# Interstitial Cystitis: a phenotype and rare variant exome sequencing study

**DOI:** 10.1101/2025.02.16.25322147

**Authors:** Joshua E. Motelow, Ayan Malakar, Sarath Babu Krishna Murthy, Miguel Verbitsky, Atlas Kahn, Elicia Estrella, Louis Kunkel, Madelyn Wiesenhahn, Jaimee Becket, Natasha Harris, Richard Lee, Rosalyn Adam, Krzysztof Kiryluk, Ali G. Gharavi, Catherine A. Brownstein

**Author notes:** Corresponding author. (J.E.M.); (C.A.B.).

## Abstract

Interstitial cystitis/bladder pain syndrome (IC/BPS) is a poorly understood and underdiagnosed syndrome of chronic bladder/pelvic pain with urinary frequency and urgency. Though IC/BPS can be hereditary, little is known of its genetic etiology. Using the eMERGE data, we confirmed known phenotypic associations such as gastroesophageal reflux disease and irritable bowel syndrome and detected new associations, including osteoarthrosis/osteoarthritis and Barrett’s esophagus. An exome wide ultra-rare variants analysis in 348 IC/BPS and 11,981 controls extended the previously reported association with *ATP2C1* and *ATP2A2,* implicated in Mendelian desquamating skin disorders, but did not provide evidence for other previously proposed pathogenic pathways such as bladder development, nociception or inflammation. Pathway analysis detected new associations with “anaphase-promoting complex-dependent catabolic process”, the “regulation of MAPK cascade” and “integrin binding”. These findings suggest perturbations in biological networks for epithelial integrity and cell cycle progression in IC/BPS pathogenesis, and provide a roadmap for its future investigation.

## Supplementary material for "Interstitial Cystitis: a phenotype and rare variant exome sequencing study": Data S1

phenotype	predictor	adjustment	beta	SE	OR	p	type	n_total	n_cases	n_controls	HWE_p	allele_freq	n_no_snp	note	description	group
599	predictor	NA	3.3974115	0.204570104	29.88663828	6.14358368362949e-62	logistic	68428	4312	64116	0.272414576	0.001329865	0		Other symptoms/disorders or the urinary system	genitourinary
599.5	predictor	NA	4.346785584	0.294228238	77.22981478	2.17086114643001e-49	logistic	64902	786	64116	0.148015928	0.000731873	0		Frequency of urination and polyuria	genitourinary
599.9	predictor	NA	4.835459686	0.466424904	125.8964427	3.50094427240304e-25	logistic	64256	140	64116	0.098943904	0.000490227	0		Other abnormality of urination	genitourinary
599.3	predictor	NA	4.015237553	0.406449923	55.43646295	5.14451914387572e-23	logistic	64402	286	64116	0.115985437	0.000574516	0		Dysuria	genitourinary
599.4	predictor	NA	2.512057766	0.349937807	12.3302768	7.04373722699363e-13	logistic	65385	1269	64116	0.124381632	0.000611761	0		Urinary incontinence	genitourinary
785	predictor	NA	1.414995617	0.198463021	4.116468422	1.00537052509407e-12	logistic	63209	6794	56415	0.29340784	0.00149504	0		Abdominal pain	symptoms
561	predictor	NA	3.200472651	0.48502279	24.54412827	4.15051147159331e-11	logistic	62906	156	62750	0.193887973	0.000977649	0		Symptoms involving digestive system	digestive
530.12	predictor	NA	4.347396482	0.724012187	77.27700874	1.91815760610277e-09	logistic	58151	34	58117	0.175734653	0.000920019	0		Ulcer of esophagus	digestive
596.5	predictor	NA	1.888149776	0.346452819	6.60713269	5.03846089009163e-08	logistic	88382	492	87890	0.272574173	0.001171053	0		Functional disorders of bladder	genitourinary
599.8	predictor	NA	4.635454012	0.856899345	103.0747046	6.31774791248705e-08	logistic	64160	44	64116	0.088058435	0.000436409	0		Other symptoms involving urinary system	genitourinary
770	predictor	NA	1.314655942	0.243974342	3.723469675	7.10478428429685e-08	logistic	85949	1411	84538	0.294122778	0.001285646	0		Myalgia and myositis unspecified	symptoms
596	predictor	NA	1.735674872	0.335704993	5.672754895	2.33795451374203e-07	logistic	88603	713	87890	0.27477414	0.001179418	0		Other disorders of bladder	genitourinary
564.1	predictor	NA	1.866859421	0.374735834	6.467951353	6.29951392501361e-07	logistic	63279	529	62750	0.202565418	0.001019296	0		Irritable Bowel Syndrome	digestive
476	predictor	NA	1.322114654	0.271305014	3.751345796	1.09823281690026e-06	logistic	61567	2610	58957	0.243981624	0.00125067	0		Allergic rhinitis	respiratory
789	predictor	NA	1.241276441	0.260944125	3.460027169	1.96620823979992e-06	logistic	74719	1727	72992	0.283138507	0.001324964	0		Nausea and vomiting	symptoms
564	predictor	NA	1.688899931	0.36187243	5.413522179	3.05459677934454e-06	logistic	63462	712	62750	0.203814113	0.001024235	0		Functional digestive disorders	digestive
530	predictor	NA	0.987919239	0.213248541	2.685640477	3.60905118325336e-06	logistic	66292	8175	58117	0.27514268	0.001365172	0		Diseases of esophagus	digestive
594	predictor	NA	1.154203735	0.251840904	3.17149706	4.5820515476766e-06	logistic	91058	1635	89423	0.35782652	0.001537482	0		Urinary calculus	genitourinary
530.1	predictor	NA	0.994282453	0.223070302	2.702784272	8.30136907584622e-06	logistic	65600	7483	58117	0.267714123	0.001333841	0		Esophagitis, GERD and related diseases	digestive
740.11	predictor	NA	1.161898762	0.264196389	3.195995953	1.09323401009479e-05	logistic	67365	2236	65129	0.270123192	0.001328583	0		Osteoarthrosis, localized, primary	musculoskeletal
530.11	predictor	NA	1.043975039	0.239639251	2.840485643	1.32192340098308e-05	logistic	64119	6002	58117	0.254249116	0.001278872	0		GERD	digestive
530.13	predictor	NA	2.406065896	0.562978552	11.09024503	1.921569254071e-05	logistic	58392	275	58117	0.178603164	0.000933347	0		Barrett's esophagus	digestive
599.2	predictor	NA	2.675410582	0.647284163	14.51830958	3.57613237331703e-05	logistic	64808	692	64116	0.092294012	0.000455191	0		Retention of urine	genitourinary
189.21	predictor	NA	1.452912072	0.357303624	4.275547106	4.77606548486223e-05	logistic	97082	794	96288	0.408664525	0.001720195	0		Malignant neoplasm of bladder	neoplasms
916	predictor	NA	1.536338276	0.381647848	4.64754106	5.68449711654591e-05	logistic	82190	420	81770	0.349036038	0.001575617	0		Contusion	injuries & poisonings
189.2	predictor	NA	1.421144023	0.356487797	4.141856111	6.70508318362415e-05	logistic	97115	827	96288	0.408601287	0.001719611	0		Cancer of bladder	neoplasms
555.1	predictor	NA	1.356274998	0.340958519	3.881706972	6.95470890971825e-05	logistic	63865	1115	62750	0.200120837	0.001002114	0		Regional enteritis	digestive
761	predictor	NA	1.036107425	0.261440055	2.818225483	7.39894797247023e-05	logistic	82693	1724	80969	0.297011792	0.001324175	0		Cervicalgia	symptoms
189	predictor	NA	1.127467923	0.286139545	3.087827975	8.13889368203975e-05	logistic	97745	1457	96288	0.412935939	0.001734104	0		Cancer of urinary organs (incl. kidney and bladder)	neoplasms
586	predictor	NA	1.243469605	0.31802233	3.467623901	9.22933634823033e-05	logistic	70617	1507	69110	0.306290777	0.001479814	0		Other disorders of the kidney and ureters	genitourinary
766	predictor	NA	1.759746645	0.451555555	5.81096497	9.7360780336636e-05	logistic	81134	221	80913	0.298417664	0.001343457	0		Neuralgia, neuritis, and radiculitis NOS	symptoms
726.1	predictor	NA	1.251970181	0.322379332	3.497226344	0.00010295	logistic	64201	1452	62749	0.254091901	0.001277239	0		Enthesopathy	musculoskeletal
303	predictor	NA	2.093089929	0.542274342	8.109935615	0.000113463	logistic	54872	191	54681	0.175840075	0.00094766	0		Psychogenic and somatoform disorders	mental disorders
594.3	predictor	NA	1.983906577	0.52781264	7.271092659	0.000170776	logistic	89578	155	89423	0.342495784	0.001479158	0		Calculus of ureter	genitourinary
338	predictor	NA	1.010201955	0.269476974	2.746155558	0.000177718	logistic	80491	1518	78973	0.309999863	0.001403884	0		Pain	neurological
555	predictor	NA	1.144962709	0.306113827	3.142324176	0.000183788	logistic	64531	1781	62750	0.203674918	0.001015016	0		Inflammatory bowel disease and other gastroenteritis and colitis	digestive
378.1	predictor	NA	2.448263917	0.661969149	11.56824584	0.000216915	logistic	80355	385	79970	0.336128479	0.001530707	0		Strabismus (not specified as paralytic)	sense organs
338.2	predictor	NA	1.035521116	0.285779512	2.816573615	0.000290647	logistic	80184	1211	78973	0.305338614	0.001384316	0		Chronic pain	neurological
303.4	predictor	NA	2.1325495	0.599417417	8.436347887	0.000374111	logistic	54841	160	54681	0.174223513	0.000939078	0		Somatoform disorder	mental disorders
578.8	predictor	NA	2.393238383	0.680845992	10.94889331	0.000439597	logistic	75027	71	74956	0.268859046	0.001252882	0		Hemorrhage of rectum and anus	digestive
578.2	predictor	NA	2.003634004	0.576427351	7.41595681	0.000509043	logistic	75111	155	74956	0.27146391	0.001264795	0		Blood in stool	digestive
355	predictor	NA	2.128624812	0.612418345	8.403302739	0.00050939	logistic	80430	89	80341	0.275946028	0.001243317	0		Complex regional/central pain syndrome	neurological
740	predictor	NA	0.665330046	0.192412272	1.945132399	0.000544533	logistic	75402	10273	65129	0.342368193	0.001611363	0		Osteoarthrosis	musculoskeletal
740.1	predictor	NA	0.882484278	0.257724191	2.416896498	0.000616743	logistic	69130	4001	65129	0.272511332	0.001323593	0		Osteoarthritis; localized	musculoskeletal
296	predictor	NA	0.707780432	0.207717557	2.029481682	0.000655807	logistic	62542	7861	54681	0.266405813	0.001359087	0		Mood disorders	mental disorders
568	predictor	NA	2.565668071	0.754373809	13.00934663	0.000671259	logistic	79325	34	79291	0.29107579	0.001323668	0		Other disorders of peritoneum	digestive
296.1	predictor	NA	1.184005175	0.352060076	3.26743468	0.000770788	logistic	55800	1119	54681	0.18922473	0.001012545	0		Bipolar	mental disorders
558	predictor	NA	1.666663953	0.501071355	5.294475681	0.000880385	logistic	63209	459	62750	0.196515452	0.000988783	0		Noninfectious gastroenteritis	digestive
536	predictor	NA	1.410069813	0.424780861	4.096241365	0.000901714	logistic	80848	421	80427	0.287123949	0.001292549	0		Disorders of function of stomach	digestive
724	predictor	NA	1.512116419	0.459122347	4.536321397	0.000989507	logistic	69919	353	69566	0.233691985	0.001122728	0		Other and unspecified disorders of back	musculoskeletal
726	predictor	NA	0.853962239	0.259542032	2.348935481	0.001000928	logistic	66965	4216	62749	0.282514646	0.001396252	0		Peripheral enthesopathies and allied syndromes	musculoskeletal
300	predictor	NA	0.79969003	0.243987155	2.224851183	0.001046971	logistic	60342	5661	54681	0.247921792	0.001284346	0		Anxiety disorders	mental disorders
930	predictor	NA	2.720424116	0.831054093	15.18676183	0.001062386	logistic	63180	462	62718	0.248515512	0.00125831	0		Allergic reaction to food	injuries & poisonings
297	predictor	NA	2.075165182	0.635218523	7.965862164	0.001087503	logistic	54920	239	54681	0.174099939	0.000937728	0		Suicidal ideation or attempt	mental disorders
209	predictor	NA	1.982083469	0.611224995	7.257848747	0.001183592	logistic	99609	58	99551	0.431165323	0.001802046	0		Neuroendocrine tumors	neoplasms
297.1	predictor	NA	2.355224778	0.74038648	10.54049787	0.001467297	logistic	54833	152	54681	0.172569638	0.000930097	0		Suicidal ideation	mental disorders
530.14	predictor	NA	2.057787572	0.651203786	7.828630353	0.001577828	logistic	58332	215	58117	0.175465748	0.000917164	0		Reflux esophagitis	digestive
729	predictor	NA	1.610722266	0.511387943	5.006425891	0.001634342	logistic	63087	338	62749	0.23197991	0.001172983	0		Other disorders of soft tissues	musculoskeletal
562	predictor	NA	1.280548295	0.411442052	3.598612284	0.001856095	logistic	63745	995	62750	0.203370231	0.001019688	0		Diverticulosis and diverticulitis	digestive
495	predictor	NA	0.629194574	0.202511858	1.876098912	0.001890272	logistic	73781	6045	67736	0.345877898	0.001646765	0		Asthma	respiratory
586.4	predictor	NA	1.89169004	0.610203576	6.630565136	0.001934575	logistic	69281	171	69110	0.282214672	0.001371227	0		Stricture/obstruction of ureter	genitourinary
745	predictor	NA	0.637442139	0.207408265	1.891636144	0.002116566	logistic	62245	11749	50496	0.319306243	0.001646719	0		Pain in joint	musculoskeletal
559	predictor	NA	2.299466168	0.749067742	9.968859334	0.002142232	logistic	62841	91	62750	0.187791839	0.000946834	0		Ileostomy status	digestive
595	predictor	NA	1.521375807	0.496875261	4.578520024	0.002199466	logistic	89660	237	89423	0.34355954	0.001483382	0		Hydronephrosis	genitourinary
721.1	predictor	NA	1.006498035	0.329052301	2.736002833	0.002222416	logistic	71201	1635	69566	0.253067034	0.001207848	0		Spondylosis without myelopathy	musculoskeletal
448	predictor	NA	2.317783795	0.759340721	10.15314789	0.002270471	logistic	73554	34	73520	0.312684952	0.001481904	0		Disease of capillaries	circulatory system
465	predictor	NA	1.028804623	0.339146678	2.797719506	0.002417272	logistic	64164	2376	61788	0.249664098	0.001254598	0		Acute upper respiratory infections of multiple or unspecified sites	respiratory
340	predictor	NA	0.774995951	0.256964651	2.170583338	0.002561643	logistic	89547	1569	87978	0.344973491	0.001490837	0		Migraine	neurological
729.1	predictor	NA	2.610546339	0.86558437	13.60648257	0.00256188	logistic	62779	30	62749	0.226415398	0.00114688	0		Rheumatism, unspecified and fibrositis	musculoskeletal
305.2	predictor	NA	1.782214062	0.598145753	5.943000033	0.002886581	logistic	54938	257	54681	0.175735948	0.000946522	0		Eating disorder	mental disorders
947	predictor	NA	1.613831568	0.541727941	5.022016611	0.002891489	logistic	62923	205	62718	0.252037356	0.001279341	0		Urticaria	dermatologic
550	predictor	NA	0.886483541	0.298079807	2.426581655	0.002939637	logistic	83449	1567	81882	0.344052006	0.001539863	0		Abdominal hernia	digestive
760	predictor	NA	0.686235632	0.231705085	1.986224563	0.003059685	logistic	69487	6588	62899	0.276117655	0.00133838	0		Back pain	symptoms
418	predictor	NA	0.767315096	0.259542861	2.153975266	0.003112431	logistic	62235	5429	56806	0.276097559	0.001413995	0		Nonspecific chest pain	circulatory system
530.3	predictor	NA	2.411617145	0.816498233	11.15198094	0.003140809	logistic	58200	83	58117	0.174044977	0.000910653	0		Stricture and stenosis of esophagus	digestive
727.1	predictor	NA	1.327517857	0.449982159	3.771669934	0.003176129	logistic	63319	570	62749	0.234607427	0.001184479	0		Synovitis and tenosynovitis	musculoskeletal
301	predictor	NA	1.501733331	0.513242216	4.489464059	0.003433797	logistic	55152	471	54681	0.180378164	0.000970046	0		Personality disorders	mental disorders
853	predictor	NA	2.231711555	0.770372826	9.31579694	0.00376841	logistic	83231	46	83185	0.334398265	0.001495837	0		Complication of colostomy or enterostomy	injuries & poisonings
110.13	predictor	NA	3.112792957	1.07804543	22.48375295	0.00388389	logistic	75843	21	75822	0.287912509	0.001338291	0		Dermatophytosis of the body	infectious diseases
741.3	predictor	NA	1.279473655	0.444756017	3.594747149	0.004017314	logistic	75673	447	75226	0.311178747	0.001453623	0		Difficulty in walking	musculoskeletal
578	predictor	NA	1.0587509	0.368312516	2.882767874	0.004045405	logistic	76094	1138	74956	0.282030403	0.001307593	0		Gastrointestinal hemorrhage	digestive
585.34	predictor	NA	1.238541732	0.432148242	3.450577926	0.004156794	logistic	70076	966	69110	0.296198226	0.001434157	0		Chronic Kidney Disease, Stage IV	genitourinary
611	predictor	NA	0.774874278	0.27220873	2.170319252	0.004418635	logistic	80322	1501	78821	0.294604095	0.001332138	0		Abnormal findings on mammogram or breast exam	genitourinary
720.1	predictor	NA	1.001692843	0.353432277	2.722887351	0.004594257	logistic	70949	1383	69566	0.24922307	0.001190996	0		Spinal stenosis of lumbar region	musculoskeletal
532	predictor	NA	1.216016743	0.430846016	3.373722531	0.004766674	logistic	59458	1341	58117	0.189784155	0.000983888	0		Dysphagia	digestive
562.1	predictor	NA	1.632711794	0.579414472	5.11773416	0.004834412	logistic	63153	403	62750	0.193515253	0.000973825	0		Diverticulosis	digestive
364.2	predictor	NA	3.31408745	1.176567061	27.49728988	0.004851327	logistic	82477	27	82450	0.365987021	0.001655007	0		Corneal edema	sense organs
597	predictor	NA	2.01673153	0.736569276	7.513726368	0.006181284	logistic	88043	153	87890	0.262911878	0.00113013	0		Other disorders of urethra and urinary tract	genitourinary
368	predictor	NA	1.313166005	0.483029369	3.717926071	0.006555787	logistic	85386	421	84965	0.371138384	0.001651325	0		Visual disturbances	sense organs
560	predictor	NA	1.243275425	0.462209516	3.466950625	0.00714836	logistic	63445	695	62750	0.194617248	0.000977224	0		Intestinal obstruction without mention of hernia	digestive
378	predictor	NA	1.669433962	0.62217082	5.30916176	0.007291253	logistic	80515	545	79970	0.3370968	0.001533876	0		Strabismus and other disorders of binocular eye movements	sense organs
080	predictor	NA	1.45479703	0.542212345	4.28361393	0.007294837	logistic	91662	178	91484	0.377948289	0.001625537	0		Postoperative infection	infectious diseases
586.2	predictor	NA	2.243295874	0.838152911	9.424341597	0.007440097	logistic	69200	90	69110	0.279522307	0.001358382	0		Cyst of kidney, acquired	genitourinary
303.3	predictor	NA	2.967890571	1.124303765	19.45084612	0.008296509	logistic	54701	20	54681	0.16776539	0.000904919	0		Psychogenic disorder	mental disorders
724.9	predictor	NA	2.807773181	1.063771481	16.57297209	0.008304032	logistic	69594	28	69566	0.225508763	0.001084864	0		Other unspecified back disorders	musculoskeletal
721	predictor	NA	0.850940466	0.327527942	2.341848246	0.009374942	logistic	71452	1886	69566	0.252636302	0.001203605	0		Spondylosis and allied disorders	musculoskeletal
250.1	predictor	NA	-2.841339096	1.096829306	0.058347481	0.009583592	logistic	67556	1459	66097	0.317068387	0.001569069	0		Type 1 diabetes	endocrine/metabolic
313.2	predictor	NA	2.747722417	1.064755006	15.60704503	0.009862459	logistic	88496	74	88422	0.411152791	0.001813641	0		Tics and stuttering	mental disorders
740.9	predictor	NA	0.71222521	0.276207193	2.038522357	0.009920435	logistic	70044	4915	65129	0.294856097	0.001427674	0		Osteoarthrosis NOS	musculoskeletal
573.7	predictor	NA	1.582476645	0.614933204	4.866994713	0.010070118	logistic	75043	132	74911	0.296182525	0.001385872	0		Abnormal results of function study of liver	digestive
560.4	predictor	NA	1.281170047	0.498980583	3.600850426	0.010241265	logistic	63289	539	62750	0.193310946	0.000971733	0		Other intestinal obstruction	digestive
300.1	predictor	NA	0.706986191	0.27560302	2.027870426	0.010310629	logistic	59000	4319	54681	0.223896991	0.001169492	0		Anxiety disorder	mental disorders
174.3	predictor	NA	2.000987424	0.787634462	7.396355837	0.011069326	logistic	84805	26	84779	0.322661081	0.001426803	0		Neoplasm of uncertain behavior of breast	neoplasms
686	predictor	NA	1.985070522	0.781766667	7.27956074	0.011110279	logistic	74327	65	74262	0.307067612	0.001446312	0		Other local infections of skin and subcutaneous tissue	dermatologic
286	predictor	NA	0.856216055	0.337919384	2.354235521	0.0112837	logistic	78606	935	77671	0.325310002	0.001494797	0		Coagulation defects	hematopoietic
300.12	predictor	NA	1.30889736	0.516667403	3.702089387	0.011297933	logistic	55138	457	54681	0.173760297	0.00093402	0		Agorophobia, social phobia, and panic disorder	mental disorders
286.81	predictor	NA	1.210524269	0.477922781	3.355243242	0.01131275	logistic	77991	320	77671	0.317318393	0.001461707	0		Primary hypercoagulable state	hematopoietic
300.11	predictor	NA	1.068977252	0.422470752	2.912399325	0.011396541	logistic	55744	1063	54681	0.181081962	0.000968714	0		Generalized anxiety disorder	mental disorders
279	predictor	NA	0.911958729	0.360431994	2.489193417	0.011400321	logistic	88263	871	87392	0.352178459	0.001535185	0		Disorders involving the immune mechanism	endocrine/metabolic
958	predictor	NA	2.636369667	1.047875015	13.96242324	0.011872214	logistic	97958	31	97927	0.416936284	0.00175075	0		Certain early complications of trauma or procedure	injuries & poisonings
301.2	predictor	NA	1.797677387	0.71742985	6.035612777	0.01222028	logistic	54825	144	54681	0.174248573	0.000939352	0		Antisocial/borderline personality disorder	mental disorders
550.5	predictor	NA	1.555147248	0.622782987	4.73578381	0.012521599	logistic	81994	112	81882	0.330397014	0.001487914	0		Ventral hernia	digestive
594.1	predictor	NA	0.835613655	0.336011972	2.306228843	0.012887727	logistic	90551	1128	89423	0.347985371	0.001496394	0		Calculus of kidney	genitourinary
727	predictor	NA	0.90160609	0.362653937	2.463556629	0.012913952	logistic	64114	1365	62749	0.242239563	0.001216583	0		Other disorders of synovium, tendon, and bursa	musculoskeletal
580.13	predictor	NA	3.327917324	1.349734209	27.88021573	0.013678041	logistic	69139	29	69110	0.278213327	0.001352348	0		Acute glomerulonephritis, NOS	genitourinary
286.8	predictor	NA	1.169160859	0.477345301	3.219290068	0.0143135	logistic	78001	330	77671	0.317299103	0.00146152	0		Hypercoagulable state	hematopoietic
939	predictor	NA	0.911674004	0.373454748	2.488484781	0.01463895	logistic	64585	1867	62718	0.262305234	0.001316095	0		Atopic/contact dermatitis due to other or unspecified	dermatologic
990	predictor	NA	1.445938972	0.594375895	4.245836992	0.014986661	logistic	90852	114	90738	0.401646106	0.001744596	0		Effects radiation NOS	injuries & poisonings
375.2	predictor	NA	2.774867947	1.141071136	16.03650919	0.015023595	logistic	79994	24	79970	0.332976714	0.001518864	0		Epiphora	sense organs
296.22	predictor	NA	0.728069857	0.300921412	2.071079268	0.01554321	logistic	57608	2927	54681	0.207271475	0.001093598	0		Major depressive disorder	mental disorders
851	predictor	NA	1.541656592	0.641442859	4.672323996	0.016242521	logistic	83400	215	83185	0.339120413	0.001516787	0		Complications of transplants and reattached limbs	injuries & poisonings
585.33	predictor	NA	0.83473353	0.348292186	2.304199967	0.016545841	logistic	71785	2675	69110	0.309433644	0.001483597	0		Chronic Kidney Disease, Stage III	genitourinary
704.1	predictor	NA	1.426562471	0.596484954	4.164359455	0.01677442	logistic	84656	173	84483	0.31787919	0.001405689	0		Alopecia	dermatologic
250	predictor	NA	-0.448064074	0.189166128	0.638863748	0.01785423	logistic	79022	12925	66097	0.366989563	0.00169573	0		Diabetes mellitus	endocrine/metabolic
038	predictor	NA	-2.478364087	1.054224411	0.083880334	0.018728643	logistic	82976	840	82136	0.333616547	0.001494408	0		Septicemia	infectious diseases
296.2	predictor	NA	0.545202482	0.232544832	1.724957619	0.019052364	logistic	61230	6549	54681	0.250783604	0.001290217	0		Depression	mental disorders
555.2	predictor	NA	1.099354026	0.47213489	3.002226037	0.019886925	logistic	63515	765	62750	0.19143308	0.000960403	0		Ulcerative colitis	digestive
440.1	predictor	NA	1.42951549	0.619410662	4.176675062	0.021006709	logistic	73803	283	73520	0.3135415	0.00148368	0		Atherosclerosis of renal artery	circulatory system
292	predictor	NA	-1.043716063	0.453433707	0.35214366	0.02134616	logistic	77375	2671	74704	0.344761246	0.001602585	0		Neurological disorders	mental disorders
752	predictor	NA	1.341760447	0.583445422	3.825772649	0.021464152	logistic	95932	413	95519	0.419792444	0.001782513	0		Nervous system congenital anomalies	congenital anomalies
705.3	predictor	NA	1.703611506	0.741390959	5.493752327	0.021569845	logistic	76337	77	76260	0.30721244	0.001427879	0		Hidradenitis	dermatologic
722	predictor	NA	0.614335447	0.269358315	1.848427813	0.02256402	logistic	72212	2646	69566	0.259812364	0.001232482	0		Intervertebral disc disorders	musculoskeletal
250.7	predictor	NA	-2.354683433	1.03905081	0.094923551	0.023439937	logistic	81987	874	81113	0.368248835	0.001670997	0		Diabetic retinopathy	endocrine/metabolic
473.1	predictor	NA	2.343837565	1.044171281	10.42115177	0.024788242	logistic	58995	38	58957	0.212816973	0.001110264	0		Chronic laryngitis	respiratory
705	predictor	NA	1.647325309	0.737808468	5.193071372	0.025566915	logistic	76349	89	76260	0.307189461	0.001427655	0		Disorders of sweat glands	dermatologic
054	predictor	NA	1.434144306	0.642896133	4.196052935	0.025697306	logistic	69265	144	69121	0.299262127	0.001458168	0		Herpes simplex	infectious diseases
715	predictor	NA	1.173267905	0.528538508	3.232539026	0.026430018	logistic	78179	258	77921	0.316956335	0.001458192	0		Other inflammatory spondylopathies	musculoskeletal
286.1	predictor	NA	1.593530118	0.725507103	4.921090332	0.028060732	logistic	77816	145	77671	0.312372551	0.001439293	0		Congenital coagulation defects	hematopoietic
300.9	predictor	NA	1.114393141	0.510511993	3.047718083	0.029043679	logistic	55264	583	54681	0.181854466	0.000977128	0		Posttraumatic stress disorder	mental disorders
704.2	predictor	NA	2.284768786	1.04676493	9.823414649	0.029058264	logistic	84512	29	84483	0.31560348	0.001396251	0		Hirsutism	dermatologic
031	predictor	NA	1.68961055	0.775084028	5.4173705	0.029264408	logistic	82182	46	82136	0.333859712	0.001502762	0		Diseases due to other mycobacteria	infectious diseases
112	predictor	NA	1.275534628	0.589917298	3.580615197	0.030600746	logistic	76075	253	75822	0.292904725	0.0013605	0		Candidiasis	infectious diseases
426.8	predictor	NA	2.291756911	1.061944675	9.892302322	0.030921953	logistic	52233	44	52189	0.212386078	0.001177417	0		Other cardiac conduction disorders	circulatory system
573.9	predictor	NA	1.303375703	0.605854071	3.681704054	0.031452289	logistic	75172	261	74911	0.297296691	0.001390145	0		Abnormal serum enzyme levels	digestive
446.6	predictor	NA	2.277845882	1.061725565	9.755642955	0.031919385	logistic	73544	24	73520	0.311344018	0.001475307	0		Polyarteritis nodosa	circulatory system
611.3	predictor	NA	1.069332948	0.504594141	2.91343544	0.034074063	logistic	79077	256	78821	0.272858878	0.001239298	0		Lump or mass in breast	genitourinary
709	predictor	NA	0.747051408	0.353251352	2.110767041	0.034448095	logistic	72573	810	71763	0.287122142	0.001364144	0		Diffuse diseases of connective tissue	dermatologic
433.11	predictor	NA	1.591414133	0.753545867	4.910688385	0.034694957	logistic	79647	88	79559	0.35802908	0.001644757	0		Occlusion of cerebral arteries, with cerebral infarction	circulatory system
385.3	predictor	NA	2.229136903	1.057765551	9.29184286	0.035082776	logistic	81004	60	80944	0.306465488	0.001382648	0		Cholesteatoma	sense organs
250.3	predictor	NA	-1.836078991	0.873154381	0.159441373	0.035482259	logistic	67007	910	66097	0.321138045	0.001596848	0		Insulin pump user	endocrine/metabolic
345.1	predictor	NA	-4.20756334	2.00518813	0.014882588	0.035875259	logistic	73976	1701	72275	0.319962064	0.001514005	0		Epilepsy	neurological
250.42	predictor	NA	-2.516140786	1.203513292	0.080770717	0.036558278	logistic	66675	578	66097	0.319047898	0.001589801	0		Other abnormal glucose	endocrine/metabolic
722.8	predictor	NA	1.545410535	0.741313035	4.689896597	0.037097123	logistic	69692	126	69566	0.226807374	0.001090513	0		Postlaminectomy syndrome	musculoskeletal
415.2	predictor	NA	-1.346288832	0.650221606	0.260204132	0.038404827	logistic	81224	991	80233	0.371101092	0.001692849	0		Chronic pulmonary heart disease	circulatory system
686.3	predictor	NA	2.179724343	1.053263744	8.84386805	0.038499634	logistic	74303	41	74262	0.304397543	0.00143332	0		Pilonidal cyst	dermatologic
286.11	predictor	NA	2.126112967	1.027394256	8.382221433	0.038506441	logistic	77724	53	77671	0.311224107	0.001434563	0		Von willebrand's disease	hematopoietic
598.4	predictor	NA	2.335271664	1.131939176	10.33226646	0.039105818	logistic	98799	72	98727	0.419702939	0.001756091	0		Other cells and casts in urine	genitourinary
798	predictor	NA	0.60086332	0.293828488	1.82369255	0.040860206	logistic	64425	3008	61417	0.249173442	0.001249515	0		Malaise and fatigue	symptoms
250.2	predictor	NA	-0.399774243	0.195685992	0.670471392	0.04105863	logistic	77984	11887	66097	0.366694053	0.001705478	0		Type 2 diabetes	endocrine/metabolic
740.2	predictor	NA	0.971721931	0.475911852	2.64249073	0.041170308	logistic	65704	575	65129	0.243838497	0.001209972	0		Osteoarthrosis, generalized	musculoskeletal
279.7	predictor	NA	1.247763061	0.615689098	3.482543998	0.042702084	logistic	87521	129	87392	0.343800683	0.001502497	0		Other immunological findings	endocrine/metabolic
362.26	predictor	NA	1.351287309	0.671578175	3.862394426	0.044208634	logistic	81321	208	81113	0.3746385	0.001709276	0		Macular puckering of retina	sense organs
333	predictor	NA	-2.538367985	1.268590441	0.078995216	0.045399313	logistic	72789	514	72275	0.322422218	0.001538694	0		Extrapyramidal disease and abnormal movement disorders	neurological
250.23	predictor	NA	-2.237897599	1.124759963	0.106682558	0.046627648	logistic	66619	522	66097	0.320599217	0.001598643	0		Type 2 diabetes with ophthalmic manifestations	endocrine/metabolic
782.6	predictor	NA	2.081992329	1.052349513	8.02043235	0.047881023	logistic	78429	34	78395	0.281984746	0.001287789	0		Pallor and flushing	symptoms
711.3	predictor	NA	2.084139394	1.056678371	8.037671233	0.048569686	logistic	78079	23	78056	0.31319281	0.001440848	0		Behcet's syndrome	musculoskeletal
585.3	predictor	NA	0.463361908	0.236411968	1.589408458	0.049998534	logistic	75426	6316	69110	0.329054742	0.00154456	0		Chronic renal failure [CKD]	genitourinary
704	predictor	NA	1.161578077	0.595019982	3.19497121	0.05091844	logistic	84712	229	84483	0.317779567	0.00140476	0		Diseases of hair and hair follicles	dermatologic
598	predictor	NA	2.172656624	1.11812903	8.781582444	0.052001905	logistic	98800	73	98727	0.419701016	0.001756073	0		Abnormal findings on examination of urine	genitourinary
260.3	predictor	NA	1.409721068	0.725669482	4.094813069	0.052058587	logistic	69852	95	69757	0.289599548	0.001402966	0		Adult failure to thrive	endocrine/metabolic
292.4	predictor	NA	-2.750342732	1.420855481	0.063905955	0.052905077	logistic	75128	424	74704	0.338979771	0.001597274	0		Altered mental status	mental disorders
362.7	predictor	NA	2.053215083	1.07052633	7.792915746	0.055117457	logistic	81141	28	81113	0.368774529	0.001682257	0		Hereditary retinal dystrophies	sense organs
368.9	predictor	NA	2.019401214	1.052901165	7.533812439	0.055118625	logistic	84996	31	84965	0.365809942	0.001629488	0		Subjective visual disturbances	sense organs
550.2	predictor	NA	0.990426909	0.517787322	2.692383629	0.05577284	logistic	82254	372	81882	0.332450209	0.001495368	0		Diaphragmatic hernia	digestive
507	predictor	NA	-1.258276656	0.66156911	0.284143281	0.057176647	logistic	71492	1474	70018	0.31417757	0.001510659	0		Pleurisy; pleural effusion	respiratory
348	predictor	NA	-4.75039162	2.504313542	0.008648308	0.057843285	logistic	73075	800	72275	0.32182428	0.001532672	0		Other conditions of brain	neurological
539	predictor	NA	0.617021516	0.325997651	1.853399491	0.058395425	logistic	98101	1014	97087	0.423241355	0.001778779	0		Bariatric surgery	digestive
446.5	predictor	NA	1.18599051	0.626767009	3.273928076	0.058459669	logistic	73721	201	73520	0.313707046	0.00148533	0		Giant cell arteritis	circulatory system
720	predictor	NA	0.654814021	0.34606697	1.924784515	0.058469688	logistic	71476	1910	69566	0.249753146	0.00118921	0		Spinal stenosis	musculoskeletal
425	predictor	NA	-0.815390476	0.438074221	0.442466521	0.06270088	logistic	89944	2226	87718	0.396513024	0.001728854	0		Cardiomyopathy	circulatory system
345.12	predictor	NA	-3.22763386	1.740992533	0.039651208	0.063752827	logistic	73208	933	72275	0.321547348	0.001529887	0		Partial epilepsy	neurological
425.1	predictor	NA	-0.93627552	0.513782621	0.392085433	0.068406689	logistic	89370	1652	87718	0.395337296	0.001728768	0		Primary/intrinsic cardiomyopathies	circulatory system
250.4	predictor	NA	-0.99791279	0.555284449	0.368648085	0.072316571	logistic	67241	1144	66097	0.323440111	0.001606163	0		Abnormal glucose	endocrine/metabolic
514	predictor	NA	-0.943475295	0.525003972	0.389272645	0.072322571	logistic	81742	1197	80545	0.365013162	0.001657655	0		Abnormal findings examination of lungs	respiratory
411.3	predictor	NA	0.844503943	0.471457675	2.326823291	0.073251355	logistic	69308	878	68430	0.320232068	0.001565476	0		Angina pectoris	circulatory system
536.7	predictor	NA	1.838078425	1.026989892	6.284450606	0.073490467	logistic	80497	70	80427	0.279805469	0.001260917	0		Complications of gastrostomy, colostomy and enterostomy	digestive
840	predictor	NA	0.6964839	0.389298746	2.006684584	0.07360305	logistic	77523	1096	76427	0.304965935	0.001406034	0		Sprains and strains	injuries & poisonings
687.4	predictor	NA	0.893887994	0.50320532	2.44461585	0.075668954	logistic	68800	552	68248	0.254410442	0.001235465	0		Disturbance of skin sensation	dermatologic
348.8	predictor	NA	-3.676864682	2.0699624	0.025302181	0.075684242	logistic	72784	509	72275	0.322432701	0.0015388	0		Encephalopathy, not elsewhere classified	neurological
562.2	predictor	NA	1.142479554	0.645937233	3.134530977	0.076941272	logistic	63064	314	62750	0.189012222	0.000951414	0		Diverticulitis	digestive
464	predictor	NA	0.975756138	0.552474864	2.653172618	0.07736988	logistic	62451	663	61788	0.233126835	0.001184929	0		Acute sinusitis	respiratory
385	predictor	NA	1.821102343	1.032872375	6.178665707	0.077876269	logistic	81022	78	80944	0.30643308	0.001382341	0		Other disorders of middle ear and mastoid	sense organs
441.1	predictor	NA	1.93113847	1.098368232	6.897358211	0.07871543	logistic	73562	42	73520	0.311307813	0.001474946	0		Acute vascular insufficiency of intestine	circulatory system
290	predictor	NA	-1.121770453	0.639257088	0.325702643	0.079292958	logistic	76031	1327	74704	0.339717471	0.001591456	0		Delirium dementia and amnestic and other cognitive disorders	mental disorders
318	predictor	NA	-0.800691632	0.45638909	0.449018301	0.079361011	logistic	82734	1917	80817	0.342924159	0.001541083	0		Tobacco use disorder	mental disorders
038.3	predictor	NA	-1.883937184	1.074439516	0.151990512	0.079530986	logistic	82577	441	82136	0.334375021	0.001501629	0		Bacteremia	infectious diseases
681.7	predictor	NA	1.334539404	0.765740972	3.798246087	0.081367179	logistic	74359	97	74262	0.305646996	0.001438965	0		Cellulitis and abscess of trunk	dermatologic
379.3	predictor	NA	1.960816014	1.128474963	7.105122577	0.08228477	logistic	80038	68	79970	0.332890423	0.001518029	0		Aphakia and other disorders of lens	sense organs
301.1	predictor	NA	2.148919173	1.237089596	8.575584661	0.082373682	logistic	54715	34	54681	0.167744207	0.000904688	0		Schizoid personality disorder	mental disorders
567	predictor	NA	0.9668451	0.558508386	2.629635122	0.083430344	logistic	79544	253	79291	0.293336432	0.001332596	0		Peritonitis and retroperitoneal infections	digestive
686.5	predictor	NA	1.797961004	1.042009195	6.037324824	0.084441873	logistic	74286	24	74262	0.304430724	0.001433648	0		Pyoderma	dermatologic
536.3	predictor	NA	1.119460079	0.649798691	3.063199871	0.084928347	logistic	80613	186	80427	0.282252883	0.001271507	0		Gastroparesis	digestive
691	predictor	NA	1.762060782	1.026409812	5.824427913	0.086029893	logistic	73088	56	73032	0.284766919	0.00134769	0		Congenital anomalies of skin	dermatologic
250.22	predictor	NA	-0.94804455	0.55274985	0.387498016	0.086319173	logistic	67572	1475	66097	0.328328115	0.001627893	0		Type 2 diabetes with renal manifestations	endocrine/metabolic
316	predictor	NA	0.674358601	0.393585761	1.962773651	0.086644228	logistic	81812	995	80817	0.348527205	0.001576786	0		Substance addiction and disorders	mental disorders
275.53	predictor	NA	1.342197075	0.789693495	3.827443455	0.089198084	logistic	87458	77	87381	0.381450335	0.001680807	0		Disorders of phosphorus metabolism	endocrine/metabolic
870	predictor	NA	1.243114922	0.735130762	3.466394212	0.090834516	logistic	81246	129	81117	0.348394605	0.001581616	0		Open wounds of head; neck; and trunk	injuries & poisonings
386.9	predictor	NA	0.599455586	0.355405237	1.821127083	0.091664531	logistic	76552	1313	75239	0.268990648	0.001240987	0		Dizziness and giddiness (Light-headedness and vertigo)	sense organs
994	predictor	NA	-1.058442074	0.628140048	0.346995983	0.091980557	logistic	93782	799	92983	0.411757004	0.001764731	0		Sepsis and SIRS	injuries & poisonings
345.3	predictor	NA	-1.337933545	0.801088104	0.26238732	0.094890616	logistic	73449	1174	72275	0.325108723	0.00154529	0		Convulsions	neurological
241.2	predictor	NA	0.74264199	0.44467575	2.101480277	0.094904465	logistic	75843	419	75424	0.294685632	0.001371254	0		Nontoxic multinodular goiter	endocrine/metabolic
242.1	predictor	NA	0.992226985	0.594273754	2.69723449	0.094989361	logistic	75675	251	75424	0.290933041	0.001354476	0		Graves' disease	endocrine/metabolic
441	predictor	NA	1.169534293	0.700930474	3.220492482	0.095207515	logistic	73667	147	73520	0.313816208	0.001486419	0		Vascular insufficiency of intestine	circulatory system
752.1	predictor	NA	1.734657011	1.044337698	5.666983757	0.096711121	logistic	95591	72	95519	0.417133043	0.001773179	0		Neural tube defects	congenital anomalies
446.3	predictor	NA	1.807617596	1.0914829	6.095907203	0.097699201	logistic	73542	22	73520	0.311348042	0.001475347	0		Hypersensitivity angiitis	circulatory system
213	predictor	NA	1.78233722	1.077183656	5.943732008	0.098000172	logistic	62821	52	62769	0.217142121	0.001098359	0		Benign neoplasm of bone and articular cartilage	neoplasms
241	predictor	NA	0.551801928	0.337356631	1.736379031	0.101910033	logistic	76451	1027	75424	0.300290214	0.001393049	0		Nontoxic nodular goiter	endocrine/metabolic
202.2	predictor	NA	-1.647527384	1.008003658	0.192525362	0.10216527	logistic	94951	893	94058	0.409443126	0.001743004	0		Non-Hodgkins lymphoma	neoplasms
433	predictor	NA	-0.428560209	0.263604181	0.651446367	0.103998238	logistic	84943	5384	79559	0.374475108	0.001671709	0		Cerebrovascular disease	circulatory system
425.2	predictor	NA	-1.710222765	1.05377406	0.180825507	0.104600062	logistic	88402	684	87718	0.392603652	0.001725074	0		Secondary/extrinsic cardiomyopathies	circulatory system
722.9	predictor	NA	1.226155154	0.756253654	3.408100689	0.104941665	logistic	69737	171	69566	0.226736033	0.001089809	0		Other and unspecified disc disorder	musculoskeletal
681	predictor	NA	0.522626263	0.323252288	1.686450903	0.105926828	logistic	76004	1742	74262	0.326543056	0.001526235	0		Superficial cellulitis and abscess	dermatologic
483	predictor	NA	1.102918525	0.683173243	3.012946565	0.106439536	logistic	71545	251	71294	0.303006141	0.001453631	0		Acute bronchitis and bronchiolitis	respiratory
526.4	predictor	NA	1.087161868	0.674039732	2.965844658	0.106765209	logistic	86299	138	86161	0.344843119	0.001517978	0		Temporomandibular joint disorders	digestive
743.22	predictor	NA	1.826580445	1.135843549	6.212605949	0.107807412	logistic	74852	24	74828	0.314143724	0.001476246	0		Pathologic fracture of femur	musculoskeletal
569	predictor	NA	0.594606526	0.370288689	1.812317705	0.108319671	logistic	80506	1215	79291	0.303450209	0.001372569	0		Other disorders of intestine	digestive
244.4	predictor	NA	0.304042728	0.189660575	1.355326965	0.108915068	logistic	80814	5390	75424	0.340346459	0.001546762	0		Hypothyroidism NOS	endocrine/metabolic
286.12	predictor	NA	1.644297619	1.030128926	5.177372141	0.110442885	logistic	77734	63	77671	0.311205081	0.001434379	0		Congenital deficiency of other clotting factors (including factor VII)	hematopoietic
722.6	predictor	NA	0.614163746	0.385390165	1.848110464	0.111022177	logistic	70676	1110	69566	0.238222997	0.001139001	0		Degeneration of intervertebral disc	musculoskeletal
733	predictor	NA	0.983361717	0.618263637	2.673428462	0.111717264	logistic	70341	217	70124	0.295664553	0.001428754	0		Other disorders of bone and cartilage	musculoskeletal
204	predictor	NA	-1.591376945	1.010429848	0.203645011	0.115267882	logistic	94943	885	94058	0.409458829	0.001743151	0		Leukemia	neoplasms
270.11	predictor	NA	1.69262289	1.081566461	5.433714064	0.117589114	logistic	89399	35	89364	0.381154647	0.001661092	0		Disturbances of sulphur-bearing amino-acid metabolism	endocrine/metabolic
711	predictor	NA	1.146945896	0.734672444	3.148562173	0.118484507	logistic	78215	159	78056	0.314252712	0.001444736	0		Arthropathy associated with infections	musculoskeletal
250.24	predictor	NA	-1.187396868	0.761498766	0.305014224	0.118927926	logistic	66968	871	66097	0.321226601	0.001597778	0		Type 2 diabetes with neurological manifestations	endocrine/metabolic
585	predictor	NA	0.341115127	0.21880227	1.406515159	0.118993797	logistic	77224	8114	69110	0.334617875	0.001553921	0		Renal failure	genitourinary
994.2	predictor	NA	-0.976526603	0.628213741	0.37661697	0.120077208	logistic	93727	744	92983	0.411866833	0.001765767	0		Sepsis	injuries & poisonings
495.2	predictor	NA	0.847036838	0.548026553	2.332724361	0.122198115	logistic	68463	727	67736	0.295245059	0.001446037	0		Asthma with exacerbation	respiratory
428	predictor	NA	-0.40753604	0.264201153	0.665287474	0.122946842	logistic	81855	5860	75995	0.367276928	0.001667583	0		Congestive heart failure; nonhypertensive	circulatory system
790.1	predictor	NA	1.64769425	1.070195336	5.194987666	0.123652983	logistic	82381	25	82356	0.322007218	0.001444508	0		Elevated sedimentation rate	symptoms
290.1	predictor	NA	-0.982586151	0.638223811	0.374341742	0.123666763	logistic	75922	1218	74704	0.339946663	0.001593741	0		Dementias	mental disorders
384	predictor	NA	1.5951659	1.046391569	4.929146751	0.127397704	logistic	81018	74	80944	0.306440281	0.001382409	0		Other disorders of tympanic membrane	sense organs
763	predictor	NA	0.535617252	0.351770394	1.708502494	0.127850519	logistic	82100	1187	80913	0.304510722	0.00136419	0		Thoracic or lumbosacral neuritis or radiculitis, unspecified	symptoms
351	predictor	NA	0.509310805	0.335052695	1.66414388	0.128487942	logistic	82070	1729	80341	0.287677603	0.001285488	0		Other peripheral nerve disorders	neurological
281	predictor	NA	0.854230961	0.562844916	2.349566776	0.129089492	logistic	61829	389	61440	0.232726251	0.001188763	0		Other deficiency anemia	hematopoietic
041	predictor	NA	0.579107658	0.38447104	1.784445384	0.132004241	logistic	83068	932	82136	0.349810623	0.001571002	0		Bacterial infection NOS	infectious diseases
613.7	predictor	NA	1.008813455	0.670761593	2.742345167	0.132585966	logistic	89052	181	88871	0.342228798	0.00148228	0		Other signs and symptoms in breast	genitourinary
189.11	predictor	NA	0.767418522	0.513483943	2.154198056	0.135036453	logistic	96786	498	96288	0.403653347	0.001699626	0		Malignant neoplasm of kidney, except pelvis	neoplasms
740.3	predictor	NA	1.786883062	1.197025161	5.970812778	0.135497444	logistic	65339	210	65129	0.237035183	0.001178469	0		Osteoarthrosis involving more than one site, but not specified as generalized	musculoskeletal
735	predictor	NA	0.523517672	0.351261285	1.68795489	0.136120699	logistic	79608	1133	78475	0.333736611	0.001526229	0		Acquired foot deformities	musculoskeletal
212	predictor	NA	1.514146307	1.025347535	4.545538975	0.139751991	logistic	99074	44	99030	0.430047809	0.001801684	0		Benign neoplasm of respiratory and intrathoracic organs	neoplasms
735.23	predictor	NA	1.513016848	1.025309891	4.540407876	0.140033079	logistic	78526	51	78475	0.321540073	0.001477218	0		Hallux rigidus	musculoskeletal
613.1	predictor	NA	1.557909338	1.057427877	4.748882549	0.140669945	logistic	88899	28	88871	0.340070687	0.001473582	0		Inflammatory disease of breast	genitourinary
695.3	predictor	NA	0.796425187	0.541612457	2.21759924	0.141434346	logistic	73361	329	73032	0.28840052	0.001363122	0		Rosacea	dermatologic
451.2	predictor	NA	1.306285236	0.888688485	3.69243169	0.141588221	logistic	63093	128	62965	0.248681557	0.001260045	0		Phlebitis and thrombophlebitis of lower extremities	circulatory system
355.1	predictor	NA	0.939888519	0.640233632	2.559696045	0.142093385	logistic	80607	266	80341	0.276977853	0.00124679	0		Chronic pain syndrome	neurological
687.1	predictor	NA	0.933702368	0.639089154	2.543910256	0.144018399	logistic	68458	210	68248	0.250671324	0.001219726	0		Rash and other nonspecific skin eruption	dermatologic
446	predictor	NA	0.690572407	0.474258844	1.994857076	0.145362586	logistic	74033	513	73520	0.315788261	0.001492578	0		Polyarteritis nodosa and allied conditions	circulatory system
803.2	predictor	NA	-1.528395888	1.054064728	0.216883293	0.147057982	logistic	79808	496	79312	0.342355155	0.001566259	0		Fracture of radius and ulna	injuries & poisonings
189.4	predictor	NA	1.489222983	1.027221357	4.433649159	0.147125852	logistic	96362	74	96288	0.401098502	0.001691538	0		Malignant neoplasm of other urinary organs	neoplasms
526	predictor	NA	0.850222513	0.590331865	2.340167511	0.149798098	logistic	86412	251	86161	0.345863267	0.001521779	0		Diseases of the jaws	digestive
394.7	predictor	NA	0.93586368	0.64982155	2.549414385	0.149814878	logistic	75677	166	75511	0.335174009	0.001572472	0		Disease of tricuspid valve	circulatory system
202	predictor	NA	-1.03509634	0.71875876	0.35519216	0.149834445	logistic	95002	944	94058	0.410466488	0.001747332	0		Cancer of other lymphoid, histiocytic tissue	neoplasms
443.1	predictor	NA	0.828335043	0.575210129	2.28950364	0.149851435	logistic	73820	300	73520	0.314864207	0.001490111	0		Raynaud's syndrome	circulatory system
724.1	predictor	NA	1.251526993	0.869552892	3.495676759	0.150072214	logistic	69652	86	69566	0.226870845	0.001091139	0		Disorders of sacrum	musculoskeletal
427.5	predictor	NA	0.763405914	0.532262914	2.145571421	0.151496737	logistic	53834	1645	52189	0.235768191	0.001291006	0		Arrhythmia (cardiac) NOS	circulatory system
281.9	predictor	NA	1.686746179	1.178537608	5.401875341	0.152367275	logistic	61516	76	61440	0.224028393	0.001146043	0		Deficiency anemias	hematopoietic
285.21	predictor	NA	-1.887870766	1.32322356	0.151393819	0.153660346	logistic	62189	749	61440	0.232069498	0.001181881	0		Anemia in chronic kidney disease	hematopoietic
875	predictor	NA	1.467397021	1.030822091	4.337928895	0.154585143	logistic	81169	52	81117	0.347280416	0.001576957	0		Non-healing surgical wound	injuries & poisonings
702.1	predictor	NA	0.494195921	0.347958702	1.639179679	0.155528578	logistic	79661	2279	77382	0.341366092	0.001562873	0		Actinic keratosis	dermatologic
433.8	predictor	NA	-0.967166558	0.681457504	0.380158671	0.155822724	logistic	80349	790	79559	0.357833916	0.00163661	0		Late effects of cerebrovascular disease	circulatory system
531.5	predictor	NA	1.508866059	1.064146858	4.521600659	0.156216607	logistic	93820	37	93783	0.38430653	0.001636112	0		Gastrojejunal ulcer	digestive
946	predictor	NA	1.487991754	1.049658816	4.428193683	0.156308856	logistic	62772	54	62718	0.247778845	0.001258523	0		Anaphylactic shock NOS	injuries & poisonings
172.11	predictor	NA	0.743052954	0.525183329	2.102344088	0.157113977	logistic	82891	372	82519	0.35016007	0.001574357	0		Melanomas of skin	neoplasms
420	predictor	NA	-1.090325338	0.772739121	0.336107127	0.158248263	logistic	88305	587	87718	0.393981483	0.001732631	0		Carditis	circulatory system
854	predictor	NA	-1.820215893	1.290051366	0.161990774	0.158255262	logistic	83458	273	83185	0.333969488	0.001491768	0		Complications of cardiac/vascular device, implant, and graft	injuries & poisonings
377	predictor	NA	0.992418193	0.708066534	2.697750272	0.161038044	logistic	80231	261	79970	0.335087152	0.001526841	0		Disorders of optic nerve and visual pathways	sense organs
367	predictor	NA	-0.608374507	0.438284679	0.5442348	0.16511247	logistic	85499	3184	82315	0.397464548	0.001777799	0		Disorders of refraction and accommodation; blindness and low vision	sense organs
475	predictor	NA	0.585830688	0.422443549	1.796482682	0.165512885	logistic	60101	1144	58957	0.228149465	0.001181345	0		Chronic sinusitis	respiratory
350	predictor	NA	-0.642988711	0.463696807	0.525718852	0.165546189	logistic	84810	2759	82051	0.338954505	0.00150336	0		Abnormal movement	neurological
457.3	predictor	NA	1.392495348	1.015890801	4.024881013	0.17046425	logistic	63106	141	62965	0.2501704	0.001267708	0		Encounter for long-term (current) use of aspirin	circulatory system
197	predictor	NA	-0.614189525	0.448857311	0.541079249	0.171205598	logistic	81926	1284	80642	0.374596342	0.001702756	0		Chemotherapy	neoplasms
053	predictor	NA	1.017275127	0.746772612	2.765648447	0.173125703	logistic	69255	134	69121	0.297870116	0.001451159	0		Herpes zoster	infectious diseases
613.8	predictor	NA	1.417568046	1.040987066	4.127071379	0.173275611	logistic	88901	30	88871	0.340067092	0.001473549	0		Other specified disorders of breast	genitourinary
368.4	predictor	NA	1.400811758	1.031546948	4.058493144	0.174472604	logistic	85034	69	84965	0.365733932	0.00162876	0		Visual field defects	sense organs
279.2	predictor	NA	1.39809647	1.032628952	4.047488113	0.175762063	logistic	87445	53	87392	0.341488231	0.001492367	0		Autoimmune disease NEC	endocrine/metabolic
272.12	predictor	NA	-1.928910628	1.426284321	0.145306405	0.176246557	logistic	49927	297	49630	0.242853616	0.001382018	0		Hyperglyceridemia	endocrine/metabolic
427.8	predictor	NA	-1.432100368	1.063425541	0.238806813	0.178081359	logistic	52873	684	52189	0.216153463	0.001191534	0		Sinoatrial node dysfunction (Bradycardia)	circulatory system
800	predictor	NA	-0.685777361	0.511322265	0.503698522	0.179860643	logistic	80422	1110	79312	0.346237574	0.00157917	0		Fracture of lower limb	injuries & poisonings
357	predictor	NA	0.722399338	0.540266515	2.059368408	0.181184572	logistic	88112	347	87765	0.351245731	0.001532141	0		Inflammatory and toxic neuropathy	neurological
702	predictor	NA	0.361661988	0.271219933	1.435713572	0.182379616	logistic	73359	4987	68372	0.321233799	0.001526738	0		Degenerative skin conditions and other dermatoses	dermatologic
508	predictor	NA	-1.500409852	1.13591843	0.223038729	0.186541991	logistic	70580	562	70018	0.310543618	0.001501842	0		Pulmonary collapse; interstitial and compensatory emphysema	respiratory
327	predictor	NA	0.413397909	0.313180495	1.511946523	0.186835386	logistic	72202	2359	69843	0.291996223	0.001391928	0		Sleep disorders	neurological
381.1	predictor	NA	-1.648694407	1.250507522	0.192300811	0.187363015	logistic	82118	1174	80944	0.304478929	0.001363891	0		Otitis media	sense organs
270.1	predictor	NA	1.39953918	1.064317235	4.053331682	0.188521897	logistic	89415	51	89364	0.38112316	0.001660795	0		Disturbances of amino-acid transport	endocrine/metabolic
260.6	predictor	NA	1.433293908	1.091248994	4.192486136	0.189033544	logistic	69795	38	69757	0.286884083	0.001389784	0		Anorexia	endocrine/metabolic
743.9	predictor	NA	0.482583839	0.367582967	1.620255477	0.189231169	logistic	76025	1197	74828	0.327827956	0.001532391	0		Osteopenia or other disorder of bone and cartilage	musculoskeletal
428.2	predictor	NA	-0.75557478	0.577016749	0.46974054	0.190381848	logistic	77310	1315	75995	0.344897202	0.001603932	0		Heart failure NOS	circulatory system
278.11	predictor	NA	-0.396707967	0.303732688	0.672530398	0.191515527	logistic	70091	3541	66550	0.311571483	0.00151232	0		Morbid obesity	endocrine/metabolic
364.9	predictor	NA	1.590074285	1.21805291	4.904113219	0.19174885	logistic	82476	26	82450	0.365989084	0.001655027	0		Cornea replaced by transplant	sense organs
215	predictor	NA	1.33162366	1.022801699	3.787187502	0.192937828	logistic	93352	52	93300	0.400117614	0.001713943	0		Other benign neoplasm of connective and other soft tissue	neoplasms
580	predictor	NA	-1.0967711	0.842826187	0.333947628	0.193155226	logistic	70219	1109	69110	0.278982748	0.00134579	0		Nephritis; nephrosis; renal sclerosis	genitourinary
842	predictor	NA	1.340119029	1.035690836	3.81949811	0.195687071	logistic	76486	59	76427	0.297537053	0.001379337	0		Other sprains and strains	injuries & poisonings
578.9	predictor	NA	0.763630794	0.591702682	2.146053973	0.196854546	logistic	75421	465	74956	0.269554122	0.001252967	0		Hemorrhage of gastrointestinal tract	digestive
709.3	predictor	NA	0.784324358	0.616354395	2.190926158	0.203187811	logistic	72060	297	71763	0.276933773	0.001318346	0		Systemic sclerosis	dermatologic
573.6	predictor	NA	0.951293037	0.749927887	2.589055239	0.204614924	logistic	75052	141	74911	0.294806617	0.001379044	0		Nonspecific elevation of levels of transaminase or lactic acid dehydrogenase [LDH]	digestive
706	predictor	NA	0.50693879	0.400462093	1.660201184	0.205554406	logistic	77114	854	76260	0.313719748	0.001452395	0		Diseases of sebaceous glands	dermatologic
261.4	predictor	NA	-0.794868348	0.628177056	0.45164069	0.205743318	logistic	70880	1123	69757	0.290386232	0.001396727	0		Vitamin D deficiency	endocrine/metabolic
613	predictor	NA	0.540075149	0.428073307	1.716135823	0.207077732	logistic	89347	476	88871	0.346546194	0.001499771	0		Other nonmalignant breast conditions	genitourinary
803.3	predictor	NA	1.300249966	1.033010291	3.670213981	0.208138742	logistic	79374	62	79312	0.343232759	0.001574823	0		Fracture of clavicle or scapula	injuries & poisonings
585.31	predictor	NA	-1.54810382	1.233089012	0.212650816	0.20930891	logistic	69702	592	69110	0.284233251	0.001377292	0		Renal dialysis	genitourinary
281.1	predictor	NA	0.757731908	0.603848923	2.133431909	0.209537975	logistic	61737	297	61440	0.229812459	0.001174336	0		Megaloblastic anemia	hematopoietic
716.1	predictor	NA	1.282715911	1.028372059	3.606421156	0.212277737	logistic	78113	57	78056	0.313128068	0.001440221	0		Unspecified polyarthropathy or polyarthritis	musculoskeletal
428.3	predictor	NA	-0.66396684	0.532784102	0.514805129	0.212683201	logistic	77573	1578	75995	0.34434809	0.001598494	0		Heart failure with reduced EF [Systolic or combined heart failure]	circulatory system
425.8	predictor	NA	1.30098946	1.048823956	3.672929087	0.214817532	logistic	87759	41	87718	0.393921294	0.001737714	0		Other cardiomyopathy	circulatory system
698	predictor	NA	0.912404595	0.73653922	2.490303512	0.215429728	logistic	91906	139	91767	0.369274228	0.001583139	0		Pruritus and related conditions	dermatologic
803	predictor	NA	-0.572576731	0.463971705	0.564070107	0.217174277	logistic	80573	1261	79312	0.347207893	0.001582416	0		Fracture of upper limb	injuries & poisonings
255.2	predictor	NA	-1.863836456	1.514487445	0.155076543	0.218445771	logistic	84138	250	83888	0.346473233	0.001545081	0		Adrenal hypofunction	endocrine/metabolic
377.3	predictor	NA	1.286782505	1.053041301	3.621116867	0.221719824	logistic	80060	90	79970	0.332847302	0.001517612	0		Optic neuritis/neuropathy	sense organs
788	predictor	NA	0.445219057	0.365560877	1.56083207	0.223259413	logistic	85404	907	84497	0.349007142	0.001545595	0		Syncope and collapse	symptoms
550.4	predictor	NA	1.313027752	1.080494975	3.717412091	0.2242862	logistic	81937	55	81882	0.327951258	0.001476744	0		Umbilical hernia	digestive
743.2	predictor	NA	0.674257062	0.555472024	1.962574363	0.224806834	logistic	75173	345	74828	0.320219783	0.001503199	0		Pathologic fracture	musculoskeletal
803.21	predictor	NA	1.323341179	1.091933415	3.755949735	0.22554117	logistic	79344	32	79312	0.343293672	0.001575418	0		Colles' fracture	injuries & poisonings
426.91	predictor	NA	-1.106417529	0.913761297	0.330741714	0.225957235	logistic	53353	1164	52189	0.216868119	0.001190186	0		Cardiac pacemaker in situ	circulatory system
771.1	predictor	NA	0.94293313	0.781629783	2.5675012	0.227675642	logistic	81223	133	81090	0.322884209	0.001458946	0		Swelling of limb	symptoms
401	predictor	NA	-0.218022888	0.180900638	0.804107037	0.228123033	logistic	73537	28701	44836	0.388545704	0.001869807	0		Hypertension	circulatory system
244	predictor	NA	0.219216059	0.182158296	1.245100263	0.228807203	logistic	81658	6234	75424	0.342500509	0.001549144	0		Hypothyroidism	endocrine/metabolic
342	predictor	NA	-1.73252449	1.442854237	0.176837422	0.22984355	logistic	72529	254	72275	0.322968695	0.00154421	0		Hemiplegia	neurological
706.1	predictor	NA	0.718916727	0.599458364	2.052208903	0.230420192	logistic	76649	389	76260	0.307953202	0.00142859	0		Acne	dermatologic
345	predictor	NA	-0.486248586	0.406145064	0.614928925	0.231217369	logistic	75451	3176	72275	0.329003266	0.001544048	0		Epilepsy, recurrent seizures, convulsions	neurological
451	predictor	NA	0.917893103	0.770058436	2.504009139	0.233269674	logistic	63171	206	62965	0.250045645	0.001266404	0		Phlebitis and thrombophlebitis	circulatory system
458.1	predictor	NA	0.706091402	0.59300044	2.026056721	0.233767551	logistic	78338	241	78097	0.338873626	0.001563737	0		Orthostatic hypotension	circulatory system
350.2	predictor	NA	-0.636507661	0.535042858	0.529137127	0.23418845	logistic	83538	1487	82051	0.338856895	0.001514281	0		Abnormality of gait	neurological
709.4	predictor	NA	1.225255976	1.037124467	3.405037578	0.237444957	logistic	71823	60	71763	0.274567963	0.001308773	0		Polymyositis	dermatologic
613.5	predictor	NA	1.226829417	1.042218414	3.410399422	0.239142529	logistic	88913	42	88871	0.340045522	0.00147335	0		Mastodynia	genitourinary
362.3	predictor	NA	1.20594722	1.026710182	3.339921221	0.240165138	logistic	81187	74	81113	0.368677494	0.001681304	0		Other nondiabetic retinopathy	sense organs
253	predictor	NA	-1.182410458	1.008191156	0.306538948	0.240874478	logistic	84595	707	83888	0.345594429	0.001536734	0		Disorders of the pituitary gland and its hypothalamic control	endocrine/metabolic
276.6	predictor	NA	-1.977000004	1.687048025	0.138484066	0.241249483	logistic	67368	284	67084	0.270117398	0.001328524	0		Fluid overload	endocrine/metabolic
588	predictor	NA	-2.385527512	2.040989761	0.092040414	0.242480532	logistic	69609	499	69110	0.278732126	0.0013504	0		Disorders resulting from impaired renal function	genitourinary
379	predictor	NA	0.634374564	0.548676428	1.885842298	0.247603178	logistic	80736	766	79970	0.340500942	0.001548256	0		Other disorders of eye	sense organs
426.92	predictor	NA	-1.306609631	1.139507689	0.270736399	0.251528792	logistic	53038	849	52189	0.212477656	0.001168973	0		Cardiac defibrillator in situ	circulatory system
195	predictor	NA	0.476707388	0.416632019	1.610762047	0.252543657	logistic	81273	631	80642	0.377231441	0.001722589	0		Cancer, suspected or other	neoplasms
379.2	predictor	NA	0.716306587	0.629296758	2.046859337	0.255009769	logistic	80441	471	79970	0.338525138	0.001541502	0		Disorders of vitreous body	sense organs
523	predictor	NA	0.848274159	0.750594418	2.335612475	0.258418706	logistic	86462	301	86161	0.343305627	0.001509334	0		Gingival and periodontal diseases	digestive
286.5	predictor	NA	0.894196398	0.791710352	2.445369895	0.258708508	logistic	77818	147	77671	0.312368737	0.001439256	0		Hemorrhagic disorder due to intrinsic circulating anticoagulants	hematopoietic
433.5	predictor	NA	0.672986781	0.596053459	1.960082925	0.258867809	logistic	79830	271	79559	0.358917202	0.00164725	0		Cerebral aneurysm	circulatory system
503	predictor	NA	-1.462273082	1.296445648	0.231708982	0.259358233	logistic	70395	377	70018	0.312322913	0.001512892	0		Pulmonary congestion and hypostasis	respiratory
458.9	predictor	NA	-1.660695912	1.473701972	0.190006706	0.259790169	logistic	78441	344	78097	0.333463723	0.001536186	0		Hypotension NOS	circulatory system
509.1	predictor	NA	-0.774260882	0.687882626	0.461044421	0.260347059	logistic	70934	916	70018	0.31534824	0.001522542	0		Respiratory failure	respiratory
189.1	predictor	NA	0.574972666	0.512538332	1.777081951	0.261941541	logistic	96897	609	96288	0.403442175	0.001697679	0		Cancer of kidney and renal pelvis	neoplasms
455	predictor	NA	0.708127493	0.632331126	2.03018616	0.262769949	logistic	63387	422	62965	0.252650886	0.001277865	0		Hemorrhoids	circulatory system
335	predictor	NA	-0.897315873	0.802027266	0.40766241	0.263221339	logistic	72751	476	72275	0.323862127	0.00154637	0		Multiple sclerosis	neurological
272.13	predictor	NA	0.385495016	0.345418318	1.470341984	0.264412007	logistic	51625	1995	49630	0.264026763	0.00148184	0		Mixed hyperlipidemia	endocrine/metabolic
291	predictor	NA	-0.862599154	0.773937743	0.422063647	0.265039516	logistic	75165	461	74704	0.340226805	0.00160314	0		Other specified nonpsychotic and/or transient mental disorders	mental disorders
741	predictor	NA	0.409774644	0.369065544	1.506478252	0.266868407	logistic	76774	1548	75226	0.314378526	0.001458827	0		Symptoms and disorders of the joints	musculoskeletal
327.41	predictor	NA	1.186154554	1.077373328	3.274465186	0.270910183	logistic	69894	51	69843	0.273920809	0.001323433	0		Organic or persistent insomnia	neurological
707.3	predictor	NA	0.831003212	0.766046769	2.29562058	0.278012746	logistic	92055	129	91926	0.401536423	0.00173266	0		Chronic ulcer of unspecified site	dermatologic
709.2	predictor	NA	0.658240192	0.607784007	1.931390465	0.278801038	logistic	71993	230	71763	0.277057627	0.001319573	0		Sicca syndrome	dermatologic
375	predictor	NA	1.273071518	1.175565043	3.571806601	0.278833126	logistic	80035	65	79970	0.332896304	0.001518086	0		Disorders of lacrimal system	sense organs
290.11	predictor	NA	-1.133183554	1.053824396	0.322006498	0.282237811	logistic	75139	435	74704	0.338956433	0.00159704	0		Alzheimer's disease	mental disorders
193	predictor	NA	-0.76482007	0.713105103	0.465417666	0.283486167	logistic	95983	699	95284	0.423014338	0.001797193	0		Thyroid cancer	neoplasms
714	predictor	NA	0.26961054	0.25364104	1.309454371	0.287799627	logistic	80409	2488	77921	0.33216548	0.001511025	0		Rheumatoid arthritis and other inflammatory polyarthropathies	musculoskeletal
428.4	predictor	NA	-0.51622379	0.486979839	0.596769827	0.289121095	logistic	77310	1315	75995	0.350099886	0.001629802	0		Heart failure with preserved EF [Diastolic heart failure]	circulatory system
286.9	predictor	NA	1.153427879	1.089274604	3.169037389	0.289647415	logistic	77732	61	77671	0.311208886	0.001434416	0		Abnormal coagulation profile	hematopoietic
261	predictor	NA	0.336827751	0.318612117	1.400497809	0.290433179	logistic	71738	1981	69757	0.305385392	0.001463659	0		Vitamin deficiency	endocrine/metabolic
365.1	predictor	NA	0.508912052	0.482990728	1.66348043	0.292034776	logistic	83465	1015	82450	0.372611442	0.00167735	0		Open-angle glaucoma	sense organs
255	predictor	NA	-0.968354648	0.920922031	0.379707276	0.293026451	logistic	84356	468	83888	0.347298816	0.001547015	0		Disorders of adrenal glands	endocrine/metabolic
722.1	predictor	NA	0.562513466	0.535182373	1.755078291	0.293227017	logistic	70163	597	69566	0.228959205	0.001097445	0		Displacement of intervertebral disc	musculoskeletal
521.1	predictor	NA	0.80399725	0.768451985	2.234454776	0.295443004	logistic	86284	123	86161	0.343637826	0.001512447	0		Dental caries	digestive
274	predictor	NA	-0.454837651	0.434977511	0.634550979	0.295719028	logistic	92969	1760	91209	0.416782805	0.001796298	0		Gout and other crystal arthropathies	endocrine/metabolic
433.6	predictor	NA	0.779017308	0.748159999	2.179329603	0.297762197	logistic	79853	294	79559	0.357597846	0.001640514	0		Acute, but ill-defined cerebrovascular disease	circulatory system
531	predictor	NA	-1.066553577	1.025068084	0.344192709	0.298121148	logistic	94208	425	93783	0.383576081	0.001629373	0		Peptic ulcer (excl. esophageal)	digestive
317.1	predictor	NA	0.510185689	0.490347794	1.66560045	0.298127732	logistic	81492	675	80817	0.344097777	0.001558435	0		Alcoholism	mental disorders
702.2	predictor	NA	0.332568926	0.319832492	1.394546017	0.298422513	logistic	79252	1870	77382	0.342192431	0.001570938	0		Seborrheic keratosis	dermatologic
427.21	predictor	NA	0.389802364	0.374990469	1.476688918	0.298572541	logistic	58100	5911	52189	0.255661513	0.001351119	0		Atrial fibrillation	circulatory system
715.2	predictor	NA	1.051953296	1.01406399	2.863238412	0.299566332	logistic	78041	120	77921	0.313265215	0.00144155	0		Ankylosing spondylitis	musculoskeletal
364	predictor	NA	0.704714875	0.680934987	2.023269717	0.30070515	logistic	82751	301	82450	0.367906659	0.001661611	0		Corneal opacity and other disorders of cornea	sense organs
470	predictor	NA	1.068684025	1.033336769	2.911545456	0.301039446	logistic	59070	113	58957	0.212684781	0.001108854	0		Septal Deviations/Turbinate Hypertrophy	respiratory
371.1	predictor	NA	0.698612746	0.676162274	2.010961058	0.301509008	logistic	77785	196	77589	0.334785751	0.001549142	0		Uveitis, noninfectious or NOS	sense organs
707.2	predictor	NA	-0.507350812	0.492679	0.602088513	0.303113452	logistic	93031	1105	91926	0.404173627	0.00173598	0		Chronic ulcer of leg or foot	dermatologic
512	predictor	NA	0.307395526	0.298588277	1.359878729	0.303246519	logistic	55876	11532	44344	0.278079648	0.001503329	0		Other symptoms of respiratory system	respiratory
454	predictor	NA	-0.760067512	0.740771115	0.467634855	0.304868456	logistic	63821	856	62965	0.250313334	0.00126134	0		Varicose veins	circulatory system
427.6	predictor	NA	-1.613569232	1.577349494	0.199175441	0.306325622	logistic	52502	313	52189	0.211853042	0.001171384	0		Premature beats	circulatory system
743.11	predictor	NA	-0.374129875	0.366775198	0.687887567	0.307703669	logistic	76957	2129	74828	0.32990271	0.001533324	0		Osteoporosis NOS	musculoskeletal
386	predictor	NA	0.746060532	0.731611387	2.108676568	0.307847159	logistic	75472	233	75239	0.25294304	0.00117262	0		Vertiginous syndromes and other disorders of vestibular system	sense organs
509.8	predictor	NA	1.087329979	1.070258614	2.96634329	0.309652868	logistic	70143	125	70018	0.311461696	0.001511199	0		Dependence on respirator [Ventilator] or supplemental oxygen	respiratory
316.1	predictor	NA	1.085656727	1.070189211	2.961384	0.310366614	logistic	80857	40	80817	0.340261385	0.001545939	0		Polyneuropathy due to drugs	mental disorders
696	predictor	NA	-0.733832371	0.724019373	0.480065671	0.310795854	logistic	70562	884	69678	0.264151661	0.001268388	0		Psoriasis and related disorders	dermatologic
366.2	predictor	NA	-0.52260375	0.515711543	0.592974579	0.310886108	logistic	82774	2703	80071	0.3628885	0.001636987	0		Senile cataract	sense organs
949	predictor	NA	1.047769333	1.037590993	2.851283753	0.312586526	logistic	62913	195	62718	0.247509447	0.001255702	0		Allergies, other	injuries & poisonings
714.1	predictor	NA	0.277163917	0.274924777	1.319382623	0.31338507	logistic	79757	1836	77921	0.329564337	0.00150457	0		Rheumatoid arthritis	musculoskeletal
938.2	predictor	NA	0.652250649	0.649235778	1.919856895	0.315068435	logistic	63121	403	62718	0.250141593	0.001267407	0		Chronic dermatitis due to solar radiation	dermatologic
427.2	predictor	NA	0.359691519	0.35923561	1.432887328	0.316696724	logistic	58555	6366	52189	0.256265876	0.001349159	0		Atrial fibrillation and flutter	circulatory system
709.6	predictor	NA	1.018560193	1.024686844	2.769204771	0.320212667	logistic	71830	67	71763	0.274555091	0.001308645	0		Other specified diffuse diseases of connective tissue	dermatologic
242	predictor	NA	0.467259506	0.470390145	1.595615421	0.320542054	logistic	76008	584	75424	0.293028163	0.001361699	0		Thyrotoxicosis with or without goiter	endocrine/metabolic
415.1	predictor	NA	0.355311899	0.357885602	1.426625547	0.320803244	logistic	81320	1087	80233	0.379616275	0.001733891	0		Acute pulmonary heart disease	circulatory system
752.2	predictor	NA	1.236705091	1.246912464	3.444246271	0.321288324	logistic	95795	276	95519	0.416730073	0.001769403	0		Other specified congenital anomalies of nervous system	congenital anomalies
509	predictor	NA	-0.538886924	0.54559622	0.583397257	0.323298214	logistic	71301	1283	70018	0.317335825	0.00152873	0		Respiratory failure, insufficiency, arrest	respiratory
371	predictor	NA	0.446936235	0.452678175	1.563514598	0.323487933	logistic	78468	879	77589	0.345086732	0.001593006	0		Inflammation of the eye	sense organs
572	predictor	NA	-2.511281637	2.543694396	0.08116415	0.323516368	logistic	75160	249	74911	0.293245061	0.00137041	0		Ascites (non malignant)	digestive
313	predictor	NA	0.490328116	0.497327404	1.632851897	0.32416933	logistic	90461	2039	88422	0.412818838	0.001801881	0		Pervasive developmental disorders	mental disorders
274.1	predictor	NA	-0.457823852	0.464488782	0.632658908	0.324304382	logistic	92861	1652	91209	0.41587194	0.001793002	0		Gout	endocrine/metabolic
456	predictor	NA	-1.024956724	1.042761454	0.358811993	0.325644153	logistic	63488	523	62965	0.247930337	0.001252205	0		Chronic venous insufficiency [CVI]	circulatory system
427.11	predictor	NA	-1.003497331	1.022266848	0.366595092	0.326277571	logistic	52566	377	52189	0.213408673	0.00117947	0		Paroxysmal supraventricular tachycardia	circulatory system
696.4	predictor	NA	-0.708193715	0.724061653	0.492533049	0.328032372	logistic	70542	864	69678	0.264187797	0.001268748	0		Psoriasis	dermatologic
512.8	predictor	NA	0.551227311	0.566311208	1.735381564	0.330372102	logistic	46810	2466	44344	0.179355188	0.001046785	0		Cough	respiratory
800.1	predictor	NA	-0.775208869	0.796927333	0.460607564	0.330678937	logistic	79682	370	79312	0.34389368	0.001575011	0		Fracture of neck of femur	injuries & poisonings
364.51	predictor	NA	1.069073305	1.100850066	2.912679083	0.331481384	logistic	82521	71	82450	0.365896286	0.001654124	0		Fuchs' dystrophy	sense organs
198	predictor	NA	-0.338286332	0.350378489	0.712991107	0.334300293	logistic	82617	1975	80642	0.376849299	0.001706671	0		Secondary malignant neoplasm	neoplasms
756.3	predictor	NA	1.040188414	1.08076095	2.829750129	0.335818944	logistic	95254	79	95175	0.416685767	0.001774204	0		Congenital anomalies of muscle, tendon, fascia, and connective tissue	congenital anomalies
394.2	predictor	NA	0.602286393	0.628697697	1.826289646	0.338067572	logistic	75703	192	75511	0.335119788	0.001571932	0		Mitral valve disease	circulatory system
401.1	predictor	NA	-0.176873974	0.184825315	0.837885373	0.338577775	logistic	71747	26911	44836	0.383772664	0.001867674	0		Essential hypertension	circulatory system
151	predictor	NA	0.970127036	1.014707692	2.638279595	0.339039134	logistic	89293	111	89182	0.383728336	0.001674263	0		Cancer of stomach	neoplasms
454.1	predictor	NA	-0.710989202	0.744655922	0.491158102	0.339684466	logistic	63772	807	62965	0.250406496	0.001262309	0		Varicose veins of lower extremity	circulatory system
300.3	predictor	NA	0.843566066	0.884070813	2.324642041	0.339990602	logistic	54929	248	54681	0.169088617	0.000910266	0		Obsessive-compulsive disorders	mental disorders
255.21	predictor	NA	-1.424097739	1.493019634	0.240725562	0.340166031	logistic	84060	172	83888	0.346623895	0.001546514	0		Glucocorticoid deficiency	endocrine/metabolic
320	predictor	NA	0.974310951	1.022524164	2.649341057	0.34066667	logistic	97767	74	97693	0.424988618	0.00178997	0		Meningitis	neurological
418.1	predictor	NA	1.619295509	1.703590055	5.049531713	0.341848368	logistic	56836	30	56806	0.192408274	0.00102048	0		Precordial pain	circulatory system
535.9	predictor	NA	0.987018906	1.040821076	2.683223595	0.342972702	logistic	80529	102	80427	0.279752072	0.001260416	0		Gastritis and duodenitis, NOS	digestive
782.3	predictor	NA	0.351410042	0.372521195	1.421069905	0.345512653	logistic	80021	1626	78395	0.304325008	0.001380888	0		Edema	symptoms
275.5	predictor	NA	0.498883522	0.5298423	1.646881538	0.346412924	logistic	87688	307	87381	0.385758386	0.001699206	0		Disorders of calcium/phosphorus metabolism	endocrine/metabolic
216	predictor	NA	-0.332287833	0.353408157	0.717280836	0.347095415	logistic	79492	2186	77306	0.32359034	0.001478136	0		Benign neoplasm of skin	neoplasms
713	predictor	NA	0.958152248	1.02089393	2.606875162	0.347965733	logistic	78138	82	78056	0.31308049	0.00143976	0		Arthropathy associated with other disorders classified elsewhere	musculoskeletal
741.2	predictor	NA	-1.093986053	1.166827729	0.334878984	0.348463946	logistic	75658	432	75226	0.300437528	0.001401042	0		Stiffness of joint	musculoskeletal
285.2	predictor	NA	-0.729324684	0.784577972	0.482234541	0.35259077	logistic	62487	1047	61440	0.234591998	0.001192248	0		Anemia of chronic disease	hematopoietic
362.22	predictor	NA	-1.093302799	1.178455036	0.33510787	0.353541167	logistic	81426	313	81113	0.368174559	0.001676369	0		Macular degeneration, wet	sense organs
765	predictor	NA	0.566714692	0.611034815	1.762467281	0.353684063	logistic	81260	347	80913	0.294280623	0.001322914	0		Cervical radiculitis	symptoms
428.1	predictor	NA	-0.333138116	0.360392327	0.716671203	0.355290444	logistic	78989	2994	75995	0.358139363	0.001652129	0		Congestive heart failure (CHF) NOS	circulatory system
363.4	predictor	NA	1.083774503	1.176987758	2.955815256	0.357153003	logistic	82483	33	82450	0.365974644	0.001654886	0		Choroidal degenerations	sense organs
420.2	predictor	NA	-0.940200359	1.028469968	0.390549577	0.360625498	logistic	88049	331	87718	0.393325388	0.00173199	0		Pericarditis	circulatory system
764	predictor	NA	0.454575171	0.497976774	1.575503921	0.361324529	logistic	81516	603	80913	0.29644657	0.001331027	0		Sciatica	symptoms
117	predictor	NA	-1.609915164	1.765327991	0.199904572	0.361787792	logistic	76015	193	75822	0.287600266	0.001335263	0		Mycoses	infectious diseases
573	predictor	NA	0.664057363	0.732015728	1.942658436	0.364320766	logistic	75175	264	74911	0.294575985	0.001376787	0		Other disorders of liver	digestive
276.14	predictor	NA	-0.800676355	0.884593714	0.449025161	0.365394097	logistic	67611	527	67084	0.266748125	0.001308959	0		Hypopotassemia	endocrine/metabolic
292.1	predictor	NA	-0.70604721	0.781192575	0.49359141	0.366097823	logistic	75866	1162	74704	0.33874511	0.001588327	0		Aphasia/speech disturbance	mental disorders
332	predictor	NA	-0.918944453	1.021447743	0.398939919	0.368307065	logistic	72816	541	72275	0.322365627	0.001538123	0		Parkinson's disease	neurological
521	predictor	NA	0.689821228	0.769419627	1.993359144	0.369960434	logistic	86299	138	86161	0.343609795	0.001512184	0		Diseases of hard tissues of teeth	digestive
214	predictor	NA	0.908539178	1.01871971	2.48069603	0.372476492	logistic	93383	83	93300	0.400056858	0.001713374	0		Lipoma	neoplasms
420.3	predictor	NA	-0.956084787	1.07211446	0.384394932	0.372513587	logistic	87944	226	87718	0.393540836	0.001734058	0		Endocarditis	circulatory system
703.1	predictor	NA	0.562409245	0.633796936	1.754895385	0.374882398	logistic	84741	258	84483	0.317728013	0.001404279	0		Ingrowing nail	dermatologic
447	predictor	NA	0.659512816	0.745242347	1.933849964	0.376175927	logistic	73825	305	73520	0.31213918	0.001476465	0		Other disorders of arteries and arterioles	circulatory system
362.2	predictor	NA	0.431523486	0.487803987	1.539601299	0.376359047	logistic	82578	1465	81113	0.380630521	0.001725641	0		Degeneration of macula and posterior pole of retina	sense organs
446.4	predictor	NA	0.897416597	1.014830874	2.453257166	0.376533408	logistic	73618	98	73520	0.311195253	0.001473824	0		Wegener's granulomatosis	circulatory system
433.1	predictor	NA	-0.390654977	0.446058208	0.676613563	0.381142185	logistic	81285	1726	79559	0.360943545	0.001642369	0		Occlusion and stenosis of precerebral arteries	circulatory system
711.1	predictor	NA	0.901366638	1.030731904	2.462966797	0.381850462	logistic	78165	109	78056	0.313029129	0.001439263	0		Pyogenic arthritis	musculoskeletal
426.21	predictor	NA	-1.412981313	1.615986255	0.243416499	0.381912945	logistic	52396	207	52189	0.213747007	0.001183296	0		First degree AV block	circulatory system
700	predictor	NA	-0.906220711	1.037724233	0.404048358	0.382512111	logistic	79172	373	78799	0.32681232	0.001496741	0		Corns and callosities	dermatologic
580.3	predictor	NA	-1.07344633	1.232457976	0.341828431	0.383765037	logistic	69568	458	69110	0.277387499	0.001344009	0		Nephritis and nephropathy without mention of glomerulonephritis	genitourinary
496.21	predictor	NA	-0.692918038	0.795820666	0.500114584	0.383920048	logistic	68145	409	67736	0.293048507	0.00143811	0		Obstructive chronic bronchitis	respiratory
280	predictor	NA	0.328310154	0.377247281	1.388619591	0.38414829	logistic	63069	1629	61440	0.250241497	0.001268452	0		Iron deficiency anemias	hematopoietic
386.2	predictor	NA	0.887315934	1.023244512	2.428602367	0.385854765	logistic	75344	105	75239	0.251767678	0.001167976	0		Peripheral or central vertigo	sense organs
365.11	predictor	NA	0.545533839	0.632545317	1.725529292	0.388444171	logistic	82945	495	82450	0.369983922	0.001669781	0		Primary open angle glaucoma	sense organs
288.1	predictor	NA	-0.74910282	0.871898921	0.472790541	0.390250892	logistic	73720	400	73320	0.295968975	0.001397179	0		Decreased white blood cell count	hematopoietic
496.1	predictor	NA	-0.798006631	0.937901084	0.450225536	0.394856537	logistic	68176	440	67736	0.291556471	0.001430122	0		Emphysema	respiratory
211	predictor	NA	0.859694843	1.015166723	2.36243967	0.397078239	logistic	91104	86	91018	0.39186654	0.001695864	0		Benign neoplasm of other parts of digestive system	neoplasms
430	predictor	NA	-0.621386131	0.733870722	0.537199293	0.397148843	logistic	80181	622	79559	0.356914418	0.001633804	0		Intracranial hemorrhage	circulatory system
477	predictor	NA	0.805777588	0.952396429	2.238436403	0.397523336	logistic	59099	142	58957	0.214219236	0.00111677	0		Epistaxis or throat hemorrhage	respiratory
715.1	predictor	NA	0.883042979	1.051406873	2.418247196	0.400982406	logistic	77997	76	77921	0.313349116	0.001442363	0		Sacroiliitis NEC	musculoskeletal
367.8	predictor	NA	-0.974167999	1.161887962	0.377506309	0.401786215	logistic	82654	339	82315	0.382928664	0.001736153	0		Hypermetropia	sense organs
277.7	predictor	NA	0.845432184	1.013259851	2.328984146	0.404073317	logistic	92578	177	92401	0.395905014	0.001701268	0		Dysmetabolic syndrome X	endocrine/metabolic
356	predictor	NA	0.380579394	0.457760329	1.463132074	0.405750837	logistic	88426	661	87765	0.354298128	0.001543664	0		Hereditary and idiopathic peripheral neuropathy	neurological
535	predictor	NA	0.607127254	0.731554648	1.835151895	0.406587555	logistic	80724	297	80427	0.280747376	0.001263565	0		Gastritis and duodenitis	digestive
277.51	predictor	NA	0.855580983	1.03286011	2.352740885	0.407466114	logistic	92518	117	92401	0.396022669	0.001702371	0		Lipoprotein disorders	endocrine/metabolic
512.2	predictor	NA	1.182101186	1.42870549	3.261219438	0.408014242	logistic	44446	102	44344	0.156197748	0.000933717	0		Painful respiration	respiratory
261.2	predictor	NA	0.404356876	0.489895422	1.498338572	0.409147785	logistic	70295	538	69757	0.291540233	0.001408351	0		Vitamin B-complex deficiencies	endocrine/metabolic
495.1	predictor	NA	-0.809062086	0.984654357	0.4452755	0.411264078	logistic	68092	356	67736	0.291728511	0.001431886	0		Chronic obstructive asthma	respiratory
457	predictor	NA	0.91798597	1.118206519	2.50424169	0.411677638	logistic	63151	186	62965	0.250084011	0.001266805	0		Encounter for long-term (current) use of anticoagulants, antithrombotics, aspirin	circulatory system
790.6	predictor	NA	0.488943424	0.596436988	1.630592465	0.412345062	logistic	82775	419	82356	0.328922189	0.001473875	0		Other abnormal blood chemistry	symptoms
536.8	predictor	NA	0.849781477	1.03662224	2.339135642	0.412352922	logistic	80548	121	80427	0.279720382	0.001260118	0		Dyspepsia and other specified disorders of function of stomach	digestive
285	predictor	NA	0.228205866	0.281673743	1.256343937	0.417837888	logistic	66501	5061	61440	0.286361594	0.001421031	0		Other anemias	hematopoietic
227	predictor	NA	-0.813149801	1.0059507	0.443459056	0.418895104	logistic	95718	434	95284	0.422435374	0.001796945	0		Benign neoplasm of other endocrine glands and related structures	neoplasms
443.9	predictor	NA	-0.45102697	0.55890625	0.636973663	0.419677177	logistic	75174	1654	73520	0.313504146	0.001469923	0		Peripheral vascular disease, unspecified	circulatory system
159	predictor	NA	0.583923401	0.724807393	1.79305954	0.420458752	logistic	89384	202	89182	0.384728679	0.001678153	0		Malignant neoplasm of other and ill-defined sites within the digestive organs and peritoneum	neoplasms
041.1	predictor	NA	-0.684352561	0.852921071	0.504416703	0.422342839	logistic	82386	250	82136	0.334739932	0.00150511	0		Staphylococcus infections	infectious diseases
450	predictor	NA	-0.81010594	1.017488749	0.44481094	0.425926422	logistic	97880	262	97618	0.419286036	0.001762362	0		Noninfectious disorders of lymphatic channels	circulatory system
281.12	predictor	NA	0.744636415	0.936285039	2.105675704	0.426433471	logistic	61555	115	61440	0.225506462	0.00115344	0		Other vitamin B12 deficiency anemia	hematopoietic
459	predictor	NA	-0.799338132	1.008389374	0.449626459	0.427959637	logistic	78451	354	78097	0.334745257	0.001542364	0		Other disorders of circulatory system	circulatory system
611.1	predictor	NA	0.38206462	0.483600801	1.46530677	0.429503632	logistic	79336	515	78821	0.273765695	0.001241555	0		Abnormal mammogram	genitourinary
300.4	predictor	NA	0.431599215	0.546304526	1.539717895	0.429507843	logistic	55295	614	54681	0.180148338	0.000967538	0		Dysthymic disorder	mental disorders
735.3	predictor	NA	-0.823399993	1.045160822	0.438936733	0.43080122	logistic	78769	294	78475	0.321070062	0.001472661	0		Hallux valgus (Bunion)	musculoskeletal
389.1	predictor	NA	-0.597745495	0.759452282	0.55005033	0.431238279	logistic	79943	1051	78892	0.335655059	0.001532342	0		Sensorineural hearing loss	sense organs
510.2	predictor	NA	0.59577517	0.758704014	1.814436897	0.432304808	logistic	84682	183	84499	0.363982481	0.001623722	0		Lung transplant	respiratory
580.14	predictor	NA	0.873686501	1.115525604	2.395726442	0.433506071	logistic	69188	78	69110	0.278118628	0.00135139	0		Chronic glomerulonephritis, NOS	genitourinary
198.3	predictor	NA	0.464067739	0.594439331	1.590530708	0.434989893	logistic	80937	295	80642	0.372961736	0.00170503	0		Secondary malignant neoplasm of digestive systems	neoplasms
585.4	predictor	NA	-0.979767783	1.255799785	0.375398263	0.435276541	logistic	69483	373	69110	0.277550541	0.001345653	0		Chronic kidney disease, Stage I or II	genitourinary
278.1	predictor	NA	-0.164259466	0.213663103	0.848521831	0.442025186	logistic	75005	8455	66550	0.337913349	0.001593227	0		Obesity	endocrine/metabolic
250.6	predictor	NA	-0.427717332	0.556714781	0.651995687	0.442316053	logistic	67173	1076	66097	0.323594995	0.001607789	0		Polyneuropathy in diabetes	endocrine/metabolic
153	predictor	NA	0.330118146	0.430913807	1.391132475	0.443623598	logistic	77250	934	76316	0.339801992	0.001579288	0		Colorectal cancer	neoplasms
579	predictor	NA	0.749615014	0.981204984	2.116185159	0.444882787	logistic	75094	138	74956	0.267367132	0.001245106	0		Other symptoms involving abdomen and pelvis	digestive
742	predictor	NA	0.601394984	0.792352031	1.8246624	0.447852714	logistic	75402	176	75226	0.30227519	0.001412429	0		Derangement of joint, non-traumatic	musculoskeletal
506	predictor	NA	-0.871425225	1.15111506	0.418354874	0.449033664	logistic	70250	232	70018	0.311236152	0.001508897	0		Empyema and pneumothorax	respiratory
401.22	predictor	NA	-0.447995067	0.595791215	0.638907836	0.45209136	logistic	46537	1701	44836	0.245988119	0.001450459	0		Hypertensive chronic kidney disease	circulatory system
771	predictor	NA	0.671692125	0.895008866	1.957546935	0.452961715	logistic	81214	124	81090	0.322901138	0.001459108	0		Musculoskeletal symptoms referable to limbs	symptoms
374.6	predictor	NA	0.857894213	1.143939301	2.358189617	0.453286433	logistic	77639	50	77589	0.332464885	0.001539175	0		Dermatochalasis	sense organs
366	predictor	NA	-0.276351077	0.369725817	0.758546576	0.454792766	logistic	85969	5898	80071	0.379661424	0.001686654	0		Cataract	sense organs
694.2	predictor	NA	-0.778169378	1.042705287	0.459245948	0.455487125	logistic	73423	391	73032	0.284143117	0.001341541	0		Other dyschromia	dermatologic
291.4	predictor	NA	-0.776575014	1.044385197	0.459978737	0.457135781	logistic	74926	222	74704	0.339409199	0.00160158	0		Specific nonpsychotic mental disorders due to brain damage	mental disorders
150	predictor	NA	0.751895597	1.015487281	2.121016801	0.459040107	logistic	89384	202	89182	0.383548155	0.001672559	0		Cancer of esophagus	neoplasms
575	predictor	NA	-0.749646687	1.018139923	0.472533476	0.461553966	logistic	88440	355	88085	0.372326895	0.001628223	0		Other biliary tract disease	digestive
276	predictor	NA	-0.242589681	0.329679339	0.784593381	0.461830962	logistic	71045	3961	67084	0.301236925	0.001449785	0		Disorders of fluid, electrolyte, and acid-base balance	endocrine/metabolic
571.5	predictor	NA	0.309278014	0.421223259	1.362441096	0.462803855	logistic	76018	1107	74911	0.299757936	0.001394407	0		Other chronic nonalcoholic liver disease	digestive
835	predictor	NA	0.340767823	0.464537098	1.406026756	0.463214337	logistic	88265	650	87615	0.358230674	0.001563474	0		Internal derangement of knee	injuries & poisonings
370	predictor	NA	0.61139419	0.835309715	1.842999099	0.464206946	logistic	77717	128	77589	0.333616108	0.001544064	0		Keratitis	sense organs
367.1	predictor	NA	-0.492620808	0.673105982	0.61102292	0.464252695	logistic	83034	719	82315	0.385794526	0.001746273	0		Myopia	sense organs
690.1	predictor	NA	0.775548613	1.059944927	2.171783269	0.464359236	logistic	73113	81	73032	0.284720225	0.00134723	0		Seborrheic dermatitis	dermatologic
338.1	predictor	NA	0.615686789	0.841890082	1.85092736	0.464586811	logistic	79132	159	78973	0.278112231	0.001263711	0		Acute pain	neurological
473.4	predictor	NA	0.582107101	0.798494065	1.789805763	0.465997887	logistic	59339	382	58957	0.213795184	0.001112253	0		Voice disturbance	respiratory
577.1	predictor	NA	0.46175725	0.63379003	1.586860046	0.466267778	logistic	95124	267	94857	0.406855252	0.001729322	0		Acute pancreatitis	digestive
743	predictor	NA	-0.161624832	0.222639213	0.850760322	0.467869711	logistic	80424	5596	74828	0.360210238	0.001647518	0		Osteoporosis, osteopenia and pathological fracture	musculoskeletal
275	predictor	NA	-0.310333535	0.4294336	0.733202367	0.469890156	logistic	88424	1043	87381	0.38783148	0.001702027	0		Disorders of mineral metabolism	endocrine/metabolic
733.4	predictor	NA	0.549514768	0.762163965	1.732412191	0.470913915	logistic	70321	197	70124	0.294300352	0.00142205	0		Aseptic necrosis of bone	musculoskeletal
743.21	predictor	NA	0.56765359	0.790595973	1.764122836	0.472752856	logistic	75024	196	74828	0.31514742	0.001479527	0		Pathologic fracture of vertebrae	musculoskeletal
465.2	predictor	NA	-2.503047855	3.504817775	0.081835196	0.475119923	logistic	62293	505	61788	0.2226608	0.001131748	0		Acute pharyngitis	respiratory
199	predictor	NA	0.42201289	0.591202107	1.525028182	0.475337443	logistic	80977	335	80642	0.37287634	0.001704188	0		Neoplasm of uncertain behavior	neoplasms
574	predictor	NA	0.316090853	0.442856955	1.371754878	0.475379406	logistic	88761	676	88085	0.377664288	0.0016505	0		Cholelithiasis and cholecystitis	digestive
801	predictor	NA	-0.474995373	0.667639973	0.621887934	0.476802721	logistic	79790	478	79312	0.344957875	0.001579145	0		Fracture of ankle and foot	injuries & poisonings
285.22	predictor	NA	-1.07984938	1.521461341	0.339646679	0.477862363	logistic	61552	112	61440	0.223964472	0.001145373	0		Anemia in neoplastic disease	hematopoietic
287.31	predictor	NA	0.718878347	1.01447363	2.05213014	0.478559072	logistic	77807	136	77671	0.311066297	0.001433033	0		Primary thrombocytopenia	hematopoietic
980	predictor	NA	0.749078456	1.057176108	2.115050007	0.478594188	logistic	98379	43	98336	0.42051292	0.001763588	0		Encounter for long-term (current) use of antibiotics	infectious diseases
743.1	predictor	NA	-0.189620897	0.270519322	0.827272696	0.483333347	logistic	78206	3378	74828	0.343037121	0.001585556	0		Osteoporosis	musculoskeletal
071	predictor	NA	-0.714848997	1.021386358	0.489265987	0.484001568	logistic	69813	692	69121	0.295321966	0.001432398	0		Human immunodeficiency virus [HIV] disease	infectious diseases
327.3	predictor	NA	0.193688394	0.276779152	1.213718023	0.484055953	logistic	74532	4689	69843	0.299873893	0.001408791	0		Sleep apnea	neurological
938	predictor	NA	0.455557954	0.652491866	1.57705306	0.485063499	logistic	63204	486	62718	0.249982379	0.001265743	0		Dermatitis due to solar radiation	dermatologic
292.3	predictor	NA	-0.740107553	1.06022041	0.477062603	0.485133718	logistic	74983	279	74704	0.339287859	0.001600363	0		Memory loss	mental disorders
681.5	predictor	NA	0.529716437	0.76038087	1.698450623	0.486024241	logistic	74600	338	74262	0.306532246	0.001441019	0		Cellulitis and abscess of leg, except foot	dermatologic
681.1	predictor	NA	0.725796822	1.042491724	2.066376978	0.486295129	logistic	74366	104	74262	0.304274671	0.001432106	0		Cellulitis and abscess of fingers/toes	dermatologic
728.7	predictor	NA	0.460747626	0.666449803	1.585258723	0.489347923	logistic	63253	504	62749	0.22711209	0.001146191	0		Fasciitis	musculoskeletal
729.3	predictor	NA	0.807748025	1.175124524	2.24285145	0.49184816	logistic	62833	84	62749	0.224789516	0.001137937	0		Panniculitis	musculoskeletal
371.2	predictor	NA	0.544958625	0.794001726	1.724537028	0.492495967	logistic	77743	154	77589	0.333563526	0.001543547	0		Conjunctivitis, noninfectious	sense organs
312.3	predictor	NA	0.759228989	1.110465324	2.136628221	0.494162435	logistic	88649	227	88422	0.410829863	0.001810511	0		Impulse control disorder	mental disorders
411.1	predictor	NA	-0.809870606	1.189812473	0.444915632	0.496079818	logistic	68699	269	68430	0.307508234	0.001506572	0		Unstable angina (intermediate coronary syndrome)	circulatory system
841	predictor	NA	0.422227264	0.624649869	1.525355144	0.499077284	logistic	76937	510	76427	0.299383725	0.001384249	0		Sprains and strains of back and neck	injuries & poisonings
703	predictor	NA	-0.343644585	0.515449286	0.709180937	0.504970539	logistic	85310	827	84483	0.321755787	0.001418357	0		Diseases of nail, NOS	dermatologic
110.11	predictor	NA	0.361504823	0.543353364	1.435487945	0.505844708	logistic	76498	676	75822	0.292128989	0.001352977	0		Dermatophytosis of nail	infectious diseases
512.9	predictor	NA	0.411623259	0.621082813	1.509265726	0.507490037	logistic	47119	2775	44344	0.189529967	0.001103589	0		Other dyspnea	respiratory
274.11	predictor	NA	-0.677210319	1.026408295	0.508032265	0.509390859	logistic	91642	433	91209	0.412676228	0.001789572	0		Gouty arthropathy	endocrine/metabolic
496.2	predictor	NA	-0.456726954	0.694523412	0.633353251	0.510787459	logistic	68220	484	67736	0.29432127	0.001443858	0		Chronic bronchitis	respiratory
588.2	predictor	NA	-1.313160212	1.999738794	0.268968714	0.511395786	logistic	69393	283	69110	0.279148598	0.001354603	0		Secondary hyperparathyroidism (of renal origin)	genitourinary
276.13	predictor	NA	0.54313665	0.834825032	1.721397825	0.515305129	logistic	67529	445	67084	0.269806961	0.001325357	0		Hyperpotassemia	endocrine/metabolic
979	predictor	NA	0.500173564	0.772860917	1.649007454	0.51752095	logistic	75539	183	75356	0.266606633	0.001237771	0		Adverse drug events and drug allergies	injuries & poisonings
200	predictor	NA	-0.655104939	1.012624438	0.519387556	0.517672256	logistic	94379	321	94058	0.410570456	0.001753568	0		Myeloproliferative disease	neoplasms
008.52	predictor	NA	0.491258192	0.761409235	1.634371279	0.518800179	logistic	92019	177	91842	0.387752411	0.001668134	0		Intestinal infection due to C. difficile	infectious diseases
276.12	predictor	NA	-0.504641255	0.78216777	0.603722119	0.518808678	logistic	67680	596	67084	0.268067332	0.001315012	0		Hyposmolality and/or hyponatremia	endocrine/metabolic
963.1	predictor	NA	0.502840172	0.783946984	1.653410579	0.521249099	logistic	75526	170	75356	0.266628758	0.001237984	0		Antineoplastic and immunosuppressive drugs causing adverse effects	injuries & poisonings
690	predictor	NA	0.678671037	1.059709214	1.971256265	0.521892186	logistic	73120	88	73032	0.284707155	0.001347101	0		Erythematosquamous dermatosis	dermatologic
204.1	predictor	NA	-0.647833166	1.011794176	0.52317819	0.521989559	logistic	94434	376	94058	0.410461655	0.001752547	0		Lymphoid leukemia	neoplasms
724.2	predictor	NA	0.662066903	1.044148895	1.938795499	0.526033007	logistic	69676	110	69566	0.225379335	0.001083587	0		Disorders of coccyx	musculoskeletal
415.11	predictor	NA	0.235958896	0.373347115	1.266122266	0.527380717	logistic	81312	1079	80233	0.378391167	0.001727912	0		Pulmonary embolism and infarction, acute	circulatory system
227.3	predictor	NA	-0.631103277	1.006445064	0.532004529	0.530618711	logistic	95668	384	95284	0.422535157	0.001797884	0		Benign neoplasm of pituitary gland and craniopharyngeal duct (pouch)	neoplasms
830	predictor	NA	-0.636387982	1.023290033	0.529200458	0.534005112	logistic	88068	453	87615	0.353756983	0.001544261	0		Dislocation	injuries & poisonings
577	predictor	NA	-0.344439675	0.556118247	0.708617298	0.535676529	logistic	95624	767	94857	0.40700674	0.001725508	0		Diseases of pancreas	digestive
263	predictor	NA	-2.558776301	4.139580186	0.077399396	0.536493215	logistic	69832	75	69757	0.286811232	0.001389048	0		Other nutritional deficiency	endocrine/metabolic
496	predictor	NA	-0.18384631	0.297863842	0.832063674	0.537092306	logistic	71131	3395	67736	0.314933448	0.001518325	0		Chronic airway obstruction	respiratory
395.6	predictor	NA	0.276013161	0.451380458	1.317865208	0.540877399	logistic	76316	805	75511	0.341749915	0.001598616	0		Heart valve replaced	circulatory system
565	predictor	NA	0.383339011	0.633154625	1.467175334	0.544884713	logistic	79679	388	79291	0.290456256	0.001317788	0		Anal and rectal conditions	digestive
433.2	predictor	NA	-0.25542629	0.423265596	0.774586229	0.546198893	logistic	80830	1271	79559	0.363148529	0.0016578	0		Occlusion of cerebral arteries	circulatory system
963	predictor	NA	0.471800454	0.782447988	1.602877503	0.546522024	logistic	75530	174	75356	0.266621949	0.001237919	0		Poisoning by primarily systemic agents	injuries & poisonings
599.1	predictor	NA	1.546827897	2.578772386	4.696548594	0.548618799	logistic	64151	35	64116	0.086497569	0.000428676	0		Urinary obstruction	genitourinary
276.1	predictor	NA	-0.255820526	0.429240515	0.774280919	0.551185842	logistic	69358	2274	67084	0.283486828	0.001376914	0		Electrolyte imbalance	endocrine/metabolic
362	predictor	NA	0.232445194	0.394668048	1.261681297	0.555885556	logistic	83394	2281	81113	0.383804186	0.001732739	0		Other retinal disorders	sense organs
277.5	predictor	NA	0.596627244	1.020658558	1.815983591	0.55884949	logistic	92549	148	92401	0.395961868	0.001701801	0		Other disorders of lipoid metabolism	endocrine/metabolic
695	predictor	NA	0.189937502	0.325474456	1.209174024	0.559508876	logistic	74529	1497	73032	0.29715639	0.00139543	0		Erythematous conditions	dermatologic
707	predictor	NA	-0.224852248	0.386405248	0.79863421	0.560628751	logistic	93507	1581	91926	0.407777904	0.001748532	0		Chronic ulcer of skin	dermatologic
772	predictor	NA	-0.709633428	1.221255583	0.491824453	0.561194134	logistic	84181	164	84017	0.327577647	0.001455198	0		Symptoms of the muscles	symptoms
078	predictor	NA	-0.590162889	1.019191726	0.554236998	0.562555489	logistic	69523	402	69121	0.295909958	0.001438373	0		Viral warts & HPV	infectious diseases
743.12	predictor	NA	-0.321278385	0.555918478	0.725221332	0.563315729	logistic	75498	670	74828	0.319566032	0.001496728	0		Senile osteoporosis	musculoskeletal
401.21	predictor	NA	-0.566489463	0.981065355	0.567514226	0.563653904	logistic	45242	406	44836	0.222409058	0.001326201	0		Hypertensive heart disease	circulatory system
426.9	predictor	NA	-0.37238799	0.653267453	0.689086832	0.568651181	logistic	54238	2049	52189	0.221740613	0.00120764	0		Cardiac pacemaker/device in situ	circulatory system
286.7	predictor	NA	-0.917390707	1.609775337	0.399560252	0.568754061	logistic	77806	135	77671	0.311068196	0.001433051	0		Other and unspecified coagulation defects	hematopoietic
290.3	predictor	NA	-0.429868303	0.762271477	0.65059477	0.572801282	logistic	75068	364	74704	0.340433365	0.001605211	0		Other persistent mental disorders due to conditions classified elsewhere	mental disorders
255.11	predictor	NA	0.566689771	1.013698029	1.762423359	0.576139791	logistic	83973	85	83888	0.346792173	0.001548117	0		Cushing's syndrome	endocrine/metabolic
041.9	predictor	NA	-1.427134847	2.553528619	0.239995562	0.576238602	logistic	82187	51	82136	0.33257794	0.001496587	0		Infection with drug-resistant microorganisms	infectious diseases
738.4	predictor	NA	0.56711693	1.018775184	1.763176355	0.577756038	logistic	78606	131	78475	0.321385109	0.001475714	0		Acquired spondylolisthesis	musculoskeletal
367.2	predictor	NA	-0.409604073	0.739628699	0.663913059	0.579717857	logistic	82864	549	82315	0.386158907	0.001749855	0		Astigmatism	sense organs
689	predictor	NA	0.290737992	0.529962191	1.337414124	0.583279036	logistic	82536	404	82132	0.373311317	0.001690172	0		Disorder of skin and subcutaneous tissue NOS	dermatologic
747	predictor	NA	-0.321503106	0.586101007	0.725058378	0.583317353	logistic	94119	1322	92797	0.400897269	0.0017106	0		Cardiac and circulatory congenital anomalies	congenital anomalies
260	predictor	NA	0.247868909	0.453540576	1.281291956	0.584708674	logistic	70462	705	69757	0.299625404	0.001447589	0		Protein-calorie malnutrition	endocrine/metabolic
165.1	predictor	NA	0.212593668	0.390113105	1.236881964	0.585785208	logistic	97731	1095	96636	0.423964424	0.001785513	0		Cancer of bronchus; lung	neoplasms
395.2	predictor	NA	-0.212642445	0.390220445	0.808445149	0.585802335	logistic	77371	1860	75511	0.343466761	0.001596205	0		Nonrheumatic aortic valve disorders	circulatory system
859	predictor	NA	0.577958966	1.062041305	1.782396783	0.586306387	logistic	83260	75	83185	0.333079809	0.001489311	0		Complication due to other implant and internal device	injuries & poisonings
723	predictor	NA	0.55429778	1.025129007	1.740718188	0.5887073	logistic	69747	181	69566	0.225267449	0.001082484	0		Other disorders of cervical region	musculoskeletal
252.1	predictor	NA	-0.323593308	0.601631716	0.723544442	0.59067408	logistic	84451	563	83888	0.348359794	0.001551195	0		Hyperparathyroidism	endocrine/metabolic
251.1	predictor	NA	0.566381367	1.055075051	1.761879906	0.591394588	logistic	58963	171	58792	0.275626414	0.001450062	0		Hypoglycemia	endocrine/metabolic
288	predictor	NA	-0.437695824	0.818856864	0.645522105	0.592981433	logistic	73733	413	73320	0.297314334	0.001403713	0		Diseases of white blood cells	hematopoietic
426.2	predictor	NA	-0.456930476	0.865250599	0.633224363	0.597436641	logistic	53034	845	52189	0.21917562	0.001206773	0		Atrioventricular [AV] block	circulatory system
442	predictor	NA	-0.314094846	0.598268205	0.730449745	0.599578498	logistic	75552	2032	73520	0.310071687	0.001449333	0		Other aneurysm	circulatory system
198.4	predictor	NA	0.380236339	0.728062363	1.462630225	0.60149076	logistic	80846	204	80642	0.371904753	0.001700764	0		Secondary malignant neoplasm of liver	neoplasms
681.6	predictor	NA	0.397475733	0.771537713	1.488063682	0.606431832	logistic	74525	263	74262	0.305322615	0.00143576	0		Cellulitis and abscess of foot, toe	dermatologic
362.21	predictor	NA	0.386560765	0.750465925	1.471909835	0.606487084	logistic	81436	323	81113	0.374393395	0.001706862	0		Macular degeneration, dry	sense organs
727.6	predictor	NA	0.528124716	1.028046796	1.695749313	0.607450137	logistic	62983	234	62749	0.224528274	0.001135227	0		Rupture of tendon, nontraumatic	musculoskeletal
276.5	predictor	NA	0.329548683	0.643993333	1.390340503	0.608842188	logistic	67554	470	67084	0.272657303	0.001339669	0		Hypovolemia	endocrine/metabolic
195.1	predictor	NA	0.365004747	0.721956304	1.440520847	0.613153393	logistic	80916	274	80642	0.371755534	0.001699293	0		Malignant neoplasm, other	neoplasms
401.2	predictor	NA	-0.216689434	0.428846019	0.805179992	0.61335872	logistic	47482	2646	44836	0.259297404	0.001516364	0		Hypertensive heart and/or renal disease	circulatory system
452	predictor	NA	-0.221544676	0.440426605	0.801280124	0.61494816	logistic	65163	2198	62965	0.261179033	0.001304421	0		Other venous embolism and thrombosis	circulatory system
415	predictor	NA	-0.15795886	0.315053971	0.85388491	0.616110189	logistic	82486	2253	80233	0.383288215	0.001739689	0		Pulmonary heart disease	circulatory system
571.51	predictor	NA	0.307026047	0.619409472	1.359376375	0.620123435	logistic	75450	539	74911	0.295418141	0.001378396	0		Cirrhosis of liver without mention of alcohol	digestive
250.41	predictor	NA	0.319940478	0.64563386	1.377045798	0.620215633	logistic	66412	315	66097	0.322497099	0.001611155	0		Impaired fasting glucose	endocrine/metabolic
279.1	predictor	NA	0.358813711	0.726934638	1.43163008	0.621589893	logistic	87824	432	87392	0.342019804	0.00149162	0		Immunity deficiency	endocrine/metabolic
198.5	predictor	NA	-0.495395611	1.010732845	0.609329802	0.624038325	logistic	80879	237	80642	0.370582053	0.001693888	0		Secondary malignancy of brain/spine	neoplasms
165	predictor	NA	0.191097002	0.390005516	1.210576875	0.624144243	logistic	97764	1128	96636	0.423899784	0.001784911	0		Cancer within the respiratory system	neoplasms
285.1	predictor	NA	0.501027708	1.022742693	1.650416546	0.624214306	logistic	61648	208	61440	0.22534052	0.0011517	0		Acute posthemorrhagic anemia	hematopoietic
585.2	predictor	NA	0.516686713	1.056333421	1.676463831	0.624748091	logistic	69389	279	69110	0.280580528	0.001361887	0		Renal failure NOS	genitourinary
430.3	predictor	NA	0.511095171	1.045354778	1.667115972	0.624898124	logistic	79672	113	79559	0.356703346	0.001637966	0		Subdural hemorrhage	circulatory system
858	predictor	NA	0.312765693	0.639725605	1.367201148	0.624908241	logistic	83424	239	83185	0.335295243	0.00149837	0		Complication of internal orthopedic device	injuries & poisonings
276.41	predictor	NA	0.521780583	1.070320807	1.685025307	0.625904579	logistic	67253	169	67084	0.268886279	0.001323361	0		Acidosis	endocrine/metabolic
696.41	predictor	NA	-0.353237192	0.727097701	0.702410568	0.627096171	logistic	70280	602	69678	0.264662546	0.001273478	0		Psoriasis vulgaris	dermatologic
459.9	predictor	NA	-0.511281201	1.052696888	0.599726716	0.627189097	logistic	78315	218	78097	0.333716436	0.001538658	0		Circulatory disease NEC	circulatory system
440	predictor	NA	0.223814406	0.46137254	1.25083885	0.627601435	logistic	75499	1979	73520	0.314204798	0.001470218	0		Atherosclerosis	circulatory system
735.1	predictor	NA	0.542837354	1.124712404	1.720882695	0.629347483	logistic	78569	94	78475	0.321456752	0.001476409	0		Flat foot	musculoskeletal
571	predictor	NA	0.183522035	0.383809822	1.201441439	0.6325372	logistic	76319	1408	74911	0.301881523	0.00140201	0		Chronic liver disease and cirrhosis	digestive
737	predictor	NA	-0.488967033	1.025676597	0.613259544	0.633557016	logistic	79068	593	78475	0.320494551	0.001467092	0		Curvature of spine	musculoskeletal
759	predictor	NA	0.511662707	1.081626786	1.668062389	0.636178064	logistic	95525	269	95256	0.4083211	0.001732531	0		Other and unspecified congenital anomalies	congenital anomalies
365.2	predictor	NA	-0.522575232	1.111935066	0.59299149	0.638377024	logistic	82624	174	82450	0.365684148	0.001652062	0		Primary angle-closure glaucoma	sense organs
198.2	predictor	NA	0.277876288	0.593069858	1.320322848	0.639399273	logistic	81005	363	80642	0.372816599	0.001703599	0		Secondary malignancy of respiratory organs	neoplasms
374	predictor	NA	0.314853837	0.676546755	1.370059044	0.6416567	logistic	78105	516	77589	0.336745751	0.001555598	0		Other disorders of eyelids	sense organs
008.5	predictor	NA	0.352767331	0.758895995	1.423000018	0.642044042	logistic	92041	199	91842	0.387709759	0.001667735	0		Bacterial enteritis	infectious diseases
371.3	predictor	NA	0.345614002	0.74364897	1.412857151	0.642107471	logistic	77994	405	77589	0.338273898	0.001564223	0		Inflammation of eyelids	sense organs
701	predictor	NA	-0.248501124	0.53670474	0.779968984	0.643355245	logistic	79539	740	78799	0.3299903	0.001508694	0		Other hypertrophic and atrophic conditions of skin	dermatologic
433.21	predictor	NA	-0.190972745	0.42288696	0.826155105	0.651562292	logistic	80770	1211	79559	0.363274072	0.001659032	0		Cerebral artery occlusion, with cerebral infarction	circulatory system
525	predictor	NA	0.474395608	1.051321228	1.607042621	0.651818354	logistic	86335	174	86161	0.342308508	0.001505762	0		Other diseases of the teeth and supporting structures	digestive
504	predictor	NA	-0.350737208	0.782673223	0.704168779	0.654061355	logistic	70378	360	70018	0.312358751	0.001513257	0		Other alveolar and parietoalveolar pneumonopathy	respiratory
172.1	predictor	NA	0.211371041	0.473967666	1.235370643	0.655625499	logistic	83221	702	82519	0.350760843	0.001574122	0		Melanomas of skin, dx or hx	neoplasms
153.3	predictor	NA	0.323774277	0.728437985	1.382335247	0.65669741	logistic	76657	341	76316	0.335781224	0.001565415	0		Malignant neoplasm of rectum, rectosigmoid junction, and anus	neoplasms
274.21	predictor	NA	0.460873777	1.038911072	1.585458717	0.657322879	logistic	91278	69	91209	0.413423123	0.001796709	0		Chondrocalcinosis	endocrine/metabolic
414.2	predictor	NA	-0.247929235	0.56083682	0.780415167	0.65843842	logistic	70765	2335	68430	0.317089788	0.001533244	0		ASCVD	circulatory system
743.13	predictor	NA	0.454557814	1.03916098	1.575476576	0.661801187	logistic	74957	129	74828	0.313934737	0.001474179	0		Other specified osteoporosis	musculoskeletal
289	predictor	NA	-0.480723216	1.099750539	0.618336039	0.662024151	logistic	73490	170	73320	0.295037925	0.001394748	0		Other diseases of blood and blood-forming organs	hematopoietic
241.1	predictor	NA	-0.441385937	1.015650469	0.643144445	0.663864058	logistic	75701	277	75424	0.288171059	0.001340801	0		Nontoxic uninodular goiter	endocrine/metabolic
071.1	predictor	NA	-0.443290181	1.02222281	0.641920907	0.664540304	logistic	69596	475	69121	0.295761615	0.001436864	0		HIV infection, symptomatic	infectious diseases
726.3	predictor	NA	0.438337184	1.017082083	1.550127498	0.666486382	logistic	63004	255	62749	0.226020859	0.001142785	0		Bursitis	musculoskeletal
585.32	predictor	NA	-0.240862851	0.562873359	0.785949411	0.668711845	logistic	70634	1524	69110	0.288059652	0.001387434	0		End stage renal disease	genitourinary
275.6	predictor	NA	0.307927663	0.729044532	1.360602563	0.672753847	logistic	87595	214	87381	0.381174825	0.001678178	0		Hypercalcemia	endocrine/metabolic
153.2	predictor	NA	0.220279148	0.522557288	1.246424619	0.673360321	logistic	76973	657	76316	0.337755837	0.00157198	0		Colon cancer	neoplasms
707.1	predictor	NA	-0.322825717	0.768635715	0.724100042	0.674486674	logistic	92267	341	91926	0.401114443	0.001728679	0		Decubitus ulcer	dermatologic
348.9	predictor	NA	0.382085849	0.919239635	1.465337877	0.677663033	logistic	72400	125	72275	0.324603814	0.001553867	0		Other conditions of brain, NOS	neurological
286.2	predictor	NA	-0.138199029	0.333133967	0.870925335	0.678255224	logistic	80757	3086	77671	0.33918087	0.001541662	0		Encounter for long-term (current) use of anticoagulants	hematopoietic
317	predictor	NA	0.185219976	0.447360504	1.203483149	0.678853271	logistic	81940	1123	80817	0.344479645	0.001556017	0		Alcohol-related disorders	mental disorders
871	predictor	NA	-0.314923139	0.769281653	0.729844968	0.68226595	logistic	81512	395	81117	0.347861534	0.001576455	0		Open wounds of extremities	injuries & poisonings
172.2	predictor	NA	0.118393458	0.290385369	1.125686934	0.683485485	logistic	85230	2711	82519	0.362891461	0.001613282	0		Other non-epithelial cancer of skin	neoplasms
381	predictor	NA	0.264326672	0.657029955	1.302553634	0.687459312	logistic	82414	1470	80944	0.307826837	0.001377193	0		Otitis media and Eustachian tube disorders	sense organs
172	predictor	NA	-0.111825118	0.278122156	0.894200623	0.687631075	logistic	86095	3576	82519	0.362410302	0.001602881	0		Skin cancer	neoplasms
443	predictor	NA	0.153160403	0.384104449	1.165511916	0.690079812	logistic	75659	2139	73520	0.320579816	0.001500152	0		Peripheral vascular disease	circulatory system
800.2	predictor	NA	0.408239731	1.040893489	1.504167714	0.694909518	logistic	79426	114	79312	0.343127253	0.001573792	0		Fracture of unspecified part of femur	injuries & poisonings
380.4	predictor	NA	0.227169806	0.579233067	1.255042964	0.694917335	logistic	85078	609	84469	0.358275571	0.001592656	0		Impacted cerumen	sense organs
287	predictor	NA	-0.266829618	0.681089033	0.765803539	0.695228849	logistic	78466	795	77671	0.312458259	0.001433742	0		Purpura and other hemorrhagic conditions	hematopoietic
270.3	predictor	NA	-0.282188761	0.721349302	0.754131321	0.695652571	logistic	89895	531	89364	0.381362092	0.001657489	0		Disorders of plasma protein metabolism	endocrine/metabolic
374.3	predictor	NA	0.446749836	1.142541083	1.563223189	0.695786708	logistic	77680	91	77589	0.332382144	0.001538363	0		Ptosis of eyelid	sense organs
433.3	predictor	NA	0.16064492	0.412042169	1.174267936	0.696629018	logistic	80467	908	79559	0.366431227	0.001677706	0		Cerebral ischemia	circulatory system
292.11	predictor	NA	0.399814677	1.033957367	1.491548253	0.69899023	logistic	74825	121	74704	0.339624525	0.001603742	0		Aphasia	mental disorders
706.2	predictor	NA	0.38826993	1.026412946	1.474427723	0.70522373	logistic	76384	124	76260	0.305783009	0.001420455	0		Sebaceous cyst	dermatologic
260.2	predictor	NA	0.448490558	1.19183708	1.565946694	0.706692467	logistic	69825	68	69757	0.28682501	0.001389187	0		severe protein-calorie malnutrition	endocrine/metabolic
574.1	predictor	NA	0.274273071	0.729481486	1.315573999	0.706929093	logistic	88330	245	88085	0.373738347	0.001635911	0		Cholelithiasis	digestive
416	predictor	NA	-0.25056383	0.66650808	0.778361796	0.706965091	logistic	80741	508	80233	0.372128919	0.001702976	0		Cardiomegaly	circulatory system
756	predictor	NA	0.405793333	1.082770087	1.500492418	0.707829063	logistic	95347	172	95175	0.416501419	0.001772473	0		Other congenital musculoskeletal anomalies	congenital anomalies
244.1	predictor	NA	0.225867352	0.60298777	1.253409392	0.707972612	logistic	75800	376	75424	0.290703354	0.001352243	0		Secondary hypothyroidism	endocrine/metabolic
585.1	predictor	NA	0.17609564	0.472671621	1.192552109	0.709480514	logistic	70988	1878	69110	0.294373598	0.001415732	0		Acute renal failure	genitourinary
580.32	predictor	NA	0.422103922	1.141555062	1.525167015	0.711559675	logistic	69286	176	69110	0.277929521	0.001349479	0		Nephritis and nephropathy with pathological lesion	genitourinary
411.8	predictor	NA	0.205099695	0.561630731	1.227647449	0.714972549	logistic	70103	1673	68430	0.312940207	0.001519193	0		Other chronic ischemic heart disease, unspecified	circulatory system
327.4	predictor	NA	0.172825756	0.475593824	1.18865897	0.716314017	logistic	70662	819	69843	0.279552996	0.001344428	0		Insomnia	neurological
557	predictor	NA	-1.012207272	2.797344382	0.363415936	0.717467276	logistic	62850	100	62750	0.186228287	0.000938743	0		Intestinal malabsorption (non-celiac)	digestive
333.1	predictor	NA	-0.382747909	1.060116771	0.6819848	0.718067183	logistic	72448	173	72275	0.323139512	0.001545936	0		Essential tremor	neurological
440.2	predictor	NA	-0.268266874	0.744113305	0.764703674	0.718459162	logistic	74889	1369	73520	0.310023647	0.001455487	0		Atherosclerosis of the extremities	circulatory system
502	predictor	NA	-0.252080756	0.704566705	0.777181973	0.720507024	logistic	70438	420	70018	0.313622548	0.001519066	0		Postinflammatory pulmonary fibrosis	respiratory
427	predictor	NA	0.087534023	0.24899523	1.091479399	0.725176523	logistic	64449	12260	52189	0.302421048	0.00152834	0		Cardiac dysrhythmias	circulatory system
364.5	predictor	NA	0.386271219	1.101244046	1.471483712	0.725769186	logistic	82579	129	82450	0.365776784	0.001652963	0		Corneal dystrophy	sense organs
394.1	predictor	NA	0.385441371	1.105851885	1.47026311	0.727429414	logistic	75574	63	75511	0.332736646	0.001561384	0		Mitral valve stenosis and aortic valve stenosis	circulatory system
041.12	predictor	NA	-0.393051593	1.14559241	0.674993922	0.731523995	logistic	82227	91	82136	0.332501665	0.001495859	0		Methicillin resistant Staphylococcus aureus	infectious diseases
537	predictor	NA	-0.585785516	1.715259859	0.556668418	0.732716553	logistic	80546	119	80427	0.279723718	0.001260149	0		Other disorders of stomach and duodenum	digestive
751.21	predictor	NA	0.344692733	1.009937334	1.411556129	0.732876912	logistic	93320	211	93109	0.384099154	0.00163952	0		Cystic kidney disease	congenital anomalies
375.1	predictor	NA	0.236053915	0.694649708	1.266242578	0.733994199	logistic	80412	442	79970	0.338582549	0.001542058	0		Dry eyes	sense organs
359.2	predictor	NA	0.351862071	1.037672339	1.421712415	0.734543559	logistic	87900	135	87765	0.347988284	0.001518771	0		Myopathy	neurological
196	predictor	NA	-0.143665998	0.429951658	0.866177005	0.738270494	logistic	81873	1231	80642	0.374708617	0.001703858	0		Radiotherapy	neoplasms
426.31	predictor	NA	0.412521781	1.237417615	1.510622445	0.738852645	logistic	52383	194	52189	0.213772946	0.00118359	0		Right bundle branch block	circulatory system
280.1	predictor	NA	0.154632321	0.466480132	1.167228717	0.7402763	logistic	62744	1304	61440	0.241748925	0.001227209	0		Iron deficiency anemias, unspecified or not due to blood loss	hematopoietic
783	predictor	NA	-0.163072048	0.497540676	0.849529979	0.743095997	logistic	76137	1293	74844	0.314288434	0.001464465	0		Fever of unknown origin	symptoms
499	predictor	NA	-0.377733596	1.160789971	0.685413073	0.744870181	logistic	99610	185	99425	0.431163376	0.001802028	0		Cystic fibrosis	respiratory
512.7	predictor	NA	-0.318096315	0.98849735	0.727532713	0.747605848	logistic	46493	2149	44344	0.178149224	0.001043168	0		Shortness of breath	respiratory
371.21	predictor	NA	0.358059376	1.11937521	1.430550558	0.749063611	logistic	77692	103	77589	0.332357938	0.001538125	0		Allergic conjunctivitis	sense organs
395	predictor	NA	-0.084047338	0.267211167	0.919387733	0.75311453	logistic	79406	3895	75511	0.359809522	0.001656046	0		Heart valve disorders	circulatory system
276.4	predictor	NA	0.336579141	1.071510401	1.400149675	0.753432527	logistic	67284	200	67084	0.27027979	0.001330183	0		Acid-base balance disorder	endocrine/metabolic
337.1	predictor	NA	0.477629395	1.534261765	1.612247866	0.755565776	logistic	72332	57	72275	0.32338461	0.001548416	0		Peripheral autonomic neuropathy	neurological
327.32	predictor	NA	-0.120871202	0.394612325	0.886148086	0.759373448	logistic	72703	2860	69843	0.284100891	0.00134795	0		Obstructive sleep apnea	neurological
363	predictor	NA	0.343977921	1.125147956	1.410547492	0.759819409	logistic	82526	76	82450	0.36588598	0.001654024	0		Chorioretinal inflammations, scars, and other disorders of choroid	sense organs
571.8	predictor	NA	-0.3228235	1.065809687	0.724101647	0.761973404	logistic	75180	269	74911	0.293207756	0.001370045	0		Liver abscess and sequelae of chronic liver disease	digestive
747.1	predictor	NA	-0.176975844	0.586299465	0.837800022	0.762764657	logistic	94000	1203	92797	0.401129202	0.001712766	0		Cardiac congenital anomalies	congenital anomalies
198.6	predictor	NA	-0.214657516	0.720662114	0.806817715	0.765808854	logistic	81096	454	80642	0.371372649	0.001695521	0		Secondary malignancy of bone	neoplasms
295.1	predictor	NA	0.302193389	1.020002434	1.352822823	0.76702594	logistic	55038	357	54681	0.167257684	0.000899379	0		Schizophrenia	mental disorders
389	predictor	NA	0.101124219	0.341734025	1.10641407	0.767295008	logistic	81689	2797	78892	0.346242466	0.001566918	0		Hearing loss	sense organs
255.1	predictor	NA	0.295738571	1.010217616	1.344118719	0.769715244	logistic	84017	129	83888	0.346707037	0.001547306	0		Adrenal hyperfunction	endocrine/metabolic
411.2	predictor	NA	0.118531646	0.405497441	1.125842502	0.770048315	logistic	71040	2610	68430	0.319268174	0.001541385	0		Myocardial infarction	circulatory system
306	predictor	NA	0.322506615	1.111205519	1.380584023	0.771639297	logistic	54935	254	54681	0.167412369	0.000901065	0		Other mental disorder	mental disorders
038.1	predictor	NA	-0.445134615	1.541859781	0.640738017	0.772811114	logistic	82201	65	82136	0.332551237	0.001496332	0		Gram negative septicemia	infectious diseases
272	predictor	NA	-0.054152464	0.187761643	0.947287669	0.773032392	logistic	73534	23904	49630	0.371579505	0.001781489	0		Disorders of lipoid metabolism	endocrine/metabolic
287.3	predictor	NA	-0.194120233	0.678172375	0.823558879	0.774694114	logistic	78409	738	77671	0.312566125	0.001434784	0		Thrombocytopenia	hematopoietic
414	predictor	NA	-0.139829818	0.493037356	0.869506197	0.77671006	logistic	71124	2694	68430	0.320467766	0.001546595	0		Other forms of chronic heart disease	circulatory system
340.1	predictor	NA	0.289166632	1.023521865	1.335314216	0.777543888	logistic	88107	129	87978	0.323065249	0.001401705	0		Migrain with aura	neurological
716	predictor	NA	0.148850291	0.529699577	1.16049924	0.778703579	logistic	78607	551	78056	0.316136671	0.001450253	0		Other arthropathies	musculoskeletal
709.7	predictor	NA	0.280504987	1.025372513	1.323798145	0.784419717	logistic	71891	128	71763	0.274443002	0.001307535	0		Unspecified diffuse connective tissue disease	dermatologic
430.2	predictor	NA	-0.274961926	1.017253194	0.759601043	0.786930684	logistic	79833	274	79559	0.356367345	0.001634662	0		Intracerebral hemorrhage	circulatory system
252	predictor	NA	-0.141893683	0.526571747	0.867713504	0.787570371	logistic	84525	637	83888	0.349459627	0.001555753	0		Disorders of parathyroid gland	endocrine/metabolic
695.4	predictor	NA	0.116948859	0.435996223	1.124061943	0.788519473	logistic	73112	779	72333	0.288870487	0.001367765	0		Lupus (localized and systemic)	dermatologic
738	predictor	NA	0.265602769	1.01414351	1.30421688	0.793399616	logistic	78666	191	78475	0.321269033	0.001474589	0		Other acquired musculoskeletal deformity	musculoskeletal
717	predictor	NA	0.154536492	0.591250778	1.167116868	0.793805525	logistic	98724	463	98261	0.42203214	0.001767554	0		Polymyalgia Rheumatica	musculoskeletal
694	predictor	NA	-0.190719762	0.752417493	0.826364135	0.79990042	logistic	73483	451	73032	0.285412495	0.00134725	0		Dyschromia and Vitiligo	dermatologic
735.2	predictor	NA	0.167116043	0.663349065	1.181891407	0.801096903	logistic	78837	362	78475	0.323553265	0.001484075	0		Acquired toe deformities	musculoskeletal
790	predictor	NA	0.261809102	1.044163088	1.299278489	0.802018355	logistic	82498	142	82356	0.321790989	0.001442459	0		Nonspecific findings on examination of blood	symptoms
401.3	predictor	NA	-0.202490696	0.808357194	0.816694081	0.802203365	logistic	45264	428	44836	0.227770904	0.001358696	0		Other hypertensive complications	circulatory system
365	predictor	NA	0.088984321	0.358188895	1.093063519	0.803802903	logistic	85077	2627	82450	0.381494453	0.001704338	0		Glaucoma	sense organs
295.3	predictor	NA	-0.326947605	1.320359752	0.721121525	0.804428363	logistic	54862	181	54681	0.167522261	0.000902264	0		Psychosis	mental disorders
278	predictor	NA	-0.048166876	0.195845166	0.952974745	0.805725848	logistic	76323	9773	66550	0.350905326	0.001644327	0		Overweight, obesity and other hyperalimentation	endocrine/metabolic
772.3	predictor	NA	-0.206786832	0.84154059	0.813192978	0.805895789	logistic	84886	869	84017	0.328801318	0.001454892	0		Muscle weakness	symptoms
272.1	predictor	NA	-0.045883846	0.189118521	0.9551529	0.808300151	logistic	73125	23495	49630	0.371225128	0.001784615	0		Hyperlipidemia	endocrine/metabolic
295	predictor	NA	-0.223752955	0.933307365	0.799512625	0.810530289	logistic	55233	552	54681	0.168628825	0.000905256	0		Schizophrenia and other psychotic disorders	mental disorders
070	predictor	NA	0.126044279	0.527092796	1.134332394	0.811003929	logistic	70153	1032	69121	0.300254377	0.001453965	0		Viral hepatitis	infectious diseases
174	predictor	NA	-0.05825255	0.248141243	0.943411659	0.81439842	logistic	87706	2927	84779	0.341010508	0.001487926	0		Breast cancer	neoplasms
801.1	predictor	NA	0.150754204	0.646649452	1.162710833	0.815659479	logistic	79613	301	79312	0.345317395	0.001582656	0		Fracture of foot	injuries & poisonings
737.3	predictor	NA	-0.237025793	1.030852842	0.788970938	0.818144808	logistic	78970	495	78475	0.320682839	0.001468912	0		Kyphoscoliosis and scoliosis	musculoskeletal
569.2	predictor	NA	0.118212034	0.515949608	1.125482727	0.818779174	logistic	80184	893	79291	0.29616089	0.001340666	0		Gastrointestinal complications	digestive
697	predictor	NA	-0.226986644	1.010676515	0.796931426	0.822299165	logistic	73337	305	73032	0.284302866	0.001343115	0		Sarcoidosis	dermatologic
426.3	predictor	NA	0.210504079	0.941903414	1.234300088	0.823155747	logistic	52825	636	52189	0.217924556	0.001202082	0		Bundle branch block	circulatory system
344	predictor	NA	0.216560172	0.969641073	1.241797804	0.823270469	logistic	72496	221	72275	0.324400454	0.00155181	0		Other paralytic syndromes	neurological
079	predictor	NA	-0.233784176	1.060488064	0.79153263	0.825521016	logistic	69491	370	69121	0.295975055	0.001439035	0		Viral infection	infectious diseases
458	predictor	NA	-0.113496176	0.515243752	0.89270761	0.825655692	logistic	78952	855	78097	0.34280237	0.001576907	0		Hypotension	circulatory system
427.7	predictor	NA	0.195618424	0.892252586	1.216062796	0.826462254	logistic	52440	251	52189	0.213659284	0.001182304	0		Tachycardia NOS	circulatory system
510	predictor	NA	-0.120289807	0.554034896	0.886663439	0.828117993	logistic	85252	753	84499	0.36529879	0.001624595	0		Other diseases of lung	respiratory
313.1	predictor	NA	0.129748492	0.612753143	1.138541995	0.832304607	logistic	89755	1333	88422	0.411984629	0.001804913	0		Attention deficit hyperactivity disorder	mental disorders
747.11	predictor	NA	0.15116144	0.715541943	1.163184427	0.832688703	logistic	93401	604	92797	0.401162675	0.001718397	0		Cardiac shunt/ heart septal defect	congenital anomalies
337	predictor	NA	-0.22816628	1.082689903	0.795991892	0.833090009	logistic	72446	171	72275	0.324506323	0.001552881	0		Disorders of the autonomic nervous system	neurological
516.1	predictor	NA	0.218001756	1.035013442	1.243589251	0.833178357	logistic	96494	141	96353	0.416467549	0.001761768	0		Hemoptysis	respiratory
425.11	predictor	NA	0.210778939	1.018208722	1.234639394	0.836002393	logistic	87855	137	87718	0.39372373	0.001735815	0		Hypertrophic obstructive cardiomyopathy	circulatory system
426.32	predictor	NA	-0.243118442	1.210281725	0.784178628	0.840794313	logistic	52464	275	52189	0.21361148	0.001181763	0		Left bundle branch block	circulatory system
446.9	predictor	NA	0.201796724	1.022053999	1.223599254	0.843481406	logistic	73694	174	73520	0.311042689	0.001472304	0		Arteritis NOS	circulatory system
327.7	predictor	NA	-0.146950931	0.745991572	0.86333634	0.843837408	logistic	70353	510	69843	0.274477747	0.001321905	0		Sleep related movement disorders	neurological
587	predictor	NA	0.102845012	0.523908195	1.108319619	0.844372623	logistic	70447	1337	69110	0.28419832	0.001369824	0		Kidney replaced by transpant	genitourinary
274.2	predictor	NA	0.202210551	1.03318102	1.224105717	0.844832086	logistic	91301	92	91209	0.413375809	0.001796256	0		Crystal arthropathies	endocrine/metabolic
426.7	predictor	NA	-0.338305149	1.749789887	0.71297769	0.846692356	logistic	52360	171	52189	0.215502831	0.001193659	0		Abnormal electrocardiogram [ECG] [EKG]	circulatory system
275.3	predictor	NA	-0.156037519	0.809906473	0.855527092	0.847224345	logistic	87547	166	87381	0.381271287	0.001679098	0		Disorders of magnesium metabolism	endocrine/metabolic
149	predictor	NA	0.18985872	1.008177408	1.209078767	0.850626779	logistic	97658	264	97394	0.420816295	0.001771488	0		Cancer of larynx, pharynx, nasal cavities	neoplasms
860	predictor	NA	-0.195589001	1.04104472	0.822350151	0.85097259	logistic	99434	183	99251	0.432585158	0.001810246	0		Bone marrow or stem cell transplant	neoplasms
701.2	predictor	NA	0.192294698	1.025133956	1.212027646	0.851205852	logistic	78916	117	78799	0.327312731	0.001501597	0		Scar conditions and fibrosis of skin	dermatologic
110.1	predictor	NA	0.093587407	0.503096262	1.098106581	0.852426833	logistic	76901	1079	75822	0.292740373	0.001352388	0		Dermatophytosis	infectious diseases
472	predictor	NA	0.173609409	0.971241685	1.189590831	0.858134042	logistic	59191	234	58957	0.214056385	0.001115034	0		Chronic pharyngitis and nasopharyngitis	respiratory
514.2	predictor	NA	-0.182336888	1.022161116	0.833320558	0.858421645	logistic	80774	229	80545	0.359481809	0.001640379	0		Solitary pulmonary nodule	respiratory
272.11	predictor	NA	-0.058006521	0.327574763	0.943643794	0.859446554	logistic	55744	6114	49630	0.292662692	0.001587615	0		Hypercholesterolemia	endocrine/metabolic
516	predictor	NA	0.181932194	1.036333568	1.199532855	0.860644578	logistic	96499	146	96353	0.416457763	0.001761676	0		Abnormal sputum	respiratory
361	predictor	NA	0.181961908	1.048360684	1.199568499	0.862204952	logistic	82671	221	82450	0.365587469	0.001651123	0		Retinal detachments and defects	sense organs
528	predictor	NA	-0.18267928	1.056378747	0.833035284	0.862706671	logistic	89801	130	89671	0.372076162	0.001614681	0		Diseases of the oral soft tissues, excluding lesions specific for gingiva and tongue	digestive
136	predictor	NA	0.211740818	1.247240825	1.235827539	0.865193075	logistic	92958	45	92913	0.399748172	0.001715829	0		Other infectious and parasitic diseases	infectious diseases
350.1	predictor	NA	0.138642014	0.82142003	1.148712803	0.865967066	logistic	82369	318	82051	0.336041632	0.001511491	0		Abnormal involuntary movements	neurological
172.21	predictor	NA	0.17058911	1.02792365	1.186003332	0.868192333	logistic	82715	196	82519	0.346739224	0.001559572	0		Basal cell carcinoma	neoplasms
840.2	predictor	NA	0.168490537	1.025244479	1.183517028	0.869462066	logistic	76651	224	76427	0.297231057	0.001376368	0		Rotator cuff (capsule) sprain	injuries & poisonings
173	predictor	NA	-0.172152773	1.058788784	0.841850551	0.87083806	logistic	82677	158	82519	0.346813913	0.001560289	0		Neoplasm of uncertain behavior of skin	neoplasms
272.9	predictor	NA	-0.198347912	1.229307279	0.820084486	0.871818268	logistic	49710	80	49630	0.243367813	0.001388051	0		Unspecified disorder of lipoid metabolism	endocrine/metabolic
480	predictor	NA	-0.061967974	0.395560949	0.939912988	0.875514018	logistic	73358	2064	71294	0.311718884	0.001479048	0		Pneumonia	respiratory
269	predictor	NA	0.095980383	0.623373128	1.10073747	0.877633868	logistic	89807	443	89364	0.382713921	0.001664681	0		Proteinuria	endocrine/metabolic
809	predictor	NA	-0.180844463	1.182801874	0.834565154	0.878481099	logistic	79371	59	79312	0.343238849	0.001574883	0		Fracture of unspecified bones	injuries & poisonings
304	predictor	NA	0.072438584	0.488634998	1.075126774	0.882147984	logistic	56064	1383	54681	0.175634857	0.00093643	0		Adjustment reaction	mental disorders
426.24	predictor	NA	-0.15543077	1.050106721	0.856046339	0.882331514	logistic	52566	377	52189	0.213408673	0.00117947	0		Atrioventricular block, complete	circulatory system
716.9	predictor	NA	-0.105810744	0.727384778	0.899594886	0.884341884	logistic	78450	394	78056	0.313805489	0.001440408	0		Arthropathy NOS	musculoskeletal
741.4	predictor	NA	0.163079287	1.135260394	1.177130017	0.88577746	logistic	75319	93	75226	0.301081718	0.001407347	0		Joint effusions	musculoskeletal
271.3	predictor	NA	0.147460877	1.031294732	1.158887944	0.886301109	logistic	97046	127	96919	0.417602912	0.001762051	0		Intestinal disaccharidase deficiencies and disaccharide malabsorption	endocrine/metabolic
742.9	predictor	NA	0.156195429	1.096631493	1.169054648	0.886738779	logistic	75354	128	75226	0.301015017	0.001406694	0		Other derangement of joint	musculoskeletal
753	predictor	NA	0.147821229	1.039063704	1.159305628	0.88687158	logistic	95655	136	95519	0.417006496	0.001771993	0		Congenital anomalies of the eye	congenital anomalies
312	predictor	NA	-0.174352473	1.230315437	0.840000768	0.887306204	logistic	88942	520	88422	0.410213554	0.001804547	0		Conduct disorders	mental disorders
208	predictor	NA	0.053071116	0.380002132	1.054504635	0.888928593	logistic	80266	1724	78542	0.34271691	0.001563551	0		Benign neoplasm of colon	neoplasms
735.21	predictor	NA	0.108126124	0.816298511	1.114188263	0.894621212	logistic	78701	226	78475	0.322509978	0.001480286	0		Hammer toe (acquired)	musculoskeletal
394	predictor	NA	-0.063943137	0.490080792	0.938058339	0.896190881	logistic	76124	613	75511	0.339522287	0.001589512	0		Rheumatic disease of the heart valves	circulatory system
442.1	predictor	NA	-0.078121764	0.599796746	0.924851806	0.896370962	logistic	75273	1753	73520	0.310617483	0.001454705	0		Aortic aneurysm	circulatory system
591	predictor	NA	17.00853592	134.5635369	24362019.88	0.899417038	logistic	68474	2666	65808	0.106456602	0.000511143	0		Urinary tract infection	genitourinary
411.4	predictor	NA	-0.029787999	0.237400139	0.970651291	0.900146793	logistic	78130	9700	68430	0.347080765	0.001606297	0		Coronary atherosclerosis	circulatory system
411	predictor	NA	0.026027921	0.20865494	1.026369606	0.900728235	logistic	80615	12185	68430	0.361075482	0.001649817	0		Ischemic Heart Disease	circulatory system
110	predictor	NA	0.062066124	0.504235896	1.0640327	0.902036258	logistic	76931	1109	75822	0.292685775	0.001351861	0		Dermatophytosis / Dermatomycosis	infectious diseases
433.31	predictor	NA	-0.054816858	0.458077595	0.946658505	0.904746793	logistic	80421	862	79559	0.3640069	0.001666231	0		Transient cerebral ischemia	circulatory system
395.1	predictor	NA	-0.044067622	0.377401279	0.956889249	0.907045521	logistic	76921	1410	75511	0.344408301	0.001605543	0		Nonrheumatic mitral valve disorders	circulatory system
070.9	predictor	NA	0.120172725	1.061782193	1.127691615	0.90988769	logistic	69293	172	69121	0.296378799	0.001443147	0		Hepatitis NOS	infectious diseases
427.9	predictor	NA	0.058476821	0.534392453	1.06022041	0.91286403	logistic	53065	876	52189	0.227451373	0.00125318	0		Palpitations	circulatory system
359	predictor	NA	0.108387507	1.031319524	1.11447953	0.916299672	logistic	87987	222	87765	0.347827055	0.00151727	0		Muscular dystrophies and other myopathies	neurological
580.1	predictor	NA	0.092917062	0.886393185	1.097370718	0.916513869	logistic	69514	404	69110	0.278915067	0.001352246	0		Glomerulonephritis	genitourinary
751.2	predictor	NA	0.103009053	1.009117456	1.108501445	0.918694479	logistic	93405	296	93109	0.383937988	0.001638028	0		Congenital anomalies of urinary system	congenital anomalies
427.3	predictor	NA	-0.095048704	0.951991006	0.909328646	0.920469749	logistic	52866	677	52189	0.221188066	0.001220066	0		Other specified cardiac dysrhythmias	circulatory system
362.4	predictor	NA	-0.106513759	1.089487469	0.898962679	0.922118888	logistic	81371	258	81113	0.368290115	0.001677502	0		Retinal vascular changes and abnomalities	sense organs
588.1	predictor	NA	-0.143992339	1.541567568	0.865894382	0.925580674	logistic	69238	128	69110	0.278022097	0.001350415	0		Renal osteodystrophy	genitourinary
452.2	predictor	NA	0.050100857	0.54374175	1.05137713	0.926586089	logistic	64043	1078	62965	0.255894059	0.001288197	0		Deep vein thrombosis [DVT]	circulatory system
395.3	predictor	NA	0.093868993	1.051805427	1.098415836	0.928886736	logistic	75656	145	75511	0.332566581	0.001559691	0		Nonrheumatic tricuspid valve disorders	circulatory system
327.71	predictor	NA	0.066683777	0.747619502	1.068957396	0.928927093	logistic	70221	378	69843	0.274725825	0.00132439	0		Restless legs syndrome	neurological
225	predictor	NA	-0.059228247	0.715242585	0.942491624	0.93400372	logistic	96160	348	95812	0.420449425	0.001783486	0		Benign neoplasm of brain and other parts of nervous system	neoplasms
201	predictor	NA	0.081055107	1.014663963	1.084430655	0.936329758	logistic	94243	185	94058	0.410839859	0.001756099	0		Hodgkin's disease	neoplasms
288.2	predictor	NA	-0.063102801	0.83998339	0.938846954	0.940116158	logistic	73578	258	73320	0.29761324	0.00140667	0		Elevated white blood cell count	hematopoietic
496.3	predictor	NA	-0.047588277	0.648898537	0.953526295	0.941537943	logistic	68143	407	67736	0.294480209	0.00144549	0		Bronchiectasis	respiratory
580.2	predictor	NA	0.096274998	1.315465046	1.101061813	0.941657276	logistic	69268	158	69110	0.277964226	0.00134983	0		Nephrotic syndrome without mention of glomerulonephritis	genitourinary
157	predictor	NA	-0.073776531	1.009185918	0.928879247	0.941722567	logistic	89405	223	89182	0.383506611	0.001672166	0		Pancreatic cancer	neoplasms
278.4	predictor	NA	0.061777159	0.922183404	1.063725277	0.946589584	logistic	66739	189	66550	0.291656093	0.001445931	0		Abnormal weight gain	endocrine/metabolic
555.21	predictor	NA	-0.067648105	1.017251246	0.934589293	0.946979055	logistic	63193	443	62750	0.185730517	0.000933648	0		Ulcerative colitis (chronic)	digestive
191	predictor	NA	-12.400513	203.4229931	4.11647641362358e-06	0.951391663	logistic	96213	401	95812	0.418128253	0.00177211	0		Manlignant and unknown neoplasms of brain and nervous system	neoplasms
271	predictor	NA	0.061912948	1.02707979	1.063869729	0.951932182	logistic	97080	161	96919	0.417536621	0.001761434	0		Disorders of carbohydrate transport and metabolism	endocrine/metabolic
191.1	predictor	NA	-12.03457857	201.2680474	5.93538555227326e-06	0.952319875	logistic	96110	298	95812	0.418331209	0.001774009	0		Cancer of brain and nervous system	neoplasms
191.11	predictor	NA	-11.83852036	200.3156828	7.22097656954057e-06	0.952873001	logistic	96074	262	95812	0.418402215	0.001774674	0		Cancer of brain	neoplasms
198.1	predictor	NA	0.042045481	0.71910882	1.042941911	0.953375158	logistic	80975	333	80642	0.371629903	0.001698055	0		Secondary malignancy of lymph nodes	neoplasms
362.23	predictor	NA	0.060766381	1.127913385	1.06265063	0.957034722	logistic	81244	131	81113	0.36855736	0.001680124	0		Cystoid macular degeneration of retina	sense organs
803.1	predictor	NA	-0.033807812	0.653249961	0.966757286	0.958725303	logistic	79639	327	79312	0.345264514	0.001582139	0		Fracture of humerus	injuries & poisonings
751	predictor	NA	0.048282966	1.008677075	1.049467577	0.961821749	logistic	93533	424	93109	0.383695673	0.001635786	0		Genitourinary congenital anomalies	congenital anomalies
081	predictor	NA	0.031014436	0.649634913	1.031500394	0.961922394	logistic	91887	403	91484	0.377520124	0.001621557	0		Infection/inflammation of internal prosthetic device; implant; and graft	infectious diseases
008	predictor	NA	-0.036216308	0.762184512	0.964431657	0.962101614	logistic	92111	269	91842	0.387574141	0.001666468	0		Intestinal infection	infectious diseases
807	predictor	NA	-0.051916237	1.098277457	0.949408389	0.962297558	logistic	79430	118	79312	0.343119141	0.001573713	0		Fracture of ribs	injuries & poisonings
270.32	predictor	NA	-0.034069913	0.722814848	0.966503931	0.962405593	logistic	89787	423	89364	0.381573748	0.001659483	0		Paraproteinemia	endocrine/metabolic
282	predictor	NA	-12.3781047	274.8524277	4.20976094217125e-06	0.964079047	logistic	61654	214	61440	0.22223663	0.001135368	0		Hereditary hemolytic anemias	hematopoietic
204.12	predictor	NA	-0.043628937	1.011653108	0.957309114	0.965600791	logistic	94271	213	94058	0.410784351	0.001755577	0		Lymphoid leukemia, chronic	neoplasms
315	predictor	NA	-18.61621083	445.9497457	8.22398603610183e-09	0.966701911	logistic	90119	1697	88422	0.406609373	0.00177543	0		Develomental delays and disorders	mental disorders
225.1	predictor	NA	-0.02936227	0.715444042	0.971064613	0.96726351	logistic	96148	336	95812	0.42047317	0.001783708	0		Benign neoplasm of brain, cranial nerves, meninges	neoplasms
772.2	predictor	NA	0.0385232	0.949902973	1.039274839	0.967650756	logistic	84247	230	84017	0.328716647	0.001459993	0		Spasm of muscle	symptoms
367.9	predictor	NA	-12.84117438	321.1669117	2.64940788772349e-06	0.968106784	logistic	82465	150	82315	0.382102784	0.001734069	0		Blindness and low vision	sense organs
415.21	predictor	NA	-13.1678191	345.4765413	1.91112382487314e-06	0.969596036	logistic	80414	181	80233	0.367802804	0.00168503	0		Primary pulmonary hypertension	circulatory system
334	predictor	NA	-13.65002077	378.5135142	1.17997091288604e-06	0.971232782	logistic	72546	271	72275	0.321570032	0.001536956	0		Degenerative disease of the spinal cord	neurological
710	predictor	NA	-13.6824008	401.8803979	1.1423753721611e-06	0.972840507	logistic	78535	479	78056	0.311010542	0.001426116	0		Osteomyelitis, periostitis, and other infections involving bone	musculoskeletal
279.11	predictor	NA	-0.033448616	1.018257108	0.967104603	0.97379509	logistic	87659	267	87392	0.341096387	0.001488723	0		Deficiency of humoral immunity	endocrine/metabolic
479	predictor	NA	-0.034760448	1.078101728	0.965836756	0.974278846	logistic	59234	277	58957	0.212396576	0.001105784	0		Other upper respiratory disease	respiratory
270	predictor	NA	0.01766413	0.593947159	1.017821063	0.976274221	logistic	89959	595	89364	0.382415472	0.001661868	0		Disorders of protein plasma/amino-acid transport and metabolism	endocrine/metabolic
070.3	predictor	NA	-0.016929044	0.590631342	0.983213447	0.977133666	logistic	70009	888	69121	0.299144769	0.001449814	0		Viral hepatitis C	infectious diseases
426	predictor	NA	-0.012762255	0.46213249	0.987318837	0.977968413	logistic	56197	4008	52189	0.237345521	0.00127231	0		Cardiac conduction disorders	circulatory system
170	predictor	NA	-14.34257474	549.3067011	5.90335546280837e-07	0.979169344	logistic	98422	418	98004	0.429155571	0.001803459	0		Cancer of bone and connective tissue	neoplasms
593	predictor	NA	20.00122689	806.2635149	485760803.3	0.980208662	logistic	66722	914	65808	0.023166188	0.000112407	0		Hematuria	genitourinary
369	predictor	NA	-13.4848114	556.0494202	1.39194097469469e-06	0.980652316	logistic	77721	132	77589	0.330989917	0.001531118	0		Infection of the eye	sense organs
429.1	predictor	NA	-14.65127086	609.3502234	4.33544731952434e-07	0.980817441	logistic	76406	411	75995	0.338932485	0.001583645	0		Heart transplant/surgery	circulatory system
204.2	predictor	NA	-13.68600558	571.9390508	1.13826478081342e-06	0.980909136	logistic	94255	197	94058	0.409688483	0.00175057	0		Myeloid leukemia	neoplasms
481	predictor	NA	-0.035103836	1.474983451	0.965505157	0.981012557	logistic	71371	77	71294	0.300579854	0.001443163	0		Influenza	respiratory
577.2	predictor	NA	-13.08366065	551.324944	2.07892287417298e-06	0.981066935	logistic	94984	127	94857	0.403746304	0.001716078	0		Chronic pancreatitis	digestive
204.21	predictor	NA	-13.2308948	568.2126588	1.79430140479475e-06	0.981422848	logistic	94186	128	94058	0.409825049	0.001751853	0		Myeloid leukemia, acute	neoplasms
800.3	predictor	NA	-14.14289547	614.9413994	7.2080624057284e-07	0.981651255	logistic	79534	222	79312	0.341622041	0.001565368	0		Fracture of tibia and fibula	injuries & poisonings
280.2	predictor	NA	-16.23612103	714.851629	8.88673497548782e-08	0.981879545	logistic	61625	185	61440	0.222287657	0.001135903	0		Iron deficiency anemia secondary to blood loss (chronic)	hematopoietic
358	predictor	NA	-13.48611831	626.9782057	1.3901230263098e-06	0.982839059	logistic	87901	136	87765	0.34676678	0.001513066	0		Myoneural disorders	neurological
245	predictor	NA	-14.24168939	680.0781985	6.52999552364045e-07	0.983292519	logistic	75637	213	75424	0.286928889	0.001335325	0		Thyroiditis	endocrine/metabolic
350.3	predictor	NA	-17.02094028	856.8617681	4.05414764470184e-08	0.984151642	logistic	83080	1029	82051	0.332154053	0.001486519	0		Lack of coordination	neurological
345.11	predictor	NA	-18.01057286	930.9250138	1.50698035402296e-08	0.984564319	logistic	72603	328	72275	0.321450475	0.001535749	0		Generalized convulsive epilepsy	neurological
696.42	predictor	NA	-14.52507047	751.5912256	4.91860613408464e-07	0.984581236	logistic	69993	315	69678	0.262328736	0.001264412	0		Psoriatic arthropathy	dermatologic
331.1	predictor	NA	-17.80441193	942.571512	1.85200495651673e-08	0.984929504	logistic	72496	221	72275	0.321675016	0.001538016	0		Hydrocephalus	neurological
331	predictor	NA	-18.01917684	957.6788862	1.49406995365911e-08	0.984988314	logistic	72559	284	72275	0.321542753	0.00153668	0		Other cerebral degenerations	neurological
960	predictor	NA	-0.020001923	1.072771632	0.980196788	0.985124233	logistic	75466	110	75356	0.265356821	0.001232343	0		Poisoning by antibiotics	injuries & poisonings
070.4	predictor	NA	-13.35003244	731.415884	1.59277554335196e-06	0.985437569	logistic	69243	122	69121	0.295066263	0.001436968	0		Chronic hepatitis	infectious diseases
381.11	predictor	NA	-15.96031275	909.0227669	1.17091196139012e-07	0.985991734	logistic	81617	673	80944	0.304070697	0.001366137	0		Suppurative and unspecified otitis media	sense organs
805	predictor	NA	-16.33841884	948.377806	8.02259476536187e-08	0.986254922	logistic	79676	364	79312	0.341335899	0.001562578	0		Fracture of vertebral column without mention of spinal cord injury	injuries & poisonings
170.2	predictor	NA	-15.00162295	901.3175693	3.0540625918933e-07	0.98672054	logistic	98287	283	98004	0.429420905	0.001805936	0		Cancer of connective tissue	neoplasms
747.12	predictor	NA	-0.01651387	1.007383544	0.983621736	0.986920997	logistic	93204	407	92797	0.400408054	0.001716665	0		Valvular heart disease/ heart chambers	congenital anomalies
819	predictor	NA	-14.70092649	911.8664672	4.12542547122835e-07	0.987137224	logistic	94473	246	94227	0.414881349	0.001772993	0		Skull and face fracture and other intercranial injury	injuries & poisonings
440.22	predictor	NA	0.016685292	1.037145815	1.016825269	0.987164425	logistic	74176	656	73520	0.310080302	0.001462737	0		Atherosclerosis of native arteries of the extremities with intermittent claudication	circulatory system
284	predictor	NA	-18.07439492	1148.570434	1.41380665257859e-08	0.987444666	logistic	61663	223	61440	0.222220802	0.001135203	0		Aplastic anemia	hematopoietic
289.4	predictor	NA	-16.08884169	1061.697607	1.02968606019608e-07	0.987909413	logistic	73661	341	73320	0.293337645	0.001384722	0		Lymphadenitis	hematopoietic
695.42	predictor	NA	-0.007116736	0.474936078	0.992908528	0.988044451	logistic	73054	721	72333	0.287597936	0.001362006	0		Systemic lupus erythematosus	dermatologic
575.8	predictor	NA	-13.80614995	925.0517044	1.00940455443276e-06	0.988092228	logistic	88155	70	88085	0.371685787	0.001627815	0		Other disorders of biliary tract	digestive
557.1	predictor	NA	-13.38939038	902.4690265	1.53130479099951e-06	0.988162701	logistic	62925	175	62750	0.184568944	0.000929678	0		Celiac disease	digestive
283	predictor	NA	-16.1182971	1111.709033	9.99798572291219e-08	0.988432144	logistic	61519	79	61440	0.222474467	0.00113786	0		Acquired hemolytic anemias	hematopoietic
288.11	predictor	NA	-15.59269695	1101.804909	1.69113296602371e-07	0.988708748	logistic	73613	293	73320	0.293429087	0.001385625	0		Neutropenia	hematopoietic
253.2	predictor	NA	-14.08083209	1063.080449	7.66959307286028e-07	0.989432079	logistic	84014	126	83888	0.345464223	0.00154141	0		Pituitary hypofunction	endocrine/metabolic
473	predictor	NA	0.008792639	0.680214118	1.008831408	0.989686607	logistic	59779	822	58957	0.214600484	0.001112431	0		Diseases of the larynx and vocal cords	respiratory
352	predictor	NA	-15.22219678	1181.595944	2.44953662834801e-07	0.989721343	logistic	80583	242	80341	0.27171871	0.001222342	0		Disorders of other cranial nerves	neurological
573.2	predictor	NA	-14.44956801	1131.17866	5.30435214746461e-07	0.989808176	logistic	75086	175	74911	0.292022696	0.001365101	0		Liver replaced by transplant	digestive
315.3	predictor	NA	-15.92554415	1301.481981	1.21233893943e-07	0.990236954	logistic	88689	267	88422	0.409582929	0.001804057	0		Mental retardation	mental disorders
070.2	predictor	NA	-13.99603251	1156.007762	8.34834350201892e-07	0.990340077	logistic	69252	131	69121	0.295047935	0.001436782	0		Viral hepatitis B	infectious diseases
597.1	predictor	NA	-13.01184396	1092.998381	2.23371607105009e-06	0.990501629	logistic	87989	99	87890	0.260440195	0.001119458	0		Urethral stricture (not specified as infectious)	genitourinary
348.2	predictor	NA	-17.89551515	1525.089549	1.69073880926334e-08	0.990637778	logistic	72482	207	72275	0.32170443	0.001538313	0		Cerebral edema and compression of brain	neurological
550.1	predictor	NA	-15.88761219	1369.7437	1.25920864622535e-07	0.990745571	logistic	82117	235	81882	0.326334243	0.001467418	0		Inguinal hernia	digestive
758.1	predictor	NA	-14.96537213	1295.967447	3.16680602669155e-07	0.990786517	logistic	95551	295	95256	0.407148419	0.001726827	0		Chromosomal anomalies	congenital anomalies
758	predictor	NA	-15.34335417	1350.525565	2.17003105791401e-07	0.990935409	logistic	95605	349	95256	0.407043601	0.001725851	0		Chromosomal anomalies and genetic disorders	congenital anomalies
513	predictor	NA	-15.83464944	1407.802563	1.32769746340795e-07	0.991025762	logistic	92970	114	92856	0.393990069	0.001688717	0		Respiratory abnormalities	respiratory
580.12	predictor	NA	-13.73502889	1229.317424	1.0838089815464e-06	0.991085509	logistic	69261	151	69110	0.276550477	0.001342747	0		Non-proliferative glomerulonephritis	genitourinary
204.4	predictor	NA	-15.97011807	1539.825382	1.15948690675222e-07	0.991724982	logistic	94324	266	94058	0.409552053	0.00174929	0		Multiple myeloma	neoplasms
170.1	predictor	NA	-15.08509032	1469.269921	2.80949662928409e-07	0.991808211	logistic	98150	146	98004	0.42969067	0.001808456	0		Bone cancer	neoplasms
323	predictor	NA	-14.59101047	1424.167331	4.60473525221807e-07	0.991825583	logistic	97776	83	97693	0.423876286	0.001784692	0		Encephalitis	neurological
333.4	predictor	NA	-16.85263234	1652.371412	4.79727670886651e-08	0.99186247	logistic	72414	139	72275	0.321847412	0.001539758	0		Torsion dystonia	neurological
145	predictor	NA	-15.38327312	1514.575797	2.0851119264863e-07	0.99189617	logistic	97596	202	97394	0.419837959	0.00176749	0		Cancer of mouth	neoplasms
442.11	predictor	NA	-16.20975436	1603.115448	9.12416494634332e-08	0.991932401	logistic	74612	1092	73520	0.307863573	0.001447488	0		Abdominal aortic aneurysm	circulatory system
315.2	predictor	NA	-17.9160133	1776.550579	1.65643456404132e-08	0.991953695	logistic	89294	872	88422	0.408316978	0.001791834	0		Speech and language disorder	mental disorders
275.1	predictor	NA	-15.6236405	1567.077525	1.63960465779074e-07	0.992045285	logistic	87552	171	87381	0.378868735	0.00166758	0		Disorders of iron metabolism	hematopoietic
754	predictor	NA	-14.33085405	1445.568571	5.97295395748625e-07	0.992090185	logistic	95246	71	95175	0.415585098	0.001769103	0		Congenital musculoskeletal deformities of spine	congenital anomalies
575.1	predictor	NA	-15.22595493	1538.475805	2.44034815673004e-07	0.992103642	logistic	88202	117	88085	0.371593941	0.001626947	0		Cholangitis	digestive
454.11	predictor	NA	-18.77470441	1922.195613	7.01858357252826e-09	0.992206928	logistic	63391	426	62965	0.245090216	0.001238346	0		Varicose veins of lower extremity, symptomtic	circulatory system
313.3	predictor	NA	-18.19810911	1873.684938	1.24928530148911e-08	0.992250692	logistic	89125	703	88422	0.40866943	0.001795231	0		Autism	mental disorders
155	predictor	NA	-15.19675947	1569.002149	2.51264550697405e-07	0.992272114	logistic	89358	176	89182	0.382417977	0.00166745	0		Cancer of liver and intrahepatic bile duct	neoplasms
253.1	predictor	NA	-15.96257214	1684.540359	1.16826940426999e-07	0.992439422	logistic	84104	216	83888	0.345290803	0.00153976	0		Pituitary hyperfunction	endocrine/metabolic
284.1	predictor	NA	-17.96451938	1900.302693	1.57800494990805e-08	0.992457307	logistic	61598	158	61440	0.222335196	0.001136401	0		Pancytopenia	hematopoietic
747.13	predictor	NA	-14.34586567	1528.748014	5.88395985692839e-07	0.992512712	logistic	92964	167	92797	0.39973637	0.001715718	0		Congenital anomalies of great vessels	congenital anomalies
710.1	predictor	NA	-16.49613057	1797.927615	6.85206571236629e-08	0.992679448	logistic	78478	422	78056	0.311117869	0.001427152	0		Osteomyelitis	musculoskeletal
592.1	predictor	NA	40.46128362	4461.596876	373346605857474176	0.992764252	logistic	65979	171	65808	0.099191522	0.000485003	0		Cystitis	genitourinary
334.1	predictor	NA	-14.94428168	1653.713714	3.23430470072624e-07	0.992789774	logistic	72326	51	72275	0.322032731	0.001541631	0		Spinocerebellar disease	neurological
710.19	predictor	NA	-15.62728869	1729.973841	1.63363396071552e-07	0.992792606	logistic	78270	214	78056	0.311510461	0.001430944	0		Unspecified osteomyelitis	musculoskeletal
750	predictor	NA	-13.87817066	1540.239351	9.39262668633011e-07	0.992810839	logistic	93269	160	93109	0.383039934	0.001635056	0		Digestive congenital anomalies	congenital anomalies
501	predictor	NA	-15.1827816	1693.262499	2.54801353534414e-07	0.992845796	logistic	70196	178	70018	0.309955589	0.001502935	0		Pneumonitis due to inhalation of food or vomitus	respiratory
343	predictor	NA	-23.95153667	2683.680249	3.9625959377521e-11	0.992879067	logistic	72618	343	72275	0.321419035	0.001535432	0		Infantile cerebral palsy	neurological
358.1	predictor	NA	-15.28982431	1714.901552	2.28935780105913e-07	0.992886266	logistic	87885	120	87765	0.346796366	0.001513341	0		Myasthenia gravis	neurological
530.2	predictor	NA	-14.32557674	1613.414308	6.00455836856093e-07	0.992915641	logistic	58257	140	58117	0.170726898	0.000892597	0		Esophageal bleeding (varices/hemorrhage)	digestive
347	predictor	NA	-14.97746411	1697.447568	3.12874365782902e-07	0.99295994	logistic	72322	47	72275	0.322041162	0.001541716	0		Cataplexy and narcolepsy	neurological
480.1	predictor	NA	-16.60330422	1891.874537	6.15568794735376e-08	0.992997765	logistic	71629	335	71294	0.298674475	0.001430985	0		Bacterial pneumonia	respiratory
245.2	predictor	NA	-15.92654362	1830.528286	1.21112784227724e-07	0.993058079	logistic	75590	166	75424	0.287014356	0.001336156	0		Chronic thyroiditis	endocrine/metabolic
283.1	predictor	NA	-15.78464644	1814.393935	1.39577415136305e-07	0.993058747	logistic	61475	35	61440	0.222552149	0.001138674	0		Autoimmune hemolytic anemias	hematopoietic
736	predictor	NA	-14.87262219	1721.854736	3.47457948936336e-07	0.993108311	logistic	78619	144	78475	0.320049829	0.001469111	0		Other acquired deformities of limbs	musculoskeletal
245.21	predictor	NA	-15.83885477	1839.71963	1.32212578157056e-07	0.993130789	logistic	75583	159	75424	0.287027092	0.001336279	0		Chronic lymphocytic thyroiditis	endocrine/metabolic
580.31	predictor	NA	-15.76439303	1854.430494	1.42433155162454e-07	0.993217317	logistic	69376	266	69110	0.276329981	0.001340521	0		Nephritis and nephropathy in diseases classified elsewhere	genitourinary
359.1	predictor	NA	-14.25977134	1677.612165	6.41298161460738e-07	0.993218031	logistic	87849	84	87765	0.346862963	0.001513961	0		Muscular dystrophies	neurological
714.2	predictor	NA	-15.4231773	1817.958856	2.00354548302865e-07	0.993230998	logistic	78298	377	77921	0.311457526	0.001430432	0		Juvenile rheumatoid arthritis	musculoskeletal
264	predictor	NA	-14.53232665	1719.26798	4.88304499836144e-07	0.993255862	logistic	70874	1117	69757	0.283375724	0.001361571	0		Lack of normal physiological development	endocrine/metabolic
199.4	predictor	NA	-14.45203314	1710.319061	5.29129232866177e-07	0.993258032	logistic	80711	69	80642	0.369685311	0.001691219	0		Neurofibromatosis	neoplasms
377.1	predictor	NA	-13.44859199	1610.046075	1.44328038576998e-06	0.993335409	logistic	80022	52	79970	0.331631742	0.001512084	0		Optic atrophy	sense organs
571.81	predictor	NA	-15.20151375	1827.412531	2.50072803865407e-07	0.993362794	logistic	75014	103	74911	0.292156737	0.001366412	0		Portal hypertension	digestive
797	predictor	NA	-17.56614684	2119.140798	2.35027868117502e-08	0.993386189	logistic	96886	196	96690	0.421227316	0.001780443	0		Shock	symptoms
389.2	predictor	NA	-14.12027236	1732.525053	7.37298975195308e-07	0.993497224	logistic	79031	139	78892	0.334882266	0.001537371	0		Conductive hearing loss	sense organs
253.4	predictor	NA	-13.10258228	1610.2024	2.03995606960185e-06	0.993507504	logistic	83924	36	83888	0.345637903	0.001543063	0		Anterior pituitary disorders	endocrine/metabolic
327.1	predictor	NA	-15.32474361	1900.389734	2.21079469949462e-07	0.993565928	logistic	69957	114	69843	0.272379251	0.001315094	0		Hypersomnia	neurological
288.3	predictor	NA	-14.7139894	1837.058523	4.07188587664749e-07	0.993609382	logistic	73386	66	73320	0.293862693	0.001389911	0		Eosinophilia	hematopoietic
327.31	predictor	NA	-14.78232646	1849.750964	3.80291999698082e-07	0.993623755	logistic	69962	119	69843	0.272369881	0.001315	0		Central/nonobstroctive sleep apnea	neurological
117.4	predictor	NA	-15.00238753	1887.617446	3.05172839891318e-07	0.993658648	logistic	75901	79	75822	0.286450234	0.001330681	0		Aspergillosis	infectious diseases
781	predictor	NA	-17.49942925	2231.774567	2.51243270584212e-08	0.993743821	logistic	91583	375	91208	0.396714508	0.001714292	0		Symptoms involving nervous and musculoskeletal systems	symptoms
352.2	predictor	NA	-15.01093259	1941.508165	3.02576229350081e-07	0.99383115	logistic	80425	84	80341	0.271975535	0.001224744	0		Facial nerve disorders [CN7]	neurological
249	predictor	NA	0.007750428	1.033988026	1.00778054	0.994019381	logistic	66272	175	66097	0.319965822	0.001599469	0		Secondary diabetes mellitus	endocrine/metabolic
349	predictor	NA	-19.83970255	2647.326682	2.41950574562305e-09	0.994020517	logistic	72436	161	72275	0.321801132	0.00153929	0		Other and unspecified disorders of the nervous system	neurological
732	predictor	NA	-13.95770455	1878.145663	8.67452958263418e-07	0.994070463	logistic	70233	109	70124	0.291663344	0.001409594	0		Osteochondropathies	musculoskeletal
204.11	predictor	NA	-15.95262883	2233.555744	1.17994381429599e-07	0.994301352	logistic	94196	138	94058	0.409805249	0.001751667	0		Lymphoid leukemia, acute	neoplasms
427.4	predictor	NA	-15.87225616	2222.482453	1.27869431697396e-07	0.994301813	logistic	52418	229	52189	0.210334031	0.001163722	0		Cardiac arrest and ventricular fibrillation	circulatory system
749	predictor	NA	-14.5644183	2042.6695	4.72882778785594e-07	0.994311059	logistic	97592	296	97296	0.427520253	0.001803427	0		Congenital anomalies of face and neck	congenital anomalies
755	predictor	NA	-15.50022008	2177.418553	1.85498307384803e-07	0.994320209	logistic	95323	148	95175	0.415432749	0.001767674	0		Congenital anomalies of limbs	congenital anomalies
471	predictor	NA	-15.78857645	2221.602116	1.39029951127024e-07	0.994329608	logistic	59099	142	58957	0.211047374	0.001099849	0		Nasal polyps	respiratory
519	predictor	NA	-17.346397	2452.833332	2.92789502246366e-08	0.994357421	logistic	88113	284	87829	0.375361158	0.001645614	0		Other diseases of respiratory system, not elsewhere classified	respiratory
513.3	predictor	NA	-15.92559805	2338.116269	1.2122735993075e-07	0.994565415	logistic	92923	67	92856	0.394081475	0.001689571	0		Hypoventilation	respiratory
519.9	predictor	NA	-16.689509	2474.571944	5.64726720112022e-08	0.994618786	logistic	87987	158	87829	0.37560986	0.001647971	0		Symptoms involving respiratory system and other chest symptoms	respiratory
495.11	predictor	NA	-19.53669516	2902.613512	3.27582806645672e-09	0.994629698	logistic	67920	184	67736	0.28921746	0.001420789	0		Chronic obstructive asthma with exacerbation	respiratory
202.21	predictor	NA	-16.34336623	2465.187679	7.98300189086076e-08	0.994710332	logistic	94175	117	94058	0.409846833	0.001752057	0		Nodular lymphoma	neoplasms
473.3	predictor	NA	-15.18908262	2318.73261	2.53200892682859e-07	0.994773417	logistic	59036	79	58957	0.21115753	0.001101023	0		Paralysis/spasm of vocal cords or larynx	respiratory
802	predictor	NA	-16.82349514	2575.692318	4.93911224121841e-08	0.994788542	logistic	79416	104	79312	0.341860368	0.001567694	0		Fracture of pelvis	injuries & poisonings
323.8	predictor	NA	-15.137742	2332.477164	2.66539869209708e-07	0.994821777	logistic	97753	60	97693	0.423921328	0.001785111	0		Encephalitis, non-infectious	neurological
577.3	predictor	NA	-16.12209733	2485.854565	9.96006317079663e-08	0.994825328	logistic	94974	117	94857	0.403765711	0.001716259	0		Cyst and pseudocyst of pancreas	digestive
149.4	predictor	NA	-15.5785463	2412.431605	1.71523372583177e-07	0.994847607	logistic	97503	109	97394	0.420019167	0.001769176	0		Cancer of larynx	neoplasms
804	predictor	NA	-17.10027352	2670.111319	3.74494609971531e-08	0.994890119	logistic	79549	237	79312	0.341591781	0.001565073	0		Fracture of hand or wrist	injuries & poisonings
425.12	predictor	NA	-15.80622088	2480.050517	1.36598361951733e-07	0.99491484	logistic	87821	103	87718	0.392610343	0.001730793	0		Other hypertrophic cardiomyopathy	circulatory system
240	predictor	NA	-0.006598703	1.038974705	0.99342302	0.994932535	logistic	75553	129	75424	0.288441275	0.001343428	0		Simple and unspecified goiter	endocrine/metabolic
277	predictor	NA	-15.71178358	2480.779932	1.50127098295198e-07	0.994946708	logistic	92531	130	92401	0.394846324	0.001696729	0		Other disorders of metabolism	endocrine/metabolic
380.1	predictor	NA	-15.98056455	2536.094888	1.1474373882485e-07	0.994972364	logistic	84581	112	84469	0.354311269	0.001578369	0		Otitis externa	sense organs
202.24	predictor	NA	-15.8683514	2532.222395	1.2836970734974e-07	0.995000032	logistic	94148	90	94058	0.409900317	0.00175256	0		Large cell lymphoma	neoplasms
575.2	predictor	NA	-15.86566972	2535.984367	1.28714416121492e-07	0.995008293	logistic	88166	81	88085	0.371664285	0.001627612	0		Obstruction of bile duct	digestive
907	predictor	NA	-15.26820829	2441.454905	2.33938333684672e-07	0.995010275	logistic	98453	55	98398	0.418179037	0.001752105	0		Injuries to the nervous system	injuries & poisonings
270.33	predictor	NA	-15.96602146	2560.190365	1.16424661213596e-07	0.995024214	logistic	89485	121	89364	0.379802551	0.001653908	0		Amyloidosis	endocrine/metabolic
701.3	predictor	NA	-16.8150766	2711.241281	4.98086785928947e-08	0.995051564	logistic	78934	135	78799	0.325974312	0.00149492	0		Circumscribed scleroderma	dermatologic
250.13	predictor	NA	-17.36106979	2802.500384	2.88524826538387e-08	0.995057256	logistic	66245	148	66097	0.318598887	0.001592573	0		Type 1 diabetes with ophthalmic manifestations	endocrine/metabolic
430.1	predictor	NA	-16.76444414	2713.250444	5.2395551979651e-08	0.995070117	logistic	79729	170	79559	0.355310293	0.001630523	0		Subarachnoid hemorrhage	circulatory system
250.25	predictor	NA	-17.21063444	2789.165425	3.35363995012491e-08	0.995076659	logistic	66351	254	66097	0.318357496	0.001590029	0		Diabetes type 2 with peripheral circulatory disorders	endocrine/metabolic
155.1	predictor	NA	-15.73889209	2560.589526	1.4611204282747e-07	0.995095762	logistic	89310	128	89182	0.382512784	0.001668346	0		Malignant neoplasm of liver, primary	neoplasms
250.12	predictor	NA	-17.39756837	2873.390264	2.78183943564567e-08	0.995169063	logistic	66266	169	66097	0.31855102	0.001592068	0		Type 1 diabetes with renal manifestations	endocrine/metabolic
292.12	predictor	NA	-15.55214975	2584.080325	1.76111284211982e-07	0.995198003	logistic	74908	204	74704	0.338119133	0.00159529	0		Symbolic dysfunction	mental disorders
317.11	predictor	NA	-16.31959317	2747.617016	8.17505607861582e-08	0.995260957	logistic	80985	168	80817	0.338731522	0.001537322	0		Alcoholic liver damage	mental disorders
550.6	predictor	NA	-16.609806	2821.261719	6.11579486611556e-08	0.995302587	logistic	82011	129	81882	0.326533472	0.001469315	0		Incisional hernia	digestive
433.12	predictor	NA	-14.84662531	2539.345883	3.56609207782233e-07	0.995335088	logistic	79666	107	79559	0.3554415	0.001631813	0		Cerebral atherosclerosis	circulatory system
250.14	predictor	NA	-16.94351001	2904.96724	4.38053445295748e-08	0.995346285	logistic	66239	142	66097	0.318612567	0.001592717	0		Type 1 diabetes with neurological manifestations	endocrine/metabolic
750.2	predictor	NA	-14.62940789	2536.17306	4.43127679273862e-07	0.995397588	logistic	93226	117	93109	0.383121402	0.00163581	0		Lower gastrointestinal congenital anomalies	congenital anomalies
504.1	predictor	NA	-16.59731057	2905.393647	6.19269377013054e-08	0.995442041	logistic	70165	147	70018	0.310020695	0.001503599	0		Idiopathic fibrosing alveolitis	respiratory
444	predictor	NA	-16.45921361	2899.674759	7.10975036081821e-08	0.99547105	logistic	73693	173	73520	0.309683742	0.001465539	0		Arterial embolism and thrombosis	circulatory system
253.3	predictor	NA	-15.64475311	2788.859244	1.60535118906849e-07	0.995524105	logistic	83949	61	83888	0.345589633	0.001542603	0		Diabetes insipidus	endocrine/metabolic
244.2	predictor	NA	-16.69663327	2992.364773	5.60717751994302e-08	0.99554803	logistic	75589	165	75424	0.287016175	0.001336173	0		Acquired hypothyroidism	endocrine/metabolic
253.11	predictor	NA	-15.55379512	2795.42564	1.75821754238308e-07	0.99556058	logistic	83957	69	83888	0.34557419	0.001542456	0		Acromegaly and gigantism	endocrine/metabolic
246	predictor	NA	-16.74580466	3010.574442	5.33813365102113e-08	0.995561927	logistic	75586	162	75424	0.287021633	0.001336226	0		Other disorders of thyroid	endocrine/metabolic
695.7	predictor	NA	-16.89814552	3040.405825	4.58383151496624e-08	0.995565493	logistic	73173	141	73032	0.283224118	0.001339292	0		Prurigo and Lichen	dermatologic
200.1	predictor	NA	-15.61105005	2819.868807	1.66037851421617e-07	0.995582861	logistic	80177	70	80107	0.333906321	0.001521633	0		Polycythemia vera	neoplasms
252.2	predictor	NA	-15.29287635	2778.800407	2.2823812394067e-07	0.995608937	logistic	83936	48	83888	0.345614731	0.001542842	0		Hypoparathyroidism	endocrine/metabolic
751.22	predictor	NA	-14.09554766	2565.865496	7.55755701258656e-07	0.995616854	logistic	93160	51	93109	0.383246547	0.001636969	0		Other specified congenital anomalies of kidney	congenital anomalies
524	predictor	NA	-14.93667159	2724.271193	3.25901193632361e-07	0.995625369	logistic	86217	56	86161	0.341292753	0.001502024	0		Dentofacial anomalies, including malocclusion	digestive
530.5	predictor	NA	-14.59443112	2663.253099	4.58901099117959e-07	0.995627673	logistic	58184	67	58117	0.170832503	0.000893716	0		Disorders of esophageal motility	digestive
750.22	predictor	NA	-13.95503643	2557.505931	8.69770519105581e-07	0.995646363	logistic	93150	41	93109	0.383265519	0.001637144	0		Congenital anomaly of gallbladder, bile ducts, liver, pancreas	congenital anomalies
334.2	predictor	NA	-15.88811254	2918.138801	1.2585787565843e-07	0.995655855	logistic	72382	107	72275	0.321914764	0.001540438	0		Anterior horn cell disease	neurological
592	predictor	NA	28.43054753	5234.42205	2.22449E+12	0.995666344	logistic	65996	188	65808	0.10226291	0.00050003	0		Cystitis and urethritis	genitourinary
695.8	predictor	NA	-16.36806524	3037.454958	7.7882446701526e-08	0.995700426	logistic	73112	80	73032	0.283337454	0.001340409	0		Other specified erythematous conditions	dermatologic
281.11	predictor	NA	-17.67899325	3308.479082	2.09947537554487e-08	0.995736492	logistic	61594	154	61440	0.222342241	0.001136474	0		Pernicious anemia	hematopoietic
737.1	predictor	NA	-15.21912958	2856.281468	2.45706137794288e-07	0.99574865	logistic	78535	60	78475	0.320211924	0.001470682	0		Kyphosis (acquired)	musculoskeletal
571.6	predictor	NA	-16.47642621	3110.179256	6.98842027296799e-08	0.995773162	logistic	74992	81	74911	0.292197731	0.001366812	0		Primary biliary cirrhosis	digestive
840.3	predictor	NA	-15.80124962	3005.085016	1.37279118512295e-07	0.995804606	logistic	76530	103	76427	0.29611052	0.001372011	0		Joint/ligament sprain	injuries & poisonings
681.3	predictor	NA	-15.90395569	3032.758088	1.23879602963192e-07	0.995815867	logistic	74344	82	74262	0.302957805	0.001425804	0		Cellulitis and abscess of arm/hand	dermatologic
352.1	predictor	NA	-16.67375705	3180.402888	5.73692694812595e-08	0.995816985	logistic	80475	134	80341	0.271894182	0.001223983	0		Trigeminal nerve disorders [CN5]	neurological
384.4	predictor	NA	-15.00772638	2872.153551	3.03547910624372e-07	0.995830871	logistic	81006	62	80944	0.305160872	0.001376441	0		Perforation of tympanic membrane	sense organs
381.2	predictor	NA	-15.63309396	3029.071241	1.6241777542958e-07	0.995882121	logistic	81066	122	80944	0.305053299	0.001375422	0		Eustachian tube disorders	sense organs
282.5	predictor	NA	-16.0745989	3119.175089	1.04445659815276e-07	0.995888138	logistic	61565	125	61440	0.222393341	0.00113701	0		Sickle cell anemia	hematopoietic
695.2	predictor	NA	-15.76755981	3069.351041	1.41982814582397e-07	0.995901206	logistic	73099	67	73032	0.283361625	0.001340648	0		Bullous dermatoses	dermatologic
739	predictor	NA	-15.16525168	2952.973999	2.59307381899085e-07	0.995902413	logistic	78558	83	78475	0.320167516	0.001470251	0		Contracture of joint	musculoskeletal
733.8	predictor	NA	-16.16746321	3158.712902	9.51831212615432e-08	0.995916149	logistic	70216	92	70124	0.291697128	0.001409935	0		Malunion and nonunion of fracture	musculoskeletal
110.12	predictor	NA	-14.84787475	2909.262386	3.56163925434923e-07	0.995927889	logistic	75870	48	75822	0.286506316	0.001331224	0		Althete's foot	infectious diseases
264.2	predictor	NA	-13.60243362	2668.291604	1.23747985930566e-06	0.995932557	logistic	70122	365	69757	0.284829237	0.001376173	0		Failure to thrive (childhood)	endocrine/metabolic
353	predictor	NA	-15.98191347	3137.285755	1.14589063231484e-07	0.995935446	logistic	80429	88	80341	0.271969024	0.001224683	0		Nerve root and plexus disorders	neurological
362.29	predictor	NA	-16.71202939	3351.585262	5.5215099135116e-08	0.99602152	logistic	81368	255	81113	0.367044922	0.001671419	0		Macular degeneration (senile) of retina NOS	sense organs
797.1	predictor	NA	-17.23659309	3569.748224	3.26770418276553e-08	0.996147415	logistic	96793	103	96690	0.421410321	0.001782154	0		Cardiogenic shock	symptoms
709.5	predictor	NA	-15.978253	3314.173514	1.15009281723634e-07	0.996153264	logistic	71835	72	71763	0.273142314	0.001301594	0		Dermatomyositis	dermatologic
224	predictor	NA	-17.20748577	3594.68892	3.36421608011505e-08	0.996180606	logistic	95923	111	95812	0.418700436	0.001777467	0		Benign neoplasm of eye	neoplasms
224.1	predictor	NA	-17.16844554	3596.37654	3.49815332131151e-08	0.996191059	logistic	95915	103	95812	0.418716254	0.001777616	0		Benign neoplasm of eye, uveal	neoplasms
512.1	predictor	NA	-14.08308397	2962.743075	7.65234148987985e-07	0.996207355	logistic	44457	113	44344	0.150597391	0.000899746	0		Wheezing	respiratory
579.2	predictor	NA	-15.31037324	3229.029181	2.24279399564019e-07	0.996216861	logistic	75013	57	74956	0.264749813	0.00123312	0		Splenomegaly	digestive
374.1	predictor	NA	-17.55531129	3711.722274	2.37588371161317e-08	0.996226264	logistic	77670	81	77589	0.331092419	0.001532123	0		Ectropion or entropion	sense organs
315.1	predictor	NA	-16.54396058	3498.886505	6.53204565585151e-08	0.996227336	logistic	88539	117	88422	0.409898619	0.001807113	0		Learning disorder	mental disorders
769	predictor	NA	-17.75218669	3809.492071	1.95129655616505e-08	0.996281881	logistic	99203	188	99015	0.421109404	0.001759019	0		Nonallopathic lesions NEC	symptoms
264.1	predictor	NA	-12.55948392	2716.486715	3.5114415077567e-06	0.99631105	logistic	69924	167	69757	0.285215675	0.00138007	0		Short stature	endocrine/metabolic
749.2	predictor	NA	-11.67039922	2529.705585	8.54299238073419e-06	0.996319098	logistic	97447	151	97296	0.427806857	0.00180611	0		Congenital anomalies of skull and face bones	congenital anomalies
580.11	predictor	NA	-15.07794768	3314.274289	2.82963570095199e-07	0.996370119	logistic	69200	90	69110	0.276667649	0.001343931	0		Proliferative glomerulonephritis	genitourinary
228	predictor	NA	-17.25055197	3832.821615	3.22240757085559e-08	0.996408937	logistic	93437	129	93308	0.396522513	0.00169633	0		Hemangioma and lymphangioma, any site	neoplasms
818	predictor	NA	-16.76197779	3730.096568	5.25249370210501e-08	0.996414549	logistic	94319	92	94227	0.415188646	0.001775888	0		Intracranial hemorrhage (injury)	injuries & poisonings
523.3	predictor	NA	-16.86177404	3754.468817	4.75362130982083e-08	0.996416616	logistic	86392	231	86161	0.340967814	0.001498981	0		Periodontitis (acute or chronic)	digestive
290.16	predictor	NA	-17.23882977	3906.243767	3.26040355124589e-08	0.996478829	logistic	74785	81	74704	0.338380616	0.001597914	0		Vascular dementia	mental disorders
523.31	predictor	NA	-16.46824616	3744.942281	7.04582035075919e-08	0.996491343	logistic	86319	158	86161	0.341103248	0.001500249	0		Acute periodontitis	digestive
172.3	predictor	NA	-17.0829036	3904.333657	3.81056373568999e-08	0.996508971	logistic	82608	89	82519	0.345690604	0.001555539	0		Carcinoma in situ of skin	neoplasms
368.1	predictor	NA	-16.78867345	3846.458819	5.11413000923545e-08	0.996517477	logistic	85142	177	84965	0.364292575	0.001620822	0		Amblyopia	sense organs
324	predictor	NA	-16.7961308	3852.533462	5.07613397179387e-08	0.996521424	logistic	97780	87	97693	0.423868455	0.001784619	0		Other CNS infection and poliomyelitis	neurological
264.9	predictor	NA	-11.46905282	2630.956994	1.04484927678512e-05	0.996521817	logistic	70221	464	69757	0.284636605	0.001374233	0		Lack of normal physiological development, unspecified	endocrine/metabolic
531.4	predictor	NA	-17.0663886	3927.673054	3.87401774105708e-08	0.996533071	logistic	93889	106	93783	0.383024131	0.001629584	0		Peptic ulcer, site unspecified	digestive
172.22	predictor	NA	-17.67827224	4079.90627	2.10098966305235e-08	0.99654277	logistic	82692	173	82519	0.345525887	0.001553959	0		Squamous cell carcinoma	neoplasms
755.1	predictor	NA	-15.48873192	3585.235519	1.87641628823792e-07	0.996553035	logistic	95230	55	95175	0.415616775	0.0017694	0		Congenital deformities of feet	congenital anomalies
656	predictor	NA	-15.77615453	3665.504087	1.4076774191785e-07	0.996565954	logistic	98459	137	98322	0.432338668	0.001818016	0		Other perinatal conditions of fetus or newborn	pregnancy complications
791	predictor	NA	-16.27897126	3782.490942	8.51397971029814e-08	0.996566099	logistic	98956	84	98872	0.429195156	0.001798779	0		Gangrene	symptoms
527	predictor	NA	-16.78379976	3904.644057	5.13911550729097e-08	0.996570368	logistic	89752	81	89671	0.370981992	0.001609992	0		Diseases of the salivary glands	digestive
290.13	predictor	NA	-16.44748594	3827.490424	7.19362199257637e-08	0.996571342	logistic	74767	63	74704	0.338418933	0.001598299	0		Senile dementia	mental disorders
497	predictor	NA	-19.45048972	4545.153779	3.57075165110106e-09	0.99658555	logistic	67870	134	67736	0.289319468	0.001421836	0		Bronchitis	respiratory
291.8	predictor	NA	-18.12968084	4239.264862	1.33776445876939e-08	0.99658777	logistic	74887	183	74704	0.338163733	0.001595738	0		Alteration of consciousness	mental disorders
202.22	predictor	NA	-16.85229252	3989.275124	4.79890717322717e-08	0.996629427	logistic	94142	84	94058	0.409912206	0.001752671	0		Reticulosarcoma	neoplasms
396	predictor	NA	-17.66850097	4208.067465	2.12161963643575e-08	0.996649915	logistic	75594	83	75511	0.331367541	0.001554356	0		Abnormal heart sounds	circulatory system
429	predictor	NA	-17.52537835	4187.517099	2.44807595440935e-08	0.996660745	logistic	76161	166	75995	0.339444726	0.00158874	0		Ill-defined descriptions and complications of heart disease	circulatory system
574.3	predictor	NA	-16.84751401	4035.434883	4.82189369329956e-08	0.996668926	logistic	88182	97	88085	0.371633016	0.001627316	0		Cholecystitis without cholelithiasis	digestive
748	predictor	NA	-14.67246555	3517.258235	4.24452579907914e-07	0.996671584	logistic	97373	77	97296	0.427953345	0.001807483	0		Anomalies of respiratory system, congenital	congenital anomalies
194	predictor	NA	-16.22231858	3894.244865	9.01024414673287e-08	0.996676249	logistic	95342	58	95284	0.422077255	0.001798788	0		Cancer of other endocrine glands	neoplasms
727.4	predictor	NA	-15.37661821	3692.317955	2.09903442992117e-07	0.996677228	logistic	62813	64	62749	0.223292338	0.001130339	0		Ganglion and cyst of synovium, tendon, and bursa	musculoskeletal
370.3	predictor	NA	-16.48550071	4007.814088	6.92529075129443e-08	0.996718039	logistic	77621	32	77589	0.33119099	0.00153309	0		Keratoconjunctivitis	sense organs
574.2	predictor	NA	-16.71233706	4063.450996	5.51981137550677e-08	0.996718435	logistic	88153	68	88085	0.371689697	0.001627852	0		Calculus of bile duct	digestive
130	predictor	NA	-16.2240451	3949.952235	8.9947011409284e-08	0.996722776	logistic	92964	51	92913	0.398591382	0.001710339	0		Spirochetal infection	infectious diseases
747.2	predictor	NA	-16.62013097	4063.957672	6.05297429449821e-08	0.996736947	logistic	92888	91	92797	0.399885946	0.001717122	0		Congenital anomalies of peripheral vascular system	congenital anomalies
369.2	predictor	NA	-16.31980516	4014.945551	8.17332321613519e-08	0.996756797	logistic	77637	48	77589	0.331158794	0.001532774	0		Eye infection, viral	sense organs
227.1	predictor	NA	-16.29245326	4010.92986	8.39996457452561e-08	0.996758991	logistic	95325	41	95284	0.422111285	0.001799108	0		Benign neoplasm of adrenal gland	neoplasms
041.11	predictor	NA	-17.39251579	4290.395391	2.79593045801695e-08	0.996765524	logistic	82225	89	82136	0.331232576	0.001489815	0		Methicillin sensitive Staphylococcus aureus	infectious diseases
378.2	predictor	NA	-15.92353592	3938.462763	1.21477604301959e-07	0.996774094	logistic	80032	62	79970	0.3316122	0.001511895	0		Nystagmus and other irregular eye movements	sense organs
275.51	predictor	NA	-16.55730994	4114.287291	6.44542648987703e-08	0.996789046	logistic	87448	67	87381	0.379076888	0.001669564	0		Hypocalcemia	endocrine/metabolic
145.2	predictor	NA	-16.02217766	3984.008148	1.10066879931492e-07	0.996791218	logistic	97471	77	97394	0.420081572	0.001769757	0		Cancer of tongue	neoplasms
369.5	predictor	NA	-16.27303712	4058.547398	8.56465309573024e-08	0.996800833	logistic	77649	60	77589	0.331134653	0.001532537	0		Conjunctivitis, infectious	sense organs
292.2	predictor	NA	-17.06468039	4283.64046	3.88064103251332e-08	0.996821487	logistic	74811	107	74704	0.338325293	0.001597359	0		Mild cognitive impairment	mental disorders
190	predictor	NA	-15.96227417	4007.404662	1.16861756758474e-07	0.996821879	logistic	95857	45	95812	0.418830984	0.001778691	0		Cancer of eye	neoplasms
752.11	predictor	NA	-15.79924554	3998.87247	1.37554512941952e-07	0.996847626	logistic	95583	64	95519	0.416034702	0.001768097	0		Spina bifida	congenital anomalies
781.2	predictor	NA	-15.38043239	3911.912593	2.09104358356581e-07	0.996862972	logistic	91384	176	91208	0.397110035	0.001718025	0		Abnormal posture	symptoms
149.1	predictor	NA	-15.71292921	3998.657585	1.49955206722986e-07	0.99686468	logistic	97458	64	97394	0.420106932	0.001769993	0		Cancer of oropharynx	neoplasms
519.8	predictor	NA	-15.78652265	4020.487853	1.39315784978603e-07	0.996867099	logistic	87882	53	87829	0.375817488	0.00164994	0		Other diseases of respiratory system, NEC	respiratory
364.4	predictor	NA	-16.30054748	4152.174567	8.33224781769725e-08	0.996867684	logistic	82512	62	82450	0.364670125	0.001648245	0		Corneal degenerations	sense organs
145.3	predictor	NA	-15.74838098	4015.646782	1.44732159289e-07	0.996870901	logistic	97430	36	97394	0.420161569	0.001770502	0		Cancer of major salivary glands	neoplasms
749.1	predictor	NA	-12.96231321	3316.267938	2.3471394887178e-06	0.996881313	logistic	78922	104	78818	0.324693533	0.001488812	0		Cleft palate	congenital anomalies
290.12	predictor	NA	-16.64407409	4260.925039	5.90976846173291e-08	0.996883302	logistic	74773	69	74704	0.338406159	0.00159817	0		Dementia with cerebral degenerations	mental disorders
081.1	predictor	NA	-16.3053476	4175.408185	8.29234782633167e-08	0.996884196	logistic	91539	55	91484	0.373490048	0.001605873	0		Graft-versus-host disease	infectious diseases
871.2	predictor	NA	-16.35161004	4224.829682	7.91746207045661e-08	0.996911908	logistic	81176	59	81117	0.345996481	0.001570661	0		Open wound of finger(s)	injuries & poisonings
204.22	predictor	NA	-16.3116858	4227.338168	8.23995547960653e-08	0.996921275	logistic	94111	53	94058	0.409973645	0.001753249	0		Myeloid leukemia, chronic	neoplasms
159.3	predictor	NA	-15.97877904	4149.336878	1.14948798251924e-07	0.996927415	logistic	89226	44	89182	0.382678866	0.001669917	0		Malignant neoplasm of gallbladder and extrahepatic bile ducts	neoplasms
341	predictor	NA	-17.07124413	4441.925999	3.85525292355459e-08	0.996933571	logistic	72314	39	72275	0.322058026	0.001541887	0		Other demyelinating diseases of central nervous system	neurological
293.1	predictor	NA	-16.2421208	4230.300477	8.8335762451774e-08	0.996936552	logistic	90679	60	90619	0.363285514	0.001565963	0		Swelling, mass, or lump in head and neck [Space-occupying lesion, intracranial NOS]	mental disorders
913	predictor	NA	-15.74046285	4105.27759	1.45882716334997e-07	0.996940757	logistic	94736	25	94711	0.39288155	0.001667793	0		Toxic effect of venom	injuries & poisonings
800.4	predictor	NA	-16.77809364	4383.362017	5.16852373131826e-08	0.996945963	logistic	79377	65	79312	0.341939247	0.001568464	0		Fracture of patella	injuries & poisonings
526.3	predictor	NA	-15.92029975	4165.843725	1.2187136339569e-07	0.99695079	logistic	86208	47	86161	0.341309489	0.001502181	0		Anomalies of jaw size/symmetry	digestive
339	predictor	NA	-16.55948639	4339.383606	6.43141356880657e-08	0.996955207	logistic	88039	61	87978	0.321946699	0.001397108	0		Other headache syndromes	neurological
159.4	predictor	NA	-16.24648418	4346.099412	8.79511597230376e-08	0.997017374	logistic	89222	40	89182	0.38268678	0.001669992	0		Malignant neoplasm of retroperitoneum and peritoneum	neoplasms
159.2	predictor	NA	-16.05958749	4315.140997	1.06025364245442e-07	0.997030533	logistic	89216	34	89182	0.382698652	0.001670104	0		Malignant neoplasm of small intestine, including duodenum	neoplasms
474	predictor	NA	-14.52379338	3913.988548	4.92489164818387e-07	0.997039265	logistic	59020	63	58957	0.211185534	0.001101322	0		Acute and chronic tonsillitis	respiratory
750.21	predictor	NA	-14.47084544	3911.657064	5.1926814100349e-07	0.9970483	logistic	93185	76	93109	0.383199129	0.001636529	0		Congenital anomalies of intestine	congenital anomalies
505	predictor	NA	-17.04096747	4613.804906	3.97376209226712e-08	0.997053041	logistic	70125	107	70018	0.310104762	0.001504456	0		Other pulmonary inflamation or edema	respiratory
596.1	predictor	NA	-15.09629334	4087.494505	2.7781974220876e-07	0.997053189	logistic	87974	84	87890	0.260461639	0.001119649	0		Bladder neck obstruction	genitourinary
751.1	predictor	NA	-14.37121629	3896.28428	5.73667264196025e-07	0.997057056	logistic	93203	94	93109	0.383164999	0.001636213	0		Congenital anomalies of genital organs	congenital anomalies
440.21	predictor	NA	-16.79472352	4557.060148	5.08328252525189e-08	0.997059459	logistic	73772	252	73520	0.309526007	0.00146397	0		Atherosclerosis of native arteries of the extremities with ulceration or gangrene	circulatory system
440.9	predictor	NA	-16.10697652	4377.58772	1.0111811829075e-07	0.997064256	logistic	73582	62	73520	0.309905778	0.00146775	0		Atherosclerosis of aorta	circulatory system
010	predictor	NA	-15.87769267	4351.220424	1.27176154736092e-07	0.997088509	logistic	82171	35	82136	0.331335219	0.001490794	0		Tuberculosis	infectious diseases
246.7	predictor	NA	-16.65963141	4585.516419	5.81853976445613e-08	0.997101213	logistic	75471	47	75424	0.287231092	0.001338262	0		Abnormal results of function study of thyroid	endocrine/metabolic
509.3	predictor	NA	-16.93893908	4671.918585	4.40060336614944e-08	0.997107122	logistic	70106	88	70018	0.310144718	0.001504864	0		Pulmonary insufficiency or respiratory failure following trauma and surgery	respiratory
195.3	predictor	NA	-16.13771252	4487.420715	9.80574294070446e-08	0.997130645	logistic	80709	67	80642	0.369689563	0.001691261	0		Malignant neoplasm of head, face, and neck	neoplasms
710.11	predictor	NA	-16.82544568	4703.446601	4.92948768568606e-08	0.997145767	logistic	78143	87	78056	0.3117509	0.00143327	0		Acute osteomyelitis	musculoskeletal
389.4	predictor	NA	-16.63525032	4651.115167	5.96214565295722e-08	0.99714628	logistic	78957	65	78892	0.33503005	0.001538812	0		Tinnitus	sense organs
348.4	predictor	NA	-15.92084268	4484.095227	1.2180521354379e-07	0.997167106	logistic	72310	35	72275	0.322066459	0.001541972	0		Cerebral cysts	neurological
524.3	predictor	NA	-15.2055892	4331.041382	2.49055717892999e-07	0.997198761	logistic	86206	45	86161	0.341313209	0.001502216	0		Anomalies of tooth position/malocclusion	digestive
500	predictor	NA	-16.65043189	4743.960314	5.87231453656049e-08	0.997199577	logistic	70072	54	70018	0.310216257	0.001505594	0		Lung disease due to external agents	respiratory
379.1	predictor	NA	-15.60584767	4452.888928	1.66903894990605e-07	0.997203694	logistic	79999	29	79970	0.331676701	0.001512519	0		Scleritis and episcleritis	sense organs
382	predictor	NA	-16.35824297	4699.746748	7.86511985570016e-08	0.997222837	logistic	80991	47	80944	0.305187784	0.001376696	0		Otalgia	sense organs
872	predictor	NA	-15.63600337	4514.113822	1.61945922370414e-07	0.99723629	logistic	81159	42	81117	0.34603046	0.00157099	0		Traumatic amputation	injuries & poisonings
302	predictor	NA	-14.4998972	4190.775064	5.04399510154562e-07	0.99723936	logistic	54711	30	54681	0.166079127	0.000895615	0		Sexual and gender identity disorders	mental disorders
053.1	predictor	NA	-16.54775625	4786.399647	6.50729913908572e-08	0.997241523	logistic	69172	51	69121	0.295210968	0.001438443	0		Herpes zoster with nervous system complications	infectious diseases
751.3	predictor	NA	-14.28583001	4147.947379	6.248026429398e-07	0.997252033	logistic	93149	40	93109	0.383267417	0.001637162	0		Obstructive genitourinary defect	congenital anomalies
731	predictor	NA	-16.26906524	4738.188736	8.5987384884007e-08	0.997260386	logistic	70172	48	70124	0.291784622	0.001410819	0		Osteitis deformans and osteopathies associated with other disorders classified elsewhere	musculoskeletal
447.7	predictor	NA	-15.46544361	4516.836555	1.92062766891117e-07	0.997268085	logistic	73584	64	73520	0.309901773	0.00146771	0		Aortic ectasia	circulatory system
395.4	predictor	NA	-16.03566345	4700.001649	1.08592504534409e-07	0.997277749	logistic	75560	49	75511	0.33143786	0.001555056	0		Nonrheumatic pulmonary valve disorders	circulatory system
710.12	predictor	NA	-16.77257994	4928.110559	5.19710014027185e-08	0.997284445	logistic	78141	85	78056	0.311754691	0.001433306	0		Chronic osteomyelitis	musculoskeletal
442.4	predictor	NA	-16.3293353	4812.326262	8.0958003129656e-08	0.997292598	logistic	73566	46	73520	0.309937823	0.001468069	0		Arterial dissection	circulatory system
509.2	predictor	NA	-16.36617888	4827.027069	7.80295001180409e-08	0.997294754	logistic	70074	56	70018	0.310212047	0.001505551	0		Respiratory insufficiency	respiratory
701.4	predictor	NA	-15.73418189	4659.285932	1.46801884292059e-07	0.997305588	logistic	78836	37	78799	0.326165752	0.001496778	0		Keloid scar	dermatologic
704.8	predictor	NA	-15.35786423	4567.324901	2.1387711112594e-07	0.997317077	logistic	84517	34	84483	0.314327186	0.001390253	0		Other specified diseases of hair and hair follicles	dermatologic
612	predictor	NA	-16.97441347	5058.871766	4.24723112109237e-08	0.997322803	logistic	78896	75	78821	0.266451964	0.001210454	0		Breast conditions, congenital or relating to hormones	genitourinary
530.15	predictor	NA	-13.70359801	4096.772671	1.11841504856024e-06	0.997331102	logistic	58416	299	58117	0.170497559	0.000890167	0		Eosinophilic esophagitis	digestive
695.41	predictor	NA	-17.59998041	5261.901369	2.27209049383407e-08	0.997331245	logistic	72429	96	72333	0.281832396	0.001339243	0		Cutaneous lupus erythematosus	dermatologic
262	predictor	NA	-16.55719215	4957.511082	6.44618570815839e-08	0.997335215	logistic	69798	41	69757	0.28546241	0.001382561	0		Mineral deficiency NEC	endocrine/metabolic
962	predictor	NA	-16.74104525	5057.925132	5.36360052944387e-08	0.997359115	logistic	75416	60	75356	0.264066301	0.00122653	0		Poisoning by hormones and synthetic substitutes	injuries & poisonings
287.32	predictor	NA	-15.51938939	4705.800091	1.81976297111027e-07	0.997368639	logistic	77710	39	77671	0.309925699	0.001428388	0		Secondary thrombocytopenia	hematopoietic
282.9	predictor	NA	-16.92690932	5137.546865	4.4538612627939e-08	0.997371178	logistic	61485	45	61440	0.222534487	0.001138489	0		Other hereditary hemolytic anemias	hematopoietic
612.2	predictor	NA	-16.76631506	5097.427783	5.22976153729324e-08	0.997375625	logistic	78887	66	78821	0.26646662	0.001210592	0		Hypertrophy of breast (Gynecomastia)	genitourinary
713.5	predictor	NA	-16.44144991	4999.716349	7.23717423945917e-08	0.99737618	logistic	78109	53	78056	0.311815364	0.001433894	0		Arthropathy associated with neurological disorders	musculoskeletal
962.1	predictor	NA	-16.65688187	5067.105871	5.83456010693607e-08	0.997377153	logistic	75410	54	75356	0.264076439	0.001226628	0		Adrenal cortical steroids causing adverse effects in therapeutic use	injuries & poisonings
327.5	predictor	NA	-16.71885616	5101.872792	5.48394416692278e-08	0.997385334	logistic	69913	70	69843	0.272461755	0.001315921	0		Parasomnia	neurological
353.1	predictor	NA	-16.66294922	5106.70089	5.79926698992448e-08	0.997396541	logistic	80409	68	80341	0.272001583	0.001224987	0		Nerve plexus lesions	neurological
695.22	predictor	NA	-16.48387836	5060.772782	6.93653506872102e-08	0.997401146	logistic	73084	52	73032	0.283389523	0.001340923	0		Pemphigus and pemphigoid	dermatologic
289.8	predictor	NA	-16.52187022	5093.850483	6.67794645291545e-08	0.997412071	logistic	72910	56	72854	0.292017701	0.00138527	0		Polycythemia, secondary	hematopoietic
704.11	predictor	NA	-15.66395309	4835.693896	1.57482248574042e-07	0.997415468	logistic	84513	30	84483	0.314334246	0.001390319	0		Alopecia Areata	dermatologic
117.1	predictor	NA	-15.78889747	4924.592723	1.3898532759013e-07	0.997441881	logistic	75856	34	75822	0.286531654	0.00133147	0		Histoplasmosis	infectious diseases
282.8	predictor	NA	-16.75294361	5315.401794	5.30016066193322e-08	0.997485253	logistic	61482	42	61440	0.222539785	0.001138545	0		Other hemoglobinopathies	hematopoietic
386.1	predictor	NA	-16.65797088	5449.126601	5.82820969835979e-08	0.997560872	logistic	75296	57	75239	0.250460922	0.00116208	0		Meniere's disease	sense organs
381.9	predictor	NA	-14.80992097	4851.328358	3.69941493351835e-07	0.997564257	logistic	80969	25	80944	0.305227266	0.00137707	0		Otorrhea	sense organs
362.27	predictor	NA	-18.28313893	6000.771481	1.14744968458447e-08	0.997569011	logistic	81193	80	81113	0.367412297	0.001675021	0		Drusen (degenerative) of retina	sense organs
264.3	predictor	NA	-12.3923764	4078.13785	4.15010717036893e-06	0.997575445	logistic	69833	76	69757	0.285393808	0.001381868	0		Delayed milestones	endocrine/metabolic
732.1	predictor	NA	-15.07104748	5010.148118	2.84922826096333e-07	0.997599884	logistic	70172	48	70124	0.291784622	0.001410819	0		Juvenile osteochondrosis	musculoskeletal
228.1	predictor	NA	-17.73235973	5921.823703	1.99037093056659e-08	0.997610811	logistic	93380	72	93308	0.396633391	0.001697366	0		Hemangioma of skin and subcutaneous tissue	neoplasms
480.5	predictor	NA	-15.49738588	5198.611099	1.86024792392986e-07	0.99762146	logistic	71324	30	71294	0.299283379	0.001437104	0		Bronchopneumonia and lung abscess	respiratory
721.2	predictor	NA	-16.7029969	5634.623445	5.57160879910055e-08	0.997634794	logistic	69661	95	69566	0.22394866	0.001076643	0		Spondylosis with myelopathy	musculoskeletal
427.41	predictor	NA	-17.37306286	5868.993922	2.85085196680542e-08	0.997638151	logistic	52311	122	52189	0.210544467	0.001166103	0		Ventricular fibrillation and flutter	circulatory system
427.42	predictor	NA	-17.24178686	5858.390555	3.25077648503923e-08	0.997651755	logistic	52316	127	52189	0.21053462	0.001165991	0		Cardiac arrest	circulatory system
728.71	predictor	NA	-15.96302424	5430.151221	1.16774134512901e-07	0.997654461	logistic	62864	115	62749	0.223203946	0.001129422	0		Contracture of palmar fascia [Dupuytren's disease]	musculoskeletal
586.1	predictor	NA	-14.71865869	5021.473264	4.05291737537128e-07	0.997661289	logistic	69182	72	69110	0.276702253	0.00134428	0		Anatomical abnormatilies of kidney and ureters	genitourinary
586.12	predictor	NA	-14.71865869	5021.473264	4.05291737537128e-07	0.997661289	logistic	69182	72	69110	0.276702253	0.00134428	0		Vesicoureteral reflux	genitourinary
723.1	predictor	NA	-16.2038247	5538.674413	9.17842889305328e-08	0.99766573	logistic	69629	63	69566	0.223998849	0.001077137	0		Torticollis	musculoskeletal
753.2	predictor	NA	-16.72533297	5721.058101	5.44854047294259e-08	0.997667413	logistic	95551	32	95519	0.416097894	0.001768689	0		Congenital anomalies of posterior segment of eye	congenital anomalies
362.9	predictor	NA	-17.05401551	5889.475123	3.92224907664808e-08	0.997689588	logistic	81167	54	81113	0.367466972	0.001675558	0		Retinal edema	sense organs
994.21	predictor	NA	-17.285298	5970.38047	3.1123645487912e-08	0.997689988	logistic	93030	47	92983	0.408728887	0.001757498	0		Septic shock	injuries & poisonings
426.23	predictor	NA	-16.06725061	5562.727722	1.05215984107869e-07	0.997695412	logistic	52266	77	52189	0.210633157	0.001167107	0		Second degree AV block	circulatory system
523.32	predictor	NA	-17.5759232	6091.149585	2.32741344295686e-08	0.997697719	logistic	86338	177	86161	0.341067982	0.001499919	0		Chronic periodontitis	digestive
724.8	predictor	NA	-16.76621703	5815.148399	5.23027422527757e-08	0.997699545	logistic	69630	64	69566	0.22399728	0.001077122	0		Other symptoms referable to back	musculoskeletal
426.4	predictor	NA	-15.8330684	5537.592341	1.32979825984042e-07	0.997718694	logistic	52214	25	52189	0.210735783	0.001168269	0		Anomalous atrioventricular excitation	circulatory system
818.1	predictor	NA	-16.87421935	5912.011547	4.69482762603845e-08	0.99772266	logistic	94271	44	94227	0.415284566	0.001776792	0		Subdural hemorrhage (injury)	injuries & poisonings
754.2	predictor	NA	-16.71879612	5979.644179	5.48427346362115e-08	0.997769156	logistic	95213	38	95175	0.415650441	0.001769716	0		Spondylolisthesis, congenital	congenital anomalies
362.6	predictor	NA	-17.44648391	6260.652611	2.64903875011935e-08	0.997776548	logistic	81169	56	81113	0.367462766	0.001675517	0		Peripheral retinal degenerations	sense organs
202.23	predictor	NA	-16.84922691	6074.323741	4.81364136802933e-08	0.997786795	logistic	94079	21	94058	0.410037094	0.001753845	0		Lymphosarcoma	neoplasms
850	predictor	NA	-18.37187085	6628.538802	1.05002072019779e-08	0.99778856	logistic	83249	64	83185	0.331835964	0.001483501	0		Hemorrhage or hematoma complicating a procedure	injuries & poisonings
364.1	predictor	NA	-17.45402458	6355.210263	2.62913834939798e-08	0.997808683	logistic	82509	59	82450	0.364676293	0.001648305	0		Corneal opacity	sense organs
755.6	predictor	NA	-16.14451678	5929.508062	9.73924857548866e-08	0.997827569	logistic	95234	59	95175	0.415608855	0.001769326	0		Other congenital anomalies of lower limb, including pelvic girdle	congenital anomalies
429.3	predictor	NA	-16.89061947	6224.38721	4.61845979767254e-08	0.997834847	logistic	76034	39	75995	0.339711169	0.001591393	0		Symptoms involving cardiovascular system	circulatory system
656.2	predictor	NA	-16.00256004	5905.850697	1.12247448150693e-07	0.997838046	logistic	98388	66	98322	0.432478883	0.001819328	0		Respiratory conditions of fetus and newborn	pregnancy complications
528.1	predictor	NA	-17.42735917	6448.400259	2.70018847676932e-08	0.997843651	logistic	89704	33	89671	0.371074044	0.001610853	0		Stomatitis and mucositis	digestive
525.1	predictor	NA	-17.39343182	6446.43796	2.79337047723204e-08	0.997847193	logistic	86297	136	86161	0.341144095	0.001500632	0		Loss of teeth or edentulism	digestive
090	predictor	NA	-16.09878165	5987.862225	1.01950172599368e-07	0.997854835	logistic	98318	42	98276	0.427183502	0.001795195	0		Sexually transmitted infections (not HIV or hepatitis)	infectious diseases
372	predictor	NA	-17.59531037	6577.026874	2.28272608203115e-08	0.997865447	logistic	77654	65	77589	0.331124596	0.001532439	0		Disorders of conjunctiva	sense organs
531.2	predictor	NA	-17.30160918	6468.432623	3.06200999223626e-08	0.99786584	logistic	93827	44	93783	0.383140832	0.001630661	0		Gastric ulcer	digestive
283.2	predictor	NA	-19.37589634	7264.172633	3.84729189171648e-09	0.997871787	logistic	61460	20	61440	0.22257865	0.001138952	0		Non-autoimmune hemolytic anemias	hematopoietic
394.4	predictor	NA	-18.14242333	6809.825733	1.32082615579152e-08	0.997874315	logistic	75540	29	75511	0.331479246	0.001555467	0		Acute rheumatic heart disease	circulatory system
275.11	predictor	NA	-17.31299665	6519.129767	3.02733924616254e-08	0.997881043	logistic	87426	45	87381	0.379120964	0.001669984	0		Hereditary hemochromatosis	hematopoietic
540	predictor	NA	-16.88145073	6360.549439	4.66099998325278e-08	0.997882348	logistic	98052	38	98014	0.428795213	0.001805165	0		Appendiceal conditions	digestive
270.34	predictor	NA	-16.9767392	6423.244095	4.23736469814453e-08	0.997891181	logistic	89389	25	89364	0.379990901	0.001655685	0		Alpha-1-antitrypsin deficiency	endocrine/metabolic
130.1	predictor	NA	-17.15739534	6522.513207	3.53702297089378e-08	0.997901176	logistic	92961	48	92913	0.39859727	0.001710395	0		Lyme disease	infectious diseases
540.1	predictor	NA	-16.71528793	6385.36713	5.50354712668258e-08	0.997911341	logistic	98048	34	98014	0.428803093	0.001805238	0		Appendicitis	digestive
531.3	predictor	NA	-16.70248633	6394.909878	5.57445422054852e-08	0.997916055	logistic	93820	37	93783	0.383154014	0.001630782	0		Duodenal ulcer	digestive
158	predictor	NA	-17.55871276	6726.314743	2.36781593723214e-08	0.997917164	logistic	89236	54	89182	0.382659083	0.00166973	0		Neoplasm of unspecified nature of digestive system	neoplasms
290.2	predictor	NA	-18.00381563	6912.985972	1.51719785264591e-08	0.997922034	logistic	74770	66	74704	0.338412546	0.001598235	0		Delirium due to conditions classified elsewhere	mental disorders
420.1	predictor	NA	-16.85753296	6482.453443	4.77382460262059e-08	0.997925114	logistic	87742	24	87718	0.392772592	0.001732352	0		Myocarditis	circulatory system
531.1	predictor	NA	-16.64250992	6408.476379	5.91901955651321e-08	0.997927934	logistic	93820	37	93783	0.383154014	0.001630782	0		Hemorrhage from gastrointestinal ulcer	digestive
420.22	predictor	NA	-17.12143403	6609.937884	3.6665336652676e-08	0.997933277	logistic	87763	45	87718	0.392729443	0.001731937	0		Chronic pericarditis	circulatory system
164	predictor	NA	-16.51547993	6376.650821	6.72075710976481e-08	0.997933487	logistic	96666	30	96636	0.418345953	0.001768978	0		Cancer of intrathoracic organs	neoplasms
360	predictor	NA	-16.9609157	6548.684617	4.3049479403518e-08	0.997933503	logistic	82500	50	82450	0.364694797	0.001648485	0		Disorders of the globe	sense organs
590	predictor	NA	25.88009584	10004.00692	1.73613E+11	0.997935896	logistic	65961	153	65808	0.00776687	3.79011840329892e-05	0		Pyelonephritis	genitourinary
817	predictor	NA	-16.22987502	6289.81771	8.94241535300928e-08	0.997941188	logistic	94254	27	94227	0.415318554	0.001777113	0		Concussion	injuries & poisonings
728.2	predictor	NA	-14.96638509	5815.673091	3.1635998185054e-07	0.997946681	logistic	62817	68	62749	0.223285402	0.001130267	0		Laxity of ligament or hypermobility syndrome	musculoskeletal
798.1	predictor	NA	-16.30568327	6337.074734	8.28956484622734e-08	0.997946996	logistic	61454	37	61417	0.196123426	0.001000749	0		Chronic fatigue syndrome	symptoms
952	predictor	NA	-15.43748417	6019.454287	1.97508508654581e-07	0.997953749	logistic	99451	20	99431	0.42823159	0.001789826	0		Spinal cord injury without evidence of spinal bone injury	injuries & poisonings
379.5	predictor	NA	-16.78645166	6547.550391	5.12550511684935e-08	0.997954405	logistic	80019	49	79970	0.331637605	0.001512141	0		Disorders of iris and ciliary body	sense organs
360.2	predictor	NA	-16.77108668	6546.754913	5.20486653948257e-08	0.997956029	logistic	82490	40	82450	0.364715361	0.001648685	0		Progressive myopia	sense organs
701.1	predictor	NA	-18.02705106	7062.784305	1.48235151273753e-08	0.997963482	logistic	78880	81	78799	0.326079758	0.001495943	0		Keratoderma, acquired	dermatologic
513.31	predictor	NA	-16.05089071	6292.458015	1.06951464115707e-07	0.997964747	logistic	92879	23	92856	0.394167105	0.001690371	0		Apnea	respiratory
368.2	predictor	NA	-17.24531626	6763.224701	3.23932340848722e-08	0.997965504	logistic	85012	47	84965	0.364551612	0.0016233	0		Diplopia and disorders of binocular vision	sense organs
361.1	predictor	NA	-17.09389446	6727.825732	3.76891170998968e-08	0.997972757	logistic	82510	60	82450	0.364674237	0.001648285	0		Retinal detachment with retinal defect	sense organs
333.2	predictor	NA	-18.0766471	7118.81408	1.41062608768224e-08	0.997973952	logistic	72313	38	72275	0.322060134	0.001541908	0		Myoclonus	neurological
429.2	predictor	NA	-17.41382736	6872.612338	2.73697524989169e-08	0.997978322	logistic	76060	65	75995	0.339656571	0.001590849	0		Abnormal function study of cardiovascular system	circulatory system
270.35	predictor	NA	-16.17931003	6387.840714	9.4062157238853e-08	0.997979097	logistic	89392	28	89364	0.379985011	0.001655629	0		Macroglobulinemia	endocrine/metabolic
756.5	predictor	NA	-16.19088538	6393.830384	9.29796317022306e-08	0.997979545	logistic	95197	22	95175	0.415682134	0.001770014	0		Congenital osteodystrophies	congenital anomalies
701.6	predictor	NA	-13.16103912	5202.991202	1.9241252336278e-06	0.997981742	logistic	78883	84	78799	0.326073897	0.001495886	0		Acquired acanthosis nigricans	dermatologic
189.12	predictor	NA	-16.22774702	6420.122216	8.9614650703623e-08	0.997983239	logistic	96319	31	96288	0.400056759	0.001687102	0		Malignant neoplasm of renal pelvis	neoplasms
755.61	predictor	NA	-15.22032432	6023.371967	2.45412756616938e-07	0.997983845	logistic	95219	44	95175	0.415638558	0.001769605	0		Congenital hip dysplasia and deformity	congenital anomalies
527.7	predictor	NA	-16.39031296	6504.028576	7.61688721228118e-08	0.997989313	logistic	89716	45	89671	0.371051024	0.001610638	0		Disturbance of salivary secretion	digestive
346.1	predictor	NA	-17.53222706	6970.677308	2.43136709277798e-08	0.997993211	logistic	72300	25	72275	0.322087545	0.001542185	0		Nonspecific abnormal findings on radiological and other examination of skull and head	neurological
271.9	predictor	NA	-15.68105661	6239.298292	1.54811651397698e-07	0.997994701	logistic	96949	30	96919	0.416686512	0.001758657	0		Other disorders of carbohydrate transport and metabolism	endocrine/metabolic
279.8	predictor	NA	-16.9662236	6762.424953	4.28215824381263e-08	0.997998192	logistic	87445	53	87392	0.340260557	0.001486649	0		Other specified disorders involving the immune mechanism	endocrine/metabolic
038.2	predictor	NA	-16.63461526	6663.176503	5.9659331969944e-08	0.998008084	logistic	82185	49	82136	0.331308598	0.00149054	0		Gram positive septicemia	infectious diseases
706.8	predictor	NA	-18.04807224	7234.080838	1.45151596499024e-08	0.998009386	logistic	76311	51	76260	0.3045813	0.001415261	0		Other specified diseases of sebaceous glands	dermatologic
041.4	predictor	NA	-17.20440147	6933.259056	3.37460835640275e-08	0.998020107	logistic	82175	39	82136	0.331327612	0.001490721	0		E. coli	infectious diseases
149.9	predictor	NA	-15.99103643	6461.742586	1.13548426321555e-07	0.998025457	logistic	97420	26	97394	0.420181087	0.001770684	0		Cancer of of nasal cavities	neoplasms
519.2	predictor	NA	-16.20651028	6552.685105	9.1538125181451e-08	0.998026624	logistic	87856	27	87829	0.375868954	0.001650428	0		Respiratory complications	respiratory
513.8	predictor	NA	-16.56535253	6711.678788	6.39379642868434e-08	0.998030712	logistic	92881	25	92856	0.394163212	0.001690335	0		Disorders of diaphragm	respiratory
041.2	predictor	NA	-17.5913598	7129.306424	2.29176197141848e-08	0.998031245	logistic	82195	59	82136	0.331289588	0.001490358	0		Streptococcus infection	infectious diseases
443.7	predictor	NA	-17.24232467	7009.0232	3.24902864642929e-08	0.998037191	logistic	73628	108	73520	0.309813705	0.001466833	0		Peripheral angiopathy in diseases classified elsewhere	circulatory system
259.4	predictor	NA	-14.12084602	5769.921391	7.36876138589762e-07	0.998047323	logistic	83958	70	83888	0.34557226	0.001542438	0		Precocious sexual development and puberty NEC	endocrine/metabolic
771.2	predictor	NA	-16.99935834	6957.756497	4.14259500953458e-08	0.998050591	logistic	81122	32	81090	0.320496513	0.001448436	0		Cramp of limb	symptoms
874	predictor	NA	-16.99377235	6957.781441	4.16580026208711e-08	0.998051239	logistic	81179	62	81117	0.345990485	0.001570603	0		Complication of amputation stump	injuries & poisonings
081.12	predictor	NA	-16.50507043	6843.058098	6.79108225230455e-08	0.998075549	logistic	91510	26	91484	0.373544873	0.001606382	0		Chronic graft-versus-host disease	infectious diseases
297.2	predictor	NA	-16.21422115	6738.391774	9.08350014867557e-08	0.998080096	logistic	54741	60	54681	0.166034195	0.000895124	0		Suicide or self-inflicted injury	mental disorders
260.1	predictor	NA	-17.72854901	7399.569047	1.99797013936986e-08	0.998088359	logistic	69783	26	69757	0.285491826	0.001382858	0		Cachexia	endocrine/metabolic
526.42	predictor	NA	-16.93686626	7090.578557	4.40973450823306e-08	0.99809414	logistic	86190	29	86161	0.341342969	0.001502494	0		Arthralgia/ankylosis of temporomandibular joint	digestive
198.7	predictor	NA	-17.05219676	7172.745914	3.92938917591836e-08	0.998103143	logistic	80666	24	80642	0.369781015	0.001692163	0		Secondary malignant neoplasm of skin	neoplasms
253.5	predictor	NA	-16.29530583	6890.494997	8.37603718686451e-08	0.998113088	logistic	83951	63	83888	0.345585772	0.001542566	0		Pituitary dwarfism	endocrine/metabolic
305.21	predictor	NA	-16.05904875	6795.022565	1.06082499353768e-07	0.998114318	logistic	54724	43	54681	0.166059652	0.000895402	0		Anorexia nervosa	mental disorders
270.38	predictor	NA	-16.23921471	6873.860779	8.85928474753371e-08	0.998115032	logistic	89392	28	89364	0.379985011	0.001655629	0		Other specified disorders of plasma protein metabolism	endocrine/metabolic
255.22	predictor	NA	-16.4860181	6979.30475	6.92170856901777e-08	0.998115295	logistic	83910	22	83888	0.345664944	0.00154332	0		Mineralocorticoid deficiency	endocrine/metabolic
429.9	predictor	NA	-16.71240882	7087.360491	5.51941525810071e-08	0.998118543	logistic	76026	31	75995	0.339727974	0.001591561	0		Cardiac complications, not elsewhere classified	circulatory system
259	predictor	NA	-16.82097879	7135.800404	4.95155641858804e-08	0.998119176	logistic	83928	40	83888	0.345630179	0.001542989	0		Other endocrine disorders	endocrine/metabolic
772.4	predictor	NA	-16.38462541	6950.75213	7.6603320878879e-08	0.998119192	logistic	84042	25	84017	0.326570996	0.001451655	0		Rhabdomyolysis	symptoms
378.5	predictor	NA	-16.82781713	7140.210144	4.91781150534177e-08	0.998119573	logistic	80003	33	79970	0.331668881	0.001512443	0		Paralytic strabismus	sense organs
836	predictor	NA	-16.389603	6986.203573	7.62229680213022e-08	0.998128168	logistic	87637	22	87615	0.353352301	0.001546151	0		Traumatic arthropathy	injuries & poisonings
474.2	predictor	NA	-14.88544982	6349.299938	3.43029353182133e-07	0.998129422	logistic	59003	46	58957	0.2112153	0.001101639	0		Chronic tonsillitis and adenoiditis	respiratory
459.1	predictor	NA	-16.61415906	7106.626208	6.08923026988812e-08	0.998134675	logistic	78129	32	78097	0.332785786	0.001535921	0		Hemorrhage NOS	circulatory system
529	predictor	NA	-15.85052587	6780.03333	1.30678481743861e-07	0.998134688	logistic	89692	21	89671	0.371097067	0.001611069	0		Diseases and other conditions of the tongue	digestive
333.3	predictor	NA	-16.89871018	7241.047028	4.58124391836885e-08	0.998137948	logistic	72297	22	72275	0.322093872	0.001542249	0		Tics and choreas	neurological
594.2	predictor	NA	-16.1819971	6948.712565	9.38097445514688e-08	0.998141907	logistic	89460	37	89423	0.337851159	0.001458753	0		Calculus of lower urinary tract	genitourinary
750.1	predictor	NA	-15.10863831	6501.375776	2.74411148147785e-07	0.998145787	logistic	93149	40	93109	0.383267417	0.001637162	0		Upper gastrointestinal congenital anomalies	congenital anomalies
250.21	predictor	NA	-17.28306799	7459.589661	3.11931291338988e-08	0.998151389	logistic	66124	27	66097	0.318875108	0.001595487	0		Type 2 diabetes with ketoacidosis	endocrine/metabolic
255.12	predictor	NA	-16.68178042	7212.888136	5.69108163493966e-08	0.998154675	logistic	83921	33	83888	0.345643697	0.001543118	0		Hyperaldosteronism	endocrine/metabolic
253.7	predictor	NA	-16.42258826	7133.174314	7.37497476326708e-08	0.998163045	logistic	83915	27	83888	0.345655286	0.001543228	0		Other disorders of neurohypophysis	endocrine/metabolic
731.1	predictor	NA	-17.05995759	7429.954058	3.89901186393427e-08	0.998167975	logistic	70159	35	70124	0.291810488	0.001411081	0		Osteitis deformans [Paget's disease of bone]	musculoskeletal
364.41	predictor	NA	-16.1362696	7052.112815	9.81990203667166e-08	0.998174325	logistic	82472	22	82450	0.364752385	0.001649045	0		Keratoconus	sense organs
442.2	predictor	NA	-15.42137294	6741.512788	2.00716386824852e-07	0.998174821	logistic	73583	63	73520	0.309903776	0.00146773	0		Aneurysm of iliac artery	circulatory system
741.1	predictor	NA	-17.07733648	7479.515516	3.83183678874804e-08	0.99817826	logistic	75262	36	75226	0.29983685	0.00140177	0		Ankylosis of joint	musculoskeletal
276.11	predictor	NA	-17.8154382	7813.011585	1.83169642162002e-08	0.998180644	logistic	67145	61	67084	0.264725289	0.00130315	0		Hyperosmolality and/or hypernatremia	endocrine/metabolic
442.8	predictor	NA	-17.29609927	7609.245082	3.07892796664028e-08	0.99818638	logistic	73567	47	73520	0.30993582	0.00146805	0		Aneurysm of other specified artery	circulatory system
871.1	predictor	NA	-16.41147137	7220.483099	7.45741896894798e-08	0.998186486	logistic	81138	21	81117	0.346072448	0.001571397	0		Open wound of hand except finger(s)	injuries & poisonings
441.2	predictor	NA	-16.88737286	7434.151724	4.63347852736976e-08	0.998187532	logistic	73568	48	73520	0.309933816	0.00146803	0		Chronic vascular insufficiency of intestine	circulatory system
443.8	predictor	NA	-16.56156695	7374.965945	6.4180465315968e-08	0.998208235	logistic	73567	47	73520	0.30993582	0.00146805	0		Other specified peripheral vascular diseases	circulatory system
579.8	predictor	NA	-16.80724499	7485.630761	5.02002920992174e-08	0.998208537	logistic	74983	27	74956	0.264800907	0.001233613	0		Nonspecific abnormal findings in stool contents	digestive
333.8	predictor	NA	-16.93117994	7544.080075	4.43488108946885e-08	0.998209309	logistic	72304	29	72275	0.32207911	0.0015421	0		Other degenerative diseases of the basal ganglia	neurological
447.1	predictor	NA	-17.14727217	7645.029394	3.57301071465419e-08	0.998210402	logistic	73564	44	73520	0.309941829	0.001468109	0		Stricture of artery	circulatory system
736.4	predictor	NA	-15.36459505	6901.144036	2.12442377596574e-07	0.998223604	logistic	78496	21	78475	0.320287266	0.001471413	0		Genu valgum or varum (acquired)	musculoskeletal
444.1	predictor	NA	-16.69246944	7503.013806	5.63057351045157e-08	0.998224893	logistic	73567	47	73520	0.30993582	0.00146805	0		Arterial embolism and thrombosis of lower extremity artery	circulatory system
442.3	predictor	NA	-15.77622713	7107.116724	1.40757521494082e-07	0.998228874	logistic	73596	76	73520	0.309877747	0.001467471	0		Aneurysm of artery of lower extremity	circulatory system
960.2	predictor	NA	-17.81033276	8035.750688	1.84107195273492e-08	0.998231581	logistic	75392	36	75356	0.264106858	0.001226921	0		Allergy/adverse effect of penicillin	injuries & poisonings
977	predictor	NA	-17.31845064	7854.507772	3.01087308921038e-08	0.998240741	logistic	75412	56	75356	0.264073059	0.001226595	0		Personal history of allergy to medicinal agents	injuries & poisonings
480.12	predictor	NA	-17.36665222	7893.629231	2.86918646751685e-08	0.998244588	logistic	71342	48	71294	0.29924734	0.001436741	0		Pseudomonal pneumonia	respiratory
736.2	predictor	NA	-16.43434303	7507.869188	7.28879115100941e-08	0.998253473	logistic	78501	26	78475	0.320277603	0.001471319	0		Acquired deformities of finger	musculoskeletal
250.11	predictor	NA	-17.08381889	7805.598135	3.8070775697647e-08	0.998253701	logistic	66136	39	66097	0.318847682	0.001595198	0		Type 1 diabetes with ketoacidosis	endocrine/metabolic
246.2	predictor	NA	-17.61534369	8088.593149	2.23745050898018e-08	0.998262368	logistic	75480	56	75424	0.287214683	0.001338103	0		Thyroid cyst	endocrine/metabolic
411.41	predictor	NA	-17.38212288	8038.867826	2.82513983088926e-08	0.998274767	logistic	68479	49	68430	0.306563678	0.001504111	0		Aneurysm and dissection of heart	circulatory system
705.8	predictor	NA	-16.95958898	7875.349722	4.3106631661279e-08	0.998281755	logistic	76298	38	76260	0.304606018	0.001415502	0		Hyperhidrosis	dermatologic
712	predictor	NA	-16.87689313	7855.482696	4.68229144221227e-08	0.998285808	logistic	78097	41	78056	0.311838125	0.001434114	0		Infective connective tissue disorders	musculoskeletal
242.2	predictor	NA	-16.99375552	7935.830242	4.16587036451052e-08	0.998291414	logistic	75445	21	75424	0.287278512	0.001338724	0		Toxic multinodular goiter	endocrine/metabolic
261.41	predictor	NA	-16.24665631	7587.923767	8.79360221753499e-08	0.998291635	logistic	69780	23	69757	0.28549771	0.001382918	0		Rickets or osteomalacia	endocrine/metabolic
480.11	predictor	NA	-17.3853682	8130.425269	2.81598621777723e-08	0.998293877	logistic	71344	50	71294	0.299243337	0.001436701	0		Pneumococcal pneumonia	respiratory
112.3	predictor	NA	-16.6147018	7807.185799	6.08592631735753e-08	0.998302	logistic	75849	27	75822	0.286544325	0.001331593	0		Candidiasis of skin and nails	infectious diseases
278.3	predictor	NA	-16.39507639	7768.637939	7.58069098199602e-08	0.998316131	logistic	66574	24	66550	0.289108428	0.001434494	0		Localized adiposity	endocrine/metabolic
334.21	predictor	NA	-16.54710057	7844.015805	6.51156729082226e-08	0.998316849	logistic	72309	34	72275	0.322068568	0.001541993	0		Amyotrophic Lateral Sclerosis	neurological
250.15	predictor	NA	-16.3176381	7795.142807	8.19105450393465e-08	0.998329783	logistic	66133	36	66097	0.318854538	0.00159527	0		Diabetes type 1 with peripheral circulatory disorders	endocrine/metabolic
573.5	predictor	NA	-16.81760398	8068.893845	4.96829520680927e-08	0.998337009	logistic	74945	34	74911	0.292285367	0.00136767	0		Jaundice (not of newborn)	digestive
079.9	predictor	NA	-16.02022302	7714.153857	1.10282230680106e-07	0.99834301	logistic	69145	24	69121	0.295266052	0.001439005	0		Viremia, NOS	infectious diseases
365.5	predictor	NA	-18.35501469	8892.839962	1.06787004164006e-08	0.99835315	logistic	82513	63	82450	0.364668069	0.001648225	0		Pseudoexfoliation glaucoma	sense organs
446.7	predictor	NA	-16.78840111	8231.603239	5.11552295039058e-08	0.998372711	logistic	73540	20	73520	0.309989916	0.001468589	0		Takayasu's disease	circulatory system
732.7	predictor	NA	-16.17627457	7966.059942	9.43481130111756e-08	0.998379777	logistic	70159	35	70124	0.291810488	0.001411081	0		Osteochondritis dissecans	musculoskeletal
694.1	predictor	NA	-16.76050201	8307.494749	5.26025094112239e-08	0.998390256	logistic	73062	30	73032	0.283430454	0.001341327	0		Vitiligo	dermatologic
480.3	predictor	NA	-16.30336513	8181.60373	8.30880348214471e-08	0.998410068	logistic	71322	28	71294	0.299287384	0.001437144	0		Pneumonia due to fungus (mycoses)	respiratory
578.1	predictor	NA	-16.39913716	8313.317395	7.54996996097633e-08	0.998426066	logistic	74981	25	74956	0.264804314	0.001233646	0		Hematemesis	digestive
733.2	predictor	NA	-16.1648152	8290.07458	9.54355007129246e-08	0.998444206	logistic	70147	23	70124	0.29183437	0.001411322	0		Cyst of bone	musculoskeletal
972	predictor	NA	-15.50913938	8106.085064	1.83851149738646e-07	0.998473431	logistic	75378	22	75356	0.264130526	0.001227149	0		Poisoning by agents primarily affecting the cardiovascular system	injuries & poisonings
452.1	predictor	NA	-17.14496579	8966.279469	3.58126092513949e-08	0.998474318	logistic	63003	38	62965	0.24582129	0.001245972	0		Iatrogenic pulmonary embolism and infarction	circulatory system
535.8	predictor	NA	-15.5526767	8154.166996	1.76018505741818e-07	0.998478173	logistic	80447	20	80427	0.278566122	0.001255485	0		Other specified gastritis	digestive
244.5	predictor	NA	-15.37922653	8205.558112	2.09356661361532e-07	0.99850457	logistic	75450	26	75424	0.287269391	0.001338635	0		Congenital hypothyroidism	endocrine/metabolic
223	predictor	NA	-17.33129904	9437.612666	2.97243565995843e-08	0.99853476	logistic	62799	30	62769	0.215642876	0.001090782	0		Benign neoplasm of kidney and other urinary organs	neoplasms
687	predictor	NA	-16.09116904	8786.27112	1.02729240680076e-07	0.998538756	logistic	68273	25	68248	0.246633663	0.00120106	0		Symptoms affecting skin	dermatologic
726.2	predictor	NA	-17.49586284	9637.806685	2.52140907377424e-08	0.998551572	logistic	62810	61	62749	0.223297541	0.001130393	0		Synoviopathy	musculoskeletal
740.12	predictor	NA	-15.99869563	9046.505174	1.12682058148247e-07	0.998588946	logistic	65154	25	65129	0.234366851	0.001166467	0		Osteoarthrosis, localized, secondary	musculoskeletal
722.7	predictor	NA	-16.73797205	9545.273953	5.38010930763184e-08	0.998600882	logistic	69592	26	69566	0.224056923	0.00107771	0		Intervertebral disc disorder with myelopathy	musculoskeletal
363.3	predictor	NA	-18.18372463	10431.1408	1.26738550056788e-08	0.998609116	logistic	82483	33	82450	0.364729758	0.001648825	0		Chorioretinal scars	sense organs
370.1	predictor	NA	-17.7391658	10246.59195	1.97687032076957e-08	0.998618682	logistic	77617	28	77589	0.331199041	0.001533169	0		Corneal ulcer	sense organs
306.9	predictor	NA	-18.12644061	10725.16286	1.34210614893837e-08	0.998651508	logistic	54745	64	54681	0.166028207	0.000895059	0		Tension headache	mental disorders
871.3	predictor	NA	-17.05009412	10410.47821	3.93765996154036e-08	0.99869324	logistic	81138	21	81117	0.346072448	0.001571397	0		Open wound of foot except toe(s) alone	injuries & poisonings
420.21	predictor	NA	-17.52872799	10760.35167	2.43988951652747e-08	0.998700238	logistic	87741	23	87718	0.392774647	0.001732371	0		Acute pericarditis	circulatory system
216.1	predictor	NA	-17.85502319	11111.89619	1.76060509552192e-08	0.998717929	logistic	77332	26	77306	0.314625418	0.001454766	0		Screening for malignant neoplasms of the skin	neoplasms
526.41	predictor	NA	-17.89054176	11135.86923	1.69916845730227e-08	0.998718144	logistic	86185	24	86161	0.341352271	0.001502582	0		Temporomandibular joint disorder, unspecified	digestive
368.3	predictor	NA	-16.15951668	10170.54679	9.59425097618514e-08	0.998732278	logistic	84991	26	84965	0.364593509	0.001623701	0		Anisometropia	sense organs
292.5	predictor	NA	-17.70305977	11162.46269	2.04955147401362e-08	0.998734599	logistic	74731	27	74704	0.338495605	0.001599069	0		Transient alteration of awareness	mental disorders
560.1	predictor	NA	-16.83179985	10635.24696	4.89826417851066e-08	0.998737234	logistic	62805	55	62750	0.184742325	0.000931455	0		Paralytic ileus	digestive
379.51	predictor	NA	-17.0301847	10812.30982	4.01684210863021e-08	0.998743274	logistic	79998	28	79970	0.331678656	0.001512538	0		Pigmentary iris degeneration	sense organs
727.7	predictor	NA	-14.20322241	9108.120721	6.78607857691163e-07	0.998755778	logistic	62779	30	62749	0.223351324	0.001130951	0		Contracture of tendon (sheath)	musculoskeletal
300.8	predictor	NA	-17.8606023	11488.27395	1.75080983498137e-08	0.998759544	logistic	54725	44	54681	0.166058154	0.000895386	0		Acute reaction to stress	mental disorders
756.2	predictor	NA	-15.17041583	9831.03745	2.5797173113597e-07	0.998768773	logistic	95198	23	95175	0.415680153	0.001769995	0		Pectus and other congenital anomalies of ribs/sternum	congenital anomalies
736.6	predictor	NA	-16.74077644	10889.38287	5.36504251532453e-08	0.998773374	logistic	78508	33	78475	0.320264078	0.001471188	0		Unequal leg length (acquired)	musculoskeletal
251	predictor	NA	-17.11637116	11198.77665	3.68514394137467e-08	0.998780502	logistic	83914	26	83888	0.345657217	0.001543247	0		Other disorders of pancreatic internal secretion	endocrine/metabolic
756.21	predictor	NA	-14.61665229	9618.859634	4.48816241699373e-07	0.998787549	logistic	95196	21	95175	0.415684115	0.001770032	0		Pectus excavatum	congenital anomalies
459.7	predictor	NA	-17.17257616	11511.25799	3.48373357651428e-08	0.998809711	logistic	78118	21	78097	0.332807875	0.001536138	0		Blood vessel replaced	circulatory system
500.1	predictor	NA	-18.05329572	12294.94296	1.44395377043706e-08	0.998828426	logistic	70041	23	70018	0.310281526	0.001506261	0		Extrinsic allergic alveolitis	respiratory
458.2	predictor	NA	-16.70106265	11503.39227	5.58239608196057e-08	0.998841601	logistic	78124	27	78097	0.332795826	0.00153602	0		Iatrogenic hypotension	circulatory system
681.2	predictor	NA	-17.77757425	12296.65239	1.9023814364797e-08	0.998846479	logistic	74286	24	74262	0.303070515	0.001426918	0		Cellulitis and abscess of face/neck	dermatologic
079.2	predictor	NA	-14.46384675	10115.4157	5.22915081394431e-07	0.99885912	logistic	69141	20	69121	0.295274215	0.001439088	0		Infectious mononucleosis	infectious diseases
537.1	predictor	NA	-17.53392266	12555.18547	2.42724794136507e-08	0.998885716	logistic	80449	22	80427	0.278562795	0.001255454	0		Lesions of stomach and duodenum	digestive
346	predictor	NA	-14.81477529	10679.50035	3.68150028899737e-07	0.998893162	logistic	72302	27	72275	0.322083328	0.001542143	0		Abnormal findings on study of brain and/or nervous system	neurological
346.2	predictor	NA	-14.81477529	10679.50035	3.68150028899737e-07	0.998893162	logistic	72302	27	72275	0.322083328	0.001542143	0		Nonspecific abnormal results of function study of brain and central nervous system	neurological
427.61	predictor	NA	-17.23152429	12803.95921	3.28430957225806e-08	0.99892621	logistic	52210	21	52189	0.210743684	0.001168359	0		Supraventricular premature beats	circulatory system
452.8	predictor	NA	-17.29673681	13224.68664	3.07696566558715e-08	0.998956437	logistic	62986	21	62965	0.245853472	0.001246309	0		Postphlebitic syndrome	circulatory system
964	predictor	NA	-17.07084944	13431.08798	3.8567748550377e-08	0.998985893	logistic	75380	24	75356	0.264127144	0.001227116	0		Poisoning by agents primarily affecting blood constituents	injuries & poisonings
964.1	predictor	NA	-17.07084944	13431.08798	3.8567748550377e-08	0.998985893	logistic	75380	24	75356	0.264127144	0.001227116	0		Anticoagulants causing adverse effects	injuries & poisonings
286.13	predictor	NA	-16.15788069	12746.51388	9.60995995034819e-08	0.998988577	logistic	77692	21	77671	0.309959833	0.001428719	0		Congenital factor VIII disorder	hematopoietic
426.22	predictor	NA	-16.56946942	13080.50193	6.36752800933696e-08	0.998989296	logistic	52209	20	52189	0.210745659	0.001168381	0		Mobitz II AV block	circulatory system
727.2	predictor	NA	-17.55992741	14923.05284	2.36494160449355e-08	0.999061131	logistic	62775	26	62749	0.223358267	0.001131023	0		Bursitis disorders	musculoskeletal
726.4	predictor	NA	-17.41131204	15503.24422	2.74386828608748e-08	0.999103916	logistic	62774	25	62749	0.223360003	0.001131042	0		Calcaneal spur; Exostosis NOS	musculoskeletal
500.2	predictor	NA	-17.25808555	16651.71012	3.19822251262607e-08	0.99917306	logistic	70038	20	70018	0.310287845	0.001506325	0		Pneumoconiosis	respiratory
512.3	predictor	NA	-16.98954633	20107.30344	4.18344226310361e-08	0.999325832	logistic	44371	27	44344	0.150741777	0.00090149	0		Abnormal chest sounds	respiratory
592.11	predictor	NA	28.94585936	66894.10412	3.72415E+12	0.999654746	logistic	65858	50	65808	0.004663741	2.27762762306781e-05	0		Acute cystitis	genitourinary
593.2	predictor	NA	30.54431534	79461.99735	1.84174E+13	0.999693302	logistic	65861	53	65808	0.001554529	7.59174625347322e-06	0		Microscopic hematuria	genitourinary
593.1	predictor	NA	29.27881412	79461.99327	5.1955E+12	0.999706009	logistic	65885	77	65808	0.001554246	7.58898079987858e-06	0		Gross hematuria	genitourinary
008.51	predictor	NA	NA	NA	NA	NA	logistic	91845	3	91842	0.385765741	0.001660406	0	[Error: < 20 cases or controls]	Intestinal e.coli	infectious diseases
008.6	predictor	NA	NA	NA	NA	NA	logistic	91855	13	91842	0.385746397	0.001660225	0	[Error: < 20 cases or controls]	Viral Enteritis	infectious diseases
008.7	predictor	NA	NA	NA	NA	NA	logistic	91843	1	91842	0.385769611	0.001660442	0	[Error: < 20 cases or controls]	Intestinal infection due to protozoa	infectious diseases
031.1	predictor	NA	NA	NA	NA	NA	NA	82136	NA	NA	NA	NA	0	[Error: non-varying phenotype or genotype]	Leprosy	infectious diseases
041.21	predictor	NA	NA	NA	NA	NA	logistic	82141	5	82136	0.331392284	0.001491338	0	[Error: < 20 cases or controls]	Rheumatic fever / chorea	infectious diseases
041.8	predictor	NA	NA	NA	NA	NA	logistic	82150	14	82136	0.331375161	0.001491175	0	[Error: < 20 cases or controls]	H. pylori	infectious diseases
070.1	predictor	NA	NA	NA	NA	NA	logistic	69122	1	69121	0.295313	0.001439484	0	[Error: < 20 cases or controls]	Viral hepatitis A	infectious diseases
079.1	predictor	NA	NA	NA	NA	NA	logistic	69123	2	69121	0.295310958	0.001439463	0	[Error: < 20 cases or controls]	Varicella infection	infectious diseases
081.11	predictor	NA	NA	NA	NA	NA	logistic	91495	11	91484	0.37357324	0.001606645	0	[Error: < 20 cases or controls]	Acute graft-versus-host disease	infectious diseases
090.2	predictor	NA	NA	NA	NA	NA	NA	98276	NA	NA	NA	NA	0	[Error: non-varying phenotype or genotype]	Gonococcal infections	infectious diseases
090.3	predictor	NA	NA	NA	NA	NA	logistic	98277	1	98276	0.427263836	0.001795944	0	[Error: < 20 cases or controls]	Venereal diseases due to Chlamydia trachomatis	infectious diseases
110.2	predictor	NA	NA	NA	NA	NA	logistic	75827	5	75822	0.286584161	0.001331979	0	[Error: < 20 cases or controls]	Dermatomycoses	infectious diseases
117.2	predictor	NA	NA	NA	NA	NA	logistic	75830	8	75822	0.286578728	0.001331927	0	[Error: < 20 cases or controls]	Coccidioidomycosis	infectious diseases
117.3	predictor	NA	NA	NA	NA	NA	logistic	75825	3	75822	0.286587783	0.001332015	0	[Error: < 20 cases or controls]	Blastomycotic infection	infectious diseases
131	predictor	NA	NA	NA	NA	NA	logistic	92918	5	92913	0.398681688	0.001711186	0	[Error: < 20 cases or controls]	Protozoan infection	infectious diseases
132	predictor	NA	NA	NA	NA	NA	logistic	92916	3	92913	0.398685616	0.001711223	0	[Error: < 20 cases or controls]	Infestation (lice, mites)	infectious diseases
132.1	predictor	NA	NA	NA	NA	NA	logistic	92915	2	92913	0.39868758	0.001711241	0	[Error: < 20 cases or controls]	Pediculosis and phthirus infestation	infectious diseases
133	predictor	NA	NA	NA	NA	NA	logistic	92925	12	92913	0.398667942	0.001711057	0	[Error: < 20 cases or controls]	Arthropod-borne diseases	infectious diseases
134	predictor	NA	NA	NA	NA	NA	logistic	92917	4	92913	0.398683652	0.001711205	0	[Error: < 20 cases or controls]	Helminthiases	infectious diseases
134.1	predictor	NA	NA	NA	NA	NA	logistic	92915	2	92913	0.39868758	0.001711241	0	[Error: < 20 cases or controls]	Intestinal helminthiases	infectious diseases
145.1	predictor	NA	NA	NA	NA	NA	logistic	97396	2	97394	0.420227942	0.00177112	0	[Error: < 20 cases or controls]	Cancer of lip	neoplasms
145.4	predictor	NA	NA	NA	NA	NA	logistic	97396	2	97394	0.420227942	0.00177112	0	[Error: < 20 cases or controls]	Cancer of the gums	neoplasms
145.5	predictor	NA	NA	NA	NA	NA	logistic	97405	11	97394	0.42021037	0.001770956	0	[Error: < 20 cases or controls]	Cancer of the mouth floor	neoplasms
149.2	predictor	NA	NA	NA	NA	NA	logistic	97400	6	97394	0.420220132	0.001771047	0	[Error: < 20 cases or controls]	Cancer of nasopharynx	neoplasms
149.3	predictor	NA	NA	NA	NA	NA	logistic	97404	10	97394	0.420212322	0.001770974	0	[Error: < 20 cases or controls]	Cancer of hypopharynx	neoplasms
149.5	predictor	NA	NA	NA	NA	NA	logistic	97412	18	97394	0.420196704	0.001770829	0	[Error: < 20 cases or controls]	Hx of malignant neoplasm of oral cavity and pharynx	neoplasms
174.1	predictor	NA	NA	NA	NA	NA	NA	0	NA	NA	NA	NA	0	[Error: < 20 complete records]	Breast cancer [female]	neoplasms
174.11	predictor	NA	NA	NA	NA	NA	NA	0	NA	NA	NA	NA	0	[Error: < 20 complete records]	Malignant neoplasm of female breast	neoplasms
174.2	predictor	NA	NA	NA	NA	NA	NA	0	NA	NA	NA	NA	0	[Error: < 20 complete records]	Breast cancer [male]	neoplasms
175	predictor	NA	NA	NA	NA	NA	NA	0	NA	NA	NA	NA	0	[Error: < 20 complete records]	Acquired absence of breast	neoplasms
180	predictor	NA	NA	NA	NA	NA	NA	0	NA	NA	NA	NA	0	[Error: < 20 complete records]	Cervical cancer and dysplasia	neoplasms
180.1	predictor	NA	NA	NA	NA	NA	NA	0	NA	NA	NA	NA	0	[Error: < 20 complete records]	Cervical cancer	neoplasms
180.3	predictor	NA	NA	NA	NA	NA	NA	0	NA	NA	NA	NA	0	[Error: < 20 complete records]	Cervical intraepithelial neoplasia [CIN] [Cervical dysplasia]	neoplasms
182	predictor	NA	NA	NA	NA	NA	NA	0	NA	NA	NA	NA	0	[Error: < 20 complete records]	Malignant neoplasm of uterus	neoplasms
184	predictor	NA	NA	NA	NA	NA	NA	0	NA	NA	NA	NA	0	[Error: < 20 complete records]	Cancer of other female genital organs	neoplasms
184.1	predictor	NA	NA	NA	NA	NA	NA	0	NA	NA	NA	NA	0	[Error: < 20 complete records]	Malignant neoplasm of ovary and other uterine adnexa	neoplasms
184.11	predictor	NA	NA	NA	NA	NA	NA	0	NA	NA	NA	NA	0	[Error: < 20 complete records]	Malignant neoplasm of ovary	neoplasms
184.2	predictor	NA	NA	NA	NA	NA	NA	0	NA	NA	NA	NA	0	[Error: < 20 complete records]	Cancer of other female genital organs (excluding uterus and ovary)	neoplasms
185	predictor	NA	NA	NA	NA	NA	NA	0	NA	NA	NA	NA	0	[Error: < 20 complete records]	Cancer of prostate	neoplasms
187	predictor	NA	NA	NA	NA	NA	NA	0	NA	NA	NA	NA	0	[Error: < 20 complete records]	Cancer of other male genital organs	neoplasms
187.1	predictor	NA	NA	NA	NA	NA	NA	0	NA	NA	NA	NA	0	[Error: < 20 complete records]	Malignant neoplasm of unspecified male genital organ	neoplasms
187.2	predictor	NA	NA	NA	NA	NA	NA	0	NA	NA	NA	NA	0	[Error: < 20 complete records]	Malignant neoplasm of testis	neoplasms
187.8	predictor	NA	NA	NA	NA	NA	NA	0	NA	NA	NA	NA	0	[Error: < 20 complete records]	Neoplasm of uncertain behavior of male genital organs	neoplasms
204.3	predictor	NA	NA	NA	NA	NA	logistic	94071	13	94058	0.410052962	0.001753994	0	[Error: < 20 cases or controls]	Monocytic leukemia	neoplasms
210	predictor	NA	NA	NA	NA	NA	logistic	97405	11	97394	0.42021037	0.001770956	0	[Error: < 20 cases or controls]	Benign neoplasm of lip, oral cavity, and pharynx	neoplasms
214.1	predictor	NA	NA	NA	NA	NA	logistic	93318	18	93300	0.399041856	0.001709209	0	[Error: < 20 cases or controls]	Lipoma of skin and subcutaneous tissue	neoplasms
217	predictor	NA	NA	NA	NA	NA	logistic	77323	17	77306	0.314642798	0.001454936	0	[Error: < 20 cases or controls]	Vascular hamartomas and non-neoplastic nevi	neoplasms
217.1	predictor	NA	NA	NA	NA	NA	logistic	77314	8	77306	0.314660182	0.001455105	0	[Error: < 20 cases or controls]	Nevus, non-neoplastic	neoplasms
218	predictor	NA	NA	NA	NA	NA	NA	0	NA	NA	NA	NA	0	[Error: < 20 complete records]	Benign neoplasm of uterus	neoplasms
218.1	predictor	NA	NA	NA	NA	NA	NA	0	NA	NA	NA	NA	0	[Error: < 20 complete records]	Uterine leiomyoma	neoplasms
218.2	predictor	NA	NA	NA	NA	NA	NA	0	NA	NA	NA	NA	0	[Error: < 20 complete records]	Other benign neoplasm of uterus	neoplasms
220	predictor	NA	NA	NA	NA	NA	NA	0	NA	NA	NA	NA	0	[Error: < 20 complete records]	Benign neoplasm of ovary	neoplasms
221	predictor	NA	NA	NA	NA	NA	NA	0	NA	NA	NA	NA	0	[Error: < 20 complete records]	Benign neoplasm of other female genital organs	neoplasms
222	predictor	NA	NA	NA	NA	NA	NA	0	NA	NA	NA	NA	0	[Error: < 20 complete records]	Benign neoplasm of male genital organs	neoplasms
225.2	predictor	NA	NA	NA	NA	NA	logistic	95815	3	95812	0.418914123	0.001779471	0	[Error: < 20 cases or controls]	Benign neoplasm of spinal cord, meninges	neoplasms
226	predictor	NA	NA	NA	NA	NA	logistic	95287	3	95284	0.422187382	0.001799826	0	[Error: < 20 cases or controls]	Benign neoplasm of thyroid glands	neoplasms
227.2	predictor	NA	NA	NA	NA	NA	logistic	95285	1	95284	0.422191389	0.001799864	0	[Error: < 20 cases or controls]	Benign neoplasm of parathyroid gland	neoplasms
229	predictor	NA	NA	NA	NA	NA	logistic	97804	11	97793	0.421629431	0.001773956	0	[Error: < 20 cases or controls]	Benign neoplasm of unspecified sites	neoplasms
229.1	predictor	NA	NA	NA	NA	NA	NA	97793	NA	NA	NA	NA	0	[Error: non-varying phenotype or genotype]	Benign neoplasm of lymph nodes	neoplasms
230	predictor	NA	NA	NA	NA	NA	logistic	99784	15	99769	0.431902394	0.001803896	0	[Error: < 20 cases or controls]	Kaposi's sarcoma	neoplasms
242.3	predictor	NA	NA	NA	NA	NA	logistic	75436	12	75424	0.287294932	0.001338883	0	[Error: < 20 cases or controls]	Exophthalmos	endocrine/metabolic
242.31	predictor	NA	NA	NA	NA	NA	logistic	75426	2	75424	0.287313179	0.001339061	0	[Error: < 20 cases or controls]	Thyrotoxic exophthalmos	endocrine/metabolic
244.3	predictor	NA	NA	NA	NA	NA	logistic	75428	4	75424	0.287309529	0.001339025	0	[Error: < 20 cases or controls]	Iodine hypothyroidism	endocrine/metabolic
245.1	predictor	NA	NA	NA	NA	NA	logistic	75431	7	75424	0.287304055	0.001338972	0	[Error: < 20 cases or controls]	Thyroiditis, acute and subacute	endocrine/metabolic
250.5	predictor	NA	NA	NA	NA	NA	logistic	66098	1	66097	0.318934555	0.001596115	0	[Error: < 20 cases or controls]	Glycosuria or Acetonuria	endocrine/metabolic
251.8	predictor	NA	NA	NA	NA	NA	logistic	83891	3	83888	0.345701652	0.00154367	0	[Error: < 20 cases or controls]	Abnormality of secretion of glucagon or gastrin	endocrine/metabolic
254	predictor	NA	NA	NA	NA	NA	logistic	83891	3	83888	0.345701652	0.00154367	0	[Error: < 20 cases or controls]	Diseases of thymus gland	endocrine/metabolic
255.13	predictor	NA	NA	NA	NA	NA	logistic	83889	1	83888	0.345705517	0.001543707	0	[Error: < 20 cases or controls]	Medulloadrenal hyperfunction	endocrine/metabolic
255.3	predictor	NA	NA	NA	NA	NA	logistic	83901	13	83888	0.34568233	0.001543486	0	[Error: < 20 cases or controls]	Adrenogenital disorders	endocrine/metabolic
256	predictor	NA	NA	NA	NA	NA	NA	0	NA	NA	NA	NA	0	[Error: < 20 complete records]	Ovarian dysfunction	endocrine/metabolic
256.1	predictor	NA	NA	NA	NA	NA	NA	83888	NA	NA	NA	NA	0	[Error: non-varying phenotype or genotype]	Hyperestrogenism	endocrine/metabolic
256.4	predictor	NA	NA	NA	NA	NA	NA	0	NA	NA	NA	NA	0	[Error: < 20 complete records]	Polycystic ovaries	endocrine/metabolic
257	predictor	NA	NA	NA	NA	NA	NA	0	NA	NA	NA	NA	0	[Error: < 20 complete records]	Testicular dysfunction	endocrine/metabolic
257.1	predictor	NA	NA	NA	NA	NA	NA	0	NA	NA	NA	NA	0	[Error: < 20 complete records]	Testicular hypofunction	endocrine/metabolic
258	predictor	NA	NA	NA	NA	NA	logistic	83901	13	83888	0.34568233	0.001543486	0	[Error: < 20 cases or controls]	Iatrogenic endocrine disorders	endocrine/metabolic
258.1	predictor	NA	NA	NA	NA	NA	NA	0	NA	NA	NA	NA	0	[Error: < 20 complete records]	Postablative ovarian failure	endocrine/metabolic
259.1	predictor	NA	NA	NA	NA	NA	logistic	83890	2	83888	0.345703584	0.001543688	0	[Error: < 20 cases or controls]	Nonspecific abnormal results of other endocrine function study	endocrine/metabolic
259.2	predictor	NA	NA	NA	NA	NA	logistic	83904	16	83888	0.345676535	0.001543431	0	[Error: < 20 cases or controls]	Carcinoid syndrome	endocrine/metabolic
259.3	predictor	NA	NA	NA	NA	NA	logistic	83903	15	83888	0.345678467	0.001543449	0	[Error: < 20 cases or controls]	Delay in sexual development and puberty NEC	endocrine/metabolic
259.8	predictor	NA	NA	NA	NA	NA	logistic	83897	9	83888	0.345690059	0.001543559	0	[Error: < 20 cases or controls]	Polyglandular activity in multiple endocrine adenomatosis	endocrine/metabolic
260.21	predictor	NA	NA	NA	NA	NA	logistic	69759	2	69757	0.28553891	0.001383334	0	[Error: < 20 cases or controls]	Kwashiorkor	endocrine/metabolic
260.22	predictor	NA	NA	NA	NA	NA	logistic	69767	10	69757	0.285523213	0.001383175	0	[Error: < 20 cases or controls]	Nutritional marasmus	endocrine/metabolic
260.7	predictor	NA	NA	NA	NA	NA	logistic	69762	5	69757	0.285533023	0.001383275	0	[Error: < 20 cases or controls]	Polyphagia	endocrine/metabolic
261.1	predictor	NA	NA	NA	NA	NA	logistic	69762	5	69757	0.285533023	0.001383275	0	[Error: < 20 cases or controls]	Vitamin A deficiency	endocrine/metabolic
261.3	predictor	NA	NA	NA	NA	NA	logistic	69758	1	69757	0.285540873	0.001383354	0	[Error: < 20 cases or controls]	Vitamin C deficiencies	endocrine/metabolic
270.12	predictor	NA	NA	NA	NA	NA	logistic	89366	2	89364	0.380036068	0.001656111	0	[Error: < 20 cases or controls]	Phenylketonuria [PKU]	endocrine/metabolic
270.2	predictor	NA	NA	NA	NA	NA	logistic	89375	11	89364	0.380018392	0.001655944	0	[Error: < 20 cases or controls]	Disorders of amino-acid metabolism	endocrine/metabolic
270.21	predictor	NA	NA	NA	NA	NA	logistic	89372	8	89364	0.380024284	0.001656	0	[Error: < 20 cases or controls]	Disorders of urea cycle metabolism	endocrine/metabolic
270.31	predictor	NA	NA	NA	NA	NA	logistic	89374	10	89364	0.380020356	0.001655963	0	[Error: < 20 cases or controls]	Polyclonal hypergammaglobulinemia	endocrine/metabolic
272.14	predictor	NA	NA	NA	NA	NA	logistic	49633	3	49630	0.241839101	0.00138013	0	[Error: < 20 cases or controls]	Hyperchylomicronemia	endocrine/metabolic
275.2	predictor	NA	NA	NA	NA	NA	logistic	87385	4	87381	0.379203147	0.001670767	0	[Error: < 20 cases or controls]	Disorders of copper metabolism	endocrine/metabolic
276.42	predictor	NA	NA	NA	NA	NA	logistic	67092	8	67084	0.264826167	0.001304179	0	[Error: < 20 cases or controls]	Alkalosis	endocrine/metabolic
276.8	predictor	NA	NA	NA	NA	NA	NA	67084	NA	NA	NA	NA	0	[Error: non-varying phenotype or genotype]	Polydipsia	endocrine/metabolic
277.1	predictor	NA	NA	NA	NA	NA	logistic	92408	7	92401	0.395087231	0.001698987	0	[Error: < 20 cases or controls]	Disorders of porphyrin metabolism	endocrine/metabolic
277.2	predictor	NA	NA	NA	NA	NA	logistic	92402	1	92401	0.395098993	0.001699097	0	[Error: < 20 cases or controls]	Other disorders of purine and pyrimidine metabolism	endocrine/metabolic
277.4	predictor	NA	NA	NA	NA	NA	logistic	92413	12	92401	0.395077429	0.001698895	0	[Error: < 20 cases or controls]	Disorders of bilirubin excretion	endocrine/metabolic
277.6	predictor	NA	NA	NA	NA	NA	logistic	92407	6	92401	0.395089191	0.001699005	0	[Error: < 20 cases or controls]	Other deficiencies of circulating enzymes	endocrine/metabolic
277.8	predictor	NA	NA	NA	NA	NA	logistic	92414	13	92401	0.395075469	0.001698877	0	[Error: < 20 cases or controls]	Carnitine deficiencies	endocrine/metabolic
281.13	predictor	NA	NA	NA	NA	NA	logistic	61444	4	61440	0.222606929	0.001139249	0	[Error: < 20 cases or controls]	Folate-deficiency anemia	hematopoietic
283.21	predictor	NA	NA	NA	NA	NA	logistic	61458	18	61440	0.222582185	0.001138989	0	[Error: < 20 cases or controls]	Hemolytic-uremic syndrome	hematopoietic
284.2	predictor	NA	NA	NA	NA	NA	logistic	61447	7	61440	0.222601626	0.001139193	0	[Error: < 20 cases or controls]	Constitutional aplastic anemia	hematopoietic
285.3	predictor	NA	NA	NA	NA	NA	logistic	61444	4	61440	0.222606929	0.001139249	0	[Error: < 20 cases or controls]	Sideroblastic anemia	hematopoietic
285.8	predictor	NA	NA	NA	NA	NA	logistic	61444	4	61440	0.222606929	0.001139249	0	[Error: < 20 cases or controls]	Hemoglobinuria	hematopoietic
286.3	predictor	NA	NA	NA	NA	NA	NA	0	NA	NA	NA	NA	0	[Error: < 20 complete records]	Coagulation defects complicating pregnancy or postpartum	hematopoietic
286.4	predictor	NA	NA	NA	NA	NA	logistic	77673	2	77671	0.309995877	0.001429068	0	[Error: < 20 cases or controls]	Acquired coagulation factor deficiency	hematopoietic
286.6	predictor	NA	NA	NA	NA	NA	logistic	77682	11	77671	0.311304055	0.001435339	0	[Error: < 20 cases or controls]	Defibrination syndrome	hematopoietic
287.1	predictor	NA	NA	NA	NA	NA	logistic	77676	5	77671	0.309990185	0.001429013	0	[Error: < 20 cases or controls]	Spontaneous ecchymoses	hematopoietic
287.2	predictor	NA	NA	NA	NA	NA	logistic	77684	13	77671	0.309975008	0.001428866	0	[Error: < 20 cases or controls]	Allergic purpura	hematopoietic
287.4	predictor	NA	NA	NA	NA	NA	logistic	77683	12	77671	0.309976905	0.001428884	0	[Error: < 20 cases or controls]	Qualitative platelet defects	hematopoietic
289.1	predictor	NA	NA	NA	NA	NA	logistic	73337	17	73320	0.293956544	0.00139084	0	[Error: < 20 cases or controls]	Myelofibrosis	hematopoietic
289.3	predictor	NA	NA	NA	NA	NA	logistic	73338	18	73320	0.293954627	0.001390821	0	[Error: < 20 cases or controls]	Personal history of diseases of blood and blood-forming organs	hematopoietic
289.5	predictor	NA	NA	NA	NA	NA	logistic	73339	19	73320	0.293952711	0.001390802	0	[Error: < 20 cases or controls]	Diseases of spleen	hematopoietic
289.9	predictor	NA	NA	NA	NA	NA	logistic	73327	7	73320	0.293975708	0.001391029	0	[Error: < 20 cases or controls]	Abnormality of red blood cells	hematopoietic
291.1	predictor	NA	NA	NA	NA	NA	logistic	74720	16	74704	0.338519043	0.001599304	0	[Error: < 20 cases or controls]	Transient mental disorders due to conditions classified elsewhere	mental disorders
292.6	predictor	NA	NA	NA	NA	NA	logistic	74720	16	74704	0.338519043	0.001599304	0	[Error: < 20 cases or controls]	Hallucinations	mental disorders
293	predictor	NA	NA	NA	NA	NA	logistic	90622	3	90619	0.363391831	0.001566948	0	[Error: < 20 cases or controls]	Symptoms involving head and neck	mental disorders
295.2	predictor	NA	NA	NA	NA	NA	logistic	54699	18	54681	0.16609711	0.000895812	0	[Error: < 20 cases or controls]	Paranoid disorders	mental disorders
300.13	predictor	NA	NA	NA	NA	NA	logistic	54697	16	54681	0.166100108	0.000895844	0	[Error: < 20 cases or controls]	Phobia	mental disorders
300.2	predictor	NA	NA	NA	NA	NA	NA	54681	NA	NA	NA	NA	0	[Error: non-varying phenotype or genotype]	Generalized anxiety & phobic disorders	mental disorders
302.1	predictor	NA	NA	NA	NA	NA	logistic	54690	9	54681	0.166110602	0.000895959	0	[Error: < 20 cases or controls]	Decreased libido	mental disorders
303.1	predictor	NA	NA	NA	NA	NA	logistic	54700	19	54681	0.166095612	0.000895795	0	[Error: < 20 cases or controls]	Dissociative disorder	mental disorders
303.31	predictor	NA	NA	NA	NA	NA	NA	54681	NA	NA	NA	NA	0	[Error: non-varying phenotype or genotype]	Gastrointestinal malfunction arising from mental factors	mental disorders
306.1	predictor	NA	NA	NA	NA	NA	NA	0	NA	NA	NA	NA	0	[Error: < 20 complete records]	Mental disorders durring/after pregnancy	mental disorders
323.2	predictor	NA	NA	NA	NA	NA	logistic	97704	11	97693	0.424017333	0.001786007	0	[Error: < 20 cases or controls]	Acute (transverse) myelitis	neurological
324.1	predictor	NA	NA	NA	NA	NA	NA	97693	NA	NA	NA	NA	0	[Error: non-varying phenotype or genotype]	Jakob-Creutzfeldt disease	neurological
325	predictor	NA	NA	NA	NA	NA	logistic	97706	13	97693	0.424013413	0.00178597	0	[Error: < 20 cases or controls]	Phlebitis and thrombophlebitis of intracranial venous sinuses	neurological
327.6	predictor	NA	NA	NA	NA	NA	logistic	69854	11	69843	0.272572503	0.001317033	0	[Error: < 20 cases or controls]	Circadian rhythm sleep disorder	neurological
327.72	predictor	NA	NA	NA	NA	NA	logistic	69849	6	69843	0.272581894	0.001317127	0	[Error: < 20 cases or controls]	Sleep related leg cramps	neurological
331.9	predictor	NA	NA	NA	NA	NA	logistic	72294	19	72275	0.322100199	0.001542313	0	[Error: < 20 cases or controls]	Cerebral degeneration, unspecified	neurological
346.3	predictor	NA	NA	NA	NA	NA	NA	72275	NA	NA	NA	NA	0	[Error: non-varying phenotype or genotype]	Nonspecific abnormal findings in cerebrospinal fluid	neurological
348.7	predictor	NA	NA	NA	NA	NA	logistic	72294	19	72275	0.322100199	0.001542313	0	[Error: < 20 cases or controls]	Coma	neurological
350.5	predictor	NA	NA	NA	NA	NA	logistic	82053	2	82051	0.334106895	0.001505125	0	[Error: < 20 cases or controls]	Abnormal reflex	neurological
350.6	predictor	NA	NA	NA	NA	NA	logistic	82065	14	82051	0.335355909	0.001510997	0	[Error: < 20 cases or controls]	Disturbances of sensation of smell and taste	neurological
353.2	predictor	NA	NA	NA	NA	NA	logistic	80345	4	80341	0.272105851	0.001225963	0	[Error: < 20 cases or controls]	Nerve root lesions	neurological
360.3	predictor	NA	NA	NA	NA	NA	logistic	82454	4	82450	0.364789421	0.001649405	0	[Error: < 20 cases or controls]	Hypotony of eye	sense organs
361.2	predictor	NA	NA	NA	NA	NA	logistic	82462	12	82450	0.366017969	0.001655308	0	[Error: < 20 cases or controls]	Retinoschisis and retinal cysts	sense organs
362.1	predictor	NA	NA	NA	NA	NA	logistic	81127	14	81113	0.367551136	0.001676384	0	[Error: < 20 cases or controls]	Retinopathy of prematurity	sense organs
362.31	predictor	NA	NA	NA	NA	NA	logistic	81121	8	81113	0.367563765	0.001676508	0	[Error: < 20 cases or controls]	Separation of retinal layers	sense organs
362.5	predictor	NA	NA	NA	NA	NA	logistic	81122	9	81113	0.368814632	0.001682651	0	[Error: < 20 cases or controls]	Toxic maculopathy of retina	sense organs
362.8	predictor	NA	NA	NA	NA	NA	logistic	81123	10	81113	0.367559555	0.001676467	0	[Error: < 20 cases or controls]	Retinal hemorrhage/ischemia	sense organs
366.1	predictor	NA	NA	NA	NA	NA	logistic	80083	12	80071	0.34308436	0.001567124	0	[Error: < 20 cases or controls]	Nonsenile Cataract	sense organs
366.3	predictor	NA	NA	NA	NA	NA	logistic	80073	2	80071	0.343104473	0.00156732	0	[Error: < 20 cases or controls]	Traumatic cataract	sense organs
368.5	predictor	NA	NA	NA	NA	NA	logistic	84967	2	84965	0.364641408	0.00162416	0	[Error: < 20 cases or controls]	Color vision deficiencies	sense organs
368.7	predictor	NA	NA	NA	NA	NA	logistic	84966	1	84965	0.364643404	0.001624179	0	[Error: < 20 cases or controls]	Disorders of accommodation	sense organs
368.91	predictor	NA	NA	NA	NA	NA	logistic	84981	16	84965	0.365839958	0.001629776	0	[Error: < 20 cases or controls]	Psychophysical visual disturbances	sense organs
370.2	predictor	NA	NA	NA	NA	NA	logistic	77607	18	77589	0.331219169	0.001533367	0	[Error: < 20 cases or controls]	Superficial keratitis	sense organs
370.31	predictor	NA	NA	NA	NA	NA	logistic	77604	15	77589	0.331225209	0.001533426	0	[Error: < 20 cases or controls]	Keratoconjunctivitis sicca	sense organs
371.33	predictor	NA	NA	NA	NA	NA	logistic	77594	5	77589	0.331245342	0.001533624	0	[Error: < 20 cases or controls]	Noninfectious dermatoses of eyelid	sense organs
371.9	predictor	NA	NA	NA	NA	NA	logistic	77594	5	77589	0.331245342	0.001533624	0	[Error: < 20 cases or controls]	Chronic inflammatory disorders of orbit	sense organs
374.2	predictor	NA	NA	NA	NA	NA	logistic	77598	9	77589	0.331237289	0.001533545	0	[Error: < 20 cases or controls]	Lagophthalmos	sense organs
376	predictor	NA	NA	NA	NA	NA	logistic	79975	5	79970	0.331723634	0.001512973	0	[Error: < 20 cases or controls]	Disorders of the orbit	sense organs
379.4	predictor	NA	NA	NA	NA	NA	logistic	79980	10	79970	0.331713855	0.001512878	0	[Error: < 20 cases or controls]	Anomalies of pupillary function	sense organs
379.9	predictor	NA	NA	NA	NA	NA	logistic	79977	7	79970	0.331719722	0.001512935	0	[Error: < 20 cases or controls]	Pain, swelling or discharge of eye	sense organs
380	predictor	NA	NA	NA	NA	NA	logistic	84477	8	84469	0.354514994	0.001580312	0	[Error: < 20 cases or controls]	Disorders of external ear	sense organs
381.3	predictor	NA	NA	NA	NA	NA	logistic	80962	18	80944	0.305239832	0.001377189	0	[Error: < 20 cases or controls]	Mastoiditis & related conditions	sense organs
383	predictor	NA	NA	NA	NA	NA	logistic	80959	15	80944	0.305245218	0.00137724	0	[Error: < 20 cases or controls]	Otosclerosis	sense organs
384.1	predictor	NA	NA	NA	NA	NA	logistic	80946	2	80944	0.30526856	0.001377462	0	[Error: < 20 cases or controls]	Myringitis	sense organs
385.5	predictor	NA	NA	NA	NA	NA	logistic	80951	7	80944	0.305259582	0.001377376	0	[Error: < 20 cases or controls]	Tympanosclerosis and middle ear disease related to otitis media	sense organs
386.21	predictor	NA	NA	NA	NA	NA	logistic	75241	2	75239	0.250549584	0.00116293	0	[Error: < 20 cases or controls]	Central origin vertigo	sense organs
386.3	predictor	NA	NA	NA	NA	NA	logistic	75256	17	75239	0.250525394	0.001162698	0	[Error: < 20 cases or controls]	Labyrinthitis	sense organs
388	predictor	NA	NA	NA	NA	NA	logistic	78901	9	78892	0.335142016	0.001539904	0	[Error: < 20 cases or controls]	Other disorders of ear	sense organs
389.3	predictor	NA	NA	NA	NA	NA	logistic	78895	3	78892	0.335154019	0.001540022	0	[Error: < 20 cases or controls]	Degenerative and vascular disorders of ear	sense organs
389.5	predictor	NA	NA	NA	NA	NA	logistic	78899	7	78892	0.335146017	0.001539943	0	[Error: < 20 cases or controls]	Disorders of acoustic nerve	sense organs
394.3	predictor	NA	NA	NA	NA	NA	logistic	75520	9	75511	0.331520647	0.001555879	0	[Error: < 20 cases or controls]	Aortic valve disease	circulatory system
411.9	predictor	NA	NA	NA	NA	NA	logistic	68447	17	68430	0.3066319	0.001504814	0	[Error: < 20 cases or controls]	Other acute and subacute forms of ischemic heart disease	circulatory system
426.25	predictor	NA	NA	NA	NA	NA	logistic	52194	5	52189	0.210775294	0.001168717	0	[Error: < 20 cases or controls]	Other heart block	circulatory system
427.1	predictor	NA	NA	NA	NA	NA	logistic	53409	1220	52189	0.213422841	0.001170215	0	[Error: The model did not converge]	Paroxysmal tachycardia, unspecified	circulatory system
427.12	predictor	NA	NA	NA	NA	NA	logistic	52936	747	52189	0.212677818	0.001171226	0	[Error: The model did not converge]	Paroxysmal ventricular tachycardia	circulatory system
427.22	predictor	NA	NA	NA	NA	NA	logistic	52961	772	52189	0.217650969	0.001198995	0	[Error: The model did not converge]	Atrial flutter	circulatory system
433.32	predictor	NA	NA	NA	NA	NA	logistic	79571	12	79559	0.355639625	0.001633761	0	[Error: < 20 cases or controls]	Moyamoya disease	circulatory system
444.2	predictor	NA	NA	NA	NA	NA	logistic	73526	6	73520	0.310017977	0.001468868	0	[Error: < 20 cases or controls]	Embolism and thrombosis of abdominal aorta	circulatory system
444.5	predictor	NA	NA	NA	NA	NA	logistic	73528	8	73520	0.310013968	0.001468828	0	[Error: < 20 cases or controls]	Atheroembolism	circulatory system
446.1	predictor	NA	NA	NA	NA	NA	logistic	73527	7	73520	0.310015973	0.001468848	0	[Error: < 20 cases or controls]	Thromboangiitis obliterans	circulatory system
446.2	predictor	NA	NA	NA	NA	NA	logistic	73524	4	73520	0.310021987	0.001468908	0	[Error: < 20 cases or controls]	Acute febrile mucocutaneous lymph node syndrome (Kawasaki disease)	circulatory system
446.8	predictor	NA	NA	NA	NA	NA	logistic	73537	17	73520	0.309995929	0.001468648	0	[Error: < 20 cases or controls]	Thrombotic microangiopathy	circulatory system
453	predictor	NA	NA	NA	NA	NA	logistic	62981	16	62965	0.245862939	0.001246408	0	[Error: < 20 cases or controls]	Chronic venous hypertension	circulatory system
457.2	predictor	NA	NA	NA	NA	NA	logistic	62974	9	62965	0.245876196	0.001246546	0	[Error: < 20 cases or controls]	Encounter for long-term (current) use of antiplatelets/antithrombotics	circulatory system
465.4	predictor	NA	NA	NA	NA	NA	logistic	61795	7	61788	0.221989036	0.001132778	0	[Error: < 20 cases or controls]	Acute laryngitis and tracheitis	respiratory
474.1	predictor	NA	NA	NA	NA	NA	logistic	58960	3	58957	0.211290647	0.001102442	0	[Error: < 20 cases or controls]	Acute tonsillitis	respiratory
475.9	predictor	NA	NA	NA	NA	NA	logistic	58962	5	58957	0.21128714	0.001102405	0	[Error: < 20 cases or controls]	Postnasal drip	respiratory
478	predictor	NA	NA	NA	NA	NA	logistic	58959	2	58957	0.2112924	0.001102461	0	[Error: < 20 cases or controls]	Throat pain	respiratory
480.13	predictor	NA	NA	NA	NA	NA	logistic	71312	18	71294	0.299307412	0.001437346	0	[Error: < 20 cases or controls]	MRSA pneumonia	respiratory
480.2	predictor	NA	NA	NA	NA	NA	logistic	71306	12	71294	0.300710523	0.001444479	0	[Error: < 20 cases or controls]	Viral pneumonia	respiratory
498	predictor	NA	NA	NA	NA	NA	logistic	67739	3	67736	0.289587242	0.001424586	0	[Error: < 20 cases or controls]	Acute bronchospasm	respiratory
509.5	predictor	NA	NA	NA	NA	NA	logistic	70021	3	70018	0.310323658	0.001506691	0	[Error: < 20 cases or controls]	Respiratory arrest	respiratory
513.32	predictor	NA	NA	NA	NA	NA	logistic	92859	3	92856	0.394206046	0.001690735	0	[Error: < 20 cases or controls]	Orthopnea	respiratory
513.4	predictor	NA	NA	NA	NA	NA	logistic	92858	2	92856	0.394207993	0.001690754	0	[Error: < 20 cases or controls]	Hyperventilation	respiratory
514.1	predictor	NA	NA	NA	NA	NA	logistic	80553	8	80545	0.35867653	0.001638673	0	[Error: < 20 cases or controls]	Abnormal results of function study of pulmonary system	respiratory
519.1	predictor	NA	NA	NA	NA	NA	logistic	87839	10	87829	0.375902616	0.001650747	0	[Error: < 20 cases or controls]	Tracheostomy complications	respiratory
520	predictor	NA	NA	NA	NA	NA	logistic	86168	7	86161	0.341383902	0.001502878	0	[Error: < 20 cases or controls]	Disorders of tooth development	digestive
520.1	predictor	NA	NA	NA	NA	NA	NA	86161	NA	NA	NA	NA	0	[Error: non-varying phenotype or genotype]	Hereditary disturbances in tooth structure	digestive
520.2	predictor	NA	NA	NA	NA	NA	logistic	86164	3	86161	0.341391346	0.001502948	0	[Error: < 20 cases or controls]	Disturbances in tooth eruption	digestive
521.2	predictor	NA	NA	NA	NA	NA	logistic	86162	1	86161	0.341395068	0.001502983	0	[Error: < 20 cases or controls]	Dental abrasion, erosion and attrition	digestive
521.4	predictor	NA	NA	NA	NA	NA	logistic	86162	1	86161	0.341395068	0.001502983	0	[Error: < 20 cases or controls]	Tooth complications likely association with other diseases	digestive
522	predictor	NA	NA	NA	NA	NA	logistic	86179	18	86161	0.341363434	0.001502686	0	[Error: < 20 cases or controls]	Diseases of pulp and periapical tissues	digestive
522.1	predictor	NA	NA	NA	NA	NA	logistic	86162	1	86161	0.341395068	0.001502983	0	[Error: < 20 cases or controls]	Pulpitis and necrosis of tooth pulp	digestive
522.5	predictor	NA	NA	NA	NA	NA	logistic	86173	12	86161	0.341374598	0.001502791	0	[Error: < 20 cases or controls]	Periapical abscess	digestive
523.1	predictor	NA	NA	NA	NA	NA	logistic	86169	8	86161	0.341382041	0.001502861	0	[Error: < 20 cases or controls]	Gingivitis	digestive
525.2	predictor	NA	NA	NA	NA	NA	logistic	86169	8	86161	0.341382041	0.001502861	0	[Error: < 20 cases or controls]	Atrophy of edentulous alveolar ridge	digestive
526.1	predictor	NA	NA	NA	NA	NA	logistic	86170	9	86161	0.34138018	0.001502843	0	[Error: < 20 cases or controls]	Cysts of the jaws	digestive
526.5	predictor	NA	NA	NA	NA	NA	logistic	86169	8	86161	0.341382041	0.001502861	0	[Error: < 20 cases or controls]	Inflammatory conditions of jaw	digestive
526.8	predictor	NA	NA	NA	NA	NA	NA	86161	NA	NA	NA	NA	0	[Error: non-varying phenotype or genotype]	Exostosis of jaw	digestive
526.9	predictor	NA	NA	NA	NA	NA	logistic	86168	7	86161	0.341383902	0.001502878	0	[Error: < 20 cases or controls]	Jaw disease NOS	digestive
527.1	predictor	NA	NA	NA	NA	NA	NA	89671	NA	NA	NA	NA	0	[Error: non-varying phenotype or genotype]	Hypertrophy of salivary gland	digestive
527.2	predictor	NA	NA	NA	NA	NA	logistic	89685	14	89671	0.3711105	0.001611195	0	[Error: < 20 cases or controls]	Sialoadenitis	digestive
527.8	predictor	NA	NA	NA	NA	NA	logistic	89676	5	89671	0.371127772	0.001611356	0	[Error: < 20 cases or controls]	Other specified diseases of the salivary glands	digestive
528.11	predictor	NA	NA	NA	NA	NA	logistic	89686	15	89671	0.371108581	0.001611177	0	[Error: < 20 cases or controls]	Stomatitis and mucositis (ulcerative)	digestive
528.12	predictor	NA	NA	NA	NA	NA	logistic	89678	7	89671	0.371123933	0.001611321	0	[Error: < 20 cases or controls]	Oral aphthae	digestive
528.3	predictor	NA	NA	NA	NA	NA	logistic	89673	2	89671	0.37113353	0.00161141	0	[Error: < 20 cases or controls]	Cellulitis and abscess of oral soft tissues	digestive
528.4	predictor	NA	NA	NA	NA	NA	logistic	89673	2	89671	0.37113353	0.00161141	0	[Error: < 20 cases or controls]	Cysts of oral soft tissues	digestive
528.41	predictor	NA	NA	NA	NA	NA	logistic	89673	2	89671	0.37113353	0.00161141	0	[Error: < 20 cases or controls]	Cyst of the salivary gland	digestive
528.5	predictor	NA	NA	NA	NA	NA	logistic	89677	6	89671	0.371125853	0.001611338	0	[Error: < 20 cases or controls]	Diseases of lips	digestive
528.6	predictor	NA	NA	NA	NA	NA	logistic	89681	10	89671	0.371118176	0.001611267	0	[Error: < 20 cases or controls]	Leukoplakia of oral mucosa	digestive
528.7	predictor	NA	NA	NA	NA	NA	logistic	89674	3	89671	0.371131611	0.001611392	0	[Error: < 20 cases or controls]	Sialolithiasis	digestive
529.1	predictor	NA	NA	NA	NA	NA	logistic	89672	1	89671	0.371135449	0.001611428	0	[Error: < 20 cases or controls]	Glossitis	digestive
529.6	predictor	NA	NA	NA	NA	NA	logistic	89676	5	89671	0.371127772	0.001611356	0	[Error: < 20 cases or controls]	Glossodynia	digestive
530.6	predictor	NA	NA	NA	NA	NA	logistic	58132	15	58117	0.172526923	0.000903117	0	[Error: < 20 cases or controls]	Diverticulum of esophagus, acquired	digestive
530.7	predictor	NA	NA	NA	NA	NA	logistic	58121	4	58117	0.170923799	0.000894685	0	[Error: < 20 cases or controls]	Gastroesophageal laceration-hemorrhage syndrome	digestive
530.9	predictor	NA	NA	NA	NA	NA	logistic	58131	14	58117	0.170909298	0.000894531	0	[Error: < 20 cases or controls]	Heartburn	digestive
535.1	predictor	NA	NA	NA	NA	NA	logistic	80434	7	80427	0.278587748	0.001255688	0	[Error: < 20 cases or controls]	Acute gastritis	digestive
535.2	predictor	NA	NA	NA	NA	NA	logistic	80438	11	80427	0.278581093	0.001255625	0	[Error: < 20 cases or controls]	Atrophic gastritis	digestive
535.6	predictor	NA	NA	NA	NA	NA	logistic	80434	7	80427	0.278587748	0.001255688	0	[Error: < 20 cases or controls]	Duodenitis	digestive
540.11	predictor	NA	NA	NA	NA	NA	logistic	98033	19	98014	0.428832644	0.001805514	0	[Error: < 20 cases or controls]	Acute appendicitis	digestive
550.3	predictor	NA	NA	NA	NA	NA	logistic	81884	2	81882	0.326772651	0.001471594	0	[Error: < 20 cases or controls]	Femoral hernia	digestive
556	predictor	NA	NA	NA	NA	NA	logistic	62769	19	62750	0.186346421	0.000939954	0	[Error: < 20 cases or controls]	Ulceration of the lower GI tract	digestive
556.1	predictor	NA	NA	NA	NA	NA	logistic	62761	11	62750	0.184806021	0.000932108	0	[Error: < 20 cases or controls]	Ulceration of intestine	digestive
556.11	predictor	NA	NA	NA	NA	NA	logistic	62757	7	62750	0.184811815	0.000932167	0	[Error: < 20 cases or controls]	Angiodysplasia of intestine (without mention of hemorrhage)	digestive
560.2	predictor	NA	NA	NA	NA	NA	logistic	62754	4	62750	0.184816161	0.000932211	0	[Error: < 20 cases or controls]	Impaction of intestine	digestive
560.3	predictor	NA	NA	NA	NA	NA	logistic	62768	18	62750	0.184795883	0.000932004	0	[Error: < 20 cases or controls]	Peritoneal or intestinal adhesions	digestive
564.9	predictor	NA	NA	NA	NA	NA	logistic	62751	1	62750	0.184820507	0.000932256	0	[Error: < 20 cases or controls]	Personal history of diseases of digestive system	digestive
565.1	predictor	NA	NA	NA	NA	NA	logistic	79295	4	79291	0.287150058	0.001305253	0	[Error: < 20 cases or controls]	Anal and rectal polyp	digestive
568.1	predictor	NA	NA	NA	NA	NA	logistic	79299	8	79291	0.291121449	0.001324102	0	[Error: < 20 cases or controls]	Peritoneal adhesions (postoperative) (postinfection)	digestive
569.1	predictor	NA	NA	NA	NA	NA	logistic	79300	9	79291	0.287141384	0.00130517	0	[Error: < 20 cases or controls]	Toxic gastroenteritis and colitis	digestive
573.1	predictor	NA	NA	NA	NA	NA	logistic	74916	5	74911	0.292339479	0.001368199	0	[Error: < 20 cases or controls]	Chronic passive congestion of liver	digestive
573.3	predictor	NA	NA	NA	NA	NA	logistic	74928	17	74911	0.292317084	0.00136798	0	[Error: < 20 cases or controls]	Hepatomegaly	digestive
573.4	predictor	NA	NA	NA	NA	NA	logistic	74927	16	74911	0.29231895	0.001367998	0	[Error: < 20 cases or controls]	Acute and subacute necrosis of liver	digestive
574.11	predictor	NA	NA	NA	NA	NA	logistic	88091	6	88085	0.371810964	0.001628997	0	[Error: < 20 cases or controls]	Cholelithiasis with acute cholecystitis	digestive
574.12	predictor	NA	NA	NA	NA	NA	logistic	88092	7	88085	0.371809007	0.001628979	0	[Error: < 20 cases or controls]	Cholelithiasis with other cholecystitis	digestive
575.6	predictor	NA	NA	NA	NA	NA	logistic	88098	13	88085	0.371797266	0.001628868	0	[Error: < 20 cases or controls]	Cholesterolosis of gallbladder	digestive
575.7	predictor	NA	NA	NA	NA	NA	logistic	88096	11	88085	0.37180118	0.001628905	0	[Error: < 20 cases or controls]	Other disorders of gallbladder	digestive
575.9	predictor	NA	NA	NA	NA	NA	NA	88085	NA	NA	NA	NA	0	[Error: non-varying phenotype or genotype]	Nonspecific abnormal findings on radiological and other examination of biliary tract	digestive
580.4	predictor	NA	NA	NA	NA	NA	logistic	69121	11	69110	0.276819619	0.001345467	0	[Error: < 20 cases or controls]	Renal sclerosis, NOS	genitourinary
586.11	predictor	NA	NA	NA	NA	NA	NA	69110	NA	NA	NA	NA	0	[Error: non-varying phenotype or genotype]	Small kidney	genitourinary
586.3	predictor	NA	NA	NA	NA	NA	logistic	69128	18	69110	0.276806143	0.00134533	0	[Error: < 20 cases or controls]	Vascular disorders of kidney/hypertrophy	genitourinary
589	predictor	NA	NA	NA	NA	NA	logistic	69117	7	69110	0.27682732	0.001345545	0	[Error: < 20 cases or controls]	Abnormal results of function study of kidney	genitourinary
592.12	predictor	NA	NA	NA	NA	NA	NA	65826	NA	NA	NA	NA	0	[Error: non-varying phenotype or genotype]	Chronic cystitis	genitourinary
592.2	predictor	NA	NA	NA	NA	NA	NA	65809	NA	NA	NA	NA	0	[Error: non-varying phenotype or genotype]	Urethritis and urethral syndrome	genitourinary
592.21	predictor	NA	NA	NA	NA	NA	NA	65808	NA	NA	NA	NA	0	[Error: non-varying phenotype or genotype]	Urethral syndrome	genitourinary
592.3	predictor	NA	NA	NA	NA	NA	NA	65810	NA	NA	NA	NA	0	[Error: non-varying phenotype or genotype]	Urethral stricture due to infecton	genitourinary
594.8	predictor	NA	NA	NA	NA	NA	logistic	89430	7	89423	0.337904461	0.001459242	0	[Error: < 20 cases or controls]	Renal colic	genitourinary
597.2	predictor	NA	NA	NA	NA	NA	logistic	87902	12	87890	0.263115307	0.001131942	0	[Error: < 20 cases or controls]	Urinary complications NEC	genitourinary
597.8	predictor	NA	NA	NA	NA	NA	logistic	87908	18	87890	0.260556056	0.00112049	0	[Error: < 20 cases or controls]	Urethral hypermobility/ISD	genitourinary
599.6	predictor	NA	NA	NA	NA	NA	logistic	64122	6	64116	0.086517067	0.00042887	0	[Error: < 20 cases or controls]	Oliguria and anuria	genitourinary
599.7	predictor	NA	NA	NA	NA	NA	logistic	64117	1	64116	0.08652043	0.000428903	0	[Error: < 20 cases or controls]	Urethral discharge	genitourinary
600	predictor	NA	NA	NA	NA	NA	NA	0	NA	NA	NA	NA	0	[Error: < 20 complete records]	Hyperplasia of prostate	genitourinary
601	predictor	NA	NA	NA	NA	NA	NA	0	NA	NA	NA	NA	0	[Error: < 20 complete records]	Inflammatory diseases of prostate	genitourinary
601.1	predictor	NA	NA	NA	NA	NA	NA	0	NA	NA	NA	NA	0	[Error: < 20 complete records]	Prostatitis	genitourinary
601.11	predictor	NA	NA	NA	NA	NA	NA	0	NA	NA	NA	NA	0	[Error: < 20 complete records]	Acute prostatitis	genitourinary
601.12	predictor	NA	NA	NA	NA	NA	NA	0	NA	NA	NA	NA	0	[Error: < 20 complete records]	Chronic prostatitis	genitourinary
601.3	predictor	NA	NA	NA	NA	NA	NA	0	NA	NA	NA	NA	0	[Error: < 20 complete records]	Orchitis and epididymitis	genitourinary
601.4	predictor	NA	NA	NA	NA	NA	NA	0	NA	NA	NA	NA	0	[Error: < 20 complete records]	Balanoposthitis	genitourinary
601.8	predictor	NA	NA	NA	NA	NA	NA	0	NA	NA	NA	NA	0	[Error: < 20 complete records]	Other inflammatory disorders of male genital organs	genitourinary
602	predictor	NA	NA	NA	NA	NA	NA	0	NA	NA	NA	NA	0	[Error: < 20 complete records]	Other disorders of prostate	genitourinary
602.3	predictor	NA	NA	NA	NA	NA	NA	0	NA	NA	NA	NA	0	[Error: < 20 complete records]	Dysplasia of prostate	genitourinary
603	predictor	NA	NA	NA	NA	NA	NA	0	NA	NA	NA	NA	0	[Error: < 20 complete records]	Other disorders of testis	genitourinary
603.1	predictor	NA	NA	NA	NA	NA	NA	0	NA	NA	NA	NA	0	[Error: < 20 complete records]	Hydrocele	genitourinary
603.2	predictor	NA	NA	NA	NA	NA	NA	0	NA	NA	NA	NA	0	[Error: < 20 complete records]	Spermatocele	genitourinary
604	predictor	NA	NA	NA	NA	NA	NA	0	NA	NA	NA	NA	0	[Error: < 20 complete records]	Disorders of penis	genitourinary
604.1	predictor	NA	NA	NA	NA	NA	NA	0	NA	NA	NA	NA	0	[Error: < 20 complete records]	Redundant prepuce and phimosis/BXO	genitourinary
604.2	predictor	NA	NA	NA	NA	NA	NA	0	NA	NA	NA	NA	0	[Error: < 20 complete records]	Vascular disorders of penis	genitourinary
604.3	predictor	NA	NA	NA	NA	NA	NA	0	NA	NA	NA	NA	0	[Error: < 20 complete records]	Peyronie's disease	genitourinary
605	predictor	NA	NA	NA	NA	NA	NA	0	NA	NA	NA	NA	0	[Error: < 20 complete records]	Erectile dysfunction [ED]	genitourinary
608	predictor	NA	NA	NA	NA	NA	NA	0	NA	NA	NA	NA	0	[Error: < 20 complete records]	Other disorders of male genital organs	genitourinary
609	predictor	NA	NA	NA	NA	NA	NA	0	NA	NA	NA	NA	0	[Error: < 20 complete records]	Male infertility and abnormal spermatozoa	genitourinary
609.1	predictor	NA	NA	NA	NA	NA	NA	0	NA	NA	NA	NA	0	[Error: < 20 complete records]	Infertility, male	genitourinary
609.11	predictor	NA	NA	NA	NA	NA	NA	0	NA	NA	NA	NA	0	[Error: < 20 complete records]	Azoospermia and oligospermia	genitourinary
609.2	predictor	NA	NA	NA	NA	NA	NA	0	NA	NA	NA	NA	0	[Error: < 20 complete records]	Abnormal spermatozoa	genitourinary
610	predictor	NA	NA	NA	NA	NA	NA	0	NA	NA	NA	NA	0	[Error: < 20 complete records]	Benign mammary dysplasias	genitourinary
610.1	predictor	NA	NA	NA	NA	NA	NA	0	NA	NA	NA	NA	0	[Error: < 20 complete records]	Cystic mastopathy	genitourinary
610.2	predictor	NA	NA	NA	NA	NA	NA	0	NA	NA	NA	NA	0	[Error: < 20 complete records]	Fibroadenosis of breast	genitourinary
610.3	predictor	NA	NA	NA	NA	NA	NA	0	NA	NA	NA	NA	0	[Error: < 20 complete records]	Fibrosclerosis of breast	genitourinary
610.4	predictor	NA	NA	NA	NA	NA	NA	0	NA	NA	NA	NA	0	[Error: < 20 complete records]	Benign neoplasm of breast	genitourinary
610.8	predictor	NA	NA	NA	NA	NA	NA	0	NA	NA	NA	NA	0	[Error: < 20 complete records]	Other specified benign mammary dysplasias	genitourinary
611.11	predictor	NA	NA	NA	NA	NA	logistic	78825	4	78821	0.266567652	0.001211545	0	[Error: < 20 cases or controls]	Mammographic microcalcification	genitourinary
612.1	predictor	NA	NA	NA	NA	NA	logistic	78826	5	78821	0.266566021	0.001211529	0	[Error: < 20 cases or controls]	Galactorrhea	genitourinary
612.3	predictor	NA	NA	NA	NA	NA	logistic	78825	4	78821	0.266567652	0.001211545	0	[Error: < 20 cases or controls]	Congenital anomalies of breast	genitourinary
613.9	predictor	NA	NA	NA	NA	NA	NA	88871	NA	NA	NA	NA	0	[Error: non-varying phenotype or genotype]	Breast disorder NOS	genitourinary
614	predictor	NA	NA	NA	NA	NA	NA	0	NA	NA	NA	NA	0	[Error: < 20 complete records]	Inflammatory diseases of female pelvic organs	genitourinary
614.1	predictor	NA	NA	NA	NA	NA	NA	0	NA	NA	NA	NA	0	[Error: < 20 complete records]	Pelvic peritoneal adhesions, female (postoperative) (postinfection)	genitourinary
614.3	predictor	NA	NA	NA	NA	NA	NA	0	NA	NA	NA	NA	0	[Error: < 20 complete records]	Pelvic inflammatory disease (PID)	genitourinary
614.31	predictor	NA	NA	NA	NA	NA	NA	0	NA	NA	NA	NA	0	[Error: < 20 complete records]	Acute inflammatory pelvic disease	genitourinary
614.32	predictor	NA	NA	NA	NA	NA	NA	0	NA	NA	NA	NA	0	[Error: < 20 complete records]	Chronic inflammatory pelvic disease	genitourinary
614.33	predictor	NA	NA	NA	NA	NA	NA	0	NA	NA	NA	NA	0	[Error: < 20 complete records]	Pelvic inflammatory disease, NOS	genitourinary
614.4	predictor	NA	NA	NA	NA	NA	NA	0	NA	NA	NA	NA	0	[Error: < 20 complete records]	Inflammatory diseases of uterus, except cervix	genitourinary
614.5	predictor	NA	NA	NA	NA	NA	NA	0	NA	NA	NA	NA	0	[Error: < 20 complete records]	Inflammatory disease of cervix, vagina, and vulva	genitourinary
614.51	predictor	NA	NA	NA	NA	NA	NA	0	NA	NA	NA	NA	0	[Error: < 20 complete records]	Cervicitis and endocervicitis	genitourinary
614.52	predictor	NA	NA	NA	NA	NA	NA	0	NA	NA	NA	NA	0	[Error: < 20 complete records]	Vaginitis and vulvovaginitis	genitourinary
614.53	predictor	NA	NA	NA	NA	NA	NA	0	NA	NA	NA	NA	0	[Error: < 20 complete records]	Cyst or abscess of Bartholin's gland	genitourinary
614.54	predictor	NA	NA	NA	NA	NA	NA	0	NA	NA	NA	NA	0	[Error: < 20 complete records]	Abscess or ulceration of vulva	genitourinary
615	predictor	NA	NA	NA	NA	NA	NA	0	NA	NA	NA	NA	0	[Error: < 20 complete records]	Endometriosis	genitourinary
618	predictor	NA	NA	NA	NA	NA	NA	0	NA	NA	NA	NA	0	[Error: < 20 complete records]	Genital prolapse	genitourinary
618.1	predictor	NA	NA	NA	NA	NA	NA	0	NA	NA	NA	NA	0	[Error: < 20 complete records]	Prolapse of vaginal walls	genitourinary
618.2	predictor	NA	NA	NA	NA	NA	NA	0	NA	NA	NA	NA	0	[Error: < 20 complete records]	Uterine/Uterovaginal prolapse	genitourinary
618.5	predictor	NA	NA	NA	NA	NA	NA	0	NA	NA	NA	NA	0	[Error: < 20 complete records]	Prolapse of vaginal vault after hysterectomy	genitourinary
618.6	predictor	NA	NA	NA	NA	NA	NA	0	NA	NA	NA	NA	0	[Error: < 20 complete records]	Vaginal enterocele, congenital or acquired	genitourinary
619	predictor	NA	NA	NA	NA	NA	NA	0	NA	NA	NA	NA	0	[Error: < 20 complete records]	Noninflammatory female genital disorders	genitourinary
619.1	predictor	NA	NA	NA	NA	NA	NA	0	NA	NA	NA	NA	0	[Error: < 20 complete records]	Noninflammatory disorders of ovary, fallopian tube, and broad ligament	genitourinary
619.2	predictor	NA	NA	NA	NA	NA	NA	0	NA	NA	NA	NA	0	[Error: < 20 complete records]	Disorders of uterus, NEC	genitourinary
619.3	predictor	NA	NA	NA	NA	NA	NA	0	NA	NA	NA	NA	0	[Error: < 20 complete records]	Noninflammatory disorders of cervix	genitourinary
619.4	predictor	NA	NA	NA	NA	NA	NA	0	NA	NA	NA	NA	0	[Error: < 20 complete records]	Noninflammatory disorders of vagina	genitourinary
619.5	predictor	NA	NA	NA	NA	NA	NA	0	NA	NA	NA	NA	0	[Error: < 20 complete records]	Noninflammatory disorders of vulva and perineum	genitourinary
620	predictor	NA	NA	NA	NA	NA	NA	0	NA	NA	NA	NA	0	[Error: < 20 complete records]	Dysplasia of female genital organs	genitourinary
620.1	predictor	NA	NA	NA	NA	NA	NA	0	NA	NA	NA	NA	0	[Error: < 20 complete records]	Dysplasia of cervix	genitourinary
621	predictor	NA	NA	NA	NA	NA	NA	0	NA	NA	NA	NA	0	[Error: < 20 complete records]	Endometrial hyperplasia	genitourinary
622	predictor	NA	NA	NA	NA	NA	NA	0	NA	NA	NA	NA	0	[Error: < 20 complete records]	Polyp of female genital organs	genitourinary
622.1	predictor	NA	NA	NA	NA	NA	NA	0	NA	NA	NA	NA	0	[Error: < 20 complete records]	Polyp of corpus uteri	genitourinary
622.2	predictor	NA	NA	NA	NA	NA	NA	0	NA	NA	NA	NA	0	[Error: < 20 complete records]	Mucous polyp of cervix	genitourinary
623	predictor	NA	NA	NA	NA	NA	NA	0	NA	NA	NA	NA	0	[Error: < 20 complete records]	Hypertrophy of female genital organs	genitourinary
624	predictor	NA	NA	NA	NA	NA	NA	0	NA	NA	NA	NA	0	[Error: < 20 complete records]	Symptoms involving female genital tract	genitourinary
624.1	predictor	NA	NA	NA	NA	NA	NA	0	NA	NA	NA	NA	0	[Error: < 20 complete records]	Dystrophy of female genital tract	genitourinary
624.2	predictor	NA	NA	NA	NA	NA	NA	0	NA	NA	NA	NA	0	[Error: < 20 complete records]	Atrophy of female genital tract	genitourinary
624.9	predictor	NA	NA	NA	NA	NA	NA	0	NA	NA	NA	NA	0	[Error: < 20 complete records]	stress incontinence, female	genitourinary
625	predictor	NA	NA	NA	NA	NA	NA	0	NA	NA	NA	NA	0	[Error: < 20 complete records]	Pain and other symptoms associated with female genital organs	genitourinary
625.1	predictor	NA	NA	NA	NA	NA	NA	0	NA	NA	NA	NA	0	[Error: < 20 complete records]	Dyspareunia	genitourinary
626	predictor	NA	NA	NA	NA	NA	NA	0	NA	NA	NA	NA	0	[Error: < 20 complete records]	Disorders of menstruation and other abnormal bleeding from female genital tract	genitourinary
626.1	predictor	NA	NA	NA	NA	NA	NA	0	NA	NA	NA	NA	0	[Error: < 20 complete records]	Irregular menstrual cycle/bleeding	genitourinary
626.11	predictor	NA	NA	NA	NA	NA	NA	0	NA	NA	NA	NA	0	[Error: < 20 complete records]	Absent or infrequent menstruation	genitourinary
626.12	predictor	NA	NA	NA	NA	NA	NA	0	NA	NA	NA	NA	0	[Error: < 20 complete records]	Excessive or frequent menstruation	genitourinary
626.13	predictor	NA	NA	NA	NA	NA	NA	0	NA	NA	NA	NA	0	[Error: < 20 complete records]	Irregular menstrual cycle	genitourinary
626.14	predictor	NA	NA	NA	NA	NA	NA	0	NA	NA	NA	NA	0	[Error: < 20 complete records]	Irregular menstrual bleeding	genitourinary
626.15	predictor	NA	NA	NA	NA	NA	NA	0	NA	NA	NA	NA	0	[Error: < 20 complete records]	Infertility, female, associated with anovulation	genitourinary
626.2	predictor	NA	NA	NA	NA	NA	NA	0	NA	NA	NA	NA	0	[Error: < 20 complete records]	Dysmenorrhea	genitourinary
626.21	predictor	NA	NA	NA	NA	NA	NA	0	NA	NA	NA	NA	0	[Error: < 20 complete records]	Mittelschmerz	genitourinary
626.4	predictor	NA	NA	NA	NA	NA	NA	0	NA	NA	NA	NA	0	[Error: < 20 complete records]	Premenstrual tension syndromes	genitourinary
626.8	predictor	NA	NA	NA	NA	NA	NA	0	NA	NA	NA	NA	0	[Error: < 20 complete records]	Infertility, female	genitourinary
627	predictor	NA	NA	NA	NA	NA	NA	0	NA	NA	NA	NA	0	[Error: < 20 complete records]	Menopausal and postmenopausal disorders	genitourinary
627.1	predictor	NA	NA	NA	NA	NA	NA	0	NA	NA	NA	NA	0	[Error: < 20 complete records]	Postmenopausal bleeding	genitourinary
627.2	predictor	NA	NA	NA	NA	NA	NA	0	NA	NA	NA	NA	0	[Error: < 20 complete records]	Symptomatic menopause	genitourinary
627.21	predictor	NA	NA	NA	NA	NA	NA	0	NA	NA	NA	NA	0	[Error: < 20 complete records]	Symptomatic artificial menopause	genitourinary
627.22	predictor	NA	NA	NA	NA	NA	NA	0	NA	NA	NA	NA	0	[Error: < 20 complete records]	Need for Hormone replacement therapy (postmenopausal)	genitourinary
627.3	predictor	NA	NA	NA	NA	NA	NA	0	NA	NA	NA	NA	0	[Error: < 20 complete records]	Postmenopausal atrophic vaginitis	genitourinary
627.4	predictor	NA	NA	NA	NA	NA	NA	0	NA	NA	NA	NA	0	[Error: < 20 complete records]	Premenopausal menorrhagia	genitourinary
627.5	predictor	NA	NA	NA	NA	NA	NA	0	NA	NA	NA	NA	0	[Error: < 20 complete records]	Premature menopause and other ovarian failure	genitourinary
628	predictor	NA	NA	NA	NA	NA	NA	0	NA	NA	NA	NA	0	[Error: < 20 complete records]	Ovarian cyst	genitourinary
634	predictor	NA	NA	NA	NA	NA	NA	0	NA	NA	NA	NA	0	[Error: < 20 complete records]	Miscarriage; stillbirth	pregnancy complications
634.1	predictor	NA	NA	NA	NA	NA	NA	0	NA	NA	NA	NA	0	[Error: < 20 complete records]	Missed abortion/Hydatidiform mole	pregnancy complications
634.3	predictor	NA	NA	NA	NA	NA	NA	0	NA	NA	NA	NA	0	[Error: < 20 complete records]	Ectopic pregnancy	pregnancy complications
635	predictor	NA	NA	NA	NA	NA	NA	0	NA	NA	NA	NA	0	[Error: < 20 complete records]	Hemorrhage during pregnancy; childbirth and postpartum	pregnancy complications
635.2	predictor	NA	NA	NA	NA	NA	NA	0	NA	NA	NA	NA	0	[Error: < 20 complete records]	Antepartum hemorrhage, abruptio placentae, and placenta previa	pregnancy complications
635.3	predictor	NA	NA	NA	NA	NA	NA	0	NA	NA	NA	NA	0	[Error: < 20 complete records]	Placenta previa and abruptio placenta	pregnancy complications
636	predictor	NA	NA	NA	NA	NA	NA	0	NA	NA	NA	NA	0	[Error: < 20 complete records]	Early or threatened labor; hemorrhage in early pregnancy	pregnancy complications
636.1	predictor	NA	NA	NA	NA	NA	NA	0	NA	NA	NA	NA	0	[Error: < 20 complete records]	Threatened premature labor	pregnancy complications
636.2	predictor	NA	NA	NA	NA	NA	NA	0	NA	NA	NA	NA	0	[Error: < 20 complete records]	Early onset of delivery	pregnancy complications
636.3	predictor	NA	NA	NA	NA	NA	NA	0	NA	NA	NA	NA	0	[Error: < 20 complete records]	Hemorrhage in early pregnancy	pregnancy complications
636.8	predictor	NA	NA	NA	NA	NA	NA	0	NA	NA	NA	NA	0	[Error: < 20 complete records]	Cervical incompetence	pregnancy complications
637	predictor	NA	NA	NA	NA	NA	logistic	95457	2	95455	0.406207635	0.001723289	0	[Error: < 20 cases or controls]	Short gestation; low birth weight; and fetal growth retardation	pregnancy complications
642	predictor	NA	NA	NA	NA	NA	NA	0	NA	NA	NA	NA	0	[Error: < 20 complete records]	Hypertension complicating pregnancy, childbirth, and the puerperium	pregnancy complications
642.1	predictor	NA	NA	NA	NA	NA	NA	0	NA	NA	NA	NA	0	[Error: < 20 complete records]	Preeclampsia and eclampsia	pregnancy complications
643	predictor	NA	NA	NA	NA	NA	NA	0	NA	NA	NA	NA	0	[Error: < 20 complete records]	Excessive vomiting in pregnancy	pregnancy complications
643.1	predictor	NA	NA	NA	NA	NA	NA	0	NA	NA	NA	NA	0	[Error: < 20 complete records]	Hyperemesis gravidarum	pregnancy complications
644	predictor	NA	NA	NA	NA	NA	NA	0	NA	NA	NA	NA	0	[Error: < 20 complete records]	Anemia during pregnancy	pregnancy complications
646	predictor	NA	NA	NA	NA	NA	NA	0	NA	NA	NA	NA	0	[Error: < 20 complete records]	Other complications of pregnancy NEC	pregnancy complications
647	predictor	NA	NA	NA	NA	NA	NA	0	NA	NA	NA	NA	0	[Error: < 20 complete records]	Infectious and parasitic complications affecting pregnancy	pregnancy complications
647.1	predictor	NA	NA	NA	NA	NA	NA	0	NA	NA	NA	NA	0	[Error: < 20 complete records]	Infections of genitourinary tract during pregnancy	pregnancy complications
647.3	predictor	NA	NA	NA	NA	NA	NA	0	NA	NA	NA	NA	0	[Error: < 20 complete records]	Major puerperal infection	pregnancy complications
649	predictor	NA	NA	NA	NA	NA	NA	0	NA	NA	NA	NA	0	[Error: < 20 complete records]	Other conditions or status of the mother complicating pregnancy, childbirth, or the puerperium	pregnancy complications
649.1	predictor	NA	NA	NA	NA	NA	NA	0	NA	NA	NA	NA	0	[Error: < 20 complete records]	Diabetes or abnormal glucose tolerance complicating pregnancy	pregnancy complications
653	predictor	NA	NA	NA	NA	NA	NA	0	NA	NA	NA	NA	0	[Error: < 20 complete records]	Problems associated with amniotic cavity and membranes	pregnancy complications
654	predictor	NA	NA	NA	NA	NA	NA	0	NA	NA	NA	NA	0	[Error: < 20 complete records]	Other and unspecified complications of birth; puerperium affecting management of mother	pregnancy complications
654.1	predictor	NA	NA	NA	NA	NA	NA	0	NA	NA	NA	NA	0	[Error: < 20 complete records]	Abnormality of organs and soft tissues of pelvis complicating pregnancy, childbirth, or the puerperium	pregnancy complications
654.2	predictor	NA	NA	NA	NA	NA	NA	0	NA	NA	NA	NA	0	[Error: < 20 complete records]	Rhesus isoimmunization in pregnancy	pregnancy complications
655	predictor	NA	NA	NA	NA	NA	NA	0	NA	NA	NA	NA	0	[Error: < 20 complete records]	Known or suspected fetal abnormality affecting management of mother	pregnancy complications
655.1	predictor	NA	NA	NA	NA	NA	NA	0	NA	NA	NA	NA	0	[Error: < 20 complete records]	Abnormality in fetal heart rate or rhythm	pregnancy complications
656.1	predictor	NA	NA	NA	NA	NA	logistic	98323	1	98322	0.432607368	0.00182053	0	[Error: < 20 cases or controls]	Isoimmunization of fetus or newborn	pregnancy complications
656.22	predictor	NA	NA	NA	NA	NA	NA	98322	NA	NA	NA	NA	0	[Error: non-varying phenotype or genotype]	Interstitial emphysema and related conditions of newborn	pregnancy complications
656.26	predictor	NA	NA	NA	NA	NA	logistic	98324	2	98322	0.432605391	0.001820512	0	[Error: < 20 cases or controls]	Transitory tachypnea or apnea of newborn	pregnancy complications
656.3	predictor	NA	NA	NA	NA	NA	logistic	98324	2	98322	0.432605391	0.001820512	0	[Error: < 20 cases or controls]	Endocrine and metabolic disturbances of fetus and newborn	pregnancy complications
656.4	predictor	NA	NA	NA	NA	NA	logistic	98331	9	98322	0.432591548	0.001820382	0	[Error: < 20 cases or controls]	Hemorrhage of fetus or newborn	pregnancy complications
656.5	predictor	NA	NA	NA	NA	NA	NA	98322	NA	NA	NA	NA	0	[Error: non-varying phenotype or genotype]	Hematological disorders of newborn	pregnancy complications
656.6	predictor	NA	NA	NA	NA	NA	logistic	98332	10	98322	0.432589571	0.001820364	0	[Error: < 20 cases or controls]	Perinatal disorders of digestive system	pregnancy complications
656.7	predictor	NA	NA	NA	NA	NA	logistic	98323	1	98322	0.432607368	0.00182053	0	[Error: < 20 cases or controls]	Conditions involving the integument and temperature regulation of fetus and newborn	pregnancy complications
656.8	predictor	NA	NA	NA	NA	NA	logistic	98332	10	98322	0.432589571	0.001820364	0	[Error: < 20 cases or controls]	Perinatal jaundice	pregnancy complications
656.9	predictor	NA	NA	NA	NA	NA	NA	98322	NA	NA	NA	NA	0	[Error: non-varying phenotype or genotype]	Neonatal bradycardia or tachycardia	pregnancy complications
657	predictor	NA	NA	NA	NA	NA	logistic	99579	7	99572	0.432301908	0.00180761	0	[Error: < 20 cases or controls]	Infections specific to the perinatal period	pregnancy complications
669	predictor	NA	NA	NA	NA	NA	NA	0	NA	NA	NA	NA	0	[Error: < 20 complete records]	Complications of labor and delivery NEC	pregnancy complications
671	predictor	NA	NA	NA	NA	NA	NA	0	NA	NA	NA	NA	0	[Error: < 20 complete records]	Venous/cerebrovascular complications embolism in pregnancy and the puerperium	pregnancy complications
674	predictor	NA	NA	NA	NA	NA	NA	0	NA	NA	NA	NA	0	[Error: < 20 complete records]	Other complications of the puerperium NEC	pregnancy complications
676	predictor	NA	NA	NA	NA	NA	NA	0	NA	NA	NA	NA	0	[Error: < 20 complete records]	Other disorders of the breast associated with childbirth and disorders of lactation	pregnancy complications
686.1	predictor	NA	NA	NA	NA	NA	logistic	74277	15	74262	0.304448295	0.001433822	0	[Error: < 20 cases or controls]	Carbuncle and furuncle	dermatologic
686.2	predictor	NA	NA	NA	NA	NA	logistic	74278	16	74262	0.303086071	0.001427071	0	[Error: < 20 cases or controls]	Impetigo	dermatologic
686.4	predictor	NA	NA	NA	NA	NA	logistic	74267	5	74262	0.303107464	0.001427283	0	[Error: < 20 cases or controls]	Pyogenic granuloma	dermatologic
687.3	predictor	NA	NA	NA	NA	NA	logistic	68252	4	68248	0.246670458	0.00120143	0	[Error: < 20 cases or controls]	Changes in skin texture	dermatologic
691.1	predictor	NA	NA	NA	NA	NA	logistic	73037	5	73032	0.283476988	0.001341786	0	[Error: < 20 cases or controls]	Ichthyosis congenita	dermatologic
691.3	predictor	NA	NA	NA	NA	NA	logistic	73049	17	73032	0.284839808	0.00134841	0	[Error: < 20 cases or controls]	Congenital pigmentary anomalies of skin	dermatologic
694.3	predictor	NA	NA	NA	NA	NA	logistic	73041	9	73032	0.284854766	0.001348558	0	[Error: < 20 cases or controls]	Vascular disorders of skin	dermatologic
695.1	predictor	NA	NA	NA	NA	NA	logistic	73040	8	73032	0.283471403	0.001341731	0	[Error: < 20 cases or controls]	Toxic erythema	dermatologic
695.21	predictor	NA	NA	NA	NA	NA	logistic	73041	9	73032	0.283469541	0.001341712	0	[Error: < 20 cases or controls]	Dermatitis herpetiformis	dermatologic
695.81	predictor	NA	NA	NA	NA	NA	logistic	73045	13	73032	0.283462095	0.001341639	0	[Error: < 20 cases or controls]	Erythema nodosum	dermatologic
695.9	predictor	NA	NA	NA	NA	NA	logistic	73038	6	73032	0.283475126	0.001341767	0	[Error: < 20 cases or controls]	Unspecified erythematous condition	dermatologic
696.2	predictor	NA	NA	NA	NA	NA	logistic	73038	6	73032	0.283475126	0.001341767	0	[Error: < 20 cases or controls]	Parapsoriasis	dermatologic
696.3	predictor	NA	NA	NA	NA	NA	logistic	73036	4	73032	0.28347885	0.001341804	0	[Error: < 20 cases or controls]	Pityriasis	dermatologic
701.5	predictor	NA	NA	NA	NA	NA	logistic	78804	5	78799	0.326228336	0.001497386	0	[Error: < 20 cases or controls]	Abnormal granulation tissue	dermatologic
702.4	predictor	NA	NA	NA	NA	NA	logistic	68377	5	68372	0.283998705	0.001389356	0	[Error: < 20 cases or controls]	Degenerative skin disorders	dermatologic
704.12	predictor	NA	NA	NA	NA	NA	logistic	84487	4	84483	0.314380153	0.001390747	0	[Error: < 20 cases or controls]	Telogen effluvium	dermatologic
705.1	predictor	NA	NA	NA	NA	NA	logistic	76272	12	76260	0.304655471	0.001415985	0	[Error: < 20 cases or controls]	Dyshidrosis	dermatologic
706.3	predictor	NA	NA	NA	NA	NA	logistic	76269	9	76260	0.304661179	0.001416041	0	[Error: < 20 cases or controls]	Seborrhea	dermatologic
710.2	predictor	NA	NA	NA	NA	NA	logistic	78058	2	78056	0.311912134	0.001434831	0	[Error: < 20 cases or controls]	Periostitis	musculoskeletal
710.3	predictor	NA	NA	NA	NA	NA	logistic	78058	2	78056	0.311912134	0.001434831	0	[Error: < 20 cases or controls]	Osteopathy resulting from poliomyelitis	musculoskeletal
711.2	predictor	NA	NA	NA	NA	NA	logistic	78070	14	78056	0.311889357	0.00143461	0	[Error: < 20 cases or controls]	Reiter's disease	musculoskeletal
715.3	predictor	NA	NA	NA	NA	NA	logistic	77931	10	77921	0.313475094	0.001443585	0	[Error: < 20 cases or controls]	Spinal enthesopathy	musculoskeletal
716.2	predictor	NA	NA	NA	NA	NA	logistic	78065	9	78056	0.311898847	0.001434702	0	[Error: < 20 cases or controls]	Unspecified monoarthritis	musculoskeletal
716.3	predictor	NA	NA	NA	NA	NA	NA	78056	NA	NA	NA	NA	0	[Error: non-varying phenotype or genotype]	Kaschin-Beck disease	musculoskeletal
716.8	predictor	NA	NA	NA	NA	NA	logistic	78063	7	78056	0.311902643	0.001434739	0	[Error: < 20 cases or controls]	Palindromic rheumatism	musculoskeletal
721.8	predictor	NA	NA	NA	NA	NA	logistic	69570	4	69566	0.224091475	0.001078051	0	[Error: < 20 cases or controls]	Other allied disorders of spine	musculoskeletal
722.3	predictor	NA	NA	NA	NA	NA	logistic	69575	9	69566	0.224083621	0.001077973	0	[Error: < 20 cases or controls]	Schmorl's nodes	musculoskeletal
727.5	predictor	NA	NA	NA	NA	NA	logistic	62763	14	62749	0.223379099	0.00113124	0	[Error: < 20 cases or controls]	Rupture of synovium	musculoskeletal
727.8	predictor	NA	NA	NA	NA	NA	logistic	62751	2	62749	0.223399937	0.001131456	0	[Error: < 20 cases or controls]	Plica syndrome	musculoskeletal
728	predictor	NA	NA	NA	NA	NA	logistic	62764	15	62749	0.223377363	0.001131222	0	[Error: < 20 cases or controls]	Disorders of muscle, ligament, and fascia	musculoskeletal
728.1	predictor	NA	NA	NA	NA	NA	logistic	62750	1	62749	0.223401673	0.001131474	0	[Error: < 20 cases or controls]	Muscular calcification and ossification	musculoskeletal
729.7	predictor	NA	NA	NA	NA	NA	logistic	62755	6	62749	0.22339299	0.001131384	0	[Error: < 20 cases or controls]	Nontraumatic compartment syndrome	musculoskeletal
733.6	predictor	NA	NA	NA	NA	NA	logistic	70131	7	70124	0.291866222	0.001411644	0	[Error: < 20 cases or controls]	Costochondritis	musculoskeletal
733.9	predictor	NA	NA	NA	NA	NA	logistic	70125	1	70124	0.291878169	0.001411765	0	[Error: < 20 cases or controls]	Chondromalacia	musculoskeletal
735.22	predictor	NA	NA	NA	NA	NA	logistic	78479	4	78475	0.320320124	0.001471731	0	[Error: < 20 cases or controls]	Claw toe (acquired)	musculoskeletal
736.1	predictor	NA	NA	NA	NA	NA	logistic	78480	5	78475	0.32031819	0.001471713	0	[Error: < 20 cases or controls]	Acquired deformities of forearm	musculoskeletal
736.3	predictor	NA	NA	NA	NA	NA	logistic	78481	6	78475	0.320316257	0.001471694	0	[Error: < 20 cases or controls]	Acquired deformities of hip	musculoskeletal
736.5	predictor	NA	NA	NA	NA	NA	logistic	78478	3	78475	0.320322057	0.00147175	0	[Error: < 20 cases or controls]	Acquired deformities of knee	musculoskeletal
737.2	predictor	NA	NA	NA	NA	NA	logistic	78476	1	78475	0.320325923	0.001471788	0	[Error: < 20 cases or controls]	Lordosis (acquired)	musculoskeletal
741.5	predictor	NA	NA	NA	NA	NA	logistic	75240	14	75226	0.299878675	0.00140218	0	[Error: < 20 cases or controls]	Hemarthrosis	musculoskeletal
741.6	predictor	NA	NA	NA	NA	NA	logistic	75238	12	75226	0.299882478	0.001402217	0	[Error: < 20 cases or controls]	Villonodular synovitis	musculoskeletal
742.1	predictor	NA	NA	NA	NA	NA	logistic	75229	3	75226	0.299899594	0.001402385	0	[Error: < 20 cases or controls]	Loose body in joint	musculoskeletal
742.2	predictor	NA	NA	NA	NA	NA	logistic	75240	14	75226	0.299878675	0.00140218	0	[Error: < 20 cases or controls]	Pathological, developmental or recurrent dislocation	musculoskeletal
742.8	predictor	NA	NA	NA	NA	NA	logistic	75229	3	75226	0.299899594	0.001402385	0	[Error: < 20 cases or controls]	Articular cartilage disorder	musculoskeletal
743.4	predictor	NA	NA	NA	NA	NA	logistic	74841	13	74828	0.312817458	0.001469783	0	[Error: < 20 cases or controls]	Stress fracture	musculoskeletal
750.11	predictor	NA	NA	NA	NA	NA	logistic	93124	15	93109	0.38331486	0.001637601	0	[Error: < 20 cases or controls]	Esophageal atresia/tracheoesophageal fistula	congenital anomalies
750.13	predictor	NA	NA	NA	NA	NA	logistic	93127	18	93109	0.383309166	0.001637549	0	[Error: < 20 cases or controls]	Congenital anomalies of mouth/tongue	congenital anomalies
750.14	predictor	NA	NA	NA	NA	NA	logistic	93111	2	93109	0.383339537	0.00163783	0	[Error: < 20 cases or controls]	Congenital anomalies of esophagus	congenital anomalies
750.15	predictor	NA	NA	NA	NA	NA	logistic	93112	3	93109	0.383337639	0.001637813	0	[Error: < 20 cases or controls]	Congenital anomalies of stomach	congenital anomalies
750.5	predictor	NA	NA	NA	NA	NA	NA	93109	NA	NA	NA	NA	0	[Error: non-varying phenotype or genotype]	Congenital hypertrophic pyloric stenosis	congenital anomalies
751.11	predictor	NA	NA	NA	NA	NA	NA	0	NA	NA	NA	NA	0	[Error: < 20 complete records]	Congenital anomalies of female genital organs	congenital anomalies
751.12	predictor	NA	NA	NA	NA	NA	NA	0	NA	NA	NA	NA	0	[Error: < 20 complete records]	Congenital anomalies of male genital organs	congenital anomalies
753.1	predictor	NA	NA	NA	NA	NA	logistic	95531	12	95519	0.416137403	0.001769059	0	[Error: < 20 cases or controls]	Congenital cataract and lens anomalies	congenital anomalies
754.1	predictor	NA	NA	NA	NA	NA	logistic	95178	3	95175	0.415719778	0.001770367	0	[Error: < 20 cases or controls]	Lumbosacral spondylolysis, congenital	congenital anomalies
755.3	predictor	NA	NA	NA	NA	NA	logistic	95187	12	95175	0.415701945	0.0017702	0	[Error: < 20 cases or controls]	Congenital anomaly of fingers/toes	congenital anomalies
755.4	predictor	NA	NA	NA	NA	NA	logistic	95193	18	95175	0.415690058	0.001770088	0	[Error: < 20 cases or controls]	Congenital anomalies of upper limb, including shoulder girdle	congenital anomalies
756.1	predictor	NA	NA	NA	NA	NA	logistic	95197	22	95175	0.415682134	0.001770014	0	[Error: The model did not converge]	Congenital anomalies of abdominal wall; diaphram	congenital anomalies
756.22	predictor	NA	NA	NA	NA	NA	NA	95175	NA	NA	NA	NA	0	[Error: non-varying phenotype or genotype]	Pectus carinatum	congenital anomalies
757	predictor	NA	NA	NA	NA	NA	logistic	95262	6	95256	0.40771076	0.001732065	0	[Error: < 20 cases or controls]	Congenital anomalies of the integument	congenital anomalies
759.1	predictor	NA	NA	NA	NA	NA	logistic	95259	3	95256	0.407716609	0.00173212	0	[Error: < 20 cases or controls]	Anomalies of endocrine glands, congenital	congenital anomalies
767	predictor	NA	NA	NA	NA	NA	logistic	80927	14	80913	0.292239067	0.001316001	0	[Error: < 20 cases or controls]	Cervicocranial/Cervicobrachial syndrome	symptoms
772.1	predictor	NA	NA	NA	NA	NA	logistic	84034	17	84017	0.326585684	0.001451793	0	[Error: < 20 cases or controls]	Muscular wasting and disuse atrophy	symptoms
772.6	predictor	NA	NA	NA	NA	NA	logistic	84021	4	84017	0.326609557	0.001452018	0	[Error: < 20 cases or controls]	Facial weakness	symptoms
780	predictor	NA	NA	NA	NA	NA	logistic	98187	10	98177	0.420884755	0.001767036	0	[Error: < 20 cases or controls]	Hypothermia/Chills	symptoms
781.1	predictor	NA	NA	NA	NA	NA	NA	91208	NA	NA	NA	NA	0	[Error: non-varying phenotype or genotype]	Loss of height	symptoms
782	predictor	NA	NA	NA	NA	NA	NA	78395	NA	NA	NA	NA	0	[Error: non-varying phenotype or genotype]	Symptoms involving skin and other integumentary tissue	symptoms
783.1	predictor	NA	NA	NA	NA	NA	logistic	74851	7	74844	0.300621117	0.001409467	0	[Error: < 20 cases or controls]	Postprocedural fever	symptoms
789.1	predictor	NA	NA	NA	NA	NA	logistic	73009	17	72992	0.240146206	0.001129998	0	[Error: < 20 cases or controls]	Persistent vomiting	symptoms
790.8	predictor	NA	NA	NA	NA	NA	logistic	82367	11	82356	0.320753732	0.001438683	0	[Error: < 20 cases or controls]	Elevated C-reactive protein (CRP)	symptoms
790.9	predictor	NA	NA	NA	NA	NA	logistic	82359	3	82356	0.320768484	0.001438823	0	[Error: < 20 cases or controls]	Abnormal arterial blood gases	symptoms
792	predictor	NA	NA	NA	NA	NA	NA	0	NA	NA	NA	NA	0	[Error: < 20 complete records]	Abnormal Papanicolaou smear of cervix and cervical HPV	genitourinary
792.1	predictor	NA	NA	NA	NA	NA	NA	0	NA	NA	NA	NA	0	[Error: < 20 complete records]	Papanicolaou smear of cervix or vagina with atypical squamous cells	genitourinary
794	predictor	NA	NA	NA	NA	NA	NA	98784	NA	NA	NA	NA	0	[Error: non-varying phenotype or genotype]	Abnormal results of other function studies (bladder, pancreas, placenta, spleen, etc)	symptoms
795	predictor	NA	NA	NA	NA	NA	logistic	98248	1	98247	0.41857408	0.001755761	0	[Error: < 20 cases or controls]	Other and nonspecific abnormal cytological, histological and immunological findings	symptoms
795.8	predictor	NA	NA	NA	NA	NA	logistic	98256	9	98247	0.418558643	0.001755618	0	[Error: < 20 cases or controls]	Abnormal tumor markers	symptoms
795.81	predictor	NA	NA	NA	NA	NA	logistic	98251	4	98247	0.418568291	0.001755707	0	[Error: < 20 cases or controls]	Elevated carcinoembryonic antigen [CEA]	symptoms
795.82	predictor	NA	NA	NA	NA	NA	logistic	98251	4	98247	0.418568291	0.001755707	0	[Error: < 20 cases or controls]	Elevated cancer antigen 125 [CA 125]	symptoms
796	predictor	NA	NA	NA	NA	NA	NA	0	NA	NA	NA	NA	0	[Error: < 20 complete records]	Elevated prostate specific antigen [PSA]	genitourinary
816	predictor	NA	NA	NA	NA	NA	logistic	94232	5	94227	0.41536255	0.001777528	0	[Error: < 20 cases or controls]	Cerebral laceration and contusion	injuries & poisonings
818.2	predictor	NA	NA	NA	NA	NA	logistic	94246	19	94227	0.415334551	0.001777264	0	[Error: < 20 cases or controls]	Subarachnoid hemorrhage (injury)	injuries & poisonings
823	predictor	NA	NA	NA	NA	NA	NA	76418	NA	NA	NA	NA	0	[Error: non-varying phenotype or genotype]	Torus fracture	injuries & poisonings
840.1	predictor	NA	NA	NA	NA	NA	logistic	76438	11	76427	0.296280709	0.001373662	0	[Error: < 20 cases or controls]	Muscle/tendon sprain	injuries & poisonings
855	predictor	NA	NA	NA	NA	NA	logistic	83194	9	83185	0.331939384	0.001484482	0	[Error: < 20 cases or controls]	Complication of nervous system device, implant, and graft	injuries & poisonings
856	predictor	NA	NA	NA	NA	NA	logistic	83196	11	83185	0.331935622	0.001484446	0	[Error: < 20 cases or controls]	Vascular complications of surgery and medical procedures	injuries & poisonings
857	predictor	NA	NA	NA	NA	NA	logistic	83188	3	83185	0.333215638	0.0014906	0	[Error: < 20 cases or controls]	Mechanical complication of unspecified genitourinary device, implant, and graft	injuries & poisonings
870.1	predictor	NA	NA	NA	NA	NA	logistic	81119	2	81117	0.346110451	0.001571765	0	[Error: < 20 cases or controls]	Open wound or laceration of eye or eyelid	injuries & poisonings
870.2	predictor	NA	NA	NA	NA	NA	NA	81117	NA	NA	NA	NA	0	[Error: non-varying phenotype or genotype]	Open wound of ear	injuries & poisonings
870.3	predictor	NA	NA	NA	NA	NA	logistic	81128	11	81117	0.346092448	0.001571591	0	[Error: < 20 cases or controls]	Other open wound of head and face	injuries & poisonings
870.4	predictor	NA	NA	NA	NA	NA	NA	81117	NA	NA	NA	NA	0	[Error: non-varying phenotype or genotype]	Open wound of nose and sinus	injuries & poisonings
870.5	predictor	NA	NA	NA	NA	NA	NA	81117	NA	NA	NA	NA	0	[Error: non-varying phenotype or genotype]	Open wound of lip and mouth	injuries & poisonings
870.6	predictor	NA	NA	NA	NA	NA	logistic	81119	2	81117	0.346110451	0.001571765	0	[Error: < 20 cases or controls]	Open wound of neck	injuries & poisonings
870.8	predictor	NA	NA	NA	NA	NA	NA	81117	NA	NA	NA	NA	0	[Error: non-varying phenotype or genotype]	Open wound of genital organs	injuries & poisonings
871.4	predictor	NA	NA	NA	NA	NA	logistic	81128	11	81117	0.346092448	0.001571591	0	[Error: < 20 cases or controls]	Open wound of toe(s)	injuries & poisonings
876	predictor	NA	NA	NA	NA	NA	logistic	81130	13	81117	0.346088448	0.001571552	0	[Error: < 20 cases or controls]	Posttraumatic wound infection not elsewhere classified	injuries & poisonings
905	predictor	NA	NA	NA	NA	NA	NA	98398	NA	NA	NA	NA	0	[Error: non-varying phenotype or genotype]	Late effects of musculoskeletal and connective tissue injuries	injuries & poisonings
910	predictor	NA	NA	NA	NA	NA	NA	99357	NA	NA	NA	NA	0	[Error: non-varying phenotype or genotype]	Superficial injury, infected	injuries & poisonings
911	predictor	NA	NA	NA	NA	NA	logistic	98845	4	98841	0.427241617	0.001790682	0	[Error: < 20 cases or controls]	Blister	injuries & poisonings
912	predictor	NA	NA	NA	NA	NA	logistic	94720	9	94711	0.39291201	0.001668074	0	[Error: < 20 cases or controls]	Insect bite	injuries & poisonings
931	predictor	NA	NA	NA	NA	NA	logistic	62724	6	62718	0.246351046	0.001251515	0	[Error: < 20 cases or controls]	Contact dermatitis and other eczema due to plants [except food]	dermatologic
938.1	predictor	NA	NA	NA	NA	NA	logistic	62721	3	62718	0.246356761	0.001251574	0	[Error: < 20 cases or controls]	Acute dermatitis due to solar radiation	dermatologic
939.1	predictor	NA	NA	NA	NA	NA	NA	62718	NA	NA	NA	NA	0	[Error: non-varying phenotype or genotype]	Contact and allergic dermatitis of eyelid	dermatologic
941	predictor	NA	NA	NA	NA	NA	logistic	62721	3	62718	0.246356761	0.001251574	0	[Error: < 20 cases or controls]	Adverse reaction to serum or vaccine	injuries & poisonings
942	predictor	NA	NA	NA	NA	NA	logistic	62723	5	62718	0.246352951	0.001251535	0	[Error: < 20 cases or controls]	Infusion and transfusion reaction	injuries & poisonings
949.1	predictor	NA	NA	NA	NA	NA	logistic	62736	18	62718	0.24632819	0.001251275	0	[Error: < 20 cases or controls]	Diaper or napkin rash	injuries & poisonings
957	predictor	NA	NA	NA	NA	NA	NA	99431	NA	NA	NA	NA	0	[Error: non-varying phenotype or genotype]	Injury to other and unspecified nerves	injuries & poisonings
958.1	predictor	NA	NA	NA	NA	NA	logistic	97936	9	97927	0.415877945	0.001746038	0	[Error: < 20 cases or controls]	Postoperative shock	injuries & poisonings
958.2	predictor	NA	NA	NA	NA	NA	logistic	97937	10	97927	0.415876019	0.00174602	0	[Error: < 20 cases or controls]	Traumatic and surgical subcutaneous emphysema	injuries & poisonings
960.1	predictor	NA	NA	NA	NA	NA	logistic	75357	1	75356	0.264166038	0.00122749	0	[Error: < 20 cases or controls]	Adverse effects of antibacterials (not penicillins)	injuries & poisonings
960.3	predictor	NA	NA	NA	NA	NA	NA	75356	NA	NA	NA	NA	0	[Error: non-varying phenotype or genotype]	Poisoning by antifungal antibiotics	injuries & poisonings
961	predictor	NA	NA	NA	NA	NA	logistic	75360	4	75356	0.264160964	0.001227442	0	[Error: < 20 cases or controls]	Poisoning by other anti-infectives	injuries & poisonings
961.1	predictor	NA	NA	NA	NA	NA	logistic	75372	16	75356	0.266891273	0.001240514	0	[Error: < 20 cases or controls]	Poisoning/allergy of sulfonamides	injuries & poisonings
962.2	predictor	NA	NA	NA	NA	NA	logistic	75358	2	75356	0.264164347	0.001227474	0	[Error: < 20 cases or controls]	Insulins and antidiabetic agents causing adverse effects in therapeutic use	injuries & poisonings
962.3	predictor	NA	NA	NA	NA	NA	logistic	75359	3	75356	0.264162655	0.001227458	0	[Error: < 20 cases or controls]	Hormones and synthetic substitutes causing adverse effects in therapeutic use	injuries & poisonings
965	predictor	NA	NA	NA	NA	NA	logistic	75374	18	75356	0.264137289	0.001227214	0	[Error: < 20 cases or controls]	Poisoning by analgesics, antipyretics, and antirheumatics	injuries & poisonings
965.1	predictor	NA	NA	NA	NA	NA	logistic	75373	17	75356	0.26413898	0.00122723	0	[Error: < 20 cases or controls]	Opiates and related narcotics causing adverse effects in therapeutic use	injuries & poisonings
965.2	predictor	NA	NA	NA	NA	NA	NA	75356	NA	NA	NA	NA	0	[Error: non-varying phenotype or genotype]	Antirheumatics causing adverse effects in therapeutic use	injuries & poisonings
965.3	predictor	NA	NA	NA	NA	NA	logistic	75364	8	75356	0.264154199	0.001227376	0	[Error: < 20 cases or controls]	Salicylates causing adverse effects in therapeutic use	injuries & poisonings
966	predictor	NA	NA	NA	NA	NA	logistic	75362	6	75356	0.264157581	0.001227409	0	[Error: < 20 cases or controls]	Poisoning by anticonvulsants and anti-Parkinsonism drugs	injuries & poisonings
967	predictor	NA	NA	NA	NA	NA	logistic	75365	9	75356	0.264152508	0.00122736	0	[Error: < 20 cases or controls]	Adverse effects of sedatives or other central nervous system depressants and anesthetics	injuries & poisonings
969	predictor	NA	NA	NA	NA	NA	logistic	75373	17	75356	0.26413898	0.00122723	0	[Error: < 20 cases or controls]	Poisoning by psychotropic agents	injuries & poisonings
971	predictor	NA	NA	NA	NA	NA	logistic	75357	1	75356	0.264166038	0.00122749	0	[Error: < 20 cases or controls]	Poisoning by drugs primarily affecting the autonomic nervous system	injuries & poisonings
972.1	predictor	NA	NA	NA	NA	NA	logistic	75357	1	75356	0.264166038	0.00122749	0	[Error: < 20 cases or controls]	Cardiac rhythm regulators causing adverse effects in therapeutic use	injuries & poisonings
972.2	predictor	NA	NA	NA	NA	NA	logistic	75358	2	75356	0.264164347	0.001227474	0	[Error: < 20 cases or controls]	Antilipemic and antiarteriosclerotic drugs causing adverse effects in therapeutic use	injuries & poisonings
972.6	predictor	NA	NA	NA	NA	NA	logistic	75360	4	75356	0.264160964	0.001227442	0	[Error: < 20 cases or controls]	Antihypertensive agents causing adverse effects	injuries & poisonings
973	predictor	NA	NA	NA	NA	NA	NA	75356	NA	NA	NA	NA	0	[Error: non-varying phenotype or genotype]	Poisoning by agents primarily affecting the gastrointestinal system	injuries & poisonings
974	predictor	NA	NA	NA	NA	NA	logistic	75358	2	75356	0.264164347	0.001227474	0	[Error: < 20 cases or controls]	Poisoning by water, mineral, and uric acid metabolism drugs	injuries & poisonings
975	predictor	NA	NA	NA	NA	NA	logistic	75357	1	75356	0.264166038	0.00122749	0	[Error: < 20 cases or controls]	Poisoning by agents primarily acting on the smooth and skeletal muscles and respiratory system	injuries & poisonings
976	predictor	NA	NA	NA	NA	NA	NA	75356	NA	NA	NA	NA	0	[Error: non-varying phenotype or genotype]	Poisoning by agents primarily affecting skin & mucous membrane, ophthalmological, otorhinolaryngological, & dental drugs	injuries & poisonings
981	predictor	NA	NA	NA	NA	NA	logistic	98874	1	98873	0.42718512	0.001790157	0	[Error: < 20 cases or controls]	Toxic effect of (non-ethyl) alcohol and petroleum and other solvents	injuries & poisonings
983	predictor	NA	NA	NA	NA	NA	NA	98873	NA	NA	NA	NA	0	[Error: non-varying phenotype or genotype]	Toxic effect of corrosive aromatics, acids, and caustic alkalis	injuries & poisonings
984	predictor	NA	NA	NA	NA	NA	logistic	98884	11	98873	0.427165643	0.001789976	0	[Error: < 20 cases or controls]	Toxic effect of lead and its compounds (including fumes)	injuries & poisonings
985	predictor	NA	NA	NA	NA	NA	logistic	98874	1	98873	0.42718512	0.001790157	0	[Error: < 20 cases or controls]	Toxic effect of other metals	injuries & poisonings
986	predictor	NA	NA	NA	NA	NA	NA	98873	NA	NA	NA	NA	0	[Error: non-varying phenotype or genotype]	Toxic effect of carbon monoxide	injuries & poisonings
987	predictor	NA	NA	NA	NA	NA	logistic	98875	2	98873	0.427183172	0.001790139	0	[Error: < 20 cases or controls]	Toxic effect of other gases, fumes, or vapors	injuries & poisonings
988	predictor	NA	NA	NA	NA	NA	NA	98873	NA	NA	NA	NA	0	[Error: non-varying phenotype or genotype]	Toxic effect of noxious substances eaten as food	injuries & poisonings
989	predictor	NA	NA	NA	NA	NA	NA	98873	NA	NA	NA	NA	0	[Error: non-varying phenotype or genotype]	Toxic effect of other substances, chiefly nonmedicinal as to source	injuries & poisonings
994.1	predictor	NA	NA	NA	NA	NA	logistic	92994	11	92983	0.408800929	0.001758178	0	[Error: < 20 cases or controls]	Systemic inflammatory response syndrome (SIRS)	injuries & poisonings
