## Supplementary material for "Interstitial Cystitis: a phenotype and rare variant exome sequencing study": Data S2 (part 1 of 2)

gene	p.value	estimate	conf.low	conf.high	Qualified Case	Unqualified Case	Qualified Ctrl	Unqualified Ctrl	%QV+ Case	%QV+ Ctrl	0.Qualified Case	0.Unqualified Case	0.Qualified Ctrl	0.Unqualified Ctrl	0.Fet P	2.Qualified Case	2.Unqualified Case	2.Qualified Ctrl	2.Unqualified Ctrl	2.Fet P	4.Qualified Case	4.Unqualified Case	4.Qualified Ctrl	4.Unqualified Ctrl	4.Fet P	5.Qualified Case	5.Unqualified Case	5.Qualified Ctrl	5.Unqualified Ctrl	5.Fet P	6.Qualified Case	6.Unqualified Case	6.Qualified Ctrl	6.Unqualified Ctrl	6.Fet P
'AGO2'	0.000251916	91.91159183	6.051327982	5257.052639	3	328	1	6515	0.906344411	0.015346839	2	174	0	2037	0.006291934	0	91	0	1367		1	19	0	1231	0.01598721	0	18	1	996	1	0	26	0	884
'RHOU'	0.000306618	#NUM!	5.730062476	#NUM!	3	328	0	6516	0.906344411	0	1	175	0	2037	0.079530049	2	89	0	1367	0.003855377	0	20	0	1231		0	18	0	997		0	26	0	884
'CASC10'	0.001410385	#NUM!	5.002670134	#NUM!	2	329	0	6516	0.604229607	0	1	175	0	2037	0.079530049	0	91	0	1367		0	20	0	1231		1	17	0	997	0.01773399	0	26	0	884
'GPS2'	0.001410385	#NUM!	5.002670134	#NUM!	2	329	0	6516	0.604229607	0	1	175	0	2037	0.079530049	0	91	0	1367		0	20	0	1231		1	17	0	997	0.01773399	0	26	0	884
'TNRC6A'	0.001722366	11.00663767	2.278646692	44.50074922	4	327	8	6508	1.208459215	0.122774708	2	174	2	2035	0.033906618	1	90	1	1366	0.120973156	0	20	0	1231		0	18	3	994	0.999999995	1	25	2	882	0.083377677
'ALS2'	0.002258293	21.31691177	2.56331015	181.0488567	3	328	3	6513	0.906344411	0.046040516	2	174	0	2037	0.006291934	0	91	2	1365	1	0	20	1	1230	1	1	17	0	997	0.01773399	0	26	0	884
'SLCO2B1'	0.002306413	21.08291434	2.542458765	179.0237975	3	328	3	6513	0.906344411	0.046040516	2	174	0	2037	0.006291934	1	90	1	1366	0.120973156	0	20	0	1231		0	18	2	995	0.999999998	0	26	0	884
'RAPGEF1'	0.002352045	51.07670146	3.550162324	739.8259708	2	329	2	6514	0.604229607	0.030693677	0	176	0	2037		0	91	0	1367		0	20	0	1231		2	16	1	996	0.000882554	0	26	1	883	0.999999997
'SEC14L1'	0.003020831	44.40626753	3.116298432	644.0512021	2	329	2	6514	0.604229607	0.030693677	0	176	0	2037		0	91	0	1367		0	20	0	1231		1	17	1	996	0.035170665	1	25	1	883	0.056357064
'FUT1'	0.003180853	66.83992666	3.09054489	4178.179839	2	329	1	6515	0.604229607	0.015346839	0	176	0	2037		1	90	0	1367	0.062414266	0	20	1	1230	1	0	18	0	997		1	25	0	884	0.028571429
'WNT5B'	0.003333555	64.07611787	3.011949531	3957.244085	2	329	1	6515	0.604229607	0.015346839	0	176	0	2037		1	90	0	1367	0.062414266	0	20	0	1231		1	17	0	997	0.01773399	0	26	1	883	0.999999997
'PAN2'	0.003710313	15.82649805	2.116324345	104.9288124	3	328	4	6512	0.906344411	0.061387354	1	175	2	2035	0.220209504	1	90	0	1367	0.062414266	0	20	0	1231		1	17	1	996	0.035170665	0	26	1	883	0.999999997
'ZNF106'	0.003710313	15.82649805	2.116324345	104.9288124	3	328	4	6512	0.906344411	0.061387354	1	175	2	2035	0.220209504	1	90	0	1367	0.062414266	0	20	0	1231		1	17	1	996	0.035170665	0	26	1	883	0.999999997
'PLA2G2A'	0.00496381	#NUM!	2.479699244	#NUM!	2	329	0	6516	0.604229607	0	1	175	0	2037	0.079530049	1	90	0	1367	0.062414266	0	20	0	1231		0	18	0	997		0	26	0	884
'PPP4R1'	0.004972957	39.95021597	2.430486389	644.9410339	2	329	2	6514	0.604229607	0.030693677	1	175	0	2037	0.079530049	0	91	0	1367		0	20	0	1231		1	17	2	995	0.05231472	0	26	0	884
'MAN2A2'	0.005775583	35.96829523	2.239272831	572.6487553	2	329	2	6514	0.604229607	0.030693677	1	175	0	2037	0.079530049	0	91	0	1367		1	19	1	1230	0.031731415	0	18	0	997		0	26	1	883	0.999999997
'EFTUD1'	0.005816364	12.47078554	1.778797406	72.1913162	3	328	5	6511	0.906344411	0.076734193	2	174	1	2036	0.017885485	1	90	1	1366	0.120973156	0	20	0	1231		0	18	3	994	0.999999995	0	26	0	884
'MAP3K6'	0.005954768	29.43690481	2.185592408	289.1595511	2	329	3	6513	0.604229607	0.046040516	0	176	0	2037		1	90	0	1367	0.062414266	0	20	0	1231		1	17	3	994	0.069170782	0	26	0	884
'EFR3A'	0.006180303	34.12523915	2.157414147	536.1365804	2	329	2	6514	0.604229607	0.030693677	1	175	0	2037	0.079530049	0	91	0	1367		0	20	0	1231		1	17	1	996	0.035170665	0	26	1	883	0.999999997
'STIM2'	0.007074388	47.61400476	2.020863849	3343.577609	2	329	1	6515	0.604229607	0.015346839	1	175	0	2037	0.079530049	0	91	1	1366	0.999999996	1	19	0	1231	0.01598721	0	18	0	997		0	26	0	884
'AHNAK2'	0.007074388	47.61400476	2.020863849	3343.577609	2	329	1	6515	0.604229607	0.015346839	0	176	1	2036	1	1	90	0	1367	0.062414266	1	19	0	1231	0.01598721	0	18	0	997		0	26	0	884
'GPR15'	0.007304992	45.53304319	1.984559284	3120.681976	2	329	1	6515	0.604229607	0.015346839	1	175	0	2037	0.079530049	1	90	0	1367	0.062414266	0	20	0	1231		0	18	1	996	1	0	26	0	884
'MOGAT2'	0.007304992	45.53304319	1.984559284	3120.681976	2	329	1	6515	0.604229607	0.015346839	1	175	0	2037	0.079530049	1	90	0	1367	0.062414266	0	20	0	1231		0	18	1	996	1	0	26	0	884
'MOB2'	0.007304992	45.53304319	1.984559284	3120.681976	2	329	1	6515	0.604229607	0.015346839	1	175	0	2037	0.079530049	1	90	0	1367	0.062414266	0	20	0	1231		0	18	1	996	1	0	26	0	884
'GXYLT1'	0.007304992	45.53304319	1.984559284	3120.681976	2	329	1	6515	0.604229607	0.015346839	1	175	0	2037	0.079530049	1	90	0	1367	0.062414266	0	20	0	1231		0	18	1	996	1	0	26	0	884
'ARID3A'	0.007443402	29.94014105	1.949188982	451.002879	2	329	2	6514	0.604229607	0.030693677	1	175	0	2037	0.079530049	0	91	0	1367		0	20	0	1231		0	18	1	996	1	1	25	1	883	0.056357064
'PAX6'	0.007443402	29.94014105	1.949188982	451.002879	2	329	2	6514	0.604229607	0.030693677	0	176	1	2036	1	0	91	0	1367		0	20	0	1231		0	18	1	996	1	2	24	0	884	0.000785793
'TBC1D10B'	0.007624886	10.28742988	1.597268196	49.72370928	3	328	7	6509	0.906344411	0.10742787	1	175	1	2036	0.152768165	1	90	2	1365	0.175912332	0	20	0	1231		0	18	4	993	0.999999998	1	25	0	884	0.028571429
'B3GNT4'	0.008735715	37.3457727	1.795822612	2333.618403	2	329	1	6515	0.604229607	0.015346839	1	175	0	2037	0.079530049	1	90	0	1367	0.062414266	0	20	0	1231		0	18	0	997		0	26	1	883	0.999999997
'CCDC135'	0.009026437	20.78227492	1.743361271	156.875871	2	329	4	6512	0.604229607	0.061387354	0	176	0	2037		1	90	0	1367	0.062414266	0	20	2	1229	0.999999996	1	17	1	996	0.035170665	0	26	1	883	0.999999997
'RNF130'	0.010476969	34.5174781	1.627550221	2206.915739	2	329	1	6515	0.604229607	0.015346839	2	174	0	2037	0.006291934	0	91	0	1367		0	20	0	1231		0	18	0	997		0	26	1	883	0.999999997
'RPL7A'	0.010758149	21.59378139	1.591893582	216.8799827	2	329	3	6513	0.604229607	0.046040516	0	176	0	2037		1	90	1	1366	0.120973156	0	20	0	1231		1	17	2	995	0.05231472	0	26	0	884
'SPATA25'	0.011429965	26.03824559	1.548246261	436.3308704	2	329	2	6514	0.604229607	0.030693677	2	174	0	2037	0.006291934	0	91	0	1367		0	20	1	1230	1	0	18	1	996	1	0	26	0	884
'GPX7'	0.011447287	23.84814045	1.543185171	368.8212545	2	329	2	6514	0.604229607	0.030693677	1	175	0	2037	0.079530049	1	90	0	1367	0.062414266	0	20	0	1231		0	18	1	996	1	0	26	1	883	0.999999997
'IGSF9B'	0.011490417	7.94738361	1.358855029	31.87915135	3	328	12	6504	0.906344411	0.184162063	0	176	2	2035	0.999999999	1	90	0	1367	0.062414266	0	20	0	1231		0	18	6	991	0.999999996	2	24	4	880	0.010979494
'PKD2L2'	0.011695496	25.58398321	1.528555467	430.0151446	2	329	2	6514	0.604229607	0.030693677	2	174	0	2037	0.006291934	0	91	0	1367		0	20	0	1231		0	18	2	995	0.999999998	0	26	0	884
'RFXANK'	0.011695496	25.58398321	1.528555467	430.0151446	2	329	2	6514	0.604229607	0.030693677	1	175	1	2036	0.152768165	0	91	0	1367		0	20	0	1231		1	17	1	996	0.035170665	0	26	0	884
'NANOS2'	0.011695496	25.58398321	1.528555467	430.0151446	2	329	2	6514	0.604229607	0.030693677	1	175	1	2036	0.152768165	0	91	0	1367		0	20	0	1231		1	17	1	996	0.035170665	0	26	0	884
'TMEM2'	0.013029028	7.926855207	1.296571547	34.39417075	3	328	10	6506	0.906344411	0.153468386	2	174	2	2035	0.033906618	0	91	1	1366	0.999999996	0	20	1	1230	1	1	17	5	992	0.102037091	0	26	1	883	0.999999997
'SLC2A12'	0.01316976	27.75320753	1.431827535	1629.443945	2	329	1	6515	0.604229607	0.015346839	1	175	0	2037	0.079530049	1	90	1	1366	0.120973156	0	20	0	1231		0	18	0	997		0	26	0	884
'SLC44A4'	0.01316976	27.75320753	1.431827535	1629.443945	2	329	1	6515	0.604229607	0.015346839	1	175	0	2037	0.079530049	1	90	1	1366	0.120973156	0	20	0	1231		0	18	0	997		0	26	0	884
'CCNF'	0.013255368	17.48208151	1.418791087	137.9798053	2	329	4	6512	0.604229607	0.061387354	0	176	0	2037		1	90	1	1366	0.120973156	0	20	1	1230	1	1	17	2	995	0.05231472	0	26	0	884
'C7'	0.01342964	22.34592485	1.414953777	353.8935813	2	329	2	6514	0.604229607	0.030693677	1	175	1	2036	0.152768165	0	91	0	1367		0	20	0	1231		1	17	0	997	0.01773399	0	26	1	883	0.999999997
'CERS2'	0.014017672	20.66491585	1.379783819	315.2920809	2	329	2	6514	0.604229607	0.030693677	0	176	0	2037		1	90	2	1365	0.175912332	0	20	0	1231		1	17	0	997	0.01773399	0	26	0	884
'SLC6A17'	0.014427236	19.32076418	1.35877083	201.9421539	2	329	3	6513	0.604229607	0.046040516	1	175	1	2036	0.152768165	0	91	0	1367		0	20	1	1230	1	1	17	1	996	0.035170665	0	26	0	884
'OR2M7'	0.015434141	25.3680489	1.311671895	1489.504836	2	329	1	6515	0.604229607	0.015346839	1	175	1	2036	0.152768165	1	90	0	1367	0.062414266	0	20	0	1231		0	18	0	997		0	26	0	884
'MAOB'	0.015434141	25.3680489	1.311671895	1489.504836	2	329	1	6515	0.604229607	0.015346839	1	175	1	2036	0.152768165	1	90	0	1367	0.062414266	0	20	0	1231		0	18	0	997		0	26	0	884
'ARHGAP15'	0.015803872	18.50393136	1.290903918	265.8718196	2	329	2	6514	0.604229607	0.030693677	0	176	0	2037		2	89	1	1366	0.0110948	0	20	0	1231		0	18	0	997		0	26	1	883	0.999999997
'MYLPF'	0.01598721	#NUM!	1.578180258	#NUM!	1	330	0	6516	0.302114804	0	0	176	0	2037		0	91	0	1367		1	19	0	1231	0.01598721	0	18	0	997		0	26	0	884
'TMX2'	0.01598721	#NUM!	1.578180258	#NUM!	1	330	0	6516	0.302114804	0	0	176	0	2037		0	91	0	1367		1	19	0	1231	0.01598721	0	18	0	997		0	26	0	884
'S1PR4'	0.01598721	#NUM!	1.578180258	#NUM!	1	330	0	6516	0.302114804	0	0	176	0	2037		0	91	0	1367		1	19	0	1231	0.01598721	0	18	0	997		0	26	0	884
'MBOAT4'	0.016010886	19.61650857	1.282884392	309.2179593	2	329	2	6514	0.604229607	0.030693677	1	175	0	2037	0.079530049	0	91	2	1365	1	1	19	0	1231	0.01598721	0	18	0	997		0	26	0	884
'DRG2'	0.016577507	17.21112258	1.257645998	174.6074404	2	329	3	6513	0.604229607	0.046040516	1	175	1	2036	0.152768165	0	91	0	1367		0	20	0	1231		1	17	1	996	0.035170665	0	26	1	883	0.999999997
'OR1M1'	0.017136556	16.24477285	1.233742634	161.1187581	2	329	3	6513	0.604229607	0.046040516	0	176	0	2037		1	90	2	1365	0.175912332	0	20	0	1231		1	17	1	996	0.035170665	0	26	0	884
'HTRA3'	0.01773399	#NUM!	1.420198681	#NUM!	1	330	0	6516	0.302114804	0	0	176	0	2037		0	91	0	1367		0	20	0	1231		1	17	0	997	0.01773399	0	26	0	884
'FKBP5'	0.01773399	#NUM!	1.420198681	#NUM!	1	330	0	6516	0.302114804	0	0	176	0	2037		0	91	0	1367		0	20	0	1231		1	17	0	997	0.01773399	0	26	0	884
'MTSS1'	0.01773399	#NUM!	1.420198681	#NUM!	1	330	0	6516	0.302114804	0	0	176	0	2037		0	91	0	1367		0	20	0	1231		1	17	0	997	0.01773399	0	26	0	884
'ZBED2'	0.01773399	#NUM!	1.420198681	#NUM!	1	330	0	6516	0.302114804	0	0	176	0	2037		0	91	0	1367		0	20	0	1231		1	17	0	997	0.01773399	0	26	0	884
'SNRPN'	0.01773399	#NUM!	1.420198681	#NUM!	1	330	0	6516	0.302114804	0	0	176	0	2037		0	91	0	1367		0	20	0	1231		1	17	0	997	0.01773399	0	26	0	884
'LTB4R2'	0.01773399	#NUM!	1.420198681	#NUM!	1	330	0	6516	0.302114804	0	0	176	0	2037		0	91	0	1367		0	20	0	1231		1	17	0	997	0.01773399	0	26	0	884
'ADSL'	0.01773399	#NUM!	1.420198681	#NUM!	1	330	0	6516	0.302114804	0	0	176	0	2037		0	91	0	1367		0	20	0	1231		1	17	0	997	0.01773399	0	26	0	884
'IZUMO2'	0.01773399	#NUM!	1.420198681	#NUM!	1	330	0	6516	0.302114804	0	0	176	0	2037		0	91	0	1367		0	20	0	1231		1	17	0	997	0.01773399	0	26	0	884
'SKIV2L2'	0.01773399	#NUM!	1.420198681	#NUM!	1	330	0	6516	0.302114804	0	0	176	0	2037		0	91	0	1367		0	20	0	1231		1	17	0	997	0.01773399	0	26	0	884
'MCOLN3'	0.01773399	#NUM!	1.420198681	#NUM!	1	330	0	6516	0.302114804	0	0	176	0	2037		0	91	0	1367		0	20	0	1231		1	17	0	997	0.01773399	0	26	0	884
'GTF2F2'	0.01773399	#NUM!	1.420198681	#NUM!	1	330	0	6516	0.302114804	0	0	176	0	2037		0	91	0	1367		0	20	0	1231		1	17	0	997	0.01773399	0	26	0	884
'PSPH'	0.01773399	#NUM!	1.420198681	#NUM!	1	330	0	6516	0.302114804	0	0	176	0	2037		0	91	0	1367		0	20	0	1231		1	17	0	997	0.01773399	0	26	0	884
'SMAD7'	0.01773399	#NUM!	1.420198681	#NUM!	1	330	0	6516	0.302114804	0	0	176	0	2037		0	91	0	1367		0	20	0	1231		1	17	0	997	0.01773399	0	26	0	884
'THOC6'	0.01773399	#NUM!	1.420198681	#NUM!	1	330	0	6516	0.302114804	0	0	176	0	2037		0	91	0	1367		0	20	0	1231		1	17	0	997	0.01773399	0	26	0	884
'MEOX1'	0.01773399	#NUM!	1.420198681	#NUM!	1	330	0	6516	0.302114804	0	0	176	0	2037		0	91	0	1367		0	20	0	1231		1	17	0	997	0.01773399	0	26	0	884
'ENTHD2'	0.01773399	#NUM!	1.420198681	#NUM!	1	330	0	6516	0.302114804	0	0	176	0	2037		0	91	0	1367		0	20	0	1231		1	17	0	997	0.01773399	0	26	0	884
'OR10G7'	0.01773399	#NUM!	1.420198681	#NUM!	1	330	0	6516	0.302114804	0	0	176	0	2037		0	91	0	1367		0	20	0	1231		1	17	0	997	0.01773399	0	26	0	884
'CAPN9'	0.01773399	#NUM!	1.420198681	#NUM!	1	330	0	6516	0.302114804	0	0	176	0	2037		0	91	0	1367		0	20	0	1231		1	17	0	997	0.01773399	0	26	0	884
'MS4A6E'	0.01773399	#NUM!	1.420198681	#NUM!	1	330	0	6516	0.302114804	0	0	176	0	2037		0	91	0	1367		0	20	0	1231		1	17	0	997	0.01773399	0	26	0	884
'ZNF474'	0.01773399	#NUM!	1.420198681	#NUM!	1	330	0	6516	0.302114804	0	0	176	0	2037		0	91	0	1367		0	20	0	1231		1	17	0	997	0.01773399	0	26	0	884
'IBSP'	0.01773399	#NUM!	1.420198681	#NUM!	1	330	0	6516	0.302114804	0	0	176	0	2037		0	91	0	1367		0	20	0	1231		1	17	0	997	0.01773399	0	26	0	884
'IFNA8'	0.01773399	#NUM!	1.420198681	#NUM!	1	330	0	6516	0.302114804	0	0	176	0	2037		0	91	0	1367		0	20	0	1231		1	17	0	997	0.01773399	0	26	0	884
'EFCAB1'	0.01773399	#NUM!	1.420198681	#NUM!	1	330	0	6516	0.302114804	0	0	176	0	2037		0	91	0	1367		0	20	0	1231		1	17	0	997	0.01773399	0	26	0	884
'SEC13'	0.01773399	#NUM!	1.420198681	#NUM!	1	330	0	6516	0.302114804	0	0	176	0	2037		0	91	0	1367		0	20	0	1231		1	17	0	997	0.01773399	0	26	0	884
'DCAF11'	0.01773399	#NUM!	1.420198681	#NUM!	1	330	0	6516	0.302114804	0	0	176	0	2037		0	91	0	1367		0	20	0	1231		1	17	0	997	0.01773399	0	26	0	884
'C2CD5'	0.018247258	17.22499915	1.192567064	249.902001	2	329	2	6514	0.604229607	0.030693677	0	176	1	2036	1	1	90	1	1366	0.120973156	0	20	0	1231		0	18	0	997		1	25	0	884	0.028571429
'TPP1'	0.018807383	17.87696172	1.173322634	280.9744174	2	329	2	6514	0.604229607	0.030693677	1	175	1	2036	0.152768165	0	91	1	1366	0.999999996	0	20	0	1231		1	17	0	997	0.01773399	0	26	0	884
'SIGLEC9'	0.018807383	17.87696172	1.173322634	280.9744174	2	329	2	6514	0.604229607	0.030693677	1	175	1	2036	0.152768165	0	91	1	1366	0.999999996	0	20	0	1231		1	17	0	997	0.01773399	0	26	0	884
'ITGA4'	0.018807383	17.87696172	1.173322634	280.9744174	2	329	2	6514	0.604229607	0.030693677	1	175	1	2036	0.152768165	1	90	0	1367	0.062414266	0	20	0	1231		0	18	1	996	1	0	26	0	884
'RBP3'	0.019176537	6.346856471	1.111768912	24.42652194	3	328	14	6502	0.906344411	0.21485574	2	174	0	2037	0.006291934	0	91	3	1364	1	0	20	3	1228	0.999999997	0	18	5	992	1	1	25	3	881	0.10965351
'GRM4'	0.019913621	14.23650208	1.135348284	115.429823	2	329	4	6512	0.604229607	0.061387354	1	175	1	2036	0.152768165	0	91	0	1367		0	20	0	1231		0	18	3	994	0.999999995	1	25	0	884	0.028571429
'EPHA7'	0.019913621	14.23650208	1.135348284	115.429823	2	329	4	6512	0.604229607	0.061387354	1	175	1	2036	0.152768165	0	91	0	1367		0	20	0	1231		1	17	2	995	0.05231472	0	26	1	883	0.999999997
'CR2'	0.020153195	12.25892986	1.126530751	74.3298603	2	329	6	6510	0.604229607	0.092081031	1	175	0	2037	0.079530049	0	91	0	1367		0	20	1	1230	1	1	17	2	995	0.05231472	0	26	3	881	1
'ZNF136'	0.020466835	14.57267959	1.118358006	139.5663372	2	329	3	6513	0.604229607	0.046040516	1	175	1	2036	0.152768165	0	91	0	1367		0	20	0	1231		0	18	0	997		1	25	2	882	0.083377677
'OLFML1'	0.021473497	16.71759551	1.089556772	266.3914253	2	329	2	6514	0.604229607	0.030693677	2	174	1	2036	0.017885485	0	91	0	1367		0	20	0	1231		0	18	1	996	1	0	26	0	884
'ADD3'	0.021473497	16.71759551	1.089556772	266.3914253	2	329	2	6514	0.604229607	0.030693677	2	174	1	2036	0.017885485	0	91	0	1367		0	20	0	1231		0	18	1	996	1	0	26	0	884
'CIT'	0.022428439	6.172389945	1.044825307	25.46312645	3	328	11	6505	0.906344411	0.168815224	0	176	4	2033	1	3	88	0	1367	0.000235665	0	20	0	1231		0	18	6	991	0.999999996	0	26	1	883	0.999999997
'CAMSAP1'	0.023431195	12.25391469	1.036849584	86.32563489	2	329	5	6511	0.604229607	0.076734193	2	174	0	2037	0.006291934	0	91	0	1367		0	20	0	1231		0	18	4	993	0.999999998	0	26	1	883	0.999999997
'MPL'	0.023666171	15.0776942	1.031399003	222.8527327	2	329	2	6514	0.604229607	0.030693677	2	174	1	2036	0.017885485	0	91	0	1367		0	20	0	1231		0	18	0	997		0	26	1	883	0.999999997
'CMKLR1'	0.023666171	15.0776942	1.031399003	222.8527327	2	329	2	6514	0.604229607	0.030693677	2	174	1	2036	0.017885485	0	91	0	1367		0	20	0	1231		0	18	0	997		0	26	1	883	0.999999997
'SLC30A1'	0.024202747	14.18573049	1.018415033	197.2709507	2	329	2	6514	0.604229607	0.030693677	0	176	1	2036	1	2	89	1	1366	0.0110948	0	20	0	1231		0	18	0	997		0	26	0	884
'SLIT3'	0.024422176	10.71187957	1.013051984	61.56837098	2	329	7	6509	0.604229607	0.10742787	0	176	0	2037		1	90	1	1366	0.120973156	0	20	2	1229	0.999999996	0	18	4	993	0.999999998	1	25	0	884	0.028571429
'BBS4'	0.024548159	13.14634799	1.010302935	127.7170917	2	329	3	6513	0.604229607	0.046040516	2	174	0	2037	0.006291934	0	91	1	1366	0.999999996	0	20	0	1231		0	18	1	996	1	0	26	1	883	0.999999997
'VPS53'	0.025233199	13.50304372	0.994771878	139.5678619	2	329	3	6513	0.604229607	0.046040516	2	174	1	2036	0.017885485	0	91	0	1367		0	20	0	1231		0	18	2	995	0.999999998	0	26	0	884
'SETD1A'	0.025519299	5.906500487	0.991679754	24.88605555	3	328	10	6506	0.906344411	0.153468386	1	175	4	2033	0.339491706	2	89	1	1366	0.0110948	0	20	0	1231		0	18	5	992	1	0	26	0	884
'COL27A1'	0.02608616	12.13226171	0.976402082	99.37525196	2	329	4	6512	0.604229607	0.061387354	1	175	1	2036	0.152768165	0	91	1	1366	0.999999996	0	20	0	1231		1	17	2	995	0.05231472	0	26	0	884
'MASP2'	0.026094699	11.0292123	0.976344138	70.15521534	2	329	6	6510	0.604229607	0.092081031	2	174	0	2037	0.006291934	0	91	0	1367		0	20	3	1228	0.999999997	0	18	2	995	0.999999998	0	26	1	883	0.999999997
'KY'	0.026745357	11.1196341	0.963004009	82.11330955	2	329	4	6512	0.604229607	0.061387354	0	176	0	2037		1	90	2	1365	0.175912332	0	20	0	1231		0	18	0	997		1	25	2	882	0.083377677
'NLRP12'	0.027835317	10.78137036	0.941633217	73.12565857	2	329	5	6511	0.604229607	0.076734193	0	176	2	2035	0.999999999	0	91	0	1367		0	20	0	1231		2	16	0	997	0.000297315	0	26	3	881	1
'FMN2'	0.02839525	11.28097843	0.930937294	88.85978297	2	329	4	6512	0.604229607	0.061387354	1	175	1	2036	0.152768165	1	90	0	1367	0.062414266	0	20	0	1231		0	18	2	995	0.999999998	0	26	1	883	0.999999997
'UQCRQ'	0.028571429	#NUM!	0.871794577	#NUM!	1	330	0	6516	0.302114804	0	0	176	0	2037		0	91	0	1367		0	20	0	1231		0	18	0	997		1	25	0	884	0.028571429
'MRPS15'	0.028571429	#NUM!	0.871794577	#NUM!	1	330	0	6516	0.302114804	0	0	176	0	2037		0	91	0	1367		0	20	0	1231		0	18	0	997		1	25	0	884	0.028571429
'FAM35A'	0.028571429	#NUM!	0.871794577	#NUM!	1	330	0	6516	0.302114804	0	0	176	0	2037		0	91	0	1367		0	20	0	1231		0	18	0	997		1	25	0	884	0.028571429
'SYNE4'	0.028571429	#NUM!	0.871794577	#NUM!	1	330	0	6516	0.302114804	0	0	176	0	2037		0	91	0	1367		0	20	0	1231		0	18	0	997		1	25	0	884	0.028571429
'FGL1'	0.028571429	#NUM!	0.871794577	#NUM!	1	330	0	6516	0.302114804	0	0	176	0	2037		0	91	0	1367		0	20	0	1231		0	18	0	997		1	25	0	884	0.028571429
'FOXH1'	0.028571429	#NUM!	0.871794577	#NUM!	1	330	0	6516	0.302114804	0	0	176	0	2037		0	91	0	1367		0	20	0	1231		0	18	0	997		1	25	0	884	0.028571429
'CCDC149'	0.028571429	#NUM!	0.871794577	#NUM!	1	330	0	6516	0.302114804	0	0	176	0	2037		0	91	0	1367		0	20	0	1231		0	18	0	997		1	25	0	884	0.028571429
'ANKRD46'	0.028571429	#NUM!	0.871794577	#NUM!	1	330	0	6516	0.302114804	0	0	176	0	2037		0	91	0	1367		0	20	0	1231		0	18	0	997		1	25	0	884	0.028571429
'CHRNA10'	0.028571429	#NUM!	0.871794577	#NUM!	1	330	0	6516	0.302114804	0	0	176	0	2037		0	91	0	1367		0	20	0	1231		0	18	0	997		1	25	0	884	0.028571429
'DHRS3'	0.028571429	#NUM!	0.871794577	#NUM!	1	330	0	6516	0.302114804	0	0	176	0	2037		0	91	0	1367		0	20	0	1231		0	18	0	997		1	25	0	884	0.028571429
'ALG11'	0.028571429	#NUM!	0.871794577	#NUM!	1	330	0	6516	0.302114804	0	0	176	0	2037		0	91	0	1367		0	20	0	1231		0	18	0	997		1	25	0	884	0.028571429
'OR6X1'	0.028571429	#NUM!	0.871794577	#NUM!	1	330	0	6516	0.302114804	0	0	176	0	2037		0	91	0	1367		0	20	0	1231		0	18	0	997		1	25	0	884	0.028571429
'TMEM65'	0.028571429	#NUM!	0.871794577	#NUM!	1	330	0	6516	0.302114804	0	0	176	0	2037		0	91	0	1367		0	20	0	1231		0	18	0	997		1	25	0	884	0.028571429
'TMEM61'	0.028571429	#NUM!	0.871794577	#NUM!	1	330	0	6516	0.302114804	0	0	176	0	2037		0	91	0	1367		0	20	0	1231		0	18	0	997		1	25	0	884	0.028571429
'THUMPD2'	0.028571429	#NUM!	0.871794577	#NUM!	1	330	0	6516	0.302114804	0	0	176	0	2037		0	91	0	1367		0	20	0	1231		0	18	0	997		1	25	0	884	0.028571429
'NXPH2'	0.028571429	#NUM!	0.871794577	#NUM!	1	330	0	6516	0.302114804	0	0	176	0	2037		0	91	0	1367		0	20	0	1231		0	18	0	997		1	25	0	884	0.028571429
'HOXA5'	0.028571429	#NUM!	0.871794577	#NUM!	1	330	0	6516	0.302114804	0	0	176	0	2037		0	91	0	1367		0	20	0	1231		0	18	0	997		1	25	0	884	0.028571429
'DPP8'	0.028571429	#NUM!	0.871794577	#NUM!	1	330	0	6516	0.302114804	0	0	176	0	2037		0	91	0	1367		0	20	0	1231		0	18	0	997		1	25	0	884	0.028571429
'NXPE3'	0.03051339	12.40227818	0.893190818	172.0757859	2	329	2	6514	0.604229607	0.030693677	2	174	1	2036	0.017885485	0	91	1	1366	0.999999996	0	20	0	1231		0	18	0	997		0	26	0	884
'AKAP1'	0.031321063	11.17369464	0.880475251	106.6196652	2	329	3	6513	0.604229607	0.046040516	0	176	2	2035	0.999999999	1	90	1	1366	0.120973156	0	20	0	1231		1	17	0	997	0.01773399	0	26	0	884
'PPAP2C'	0.031731415	63.2198229	0.783720962	4830.256657	1	330	1	6515	0.302114804	0.015346839	0	176	0	2037		0	91	0	1367		1	19	1	1230	0.031731415	0	18	0	997		0	26	0	884
'OASL'	0.033133283	10.00765857	0.853267874	75.42810857	2	329	4	6512	0.604229607	0.061387354	1	175	1	2036	0.152768165	0	91	1	1366	0.999999996	0	20	0	1231		0	18	0	997		1	25	2	882	0.083377677
'SLC35E4'	0.033437683	58.32348195	0.742808371	4387.119672	1	330	1	6515	0.302114804	0.015346839	0	176	0	2037		0	91	0	1367		1	19	0	1231	0.01598721	0	18	1	996	1	0	26	0	884
'ELAVL4'	0.033437683	58.32348195	0.742808371	4387.119672	1	330	1	6515	0.302114804	0.015346839	0	176	0	2037		0	91	0	1367		0	20	1	1230	1	1	17	0	997	0.01773399	0	26	0	884
'KRT83'	0.033437683	58.32348195	0.742808371	4387.119672	1	330	1	6515	0.302114804	0.015346839	0	176	0	2037		0	91	0	1367		0	20	1	1230	1	1	17	0	997	0.01773399	0	26	0	884
'FLG2'	0.033875316	5.060259553	0.883264002	19.83614964	3	328	12	6504	0.906344411	0.184162063	2	174	1	2036	0.017885485	0	91	6	1361	0.999999998	0	20	0	1231		1	17	3	994	0.069170782	0	26	2	882	1
'KLHL11'	0.034054913	10.06798468	0.839774307	78.1639712	2	329	4	6512	0.604229607	0.061387354	0	176	3	2034	1	0	91	0	1367		0	20	0	1231		1	17	0	997	0.01773399	1	25	1	883	0.056357064
'CELF1'	0.034740573	10.55521509	0.82983127	101.1758841	2	329	3	6513	0.604229607	0.046040516	1	175	2	2035	0.220209504	1	90	0	1367	0.062414266	0	20	0	1231		0	18	1	996	1	0	26	0	884
'SH2D4A'	0.034866519	9.406208561	0.829181367	63.76494511	2	329	5	6511	0.604229607	0.076734193	2	174	0	2037	0.006291934	0	91	1	1366	0.999999996	0	20	0	1231		0	18	2	995	0.999999998	0	26	2	882	1
'NIPAL1'	0.035170665	57.06278437	0.705161378	4394.074717	1	330	1	6515	0.302114804	0.015346839	0	176	0	2037		0	91	0	1367		0	20	0	1231		1	17	1	996	0.035170665	0	26	0	884
'MRPL1'	0.035170665	57.06278437	0.705161378	4394.074717	1	330	1	6515	0.302114804	0.015346839	0	176	0	2037		0	91	0	1367		0	20	0	1231		1	17	1	996	0.035170665	0	26	0	884
'ERG'	0.035170665	57.06278437	0.705161378	4394.074717	1	330	1	6515	0.302114804	0.015346839	0	176	0	2037		0	91	0	1367		0	20	0	1231		1	17	1	996	0.035170665	0	26	0	884
'LPAR1'	0.035170665	57.06278437	0.705161378	4394.074717	1	330	1	6515	0.302114804	0.015346839	0	176	0	2037		0	91	0	1367		0	20	0	1231		1	17	1	996	0.035170665	0	26	0	884
'TMEM216'	0.035170665	57.06278437	0.705161378	4394.074717	1	330	1	6515	0.302114804	0.015346839	0	176	0	2037		0	91	0	1367		0	20	0	1231		1	17	1	996	0.035170665	0	26	0	884
'PRAME'	0.035170665	57.06278437	0.705161378	4394.074717	1	330	1	6515	0.302114804	0.015346839	0	176	0	2037		0	91	0	1367		0	20	0	1231		1	17	1	996	0.035170665	0	26	0	884
'KLHDC7A'	0.035170665	57.06278437	0.705161378	4394.074717	1	330	1	6515	0.302114804	0.015346839	0	176	0	2037		0	91	0	1367		0	20	0	1231		1	17	1	996	0.035170665	0	26	0	884
'MAK16'	0.035170665	57.06278437	0.705161378	4394.074717	1	330	1	6515	0.302114804	0.015346839	0	176	0	2037		0	91	0	1367		0	20	0	1231		1	17	1	996	0.035170665	0	26	0	884
'RSPO1'	0.035170665	57.06278437	0.705161378	4394.074717	1	330	1	6515	0.302114804	0.015346839	0	176	0	2037		0	91	0	1367		0	20	0	1231		1	17	1	996	0.035170665	0	26	0	884
'ARMCX1'	0.035170665	57.06278437	0.705161378	4394.074717	1	330	1	6515	0.302114804	0.015346839	0	176	0	2037		0	91	0	1367		0	20	0	1231		1	17	1	996	0.035170665	0	26	0	884
'KLK3'	0.035170665	57.06278437	0.705161378	4394.074717	1	330	1	6515	0.302114804	0.015346839	0	176	0	2037		0	91	0	1367		0	20	0	1231		1	17	1	996	0.035170665	0	26	0	884
'ZBTB10'	0.035517741	9.781403043	0.82000096	76.65121754	2	329	4	6512	0.604229607	0.061387354	1	175	1	2036	0.152768165	1	90	1	1366	0.120973156	0	20	0	1231		0	18	2	995	0.999999998	0	26	0	884
'ATP10A'	0.035860804	8.728660252	0.816675993	50.95412438	2	329	7	6509	0.604229607	0.10742787	2	174	0	2037	0.006291934	0	91	0	1367		0	20	0	1231		0	18	4	993	0.999999998	0	26	3	881	1
'GLDN'	0.037323852	9.880645169	0.796622838	90.69986968	2	329	3	6513	0.604229607	0.046040516	1	175	2	2035	0.220209504	1	90	0	1367	0.062414266	0	20	0	1231		0	18	0	997		0	26	1	883	0.999999997
'ZBTB22'	0.037323852	9.880645169	0.796622838	90.69986968	2	329	3	6513	0.604229607	0.046040516	1	175	2	2035	0.220209504	1	90	0	1367	0.062414266	0	20	0	1231		0	18	0	997		0	26	1	883	0.999999997
'SLC30A3'	0.037685893	9.584358258	0.7926242	84.58848354	2	329	3	6513	0.604229607	0.046040516	1	175	0	2037	0.079530049	1	90	3	1364	0.22745321	0	20	0	1231		0	18	0	997		0	26	0	884
'MAP3K11'	0.037942215	9.051467952	0.789915251	62.14696028	2	329	5	6511	0.604229607	0.076734193	1	175	2	2035	0.220209504	0	91	0	1367		0	20	1	1230	1	0	18	1	996	1	1	25	1	883	0.056357064
'IGDCC3'	0.041746602	8.114397508	0.748663317	49.82969831	2	329	6	6510	0.604229607	0.092081031	1	175	1	2036	0.152768165	0	91	1	1366	0.999999996	0	20	0	1231		0	18	2	995	0.999999998	1	25	2	882	0.083377677
'CDC14A'	0.042140814	8.552864033	0.743836703	63.53240017	2	329	4	6512	0.604229607	0.061387354	1	175	0	2037	0.079530049	1	90	3	1364	0.22745321	0	20	0	1231		0	18	1	996	1	0	26	0	884
'FAM151A'	0.042805064	8.139355166	0.737553379	51.25373993	2	329	6	6510	0.604229607	0.092081031	1	175	2	2035	0.220209504	0	91	0	1367		0	20	0	1231		0	18	3	994	0.999999995	1	25	1	883	0.056357064
'ATXN1L'	0.043852032	7.521989533	0.728703284	41.34812951	2	329	8	6508	0.604229607	0.122774708	0	176	1	2036	1	2	89	0	1367	0.003855377	0	20	1	1230	1	0	18	4	993	0.999999998	0	26	2	882	1
'MAML3'	0.043928629	8.003861077	0.726740201	50.73368851	2	329	6	6510	0.604229607	0.092081031	1	175	1	2036	0.152768165	1	90	1	1366	0.120973156	0	20	1	1230	1	0	18	3	994	0.999999995	0	26	0	884
'ZNF728'	0.044101861	45.74672705	0.558314932	3609.752019	1	330	1	6515	0.302114804	0.015346839	0	176	0	2037		0	91	0	1367		0	20	1	1230	1	0	18	0	997		1	25	0	884	0.028571429
'PTCHD1'	0.044101861	45.74672705	0.558314932	3609.752019	1	330	1	6515	0.302114804	0.015346839	0	176	0	2037		0	91	0	1367		0	20	1	1230	1	0	18	0	997		1	25	0	884	0.028571429
'NEGR1'	0.044101861	45.74672705	0.558314932	3609.752019	1	330	1	6515	0.302114804	0.015346839	0	176	0	2037		0	91	0	1367		0	20	1	1230	1	0	18	0	997		1	25	0	884	0.028571429
'KNDC1'	0.044823708	7.334530961	0.719721804	38.52999985	2	329	11	6505	0.604229607	0.168815224	1	175	1	2036	0.152768165	0	91	0	1367		0	20	1	1230	1	1	17	9	988	0.164509851	0	26	0	884
'TBC1D9'	0.045260782	7.912139619	0.714263926	52.18926463	2	329	5	6511	0.604229607	0.076734193	1	175	1	2036	0.152768165	1	90	1	1366	0.120973156	0	20	0	1231		0	18	1	996	1	0	26	2	882	1
'KIFC3'	0.045260782	7.912139619	0.714263926	52.18926463	2	329	5	6511	0.604229607	0.076734193	1	175	1	2036	0.152768165	1	90	1	1366	0.120973156	0	20	0	1231		0	18	1	996	1	0	26	2	882	1
'APC'	0.045351526	7.242985956	0.715237218	38.77705013	2	329	8	6508	0.604229607	0.122774708	0	176	0	2037		0	91	3	1364	1	0	20	1	1230	1	1	17	1	996	0.035170665	1	25	3	881	0.10965351
'DSPP'	0.045646842	8.361490563	0.709579565	64.25882768	2	329	4	6512	0.604229607	0.061387354	2	174	2	2035	0.033906618	0	91	0	1367		0	20	0	1231		0	18	1	996	1	0	26	1	883	0.999999997
'TKT'	0.045798733	43.39628002	0.536969783	3387.478475	1	330	1	6515	0.302114804	0.015346839	0	176	0	2037		0	91	0	1367		0	20	0	1231		1	17	0	997	0.01773399	0	26	1	883	0.999999997
'ACADVL'	0.045798733	43.39628002	0.536969783	3387.478475	1	330	1	6515	0.302114804	0.015346839	0	176	0	2037		0	91	0	1367		0	20	0	1231		1	17	0	997	0.01773399	0	26	1	883	0.999999997
'RFC2'	0.045798733	43.39628002	0.536969783	3387.478475	1	330	1	6515	0.302114804	0.015346839	0	176	0	2037		0	91	0	1367		0	20	0	1231		1	17	0	997	0.01773399	0	26	1	883	0.999999997
'SSTR3'	0.045798733	43.39628002	0.536969783	3387.478475	1	330	1	6515	0.302114804	0.015346839	0	176	0	2037		0	91	0	1367		0	20	0	1231		1	17	0	997	0.01773399	0	26	1	883	0.999999997
'OR5W2'	0.045798733	43.39628002	0.536969783	3387.478475	1	330	1	6515	0.302114804	0.015346839	0	176	0	2037		0	91	0	1367		0	20	0	1231		1	17	0	997	0.01773399	0	26	1	883	0.999999997
'STARD10'	0.045798733	43.39628002	0.536969783	3387.478475	1	330	1	6515	0.302114804	0.015346839	0	176	0	2037		0	91	0	1367		0	20	0	1231		1	17	0	997	0.01773399	0	26	1	883	0.999999997
'XK'	0.045798733	43.39628002	0.536969783	3387.478475	1	330	1	6515	0.302114804	0.015346839	0	176	0	2037		0	91	0	1367		0	20	0	1231		0	18	1	996	1	1	25	0	884	0.028571429
'FGR'	0.045798733	43.39628002	0.536969783	3387.478475	1	330	1	6515	0.302114804	0.015346839	0	176	0	2037		0	91	0	1367		0	20	0	1231		0	18	1	996	1	1	25	0	884	0.028571429
'EFNB2'	0.045798733	43.39628002	0.536969783	3387.478475	1	330	1	6515	0.302114804	0.015346839	0	176	0	2037		0	91	0	1367		0	20	0	1231		0	18	1	996	1	1	25	0	884	0.028571429
'PAX3'	0.045798733	43.39628002	0.536969783	3387.478475	1	330	1	6515	0.302114804	0.015346839	0	176	0	2037		0	91	0	1367		0	20	0	1231		0	18	1	996	1	1	25	0	884	0.028571429
'STK32B'	0.045798733	43.39628002	0.536969783	3387.478475	1	330	1	6515	0.302114804	0.015346839	0	176	0	2037		0	91	0	1367		0	20	0	1231		0	18	1	996	1	1	25	0	884	0.028571429
'BLOC1S1'	0.045798733	43.39628002	0.536969783	3387.478475	1	330	1	6515	0.302114804	0.015346839	0	176	0	2037		0	91	0	1367		0	20	0	1231		0	18	1	996	1	1	25	0	884	0.028571429
'SLC40A1'	0.045798733	43.39628002	0.536969783	3387.478475	1	330	1	6515	0.302114804	0.015346839	0	176	0	2037		0	91	0	1367		0	20	0	1231		0	18	1	996	1	1	25	0	884	0.028571429
'GABRA3'	0.045798733	43.39628002	0.536969783	3387.478475	1	330	1	6515	0.302114804	0.015346839	0	176	0	2037		0	91	0	1367		0	20	0	1231		0	18	1	996	1	1	25	0	884	0.028571429
'CBLB'	0.045798733	43.39628002	0.536969783	3387.478475	1	330	1	6515	0.302114804	0.015346839	0	176	0	2037		0	91	0	1367		0	20	0	1231		0	18	1	996	1	1	25	0	884	0.028571429
'TBCEL'	0.045798733	43.39628002	0.536969783	3387.478475	1	330	1	6515	0.302114804	0.015346839	0	176	0	2037		0	91	0	1367		0	20	0	1231		0	18	1	996	1	1	25	0	884	0.028571429
'MICALL2'	0.045835182	7.494926972	0.709896965	43.24073061	2	329	7	6509	0.604229607	0.10742787	1	175	1	2036	0.152768165	0	91	1	1366	0.999999996	0	20	1	1230	1	1	17	1	996	0.035170665	0	26	3	881	1
'TEX14'	0.046265793	7.452227427	0.706088912	43.040631	2	329	7	6509	0.604229607	0.10742787	1	175	1	2036	0.152768165	1	90	0	1367	0.062414266	0	20	0	1231		0	18	3	994	0.999999995	0	26	3	881	1
'CNTNAP4'	0.046960524	7.184601477	0.70069716	39.24232985	2	329	8	6508	0.604229607	0.122774708	1	175	0	2037	0.079530049	1	90	1	1366	0.120973156	0	20	0	1231		0	18	4	993	0.999999998	0	26	3	881	1
'DYNC1LI2'	0.048267236	7.456570145	0.68841412	45.71983884	2	329	6	6510	0.604229607	0.092081031	2	174	1	2036	0.017885485	0	91	0	1367		0	20	0	1231		0	18	1	996	1	0	26	4	880	0.999999998
'ZC3H7A'	0.048278291	7.615082419	0.687888841	48.89951662	2	329	6	6510	0.604229607	0.092081031	0	176	3	2034	1	0	91	1	1366	0.999999996	0	20	0	1231		2	16	2	995	0.001746533	0	26	0	884
'RIPK1'	0.049410562	8.160054399	0.677247046	71.72905705	2	329	3	6513	0.604229607	0.046040516	2	174	2	2035	0.033906618	0	91	1	1366	0.999999996	0	20	0	1231		0	18	0	997		0	26	0	884
'F7'	0.050141203	7.735281504	0.672263704	57.70015764	2	329	4	6512	0.604229607	0.061387354	1	175	2	2035	0.220209504	0	91	2	1365	1	0	20	0	1231		1	17	0	997	0.01773399	0	26	0	884
'OTUD7B'	0.050141203	7.735281504	0.672263704	57.70015764	2	329	4	6512	0.604229607	0.061387354	1	175	2	2035	0.220209504	1	90	1	1366	0.120973156	0	20	0	1231		0	18	1	996	1	0	26	0	884
'CYHR1'	0.050595594	29.03588774	0.485374412	564.9678636	1	330	2	6514	0.302114804	0.030693677	0	176	0	2037		0	91	0	1367		0	20	1	1230	1	1	17	1	996	0.035170665	0	26	0	884
'ASTN1'	0.05082297	7.403864947	0.667704658	49.4101329	2	329	5	6511	0.604229607	0.076734193	1	175	1	2036	0.152768165	1	90	2	1365	0.175912332	0	20	0	1231		0	18	2	995	0.999999998	0	26	0	884
'EPB41L3'	0.051888849	7.335808065	0.6593446	47.31878375	2	329	6	6510	0.604229607	0.092081031	2	174	2	2035	0.033906618	0	91	0	1367		0	20	1	1230	1	0	18	3	994	0.999999995	0	26	0	884
'ZNF81'	0.05231472	28.73503636	0.468700673	575.8975012	1	330	2	6514	0.302114804	0.030693677	0	176	0	2037		0	91	0	1367		0	20	0	1231		1	17	2	995	0.05231472	0	26	0	884
'PROKR2'	0.05231472	28.73503636	0.468700673	575.8975012	1	330	2	6514	0.302114804	0.030693677	0	176	0	2037		0	91	0	1367		0	20	0	1231		1	17	2	995	0.05231472	0	26	0	884
'CD300C'	0.05231472	28.73503636	0.468700673	575.8975012	1	330	2	6514	0.302114804	0.030693677	0	176	0	2037		0	91	0	1367		0	20	0	1231		1	17	2	995	0.05231472	0	26	0	884
'SF3B1'	0.05231472	28.73503636	0.468700673	575.8975012	1	330	2	6514	0.302114804	0.030693677	0	176	0	2037		0	91	0	1367		0	20	0	1231		1	17	2	995	0.05231472	0	26	0	884
'VWA8'	0.053334096	7.244087828	0.648795083	48.4746976	2	329	5	6511	0.604229607	0.076734193	2	174	2	2035	0.033906618	0	91	0	1367		0	20	0	1231		0	18	1	996	1	0	26	2	882	1
'DDHD1'	0.054066626	6.955463149	0.644415455	42.73977604	2	329	6	6510	0.604229607	0.092081031	2	174	1	2036	0.017885485	0	91	1	1366	0.999999996	0	20	0	1231		0	18	2	995	0.999999998	0	26	2	882	1
'SLC26A6'	0.054335184	7.385903494	0.641192114	55.20339039	2	329	4	6512	0.604229607	0.061387354	2	174	2	2035	0.033906618	0	91	1	1366	0.999999996	0	20	0	1231		0	18	1	996	1	0	26	0	884
'FRMD4B'	0.054751668	6.715997437	0.640399061	38.62397094	2	329	7	6509	0.604229607	0.10742787	1	175	1	2036	0.152768165	1	90	1	1366	0.120973156	0	20	0	1231		0	18	3	994	0.999999995	0	26	2	882	1
'ALMS1'	0.054846388	7.008785557	0.638541593	44.1441916	2	329	6	6510	0.604229607	0.092081031	2	174	2	2035	0.033906618	0	91	0	1367		0	20	1	1230	1	0	18	2	995	0.999999998	0	26	1	883	0.999999997
'ZNF596'	0.055228081	6.862213368	0.636528363	42.38605221	2	329	6	6510	0.604229607	0.092081031	2	174	0	2037	0.006291934	0	91	3	1364	1	0	20	1	1230	1	0	18	2	995	0.999999998	0	26	0	884
'CACNA1H'	0.055565997	6.750461297	0.634443756	39.69438408	2	329	7	6509	0.604229607	0.10742787	1	175	2	2035	0.220209504	1	90	0	1367	0.062414266	0	20	1	1230	1	0	18	3	994	0.999999995	0	26	1	883	0.999999997
'MST4'	0.056357064	34.65717516	0.432756177	2701.394142	1	330	1	6515	0.302114804	0.015346839	0	176	0	2037		0	91	0	1367		0	20	0	1231		0	18	0	997		1	25	1	883	0.056357064
'TMEM184A'	0.056357064	34.65717516	0.432756177	2701.394142	1	330	1	6515	0.302114804	0.015346839	0	176	0	2037		0	91	0	1367		0	20	0	1231		0	18	0	997		1	25	1	883	0.056357064
'ZCCHC4'	0.056357064	34.65717516	0.432756177	2701.394142	1	330	1	6515	0.302114804	0.015346839	0	176	0	2037		0	91	0	1367		0	20	0	1231		0	18	0	997		1	25	1	883	0.056357064
'GPR123'	0.056357064	34.65717516	0.432756177	2701.394142	1	330	1	6515	0.302114804	0.015346839	0	176	0	2037		0	91	0	1367		0	20	0	1231		0	18	0	997		1	25	1	883	0.056357064
'ITGA2B'	0.056357064	34.65717516	0.432756177	2701.394142	1	330	1	6515	0.302114804	0.015346839	0	176	0	2037		0	91	0	1367		0	20	0	1231		0	18	0	997		1	25	1	883	0.056357064
'ADRB2'	0.056357064	34.65717516	0.432756177	2701.394142	1	330	1	6515	0.302114804	0.015346839	0	176	0	2037		0	91	0	1367		0	20	0	1231		0	18	0	997		1	25	1	883	0.056357064
'TBC1D10C'	0.058655768	7.066959007	0.612706633	53.10625327	2	329	4	6512	0.604229607	0.061387354	2	174	3	2034	0.05358551	0	91	0	1367		0	20	0	1231		0	18	1	996	1	0	26	0	884
'FH'	0.06105375	24.1180894	0.399181132	473.9088042	1	330	2	6514	0.302114804	0.030693677	0	176	0	2037		0	91	0	1367		1	19	0	1231	0.01598721	0	18	1	996	1	0	26	1	883	0.999999997
'SOX2'	0.06105375	24.1180894	0.399181132	473.9088042	1	330	2	6514	0.302114804	0.030693677	0	176	0	2037		0	91	0	1367		1	19	0	1231	0.01598721	0	18	1	996	1	0	26	1	883	0.999999997
'ARNTL'	0.06105375	24.1180894	0.399181132	473.9088042	1	330	2	6514	0.302114804	0.030693677	0	176	0	2037		0	91	0	1367		1	19	0	1231	0.01598721	0	18	1	996	1	0	26	1	883	0.999999997
'HEXB'	0.06105375	24.1180894	0.399181132	473.9088042	1	330	2	6514	0.302114804	0.030693677	0	176	0	2037		0	91	0	1367		0	20	1	1230	1	0	18	1	996	1	1	25	0	884	0.028571429
'PNISR'	0.06105375	24.1180894	0.399181132	473.9088042	1	330	2	6514	0.302114804	0.030693677	0	176	0	2037		0	91	0	1367		0	20	1	1230	1	0	18	1	996	1	1	25	0	884	0.028571429
'RRN3'	0.062128395	6.604203657	0.593060888	46.49785144	2	329	4	6512	0.604229607	0.061387354	2	174	1	2036	0.017885485	0	91	3	1364	1	0	20	0	1231		0	18	0	997		0	26	0	884
'DBH'	0.062247301	6.429809753	0.593029099	41.46551174	2	329	5	6511	0.604229607	0.076734193	0	176	2	2035	0.999999999	2	89	2	1365	0.021289699	0	20	1	1230	1	0	18	0	997		0	26	0	884
'RRP9'	0.062414266	#NUM!	0.385178914	#NUM!	1	330	0	6516	0.302114804	0	0	176	0	2037		1	90	0	1367	0.062414266	0	20	0	1231		0	18	0	997		0	26	0	884
'QTRTD1'	0.062414266	#NUM!	0.385178914	#NUM!	1	330	0	6516	0.302114804	0	0	176	0	2037		1	90	0	1367	0.062414266	0	20	0	1231		0	18	0	997		0	26	0	884
'RPS6KL1'	0.062414266	#NUM!	0.385178914	#NUM!	1	330	0	6516	0.302114804	0	0	176	0	2037		1	90	0	1367	0.062414266	0	20	0	1231		0	18	0	997		0	26	0	884
'BEGAIN'	0.062414266	#NUM!	0.385178914	#NUM!	1	330	0	6516	0.302114804	0	0	176	0	2037		1	90	0	1367	0.062414266	0	20	0	1231		0	18	0	997		0	26	0	884
'C15orf61'	0.062414266	#NUM!	0.385178914	#NUM!	1	330	0	6516	0.302114804	0	0	176	0	2037		1	90	0	1367	0.062414266	0	20	0	1231		0	18	0	997		0	26	0	884
'C15orf38'	0.062414266	#NUM!	0.385178914	#NUM!	1	330	0	6516	0.302114804	0	0	176	0	2037		1	90	0	1367	0.062414266	0	20	0	1231		0	18	0	997		0	26	0	884
'HLA-DMB'	0.062414266	#NUM!	0.385178914	#NUM!	1	330	0	6516	0.302114804	0	0	176	0	2037		1	90	0	1367	0.062414266	0	20	0	1231		0	18	0	997		0	26	0	884
'TMSB4X'	0.062414266	#NUM!	0.385178914	#NUM!	1	330	0	6516	0.302114804	0	0	176	0	2037		1	90	0	1367	0.062414266	0	20	0	1231		0	18	0	997		0	26	0	884
'CD160'	0.062414266	#NUM!	0.385178914	#NUM!	1	330	0	6516	0.302114804	0	0	176	0	2037		1	90	0	1367	0.062414266	0	20	0	1231		0	18	0	997		0	26	0	884
'PDE1C'	0.062414266	#NUM!	0.385178914	#NUM!	1	330	0	6516	0.302114804	0	0	176	0	2037		1	90	0	1367	0.062414266	0	20	0	1231		0	18	0	997		0	26	0	884
'BHLHE41'	0.062414266	#NUM!	0.385178914	#NUM!	1	330	0	6516	0.302114804	0	0	176	0	2037		1	90	0	1367	0.062414266	0	20	0	1231		0	18	0	997		0	26	0	884
'TMEM233'	0.062414266	#NUM!	0.385178914	#NUM!	1	330	0	6516	0.302114804	0	0	176	0	2037		1	90	0	1367	0.062414266	0	20	0	1231		0	18	0	997		0	26	0	884
'DDRGK1'	0.062414266	#NUM!	0.385178914	#NUM!	1	330	0	6516	0.302114804	0	0	176	0	2037		1	90	0	1367	0.062414266	0	20	0	1231		0	18	0	997		0	26	0	884
'KRTAP19-6'	0.062414266	#NUM!	0.385178914	#NUM!	1	330	0	6516	0.302114804	0	0	176	0	2037		1	90	0	1367	0.062414266	0	20	0	1231		0	18	0	997		0	26	0	884
'APBB3'	0.062414266	#NUM!	0.385178914	#NUM!	1	330	0	6516	0.302114804	0	0	176	0	2037		1	90	0	1367	0.062414266	0	20	0	1231		0	18	0	997		0	26	0	884
'LRRC20'	0.062414266	#NUM!	0.385178914	#NUM!	1	330	0	6516	0.302114804	0	0	176	0	2037		1	90	0	1367	0.062414266	0	20	0	1231		0	18	0	997		0	26	0	884
'RGS4'	0.062414266	#NUM!	0.385178914	#NUM!	1	330	0	6516	0.302114804	0	0	176	0	2037		1	90	0	1367	0.062414266	0	20	0	1231		0	18	0	997		0	26	0	884
'PRM1'	0.062414266	#NUM!	0.385178914	#NUM!	1	330	0	6516	0.302114804	0	0	176	0	2037		1	90	0	1367	0.062414266	0	20	0	1231		0	18	0	997		0	26	0	884
'CSRP1'	0.062414266	#NUM!	0.385178914	#NUM!	1	330	0	6516	0.302114804	0	0	176	0	2037		1	90	0	1367	0.062414266	0	20	0	1231		0	18	0	997		0	26	0	884
'C16orf91'	0.062414266	#NUM!	0.385178914	#NUM!	1	330	0	6516	0.302114804	0	0	176	0	2037		1	90	0	1367	0.062414266	0	20	0	1231		0	18	0	997		0	26	0	884
'RTN4R'	0.062414266	#NUM!	0.385178914	#NUM!	1	330	0	6516	0.302114804	0	0	176	0	2037		1	90	0	1367	0.062414266	0	20	0	1231		0	18	0	997		0	26	0	884
'LAIR1'	0.062414266	#NUM!	0.385178914	#NUM!	1	330	0	6516	0.302114804	0	0	176	0	2037		1	90	0	1367	0.062414266	0	20	0	1231		0	18	0	997		0	26	0	884
'SLC25A41'	0.062414266	#NUM!	0.385178914	#NUM!	1	330	0	6516	0.302114804	0	0	176	0	2037		1	90	0	1367	0.062414266	0	20	0	1231		0	18	0	997		0	26	0	884
'SLC16A2'	0.062414266	#NUM!	0.385178914	#NUM!	1	330	0	6516	0.302114804	0	0	176	0	2037		1	90	0	1367	0.062414266	0	20	0	1231		0	18	0	997		0	26	0	884
'CPA4'	0.062414266	#NUM!	0.385178914	#NUM!	1	330	0	6516	0.302114804	0	0	176	0	2037		1	90	0	1367	0.062414266	0	20	0	1231		0	18	0	997		0	26	0	884
'C2orf53'	0.062414266	#NUM!	0.385178914	#NUM!	1	330	0	6516	0.302114804	0	0	176	0	2037		1	90	0	1367	0.062414266	0	20	0	1231		0	18	0	997		0	26	0	884
'SATB2'	0.062414266	#NUM!	0.385178914	#NUM!	1	330	0	6516	0.302114804	0	0	176	0	2037		1	90	0	1367	0.062414266	0	20	0	1231		0	18	0	997		0	26	0	884
'SATL1'	0.062414266	#NUM!	0.385178914	#NUM!	1	330	0	6516	0.302114804	0	0	176	0	2037		1	90	0	1367	0.062414266	0	20	0	1231		0	18	0	997		0	26	0	884
'C15orf38-AP3S2'	0.062414266	#NUM!	0.385178914	#NUM!	1	330	0	6516	0.302114804	0	0	176	0	2037		1	90	0	1367	0.062414266	0	20	0	1231		0	18	0	997		0	26	0	884
'PRPF39'	0.062414266	#NUM!	0.385178914	#NUM!	1	330	0	6516	0.302114804	0	0	176	0	2037		1	90	0	1367	0.062414266	0	20	0	1231		0	18	0	997		0	26	0	884
'NRL'	0.062414266	#NUM!	0.385178914	#NUM!	1	330	0	6516	0.302114804	0	0	176	0	2037		1	90	0	1367	0.062414266	0	20	0	1231		0	18	0	997		0	26	0	884
'FIZ1'	0.062414266	#NUM!	0.385178914	#NUM!	1	330	0	6516	0.302114804	0	0	176	0	2037		1	90	0	1367	0.062414266	0	20	0	1231		0	18	0	997		0	26	0	884
'ZNRF2'	0.062414266	#NUM!	0.385178914	#NUM!	1	330	0	6516	0.302114804	0	0	176	0	2037		1	90	0	1367	0.062414266	0	20	0	1231		0	18	0	997		0	26	0	884
'ZNF33B'	0.062414266	#NUM!	0.385178914	#NUM!	1	330	0	6516	0.302114804	0	0	176	0	2037		1	90	0	1367	0.062414266	0	20	0	1231		0	18	0	997		0	26	0	884
'TMEM18'	0.062414266	#NUM!	0.385178914	#NUM!	1	330	0	6516	0.302114804	0	0	176	0	2037		1	90	0	1367	0.062414266	0	20	0	1231		0	18	0	997		0	26	0	884
'C11orf65'	0.062414266	#NUM!	0.385178914	#NUM!	1	330	0	6516	0.302114804	0	0	176	0	2037		1	90	0	1367	0.062414266	0	20	0	1231		0	18	0	997		0	26	0	884
'MAF1'	0.062414266	#NUM!	0.385178914	#NUM!	1	330	0	6516	0.302114804	0	0	176	0	2037		1	90	0	1367	0.062414266	0	20	0	1231		0	18	0	997		0	26	0	884
'SPAG4'	0.062414266	#NUM!	0.385178914	#NUM!	1	330	0	6516	0.302114804	0	0	176	0	2037		1	90	0	1367	0.062414266	0	20	0	1231		0	18	0	997		0	26	0	884
'FATE1'	0.062414266	#NUM!	0.385178914	#NUM!	1	330	0	6516	0.302114804	0	0	176	0	2037		1	90	0	1367	0.062414266	0	20	0	1231		0	18	0	997		0	26	0	884
'DTWD1'	0.062414266	#NUM!	0.385178914	#NUM!	1	330	0	6516	0.302114804	0	0	176	0	2037		1	90	0	1367	0.062414266	0	20	0	1231		0	18	0	997		0	26	0	884
'SPRY1'	0.062414266	#NUM!	0.385178914	#NUM!	1	330	0	6516	0.302114804	0	0	176	0	2037		1	90	0	1367	0.062414266	0	20	0	1231		0	18	0	997		0	26	0	884
'SART3'	0.06246954	6.493806324	0.591325655	42.6021014	2	329	5	6511	0.604229607	0.076734193	2	174	2	2035	0.033906618	0	91	1	1366	0.999999996	0	20	0	1231		0	18	1	996	1	0	26	1	883	0.999999997
'LURAP1L'	0.062737217	23.57902913	0.387973054	468.0992795	1	330	2	6514	0.302114804	0.030693677	0	176	0	2037		0	91	0	1367		0	20	0	1231		1	17	1	996	0.035170665	0	26	1	883	0.999999997
'YRDC'	0.062737217	23.57902913	0.387973054	468.0992795	1	330	2	6514	0.302114804	0.030693677	0	176	0	2037		0	91	0	1367		0	20	0	1231		1	17	1	996	0.035170665	0	26	1	883	0.999999997
'LNX2'	0.062737217	23.57902913	0.387973054	468.0992795	1	330	2	6514	0.302114804	0.030693677	0	176	0	2037		0	91	0	1367		0	20	0	1231		1	17	1	996	0.035170665	0	26	1	883	0.999999997
'SNX13'	0.062737217	23.57902913	0.387973054	468.0992795	1	330	2	6514	0.302114804	0.030693677	0	176	0	2037		0	91	0	1367		0	20	0	1231		0	18	2	995	0.999999998	1	25	0	884	0.028571429
'ODC1'	0.062737217	23.57902913	0.387973054	468.0992795	1	330	2	6514	0.302114804	0.030693677	0	176	0	2037		0	91	0	1367		0	20	0	1231		0	18	2	995	0.999999998	1	25	0	884	0.028571429
'SEPT1'	0.062737217	23.57902913	0.387973054	468.0992795	1	330	2	6514	0.302114804	0.030693677	0	176	0	2037		0	91	0	1367		0	20	0	1231		0	18	2	995	0.999999998	1	25	0	884	0.028571429
'NID1'	0.063529814	6.355406214	0.585676129	39.74731868	2	329	6	6510	0.604229607	0.092081031	2	174	2	2035	0.033906618	0	91	1	1366	0.999999996	0	20	2	1229	0.999999996	0	18	1	996	1	0	26	0	884
'SLC4A2'	0.065589335	6.24502213	0.574667739	40.17483448	2	329	5	6511	0.604229607	0.076734193	1	175	3	2034	0.282310468	0	91	1	1366	0.999999996	0	20	0	1231		0	18	0	997		1	25	1	883	0.056357064
'VRTN'	0.066496211	6.282073652	0.569497493	41.59112446	2	329	5	6511	0.604229607	0.076734193	1	175	4	2033	0.339491706	0	91	0	1367		0	20	1	1230	1	0	18	0	997		1	25	0	884	0.028571429
'COL14A1'	0.066880915	5.884897474	0.569442052	33.22880846	2	329	7	6509	0.604229607	0.10742787	1	175	1	2036	0.152768165	1	90	2	1365	0.175912332	0	20	0	1231		0	18	2	995	0.999999998	0	26	2	882	1
'KMT2C'	0.0687912	5.689892226	0.560364698	30.35562955	2	329	9	6507	0.604229607	0.138121547	2	174	1	2036	0.017885485	0	91	1	1366	0.999999996	0	20	1	1230	1	0	18	4	993	0.999999998	0	26	2	882	1
'CCDC41'	0.069170782	19.23098536	0.350822516	253.8285618	1	330	3	6513	0.302114804	0.046040516	0	176	0	2037		0	91	0	1367		0	20	0	1231		1	17	3	994	0.069170782	0	26	0	884
'PTBP1'	0.070899559	5.821327129	0.549106362	34.94916991	2	329	6	6510	0.604229607	0.092081031	1	175	3	2034	0.282310468	1	90	0	1367	0.062414266	0	20	0	1231		0	18	1	996	1	0	26	2	882	1
'RSPH9'	0.073091619	20.01020536	0.330542133	394.2397638	1	330	2	6514	0.302114804	0.030693677	0	176	0	2037		0	91	0	1367		0	20	0	1231		1	17	0	997	0.01773399	0	26	2	882	1
'TGM7'	0.073091619	20.01020536	0.330542133	394.2397638	1	330	2	6514	0.302114804	0.030693677	0	176	0	2037		0	91	0	1367		0	20	0	1231		0	18	1	996	1	1	25	1	883	0.056357064
'LHX5'	0.073091619	20.01020536	0.330542133	394.2397638	1	330	2	6514	0.302114804	0.030693677	0	176	0	2037		0	91	0	1367		0	20	0	1231		0	18	1	996	1	1	25	1	883	0.056357064
'TEX15'	0.075351876	3.47582359	0.627450011	12.8035648	3	328	17	6499	0.906344411	0.260896255	3	173	6	2031	0.029036375	0	91	2	1365	1	0	20	0	1231		0	18	8	989	0.999999998	0	26	1	883	0.999999997
'PLXNA2'	0.075356862	5.360100608	0.530881362	28.74380368	2	329	8	6508	0.604229607	0.122774708	0	176	2	2035	0.999999999	1	90	2	1365	0.175912332	0	20	0	1231		0	18	2	995	0.999999998	1	25	2	882	0.083377677
'KIAA1211L'	0.075976344	5.519094476	0.527134906	32.54758384	2	329	6	6510	0.604229607	0.092081031	1	175	2	2035	0.220209504	1	90	2	1365	0.175912332	0	20	0	1231		0	18	1	996	1	0	26	1	883	0.999999997
'VWA7'	0.076472913	5.566065901	0.52460632	33.75578485	2	329	6	6510	0.604229607	0.092081031	2	174	2	2035	0.033906618	0	91	2	1365	1	0	20	2	1229	0.999999996	0	18	0	997		0	26	0	884
'RNF31'	0.077403646	30.40641415	0.308372193	2898.716564	1	330	1	6515	0.302114804	0.015346839	0	176	0	2037		1	90	0	1367	0.062414266	0	20	1	1230	1	0	18	0	997		0	26	0	884
'CCT8L2'	0.077403646	30.40641415	0.308372193	2898.716564	1	330	1	6515	0.302114804	0.015346839	0	176	0	2037		1	90	0	1367	0.062414266	0	20	1	1230	1	0	18	0	997		0	26	0	884
'PAQR6'	0.077403646	30.40641415	0.308372193	2898.716564	1	330	1	6515	0.302114804	0.015346839	0	176	0	2037		1	90	0	1367	0.062414266	0	20	1	1230	1	0	18	0	997		0	26	0	884
'ACSL6'	0.077403646	30.40641415	0.308372193	2898.716564	1	330	1	6515	0.302114804	0.015346839	0	176	0	2037		1	90	0	1367	0.062414266	0	20	1	1230	1	0	18	0	997		0	26	0	884
'MAGT1'	0.077403646	30.40641415	0.308372193	2898.716564	1	330	1	6515	0.302114804	0.015346839	0	176	0	2037		1	90	0	1367	0.062414266	0	20	1	1230	1	0	18	0	997		0	26	0	884
'TMEM26'	0.077403646	30.40641415	0.308372193	2898.716564	1	330	1	6515	0.302114804	0.015346839	0	176	0	2037		1	90	0	1367	0.062414266	0	20	1	1230	1	0	18	0	997		0	26	0	884
'SNAPC2'	0.077403646	30.40641415	0.308372193	2898.716564	1	330	1	6515	0.302114804	0.015346839	0	176	0	2037		0	91	1	1366	0.999999996	1	19	0	1231	0.01598721	0	18	0	997		0	26	0	884
'P2RX2'	0.077721434	16.66154605	0.310563318	213.4332677	1	330	3	6513	0.302114804	0.046040516	0	176	0	2037		0	91	0	1367		0	20	1	1230	1	0	18	2	995	0.999999998	1	25	0	884	0.028571429
'EHMT2'	0.077721434	16.66154605	0.310563318	213.4332677	1	330	3	6513	0.302114804	0.046040516	0	176	0	2037		0	91	0	1367		0	20	1	1230	1	1	17	1	996	0.035170665	0	26	1	883	0.999999997
'PTPDC1'	0.079041402	28.82237836	0.301709163	2675.110599	1	330	1	6515	0.302114804	0.015346839	0	176	0	2037		1	90	0	1367	0.062414266	0	20	0	1231		0	18	1	996	1	0	26	0	884
'CBS'	0.079041402	28.82237836	0.301709163	2675.110599	1	330	1	6515	0.302114804	0.015346839	0	176	0	2037		1	90	0	1367	0.062414266	0	20	0	1231		0	18	1	996	1	0	26	0	884
'RNF166'	0.079041402	28.82237836	0.301709163	2675.110599	1	330	1	6515	0.302114804	0.015346839	0	176	0	2037		1	90	0	1367	0.062414266	0	20	0	1231		0	18	1	996	1	0	26	0	884
'RPUSD1'	0.079041402	28.82237836	0.301709163	2675.110599	1	330	1	6515	0.302114804	0.015346839	0	176	0	2037		1	90	0	1367	0.062414266	0	20	0	1231		0	18	1	996	1	0	26	0	884
'OR5M3'	0.079041402	28.82237836	0.301709163	2675.110599	1	330	1	6515	0.302114804	0.015346839	0	176	0	2037		1	90	0	1367	0.062414266	0	20	0	1231		0	18	1	996	1	0	26	0	884
'C10orf120'	0.079041402	28.82237836	0.301709163	2675.110599	1	330	1	6515	0.302114804	0.015346839	0	176	0	2037		1	90	0	1367	0.062414266	0	20	0	1231		0	18	1	996	1	0	26	0	884
'WDR13'	0.079041402	28.82237836	0.301709163	2675.110599	1	330	1	6515	0.302114804	0.015346839	0	176	0	2037		1	90	0	1367	0.062414266	0	20	0	1231		0	18	1	996	1	0	26	0	884
'CSTL1'	0.079041402	28.82237836	0.301709163	2675.110599	1	330	1	6515	0.302114804	0.015346839	0	176	0	2037		1	90	0	1367	0.062414266	0	20	0	1231		0	18	1	996	1	0	26	0	884
'FHL1'	0.079041402	28.82237836	0.301709163	2675.110599	1	330	1	6515	0.302114804	0.015346839	0	176	0	2037		1	90	0	1367	0.062414266	0	20	0	1231		0	18	1	996	1	0	26	0	884
'CKMT2'	0.079041402	28.82237836	0.301709163	2675.110599	1	330	1	6515	0.302114804	0.015346839	0	176	0	2037		1	90	0	1367	0.062414266	0	20	0	1231		0	18	1	996	1	0	26	0	884
'C2orf62'	0.079041402	28.82237836	0.301709163	2675.110599	1	330	1	6515	0.302114804	0.015346839	0	176	0	2037		1	90	0	1367	0.062414266	0	20	0	1231		0	18	1	996	1	0	26	0	884
'CCDC116'	0.079041402	28.82237836	0.301709163	2675.110599	1	330	1	6515	0.302114804	0.015346839	0	176	0	2037		1	90	0	1367	0.062414266	0	20	0	1231		0	18	1	996	1	0	26	0	884
'SPIB'	0.079041402	28.82237836	0.301709163	2675.110599	1	330	1	6515	0.302114804	0.015346839	0	176	0	2037		1	90	0	1367	0.062414266	0	20	0	1231		0	18	1	996	1	0	26	0	884
'L2HGDH'	0.079041402	28.82237836	0.301709163	2675.110599	1	330	1	6515	0.302114804	0.015346839	0	176	0	2037		1	90	0	1367	0.062414266	0	20	0	1231		0	18	1	996	1	0	26	0	884
'NAT16'	0.079041402	28.82237836	0.301709163	2675.110599	1	330	1	6515	0.302114804	0.015346839	0	176	0	2037		1	90	0	1367	0.062414266	0	20	0	1231		0	18	1	996	1	0	26	0	884
'MAGEC1'	0.079041402	28.82237836	0.301709163	2675.110599	1	330	1	6515	0.302114804	0.015346839	0	176	0	2037		1	90	0	1367	0.062414266	0	20	0	1231		0	18	1	996	1	0	26	0	884
'ZNF131'	0.079041402	28.82237836	0.301709163	2675.110599	1	330	1	6515	0.302114804	0.015346839	0	176	0	2037		1	90	0	1367	0.062414266	0	20	0	1231		0	18	1	996	1	0	26	0	884
'PLS1'	0.079041402	28.82237836	0.301709163	2675.110599	1	330	1	6515	0.302114804	0.015346839	0	176	0	2037		0	91	1	1366	0.999999996	0	20	0	1231		1	17	0	997	0.01773399	0	26	0	884
'SLAIN2'	0.079041402	28.82237836	0.301709163	2675.110599	1	330	1	6515	0.302114804	0.015346839	0	176	0	2037		0	91	1	1366	0.999999996	0	20	0	1231		1	17	0	997	0.01773399	0	26	0	884
'PHPT1'	0.079041402	28.82237836	0.301709163	2675.110599	1	330	1	6515	0.302114804	0.015346839	0	176	0	2037		0	91	1	1366	0.999999996	0	20	0	1231		1	17	0	997	0.01773399	0	26	0	884
'LPCAT3'	0.079041402	28.82237836	0.301709163	2675.110599	1	330	1	6515	0.302114804	0.015346839	0	176	0	2037		0	91	1	1366	0.999999996	0	20	0	1231		1	17	0	997	0.01773399	0	26	0	884
'TMPPE'	0.079041402	28.82237836	0.301709163	2675.110599	1	330	1	6515	0.302114804	0.015346839	0	176	0	2037		0	91	1	1366	0.999999996	0	20	0	1231		1	17	0	997	0.01773399	0	26	0	884
'CCDC138'	0.079041402	28.82237836	0.301709163	2675.110599	1	330	1	6515	0.302114804	0.015346839	0	176	0	2037		0	91	1	1366	0.999999996	0	20	0	1231		1	17	0	997	0.01773399	0	26	0	884
'SIGLEC5'	0.079041402	28.82237836	0.301709163	2675.110599	1	330	1	6515	0.302114804	0.015346839	0	176	0	2037		0	91	1	1366	0.999999996	0	20	0	1231		1	17	0	997	0.01773399	0	26	0	884
'IL1RAP'	0.079391442	16.44339179	0.303616638	214.2407414	1	330	3	6513	0.302114804	0.046040516	0	176	0	2037		0	91	0	1367		0	20	0	1231		1	17	2	995	0.05231472	0	26	1	883	0.999999997
'PHACTR4'	0.079391442	16.44339179	0.303616638	214.2407414	1	330	3	6513	0.302114804	0.046040516	0	176	0	2037		0	91	0	1367		0	20	0	1231		1	17	2	995	0.05231472	0	26	1	883	0.999999997
'DOCK11'	0.079391442	16.44339179	0.303616638	214.2407414	1	330	3	6513	0.302114804	0.046040516	0	176	0	2037		0	91	0	1367		0	20	0	1231		1	17	2	995	0.05231472	0	26	1	883	0.999999997
'FOXA1'	0.079391442	16.44339179	0.303616638	214.2407414	1	330	3	6513	0.302114804	0.046040516	0	176	0	2037		0	91	0	1367		0	20	0	1231		0	18	3	994	0.999999995	1	25	0	884	0.028571429
'PLCG1'	0.079391442	16.44339179	0.303616638	214.2407414	1	330	3	6513	0.302114804	0.046040516	0	176	0	2037		0	91	0	1367		0	20	0	1231		0	18	3	994	0.999999995	1	25	0	884	0.028571429
'PLAGL1'	0.07953005	#NUM!	0.296765718	#NUM!	1	330	0	6516	0.302114804	0	1	175	0	2037	0.079530049	0	91	0	1367		0	20	0	1231		0	18	0	997		0	26	0	884
'NEU4'	0.07953005	#NUM!	0.296765718	#NUM!	1	330	0	6516	0.302114804	0	1	175	0	2037	0.079530049	0	91	0	1367		0	20	0	1231		0	18	0	997		0	26	0	884
'ENPP6'	0.07953005	#NUM!	0.296765718	#NUM!	1	330	0	6516	0.302114804	0	1	175	0	2037	0.079530049	0	91	0	1367		0	20	0	1231		0	18	0	997		0	26	0	884
'FGF20'	0.07953005	#NUM!	0.296765718	#NUM!	1	330	0	6516	0.302114804	0	1	175	0	2037	0.079530049	0	91	0	1367		0	20	0	1231		0	18	0	997		0	26	0	884
'FAM199X'	0.07953005	#NUM!	0.296765718	#NUM!	1	330	0	6516	0.302114804	0	1	175	0	2037	0.079530049	0	91	0	1367		0	20	0	1231		0	18	0	997		0	26	0	884
'TROVE2'	0.07953005	#NUM!	0.296765718	#NUM!	1	330	0	6516	0.302114804	0	1	175	0	2037	0.079530049	0	91	0	1367		0	20	0	1231		0	18	0	997		0	26	0	884
'C3orf14'	0.07953005	#NUM!	0.296765718	#NUM!	1	330	0	6516	0.302114804	0	1	175	0	2037	0.079530049	0	91	0	1367		0	20	0	1231		0	18	0	997		0	26	0	884
'TMEM229B'	0.07953005	#NUM!	0.296765718	#NUM!	1	330	0	6516	0.302114804	0	1	175	0	2037	0.079530049	0	91	0	1367		0	20	0	1231		0	18	0	997		0	26	0	884
'BCOR'	0.07953005	#NUM!	0.296765718	#NUM!	1	330	0	6516	0.302114804	0	1	175	0	2037	0.079530049	0	91	0	1367		0	20	0	1231		0	18	0	997		0	26	0	884
'FAM43A'	0.07953005	#NUM!	0.296765718	#NUM!	1	330	0	6516	0.302114804	0	1	175	0	2037	0.079530049	0	91	0	1367		0	20	0	1231		0	18	0	997		0	26	0	884
'CPSF4'	0.07953005	#NUM!	0.296765718	#NUM!	1	330	0	6516	0.302114804	0	1	175	0	2037	0.079530049	0	91	0	1367		0	20	0	1231		0	18	0	997		0	26	0	884
'CAPN13'	0.07953005	#NUM!	0.296765718	#NUM!	1	330	0	6516	0.302114804	0	1	175	0	2037	0.079530049	0	91	0	1367		0	20	0	1231		0	18	0	997		0	26	0	884
'DYNC2LI1'	0.07953005	#NUM!	0.296765718	#NUM!	1	330	0	6516	0.302114804	0	1	175	0	2037	0.079530049	0	91	0	1367		0	20	0	1231		0	18	0	997		0	26	0	884
'EIF4A3'	0.07953005	#NUM!	0.296765718	#NUM!	1	330	0	6516	0.302114804	0	1	175	0	2037	0.079530049	0	91	0	1367		0	20	0	1231		0	18	0	997		0	26	0	884
'POF1B'	0.07953005	#NUM!	0.296765718	#NUM!	1	330	0	6516	0.302114804	0	1	175	0	2037	0.079530049	0	91	0	1367		0	20	0	1231		0	18	0	997		0	26	0	884
'IMMP2L'	0.07953005	#NUM!	0.296765718	#NUM!	1	330	0	6516	0.302114804	0	1	175	0	2037	0.079530049	0	91	0	1367		0	20	0	1231		0	18	0	997		0	26	0	884
'ACTL10'	0.07953005	#NUM!	0.296765718	#NUM!	1	330	0	6516	0.302114804	0	1	175	0	2037	0.079530049	0	91	0	1367		0	20	0	1231		0	18	0	997		0	26	0	884
'TUBAL3'	0.07953005	#NUM!	0.296765718	#NUM!	1	330	0	6516	0.302114804	0	1	175	0	2037	0.079530049	0	91	0	1367		0	20	0	1231		0	18	0	997		0	26	0	884
'STAG2'	0.07953005	#NUM!	0.296765718	#NUM!	1	330	0	6516	0.302114804	0	1	175	0	2037	0.079530049	0	91	0	1367		0	20	0	1231		0	18	0	997		0	26	0	884
'DNAJC24'	0.07953005	#NUM!	0.296765718	#NUM!	1	330	0	6516	0.302114804	0	1	175	0	2037	0.079530049	0	91	0	1367		0	20	0	1231		0	18	0	997		0	26	0	884
'HOXC11'	0.07953005	#NUM!	0.296765718	#NUM!	1	330	0	6516	0.302114804	0	1	175	0	2037	0.079530049	0	91	0	1367		0	20	0	1231		0	18	0	997		0	26	0	884
'ENOPH1'	0.07953005	#NUM!	0.296765718	#NUM!	1	330	0	6516	0.302114804	0	1	175	0	2037	0.079530049	0	91	0	1367		0	20	0	1231		0	18	0	997		0	26	0	884
'ATL1'	0.07953005	#NUM!	0.296765718	#NUM!	1	330	0	6516	0.302114804	0	1	175	0	2037	0.079530049	0	91	0	1367		0	20	0	1231		0	18	0	997		0	26	0	884
'KCTD20'	0.07953005	#NUM!	0.296765718	#NUM!	1	330	0	6516	0.302114804	0	1	175	0	2037	0.079530049	0	91	0	1367		0	20	0	1231		0	18	0	997		0	26	0	884
'PCDP1'	0.07953005	#NUM!	0.296765718	#NUM!	1	330	0	6516	0.302114804	0	1	175	0	2037	0.079530049	0	91	0	1367		0	20	0	1231		0	18	0	997		0	26	0	884
'GTPBP2'	0.07953005	#NUM!	0.296765718	#NUM!	1	330	0	6516	0.302114804	0	1	175	0	2037	0.079530049	0	91	0	1367		0	20	0	1231		0	18	0	997		0	26	0	884
'RAB6B'	0.07953005	#NUM!	0.296765718	#NUM!	1	330	0	6516	0.302114804	0	1	175	0	2037	0.079530049	0	91	0	1367		0	20	0	1231		0	18	0	997		0	26	0	884
'FAM219B'	0.07953005	#NUM!	0.296765718	#NUM!	1	330	0	6516	0.302114804	0	1	175	0	2037	0.079530049	0	91	0	1367		0	20	0	1231		0	18	0	997		0	26	0	884
'ATP6V0D1'	0.07953005	#NUM!	0.296765718	#NUM!	1	330	0	6516	0.302114804	0	1	175	0	2037	0.079530049	0	91	0	1367		0	20	0	1231		0	18	0	997		0	26	0	884
'HBD'	0.07953005	#NUM!	0.296765718	#NUM!	1	330	0	6516	0.302114804	0	1	175	0	2037	0.079530049	0	91	0	1367		0	20	0	1231		0	18	0	997		0	26	0	884
'ALG1L'	0.07953005	#NUM!	0.296765718	#NUM!	1	330	0	6516	0.302114804	0	1	175	0	2037	0.079530049	0	91	0	1367		0	20	0	1231		0	18	0	997		0	26	0	884
'PGAP2'	0.07953005	#NUM!	0.296765718	#NUM!	1	330	0	6516	0.302114804	0	1	175	0	2037	0.079530049	0	91	0	1367		0	20	0	1231		0	18	0	997		0	26	0	884
'PTGR1'	0.07953005	#NUM!	0.296765718	#NUM!	1	330	0	6516	0.302114804	0	1	175	0	2037	0.079530049	0	91	0	1367		0	20	0	1231		0	18	0	997		0	26	0	884
'PPM1D'	0.07953005	#NUM!	0.296765718	#NUM!	1	330	0	6516	0.302114804	0	1	175	0	2037	0.079530049	0	91	0	1367		0	20	0	1231		0	18	0	997		0	26	0	884
'CLTC'	0.07953005	#NUM!	0.296765718	#NUM!	1	330	0	6516	0.302114804	0	1	175	0	2037	0.079530049	0	91	0	1367		0	20	0	1231		0	18	0	997		0	26	0	884
'INMT'	0.07953005	#NUM!	0.296765718	#NUM!	1	330	0	6516	0.302114804	0	1	175	0	2037	0.079530049	0	91	0	1367		0	20	0	1231		0	18	0	997		0	26	0	884
'LY6G5C'	0.07953005	#NUM!	0.296765718	#NUM!	1	330	0	6516	0.302114804	0	1	175	0	2037	0.079530049	0	91	0	1367		0	20	0	1231		0	18	0	997		0	26	0	884
'DPM1'	0.07953005	#NUM!	0.296765718	#NUM!	1	330	0	6516	0.302114804	0	1	175	0	2037	0.079530049	0	91	0	1367		0	20	0	1231		0	18	0	997		0	26	0	884
'CHST9'	0.07953005	#NUM!	0.296765718	#NUM!	1	330	0	6516	0.302114804	0	1	175	0	2037	0.079530049	0	91	0	1367		0	20	0	1231		0	18	0	997		0	26	0	884
'NKX3-1'	0.07953005	#NUM!	0.296765718	#NUM!	1	330	0	6516	0.302114804	0	1	175	0	2037	0.079530049	0	91	0	1367		0	20	0	1231		0	18	0	997		0	26	0	884
'ARL4C'	0.07953005	#NUM!	0.296765718	#NUM!	1	330	0	6516	0.302114804	0	1	175	0	2037	0.079530049	0	91	0	1367		0	20	0	1231		0	18	0	997		0	26	0	884
'OLIG2'	0.07953005	#NUM!	0.296765718	#NUM!	1	330	0	6516	0.302114804	0	1	175	0	2037	0.079530049	0	91	0	1367		0	20	0	1231		0	18	0	997		0	26	0	884
'BLOC1S4'	0.07953005	#NUM!	0.296765718	#NUM!	1	330	0	6516	0.302114804	0	1	175	0	2037	0.079530049	0	91	0	1367		0	20	0	1231		0	18	0	997		0	26	0	884
'ARFRP1'	0.07953005	#NUM!	0.296765718	#NUM!	1	330	0	6516	0.302114804	0	1	175	0	2037	0.079530049	0	91	0	1367		0	20	0	1231		0	18	0	997		0	26	0	884
'RPS10'	0.07953005	#NUM!	0.296765718	#NUM!	1	330	0	6516	0.302114804	0	1	175	0	2037	0.079530049	0	91	0	1367		0	20	0	1231		0	18	0	997		0	26	0	884
'ZCCHC17'	0.07953005	#NUM!	0.296765718	#NUM!	1	330	0	6516	0.302114804	0	1	175	0	2037	0.079530049	0	91	0	1367		0	20	0	1231		0	18	0	997		0	26	0	884
'BBIP1'	0.07953005	#NUM!	0.296765718	#NUM!	1	330	0	6516	0.302114804	0	1	175	0	2037	0.079530049	0	91	0	1367		0	20	0	1231		0	18	0	997		0	26	0	884
'FGFBP1'	0.07953005	#NUM!	0.296765718	#NUM!	1	330	0	6516	0.302114804	0	1	175	0	2037	0.079530049	0	91	0	1367		0	20	0	1231		0	18	0	997		0	26	0	884
'MYADML2'	0.07953005	#NUM!	0.296765718	#NUM!	1	330	0	6516	0.302114804	0	1	175	0	2037	0.079530049	0	91	0	1367		0	20	0	1231		0	18	0	997		0	26	0	884
'ZNF630'	0.07953005	#NUM!	0.296765718	#NUM!	1	330	0	6516	0.302114804	0	1	175	0	2037	0.079530049	0	91	0	1367		0	20	0	1231		0	18	0	997		0	26	0	884
'DHODH'	0.07953005	#NUM!	0.296765718	#NUM!	1	330	0	6516	0.302114804	0	1	175	0	2037	0.079530049	0	91	0	1367		0	20	0	1231		0	18	0	997		0	26	0	884
'HORMAD2'	0.07953005	#NUM!	0.296765718	#NUM!	1	330	0	6516	0.302114804	0	1	175	0	2037	0.079530049	0	91	0	1367		0	20	0	1231		0	18	0	997		0	26	0	884
'RBM18'	0.07953005	#NUM!	0.296765718	#NUM!	1	330	0	6516	0.302114804	0	1	175	0	2037	0.079530049	0	91	0	1367		0	20	0	1231		0	18	0	997		0	26	0	884
'KRTAP10-5'	0.07953005	#NUM!	0.296765718	#NUM!	1	330	0	6516	0.302114804	0	1	175	0	2037	0.079530049	0	91	0	1367		0	20	0	1231		0	18	0	997		0	26	0	884
'FAM109A'	0.07953005	#NUM!	0.296765718	#NUM!	1	330	0	6516	0.302114804	0	1	175	0	2037	0.079530049	0	91	0	1367		0	20	0	1231		0	18	0	997		0	26	0	884
'GLB1L2'	0.07953005	#NUM!	0.296765718	#NUM!	1	330	0	6516	0.302114804	0	1	175	0	2037	0.079530049	0	91	0	1367		0	20	0	1231		0	18	0	997		0	26	0	884
'NEUROD1'	0.07953005	#NUM!	0.296765718	#NUM!	1	330	0	6516	0.302114804	0	1	175	0	2037	0.079530049	0	91	0	1367		0	20	0	1231		0	18	0	997		0	26	0	884
'ZNF512'	0.07953005	#NUM!	0.296765718	#NUM!	1	330	0	6516	0.302114804	0	1	175	0	2037	0.079530049	0	91	0	1367		0	20	0	1231		0	18	0	997		0	26	0	884
'ACSS1'	0.07953005	#NUM!	0.296765718	#NUM!	1	330	0	6516	0.302114804	0	1	175	0	2037	0.079530049	0	91	0	1367		0	20	0	1231		0	18	0	997		0	26	0	884
'KCNJ10'	0.07953005	#NUM!	0.296765718	#NUM!	1	330	0	6516	0.302114804	0	1	175	0	2037	0.079530049	0	91	0	1367		0	20	0	1231		0	18	0	997		0	26	0	884
'C19orf54'	0.07953005	#NUM!	0.296765718	#NUM!	1	330	0	6516	0.302114804	0	1	175	0	2037	0.079530049	0	91	0	1367		0	20	0	1231		0	18	0	997		0	26	0	884
'KRT81'	0.07953005	#NUM!	0.296765718	#NUM!	1	330	0	6516	0.302114804	0	1	175	0	2037	0.079530049	0	91	0	1367		0	20	0	1231		0	18	0	997		0	26	0	884
'SPI1'	0.07953005	#NUM!	0.296765718	#NUM!	1	330	0	6516	0.302114804	0	1	175	0	2037	0.079530049	0	91	0	1367		0	20	0	1231		0	18	0	997		0	26	0	884
'CENPN'	0.07953005	#NUM!	0.296765718	#NUM!	1	330	0	6516	0.302114804	0	1	175	0	2037	0.079530049	0	91	0	1367		0	20	0	1231		0	18	0	997		0	26	0	884
'UNC93A'	0.07953005	#NUM!	0.296765718	#NUM!	1	330	0	6516	0.302114804	0	1	175	0	2037	0.079530049	0	91	0	1367		0	20	0	1231		0	18	0	997		0	26	0	884
'CDK11A'	0.07953005	#NUM!	0.296765718	#NUM!	1	330	0	6516	0.302114804	0	1	175	0	2037	0.079530049	0	91	0	1367		0	20	0	1231		0	18	0	997		0	26	0	884
'VSIG10'	0.07953005	#NUM!	0.296765718	#NUM!	1	330	0	6516	0.302114804	0	1	175	0	2037	0.079530049	0	91	0	1367		0	20	0	1231		0	18	0	997		0	26	0	884
'CNIH3'	0.07953005	#NUM!	0.296765718	#NUM!	1	330	0	6516	0.302114804	0	1	175	0	2037	0.079530049	0	91	0	1367		0	20	0	1231		0	18	0	997		0	26	0	884
'LRP12'	0.07953005	#NUM!	0.296765718	#NUM!	1	330	0	6516	0.302114804	0	1	175	0	2037	0.079530049	0	91	0	1367		0	20	0	1231		0	18	0	997		0	26	0	884
'TMEM95'	0.07953005	#NUM!	0.296765718	#NUM!	1	330	0	6516	0.302114804	0	1	175	0	2037	0.079530049	0	91	0	1367		0	20	0	1231		0	18	0	997		0	26	0	884
'ODF3L2'	0.07953005	#NUM!	0.296765718	#NUM!	1	330	0	6516	0.302114804	0	1	175	0	2037	0.079530049	0	91	0	1367		0	20	0	1231		0	18	0	997		0	26	0	884
'PIGX'	0.07953005	#NUM!	0.296765718	#NUM!	1	330	0	6516	0.302114804	0	1	175	0	2037	0.079530049	0	91	0	1367		0	20	0	1231		0	18	0	997		0	26	0	884
'ZNF225'	0.07953005	#NUM!	0.296765718	#NUM!	1	330	0	6516	0.302114804	0	1	175	0	2037	0.079530049	0	91	0	1367		0	20	0	1231		0	18	0	997		0	26	0	884
'SESN2'	0.07953005	#NUM!	0.296765718	#NUM!	1	330	0	6516	0.302114804	0	1	175	0	2037	0.079530049	0	91	0	1367		0	20	0	1231		0	18	0	997		0	26	0	884
'C9orf78'	0.07953005	#NUM!	0.296765718	#NUM!	1	330	0	6516	0.302114804	0	1	175	0	2037	0.079530049	0	91	0	1367		0	20	0	1231		0	18	0	997		0	26	0	884
'CAMKK2'	0.07953005	#NUM!	0.296765718	#NUM!	1	330	0	6516	0.302114804	0	1	175	0	2037	0.079530049	0	91	0	1367		0	20	0	1231		0	18	0	997		0	26	0	884
'SPC24'	0.07953005	#NUM!	0.296765718	#NUM!	1	330	0	6516	0.302114804	0	1	175	0	2037	0.079530049	0	91	0	1367		0	20	0	1231		0	18	0	997		0	26	0	884
'ZNF177'	0.07953005	#NUM!	0.296765718	#NUM!	1	330	0	6516	0.302114804	0	1	175	0	2037	0.079530049	0	91	0	1367		0	20	0	1231		0	18	0	997		0	26	0	884
'CCRN4L'	0.07953005	#NUM!	0.296765718	#NUM!	1	330	0	6516	0.302114804	0	1	175	0	2037	0.079530049	0	91	0	1367		0	20	0	1231		0	18	0	997		0	26	0	884
'CLPSL1'	0.07953005	#NUM!	0.296765718	#NUM!	1	330	0	6516	0.302114804	0	1	175	0	2037	0.079530049	0	91	0	1367		0	20	0	1231		0	18	0	997		0	26	0	884
'IGSF6'	0.07953005	#NUM!	0.296765718	#NUM!	1	330	0	6516	0.302114804	0	1	175	0	2037	0.079530049	0	91	0	1367		0	20	0	1231		0	18	0	997		0	26	0	884
'AKR1B10'	0.07953005	#NUM!	0.296765718	#NUM!	1	330	0	6516	0.302114804	0	1	175	0	2037	0.079530049	0	91	0	1367		0	20	0	1231		0	18	0	997		0	26	0	884
'GALNT15'	0.07953005	#NUM!	0.296765718	#NUM!	1	330	0	6516	0.302114804	0	1	175	0	2037	0.079530049	0	91	0	1367		0	20	0	1231		0	18	0	997		0	26	0	884
'MEFV'	0.080348695	5.346138641	0.509428375	31.70974196	2	329	6	6510	0.604229607	0.092081031	2	174	2	2035	0.033906618	0	91	2	1365	1	0	20	1	1230	1	0	18	0	997		0	26	1	883	0.999999997
'CHD3'	0.080348695	5.346138641	0.509428375	31.70974196	2	329	6	6510	0.604229607	0.092081031	1	175	3	2034	0.282310468	0	91	2	1365	1	0	20	1	1230	1	0	18	0	997		1	25	0	884	0.028571429
'SMG8'	0.080893327	5.316231844	0.507388685	31.41880243	2	329	6	6510	0.604229607	0.092081031	1	175	3	2034	0.282310468	1	90	1	1366	0.120973156	0	20	0	1231		0	18	1	996	1	0	26	1	883	0.999999997
'LTK'	0.080945791	5.222819006	0.507795301	29.38657687	2	329	7	6509	0.604229607	0.10742787	2	174	1	2036	0.017885485	0	91	3	1364	1	0	20	1	1230	1	0	18	1	996	1	0	26	1	883	0.999999997
'CTIF'	0.083377677	17.42710375	0.287593005	344.1629244	1	330	2	6514	0.302114804	0.030693677	0	176	0	2037		0	91	0	1367		0	20	0	1231		0	18	0	997		1	25	2	882	0.083377677
'MYH14'	0.083480785	5.053462315	0.49875414	26.99561068	2	329	9	6507	0.604229607	0.138121547	1	175	3	2034	0.282310468	1	90	0	1367	0.062414266	0	20	1	1230	1	0	18	4	993	0.999999998	0	26	1	883	0.999999997
'ARHGAP31'	0.084298325	5.065440467	0.495597041	28.17653657	2	329	7	6509	0.604229607	0.10742787	2	174	1	2036	0.017885485	0	91	3	1364	1	0	20	1	1230	1	0	18	0	997		0	26	2	882	1
'MOCOS'	0.085176521	4.999850571	0.492623423	27.03427435	2	329	8	6508	0.604229607	0.122774708	0	176	4	2033	1	0	91	1	1366	0.999999996	0	20	0	1231		0	18	2	995	0.999999998	2	24	1	883	0.002315839
'MEIS3'	0.085743409	14.45498806	0.280208175	156.7056156	1	330	4	6512	0.302114804	0.061387354	0	176	0	2037		0	91	0	1367		0	20	0	1231		1	17	4	993	0.085743409	0	26	0	884
'GRM1'	0.085963372	5.040826012	0.489396072	28.43786356	2	329	7	6509	0.604229607	0.10742787	1	175	3	2034	0.282310468	1	90	1	1366	0.120973156	0	20	1	1230	1	0	18	1	996	1	0	26	1	883	0.999999997
'ATP10D'	0.086512159	5.016525897	0.487528796	28.25786982	2	329	7	6509	0.604229607	0.10742787	2	174	2	2035	0.033906618	0	91	2	1365	1	0	20	0	1231		0	18	2	995	0.999999998	0	26	1	883	0.999999997
'PLEKHG4'	0.086538703	4.939617812	0.488018142	26.68814022	2	329	8	6508	0.604229607	0.122774708	0	176	3	2034	1	1	90	2	1365	0.175912332	0	20	1	1230	1	0	18	2	995	0.999999998	1	25	0	884	0.028571429
'C15orf39'	0.088156935	5.003164657	0.48154958	28.73883946	2	329	7	6509	0.604229607	0.10742787	2	174	3	2034	0.05358551	0	91	1	1366	0.999999996	0	20	0	1231		0	18	3	994	0.999999995	0	26	0	884
'DIP2C'	0.088322386	4.70555684	0.483313528	23.08929049	2	329	12	6504	0.604229607	0.184162063	2	174	1	2036	0.017885485	0	91	1	1366	0.999999996	0	20	1	1230	1	0	18	6	991	0.999999996	0	26	3	881	1
'MTF2'	0.08920243	22.60014506	0.265707003	1885.647481	1	330	1	6515	0.302114804	0.015346839	0	176	0	2037		1	90	0	1367	0.062414266	0	20	0	1231		0	18	0	997		0	26	1	883	0.999999997
'FAM13B'	0.08920243	22.60014506	0.265707003	1885.647481	1	330	1	6515	0.302114804	0.015346839	0	176	0	2037		1	90	0	1367	0.062414266	0	20	0	1231		0	18	0	997		0	26	1	883	0.999999997
'DACH1'	0.08920243	22.60014506	0.265707003	1885.647481	1	330	1	6515	0.302114804	0.015346839	0	176	0	2037		1	90	0	1367	0.062414266	0	20	0	1231		0	18	0	997		0	26	1	883	0.999999997
'LPAR2'	0.08920243	22.60014506	0.265707003	1885.647481	1	330	1	6515	0.302114804	0.015346839	0	176	0	2037		1	90	0	1367	0.062414266	0	20	0	1231		0	18	0	997		0	26	1	883	0.999999997
'RELA'	0.08920243	22.60014506	0.265707003	1885.647481	1	330	1	6515	0.302114804	0.015346839	0	176	0	2037		1	90	0	1367	0.062414266	0	20	0	1231		0	18	0	997		0	26	1	883	0.999999997
'COX11'	0.08920243	22.60014506	0.265707003	1885.647481	1	330	1	6515	0.302114804	0.015346839	0	176	0	2037		1	90	0	1367	0.062414266	0	20	0	1231		0	18	0	997		0	26	1	883	0.999999997
'ZBP1'	0.08920243	22.60014506	0.265707003	1885.647481	1	330	1	6515	0.302114804	0.015346839	0	176	0	2037		1	90	0	1367	0.062414266	0	20	0	1231		0	18	0	997		0	26	1	883	0.999999997
'KCNJ14'	0.08920243	22.60014506	0.265707003	1885.647481	1	330	1	6515	0.302114804	0.015346839	0	176	0	2037		1	90	0	1367	0.062414266	0	20	0	1231		0	18	0	997		0	26	1	883	0.999999997
'NMI'	0.08920243	22.60014506	0.265707003	1885.647481	1	330	1	6515	0.302114804	0.015346839	0	176	0	2037		1	90	0	1367	0.062414266	0	20	0	1231		0	18	0	997		0	26	1	883	0.999999997
'PCED1B'	0.08920243	22.60014506	0.265707003	1885.647481	1	330	1	6515	0.302114804	0.015346839	0	176	0	2037		1	90	0	1367	0.062414266	0	20	0	1231		0	18	0	997		0	26	1	883	0.999999997
'PIRT'	0.08920243	22.60014506	0.265707003	1885.647481	1	330	1	6515	0.302114804	0.015346839	0	176	0	2037		1	90	0	1367	0.062414266	0	20	0	1231		0	18	0	997		0	26	1	883	0.999999997
'GALNT18'	0.08920243	22.60014506	0.265707003	1885.647481	1	330	1	6515	0.302114804	0.015346839	0	176	0	2037		1	90	0	1367	0.062414266	0	20	0	1231		0	18	0	997		0	26	1	883	0.999999997
'LAYN'	0.08920243	22.60014506	0.265707003	1885.647481	1	330	1	6515	0.302114804	0.015346839	0	176	0	2037		0	91	1	1366	0.999999996	0	20	0	1231		0	18	0	997		1	25	0	884	0.028571429
'MED7'	0.08920243	22.60014506	0.265707003	1885.647481	1	330	1	6515	0.302114804	0.015346839	0	176	0	2037		0	91	1	1366	0.999999996	0	20	0	1231		0	18	0	997		1	25	0	884	0.028571429
'SFT2D2'	0.08920243	22.60014506	0.265707003	1885.647481	1	330	1	6515	0.302114804	0.015346839	0	176	0	2037		0	91	1	1366	0.999999996	0	20	0	1231		0	18	0	997		1	25	0	884	0.028571429
'FRMD8'	0.08920243	22.60014506	0.265707003	1885.647481	1	330	1	6515	0.302114804	0.015346839	0	176	0	2037		0	91	1	1366	0.999999996	0	20	0	1231		0	18	0	997		1	25	0	884	0.028571429
'PPP1R27'	0.08920243	22.60014506	0.265707003	1885.647481	1	330	1	6515	0.302114804	0.015346839	0	176	0	2037		0	91	1	1366	0.999999996	0	20	0	1231		0	18	0	997		1	25	0	884	0.028571429
'LOX'	0.08920243	22.60014506	0.265707003	1885.647481	1	330	1	6515	0.302114804	0.015346839	0	176	0	2037		0	91	1	1366	0.999999996	0	20	0	1231		0	18	0	997		1	25	0	884	0.028571429
'PPIL4'	0.089545614	14.39983175	0.26733845	186.1725422	1	330	3	6513	0.302114804	0.046040516	0	176	0	2037		0	91	0	1367		0	20	0	1231		0	18	2	995	0.999999998	1	25	1	883	0.056357064
'SDK1'	0.090183751	4.701580183	0.476734758	23.79653704	2	329	11	6505	0.604229607	0.168815224	1	175	2	2035	0.220209504	0	91	2	1365	1	0	20	0	1231		1	17	6	991	0.118056251	0	26	1	883	0.999999997
'LTBP2'	0.09083649	4.745178449	0.474063753	24.83461478	2	329	9	6507	0.604229607	0.138121547	1	175	3	2034	0.282310468	1	90	0	1367	0.062414266	0	20	0	1231		0	18	3	994	0.999999995	0	26	3	881	1
'ACTR1A'	0.092165188	18.18763662	0.257151385	418.9735512	1	330	2	6514	0.302114804	0.030693677	0	176	0	2037		1	90	0	1367	0.062414266	0	20	2	1229	0.999999996	0	18	0	997		0	26	0	884
'ZNF691'	0.093764961	17.5142606	0.252565492	392.4550225	1	330	2	6514	0.302114804	0.030693677	0	176	0	2037		1	90	0	1367	0.062414266	0	20	1	1230	1	0	18	1	996	1	0	26	0	884
'OR5P2'	0.093764961	17.5142606	0.252565492	392.4550225	1	330	2	6514	0.302114804	0.030693677	0	176	0	2037		0	91	1	1366	0.999999996	0	20	1	1230	1	1	17	0	997	0.01773399	0	26	0	884
'CD164'	0.094245796	26.69037453	0.248946851	2766.800135	1	330	1	6515	0.302114804	0.015346839	1	175	0	2037	0.079530049	0	91	0	1367		0	20	1	1230	1	0	18	0	997		0	26	0	884
'RNF14'	0.094245796	26.69037453	0.248946851	2766.800135	1	330	1	6515	0.302114804	0.015346839	1	175	0	2037	0.079530049	0	91	0	1367		0	20	1	1230	1	0	18	0	997		0	26	0	884
'PDIA3'	0.094245796	26.69037453	0.248946851	2766.800135	1	330	1	6515	0.302114804	0.015346839	1	175	0	2037	0.079530049	0	91	0	1367		0	20	1	1230	1	0	18	0	997		0	26	0	884
'HM13'	0.094245796	26.69037453	0.248946851	2766.800135	1	330	1	6515	0.302114804	0.015346839	1	175	0	2037	0.079530049	0	91	0	1367		0	20	1	1230	1	0	18	0	997		0	26	0	884
'CNFN'	0.094245796	26.69037453	0.248946851	2766.800135	1	330	1	6515	0.302114804	0.015346839	1	175	0	2037	0.079530049	0	91	0	1367		0	20	1	1230	1	0	18	0	997		0	26	0	884
'COMT'	0.094245796	26.69037453	0.248946851	2766.800135	1	330	1	6515	0.302114804	0.015346839	1	175	0	2037	0.079530049	0	91	0	1367		0	20	1	1230	1	0	18	0	997		0	26	0	884
'TAF5'	0.094245796	26.69037453	0.248946851	2766.800135	1	330	1	6515	0.302114804	0.015346839	1	175	0	2037	0.079530049	0	91	0	1367		0	20	1	1230	1	0	18	0	997		0	26	0	884
'KRT23'	0.094245796	26.69037453	0.248946851	2766.800135	1	330	1	6515	0.302114804	0.015346839	1	175	0	2037	0.079530049	0	91	0	1367		0	20	1	1230	1	0	18	0	997		0	26	0	884
'SYNDIG1'	0.094245796	26.69037453	0.248946851	2766.800135	1	330	1	6515	0.302114804	0.015346839	0	176	1	2036	1	0	91	0	1367		1	19	0	1231	0.01598721	0	18	0	997		0	26	0	884
'SEC24C'	0.095332842	4.65887491	0.459869332	25.56566076	2	329	7	6509	0.604229607	0.10742787	1	175	2	2035	0.220209504	1	90	3	1364	0.22745321	0	20	0	1231		0	18	1	996	1	0	26	1	883	0.999999997
'KCNA5'	0.09538978	17.11103012	0.248007441	385.4010028	1	330	2	6514	0.302114804	0.030693677	0	176	0	2037		1	90	0	1367	0.062414266	0	20	0	1231		0	18	2	995	0.999999998	0	26	0	884
'AQP5'	0.09538978	17.11103012	0.248007441	385.4010028	1	330	2	6514	0.302114804	0.030693677	0	176	0	2037		1	90	0	1367	0.062414266	0	20	0	1231		0	18	2	995	0.999999998	0	26	0	884
'OR2W3'	0.09538978	17.11103012	0.248007441	385.4010028	1	330	2	6514	0.302114804	0.030693677	0	176	0	2037		1	90	0	1367	0.062414266	0	20	0	1231		0	18	2	995	0.999999998	0	26	0	884
'FAM188B'	0.09538978	17.11103012	0.248007441	385.4010028	1	330	2	6514	0.302114804	0.030693677	0	176	0	2037		1	90	0	1367	0.062414266	0	20	0	1231		0	18	2	995	0.999999998	0	26	0	884
'SMOC1'	0.09538978	17.11103012	0.248007441	385.4010028	1	330	2	6514	0.302114804	0.030693677	0	176	0	2037		1	90	0	1367	0.062414266	0	20	0	1231		0	18	2	995	0.999999998	0	26	0	884
'PCDHAC1'	0.09538978	17.11103012	0.248007441	385.4010028	1	330	2	6514	0.302114804	0.030693677	0	176	0	2037		1	90	0	1367	0.062414266	0	20	0	1231		0	18	2	995	0.999999998	0	26	0	884
'TNFAIP1'	0.09538978	17.11103012	0.248007441	385.4010028	1	330	2	6514	0.302114804	0.030693677	0	176	0	2037		1	90	0	1367	0.062414266	0	20	0	1231		0	18	2	995	0.999999998	0	26	0	884
'SLC17A7'	0.09538978	17.11103012	0.248007441	385.4010028	1	330	2	6514	0.302114804	0.030693677	0	176	0	2037		1	90	0	1367	0.062414266	0	20	0	1231		0	18	2	995	0.999999998	0	26	0	884
'LIPH'	0.09538978	17.11103012	0.248007441	385.4010028	1	330	2	6514	0.302114804	0.030693677	0	176	0	2037		1	90	0	1367	0.062414266	0	20	0	1231		0	18	2	995	0.999999998	0	26	0	884
'G3BP2'	0.09538978	17.11103012	0.248007441	385.4010028	1	330	2	6514	0.302114804	0.030693677	0	176	0	2037		1	90	0	1367	0.062414266	0	20	0	1231		0	18	2	995	0.999999998	0	26	0	884
'RNF169'	0.09538978	17.11103012	0.248007441	385.4010028	1	330	2	6514	0.302114804	0.030693677	0	176	0	2037		0	91	1	1366	0.999999996	0	20	0	1231		1	17	1	996	0.035170665	0	26	0	884
'SIVA1'	0.09538978	17.11103012	0.248007441	385.4010028	1	330	2	6514	0.302114804	0.030693677	0	176	0	2037		0	91	1	1366	0.999999996	0	20	0	1231		1	17	1	996	0.035170665	0	26	0	884
'SPRYD4'	0.09538978	17.11103012	0.248007441	385.4010028	1	330	2	6514	0.302114804	0.030693677	0	176	0	2037		0	91	1	1366	0.999999996	0	20	0	1231		1	17	1	996	0.035170665	0	26	0	884
'RPRD2'	0.09538978	17.11103012	0.248007441	385.4010028	1	330	2	6514	0.302114804	0.030693677	0	176	0	2037		0	91	1	1366	0.999999996	0	20	0	1231		1	17	1	996	0.035170665	0	26	0	884
'PATE4'	0.09538978	17.11103012	0.248007441	385.4010028	1	330	2	6514	0.302114804	0.030693677	0	176	0	2037		0	91	1	1366	0.999999996	0	20	0	1231		1	17	1	996	0.035170665	0	26	0	884
'SOS1'	0.09538978	17.11103012	0.248007441	385.4010028	1	330	2	6514	0.302114804	0.030693677	0	176	0	2037		0	91	1	1366	0.999999996	0	20	0	1231		1	17	1	996	0.035170665	0	26	0	884
'LARS2'	0.095853655	25.31946554	0.24457932	2543.016883	1	330	1	6515	0.302114804	0.015346839	1	175	0	2037	0.079530049	0	91	0	1367		0	20	0	1231		0	18	1	996	1	0	26	0	884
'KCNK9'	0.095853655	25.31946554	0.24457932	2543.016883	1	330	1	6515	0.302114804	0.015346839	1	175	0	2037	0.079530049	0	91	0	1367		0	20	0	1231		0	18	1	996	1	0	26	0	884
'ZHX2'	0.095853655	25.31946554	0.24457932	2543.016883	1	330	1	6515	0.302114804	0.015346839	1	175	0	2037	0.079530049	0	91	0	1367		0	20	0	1231		0	18	1	996	1	0	26	0	884
'ZNF83'	0.095853655	25.31946554	0.24457932	2543.016883	1	330	1	6515	0.302114804	0.015346839	1	175	0	2037	0.079530049	0	91	0	1367		0	20	0	1231		0	18	1	996	1	0	26	0	884
'ZNF91'	0.095853655	25.31946554	0.24457932	2543.016883	1	330	1	6515	0.302114804	0.015346839	1	175	0	2037	0.079530049	0	91	0	1367		0	20	0	1231		0	18	1	996	1	0	26	0	884
'CD2'	0.095853655	25.31946554	0.24457932	2543.016883	1	330	1	6515	0.302114804	0.015346839	1	175	0	2037	0.079530049	0	91	0	1367		0	20	0	1231		0	18	1	996	1	0	26	0	884
'OSTM1'	0.095853655	25.31946554	0.24457932	2543.016883	1	330	1	6515	0.302114804	0.015346839	1	175	0	2037	0.079530049	0	91	0	1367		0	20	0	1231		0	18	1	996	1	0	26	0	884
'GSTA1'	0.095853655	25.31946554	0.24457932	2543.016883	1	330	1	6515	0.302114804	0.015346839	1	175	0	2037	0.079530049	0	91	0	1367		0	20	0	1231		0	18	1	996	1	0	26	0	884
'GRB14'	0.095853655	25.31946554	0.24457932	2543.016883	1	330	1	6515	0.302114804	0.015346839	1	175	0	2037	0.079530049	0	91	0	1367		0	20	0	1231		0	18	1	996	1	0	26	0	884
'GPM6B'	0.095853655	25.31946554	0.24457932	2543.016883	1	330	1	6515	0.302114804	0.015346839	1	175	0	2037	0.079530049	0	91	0	1367		0	20	0	1231		0	18	1	996	1	0	26	0	884
'SH3KBP1'	0.095853655	25.31946554	0.24457932	2543.016883	1	330	1	6515	0.302114804	0.015346839	1	175	0	2037	0.079530049	0	91	0	1367		0	20	0	1231		0	18	1	996	1	0	26	0	884
'HOXC10'	0.095853655	25.31946554	0.24457932	2543.016883	1	330	1	6515	0.302114804	0.015346839	1	175	0	2037	0.079530049	0	91	0	1367		0	20	0	1231		0	18	1	996	1	0	26	0	884
'AIMP2'	0.095853655	25.31946554	0.24457932	2543.016883	1	330	1	6515	0.302114804	0.015346839	1	175	0	2037	0.079530049	0	91	0	1367		0	20	0	1231		0	18	1	996	1	0	26	0	884
'GPR85'	0.095853655	25.31946554	0.24457932	2543.016883	1	330	1	6515	0.302114804	0.015346839	1	175	0	2037	0.079530049	0	91	0	1367		0	20	0	1231		0	18	1	996	1	0	26	0	884
'AKR1B1'	0.095853655	25.31946554	0.24457932	2543.016883	1	330	1	6515	0.302114804	0.015346839	1	175	0	2037	0.079530049	0	91	0	1367		0	20	0	1231		0	18	1	996	1	0	26	0	884
'VPS9D1'	0.095853655	25.31946554	0.24457932	2543.016883	1	330	1	6515	0.302114804	0.015346839	1	175	0	2037	0.079530049	0	91	0	1367		0	20	0	1231		0	18	1	996	1	0	26	0	884
'TTC38'	0.095853655	25.31946554	0.24457932	2543.016883	1	330	1	6515	0.302114804	0.015346839	1	175	0	2037	0.079530049	0	91	0	1367		0	20	0	1231		0	18	1	996	1	0	26	0	884
'TPX2'	0.095853655	25.31946554	0.24457932	2543.016883	1	330	1	6515	0.302114804	0.015346839	1	175	0	2037	0.079530049	0	91	0	1367		0	20	0	1231		0	18	1	996	1	0	26	0	884
'GPIHBP1'	0.095853655	25.31946554	0.24457932	2543.016883	1	330	1	6515	0.302114804	0.015346839	1	175	0	2037	0.079530049	0	91	0	1367		0	20	0	1231		0	18	1	996	1	0	26	0	884
'SLC25A51'	0.095853655	25.31946554	0.24457932	2543.016883	1	330	1	6515	0.302114804	0.015346839	1	175	0	2037	0.079530049	0	91	0	1367		0	20	0	1231		0	18	1	996	1	0	26	0	884
'RAB33A'	0.095853655	25.31946554	0.24457932	2543.016883	1	330	1	6515	0.302114804	0.015346839	1	175	0	2037	0.079530049	0	91	0	1367		0	20	0	1231		0	18	1	996	1	0	26	0	884
'PRELP'	0.095853655	25.31946554	0.24457932	2543.016883	1	330	1	6515	0.302114804	0.015346839	1	175	0	2037	0.079530049	0	91	0	1367		0	20	0	1231		0	18	1	996	1	0	26	0	884
'SMARCB1'	0.095853655	25.31946554	0.24457932	2543.016883	1	330	1	6515	0.302114804	0.015346839	1	175	0	2037	0.079530049	0	91	0	1367		0	20	0	1231		0	18	1	996	1	0	26	0	884
'NR3C2'	0.095853655	25.31946554	0.24457932	2543.016883	1	330	1	6515	0.302114804	0.015346839	1	175	0	2037	0.079530049	0	91	0	1367		0	20	0	1231		0	18	1	996	1	0	26	0	884
'OR52N4'	0.095853655	25.31946554	0.24457932	2543.016883	1	330	1	6515	0.302114804	0.015346839	1	175	0	2037	0.079530049	0	91	0	1367		0	20	0	1231		0	18	1	996	1	0	26	0	884
'LHFPL4'	0.095853655	25.31946554	0.24457932	2543.016883	1	330	1	6515	0.302114804	0.015346839	1	175	0	2037	0.079530049	0	91	0	1367		0	20	0	1231		0	18	1	996	1	0	26	0	884
'NUDC'	0.095853655	25.31946554	0.24457932	2543.016883	1	330	1	6515	0.302114804	0.015346839	1	175	0	2037	0.079530049	0	91	0	1367		0	20	0	1231		0	18	1	996	1	0	26	0	884
'AEN'	0.095853655	25.31946554	0.24457932	2543.016883	1	330	1	6515	0.302114804	0.015346839	1	175	0	2037	0.079530049	0	91	0	1367		0	20	0	1231		0	18	1	996	1	0	26	0	884
'DUSP19'	0.095853655	25.31946554	0.24457932	2543.016883	1	330	1	6515	0.302114804	0.015346839	1	175	0	2037	0.079530049	0	91	0	1367		0	20	0	1231		0	18	1	996	1	0	26	0	884
'GTDC1'	0.095853655	25.31946554	0.24457932	2543.016883	1	330	1	6515	0.302114804	0.015346839	1	175	0	2037	0.079530049	0	91	0	1367		0	20	0	1231		0	18	1	996	1	0	26	0	884
'SUFU'	0.095853655	25.31946554	0.24457932	2543.016883	1	330	1	6515	0.302114804	0.015346839	0	176	1	2036	1	0	91	0	1367		0	20	0	1231		1	17	0	997	0.01773399	0	26	0	884
'C6orf89'	0.095853655	25.31946554	0.24457932	2543.016883	1	330	1	6515	0.302114804	0.015346839	0	176	1	2036	1	0	91	0	1367		0	20	0	1231		1	17	0	997	0.01773399	0	26	0	884
'CLEC14A'	0.095853655	25.31946554	0.24457932	2543.016883	1	330	1	6515	0.302114804	0.015346839	0	176	1	2036	1	0	91	0	1367		0	20	0	1231		1	17	0	997	0.01773399	0	26	0	884
'FAM111A'	0.095853655	25.31946554	0.24457932	2543.016883	1	330	1	6515	0.302114804	0.015346839	0	176	1	2036	1	0	91	0	1367		0	20	0	1231		1	17	0	997	0.01773399	0	26	0	884
'PRPF31'	0.095853655	25.31946554	0.24457932	2543.016883	1	330	1	6515	0.302114804	0.015346839	0	176	1	2036	1	0	91	0	1367		0	20	0	1231		1	17	0	997	0.01773399	0	26	0	884
'OR51L1'	0.095853655	25.31946554	0.24457932	2543.016883	1	330	1	6515	0.302114804	0.015346839	0	176	1	2036	1	0	91	0	1367		0	20	0	1231		1	17	0	997	0.01773399	0	26	0	884
'BANK1'	0.103763542	14.9589424	0.226856696	324.134938	1	330	2	6514	0.302114804	0.030693677	0	176	0	2037		1	90	0	1367	0.062414266	0	20	1	1230	1	0	18	0	997		0	26	1	883	0.999999997
'LIMK2'	0.103763542	14.9589424	0.226856696	324.134938	1	330	2	6514	0.302114804	0.030693677	0	176	0	2037		1	90	0	1367	0.062414266	0	20	1	1230	1	0	18	0	997		0	26	1	883	0.999999997
'PRRG3'	0.104101239	11.49025559	0.228153096	119.2588161	1	330	4	6512	0.302114804	0.061387354	0	176	0	2037		0	91	0	1367		0	20	1	1230	1	0	18	2	995	0.999999998	1	25	1	883	0.056357064
'ZFP37'	0.105354505	14.55591425	0.223235782	310.6368863	1	330	2	6514	0.302114804	0.030693677	0	176	0	2037		1	90	0	1367	0.062414266	0	20	0	1231		0	18	1	996	1	0	26	1	883	0.999999997
'LMNB1'	0.105354505	14.55591425	0.223235782	310.6368863	1	330	2	6514	0.302114804	0.030693677	0	176	0	2037		1	90	0	1367	0.062414266	0	20	0	1231		0	18	1	996	1	0	26	1	883	0.999999997
'GFOD1'	0.105354505	14.55591425	0.223235782	310.6368863	1	330	2	6514	0.302114804	0.030693677	0	176	0	2037		0	91	1	1366	0.999999996	0	20	0	1231		0	18	1	996	1	1	25	0	884	0.028571429
'HSD17B12'	0.105354505	14.55591425	0.223235782	310.6368863	1	330	2	6514	0.302114804	0.030693677	0	176	0	2037		0	91	1	1366	0.999999996	0	20	0	1231		1	17	0	997	0.01773399	0	26	1	883	0.999999997
'LDLRAD4'	0.105354505	14.55591425	0.223235782	310.6368863	1	330	2	6514	0.302114804	0.030693677	0	176	0	2037		0	91	1	1366	0.999999996	0	20	0	1231		1	17	0	997	0.01773399	0	26	1	883	0.999999997
'IL1B'	0.10572348	11.34998179	0.224372988	119.047669	1	330	4	6512	0.302114804	0.061387354	0	176	0	2037		0	91	0	1367		0	20	0	1231		0	18	3	994	0.999999995	1	25	1	883	0.056357064
'ZNF10'	0.105829191	19.83860775	0.220334342	1753.035619	1	330	1	6515	0.302114804	0.015346839	1	175	0	2037	0.079530049	0	91	0	1367		0	20	0	1231		0	18	0	997		0	26	1	883	0.999999997
'ADAMTS15'	0.105829191	19.83860775	0.220334342	1753.035619	1	330	1	6515	0.302114804	0.015346839	1	175	0	2037	0.079530049	0	91	0	1367		0	20	0	1231		0	18	0	997		0	26	1	883	0.999999997
'NEFH'	0.105829191	19.83860775	0.220334342	1753.035619	1	330	1	6515	0.302114804	0.015346839	1	175	0	2037	0.079530049	0	91	0	1367		0	20	0	1231		0	18	0	997		0	26	1	883	0.999999997
'EPHA4'	0.105829191	19.83860775	0.220334342	1753.035619	1	330	1	6515	0.302114804	0.015346839	1	175	0	2037	0.079530049	0	91	0	1367		0	20	0	1231		0	18	0	997		0	26	1	883	0.999999997
'TACR3'	0.105829191	19.83860775	0.220334342	1753.035619	1	330	1	6515	0.302114804	0.015346839	1	175	0	2037	0.079530049	0	91	0	1367		0	20	0	1231		0	18	0	997		0	26	1	883	0.999999997
'PALD1'	0.105829191	19.83860775	0.220334342	1753.035619	1	330	1	6515	0.302114804	0.015346839	1	175	0	2037	0.079530049	0	91	0	1367		0	20	0	1231		0	18	0	997		0	26	1	883	0.999999997
'KCTD16'	0.105829191	19.83860775	0.220334342	1753.035619	1	330	1	6515	0.302114804	0.015346839	1	175	0	2037	0.079530049	0	91	0	1367		0	20	0	1231		0	18	0	997		0	26	1	883	0.999999997
'DACT2'	0.105829191	19.83860775	0.220334342	1753.035619	1	330	1	6515	0.302114804	0.015346839	1	175	0	2037	0.079530049	0	91	0	1367		0	20	0	1231		0	18	0	997		0	26	1	883	0.999999997
'FBLN7'	0.105829191	19.83860775	0.220334342	1753.035619	1	330	1	6515	0.302114804	0.015346839	1	175	0	2037	0.079530049	0	91	0	1367		0	20	0	1231		0	18	0	997		0	26	1	883	0.999999997
'OLFM2'	0.105829191	19.83860775	0.220334342	1753.035619	1	330	1	6515	0.302114804	0.015346839	1	175	0	2037	0.079530049	0	91	0	1367		0	20	0	1231		0	18	0	997		0	26	1	883	0.999999997
'CRYBB1'	0.105829191	19.83860775	0.220334342	1753.035619	1	330	1	6515	0.302114804	0.015346839	1	175	0	2037	0.079530049	0	91	0	1367		0	20	0	1231		0	18	0	997		0	26	1	883	0.999999997
'SERPINB3'	0.105829191	19.83860775	0.220334342	1753.035619	1	330	1	6515	0.302114804	0.015346839	1	175	0	2037	0.079530049	0	91	0	1367		0	20	0	1231		0	18	0	997		0	26	1	883	0.999999997
'IFIT5'	0.105829191	19.83860775	0.220334342	1753.035619	1	330	1	6515	0.302114804	0.015346839	1	175	0	2037	0.079530049	0	91	0	1367		0	20	0	1231		0	18	0	997		0	26	1	883	0.999999997
'PARP9'	0.105829191	19.83860775	0.220334342	1753.035619	1	330	1	6515	0.302114804	0.015346839	1	175	0	2037	0.079530049	0	91	0	1367		0	20	0	1231		0	18	0	997		0	26	1	883	0.999999997
'ZDHHC19'	0.105829191	19.83860775	0.220334342	1753.035619	1	330	1	6515	0.302114804	0.015346839	1	175	0	2037	0.079530049	0	91	0	1367		0	20	0	1231		0	18	0	997		0	26	1	883	0.999999997
'DDAH2'	0.105829191	19.83860775	0.220334342	1753.035619	1	330	1	6515	0.302114804	0.015346839	1	175	0	2037	0.079530049	0	91	0	1367		0	20	0	1231		0	18	0	997		0	26	1	883	0.999999997
'FOXF2'	0.105829191	19.83860775	0.220334342	1753.035619	1	330	1	6515	0.302114804	0.015346839	1	175	0	2037	0.079530049	0	91	0	1367		0	20	0	1231		0	18	0	997		0	26	1	883	0.999999997
'ANKDD1A'	0.105829191	19.83860775	0.220334342	1753.035619	1	330	1	6515	0.302114804	0.015346839	1	175	0	2037	0.079530049	0	91	0	1367		0	20	0	1231		0	18	0	997		0	26	1	883	0.999999997
'NKX2-3'	0.105829191	19.83860775	0.220334342	1753.035619	1	330	1	6515	0.302114804	0.015346839	1	175	0	2037	0.079530049	0	91	0	1367		0	20	0	1231		0	18	0	997		0	26	1	883	0.999999997
'FIGF'	0.105829191	19.83860775	0.220334342	1753.035619	1	330	1	6515	0.302114804	0.015346839	1	175	0	2037	0.079530049	0	91	0	1367		0	20	0	1231		0	18	0	997		0	26	1	883	0.999999997
'OTOA'	0.105829191	19.83860775	0.220334342	1753.035619	1	330	1	6515	0.302114804	0.015346839	1	175	0	2037	0.079530049	0	91	0	1367		0	20	0	1231		0	18	0	997		0	26	1	883	0.999999997
'ITGB4'	0.105829191	19.83860775	0.220334342	1753.035619	1	330	1	6515	0.302114804	0.015346839	1	175	0	2037	0.079530049	0	91	0	1367		0	20	0	1231		0	18	0	997		0	26	1	883	0.999999997
'DNAI2'	0.105829191	19.83860775	0.220334342	1753.035619	1	330	1	6515	0.302114804	0.015346839	1	175	0	2037	0.079530049	0	91	0	1367		0	20	0	1231		0	18	0	997		0	26	1	883	0.999999997
'RNF2'	0.105829191	19.83860775	0.220334342	1753.035619	1	330	1	6515	0.302114804	0.015346839	1	175	0	2037	0.079530049	0	91	0	1367		0	20	0	1231		0	18	0	997		0	26	1	883	0.999999997
'AMN1'	0.105829191	19.83860775	0.220334342	1753.035619	1	330	1	6515	0.302114804	0.015346839	1	175	0	2037	0.079530049	0	91	0	1367		0	20	0	1231		0	18	0	997		0	26	1	883	0.999999997
'CD84'	0.105829191	19.83860775	0.220334342	1753.035619	1	330	1	6515	0.302114804	0.015346839	1	175	0	2037	0.079530049	0	91	0	1367		0	20	0	1231		0	18	0	997		0	26	1	883	0.999999997
'DCLRE1C'	0.105829191	19.83860775	0.220334342	1753.035619	1	330	1	6515	0.302114804	0.015346839	1	175	0	2037	0.079530049	0	91	0	1367		0	20	0	1231		0	18	0	997		0	26	1	883	0.999999997
'OSTF1'	0.105829191	19.83860775	0.220334342	1753.035619	1	330	1	6515	0.302114804	0.015346839	1	175	0	2037	0.079530049	0	91	0	1367		0	20	0	1231		0	18	0	997		0	26	1	883	0.999999997
'MTG2'	0.105829191	19.83860775	0.220334342	1753.035619	1	330	1	6515	0.302114804	0.015346839	0	176	1	2036	1	0	91	0	1367		0	20	0	1231		0	18	0	997		1	25	0	884	0.028571429
'CYP27C1'	0.105829191	19.83860775	0.220334342	1753.035619	1	330	1	6515	0.302114804	0.015346839	0	176	1	2036	1	0	91	0	1367		0	20	0	1231		0	18	0	997		1	25	0	884	0.028571429
'BCORL1'	0.105829191	19.83860775	0.220334342	1753.035619	1	330	1	6515	0.302114804	0.015346839	0	176	1	2036	1	0	91	0	1367		0	20	0	1231		0	18	0	997		1	25	0	884	0.028571429
'C5orf63'	0.105829191	19.83860775	0.220334342	1753.035619	1	330	1	6515	0.302114804	0.015346839	0	176	1	2036	1	0	91	0	1367		0	20	0	1231		0	18	0	997		1	25	0	884	0.028571429
'ADAD2'	0.105829191	19.83860775	0.220334342	1753.035619	1	330	1	6515	0.302114804	0.015346839	0	176	1	2036	1	0	91	0	1367		0	20	0	1231		0	18	0	997		1	25	0	884	0.028571429
'IP6K1'	0.105829191	19.83860775	0.220334342	1753.035619	1	330	1	6515	0.302114804	0.015346839	0	176	1	2036	1	0	91	0	1367		0	20	0	1231		0	18	0	997		1	25	0	884	0.028571429
'FOXE1'	0.105829191	19.83860775	0.220334342	1753.035619	1	330	1	6515	0.302114804	0.015346839	0	176	1	2036	1	0	91	0	1367		0	20	0	1231		0	18	0	997		1	25	0	884	0.028571429
'SERTAD2'	0.105829191	19.83860775	0.220334342	1753.035619	1	330	1	6515	0.302114804	0.015346839	0	176	1	2036	1	0	91	0	1367		0	20	0	1231		0	18	0	997		1	25	0	884	0.028571429
'KRT86'	0.105829191	19.83860775	0.220334342	1753.035619	1	330	1	6515	0.302114804	0.015346839	0	176	1	2036	1	0	91	0	1367		0	20	0	1231		0	18	0	997		1	25	0	884	0.028571429
'LRP5L'	0.105829191	19.83860775	0.220334342	1753.035619	1	330	1	6515	0.302114804	0.015346839	0	176	1	2036	1	0	91	0	1367		0	20	0	1231		0	18	0	997		1	25	0	884	0.028571429
'ZFP82'	0.106066144	4.362183899	0.430169198	23.97600948	2	329	7	6509	0.604229607	0.10742787	1	175	4	2033	0.339491706	1	90	1	1366	0.120973156	0	20	0	1231		0	18	1	996	1	0	26	1	883	0.999999997
'OR4D6'	0.108264722	12.99122238	0.217186954	186.2377991	1	330	3	6513	0.302114804	0.046040516	0	176	0	2037		1	90	0	1367	0.062414266	0	20	2	1229	0.999999996	0	18	1	996	1	0	26	0	884
'SPTBN4'	0.109851974	12.70999328	0.213851738	181.301433	1	330	3	6513	0.302114804	0.046040516	0	176	0	2037		1	90	0	1367	0.062414266	0	20	1	1230	1	0	18	2	995	0.999999998	0	26	0	884
'CD6'	0.110222084	10.41950247	0.214907038	97.02347021	1	330	5	6511	0.302114804	0.076734193	0	176	0	2037		0	91	0	1367		0	20	1	1230	1	1	17	3	994	0.069170782	0	26	1	883	0.999999997
'ANKRD28'	0.110308432	15.7063073	0.211225381	375.4874115	1	330	2	6514	0.302114804	0.030693677	1	175	0	2037	0.079530049	0	91	0	1367		0	20	1	1230	1	0	18	1	996	1	0	26	0	884
'NGLY1'	0.110308432	15.7063073	0.211225381	375.4874115	1	330	2	6514	0.302114804	0.030693677	1	175	0	2037	0.079530049	0	91	0	1367		0	20	1	1230	1	0	18	1	996	1	0	26	0	884
'SETDB2'	0.110308432	15.7063073	0.211225381	375.4874115	1	330	2	6514	0.302114804	0.030693677	1	175	0	2037	0.079530049	0	91	0	1367		0	20	1	1230	1	0	18	1	996	1	0	26	0	884
'OR4D1'	0.110308432	15.7063073	0.211225381	375.4874115	1	330	2	6514	0.302114804	0.030693677	1	175	0	2037	0.079530049	0	91	0	1367		0	20	1	1230	1	0	18	1	996	1	0	26	0	884
'USP34'	0.110308432	15.7063073	0.211225381	375.4874115	1	330	2	6514	0.302114804	0.030693677	1	175	0	2037	0.079530049	0	91	0	1367		0	20	1	1230	1	0	18	1	996	1	0	26	0	884
'SLC46A2'	0.110308432	15.7063073	0.211225381	375.4874115	1	330	2	6514	0.302114804	0.030693677	0	176	1	2036	1	0	91	0	1367		0	20	1	1230	1	1	17	0	997	0.01773399	0	26	0	884
'DPPA4'	0.110308432	15.7063073	0.211225381	375.4874115	1	330	2	6514	0.302114804	0.030693677	0	176	1	2036	1	0	91	0	1367		0	20	1	1230	1	1	17	0	997	0.01773399	0	26	0	884
'CELSR3'	0.110552818	4.00916398	0.421763141	18.91526584	2	329	13	6503	0.604229607	0.199508901	1	175	1	2036	0.152768165	0	91	3	1364	1	0	20	0	1231		1	17	4	993	0.085743409	0	26	5	879	0.999999997
'CPB2'	0.111463801	12.53467858	0.210519153	181.3875409	1	330	3	6513	0.302114804	0.046040516	0	176	0	2037		1	90	0	1367	0.062414266	0	20	0	1231		0	18	3	994	0.999999995	0	26	0	884
'LEPREL2'	0.111463801	12.53467858	0.210519153	181.3875409	1	330	3	6513	0.302114804	0.046040516	0	176	0	2037		0	91	1	1366	0.999999996	0	20	0	1231		1	17	2	995	0.05231472	0	26	0	884
'SH3RF2'	0.111463801	12.53467858	0.210519153	181.3875409	1	330	3	6513	0.302114804	0.046040516	0	176	0	2037		0	91	1	1366	0.999999996	0	20	0	1231		1	17	2	995	0.05231472	0	26	0	884
'DDX59'	0.111463801	12.53467858	0.210519153	181.3875409	1	330	3	6513	0.302114804	0.046040516	0	176	0	2037		0	91	1	1366	0.999999996	0	20	0	1231		1	17	2	995	0.05231472	0	26	0	884
'RPL11'	0.11190359	15.34308901	0.208022123	368.1141998	1	330	2	6514	0.302114804	0.030693677	1	175	0	2037	0.079530049	0	91	0	1367		0	20	0	1231		0	18	2	995	0.999999998	0	26	0	884
'RBBP6'	0.11190359	15.34308901	0.208022123	368.1141998	1	330	2	6514	0.302114804	0.030693677	1	175	0	2037	0.079530049	0	91	0	1367		0	20	0	1231		0	18	2	995	0.999999998	0	26	0	884
'NECAB1'	0.11190359	15.34308901	0.208022123	368.1141998	1	330	2	6514	0.302114804	0.030693677	1	175	0	2037	0.079530049	0	91	0	1367		0	20	0	1231		0	18	2	995	0.999999998	0	26	0	884
'NDST2'	0.11190359	15.34308901	0.208022123	368.1141998	1	330	2	6514	0.302114804	0.030693677	1	175	0	2037	0.079530049	0	91	0	1367		0	20	0	1231		0	18	2	995	0.999999998	0	26	0	884
'TMEM245'	0.11190359	15.34308901	0.208022123	368.1141998	1	330	2	6514	0.302114804	0.030693677	1	175	0	2037	0.079530049	0	91	0	1367		0	20	0	1231		0	18	2	995	0.999999998	0	26	0	884
'PPP1R3C'	0.11190359	15.34308901	0.208022123	368.1141998	1	330	2	6514	0.302114804	0.030693677	1	175	0	2037	0.079530049	0	91	0	1367		0	20	0	1231		0	18	2	995	0.999999998	0	26	0	884
'SYTL3'	0.11190359	15.34308901	0.208022123	368.1141998	1	330	2	6514	0.302114804	0.030693677	1	175	0	2037	0.079530049	0	91	0	1367		0	20	0	1231		0	18	2	995	0.999999998	0	26	0	884
'NTSR2'	0.11190359	15.34308901	0.208022123	368.1141998	1	330	2	6514	0.302114804	0.030693677	1	175	0	2037	0.079530049	0	91	0	1367		0	20	0	1231		0	18	2	995	0.999999998	0	26	0	884
'GPBP1'	0.11190359	15.34308901	0.208022123	368.1141998	1	330	2	6514	0.302114804	0.030693677	1	175	0	2037	0.079530049	0	91	0	1367		0	20	0	1231		0	18	2	995	0.999999998	0	26	0	884
'GSPT2'	0.11190359	15.34308901	0.208022123	368.1141998	1	330	2	6514	0.302114804	0.030693677	1	175	0	2037	0.079530049	0	91	0	1367		0	20	0	1231		0	18	2	995	0.999999998	0	26	0	884
'RNF8'	0.11190359	15.34308901	0.208022123	368.1141998	1	330	2	6514	0.302114804	0.030693677	1	175	0	2037	0.079530049	0	91	0	1367		0	20	0	1231		0	18	2	995	0.999999998	0	26	0	884
'KLK5'	0.11190359	15.34308901	0.208022123	368.1141998	1	330	2	6514	0.302114804	0.030693677	1	175	0	2037	0.079530049	0	91	0	1367		0	20	0	1231		0	18	2	995	0.999999998	0	26	0	884
'NPAS1'	0.11190359	15.34308901	0.208022123	368.1141998	1	330	2	6514	0.302114804	0.030693677	0	176	1	2036	1	0	91	0	1367		0	20	0	1231		1	17	1	996	0.035170665	0	26	0	884
'CRIPT'	0.11190359	15.34308901	0.208022123	368.1141998	1	330	2	6514	0.302114804	0.030693677	0	176	1	2036	1	0	91	0	1367		0	20	0	1231		1	17	1	996	0.035170665	0	26	0	884
'F11'	0.11190359	15.34308901	0.208022123	368.1141998	1	330	2	6514	0.302114804	0.030693677	0	176	1	2036	1	0	91	0	1367		0	20	0	1231		1	17	1	996	0.035170665	0	26	0	884
'TMEM230'	0.11190359	15.34308901	0.208022123	368.1141998	1	330	2	6514	0.302114804	0.030693677	0	176	1	2036	1	0	91	0	1367		0	20	0	1231		1	17	1	996	0.035170665	0	26	0	884
'SLC26A2'	0.11190359	15.34308901	0.208022123	368.1141998	1	330	2	6514	0.302114804	0.030693677	0	176	1	2036	1	0	91	0	1367		0	20	0	1231		1	17	1	996	0.035170665	0	26	0	884
'SLC12A6'	0.11190359	15.34308901	0.208022123	368.1141998	1	330	2	6514	0.302114804	0.030693677	0	176	1	2036	1	0	91	0	1367		0	20	0	1231		1	17	1	996	0.035170665	0	26	0	884
'SERINC4'	0.11190359	15.34308901	0.208022123	368.1141998	1	330	2	6514	0.302114804	0.030693677	0	176	1	2036	1	0	91	0	1367		0	20	0	1231		1	17	1	996	0.035170665	0	26	0	884
'ZNF443'	0.11190359	15.34308901	0.208022123	368.1141998	1	330	2	6514	0.302114804	0.030693677	0	176	1	2036	1	0	91	0	1367		0	20	0	1231		1	17	1	996	0.035170665	0	26	0	884
'CHRNA9'	0.11190359	15.34308901	0.208022123	368.1141998	1	330	2	6514	0.302114804	0.030693677	0	176	1	2036	1	0	91	0	1367		0	20	0	1231		1	17	1	996	0.035170665	0	26	0	884
'MAP6'	0.11190359	15.34308901	0.208022123	368.1141998	1	330	2	6514	0.302114804	0.030693677	0	176	1	2036	1	0	91	0	1367		0	20	0	1231		1	17	1	996	0.035170665	0	26	0	884
'SRGAP3'	0.115253846	12.7342748	0.202815237	261.325817	1	330	2	6514	0.302114804	0.030693677	0	176	0	2037		1	90	0	1367	0.062414266	0	20	0	1231		0	18	0	997		0	26	2	882	1
'KIF24'	0.115253846	12.7342748	0.202815237	261.325817	1	330	2	6514	0.302114804	0.030693677	0	176	0	2037		0	91	1	1366	0.999999996	0	20	0	1231		0	18	0	997		1	25	1	883	0.056357064
'DNAJC13'	0.119391052	3.94263243	0.400233661	20.10361032	2	329	10	6506	0.604229607	0.153468386	1	175	4	2033	0.339491706	0	91	2	1365	1	1	19	1	1230	0.031731415	0	18	3	994	0.999999995	0	26	0	884
'DIS3L'	0.119657391	11.24543498	0.195185224	155.0202109	1	330	3	6513	0.302114804	0.046040516	0	176	0	2037		1	90	0	1367	0.062414266	0	20	1	1230	1	0	18	1	996	1	0	26	1	883	0.999999997
'IMP3'	0.119657391	11.24543498	0.195185224	155.0202109	1	330	3	6513	0.302114804	0.046040516	0	176	0	2037		0	91	1	1366	0.999999996	0	20	1	1230	1	1	17	0	997	0.01773399	0	26	1	883	0.999999997
'C12orf4'	0.120124488	13.44687908	0.192912878	307.4504425	1	330	2	6514	0.302114804	0.030693677	1	175	0	2037	0.079530049	0	91	0	1367		0	20	1	1230	1	0	18	0	997		0	26	1	883	0.999999997
'PLEKHH2'	0.120124488	13.44687908	0.192912878	307.4504425	1	330	2	6514	0.302114804	0.030693677	1	175	0	2037	0.079530049	0	91	0	1367		0	20	1	1230	1	0	18	0	997		0	26	1	883	0.999999997
'KBTBD4'	0.120124488	13.44687908	0.192912878	307.4504425	1	330	2	6514	0.302114804	0.030693677	1	175	0	2037	0.079530049	0	91	0	1367		0	20	1	1230	1	0	18	0	997		0	26	1	883	0.999999997
'ANKEF1'	0.120124488	13.44687908	0.192912878	307.4504425	1	330	2	6514	0.302114804	0.030693677	1	175	0	2037	0.079530049	0	91	0	1367		0	20	1	1230	1	0	18	0	997		0	26	1	883	0.999999997
'MBIP'	0.120973155	15.09959492	0.191244579	1179.390572	1	330	1	6515	0.302114804	0.015346839	0	176	0	2037		1	90	1	1366	0.120973156	0	20	0	1231		0	18	0	997		0	26	0	884
'KRTAP4-12'	0.120973155	15.09959492	0.191244579	1179.390572	1	330	1	6515	0.302114804	0.015346839	0	176	0	2037		1	90	1	1366	0.120973156	0	20	0	1231		0	18	0	997		0	26	0	884
'PRMT2'	0.120973155	15.09959492	0.191244579	1179.390572	1	330	1	6515	0.302114804	0.015346839	0	176	0	2037		1	90	1	1366	0.120973156	0	20	0	1231		0	18	0	997		0	26	0	884
'STAT5B'	0.120973155	15.09959492	0.191244579	1179.390572	1	330	1	6515	0.302114804	0.015346839	0	176	0	2037		1	90	1	1366	0.120973156	0	20	0	1231		0	18	0	997		0	26	0	884
'VGLL4'	0.120973155	15.09959492	0.191244579	1179.390572	1	330	1	6515	0.302114804	0.015346839	0	176	0	2037		1	90	1	1366	0.120973156	0	20	0	1231		0	18	0	997		0	26	0	884
'NPY2R'	0.120973155	15.09959492	0.191244579	1179.390572	1	330	1	6515	0.302114804	0.015346839	0	176	0	2037		1	90	1	1366	0.120973156	0	20	0	1231		0	18	0	997		0	26	0	884
'IP6K3'	0.120973155	15.09959492	0.191244579	1179.390572	1	330	1	6515	0.302114804	0.015346839	0	176	0	2037		1	90	1	1366	0.120973156	0	20	0	1231		0	18	0	997		0	26	0	884
'KRTAP4-5'	0.120973155	15.09959492	0.191244579	1179.390572	1	330	1	6515	0.302114804	0.015346839	0	176	0	2037		1	90	1	1366	0.120973156	0	20	0	1231		0	18	0	997		0	26	0	884
'DRD4'	0.120973155	15.09959492	0.191244579	1179.390572	1	330	1	6515	0.302114804	0.015346839	0	176	0	2037		1	90	1	1366	0.120973156	0	20	0	1231		0	18	0	997		0	26	0	884
'ZDHHC14'	0.120973155	15.09959492	0.191244579	1179.390572	1	330	1	6515	0.302114804	0.015346839	0	176	0	2037		1	90	1	1366	0.120973156	0	20	0	1231		0	18	0	997		0	26	0	884
'NRD1'	0.120973155	15.09959492	0.191244579	1179.390572	1	330	1	6515	0.302114804	0.015346839	0	176	0	2037		1	90	1	1366	0.120973156	0	20	0	1231		0	18	0	997		0	26	0	884
'RPA3'	0.120973155	15.09959492	0.191244579	1179.390572	1	330	1	6515	0.302114804	0.015346839	0	176	0	2037		1	90	1	1366	0.120973156	0	20	0	1231		0	18	0	997		0	26	0	884
'FAM13C'	0.121235786	11.05851142	0.192452567	152.7592183	1	330	3	6513	0.302114804	0.046040516	0	176	0	2037		1	90	0	1367	0.062414266	0	20	0	1231		0	18	2	995	0.999999998	0	26	1	883	0.999999997
'TEAD3'	0.121235786	11.05851142	0.192452567	152.7592183	1	330	3	6513	0.302114804	0.046040516	0	176	0	2037		1	90	0	1367	0.062414266	0	20	0	1231		0	18	2	995	0.999999998	0	26	1	883	0.999999997
'CPSF3L'	0.121235786	11.05851142	0.192452567	152.7592183	1	330	3	6513	0.302114804	0.046040516	0	176	0	2037		1	90	0	1367	0.062414266	0	20	0	1231		0	18	2	995	0.999999998	0	26	1	883	0.999999997
'KIF7'	0.121235786	11.05851142	0.192452567	152.7592183	1	330	3	6513	0.302114804	0.046040516	0	176	0	2037		1	90	0	1367	0.062414266	0	20	0	1231		0	18	2	995	0.999999998	0	26	1	883	0.999999997
'CKAP2'	0.121235786	11.05851142	0.192452567	152.7592183	1	330	3	6513	0.302114804	0.046040516	0	176	0	2037		1	90	0	1367	0.062414266	0	20	0	1231		0	18	2	995	0.999999998	0	26	1	883	0.999999997
'B4GALNT1'	0.121235786	11.05851142	0.192452567	152.7592183	1	330	3	6513	0.302114804	0.046040516	0	176	0	2037		0	91	1	1366	0.999999996	0	20	0	1231		1	17	1	996	0.035170665	0	26	1	883	0.999999997
'CNTN5'	0.121235786	11.05851142	0.192452567	152.7592183	1	330	3	6513	0.302114804	0.046040516	0	176	0	2037		0	91	1	1366	0.999999996	0	20	0	1231		0	18	2	995	0.999999998	1	25	0	884	0.028571429
'ELOVL2'	0.121235786	11.05851142	0.192452567	152.7592183	1	330	3	6513	0.302114804	0.046040516	0	176	0	2037		0	91	1	1366	0.999999996	0	20	0	1231		0	18	2	995	0.999999998	1	25	0	884	0.028571429
'IL12RB1'	0.121235786	11.05851142	0.192452567	152.7592183	1	330	3	6513	0.302114804	0.046040516	0	176	0	2037		0	91	1	1366	0.999999996	0	20	0	1231		0	18	2	995	0.999999998	1	25	0	884	0.028571429
'ZNF460'	0.121235786	11.05851142	0.192452567	152.7592183	1	330	3	6513	0.302114804	0.046040516	0	176	0	2037		0	91	1	1366	0.999999996	0	20	0	1231		0	18	2	995	0.999999998	1	25	0	884	0.028571429
'PYGL'	0.121235786	11.05851142	0.192452567	152.7592183	1	330	3	6513	0.302114804	0.046040516	0	176	0	2037		0	91	1	1366	0.999999996	0	20	0	1231		0	18	2	995	0.999999998	1	25	0	884	0.028571429
'HTR2A'	0.121686407	13.08880747	0.190285069	294.3426691	1	330	2	6514	0.302114804	0.030693677	1	175	0	2037	0.079530049	0	91	0	1367		0	20	0	1231		0	18	1	996	1	0	26	1	883	0.999999997
'CWF19L2'	0.121686407	13.08880747	0.190285069	294.3426691	1	330	2	6514	0.302114804	0.030693677	1	175	0	2037	0.079530049	0	91	0	1367		0	20	0	1231		0	18	1	996	1	0	26	1	883	0.999999997
'DHDDS'	0.121686407	13.08880747	0.190285069	294.3426691	1	330	2	6514	0.302114804	0.030693677	1	175	0	2037	0.079530049	0	91	0	1367		0	20	0	1231		0	18	1	996	1	0	26	1	883	0.999999997
'ELL2'	0.121686407	13.08880747	0.190285069	294.3426691	1	330	2	6514	0.302114804	0.030693677	1	175	0	2037	0.079530049	0	91	0	1367		0	20	0	1231		0	18	1	996	1	0	26	1	883	0.999999997
'GAS7'	0.121686407	13.08880747	0.190285069	294.3426691	1	330	2	6514	0.302114804	0.030693677	1	175	0	2037	0.079530049	0	91	0	1367		0	20	0	1231		0	18	1	996	1	0	26	1	883	0.999999997
'APOA4'	0.121686407	13.08880747	0.190285069	294.3426691	1	330	2	6514	0.302114804	0.030693677	1	175	0	2037	0.079530049	0	91	0	1367		0	20	0	1231		0	18	1	996	1	0	26	1	883	0.999999997
'C12orf57'	0.121686407	13.08880747	0.190285069	294.3426691	1	330	2	6514	0.302114804	0.030693677	1	175	0	2037	0.079530049	0	91	0	1367		0	20	0	1231		0	18	1	996	1	0	26	1	883	0.999999997
'C22orf46'	0.121686407	13.08880747	0.190285069	294.3426691	1	330	2	6514	0.302114804	0.030693677	1	175	0	2037	0.079530049	0	91	0	1367		0	20	0	1231		0	18	1	996	1	0	26	1	883	0.999999997
'BCL2L14'	0.121686407	13.08880747	0.190285069	294.3426691	1	330	2	6514	0.302114804	0.030693677	1	175	0	2037	0.079530049	0	91	0	1367		0	20	0	1231		0	18	1	996	1	0	26	1	883	0.999999997
'B3GNT1'	0.121686407	13.08880747	0.190285069	294.3426691	1	330	2	6514	0.302114804	0.030693677	1	175	0	2037	0.079530049	0	91	0	1367		0	20	0	1231		0	18	1	996	1	0	26	1	883	0.999999997
'STUB1'	0.121686407	13.08880747	0.190285069	294.3426691	1	330	2	6514	0.302114804	0.030693677	1	175	0	2037	0.079530049	0	91	0	1367		0	20	0	1231		0	18	1	996	1	0	26	1	883	0.999999997
'TLX2'	0.121686407	13.08880747	0.190285069	294.3426691	1	330	2	6514	0.302114804	0.030693677	1	175	0	2037	0.079530049	0	91	0	1367		0	20	0	1231		0	18	1	996	1	0	26	1	883	0.999999997
'SH2B3'	0.121686407	13.08880747	0.190285069	294.3426691	1	330	2	6514	0.302114804	0.030693677	1	175	0	2037	0.079530049	0	91	0	1367		0	20	0	1231		0	18	1	996	1	0	26	1	883	0.999999997
'VCX2'	0.121686407	13.08880747	0.190285069	294.3426691	1	330	2	6514	0.302114804	0.030693677	1	175	0	2037	0.079530049	0	91	0	1367		0	20	0	1231		0	18	1	996	1	0	26	1	883	0.999999997
'TNFRSF14'	0.121686407	13.08880747	0.190285069	294.3426691	1	330	2	6514	0.302114804	0.030693677	1	175	0	2037	0.079530049	0	91	0	1367		0	20	0	1231		0	18	1	996	1	0	26	1	883	0.999999997
'NMRK2'	0.121686407	13.08880747	0.190285069	294.3426691	1	330	2	6514	0.302114804	0.030693677	1	175	0	2037	0.079530049	0	91	0	1367		0	20	0	1231		0	18	1	996	1	0	26	1	883	0.999999997
'NOXRED1'	0.121686407	13.08880747	0.190285069	294.3426691	1	330	2	6514	0.302114804	0.030693677	1	175	0	2037	0.079530049	0	91	0	1367		0	20	0	1231		0	18	1	996	1	0	26	1	883	0.999999997
'CHRDL1'	0.121686407	13.08880747	0.190285069	294.3426691	1	330	2	6514	0.302114804	0.030693677	1	175	0	2037	0.079530049	0	91	0	1367		0	20	0	1231		0	18	1	996	1	0	26	1	883	0.999999997
'NCL'	0.121686407	13.08880747	0.190285069	294.3426691	1	330	2	6514	0.302114804	0.030693677	1	175	0	2037	0.079530049	0	91	0	1367		0	20	0	1231		0	18	1	996	1	0	26	1	883	0.999999997
'ELFN1'	0.121686407	13.08880747	0.190285069	294.3426691	1	330	2	6514	0.302114804	0.030693677	1	175	0	2037	0.079530049	0	91	0	1367		0	20	0	1231		0	18	1	996	1	0	26	1	883	0.999999997
'FOXRED2'	0.121686407	13.08880747	0.190285069	294.3426691	1	330	2	6514	0.302114804	0.030693677	1	175	0	2037	0.079530049	0	91	0	1367		0	20	0	1231		0	18	1	996	1	0	26	1	883	0.999999997
'EZH1'	0.121686407	13.08880747	0.190285069	294.3426691	1	330	2	6514	0.302114804	0.030693677	1	175	0	2037	0.079530049	0	91	0	1367		0	20	0	1231		0	18	1	996	1	0	26	1	883	0.999999997
'HSF1'	0.121686407	13.08880747	0.190285069	294.3426691	1	330	2	6514	0.302114804	0.030693677	1	175	0	2037	0.079530049	0	91	0	1367		0	20	0	1231		0	18	1	996	1	0	26	1	883	0.999999997
'MGAT4C'	0.121686407	13.08880747	0.190285069	294.3426691	1	330	2	6514	0.302114804	0.030693677	1	175	0	2037	0.079530049	0	91	0	1367		0	20	0	1231		0	18	1	996	1	0	26	1	883	0.999999997
'AXL'	0.121686407	13.08880747	0.190285069	294.3426691	1	330	2	6514	0.302114804	0.030693677	1	175	0	2037	0.079530049	0	91	0	1367		0	20	0	1231		0	18	1	996	1	0	26	1	883	0.999999997
'SLC2A1'	0.121686407	13.08880747	0.190285069	294.3426691	1	330	2	6514	0.302114804	0.030693677	1	175	0	2037	0.079530049	0	91	0	1367		0	20	0	1231		0	18	1	996	1	0	26	1	883	0.999999997
'SDF4'	0.121686407	13.08880747	0.190285069	294.3426691	1	330	2	6514	0.302114804	0.030693677	0	176	1	2036	1	0	91	0	1367		0	20	0	1231		1	17	0	997	0.01773399	0	26	1	883	0.999999997
'STOX1'	0.121686407	13.08880747	0.190285069	294.3426691	1	330	2	6514	0.302114804	0.030693677	0	176	1	2036	1	0	91	0	1367		0	20	0	1231		1	17	0	997	0.01773399	0	26	1	883	0.999999997
'C12orf56'	0.121686407	13.08880747	0.190285069	294.3426691	1	330	2	6514	0.302114804	0.030693677	0	176	1	2036	1	0	91	0	1367		0	20	0	1231		0	18	1	996	1	1	25	0	884	0.028571429
'ST6GALNAC4'	0.121686407	13.08880747	0.190285069	294.3426691	1	330	2	6514	0.302114804	0.030693677	0	176	1	2036	1	0	91	0	1367		0	20	0	1231		0	18	1	996	1	1	25	0	884	0.028571429
'SERPINA3'	0.121686407	13.08880747	0.190285069	294.3426691	1	330	2	6514	0.302114804	0.030693677	0	176	1	2036	1	0	91	0	1367		0	20	0	1231		1	17	0	997	0.01773399	0	26	1	883	0.999999997
'OR6N2'	0.121686407	13.08880747	0.190285069	294.3426691	1	330	2	6514	0.302114804	0.030693677	0	176	1	2036	1	0	91	0	1367		0	20	0	1231		0	18	1	996	1	1	25	0	884	0.028571429
'GRIK1'	0.121686407	13.08880747	0.190285069	294.3426691	1	330	2	6514	0.302114804	0.030693677	0	176	1	2036	1	0	91	0	1367		0	20	0	1231		0	18	1	996	1	1	25	0	884	0.028571429
'THAP8'	0.121686407	13.08880747	0.190285069	294.3426691	1	330	2	6514	0.302114804	0.030693677	0	176	1	2036	1	0	91	0	1367		0	20	0	1231		0	18	1	996	1	1	25	0	884	0.028571429
'ZNF329'	0.121686407	13.08880747	0.190285069	294.3426691	1	330	2	6514	0.302114804	0.030693677	0	176	1	2036	1	0	91	0	1367		0	20	0	1231		1	17	0	997	0.01773399	0	26	1	883	0.999999997
'SEPT4'	0.121686407	13.08880747	0.190285069	294.3426691	1	330	2	6514	0.302114804	0.030693677	0	176	1	2036	1	0	91	0	1367		0	20	0	1231		1	17	0	997	0.01773399	0	26	1	883	0.999999997
'CXXC4'	0.121686407	13.08880747	0.190285069	294.3426691	1	330	2	6514	0.302114804	0.030693677	0	176	1	2036	1	0	91	0	1367		0	20	0	1231		1	17	0	997	0.01773399	0	26	1	883	0.999999997
'WDR35'	0.121904439	3.889572133	0.394997711	19.91396776	2	329	9	6507	0.604229607	0.138121547	1	175	4	2033	0.339491706	1	90	1	1366	0.120973156	0	20	0	1231		0	18	2	995	0.999999998	0	26	2	882	1
'EPC2'	0.124543498	11.79721302	0.185876279	178.7883215	1	330	3	6513	0.302114804	0.046040516	1	175	0	2037	0.079530049	0	91	0	1367		0	20	2	1229	0.999999996	0	18	1	996	1	0	26	0	884
'ADCY1'	0.125442906	9.444129515	0.186558717	99.2335218	1	330	4	6512	0.302114804	0.061387354	0	176	0	2037		0	91	0	1367		0	20	0	1231		1	17	0	997	0.01773399	0	26	4	880	0.999999998
'ATP9A'	0.125645268	3.800755795	0.387612312	19.31289866	2	329	9	6507	0.604229607	0.138121547	2	174	3	2034	0.05358551	0	91	2	1365	1	0	20	0	1231		0	18	1	996	1	0	26	3	881	1
'ITSN1'	0.126101774	11.54476748	0.183424756	172.0759695	1	330	3	6513	0.302114804	0.046040516	1	175	0	2037	0.079530049	0	91	0	1367		0	20	1	1230	1	0	18	2	995	0.999999998	0	26	0	884
'AASS'	0.126101774	11.54476748	0.183424756	172.0759695	1	330	3	6513	0.302114804	0.046040516	0	176	1	2036	1	0	91	0	1367		0	20	1	1230	1	1	17	1	996	0.035170665	0	26	0	884
'ACVR2B'	0.127684178	11.38117015	0.18096323	171.9382168	1	330	3	6513	0.302114804	0.046040516	1	175	0	2037	0.079530049	0	91	0	1367		0	20	0	1231		0	18	3	994	0.999999995	0	26	0	884
'CAMKV'	0.127684178	11.38117015	0.18096323	171.9382168	1	330	3	6513	0.302114804	0.046040516	1	175	0	2037	0.079530049	0	91	0	1367		0	20	0	1231		0	18	3	994	0.999999995	0	26	0	884
'TBC1D24'	0.127684178	11.38117015	0.18096323	171.9382168	1	330	3	6513	0.302114804	0.046040516	1	175	0	2037	0.079530049	0	91	0	1367		0	20	0	1231		0	18	3	994	0.999999995	0	26	0	884
'CLDN8'	0.127684178	11.38117015	0.18096323	171.9382168	1	330	3	6513	0.302114804	0.046040516	1	175	0	2037	0.079530049	0	91	0	1367		0	20	0	1231		0	18	3	994	0.999999995	0	26	0	884
'OR2D2'	0.127684178	11.38117015	0.18096323	171.9382168	1	330	3	6513	0.302114804	0.046040516	0	176	1	2036	1	0	91	0	1367		0	20	0	1231		1	17	2	995	0.05231472	0	26	0	884
'DPH2'	0.129398468	10.12345522	0.179397128	137.5212651	1	330	3	6513	0.302114804	0.046040516	0	176	0	2037		0	91	1	1366	0.999999996	0	20	1	1230	1	0	18	0	997		1	25	1	883	0.056357064
'CNDP1'	0.130943925	9.939385873	0.177126656	133.8137944	1	330	3	6513	0.302114804	0.046040516	0	176	0	2037		1	90	0	1367	0.062414266	0	20	0	1231		0	18	1	996	1	0	26	2	882	1
'INPP5K'	0.130943925	9.939385873	0.177126656	133.8137944	1	330	3	6513	0.302114804	0.046040516	0	176	0	2037		1	90	0	1367	0.062414266	0	20	0	1231		0	18	1	996	1	0	26	2	882	1
'KCNA7'	0.130943925	9.939385873	0.177126656	133.8137944	1	330	3	6513	0.302114804	0.046040516	0	176	0	2037		0	91	1	1366	0.999999996	0	20	0	1231		0	18	1	996	1	1	25	1	883	0.056357064
'CD68'	0.130943925	9.939385873	0.177126656	133.8137944	1	330	3	6513	0.302114804	0.046040516	0	176	0	2037		0	91	1	1366	0.999999996	0	20	0	1231		0	18	1	996	1	1	25	1	883	0.056357064
'EOGT'	0.131330517	8.625281314	0.177842717	80.16866949	1	330	5	6511	0.302114804	0.076734193	0	176	0	2037		0	91	0	1367		0	20	0	1231		1	17	2	995	0.05231472	0	26	3	881	1
'TNFRSF10A'	0.131405034	11.49017384	0.175225686	246.0243398	1	330	2	6514	0.302114804	0.030693677	1	175	0	2037	0.079530049	0	91	0	1367		0	20	0	1231		0	18	0	997		0	26	2	882	1
'OR1K1'	0.131405034	11.49017384	0.175225686	246.0243398	1	330	2	6514	0.302114804	0.030693677	1	175	0	2037	0.079530049	0	91	0	1367		0	20	0	1231		0	18	0	997		0	26	2	882	1
'EIF5A'	0.131405034	11.49017384	0.175225686	246.0243398	1	330	2	6514	0.302114804	0.030693677	1	175	0	2037	0.079530049	0	91	0	1367		0	20	0	1231		0	18	0	997		0	26	2	882	1
'SLC35C2'	0.131405034	11.49017384	0.175225686	246.0243398	1	330	2	6514	0.302114804	0.030693677	0	176	1	2036	1	0	91	0	1367		0	20	0	1231		0	18	0	997		1	25	1	883	0.056357064
'C10orf76'	0.131405034	11.49017384	0.175225686	246.0243398	1	330	2	6514	0.302114804	0.030693677	0	176	1	2036	1	0	91	0	1367		0	20	0	1231		0	18	0	997		1	25	1	883	0.056357064
'ZNF510'	0.131405034	11.49017384	0.175225686	246.0243398	1	330	2	6514	0.302114804	0.030693677	0	176	1	2036	1	0	91	0	1367		0	20	0	1231		0	18	0	997		1	25	1	883	0.056357064
'FAM65B'	0.132909575	3.661730309	0.37390401	18.59932883	2	329	9	6507	0.604229607	0.138121547	2	174	3	2034	0.05358551	0	91	3	1364	1	0	20	1	1230	1	0	18	1	996	1	0	26	1	883	0.999999997
'WDR72'	0.133742872	9.274057168	0.173382159	103.7046832	1	330	4	6512	0.302114804	0.061387354	0	176	0	2037		0	91	1	1366	0.999999996	1	19	1	1230	0.031731415	0	18	1	996	1	0	26	1	883	0.999999997
'TMEM67'	0.13410014	8.168734192	0.174146475	69.46564066	1	330	6	6510	0.302114804	0.092081031	0	176	0	2037		0	91	0	1367		0	20	2	1229	0.999999996	0	18	3	994	0.999999995	1	25	1	883	0.056357064
'EIF2B4'	0.134202496	10.47619279	0.171555368	154.108393	1	330	3	6513	0.302114804	0.046040516	0	176	1	2036	1	0	91	0	1367		0	20	2	1229	0.999999996	0	18	0	997		1	25	0	884	0.028571429
'SLC17A2'	0.135026342	11.09353341	0.170259071	247.2839477	1	330	2	6514	0.302114804	0.030693677	0	176	0	2037		1	90	1	1366	0.120973156	0	20	1	1230	1	0	18	0	997		0	26	0	884
'PIGK'	0.135026342	11.09353341	0.170259071	247.2839477	1	330	2	6514	0.302114804	0.030693677	0	176	0	2037		1	90	1	1366	0.120973156	0	20	1	1230	1	0	18	0	997		0	26	0	884
'FBXL3'	0.135026342	11.09353341	0.170259071	247.2839477	1	330	2	6514	0.302114804	0.030693677	0	176	0	2037		0	91	2	1365	1	1	19	0	1231	0.01598721	0	18	0	997		0	26	0	884
'CPXM2'	0.135284774	9.127652798	0.171250822	101.6227271	1	330	4	6512	0.302114804	0.061387354	0	176	0	2037		0	91	1	1366	0.999999996	0	20	1	1230	1	1	17	1	996	0.035170665	0	26	1	883	0.999999997
'SLC41A2'	0.135284774	9.127652798	0.171250822	101.6227271	1	330	4	6512	0.302114804	0.061387354	0	176	0	2037		0	91	1	1366	0.999999996	0	20	1	1230	1	1	17	1	996	0.035170665	0	26	1	883	0.999999997
'GATA2'	0.135728192	10.24656327	0.169503053	148.0533273	1	330	3	6513	0.302114804	0.046040516	1	175	0	2037	0.079530049	0	91	0	1367		0	20	1	1230	1	0	18	1	996	1	0	26	1	883	0.999999997
'ANAPC2'	0.135728192	10.24656327	0.169503053	148.0533273	1	330	3	6513	0.302114804	0.046040516	1	175	0	2037	0.079530049	0	91	0	1367		0	20	1	1230	1	0	18	1	996	1	0	26	1	883	0.999999997
'CDH11'	0.135728192	10.24656327	0.169503053	148.0533273	1	330	3	6513	0.302114804	0.046040516	0	176	1	2036	1	0	91	0	1367		1	19	0	1231	0.01598721	0	18	1	996	1	0	26	1	883	0.999999997
'CAP2'	0.135728192	10.24656327	0.169503053	148.0533273	1	330	3	6513	0.302114804	0.046040516	0	176	1	2036	1	0	91	0	1367		1	19	0	1231	0.01598721	0	18	1	996	1	0	26	1	883	0.999999997
'CAPS'	0.135728192	10.24656327	0.169503053	148.0533273	1	330	3	6513	0.302114804	0.046040516	0	176	1	2036	1	0	91	0	1367		0	20	1	1230	1	1	17	0	997	0.01773399	0	26	1	883	0.999999997
'A4GALT'	0.135728192	10.24656327	0.169503053	148.0533273	1	330	3	6513	0.302114804	0.046040516	0	176	1	2036	1	0	91	0	1367		0	20	1	1230	1	0	18	1	996	1	1	25	0	884	0.028571429
'TBX15'	0.136561809	10.84121302	0.168210098	236.9387597	1	330	2	6514	0.302114804	0.030693677	0	176	0	2037		1	90	1	1366	0.120973156	0	20	0	1231		0	18	1	996	1	0	26	0	884
'GAL3ST4'	0.136561809	10.84121302	0.168210098	236.9387597	1	330	2	6514	0.302114804	0.030693677	0	176	0	2037		1	90	1	1366	0.120973156	0	20	0	1231		0	18	1	996	1	0	26	0	884
'KLHL28'	0.136561809	10.84121302	0.168210098	236.9387597	1	330	2	6514	0.302114804	0.030693677	0	176	0	2037		1	90	1	1366	0.120973156	0	20	0	1231		0	18	1	996	1	0	26	0	884
'ILDR1'	0.136561809	10.84121302	0.168210098	236.9387597	1	330	2	6514	0.302114804	0.030693677	0	176	0	2037		1	90	1	1366	0.120973156	0	20	0	1231		0	18	1	996	1	0	26	0	884
'STRN3'	0.136561809	10.84121302	0.168210098	236.9387597	1	330	2	6514	0.302114804	0.030693677	0	176	0	2037		1	90	1	1366	0.120973156	0	20	0	1231		0	18	1	996	1	0	26	0	884
'FXN'	0.136561809	10.84121302	0.168210098	236.9387597	1	330	2	6514	0.302114804	0.030693677	0	176	0	2037		1	90	1	1366	0.120973156	0	20	0	1231		0	18	1	996	1	0	26	0	884
'MAPK12'	0.136561809	10.84121302	0.168210098	236.9387597	1	330	2	6514	0.302114804	0.030693677	0	176	0	2037		1	90	1	1366	0.120973156	0	20	0	1231		0	18	1	996	1	0	26	0	884
'ARRDC1'	0.136561809	10.84121302	0.168210098	236.9387597	1	330	2	6514	0.302114804	0.030693677	0	176	0	2037		1	90	1	1366	0.120973156	0	20	0	1231		0	18	1	996	1	0	26	0	884
'PRAMEF12'	0.136561809	10.84121302	0.168210098	236.9387597	1	330	2	6514	0.302114804	0.030693677	0	176	0	2037		1	90	1	1366	0.120973156	0	20	0	1231		0	18	1	996	1	0	26	0	884
'VWA3B'	0.136561809	10.84121302	0.168210098	236.9387597	1	330	2	6514	0.302114804	0.030693677	0	176	0	2037		1	90	1	1366	0.120973156	0	20	0	1231		0	18	1	996	1	0	26	0	884
'NOV'	0.136561809	10.84121302	0.168210098	236.9387597	1	330	2	6514	0.302114804	0.030693677	0	176	0	2037		1	90	1	1366	0.120973156	0	20	0	1231		0	18	1	996	1	0	26	0	884
'PDE2A'	0.136561809	10.84121302	0.168210098	236.9387597	1	330	2	6514	0.302114804	0.030693677	0	176	0	2037		0	91	2	1365	1	0	20	0	1231		1	17	0	997	0.01773399	0	26	0	884
'SRA1'	0.136561809	10.84121302	0.168210098	236.9387597	1	330	2	6514	0.302114804	0.030693677	0	176	0	2037		0	91	2	1365	1	0	20	0	1231		1	17	0	997	0.01773399	0	26	0	884
'PLCB3'	0.13685055	9.020131049	0.169106371	101.2286895	1	330	4	6512	0.302114804	0.061387354	0	176	0	2037		0	91	1	1366	0.999999996	0	20	0	1231		0	18	3	994	0.999999995	1	25	0	884	0.028571429
'FIP1L1'	0.13685055	9.020131049	0.169106371	101.2286895	1	330	4	6512	0.302114804	0.061387354	0	176	0	2037		0	91	1	1366	0.999999996	0	20	0	1231		1	17	2	995	0.05231472	0	26	1	883	0.999999997
'CDH4'	0.13685055	9.020131049	0.169106371	101.2286895	1	330	4	6512	0.302114804	0.061387354	0	176	0	2037		0	91	1	1366	0.999999996	0	20	0	1231		1	17	2	995	0.05231472	0	26	1	883	0.999999997
'MMP16'	0.136980506	13.18572632	0.166577171	1033.971008	1	330	1	6515	0.302114804	0.015346839	1	175	0	2037	0.079530049	0	91	1	1366	0.999999996	0	20	0	1231		0	18	0	997		0	26	0	884
'MLLT1'	0.136980506	13.18572632	0.166577171	1033.971008	1	330	1	6515	0.302114804	0.015346839	1	175	0	2037	0.079530049	0	91	1	1366	0.999999996	0	20	0	1231		0	18	0	997		0	26	0	884
'PODNL1'	0.136980506	13.18572632	0.166577171	1033.971008	1	330	1	6515	0.302114804	0.015346839	1	175	0	2037	0.079530049	0	91	1	1366	0.999999996	0	20	0	1231		0	18	0	997		0	26	0	884
'PCBP1'	0.136980506	13.18572632	0.166577171	1033.971008	1	330	1	6515	0.302114804	0.015346839	1	175	0	2037	0.079530049	0	91	1	1366	0.999999996	0	20	0	1231		0	18	0	997		0	26	0	884
'TF'	0.136980506	13.18572632	0.166577171	1033.971008	1	330	1	6515	0.302114804	0.015346839	1	175	0	2037	0.079530049	0	91	1	1366	0.999999996	0	20	0	1231		0	18	0	997		0	26	0	884
'RNF43'	0.136980506	13.18572632	0.166577171	1033.971008	1	330	1	6515	0.302114804	0.015346839	1	175	0	2037	0.079530049	0	91	1	1366	0.999999996	0	20	0	1231		0	18	0	997		0	26	0	884
'IL6ST'	0.136980506	13.18572632	0.166577171	1033.971008	1	330	1	6515	0.302114804	0.015346839	1	175	0	2037	0.079530049	0	91	1	1366	0.999999996	0	20	0	1231		0	18	0	997		0	26	0	884
'OR5K4'	0.136980506	13.18572632	0.166577171	1033.971008	1	330	1	6515	0.302114804	0.015346839	1	175	0	2037	0.079530049	0	91	1	1366	0.999999996	0	20	0	1231		0	18	0	997		0	26	0	884
'FBP2'	0.136980506	13.18572632	0.166577171	1033.971008	1	330	1	6515	0.302114804	0.015346839	1	175	0	2037	0.079530049	0	91	1	1366	0.999999996	0	20	0	1231		0	18	0	997		0	26	0	884
'ADD2'	0.136980506	13.18572632	0.166577171	1033.971008	1	330	1	6515	0.302114804	0.015346839	1	175	0	2037	0.079530049	0	91	1	1366	0.999999996	0	20	0	1231		0	18	0	997		0	26	0	884
'GPR83'	0.136980506	13.18572632	0.166577171	1033.971008	1	330	1	6515	0.302114804	0.015346839	1	175	0	2037	0.079530049	0	91	1	1366	0.999999996	0	20	0	1231		0	18	0	997		0	26	0	884
'SH3TC2'	0.136980506	13.18572632	0.166577171	1033.971008	1	330	1	6515	0.302114804	0.015346839	1	175	0	2037	0.079530049	0	91	1	1366	0.999999996	0	20	0	1231		0	18	0	997		0	26	0	884
'SIGLEC11'	0.136980506	13.18572632	0.166577171	1033.971008	1	330	1	6515	0.302114804	0.015346839	1	175	0	2037	0.079530049	0	91	1	1366	0.999999996	0	20	0	1231		0	18	0	997		0	26	0	884
'C16orf72'	0.136980506	13.18572632	0.166577171	1033.971008	1	330	1	6515	0.302114804	0.015346839	1	175	0	2037	0.079530049	0	91	1	1366	0.999999996	0	20	0	1231		0	18	0	997		0	26	0	884
'MLH3'	0.136980506	13.18572632	0.166577171	1033.971008	1	330	1	6515	0.302114804	0.015346839	1	175	0	2037	0.079530049	0	91	1	1366	0.999999996	0	20	0	1231		0	18	0	997		0	26	0	884
'FHL3'	0.136980506	13.18572632	0.166577171	1033.971008	1	330	1	6515	0.302114804	0.015346839	1	175	0	2037	0.079530049	0	91	1	1366	0.999999996	0	20	0	1231		0	18	0	997		0	26	0	884
'COMMD2'	0.136980506	13.18572632	0.166577171	1033.971008	1	330	1	6515	0.302114804	0.015346839	1	175	0	2037	0.079530049	0	91	1	1366	0.999999996	0	20	0	1231		0	18	0	997		0	26	0	884
'CDK16'	0.136980506	13.18572632	0.166577171	1033.971008	1	330	1	6515	0.302114804	0.015346839	1	175	0	2037	0.079530049	0	91	1	1366	0.999999996	0	20	0	1231		0	18	0	997		0	26	0	884
'ZNF571'	0.136980506	13.18572632	0.166577171	1033.971008	1	330	1	6515	0.302114804	0.015346839	1	175	0	2037	0.079530049	0	91	1	1366	0.999999996	0	20	0	1231		0	18	0	997		0	26	0	884
'CMTM3'	0.136980506	13.18572632	0.166577171	1033.971008	1	330	1	6515	0.302114804	0.015346839	1	175	0	2037	0.079530049	0	91	1	1366	0.999999996	0	20	0	1231		0	18	0	997		0	26	0	884
'IDH3G'	0.136980506	13.18572632	0.166577171	1033.971008	1	330	1	6515	0.302114804	0.015346839	1	175	0	2037	0.079530049	0	91	1	1366	0.999999996	0	20	0	1231		0	18	0	997		0	26	0	884
'SRRD'	0.136980506	13.18572632	0.166577171	1033.971008	1	330	1	6515	0.302114804	0.015346839	1	175	0	2037	0.079530049	0	91	1	1366	0.999999996	0	20	0	1231		0	18	0	997		0	26	0	884
'ZNF165'	0.136980506	13.18572632	0.166577171	1033.971008	1	330	1	6515	0.302114804	0.015346839	1	175	0	2037	0.079530049	0	91	1	1366	0.999999996	0	20	0	1231		0	18	0	997		0	26	0	884
'CCL20'	0.136980506	13.18572632	0.166577171	1033.971008	1	330	1	6515	0.302114804	0.015346839	1	175	0	2037	0.079530049	0	91	1	1366	0.999999996	0	20	0	1231		0	18	0	997		0	26	0	884
'LHCGR'	0.136980506	13.18572632	0.166577171	1033.971008	1	330	1	6515	0.302114804	0.015346839	1	175	0	2037	0.079530049	0	91	1	1366	0.999999996	0	20	0	1231		0	18	0	997		0	26	0	884
'STAC'	0.136980506	13.18572632	0.166577171	1033.971008	1	330	1	6515	0.302114804	0.015346839	1	175	0	2037	0.079530049	0	91	1	1366	0.999999996	0	20	0	1231		0	18	0	997		0	26	0	884
'ADIPOR1'	0.136980506	13.18572632	0.166577171	1033.971008	1	330	1	6515	0.302114804	0.015346839	1	175	0	2037	0.079530049	0	91	1	1366	0.999999996	0	20	0	1231		0	18	0	997		0	26	0	884
'NEURL1'	0.136980506	13.18572632	0.166577171	1033.971008	1	330	1	6515	0.302114804	0.015346839	1	175	0	2037	0.079530049	0	91	1	1366	0.999999996	0	20	0	1231		0	18	0	997		0	26	0	884
'FAM193B'	0.136980506	13.18572632	0.166577171	1033.971008	1	330	1	6515	0.302114804	0.015346839	0	176	1	2036	1	1	90	0	1367	0.062414266	0	20	0	1231		0	18	0	997		0	26	0	884
'C12orf60'	0.136980506	13.18572632	0.166577171	1033.971008	1	330	1	6515	0.302114804	0.015346839	0	176	1	2036	1	1	90	0	1367	0.062414266	0	20	0	1231		0	18	0	997		0	26	0	884
'LONRF1'	0.136980506	13.18572632	0.166577171	1033.971008	1	330	1	6515	0.302114804	0.015346839	0	176	1	2036	1	1	90	0	1367	0.062414266	0	20	0	1231		0	18	0	997		0	26	0	884
'OR2H1'	0.136980506	13.18572632	0.166577171	1033.971008	1	330	1	6515	0.302114804	0.015346839	0	176	1	2036	1	1	90	0	1367	0.062414266	0	20	0	1231		0	18	0	997		0	26	0	884
'DLX2'	0.136980506	13.18572632	0.166577171	1033.971008	1	330	1	6515	0.302114804	0.015346839	0	176	1	2036	1	1	90	0	1367	0.062414266	0	20	0	1231		0	18	0	997		0	26	0	884
'MGAT2'	0.136980506	13.18572632	0.166577171	1033.971008	1	330	1	6515	0.302114804	0.015346839	0	176	1	2036	1	1	90	0	1367	0.062414266	0	20	0	1231		0	18	0	997		0	26	0	884
'MS4A3'	0.136980506	13.18572632	0.166577171	1033.971008	1	330	1	6515	0.302114804	0.015346839	0	176	1	2036	1	1	90	0	1367	0.062414266	0	20	0	1231		0	18	0	997		0	26	0	884
'SNX25'	0.136980506	13.18572632	0.166577171	1033.971008	1	330	1	6515	0.302114804	0.015346839	0	176	1	2036	1	1	90	0	1367	0.062414266	0	20	0	1231		0	18	0	997		0	26	0	884
'WDR48'	0.136980506	13.18572632	0.166577171	1033.971008	1	330	1	6515	0.302114804	0.015346839	0	176	1	2036	1	1	90	0	1367	0.062414266	0	20	0	1231		0	18	0	997		0	26	0	884
'HMX2'	0.136980506	13.18572632	0.166577171	1033.971008	1	330	1	6515	0.302114804	0.015346839	0	176	1	2036	1	1	90	0	1367	0.062414266	0	20	0	1231		0	18	0	997		0	26	0	884
'SLC4A9'	0.136980506	13.18572632	0.166577171	1033.971008	1	330	1	6515	0.302114804	0.015346839	0	176	1	2036	1	1	90	0	1367	0.062414266	0	20	0	1231		0	18	0	997		0	26	0	884
'ZNF665'	0.136980506	13.18572632	0.166577171	1033.971008	1	330	1	6515	0.302114804	0.015346839	0	176	1	2036	1	1	90	0	1367	0.062414266	0	20	0	1231		0	18	0	997		0	26	0	884
'ZNF345'	0.136980506	13.18572632	0.166577171	1033.971008	1	330	1	6515	0.302114804	0.015346839	0	176	1	2036	1	1	90	0	1367	0.062414266	0	20	0	1231		0	18	0	997		0	26	0	884
'CLCA4'	0.136980506	13.18572632	0.166577171	1033.971008	1	330	1	6515	0.302114804	0.015346839	0	176	1	2036	1	1	90	0	1367	0.062414266	0	20	0	1231		0	18	0	997		0	26	0	884
'SI'	0.137277773	10.07656925	0.167435765	145.7723548	1	330	3	6513	0.302114804	0.046040516	1	175	0	2037	0.079530049	0	91	0	1367		0	20	0	1231		0	18	2	995	0.999999998	0	26	1	883	0.999999997
'SH3RF1'	0.137277773	10.07656925	0.167435765	145.7723548	1	330	3	6513	0.302114804	0.046040516	1	175	0	2037	0.079530049	0	91	0	1367		0	20	0	1231		0	18	2	995	0.999999998	0	26	1	883	0.999999997
'RIMS1'	0.137277773	10.07656925	0.167435765	145.7723548	1	330	3	6513	0.302114804	0.046040516	1	175	0	2037	0.079530049	0	91	0	1367		0	20	0	1231		0	18	2	995	0.999999998	0	26	1	883	0.999999997
'SLCO1B7'	0.137277773	10.07656925	0.167435765	145.7723548	1	330	3	6513	0.302114804	0.046040516	1	175	0	2037	0.079530049	0	91	0	1367		0	20	0	1231		0	18	2	995	0.999999998	0	26	1	883	0.999999997
'BIRC3'	0.137277773	10.07656925	0.167435765	145.7723548	1	330	3	6513	0.302114804	0.046040516	1	175	0	2037	0.079530049	0	91	0	1367		0	20	0	1231		0	18	2	995	0.999999998	0	26	1	883	0.999999997
'RGL3'	0.137277773	10.07656925	0.167435765	145.7723548	1	330	3	6513	0.302114804	0.046040516	0	176	1	2036	1	0	91	0	1367		0	20	0	1231		1	17	1	996	0.035170665	0	26	1	883	0.999999997
'TMEM63A'	0.137277773	10.07656925	0.167435765	145.7723548	1	330	3	6513	0.302114804	0.046040516	0	176	1	2036	1	0	91	0	1367		0	20	0	1231		0	18	2	995	0.999999998	1	25	0	884	0.028571429
'SPATA9'	0.137277773	10.07656925	0.167435765	145.7723548	1	330	3	6513	0.302114804	0.046040516	0	176	1	2036	1	0	91	0	1367		0	20	0	1231		1	17	1	996	0.035170665	0	26	1	883	0.999999997
'ANLN'	0.137277773	10.07656925	0.167435765	145.7723548	1	330	3	6513	0.302114804	0.046040516	0	176	1	2036	1	0	91	0	1367		0	20	0	1231		0	18	2	995	0.999999998	1	25	0	884	0.028571429
'MUTYH'	0.137277773	10.07656925	0.167435765	145.7723548	1	330	3	6513	0.302114804	0.046040516	0	176	1	2036	1	0	91	0	1367		0	20	0	1231		0	18	2	995	0.999999998	1	25	0	884	0.028571429
'NRROS'	0.139009712	3.567658001	0.363047498	18.38469938	2	329	8	6508	0.604229607	0.122774708	2	174	3	2034	0.05358551	0	91	4	1363	1	0	20	0	1231		0	18	1	996	1	0	26	0	884
'LYST'	0.139412838	3.486605703	0.363371115	16.81829385	2	329	12	6504	0.604229607	0.184162063	1	175	4	2033	0.339491706	0	91	2	1365	1	0	20	2	1229	0.999999996	0	18	3	994	0.999999995	1	25	1	883	0.056357064
'WDR46'	0.139424634	8.086171253	0.166590364	74.98940463	1	330	5	6511	0.302114804	0.076734193	0	176	0	2037		0	91	0	1367		0	20	1	1230	1	0	18	1	996	1	1	25	3	881	0.10965351
'POLE'	0.139439009	3.531890055	0.362729156	17.77359672	2	329	9	6507	0.604229607	0.138121547	2	174	2	2035	0.033906618	0	91	5	1362	1	0	20	0	1231		0	18	2	995	0.999999998	0	26	0	884
'MBOAT2'	0.140587987	9.056903898	0.163960501	120.149972	1	330	3	6513	0.302114804	0.046040516	0	176	0	2037		1	90	0	1367	0.062414266	0	20	0	1231		0	18	0	997		0	26	3	881	1
'ALDH1B1'	0.140587987	9.056903898	0.163960501	120.149972	1	330	3	6513	0.302114804	0.046040516	0	176	0	2037		1	90	0	1367	0.062414266	0	20	0	1231		0	18	0	997		0	26	3	881	1
'ATF2'	0.140587987	9.056903898	0.163960501	120.149972	1	330	3	6513	0.302114804	0.046040516	0	176	0	2037		0	91	1	1366	0.999999996	0	20	0	1231		0	18	0	997		1	25	2	882	0.083377677
'TMEM200A'	0.141630074	9.263386155	0.162074614	110.5357304	1	330	4	6512	0.302114804	0.061387354	1	175	0	2037	0.079530049	0	91	0	1367		0	20	1	1230	1	0	18	3	994	0.999999995	0	26	0	884
'TRAPPC11'	0.141630074	9.263386155	0.162074614	110.5357304	1	330	4	6512	0.302114804	0.061387354	1	175	0	2037	0.079530049	0	91	0	1367		0	20	1	1230	1	0	18	3	994	0.999999995	0	26	0	884
'AVPR1A'	0.143199676	9.16969187	0.160116178	111.1812287	1	330	4	6512	0.302114804	0.061387354	0	176	1	2036	1	0	91	0	1367		0	20	0	1231		1	17	3	994	0.069170782	0	26	0	884
'POMGNT2'	0.144837707	8.351094973	0.159010594	91.54313927	1	330	4	6512	0.302114804	0.061387354	0	176	0	2037		0	91	1	1366	0.999999996	0	20	1	1230	1	0	18	1	996	1	1	25	1	883	0.056357064
'PTPRU'	0.145134944	3.432302116	0.353418735	17.07560517	2	329	10	6506	0.604229607	0.153468386	2	174	4	2033	0.076245648	0	91	2	1365	1	0	20	1	1230	1	0	18	2	995	0.999999998	0	26	1	883	0.999999997
'ATN1'	0.145218119	7.504815332	0.159610994	64.07410091	1	330	6	6510	0.302114804	0.092081031	0	176	0	2037		0	91	0	1367		0	20	1	1230	1	0	18	3	994	0.999999995	1	25	2	882	0.083377677
'DENND1C'	0.145291444	9.248443915	0.157454883	130.8267591	1	330	3	6513	0.302114804	0.046040516	0	176	1	2036	1	0	91	0	1367		0	20	1	1230	1	0	18	0	997		1	25	1	883	0.056357064
'NPAS2'	0.146088208	9.627915485	0.156395906	195.1691217	1	330	2	6514	0.302114804	0.030693677	0	176	0	2037		1	90	1	1366	0.120973156	0	20	0	1231		0	18	0	997		0	26	1	883	0.999999997
'TUBA4A'	0.146088208	9.627915485	0.156395906	195.1691217	1	330	2	6514	0.302114804	0.030693677	0	176	0	2037		1	90	1	1366	0.120973156	0	20	0	1231		0	18	0	997		0	26	1	883	0.999999997
'GLRX3'	0.146088208	9.627915485	0.156395906	195.1691217	1	330	2	6514	0.302114804	0.030693677	0	176	0	2037		1	90	1	1366	0.120973156	0	20	0	1231		0	18	0	997		0	26	1	883	0.999999997
'GNE'	0.146088208	9.627915485	0.156395906	195.1691217	1	330	2	6514	0.302114804	0.030693677	0	176	0	2037		1	90	1	1366	0.120973156	0	20	0	1231		0	18	0	997		0	26	1	883	0.999999997
'SUZ12'	0.146088208	9.627915485	0.156395906	195.1691217	1	330	2	6514	0.302114804	0.030693677	0	176	0	2037		1	90	1	1366	0.120973156	0	20	0	1231		0	18	0	997		0	26	1	883	0.999999997
'SRR'	0.146088208	9.627915485	0.156395906	195.1691217	1	330	2	6514	0.302114804	0.030693677	0	176	0	2037		0	91	2	1365	1	0	20	0	1231		0	18	0	997		1	25	0	884	0.028571429
'SLAIN1'	0.146088208	9.627915485	0.156395906	195.1691217	1	330	2	6514	0.302114804	0.030693677	0	176	0	2037		0	91	2	1365	1	0	20	0	1231		0	18	0	997		1	25	0	884	0.028571429
'AADACL4'	0.146088208	9.627915485	0.156395906	195.1691217	1	330	2	6514	0.302114804	0.030693677	0	176	0	2037		0	91	2	1365	1	0	20	0	1231		0	18	0	997		1	25	0	884	0.028571429
'IRF4'	0.146370956	8.241880896	0.157192307	90.37210499	1	330	4	6512	0.302114804	0.061387354	0	176	0	2037		0	91	1	1366	0.999999996	0	20	0	1231		1	17	1	996	0.035170665	0	26	2	882	1
'KRT84'	0.146370956	8.241880896	0.157192307	90.37210499	1	330	4	6512	0.302114804	0.061387354	0	176	0	2037		0	91	1	1366	0.999999996	0	20	0	1231		1	17	1	996	0.035170665	0	26	2	882	1
'UNC5A'	0.146808688	9.085308162	0.155701602	127.2530508	1	330	3	6513	0.302114804	0.046040516	1	175	0	2037	0.079530049	0	91	0	1367		0	20	0	1231		0	18	1	996	1	0	26	2	882	1
'ARVCF'	0.146808688	9.085308162	0.155701602	127.2530508	1	330	3	6513	0.302114804	0.046040516	1	175	0	2037	0.079530049	0	91	0	1367		0	20	0	1231		0	18	1	996	1	0	26	2	882	1
'IL17RE'	0.146808688	9.085308162	0.155701602	127.2530508	1	330	3	6513	0.302114804	0.046040516	1	175	0	2037	0.079530049	0	91	0	1367		0	20	0	1231		0	18	1	996	1	0	26	2	882	1
'RNASEH2A'	0.146808688	9.085308162	0.155701602	127.2530508	1	330	3	6513	0.302114804	0.046040516	1	175	0	2037	0.079530049	0	91	0	1367		0	20	0	1231		0	18	1	996	1	0	26	2	882	1
'TBC1D22A'	0.146808688	9.085308162	0.155701602	127.2530508	1	330	3	6513	0.302114804	0.046040516	1	175	0	2037	0.079530049	0	91	0	1367		0	20	0	1231		0	18	1	996	1	0	26	2	882	1
'CDS2'	0.146808688	9.085308162	0.155701602	127.2530508	1	330	3	6513	0.302114804	0.046040516	1	175	0	2037	0.079530049	0	91	0	1367		0	20	0	1231		0	18	1	996	1	0	26	2	882	1
'BPIFB3'	0.146808688	9.085308162	0.155701602	127.2530508	1	330	3	6513	0.302114804	0.046040516	0	176	1	2036	1	0	91	0	1367		0	20	0	1231		0	18	1	996	1	1	25	1	883	0.056357064
'AP2B1'	0.146808688	9.085308162	0.155701602	127.2530508	1	330	3	6513	0.302114804	0.046040516	0	176	1	2036	1	0	91	0	1367		0	20	0	1231		0	18	1	996	1	1	25	1	883	0.056357064
'FAT4'	0.147894576	2.415943789	0.460613749	8.070804835	3	328	32	6484	0.906344411	0.491098834	0	176	4	2033	1	1	90	8	1359	0.441038116	2	18	0	1231	0.000243006	0	18	13	984	1	0	26	7	877	0.999999998
'HOMER2'	0.148865921	8.980956832	0.153413866	131.6498054	1	330	3	6513	0.302114804	0.046040516	0	176	0	2037		1	90	1	1366	0.120973156	0	20	2	1229	0.999999996	0	18	0	997		0	26	0	884
'RANBP17'	0.14955654	8.523286299	0.152802895	99.26814702	1	330	4	6512	0.302114804	0.061387354	1	175	0	2037	0.079530049	0	91	0	1367		0	20	2	1229	0.999999996	0	18	1	996	1	0	26	1	883	0.999999997
'MTOR'	0.150365777	8.808975031	0.151771423	126.6705066	1	330	3	6513	0.302114804	0.046040516	0	176	0	2037		1	90	1	1366	0.120973156	0	20	1	1230	1	0	18	1	996	1	0	26	0	884
'STAMBP'	0.150365777	8.808975031	0.151771423	126.6705066	1	330	3	6513	0.302114804	0.046040516	0	176	0	2037		1	90	1	1366	0.120973156	0	20	1	1230	1	0	18	1	996	1	0	26	0	884
'MIB1'	0.150365777	8.808975031	0.151771423	126.6705066	1	330	3	6513	0.302114804	0.046040516	0	176	0	2037		0	91	2	1365	1	0	20	1	1230	1	1	17	0	997	0.01773399	0	26	0	884
'RXFP2'	0.150649902	7.729411548	0.152521955	75.59690241	1	330	5	6511	0.302114804	0.076734193	0	176	0	2037		0	91	1	1366	0.999999996	0	20	1	1230	1	1	17	2	995	0.05231472	0	26	1	883	0.999999997
'RAB9A'	0.15077778	9.952005308	0.150423581	228.5082596	1	330	2	6514	0.302114804	0.030693677	1	175	0	2037	0.079530049	0	91	1	1366	0.999999996	0	20	1	1230	1	0	18	0	997		0	26	0	884
'TRIM23'	0.15077778	9.952005308	0.150423581	228.5082596	1	330	2	6514	0.302114804	0.030693677	1	175	0	2037	0.079530049	0	91	1	1366	0.999999996	0	20	1	1230	1	0	18	0	997		0	26	0	884
'MAZ'	0.15077778	9.952005308	0.150423581	228.5082596	1	330	2	6514	0.302114804	0.030693677	1	175	0	2037	0.079530049	0	91	1	1366	0.999999996	0	20	1	1230	1	0	18	0	997		0	26	0	884
'MCF2L2'	0.15077778	9.952005308	0.150423581	228.5082596	1	330	2	6514	0.302114804	0.030693677	0	176	1	2036	1	1	90	0	1367	0.062414266	0	20	1	1230	1	0	18	0	997		0	26	0	884
'MUC5B'	0.150886903	2.407104161	0.455321352	8.152259187	3	328	28	6488	0.906344411	0.429711479	2	174	7	2030	0.156547952	0	91	4	1363	1	0	20	2	1229	0.999999996	0	18	9	988	0.999999999	1	25	6	878	0.184207126
'TFCP2L1'	0.151070295	8.393011805	0.151143482	97.25135678	1	330	4	6512	0.302114804	0.061387354	1	175	0	2037	0.079530049	0	91	0	1367		0	20	1	1230	1	0	18	2	995	0.999999998	0	26	1	883	0.999999997
'TMEM151B'	0.151889114	8.678292854	0.150112238	124.6636655	1	330	3	6513	0.302114804	0.046040516	0	176	0	2037		1	90	1	1366	0.120973156	0	20	0	1231		0	18	2	995	0.999999998	0	26	0	884
'NFATC4'	0.151889114	8.678292854	0.150112238	124.6636655	1	330	3	6513	0.302114804	0.046040516	0	176	0	2037		1	90	1	1366	0.120973156	0	20	0	1231		0	18	2	995	0.999999998	0	26	0	884
'MUS81'	0.151889114	8.678292854	0.150112238	124.6636655	1	330	3	6513	0.302114804	0.046040516	0	176	0	2037		0	91	2	1365	1	0	20	0	1231		1	17	1	996	0.035170665	0	26	0	884
'C5AR2'	0.152203011	7.660148655	0.150788111	75.70963978	1	330	5	6511	0.302114804	0.076734193	0	176	0	2037		1	90	0	1367	0.062414266	0	20	0	1231		0	18	4	993	0.999999998	0	26	1	883	0.999999997
'LAS1L'	0.152285285	9.742193932	0.148821216	218.9045628	1	330	2	6514	0.302114804	0.030693677	1	175	0	2037	0.079530049	0	91	1	1366	0.999999996	0	20	0	1231		0	18	1	996	1	0	26	0	884
'OR1G1'	0.152285285	9.742193932	0.148821216	218.9045628	1	330	2	6514	0.302114804	0.030693677	1	175	0	2037	0.079530049	0	91	1	1366	0.999999996	0	20	0	1231		0	18	1	996	1	0	26	0	884
'SLCO5A1'	0.152285285	9.742193932	0.148821216	218.9045628	1	330	2	6514	0.302114804	0.030693677	1	175	0	2037	0.079530049	0	91	1	1366	0.999999996	0	20	0	1231		0	18	1	996	1	0	26	0	884
'GPR148'	0.152285285	9.742193932	0.148821216	218.9045628	1	330	2	6514	0.302114804	0.030693677	1	175	0	2037	0.079530049	0	91	1	1366	0.999999996	0	20	0	1231		0	18	1	996	1	0	26	0	884
'HSPA5'	0.152285285	9.742193932	0.148821216	218.9045628	1	330	2	6514	0.302114804	0.030693677	1	175	0	2037	0.079530049	0	91	1	1366	0.999999996	0	20	0	1231		0	18	1	996	1	0	26	0	884
'HARBI1'	0.152285285	9.742193932	0.148821216	218.9045628	1	330	2	6514	0.302114804	0.030693677	1	175	0	2037	0.079530049	0	91	1	1366	0.999999996	0	20	0	1231		0	18	1	996	1	0	26	0	884
'FAM3D'	0.152285285	9.742193932	0.148821216	218.9045628	1	330	2	6514	0.302114804	0.030693677	1	175	0	2037	0.079530049	0	91	1	1366	0.999999996	0	20	0	1231		0	18	1	996	1	0	26	0	884
'IQUB'	0.152285285	9.742193932	0.148821216	218.9045628	1	330	2	6514	0.302114804	0.030693677	1	175	0	2037	0.079530049	0	91	1	1366	0.999999996	0	20	0	1231		0	18	1	996	1	0	26	0	884
'LRRFIP2'	0.152285285	9.742193932	0.148821216	218.9045628	1	330	2	6514	0.302114804	0.030693677	1	175	0	2037	0.079530049	0	91	1	1366	0.999999996	0	20	0	1231		0	18	1	996	1	0	26	0	884
'TAF1'	0.152285285	9.742193932	0.148821216	218.9045628	1	330	2	6514	0.302114804	0.030693677	1	175	0	2037	0.079530049	0	91	1	1366	0.999999996	0	20	0	1231		0	18	1	996	1	0	26	0	884
'CPNE6'	0.152285285	9.742193932	0.148821216	218.9045628	1	330	2	6514	0.302114804	0.030693677	1	175	0	2037	0.079530049	0	91	1	1366	0.999999996	0	20	0	1231		0	18	1	996	1	0	26	0	884
'CALU'	0.152285285	9.742193932	0.148821216	218.9045628	1	330	2	6514	0.302114804	0.030693677	1	175	0	2037	0.079530049	0	91	1	1366	0.999999996	0	20	0	1231		0	18	1	996	1	0	26	0	884
'OS9'	0.152285285	9.742193932	0.148821216	218.9045628	1	330	2	6514	0.302114804	0.030693677	1	175	0	2037	0.079530049	0	91	1	1366	0.999999996	0	20	0	1231		0	18	1	996	1	0	26	0	884
'RSPH3'	0.152285285	9.742193932	0.148821216	218.9045628	1	330	2	6514	0.302114804	0.030693677	1	175	0	2037	0.079530049	0	91	1	1366	0.999999996	0	20	0	1231		0	18	1	996	1	0	26	0	884
'ZNF365'	0.152285285	9.742193932	0.148821216	218.9045628	1	330	2	6514	0.302114804	0.030693677	1	175	0	2037	0.079530049	0	91	1	1366	0.999999996	0	20	0	1231		0	18	1	996	1	0	26	0	884
'SLC22A16'	0.152285285	9.742193932	0.148821216	218.9045628	1	330	2	6514	0.302114804	0.030693677	1	175	0	2037	0.079530049	0	91	1	1366	0.999999996	0	20	0	1231		0	18	1	996	1	0	26	0	884
'KBTBD6'	0.152285285	9.742193932	0.148821216	218.9045628	1	330	2	6514	0.302114804	0.030693677	1	175	0	2037	0.079530049	0	91	1	1366	0.999999996	0	20	0	1231		0	18	1	996	1	0	26	0	884
'SLC19A3'	0.152285285	9.742193932	0.148821216	218.9045628	1	330	2	6514	0.302114804	0.030693677	1	175	0	2037	0.079530049	0	91	1	1366	0.999999996	0	20	0	1231		0	18	1	996	1	0	26	0	884
'MAS1'	0.152285285	9.742193932	0.148821216	218.9045628	1	330	2	6514	0.302114804	0.030693677	1	175	0	2037	0.079530049	0	91	1	1366	0.999999996	0	20	0	1231		0	18	1	996	1	0	26	0	884
'ZNF7'	0.152285285	9.742193932	0.148821216	218.9045628	1	330	2	6514	0.302114804	0.030693677	0	176	1	2036	1	0	91	1	1366	0.999999996	0	20	0	1231		1	17	0	997	0.01773399	0	26	0	884
'SH3BP4'	0.152285285	9.742193932	0.148821216	218.9045628	1	330	2	6514	0.302114804	0.030693677	0	176	1	2036	1	1	90	0	1367	0.062414266	0	20	0	1231		0	18	1	996	1	0	26	0	884
'LRIG3'	0.152285285	9.742193932	0.148821216	218.9045628	1	330	2	6514	0.302114804	0.030693677	0	176	1	2036	1	1	90	0	1367	0.062414266	0	20	0	1231		0	18	1	996	1	0	26	0	884
'UGT2B28'	0.152285285	9.742193932	0.148821216	218.9045628	1	330	2	6514	0.302114804	0.030693677	0	176	1	2036	1	1	90	0	1367	0.062414266	0	20	0	1231		0	18	1	996	1	0	26	0	884
'ZNF711'	0.152285285	9.742193932	0.148821216	218.9045628	1	330	2	6514	0.302114804	0.030693677	0	176	1	2036	1	1	90	0	1367	0.062414266	0	20	0	1231		0	18	1	996	1	0	26	0	884
'LCA5L'	0.152285285	9.742193932	0.148821216	218.9045628	1	330	2	6514	0.302114804	0.030693677	0	176	1	2036	1	1	90	0	1367	0.062414266	0	20	0	1231		0	18	1	996	1	0	26	0	884
'GPX4'	0.152285285	9.742193932	0.148821216	218.9045628	1	330	2	6514	0.302114804	0.030693677	0	176	1	2036	1	1	90	0	1367	0.062414266	0	20	0	1231		0	18	1	996	1	0	26	0	884
'BTN3A3'	0.152285285	9.742193932	0.148821216	218.9045628	1	330	2	6514	0.302114804	0.030693677	0	176	1	2036	1	1	90	0	1367	0.062414266	0	20	0	1231		0	18	1	996	1	0	26	0	884
'ALS2CR11'	0.152607487	8.294793394	0.149468478	96.80618189	1	330	4	6512	0.302114804	0.061387354	1	175	0	2037	0.079530049	0	91	0	1367		0	20	0	1231		0	18	3	994	0.999999995	0	26	1	883	0.999999997
'CELF3'	0.152607487	8.294793394	0.149468478	96.80618189	1	330	4	6512	0.302114804	0.061387354	0	176	1	2036	1	0	91	0	1367		0	20	0	1231		1	17	2	995	0.05231472	0	26	1	883	0.999999997
'CASQ2'	0.152607487	8.294793394	0.149468478	96.80618189	1	330	4	6512	0.302114804	0.061387354	0	176	1	2036	1	0	91	0	1367		0	20	0	1231		1	17	2	995	0.05231472	0	26	1	883	0.999999997
'TEPP'	0.152607487	8.294793394	0.149468478	96.80618189	1	330	4	6512	0.302114804	0.061387354	0	176	1	2036	1	0	91	0	1367		0	20	0	1231		0	18	3	994	0.999999995	1	25	0	884	0.028571429
'SFXN5'	0.152768165	11.60427823	0.147377021	906.2885391	1	330	1	6515	0.302114804	0.015346839	1	175	1	2036	0.152768165	0	91	0	1367		0	20	0	1231		0	18	0	997		0	26	0	884
'MINPP1'	0.152768165	11.60427823	0.147377021	906.2885391	1	330	1	6515	0.302114804	0.015346839	1	175	1	2036	0.152768165	0	91	0	1367		0	20	0	1231		0	18	0	997		0	26	0	884
'SDF2'	0.152768165	11.60427823	0.147377021	906.2885391	1	330	1	6515	0.302114804	0.015346839	1	175	1	2036	0.152768165	0	91	0	1367		0	20	0	1231		0	18	0	997		0	26	0	884
'SORT1'	0.152768165	11.60427823	0.147377021	906.2885391	1	330	1	6515	0.302114804	0.015346839	1	175	1	2036	0.152768165	0	91	0	1367		0	20	0	1231		0	18	0	997		0	26	0	884
'OR1A2'	0.152768165	11.60427823	0.147377021	906.2885391	1	330	1	6515	0.302114804	0.015346839	1	175	1	2036	0.152768165	0	91	0	1367		0	20	0	1231		0	18	0	997		0	26	0	884
'DCAF12L2'	0.152768165	11.60427823	0.147377021	906.2885391	1	330	1	6515	0.302114804	0.015346839	1	175	1	2036	0.152768165	0	91	0	1367		0	20	0	1231		0	18	0	997		0	26	0	884
'SLC35A5'	0.152768165	11.60427823	0.147377021	906.2885391	1	330	1	6515	0.302114804	0.015346839	1	175	1	2036	0.152768165	0	91	0	1367		0	20	0	1231		0	18	0	997		0	26	0	884
'PNCK'	0.152768165	11.60427823	0.147377021	906.2885391	1	330	1	6515	0.302114804	0.015346839	1	175	1	2036	0.152768165	0	91	0	1367		0	20	0	1231		0	18	0	997		0	26	0	884
'ADRA1D'	0.152768165	11.60427823	0.147377021	906.2885391	1	330	1	6515	0.302114804	0.015346839	1	175	1	2036	0.152768165	0	91	0	1367		0	20	0	1231		0	18	0	997		0	26	0	884
'HIST1H3E'	0.152768165	11.60427823	0.147377021	906.2885391	1	330	1	6515	0.302114804	0.015346839	1	175	1	2036	0.152768165	0	91	0	1367		0	20	0	1231		0	18	0	997		0	26	0	884
'DNAJC11'	0.152768165	11.60427823	0.147377021	906.2885391	1	330	1	6515	0.302114804	0.015346839	1	175	1	2036	0.152768165	0	91	0	1367		0	20	0	1231		0	18	0	997		0	26	0	884
'EIF3B'	0.152768165	11.60427823	0.147377021	906.2885391	1	330	1	6515	0.302114804	0.015346839	1	175	1	2036	0.152768165	0	91	0	1367		0	20	0	1231		0	18	0	997		0	26	0	884
'SYT7'	0.152768165	11.60427823	0.147377021	906.2885391	1	330	1	6515	0.302114804	0.015346839	1	175	1	2036	0.152768165	0	91	0	1367		0	20	0	1231		0	18	0	997		0	26	0	884
'R3HDM4'	0.152768165	11.60427823	0.147377021	906.2885391	1	330	1	6515	0.302114804	0.015346839	1	175	1	2036	0.152768165	0	91	0	1367		0	20	0	1231		0	18	0	997		0	26	0	884
'PAX5'	0.152768165	11.60427823	0.147377021	906.2885391	1	330	1	6515	0.302114804	0.015346839	1	175	1	2036	0.152768165	0	91	0	1367		0	20	0	1231		0	18	0	997		0	26	0	884
'SYCP2'	0.152768165	11.60427823	0.147377021	906.2885391	1	330	1	6515	0.302114804	0.015346839	1	175	1	2036	0.152768165	0	91	0	1367		0	20	0	1231		0	18	0	997		0	26	0	884
'WDR63'	0.152768165	11.60427823	0.147377021	906.2885391	1	330	1	6515	0.302114804	0.015346839	1	175	1	2036	0.152768165	0	91	0	1367		0	20	0	1231		0	18	0	997		0	26	0	884
'PPP1R8'	0.152768165	11.60427823	0.147377021	906.2885391	1	330	1	6515	0.302114804	0.015346839	1	175	1	2036	0.152768165	0	91	0	1367		0	20	0	1231		0	18	0	997		0	26	0	884
'ZNF839'	0.152768165	11.60427823	0.147377021	906.2885391	1	330	1	6515	0.302114804	0.015346839	1	175	1	2036	0.152768165	0	91	0	1367		0	20	0	1231		0	18	0	997		0	26	0	884
'NOL7'	0.152768165	11.60427823	0.147377021	906.2885391	1	330	1	6515	0.302114804	0.015346839	1	175	1	2036	0.152768165	0	91	0	1367		0	20	0	1231		0	18	0	997		0	26	0	884
'OR8J1'	0.152768165	11.60427823	0.147377021	906.2885391	1	330	1	6515	0.302114804	0.015346839	1	175	1	2036	0.152768165	0	91	0	1367		0	20	0	1231		0	18	0	997		0	26	0	884
'C20orf195'	0.152768165	11.60427823	0.147377021	906.2885391	1	330	1	6515	0.302114804	0.015346839	1	175	1	2036	0.152768165	0	91	0	1367		0	20	0	1231		0	18	0	997		0	26	0	884
'ZNF696'	0.152768165	11.60427823	0.147377021	906.2885391	1	330	1	6515	0.302114804	0.015346839	1	175	1	2036	0.152768165	0	91	0	1367		0	20	0	1231		0	18	0	997		0	26	0	884
'TAGLN2'	0.152768165	11.60427823	0.147377021	906.2885391	1	330	1	6515	0.302114804	0.015346839	1	175	1	2036	0.152768165	0	91	0	1367		0	20	0	1231		0	18	0	997		0	26	0	884
'CELA1'	0.152768165	11.60427823	0.147377021	906.2885391	1	330	1	6515	0.302114804	0.015346839	1	175	1	2036	0.152768165	0	91	0	1367		0	20	0	1231		0	18	0	997		0	26	0	884
'COMMD7'	0.152768165	11.60427823	0.147377021	906.2885391	1	330	1	6515	0.302114804	0.015346839	1	175	1	2036	0.152768165	0	91	0	1367		0	20	0	1231		0	18	0	997		0	26	0	884
'GRAMD2'	0.152768165	11.60427823	0.147377021	906.2885391	1	330	1	6515	0.302114804	0.015346839	1	175	1	2036	0.152768165	0	91	0	1367		0	20	0	1231		0	18	0	997		0	26	0	884
'OR10P1'	0.152768165	11.60427823	0.147377021	906.2885391	1	330	1	6515	0.302114804	0.015346839	1	175	1	2036	0.152768165	0	91	0	1367		0	20	0	1231		0	18	0	997		0	26	0	884
'SULT1C2'	0.152768165	11.60427823	0.147377021	906.2885391	1	330	1	6515	0.302114804	0.015346839	1	175	1	2036	0.152768165	0	91	0	1367		0	20	0	1231		0	18	0	997		0	26	0	884
'CRAT'	0.152768165	11.60427823	0.147377021	906.2885391	1	330	1	6515	0.302114804	0.015346839	1	175	1	2036	0.152768165	0	91	0	1367		0	20	0	1231		0	18	0	997		0	26	0	884
'GABBR2'	0.152768165	11.60427823	0.147377021	906.2885391	1	330	1	6515	0.302114804	0.015346839	1	175	1	2036	0.152768165	0	91	0	1367		0	20	0	1231		0	18	0	997		0	26	0	884
'C1orf54'	0.152768165	11.60427823	0.147377021	906.2885391	1	330	1	6515	0.302114804	0.015346839	1	175	1	2036	0.152768165	0	91	0	1367		0	20	0	1231		0	18	0	997		0	26	0	884
'FAM71C'	0.152768165	11.60427823	0.147377021	906.2885391	1	330	1	6515	0.302114804	0.015346839	1	175	1	2036	0.152768165	0	91	0	1367		0	20	0	1231		0	18	0	997		0	26	0	884
'AMOTL2'	0.152768165	11.60427823	0.147377021	906.2885391	1	330	1	6515	0.302114804	0.015346839	1	175	1	2036	0.152768165	0	91	0	1367		0	20	0	1231		0	18	0	997		0	26	0	884
'PDXDC1'	0.152768165	11.60427823	0.147377021	906.2885391	1	330	1	6515	0.302114804	0.015346839	1	175	1	2036	0.152768165	0	91	0	1367		0	20	0	1231		0	18	0	997		0	26	0	884
'ARRB1'	0.152768165	11.60427823	0.147377021	906.2885391	1	330	1	6515	0.302114804	0.015346839	1	175	1	2036	0.152768165	0	91	0	1367		0	20	0	1231		0	18	0	997		0	26	0	884
'CDK6'	0.152768165	11.60427823	0.147377021	906.2885391	1	330	1	6515	0.302114804	0.015346839	1	175	1	2036	0.152768165	0	91	0	1367		0	20	0	1231		0	18	0	997		0	26	0	884
'PRSS53'	0.152768165	11.60427823	0.147377021	906.2885391	1	330	1	6515	0.302114804	0.015346839	1	175	1	2036	0.152768165	0	91	0	1367		0	20	0	1231		0	18	0	997		0	26	0	884
'PRKCE'	0.154960832	7.327116231	0.148019342	66.6857709	1	330	6	6510	0.302114804	0.092081031	0	176	0	2037		0	91	1	1366	0.999999996	0	20	2	1229	0.999999996	1	17	3	994	0.069170782	0	26	0	884
'SPTA1'	0.155573964	3.170706826	0.339516608	14.4850971	2	329	15	6501	0.604229607	0.230202578	1	175	2	2035	0.220209504	1	90	3	1364	0.22745321	0	20	0	1231		0	18	6	991	0.999999996	0	26	4	880	0.999999998
'PTPN23'	0.155828791	7.609044398	0.146764835	82.25841746	1	330	4	6512	0.302114804	0.061387354	0	176	0	2037		0	91	1	1366	0.999999996	0	20	0	1231		1	17	0	997	0.01773399	0	26	3	881	1
'ORC1'	0.156276696	8.300587258	0.145425446	113.9249687	1	330	3	6513	0.302114804	0.046040516	0	176	1	2036	1	0	91	0	1367		0	20	0	1231		0	18	0	997		1	25	2	882	0.083377677
'RNF216'	0.156897523	7.78914604	0.145157936	80.91737678	1	330	5	6511	0.302114804	0.076734193	1	175	0	2037	0.079530049	0	91	0	1367		0	20	1	1230	1	0	18	4	993	0.999999998	0	26	0	884
'NUP88'	0.158454282	7.728828439	0.143557268	81.62236023	1	330	5	6511	0.302114804	0.076734193	0	176	1	2036	1	0	91	0	1367		0	20	0	1231		1	17	4	993	0.085743409	0	26	0	884
'NUP210'	0.158634568	3.193910739	0.333964835	15.35960001	2	329	12	6504	0.604229607	0.184162063	2	174	4	2033	0.076245648	0	91	2	1365	1	0	20	0	1231		0	18	5	992	1	0	26	1	883	0.999999997
'NEDD9'	0.159739876	8.012692827	0.142090747	110.9230376	1	330	3	6513	0.302114804	0.046040516	0	176	0	2037		1	90	1	1366	0.120973156	0	20	1	1230	1	0	18	0	997		0	26	1	883	0.999999997
'GPR119'	0.159739876	8.012692827	0.142090747	110.9230376	1	330	3	6513	0.302114804	0.046040516	0	176	0	2037		1	90	1	1366	0.120973156	0	20	1	1230	1	0	18	0	997		0	26	1	883	0.999999997
'FBXO18'	0.160018103	7.149276581	0.142764057	68.92877108	1	330	5	6511	0.302114804	0.076734193	0	176	0	2037		0	91	1	1366	0.999999996	1	19	0	1231	0.01598721	0	18	2	995	0.999999998	0	26	2	882	1
'CHD4'	0.160799045	3.142566353	0.331363514	14.80944538	2	329	13	6503	0.604229607	0.199508901	2	174	4	2033	0.076245648	0	91	1	1366	0.999999996	0	20	0	1231		0	18	4	993	0.999999998	0	26	4	880	0.999999998
'KCNA4'	0.161231471	7.888287417	0.140661873	108.0103532	1	330	3	6513	0.302114804	0.046040516	0	176	0	2037		1	90	1	1366	0.120973156	0	20	0	1231		0	18	1	996	1	0	26	1	883	0.999999997
'DDN'	0.161231471	7.888287417	0.140661873	108.0103532	1	330	3	6513	0.302114804	0.046040516	0	176	0	2037		1	90	1	1366	0.120973156	0	20	0	1231		0	18	1	996	1	0	26	1	883	0.999999997
'SERPINF1'	0.161231471	7.888287417	0.140661873	108.0103532	1	330	3	6513	0.302114804	0.046040516	0	176	0	2037		1	90	1	1366	0.120973156	0	20	0	1231		0	18	1	996	1	0	26	1	883	0.999999997
'RAD9A'	0.161231471	7.888287417	0.140661873	108.0103532	1	330	3	6513	0.302114804	0.046040516	0	176	0	2037		1	90	1	1366	0.120973156	0	20	0	1231		0	18	1	996	1	0	26	1	883	0.999999997
'RPS20'	0.161231471	7.888287417	0.140661873	108.0103532	1	330	3	6513	0.302114804	0.046040516	0	176	0	2037		1	90	1	1366	0.120973156	0	20	0	1231		0	18	1	996	1	0	26	1	883	0.999999997
'ZNF433'	0.161231471	7.888287417	0.140661873	108.0103532	1	330	3	6513	0.302114804	0.046040516	0	176	0	2037		0	91	2	1365	1	0	20	0	1231		1	17	0	997	0.01773399	0	26	1	883	0.999999997
'KIF17'	0.161539093	7.077687293	0.141270114	68.55807276	1	330	5	6511	0.302114804	0.076734193	0	176	0	2037		1	90	0	1367	0.062414266	0	20	0	1231		0	18	3	994	0.999999995	0	26	2	882	1
'FBXL4'	0.161638206	8.70599858	0.13949313	180.2853262	1	330	2	6514	0.302114804	0.030693677	1	175	0	2037	0.079530049	0	91	1	1366	0.999999996	0	20	0	1231		0	18	0	997		0	26	1	883	0.999999997
'EML2'	0.161638206	8.70599858	0.13949313	180.2853262	1	330	2	6514	0.302114804	0.030693677	1	175	0	2037	0.079530049	0	91	1	1366	0.999999996	0	20	0	1231		0	18	0	997		0	26	1	883	0.999999997
'CYP1A2'	0.161638206	8.70599858	0.13949313	180.2853262	1	330	2	6514	0.302114804	0.030693677	1	175	0	2037	0.079530049	0	91	1	1366	0.999999996	0	20	0	1231		0	18	0	997		0	26	1	883	0.999999997
'ZFP36'	0.161638206	8.70599858	0.13949313	180.2853262	1	330	2	6514	0.302114804	0.030693677	1	175	0	2037	0.079530049	0	91	1	1366	0.999999996	0	20	0	1231		0	18	0	997		0	26	1	883	0.999999997
'TEAD1'	0.161638206	8.70599858	0.13949313	180.2853262	1	330	2	6514	0.302114804	0.030693677	1	175	0	2037	0.079530049	0	91	1	1366	0.999999996	0	20	0	1231		0	18	0	997		0	26	1	883	0.999999997
'SALL3'	0.161638206	8.70599858	0.13949313	180.2853262	1	330	2	6514	0.302114804	0.030693677	1	175	0	2037	0.079530049	0	91	1	1366	0.999999996	0	20	0	1231		0	18	0	997		0	26	1	883	0.999999997
'TM4SF4'	0.161638206	8.70599858	0.13949313	180.2853262	1	330	2	6514	0.302114804	0.030693677	1	175	0	2037	0.079530049	0	91	1	1366	0.999999996	0	20	0	1231		0	18	0	997		0	26	1	883	0.999999997
'FAM129C'	0.161638206	8.70599858	0.13949313	180.2853262	1	330	2	6514	0.302114804	0.030693677	1	175	0	2037	0.079530049	0	91	1	1366	0.999999996	0	20	0	1231		0	18	0	997		0	26	1	883	0.999999997
'MYLK2'	0.161638206	8.70599858	0.13949313	180.2853262	1	330	2	6514	0.302114804	0.030693677	1	175	0	2037	0.079530049	0	91	1	1366	0.999999996	0	20	0	1231		0	18	0	997		0	26	1	883	0.999999997
'GORASP1'	0.161638206	8.70599858	0.13949313	180.2853262	1	330	2	6514	0.302114804	0.030693677	1	175	0	2037	0.079530049	0	91	1	1366	0.999999996	0	20	0	1231		0	18	0	997		0	26	1	883	0.999999997
'PLCD4'	0.161638206	8.70599858	0.13949313	180.2853262	1	330	2	6514	0.302114804	0.030693677	1	175	0	2037	0.079530049	0	91	1	1366	0.999999996	0	20	0	1231		0	18	0	997		0	26	1	883	0.999999997
'KCNK12'	0.161638206	8.70599858	0.13949313	180.2853262	1	330	2	6514	0.302114804	0.030693677	1	175	0	2037	0.079530049	0	91	1	1366	0.999999996	0	20	0	1231		0	18	0	997		0	26	1	883	0.999999997
'SF1'	0.161638206	8.70599858	0.13949313	180.2853262	1	330	2	6514	0.302114804	0.030693677	0	176	1	2036	1	0	91	1	1366	0.999999996	0	20	0	1231		0	18	0	997		1	25	0	884	0.028571429
'VPS72'	0.161638206	8.70599858	0.13949313	180.2853262	1	330	2	6514	0.302114804	0.030693677	0	176	1	2036	1	1	90	0	1367	0.062414266	0	20	0	1231		0	18	0	997		0	26	1	883	0.999999997
'TTK'	0.161638206	8.70599858	0.13949313	180.2853262	1	330	2	6514	0.302114804	0.030693677	0	176	1	2036	1	0	91	1	1366	0.999999996	0	20	0	1231		0	18	0	997		1	25	0	884	0.028571429
'ARG1'	0.161638206	8.70599858	0.13949313	180.2853262	1	330	2	6514	0.302114804	0.030693677	0	176	1	2036	1	1	90	0	1367	0.062414266	0	20	0	1231		0	18	0	997		0	26	1	883	0.999999997
'FASTKD5'	0.161638206	8.70599858	0.13949313	180.2853262	1	330	2	6514	0.302114804	0.030693677	0	176	1	2036	1	0	91	1	1366	0.999999996	0	20	0	1231		0	18	0	997		1	25	0	884	0.028571429
'TGIF1'	0.161638206	8.70599858	0.13949313	180.2853262	1	330	2	6514	0.302114804	0.030693677	0	176	1	2036	1	1	90	0	1367	0.062414266	0	20	0	1231		0	18	0	997		0	26	1	883	0.999999997
'SPIDR'	0.161638206	8.70599858	0.13949313	180.2853262	1	330	2	6514	0.302114804	0.030693677	0	176	1	2036	1	0	91	1	1366	0.999999996	0	20	0	1231		0	18	0	997		1	25	0	884	0.028571429
'KIF22'	0.161638206	8.70599858	0.13949313	180.2853262	1	330	2	6514	0.302114804	0.030693677	0	176	1	2036	1	1	90	0	1367	0.062414266	0	20	0	1231		0	18	0	997		0	26	1	883	0.999999997
'XPNPEP3'	0.161638206	8.70599858	0.13949313	180.2853262	1	330	2	6514	0.302114804	0.030693677	0	176	1	2036	1	1	90	0	1367	0.062414266	0	20	0	1231		0	18	0	997		0	26	1	883	0.999999997
'BFSP1'	0.161638206	8.70599858	0.13949313	180.2853262	1	330	2	6514	0.302114804	0.030693677	0	176	1	2036	1	1	90	0	1367	0.062414266	0	20	0	1231		0	18	0	997		0	26	1	883	0.999999997
'RSPH6A'	0.161638206	8.70599858	0.13949313	180.2853262	1	330	2	6514	0.302114804	0.030693677	0	176	1	2036	1	1	90	0	1367	0.062414266	0	20	0	1231		0	18	0	997		0	26	1	883	0.999999997
'MLKL'	0.161638206	8.70599858	0.13949313	180.2853262	1	330	2	6514	0.302114804	0.030693677	0	176	1	2036	1	1	90	0	1367	0.062414266	0	20	0	1231		0	18	0	997		0	26	1	883	0.999999997
'CCDC132'	0.161638206	8.70599858	0.13949313	180.2853262	1	330	2	6514	0.302114804	0.030693677	0	176	1	2036	1	1	90	0	1367	0.062414266	0	20	0	1231		0	18	0	997		0	26	1	883	0.999999997
'FBXO30'	0.161954096	7.601240643	0.140075887	86.24251982	1	330	4	6512	0.302114804	0.061387354	1	175	0	2037	0.079530049	0	91	0	1367		0	20	0	1231		0	18	2	995	0.999999998	0	26	2	882	1
'ZSCAN20'	0.161954096	7.601240643	0.140075887	86.24251982	1	330	4	6512	0.302114804	0.061387354	1	175	0	2037	0.079530049	0	91	0	1367		0	20	0	1231		0	18	2	995	0.999999998	0	26	2	882	1
'TBCCD1'	0.161954096	7.601240643	0.140075887	86.24251982	1	330	4	6512	0.302114804	0.061387354	1	175	0	2037	0.079530049	0	91	0	1367		0	20	0	1231		0	18	2	995	0.999999998	0	26	2	882	1
'SLC22A18'	0.161954096	7.601240643	0.140075887	86.24251982	1	330	4	6512	0.302114804	0.061387354	1	175	0	2037	0.079530049	0	91	0	1367		0	20	0	1231		0	18	2	995	0.999999998	0	26	2	882	1
'BOC'	0.161954096	7.601240643	0.140075887	86.24251982	1	330	4	6512	0.302114804	0.061387354	0	176	1	2036	1	0	91	0	1367		0	20	0	1231		0	18	2	995	0.999999998	1	25	1	883	0.056357064
'PRICKLE2'	0.161954096	7.601240643	0.140075887	86.24251982	1	330	4	6512	0.302114804	0.061387354	0	176	1	2036	1	0	91	0	1367		0	20	0	1231		0	18	2	995	0.999999998	1	25	1	883	0.056357064
'IKZF4'	0.161954096	7.601240643	0.140075887	86.24251982	1	330	4	6512	0.302114804	0.061387354	0	176	1	2036	1	0	91	0	1367		0	20	0	1231		0	18	2	995	0.999999998	1	25	1	883	0.056357064
'AHI1'	0.161954096	7.601240643	0.140075887	86.24251982	1	330	4	6512	0.302114804	0.061387354	0	176	1	2036	1	0	91	0	1367		0	20	0	1231		0	18	2	995	0.999999998	1	25	1	883	0.056357064
'SLC4A1'	0.161954096	7.601240643	0.140075887	86.24251982	1	330	4	6512	0.302114804	0.061387354	0	176	1	2036	1	0	91	0	1367		0	20	0	1231		1	17	1	996	0.035170665	0	26	2	882	1
'AMPD3'	0.161954096	7.601240643	0.140075887	86.24251982	1	330	4	6512	0.302114804	0.061387354	0	176	1	2036	1	0	91	0	1367		0	20	0	1231		0	18	2	995	0.999999998	1	25	1	883	0.056357064
'FNDC1'	0.164157023	3.078728095	0.327285931	14.31172768	2	329	13	6503	0.604229607	0.199508901	1	175	3	2034	0.282310468	0	91	4	1363	1	0	20	1	1230	1	1	17	1	996	0.035170665	0	26	4	880	0.999999998
'KLHL5'	0.164365336	8.178259601	0.137117446	123.6880486	1	330	3	6513	0.302114804	0.046040516	0	176	1	2036	1	1	90	0	1367	0.062414266	0	20	2	1229	0.999999996	0	18	0	997		0	26	0	884
'ADRA2A'	0.164365336	8.178259601	0.137117446	123.6880486	1	330	3	6513	0.302114804	0.046040516	0	176	1	2036	1	1	90	0	1367	0.062414266	0	20	2	1229	0.999999996	0	18	0	997		0	26	0	884
'DHRS7B'	0.165837879	8.031106442	0.135803467	119.0398105	1	330	3	6513	0.302114804	0.046040516	1	175	0	2037	0.079530049	0	91	1	1366	0.999999996	0	20	1	1230	1	0	18	1	996	1	0	26	0	884
'ARPC1B'	0.165837879	8.031106442	0.135803467	119.0398105	1	330	3	6513	0.302114804	0.046040516	1	175	0	2037	0.079530049	0	91	1	1366	0.999999996	0	20	1	1230	1	0	18	1	996	1	0	26	0	884
'CYP7B1'	0.165837879	8.031106442	0.135803467	119.0398105	1	330	3	6513	0.302114804	0.046040516	1	175	0	2037	0.079530049	0	91	1	1366	0.999999996	0	20	1	1230	1	0	18	1	996	1	0	26	0	884
'MBL2'	0.165837879	8.031106442	0.135803467	119.0398105	1	330	3	6513	0.302114804	0.046040516	0	176	1	2036	1	0	91	1	1366	0.999999996	0	20	1	1230	1	1	17	0	997	0.01773399	0	26	0	884
'BCS1L'	0.165837879	8.031106442	0.135803467	119.0398105	1	330	3	6513	0.302114804	0.046040516	0	176	1	2036	1	1	90	0	1367	0.062414266	0	20	1	1230	1	0	18	1	996	1	0	26	0	884
'ADAM29'	0.166154929	7.154503745	0.136355125	72.53780474	1	330	5	6511	0.302114804	0.076734193	0	176	1	2036	1	0	91	0	1367		0	20	1	1230	1	1	17	2	995	0.05231472	0	26	1	883	0.999999997
'PRAM1'	0.166313039	8.979944334	0.134588152	211.6860834	1	330	2	6514	0.302114804	0.030693677	1	175	1	2036	0.152768165	0	91	0	1367		0	20	1	1230	1	0	18	0	997		0	26	0	884
'ITGA8'	0.166313039	8.979944334	0.134588152	211.6860834	1	330	2	6514	0.302114804	0.030693677	1	175	1	2036	0.152768165	0	91	0	1367		0	20	1	1230	1	0	18	0	997		0	26	0	884
'TCTN2'	0.166313039	8.979944334	0.134588152	211.6860834	1	330	2	6514	0.302114804	0.030693677	1	175	1	2036	0.152768165	0	91	0	1367		0	20	1	1230	1	0	18	0	997		0	26	0	884
'TUBB4B'	0.166313039	8.979944334	0.134588152	211.6860834	1	330	2	6514	0.302114804	0.030693677	1	175	1	2036	0.152768165	0	91	0	1367		0	20	1	1230	1	0	18	0	997		0	26	0	884
'PTPRC'	0.166313039	8.979944334	0.134588152	211.6860834	1	330	2	6514	0.302114804	0.030693677	1	175	1	2036	0.152768165	0	91	0	1367		0	20	1	1230	1	0	18	0	997		0	26	0	884
'SPTLC2'	0.166959199	7.315372161	0.135513649	85.0565106	1	330	4	6512	0.302114804	0.061387354	0	176	0	2037		1	90	1	1366	0.120973156	0	20	0	1231		0	18	3	994	0.999999995	0	26	0	884
'GPRC6A'	0.167333476	7.916706554	0.134472701	117.0993965	1	330	3	6513	0.302114804	0.046040516	1	175	0	2037	0.079530049	0	91	1	1366	0.999999996	0	20	0	1231		0	18	2	995	0.999999998	0	26	0	884
'ENO2'	0.167333476	7.916706554	0.134472701	117.0993965	1	330	3	6513	0.302114804	0.046040516	1	175	0	2037	0.079530049	0	91	1	1366	0.999999996	0	20	0	1231		0	18	2	995	0.999999998	0	26	0	884
'CHRM5'	0.167333476	7.916706554	0.134472701	117.0993965	1	330	3	6513	0.302114804	0.046040516	1	175	0	2037	0.079530049	0	91	1	1366	0.999999996	0	20	0	1231		0	18	2	995	0.999999998	0	26	0	884
'WHSC1L1'	0.167333476	7.916706554	0.134472701	117.0993965	1	330	3	6513	0.302114804	0.046040516	1	175	0	2037	0.079530049	0	91	1	1366	0.999999996	0	20	0	1231		0	18	2	995	0.999999998	0	26	0	884
'SYVN1'	0.167333476	7.916706554	0.134472701	117.0993965	1	330	3	6513	0.302114804	0.046040516	1	175	0	2037	0.079530049	0	91	1	1366	0.999999996	0	20	0	1231		0	18	2	995	0.999999998	0	26	0	884
'VPS39'	0.167333476	7.916706554	0.134472701	117.0993965	1	330	3	6513	0.302114804	0.046040516	0	176	1	2036	1	0	91	1	1366	0.999999996	0	20	0	1231		1	17	1	996	0.035170665	0	26	0	884
'HIST1H1D'	0.167333476	7.916706554	0.134472701	117.0993965	1	330	3	6513	0.302114804	0.046040516	0	176	1	2036	1	0	91	1	1366	0.999999996	0	20	0	1231		1	17	1	996	0.035170665	0	26	0	884
'CBFA2T2'	0.167333476	7.916706554	0.134472701	117.0993965	1	330	3	6513	0.302114804	0.046040516	0	176	1	2036	1	1	90	0	1367	0.062414266	0	20	0	1231		0	18	2	995	0.999999998	0	26	0	884
'PRRT2'	0.167333476	7.916706554	0.134472701	117.0993965	1	330	3	6513	0.302114804	0.046040516	0	176	1	2036	1	0	91	1	1366	0.999999996	0	20	0	1231		1	17	1	996	0.035170665	0	26	0	884
'PELO'	0.167333476	7.916706554	0.134472701	117.0993965	1	330	3	6513	0.302114804	0.046040516	0	176	1	2036	1	0	91	1	1366	0.999999996	0	20	0	1231		1	17	1	996	0.035170665	0	26	0	884
'SOX4'	0.167333476	7.916706554	0.134472701	117.0993965	1	330	3	6513	0.302114804	0.046040516	0	176	1	2036	1	1	90	0	1367	0.062414266	0	20	0	1231		0	18	2	995	0.999999998	0	26	0	884
'ZKSCAN3'	0.167792966	8.802361222	0.133303564	202.7903006	1	330	2	6514	0.302114804	0.030693677	1	175	1	2036	0.152768165	0	91	0	1367		0	20	0	1231		0	18	1	996	1	0	26	0	884
'DYNC1I2'	0.167792966	8.802361222	0.133303564	202.7903006	1	330	2	6514	0.302114804	0.030693677	1	175	1	2036	0.152768165	0	91	0	1367		0	20	0	1231		0	18	1	996	1	0	26	0	884
'DNAAF3'	0.167792966	8.802361222	0.133303564	202.7903006	1	330	2	6514	0.302114804	0.030693677	1	175	1	2036	0.152768165	0	91	0	1367		0	20	0	1231		0	18	1	996	1	0	26	0	884
'KIAA0907'	0.167792966	8.802361222	0.133303564	202.7903006	1	330	2	6514	0.302114804	0.030693677	1	175	1	2036	0.152768165	0	91	0	1367		0	20	0	1231		0	18	1	996	1	0	26	0	884
'SPG20'	0.167792966	8.802361222	0.133303564	202.7903006	1	330	2	6514	0.302114804	0.030693677	1	175	1	2036	0.152768165	0	91	0	1367		0	20	0	1231		0	18	1	996	1	0	26	0	884
'A1CF'	0.167792966	8.802361222	0.133303564	202.7903006	1	330	2	6514	0.302114804	0.030693677	1	175	1	2036	0.152768165	0	91	0	1367		0	20	0	1231		0	18	1	996	1	0	26	0	884
'SLC5A11'	0.167792966	8.802361222	0.133303564	202.7903006	1	330	2	6514	0.302114804	0.030693677	1	175	1	2036	0.152768165	0	91	0	1367		0	20	0	1231		0	18	1	996	1	0	26	0	884
'P4HA2'	0.167792966	8.802361222	0.133303564	202.7903006	1	330	2	6514	0.302114804	0.030693677	1	175	1	2036	0.152768165	0	91	0	1367		0	20	0	1231		0	18	1	996	1	0	26	0	884
'TINF2'	0.167792966	8.802361222	0.133303564	202.7903006	1	330	2	6514	0.302114804	0.030693677	1	175	1	2036	0.152768165	0	91	0	1367		0	20	0	1231		0	18	1	996	1	0	26	0	884
'TMEM45B'	0.167792966	8.802361222	0.133303564	202.7903006	1	330	2	6514	0.302114804	0.030693677	1	175	1	2036	0.152768165	0	91	0	1367		0	20	0	1231		0	18	1	996	1	0	26	0	884
'PPP3CC'	0.167792966	8.802361222	0.133303564	202.7903006	1	330	2	6514	0.302114804	0.030693677	1	175	1	2036	0.152768165	0	91	0	1367		0	20	0	1231		0	18	1	996	1	0	26	0	884
'IPO4'	0.167792966	8.802361222	0.133303564	202.7903006	1	330	2	6514	0.302114804	0.030693677	1	175	1	2036	0.152768165	0	91	0	1367		0	20	0	1231		0	18	1	996	1	0	26	0	884
'SLC38A11'	0.167792966	8.802361222	0.133303564	202.7903006	1	330	2	6514	0.302114804	0.030693677	1	175	1	2036	0.152768165	0	91	0	1367		0	20	0	1231		0	18	1	996	1	0	26	0	884
'MTMR8'	0.167792966	8.802361222	0.133303564	202.7903006	1	330	2	6514	0.302114804	0.030693677	1	175	1	2036	0.152768165	0	91	0	1367		0	20	0	1231		0	18	1	996	1	0	26	0	884
'SLC5A1'	0.167792966	8.802361222	0.133303564	202.7903006	1	330	2	6514	0.302114804	0.030693677	1	175	1	2036	0.152768165	0	91	0	1367		0	20	0	1231		0	18	1	996	1	0	26	0	884
'DBNL'	0.167792966	8.802361222	0.133303564	202.7903006	1	330	2	6514	0.302114804	0.030693677	1	175	1	2036	0.152768165	0	91	0	1367		0	20	0	1231		0	18	1	996	1	0	26	0	884
'KRT12'	0.167792966	8.802361222	0.133303564	202.7903006	1	330	2	6514	0.302114804	0.030693677	1	175	1	2036	0.152768165	0	91	0	1367		0	20	0	1231		0	18	1	996	1	0	26	0	884
'GRAMD1C'	0.167792966	8.802361222	0.133303564	202.7903006	1	330	2	6514	0.302114804	0.030693677	1	175	1	2036	0.152768165	0	91	0	1367		0	20	0	1231		0	18	1	996	1	0	26	0	884
'NBEA'	0.167792966	8.802361222	0.133303564	202.7903006	1	330	2	6514	0.302114804	0.030693677	1	175	1	2036	0.152768165	0	91	0	1367		0	20	0	1231		0	18	1	996	1	0	26	0	884
'ZBTB33'	0.167792966	8.802361222	0.133303564	202.7903006	1	330	2	6514	0.302114804	0.030693677	1	175	1	2036	0.152768165	0	91	0	1367		0	20	0	1231		0	18	1	996	1	0	26	0	884
'CCR4'	0.167792966	8.802361222	0.133303564	202.7903006	1	330	2	6514	0.302114804	0.030693677	1	175	1	2036	0.152768165	0	91	0	1367		0	20	0	1231		0	18	1	996	1	0	26	0	884
'ASL'	0.167792966	8.802361222	0.133303564	202.7903006	1	330	2	6514	0.302114804	0.030693677	1	175	1	2036	0.152768165	0	91	0	1367		0	20	0	1231		0	18	1	996	1	0	26	0	884
'DMAP1'	0.167792966	8.802361222	0.133303564	202.7903006	1	330	2	6514	0.302114804	0.030693677	1	175	1	2036	0.152768165	0	91	0	1367		0	20	0	1231		0	18	1	996	1	0	26	0	884
'SUPV3L1'	0.167792966	8.802361222	0.133303564	202.7903006	1	330	2	6514	0.302114804	0.030693677	0	176	2	2035	0.999999999	0	91	0	1367		0	20	0	1231		1	17	0	997	0.01773399	0	26	0	884
'BRD4'	0.167792966	8.802361222	0.133303564	202.7903006	1	330	2	6514	0.302114804	0.030693677	0	176	2	2035	0.999999999	0	91	0	1367		0	20	0	1231		1	17	0	997	0.01773399	0	26	0	884
'HRNR'	0.168868179	3.020905066	0.321126749	14.01910392	2	329	14	6502	0.604229607	0.21485574	0	176	5	2032	0.999999998	2	89	1	1366	0.0110948	0	20	1	1230	1	0	18	5	992	1	0	26	2	882	1
'GLYATL3'	0.169765478	7.127361878	0.13298055	80.06840087	1	330	4	6512	0.302114804	0.061387354	0	176	1	2036	1	0	91	0	1367		1	19	0	1231	0.01598721	0	18	0	997		0	26	3	881	1
'ERC2'	0.170512528	7.255362834	0.132265416	96.28171824	1	330	3	6513	0.302114804	0.046040516	0	176	0	2037		1	90	1	1366	0.120973156	0	20	0	1231		0	18	0	997		0	26	2	882	1
'PLEKHG4B'	0.170814078	6.595123053	0.132815059	63.1878158	1	330	5	6511	0.302114804	0.076734193	0	176	0	2037		0	91	1	1366	0.999999996	0	20	0	1231		0	18	2	995	0.999999998	1	25	2	882	0.083377677
'DOT1L'	0.17278877	2.983882635	0.315965824	13.91815522	2	329	14	6502	0.604229607	0.21485574	1	175	6	2031	0.440615408	0	91	0	1367		0	20	1	1230	1	1	17	3	994	0.069170782	0	26	4	880	0.999999998
'VSIG10L'	0.173457813	6.33689184	0.13074859	56.18165575	1	330	6	6510	0.302114804	0.092081031	0	176	0	2037		0	91	1	1366	0.999999996	0	20	2	1229	0.999999996	0	18	2	995	0.999999998	1	25	1	883	0.056357064
'SYNPO'	0.17464104	6.822848606	0.128988747	76.62446072	1	330	4	6512	0.302114804	0.061387354	0	176	0	2037		1	90	1	1366	0.120973156	0	20	1	1230	1	0	18	1	996	1	0	26	1	883	0.999999997
'C3AR1'	0.17464104	6.822848606	0.128988747	76.62446072	1	330	4	6512	0.302114804	0.061387354	0	176	0	2037		0	91	2	1365	1	0	20	1	1230	1	0	18	1	996	1	1	25	0	884	0.028571429
'SPDL1'	0.175041272	7.336503327	0.127996315	104.4611009	1	330	3	6513	0.302114804	0.046040516	1	175	0	2037	0.079530049	0	91	1	1366	0.999999996	0	20	1	1230	1	0	18	0	997		0	26	1	883	0.999999997
'SULF1'	0.175041272	7.336503327	0.127996315	104.4611009	1	330	3	6513	0.302114804	0.046040516	1	175	0	2037	0.079530049	0	91	1	1366	0.999999996	0	20	1	1230	1	0	18	0	997		0	26	1	883	0.999999997
'PHLDB3'	0.175041272	7.336503327	0.127996315	104.4611009	1	330	3	6513	0.302114804	0.046040516	1	175	0	2037	0.079530049	0	91	1	1366	0.999999996	0	20	1	1230	1	0	18	0	997		0	26	1	883	0.999999997
'ZNF404'	0.175041272	7.336503327	0.127996315	104.4611009	1	330	3	6513	0.302114804	0.046040516	1	175	0	2037	0.079530049	0	91	1	1366	0.999999996	0	20	1	1230	1	0	18	0	997		0	26	1	883	0.999999997
'DGKA'	0.175041272	7.336503327	0.127996315	104.4611009	1	330	3	6513	0.302114804	0.046040516	1	175	0	2037	0.079530049	0	91	1	1366	0.999999996	0	20	1	1230	1	0	18	0	997		0	26	1	883	0.999999997
'PIK3R3'	0.175041272	7.336503327	0.127996315	104.4611009	1	330	3	6513	0.302114804	0.046040516	0	176	1	2036	1	0	91	1	1366	0.999999996	0	20	1	1230	1	0	18	0	997		1	25	0	884	0.028571429
'IGHMBP2'	0.175041272	7.336503327	0.127996315	104.4611009	1	330	3	6513	0.302114804	0.046040516	0	176	1	2036	1	0	91	1	1366	0.999999996	0	20	1	1230	1	0	18	0	997		1	25	0	884	0.028571429
'ILVBL'	0.175041272	7.336503327	0.127996315	104.4611009	1	330	3	6513	0.302114804	0.046040516	0	176	1	2036	1	0	91	1	1366	0.999999996	0	20	1	1230	1	0	18	0	997		1	25	0	884	0.028571429
'ITGAV'	0.175041272	7.336503327	0.127996315	104.4611009	1	330	3	6513	0.302114804	0.046040516	0	176	1	2036	1	1	90	0	1367	0.062414266	0	20	1	1230	1	0	18	0	997		0	26	1	883	0.999999997
'CHST12'	0.175352112	6.636836653	0.128496929	66.23972437	1	330	5	6511	0.302114804	0.076734193	0	176	1	2036	1	0	91	0	1367		1	19	0	1231	0.01598721	0	18	2	995	0.999999998	0	26	2	882	1
'LRWD1'	0.175912333	7.55849487	0.12713721	146.6109104	1	330	2	6514	0.302114804	0.030693677	0	176	0	2037		1	90	2	1365	0.175912332	0	20	0	1231		0	18	0	997		0	26	0	884
'MICA'	0.175912333	7.55849487	0.12713721	146.6109104	1	330	2	6514	0.302114804	0.030693677	0	176	0	2037		1	90	2	1365	0.175912332	0	20	0	1231		0	18	0	997		0	26	0	884
'HIST1H2AC'	0.176120854	6.743541243	0.127788672	75.6447324	1	330	4	6512	0.302114804	0.061387354	0	176	0	2037		1	90	1	1366	0.120973156	0	20	0	1231		0	18	2	995	0.999999998	0	26	1	883	0.999999997
'HEPH'	0.176120854	6.743541243	0.127788672	75.6447324	1	330	4	6512	0.302114804	0.061387354	0	176	0	2037		1	90	1	1366	0.120973156	0	20	0	1231		0	18	2	995	0.999999998	0	26	1	883	0.999999997
'ABL1'	0.176120854	6.743541243	0.127788672	75.6447324	1	330	4	6512	0.302114804	0.061387354	0	176	0	2037		0	91	2	1365	1	0	20	0	1231		1	17	1	996	0.035170665	0	26	1	883	0.999999997
'SP110'	0.176120854	6.743541243	0.127788672	75.6447324	1	330	4	6512	0.302114804	0.061387354	0	176	0	2037		0	91	2	1365	1	0	20	0	1231		1	17	1	996	0.035170665	0	26	1	883	0.999999997
'PDCD7'	0.176505706	7.228415919	0.126835213	101.6885996	1	330	3	6513	0.302114804	0.046040516	1	175	0	2037	0.079530049	0	91	1	1366	0.999999996	0	20	0	1231		0	18	1	996	1	0	26	1	883	0.999999997
'MUSK'	0.176505706	7.228415919	0.126835213	101.6885996	1	330	3	6513	0.302114804	0.046040516	1	175	0	2037	0.079530049	0	91	1	1366	0.999999996	0	20	0	1231		0	18	1	996	1	0	26	1	883	0.999999997
'FYB'	0.176505706	7.228415919	0.126835213	101.6885996	1	330	3	6513	0.302114804	0.046040516	1	175	0	2037	0.079530049	0	91	1	1366	0.999999996	0	20	0	1231		0	18	1	996	1	0	26	1	883	0.999999997
'MTHFR'	0.176505706	7.228415919	0.126835213	101.6885996	1	330	3	6513	0.302114804	0.046040516	1	175	0	2037	0.079530049	0	91	1	1366	0.999999996	0	20	0	1231		0	18	1	996	1	0	26	1	883	0.999999997
'SEMA4A'	0.176505706	7.228415919	0.126835213	101.6885996	1	330	3	6513	0.302114804	0.046040516	1	175	0	2037	0.079530049	0	91	1	1366	0.999999996	0	20	0	1231		0	18	1	996	1	0	26	1	883	0.999999997
'RAB3GAP1'	0.176505706	7.228415919	0.126835213	101.6885996	1	330	3	6513	0.302114804	0.046040516	1	175	0	2037	0.079530049	0	91	1	1366	0.999999996	0	20	0	1231		0	18	1	996	1	0	26	1	883	0.999999997
'KIAA0141'	0.176505706	7.228415919	0.126835213	101.6885996	1	330	3	6513	0.302114804	0.046040516	1	175	0	2037	0.079530049	0	91	1	1366	0.999999996	0	20	0	1231		0	18	1	996	1	0	26	1	883	0.999999997
'INTS3'	0.176505706	7.228415919	0.126835213	101.6885996	1	330	3	6513	0.302114804	0.046040516	1	175	0	2037	0.079530049	0	91	1	1366	0.999999996	0	20	0	1231		0	18	1	996	1	0	26	1	883	0.999999997
'ETAA1'	0.176505706	7.228415919	0.126835213	101.6885996	1	330	3	6513	0.302114804	0.046040516	0	176	1	2036	1	1	90	0	1367	0.062414266	0	20	0	1231		0	18	1	996	1	0	26	1	883	0.999999997
'ADAMTSL1'	0.176505706	7.228415919	0.126835213	101.6885996	1	330	3	6513	0.302114804	0.046040516	0	176	1	2036	1	1	90	0	1367	0.062414266	0	20	0	1231		0	18	1	996	1	0	26	1	883	0.999999997
'CYP1A1'	0.176505706	7.228415919	0.126835213	101.6885996	1	330	3	6513	0.302114804	0.046040516	0	176	1	2036	1	1	90	0	1367	0.062414266	0	20	0	1231		0	18	1	996	1	0	26	1	883	0.999999997
'HIST1H3G'	0.176505706	7.228415919	0.126835213	101.6885996	1	330	3	6513	0.302114804	0.046040516	0	176	1	2036	1	0	91	1	1366	0.999999996	0	20	0	1231		0	18	1	996	1	1	25	0	884	0.028571429
'PBRM1'	0.176505706	7.228415919	0.126835213	101.6885996	1	330	3	6513	0.302114804	0.046040516	0	176	1	2036	1	1	90	0	1367	0.062414266	0	20	0	1231		0	18	1	996	1	0	26	1	883	0.999999997
'DCAF8L1'	0.176505706	7.228415919	0.126835213	101.6885996	1	330	3	6513	0.302114804	0.046040516	0	176	1	2036	1	1	90	0	1367	0.062414266	0	20	0	1231		0	18	1	996	1	0	26	1	883	0.999999997
'WDR19'	0.176505706	7.228415919	0.126835213	101.6885996	1	330	3	6513	0.302114804	0.046040516	0	176	1	2036	1	1	90	0	1367	0.062414266	0	20	0	1231		0	18	1	996	1	0	26	1	883	0.999999997
'FOXJ2'	0.176505706	7.228415919	0.126835213	101.6885996	1	330	3	6513	0.302114804	0.046040516	0	176	1	2036	1	0	91	1	1366	0.999999996	0	20	0	1231		0	18	1	996	1	1	25	0	884	0.028571429
'NPR1'	0.176505706	7.228415919	0.126835213	101.6885996	1	330	3	6513	0.302114804	0.046040516	0	176	1	2036	1	0	91	1	1366	0.999999996	0	20	0	1231		0	18	1	996	1	1	25	0	884	0.028571429
'NCKAP1'	0.176505706	7.228415919	0.126835213	101.6885996	1	330	3	6513	0.302114804	0.046040516	0	176	1	2036	1	1	90	0	1367	0.062414266	0	20	0	1231		0	18	1	996	1	0	26	1	883	0.999999997
'GPC1'	0.176505706	7.228415919	0.126835213	101.6885996	1	330	3	6513	0.302114804	0.046040516	0	176	1	2036	1	0	91	1	1366	0.999999996	0	20	0	1231		0	18	1	996	1	1	25	0	884	0.028571429
'ADAMTSL4'	0.176845336	6.571367217	0.127284261	65.85874603	1	330	5	6511	0.302114804	0.076734193	1	175	0	2037	0.079530049	0	91	0	1367		0	20	0	1231		0	18	3	994	0.999999995	0	26	2	882	1
'PLD2'	0.176974789	7.91196922	0.125767269	166.4972624	1	330	2	6514	0.302114804	0.030693677	1	175	1	2036	0.152768165	0	91	0	1367		0	20	0	1231		0	18	0	997		0	26	1	883	0.999999997
'BUB1'	0.176974789	7.91196922	0.125767269	166.4972624	1	330	2	6514	0.302114804	0.030693677	1	175	1	2036	0.152768165	0	91	0	1367		0	20	0	1231		0	18	0	997		0	26	1	883	0.999999997
'EML3'	0.176974789	7.91196922	0.125767269	166.4972624	1	330	2	6514	0.302114804	0.030693677	1	175	1	2036	0.152768165	0	91	0	1367		0	20	0	1231		0	18	0	997		0	26	1	883	0.999999997
'HIATL1'	0.176974789	7.91196922	0.125767269	166.4972624	1	330	2	6514	0.302114804	0.030693677	1	175	1	2036	0.152768165	0	91	0	1367		0	20	0	1231		0	18	0	997		0	26	1	883	0.999999997
'ZRSR2'	0.176974789	7.91196922	0.125767269	166.4972624	1	330	2	6514	0.302114804	0.030693677	1	175	1	2036	0.152768165	0	91	0	1367		0	20	0	1231		0	18	0	997		0	26	1	883	0.999999997
'EFNB1'	0.176974789	7.91196922	0.125767269	166.4972624	1	330	2	6514	0.302114804	0.030693677	1	175	1	2036	0.152768165	0	91	0	1367		0	20	0	1231		0	18	0	997		0	26	1	883	0.999999997
'IFI30'	0.176974789	7.91196922	0.125767269	166.4972624	1	330	2	6514	0.302114804	0.030693677	1	175	1	2036	0.152768165	0	91	0	1367		0	20	0	1231		0	18	0	997		0	26	1	883	0.999999997
'IKZF2'	0.176974789	7.91196922	0.125767269	166.4972624	1	330	2	6514	0.302114804	0.030693677	1	175	1	2036	0.152768165	0	91	0	1367		0	20	0	1231		0	18	0	997		0	26	1	883	0.999999997
'CMSS1'	0.176974789	7.91196922	0.125767269	166.4972624	1	330	2	6514	0.302114804	0.030693677	1	175	1	2036	0.152768165	0	91	0	1367		0	20	0	1231		0	18	0	997		0	26	1	883	0.999999997
'TMEM255A'	0.176974789	7.91196922	0.125767269	166.4972624	1	330	2	6514	0.302114804	0.030693677	1	175	1	2036	0.152768165	0	91	0	1367		0	20	0	1231		0	18	0	997		0	26	1	883	0.999999997
'CCDC63'	0.176974789	7.91196922	0.125767269	166.4972624	1	330	2	6514	0.302114804	0.030693677	1	175	1	2036	0.152768165	0	91	0	1367		0	20	0	1231		0	18	0	997		0	26	1	883	0.999999997
'TEX11'	0.176974789	7.91196922	0.125767269	166.4972624	1	330	2	6514	0.302114804	0.030693677	0	176	2	2035	0.999999999	0	91	0	1367		0	20	0	1231		0	18	0	997		1	25	0	884	0.028571429
'WDR34'	0.176974789	7.91196922	0.125767269	166.4972624	1	330	2	6514	0.302114804	0.030693677	0	176	2	2035	0.999999999	0	91	0	1367		0	20	0	1231		0	18	0	997		1	25	0	884	0.028571429
'THSD4'	0.176974789	7.91196922	0.125767269	166.4972624	1	330	2	6514	0.302114804	0.030693677	0	176	2	2035	0.999999999	0	91	0	1367		0	20	0	1231		0	18	0	997		1	25	0	884	0.028571429
'NOC2L'	0.177622378	6.065693233	0.127474109	51.03078787	1	330	7	6509	0.302114804	0.10742787	0	176	0	2037		0	91	1	1366	0.999999996	0	20	3	1228	0.999999997	1	17	2	995	0.05231472	0	26	1	883	0.999999997
'ATRNL1'	0.17802942	6.389773045	0.126490397	59.10080665	1	330	6	6510	0.302114804	0.092081031	1	175	0	2037	0.079530049	0	91	0	1367		0	20	3	1228	0.999999997	0	18	2	995	0.999999998	0	26	1	883	0.999999997
'KIAA0895'	0.18064549	6.810572483	0.123759951	81.01999431	1	330	4	6512	0.302114804	0.061387354	0	176	1	2036	1	1	90	0	1367	0.062414266	0	20	1	1230	1	0	18	2	995	0.999999998	0	26	0	884
'AGTPBP1'	0.18064549	6.810572483	0.123759951	81.01999431	1	330	4	6512	0.302114804	0.061387354	0	176	1	2036	1	1	90	0	1367	0.062414266	0	20	1	1230	1	0	18	2	995	0.999999998	0	26	0	884
'PMM2'	0.181097635	7.354411053	0.122761015	112.0094323	1	330	3	6513	0.302114804	0.046040516	1	175	1	2036	0.152768165	0	91	0	1367		0	20	1	1230	1	0	18	1	996	1	0	26	0	884
'DHX32'	0.181097635	7.354411053	0.122761015	112.0094323	1	330	3	6513	0.302114804	0.046040516	1	175	1	2036	0.152768165	0	91	0	1367		0	20	1	1230	1	0	18	1	996	1	0	26	0	884
'C20orf194'	0.181097635	7.354411053	0.122761015	112.0094323	1	330	3	6513	0.302114804	0.046040516	1	175	1	2036	0.152768165	0	91	0	1367		0	20	1	1230	1	0	18	1	996	1	0	26	0	884
'METTL3'	0.182129129	6.738043563	0.122633854	80.54139126	1	330	4	6512	0.302114804	0.061387354	0	176	1	2036	1	1	90	0	1367	0.062414266	0	20	0	1231		0	18	3	994	0.999999995	0	26	0	884
'DDX53'	0.182129129	6.738043563	0.122633854	80.54139126	1	330	4	6512	0.302114804	0.061387354	0	176	1	2036	1	0	91	1	1366	0.999999996	0	20	0	1231		1	17	2	995	0.05231472	0	26	0	884
'ZNF24'	0.182565872	7.25377035	0.121672073	110.5358888	1	330	3	6513	0.302114804	0.046040516	1	175	1	2036	0.152768165	0	91	0	1367		0	20	0	1231		0	18	2	995	0.999999998	0	26	0	884
'TMEM173'	0.182565872	7.25377035	0.121672073	110.5358888	1	330	3	6513	0.302114804	0.046040516	1	175	1	2036	0.152768165	0	91	0	1367		0	20	0	1231		0	18	2	995	0.999999998	0	26	0	884
'CNOT6'	0.182565872	7.25377035	0.121672073	110.5358888	1	330	3	6513	0.302114804	0.046040516	1	175	1	2036	0.152768165	0	91	0	1367		0	20	0	1231		0	18	2	995	0.999999998	0	26	0	884
'ETV3L'	0.182565872	7.25377035	0.121672073	110.5358888	1	330	3	6513	0.302114804	0.046040516	1	175	1	2036	0.152768165	0	91	0	1367		0	20	0	1231		0	18	2	995	0.999999998	0	26	0	884
'SLC8A2'	0.182565872	7.25377035	0.121672073	110.5358888	1	330	3	6513	0.302114804	0.046040516	1	175	1	2036	0.152768165	0	91	0	1367		0	20	0	1231		0	18	2	995	0.999999998	0	26	0	884
'WDR74'	0.182565872	7.25377035	0.121672073	110.5358888	1	330	3	6513	0.302114804	0.046040516	1	175	1	2036	0.152768165	0	91	0	1367		0	20	0	1231		0	18	2	995	0.999999998	0	26	0	884
'ZNF789'	0.182565872	7.25377035	0.121672073	110.5358888	1	330	3	6513	0.302114804	0.046040516	1	175	1	2036	0.152768165	0	91	0	1367		0	20	0	1231		0	18	2	995	0.999999998	0	26	0	884
'TM6SF2'	0.182565872	7.25377035	0.121672073	110.5358888	1	330	3	6513	0.302114804	0.046040516	0	176	2	2035	0.999999999	0	91	0	1367		0	20	0	1231		1	17	1	996	0.035170665	0	26	0	884
'MMP11'	0.185222651	6.274399792	0.120841726	68.51698831	1	330	4	6512	0.302114804	0.061387354	0	176	0	2037		0	91	2	1365	1	0	20	0	1231		0	18	1	996	1	1	25	1	883	0.056357064
'COL19A1'	0.185617751	6.67259153	0.119964652	90.23306831	1	330	3	6513	0.302114804	0.046040516	1	175	0	2037	0.079530049	0	91	1	1366	0.999999996	0	20	0	1231		0	18	0	997		0	26	2	882	1
'RAD54L2'	0.185617751	6.67259153	0.119964652	90.23306831	1	330	3	6513	0.302114804	0.046040516	1	175	0	2037	0.079530049	0	91	1	1366	0.999999996	0	20	0	1231		0	18	0	997		0	26	2	882	1
'C11orf31'	0.185617751	6.67259153	0.119964652	90.23306831	1	330	3	6513	0.302114804	0.046040516	1	175	0	2037	0.079530049	0	91	1	1366	0.999999996	0	20	0	1231		0	18	0	997		0	26	2	882	1
'FUT4'	0.185617751	6.67259153	0.119964652	90.23306831	1	330	3	6513	0.302114804	0.046040516	0	176	1	2036	1	1	90	0	1367	0.062414266	0	20	0	1231		0	18	0	997		0	26	2	882	1
'PSAPL1'	0.185617751	6.67259153	0.119964652	90.23306831	1	330	3	6513	0.302114804	0.046040516	0	176	1	2036	1	1	90	0	1367	0.062414266	0	20	0	1231		0	18	0	997		0	26	2	882	1
'ZNF860'	0.185617751	6.67259153	0.119964652	90.23306831	1	330	3	6513	0.302114804	0.046040516	0	176	1	2036	1	1	90	0	1367	0.062414266	0	20	0	1231		0	18	0	997		0	26	2	882	1
'GAS2L3'	0.185617751	6.67259153	0.119964652	90.23306831	1	330	3	6513	0.302114804	0.046040516	0	176	1	2036	1	0	91	1	1366	0.999999996	0	20	0	1231		0	18	0	997		1	25	1	883	0.056357064
'DAGLB'	0.189292383	5.976165976	0.118084329	59.15663956	1	330	5	6511	0.302114804	0.076734193	0	176	0	2037		1	90	1	1366	0.120973156	0	20	1	1230	1	0	18	2	995	0.999999998	0	26	1	883	0.999999997
'NOTCH1'	0.189568912	2.802031243	0.296642714	13.12511428	2	329	13	6503	0.604229607	0.199508901	2	174	6	2031	0.128212046	0	91	0	1367		0	20	0	1231		0	18	3	994	0.999999995	0	26	4	880	0.999999998
'DZIP3'	0.189671082	6.307411669	0.117263535	72.57101513	1	330	4	6512	0.302114804	0.061387354	1	175	0	2037	0.079530049	0	91	1	1366	0.999999996	0	20	1	1230	1	0	18	1	996	1	0	26	1	883	0.999999997
'ZNF844'	0.189671082	6.307411669	0.117263535	72.57101513	1	330	4	6512	0.302114804	0.061387354	1	175	0	2037	0.079530049	0	91	1	1366	0.999999996	0	20	1	1230	1	0	18	1	996	1	0	26	1	883	0.999999997
'SLAMF6'	0.189671082	6.307411669	0.117263535	72.57101513	1	330	4	6512	0.302114804	0.061387354	0	176	1	2036	1	0	91	1	1366	0.999999996	1	19	0	1231	0.01598721	0	18	1	996	1	0	26	1	883	0.999999997
'NFE2L1'	0.190005283	5.855558166	0.117654161	53.49522936	1	330	6	6510	0.302114804	0.092081031	0	176	1	2036	1	0	91	0	1367		0	20	1	1230	1	1	17	2	995	0.05231472	0	26	2	882	1
'HGD'	0.190132666	6.745193321	0.116343615	98.09715946	1	330	3	6513	0.302114804	0.046040516	1	175	1	2036	0.152768165	0	91	0	1367		0	20	1	1230	1	0	18	0	997		0	26	1	883	0.999999997
'RPN1'	0.190132666	6.745193321	0.116343615	98.09715946	1	330	3	6513	0.302114804	0.046040516	1	175	1	2036	0.152768165	0	91	0	1367		0	20	1	1230	1	0	18	0	997		0	26	1	883	0.999999997
'ZNF679'	0.190526696	6.43214672	0.116540694	87.62743944	1	330	3	6513	0.302114804	0.046040516	0	176	0	2037		1	90	2	1365	0.175912332	0	20	0	1231		0	18	1	996	1	0	26	0	884
'TMEM132B'	0.190526696	6.43214672	0.116540694	87.62743944	1	330	3	6513	0.302114804	0.046040516	0	176	0	2037		1	90	2	1365	0.175912332	0	20	0	1231		0	18	1	996	1	0	26	0	884
'MRM1'	0.190526696	6.43214672	0.116540694	87.62743944	1	330	3	6513	0.302114804	0.046040516	0	176	0	2037		1	90	2	1365	0.175912332	0	20	0	1231		0	18	1	996	1	0	26	0	884
'SH2B1'	0.190760365	5.919286377	0.117059416	58.80057346	1	330	5	6511	0.302114804	0.076734193	0	176	0	2037		0	91	2	1365	1	0	20	0	1231		1	17	2	995	0.05231472	0	26	1	883	0.999999997
'KBTBD3'	0.190760365	5.919286377	0.117059416	58.80057346	1	330	5	6511	0.302114804	0.076734193	0	176	0	2037		0	91	2	1365	1	0	20	0	1231		1	17	2	995	0.05231472	0	26	1	883	0.999999997
'MMP24'	0.190882204	6.882074447	0.115769789	133.428513	1	330	2	6514	0.302114804	0.030693677	1	175	0	2037	0.079530049	0	91	2	1365	1	0	20	0	1231		0	18	0	997		0	26	0	884
'KCNB1'	0.190882204	6.882074447	0.115769789	133.428513	1	330	2	6514	0.302114804	0.030693677	1	175	0	2037	0.079530049	0	91	2	1365	1	0	20	0	1231		0	18	0	997		0	26	0	884
'C1orf172'	0.190882204	6.882074447	0.115769789	133.428513	1	330	2	6514	0.302114804	0.030693677	1	175	0	2037	0.079530049	0	91	2	1365	1	0	20	0	1231		0	18	0	997		0	26	0	884
'GPATCH1'	0.190882204	6.882074447	0.115769789	133.428513	1	330	2	6514	0.302114804	0.030693677	1	175	0	2037	0.079530049	0	91	2	1365	1	0	20	0	1231		0	18	0	997		0	26	0	884
'LYPLA2'	0.190882204	6.882074447	0.115769789	133.428513	1	330	2	6514	0.302114804	0.030693677	1	175	0	2037	0.079530049	0	91	2	1365	1	0	20	0	1231		0	18	0	997		0	26	0	884
'DUSP16'	0.190882204	6.882074447	0.115769789	133.428513	1	330	2	6514	0.302114804	0.030693677	1	175	0	2037	0.079530049	0	91	2	1365	1	0	20	0	1231		0	18	0	997		0	26	0	884
'JMJD6'	0.190882204	6.882074447	0.115769789	133.428513	1	330	2	6514	0.302114804	0.030693677	0	176	1	2036	1	1	90	1	1366	0.120973156	0	20	0	1231		0	18	0	997		0	26	0	884
'SRCRB4D'	0.190882204	6.882074447	0.115769789	133.428513	1	330	2	6514	0.302114804	0.030693677	0	176	1	2036	1	1	90	1	1366	0.120973156	0	20	0	1231		0	18	0	997		0	26	0	884
'RPTN'	0.190882204	6.882074447	0.115769789	133.428513	1	330	2	6514	0.302114804	0.030693677	0	176	1	2036	1	1	90	1	1366	0.120973156	0	20	0	1231		0	18	0	997		0	26	0	884
'TRAF4'	0.190882204	6.882074447	0.115769789	133.428513	1	330	2	6514	0.302114804	0.030693677	0	176	1	2036	1	1	90	1	1366	0.120973156	0	20	0	1231		0	18	0	997		0	26	0	884
'AKAP6'	0.191114997	5.562890704	0.117423381	46.93311286	1	330	7	6509	0.302114804	0.10742787	0	176	0	2037		0	91	1	1366	0.999999996	0	20	0	1231		0	18	5	992	1	1	25	1	883	0.056357064
'CRIM1'	0.191123948	6.234956913	0.116270382	71.62918579	1	330	4	6512	0.302114804	0.061387354	1	175	0	2037	0.079530049	0	91	1	1366	0.999999996	0	20	0	1231		0	18	2	995	0.999999998	0	26	1	883	0.999999997
'DPYSL3'	0.191123948	6.234956913	0.116270382	71.62918579	1	330	4	6512	0.302114804	0.061387354	1	175	0	2037	0.079530049	0	91	1	1366	0.999999996	0	20	0	1231		0	18	2	995	0.999999998	0	26	1	883	0.999999997
'GP1BA'	0.191123948	6.234956913	0.116270382	71.62918579	1	330	4	6512	0.302114804	0.061387354	1	175	0	2037	0.079530049	0	91	1	1366	0.999999996	0	20	0	1231		0	18	2	995	0.999999998	0	26	1	883	0.999999997
'GNRHR'	0.191123948	6.234956913	0.116270382	71.62918579	1	330	4	6512	0.302114804	0.061387354	1	175	0	2037	0.079530049	0	91	1	1366	0.999999996	0	20	0	1231		0	18	2	995	0.999999998	0	26	1	883	0.999999997
'BTBD9'	0.191123948	6.234956913	0.116270382	71.62918579	1	330	4	6512	0.302114804	0.061387354	1	175	0	2037	0.079530049	0	91	1	1366	0.999999996	0	20	0	1231		0	18	2	995	0.999999998	0	26	1	883	0.999999997
'FBXO40'	0.191123948	6.234956913	0.116270382	71.62918579	1	330	4	6512	0.302114804	0.061387354	0	176	1	2036	1	1	90	0	1367	0.062414266	0	20	0	1231		0	18	2	995	0.999999998	0	26	1	883	0.999999997
'CSRP2BP'	0.191123948	6.234956913	0.116270382	71.62918579	1	330	4	6512	0.302114804	0.061387354	0	176	1	2036	1	1	90	0	1367	0.062414266	0	20	0	1231		0	18	2	995	0.999999998	0	26	1	883	0.999999997
'JADE2'	0.191123948	6.234956913	0.116270382	71.62918579	1	330	4	6512	0.302114804	0.061387354	0	176	1	2036	1	1	90	0	1367	0.062414266	0	20	0	1231		0	18	2	995	0.999999998	0	26	1	883	0.999999997
'SERPINB13'	0.191123948	6.234956913	0.116270382	71.62918579	1	330	4	6512	0.302114804	0.061387354	0	176	1	2036	1	1	90	0	1367	0.062414266	0	20	0	1231		0	18	2	995	0.999999998	0	26	1	883	0.999999997
'LPPR4'	0.19157031	6.651416105	0.115383219	95.52052143	1	330	3	6513	0.302114804	0.046040516	1	175	1	2036	0.152768165	0	91	0	1367		0	20	0	1231		0	18	1	996	1	0	26	1	883	0.999999997
'RTTN'	0.19157031	6.651416105	0.115383219	95.52052143	1	330	3	6513	0.302114804	0.046040516	1	175	1	2036	0.152768165	0	91	0	1367		0	20	0	1231		0	18	1	996	1	0	26	1	883	0.999999997
'GPR101'	0.19157031	6.651416105	0.115383219	95.52052143	1	330	3	6513	0.302114804	0.046040516	1	175	1	2036	0.152768165	0	91	0	1367		0	20	0	1231		0	18	1	996	1	0	26	1	883	0.999999997
'GPR45'	0.19157031	6.651416105	0.115383219	95.52052143	1	330	3	6513	0.302114804	0.046040516	1	175	1	2036	0.152768165	0	91	0	1367		0	20	0	1231		0	18	1	996	1	0	26	1	883	0.999999997
'LETM1'	0.19157031	6.651416105	0.115383219	95.52052143	1	330	3	6513	0.302114804	0.046040516	1	175	1	2036	0.152768165	0	91	0	1367		0	20	0	1231		0	18	1	996	1	0	26	1	883	0.999999997
'C16orf80'	0.19157031	6.651416105	0.115383219	95.52052143	1	330	3	6513	0.302114804	0.046040516	1	175	1	2036	0.152768165	0	91	0	1367		0	20	0	1231		0	18	1	996	1	0	26	1	883	0.999999997
'ATPAF2'	0.19157031	6.651416105	0.115383219	95.52052143	1	330	3	6513	0.302114804	0.046040516	1	175	1	2036	0.152768165	0	91	0	1367		0	20	0	1231		0	18	1	996	1	0	26	1	883	0.999999997
'ATP1A1'	0.19157031	6.651416105	0.115383219	95.52052143	1	330	3	6513	0.302114804	0.046040516	1	175	1	2036	0.152768165	0	91	0	1367		0	20	0	1231		0	18	1	996	1	0	26	1	883	0.999999997
'H1FNT'	0.19157031	6.651416105	0.115383219	95.52052143	1	330	3	6513	0.302114804	0.046040516	1	175	1	2036	0.152768165	0	91	0	1367		0	20	0	1231		0	18	1	996	1	0	26	1	883	0.999999997
'SEPT8'	0.19157031	6.651416105	0.115383219	95.52052143	1	330	3	6513	0.302114804	0.046040516	1	175	1	2036	0.152768165	0	91	0	1367		0	20	0	1231		0	18	1	996	1	0	26	1	883	0.999999997
'CUX2'	0.19157031	6.651416105	0.115383219	95.52052143	1	330	3	6513	0.302114804	0.046040516	1	175	1	2036	0.152768165	0	91	0	1367		0	20	0	1231		0	18	1	996	1	0	26	1	883	0.999999997
'VWA3A'	0.19157031	6.651416105	0.115383219	95.52052143	1	330	3	6513	0.302114804	0.046040516	0	176	2	2035	0.999999999	0	91	0	1367		0	20	0	1231		1	17	0	997	0.01773399	0	26	1	883	0.999999997
'GPRIN1'	0.19157031	6.651416105	0.115383219	95.52052143	1	330	3	6513	0.302114804	0.046040516	0	176	2	2035	0.999999999	0	91	0	1367		0	20	0	1231		1	17	0	997	0.01773399	0	26	1	883	0.999999997
'BTN2A1'	0.19157031	6.651416105	0.115383219	95.52052143	1	330	3	6513	0.302114804	0.046040516	0	176	2	2035	0.999999999	0	91	0	1367		0	20	0	1231		0	18	1	996	1	1	25	0	884	0.028571429
'ESPL1'	0.19324195	2.71948237	0.293873522	12.20862453	2	329	17	6499	0.604229607	0.260896255	2	174	3	2034	0.05358551	0	91	3	1364	1	0	20	0	1231		0	18	8	989	0.999999998	0	26	3	881	1
'MAP3K5'	0.195204603	5.94866604	0.113665324	61.9775056	1	330	5	6511	0.302114804	0.076734193	1	175	0	2037	0.079530049	0	91	1	1366	0.999999996	0	20	1	1230	1	0	18	3	994	0.999999995	0	26	0	884
'ABCD2'	0.195634363	6.295417837	0.112833001	76.86810633	1	330	4	6512	0.302114804	0.061387354	1	175	1	2036	0.152768165	0	91	0	1367		0	20	1	1230	1	0	18	2	995	0.999999998	0	26	0	884
'UBQLN2'	0.19667624	5.898542512	0.112697583	61.92408135	1	330	5	6511	0.302114804	0.076734193	0	176	1	2036	1	1	90	0	1367	0.062414266	0	20	0	1231		0	18	4	993	0.999999998	0	26	0	884
'EMILIN1'	0.19667624	5.898542512	0.112697583	61.92408135	1	330	5	6511	0.302114804	0.076734193	0	176	1	2036	1	0	91	1	1366	0.999999996	0	20	0	1231		1	17	3	994	0.069170782	0	26	0	884
'AARS2'	0.19706778	5.544573923	0.112988757	48.95123418	1	330	7	6509	0.302114804	0.10742787	1	175	0	2037	0.079530049	0	91	0	1367		0	20	0	1231		0	18	6	991	0.999999996	0	26	1	883	0.999999997
'C6orf165'	0.197090861	6.230569906	0.111895731	76.37598896	1	330	4	6512	0.302114804	0.061387354	1	175	1	2036	0.152768165	0	91	0	1367		0	20	0	1231		0	18	3	994	0.999999995	0	26	0	884
'NR4A1'	0.197090861	6.230569906	0.111895731	76.37598896	1	330	4	6512	0.302114804	0.061387354	0	176	2	2035	0.999999999	0	91	0	1367		0	20	0	1231		1	17	2	995	0.05231472	0	26	0	884
'TDRD6'	0.198035435	2.663751608	0.289248394	11.86470935	2	329	16	6500	0.604229607	0.245549417	0	176	3	2034	1	2	89	4	1363	0.049025226	0	20	1	1230	1	0	18	3	994	0.999999995	0	26	5	879	0.999999997
'PIK3R5'	0.198637451	5.886839601	0.111368133	66.05320112	1	330	4	6512	0.302114804	0.061387354	1	175	0	2037	0.079530049	0	91	1	1366	0.999999996	0	20	1	1230	1	0	18	0	997		0	26	2	882	1
'NRP2'	0.198637451	5.886839601	0.111368133	66.05320112	1	330	4	6512	0.302114804	0.061387354	0	176	1	2036	1	0	91	1	1366	0.999999996	0	20	1	1230	1	0	18	0	997		1	25	1	883	0.056357064
'RNASE13'	0.199457695	5.975165173	0.110745629	77.53919193	1	330	3	6513	0.302114804	0.046040516	0	176	0	2037		1	90	2	1365	0.175912332	0	20	0	1231		0	18	0	997		0	26	1	883	0.999999997
'PITPNM1'	0.199686154	5.552271215	0.111220936	53.99079606	1	330	5	6511	0.302114804	0.076734193	0	176	0	2037		1	90	1	1366	0.120973156	0	20	0	1231		0	18	2	995	0.999999998	0	26	2	882	1
'SF3A1'	0.199686154	5.552271215	0.111220936	53.99079606	1	330	5	6511	0.302114804	0.076734193	0	176	0	2037		1	90	1	1366	0.120973156	0	20	0	1231		0	18	2	995	0.999999998	0	26	2	882	1
'TPBG'	0.199686154	5.552271215	0.111220936	53.99079606	1	330	5	6511	0.302114804	0.076734193	0	176	0	2037		0	91	2	1365	1	0	20	0	1231		1	17	1	996	0.035170665	0	26	2	882	1
'KRT85'	0.200059998	5.819275232	0.110488505	65.04758684	1	330	4	6512	0.302114804	0.061387354	1	175	0	2037	0.079530049	0	91	1	1366	0.999999996	0	20	0	1231		0	18	1	996	1	0	26	2	882	1
'GPR64'	0.200059998	5.819275232	0.110488505	65.04758684	1	330	4	6512	0.302114804	0.061387354	0	176	1	2036	1	1	90	0	1367	0.062414266	0	20	0	1231		0	18	1	996	1	0	26	2	882	1
'UBN2'	0.200059998	5.819275232	0.110488505	65.04758684	1	330	4	6512	0.302114804	0.061387354	0	176	1	2036	1	1	90	0	1367	0.062414266	0	20	0	1231		0	18	1	996	1	0	26	2	882	1
'FAM78B'	0.200515664	6.164680694	0.109667244	84.72229242	1	330	3	6513	0.302114804	0.046040516	1	175	1	2036	0.152768165	0	91	0	1367		0	20	0	1231		0	18	0	997		0	26	2	882	1
'RORB'	0.200515664	6.164680694	0.109667244	84.72229242	1	330	3	6513	0.302114804	0.046040516	1	175	1	2036	0.152768165	0	91	0	1367		0	20	0	1231		0	18	0	997		0	26	2	882	1
'TIE1'	0.202636345	5.620620158	0.109026461	57.16953284	1	330	5	6511	0.302114804	0.076734193	0	176	1	2036	1	0	91	1	1366	0.999999996	1	19	1	1230	0.031731415	0	18	1	996	1	0	26	1	883	0.999999997
'LGR4'	0.202636345	5.620620158	0.109026461	57.16953284	1	330	5	6511	0.302114804	0.076734193	0	176	1	2036	1	1	90	0	1367	0.062414266	0	20	2	1229	0.999999996	0	18	1	996	1	0	26	1	883	0.999999997
'ZNF442'	0.20381774	5.999992342	0.107740395	83.54092836	1	330	3	6513	0.302114804	0.046040516	1	175	0	2037	0.079530049	0	91	2	1365	1	0	20	1	1230	1	0	18	0	997		0	26	0	884
'PLD5'	0.20381774	5.999992342	0.107740395	83.54092836	1	330	3	6513	0.302114804	0.046040516	0	176	1	2036	1	1	90	1	1366	0.120973156	0	20	1	1230	1	0	18	0	997		0	26	0	884
'C15orf26'	0.20381774	5.999992342	0.107740395	83.54092836	1	330	3	6513	0.302114804	0.046040516	0	176	1	2036	1	0	91	2	1365	1	1	19	0	1231	0.01598721	0	18	0	997		0	26	0	884
'VILL'	0.20381774	5.999992342	0.107740395	83.54092836	1	330	3	6513	0.302114804	0.046040516	0	176	1	2036	1	1	90	1	1366	0.120973156	0	20	1	1230	1	0	18	0	997		0	26	0	884
'BCAT2'	0.204055619	5.561369102	0.108179143	56.24666226	1	330	5	6511	0.302114804	0.076734193	1	175	0	2037	0.079530049	0	91	1	1366	0.999999996	0	20	1	1230	1	0	18	2	995	0.999999998	0	26	1	883	0.999999997
'SPATA31E1'	0.204055619	5.561369102	0.108179143	56.24666226	1	330	5	6511	0.302114804	0.076734193	1	175	0	2037	0.079530049	0	91	1	1366	0.999999996	0	20	1	1230	1	0	18	2	995	0.999999998	0	26	1	883	0.999999997
'KIF15'	0.204494845	5.850603725	0.1074061	68.79875905	1	330	4	6512	0.302114804	0.061387354	1	175	1	2036	0.152768165	0	91	0	1367		0	20	1	1230	1	0	18	1	996	1	0	26	1	883	0.999999997
'COG6'	0.204494845	5.850603725	0.1074061	68.79875905	1	330	4	6512	0.302114804	0.061387354	1	175	1	2036	0.152768165	0	91	0	1367		0	20	1	1230	1	0	18	1	996	1	0	26	1	883	0.999999997
'CLDN18'	0.204494845	5.850603725	0.1074061	68.79875905	1	330	4	6512	0.302114804	0.061387354	1	175	1	2036	0.152768165	0	91	0	1367		0	20	1	1230	1	0	18	1	996	1	0	26	1	883	0.999999997
'LRRK2'	0.205026	2.600856979	0.282357166	11.5968991	2	329	16	6500	0.604229607	0.245549417	0	176	4	2033	1	1	90	4	1363	0.275803802	0	20	0	1231		0	18	4	993	0.999999998	1	25	4	880	0.135204292
'SFPQ'	0.205231091	5.925905347	0.106916548	81.49977112	1	330	3	6513	0.302114804	0.046040516	1	175	0	2037	0.079530049	0	91	2	1365	1	0	20	0	1231		0	18	1	996	1	0	26	0	884
'ATL3'	0.205231091	5.925905347	0.106916548	81.49977112	1	330	3	6513	0.302114804	0.046040516	1	175	0	2037	0.079530049	0	91	2	1365	1	0	20	0	1231		0	18	1	996	1	0	26	0	884
'SRP72'	0.205231091	5.925905347	0.106916548	81.49977112	1	330	3	6513	0.302114804	0.046040516	1	175	0	2037	0.079530049	0	91	2	1365	1	0	20	0	1231		0	18	1	996	1	0	26	0	884
'ENG'	0.205231091	5.925905347	0.106916548	81.49977112	1	330	3	6513	0.302114804	0.046040516	0	176	1	2036	1	1	90	1	1366	0.120973156	0	20	0	1231		0	18	1	996	1	0	26	0	884
'CLIP3'	0.205231091	5.925905347	0.106916548	81.49977112	1	330	3	6513	0.302114804	0.046040516	0	176	1	2036	1	1	90	1	1366	0.120973156	0	20	0	1231		0	18	1	996	1	0	26	0	884
'GP5'	0.205231091	5.925905347	0.106916548	81.49977112	1	330	3	6513	0.302114804	0.046040516	0	176	1	2036	1	1	90	1	1366	0.120973156	0	20	0	1231		0	18	1	996	1	0	26	0	884
'ERCC1'	0.205231091	5.925905347	0.106916548	81.49977112	1	330	3	6513	0.302114804	0.046040516	0	176	1	2036	1	1	90	1	1366	0.120973156	0	20	0	1231		0	18	1	996	1	0	26	0	884
'C7orf50'	0.205231091	5.925905347	0.106916548	81.49977112	1	330	3	6513	0.302114804	0.046040516	0	176	1	2036	1	1	90	1	1366	0.120973156	0	20	0	1231		0	18	1	996	1	0	26	0	884
'CCDC155'	0.205231091	5.925905347	0.106916548	81.49977112	1	330	3	6513	0.302114804	0.046040516	0	176	1	2036	1	1	90	1	1366	0.120973156	0	20	0	1231		0	18	1	996	1	0	26	0	884
'KCNK15'	0.205231091	5.925905347	0.106916548	81.49977112	1	330	3	6513	0.302114804	0.046040516	0	176	1	2036	1	0	91	2	1365	1	0	20	0	1231		1	17	0	997	0.01773399	0	26	0	884
'RSBN1L'	0.205231091	5.925905347	0.106916548	81.49977112	1	330	3	6513	0.302114804	0.046040516	0	176	1	2036	1	1	90	1	1366	0.120973156	0	20	0	1231		0	18	1	996	1	0	26	0	884
'CPSF6'	0.205496869	5.511685766	0.107317864	55.9606197	1	330	5	6511	0.302114804	0.076734193	1	175	0	2037	0.079530049	0	91	1	1366	0.999999996	0	20	0	1231		0	18	3	994	0.999999995	0	26	1	883	0.999999997
'CMIP'	0.205496869	5.511685766	0.107317864	55.9606197	1	330	5	6511	0.302114804	0.076734193	0	176	1	2036	1	1	90	0	1367	0.062414266	0	20	0	1231		0	18	3	994	0.999999995	0	26	1	883	0.999999997
'SOS2'	0.205496869	5.511685766	0.107317864	55.9606197	1	330	5	6511	0.302114804	0.076734193	0	176	1	2036	1	0	91	1	1366	0.999999996	0	20	0	1231		0	18	3	994	0.999999995	1	25	0	884	0.028571429
'ITCH'	0.205496869	5.511685766	0.107317864	55.9606197	1	330	5	6511	0.302114804	0.076734193	0	176	1	2036	1	1	90	0	1367	0.062414266	0	20	0	1231		0	18	3	994	0.999999995	0	26	1	883	0.999999997
'MBNL3'	0.205647518	6.303708218	0.106185705	121.9798399	1	330	2	6514	0.302114804	0.030693677	1	175	1	2036	0.152768165	0	91	1	1366	0.999999996	0	20	0	1231		0	18	0	997		0	26	0	884
'APOA5'	0.205647518	6.303708218	0.106185705	121.9798399	1	330	2	6514	0.302114804	0.030693677	1	175	1	2036	0.152768165	0	91	1	1366	0.999999996	0	20	0	1231		0	18	0	997		0	26	0	884
'CIPC'	0.205647518	6.303708218	0.106185705	121.9798399	1	330	2	6514	0.302114804	0.030693677	1	175	1	2036	0.152768165	0	91	1	1366	0.999999996	0	20	0	1231		0	18	0	997		0	26	0	884
'PPOX'	0.205647518	6.303708218	0.106185705	121.9798399	1	330	2	6514	0.302114804	0.030693677	1	175	1	2036	0.152768165	0	91	1	1366	0.999999996	0	20	0	1231		0	18	0	997		0	26	0	884
'CYB561D1'	0.205647518	6.303708218	0.106185705	121.9798399	1	330	2	6514	0.302114804	0.030693677	1	175	1	2036	0.152768165	0	91	1	1366	0.999999996	0	20	0	1231		0	18	0	997		0	26	0	884
'WDR92'	0.205647518	6.303708218	0.106185705	121.9798399	1	330	2	6514	0.302114804	0.030693677	1	175	1	2036	0.152768165	0	91	1	1366	0.999999996	0	20	0	1231		0	18	0	997		0	26	0	884
'C18orf8'	0.205647518	6.303708218	0.106185705	121.9798399	1	330	2	6514	0.302114804	0.030693677	1	175	1	2036	0.152768165	0	91	1	1366	0.999999996	0	20	0	1231		0	18	0	997		0	26	0	884
'PURG'	0.205647518	6.303708218	0.106185705	121.9798399	1	330	2	6514	0.302114804	0.030693677	1	175	1	2036	0.152768165	0	91	1	1366	0.999999996	0	20	0	1231		0	18	0	997		0	26	0	884
'MPHOSPH6'	0.205647518	6.303708218	0.106185705	121.9798399	1	330	2	6514	0.302114804	0.030693677	1	175	1	2036	0.152768165	0	91	1	1366	0.999999996	0	20	0	1231		0	18	0	997		0	26	0	884
'TRHR'	0.205647518	6.303708218	0.106185705	121.9798399	1	330	2	6514	0.302114804	0.030693677	1	175	1	2036	0.152768165	0	91	1	1366	0.999999996	0	20	0	1231		0	18	0	997		0	26	0	884
'TBC1D14'	0.205647518	6.303708218	0.106185705	121.9798399	1	330	2	6514	0.302114804	0.030693677	1	175	1	2036	0.152768165	0	91	1	1366	0.999999996	0	20	0	1231		0	18	0	997		0	26	0	884
'MAATS1'	0.205647518	6.303708218	0.106185705	121.9798399	1	330	2	6514	0.302114804	0.030693677	1	175	1	2036	0.152768165	0	91	1	1366	0.999999996	0	20	0	1231		0	18	0	997		0	26	0	884
'SLC22A11'	0.205647518	6.303708218	0.106185705	121.9798399	1	330	2	6514	0.302114804	0.030693677	1	175	1	2036	0.152768165	0	91	1	1366	0.999999996	0	20	0	1231		0	18	0	997		0	26	0	884
'KDM5B'	0.205647518	6.303708218	0.106185705	121.9798399	1	330	2	6514	0.302114804	0.030693677	1	175	1	2036	0.152768165	0	91	1	1366	0.999999996	0	20	0	1231		0	18	0	997		0	26	0	884
'IL20RA'	0.205647518	6.303708218	0.106185705	121.9798399	1	330	2	6514	0.302114804	0.030693677	1	175	1	2036	0.152768165	0	91	1	1366	0.999999996	0	20	0	1231		0	18	0	997		0	26	0	884
'ZBTB8B'	0.205647518	6.303708218	0.106185705	121.9798399	1	330	2	6514	0.302114804	0.030693677	1	175	1	2036	0.152768165	0	91	1	1366	0.999999996	0	20	0	1231		0	18	0	997		0	26	0	884
'N4BP2L2'	0.205647518	6.303708218	0.106185705	121.9798399	1	330	2	6514	0.302114804	0.030693677	1	175	1	2036	0.152768165	0	91	1	1366	0.999999996	0	20	0	1231		0	18	0	997		0	26	0	884
'OR51V1'	0.205647518	6.303708218	0.106185705	121.9798399	1	330	2	6514	0.302114804	0.030693677	0	176	2	2035	0.999999999	1	90	0	1367	0.062414266	0	20	0	1231		0	18	0	997		0	26	0	884
'ANXA4'	0.205647518	6.303708218	0.106185705	121.9798399	1	330	2	6514	0.302114804	0.030693677	0	176	2	2035	0.999999999	1	90	0	1367	0.062414266	0	20	0	1231		0	18	0	997		0	26	0	884
'TSSK6'	0.205921133	5.787937055	0.106571983	67.86886373	1	330	4	6512	0.302114804	0.061387354	1	175	1	2036	0.152768165	0	91	0	1367		0	20	0	1231		0	18	2	995	0.999999998	0	26	1	883	0.999999997
'IARS2'	0.205921133	5.787937055	0.106571983	67.86886373	1	330	4	6512	0.302114804	0.061387354	1	175	1	2036	0.152768165	0	91	0	1367		0	20	0	1231		0	18	2	995	0.999999998	0	26	1	883	0.999999997
'GALNT5'	0.205921133	5.787937055	0.106571983	67.86886373	1	330	4	6512	0.302114804	0.061387354	1	175	1	2036	0.152768165	0	91	0	1367		0	20	0	1231		0	18	2	995	0.999999998	0	26	1	883	0.999999997
'QSOX1'	0.205921133	5.787937055	0.106571983	67.86886373	1	330	4	6512	0.302114804	0.061387354	0	176	2	2035	0.999999999	0	91	0	1367		0	20	0	1231		1	17	1	996	0.035170665	0	26	1	883	0.999999997
'TRIM32'	0.205921133	5.787937055	0.106571983	67.86886373	1	330	4	6512	0.302114804	0.061387354	0	176	2	2035	0.999999999	0	91	0	1367		0	20	0	1231		0	18	2	995	0.999999998	1	25	0	884	0.028571429
'ZNF438'	0.205921133	5.787937055	0.106571983	67.86886373	1	330	4	6512	0.302114804	0.061387354	0	176	2	2035	0.999999999	0	91	0	1367		0	20	0	1231		1	17	1	996	0.035170665	0	26	1	883	0.999999997
'TCHP'	0.205921133	5.787937055	0.106571983	67.86886373	1	330	4	6512	0.302114804	0.061387354	0	176	2	2035	0.999999999	0	91	0	1367		0	20	0	1231		1	17	1	996	0.035170665	0	26	1	883	0.999999997
'THUMPD3'	0.206665408	5.399357169	0.106726779	51.37661107	1	330	6	6510	0.302114804	0.092081031	0	176	1	2036	1	0	91	1	1366	0.999999996	1	19	2	1229	0.047236116	0	18	2	995	0.999999998	0	26	0	884
'NCOR2'	0.207101908	2.617127506	0.279459314	12.08804521	2	329	14	6502	0.604229607	0.21485574	2	174	5	2032	0.101293982	0	91	3	1364	1	0	20	0	1231		0	18	6	991	0.999999996	0	26	0	884
'ERBB2'	0.208937067	5.466335431	0.105212025	59.84008918	1	330	4	6512	0.302114804	0.061387354	1	175	0	2037	0.079530049	0	91	1	1366	0.999999996	0	20	0	1231		0	18	0	997		0	26	3	881	1
'FMNL3'	0.208937067	5.466335431	0.105212025	59.84008918	1	330	4	6512	0.302114804	0.061387354	0	176	1	2036	1	1	90	0	1367	0.062414266	0	20	0	1231		0	18	0	997		0	26	3	881	1
'IGDCC4'	0.209519146	5.301591863	0.105080901	50.48646022	1	330	6	6510	0.302114804	0.092081031	1	175	0	2037	0.079530049	0	91	1	1366	0.999999996	0	20	1	1230	1	0	18	4	993	0.999999998	0	26	0	884
'A2ML1'	0.21097874	5.264476792	0.104238397	50.57740558	1	330	6	6510	0.302114804	0.092081031	1	175	0	2037	0.079530049	0	91	1	1366	0.999999996	0	20	0	1231		0	18	5	992	1	0	26	0	884
'ZNF445'	0.211371854	5.493468304	0.103562294	58.98525701	1	330	5	6511	0.302114804	0.076734193	1	175	1	2036	0.152768165	0	91	0	1367		0	20	0	1231		0	18	4	993	0.999999998	0	26	0	884
'DSE'	0.212848807	5.232243821	0.103157564	51.95408376	1	330	5	6511	0.302114804	0.076734193	1	175	0	2037	0.079530049	0	91	1	1366	0.999999996	0	20	1	1230	1	0	18	1	996	1	0	26	2	882	1
'ACTN4'	0.213654505	5.286908439	0.102622527	57.63644365	1	330	4	6512	0.302114804	0.061387354	0	176	0	2037		1	90	2	1365	0.175912332	0	20	0	1231		0	18	1	996	1	0	26	1	883	0.999999997
'JUP'	0.213999855	5.527473308	0.102017782	72.29345129	1	330	3	6513	0.302114804	0.046040516	1	175	0	2037	0.079530049	0	91	2	1365	1	0	20	0	1231		0	18	0	997		0	26	1	883	0.999999997
'OSBP'	0.213999855	5.527473308	0.102017782	72.29345129	1	330	3	6513	0.302114804	0.046040516	1	175	0	2037	0.079530049	0	91	2	1365	1	0	20	0	1231		0	18	0	997		0	26	1	883	0.999999997
'ALDH3A2'	0.213999855	5.527473308	0.102017782	72.29345129	1	330	3	6513	0.302114804	0.046040516	1	175	0	2037	0.079530049	0	91	2	1365	1	0	20	0	1231		0	18	0	997		0	26	1	883	0.999999997
'HADHB'	0.213999855	5.527473308	0.102017782	72.29345129	1	330	3	6513	0.302114804	0.046040516	1	175	0	2037	0.079530049	0	91	2	1365	1	0	20	0	1231		0	18	0	997		0	26	1	883	0.999999997
'FAM83H'	0.213999855	5.527473308	0.102017782	72.29345129	1	330	3	6513	0.302114804	0.046040516	1	175	0	2037	0.079530049	0	91	2	1365	1	0	20	0	1231		0	18	0	997		0	26	1	883	0.999999997
'THAP10'	0.213999855	5.527473308	0.102017782	72.29345129	1	330	3	6513	0.302114804	0.046040516	1	175	0	2037	0.079530049	0	91	2	1365	1	0	20	0	1231		0	18	0	997		0	26	1	883	0.999999997
'TTC27'	0.213999855	5.527473308	0.102017782	72.29345129	1	330	3	6513	0.302114804	0.046040516	0	176	1	2036	1	1	90	1	1366	0.120973156	0	20	0	1231		0	18	0	997		0	26	1	883	0.999999997
'NUAK1'	0.214260116	5.18319436	0.102388369	51.39612052	1	330	5	6511	0.302114804	0.076734193	1	175	0	2037	0.079530049	0	91	1	1366	0.999999996	0	20	0	1231		0	18	2	995	0.999999998	0	26	2	882	1
'PEX13'	0.214260116	5.18319436	0.102388369	51.39612052	1	330	5	6511	0.302114804	0.076734193	0	176	1	2036	1	0	91	1	1366	0.999999996	0	20	0	1231		1	17	1	996	0.035170665	0	26	2	882	1
'TTC23'	0.214260116	5.18319436	0.102388369	51.39612052	1	330	5	6511	0.302114804	0.076734193	0	176	1	2036	1	0	91	1	1366	0.999999996	0	20	0	1231		1	17	1	996	0.035170665	0	26	2	882	1
'XRN1'	0.214637697	4.93188626	0.102639177	42.13766819	1	330	7	6509	0.302114804	0.10742787	1	175	0	2037	0.079530049	0	91	0	1367		0	20	0	1231		0	18	4	993	0.999999998	0	26	3	881	1
'EPM2AIP1'	0.214693711	5.417623607	0.101692544	61.66455694	1	330	4	6512	0.302114804	0.061387354	0	176	2	2035	0.999999999	0	91	0	1367		0	20	0	1231		0	18	1	996	1	1	25	1	883	0.056357064
'SEMA6D'	0.216585576	2.534218068	0.270844712	11.6984786	2	329	13	6503	0.604229607	0.199508901	1	175	6	2031	0.440615408	0	91	4	1363	1	1	19	0	1231	0.01598721	0	18	3	994	0.999999995	0	26	0	884
'PRPF40A'	0.217222928	5.246193227	0.100453211	54.48742382	1	330	5	6511	0.302114804	0.076734193	1	175	1	2036	0.152768165	0	91	0	1367		0	20	2	1229	0.999999996	0	18	1	996	1	0	26	1	883	0.999999997
'CCNB3'	0.217222928	5.246193227	0.100453211	54.48742382	1	330	5	6511	0.302114804	0.076734193	1	175	1	2036	0.152768165	0	91	0	1367		0	20	2	1229	0.999999996	0	18	1	996	1	0	26	1	883	0.999999997
'EPHB6'	0.217607539	5.084579556	0.100603059	50.99228272	1	330	5	6511	0.302114804	0.076734193	0	176	0	2037		1	90	2	1365	0.175912332	0	20	1	1230	1	0	18	2	995	0.999999998	0	26	0	884
'ENPP1'	0.217937229	5.290051505	0.100034566	60.74706409	1	330	4	6512	0.302114804	0.061387354	1	175	0	2037	0.079530049	0	91	2	1365	1	0	20	1	1230	1	0	18	1	996	1	0	26	0	884
'DDX54'	0.217937229	5.290051505	0.100034566	60.74706409	1	330	4	6512	0.302114804	0.061387354	0	176	1	2036	1	1	90	1	1366	0.120973156	0	20	1	1230	1	0	18	1	996	1	0	26	0	884
'ZFHX4'	0.217945766	2.499248922	0.270263332	11.20536075	2	329	17	6499	0.604229607	0.260896255	0	176	7	2030	1	1	90	1	1366	0.120973156	0	20	1	1230	1	1	17	6	991	0.118056251	0	26	2	882	1
'XRN2'	0.218198757	4.990931796	0.100389633	46.37055494	1	330	6	6510	0.302114804	0.092081031	0	176	1	2036	1	0	91	1	1366	0.999999996	0	20	1	1230	1	1	17	2	995	0.05231472	0	26	1	883	0.999999997
'SPEN'	0.218461424	2.471542601	0.270484279	10.79849875	2	329	20	6496	0.604229607	0.306936771	0	176	6	2031	1	0	91	1	1366	0.999999996	1	19	0	1231	0.01598721	1	17	6	991	0.118056251	0	26	7	877	0.999999998
'COL11A2'	0.218616239	5.193232068	0.099733249	53.81064061	1	330	5	6511	0.302114804	0.076734193	0	176	2	2035	0.999999999	0	91	0	1367		0	20	1	1230	1	0	18	2	995	0.999999998	1	25	0	884	0.028571429
'CNTNAP1'	0.219339415	5.238448355	0.099310758	59.96439123	1	330	4	6512	0.302114804	0.061387354	1	175	0	2037	0.079530049	0	91	2	1365	1	0	20	0	1231		0	18	2	995	0.999999998	0	26	0	884
'SLITRK1'	0.219339415	5.238448355	0.099310758	59.96439123	1	330	4	6512	0.302114804	0.061387354	1	175	0	2037	0.079530049	0	91	2	1365	1	0	20	0	1231		0	18	2	995	0.999999998	0	26	0	884
'AKAP9'	0.219339415	5.238448355	0.099310758	59.96439123	1	330	4	6512	0.302114804	0.061387354	1	175	0	2037	0.079530049	0	91	2	1365	1	0	20	0	1231		0	18	2	995	0.999999998	0	26	0	884
'ARHGEF25'	0.219339415	5.238448355	0.099310758	59.96439123	1	330	4	6512	0.302114804	0.061387354	1	175	0	2037	0.079530049	0	91	2	1365	1	0	20	0	1231		0	18	2	995	0.999999998	0	26	0	884
'C1orf94'	0.219339415	5.238448355	0.099310758	59.96439123	1	330	4	6512	0.302114804	0.061387354	1	175	0	2037	0.079530049	0	91	2	1365	1	0	20	0	1231		0	18	2	995	0.999999998	0	26	0	884
'SLCO2A1'	0.219339415	5.238448355	0.099310758	59.96439123	1	330	4	6512	0.302114804	0.061387354	1	175	0	2037	0.079530049	0	91	2	1365	1	0	20	0	1231		0	18	2	995	0.999999998	0	26	0	884
'PLD1'	0.219339415	5.238448355	0.099310758	59.96439123	1	330	4	6512	0.302114804	0.061387354	0	176	1	2036	1	1	90	1	1366	0.120973156	0	20	0	1231		0	18	2	995	0.999999998	0	26	0	884
'HDAC4'	0.219339415	5.238448355	0.099310758	59.96439123	1	330	4	6512	0.302114804	0.061387354	0	176	1	2036	1	0	91	2	1365	1	0	20	0	1231		1	17	1	996	0.035170665	0	26	0	884
'HNF4G'	0.219339415	5.238448355	0.099310758	59.96439123	1	330	4	6512	0.302114804	0.061387354	0	176	1	2036	1	1	90	1	1366	0.120973156	0	20	0	1231		0	18	2	995	0.999999998	0	26	0	884
'ADCY7'	0.219339415	5.238448355	0.099310758	59.96439123	1	330	4	6512	0.302114804	0.061387354	0	176	1	2036	1	1	90	1	1366	0.120973156	0	20	0	1231		0	18	2	995	0.999999998	0	26	0	884
'OC90'	0.219339415	5.238448355	0.099310758	59.96439123	1	330	4	6512	0.302114804	0.061387354	0	176	1	2036	1	1	90	1	1366	0.120973156	0	20	0	1231		0	18	2	995	0.999999998	0	26	0	884
'ANO5'	0.219339415	5.238448355	0.099310758	59.96439123	1	330	4	6512	0.302114804	0.061387354	0	176	1	2036	1	1	90	1	1366	0.120973156	0	20	0	1231		0	18	2	995	0.999999998	0	26	0	884
'ITPKB'	0.219628347	4.953853209	0.09963396	46.25248305	1	330	6	6510	0.302114804	0.092081031	0	176	1	2036	1	1	90	0	1367	0.062414266	0	20	0	1231		0	18	4	993	0.999999998	0	26	1	883	0.999999997
'LRIG1'	0.219628347	4.953853209	0.09963396	46.25248305	1	330	6	6510	0.302114804	0.092081031	0	176	1	2036	1	0	91	1	1366	0.999999996	0	20	0	1231		1	17	3	994	0.069170782	0	26	1	883	0.999999997
'PGLYRP2'	0.219734557	5.485963104	0.098689596	76.12552572	1	330	3	6513	0.302114804	0.046040516	1	175	1	2036	0.152768165	0	91	1	1366	0.999999996	0	20	0	1231		0	18	1	996	1	0	26	0	884
'KCNJ4'	0.219734557	5.485963104	0.098689596	76.12552572	1	330	3	6513	0.302114804	0.046040516	1	175	1	2036	0.152768165	0	91	1	1366	0.999999996	0	20	0	1231		0	18	1	996	1	0	26	0	884
'GRM6'	0.219734557	5.485963104	0.098689596	76.12552572	1	330	3	6513	0.302114804	0.046040516	1	175	1	2036	0.152768165	0	91	1	1366	0.999999996	0	20	0	1231		0	18	1	996	1	0	26	0	884
'LMX1B'	0.219734557	5.485963104	0.098689596	76.12552572	1	330	3	6513	0.302114804	0.046040516	1	175	1	2036	0.152768165	0	91	1	1366	0.999999996	0	20	0	1231		0	18	1	996	1	0	26	0	884
'KRT3'	0.219734557	5.485963104	0.098689596	76.12552572	1	330	3	6513	0.302114804	0.046040516	1	175	1	2036	0.152768165	0	91	1	1366	0.999999996	0	20	0	1231		0	18	1	996	1	0	26	0	884
'OR8K5'	0.219734557	5.485963104	0.098689596	76.12552572	1	330	3	6513	0.302114804	0.046040516	1	175	1	2036	0.152768165	0	91	1	1366	0.999999996	0	20	0	1231		0	18	1	996	1	0	26	0	884
'STK31'	0.219734557	5.485963104	0.098689596	76.12552572	1	330	3	6513	0.302114804	0.046040516	1	175	1	2036	0.152768165	0	91	1	1366	0.999999996	0	20	0	1231		0	18	1	996	1	0	26	0	884
'ACAA1'	0.219734557	5.485963104	0.098689596	76.12552572	1	330	3	6513	0.302114804	0.046040516	1	175	1	2036	0.152768165	0	91	1	1366	0.999999996	0	20	0	1231		0	18	1	996	1	0	26	0	884
'RIOK3'	0.219734557	5.485963104	0.098689596	76.12552572	1	330	3	6513	0.302114804	0.046040516	1	175	1	2036	0.152768165	0	91	1	1366	0.999999996	0	20	0	1231		0	18	1	996	1	0	26	0	884
'TFIP11'	0.219734557	5.485963104	0.098689596	76.12552572	1	330	3	6513	0.302114804	0.046040516	1	175	1	2036	0.152768165	0	91	1	1366	0.999999996	0	20	0	1231		0	18	1	996	1	0	26	0	884
'RB1CC1'	0.219734557	5.485963104	0.098689596	76.12552572	1	330	3	6513	0.302114804	0.046040516	1	175	1	2036	0.152768165	0	91	1	1366	0.999999996	0	20	0	1231		0	18	1	996	1	0	26	0	884
'HADHA'	0.219734557	5.485963104	0.098689596	76.12552572	1	330	3	6513	0.302114804	0.046040516	1	175	1	2036	0.152768165	0	91	1	1366	0.999999996	0	20	0	1231		0	18	1	996	1	0	26	0	884
'TMEM25'	0.219734557	5.485963104	0.098689596	76.12552572	1	330	3	6513	0.302114804	0.046040516	1	175	1	2036	0.152768165	0	91	1	1366	0.999999996	0	20	0	1231		0	18	1	996	1	0	26	0	884
'TXNDC11'	0.219734557	5.485963104	0.098689596	76.12552572	1	330	3	6513	0.302114804	0.046040516	0	176	2	2035	0.999999999	1	90	0	1367	0.062414266	0	20	0	1231		0	18	1	996	1	0	26	0	884
'FOXO1'	0.219734557	5.485963104	0.098689596	76.12552572	1	330	3	6513	0.302114804	0.046040516	0	176	2	2035	0.999999999	1	90	0	1367	0.062414266	0	20	0	1231		0	18	1	996	1	0	26	0	884
'TBC1D4'	0.220031123	5.148241216	0.099000427	53.45085608	1	330	5	6511	0.302114804	0.076734193	1	175	1	2036	0.152768165	0	91	0	1367		0	20	0	1231		0	18	3	994	0.999999995	0	26	1	883	0.999999997
'IQCE'	0.220031123	5.148241216	0.099000427	53.45085608	1	330	5	6511	0.302114804	0.076734193	1	175	1	2036	0.152768165	0	91	0	1367		0	20	0	1231		0	18	3	994	0.999999995	0	26	1	883	0.999999997
'USP35'	0.220031123	5.148241216	0.099000427	53.45085608	1	330	5	6511	0.302114804	0.076734193	1	175	1	2036	0.152768165	0	91	0	1367		0	20	0	1231		0	18	3	994	0.999999995	0	26	1	883	0.999999997
'CCDC19'	0.220031123	5.148241216	0.099000427	53.45085608	1	330	5	6511	0.302114804	0.076734193	0	176	2	2035	0.999999999	0	91	0	1367		0	20	0	1231		1	17	2	995	0.05231472	0	26	1	883	0.999999997
'APLF'	0.220209505	5.805076042	0.097997028	112.0536201	1	330	2	6514	0.302114804	0.030693677	1	175	2	2035	0.220209504	0	91	0	1367		0	20	0	1231		0	18	0	997		0	26	0	884
'BTRC'	0.220209505	5.805076042	0.097997028	112.0536201	1	330	2	6514	0.302114804	0.030693677	1	175	2	2035	0.220209504	0	91	0	1367		0	20	0	1231		0	18	0	997		0	26	0	884
'HBS1L'	0.220209505	5.805076042	0.097997028	112.0536201	1	330	2	6514	0.302114804	0.030693677	1	175	2	2035	0.220209504	0	91	0	1367		0	20	0	1231		0	18	0	997		0	26	0	884
'SMC4'	0.220209505	5.805076042	0.097997028	112.0536201	1	330	2	6514	0.302114804	0.030693677	1	175	2	2035	0.220209504	0	91	0	1367		0	20	0	1231		0	18	0	997		0	26	0	884
'NEIL3'	0.220209505	5.805076042	0.097997028	112.0536201	1	330	2	6514	0.302114804	0.030693677	1	175	2	2035	0.220209504	0	91	0	1367		0	20	0	1231		0	18	0	997		0	26	0	884
'ZDHHC2'	0.220209505	5.805076042	0.097997028	112.0536201	1	330	2	6514	0.302114804	0.030693677	1	175	2	2035	0.220209504	0	91	0	1367		0	20	0	1231		0	18	0	997		0	26	0	884
'RBFOX1'	0.220209505	5.805076042	0.097997028	112.0536201	1	330	2	6514	0.302114804	0.030693677	1	175	2	2035	0.220209504	0	91	0	1367		0	20	0	1231		0	18	0	997		0	26	0	884
'ZBTB26'	0.220209505	5.805076042	0.097997028	112.0536201	1	330	2	6514	0.302114804	0.030693677	1	175	2	2035	0.220209504	0	91	0	1367		0	20	0	1231		0	18	0	997		0	26	0	884
'PLCXD2'	0.220209505	5.805076042	0.097997028	112.0536201	1	330	2	6514	0.302114804	0.030693677	1	175	2	2035	0.220209504	0	91	0	1367		0	20	0	1231		0	18	0	997		0	26	0	884
'PLCB2'	0.222568304	5.004198101	0.09780198	48.55613359	1	330	6	6510	0.302114804	0.092081031	0	176	2	2035	0.999999999	0	91	0	1367		0	20	2	1229	0.999999996	1	17	2	995	0.05231472	0	26	0	884
'ACAD11'	0.222965769	4.899376815	0.097854958	47.79398142	1	330	5	6511	0.302114804	0.076734193	1	175	0	2037	0.079530049	0	91	1	1366	0.999999996	0	20	0	1231		0	18	1	996	1	0	26	3	881	1
'MDM1'	0.222965769	4.899376815	0.097854958	47.79398142	1	330	5	6511	0.302114804	0.076734193	0	176	1	2036	1	0	91	1	1366	0.999999996	0	20	0	1231		0	18	1	996	1	1	25	2	882	0.083377677
'ZNF347'	0.223408387	5.101402665	0.097204109	56.76724406	1	330	4	6512	0.302114804	0.061387354	0	176	2	2035	0.999999999	0	91	0	1367		0	20	0	1231		0	18	0	997		1	25	2	882	0.083377677
'TSPEAR'	0.223592989	4.792597124	0.097690715	42.78039223	1	330	7	6509	0.302114804	0.10742787	0	176	1	2036	1	0	91	1	1366	0.999999996	0	20	1	1230	1	1	17	4	993	0.085743409	0	26	0	884
'VPS13C'	0.224415514	2.429959747	0.265283902	10.71123952	2	329	17	6499	0.604229607	0.260896255	0	176	4	2033	1	2	89	4	1363	0.049025226	0	20	0	1231		0	18	5	992	1	0	26	4	880	0.999999998
'DDX42'	0.226474368	4.578629949	0.096610739	38.67029089	1	330	7	6509	0.302114804	0.10742787	0	176	0	2037		1	90	1	1366	0.120973156	0	20	1	1230	1	0	18	3	994	0.999999995	0	26	2	882	1
'ZNF335'	0.227248568	4.89695932	0.095448256	49.58038566	1	330	5	6511	0.302114804	0.076734193	0	176	2	2035	0.999999999	0	91	0	1367		1	19	0	1231	0.01598721	0	18	1	996	1	0	26	2	882	1
'MCM5'	0.227938774	4.926920505	0.095083694	54.2928448	1	330	4	6512	0.302114804	0.061387354	0	176	1	2036	1	0	91	2	1365	1	0	20	0	1231		0	18	1	996	1	1	25	0	884	0.028571429
'INTS10'	0.227938774	4.926920505	0.095083694	54.2928448	1	330	4	6512	0.302114804	0.061387354	0	176	1	2036	1	0	91	2	1365	1	0	20	0	1231		1	17	0	997	0.01773399	0	26	1	883	0.999999997
'PEX1'	0.227938774	4.926920505	0.095083694	54.2928448	1	330	4	6512	0.302114804	0.061387354	0	176	1	2036	1	1	90	1	1366	0.120973156	0	20	0	1231		0	18	1	996	1	0	26	1	883	0.999999997
'PCDH9'	0.228221931	4.685971105	0.095384179	42.89743455	1	330	6	6510	0.302114804	0.092081031	1	175	0	2037	0.079530049	0	91	1	1366	0.999999996	0	20	0	1231		0	18	3	994	0.999999995	0	26	2	882	1
'NEK8'	0.228343303	5.134967673	0.094500106	67.52453601	1	330	3	6513	0.302114804	0.046040516	1	175	1	2036	0.152768165	0	91	1	1366	0.999999996	0	20	0	1231		0	18	0	997		0	26	1	883	0.999999997
'ONECUT1'	0.228343303	5.134967673	0.094500106	67.52453601	1	330	3	6513	0.302114804	0.046040516	1	175	1	2036	0.152768165	0	91	1	1366	0.999999996	0	20	0	1231		0	18	0	997		0	26	1	883	0.999999997
'DHX16'	0.228343303	5.134967673	0.094500106	67.52453601	1	330	3	6513	0.302114804	0.046040516	1	175	1	2036	0.152768165	0	91	1	1366	0.999999996	0	20	0	1231		0	18	0	997		0	26	1	883	0.999999997
'EXOC6B'	0.228343303	5.134967673	0.094500106	67.52453601	1	330	3	6513	0.302114804	0.046040516	1	175	1	2036	0.152768165	0	91	1	1366	0.999999996	0	20	0	1231		0	18	0	997		0	26	1	883	0.999999997
'ILK'	0.228343303	5.134967673	0.094500106	67.52453601	1	330	3	6513	0.302114804	0.046040516	1	175	1	2036	0.152768165	0	91	1	1366	0.999999996	0	20	0	1231		0	18	0	997		0	26	1	883	0.999999997
'FZD5'	0.228343303	5.134967673	0.094500106	67.52453601	1	330	3	6513	0.302114804	0.046040516	1	175	1	2036	0.152768165	0	91	1	1366	0.999999996	0	20	0	1231		0	18	0	997		0	26	1	883	0.999999997
'FKTN'	0.228343303	5.134967673	0.094500106	67.52453601	1	330	3	6513	0.302114804	0.046040516	1	175	1	2036	0.152768165	0	91	1	1366	0.999999996	0	20	0	1231		0	18	0	997		0	26	1	883	0.999999997
'ZNHIT2'	0.228343303	5.134967673	0.094500106	67.52453601	1	330	3	6513	0.302114804	0.046040516	1	175	1	2036	0.152768165	0	91	1	1366	0.999999996	0	20	0	1231		0	18	0	997		0	26	1	883	0.999999997
'LMCD1'	0.228343303	5.134967673	0.094500106	67.52453601	1	330	3	6513	0.302114804	0.046040516	1	175	1	2036	0.152768165	0	91	1	1366	0.999999996	0	20	0	1231		0	18	0	997		0	26	1	883	0.999999997
'AFP'	0.228343303	5.134967673	0.094500106	67.52453601	1	330	3	6513	0.302114804	0.046040516	1	175	1	2036	0.152768165	0	91	1	1366	0.999999996	0	20	0	1231		0	18	0	997		0	26	1	883	0.999999997
'ZFP28'	0.228343303	5.134967673	0.094500106	67.52453601	1	330	3	6513	0.302114804	0.046040516	0	176	2	2035	0.999999999	1	90	0	1367	0.062414266	0	20	0	1231		0	18	0	997		0	26	1	883	0.999999997
'EDEM1'	0.228343303	5.134967673	0.094500106	67.52453601	1	330	3	6513	0.302114804	0.046040516	0	176	2	2035	0.999999999	1	90	0	1367	0.062414266	0	20	0	1231		0	18	0	997		0	26	1	883	0.999999997
'ICAM4'	0.228343303	5.134967673	0.094500106	67.52453601	1	330	3	6513	0.302114804	0.046040516	0	176	2	2035	0.999999999	0	91	1	1366	0.999999996	0	20	0	1231		0	18	0	997		1	25	0	884	0.028571429
'IGF2BP3'	0.228343303	5.134967673	0.094500106	67.52453601	1	330	3	6513	0.302114804	0.046040516	0	176	2	2035	0.999999999	1	90	0	1367	0.062414266	0	20	0	1231		0	18	0	997		0	26	1	883	0.999999997
'TBC1D22B'	0.228343303	5.134967673	0.094500106	67.52453601	1	330	3	6513	0.302114804	0.046040516	0	176	2	2035	0.999999999	1	90	0	1367	0.062414266	0	20	0	1231		0	18	0	997		0	26	1	883	0.999999997
'CHD1'	0.230450233	4.795334836	0.09397802	49.01873777	1	330	5	6511	0.302114804	0.076734193	1	175	0	2037	0.079530049	0	91	2	1365	1	0	20	2	1229	0.999999996	0	18	1	996	1	0	26	0	884
'UBXN7'	0.230450233	4.795334836	0.09397802	49.01873777	1	330	5	6511	0.302114804	0.076734193	0	176	1	2036	1	1	90	1	1366	0.120973156	0	20	2	1229	0.999999996	0	18	1	996	1	0	26	0	884
'KIAA1549'	0.230707577	4.57009144	0.094294312	39.85229203	1	330	7	6509	0.302114804	0.10742787	0	176	1	2036	1	0	91	1	1366	0.999999996	1	19	1	1230	0.031731415	0	18	3	994	0.999999995	0	26	1	883	0.999999997
'ZDBF2'	0.23182	4.751108339	0.093347708	48.31942717	1	330	5	6511	0.302114804	0.076734193	1	175	0	2037	0.079530049	0	91	2	1365	1	0	20	1	1230	1	0	18	2	995	0.999999998	0	26	0	884
'PANK4'	0.232104313	4.536647325	0.093636031	39.62736127	1	330	7	6509	0.302114804	0.10742787	0	176	1	2036	1	0	91	1	1366	0.999999996	0	20	1	1230	1	0	18	4	993	0.999999998	1	25	0	884	0.028571429
'LPCAT2'	0.232208825	4.930905323	0.092796249	57.31150251	1	330	4	6512	0.302114804	0.061387354	1	175	1	2036	0.152768165	0	91	1	1366	0.999999996	0	20	1	1230	1	0	18	1	996	1	0	26	0	884
'ARHGEF26'	0.232208825	4.930905323	0.092796249	57.31150251	1	330	4	6512	0.302114804	0.061387354	1	175	1	2036	0.152768165	0	91	1	1366	0.999999996	0	20	1	1230	1	0	18	1	996	1	0	26	0	884
'ZP1'	0.232208825	4.930905323	0.092796249	57.31150251	1	330	4	6512	0.302114804	0.061387354	0	176	2	2035	0.999999999	1	90	0	1367	0.062414266	0	20	1	1230	1	0	18	1	996	1	0	26	0	884
'CAPN10'	0.232500649	4.684250447	0.093073721	44.36234711	1	330	6	6510	0.302114804	0.092081031	1	175	1	2036	0.152768165	0	91	0	1367		0	20	1	1230	1	0	18	3	994	0.999999995	0	26	1	883	0.999999997
'AP1G2'	0.232500649	4.684250447	0.093073721	44.36234711	1	330	6	6510	0.302114804	0.092081031	1	175	1	2036	0.152768165	0	91	0	1367		0	20	1	1230	1	0	18	3	994	0.999999995	0	26	1	883	0.999999997
'CNTN4'	0.232500649	4.684250447	0.093073721	44.36234711	1	330	6	6510	0.302114804	0.092081031	0	176	2	2035	0.999999999	0	91	0	1367		0	20	1	1230	1	0	18	3	994	0.999999995	1	25	0	884	0.028571429
'PM20D2'	0.23267618	5.155516238	0.092181092	73.06506736	1	330	3	6513	0.302114804	0.046040516	1	175	2	2035	0.220209504	0	91	0	1367		0	20	1	1230	1	0	18	0	997		0	26	0	884
'UBASH3A'	0.232915122	4.572064023	0.093172557	42.37244006	1	330	6	6510	0.302114804	0.092081031	0	176	0	2037		1	90	2	1365	0.175912332	0	20	0	1231		0	18	4	993	0.999999998	0	26	0	884
'LARP4B'	0.232915122	4.572064023	0.093172557	42.37244006	1	330	6	6510	0.302114804	0.092081031	0	176	0	2037		0	91	3	1364	1	0	20	0	1231		1	17	3	994	0.069170782	0	26	0	884
'RECK'	0.233210975	4.712880411	0.092705467	47.99136248	1	330	5	6511	0.302114804	0.076734193	1	175	0	2037	0.079530049	0	91	2	1365	1	0	20	0	1231		0	18	3	994	0.999999995	0	26	0	884
'SYNE2'	0.233210975	4.712880411	0.092705467	47.99136248	1	330	5	6511	0.302114804	0.076734193	0	176	1	2036	1	0	91	2	1365	1	0	20	0	1231		1	17	2	995	0.05231472	0	26	0	884
'FBXO39'	0.233585423	4.8850241	0.092172924	56.57781401	1	330	4	6512	0.302114804	0.061387354	1	175	1	2036	0.152768165	0	91	1	1366	0.999999996	0	20	0	1231		0	18	2	995	0.999999998	0	26	0	884
'NME7'	0.233585423	4.8850241	0.092172924	56.57781401	1	330	4	6512	0.302114804	0.061387354	1	175	1	2036	0.152768165	0	91	1	1366	0.999999996	0	20	0	1231		0	18	2	995	0.999999998	0	26	0	884
'SERTAD1'	0.233585423	4.8850241	0.092172924	56.57781401	1	330	4	6512	0.302114804	0.061387354	1	175	1	2036	0.152768165	0	91	1	1366	0.999999996	0	20	0	1231		0	18	2	995	0.999999998	0	26	0	884
'ACSM3'	0.233585423	4.8850241	0.092172924	56.57781401	1	330	4	6512	0.302114804	0.061387354	1	175	1	2036	0.152768165	0	91	1	1366	0.999999996	0	20	0	1231		0	18	2	995	0.999999998	0	26	0	884
'STRIP1'	0.233585423	4.8850241	0.092172924	56.57781401	1	330	4	6512	0.302114804	0.061387354	0	176	2	2035	0.999999999	0	91	1	1366	0.999999996	0	20	0	1231		1	17	1	996	0.035170665	0	26	0	884
'MISP'	0.233585423	4.8850241	0.092172924	56.57781401	1	330	4	6512	0.302114804	0.061387354	0	176	2	2035	0.999999999	0	91	1	1366	0.999999996	0	20	0	1231		1	17	1	996	0.035170665	0	26	0	884
'OR8D4'	0.233585423	4.8850241	0.092172924	56.57781401	1	330	4	6512	0.302114804	0.061387354	0	176	2	2035	0.999999999	0	91	1	1366	0.999999996	0	20	0	1231		1	17	1	996	0.035170665	0	26	0	884
'RASAL2'	0.233904087	4.650321455	0.092423511	44.22756459	1	330	6	6510	0.302114804	0.092081031	0	176	2	2035	0.999999999	0	91	0	1367		0	20	0	1231		1	17	3	994	0.069170782	0	26	1	883	0.999999997
'FADS3'	0.234038302	5.099661235	0.091577172	71.3050225	1	330	3	6513	0.302114804	0.046040516	1	175	2	2035	0.220209504	0	91	0	1367		0	20	0	1231		0	18	1	996	1	0	26	0	884
'ZFYVE9'	0.234038302	5.099661235	0.091577172	71.3050225	1	330	3	6513	0.302114804	0.046040516	1	175	2	2035	0.220209504	0	91	0	1367		0	20	0	1231		0	18	1	996	1	0	26	0	884
'PCDHA1'	0.234038302	5.099661235	0.091577172	71.3050225	1	330	3	6513	0.302114804	0.046040516	1	175	2	2035	0.220209504	0	91	0	1367		0	20	0	1231		0	18	1	996	1	0	26	0	884
'MAPK13'	0.234038302	5.099661235	0.091577172	71.3050225	1	330	3	6513	0.302114804	0.046040516	1	175	2	2035	0.220209504	0	91	0	1367		0	20	0	1231		0	18	1	996	1	0	26	0	884
'ATP8B2'	0.234038302	5.099661235	0.091577172	71.3050225	1	330	3	6513	0.302114804	0.046040516	1	175	2	2035	0.220209504	0	91	0	1367		0	20	0	1231		0	18	1	996	1	0	26	0	884
'SYNGAP1'	0.234038302	5.099661235	0.091577172	71.3050225	1	330	3	6513	0.302114804	0.046040516	1	175	2	2035	0.220209504	0	91	0	1367		0	20	0	1231		0	18	1	996	1	0	26	0	884
'OR52A1'	0.234038302	5.099661235	0.091577172	71.3050225	1	330	3	6513	0.302114804	0.046040516	1	175	2	2035	0.220209504	0	91	0	1367		0	20	0	1231		0	18	1	996	1	0	26	0	884
'ABCA6'	0.234038302	5.099661235	0.091577172	71.3050225	1	330	3	6513	0.302114804	0.046040516	1	175	2	2035	0.220209504	0	91	0	1367		0	20	0	1231		0	18	1	996	1	0	26	0	884
'TCF12'	0.234038302	5.099661235	0.091577172	71.3050225	1	330	3	6513	0.302114804	0.046040516	1	175	2	2035	0.220209504	0	91	0	1367		0	20	0	1231		0	18	1	996	1	0	26	0	884
'SIN3B'	0.234038302	5.099661235	0.091577172	71.3050225	1	330	3	6513	0.302114804	0.046040516	1	175	2	2035	0.220209504	0	91	0	1367		0	20	0	1231		0	18	1	996	1	0	26	0	884
'SHOC2'	0.234038302	5.099661235	0.091577172	71.3050225	1	330	3	6513	0.302114804	0.046040516	0	176	3	2034	1	0	91	0	1367		0	20	0	1231		1	17	0	997	0.01773399	0	26	0	884
'SBF2'	0.234787861	4.552937003	0.092260962	43.81469562	1	330	5	6511	0.302114804	0.076734193	0	176	0	2037		1	90	2	1365	0.175912332	0	20	1	1230	1	0	18	0	997		0	26	2	882	1
'MAML1'	0.235388379	4.48776472	0.092062785	40.48759278	1	330	6	6510	0.302114804	0.092081031	0	176	1	2036	1	0	91	1	1366	0.999999996	1	19	0	1231	0.01598721	0	18	1	996	1	0	26	3	881	1
'SSTR1'	0.236146235	4.513814414	0.091656714	43.20067421	1	330	5	6511	0.302114804	0.076734193	0	176	0	2037		1	90	2	1365	0.175912332	0	20	0	1231		0	18	1	996	1	0	26	2	882	1
'PHB'	0.236146235	4.513814414	0.091656714	43.20067421	1	330	5	6511	0.302114804	0.076734193	0	176	0	2037		1	90	2	1365	0.175912332	0	20	0	1231		0	18	1	996	1	0	26	2	882	1
'FAM184B'	0.236416206	4.329971987	0.091947021	36.26141834	1	330	7	6509	0.302114804	0.10742787	0	176	0	2037		1	90	1	1366	0.120973156	0	20	0	1231		0	18	3	994	0.999999995	0	26	3	881	1
'CDHR1'	0.236481708	4.659670698	0.091169873	50.00444879	1	330	4	6512	0.302114804	0.061387354	1	175	0	2037	0.079530049	0	91	2	1365	1	0	20	0	1231		0	18	0	997		0	26	2	882	1
'ATG16L2'	0.236481708	4.659670698	0.091169873	50.00444879	1	330	4	6512	0.302114804	0.061387354	1	175	0	2037	0.079530049	0	91	2	1365	1	0	20	0	1231		0	18	0	997		0	26	2	882	1
'FAM194B'	0.236481708	4.659670698	0.091169873	50.00444879	1	330	4	6512	0.302114804	0.061387354	0	176	1	2036	1	0	91	2	1365	1	0	20	0	1231		0	18	0	997		1	25	1	883	0.056357064
'TRPM8'	0.236759276	4.451827414	0.091449739	40.08177029	1	330	6	6510	0.302114804	0.092081031	1	175	0	2037	0.079530049	0	91	1	1366	0.999999996	0	20	0	1231		0	18	2	995	0.999999998	0	26	3	881	1
'LRRTM3'	0.236759276	4.451827414	0.091449739	40.08177029	1	330	6	6510	0.302114804	0.092081031	0	176	1	2036	1	0	91	1	1366	0.999999996	0	20	0	1231		1	17	1	996	0.035170665	0	26	3	881	1
'RLTPR'	0.237180455	4.598581785	0.090889656	45.60421241	1	330	5	6511	0.302114804	0.076734193	1	175	1	2036	0.152768165	0	91	0	1367		0	20	0	1231		0	18	1	996	1	0	26	3	881	1
'DCHS1'	0.239656792	2.323683494	0.252880681	10.30620754	2	329	17	6499	0.604229607	0.260896255	1	175	6	2031	0.440615408	1	90	2	1365	0.175912332	0	20	0	1231		0	18	6	991	0.999999996	0	26	3	881	1
'AP3B2'	0.240281879	4.497758339	0.089604163	44.50790892	1	330	5	6511	0.302114804	0.076734193	0	176	1	2036	1	1	90	1	1366	0.120973156	0	20	1	1230	1	0	18	1	996	1	0	26	1	883	0.999999997
'CCDC64'	0.240281879	4.497758339	0.089604163	44.50790892	1	330	5	6511	0.302114804	0.076734193	0	176	1	2036	1	1	90	1	1366	0.120973156	0	20	1	1230	1	0	18	1	996	1	0	26	1	883	0.999999997
'SMG5'	0.240679941	4.652767082	0.089083613	52.17205658	1	330	4	6512	0.302114804	0.061387354	1	175	1	2036	0.152768165	0	91	1	1366	0.999999996	0	20	1	1230	1	0	18	0	997		0	26	1	883	0.999999997
'NIT1'	0.240679941	4.652767082	0.089083613	52.17205658	1	330	4	6512	0.302114804	0.061387354	0	176	2	2035	0.999999999	1	90	0	1367	0.062414266	0	20	1	1230	1	0	18	0	997		0	26	1	883	0.999999997
'ANKRD34A'	0.241153549	4.540940348	0.089120822	48.93627225	1	330	4	6512	0.302114804	0.061387354	0	176	0	2037		1	90	3	1364	0.22745321	0	20	0	1231		0	18	1	996	1	0	26	0	884
'ZNF132'	0.241153549	4.540940348	0.089120822	48.93627225	1	330	4	6512	0.302114804	0.061387354	0	176	0	2037		1	90	3	1364	0.22745321	0	20	0	1231		0	18	1	996	1	0	26	0	884
'MAMDC4'	0.241337842	4.337866661	0.08946607	39.23759289	1	330	6	6510	0.302114804	0.092081031	0	176	0	2037		1	90	2	1365	0.175912332	0	20	0	1231		0	18	3	994	0.999999995	0	26	1	883	0.999999997
'DPYSL4'	0.241452066	4.690570962	0.088688272	59.0335194	1	330	3	6513	0.302114804	0.046040516	1	175	0	2037	0.079530049	0	91	3	1364	1	0	20	0	1231		0	18	0	997		0	26	0	884
'PTPN2'	0.241452066	4.690570962	0.088688272	59.0335194	1	330	3	6513	0.302114804	0.046040516	1	175	0	2037	0.079530049	0	91	3	1364	1	0	20	0	1231		0	18	0	997		0	26	0	884
'PRSS22'	0.241452066	4.690570962	0.088688272	59.0335194	1	330	3	6513	0.302114804	0.046040516	1	175	0	2037	0.079530049	0	91	3	1364	1	0	20	0	1231		0	18	0	997		0	26	0	884
'OR2C3'	0.241452066	4.690570962	0.088688272	59.0335194	1	330	3	6513	0.302114804	0.046040516	0	176	1	2036	1	1	90	2	1365	0.175912332	0	20	0	1231		0	18	0	997		0	26	0	884
'LAMC3'	0.241949209	4.284387811	0.089267189	36.95312792	1	330	7	6509	0.302114804	0.10742787	1	175	0	2037	0.079530049	0	91	1	1366	0.999999996	0	20	0	1231		0	18	4	993	0.999999998	0	26	2	882	1
'KIAA1522'	0.241949209	4.284387811	0.089267189	36.95312792	1	330	7	6509	0.302114804	0.10742787	0	176	1	2036	1	0	91	1	1366	0.999999996	0	20	0	1231		0	18	4	993	0.999999998	1	25	1	883	0.056357064
'FRMPD4'	0.242027856	4.608541183	0.088519788	51.35166326	1	330	4	6512	0.302114804	0.061387354	1	175	1	2036	0.152768165	0	91	1	1366	0.999999996	0	20	0	1231		0	18	1	996	1	0	26	1	883	0.999999997
'ULK4'	0.242027856	4.608541183	0.088519788	51.35166326	1	330	4	6512	0.302114804	0.061387354	1	175	1	2036	0.152768165	0	91	1	1366	0.999999996	0	20	0	1231		0	18	1	996	1	0	26	1	883	0.999999997
'KLHL26'	0.242027856	4.608541183	0.088519788	51.35166326	1	330	4	6512	0.302114804	0.061387354	1	175	1	2036	0.152768165	0	91	1	1366	0.999999996	0	20	0	1231		0	18	1	996	1	0	26	1	883	0.999999997
'TECTB'	0.242027856	4.608541183	0.088519788	51.35166326	1	330	4	6512	0.302114804	0.061387354	1	175	1	2036	0.152768165	0	91	1	1366	0.999999996	0	20	0	1231		0	18	1	996	1	0	26	1	883	0.999999997
'FGD1'	0.242027856	4.608541183	0.088519788	51.35166326	1	330	4	6512	0.302114804	0.061387354	1	175	1	2036	0.152768165	0	91	1	1366	0.999999996	0	20	0	1231		0	18	1	996	1	0	26	1	883	0.999999997
'ZNF783'	0.242027856	4.608541183	0.088519788	51.35166326	1	330	4	6512	0.302114804	0.061387354	1	175	1	2036	0.152768165	0	91	1	1366	0.999999996	0	20	0	1231		0	18	1	996	1	0	26	1	883	0.999999997
'MYOM1'	0.242027856	4.608541183	0.088519788	51.35166326	1	330	4	6512	0.302114804	0.061387354	1	175	1	2036	0.152768165	0	91	1	1366	0.999999996	0	20	0	1231		0	18	1	996	1	0	26	1	883	0.999999997
'ARHGAP28'	0.242027856	4.608541183	0.088519788	51.35166326	1	330	4	6512	0.302114804	0.061387354	0	176	2	2035	0.999999999	1	90	0	1367	0.062414266	0	20	0	1231		0	18	1	996	1	0	26	1	883	0.999999997
'DIDO1'	0.242027856	4.608541183	0.088519788	51.35166326	1	330	4	6512	0.302114804	0.061387354	0	176	2	2035	0.999999999	1	90	0	1367	0.062414266	0	20	0	1231		0	18	1	996	1	0	26	1	883	0.999999997
'ZRANB3'	0.242027856	4.608541183	0.088519788	51.35166326	1	330	4	6512	0.302114804	0.061387354	0	176	2	2035	0.999999999	0	91	1	1366	0.999999996	0	20	0	1231		0	18	1	996	1	1	25	0	884	0.028571429
'ANXA1'	0.242027856	4.608541183	0.088519788	51.35166326	1	330	4	6512	0.302114804	0.061387354	0	176	2	2035	0.999999999	1	90	0	1367	0.062414266	0	20	0	1231		0	18	1	996	1	0	26	1	883	0.999999997
'PPP1R15B'	0.242489234	4.789969312	0.087958107	63.56987472	1	330	3	6513	0.302114804	0.046040516	1	175	2	2035	0.220209504	0	91	0	1367		0	20	0	1231		0	18	0	997		0	26	1	883	0.999999997
'TRIM8'	0.242489234	4.789969312	0.087958107	63.56987472	1	330	3	6513	0.302114804	0.046040516	1	175	2	2035	0.220209504	0	91	0	1367		0	20	0	1231		0	18	0	997		0	26	1	883	0.999999997
'MKL1'	0.242489234	4.789969312	0.087958107	63.56987472	1	330	3	6513	0.302114804	0.046040516	1	175	2	2035	0.220209504	0	91	0	1367		0	20	0	1231		0	18	0	997		0	26	1	883	0.999999997
'WDR5B'	0.242489234	4.789969312	0.087958107	63.56987472	1	330	3	6513	0.302114804	0.046040516	1	175	2	2035	0.220209504	0	91	0	1367		0	20	0	1231		0	18	0	997		0	26	1	883	0.999999997
'IRS4'	0.242489234	4.789969312	0.087958107	63.56987472	1	330	3	6513	0.302114804	0.046040516	1	175	2	2035	0.220209504	0	91	0	1367		0	20	0	1231		0	18	0	997		0	26	1	883	0.999999997
'GPR4'	0.242489234	4.789969312	0.087958107	63.56987472	1	330	3	6513	0.302114804	0.046040516	1	175	2	2035	0.220209504	0	91	0	1367		0	20	0	1231		0	18	0	997		0	26	1	883	0.999999997
'PTPN14'	0.242489234	4.789969312	0.087958107	63.56987472	1	330	3	6513	0.302114804	0.046040516	1	175	2	2035	0.220209504	0	91	0	1367		0	20	0	1231		0	18	0	997		0	26	1	883	0.999999997
'RYR3'	0.243542571	1.847371856	0.355393611	6.079080489	3	328	36	6480	0.906344411	0.552486188	1	175	10	2027	0.598976251	2	89	4	1363	0.049025226	0	20	1	1230	1	0	18	14	983	0.999999999	0	26	7	877	0.999999998
'SAMD9L'	0.245670109	4.374502334	0.08726872	42.88824335	1	330	5	6511	0.302114804	0.076734193	0	176	2	2035	0.999999999	0	91	0	1367		0	20	0	1231		0	18	0	997		1	25	3	881	0.10965351
'SLC52A2'	0.245838254	4.454704506	0.08701346	45.96579349	1	330	5	6511	0.302114804	0.076734193	0	176	2	2035	0.999999999	0	91	1	1366	0.999999996	0	20	1	1230	1	1	17	1	996	0.035170665	0	26	0	884
'SLC30A7'	0.245838254	4.454704506	0.08701346	45.96579349	1	330	5	6511	0.302114804	0.076734193	0	176	2	2035	0.999999999	1	90	0	1367	0.062414266	0	20	1	1230	1	0	18	2	995	0.999999998	0	26	0	884
'CREBRF'	0.246283893	4.612973081	0.086480372	54.23065537	1	330	4	6512	0.302114804	0.061387354	1	175	2	2035	0.220209504	0	91	0	1367		0	20	1	1230	1	0	18	1	996	1	0	26	0	884
'ZNF280B'	0.246283893	4.612973081	0.086480372	54.23065537	1	330	4	6512	0.302114804	0.061387354	1	175	2	2035	0.220209504	0	91	0	1367		0	20	1	1230	1	0	18	1	996	1	0	26	0	884
'MAN1B1'	0.247635255	4.571958369	0.085938653	53.54013125	1	330	4	6512	0.302114804	0.061387354	1	175	2	2035	0.220209504	0	91	0	1367		0	20	0	1231		0	18	2	995	0.999999998	0	26	0	884
'PRR11'	0.247635255	4.571958369	0.085938653	53.54013125	1	330	4	6512	0.302114804	0.061387354	1	175	2	2035	0.220209504	0	91	0	1367		0	20	0	1231		0	18	2	995	0.999999998	0	26	0	884
'GLI4'	0.247635255	4.571958369	0.085938653	53.54013125	1	330	4	6512	0.302114804	0.061387354	1	175	2	2035	0.220209504	0	91	0	1367		0	20	0	1231		0	18	2	995	0.999999998	0	26	0	884
'METAP1'	0.247635255	4.571958369	0.085938653	53.54013125	1	330	4	6512	0.302114804	0.061387354	1	175	2	2035	0.220209504	0	91	0	1367		0	20	0	1231		0	18	2	995	0.999999998	0	26	0	884
'SEMA3F'	0.249705769	4.132413495	0.086014585	36.71944495	1	330	6	6510	0.302114804	0.092081031	0	176	0	2037		1	90	2	1365	0.175912332	0	20	0	1231		0	18	2	995	0.999999998	0	26	2	882	1
'DNAJC14'	0.250021934	4.24029594	0.085593873	41.00137121	1	330	5	6511	0.302114804	0.076734193	1	175	0	2037	0.079530049	0	91	2	1365	1	0	20	0	1231		0	18	1	996	1	0	26	2	882	1
'GLIS3'	0.250021934	4.24029594	0.085593873	41.00137121	1	330	5	6511	0.302114804	0.076734193	1	175	0	2037	0.079530049	0	91	2	1365	1	0	20	0	1231		0	18	1	996	1	0	26	2	882	1
'NOL6'	0.250021934	4.24029594	0.085593873	41.00137121	1	330	5	6511	0.302114804	0.076734193	0	176	1	2036	1	1	90	1	1366	0.120973156	0	20	0	1231		0	18	1	996	1	0	26	2	882	1
'MFSD7'	0.250021934	4.24029594	0.085593873	41.00137121	1	330	5	6511	0.302114804	0.076734193	0	176	1	2036	1	1	90	1	1366	0.120973156	0	20	0	1231		0	18	1	996	1	0	26	2	882	1
'HOXA10'	0.250414892	4.369205215	0.085117309	47.3492824	1	330	4	6512	0.302114804	0.061387354	1	175	1	2036	0.152768165	0	91	1	1366	0.999999996	0	20	0	1231		0	18	0	997		0	26	2	882	1
'AKAP17A'	0.250414892	4.369205215	0.085117309	47.3492824	1	330	4	6512	0.302114804	0.061387354	1	175	1	2036	0.152768165	0	91	1	1366	0.999999996	0	20	0	1231		0	18	0	997		0	26	2	882	1
'DDX25'	0.250414892	4.369205215	0.085117309	47.3492824	1	330	4	6512	0.302114804	0.061387354	0	176	2	2035	0.999999999	0	91	1	1366	0.999999996	0	20	0	1231		0	18	0	997		1	25	1	883	0.056357064
'PDCD6IP'	0.250721631	4.196889005	0.085336991	38.45313377	1	330	6	6510	0.302114804	0.092081031	1	175	1	2036	0.152768165	0	91	0	1367		0	20	0	1231		0	18	2	995	0.999999998	0	26	3	881	1
'BNC1'	0.252437369	4.146089044	0.084715711	38.09747455	1	330	6	6510	0.302114804	0.092081031	0	176	1	2036	1	0	91	2	1365	1	1	19	1	1230	0.031731415	0	18	1	996	1	0	26	1	883	0.999999997
'MCAM'	0.254904148	4.252731751	0.083401456	45.9520464	1	330	4	6512	0.302114804	0.061387354	0	176	1	2036	1	1	90	2	1365	0.175912332	0	20	0	1231		0	18	1	996	1	0	26	0	884
'DUSP10'	0.254904148	4.252731751	0.083401456	45.9520464	1	330	4	6512	0.302114804	0.061387354	0	176	1	2036	1	1	90	2	1365	0.175912332	0	20	0	1231		0	18	1	996	1	0	26	0	884
'GNB3'	0.255260474	4.383430618	0.082973352	55.05682522	1	330	3	6513	0.302114804	0.046040516	1	175	1	2036	0.152768165	0	91	2	1365	1	0	20	0	1231		0	18	0	997		0	26	0	884
'EEPD1'	0.255260474	4.383430618	0.082973352	55.05682522	1	330	3	6513	0.302114804	0.046040516	0	176	2	2035	0.999999999	1	90	1	1366	0.120973156	0	20	0	1231		0	18	0	997		0	26	0	884
'SLC28A3'	0.255260474	4.383430618	0.082973352	55.05682522	1	330	3	6513	0.302114804	0.046040516	0	176	2	2035	0.999999999	1	90	1	1366	0.120973156	0	20	0	1231		0	18	0	997		0	26	0	884
'UGP2'	0.255260474	4.383430618	0.082973352	55.05682522	1	330	3	6513	0.302114804	0.046040516	0	176	2	2035	0.999999999	1	90	1	1366	0.120973156	0	20	0	1231		0	18	0	997		0	26	0	884
'DDX60L'	0.255482983	4.194199324	0.083243306	41.94580761	1	330	5	6511	0.302114804	0.076734193	1	175	1	2036	0.152768165	0	91	1	1366	0.999999996	0	20	0	1231		0	18	2	995	0.999999998	0	26	1	883	0.999999997
'NUMB'	0.255482983	4.194199324	0.083243306	41.94580761	1	330	5	6511	0.302114804	0.076734193	1	175	1	2036	0.152768165	0	91	1	1366	0.999999996	0	20	0	1231		0	18	2	995	0.999999998	0	26	1	883	0.999999997
'LARP1'	0.255482983	4.194199324	0.083243306	41.94580761	1	330	5	6511	0.302114804	0.076734193	0	176	2	2035	0.999999999	0	91	1	1366	0.999999996	0	20	0	1231		0	18	2	995	0.999999998	1	25	0	884	0.028571429
'PPAPDC3'	0.255482983	4.194199324	0.083243306	41.94580761	1	330	5	6511	0.302114804	0.076734193	0	176	2	2035	0.999999999	1	90	0	1367	0.062414266	0	20	0	1231		0	18	2	995	0.999999998	0	26	1	883	0.999999997
'RBMXL3'	0.255482983	4.194199324	0.083243306	41.94580761	1	330	5	6511	0.302114804	0.076734193	0	176	2	2035	0.999999999	1	90	0	1367	0.062414266	0	20	0	1231		0	18	2	995	0.999999998	0	26	1	883	0.999999997
'IGF2BP1'	0.255816621	4.046664024	0.083433333	35.47595189	1	330	7	6509	0.302114804	0.10742787	0	176	2	2035	0.999999999	0	91	0	1367		0	20	0	1231		1	17	3	994	0.069170782	0	26	2	882	1
'ENPP3'	0.255922922	4.325245525	0.082753932	48.6677193	1	330	4	6512	0.302114804	0.061387354	1	175	2	2035	0.220209504	0	91	0	1367		0	20	0	1231		0	18	1	996	1	0	26	1	883	0.999999997
'GPR78'	0.255922922	4.325245525	0.082753932	48.6677193	1	330	4	6512	0.302114804	0.061387354	1	175	2	2035	0.220209504	0	91	0	1367		0	20	0	1231		0	18	1	996	1	0	26	1	883	0.999999997
'CCDC181'	0.255922922	4.325245525	0.082753932	48.6677193	1	330	4	6512	0.302114804	0.061387354	1	175	2	2035	0.220209504	0	91	0	1367		0	20	0	1231		0	18	1	996	1	0	26	1	883	0.999999997
'PDE8B'	0.255922922	4.325245525	0.082753932	48.6677193	1	330	4	6512	0.302114804	0.061387354	0	176	3	2034	1	0	91	0	1367		0	20	0	1231		1	17	0	997	0.01773399	0	26	1	883	0.999999997
'ABCB4'	0.258344566	4.045646932	0.082392643	38.50979899	1	330	5	6511	0.302114804	0.076734193	0	176	1	2036	1	0	91	2	1365	1	0	20	0	1231		0	18	0	997		1	25	2	882	0.083377677
'HDAC5'	0.258638282	3.910727811	0.082607108	32.98991768	1	330	7	6509	0.302114804	0.10742787	1	175	0	2037	0.079530049	0	91	1	1366	0.999999996	0	20	0	1231		0	18	2	995	0.999999998	0	26	4	880	0.999999998
'DOCK7'	0.261004027	4.158494267	0.080946622	43.44356848	1	330	5	6511	0.302114804	0.076734193	1	175	2	2035	0.220209504	0	91	0	1367		0	20	0	1231		0	18	3	994	0.999999995	0	26	0	884
'LRRC7'	0.261004027	4.158494267	0.080946622	43.44356848	1	330	5	6511	0.302114804	0.076734193	1	175	2	2035	0.220209504	0	91	0	1367		0	20	0	1231		0	18	3	994	0.999999995	0	26	0	884
'DHX38'	0.261004027	4.158494267	0.080946622	43.44356848	1	330	5	6511	0.302114804	0.076734193	0	176	3	2034	1	0	91	0	1367		0	20	0	1231		1	17	2	995	0.05231472	0	26	0	884
'ROBO1'	0.261004027	4.158494267	0.080946622	43.44356848	1	330	5	6511	0.302114804	0.076734193	0	176	3	2034	1	0	91	0	1367		0	20	0	1231		1	17	2	995	0.05231472	0	26	0	884
'CHRNA4'	0.261523963	3.980628036	0.081217202	37.99803688	1	330	5	6511	0.302114804	0.076734193	0	176	0	2037		1	90	3	1364	0.22745321	0	20	1	1230	1	0	18	0	997		0	26	1	883	0.999999997
'SND1'	0.262011991	3.927308607	0.081129307	35.34006187	1	330	6	6510	0.302114804	0.092081031	0	176	1	2036	1	1	90	1	1366	0.120973156	0	20	1	1230	1	0	18	1	996	1	0	26	2	882	1
'KCNH1'	0.262834876	3.949844209	0.080748542	37.46430078	1	330	5	6511	0.302114804	0.076734193	0	176	0	2037		1	90	3	1364	0.22745321	0	20	0	1231		0	18	1	996	1	0	26	1	883	0.999999997
'MINK1'	0.26303775	3.817078216	0.081018612	32.13598479	1	330	7	6509	0.302114804	0.10742787	0	176	0	2037		1	90	2	1365	0.175912332	0	20	0	1231		0	18	3	994	0.999999995	0	26	2	882	1
'ABLIM3'	0.263124864	4.045327264	0.080390959	42.4074218	1	330	4	6512	0.302114804	0.061387354	0	176	1	2036	1	1	90	2	1365	0.175912332	0	20	0	1231		0	18	0	997		0	26	1	883	0.999999997
'NCAPD2'	0.263124864	4.045327264	0.080390959	42.4074218	1	330	4	6512	0.302114804	0.061387354	0	176	1	2036	1	1	90	2	1365	0.175912332	0	20	0	1231		0	18	0	997		0	26	1	883	0.999999997
'PDS5B'	0.263655509	3.782326204	0.080839405	30.82141431	1	330	8	6508	0.302114804	0.122774708	0	176	1	2036	1	0	91	1	1366	0.999999996	0	20	0	1231		1	17	3	994	0.069170782	0	26	3	881	1
'ZRANB1'	0.263708027	3.995901455	0.080236796	39.03279447	1	330	5	6511	0.302114804	0.076734193	1	175	1	2036	0.152768165	0	91	1	1366	0.999999996	0	20	0	1231		0	18	1	996	1	0	26	2	882	1
'LRRN1'	0.263708027	3.995901455	0.080236796	39.03279447	1	330	5	6511	0.302114804	0.076734193	1	175	1	2036	0.152768165	0	91	1	1366	0.999999996	0	20	0	1231		0	18	1	996	1	0	26	2	882	1
'DZIP1'	0.263708027	3.995901455	0.080236796	39.03279447	1	330	5	6511	0.302114804	0.076734193	0	176	2	2035	0.999999999	0	91	1	1366	0.999999996	0	20	0	1231		0	18	1	996	1	1	25	1	883	0.056357064
'ZC3H12B'	0.263708027	3.995901455	0.080236796	39.03279447	1	330	5	6511	0.302114804	0.076734193	0	176	2	2035	0.999999999	1	90	0	1367	0.062414266	0	20	0	1231		0	18	1	996	1	0	26	2	882	1
'ZNF534'	0.263708027	3.995901455	0.080236796	39.03279447	1	330	5	6511	0.302114804	0.076734193	0	176	2	2035	0.999999999	1	90	0	1367	0.062414266	0	20	0	1231		0	18	1	996	1	0	26	2	882	1
'AP1B1'	0.264156208	4.110495073	0.079772271	44.82696845	1	330	4	6512	0.302114804	0.061387354	1	175	2	2035	0.220209504	0	91	0	1367		0	20	0	1231		0	18	0	997		0	26	2	882	1
'SLC12A1'	0.264156208	4.110495073	0.079772271	44.82696845	1	330	4	6512	0.302114804	0.061387354	1	175	2	2035	0.220209504	0	91	0	1367		0	20	0	1231		0	18	0	997		0	26	2	882	1
'PYGM'	0.264156208	4.110495073	0.079772271	44.82696845	1	330	4	6512	0.302114804	0.061387354	1	175	2	2035	0.220209504	0	91	0	1367		0	20	0	1231		0	18	0	997		0	26	2	882	1
'NYNRIN'	0.266079384	3.912822721	0.079464824	36.36734455	1	330	6	6510	0.302114804	0.092081031	1	175	1	2036	0.152768165	0	91	1	1366	0.999999996	0	20	2	1229	0.999999996	0	18	1	996	1	0	26	1	883	0.999999997
'ABCC2'	0.266816152	3.929366107	0.079155947	38.57311661	1	330	5	6511	0.302114804	0.076734193	0	176	1	2036	1	1	90	2	1365	0.175912332	0	20	1	1230	1	0	18	1	996	1	0	26	0	884
'HECTD3'	0.267027798	3.796792619	0.079408736	32.78033898	1	330	7	6509	0.302114804	0.10742787	1	175	0	2037	0.079530049	0	91	2	1365	1	0	20	1	1230	1	0	18	3	994	0.999999995	0	26	1	883	0.999999997
'PLEKHH1'	0.267027798	3.796792619	0.079408736	32.78033898	1	330	7	6509	0.302114804	0.10742787	1	175	0	2037	0.079530049	0	91	2	1365	1	0	20	1	1230	1	0	18	3	994	0.999999995	0	26	1	883	0.999999997
'USP5'	0.267166781	4.030044815	0.078769001	44.11142089	1	330	4	6512	0.302114804	0.061387354	0	176	2	2035	0.999999999	1	90	1	1366	0.120973156	0	20	1	1230	1	0	18	0	997		0	26	0	884
'CPNE2'	0.267166781	4.030044815	0.078769001	44.11142089	1	330	4	6512	0.302114804	0.061387354	0	176	2	2035	0.999999999	1	90	1	1366	0.120973156	0	20	1	1230	1	0	18	0	997		0	26	0	884
'CLCA1'	0.267385733	3.883400077	0.07901373	35.95628466	1	330	6	6510	0.302114804	0.092081031	1	175	1	2036	0.152768165	0	91	1	1366	0.999999996	0	20	1	1230	1	0	18	2	995	0.999999998	0	26	1	883	0.999999997
'MBD6'	0.267714037	3.766184747	0.079186257	31.42664165	1	330	8	6508	0.302114804	0.122774708	1	175	1	2036	0.152768165	0	91	0	1367		0	20	1	1230	1	0	18	4	993	0.999999998	0	26	2	882	1
'PDE11A'	0.267818639	3.985373715	0.078571346	40.37228048	1	330	5	6511	0.302114804	0.076734193	1	175	2	2035	0.220209504	0	91	0	1367		0	20	1	1230	1	0	18	1	996	1	0	26	1	883	0.999999997
'KIF18A'	0.267818639	3.985373715	0.078571346	40.37228048	1	330	5	6511	0.302114804	0.076734193	0	176	3	2034	1	0	91	0	1367		1	19	0	1231	0.01598721	0	18	1	996	1	0	26	1	883	0.999999997
'LRCH1'	0.268130702	3.9005867	0.078702108	38.19829692	1	330	5	6511	0.302114804	0.076734193	1	175	0	2037	0.079530049	0	91	3	1364	1	0	20	0	1231		0	18	2	995	0.999999998	0	26	0	884
'TSC1'	0.268130702	3.9005867	0.078702108	38.19829692	1	330	5	6511	0.302114804	0.076734193	1	175	0	2037	0.079530049	0	91	3	1364	1	0	20	0	1231		0	18	2	995	0.999999998	0	26	0	884
'SLC44A1'	0.268130702	3.9005867	0.078702108	38.19829692	1	330	5	6511	0.302114804	0.076734193	0	176	1	2036	1	1	90	2	1365	0.175912332	0	20	0	1231		0	18	2	995	0.999999998	0	26	0	884
'BDP1'	0.2683681	3.773585096	0.078934946	32.65894185	1	330	7	6509	0.302114804	0.10742787	0	176	1	2036	1	0	91	2	1365	1	0	20	0	1231		1	17	3	994	0.069170782	0	26	1	883	0.999999997
'PLEKHO1'	0.268467677	3.997151389	0.078327891	43.41440576	1	330	4	6512	0.302114804	0.061387354	1	175	1	2036	0.152768165	0	91	2	1365	1	0	20	0	1231		0	18	1	996	1	0	26	0	884
'KRT1'	0.268467677	3.997151389	0.078327891	43.41440576	1	330	4	6512	0.302114804	0.061387354	1	175	1	2036	0.152768165	0	91	2	1365	1	0	20	0	1231		0	18	1	996	1	0	26	0	884
'SUMF2'	0.268467677	3.997151389	0.078327891	43.41440576	1	330	4	6512	0.302114804	0.061387354	1	175	1	2036	0.152768165	0	91	2	1365	1	0	20	0	1231		0	18	1	996	1	0	26	0	884
'GBP4'	0.268467677	3.997151389	0.078327891	43.41440576	1	330	4	6512	0.302114804	0.061387354	0	176	2	2035	0.999999999	1	90	1	1366	0.120973156	0	20	0	1231		0	18	1	996	1	0	26	0	884
'MEP1A'	0.268467677	3.997151389	0.078327891	43.41440576	1	330	4	6512	0.302114804	0.061387354	0	176	2	2035	0.999999999	1	90	1	1366	0.120973156	0	20	0	1231		0	18	1	996	1	0	26	0	884
'EDEM3'	0.268712308	3.857131975	0.078553022	35.72538264	1	330	6	6510	0.302114804	0.092081031	1	175	1	2036	0.152768165	0	91	1	1366	0.999999996	0	20	0	1231		0	18	3	994	0.999999995	0	26	1	883	0.999999997
'CNTROB'	0.268712308	3.857131975	0.078553022	35.72538264	1	330	6	6510	0.302114804	0.092081031	1	175	1	2036	0.152768165	0	91	1	1366	0.999999996	0	20	0	1231		0	18	3	994	0.999999995	0	26	1	883	0.999999997
'NCKAP5L'	0.268712308	3.857131975	0.078553022	35.72538264	1	330	6	6510	0.302114804	0.092081031	1	175	1	2036	0.152768165	0	91	1	1366	0.999999996	0	20	0	1231		0	18	3	994	0.999999995	0	26	1	883	0.999999997
'CACNB2'	0.268712308	3.857131975	0.078553022	35.72538264	1	330	6	6510	0.302114804	0.092081031	1	175	1	2036	0.152768165	0	91	1	1366	0.999999996	0	20	0	1231		0	18	3	994	0.999999995	0	26	1	883	0.999999997
'MADD'	0.268712308	3.857131975	0.078553022	35.72538264	1	330	6	6510	0.302114804	0.092081031	1	175	1	2036	0.152768165	0	91	1	1366	0.999999996	0	20	0	1231		0	18	3	994	0.999999995	0	26	1	883	0.999999997
'TFAP2B'	0.268712308	3.857131975	0.078553022	35.72538264	1	330	6	6510	0.302114804	0.092081031	0	176	2	2035	0.999999999	0	91	1	1366	0.999999996	0	20	0	1231		0	18	3	994	0.999999995	1	25	0	884	0.028571429
'RAPGEF3'	0.268879557	4.112119055	0.077906753	51.56790811	1	330	3	6513	0.302114804	0.046040516	1	175	2	2035	0.220209504	0	91	1	1366	0.999999996	0	20	0	1231		0	18	0	997		0	26	0	884
'PDE1B'	0.268879557	4.112119055	0.077906753	51.56790811	1	330	3	6513	0.302114804	0.046040516	1	175	2	2035	0.220209504	0	91	1	1366	0.999999996	0	20	0	1231		0	18	0	997		0	26	0	884
'CFHR5'	0.268879557	4.112119055	0.077906753	51.56790811	1	330	3	6513	0.302114804	0.046040516	1	175	2	2035	0.220209504	0	91	1	1366	0.999999996	0	20	0	1231		0	18	0	997		0	26	0	884
'PPP2R3A'	0.268879557	4.112119055	0.077906753	51.56790811	1	330	3	6513	0.302114804	0.046040516	1	175	2	2035	0.220209504	0	91	1	1366	0.999999996	0	20	0	1231		0	18	0	997		0	26	0	884
'ITPKC'	0.268879557	4.112119055	0.077906753	51.56790811	1	330	3	6513	0.302114804	0.046040516	1	175	2	2035	0.220209504	0	91	1	1366	0.999999996	0	20	0	1231		0	18	0	997		0	26	0	884
'OR52K1'	0.268879557	4.112119055	0.077906753	51.56790811	1	330	3	6513	0.302114804	0.046040516	1	175	2	2035	0.220209504	0	91	1	1366	0.999999996	0	20	0	1231		0	18	0	997		0	26	0	884
'AIP'	0.268879557	4.112119055	0.077906753	51.56790811	1	330	3	6513	0.302114804	0.046040516	1	175	2	2035	0.220209504	0	91	1	1366	0.999999996	0	20	0	1231		0	18	0	997		0	26	0	884
'HSPA4'	0.268879557	4.112119055	0.077906753	51.56790811	1	330	3	6513	0.302114804	0.046040516	0	176	3	2034	1	1	90	0	1367	0.062414266	0	20	0	1231		0	18	0	997		0	26	0	884
'ATP13A5'	0.269131391	3.955310827	0.078124046	40.02252563	1	330	5	6511	0.302114804	0.076734193	1	175	2	2035	0.220209504	0	91	0	1367		0	20	0	1231		0	18	2	995	0.999999998	0	26	1	883	0.999999997
'POMK'	0.27099168	3.776684908	0.077908859	35.19909324	1	330	5	6511	0.302114804	0.076734193	0	176	0	2037		1	90	3	1364	0.22745321	0	20	0	1231		0	18	0	997		0	26	2	882	1
'MROH2B'	0.271497076	3.733093276	0.077812922	33.09934708	1	330	6	6510	0.302114804	0.092081031	1	175	0	2037	0.079530049	0	91	2	1365	1	0	20	0	1231		0	18	1	996	1	0	26	3	881	1
'CHERP'	0.271497076	3.733093276	0.077812922	33.09934708	1	330	6	6510	0.302114804	0.092081031	1	175	0	2037	0.079530049	0	91	2	1365	1	0	20	0	1231		0	18	1	996	1	0	26	3	881	1
'ABCA9'	0.271497076	3.733093276	0.077812922	33.09934708	1	330	6	6510	0.302114804	0.092081031	0	176	1	2036	1	1	90	1	1366	0.120973156	0	20	0	1231		0	18	1	996	1	0	26	3	881	1
'ZMYND15'	0.271878783	3.819906267	0.077416566	36.68510102	1	330	5	6511	0.302114804	0.076734193	1	175	1	2036	0.152768165	0	91	1	1366	0.999999996	0	20	0	1231		0	18	0	997		0	26	3	881	1
'SBNO2'	0.271878783	3.819906267	0.077416566	36.68510102	1	330	5	6511	0.302114804	0.076734193	0	176	2	2035	0.999999999	0	91	1	1366	0.999999996	0	20	0	1231		0	18	0	997		1	25	2	882	0.083377677
'PSD3'	0.274148224	3.822926382	0.076495649	36.78791582	1	330	6	6510	0.302114804	0.092081031	0	176	3	2034	1	0	91	0	1367		0	20	0	1231		1	17	3	994	0.069170782	0	26	0	884
'CCHCR1'	0.274905442	3.753219396	0.076439544	36.00218396	1	330	5	6511	0.302114804	0.076734193	0	176	1	2036	1	1	90	2	1365	0.175912332	0	20	1	1230	1	0	18	0	997		0	26	1	883	0.999999997
'SPOCD1'	0.275479282	3.713889951	0.076300357	33.80055524	1	330	6	6510	0.302114804	0.092081031	0	176	2	2035	0.999999999	0	91	1	1366	0.999999996	0	20	1	1230	1	1	17	0	997	0.01773399	0	26	2	882	1
'ADAM19'	0.275920298	3.804946046	0.075878991	37.75950447	1	330	5	6511	0.302114804	0.076734193	1	175	2	2035	0.220209504	0	91	0	1367		0	20	1	1230	1	0	18	0	997		0	26	2	882	1
'AMBRA1'	0.275920647	3.652973947	0.076337004	32.39913774	1	330	6	6510	0.302114804	0.092081031	0	176	0	2037		0	91	4	1363	1	0	20	0	1231		0	18	2	995	0.999999998	1	25	0	884	0.028571429
'LIFR'	0.276192601	3.725610605	0.076024219	35.55667907	1	330	5	6511	0.302114804	0.076734193	0	176	1	2036	1	1	90	2	1365	0.175912332	0	20	0	1231		0	18	1	996	1	0	26	1	883	0.999999997
'KIAA1210'	0.276538746	3.810609231	0.075666369	39.99950423	1	330	4	6512	0.302114804	0.061387354	1	175	1	2036	0.152768165	0	91	2	1365	1	0	20	0	1231		0	18	0	997		0	26	1	883	0.999999997
'UBE2O'	0.276538746	3.810609231	0.075666369	39.99950423	1	330	4	6512	0.302114804	0.061387354	0	176	2	2035	0.999999999	1	90	1	1366	0.120973156	0	20	0	1231		0	18	0	997		0	26	1	883	0.999999997
'ZNF850'	0.276778299	3.688466115	0.075878624	33.50592461	1	330	6	6510	0.302114804	0.092081031	1	175	1	2036	0.152768165	0	91	1	1366	0.999999996	0	20	0	1231		0	18	2	995	0.999999998	0	26	2	882	1
'ICAM5'	0.276778299	3.688466115	0.075878624	33.50592461	1	330	6	6510	0.302114804	0.092081031	1	175	1	2036	0.152768165	0	91	1	1366	0.999999996	0	20	0	1231		0	18	2	995	0.999999998	0	26	2	882	1
'CAND2'	0.276778299	3.688466115	0.075878624	33.50592461	1	330	6	6510	0.302114804	0.092081031	1	175	1	2036	0.152768165	0	91	1	1366	0.999999996	0	20	0	1231		0	18	2	995	0.999999998	0	26	2	882	1
'TMTC2'	0.276778299	3.688466115	0.075878624	33.50592461	1	330	6	6510	0.302114804	0.092081031	1	175	1	2036	0.152768165	0	91	1	1366	0.999999996	0	20	0	1231		0	18	2	995	0.999999998	0	26	2	882	1
'NFIC'	0.277205655	3.7752363	0.075469615	37.22241233	1	330	5	6511	0.302114804	0.076734193	1	175	2	2035	0.220209504	0	91	0	1367		0	20	0	1231		0	18	1	996	1	0	26	2	882	1
'ZMIZ2'	0.277205655	3.7752363	0.075469615	37.22241233	1	330	5	6511	0.302114804	0.076734193	1	175	2	2035	0.220209504	0	91	0	1367		0	20	0	1231		0	18	1	996	1	0	26	2	882	1
'CHD6'	0.277205655	3.7752363	0.075469615	37.22241233	1	330	5	6511	0.302114804	0.076734193	0	176	3	2034	1	0	91	0	1367		0	20	0	1231		0	18	1	996	1	1	25	1	883	0.056357064
'ZNF366'	0.277205655	3.7752363	0.075469615	37.22241233	1	330	5	6511	0.302114804	0.076734193	0	176	3	2034	1	0	91	0	1367		0	20	0	1231		0	18	1	996	1	1	25	1	883	0.056357064
'SLC17A6'	0.279533541	3.701583434	0.074786423	34.80008932	1	330	6	6510	0.302114804	0.092081031	0	176	3	2034	1	0	91	0	1367		1	19	1	1230	0.031731415	0	18	1	996	1	0	26	1	883	0.999999997
'C10orf2'	0.280064853	3.529363028	0.075123591	29.1434305	1	330	8	6508	0.302114804	0.122774708	0	176	1	2036	1	0	91	2	1365	1	0	20	1	1230	1	1	17	3	994	0.069170782	0	26	1	883	0.999999997
'KLHL29'	0.280403558	3.596718181	0.074776578	31.42067405	1	330	7	6509	0.302114804	0.10742787	1	175	1	2036	0.152768165	0	91	1	1366	0.999999996	0	20	1	1230	1	0	18	3	994	0.999999995	0	26	1	883	0.999999997
'HOMER1'	0.280568133	3.797659742	0.074188553	41.67671827	1	330	4	6512	0.302114804	0.061387354	1	175	2	2035	0.220209504	0	91	1	1366	0.999999996	0	20	1	1230	1	0	18	0	997		0	26	0	884
'GUCY2D'	0.280568133	3.797659742	0.074188553	41.67671827	1	330	4	6512	0.302114804	0.061387354	1	175	2	2035	0.220209504	0	91	1	1366	0.999999996	0	20	1	1230	1	0	18	0	997		0	26	0	884
'PCNXL3'	0.280598205	2.056234649	0.225426742	8.990237695	2	329	18	6498	0.604229607	0.276243094	1	175	8	2029	0.526331522	0	91	2	1365	1	0	20	0	1231		1	17	4	993	0.085743409	0	26	4	880	0.999999998
'KLB'	0.280815941	3.67492676	0.074386687	34.40825441	1	330	6	6510	0.302114804	0.092081031	1	175	2	2035	0.220209504	0	91	0	1367		0	20	1	1230	1	0	18	2	995	0.999999998	0	26	1	883	0.999999997
'WDR47'	0.280815941	3.67492676	0.074386687	34.40825441	1	330	6	6510	0.302114804	0.092081031	1	175	2	2035	0.220209504	0	91	0	1367		0	20	1	1230	1	0	18	2	995	0.999999998	0	26	1	883	0.999999997
'PIP5K1C'	0.281135289	3.608617806	0.074497246	32.91190955	1	330	6	6510	0.302114804	0.092081031	1	175	0	2037	0.079530049	0	91	3	1364	1	0	20	0	1231		0	18	3	994	0.999999995	0	26	0	884
'STAT6'	0.281453458	3.682161163	0.074168412	36.2573164	1	330	5	6511	0.302114804	0.076734193	1	175	1	2036	0.152768165	0	91	2	1365	1	0	20	0	1231		0	18	2	995	0.999999998	0	26	0	884
'TMEM145'	0.281453458	3.682161163	0.074168412	36.2573164	1	330	5	6511	0.302114804	0.076734193	0	176	2	2035	0.999999999	1	90	1	1366	0.120973156	0	20	0	1231		0	18	2	995	0.999999998	0	26	0	884
'DDC'	0.281845239	3.768215237	0.073797093	41.04365126	1	330	4	6512	0.302114804	0.061387354	1	175	2	2035	0.220209504	0	91	1	1366	0.999999996	0	20	0	1231		0	18	1	996	1	0	26	0	884
'BDKRB2'	0.281845239	3.768215237	0.073797093	41.04365126	1	330	4	6512	0.302114804	0.061387354	1	175	2	2035	0.220209504	0	91	1	1366	0.999999996	0	20	0	1231		0	18	1	996	1	0	26	0	884
'UACA'	0.281845239	3.768215237	0.073797093	41.04365126	1	330	4	6512	0.302114804	0.061387354	1	175	2	2035	0.220209504	0	91	1	1366	0.999999996	0	20	0	1231		0	18	1	996	1	0	26	0	884
'VWA2'	0.281845239	3.768215237	0.073797093	41.04365126	1	330	4	6512	0.302114804	0.061387354	1	175	2	2035	0.220209504	0	91	1	1366	0.999999996	0	20	0	1231		0	18	1	996	1	0	26	0	884
'PRR12'	0.281845239	3.768215237	0.073797093	41.04365126	1	330	4	6512	0.302114804	0.061387354	0	176	3	2034	1	1	90	0	1367	0.062414266	0	20	0	1231		0	18	1	996	1	0	26	0	884
'EYS'	0.281886109	2.046900652	0.224727675	8.917200197	2	329	19	6497	0.604229607	0.291589932	1	175	8	2029	0.526331522	1	90	1	1366	0.120973156	0	20	2	1229	0.999999996	0	18	5	992	1	0	26	3	881	1
'FRMD4A'	0.282118197	3.650944655	0.073978127	34.18221522	1	330	6	6510	0.302114804	0.092081031	1	175	2	2035	0.220209504	0	91	0	1367		0	20	0	1231		0	18	3	994	0.999999995	0	26	1	883	0.999999997
'FSD1'	0.282310468	3.869890579	0.07338458	48.42616346	1	330	3	6513	0.302114804	0.046040516	1	175	3	2034	0.282310468	0	91	0	1367		0	20	0	1231		0	18	0	997		0	26	0	884
'LRP1B'	0.282310468	3.869890579	0.07338458	48.42616346	1	330	3	6513	0.302114804	0.046040516	1	175	3	2034	0.282310468	0	91	0	1367		0	20	0	1231		0	18	0	997		0	26	0	884
'MCMBP'	0.28351941	3.562684873	0.073745925	32.01403242	1	330	6	6510	0.302114804	0.092081031	0	176	2	2035	0.999999999	0	91	1	1366	0.999999996	0	20	1	1230	1	0	18	0	997		1	25	2	882	0.083377677
'MBD5'	0.284055915	3.514389877	0.073679475	29.82208804	1	330	8	6508	0.302114804	0.122774708	1	175	1	2036	0.152768165	0	91	1	1366	0.999999996	0	20	2	1229	0.999999996	0	18	4	993	0.999999998	0	26	0	884
'ANKRD24'	0.284201601	3.570109419	0.073501563	33.42984544	1	330	5	6511	0.302114804	0.076734193	1	175	0	2037	0.079530049	0	91	3	1364	1	0	20	0	1231		0	18	0	997		0	26	2	882	1
'TP63'	0.284791277	3.538042728	0.073359319	31.67026547	1	330	6	6510	0.302114804	0.092081031	0	176	2	2035	0.999999999	1	90	0	1367	0.062414266	0	20	0	1231		0	18	1	996	1	0	26	3	881	1
'PLCH2'	0.285752569	3.563062961	0.072909239	32.15454163	1	330	7	6509	0.302114804	0.10742787	0	176	3	2034	1	0	91	0	1367		0	20	1	1230	1	1	17	3	994	0.069170782	0	26	0	884
'C9'	0.288104873	3.549926413	0.072155446	34.20918018	1	330	5	6511	0.302114804	0.076734193	1	175	1	2036	0.152768165	0	91	2	1365	1	0	20	1	1230	1	0	18	0	997		0	26	1	883	0.999999997
'RUNX1T1'	0.288104873	3.549926413	0.072155446	34.20918018	1	330	5	6511	0.302114804	0.076734193	0	176	2	2035	0.999999999	1	90	1	1366	0.120973156	0	20	1	1230	1	0	18	0	997		0	26	1	883	0.999999997
'KIAA1462'	0.288340596	3.451538757	0.07234945	29.68491033	1	330	7	6509	0.302114804	0.10742787	0	176	2	2035	0.999999999	0	91	1	1366	0.999999996	0	20	1	1230	1	1	17	1	996	0.035170665	0	26	2	882	1
'PLAA'	0.28876112	3.521522596	0.071976563	32.38340672	1	330	6	6510	0.302114804	0.092081031	1	175	2	2035	0.220209504	0	91	0	1367		0	20	1	1230	1	0	18	1	996	1	0	26	2	882	1
'SCAF11'	0.28876112	3.521522596	0.071976563	32.38340672	1	330	6	6510	0.302114804	0.092081031	1	175	2	2035	0.220209504	0	91	0	1367		0	20	1	1230	1	0	18	1	996	1	0	26	2	882	1
'ADCY3'	0.289041253	3.459409025	0.072100995	30.87441754	1	330	6	6510	0.302114804	0.092081031	1	175	0	2037	0.079530049	0	91	3	1364	1	0	20	0	1231		0	18	2	995	0.999999998	0	26	1	883	0.999999997
'GAS2L2'	0.289041253	3.459409025	0.072100995	30.87441754	1	330	6	6510	0.302114804	0.092081031	0	176	1	2036	1	0	91	3	1364	1	0	20	0	1231		0	18	2	995	0.999999998	1	25	0	884	0.028571429
'FNIP1'	0.289294865	3.372079704	0.072285069	27.52732596	1	330	8	6508	0.302114804	0.122774708	0	176	1	2036	1	0	91	2	1365	1	0	20	0	1231		1	17	3	994	0.069170782	0	26	2	882	1
'GPR132'	0.289368601	3.524953381	0.071785224	33.79071808	1	330	5	6511	0.302114804	0.076734193	1	175	1	2036	0.152768165	0	91	2	1365	1	0	20	0	1231		0	18	1	996	1	0	26	1	883	0.999999997
'C17orf70'	0.289368601	3.524953381	0.071785224	33.79071808	1	330	5	6511	0.302114804	0.076734193	1	175	1	2036	0.152768165	0	91	2	1365	1	0	20	0	1231		0	18	1	996	1	0	26	1	883	0.999999997
'USP29'	0.289368601	3.524953381	0.071785224	33.79071808	1	330	5	6511	0.302114804	0.076734193	1	175	1	2036	0.152768165	0	91	2	1365	1	0	20	0	1231		0	18	1	996	1	0	26	1	883	0.999999997
'CLU'	0.289368601	3.524953381	0.071785224	33.79071808	1	330	5	6511	0.302114804	0.076734193	0	176	2	2035	0.999999999	1	90	1	1366	0.120973156	0	20	0	1231		0	18	1	996	1	0	26	1	883	0.999999997
'SORCS1'	0.289368601	3.524953381	0.071785224	33.79071808	1	330	5	6511	0.302114804	0.076734193	0	176	2	2035	0.999999999	0	91	2	1365	1	0	20	0	1231		0	18	1	996	1	1	25	0	884	0.028571429
'TRIM17'	0.289368601	3.524953381	0.071785224	33.79071808	1	330	5	6511	0.302114804	0.076734193	0	176	2	2035	0.999999999	1	90	1	1366	0.120973156	0	20	0	1231		0	18	1	996	1	0	26	1	883	0.999999997
'USP31'	0.289629227	3.430700403	0.07196302	29.51093531	1	330	7	6509	0.302114804	0.10742787	0	176	2	2035	0.999999999	1	90	0	1367	0.062414266	0	20	0	1231		0	18	3	994	0.999999995	0	26	2	882	1
'MANSC1'	0.289768712	3.601101406	0.071429665	37.95710386	1	330	4	6512	0.302114804	0.061387354	1	175	2	2035	0.220209504	0	91	1	1366	0.999999996	0	20	0	1231		0	18	0	997		0	26	1	883	0.999999997
'CCAR1'	0.289768712	3.601101406	0.071429665	37.95710386	1	330	4	6512	0.302114804	0.061387354	1	175	2	2035	0.220209504	0	91	1	1366	0.999999996	0	20	0	1231		0	18	0	997		0	26	1	883	0.999999997
'SLC6A2'	0.289768712	3.601101406	0.071429665	37.95710386	1	330	4	6512	0.302114804	0.061387354	1	175	2	2035	0.220209504	0	91	1	1366	0.999999996	0	20	0	1231		0	18	0	997		0	26	1	883	0.999999997
'ITGA9'	0.289768712	3.601101406	0.071429665	37.95710386	1	330	4	6512	0.302114804	0.061387354	1	175	2	2035	0.220209504	0	91	1	1366	0.999999996	0	20	0	1231		0	18	0	997		0	26	1	883	0.999999997
'C1orf168'	0.289768712	3.601101406	0.071429665	37.95710386	1	330	4	6512	0.302114804	0.061387354	0	176	3	2034	1	0	91	1	1366	0.999999996	0	20	0	1231		0	18	0	997		1	25	0	884	0.028571429
'BRIP1'	0.290036324	3.49827377	0.071601091	32.10311066	1	330	6	6510	0.302114804	0.092081031	1	175	2	2035	0.220209504	0	91	0	1367		0	20	0	1231		0	18	2	995	0.999999998	0	26	2	882	1
'TRANK1'	0.291572114	2.004458227	0.218612567	8.863784743	2	329	17	6499	0.604229607	0.260896255	2	174	9	2028	0.215956032	0	91	1	1366	0.999999996	0	20	0	1231		0	18	6	991	0.999999996	0	26	1	883	0.999999997
'DUOX2'	0.292627931	3.381430874	0.071092671	29.16533687	1	330	7	6509	0.302114804	0.10742787	0	176	1	2036	1	1	90	2	1365	0.175912332	0	20	1	1230	1	0	18	3	994	0.999999995	0	26	0	884
'SEC16B'	0.292941013	3.440996653	0.070792373	31.59495462	1	330	6	6510	0.302114804	0.092081031	1	175	1	2036	0.152768165	0	91	2	1365	1	0	20	1	1230	1	0	18	2	995	0.999999998	0	26	0	884
'CSPG4'	0.293784321	3.590003857	0.070076238	39.5473362	1	330	4	6512	0.302114804	0.061387354	1	175	3	2034	0.282310468	0	91	0	1367		0	20	1	1230	1	0	18	0	997		0	26	0	884
'ZNF804A'	0.294221314	3.419844146	0.070422271	31.39400628	1	330	6	6510	0.302114804	0.092081031	1	175	1	2036	0.152768165	0	91	2	1365	1	0	20	0	1231		0	18	3	994	0.999999995	0	26	0	884
'CUL7'	0.294221314	3.419844146	0.070422271	31.39400628	1	330	6	6510	0.302114804	0.092081031	1	175	1	2036	0.152768165	0	91	2	1365	1	0	20	0	1231		0	18	3	994	0.999999995	0	26	0	884
'NPC1L1'	0.294221314	3.419844146	0.070422271	31.39400628	1	330	6	6510	0.302114804	0.092081031	0	176	2	2035	0.999999999	1	90	1	1366	0.120973156	0	20	0	1231		0	18	3	994	0.999999995	0	26	0	884
'FRS2'	0.294593549	3.486259816	0.07009333	34.505233	1	330	5	6511	0.302114804	0.076734193	1	175	2	2035	0.220209504	0	91	1	1366	0.999999996	0	20	0	1231		0	18	2	995	0.999999998	0	26	0	884
'VARS'	0.294593549	3.486259816	0.07009333	34.505233	1	330	5	6511	0.302114804	0.076734193	1	175	2	2035	0.220209504	0	91	1	1366	0.999999996	0	20	0	1231		0	18	2	995	0.999999998	0	26	0	884
'SLC25A13'	0.294593549	3.486259816	0.07009333	34.505233	1	330	5	6511	0.302114804	0.076734193	1	175	2	2035	0.220209504	0	91	1	1366	0.999999996	0	20	0	1231		0	18	2	995	0.999999998	0	26	0	884
'ENPEP'	0.294593549	3.486259816	0.07009333	34.505233	1	330	5	6511	0.302114804	0.076734193	1	175	2	2035	0.220209504	0	91	1	1366	0.999999996	0	20	0	1231		0	18	2	995	0.999999998	0	26	0	884
'IER5'	0.294593549	3.486259816	0.07009333	34.505233	1	330	5	6511	0.302114804	0.076734193	0	176	3	2034	1	1	90	0	1367	0.062414266	0	20	0	1231		0	18	2	995	0.999999998	0	26	0	884
'SF3B3'	0.294886846	3.395871832	0.070243893	30.05146026	1	330	7	6509	0.302114804	0.10742787	1	175	2	2035	0.220209504	0	91	0	1367		0	20	0	1231		0	18	4	993	0.999999998	0	26	1	883	0.999999997
'MGAT5B'	0.294886846	3.395871832	0.070243893	30.05146026	1	330	7	6509	0.302114804	0.10742787	1	175	2	2035	0.220209504	0	91	0	1367		0	20	0	1231		0	18	4	993	0.999999998	0	26	1	883	0.999999997
'ABCA8'	0.294917991	3.214496802	0.070879749	24.34659558	1	330	10	6506	0.302114804	0.153468386	0	176	1	2036	1	0	91	1	1366	0.999999996	0	20	2	1229	0.999999996	0	18	3	994	0.999999995	1	25	3	881	0.10965351
'TENM4'	0.294998244	1.969646633	0.217390251	8.497762534	2	329	20	6496	0.604229607	0.306936771	2	174	6	2031	0.128212046	0	91	4	1363	1	0	20	2	1229	0.999999996	0	18	6	991	0.999999996	0	26	2	882	1
'BAIAP2'	0.295037967	3.563427453	0.069726844	38.94587992	1	330	4	6512	0.302114804	0.061387354	1	175	3	2034	0.282310468	0	91	0	1367		0	20	0	1231		0	18	1	996	1	0	26	0	884
'CDR2L'	0.295037967	3.563427453	0.069726844	38.94587992	1	330	4	6512	0.302114804	0.061387354	1	175	3	2034	0.282310468	0	91	0	1367		0	20	0	1231		0	18	1	996	1	0	26	0	884
'SLC24A4'	0.295037967	3.563427453	0.069726844	38.94587992	1	330	4	6512	0.302114804	0.061387354	1	175	3	2034	0.282310468	0	91	0	1367		0	20	0	1231		0	18	1	996	1	0	26	0	884
'ARHGAP30'	0.295037967	3.563427453	0.069726844	38.94587992	1	330	4	6512	0.302114804	0.061387354	1	175	3	2034	0.282310468	0	91	0	1367		0	20	0	1231		0	18	1	996	1	0	26	0	884
'STK10'	0.295037967	3.563427453	0.069726844	38.94587992	1	330	4	6512	0.302114804	0.061387354	1	175	3	2034	0.282310468	0	91	0	1367		0	20	0	1231		0	18	1	996	1	0	26	0	884
'ABCG4'	0.295037967	3.563427453	0.069726844	38.94587992	1	330	4	6512	0.302114804	0.061387354	0	176	4	2033	1	0	91	0	1367		0	20	0	1231		1	17	0	997	0.01773399	0	26	0	884
'PTPRG'	0.296895563	3.324880316	0.069835069	29.2034459	1	330	6	6510	0.302114804	0.092081031	1	175	0	2037	0.079530049	0	91	3	1364	1	0	20	0	1231		0	18	1	996	1	0	26	2	882	1
'CDK5RAP2'	0.297180528	3.340945971	0.069639742	28.69846608	1	330	8	6508	0.302114804	0.122774708	1	175	2	2035	0.220209504	0	91	0	1367		0	20	2	1229	0.999999996	0	18	4	993	0.999999998	0	26	0	884
'HP1BP3'	0.297231807	3.383693621	0.069531592	31.82338081	1	330	5	6511	0.302114804	0.076734193	1	175	1	2036	0.152768165	0	91	2	1365	1	0	20	0	1231		0	18	0	997		0	26	2	882	1
'IGFALS'	0.297231807	3.383693621	0.069531592	31.82338081	1	330	5	6511	0.302114804	0.076734193	0	176	2	2035	0.999999999	0	91	2	1365	1	0	20	0	1231		0	18	0	997		1	25	1	883	0.056357064
'NCKAP1L'	0.297902409	3.360619977	0.069353246	30.36410867	1	330	6	6510	0.302114804	0.092081031	1	175	2	2035	0.220209504	0	91	0	1367		0	20	0	1231		0	18	1	996	1	0	26	3	881	1
'CDC42BPG'	0.299425794	3.252383883	0.069207713	26.79818875	1	330	9	6507	0.302114804	0.138121547	1	175	1	2036	0.152768165	0	91	1	1366	0.999999996	0	20	0	1231		0	18	7	990	1	0	26	0	884
'NOS1'	0.300986074	3.227282462	0.068781545	26.58230786	1	330	8	6508	0.302114804	0.122774708	1	175	1	2036	0.152768165	0	91	1	1366	0.999999996	0	20	1	1230	1	0	18	3	994	0.999999995	0	26	2	882	1
'SLC20A1'	0.301123329	3.36616799	0.06829261	32.61769844	1	330	5	6511	0.302114804	0.076734193	1	175	2	2035	0.220209504	0	91	1	1366	0.999999996	0	20	1	1230	1	0	18	0	997		0	26	1	883	0.999999997
'STK11IP'	0.301346983	3.162368705	0.068889403	24.44620308	1	330	10	6506	0.302114804	0.153468386	0	176	2	2035	0.999999999	0	91	0	1367		0	20	1	1230	1	1	17	4	993	0.085743409	0	26	3	881	1
'ZBED1'	0.301386662	3.282669809	0.068450072	28.50648462	1	330	7	6509	0.302114804	0.10742787	1	175	2	2035	0.220209504	0	91	0	1367		0	20	1	1230	1	0	18	2	995	0.999999998	0	26	2	882	1
'SLC5A2'	0.301504645	3.315859015	0.068348009	31.17743966	1	330	5	6511	0.302114804	0.076734193	0	176	1	2036	1	1	90	3	1364	0.22745321	0	20	0	1231		0	18	1	996	1	0	26	0	884
'CSMD3'	0.301604159	1.922643366	0.214333903	8.127797249	2	329	23	6493	0.604229607	0.352977287	1	175	5	2032	0.39214092	0	91	5	1362	1	0	20	2	1229	0.999999996	1	17	5	992	0.102037091	0	26	6	878	1
'CSMD2'	0.301651838	1.934482218	0.213743781	8.324398397	2	329	20	6496	0.604229607	0.306936771	2	174	7	2030	0.156547952	0	91	2	1365	1	0	20	1	1230	1	0	18	4	993	0.999999998	0	26	6	878	1
'ADCY5'	0.301674281	3.232597771	0.068556847	27.42455658	1	330	7	6509	0.302114804	0.10742787	0	176	1	2036	1	1	90	2	1365	0.175912332	0	20	0	1231		0	18	3	994	0.999999995	0	26	1	883	0.999999997
'ITGA5'	0.301674281	3.232597771	0.068556847	27.42455658	1	330	7	6509	0.302114804	0.10742787	0	176	1	2036	1	1	90	2	1365	0.175912332	0	20	0	1231		0	18	3	994	0.999999995	0	26	1	883	0.999999997
'LIMCH1'	0.301806694	3.373670256	0.068074125	34.40527587	1	330	4	6512	0.302114804	0.061387354	1	175	1	2036	0.152768165	0	91	3	1364	1	0	20	0	1231		0	18	0	997		0	26	0	884
'PTPRJ'	0.301806694	3.373670256	0.068074125	34.40527587	1	330	4	6512	0.302114804	0.061387354	1	175	1	2036	0.152768165	0	91	3	1364	1	0	20	0	1231		0	18	0	997		0	26	0	884
'PIAS2'	0.301806694	3.373670256	0.068074125	34.40527587	1	330	4	6512	0.302114804	0.061387354	0	176	2	2035	0.999999999	1	90	2	1365	0.175912332	0	20	0	1231		0	18	0	997		0	26	0	884
'MAGI3'	0.301983359	3.284235109	0.068277001	29.46765827	1	330	6	6510	0.302114804	0.092081031	1	175	1	2036	0.152768165	0	91	2	1365	1	0	20	0	1231		0	18	2	995	0.999999998	0	26	1	883	0.999999997
'SETBP1'	0.301983359	3.284235109	0.068277001	29.46765827	1	330	6	6510	0.302114804	0.092081031	0	176	2	2035	0.999999999	1	90	1	1366	0.120973156	0	20	0	1231		0	18	2	995	0.999999998	0	26	1	883	0.999999997
'YEATS2'	0.301983359	3.284235109	0.068277001	29.46765827	1	330	6	6510	0.302114804	0.092081031	0	176	2	2035	0.999999999	0	91	2	1365	1	0	20	0	1231		1	17	1	996	0.035170665	0	26	1	883	0.999999997
'ZSWIM6'	0.301983359	3.284235109	0.068277001	29.46765827	1	330	6	6510	0.302114804	0.092081031	0	176	2	2035	0.999999999	1	90	1	1366	0.120973156	0	20	0	1231		0	18	2	995	0.999999998	0	26	1	883	0.999999997
'ADAM23'	0.302363947	3.34352991	0.067960848	32.23490505	1	330	5	6511	0.302114804	0.076734193	1	175	2	2035	0.220209504	0	91	1	1366	0.999999996	0	20	0	1231		0	18	1	996	1	0	26	1	883	0.999999997
'BLK'	0.302363947	3.34352991	0.067960848	32.23490505	1	330	5	6511	0.302114804	0.076734193	1	175	2	2035	0.220209504	0	91	1	1366	0.999999996	0	20	0	1231		0	18	1	996	1	0	26	1	883	0.999999997
'SEMA4C'	0.302363947	3.34352991	0.067960848	32.23490505	1	330	5	6511	0.302114804	0.076734193	1	175	2	2035	0.220209504	0	91	1	1366	0.999999996	0	20	0	1231		0	18	1	996	1	0	26	1	883	0.999999997
'STXBP1'	0.302363947	3.34352991	0.067960848	32.23490505	1	330	5	6511	0.302114804	0.076734193	1	175	2	2035	0.220209504	0	91	1	1366	0.999999996	0	20	0	1231		0	18	1	996	1	0	26	1	883	0.999999997
'ACRBP'	0.302363947	3.34352991	0.067960848	32.23490505	1	330	5	6511	0.302114804	0.076734193	0	176	3	2034	1	1	90	0	1367	0.062414266	0	20	0	1231		0	18	1	996	1	0	26	1	883	0.999999997
'USP30'	0.302815883	3.411996127	0.06760941	36.06662281	1	330	4	6512	0.302114804	0.061387354	1	175	3	2034	0.282310468	0	91	0	1367		0	20	0	1231		0	18	0	997		0	26	1	883	0.999999997
'TUB'	0.304253956	3.233226402	0.067706178	28.14548612	1	330	7	6509	0.302114804	0.10742787	0	176	2	2035	0.999999999	1	90	1	1366	0.120973156	0	20	2	1229	0.999999996	0	18	2	995	0.999999998	0	26	0	884
'BIRC6'	0.30439153	1.930778482	0.211798371	8.432260393	2	329	19	6497	0.604229607	0.291589932	2	174	9	2028	0.215956032	0	91	1	1366	0.999999996	0	20	1	1230	1	0	18	7	990	1	0	26	1	883	0.999999997
'KIRREL3'	0.304511461	3.16129008	0.067864225	25.41893028	1	330	9	6507	0.302114804	0.138121547	1	175	1	2036	0.152768165	0	91	1	1366	0.999999996	0	20	2	1229	0.999999996	0	18	4	993	0.999999998	0	26	1	883	0.999999997
'CRTC1'	0.304698031	3.202759665	0.067689265	27.78100641	1	330	6	6510	0.302114804	0.092081031	0	176	1	2036	1	1	90	2	1365	0.175912332	0	20	0	1231		0	18	0	997		0	26	3	881	1
'COL4A3'	0.306159638	3.194009952	0.067208919	26.96692729	1	330	8	6508	0.302114804	0.122774708	0	176	3	2034	1	0	91	0	1367		0	20	1	1230	1	0	18	4	993	0.999999998	1	25	0	884	0.028571429
'MYH1'	0.306774689	3.196393457	0.067030642	27.82453159	1	330	7	6509	0.302114804	0.10742787	1	175	1	2036	0.152768165	0	91	2	1365	1	0	20	0	1231		0	18	4	993	0.999999998	0	26	0	884
'SSTR4'	0.306774689	3.196393457	0.067030642	27.82453159	1	330	7	6509	0.302114804	0.10742787	1	175	1	2036	0.152768165	0	91	2	1365	1	0	20	0	1231		0	18	4	993	0.999999998	0	26	0	884
'CNTRL'	0.307080908	3.129743464	0.067160514	25.3070075	1	330	9	6507	0.302114804	0.138121547	1	175	1	2036	0.152768165	0	91	1	1366	0.999999996	0	20	0	1231		0	18	6	991	0.999999996	0	26	1	883	0.999999997
'ZFC3H1'	0.307080908	3.129743464	0.067160514	25.3070075	1	330	9	6507	0.302114804	0.138121547	0	176	2	2035	0.999999999	0	91	1	1366	0.999999996	0	20	0	1231		0	18	6	991	0.999999996	1	25	0	884	0.028571429
'UBE3B'	0.307127918	3.248752894	0.066738018	30.01382902	1	330	6	6510	0.302114804	0.092081031	1	175	2	2035	0.220209504	0	91	1	1366	0.999999996	0	20	0	1231		0	18	3	994	0.999999995	0	26	0	884
'ROBO2'	0.307127918	3.248752894	0.066738018	30.01382902	1	330	6	6510	0.302114804	0.092081031	1	175	2	2035	0.220209504	0	91	1	1366	0.999999996	0	20	0	1231		0	18	3	994	0.999999995	0	26	0	884
'NFASC'	0.307127918	3.248752894	0.066738018	30.01382902	1	330	6	6510	0.302114804	0.092081031	1	175	2	2035	0.220209504	0	91	1	1366	0.999999996	0	20	0	1231		0	18	3	994	0.999999995	0	26	0	884
'DAG1'	0.307440789	3.177509301	0.066862799	26.90406321	1	330	8	6508	0.302114804	0.122774708	0	176	3	2034	1	0	91	0	1367		0	20	0	1231		1	17	4	993	0.085743409	0	26	1	883	0.999999997
'PTPRS'	0.30846711	3.181305553	0.066556483	28.18871042	1	330	6	6510	0.302114804	0.092081031	0	176	2	2035	0.999999999	1	90	1	1366	0.120973156	0	20	1	1230	1	0	18	0	997		0	26	2	882	1
'C16orf96'	0.309126991	3.162073432	0.066393079	27.15047254	1	330	7	6509	0.302114804	0.10742787	1	175	2	2035	0.220209504	0	91	0	1367		0	20	1	1230	1	0	18	1	996	1	0	26	3	881	1
'CHTF18'	0.309126991	3.162073432	0.066393079	27.15047254	1	330	7	6509	0.302114804	0.10742787	1	175	2	2035	0.220209504	0	91	0	1367		0	20	1	1230	1	0	18	1	996	1	0	26	3	881	1
'MAP7D1'	0.309129547	3.073928502	0.066746283	24.57861845	1	330	8	6508	0.302114804	0.122774708	0	176	0	2037		1	90	3	1364	0.22745321	0	20	0	1231		0	18	3	994	0.999999995	0	26	2	882	1
'VWDE'	0.309334924	3.085245963	0.066608332	24.43181392	1	330	10	6506	0.302114804	0.153468386	0	176	2	2035	0.999999999	0	91	1	1366	0.999999996	1	19	1	1230	0.031731415	0	18	6	991	0.999999996	0	26	0	884
'DENND4C'	0.309376707	3.114897436	0.066511366	26.05944334	1	330	7	6509	0.302114804	0.10742787	0	176	1	2036	1	1	90	2	1365	0.175912332	0	20	0	1231		0	18	2	995	0.999999998	0	26	2	882	1
'NPHP4'	0.309376707	3.114897436	0.066511366	26.05944334	1	330	7	6509	0.302114804	0.10742787	0	176	1	2036	1	1	90	2	1365	0.175912332	0	20	0	1231		0	18	2	995	0.999999998	0	26	2	882	1
'PKP4'	0.309645453	3.052224339	0.066658016	23.8526835	1	330	9	6507	0.302114804	0.138121547	0	176	1	2036	1	1	90	1	1366	0.120973156	0	20	0	1231		0	18	4	993	0.999999998	0	26	3	881	1
'MCC'	0.309694691	3.161570628	0.066241426	27.91156424	1	330	6	6510	0.302114804	0.092081031	1	175	1	2036	0.152768165	0	91	2	1365	1	0	20	0	1231		0	18	1	996	1	0	26	2	882	1
'SETX'	0.310083358	3.21490977	0.065937327	30.36238937	1	330	5	6511	0.302114804	0.076734193	1	175	2	2035	0.220209504	0	91	1	1366	0.999999996	0	20	0	1231		0	18	0	997		0	26	2	882	1
'CHD5'	0.310083358	3.21490977	0.065937327	30.36238937	1	330	5	6511	0.302114804	0.076734193	1	175	2	2035	0.220209504	0	91	1	1366	0.999999996	0	20	0	1231		0	18	0	997		0	26	2	882	1
'PCDHGB6'	0.310083358	3.21490977	0.065937327	30.36238937	1	330	5	6511	0.302114804	0.076734193	1	175	2	2035	0.220209504	0	91	1	1366	0.999999996	0	20	0	1231		0	18	0	997		0	26	2	882	1
'HMHA1'	0.31191794	3.113660692	0.065715077	26.67508056	1	330	7	6509	0.302114804	0.10742787	1	175	1	2036	0.152768165	0	91	2	1365	1	0	20	2	1229	0.999999996	0	18	1	996	1	0	26	1	883	0.999999997
'PTBP2'	0.312838561	3.052297265	0.065663661	24.85482281	1	330	8	6508	0.302114804	0.122774708	0	176	1	2036	1	0	91	3	1364	1	0	20	1	1230	1	1	17	2	995	0.05231472	0	26	1	883	0.999999997
'FAAH'	0.312968857	3.168687429	0.065219421	29.98599627	1	330	5	6511	0.302114804	0.076734193	1	175	1	2036	0.152768165	0	91	3	1364	1	0	20	1	1230	1	0	18	0	997		0	26	0	884
'ADAM30'	0.313142698	3.095083405	0.06540633	26.44363536	1	330	7	6509	0.302114804	0.10742787	1	175	1	2036	0.152768165	0	91	2	1365	1	0	20	1	1230	1	0	18	2	995	0.999999998	0	26	1	883	0.999999997
'SP4'	0.313142698	3.095083405	0.06540633	26.44363536	1	330	7	6509	0.302114804	0.10742787	1	175	1	2036	0.152768165	0	91	2	1365	1	0	20	1	1230	1	0	18	2	995	0.999999998	0	26	1	883	0.999999997
'FMN1'	0.313142698	3.095083405	0.06540633	26.44363536	1	330	7	6509	0.302114804	0.10742787	1	175	1	2036	0.152768165	0	91	2	1365	1	0	20	1	1230	1	0	18	2	995	0.999999998	0	26	1	883	0.999999997
'ZNF268'	0.313517201	3.14381161	0.065115542	28.4610211	1	330	6	6510	0.302114804	0.092081031	1	175	2	2035	0.220209504	0	91	1	1366	0.999999996	0	20	1	1230	1	0	18	1	996	1	0	26	1	883	0.999999997
'DSC2'	0.313961912	3.199528259	0.064792205	31.16105337	1	330	5	6511	0.302114804	0.076734193	1	175	3	2034	0.282310468	0	91	0	1367		0	20	1	1230	1	0	18	0	997		0	26	1	883	0.999999997
'MOV10'	0.314095094	3.03658802	0.065339263	24.75728935	1	330	8	6508	0.302114804	0.122774708	1	175	0	2037	0.079530049	0	91	3	1364	1	0	20	0	1231		0	18	4	993	0.999999998	0	26	1	883	0.999999997
'SPATA31D1'	0.314188447	3.148743774	0.064916815	29.6464008	1	330	5	6511	0.302114804	0.076734193	1	175	1	2036	0.152768165	0	91	3	1364	1	0	20	0	1231		0	18	1	996	1	0	26	0	884
'MED24'	0.314188447	3.148743774	0.064916815	29.6464008	1	330	5	6511	0.302114804	0.076734193	0	176	2	2035	0.999999999	1	90	2	1365	0.175912332	0	20	0	1231		0	18	1	996	1	0	26	0	884
'OR7A17'	0.314543222	3.200897029	0.064639922	32.59819572	1	330	4	6512	0.302114804	0.061387354	1	175	2	2035	0.220209504	0	91	2	1365	1	0	20	0	1231		0	18	0	997		0	26	0	884
'SORCS3'	0.314543222	3.200897029	0.064639922	32.59819572	1	330	4	6512	0.302114804	0.061387354	1	175	2	2035	0.220209504	0	91	2	1365	1	0	20	0	1231		0	18	0	997		0	26	0	884
'ADAM10'	0.314748019	3.125109736	0.064808083	28.2298803	1	330	6	6510	0.302114804	0.092081031	1	175	2	2035	0.220209504	0	91	1	1366	0.999999996	0	20	0	1231		0	18	2	995	0.999999998	0	26	1	883	0.999999997
'GOLGA3'	0.314748019	3.125109736	0.064808083	28.2298803	1	330	6	6510	0.302114804	0.092081031	1	175	2	2035	0.220209504	0	91	1	1366	0.999999996	0	20	0	1231		0	18	2	995	0.999999998	0	26	1	883	0.999999997
'SLC12A5'	0.314748019	3.125109736	0.064808083	28.2298803	1	330	6	6510	0.302114804	0.092081031	1	175	2	2035	0.220209504	0	91	1	1366	0.999999996	0	20	0	1231		0	18	2	995	0.999999998	0	26	1	883	0.999999997
'ANKMY1'	0.314748019	3.125109736	0.064808083	28.2298803	1	330	6	6510	0.302114804	0.092081031	1	175	2	2035	0.220209504	0	91	1	1366	0.999999996	0	20	0	1231		0	18	2	995	0.999999998	0	26	1	883	0.999999997
'ELTD1'	0.314748019	3.125109736	0.064808083	28.2298803	1	330	6	6510	0.302114804	0.092081031	0	176	3	2034	1	0	91	1	1366	0.999999996	0	20	0	1231		1	17	1	996	0.035170665	0	26	1	883	0.999999997
'SEPN1'	0.314748019	3.125109736	0.064808083	28.2298803	1	330	6	6510	0.302114804	0.092081031	0	176	3	2034	1	0	91	1	1366	0.999999996	0	20	0	1231		0	18	2	995	0.999999998	1	25	0	884	0.028571429
'PTPRN2'	0.315179739	3.178921893	0.064493483	30.80358249	1	330	5	6511	0.302114804	0.076734193	1	175	3	2034	0.282310468	0	91	0	1367		0	20	0	1231		0	18	1	996	1	0	26	1	883	0.999999997
'POLN'	0.315179739	3.178921893	0.064493483	30.80358249	1	330	5	6511	0.302114804	0.076734193	1	175	3	2034	0.282310468	0	91	0	1367		0	20	0	1231		0	18	1	996	1	0	26	1	883	0.999999997
'FAM214A'	0.315179739	3.178921893	0.064493483	30.80358249	1	330	5	6511	0.302114804	0.076734193	1	175	3	2034	0.282310468	0	91	0	1367		0	20	0	1231		0	18	1	996	1	0	26	1	883	0.999999997
'FAM114A1'	0.315179739	3.178921893	0.064493483	30.80358249	1	330	5	6511	0.302114804	0.076734193	1	175	3	2034	0.282310468	0	91	0	1367		0	20	0	1231		0	18	1	996	1	0	26	1	883	0.999999997
'ANTXRL'	0.315179739	3.178921893	0.064493483	30.80358249	1	330	5	6511	0.302114804	0.076734193	1	175	3	2034	0.282310468	0	91	0	1367		0	20	0	1231		0	18	1	996	1	0	26	1	883	0.999999997
'AXIN1'	0.316771899	2.969958972	0.064795574	23.52158447	1	330	8	6508	0.302114804	0.122774708	0	176	0	2037		0	91	4	1363	1	0	20	0	1231		1	17	1	996	0.035170665	0	26	3	881	1
'COL5A1'	0.318158751	2.962209383	0.064381827	23.18593311	1	330	10	6506	0.302114804	0.153468386	1	175	1	2036	0.152768165	0	91	1	1366	0.999999996	0	20	1	1230	1	0	18	6	991	0.999999996	0	26	1	883	0.999999997
'KIAA1407'	0.31820501	3.061513318	0.063992338	26.80748377	1	330	7	6509	0.302114804	0.10742787	0	176	3	2034	1	0	91	1	1366	0.999999996	1	19	0	1231	0.01598721	0	18	3	994	0.999999995	0	26	0	884
'MED12'	0.31820501	3.061513318	0.063992338	26.80748377	1	330	7	6509	0.302114804	0.10742787	0	176	3	2034	1	0	91	1	1366	0.999999996	0	20	1	1230	1	1	17	2	995	0.05231472	0	26	0	884
'CKAP5'	0.31945173	3.04527368	0.063684085	26.69597034	1	330	7	6509	0.302114804	0.10742787	1	175	2	2035	0.220209504	0	91	1	1366	0.999999996	0	20	0	1231		0	18	4	993	0.999999998	0	26	0	884
'ASXL1'	0.319531636	3.004648542	0.063821795	25.40642294	1	330	7	6509	0.302114804	0.10742787	1	175	1	2036	0.152768165	0	91	2	1365	1	0	20	2	1229	0.999999996	0	18	0	997		0	26	2	882	1
'SGOL2'	0.319856195	3.093052663	0.06339124	28.77657684	1	330	6	6510	0.302114804	0.092081031	1	175	3	2034	0.282310468	0	91	0	1367		0	20	0	1231		0	18	3	994	0.999999995	0	26	0	884
'TMCO3'	0.319856195	3.093052663	0.06339124	28.77657684	1	330	6	6510	0.302114804	0.092081031	1	175	3	2034	0.282310468	0	91	0	1367		0	20	0	1231		0	18	3	994	0.999999995	0	26	0	884
'CASR'	0.320730747	2.986725047	0.063536152	25.15924883	1	330	7	6509	0.302114804	0.10742787	0	176	2	2035	0.999999999	0	91	2	1365	1	1	19	0	1231	0.01598721	0	18	1	996	1	0	26	2	882	1
'CCDC142'	0.321113201	3.030869098	0.063255788	27.0106676	1	330	6	6510	0.302114804	0.092081031	0	176	3	2034	1	0	91	1	1366	0.999999996	0	20	1	1230	1	0	18	0	997		1	25	1	883	0.056357064
'SEL1L3'	0.321948632	2.970145536	0.063243465	24.98490122	1	330	7	6509	0.302114804	0.10742787	1	175	1	2036	0.152768165	0	91	2	1365	1	0	20	0	1231		0	18	2	995	0.999999998	0	26	2	882	1
'TRAPPC9'	0.321948632	2.970145536	0.063243465	24.98490122	1	330	7	6509	0.302114804	0.10742787	1	175	1	2036	0.152768165	0	91	2	1365	1	0	20	0	1231		0	18	2	995	0.999999998	0	26	2	882	1
'AGO3'	0.321948632	2.970145536	0.063243465	24.98490122	1	330	7	6509	0.302114804	0.10742787	0	176	2	2035	0.999999999	1	90	1	1366	0.120973156	0	20	0	1231		0	18	2	995	0.999999998	0	26	2	882	1
'PCDHGA8'	0.321948632	2.970145536	0.063243465	24.98490122	1	330	7	6509	0.302114804	0.10742787	0	176	2	2035	0.999999999	1	90	1	1366	0.120973156	0	20	0	1231		0	18	2	995	0.999999998	0	26	2	882	1
'DIAPH3'	0.322243497	2.916256233	0.06336184	22.99650872	1	330	9	6507	0.302114804	0.138121547	0	176	2	2035	0.999999999	1	90	0	1367	0.062414266	0	20	0	1231		0	18	4	993	0.999999998	0	26	3	881	1
'CEP170B'	0.322318333	3.012822431	0.062971114	26.7524293	1	330	6	6510	0.302114804	0.092081031	1	175	2	2035	0.220209504	0	91	1	1366	0.999999996	0	20	0	1231		0	18	1	996	1	0	26	2	882	1
'PDE6A'	0.322318333	3.012822431	0.062971114	26.7524293	1	330	6	6510	0.302114804	0.092081031	1	175	2	2035	0.220209504	0	91	1	1366	0.999999996	0	20	0	1231		0	18	1	996	1	0	26	2	882	1
'MARK2'	0.322318333	3.012822431	0.062971114	26.7524293	1	330	6	6510	0.302114804	0.092081031	1	175	2	2035	0.220209504	0	91	1	1366	0.999999996	0	20	0	1231		0	18	1	996	1	0	26	2	882	1
'ZNF407'	0.322318333	3.012822431	0.062971114	26.7524293	1	330	6	6510	0.302114804	0.092081031	1	175	2	2035	0.220209504	0	91	1	1366	0.999999996	0	20	0	1231		0	18	1	996	1	0	26	2	882	1
'EGR1'	0.323961355	2.990478271	0.062590942	26.70771092	1	330	6	6510	0.302114804	0.092081031	1	175	1	2036	0.152768165	0	91	3	1364	1	0	20	2	1229	0.999999996	0	18	0	997		0	26	0	884
'VPS8'	0.326005457	2.899167639	0.062326305	23.28767977	1	330	9	6507	0.302114804	0.138121547	1	175	2	2035	0.220209504	0	91	0	1367		0	20	1	1230	1	0	18	4	993	0.999999998	0	26	2	882	1
'LRRK1'	0.326362617	2.955734094	0.062034518	26.21449745	1	330	6	6510	0.302114804	0.092081031	0	176	2	2035	0.999999999	1	90	2	1365	0.175912332	0	20	0	1231		0	18	2	995	0.999999998	0	26	0	884
'KIAA1731'	0.326581127	2.898736839	0.06218278	23.7934234	1	330	8	6508	0.302114804	0.122774708	1	175	1	2036	0.152768165	0	91	2	1365	1	0	20	0	1231		0	18	4	993	0.999999998	0	26	1	883	0.999999997
'ZNF629'	0.326581127	2.898736839	0.06218278	23.7934234	1	330	8	6508	0.302114804	0.122774708	1	175	1	2036	0.152768165	0	91	2	1365	1	0	20	0	1231		0	18	4	993	0.999999998	0	26	1	883	0.999999997
'PRX'	0.326581127	2.898736839	0.06218278	23.7934234	1	330	8	6508	0.302114804	0.122774708	0	176	2	2035	0.999999999	0	91	2	1365	1	0	20	0	1231		1	17	3	994	0.069170782	0	26	1	883	0.999999997
'PI4KA'	0.326699106	2.99724199	0.061786391	28.24025712	1	330	5	6511	0.302114804	0.076734193	0	176	3	2034	1	1	90	1	1366	0.120973156	0	20	0	1231		0	18	1	996	1	0	26	0	884
'GPR55'	0.326699106	2.99724199	0.061786391	28.24025712	1	330	5	6511	0.302114804	0.076734193	0	176	3	2034	1	1	90	1	1366	0.120973156	0	20	0	1231		0	18	1	996	1	0	26	0	884
'MUC16'	0.326924263	2.936796388	0.061929965	25.22967975	1	330	7	6509	0.302114804	0.10742787	1	175	2	2035	0.220209504	0	91	1	1366	0.999999996	0	20	0	1231		0	18	3	994	0.999999995	0	26	1	883	0.999999997
'SLC22A10'	0.326924263	2.936796388	0.061929965	25.22967975	1	330	7	6509	0.302114804	0.10742787	1	175	2	2035	0.220209504	0	91	1	1366	0.999999996	0	20	0	1231		0	18	3	994	0.999999995	0	26	1	883	0.999999997
'BAZ1A'	0.326924263	2.936796388	0.061929965	25.22967975	1	330	7	6509	0.302114804	0.10742787	0	176	3	2034	1	0	91	1	1366	0.999999996	0	20	0	1231		1	17	2	995	0.05231472	0	26	1	883	0.999999997
'MTBP'	0.327104533	3.044469881	0.061508517	30.95943132	1	330	4	6512	0.302114804	0.061387354	1	175	3	2034	0.282310468	0	91	1	1366	0.999999996	0	20	0	1231		0	18	0	997		0	26	0	884
'ZFYVE28'	0.327249964	2.885370763	0.062028529	23.2265762	1	330	9	6507	0.302114804	0.138121547	1	175	2	2035	0.220209504	0	91	0	1367		0	20	0	1231		0	18	5	992	1	0	26	2	882	1
'TRIM56'	0.327336312	2.979891431	0.061647334	27.08579128	1	330	6	6510	0.302114804	0.092081031	1	175	3	2034	0.282310468	0	91	0	1367		0	20	0	1231		0	18	2	995	0.999999998	0	26	1	883	0.999999997
'KDM2A'	0.328268712	2.887355575	0.061754951	24.08347824	1	330	7	6509	0.302114804	0.10742787	0	176	2	2035	0.999999999	1	90	1	1366	0.120973156	0	20	1	1230	1	0	18	0	997		0	26	3	881	1
'NUP98'	0.32911373	2.8972735	0.061460183	24.30841269	1	330	8	6508	0.302114804	0.122774708	1	175	2	2035	0.220209504	0	91	1	1366	0.999999996	0	20	2	1229	0.999999996	0	18	3	994	0.999999995	0	26	0	884
'TRIM24'	0.329461143	2.871287553	0.06148366	23.88224515	1	330	7	6509	0.302114804	0.10742787	1	175	1	2036	0.152768165	0	91	2	1365	1	0	20	0	1231		0	18	1	996	1	0	26	3	881	1
'ZAP70'	0.329461143	2.871287553	0.06148366	23.88224515	1	330	7	6509	0.302114804	0.10742787	0	176	2	2035	0.999999999	1	90	1	1366	0.120973156	0	20	0	1231		0	18	1	996	1	0	26	3	881	1
'CACNA1G'	0.329750587	2.822387359	0.061596729	22.07278728	1	330	9	6507	0.302114804	0.138121547	1	175	1	2036	0.152768165	0	91	1	1366	0.999999996	0	20	0	1231		0	18	3	994	0.999999995	0	26	4	880	0.999999998
'ADCY9'	0.331291161	2.799530996	0.061269757	21.83897837	1	330	9	6507	0.302114804	0.138121547	0	176	1	2036	1	1	90	2	1365	0.175912332	0	20	2	1229	0.999999996	0	18	2	995	0.999999998	0	26	2	882	1
'ARMC3'	0.332598318	2.870502122	0.060620254	25.06517305	1	330	6	6510	0.302114804	0.092081031	0	176	2	2035	0.999999999	1	90	2	1365	0.175912332	0	20	1	1230	1	0	18	0	997		0	26	1	883	0.999999997
'CLIP2'	0.333996928	2.802969845	0.060500361	22.69586668	1	330	8	6508	0.302114804	0.122774708	1	175	1	2036	0.152768165	0	91	2	1365	1	0	20	0	1231		0	18	3	994	0.999999995	0	26	2	882	1
'DHX34'	0.333996928	2.802969845	0.060500361	22.69586668	1	330	8	6508	0.302114804	0.122774708	0	176	2	2035	0.999999999	1	90	1	1366	0.120973156	0	20	0	1231		0	18	3	994	0.999999995	0	26	2	882	1
'MTMR4'	0.334127701	2.892009731	0.060118539	26.67427652	1	330	5	6511	0.302114804	0.076734193	0	176	3	2034	1	1	90	1	1366	0.120973156	0	20	0	1231		0	18	0	997		0	26	1	883	0.999999997
'CDH16'	0.334348185	2.837643387	0.060255638	24.01683683	1	330	7	6509	0.302114804	0.10742787	1	175	2	2035	0.220209504	0	91	1	1366	0.999999996	0	20	0	1231		0	18	2	995	0.999999998	0	26	2	882	1
'WDR20'	0.3354268	2.763043131	0.060289601	21.90136828	1	330	8	6508	0.302114804	0.122774708	0	176	1	2036	1	0	91	3	1364	1	0	20	1	1230	1	0	18	0	997		1	25	3	881	0.10965351
'PLXNB3'	0.33678937	2.754950026	0.059922399	21.48282527	1	330	10	6506	0.302114804	0.153468386	1	175	2	2035	0.220209504	0	91	0	1367		0	20	2	1229	0.999999996	0	18	4	993	0.999999998	0	26	2	882	1
'MTR'	0.337347216	2.753674641	0.05979334	21.84774653	1	330	9	6507	0.302114804	0.138121547	1	175	1	2036	0.152768165	0	91	2	1365	1	0	20	1	1230	1	0	18	4	993	0.999999998	0	26	1	883	0.999999997
'BEST4'	0.337463309	2.836640925	0.05942587	25.25624928	1	330	6	6510	0.302114804	0.092081031	1	175	2	2035	0.220209504	0	91	2	1365	1	0	20	1	1230	1	0	18	1	996	1	0	26	0	884
'THADA'	0.337684867	2.785775936	0.059559132	22.99566558	1	330	8	6508	0.302114804	0.122774708	0	176	3	2034	1	1	90	0	1367	0.062414266	0	20	1	1230	1	0	18	3	994	0.999999995	0	26	1	883	0.999999997
'CLIP1'	0.338090328	2.821892324	0.059297241	24.42345967	1	330	7	6509	0.302114804	0.10742787	1	175	3	2034	0.282310468	0	91	0	1367		0	20	1	1230	1	0	18	2	995	0.999999998	0	26	1	883	0.999999997
'ROS1'	0.338332481	2.787728925	0.059392726	23.59385571	1	330	7	6509	0.302114804	0.10742787	1	175	1	2036	0.152768165	0	91	3	1364	1	0	20	0	1231		0	18	3	994	0.999999995	0	26	0	884
'DOCK4'	0.338651193	2.821313206	0.059169685	25.06860089	1	330	6	6510	0.302114804	0.092081031	1	175	2	2035	0.220209504	0	91	2	1365	1	0	20	0	1231		0	18	2	995	0.999999998	0	26	0	884
'HGS'	0.338895966	2.772279053	0.059292031	22.90251857	1	330	8	6508	0.302114804	0.122774708	0	176	3	2034	1	1	90	0	1367	0.062414266	0	20	0	1231		0	18	4	993	0.999999998	0	26	1	883	0.999999997
'CHPF2'	0.339037655	2.859217351	0.058919159	26.98682999	1	330	5	6511	0.302114804	0.076734193	1	175	3	2034	0.282310468	0	91	1	1366	0.999999996	0	20	0	1231		0	18	1	996	1	0	26	0	884
'HKDC1'	0.339037655	2.859217351	0.058919159	26.98682999	1	330	5	6511	0.302114804	0.076734193	1	175	3	2034	0.282310468	0	91	1	1366	0.999999996	0	20	0	1231		0	18	1	996	1	0	26	0	884
'CSF1R'	0.341072559	2.686442455	0.059102511	20.76613391	1	330	9	6507	0.302114804	0.138121547	1	175	0	2037	0.079530049	0	91	3	1364	1	0	20	0	1231		0	18	3	994	0.999999995	0	26	3	881	1
'ABCA3'	0.34137395	2.647874998	0.059200866	19.57272262	1	330	11	6505	0.302114804	0.168815224	0	176	1	2036	1	1	90	1	1366	0.120973156	0	20	0	1231		0	18	5	992	1	0	26	4	880	0.999999998
'DSC1'	0.341723315	2.746475861	0.058655906	22.96939282	1	330	7	6509	0.302114804	0.10742787	1	175	2	2035	0.220209504	0	91	1	1366	0.999999996	0	20	0	1231		0	18	1	996	1	0	26	3	881	1
'WRN'	0.341723315	2.746475861	0.058655906	22.96939282	1	330	7	6509	0.302114804	0.10742787	0	176	3	2034	1	0	91	1	1366	0.999999996	0	20	0	1231		0	18	1	996	1	1	25	2	882	0.083377677
'NTRK3'	0.341723315	2.746475861	0.058655906	22.96939282	1	330	7	6509	0.302114804	0.10742787	0	176	3	2034	1	1	90	0	1367	0.062414266	0	20	0	1231		0	18	1	996	1	0	26	3	881	1
'JMJD1C'	0.343464161	2.680760116	0.058485587	21.04976756	1	330	9	6507	0.302114804	0.138121547	0	176	2	2035	0.999999999	1	90	1	1366	0.120973156	0	20	2	1229	0.999999996	0	18	2	995	0.999999998	0	26	2	882	1
'LRP4'	0.344365992	2.641384265	0.058436508	20.05883837	1	330	10	6506	0.302114804	0.153468386	0	176	1	2036	1	1	90	2	1365	0.175912332	0	20	1	1230	1	0	18	4	993	0.999999998	0	26	2	882	1
'PCDH1'	0.344773142	2.743204246	0.057881583	24.01672066	1	330	6	6510	0.302114804	0.092081031	1	175	2	2035	0.220209504	0	91	2	1365	1	0	20	1	1230	1	0	18	0	997		0	26	1	883	0.999999997
'GRIN1'	0.344773142	2.743204246	0.057881583	24.01672066	1	330	6	6510	0.302114804	0.092081031	0	176	3	2034	1	0	91	2	1365	1	0	20	1	1230	1	0	18	0	997		1	25	0	884	0.028571429
'FXR2'	0.344990101	2.697030518	0.058009073	21.98269078	1	330	8	6508	0.302114804	0.122774708	1	175	2	2035	0.220209504	0	91	1	1366	0.999999996	0	20	1	1230	1	0	18	2	995	0.999999998	0	26	2	882	1
'PIK3C2G'	0.345349635	2.670438565	0.058049621	21.3910387	1	330	8	6508	0.302114804	0.122774708	0	176	1	2036	1	1	90	3	1364	0.22745321	0	20	0	1231		0	18	3	994	0.999999995	0	26	1	883	0.999999997
'SCN9A'	0.345402768	2.729989241	0.057755673	23.28695767	1	330	7	6509	0.302114804	0.10742787	1	175	3	2034	0.282310468	0	91	0	1367		0	20	1	1230	1	0	18	1	996	1	0	26	2	882	1
'NELFCD'	0.345473767	2.7464845	0.057699448	24.80203661	1	330	5	6511	0.302114804	0.076734193	0	176	2	2035	0.999999999	1	90	3	1364	0.22745321	0	20	0	1231		0	18	0	997		0	26	0	884
'HECW2'	0.345576596	2.629885011	0.058174698	20.00427542	1	330	10	6506	0.302114804	0.153468386	1	175	0	2037	0.079530049	0	91	3	1364	1	0	20	0	1231		0	18	5	992	1	0	26	2	882	1
'ZBTB38'	0.345936274	2.728462396	0.057643145	23.80517873	1	330	6	6510	0.302114804	0.092081031	1	175	2	2035	0.220209504	0	91	2	1365	1	0	20	0	1231		0	18	1	996	1	0	26	1	883	0.999999997
'SCN3A'	0.345936274	2.728462396	0.057643145	23.80517873	1	330	6	6510	0.302114804	0.092081031	1	175	2	2035	0.220209504	0	91	2	1365	1	0	20	0	1231		0	18	1	996	1	0	26	1	883	0.999999997
'CD22'	0.345936274	2.728462396	0.057643145	23.80517873	1	330	6	6510	0.302114804	0.092081031	1	175	2	2035	0.220209504	0	91	2	1365	1	0	20	0	1231		0	18	1	996	1	0	26	1	883	0.999999997
'BRD1'	0.346330118	2.762521664	0.057400505	25.49410163	1	330	5	6511	0.302114804	0.076734193	1	175	3	2034	0.282310468	0	91	1	1366	0.999999996	0	20	0	1231		0	18	0	997		0	26	1	883	0.999999997
'HIRIP3'	0.346330118	2.762521664	0.057400505	25.49410163	1	330	5	6511	0.302114804	0.076734193	1	175	3	2034	0.282310468	0	91	1	1366	0.999999996	0	20	0	1231		0	18	0	997		0	26	1	883	0.999999997
'CCDC88C'	0.348386053	2.565012595	0.057759026	18.59178947	1	330	12	6504	0.302114804	0.184162063	1	175	0	2037	0.079530049	0	91	2	1365	1	0	20	4	1227	0.999999997	0	18	2	995	0.999999998	0	26	4	880	0.999999998
'DDX60'	0.348663889	2.626844758	0.057390091	20.67388764	1	330	9	6507	0.302114804	0.138121547	0	176	1	2036	1	0	91	4	1363	1	0	20	1	1230	1	1	17	3	994	0.069170782	0	26	0	884
'CCDC129'	0.348682764	2.633204691	0.057355621	20.93629111	1	330	8	6508	0.302114804	0.122774708	0	176	2	2035	0.999999999	0	91	2	1365	1	0	20	0	1231		0	18	1	996	1	1	25	3	881	0.10965351
'PIGQ'	0.348682764	2.633204691	0.057355621	20.93629111	1	330	8	6508	0.302114804	0.122774708	0	176	2	2035	0.999999999	0	91	2	1365	1	0	20	0	1231		0	18	1	996	1	1	25	3	881	0.10965351
'NCOA2'	0.349465175	2.638776248	0.057115578	21.07760516	1	330	9	6507	0.302114804	0.138121547	1	175	2	2035	0.220209504	0	91	1	1366	0.999999996	0	20	1	1230	1	0	18	4	993	0.999999998	0	26	1	883	0.999999997
'SCN10A'	0.350402702	2.667097066	0.056761434	22.65129655	1	330	7	6509	0.302114804	0.10742787	1	175	2	2035	0.220209504	0	91	2	1365	1	0	20	0	1231		0	18	3	994	0.999999995	0	26	0	884
'PCDHAC2'	0.350402702	2.667097066	0.056761434	22.65129655	1	330	7	6509	0.302114804	0.10742787	1	175	2	2035	0.220209504	0	91	2	1365	1	0	20	0	1231		0	18	3	994	0.999999995	0	26	0	884
'BAHD1'	0.350666364	2.627101331	0.056865364	21.01800945	1	330	9	6507	0.302114804	0.138121547	0	176	3	2034	1	0	91	1	1366	0.999999996	0	20	0	1231		0	18	5	992	1	1	25	0	884	0.028571429
'C2orf16'	0.352247323	2.614815915	0.056525039	21.10712368	1	330	8	6508	0.302114804	0.122774708	1	175	2	2035	0.220209504	0	91	1	1366	0.999999996	0	20	1	1230	1	0	18	1	996	1	0	26	3	881	1
'SYNPO2'	0.353173554	2.64252598	0.056180988	22.72326458	1	330	6	6510	0.302114804	0.092081031	1	175	2	2035	0.220209504	0	91	2	1365	1	0	20	0	1231		0	18	0	997		0	26	2	882	1
'ATP2C1'	0.356071279	2.570902115	0.055785385	20.67710403	1	330	8	6508	0.302114804	0.122774708	1	175	1	2036	0.152768165	0	91	3	1364	1	0	20	1	1230	1	0	18	2	995	0.999999998	0	26	1	883	0.999999997
'TBRG4'	0.356071279	2.570902115	0.055785385	20.67710403	1	330	8	6508	0.302114804	0.122774708	0	176	2	2035	0.999999999	1	90	2	1365	0.175912332	0	20	1	1230	1	0	18	2	995	0.999999998	0	26	1	883	0.999999997
'PGBD4'	0.356780476	2.626048349	0.055357753	23.05420886	1	330	6	6510	0.302114804	0.092081031	0	176	4	2033	1	1	90	0	1367	0.062414266	0	20	1	1230	1	0	18	0	997		0	26	1	883	0.999999997
'SPATA5'	0.356843956	2.575183267	0.055582935	21.21564599	1	330	7	6509	0.302114804	0.10742787	0	176	1	2036	1	1	90	4	1363	0.275803802	0	20	0	1231		0	18	2	995	0.999999998	0	26	0	884
'CHAF1A'	0.357081129	2.59938813	0.05541568	22.30802588	1	330	6	6510	0.302114804	0.092081031	0	176	2	2035	0.999999999	1	90	3	1364	0.22745321	0	20	0	1231		0	18	1	996	1	0	26	0	884
'HIP1R'	0.357081129	2.59938813	0.05541568	22.30802588	1	330	6	6510	0.302114804	0.092081031	0	176	2	2035	0.999999999	1	90	3	1364	0.22745321	0	20	0	1231		0	18	1	996	1	0	26	0	884
'PLA2G4F'	0.357237268	2.558965253	0.055555317	20.57240649	1	330	8	6508	0.302114804	0.122774708	0	176	2	2035	0.999999999	0	91	3	1364	1	0	20	0	1231		1	17	2	995	0.05231472	0	26	1	883	0.999999997
'INVS'	0.357384271	2.62650217	0.055223765	23.68003886	1	330	5	6511	0.302114804	0.076734193	1	175	2	2035	0.220209504	0	91	3	1364	1	0	20	0	1231		0	18	0	997		0	26	0	884
'CSF2RB'	0.357384271	2.62650217	0.055223765	23.68003886	1	330	5	6511	0.302114804	0.076734193	1	175	2	2035	0.220209504	0	91	3	1364	1	0	20	0	1231		0	18	0	997		0	26	0	884
'FOXN1'	0.357546873	2.584214556	0.055359562	21.59183023	1	330	7	6509	0.302114804	0.10742787	1	175	2	2035	0.220209504	0	91	2	1365	1	0	20	0	1231		0	18	2	995	0.999999998	0	26	1	883	0.999999997
'GHR'	0.357546873	2.584214556	0.055359562	21.59183023	1	330	7	6509	0.302114804	0.10742787	0	176	3	2034	1	0	91	2	1365	1	0	20	0	1231		1	17	1	996	0.035170665	0	26	1	883	0.999999997
'HK3'	0.357546873	2.584214556	0.055359562	21.59183023	1	330	7	6509	0.302114804	0.10742787	0	176	3	2034	1	0	91	2	1365	1	0	20	0	1231		0	18	2	995	0.999999998	1	25	0	884	0.028571429
'TRPM3'	0.357805432	2.547476775	0.055459411	20.12681627	1	330	9	6507	0.302114804	0.138121547	1	175	2	2035	0.220209504	0	91	1	1366	0.999999996	0	20	0	1231		0	18	4	993	0.999999998	0	26	2	882	1
'SLC5A6'	0.357922293	2.612436304	0.055139604	22.85563766	1	330	6	6510	0.302114804	0.092081031	0	176	4	2033	1	0	91	1	1366	0.999999996	0	20	0	1231		1	17	0	997	0.01773399	0	26	1	883	0.999999997
'CA9'	0.358363373	2.644023668	0.054896035	24.46390933	1	330	5	6511	0.302114804	0.076734193	1	175	4	2033	0.339491706	0	91	0	1367		0	20	0	1231		0	18	0	997		0	26	1	883	0.999999997
'PCDHA3'	0.360593429	2.526369361	0.054886931	20.19815102	1	330	8	6508	0.302114804	0.122774708	1	175	2	2035	0.220209504	0	91	1	1366	0.999999996	0	20	0	1231		0	18	1	996	1	0	26	4	880	0.999999998
'SH3TC1'	0.361981259	2.452719793	0.054927885	18.08890482	1	330	11	6505	0.302114804	0.168815224	0	176	1	2036	1	1	90	2	1365	0.175912332	0	20	2	1229	0.999999996	0	18	3	994	0.999999995	0	26	3	881	1
'FAM222B'	0.362060909	2.508132144	0.054628636	20.01906598	1	330	8	6508	0.302114804	0.122774708	0	176	2	2035	0.999999999	1	90	2	1365	0.175912332	0	20	2	1229	0.999999996	0	18	0	997		0	26	2	882	1
'FAM198B'	0.362306871	2.556487869	0.054332286	21.78884873	1	330	7	6509	0.302114804	0.10742787	0	176	4	2033	1	1	90	0	1367	0.062414266	0	20	0	1231		0	18	3	994	0.999999995	0	26	0	884
'MPDZ'	0.364174516	2.521052562	0.054070558	21.30838573	1	330	6	6510	0.302114804	0.092081031	0	176	2	2035	0.999999999	1	90	3	1364	0.22745321	0	20	0	1231		0	18	0	997		0	26	1	883	0.999999997
'LONP1'	0.364326842	2.48420557	0.054204411	19.74274057	1	330	8	6508	0.302114804	0.122774708	1	175	1	2036	0.152768165	0	91	3	1364	1	0	20	0	1231		0	18	2	995	0.999999998	0	26	2	882	1
'TEX2'	0.364326842	2.48420557	0.054204411	19.74274057	1	330	8	6508	0.302114804	0.122774708	0	176	2	2035	0.999999999	0	91	3	1364	1	0	20	0	1231		1	17	1	996	0.035170665	0	26	2	882	1
'KDM4C'	0.364644367	2.50743459	0.054013776	20.68162805	1	330	7	6509	0.302114804	0.10742787	1	175	2	2035	0.220209504	0	91	2	1365	1	0	20	0	1231		0	18	1	996	1	0	26	2	882	1
'MYO5C'	0.367359608	2.480632627	0.053509871	20.4839316	1	330	7	6509	0.302114804	0.10742787	0	176	2	2035	0.999999999	1	90	3	1364	0.22745321	0	20	1	1230	1	0	18	1	996	1	0	26	0	884
'ZNF236'	0.367817906	2.467451643	0.05345761	19.92059734	1	330	8	6508	0.302114804	0.122774708	1	175	2	2035	0.220209504	0	91	2	1365	1	0	20	1	1230	1	0	18	2	995	0.999999998	0	26	1	883	0.999999997
'WDR62'	0.368072332	2.435694561	0.053550996	18.73320409	1	330	10	6506	0.302114804	0.153468386	0	176	3	2034	1	1	90	0	1367	0.062414266	0	20	1	1230	1	0	18	4	993	0.999999998	0	26	2	882	1
'ZNF574'	0.368962624	2.456344588	0.053246284	19.82056439	1	330	8	6508	0.302114804	0.122774708	0	176	3	2034	1	1	90	1	1366	0.120973156	0	20	0	1231		0	18	3	994	0.999999995	0	26	1	883	0.999999997
'DNAH2'	0.368962624	2.456344588	0.053246284	19.82056439	1	330	8	6508	0.302114804	0.122774708	0	176	3	2034	1	0	91	2	1365	1	0	20	0	1231		1	17	2	995	0.05231472	0	26	1	883	0.999999997
'TUBGCP2'	0.369320122	2.479732768	0.053046397	20.7911739	1	330	7	6509	0.302114804	0.10742787	1	175	3	2034	0.282310468	0	91	1	1366	0.999999996	0	20	0	1231		0	18	2	995	0.999999998	0	26	1	883	0.999999997
'REST'	0.369320122	2.479732768	0.053046397	20.7911739	1	330	7	6509	0.302114804	0.10742787	1	175	3	2034	0.282310468	0	91	1	1366	0.999999996	0	20	0	1231		0	18	2	995	0.999999998	0	26	1	883	0.999999997
'NAV2'	0.369602747	2.447732503	0.053127883	19.46085953	1	330	9	6507	0.302114804	0.138121547	0	176	4	2033	1	0	91	0	1367		0	20	0	1231		1	17	3	994	0.069170782	0	26	2	882	1
'RBM12B'	0.36974215	2.505757831	0.0528245	21.99033745	1	330	6	6510	0.302114804	0.092081031	1	175	4	2033	0.339491706	0	91	0	1367		0	20	0	1231		0	18	1	996	1	0	26	1	883	0.999999997
'KIAA1324'	0.371369821	2.414580228	0.052906568	19.01831143	1	330	8	6508	0.302114804	0.122774708	0	176	2	2035	0.999999999	1	90	2	1365	0.175912332	0	20	0	1231		0	18	1	996	1	0	26	3	881	1
'POLR1A'	0.373374114	2.388535997	0.052577806	18.49740585	1	330	9	6507	0.302114804	0.138121547	1	175	1	2036	0.152768165	0	91	3	1364	1	0	20	2	1229	0.999999996	0	18	1	996	1	0	26	2	882	1
'KIF18B'	0.373649239	2.430611964	0.052291241	19.9814096	1	330	8	6508	0.302114804	0.122774708	1	175	3	2034	0.282310468	0	91	1	1366	0.999999996	0	20	0	1231		0	18	4	993	0.999999998	0	26	0	884
'AKNA'	0.374801932	2.397701852	0.052201744	19.14949231	1	330	8	6508	0.302114804	0.122774708	0	176	3	2034	1	1	90	1	1366	0.120973156	0	20	1	1230	1	0	18	1	996	1	0	26	2	882	1
'ZNF292'	0.375069892	2.324759851	0.052533406	16.69777374	1	330	13	6503	0.302114804	0.199508901	0	176	2	2035	0.999999999	0	91	1	1366	0.999999996	0	20	1	1230	1	1	17	5	992	0.102037091	0	26	4	880	0.999999998
'PHF14'	0.375147734	2.413890095	0.052056448	20.16608758	1	330	6	6510	0.302114804	0.092081031	0	176	1	2036	1	1	90	5	1362	0.321159516	0	20	0	1231		0	18	0	997		0	26	0	884
'RUSC2'	0.375450239	2.398257495	0.052060351	19.506148	1	330	7	6509	0.302114804	0.10742787	1	175	1	2036	0.152768165	0	91	4	1363	1	0	20	0	1231		0	18	1	996	1	0	26	1	883	0.999999997
'SOX30'	0.37574472	2.419170302	0.051890518	20.44681584	1	330	6	6510	0.302114804	0.092081031	1	175	2	2035	0.220209504	0	91	3	1364	1	0	20	0	1231		0	18	0	997		0	26	1	883	0.999999997
'FSHR'	0.37592287	2.386866122	0.052003999	19.0370768	1	330	8	6508	0.302114804	0.122774708	1	175	2	2035	0.220209504	0	91	2	1365	1	0	20	0	1231		0	18	2	995	0.999999998	0	26	2	882	1
'NWD1'	0.379051152	2.351396587	0.051484636	18.43255096	1	330	9	6507	0.302114804	0.138121547	0	176	3	2034	1	0	91	2	1365	1	0	20	1	1230	1	1	17	2	995	0.05231472	0	26	1	883	0.999999997
'CEP192'	0.379985493	2.371267529	0.051182391	19.5667434	1	330	7	6509	0.302114804	0.10742787	1	175	2	2035	0.220209504	0	91	3	1364	1	0	20	0	1231		0	18	2	995	0.999999998	0	26	0	884
'RGAG1'	0.380186609	2.341901047	0.051284908	18.36195689	1	330	9	6507	0.302114804	0.138121547	0	176	3	2034	1	1	90	1	1366	0.120973156	0	20	0	1231		0	18	4	993	0.999999998	0	26	1	883	0.999999997
'ARAP1'	0.380319448	2.391964785	0.051003477	20.53730252	1	330	6	6510	0.302114804	0.092081031	1	175	3	2034	0.282310468	0	91	2	1365	1	0	20	0	1231		0	18	1	996	1	0	26	0	884
'HDAC7'	0.380526675	2.361482167	0.051102855	19.12861264	1	330	8	6508	0.302114804	0.122774708	1	175	3	2034	0.282310468	0	91	1	1366	0.999999996	0	20	0	1231		0	18	3	994	0.999999995	0	26	1	883	0.999999997
'SLC38A8'	0.380526675	2.361482167	0.051102855	19.12861264	1	330	8	6508	0.302114804	0.122774708	1	175	3	2034	0.282310468	0	91	1	1366	0.999999996	0	20	0	1231		0	18	3	994	0.999999995	0	26	1	883	0.999999997
'MCTP2'	0.380716847	2.414870394	0.050804039	21.74485948	1	330	5	6511	0.302114804	0.076734193	1	175	4	2033	0.339491706	0	91	1	1366	0.999999996	0	20	0	1231		0	18	0	997		0	26	0	884
'MCPH1'	0.380930159	2.383155645	0.050900239	20.05583253	1	330	7	6509	0.302114804	0.10742787	1	175	4	2033	0.339491706	0	91	0	1367		0	20	0	1231		0	18	2	995	0.999999998	0	26	1	883	0.999999997
'FNDC3B'	0.38173986	2.332754017	0.050993241	18.47372324	1	330	8	6508	0.302114804	0.122774708	1	175	2	2035	0.220209504	0	91	2	1365	1	0	20	1	1230	1	0	18	0	997		0	26	3	881	1
'CREBBP'	0.382321887	2.282109715	0.051135274	16.7003659	1	330	12	6504	0.302114804	0.184162063	0	176	3	2034	1	0	91	0	1367		0	20	1	1230	1	1	17	3	994	0.069170782	0	26	5	879	0.999999997
'NLRC4'	0.382360944	2.332638758	0.050864935	18.76856304	1	330	7	6509	0.302114804	0.10742787	1	175	1	2036	0.152768165	0	91	4	1363	1	0	20	0	1231		0	18	0	997		0	26	2	882	1
'USH2A'	0.382383244	1.572392141	0.177871081	6.459928442	2	329	31	6485	0.604229607	0.475751995	1	175	7	2030	0.485244458	1	90	3	1364	0.22745321	0	20	4	1227	0.999999997	0	18	11	986	1	0	26	6	878	1
'PEX6'	0.382541776	2.337297454	0.050782813	18.63736399	1	330	9	6507	0.302114804	0.138121547	1	175	3	2034	0.282310468	0	91	1	1366	0.999999996	0	20	2	1229	0.999999996	0	18	3	994	0.999999995	0	26	0	884
'TSHZ1'	0.38283737	2.322263884	0.050808136	18.35120607	1	330	8	6508	0.302114804	0.122774708	0	176	3	2034	1	1	90	1	1366	0.120973156	0	20	0	1231		0	18	1	996	1	0	26	3	881	1
'AQR'	0.384232778	2.28379997	0.050713842	17.25554132	1	330	11	6505	0.302114804	0.168815224	0	176	2	2035	0.999999999	1	90	2	1365	0.175912332	0	20	0	1231		0	18	7	990	1	0	26	0	884
'LLGL1'	0.384800885	2.317862394	0.050394595	18.49521816	1	330	9	6507	0.302114804	0.138121547	0	176	4	2033	1	0	91	1	1366	0.999999996	0	20	0	1231		1	17	4	993	0.085743409	0	26	0	884
'FSIP2'	0.384812458	2.21994406	0.050967963	15.39912292	1	330	15	6501	0.302114804	0.230202578	0	176	1	2036	1	0	91	2	1365	1	1	19	1	1230	0.031731415	0	18	7	990	1	0	26	4	880	0.999999998
'CNTLN'	0.38517554	2.317473912	0.050317594	18.63323814	1	330	8	6508	0.302114804	0.122774708	1	175	3	2034	0.282310468	0	91	1	1366	0.999999996	0	20	2	1229	0.999999996	0	18	0	997		0	26	2	882	1
'PLCG2'	0.386258974	2.306861024	0.050139896	18.49365373	1	330	8	6508	0.302114804	0.122774708	1	175	3	2034	0.282310468	0	91	1	1366	0.999999996	0	20	1	1230	1	0	18	1	996	1	0	26	2	882	1
'ZFPM2'	0.386536921	2.288392967	0.050190922	18.03758938	1	330	8	6508	0.302114804	0.122774708	1	175	1	2036	0.152768165	0	91	4	1363	1	0	20	0	1231		0	18	2	995	0.999999998	0	26	1	883	0.999999997
'BRD2'	0.386536921	2.288392967	0.050190922	18.03758938	1	330	8	6508	0.302114804	0.122774708	0	176	2	2035	0.999999999	1	90	3	1364	0.22745321	0	20	0	1231		0	18	2	995	0.999999998	0	26	1	883	0.999999997
'GIGYF2'	0.386815257	2.305662966	0.050036328	18.77093707	1	330	7	6509	0.302114804	0.10742787	1	175	2	2035	0.220209504	0	91	3	1364	1	0	20	0	1231		0	18	1	996	1	0	26	1	883	0.999999997
'SMCR8'	0.386815257	2.305662966	0.050036328	18.77093707	1	330	7	6509	0.302114804	0.10742787	1	175	2	2035	0.220209504	0	91	3	1364	1	0	20	0	1231		0	18	1	996	1	0	26	1	883	0.999999997
'MYBBP1A'	0.387010223	2.239086927	0.0503644	16.33940339	1	330	12	6504	0.302114804	0.184162063	0	176	2	2035	0.999999999	0	91	2	1365	1	0	20	0	1231		0	18	6	991	0.999999996	1	25	2	882	0.083377677
'MYH9'	0.38765377	2.272040459	0.05002364	17.43836925	1	330	10	6506	0.302114804	0.153468386	1	175	3	2034	0.282310468	0	91	0	1367		0	20	0	1231		0	18	4	993	0.999999998	0	26	3	881	1
'PROSER1'	0.389897795	2.272709132	0.049552495	18.17563809	1	330	8	6508	0.302114804	0.122774708	1	175	2	2035	0.220209504	0	91	3	1364	1	0	20	1	1230	1	0	18	2	995	0.999999998	0	26	0	884
'ANKRD52'	0.390430325	2.264001659	0.049477962	17.82222693	1	330	9	6507	0.302114804	0.138121547	1	175	3	2034	0.282310468	0	91	1	1366	0.999999996	0	20	1	1230	1	0	18	3	994	0.999999995	0	26	1	883	0.999999997
'PLEKHA6'	0.391002533	2.263207163	0.049370852	18.0880134	1	330	8	6508	0.302114804	0.122774708	1	175	2	2035	0.220209504	0	91	3	1364	1	0	20	0	1231		0	18	3	994	0.999999995	0	26	0	884
'CHL1'	0.391319695	2.280638303	0.049207535	18.84564726	1	330	7	6509	0.302114804	0.10742787	1	175	3	2034	0.282310468	0	91	2	1365	1	0	20	0	1231		0	18	2	995	0.999999998	0	26	0	884
'PHLDB2'	0.391319695	2.280638303	0.049207535	18.84564726	1	330	7	6509	0.302114804	0.10742787	0	176	4	2033	1	1	90	1	1366	0.120973156	0	20	0	1231		0	18	2	995	0.999999998	0	26	0	884
'ARID1A'	0.392400577	2.213287425	0.049360523	16.58398426	1	330	10	6506	0.302114804	0.153468386	1	175	1	2036	0.152768165	0	91	3	1364	1	0	20	1	1230	1	0	18	2	995	0.999999998	0	26	3	881	1
'ASB2'	0.393314149	2.228342114	0.049082331	17.39438295	1	330	8	6508	0.302114804	0.122774708	1	175	1	2036	0.152768165	0	91	4	1363	1	0	20	0	1231		0	18	1	996	1	0	26	2	882	1
'TTC21B'	0.394636202	2.224334551	0.048813796	17.28466355	1	330	10	6506	0.302114804	0.153468386	1	175	3	2034	0.282310468	0	91	1	1366	0.999999996	0	20	1	1230	1	0	18	5	992	1	0	26	0	884
'COL16A1'	0.39612594	2.232671883	0.048453636	17.89457542	1	330	9	6507	0.302114804	0.138121547	1	175	4	2033	0.339491706	0	91	0	1367		0	20	0	1231		0	18	5	992	1	0	26	0	884
'ALPK2'	0.39661837	2.212766175	0.048477568	17.49450072	1	330	8	6508	0.302114804	0.122774708	0	176	3	2034	1	1	90	2	1365	0.175912332	0	20	1	1230	1	0	18	1	996	1	0	26	1	883	0.999999997
'PEG3'	0.397153785	2.204809218	0.048403515	17.18222756	1	330	9	6507	0.302114804	0.138121547	0	176	4	2033	1	1	90	0	1367	0.062414266	0	20	1	1230	1	0	18	2	995	0.999999998	0	26	2	882	1
'HEG1'	0.397437549	2.188955549	0.048447954	16.81172596	1	330	9	6507	0.302114804	0.138121547	0	176	2	2035	0.999999999	1	90	3	1364	0.22745321	0	20	0	1231		0	18	3	994	0.999999995	0	26	1	883	0.999999997
'FGD5'	0.397646451	2.166634133	0.048536331	16.03799017	1	330	11	6505	0.302114804	0.168815224	0	176	2	2035	0.999999999	0	91	3	1364	1	0	20	0	1231		1	17	4	993	0.085743409	0	26	2	882	1
'UNC13B'	0.397700193	2.203558065	0.048306981	17.39780272	1	330	8	6508	0.302114804	0.122774708	0	176	3	2034	1	1	90	2	1365	0.175912332	0	20	0	1231		0	18	2	995	0.999999998	0	26	1	883	0.999999997
'PKD1'	0.397915045	2.18056865	0.04839266	16.52829296	1	330	10	6506	0.302114804	0.153468386	0	176	3	2034	1	1	90	1	1366	0.120973156	0	20	0	1231		0	18	4	993	0.999999998	0	26	2	882	1
'MAP3K1'	0.398024607	2.219660227	0.048147242	18.09644127	1	330	7	6509	0.302114804	0.10742787	1	175	3	2034	0.282310468	0	91	2	1365	1	0	20	0	1231		0	18	1	996	1	0	26	1	883	0.999999997
'ATP8B1'	0.398637327	2.212789459	0.048049305	17.78641255	1	330	8	6508	0.302114804	0.122774708	1	175	4	2033	0.339491706	0	91	0	1367		0	20	0	1231		0	18	2	995	0.999999998	0	26	2	882	1
'GPATCH8'	0.399991238	2.136936335	0.04823913	15.5562518	1	330	11	6505	0.302114804	0.168815224	0	176	1	2036	1	0	91	4	1363	1	0	20	0	1231		1	17	2	995	0.05231472	0	26	4	880	0.999999998
'FMOD'	0.400738703	2.174066725	0.047852718	16.91746292	1	330	9	6507	0.302114804	0.138121547	0	176	3	2034	1	1	90	2	1365	0.175912332	0	20	1	1230	1	0	18	3	994	0.999999995	0	26	0	884
'ATP2A1'	0.401595078	2.152239807	0.047811068	16.34027684	1	330	10	6506	0.302114804	0.153468386	1	175	1	2036	0.152768165	0	91	4	1363	1	0	20	0	1231		0	18	5	992	1	0	26	0	884
'LAMB2'	0.401834503	2.165597246	0.047680111	16.85380454	1	330	9	6507	0.302114804	0.138121547	1	175	2	2035	0.220209504	0	91	3	1364	1	0	20	0	1231		0	18	4	993	0.999999998	0	26	0	884
'ZNF592'	0.402497448	2.196507832	0.047363379	18.18346374	1	330	7	6509	0.302114804	0.10742787	1	175	4	2033	0.339491706	0	91	1	1366	0.999999996	0	20	0	1231		0	18	2	995	0.999999998	0	26	0	884
'ARAP3'	0.402497448	2.196507832	0.047363379	18.18346374	1	330	7	6509	0.302114804	0.10742787	0	176	5	2032	0.999999998	0	91	1	1366	0.999999996	0	20	0	1231		1	17	1	996	0.035170665	0	26	0	884
'DNAH11'	0.403718426	0	0	2.301867189	0	331	32	6484	0	0.491098834	0	176	14	2023	0.619797272	0	91	3	1364	1	0	20	3	1228	0.999999997	0	18	7	990	1	0	26	5	879	0.999999997
'CD109'	0.403763267	2.115184216	0.047591803	15.40655582	1	330	12	6504	0.302114804	0.184162063	1	175	2	2035	0.220209504	0	91	1	1366	0.999999996	0	20	1	1230	1	0	18	4	993	0.999999998	0	26	4	880	0.999999998
'PHC3'	0.404354095	2.147854646	0.047279147	16.79056138	1	330	8	6508	0.302114804	0.122774708	1	175	2	2035	0.220209504	0	91	3	1364	1	0	20	0	1231		0	18	1	996	1	0	26	2	882	1
'COL5A2'	0.404354095	2.147854646	0.047279147	16.79056138	1	330	8	6508	0.302114804	0.122774708	1	175	2	2035	0.220209504	0	91	3	1364	1	0	20	0	1231		0	18	1	996	1	0	26	2	882	1
'SLC12A7'	0.404354095	2.147854646	0.047279147	16.79056138	1	330	8	6508	0.302114804	0.122774708	0	176	3	2034	1	1	90	2	1365	0.175912332	0	20	0	1231		0	18	1	996	1	0	26	2	882	1
'RABEP1'	0.404354095	2.147854646	0.047279147	16.79056138	1	330	8	6508	0.302114804	0.122774708	0	176	3	2034	1	1	90	2	1365	0.175912332	0	20	0	1231		0	18	1	996	1	0	26	2	882	1
'ABCC4'	0.404354095	2.147854646	0.047279147	16.79056138	1	330	8	6508	0.302114804	0.122774708	0	176	3	2034	1	1	90	2	1365	0.175912332	0	20	0	1231		0	18	1	996	1	0	26	2	882	1
'TRAPPC8'	0.40695402	2.128611448	0.046876074	16.66789534	1	330	8	6508	0.302114804	0.122774708	0	176	2	2035	0.999999999	0	91	5	1362	1	1	19	0	1231	0.01598721	0	18	1	996	1	0	26	0	884
'CARD11'	0.407196273	2.136050843	0.046766647	16.74709531	1	330	9	6507	0.302114804	0.138121547	1	175	4	2033	0.339491706	0	91	0	1367		0	20	2	1229	0.999999996	0	18	1	996	1	0	26	2	882	1
'SSFA2'	0.407648514	2.133352565	0.04670223	16.90003233	1	330	8	6508	0.302114804	0.122774708	1	175	3	2034	0.282310468	0	91	2	1365	1	0	20	1	1230	1	0	18	1	996	1	0	26	1	883	0.999999997
'UGGT1'	0.407648514	2.133352565	0.04670223	16.90003233	1	330	8	6508	0.302114804	0.122774708	1	175	3	2034	0.282310468	0	91	2	1365	1	0	20	1	1230	1	0	18	1	996	1	0	26	1	883	0.999999997
'AMPH'	0.407648514	2.133352565	0.04670223	16.90003233	1	330	8	6508	0.302114804	0.122774708	0	176	4	2033	1	0	91	2	1365	1	0	20	1	1230	1	0	18	1	996	1	1	25	0	884	0.028571429
'MYO1C'	0.411170411	2.075561023	0.046365497	15.50860223	1	330	10	6506	0.302114804	0.153468386	1	175	2	2035	0.220209504	0	91	2	1365	1	0	20	0	1231		0	18	2	995	0.999999998	0	26	4	880	0.999999998
'SPEF2'	0.412565149	2.063979915	0.046168162	15.40546814	1	330	10	6506	0.302114804	0.153468386	0	176	2	2035	0.999999999	0	91	4	1363	1	0	20	2	1229	0.999999996	0	18	1	996	1	1	25	1	883	0.056357064
'IQGAP3'	0.414378758	2.032099026	0.04601624	14.57279139	1	330	13	6503	0.302114804	0.199508901	0	176	3	2034	1	0	91	1	1366	0.999999996	0	20	1	1230	1	1	17	4	993	0.085743409	0	26	4	880	0.999999998
'SCN8A'	0.414538292	2.068067666	0.045760016	16.00621559	1	330	8	6508	0.302114804	0.122774708	0	176	2	2035	0.999999999	1	90	4	1363	0.275803802	0	20	0	1231		0	18	1	996	1	0	26	1	883	0.999999997
'WNK1'	0.41492769	2.059833671	0.045732371	15.70851193	1	330	9	6507	0.302114804	0.138121547	0	176	3	2034	1	1	90	2	1365	0.175912332	0	20	0	1231		0	18	2	995	0.999999998	0	26	2	882	1
'MDN1'	0.414965794	0	0	2.137071226	0	331	37	6479	0	0.567833026	0	176	11	2026	1	0	91	6	1361	0.999999998	0	20	2	1229	0.999999996	0	18	6	991	0.999999996	0	26	12	872	0.999999999
'NFRKB'	0.415309349	2.027947061	0.045869092	14.66740258	1	330	12	6504	0.302114804	0.184162063	1	175	0	2037	0.079530049	0	91	5	1362	1	0	20	3	1228	0.999999997	0	18	3	994	0.999999995	0	26	1	883	0.999999997
'FHOD1'	0.417719042	2.053628219	0.04523612	16.08198989	1	330	8	6508	0.302114804	0.122774708	0	176	3	2034	1	1	90	3	1364	0.22745321	0	20	1	1230	1	0	18	1	996	1	0	26	0	884
'UHRF1BP1'	0.418163629	2.046158475	0.045192271	15.79277564	1	330	9	6507	0.302114804	0.138121547	1	175	3	2034	0.282310468	0	91	2	1365	1	0	20	1	1230	1	0	18	2	995	0.999999998	0	26	1	883	0.999999997
'ATXN2'	0.419217185	2.038422346	0.045041137	15.72393816	1	330	9	6507	0.302114804	0.138121547	0	176	4	2033	1	1	90	1	1366	0.120973156	0	20	0	1231		0	18	3	994	0.999999995	0	26	1	883	0.999999997
'SPTB'	0.419568949	2.051204056	0.044890537	16.26397766	1	330	8	6508	0.302114804	0.122774708	1	175	4	2033	0.339491706	0	91	1	1366	0.999999996	0	20	0	1231		0	18	2	995	0.999999998	0	26	1	883	0.999999997
'CEP152'	0.421697598	2.015796934	0.044707197	15.23180833	1	330	11	6505	0.302114804	0.168815224	0	176	5	2032	0.999999998	0	91	0	1367		0	20	2	1229	0.999999996	0	18	4	993	0.999999998	1	25	0	884	0.028571429
'LRP5'	0.421943149	1.979117484	0.044919702	14.13945944	1	330	13	6503	0.302114804	0.199508901	0	176	3	2034	1	1	90	0	1367	0.062414266	0	20	0	1231		0	18	5	992	1	0	26	5	879	0.999999997
'GRIN2A'	0.424505397	1.970438688	0.044494769	14.28515986	1	330	12	6504	0.302114804	0.184162063	0	176	3	2034	1	1	90	1	1366	0.120973156	0	20	1	1230	1	0	18	4	993	0.999999998	0	26	3	881	1
'ATP2B4'	0.424821147	1.981215344	0.044356988	14.66982804	1	330	11	6505	0.302114804	0.168815224	0	176	4	2033	1	1	90	0	1367	0.062414266	0	20	1	1230	1	0	18	3	994	0.999999995	0	26	3	881	1
'LRBA'	0.424931103	1.98667614	0.044309581	15.02127331	1	330	9	6507	0.302114804	0.138121547	0	176	2	2035	0.999999999	1	90	4	1363	0.275803802	0	20	0	1231		0	18	2	995	0.999999998	0	26	1	883	0.999999997
'DUSP27'	0.425165643	1.997051662	0.044195886	15.45845412	1	330	8	6508	0.302114804	0.122774708	0	176	3	2034	1	0	91	4	1363	1	0	20	0	1231		0	18	1	996	1	1	25	0	884	0.028571429
'BRPF1'	0.425195781	1.992969618	0.044203527	15.11564215	1	330	10	6506	0.302114804	0.153468386	1	175	4	2033	0.339491706	0	91	0	1367		0	20	1	1230	1	0	18	2	995	0.999999998	0	26	3	881	1
'IGFN1'	0.425195781	1.992969618	0.044203527	15.11564215	1	330	10	6506	0.302114804	0.153468386	1	175	4	2033	0.339491706	0	91	0	1367		0	20	1	1230	1	0	18	2	995	0.999999998	0	26	3	881	1
'NLRP9'	0.425459168	2.008407849	0.044066329	15.9721561	1	330	7	6509	0.302114804	0.10742787	0	176	4	2033	1	1	90	2	1365	0.175912332	0	20	0	1231		0	18	0	997		0	26	1	883	0.999999997
'PSD'	0.42562313	1.99040204	0.044149035	15.2135753	1	330	9	6507	0.302114804	0.138121547	0	176	4	2033	1	0	91	2	1365	1	0	20	0	1231		1	17	1	996	0.035170665	0	26	2	882	1
'MAGI1'	0.426398072	2.01529907	0.04383872	16.31509475	1	330	7	6509	0.302114804	0.10742787	1	175	5	2032	0.39214092	0	91	0	1367		0	20	0	1231		0	18	0	997		0	26	2	882	1
'MAST2'	0.42806839	1.949875292	0.043973931	14.23008816	1	330	11	6505	0.302114804	0.168815224	0	176	3	2034	1	1	90	1	1366	0.120973156	0	20	0	1231		0	18	2	995	0.999999998	0	26	5	879	0.999999997
'PTPRZ1'	0.428848422	1.977713372	0.043631919	15.30559768	1	330	9	6507	0.302114804	0.138121547	0	176	5	2032	0.999999998	1	90	0	1367	0.062414266	0	20	1	1230	1	0	18	2	995	0.999999998	0	26	1	883	0.999999997
'FREM1'	0.429691914	1.987637158	0.043418211	15.99020724	1	330	7	6509	0.302114804	0.10742787	1	175	4	2033	0.339491706	0	91	2	1365	1	0	20	0	1231		0	18	1	996	1	0	26	0	884
'FOXM1'	0.429691914	1.987637158	0.043418211	15.99020724	1	330	7	6509	0.302114804	0.10742787	1	175	4	2033	0.339491706	0	91	2	1365	1	0	20	0	1231		0	18	1	996	1	0	26	0	884
'RANBP2'	0.43040164	1.93228759	0.043669007	14.0518995	1	330	11	6505	0.302114804	0.168815224	1	175	1	2036	0.152768165	0	91	4	1363	1	0	20	1	1230	1	0	18	2	995	0.999999998	0	26	3	881	1
'NUP214'	0.431986973	1.945034628	0.043284132	14.75725601	1	330	9	6507	0.302114804	0.138121547	1	175	3	2034	0.282310468	0	91	2	1365	1	0	20	0	1231		0	18	1	996	1	0	26	3	881	1
'SIPA1L3'	0.432232161	1.929897807	0.043341932	14.20400036	1	330	11	6505	0.302114804	0.168815224	1	175	3	2034	0.282310468	0	91	1	1366	0.999999996	0	20	0	1231		0	18	3	994	0.999999995	0	26	4	880	0.999999998
'ACAN'	0.432445472	1.936889064	0.043253733	14.48276838	1	330	11	6505	0.302114804	0.168815224	0	176	4	2033	1	1	90	1	1366	0.120973156	0	20	1	1230	1	0	18	5	992	1	0	26	0	884
'MKI67'	0.434751592	1.898122711	0.043114627	13.55957882	1	330	13	6503	0.302114804	0.199508901	1	175	2	2035	0.220209504	0	91	2	1365	1	0	20	1	1230	1	0	18	5	992	1	0	26	3	881	1
'KCNT2'	0.435369803	1.920976599	0.042841426	14.53332083	1	330	9	6507	0.302114804	0.138121547	1	175	2	2035	0.220209504	0	91	4	1363	1	0	20	0	1231		0	18	2	995	0.999999998	0	26	1	883	0.999999997
'COL4A2'	0.435545355	1.905744153	0.042916307	13.97695607	1	330	11	6505	0.302114804	0.168815224	0	176	3	2034	1	1	90	2	1365	0.175912332	0	20	0	1231		0	18	4	993	0.999999998	0	26	2	882	1
'MYO18A'	0.435648069	1.930726345	0.042722117	14.95296822	1	330	8	6508	0.302114804	0.122774708	1	175	3	2034	0.282310468	0	91	3	1364	1	0	20	0	1231		0	18	1	996	1	0	26	1	883	0.999999997
'MYO7B'	0.435829234	1.91514223	0.042794847	14.33717659	1	330	10	6506	0.302114804	0.153468386	1	175	3	2034	0.282310468	0	91	2	1365	1	0	20	0	1231		0	18	3	994	0.999999995	0	26	2	882	1
'USP9X'	0.437138075	1.88244528	0.042800628	13.44299083	1	330	13	6503	0.302114804	0.199508901	0	176	2	2035	0.999999999	1	90	3	1364	0.22745321	0	20	2	1229	0.999999996	0	18	5	992	1	0	26	1	883	0.999999997
'CDC42BPB'	0.437211981	1.885141874	0.042765868	13.54025	1	330	12	6504	0.302114804	0.184162063	0	176	3	2034	1	1	90	1	1366	0.120973156	0	20	1	1230	1	0	18	2	995	0.999999998	0	26	5	879	0.999999997
'KCNF1'	0.438997216	1.903014856	0.042308707	14.40987921	1	330	10	6506	0.302114804	0.153468386	0	176	5	2032	0.999999998	1	90	0	1367	0.062414266	0	20	1	1230	1	0	18	3	994	0.999999995	0	26	1	883	0.999999997
'TLN2'	0.442309841	1.858055097	0.042054932	13.4223827	1	330	13	6503	0.302114804	0.199508901	0	176	3	2034	1	0	91	3	1364	1	0	20	1	1230	1	1	17	6	991	0.118056251	0	26	0	884
'TCF20'	0.443795567	1.83720743	0.041950973	12.94815339	1	330	14	6502	0.302114804	0.21485574	1	175	2	2035	0.220209504	0	91	2	1365	1	0	20	2	1229	0.999999996	0	18	5	992	1	0	26	3	881	1
'AIM1'	0.444095923	1.864178036	0.041699053	14.02260774	1	330	9	6507	0.302114804	0.138121547	0	176	2	2035	0.999999999	1	90	5	1362	0.321159516	0	20	1	1230	1	0	18	1	996	1	0	26	0	884
'STK36'	0.445402719	1.851046246	0.04156517	13.73306177	1	330	10	6506	0.302114804	0.153468386	0	176	3	2034	1	0	91	4	1363	1	0	20	0	1231		1	17	2	995	0.05231472	0	26	1	883	0.999999997
'KDM4B'	0.445666151	1.859463424	0.041455168	14.08143743	1	330	9	6507	0.302114804	0.138121547	0	176	4	2033	1	1	90	2	1365	0.175912332	0	20	0	1231		0	18	2	995	0.999999998	0	26	1	883	0.999999997
'REV3L'	0.445863892	1.845889067	0.041518909	13.57371635	1	330	11	6505	0.302114804	0.168815224	0	176	4	2033	1	0	91	2	1365	1	0	20	0	1231		1	17	3	994	0.069170782	0	26	2	882	1
'UBR2'	0.446363426	1.878559681	0.041193692	14.95720854	1	330	7	6509	0.302114804	0.10742787	0	176	6	2031	1	1	90	0	1367	0.062414266	0	20	0	1231		0	18	0	997		0	26	1	883	0.999999997
'DOCK3'	0.44797226	1.82484071	0.041314433	13.22925865	1	330	11	6505	0.302114804	0.168815224	1	175	2	2035	0.220209504	0	91	3	1364	1	0	20	0	1231		0	18	2	995	0.999999998	0	26	4	880	0.999999998
'SETD2'	0.448222982	1.812727626	0.041364432	12.83570455	1	330	13	6503	0.302114804	0.199508901	1	175	2	2035	0.220209504	0	91	2	1365	1	0	20	0	1231		0	18	4	993	0.999999998	0	26	5	879	0.999999997
'COL4A1'	0.452259627	1.795141721	0.040799898	12.81589991	1	330	13	6503	0.302114804	0.199508901	1	175	3	2034	0.282310468	0	91	1	1366	0.999999996	0	20	0	1231		0	18	5	992	1	0	26	4	880	0.999999998
'SOGA1'	0.455140312	1.799074707	0.040283717	13.51222524	1	330	9	6507	0.302114804	0.138121547	1	175	2	2035	0.220209504	0	91	5	1362	1	0	20	0	1231		0	18	2	995	0.999999998	0	26	0	884
'DOPEY2'	0.455516111	1.793603022	0.040258994	13.3250209	1	330	10	6506	0.302114804	0.153468386	0	176	4	2033	1	0	91	3	1364	1	0	20	0	1231		1	17	2	995	0.05231472	0	26	1	883	0.999999997
'FAM135B'	0.455820991	1.801522586	0.040144288	13.66196726	1	330	9	6507	0.302114804	0.138121547	0	176	5	2032	0.999999998	1	90	1	1366	0.120973156	0	20	0	1231		0	18	2	995	0.999999998	0	26	1	883	0.999999997
'MAP1A'	0.45604	1.789390954	0.040198086	13.19752323	1	330	11	6505	0.302114804	0.168815224	0	176	5	2032	0.999999998	0	91	1	1366	0.999999996	0	20	0	1231		1	17	3	994	0.069170782	0	26	2	882	1
'LIMK1'	0.456181611	1.810103788	0.040016643	14.05163274	1	330	8	6508	0.302114804	0.122774708	1	175	5	2032	0.39214092	0	91	1	1366	0.999999996	0	20	0	1231		0	18	1	996	1	0	26	1	883	0.999999997
'ADAMTS9'	0.456797643	1.768126662	0.040246326	12.62982515	1	330	12	6504	0.302114804	0.184162063	1	175	2	2035	0.220209504	0	91	3	1364	1	0	20	1	1230	1	0	18	2	995	0.999999998	0	26	4	880	0.999999998
'IGSF10'	0.457342255	1.764333817	0.040180485	12.53766196	1	330	13	6503	0.302114804	0.199508901	1	175	3	2034	0.282310468	0	91	1	1366	0.999999996	0	20	1	1230	1	0	18	3	994	0.999999995	0	26	5	879	0.999999997
'PXDN'	0.460745152	1.750875604	0.039717907	12.59840924	1	330	12	6504	0.302114804	0.184162063	1	175	3	2034	0.282310468	0	91	2	1365	1	0	20	1	1230	1	0	18	3	994	0.999999995	0	26	3	881	1
'SNX17'	0.461071764	1.758265073	0.039600309	12.8878327	1	330	11	6505	0.302114804	0.168815224	0	176	5	2032	0.999999998	1	90	0	1367	0.062414266	0	20	1	1230	1	0	18	2	995	0.999999998	0	26	3	881	1
'GPR98'	0.46309336	1.722669087	0.03956455	12.00721952	1	330	14	6502	0.302114804	0.21485574	1	175	2	2035	0.220209504	0	91	2	1365	1	0	20	1	1230	1	0	18	3	994	0.999999995	0	26	6	878	1
'CHD9'	0.464431179	1.727486287	0.039296927	12.33050519	1	330	13	6503	0.302114804	0.199508901	1	175	3	2034	0.282310468	0	91	2	1365	1	0	20	1	1230	1	0	18	5	992	1	0	26	2	882	1
'VPS13A'	0.46507005	1.717027267	0.039279026	12.05962428	1	330	14	6502	0.302114804	0.21485574	1	175	3	2034	0.282310468	0	91	1	1366	0.999999996	0	20	3	1228	0.999999997	0	18	2	995	0.999999998	0	26	5	879	0.999999997
'UNC13C'	0.466268276	1.720171637	0.03905923	12.4041295	1	330	11	6505	0.302114804	0.168815224	1	175	2	2035	0.220209504	0	91	4	1363	1	0	20	1	1230	1	0	18	1	996	1	0	26	3	881	1
'LCT'	0.46742545	1.704345359	0.039002762	12.01109567	1	330	13	6503	0.302114804	0.199508901	0	176	3	2034	1	0	91	3	1364	1	0	20	0	1231		0	18	4	993	0.999999998	1	25	3	881	0.10965351
'GPR112'	0.470336642	1.69335867	0.038616628	12.01942082	1	330	13	6503	0.302114804	0.199508901	1	175	3	2034	0.282310468	0	91	2	1365	1	0	20	1	1230	1	0	18	4	993	0.999999998	0	26	3	881	1
'GPR116'	0.471314646	1.688234196	0.038502039	11.98760648	1	330	13	6503	0.302114804	0.199508901	1	175	3	2034	0.282310468	0	91	2	1365	1	0	20	0	1231		0	18	5	992	1	0	26	3	881	1
'EML6'	0.475538256	1.659108361	0.038080135	11.6283838	1	330	13	6503	0.302114804	0.199508901	1	175	1	2036	0.152768165	0	91	5	1362	1	0	20	1	1230	1	0	18	3	994	0.999999995	0	26	3	881	1
'SDK2'	0.476001172	1.670262662	0.03790355	12.0655087	1	330	11	6505	0.302114804	0.168815224	1	175	3	2034	0.282310468	0	91	3	1364	1	0	20	1	1230	1	0	18	1	996	1	0	26	3	881	1
'MON2'	0.476203395	1.660764407	0.037953705	11.73847529	1	330	13	6503	0.302114804	0.199508901	1	175	3	2034	0.282310468	0	91	2	1365	1	0	20	1	1230	1	0	18	3	994	0.999999995	0	26	4	880	0.999999998
'CACNA1B'	0.476520644	1.666841815	0.037846173	11.97520163	1	330	12	6504	0.302114804	0.184162063	0	176	5	2032	0.999999998	0	91	1	1366	0.999999996	0	20	1	1230	1	0	18	2	995	0.999999998	1	25	3	881	0.10965351
'COL1A1'	0.478946881	1.666903372	0.037457844	12.33114538	1	330	11	6505	0.302114804	0.168815224	1	175	5	2032	0.39214092	0	91	1	1366	0.999999996	0	20	0	1231		0	18	5	992	1	0	26	0	884
'SHPRH'	0.47930768	1.643327476	0.037616328	11.59063361	1	330	13	6503	0.302114804	0.199508901	1	175	2	2035	0.220209504	0	91	4	1363	1	0	20	1	1230	1	0	18	4	993	0.999999998	0	26	2	882	1
'COL7A1'	0.486042752	1.595162249	0.037003775	10.87623145	1	330	16	6500	0.302114804	0.245549417	0	176	2	2035	0.999999999	0	91	4	1363	1	0	20	0	1231		0	18	7	990	1	1	25	3	881	0.10965351
'PIK3R4'	0.48623491	1.612783383	0.036802318	11.48000146	1	330	12	6504	0.302114804	0.184162063	1	175	3	2034	0.282310468	0	91	3	1364	1	0	20	0	1231		0	18	3	994	0.999999995	0	26	3	881	1
'KIF19'	0.489202253	1.592308655	0.036535111	11.1862187	1	330	13	6503	0.302114804	0.199508901	0	176	2	2035	0.999999999	0	91	6	1361	0.999999998	0	20	0	1231		1	17	4	993	0.085743409	0	26	1	883	0.999999997
'WDFY3'	0.491693206	1.578430687	0.036282036	11.03289617	1	330	13	6503	0.302114804	0.199508901	0	176	3	2034	1	0	91	4	1363	1	0	20	0	1231		0	18	3	994	0.999999995	1	25	3	881	0.10965351
'FRMPD1'	0.495788507	1.581869836	0.035619001	11.72378899	1	330	9	6507	0.302114804	0.138121547	1	175	5	2032	0.39214092	0	91	2	1365	1	0	20	0	1231		0	18	0	997		0	26	2	882	1
'SLC26A1'	0.504305684	1.537249437	0.034770944	11.28546557	1	330	9	6507	0.302114804	0.138121547	1	175	4	2033	0.339491706	0	91	4	1363	1	0	20	0	1231		0	18	0	997		0	26	1	883	0.999999997
'POLQ'	0.504357481	1.51818738	0.034953326	10.55893111	1	330	14	6502	0.302114804	0.21485574	1	175	3	2034	0.282310468	0	91	3	1364	1	0	20	0	1231		0	18	5	992	1	0	26	3	881	1
'MYH10'	0.507369468	1.502493446	0.034662632	10.36093076	1	330	16	6500	0.302114804	0.245549417	0	176	5	2032	0.999999998	0	91	1	1366	0.999999996	0	20	1	1230	1	0	18	7	990	1	1	25	2	882	0.083377677
'KIDINS220'	0.515555045	1.470325873	0.033798998	10.27749001	1	330	13	6503	0.302114804	0.199508901	0	176	5	2032	0.999999998	0	91	2	1365	1	0	20	0	1231		0	18	2	995	0.999999998	1	25	4	880	0.135204292
'COL6A6'	0.52201275	1.453587497	0.033045861	10.51198428	1	330	10	6506	0.302114804	0.153468386	1	175	5	2032	0.39214092	0	91	3	1364	1	0	20	0	1231		0	18	1	996	1	0	26	1	883	0.999999997
'CHD7'	0.527384932	1.414304009	0.032714317	9.721084814	1	330	15	6501	0.302114804	0.230202578	1	175	4	2033	0.339491706	0	91	2	1365	1	0	20	0	1231		0	18	5	992	1	0	26	4	880	0.999999998
'MYH11'	0.528958597	1.415229309	0.032478329	9.937361585	1	330	13	6503	0.302114804	0.199508901	0	176	6	2031	1	1	90	1	1366	0.120973156	0	20	2	1229	0.999999996	0	18	2	995	0.999999998	0	26	2	882	1
'GPR179'	0.534727915	1.385513629	0.032010826	9.567370426	1	330	14	6502	0.302114804	0.21485574	1	175	4	2033	0.339491706	0	91	3	1364	1	0	20	1	1230	1	0	18	3	994	0.999999995	0	26	3	881	1
'ARHGEF17'	0.535006674	1.388541978	0.03193445	9.702214851	1	330	13	6503	0.302114804	0.199508901	0	176	6	2031	1	1	90	1	1366	0.120973156	0	20	1	1230	1	0	18	2	995	0.999999998	0	26	3	881	1
'NOTCH3'	0.535870139	1.380623145	0.031909743	9.534478299	1	330	14	6502	0.302114804	0.21485574	1	175	3	2034	0.282310468	0	91	5	1362	1	0	20	3	1228	0.999999997	0	18	2	995	0.999999998	0	26	1	883	0.999999997
'AHNAK'	0.538205393	1.355607159	0.031890737	8.931697035	1	330	20	6496	0.302114804	0.306936771	0	176	3	2034	1	0	91	3	1364	1	0	20	3	1228	0.999999997	1	17	5	992	0.102037091	0	26	6	878	1
'SPTBN1'	0.53843653	1.361675521	0.03177795	9.136918712	1	330	19	6497	0.302114804	0.291589932	1	175	4	2033	0.339491706	0	91	1	1366	0.999999996	0	20	1	1230	1	0	18	9	988	0.999999999	0	26	4	880	0.999999998
'AP5Z1'	0.544226105	1.356557275	0.031035779	9.639604881	1	330	11	6505	0.302114804	0.168815224	1	175	6	2031	0.440615408	0	91	2	1365	1	0	20	0	1231		0	18	1	996	1	0	26	2	882	1
'ITGAE'	0.547853962	1.340677655	0.030728917	9.44210105	1	330	13	6503	0.302114804	0.199508901	0	176	8	2029	0.999999998	0	91	0	1367		0	20	0	1231		0	18	4	993	0.999999998	1	25	1	883	0.056357064
'ITPR1'	0.554475202	1.304988	0.030283634	8.903426647	1	330	16	6500	0.302114804	0.245549417	1	175	5	2032	0.39214092	0	91	2	1365	1	0	20	1	1230	1	0	18	6	991	0.999999996	0	26	2	882	1
'UNC80'	0.559070662	1.280193924	0.029993391	8.517446431	1	330	21	6495	0.302114804	0.32228361	1	175	4	2033	0.339491706	0	91	2	1365	1	0	20	3	1228	0.999999997	0	18	11	986	1	0	26	1	883	0.999999997
'BSN'	0.565164864	1.254591222	0.029531248	8.275943426	1	330	18	6498	0.302114804	0.276243094	0	176	1	2036	1	0	91	8	1359	1	0	20	1	1230	1	1	17	3	994	0.069170782	0	26	5	879	0.999999997
'PRPF8'	0.567832487	1.255352502	0.029158549	8.563870614	1	330	15	6501	0.302114804	0.230202578	0	176	6	2031	1	1	90	2	1365	0.175912332	0	20	0	1231		0	18	5	992	1	0	26	2	882	1
'ZFHX3'	0.570665488	1.247365969	0.028894408	8.582325751	1	330	14	6502	0.302114804	0.21485574	0	176	6	2031	1	1	90	3	1364	0.22745321	0	20	0	1231		0	18	5	992	1	0	26	0	884
'MAST1'	0.572711973	1.242806878	0.028687553	8.639182295	1	330	12	6504	0.302114804	0.184162063	1	175	6	2031	0.440615408	0	91	3	1364	1	0	20	0	1231		0	18	1	996	1	0	26	2	882	1
'DMXL1'	0.573739882	1.229651349	0.028741248	8.252339903	1	330	17	6499	0.302114804	0.260896255	1	175	4	2033	0.339491706	0	91	4	1363	1	0	20	2	1229	0.999999996	0	18	5	992	1	0	26	2	882	1
'FBN3'	0.585644766	1.18212015	0.027894106	7.75030316	1	330	20	6496	0.302114804	0.306936771	1	175	2	2035	0.220209504	0	91	6	1361	0.999999998	0	20	2	1229	0.999999996	0	18	7	990	1	0	26	3	881	1
'FLNB'	0.590743721	1.170340389	0.027411271	7.817090242	1	330	17	6499	0.302114804	0.260896255	1	175	5	2032	0.39214092	0	91	3	1364	1	0	20	2	1229	0.999999996	0	18	3	994	0.999999995	0	26	4	880	0.999999998
'CMYA5'	0.59834493	1.144069058	0.026851159	7.592555352	1	330	20	6496	0.302114804	0.306936771	1	175	6	2031	0.440615408	0	91	1	1366	0.999999996	0	20	0	1231		0	18	10	987	1	0	26	3	881	1
'COL6A3'	0.605192666	1.119823568	0.026381989	7.381650698	1	330	18	6498	0.302114804	0.276243094	1	175	2	2035	0.220209504	0	91	8	1359	1	0	20	1	1230	1	0	18	5	992	1	0	26	2	882	1
'SPTBN2'	0.616991616	0	0	4.224931125	0	331	15	6501	0	0.230202578	0	176	10	2027	1	0	91	1	1366	0.999999996	0	20	0	1231		0	18	3	994	0.999999995	0	26	1	883	0.999999997
'COL11A1'	0.61811014	0	0	4.196790841	0	331	17	6499	0	0.260896255	0	176	8	2029	0.999999998	0	91	3	1364	1	0	20	0	1231		0	18	5	992	1	0	26	1	883	0.999999997
'CENPF'	0.618187104	0	0	4.263437362	0	331	17	6499	0	0.260896255	0	176	8	2029	0.999999998	0	91	3	1364	1	0	20	1	1230	1	0	18	5	992	1	0	26	0	884
'ABCA1'	0.619054089	0	0	4.15455487	0	331	19	6497	0	0.291589932	0	176	7	2030	1	0	91	3	1364	1	0	20	1	1230	1	0	18	4	993	0.999999998	0	26	4	880	0.999999998
'TTC28'	0.619073218	0	0	4.110401729	0	331	20	6496	0	0.306936771	0	176	7	2030	1	0	91	3	1364	1	0	20	0	1231		0	18	7	990	1	0	26	3	881	1
'KMT2A'	0.619091415	0	0	4.071641279	0	331	19	6497	0	0.291589932	0	176	6	2031	1	0	91	5	1362	1	0	20	1	1230	1	0	18	4	993	0.999999998	0	26	3	881	1
'NBEAL2'	0.619518545	0	0	4.183521499	0	331	21	6495	0	0.32228361	0	176	7	2030	1	0	91	2	1365	1	0	20	0	1231		0	18	8	989	0.999999998	0	26	4	880	0.999999998
'HSPG2'	0.619983669	0	0	3.950967673	0	331	21	6495	0	0.32228361	0	176	4	2033	1	0	91	7	1360	0.999999999	0	20	1	1230	1	0	18	4	993	0.999999998	0	26	5	879	0.999999997
'LAMA5'	0.620507807	0	0	3.731041551	0	331	23	6493	0	0.352977287	0	176	7	2030	1	0	91	3	1364	1	0	20	1	1230	1	0	18	6	991	0.999999996	0	26	6	878	1
'HERC2'	0.621944607	0	0	3.552524106	0	331	24	6492	0	0.368324125	0	176	8	2029	0.999999998	0	91	2	1365	1	0	20	0	1231		0	18	7	990	1	0	26	7	877	0.999999998
'RNF213'	0.626003838	0	0	3.325188943	0	331	27	6489	0	0.414364641	0	176	5	2032	0.999999998	0	91	7	1360	0.999999999	0	20	3	1228	0.999999997	0	18	7	990	1	0	26	5	879	0.999999997
'DNAH6'	0.62916291	0	0	3.164377391	0	331	26	6490	0	0.399017802	0	176	7	2030	1	0	91	6	1361	0.999999998	0	20	0	1231		0	18	9	988	0.999999999	0	26	4	880	0.999999998
'PCLO'	0.63211063	0	0	3.063442652	0	331	28	6488	0	0.429711479	0	176	7	2030	1	0	91	6	1361	0.999999998	0	20	0	1231		0	18	11	986	1	0	26	4	880	0.999999998
'ZNF469'	0.633450329	0	0	3.008471185	0	331	27	6489	0	0.414364641	0	176	10	2027	1	0	91	3	1364	1	0	20	0	1231		0	18	11	986	1	0	26	3	881	1
'RYR2'	0.636567909	0	0	2.93519372	0	331	28	6488	0	0.429711479	0	176	6	2031	1	0	91	8	1359	1	0	20	0	1231		0	18	8	989	0.999999998	0	26	6	878	1
'DNAH10'	0.644652395	1.504820572	0.169597514	6.236980161	2	329	25	6491	0.604229607	0.383670964	0	176	8	2029	0.999999998	2	89	6	1361	0.084365127	0	20	0	1231		0	18	7	990	1	0	26	4	880	0.999999998
'TTN'	0.670141274	1.166298335	0.452047117	2.531850673	7	324	121	6395	2.114803625	1.856967465	3	173	36	2001	1	3	88	25	1342	0.252241138	0	20	13	1218	0.999999999	1	17	31	966	0.440991742	0	26	16	868	0.999999999
'GCN1L1'	1	0	0	6.679639783	0	331	11	6505	0	0.168815224	0	176	7	2030	1	0	91	0	1367		0	20	1	1230	1	0	18	2	995	0.999999998	0	26	1	883	0.999999997
'BAZ2A'	1	0	0	6.40725493	0	331	14	6502	0	0.21485574	0	176	3	2034	1	0	91	4	1363	1	0	20	0	1231		0	18	4	993	0.999999998	0	26	3	881	1
'PLEC'	1	1.031297939	0.024398034	6.731241329	1	330	19	6497	0.302114804	0.291589932	1	175	4	2033	0.339491706	0	91	6	1361	0.999999998	0	20	2	1229	0.999999996	0	18	3	994	0.999999995	0	26	4	880	0.999999998
'NIPBL'	1	0.968237223	0.022906733	6.322794671	1	330	19	6497	0.302114804	0.291589932	1	175	6	2031	0.440615408	0	91	5	1362	1	0	20	1	1230	1	0	18	5	992	1	0	26	2	882	1
'DNAH5'	1	0.897426401	0.021339212	5.787985037	1	330	21	6495	0.302114804	0.32228361	1	175	7	2030	0.485244458	0	91	4	1363	1	0	20	0	1231		0	18	6	991	0.999999996	0	26	4	880	0.999999998
'DYSF'	1	0.939893315	0.02224981	6.123577659	1	330	20	6496	0.302114804	0.306936771	1	175	8	2029	0.526331522	0	91	2	1365	1	0	20	1	1230	1	0	18	5	992	1	0	26	4	880	0.999999998
'EXPH5'	1	0	0	7.537590116	0	331	11	6505	0	0.168815224	0	176	5	2032	0.999999998	0	91	1	1366	0.999999996	0	20	0	1231		0	18	3	994	0.999999995	0	26	2	882	1
'B3GNT9'	1	0	0	10.3760745	0	331	8	6508	0	0.122774708	0	176	5	2032	0.999999998	0	91	0	1367		0	20	1	1230	1	0	18	2	995	0.999999998	0	26	0	884
'DOCK10'	1	0	0	5.698230663	0	331	12	6504	0	0.184162063	0	176	5	2032	0.999999998	0	91	4	1363	1	0	20	0	1231		0	18	1	996	1	0	26	2	882	1
'SZT2'	1	0.946210543	0.022473587	6.111564727	1	330	22	6494	0.302114804	0.337630448	0	176	8	2029	0.999999998	1	90	1	1366	0.120973156	0	20	2	1229	0.999999996	0	18	5	992	1	0	26	6	878	1
'NDOR1'	1	0	0	13.09621903	0	331	10	6506	0	0.153468386	0	176	2	2035	0.999999999	0	91	1	1366	0.999999996	0	20	2	1229	0.999999996	0	18	4	993	0.999999998	0	26	1	883	0.999999997
'ASH2L'	1	0	0	28.52551256	0	331	5	6511	0	0.076734193	0	176	2	2035	0.999999999	0	91	0	1367		0	20	1	1230	1	0	18	2	995	0.999999998	0	26	0	884
'TNR'	1	0	0	8.090407354	0	331	15	6501	0	0.230202578	0	176	2	2035	0.999999999	0	91	2	1365	1	0	20	2	1229	0.999999996	0	18	5	992	1	0	26	4	880	0.999999998
'TMEM131'	1	0	0	10.25385482	0	331	9	6507	0	0.138121547	0	176	2	2035	0.999999999	0	91	3	1364	1	0	20	0	1231		0	18	2	995	0.999999998	0	26	2	882	1
'CEP250'	1	0	0	9.089923162	0	331	12	6504	0	0.184162063	0	176	2	2035	0.999999999	0	91	3	1364	1	0	20	2	1229	0.999999996	0	18	4	993	0.999999998	0	26	1	883	0.999999997
'ATP7B'	1	0	0	13.09621903	0	331	10	6506	0	0.153468386	0	176	2	2035	0.999999999	0	91	1	1366	0.999999996	0	20	2	1229	0.999999996	0	18	4	993	0.999999998	0	26	1	883	0.999999997
'ADRM1'	1	0	0	17.22808354	0	331	8	6508	0	0.122774708	0	176	2	2035	0.999999999	0	91	0	1367		0	20	1	1230	1	0	18	3	994	0.999999995	0	26	2	882	1
'MED13L'	1	0	0	6.04112251	0	331	16	6500	0	0.245549417	0	176	2	2035	0.999999999	0	91	5	1362	1	0	20	0	1231		0	18	5	992	1	0	26	4	880	0.999999998
'ARHGEF4'	1	0	0	11.61860676	0	331	7	6509	0	0.10742787	0	176	2	2035	0.999999999	0	91	3	1364	1	0	20	0	1231		0	18	0	997		0	26	2	882	1
'SLC38A10'	1	0	0	28.52551256	0	331	5	6511	0	0.076734193	0	176	2	2035	0.999999999	0	91	0	1367		0	20	1	1230	1	0	18	2	995	0.999999998	0	26	0	884
'KRT36'	1	0	0	28.52551256	0	331	5	6511	0	0.076734193	0	176	2	2035	0.999999999	0	91	0	1367		0	20	1	1230	1	0	18	2	995	0.999999998	0	26	0	884
'CASC5'	1	0	0	9.055378958	0	331	12	6504	0	0.184162063	0	176	2	2035	0.999999999	0	91	3	1364	1	0	20	1	1230	1	0	18	5	992	1	0	26	1	883	0.999999997
'MOGS'	1	0	0	11.61860676	0	331	7	6509	0	0.10742787	0	176	2	2035	0.999999999	0	91	3	1364	1	0	20	0	1231		0	18	0	997		0	26	2	882	1
'LRRN2'	1	0	0	28.52551256	0	331	5	6511	0	0.076734193	0	176	2	2035	0.999999999	0	91	0	1367		0	20	1	1230	1	0	18	2	995	0.999999998	0	26	0	884
'TECPR1'	1	0	0	11.41373023	0	331	8	6508	0	0.122774708	0	176	4	2033	1	0	91	0	1367		0	20	0	1231		0	18	2	995	0.999999998	0	26	2	882	1
'STAB2'	1	0	0	4.439806689	0	331	18	6498	0	0.276243094	0	176	4	2033	1	0	91	6	1361	0.999999998	0	20	0	1231		0	18	3	994	0.999999995	0	26	5	879	0.999999997
'ATP4A'	1	0	0	11.41373023	0	331	8	6508	0	0.122774708	0	176	4	2033	1	0	91	0	1367		0	20	0	1231		0	18	2	995	0.999999998	0	26	2	882	1
'TECTA'	1	0	0	7.661376405	0	331	13	6503	0	0.199508901	0	176	4	2033	1	0	91	1	1366	0.999999996	0	20	0	1231		0	18	5	992	1	0	26	3	881	1
'NUP188'	1	0	0	7.661376405	0	331	13	6503	0	0.199508901	0	176	4	2033	1	0	91	1	1366	0.999999996	0	20	0	1231		0	18	5	992	1	0	26	3	881	1
'KDM5A'	1	0	0	8.807424716	0	331	10	6506	0	0.153468386	0	176	4	2033	1	0	91	1	1366	0.999999996	0	20	1	1230	1	0	18	1	996	1	0	26	3	881	1
'LRRC32'	1	0	0	7.956244904	0	331	8	6508	0	0.122774708	0	176	6	2031	1	0	91	1	1366	0.999999996	0	20	0	1231		0	18	1	996	1	0	26	0	884
'KIAA1199'	1	0	0	6.206537669	0	331	12	6504	0	0.184162063	0	176	6	2031	1	0	91	1	1366	0.999999996	0	20	0	1231		0	18	1	996	1	0	26	4	880	0.999999998
'PGLYRP3'	1	0	0	22.00961206	0	331	4	6512	0	0.061387354	0	176	3	2034	1	0	91	0	1367		0	20	0	1231		0	18	0	997		0	26	1	883	0.999999997
'NEBL'	1	0	0	16.07235669	0	331	6	6510	0	0.092081031	0	176	1	2036	1	0	91	3	1364	1	0	20	0	1231		0	18	1	996	1	0	26	1	883	0.999999997
'PIAS4'	1	0	0	22.00961206	0	331	4	6512	0	0.061387354	0	176	3	2034	1	0	91	0	1367		0	20	0	1231		0	18	0	997		0	26	1	883	0.999999997
'LRTM2'	1	0	0	16.07235669	0	331	6	6510	0	0.092081031	0	176	1	2036	1	0	91	3	1364	1	0	20	0	1231		0	18	1	996	1	0	26	1	883	0.999999997
'KCNV2'	1	0	0	12.3102012	0	331	7	6509	0	0.10742787	0	176	3	2034	1	0	91	1	1366	0.999999996	0	20	0	1231		0	18	0	997		0	26	3	881	1
'IPO13'	1	0	0	31.19924371	0	331	6	6510	0	0.092081031	0	176	1	2036	1	0	91	0	1367		0	20	1	1230	1	0	18	3	994	0.999999995	0	26	1	883	0.999999997
'C1orf173'	1	0	0	11.91748561	0	331	13	6503	0	0.199508901	0	176	1	2036	1	0	91	1	1366	0.999999996	0	20	2	1229	0.999999996	0	18	6	991	0.999999996	0	26	3	881	1
'TANGO6'	1	0	0	16.07235669	0	331	6	6510	0	0.092081031	0	176	1	2036	1	0	91	3	1364	1	0	20	0	1231		0	18	1	996	1	0	26	1	883	0.999999997
'BAIAP3'	1	0	0	9.386393448	0	331	10	6506	0	0.153468386	0	176	3	2034	1	0	91	2	1365	1	0	20	1	1230	1	0	18	2	995	0.999999998	0	26	2	882	1
'SLC7A13'	1	0	0	22.00961206	0	331	4	6512	0	0.061387354	0	176	3	2034	1	0	91	0	1367		0	20	0	1231		0	18	0	997		0	26	1	883	0.999999997
'NLGN1'	1	0	0	24.82607389	0	331	7	6509	0	0.10742787	0	176	1	2036	1	0	91	0	1367		0	20	0	1231		0	18	4	993	0.999999998	0	26	2	882	1
'NFKBIE'	1	0	0	24.82607389	0	331	7	6509	0	0.10742787	0	176	1	2036	1	0	91	0	1367		0	20	0	1231		0	18	4	993	0.999999998	0	26	2	882	1
'CILP'	1	0	0	22.00961206	0	331	4	6512	0	0.061387354	0	176	3	2034	1	0	91	0	1367		0	20	0	1231		0	18	0	997		0	26	1	883	0.999999997
'TMEM259'	1	0	0	22.00961206	0	331	4	6512	0	0.061387354	0	176	3	2034	1	0	91	0	1367		0	20	0	1231		0	18	0	997		0	26	1	883	0.999999997
'SETD1B'	1	0	0	5.715887692	0	331	16	6500	0	0.245549417	0	176	3	2034	1	0	91	5	1362	1	0	20	2	1229	0.999999996	0	18	4	993	0.999999998	0	26	2	882	1
'C10orf71'	1	0	0	31.19924371	0	331	6	6510	0	0.092081031	0	176	1	2036	1	0	91	0	1367		0	20	1	1230	1	0	18	3	994	0.999999995	0	26	1	883	0.999999997
'TATDN2'	1	0	0	18.16472146	0	331	8	6508	0	0.122774708	0	176	1	2036	1	0	91	1	1366	0.999999996	0	20	1	1230	1	0	18	3	994	0.999999995	0	26	2	882	1
'GPR37'	1	0	0	22.00961206	0	331	4	6512	0	0.061387354	0	176	3	2034	1	0	91	0	1367		0	20	0	1231		0	18	0	997		0	26	1	883	0.999999997
'PPM1E'	1	0	0	22.00961206	0	331	4	6512	0	0.061387354	0	176	3	2034	1	0	91	0	1367		0	20	0	1231		0	18	0	997		0	26	1	883	0.999999997
'LRRC8A'	1	0	0	10.01362662	0	331	11	6505	0	0.168815224	0	176	3	2034	1	0	91	1	1366	0.999999996	0	20	2	1229	0.999999996	0	18	3	994	0.999999995	0	26	2	882	1
'PHLPP2'	1	0	0	18.05956937	0	331	8	6508	0	0.122774708	0	176	1	2036	1	0	91	1	1366	0.999999996	0	20	0	1231		0	18	4	993	0.999999998	0	26	2	882	1
'WWP1'	1	0	0	22.00961206	0	331	4	6512	0	0.061387354	0	176	3	2034	1	0	91	0	1367		0	20	0	1231		0	18	0	997		0	26	1	883	0.999999997
'ARHGAP32'	1	0	0	24.82607389	0	331	7	6509	0	0.10742787	0	176	1	2036	1	0	91	0	1367		0	20	0	1231		0	18	4	993	0.999999998	0	26	2	882	1
'JAG2'	1	0	0	22.00961206	0	331	4	6512	0	0.061387354	0	176	3	2034	1	0	91	0	1367		0	20	0	1231		0	18	0	997		0	26	1	883	0.999999997
'LNPEP'	1	0	0	14.26061794	0	331	8	6508	0	0.122774708	0	176	1	2036	1	0	91	3	1364	1	0	20	1	1230	1	0	18	3	994	0.999999995	0	26	0	884
'RINT1'	1	0	0	24.82607389	0	331	7	6509	0	0.10742787	0	176	1	2036	1	0	91	0	1367		0	20	0	1231		0	18	4	993	0.999999998	0	26	2	882	1
'UBQLN3'	1	0	0	16.07235669	0	331	6	6510	0	0.092081031	0	176	1	2036	1	0	91	3	1364	1	0	20	0	1231		0	18	1	996	1	0	26	1	883	0.999999997
'TTC17'	1	0	0	18.16472146	0	331	8	6508	0	0.122774708	0	176	1	2036	1	0	91	1	1366	0.999999996	0	20	1	1230	1	0	18	3	994	0.999999995	0	26	2	882	1
'PARP8'	1	0	0	22.00961206	0	331	4	6512	0	0.061387354	0	176	3	2034	1	0	91	0	1367		0	20	0	1231		0	18	0	997		0	26	1	883	0.999999997
'TERF2IP'	1	0	0	22.00961206	0	331	4	6512	0	0.061387354	0	176	3	2034	1	0	91	0	1367		0	20	0	1231		0	18	0	997		0	26	1	883	0.999999997
'ZNF646'	1	0	0	16.07235669	0	331	6	6510	0	0.092081031	0	176	1	2036	1	0	91	3	1364	1	0	20	0	1231		0	18	1	996	1	0	26	1	883	0.999999997
'FKBP10'	1	0	0	31.19924371	0	331	6	6510	0	0.092081031	0	176	1	2036	1	0	91	0	1367		0	20	1	1230	1	0	18	3	994	0.999999995	0	26	1	883	0.999999997
'ARHGEF38'	1	0	0	24.82607389	0	331	7	6509	0	0.10742787	0	176	1	2036	1	0	91	0	1367		0	20	0	1231		0	18	4	993	0.999999998	0	26	2	882	1
'ARHGEF11'	1	0	0	16.07235669	0	331	6	6510	0	0.092081031	0	176	1	2036	1	0	91	3	1364	1	0	20	0	1231		0	18	1	996	1	0	26	1	883	0.999999997
'LRPPRC'	1	0	0	18.16472146	0	331	8	6508	0	0.122774708	0	176	1	2036	1	0	91	1	1366	0.999999996	0	20	1	1230	1	0	18	3	994	0.999999995	0	26	2	882	1
'CYP4F22'	1	0	0	16.07235669	0	331	6	6510	0	0.092081031	0	176	1	2036	1	0	91	3	1364	1	0	20	0	1231		0	18	1	996	1	0	26	1	883	0.999999997
'ACSS2'	1	0	0	24.82607389	0	331	7	6509	0	0.10742787	0	176	1	2036	1	0	91	0	1367		0	20	0	1231		0	18	4	993	0.999999998	0	26	2	882	1
'DOCK8'	1	0	0	9.386393448	0	331	10	6506	0	0.153468386	0	176	3	2034	1	0	91	2	1365	1	0	20	1	1230	1	0	18	2	995	0.999999998	0	26	2	882	1
'KIAA1109'	1	0	0	31.19924371	0	331	6	6510	0	0.092081031	0	176	1	2036	1	0	91	0	1367		0	20	1	1230	1	0	18	3	994	0.999999995	0	26	1	883	0.999999997
'MECOM'	1	0	0	22.00961206	0	331	4	6512	0	0.061387354	0	176	3	2034	1	0	91	0	1367		0	20	0	1231		0	18	0	997		0	26	1	883	0.999999997
'ZNF423'	1	0	0	23.54461781	0	331	8	6508	0	0.122774708	0	176	1	2036	1	0	91	0	1367		0	20	1	1230	1	0	18	5	992	1	0	26	1	883	0.999999997
'MYO3A'	1	0	0	9.386393448	0	331	10	6506	0	0.153468386	0	176	3	2034	1	0	91	2	1365	1	0	20	1	1230	1	0	18	2	995	0.999999998	0	26	2	882	1
'EGR3'	1	0	0	22.00961206	0	331	4	6512	0	0.061387354	0	176	3	2034	1	0	91	0	1367		0	20	0	1231		0	18	0	997		0	26	1	883	0.999999997
'DDR1'	1	0	0	22.00961206	0	331	4	6512	0	0.061387354	0	176	3	2034	1	0	91	0	1367		0	20	0	1231		0	18	0	997		0	26	1	883	0.999999997
'CSRNP2'	1	0	0	22.00961206	0	331	4	6512	0	0.061387354	0	176	3	2034	1	0	91	0	1367		0	20	0	1231		0	18	0	997		0	26	1	883	0.999999997
'ATG2A'	1	0	0	8.098714183	0	331	12	6504	0	0.184162063	0	176	3	2034	1	0	91	3	1364	1	0	20	0	1231		0	18	6	991	0.999999996	0	26	0	884
'PHF2'	1	0	0	18.16472146	0	331	8	6508	0	0.122774708	0	176	1	2036	1	0	91	1	1366	0.999999996	0	20	1	1230	1	0	18	3	994	0.999999995	0	26	2	882	1
'KAT2A'	1	0	0	20.4981739	0	331	8	6508	0	0.122774708	0	176	1	2036	1	0	91	1	1366	0.999999996	0	20	2	1229	0.999999996	0	18	4	993	0.999999998	0	26	0	884
'KAT6B'	1	0	0	9.91045436	0	331	9	6507	0	0.138121547	0	176	3	2034	1	0	91	2	1365	1	0	20	1	1230	1	0	18	1	996	1	0	26	2	882	1
'REEP4'	1	0	0	22.00961206	0	331	4	6512	0	0.061387354	0	176	3	2034	1	0	91	0	1367		0	20	0	1231		0	18	0	997		0	26	1	883	0.999999997
'ADAMTS4'	1	0	0	31.19924371	0	331	6	6510	0	0.092081031	0	176	1	2036	1	0	91	0	1367		0	20	1	1230	1	0	18	3	994	0.999999995	0	26	1	883	0.999999997
'TRPM1'	1	0	0	31.19924371	0	331	6	6510	0	0.092081031	0	176	1	2036	1	0	91	0	1367		0	20	1	1230	1	0	18	3	994	0.999999995	0	26	1	883	0.999999997
'ZNF281'	1	0	0	23.70810302	0	331	8	6508	0	0.122774708	0	176	1	2036	1	0	91	0	1367		0	20	2	1229	0.999999996	0	18	4	993	0.999999998	0	26	1	883	0.999999997
'ZNF248'	1	0	0	22.00961206	0	331	4	6512	0	0.061387354	0	176	3	2034	1	0	91	0	1367		0	20	0	1231		0	18	0	997		0	26	1	883	0.999999997
'FLT4'	1	0	0	23.70810302	0	331	8	6508	0	0.122774708	0	176	1	2036	1	0	91	0	1367		0	20	2	1229	0.999999996	0	18	4	993	0.999999998	0	26	1	883	0.999999997
'GEMIN5'	1	0	0	29.19069776	0	331	7	6509	0	0.10742787	0	176	1	2036	1	0	91	0	1367		0	20	2	1229	0.999999996	0	18	4	993	0.999999998	0	26	0	884
'C11orf82'	1	0	0	16.07235669	0	331	6	6510	0	0.092081031	0	176	1	2036	1	0	91	3	1364	1	0	20	0	1231		0	18	1	996	1	0	26	1	883	0.999999997
'INPP5F'	1	0	0	31.19924371	0	331	6	6510	0	0.092081031	0	176	1	2036	1	0	91	0	1367		0	20	1	1230	1	0	18	3	994	0.999999995	0	26	1	883	0.999999997
'ABCG8'	1	0	0	22.00961206	0	331	4	6512	0	0.061387354	0	176	3	2034	1	0	91	0	1367		0	20	0	1231		0	18	0	997		0	26	1	883	0.999999997
'MZF1'	1	0	0	23.50523343	0	331	7	6509	0	0.10742787	0	176	0	2037		0	91	1	1366	0.999999996	0	20	1	1230	1	0	18	1	996	1	0	26	4	880	0.999999998
'VEZT'	1	0	0	36.70667815	0	331	6	6510	0	0.092081031	0	176	0	2037		0	91	1	1366	0.999999996	0	20	1	1230	1	0	18	4	993	0.999999998	0	26	0	884
'ERMP1'	1	0	0	18.79687495	0	331	7	6509	0	0.10742787	0	176	0	2037		0	91	3	1364	1	0	20	2	1229	0.999999996	0	18	1	996	1	0	26	1	883	0.999999997
'PCDHA7'	1	0	0	28.03603053	0	331	6	6510	0	0.092081031	0	176	0	2037		0	91	2	1365	1	0	20	1	1230	1	0	18	3	994	0.999999995	0	26	0	884
'OTUD7A'	1	0	0	18.62672954	0	331	7	6509	0	0.10742787	0	176	0	2037		0	91	3	1364	1	0	20	1	1230	1	0	18	2	995	0.999999998	0	26	1	883	0.999999997
'PTPRT'	1	0	0	11.8275359	0	331	9	6507	0	0.138121547	0	176	0	2037		0	91	4	1363	1	0	20	0	1231		0	18	1	996	1	0	26	4	880	0.999999998
'MMP17'	1	0	0	114.6801285	0	331	3	6513	0	0.046040516	0	176	0	2037		0	91	0	1367		0	20	0	1231		0	18	2	995	0.999999998	0	26	1	883	0.999999997
'ST7'	1	0	0	114.6801285	0	331	3	6513	0	0.046040516	0	176	0	2037		0	91	0	1367		0	20	0	1231		0	18	2	995	0.999999998	0	26	1	883	0.999999997
'BBS1'	1	0	0	114.6801285	0	331	3	6513	0	0.046040516	0	176	0	2037		0	91	0	1367		0	20	0	1231		0	18	2	995	0.999999998	0	26	1	883	0.999999997
'RARA'	1	0	0	114.6801285	0	331	3	6513	0	0.046040516	0	176	0	2037		0	91	0	1367		0	20	0	1231		0	18	2	995	0.999999998	0	26	1	883	0.999999997
'C12orf40'	1	0	0	114.6801285	0	331	3	6513	0	0.046040516	0	176	0	2037		0	91	0	1367		0	20	0	1231		0	18	2	995	0.999999998	0	26	1	883	0.999999997
'C12orf42'	1	0	0	114.6801285	0	331	3	6513	0	0.046040516	0	176	0	2037		0	91	0	1367		0	20	0	1231		0	18	2	995	0.999999998	0	26	1	883	0.999999997
'C15orf60'	1	0	0	114.6801285	0	331	3	6513	0	0.046040516	0	176	0	2037		0	91	0	1367		0	20	0	1231		0	18	2	995	0.999999998	0	26	1	883	0.999999997
'ATP13A2'	1	0	0	114.6801285	0	331	3	6513	0	0.046040516	0	176	0	2037		0	91	0	1367		0	20	0	1231		0	18	2	995	0.999999998	0	26	1	883	0.999999997
'TTLL4'	1	0	0	114.6801285	0	331	3	6513	0	0.046040516	0	176	0	2037		0	91	0	1367		0	20	0	1231		0	18	2	995	0.999999998	0	26	1	883	0.999999997
'NPTX1'	1	0	0	114.6801285	0	331	3	6513	0	0.046040516	0	176	0	2037		0	91	0	1367		0	20	0	1231		0	18	2	995	0.999999998	0	26	1	883	0.999999997
'PALM2-AKAP2'	1	0	0	114.6801285	0	331	3	6513	0	0.046040516	0	176	0	2037		0	91	0	1367		0	20	0	1231		0	18	2	995	0.999999998	0	26	1	883	0.999999997
'RCC1'	1	0	0	114.6801285	0	331	3	6513	0	0.046040516	0	176	0	2037		0	91	0	1367		0	20	0	1231		0	18	2	995	0.999999998	0	26	1	883	0.999999997
'AATF'	1	0	0	114.6801285	0	331	3	6513	0	0.046040516	0	176	0	2037		0	91	0	1367		0	20	0	1231		0	18	2	995	0.999999998	0	26	1	883	0.999999997
'TAS2R50'	1	0	0	114.6801285	0	331	3	6513	0	0.046040516	0	176	0	2037		0	91	0	1367		0	20	0	1231		0	18	2	995	0.999999998	0	26	1	883	0.999999997
'TPRA1'	1	0	0	114.6801285	0	331	3	6513	0	0.046040516	0	176	0	2037		0	91	0	1367		0	20	0	1231		0	18	2	995	0.999999998	0	26	1	883	0.999999997
'TAF5L'	1	0	0	114.6801285	0	331	3	6513	0	0.046040516	0	176	0	2037		0	91	0	1367		0	20	0	1231		0	18	2	995	0.999999998	0	26	1	883	0.999999997
'TAF1B'	1	0	0	114.6801285	0	331	3	6513	0	0.046040516	0	176	0	2037		0	91	0	1367		0	20	0	1231		0	18	2	995	0.999999998	0	26	1	883	0.999999997
'VIT'	1	0	0	114.6801285	0	331	3	6513	0	0.046040516	0	176	0	2037		0	91	0	1367		0	20	0	1231		0	18	2	995	0.999999998	0	26	1	883	0.999999997
'RANGAP1'	1	0	0	114.6801285	0	331	3	6513	0	0.046040516	0	176	0	2037		0	91	0	1367		0	20	0	1231		0	18	2	995	0.999999998	0	26	1	883	0.999999997
'AKAP2'	1	0	0	114.6801285	0	331	3	6513	0	0.046040516	0	176	0	2037		0	91	0	1367		0	20	0	1231		0	18	2	995	0.999999998	0	26	1	883	0.999999997
'SIRPD'	1	0	0	114.6801285	0	331	3	6513	0	0.046040516	0	176	0	2037		0	91	0	1367		0	20	0	1231		0	18	2	995	0.999999998	0	26	1	883	0.999999997
'CIB2'	1	0	0	114.6801285	0	331	3	6513	0	0.046040516	0	176	0	2037		0	91	0	1367		0	20	0	1231		0	18	2	995	0.999999998	0	26	1	883	0.999999997
'TMEM116'	1	0	0	114.6801285	0	331	3	6513	0	0.046040516	0	176	0	2037		0	91	0	1367		0	20	0	1231		0	18	2	995	0.999999998	0	26	1	883	0.999999997
'LTBR'	1	0	0	114.6801285	0	331	3	6513	0	0.046040516	0	176	0	2037		0	91	0	1367		0	20	0	1231		0	18	2	995	0.999999998	0	26	1	883	0.999999997
'KCTD10'	1	0	0	114.6801285	0	331	3	6513	0	0.046040516	0	176	0	2037		0	91	0	1367		0	20	0	1231		0	18	2	995	0.999999998	0	26	1	883	0.999999997
'AIMP1'	1	0	0	114.6801285	0	331	3	6513	0	0.046040516	0	176	0	2037		0	91	0	1367		0	20	0	1231		0	18	2	995	0.999999998	0	26	1	883	0.999999997
'DFNB59'	1	0	0	114.6801285	0	331	3	6513	0	0.046040516	0	176	0	2037		0	91	0	1367		0	20	0	1231		0	18	2	995	0.999999998	0	26	1	883	0.999999997
'SCRN3'	1	0	0	114.6801285	0	331	3	6513	0	0.046040516	0	176	0	2037		0	91	0	1367		0	20	0	1231		0	18	2	995	0.999999998	0	26	1	883	0.999999997
'POU2F3'	1	0	0	114.6801285	0	331	3	6513	0	0.046040516	0	176	0	2037		0	91	0	1367		0	20	0	1231		0	18	2	995	0.999999998	0	26	1	883	0.999999997
'MYL5'	1	0	0	114.6801285	0	331	3	6513	0	0.046040516	0	176	0	2037		0	91	0	1367		0	20	0	1231		0	18	2	995	0.999999998	0	26	1	883	0.999999997
'RFX8'	1	0	0	114.6801285	0	331	3	6513	0	0.046040516	0	176	0	2037		0	91	0	1367		0	20	0	1231		0	18	2	995	0.999999998	0	26	1	883	0.999999997
'LRRC38'	1	0	0	114.6801285	0	331	3	6513	0	0.046040516	0	176	0	2037		0	91	0	1367		0	20	0	1231		0	18	2	995	0.999999998	0	26	1	883	0.999999997
'SMAGP'	1	0	0	114.6801285	0	331	3	6513	0	0.046040516	0	176	0	2037		0	91	0	1367		0	20	0	1231		0	18	2	995	0.999999998	0	26	1	883	0.999999997
'NFE2L2'	1	0	0	114.6801285	0	331	3	6513	0	0.046040516	0	176	0	2037		0	91	0	1367		0	20	0	1231		0	18	2	995	0.999999998	0	26	1	883	0.999999997
'SLC25A1'	1	0	0	114.6801285	0	331	3	6513	0	0.046040516	0	176	0	2037		0	91	0	1367		0	20	0	1231		0	18	2	995	0.999999998	0	26	1	883	0.999999997
'QSOX2'	1	0	0	114.6801285	0	331	3	6513	0	0.046040516	0	176	0	2037		0	91	0	1367		0	20	0	1231		0	18	2	995	0.999999998	0	26	1	883	0.999999997
'TMPRSS2'	1	0	0	114.6801285	0	331	3	6513	0	0.046040516	0	176	0	2037		0	91	0	1367		0	20	0	1231		0	18	2	995	0.999999998	0	26	1	883	0.999999997
'CNTFR'	1	0	0	114.6801285	0	331	3	6513	0	0.046040516	0	176	0	2037		0	91	0	1367		0	20	0	1231		0	18	2	995	0.999999998	0	26	1	883	0.999999997
'ACOT9'	1	0	0	114.6801285	0	331	3	6513	0	0.046040516	0	176	0	2037		0	91	0	1367		0	20	0	1231		0	18	2	995	0.999999998	0	26	1	883	0.999999997
'SRP68'	1	0	0	114.6801285	0	331	3	6513	0	0.046040516	0	176	0	2037		0	91	0	1367		0	20	0	1231		0	18	2	995	0.999999998	0	26	1	883	0.999999997
'NODAL'	1	0	0	114.6801285	0	331	3	6513	0	0.046040516	0	176	0	2037		0	91	0	1367		0	20	0	1231		0	18	2	995	0.999999998	0	26	1	883	0.999999997
'ASPSCR1'	1	0	0	114.6801285	0	331	3	6513	0	0.046040516	0	176	0	2037		0	91	0	1367		0	20	0	1231		0	18	2	995	0.999999998	0	26	1	883	0.999999997
'NMRAL1'	1	0	0	114.6801285	0	331	3	6513	0	0.046040516	0	176	0	2037		0	91	0	1367		0	20	0	1231		0	18	2	995	0.999999998	0	26	1	883	0.999999997
'GNPDA1'	1	0	0	114.6801285	0	331	3	6513	0	0.046040516	0	176	0	2037		0	91	0	1367		0	20	0	1231		0	18	2	995	0.999999998	0	26	1	883	0.999999997
'SSBP4'	1	0	0	114.6801285	0	331	3	6513	0	0.046040516	0	176	0	2037		0	91	0	1367		0	20	0	1231		0	18	2	995	0.999999998	0	26	1	883	0.999999997
'MRVI1'	1	0	0	114.6801285	0	331	3	6513	0	0.046040516	0	176	0	2037		0	91	0	1367		0	20	0	1231		0	18	2	995	0.999999998	0	26	1	883	0.999999997
'CHST3'	1	0	0	114.6801285	0	331	3	6513	0	0.046040516	0	176	0	2037		0	91	0	1367		0	20	0	1231		0	18	2	995	0.999999998	0	26	1	883	0.999999997
'ZNF853'	1	0	0	114.6801285	0	331	3	6513	0	0.046040516	0	176	0	2037		0	91	0	1367		0	20	0	1231		0	18	2	995	0.999999998	0	26	1	883	0.999999997
'CYTH2'	1	0	0	114.6801285	0	331	3	6513	0	0.046040516	0	176	0	2037		0	91	0	1367		0	20	0	1231		0	18	2	995	0.999999998	0	26	1	883	0.999999997
'DQX1'	1	0	0	114.6801285	0	331	3	6513	0	0.046040516	0	176	0	2037		0	91	0	1367		0	20	0	1231		0	18	2	995	0.999999998	0	26	1	883	0.999999997
'GJA1'	1	0	0	114.6801285	0	331	3	6513	0	0.046040516	0	176	0	2037		0	91	0	1367		0	20	0	1231		0	18	2	995	0.999999998	0	26	1	883	0.999999997
'KIAA1467'	1	0	0	114.6801285	0	331	3	6513	0	0.046040516	0	176	0	2037		0	91	0	1367		0	20	0	1231		0	18	2	995	0.999999998	0	26	1	883	0.999999997
'BCL10'	1	0	0	114.6801285	0	331	3	6513	0	0.046040516	0	176	0	2037		0	91	0	1367		0	20	0	1231		0	18	2	995	0.999999998	0	26	1	883	0.999999997
'IGLL5'	1	0	0	114.6801285	0	331	3	6513	0	0.046040516	0	176	0	2037		0	91	0	1367		0	20	0	1231		0	18	2	995	0.999999998	0	26	1	883	0.999999997
'FANCC'	1	0	0	114.6801285	0	331	3	6513	0	0.046040516	0	176	0	2037		0	91	0	1367		0	20	0	1231		0	18	2	995	0.999999998	0	26	1	883	0.999999997
'SRRM5'	1	0	0	114.6801285	0	331	3	6513	0	0.046040516	0	176	0	2037		0	91	0	1367		0	20	0	1231		0	18	2	995	0.999999998	0	26	1	883	0.999999997
'C1QBP'	1	0	0	114.6801285	0	331	3	6513	0	0.046040516	0	176	0	2037		0	91	0	1367		0	20	0	1231		0	18	2	995	0.999999998	0	26	1	883	0.999999997
'ZDHHC16'	1	0	0	114.6801285	0	331	3	6513	0	0.046040516	0	176	0	2037		0	91	0	1367		0	20	0	1231		0	18	2	995	0.999999998	0	26	1	883	0.999999997
'CDH22'	1	0	0	114.6801285	0	331	3	6513	0	0.046040516	0	176	0	2037		0	91	0	1367		0	20	0	1231		0	18	2	995	0.999999998	0	26	1	883	0.999999997
'SAMD14'	1	0	0	114.6801285	0	331	3	6513	0	0.046040516	0	176	0	2037		0	91	0	1367		0	20	0	1231		0	18	2	995	0.999999998	0	26	1	883	0.999999997
'FLVCR1'	1	0	0	114.6801285	0	331	3	6513	0	0.046040516	0	176	0	2037		0	91	0	1367		0	20	0	1231		0	18	2	995	0.999999998	0	26	1	883	0.999999997
'UCP1'	1	0	0	114.6801285	0	331	3	6513	0	0.046040516	0	176	0	2037		0	91	0	1367		0	20	0	1231		0	18	2	995	0.999999998	0	26	1	883	0.999999997
'WISP2'	1	0	0	114.6801285	0	331	3	6513	0	0.046040516	0	176	0	2037		0	91	0	1367		0	20	0	1231		0	18	2	995	0.999999998	0	26	1	883	0.999999997
'TAGLN3'	1	0	0	114.6801285	0	331	3	6513	0	0.046040516	0	176	0	2037		0	91	0	1367		0	20	0	1231		0	18	2	995	0.999999998	0	26	1	883	0.999999997
'BMP2'	1	0	0	114.6801285	0	331	3	6513	0	0.046040516	0	176	0	2037		0	91	0	1367		0	20	0	1231		0	18	2	995	0.999999998	0	26	1	883	0.999999997
'TAB2'	1	0	0	114.6801285	0	331	3	6513	0	0.046040516	0	176	0	2037		0	91	0	1367		0	20	0	1231		0	18	2	995	0.999999998	0	26	1	883	0.999999997
'RBM42'	1	0	0	114.6801285	0	331	3	6513	0	0.046040516	0	176	0	2037		0	91	0	1367		0	20	0	1231		0	18	2	995	0.999999998	0	26	1	883	0.999999997
'ZNF502'	1	0	0	114.6801285	0	331	3	6513	0	0.046040516	0	176	0	2037		0	91	0	1367		0	20	0	1231		0	18	2	995	0.999999998	0	26	1	883	0.999999997
'PKNOX2'	1	0	0	114.6801285	0	331	3	6513	0	0.046040516	0	176	0	2037		0	91	0	1367		0	20	0	1231		0	18	2	995	0.999999998	0	26	1	883	0.999999997
'UGT2A1'	1	0	0	114.6801285	0	331	3	6513	0	0.046040516	0	176	0	2037		0	91	0	1367		0	20	0	1231		0	18	2	995	0.999999998	0	26	1	883	0.999999997
'KCNK13'	1	0	0	114.6801285	0	331	3	6513	0	0.046040516	0	176	0	2037		0	91	0	1367		0	20	0	1231		0	18	2	995	0.999999998	0	26	1	883	0.999999997
'EPB42'	1	0	0	114.6801285	0	331	3	6513	0	0.046040516	0	176	0	2037		0	91	0	1367		0	20	0	1231		0	18	2	995	0.999999998	0	26	1	883	0.999999997
'TBC1D30'	1	0	0	114.6801285	0	331	3	6513	0	0.046040516	0	176	0	2037		0	91	0	1367		0	20	0	1231		0	18	2	995	0.999999998	0	26	1	883	0.999999997
'GALK1'	1	0	0	114.6801285	0	331	3	6513	0	0.046040516	0	176	0	2037		0	91	0	1367		0	20	0	1231		0	18	2	995	0.999999998	0	26	1	883	0.999999997
'ACTA1'	1	0	0	114.6801285	0	331	3	6513	0	0.046040516	0	176	0	2037		0	91	0	1367		0	20	0	1231		0	18	2	995	0.999999998	0	26	1	883	0.999999997
'ASB16'	1	0	0	114.6801285	0	331	3	6513	0	0.046040516	0	176	0	2037		0	91	0	1367		0	20	0	1231		0	18	2	995	0.999999998	0	26	1	883	0.999999997
'MAGEB3'	1	0	0	114.6801285	0	331	3	6513	0	0.046040516	0	176	0	2037		0	91	0	1367		0	20	0	1231		0	18	2	995	0.999999998	0	26	1	883	0.999999997
'SERPINB12'	1	0	0	114.6801285	0	331	3	6513	0	0.046040516	0	176	0	2037		0	91	0	1367		0	20	0	1231		0	18	2	995	0.999999998	0	26	1	883	0.999999997
'HUS1B'	1	0	0	114.6801285	0	331	3	6513	0	0.046040516	0	176	0	2037		0	91	0	1367		0	20	0	1231		0	18	2	995	0.999999998	0	26	1	883	0.999999997
'HSP90AA1'	1	0	0	114.6801285	0	331	3	6513	0	0.046040516	0	176	0	2037		0	91	0	1367		0	20	0	1231		0	18	2	995	0.999999998	0	26	1	883	0.999999997
'CD3E'	1	0	0	114.6801285	0	331	3	6513	0	0.046040516	0	176	0	2037		0	91	0	1367		0	20	0	1231		0	18	2	995	0.999999998	0	26	1	883	0.999999997
'GLCCI1'	1	0	0	114.6801285	0	331	3	6513	0	0.046040516	0	176	0	2037		0	91	0	1367		0	20	0	1231		0	18	2	995	0.999999998	0	26	1	883	0.999999997
'HNRNPUL2'	1	0	0	114.6801285	0	331	3	6513	0	0.046040516	0	176	0	2037		0	91	0	1367		0	20	0	1231		0	18	2	995	0.999999998	0	26	1	883	0.999999997
'RSPO3'	1	0	0	114.6801285	0	331	3	6513	0	0.046040516	0	176	0	2037		0	91	0	1367		0	20	0	1231		0	18	2	995	0.999999998	0	26	1	883	0.999999997
'CDH5'	1	0	0	114.6801285	0	331	3	6513	0	0.046040516	0	176	0	2037		0	91	0	1367		0	20	0	1231		0	18	2	995	0.999999998	0	26	1	883	0.999999997
'BTBD7'	1	0	0	114.6801285	0	331	3	6513	0	0.046040516	0	176	0	2037		0	91	0	1367		0	20	0	1231		0	18	2	995	0.999999998	0	26	1	883	0.999999997
'C4orf47'	1	0	0	114.6801285	0	331	3	6513	0	0.046040516	0	176	0	2037		0	91	0	1367		0	20	0	1231		0	18	2	995	0.999999998	0	26	1	883	0.999999997
'PP2D1'	1	0	0	114.6801285	0	331	3	6513	0	0.046040516	0	176	0	2037		0	91	0	1367		0	20	0	1231		0	18	2	995	0.999999998	0	26	1	883	0.999999997
'PTCHD4'	1	0	0	114.6801285	0	331	3	6513	0	0.046040516	0	176	0	2037		0	91	0	1367		0	20	0	1231		0	18	2	995	0.999999998	0	26	1	883	0.999999997
'USP39'	1	0	0	114.6801285	0	331	3	6513	0	0.046040516	0	176	0	2037		0	91	0	1367		0	20	0	1231		0	18	2	995	0.999999998	0	26	1	883	0.999999997
'GMPPA'	1	0	0	114.6801285	0	331	3	6513	0	0.046040516	0	176	0	2037		0	91	0	1367		0	20	0	1231		0	18	2	995	0.999999998	0	26	1	883	0.999999997
'ZFHX2'	1	0	0	33.90903339	0	331	7	6509	0	0.10742787	0	176	0	2037		0	91	0	1367		0	20	0	1231		0	18	5	992	1	0	26	2	882	1
'NOTCH2'	1	1.072563904	0.025286582	7.056674638	1	330	19	6497	0.302114804	0.291589932	1	175	5	2032	0.39214092	0	91	4	1363	1	0	20	0	1231		0	18	7	990	1	0	26	3	881	1
'TLN1'	1	0.986558012	0.023352936	6.428225197	1	330	20	6496	0.302114804	0.306936771	1	175	6	2031	0.440615408	0	91	4	1363	1	0	20	2	1229	0.999999996	0	18	5	992	1	0	26	3	881	1
'TPR'	1	0	0	6.72608	0	331	10	6506	0	0.153468386	0	176	5	2032	0.999999998	0	91	3	1364	1	0	20	0	1231		0	18	1	996	1	0	26	1	883	0.999999997
'SYNJ2'	1	0	0	7.678282811	0	331	10	6506	0	0.153468386	0	176	5	2032	0.999999998	0	91	1	1366	0.999999996	0	20	0	1231		0	18	1	996	1	0	26	3	881	1
'NUP155'	1	0	0	9.73207253	0	331	7	6509	0	0.10742787	0	176	5	2032	0.999999998	0	91	1	1366	0.999999996	0	20	1	1230	1	0	18	0	997		0	26	0	884
'LAMC1'	1	0	0	7.869078509	0	331	10	6506	0	0.153468386	0	176	5	2032	0.999999998	0	91	1	1366	0.999999996	0	20	0	1231		0	18	2	995	0.999999998	0	26	2	882	1
'DNAH1'	1	0.927568483	0.022144939	5.921910778	1	330	23	6493	0.302114804	0.352977287	0	176	5	2032	0.999999998	0	91	6	1361	0.999999998	0	20	3	1228	0.999999997	0	18	3	994	0.999999995	1	25	6	878	0.184207126
'NFATC3'	1	0	0	7.869078509	0	331	10	6506	0	0.153468386	0	176	5	2032	0.999999998	0	91	1	1366	0.999999996	0	20	0	1231		0	18	2	995	0.999999998	0	26	2	882	1
'NLRC5'	1	0	0	7.410388223	0	331	12	6504	0	0.184162063	0	176	5	2032	0.999999998	0	91	1	1366	0.999999996	0	20	0	1231		0	18	5	992	1	0	26	1	883	0.999999997
'SCN4A'	1	0	0	5.708783862	0	331	15	6501	0	0.230202578	0	176	5	2032	0.999999998	0	91	3	1364	1	0	20	2	1229	0.999999996	0	18	4	993	0.999999998	0	26	1	883	0.999999997
'BCR'	1	0	0	18.92322583	0	331	7	6509	0	0.10742787	0	176	2	2035	0.999999999	0	91	0	1367		0	20	0	1231		0	18	3	994	0.999999995	0	26	2	882	1
'ZNF28'	1	0	0	34.03770012	0	331	4	6512	0	0.061387354	0	176	2	2035	0.999999999	0	91	0	1367		0	20	0	1231		0	18	2	995	0.999999998	0	26	0	884
'POFUT2'	1	0	0	34.03770012	0	331	4	6512	0	0.061387354	0	176	2	2035	0.999999999	0	91	0	1367		0	20	0	1231		0	18	2	995	0.999999998	0	26	0	884
'SLC23A2'	1	0	0	34.03770012	0	331	4	6512	0	0.061387354	0	176	2	2035	0.999999999	0	91	0	1367		0	20	0	1231		0	18	2	995	0.999999998	0	26	0	884
'KCNU1'	1	0	0	24.24001594	0	331	5	6511	0	0.076734193	0	176	2	2035	0.999999999	0	91	0	1367		0	20	0	1231		0	18	1	996	1	0	26	2	882	1
'SV2C'	1	0	0	18.27427125	0	331	7	6509	0	0.10742787	0	176	2	2035	0.999999999	0	91	0	1367		0	20	2	1229	0.999999996	0	18	0	997		0	26	3	881	1
'TAAR5'	1	0	0	34.03770012	0	331	4	6512	0	0.061387354	0	176	2	2035	0.999999999	0	91	0	1367		0	20	0	1231		0	18	2	995	0.999999998	0	26	0	884
'MOCS3'	1	0	0	34.03770012	0	331	4	6512	0	0.061387354	0	176	2	2035	0.999999999	0	91	0	1367		0	20	0	1231		0	18	2	995	0.999999998	0	26	0	884
'RRP12'	1	0	0	13.85652229	0	331	8	6508	0	0.122774708	0	176	2	2035	0.999999999	0	91	1	1366	0.999999996	0	20	0	1231		0	18	2	995	0.999999998	0	26	3	881	1
'MTF1'	1	0	0	34.03770012	0	331	4	6512	0	0.061387354	0	176	2	2035	0.999999999	0	91	0	1367		0	20	0	1231		0	18	2	995	0.999999998	0	26	0	884
'TMEM229A'	1	0	0	34.03770012	0	331	4	6512	0	0.061387354	0	176	2	2035	0.999999999	0	91	0	1367		0	20	0	1231		0	18	2	995	0.999999998	0	26	0	884
'OIP5'	1	0	0	34.03770012	0	331	4	6512	0	0.061387354	0	176	2	2035	0.999999999	0	91	0	1367		0	20	0	1231		0	18	2	995	0.999999998	0	26	0	884
'SYNE1'	1	0	0	8.953982405	0	331	11	6505	0	0.168815224	0	176	2	2035	0.999999999	0	91	3	1364	1	0	20	0	1231		0	18	3	994	0.999999995	0	26	3	881	1
'DGCR14'	1	0	0	17.89484088	0	331	5	6511	0	0.076734193	0	176	2	2035	0.999999999	0	91	2	1365	1	0	20	1	1230	1	0	18	0	997		0	26	0	884
'GSE1'	1	0	0	18.07419995	0	331	8	6508	0	0.122774708	0	176	2	2035	0.999999999	0	91	0	1367		0	20	0	1231		0	18	5	992	1	0	26	1	883	0.999999997
'TENM1'	1	0	0	20.01956429	0	331	6	6510	0	0.092081031	0	176	2	2035	0.999999999	0	91	0	1367		0	20	0	1231		0	18	1	996	1	0	26	3	881	1
'SIPA1L1'	1	0	0	14.45622731	0	331	8	6508	0	0.122774708	0	176	2	2035	0.999999999	0	91	1	1366	0.999999996	0	20	0	1231		0	18	3	994	0.999999995	0	26	2	882	1
'MYADM'	1	0	0	34.03770012	0	331	4	6512	0	0.061387354	0	176	2	2035	0.999999999	0	91	0	1367		0	20	0	1231		0	18	2	995	0.999999998	0	26	0	884
'SCAMP4'	1	0	0	34.03770012	0	331	4	6512	0	0.061387354	0	176	2	2035	0.999999999	0	91	0	1367		0	20	0	1231		0	18	2	995	0.999999998	0	26	0	884
'RIMBP2'	1	0	0	24.24001594	0	331	5	6511	0	0.076734193	0	176	2	2035	0.999999999	0	91	0	1367		0	20	0	1231		0	18	1	996	1	0	26	2	882	1
'TUBGCP5'	1	0	0	9.941841859	0	331	9	6507	0	0.138121547	0	176	2	2035	0.999999999	0	91	3	1364	1	0	20	0	1231		0	18	1	996	1	0	26	3	881	1
'SH2D3A'	1	0	0	34.03770012	0	331	4	6512	0	0.061387354	0	176	2	2035	0.999999999	0	91	0	1367		0	20	0	1231		0	18	2	995	0.999999998	0	26	0	884
'PC'	1	0	0	21.41315726	0	331	7	6509	0	0.10742787	0	176	2	2035	0.999999999	0	91	0	1367		0	20	0	1231		0	18	5	992	1	0	26	0	884
'ARSJ'	1	0	0	10.64679034	0	331	9	6507	0	0.138121547	0	176	2	2035	0.999999999	0	91	3	1364	1	0	20	1	1230	1	0	18	2	995	0.999999998	0	26	1	883	0.999999997
'ALS2CL'	1	0	0	17.89484088	0	331	5	6511	0	0.076734193	0	176	2	2035	0.999999999	0	91	2	1365	1	0	20	1	1230	1	0	18	0	997		0	26	0	884
'KLHL33'	1	0	0	14.69030071	0	331	9	6507	0	0.138121547	0	176	2	2035	0.999999999	0	91	1	1366	0.999999996	0	20	1	1230	1	0	18	5	992	1	0	26	0	884
'LGALS3BP'	1	0	0	34.03770012	0	331	4	6512	0	0.061387354	0	176	2	2035	0.999999999	0	91	0	1367		0	20	0	1231		0	18	2	995	0.999999998	0	26	0	884
'VGF'	1	0	0	34.03770012	0	331	4	6512	0	0.061387354	0	176	2	2035	0.999999999	0	91	0	1367		0	20	0	1231		0	18	2	995	0.999999998	0	26	0	884
'CHGB'	1	0	0	21.41315726	0	331	7	6509	0	0.10742787	0	176	2	2035	0.999999999	0	91	0	1367		0	20	0	1231		0	18	5	992	1	0	26	0	884
'ZAR1L'	1	0	0	34.03770012	0	331	4	6512	0	0.061387354	0	176	2	2035	0.999999999	0	91	0	1367		0	20	0	1231		0	18	2	995	0.999999998	0	26	0	884
'GPR125'	1	0	0	12.94416642	0	331	8	6508	0	0.122774708	0	176	2	2035	0.999999999	0	91	2	1365	1	0	20	0	1231		0	18	3	994	0.999999995	0	26	1	883	0.999999997
'SGCD'	1	0	0	34.03770012	0	331	4	6512	0	0.061387354	0	176	2	2035	0.999999999	0	91	0	1367		0	20	0	1231		0	18	2	995	0.999999998	0	26	0	884
'RPUSD3'	1	0	0	34.03770012	0	331	4	6512	0	0.061387354	0	176	2	2035	0.999999999	0	91	0	1367		0	20	0	1231		0	18	2	995	0.999999998	0	26	0	884
'OR2B2'	1	0	0	17.4945548	0	331	6	6510	0	0.092081031	0	176	2	2035	0.999999999	0	91	1	1366	0.999999996	0	20	1	1230	1	0	18	0	997		0	26	2	882	1
'SLC7A1'	1	0	0	13.54142329	0	331	6	6510	0	0.092081031	0	176	2	2035	0.999999999	0	91	3	1364	1	0	20	0	1231		0	18	1	996	1	0	26	0	884
'NOC3L'	1	0	0	34.03770012	0	331	4	6512	0	0.061387354	0	176	2	2035	0.999999999	0	91	0	1367		0	20	0	1231		0	18	2	995	0.999999998	0	26	0	884
'NTRK1'	1	0	0	19.77014278	0	331	6	6510	0	0.092081031	0	176	2	2035	0.999999999	0	91	1	1366	0.999999996	0	20	2	1229	0.999999996	0	18	1	996	1	0	26	0	884
'SUGP2'	1	0	0	20.01956429	0	331	6	6510	0	0.092081031	0	176	2	2035	0.999999999	0	91	0	1367		0	20	0	1231		0	18	1	996	1	0	26	3	881	1
'AKAP11'	1	0	0	10.92748291	0	331	10	6506	0	0.153468386	0	176	2	2035	0.999999999	0	91	2	1365	1	0	20	0	1231		0	18	4	993	0.999999998	0	26	2	882	1
'UBE3C'	1	0	0	14.63965187	0	331	7	6509	0	0.10742787	0	176	2	2035	0.999999999	0	91	2	1365	1	0	20	0	1231		0	18	3	994	0.999999995	0	26	0	884
'GRN'	1	0	0	34.03770012	0	331	4	6512	0	0.061387354	0	176	2	2035	0.999999999	0	91	0	1367		0	20	0	1231		0	18	2	995	0.999999998	0	26	0	884
'SCAF4'	1	0	0	7.255822026	0	331	12	6504	0	0.184162063	0	176	2	2035	0.999999999	0	91	5	1362	1	0	20	0	1231		0	18	3	994	0.999999995	0	26	2	882	1
'TMEM39A'	1	0	0	34.03770012	0	331	4	6512	0	0.061387354	0	176	2	2035	0.999999999	0	91	0	1367		0	20	0	1231		0	18	2	995	0.999999998	0	26	0	884
'CATSPERG'	1	0	0	26.73466535	0	331	5	6511	0	0.076734193	0	176	2	2035	0.999999999	0	91	0	1367		0	20	2	1229	0.999999996	0	18	0	997		0	26	1	883	0.999999997
'KIAA0586'	1	0	0	8.511466236	0	331	9	6507	0	0.138121547	0	176	2	2035	0.999999999	0	91	5	1362	1	0	20	1	1230	1	0	18	0	997		0	26	1	883	0.999999997
'AXIN2'	1	0	0	20.01956429	0	331	6	6510	0	0.092081031	0	176	2	2035	0.999999999	0	91	0	1367		0	20	0	1231		0	18	1	996	1	0	26	3	881	1
'PTH1R'	1	0	0	34.03770012	0	331	4	6512	0	0.061387354	0	176	2	2035	0.999999999	0	91	0	1367		0	20	0	1231		0	18	2	995	0.999999998	0	26	0	884
'LRRC23'	1	0	0	34.03770012	0	331	4	6512	0	0.061387354	0	176	2	2035	0.999999999	0	91	0	1367		0	20	0	1231		0	18	2	995	0.999999998	0	26	0	884
'GPR56'	1	0	0	15.9000828	0	331	8	6508	0	0.122774708	0	176	2	2035	0.999999999	0	91	1	1366	0.999999996	0	20	0	1231		0	18	5	992	1	0	26	0	884
'SLC9A4'	1	0	0	14.63965187	0	331	7	6509	0	0.10742787	0	176	2	2035	0.999999999	0	91	2	1365	1	0	20	0	1231		0	18	3	994	0.999999995	0	26	0	884
'KANK3'	1	0	0	24.24001594	0	331	5	6511	0	0.076734193	0	176	2	2035	0.999999999	0	91	0	1367		0	20	0	1231		0	18	1	996	1	0	26	2	882	1
'SEC24B'	1	0	0	14.63965187	0	331	7	6509	0	0.10742787	0	176	2	2035	0.999999999	0	91	2	1365	1	0	20	0	1231		0	18	3	994	0.999999995	0	26	0	884
'PCDH17'	1	0	0	9.220017707	0	331	10	6506	0	0.153468386	0	176	2	2035	0.999999999	0	91	4	1363	1	0	20	0	1231		0	18	4	993	0.999999998	0	26	0	884
'MAST4'	1	0	0	9.02525817	0	331	12	6504	0	0.184162063	0	176	2	2035	0.999999999	0	91	3	1364	1	0	20	0	1231		0	18	6	991	0.999999996	0	26	1	883	0.999999997
'RXFP1'	1	0	0	34.03770012	0	331	4	6512	0	0.061387354	0	176	2	2035	0.999999999	0	91	0	1367		0	20	0	1231		0	18	2	995	0.999999998	0	26	0	884
'DIP2B'	1	0	0	12.94416642	0	331	8	6508	0	0.122774708	0	176	2	2035	0.999999999	0	91	2	1365	1	0	20	0	1231		0	18	3	994	0.999999995	0	26	1	883	0.999999997
'UNC13A'	1	0	0	12.94416642	0	331	8	6508	0	0.122774708	0	176	2	2035	0.999999999	0	91	2	1365	1	0	20	0	1231		0	18	3	994	0.999999995	0	26	1	883	0.999999997
'FCRLA'	1	0	0	20.01956429	0	331	6	6510	0	0.092081031	0	176	2	2035	0.999999999	0	91	0	1367		0	20	0	1231		0	18	1	996	1	0	26	3	881	1
'TRIM2'	1	0	0	17.4945548	0	331	6	6510	0	0.092081031	0	176	2	2035	0.999999999	0	91	1	1366	0.999999996	0	20	1	1230	1	0	18	0	997		0	26	2	882	1
'CLUH'	1	0	0	12.59120361	0	331	10	6506	0	0.153468386	0	176	2	2035	0.999999999	0	91	1	1366	0.999999996	0	20	2	1229	0.999999996	0	18	3	994	0.999999995	0	26	2	882	1
'PAX2'	1	0	0	34.03770012	0	331	4	6512	0	0.061387354	0	176	2	2035	0.999999999	0	91	0	1367		0	20	0	1231		0	18	2	995	0.999999998	0	26	0	884
'INF2'	1	0	0	34.03770012	0	331	4	6512	0	0.061387354	0	176	2	2035	0.999999999	0	91	0	1367		0	20	0	1231		0	18	2	995	0.999999998	0	26	0	884
'NAPRT1'	1	0	0	11.29217709	0	331	9	6507	0	0.138121547	0	176	2	2035	0.999999999	0	91	2	1365	1	0	20	1	1230	1	0	18	1	996	1	0	26	3	881	1
'SEMA5A'	1	0	0	8.953982405	0	331	11	6505	0	0.168815224	0	176	2	2035	0.999999999	0	91	3	1364	1	0	20	0	1231		0	18	3	994	0.999999995	0	26	3	881	1
'RALGAPB'	1	0	0	16.31000209	0	331	8	6508	0	0.122774708	0	176	2	2035	0.999999999	0	91	0	1367		0	20	0	1231		0	18	3	994	0.999999995	0	26	3	881	1
'PSG2'	1	0	0	34.03770012	0	331	4	6512	0	0.061387354	0	176	2	2035	0.999999999	0	91	0	1367		0	20	0	1231		0	18	2	995	0.999999998	0	26	0	884
'ZMYM4'	1	0	0	16.31000209	0	331	8	6508	0	0.122774708	0	176	2	2035	0.999999999	0	91	0	1367		0	20	0	1231		0	18	3	994	0.999999995	0	26	3	881	1
'ZMYM5'	1	0	0	34.03770012	0	331	4	6512	0	0.061387354	0	176	2	2035	0.999999999	0	91	0	1367		0	20	0	1231		0	18	2	995	0.999999998	0	26	0	884
'CAMK1'	1	0	0	34.03770012	0	331	4	6512	0	0.061387354	0	176	2	2035	0.999999999	0	91	0	1367		0	20	0	1231		0	18	2	995	0.999999998	0	26	0	884
'ARHGAP35'	1	0	0	10.64679034	0	331	9	6507	0	0.138121547	0	176	2	2035	0.999999999	0	91	3	1364	1	0	20	1	1230	1	0	18	2	995	0.999999998	0	26	1	883	0.999999997
'CASKIN1'	1	0	0	20.59369078	0	331	7	6509	0	0.10742787	0	176	2	2035	0.999999999	0	91	0	1367		0	20	3	1228	0.999999997	0	18	1	996	1	0	26	1	883	0.999999997
'EWSR1'	1	0	0	24.24001594	0	331	5	6511	0	0.076734193	0	176	2	2035	0.999999999	0	91	0	1367		0	20	0	1231		0	18	1	996	1	0	26	2	882	1
'JAK2'	1	0	0	34.03770012	0	331	4	6512	0	0.061387354	0	176	2	2035	0.999999999	0	91	0	1367		0	20	0	1231		0	18	2	995	0.999999998	0	26	0	884
'ATAD5'	1	0	0	21.41315726	0	331	7	6509	0	0.10742787	0	176	2	2035	0.999999999	0	91	0	1367		0	20	0	1231		0	18	5	992	1	0	26	0	884
'ECM1'	1	0	0	34.03770012	0	331	4	6512	0	0.061387354	0	176	2	2035	0.999999999	0	91	0	1367		0	20	0	1231		0	18	2	995	0.999999998	0	26	0	884
'COX10'	1	0	0	34.03770012	0	331	4	6512	0	0.061387354	0	176	2	2035	0.999999999	0	91	0	1367		0	20	0	1231		0	18	2	995	0.999999998	0	26	0	884
'PCIF1'	1	0	0	34.03770012	0	331	4	6512	0	0.061387354	0	176	2	2035	0.999999999	0	91	0	1367		0	20	0	1231		0	18	2	995	0.999999998	0	26	0	884
'SHROOM1'	1	0	0	19.77014278	0	331	6	6510	0	0.092081031	0	176	2	2035	0.999999999	0	91	1	1366	0.999999996	0	20	2	1229	0.999999996	0	18	1	996	1	0	26	0	884
'SLC3A2'	1	0	0	34.03770012	0	331	4	6512	0	0.061387354	0	176	2	2035	0.999999999	0	91	0	1367		0	20	0	1231		0	18	2	995	0.999999998	0	26	0	884
'NUGGC'	1	0	0	18.07419995	0	331	8	6508	0	0.122774708	0	176	2	2035	0.999999999	0	91	0	1367		0	20	0	1231		0	18	5	992	1	0	26	1	883	0.999999997
'SMG9'	1	0	0	34.03770012	0	331	4	6512	0	0.061387354	0	176	2	2035	0.999999999	0	91	0	1367		0	20	0	1231		0	18	2	995	0.999999998	0	26	0	884
'GJD4'	1	0	0	34.03770012	0	331	4	6512	0	0.061387354	0	176	2	2035	0.999999999	0	91	0	1367		0	20	0	1231		0	18	2	995	0.999999998	0	26	0	884
'SLC26A11'	1	0	0	12.94416642	0	331	8	6508	0	0.122774708	0	176	2	2035	0.999999999	0	91	2	1365	1	0	20	0	1231		0	18	3	994	0.999999995	0	26	1	883	0.999999997
'ZNF746'	1	0	0	34.03770012	0	331	4	6512	0	0.061387354	0	176	2	2035	0.999999999	0	91	0	1367		0	20	0	1231		0	18	2	995	0.999999998	0	26	0	884
'TRIML1'	1	0	0	18.92322583	0	331	7	6509	0	0.10742787	0	176	2	2035	0.999999999	0	91	0	1367		0	20	0	1231		0	18	3	994	0.999999995	0	26	2	882	1
'TOP1MT'	1	0	0	24.24001594	0	331	5	6511	0	0.076734193	0	176	2	2035	0.999999999	0	91	0	1367		0	20	0	1231		0	18	1	996	1	0	26	2	882	1
'THOP1'	1	0	0	34.03770012	0	331	4	6512	0	0.061387354	0	176	2	2035	0.999999999	0	91	0	1367		0	20	0	1231		0	18	2	995	0.999999998	0	26	0	884
'PREX2'	1	0	0	15.05212586	0	331	7	6509	0	0.10742787	0	176	2	2035	0.999999999	0	91	1	1366	0.999999996	0	20	0	1231		0	18	1	996	1	0	26	3	881	1
'ZNF668'	1	0	0	24.24001594	0	331	5	6511	0	0.076734193	0	176	2	2035	0.999999999	0	91	0	1367		0	20	0	1231		0	18	1	996	1	0	26	2	882	1
'INTS5'	1	0	0	14.11095021	0	331	9	6507	0	0.138121547	0	176	2	2035	0.999999999	0	91	1	1366	0.999999996	0	20	2	1229	0.999999996	0	18	3	994	0.999999995	0	26	1	883	0.999999997
'RCOR1'	1	0	0	17.89484088	0	331	5	6511	0	0.076734193	0	176	2	2035	0.999999999	0	91	2	1365	1	0	20	1	1230	1	0	18	0	997		0	26	0	884
'ARHGEF19'	1	0	0	20.22533654	0	331	6	6510	0	0.092081031	0	176	2	2035	0.999999999	0	91	0	1367		0	20	1	1230	1	0	18	0	997		0	26	3	881	1
'MMP9'	1	0	0	24.24001594	0	331	5	6511	0	0.076734193	0	176	2	2035	0.999999999	0	91	0	1367		0	20	0	1231		0	18	1	996	1	0	26	2	882	1
'EPS8L3'	1	0	0	34.03770012	0	331	4	6512	0	0.061387354	0	176	2	2035	0.999999999	0	91	0	1367		0	20	0	1231		0	18	2	995	0.999999998	0	26	0	884
'DCAF6'	1	0	0	34.03770012	0	331	4	6512	0	0.061387354	0	176	2	2035	0.999999999	0	91	0	1367		0	20	0	1231		0	18	2	995	0.999999998	0	26	0	884
'SLC6A8'	1	0	0	34.03770012	0	331	4	6512	0	0.061387354	0	176	2	2035	0.999999999	0	91	0	1367		0	20	0	1231		0	18	2	995	0.999999998	0	26	0	884
'CDK12'	1	0	0	13.85652229	0	331	8	6508	0	0.122774708	0	176	2	2035	0.999999999	0	91	1	1366	0.999999996	0	20	0	1231		0	18	2	995	0.999999998	0	26	3	881	1
'CARD6'	1	0	0	34.03770012	0	331	4	6512	0	0.061387354	0	176	2	2035	0.999999999	0	91	0	1367		0	20	0	1231		0	18	2	995	0.999999998	0	26	0	884
'FIG4'	1	0	0	18.92322583	0	331	7	6509	0	0.10742787	0	176	2	2035	0.999999999	0	91	0	1367		0	20	0	1231		0	18	3	994	0.999999995	0	26	2	882	1
'PHLDB1'	1	0	0	14.45622731	0	331	8	6508	0	0.122774708	0	176	2	2035	0.999999999	0	91	1	1366	0.999999996	0	20	0	1231		0	18	3	994	0.999999995	0	26	2	882	1
'GLS2'	1	0	0	24.24001594	0	331	5	6511	0	0.076734193	0	176	2	2035	0.999999999	0	91	0	1367		0	20	0	1231		0	18	1	996	1	0	26	2	882	1
'ACSM1'	1	0	0	18.92322583	0	331	7	6509	0	0.10742787	0	176	2	2035	0.999999999	0	91	0	1367		0	20	0	1231		0	18	3	994	0.999999995	0	26	2	882	1
'ARL6IP6'	1	0	0	34.03770012	0	331	4	6512	0	0.061387354	0	176	2	2035	0.999999999	0	91	0	1367		0	20	0	1231		0	18	2	995	0.999999998	0	26	0	884
'CC2D1B'	1	0	0	34.03770012	0	331	4	6512	0	0.061387354	0	176	2	2035	0.999999999	0	91	0	1367		0	20	0	1231		0	18	2	995	0.999999998	0	26	0	884
'LUC7L3'	1	0	0	13.54142329	0	331	6	6510	0	0.092081031	0	176	2	2035	0.999999999	0	91	3	1364	1	0	20	0	1231		0	18	1	996	1	0	26	0	884
'TSKS'	1	0	0	18.92322583	0	331	7	6509	0	0.10742787	0	176	2	2035	0.999999999	0	91	0	1367		0	20	0	1231		0	18	3	994	0.999999995	0	26	2	882	1
'EGFR'	1	0	0	34.03770012	0	331	4	6512	0	0.061387354	0	176	2	2035	0.999999999	0	91	0	1367		0	20	0	1231		0	18	2	995	0.999999998	0	26	0	884
'ZSWIM3'	1	0	0	24.24001594	0	331	5	6511	0	0.076734193	0	176	2	2035	0.999999999	0	91	0	1367		0	20	0	1231		0	18	1	996	1	0	26	2	882	1
'SEC14L5'	1	0	0	13.94726882	0	331	8	6508	0	0.122774708	0	176	2	2035	0.999999999	0	91	1	1366	0.999999996	0	20	1	1230	1	0	18	1	996	1	0	26	3	881	1
'SREBF2'	1	0	0	20.01956429	0	331	6	6510	0	0.092081031	0	176	2	2035	0.999999999	0	91	0	1367		0	20	0	1231		0	18	1	996	1	0	26	3	881	1
'LOXL4'	1	0	0	34.03770012	0	331	4	6512	0	0.061387354	0	176	2	2035	0.999999999	0	91	0	1367		0	20	0	1231		0	18	2	995	0.999999998	0	26	0	884
'MORC2'	1	0	0	14.63965187	0	331	7	6509	0	0.10742787	0	176	2	2035	0.999999999	0	91	2	1365	1	0	20	0	1231		0	18	3	994	0.999999995	0	26	0	884
'ABCC12'	1	0	0	15.05212586	0	331	7	6509	0	0.10742787	0	176	2	2035	0.999999999	0	91	1	1366	0.999999996	0	20	0	1231		0	18	1	996	1	0	26	3	881	1
'ALOX5'	1	0	0	18.92322583	0	331	7	6509	0	0.10742787	0	176	2	2035	0.999999999	0	91	0	1367		0	20	0	1231		0	18	3	994	0.999999995	0	26	2	882	1
'CCDC17'	1	0	0	18.16286004	0	331	8	6508	0	0.122774708	0	176	2	2035	0.999999999	0	91	0	1367		0	20	1	1230	1	0	18	4	993	0.999999998	0	26	1	883	0.999999997
'TRPC7'	1	0	0	34.03770012	0	331	4	6512	0	0.061387354	0	176	2	2035	0.999999999	0	91	0	1367		0	20	0	1231		0	18	2	995	0.999999998	0	26	0	884
'THSD1'	1	0	0	34.03770012	0	331	4	6512	0	0.061387354	0	176	2	2035	0.999999999	0	91	0	1367		0	20	0	1231		0	18	2	995	0.999999998	0	26	0	884
'UGT1A3'	1	0	0	34.03770012	0	331	4	6512	0	0.061387354	0	176	2	2035	0.999999999	0	91	0	1367		0	20	0	1231		0	18	2	995	0.999999998	0	26	0	884
'CASZ1'	1	0	0	18.16286004	0	331	8	6508	0	0.122774708	0	176	2	2035	0.999999999	0	91	0	1367		0	20	1	1230	1	0	18	4	993	0.999999998	0	26	1	883	0.999999997
'HNRNPLL'	1	0	0	24.24001594	0	331	5	6511	0	0.076734193	0	176	2	2035	0.999999999	0	91	0	1367		0	20	0	1231		0	18	1	996	1	0	26	2	882	1
'PTGER3'	1	0	0	34.03770012	0	331	4	6512	0	0.061387354	0	176	2	2035	0.999999999	0	91	0	1367		0	20	0	1231		0	18	2	995	0.999999998	0	26	0	884
'SNAPC4'	1	0	0	14.45622731	0	331	8	6508	0	0.122774708	0	176	2	2035	0.999999999	0	91	1	1366	0.999999996	0	20	0	1231		0	18	3	994	0.999999995	0	26	2	882	1
'GNA11'	1	0	0	34.03770012	0	331	4	6512	0	0.061387354	0	176	2	2035	0.999999999	0	91	0	1367		0	20	0	1231		0	18	2	995	0.999999998	0	26	0	884
'PSMD7'	1	0	0	34.03770012	0	331	4	6512	0	0.061387354	0	176	2	2035	0.999999999	0	91	0	1367		0	20	0	1231		0	18	2	995	0.999999998	0	26	0	884
'ABCB9'	1	0	0	11.29217709	0	331	9	6507	0	0.138121547	0	176	2	2035	0.999999999	0	91	2	1365	1	0	20	1	1230	1	0	18	1	996	1	0	26	3	881	1
'LRRC4'	1	0	0	20.01956429	0	331	6	6510	0	0.092081031	0	176	2	2035	0.999999999	0	91	0	1367		0	20	0	1231		0	18	1	996	1	0	26	3	881	1
'EDRF1'	1	0	0	15.58126902	0	331	8	6508	0	0.122774708	0	176	2	2035	0.999999999	0	91	0	1367		0	20	0	1231		0	18	2	995	0.999999998	0	26	4	880	0.999999998
'C9orf84'	1	0	0	7.782404873	0	331	12	6504	0	0.184162063	0	176	2	2035	0.999999999	0	91	4	1363	1	0	20	1	1230	1	0	18	2	995	0.999999998	0	26	3	881	1
'CD19'	1	0	0	15.05212586	0	331	7	6509	0	0.10742787	0	176	2	2035	0.999999999	0	91	1	1366	0.999999996	0	20	0	1231		0	18	1	996	1	0	26	3	881	1
'CTSA'	1	0	0	24.24001594	0	331	5	6511	0	0.076734193	0	176	2	2035	0.999999999	0	91	0	1367		0	20	0	1231		0	18	1	996	1	0	26	2	882	1
'NDUFV1'	1	0	0	34.03770012	0	331	4	6512	0	0.061387354	0	176	2	2035	0.999999999	0	91	0	1367		0	20	0	1231		0	18	2	995	0.999999998	0	26	0	884
'DDX49'	1	0	0	24.24001594	0	331	5	6511	0	0.076734193	0	176	2	2035	0.999999999	0	91	0	1367		0	20	0	1231		0	18	1	996	1	0	26	2	882	1
'DDX51'	1	0	0	10.64679034	0	331	9	6507	0	0.138121547	0	176	2	2035	0.999999999	0	91	3	1364	1	0	20	1	1230	1	0	18	2	995	0.999999998	0	26	1	883	0.999999997
'TET3'	1	0	0	7.109805747	0	331	16	6500	0	0.245549417	0	176	2	2035	0.999999999	0	91	3	1364	1	0	20	2	1229	0.999999996	0	18	5	992	1	0	26	4	880	0.999999998
'CDH1'	1	0	0	13.54142329	0	331	6	6510	0	0.092081031	0	176	2	2035	0.999999999	0	91	3	1364	1	0	20	0	1231		0	18	1	996	1	0	26	0	884
'CUL9'	1	0	0	8.30566593	0	331	10	6506	0	0.153468386	0	176	2	2035	0.999999999	0	91	5	1362	1	0	20	0	1231		0	18	3	994	0.999999995	0	26	0	884
'RLF'	1	0	0	7.782404873	0	331	12	6504	0	0.184162063	0	176	2	2035	0.999999999	0	91	4	1363	1	0	20	1	1230	1	0	18	2	995	0.999999998	0	26	3	881	1
'SAFB2'	1	0	0	16.31000209	0	331	8	6508	0	0.122774708	0	176	2	2035	0.999999999	0	91	0	1367		0	20	0	1231		0	18	3	994	0.999999995	0	26	3	881	1
'IMPDH2'	1	0	0	34.03770012	0	331	4	6512	0	0.061387354	0	176	2	2035	0.999999999	0	91	0	1367		0	20	0	1231		0	18	2	995	0.999999998	0	26	0	884
'GALNT11'	1	0	0	34.03770012	0	331	4	6512	0	0.061387354	0	176	2	2035	0.999999999	0	91	0	1367		0	20	0	1231		0	18	2	995	0.999999998	0	26	0	884
'USP48'	1	0	0	34.03770012	0	331	4	6512	0	0.061387354	0	176	2	2035	0.999999999	0	91	0	1367		0	20	0	1231		0	18	2	995	0.999999998	0	26	0	884
'MSH3'	1	0	0	8.768864567	0	331	10	6506	0	0.153468386	0	176	4	2033	1	0	91	1	1366	0.999999996	0	20	0	1231		0	18	2	995	0.999999998	0	26	3	881	1
'GAB2'	1	0	0	17.60567473	0	331	4	6512	0	0.061387354	0	176	4	2033	1	0	91	0	1367		0	20	0	1231		0	18	0	997		0	26	0	884
'TCEB3B'	1	0	0	10.76840494	0	331	9	6507	0	0.138121547	0	176	4	2033	1	0	91	0	1367		0	20	1	1230	1	0	18	2	995	0.999999998	0	26	2	882	1
'ASXL3'	1	0	0	6.669547939	0	331	11	6505	0	0.168815224	0	176	4	2033	1	0	91	4	1363	1	0	20	0	1231		0	18	2	995	0.999999998	0	26	1	883	0.999999997
'SELE'	1	0	0	17.60567473	0	331	4	6512	0	0.061387354	0	176	4	2033	1	0	91	0	1367		0	20	0	1231		0	18	0	997		0	26	0	884
'RBCK1'	1	0	0	10.70710668	0	331	6	6510	0	0.092081031	0	176	4	2033	1	0	91	2	1365	1	0	20	0	1231		0	18	0	997		0	26	0	884
'GPR171'	1	0	0	17.60567473	0	331	4	6512	0	0.061387354	0	176	4	2033	1	0	91	0	1367		0	20	0	1231		0	18	0	997		0	26	0	884
'F12'	1	0	0	10.70710668	0	331	6	6510	0	0.092081031	0	176	4	2033	1	0	91	2	1365	1	0	20	0	1231		0	18	0	997		0	26	0	884
'GOLGA5'	1	0	0	9.797894119	0	331	10	6506	0	0.153468386	0	176	4	2033	1	0	91	0	1367		0	20	0	1231		0	18	3	994	0.999999995	0	26	3	881	1
'NCOR1'	1	0	0	5.629829867	0	331	15	6501	0	0.230202578	0	176	4	2033	1	0	91	4	1363	1	0	20	1	1230	1	0	18	3	994	0.999999995	0	26	3	881	1
'GFM1'	1	0	0	13.76841492	0	331	6	6510	0	0.092081031	0	176	4	2033	1	0	91	0	1367		0	20	0	1231		0	18	1	996	1	0	26	1	883	0.999999997
'RASA2'	1	0	0	10.06510813	0	331	7	6509	0	0.10742787	0	176	4	2033	1	0	91	2	1365	1	0	20	0	1231		0	18	1	996	1	0	26	0	884
'MYT1'	1	0	0	9.055162477	0	331	10	6506	0	0.153468386	0	176	4	2033	1	0	91	1	1366	0.999999996	0	20	1	1230	1	0	18	2	995	0.999999998	0	26	2	882	1
'SNRNP200'	1	0	0	6.942085441	0	331	14	6502	0	0.21485574	0	176	4	2033	1	0	91	2	1365	1	0	20	2	1229	0.999999996	0	18	4	993	0.999999998	0	26	2	882	1
'LRIT3'	1	0	0	17.60567473	0	331	4	6512	0	0.061387354	0	176	4	2033	1	0	91	0	1367		0	20	0	1231		0	18	0	997		0	26	0	884
'CAMTA2'	1	0	0	6.689738376	0	331	12	6504	0	0.184162063	0	176	4	2033	1	0	91	3	1364	1	0	20	0	1231		0	18	2	995	0.999999998	0	26	3	881	1
'GTF2H4'	1	0	0	12.89867816	0	331	7	6509	0	0.10742787	0	176	4	2033	1	0	91	0	1367		0	20	2	1229	0.999999996	0	18	0	997		0	26	1	883	0.999999997
'TNIK'	1	0	0	6.673816992	0	331	14	6502	0	0.21485574	0	176	4	2033	1	0	91	3	1364	1	0	20	2	1229	0.999999996	0	18	5	992	1	0	26	0	884
'KIAA0753'	1	0	0	13.76841492	0	331	6	6510	0	0.092081031	0	176	4	2033	1	0	91	0	1367		0	20	0	1231		0	18	1	996	1	0	26	1	883	0.999999997
'RAB3GAP2'	1	0	0	10.06510813	0	331	7	6509	0	0.10742787	0	176	4	2033	1	0	91	2	1365	1	0	20	0	1231		0	18	1	996	1	0	26	0	884
'MYH13'	1	0	0	7.777158191	0	331	11	6505	0	0.168815224	0	176	4	2033	1	0	91	2	1365	1	0	20	0	1231		0	18	3	994	0.999999995	0	26	2	882	1
'SRSF7'	1	0	0	17.60567473	0	331	4	6512	0	0.061387354	0	176	4	2033	1	0	91	0	1367		0	20	0	1231		0	18	0	997		0	26	0	884
'ATP10B'	1	0	0	8.58739116	0	331	11	6505	0	0.168815224	0	176	4	2033	1	0	91	1	1366	0.999999996	0	20	0	1231		0	18	4	993	0.999999998	0	26	2	882	1
'TMEM63C'	1	0	0	10.06510813	0	331	7	6509	0	0.10742787	0	176	4	2033	1	0	91	2	1365	1	0	20	0	1231		0	18	1	996	1	0	26	0	884
'FGD6'	1	0	0	13.76841492	0	331	6	6510	0	0.092081031	0	176	4	2033	1	0	91	0	1367		0	20	0	1231		0	18	1	996	1	0	26	1	883	0.999999997
'CDH24'	1	0	0	17.60567473	0	331	4	6512	0	0.061387354	0	176	4	2033	1	0	91	0	1367		0	20	0	1231		0	18	0	997		0	26	0	884
'BCL9L'	1	0	0	17.60567473	0	331	4	6512	0	0.061387354	0	176	4	2033	1	0	91	0	1367		0	20	0	1231		0	18	0	997		0	26	0	884
'ZNF549'	1	0	0	17.60567473	0	331	4	6512	0	0.061387354	0	176	4	2033	1	0	91	0	1367		0	20	0	1231		0	18	0	997		0	26	0	884
'NF1'	1	0	0	9.286308533	0	331	10	6506	0	0.153468386	0	176	4	2033	1	0	91	1	1366	0.999999996	0	20	0	1231		0	18	4	993	0.999999998	0	26	1	883	0.999999997
'TRPC6'	1	0	0	10.70710668	0	331	6	6510	0	0.092081031	0	176	4	2033	1	0	91	2	1365	1	0	20	0	1231		0	18	0	997		0	26	0	884
'FAM135A'	1	0	0	8.768864567	0	331	10	6506	0	0.153468386	0	176	4	2033	1	0	91	1	1366	0.999999996	0	20	0	1231		0	18	2	995	0.999999998	0	26	3	881	1
'FLNC'	1	0	0	4.385234776	0	331	24	6492	0	0.368324125	0	176	4	2033	1	0	91	3	1364	1	0	20	1	1230	1	0	18	8	989	0.999999998	0	26	8	876	1
'F13A1'	1	0	0	17.60567473	0	331	4	6512	0	0.061387354	0	176	4	2033	1	0	91	0	1367		0	20	0	1231		0	18	0	997		0	26	0	884
'AGL'	1	0	0	8.220017064	0	331	11	6505	0	0.168815224	0	176	4	2033	1	0	91	2	1365	1	0	20	1	1230	1	0	18	4	993	0.999999998	0	26	0	884
'SPTBN5'	1	0	0	4.432145186	0	331	20	6496	0	0.306936771	0	176	6	2031	1	0	91	3	1364	1	0	20	1	1230	1	0	18	7	990	1	0	26	3	881	1
'DOCK6'	1	0	0	5.146062191	0	331	13	6503	0	0.199508901	0	176	6	2031	1	0	91	4	1363	1	0	20	1	1230	1	0	18	1	996	1	0	26	1	883	0.999999997
'PRR14L'	1	0	0	4.691730696	0	331	17	6499	0	0.260896255	0	176	6	2031	1	0	91	4	1363	1	0	20	0	1231		0	18	7	990	1	0	26	0	884
'HTR4'	1	0	0	128.5617391	0	331	2	6514	0	0.030693677	0	176	1	2036	1	0	91	0	1367		0	20	0	1231		0	18	1	996	1	0	26	0	884
'PRKACA'	1	0	0	128.5617391	0	331	2	6514	0	0.030693677	0	176	1	2036	1	0	91	0	1367		0	20	0	1231		0	18	1	996	1	0	26	0	884
'AASDH'	1	0	0	21.91172236	0	331	5	6511	0	0.076734193	0	176	1	2036	1	0	91	2	1365	1	0	20	0	1231		0	18	1	996	1	0	26	1	883	0.999999997
'ZNF20'	1	0	0	128.5617391	0	331	2	6514	0	0.030693677	0	176	1	2036	1	0	91	0	1367		0	20	0	1231		0	18	1	996	1	0	26	0	884
'RDH13'	1	0	0	9.947357187	0	331	10	6506	0	0.153468386	0	176	3	2034	1	0	91	2	1365	1	0	20	0	1231		0	18	5	992	1	0	26	0	884
'PPFIBP2'	1	0	0	128.5617391	0	331	2	6514	0	0.030693677	0	176	1	2036	1	0	91	0	1367		0	20	0	1231		0	18	1	996	1	0	26	0	884
'FXYD5'	1	0	0	128.5617391	0	331	2	6514	0	0.030693677	0	176	1	2036	1	0	91	0	1367		0	20	0	1231		0	18	1	996	1	0	26	0	884
'PRKAG2'	1	0	0	128.5617391	0	331	2	6514	0	0.030693677	0	176	1	2036	1	0	91	0	1367		0	20	0	1231		0	18	1	996	1	0	26	0	884
'SHB'	1	0	0	128.5617391	0	331	2	6514	0	0.030693677	0	176	1	2036	1	0	91	0	1367		0	20	0	1231		0	18	1	996	1	0	26	0	884
'SHH'	1	0	0	65.23861018	0	331	3	6513	0	0.046040516	0	176	1	2036	1	0	91	0	1367		0	20	1	1230	1	0	18	0	997		0	26	1	883	0.999999997
'RAPGEF6'	1	0	0	19.39606155	0	331	6	6510	0	0.092081031	0	176	1	2036	1	0	91	2	1365	1	0	20	0	1231		0	18	2	995	0.999999998	0	26	1	883	0.999999997
'CRYAB'	1	0	0	42.34832034	0	331	3	6513	0	0.046040516	0	176	1	2036	1	0	91	1	1366	0.999999996	0	20	0	1231		0	18	0	997		0	26	1	883	0.999999997
'ADAM22'	1	0	0	75.90209745	0	331	3	6513	0	0.046040516	0	176	1	2036	1	0	91	0	1367		0	20	1	1230	1	0	18	1	996	1	0	26	0	884
'ZNF77'	1	0	0	23.64602339	0	331	4	6512	0	0.061387354	0	176	3	2034	1	0	91	0	1367		0	20	0	1231		0	18	1	996	1	0	26	0	884
'ZNF79'	1	0	0	37.13222642	0	331	5	6511	0	0.076734193	0	176	1	2036	1	0	91	0	1367		0	20	0	1231		0	18	3	994	0.999999995	0	26	1	883	0.999999997
'MYBPHL'	1	0	0	128.5617391	0	331	2	6514	0	0.030693677	0	176	1	2036	1	0	91	0	1367		0	20	0	1231		0	18	1	996	1	0	26	0	884
'POFUT1'	1	0	0	18.59106713	0	331	7	6509	0	0.10742787	0	176	1	2036	1	0	91	2	1365	1	0	20	1	1230	1	0	18	3	994	0.999999995	0	26	0	884
'FBXO10'	1	0	0	128.5617391	0	331	2	6514	0	0.030693677	0	176	1	2036	1	0	91	0	1367		0	20	0	1231		0	18	1	996	1	0	26	0	884
'MSH2'	1	0	0	128.5617391	0	331	2	6514	0	0.030693677	0	176	1	2036	1	0	91	0	1367		0	20	0	1231		0	18	1	996	1	0	26	0	884
'ZKSCAN1'	1	0	0	42.34832034	0	331	3	6513	0	0.046040516	0	176	1	2036	1	0	91	1	1366	0.999999996	0	20	0	1231		0	18	0	997		0	26	1	883	0.999999997
'NOP14'	1	0	0	74.36448274	0	331	3	6513	0	0.046040516	0	176	1	2036	1	0	91	0	1367		0	20	0	1231		0	18	2	995	0.999999998	0	26	0	884
'NEK4'	1	0	0	75.90209745	0	331	3	6513	0	0.046040516	0	176	1	2036	1	0	91	0	1367		0	20	1	1230	1	0	18	1	996	1	0	26	0	884
'DRAP1'	1	0	0	128.5617391	0	331	2	6514	0	0.030693677	0	176	1	2036	1	0	91	0	1367		0	20	0	1231		0	18	1	996	1	0	26	0	884
'SP6'	1	0	0	75.90209745	0	331	3	6513	0	0.046040516	0	176	1	2036	1	0	91	0	1367		0	20	1	1230	1	0	18	1	996	1	0	26	0	884
'SP7'	1	0	0	128.5617391	0	331	2	6514	0	0.030693677	0	176	1	2036	1	0	91	0	1367		0	20	0	1231		0	18	1	996	1	0	26	0	884
'PIWIL4'	1	0	0	42.34832034	0	331	3	6513	0	0.046040516	0	176	1	2036	1	0	91	1	1366	0.999999996	0	20	0	1231		0	18	0	997		0	26	1	883	0.999999997
'PPWD1'	1	0	0	128.5617391	0	331	2	6514	0	0.030693677	0	176	1	2036	1	0	91	0	1367		0	20	0	1231		0	18	1	996	1	0	26	0	884
'BCAS3'	1	0	0	47.36573667	0	331	4	6512	0	0.061387354	0	176	1	2036	1	0	91	0	1367		0	20	1	1230	1	0	18	1	996	1	0	26	1	883	0.999999997
'VPS13D'	1	0	0	128.5617391	0	331	2	6514	0	0.030693677	0	176	1	2036	1	0	91	0	1367		0	20	0	1231		0	18	1	996	1	0	26	0	884
'HTR3C'	1	0	0	128.5617391	0	331	2	6514	0	0.030693677	0	176	1	2036	1	0	91	0	1367		0	20	0	1231		0	18	1	996	1	0	26	0	884
'HTR3A'	1	0	0	53.47019433	0	331	4	6512	0	0.061387354	0	176	1	2036	1	0	91	0	1367		0	20	1	1230	1	0	18	2	995	0.999999998	0	26	0	884
'OR56A4'	1	0	0	128.5617391	0	331	2	6514	0	0.030693677	0	176	1	2036	1	0	91	0	1367		0	20	0	1231		0	18	1	996	1	0	26	0	884
'C1S'	1	0	0	128.5617391	0	331	2	6514	0	0.030693677	0	176	1	2036	1	0	91	0	1367		0	20	0	1231		0	18	1	996	1	0	26	0	884
'SRL'	1	0	0	74.36448274	0	331	3	6513	0	0.046040516	0	176	1	2036	1	0	91	0	1367		0	20	0	1231		0	18	2	995	0.999999998	0	26	0	884
'DRAM1'	1	0	0	74.36448274	0	331	3	6513	0	0.046040516	0	176	1	2036	1	0	91	0	1367		0	20	0	1231		0	18	2	995	0.999999998	0	26	0	884
'KCNK3'	1	0	0	128.5617391	0	331	2	6514	0	0.030693677	0	176	1	2036	1	0	91	0	1367		0	20	0	1231		0	18	1	996	1	0	26	0	884
'RCBTB1'	1	0	0	74.36448274	0	331	3	6513	0	0.046040516	0	176	1	2036	1	0	91	0	1367		0	20	0	1231		0	18	2	995	0.999999998	0	26	0	884
'PEX26'	1	0	0	74.36448274	0	331	3	6513	0	0.046040516	0	176	1	2036	1	0	91	0	1367		0	20	0	1231		0	18	2	995	0.999999998	0	26	0	884
'STS'	1	0	0	48.97511815	0	331	3	6513	0	0.046040516	0	176	1	2036	1	0	91	1	1366	0.999999996	0	20	1	1230	1	0	18	0	997		0	26	0	884
'CRISPLD1'	1	0	0	53.47019433	0	331	4	6512	0	0.061387354	0	176	1	2036	1	0	91	0	1367		0	20	1	1230	1	0	18	2	995	0.999999998	0	26	0	884
'KCNQ4'	1	0	0	128.5617391	0	331	2	6514	0	0.030693677	0	176	1	2036	1	0	91	0	1367		0	20	0	1231		0	18	1	996	1	0	26	0	884
'DHX8'	1	0	0	128.5617391	0	331	2	6514	0	0.030693677	0	176	1	2036	1	0	91	0	1367		0	20	0	1231		0	18	1	996	1	0	26	0	884
'DHX9'	1	0	0	16.599476	0	331	7	6509	0	0.10742787	0	176	1	2036	1	0	91	2	1365	1	0	20	0	1231		0	18	2	995	0.999999998	0	26	2	882	1
'KCNN1'	1	0	0	128.5617391	0	331	2	6514	0	0.030693677	0	176	1	2036	1	0	91	0	1367		0	20	0	1231		0	18	1	996	1	0	26	0	884
'APOB'	1	0.916222083	0.021732145	5.933427841	1	330	23	6493	0.302114804	0.352977287	0	176	10	2027	1	0	91	0	1367		0	20	1	1230	1	0	18	9	988	0.999999999	1	25	3	881	0.10965351
'SLC10A3'	1	0	0	128.5617391	0	331	2	6514	0	0.030693677	0	176	1	2036	1	0	91	0	1367		0	20	0	1231		0	18	1	996	1	0	26	0	884
'ZBTB6'	1	0	0	74.36448274	0	331	3	6513	0	0.046040516	0	176	1	2036	1	0	91	0	1367		0	20	0	1231		0	18	2	995	0.999999998	0	26	0	884
'FAM194A'	1	0	0	47.36573667	0	331	4	6512	0	0.061387354	0	176	1	2036	1	0	91	0	1367		0	20	1	1230	1	0	18	1	996	1	0	26	1	883	0.999999997
'BBS7'	1	0	0	23.9618508	0	331	4	6512	0	0.061387354	0	176	3	2034	1	0	91	0	1367		0	20	1	1230	1	0	18	0	997		0	26	0	884
'GAB1'	1	0	0	16.599476	0	331	7	6509	0	0.10742787	0	176	1	2036	1	0	91	2	1365	1	0	20	0	1231		0	18	2	995	0.999999998	0	26	2	882	1
'PRPF40B'	1	0	0	48.97511815	0	331	3	6513	0	0.046040516	0	176	1	2036	1	0	91	1	1366	0.999999996	0	20	1	1230	1	0	18	0	997		0	26	0	884
'RAP2A'	1	0	0	128.5617391	0	331	2	6514	0	0.030693677	0	176	1	2036	1	0	91	0	1367		0	20	0	1231		0	18	1	996	1	0	26	0	884
'MICU2'	1	0	0	74.36448274	0	331	3	6513	0	0.046040516	0	176	1	2036	1	0	91	0	1367		0	20	0	1231		0	18	2	995	0.999999998	0	26	0	884
'DYNC1I1'	1	0	0	42.34832034	0	331	3	6513	0	0.046040516	0	176	1	2036	1	0	91	1	1366	0.999999996	0	20	0	1231		0	18	0	997		0	26	1	883	0.999999997
'KLHL9'	1	0	0	128.5617391	0	331	2	6514	0	0.030693677	0	176	1	2036	1	0	91	0	1367		0	20	0	1231		0	18	1	996	1	0	26	0	884
'KLHL6'	1	0	0	53.47019433	0	331	4	6512	0	0.061387354	0	176	1	2036	1	0	91	0	1367		0	20	1	1230	1	0	18	2	995	0.999999998	0	26	0	884
'KCNS2'	1	0	0	128.5617391	0	331	2	6514	0	0.030693677	0	176	1	2036	1	0	91	0	1367		0	20	0	1231		0	18	1	996	1	0	26	0	884
'KLHL8'	1	0	0	28.58188259	0	331	6	6510	0	0.092081031	0	176	1	2036	1	0	91	0	1367		0	20	0	1231		0	18	3	994	0.999999995	0	26	2	882	1
'FAM198A'	1	0	0	20.6446223	0	331	6	6510	0	0.092081031	0	176	1	2036	1	0	91	2	1365	1	0	20	0	1231		0	18	3	994	0.999999995	0	26	0	884
'TGM3'	1	0	0	75.90209745	0	331	3	6513	0	0.046040516	0	176	1	2036	1	0	91	0	1367		0	20	1	1230	1	0	18	1	996	1	0	26	0	884
'RAG1'	1	0	0	23.49099192	0	331	5	6511	0	0.076734193	0	176	1	2036	1	0	91	2	1365	1	0	20	0	1231		0	18	2	995	0.999999998	0	26	0	884
'DNAJB11'	1	0	0	23.64602339	0	331	4	6512	0	0.061387354	0	176	3	2034	1	0	91	0	1367		0	20	0	1231		0	18	1	996	1	0	26	0	884
'HTRA4'	1	0	0	75.90209745	0	331	3	6513	0	0.046040516	0	176	1	2036	1	0	91	0	1367		0	20	1	1230	1	0	18	1	996	1	0	26	0	884
'BSPRY'	1	0	0	23.64602339	0	331	4	6512	0	0.061387354	0	176	3	2034	1	0	91	0	1367		0	20	0	1231		0	18	1	996	1	0	26	0	884
'FGF17'	1	0	0	75.90209745	0	331	3	6513	0	0.046040516	0	176	1	2036	1	0	91	0	1367		0	20	1	1230	1	0	18	1	996	1	0	26	0	884
'TAT'	1	0	0	23.64602339	0	331	4	6512	0	0.061387354	0	176	3	2034	1	0	91	0	1367		0	20	0	1231		0	18	1	996	1	0	26	0	884
'GGACT'	1	0	0	74.36448274	0	331	3	6513	0	0.046040516	0	176	1	2036	1	0	91	0	1367		0	20	0	1231		0	18	2	995	0.999999998	0	26	0	884
'QRFPR'	1	0	0	74.36448274	0	331	3	6513	0	0.046040516	0	176	1	2036	1	0	91	0	1367		0	20	0	1231		0	18	2	995	0.999999998	0	26	0	884
'ELF4'	1	0	0	128.5617391	0	331	2	6514	0	0.030693677	0	176	1	2036	1	0	91	0	1367		0	20	0	1231		0	18	1	996	1	0	26	0	884
'RALA'	1	0	0	128.5617391	0	331	2	6514	0	0.030693677	0	176	1	2036	1	0	91	0	1367		0	20	0	1231		0	18	1	996	1	0	26	0	884
'IL1RL2'	1	0	0	48.97511815	0	331	3	6513	0	0.046040516	0	176	1	2036	1	0	91	1	1366	0.999999996	0	20	1	1230	1	0	18	0	997		0	26	0	884
'SV2A'	1	0	0	74.36448274	0	331	3	6513	0	0.046040516	0	176	1	2036	1	0	91	0	1367		0	20	0	1231		0	18	2	995	0.999999998	0	26	0	884
'CLVS2'	1	0	0	42.34832034	0	331	3	6513	0	0.046040516	0	176	1	2036	1	0	91	1	1366	0.999999996	0	20	0	1231		0	18	0	997		0	26	1	883	0.999999997
'ZIC4'	1	0	0	128.5617391	0	331	2	6514	0	0.030693677	0	176	1	2036	1	0	91	0	1367		0	20	0	1231		0	18	1	996	1	0	26	0	884
'WARS2'	1	0	0	128.5617391	0	331	2	6514	0	0.030693677	0	176	1	2036	1	0	91	0	1367		0	20	0	1231		0	18	1	996	1	0	26	0	884
'MSANTD1'	1	0	0	65.23861018	0	331	3	6513	0	0.046040516	0	176	1	2036	1	0	91	0	1367		0	20	1	1230	1	0	18	0	997		0	26	1	883	0.999999997
'VPS18'	1	0	0	23.64602339	0	331	4	6512	0	0.061387354	0	176	3	2034	1	0	91	0	1367		0	20	0	1231		0	18	1	996	1	0	26	0	884
'PRKCH'	1	0	0	48.97511815	0	331	3	6513	0	0.046040516	0	176	1	2036	1	0	91	1	1366	0.999999996	0	20	1	1230	1	0	18	0	997		0	26	0	884
'DNAAF2'	1	0	0	42.34832034	0	331	3	6513	0	0.046040516	0	176	1	2036	1	0	91	1	1366	0.999999996	0	20	0	1231		0	18	0	997		0	26	1	883	0.999999997
'BCAN'	1	0	0	9.181813926	0	331	11	6505	0	0.168815224	0	176	3	2034	1	0	91	2	1365	1	0	20	1	1230	1	0	18	4	993	0.999999998	0	26	1	883	0.999999997
'ZSCAN22'	1	0	0	20.18717955	0	331	7	6509	0	0.10742787	0	176	1	2036	1	0	91	1	1366	0.999999996	0	20	1	1230	1	0	18	2	995	0.999999998	0	26	2	882	1
'CFH'	1	0	0	74.36448274	0	331	3	6513	0	0.046040516	0	176	1	2036	1	0	91	0	1367		0	20	0	1231		0	18	2	995	0.999999998	0	26	0	884
'ST3GAL5'	1	0	0	65.23861018	0	331	3	6513	0	0.046040516	0	176	1	2036	1	0	91	0	1367		0	20	1	1230	1	0	18	0	997		0	26	1	883	0.999999997
'ZSCAN18'	1	0	0	33.88045214	0	331	5	6511	0	0.076734193	0	176	1	2036	1	0	91	0	1367		0	20	0	1231		0	18	2	995	0.999999998	0	26	2	882	1
'PLK2'	1	0	0	23.49099192	0	331	5	6511	0	0.076734193	0	176	1	2036	1	0	91	2	1365	1	0	20	0	1231		0	18	2	995	0.999999998	0	26	0	884
'SETD3'	1	0	0	52.873559	0	331	4	6512	0	0.061387354	0	176	1	2036	1	0	91	0	1367		0	20	0	1231		0	18	3	994	0.999999995	0	26	0	884
'TMEM110-MUSTN1'	1	0	0	128.5617391	0	331	2	6514	0	0.030693677	0	176	1	2036	1	0	91	0	1367		0	20	0	1231		0	18	1	996	1	0	26	0	884
'CHM'	1	0	0	27.80416813	0	331	4	6512	0	0.061387354	0	176	1	2036	1	0	91	2	1365	1	0	20	1	1230	1	0	18	0	997		0	26	0	884
'DENND2D'	1	0	0	128.5617391	0	331	2	6514	0	0.030693677	0	176	1	2036	1	0	91	0	1367		0	20	0	1231		0	18	1	996	1	0	26	0	884
'EXOC8'	1	0	0	74.36448274	0	331	3	6513	0	0.046040516	0	176	1	2036	1	0	91	0	1367		0	20	0	1231		0	18	2	995	0.999999998	0	26	0	884
'ANGPTL3'	1	0	0	75.90209745	0	331	3	6513	0	0.046040516	0	176	1	2036	1	0	91	0	1367		0	20	1	1230	1	0	18	1	996	1	0	26	0	884
'PLIN4'	1	0	0	128.5617391	0	331	2	6514	0	0.030693677	0	176	1	2036	1	0	91	0	1367		0	20	0	1231		0	18	1	996	1	0	26	0	884
'ANGPTL2'	1	0	0	37.13222642	0	331	5	6511	0	0.076734193	0	176	1	2036	1	0	91	0	1367		0	20	0	1231		0	18	3	994	0.999999995	0	26	1	883	0.999999997
'EXOC6'	1	0	0	11.97710256	0	331	7	6509	0	0.10742787	0	176	3	2034	1	0	91	2	1365	1	0	20	0	1231		0	18	2	995	0.999999998	0	26	0	884
'C1orf194'	1	0	0	128.5617391	0	331	2	6514	0	0.030693677	0	176	1	2036	1	0	91	0	1367		0	20	0	1231		0	18	1	996	1	0	26	0	884
'BCHE'	1	0	0	128.5617391	0	331	2	6514	0	0.030693677	0	176	1	2036	1	0	91	0	1367		0	20	0	1231		0	18	1	996	1	0	26	0	884
'NFIA'	1	0	0	42.34832034	0	331	3	6513	0	0.046040516	0	176	1	2036	1	0	91	1	1366	0.999999996	0	20	0	1231		0	18	0	997		0	26	1	883	0.999999997
'GTF2B'	1	0	0	128.5617391	0	331	2	6514	0	0.030693677	0	176	1	2036	1	0	91	0	1367		0	20	0	1231		0	18	1	996	1	0	26	0	884
'PLS3'	1	0	0	128.5617391	0	331	2	6514	0	0.030693677	0	176	1	2036	1	0	91	0	1367		0	20	0	1231		0	18	1	996	1	0	26	0	884
'MAP2K4'	1	0	0	74.36448274	0	331	3	6513	0	0.046040516	0	176	1	2036	1	0	91	0	1367		0	20	0	1231		0	18	2	995	0.999999998	0	26	0	884
'GTF3A'	1	0	0	52.873559	0	331	4	6512	0	0.061387354	0	176	1	2036	1	0	91	0	1367		0	20	0	1231		0	18	3	994	0.999999995	0	26	0	884
'TOX'	1	0	0	28.58188259	0	331	6	6510	0	0.092081031	0	176	1	2036	1	0	91	0	1367		0	20	0	1231		0	18	3	994	0.999999995	0	26	2	882	1
'FKBP6'	1	0	0	128.5617391	0	331	2	6514	0	0.030693677	0	176	1	2036	1	0	91	0	1367		0	20	0	1231		0	18	1	996	1	0	26	0	884
'KNG1'	1	0	0	75.90209745	0	331	3	6513	0	0.046040516	0	176	1	2036	1	0	91	0	1367		0	20	1	1230	1	0	18	1	996	1	0	26	0	884
'CD300LF'	1	0	0	128.5617391	0	331	2	6514	0	0.030693677	0	176	1	2036	1	0	91	0	1367		0	20	0	1231		0	18	1	996	1	0	26	0	884
'UBOX5'	1	0	0	10.53135541	0	331	9	6507	0	0.138121547	0	176	3	2034	1	0	91	2	1365	1	0	20	0	1231		0	18	4	993	0.999999998	0	26	0	884
'COPS5'	1	0	0	128.5617391	0	331	2	6514	0	0.030693677	0	176	1	2036	1	0	91	0	1367		0	20	0	1231		0	18	1	996	1	0	26	0	884
'BCL6'	1	0	0	14.32855396	0	331	7	6509	0	0.10742787	0	176	3	2034	1	0	91	0	1367		0	20	0	1231		0	18	1	996	1	0	26	3	881	1
'CPM'	1	0	0	42.34832034	0	331	3	6513	0	0.046040516	0	176	1	2036	1	0	91	1	1366	0.999999996	0	20	0	1231		0	18	0	997		0	26	1	883	0.999999997
'CPQ'	1	0	0	128.5617391	0	331	2	6514	0	0.030693677	0	176	1	2036	1	0	91	0	1367		0	20	0	1231		0	18	1	996	1	0	26	0	884
'MCM8'	1	0	0	22.54931282	0	331	6	6510	0	0.092081031	0	176	1	2036	1	0	91	1	1366	0.999999996	0	20	0	1231		0	18	2	995	0.999999998	0	26	2	882	1
'MCM9'	1	0	0	22.54931282	0	331	6	6510	0	0.092081031	0	176	1	2036	1	0	91	1	1366	0.999999996	0	20	0	1231		0	18	2	995	0.999999998	0	26	2	882	1
'KBTBD13'	1	0	0	128.5617391	0	331	2	6514	0	0.030693677	0	176	1	2036	1	0	91	0	1367		0	20	0	1231		0	18	1	996	1	0	26	0	884
'OIT3'	1	0	0	42.34832034	0	331	3	6513	0	0.046040516	0	176	1	2036	1	0	91	1	1366	0.999999996	0	20	0	1231		0	18	0	997		0	26	1	883	0.999999997
'MCM4'	1	0	0	74.36448274	0	331	3	6513	0	0.046040516	0	176	1	2036	1	0	91	0	1367		0	20	0	1231		0	18	2	995	0.999999998	0	26	0	884
'MCM2'	1	0	0	42.34832034	0	331	3	6513	0	0.046040516	0	176	1	2036	1	0	91	1	1366	0.999999996	0	20	0	1231		0	18	0	997		0	26	1	883	0.999999997
'C1orf110'	1	0	0	23.64602339	0	331	4	6512	0	0.061387354	0	176	3	2034	1	0	91	0	1367		0	20	0	1231		0	18	1	996	1	0	26	0	884
'VPS4A'	1	0	0	42.34832034	0	331	3	6513	0	0.046040516	0	176	1	2036	1	0	91	1	1366	0.999999996	0	20	0	1231		0	18	0	997		0	26	1	883	0.999999997
'XIRP1'	1	0	0	23.28155227	0	331	7	6509	0	0.10742787	0	176	1	2036	1	0	91	0	1367		0	20	0	1231		0	18	3	994	0.999999995	0	26	3	881	1
'VPS54'	1	0	0	128.5617391	0	331	2	6514	0	0.030693677	0	176	1	2036	1	0	91	0	1367		0	20	0	1231		0	18	1	996	1	0	26	0	884
'C1orf106'	1	0	0	128.5617391	0	331	2	6514	0	0.030693677	0	176	1	2036	1	0	91	0	1367		0	20	0	1231		0	18	1	996	1	0	26	0	884
'CEBPZ'	1	0	0	23.49099192	0	331	5	6511	0	0.076734193	0	176	1	2036	1	0	91	2	1365	1	0	20	0	1231		0	18	2	995	0.999999998	0	26	0	884
'HDAC10'	1	0	0	47.36573667	0	331	4	6512	0	0.061387354	0	176	1	2036	1	0	91	0	1367		0	20	1	1230	1	0	18	1	996	1	0	26	1	883	0.999999997
'SLC35B1'	1	0	0	75.90209745	0	331	3	6513	0	0.046040516	0	176	1	2036	1	0	91	0	1367		0	20	1	1230	1	0	18	1	996	1	0	26	0	884
'ZMYND8'	1	0	0	37.13222642	0	331	5	6511	0	0.076734193	0	176	1	2036	1	0	91	0	1367		0	20	0	1231		0	18	3	994	0.999999995	0	26	1	883	0.999999997
'AQP6'	1	0	0	74.36448274	0	331	3	6513	0	0.046040516	0	176	1	2036	1	0	91	0	1367		0	20	0	1231		0	18	2	995	0.999999998	0	26	0	884
'RPS6KA4'	1	0	0	128.5617391	0	331	2	6514	0	0.030693677	0	176	1	2036	1	0	91	0	1367		0	20	0	1231		0	18	1	996	1	0	26	0	884
'ARFIP2'	1	0	0	128.5617391	0	331	2	6514	0	0.030693677	0	176	1	2036	1	0	91	0	1367		0	20	0	1231		0	18	1	996	1	0	26	0	884
'RTEL1'	1	0	0	14.10092396	0	331	11	6505	0	0.168815224	0	176	1	2036	1	0	91	1	1366	0.999999996	0	20	1	1230	1	0	18	6	991	0.999999996	0	26	2	882	1
'CRHR2'	1	0	0	42.34832034	0	331	3	6513	0	0.046040516	0	176	1	2036	1	0	91	1	1366	0.999999996	0	20	0	1231		0	18	0	997		0	26	1	883	0.999999997
'SLC35E1'	1	0	0	128.5617391	0	331	2	6514	0	0.030693677	0	176	1	2036	1	0	91	0	1367		0	20	0	1231		0	18	1	996	1	0	26	0	884
'SLC35F6'	1	0	0	74.36448274	0	331	3	6513	0	0.046040516	0	176	1	2036	1	0	91	0	1367		0	20	0	1231		0	18	2	995	0.999999998	0	26	0	884
'TENM3'	1	0	0	14.01836229	0	331	9	6507	0	0.138121547	0	176	1	2036	1	0	91	2	1365	1	0	20	0	1231		0	18	4	993	0.999999998	0	26	2	882	1
'SLC35F2'	1	0	0	74.36448274	0	331	3	6513	0	0.046040516	0	176	1	2036	1	0	91	0	1367		0	20	0	1231		0	18	2	995	0.999999998	0	26	0	884
'CAB39L'	1	0	0	42.34832034	0	331	3	6513	0	0.046040516	0	176	1	2036	1	0	91	1	1366	0.999999996	0	20	0	1231		0	18	0	997		0	26	1	883	0.999999997
'SLC35F5'	1	0	0	128.5617391	0	331	2	6514	0	0.030693677	0	176	1	2036	1	0	91	0	1367		0	20	0	1231		0	18	1	996	1	0	26	0	884
'GSG2'	1	0	0	52.873559	0	331	4	6512	0	0.061387354	0	176	1	2036	1	0	91	0	1367		0	20	0	1231		0	18	3	994	0.999999995	0	26	0	884
'TMED9'	1	0	0	128.5617391	0	331	2	6514	0	0.030693677	0	176	1	2036	1	0	91	0	1367		0	20	0	1231		0	18	1	996	1	0	26	0	884
'RBFA'	1	0	0	74.36448274	0	331	3	6513	0	0.046040516	0	176	1	2036	1	0	91	0	1367		0	20	0	1231		0	18	2	995	0.999999998	0	26	0	884
'EMC1'	1	0	0	20.18717955	0	331	7	6509	0	0.10742787	0	176	1	2036	1	0	91	1	1366	0.999999996	0	20	1	1230	1	0	18	2	995	0.999999998	0	26	2	882	1
'BMPER'	1	0	0	23.64602339	0	331	4	6512	0	0.061387354	0	176	3	2034	1	0	91	0	1367		0	20	0	1231		0	18	1	996	1	0	26	0	884
'EME1'	1	0	0	128.5617391	0	331	2	6514	0	0.030693677	0	176	1	2036	1	0	91	0	1367		0	20	0	1231		0	18	1	996	1	0	26	0	884
'RSBN1'	1	0	0	53.47019433	0	331	4	6512	0	0.061387354	0	176	1	2036	1	0	91	0	1367		0	20	1	1230	1	0	18	2	995	0.999999998	0	26	0	884
'ISYNA1'	1	0	0	128.5617391	0	331	2	6514	0	0.030693677	0	176	1	2036	1	0	91	0	1367		0	20	0	1231		0	18	1	996	1	0	26	0	884
'CLEC17A'	1	0	0	128.5617391	0	331	2	6514	0	0.030693677	0	176	1	2036	1	0	91	0	1367		0	20	0	1231		0	18	1	996	1	0	26	0	884
'BAMBI'	1	0	0	128.5617391	0	331	2	6514	0	0.030693677	0	176	1	2036	1	0	91	0	1367		0	20	0	1231		0	18	1	996	1	0	26	0	884
'SKIV2L'	1	0	0	19.39606155	0	331	6	6510	0	0.092081031	0	176	1	2036	1	0	91	2	1365	1	0	20	0	1231		0	18	2	995	0.999999998	0	26	1	883	0.999999997
'FGFR4'	1	0	0	128.5617391	0	331	2	6514	0	0.030693677	0	176	1	2036	1	0	91	0	1367		0	20	0	1231		0	18	1	996	1	0	26	0	884
'COLGALT2'	1	0	0	30.71916444	0	331	4	6512	0	0.061387354	0	176	1	2036	1	0	91	1	1366	0.999999996	0	20	0	1231		0	18	0	997		0	26	2	882	1
'DTHD1'	1	0	0	128.5617391	0	331	2	6514	0	0.030693677	0	176	1	2036	1	0	91	0	1367		0	20	0	1231		0	18	1	996	1	0	26	0	884
'PDSS2'	1	0	0	128.5617391	0	331	2	6514	0	0.030693677	0	176	1	2036	1	0	91	0	1367		0	20	0	1231		0	18	1	996	1	0	26	0	884
'BUB3'	1	0	0	74.36448274	0	331	3	6513	0	0.046040516	0	176	1	2036	1	0	91	0	1367		0	20	0	1231		0	18	2	995	0.999999998	0	26	0	884
'C3orf58'	1	0	0	128.5617391	0	331	2	6514	0	0.030693677	0	176	1	2036	1	0	91	0	1367		0	20	0	1231		0	18	1	996	1	0	26	0	884
'MDC1'	1	0	0	13.10828164	0	331	8	6508	0	0.122774708	0	176	1	2036	1	0	91	3	1364	1	0	20	1	1230	1	0	18	1	996	1	0	26	2	882	1
'C4BPA'	1	0	0	128.5617391	0	331	2	6514	0	0.030693677	0	176	1	2036	1	0	91	0	1367		0	20	0	1231		0	18	1	996	1	0	26	0	884
'PRKAR1A'	1	0	0	42.34832034	0	331	3	6513	0	0.046040516	0	176	1	2036	1	0	91	1	1366	0.999999996	0	20	0	1231		0	18	0	997		0	26	1	883	0.999999997
'NGEF'	1	0	0	48.97511815	0	331	3	6513	0	0.046040516	0	176	1	2036	1	0	91	1	1366	0.999999996	0	20	1	1230	1	0	18	0	997		0	26	0	884
'DHH'	1	0	0	74.36448274	0	331	3	6513	0	0.046040516	0	176	1	2036	1	0	91	0	1367		0	20	0	1231		0	18	2	995	0.999999998	0	26	0	884
'FPR1'	1	0	0	128.5617391	0	331	2	6514	0	0.030693677	0	176	1	2036	1	0	91	0	1367		0	20	0	1231		0	18	1	996	1	0	26	0	884
'OR2K2'	1	0	0	74.36448274	0	331	3	6513	0	0.046040516	0	176	1	2036	1	0	91	0	1367		0	20	0	1231		0	18	2	995	0.999999998	0	26	0	884
'EDEM2'	1	0	0	74.36448274	0	331	3	6513	0	0.046040516	0	176	1	2036	1	0	91	0	1367		0	20	0	1231		0	18	2	995	0.999999998	0	26	0	884
'OR2J2'	1	0	0	74.36448274	0	331	3	6513	0	0.046040516	0	176	1	2036	1	0	91	0	1367		0	20	0	1231		0	18	2	995	0.999999998	0	26	0	884
'NETO2'	1	0	0	20.6446223	0	331	6	6510	0	0.092081031	0	176	1	2036	1	0	91	2	1365	1	0	20	0	1231		0	18	3	994	0.999999995	0	26	0	884
'CS'	1	0	0	42.34832034	0	331	3	6513	0	0.046040516	0	176	1	2036	1	0	91	1	1366	0.999999996	0	20	0	1231		0	18	0	997		0	26	1	883	0.999999997
'GRIN3B'	1	0	0	128.5617391	0	331	2	6514	0	0.030693677	0	176	1	2036	1	0	91	0	1367		0	20	0	1231		0	18	1	996	1	0	26	0	884
'COL1A2'	1	0	0	28.58188259	0	331	6	6510	0	0.092081031	0	176	1	2036	1	0	91	0	1367		0	20	0	1231		0	18	3	994	0.999999995	0	26	2	882	1
'LAD1'	1	0	0	128.5617391	0	331	2	6514	0	0.030693677	0	176	1	2036	1	0	91	0	1367		0	20	0	1231		0	18	1	996	1	0	26	0	884
'ARF1'	1	0	0	128.5617391	0	331	2	6514	0	0.030693677	0	176	1	2036	1	0	91	0	1367		0	20	0	1231		0	18	1	996	1	0	26	0	884
'SIRT5'	1	0	0	48.97511815	0	331	3	6513	0	0.046040516	0	176	1	2036	1	0	91	1	1366	0.999999996	0	20	1	1230	1	0	18	0	997		0	26	0	884
'F2'	1	0	0	74.36448274	0	331	3	6513	0	0.046040516	0	176	1	2036	1	0	91	0	1367		0	20	0	1231		0	18	2	995	0.999999998	0	26	0	884
'BDH1'	1	0	0	128.5617391	0	331	2	6514	0	0.030693677	0	176	1	2036	1	0	91	0	1367		0	20	0	1231		0	18	1	996	1	0	26	0	884
'UNG'	1	0	0	42.34832034	0	331	3	6513	0	0.046040516	0	176	1	2036	1	0	91	1	1366	0.999999996	0	20	0	1231		0	18	0	997		0	26	1	883	0.999999997
'STAT4'	1	0	0	48.97511815	0	331	3	6513	0	0.046040516	0	176	1	2036	1	0	91	1	1366	0.999999996	0	20	1	1230	1	0	18	0	997		0	26	0	884
'STAT1'	1	0	0	15.41180722	0	331	7	6509	0	0.10742787	0	176	1	2036	1	0	91	3	1364	1	0	20	0	1231		0	18	3	994	0.999999995	0	26	0	884
'MDH2'	1	0	0	65.23861018	0	331	3	6513	0	0.046040516	0	176	1	2036	1	0	91	0	1367		0	20	1	1230	1	0	18	0	997		0	26	1	883	0.999999997
'TTLL5'	1	0	0	22.54931282	0	331	6	6510	0	0.092081031	0	176	1	2036	1	0	91	1	1366	0.999999996	0	20	0	1231		0	18	2	995	0.999999998	0	26	2	882	1
'TTLL3'	1	0	0	23.9618508	0	331	4	6512	0	0.061387354	0	176	3	2034	1	0	91	0	1367		0	20	1	1230	1	0	18	0	997		0	26	0	884
'UBAP2'	1	0	0	15.08392374	0	331	7	6509	0	0.10742787	0	176	3	2034	1	0	91	0	1367		0	20	1	1230	1	0	18	1	996	1	0	26	2	882	1
'ERO1L'	1	0	0	48.97511815	0	331	3	6513	0	0.046040516	0	176	1	2036	1	0	91	1	1366	0.999999996	0	20	1	1230	1	0	18	0	997		0	26	0	884
'LAG3'	1	0	0	128.5617391	0	331	2	6514	0	0.030693677	0	176	1	2036	1	0	91	0	1367		0	20	0	1231		0	18	1	996	1	0	26	0	884
'NSMAF'	1	0	0	128.5617391	0	331	2	6514	0	0.030693677	0	176	1	2036	1	0	91	0	1367		0	20	0	1231		0	18	1	996	1	0	26	0	884
'KL'	1	0	0	128.5617391	0	331	2	6514	0	0.030693677	0	176	1	2036	1	0	91	0	1367		0	20	0	1231		0	18	1	996	1	0	26	0	884
'ZC3HC1'	1	0	0	74.36448274	0	331	3	6513	0	0.046040516	0	176	1	2036	1	0	91	0	1367		0	20	0	1231		0	18	2	995	0.999999998	0	26	0	884
'UST'	1	0	0	128.5617391	0	331	2	6514	0	0.030693677	0	176	1	2036	1	0	91	0	1367		0	20	0	1231		0	18	1	996	1	0	26	0	884
'SH2D4B'	1	0	0	52.873559	0	331	4	6512	0	0.061387354	0	176	1	2036	1	0	91	0	1367		0	20	0	1231		0	18	3	994	0.999999995	0	26	0	884
'PIK3CB'	1	0	0	14.53955295	0	331	8	6508	0	0.122774708	0	176	1	2036	1	0	91	2	1365	1	0	20	0	1231		0	18	2	995	0.999999998	0	26	3	881	1
'IL1RAPL1'	1	0	0	128.5617391	0	331	2	6514	0	0.030693677	0	176	1	2036	1	0	91	0	1367		0	20	0	1231		0	18	1	996	1	0	26	0	884
'PPP1R12C'	1	0	0	30.71916444	0	331	4	6512	0	0.061387354	0	176	1	2036	1	0	91	1	1366	0.999999996	0	20	0	1231		0	18	0	997		0	26	2	882	1
'SLITRK2'	1	0	0	48.97511815	0	331	3	6513	0	0.046040516	0	176	1	2036	1	0	91	1	1366	0.999999996	0	20	1	1230	1	0	18	0	997		0	26	0	884
'SLITRK5'	1	0	0	12.37659664	0	331	6	6510	0	0.092081031	0	176	3	2034	1	0	91	2	1365	1	0	20	0	1231		0	18	0	997		0	26	1	883	0.999999997
'CNNM2'	1	0	0	10.6016523	0	331	10	6506	0	0.153468386	0	176	3	2034	1	0	91	1	1366	0.999999996	0	20	2	1229	0.999999996	0	18	2	995	0.999999998	0	26	2	882	1
'CNNM3'	1	0	0	53.47019433	0	331	4	6512	0	0.061387354	0	176	1	2036	1	0	91	0	1367		0	20	1	1230	1	0	18	2	995	0.999999998	0	26	0	884
'LINGO3'	1	0	0	128.5617391	0	331	2	6514	0	0.030693677	0	176	1	2036	1	0	91	0	1367		0	20	0	1231		0	18	1	996	1	0	26	0	884
'RTCA'	1	0	0	75.90209745	0	331	3	6513	0	0.046040516	0	176	1	2036	1	0	91	0	1367		0	20	1	1230	1	0	18	1	996	1	0	26	0	884
'TONSL'	1	0	0	13.53448568	0	331	11	6505	0	0.168815224	0	176	1	2036	1	0	91	1	1366	0.999999996	0	20	1	1230	1	0	18	5	992	1	0	26	3	881	1
'GCC1'	1	0	0	74.36448274	0	331	3	6513	0	0.046040516	0	176	1	2036	1	0	91	0	1367		0	20	0	1231		0	18	2	995	0.999999998	0	26	0	884
'DHX58'	1	0	0	42.34832034	0	331	3	6513	0	0.046040516	0	176	1	2036	1	0	91	1	1366	0.999999996	0	20	0	1231		0	18	0	997		0	26	1	883	0.999999997
'SLC34A3'	1	0	0	74.36448274	0	331	3	6513	0	0.046040516	0	176	1	2036	1	0	91	0	1367		0	20	0	1231		0	18	2	995	0.999999998	0	26	0	884
'DXO'	1	0	0	42.34832034	0	331	3	6513	0	0.046040516	0	176	1	2036	1	0	91	1	1366	0.999999996	0	20	0	1231		0	18	0	997		0	26	1	883	0.999999997
'LAP3'	1	0	0	128.5617391	0	331	2	6514	0	0.030693677	0	176	1	2036	1	0	91	0	1367		0	20	0	1231		0	18	1	996	1	0	26	0	884
'MST1R'	1	0	0	13.5710023	0	331	8	6508	0	0.122774708	0	176	1	2036	1	0	91	3	1364	1	0	20	0	1231		0	18	3	994	0.999999995	0	26	1	883	0.999999997
'MICAL1'	1	0	0	7.694375353	0	331	12	6504	0	0.184162063	0	176	3	2034	1	0	91	3	1364	1	0	20	0	1231		0	18	4	993	0.999999998	0	26	2	882	1
'DHX37'	1	0	0	6.259958581	0	331	13	6503	0	0.199508901	0	176	3	2034	1	0	91	5	1362	1	0	20	0	1231		0	18	3	994	0.999999995	0	26	2	882	1
'DYM'	1	0	0	23.49099192	0	331	5	6511	0	0.076734193	0	176	1	2036	1	0	91	2	1365	1	0	20	0	1231		0	18	2	995	0.999999998	0	26	0	884
'RCE1'	1	0	0	47.36573667	0	331	4	6512	0	0.061387354	0	176	1	2036	1	0	91	0	1367		0	20	1	1230	1	0	18	1	996	1	0	26	1	883	0.999999997
'N4BP2'	1	0	0	9.10362002	0	331	11	6505	0	0.168815224	0	176	3	2034	1	0	91	1	1366	0.999999996	0	20	0	1231		0	18	2	995	0.999999998	0	26	5	879	0.999999997
'CLHC1'	1	0	0	65.23861018	0	331	3	6513	0	0.046040516	0	176	1	2036	1	0	91	0	1367		0	20	1	1230	1	0	18	0	997		0	26	1	883	0.999999997
'SLC7A14'	1	0	0	53.47019433	0	331	4	6512	0	0.061387354	0	176	1	2036	1	0	91	0	1367		0	20	1	1230	1	0	18	2	995	0.999999998	0	26	0	884
'WASL'	1	0	0	74.36448274	0	331	3	6513	0	0.046040516	0	176	1	2036	1	0	91	0	1367		0	20	0	1231		0	18	2	995	0.999999998	0	26	0	884
'ARV1'	1	0	0	42.34832034	0	331	3	6513	0	0.046040516	0	176	1	2036	1	0	91	1	1366	0.999999996	0	20	0	1231		0	18	0	997		0	26	1	883	0.999999997
'HYAL4'	1	0	0	128.5617391	0	331	2	6514	0	0.030693677	0	176	1	2036	1	0	91	0	1367		0	20	0	1231		0	18	1	996	1	0	26	0	884
'NCOA4'	1	0	0	128.5617391	0	331	2	6514	0	0.030693677	0	176	1	2036	1	0	91	0	1367		0	20	0	1231		0	18	1	996	1	0	26	0	884
'CCNI2'	1	0	0	128.5617391	0	331	2	6514	0	0.030693677	0	176	1	2036	1	0	91	0	1367		0	20	0	1231		0	18	1	996	1	0	26	0	884
'CRELD1'	1	0	0	74.36448274	0	331	3	6513	0	0.046040516	0	176	1	2036	1	0	91	0	1367		0	20	0	1231		0	18	2	995	0.999999998	0	26	0	884
'KLHL32'	1	0	0	23.49099192	0	331	5	6511	0	0.076734193	0	176	1	2036	1	0	91	2	1365	1	0	20	0	1231		0	18	2	995	0.999999998	0	26	0	884
'KLHL31'	1	0	0	53.47019433	0	331	4	6512	0	0.061387354	0	176	1	2036	1	0	91	0	1367		0	20	1	1230	1	0	18	2	995	0.999999998	0	26	0	884
'PAMR1'	1	0	0	128.5617391	0	331	2	6514	0	0.030693677	0	176	1	2036	1	0	91	0	1367		0	20	0	1231		0	18	1	996	1	0	26	0	884
'NDRG1'	1	0	0	27.80416813	0	331	4	6512	0	0.061387354	0	176	1	2036	1	0	91	2	1365	1	0	20	1	1230	1	0	18	0	997		0	26	0	884
'KLHL22'	1	0	0	18.59106713	0	331	7	6509	0	0.10742787	0	176	1	2036	1	0	91	2	1365	1	0	20	1	1230	1	0	18	3	994	0.999999995	0	26	0	884
'KLHL23'	1	0	0	26.62652892	0	331	6	6510	0	0.092081031	0	176	1	2036	1	0	91	0	1367		0	20	0	1231		0	18	2	995	0.999999998	0	26	3	881	1
'KLHL24'	1	0	0	74.36448274	0	331	3	6513	0	0.046040516	0	176	1	2036	1	0	91	0	1367		0	20	0	1231		0	18	2	995	0.999999998	0	26	0	884
'STT3A'	1	0	0	12.37659664	0	331	6	6510	0	0.092081031	0	176	3	2034	1	0	91	2	1365	1	0	20	0	1231		0	18	0	997		0	26	1	883	0.999999997
'FAM178A'	1	0	0	23.9618508	0	331	4	6512	0	0.061387354	0	176	3	2034	1	0	91	0	1367		0	20	1	1230	1	0	18	0	997		0	26	0	884
'TBC1D2'	1	0	0	75.90209745	0	331	3	6513	0	0.046040516	0	176	1	2036	1	0	91	0	1367		0	20	1	1230	1	0	18	1	996	1	0	26	0	884
'PNKP'	1	0	0	37.13222642	0	331	5	6511	0	0.076734193	0	176	1	2036	1	0	91	0	1367		0	20	0	1231		0	18	3	994	0.999999995	0	26	1	883	0.999999997
'ACVR1B'	1	0	0	30.71916444	0	331	4	6512	0	0.061387354	0	176	1	2036	1	0	91	1	1366	0.999999996	0	20	0	1231		0	18	0	997		0	26	2	882	1
'ACVR1C'	1	0	0	47.36573667	0	331	4	6512	0	0.061387354	0	176	1	2036	1	0	91	0	1367		0	20	1	1230	1	0	18	1	996	1	0	26	1	883	0.999999997
'CHGA'	1	0	0	65.23861018	0	331	3	6513	0	0.046040516	0	176	1	2036	1	0	91	0	1367		0	20	1	1230	1	0	18	0	997		0	26	1	883	0.999999997
'ABHD16B'	1	0	0	37.13222642	0	331	5	6511	0	0.076734193	0	176	1	2036	1	0	91	0	1367		0	20	0	1231		0	18	3	994	0.999999995	0	26	1	883	0.999999997
'CHFR'	1	0	0	128.5617391	0	331	2	6514	0	0.030693677	0	176	1	2036	1	0	91	0	1367		0	20	0	1231		0	18	1	996	1	0	26	0	884
'ANKS1A'	1	0	0	53.47019433	0	331	4	6512	0	0.061387354	0	176	1	2036	1	0	91	0	1367		0	20	1	1230	1	0	18	2	995	0.999999998	0	26	0	884
'MED1'	1	0	0	65.23861018	0	331	3	6513	0	0.046040516	0	176	1	2036	1	0	91	0	1367		0	20	1	1230	1	0	18	0	997		0	26	1	883	0.999999997
'CHIA'	1	0	0	128.5617391	0	331	2	6514	0	0.030693677	0	176	1	2036	1	0	91	0	1367		0	20	0	1231		0	18	1	996	1	0	26	0	884
'DKK2'	1	0	0	128.5617391	0	331	2	6514	0	0.030693677	0	176	1	2036	1	0	91	0	1367		0	20	0	1231		0	18	1	996	1	0	26	0	884
'RNF125'	1	0	0	37.13222642	0	331	5	6511	0	0.076734193	0	176	1	2036	1	0	91	0	1367		0	20	0	1231		0	18	3	994	0.999999995	0	26	1	883	0.999999997
'RNF121'	1	0	0	75.90209745	0	331	3	6513	0	0.046040516	0	176	1	2036	1	0	91	0	1367		0	20	1	1230	1	0	18	1	996	1	0	26	0	884
'OCSTAMP'	1	0	0	74.36448274	0	331	3	6513	0	0.046040516	0	176	1	2036	1	0	91	0	1367		0	20	0	1231		0	18	2	995	0.999999998	0	26	0	884
'GSDMD'	1	0	0	128.5617391	0	331	2	6514	0	0.030693677	0	176	1	2036	1	0	91	0	1367		0	20	0	1231		0	18	1	996	1	0	26	0	884
'GPR182'	1	0	0	128.5617391	0	331	2	6514	0	0.030693677	0	176	1	2036	1	0	91	0	1367		0	20	0	1231		0	18	1	996	1	0	26	0	884
'GPR139'	1	0	0	23.9618508	0	331	4	6512	0	0.061387354	0	176	3	2034	1	0	91	0	1367		0	20	1	1230	1	0	18	0	997		0	26	0	884
'GPRASP1'	1	0	0	42.34832034	0	331	3	6513	0	0.046040516	0	176	1	2036	1	0	91	1	1366	0.999999996	0	20	0	1231		0	18	0	997		0	26	1	883	0.999999997
'TMEM174'	1	0	0	42.34832034	0	331	3	6513	0	0.046040516	0	176	1	2036	1	0	91	1	1366	0.999999996	0	20	0	1231		0	18	0	997		0	26	1	883	0.999999997
'RNF168'	1	0	0	75.90209745	0	331	3	6513	0	0.046040516	0	176	1	2036	1	0	91	0	1367		0	20	1	1230	1	0	18	1	996	1	0	26	0	884
'GPR155'	1	0	0	26.26196284	0	331	5	6511	0	0.076734193	0	176	1	2036	1	0	91	1	1366	0.999999996	0	20	1	1230	1	0	18	0	997		0	26	2	882	1
'OR1L3'	1	0	0	128.5617391	0	331	2	6514	0	0.030693677	0	176	1	2036	1	0	91	0	1367		0	20	0	1231		0	18	1	996	1	0	26	0	884
'RNF149'	1	0	0	128.5617391	0	331	2	6514	0	0.030693677	0	176	1	2036	1	0	91	0	1367		0	20	0	1231		0	18	1	996	1	0	26	0	884
'HJURP'	1	0	0	42.34832034	0	331	3	6513	0	0.046040516	0	176	1	2036	1	0	91	1	1366	0.999999996	0	20	0	1231		0	18	0	997		0	26	1	883	0.999999997
'GRB10'	1	0	0	52.873559	0	331	4	6512	0	0.061387354	0	176	1	2036	1	0	91	0	1367		0	20	0	1231		0	18	3	994	0.999999995	0	26	0	884
'BSCL2'	1	0	0	13.83974397	0	331	6	6510	0	0.092081031	0	176	3	2034	1	0	91	1	1366	0.999999996	0	20	0	1231		0	18	0	997		0	26	2	882	1
'ERP29'	1	0	0	128.5617391	0	331	2	6514	0	0.030693677	0	176	1	2036	1	0	91	0	1367		0	20	0	1231		0	18	1	996	1	0	26	0	884
'VTN'	1	0	0	37.13222642	0	331	5	6511	0	0.076734193	0	176	1	2036	1	0	91	0	1367		0	20	0	1231		0	18	3	994	0.999999995	0	26	1	883	0.999999997
'ESRRA'	1	0	0	128.5617391	0	331	2	6514	0	0.030693677	0	176	1	2036	1	0	91	0	1367		0	20	0	1231		0	18	1	996	1	0	26	0	884
'ANKRD27'	1	0	0	24.27029057	0	331	5	6511	0	0.076734193	0	176	1	2036	1	0	91	1	1366	0.999999996	0	20	0	1231		0	18	0	997		0	26	3	881	1
'ASNS'	1	0	0	27.80416813	0	331	4	6512	0	0.061387354	0	176	1	2036	1	0	91	2	1365	1	0	20	1	1230	1	0	18	0	997		0	26	0	884
'ZFP69'	1	0	0	65.23861018	0	331	3	6513	0	0.046040516	0	176	1	2036	1	0	91	0	1367		0	20	1	1230	1	0	18	0	997		0	26	1	883	0.999999997
'CNOT2'	1	0	0	52.873559	0	331	4	6512	0	0.061387354	0	176	1	2036	1	0	91	0	1367		0	20	0	1231		0	18	3	994	0.999999995	0	26	0	884
'RNF10'	1	0	0	11.97710256	0	331	7	6509	0	0.10742787	0	176	3	2034	1	0	91	2	1365	1	0	20	0	1231		0	18	2	995	0.999999998	0	26	0	884
'TREM2'	1	0	0	128.5617391	0	331	2	6514	0	0.030693677	0	176	1	2036	1	0	91	0	1367		0	20	0	1231		0	18	1	996	1	0	26	0	884
'RNF17'	1	0	0	74.36448274	0	331	3	6513	0	0.046040516	0	176	1	2036	1	0	91	0	1367		0	20	0	1231		0	18	2	995	0.999999998	0	26	0	884
'WBP2'	1	0	0	128.5617391	0	331	2	6514	0	0.030693677	0	176	1	2036	1	0	91	0	1367		0	20	0	1231		0	18	1	996	1	0	26	0	884
'MROH1'	1	0	0	128.5617391	0	331	2	6514	0	0.030693677	0	176	1	2036	1	0	91	0	1367		0	20	0	1231		0	18	1	996	1	0	26	0	884
'ANKAR'	1	0	0	30.71916444	0	331	4	6512	0	0.061387354	0	176	1	2036	1	0	91	1	1366	0.999999996	0	20	0	1231		0	18	0	997		0	26	2	882	1
'RBBP7'	1	0	0	42.34832034	0	331	3	6513	0	0.046040516	0	176	1	2036	1	0	91	1	1366	0.999999996	0	20	0	1231		0	18	0	997		0	26	1	883	0.999999997
'WASF2'	1	0	0	47.36573667	0	331	4	6512	0	0.061387354	0	176	1	2036	1	0	91	0	1367		0	20	1	1230	1	0	18	1	996	1	0	26	1	883	0.999999997
'RNF20'	1	0	0	42.34832034	0	331	3	6513	0	0.046040516	0	176	1	2036	1	0	91	1	1366	0.999999996	0	20	0	1231		0	18	0	997		0	26	1	883	0.999999997
'PNRC1'	1	0	0	74.36448274	0	331	3	6513	0	0.046040516	0	176	1	2036	1	0	91	0	1367		0	20	0	1231		0	18	2	995	0.999999998	0	26	0	884
'VIPR1'	1	0	0	128.5617391	0	331	2	6514	0	0.030693677	0	176	1	2036	1	0	91	0	1367		0	20	0	1231		0	18	1	996	1	0	26	0	884
'MCCC1'	1	0	0	42.34832034	0	331	3	6513	0	0.046040516	0	176	1	2036	1	0	91	1	1366	0.999999996	0	20	0	1231		0	18	0	997		0	26	1	883	0.999999997
'IQCF2'	1	0	0	128.5617391	0	331	2	6514	0	0.030693677	0	176	1	2036	1	0	91	0	1367		0	20	0	1231		0	18	1	996	1	0	26	0	884
'DOPEY1'	1	0	0	19.39606155	0	331	6	6510	0	0.092081031	0	176	1	2036	1	0	91	2	1365	1	0	20	0	1231		0	18	2	995	0.999999998	0	26	1	883	0.999999997
'ASTL'	1	0	0	42.34832034	0	331	3	6513	0	0.046040516	0	176	1	2036	1	0	91	1	1366	0.999999996	0	20	0	1231		0	18	0	997		0	26	1	883	0.999999997
'GUF1'	1	0	0	30.71916444	0	331	4	6512	0	0.061387354	0	176	1	2036	1	0	91	1	1366	0.999999996	0	20	0	1231		0	18	0	997		0	26	2	882	1
'HIST1H4L'	1	0	0	128.5617391	0	331	2	6514	0	0.030693677	0	176	1	2036	1	0	91	0	1367		0	20	0	1231		0	18	1	996	1	0	26	0	884
'TRMT12'	1	0	0	20.79396147	0	331	5	6511	0	0.076734193	0	176	3	2034	1	0	91	0	1367		0	20	1	1230	1	0	18	1	996	1	0	26	0	884
'FASTKD3'	1	0	0	74.36448274	0	331	3	6513	0	0.046040516	0	176	1	2036	1	0	91	0	1367		0	20	0	1231		0	18	2	995	0.999999998	0	26	0	884
'TNFAIP8L3'	1	0	0	74.36448274	0	331	3	6513	0	0.046040516	0	176	1	2036	1	0	91	0	1367		0	20	0	1231		0	18	2	995	0.999999998	0	26	0	884
'RSPRY1'	1	0	0	65.23861018	0	331	3	6513	0	0.046040516	0	176	1	2036	1	0	91	0	1367		0	20	1	1230	1	0	18	0	997		0	26	1	883	0.999999997
'PRMT6'	1	0	0	52.873559	0	331	4	6512	0	0.061387354	0	176	1	2036	1	0	91	0	1367		0	20	0	1231		0	18	3	994	0.999999995	0	26	0	884
'STRBP'	1	0	0	52.873559	0	331	4	6512	0	0.061387354	0	176	1	2036	1	0	91	0	1367		0	20	0	1231		0	18	3	994	0.999999995	0	26	0	884
'MSS51'	1	0	0	128.5617391	0	331	2	6514	0	0.030693677	0	176	1	2036	1	0	91	0	1367		0	20	0	1231		0	18	1	996	1	0	26	0	884
'FAM20B'	1	0	0	74.36448274	0	331	3	6513	0	0.046040516	0	176	1	2036	1	0	91	0	1367		0	20	0	1231		0	18	2	995	0.999999998	0	26	0	884
'WAC'	1	0	0	128.5617391	0	331	2	6514	0	0.030693677	0	176	1	2036	1	0	91	0	1367		0	20	0	1231		0	18	1	996	1	0	26	0	884
'B3GNT2'	1	0	0	128.5617391	0	331	2	6514	0	0.030693677	0	176	1	2036	1	0	91	0	1367		0	20	0	1231		0	18	1	996	1	0	26	0	884
'FAM181A'	1	0	0	19.39606155	0	331	6	6510	0	0.092081031	0	176	1	2036	1	0	91	2	1365	1	0	20	0	1231		0	18	2	995	0.999999998	0	26	1	883	0.999999997
'ALDOB'	1	0	0	128.5617391	0	331	2	6514	0	0.030693677	0	176	1	2036	1	0	91	0	1367		0	20	0	1231		0	18	1	996	1	0	26	0	884
'ALDOA'	1	0	0	74.36448274	0	331	3	6513	0	0.046040516	0	176	1	2036	1	0	91	0	1367		0	20	0	1231		0	18	2	995	0.999999998	0	26	0	884
'AKAP8'	1	0	0	74.36448274	0	331	3	6513	0	0.046040516	0	176	1	2036	1	0	91	0	1367		0	20	0	1231		0	18	2	995	0.999999998	0	26	0	884
'LILRA1'	1	0	0	128.5617391	0	331	2	6514	0	0.030693677	0	176	1	2036	1	0	91	0	1367		0	20	0	1231		0	18	1	996	1	0	26	0	884
'CORIN'	1	0	0	20.6446223	0	331	6	6510	0	0.092081031	0	176	1	2036	1	0	91	2	1365	1	0	20	0	1231		0	18	3	994	0.999999995	0	26	0	884
'POGZ'	1	0	0	22.54931282	0	331	6	6510	0	0.092081031	0	176	1	2036	1	0	91	1	1366	0.999999996	0	20	0	1231		0	18	2	995	0.999999998	0	26	2	882	1
'MEIOB'	1	0	0	74.36448274	0	331	3	6513	0	0.046040516	0	176	1	2036	1	0	91	0	1367		0	20	0	1231		0	18	2	995	0.999999998	0	26	0	884
'TMEM139'	1	0	0	128.5617391	0	331	2	6514	0	0.030693677	0	176	1	2036	1	0	91	0	1367		0	20	0	1231		0	18	1	996	1	0	26	0	884
'H6PD'	1	0	0	47.36573667	0	331	4	6512	0	0.061387354	0	176	1	2036	1	0	91	0	1367		0	20	1	1230	1	0	18	1	996	1	0	26	1	883	0.999999997
'ATP6V1H'	1	0	0	74.36448274	0	331	3	6513	0	0.046040516	0	176	1	2036	1	0	91	0	1367		0	20	0	1231		0	18	2	995	0.999999998	0	26	0	884
'OR2B6'	1	0	0	128.5617391	0	331	2	6514	0	0.030693677	0	176	1	2036	1	0	91	0	1367		0	20	0	1231		0	18	1	996	1	0	26	0	884
'ATP6V1D'	1	0	0	74.36448274	0	331	3	6513	0	0.046040516	0	176	1	2036	1	0	91	0	1367		0	20	0	1231		0	18	2	995	0.999999998	0	26	0	884
'ZC3H14'	1	0	0	42.34832034	0	331	3	6513	0	0.046040516	0	176	1	2036	1	0	91	1	1366	0.999999996	0	20	0	1231		0	18	0	997		0	26	1	883	0.999999997
'OR2B3'	1	0	0	128.5617391	0	331	2	6514	0	0.030693677	0	176	1	2036	1	0	91	0	1367		0	20	0	1231		0	18	1	996	1	0	26	0	884
'PTCH1'	1	0	0	48.97511815	0	331	3	6513	0	0.046040516	0	176	1	2036	1	0	91	1	1366	0.999999996	0	20	1	1230	1	0	18	0	997		0	26	0	884
'DNAJC15'	1	0	0	128.5617391	0	331	2	6514	0	0.030693677	0	176	1	2036	1	0	91	0	1367		0	20	0	1231		0	18	1	996	1	0	26	0	884
'FER'	1	0	0	128.5617391	0	331	2	6514	0	0.030693677	0	176	1	2036	1	0	91	0	1367		0	20	0	1231		0	18	1	996	1	0	26	0	884
'GDNF'	1	0	0	128.5617391	0	331	2	6514	0	0.030693677	0	176	1	2036	1	0	91	0	1367		0	20	0	1231		0	18	1	996	1	0	26	0	884
'GRSF1'	1	0	0	37.13222642	0	331	5	6511	0	0.076734193	0	176	1	2036	1	0	91	0	1367		0	20	0	1231		0	18	3	994	0.999999995	0	26	1	883	0.999999997
'MCTP1'	1	0	0	16.56451181	0	331	6	6510	0	0.092081031	0	176	3	2034	1	0	91	0	1367		0	20	1	1230	1	0	18	0	997		0	26	2	882	1
'HSPB7'	1	0	0	128.5617391	0	331	2	6514	0	0.030693677	0	176	1	2036	1	0	91	0	1367		0	20	0	1231		0	18	1	996	1	0	26	0	884
'TMEM104'	1	0	0	48.97511815	0	331	3	6513	0	0.046040516	0	176	1	2036	1	0	91	1	1366	0.999999996	0	20	1	1230	1	0	18	0	997		0	26	0	884
'ZC3H7B'	1	0	0	22.54931282	0	331	6	6510	0	0.092081031	0	176	1	2036	1	0	91	1	1366	0.999999996	0	20	0	1231		0	18	2	995	0.999999998	0	26	2	882	1
'ENOSF1'	1	0	0	128.5617391	0	331	2	6514	0	0.030693677	0	176	1	2036	1	0	91	0	1367		0	20	0	1231		0	18	1	996	1	0	26	0	884
'TMEM108'	1	0	0	42.34832034	0	331	3	6513	0	0.046040516	0	176	1	2036	1	0	91	1	1366	0.999999996	0	20	0	1231		0	18	0	997		0	26	1	883	0.999999997
'HIBCH'	1	0	0	128.5617391	0	331	2	6514	0	0.030693677	0	176	1	2036	1	0	91	0	1367		0	20	0	1231		0	18	1	996	1	0	26	0	884
'CTPS1'	1	0	0	128.5617391	0	331	2	6514	0	0.030693677	0	176	1	2036	1	0	91	0	1367		0	20	0	1231		0	18	1	996	1	0	26	0	884
'ARID1B'	1	0	0	13.83974397	0	331	6	6510	0	0.092081031	0	176	3	2034	1	0	91	1	1366	0.999999996	0	20	0	1231		0	18	0	997		0	26	2	882	1
'FAN1'	1	0	0	20.79396147	0	331	5	6511	0	0.076734193	0	176	3	2034	1	0	91	0	1367		0	20	1	1230	1	0	18	1	996	1	0	26	0	884
'RGS18'	1	0	0	128.5617391	0	331	2	6514	0	0.030693677	0	176	1	2036	1	0	91	0	1367		0	20	0	1231		0	18	1	996	1	0	26	0	884
'OR2G6'	1	0	0	128.5617391	0	331	2	6514	0	0.030693677	0	176	1	2036	1	0	91	0	1367		0	20	0	1231		0	18	1	996	1	0	26	0	884
'PALM3'	1	0	0	23.49099192	0	331	5	6511	0	0.076734193	0	176	1	2036	1	0	91	2	1365	1	0	20	0	1231		0	18	2	995	0.999999998	0	26	0	884
'WIZ'	1	0	0	128.5617391	0	331	2	6514	0	0.030693677	0	176	1	2036	1	0	91	0	1367		0	20	0	1231		0	18	1	996	1	0	26	0	884
'DLL1'	1	0	0	74.36448274	0	331	3	6513	0	0.046040516	0	176	1	2036	1	0	91	0	1367		0	20	0	1231		0	18	2	995	0.999999998	0	26	0	884
'DLL4'	1	0	0	128.5617391	0	331	2	6514	0	0.030693677	0	176	1	2036	1	0	91	0	1367		0	20	0	1231		0	18	1	996	1	0	26	0	884
'PTCD3'	1	0	0	52.873559	0	331	4	6512	0	0.061387354	0	176	1	2036	1	0	91	0	1367		0	20	0	1231		0	18	3	994	0.999999995	0	26	0	884
'NIFK'	1	0	0	128.5617391	0	331	2	6514	0	0.030693677	0	176	1	2036	1	0	91	0	1367		0	20	0	1231		0	18	1	996	1	0	26	0	884
'DYX1C1'	1	0	0	128.5617391	0	331	2	6514	0	0.030693677	0	176	1	2036	1	0	91	0	1367		0	20	0	1231		0	18	1	996	1	0	26	0	884
'DLK1'	1	0	0	128.5617391	0	331	2	6514	0	0.030693677	0	176	1	2036	1	0	91	0	1367		0	20	0	1231		0	18	1	996	1	0	26	0	884
'SH3YL1'	1	0	0	128.5617391	0	331	2	6514	0	0.030693677	0	176	1	2036	1	0	91	0	1367		0	20	0	1231		0	18	1	996	1	0	26	0	884
'RGS11'	1	0	0	52.873559	0	331	4	6512	0	0.061387354	0	176	1	2036	1	0	91	0	1367		0	20	0	1231		0	18	3	994	0.999999995	0	26	0	884
'PDE7A'	1	0	0	42.34832034	0	331	3	6513	0	0.046040516	0	176	1	2036	1	0	91	1	1366	0.999999996	0	20	0	1231		0	18	0	997		0	26	1	883	0.999999997
'POP5'	1	0	0	128.5617391	0	331	2	6514	0	0.030693677	0	176	1	2036	1	0	91	0	1367		0	20	0	1231		0	18	1	996	1	0	26	0	884
'NDST1'	1	0	0	74.36448274	0	331	3	6513	0	0.046040516	0	176	1	2036	1	0	91	0	1367		0	20	0	1231		0	18	2	995	0.999999998	0	26	0	884
'NDST3'	1	0	0	37.13222642	0	331	5	6511	0	0.076734193	0	176	1	2036	1	0	91	0	1367		0	20	0	1231		0	18	3	994	0.999999995	0	26	1	883	0.999999997
'EPB41L2'	1	0	0	27.80416813	0	331	4	6512	0	0.061387354	0	176	1	2036	1	0	91	2	1365	1	0	20	1	1230	1	0	18	0	997		0	26	0	884
'PDGFC'	1	0	0	42.34832034	0	331	3	6513	0	0.046040516	0	176	1	2036	1	0	91	1	1366	0.999999996	0	20	0	1231		0	18	0	997		0	26	1	883	0.999999997
'ACHE'	1	0	0	74.36448274	0	331	3	6513	0	0.046040516	0	176	1	2036	1	0	91	0	1367		0	20	0	1231		0	18	2	995	0.999999998	0	26	0	884
'PANX2'	1	0	0	65.23861018	0	331	3	6513	0	0.046040516	0	176	1	2036	1	0	91	0	1367		0	20	1	1230	1	0	18	0	997		0	26	1	883	0.999999997
'OLR1'	1	0	0	128.5617391	0	331	2	6514	0	0.030693677	0	176	1	2036	1	0	91	0	1367		0	20	0	1231		0	18	1	996	1	0	26	0	884
'PANX3'	1	0	0	65.23861018	0	331	3	6513	0	0.046040516	0	176	1	2036	1	0	91	0	1367		0	20	1	1230	1	0	18	0	997		0	26	1	883	0.999999997
'SPHK1'	1	0	0	128.5617391	0	331	2	6514	0	0.030693677	0	176	1	2036	1	0	91	0	1367		0	20	0	1231		0	18	1	996	1	0	26	0	884
'EPS15L1'	1	0	0	128.5617391	0	331	2	6514	0	0.030693677	0	176	1	2036	1	0	91	0	1367		0	20	0	1231		0	18	1	996	1	0	26	0	884
'PHF20L1'	1	0	0	23.64602339	0	331	4	6512	0	0.061387354	0	176	3	2034	1	0	91	0	1367		0	20	0	1231		0	18	1	996	1	0	26	0	884
'SLC7A2'	1	0	0	19.39606155	0	331	6	6510	0	0.092081031	0	176	1	2036	1	0	91	2	1365	1	0	20	0	1231		0	18	2	995	0.999999998	0	26	1	883	0.999999997
'FRYL'	1	0	0	23.9618508	0	331	4	6512	0	0.061387354	0	176	3	2034	1	0	91	0	1367		0	20	1	1230	1	0	18	0	997		0	26	0	884
'YPEL3'	1	0	0	128.5617391	0	331	2	6514	0	0.030693677	0	176	1	2036	1	0	91	0	1367		0	20	0	1231		0	18	1	996	1	0	26	0	884
'ADORA3'	1	0	0	74.36448274	0	331	3	6513	0	0.046040516	0	176	1	2036	1	0	91	0	1367		0	20	0	1231		0	18	2	995	0.999999998	0	26	0	884
'CIR1'	1	0	0	42.34832034	0	331	3	6513	0	0.046040516	0	176	1	2036	1	0	91	1	1366	0.999999996	0	20	0	1231		0	18	0	997		0	26	1	883	0.999999997
'CDC25A'	1	0	0	23.64602339	0	331	4	6512	0	0.061387354	0	176	3	2034	1	0	91	0	1367		0	20	0	1231		0	18	1	996	1	0	26	0	884
'SLC27A2'	1	0	0	128.5617391	0	331	2	6514	0	0.030693677	0	176	1	2036	1	0	91	0	1367		0	20	0	1231		0	18	1	996	1	0	26	0	884
'FTL'	1	0	0	128.5617391	0	331	2	6514	0	0.030693677	0	176	1	2036	1	0	91	0	1367		0	20	0	1231		0	18	1	996	1	0	26	0	884
'SHC2'	1	0	0	48.97511815	0	331	3	6513	0	0.046040516	0	176	1	2036	1	0	91	1	1366	0.999999996	0	20	1	1230	1	0	18	0	997		0	26	0	884
'DLX4'	1	0	0	128.5617391	0	331	2	6514	0	0.030693677	0	176	1	2036	1	0	91	0	1367		0	20	0	1231		0	18	1	996	1	0	26	0	884
'CYP2C19'	1	0	0	42.34832034	0	331	3	6513	0	0.046040516	0	176	1	2036	1	0	91	1	1366	0.999999996	0	20	0	1231		0	18	0	997		0	26	1	883	0.999999997
'CORO1C'	1	0	0	128.5617391	0	331	2	6514	0	0.030693677	0	176	1	2036	1	0	91	0	1367		0	20	0	1231		0	18	1	996	1	0	26	0	884
'FAM208B'	1	0	0	11.27063591	0	331	10	6506	0	0.153468386	0	176	3	2034	1	0	91	1	1366	0.999999996	0	20	0	1231		0	18	6	991	0.999999996	0	26	0	884
'APAF1'	1	0	0	74.36448274	0	331	3	6513	0	0.046040516	0	176	1	2036	1	0	91	0	1367		0	20	0	1231		0	18	2	995	0.999999998	0	26	0	884
'CIZ1'	1	0	0	19.39606155	0	331	6	6510	0	0.092081031	0	176	1	2036	1	0	91	2	1365	1	0	20	0	1231		0	18	2	995	0.999999998	0	26	1	883	0.999999997
'EIF3K'	1	0	0	23.64602339	0	331	4	6512	0	0.061387354	0	176	3	2034	1	0	91	0	1367		0	20	0	1231		0	18	1	996	1	0	26	0	884
'EIF3L'	1	0	0	53.47019433	0	331	4	6512	0	0.061387354	0	176	1	2036	1	0	91	0	1367		0	20	1	1230	1	0	18	2	995	0.999999998	0	26	0	884
'CSNK1D'	1	0	0	42.34832034	0	331	3	6513	0	0.046040516	0	176	1	2036	1	0	91	1	1366	0.999999996	0	20	0	1231		0	18	0	997		0	26	1	883	0.999999997
'CD226'	1	0	0	53.47019433	0	331	4	6512	0	0.061387354	0	176	1	2036	1	0	91	0	1367		0	20	1	1230	1	0	18	2	995	0.999999998	0	26	0	884
'TRIB1'	1	0	0	128.5617391	0	331	2	6514	0	0.030693677	0	176	1	2036	1	0	91	0	1367		0	20	0	1231		0	18	1	996	1	0	26	0	884
'EIF1B'	1	0	0	128.5617391	0	331	2	6514	0	0.030693677	0	176	1	2036	1	0	91	0	1367		0	20	0	1231		0	18	1	996	1	0	26	0	884
'MBTD1'	1	0	0	128.5617391	0	331	2	6514	0	0.030693677	0	176	1	2036	1	0	91	0	1367		0	20	0	1231		0	18	1	996	1	0	26	0	884
'ATP6V1C2'	1	0	0	75.90209745	0	331	3	6513	0	0.046040516	0	176	1	2036	1	0	91	0	1367		0	20	1	1230	1	0	18	1	996	1	0	26	0	884
'RAB27A'	1	0	0	128.5617391	0	331	2	6514	0	0.030693677	0	176	1	2036	1	0	91	0	1367		0	20	0	1231		0	18	1	996	1	0	26	0	884
'WFDC8'	1	0	0	128.5617391	0	331	2	6514	0	0.030693677	0	176	1	2036	1	0	91	0	1367		0	20	0	1231		0	18	1	996	1	0	26	0	884
'IL26'	1	0	0	128.5617391	0	331	2	6514	0	0.030693677	0	176	1	2036	1	0	91	0	1367		0	20	0	1231		0	18	1	996	1	0	26	0	884
'B3GNTL1'	1	0	0	128.5617391	0	331	2	6514	0	0.030693677	0	176	1	2036	1	0	91	0	1367		0	20	0	1231		0	18	1	996	1	0	26	0	884
'AKAP12'	1	0	0	11.36233513	0	331	8	6508	0	0.122774708	0	176	1	2036	1	0	91	4	1363	1	0	20	0	1231		0	18	1	996	1	0	26	2	882	1
'DFNB31'	1	0	0	128.5617391	0	331	2	6514	0	0.030693677	0	176	1	2036	1	0	91	0	1367		0	20	0	1231		0	18	1	996	1	0	26	0	884
'DMC1'	1	0	0	128.5617391	0	331	2	6514	0	0.030693677	0	176	1	2036	1	0	91	0	1367		0	20	0	1231		0	18	1	996	1	0	26	0	884
'GBA'	1	0	0	128.5617391	0	331	2	6514	0	0.030693677	0	176	1	2036	1	0	91	0	1367		0	20	0	1231		0	18	1	996	1	0	26	0	884
'REM1'	1	0	0	128.5617391	0	331	2	6514	0	0.030693677	0	176	1	2036	1	0	91	0	1367		0	20	0	1231		0	18	1	996	1	0	26	0	884
'PCDHB15'	1	0	0	23.64602339	0	331	4	6512	0	0.061387354	0	176	3	2034	1	0	91	0	1367		0	20	0	1231		0	18	1	996	1	0	26	0	884
'VEGFC'	1	0	0	74.36448274	0	331	3	6513	0	0.046040516	0	176	1	2036	1	0	91	0	1367		0	20	0	1231		0	18	2	995	0.999999998	0	26	0	884
'PCDHB10'	1	0	0	23.64602339	0	331	4	6512	0	0.061387354	0	176	3	2034	1	0	91	0	1367		0	20	0	1231		0	18	1	996	1	0	26	0	884
'POU3F3'	1	0	0	128.5617391	0	331	2	6514	0	0.030693677	0	176	1	2036	1	0	91	0	1367		0	20	0	1231		0	18	1	996	1	0	26	0	884
'PPIE'	1	0	0	48.97511815	0	331	3	6513	0	0.046040516	0	176	1	2036	1	0	91	1	1366	0.999999996	0	20	1	1230	1	0	18	0	997		0	26	0	884
'ANKS6'	1	0	0	33.88045214	0	331	5	6511	0	0.076734193	0	176	1	2036	1	0	91	0	1367		0	20	0	1231		0	18	2	995	0.999999998	0	26	2	882	1
'HOXB13'	1	0	0	128.5617391	0	331	2	6514	0	0.030693677	0	176	1	2036	1	0	91	0	1367		0	20	0	1231		0	18	1	996	1	0	26	0	884
'SNTG2'	1	0	0	42.34832034	0	331	3	6513	0	0.046040516	0	176	1	2036	1	0	91	1	1366	0.999999996	0	20	0	1231		0	18	0	997		0	26	1	883	0.999999997
'TMEM247'	1	0	0	42.34832034	0	331	3	6513	0	0.046040516	0	176	1	2036	1	0	91	1	1366	0.999999996	0	20	0	1231		0	18	0	997		0	26	1	883	0.999999997
'TFAP2C'	1	0	0	19.39606155	0	331	6	6510	0	0.092081031	0	176	1	2036	1	0	91	2	1365	1	0	20	0	1231		0	18	2	995	0.999999998	0	26	1	883	0.999999997
'TMEM237'	1	0	0	74.36448274	0	331	3	6513	0	0.046040516	0	176	1	2036	1	0	91	0	1367		0	20	0	1231		0	18	2	995	0.999999998	0	26	0	884
'CCPG1'	1	0	0	48.97511815	0	331	3	6513	0	0.046040516	0	176	1	2036	1	0	91	1	1366	0.999999996	0	20	1	1230	1	0	18	0	997		0	26	0	884
'LDB1'	1	0	0	128.5617391	0	331	2	6514	0	0.030693677	0	176	1	2036	1	0	91	0	1367		0	20	0	1231		0	18	1	996	1	0	26	0	884
'GIF'	1	0	0	128.5617391	0	331	2	6514	0	0.030693677	0	176	1	2036	1	0	91	0	1367		0	20	0	1231		0	18	1	996	1	0	26	0	884
'DPPA2'	1	0	0	128.5617391	0	331	2	6514	0	0.030693677	0	176	1	2036	1	0	91	0	1367		0	20	0	1231		0	18	1	996	1	0	26	0	884
'ADD1'	1	0	0	128.5617391	0	331	2	6514	0	0.030693677	0	176	1	2036	1	0	91	0	1367		0	20	0	1231		0	18	1	996	1	0	26	0	884
'DMP1'	1	0	0	42.34832034	0	331	3	6513	0	0.046040516	0	176	1	2036	1	0	91	1	1366	0.999999996	0	20	0	1231		0	18	0	997		0	26	1	883	0.999999997
'ZC2HC1A'	1	0	0	23.64602339	0	331	4	6512	0	0.061387354	0	176	3	2034	1	0	91	0	1367		0	20	0	1231		0	18	1	996	1	0	26	0	884
'ADPRM'	1	0	0	128.5617391	0	331	2	6514	0	0.030693677	0	176	1	2036	1	0	91	0	1367		0	20	0	1231		0	18	1	996	1	0	26	0	884
'PROL1'	1	0	0	74.36448274	0	331	3	6513	0	0.046040516	0	176	1	2036	1	0	91	0	1367		0	20	0	1231		0	18	2	995	0.999999998	0	26	0	884
'RMDN3'	1	0	0	23.64602339	0	331	4	6512	0	0.061387354	0	176	3	2034	1	0	91	0	1367		0	20	0	1231		0	18	1	996	1	0	26	0	884
'SNAI2'	1	0	0	128.5617391	0	331	2	6514	0	0.030693677	0	176	1	2036	1	0	91	0	1367		0	20	0	1231		0	18	1	996	1	0	26	0	884
'PCDHB8'	1	0	0	128.5617391	0	331	2	6514	0	0.030693677	0	176	1	2036	1	0	91	0	1367		0	20	0	1231		0	18	1	996	1	0	26	0	884
'TEAD2'	1	0	0	65.23861018	0	331	3	6513	0	0.046040516	0	176	1	2036	1	0	91	0	1367		0	20	1	1230	1	0	18	0	997		0	26	1	883	0.999999997
'TERF1'	1	0	0	128.5617391	0	331	2	6514	0	0.030693677	0	176	1	2036	1	0	91	0	1367		0	20	0	1231		0	18	1	996	1	0	26	0	884
'GSN'	1	0	0	75.90209745	0	331	3	6513	0	0.046040516	0	176	1	2036	1	0	91	0	1367		0	20	1	1230	1	0	18	1	996	1	0	26	0	884
'C10orf88'	1	0	0	128.5617391	0	331	2	6514	0	0.030693677	0	176	1	2036	1	0	91	0	1367		0	20	0	1231		0	18	1	996	1	0	26	0	884
'SALL1'	1	0	0	9.862013573	0	331	9	6507	0	0.138121547	0	176	3	2034	1	0	91	2	1365	1	0	20	0	1231		0	18	2	995	0.999999998	0	26	2	882	1
'TLE3'	1	0	0	75.90209745	0	331	3	6513	0	0.046040516	0	176	1	2036	1	0	91	0	1367		0	20	1	1230	1	0	18	1	996	1	0	26	0	884
'DMWD'	1	0	0	21.91172236	0	331	5	6511	0	0.076734193	0	176	1	2036	1	0	91	2	1365	1	0	20	0	1231		0	18	1	996	1	0	26	1	883	0.999999997
'AP1M1'	1	0	0	52.873559	0	331	4	6512	0	0.061387354	0	176	1	2036	1	0	91	0	1367		0	20	0	1231		0	18	3	994	0.999999995	0	26	0	884
'EIF2B5'	1	0	0	74.36448274	0	331	3	6513	0	0.046040516	0	176	1	2036	1	0	91	0	1367		0	20	0	1231		0	18	2	995	0.999999998	0	26	0	884
'P4HA1'	1	0	0	75.90209745	0	331	3	6513	0	0.046040516	0	176	1	2036	1	0	91	0	1367		0	20	1	1230	1	0	18	1	996	1	0	26	0	884
'PLXNB1'	1	0	0	5.290750979	0	331	14	6502	0	0.21485574	0	176	7	2030	1	0	91	1	1366	0.999999996	0	20	0	1231		0	18	2	995	0.999999998	0	26	4	880	0.999999998
'SLC26A9'	1	0	0	65.23861018	0	331	3	6513	0	0.046040516	0	176	1	2036	1	0	91	0	1367		0	20	1	1230	1	0	18	0	997		0	26	1	883	0.999999997
'CYR61'	1	0	0	37.13222642	0	331	5	6511	0	0.076734193	0	176	1	2036	1	0	91	0	1367		0	20	0	1231		0	18	3	994	0.999999995	0	26	1	883	0.999999997
'AP1G1'	1	0	0	11.97710256	0	331	7	6509	0	0.10742787	0	176	3	2034	1	0	91	2	1365	1	0	20	0	1231		0	18	2	995	0.999999998	0	26	0	884
'CEP170'	1	0	0	30.71916444	0	331	4	6512	0	0.061387354	0	176	1	2036	1	0	91	1	1366	0.999999996	0	20	0	1231		0	18	0	997		0	26	2	882	1
'PLEKHG3'	1	0	0	52.873559	0	331	4	6512	0	0.061387354	0	176	1	2036	1	0	91	0	1367		0	20	0	1231		0	18	3	994	0.999999995	0	26	0	884
'PLEKHG1'	1	0	0	12.62923312	0	331	7	6509	0	0.10742787	0	176	1	2036	1	0	91	4	1363	1	0	20	0	1231		0	18	1	996	1	0	26	1	883	0.999999997
'PROP1'	1	0	0	128.5617391	0	331	2	6514	0	0.030693677	0	176	1	2036	1	0	91	0	1367		0	20	0	1231		0	18	1	996	1	0	26	0	884
'PLEKHG5'	1	0	0	20.18717955	0	331	7	6509	0	0.10742787	0	176	1	2036	1	0	91	1	1366	0.999999996	0	20	1	1230	1	0	18	2	995	0.999999998	0	26	2	882	1
'ARPC4-TTLL3'	1	0	0	23.9618508	0	331	4	6512	0	0.061387354	0	176	3	2034	1	0	91	0	1367		0	20	1	1230	1	0	18	0	997		0	26	0	884
'SELENBP1'	1	0	0	42.34832034	0	331	3	6513	0	0.046040516	0	176	1	2036	1	0	91	1	1366	0.999999996	0	20	0	1231		0	18	0	997		0	26	1	883	0.999999997
'FBXL20'	1	0	0	128.5617391	0	331	2	6514	0	0.030693677	0	176	1	2036	1	0	91	0	1367		0	20	0	1231		0	18	1	996	1	0	26	0	884
'P2RY2'	1	0	0	11.36233513	0	331	8	6508	0	0.122774708	0	176	1	2036	1	0	91	4	1363	1	0	20	0	1231		0	18	1	996	1	0	26	2	882	1
'P2RY1'	1	0	0	42.34832034	0	331	3	6513	0	0.046040516	0	176	1	2036	1	0	91	1	1366	0.999999996	0	20	0	1231		0	18	0	997		0	26	1	883	0.999999997
'ADSS'	1	0	0	128.5617391	0	331	2	6514	0	0.030693677	0	176	1	2036	1	0	91	0	1367		0	20	0	1231		0	18	1	996	1	0	26	0	884
'ANGPT4'	1	0	0	52.873559	0	331	4	6512	0	0.061387354	0	176	1	2036	1	0	91	0	1367		0	20	0	1231		0	18	3	994	0.999999995	0	26	0	884
'PPIL1'	1	0	0	128.5617391	0	331	2	6514	0	0.030693677	0	176	1	2036	1	0	91	0	1367		0	20	0	1231		0	18	1	996	1	0	26	0	884
'FBXL18'	1	0	0	33.88045214	0	331	5	6511	0	0.076734193	0	176	1	2036	1	0	91	0	1367		0	20	0	1231		0	18	2	995	0.999999998	0	26	2	882	1
'P2RX7'	1	0	0	42.34832034	0	331	3	6513	0	0.046040516	0	176	1	2036	1	0	91	1	1366	0.999999996	0	20	0	1231		0	18	0	997		0	26	1	883	0.999999997
'TLL1'	1	0	0	75.90209745	0	331	3	6513	0	0.046040516	0	176	1	2036	1	0	91	0	1367		0	20	1	1230	1	0	18	1	996	1	0	26	0	884
'ESCO1'	1	0	0	42.34832034	0	331	3	6513	0	0.046040516	0	176	1	2036	1	0	91	1	1366	0.999999996	0	20	0	1231		0	18	0	997		0	26	1	883	0.999999997
'AP1AR'	1	0	0	74.36448274	0	331	3	6513	0	0.046040516	0	176	1	2036	1	0	91	0	1367		0	20	0	1231		0	18	2	995	0.999999998	0	26	0	884
'KRT9'	1	0	0	42.34832034	0	331	3	6513	0	0.046040516	0	176	1	2036	1	0	91	1	1366	0.999999996	0	20	0	1231		0	18	0	997		0	26	1	883	0.999999997
'SIK3'	1	0	0	26.26196284	0	331	5	6511	0	0.076734193	0	176	1	2036	1	0	91	1	1366	0.999999996	0	20	1	1230	1	0	18	0	997		0	26	2	882	1
'SIK1'	1	0	0	52.873559	0	331	4	6512	0	0.061387354	0	176	1	2036	1	0	91	0	1367		0	20	0	1231		0	18	3	994	0.999999995	0	26	0	884
'ATP6V0D2'	1	0	0	128.5617391	0	331	2	6514	0	0.030693677	0	176	1	2036	1	0	91	0	1367		0	20	0	1231		0	18	1	996	1	0	26	0	884
'HTATSF1'	1	0	0	128.5617391	0	331	2	6514	0	0.030693677	0	176	1	2036	1	0	91	0	1367		0	20	0	1231		0	18	1	996	1	0	26	0	884
'FUBP3'	1	0	0	128.5617391	0	331	2	6514	0	0.030693677	0	176	1	2036	1	0	91	0	1367		0	20	0	1231		0	18	1	996	1	0	26	0	884
'TOP2B'	1	0	0	9.633114989	0	331	10	6506	0	0.153468386	0	176	3	2034	1	0	91	2	1365	1	0	20	0	1231		0	18	4	993	0.999999998	0	26	1	883	0.999999997
'LIMD1'	1	0	0	128.5617391	0	331	2	6514	0	0.030693677	0	176	1	2036	1	0	91	0	1367		0	20	0	1231		0	18	1	996	1	0	26	0	884
'RAB8A'	1	0	0	128.5617391	0	331	2	6514	0	0.030693677	0	176	1	2036	1	0	91	0	1367		0	20	0	1231		0	18	1	996	1	0	26	0	884
'GFRA2'	1	0	0	128.5617391	0	331	2	6514	0	0.030693677	0	176	1	2036	1	0	91	0	1367		0	20	0	1231		0	18	1	996	1	0	26	0	884
'LIME1'	1	0	0	48.97511815	0	331	3	6513	0	0.046040516	0	176	1	2036	1	0	91	1	1366	0.999999996	0	20	1	1230	1	0	18	0	997		0	26	0	884
'VAV1'	1	0	0	74.36448274	0	331	3	6513	0	0.046040516	0	176	1	2036	1	0	91	0	1367		0	20	0	1231		0	18	2	995	0.999999998	0	26	0	884
'VAV2'	1	0	0	65.23861018	0	331	3	6513	0	0.046040516	0	176	1	2036	1	0	91	0	1367		0	20	1	1230	1	0	18	0	997		0	26	1	883	0.999999997
'GFRAL'	1	0	0	53.47019433	0	331	4	6512	0	0.061387354	0	176	1	2036	1	0	91	0	1367		0	20	1	1230	1	0	18	2	995	0.999999998	0	26	0	884
'TLR9'	1	0	0	33.88045214	0	331	5	6511	0	0.076734193	0	176	1	2036	1	0	91	0	1367		0	20	0	1231		0	18	2	995	0.999999998	0	26	2	882	1
'OR4C3'	1	0	0	75.90209745	0	331	3	6513	0	0.046040516	0	176	1	2036	1	0	91	0	1367		0	20	1	1230	1	0	18	1	996	1	0	26	0	884
'RFNG'	1	0	0	15.41180722	0	331	7	6509	0	0.10742787	0	176	1	2036	1	0	91	3	1364	1	0	20	0	1231		0	18	3	994	0.999999995	0	26	0	884
'APBB2'	1	0	0	26.26196284	0	331	5	6511	0	0.076734193	0	176	1	2036	1	0	91	1	1366	0.999999996	0	20	1	1230	1	0	18	0	997		0	26	2	882	1
'APBB1'	1	0	0	19.39606155	0	331	6	6510	0	0.092081031	0	176	1	2036	1	0	91	2	1365	1	0	20	0	1231		0	18	2	995	0.999999998	0	26	1	883	0.999999997
'HDX'	1	0	0	74.36448274	0	331	3	6513	0	0.046040516	0	176	1	2036	1	0	91	0	1367		0	20	0	1231		0	18	2	995	0.999999998	0	26	0	884
'FAM189A1'	1	0	0	74.36448274	0	331	3	6513	0	0.046040516	0	176	1	2036	1	0	91	0	1367		0	20	0	1231		0	18	2	995	0.999999998	0	26	0	884
'SORBS3'	1	0	0	47.36573667	0	331	4	6512	0	0.061387354	0	176	1	2036	1	0	91	0	1367		0	20	1	1230	1	0	18	1	996	1	0	26	1	883	0.999999997
'HGF'	1	0	0	74.36448274	0	331	3	6513	0	0.046040516	0	176	1	2036	1	0	91	0	1367		0	20	0	1231		0	18	2	995	0.999999998	0	26	0	884
'FBLN1'	1	0	0	74.36448274	0	331	3	6513	0	0.046040516	0	176	1	2036	1	0	91	0	1367		0	20	0	1231		0	18	2	995	0.999999998	0	26	0	884
'TRHDE'	1	0	0	33.88045214	0	331	5	6511	0	0.076734193	0	176	1	2036	1	0	91	0	1367		0	20	0	1231		0	18	2	995	0.999999998	0	26	2	882	1
'UAP1L1'	1	0	0	74.36448274	0	331	3	6513	0	0.046040516	0	176	1	2036	1	0	91	0	1367		0	20	0	1231		0	18	2	995	0.999999998	0	26	0	884
'POU2F1'	1	0	0	9.862013573	0	331	9	6507	0	0.138121547	0	176	3	2034	1	0	91	2	1365	1	0	20	0	1231		0	18	2	995	0.999999998	0	26	2	882	1
'RHBDD1'	1	0	0	75.90209745	0	331	3	6513	0	0.046040516	0	176	1	2036	1	0	91	0	1367		0	20	1	1230	1	0	18	1	996	1	0	26	0	884
'CRLS1'	1	0	0	128.5617391	0	331	2	6514	0	0.030693677	0	176	1	2036	1	0	91	0	1367		0	20	0	1231		0	18	1	996	1	0	26	0	884
'SOWAHB'	1	0	0	74.36448274	0	331	3	6513	0	0.046040516	0	176	1	2036	1	0	91	0	1367		0	20	0	1231		0	18	2	995	0.999999998	0	26	0	884
'ATP5G3'	1	0	0	74.36448274	0	331	3	6513	0	0.046040516	0	176	1	2036	1	0	91	0	1367		0	20	0	1231		0	18	2	995	0.999999998	0	26	0	884
'ATP5G1'	1	0	0	128.5617391	0	331	2	6514	0	0.030693677	0	176	1	2036	1	0	91	0	1367		0	20	0	1231		0	18	1	996	1	0	26	0	884
'HK2'	1	0	0	52.873559	0	331	4	6512	0	0.061387354	0	176	1	2036	1	0	91	0	1367		0	20	0	1231		0	18	3	994	0.999999995	0	26	0	884
'HAPLN2'	1	0	0	128.5617391	0	331	2	6514	0	0.030693677	0	176	1	2036	1	0	91	0	1367		0	20	0	1231		0	18	1	996	1	0	26	0	884
'DNM1'	1	0	0	75.90209745	0	331	3	6513	0	0.046040516	0	176	1	2036	1	0	91	0	1367		0	20	1	1230	1	0	18	1	996	1	0	26	0	884
'DNM3'	1	0	0	16.21752846	0	331	6	6510	0	0.092081031	0	176	1	2036	1	0	91	3	1364	1	0	20	1	1230	1	0	18	0	997		0	26	1	883	0.999999997
'MYH8'	1	0	0	42.34832034	0	331	3	6513	0	0.046040516	0	176	1	2036	1	0	91	1	1366	0.999999996	0	20	0	1231		0	18	0	997		0	26	1	883	0.999999997
'HLX'	1	0	0	128.5617391	0	331	2	6514	0	0.030693677	0	176	1	2036	1	0	91	0	1367		0	20	0	1231		0	18	1	996	1	0	26	0	884
'PPP2R3C'	1	0	0	74.36448274	0	331	3	6513	0	0.046040516	0	176	1	2036	1	0	91	0	1367		0	20	0	1231		0	18	2	995	0.999999998	0	26	0	884
'PGAP1'	1	0	0	20.18717955	0	331	7	6509	0	0.10742787	0	176	1	2036	1	0	91	1	1366	0.999999996	0	20	1	1230	1	0	18	2	995	0.999999998	0	26	2	882	1
'CCBE1'	1	0	0	42.34832034	0	331	3	6513	0	0.046040516	0	176	1	2036	1	0	91	1	1366	0.999999996	0	20	0	1231		0	18	0	997		0	26	1	883	0.999999997
'RFX1'	1	0	0	18.47815075	0	331	7	6509	0	0.10742787	0	176	1	2036	1	0	91	2	1365	1	0	20	0	1231		0	18	4	993	0.999999998	0	26	0	884
'RFX4'	1	0	0	23.64602339	0	331	4	6512	0	0.061387354	0	176	3	2034	1	0	91	0	1367		0	20	0	1231		0	18	1	996	1	0	26	0	884
'HPN'	1	0	0	74.36448274	0	331	3	6513	0	0.046040516	0	176	1	2036	1	0	91	0	1367		0	20	0	1231		0	18	2	995	0.999999998	0	26	0	884
'HPR'	1	0	0	23.64602339	0	331	4	6512	0	0.061387354	0	176	3	2034	1	0	91	0	1367		0	20	0	1231		0	18	1	996	1	0	26	0	884
'NYAP2'	1	0	0	128.5617391	0	331	2	6514	0	0.030693677	0	176	1	2036	1	0	91	0	1367		0	20	0	1231		0	18	1	996	1	0	26	0	884
'HSD11B2'	1	0	0	65.23861018	0	331	3	6513	0	0.046040516	0	176	1	2036	1	0	91	0	1367		0	20	1	1230	1	0	18	0	997		0	26	1	883	0.999999997
'IL22RA1'	1	0	0	33.88045214	0	331	5	6511	0	0.076734193	0	176	1	2036	1	0	91	0	1367		0	20	0	1231		0	18	2	995	0.999999998	0	26	2	882	1
'EFCAB4B'	1	0	0	128.5617391	0	331	2	6514	0	0.030693677	0	176	1	2036	1	0	91	0	1367		0	20	0	1231		0	18	1	996	1	0	26	0	884
'LRRC31'	1	0	0	13.83974397	0	331	6	6510	0	0.092081031	0	176	3	2034	1	0	91	1	1366	0.999999996	0	20	0	1231		0	18	0	997		0	26	2	882	1
'DNTT'	1	0	0	128.5617391	0	331	2	6514	0	0.030693677	0	176	1	2036	1	0	91	0	1367		0	20	0	1231		0	18	1	996	1	0	26	0	884
'TMC4'	1	0	0	22.84403627	0	331	9	6507	0	0.138121547	0	176	1	2036	1	0	91	0	1367		0	20	4	1227	0.999999997	0	18	4	993	0.999999998	0	26	0	884
'PELI1'	1	0	0	128.5617391	0	331	2	6514	0	0.030693677	0	176	1	2036	1	0	91	0	1367		0	20	0	1231		0	18	1	996	1	0	26	0	884
'PGAM5'	1	0	0	128.5617391	0	331	2	6514	0	0.030693677	0	176	1	2036	1	0	91	0	1367		0	20	0	1231		0	18	1	996	1	0	26	0	884
'GGA3'	1	0	0	74.36448274	0	331	3	6513	0	0.046040516	0	176	1	2036	1	0	91	0	1367		0	20	0	1231		0	18	2	995	0.999999998	0	26	0	884
'GPR52'	1	0	0	128.5617391	0	331	2	6514	0	0.030693677	0	176	1	2036	1	0	91	0	1367		0	20	0	1231		0	18	1	996	1	0	26	0	884
'SH2D7'	1	0	0	74.36448274	0	331	3	6513	0	0.046040516	0	176	1	2036	1	0	91	0	1367		0	20	0	1231		0	18	2	995	0.999999998	0	26	0	884
'GPR61'	1	0	0	42.34832034	0	331	3	6513	0	0.046040516	0	176	1	2036	1	0	91	1	1366	0.999999996	0	20	0	1231		0	18	0	997		0	26	1	883	0.999999997
'YY1'	1	0	0	128.5617391	0	331	2	6514	0	0.030693677	0	176	1	2036	1	0	91	0	1367		0	20	0	1231		0	18	1	996	1	0	26	0	884
'SLC38A1'	1	0	0	52.873559	0	331	4	6512	0	0.061387354	0	176	1	2036	1	0	91	0	1367		0	20	0	1231		0	18	3	994	0.999999995	0	26	0	884
'TNNI3K'	1	0	0	128.5617391	0	331	2	6514	0	0.030693677	0	176	1	2036	1	0	91	0	1367		0	20	0	1231		0	18	1	996	1	0	26	0	884
'SLC9B2'	1	0	0	42.34832034	0	331	3	6513	0	0.046040516	0	176	1	2036	1	0	91	1	1366	0.999999996	0	20	0	1231		0	18	0	997		0	26	1	883	0.999999997
'SLC9A9'	1	0	0	23.49099192	0	331	5	6511	0	0.076734193	0	176	1	2036	1	0	91	2	1365	1	0	20	0	1231		0	18	2	995	0.999999998	0	26	0	884
'ANAPC4'	1	0	0	19.39606155	0	331	6	6510	0	0.092081031	0	176	1	2036	1	0	91	2	1365	1	0	20	0	1231		0	18	2	995	0.999999998	0	26	1	883	0.999999997
'ANAPC5'	1	0	0	42.34832034	0	331	3	6513	0	0.046040516	0	176	1	2036	1	0	91	1	1366	0.999999996	0	20	0	1231		0	18	0	997		0	26	1	883	0.999999997
'SLC38A9'	1	0	0	128.5617391	0	331	2	6514	0	0.030693677	0	176	1	2036	1	0	91	0	1367		0	20	0	1231		0	18	1	996	1	0	26	0	884
'SLC38A2'	1	0	0	42.34832034	0	331	3	6513	0	0.046040516	0	176	1	2036	1	0	91	1	1366	0.999999996	0	20	0	1231		0	18	0	997		0	26	1	883	0.999999997
'GNL3L'	1	0	0	128.5617391	0	331	2	6514	0	0.030693677	0	176	1	2036	1	0	91	0	1367		0	20	0	1231		0	18	1	996	1	0	26	0	884
'GGCX'	1	0	0	128.5617391	0	331	2	6514	0	0.030693677	0	176	1	2036	1	0	91	0	1367		0	20	0	1231		0	18	1	996	1	0	26	0	884
'GTF3C3'	1	0	0	33.88045214	0	331	5	6511	0	0.076734193	0	176	1	2036	1	0	91	0	1367		0	20	0	1231		0	18	2	995	0.999999998	0	26	2	882	1
'FOCAD'	1	0	0	23.64602339	0	331	4	6512	0	0.061387354	0	176	3	2034	1	0	91	0	1367		0	20	0	1231		0	18	1	996	1	0	26	0	884
'PPM1L'	1	0	0	75.90209745	0	331	3	6513	0	0.046040516	0	176	1	2036	1	0	91	0	1367		0	20	1	1230	1	0	18	1	996	1	0	26	0	884
'PPM1M'	1	0	0	74.36448274	0	331	3	6513	0	0.046040516	0	176	1	2036	1	0	91	0	1367		0	20	0	1231		0	18	2	995	0.999999998	0	26	0	884
'MICALCL'	1	0	0	20.80659381	0	331	6	6510	0	0.092081031	0	176	1	2036	1	0	91	2	1365	1	0	20	1	1230	1	0	18	2	995	0.999999998	0	26	0	884
'TPD52L3'	1	0	0	128.5617391	0	331	2	6514	0	0.030693677	0	176	1	2036	1	0	91	0	1367		0	20	0	1231		0	18	1	996	1	0	26	0	884
'MCOLN2'	1	0	0	52.873559	0	331	4	6512	0	0.061387354	0	176	1	2036	1	0	91	0	1367		0	20	0	1231		0	18	3	994	0.999999995	0	26	0	884
'ALDH8A1'	1	0	0	128.5617391	0	331	2	6514	0	0.030693677	0	176	1	2036	1	0	91	0	1367		0	20	0	1231		0	18	1	996	1	0	26	0	884
'AHCYL2'	1	0	0	33.88045214	0	331	5	6511	0	0.076734193	0	176	1	2036	1	0	91	0	1367		0	20	0	1231		0	18	2	995	0.999999998	0	26	2	882	1
'AHCYL1'	1	0	0	47.36573667	0	331	4	6512	0	0.061387354	0	176	1	2036	1	0	91	0	1367		0	20	1	1230	1	0	18	1	996	1	0	26	1	883	0.999999997
'CCAR2'	1	0	0	13.83974397	0	331	6	6510	0	0.092081031	0	176	3	2034	1	0	91	1	1366	0.999999996	0	20	0	1231		0	18	0	997		0	26	2	882	1
'BPIFA1'	1	0	0	37.13222642	0	331	5	6511	0	0.076734193	0	176	1	2036	1	0	91	0	1367		0	20	0	1231		0	18	3	994	0.999999995	0	26	1	883	0.999999997
'RASSF6'	1	0	0	53.47019433	0	331	4	6512	0	0.061387354	0	176	1	2036	1	0	91	0	1367		0	20	1	1230	1	0	18	2	995	0.999999998	0	26	0	884
'SLC12A8'	1	0	0	42.34832034	0	331	3	6513	0	0.046040516	0	176	1	2036	1	0	91	1	1366	0.999999996	0	20	0	1231		0	18	0	997		0	26	1	883	0.999999997
'TM4SF1'	1	0	0	75.90209745	0	331	3	6513	0	0.046040516	0	176	1	2036	1	0	91	0	1367		0	20	1	1230	1	0	18	1	996	1	0	26	0	884
'STX1A'	1	0	0	74.36448274	0	331	3	6513	0	0.046040516	0	176	1	2036	1	0	91	0	1367		0	20	0	1231		0	18	2	995	0.999999998	0	26	0	884
'ATP5S'	1	0	0	128.5617391	0	331	2	6514	0	0.030693677	0	176	1	2036	1	0	91	0	1367		0	20	0	1231		0	18	1	996	1	0	26	0	884
'PLEKHD1'	1	0	0	75.90209745	0	331	3	6513	0	0.046040516	0	176	1	2036	1	0	91	0	1367		0	20	1	1230	1	0	18	1	996	1	0	26	0	884
'PCDH10'	1	0	0	18.59106713	0	331	7	6509	0	0.10742787	0	176	1	2036	1	0	91	2	1365	1	0	20	1	1230	1	0	18	3	994	0.999999995	0	26	0	884
'C5orf20'	1	0	0	42.34832034	0	331	3	6513	0	0.046040516	0	176	1	2036	1	0	91	1	1366	0.999999996	0	20	0	1231		0	18	0	997		0	26	1	883	0.999999997
'PGBD1'	1	0	0	52.873559	0	331	4	6512	0	0.061387354	0	176	1	2036	1	0	91	0	1367		0	20	0	1231		0	18	3	994	0.999999995	0	26	0	884
'C5orf22'	1	0	0	128.5617391	0	331	2	6514	0	0.030693677	0	176	1	2036	1	0	91	0	1367		0	20	0	1231		0	18	1	996	1	0	26	0	884
'XRCC6'	1	0	0	47.36573667	0	331	4	6512	0	0.061387354	0	176	1	2036	1	0	91	0	1367		0	20	1	1230	1	0	18	1	996	1	0	26	1	883	0.999999997
'OR7C2'	1	0	0	128.5617391	0	331	2	6514	0	0.030693677	0	176	1	2036	1	0	91	0	1367		0	20	0	1231		0	18	1	996	1	0	26	0	884
'AP2A1'	1	0	0	13.83974397	0	331	6	6510	0	0.092081031	0	176	3	2034	1	0	91	1	1366	0.999999996	0	20	0	1231		0	18	0	997		0	26	2	882	1
'IDE'	1	0	0	12.37659664	0	331	6	6510	0	0.092081031	0	176	3	2034	1	0	91	2	1365	1	0	20	0	1231		0	18	0	997		0	26	1	883	0.999999997
'KIF1B'	1	0	0	10.25849995	0	331	11	6505	0	0.168815224	0	176	3	2034	1	0	91	1	1366	0.999999996	0	20	0	1231		0	18	6	991	0.999999996	0	26	1	883	0.999999997
'NXPE2'	1	0	0	128.5617391	0	331	2	6514	0	0.030693677	0	176	1	2036	1	0	91	0	1367		0	20	0	1231		0	18	1	996	1	0	26	0	884
'RGMB'	1	0	0	75.90209745	0	331	3	6513	0	0.046040516	0	176	1	2036	1	0	91	0	1367		0	20	1	1230	1	0	18	1	996	1	0	26	0	884
'KIF2C'	1	0	0	52.873559	0	331	4	6512	0	0.061387354	0	176	1	2036	1	0	91	0	1367		0	20	0	1231		0	18	3	994	0.999999995	0	26	0	884
'EXOSC2'	1	0	0	74.36448274	0	331	3	6513	0	0.046040516	0	176	1	2036	1	0	91	0	1367		0	20	0	1231		0	18	2	995	0.999999998	0	26	0	884
'PLEKHA5'	1	0	0	128.5617391	0	331	2	6514	0	0.030693677	0	176	1	2036	1	0	91	0	1367		0	20	0	1231		0	18	1	996	1	0	26	0	884
'PLEKHA4'	1	0	0	28.58188259	0	331	6	6510	0	0.092081031	0	176	1	2036	1	0	91	0	1367		0	20	0	1231		0	18	3	994	0.999999995	0	26	2	882	1
'MIDN'	1	0	0	128.5617391	0	331	2	6514	0	0.030693677	0	176	1	2036	1	0	91	0	1367		0	20	0	1231		0	18	1	996	1	0	26	0	884
'IHH'	1	0	0	23.49099192	0	331	5	6511	0	0.076734193	0	176	1	2036	1	0	91	2	1365	1	0	20	0	1231		0	18	2	995	0.999999998	0	26	0	884
'CLGN'	1	0	0	128.5617391	0	331	2	6514	0	0.030693677	0	176	1	2036	1	0	91	0	1367		0	20	0	1231		0	18	1	996	1	0	26	0	884
'KIF5B'	1	0	0	128.5617391	0	331	2	6514	0	0.030693677	0	176	1	2036	1	0	91	0	1367		0	20	0	1231		0	18	1	996	1	0	26	0	884
'WWC3'	1	0	0	26.62652892	0	331	6	6510	0	0.092081031	0	176	1	2036	1	0	91	0	1367		0	20	0	1231		0	18	2	995	0.999999998	0	26	3	881	1
'RGS7'	1	0	0	47.36573667	0	331	4	6512	0	0.061387354	0	176	1	2036	1	0	91	0	1367		0	20	1	1230	1	0	18	1	996	1	0	26	1	883	0.999999997
'PRLR'	1	0	0	128.5617391	0	331	2	6514	0	0.030693677	0	176	1	2036	1	0	91	0	1367		0	20	0	1231		0	18	1	996	1	0	26	0	884
'ERMN'	1	0	0	128.5617391	0	331	2	6514	0	0.030693677	0	176	1	2036	1	0	91	0	1367		0	20	0	1231		0	18	1	996	1	0	26	0	884
'YTHDC2'	1	0	0	23.49099192	0	331	5	6511	0	0.076734193	0	176	1	2036	1	0	91	2	1365	1	0	20	0	1231		0	18	2	995	0.999999998	0	26	0	884
'PSEN1'	1	0	0	128.5617391	0	331	2	6514	0	0.030693677	0	176	1	2036	1	0	91	0	1367		0	20	0	1231		0	18	1	996	1	0	26	0	884
'PAN3'	1	0	0	30.71916444	0	331	4	6512	0	0.061387354	0	176	1	2036	1	0	91	1	1366	0.999999996	0	20	0	1231		0	18	0	997		0	26	2	882	1
'AFF3'	1	0	0	18.59106713	0	331	7	6509	0	0.10742787	0	176	1	2036	1	0	91	2	1365	1	0	20	1	1230	1	0	18	3	994	0.999999995	0	26	0	884
'PLA2G4E'	1	0	0	74.36448274	0	331	3	6513	0	0.046040516	0	176	1	2036	1	0	91	0	1367		0	20	0	1231		0	18	2	995	0.999999998	0	26	0	884
'PLA2G4A'	1	0	0	74.36448274	0	331	3	6513	0	0.046040516	0	176	1	2036	1	0	91	0	1367		0	20	0	1231		0	18	2	995	0.999999998	0	26	0	884
'MASTL'	1	0	0	74.36448274	0	331	3	6513	0	0.046040516	0	176	1	2036	1	0	91	0	1367		0	20	0	1231		0	18	2	995	0.999999998	0	26	0	884
'PRTG'	1	0	0	15.94563001	0	331	10	6506	0	0.153468386	0	176	1	2036	1	0	91	1	1366	0.999999996	0	20	1	1230	1	0	18	6	991	0.999999996	0	26	1	883	0.999999997
'TAS1R2'	1	0	0	22.54931282	0	331	6	6510	0	0.092081031	0	176	1	2036	1	0	91	1	1366	0.999999996	0	20	0	1231		0	18	2	995	0.999999998	0	26	2	882	1
'PDLIM4'	1	0	0	128.5617391	0	331	2	6514	0	0.030693677	0	176	1	2036	1	0	91	0	1367		0	20	0	1231		0	18	1	996	1	0	26	0	884
'PDLIM7'	1	0	0	128.5617391	0	331	2	6514	0	0.030693677	0	176	1	2036	1	0	91	0	1367		0	20	0	1231		0	18	1	996	1	0	26	0	884
'CHURC1'	1	0	0	128.5617391	0	331	2	6514	0	0.030693677	0	176	1	2036	1	0	91	0	1367		0	20	0	1231		0	18	1	996	1	0	26	0	884
'ISY1-RAB43'	1	0	0	42.34832034	0	331	3	6513	0	0.046040516	0	176	1	2036	1	0	91	1	1366	0.999999996	0	20	0	1231		0	18	0	997		0	26	1	883	0.999999997
'SERPINF2'	1	0	0	128.5617391	0	331	2	6514	0	0.030693677	0	176	1	2036	1	0	91	0	1367		0	20	0	1231		0	18	1	996	1	0	26	0	884
'SOX14'	1	0	0	65.23861018	0	331	3	6513	0	0.046040516	0	176	1	2036	1	0	91	0	1367		0	20	1	1230	1	0	18	0	997		0	26	1	883	0.999999997
'SYTL5'	1	0	0	42.34832034	0	331	3	6513	0	0.046040516	0	176	1	2036	1	0	91	1	1366	0.999999996	0	20	0	1231		0	18	0	997		0	26	1	883	0.999999997
'DYNC1LI1'	1	0	0	128.5617391	0	331	2	6514	0	0.030693677	0	176	1	2036	1	0	91	0	1367		0	20	0	1231		0	18	1	996	1	0	26	0	884
'BIN2'	1	0	0	74.36448274	0	331	3	6513	0	0.046040516	0	176	1	2036	1	0	91	0	1367		0	20	0	1231		0	18	2	995	0.999999998	0	26	0	884
'PRR19'	1	0	0	42.34832034	0	331	3	6513	0	0.046040516	0	176	1	2036	1	0	91	1	1366	0.999999996	0	20	0	1231		0	18	0	997		0	26	1	883	0.999999997
'COMMD3-BMI1'	1	0	0	128.5617391	0	331	2	6514	0	0.030693677	0	176	1	2036	1	0	91	0	1367		0	20	0	1231		0	18	1	996	1	0	26	0	884
'ACOT4'	1	0	0	128.5617391	0	331	2	6514	0	0.030693677	0	176	1	2036	1	0	91	0	1367		0	20	0	1231		0	18	1	996	1	0	26	0	884
'FAM160B1'	1	0	0	23.49099192	0	331	5	6511	0	0.076734193	0	176	1	2036	1	0	91	2	1365	1	0	20	0	1231		0	18	2	995	0.999999998	0	26	0	884
'PRR22'	1	0	0	128.5617391	0	331	2	6514	0	0.030693677	0	176	1	2036	1	0	91	0	1367		0	20	0	1231		0	18	1	996	1	0	26	0	884
'TRIP4'	1	0	0	74.36448274	0	331	3	6513	0	0.046040516	0	176	1	2036	1	0	91	0	1367		0	20	0	1231		0	18	2	995	0.999999998	0	26	0	884
'SPIN4'	1	0	0	128.5617391	0	331	2	6514	0	0.030693677	0	176	1	2036	1	0	91	0	1367		0	20	0	1231		0	18	1	996	1	0	26	0	884
'CYB561D2'	1	0	0	128.5617391	0	331	2	6514	0	0.030693677	0	176	1	2036	1	0	91	0	1367		0	20	0	1231		0	18	1	996	1	0	26	0	884
'FCRLB'	1	0	0	74.36448274	0	331	3	6513	0	0.046040516	0	176	1	2036	1	0	91	0	1367		0	20	0	1231		0	18	2	995	0.999999998	0	26	0	884
'ING5'	1	0	0	42.34832034	0	331	3	6513	0	0.046040516	0	176	1	2036	1	0	91	1	1366	0.999999996	0	20	0	1231		0	18	0	997		0	26	1	883	0.999999997
'C17orf53'	1	0	0	42.34832034	0	331	3	6513	0	0.046040516	0	176	1	2036	1	0	91	1	1366	0.999999996	0	20	0	1231		0	18	0	997		0	26	1	883	0.999999997
'C17orf51'	1	0	0	52.873559	0	331	4	6512	0	0.061387354	0	176	1	2036	1	0	91	0	1367		0	20	0	1231		0	18	3	994	0.999999995	0	26	0	884
'FCRL3'	1	0	0	74.36448274	0	331	3	6513	0	0.046040516	0	176	1	2036	1	0	91	0	1367		0	20	0	1231		0	18	2	995	0.999999998	0	26	0	884
'C17orf47'	1	0	0	128.5617391	0	331	2	6514	0	0.030693677	0	176	1	2036	1	0	91	0	1367		0	20	0	1231		0	18	1	996	1	0	26	0	884
'ASNA1'	1	0	0	128.5617391	0	331	2	6514	0	0.030693677	0	176	1	2036	1	0	91	0	1367		0	20	0	1231		0	18	1	996	1	0	26	0	884
'OR5T2'	1	0	0	128.5617391	0	331	2	6514	0	0.030693677	0	176	1	2036	1	0	91	0	1367		0	20	0	1231		0	18	1	996	1	0	26	0	884
'OR5T1'	1	0	0	48.97511815	0	331	3	6513	0	0.046040516	0	176	1	2036	1	0	91	1	1366	0.999999996	0	20	1	1230	1	0	18	0	997		0	26	0	884
'ZYX'	1	0	0	22.54931282	0	331	6	6510	0	0.092081031	0	176	1	2036	1	0	91	1	1366	0.999999996	0	20	0	1231		0	18	2	995	0.999999998	0	26	2	882	1
'RHAG'	1	0	0	47.36573667	0	331	4	6512	0	0.061387354	0	176	1	2036	1	0	91	0	1367		0	20	1	1230	1	0	18	1	996	1	0	26	1	883	0.999999997
'SEMA5B'	1	0	0	47.36573667	0	331	4	6512	0	0.061387354	0	176	1	2036	1	0	91	0	1367		0	20	1	1230	1	0	18	1	996	1	0	26	1	883	0.999999997
'CHRM1'	1	0	0	42.34832034	0	331	3	6513	0	0.046040516	0	176	1	2036	1	0	91	1	1366	0.999999996	0	20	0	1231		0	18	0	997		0	26	1	883	0.999999997
'ATP8A1'	1	0	0	24.27029057	0	331	5	6511	0	0.076734193	0	176	1	2036	1	0	91	1	1366	0.999999996	0	20	0	1231		0	18	0	997		0	26	3	881	1
'TUSC3'	1	0	0	74.36448274	0	331	3	6513	0	0.046040516	0	176	1	2036	1	0	91	0	1367		0	20	0	1231		0	18	2	995	0.999999998	0	26	0	884
'CYB561A3'	1	0	0	74.36448274	0	331	3	6513	0	0.046040516	0	176	1	2036	1	0	91	0	1367		0	20	0	1231		0	18	2	995	0.999999998	0	26	0	884
'ADAM2'	1	0	0	128.5617391	0	331	2	6514	0	0.030693677	0	176	1	2036	1	0	91	0	1367		0	20	0	1231		0	18	1	996	1	0	26	0	884
'RHCG'	1	0	0	128.5617391	0	331	2	6514	0	0.030693677	0	176	1	2036	1	0	91	0	1367		0	20	0	1231		0	18	1	996	1	0	26	0	884
'C17orf80'	1	0	0	128.5617391	0	331	2	6514	0	0.030693677	0	176	1	2036	1	0	91	0	1367		0	20	0	1231		0	18	1	996	1	0	26	0	884
'GTF2E1'	1	0	0	52.873559	0	331	4	6512	0	0.061387354	0	176	1	2036	1	0	91	0	1367		0	20	0	1231		0	18	3	994	0.999999995	0	26	0	884
'PSAP'	1	0	0	37.13222642	0	331	5	6511	0	0.076734193	0	176	1	2036	1	0	91	0	1367		0	20	0	1231		0	18	3	994	0.999999995	0	26	1	883	0.999999997
'PPAN-P2RY11'	1	0	0	37.13222642	0	331	5	6511	0	0.076734193	0	176	1	2036	1	0	91	0	1367		0	20	0	1231		0	18	3	994	0.999999995	0	26	1	883	0.999999997
'TNK2'	1	0	0	74.36448274	0	331	3	6513	0	0.046040516	0	176	1	2036	1	0	91	0	1367		0	20	0	1231		0	18	2	995	0.999999998	0	26	0	884
'GON4L'	1	0	0	24.98022639	0	331	6	6510	0	0.092081031	0	176	1	2036	1	0	91	0	1367		0	20	0	1231		0	18	1	996	1	0	26	4	880	0.999999998
'DAGLA'	1	0	0	13.5710023	0	331	8	6508	0	0.122774708	0	176	1	2036	1	0	91	3	1364	1	0	20	0	1231		0	18	3	994	0.999999995	0	26	1	883	0.999999997
'SEMA3E'	1	0	0	128.5617391	0	331	2	6514	0	0.030693677	0	176	1	2036	1	0	91	0	1367		0	20	0	1231		0	18	1	996	1	0	26	0	884
'PRR5L'	1	0	0	128.5617391	0	331	2	6514	0	0.030693677	0	176	1	2036	1	0	91	0	1367		0	20	0	1231		0	18	1	996	1	0	26	0	884
'SEMA4G'	1	0	0	128.5617391	0	331	2	6514	0	0.030693677	0	176	1	2036	1	0	91	0	1367		0	20	0	1231		0	18	1	996	1	0	26	0	884
'CCT6B'	1	0	0	37.13222642	0	331	5	6511	0	0.076734193	0	176	1	2036	1	0	91	0	1367		0	20	0	1231		0	18	3	994	0.999999995	0	26	1	883	0.999999997
'TNS1'	1	0	0	8.032879762	0	331	11	6505	0	0.168815224	0	176	3	2034	1	0	91	3	1364	1	0	20	0	1231		0	18	3	994	0.999999995	0	26	2	882	1
'SACM1L'	1	0	0	128.5617391	0	331	2	6514	0	0.030693677	0	176	1	2036	1	0	91	0	1367		0	20	0	1231		0	18	1	996	1	0	26	0	884
'SLC11A2'	1	0	0	37.13222642	0	331	5	6511	0	0.076734193	0	176	1	2036	1	0	91	0	1367		0	20	0	1231		0	18	3	994	0.999999995	0	26	1	883	0.999999997
'EBF2'	1	0	0	128.5617391	0	331	2	6514	0	0.030693677	0	176	1	2036	1	0	91	0	1367		0	20	0	1231		0	18	1	996	1	0	26	0	884
'PSG8'	1	0	0	128.5617391	0	331	2	6514	0	0.030693677	0	176	1	2036	1	0	91	0	1367		0	20	0	1231		0	18	1	996	1	0	26	0	884
'PSG4'	1	0	0	128.5617391	0	331	2	6514	0	0.030693677	0	176	1	2036	1	0	91	0	1367		0	20	0	1231		0	18	1	996	1	0	26	0	884
'RHOH'	1	0	0	128.5617391	0	331	2	6514	0	0.030693677	0	176	1	2036	1	0	91	0	1367		0	20	0	1231		0	18	1	996	1	0	26	0	884
'NME4'	1	0	0	128.5617391	0	331	2	6514	0	0.030693677	0	176	1	2036	1	0	91	0	1367		0	20	0	1231		0	18	1	996	1	0	26	0	884
'RHOB'	1	0	0	128.5617391	0	331	2	6514	0	0.030693677	0	176	1	2036	1	0	91	0	1367		0	20	0	1231		0	18	1	996	1	0	26	0	884
'ADRB3'	1	0	0	27.80416813	0	331	4	6512	0	0.061387354	0	176	1	2036	1	0	91	2	1365	1	0	20	1	1230	1	0	18	0	997		0	26	0	884
'CEACAM5'	1	0	0	47.36573667	0	331	4	6512	0	0.061387354	0	176	1	2036	1	0	91	0	1367		0	20	1	1230	1	0	18	1	996	1	0	26	1	883	0.999999997
'PBLD'	1	0	0	74.36448274	0	331	3	6513	0	0.046040516	0	176	1	2036	1	0	91	0	1367		0	20	0	1231		0	18	2	995	0.999999998	0	26	0	884
'RAD54L'	1	0	0	128.5617391	0	331	2	6514	0	0.030693677	0	176	1	2036	1	0	91	0	1367		0	20	0	1231		0	18	1	996	1	0	26	0	884
'LY6G6F'	1	0	0	74.36448274	0	331	3	6513	0	0.046040516	0	176	1	2036	1	0	91	0	1367		0	20	0	1231		0	18	2	995	0.999999998	0	26	0	884
'ZNF354C'	1	0	0	75.90209745	0	331	3	6513	0	0.046040516	0	176	1	2036	1	0	91	0	1367		0	20	1	1230	1	0	18	1	996	1	0	26	0	884
'ARHGAP36'	1	0	0	128.5617391	0	331	2	6514	0	0.030693677	0	176	1	2036	1	0	91	0	1367		0	20	0	1231		0	18	1	996	1	0	26	0	884
'SYDE2'	1	0	0	23.64602339	0	331	4	6512	0	0.061387354	0	176	3	2034	1	0	91	0	1367		0	20	0	1231		0	18	1	996	1	0	26	0	884
'KCTD5'	1	0	0	128.5617391	0	331	2	6514	0	0.030693677	0	176	1	2036	1	0	91	0	1367		0	20	0	1231		0	18	1	996	1	0	26	0	884
'KCTD8'	1	0	0	128.5617391	0	331	2	6514	0	0.030693677	0	176	1	2036	1	0	91	0	1367		0	20	0	1231		0	18	1	996	1	0	26	0	884
'ARHGAP18'	1	0	0	16.599476	0	331	7	6509	0	0.10742787	0	176	1	2036	1	0	91	2	1365	1	0	20	0	1231		0	18	2	995	0.999999998	0	26	2	882	1
'ARHGAP20'	1	0	0	75.90209745	0	331	3	6513	0	0.046040516	0	176	1	2036	1	0	91	0	1367		0	20	1	1230	1	0	18	1	996	1	0	26	0	884
'PDZD3'	1	0	0	47.36573667	0	331	4	6512	0	0.061387354	0	176	1	2036	1	0	91	0	1367		0	20	1	1230	1	0	18	1	996	1	0	26	1	883	0.999999997
'PDZD8'	1	0	0	33.88045214	0	331	5	6511	0	0.076734193	0	176	1	2036	1	0	91	0	1367		0	20	0	1231		0	18	2	995	0.999999998	0	26	2	882	1
'MARK1'	1	0	0	128.5617391	0	331	2	6514	0	0.030693677	0	176	1	2036	1	0	91	0	1367		0	20	0	1231		0	18	1	996	1	0	26	0	884
'OPN3'	1	0	0	128.5617391	0	331	2	6514	0	0.030693677	0	176	1	2036	1	0	91	0	1367		0	20	0	1231		0	18	1	996	1	0	26	0	884
'DNMBP'	1	0	0	23.49099192	0	331	5	6511	0	0.076734193	0	176	1	2036	1	0	91	2	1365	1	0	20	0	1231		0	18	2	995	0.999999998	0	26	0	884
'C14orf142'	1	0	0	42.34832034	0	331	3	6513	0	0.046040516	0	176	1	2036	1	0	91	1	1366	0.999999996	0	20	0	1231		0	18	0	997		0	26	1	883	0.999999997
'TAS2R7'	1	0	0	128.5617391	0	331	2	6514	0	0.030693677	0	176	1	2036	1	0	91	0	1367		0	20	0	1231		0	18	1	996	1	0	26	0	884
'PSTK'	1	0	0	128.5617391	0	331	2	6514	0	0.030693677	0	176	1	2036	1	0	91	0	1367		0	20	0	1231		0	18	1	996	1	0	26	0	884
'URB2'	1	0	0	47.36573667	0	331	4	6512	0	0.061387354	0	176	1	2036	1	0	91	0	1367		0	20	1	1230	1	0	18	1	996	1	0	26	1	883	0.999999997
'URB1'	1	0	0	10.94140164	0	331	11	6505	0	0.168815224	0	176	3	2034	1	0	91	0	1367		0	20	2	1229	0.999999996	0	18	3	994	0.999999995	0	26	3	881	1
'TOB1'	1	0	0	42.34832034	0	331	3	6513	0	0.046040516	0	176	1	2036	1	0	91	1	1366	0.999999996	0	20	0	1231		0	18	0	997		0	26	1	883	0.999999997
'C14orf119'	1	0	0	128.5617391	0	331	2	6514	0	0.030693677	0	176	1	2036	1	0	91	0	1367		0	20	0	1231		0	18	1	996	1	0	26	0	884
'S1PR2'	1	0	0	65.23861018	0	331	3	6513	0	0.046040516	0	176	1	2036	1	0	91	0	1367		0	20	1	1230	1	0	18	0	997		0	26	1	883	0.999999997
'NAP1L4'	1	0	0	75.90209745	0	331	3	6513	0	0.046040516	0	176	1	2036	1	0	91	0	1367		0	20	1	1230	1	0	18	1	996	1	0	26	0	884
'FMNL1'	1	0	0	128.5617391	0	331	2	6514	0	0.030693677	0	176	1	2036	1	0	91	0	1367		0	20	0	1231		0	18	1	996	1	0	26	0	884
'XPNPEP1'	1	0	0	65.23861018	0	331	3	6513	0	0.046040516	0	176	1	2036	1	0	91	0	1367		0	20	1	1230	1	0	18	0	997		0	26	1	883	0.999999997
'XPNPEP2'	1	0	0	128.5617391	0	331	2	6514	0	0.030693677	0	176	1	2036	1	0	91	0	1367		0	20	0	1231		0	18	1	996	1	0	26	0	884
'ALOX5AP'	1	0	0	128.5617391	0	331	2	6514	0	0.030693677	0	176	1	2036	1	0	91	0	1367		0	20	0	1231		0	18	1	996	1	0	26	0	884
'FAM110B'	1	0	0	42.34832034	0	331	3	6513	0	0.046040516	0	176	1	2036	1	0	91	1	1366	0.999999996	0	20	0	1231		0	18	0	997		0	26	1	883	0.999999997
'CXADR'	1	0	0	52.873559	0	331	4	6512	0	0.061387354	0	176	1	2036	1	0	91	0	1367		0	20	0	1231		0	18	3	994	0.999999995	0	26	0	884
'CH25H'	1	0	0	128.5617391	0	331	2	6514	0	0.030693677	0	176	1	2036	1	0	91	0	1367		0	20	0	1231		0	18	1	996	1	0	26	0	884
'KIAA0247'	1	0	0	128.5617391	0	331	2	6514	0	0.030693677	0	176	1	2036	1	0	91	0	1367		0	20	0	1231		0	18	1	996	1	0	26	0	884
'LTA4H'	1	0	0	128.5617391	0	331	2	6514	0	0.030693677	0	176	1	2036	1	0	91	0	1367		0	20	0	1231		0	18	1	996	1	0	26	0	884
'JUN'	1	0	0	128.5617391	0	331	2	6514	0	0.030693677	0	176	1	2036	1	0	91	0	1367		0	20	0	1231		0	18	1	996	1	0	26	0	884
'BTBD18'	1	0	0	26.26196284	0	331	5	6511	0	0.076734193	0	176	1	2036	1	0	91	1	1366	0.999999996	0	20	1	1230	1	0	18	0	997		0	26	2	882	1
'EVPLL'	1	0	0	48.97511815	0	331	3	6513	0	0.046040516	0	176	1	2036	1	0	91	1	1366	0.999999996	0	20	1	1230	1	0	18	0	997		0	26	0	884
'CHST8'	1	0	0	21.84668551	0	331	7	6509	0	0.10742787	0	176	1	2036	1	0	91	1	1366	0.999999996	0	20	3	1228	0.999999997	0	18	1	996	1	0	26	1	883	0.999999997
'DUSP9'	1	0	0	42.34832034	0	331	3	6513	0	0.046040516	0	176	1	2036	1	0	91	1	1366	0.999999996	0	20	0	1231		0	18	0	997		0	26	1	883	0.999999997
'CHST1'	1	0	0	53.47019433	0	331	4	6512	0	0.061387354	0	176	1	2036	1	0	91	0	1367		0	20	1	1230	1	0	18	2	995	0.999999998	0	26	0	884
'PAFAH1B3'	1	0	0	128.5617391	0	331	2	6514	0	0.030693677	0	176	1	2036	1	0	91	0	1367		0	20	0	1231		0	18	1	996	1	0	26	0	884
'TP53I13'	1	0	0	128.5617391	0	331	2	6514	0	0.030693677	0	176	1	2036	1	0	91	0	1367		0	20	0	1231		0	18	1	996	1	0	26	0	884
'JAM3'	1	0	0	128.5617391	0	331	2	6514	0	0.030693677	0	176	1	2036	1	0	91	0	1367		0	20	0	1231		0	18	1	996	1	0	26	0	884
'SNX18'	1	0	0	128.5617391	0	331	2	6514	0	0.030693677	0	176	1	2036	1	0	91	0	1367		0	20	0	1231		0	18	1	996	1	0	26	0	884
'GZF1'	1	0	0	42.34832034	0	331	3	6513	0	0.046040516	0	176	1	2036	1	0	91	1	1366	0.999999996	0	20	0	1231		0	18	0	997		0	26	1	883	0.999999997
'PCYT2'	1	0	0	128.5617391	0	331	2	6514	0	0.030693677	0	176	1	2036	1	0	91	0	1367		0	20	0	1231		0	18	1	996	1	0	26	0	884
'FAM118B'	1	0	0	128.5617391	0	331	2	6514	0	0.030693677	0	176	1	2036	1	0	91	0	1367		0	20	0	1231		0	18	1	996	1	0	26	0	884
'KIAA1524'	1	0	0	74.36448274	0	331	3	6513	0	0.046040516	0	176	1	2036	1	0	91	0	1367		0	20	0	1231		0	18	2	995	0.999999998	0	26	0	884
'AMDHD1'	1	0	0	42.34832034	0	331	3	6513	0	0.046040516	0	176	1	2036	1	0	91	1	1366	0.999999996	0	20	0	1231		0	18	0	997		0	26	1	883	0.999999997
'AMDHD2'	1	0	0	47.36573667	0	331	4	6512	0	0.061387354	0	176	1	2036	1	0	91	0	1367		0	20	1	1230	1	0	18	1	996	1	0	26	1	883	0.999999997
'SAC3D1'	1	0	0	128.5617391	0	331	2	6514	0	0.030693677	0	176	1	2036	1	0	91	0	1367		0	20	0	1231		0	18	1	996	1	0	26	0	884
'GRIA3'	1	0	0	42.34832034	0	331	3	6513	0	0.046040516	0	176	1	2036	1	0	91	1	1366	0.999999996	0	20	0	1231		0	18	0	997		0	26	1	883	0.999999997
'TRIM77'	1	0	0	128.5617391	0	331	2	6514	0	0.030693677	0	176	1	2036	1	0	91	0	1367		0	20	0	1231		0	18	1	996	1	0	26	0	884
'AP4M1'	1	0	0	42.34832034	0	331	3	6513	0	0.046040516	0	176	1	2036	1	0	91	1	1366	0.999999996	0	20	0	1231		0	18	0	997		0	26	1	883	0.999999997
'NKX3-2'	1	0	0	128.5617391	0	331	2	6514	0	0.030693677	0	176	1	2036	1	0	91	0	1367		0	20	0	1231		0	18	1	996	1	0	26	0	884
'GRID2'	1	0	0	21.91172236	0	331	5	6511	0	0.076734193	0	176	1	2036	1	0	91	2	1365	1	0	20	0	1231		0	18	1	996	1	0	26	1	883	0.999999997
'ARFGAP1'	1	0	0	128.5617391	0	331	2	6514	0	0.030693677	0	176	1	2036	1	0	91	0	1367		0	20	0	1231		0	18	1	996	1	0	26	0	884
'E2F3'	1	0	0	65.23861018	0	331	3	6513	0	0.046040516	0	176	1	2036	1	0	91	0	1367		0	20	1	1230	1	0	18	0	997		0	26	1	883	0.999999997
'OR12D3'	1	0	0	128.5617391	0	331	2	6514	0	0.030693677	0	176	1	2036	1	0	91	0	1367		0	20	0	1231		0	18	1	996	1	0	26	0	884
'UBQLNL'	1	0	0	23.46561927	0	331	8	6508	0	0.122774708	0	176	1	2036	1	0	91	0	1367		0	20	0	1231		0	18	6	991	0.999999996	0	26	1	883	0.999999997
'ECI1'	1	0	0	128.5617391	0	331	2	6514	0	0.030693677	0	176	1	2036	1	0	91	0	1367		0	20	0	1231		0	18	1	996	1	0	26	0	884
'TRIM25'	1	0	0	30.71916444	0	331	4	6512	0	0.061387354	0	176	1	2036	1	0	91	1	1366	0.999999996	0	20	0	1231		0	18	0	997		0	26	2	882	1
'TRIM26'	1	0	0	74.36448274	0	331	3	6513	0	0.046040516	0	176	1	2036	1	0	91	0	1367		0	20	0	1231		0	18	2	995	0.999999998	0	26	0	884
'OR9I1'	1	0	0	42.34832034	0	331	3	6513	0	0.046040516	0	176	1	2036	1	0	91	1	1366	0.999999996	0	20	0	1231		0	18	0	997		0	26	1	883	0.999999997
'B4GALNT4'	1	0	0	128.5617391	0	331	2	6514	0	0.030693677	0	176	1	2036	1	0	91	0	1367		0	20	0	1231		0	18	1	996	1	0	26	0	884
'PTK2'	1	0	0	42.34832034	0	331	3	6513	0	0.046040516	0	176	1	2036	1	0	91	1	1366	0.999999996	0	20	0	1231		0	18	0	997		0	26	1	883	0.999999997
'ARHGEF2'	1	0	0	74.36448274	0	331	3	6513	0	0.046040516	0	176	1	2036	1	0	91	0	1367		0	20	0	1231		0	18	2	995	0.999999998	0	26	0	884
'SLU7'	1	0	0	74.36448274	0	331	3	6513	0	0.046040516	0	176	1	2036	1	0	91	0	1367		0	20	0	1231		0	18	2	995	0.999999998	0	26	0	884
'TMEM176B'	1	0	0	128.5617391	0	331	2	6514	0	0.030693677	0	176	1	2036	1	0	91	0	1367		0	20	0	1231		0	18	1	996	1	0	26	0	884
'SPRYD7'	1	0	0	52.873559	0	331	4	6512	0	0.061387354	0	176	1	2036	1	0	91	0	1367		0	20	0	1231		0	18	3	994	0.999999995	0	26	0	884
'SGSM2'	1	0	0	17.16940973	0	331	8	6508	0	0.122774708	0	176	1	2036	1	0	91	1	1366	0.999999996	0	20	0	1231		0	18	3	994	0.999999995	0	26	3	881	1
'C6orf132'	1	0	0	128.5617391	0	331	2	6514	0	0.030693677	0	176	1	2036	1	0	91	0	1367		0	20	0	1231		0	18	1	996	1	0	26	0	884
'PRDM5'	1	0	0	48.97511815	0	331	3	6513	0	0.046040516	0	176	1	2036	1	0	91	1	1366	0.999999996	0	20	1	1230	1	0	18	0	997		0	26	0	884
'FBXW11'	1	0	0	22.54931282	0	331	6	6510	0	0.092081031	0	176	1	2036	1	0	91	1	1366	0.999999996	0	20	0	1231		0	18	2	995	0.999999998	0	26	2	882	1
'TTC7B'	1	0	0	128.5617391	0	331	2	6514	0	0.030693677	0	176	1	2036	1	0	91	0	1367		0	20	0	1231		0	18	1	996	1	0	26	0	884
'SLFN13'	1	0	0	42.34832034	0	331	3	6513	0	0.046040516	0	176	1	2036	1	0	91	1	1366	0.999999996	0	20	0	1231		0	18	0	997		0	26	1	883	0.999999997
'SLFN11'	1	0	0	128.5617391	0	331	2	6514	0	0.030693677	0	176	1	2036	1	0	91	0	1367		0	20	0	1231		0	18	1	996	1	0	26	0	884
'COX15'	1	0	0	74.36448274	0	331	3	6513	0	0.046040516	0	176	1	2036	1	0	91	0	1367		0	20	0	1231		0	18	2	995	0.999999998	0	26	0	884
'UBA5'	1	0	0	128.5617391	0	331	2	6514	0	0.030693677	0	176	1	2036	1	0	91	0	1367		0	20	0	1231		0	18	1	996	1	0	26	0	884
'GLYAT'	1	0	0	128.5617391	0	331	2	6514	0	0.030693677	0	176	1	2036	1	0	91	0	1367		0	20	0	1231		0	18	1	996	1	0	26	0	884
'MKRN3'	1	0	0	128.5617391	0	331	2	6514	0	0.030693677	0	176	1	2036	1	0	91	0	1367		0	20	0	1231		0	18	1	996	1	0	26	0	884
'TNFAIP2'	1	0	0	75.90209745	0	331	3	6513	0	0.046040516	0	176	1	2036	1	0	91	0	1367		0	20	1	1230	1	0	18	1	996	1	0	26	0	884
'TNFAIP3'	1	0	0	128.5617391	0	331	2	6514	0	0.030693677	0	176	1	2036	1	0	91	0	1367		0	20	0	1231		0	18	1	996	1	0	26	0	884
'TTC29'	1	0	0	23.64602339	0	331	4	6512	0	0.061387354	0	176	3	2034	1	0	91	0	1367		0	20	0	1231		0	18	1	996	1	0	26	0	884
'NUP133'	1	0	0	74.36448274	0	331	3	6513	0	0.046040516	0	176	1	2036	1	0	91	0	1367		0	20	0	1231		0	18	2	995	0.999999998	0	26	0	884
'SHROOM3'	1	0	0	10.33804414	0	331	15	6501	0	0.230202578	0	176	1	2036	1	0	91	1	1366	0.999999996	0	20	3	1228	0.999999997	0	18	6	991	0.999999996	0	26	4	880	0.999999998
'ETV1'	1	0	0	52.873559	0	331	4	6512	0	0.061387354	0	176	1	2036	1	0	91	0	1367		0	20	0	1231		0	18	3	994	0.999999995	0	26	0	884
'ETV3'	1	0	0	128.5617391	0	331	2	6514	0	0.030693677	0	176	1	2036	1	0	91	0	1367		0	20	0	1231		0	18	1	996	1	0	26	0	884
'ETV4'	1	0	0	23.64602339	0	331	4	6512	0	0.061387354	0	176	3	2034	1	0	91	0	1367		0	20	0	1231		0	18	1	996	1	0	26	0	884
'ETV6'	1	0	0	19.39606155	0	331	6	6510	0	0.092081031	0	176	1	2036	1	0	91	2	1365	1	0	20	0	1231		0	18	2	995	0.999999998	0	26	1	883	0.999999997
'TTC13'	1	0	0	128.5617391	0	331	2	6514	0	0.030693677	0	176	1	2036	1	0	91	0	1367		0	20	0	1231		0	18	1	996	1	0	26	0	884
'ERCC6'	1	0	0	15.08392374	0	331	7	6509	0	0.10742787	0	176	3	2034	1	0	91	0	1367		0	20	1	1230	1	0	18	1	996	1	0	26	2	882	1
'MRGPRD'	1	0	0	42.34832034	0	331	3	6513	0	0.046040516	0	176	1	2036	1	0	91	1	1366	0.999999996	0	20	0	1231		0	18	0	997		0	26	1	883	0.999999997
'WDR90'	1	0	0	30.71916444	0	331	4	6512	0	0.061387354	0	176	1	2036	1	0	91	1	1366	0.999999996	0	20	0	1231		0	18	0	997		0	26	2	882	1
'HMBS'	1	0	0	128.5617391	0	331	2	6514	0	0.030693677	0	176	1	2036	1	0	91	0	1367		0	20	0	1231		0	18	1	996	1	0	26	0	884
'FDFT1'	1	0	0	42.34832034	0	331	3	6513	0	0.046040516	0	176	1	2036	1	0	91	1	1366	0.999999996	0	20	0	1231		0	18	0	997		0	26	1	883	0.999999997
'FANK1'	1	0	0	75.90209745	0	331	3	6513	0	0.046040516	0	176	1	2036	1	0	91	0	1367		0	20	1	1230	1	0	18	1	996	1	0	26	0	884
'IFIH1'	1	0	0	33.88045214	0	331	5	6511	0	0.076734193	0	176	1	2036	1	0	91	0	1367		0	20	0	1231		0	18	2	995	0.999999998	0	26	2	882	1
'WDR33'	1	0	0	128.5617391	0	331	2	6514	0	0.030693677	0	176	1	2036	1	0	91	0	1367		0	20	0	1231		0	18	1	996	1	0	26	0	884
'AHRR'	1	0	0	42.34832034	0	331	3	6513	0	0.046040516	0	176	1	2036	1	0	91	1	1366	0.999999996	0	20	0	1231		0	18	0	997		0	26	1	883	0.999999997
'WDR27'	1	0	0	23.64602339	0	331	4	6512	0	0.061387354	0	176	3	2034	1	0	91	0	1367		0	20	0	1231		0	18	1	996	1	0	26	0	884
'WDR25'	1	0	0	74.36448274	0	331	3	6513	0	0.046040516	0	176	1	2036	1	0	91	0	1367		0	20	0	1231		0	18	2	995	0.999999998	0	26	0	884
'ADCY8'	1	0	0	16.599476	0	331	7	6509	0	0.10742787	0	176	1	2036	1	0	91	2	1365	1	0	20	0	1231		0	18	2	995	0.999999998	0	26	2	882	1
'WDR24'	1	0	0	128.5617391	0	331	2	6514	0	0.030693677	0	176	1	2036	1	0	91	0	1367		0	20	0	1231		0	18	1	996	1	0	26	0	884
'ADCY6'	1	0	0	74.36448274	0	331	3	6513	0	0.046040516	0	176	1	2036	1	0	91	0	1367		0	20	0	1231		0	18	2	995	0.999999998	0	26	0	884
'RPS15A'	1	0	0	128.5617391	0	331	2	6514	0	0.030693677	0	176	1	2036	1	0	91	0	1367		0	20	0	1231		0	18	1	996	1	0	26	0	884
'FGF2'	1	0	0	74.36448274	0	331	3	6513	0	0.046040516	0	176	1	2036	1	0	91	0	1367		0	20	0	1231		0	18	2	995	0.999999998	0	26	0	884
'IPO5'	1	0	0	74.36448274	0	331	3	6513	0	0.046040516	0	176	1	2036	1	0	91	0	1367		0	20	0	1231		0	18	2	995	0.999999998	0	26	0	884
'RIMS2'	1	0	0	23.28155227	0	331	7	6509	0	0.10742787	0	176	1	2036	1	0	91	0	1367		0	20	0	1231		0	18	3	994	0.999999995	0	26	3	881	1
'USP4'	1	0	0	24.27029057	0	331	5	6511	0	0.076734193	0	176	1	2036	1	0	91	1	1366	0.999999996	0	20	0	1231		0	18	0	997		0	26	3	881	1
'USP3'	1	0	0	128.5617391	0	331	2	6514	0	0.030693677	0	176	1	2036	1	0	91	0	1367		0	20	0	1231		0	18	1	996	1	0	26	0	884
'KERA'	1	0	0	74.36448274	0	331	3	6513	0	0.046040516	0	176	1	2036	1	0	91	0	1367		0	20	0	1231		0	18	2	995	0.999999998	0	26	0	884
'OR13C4'	1	0	0	47.36573667	0	331	4	6512	0	0.061387354	0	176	1	2036	1	0	91	0	1367		0	20	1	1230	1	0	18	1	996	1	0	26	1	883	0.999999997
'C20orf96'	1	0	0	128.5617391	0	331	2	6514	0	0.030693677	0	176	1	2036	1	0	91	0	1367		0	20	0	1231		0	18	1	996	1	0	26	0	884
'IFNAR1'	1	0	0	74.36448274	0	331	3	6513	0	0.046040516	0	176	1	2036	1	0	91	0	1367		0	20	0	1231		0	18	2	995	0.999999998	0	26	0	884
'IPPK'	1	0	0	33.88045214	0	331	5	6511	0	0.076734193	0	176	1	2036	1	0	91	0	1367		0	20	0	1231		0	18	2	995	0.999999998	0	26	2	882	1
'UBR5'	1	0	0	75.90209745	0	331	3	6513	0	0.046040516	0	176	1	2036	1	0	91	0	1367		0	20	1	1230	1	0	18	1	996	1	0	26	0	884
'OSBPL6'	1	0	0	26.62652892	0	331	6	6510	0	0.092081031	0	176	1	2036	1	0	91	0	1367		0	20	0	1231		0	18	2	995	0.999999998	0	26	3	881	1
'LHX1'	1	0	0	128.5617391	0	331	2	6514	0	0.030693677	0	176	1	2036	1	0	91	0	1367		0	20	0	1231		0	18	1	996	1	0	26	0	884
'NOB1'	1	0	0	65.23861018	0	331	3	6513	0	0.046040516	0	176	1	2036	1	0	91	0	1367		0	20	1	1230	1	0	18	0	997		0	26	1	883	0.999999997
'ZNF768'	1	0	0	33.88045214	0	331	5	6511	0	0.076734193	0	176	1	2036	1	0	91	0	1367		0	20	0	1231		0	18	2	995	0.999999998	0	26	2	882	1
'UBTF'	1	0	0	9.947357187	0	331	10	6506	0	0.153468386	0	176	3	2034	1	0	91	2	1365	1	0	20	0	1231		0	18	5	992	1	0	26	0	884
'PHACTR3'	1	0	0	53.47019433	0	331	4	6512	0	0.061387354	0	176	1	2036	1	0	91	0	1367		0	20	1	1230	1	0	18	2	995	0.999999998	0	26	0	884
'ZNF764'	1	0	0	18.47815075	0	331	7	6509	0	0.10742787	0	176	1	2036	1	0	91	2	1365	1	0	20	0	1231		0	18	4	993	0.999999998	0	26	0	884
'OR6C70'	1	0	0	128.5617391	0	331	2	6514	0	0.030693677	0	176	1	2036	1	0	91	0	1367		0	20	0	1231		0	18	1	996	1	0	26	0	884
'OR13G1'	1	0	0	128.5617391	0	331	2	6514	0	0.030693677	0	176	1	2036	1	0	91	0	1367		0	20	0	1231		0	18	1	996	1	0	26	0	884
'WIPI2'	1	0	0	42.34832034	0	331	3	6513	0	0.046040516	0	176	1	2036	1	0	91	1	1366	0.999999996	0	20	0	1231		0	18	0	997		0	26	1	883	0.999999997
'ACTBL2'	1	0	0	65.23861018	0	331	3	6513	0	0.046040516	0	176	1	2036	1	0	91	0	1367		0	20	1	1230	1	0	18	0	997		0	26	1	883	0.999999997
'NOA1'	1	0	0	24.27029057	0	331	5	6511	0	0.076734193	0	176	1	2036	1	0	91	1	1366	0.999999996	0	20	0	1231		0	18	0	997		0	26	3	881	1
'DNAJC9'	1	0	0	27.80416813	0	331	4	6512	0	0.061387354	0	176	1	2036	1	0	91	2	1365	1	0	20	1	1230	1	0	18	0	997		0	26	0	884
'ZNF750'	1	0	0	128.5617391	0	331	2	6514	0	0.030693677	0	176	1	2036	1	0	91	0	1367		0	20	0	1231		0	18	1	996	1	0	26	0	884
'ZNF749'	1	0	0	52.873559	0	331	4	6512	0	0.061387354	0	176	1	2036	1	0	91	0	1367		0	20	0	1231		0	18	3	994	0.999999995	0	26	0	884
'DNAJA2'	1	0	0	128.5617391	0	331	2	6514	0	0.030693677	0	176	1	2036	1	0	91	0	1367		0	20	0	1231		0	18	1	996	1	0	26	0	884
'RSC1A1'	1	0	0	52.873559	0	331	4	6512	0	0.061387354	0	176	1	2036	1	0	91	0	1367		0	20	0	1231		0	18	3	994	0.999999995	0	26	0	884
'ZNF845'	1	0	0	28.58188259	0	331	6	6510	0	0.092081031	0	176	1	2036	1	0	91	0	1367		0	20	0	1231		0	18	3	994	0.999999995	0	26	2	882	1
'COG8'	1	0	0	65.23861018	0	331	3	6513	0	0.046040516	0	176	1	2036	1	0	91	0	1367		0	20	1	1230	1	0	18	0	997		0	26	1	883	0.999999997
'CRNKL1'	1	0	0	128.5617391	0	331	2	6514	0	0.030693677	0	176	1	2036	1	0	91	0	1367		0	20	0	1231		0	18	1	996	1	0	26	0	884
'ZNF835'	1	0	0	52.873559	0	331	4	6512	0	0.061387354	0	176	1	2036	1	0	91	0	1367		0	20	0	1231		0	18	3	994	0.999999995	0	26	0	884
'RPAP3'	1	0	0	128.5617391	0	331	2	6514	0	0.030693677	0	176	1	2036	1	0	91	0	1367		0	20	0	1231		0	18	1	996	1	0	26	0	884
'GJA10'	1	0	0	128.5617391	0	331	2	6514	0	0.030693677	0	176	1	2036	1	0	91	0	1367		0	20	0	1231		0	18	1	996	1	0	26	0	884
'PUM2'	1	0	0	74.36448274	0	331	3	6513	0	0.046040516	0	176	1	2036	1	0	91	0	1367		0	20	0	1231		0	18	2	995	0.999999998	0	26	0	884
'ADCK5'	1	0	0	128.5617391	0	331	2	6514	0	0.030693677	0	176	1	2036	1	0	91	0	1367		0	20	0	1231		0	18	1	996	1	0	26	0	884
'ADCK3'	1	0	0	128.5617391	0	331	2	6514	0	0.030693677	0	176	1	2036	1	0	91	0	1367		0	20	0	1231		0	18	1	996	1	0	26	0	884
'RPS23'	1	0	0	128.5617391	0	331	2	6514	0	0.030693677	0	176	1	2036	1	0	91	0	1367		0	20	0	1231		0	18	1	996	1	0	26	0	884
'ZCCHC18'	1	0	0	75.90209745	0	331	3	6513	0	0.046040516	0	176	1	2036	1	0	91	0	1367		0	20	1	1230	1	0	18	1	996	1	0	26	0	884
'COIL'	1	0	0	128.5617391	0	331	2	6514	0	0.030693677	0	176	1	2036	1	0	91	0	1367		0	20	0	1231		0	18	1	996	1	0	26	0	884
'EDN3'	1	0	0	128.5617391	0	331	2	6514	0	0.030693677	0	176	1	2036	1	0	91	0	1367		0	20	0	1231		0	18	1	996	1	0	26	0	884
'MLF1'	1	0	0	128.5617391	0	331	2	6514	0	0.030693677	0	176	1	2036	1	0	91	0	1367		0	20	0	1231		0	18	1	996	1	0	26	0	884
'ACTRT3'	1	0	0	128.5617391	0	331	2	6514	0	0.030693677	0	176	1	2036	1	0	91	0	1367		0	20	0	1231		0	18	1	996	1	0	26	0	884
'GDPD2'	1	0	0	21.91172236	0	331	5	6511	0	0.076734193	0	176	1	2036	1	0	91	2	1365	1	0	20	0	1231		0	18	1	996	1	0	26	1	883	0.999999997
'ZDHHC21'	1	0	0	128.5617391	0	331	2	6514	0	0.030693677	0	176	1	2036	1	0	91	0	1367		0	20	0	1231		0	18	1	996	1	0	26	0	884
'GDPD5'	1	0	0	128.5617391	0	331	2	6514	0	0.030693677	0	176	1	2036	1	0	91	0	1367		0	20	0	1231		0	18	1	996	1	0	26	0	884
'PURA'	1	0	0	74.36448274	0	331	3	6513	0	0.046040516	0	176	1	2036	1	0	91	0	1367		0	20	0	1231		0	18	2	995	0.999999998	0	26	0	884
'PDPN'	1	0	0	128.5617391	0	331	2	6514	0	0.030693677	0	176	1	2036	1	0	91	0	1367		0	20	0	1231		0	18	1	996	1	0	26	0	884
'GINS2'	1	0	0	128.5617391	0	331	2	6514	0	0.030693677	0	176	1	2036	1	0	91	0	1367		0	20	0	1231		0	18	1	996	1	0	26	0	884
'GRHL2'	1	0	0	42.34832034	0	331	3	6513	0	0.046040516	0	176	1	2036	1	0	91	1	1366	0.999999996	0	20	0	1231		0	18	0	997		0	26	1	883	0.999999997
'RALBP1'	1	0	0	128.5617391	0	331	2	6514	0	0.030693677	0	176	1	2036	1	0	91	0	1367		0	20	0	1231		0	18	1	996	1	0	26	0	884
'LIG4'	1	0	0	21.91172236	0	331	5	6511	0	0.076734193	0	176	1	2036	1	0	91	2	1365	1	0	20	0	1231		0	18	1	996	1	0	26	1	883	0.999999997
'CDH23'	1	0	0	21.91172236	0	331	5	6511	0	0.076734193	0	176	1	2036	1	0	91	2	1365	1	0	20	0	1231		0	18	1	996	1	0	26	1	883	0.999999997
'ASNSD1'	1	0	0	30.71916444	0	331	4	6512	0	0.061387354	0	176	1	2036	1	0	91	1	1366	0.999999996	0	20	0	1231		0	18	0	997		0	26	2	882	1
'LSR'	1	0	0	75.90209745	0	331	3	6513	0	0.046040516	0	176	1	2036	1	0	91	0	1367		0	20	1	1230	1	0	18	1	996	1	0	26	0	884
'AIM2'	1	0	0	128.5617391	0	331	2	6514	0	0.030693677	0	176	1	2036	1	0	91	0	1367		0	20	0	1231		0	18	1	996	1	0	26	0	884
'OAS1'	1	0	0	42.34832034	0	331	3	6513	0	0.046040516	0	176	1	2036	1	0	91	1	1366	0.999999996	0	20	0	1231		0	18	0	997		0	26	1	883	0.999999997
'RABEP2'	1	0	0	128.5617391	0	331	2	6514	0	0.030693677	0	176	1	2036	1	0	91	0	1367		0	20	0	1231		0	18	1	996	1	0	26	0	884
'ATP1A3'	1	0	0	19.39606155	0	331	6	6510	0	0.092081031	0	176	1	2036	1	0	91	2	1365	1	0	20	0	1231		0	18	2	995	0.999999998	0	26	1	883	0.999999997
'KANSL1'	1	0	0	42.34832034	0	331	3	6513	0	0.046040516	0	176	1	2036	1	0	91	1	1366	0.999999996	0	20	0	1231		0	18	0	997		0	26	1	883	0.999999997
'LIPG'	1	0	0	27.80416813	0	331	4	6512	0	0.061387354	0	176	1	2036	1	0	91	2	1365	1	0	20	1	1230	1	0	18	0	997		0	26	0	884
'STARD7'	1	0	0	128.5617391	0	331	2	6514	0	0.030693677	0	176	1	2036	1	0	91	0	1367		0	20	0	1231		0	18	1	996	1	0	26	0	884
'PADI1'	1	0	0	21.91172236	0	331	5	6511	0	0.076734193	0	176	1	2036	1	0	91	2	1365	1	0	20	0	1231		0	18	1	996	1	0	26	1	883	0.999999997
'MTMR3'	1	0	0	14.72114214	0	331	9	6507	0	0.138121547	0	176	1	2036	1	0	91	2	1365	1	0	20	1	1230	1	0	18	4	993	0.999999998	0	26	1	883	0.999999997
'FAM221B'	1	0	0	42.34832034	0	331	3	6513	0	0.046040516	0	176	1	2036	1	0	91	1	1366	0.999999996	0	20	0	1231		0	18	0	997		0	26	1	883	0.999999997
'B3GALNT2'	1	0	0	23.49099192	0	331	5	6511	0	0.076734193	0	176	1	2036	1	0	91	2	1365	1	0	20	0	1231		0	18	2	995	0.999999998	0	26	0	884
'B3GALNT1'	1	0	0	74.36448274	0	331	3	6513	0	0.046040516	0	176	1	2036	1	0	91	0	1367		0	20	0	1231		0	18	2	995	0.999999998	0	26	0	884
'NR0B2'	1	0	0	128.5617391	0	331	2	6514	0	0.030693677	0	176	1	2036	1	0	91	0	1367		0	20	0	1231		0	18	1	996	1	0	26	0	884
'MLLT11'	1	0	0	128.5617391	0	331	2	6514	0	0.030693677	0	176	1	2036	1	0	91	0	1367		0	20	0	1231		0	18	1	996	1	0	26	0	884
'PCDHGA10'	1	0	0	42.34832034	0	331	3	6513	0	0.046040516	0	176	1	2036	1	0	91	1	1366	0.999999996	0	20	0	1231		0	18	0	997		0	26	1	883	0.999999997
'HLA-DPA1'	1	0	0	23.64602339	0	331	4	6512	0	0.061387354	0	176	3	2034	1	0	91	0	1367		0	20	0	1231		0	18	1	996	1	0	26	0	884
'ELOVL4'	1	0	0	128.5617391	0	331	2	6514	0	0.030693677	0	176	1	2036	1	0	91	0	1367		0	20	0	1231		0	18	1	996	1	0	26	0	884
'NSUN7'	1	0	0	128.5617391	0	331	2	6514	0	0.030693677	0	176	1	2036	1	0	91	0	1367		0	20	0	1231		0	18	1	996	1	0	26	0	884
'POU5F1'	1	0	0	128.5617391	0	331	2	6514	0	0.030693677	0	176	1	2036	1	0	91	0	1367		0	20	0	1231		0	18	1	996	1	0	26	0	884
'SLC29A4'	1	0	0	28.58188259	0	331	6	6510	0	0.092081031	0	176	1	2036	1	0	91	0	1367		0	20	0	1231		0	18	3	994	0.999999995	0	26	2	882	1
'OR10H4'	1	0	0	42.34832034	0	331	3	6513	0	0.046040516	0	176	1	2036	1	0	91	1	1366	0.999999996	0	20	0	1231		0	18	0	997		0	26	1	883	0.999999997
'UCP3'	1	0	0	74.36448274	0	331	3	6513	0	0.046040516	0	176	1	2036	1	0	91	0	1367		0	20	0	1231		0	18	2	995	0.999999998	0	26	0	884
'C7orf34'	1	0	0	128.5617391	0	331	2	6514	0	0.030693677	0	176	1	2036	1	0	91	0	1367		0	20	0	1231		0	18	1	996	1	0	26	0	884
'SAMD4B'	1	0	0	128.5617391	0	331	2	6514	0	0.030693677	0	176	1	2036	1	0	91	0	1367		0	20	0	1231		0	18	1	996	1	0	26	0	884
'GATAD2A'	1	0	0	20.6446223	0	331	6	6510	0	0.092081031	0	176	1	2036	1	0	91	2	1365	1	0	20	0	1231		0	18	3	994	0.999999995	0	26	0	884
'FOXR1'	1	0	0	128.5617391	0	331	2	6514	0	0.030693677	0	176	1	2036	1	0	91	0	1367		0	20	0	1231		0	18	1	996	1	0	26	0	884
'SLC16A4'	1	0	0	52.873559	0	331	4	6512	0	0.061387354	0	176	1	2036	1	0	91	0	1367		0	20	0	1231		0	18	3	994	0.999999995	0	26	0	884
'ZNF683'	1	0	0	128.5617391	0	331	2	6514	0	0.030693677	0	176	1	2036	1	0	91	0	1367		0	20	0	1231		0	18	1	996	1	0	26	0	884
'CPA1'	1	0	0	128.5617391	0	331	2	6514	0	0.030693677	0	176	1	2036	1	0	91	0	1367		0	20	0	1231		0	18	1	996	1	0	26	0	884
'MAF'	1	0	0	128.5617391	0	331	2	6514	0	0.030693677	0	176	1	2036	1	0	91	0	1367		0	20	0	1231		0	18	1	996	1	0	26	0	884
'MAL'	1	0	0	128.5617391	0	331	2	6514	0	0.030693677	0	176	1	2036	1	0	91	0	1367		0	20	0	1231		0	18	1	996	1	0	26	0	884
'FSCN3'	1	0	0	74.36448274	0	331	3	6513	0	0.046040516	0	176	1	2036	1	0	91	0	1367		0	20	0	1231		0	18	2	995	0.999999998	0	26	0	884
'DSC3'	1	0	0	128.5617391	0	331	2	6514	0	0.030693677	0	176	1	2036	1	0	91	0	1367		0	20	0	1231		0	18	1	996	1	0	26	0	884
'HACL1'	1	0	0	128.5617391	0	331	2	6514	0	0.030693677	0	176	1	2036	1	0	91	0	1367		0	20	0	1231		0	18	1	996	1	0	26	0	884
'C7orf61'	1	0	0	42.34832034	0	331	3	6513	0	0.046040516	0	176	1	2036	1	0	91	1	1366	0.999999996	0	20	0	1231		0	18	0	997		0	26	1	883	0.999999997
'CELF2'	1	0	0	128.5617391	0	331	2	6514	0	0.030693677	0	176	1	2036	1	0	91	0	1367		0	20	0	1231		0	18	1	996	1	0	26	0	884
'CAPZB'	1	0	0	30.71916444	0	331	4	6512	0	0.061387354	0	176	1	2036	1	0	91	1	1366	0.999999996	0	20	0	1231		0	18	0	997		0	26	2	882	1
'FOXL2'	1	0	0	52.873559	0	331	4	6512	0	0.061387354	0	176	1	2036	1	0	91	0	1367		0	20	0	1231		0	18	3	994	0.999999995	0	26	0	884
'MET'	1	0	0	9.120182719	0	331	9	6507	0	0.138121547	0	176	3	2034	1	0	91	3	1364	1	0	20	1	1230	1	0	18	1	996	1	0	26	1	883	0.999999997
'SLC25A14'	1	0	0	74.36448274	0	331	3	6513	0	0.046040516	0	176	1	2036	1	0	91	0	1367		0	20	0	1231		0	18	2	995	0.999999998	0	26	0	884
'FOXK1'	1	0	0	28.58188259	0	331	6	6510	0	0.092081031	0	176	1	2036	1	0	91	0	1367		0	20	0	1231		0	18	3	994	0.999999995	0	26	2	882	1
'ZNF622'	1	0	0	128.5617391	0	331	2	6514	0	0.030693677	0	176	1	2036	1	0	91	0	1367		0	20	0	1231		0	18	1	996	1	0	26	0	884
'ZNF620'	1	0	0	128.5617391	0	331	2	6514	0	0.030693677	0	176	1	2036	1	0	91	0	1367		0	20	0	1231		0	18	1	996	1	0	26	0	884
'SLC25A24'	1	0	0	128.5617391	0	331	2	6514	0	0.030693677	0	176	1	2036	1	0	91	0	1367		0	20	0	1231		0	18	1	996	1	0	26	0	884
'FOXJ3'	1	0	0	42.34832034	0	331	3	6513	0	0.046040516	0	176	1	2036	1	0	91	1	1366	0.999999996	0	20	0	1231		0	18	0	997		0	26	1	883	0.999999997
'NELL2'	1	0	0	18.47815075	0	331	7	6509	0	0.10742787	0	176	1	2036	1	0	91	2	1365	1	0	20	0	1231		0	18	4	993	0.999999998	0	26	0	884
'SLC25A37'	1	0	0	128.5617391	0	331	2	6514	0	0.030693677	0	176	1	2036	1	0	91	0	1367		0	20	0	1231		0	18	1	996	1	0	26	0	884
'SLC25A39'	1	0	0	21.91172236	0	331	5	6511	0	0.076734193	0	176	1	2036	1	0	91	2	1365	1	0	20	0	1231		0	18	1	996	1	0	26	1	883	0.999999997
'ZNF610'	1	0	0	47.36573667	0	331	4	6512	0	0.061387354	0	176	1	2036	1	0	91	0	1367		0	20	1	1230	1	0	18	1	996	1	0	26	1	883	0.999999997
'PVRL1'	1	0	0	128.5617391	0	331	2	6514	0	0.030693677	0	176	1	2036	1	0	91	0	1367		0	20	0	1231		0	18	1	996	1	0	26	0	884
'OGFOD3'	1	0	0	128.5617391	0	331	2	6514	0	0.030693677	0	176	1	2036	1	0	91	0	1367		0	20	0	1231		0	18	1	996	1	0	26	0	884
'CHORDC1'	1	0	0	128.5617391	0	331	2	6514	0	0.030693677	0	176	1	2036	1	0	91	0	1367		0	20	0	1231		0	18	1	996	1	0	26	0	884
'ZNF721'	1	0	0	128.5617391	0	331	2	6514	0	0.030693677	0	176	1	2036	1	0	91	0	1367		0	20	0	1231		0	18	1	996	1	0	26	0	884
'MIF'	1	0	0	128.5617391	0	331	2	6514	0	0.030693677	0	176	1	2036	1	0	91	0	1367		0	20	0	1231		0	18	1	996	1	0	26	0	884
'FNDC7'	1	0	0	74.36448274	0	331	3	6513	0	0.046040516	0	176	1	2036	1	0	91	0	1367		0	20	0	1231		0	18	2	995	0.999999998	0	26	0	884
'SNX1'	1	0	0	23.64602339	0	331	4	6512	0	0.061387354	0	176	3	2034	1	0	91	0	1367		0	20	0	1231		0	18	1	996	1	0	26	0	884
'C2orf42'	1	0	0	42.34832034	0	331	3	6513	0	0.046040516	0	176	1	2036	1	0	91	1	1366	0.999999996	0	20	0	1231		0	18	0	997		0	26	1	883	0.999999997
'SNX9'	1	0	0	75.90209745	0	331	3	6513	0	0.046040516	0	176	1	2036	1	0	91	0	1367		0	20	1	1230	1	0	18	1	996	1	0	26	0	884
'INTS7'	1	0	0	128.5617391	0	331	2	6514	0	0.030693677	0	176	1	2036	1	0	91	0	1367		0	20	0	1231		0	18	1	996	1	0	26	0	884
'INTS8'	1	0	0	74.36448274	0	331	3	6513	0	0.046040516	0	176	1	2036	1	0	91	0	1367		0	20	0	1231		0	18	2	995	0.999999998	0	26	0	884
'ACADL'	1	0	0	48.97511815	0	331	3	6513	0	0.046040516	0	176	1	2036	1	0	91	1	1366	0.999999996	0	20	1	1230	1	0	18	0	997		0	26	0	884
'CCDC115'	1	0	0	74.36448274	0	331	3	6513	0	0.046040516	0	176	1	2036	1	0	91	0	1367		0	20	0	1231		0	18	2	995	0.999999998	0	26	0	884
'COMMD1'	1	0	0	128.5617391	0	331	2	6514	0	0.030693677	0	176	1	2036	1	0	91	0	1367		0	20	0	1231		0	18	1	996	1	0	26	0	884
'CCDC104'	1	0	0	128.5617391	0	331	2	6514	0	0.030693677	0	176	1	2036	1	0	91	0	1367		0	20	0	1231		0	18	1	996	1	0	26	0	884
'CCDC108'	1	0	0	16.599476	0	331	7	6509	0	0.10742787	0	176	1	2036	1	0	91	2	1365	1	0	20	0	1231		0	18	2	995	0.999999998	0	26	2	882	1
'CYP2A13'	1	0	0	128.5617391	0	331	2	6514	0	0.030693677	0	176	1	2036	1	0	91	0	1367		0	20	0	1231		0	18	1	996	1	0	26	0	884
'HEATR4'	1	0	0	75.90209745	0	331	3	6513	0	0.046040516	0	176	1	2036	1	0	91	0	1367		0	20	1	1230	1	0	18	1	996	1	0	26	0	884
'MOS'	1	0	0	128.5617391	0	331	2	6514	0	0.030693677	0	176	1	2036	1	0	91	0	1367		0	20	0	1231		0	18	1	996	1	0	26	0	884
'GFI1B'	1	0	0	52.873559	0	331	4	6512	0	0.061387354	0	176	1	2036	1	0	91	0	1367		0	20	0	1231		0	18	3	994	0.999999995	0	26	0	884
'FOXA2'	1	0	0	74.36448274	0	331	3	6513	0	0.046040516	0	176	1	2036	1	0	91	0	1367		0	20	0	1231		0	18	2	995	0.999999998	0	26	0	884
'CPOX'	1	0	0	128.5617391	0	331	2	6514	0	0.030693677	0	176	1	2036	1	0	91	0	1367		0	20	0	1231		0	18	1	996	1	0	26	0	884
'MPZ'	1	0	0	74.36448274	0	331	3	6513	0	0.046040516	0	176	1	2036	1	0	91	0	1367		0	20	0	1231		0	18	2	995	0.999999998	0	26	0	884
'NPPA'	1	0	0	128.5617391	0	331	2	6514	0	0.030693677	0	176	1	2036	1	0	91	0	1367		0	20	0	1231		0	18	1	996	1	0	26	0	884
'CAPN5'	1	0	0	74.36448274	0	331	3	6513	0	0.046040516	0	176	1	2036	1	0	91	0	1367		0	20	0	1231		0	18	2	995	0.999999998	0	26	0	884
'ADPRHL2'	1	0	0	128.5617391	0	331	2	6514	0	0.030693677	0	176	1	2036	1	0	91	0	1367		0	20	0	1231		0	18	1	996	1	0	26	0	884
'TANC1'	1	0	0	11.97710256	0	331	7	6509	0	0.10742787	0	176	3	2034	1	0	91	2	1365	1	0	20	0	1231		0	18	2	995	0.999999998	0	26	0	884
'NPR3'	1	0	0	20.79396147	0	331	5	6511	0	0.076734193	0	176	3	2034	1	0	91	0	1367		0	20	1	1230	1	0	18	1	996	1	0	26	0	884
'CCDC146'	1	0	0	128.5617391	0	331	2	6514	0	0.030693677	0	176	1	2036	1	0	91	0	1367		0	20	0	1231		0	18	1	996	1	0	26	0	884
'CCDC137'	1	0	0	52.873559	0	331	4	6512	0	0.061387354	0	176	1	2036	1	0	91	0	1367		0	20	0	1231		0	18	3	994	0.999999995	0	26	0	884
'RBM27'	1	0	0	128.5617391	0	331	2	6514	0	0.030693677	0	176	1	2036	1	0	91	0	1367		0	20	0	1231		0	18	1	996	1	0	26	0	884
'ZNF385D'	1	0	0	128.5617391	0	331	2	6514	0	0.030693677	0	176	1	2036	1	0	91	0	1367		0	20	0	1231		0	18	1	996	1	0	26	0	884
'ARHGEF10'	1	0	0	12.37659664	0	331	6	6510	0	0.092081031	0	176	3	2034	1	0	91	2	1365	1	0	20	0	1231		0	18	0	997		0	26	1	883	0.999999997
'MMP7'	1	0	0	128.5617391	0	331	2	6514	0	0.030693677	0	176	1	2036	1	0	91	0	1367		0	20	0	1231		0	18	1	996	1	0	26	0	884
'MMP1'	1	0	0	42.34832034	0	331	3	6513	0	0.046040516	0	176	1	2036	1	0	91	1	1366	0.999999996	0	20	0	1231		0	18	0	997		0	26	1	883	0.999999997
'ARHGEF18'	1	0	0	128.5617391	0	331	2	6514	0	0.030693677	0	176	1	2036	1	0	91	0	1367		0	20	0	1231		0	18	1	996	1	0	26	0	884
'UTP18'	1	0	0	52.873559	0	331	4	6512	0	0.061387354	0	176	1	2036	1	0	91	0	1367		0	20	0	1231		0	18	3	994	0.999999995	0	26	0	884
'PEX7'	1	0	0	128.5617391	0	331	2	6514	0	0.030693677	0	176	1	2036	1	0	91	0	1367		0	20	0	1231		0	18	1	996	1	0	26	0	884
'PEX5'	1	0	0	128.5617391	0	331	2	6514	0	0.030693677	0	176	1	2036	1	0	91	0	1367		0	20	0	1231		0	18	1	996	1	0	26	0	884
'IRF7'	1	0	0	65.23861018	0	331	3	6513	0	0.046040516	0	176	1	2036	1	0	91	0	1367		0	20	1	1230	1	0	18	0	997		0	26	1	883	0.999999997
'LAMA4'	1	0	0	26.90922691	0	331	6	6510	0	0.092081031	0	176	1	2036	1	0	91	0	1367		0	20	1	1230	1	0	18	1	996	1	0	26	3	881	1
'LAMB1'	1	0	0	14.53955295	0	331	8	6508	0	0.122774708	0	176	1	2036	1	0	91	2	1365	1	0	20	0	1231		0	18	2	995	0.999999998	0	26	3	881	1
'SOD2'	1	0	0	128.5617391	0	331	2	6514	0	0.030693677	0	176	1	2036	1	0	91	0	1367		0	20	0	1231		0	18	1	996	1	0	26	0	884
'FAM98C'	1	0	0	128.5617391	0	331	2	6514	0	0.030693677	0	176	1	2036	1	0	91	0	1367		0	20	0	1231		0	18	1	996	1	0	26	0	884
'NAA16'	1	0	0	52.873559	0	331	4	6512	0	0.061387354	0	176	1	2036	1	0	91	0	1367		0	20	0	1231		0	18	3	994	0.999999995	0	26	0	884
'FAM98A'	1	0	0	33.88045214	0	331	5	6511	0	0.076734193	0	176	1	2036	1	0	91	0	1367		0	20	0	1231		0	18	2	995	0.999999998	0	26	2	882	1
'TAF3'	1	0	0	27.80416813	0	331	4	6512	0	0.061387354	0	176	1	2036	1	0	91	2	1365	1	0	20	1	1230	1	0	18	0	997		0	26	0	884
'RBM43'	1	0	0	128.5617391	0	331	2	6514	0	0.030693677	0	176	1	2036	1	0	91	0	1367		0	20	0	1231		0	18	1	996	1	0	26	0	884
'GLDC'	1	0	0	11.77636301	0	331	8	6508	0	0.122774708	0	176	1	2036	1	0	91	4	1363	1	0	20	0	1231		0	18	2	995	0.999999998	0	26	1	883	0.999999997
'PRDX2'	1	0	0	128.5617391	0	331	2	6514	0	0.030693677	0	176	1	2036	1	0	91	0	1367		0	20	0	1231		0	18	1	996	1	0	26	0	884
'PRDX5'	1	0	0	128.5617391	0	331	2	6514	0	0.030693677	0	176	1	2036	1	0	91	0	1367		0	20	0	1231		0	18	1	996	1	0	26	0	884
'FZD6'	1	0	0	75.90209745	0	331	3	6513	0	0.046040516	0	176	1	2036	1	0	91	0	1367		0	20	1	1230	1	0	18	1	996	1	0	26	0	884
'CDK14'	1	0	0	21.91172236	0	331	5	6511	0	0.076734193	0	176	1	2036	1	0	91	2	1365	1	0	20	0	1231		0	18	1	996	1	0	26	1	883	0.999999997
'GLI1'	1	0	0	21.91172236	0	331	5	6511	0	0.076734193	0	176	1	2036	1	0	91	2	1365	1	0	20	0	1231		0	18	1	996	1	0	26	1	883	0.999999997
'FAM102A'	1	0	0	74.36448274	0	331	3	6513	0	0.046040516	0	176	1	2036	1	0	91	0	1367		0	20	0	1231		0	18	2	995	0.999999998	0	26	0	884
'RIOK1'	1	0	0	75.90209745	0	331	3	6513	0	0.046040516	0	176	1	2036	1	0	91	0	1367		0	20	1	1230	1	0	18	1	996	1	0	26	0	884
'HS1BP3'	1	0	0	74.36448274	0	331	3	6513	0	0.046040516	0	176	1	2036	1	0	91	0	1367		0	20	0	1231		0	18	2	995	0.999999998	0	26	0	884
'TRMT1'	1	0	0	13.64241211	0	331	6	6510	0	0.092081031	0	176	1	2036	1	0	91	4	1363	1	0	20	0	1231		0	18	0	997		0	26	1	883	0.999999997
'TRMT5'	1	0	0	128.5617391	0	331	2	6514	0	0.030693677	0	176	1	2036	1	0	91	0	1367		0	20	0	1231		0	18	1	996	1	0	26	0	884
'ZNF569'	1	0	0	128.5617391	0	331	2	6514	0	0.030693677	0	176	1	2036	1	0	91	0	1367		0	20	0	1231		0	18	1	996	1	0	26	0	884
'ZNF564'	1	0	0	65.23861018	0	331	3	6513	0	0.046040516	0	176	1	2036	1	0	91	0	1367		0	20	1	1230	1	0	18	0	997		0	26	1	883	0.999999997
'LZTS3'	1	0	0	75.90209745	0	331	3	6513	0	0.046040516	0	176	1	2036	1	0	91	0	1367		0	20	1	1230	1	0	18	1	996	1	0	26	0	884
'BCMO1'	1	0	0	13.10828164	0	331	8	6508	0	0.122774708	0	176	1	2036	1	0	91	3	1364	1	0	20	1	1230	1	0	18	1	996	1	0	26	2	882	1
'STIM1'	1	0	0	12.37659664	0	331	6	6510	0	0.092081031	0	176	3	2034	1	0	91	2	1365	1	0	20	0	1231		0	18	0	997		0	26	1	883	0.999999997
'GLYR1'	1	0	0	74.36448274	0	331	3	6513	0	0.046040516	0	176	1	2036	1	0	91	0	1367		0	20	0	1231		0	18	2	995	0.999999998	0	26	0	884
'FAM109B'	1	0	0	52.873559	0	331	4	6512	0	0.061387354	0	176	1	2036	1	0	91	0	1367		0	20	0	1231		0	18	3	994	0.999999995	0	26	0	884
'KIAA0226L'	1	0	0	128.5617391	0	331	2	6514	0	0.030693677	0	176	1	2036	1	0	91	0	1367		0	20	0	1231		0	18	1	996	1	0	26	0	884
'ZNF546'	1	0	0	23.46561927	0	331	8	6508	0	0.122774708	0	176	1	2036	1	0	91	0	1367		0	20	0	1231		0	18	6	991	0.999999996	0	26	1	883	0.999999997
'KIAA0319'	1	0	0	22.54931282	0	331	6	6510	0	0.092081031	0	176	1	2036	1	0	91	1	1366	0.999999996	0	20	0	1231		0	18	2	995	0.999999998	0	26	2	882	1
'CYBRD1'	1	0	0	128.5617391	0	331	2	6514	0	0.030693677	0	176	1	2036	1	0	91	0	1367		0	20	0	1231		0	18	1	996	1	0	26	0	884
'MARCH8'	1	0	0	33.88045214	0	331	5	6511	0	0.076734193	0	176	1	2036	1	0	91	0	1367		0	20	0	1231		0	18	2	995	0.999999998	0	26	2	882	1
'RLN3'	1	0	0	128.5617391	0	331	2	6514	0	0.030693677	0	176	1	2036	1	0	91	0	1367		0	20	0	1231		0	18	1	996	1	0	26	0	884
'EFHB'	1	0	0	52.873559	0	331	4	6512	0	0.061387354	0	176	1	2036	1	0	91	0	1367		0	20	0	1231		0	18	3	994	0.999999995	0	26	0	884
'C19orf66'	1	0	0	37.13222642	0	331	5	6511	0	0.076734193	0	176	1	2036	1	0	91	0	1367		0	20	0	1231		0	18	3	994	0.999999995	0	26	1	883	0.999999997
'PATL2'	1	0	0	52.873559	0	331	4	6512	0	0.061387354	0	176	1	2036	1	0	91	0	1367		0	20	0	1231		0	18	3	994	0.999999995	0	26	0	884
'UGGT2'	1	0	0	53.47019433	0	331	4	6512	0	0.061387354	0	176	1	2036	1	0	91	0	1367		0	20	1	1230	1	0	18	2	995	0.999999998	0	26	0	884
'ZNF500'	1	0	0	42.34832034	0	331	3	6513	0	0.046040516	0	176	1	2036	1	0	91	1	1366	0.999999996	0	20	0	1231		0	18	0	997		0	26	1	883	0.999999997
'PLCL2'	1	0	0	20.79396147	0	331	5	6511	0	0.076734193	0	176	3	2034	1	0	91	0	1367		0	20	1	1230	1	0	18	1	996	1	0	26	0	884
'MNDA'	1	0	0	74.36448274	0	331	3	6513	0	0.046040516	0	176	1	2036	1	0	91	0	1367		0	20	0	1231		0	18	2	995	0.999999998	0	26	0	884
'INSM2'	1	0	0	18.59106713	0	331	7	6509	0	0.10742787	0	176	1	2036	1	0	91	2	1365	1	0	20	1	1230	1	0	18	3	994	0.999999995	0	26	0	884
'TTLL10'	1	0	0	128.5617391	0	331	2	6514	0	0.030693677	0	176	1	2036	1	0	91	0	1367		0	20	0	1231		0	18	1	996	1	0	26	0	884
'C19orf26'	1	0	0	128.5617391	0	331	2	6514	0	0.030693677	0	176	1	2036	1	0	91	0	1367		0	20	0	1231		0	18	1	996	1	0	26	0	884
'ZNF609'	1	0	0	13.92439156	0	331	10	6506	0	0.153468386	0	176	1	2036	1	0	91	1	1366	0.999999996	0	20	0	1231		0	18	4	993	0.999999998	0	26	4	880	0.999999998
'ZNF607'	1	0	0	74.36448274	0	331	3	6513	0	0.046040516	0	176	1	2036	1	0	91	0	1367		0	20	0	1231		0	18	2	995	0.999999998	0	26	0	884
'RUSC1'	1	0	0	42.34832034	0	331	3	6513	0	0.046040516	0	176	1	2036	1	0	91	1	1366	0.999999996	0	20	0	1231		0	18	0	997		0	26	1	883	0.999999997
'ZNF606'	1	0	0	74.36448274	0	331	3	6513	0	0.046040516	0	176	1	2036	1	0	91	0	1367		0	20	0	1231		0	18	2	995	0.999999998	0	26	0	884
'CHEK1'	1	0	0	74.36448274	0	331	3	6513	0	0.046040516	0	176	1	2036	1	0	91	0	1367		0	20	0	1231		0	18	2	995	0.999999998	0	26	0	884
'C19orf38'	1	0	0	30.71916444	0	331	4	6512	0	0.061387354	0	176	1	2036	1	0	91	1	1366	0.999999996	0	20	0	1231		0	18	0	997		0	26	2	882	1
'ACSL5'	1	0	0	30.71916444	0	331	4	6512	0	0.061387354	0	176	1	2036	1	0	91	1	1366	0.999999996	0	20	0	1231		0	18	0	997		0	26	2	882	1
'C19orf35'	1	0	0	128.5617391	0	331	2	6514	0	0.030693677	0	176	1	2036	1	0	91	0	1367		0	20	0	1231		0	18	1	996	1	0	26	0	884
'COL8A1'	1	0	0	19.39606155	0	331	6	6510	0	0.092081031	0	176	1	2036	1	0	91	2	1365	1	0	20	0	1231		0	18	2	995	0.999999998	0	26	1	883	0.999999997
'TTLL11'	1	0	0	128.5617391	0	331	2	6514	0	0.030693677	0	176	1	2036	1	0	91	0	1367		0	20	0	1231		0	18	1	996	1	0	26	0	884
'WFDC11'	1	0	0	65.23861018	0	331	3	6513	0	0.046040516	0	176	1	2036	1	0	91	0	1367		0	20	1	1230	1	0	18	0	997		0	26	1	883	0.999999997
'HEPACAM'	1	0	0	75.90209745	0	331	3	6513	0	0.046040516	0	176	1	2036	1	0	91	0	1367		0	20	1	1230	1	0	18	1	996	1	0	26	0	884
'NMB'	1	0	0	128.5617391	0	331	2	6514	0	0.030693677	0	176	1	2036	1	0	91	0	1367		0	20	0	1231		0	18	1	996	1	0	26	0	884
'C19orf57'	1	0	0	128.5617391	0	331	2	6514	0	0.030693677	0	176	1	2036	1	0	91	0	1367		0	20	0	1231		0	18	1	996	1	0	26	0	884
'AMPD1'	1	0	0	23.64602339	0	331	4	6512	0	0.061387354	0	176	3	2034	1	0	91	0	1367		0	20	0	1231		0	18	1	996	1	0	26	0	884
'KRT38'	1	0	0	48.97511815	0	331	3	6513	0	0.046040516	0	176	1	2036	1	0	91	1	1366	0.999999996	0	20	1	1230	1	0	18	0	997		0	26	0	884
'ALOX12B'	1	0	0	23.64602339	0	331	4	6512	0	0.061387354	0	176	3	2034	1	0	91	0	1367		0	20	0	1231		0	18	1	996	1	0	26	0	884
'CXCR6'	1	0	0	128.5617391	0	331	2	6514	0	0.030693677	0	176	1	2036	1	0	91	0	1367		0	20	0	1231		0	18	1	996	1	0	26	0	884
'NQO2'	1	0	0	128.5617391	0	331	2	6514	0	0.030693677	0	176	1	2036	1	0	91	0	1367		0	20	0	1231		0	18	1	996	1	0	26	0	884
'TRIP10'	1	0	0	128.5617391	0	331	2	6514	0	0.030693677	0	176	1	2036	1	0	91	0	1367		0	20	0	1231		0	18	1	996	1	0	26	0	884
'TRIP12'	1	0	0	14.10092396	0	331	11	6505	0	0.168815224	0	176	1	2036	1	0	91	1	1366	0.999999996	0	20	1	1230	1	0	18	6	991	0.999999996	0	26	2	882	1
'CHCHD6'	1	0	0	53.47019433	0	331	4	6512	0	0.061387354	0	176	1	2036	1	0	91	0	1367		0	20	1	1230	1	0	18	2	995	0.999999998	0	26	0	884
'NSF'	1	0	0	74.36448274	0	331	3	6513	0	0.046040516	0	176	1	2036	1	0	91	0	1367		0	20	0	1231		0	18	2	995	0.999999998	0	26	0	884
'OCRL'	1	0	0	42.34832034	0	331	3	6513	0	0.046040516	0	176	1	2036	1	0	91	1	1366	0.999999996	0	20	0	1231		0	18	0	997		0	26	1	883	0.999999997
'ACBD6'	1	0	0	128.5617391	0	331	2	6514	0	0.030693677	0	176	1	2036	1	0	91	0	1367		0	20	0	1231		0	18	1	996	1	0	26	0	884
'TBCD'	1	0	0	33.88045214	0	331	5	6511	0	0.076734193	0	176	1	2036	1	0	91	0	1367		0	20	0	1231		0	18	2	995	0.999999998	0	26	2	882	1
'COL20A1'	1	0	0	52.873559	0	331	4	6512	0	0.061387354	0	176	1	2036	1	0	91	0	1367		0	20	0	1231		0	18	3	994	0.999999995	0	26	0	884
'ACBD3'	1	0	0	128.5617391	0	331	2	6514	0	0.030693677	0	176	1	2036	1	0	91	0	1367		0	20	0	1231		0	18	1	996	1	0	26	0	884
'SENP7'	1	0	0	128.5617391	0	331	2	6514	0	0.030693677	0	176	1	2036	1	0	91	0	1367		0	20	0	1231		0	18	1	996	1	0	26	0	884
'SENP5'	1	0	0	128.5617391	0	331	2	6514	0	0.030693677	0	176	1	2036	1	0	91	0	1367		0	20	0	1231		0	18	1	996	1	0	26	0	884
'FLOT1'	1	0	0	128.5617391	0	331	2	6514	0	0.030693677	0	176	1	2036	1	0	91	0	1367		0	20	0	1231		0	18	1	996	1	0	26	0	884
'SCYL2'	1	0	0	42.34832034	0	331	3	6513	0	0.046040516	0	176	1	2036	1	0	91	1	1366	0.999999996	0	20	0	1231		0	18	0	997		0	26	1	883	0.999999997
'DCXR'	1	0	0	74.36448274	0	331	3	6513	0	0.046040516	0	176	1	2036	1	0	91	0	1367		0	20	0	1231		0	18	2	995	0.999999998	0	26	0	884
'GDAP2'	1	0	0	74.36448274	0	331	3	6513	0	0.046040516	0	176	1	2036	1	0	91	0	1367		0	20	0	1231		0	18	2	995	0.999999998	0	26	0	884
'SPIC'	1	0	0	74.36448274	0	331	3	6513	0	0.046040516	0	176	1	2036	1	0	91	0	1367		0	20	0	1231		0	18	2	995	0.999999998	0	26	0	884
'AKT2'	1	0	0	37.13222642	0	331	5	6511	0	0.076734193	0	176	1	2036	1	0	91	0	1367		0	20	0	1231		0	18	3	994	0.999999995	0	26	1	883	0.999999997
'ISL1'	1	0	0	27.80416813	0	331	4	6512	0	0.061387354	0	176	1	2036	1	0	91	2	1365	1	0	20	1	1230	1	0	18	0	997		0	26	0	884
'EXD2'	1	0	0	74.36448274	0	331	3	6513	0	0.046040516	0	176	1	2036	1	0	91	0	1367		0	20	0	1231		0	18	2	995	0.999999998	0	26	0	884
'CRABP1'	1	0	0	128.5617391	0	331	2	6514	0	0.030693677	0	176	1	2036	1	0	91	0	1367		0	20	0	1231		0	18	1	996	1	0	26	0	884
'PLA2G6'	1	0	0	33.88045214	0	331	5	6511	0	0.076734193	0	176	1	2036	1	0	91	0	1367		0	20	0	1231		0	18	2	995	0.999999998	0	26	2	882	1
'SDR42E1'	1	0	0	128.5617391	0	331	2	6514	0	0.030693677	0	176	1	2036	1	0	91	0	1367		0	20	0	1231		0	18	1	996	1	0	26	0	884
'TBL3'	1	0	0	37.13222642	0	331	5	6511	0	0.076734193	0	176	1	2036	1	0	91	0	1367		0	20	0	1231		0	18	3	994	0.999999995	0	26	1	883	0.999999997
'ARHGAP9'	1	0	0	52.873559	0	331	4	6512	0	0.061387354	0	176	1	2036	1	0	91	0	1367		0	20	0	1231		0	18	3	994	0.999999995	0	26	0	884
'ZNF493'	1	0	0	128.5617391	0	331	2	6514	0	0.030693677	0	176	1	2036	1	0	91	0	1367		0	20	0	1231		0	18	1	996	1	0	26	0	884
'ZNF490'	1	0	0	128.5617391	0	331	2	6514	0	0.030693677	0	176	1	2036	1	0	91	0	1367		0	20	0	1231		0	18	1	996	1	0	26	0	884
'OSBPL11'	1	0	0	128.5617391	0	331	2	6514	0	0.030693677	0	176	1	2036	1	0	91	0	1367		0	20	0	1231		0	18	1	996	1	0	26	0	884
'DDA1'	1	0	0	128.5617391	0	331	2	6514	0	0.030693677	0	176	1	2036	1	0	91	0	1367		0	20	0	1231		0	18	1	996	1	0	26	0	884
'ZNF480'	1	0	0	74.36448274	0	331	3	6513	0	0.046040516	0	176	1	2036	1	0	91	0	1367		0	20	0	1231		0	18	2	995	0.999999998	0	26	0	884
'PPARG'	1	0	0	33.88045214	0	331	5	6511	0	0.076734193	0	176	1	2036	1	0	91	0	1367		0	20	0	1231		0	18	2	995	0.999999998	0	26	2	882	1
'ERGIC1'	1	0	0	128.5617391	0	331	2	6514	0	0.030693677	0	176	1	2036	1	0	91	0	1367		0	20	0	1231		0	18	1	996	1	0	26	0	884
'CENPJ'	1	0	0	75.90209745	0	331	3	6513	0	0.046040516	0	176	1	2036	1	0	91	0	1367		0	20	1	1230	1	0	18	1	996	1	0	26	0	884
'SIGLEC1'	1	0	0	48.97511815	0	331	3	6513	0	0.046040516	0	176	1	2036	1	0	91	1	1366	0.999999996	0	20	1	1230	1	0	18	0	997		0	26	0	884
'SIGLEC8'	1	0	0	128.5617391	0	331	2	6514	0	0.030693677	0	176	1	2036	1	0	91	0	1367		0	20	0	1231		0	18	1	996	1	0	26	0	884
'CASD1'	1	0	0	53.47019433	0	331	4	6512	0	0.061387354	0	176	1	2036	1	0	91	0	1367		0	20	1	1230	1	0	18	2	995	0.999999998	0	26	0	884
'NAAA'	1	0	0	128.5617391	0	331	2	6514	0	0.030693677	0	176	1	2036	1	0	91	0	1367		0	20	0	1231		0	18	1	996	1	0	26	0	884
'ZNF430'	1	0	0	52.873559	0	331	4	6512	0	0.061387354	0	176	1	2036	1	0	91	0	1367		0	20	0	1231		0	18	3	994	0.999999995	0	26	0	884
'INO80E'	1	0	0	74.36448274	0	331	3	6513	0	0.046040516	0	176	1	2036	1	0	91	0	1367		0	20	0	1231		0	18	2	995	0.999999998	0	26	0	884
'INO80D'	1	0	0	37.13222642	0	331	5	6511	0	0.076734193	0	176	1	2036	1	0	91	0	1367		0	20	0	1231		0	18	3	994	0.999999995	0	26	1	883	0.999999997
'GMPR'	1	0	0	128.5617391	0	331	2	6514	0	0.030693677	0	176	1	2036	1	0	91	0	1367		0	20	0	1231		0	18	1	996	1	0	26	0	884
'NRF1'	1	0	0	74.36448274	0	331	3	6513	0	0.046040516	0	176	1	2036	1	0	91	0	1367		0	20	0	1231		0	18	2	995	0.999999998	0	26	0	884
'ODF2'	1	0	0	75.90209745	0	331	3	6513	0	0.046040516	0	176	1	2036	1	0	91	0	1367		0	20	1	1230	1	0	18	1	996	1	0	26	0	884
'MOB4'	1	0	0	128.5617391	0	331	2	6514	0	0.030693677	0	176	1	2036	1	0	91	0	1367		0	20	0	1231		0	18	1	996	1	0	26	0	884
'ZNF418'	1	0	0	74.36448274	0	331	3	6513	0	0.046040516	0	176	1	2036	1	0	91	0	1367		0	20	0	1231		0	18	2	995	0.999999998	0	26	0	884
'OSBPL1A'	1	0	0	128.5617391	0	331	2	6514	0	0.030693677	0	176	1	2036	1	0	91	0	1367		0	20	0	1231		0	18	1	996	1	0	26	0	884
'PGM5'	1	0	0	74.36448274	0	331	3	6513	0	0.046040516	0	176	1	2036	1	0	91	0	1367		0	20	0	1231		0	18	2	995	0.999999998	0	26	0	884
'ACTR6'	1	0	0	128.5617391	0	331	2	6514	0	0.030693677	0	176	1	2036	1	0	91	0	1367		0	20	0	1231		0	18	1	996	1	0	26	0	884
'ITGA2'	1	0	0	37.13222642	0	331	5	6511	0	0.076734193	0	176	1	2036	1	0	91	0	1367		0	20	0	1231		0	18	3	994	0.999999995	0	26	1	883	0.999999997
'UGT2B4'	1	0	0	74.36448274	0	331	3	6513	0	0.046040516	0	176	1	2036	1	0	91	0	1367		0	20	0	1231		0	18	2	995	0.999999998	0	26	0	884
'SMIM22'	1	0	0	128.5617391	0	331	2	6514	0	0.030693677	0	176	1	2036	1	0	91	0	1367		0	20	0	1231		0	18	1	996	1	0	26	0	884
'ACCSL'	1	0	0	20.6446223	0	331	6	6510	0	0.092081031	0	176	1	2036	1	0	91	2	1365	1	0	20	0	1231		0	18	3	994	0.999999995	0	26	0	884
'WHAMM'	1	0	0	128.5617391	0	331	2	6514	0	0.030693677	0	176	1	2036	1	0	91	0	1367		0	20	0	1231		0	18	1	996	1	0	26	0	884
'TBX3'	1	0	0	128.5617391	0	331	2	6514	0	0.030693677	0	176	1	2036	1	0	91	0	1367		0	20	0	1231		0	18	1	996	1	0	26	0	884
'MYO16'	1	0	0	19.39606155	0	331	6	6510	0	0.092081031	0	176	1	2036	1	0	91	2	1365	1	0	20	0	1231		0	18	2	995	0.999999998	0	26	1	883	0.999999997
'CCDC89'	1	0	0	37.13222642	0	331	5	6511	0	0.076734193	0	176	1	2036	1	0	91	0	1367		0	20	0	1231		0	18	3	994	0.999999995	0	26	1	883	0.999999997
'CCDC92'	1	0	0	74.36448274	0	331	3	6513	0	0.046040516	0	176	1	2036	1	0	91	0	1367		0	20	0	1231		0	18	2	995	0.999999998	0	26	0	884
'ACTN1'	1	0	0	52.873559	0	331	4	6512	0	0.061387354	0	176	1	2036	1	0	91	0	1367		0	20	0	1231		0	18	3	994	0.999999995	0	26	0	884
'OMG'	1	0	0	74.36448274	0	331	3	6513	0	0.046040516	0	176	1	2036	1	0	91	0	1367		0	20	0	1231		0	18	2	995	0.999999998	0	26	0	884
'ALG1'	1	0	0	128.5617391	0	331	2	6514	0	0.030693677	0	176	1	2036	1	0	91	0	1367		0	20	0	1231		0	18	1	996	1	0	26	0	884
'KCNK18'	1	0	0	22.54931282	0	331	6	6510	0	0.092081031	0	176	1	2036	1	0	91	1	1366	0.999999996	0	20	0	1231		0	18	2	995	0.999999998	0	26	2	882	1
'CCDC80'	1	0	0	20.6446223	0	331	6	6510	0	0.092081031	0	176	1	2036	1	0	91	2	1365	1	0	20	0	1231		0	18	3	994	0.999999995	0	26	0	884
'CCDC81'	1	0	0	128.5617391	0	331	2	6514	0	0.030693677	0	176	1	2036	1	0	91	0	1367		0	20	0	1231		0	18	1	996	1	0	26	0	884
'GGNBP2'	1	0	0	128.5617391	0	331	2	6514	0	0.030693677	0	176	1	2036	1	0	91	0	1367		0	20	0	1231		0	18	1	996	1	0	26	0	884
'SEC14L2'	1	0	0	65.23861018	0	331	3	6513	0	0.046040516	0	176	1	2036	1	0	91	0	1367		0	20	1	1230	1	0	18	0	997		0	26	1	883	0.999999997
'SEC14L3'	1	0	0	47.36573667	0	331	4	6512	0	0.061387354	0	176	1	2036	1	0	91	0	1367		0	20	1	1230	1	0	18	1	996	1	0	26	1	883	0.999999997
'FAM78A'	1	0	0	128.5617391	0	331	2	6514	0	0.030693677	0	176	1	2036	1	0	91	0	1367		0	20	0	1231		0	18	1	996	1	0	26	0	884
'EXT1'	1	0	0	128.5617391	0	331	2	6514	0	0.030693677	0	176	1	2036	1	0	91	0	1367		0	20	0	1231		0	18	1	996	1	0	26	0	884
'RANBP10'	1	0	0	128.5617391	0	331	2	6514	0	0.030693677	0	176	1	2036	1	0	91	0	1367		0	20	0	1231		0	18	1	996	1	0	26	0	884
'NAT10'	1	0	0	48.97511815	0	331	3	6513	0	0.046040516	0	176	1	2036	1	0	91	1	1366	0.999999996	0	20	1	1230	1	0	18	0	997		0	26	0	884
'CAP1'	1	0	0	128.5617391	0	331	2	6514	0	0.030693677	0	176	1	2036	1	0	91	0	1367		0	20	0	1231		0	18	1	996	1	0	26	0	884
'GNAI3'	1	0	0	65.23861018	0	331	3	6513	0	0.046040516	0	176	1	2036	1	0	91	0	1367		0	20	1	1230	1	0	18	0	997		0	26	1	883	0.999999997
'TCEB3'	1	0	0	23.64602339	0	331	4	6512	0	0.061387354	0	176	3	2034	1	0	91	0	1367		0	20	0	1231		0	18	1	996	1	0	26	0	884
'RIBC1'	1	0	0	128.5617391	0	331	2	6514	0	0.030693677	0	176	1	2036	1	0	91	0	1367		0	20	0	1231		0	18	1	996	1	0	26	0	884
'CCDC109B'	1	0	0	128.5617391	0	331	2	6514	0	0.030693677	0	176	1	2036	1	0	91	0	1367		0	20	0	1231		0	18	1	996	1	0	26	0	884
'TCEA3'	1	0	0	42.34832034	0	331	3	6513	0	0.046040516	0	176	1	2036	1	0	91	1	1366	0.999999996	0	20	0	1231		0	18	0	997		0	26	1	883	0.999999997
'TCEA2'	1	0	0	128.5617391	0	331	2	6514	0	0.030693677	0	176	1	2036	1	0	91	0	1367		0	20	0	1231		0	18	1	996	1	0	26	0	884
'NR3C1'	1	0	0	52.873559	0	331	4	6512	0	0.061387354	0	176	1	2036	1	0	91	0	1367		0	20	0	1231		0	18	3	994	0.999999995	0	26	0	884
'NARS'	1	0	0	52.873559	0	331	4	6512	0	0.061387354	0	176	1	2036	1	0	91	0	1367		0	20	0	1231		0	18	3	994	0.999999995	0	26	0	884
'AKR7A2'	1	0	0	128.5617391	0	331	2	6514	0	0.030693677	0	176	1	2036	1	0	91	0	1367		0	20	0	1231		0	18	1	996	1	0	26	0	884
'GPRIN3'	1	0	0	21.91172236	0	331	5	6511	0	0.076734193	0	176	1	2036	1	0	91	2	1365	1	0	20	0	1231		0	18	1	996	1	0	26	1	883	0.999999997
'WDFY4'	1	0	0	13.5710023	0	331	8	6508	0	0.122774708	0	176	1	2036	1	0	91	3	1364	1	0	20	0	1231		0	18	3	994	0.999999995	0	26	1	883	0.999999997
'IRAK2'	1	0	0	47.36573667	0	331	4	6512	0	0.061387354	0	176	1	2036	1	0	91	0	1367		0	20	1	1230	1	0	18	1	996	1	0	26	1	883	0.999999997
'MORC1'	1	0	0	28.58188259	0	331	6	6510	0	0.092081031	0	176	1	2036	1	0	91	0	1367		0	20	0	1231		0	18	3	994	0.999999995	0	26	2	882	1
'CRTAP'	1	0	0	53.47019433	0	331	4	6512	0	0.061387354	0	176	1	2036	1	0	91	0	1367		0	20	1	1230	1	0	18	2	995	0.999999998	0	26	0	884
'CNOT10'	1	0	0	128.5617391	0	331	2	6514	0	0.030693677	0	176	1	2036	1	0	91	0	1367		0	20	0	1231		0	18	1	996	1	0	26	0	884
'NASP'	1	0	0	65.23861018	0	331	3	6513	0	0.046040516	0	176	1	2036	1	0	91	0	1367		0	20	1	1230	1	0	18	0	997		0	26	1	883	0.999999997
'TCF3'	1	0	0	74.36448274	0	331	3	6513	0	0.046040516	0	176	1	2036	1	0	91	0	1367		0	20	0	1231		0	18	2	995	0.999999998	0	26	0	884
'GALK2'	1	0	0	47.36573667	0	331	4	6512	0	0.061387354	0	176	1	2036	1	0	91	0	1367		0	20	1	1230	1	0	18	1	996	1	0	26	1	883	0.999999997
'FAM154B'	1	0	0	65.23861018	0	331	3	6513	0	0.046040516	0	176	1	2036	1	0	91	0	1367		0	20	1	1230	1	0	18	0	997		0	26	1	883	0.999999997
'GDAP1L1'	1	0	0	22.54931282	0	331	6	6510	0	0.092081031	0	176	1	2036	1	0	91	1	1366	0.999999996	0	20	0	1231		0	18	2	995	0.999999998	0	26	2	882	1
'FAM73B'	1	0	0	128.5617391	0	331	2	6514	0	0.030693677	0	176	1	2036	1	0	91	0	1367		0	20	0	1231		0	18	1	996	1	0	26	0	884
'C1orf87'	1	0	0	42.34832034	0	331	3	6513	0	0.046040516	0	176	1	2036	1	0	91	1	1366	0.999999996	0	20	0	1231		0	18	0	997		0	26	1	883	0.999999997
'CRY2'	1	0	0	52.873559	0	331	4	6512	0	0.061387354	0	176	1	2036	1	0	91	0	1367		0	20	0	1231		0	18	3	994	0.999999995	0	26	0	884
'CLRN2'	1	0	0	128.5617391	0	331	2	6514	0	0.030693677	0	176	1	2036	1	0	91	0	1367		0	20	0	1231		0	18	1	996	1	0	26	0	884
'EYA2'	1	0	0	53.47019433	0	331	4	6512	0	0.061387354	0	176	1	2036	1	0	91	0	1367		0	20	1	1230	1	0	18	2	995	0.999999998	0	26	0	884
'FAM155A'	1	0	0	128.5617391	0	331	2	6514	0	0.030693677	0	176	1	2036	1	0	91	0	1367		0	20	0	1231		0	18	1	996	1	0	26	0	884
'CARM1'	1	0	0	47.36573667	0	331	4	6512	0	0.061387354	0	176	1	2036	1	0	91	0	1367		0	20	1	1230	1	0	18	1	996	1	0	26	1	883	0.999999997
'HNRNPU'	1	0	0	75.90209745	0	331	3	6513	0	0.046040516	0	176	1	2036	1	0	91	0	1367		0	20	1	1230	1	0	18	1	996	1	0	26	0	884
'ZNF394'	1	0	0	65.23861018	0	331	3	6513	0	0.046040516	0	176	1	2036	1	0	91	0	1367		0	20	1	1230	1	0	18	0	997		0	26	1	883	0.999999997
'TTPA'	1	0	0	128.5617391	0	331	2	6514	0	0.030693677	0	176	1	2036	1	0	91	0	1367		0	20	0	1231		0	18	1	996	1	0	26	0	884
'ZNF383'	1	0	0	128.5617391	0	331	2	6514	0	0.030693677	0	176	1	2036	1	0	91	0	1367		0	20	0	1231		0	18	1	996	1	0	26	0	884
'TCN2'	1	0	0	23.64602339	0	331	4	6512	0	0.061387354	0	176	3	2034	1	0	91	0	1367		0	20	0	1231		0	18	1	996	1	0	26	0	884
'TCN1'	1	0	0	47.36573667	0	331	4	6512	0	0.061387354	0	176	1	2036	1	0	91	0	1367		0	20	1	1230	1	0	18	1	996	1	0	26	1	883	0.999999997
'PHF3'	1	0	0	9.078639706	0	331	9	6507	0	0.138121547	0	176	3	2034	1	0	91	3	1364	1	0	20	0	1231		0	18	2	995	0.999999998	0	26	1	883	0.999999997
'CSAD'	1	0	0	128.5617391	0	331	2	6514	0	0.030693677	0	176	1	2036	1	0	91	0	1367		0	20	0	1231		0	18	1	996	1	0	26	0	884
'PHF8'	1	0	0	74.36448274	0	331	3	6513	0	0.046040516	0	176	1	2036	1	0	91	0	1367		0	20	0	1231		0	18	2	995	0.999999998	0	26	0	884
'C1QTNF8'	1	0	0	128.5617391	0	331	2	6514	0	0.030693677	0	176	1	2036	1	0	91	0	1367		0	20	0	1231		0	18	1	996	1	0	26	0	884
'TCTN1'	1	0	0	74.36448274	0	331	3	6513	0	0.046040516	0	176	1	2036	1	0	91	0	1367		0	20	0	1231		0	18	2	995	0.999999998	0	26	0	884
'CEP55'	1	0	0	75.90209745	0	331	3	6513	0	0.046040516	0	176	1	2036	1	0	91	0	1367		0	20	1	1230	1	0	18	1	996	1	0	26	0	884
'ZNF358'	1	0	0	74.36448274	0	331	3	6513	0	0.046040516	0	176	1	2036	1	0	91	0	1367		0	20	0	1231		0	18	2	995	0.999999998	0	26	0	884
'GRAMD1A'	1	0	0	28.58188259	0	331	6	6510	0	0.092081031	0	176	1	2036	1	0	91	0	1367		0	20	0	1231		0	18	3	994	0.999999995	0	26	2	882	1
'DHRSX'	1	0	0	128.5617391	0	331	2	6514	0	0.030693677	0	176	1	2036	1	0	91	0	1367		0	20	0	1231		0	18	1	996	1	0	26	0	884
'ZNF346'	1	0	0	128.5617391	0	331	2	6514	0	0.030693677	0	176	1	2036	1	0	91	0	1367		0	20	0	1231		0	18	1	996	1	0	26	0	884
'DEDD'	1	0	0	75.90209745	0	331	3	6513	0	0.046040516	0	176	1	2036	1	0	91	0	1367		0	20	1	1230	1	0	18	1	996	1	0	26	0	884
'ZNF33A'	1	0	0	128.5617391	0	331	2	6514	0	0.030693677	0	176	1	2036	1	0	91	0	1367		0	20	0	1231		0	18	1	996	1	0	26	0	884
'CEP41'	1	0	0	128.5617391	0	331	2	6514	0	0.030693677	0	176	1	2036	1	0	91	0	1367		0	20	0	1231		0	18	1	996	1	0	26	0	884
'ZNF334'	1	0	0	42.34832034	0	331	3	6513	0	0.046040516	0	176	1	2036	1	0	91	1	1366	0.999999996	0	20	0	1231		0	18	0	997		0	26	1	883	0.999999997
'CEP44'	1	0	0	128.5617391	0	331	2	6514	0	0.030693677	0	176	1	2036	1	0	91	0	1367		0	20	0	1231		0	18	1	996	1	0	26	0	884
'CSF1'	1	0	0	47.36573667	0	331	4	6512	0	0.061387354	0	176	1	2036	1	0	91	0	1367		0	20	1	1230	1	0	18	1	996	1	0	26	1	883	0.999999997
'MB21D1'	1	0	0	74.36448274	0	331	3	6513	0	0.046040516	0	176	1	2036	1	0	91	0	1367		0	20	0	1231		0	18	2	995	0.999999998	0	26	0	884
'VASH1'	1	0	0	65.23861018	0	331	3	6513	0	0.046040516	0	176	1	2036	1	0	91	0	1367		0	20	1	1230	1	0	18	0	997		0	26	1	883	0.999999997
'PGR'	1	0	0	74.36448274	0	331	3	6513	0	0.046040516	0	176	1	2036	1	0	91	0	1367		0	20	0	1231		0	18	2	995	0.999999998	0	26	0	884
'TSSK2'	1	0	0	128.5617391	0	331	2	6514	0	0.030693677	0	176	1	2036	1	0	91	0	1367		0	20	0	1231		0	18	1	996	1	0	26	0	884
'CBFB'	1	0	0	128.5617391	0	331	2	6514	0	0.030693677	0	176	1	2036	1	0	91	0	1367		0	20	0	1231		0	18	1	996	1	0	26	0	884
'DVL1'	1	0	0	128.5617391	0	331	2	6514	0	0.030693677	0	176	1	2036	1	0	91	0	1367		0	20	0	1231		0	18	1	996	1	0	26	0	884
'CLCA2'	1	0	0	37.13222642	0	331	5	6511	0	0.076734193	0	176	1	2036	1	0	91	0	1367		0	20	0	1231		0	18	3	994	0.999999995	0	26	1	883	0.999999997
'CCDC14'	1	0	0	128.5617391	0	331	2	6514	0	0.030693677	0	176	1	2036	1	0	91	0	1367		0	20	0	1231		0	18	1	996	1	0	26	0	884
'PIR'	1	0	0	128.5617391	0	331	2	6514	0	0.030693677	0	176	1	2036	1	0	91	0	1367		0	20	0	1231		0	18	1	996	1	0	26	0	884
'ADAMTS2'	1	0	0	75.90209745	0	331	3	6513	0	0.046040516	0	176	1	2036	1	0	91	0	1367		0	20	1	1230	1	0	18	1	996	1	0	26	0	884
'PSTPIP1'	1	0	0	128.5617391	0	331	2	6514	0	0.030693677	0	176	1	2036	1	0	91	0	1367		0	20	0	1231		0	18	1	996	1	0	26	0	884
'ADAMTS3'	1	0	0	18.59106713	0	331	7	6509	0	0.10742787	0	176	1	2036	1	0	91	2	1365	1	0	20	1	1230	1	0	18	3	994	0.999999995	0	26	0	884
'EMILIN2'	1	0	0	128.5617391	0	331	2	6514	0	0.030693677	0	176	1	2036	1	0	91	0	1367		0	20	0	1231		0	18	1	996	1	0	26	0	884
'ADAMTS8'	1	0	0	74.36448274	0	331	3	6513	0	0.046040516	0	176	1	2036	1	0	91	0	1367		0	20	0	1231		0	18	2	995	0.999999998	0	26	0	884
'CCDC51'	1	0	0	42.34832034	0	331	3	6513	0	0.046040516	0	176	1	2036	1	0	91	1	1366	0.999999996	0	20	0	1231		0	18	0	997		0	26	1	883	0.999999997
'HAUS4'	1	0	0	42.34832034	0	331	3	6513	0	0.046040516	0	176	1	2036	1	0	91	1	1366	0.999999996	0	20	0	1231		0	18	0	997		0	26	1	883	0.999999997
'BPGM'	1	0	0	128.5617391	0	331	2	6514	0	0.030693677	0	176	1	2036	1	0	91	0	1367		0	20	0	1231		0	18	1	996	1	0	26	0	884
'NOS1AP'	1	0	0	23.49099192	0	331	5	6511	0	0.076734193	0	176	1	2036	1	0	91	2	1365	1	0	20	0	1231		0	18	2	995	0.999999998	0	26	0	884
'CCDC68'	1	0	0	128.5617391	0	331	2	6514	0	0.030693677	0	176	1	2036	1	0	91	0	1367		0	20	0	1231		0	18	1	996	1	0	26	0	884
'DENND3'	1	0	0	14.53955295	0	331	8	6508	0	0.122774708	0	176	1	2036	1	0	91	2	1365	1	0	20	0	1231		0	18	2	995	0.999999998	0	26	3	881	1
'CCDC77'	1	0	0	75.90209745	0	331	3	6513	0	0.046040516	0	176	1	2036	1	0	91	0	1367		0	20	1	1230	1	0	18	1	996	1	0	26	0	884
'UGT1A7'	1	0	0	23.64602339	0	331	4	6512	0	0.061387354	0	176	3	2034	1	0	91	0	1367		0	20	0	1231		0	18	1	996	1	0	26	0	884
'POLR3E'	1	0	0	128.5617391	0	331	2	6514	0	0.030693677	0	176	1	2036	1	0	91	0	1367		0	20	0	1231		0	18	1	996	1	0	26	0	884
'CCDC62'	1	0	0	75.90209745	0	331	3	6513	0	0.046040516	0	176	1	2036	1	0	91	0	1367		0	20	1	1230	1	0	18	1	996	1	0	26	0	884
'PNP'	1	0	0	128.5617391	0	331	2	6514	0	0.030693677	0	176	1	2036	1	0	91	0	1367		0	20	0	1231		0	18	1	996	1	0	26	0	884
'UHMK1'	1	0	0	65.23861018	0	331	3	6513	0	0.046040516	0	176	1	2036	1	0	91	0	1367		0	20	1	1230	1	0	18	0	997		0	26	1	883	0.999999997
'KATNAL1'	1	0	0	30.71916444	0	331	4	6512	0	0.061387354	0	176	1	2036	1	0	91	1	1366	0.999999996	0	20	0	1231		0	18	0	997		0	26	2	882	1
'MAGEB6'	1	0	0	128.5617391	0	331	2	6514	0	0.030693677	0	176	1	2036	1	0	91	0	1367		0	20	0	1231		0	18	1	996	1	0	26	0	884
'MAGEC3'	1	0	0	128.5617391	0	331	2	6514	0	0.030693677	0	176	1	2036	1	0	91	0	1367		0	20	0	1231		0	18	1	996	1	0	26	0	884
'TRPM7'	1	0	0	30.71916444	0	331	4	6512	0	0.061387354	0	176	1	2036	1	0	91	1	1366	0.999999996	0	20	0	1231		0	18	0	997		0	26	2	882	1
'TRPM4'	1	0	0	42.34832034	0	331	3	6513	0	0.046040516	0	176	1	2036	1	0	91	1	1366	0.999999996	0	20	0	1231		0	18	0	997		0	26	1	883	0.999999997
'SLC44A5'	1	0	0	74.36448274	0	331	3	6513	0	0.046040516	0	176	1	2036	1	0	91	0	1367		0	20	0	1231		0	18	2	995	0.999999998	0	26	0	884
'SLC44A2'	1	0	0	128.5617391	0	331	2	6514	0	0.030693677	0	176	1	2036	1	0	91	0	1367		0	20	0	1231		0	18	1	996	1	0	26	0	884
'HEPACAM2'	1	0	0	128.5617391	0	331	2	6514	0	0.030693677	0	176	1	2036	1	0	91	0	1367		0	20	0	1231		0	18	1	996	1	0	26	0	884
'SPPL3'	1	0	0	42.34832034	0	331	3	6513	0	0.046040516	0	176	1	2036	1	0	91	1	1366	0.999999996	0	20	0	1231		0	18	0	997		0	26	1	883	0.999999997
'CLDN15'	1	0	0	42.34832034	0	331	3	6513	0	0.046040516	0	176	1	2036	1	0	91	1	1366	0.999999996	0	20	0	1231		0	18	0	997		0	26	1	883	0.999999997
'MPND'	1	0	0	128.5617391	0	331	2	6514	0	0.030693677	0	176	1	2036	1	0	91	0	1367		0	20	0	1231		0	18	1	996	1	0	26	0	884
'XPOT'	1	0	0	42.34832034	0	331	3	6513	0	0.046040516	0	176	1	2036	1	0	91	1	1366	0.999999996	0	20	0	1231		0	18	0	997		0	26	1	883	0.999999997
'KDM1B'	1	0	0	52.873559	0	331	4	6512	0	0.061387354	0	176	1	2036	1	0	91	0	1367		0	20	0	1231		0	18	3	994	0.999999995	0	26	0	884
'NARS2'	1	0	0	128.5617391	0	331	2	6514	0	0.030693677	0	176	1	2036	1	0	91	0	1367		0	20	0	1231		0	18	1	996	1	0	26	0	884
'LMO7'	1	0	0	23.49099192	0	331	5	6511	0	0.076734193	0	176	1	2036	1	0	91	2	1365	1	0	20	0	1231		0	18	2	995	0.999999998	0	26	0	884
'PNLIP'	1	0	0	128.5617391	0	331	2	6514	0	0.030693677	0	176	1	2036	1	0	91	0	1367		0	20	0	1231		0	18	1	996	1	0	26	0	884
'CHRNA7'	1	0	0	128.5617391	0	331	2	6514	0	0.030693677	0	176	1	2036	1	0	91	0	1367		0	20	0	1231		0	18	1	996	1	0	26	0	884
'CABP5'	1	0	0	128.5617391	0	331	2	6514	0	0.030693677	0	176	1	2036	1	0	91	0	1367		0	20	0	1231		0	18	1	996	1	0	26	0	884
'NLRP8'	1	0	0	23.49099192	0	331	5	6511	0	0.076734193	0	176	1	2036	1	0	91	2	1365	1	0	20	0	1231		0	18	2	995	0.999999998	0	26	0	884
'NLRP4'	1	0	0	128.5617391	0	331	2	6514	0	0.030693677	0	176	1	2036	1	0	91	0	1367		0	20	0	1231		0	18	1	996	1	0	26	0	884
'KLHDC1'	1	0	0	128.5617391	0	331	2	6514	0	0.030693677	0	176	1	2036	1	0	91	0	1367		0	20	0	1231		0	18	1	996	1	0	26	0	884
'TRPV3'	1	0	0	42.34832034	0	331	3	6513	0	0.046040516	0	176	1	2036	1	0	91	1	1366	0.999999996	0	20	0	1231		0	18	0	997		0	26	1	883	0.999999997
'CASS4'	1	0	0	75.90209745	0	331	3	6513	0	0.046040516	0	176	1	2036	1	0	91	0	1367		0	20	1	1230	1	0	18	1	996	1	0	26	0	884
'LRP10'	1	0	0	75.90209745	0	331	3	6513	0	0.046040516	0	176	1	2036	1	0	91	0	1367		0	20	1	1230	1	0	18	1	996	1	0	26	0	884
'SAE1'	1	0	0	128.5617391	0	331	2	6514	0	0.030693677	0	176	1	2036	1	0	91	0	1367		0	20	0	1231		0	18	1	996	1	0	26	0	884
'FAM166B'	1	0	0	128.5617391	0	331	2	6514	0	0.030693677	0	176	1	2036	1	0	91	0	1367		0	20	0	1231		0	18	1	996	1	0	26	0	884
'SPRED2'	1	0	0	42.34832034	0	331	3	6513	0	0.046040516	0	176	1	2036	1	0	91	1	1366	0.999999996	0	20	0	1231		0	18	0	997		0	26	1	883	0.999999997
'VWC2L'	1	0	0	42.34832034	0	331	3	6513	0	0.046040516	0	176	1	2036	1	0	91	1	1366	0.999999996	0	20	0	1231		0	18	0	997		0	26	1	883	0.999999997
'AMICA1'	1	0	0	128.5617391	0	331	2	6514	0	0.030693677	0	176	1	2036	1	0	91	0	1367		0	20	0	1231		0	18	1	996	1	0	26	0	884
'SRGN'	1	0	0	42.34832034	0	331	3	6513	0	0.046040516	0	176	1	2036	1	0	91	1	1366	0.999999996	0	20	0	1231		0	18	0	997		0	26	1	883	0.999999997
'KDM6B'	1	0	0	17.16940973	0	331	8	6508	0	0.122774708	0	176	1	2036	1	0	91	1	1366	0.999999996	0	20	0	1231		0	18	3	994	0.999999995	0	26	3	881	1
'TRPT1'	1	0	0	128.5617391	0	331	2	6514	0	0.030693677	0	176	1	2036	1	0	91	0	1367		0	20	0	1231		0	18	1	996	1	0	26	0	884
'POMGNT1'	1	0	0	42.34832034	0	331	3	6513	0	0.046040516	0	176	1	2036	1	0	91	1	1366	0.999999996	0	20	0	1231		0	18	0	997		0	26	1	883	0.999999997
'FAM168B'	1	0	0	74.36448274	0	331	3	6513	0	0.046040516	0	176	1	2036	1	0	91	0	1367		0	20	0	1231		0	18	2	995	0.999999998	0	26	0	884
'TCF7L2'	1	0	0	128.5617391	0	331	2	6514	0	0.030693677	0	176	1	2036	1	0	91	0	1367		0	20	0	1231		0	18	1	996	1	0	26	0	884
'KDM4D'	1	0	0	33.88045214	0	331	5	6511	0	0.076734193	0	176	1	2036	1	0	91	0	1367		0	20	0	1231		0	18	2	995	0.999999998	0	26	2	882	1
'ZNF296'	1	0	0	27.80416813	0	331	4	6512	0	0.061387354	0	176	1	2036	1	0	91	2	1365	1	0	20	1	1230	1	0	18	0	997		0	26	0	884
'UXS1'	1	0	0	37.13222642	0	331	5	6511	0	0.076734193	0	176	1	2036	1	0	91	0	1367		0	20	0	1231		0	18	3	994	0.999999995	0	26	1	883	0.999999997
'KIAA0020'	1	0	0	30.71916444	0	331	4	6512	0	0.061387354	0	176	1	2036	1	0	91	1	1366	0.999999996	0	20	0	1231		0	18	0	997		0	26	2	882	1
'CLDN1'	1	0	0	128.5617391	0	331	2	6514	0	0.030693677	0	176	1	2036	1	0	91	0	1367		0	20	0	1231		0	18	1	996	1	0	26	0	884
'RABGEF1'	1	0	0	128.5617391	0	331	2	6514	0	0.030693677	0	176	1	2036	1	0	91	0	1367		0	20	0	1231		0	18	1	996	1	0	26	0	884
'PSMD4'	1	0	0	128.5617391	0	331	2	6514	0	0.030693677	0	176	1	2036	1	0	91	0	1367		0	20	0	1231		0	18	1	996	1	0	26	0	884
'ZNF282'	1	0	0	128.5617391	0	331	2	6514	0	0.030693677	0	176	1	2036	1	0	91	0	1367		0	20	0	1231		0	18	1	996	1	0	26	0	884
'ZNF276'	1	0	0	42.34832034	0	331	3	6513	0	0.046040516	0	176	1	2036	1	0	91	1	1366	0.999999996	0	20	0	1231		0	18	0	997		0	26	1	883	0.999999997
'ABCB1'	1	0	0	48.97511815	0	331	3	6513	0	0.046040516	0	176	1	2036	1	0	91	1	1366	0.999999996	0	20	1	1230	1	0	18	0	997		0	26	0	884
'MRPL19'	1	0	0	42.34832034	0	331	3	6513	0	0.046040516	0	176	1	2036	1	0	91	1	1366	0.999999996	0	20	0	1231		0	18	0	997		0	26	1	883	0.999999997
'IL20RB'	1	0	0	75.90209745	0	331	3	6513	0	0.046040516	0	176	1	2036	1	0	91	0	1367		0	20	1	1230	1	0	18	1	996	1	0	26	0	884
'MRPL14'	1	0	0	128.5617391	0	331	2	6514	0	0.030693677	0	176	1	2036	1	0	91	0	1367		0	20	0	1231		0	18	1	996	1	0	26	0	884
'IQGAP2'	1	0	0	48.97511815	0	331	3	6513	0	0.046040516	0	176	1	2036	1	0	91	1	1366	0.999999996	0	20	1	1230	1	0	18	0	997		0	26	0	884
'GRPEL2'	1	0	0	42.34832034	0	331	3	6513	0	0.046040516	0	176	1	2036	1	0	91	1	1366	0.999999996	0	20	0	1231		0	18	0	997		0	26	1	883	0.999999997
'AMZ1'	1	0	0	42.34832034	0	331	3	6513	0	0.046040516	0	176	1	2036	1	0	91	1	1366	0.999999996	0	20	0	1231		0	18	0	997		0	26	1	883	0.999999997
'CADM3'	1	0	0	128.5617391	0	331	2	6514	0	0.030693677	0	176	1	2036	1	0	91	0	1367		0	20	0	1231		0	18	1	996	1	0	26	0	884
'ZNF263'	1	0	0	23.49099192	0	331	5	6511	0	0.076734193	0	176	1	2036	1	0	91	2	1365	1	0	20	0	1231		0	18	2	995	0.999999998	0	26	0	884
'CADM4'	1	0	0	128.5617391	0	331	2	6514	0	0.030693677	0	176	1	2036	1	0	91	0	1367		0	20	0	1231		0	18	1	996	1	0	26	0	884
'ZNF256'	1	0	0	74.36448274	0	331	3	6513	0	0.046040516	0	176	1	2036	1	0	91	0	1367		0	20	0	1231		0	18	2	995	0.999999998	0	26	0	884
'ZNF254'	1	0	0	128.5617391	0	331	2	6514	0	0.030693677	0	176	1	2036	1	0	91	0	1367		0	20	0	1231		0	18	1	996	1	0	26	0	884
'PIGO'	1	0	0	20.79396147	0	331	5	6511	0	0.076734193	0	176	3	2034	1	0	91	0	1367		0	20	1	1230	1	0	18	1	996	1	0	26	0	884
'NCAN'	1	0	0	18.79658788	0	331	9	6507	0	0.138121547	0	176	1	2036	1	0	91	0	1367		0	20	1	1230	1	0	18	4	993	0.999999998	0	26	3	881	1
'MRPL36'	1	0	0	128.5617391	0	331	2	6514	0	0.030693677	0	176	1	2036	1	0	91	0	1367		0	20	0	1231		0	18	1	996	1	0	26	0	884
'MRPL37'	1	0	0	75.90209745	0	331	3	6513	0	0.046040516	0	176	1	2036	1	0	91	0	1367		0	20	1	1230	1	0	18	1	996	1	0	26	0	884
'RCSD1'	1	0	0	42.34832034	0	331	3	6513	0	0.046040516	0	176	1	2036	1	0	91	1	1366	0.999999996	0	20	0	1231		0	18	0	997		0	26	1	883	0.999999997
'PIGW'	1	0	0	15.41180722	0	331	7	6509	0	0.10742787	0	176	1	2036	1	0	91	3	1364	1	0	20	0	1231		0	18	3	994	0.999999995	0	26	0	884
'TMEM43'	1	0	0	74.36448274	0	331	3	6513	0	0.046040516	0	176	1	2036	1	0	91	0	1367		0	20	0	1231		0	18	2	995	0.999999998	0	26	0	884
'MRPL49'	1	0	0	42.34832034	0	331	3	6513	0	0.046040516	0	176	1	2036	1	0	91	1	1366	0.999999996	0	20	0	1231		0	18	0	997		0	26	1	883	0.999999997
'MESDC1'	1	0	0	128.5617391	0	331	2	6514	0	0.030693677	0	176	1	2036	1	0	91	0	1367		0	20	0	1231		0	18	1	996	1	0	26	0	884
'ZNF518B'	1	0	0	21.91172236	0	331	5	6511	0	0.076734193	0	176	1	2036	1	0	91	2	1365	1	0	20	0	1231		0	18	1	996	1	0	26	1	883	0.999999997
'SRRT'	1	0	0	18.47815075	0	331	7	6509	0	0.10742787	0	176	1	2036	1	0	91	2	1365	1	0	20	0	1231		0	18	4	993	0.999999998	0	26	0	884
'TMEM69'	1	0	0	128.5617391	0	331	2	6514	0	0.030693677	0	176	1	2036	1	0	91	0	1367		0	20	0	1231		0	18	1	996	1	0	26	0	884
'PSMB7'	1	0	0	42.34832034	0	331	3	6513	0	0.046040516	0	176	1	2036	1	0	91	1	1366	0.999999996	0	20	0	1231		0	18	0	997		0	26	1	883	0.999999997
'BGLAP'	1	0	0	128.5617391	0	331	2	6514	0	0.030693677	0	176	1	2036	1	0	91	0	1367		0	20	0	1231		0	18	1	996	1	0	26	0	884
'ZNF229'	1	0	0	23.49099192	0	331	5	6511	0	0.076734193	0	176	1	2036	1	0	91	2	1365	1	0	20	0	1231		0	18	2	995	0.999999998	0	26	0	884
'TMEM64'	1	0	0	128.5617391	0	331	2	6514	0	0.030693677	0	176	1	2036	1	0	91	0	1367		0	20	0	1231		0	18	1	996	1	0	26	0	884
'TMCO6'	1	0	0	23.64602339	0	331	4	6512	0	0.061387354	0	176	3	2034	1	0	91	0	1367		0	20	0	1231		0	18	1	996	1	0	26	0	884
'ZBTB24'	1	0	0	128.5617391	0	331	2	6514	0	0.030693677	0	176	1	2036	1	0	91	0	1367		0	20	0	1231		0	18	1	996	1	0	26	0	884
'ZBTB21'	1	0	0	11.36233513	0	331	8	6508	0	0.122774708	0	176	1	2036	1	0	91	4	1363	1	0	20	0	1231		0	18	1	996	1	0	26	2	882	1
'KIAA0895L'	1	0	0	75.90209745	0	331	3	6513	0	0.046040516	0	176	1	2036	1	0	91	0	1367		0	20	1	1230	1	0	18	1	996	1	0	26	0	884
'TRABD2A'	1	0	0	53.47019433	0	331	4	6512	0	0.061387354	0	176	1	2036	1	0	91	0	1367		0	20	1	1230	1	0	18	2	995	0.999999998	0	26	0	884
'C9orf89'	1	0	0	128.5617391	0	331	2	6514	0	0.030693677	0	176	1	2036	1	0	91	0	1367		0	20	0	1231		0	18	1	996	1	0	26	0	884
'TRIM49B'	1	0	0	74.36448274	0	331	3	6513	0	0.046040516	0	176	1	2036	1	0	91	0	1367		0	20	0	1231		0	18	2	995	0.999999998	0	26	0	884
'ZBTB17'	1	0	0	52.873559	0	331	4	6512	0	0.061387354	0	176	1	2036	1	0	91	0	1367		0	20	0	1231		0	18	3	994	0.999999995	0	26	0	884
'ZBTB12'	1	0	0	65.23861018	0	331	3	6513	0	0.046040516	0	176	1	2036	1	0	91	0	1367		0	20	1	1230	1	0	18	0	997		0	26	1	883	0.999999997
'QKI'	1	0	0	128.5617391	0	331	2	6514	0	0.030693677	0	176	1	2036	1	0	91	0	1367		0	20	0	1231		0	18	1	996	1	0	26	0	884
'HSP90AB1'	1	0	0	128.5617391	0	331	2	6514	0	0.030693677	0	176	1	2036	1	0	91	0	1367		0	20	0	1231		0	18	1	996	1	0	26	0	884
'PARD3B'	1	0	0	22.54931282	0	331	6	6510	0	0.092081031	0	176	1	2036	1	0	91	1	1366	0.999999996	0	20	0	1231		0	18	2	995	0.999999998	0	26	2	882	1
'SYNPO2L'	1	0	0	37.13222642	0	331	5	6511	0	0.076734193	0	176	1	2036	1	0	91	0	1367		0	20	0	1231		0	18	3	994	0.999999995	0	26	1	883	0.999999997
'ITIH3'	1	0	0	128.5617391	0	331	2	6514	0	0.030693677	0	176	1	2036	1	0	91	0	1367		0	20	0	1231		0	18	1	996	1	0	26	0	884
'ZBTB40'	1	0	0	10.8462162	0	331	13	6503	0	0.199508901	0	176	1	2036	1	0	91	2	1365	1	0	20	1	1230	1	0	18	7	990	1	0	26	2	882	1
'GANAB'	1	0	0	22.54931282	0	331	6	6510	0	0.092081031	0	176	1	2036	1	0	91	1	1366	0.999999996	0	20	0	1231		0	18	2	995	0.999999998	0	26	2	882	1
'CCM2'	1	0	0	128.5617391	0	331	2	6514	0	0.030693677	0	176	1	2036	1	0	91	0	1367		0	20	0	1231		0	18	1	996	1	0	26	0	884
'PTPN4'	1	0	0	52.873559	0	331	4	6512	0	0.061387354	0	176	1	2036	1	0	91	0	1367		0	20	0	1231		0	18	3	994	0.999999995	0	26	0	884
'ANK3'	1	0	0	48.97511815	0	331	3	6513	0	0.046040516	0	176	1	2036	1	0	91	1	1366	0.999999996	0	20	1	1230	1	0	18	0	997		0	26	0	884
'SPATA12'	1	0	0	128.5617391	0	331	2	6514	0	0.030693677	0	176	1	2036	1	0	91	0	1367		0	20	0	1231		0	18	1	996	1	0	26	0	884
'ALPK3'	1	0	0	13.92439156	0	331	10	6506	0	0.153468386	0	176	1	2036	1	0	91	1	1366	0.999999996	0	20	0	1231		0	18	4	993	0.999999998	0	26	4	880	0.999999998
'CD1A'	1	0	0	128.5617391	0	331	2	6514	0	0.030693677	0	176	1	2036	1	0	91	0	1367		0	20	0	1231		0	18	1	996	1	0	26	0	884
'HSPA12B'	1	0	0	74.36448274	0	331	3	6513	0	0.046040516	0	176	1	2036	1	0	91	0	1367		0	20	0	1231		0	18	2	995	0.999999998	0	26	0	884
'ACER1'	1	0	0	74.36448274	0	331	3	6513	0	0.046040516	0	176	1	2036	1	0	91	0	1367		0	20	0	1231		0	18	2	995	0.999999998	0	26	0	884
'ACER3'	1	0	0	128.5617391	0	331	2	6514	0	0.030693677	0	176	1	2036	1	0	91	0	1367		0	20	0	1231		0	18	1	996	1	0	26	0	884
'WNK3'	1	0	0	19.39606155	0	331	6	6510	0	0.092081031	0	176	1	2036	1	0	91	2	1365	1	0	20	0	1231		0	18	2	995	0.999999998	0	26	1	883	0.999999997
'PTPRK'	1	0	0	10.7733347	0	331	10	6506	0	0.153468386	0	176	1	2036	1	0	91	4	1363	1	0	20	0	1231		0	18	5	992	1	0	26	0	884
'CD3D'	1	0	0	48.97511815	0	331	3	6513	0	0.046040516	0	176	1	2036	1	0	91	1	1366	0.999999996	0	20	1	1230	1	0	18	0	997		0	26	0	884
'BABAM1'	1	0	0	128.5617391	0	331	2	6514	0	0.030693677	0	176	1	2036	1	0	91	0	1367		0	20	0	1231		0	18	1	996	1	0	26	0	884
'CD48'	1	0	0	74.36448274	0	331	3	6513	0	0.046040516	0	176	1	2036	1	0	91	0	1367		0	20	0	1231		0	18	2	995	0.999999998	0	26	0	884
'ZNF780B'	1	0	0	128.5617391	0	331	2	6514	0	0.030693677	0	176	1	2036	1	0	91	0	1367		0	20	0	1231		0	18	1	996	1	0	26	0	884
'CD47'	1	0	0	65.23861018	0	331	3	6513	0	0.046040516	0	176	1	2036	1	0	91	0	1367		0	20	1	1230	1	0	18	0	997		0	26	1	883	0.999999997
'SLC43A1'	1	0	0	21.91172236	0	331	5	6511	0	0.076734193	0	176	1	2036	1	0	91	2	1365	1	0	20	0	1231		0	18	1	996	1	0	26	1	883	0.999999997
'CAMKK1'	1	0	0	128.5617391	0	331	2	6514	0	0.030693677	0	176	1	2036	1	0	91	0	1367		0	20	0	1231		0	18	1	996	1	0	26	0	884
'HSF5'	1	0	0	128.5617391	0	331	2	6514	0	0.030693677	0	176	1	2036	1	0	91	0	1367		0	20	0	1231		0	18	1	996	1	0	26	0	884
'KIF26A'	1	0	0	52.873559	0	331	4	6512	0	0.061387354	0	176	1	2036	1	0	91	0	1367		0	20	0	1231		0	18	3	994	0.999999995	0	26	0	884
'SCARB2'	1	0	0	74.36448274	0	331	3	6513	0	0.046040516	0	176	1	2036	1	0	91	0	1367		0	20	0	1231		0	18	2	995	0.999999998	0	26	0	884
'GIMAP2'	1	0	0	128.5617391	0	331	2	6514	0	0.030693677	0	176	1	2036	1	0	91	0	1367		0	20	0	1231		0	18	1	996	1	0	26	0	884
'PPFIA1'	1	0	0	33.88045214	0	331	5	6511	0	0.076734193	0	176	1	2036	1	0	91	0	1367		0	20	0	1231		0	18	2	995	0.999999998	0	26	2	882	1
'SLC30A9'	1	0	0	23.9618508	0	331	4	6512	0	0.061387354	0	176	3	2034	1	0	91	0	1367		0	20	1	1230	1	0	18	0	997		0	26	0	884
'SCARA5'	1	0	0	42.34832034	0	331	3	6513	0	0.046040516	0	176	1	2036	1	0	91	1	1366	0.999999996	0	20	0	1231		0	18	0	997		0	26	1	883	0.999999997
'LMTK3'	1	0	0	48.97511815	0	331	3	6513	0	0.046040516	0	176	1	2036	1	0	91	1	1366	0.999999996	0	20	1	1230	1	0	18	0	997		0	26	0	884
'ATAD3B'	1	0	0	20.79396147	0	331	5	6511	0	0.076734193	0	176	3	2034	1	0	91	0	1367		0	20	1	1230	1	0	18	1	996	1	0	26	0	884
'CAMKMT'	1	0	0	20.79396147	0	331	5	6511	0	0.076734193	0	176	3	2034	1	0	91	0	1367		0	20	1	1230	1	0	18	1	996	1	0	26	0	884
'HNRNPUL1'	1	0	0	37.13222642	0	331	5	6511	0	0.076734193	0	176	1	2036	1	0	91	0	1367		0	20	0	1231		0	18	3	994	0.999999995	0	26	1	883	0.999999997
'WNT2'	1	0	0	128.5617391	0	331	2	6514	0	0.030693677	0	176	1	2036	1	0	91	0	1367		0	20	0	1231		0	18	1	996	1	0	26	0	884
'WNT3'	1	0	0	52.873559	0	331	4	6512	0	0.061387354	0	176	1	2036	1	0	91	0	1367		0	20	0	1231		0	18	3	994	0.999999995	0	26	0	884
'SPATA6L'	1	0	0	74.36448274	0	331	3	6513	0	0.046040516	0	176	1	2036	1	0	91	0	1367		0	20	0	1231		0	18	2	995	0.999999998	0	26	0	884
'COL5A3'	1	0	0	9.891066679	0	331	11	6505	0	0.168815224	0	176	1	2036	1	0	91	4	1363	1	0	20	1	1230	1	0	18	4	993	0.999999998	0	26	1	883	0.999999997
'DDX41'	1	0	0	128.5617391	0	331	2	6514	0	0.030693677	0	176	1	2036	1	0	91	0	1367		0	20	0	1231		0	18	1	996	1	0	26	0	884
'DDX58'	1	0	0	52.873559	0	331	4	6512	0	0.061387354	0	176	1	2036	1	0	91	0	1367		0	20	0	1231		0	18	3	994	0.999999995	0	26	0	884
'PJA1'	1	0	0	128.5617391	0	331	2	6514	0	0.030693677	0	176	1	2036	1	0	91	0	1367		0	20	0	1231		0	18	1	996	1	0	26	0	884
'TEX13B'	1	0	0	74.36448274	0	331	3	6513	0	0.046040516	0	176	1	2036	1	0	91	0	1367		0	20	0	1231		0	18	2	995	0.999999998	0	26	0	884
'PPDPF'	1	0	0	128.5617391	0	331	2	6514	0	0.030693677	0	176	1	2036	1	0	91	0	1367		0	20	0	1231		0	18	1	996	1	0	26	0	884
'ATG4B'	1	0	0	30.71916444	0	331	4	6512	0	0.061387354	0	176	1	2036	1	0	91	1	1366	0.999999996	0	20	0	1231		0	18	0	997		0	26	2	882	1
'NDUFS1'	1	0	0	74.36448274	0	331	3	6513	0	0.046040516	0	176	1	2036	1	0	91	0	1367		0	20	0	1231		0	18	2	995	0.999999998	0	26	0	884
'ATG4D'	1	0	0	128.5617391	0	331	2	6514	0	0.030693677	0	176	1	2036	1	0	91	0	1367		0	20	0	1231		0	18	1	996	1	0	26	0	884
'DDX24'	1	0	0	128.5617391	0	331	2	6514	0	0.030693677	0	176	1	2036	1	0	91	0	1367		0	20	0	1231		0	18	1	996	1	0	26	0	884
'KDELC1'	1	0	0	128.5617391	0	331	2	6514	0	0.030693677	0	176	1	2036	1	0	91	0	1367		0	20	0	1231		0	18	1	996	1	0	26	0	884
'CLCN5'	1	0	0	74.36448274	0	331	3	6513	0	0.046040516	0	176	1	2036	1	0	91	0	1367		0	20	0	1231		0	18	2	995	0.999999998	0	26	0	884
'CLCN4'	1	0	0	128.5617391	0	331	2	6514	0	0.030693677	0	176	1	2036	1	0	91	0	1367		0	20	0	1231		0	18	1	996	1	0	26	0	884
'RB1'	1	0	0	52.873559	0	331	4	6512	0	0.061387354	0	176	1	2036	1	0	91	0	1367		0	20	0	1231		0	18	3	994	0.999999995	0	26	0	884
'ZXDC'	1	0	0	75.90209745	0	331	3	6513	0	0.046040516	0	176	1	2036	1	0	91	0	1367		0	20	1	1230	1	0	18	1	996	1	0	26	0	884
'ZNF160'	1	0	0	74.36448274	0	331	3	6513	0	0.046040516	0	176	1	2036	1	0	91	0	1367		0	20	0	1231		0	18	2	995	0.999999998	0	26	0	884
'TEP1'	1	0	0	20.80659381	0	331	6	6510	0	0.092081031	0	176	1	2036	1	0	91	2	1365	1	0	20	1	1230	1	0	18	2	995	0.999999998	0	26	0	884
'TSPYL5'	1	0	0	74.36448274	0	331	3	6513	0	0.046040516	0	176	1	2036	1	0	91	0	1367		0	20	0	1231		0	18	2	995	0.999999998	0	26	0	884
'RD3'	1	0	0	74.36448274	0	331	3	6513	0	0.046040516	0	176	1	2036	1	0	91	0	1367		0	20	0	1231		0	18	2	995	0.999999998	0	26	0	884
'NOLC1'	1	0	0	52.873559	0	331	4	6512	0	0.061387354	0	176	1	2036	1	0	91	0	1367		0	20	0	1231		0	18	3	994	0.999999995	0	26	0	884
'PPP3R1'	1	0	0	128.5617391	0	331	2	6514	0	0.030693677	0	176	1	2036	1	0	91	0	1367		0	20	0	1231		0	18	1	996	1	0	26	0	884
'SLC19A2'	1	0	0	128.5617391	0	331	2	6514	0	0.030693677	0	176	1	2036	1	0	91	0	1367		0	20	0	1231		0	18	1	996	1	0	26	0	884
'ST18'	1	0	0	15.41180722	0	331	7	6509	0	0.10742787	0	176	1	2036	1	0	91	3	1364	1	0	20	0	1231		0	18	3	994	0.999999995	0	26	0	884
'OGDH'	1	0	0	128.5617391	0	331	2	6514	0	0.030693677	0	176	1	2036	1	0	91	0	1367		0	20	0	1231		0	18	1	996	1	0	26	0	884
'OGFR'	1	0	0	21.91172236	0	331	5	6511	0	0.076734193	0	176	1	2036	1	0	91	2	1365	1	0	20	0	1231		0	18	1	996	1	0	26	1	883	0.999999997
'CLINT1'	1	0	0	13.10828164	0	331	8	6508	0	0.122774708	0	176	1	2036	1	0	91	3	1364	1	0	20	1	1230	1	0	18	1	996	1	0	26	2	882	1
'TIGD3'	1	0	0	48.97511815	0	331	3	6513	0	0.046040516	0	176	1	2036	1	0	91	1	1366	0.999999996	0	20	1	1230	1	0	18	0	997		0	26	0	884
'ANXA2'	1	0	0	74.36448274	0	331	3	6513	0	0.046040516	0	176	1	2036	1	0	91	0	1367		0	20	0	1231		0	18	2	995	0.999999998	0	26	0	884
'RAB7L1'	1	0	0	74.36448274	0	331	3	6513	0	0.046040516	0	176	1	2036	1	0	91	0	1367		0	20	0	1231		0	18	2	995	0.999999998	0	26	0	884
'CD200R1'	1	0	0	128.5617391	0	331	2	6514	0	0.030693677	0	176	1	2036	1	0	91	0	1367		0	20	0	1231		0	18	1	996	1	0	26	0	884
'AFM'	1	0	0	128.5617391	0	331	2	6514	0	0.030693677	0	176	1	2036	1	0	91	0	1367		0	20	0	1231		0	18	1	996	1	0	26	0	884
'PRSS42'	1	0	0	128.5617391	0	331	2	6514	0	0.030693677	0	176	1	2036	1	0	91	0	1367		0	20	0	1231		0	18	1	996	1	0	26	0	884
'BCLAF1'	1	0	0	128.5617391	0	331	2	6514	0	0.030693677	0	176	1	2036	1	0	91	0	1367		0	20	0	1231		0	18	1	996	1	0	26	0	884
'UHRF1BP1L'	1	0	0	47.36573667	0	331	4	6512	0	0.061387354	0	176	1	2036	1	0	91	0	1367		0	20	1	1230	1	0	18	1	996	1	0	26	1	883	0.999999997
'DGKD'	1	0	0	24.27029057	0	331	5	6511	0	0.076734193	0	176	1	2036	1	0	91	1	1366	0.999999996	0	20	0	1231		0	18	0	997		0	26	3	881	1
'CLEC4M'	1	0	0	74.36448274	0	331	3	6513	0	0.046040516	0	176	1	2036	1	0	91	0	1367		0	20	0	1231		0	18	2	995	0.999999998	0	26	0	884
'CDH9'	1	0	0	74.36448274	0	331	3	6513	0	0.046040516	0	176	1	2036	1	0	91	0	1367		0	20	0	1231		0	18	2	995	0.999999998	0	26	0	884
'ZUFSP'	1	0	0	128.5617391	0	331	2	6514	0	0.030693677	0	176	1	2036	1	0	91	0	1367		0	20	0	1231		0	18	1	996	1	0	26	0	884
'LDOC1L'	1	0	0	128.5617391	0	331	2	6514	0	0.030693677	0	176	1	2036	1	0	91	0	1367		0	20	0	1231		0	18	1	996	1	0	26	0	884
'AK1'	1	0	0	75.90209745	0	331	3	6513	0	0.046040516	0	176	1	2036	1	0	91	0	1367		0	20	1	1230	1	0	18	1	996	1	0	26	0	884
'MRI1'	1	0	0	30.71916444	0	331	4	6512	0	0.061387354	0	176	1	2036	1	0	91	1	1366	0.999999996	0	20	0	1231		0	18	0	997		0	26	2	882	1
'BAG6'	1	0	0	8.754044423	0	331	13	6503	0	0.199508901	0	176	3	2034	1	0	91	1	1366	0.999999996	0	20	1	1230	1	0	18	5	992	1	0	26	3	881	1
'KLC3'	1	0	0	47.36573667	0	331	4	6512	0	0.061387354	0	176	1	2036	1	0	91	0	1367		0	20	1	1230	1	0	18	1	996	1	0	26	1	883	0.999999997
'BTBD1'	1	0	0	42.34832034	0	331	3	6513	0	0.046040516	0	176	1	2036	1	0	91	1	1366	0.999999996	0	20	0	1231		0	18	0	997		0	26	1	883	0.999999997
'NACC2'	1	0	0	42.34832034	0	331	3	6513	0	0.046040516	0	176	1	2036	1	0	91	1	1366	0.999999996	0	20	0	1231		0	18	0	997		0	26	1	883	0.999999997
'BTBD3'	1	0	0	53.47019433	0	331	4	6512	0	0.061387354	0	176	1	2036	1	0	91	0	1367		0	20	1	1230	1	0	18	2	995	0.999999998	0	26	0	884
'UGT3A1'	1	0	0	33.88045214	0	331	5	6511	0	0.076734193	0	176	1	2036	1	0	91	0	1367		0	20	0	1231		0	18	2	995	0.999999998	0	26	2	882	1
'CDK3'	1	0	0	128.5617391	0	331	2	6514	0	0.030693677	0	176	1	2036	1	0	91	0	1367		0	20	0	1231		0	18	1	996	1	0	26	0	884
'REXO1'	1	0	0	22.54931282	0	331	6	6510	0	0.092081031	0	176	1	2036	1	0	91	1	1366	0.999999996	0	20	0	1231		0	18	2	995	0.999999998	0	26	2	882	1
'TRAF2'	1	0	0	13.64241211	0	331	6	6510	0	0.092081031	0	176	1	2036	1	0	91	4	1363	1	0	20	0	1231		0	18	0	997		0	26	1	883	0.999999997
'REPIN1'	1	0	0	128.5617391	0	331	2	6514	0	0.030693677	0	176	1	2036	1	0	91	0	1367		0	20	0	1231		0	18	1	996	1	0	26	0	884
'PTPN12'	1	0	0	65.23861018	0	331	3	6513	0	0.046040516	0	176	1	2036	1	0	91	0	1367		0	20	1	1230	1	0	18	0	997		0	26	1	883	0.999999997
'PTPN13'	1	0	0	17.09716647	0	331	8	6508	0	0.122774708	0	176	1	2036	1	0	91	2	1365	1	0	20	3	1228	0.999999997	0	18	2	995	0.999999998	0	26	0	884
'KLF4'	1	0	0	75.90209745	0	331	3	6513	0	0.046040516	0	176	1	2036	1	0	91	0	1367		0	20	1	1230	1	0	18	1	996	1	0	26	0	884
'MGAT4B'	1	0	0	37.13222642	0	331	5	6511	0	0.076734193	0	176	1	2036	1	0	91	0	1367		0	20	0	1231		0	18	3	994	0.999999995	0	26	1	883	0.999999997
'KLF9'	1	0	0	42.34832034	0	331	3	6513	0	0.046040516	0	176	1	2036	1	0	91	1	1366	0.999999996	0	20	0	1231		0	18	0	997		0	26	1	883	0.999999997
'FOLR2'	1	0	0	74.36448274	0	331	3	6513	0	0.046040516	0	176	1	2036	1	0	91	0	1367		0	20	0	1231		0	18	2	995	0.999999998	0	26	0	884
'FOLR1'	1	0	0	74.36448274	0	331	3	6513	0	0.046040516	0	176	1	2036	1	0	91	0	1367		0	20	0	1231		0	18	2	995	0.999999998	0	26	0	884
'BROX'	1	0	0	74.36448274	0	331	3	6513	0	0.046040516	0	176	1	2036	1	0	91	0	1367		0	20	0	1231		0	18	2	995	0.999999998	0	26	0	884
'PTOV1'	1	0	0	53.47019433	0	331	4	6512	0	0.061387354	0	176	1	2036	1	0	91	0	1367		0	20	1	1230	1	0	18	2	995	0.999999998	0	26	0	884
'MIF4GD'	1	0	0	42.34832034	0	331	3	6513	0	0.046040516	0	176	1	2036	1	0	91	1	1366	0.999999996	0	20	0	1231		0	18	0	997		0	26	1	883	0.999999997
'KLK4'	1	0	0	42.34832034	0	331	3	6513	0	0.046040516	0	176	1	2036	1	0	91	1	1366	0.999999996	0	20	0	1231		0	18	0	997		0	26	1	883	0.999999997
'IGSF9'	1	0	0	13.74505421	0	331	8	6508	0	0.122774708	0	176	1	2036	1	0	91	3	1364	1	0	20	2	1229	0.999999996	0	18	1	996	1	0	26	1	883	0.999999997
'SCAP'	1	0	0	23.28155227	0	331	7	6509	0	0.10742787	0	176	1	2036	1	0	91	0	1367		0	20	0	1231		0	18	3	994	0.999999995	0	26	3	881	1
'MAP4'	1	0	0	128.5617391	0	331	2	6514	0	0.030693677	0	176	1	2036	1	0	91	0	1367		0	20	0	1231		0	18	1	996	1	0	26	0	884
'STAR'	1	0	0	65.23861018	0	331	3	6513	0	0.046040516	0	176	1	2036	1	0	91	0	1367		0	20	1	1230	1	0	18	0	997		0	26	1	883	0.999999997
'TMCC2'	1	0	0	52.873559	0	331	4	6512	0	0.061387354	0	176	1	2036	1	0	91	0	1367		0	20	0	1231		0	18	3	994	0.999999995	0	26	0	884
'CUTC'	1	0	0	128.5617391	0	331	2	6514	0	0.030693677	0	176	1	2036	1	0	91	0	1367		0	20	0	1231		0	18	1	996	1	0	26	0	884
'MRS2'	1	0	0	74.36448274	0	331	3	6513	0	0.046040516	0	176	1	2036	1	0	91	0	1367		0	20	0	1231		0	18	2	995	0.999999998	0	26	0	884
'KLLN'	1	0	0	128.5617391	0	331	2	6514	0	0.030693677	0	176	1	2036	1	0	91	0	1367		0	20	0	1231		0	18	1	996	1	0	26	0	884
'CCKAR'	1	0	0	52.873559	0	331	4	6512	0	0.061387354	0	176	1	2036	1	0	91	0	1367		0	20	0	1231		0	18	3	994	0.999999995	0	26	0	884
'OR5AP2'	1	0	0	128.5617391	0	331	2	6514	0	0.030693677	0	176	1	2036	1	0	91	0	1367		0	20	0	1231		0	18	1	996	1	0	26	0	884
'TFEB'	1	0	0	75.90209745	0	331	3	6513	0	0.046040516	0	176	1	2036	1	0	91	0	1367		0	20	1	1230	1	0	18	1	996	1	0	26	0	884
'CCKBR'	1	0	0	128.5617391	0	331	2	6514	0	0.030693677	0	176	1	2036	1	0	91	0	1367		0	20	0	1231		0	18	1	996	1	0	26	0	884
'RBM15B'	1	0	0	75.90209745	0	331	3	6513	0	0.046040516	0	176	1	2036	1	0	91	0	1367		0	20	1	1230	1	0	18	1	996	1	0	26	0	884
'CTNNA2'	1	0	0	75.90209745	0	331	3	6513	0	0.046040516	0	176	1	2036	1	0	91	0	1367		0	20	1	1230	1	0	18	1	996	1	0	26	0	884
'GDF10'	1	0	0	33.88045214	0	331	5	6511	0	0.076734193	0	176	1	2036	1	0	91	0	1367		0	20	0	1231		0	18	2	995	0.999999998	0	26	2	882	1
'KRTAP13-2'	1	0	0	42.34832034	0	331	3	6513	0	0.046040516	0	176	1	2036	1	0	91	1	1366	0.999999996	0	20	0	1231		0	18	0	997		0	26	1	883	0.999999997
'MPEG1'	1	0	0	42.34832034	0	331	3	6513	0	0.046040516	0	176	1	2036	1	0	91	1	1366	0.999999996	0	20	0	1231		0	18	0	997		0	26	1	883	0.999999997
'PRSS54'	1	0	0	128.5617391	0	331	2	6514	0	0.030693677	0	176	1	2036	1	0	91	0	1367		0	20	0	1231		0	18	1	996	1	0	26	0	884
'OR5AC2'	1	0	0	75.90209745	0	331	3	6513	0	0.046040516	0	176	1	2036	1	0	91	0	1367		0	20	1	1230	1	0	18	1	996	1	0	26	0	884
'COL4A4'	1	0	0	7.224076392	0	331	12	6504	0	0.184162063	0	176	3	2034	1	0	91	4	1363	1	0	20	1	1230	1	0	18	3	994	0.999999995	0	26	1	883	0.999999997
'APLNR'	1	0	0	42.34832034	0	331	3	6513	0	0.046040516	0	176	1	2036	1	0	91	1	1366	0.999999996	0	20	0	1231		0	18	0	997		0	26	1	883	0.999999997
'COX7A2'	1	0	0	128.5617391	0	331	2	6514	0	0.030693677	0	176	1	2036	1	0	91	0	1367		0	20	0	1231		0	18	1	996	1	0	26	0	884
'WSCD1'	1	0	0	30.71916444	0	331	4	6512	0	0.061387354	0	176	1	2036	1	0	91	1	1366	0.999999996	0	20	0	1231		0	18	0	997		0	26	2	882	1
'ATG16L1'	1	0	0	75.90209745	0	331	3	6513	0	0.046040516	0	176	1	2036	1	0	91	0	1367		0	20	1	1230	1	0	18	1	996	1	0	26	0	884
'USP38'	1	0	0	42.34832034	0	331	3	6513	0	0.046040516	0	176	1	2036	1	0	91	1	1366	0.999999996	0	20	0	1231		0	18	0	997		0	26	1	883	0.999999997
'SLC2A6'	1	0	0	52.873559	0	331	4	6512	0	0.061387354	0	176	1	2036	1	0	91	0	1367		0	20	0	1231		0	18	3	994	0.999999995	0	26	0	884
'SLC2A8'	1	0	0	42.34832034	0	331	3	6513	0	0.046040516	0	176	1	2036	1	0	91	1	1366	0.999999996	0	20	0	1231		0	18	0	997		0	26	1	883	0.999999997
'ABCC3'	1	0	0	20.6446223	0	331	6	6510	0	0.092081031	0	176	1	2036	1	0	91	2	1365	1	0	20	0	1231		0	18	3	994	0.999999995	0	26	0	884
'USP47'	1	0	0	28.58188259	0	331	6	6510	0	0.092081031	0	176	1	2036	1	0	91	0	1367		0	20	0	1231		0	18	3	994	0.999999995	0	26	2	882	1
'USP49'	1	0	0	74.36448274	0	331	3	6513	0	0.046040516	0	176	1	2036	1	0	91	0	1367		0	20	0	1231		0	18	2	995	0.999999998	0	26	0	884
'KLF17'	1	0	0	128.5617391	0	331	2	6514	0	0.030693677	0	176	1	2036	1	0	91	0	1367		0	20	0	1231		0	18	1	996	1	0	26	0	884
'HCN4'	1	0	0	20.80659381	0	331	6	6510	0	0.092081031	0	176	1	2036	1	0	91	2	1365	1	0	20	1	1230	1	0	18	2	995	0.999999998	0	26	0	884
'USP15'	1	0	0	74.36448274	0	331	3	6513	0	0.046040516	0	176	1	2036	1	0	91	0	1367		0	20	0	1231		0	18	2	995	0.999999998	0	26	0	884
'USP18'	1	0	0	74.36448274	0	331	3	6513	0	0.046040516	0	176	1	2036	1	0	91	0	1367		0	20	0	1231		0	18	2	995	0.999999998	0	26	0	884
'IWS1'	1	0	0	53.47019433	0	331	4	6512	0	0.061387354	0	176	1	2036	1	0	91	0	1367		0	20	1	1230	1	0	18	2	995	0.999999998	0	26	0	884
'PCDHGC5'	1	0	0	21.91172236	0	331	5	6511	0	0.076734193	0	176	1	2036	1	0	91	2	1365	1	0	20	0	1231		0	18	1	996	1	0	26	1	883	0.999999997
'ZNF182'	1	0	0	74.36448274	0	331	3	6513	0	0.046040516	0	176	1	2036	1	0	91	0	1367		0	20	0	1231		0	18	2	995	0.999999998	0	26	0	884
'APC2'	1	0	0	61.9083304	0	331	4	6512	0	0.061387354	0	176	0	2037		0	91	1	1366	0.999999996	0	20	3	1228	0.999999997	0	18	0	997		0	26	0	884
'MTA3'	1	0	0	36.58380036	0	331	6	6510	0	0.092081031	0	176	0	2037		0	91	1	1366	0.999999996	0	20	0	1231		0	18	5	992	1	0	26	0	884
'CIC'	1	0	0	26.60778635	0	331	7	6509	0	0.10742787	0	176	0	2037		0	91	1	1366	0.999999996	0	20	1	1230	1	0	18	3	994	0.999999995	0	26	2	882	1
'ZCCHC7'	1	0	0	34.18190419	0	331	5	6511	0	0.076734193	0	176	0	2037		0	91	1	1366	0.999999996	0	20	1	1230	1	0	18	0	997		0	26	3	881	1
'LRMP'	1	0	0	25.16653588	0	331	8	6508	0	0.122774708	0	176	0	2037		0	91	1	1366	0.999999996	0	20	2	1229	0.999999996	0	18	4	993	0.999999998	0	26	1	883	0.999999997
'EPHB3'	1	0	0	26.60778635	0	331	7	6509	0	0.10742787	0	176	0	2037		0	91	1	1366	0.999999996	0	20	1	1230	1	0	18	3	994	0.999999995	0	26	2	882	1
'PDGFRA'	1	0	0	30.89229495	0	331	6	6510	0	0.092081031	0	176	0	2037		0	91	1	1366	0.999999996	0	20	1	1230	1	0	18	2	995	0.999999998	0	26	2	882	1
'MMRN2'	1	0	0	26.86620283	0	331	7	6509	0	0.10742787	0	176	0	2037		0	91	1	1366	0.999999996	0	20	2	1229	0.999999996	0	18	2	995	0.999999998	0	26	2	882	1
'FAM179A'	1	0	0	30.61965455	0	331	6	6510	0	0.092081031	0	176	0	2037		0	91	1	1366	0.999999996	0	20	0	1231		0	18	3	994	0.999999995	0	26	2	882	1
'TSHZ3'	1	0	0	26.65626376	0	331	6	6510	0	0.092081031	0	176	0	2037		0	91	1	1366	0.999999996	0	20	0	1231		0	18	1	996	1	0	26	4	880	0.999999998
'MKNK2'	1	0	0	26.86620283	0	331	7	6509	0	0.10742787	0	176	0	2037		0	91	1	1366	0.999999996	0	20	2	1229	0.999999996	0	18	2	995	0.999999998	0	26	2	882	1
'ANKRD13A'	1	0	0	46.59209041	0	331	4	6512	0	0.061387354	0	176	0	2037		0	91	1	1366	0.999999996	0	20	1	1230	1	0	18	0	997		0	26	2	882	1
'SH3PXD2B'	1	0	0	36.58380036	0	331	6	6510	0	0.092081031	0	176	0	2037		0	91	1	1366	0.999999996	0	20	0	1231		0	18	5	992	1	0	26	0	884
'TMPRSS11E'	1	0	0	34.18190419	0	331	5	6511	0	0.076734193	0	176	0	2037		0	91	1	1366	0.999999996	0	20	1	1230	1	0	18	0	997		0	26	3	881	1
'KIF4A'	1	0	0	25.16653588	0	331	8	6508	0	0.122774708	0	176	0	2037		0	91	1	1366	0.999999996	0	20	2	1229	0.999999996	0	18	4	993	0.999999998	0	26	1	883	0.999999997
'UBR1'	1	0	0	34.18190419	0	331	5	6511	0	0.076734193	0	176	0	2037		0	91	1	1366	0.999999996	0	20	1	1230	1	0	18	0	997		0	26	3	881	1
'COG2'	1	0	0	37.02755723	0	331	5	6511	0	0.076734193	0	176	0	2037		0	91	1	1366	0.999999996	0	20	1	1230	1	0	18	1	996	1	0	26	2	882	1
'ARHGEF33'	1	0	0	37.02755723	0	331	5	6511	0	0.076734193	0	176	0	2037		0	91	1	1366	0.999999996	0	20	1	1230	1	0	18	1	996	1	0	26	2	882	1
'NAA25'	1	0	0	37.02755723	0	331	5	6511	0	0.076734193	0	176	0	2037		0	91	1	1366	0.999999996	0	20	1	1230	1	0	18	1	996	1	0	26	2	882	1
'RHOT2'	1	0	0	46.59209041	0	331	4	6512	0	0.061387354	0	176	0	2037		0	91	1	1366	0.999999996	0	20	1	1230	1	0	18	0	997		0	26	2	882	1
'ZSWIM4'	1	0	0	30.61965455	0	331	6	6510	0	0.092081031	0	176	0	2037		0	91	1	1366	0.999999996	0	20	0	1231		0	18	3	994	0.999999995	0	26	2	882	1
'PIGR'	1	0	0	46.59209041	0	331	4	6512	0	0.061387354	0	176	0	2037		0	91	1	1366	0.999999996	0	20	1	1230	1	0	18	0	997		0	26	2	882	1
'PCDHGB7'	1	0	0	30.61965455	0	331	6	6510	0	0.092081031	0	176	0	2037		0	91	1	1366	0.999999996	0	20	0	1231		0	18	3	994	0.999999995	0	26	2	882	1
'KCNC4'	1	0	0	22.0124609	0	331	6	6510	0	0.092081031	0	176	0	2037		0	91	3	1364	1	0	20	0	1231		0	18	3	994	0.999999995	0	26	0	884
'KCND2'	1	0	0	16.79402822	0	331	8	6508	0	0.122774708	0	176	0	2037		0	91	3	1364	1	0	20	0	1231		0	18	4	993	0.999999998	0	26	1	883	0.999999997
'NEK1'	1	0	0	27.83409833	0	331	5	6511	0	0.076734193	0	176	0	2037		0	91	2	1365	1	0	20	0	1231		0	18	1	996	1	0	26	2	882	1
'SON'	1	0	0	21.2563034	0	331	7	6509	0	0.10742787	0	176	0	2037		0	91	2	1365	1	0	20	0	1231		0	18	3	994	0.999999995	0	26	2	882	1
'PLD3'	1	0	0	24.06302862	0	331	6	6510	0	0.092081031	0	176	0	2037		0	91	2	1365	1	0	20	0	1231		0	18	2	995	0.999999998	0	26	2	882	1
'EEF1D'	1	0	0	29.69068508	0	331	4	6512	0	0.061387354	0	176	0	2037		0	91	3	1364	1	0	20	0	1231		0	18	1	996	1	0	26	0	884
'TBX19'	1	0	0	36.60231758	0	331	3	6513	0	0.046040516	0	176	0	2037		0	91	3	1364	1	0	20	0	1231		0	18	0	997		0	26	0	884
'PRKD2'	1	0	0	27.33460795	0	331	4	6512	0	0.061387354	0	176	0	2037		0	91	3	1364	1	0	20	0	1231		0	18	0	997		0	26	1	883	0.999999997
'PLIN3'	1	0	0	27.83409833	0	331	5	6511	0	0.076734193	0	176	0	2037		0	91	2	1365	1	0	20	0	1231		0	18	1	996	1	0	26	2	882	1
'ANGPTL1'	1	0	0	36.60231758	0	331	3	6513	0	0.046040516	0	176	0	2037		0	91	3	1364	1	0	20	0	1231		0	18	0	997		0	26	0	884
'VPS41'	1	0	0	29.69068508	0	331	4	6512	0	0.061387354	0	176	0	2037		0	91	3	1364	1	0	20	0	1231		0	18	1	996	1	0	26	0	884
'SLC22A9'	1	0	0	27.33460795	0	331	4	6512	0	0.061387354	0	176	0	2037		0	91	3	1364	1	0	20	0	1231		0	18	0	997		0	26	1	883	0.999999997
'RSF1'	1	0	0	36.60231758	0	331	3	6513	0	0.046040516	0	176	0	2037		0	91	3	1364	1	0	20	0	1231		0	18	0	997		0	26	0	884
'RPS6KB2'	1	0	0	29.69068508	0	331	4	6512	0	0.061387354	0	176	0	2037		0	91	3	1364	1	0	20	0	1231		0	18	1	996	1	0	26	0	884
'ADSSL1'	1	0	0	27.33460795	0	331	4	6512	0	0.061387354	0	176	0	2037		0	91	3	1364	1	0	20	0	1231		0	18	0	997		0	26	1	883	0.999999997
'SMCHD1'	1	0	0	22.62136107	0	331	7	6509	0	0.10742787	0	176	0	2037		0	91	2	1365	1	0	20	0	1231		0	18	4	993	0.999999998	0	26	1	883	0.999999997
'SBNO1'	1	0	0	15.97984457	0	331	7	6509	0	0.10742787	0	176	0	2037		0	91	3	1364	1	0	20	0	1231		0	18	0	997		0	26	4	880	0.999999998
'RNF111'	1	0	0	29.69068508	0	331	4	6512	0	0.061387354	0	176	0	2037		0	91	3	1364	1	0	20	0	1231		0	18	1	996	1	0	26	0	884
'C17orf104'	1	0	0	27.33460795	0	331	4	6512	0	0.061387354	0	176	0	2037		0	91	3	1364	1	0	20	0	1231		0	18	0	997		0	26	1	883	0.999999997
'CDAN1'	1	0	0	27.33460795	0	331	4	6512	0	0.061387354	0	176	0	2037		0	91	3	1364	1	0	20	0	1231		0	18	0	997		0	26	1	883	0.999999997
'NAALADL2'	1	0	0	27.83409833	0	331	5	6511	0	0.076734193	0	176	0	2037		0	91	2	1365	1	0	20	0	1231		0	18	1	996	1	0	26	2	882	1
'PALMD'	1	0	0	36.60231758	0	331	3	6513	0	0.046040516	0	176	0	2037		0	91	3	1364	1	0	20	0	1231		0	18	0	997		0	26	0	884
'GEN1'	1	0	0	29.69068508	0	331	4	6512	0	0.061387354	0	176	0	2037		0	91	3	1364	1	0	20	0	1231		0	18	1	996	1	0	26	0	884
'NAIF1'	1	0	0	36.60231758	0	331	3	6513	0	0.046040516	0	176	0	2037		0	91	3	1364	1	0	20	0	1231		0	18	0	997		0	26	0	884
'CEP120'	1	0	0	29.69068508	0	331	4	6512	0	0.061387354	0	176	0	2037		0	91	3	1364	1	0	20	0	1231		0	18	1	996	1	0	26	0	884
'TTC21A'	1	0	0	26.30048372	0	331	6	6510	0	0.092081031	0	176	0	2037		0	91	2	1365	1	0	20	2	1229	0.999999996	0	18	1	996	1	0	26	1	883	0.999999997
'PIP5KL1'	1	0	0	36.60231758	0	331	3	6513	0	0.046040516	0	176	0	2037		0	91	3	1364	1	0	20	0	1231		0	18	0	997		0	26	0	884
'SH3PXD2A'	1	0	0	23.72910241	0	331	5	6511	0	0.076734193	0	176	0	2037		0	91	3	1364	1	0	20	1	1230	1	0	18	0	997		0	26	1	883	0.999999997
'ANXA10'	1	0	0	36.60231758	0	331	3	6513	0	0.046040516	0	176	0	2037		0	91	3	1364	1	0	20	0	1231		0	18	0	997		0	26	0	884
'PTGR2'	1	0	0	36.60231758	0	331	3	6513	0	0.046040516	0	176	0	2037		0	91	3	1364	1	0	20	0	1231		0	18	0	997		0	26	0	884
'PTGS2'	1	0	0	36.60231758	0	331	3	6513	0	0.046040516	0	176	0	2037		0	91	3	1364	1	0	20	0	1231		0	18	0	997		0	26	0	884
'LRRC4B'	1	0	0	27.33460795	0	331	4	6512	0	0.061387354	0	176	0	2037		0	91	3	1364	1	0	20	0	1231		0	18	0	997		0	26	1	883	0.999999997
'GTF3C2'	1	0	0	25.47722762	0	331	5	6511	0	0.076734193	0	176	0	2037		0	91	3	1364	1	0	20	1	1230	1	0	18	1	996	1	0	26	0	884
'USH1G'	1	0	0	29.69068508	0	331	4	6512	0	0.061387354	0	176	0	2037		0	91	3	1364	1	0	20	0	1231		0	18	1	996	1	0	26	0	884
'PLEKHA7'	1	0	0	24.06302862	0	331	6	6510	0	0.092081031	0	176	0	2037		0	91	2	1365	1	0	20	0	1231		0	18	2	995	0.999999998	0	26	2	882	1
'TAS1R1'	1	0	0	36.60231758	0	331	3	6513	0	0.046040516	0	176	0	2037		0	91	3	1364	1	0	20	0	1231		0	18	0	997		0	26	0	884
'PRR14'	1	0	0	24.06302862	0	331	6	6510	0	0.092081031	0	176	0	2037		0	91	2	1365	1	0	20	0	1231		0	18	2	995	0.999999998	0	26	2	882	1
'SEMA4F'	1	0	0	36.60231758	0	331	3	6513	0	0.046040516	0	176	0	2037		0	91	3	1364	1	0	20	0	1231		0	18	0	997		0	26	0	884
'CACNA2D2'	1	0	0	16.79402822	0	331	8	6508	0	0.122774708	0	176	0	2037		0	91	3	1364	1	0	20	0	1231		0	18	4	993	0.999999998	0	26	1	883	0.999999997
'ATRIP'	1	0	0	27.83409833	0	331	5	6511	0	0.076734193	0	176	0	2037		0	91	2	1365	1	0	20	0	1231		0	18	1	996	1	0	26	2	882	1
'KIAA1598'	1	0	0	27.33460795	0	331	4	6512	0	0.061387354	0	176	0	2037		0	91	3	1364	1	0	20	0	1231		0	18	0	997		0	26	1	883	0.999999997
'GRIK5'	1	0	0	36.60231758	0	331	3	6513	0	0.046040516	0	176	0	2037		0	91	3	1364	1	0	20	0	1231		0	18	0	997		0	26	0	884
'URGCP'	1	0	0	27.83409833	0	331	5	6511	0	0.076734193	0	176	0	2037		0	91	2	1365	1	0	20	0	1231		0	18	1	996	1	0	26	2	882	1
'ERCC4'	1	0	0	25.47722762	0	331	5	6511	0	0.076734193	0	176	0	2037		0	91	3	1364	1	0	20	1	1230	1	0	18	1	996	1	0	26	0	884
'WDR60'	1	0	0	29.69068508	0	331	4	6512	0	0.061387354	0	176	0	2037		0	91	3	1364	1	0	20	0	1231		0	18	1	996	1	0	26	0	884
'SMC1B'	1	0	0	29.69068508	0	331	4	6512	0	0.061387354	0	176	0	2037		0	91	3	1364	1	0	20	0	1231		0	18	1	996	1	0	26	0	884
'LRRTM1'	1	0	0	25.47722762	0	331	5	6511	0	0.076734193	0	176	0	2037		0	91	3	1364	1	0	20	1	1230	1	0	18	1	996	1	0	26	0	884
'ALDH1A3'	1	0	0	36.60231758	0	331	3	6513	0	0.046040516	0	176	0	2037		0	91	3	1364	1	0	20	0	1231		0	18	0	997		0	26	0	884
'PVRL3'	1	0	0	36.60231758	0	331	3	6513	0	0.046040516	0	176	0	2037		0	91	3	1364	1	0	20	0	1231		0	18	0	997		0	26	0	884
'DLGAP5'	1	0	0	29.69068508	0	331	4	6512	0	0.061387354	0	176	0	2037		0	91	3	1364	1	0	20	0	1231		0	18	1	996	1	0	26	0	884
'INCENP'	1	0	0	29.69068508	0	331	4	6512	0	0.061387354	0	176	0	2037		0	91	3	1364	1	0	20	0	1231		0	18	1	996	1	0	26	0	884
'SIGLEC7'	1	0	0	36.60231758	0	331	3	6513	0	0.046040516	0	176	0	2037		0	91	3	1364	1	0	20	0	1231		0	18	0	997		0	26	0	884
'ITGB5'	1	0	0	36.60231758	0	331	3	6513	0	0.046040516	0	176	0	2037		0	91	3	1364	1	0	20	0	1231		0	18	0	997		0	26	0	884
'ITGB7'	1	0	0	27.83409833	0	331	5	6511	0	0.076734193	0	176	0	2037		0	91	2	1365	1	0	20	0	1231		0	18	1	996	1	0	26	2	882	1
'PTGFRN'	1	0	0	22.62136107	0	331	7	6509	0	0.10742787	0	176	0	2037		0	91	2	1365	1	0	20	0	1231		0	18	4	993	0.999999998	0	26	1	883	0.999999997
'STARD13'	1	0	0	22.0124609	0	331	6	6510	0	0.092081031	0	176	0	2037		0	91	3	1364	1	0	20	0	1231		0	18	3	994	0.999999995	0	26	0	884
'COL2A1'	1	0	0	24.06302862	0	331	6	6510	0	0.092081031	0	176	0	2037		0	91	2	1365	1	0	20	0	1231		0	18	2	995	0.999999998	0	26	2	882	1
'ADRBK1'	1	0	0	29.69068508	0	331	4	6512	0	0.061387354	0	176	0	2037		0	91	3	1364	1	0	20	0	1231		0	18	1	996	1	0	26	0	884
'DVL2'	1	0	0	22.62136107	0	331	7	6509	0	0.10742787	0	176	0	2037		0	91	2	1365	1	0	20	0	1231		0	18	4	993	0.999999998	0	26	1	883	0.999999997
'POLR3D'	1	0	0	27.83409833	0	331	5	6511	0	0.076734193	0	176	0	2037		0	91	2	1365	1	0	20	0	1231		0	18	1	996	1	0	26	2	882	1
'TRPM5'	1	0	0	24.06302862	0	331	6	6510	0	0.092081031	0	176	0	2037		0	91	2	1365	1	0	20	0	1231		0	18	2	995	0.999999998	0	26	2	882	1
'CHRNA1'	1	0	0	36.60231758	0	331	3	6513	0	0.046040516	0	176	0	2037		0	91	3	1364	1	0	20	0	1231		0	18	0	997		0	26	0	884
'R3HCC1L'	1	0	0	18.49547977	0	331	7	6509	0	0.10742787	0	176	0	2037		0	91	3	1364	1	0	20	0	1231		0	18	3	994	0.999999995	0	26	1	883	0.999999997
'SPTLC3'	1	0	0	21.41576879	0	331	7	6509	0	0.10742787	0	176	0	2037		0	91	2	1365	1	0	20	1	1230	1	0	18	2	995	0.999999998	0	26	2	882	1
'KIRREL2'	1	0	0	27.83409833	0	331	5	6511	0	0.076734193	0	176	0	2037		0	91	2	1365	1	0	20	0	1231		0	18	1	996	1	0	26	2	882	1
'SCARF1'	1	0	0	27.83409833	0	331	5	6511	0	0.076734193	0	176	0	2037		0	91	2	1365	1	0	20	0	1231		0	18	1	996	1	0	26	2	882	1
'DDX56'	1	0	0	36.60231758	0	331	3	6513	0	0.046040516	0	176	0	2037		0	91	3	1364	1	0	20	0	1231		0	18	0	997		0	26	0	884
'COL12A1'	1	0	0	27.83409833	0	331	5	6511	0	0.076734193	0	176	0	2037		0	91	2	1365	1	0	20	0	1231		0	18	1	996	1	0	26	2	882	1
'OXTR'	1	0	0	27.83409833	0	331	5	6511	0	0.076734193	0	176	0	2037		0	91	2	1365	1	0	20	0	1231		0	18	1	996	1	0	26	2	882	1
'SCD5'	1	0	0	24.06302862	0	331	6	6510	0	0.092081031	0	176	0	2037		0	91	2	1365	1	0	20	0	1231		0	18	2	995	0.999999998	0	26	2	882	1
'SAG'	1	0	0	36.60231758	0	331	3	6513	0	0.046040516	0	176	0	2037		0	91	3	1364	1	0	20	0	1231		0	18	0	997		0	26	0	884
'ABCF3'	1	0	0	27.83409833	0	331	5	6511	0	0.076734193	0	176	0	2037		0	91	2	1365	1	0	20	0	1231		0	18	1	996	1	0	26	2	882	1
'ZNF30'	1	0	0	57.10926664	0	331	5	6511	0	0.076734193	0	176	0	2037		0	91	0	1367		0	20	2	1229	0.999999996	0	18	2	995	0.999999998	0	26	1	883	0.999999997
'TRIM34'	1	0	0	122.0407786	0	331	3	6513	0	0.046040516	0	176	0	2037		0	91	0	1367		0	20	2	1229	0.999999996	0	18	0	997		0	26	1	883	0.999999997
'DYRK1A'	1	0	0	122.0407786	0	331	3	6513	0	0.046040516	0	176	0	2037		0	91	0	1367		0	20	2	1229	0.999999996	0	18	0	997		0	26	1	883	0.999999997
'LMF1'	1	0	0	122.0407786	0	331	3	6513	0	0.046040516	0	176	0	2037		0	91	0	1367		0	20	2	1229	0.999999996	0	18	0	997		0	26	1	883	0.999999997
'PIF1'	1	0	0	57.10926664	0	331	5	6511	0	0.076734193	0	176	0	2037		0	91	0	1367		0	20	2	1229	0.999999996	0	18	2	995	0.999999998	0	26	1	883	0.999999997
'YIPF2'	1	0	0	122.0407786	0	331	3	6513	0	0.046040516	0	176	0	2037		0	91	0	1367		0	20	2	1229	0.999999996	0	18	0	997		0	26	1	883	0.999999997
'ADAM7'	1	0	0	122.0407786	0	331	3	6513	0	0.046040516	0	176	0	2037		0	91	0	1367		0	20	2	1229	0.999999996	0	18	0	997		0	26	1	883	0.999999997
'TRIM6-TRIM34'	1	0	0	122.0407786	0	331	3	6513	0	0.046040516	0	176	0	2037		0	91	0	1367		0	20	2	1229	0.999999996	0	18	0	997		0	26	1	883	0.999999997
'DHTKD1'	1	0	0	57.10926664	0	331	5	6511	0	0.076734193	0	176	0	2037		0	91	0	1367		0	20	2	1229	0.999999996	0	18	2	995	0.999999998	0	26	1	883	0.999999997
'FAM110A'	1	0	0	140.4751646	0	331	3	6513	0	0.046040516	0	176	0	2037		0	91	0	1367		0	20	1	1230	1	0	18	2	995	0.999999998	0	26	0	884
'CYP4F2'	1	0	0	311.037362	0	331	2	6514	0	0.030693677	0	176	0	2037		0	91	0	1367		0	20	1	1230	1	0	18	1	996	1	0	26	0	884
'L1CAM'	1	0	0	56.30825221	0	331	5	6511	0	0.076734193	0	176	0	2037		0	91	0	1367		0	20	1	1230	1	0	18	3	994	0.999999995	0	26	1	883	0.999999997
'SLC39A13'	1	0	0	311.037362	0	331	2	6514	0	0.030693677	0	176	0	2037		0	91	0	1367		0	20	1	1230	1	0	18	1	996	1	0	26	0	884
'AGPS'	1	0	0	76.02066906	0	331	4	6512	0	0.061387354	0	176	0	2037		0	91	0	1367		0	20	1	1230	1	0	18	2	995	0.999999998	0	26	1	883	0.999999997
'KCNH2'	1	0	0	50.46042905	0	331	5	6511	0	0.076734193	0	176	0	2037		0	91	0	1367		0	20	1	1230	1	0	18	2	995	0.999999998	0	26	2	882	1
'OR4X1'	1	0	0	311.037362	0	331	2	6514	0	0.030693677	0	176	0	2037		0	91	0	1367		0	20	1	1230	1	0	18	1	996	1	0	26	0	884
'MFSD6L'	1	0	0	56.30825221	0	331	5	6511	0	0.076734193	0	176	0	2037		0	91	0	1367		0	20	1	1230	1	0	18	3	994	0.999999995	0	26	1	883	0.999999997
'ITGA3'	1	0	0	56.30825221	0	331	5	6511	0	0.076734193	0	176	0	2037		0	91	0	1367		0	20	1	1230	1	0	18	3	994	0.999999995	0	26	1	883	0.999999997
'EIF3H'	1	0	0	311.037362	0	331	2	6514	0	0.030693677	0	176	0	2037		0	91	0	1367		0	20	1	1230	1	0	18	1	996	1	0	26	0	884
'SLC23A1'	1	0	0	140.4751646	0	331	3	6513	0	0.046040516	0	176	0	2037		0	91	0	1367		0	20	1	1230	1	0	18	2	995	0.999999998	0	26	0	884
'OMP'	1	0	0	311.037362	0	331	2	6514	0	0.030693677	0	176	0	2037		0	91	0	1367		0	20	1	1230	1	0	18	1	996	1	0	26	0	884
'USHBP1'	1	0	0	311.037362	0	331	2	6514	0	0.030693677	0	176	0	2037		0	91	0	1367		0	20	1	1230	1	0	18	1	996	1	0	26	0	884
'XBP1'	1	0	0	311.037362	0	331	2	6514	0	0.030693677	0	176	0	2037		0	91	0	1367		0	20	1	1230	1	0	18	1	996	1	0	26	0	884
'SPDYC'	1	0	0	140.4751646	0	331	3	6513	0	0.046040516	0	176	0	2037		0	91	0	1367		0	20	1	1230	1	0	18	2	995	0.999999998	0	26	0	884
'OSGIN1'	1	0	0	140.4751646	0	331	3	6513	0	0.046040516	0	176	0	2037		0	91	0	1367		0	20	1	1230	1	0	18	2	995	0.999999998	0	26	0	884
'OR51I1'	1	0	0	311.037362	0	331	2	6514	0	0.030693677	0	176	0	2037		0	91	0	1367		0	20	1	1230	1	0	18	1	996	1	0	26	0	884
'ZBTB9'	1	0	0	311.037362	0	331	2	6514	0	0.030693677	0	176	0	2037		0	91	0	1367		0	20	1	1230	1	0	18	1	996	1	0	26	0	884
'APOBEC3A'	1	0	0	311.037362	0	331	2	6514	0	0.030693677	0	176	0	2037		0	91	0	1367		0	20	1	1230	1	0	18	1	996	1	0	26	0	884
'FBXL6'	1	0	0	311.037362	0	331	2	6514	0	0.030693677	0	176	0	2037		0	91	0	1367		0	20	1	1230	1	0	18	1	996	1	0	26	0	884
'C6orf163'	1	0	0	311.037362	0	331	2	6514	0	0.030693677	0	176	0	2037		0	91	0	1367		0	20	1	1230	1	0	18	1	996	1	0	26	0	884
'OR5F1'	1	0	0	311.037362	0	331	2	6514	0	0.030693677	0	176	0	2037		0	91	0	1367		0	20	1	1230	1	0	18	1	996	1	0	26	0	884
'GRINA'	1	0	0	311.037362	0	331	2	6514	0	0.030693677	0	176	0	2037		0	91	0	1367		0	20	1	1230	1	0	18	1	996	1	0	26	0	884
'TBC1D20'	1	0	0	76.02066906	0	331	4	6512	0	0.061387354	0	176	0	2037		0	91	0	1367		0	20	1	1230	1	0	18	2	995	0.999999998	0	26	1	883	0.999999997
'OR9Q2'	1	0	0	311.037362	0	331	2	6514	0	0.030693677	0	176	0	2037		0	91	0	1367		0	20	1	1230	1	0	18	1	996	1	0	26	0	884
'TBC1D12'	1	0	0	311.037362	0	331	2	6514	0	0.030693677	0	176	0	2037		0	91	0	1367		0	20	1	1230	1	0	18	1	996	1	0	26	0	884
'VCAM1'	1	0	0	50.46042905	0	331	5	6511	0	0.076734193	0	176	0	2037		0	91	0	1367		0	20	1	1230	1	0	18	2	995	0.999999998	0	26	2	882	1
'SYT2'	1	0	0	311.037362	0	331	2	6514	0	0.030693677	0	176	0	2037		0	91	0	1367		0	20	1	1230	1	0	18	1	996	1	0	26	0	884
'UBE2W'	1	0	0	311.037362	0	331	2	6514	0	0.030693677	0	176	0	2037		0	91	0	1367		0	20	1	1230	1	0	18	1	996	1	0	26	0	884
'UFL1'	1	0	0	311.037362	0	331	2	6514	0	0.030693677	0	176	0	2037		0	91	0	1367		0	20	1	1230	1	0	18	1	996	1	0	26	0	884
'ZIC2'	1	0	0	311.037362	0	331	2	6514	0	0.030693677	0	176	0	2037		0	91	0	1367		0	20	1	1230	1	0	18	1	996	1	0	26	0	884
'MYOCD'	1	0	0	63.8299225	0	331	5	6511	0	0.076734193	0	176	0	2037		0	91	0	1367		0	20	1	1230	1	0	18	4	993	0.999999998	0	26	0	884
'GFOD2'	1	0	0	140.4751646	0	331	3	6513	0	0.046040516	0	176	0	2037		0	91	0	1367		0	20	1	1230	1	0	18	2	995	0.999999998	0	26	0	884
'MVB12A'	1	0	0	140.4751646	0	331	3	6513	0	0.046040516	0	176	0	2037		0	91	0	1367		0	20	1	1230	1	0	18	2	995	0.999999998	0	26	0	884
'OR1D2'	1	0	0	50.46042905	0	331	5	6511	0	0.076734193	0	176	0	2037		0	91	0	1367		0	20	1	1230	1	0	18	2	995	0.999999998	0	26	2	882	1
'C8orf76'	1	0	0	311.037362	0	331	2	6514	0	0.030693677	0	176	0	2037		0	91	0	1367		0	20	1	1230	1	0	18	1	996	1	0	26	0	884
'ZMIZ1'	1	0	0	76.02066906	0	331	4	6512	0	0.061387354	0	176	0	2037		0	91	0	1367		0	20	1	1230	1	0	18	2	995	0.999999998	0	26	1	883	0.999999997
'LHPP'	1	0	0	140.4751646	0	331	3	6513	0	0.046040516	0	176	0	2037		0	91	0	1367		0	20	1	1230	1	0	18	2	995	0.999999998	0	26	0	884
'PAH'	1	0	0	311.037362	0	331	2	6514	0	0.030693677	0	176	0	2037		0	91	0	1367		0	20	1	1230	1	0	18	1	996	1	0	26	0	884
'CDKN1C'	1	0	0	311.037362	0	331	2	6514	0	0.030693677	0	176	0	2037		0	91	0	1367		0	20	1	1230	1	0	18	1	996	1	0	26	0	884
'WDR41'	1	0	0	140.4751646	0	331	3	6513	0	0.046040516	0	176	0	2037		0	91	0	1367		0	20	1	1230	1	0	18	2	995	0.999999998	0	26	0	884
'MYZAP'	1	0	0	311.037362	0	331	2	6514	0	0.030693677	0	176	0	2037		0	91	0	1367		0	20	1	1230	1	0	18	1	996	1	0	26	0	884
'GRAMD1B'	1	0	0	311.037362	0	331	2	6514	0	0.030693677	0	176	0	2037		0	91	0	1367		0	20	1	1230	1	0	18	1	996	1	0	26	0	884
'SLC17A8'	1	0	0	76.02066906	0	331	4	6512	0	0.061387354	0	176	0	2037		0	91	0	1367		0	20	1	1230	1	0	18	2	995	0.999999998	0	26	1	883	0.999999997
'CKB'	1	0	0	76.02066906	0	331	4	6512	0	0.061387354	0	176	0	2037		0	91	0	1367		0	20	1	1230	1	0	18	2	995	0.999999998	0	26	1	883	0.999999997
'SLC17A1'	1	0	0	311.037362	0	331	2	6514	0	0.030693677	0	176	0	2037		0	91	0	1367		0	20	1	1230	1	0	18	1	996	1	0	26	0	884
'ELP2'	1	0	0	56.30825221	0	331	5	6511	0	0.076734193	0	176	0	2037		0	91	0	1367		0	20	1	1230	1	0	18	3	994	0.999999995	0	26	1	883	0.999999997
'RAB3A'	1	0	0	311.037362	0	331	2	6514	0	0.030693677	0	176	0	2037		0	91	0	1367		0	20	1	1230	1	0	18	1	996	1	0	26	0	884
'TMEM179B'	1	0	0	311.037362	0	331	2	6514	0	0.030693677	0	176	0	2037		0	91	0	1367		0	20	1	1230	1	0	18	1	996	1	0	26	0	884
'FGF1'	1	0	0	311.037362	0	331	2	6514	0	0.030693677	0	176	0	2037		0	91	0	1367		0	20	1	1230	1	0	18	1	996	1	0	26	0	884
'VRK2'	1	0	0	311.037362	0	331	2	6514	0	0.030693677	0	176	0	2037		0	91	0	1367		0	20	1	1230	1	0	18	1	996	1	0	26	0	884
'ORC4'	1	0	0	311.037362	0	331	2	6514	0	0.030693677	0	176	0	2037		0	91	0	1367		0	20	1	1230	1	0	18	1	996	1	0	26	0	884
'CD300LD'	1	0	0	311.037362	0	331	2	6514	0	0.030693677	0	176	0	2037		0	91	0	1367		0	20	1	1230	1	0	18	1	996	1	0	26	0	884
'BMPR2'	1	0	0	140.4751646	0	331	3	6513	0	0.046040516	0	176	0	2037		0	91	0	1367		0	20	1	1230	1	0	18	2	995	0.999999998	0	26	0	884
'TSN'	1	0	0	140.4751646	0	331	3	6513	0	0.046040516	0	176	0	2037		0	91	0	1367		0	20	1	1230	1	0	18	2	995	0.999999998	0	26	0	884
'MCM6'	1	0	0	50.46042905	0	331	5	6511	0	0.076734193	0	176	0	2037		0	91	0	1367		0	20	1	1230	1	0	18	2	995	0.999999998	0	26	2	882	1
'CSN2'	1	0	0	311.037362	0	331	2	6514	0	0.030693677	0	176	0	2037		0	91	0	1367		0	20	1	1230	1	0	18	1	996	1	0	26	0	884
'BRICD5'	1	0	0	311.037362	0	331	2	6514	0	0.030693677	0	176	0	2037		0	91	0	1367		0	20	1	1230	1	0	18	1	996	1	0	26	0	884
'STRIP2'	1	0	0	50.46042905	0	331	5	6511	0	0.076734193	0	176	0	2037		0	91	0	1367		0	20	1	1230	1	0	18	2	995	0.999999998	0	26	2	882	1
'GABRR1'	1	0	0	311.037362	0	331	2	6514	0	0.030693677	0	176	0	2037		0	91	0	1367		0	20	1	1230	1	0	18	1	996	1	0	26	0	884
'TINAG'	1	0	0	311.037362	0	331	2	6514	0	0.030693677	0	176	0	2037		0	91	0	1367		0	20	1	1230	1	0	18	1	996	1	0	26	0	884
'CLDN12'	1	0	0	140.4751646	0	331	3	6513	0	0.046040516	0	176	0	2037		0	91	0	1367		0	20	1	1230	1	0	18	2	995	0.999999998	0	26	0	884
'TYMP'	1	0	0	311.037362	0	331	2	6514	0	0.030693677	0	176	0	2037		0	91	0	1367		0	20	1	1230	1	0	18	1	996	1	0	26	0	884
'LHFPL2'	1	0	0	311.037362	0	331	2	6514	0	0.030693677	0	176	0	2037		0	91	0	1367		0	20	1	1230	1	0	18	1	996	1	0	26	0	884
'TRIML2'	1	0	0	311.037362	0	331	2	6514	0	0.030693677	0	176	0	2037		0	91	0	1367		0	20	1	1230	1	0	18	1	996	1	0	26	0	884
'GUCY1B3'	1	0	0	311.037362	0	331	2	6514	0	0.030693677	0	176	0	2037		0	91	0	1367		0	20	1	1230	1	0	18	1	996	1	0	26	0	884
'HOXA11'	1	0	0	311.037362	0	331	2	6514	0	0.030693677	0	176	0	2037		0	91	0	1367		0	20	1	1230	1	0	18	1	996	1	0	26	0	884
'CPSF2'	1	0	0	50.46042905	0	331	5	6511	0	0.076734193	0	176	0	2037		0	91	0	1367		0	20	1	1230	1	0	18	2	995	0.999999998	0	26	2	882	1
'COQ6'	1	0	0	311.037362	0	331	2	6514	0	0.030693677	0	176	0	2037		0	91	0	1367		0	20	1	1230	1	0	18	1	996	1	0	26	0	884
'NMUR1'	1	0	0	311.037362	0	331	2	6514	0	0.030693677	0	176	0	2037		0	91	0	1367		0	20	1	1230	1	0	18	1	996	1	0	26	0	884
'PZP'	1	0	0	76.02066906	0	331	4	6512	0	0.061387354	0	176	0	2037		0	91	0	1367		0	20	1	1230	1	0	18	2	995	0.999999998	0	26	1	883	0.999999997
'CRYGB'	1	0	0	311.037362	0	331	2	6514	0	0.030693677	0	176	0	2037		0	91	0	1367		0	20	1	1230	1	0	18	1	996	1	0	26	0	884
'CLDN6'	1	0	0	311.037362	0	331	2	6514	0	0.030693677	0	176	0	2037		0	91	0	1367		0	20	1	1230	1	0	18	1	996	1	0	26	0	884
'ERLIN1'	1	0	0	311.037362	0	331	2	6514	0	0.030693677	0	176	0	2037		0	91	0	1367		0	20	1	1230	1	0	18	1	996	1	0	26	0	884
'MYOC'	1	0	0	311.037362	0	331	2	6514	0	0.030693677	0	176	0	2037		0	91	0	1367		0	20	1	1230	1	0	18	1	996	1	0	26	0	884
'NTF3'	1	0	0	311.037362	0	331	2	6514	0	0.030693677	0	176	0	2037		0	91	0	1367		0	20	1	1230	1	0	18	1	996	1	0	26	0	884
'NCDN'	1	0	0	140.4751646	0	331	3	6513	0	0.046040516	0	176	0	2037		0	91	0	1367		0	20	1	1230	1	0	18	2	995	0.999999998	0	26	0	884
'ZNF207'	1	0	0	311.037362	0	331	2	6514	0	0.030693677	0	176	0	2037		0	91	0	1367		0	20	1	1230	1	0	18	1	996	1	0	26	0	884
'CPA2'	1	0	0	311.037362	0	331	2	6514	0	0.030693677	0	176	0	2037		0	91	0	1367		0	20	1	1230	1	0	18	1	996	1	0	26	0	884
'AKR1E2'	1	0	0	311.037362	0	331	2	6514	0	0.030693677	0	176	0	2037		0	91	0	1367		0	20	1	1230	1	0	18	1	996	1	0	26	0	884
'SLC9A6'	1	0	0	311.037362	0	331	2	6514	0	0.030693677	0	176	0	2037		0	91	0	1367		0	20	1	1230	1	0	18	1	996	1	0	26	0	884
'S100A4'	1	0	0	311.037362	0	331	2	6514	0	0.030693677	0	176	0	2037		0	91	0	1367		0	20	1	1230	1	0	18	1	996	1	0	26	0	884
'SLC25A53'	1	0	0	311.037362	0	331	2	6514	0	0.030693677	0	176	0	2037		0	91	0	1367		0	20	1	1230	1	0	18	1	996	1	0	26	0	884
'LRRC66'	1	0	0	76.02066906	0	331	4	6512	0	0.061387354	0	176	0	2037		0	91	0	1367		0	20	1	1230	1	0	18	2	995	0.999999998	0	26	1	883	0.999999997
'OR14J1'	1	0	0	311.037362	0	331	2	6514	0	0.030693677	0	176	0	2037		0	91	0	1367		0	20	1	1230	1	0	18	1	996	1	0	26	0	884
'EMX2'	1	0	0	140.4751646	0	331	3	6513	0	0.046040516	0	176	0	2037		0	91	0	1367		0	20	1	1230	1	0	18	2	995	0.999999998	0	26	0	884
'NELL1'	1	0	0	63.8299225	0	331	5	6511	0	0.076734193	0	176	0	2037		0	91	0	1367		0	20	1	1230	1	0	18	4	993	0.999999998	0	26	0	884
'KEAP1'	1	0	0	56.30825221	0	331	5	6511	0	0.076734193	0	176	0	2037		0	91	0	1367		0	20	1	1230	1	0	18	3	994	0.999999995	0	26	1	883	0.999999997
'ENTPD6'	1	0	0	140.4751646	0	331	3	6513	0	0.046040516	0	176	0	2037		0	91	0	1367		0	20	1	1230	1	0	18	2	995	0.999999998	0	26	0	884
'CCNY'	1	0	0	311.037362	0	331	2	6514	0	0.030693677	0	176	0	2037		0	91	0	1367		0	20	1	1230	1	0	18	1	996	1	0	26	0	884
'ZBED6'	1	0	0	311.037362	0	331	2	6514	0	0.030693677	0	176	0	2037		0	91	0	1367		0	20	1	1230	1	0	18	1	996	1	0	26	0	884
'PAG1'	1	0	0	311.037362	0	331	2	6514	0	0.030693677	0	176	0	2037		0	91	0	1367		0	20	1	1230	1	0	18	1	996	1	0	26	0	884
'RCOR3'	1	0	0	311.037362	0	331	2	6514	0	0.030693677	0	176	0	2037		0	91	0	1367		0	20	1	1230	1	0	18	1	996	1	0	26	0	884
'VSX1'	1	0	0	311.037362	0	331	2	6514	0	0.030693677	0	176	0	2037		0	91	0	1367		0	20	1	1230	1	0	18	1	996	1	0	26	0	884
'SUPT3H'	1	0	0	311.037362	0	331	2	6514	0	0.030693677	0	176	0	2037		0	91	0	1367		0	20	1	1230	1	0	18	1	996	1	0	26	0	884
'AJAP1'	1	0	0	76.02066906	0	331	4	6512	0	0.061387354	0	176	0	2037		0	91	0	1367		0	20	1	1230	1	0	18	2	995	0.999999998	0	26	1	883	0.999999997
'ENAM'	1	0	0	56.30825221	0	331	5	6511	0	0.076734193	0	176	0	2037		0	91	0	1367		0	20	1	1230	1	0	18	3	994	0.999999995	0	26	1	883	0.999999997
'CSDE1'	1	0	0	311.037362	0	331	2	6514	0	0.030693677	0	176	0	2037		0	91	0	1367		0	20	1	1230	1	0	18	1	996	1	0	26	0	884
'SERTAD3'	1	0	0	311.037362	0	331	2	6514	0	0.030693677	0	176	0	2037		0	91	0	1367		0	20	1	1230	1	0	18	1	996	1	0	26	0	884
'PPME1'	1	0	0	311.037362	0	331	2	6514	0	0.030693677	0	176	0	2037		0	91	0	1367		0	20	1	1230	1	0	18	1	996	1	0	26	0	884
'FAM174A'	1	0	0	311.037362	0	331	2	6514	0	0.030693677	0	176	0	2037		0	91	0	1367		0	20	1	1230	1	0	18	1	996	1	0	26	0	884
'DOK5'	1	0	0	311.037362	0	331	2	6514	0	0.030693677	0	176	0	2037		0	91	0	1367		0	20	1	1230	1	0	18	1	996	1	0	26	0	884
'NPHP3'	1	0	0	311.037362	0	331	2	6514	0	0.030693677	0	176	0	2037		0	91	0	1367		0	20	1	1230	1	0	18	1	996	1	0	26	0	884
'PPP1R9A'	1	0	0	76.02066906	0	331	4	6512	0	0.061387354	0	176	0	2037		0	91	0	1367		0	20	1	1230	1	0	18	2	995	0.999999998	0	26	1	883	0.999999997
'CREB5'	1	0	0	311.037362	0	331	2	6514	0	0.030693677	0	176	0	2037		0	91	0	1367		0	20	1	1230	1	0	18	1	996	1	0	26	0	884
'EPS8L2'	1	0	0	76.02066906	0	331	4	6512	0	0.061387354	0	176	0	2037		0	91	0	1367		0	20	1	1230	1	0	18	2	995	0.999999998	0	26	1	883	0.999999997
'BACH1'	1	0	0	140.4751646	0	331	3	6513	0	0.046040516	0	176	0	2037		0	91	0	1367		0	20	1	1230	1	0	18	2	995	0.999999998	0	26	0	884
'HOXC4'	1	0	0	311.037362	0	331	2	6514	0	0.030693677	0	176	0	2037		0	91	0	1367		0	20	1	1230	1	0	18	1	996	1	0	26	0	884
'ZNF133'	1	0	0	311.037362	0	331	2	6514	0	0.030693677	0	176	0	2037		0	91	0	1367		0	20	1	1230	1	0	18	1	996	1	0	26	0	884
'SLC2A11'	1	0	0	76.02066906	0	331	4	6512	0	0.061387354	0	176	0	2037		0	91	0	1367		0	20	1	1230	1	0	18	2	995	0.999999998	0	26	1	883	0.999999997
'C11orf87'	1	0	0	311.037362	0	331	2	6514	0	0.030693677	0	176	0	2037		0	91	0	1367		0	20	1	1230	1	0	18	1	996	1	0	26	0	884
'CHN2'	1	0	0	311.037362	0	331	2	6514	0	0.030693677	0	176	0	2037		0	91	0	1367		0	20	1	1230	1	0	18	1	996	1	0	26	0	884
'CCL22'	1	0	0	311.037362	0	331	2	6514	0	0.030693677	0	176	0	2037		0	91	0	1367		0	20	1	1230	1	0	18	1	996	1	0	26	0	884
'AGK'	1	0	0	50.46042905	0	331	5	6511	0	0.076734193	0	176	0	2037		0	91	0	1367		0	20	1	1230	1	0	18	2	995	0.999999998	0	26	2	882	1
'XAB2'	1	0	0	140.4751646	0	331	3	6513	0	0.046040516	0	176	0	2037		0	91	0	1367		0	20	1	1230	1	0	18	2	995	0.999999998	0	26	0	884
'IRS2'	1	0	0	311.037362	0	331	2	6514	0	0.030693677	0	176	0	2037		0	91	0	1367		0	20	1	1230	1	0	18	1	996	1	0	26	0	884
'SEMA6B'	1	0	0	76.02066906	0	331	4	6512	0	0.061387354	0	176	0	2037		0	91	0	1367		0	20	1	1230	1	0	18	2	995	0.999999998	0	26	1	883	0.999999997
'GPT2'	1	0	0	76.02066906	0	331	4	6512	0	0.061387354	0	176	0	2037		0	91	0	1367		0	20	1	1230	1	0	18	2	995	0.999999998	0	26	1	883	0.999999997
'DGKZ'	1	0	0	140.4751646	0	331	3	6513	0	0.046040516	0	176	0	2037		0	91	0	1367		0	20	1	1230	1	0	18	2	995	0.999999998	0	26	0	884
'RASAL1'	1	0	0	50.46042905	0	331	5	6511	0	0.076734193	0	176	0	2037		0	91	0	1367		0	20	1	1230	1	0	18	2	995	0.999999998	0	26	2	882	1
'ZNF543'	1	0	0	311.037362	0	331	2	6514	0	0.030693677	0	176	0	2037		0	91	0	1367		0	20	1	1230	1	0	18	1	996	1	0	26	0	884
'ANKRD26'	1	0	0	311.037362	0	331	2	6514	0	0.030693677	0	176	0	2037		0	91	0	1367		0	20	1	1230	1	0	18	1	996	1	0	26	0	884
'ELAC1'	1	0	0	311.037362	0	331	2	6514	0	0.030693677	0	176	0	2037		0	91	0	1367		0	20	1	1230	1	0	18	1	996	1	0	26	0	884
'TYRP1'	1	0	0	311.037362	0	331	2	6514	0	0.030693677	0	176	0	2037		0	91	0	1367		0	20	1	1230	1	0	18	1	996	1	0	26	0	884
'LAGE3'	1	0	0	311.037362	0	331	2	6514	0	0.030693677	0	176	0	2037		0	91	0	1367		0	20	1	1230	1	0	18	1	996	1	0	26	0	884
'KLF6'	1	0	0	140.4751646	0	331	3	6513	0	0.046040516	0	176	0	2037		0	91	0	1367		0	20	1	1230	1	0	18	2	995	0.999999998	0	26	0	884
'SLC6A16'	1	0	0	311.037362	0	331	2	6514	0	0.030693677	0	176	0	2037		0	91	0	1367		0	20	1	1230	1	0	18	1	996	1	0	26	0	884
'EBF1'	1	0	0	311.037362	0	331	2	6514	0	0.030693677	0	176	0	2037		0	91	0	1367		0	20	1	1230	1	0	18	1	996	1	0	26	0	884
'KTI12'	1	0	0	311.037362	0	331	2	6514	0	0.030693677	0	176	0	2037		0	91	0	1367		0	20	1	1230	1	0	18	1	996	1	0	26	0	884
'IFNLR1'	1	0	0	311.037362	0	331	2	6514	0	0.030693677	0	176	0	2037		0	91	0	1367		0	20	1	1230	1	0	18	1	996	1	0	26	0	884
'LACC1'	1	0	0	311.037362	0	331	2	6514	0	0.030693677	0	176	0	2037		0	91	0	1367		0	20	1	1230	1	0	18	1	996	1	0	26	0	884
'PDE3A'	1	0	0	56.30825221	0	331	5	6511	0	0.076734193	0	176	0	2037		0	91	0	1367		0	20	1	1230	1	0	18	3	994	0.999999995	0	26	1	883	0.999999997
'TRAM2'	1	0	0	311.037362	0	331	2	6514	0	0.030693677	0	176	0	2037		0	91	0	1367		0	20	1	1230	1	0	18	1	996	1	0	26	0	884
'IL17RB'	1	0	0	63.8299225	0	331	5	6511	0	0.076734193	0	176	0	2037		0	91	0	1367		0	20	1	1230	1	0	18	4	993	0.999999998	0	26	0	884
'MCCD1'	1	0	0	140.4751646	0	331	3	6513	0	0.046040516	0	176	0	2037		0	91	0	1367		0	20	1	1230	1	0	18	2	995	0.999999998	0	26	0	884
'LCMT2'	1	0	0	311.037362	0	331	2	6514	0	0.030693677	0	176	0	2037		0	91	0	1367		0	20	1	1230	1	0	18	1	996	1	0	26	0	884
'NUSAP1'	1	0	0	311.037362	0	331	2	6514	0	0.030693677	0	176	0	2037		0	91	0	1367		0	20	1	1230	1	0	18	1	996	1	0	26	0	884
'TMEM138'	1	0	0	311.037362	0	331	2	6514	0	0.030693677	0	176	0	2037		0	91	0	1367		0	20	1	1230	1	0	18	1	996	1	0	26	0	884
'SMAD2'	1	0	0	311.037362	0	331	2	6514	0	0.030693677	0	176	0	2037		0	91	0	1367		0	20	1	1230	1	0	18	1	996	1	0	26	0	884
'ACBD5'	1	0	0	311.037362	0	331	2	6514	0	0.030693677	0	176	0	2037		0	91	0	1367		0	20	1	1230	1	0	18	1	996	1	0	26	0	884
'DNAJC10'	1	0	0	311.037362	0	331	2	6514	0	0.030693677	0	176	0	2037		0	91	0	1367		0	20	1	1230	1	0	18	1	996	1	0	26	0	884
'PCDHGB3'	1	0	0	25.76797298	0	331	9	6507	0	0.138121547	0	176	0	2037		0	91	0	1367		0	20	1	1230	1	0	18	6	991	0.999999996	0	26	2	882	1
'SGSH'	1	0	0	311.037362	0	331	2	6514	0	0.030693677	0	176	0	2037		0	91	0	1367		0	20	1	1230	1	0	18	1	996	1	0	26	0	884
'MRGPRX4'	1	0	0	311.037362	0	331	2	6514	0	0.030693677	0	176	0	2037		0	91	0	1367		0	20	1	1230	1	0	18	1	996	1	0	26	0	884
'KLF10'	1	0	0	311.037362	0	331	2	6514	0	0.030693677	0	176	0	2037		0	91	0	1367		0	20	1	1230	1	0	18	1	996	1	0	26	0	884
'GCOM1'	1	0	0	311.037362	0	331	2	6514	0	0.030693677	0	176	0	2037		0	91	0	1367		0	20	1	1230	1	0	18	1	996	1	0	26	0	884
'TUFT1'	1	0	0	311.037362	0	331	2	6514	0	0.030693677	0	176	0	2037		0	91	0	1367		0	20	1	1230	1	0	18	1	996	1	0	26	0	884
'HSPD1'	1	0	0	311.037362	0	331	2	6514	0	0.030693677	0	176	0	2037		0	91	0	1367		0	20	1	1230	1	0	18	1	996	1	0	26	0	884
'REPS2'	1	0	0	311.037362	0	331	2	6514	0	0.030693677	0	176	0	2037		0	91	0	1367		0	20	1	1230	1	0	18	1	996	1	0	26	0	884
'LGI3'	1	0	0	50.46042905	0	331	5	6511	0	0.076734193	0	176	0	2037		0	91	0	1367		0	20	1	1230	1	0	18	2	995	0.999999998	0	26	2	882	1
'ARID3C'	1	0	0	311.037362	0	331	2	6514	0	0.030693677	0	176	0	2037		0	91	0	1367		0	20	1	1230	1	0	18	1	996	1	0	26	0	884
'GNPDA2'	1	0	0	311.037362	0	331	2	6514	0	0.030693677	0	176	0	2037		0	91	0	1367		0	20	1	1230	1	0	18	1	996	1	0	26	0	884
'SPRY3'	1	0	0	311.037362	0	331	2	6514	0	0.030693677	0	176	0	2037		0	91	0	1367		0	20	1	1230	1	0	18	1	996	1	0	26	0	884
'MEX3B'	1	0	0	88.39463992	0	331	4	6512	0	0.061387354	0	176	0	2037		0	91	0	1367		0	20	0	1231		0	18	4	993	0.999999998	0	26	0	884
'TMED8'	1	0	0	88.39463992	0	331	4	6512	0	0.061387354	0	176	0	2037		0	91	0	1367		0	20	0	1231		0	18	4	993	0.999999998	0	26	0	884
'TJP3'	1	0	0	56.0441068	0	331	5	6511	0	0.076734193	0	176	0	2037		0	91	0	1367		0	20	0	1231		0	18	4	993	0.999999998	0	26	1	883	0.999999997
'EIF3D'	1	0	0	88.39463992	0	331	4	6512	0	0.061387354	0	176	0	2037		0	91	0	1367		0	20	0	1231		0	18	4	993	0.999999998	0	26	0	884
'GFY'	1	0	0	88.39463992	0	331	4	6512	0	0.061387354	0	176	0	2037		0	91	0	1367		0	20	0	1231		0	18	4	993	0.999999998	0	26	0	884
'DMTN'	1	0	0	88.39463992	0	331	4	6512	0	0.061387354	0	176	0	2037		0	91	0	1367		0	20	0	1231		0	18	4	993	0.999999998	0	26	0	884
'HOXB9'	1	0	0	88.39463992	0	331	4	6512	0	0.061387354	0	176	0	2037		0	91	0	1367		0	20	0	1231		0	18	4	993	0.999999998	0	26	0	884
'ARHGAP23'	1	0	0	56.0441068	0	331	5	6511	0	0.076734193	0	176	0	2037		0	91	0	1367		0	20	0	1231		0	18	4	993	0.999999998	0	26	1	883	0.999999997
'KDSR'	1	0	0	88.39463992	0	331	4	6512	0	0.061387354	0	176	0	2037		0	91	0	1367		0	20	0	1231		0	18	4	993	0.999999998	0	26	0	884
'TTC16'	1	0	0	88.39463992	0	331	4	6512	0	0.061387354	0	176	0	2037		0	91	0	1367		0	20	0	1231		0	18	4	993	0.999999998	0	26	0	884
'RBMS2'	1	0	0	56.0441068	0	331	5	6511	0	0.076734193	0	176	0	2037		0	91	0	1367		0	20	0	1231		0	18	4	993	0.999999998	0	26	1	883	0.999999997
'THAP11'	1	0	0	56.0441068	0	331	5	6511	0	0.076734193	0	176	0	2037		0	91	0	1367		0	20	0	1231		0	18	4	993	0.999999998	0	26	1	883	0.999999997
'COPB1'	1	0	0	44.60408272	0	331	6	6510	0	0.092081031	0	176	0	2037		0	91	0	1367		0	20	0	1231		0	18	5	992	1	0	26	1	883	0.999999997
'ABCA12'	1	0.905047288	0.021481076	5.87155977	1	330	18	6498	0.302114804	0.276243094	1	175	5	2032	0.39214092	0	91	8	1359	1	0	20	0	1231		0	18	2	995	0.999999998	0	26	3	881	1
'PDZD2'	1	1.036002519	0.024427193	6.823336974	1	330	17	6499	0.302114804	0.260896255	1	175	5	2032	0.39214092	0	91	5	1362	1	0	20	0	1231		0	18	2	995	0.999999998	0	26	5	879	0.999999997
'LRP1'	1	0.866336131	0.02063787	5.563919717	1	330	22	6494	0.302114804	0.337630448	1	175	7	2030	0.485244458	0	91	5	1362	1	0	20	2	1229	0.999999996	0	18	6	991	0.999999996	0	26	2	882	1
'LAMA1'	1	0.885702813	0.02113126	5.66079393	1	330	24	6492	0.302114804	0.368324125	1	175	7	2030	0.485244458	0	91	3	1364	1	0	20	3	1228	0.999999997	0	18	6	991	0.999999996	0	26	5	879	0.999999997
'EVPL'	1	0	0	4.640533895	0	331	15	6501	0	0.230202578	0	176	9	2028	0.999999998	0	91	1	1366	0.999999996	0	20	1	1230	1	0	18	4	993	0.999999998	0	26	0	884
'DYNC1H1'	1	0.869540154	0.020796294	5.531174057	1	330	24	6492	0.302114804	0.368324125	0	176	5	2032	0.999999998	1	90	7	1360	0.403609471	0	20	1	1230	1	0	18	8	989	0.999999998	0	26	3	881	1
'KIAA0947'	1	0	0	6.808594935	0	331	12	6504	0	0.184162063	0	176	5	2032	0.999999998	0	91	2	1365	1	0	20	1	1230	1	0	18	3	994	0.999999995	0	26	1	883	0.999999997
'EPHA2'	1	0	0	8.460565194	0	331	9	6507	0	0.138121547	0	176	5	2032	0.999999998	0	91	1	1366	0.999999996	0	20	0	1231		0	18	2	995	0.999999998	0	26	1	883	0.999999997
'OGDHL'	1	0	0	12.68742266	0	331	5	6511	0	0.076734193	0	176	5	2032	0.999999998	0	91	0	1367		0	20	0	1231		0	18	0	997		0	26	0	884
'ADNP2'	1	0	0	10.99026879	0	331	7	6509	0	0.10742787	0	176	5	2032	0.999999998	0	91	0	1367		0	20	0	1231		0	18	2	995	0.999999998	0	26	0	884
'LATS1'	1	0	0	11.76597142	0	331	6	6510	0	0.092081031	0	176	5	2032	0.999999998	0	91	0	1367		0	20	0	1231		0	18	1	996	1	0	26	0	884
'PNPLA6'	1	0	0	4.620470009	0	331	15	6501	0	0.230202578	0	176	5	2032	0.999999998	0	91	6	1361	0.999999998	0	20	1	1230	1	0	18	1	996	1	0	26	2	882	1
'CACNA1C'	1	0	0	4.822406276	0	331	18	6498	0	0.276243094	0	176	5	2032	0.999999998	0	91	4	1363	1	0	20	1	1230	1	0	18	6	991	0.999999996	0	26	2	882	1
'SALL4'	1	0	0	8.892990609	0	331	8	6508	0	0.122774708	0	176	5	2032	0.999999998	0	91	1	1366	0.999999996	0	20	0	1231		0	18	1	996	1	0	26	1	883	0.999999997
'MEGF10'	1	0	0	11.84411376	0	331	6	6510	0	0.092081031	0	176	5	2032	0.999999998	0	91	0	1367		0	20	1	1230	1	0	18	0	997		0	26	0	884
'MYH2'	1	0	0	9.672536287	0	331	8	6508	0	0.122774708	0	176	5	2032	0.999999998	0	91	0	1367		0	20	0	1231		0	18	1	996	1	0	26	2	882	1
'PASK'	1	0	0	6.258287629	0	331	12	6504	0	0.184162063	0	176	5	2032	0.999999998	0	91	3	1364	1	0	20	0	1231		0	18	3	994	0.999999995	0	26	1	883	0.999999997
'LLGL2'	1	0	0	10.32553253	0	331	8	6508	0	0.122774708	0	176	5	2032	0.999999998	0	91	0	1367		0	20	0	1231		0	18	3	994	0.999999995	0	26	0	884
'KMT2B'	1	0	0	6.707525665	0	331	13	6503	0	0.199508901	0	176	5	2032	0.999999998	0	91	2	1365	1	0	20	1	1230	1	0	18	5	992	1	0	26	0	884
'FER1L6'	1	0	0	5.687791665	0	331	15	6501	0	0.230202578	0	176	5	2032	0.999999998	0	91	2	1365	1	0	20	1	1230	1	0	18	2	995	0.999999998	0	26	5	879	0.999999997
'SRRM2'	1	0.874876846	0.020929976	5.562533944	1	330	23	6493	0.302114804	0.352977287	0	176	5	2032	0.999999998	1	90	6	1361	0.363703926	0	20	0	1231		0	18	4	993	0.999999998	0	26	8	876	1
'PDCD11'	1	0	0	6.901345995	0	331	10	6506	0	0.153468386	0	176	5	2032	0.999999998	0	91	3	1364	1	0	20	1	1230	1	0	18	1	996	1	0	26	0	884
'OTOP3'	1	0	0	9.204588246	0	331	8	6508	0	0.122774708	0	176	5	2032	0.999999998	0	91	1	1366	0.999999996	0	20	1	1230	1	0	18	1	996	1	0	26	0	884
'CENPE'	1	0	0	9.484232477	0	331	9	6507	0	0.138121547	0	176	5	2032	0.999999998	0	91	0	1367		0	20	1	1230	1	0	18	2	995	0.999999998	0	26	1	883	0.999999997
'NUMA1'	1	0	0	6.454840565	0	331	14	6502	0	0.21485574	0	176	5	2032	0.999999998	0	91	2	1365	1	0	20	0	1231		0	18	7	990	1	0	26	0	884
'SMARCC1'	1	0	0	6.584159696	0	331	13	6503	0	0.199508901	0	176	5	2032	0.999999998	0	91	2	1365	1	0	20	2	1229	0.999999996	0	18	3	994	0.999999995	0	26	1	883	0.999999997
'MYO5A'	1	0	0	8.074115741	0	331	10	6506	0	0.153468386	0	176	5	2032	0.999999998	0	91	1	1366	0.999999996	0	20	0	1231		0	18	3	994	0.999999995	0	26	1	883	0.999999997
'DNAH3'	1	0	0	5.465302537	0	331	17	6499	0	0.260896255	0	176	5	2032	0.999999998	0	91	2	1365	1	0	20	2	1229	0.999999996	0	18	4	993	0.999999998	0	26	4	880	0.999999998
'PKD1L1'	1	0	0	6.073300659	0	331	14	6502	0	0.21485574	0	176	5	2032	0.999999998	0	91	2	1365	1	0	20	0	1231		0	18	4	993	0.999999998	0	26	3	881	1
'FARP1'	1	0	0	8.236311492	0	331	9	6507	0	0.138121547	0	176	5	2032	0.999999998	0	91	1	1366	0.999999996	0	20	0	1231		0	18	1	996	1	0	26	2	882	1
'FLT1'	1	0	0	8.497240934	0	331	9	6507	0	0.138121547	0	176	5	2032	0.999999998	0	91	1	1366	0.999999996	0	20	1	1230	1	0	18	1	996	1	0	26	1	883	0.999999997
'ATM'	1	0	0	6.109189491	0	331	14	6502	0	0.21485574	0	176	5	2032	0.999999998	0	91	2	1365	1	0	20	2	1229	0.999999996	0	18	2	995	0.999999998	0	26	3	881	1
'CELSR1'	1	0.871497046	0.020702865	5.640615438	1	330	19	6497	0.302114804	0.291589932	0	176	8	2029	0.999999998	1	90	5	1362	0.321159516	0	20	1	1230	1	0	18	3	994	0.999999995	0	26	2	882	1
'CRHBP'	1	0	0	38.5896477	0	331	3	6513	0	0.046040516	0	176	2	2035	0.999999999	0	91	0	1367		0	20	0	1231		0	18	0	997		0	26	1	883	0.999999997
'UNC5B'	1	0	0	20.073046	0	331	7	6509	0	0.10742787	0	176	2	2035	0.999999999	0	91	0	1367		0	20	0	1231		0	18	4	993	0.999999998	0	26	1	883	0.999999997
'SECISBP2'	1	0	0	13.50862156	0	331	8	6508	0	0.122774708	0	176	2	2035	0.999999999	0	91	2	1365	1	0	20	0	1231		0	18	4	993	0.999999998	0	26	0	884
'UNC5C'	1	0	0	30.54285292	0	331	3	6513	0	0.046040516	0	176	2	2035	0.999999999	0	91	1	1366	0.999999996	0	20	0	1231		0	18	0	997		0	26	0	884
'ZNF14'	1	0	0	30.54285292	0	331	3	6513	0	0.046040516	0	176	2	2035	0.999999999	0	91	1	1366	0.999999996	0	20	0	1231		0	18	0	997		0	26	0	884
'TFR2'	1	0	0	43.3112208	0	331	3	6513	0	0.046040516	0	176	2	2035	0.999999999	0	91	0	1367		0	20	0	1231		0	18	1	996	1	0	26	0	884
'COL13A1'	1	0	0	61.7284939	0	331	2	6514	0	0.030693677	0	176	2	2035	0.999999999	0	91	0	1367		0	20	0	1231		0	18	0	997		0	26	0	884
'ZNF34'	1	0	0	16.77936747	0	331	5	6511	0	0.076734193	0	176	2	2035	0.999999999	0	91	2	1365	1	0	20	0	1231		0	18	0	997		0	26	1	883	0.999999997
'GLT1D1'	1	0	0	43.3112208	0	331	3	6513	0	0.046040516	0	176	2	2035	0.999999999	0	91	0	1367		0	20	0	1231		0	18	1	996	1	0	26	0	884
'ZNF41'	1	0	0	26.03751209	0	331	5	6511	0	0.076734193	0	176	2	2035	0.999999999	0	91	0	1367		0	20	0	1231		0	18	2	995	0.999999998	0	26	1	883	0.999999997
'MYBPC1'	1	0	0	20.54511278	0	331	5	6511	0	0.076734193	0	176	2	2035	0.999999999	0	91	1	1366	0.999999996	0	20	0	1231		0	18	1	996	1	0	26	1	883	0.999999997
'MYBPC2'	1	0	0	24.30235703	0	331	6	6510	0	0.092081031	0	176	2	2035	0.999999999	0	91	0	1367		0	20	0	1231		0	18	4	993	0.999999998	0	26	0	884
'KCNA1'	1	0	0	38.5896477	0	331	3	6513	0	0.046040516	0	176	2	2035	0.999999999	0	91	0	1367		0	20	0	1231		0	18	0	997		0	26	1	883	0.999999997
'KCNA6'	1	0	0	38.5896477	0	331	3	6513	0	0.046040516	0	176	2	2035	0.999999999	0	91	0	1367		0	20	0	1231		0	18	0	997		0	26	1	883	0.999999997
'ZNF70'	1	0	0	61.7284939	0	331	2	6514	0	0.030693677	0	176	2	2035	0.999999999	0	91	0	1367		0	20	0	1231		0	18	0	997		0	26	0	884
'PKN1'	1	0	0	19.35939942	0	331	8	6508	0	0.122774708	0	176	2	2035	0.999999999	0	91	0	1367		0	20	2	1229	0.999999996	0	18	4	993	0.999999998	0	26	0	884
'KCNG1'	1	0	0	43.3112208	0	331	3	6513	0	0.046040516	0	176	2	2035	0.999999999	0	91	0	1367		0	20	0	1231		0	18	1	996	1	0	26	0	884
'FBXO24'	1	0	0	30.54285292	0	331	3	6513	0	0.046040516	0	176	2	2035	0.999999999	0	91	1	1366	0.999999996	0	20	0	1231		0	18	0	997		0	26	0	884
'KCNH5'	1	0	0	14.55362796	0	331	6	6510	0	0.092081031	0	176	2	2035	0.999999999	0	91	2	1365	1	0	20	0	1231		0	18	0	997		0	26	2	882	1
'KCNH7'	1	0	0	22.61593419	0	331	6	6510	0	0.092081031	0	176	2	2035	0.999999999	0	91	0	1367		0	20	0	1231		0	18	3	994	0.999999995	0	26	1	883	0.999999997
'FBXO11'	1	0	0	17.72117691	0	331	5	6511	0	0.076734193	0	176	2	2035	0.999999999	0	91	2	1365	1	0	20	0	1231		0	18	1	996	1	0	26	0	884
'FBXO46'	1	0	0	22.1702871	0	331	5	6511	0	0.076734193	0	176	2	2035	0.999999999	0	91	1	1366	0.999999996	0	20	1	1230	1	0	18	1	996	1	0	26	0	884
'FBXO43'	1	0	0	31.43624783	0	331	4	6512	0	0.061387354	0	176	2	2035	0.999999999	0	91	0	1367		0	20	1	1230	1	0	18	0	997		0	26	1	883	0.999999997
'HTR1F'	1	0	0	30.54285292	0	331	3	6513	0	0.046040516	0	176	2	2035	0.999999999	0	91	1	1366	0.999999996	0	20	0	1231		0	18	0	997		0	26	0	884
'FBXO38'	1	0	0	61.7284939	0	331	2	6514	0	0.030693677	0	176	2	2035	0.999999999	0	91	0	1367		0	20	0	1231		0	18	0	997		0	26	0	884
'HTR1A'	1	0	0	43.3112208	0	331	3	6513	0	0.046040516	0	176	2	2035	0.999999999	0	91	0	1367		0	20	0	1231		0	18	1	996	1	0	26	0	884
'SP5'	1	0	0	30.89630969	0	331	4	6512	0	0.061387354	0	176	2	2035	0.999999999	0	91	0	1367		0	20	0	1231		0	18	1	996	1	0	26	1	883	0.999999997
'SP8'	1	0	0	34.46651139	0	331	4	6512	0	0.061387354	0	176	2	2035	0.999999999	0	91	0	1367		0	20	1	1230	1	0	18	1	996	1	0	26	0	884
'LRCH4'	1	0	0	15.22204559	0	331	6	6510	0	0.092081031	0	176	2	2035	0.999999999	0	91	2	1365	1	0	20	0	1231		0	18	1	996	1	0	26	1	883	0.999999997
'PIWIL1'	1	0	0	17.33470188	0	331	6	6510	0	0.092081031	0	176	2	2035	0.999999999	0	91	1	1366	0.999999996	0	20	0	1231		0	18	1	996	1	0	26	2	882	1
'UNC45B'	1	0	0	23.57972389	0	331	4	6512	0	0.061387354	0	176	2	2035	0.999999999	0	91	1	1366	0.999999996	0	20	0	1231		0	18	0	997		0	26	1	883	0.999999997
'SLC36A3'	1	0	0	28.25401131	0	331	5	6511	0	0.076734193	0	176	2	2035	0.999999999	0	91	0	1367		0	20	0	1231		0	18	3	994	0.999999995	0	26	0	884
'HTR3D'	1	0	0	30.54285292	0	331	3	6513	0	0.046040516	0	176	2	2035	0.999999999	0	91	1	1366	0.999999996	0	20	0	1231		0	18	0	997		0	26	0	884
'ADAMTS20'	1	0	0	30.89630969	0	331	4	6512	0	0.061387354	0	176	2	2035	0.999999999	0	91	0	1367		0	20	0	1231		0	18	1	996	1	0	26	1	883	0.999999997
'NEMF'	1	0	0	24.47449624	0	331	6	6510	0	0.092081031	0	176	2	2035	0.999999999	0	91	0	1367		0	20	1	1230	1	0	18	3	994	0.999999995	0	26	0	884
'BMP2K'	1	0	0	25.39595233	0	331	4	6512	0	0.061387354	0	176	2	2035	0.999999999	0	91	1	1366	0.999999996	0	20	0	1231		0	18	1	996	1	0	26	0	884
'LENG8'	1	0	0	61.7284939	0	331	2	6514	0	0.030693677	0	176	2	2035	0.999999999	0	91	0	1367		0	20	0	1231		0	18	0	997		0	26	0	884
'MLLT6'	1	0	0	17.33470188	0	331	6	6510	0	0.092081031	0	176	2	2035	0.999999999	0	91	1	1366	0.999999996	0	20	0	1231		0	18	1	996	1	0	26	2	882	1
'NOP58'	1	0	0	25.39595233	0	331	4	6512	0	0.061387354	0	176	2	2035	0.999999999	0	91	1	1366	0.999999996	0	20	0	1231		0	18	1	996	1	0	26	0	884
'ST5'	1	0	0	18.29239727	0	331	6	6510	0	0.092081031	0	176	2	2035	0.999999999	0	91	1	1366	0.999999996	0	20	0	1231		0	18	2	995	0.999999998	0	26	1	883	0.999999997
'ATXN7L1'	1	0	0	24.47449624	0	331	6	6510	0	0.092081031	0	176	2	2035	0.999999999	0	91	0	1367		0	20	1	1230	1	0	18	3	994	0.999999995	0	26	0	884
'FLYWCH1'	1	0	0	20.54511278	0	331	5	6511	0	0.076734193	0	176	2	2035	0.999999999	0	91	1	1366	0.999999996	0	20	0	1231		0	18	1	996	1	0	26	1	883	0.999999997
'GRB7'	1	0	0	28.46027393	0	331	4	6512	0	0.061387354	0	176	2	2035	0.999999999	0	91	0	1367		0	20	0	1231		0	18	0	997		0	26	2	882	1
'ZBTB5'	1	0	0	26.03751209	0	331	5	6511	0	0.076734193	0	176	2	2035	0.999999999	0	91	0	1367		0	20	0	1231		0	18	2	995	0.999999998	0	26	1	883	0.999999997
'ZBTB4'	1	0	0	18.29239727	0	331	6	6510	0	0.092081031	0	176	2	2035	0.999999999	0	91	1	1366	0.999999996	0	20	0	1231		0	18	2	995	0.999999998	0	26	1	883	0.999999997
'ZBTB3'	1	0	0	16.00147609	0	331	6	6510	0	0.092081031	0	176	2	2035	0.999999999	0	91	2	1365	1	0	20	0	1231		0	18	2	995	0.999999998	0	26	0	884
'STK38L'	1	0	0	61.7284939	0	331	2	6514	0	0.030693677	0	176	2	2035	0.999999999	0	91	0	1367		0	20	0	1231		0	18	0	997		0	26	0	884
'BBS2'	1	0	0	18.29239727	0	331	6	6510	0	0.092081031	0	176	2	2035	0.999999999	0	91	1	1366	0.999999996	0	20	0	1231		0	18	2	995	0.999999998	0	26	1	883	0.999999997
'MSTN'	1	0	0	61.7284939	0	331	2	6514	0	0.030693677	0	176	2	2035	0.999999999	0	91	0	1367		0	20	0	1231		0	18	0	997		0	26	0	884
'C8B'	1	0	0	16.77936747	0	331	5	6511	0	0.076734193	0	176	2	2035	0.999999999	0	91	2	1365	1	0	20	0	1231		0	18	0	997		0	26	1	883	0.999999997
'ZHX1'	1	0	0	23.57972389	0	331	4	6512	0	0.061387354	0	176	2	2035	0.999999999	0	91	1	1366	0.999999996	0	20	0	1231		0	18	0	997		0	26	1	883	0.999999997
'CNKSR2'	1	0	0	30.54285292	0	331	3	6513	0	0.046040516	0	176	2	2035	0.999999999	0	91	1	1366	0.999999996	0	20	0	1231		0	18	0	997		0	26	0	884
'CNKSR1'	1	0	0	25.39595233	0	331	4	6512	0	0.061387354	0	176	2	2035	0.999999999	0	91	1	1366	0.999999996	0	20	0	1231		0	18	1	996	1	0	26	0	884
'PITPNM2'	1	0	0	22.1702871	0	331	5	6511	0	0.076734193	0	176	2	2035	0.999999999	0	91	1	1366	0.999999996	0	20	1	1230	1	0	18	1	996	1	0	26	0	884
'PRICKLE3'	1	0	0	61.7284939	0	331	2	6514	0	0.030693677	0	176	2	2035	0.999999999	0	91	0	1367		0	20	0	1231		0	18	0	997		0	26	0	884
'KLHL2'	1	0	0	28.25401131	0	331	5	6511	0	0.076734193	0	176	2	2035	0.999999999	0	91	0	1367		0	20	0	1231		0	18	3	994	0.999999995	0	26	0	884
'PEX12'	1	0	0	61.7284939	0	331	2	6514	0	0.030693677	0	176	2	2035	0.999999999	0	91	0	1367		0	20	0	1231		0	18	0	997		0	26	0	884
'VMP1'	1	0	0	30.89630969	0	331	4	6512	0	0.061387354	0	176	2	2035	0.999999999	0	91	0	1367		0	20	0	1231		0	18	1	996	1	0	26	1	883	0.999999997
'CACHD1'	1	0	0	15.22204559	0	331	6	6510	0	0.092081031	0	176	2	2035	0.999999999	0	91	2	1365	1	0	20	0	1231		0	18	1	996	1	0	26	1	883	0.999999997
'PLAT'	1	0	0	25.39595233	0	331	4	6512	0	0.061387354	0	176	2	2035	0.999999999	0	91	1	1366	0.999999996	0	20	0	1231		0	18	1	996	1	0	26	0	884
'IGF1R'	1	0	0	15.6653425	0	331	9	6507	0	0.138121547	0	176	2	2035	0.999999999	0	91	0	1367		0	20	0	1231		0	18	5	992	1	0	26	2	882	1
'TGM2'	1	0	0	43.3112208	0	331	3	6513	0	0.046040516	0	176	2	2035	0.999999999	0	91	0	1367		0	20	0	1231		0	18	1	996	1	0	26	0	884
'MSX2'	1	0	0	61.7284939	0	331	2	6514	0	0.030693677	0	176	2	2035	0.999999999	0	91	0	1367		0	20	0	1231		0	18	0	997		0	26	0	884
'ADAM17'	1	0	0	11.69412967	0	331	6	6510	0	0.092081031	0	176	2	2035	0.999999999	0	91	4	1363	1	0	20	0	1231		0	18	0	997		0	26	0	884
'ADAM12'	1	0	0	15.73833967	0	331	7	6509	0	0.10742787	0	176	2	2035	0.999999999	0	91	1	1366	0.999999996	0	20	0	1231		0	18	2	995	0.999999998	0	26	2	882	1
'GRK7'	1	0	0	61.7284939	0	331	2	6514	0	0.030693677	0	176	2	2035	0.999999999	0	91	0	1367		0	20	0	1231		0	18	0	997		0	26	0	884
'PIBF1'	1	0	0	15.22204559	0	331	6	6510	0	0.092081031	0	176	2	2035	0.999999999	0	91	2	1365	1	0	20	0	1231		0	18	1	996	1	0	26	1	883	0.999999997
'DENND4B'	1	0	0	28.25401131	0	331	5	6511	0	0.076734193	0	176	2	2035	0.999999999	0	91	0	1367		0	20	0	1231		0	18	3	994	0.999999995	0	26	0	884
'DENND4A'	1	0	0	15.34823905	0	331	6	6510	0	0.092081031	0	176	2	2035	0.999999999	0	91	2	1365	1	0	20	1	1230	1	0	18	0	997		0	26	1	883	0.999999997
'PLEK'	1	0	0	61.7284939	0	331	2	6514	0	0.030693677	0	176	2	2035	0.999999999	0	91	0	1367		0	20	0	1231		0	18	0	997		0	26	0	884
'SUN2'	1	0	0	16.77936747	0	331	5	6511	0	0.076734193	0	176	2	2035	0.999999999	0	91	2	1365	1	0	20	0	1231		0	18	0	997		0	26	1	883	0.999999997
'ZMYND10'	1	0	0	61.7284939	0	331	2	6514	0	0.030693677	0	176	2	2035	0.999999999	0	91	0	1367		0	20	0	1231		0	18	0	997		0	26	0	884
'ZMYND11'	1	0	0	43.3112208	0	331	3	6513	0	0.046040516	0	176	2	2035	0.999999999	0	91	0	1367		0	20	0	1231		0	18	1	996	1	0	26	0	884
'IL1RL1'	1	0	0	43.3112208	0	331	3	6513	0	0.046040516	0	176	2	2035	0.999999999	0	91	0	1367		0	20	0	1231		0	18	1	996	1	0	26	0	884
'TGS1'	1	0	0	38.5896477	0	331	3	6513	0	0.046040516	0	176	2	2035	0.999999999	0	91	0	1367		0	20	0	1231		0	18	0	997		0	26	1	883	0.999999997
'TBX18'	1	0	0	34.46651139	0	331	4	6512	0	0.061387354	0	176	2	2035	0.999999999	0	91	0	1367		0	20	1	1230	1	0	18	1	996	1	0	26	0	884
'TBX10'	1	0	0	21.94748736	0	331	5	6511	0	0.076734193	0	176	2	2035	0.999999999	0	91	1	1366	0.999999996	0	20	0	1231		0	18	2	995	0.999999998	0	26	0	884
'CD7'	1	0	0	38.5896477	0	331	3	6513	0	0.046040516	0	176	2	2035	0.999999999	0	91	0	1367		0	20	0	1231		0	18	0	997		0	26	1	883	0.999999997
'GRPR'	1	0	0	44.29026862	0	331	3	6513	0	0.046040516	0	176	2	2035	0.999999999	0	91	0	1367		0	20	1	1230	1	0	18	0	997		0	26	0	884
'ELK3'	1	0	0	43.3112208	0	331	3	6513	0	0.046040516	0	176	2	2035	0.999999999	0	91	0	1367		0	20	0	1231		0	18	1	996	1	0	26	0	884
'MBNL1'	1	0	0	25.39595233	0	331	4	6512	0	0.061387354	0	176	2	2035	0.999999999	0	91	1	1366	0.999999996	0	20	0	1231		0	18	1	996	1	0	26	0	884
'PRKCB'	1	0	0	61.7284939	0	331	2	6514	0	0.030693677	0	176	2	2035	0.999999999	0	91	0	1367		0	20	0	1231		0	18	0	997		0	26	0	884
'PRKCD'	1	0	0	30.89630969	0	331	4	6512	0	0.061387354	0	176	2	2035	0.999999999	0	91	0	1367		0	20	0	1231		0	18	1	996	1	0	26	1	883	0.999999997
'MTAP'	1	0	0	21.94748736	0	331	5	6511	0	0.076734193	0	176	2	2035	0.999999999	0	91	1	1366	0.999999996	0	20	0	1231		0	18	2	995	0.999999998	0	26	0	884
'DAAM2'	1	0	0	14.55362796	0	331	6	6510	0	0.092081031	0	176	2	2035	0.999999999	0	91	2	1365	1	0	20	0	1231		0	18	0	997		0	26	2	882	1
'PRKCQ'	1	0	0	25.39595233	0	331	4	6512	0	0.061387354	0	176	2	2035	0.999999999	0	91	1	1366	0.999999996	0	20	0	1231		0	18	1	996	1	0	26	0	884
'PRKD1'	1	0	0	21.94748736	0	331	5	6511	0	0.076734193	0	176	2	2035	0.999999999	0	91	1	1366	0.999999996	0	20	0	1231		0	18	2	995	0.999999998	0	26	0	884
'CFB'	1	0	0	43.3112208	0	331	3	6513	0	0.046040516	0	176	2	2035	0.999999999	0	91	0	1367		0	20	0	1231		0	18	1	996	1	0	26	0	884
'ZSCAN29'	1	0	0	61.7284939	0	331	2	6514	0	0.030693677	0	176	2	2035	0.999999999	0	91	0	1367		0	20	0	1231		0	18	0	997		0	26	0	884
'NUP85'	1	0	0	44.29026862	0	331	3	6513	0	0.046040516	0	176	2	2035	0.999999999	0	91	0	1367		0	20	1	1230	1	0	18	0	997		0	26	0	884
'ST3GAL4'	1	0	0	43.3112208	0	331	3	6513	0	0.046040516	0	176	2	2035	0.999999999	0	91	0	1367		0	20	0	1231		0	18	1	996	1	0	26	0	884
'VPS16'	1	0	0	16.5428264	0	331	7	6509	0	0.10742787	0	176	2	2035	0.999999999	0	91	1	1366	0.999999996	0	20	0	1231		0	18	3	994	0.999999995	0	26	1	883	0.999999997
'PLK3'	1	0	0	30.54285292	0	331	3	6513	0	0.046040516	0	176	2	2035	0.999999999	0	91	1	1366	0.999999996	0	20	0	1231		0	18	0	997		0	26	0	884
'PLK1'	1	0	0	25.39595233	0	331	4	6512	0	0.061387354	0	176	2	2035	0.999999999	0	91	1	1366	0.999999996	0	20	0	1231		0	18	1	996	1	0	26	0	884
'MEX3D'	1	0	0	30.89630969	0	331	4	6512	0	0.061387354	0	176	2	2035	0.999999999	0	91	0	1367		0	20	0	1231		0	18	1	996	1	0	26	1	883	0.999999997
'BPIFC'	1	0	0	43.3112208	0	331	3	6513	0	0.046040516	0	176	2	2035	0.999999999	0	91	0	1367		0	20	0	1231		0	18	1	996	1	0	26	0	884
'SETD5'	1	0	0	12.51711738	0	331	8	6508	0	0.122774708	0	176	2	2035	0.999999999	0	91	2	1365	1	0	20	1	1230	1	0	18	1	996	1	0	26	2	882	1
'CDKN1B'	1	0	0	43.3112208	0	331	3	6513	0	0.046040516	0	176	2	2035	0.999999999	0	91	0	1367		0	20	0	1231		0	18	1	996	1	0	26	0	884
'BTG1'	1	0	0	61.7284939	0	331	2	6514	0	0.030693677	0	176	2	2035	0.999999999	0	91	0	1367		0	20	0	1231		0	18	0	997		0	26	0	884
'SETD6'	1	0	0	61.7284939	0	331	2	6514	0	0.030693677	0	176	2	2035	0.999999999	0	91	0	1367		0	20	0	1231		0	18	0	997		0	26	0	884
'SETD7'	1	0	0	38.5896477	0	331	3	6513	0	0.046040516	0	176	2	2035	0.999999999	0	91	0	1367		0	20	0	1231		0	18	0	997		0	26	1	883	0.999999997
'STON2'	1	0	0	25.39595233	0	331	4	6512	0	0.061387354	0	176	2	2035	0.999999999	0	91	1	1366	0.999999996	0	20	0	1231		0	18	1	996	1	0	26	0	884
'EXOC4'	1	0	0	43.3112208	0	331	3	6513	0	0.046040516	0	176	2	2035	0.999999999	0	91	0	1367		0	20	0	1231		0	18	1	996	1	0	26	0	884
'ELP3'	1	0	0	43.3112208	0	331	3	6513	0	0.046040516	0	176	2	2035	0.999999999	0	91	0	1367		0	20	0	1231		0	18	1	996	1	0	26	0	884
'LCLAT1'	1	0	0	23.57972389	0	331	4	6512	0	0.061387354	0	176	2	2035	0.999999999	0	91	1	1366	0.999999996	0	20	0	1231		0	18	0	997		0	26	1	883	0.999999997
'PLTP'	1	0	0	30.54285292	0	331	3	6513	0	0.046040516	0	176	2	2035	0.999999999	0	91	1	1366	0.999999996	0	20	0	1231		0	18	0	997		0	26	0	884
'BCL9'	1	0	0	22.61593419	0	331	6	6510	0	0.092081031	0	176	2	2035	0.999999999	0	91	0	1367		0	20	0	1231		0	18	3	994	0.999999995	0	26	1	883	0.999999997
'CPD'	1	0	0	26.03751209	0	331	5	6511	0	0.076734193	0	176	2	2035	0.999999999	0	91	0	1367		0	20	0	1231		0	18	2	995	0.999999998	0	26	1	883	0.999999997
'CPO'	1	0	0	30.54285292	0	331	3	6513	0	0.046040516	0	176	2	2035	0.999999999	0	91	1	1366	0.999999996	0	20	0	1231		0	18	0	997		0	26	0	884
'TRO'	1	0	0	38.5896477	0	331	3	6513	0	0.046040516	0	176	2	2035	0.999999999	0	91	0	1367		0	20	0	1231		0	18	0	997		0	26	1	883	0.999999997
'THBD'	1	0	0	38.5896477	0	331	3	6513	0	0.046040516	0	176	2	2035	0.999999999	0	91	0	1367		0	20	0	1231		0	18	0	997		0	26	1	883	0.999999997
'C1orf127'	1	0	0	15.22204559	0	331	6	6510	0	0.092081031	0	176	2	2035	0.999999999	0	91	2	1365	1	0	20	0	1231		0	18	1	996	1	0	26	1	883	0.999999997
'CR1'	1	0	0	23.06430722	0	331	6	6510	0	0.092081031	0	176	2	2035	0.999999999	0	91	0	1367		0	20	2	1229	0.999999996	0	18	1	996	1	0	26	1	883	0.999999997
'SGIP1'	1	0	0	16.65499372	0	331	7	6509	0	0.10742787	0	176	2	2035	0.999999999	0	91	1	1366	0.999999996	0	20	1	1230	1	0	18	2	995	0.999999998	0	26	1	883	0.999999997
'DIS3'	1	0	0	20.54511278	0	331	5	6511	0	0.076734193	0	176	2	2035	0.999999999	0	91	1	1366	0.999999996	0	20	0	1231		0	18	1	996	1	0	26	1	883	0.999999997
'TULP3'	1	0	0	43.3112208	0	331	3	6513	0	0.046040516	0	176	2	2035	0.999999999	0	91	0	1367		0	20	0	1231		0	18	1	996	1	0	26	0	884
'VPS52'	1	0	0	30.89630969	0	331	4	6512	0	0.061387354	0	176	2	2035	0.999999999	0	91	0	1367		0	20	0	1231		0	18	1	996	1	0	26	1	883	0.999999997
'C1orf109'	1	0	0	30.54285292	0	331	3	6513	0	0.046040516	0	176	2	2035	0.999999999	0	91	1	1366	0.999999996	0	20	0	1231		0	18	0	997		0	26	0	884
'TCERG1'	1	0	0	21.94748736	0	331	5	6511	0	0.076734193	0	176	2	2035	0.999999999	0	91	1	1366	0.999999996	0	20	0	1231		0	18	2	995	0.999999998	0	26	0	884
'MTRR'	1	0	0	25.39595233	0	331	4	6512	0	0.061387354	0	176	2	2035	0.999999999	0	91	1	1366	0.999999996	0	20	0	1231		0	18	1	996	1	0	26	0	884
'IL23R'	1	0	0	23.57972389	0	331	4	6512	0	0.061387354	0	176	2	2035	0.999999999	0	91	1	1366	0.999999996	0	20	0	1231		0	18	0	997		0	26	1	883	0.999999997
'AQP4'	1	0	0	61.7284939	0	331	2	6514	0	0.030693677	0	176	2	2035	0.999999999	0	91	0	1367		0	20	0	1231		0	18	0	997		0	26	0	884
'AQP3'	1	0	0	25.39595233	0	331	4	6512	0	0.061387354	0	176	2	2035	0.999999999	0	91	1	1366	0.999999996	0	20	0	1231		0	18	1	996	1	0	26	0	884
'NIPAL3'	1	0	0	38.5896477	0	331	3	6513	0	0.046040516	0	176	2	2035	0.999999999	0	91	0	1367		0	20	0	1231		0	18	0	997		0	26	1	883	0.999999997
'RPS6KA1'	1	0	0	25.39595233	0	331	4	6512	0	0.061387354	0	176	2	2035	0.999999999	0	91	1	1366	0.999999996	0	20	0	1231		0	18	1	996	1	0	26	0	884
'IFRD2'	1	0	0	43.3112208	0	331	3	6513	0	0.046040516	0	176	2	2035	0.999999999	0	91	0	1367		0	20	0	1231		0	18	1	996	1	0	26	0	884
'CFTR'	1	0	0	12.51711738	0	331	8	6508	0	0.122774708	0	176	2	2035	0.999999999	0	91	2	1365	1	0	20	1	1230	1	0	18	1	996	1	0	26	2	882	1
'SLC22A6'	1	0	0	30.89630969	0	331	4	6512	0	0.061387354	0	176	2	2035	0.999999999	0	91	0	1367		0	20	0	1231		0	18	1	996	1	0	26	1	883	0.999999997
'SLC35D1'	1	0	0	30.54285292	0	331	3	6513	0	0.046040516	0	176	2	2035	0.999999999	0	91	1	1366	0.999999996	0	20	0	1231		0	18	0	997		0	26	0	884
'SLC22A2'	1	0	0	43.3112208	0	331	3	6513	0	0.046040516	0	176	2	2035	0.999999999	0	91	0	1367		0	20	0	1231		0	18	1	996	1	0	26	0	884
'MTTP'	1	0	0	43.3112208	0	331	3	6513	0	0.046040516	0	176	2	2035	0.999999999	0	91	0	1367		0	20	0	1231		0	18	1	996	1	0	26	0	884
'MPHOSPH10'	1	0	0	61.7284939	0	331	2	6514	0	0.030693677	0	176	2	2035	0.999999999	0	91	0	1367		0	20	0	1231		0	18	0	997		0	26	0	884
'RBAK'	1	0	0	26.33131634	0	331	5	6511	0	0.076734193	0	176	2	2035	0.999999999	0	91	0	1367		0	20	1	1230	1	0	18	1	996	1	0	26	1	883	0.999999997
'GBE1'	1	0	0	34.46651139	0	331	4	6512	0	0.061387354	0	176	2	2035	0.999999999	0	91	0	1367		0	20	1	1230	1	0	18	1	996	1	0	26	0	884
'ZYG11B'	1	0	0	43.3112208	0	331	3	6513	0	0.046040516	0	176	2	2035	0.999999999	0	91	0	1367		0	20	0	1231		0	18	1	996	1	0	26	0	884
'GLTSCR2'	1	0	0	19.95491955	0	331	4	6512	0	0.061387354	0	176	2	2035	0.999999999	0	91	2	1365	1	0	20	0	1231		0	18	0	997		0	26	0	884
'SCNM1'	1	0	0	30.54285292	0	331	3	6513	0	0.046040516	0	176	2	2035	0.999999999	0	91	1	1366	0.999999996	0	20	0	1231		0	18	0	997		0	26	0	884
'AMER1'	1	0	0	30.89630969	0	331	4	6512	0	0.061387354	0	176	2	2035	0.999999999	0	91	0	1367		0	20	0	1231		0	18	1	996	1	0	26	1	883	0.999999997
'AMER2'	1	0	0	38.5896477	0	331	3	6513	0	0.046040516	0	176	2	2035	0.999999999	0	91	0	1367		0	20	0	1231		0	18	0	997		0	26	1	883	0.999999997
'FAM47A'	1	0	0	43.3112208	0	331	3	6513	0	0.046040516	0	176	2	2035	0.999999999	0	91	0	1367		0	20	0	1231		0	18	1	996	1	0	26	0	884
'SUSD5'	1	0	0	25.39595233	0	331	4	6512	0	0.061387354	0	176	2	2035	0.999999999	0	91	1	1366	0.999999996	0	20	0	1231		0	18	1	996	1	0	26	0	884
'SVIL'	1	0	0	15.22204559	0	331	6	6510	0	0.092081031	0	176	2	2035	0.999999999	0	91	2	1365	1	0	20	0	1231		0	18	1	996	1	0	26	1	883	0.999999997
'FAM46C'	1	0	0	20.54511278	0	331	5	6511	0	0.076734193	0	176	2	2035	0.999999999	0	91	1	1366	0.999999996	0	20	0	1231		0	18	1	996	1	0	26	1	883	0.999999997
'SUSD2'	1	0	0	38.5896477	0	331	3	6513	0	0.046040516	0	176	2	2035	0.999999999	0	91	0	1367		0	20	0	1231		0	18	0	997		0	26	1	883	0.999999997
'GSTA5'	1	0	0	30.54285292	0	331	3	6513	0	0.046040516	0	176	2	2035	0.999999999	0	91	1	1366	0.999999996	0	20	0	1231		0	18	0	997		0	26	0	884
'NUPL2'	1	0	0	30.89630969	0	331	4	6512	0	0.061387354	0	176	2	2035	0.999999999	0	91	0	1367		0	20	0	1231		0	18	1	996	1	0	26	1	883	0.999999997
'HELB'	1	0	0	26.03751209	0	331	5	6511	0	0.076734193	0	176	2	2035	0.999999999	0	91	0	1367		0	20	0	1231		0	18	2	995	0.999999998	0	26	1	883	0.999999997
'TRPC4AP'	1	0	0	22.71626767	0	331	5	6511	0	0.076734193	0	176	2	2035	0.999999999	0	91	0	1367		0	20	0	1231		0	18	0	997		0	26	3	881	1
'SPECC1L'	1	0	0	15.97750339	0	331	8	6508	0	0.122774708	0	176	2	2035	0.999999999	0	91	1	1366	0.999999996	0	20	1	1230	1	0	18	4	993	0.999999998	0	26	0	884
'TIMELESS'	1	0	0	16.41608384	0	331	8	6508	0	0.122774708	0	176	2	2035	0.999999999	0	91	0	1367		0	20	1	1230	1	0	18	2	995	0.999999998	0	26	3	881	1
'HIST1H2BA'	1	0	0	30.54285292	0	331	3	6513	0	0.046040516	0	176	2	2035	0.999999999	0	91	1	1366	0.999999996	0	20	0	1231		0	18	0	997		0	26	0	884
'ZCCHC6'	1	0	0	61.7284939	0	331	2	6514	0	0.030693677	0	176	2	2035	0.999999999	0	91	0	1367		0	20	0	1231		0	18	0	997		0	26	0	884
'CPSF3'	1	0	0	44.29026862	0	331	3	6513	0	0.046040516	0	176	2	2035	0.999999999	0	91	0	1367		0	20	1	1230	1	0	18	0	997		0	26	0	884
'MYRIP'	1	0	0	19.40366594	0	331	6	6510	0	0.092081031	0	176	2	2035	0.999999999	0	91	1	1366	0.999999996	0	20	0	1231		0	18	3	994	0.999999995	0	26	0	884
'RBL1'	1	0	0	43.3112208	0	331	3	6513	0	0.046040516	0	176	2	2035	0.999999999	0	91	0	1367		0	20	0	1231		0	18	1	996	1	0	26	0	884
'NRXN3'	1	0	0	17.33470188	0	331	6	6510	0	0.092081031	0	176	2	2035	0.999999999	0	91	1	1366	0.999999996	0	20	0	1231		0	18	1	996	1	0	26	2	882	1
'C15orf27'	1	0	0	43.3112208	0	331	3	6513	0	0.046040516	0	176	2	2035	0.999999999	0	91	0	1367		0	20	0	1231		0	18	1	996	1	0	26	0	884
'FSIP1'	1	0	0	61.7284939	0	331	2	6514	0	0.030693677	0	176	2	2035	0.999999999	0	91	0	1367		0	20	0	1231		0	18	0	997		0	26	0	884
'RBPJ'	1	0	0	30.89630969	0	331	4	6512	0	0.061387354	0	176	2	2035	0.999999999	0	91	0	1367		0	20	0	1231		0	18	1	996	1	0	26	1	883	0.999999997
'IL4I1'	1	0	0	30.54285292	0	331	3	6513	0	0.046040516	0	176	2	2035	0.999999999	0	91	1	1366	0.999999996	0	20	0	1231		0	18	0	997		0	26	0	884
'C22orf31'	1	0	0	25.39595233	0	331	4	6512	0	0.061387354	0	176	2	2035	0.999999999	0	91	1	1366	0.999999996	0	20	0	1231		0	18	1	996	1	0	26	0	884
'GBP7'	1	0	0	38.5896477	0	331	3	6513	0	0.046040516	0	176	2	2035	0.999999999	0	91	0	1367		0	20	0	1231		0	18	0	997		0	26	1	883	0.999999997
'ZFYVE20'	1	0	0	43.3112208	0	331	3	6513	0	0.046040516	0	176	2	2035	0.999999999	0	91	0	1367		0	20	0	1231		0	18	1	996	1	0	26	0	884
'RNASE4'	1	0	0	43.3112208	0	331	3	6513	0	0.046040516	0	176	2	2035	0.999999999	0	91	0	1367		0	20	0	1231		0	18	1	996	1	0	26	0	884
'EML5'	1	0	0	7.849147078	0	331	15	6501	0	0.230202578	0	176	2	2035	0.999999999	0	91	2	1365	1	0	20	0	1231		0	18	6	991	0.999999996	0	26	5	879	0.999999997
'CYP2E1'	1	0	0	20.54511278	0	331	5	6511	0	0.076734193	0	176	2	2035	0.999999999	0	91	1	1366	0.999999996	0	20	0	1231		0	18	1	996	1	0	26	1	883	0.999999997
'SHOX2'	1	0	0	25.39595233	0	331	4	6512	0	0.061387354	0	176	2	2035	0.999999999	0	91	1	1366	0.999999996	0	20	0	1231		0	18	1	996	1	0	26	0	884
'EDDM3B'	1	0	0	61.7284939	0	331	2	6514	0	0.030693677	0	176	2	2035	0.999999999	0	91	0	1367		0	20	0	1231		0	18	0	997		0	26	0	884
'OR2J3'	1	0	0	25.39595233	0	331	4	6512	0	0.061387354	0	176	2	2035	0.999999999	0	91	1	1366	0.999999996	0	20	0	1231		0	18	1	996	1	0	26	0	884
'SIRT7'	1	0	0	16.00147609	0	331	6	6510	0	0.092081031	0	176	2	2035	0.999999999	0	91	2	1365	1	0	20	0	1231		0	18	2	995	0.999999998	0	26	0	884
'SIRT3'	1	0	0	31.43624783	0	331	4	6512	0	0.061387354	0	176	2	2035	0.999999999	0	91	0	1367		0	20	1	1230	1	0	18	0	997		0	26	1	883	0.999999997
'ARF6'	1	0	0	43.3112208	0	331	3	6513	0	0.046040516	0	176	2	2035	0.999999999	0	91	0	1367		0	20	0	1231		0	18	1	996	1	0	26	0	884
'STAU1'	1	0	0	43.3112208	0	331	3	6513	0	0.046040516	0	176	2	2035	0.999999999	0	91	0	1367		0	20	0	1231		0	18	1	996	1	0	26	0	884
'MIEF1'	1	0	0	44.29026862	0	331	3	6513	0	0.046040516	0	176	2	2035	0.999999999	0	91	0	1367		0	20	1	1230	1	0	18	0	997		0	26	0	884
'EMR3'	1	0	0	25.75415279	0	331	4	6512	0	0.061387354	0	176	2	2035	0.999999999	0	91	1	1366	0.999999996	0	20	1	1230	1	0	18	0	997		0	26	0	884
'GLRA4'	1	0	0	30.54285292	0	331	3	6513	0	0.046040516	0	176	2	2035	0.999999999	0	91	1	1366	0.999999996	0	20	0	1231		0	18	0	997		0	26	0	884
'LRG1'	1	0	0	26.03751209	0	331	5	6511	0	0.076734193	0	176	2	2035	0.999999999	0	91	0	1367		0	20	0	1231		0	18	2	995	0.999999998	0	26	1	883	0.999999997
'FAM13A'	1	0	0	25.39595233	0	331	4	6512	0	0.061387354	0	176	2	2035	0.999999999	0	91	1	1366	0.999999996	0	20	0	1231		0	18	1	996	1	0	26	0	884
'MUM1'	1	0	0	21.94748736	0	331	5	6511	0	0.076734193	0	176	2	2035	0.999999999	0	91	1	1366	0.999999996	0	20	0	1231		0	18	2	995	0.999999998	0	26	0	884
'HEPHL1'	1	0	0	18.29239727	0	331	6	6510	0	0.092081031	0	176	2	2035	0.999999999	0	91	1	1366	0.999999996	0	20	0	1231		0	18	2	995	0.999999998	0	26	1	883	0.999999997
'SOCS6'	1	0	0	26.33131634	0	331	5	6511	0	0.076734193	0	176	2	2035	0.999999999	0	91	0	1367		0	20	1	1230	1	0	18	1	996	1	0	26	1	883	0.999999997
'TIA1'	1	0	0	61.7284939	0	331	2	6514	0	0.030693677	0	176	2	2035	0.999999999	0	91	0	1367		0	20	0	1231		0	18	0	997		0	26	0	884
'BRPF3'	1	0	0	22.80282018	0	331	6	6510	0	0.092081031	0	176	2	2035	0.999999999	0	91	0	1367		0	20	1	1230	1	0	18	2	995	0.999999998	0	26	1	883	0.999999997
'ATRAID'	1	0	0	61.7284939	0	331	2	6514	0	0.030693677	0	176	2	2035	0.999999999	0	91	0	1367		0	20	0	1231		0	18	0	997		0	26	0	884
'PIK3CG'	1	0	0	25.39595233	0	331	4	6512	0	0.061387354	0	176	2	2035	0.999999999	0	91	1	1366	0.999999996	0	20	0	1231		0	18	1	996	1	0	26	0	884
'DGCR2'	1	0	0	15.34823905	0	331	6	6510	0	0.092081031	0	176	2	2035	0.999999999	0	91	2	1365	1	0	20	1	1230	1	0	18	0	997		0	26	1	883	0.999999997
'RAD23A'	1	0	0	19.34729615	0	331	5	6511	0	0.076734193	0	176	2	2035	0.999999999	0	91	1	1366	0.999999996	0	20	0	1231		0	18	0	997		0	26	2	882	1
'CYP2A7'	1	0	0	30.54285292	0	331	3	6513	0	0.046040516	0	176	2	2035	0.999999999	0	91	1	1366	0.999999996	0	20	0	1231		0	18	0	997		0	26	0	884
'PIK3CA'	1	0	0	30.54285292	0	331	3	6513	0	0.046040516	0	176	2	2035	0.999999999	0	91	1	1366	0.999999996	0	20	0	1231		0	18	0	997		0	26	0	884
'OR2W1'	1	0	0	61.7284939	0	331	2	6514	0	0.030693677	0	176	2	2035	0.999999999	0	91	0	1367		0	20	0	1231		0	18	0	997		0	26	0	884
'LINGO2'	1	0	0	20.77191137	0	331	5	6511	0	0.076734193	0	176	2	2035	0.999999999	0	91	1	1366	0.999999996	0	20	1	1230	1	0	18	0	997		0	26	1	883	0.999999997
'EIF4A1'	1	0	0	21.94748736	0	331	5	6511	0	0.076734193	0	176	2	2035	0.999999999	0	91	1	1366	0.999999996	0	20	0	1231		0	18	2	995	0.999999998	0	26	0	884
'TAS2R20'	1	0	0	25.39595233	0	331	4	6512	0	0.061387354	0	176	2	2035	0.999999999	0	91	1	1366	0.999999996	0	20	0	1231		0	18	1	996	1	0	26	0	884
'RGSL1'	1	0	0	11.0811007	0	331	9	6507	0	0.138121547	0	176	2	2035	0.999999999	0	91	3	1364	1	0	20	2	1229	0.999999996	0	18	2	995	0.999999998	0	26	0	884
'ACAD10'	1	0	0	14.6526302	0	331	8	6508	0	0.122774708	0	176	2	2035	0.999999999	0	91	1	1366	0.999999996	0	20	2	1229	0.999999996	0	18	1	996	1	0	26	2	882	1
'SLC34A2'	1	0	0	43.3112208	0	331	3	6513	0	0.046040516	0	176	2	2035	0.999999999	0	91	0	1367		0	20	0	1231		0	18	1	996	1	0	26	0	884
'ASRGL1'	1	0	0	61.7284939	0	331	2	6514	0	0.030693677	0	176	2	2035	0.999999999	0	91	0	1367		0	20	0	1231		0	18	0	997		0	26	0	884
'ULK2'	1	0	0	38.5896477	0	331	3	6513	0	0.046040516	0	176	2	2035	0.999999999	0	91	0	1367		0	20	0	1231		0	18	0	997		0	26	1	883	0.999999997
'LPPR5'	1	0	0	61.7284939	0	331	2	6514	0	0.030693677	0	176	2	2035	0.999999999	0	91	0	1367		0	20	0	1231		0	18	0	997		0	26	0	884
'DHX30'	1	0	0	30.89630969	0	331	4	6512	0	0.061387354	0	176	2	2035	0.999999999	0	91	0	1367		0	20	0	1231		0	18	1	996	1	0	26	1	883	0.999999997
'PCBP3'	1	0	0	30.89630969	0	331	4	6512	0	0.061387354	0	176	2	2035	0.999999999	0	91	0	1367		0	20	0	1231		0	18	1	996	1	0	26	1	883	0.999999997
'DHX36'	1	0	0	28.46027393	0	331	4	6512	0	0.061387354	0	176	2	2035	0.999999999	0	91	0	1367		0	20	0	1231		0	18	0	997		0	26	2	882	1
'N4BP1'	1	0	0	14.55362796	0	331	6	6510	0	0.092081031	0	176	2	2035	0.999999999	0	91	2	1365	1	0	20	0	1231		0	18	0	997		0	26	2	882	1
'RAB11FIP4'	1	0	0	30.89630969	0	331	4	6512	0	0.061387354	0	176	2	2035	0.999999999	0	91	0	1367		0	20	0	1231		0	18	1	996	1	0	26	1	883	0.999999997
'ZBED4'	1	0	0	16.41608384	0	331	8	6508	0	0.122774708	0	176	2	2035	0.999999999	0	91	0	1367		0	20	1	1230	1	0	18	2	995	0.999999998	0	26	3	881	1
'WWTR1'	1	0	0	16.65499372	0	331	7	6509	0	0.10742787	0	176	2	2035	0.999999999	0	91	1	1366	0.999999996	0	20	1	1230	1	0	18	2	995	0.999999998	0	26	1	883	0.999999997
'RCC2'	1	0	0	61.7284939	0	331	2	6514	0	0.030693677	0	176	2	2035	0.999999999	0	91	0	1367		0	20	0	1231		0	18	0	997		0	26	0	884
'TAS2R38'	1	0	0	38.5896477	0	331	3	6513	0	0.046040516	0	176	2	2035	0.999999999	0	91	0	1367		0	20	0	1231		0	18	0	997		0	26	1	883	0.999999997
'PCSK2'	1	0	0	30.89630969	0	331	4	6512	0	0.061387354	0	176	2	2035	0.999999999	0	91	0	1367		0	20	0	1231		0	18	1	996	1	0	26	1	883	0.999999997
'PCSK1'	1	0	0	20.54511278	0	331	5	6511	0	0.076734193	0	176	2	2035	0.999999999	0	91	1	1366	0.999999996	0	20	0	1231		0	18	1	996	1	0	26	1	883	0.999999997
'LAT2'	1	0	0	43.3112208	0	331	3	6513	0	0.046040516	0	176	2	2035	0.999999999	0	91	0	1367		0	20	0	1231		0	18	1	996	1	0	26	0	884
'YIPF1'	1	0	0	17.72117691	0	331	5	6511	0	0.076734193	0	176	2	2035	0.999999999	0	91	2	1365	1	0	20	0	1231		0	18	1	996	1	0	26	0	884
'HUWE1'	1	0	0	23.57972389	0	331	4	6512	0	0.061387354	0	176	2	2035	0.999999999	0	91	1	1366	0.999999996	0	20	0	1231		0	18	0	997		0	26	1	883	0.999999997
'CCNG2'	1	0	0	43.3112208	0	331	3	6513	0	0.046040516	0	176	2	2035	0.999999999	0	91	0	1367		0	20	0	1231		0	18	1	996	1	0	26	0	884
'FAM171B'	1	0	0	30.89630969	0	331	4	6512	0	0.061387354	0	176	2	2035	0.999999999	0	91	0	1367		0	20	0	1231		0	18	1	996	1	0	26	1	883	0.999999997
'PHRF1'	1	0	0	10.0492898	0	331	10	6506	0	0.153468386	0	176	2	2035	0.999999999	0	91	3	1364	1	0	20	1	1230	1	0	18	3	994	0.999999995	0	26	1	883	0.999999997
'CCNE1'	1	0	0	61.7284939	0	331	2	6514	0	0.030693677	0	176	2	2035	0.999999999	0	91	0	1367		0	20	0	1231		0	18	0	997		0	26	0	884
'NDRG2'	1	0	0	28.25401131	0	331	5	6511	0	0.076734193	0	176	2	2035	0.999999999	0	91	0	1367		0	20	0	1231		0	18	3	994	0.999999995	0	26	0	884
'BRINP1'	1	0	0	15.22204559	0	331	6	6510	0	0.092081031	0	176	2	2035	0.999999999	0	91	2	1365	1	0	20	0	1231		0	18	1	996	1	0	26	1	883	0.999999997
'PRODH'	1	0	0	30.54285292	0	331	3	6513	0	0.046040516	0	176	2	2035	0.999999999	0	91	1	1366	0.999999996	0	20	0	1231		0	18	0	997		0	26	0	884
'BRINP3'	1	0	0	15.73833967	0	331	7	6509	0	0.10742787	0	176	2	2035	0.999999999	0	91	1	1366	0.999999996	0	20	0	1231		0	18	2	995	0.999999998	0	26	2	882	1
'VDR'	1	0	0	61.7284939	0	331	2	6514	0	0.030693677	0	176	2	2035	0.999999999	0	91	0	1367		0	20	0	1231		0	18	0	997		0	26	0	884
'NFXL1'	1	0	0	21.94748736	0	331	5	6511	0	0.076734193	0	176	2	2035	0.999999999	0	91	1	1366	0.999999996	0	20	0	1231		0	18	2	995	0.999999998	0	26	0	884
'GCLC'	1	0	0	61.7284939	0	331	2	6514	0	0.030693677	0	176	2	2035	0.999999999	0	91	0	1367		0	20	0	1231		0	18	0	997		0	26	0	884
'CHD2'	1	0	0	18.29239727	0	331	6	6510	0	0.092081031	0	176	2	2035	0.999999999	0	91	1	1366	0.999999996	0	20	0	1231		0	18	2	995	0.999999998	0	26	1	883	0.999999997
'TBC1D8'	1	0	0	23.57972389	0	331	4	6512	0	0.061387354	0	176	2	2035	0.999999999	0	91	1	1366	0.999999996	0	20	0	1231		0	18	0	997		0	26	1	883	0.999999997
'CCNA1'	1	0	0	61.7284939	0	331	2	6514	0	0.030693677	0	176	2	2035	0.999999999	0	91	0	1367		0	20	0	1231		0	18	0	997		0	26	0	884
'MMRN1'	1	0	0	12.12774281	0	331	9	6507	0	0.138121547	0	176	2	2035	0.999999999	0	91	2	1365	1	0	20	1	1230	1	0	18	3	994	0.999999995	0	26	1	883	0.999999997
'RRBP1'	1	0	0	10.35513527	0	331	11	6505	0	0.168815224	0	176	2	2035	0.999999999	0	91	2	1365	1	0	20	1	1230	1	0	18	4	993	0.999999998	0	26	2	882	1
'EFS'	1	0	0	38.5896477	0	331	3	6513	0	0.046040516	0	176	2	2035	0.999999999	0	91	0	1367		0	20	0	1231		0	18	0	997		0	26	1	883	0.999999997
'SWT1'	1	0	0	10.59569346	0	331	9	6507	0	0.138121547	0	176	2	2035	0.999999999	0	91	3	1364	1	0	20	0	1231		0	18	3	994	0.999999995	0	26	1	883	0.999999997
'ABHD17B'	1	0	0	19.40366594	0	331	6	6510	0	0.092081031	0	176	2	2035	0.999999999	0	91	1	1366	0.999999996	0	20	0	1231		0	18	3	994	0.999999995	0	26	0	884
'ACIN1'	1	0	0	18.29239727	0	331	6	6510	0	0.092081031	0	176	2	2035	0.999999999	0	91	1	1366	0.999999996	0	20	0	1231		0	18	2	995	0.999999998	0	26	1	883	0.999999997
'VIM'	1	0	0	25.39595233	0	331	4	6512	0	0.061387354	0	176	2	2035	0.999999999	0	91	1	1366	0.999999996	0	20	0	1231		0	18	1	996	1	0	26	0	884
'ASB1'	1	0	0	20.54511278	0	331	5	6511	0	0.076734193	0	176	2	2035	0.999999999	0	91	1	1366	0.999999996	0	20	0	1231		0	18	1	996	1	0	26	1	883	0.999999997
'MAML2'	1	0	0	20.073046	0	331	7	6509	0	0.10742787	0	176	2	2035	0.999999999	0	91	0	1367		0	20	0	1231		0	18	4	993	0.999999998	0	26	1	883	0.999999997
'MYT1L'	1	0	0	61.7284939	0	331	2	6514	0	0.030693677	0	176	2	2035	0.999999999	0	91	0	1367		0	20	0	1231		0	18	0	997		0	26	0	884
'IFT80'	1	0	0	23.57972389	0	331	4	6512	0	0.061387354	0	176	2	2035	0.999999999	0	91	1	1366	0.999999996	0	20	0	1231		0	18	0	997		0	26	1	883	0.999999997
'MED6'	1	0	0	61.7284939	0	331	2	6514	0	0.030693677	0	176	2	2035	0.999999999	0	91	0	1367		0	20	0	1231		0	18	0	997		0	26	0	884
'CPED1'	1	0	0	16.77936747	0	331	5	6511	0	0.076734193	0	176	2	2035	0.999999999	0	91	2	1365	1	0	20	0	1231		0	18	0	997		0	26	1	883	0.999999997
'ANKK1'	1	0	0	18.09125338	0	331	7	6509	0	0.10742787	0	176	2	2035	0.999999999	0	91	0	1367		0	20	1	1230	1	0	18	1	996	1	0	26	3	881	1
'SLC16A12'	1	0	0	61.7284939	0	331	2	6514	0	0.030693677	0	176	2	2035	0.999999999	0	91	0	1367		0	20	0	1231		0	18	0	997		0	26	0	884
'SLC16A14'	1	0	0	38.5896477	0	331	3	6513	0	0.046040516	0	176	2	2035	0.999999999	0	91	0	1367		0	20	0	1231		0	18	0	997		0	26	1	883	0.999999997
'RPL3L'	1	0	0	17.72117691	0	331	5	6511	0	0.076734193	0	176	2	2035	0.999999999	0	91	2	1365	1	0	20	0	1231		0	18	1	996	1	0	26	0	884
'CPEB2'	1	0	0	30.89630969	0	331	4	6512	0	0.061387354	0	176	2	2035	0.999999999	0	91	0	1367		0	20	0	1231		0	18	1	996	1	0	26	1	883	0.999999997
'ELL'	1	0	0	43.3112208	0	331	3	6513	0	0.046040516	0	176	2	2035	0.999999999	0	91	0	1367		0	20	0	1231		0	18	1	996	1	0	26	0	884
'MEI4'	1	0	0	61.7284939	0	331	2	6514	0	0.030693677	0	176	2	2035	0.999999999	0	91	0	1367		0	20	0	1231		0	18	0	997		0	26	0	884
'GPR133'	1	0	0	61.7284939	0	331	2	6514	0	0.030693677	0	176	2	2035	0.999999999	0	91	0	1367		0	20	0	1231		0	18	0	997		0	26	0	884
'SLC2A14'	1	0	0	61.7284939	0	331	2	6514	0	0.030693677	0	176	2	2035	0.999999999	0	91	0	1367		0	20	0	1231		0	18	0	997		0	26	0	884
'SLC2A10'	1	0	0	15.22204559	0	331	6	6510	0	0.092081031	0	176	2	2035	0.999999999	0	91	2	1365	1	0	20	0	1231		0	18	1	996	1	0	26	1	883	0.999999997
'TMEM177'	1	0	0	25.39595233	0	331	4	6512	0	0.061387354	0	176	2	2035	0.999999999	0	91	1	1366	0.999999996	0	20	0	1231		0	18	1	996	1	0	26	0	884
'RNF167'	1	0	0	61.7284939	0	331	2	6514	0	0.030693677	0	176	2	2035	0.999999999	0	91	0	1367		0	20	0	1231		0	18	0	997		0	26	0	884
'LSG1'	1	0	0	25.39595233	0	331	4	6512	0	0.061387354	0	176	2	2035	0.999999999	0	91	1	1366	0.999999996	0	20	0	1231		0	18	1	996	1	0	26	0	884
'GPR126'	1	0	0	20.77191137	0	331	5	6511	0	0.076734193	0	176	2	2035	0.999999999	0	91	1	1366	0.999999996	0	20	1	1230	1	0	18	0	997		0	26	1	883	0.999999997
'GPR151'	1	0	0	19.95491955	0	331	4	6512	0	0.061387354	0	176	2	2035	0.999999999	0	91	2	1365	1	0	20	0	1231		0	18	0	997		0	26	0	884
'RNF138'	1	0	0	61.7284939	0	331	2	6514	0	0.030693677	0	176	2	2035	0.999999999	0	91	0	1367		0	20	0	1231		0	18	0	997		0	26	0	884
'ANKRD53'	1	0	0	18.29239727	0	331	6	6510	0	0.092081031	0	176	2	2035	0.999999999	0	91	1	1366	0.999999996	0	20	0	1231		0	18	2	995	0.999999998	0	26	1	883	0.999999997
'MYBPH'	1	0	0	12.53975505	0	331	7	6509	0	0.10742787	0	176	2	2035	0.999999999	0	91	3	1364	1	0	20	0	1231		0	18	2	995	0.999999998	0	26	0	884
'RNF148'	1	0	0	61.7284939	0	331	2	6514	0	0.030693677	0	176	2	2035	0.999999999	0	91	0	1367		0	20	0	1231		0	18	0	997		0	26	0	884
'ZNFX1'	1	0	0	18.29239727	0	331	6	6510	0	0.092081031	0	176	2	2035	0.999999999	0	91	1	1366	0.999999996	0	20	0	1231		0	18	2	995	0.999999998	0	26	1	883	0.999999997
'ABI3'	1	0	0	26.03751209	0	331	5	6511	0	0.076734193	0	176	2	2035	0.999999999	0	91	0	1367		0	20	0	1231		0	18	2	995	0.999999998	0	26	1	883	0.999999997
'GPR149'	1	0	0	20.54511278	0	331	5	6511	0	0.076734193	0	176	2	2035	0.999999999	0	91	1	1366	0.999999996	0	20	0	1231		0	18	1	996	1	0	26	1	883	0.999999997
'ANKRD39'	1	0	0	25.39595233	0	331	4	6512	0	0.061387354	0	176	2	2035	0.999999999	0	91	1	1366	0.999999996	0	20	0	1231		0	18	1	996	1	0	26	0	884
'CHPF'	1	0	0	25.39595233	0	331	4	6512	0	0.061387354	0	176	2	2035	0.999999999	0	91	1	1366	0.999999996	0	20	0	1231		0	18	1	996	1	0	26	0	884
'ZFP30'	1	0	0	43.3112208	0	331	3	6513	0	0.046040516	0	176	2	2035	0.999999999	0	91	0	1367		0	20	0	1231		0	18	1	996	1	0	26	0	884
'ANKRD31'	1	0	0	9.092983752	0	331	13	6503	0	0.199508901	0	176	2	2035	0.999999999	0	91	2	1365	1	0	20	2	1229	0.999999996	0	18	4	993	0.999999998	0	26	3	881	1
'ANKRD32'	1	0	0	43.3112208	0	331	3	6513	0	0.046040516	0	176	2	2035	0.999999999	0	91	0	1367		0	20	0	1231		0	18	1	996	1	0	26	0	884
'CD180'	1	0	0	16.77936747	0	331	5	6511	0	0.076734193	0	176	2	2035	0.999999999	0	91	2	1365	1	0	20	0	1231		0	18	0	997		0	26	1	883	0.999999997
'ANKRD11'	1	0	0	7.363836053	0	331	15	6501	0	0.230202578	0	176	2	2035	0.999999999	0	91	3	1364	1	0	20	1	1230	1	0	18	5	992	1	0	26	4	880	0.999999998
'OR1Q1'	1	0	0	61.7284939	0	331	2	6514	0	0.030693677	0	176	2	2035	0.999999999	0	91	0	1367		0	20	0	1231		0	18	0	997		0	26	0	884
'ABL2'	1	0	0	26.03751209	0	331	5	6511	0	0.076734193	0	176	2	2035	0.999999999	0	91	0	1367		0	20	0	1231		0	18	2	995	0.999999998	0	26	1	883	0.999999997
'ANKRD10'	1	0	0	43.3112208	0	331	3	6513	0	0.046040516	0	176	2	2035	0.999999999	0	91	0	1367		0	20	0	1231		0	18	1	996	1	0	26	0	884
'GPR108'	1	0	0	61.7284939	0	331	2	6514	0	0.030693677	0	176	2	2035	0.999999999	0	91	0	1367		0	20	0	1231		0	18	0	997		0	26	0	884
'EIF4G3'	1	0	0	61.7284939	0	331	2	6514	0	0.030693677	0	176	2	2035	0.999999999	0	91	0	1367		0	20	0	1231		0	18	0	997		0	26	0	884
'EIF4G1'	1	0	0	30.54285292	0	331	3	6513	0	0.046040516	0	176	2	2035	0.999999999	0	91	1	1366	0.999999996	0	20	0	1231		0	18	0	997		0	26	0	884
'CALCOCO2'	1	0	0	61.7284939	0	331	2	6514	0	0.030693677	0	176	2	2035	0.999999999	0	91	0	1367		0	20	0	1231		0	18	0	997		0	26	0	884
'ADRA1B'	1	0	0	16.5428264	0	331	7	6509	0	0.10742787	0	176	2	2035	0.999999999	0	91	1	1366	0.999999996	0	20	0	1231		0	18	3	994	0.999999995	0	26	1	883	0.999999997
'SGCE'	1	0	0	19.34729615	0	331	5	6511	0	0.076734193	0	176	2	2035	0.999999999	0	91	1	1366	0.999999996	0	20	0	1231		0	18	0	997		0	26	2	882	1
'SGCA'	1	0	0	31.43624783	0	331	4	6512	0	0.061387354	0	176	2	2035	0.999999999	0	91	0	1367		0	20	1	1230	1	0	18	0	997		0	26	1	883	0.999999997
'IQCB1'	1	0	0	30.54285292	0	331	3	6513	0	0.046040516	0	176	2	2035	0.999999999	0	91	1	1366	0.999999996	0	20	0	1231		0	18	0	997		0	26	0	884
'ESRP1'	1	0	0	26.33131634	0	331	5	6511	0	0.076734193	0	176	2	2035	0.999999999	0	91	0	1367		0	20	1	1230	1	0	18	1	996	1	0	26	1	883	0.999999997
'RBBP4'	1	0	0	43.3112208	0	331	3	6513	0	0.046040516	0	176	2	2035	0.999999999	0	91	0	1367		0	20	0	1231		0	18	1	996	1	0	26	0	884
'RBBP5'	1	0	0	26.03751209	0	331	5	6511	0	0.076734193	0	176	2	2035	0.999999999	0	91	0	1367		0	20	0	1231		0	18	2	995	0.999999998	0	26	1	883	0.999999997
'FDXACB1'	1	0	0	30.54285292	0	331	3	6513	0	0.046040516	0	176	2	2035	0.999999999	0	91	1	1366	0.999999996	0	20	0	1231		0	18	0	997		0	26	0	884
'ASS1'	1	0	0	61.7284939	0	331	2	6514	0	0.030693677	0	176	2	2035	0.999999999	0	91	0	1367		0	20	0	1231		0	18	0	997		0	26	0	884
'AGFG1'	1	0	0	38.5896477	0	331	3	6513	0	0.046040516	0	176	2	2035	0.999999999	0	91	0	1367		0	20	0	1231		0	18	0	997		0	26	1	883	0.999999997
'MTUS1'	1	0	0	23.57972389	0	331	4	6512	0	0.061387354	0	176	2	2035	0.999999999	0	91	1	1366	0.999999996	0	20	0	1231		0	18	0	997		0	26	1	883	0.999999997
'OR4C11'	1	0	0	30.54285292	0	331	3	6513	0	0.046040516	0	176	2	2035	0.999999999	0	91	1	1366	0.999999996	0	20	0	1231		0	18	0	997		0	26	0	884
'TSHZ2'	1	0	0	22.1702871	0	331	5	6511	0	0.076734193	0	176	2	2035	0.999999999	0	91	1	1366	0.999999996	0	20	1	1230	1	0	18	1	996	1	0	26	0	884
'HIST1H3C'	1	0	0	31.43624783	0	331	4	6512	0	0.061387354	0	176	2	2035	0.999999999	0	91	0	1367		0	20	1	1230	1	0	18	0	997		0	26	1	883	0.999999997
'SLC33A1'	1	0	0	61.7284939	0	331	2	6514	0	0.030693677	0	176	2	2035	0.999999999	0	91	0	1367		0	20	0	1231		0	18	0	997		0	26	0	884
'GDI1'	1	0	0	61.7284939	0	331	2	6514	0	0.030693677	0	176	2	2035	0.999999999	0	91	0	1367		0	20	0	1231		0	18	0	997		0	26	0	884
'PRMT7'	1	0	0	20.54511278	0	331	5	6511	0	0.076734193	0	176	2	2035	0.999999999	0	91	1	1366	0.999999996	0	20	0	1231		0	18	1	996	1	0	26	1	883	0.999999997
'RPUSD4'	1	0	0	22.61593419	0	331	6	6510	0	0.092081031	0	176	2	2035	0.999999999	0	91	0	1367		0	20	0	1231		0	18	3	994	0.999999995	0	26	1	883	0.999999997
'BBS12'	1	0	0	23.57972389	0	331	4	6512	0	0.061387354	0	176	2	2035	0.999999999	0	91	1	1366	0.999999996	0	20	0	1231		0	18	0	997		0	26	1	883	0.999999997
'RAPSN'	1	0	0	23.57972389	0	331	4	6512	0	0.061387354	0	176	2	2035	0.999999999	0	91	1	1366	0.999999996	0	20	0	1231		0	18	0	997		0	26	1	883	0.999999997
'FAM184A'	1	0	0	30.89630969	0	331	4	6512	0	0.061387354	0	176	2	2035	0.999999999	0	91	0	1367		0	20	0	1231		0	18	1	996	1	0	26	1	883	0.999999997
'TLDC1'	1	0	0	19.95491955	0	331	4	6512	0	0.061387354	0	176	2	2035	0.999999999	0	91	2	1365	1	0	20	0	1231		0	18	0	997		0	26	0	884
'RGAG4'	1	0	0	28.46027393	0	331	4	6512	0	0.061387354	0	176	2	2035	0.999999999	0	91	0	1367		0	20	0	1231		0	18	0	997		0	26	2	882	1
'LILRB1'	1	0	0	28.46027393	0	331	4	6512	0	0.061387354	0	176	2	2035	0.999999999	0	91	0	1367		0	20	0	1231		0	18	0	997		0	26	2	882	1
'DLC1'	1	0	0	9.563909488	0	331	11	6505	0	0.168815224	0	176	2	2035	0.999999999	0	91	3	1364	1	0	20	2	1229	0.999999996	0	18	3	994	0.999999995	0	26	1	883	0.999999997
'TJP2'	1	0	0	21.94748736	0	331	5	6511	0	0.076734193	0	176	2	2035	0.999999999	0	91	1	1366	0.999999996	0	20	0	1231		0	18	2	995	0.999999998	0	26	0	884
'MRP63'	1	0	0	38.5896477	0	331	3	6513	0	0.046040516	0	176	2	2035	0.999999999	0	91	0	1367		0	20	0	1231		0	18	0	997		0	26	1	883	0.999999997
'ELMO2'	1	0	0	21.94748736	0	331	5	6511	0	0.076734193	0	176	2	2035	0.999999999	0	91	1	1366	0.999999996	0	20	0	1231		0	18	2	995	0.999999998	0	26	0	884
'STAM2'	1	0	0	43.3112208	0	331	3	6513	0	0.046040516	0	176	2	2035	0.999999999	0	91	0	1367		0	20	0	1231		0	18	1	996	1	0	26	0	884
'NID2'	1	0	0	21.40646361	0	331	6	6510	0	0.092081031	0	176	2	2035	0.999999999	0	91	0	1367		0	20	1	1230	1	0	18	1	996	1	0	26	2	882	1
'TMEM129'	1	0	0	16.00147609	0	331	6	6510	0	0.092081031	0	176	2	2035	0.999999999	0	91	2	1365	1	0	20	0	1231		0	18	2	995	0.999999998	0	26	0	884
'STAP2'	1	0	0	16.77936747	0	331	5	6511	0	0.076734193	0	176	2	2035	0.999999999	0	91	2	1365	1	0	20	0	1231		0	18	0	997		0	26	1	883	0.999999997
'ZC3H13'	1	0	0	43.3112208	0	331	3	6513	0	0.046040516	0	176	2	2035	0.999999999	0	91	0	1367		0	20	0	1231		0	18	1	996	1	0	26	0	884
'ASIC3'	1	0	0	18.29239727	0	331	6	6510	0	0.092081031	0	176	2	2035	0.999999999	0	91	1	1366	0.999999996	0	20	0	1231		0	18	2	995	0.999999998	0	26	1	883	0.999999997
'HSPA9'	1	0	0	61.7284939	0	331	2	6514	0	0.030693677	0	176	2	2035	0.999999999	0	91	0	1367		0	20	0	1231		0	18	0	997		0	26	0	884
'HSPA8'	1	0	0	30.54285292	0	331	3	6513	0	0.046040516	0	176	2	2035	0.999999999	0	91	1	1366	0.999999996	0	20	0	1231		0	18	0	997		0	26	0	884
'TGFB2'	1	0	0	21.94748736	0	331	5	6511	0	0.076734193	0	176	2	2035	0.999999999	0	91	1	1366	0.999999996	0	20	0	1231		0	18	2	995	0.999999998	0	26	0	884
'EPHX1'	1	0	0	30.54285292	0	331	3	6513	0	0.046040516	0	176	2	2035	0.999999999	0	91	1	1366	0.999999996	0	20	0	1231		0	18	0	997		0	26	0	884
'BFAR'	1	0	0	38.5896477	0	331	3	6513	0	0.046040516	0	176	2	2035	0.999999999	0	91	0	1367		0	20	0	1231		0	18	0	997		0	26	1	883	0.999999997
'FES'	1	0	0	30.54285292	0	331	3	6513	0	0.046040516	0	176	2	2035	0.999999999	0	91	1	1366	0.999999996	0	20	0	1231		0	18	0	997		0	26	0	884
'DLG4'	1	0	0	25.39595233	0	331	4	6512	0	0.061387354	0	176	2	2035	0.999999999	0	91	1	1366	0.999999996	0	20	0	1231		0	18	1	996	1	0	26	0	884
'DLG5'	1	0	0	16.00147609	0	331	6	6510	0	0.092081031	0	176	2	2035	0.999999999	0	91	2	1365	1	0	20	0	1231		0	18	2	995	0.999999998	0	26	0	884
'POLH'	1	0	0	21.40646361	0	331	6	6510	0	0.092081031	0	176	2	2035	0.999999999	0	91	0	1367		0	20	1	1230	1	0	18	1	996	1	0	26	2	882	1
'PON1'	1	0	0	25.39595233	0	331	4	6512	0	0.061387354	0	176	2	2035	0.999999999	0	91	1	1366	0.999999996	0	20	0	1231		0	18	1	996	1	0	26	0	884
'ENDOU'	1	0	0	25.39595233	0	331	4	6512	0	0.061387354	0	176	2	2035	0.999999999	0	91	1	1366	0.999999996	0	20	0	1231		0	18	1	996	1	0	26	0	884
'NDST4'	1	0	0	10.57259828	0	331	10	6506	0	0.153468386	0	176	2	2035	0.999999999	0	91	2	1365	1	0	20	0	1231		0	18	3	994	0.999999995	0	26	3	881	1
'WLS'	1	0	0	25.39595233	0	331	4	6512	0	0.061387354	0	176	2	2035	0.999999999	0	91	1	1366	0.999999996	0	20	0	1231		0	18	1	996	1	0	26	0	884
'EPB41L1'	1	0	0	17.33470188	0	331	6	6510	0	0.092081031	0	176	2	2035	0.999999999	0	91	1	1366	0.999999996	0	20	0	1231		0	18	1	996	1	0	26	2	882	1
'PIP5K1B'	1	0	0	28.25401131	0	331	5	6511	0	0.076734193	0	176	2	2035	0.999999999	0	91	0	1367		0	20	0	1231		0	18	3	994	0.999999995	0	26	0	884
'FN1'	1	0	0	15.73833967	0	331	7	6509	0	0.10742787	0	176	2	2035	0.999999999	0	91	1	1366	0.999999996	0	20	0	1231		0	18	2	995	0.999999998	0	26	2	882	1
'PANX1'	1	0	0	61.7284939	0	331	2	6514	0	0.030693677	0	176	2	2035	0.999999999	0	91	0	1367		0	20	0	1231		0	18	0	997		0	26	0	884
'FOS'	1	0	0	61.7284939	0	331	2	6514	0	0.030693677	0	176	2	2035	0.999999999	0	91	0	1367		0	20	0	1231		0	18	0	997		0	26	0	884
'SLC7A4'	1	0	0	16.00147609	0	331	6	6510	0	0.092081031	0	176	2	2035	0.999999999	0	91	2	1365	1	0	20	0	1231		0	18	2	995	0.999999998	0	26	0	884
'SLC7A6'	1	0	0	61.7284939	0	331	2	6514	0	0.030693677	0	176	2	2035	0.999999999	0	91	0	1367		0	20	0	1231		0	18	0	997		0	26	0	884
'SLC7A7'	1	0	0	43.3112208	0	331	3	6513	0	0.046040516	0	176	2	2035	0.999999999	0	91	0	1367		0	20	0	1231		0	18	1	996	1	0	26	0	884
'CACUL1'	1	0	0	61.7284939	0	331	2	6514	0	0.030693677	0	176	2	2035	0.999999999	0	91	0	1367		0	20	0	1231		0	18	0	997		0	26	0	884
'DLST'	1	0	0	61.7284939	0	331	2	6514	0	0.030693677	0	176	2	2035	0.999999999	0	91	0	1367		0	20	0	1231		0	18	0	997		0	26	0	884
'PLOD1'	1	0	0	30.89630969	0	331	4	6512	0	0.061387354	0	176	2	2035	0.999999999	0	91	0	1367		0	20	0	1231		0	18	1	996	1	0	26	1	883	0.999999997
'SLC27A4'	1	0	0	19.95491955	0	331	4	6512	0	0.061387354	0	176	2	2035	0.999999999	0	91	2	1365	1	0	20	0	1231		0	18	0	997		0	26	0	884
'SHC1'	1	0	0	44.29026862	0	331	3	6513	0	0.046040516	0	176	2	2035	0.999999999	0	91	0	1367		0	20	1	1230	1	0	18	0	997		0	26	0	884
'CYP2C18'	1	0	0	14.76219382	0	331	5	6511	0	0.076734193	0	176	2	2035	0.999999999	0	91	3	1364	1	0	20	0	1231		0	18	0	997		0	26	0	884
'IGSF21'	1	0	0	30.54285292	0	331	3	6513	0	0.046040516	0	176	2	2035	0.999999999	0	91	1	1366	0.999999996	0	20	0	1231		0	18	0	997		0	26	0	884
'FUZ'	1	0	0	25.39595233	0	331	4	6512	0	0.061387354	0	176	2	2035	0.999999999	0	91	1	1366	0.999999996	0	20	0	1231		0	18	1	996	1	0	26	0	884
'CORO2B'	1	0	0	61.7284939	0	331	2	6514	0	0.030693677	0	176	2	2035	0.999999999	0	91	0	1367		0	20	0	1231		0	18	0	997		0	26	0	884
'ACO2'	1	0	0	14.55362796	0	331	6	6510	0	0.092081031	0	176	2	2035	0.999999999	0	91	2	1365	1	0	20	0	1231		0	18	0	997		0	26	2	882	1
'MCMDC2'	1	0	0	25.39595233	0	331	4	6512	0	0.061387354	0	176	2	2035	0.999999999	0	91	1	1366	0.999999996	0	20	0	1231		0	18	1	996	1	0	26	0	884
'CEP290'	1	0	0	12.47192775	0	331	10	6506	0	0.153468386	0	176	2	2035	0.999999999	0	91	1	1366	0.999999996	0	20	0	1231		0	18	5	992	1	0	26	2	882	1
'EIF5B'	1	0	0	26.33131634	0	331	5	6511	0	0.076734193	0	176	2	2035	0.999999999	0	91	0	1367		0	20	1	1230	1	0	18	1	996	1	0	26	1	883	0.999999997
'ATRX'	1	0	0	9.246101515	0	331	11	6505	0	0.168815224	0	176	2	2035	0.999999999	0	91	3	1364	1	0	20	1	1230	1	0	18	3	994	0.999999995	0	26	2	882	1
'HAND1'	1	0	0	61.7284939	0	331	2	6514	0	0.030693677	0	176	2	2035	0.999999999	0	91	0	1367		0	20	0	1231		0	18	0	997		0	26	0	884
'LCOR'	1	0	0	44.29026862	0	331	3	6513	0	0.046040516	0	176	2	2035	0.999999999	0	91	0	1367		0	20	1	1230	1	0	18	0	997		0	26	0	884
'MGRN1'	1	0	0	43.3112208	0	331	3	6513	0	0.046040516	0	176	2	2035	0.999999999	0	91	0	1367		0	20	0	1231		0	18	1	996	1	0	26	0	884
'PBXIP1'	1	0	0	12.0696614	0	331	9	6507	0	0.138121547	0	176	2	2035	0.999999999	0	91	2	1365	1	0	20	0	1231		0	18	4	993	0.999999998	0	26	1	883	0.999999997
'TSPAN31'	1	0	0	43.3112208	0	331	3	6513	0	0.046040516	0	176	2	2035	0.999999999	0	91	0	1367		0	20	0	1231		0	18	1	996	1	0	26	0	884
'PCDH7'	1	0	0	30.54285292	0	331	3	6513	0	0.046040516	0	176	2	2035	0.999999999	0	91	1	1366	0.999999996	0	20	0	1231		0	18	0	997		0	26	0	884
'REC8'	1	0	0	28.46027393	0	331	4	6512	0	0.061387354	0	176	2	2035	0.999999999	0	91	0	1367		0	20	0	1231		0	18	0	997		0	26	2	882	1
'TTC39B'	1	0	0	20.77191137	0	331	5	6511	0	0.076734193	0	176	2	2035	0.999999999	0	91	1	1366	0.999999996	0	20	1	1230	1	0	18	0	997		0	26	1	883	0.999999997
'LCTL'	1	0	0	25.75415279	0	331	4	6512	0	0.061387354	0	176	2	2035	0.999999999	0	91	1	1366	0.999999996	0	20	1	1230	1	0	18	0	997		0	26	0	884
'ACTB'	1	0	0	18.29239727	0	331	6	6510	0	0.092081031	0	176	2	2035	0.999999999	0	91	1	1366	0.999999996	0	20	0	1231		0	18	2	995	0.999999998	0	26	1	883	0.999999997
'ISLR2'	1	0	0	22.80282018	0	331	6	6510	0	0.092081031	0	176	2	2035	0.999999999	0	91	0	1367		0	20	1	1230	1	0	18	2	995	0.999999998	0	26	1	883	0.999999997
'MFSD10'	1	0	0	30.54285292	0	331	3	6513	0	0.046040516	0	176	2	2035	0.999999999	0	91	1	1366	0.999999996	0	20	0	1231		0	18	0	997		0	26	0	884
'TRIB2'	1	0	0	30.89630969	0	331	4	6512	0	0.061387354	0	176	2	2035	0.999999999	0	91	0	1367		0	20	0	1231		0	18	1	996	1	0	26	1	883	0.999999997
'GREB1'	1	0	0	16.00147609	0	331	6	6510	0	0.092081031	0	176	2	2035	0.999999999	0	91	2	1365	1	0	20	0	1231		0	18	2	995	0.999999998	0	26	0	884
'OSGIN2'	1	0	0	38.5896477	0	331	3	6513	0	0.046040516	0	176	2	2035	0.999999999	0	91	0	1367		0	20	0	1231		0	18	0	997		0	26	1	883	0.999999997
'LPAR5'	1	0	0	22.1702871	0	331	5	6511	0	0.076734193	0	176	2	2035	0.999999999	0	91	1	1366	0.999999996	0	20	1	1230	1	0	18	1	996	1	0	26	0	884
'LPAR6'	1	0	0	30.89630969	0	331	4	6512	0	0.061387354	0	176	2	2035	0.999999999	0	91	0	1367		0	20	0	1231		0	18	1	996	1	0	26	1	883	0.999999997
'CD209'	1	0	0	38.5896477	0	331	3	6513	0	0.046040516	0	176	2	2035	0.999999999	0	91	0	1367		0	20	0	1231		0	18	0	997		0	26	1	883	0.999999997
'AKAP13'	1	0	0	25.39595233	0	331	4	6512	0	0.061387354	0	176	2	2035	0.999999999	0	91	1	1366	0.999999996	0	20	0	1231		0	18	1	996	1	0	26	0	884
'ZNF587B'	1	0	0	61.7284939	0	331	2	6514	0	0.030693677	0	176	2	2035	0.999999999	0	91	0	1367		0	20	0	1231		0	18	0	997		0	26	0	884
'GAK'	1	0	0	26.03751209	0	331	5	6511	0	0.076734193	0	176	2	2035	0.999999999	0	91	0	1367		0	20	0	1231		0	18	2	995	0.999999998	0	26	1	883	0.999999997
'HNRNPA2B1'	1	0	0	25.39595233	0	331	4	6512	0	0.061387354	0	176	2	2035	0.999999999	0	91	1	1366	0.999999996	0	20	0	1231		0	18	1	996	1	0	26	0	884
'AGGF1'	1	0	0	30.54285292	0	331	3	6513	0	0.046040516	0	176	2	2035	0.999999999	0	91	1	1366	0.999999996	0	20	0	1231		0	18	0	997		0	26	0	884
'UBE3A'	1	0	0	25.39595233	0	331	4	6512	0	0.061387354	0	176	2	2035	0.999999999	0	91	1	1366	0.999999996	0	20	0	1231		0	18	1	996	1	0	26	0	884
'TMEM261'	1	0	0	30.89630969	0	331	4	6512	0	0.061387354	0	176	2	2035	0.999999999	0	91	0	1367		0	20	0	1231		0	18	1	996	1	0	26	1	883	0.999999997
'GEM'	1	0	0	30.89630969	0	331	4	6512	0	0.061387354	0	176	2	2035	0.999999999	0	91	0	1367		0	20	0	1231		0	18	1	996	1	0	26	1	883	0.999999997
'SCNN1D'	1	0	0	23.57972389	0	331	4	6512	0	0.061387354	0	176	2	2035	0.999999999	0	91	1	1366	0.999999996	0	20	0	1231		0	18	0	997		0	26	1	883	0.999999997
'SCNN1B'	1	0	0	38.5896477	0	331	3	6513	0	0.046040516	0	176	2	2035	0.999999999	0	91	0	1367		0	20	0	1231		0	18	0	997		0	26	1	883	0.999999997
'EHBP1L1'	1	0	0	11.69582757	0	331	8	6508	0	0.122774708	0	176	2	2035	0.999999999	0	91	3	1364	1	0	20	0	1231		0	18	3	994	0.999999995	0	26	0	884
'SCNN1A'	1	0	0	14.0744761	0	331	7	6509	0	0.10742787	0	176	2	2035	0.999999999	0	91	2	1365	1	0	20	1	1230	1	0	18	1	996	1	0	26	1	883	0.999999997
'SIDT2'	1	0	0	14.98328142	0	331	7	6509	0	0.10742787	0	176	2	2035	0.999999999	0	91	2	1365	1	0	20	3	1228	0.999999997	0	18	0	997		0	26	0	884
'CACNA1A'	1	0	0	25.39595233	0	331	4	6512	0	0.061387354	0	176	2	2035	0.999999999	0	91	1	1366	0.999999996	0	20	0	1231		0	18	1	996	1	0	26	0	884
'CACNA1I'	1	0	0	8.77222946	0	331	12	6504	0	0.184162063	0	176	2	2035	0.999999999	0	91	3	1364	1	0	20	0	1231		0	18	5	992	1	0	26	2	882	1
'SNTG1'	1	0	0	25.39595233	0	331	4	6512	0	0.061387354	0	176	2	2035	0.999999999	0	91	1	1366	0.999999996	0	20	0	1231		0	18	1	996	1	0	26	0	884
'SYT9'	1	0	0	38.5896477	0	331	3	6513	0	0.046040516	0	176	2	2035	0.999999999	0	91	0	1367		0	20	0	1231		0	18	0	997		0	26	1	883	0.999999997
'GGN'	1	0	0	61.7284939	0	331	2	6514	0	0.030693677	0	176	2	2035	0.999999999	0	91	0	1367		0	20	0	1231		0	18	0	997		0	26	0	884
'UBE2T'	1	0	0	61.7284939	0	331	2	6514	0	0.030693677	0	176	2	2035	0.999999999	0	91	0	1367		0	20	0	1231		0	18	0	997		0	26	0	884
'RERE'	1	0	0	26.03751209	0	331	5	6511	0	0.076734193	0	176	2	2035	0.999999999	0	91	0	1367		0	20	0	1231		0	18	2	995	0.999999998	0	26	1	883	0.999999997
'PHTF1'	1	0	0	44.29026862	0	331	3	6513	0	0.046040516	0	176	2	2035	0.999999999	0	91	0	1367		0	20	1	1230	1	0	18	0	997		0	26	0	884
'ATP6V1B2'	1	0	0	43.3112208	0	331	3	6513	0	0.046040516	0	176	2	2035	0.999999999	0	91	0	1367		0	20	0	1231		0	18	1	996	1	0	26	0	884
'AGPAT4'	1	0	0	23.57972389	0	331	4	6512	0	0.061387354	0	176	2	2035	0.999999999	0	91	1	1366	0.999999996	0	20	0	1231		0	18	0	997		0	26	1	883	0.999999997
'TMEM202'	1	0	0	38.5896477	0	331	3	6513	0	0.046040516	0	176	2	2035	0.999999999	0	91	0	1367		0	20	0	1231		0	18	0	997		0	26	1	883	0.999999997
'TMEM204'	1	0	0	43.3112208	0	331	3	6513	0	0.046040516	0	176	2	2035	0.999999999	0	91	0	1367		0	20	0	1231		0	18	1	996	1	0	26	0	884
'ATF7IP'	1	0	0	26.03751209	0	331	5	6511	0	0.076734193	0	176	2	2035	0.999999999	0	91	0	1367		0	20	0	1231		0	18	2	995	0.999999998	0	26	1	883	0.999999997
'ZNF804B'	1	0	0	16.77936747	0	331	5	6511	0	0.076734193	0	176	2	2035	0.999999999	0	91	2	1365	1	0	20	0	1231		0	18	0	997		0	26	1	883	0.999999997
'MAP10'	1	0	0	31.43624783	0	331	4	6512	0	0.061387354	0	176	2	2035	0.999999999	0	91	0	1367		0	20	1	1230	1	0	18	0	997		0	26	1	883	0.999999997
'MAP1S'	1	0	0	26.03751209	0	331	5	6511	0	0.076734193	0	176	2	2035	0.999999999	0	91	0	1367		0	20	0	1231		0	18	2	995	0.999999998	0	26	1	883	0.999999997
'GTPBP8'	1	0	0	30.54285292	0	331	3	6513	0	0.046040516	0	176	2	2035	0.999999999	0	91	1	1366	0.999999996	0	20	0	1231		0	18	0	997		0	26	0	884
'SEH1L'	1	0	0	43.3112208	0	331	3	6513	0	0.046040516	0	176	2	2035	0.999999999	0	91	0	1367		0	20	0	1231		0	18	1	996	1	0	26	0	884
'ANAPC16'	1	0	0	61.7284939	0	331	2	6514	0	0.030693677	0	176	2	2035	0.999999999	0	91	0	1367		0	20	0	1231		0	18	0	997		0	26	0	884
'ADH7'	1	0	0	30.89630969	0	331	4	6512	0	0.061387354	0	176	2	2035	0.999999999	0	91	0	1367		0	20	0	1231		0	18	1	996	1	0	26	1	883	0.999999997
'BARD1'	1	0	0	17.12913456	0	331	8	6508	0	0.122774708	0	176	2	2035	0.999999999	0	91	0	1367		0	20	0	1231		0	18	4	993	0.999999998	0	26	2	882	1
'IRF2BP2'	1	0	0	25.39595233	0	331	4	6512	0	0.061387354	0	176	2	2035	0.999999999	0	91	1	1366	0.999999996	0	20	0	1231		0	18	1	996	1	0	26	0	884
'PCDHB2'	1	0	0	25.39595233	0	331	4	6512	0	0.061387354	0	176	2	2035	0.999999999	0	91	1	1366	0.999999996	0	20	0	1231		0	18	1	996	1	0	26	0	884
'PCDHB6'	1	0	0	12.0696614	0	331	9	6507	0	0.138121547	0	176	2	2035	0.999999999	0	91	2	1365	1	0	20	0	1231		0	18	4	993	0.999999998	0	26	1	883	0.999999997
'CACTIN'	1	0	0	61.7284939	0	331	2	6514	0	0.030693677	0	176	2	2035	0.999999999	0	91	0	1367		0	20	0	1231		0	18	0	997		0	26	0	884
'GSR'	1	0	0	61.7284939	0	331	2	6514	0	0.030693677	0	176	2	2035	0.999999999	0	91	0	1367		0	20	0	1231		0	18	0	997		0	26	0	884
'AUP1'	1	0	0	31.43624783	0	331	4	6512	0	0.061387354	0	176	2	2035	0.999999999	0	91	0	1367		0	20	1	1230	1	0	18	0	997		0	26	1	883	0.999999997
'SLC8A1'	1	0	0	26.33131634	0	331	5	6511	0	0.076734193	0	176	2	2035	0.999999999	0	91	0	1367		0	20	1	1230	1	0	18	1	996	1	0	26	1	883	0.999999997
'CEP128'	1	0	0	22.61593419	0	331	6	6510	0	0.092081031	0	176	2	2035	0.999999999	0	91	0	1367		0	20	0	1231		0	18	3	994	0.999999995	0	26	1	883	0.999999997
'SLC39A3'	1	0	0	61.7284939	0	331	2	6514	0	0.030693677	0	176	2	2035	0.999999999	0	91	0	1367		0	20	0	1231		0	18	0	997		0	26	0	884
'TLE2'	1	0	0	16.00147609	0	331	6	6510	0	0.092081031	0	176	2	2035	0.999999999	0	91	2	1365	1	0	20	0	1231		0	18	2	995	0.999999998	0	26	0	884
'CEP135'	1	0	0	28.25401131	0	331	5	6511	0	0.076734193	0	176	2	2035	0.999999999	0	91	0	1367		0	20	0	1231		0	18	3	994	0.999999995	0	26	0	884
'SPICE1'	1	0	0	30.54285292	0	331	3	6513	0	0.046040516	0	176	2	2035	0.999999999	0	91	1	1366	0.999999996	0	20	0	1231		0	18	0	997		0	26	0	884
'FAM218A'	1	0	0	43.3112208	0	331	3	6513	0	0.046040516	0	176	2	2035	0.999999999	0	91	0	1367		0	20	0	1231		0	18	1	996	1	0	26	0	884
'KIAA0556'	1	0	0	17.33470188	0	331	6	6510	0	0.092081031	0	176	2	2035	0.999999999	0	91	1	1366	0.999999996	0	20	0	1231		0	18	1	996	1	0	26	2	882	1
'AP1M2'	1	0	0	61.7284939	0	331	2	6514	0	0.030693677	0	176	2	2035	0.999999999	0	91	0	1367		0	20	0	1231		0	18	0	997		0	26	0	884
'P4HA3'	1	0	0	9.956796023	0	331	8	6508	0	0.122774708	0	176	2	2035	0.999999999	0	91	4	1363	1	0	20	0	1231		0	18	1	996	1	0	26	1	883	0.999999997
'SLC26A4'	1	0	0	20.54511278	0	331	5	6511	0	0.076734193	0	176	2	2035	0.999999999	0	91	1	1366	0.999999996	0	20	0	1231		0	18	1	996	1	0	26	1	883	0.999999997
'PLEKHM3'	1	0	0	21.94748736	0	331	5	6511	0	0.076734193	0	176	2	2035	0.999999999	0	91	1	1366	0.999999996	0	20	0	1231		0	18	2	995	0.999999998	0	26	0	884
'WDR1'	1	0	0	22.61593419	0	331	6	6510	0	0.092081031	0	176	2	2035	0.999999999	0	91	0	1367		0	20	0	1231		0	18	3	994	0.999999995	0	26	1	883	0.999999997
'SLC13A2'	1	0	0	26.03751209	0	331	5	6511	0	0.076734193	0	176	2	2035	0.999999999	0	91	0	1367		0	20	0	1231		0	18	2	995	0.999999998	0	26	1	883	0.999999997
'RAB28'	1	0	0	61.7284939	0	331	2	6514	0	0.030693677	0	176	2	2035	0.999999999	0	91	0	1367		0	20	0	1231		0	18	0	997		0	26	0	884
'ANGPT2'	1	0	0	22.61593419	0	331	6	6510	0	0.092081031	0	176	2	2035	0.999999999	0	91	0	1367		0	20	0	1231		0	18	3	994	0.999999995	0	26	1	883	0.999999997
'PPIL2'	1	0	0	30.54285292	0	331	3	6513	0	0.046040516	0	176	2	2035	0.999999999	0	91	1	1366	0.999999996	0	20	0	1231		0	18	0	997		0	26	0	884
'TNRC6B'	1	0	0	19.06098784	0	331	7	6509	0	0.10742787	0	176	2	2035	0.999999999	0	91	0	1367		0	20	1	1230	1	0	18	2	995	0.999999998	0	26	2	882	1
'PANK2'	1	0	0	61.7284939	0	331	2	6514	0	0.030693677	0	176	2	2035	0.999999999	0	91	0	1367		0	20	0	1231		0	18	0	997		0	26	0	884
'KAT7'	1	0	0	34.46651139	0	331	4	6512	0	0.061387354	0	176	2	2035	0.999999999	0	91	0	1367		0	20	1	1230	1	0	18	1	996	1	0	26	0	884
'ICOSLG'	1	0	0	61.7284939	0	331	2	6514	0	0.030693677	0	176	2	2035	0.999999999	0	91	0	1367		0	20	0	1231		0	18	0	997		0	26	0	884
'TKTL2'	1	0	0	61.7284939	0	331	2	6514	0	0.030693677	0	176	2	2035	0.999999999	0	91	0	1367		0	20	0	1231		0	18	0	997		0	26	0	884
'TKTL1'	1	0	0	23.57972389	0	331	4	6512	0	0.061387354	0	176	2	2035	0.999999999	0	91	1	1366	0.999999996	0	20	0	1231		0	18	0	997		0	26	1	883	0.999999997
'KRT2'	1	0	0	38.5896477	0	331	3	6513	0	0.046040516	0	176	2	2035	0.999999999	0	91	0	1367		0	20	0	1231		0	18	0	997		0	26	1	883	0.999999997
'KARS'	1	0	0	15.22204559	0	331	6	6510	0	0.092081031	0	176	2	2035	0.999999999	0	91	2	1365	1	0	20	0	1231		0	18	1	996	1	0	26	1	883	0.999999997
'HAL'	1	0	0	19.34729615	0	331	5	6511	0	0.076734193	0	176	2	2035	0.999999999	0	91	1	1366	0.999999996	0	20	0	1231		0	18	0	997		0	26	2	882	1
'CCSER1'	1	0	0	35.2039855	0	331	4	6512	0	0.061387354	0	176	2	2035	0.999999999	0	91	0	1367		0	20	2	1229	0.999999996	0	18	0	997		0	26	0	884
'TOP2A'	1	0	0	30.89630969	0	331	4	6512	0	0.061387354	0	176	2	2035	0.999999999	0	91	0	1367		0	20	0	1231		0	18	1	996	1	0	26	1	883	0.999999997
'TOP3A'	1	0	0	21.52109883	0	331	7	6509	0	0.10742787	0	176	2	2035	0.999999999	0	91	0	1367		0	20	1	1230	1	0	18	4	993	0.999999998	0	26	0	884
'RENBP'	1	0	0	43.3112208	0	331	3	6513	0	0.046040516	0	176	2	2035	0.999999999	0	91	0	1367		0	20	0	1231		0	18	1	996	1	0	26	0	884
'GUCY2F'	1	0	0	19.95491955	0	331	4	6512	0	0.061387354	0	176	2	2035	0.999999999	0	91	2	1365	1	0	20	0	1231		0	18	0	997		0	26	0	884
'GABRQ'	1	0	0	25.39595233	0	331	4	6512	0	0.061387354	0	176	2	2035	0.999999999	0	91	1	1366	0.999999996	0	20	0	1231		0	18	1	996	1	0	26	0	884
'RAB11B'	1	0	0	30.54285292	0	331	3	6513	0	0.046040516	0	176	2	2035	0.999999999	0	91	1	1366	0.999999996	0	20	0	1231		0	18	0	997		0	26	0	884
'APBA1'	1	0	0	23.57972389	0	331	4	6512	0	0.061387354	0	176	2	2035	0.999999999	0	91	1	1366	0.999999996	0	20	0	1231		0	18	0	997		0	26	1	883	0.999999997
'TRAPPC12'	1	0	0	43.3112208	0	331	3	6513	0	0.046040516	0	176	2	2035	0.999999999	0	91	0	1367		0	20	0	1231		0	18	1	996	1	0	26	0	884
'PACRGL'	1	0	0	61.7284939	0	331	2	6514	0	0.030693677	0	176	2	2035	0.999999999	0	91	0	1367		0	20	0	1231		0	18	0	997		0	26	0	884
'FANCD2'	1	0	0	17.94581523	0	331	7	6509	0	0.10742787	0	176	2	2035	0.999999999	0	91	0	1367		0	20	0	1231		0	18	2	995	0.999999998	0	26	3	881	1
'EFNA5'	1	0	0	43.3112208	0	331	3	6513	0	0.046040516	0	176	2	2035	0.999999999	0	91	0	1367		0	20	0	1231		0	18	1	996	1	0	26	0	884
'SCUBE2'	1	0	0	14.0744761	0	331	7	6509	0	0.10742787	0	176	2	2035	0.999999999	0	91	2	1365	1	0	20	1	1230	1	0	18	1	996	1	0	26	1	883	0.999999997
'EFNB3'	1	0	0	61.7284939	0	331	2	6514	0	0.030693677	0	176	2	2035	0.999999999	0	91	0	1367		0	20	0	1231		0	18	0	997		0	26	0	884
'SCUBE1'	1	0	0	12.0696614	0	331	9	6507	0	0.138121547	0	176	2	2035	0.999999999	0	91	2	1365	1	0	20	0	1231		0	18	4	993	0.999999998	0	26	1	883	0.999999997
'SEPSECS'	1	0	0	30.89630969	0	331	4	6512	0	0.061387354	0	176	2	2035	0.999999999	0	91	0	1367		0	20	0	1231		0	18	1	996	1	0	26	1	883	0.999999997
'RASA1'	1	0	0	15.85522137	0	331	7	6509	0	0.10742787	0	176	2	2035	0.999999999	0	91	1	1366	0.999999996	0	20	1	1230	1	0	18	1	996	1	0	26	2	882	1
'MYH4'	1	0	0	30.54285292	0	331	3	6513	0	0.046040516	0	176	2	2035	0.999999999	0	91	1	1366	0.999999996	0	20	0	1231		0	18	0	997		0	26	0	884
'COLEC12'	1	0	0	26.03751209	0	331	5	6511	0	0.076734193	0	176	2	2035	0.999999999	0	91	0	1367		0	20	0	1231		0	18	2	995	0.999999998	0	26	1	883	0.999999997
'LEF1'	1	0	0	43.3112208	0	331	3	6513	0	0.046040516	0	176	2	2035	0.999999999	0	91	0	1367		0	20	0	1231		0	18	1	996	1	0	26	0	884
'RNF113B'	1	0	0	25.39595233	0	331	4	6512	0	0.061387354	0	176	2	2035	0.999999999	0	91	1	1366	0.999999996	0	20	0	1231		0	18	1	996	1	0	26	0	884
'WEE2'	1	0	0	23.57972389	0	331	4	6512	0	0.061387354	0	176	2	2035	0.999999999	0	91	1	1366	0.999999996	0	20	0	1231		0	18	0	997		0	26	1	883	0.999999997
'PPP2R2B'	1	0	0	43.3112208	0	331	3	6513	0	0.046040516	0	176	2	2035	0.999999999	0	91	0	1367		0	20	0	1231		0	18	1	996	1	0	26	0	884
'UPB1'	1	0	0	61.7284939	0	331	2	6514	0	0.030693677	0	176	2	2035	0.999999999	0	91	0	1367		0	20	0	1231		0	18	0	997		0	26	0	884
'HPD'	1	0	0	30.89630969	0	331	4	6512	0	0.061387354	0	176	2	2035	0.999999999	0	91	0	1367		0	20	0	1231		0	18	1	996	1	0	26	1	883	0.999999997
'MYNN'	1	0	0	25.39595233	0	331	4	6512	0	0.061387354	0	176	2	2035	0.999999999	0	91	1	1366	0.999999996	0	20	0	1231		0	18	1	996	1	0	26	0	884
'CYB5R3'	1	0	0	38.5896477	0	331	3	6513	0	0.046040516	0	176	2	2035	0.999999999	0	91	0	1367		0	20	0	1231		0	18	0	997		0	26	1	883	0.999999997
'GPR19'	1	0	0	30.54285292	0	331	3	6513	0	0.046040516	0	176	2	2035	0.999999999	0	91	1	1366	0.999999996	0	20	0	1231		0	18	0	997		0	26	0	884
'B3GALT2'	1	0	0	61.7284939	0	331	2	6514	0	0.030693677	0	176	2	2035	0.999999999	0	91	0	1367		0	20	0	1231		0	18	0	997		0	26	0	884
'MYOG'	1	0	0	30.54285292	0	331	3	6513	0	0.046040516	0	176	2	2035	0.999999999	0	91	1	1366	0.999999996	0	20	0	1231		0	18	0	997		0	26	0	884
'LRRC48'	1	0	0	20.54511278	0	331	5	6511	0	0.076734193	0	176	2	2035	0.999999999	0	91	1	1366	0.999999996	0	20	0	1231		0	18	1	996	1	0	26	1	883	0.999999997
'LRRC15'	1	0	0	28.46027393	0	331	4	6512	0	0.061387354	0	176	2	2035	0.999999999	0	91	0	1367		0	20	0	1231		0	18	0	997		0	26	2	882	1
'AXDND1'	1	0	0	30.54285292	0	331	3	6513	0	0.046040516	0	176	2	2035	0.999999999	0	91	1	1366	0.999999996	0	20	0	1231		0	18	0	997		0	26	0	884
'PTGS1'	1	0	0	43.3112208	0	331	3	6513	0	0.046040516	0	176	2	2035	0.999999999	0	91	0	1367		0	20	0	1231		0	18	1	996	1	0	26	0	884
'GGA2'	1	0	0	17.72117691	0	331	5	6511	0	0.076734193	0	176	2	2035	0.999999999	0	91	2	1365	1	0	20	0	1231		0	18	1	996	1	0	26	0	884
'TCOF1'	1	0	0	17.33470188	0	331	6	6510	0	0.092081031	0	176	2	2035	0.999999999	0	91	1	1366	0.999999996	0	20	0	1231		0	18	1	996	1	0	26	2	882	1
'EXTL3'	1	0	0	11.68871432	0	331	9	6507	0	0.138121547	0	176	2	2035	0.999999999	0	91	2	1365	1	0	20	1	1230	1	0	18	2	995	0.999999998	0	26	2	882	1
'ANAPC7'	1	0	0	61.7284939	0	331	2	6514	0	0.030693677	0	176	2	2035	0.999999999	0	91	0	1367		0	20	0	1231		0	18	0	997		0	26	0	884
'FTSJ3'	1	0	0	18.29239727	0	331	6	6510	0	0.092081031	0	176	2	2035	0.999999999	0	91	1	1366	0.999999996	0	20	0	1231		0	18	2	995	0.999999998	0	26	1	883	0.999999997
'FRMD5'	1	0	0	16.00147609	0	331	6	6510	0	0.092081031	0	176	2	2035	0.999999999	0	91	2	1365	1	0	20	0	1231		0	18	2	995	0.999999998	0	26	0	884
'LRRC4C'	1	0	0	43.3112208	0	331	3	6513	0	0.046040516	0	176	2	2035	0.999999999	0	91	0	1367		0	20	0	1231		0	18	1	996	1	0	26	0	884
'NFKB1'	1	0	0	26.33131634	0	331	5	6511	0	0.076734193	0	176	2	2035	0.999999999	0	91	0	1367		0	20	1	1230	1	0	18	1	996	1	0	26	1	883	0.999999997
'SLC25A3'	1	0	0	61.7284939	0	331	2	6514	0	0.030693677	0	176	2	2035	0.999999999	0	91	0	1367		0	20	0	1231		0	18	0	997		0	26	0	884
'EFCAB13'	1	0	0	16.00147609	0	331	6	6510	0	0.092081031	0	176	2	2035	0.999999999	0	91	2	1365	1	0	20	0	1231		0	18	2	995	0.999999998	0	26	0	884
'EFCAB12'	1	0	0	25.39595233	0	331	4	6512	0	0.061387354	0	176	2	2035	0.999999999	0	91	1	1366	0.999999996	0	20	0	1231		0	18	1	996	1	0	26	0	884
'DNM1L'	1	0	0	20.54511278	0	331	5	6511	0	0.076734193	0	176	2	2035	0.999999999	0	91	1	1366	0.999999996	0	20	0	1231		0	18	1	996	1	0	26	1	883	0.999999997
'EDIL3'	1	0	0	20.54511278	0	331	5	6511	0	0.076734193	0	176	2	2035	0.999999999	0	91	1	1366	0.999999996	0	20	0	1231		0	18	1	996	1	0	26	1	883	0.999999997
'KSR1'	1	0	0	25.39595233	0	331	4	6512	0	0.061387354	0	176	2	2035	0.999999999	0	91	1	1366	0.999999996	0	20	0	1231		0	18	1	996	1	0	26	0	884
'SEC22C'	1	0	0	61.7284939	0	331	2	6514	0	0.030693677	0	176	2	2035	0.999999999	0	91	0	1367		0	20	0	1231		0	18	0	997		0	26	0	884
'GTF3C4'	1	0	0	38.5896477	0	331	3	6513	0	0.046040516	0	176	2	2035	0.999999999	0	91	0	1367		0	20	0	1231		0	18	0	997		0	26	1	883	0.999999997
'PPM1J'	1	0	0	30.89630969	0	331	4	6512	0	0.061387354	0	176	2	2035	0.999999999	0	91	0	1367		0	20	0	1231		0	18	1	996	1	0	26	1	883	0.999999997
'PPM1F'	1	0	0	17.72117691	0	331	5	6511	0	0.076734193	0	176	2	2035	0.999999999	0	91	2	1365	1	0	20	0	1231		0	18	1	996	1	0	26	0	884
'LRRC8C'	1	0	0	30.54285292	0	331	3	6513	0	0.046040516	0	176	2	2035	0.999999999	0	91	1	1366	0.999999996	0	20	0	1231		0	18	0	997		0	26	0	884
'LRRC8B'	1	0	0	22.61593419	0	331	6	6510	0	0.092081031	0	176	2	2035	0.999999999	0	91	0	1367		0	20	0	1231		0	18	3	994	0.999999995	0	26	1	883	0.999999997
'SLC12A3'	1	0	0	25.75415279	0	331	4	6512	0	0.061387354	0	176	2	2035	0.999999999	0	91	1	1366	0.999999996	0	20	1	1230	1	0	18	0	997		0	26	0	884
'ERAP1'	1	0	0	19.40366594	0	331	6	6510	0	0.092081031	0	176	2	2035	0.999999999	0	91	1	1366	0.999999996	0	20	0	1231		0	18	3	994	0.999999995	0	26	0	884
'LYSMD1'	1	0	0	61.7284939	0	331	2	6514	0	0.030693677	0	176	2	2035	0.999999999	0	91	0	1367		0	20	0	1231		0	18	0	997		0	26	0	884
'IMMT'	1	0	0	21.94748736	0	331	5	6511	0	0.076734193	0	176	2	2035	0.999999999	0	91	1	1366	0.999999996	0	20	0	1231		0	18	2	995	0.999999998	0	26	0	884
'CTCFL'	1	0	0	20.073046	0	331	7	6509	0	0.10742787	0	176	2	2035	0.999999999	0	91	0	1367		0	20	0	1231		0	18	4	993	0.999999998	0	26	1	883	0.999999997
'TMLHE'	1	0	0	43.3112208	0	331	3	6513	0	0.046040516	0	176	2	2035	0.999999999	0	91	0	1367		0	20	0	1231		0	18	1	996	1	0	26	0	884
'RQCD1'	1	0	0	43.3112208	0	331	3	6513	0	0.046040516	0	176	2	2035	0.999999999	0	91	0	1367		0	20	0	1231		0	18	1	996	1	0	26	0	884
'OR7G1'	1	0	0	43.3112208	0	331	3	6513	0	0.046040516	0	176	2	2035	0.999999999	0	91	0	1367		0	20	0	1231		0	18	1	996	1	0	26	0	884
'PREP'	1	0	0	43.3112208	0	331	3	6513	0	0.046040516	0	176	2	2035	0.999999999	0	91	0	1367		0	20	0	1231		0	18	1	996	1	0	26	0	884
'RASSF1'	1	0	0	61.7284939	0	331	2	6514	0	0.030693677	0	176	2	2035	0.999999999	0	91	0	1367		0	20	0	1231		0	18	0	997		0	26	0	884
'SLC12A9'	1	0	0	17.94581523	0	331	7	6509	0	0.10742787	0	176	2	2035	0.999999999	0	91	0	1367		0	20	0	1231		0	18	2	995	0.999999998	0	26	3	881	1
'UPRT'	1	0	0	43.3112208	0	331	3	6513	0	0.046040516	0	176	2	2035	0.999999999	0	91	0	1367		0	20	0	1231		0	18	1	996	1	0	26	0	884
'PLA1A'	1	0	0	30.89630969	0	331	4	6512	0	0.061387354	0	176	2	2035	0.999999999	0	91	0	1367		0	20	0	1231		0	18	1	996	1	0	26	1	883	0.999999997
'L3MBTL1'	1	0	0	34.46651139	0	331	4	6512	0	0.061387354	0	176	2	2035	0.999999999	0	91	0	1367		0	20	1	1230	1	0	18	1	996	1	0	26	0	884
'L3MBTL2'	1	0	0	31.43624783	0	331	4	6512	0	0.061387354	0	176	2	2035	0.999999999	0	91	0	1367		0	20	1	1230	1	0	18	0	997		0	26	1	883	0.999999997
'PGBD3'	1	0	0	22.80282018	0	331	6	6510	0	0.092081031	0	176	2	2035	0.999999999	0	91	0	1367		0	20	1	1230	1	0	18	2	995	0.999999998	0	26	1	883	0.999999997
'XRCC5'	1	0	0	25.39595233	0	331	4	6512	0	0.061387354	0	176	2	2035	0.999999999	0	91	1	1366	0.999999996	0	20	0	1231		0	18	1	996	1	0	26	0	884
'PRG4'	1	0	0	26.03751209	0	331	5	6511	0	0.076734193	0	176	2	2035	0.999999999	0	91	0	1367		0	20	0	1231		0	18	2	995	0.999999998	0	26	1	883	0.999999997
'RASSF9'	1	0	0	61.7284939	0	331	2	6514	0	0.030693677	0	176	2	2035	0.999999999	0	91	0	1367		0	20	0	1231		0	18	0	997		0	26	0	884
'BPIFB2'	1	0	0	21.94748736	0	331	5	6511	0	0.076734193	0	176	2	2035	0.999999999	0	91	1	1366	0.999999996	0	20	0	1231		0	18	2	995	0.999999998	0	26	0	884
'ID4'	1	0	0	61.7284939	0	331	2	6514	0	0.030693677	0	176	2	2035	0.999999999	0	91	0	1367		0	20	0	1231		0	18	0	997		0	26	0	884
'PAF1'	1	0	0	44.29026862	0	331	3	6513	0	0.046040516	0	176	2	2035	0.999999999	0	91	0	1367		0	20	1	1230	1	0	18	0	997		0	26	0	884
'ANKRD18A'	1	0	0	38.5896477	0	331	3	6513	0	0.046040516	0	176	2	2035	0.999999999	0	91	0	1367		0	20	0	1231		0	18	0	997		0	26	1	883	0.999999997
'PPP1R10'	1	0	0	16.5428264	0	331	7	6509	0	0.10742787	0	176	2	2035	0.999999999	0	91	1	1366	0.999999996	0	20	0	1231		0	18	3	994	0.999999995	0	26	1	883	0.999999997
'GPAA1'	1	0	0	28.46027393	0	331	4	6512	0	0.061387354	0	176	2	2035	0.999999999	0	91	0	1367		0	20	0	1231		0	18	0	997		0	26	2	882	1
'AP2A2'	1	0	0	17.12913456	0	331	8	6508	0	0.122774708	0	176	2	2035	0.999999999	0	91	0	1367		0	20	0	1231		0	18	4	993	0.999999998	0	26	2	882	1
'RGMA'	1	0	0	38.5896477	0	331	3	6513	0	0.046040516	0	176	2	2035	0.999999999	0	91	0	1367		0	20	0	1231		0	18	0	997		0	26	1	883	0.999999997
'KIF2A'	1	0	0	19.95491955	0	331	4	6512	0	0.061387354	0	176	2	2035	0.999999999	0	91	2	1365	1	0	20	0	1231		0	18	0	997		0	26	0	884
'TMPRSS9'	1	0	0	25.75415279	0	331	4	6512	0	0.061387354	0	176	2	2035	0.999999999	0	91	1	1366	0.999999996	0	20	1	1230	1	0	18	0	997		0	26	0	884
'TMPRSS6'	1	0	0	19.95491955	0	331	4	6512	0	0.061387354	0	176	2	2035	0.999999999	0	91	2	1365	1	0	20	0	1231		0	18	0	997		0	26	0	884
'AKR1D1'	1	0	0	61.7284939	0	331	2	6514	0	0.030693677	0	176	2	2035	0.999999999	0	91	0	1367		0	20	0	1231		0	18	0	997		0	26	0	884
'TXLNG'	1	0	0	30.89630969	0	331	4	6512	0	0.061387354	0	176	2	2035	0.999999999	0	91	0	1367		0	20	0	1231		0	18	1	996	1	0	26	1	883	0.999999997
'STX10'	1	0	0	61.7284939	0	331	2	6514	0	0.030693677	0	176	2	2035	0.999999999	0	91	0	1367		0	20	0	1231		0	18	0	997		0	26	0	884
'EXOSC3'	1	0	0	34.46651139	0	331	4	6512	0	0.061387354	0	176	2	2035	0.999999999	0	91	0	1367		0	20	1	1230	1	0	18	1	996	1	0	26	0	884
'PLEKHA1'	1	0	0	43.3112208	0	331	3	6513	0	0.046040516	0	176	2	2035	0.999999999	0	91	0	1367		0	20	0	1231		0	18	1	996	1	0	26	0	884
'CRYBB2'	1	0	0	38.5896477	0	331	3	6513	0	0.046040516	0	176	2	2035	0.999999999	0	91	0	1367		0	20	0	1231		0	18	0	997		0	26	1	883	0.999999997
'FHOD3'	1	0	0	19.95491955	0	331	4	6512	0	0.061387354	0	176	2	2035	0.999999999	0	91	2	1365	1	0	20	0	1231		0	18	0	997		0	26	0	884
'ERCC6L'	1	0	0	16.13208977	0	331	6	6510	0	0.092081031	0	176	2	2035	0.999999999	0	91	2	1365	1	0	20	1	1230	1	0	18	1	996	1	0	26	0	884
'JADE1'	1	0	0	17.72117691	0	331	5	6511	0	0.076734193	0	176	2	2035	0.999999999	0	91	2	1365	1	0	20	0	1231		0	18	1	996	1	0	26	0	884
'KIF5A'	1	0	0	22.61593419	0	331	6	6510	0	0.092081031	0	176	2	2035	0.999999999	0	91	0	1367		0	20	0	1231		0	18	3	994	0.999999995	0	26	1	883	0.999999997
'FUT8'	1	0	0	25.39595233	0	331	4	6512	0	0.061387354	0	176	2	2035	0.999999999	0	91	1	1366	0.999999996	0	20	0	1231		0	18	1	996	1	0	26	0	884
'KIF3B'	1	0	0	61.7284939	0	331	2	6514	0	0.030693677	0	176	2	2035	0.999999999	0	91	0	1367		0	20	0	1231		0	18	0	997		0	26	0	884
'DEAF1'	1	0	0	43.3112208	0	331	3	6513	0	0.046040516	0	176	2	2035	0.999999999	0	91	0	1367		0	20	0	1231		0	18	1	996	1	0	26	0	884
'KIF4B'	1	0	0	23.57972389	0	331	4	6512	0	0.061387354	0	176	2	2035	0.999999999	0	91	1	1366	0.999999996	0	20	0	1231		0	18	0	997		0	26	1	883	0.999999997
'GSK3B'	1	0	0	30.54285292	0	331	3	6513	0	0.046040516	0	176	2	2035	0.999999999	0	91	1	1366	0.999999996	0	20	0	1231		0	18	0	997		0	26	0	884
'GSK3A'	1	0	0	19.95491955	0	331	4	6512	0	0.061387354	0	176	2	2035	0.999999999	0	91	2	1365	1	0	20	0	1231		0	18	0	997		0	26	0	884
'PLA2G4D'	1	0	0	28.25401131	0	331	5	6511	0	0.076734193	0	176	2	2035	0.999999999	0	91	0	1367		0	20	0	1231		0	18	3	994	0.999999995	0	26	0	884
'VCAN'	1	0	0	6.119321373	0	331	14	6502	0	0.21485574	0	176	2	2035	0.999999999	0	91	6	1361	0.999999998	0	20	1	1230	1	0	18	2	995	0.999999998	0	26	3	881	1
'CLN6'	1	0	0	43.3112208	0	331	3	6513	0	0.046040516	0	176	2	2035	0.999999999	0	91	0	1367		0	20	0	1231		0	18	1	996	1	0	26	0	884
'MAPK15'	1	0	0	20.54511278	0	331	5	6511	0	0.076734193	0	176	2	2035	0.999999999	0	91	1	1366	0.999999996	0	20	0	1231		0	18	1	996	1	0	26	1	883	0.999999997
'CLPB'	1	0	0	28.25401131	0	331	5	6511	0	0.076734193	0	176	2	2035	0.999999999	0	91	0	1367		0	20	0	1231		0	18	3	994	0.999999995	0	26	0	884
'HOXA6'	1	0	0	22.1702871	0	331	5	6511	0	0.076734193	0	176	2	2035	0.999999999	0	91	1	1366	0.999999996	0	20	1	1230	1	0	18	1	996	1	0	26	0	884
'BIN3'	1	0	0	61.7284939	0	331	2	6514	0	0.030693677	0	176	2	2035	0.999999999	0	91	0	1367		0	20	0	1231		0	18	0	997		0	26	0	884
'BIN1'	1	0	0	30.54285292	0	331	3	6513	0	0.046040516	0	176	2	2035	0.999999999	0	91	1	1366	0.999999996	0	20	0	1231		0	18	0	997		0	26	0	884
'SERPING1'	1	0	0	61.7284939	0	331	2	6514	0	0.030693677	0	176	2	2035	0.999999999	0	91	0	1367		0	20	0	1231		0	18	0	997		0	26	0	884
'DUS3L'	1	0	0	25.39595233	0	331	4	6512	0	0.061387354	0	176	2	2035	0.999999999	0	91	1	1366	0.999999996	0	20	0	1231		0	18	1	996	1	0	26	0	884
'SERPINH1'	1	0	0	43.3112208	0	331	3	6513	0	0.046040516	0	176	2	2035	0.999999999	0	91	0	1367		0	20	0	1231		0	18	1	996	1	0	26	0	884
'KIAA0319L'	1	0	0	43.3112208	0	331	3	6513	0	0.046040516	0	176	2	2035	0.999999999	0	91	0	1367		0	20	0	1231		0	18	1	996	1	0	26	0	884
'RREB1'	1	0	0	14.54454297	0	331	8	6508	0	0.122774708	0	176	2	2035	0.999999999	0	91	1	1366	0.999999996	0	20	1	1230	1	0	18	2	995	0.999999998	0	26	2	882	1
'NPLOC4'	1	0	0	19.06098784	0	331	7	6509	0	0.10742787	0	176	2	2035	0.999999999	0	91	0	1367		0	20	1	1230	1	0	18	2	995	0.999999998	0	26	2	882	1
'SPIN3'	1	0	0	30.54285292	0	331	3	6513	0	0.046040516	0	176	2	2035	0.999999999	0	91	1	1366	0.999999996	0	20	0	1231		0	18	0	997		0	26	0	884
'TRIM7'	1	0	0	31.43624783	0	331	4	6512	0	0.061387354	0	176	2	2035	0.999999999	0	91	0	1367		0	20	1	1230	1	0	18	0	997		0	26	1	883	0.999999997
'FCRL1'	1	0	0	61.7284939	0	331	2	6514	0	0.030693677	0	176	2	2035	0.999999999	0	91	0	1367		0	20	0	1231		0	18	0	997		0	26	0	884
'MIOX'	1	0	0	61.7284939	0	331	2	6514	0	0.030693677	0	176	2	2035	0.999999999	0	91	0	1367		0	20	0	1231		0	18	0	997		0	26	0	884
'CNTD1'	1	0	0	31.43624783	0	331	4	6512	0	0.061387354	0	176	2	2035	0.999999999	0	91	0	1367		0	20	1	1230	1	0	18	0	997		0	26	1	883	0.999999997
'PAX8'	1	0	0	14.0744761	0	331	7	6509	0	0.10742787	0	176	2	2035	0.999999999	0	91	2	1365	1	0	20	1	1230	1	0	18	1	996	1	0	26	1	883	0.999999997
'IVD'	1	0	0	13.38219485	0	331	9	6507	0	0.138121547	0	176	2	2035	0.999999999	0	91	1	1366	0.999999996	0	20	0	1231		0	18	4	993	0.999999998	0	26	2	882	1
'PAX9'	1	0	0	14.76219382	0	331	5	6511	0	0.076734193	0	176	2	2035	0.999999999	0	91	3	1364	1	0	20	0	1231		0	18	0	997		0	26	0	884
'PHLPP1'	1	0	0	13.96659369	0	331	9	6507	0	0.138121547	0	176	2	2035	0.999999999	0	91	1	1366	0.999999996	0	20	0	1231		0	18	5	992	1	0	26	1	883	0.999999997
'CHRNE'	1	0	0	18.29239727	0	331	6	6510	0	0.092081031	0	176	2	2035	0.999999999	0	91	1	1366	0.999999996	0	20	0	1231		0	18	2	995	0.999999998	0	26	1	883	0.999999997
'C17orf74'	1	0	0	20.54511278	0	331	5	6511	0	0.076734193	0	176	2	2035	0.999999999	0	91	1	1366	0.999999996	0	20	0	1231		0	18	1	996	1	0	26	1	883	0.999999997
'SEMA6A'	1	0	0	24.30235703	0	331	6	6510	0	0.092081031	0	176	2	2035	0.999999999	0	91	0	1367		0	20	0	1231		0	18	4	993	0.999999998	0	26	0	884
'MITF'	1	0	0	17.72117691	0	331	5	6511	0	0.076734193	0	176	2	2035	0.999999999	0	91	2	1365	1	0	20	0	1231		0	18	1	996	1	0	26	0	884
'ITPR2'	1	0	0	11.69582757	0	331	8	6508	0	0.122774708	0	176	2	2035	0.999999999	0	91	3	1364	1	0	20	0	1231		0	18	3	994	0.999999995	0	26	0	884
'ITPR3'	1	0	0	8.16390501	0	331	13	6503	0	0.199508901	0	176	2	2035	0.999999999	0	91	3	1364	1	0	20	0	1231		0	18	5	992	1	0	26	3	881	1
'RASAL3'	1	0	0	16.41608384	0	331	8	6508	0	0.122774708	0	176	2	2035	0.999999999	0	91	0	1367		0	20	1	1230	1	0	18	2	995	0.999999998	0	26	3	881	1
'PITRM1'	1	0	0	22.61593419	0	331	6	6510	0	0.092081031	0	176	2	2035	0.999999999	0	91	0	1367		0	20	0	1231		0	18	3	994	0.999999995	0	26	1	883	0.999999997
'WFS1'	1	0	0	13.45010776	0	331	9	6507	0	0.138121547	0	176	2	2035	0.999999999	0	91	1	1366	0.999999996	0	20	1	1230	1	0	18	3	994	0.999999995	0	26	2	882	1
'SYCP1'	1	0	0	61.7284939	0	331	2	6514	0	0.030693677	0	176	2	2035	0.999999999	0	91	0	1367		0	20	0	1231		0	18	0	997		0	26	0	884
'METTL16'	1	0	0	22.71626767	0	331	5	6511	0	0.076734193	0	176	2	2035	0.999999999	0	91	0	1367		0	20	0	1231		0	18	0	997		0	26	3	881	1
'DMRTA1'	1	0	0	43.3112208	0	331	3	6513	0	0.046040516	0	176	2	2035	0.999999999	0	91	0	1367		0	20	0	1231		0	18	1	996	1	0	26	0	884
'SLC24A3'	1	0	0	38.5896477	0	331	3	6513	0	0.046040516	0	176	2	2035	0.999999999	0	91	0	1367		0	20	0	1231		0	18	0	997		0	26	1	883	0.999999997
'CDC42BPA'	1	0	0	38.5896477	0	331	3	6513	0	0.046040516	0	176	2	2035	0.999999999	0	91	0	1367		0	20	0	1231		0	18	0	997		0	26	1	883	0.999999997
'TPCN1'	1	0	0	22.1702871	0	331	5	6511	0	0.076734193	0	176	2	2035	0.999999999	0	91	1	1366	0.999999996	0	20	1	1230	1	0	18	1	996	1	0	26	0	884
'SOGA3'	1	0	0	61.7284939	0	331	2	6514	0	0.030693677	0	176	2	2035	0.999999999	0	91	0	1367		0	20	0	1231		0	18	0	997		0	26	0	884
'INSC'	1	0	0	43.3112208	0	331	3	6513	0	0.046040516	0	176	2	2035	0.999999999	0	91	0	1367		0	20	0	1231		0	18	1	996	1	0	26	0	884
'C6orf223'	1	0	0	30.54285292	0	331	3	6513	0	0.046040516	0	176	2	2035	0.999999999	0	91	1	1366	0.999999996	0	20	0	1231		0	18	0	997		0	26	0	884
'SLC6A19'	1	0	0	43.3112208	0	331	3	6513	0	0.046040516	0	176	2	2035	0.999999999	0	91	0	1367		0	20	0	1231		0	18	1	996	1	0	26	0	884
'PSG6'	1	0	0	61.7284939	0	331	2	6514	0	0.030693677	0	176	2	2035	0.999999999	0	91	0	1367		0	20	0	1231		0	18	0	997		0	26	0	884
'ALDH7A1'	1	0	0	25.39595233	0	331	4	6512	0	0.061387354	0	176	2	2035	0.999999999	0	91	1	1366	0.999999996	0	20	0	1231		0	18	1	996	1	0	26	0	884
'EBI3'	1	0	0	23.57972389	0	331	4	6512	0	0.061387354	0	176	2	2035	0.999999999	0	91	1	1366	0.999999996	0	20	0	1231		0	18	0	997		0	26	1	883	0.999999997
'OR6B2'	1	0	0	61.7284939	0	331	2	6514	0	0.030693677	0	176	2	2035	0.999999999	0	91	0	1367		0	20	0	1231		0	18	0	997		0	26	0	884
'OR6B1'	1	0	0	30.54285292	0	331	3	6513	0	0.046040516	0	176	2	2035	0.999999999	0	91	1	1366	0.999999996	0	20	0	1231		0	18	0	997		0	26	0	884
'SRPK2'	1	0	0	25.39595233	0	331	4	6512	0	0.061387354	0	176	2	2035	0.999999999	0	91	1	1366	0.999999996	0	20	0	1231		0	18	1	996	1	0	26	0	884
'SESTD1'	1	0	0	38.5896477	0	331	3	6513	0	0.046040516	0	176	2	2035	0.999999999	0	91	0	1367		0	20	0	1231		0	18	0	997		0	26	1	883	0.999999997
'DMRTC2'	1	0	0	43.3112208	0	331	3	6513	0	0.046040516	0	176	2	2035	0.999999999	0	91	0	1367		0	20	0	1231		0	18	1	996	1	0	26	0	884
'DNASE1L1'	1	0	0	43.3112208	0	331	3	6513	0	0.046040516	0	176	2	2035	0.999999999	0	91	0	1367		0	20	0	1231		0	18	1	996	1	0	26	0	884
'PAPLN'	1	0	0	30.54285292	0	331	3	6513	0	0.046040516	0	176	2	2035	0.999999999	0	91	1	1366	0.999999996	0	20	0	1231		0	18	0	997		0	26	0	884
'OR6F1'	1	0	0	43.3112208	0	331	3	6513	0	0.046040516	0	176	2	2035	0.999999999	0	91	0	1367		0	20	0	1231		0	18	1	996	1	0	26	0	884
'MTSS1L'	1	0	0	11.69412967	0	331	6	6510	0	0.092081031	0	176	2	2035	0.999999999	0	91	4	1363	1	0	20	0	1231		0	18	0	997		0	26	0	884
'CAMK4'	1	0	0	30.54285292	0	331	3	6513	0	0.046040516	0	176	2	2035	0.999999999	0	91	1	1366	0.999999996	0	20	0	1231		0	18	0	997		0	26	0	884
'STEAP3'	1	0	0	30.54285292	0	331	3	6513	0	0.046040516	0	176	2	2035	0.999999999	0	91	1	1366	0.999999996	0	20	0	1231		0	18	0	997		0	26	0	884
'STEAP2'	1	0	0	30.89630969	0	331	4	6512	0	0.061387354	0	176	2	2035	0.999999999	0	91	0	1367		0	20	0	1231		0	18	1	996	1	0	26	1	883	0.999999997
'ARHGAP19'	1	0	0	26.03751209	0	331	5	6511	0	0.076734193	0	176	2	2035	0.999999999	0	91	0	1367		0	20	0	1231		0	18	2	995	0.999999998	0	26	1	883	0.999999997
'AGER'	1	0	0	30.89630969	0	331	4	6512	0	0.061387354	0	176	2	2035	0.999999999	0	91	0	1367		0	20	0	1231		0	18	1	996	1	0	26	1	883	0.999999997
'CASKIN2'	1	0	0	17.72117691	0	331	5	6511	0	0.076734193	0	176	2	2035	0.999999999	0	91	2	1365	1	0	20	0	1231		0	18	1	996	1	0	26	0	884
'MARK4'	1	0	0	17.72117691	0	331	5	6511	0	0.076734193	0	176	2	2035	0.999999999	0	91	2	1365	1	0	20	0	1231		0	18	1	996	1	0	26	0	884
'IFT122'	1	0	0	9.995726706	0	331	11	6505	0	0.168815224	0	176	2	2035	0.999999999	0	91	2	1365	1	0	20	0	1231		0	18	4	993	0.999999998	0	26	3	881	1
'SSC5D'	1	0	0	14.97597429	0	331	9	6507	0	0.138121547	0	176	2	2035	0.999999999	0	91	0	1367		0	20	0	1231		0	18	4	993	0.999999998	0	26	3	881	1
'ARHGAP33'	1	0	0	21.94748736	0	331	5	6511	0	0.076734193	0	176	2	2035	0.999999999	0	91	1	1366	0.999999996	0	20	0	1231		0	18	2	995	0.999999998	0	26	0	884
'TP53I3'	1	0	0	43.3112208	0	331	3	6513	0	0.046040516	0	176	2	2035	0.999999999	0	91	0	1367		0	20	0	1231		0	18	1	996	1	0	26	0	884
'JMY'	1	0	0	25.39595233	0	331	4	6512	0	0.061387354	0	176	2	2035	0.999999999	0	91	1	1366	0.999999996	0	20	0	1231		0	18	1	996	1	0	26	0	884
'SRPRB'	1	0	0	22.1702871	0	331	5	6511	0	0.076734193	0	176	2	2035	0.999999999	0	91	1	1366	0.999999996	0	20	1	1230	1	0	18	1	996	1	0	26	0	884
'RADIL'	1	0	0	30.54285292	0	331	3	6513	0	0.046040516	0	176	2	2035	0.999999999	0	91	1	1366	0.999999996	0	20	0	1231		0	18	0	997		0	26	0	884
'C10orf131'	1	0	0	61.7284939	0	331	2	6514	0	0.030693677	0	176	2	2035	0.999999999	0	91	0	1367		0	20	0	1231		0	18	0	997		0	26	0	884
'TRNAU1AP'	1	0	0	61.7284939	0	331	2	6514	0	0.030693677	0	176	2	2035	0.999999999	0	91	0	1367		0	20	0	1231		0	18	0	997		0	26	0	884
'OPRM1'	1	0	0	30.54285292	0	331	3	6513	0	0.046040516	0	176	2	2035	0.999999999	0	91	1	1366	0.999999996	0	20	0	1231		0	18	0	997		0	26	0	884
'ARHGAP10'	1	0	0	34.46651139	0	331	4	6512	0	0.061387354	0	176	2	2035	0.999999999	0	91	0	1367		0	20	1	1230	1	0	18	1	996	1	0	26	0	884
'MTIF2'	1	0	0	30.89630969	0	331	4	6512	0	0.061387354	0	176	2	2035	0.999999999	0	91	0	1367		0	20	0	1231		0	18	1	996	1	0	26	1	883	0.999999997
'SHCBP1'	1	0	0	61.7284939	0	331	2	6514	0	0.030693677	0	176	2	2035	0.999999999	0	91	0	1367		0	20	0	1231		0	18	0	997		0	26	0	884
'SSBP3'	1	0	0	61.7284939	0	331	2	6514	0	0.030693677	0	176	2	2035	0.999999999	0	91	0	1367		0	20	0	1231		0	18	0	997		0	26	0	884
'SPINT2'	1	0	0	38.5896477	0	331	3	6513	0	0.046040516	0	176	2	2035	0.999999999	0	91	0	1367		0	20	0	1231		0	18	0	997		0	26	1	883	0.999999997
'ALKBH8'	1	0	0	30.89630969	0	331	4	6512	0	0.061387354	0	176	2	2035	0.999999999	0	91	0	1367		0	20	0	1231		0	18	1	996	1	0	26	1	883	0.999999997
'ALKBH2'	1	0	0	30.89630969	0	331	4	6512	0	0.061387354	0	176	2	2035	0.999999999	0	91	0	1367		0	20	0	1231		0	18	1	996	1	0	26	1	883	0.999999997
'PWWP2A'	1	0	0	22.1702871	0	331	5	6511	0	0.076734193	0	176	2	2035	0.999999999	0	91	1	1366	0.999999996	0	20	1	1230	1	0	18	1	996	1	0	26	0	884
'TEX26'	1	0	0	38.5896477	0	331	3	6513	0	0.046040516	0	176	2	2035	0.999999999	0	91	0	1367		0	20	0	1231		0	18	0	997		0	26	1	883	0.999999997
'AGMO'	1	0	0	22.1702871	0	331	5	6511	0	0.076734193	0	176	2	2035	0.999999999	0	91	1	1366	0.999999996	0	20	1	1230	1	0	18	1	996	1	0	26	0	884
'TOE1'	1	0	0	38.5896477	0	331	3	6513	0	0.046040516	0	176	2	2035	0.999999999	0	91	0	1367		0	20	0	1231		0	18	0	997		0	26	1	883	0.999999997
'BTBD16'	1	0	0	21.94748736	0	331	5	6511	0	0.076734193	0	176	2	2035	0.999999999	0	91	1	1366	0.999999996	0	20	0	1231		0	18	2	995	0.999999998	0	26	0	884
'JAK1'	1	0	0	20.77191137	0	331	5	6511	0	0.076734193	0	176	2	2035	0.999999999	0	91	1	1366	0.999999996	0	20	1	1230	1	0	18	0	997		0	26	1	883	0.999999997
'CHST4'	1	0	0	21.94748736	0	331	5	6511	0	0.076734193	0	176	2	2035	0.999999999	0	91	1	1366	0.999999996	0	20	0	1231		0	18	2	995	0.999999998	0	26	0	884
'CHST2'	1	0	0	61.7284939	0	331	2	6514	0	0.030693677	0	176	2	2035	0.999999999	0	91	0	1367		0	20	0	1231		0	18	0	997		0	26	0	884
'ATAD1'	1	0	0	61.7284939	0	331	2	6514	0	0.030693677	0	176	2	2035	0.999999999	0	91	0	1367		0	20	0	1231		0	18	0	997		0	26	0	884
'RIC3'	1	0	0	43.3112208	0	331	3	6513	0	0.046040516	0	176	2	2035	0.999999999	0	91	0	1367		0	20	0	1231		0	18	1	996	1	0	26	0	884
'ATAD2'	1	0	0	28.46027393	0	331	4	6512	0	0.061387354	0	176	2	2035	0.999999999	0	91	0	1367		0	20	0	1231		0	18	0	997		0	26	2	882	1
'APEX2'	1	0	0	61.7284939	0	331	2	6514	0	0.030693677	0	176	2	2035	0.999999999	0	91	0	1367		0	20	0	1231		0	18	0	997		0	26	0	884
'SNX21'	1	0	0	43.3112208	0	331	3	6513	0	0.046040516	0	176	2	2035	0.999999999	0	91	0	1367		0	20	0	1231		0	18	1	996	1	0	26	0	884
'CCDC7'	1	0	0	43.3112208	0	331	3	6513	0	0.046040516	0	176	2	2035	0.999999999	0	91	0	1367		0	20	0	1231		0	18	1	996	1	0	26	0	884
'LGR5'	1	0	0	19.95491955	0	331	4	6512	0	0.061387354	0	176	2	2035	0.999999999	0	91	2	1365	1	0	20	0	1231		0	18	0	997		0	26	0	884
'SRSF4'	1	0	0	61.7284939	0	331	2	6514	0	0.030693677	0	176	2	2035	0.999999999	0	91	0	1367		0	20	0	1231		0	18	0	997		0	26	0	884
'UCKL1'	1	0	0	61.7284939	0	331	2	6514	0	0.030693677	0	176	2	2035	0.999999999	0	91	0	1367		0	20	0	1231		0	18	0	997		0	26	0	884
'NOXA1'	1	0	0	24.72510641	0	331	6	6510	0	0.092081031	0	176	2	2035	0.999999999	0	91	0	1367		0	20	2	1229	0.999999996	0	18	2	995	0.999999998	0	26	0	884
'ECE1'	1	0	0	20.073046	0	331	7	6509	0	0.10742787	0	176	2	2035	0.999999999	0	91	0	1367		0	20	0	1231		0	18	4	993	0.999999998	0	26	1	883	0.999999997
'MTHFSD'	1	0	0	30.54285292	0	331	3	6513	0	0.046040516	0	176	2	2035	0.999999999	0	91	1	1366	0.999999996	0	20	0	1231		0	18	0	997		0	26	0	884
'E2F1'	1	0	0	43.3112208	0	331	3	6513	0	0.046040516	0	176	2	2035	0.999999999	0	91	0	1367		0	20	0	1231		0	18	1	996	1	0	26	0	884
'TRIM47'	1	0	0	61.7284939	0	331	2	6514	0	0.030693677	0	176	2	2035	0.999999999	0	91	0	1367		0	20	0	1231		0	18	0	997		0	26	0	884
'TRIM42'	1	0	0	61.7284939	0	331	2	6514	0	0.030693677	0	176	2	2035	0.999999999	0	91	0	1367		0	20	0	1231		0	18	0	997		0	26	0	884
'SEPT11'	1	0	0	38.5896477	0	331	3	6513	0	0.046040516	0	176	2	2035	0.999999999	0	91	0	1367		0	20	0	1231		0	18	0	997		0	26	1	883	0.999999997
'TRIM39'	1	0	0	30.54285292	0	331	3	6513	0	0.046040516	0	176	2	2035	0.999999999	0	91	1	1366	0.999999996	0	20	0	1231		0	18	0	997		0	26	0	884
'TRIM37'	1	0	0	23.57972389	0	331	4	6512	0	0.061387354	0	176	2	2035	0.999999999	0	91	1	1366	0.999999996	0	20	0	1231		0	18	0	997		0	26	1	883	0.999999997
'TRIM38'	1	0	0	43.3112208	0	331	3	6513	0	0.046040516	0	176	2	2035	0.999999999	0	91	0	1367		0	20	0	1231		0	18	1	996	1	0	26	0	884
'ICAM1'	1	0	0	61.7284939	0	331	2	6514	0	0.030693677	0	176	2	2035	0.999999999	0	91	0	1367		0	20	0	1231		0	18	0	997		0	26	0	884
'TOPAZ1'	1	0	0	20.77191137	0	331	5	6511	0	0.076734193	0	176	2	2035	0.999999999	0	91	1	1366	0.999999996	0	20	1	1230	1	0	18	0	997		0	26	1	883	0.999999997
'ANPEP'	1	0	0	19.40366594	0	331	6	6510	0	0.092081031	0	176	2	2035	0.999999999	0	91	1	1366	0.999999996	0	20	0	1231		0	18	3	994	0.999999995	0	26	0	884
'ARL14'	1	0	0	38.5896477	0	331	3	6513	0	0.046040516	0	176	2	2035	0.999999999	0	91	0	1367		0	20	0	1231		0	18	0	997		0	26	1	883	0.999999997
'TMEM63B'	1	0	0	11.69412967	0	331	6	6510	0	0.092081031	0	176	2	2035	0.999999999	0	91	4	1363	1	0	20	0	1231		0	18	0	997		0	26	0	884
'BRI3BP'	1	0	0	61.7284939	0	331	2	6514	0	0.030693677	0	176	2	2035	0.999999999	0	91	0	1367		0	20	0	1231		0	18	0	997		0	26	0	884
'POLA2'	1	0	0	44.29026862	0	331	3	6513	0	0.046040516	0	176	2	2035	0.999999999	0	91	0	1367		0	20	1	1230	1	0	18	0	997		0	26	0	884
'NDUFAF5'	1	0	0	44.29026862	0	331	3	6513	0	0.046040516	0	176	2	2035	0.999999999	0	91	0	1367		0	20	1	1230	1	0	18	0	997		0	26	0	884
'OR9G4'	1	0	0	43.3112208	0	331	3	6513	0	0.046040516	0	176	2	2035	0.999999999	0	91	0	1367		0	20	0	1231		0	18	1	996	1	0	26	0	884
'AP4E1'	1	0	0	13.50862156	0	331	8	6508	0	0.122774708	0	176	2	2035	0.999999999	0	91	2	1365	1	0	20	0	1231		0	18	4	993	0.999999998	0	26	0	884
'TOX3'	1	0	0	26.03751209	0	331	5	6511	0	0.076734193	0	176	2	2035	0.999999999	0	91	0	1367		0	20	0	1231		0	18	2	995	0.999999998	0	26	1	883	0.999999997
'SLTM'	1	0	0	20.54511278	0	331	5	6511	0	0.076734193	0	176	2	2035	0.999999999	0	91	1	1366	0.999999996	0	20	0	1231		0	18	1	996	1	0	26	1	883	0.999999997
'ARHGEF7'	1	0	0	17.94581523	0	331	7	6509	0	0.10742787	0	176	2	2035	0.999999999	0	91	0	1367		0	20	0	1231		0	18	2	995	0.999999998	0	26	3	881	1
'SLX4'	1	0	0	19.40366594	0	331	6	6510	0	0.092081031	0	176	2	2035	0.999999999	0	91	1	1366	0.999999996	0	20	0	1231		0	18	3	994	0.999999995	0	26	0	884
'SEMG1'	1	0	0	21.94748736	0	331	5	6511	0	0.076734193	0	176	2	2035	0.999999999	0	91	1	1366	0.999999996	0	20	0	1231		0	18	2	995	0.999999998	0	26	0	884
'PRDM1'	1	0	0	25.39595233	0	331	4	6512	0	0.061387354	0	176	2	2035	0.999999999	0	91	1	1366	0.999999996	0	20	0	1231		0	18	1	996	1	0	26	0	884
'ACOT11'	1	0	0	30.54285292	0	331	3	6513	0	0.046040516	0	176	2	2035	0.999999999	0	91	1	1366	0.999999996	0	20	0	1231		0	18	0	997		0	26	0	884
'TTC7A'	1	0	0	43.3112208	0	331	3	6513	0	0.046040516	0	176	2	2035	0.999999999	0	91	0	1367		0	20	0	1231		0	18	1	996	1	0	26	0	884
'PCP2'	1	0	0	30.54285292	0	331	3	6513	0	0.046040516	0	176	2	2035	0.999999999	0	91	1	1366	0.999999996	0	20	0	1231		0	18	0	997		0	26	0	884
'LYG1'	1	0	0	30.54285292	0	331	3	6513	0	0.046040516	0	176	2	2035	0.999999999	0	91	1	1366	0.999999996	0	20	0	1231		0	18	0	997		0	26	0	884
'SLFN14'	1	0	0	15.85522137	0	331	7	6509	0	0.10742787	0	176	2	2035	0.999999999	0	91	1	1366	0.999999996	0	20	1	1230	1	0	18	1	996	1	0	26	2	882	1
'SLC41A3'	1	0	0	23.57972389	0	331	4	6512	0	0.061387354	0	176	2	2035	0.999999999	0	91	1	1366	0.999999996	0	20	0	1231		0	18	0	997		0	26	1	883	0.999999997
'SLC41A1'	1	0	0	19.95491955	0	331	4	6512	0	0.061387354	0	176	2	2035	0.999999999	0	91	2	1365	1	0	20	0	1231		0	18	0	997		0	26	0	884
'UVSSA'	1	0	0	25.39595233	0	331	4	6512	0	0.061387354	0	176	2	2035	0.999999999	0	91	1	1366	0.999999996	0	20	0	1231		0	18	1	996	1	0	26	0	884
'CNTN2'	1	0	0	17.46301653	0	331	7	6509	0	0.10742787	0	176	2	2035	0.999999999	0	91	1	1366	0.999999996	0	20	0	1231		0	18	4	993	0.999999998	0	26	0	884
'UBA2'	1	0	0	30.54285292	0	331	3	6513	0	0.046040516	0	176	2	2035	0.999999999	0	91	1	1366	0.999999996	0	20	0	1231		0	18	0	997		0	26	0	884
'CNTN3'	1	0	0	19.06098784	0	331	7	6509	0	0.10742787	0	176	2	2035	0.999999999	0	91	0	1367		0	20	1	1230	1	0	18	2	995	0.999999998	0	26	2	882	1
'TTC26'	1	0	0	16.77936747	0	331	5	6511	0	0.076734193	0	176	2	2035	0.999999999	0	91	2	1365	1	0	20	0	1231		0	18	0	997		0	26	1	883	0.999999997
'ACOX3'	1	0	0	61.7284939	0	331	2	6514	0	0.030693677	0	176	2	2035	0.999999999	0	91	0	1367		0	20	0	1231		0	18	0	997		0	26	0	884
'NT5C2'	1	0	0	23.57972389	0	331	4	6512	0	0.061387354	0	176	2	2035	0.999999999	0	91	1	1366	0.999999996	0	20	0	1231		0	18	0	997		0	26	1	883	0.999999997
'CNR1'	1	0	0	34.46651139	0	331	4	6512	0	0.061387354	0	176	2	2035	0.999999999	0	91	0	1367		0	20	1	1230	1	0	18	1	996	1	0	26	0	884
'POLD1'	1	0	0	19.40366594	0	331	6	6510	0	0.092081031	0	176	2	2035	0.999999999	0	91	1	1366	0.999999996	0	20	0	1231		0	18	3	994	0.999999995	0	26	0	884
'SMUG1'	1	0	0	25.39595233	0	331	4	6512	0	0.061387354	0	176	2	2035	0.999999999	0	91	1	1366	0.999999996	0	20	0	1231		0	18	1	996	1	0	26	0	884
'SMC3'	1	0	0	11.68871432	0	331	9	6507	0	0.138121547	0	176	2	2035	0.999999999	0	91	2	1365	1	0	20	1	1230	1	0	18	2	995	0.999999998	0	26	2	882	1
'WDR91'	1	0	0	18.29239727	0	331	6	6510	0	0.092081031	0	176	2	2035	0.999999999	0	91	1	1366	0.999999996	0	20	0	1231		0	18	2	995	0.999999998	0	26	1	883	0.999999997
'ARMC8'	1	0	0	43.3112208	0	331	3	6513	0	0.046040516	0	176	2	2035	0.999999999	0	91	0	1367		0	20	0	1231		0	18	1	996	1	0	26	0	884
'DEPDC1B'	1	0	0	43.3112208	0	331	3	6513	0	0.046040516	0	176	2	2035	0.999999999	0	91	0	1367		0	20	0	1231		0	18	1	996	1	0	26	0	884
'TPH2'	1	0	0	19.06098784	0	331	7	6509	0	0.10742787	0	176	2	2035	0.999999999	0	91	0	1367		0	20	1	1230	1	0	18	2	995	0.999999998	0	26	2	882	1
'NCSTN'	1	0	0	20.54511278	0	331	5	6511	0	0.076734193	0	176	2	2035	0.999999999	0	91	1	1366	0.999999996	0	20	0	1231		0	18	1	996	1	0	26	1	883	0.999999997
'BLOC1S6'	1	0	0	23.57972389	0	331	4	6512	0	0.061387354	0	176	2	2035	0.999999999	0	91	1	1366	0.999999996	0	20	0	1231		0	18	0	997		0	26	1	883	0.999999997
'FAM171A2'	1	0	0	30.89630969	0	331	4	6512	0	0.061387354	0	176	2	2035	0.999999999	0	91	0	1367		0	20	0	1231		0	18	1	996	1	0	26	1	883	0.999999997
'BLOC1S3'	1	0	0	61.7284939	0	331	2	6514	0	0.030693677	0	176	2	2035	0.999999999	0	91	0	1367		0	20	0	1231		0	18	0	997		0	26	0	884
'WDR52'	1	0	0	25.39595233	0	331	4	6512	0	0.061387354	0	176	2	2035	0.999999999	0	91	1	1366	0.999999996	0	20	0	1231		0	18	1	996	1	0	26	0	884
'WDR54'	1	0	0	30.54285292	0	331	3	6513	0	0.046040516	0	176	2	2035	0.999999999	0	91	1	1366	0.999999996	0	20	0	1231		0	18	0	997		0	26	0	884
'XKR7'	1	0	0	30.89630969	0	331	4	6512	0	0.061387354	0	176	2	2035	0.999999999	0	91	0	1367		0	20	0	1231		0	18	1	996	1	0	26	1	883	0.999999997
'GJB4'	1	0	0	30.54285292	0	331	3	6513	0	0.046040516	0	176	2	2035	0.999999999	0	91	1	1366	0.999999996	0	20	0	1231		0	18	0	997		0	26	0	884
'GJD2'	1	0	0	28.46027393	0	331	4	6512	0	0.061387354	0	176	2	2035	0.999999999	0	91	0	1367		0	20	0	1231		0	18	0	997		0	26	2	882	1
'PPP1R7'	1	0	0	61.7284939	0	331	2	6514	0	0.030693677	0	176	2	2035	0.999999999	0	91	0	1367		0	20	0	1231		0	18	0	997		0	26	0	884
'USP1'	1	0	0	61.7284939	0	331	2	6514	0	0.030693677	0	176	2	2035	0.999999999	0	91	0	1367		0	20	0	1231		0	18	0	997		0	26	0	884
'WDR17'	1	0	0	61.7284939	0	331	2	6514	0	0.030693677	0	176	2	2035	0.999999999	0	91	0	1367		0	20	0	1231		0	18	0	997		0	26	0	884
'PCGF5'	1	0	0	61.7284939	0	331	2	6514	0	0.030693677	0	176	2	2035	0.999999999	0	91	0	1367		0	20	0	1231		0	18	0	997		0	26	0	884
'PCGF2'	1	0	0	30.54285292	0	331	3	6513	0	0.046040516	0	176	2	2035	0.999999999	0	91	1	1366	0.999999996	0	20	0	1231		0	18	0	997		0	26	0	884
'WDR18'	1	0	0	38.5896477	0	331	3	6513	0	0.046040516	0	176	2	2035	0.999999999	0	91	0	1367		0	20	0	1231		0	18	0	997		0	26	1	883	0.999999997
'KIAA0195'	1	0	0	21.94748736	0	331	5	6511	0	0.076734193	0	176	2	2035	0.999999999	0	91	1	1366	0.999999996	0	20	0	1231		0	18	2	995	0.999999998	0	26	0	884
'NPEPPS'	1	0	0	34.46651139	0	331	4	6512	0	0.061387354	0	176	2	2035	0.999999999	0	91	0	1367		0	20	1	1230	1	0	18	1	996	1	0	26	0	884
'HMCES'	1	0	0	30.54285292	0	331	3	6513	0	0.046040516	0	176	2	2035	0.999999999	0	91	1	1366	0.999999996	0	20	0	1231		0	18	0	997		0	26	0	884
'USP8'	1	0	0	21.94748736	0	331	5	6511	0	0.076734193	0	176	2	2035	0.999999999	0	91	1	1366	0.999999996	0	20	0	1231		0	18	2	995	0.999999998	0	26	0	884
'TPM2'	1	0	0	30.54285292	0	331	3	6513	0	0.046040516	0	176	2	2035	0.999999999	0	91	1	1366	0.999999996	0	20	0	1231		0	18	0	997		0	26	0	884
'TRAFD1'	1	0	0	28.46027393	0	331	4	6512	0	0.061387354	0	176	2	2035	0.999999999	0	91	0	1367		0	20	0	1231		0	18	0	997		0	26	2	882	1
'THOC5'	1	0	0	21.94748736	0	331	5	6511	0	0.076734193	0	176	2	2035	0.999999999	0	91	1	1366	0.999999996	0	20	0	1231		0	18	2	995	0.999999998	0	26	0	884
'ZNF785'	1	0	0	43.3112208	0	331	3	6513	0	0.046040516	0	176	2	2035	0.999999999	0	91	0	1367		0	20	0	1231		0	18	1	996	1	0	26	0	884
'OSBPL5'	1	0	0	20.073046	0	331	7	6509	0	0.10742787	0	176	2	2035	0.999999999	0	91	0	1367		0	20	0	1231		0	18	4	993	0.999999998	0	26	1	883	0.999999997
'PDCL'	1	0	0	43.3112208	0	331	3	6513	0	0.046040516	0	176	2	2035	0.999999999	0	91	0	1367		0	20	0	1231		0	18	1	996	1	0	26	0	884
'MAP3K10'	1	0	0	13.50862156	0	331	8	6508	0	0.122774708	0	176	2	2035	0.999999999	0	91	2	1365	1	0	20	0	1231		0	18	4	993	0.999999998	0	26	0	884
'ZNF777'	1	0	0	20.54511278	0	331	5	6511	0	0.076734193	0	176	2	2035	0.999999999	0	91	1	1366	0.999999996	0	20	0	1231		0	18	1	996	1	0	26	1	883	0.999999997
'ZNF770'	1	0	0	18.29239727	0	331	6	6510	0	0.092081031	0	176	2	2035	0.999999999	0	91	1	1366	0.999999996	0	20	0	1231		0	18	2	995	0.999999998	0	26	1	883	0.999999997
'LBR'	1	0	0	30.54285292	0	331	3	6513	0	0.046040516	0	176	2	2035	0.999999999	0	91	1	1366	0.999999996	0	20	0	1231		0	18	0	997		0	26	0	884
'ILKAP'	1	0	0	16.77936747	0	331	5	6511	0	0.076734193	0	176	2	2035	0.999999999	0	91	2	1365	1	0	20	0	1231		0	18	0	997		0	26	1	883	0.999999997
'DNAJB5'	1	0	0	43.3112208	0	331	3	6513	0	0.046040516	0	176	2	2035	0.999999999	0	91	0	1367		0	20	0	1231		0	18	1	996	1	0	26	0	884
'OR8A1'	1	0	0	61.7284939	0	331	2	6514	0	0.030693677	0	176	2	2035	0.999999999	0	91	0	1367		0	20	0	1231		0	18	0	997		0	26	0	884
'RPS14'	1	0	0	61.7284939	0	331	2	6514	0	0.030693677	0	176	2	2035	0.999999999	0	91	0	1367		0	20	0	1231		0	18	0	997		0	26	0	884
'OR8H3'	1	0	0	38.5896477	0	331	3	6513	0	0.046040516	0	176	2	2035	0.999999999	0	91	0	1367		0	20	0	1231		0	18	0	997		0	26	1	883	0.999999997
'PDHX'	1	0	0	43.3112208	0	331	3	6513	0	0.046040516	0	176	2	2035	0.999999999	0	91	0	1367		0	20	0	1231		0	18	1	996	1	0	26	0	884
'COG7'	1	0	0	28.46027393	0	331	4	6512	0	0.061387354	0	176	2	2035	0.999999999	0	91	0	1367		0	20	0	1231		0	18	0	997		0	26	2	882	1
'ARRDC3'	1	0	0	61.7284939	0	331	2	6514	0	0.030693677	0	176	2	2035	0.999999999	0	91	0	1367		0	20	0	1231		0	18	0	997		0	26	0	884
'COG3'	1	0	0	16.77936747	0	331	5	6511	0	0.076734193	0	176	2	2035	0.999999999	0	91	2	1365	1	0	20	0	1231		0	18	0	997		0	26	1	883	0.999999997
'COG1'	1	0	0	25.75415279	0	331	4	6512	0	0.061387354	0	176	2	2035	0.999999999	0	91	1	1366	0.999999996	0	20	1	1230	1	0	18	0	997		0	26	0	884
'HLA-E'	1	0	0	30.89630969	0	331	4	6512	0	0.061387354	0	176	2	2035	0.999999999	0	91	0	1367		0	20	0	1231		0	18	1	996	1	0	26	1	883	0.999999997
'TIAM2'	1	0	0	18.29239727	0	331	6	6510	0	0.092081031	0	176	2	2035	0.999999999	0	91	1	1366	0.999999996	0	20	0	1231		0	18	2	995	0.999999998	0	26	1	883	0.999999997
'TMEM185B'	1	0	0	20.54511278	0	331	5	6511	0	0.076734193	0	176	2	2035	0.999999999	0	91	1	1366	0.999999996	0	20	0	1231		0	18	1	996	1	0	26	1	883	0.999999997
'STXBP3'	1	0	0	61.7284939	0	331	2	6514	0	0.030693677	0	176	2	2035	0.999999999	0	91	0	1367		0	20	0	1231		0	18	0	997		0	26	0	884
'APCDD1'	1	0	0	38.5896477	0	331	3	6513	0	0.046040516	0	176	2	2035	0.999999999	0	91	0	1367		0	20	0	1231		0	18	0	997		0	26	1	883	0.999999997
'FXR1'	1	0	0	30.54285292	0	331	3	6513	0	0.046040516	0	176	2	2035	0.999999999	0	91	1	1366	0.999999996	0	20	0	1231		0	18	0	997		0	26	0	884
'ZNF827'	1	0	0	19.40366594	0	331	6	6510	0	0.092081031	0	176	2	2035	0.999999999	0	91	1	1366	0.999999996	0	20	0	1231		0	18	3	994	0.999999995	0	26	0	884
'ZNF823'	1	0	0	34.46651139	0	331	4	6512	0	0.061387354	0	176	2	2035	0.999999999	0	91	0	1367		0	20	1	1230	1	0	18	1	996	1	0	26	0	884
'TMEM184C'	1	0	0	61.7284939	0	331	2	6514	0	0.030693677	0	176	2	2035	0.999999999	0	91	0	1367		0	20	0	1231		0	18	0	997		0	26	0	884
'TMEM184B'	1	0	0	23.57972389	0	331	4	6512	0	0.061387354	0	176	2	2035	0.999999999	0	91	1	1366	0.999999996	0	20	0	1231		0	18	0	997		0	26	1	883	0.999999997
'ZCCHC14'	1	0	0	15.73833967	0	331	7	6509	0	0.10742787	0	176	2	2035	0.999999999	0	91	1	1366	0.999999996	0	20	0	1231		0	18	2	995	0.999999998	0	26	2	882	1
'PARP4'	1	0	0	22.61593419	0	331	6	6510	0	0.092081031	0	176	2	2035	0.999999999	0	91	0	1367		0	20	0	1231		0	18	3	994	0.999999995	0	26	1	883	0.999999997
'PARP1'	1	0	0	20.77191137	0	331	5	6511	0	0.076734193	0	176	2	2035	0.999999999	0	91	1	1366	0.999999996	0	20	1	1230	1	0	18	0	997		0	26	1	883	0.999999997
'PARP2'	1	0	0	25.39595233	0	331	4	6512	0	0.061387354	0	176	2	2035	0.999999999	0	91	1	1366	0.999999996	0	20	0	1231		0	18	1	996	1	0	26	0	884
'ZDHHC13'	1	0	0	44.29026862	0	331	3	6513	0	0.046040516	0	176	2	2035	0.999999999	0	91	0	1367		0	20	1	1230	1	0	18	0	997		0	26	0	884
'MATN4'	1	0	0	23.57972389	0	331	4	6512	0	0.061387354	0	176	2	2035	0.999999999	0	91	1	1366	0.999999996	0	20	0	1231		0	18	0	997		0	26	1	883	0.999999997
'MATN2'	1	0	0	25.75415279	0	331	4	6512	0	0.061387354	0	176	2	2035	0.999999999	0	91	1	1366	0.999999996	0	20	1	1230	1	0	18	0	997		0	26	0	884
'PDP2'	1	0	0	30.54285292	0	331	3	6513	0	0.046040516	0	176	2	2035	0.999999999	0	91	1	1366	0.999999996	0	20	0	1231		0	18	0	997		0	26	0	884
'MPHOSPH8'	1	0	0	21.94748736	0	331	5	6511	0	0.076734193	0	176	2	2035	0.999999999	0	91	1	1366	0.999999996	0	20	0	1231		0	18	2	995	0.999999998	0	26	0	884
'ARHGDIA'	1	0	0	43.3112208	0	331	3	6513	0	0.046040516	0	176	2	2035	0.999999999	0	91	0	1367		0	20	0	1231		0	18	1	996	1	0	26	0	884
'ATP1B4'	1	0	0	30.54285292	0	331	3	6513	0	0.046040516	0	176	2	2035	0.999999999	0	91	1	1366	0.999999996	0	20	0	1231		0	18	0	997		0	26	0	884
'PRTN3'	1	0	0	34.46651139	0	331	4	6512	0	0.061387354	0	176	2	2035	0.999999999	0	91	0	1367		0	20	1	1230	1	0	18	1	996	1	0	26	0	884
'TCTEX1D4'	1	0	0	43.3112208	0	331	3	6513	0	0.046040516	0	176	2	2035	0.999999999	0	91	0	1367		0	20	0	1231		0	18	1	996	1	0	26	0	884
'CDH26'	1	0	0	43.3112208	0	331	3	6513	0	0.046040516	0	176	2	2035	0.999999999	0	91	0	1367		0	20	0	1231		0	18	1	996	1	0	26	0	884
'TSGA10'	1	0	0	21.94748736	0	331	5	6511	0	0.076734193	0	176	2	2035	0.999999999	0	91	1	1366	0.999999996	0	20	0	1231		0	18	2	995	0.999999998	0	26	0	884
'TSGA13'	1	0	0	61.7284939	0	331	2	6514	0	0.030693677	0	176	2	2035	0.999999999	0	91	0	1367		0	20	0	1231		0	18	0	997		0	26	0	884
'BRWD3'	1	0	0	15.22204559	0	331	6	6510	0	0.092081031	0	176	2	2035	0.999999999	0	91	2	1365	1	0	20	0	1231		0	18	1	996	1	0	26	1	883	0.999999997
'RABEPK'	1	0	0	20.54511278	0	331	5	6511	0	0.076734193	0	176	2	2035	0.999999999	0	91	1	1366	0.999999996	0	20	0	1231		0	18	1	996	1	0	26	1	883	0.999999997
'MFSD9'	1	0	0	22.61593419	0	331	6	6510	0	0.092081031	0	176	2	2035	0.999999999	0	91	0	1367		0	20	0	1231		0	18	3	994	0.999999995	0	26	1	883	0.999999997
'MFSD6'	1	0	0	17.72117691	0	331	5	6511	0	0.076734193	0	176	2	2035	0.999999999	0	91	2	1365	1	0	20	0	1231		0	18	1	996	1	0	26	0	884
'BLNK'	1	0	0	61.7284939	0	331	2	6514	0	0.030693677	0	176	2	2035	0.999999999	0	91	0	1367		0	20	0	1231		0	18	0	997		0	26	0	884
'CDH10'	1	0	0	14.54454297	0	331	8	6508	0	0.122774708	0	176	2	2035	0.999999999	0	91	1	1366	0.999999996	0	20	1	1230	1	0	18	2	995	0.999999998	0	26	2	882	1
'COL6A2'	1	0	0	11.69582757	0	331	8	6508	0	0.122774708	0	176	2	2035	0.999999999	0	91	3	1364	1	0	20	0	1231		0	18	3	994	0.999999995	0	26	0	884
'S100PBP'	1	0	0	38.5896477	0	331	3	6513	0	0.046040516	0	176	2	2035	0.999999999	0	91	0	1367		0	20	0	1231		0	18	0	997		0	26	1	883	0.999999997
'SLC4A7'	1	0	0	22.61593419	0	331	6	6510	0	0.092081031	0	176	2	2035	0.999999999	0	91	0	1367		0	20	0	1231		0	18	3	994	0.999999995	0	26	1	883	0.999999997
'OR4K17'	1	0	0	23.57972389	0	331	4	6512	0	0.061387354	0	176	2	2035	0.999999999	0	91	1	1366	0.999999996	0	20	0	1231		0	18	0	997		0	26	1	883	0.999999997
'LIPE'	1	0	0	23.57972389	0	331	4	6512	0	0.061387354	0	176	2	2035	0.999999999	0	91	1	1366	0.999999996	0	20	0	1231		0	18	0	997		0	26	1	883	0.999999997
'PREX1'	1	0	0	8.665664012	0	331	13	6503	0	0.199508901	0	176	2	2035	0.999999999	0	91	3	1364	1	0	20	2	1229	0.999999996	0	18	5	992	1	0	26	1	883	0.999999997
'STARD8'	1	0	0	19.34729615	0	331	5	6511	0	0.076734193	0	176	2	2035	0.999999999	0	91	1	1366	0.999999996	0	20	0	1231		0	18	0	997		0	26	2	882	1
'CRAMP1L'	1	0	0	14.0744761	0	331	7	6509	0	0.10742787	0	176	2	2035	0.999999999	0	91	2	1365	1	0	20	1	1230	1	0	18	1	996	1	0	26	1	883	0.999999997
'PADI4'	1	0	0	20.54511278	0	331	5	6511	0	0.076734193	0	176	2	2035	0.999999999	0	91	1	1366	0.999999996	0	20	0	1231		0	18	1	996	1	0	26	1	883	0.999999997
'APCDD1L'	1	0	0	25.75415279	0	331	4	6512	0	0.061387354	0	176	2	2035	0.999999999	0	91	1	1366	0.999999996	0	20	1	1230	1	0	18	0	997		0	26	0	884
'MLLT10'	1	0	0	25.39595233	0	331	4	6512	0	0.061387354	0	176	2	2035	0.999999999	0	91	1	1366	0.999999996	0	20	0	1231		0	18	1	996	1	0	26	0	884
'SASS6'	1	0	0	22.1702871	0	331	5	6511	0	0.076734193	0	176	2	2035	0.999999999	0	91	1	1366	0.999999996	0	20	1	1230	1	0	18	1	996	1	0	26	0	884
'NOX5'	1	0	0	19.95491955	0	331	4	6512	0	0.061387354	0	176	2	2035	0.999999999	0	91	2	1365	1	0	20	0	1231		0	18	0	997		0	26	0	884
'ATF7IP2'	1	0	0	30.89630969	0	331	4	6512	0	0.061387354	0	176	2	2035	0.999999999	0	91	0	1367		0	20	0	1231		0	18	1	996	1	0	26	1	883	0.999999997
'FLVCR2'	1	0	0	26.03751209	0	331	5	6511	0	0.076734193	0	176	2	2035	0.999999999	0	91	0	1367		0	20	0	1231		0	18	2	995	0.999999998	0	26	1	883	0.999999997
'RIPK2'	1	0	0	23.57972389	0	331	4	6512	0	0.061387354	0	176	2	2035	0.999999999	0	91	1	1366	0.999999996	0	20	0	1231		0	18	0	997		0	26	1	883	0.999999997
'EVC2'	1	0	0	17.88193922	0	331	7	6509	0	0.10742787	0	176	2	2035	0.999999999	0	91	1	1366	0.999999996	0	20	3	1228	0.999999997	0	18	1	996	1	0	26	0	884
'UTP3'	1	0	0	34.46651139	0	331	4	6512	0	0.061387354	0	176	2	2035	0.999999999	0	91	0	1367		0	20	1	1230	1	0	18	1	996	1	0	26	0	884
'ZNF699'	1	0	0	28.46027393	0	331	4	6512	0	0.061387354	0	176	2	2035	0.999999999	0	91	0	1367		0	20	0	1231		0	18	0	997		0	26	2	882	1
'C7orf26'	1	0	0	19.34729615	0	331	5	6511	0	0.076734193	0	176	2	2035	0.999999999	0	91	1	1366	0.999999996	0	20	0	1231		0	18	0	997		0	26	2	882	1
'ATCAY'	1	0	0	61.7284939	0	331	2	6514	0	0.030693677	0	176	2	2035	0.999999999	0	91	0	1367		0	20	0	1231		0	18	0	997		0	26	0	884
'SLC16A7'	1	0	0	25.39595233	0	331	4	6512	0	0.061387354	0	176	2	2035	0.999999999	0	91	1	1366	0.999999996	0	20	0	1231		0	18	1	996	1	0	26	0	884
'SLC16A3'	1	0	0	43.3112208	0	331	3	6513	0	0.046040516	0	176	2	2035	0.999999999	0	91	0	1367		0	20	0	1231		0	18	1	996	1	0	26	0	884
'ACAP3'	1	0	0	15.17203119	0	331	7	6509	0	0.10742787	0	176	2	2035	0.999999999	0	91	1	1366	0.999999996	0	20	1	1230	1	0	18	0	997		0	26	3	881	1
'MAK'	1	0	0	61.7284939	0	331	2	6514	0	0.030693677	0	176	2	2035	0.999999999	0	91	0	1367		0	20	0	1231		0	18	0	997		0	26	0	884
'C7orf72'	1	0	0	30.54285292	0	331	3	6513	0	0.046040516	0	176	2	2035	0.999999999	0	91	1	1366	0.999999996	0	20	0	1231		0	18	0	997		0	26	0	884
'ZBBX'	1	0	0	61.7284939	0	331	2	6514	0	0.030693677	0	176	2	2035	0.999999999	0	91	0	1367		0	20	0	1231		0	18	0	997		0	26	0	884
'ZNF667'	1	0	0	16.77936747	0	331	5	6511	0	0.076734193	0	176	2	2035	0.999999999	0	91	2	1365	1	0	20	0	1231		0	18	0	997		0	26	1	883	0.999999997
'C7orf60'	1	0	0	43.3112208	0	331	3	6513	0	0.046040516	0	176	2	2035	0.999999999	0	91	0	1367		0	20	0	1231		0	18	1	996	1	0	26	0	884
'KIAA0430'	1	0	0	11.68871432	0	331	9	6507	0	0.138121547	0	176	2	2035	0.999999999	0	91	2	1365	1	0	20	1	1230	1	0	18	2	995	0.999999998	0	26	2	882	1
'STK24'	1	0	0	61.7284939	0	331	2	6514	0	0.030693677	0	176	2	2035	0.999999999	0	91	0	1367		0	20	0	1231		0	18	0	997		0	26	0	884
'SCGB3A1'	1	0	0	61.7284939	0	331	2	6514	0	0.030693677	0	176	2	2035	0.999999999	0	91	0	1367		0	20	0	1231		0	18	0	997		0	26	0	884
'MCM10'	1	0	0	25.39595233	0	331	4	6512	0	0.061387354	0	176	2	2035	0.999999999	0	91	1	1366	0.999999996	0	20	0	1231		0	18	1	996	1	0	26	0	884
'GKN1'	1	0	0	61.7284939	0	331	2	6514	0	0.030693677	0	176	2	2035	0.999999999	0	91	0	1367		0	20	0	1231		0	18	0	997		0	26	0	884
'OR10A7'	1	0	0	30.54285292	0	331	3	6513	0	0.046040516	0	176	2	2035	0.999999999	0	91	1	1366	0.999999996	0	20	0	1231		0	18	0	997		0	26	0	884
'NPC1'	1	0	0	30.54285292	0	331	3	6513	0	0.046040516	0	176	2	2035	0.999999999	0	91	1	1366	0.999999996	0	20	0	1231		0	18	0	997		0	26	0	884
'DSG4'	1	0	0	20.54511278	0	331	5	6511	0	0.076734193	0	176	2	2035	0.999999999	0	91	1	1366	0.999999996	0	20	0	1231		0	18	1	996	1	0	26	1	883	0.999999997
'OR10A3'	1	0	0	28.46027393	0	331	4	6512	0	0.061387354	0	176	2	2035	0.999999999	0	91	0	1367		0	20	0	1231		0	18	0	997		0	26	2	882	1
'ZNF624'	1	0	0	20.54511278	0	331	5	6511	0	0.076734193	0	176	2	2035	0.999999999	0	91	1	1366	0.999999996	0	20	0	1231		0	18	1	996	1	0	26	1	883	0.999999997
'SLC25A25'	1	0	0	15.34823905	0	331	6	6510	0	0.092081031	0	176	2	2035	0.999999999	0	91	2	1365	1	0	20	1	1230	1	0	18	0	997		0	26	1	883	0.999999997
'C2orf78'	1	0	0	38.5896477	0	331	3	6513	0	0.046040516	0	176	2	2035	0.999999999	0	91	0	1367		0	20	0	1231		0	18	0	997		0	26	1	883	0.999999997
'SNRK'	1	0	0	30.89630969	0	331	4	6512	0	0.061387354	0	176	2	2035	0.999999999	0	91	0	1367		0	20	0	1231		0	18	1	996	1	0	26	1	883	0.999999997
'LPGAT1'	1	0	0	61.7284939	0	331	2	6514	0	0.030693677	0	176	2	2035	0.999999999	0	91	0	1367		0	20	0	1231		0	18	0	997		0	26	0	884
'ZDHHC5'	1	0	0	17.72117691	0	331	5	6511	0	0.076734193	0	176	2	2035	0.999999999	0	91	2	1365	1	0	20	0	1231		0	18	1	996	1	0	26	0	884
'ZNF729'	1	0	0	20.54511278	0	331	5	6511	0	0.076734193	0	176	2	2035	0.999999999	0	91	1	1366	0.999999996	0	20	0	1231		0	18	1	996	1	0	26	1	883	0.999999997
'OGFOD1'	1	0	0	43.3112208	0	331	3	6513	0	0.046040516	0	176	2	2035	0.999999999	0	91	0	1367		0	20	0	1231		0	18	1	996	1	0	26	0	884
'THAP4'	1	0	0	30.54285292	0	331	3	6513	0	0.046040516	0	176	2	2035	0.999999999	0	91	1	1366	0.999999996	0	20	0	1231		0	18	0	997		0	26	0	884
'CTXN3'	1	0	0	61.7284939	0	331	2	6514	0	0.030693677	0	176	2	2035	0.999999999	0	91	0	1367		0	20	0	1231		0	18	0	997		0	26	0	884
'ZNF707'	1	0	0	61.7284939	0	331	2	6514	0	0.030693677	0	176	2	2035	0.999999999	0	91	0	1367		0	20	0	1231		0	18	0	997		0	26	0	884
'C20orf26'	1	0	0	25.75415279	0	331	4	6512	0	0.061387354	0	176	2	2035	0.999999999	0	91	1	1366	0.999999996	0	20	1	1230	1	0	18	0	997		0	26	0	884
'SNW1'	1	0	0	30.89630969	0	331	4	6512	0	0.061387354	0	176	2	2035	0.999999999	0	91	0	1367		0	20	0	1231		0	18	1	996	1	0	26	1	883	0.999999997
'INTS9'	1	0	0	61.7284939	0	331	2	6514	0	0.030693677	0	176	2	2035	0.999999999	0	91	0	1367		0	20	0	1231		0	18	0	997		0	26	0	884
'FKBP11'	1	0	0	30.54285292	0	331	3	6513	0	0.046040516	0	176	2	2035	0.999999999	0	91	1	1366	0.999999996	0	20	0	1231		0	18	0	997		0	26	0	884
'CCDC121'	1	0	0	61.7284939	0	331	2	6514	0	0.030693677	0	176	2	2035	0.999999999	0	91	0	1367		0	20	0	1231		0	18	0	997		0	26	0	884
'ANKDD1B'	1	0	0	34.46651139	0	331	4	6512	0	0.061387354	0	176	2	2035	0.999999999	0	91	0	1367		0	20	1	1230	1	0	18	1	996	1	0	26	0	884
'CCDC110'	1	0	0	44.29026862	0	331	3	6513	0	0.046040516	0	176	2	2035	0.999999999	0	91	0	1367		0	20	1	1230	1	0	18	0	997		0	26	0	884
'MN1'	1	0	0	22.61593419	0	331	6	6510	0	0.092081031	0	176	2	2035	0.999999999	0	91	0	1367		0	20	0	1231		0	18	3	994	0.999999995	0	26	1	883	0.999999997
'CCDC106'	1	0	0	38.5896477	0	331	3	6513	0	0.046040516	0	176	2	2035	0.999999999	0	91	0	1367		0	20	0	1231		0	18	0	997		0	26	1	883	0.999999997
'ALDH4A1'	1	0	0	38.5896477	0	331	3	6513	0	0.046040516	0	176	2	2035	0.999999999	0	91	0	1367		0	20	0	1231		0	18	0	997		0	26	1	883	0.999999997
'PER1'	1	0	0	15.95584896	0	331	9	6507	0	0.138121547	0	176	2	2035	0.999999999	0	91	0	1367		0	20	3	1228	0.999999997	0	18	2	995	0.999999998	0	26	2	882	1
'ENGASE'	1	0	0	21.94748736	0	331	5	6511	0	0.076734193	0	176	2	2035	0.999999999	0	91	1	1366	0.999999996	0	20	0	1231		0	18	2	995	0.999999998	0	26	0	884
'MPG'	1	0	0	23.57972389	0	331	4	6512	0	0.061387354	0	176	2	2035	0.999999999	0	91	1	1366	0.999999996	0	20	0	1231		0	18	0	997		0	26	1	883	0.999999997
'CAPN6'	1	0	0	61.7284939	0	331	2	6514	0	0.030693677	0	176	2	2035	0.999999999	0	91	0	1367		0	20	0	1231		0	18	0	997		0	26	0	884
'ARHGEF40'	1	0	0	12.60527964	0	331	8	6508	0	0.122774708	0	176	2	2035	0.999999999	0	91	2	1365	1	0	20	2	1229	0.999999996	0	18	0	997		0	26	2	882	1
'THEMIS'	1	0	0	43.3112208	0	331	3	6513	0	0.046040516	0	176	2	2035	0.999999999	0	91	0	1367		0	20	0	1231		0	18	1	996	1	0	26	0	884
'ARHGEF28'	1	0	0	14.03044556	0	331	9	6507	0	0.138121547	0	176	2	2035	0.999999999	0	91	1	1366	0.999999996	0	20	1	1230	1	0	18	4	993	0.999999998	0	26	1	883	0.999999997
'ACACA'	1	0	0	11.27037983	0	331	8	6508	0	0.122774708	0	176	2	2035	0.999999999	0	91	3	1364	1	0	20	0	1231		0	18	2	995	0.999999998	0	26	1	883	0.999999997
'UTP20'	1	0	0	22.61593419	0	331	6	6510	0	0.092081031	0	176	2	2035	0.999999999	0	91	0	1367		0	20	0	1231		0	18	3	994	0.999999995	0	26	1	883	0.999999997
'VARS2'	1	0	0	13.50862156	0	331	8	6508	0	0.122774708	0	176	2	2035	0.999999999	0	91	2	1365	1	0	20	0	1231		0	18	4	993	0.999999998	0	26	0	884
'BMP3'	1	0	0	30.89630969	0	331	4	6512	0	0.061387354	0	176	2	2035	0.999999999	0	91	0	1367		0	20	0	1231		0	18	1	996	1	0	26	1	883	0.999999997
'CPS1'	1	0	0	12.0696614	0	331	9	6507	0	0.138121547	0	176	2	2035	0.999999999	0	91	2	1365	1	0	20	0	1231		0	18	4	993	0.999999998	0	26	1	883	0.999999997
'TAB1'	1	0	0	19.34729615	0	331	5	6511	0	0.076734193	0	176	2	2035	0.999999999	0	91	1	1366	0.999999996	0	20	0	1231		0	18	0	997		0	26	2	882	1
'RBM25'	1	0	0	23.57972389	0	331	4	6512	0	0.061387354	0	176	2	2035	0.999999999	0	91	1	1366	0.999999996	0	20	0	1231		0	18	0	997		0	26	1	883	0.999999997
'ATP2A2'	1	0	0	43.3112208	0	331	3	6513	0	0.046040516	0	176	2	2035	0.999999999	0	91	0	1367		0	20	0	1231		0	18	1	996	1	0	26	0	884
'RBM17'	1	0	0	61.7284939	0	331	2	6514	0	0.030693677	0	176	2	2035	0.999999999	0	91	0	1367		0	20	0	1231		0	18	0	997		0	26	0	884
'RBM14'	1	0	0	20.77191137	0	331	5	6511	0	0.076734193	0	176	2	2035	0.999999999	0	91	1	1366	0.999999996	0	20	1	1230	1	0	18	0	997		0	26	1	883	0.999999997
'IRF3'	1	0	0	19.95491955	0	331	4	6512	0	0.061387354	0	176	2	2035	0.999999999	0	91	2	1365	1	0	20	0	1231		0	18	0	997		0	26	0	884
'CDHR4'	1	0	0	19.95491955	0	331	4	6512	0	0.061387354	0	176	2	2035	0.999999999	0	91	2	1365	1	0	20	0	1231		0	18	0	997		0	26	0	884
'MVD'	1	0	0	16.77936747	0	331	5	6511	0	0.076734193	0	176	2	2035	0.999999999	0	91	2	1365	1	0	20	0	1231		0	18	0	997		0	26	1	883	0.999999997
'RBM47'	1	0	0	31.43624783	0	331	4	6512	0	0.061387354	0	176	2	2035	0.999999999	0	91	0	1367		0	20	1	1230	1	0	18	0	997		0	26	1	883	0.999999997
'HMGCR'	1	0	0	14.55362796	0	331	6	6510	0	0.092081031	0	176	2	2035	0.999999999	0	91	2	1365	1	0	20	0	1231		0	18	0	997		0	26	2	882	1
'KRTAP10-3'	1	0	0	43.3112208	0	331	3	6513	0	0.046040516	0	176	2	2035	0.999999999	0	91	0	1367		0	20	0	1231		0	18	1	996	1	0	26	0	884
'MX1'	1	0	0	28.25401131	0	331	5	6511	0	0.076734193	0	176	2	2035	0.999999999	0	91	0	1367		0	20	0	1231		0	18	3	994	0.999999995	0	26	0	884
'ATP2B2'	1	0	0	17.72117691	0	331	5	6511	0	0.076734193	0	176	2	2035	0.999999999	0	91	2	1365	1	0	20	0	1231		0	18	1	996	1	0	26	0	884
'IRGM'	1	0	0	30.54285292	0	331	3	6513	0	0.046040516	0	176	2	2035	0.999999999	0	91	1	1366	0.999999996	0	20	0	1231		0	18	0	997		0	26	0	884
'CCDC170'	1	0	0	26.03751209	0	331	5	6511	0	0.076734193	0	176	2	2035	0.999999999	0	91	0	1367		0	20	0	1231		0	18	2	995	0.999999998	0	26	1	883	0.999999997
'TAF4'	1	0	0	21.94748736	0	331	5	6511	0	0.076734193	0	176	2	2035	0.999999999	0	91	1	1366	0.999999996	0	20	0	1231		0	18	2	995	0.999999998	0	26	0	884
'TAF2'	1	0	0	15.22204559	0	331	6	6510	0	0.092081031	0	176	2	2035	0.999999999	0	91	2	1365	1	0	20	0	1231		0	18	1	996	1	0	26	1	883	0.999999997
'CCDC171'	1	0	0	10.59569346	0	331	9	6507	0	0.138121547	0	176	2	2035	0.999999999	0	91	3	1364	1	0	20	0	1231		0	18	3	994	0.999999995	0	26	1	883	0.999999997
'TRIO'	1	0	0	43.3112208	0	331	3	6513	0	0.046040516	0	176	2	2035	0.999999999	0	91	0	1367		0	20	0	1231		0	18	1	996	1	0	26	0	884
'DCAF4'	1	0	0	26.03751209	0	331	5	6511	0	0.076734193	0	176	2	2035	0.999999999	0	91	0	1367		0	20	0	1231		0	18	2	995	0.999999998	0	26	1	883	0.999999997
'CREB3L4'	1	0	0	25.75415279	0	331	4	6512	0	0.061387354	0	176	2	2035	0.999999999	0	91	1	1366	0.999999996	0	20	1	1230	1	0	18	0	997		0	26	0	884
'OR11G2'	1	0	0	38.5896477	0	331	3	6513	0	0.046040516	0	176	2	2035	0.999999999	0	91	0	1367		0	20	0	1231		0	18	0	997		0	26	1	883	0.999999997
'KIAA0368'	1	0	0	19.40366594	0	331	6	6510	0	0.092081031	0	176	2	2035	0.999999999	0	91	1	1366	0.999999996	0	20	0	1231		0	18	3	994	0.999999995	0	26	0	884
'NHLRC1'	1	0	0	61.7284939	0	331	2	6514	0	0.030693677	0	176	2	2035	0.999999999	0	91	0	1367		0	20	0	1231		0	18	0	997		0	26	0	884
'NHLRC2'	1	0	0	34.46651139	0	331	4	6512	0	0.061387354	0	176	2	2035	0.999999999	0	91	0	1367		0	20	1	1230	1	0	18	1	996	1	0	26	0	884
'NKX2-2'	1	0	0	34.46651139	0	331	4	6512	0	0.061387354	0	176	2	2035	0.999999999	0	91	0	1367		0	20	1	1230	1	0	18	1	996	1	0	26	0	884
'CDK18'	1	0	0	28.46027393	0	331	4	6512	0	0.061387354	0	176	2	2035	0.999999999	0	91	0	1367		0	20	0	1231		0	18	0	997		0	26	2	882	1
'WNT10A'	1	0	0	34.46651139	0	331	4	6512	0	0.061387354	0	176	2	2035	0.999999999	0	91	0	1367		0	20	1	1230	1	0	18	1	996	1	0	26	0	884
'PPP5C'	1	0	0	38.5896477	0	331	3	6513	0	0.046040516	0	176	2	2035	0.999999999	0	91	0	1367		0	20	0	1231		0	18	0	997		0	26	1	883	0.999999997
'SLC6A3'	1	0	0	12.86056409	0	331	9	6507	0	0.138121547	0	176	2	2035	0.999999999	0	91	1	1366	0.999999996	0	20	0	1231		0	18	3	994	0.999999995	0	26	3	881	1
'GLI3'	1	0	0	11.27037983	0	331	8	6508	0	0.122774708	0	176	2	2035	0.999999999	0	91	3	1364	1	0	20	0	1231		0	18	2	995	0.999999998	0	26	1	883	0.999999997
'MS4A4A'	1	0	0	61.7284939	0	331	2	6514	0	0.030693677	0	176	2	2035	0.999999999	0	91	0	1367		0	20	0	1231		0	18	0	997		0	26	0	884
'PLCB1'	1	0	0	43.3112208	0	331	3	6513	0	0.046040516	0	176	2	2035	0.999999999	0	91	0	1367		0	20	0	1231		0	18	1	996	1	0	26	0	884
'FIGN'	1	0	0	38.5896477	0	331	3	6513	0	0.046040516	0	176	2	2035	0.999999999	0	91	0	1367		0	20	0	1231		0	18	0	997		0	26	1	883	0.999999997
'ZNF586'	1	0	0	16.00147609	0	331	6	6510	0	0.092081031	0	176	2	2035	0.999999999	0	91	2	1365	1	0	20	0	1231		0	18	2	995	0.999999998	0	26	0	884
'POU4F1'	1	0	0	30.54285292	0	331	3	6513	0	0.046040516	0	176	2	2035	0.999999999	0	91	1	1366	0.999999996	0	20	0	1231		0	18	0	997		0	26	0	884
'SULF2'	1	0	0	43.3112208	0	331	3	6513	0	0.046040516	0	176	2	2035	0.999999999	0	91	0	1367		0	20	0	1231		0	18	1	996	1	0	26	0	884
'RFWD3'	1	0	0	21.94748736	0	331	5	6511	0	0.076734193	0	176	2	2035	0.999999999	0	91	1	1366	0.999999996	0	20	0	1231		0	18	2	995	0.999999998	0	26	0	884
'ZNF578'	1	0	0	26.33131634	0	331	5	6511	0	0.076734193	0	176	2	2035	0.999999999	0	91	0	1367		0	20	1	1230	1	0	18	1	996	1	0	26	1	883	0.999999997
'SLC28A2'	1	0	0	28.25401131	0	331	5	6511	0	0.076734193	0	176	2	2035	0.999999999	0	91	0	1367		0	20	0	1231		0	18	3	994	0.999999995	0	26	0	884
'ZNF572'	1	0	0	44.29026862	0	331	3	6513	0	0.046040516	0	176	2	2035	0.999999999	0	91	0	1367		0	20	1	1230	1	0	18	0	997		0	26	0	884
'STIP1'	1	0	0	25.39595233	0	331	4	6512	0	0.061387354	0	176	2	2035	0.999999999	0	91	1	1366	0.999999996	0	20	0	1231		0	18	1	996	1	0	26	0	884
'WDTC1'	1	0	0	17.46301653	0	331	7	6509	0	0.10742787	0	176	2	2035	0.999999999	0	91	1	1366	0.999999996	0	20	0	1231		0	18	4	993	0.999999998	0	26	0	884
'MARCH6'	1	0	0	10.57259828	0	331	10	6506	0	0.153468386	0	176	2	2035	0.999999999	0	91	2	1365	1	0	20	0	1231		0	18	3	994	0.999999995	0	26	3	881	1
'SPIRE2'	1	0	0	61.7284939	0	331	2	6514	0	0.030693677	0	176	2	2035	0.999999999	0	91	0	1367		0	20	0	1231		0	18	0	997		0	26	0	884
'ZNF532'	1	0	0	16.65499372	0	331	7	6509	0	0.10742787	0	176	2	2035	0.999999999	0	91	1	1366	0.999999996	0	20	1	1230	1	0	18	2	995	0.999999998	0	26	1	883	0.999999997
'BNC2'	1	0	0	38.5896477	0	331	3	6513	0	0.046040516	0	176	2	2035	0.999999999	0	91	0	1367		0	20	0	1231		0	18	0	997		0	26	1	883	0.999999997
'CNGA4'	1	0	0	28.25401131	0	331	5	6511	0	0.076734193	0	176	2	2035	0.999999999	0	91	0	1367		0	20	0	1231		0	18	3	994	0.999999995	0	26	0	884
'NGF'	1	0	0	43.3112208	0	331	3	6513	0	0.046040516	0	176	2	2035	0.999999999	0	91	0	1367		0	20	0	1231		0	18	1	996	1	0	26	0	884
'SARS2'	1	0	0	17.72117691	0	331	5	6511	0	0.076734193	0	176	2	2035	0.999999999	0	91	2	1365	1	0	20	0	1231		0	18	1	996	1	0	26	0	884
'SKOR2'	1	0	0	17.72117691	0	331	5	6511	0	0.076734193	0	176	2	2035	0.999999999	0	91	2	1365	1	0	20	0	1231		0	18	1	996	1	0	26	0	884
'KCNJ16'	1	0	0	31.43624783	0	331	4	6512	0	0.061387354	0	176	2	2035	0.999999999	0	91	0	1367		0	20	1	1230	1	0	18	0	997		0	26	1	883	0.999999997
'OR11A1'	1	0	0	20.54511278	0	331	5	6511	0	0.076734193	0	176	2	2035	0.999999999	0	91	1	1366	0.999999996	0	20	0	1231		0	18	1	996	1	0	26	1	883	0.999999997
'ARL6IP5'	1	0	0	61.7284939	0	331	2	6514	0	0.030693677	0	176	2	2035	0.999999999	0	91	0	1367		0	20	0	1231		0	18	0	997		0	26	0	884
'SOX8'	1	0	0	61.7284939	0	331	2	6514	0	0.030693677	0	176	2	2035	0.999999999	0	91	0	1367		0	20	0	1231		0	18	0	997		0	26	0	884
'SOX9'	1	0	0	31.43624783	0	331	4	6512	0	0.061387354	0	176	2	2035	0.999999999	0	91	0	1367		0	20	1	1230	1	0	18	0	997		0	26	1	883	0.999999997
'SOX7'	1	0	0	30.89630969	0	331	4	6512	0	0.061387354	0	176	2	2035	0.999999999	0	91	0	1367		0	20	0	1231		0	18	1	996	1	0	26	1	883	0.999999997
'NLK'	1	0	0	31.43624783	0	331	4	6512	0	0.061387354	0	176	2	2035	0.999999999	0	91	0	1367		0	20	1	1230	1	0	18	0	997		0	26	1	883	0.999999997
'PARP14'	1	0	0	16.65499372	0	331	7	6509	0	0.10742787	0	176	2	2035	0.999999999	0	91	1	1366	0.999999996	0	20	1	1230	1	0	18	2	995	0.999999998	0	26	1	883	0.999999997
'ZWINT'	1	0	0	38.5896477	0	331	3	6513	0	0.046040516	0	176	2	2035	0.999999999	0	91	0	1367		0	20	0	1231		0	18	0	997		0	26	1	883	0.999999997
'PARP10'	1	0	0	17.33470188	0	331	6	6510	0	0.092081031	0	176	2	2035	0.999999999	0	91	1	1366	0.999999996	0	20	0	1231		0	18	1	996	1	0	26	2	882	1
'AMPD2'	1	0	0	11.27037983	0	331	8	6508	0	0.122774708	0	176	2	2035	0.999999999	0	91	3	1364	1	0	20	0	1231		0	18	2	995	0.999999998	0	26	1	883	0.999999997
'KRT32'	1	0	0	34.46651139	0	331	4	6512	0	0.061387354	0	176	2	2035	0.999999999	0	91	0	1367		0	20	1	1230	1	0	18	1	996	1	0	26	0	884
'OTOR'	1	0	0	43.3112208	0	331	3	6513	0	0.046040516	0	176	2	2035	0.999999999	0	91	0	1367		0	20	0	1231		0	18	1	996	1	0	26	0	884
'MPPED1'	1	0	0	18.29239727	0	331	6	6510	0	0.092081031	0	176	2	2035	0.999999999	0	91	1	1366	0.999999996	0	20	0	1231		0	18	2	995	0.999999998	0	26	1	883	0.999999997
'PACS1'	1	0	0	61.7284939	0	331	2	6514	0	0.030693677	0	176	2	2035	0.999999999	0	91	0	1367		0	20	0	1231		0	18	0	997		0	26	0	884
'CXCR5'	1	0	0	61.7284939	0	331	2	6514	0	0.030693677	0	176	2	2035	0.999999999	0	91	0	1367		0	20	0	1231		0	18	0	997		0	26	0	884
'KRT17'	1	0	0	30.54285292	0	331	3	6513	0	0.046040516	0	176	2	2035	0.999999999	0	91	1	1366	0.999999996	0	20	0	1231		0	18	0	997		0	26	0	884
'KRT71'	1	0	0	30.89630969	0	331	4	6512	0	0.061387354	0	176	2	2035	0.999999999	0	91	0	1367		0	20	0	1231		0	18	1	996	1	0	26	1	883	0.999999997
'SPNS2'	1	0	0	43.3112208	0	331	3	6513	0	0.046040516	0	176	2	2035	0.999999999	0	91	0	1367		0	20	0	1231		0	18	1	996	1	0	26	0	884
'KRT78'	1	0	0	28.25401131	0	331	5	6511	0	0.076734193	0	176	2	2035	0.999999999	0	91	0	1367		0	20	0	1231		0	18	3	994	0.999999995	0	26	0	884
'LTBP1'	1	0	0	17.33470188	0	331	6	6510	0	0.092081031	0	176	2	2035	0.999999999	0	91	1	1366	0.999999996	0	20	0	1231		0	18	1	996	1	0	26	2	882	1
'ACSF3'	1	0	0	12.44212384	0	331	8	6508	0	0.122774708	0	176	2	2035	0.999999999	0	91	2	1365	1	0	20	0	1231		0	18	2	995	0.999999998	0	26	2	882	1
'ACSF2'	1	0	0	16.41608384	0	331	8	6508	0	0.122774708	0	176	2	2035	0.999999999	0	91	0	1367		0	20	1	1230	1	0	18	2	995	0.999999998	0	26	3	881	1
'CREBZF'	1	0	0	23.57972389	0	331	4	6512	0	0.061387354	0	176	2	2035	0.999999999	0	91	1	1366	0.999999996	0	20	0	1231		0	18	0	997		0	26	1	883	0.999999997
'FLOT2'	1	0	0	30.89630969	0	331	4	6512	0	0.061387354	0	176	2	2035	0.999999999	0	91	0	1367		0	20	0	1231		0	18	1	996	1	0	26	1	883	0.999999997
'ISM2'	1	0	0	61.7284939	0	331	2	6514	0	0.030693677	0	176	2	2035	0.999999999	0	91	0	1367		0	20	0	1231		0	18	0	997		0	26	0	884
'RAVER1'	1	0	0	16.00147609	0	331	6	6510	0	0.092081031	0	176	2	2035	0.999999999	0	91	2	1365	1	0	20	0	1231		0	18	2	995	0.999999998	0	26	0	884
'CTAGE5'	1	0	0	43.3112208	0	331	3	6513	0	0.046040516	0	176	2	2035	0.999999999	0	91	0	1367		0	20	0	1231		0	18	1	996	1	0	26	0	884
'C14orf80'	1	0	0	21.94748736	0	331	5	6511	0	0.076734193	0	176	2	2035	0.999999999	0	91	1	1366	0.999999996	0	20	0	1231		0	18	2	995	0.999999998	0	26	0	884
'CNOT6L'	1	0	0	44.29026862	0	331	3	6513	0	0.046040516	0	176	2	2035	0.999999999	0	91	0	1367		0	20	1	1230	1	0	18	0	997		0	26	0	884
'SLC39A11'	1	0	0	61.7284939	0	331	2	6514	0	0.030693677	0	176	2	2035	0.999999999	0	91	0	1367		0	20	0	1231		0	18	0	997		0	26	0	884
'SLC39A14'	1	0	0	61.7284939	0	331	2	6514	0	0.030693677	0	176	2	2035	0.999999999	0	91	0	1367		0	20	0	1231		0	18	0	997		0	26	0	884
'MED28'	1	0	0	43.3112208	0	331	3	6513	0	0.046040516	0	176	2	2035	0.999999999	0	91	0	1367		0	20	0	1231		0	18	1	996	1	0	26	0	884
'OAF'	1	0	0	19.95491955	0	331	4	6512	0	0.061387354	0	176	2	2035	0.999999999	0	91	2	1365	1	0	20	0	1231		0	18	0	997		0	26	0	884
'NRAS'	1	0	0	61.7284939	0	331	2	6514	0	0.030693677	0	176	2	2035	0.999999999	0	91	0	1367		0	20	0	1231		0	18	0	997		0	26	0	884
'ZNF467'	1	0	0	43.3112208	0	331	3	6513	0	0.046040516	0	176	2	2035	0.999999999	0	91	0	1367		0	20	0	1231		0	18	1	996	1	0	26	0	884
'ZSWIM5'	1	0	0	28.25401131	0	331	5	6511	0	0.076734193	0	176	2	2035	0.999999999	0	91	0	1367		0	20	0	1231		0	18	3	994	0.999999995	0	26	0	884
'COL22A1'	1	0	0	7.7419141	0	331	11	6505	0	0.168815224	0	176	2	2035	0.999999999	0	91	5	1362	1	0	20	0	1231		0	18	3	994	0.999999995	0	26	1	883	0.999999997
'ABCB10'	1	0	0	25.75415279	0	331	4	6512	0	0.061387354	0	176	2	2035	0.999999999	0	91	1	1366	0.999999996	0	20	1	1230	1	0	18	0	997		0	26	0	884
'SIGLEC6'	1	0	0	21.94748736	0	331	5	6511	0	0.076734193	0	176	2	2035	0.999999999	0	91	1	1366	0.999999996	0	20	0	1231		0	18	2	995	0.999999998	0	26	0	884
'ZNF451'	1	0	0	17.33470188	0	331	6	6510	0	0.092081031	0	176	2	2035	0.999999999	0	91	1	1366	0.999999996	0	20	0	1231		0	18	1	996	1	0	26	2	882	1
'EXOC3L1'	1	0	0	22.80282018	0	331	6	6510	0	0.092081031	0	176	2	2035	0.999999999	0	91	0	1367		0	20	1	1230	1	0	18	2	995	0.999999998	0	26	1	883	0.999999997
'PSKH1'	1	0	0	38.5896477	0	331	3	6513	0	0.046040516	0	176	2	2035	0.999999999	0	91	0	1367		0	20	0	1231		0	18	0	997		0	26	1	883	0.999999997
'CDKL4'	1	0	0	61.7284939	0	331	2	6514	0	0.030693677	0	176	2	2035	0.999999999	0	91	0	1367		0	20	0	1231		0	18	0	997		0	26	0	884
'TBR1'	1	0	0	23.57972389	0	331	4	6512	0	0.061387354	0	176	2	2035	0.999999999	0	91	1	1366	0.999999996	0	20	0	1231		0	18	0	997		0	26	1	883	0.999999997
'OR51T1'	1	0	0	30.54285292	0	331	3	6513	0	0.046040516	0	176	2	2035	0.999999999	0	91	1	1366	0.999999996	0	20	0	1231		0	18	0	997		0	26	0	884
'ZNF436'	1	0	0	15.34823905	0	331	6	6510	0	0.092081031	0	176	2	2035	0.999999999	0	91	2	1365	1	0	20	1	1230	1	0	18	0	997		0	26	1	883	0.999999997
'TXNDC5'	1	0	0	30.54285292	0	331	3	6513	0	0.046040516	0	176	2	2035	0.999999999	0	91	1	1366	0.999999996	0	20	0	1231		0	18	0	997		0	26	0	884
'HPS4'	1	0	0	20.073046	0	331	7	6509	0	0.10742787	0	176	2	2035	0.999999999	0	91	0	1367		0	20	0	1231		0	18	4	993	0.999999998	0	26	1	883	0.999999997
'IBTK'	1	0	0	11.7329832	0	331	11	6505	0	0.168815224	0	176	2	2035	0.999999999	0	91	1	1366	0.999999996	0	20	1	1230	1	0	18	5	992	1	0	26	2	882	1
'OGT'	1	0	0	43.3112208	0	331	3	6513	0	0.046040516	0	176	2	2035	0.999999999	0	91	0	1367		0	20	0	1231		0	18	1	996	1	0	26	0	884
'RMND1'	1	0	0	61.7284939	0	331	2	6514	0	0.030693677	0	176	2	2035	0.999999999	0	91	0	1367		0	20	0	1231		0	18	0	997		0	26	0	884
'DDI1'	1	0	0	28.46027393	0	331	4	6512	0	0.061387354	0	176	2	2035	0.999999999	0	91	0	1367		0	20	0	1231		0	18	0	997		0	26	2	882	1
'ACTR2'	1	0	0	30.54285292	0	331	3	6513	0	0.046040516	0	176	2	2035	0.999999999	0	91	1	1366	0.999999996	0	20	0	1231		0	18	0	997		0	26	0	884
'ITGA1'	1	0	0	9.461997101	0	331	10	6506	0	0.153468386	0	176	2	2035	0.999999999	0	91	3	1364	1	0	20	1	1230	1	0	18	1	996	1	0	26	3	881	1
'MYO3B'	1	0	0	22.80282018	0	331	6	6510	0	0.092081031	0	176	2	2035	0.999999999	0	91	0	1367		0	20	1	1230	1	0	18	2	995	0.999999998	0	26	1	883	0.999999997
'ADORA2A'	1	0	0	38.5896477	0	331	3	6513	0	0.046040516	0	176	2	2035	0.999999999	0	91	0	1367		0	20	0	1231		0	18	0	997		0	26	1	883	0.999999997
'UGT2B7'	1	0	0	61.7284939	0	331	2	6514	0	0.030693677	0	176	2	2035	0.999999999	0	91	0	1367		0	20	0	1231		0	18	0	997		0	26	0	884
'LRRC16A'	1	0	0	17.94581523	0	331	7	6509	0	0.10742787	0	176	2	2035	0.999999999	0	91	0	1367		0	20	0	1231		0	18	2	995	0.999999998	0	26	3	881	1
'ZNRF3'	1	0	0	19.40366594	0	331	6	6510	0	0.092081031	0	176	2	2035	0.999999999	0	91	1	1366	0.999999996	0	20	0	1231		0	18	3	994	0.999999995	0	26	0	884
'TBX1'	1	0	0	30.54285292	0	331	3	6513	0	0.046040516	0	176	2	2035	0.999999999	0	91	1	1366	0.999999996	0	20	0	1231		0	18	0	997		0	26	0	884
'MYO10'	1	0	0	7.946491753	0	331	12	6504	0	0.184162063	0	176	2	2035	0.999999999	0	91	4	1363	1	0	20	0	1231		0	18	4	993	0.999999998	0	26	2	882	1
'MYO19'	1	0	0	43.3112208	0	331	3	6513	0	0.046040516	0	176	2	2035	0.999999999	0	91	0	1367		0	20	0	1231		0	18	1	996	1	0	26	0	884
'MYO1G'	1	0	0	26.03751209	0	331	5	6511	0	0.076734193	0	176	2	2035	0.999999999	0	91	0	1367		0	20	0	1231		0	18	2	995	0.999999998	0	26	1	883	0.999999997
'CCDC102A'	1	0	0	44.29026862	0	331	3	6513	0	0.046040516	0	176	2	2035	0.999999999	0	91	0	1367		0	20	1	1230	1	0	18	0	997		0	26	0	884
'HERC4'	1	0	0	21.94748736	0	331	5	6511	0	0.076734193	0	176	2	2035	0.999999999	0	91	1	1366	0.999999996	0	20	0	1231		0	18	2	995	0.999999998	0	26	0	884
'CCDC93'	1	0	0	61.7284939	0	331	2	6514	0	0.030693677	0	176	2	2035	0.999999999	0	91	0	1367		0	20	0	1231		0	18	0	997		0	26	0	884
'KCNK10'	1	0	0	25.39595233	0	331	4	6512	0	0.061387354	0	176	2	2035	0.999999999	0	91	1	1366	0.999999996	0	20	0	1231		0	18	1	996	1	0	26	0	884
'CCDC87'	1	0	0	22.71626767	0	331	5	6511	0	0.076734193	0	176	2	2035	0.999999999	0	91	0	1367		0	20	0	1231		0	18	0	997		0	26	3	881	1
'ADCYAP1R1'	1	0	0	61.7284939	0	331	2	6514	0	0.030693677	0	176	2	2035	0.999999999	0	91	0	1367		0	20	0	1231		0	18	0	997		0	26	0	884
'SLC45A3'	1	0	0	61.7284939	0	331	2	6514	0	0.030693677	0	176	2	2035	0.999999999	0	91	0	1367		0	20	0	1231		0	18	0	997		0	26	0	884
'EPB41'	1	0	0	17.33470188	0	331	6	6510	0	0.092081031	0	176	2	2035	0.999999999	0	91	1	1366	0.999999996	0	20	0	1231		0	18	1	996	1	0	26	2	882	1
'NRP1'	1	0	0	22.61593419	0	331	6	6510	0	0.092081031	0	176	2	2035	0.999999999	0	91	0	1367		0	20	0	1231		0	18	3	994	0.999999995	0	26	1	883	0.999999997
'CROT'	1	0	0	30.89630969	0	331	4	6512	0	0.061387354	0	176	2	2035	0.999999999	0	91	0	1367		0	20	0	1231		0	18	1	996	1	0	26	1	883	0.999999997
'THTPA'	1	0	0	25.39595233	0	331	4	6512	0	0.061387354	0	176	2	2035	0.999999999	0	91	1	1366	0.999999996	0	20	0	1231		0	18	1	996	1	0	26	0	884
'NUDCD1'	1	0	0	43.3112208	0	331	3	6513	0	0.046040516	0	176	2	2035	0.999999999	0	91	0	1367		0	20	0	1231		0	18	1	996	1	0	26	0	884
'HTATIP2'	1	0	0	30.89630969	0	331	4	6512	0	0.061387354	0	176	2	2035	0.999999999	0	91	0	1367		0	20	0	1231		0	18	1	996	1	0	26	1	883	0.999999997
'APOBEC1'	1	0	0	61.7284939	0	331	2	6514	0	0.030693677	0	176	2	2035	0.999999999	0	91	0	1367		0	20	0	1231		0	18	0	997		0	26	0	884
'DUS2'	1	0	0	28.25401131	0	331	5	6511	0	0.076734193	0	176	2	2035	0.999999999	0	91	0	1367		0	20	0	1231		0	18	3	994	0.999999995	0	26	0	884
'DEPDC5'	1	0	0	26.03751209	0	331	5	6511	0	0.076734193	0	176	2	2035	0.999999999	0	91	0	1367		0	20	0	1231		0	18	2	995	0.999999998	0	26	1	883	0.999999997
'CYP17A1'	1	0	0	28.25401131	0	331	5	6511	0	0.076734193	0	176	2	2035	0.999999999	0	91	0	1367		0	20	0	1231		0	18	3	994	0.999999995	0	26	0	884
'TCEA1'	1	0	0	30.89630969	0	331	4	6512	0	0.061387354	0	176	2	2035	0.999999999	0	91	0	1367		0	20	0	1231		0	18	1	996	1	0	26	1	883	0.999999997
'CRTC3'	1	0	0	25.39595233	0	331	4	6512	0	0.061387354	0	176	2	2035	0.999999999	0	91	1	1366	0.999999996	0	20	0	1231		0	18	1	996	1	0	26	0	884
'LOXL2'	1	0	0	43.3112208	0	331	3	6513	0	0.046040516	0	176	2	2035	0.999999999	0	91	0	1367		0	20	0	1231		0	18	1	996	1	0	26	0	884
'TEKT4'	1	0	0	17.72117691	0	331	5	6511	0	0.076734193	0	176	2	2035	0.999999999	0	91	2	1365	1	0	20	0	1231		0	18	1	996	1	0	26	0	884
'MORC3'	1	0	0	43.3112208	0	331	3	6513	0	0.046040516	0	176	2	2035	0.999999999	0	91	0	1367		0	20	0	1231		0	18	1	996	1	0	26	0	884
'EMID1'	1	0	0	38.5896477	0	331	3	6513	0	0.046040516	0	176	2	2035	0.999999999	0	91	0	1367		0	20	0	1231		0	18	0	997		0	26	1	883	0.999999997
'GNAZ'	1	0	0	38.5896477	0	331	3	6513	0	0.046040516	0	176	2	2035	0.999999999	0	91	0	1367		0	20	0	1231		0	18	0	997		0	26	1	883	0.999999997
'CNOT11'	1	0	0	25.39595233	0	331	4	6512	0	0.061387354	0	176	2	2035	0.999999999	0	91	1	1366	0.999999996	0	20	0	1231		0	18	1	996	1	0	26	0	884
'WHSC1'	1	0	0	22.80282018	0	331	6	6510	0	0.092081031	0	176	2	2035	0.999999999	0	91	0	1367		0	20	1	1230	1	0	18	2	995	0.999999998	0	26	1	883	0.999999997
'C1orf86'	1	0	0	43.3112208	0	331	3	6513	0	0.046040516	0	176	2	2035	0.999999999	0	91	0	1367		0	20	0	1231		0	18	1	996	1	0	26	0	884
'IRAK3'	1	0	0	43.3112208	0	331	3	6513	0	0.046040516	0	176	2	2035	0.999999999	0	91	0	1367		0	20	0	1231		0	18	1	996	1	0	26	0	884
'ACTA2'	1	0	0	38.5896477	0	331	3	6513	0	0.046040516	0	176	2	2035	0.999999999	0	91	0	1367		0	20	0	1231		0	18	0	997		0	26	1	883	0.999999997
'RNF6'	1	0	0	61.7284939	0	331	2	6514	0	0.030693677	0	176	2	2035	0.999999999	0	91	0	1367		0	20	0	1231		0	18	0	997		0	26	0	884
'OR51E1'	1	0	0	38.5896477	0	331	3	6513	0	0.046040516	0	176	2	2035	0.999999999	0	91	0	1367		0	20	0	1231		0	18	0	997		0	26	1	883	0.999999997
'MYO15A'	1	0	0	30.89630969	0	331	4	6512	0	0.061387354	0	176	2	2035	0.999999999	0	91	0	1367		0	20	0	1231		0	18	1	996	1	0	26	1	883	0.999999997
'SIMC1'	1	0	0	43.3112208	0	331	3	6513	0	0.046040516	0	176	2	2035	0.999999999	0	91	0	1367		0	20	0	1231		0	18	1	996	1	0	26	0	884
'RNH1'	1	0	0	16.00147609	0	331	6	6510	0	0.092081031	0	176	2	2035	0.999999999	0	91	2	1365	1	0	20	0	1231		0	18	2	995	0.999999998	0	26	0	884
'XYLT2'	1	0	0	11.99189318	0	331	8	6508	0	0.122774708	0	176	2	2035	0.999999999	0	91	2	1365	1	0	20	0	1231		0	18	1	996	1	0	26	3	881	1
'XYLT1'	1	0	0	9.956796023	0	331	8	6508	0	0.122774708	0	176	2	2035	0.999999999	0	91	4	1363	1	0	20	0	1231		0	18	1	996	1	0	26	1	883	0.999999997
'ATG14'	1	0	0	19.40366594	0	331	6	6510	0	0.092081031	0	176	2	2035	0.999999999	0	91	1	1366	0.999999996	0	20	0	1231		0	18	3	994	0.999999995	0	26	0	884
'KIAA1009'	1	0	0	38.5896477	0	331	3	6513	0	0.046040516	0	176	2	2035	0.999999999	0	91	0	1367		0	20	0	1231		0	18	0	997		0	26	1	883	0.999999997
'FLRT1'	1	0	0	30.89630969	0	331	4	6512	0	0.061387354	0	176	2	2035	0.999999999	0	91	0	1367		0	20	0	1231		0	18	1	996	1	0	26	1	883	0.999999997
'AFAP1L2'	1	0	0	12.61776652	0	331	7	6509	0	0.10742787	0	176	2	2035	0.999999999	0	91	3	1364	1	0	20	1	1230	1	0	18	1	996	1	0	26	0	884
'EHD3'	1	0	0	15.22204559	0	331	6	6510	0	0.092081031	0	176	2	2035	0.999999999	0	91	2	1365	1	0	20	0	1231		0	18	1	996	1	0	26	1	883	0.999999997
'HNRNPF'	1	0	0	61.7284939	0	331	2	6514	0	0.030693677	0	176	2	2035	0.999999999	0	91	0	1367		0	20	0	1231		0	18	0	997		0	26	0	884
'FARSA'	1	0	0	30.89630969	0	331	4	6512	0	0.061387354	0	176	2	2035	0.999999999	0	91	0	1367		0	20	0	1231		0	18	1	996	1	0	26	1	883	0.999999997
'CEP89'	1	0	0	21.94748736	0	331	5	6511	0	0.076734193	0	176	2	2035	0.999999999	0	91	1	1366	0.999999996	0	20	0	1231		0	18	2	995	0.999999998	0	26	0	884
'SERPINA11'	1	0	0	61.7284939	0	331	2	6514	0	0.030693677	0	176	2	2035	0.999999999	0	91	0	1367		0	20	0	1231		0	18	0	997		0	26	0	884
'SERPINA12'	1	0	0	21.94748736	0	331	5	6511	0	0.076734193	0	176	2	2035	0.999999999	0	91	1	1366	0.999999996	0	20	0	1231		0	18	2	995	0.999999998	0	26	0	884
'PYGB'	1	0	0	44.29026862	0	331	3	6513	0	0.046040516	0	176	2	2035	0.999999999	0	91	0	1367		0	20	1	1230	1	0	18	0	997		0	26	0	884
'KIAA1033'	1	0	0	43.3112208	0	331	3	6513	0	0.046040516	0	176	2	2035	0.999999999	0	91	0	1367		0	20	0	1231		0	18	1	996	1	0	26	0	884
'ABCC11'	1	0	0	13.5793944	0	331	8	6508	0	0.122774708	0	176	2	2035	0.999999999	0	91	2	1365	1	0	20	1	1230	1	0	18	3	994	0.999999995	0	26	0	884
'FARS2'	1	0	0	61.7284939	0	331	2	6514	0	0.030693677	0	176	2	2035	0.999999999	0	91	0	1367		0	20	0	1231		0	18	0	997		0	26	0	884
'ZNF280D'	1	0	0	25.39595233	0	331	4	6512	0	0.061387354	0	176	2	2035	0.999999999	0	91	1	1366	0.999999996	0	20	0	1231		0	18	1	996	1	0	26	0	884
'GNL2'	1	0	0	23.57972389	0	331	4	6512	0	0.061387354	0	176	2	2035	0.999999999	0	91	1	1366	0.999999996	0	20	0	1231		0	18	0	997		0	26	1	883	0.999999997
'GNL1'	1	0	0	61.7284939	0	331	2	6514	0	0.030693677	0	176	2	2035	0.999999999	0	91	0	1367		0	20	0	1231		0	18	0	997		0	26	0	884
'NSD1'	1	0	0	14.55362796	0	331	6	6510	0	0.092081031	0	176	2	2035	0.999999999	0	91	2	1365	1	0	20	0	1231		0	18	0	997		0	26	2	882	1
'GABRA1'	1	0	0	43.3112208	0	331	3	6513	0	0.046040516	0	176	2	2035	0.999999999	0	91	0	1367		0	20	0	1231		0	18	1	996	1	0	26	0	884
'NR1H3'	1	0	0	26.33131634	0	331	5	6511	0	0.076734193	0	176	2	2035	0.999999999	0	91	0	1367		0	20	1	1230	1	0	18	1	996	1	0	26	1	883	0.999999997
'DEF6'	1	0	0	23.57972389	0	331	4	6512	0	0.061387354	0	176	2	2035	0.999999999	0	91	1	1366	0.999999996	0	20	0	1231		0	18	0	997		0	26	1	883	0.999999997
'CLCF1'	1	0	0	35.2039855	0	331	4	6512	0	0.061387354	0	176	2	2035	0.999999999	0	91	0	1367		0	20	2	1229	0.999999996	0	18	0	997		0	26	0	884
'TM7SF3'	1	0	0	38.5896477	0	331	3	6513	0	0.046040516	0	176	2	2035	0.999999999	0	91	0	1367		0	20	0	1231		0	18	0	997		0	26	1	883	0.999999997
'CCDC11'	1	0	0	14.55362796	0	331	6	6510	0	0.092081031	0	176	2	2035	0.999999999	0	91	2	1365	1	0	20	0	1231		0	18	0	997		0	26	2	882	1
'C18orf25'	1	0	0	21.94748736	0	331	5	6511	0	0.076734193	0	176	2	2035	0.999999999	0	91	1	1366	0.999999996	0	20	0	1231		0	18	2	995	0.999999998	0	26	0	884
'ZNF318'	1	0	0	13.38219485	0	331	9	6507	0	0.138121547	0	176	2	2035	0.999999999	0	91	1	1366	0.999999996	0	20	0	1231		0	18	4	993	0.999999998	0	26	2	882	1
'TMEM132D'	1	0	0	38.5896477	0	331	3	6513	0	0.046040516	0	176	2	2035	0.999999999	0	91	0	1367		0	20	0	1231		0	18	0	997		0	26	1	883	0.999999997
'CCDC15'	1	0	0	61.7284939	0	331	2	6514	0	0.030693677	0	176	2	2035	0.999999999	0	91	0	1367		0	20	0	1231		0	18	0	997		0	26	0	884
'ADAMTS5'	1	0	0	61.7284939	0	331	2	6514	0	0.030693677	0	176	2	2035	0.999999999	0	91	0	1367		0	20	0	1231		0	18	0	997		0	26	0	884
'RNPEP'	1	0	0	25.39595233	0	331	4	6512	0	0.061387354	0	176	2	2035	0.999999999	0	91	1	1366	0.999999996	0	20	0	1231		0	18	1	996	1	0	26	0	884
'IDH3B'	1	0	0	43.3112208	0	331	3	6513	0	0.046040516	0	176	2	2035	0.999999999	0	91	0	1367		0	20	0	1231		0	18	1	996	1	0	26	0	884
'HGFAC'	1	0	0	30.54285292	0	331	3	6513	0	0.046040516	0	176	2	2035	0.999999999	0	91	1	1366	0.999999996	0	20	0	1231		0	18	0	997		0	26	0	884
'ADAMTS6'	1	0	0	18.29239727	0	331	6	6510	0	0.092081031	0	176	2	2035	0.999999999	0	91	1	1366	0.999999996	0	20	0	1231		0	18	2	995	0.999999998	0	26	1	883	0.999999997
'NUFIP1'	1	0	0	30.54285292	0	331	3	6513	0	0.046040516	0	176	2	2035	0.999999999	0	91	1	1366	0.999999996	0	20	0	1231		0	18	0	997		0	26	0	884
'TSSC1'	1	0	0	19.95491955	0	331	4	6512	0	0.061387354	0	176	2	2035	0.999999999	0	91	2	1365	1	0	20	0	1231		0	18	0	997		0	26	0	884
'PLG'	1	0	0	21.94748736	0	331	5	6511	0	0.076734193	0	176	2	2035	0.999999999	0	91	1	1366	0.999999996	0	20	0	1231		0	18	2	995	0.999999998	0	26	0	884
'CXorf57'	1	0	0	38.5896477	0	331	3	6513	0	0.046040516	0	176	2	2035	0.999999999	0	91	0	1367		0	20	0	1231		0	18	0	997		0	26	1	883	0.999999997
'ASCC3'	1	0	0	20.54511278	0	331	5	6511	0	0.076734193	0	176	2	2035	0.999999999	0	91	1	1366	0.999999996	0	20	0	1231		0	18	1	996	1	0	26	1	883	0.999999997
'CEACAM16'	1	0	0	23.57972389	0	331	4	6512	0	0.061387354	0	176	2	2035	0.999999999	0	91	1	1366	0.999999996	0	20	0	1231		0	18	0	997		0	26	1	883	0.999999997
'FKRP'	1	0	0	61.7284939	0	331	2	6514	0	0.030693677	0	176	2	2035	0.999999999	0	91	0	1367		0	20	0	1231		0	18	0	997		0	26	0	884
'PML'	1	0	0	15.97750339	0	331	8	6508	0	0.122774708	0	176	2	2035	0.999999999	0	91	1	1366	0.999999996	0	20	1	1230	1	0	18	4	993	0.999999998	0	26	0	884
'POLR3A'	1	0	0	15.73833967	0	331	7	6509	0	0.10742787	0	176	2	2035	0.999999999	0	91	1	1366	0.999999996	0	20	0	1231		0	18	2	995	0.999999998	0	26	2	882	1
'CCDC61'	1	0	0	61.7284939	0	331	2	6514	0	0.030693677	0	176	2	2035	0.999999999	0	91	0	1367		0	20	0	1231		0	18	0	997		0	26	0	884
'ISCA2'	1	0	0	43.3112208	0	331	3	6513	0	0.046040516	0	176	2	2035	0.999999999	0	91	0	1367		0	20	0	1231		0	18	1	996	1	0	26	0	884
'OR52N5'	1	0	0	28.46027393	0	331	4	6512	0	0.061387354	0	176	2	2035	0.999999999	0	91	0	1367		0	20	0	1231		0	18	0	997		0	26	2	882	1
'FLAD1'	1	0	0	25.39595233	0	331	4	6512	0	0.061387354	0	176	2	2035	0.999999999	0	91	1	1366	0.999999996	0	20	0	1231		0	18	1	996	1	0	26	0	884
'PRMT10'	1	0	0	61.7284939	0	331	2	6514	0	0.030693677	0	176	2	2035	0.999999999	0	91	0	1367		0	20	0	1231		0	18	0	997		0	26	0	884
'CIRH1A'	1	0	0	17.72117691	0	331	5	6511	0	0.076734193	0	176	2	2035	0.999999999	0	91	2	1365	1	0	20	0	1231		0	18	1	996	1	0	26	0	884
'KRT33A'	1	0	0	22.1702871	0	331	5	6511	0	0.076734193	0	176	2	2035	0.999999999	0	91	1	1366	0.999999996	0	20	1	1230	1	0	18	1	996	1	0	26	0	884
'TRPM2'	1	0	0	20.54511278	0	331	5	6511	0	0.076734193	0	176	2	2035	0.999999999	0	91	1	1366	0.999999996	0	20	0	1231		0	18	1	996	1	0	26	1	883	0.999999997
'NARG2'	1	0	0	16.00147609	0	331	6	6510	0	0.092081031	0	176	2	2035	0.999999999	0	91	2	1365	1	0	20	0	1231		0	18	2	995	0.999999998	0	26	0	884
'MAGEE1'	1	0	0	18.98322904	0	331	6	6510	0	0.092081031	0	176	2	2035	0.999999999	0	91	0	1367		0	20	0	1231		0	18	0	997		0	26	4	880	0.999999998
'ROBO4'	1	0	0	22.61593419	0	331	6	6510	0	0.092081031	0	176	2	2035	0.999999999	0	91	0	1367		0	20	0	1231		0	18	3	994	0.999999995	0	26	1	883	0.999999997
'SLC22A14'	1	0	0	34.46651139	0	331	4	6512	0	0.061387354	0	176	2	2035	0.999999999	0	91	0	1367		0	20	1	1230	1	0	18	1	996	1	0	26	0	884
'SLC22A15'	1	0	0	28.25401131	0	331	5	6511	0	0.076734193	0	176	2	2035	0.999999999	0	91	0	1367		0	20	0	1231		0	18	3	994	0.999999995	0	26	0	884
'XPO1'	1	0	0	43.3112208	0	331	3	6513	0	0.046040516	0	176	2	2035	0.999999999	0	91	0	1367		0	20	0	1231		0	18	1	996	1	0	26	0	884
'XPO4'	1	0	0	28.46027393	0	331	4	6512	0	0.061387354	0	176	2	2035	0.999999999	0	91	0	1367		0	20	0	1231		0	18	0	997		0	26	2	882	1
'VENTX'	1	0	0	61.7284939	0	331	2	6514	0	0.030693677	0	176	2	2035	0.999999999	0	91	0	1367		0	20	0	1231		0	18	0	997		0	26	0	884
'SLC22A23'	1	0	0	12.44212384	0	331	8	6508	0	0.122774708	0	176	2	2035	0.999999999	0	91	2	1365	1	0	20	0	1231		0	18	2	995	0.999999998	0	26	2	882	1
'ADH1A'	1	0	0	19.95491955	0	331	4	6512	0	0.061387354	0	176	2	2035	0.999999999	0	91	2	1365	1	0	20	0	1231		0	18	0	997		0	26	0	884
'DCST1'	1	0	0	19.95491955	0	331	4	6512	0	0.061387354	0	176	2	2035	0.999999999	0	91	2	1365	1	0	20	0	1231		0	18	0	997		0	26	0	884
'MPP7'	1	0	0	38.5896477	0	331	3	6513	0	0.046040516	0	176	2	2035	0.999999999	0	91	0	1367		0	20	0	1231		0	18	0	997		0	26	1	883	0.999999997
'KBTBD8'	1	0	0	61.7284939	0	331	2	6514	0	0.030693677	0	176	2	2035	0.999999999	0	91	0	1367		0	20	0	1231		0	18	0	997		0	26	0	884
'SACS'	1	0	0	43.3112208	0	331	3	6513	0	0.046040516	0	176	2	2035	0.999999999	0	91	0	1367		0	20	0	1231		0	18	1	996	1	0	26	0	884
'NRCAM'	1	0	0	17.33470188	0	331	6	6510	0	0.092081031	0	176	2	2035	0.999999999	0	91	1	1366	0.999999996	0	20	0	1231		0	18	1	996	1	0	26	2	882	1
'CHRNB2'	1	0	0	30.54285292	0	331	3	6513	0	0.046040516	0	176	2	2035	0.999999999	0	91	1	1366	0.999999996	0	20	0	1231		0	18	0	997		0	26	0	884
'GUCY1A3'	1	0	0	61.7284939	0	331	2	6514	0	0.030693677	0	176	2	2035	0.999999999	0	91	0	1367		0	20	0	1231		0	18	0	997		0	26	0	884
'GUCY1A2'	1	0	0	38.5896477	0	331	3	6513	0	0.046040516	0	176	2	2035	0.999999999	0	91	0	1367		0	20	0	1231		0	18	0	997		0	26	1	883	0.999999997
'CHRNB4'	1	0	0	31.43624783	0	331	4	6512	0	0.061387354	0	176	2	2035	0.999999999	0	91	0	1367		0	20	1	1230	1	0	18	0	997		0	26	1	883	0.999999997
'FAM83G'	1	0	0	20.54511278	0	331	5	6511	0	0.076734193	0	176	2	2035	0.999999999	0	91	1	1366	0.999999996	0	20	0	1231		0	18	1	996	1	0	26	1	883	0.999999997
'NLRP5'	1	0	0	34.46651139	0	331	4	6512	0	0.061387354	0	176	2	2035	0.999999999	0	91	0	1367		0	20	1	1230	1	0	18	1	996	1	0	26	0	884
'KLHDC10'	1	0	0	61.7284939	0	331	2	6514	0	0.030693677	0	176	2	2035	0.999999999	0	91	0	1367		0	20	0	1231		0	18	0	997		0	26	0	884
'CYP2J2'	1	0	0	61.7284939	0	331	2	6514	0	0.030693677	0	176	2	2035	0.999999999	0	91	0	1367		0	20	0	1231		0	18	0	997		0	26	0	884
'CBX4'	1	0	0	26.03751209	0	331	5	6511	0	0.076734193	0	176	2	2035	0.999999999	0	91	0	1367		0	20	0	1231		0	18	2	995	0.999999998	0	26	1	883	0.999999997
'CAPRIN1'	1	0	0	44.29026862	0	331	3	6513	0	0.046040516	0	176	2	2035	0.999999999	0	91	0	1367		0	20	1	1230	1	0	18	0	997		0	26	0	884
'BMPR1B'	1	0	0	24.30235703	0	331	6	6510	0	0.092081031	0	176	2	2035	0.999999999	0	91	0	1367		0	20	0	1231		0	18	4	993	0.999999998	0	26	0	884
'YBX1'	1	0	0	61.7284939	0	331	2	6514	0	0.030693677	0	176	2	2035	0.999999999	0	91	0	1367		0	20	0	1231		0	18	0	997		0	26	0	884
'HS2ST1'	1	0	0	43.3112208	0	331	3	6513	0	0.046040516	0	176	2	2035	0.999999999	0	91	0	1367		0	20	0	1231		0	18	1	996	1	0	26	0	884
'SAFB'	1	0	0	14.43165131	0	331	7	6509	0	0.10742787	0	176	2	2035	0.999999999	0	91	1	1366	0.999999996	0	20	0	1231		0	18	0	997		0	26	4	880	0.999999998
'HAGH'	1	0	0	61.7284939	0	331	2	6514	0	0.030693677	0	176	2	2035	0.999999999	0	91	0	1367		0	20	0	1231		0	18	0	997		0	26	0	884
'KDM7A'	1	0	0	8.952335667	0	331	10	6506	0	0.153468386	0	176	2	2035	0.999999999	0	91	4	1363	1	0	20	0	1231		0	18	3	994	0.999999995	0	26	1	883	0.999999997
'RBMS3'	1	0	0	26.03751209	0	331	5	6511	0	0.076734193	0	176	2	2035	0.999999999	0	91	0	1367		0	20	0	1231		0	18	2	995	0.999999998	0	26	1	883	0.999999997
'FAM169A'	1	0	0	26.03751209	0	331	5	6511	0	0.076734193	0	176	2	2035	0.999999999	0	91	0	1367		0	20	0	1231		0	18	2	995	0.999999998	0	26	1	883	0.999999997
'MEF2C'	1	0	0	38.5896477	0	331	3	6513	0	0.046040516	0	176	2	2035	0.999999999	0	91	0	1367		0	20	0	1231		0	18	0	997		0	26	1	883	0.999999997
'DICER1'	1	0	0	14.54454297	0	331	8	6508	0	0.122774708	0	176	2	2035	0.999999999	0	91	1	1366	0.999999996	0	20	1	1230	1	0	18	2	995	0.999999998	0	26	2	882	1
'TMEM79'	1	0	0	61.7284939	0	331	2	6514	0	0.030693677	0	176	2	2035	0.999999999	0	91	0	1367		0	20	0	1231		0	18	0	997		0	26	0	884
'PSME4'	1	0	0	14.76219382	0	331	5	6511	0	0.076734193	0	176	2	2035	0.999999999	0	91	3	1364	1	0	20	0	1231		0	18	0	997		0	26	0	884
'RUFY2'	1	0	0	28.46027393	0	331	4	6512	0	0.061387354	0	176	2	2035	0.999999999	0	91	0	1367		0	20	0	1231		0	18	0	997		0	26	2	882	1
'ABCB7'	1	0	0	31.43624783	0	331	4	6512	0	0.061387354	0	176	2	2035	0.999999999	0	91	0	1367		0	20	1	1230	1	0	18	0	997		0	26	1	883	0.999999997
'AGAP2'	1	0	0	21.94748736	0	331	5	6511	0	0.076734193	0	176	2	2035	0.999999999	0	91	1	1366	0.999999996	0	20	0	1231		0	18	2	995	0.999999998	0	26	0	884
'TAPBPL'	1	0	0	23.57972389	0	331	4	6512	0	0.061387354	0	176	2	2035	0.999999999	0	91	1	1366	0.999999996	0	20	0	1231		0	18	0	997		0	26	1	883	0.999999997
'IQGAP1'	1	0	0	22.61593419	0	331	6	6510	0	0.092081031	0	176	2	2035	0.999999999	0	91	0	1367		0	20	0	1231		0	18	3	994	0.999999995	0	26	1	883	0.999999997
'HAO1'	1	0	0	61.7284939	0	331	2	6514	0	0.030693677	0	176	2	2035	0.999999999	0	91	0	1367		0	20	0	1231		0	18	0	997		0	26	0	884
'ZNF267'	1	0	0	12.70965122	0	331	7	6509	0	0.10742787	0	176	2	2035	0.999999999	0	91	3	1364	1	0	20	2	1229	0.999999996	0	18	0	997		0	26	0	884
'ZNF264'	1	0	0	61.7284939	0	331	2	6514	0	0.030693677	0	176	2	2035	0.999999999	0	91	0	1367		0	20	0	1231		0	18	0	997		0	26	0	884
'SRMS'	1	0	0	61.7284939	0	331	2	6514	0	0.030693677	0	176	2	2035	0.999999999	0	91	0	1367		0	20	0	1231		0	18	0	997		0	26	0	884
'FERMT3'	1	0	0	30.54285292	0	331	3	6513	0	0.046040516	0	176	2	2035	0.999999999	0	91	1	1366	0.999999996	0	20	0	1231		0	18	0	997		0	26	0	884
'PIGU'	1	0	0	61.7284939	0	331	2	6514	0	0.030693677	0	176	2	2035	0.999999999	0	91	0	1367		0	20	0	1231		0	18	0	997		0	26	0	884
'ZNF251'	1	0	0	17.72117691	0	331	5	6511	0	0.076734193	0	176	2	2035	0.999999999	0	91	2	1365	1	0	20	0	1231		0	18	1	996	1	0	26	0	884
'WFIKKN1'	1	0	0	38.5896477	0	331	3	6513	0	0.046040516	0	176	2	2035	0.999999999	0	91	0	1367		0	20	0	1231		0	18	0	997		0	26	1	883	0.999999997
'MRPL45'	1	0	0	61.7284939	0	331	2	6514	0	0.030693677	0	176	2	2035	0.999999999	0	91	0	1367		0	20	0	1231		0	18	0	997		0	26	0	884
'DIEXF'	1	0	0	19.95491955	0	331	4	6512	0	0.061387354	0	176	2	2035	0.999999999	0	91	2	1365	1	0	20	0	1231		0	18	0	997		0	26	0	884
'TMEM37'	1	0	0	61.7284939	0	331	2	6514	0	0.030693677	0	176	2	2035	0.999999999	0	91	0	1367		0	20	0	1231		0	18	0	997		0	26	0	884
'KIAA1377'	1	0	0	28.46027393	0	331	4	6512	0	0.061387354	0	176	2	2035	0.999999999	0	91	0	1367		0	20	0	1231		0	18	0	997		0	26	2	882	1
'PIGG'	1	0	0	19.40366594	0	331	6	6510	0	0.092081031	0	176	2	2035	0.999999999	0	91	1	1366	0.999999996	0	20	0	1231		0	18	3	994	0.999999995	0	26	0	884
'ZNF232'	1	0	0	19.95491955	0	331	4	6512	0	0.061387354	0	176	2	2035	0.999999999	0	91	2	1365	1	0	20	0	1231		0	18	0	997		0	26	0	884
'PSMB2'	1	0	0	61.7284939	0	331	2	6514	0	0.030693677	0	176	2	2035	0.999999999	0	91	0	1367		0	20	0	1231		0	18	0	997		0	26	0	884
'MEF2D'	1	0	0	30.89630969	0	331	4	6512	0	0.061387354	0	176	2	2035	0.999999999	0	91	0	1367		0	20	0	1231		0	18	1	996	1	0	26	1	883	0.999999997
'ZNF224'	1	0	0	17.72117691	0	331	5	6511	0	0.076734193	0	176	2	2035	0.999999999	0	91	2	1365	1	0	20	0	1231		0	18	1	996	1	0	26	0	884
'TMCO4'	1	0	0	38.5896477	0	331	3	6513	0	0.046040516	0	176	2	2035	0.999999999	0	91	0	1367		0	20	0	1231		0	18	0	997		0	26	1	883	0.999999997
'PSMB8'	1	0	0	61.7284939	0	331	2	6514	0	0.030693677	0	176	2	2035	0.999999999	0	91	0	1367		0	20	0	1231		0	18	0	997		0	26	0	884
'FABP3'	1	0	0	61.7284939	0	331	2	6514	0	0.030693677	0	176	2	2035	0.999999999	0	91	0	1367		0	20	0	1231		0	18	0	997		0	26	0	884
'PSMC6'	1	0	0	30.54285292	0	331	3	6513	0	0.046040516	0	176	2	2035	0.999999999	0	91	1	1366	0.999999996	0	20	0	1231		0	18	0	997		0	26	0	884
'PSMC1'	1	0	0	43.3112208	0	331	3	6513	0	0.046040516	0	176	2	2035	0.999999999	0	91	0	1367		0	20	0	1231		0	18	1	996	1	0	26	0	884
'ZNF215'	1	0	0	61.7284939	0	331	2	6514	0	0.030693677	0	176	2	2035	0.999999999	0	91	0	1367		0	20	0	1231		0	18	0	997		0	26	0	884
'NCF2'	1	0	0	43.3112208	0	331	3	6513	0	0.046040516	0	176	2	2035	0.999999999	0	91	0	1367		0	20	0	1231		0	18	1	996	1	0	26	0	884
'ROR1'	1	0	0	22.71626767	0	331	5	6511	0	0.076734193	0	176	2	2035	0.999999999	0	91	0	1367		0	20	0	1231		0	18	0	997		0	26	3	881	1
'CYP19A1'	1	0	0	25.39595233	0	331	4	6512	0	0.061387354	0	176	2	2035	0.999999999	0	91	1	1366	0.999999996	0	20	0	1231		0	18	1	996	1	0	26	0	884
'MYPOP'	1	0	0	61.7284939	0	331	2	6514	0	0.030693677	0	176	2	2035	0.999999999	0	91	0	1367		0	20	0	1231		0	18	0	997		0	26	0	884
'GOT2'	1	0	0	25.39595233	0	331	4	6512	0	0.061387354	0	176	2	2035	0.999999999	0	91	1	1366	0.999999996	0	20	0	1231		0	18	1	996	1	0	26	0	884
'ZBTB11'	1	0	0	16.79651774	0	331	7	6509	0	0.10742787	0	176	2	2035	0.999999999	0	91	1	1366	0.999999996	0	20	2	1229	0.999999996	0	18	1	996	1	0	26	1	883	0.999999997
'PTPRD'	1	0	0	9.300455139	0	331	12	6504	0	0.184162063	0	176	2	2035	0.999999999	0	91	3	1364	1	0	20	0	1231		0	18	7	990	1	0	26	0	884
'MYCBPAP'	1	0	0	61.7284939	0	331	2	6514	0	0.030693677	0	176	2	2035	0.999999999	0	91	0	1367		0	20	0	1231		0	18	0	997		0	26	0	884
'ZNF512B'	1	0	0	43.3112208	0	331	3	6513	0	0.046040516	0	176	2	2035	0.999999999	0	91	0	1367		0	20	0	1231		0	18	1	996	1	0	26	0	884
'RASGRF2'	1	0	0	12.61776652	0	331	7	6509	0	0.10742787	0	176	2	2035	0.999999999	0	91	3	1364	1	0	20	1	1230	1	0	18	1	996	1	0	26	0	884
'NCK2'	1	0	0	25.39595233	0	331	4	6512	0	0.061387354	0	176	2	2035	0.999999999	0	91	1	1366	0.999999996	0	20	0	1231		0	18	1	996	1	0	26	0	884
'DIS3L2'	1	0	0	13.5793944	0	331	8	6508	0	0.122774708	0	176	2	2035	0.999999999	0	91	2	1365	1	0	20	1	1230	1	0	18	3	994	0.999999995	0	26	0	884
'ZBTB49'	1	0	0	17.72117691	0	331	5	6511	0	0.076734193	0	176	2	2035	0.999999999	0	91	2	1365	1	0	20	0	1231		0	18	1	996	1	0	26	0	884
'ZBTB43'	1	0	0	43.3112208	0	331	3	6513	0	0.046040516	0	176	2	2035	0.999999999	0	91	0	1367		0	20	0	1231		0	18	1	996	1	0	26	0	884
'CXXC1'	1	0	0	26.03751209	0	331	5	6511	0	0.076734193	0	176	2	2035	0.999999999	0	91	0	1367		0	20	0	1231		0	18	2	995	0.999999998	0	26	1	883	0.999999997
'ZBTB42'	1	0	0	43.3112208	0	331	3	6513	0	0.046040516	0	176	2	2035	0.999999999	0	91	0	1367		0	20	0	1231		0	18	1	996	1	0	26	0	884
'NTN5'	1	0	0	61.7284939	0	331	2	6514	0	0.030693677	0	176	2	2035	0.999999999	0	91	0	1367		0	20	0	1231		0	18	0	997		0	26	0	884
'ITIH1'	1	0	0	30.54285292	0	331	3	6513	0	0.046040516	0	176	2	2035	0.999999999	0	91	1	1366	0.999999996	0	20	0	1231		0	18	0	997		0	26	0	884
'NTN3'	1	0	0	20.54511278	0	331	5	6511	0	0.076734193	0	176	2	2035	0.999999999	0	91	1	1366	0.999999996	0	20	0	1231		0	18	1	996	1	0	26	1	883	0.999999997
'KIAA1328'	1	0	0	61.7284939	0	331	2	6514	0	0.030693677	0	176	2	2035	0.999999999	0	91	0	1367		0	20	0	1231		0	18	0	997		0	26	0	884
'PTPN9'	1	0	0	43.3112208	0	331	3	6513	0	0.046040516	0	176	2	2035	0.999999999	0	91	0	1367		0	20	0	1231		0	18	1	996	1	0	26	0	884
'CCNJ'	1	0	0	61.7284939	0	331	2	6514	0	0.030693677	0	176	2	2035	0.999999999	0	91	0	1367		0	20	0	1231		0	18	0	997		0	26	0	884
'AADACL2'	1	0	0	61.7284939	0	331	2	6514	0	0.030693677	0	176	2	2035	0.999999999	0	91	0	1367		0	20	0	1231		0	18	0	997		0	26	0	884
'KIF21A'	1	0	0	43.3112208	0	331	3	6513	0	0.046040516	0	176	2	2035	0.999999999	0	91	0	1367		0	20	0	1231		0	18	1	996	1	0	26	0	884
'KIF21B'	1	0	0	10.0492898	0	331	10	6506	0	0.153468386	0	176	2	2035	0.999999999	0	91	3	1364	1	0	20	1	1230	1	0	18	3	994	0.999999995	0	26	1	883	0.999999997
'SFMBT1'	1	0	0	19.34729615	0	331	5	6511	0	0.076734193	0	176	2	2035	0.999999999	0	91	1	1366	0.999999996	0	20	0	1231		0	18	0	997		0	26	2	882	1
'ZFP2'	1	0	0	43.3112208	0	331	3	6513	0	0.046040516	0	176	2	2035	0.999999999	0	91	0	1367		0	20	0	1231		0	18	1	996	1	0	26	0	884
'ALPK1'	1	0	0	25.39595233	0	331	4	6512	0	0.061387354	0	176	2	2035	0.999999999	0	91	1	1366	0.999999996	0	20	0	1231		0	18	1	996	1	0	26	0	884
'CTR9'	1	0	0	13.97920059	0	331	7	6509	0	0.10742787	0	176	2	2035	0.999999999	0	91	2	1365	1	0	20	0	1231		0	18	2	995	0.999999998	0	26	1	883	0.999999997
'WNK4'	1	0	0	14.97597429	0	331	9	6507	0	0.138121547	0	176	2	2035	0.999999999	0	91	0	1367		0	20	0	1231		0	18	4	993	0.999999998	0	26	3	881	1
'HIVEP2'	1	0	0	6.817379023	0	331	15	6501	0	0.230202578	0	176	2	2035	0.999999999	0	91	5	1362	1	0	20	2	1229	0.999999996	0	18	6	991	0.999999996	0	26	0	884
'IQSEC3'	1	0	0	43.3112208	0	331	3	6513	0	0.046040516	0	176	2	2035	0.999999999	0	91	0	1367		0	20	0	1231		0	18	1	996	1	0	26	0	884
'USPL1'	1	0	0	16.5428264	0	331	7	6509	0	0.10742787	0	176	2	2035	0.999999999	0	91	1	1366	0.999999996	0	20	0	1231		0	18	3	994	0.999999995	0	26	1	883	0.999999997
'CCR9'	1	0	0	30.54285292	0	331	3	6513	0	0.046040516	0	176	2	2035	0.999999999	0	91	1	1366	0.999999996	0	20	0	1231		0	18	0	997		0	26	0	884
'NCR2'	1	0	0	44.29026862	0	331	3	6513	0	0.046040516	0	176	2	2035	0.999999999	0	91	0	1367		0	20	1	1230	1	0	18	0	997		0	26	0	884
'GPC3'	1	0	0	38.5896477	0	331	3	6513	0	0.046040516	0	176	2	2035	0.999999999	0	91	0	1367		0	20	0	1231		0	18	0	997		0	26	1	883	0.999999997
'NLRP11'	1	0	0	15.73833967	0	331	7	6509	0	0.10742787	0	176	2	2035	0.999999999	0	91	1	1366	0.999999996	0	20	0	1231		0	18	2	995	0.999999998	0	26	2	882	1
'GPAM'	1	0	0	61.7284939	0	331	2	6514	0	0.030693677	0	176	2	2035	0.999999999	0	91	0	1367		0	20	0	1231		0	18	0	997		0	26	0	884
'DCLRE1A'	1	0	0	30.89630969	0	331	4	6512	0	0.061387354	0	176	2	2035	0.999999999	0	91	0	1367		0	20	0	1231		0	18	1	996	1	0	26	1	883	0.999999997
'GIMAP1'	1	0	0	61.7284939	0	331	2	6514	0	0.030693677	0	176	2	2035	0.999999999	0	91	0	1367		0	20	0	1231		0	18	0	997		0	26	0	884
'GIMAP5'	1	0	0	61.7284939	0	331	2	6514	0	0.030693677	0	176	2	2035	0.999999999	0	91	0	1367		0	20	0	1231		0	18	0	997		0	26	0	884
'PPFIA3'	1	0	0	30.54285292	0	331	3	6513	0	0.046040516	0	176	2	2035	0.999999999	0	91	1	1366	0.999999996	0	20	0	1231		0	18	0	997		0	26	0	884
'SLC1A7'	1	0	0	20.54511278	0	331	5	6511	0	0.076734193	0	176	2	2035	0.999999999	0	91	1	1366	0.999999996	0	20	0	1231		0	18	1	996	1	0	26	1	883	0.999999997
'RASGRP4'	1	0	0	14.55362796	0	331	6	6510	0	0.092081031	0	176	2	2035	0.999999999	0	91	2	1365	1	0	20	0	1231		0	18	0	997		0	26	2	882	1
'PACSIN2'	1	0	0	61.7284939	0	331	2	6514	0	0.030693677	0	176	2	2035	0.999999999	0	91	0	1367		0	20	0	1231		0	18	0	997		0	26	0	884
'SUPT5H'	1	0	0	26.03751209	0	331	5	6511	0	0.076734193	0	176	2	2035	0.999999999	0	91	0	1367		0	20	0	1231		0	18	2	995	0.999999998	0	26	1	883	0.999999997
'SSH1'	1	0	0	28.25401131	0	331	5	6511	0	0.076734193	0	176	2	2035	0.999999999	0	91	0	1367		0	20	0	1231		0	18	3	994	0.999999995	0	26	0	884
'DDX3X'	1	0	0	44.29026862	0	331	3	6513	0	0.046040516	0	176	2	2035	0.999999999	0	91	0	1367		0	20	1	1230	1	0	18	0	997		0	26	0	884
'SCN5A'	1	0	0	10.978791	0	331	12	6504	0	0.184162063	0	176	2	2035	0.999999999	0	91	0	1367		0	20	1	1230	1	0	18	3	994	0.999999995	0	26	6	878	1
'SCARF2'	1	0	0	38.5896477	0	331	3	6513	0	0.046040516	0	176	2	2035	0.999999999	0	91	0	1367		0	20	0	1231		0	18	0	997		0	26	1	883	0.999999997
'NIM1K'	1	0	0	61.7284939	0	331	2	6514	0	0.030693677	0	176	2	2035	0.999999999	0	91	0	1367		0	20	0	1231		0	18	0	997		0	26	0	884
'DCTN1'	1	0	0	15.22204559	0	331	6	6510	0	0.092081031	0	176	2	2035	0.999999999	0	91	2	1365	1	0	20	0	1231		0	18	1	996	1	0	26	1	883	0.999999997
'TEX101'	1	0	0	61.7284939	0	331	2	6514	0	0.030693677	0	176	2	2035	0.999999999	0	91	0	1367		0	20	0	1231		0	18	0	997		0	26	0	884
'DDX20'	1	0	0	13.97920059	0	331	7	6509	0	0.10742787	0	176	2	2035	0.999999999	0	91	2	1365	1	0	20	0	1231		0	18	2	995	0.999999998	0	26	1	883	0.999999997
'DDX21'	1	0	0	17.72117691	0	331	5	6511	0	0.076734193	0	176	2	2035	0.999999999	0	91	2	1365	1	0	20	0	1231		0	18	1	996	1	0	26	0	884
'GALNT3'	1	0	0	19.95491955	0	331	4	6512	0	0.061387354	0	176	2	2035	0.999999999	0	91	2	1365	1	0	20	0	1231		0	18	0	997		0	26	0	884
'DDX31'	1	0	0	16.77936747	0	331	5	6511	0	0.076734193	0	176	2	2035	0.999999999	0	91	2	1365	1	0	20	0	1231		0	18	0	997		0	26	1	883	0.999999997
'CLCN6'	1	0	0	61.7284939	0	331	2	6514	0	0.030693677	0	176	2	2035	0.999999999	0	91	0	1367		0	20	0	1231		0	18	0	997		0	26	0	884
'FAM131B'	1	0	0	30.89630969	0	331	4	6512	0	0.061387354	0	176	2	2035	0.999999999	0	91	0	1367		0	20	0	1231		0	18	1	996	1	0	26	1	883	0.999999997
'BUD13'	1	0	0	22.61593419	0	331	6	6510	0	0.092081031	0	176	2	2035	0.999999999	0	91	0	1367		0	20	0	1231		0	18	3	994	0.999999995	0	26	1	883	0.999999997
'CYFIP1'	1	0	0	13.97920059	0	331	7	6509	0	0.10742787	0	176	2	2035	0.999999999	0	91	2	1365	1	0	20	0	1231		0	18	2	995	0.999999998	0	26	1	883	0.999999997
'RPL3'	1	0	0	61.7284939	0	331	2	6514	0	0.030693677	0	176	2	2035	0.999999999	0	91	0	1367		0	20	0	1231		0	18	0	997		0	26	0	884
'GABPB1'	1	0	0	28.25401131	0	331	5	6511	0	0.076734193	0	176	2	2035	0.999999999	0	91	0	1367		0	20	0	1231		0	18	3	994	0.999999995	0	26	0	884
'GNAT2'	1	0	0	20.77191137	0	331	5	6511	0	0.076734193	0	176	2	2035	0.999999999	0	91	1	1366	0.999999996	0	20	1	1230	1	0	18	0	997		0	26	1	883	0.999999997
'ROPN1L'	1	0	0	61.7284939	0	331	2	6514	0	0.030693677	0	176	2	2035	0.999999999	0	91	0	1367		0	20	0	1231		0	18	0	997		0	26	0	884
'TSPYL2'	1	0	0	61.7284939	0	331	2	6514	0	0.030693677	0	176	2	2035	0.999999999	0	91	0	1367		0	20	0	1231		0	18	0	997		0	26	0	884
'RIC8A'	1	0	0	61.7284939	0	331	2	6514	0	0.030693677	0	176	2	2035	0.999999999	0	91	0	1367		0	20	0	1231		0	18	0	997		0	26	0	884
'CHST11'	1	0	0	61.7284939	0	331	2	6514	0	0.030693677	0	176	2	2035	0.999999999	0	91	0	1367		0	20	0	1231		0	18	0	997		0	26	0	884
'GALR1'	1	0	0	30.89630969	0	331	4	6512	0	0.061387354	0	176	2	2035	0.999999999	0	91	0	1367		0	20	0	1231		0	18	1	996	1	0	26	1	883	0.999999997
'PPAPDC1B'	1	0	0	19.95491955	0	331	4	6512	0	0.061387354	0	176	2	2035	0.999999999	0	91	2	1365	1	0	20	0	1231		0	18	0	997		0	26	0	884
'ST14'	1	0	0	17.72117691	0	331	5	6511	0	0.076734193	0	176	2	2035	0.999999999	0	91	2	1365	1	0	20	0	1231		0	18	1	996	1	0	26	0	884
'ACE'	1	0	0	18.29239727	0	331	6	6510	0	0.092081031	0	176	2	2035	0.999999999	0	91	1	1366	0.999999996	0	20	0	1231		0	18	2	995	0.999999998	0	26	1	883	0.999999997
'TYSND1'	1	0	0	44.29026862	0	331	3	6513	0	0.046040516	0	176	2	2035	0.999999999	0	91	0	1367		0	20	1	1230	1	0	18	0	997		0	26	0	884
'KIAA1244'	1	0	0	9.634000021	0	331	14	6502	0	0.21485574	0	176	2	2035	0.999999999	0	91	1	1366	0.999999996	0	20	2	1229	0.999999996	0	18	6	991	0.999999996	0	26	3	881	1
'CDC6'	1	0	0	26.33131634	0	331	5	6511	0	0.076734193	0	176	2	2035	0.999999999	0	91	0	1367		0	20	1	1230	1	0	18	1	996	1	0	26	1	883	0.999999997
'RET'	1	0	0	16.5428264	0	331	7	6509	0	0.10742787	0	176	2	2035	0.999999999	0	91	1	1366	0.999999996	0	20	0	1231		0	18	3	994	0.999999995	0	26	1	883	0.999999997
'LCE5A'	1	0	0	30.54285292	0	331	3	6513	0	0.046040516	0	176	2	2035	0.999999999	0	91	1	1366	0.999999996	0	20	0	1231		0	18	0	997		0	26	0	884
'GARNL3'	1	0	0	13.38219485	0	331	9	6507	0	0.138121547	0	176	2	2035	0.999999999	0	91	1	1366	0.999999996	0	20	0	1231		0	18	4	993	0.999999998	0	26	2	882	1
'NDC1'	1	0	0	61.7284939	0	331	2	6514	0	0.030693677	0	176	2	2035	0.999999999	0	91	0	1367		0	20	0	1231		0	18	0	997		0	26	0	884
'TESC'	1	0	0	44.29026862	0	331	3	6513	0	0.046040516	0	176	2	2035	0.999999999	0	91	0	1367		0	20	1	1230	1	0	18	0	997		0	26	0	884
'NFAM1'	1	0	0	43.3112208	0	331	3	6513	0	0.046040516	0	176	2	2035	0.999999999	0	91	0	1367		0	20	0	1231		0	18	1	996	1	0	26	0	884
'SBSN'	1	0	0	25.39595233	0	331	4	6512	0	0.061387354	0	176	2	2035	0.999999999	0	91	1	1366	0.999999996	0	20	0	1231		0	18	1	996	1	0	26	0	884
'BRD9'	1	0	0	30.89630969	0	331	4	6512	0	0.061387354	0	176	2	2035	0.999999999	0	91	0	1367		0	20	0	1231		0	18	1	996	1	0	26	1	883	0.999999997
'GLTSCR1L'	1	0	0	16.65499372	0	331	7	6509	0	0.10742787	0	176	2	2035	0.999999999	0	91	1	1366	0.999999996	0	20	1	1230	1	0	18	2	995	0.999999998	0	26	1	883	0.999999997
'ZNF100'	1	0	0	43.3112208	0	331	3	6513	0	0.046040516	0	176	2	2035	0.999999999	0	91	0	1367		0	20	0	1231		0	18	1	996	1	0	26	0	884
'BRF1'	1	0	0	25.39595233	0	331	4	6512	0	0.061387354	0	176	2	2035	0.999999999	0	91	1	1366	0.999999996	0	20	0	1231		0	18	1	996	1	0	26	0	884
'FMO4'	1	0	0	30.54285292	0	331	3	6513	0	0.046040516	0	176	2	2035	0.999999999	0	91	1	1366	0.999999996	0	20	0	1231		0	18	0	997		0	26	0	884
'FMO5'	1	0	0	43.3112208	0	331	3	6513	0	0.046040516	0	176	2	2035	0.999999999	0	91	0	1367		0	20	0	1231		0	18	1	996	1	0	26	0	884
'AGBL5'	1	0	0	43.3112208	0	331	3	6513	0	0.046040516	0	176	2	2035	0.999999999	0	91	0	1367		0	20	0	1231		0	18	1	996	1	0	26	0	884
'KIAA1279'	1	0	0	38.5896477	0	331	3	6513	0	0.046040516	0	176	2	2035	0.999999999	0	91	0	1367		0	20	0	1231		0	18	0	997		0	26	1	883	0.999999997
'AGBL3'	1	0	0	30.54285292	0	331	3	6513	0	0.046040516	0	176	2	2035	0.999999999	0	91	1	1366	0.999999996	0	20	0	1231		0	18	0	997		0	26	0	884
'CCL27'	1	0	0	30.54285292	0	331	3	6513	0	0.046040516	0	176	2	2035	0.999999999	0	91	1	1366	0.999999996	0	20	0	1231		0	18	0	997		0	26	0	884
'DGKB'	1	0	0	16.77936747	0	331	5	6511	0	0.076734193	0	176	2	2035	0.999999999	0	91	2	1365	1	0	20	0	1231		0	18	0	997		0	26	1	883	0.999999997
'C11orf35'	1	0	0	14.55362796	0	331	6	6510	0	0.092081031	0	176	2	2035	0.999999999	0	91	2	1365	1	0	20	0	1231		0	18	0	997		0	26	2	882	1
'CACNB1'	1	0	0	17.46301653	0	331	7	6509	0	0.10742787	0	176	2	2035	0.999999999	0	91	1	1366	0.999999996	0	20	0	1231		0	18	4	993	0.999999998	0	26	0	884
'C11orf42'	1	0	0	38.5896477	0	331	3	6513	0	0.046040516	0	176	2	2035	0.999999999	0	91	0	1367		0	20	0	1231		0	18	0	997		0	26	1	883	0.999999997
'ARMCX5'	1	0	0	14.76219382	0	331	5	6511	0	0.076734193	0	176	2	2035	0.999999999	0	91	3	1364	1	0	20	0	1231		0	18	0	997		0	26	0	884
'CLEC4F'	1	0	0	16.77936747	0	331	5	6511	0	0.076734193	0	176	2	2035	0.999999999	0	91	2	1365	1	0	20	0	1231		0	18	0	997		0	26	1	883	0.999999997
'NACC1'	1	0	0	30.89630969	0	331	4	6512	0	0.061387354	0	176	2	2035	0.999999999	0	91	0	1367		0	20	0	1231		0	18	1	996	1	0	26	1	883	0.999999997
'ABHD15'	1	0	0	22.1702871	0	331	5	6511	0	0.076734193	0	176	2	2035	0.999999999	0	91	1	1366	0.999999996	0	20	1	1230	1	0	18	1	996	1	0	26	0	884
'AQPEP'	1	0	0	30.89630969	0	331	4	6512	0	0.061387354	0	176	2	2035	0.999999999	0	91	0	1367		0	20	0	1231		0	18	1	996	1	0	26	1	883	0.999999997
'ITGA10'	1	0	0	26.03751209	0	331	5	6511	0	0.076734193	0	176	2	2035	0.999999999	0	91	0	1367		0	20	0	1231		0	18	2	995	0.999999998	0	26	1	883	0.999999997
'WRAP53'	1	0	0	19.34729615	0	331	5	6511	0	0.076734193	0	176	2	2035	0.999999999	0	91	1	1366	0.999999996	0	20	0	1231		0	18	0	997		0	26	2	882	1
'DUSP13'	1	0	0	30.54285292	0	331	3	6513	0	0.046040516	0	176	2	2035	0.999999999	0	91	1	1366	0.999999996	0	20	0	1231		0	18	0	997		0	26	0	884
'COL25A1'	1	0	0	30.89630969	0	331	4	6512	0	0.061387354	0	176	2	2035	0.999999999	0	91	0	1367		0	20	0	1231		0	18	1	996	1	0	26	1	883	0.999999997
'YDJC'	1	0	0	61.7284939	0	331	2	6514	0	0.030693677	0	176	2	2035	0.999999999	0	91	0	1367		0	20	0	1231		0	18	0	997		0	26	0	884
'POM121L2'	1	0	0	16.65499372	0	331	7	6509	0	0.10742787	0	176	2	2035	0.999999999	0	91	1	1366	0.999999996	0	20	1	1230	1	0	18	2	995	0.999999998	0	26	1	883	0.999999997
'DCAF15'	1	0	0	19.95491955	0	331	4	6512	0	0.061387354	0	176	2	2035	0.999999999	0	91	2	1365	1	0	20	0	1231		0	18	0	997		0	26	0	884
'TIGIT'	1	0	0	30.89630969	0	331	4	6512	0	0.061387354	0	176	2	2035	0.999999999	0	91	0	1367		0	20	0	1231		0	18	1	996	1	0	26	1	883	0.999999997
'DCAF12'	1	0	0	43.3112208	0	331	3	6513	0	0.046040516	0	176	2	2035	0.999999999	0	91	0	1367		0	20	0	1231		0	18	1	996	1	0	26	0	884
'CACNG3'	1	0	0	19.40366594	0	331	6	6510	0	0.092081031	0	176	2	2035	0.999999999	0	91	1	1366	0.999999996	0	20	0	1231		0	18	3	994	0.999999995	0	26	0	884
'SPAG9'	1	0	0	38.5896477	0	331	3	6513	0	0.046040516	0	176	2	2035	0.999999999	0	91	0	1367		0	20	0	1231		0	18	0	997		0	26	1	883	0.999999997
'PTPN11'	1	0	0	43.3112208	0	331	3	6513	0	0.046040516	0	176	2	2035	0.999999999	0	91	0	1367		0	20	0	1231		0	18	1	996	1	0	26	0	884
'VSIG2'	1	0	0	43.3112208	0	331	3	6513	0	0.046040516	0	176	2	2035	0.999999999	0	91	0	1367		0	20	0	1231		0	18	1	996	1	0	26	0	884
'FAM65A'	1	0	0	11.41948975	0	331	10	6506	0	0.153468386	0	176	2	2035	0.999999999	0	91	2	1365	1	0	20	2	1229	0.999999996	0	18	3	994	0.999999995	0	26	1	883	0.999999997
'VSIG4'	1	0	0	16.77936747	0	331	5	6511	0	0.076734193	0	176	2	2035	0.999999999	0	91	2	1365	1	0	20	0	1231		0	18	0	997		0	26	1	883	0.999999997
'MYOZ1'	1	0	0	30.89630969	0	331	4	6512	0	0.061387354	0	176	2	2035	0.999999999	0	91	0	1367		0	20	0	1231		0	18	1	996	1	0	26	1	883	0.999999997
'OXSM'	1	0	0	16.77936747	0	331	5	6511	0	0.076734193	0	176	2	2035	0.999999999	0	91	2	1365	1	0	20	0	1231		0	18	0	997		0	26	1	883	0.999999997
'CDS1'	1	0	0	31.43624783	0	331	4	6512	0	0.061387354	0	176	2	2035	0.999999999	0	91	0	1367		0	20	1	1230	1	0	18	0	997		0	26	1	883	0.999999997
'IGSF5'	1	0	0	38.5896477	0	331	3	6513	0	0.046040516	0	176	2	2035	0.999999999	0	91	0	1367		0	20	0	1231		0	18	0	997		0	26	1	883	0.999999997
'TEX264'	1	0	0	43.3112208	0	331	3	6513	0	0.046040516	0	176	2	2035	0.999999999	0	91	0	1367		0	20	0	1231		0	18	1	996	1	0	26	0	884
'TMTC3'	1	0	0	34.46651139	0	331	4	6512	0	0.061387354	0	176	2	2035	0.999999999	0	91	0	1367		0	20	1	1230	1	0	18	1	996	1	0	26	0	884
'SMIM7'	1	0	0	61.7284939	0	331	2	6514	0	0.030693677	0	176	2	2035	0.999999999	0	91	0	1367		0	20	0	1231		0	18	0	997		0	26	0	884
'KLK8'	1	0	0	38.5896477	0	331	3	6513	0	0.046040516	0	176	2	2035	0.999999999	0	91	0	1367		0	20	0	1231		0	18	0	997		0	26	1	883	0.999999997
'INPP5E'	1	0	0	21.94748736	0	331	5	6511	0	0.076734193	0	176	2	2035	0.999999999	0	91	1	1366	0.999999996	0	20	0	1231		0	18	2	995	0.999999998	0	26	0	884
'MAP7'	1	0	0	25.39595233	0	331	4	6512	0	0.061387354	0	176	2	2035	0.999999999	0	91	1	1366	0.999999996	0	20	0	1231		0	18	1	996	1	0	26	0	884
'TRAP1'	1	0	0	16.65499372	0	331	7	6509	0	0.10742787	0	176	2	2035	0.999999999	0	91	1	1366	0.999999996	0	20	1	1230	1	0	18	2	995	0.999999998	0	26	1	883	0.999999997
'FAM69C'	1	0	0	44.29026862	0	331	3	6513	0	0.046040516	0	176	2	2035	0.999999999	0	91	0	1367		0	20	1	1230	1	0	18	0	997		0	26	0	884
'FAM69B'	1	0	0	30.54285292	0	331	3	6513	0	0.046040516	0	176	2	2035	0.999999999	0	91	1	1366	0.999999996	0	20	0	1231		0	18	0	997		0	26	0	884
'FAM69A'	1	0	0	61.7284939	0	331	2	6514	0	0.030693677	0	176	2	2035	0.999999999	0	91	0	1367		0	20	0	1231		0	18	0	997		0	26	0	884
'KIF13A'	1	0	0	38.5896477	0	331	3	6513	0	0.046040516	0	176	2	2035	0.999999999	0	91	0	1367		0	20	0	1231		0	18	0	997		0	26	1	883	0.999999997
'TRAK1'	1	0	0	61.7284939	0	331	2	6514	0	0.030693677	0	176	2	2035	0.999999999	0	91	0	1367		0	20	0	1231		0	18	0	997		0	26	0	884
'PTCHD2'	1	0	0	18.09125338	0	331	7	6509	0	0.10742787	0	176	2	2035	0.999999999	0	91	0	1367		0	20	1	1230	1	0	18	1	996	1	0	26	3	881	1
'CTNNA3'	1	0	0	16.77936747	0	331	5	6511	0	0.076734193	0	176	2	2035	0.999999999	0	91	2	1365	1	0	20	0	1231		0	18	0	997		0	26	1	883	0.999999997
'PUS7L'	1	0	0	10.28677522	0	331	8	6508	0	0.122774708	0	176	2	2035	0.999999999	0	91	4	1363	1	0	20	0	1231		0	18	2	995	0.999999998	0	26	0	884
'EFTUD2'	1	0	0	21.94748736	0	331	5	6511	0	0.076734193	0	176	2	2035	0.999999999	0	91	1	1366	0.999999996	0	20	0	1231		0	18	2	995	0.999999998	0	26	0	884
'MATK'	1	0	0	26.03751209	0	331	5	6511	0	0.076734193	0	176	2	2035	0.999999999	0	91	0	1367		0	20	0	1231		0	18	2	995	0.999999998	0	26	1	883	0.999999997
'CDYL'	1	0	0	44.29026862	0	331	3	6513	0	0.046040516	0	176	2	2035	0.999999999	0	91	0	1367		0	20	1	1230	1	0	18	0	997		0	26	0	884
'MAU2'	1	0	0	17.33470188	0	331	6	6510	0	0.092081031	0	176	2	2035	0.999999999	0	91	1	1366	0.999999996	0	20	0	1231		0	18	1	996	1	0	26	2	882	1
'SCG3'	1	0	0	30.54285292	0	331	3	6513	0	0.046040516	0	176	2	2035	0.999999999	0	91	1	1366	0.999999996	0	20	0	1231		0	18	0	997		0	26	0	884
'ABCG1'	1	0	0	25.75415279	0	331	4	6512	0	0.061387354	0	176	2	2035	0.999999999	0	91	1	1366	0.999999996	0	20	1	1230	1	0	18	0	997		0	26	0	884
'USP54'	1	0	0	18.29239727	0	331	6	6510	0	0.092081031	0	176	2	2035	0.999999999	0	91	1	1366	0.999999996	0	20	0	1231		0	18	2	995	0.999999998	0	26	1	883	0.999999997
'ZFP36L1'	1	0	0	61.7284939	0	331	2	6514	0	0.030693677	0	176	2	2035	0.999999999	0	91	0	1367		0	20	0	1231		0	18	0	997		0	26	0	884
'PLCXD3'	1	0	0	61.7284939	0	331	2	6514	0	0.030693677	0	176	2	2035	0.999999999	0	91	0	1367		0	20	0	1231		0	18	0	997		0	26	0	884
'MAVS'	1	0	0	43.3112208	0	331	3	6513	0	0.046040516	0	176	2	2035	0.999999999	0	91	0	1367		0	20	0	1231		0	18	1	996	1	0	26	0	884
'NR4A3'	1	0	0	30.89630969	0	331	4	6512	0	0.061387354	0	176	2	2035	0.999999999	0	91	0	1367		0	20	0	1231		0	18	1	996	1	0	26	1	883	0.999999997
'B4GALT3'	1	0	0	30.89630969	0	331	4	6512	0	0.061387354	0	176	2	2035	0.999999999	0	91	0	1367		0	20	0	1231		0	18	1	996	1	0	26	1	883	0.999999997
'USP43'	1	0	0	38.5896477	0	331	3	6513	0	0.046040516	0	176	2	2035	0.999999999	0	91	0	1367		0	20	0	1231		0	18	0	997		0	26	1	883	0.999999997
'PCDHGB1'	1	0	0	10.57259828	0	331	10	6506	0	0.153468386	0	176	2	2035	0.999999999	0	91	2	1365	1	0	20	0	1231		0	18	3	994	0.999999995	0	26	3	881	1
'USP13'	1	0	0	21.94748736	0	331	5	6511	0	0.076734193	0	176	2	2035	0.999999999	0	91	1	1366	0.999999996	0	20	0	1231		0	18	2	995	0.999999998	0	26	0	884
'SLFN5'	1	0	0	38.5896477	0	331	3	6513	0	0.046040516	0	176	2	2035	0.999999999	0	91	0	1367		0	20	0	1231		0	18	0	997		0	26	1	883	0.999999997
'USP19'	1	0	0	15.34823905	0	331	6	6510	0	0.092081031	0	176	2	2035	0.999999999	0	91	2	1365	1	0	20	1	1230	1	0	18	0	997		0	26	1	883	0.999999997
'CAMK2G'	1	0	0	61.7284939	0	331	2	6514	0	0.030693677	0	176	2	2035	0.999999999	0	91	0	1367		0	20	0	1231		0	18	0	997		0	26	0	884
'TCFL5'	1	0	0	28.25401131	0	331	5	6511	0	0.076734193	0	176	2	2035	0.999999999	0	91	0	1367		0	20	0	1231		0	18	3	994	0.999999995	0	26	0	884
'NEURL4'	1	0	0	12.86056409	0	331	9	6507	0	0.138121547	0	176	2	2035	0.999999999	0	91	1	1366	0.999999996	0	20	0	1231		0	18	3	994	0.999999995	0	26	3	881	1
'ADAMTS17'	1	0	0	9.544608851	0	331	9	6507	0	0.138121547	0	176	4	2033	1	0	91	1	1366	0.999999996	0	20	1	1230	1	0	18	1	996	1	0	26	2	882	1
'ADAM32'	1	0	0	9.098182048	0	331	10	6506	0	0.153468386	0	176	4	2033	1	0	91	1	1366	0.999999996	0	20	2	1229	0.999999996	0	18	1	996	1	0	26	2	882	1
'BLM'	1	0	0	10.37853631	0	331	8	6508	0	0.122774708	0	176	4	2033	1	0	91	1	1366	0.999999996	0	20	0	1231		0	18	2	995	0.999999998	0	26	1	883	0.999999997
'SORL1'	1	0	0	6.123162414	0	331	18	6498	0	0.276243094	0	176	4	2033	1	0	91	1	1366	0.999999996	0	20	0	1231		0	18	8	989	0.999999998	0	26	5	879	0.999999997
'UNC79'	1	0	0	6.880769944	0	331	13	6503	0	0.199508901	0	176	4	2033	1	0	91	2	1365	1	0	20	1	1230	1	0	18	2	995	0.999999998	0	26	4	880	0.999999998
'PRDM16'	1	0	0	7.10157079	0	331	11	6505	0	0.168815224	0	176	4	2033	1	0	91	3	1364	1	0	20	0	1231		0	18	2	995	0.999999998	0	26	2	882	1
'TNC'	1	0	0	9.017239612	0	331	9	6507	0	0.138121547	0	176	4	2033	1	0	91	2	1365	1	0	20	0	1231		0	18	3	994	0.999999995	0	26	0	884
'MEGF8'	1	0	0	4.885873657	0	331	19	6497	0	0.291589932	0	176	4	2033	1	0	91	4	1363	1	0	20	2	1229	0.999999996	0	18	4	993	0.999999998	0	26	5	879	0.999999997
'GRIN3A'	1	0	0	8.581794338	0	331	10	6506	0	0.153468386	0	176	4	2033	1	0	91	2	1365	1	0	20	0	1231		0	18	4	993	0.999999998	0	26	0	884
'CNTNAP2'	1	0	0	8.082352212	0	331	13	6503	0	0.199508901	0	176	4	2033	1	0	91	1	1366	0.999999996	0	20	1	1230	1	0	18	6	991	0.999999996	0	26	1	883	0.999999997
'SFI1'	1	0	0	5.402231477	0	331	14	6502	0	0.21485574	0	176	4	2033	1	0	91	5	1362	1	0	20	0	1231		0	18	2	995	0.999999998	0	26	3	881	1
'SLCO4A1'	1	0	0	11.04712867	0	331	7	6509	0	0.10742787	0	176	4	2033	1	0	91	1	1366	0.999999996	0	20	0	1231		0	18	1	996	1	0	26	1	883	0.999999997
'RNF40'	1	0	0	8.758466493	0	331	9	6507	0	0.138121547	0	176	4	2033	1	0	91	2	1365	1	0	20	0	1231		0	18	2	995	0.999999998	0	26	1	883	0.999999997
'ZFP64'	1	0	0	11.46254241	0	331	7	6509	0	0.10742787	0	176	4	2033	1	0	91	1	1366	0.999999996	0	20	0	1231		0	18	2	995	0.999999998	0	26	0	884
'ATXN2L'	1	0	0	15.03632338	0	331	5	6511	0	0.076734193	0	176	4	2033	1	0	91	0	1367		0	20	0	1231		0	18	0	997		0	26	1	883	0.999999997
'XDH'	1	0	0	7.394457491	0	331	10	6506	0	0.153468386	0	176	4	2033	1	0	91	3	1364	1	0	20	0	1231		0	18	1	996	1	0	26	2	882	1
'PHTF2'	1	0	0	15.03632338	0	331	5	6511	0	0.076734193	0	176	4	2033	1	0	91	0	1367		0	20	0	1231		0	18	0	997		0	26	1	883	0.999999997
'XPC'	1	0	0	8.758466493	0	331	9	6507	0	0.138121547	0	176	4	2033	1	0	91	2	1365	1	0	20	0	1231		0	18	2	995	0.999999998	0	26	1	883	0.999999997
'SEC16A'	1	0	0	9.017239612	0	331	9	6507	0	0.138121547	0	176	4	2033	1	0	91	2	1365	1	0	20	0	1231		0	18	3	994	0.999999995	0	26	0	884
'CATSPERB'	1	0	0	9.220829972	0	331	8	6508	0	0.122774708	0	176	4	2033	1	0	91	2	1365	1	0	20	0	1231		0	18	1	996	1	0	26	1	883	0.999999997
'MYH6'	1	0	0	9.166447	0	331	12	6504	0	0.184162063	0	176	4	2033	1	0	91	0	1367		0	20	2	1229	0.999999996	0	18	4	993	0.999999998	0	26	2	882	1
'LY75-CD302'	1	0	0	8.656501699	0	331	11	6505	0	0.168815224	0	176	4	2033	1	0	91	1	1366	0.999999996	0	20	2	1229	0.999999996	0	18	2	995	0.999999998	0	26	2	882	1
'MCOLN1'	1	0	0	8.957809807	0	331	8	6508	0	0.122774708	0	176	4	2033	1	0	91	2	1365	1	0	20	0	1231		0	18	0	997		0	26	2	882	1
'SNED1'	1	0	0	10.37853631	0	331	8	6508	0	0.122774708	0	176	4	2033	1	0	91	1	1366	0.999999996	0	20	0	1231		0	18	2	995	0.999999998	0	26	1	883	0.999999997
'INO80'	1	0	0	12.80303303	0	331	7	6509	0	0.10742787	0	176	4	2033	1	0	91	0	1367		0	20	1	1230	1	0	18	1	996	1	0	26	1	883	0.999999997
'CEP350'	1	0	0	6.816863136	0	331	16	6500	0	0.245549417	0	176	4	2033	1	0	91	0	1367		0	20	0	1231		0	18	5	992	1	0	26	7	877	0.999999998
'AP3D1'	1	0	0	10.04580657	0	331	8	6508	0	0.122774708	0	176	4	2033	1	0	91	1	1366	0.999999996	0	20	0	1231		0	18	1	996	1	0	26	2	882	1
'NALCN'	1	0	0	8.973518603	0	331	9	6507	0	0.138121547	0	176	4	2033	1	0	91	1	1366	0.999999996	0	20	0	1231		0	18	0	997		0	26	4	880	0.999999998
'CACNA2D3'	1	0	0	9.220829972	0	331	8	6508	0	0.122774708	0	176	4	2033	1	0	91	2	1365	1	0	20	0	1231		0	18	1	996	1	0	26	1	883	0.999999997
'LY75'	1	0	0	9.36683232	0	331	10	6506	0	0.153468386	0	176	4	2033	1	0	91	1	1366	0.999999996	0	20	2	1229	0.999999996	0	18	2	995	0.999999998	0	26	1	883	0.999999997
'PCNX'	1	0	0	7.800537773	0	331	12	6504	0	0.184162063	0	176	4	2033	1	0	91	1	1366	0.999999996	0	20	0	1231		0	18	3	994	0.999999995	0	26	4	880	0.999999998
'RP1L1'	1	0	0	5.956541406	0	331	16	6500	0	0.245549417	0	176	4	2033	1	0	91	3	1364	1	0	20	0	1231		0	18	7	990	1	0	26	2	882	1
'SPINK5'	1	0	0	10.49184664	0	331	10	6506	0	0.153468386	0	176	4	2033	1	0	91	0	1367		0	20	1	1230	1	0	18	4	993	0.999999998	0	26	1	883	0.999999997
'NUP160'	1	0	0	10.04580657	0	331	8	6508	0	0.122774708	0	176	4	2033	1	0	91	1	1366	0.999999996	0	20	0	1231		0	18	1	996	1	0	26	2	882	1
'SARDH'	1	0	0	9.499207704	0	331	9	6507	0	0.138121547	0	176	4	2033	1	0	91	1	1366	0.999999996	0	20	0	1231		0	18	2	995	0.999999998	0	26	2	882	1
'SMG6'	1	0	0	7.112330076	0	331	10	6506	0	0.153468386	0	176	4	2033	1	0	91	4	1363	1	0	20	1	1230	1	0	18	1	996	1	0	26	0	884
'KIAA0196'	1	0	0	9.499207704	0	331	9	6507	0	0.138121547	0	176	4	2033	1	0	91	1	1366	0.999999996	0	20	0	1231		0	18	2	995	0.999999998	0	26	2	882	1
'EDC4'	1	0	0	12.39067949	0	331	8	6508	0	0.122774708	0	176	4	2033	1	0	91	0	1367		0	20	1	1230	1	0	18	3	994	0.999999995	0	26	0	884
'CHD1L'	1	0	0	14.52909685	0	331	6	6510	0	0.092081031	0	176	4	2033	1	0	91	0	1367		0	20	1	1230	1	0	18	1	996	1	0	26	0	884
'ZNF786'	1	0	0	9.544608851	0	331	9	6507	0	0.138121547	0	176	4	2033	1	0	91	1	1366	0.999999996	0	20	1	1230	1	0	18	1	996	1	0	26	2	882	1
'CTDSP1'	1	0	0	15.03632338	0	331	5	6511	0	0.076734193	0	176	4	2033	1	0	91	0	1367		0	20	0	1231		0	18	0	997		0	26	1	883	0.999999997
'KIAA1432'	1	0	0	6.588268679	0	331	13	6503	0	0.199508901	0	176	4	2033	1	0	91	3	1364	1	0	20	0	1231		0	18	4	993	0.999999998	0	26	2	882	1
'LPP'	1	0	0	7.795730199	0	331	14	6502	0	0.21485574	0	176	4	2033	1	0	91	1	1366	0.999999996	0	20	3	1228	0.999999997	0	18	5	992	1	0	26	1	883	0.999999997
'ATP1A2'	1	0	0	6.085201831	0	331	14	6502	0	0.21485574	0	176	4	2033	1	0	91	4	1363	1	0	20	4	1227	0.999999997	0	18	1	996	1	0	26	1	883	0.999999997
'NOS3'	1	0	0	10.67241749	0	331	7	6509	0	0.10742787	0	176	4	2033	1	0	91	1	1366	0.999999996	0	20	0	1231		0	18	0	997		0	26	2	882	1
'ZDHHC6'	1	0	0	11.46254241	0	331	7	6509	0	0.10742787	0	176	4	2033	1	0	91	1	1366	0.999999996	0	20	0	1231		0	18	2	995	0.999999998	0	26	0	884
'NPR2'	1	0	0	12.72204228	0	331	7	6509	0	0.10742787	0	176	4	2033	1	0	91	0	1367		0	20	0	1231		0	18	2	995	0.999999998	0	26	1	883	0.999999997
'CDHR2'	1	0	0	11.46254241	0	331	7	6509	0	0.10742787	0	176	4	2033	1	0	91	1	1366	0.999999996	0	20	0	1231		0	18	2	995	0.999999998	0	26	0	884
'LAMA2'	1	0	0	6.480755007	0	331	14	6502	0	0.21485574	0	176	4	2033	1	0	91	2	1365	1	0	20	0	1231		0	18	3	994	0.999999995	0	26	5	879	0.999999997
'CCDC180'	1	0	0	11.02391904	0	331	8	6508	0	0.122774708	0	176	4	2033	1	0	91	0	1367		0	20	0	1231		0	18	1	996	1	0	26	3	881	1
'FZD8'	1	0	0	10.67241749	0	331	7	6509	0	0.10742787	0	176	4	2033	1	0	91	1	1366	0.999999996	0	20	0	1231		0	18	0	997		0	26	2	882	1
'KIAA1683'	1	0	0	10.04580657	0	331	8	6508	0	0.122774708	0	176	4	2033	1	0	91	1	1366	0.999999996	0	20	0	1231		0	18	1	996	1	0	26	2	882	1
'NIN'	1	0	0	9.056025144	0	331	9	6507	0	0.138121547	0	176	4	2033	1	0	91	2	1365	1	0	20	1	1230	1	0	18	2	995	0.999999998	0	26	0	884
'RPTOR'	1	0	0	9.056025144	0	331	9	6507	0	0.138121547	0	176	4	2033	1	0	91	2	1365	1	0	20	1	1230	1	0	18	2	995	0.999999998	0	26	0	884
'HDLBP'	1	0	0	10.15216292	0	331	10	6506	0	0.153468386	0	176	4	2033	1	0	91	0	1367		0	20	1	1230	1	0	18	3	994	0.999999995	0	26	2	882	1
'TICRR'	1	0	0	4.240967206	0	331	20	6496	0	0.306936771	0	176	4	2033	1	0	91	6	1361	0.999999998	0	20	0	1231		0	18	5	992	1	0	26	5	879	0.999999997
'MYO1E'	1	0	0	9.056025144	0	331	9	6507	0	0.138121547	0	176	4	2033	1	0	91	2	1365	1	0	20	1	1230	1	0	18	2	995	0.999999998	0	26	0	884
'MYO1F'	1	0	0	7.667042341	0	331	12	6504	0	0.184162063	0	176	4	2033	1	0	91	2	1365	1	0	20	1	1230	1	0	18	4	993	0.999999998	0	26	1	883	0.999999997
'ACTN2'	1	0	0	10.3691975	0	331	9	6507	0	0.138121547	0	176	4	2033	1	0	91	0	1367		0	20	0	1231		0	18	2	995	0.999999998	0	26	3	881	1
'TBC1D9B'	1	0	0	8.758466493	0	331	9	6507	0	0.138121547	0	176	4	2033	1	0	91	2	1365	1	0	20	0	1231		0	18	2	995	0.999999998	0	26	1	883	0.999999997
'ATG2B'	1	0	0	8.499810597	0	331	13	6503	0	0.199508901	0	176	4	2033	1	0	91	0	1367		0	20	2	1229	0.999999996	0	18	4	993	0.999999998	0	26	3	881	1
'KAT6A'	1	0	0	10.49525361	0	331	8	6508	0	0.122774708	0	176	4	2033	1	0	91	1	1366	0.999999996	0	20	2	1229	0.999999996	0	18	0	997		0	26	1	883	0.999999997
'CCDC37'	1	0	0	9.499207704	0	331	9	6507	0	0.138121547	0	176	4	2033	1	0	91	1	1366	0.999999996	0	20	0	1231		0	18	2	995	0.999999998	0	26	2	882	1
'PKDREJ'	1	0	0	7.266961414	0	331	11	6505	0	0.168815224	0	176	4	2033	1	0	91	3	1364	1	0	20	0	1231		0	18	3	994	0.999999995	0	26	1	883	0.999999997
'NLRP7'	1	0	0	12.38875236	0	331	6	6510	0	0.092081031	0	176	4	2033	1	0	91	1	1366	0.999999996	0	20	1	1230	1	0	18	0	997		0	26	0	884
'NLRP1'	1	0	0	12.39067949	0	331	8	6508	0	0.122774708	0	176	4	2033	1	0	91	0	1367		0	20	1	1230	1	0	18	3	994	0.999999995	0	26	0	884
'CAPRIN2'	1	0	0	9.742024987	0	331	8	6508	0	0.122774708	0	176	4	2033	1	0	91	1	1366	0.999999996	0	20	0	1231		0	18	0	997		0	26	3	881	1
'ABTB2'	1	0	0	11.46254241	0	331	7	6509	0	0.10742787	0	176	4	2033	1	0	91	1	1366	0.999999996	0	20	0	1231		0	18	2	995	0.999999998	0	26	0	884
'ROR2'	1	0	0	10.04580657	0	331	8	6508	0	0.122774708	0	176	4	2033	1	0	91	1	1366	0.999999996	0	20	0	1231		0	18	1	996	1	0	26	2	882	1
'NLRP14'	1	0	0	14.52909685	0	331	6	6510	0	0.092081031	0	176	4	2033	1	0	91	0	1367		0	20	1	1230	1	0	18	1	996	1	0	26	0	884
'LMTK2'	1	0	0	8.360993859	0	331	11	6505	0	0.168815224	0	176	4	2033	1	0	91	1	1366	0.999999996	0	20	0	1231		0	18	3	994	0.999999995	0	26	3	881	1
'DGKI'	1	0	0	13.27855158	0	331	7	6509	0	0.10742787	0	176	4	2033	1	0	91	0	1367		0	20	0	1231		0	18	3	994	0.999999995	0	26	0	884
'COL4A6'	1	0	0	7.266961414	0	331	11	6505	0	0.168815224	0	176	4	2033	1	0	91	3	1364	1	0	20	0	1231		0	18	3	994	0.999999995	0	26	1	883	0.999999997
'HELZ'	1	0	0	6.439244337	0	331	11	6505	0	0.168815224	0	176	6	2031	1	0	91	2	1365	1	0	20	0	1231		0	18	3	994	0.999999995	0	26	0	884
'CACNA1S'	1	0	0	4.970525517	0	331	16	6500	0	0.245549417	0	176	6	2031	1	0	91	3	1364	1	0	20	1	1230	1	0	18	4	993	0.999999998	0	26	2	882	1
'PLXNA1'	1	0	0	6.068175046	0	331	14	6502	0	0.21485574	0	176	6	2031	1	0	91	1	1366	0.999999996	0	20	2	1229	0.999999996	0	18	3	994	0.999999995	0	26	2	882	1
'ACOX2'	1	0	0	7.148227102	0	331	10	6506	0	0.153468386	0	176	6	2031	1	0	91	1	1366	0.999999996	0	20	1	1230	1	0	18	1	996	1	0	26	1	883	0.999999997
'FANCA'	1	0	0	4.287253172	0	331	16	6500	0	0.245549417	0	176	6	2031	1	0	91	5	1362	1	0	20	0	1231		0	18	1	996	1	0	26	4	880	0.999999998
'BAZ2B'	1	0	0	5.658760335	0	331	12	6504	0	0.184162063	0	176	6	2031	1	0	91	3	1364	1	0	20	0	1231		0	18	2	995	0.999999998	0	26	1	883	0.999999997
'PEAK1'	1	0	0	6.848753397	0	331	11	6505	0	0.168815224	0	176	6	2031	1	0	91	1	1366	0.999999996	0	20	0	1231		0	18	3	994	0.999999995	0	26	1	883	0.999999997
'TRRAP'	1	0.86907142	0.020706927	5.583733832	1	330	20	6496	0.302114804	0.306936771	0	176	6	2031	1	0	91	8	1359	1	0	20	2	1229	0.999999996	0	18	1	996	1	1	25	3	881	0.10965351
'MYOM2'	1	0	0	6.848753397	0	331	11	6505	0	0.168815224	0	176	6	2031	1	0	91	1	1366	0.999999996	0	20	0	1231		0	18	3	994	0.999999995	0	26	1	883	0.999999997
'TET1'	1	0	0	5.443970893	0	331	15	6501	0	0.230202578	0	176	6	2031	1	0	91	2	1365	1	0	20	0	1231		0	18	5	992	1	0	26	2	882	1
'COMTD1'	1	0	0	448.2264237	0	331	1	6515	0	0.015346839	0	176	1	2036	1	0	91	0	1367		0	20	0	1231		0	18	0	997		0	26	0	884
'HTR7'	1	0	0	19.53373133	0	331	5	6511	0	0.076734193	0	176	3	2034	1	0	91	0	1367		0	20	1	1230	1	0	18	0	997		0	26	1	883	0.999999997
'CAPNS1'	1	0	0	448.2264237	0	331	1	6515	0	0.015346839	0	176	1	2036	1	0	91	0	1367		0	20	0	1231		0	18	0	997		0	26	0	884
'PRKACG'	1	0	0	448.2264237	0	331	1	6515	0	0.015346839	0	176	1	2036	1	0	91	0	1367		0	20	0	1231		0	18	0	997		0	26	0	884
'PGLYRP1'	1	0	0	448.2264237	0	331	1	6515	0	0.015346839	0	176	1	2036	1	0	91	0	1367		0	20	0	1231		0	18	0	997		0	26	0	884
'FAM19A5'	1	0	0	47.87356269	0	331	3	6513	0	0.046040516	0	176	1	2036	1	0	91	1	1366	0.999999996	0	20	0	1231		0	18	1	996	1	0	26	0	884
'ZNF12'	1	0	0	18.24338445	0	331	5	6511	0	0.076734193	0	176	3	2034	1	0	91	0	1367		0	20	0	1231		0	18	0	997		0	26	2	882	1
'BHLHA15'	1	0	0	448.2264237	0	331	1	6515	0	0.015346839	0	176	1	2036	1	0	91	0	1367		0	20	0	1231		0	18	0	997		0	26	0	884
'ZNF16'	1	0	0	134.5726147	0	331	2	6514	0	0.030693677	0	176	1	2036	1	0	91	0	1367		0	20	1	1230	1	0	18	0	997		0	26	0	884
'DDIT4'	1	0	0	103.4463205	0	331	2	6514	0	0.030693677	0	176	1	2036	1	0	91	0	1367		0	20	0	1231		0	18	0	997		0	26	1	883	0.999999997
'NPRL2'	1	0	0	448.2264237	0	331	1	6515	0	0.015346839	0	176	1	2036	1	0	91	0	1367		0	20	0	1231		0	18	0	997		0	26	0	884
'FAXDC2'	1	0	0	30.40824313	0	331	5	6511	0	0.076734193	0	176	1	2036	1	0	91	1	1366	0.999999996	0	20	0	1231		0	18	3	994	0.999999995	0	26	0	884
'ZNF23'	1	0	0	33.47681112	0	331	4	6512	0	0.061387354	0	176	1	2036	1	0	91	1	1366	0.999999996	0	20	0	1231		0	18	1	996	1	0	26	1	883	0.999999997
'ADAMTS10'	1	0	0	448.2264237	0	331	1	6515	0	0.015346839	0	176	1	2036	1	0	91	0	1367		0	20	0	1231		0	18	0	997		0	26	0	884
'ADAMTS14'	1	0	0	13.58574407	0	331	10	6506	0	0.153468386	0	176	1	2036	1	0	91	2	1365	1	0	20	0	1231		0	18	6	991	0.999999996	0	26	1	883	0.999999997
'RDH12'	1	0	0	103.4463205	0	331	2	6514	0	0.030693677	0	176	1	2036	1	0	91	0	1367		0	20	0	1231		0	18	0	997		0	26	1	883	0.999999997
'RDH11'	1	0	0	448.2264237	0	331	1	6515	0	0.015346839	0	176	1	2036	1	0	91	0	1367		0	20	0	1231		0	18	0	997		0	26	0	884
'ADAMTS18'	1	0	0	27.92112863	0	331	5	6511	0	0.076734193	0	176	1	2036	1	0	91	1	1366	0.999999996	0	20	0	1231		0	18	2	995	0.999999998	0	26	1	883	0.999999997
'PRPF38B'	1	0	0	23.71547116	0	331	5	6511	0	0.076734193	0	176	1	2036	1	0	91	2	1365	1	0	20	1	1230	1	0	18	1	996	1	0	26	0	884
'GSTM2'	1	0	0	103.4463205	0	331	2	6514	0	0.030693677	0	176	1	2036	1	0	91	0	1367		0	20	0	1231		0	18	0	997		0	26	1	883	0.999999997
'LARP7'	1	0	0	103.4463205	0	331	2	6514	0	0.030693677	0	176	1	2036	1	0	91	0	1367		0	20	0	1231		0	18	0	997		0	26	1	883	0.999999997
'PPFIBP1'	1	0	0	70.04808496	0	331	2	6514	0	0.030693677	0	176	1	2036	1	0	91	1	1366	0.999999996	0	20	0	1231		0	18	0	997		0	26	0	884
'FXYD7'	1	0	0	70.04808496	0	331	2	6514	0	0.030693677	0	176	1	2036	1	0	91	1	1366	0.999999996	0	20	0	1231		0	18	0	997		0	26	0	884
'GSTM5'	1	0	0	448.2264237	0	331	1	6515	0	0.015346839	0	176	1	2036	1	0	91	0	1367		0	20	0	1231		0	18	0	997		0	26	0	884
'KCNC1'	1	0	0	70.04808496	0	331	2	6514	0	0.030693677	0	176	1	2036	1	0	91	1	1366	0.999999996	0	20	0	1231		0	18	0	997		0	26	0	884
'ZNF43'	1	0	0	37.49380781	0	331	4	6512	0	0.061387354	0	176	1	2036	1	0	91	1	1366	0.999999996	0	20	1	1230	1	0	18	1	996	1	0	26	0	884
'ZNF45'	1	0	0	16.64532199	0	331	7	6509	0	0.10742787	0	176	3	2034	1	0	91	0	1367		0	20	1	1230	1	0	18	3	994	0.999999995	0	26	0	884
'MMP21'	1	0	0	448.2264237	0	331	1	6515	0	0.015346839	0	176	1	2036	1	0	91	0	1367		0	20	0	1231		0	18	0	997		0	26	0	884
'ZNF48'	1	0	0	24.58832581	0	331	6	6510	0	0.092081031	0	176	1	2036	1	0	91	1	1366	0.999999996	0	20	2	1229	0.999999996	0	18	1	996	1	0	26	1	883	0.999999997
'MMP20'	1	0	0	134.5726147	0	331	2	6514	0	0.030693677	0	176	1	2036	1	0	91	0	1367		0	20	1	1230	1	0	18	0	997		0	26	0	884
'MMP26'	1	0	0	448.2264237	0	331	1	6515	0	0.015346839	0	176	1	2036	1	0	91	0	1367		0	20	0	1231		0	18	0	997		0	26	0	884
'BGN'	1	0	0	70.04808496	0	331	2	6514	0	0.030693677	0	176	1	2036	1	0	91	1	1366	0.999999996	0	20	0	1231		0	18	0	997		0	26	0	884
'ZNF57'	1	0	0	63.46350271	0	331	3	6513	0	0.046040516	0	176	1	2036	1	0	91	0	1367		0	20	0	1231		0	18	1	996	1	0	26	1	883	0.999999997
'RAPGEF2'	1	0	0	12.78751425	0	331	7	6509	0	0.10742787	0	176	3	2034	1	0	91	1	1366	0.999999996	0	20	0	1231		0	18	1	996	1	0	26	2	882	1
'RAPGEF5'	1	0	0	103.4463205	0	331	2	6514	0	0.030693677	0	176	1	2036	1	0	91	0	1367		0	20	0	1231		0	18	0	997		0	26	1	883	0.999999997
'RAPGEF4'	1	0	0	30.40824313	0	331	5	6511	0	0.076734193	0	176	1	2036	1	0	91	1	1366	0.999999996	0	20	0	1231		0	18	3	994	0.999999995	0	26	0	884
'GSTP1'	1	0	0	33.33822555	0	331	3	6513	0	0.046040516	0	176	1	2036	1	0	91	2	1365	1	0	20	0	1231		0	18	0	997		0	26	0	884
'KCNA3'	1	0	0	16.72083655	0	331	5	6511	0	0.076734193	0	176	3	2034	1	0	91	1	1366	0.999999996	0	20	0	1231		0	18	1	996	1	0	26	0	884
'ADAM20'	1	0	0	47.87356269	0	331	3	6513	0	0.046040516	0	176	1	2036	1	0	91	1	1366	0.999999996	0	20	0	1231		0	18	1	996	1	0	26	0	884
'EGLN1'	1	0	0	103.4463205	0	331	2	6514	0	0.030693677	0	176	1	2036	1	0	91	0	1367		0	20	0	1231		0	18	0	997		0	26	1	883	0.999999997
'MBD3'	1	0	0	30.40824313	0	331	5	6511	0	0.076734193	0	176	1	2036	1	0	91	1	1366	0.999999996	0	20	0	1231		0	18	3	994	0.999999995	0	26	0	884
'MBD4'	1	0	0	134.5726147	0	331	2	6514	0	0.030693677	0	176	1	2036	1	0	91	0	1367		0	20	1	1230	1	0	18	0	997		0	26	0	884
'EGLN3'	1	0	0	41.86696379	0	331	4	6512	0	0.061387354	0	176	1	2036	1	0	91	0	1367		0	20	0	1231		0	18	1	996	1	0	26	2	882	1
'GATSL3'	1	0	0	448.2264237	0	331	1	6515	0	0.015346839	0	176	1	2036	1	0	91	0	1367		0	20	0	1231		0	18	0	997		0	26	0	884
'PKLR'	1	0	0	70.04808496	0	331	2	6514	0	0.030693677	0	176	1	2036	1	0	91	1	1366	0.999999996	0	20	0	1231		0	18	0	997		0	26	0	884
'KCNB2'	1	0	0	63.46350271	0	331	3	6513	0	0.046040516	0	176	1	2036	1	0	91	0	1367		0	20	0	1231		0	18	1	996	1	0	26	1	883	0.999999997
'ZNF76'	1	0	0	47.87356269	0	331	3	6513	0	0.046040516	0	176	1	2036	1	0	91	1	1366	0.999999996	0	20	0	1231		0	18	1	996	1	0	26	0	884
'KIAA2013'	1	0	0	448.2264237	0	331	1	6515	0	0.015346839	0	176	1	2036	1	0	91	0	1367		0	20	0	1231		0	18	0	997		0	26	0	884
'TARBP2'	1	0	0	33.47681112	0	331	4	6512	0	0.061387354	0	176	1	2036	1	0	91	1	1366	0.999999996	0	20	0	1231		0	18	1	996	1	0	26	1	883	0.999999997
'TARBP1'	1	0	0	11.52862226	0	331	7	6509	0	0.10742787	0	176	3	2034	1	0	91	2	1365	1	0	20	0	1231		0	18	1	996	1	0	26	1	883	0.999999997
'PKN2'	1	0	0	34.3205675	0	331	5	6511	0	0.076734193	0	176	1	2036	1	0	91	0	1367		0	20	1	1230	1	0	18	1	996	1	0	26	2	882	1
'RASL11B'	1	0	0	47.87356269	0	331	3	6513	0	0.046040516	0	176	1	2036	1	0	91	1	1366	0.999999996	0	20	0	1231		0	18	1	996	1	0	26	0	884
'GOLIM4'	1	0	0	47.87356269	0	331	3	6513	0	0.046040516	0	176	1	2036	1	0	91	1	1366	0.999999996	0	20	0	1231		0	18	1	996	1	0	26	0	884
'FBXO25'	1	0	0	103.4463205	0	331	2	6514	0	0.030693677	0	176	1	2036	1	0	91	0	1367		0	20	0	1231		0	18	0	997		0	26	1	883	0.999999997
'FBXO22'	1	0	0	36.95660319	0	331	4	6512	0	0.061387354	0	176	1	2036	1	0	91	1	1366	0.999999996	0	20	0	1231		0	18	2	995	0.999999998	0	26	0	884
'SLK'	1	0	0	28.10266272	0	331	3	6513	0	0.046040516	0	176	3	2034	1	0	91	0	1367		0	20	0	1231		0	18	0	997		0	26	0	884
'SLN'	1	0	0	448.2264237	0	331	1	6515	0	0.015346839	0	176	1	2036	1	0	91	0	1367		0	20	0	1231		0	18	0	997		0	26	0	884
'FADS6'	1	0	0	448.2264237	0	331	1	6515	0	0.015346839	0	176	1	2036	1	0	91	0	1367		0	20	0	1231		0	18	0	997		0	26	0	884
'NFATC2IP'	1	0	0	448.2264237	0	331	1	6515	0	0.015346839	0	176	1	2036	1	0	91	0	1367		0	20	0	1231		0	18	0	997		0	26	0	884
'MAP3K8'	1	0	0	70.04808496	0	331	2	6514	0	0.030693677	0	176	1	2036	1	0	91	1	1366	0.999999996	0	20	0	1231		0	18	0	997		0	26	0	884
'NEK3'	1	0	0	70.04808496	0	331	2	6514	0	0.030693677	0	176	1	2036	1	0	91	1	1366	0.999999996	0	20	0	1231		0	18	0	997		0	26	0	884
'TNFRSF4'	1	0	0	448.2264237	0	331	1	6515	0	0.015346839	0	176	1	2036	1	0	91	0	1367		0	20	0	1231		0	18	0	997		0	26	0	884
'MAP3K7'	1	0	0	33.33822555	0	331	3	6513	0	0.046040516	0	176	1	2036	1	0	91	2	1365	1	0	20	0	1231		0	18	0	997		0	26	0	884
'PIAS3'	1	0	0	70.04808496	0	331	2	6514	0	0.030693677	0	176	1	2036	1	0	91	1	1366	0.999999996	0	20	0	1231		0	18	0	997		0	26	0	884
'KCNH3'	1	0	0	15.80135268	0	331	7	6509	0	0.10742787	0	176	3	2034	1	0	91	0	1367		0	20	1	1230	1	0	18	2	995	0.999999998	0	26	1	883	0.999999997
'KCNH4'	1	0	0	103.4463205	0	331	2	6514	0	0.030693677	0	176	1	2036	1	0	91	0	1367		0	20	0	1231		0	18	0	997		0	26	1	883	0.999999997
'FBXW5'	1	0	0	15.19112446	0	331	8	6508	0	0.122774708	0	176	1	2036	1	0	91	2	1365	1	0	20	0	1231		0	18	3	994	0.999999995	0	26	2	882	1
'DGAT2'	1	0	0	63.46350271	0	331	3	6513	0	0.046040516	0	176	1	2036	1	0	91	0	1367		0	20	0	1231		0	18	1	996	1	0	26	1	883	0.999999997
'KCNH6'	1	0	0	20.60716587	0	331	5	6511	0	0.076734193	0	176	1	2036	1	0	91	2	1365	1	0	20	0	1231		0	18	0	997		0	26	2	882	1
'KCNH8'	1	0	0	103.4463205	0	331	2	6514	0	0.030693677	0	176	1	2036	1	0	91	0	1367		0	20	0	1231		0	18	0	997		0	26	1	883	0.999999997
'STX7'	1	0	0	103.4463205	0	331	2	6514	0	0.030693677	0	176	1	2036	1	0	91	0	1367		0	20	0	1231		0	18	0	997		0	26	1	883	0.999999997
'FBXW9'	1	0	0	41.86696379	0	331	4	6512	0	0.061387354	0	176	1	2036	1	0	91	0	1367		0	20	0	1231		0	18	1	996	1	0	26	2	882	1
'LENEP'	1	0	0	448.2264237	0	331	1	6515	0	0.015346839	0	176	1	2036	1	0	91	0	1367		0	20	0	1231		0	18	0	997		0	26	0	884
'MSH6'	1	0	0	16.64532199	0	331	7	6509	0	0.10742787	0	176	3	2034	1	0	91	0	1367		0	20	1	1230	1	0	18	3	994	0.999999995	0	26	0	884
'NPAS4'	1	0	0	63.46350271	0	331	3	6513	0	0.046040516	0	176	1	2036	1	0	91	0	1367		0	20	0	1231		0	18	1	996	1	0	26	1	883	0.999999997
'LENG1'	1	0	0	46.62407064	0	331	4	6512	0	0.061387354	0	176	1	2036	1	0	91	0	1367		0	20	0	1231		0	18	2	995	0.999999998	0	26	1	883	0.999999997
'MSH4'	1	0	0	47.87356269	0	331	3	6513	0	0.046040516	0	176	1	2036	1	0	91	1	1366	0.999999996	0	20	0	1231		0	18	1	996	1	0	26	0	884
'PKP2'	1	0	0	18.24338445	0	331	5	6511	0	0.076734193	0	176	3	2034	1	0	91	0	1367		0	20	0	1231		0	18	0	997		0	26	2	882	1
'SMS'	1	0	0	448.2264237	0	331	1	6515	0	0.015346839	0	176	1	2036	1	0	91	0	1367		0	20	0	1231		0	18	0	997		0	26	0	884
'PKP1'	1	0	0	36.95660319	0	331	4	6512	0	0.061387354	0	176	1	2036	1	0	91	1	1366	0.999999996	0	20	0	1231		0	18	2	995	0.999999998	0	26	0	884
'KCNE1'	1	0	0	448.2264237	0	331	1	6515	0	0.015346839	0	176	1	2036	1	0	91	0	1367		0	20	0	1231		0	18	0	997		0	26	0	884
'KCNE4'	1	0	0	448.2264237	0	331	1	6515	0	0.015346839	0	176	1	2036	1	0	91	0	1367		0	20	0	1231		0	18	0	997		0	26	0	884
'IREB2'	1	0	0	16.72083655	0	331	5	6511	0	0.076734193	0	176	3	2034	1	0	91	1	1366	0.999999996	0	20	0	1231		0	18	1	996	1	0	26	0	884
'FBXO44'	1	0	0	33.33822555	0	331	3	6513	0	0.046040516	0	176	1	2036	1	0	91	2	1365	1	0	20	0	1231		0	18	0	997		0	26	0	884
'CES5A'	1	0	0	28.10266272	0	331	3	6513	0	0.046040516	0	176	3	2034	1	0	91	0	1367		0	20	0	1231		0	18	0	997		0	26	0	884
'CCDC144A'	1	0	0	103.4463205	0	331	2	6514	0	0.030693677	0	176	1	2036	1	0	91	0	1367		0	20	0	1231		0	18	0	997		0	26	1	883	0.999999997
'FBXO42'	1	0	0	448.2264237	0	331	1	6515	0	0.015346839	0	176	1	2036	1	0	91	0	1367		0	20	0	1231		0	18	0	997		0	26	0	884
'NPAS3'	1	0	0	12.78751425	0	331	7	6509	0	0.10742787	0	176	3	2034	1	0	91	1	1366	0.999999996	0	20	0	1231		0	18	1	996	1	0	26	2	882	1
'ZKSCAN2'	1	0	0	55.82277282	0	331	3	6513	0	0.046040516	0	176	1	2036	1	0	91	0	1367		0	20	0	1231		0	18	0	997		0	26	2	882	1
'ZKSCAN5'	1	0	0	47.87356269	0	331	3	6513	0	0.046040516	0	176	1	2036	1	0	91	1	1366	0.999999996	0	20	0	1231		0	18	1	996	1	0	26	0	884
'NEK9'	1	0	0	103.4463205	0	331	2	6514	0	0.030693677	0	176	1	2036	1	0	91	0	1367		0	20	0	1231		0	18	0	997		0	26	1	883	0.999999997
'NOP16'	1	0	0	448.2264237	0	331	1	6515	0	0.015346839	0	176	1	2036	1	0	91	0	1367		0	20	0	1231		0	18	0	997		0	26	0	884
'STYX'	1	0	0	448.2264237	0	331	1	6515	0	0.015346839	0	176	1	2036	1	0	91	0	1367		0	20	0	1231		0	18	0	997		0	26	0	884
'FBXO31'	1	0	0	20.60716587	0	331	5	6511	0	0.076734193	0	176	1	2036	1	0	91	2	1365	1	0	20	0	1231		0	18	0	997		0	26	2	882	1
'LRCH2'	1	0	0	47.87356269	0	331	3	6513	0	0.046040516	0	176	1	2036	1	0	91	1	1366	0.999999996	0	20	0	1231		0	18	1	996	1	0	26	0	884
'BCAR3'	1	0	0	31.26974333	0	331	5	6511	0	0.076734193	0	176	1	2036	1	0	91	0	1367		0	20	0	1231		0	18	1	996	1	0	26	3	881	1
'ONECUT2'	1	0	0	47.87356269	0	331	3	6513	0	0.046040516	0	176	1	2036	1	0	91	1	1366	0.999999996	0	20	0	1231		0	18	1	996	1	0	26	0	884
'HTR2B'	1	0	0	448.2264237	0	331	1	6515	0	0.015346839	0	176	1	2036	1	0	91	0	1367		0	20	0	1231		0	18	0	997		0	26	0	884
'TNFSF13B'	1	0	0	70.04808496	0	331	2	6514	0	0.030693677	0	176	1	2036	1	0	91	1	1366	0.999999996	0	20	0	1231		0	18	0	997		0	26	0	884
'BMP15'	1	0	0	448.2264237	0	331	1	6515	0	0.015346839	0	176	1	2036	1	0	91	0	1367		0	20	0	1231		0	18	0	997		0	26	0	884
'BCAS1'	1	0	0	103.4463205	0	331	2	6514	0	0.030693677	0	176	1	2036	1	0	91	0	1367		0	20	0	1231		0	18	0	997		0	26	1	883	0.999999997
'CERS4'	1	0	0	42.66986633	0	331	4	6512	0	0.061387354	0	176	1	2036	1	0	91	0	1367		0	20	1	1230	1	0	18	0	997		0	26	2	882	1
'CERS5'	1	0	0	448.2264237	0	331	1	6515	0	0.015346839	0	176	1	2036	1	0	91	0	1367		0	20	0	1231		0	18	0	997		0	26	0	884
'SLC36A2'	1	0	0	448.2264237	0	331	1	6515	0	0.015346839	0	176	1	2036	1	0	91	0	1367		0	20	0	1231		0	18	0	997		0	26	0	884
'HTR3E'	1	0	0	63.46350271	0	331	3	6513	0	0.046040516	0	176	1	2036	1	0	91	0	1367		0	20	0	1231		0	18	1	996	1	0	26	1	883	0.999999997
'OR56A3'	1	0	0	448.2264237	0	331	1	6515	0	0.015346839	0	176	1	2036	1	0	91	0	1367		0	20	0	1231		0	18	0	997		0	26	0	884
'MLLT4'	1	0	0	15.91528735	0	331	8	6508	0	0.122774708	0	176	1	2036	1	0	91	2	1365	1	0	20	0	1231		0	18	4	993	0.999999998	0	26	1	883	0.999999997
'BSND'	1	0	0	448.2264237	0	331	1	6515	0	0.015346839	0	176	1	2036	1	0	91	0	1367		0	20	0	1231		0	18	0	997		0	26	0	884
'KRIT1'	1	0	0	47.87356269	0	331	3	6513	0	0.046040516	0	176	1	2036	1	0	91	1	1366	0.999999996	0	20	0	1231		0	18	1	996	1	0	26	0	884
'DRAM2'	1	0	0	448.2264237	0	331	1	6515	0	0.015346839	0	176	1	2036	1	0	91	0	1367		0	20	0	1231		0	18	0	997		0	26	0	884
'KCNJ2'	1	0	0	448.2264237	0	331	1	6515	0	0.015346839	0	176	1	2036	1	0	91	0	1367		0	20	0	1231		0	18	0	997		0	26	0	884
'KCNJ8'	1	0	0	448.2264237	0	331	1	6515	0	0.015346839	0	176	1	2036	1	0	91	0	1367		0	20	0	1231		0	18	0	997		0	26	0	884
'KCNJ9'	1	0	0	33.47681112	0	331	4	6512	0	0.061387354	0	176	1	2036	1	0	91	1	1366	0.999999996	0	20	0	1231		0	18	1	996	1	0	26	1	883	0.999999997
'HTR5A'	1	0	0	103.4463205	0	331	2	6514	0	0.030693677	0	176	1	2036	1	0	91	0	1367		0	20	0	1231		0	18	0	997		0	26	1	883	0.999999997
'MSMP'	1	0	0	448.2264237	0	331	1	6515	0	0.015346839	0	176	1	2036	1	0	91	0	1367		0	20	0	1231		0	18	0	997		0	26	0	884
'UROC1'	1	0	0	19.56493842	0	331	6	6510	0	0.092081031	0	176	1	2036	1	0	91	2	1365	1	0	20	1	1230	1	0	18	1	996	1	0	26	1	883	0.999999997
'PDCD4'	1	0	0	448.2264237	0	331	1	6515	0	0.015346839	0	176	1	2036	1	0	91	0	1367		0	20	0	1231		0	18	0	997		0	26	0	884
'PDCD1'	1	0	0	448.2264237	0	331	1	6515	0	0.015346839	0	176	1	2036	1	0	91	0	1367		0	20	0	1231		0	18	0	997		0	26	0	884
'KCNK2'	1	0	0	103.4463205	0	331	2	6514	0	0.030693677	0	176	1	2036	1	0	91	0	1367		0	20	0	1231		0	18	0	997		0	26	1	883	0.999999997
'BCAR1'	1	0	0	27.92112863	0	331	5	6511	0	0.076734193	0	176	1	2036	1	0	91	1	1366	0.999999996	0	20	0	1231		0	18	2	995	0.999999998	0	26	1	883	0.999999997
'CERK'	1	0	0	63.46350271	0	331	3	6513	0	0.046040516	0	176	1	2036	1	0	91	0	1367		0	20	0	1231		0	18	1	996	1	0	26	1	883	0.999999997
'LGALSL'	1	0	0	103.4463205	0	331	2	6514	0	0.030693677	0	176	1	2036	1	0	91	0	1367		0	20	0	1231		0	18	0	997		0	26	1	883	0.999999997
'CCP110'	1	0	0	47.87356269	0	331	3	6513	0	0.046040516	0	176	1	2036	1	0	91	1	1366	0.999999996	0	20	0	1231		0	18	1	996	1	0	26	0	884
'RCBTB2'	1	0	0	63.46350271	0	331	3	6513	0	0.046040516	0	176	1	2036	1	0	91	0	1367		0	20	0	1231		0	18	1	996	1	0	26	1	883	0.999999997
'IL36A'	1	0	0	448.2264237	0	331	1	6515	0	0.015346839	0	176	1	2036	1	0	91	0	1367		0	20	0	1231		0	18	0	997		0	26	0	884
'PEG10'	1	0	0	18.70161906	0	331	4	6512	0	0.061387354	0	176	3	2034	1	0	91	1	1366	0.999999996	0	20	0	1231		0	18	0	997		0	26	0	884
'FBXO3'	1	0	0	103.4463205	0	331	2	6514	0	0.030693677	0	176	1	2036	1	0	91	0	1367		0	20	0	1231		0	18	0	997		0	26	1	883	0.999999997
'FBXO5'	1	0	0	448.2264237	0	331	1	6515	0	0.015346839	0	176	1	2036	1	0	91	0	1367		0	20	0	1231		0	18	0	997		0	26	0	884
'ATXN7L2'	1	0	0	103.4463205	0	331	2	6514	0	0.030693677	0	176	1	2036	1	0	91	0	1367		0	20	0	1231		0	18	0	997		0	26	1	883	0.999999997
'CYP39A1'	1	0	0	36.95660319	0	331	4	6512	0	0.061387354	0	176	1	2036	1	0	91	1	1366	0.999999996	0	20	0	1231		0	18	2	995	0.999999998	0	26	0	884
'BTD'	1	0	0	70.04808496	0	331	2	6514	0	0.030693677	0	176	1	2036	1	0	91	1	1366	0.999999996	0	20	0	1231		0	18	0	997		0	26	0	884
'MT1H'	1	0	0	448.2264237	0	331	1	6515	0	0.015346839	0	176	1	2036	1	0	91	0	1367		0	20	0	1231		0	18	0	997		0	26	0	884
'CES3'	1	0	0	448.2264237	0	331	1	6515	0	0.015346839	0	176	1	2036	1	0	91	0	1367		0	20	0	1231		0	18	0	997		0	26	0	884
'ZBTB2'	1	0	0	27.39863928	0	331	4	6512	0	0.061387354	0	176	1	2036	1	0	91	2	1365	1	0	20	0	1231		0	18	1	996	1	0	26	0	884
'NEU3'	1	0	0	63.46350271	0	331	3	6513	0	0.046040516	0	176	1	2036	1	0	91	0	1367		0	20	0	1231		0	18	1	996	1	0	26	1	883	0.999999997
'APOH'	1	0	0	70.04808496	0	331	2	6514	0	0.030693677	0	176	1	2036	1	0	91	1	1366	0.999999996	0	20	0	1231		0	18	0	997		0	26	0	884
'APOF'	1	0	0	103.4463205	0	331	2	6514	0	0.030693677	0	176	1	2036	1	0	91	0	1367		0	20	0	1231		0	18	0	997		0	26	1	883	0.999999997
'APOBEC3C'	1	0	0	448.2264237	0	331	1	6515	0	0.015346839	0	176	1	2036	1	0	91	0	1367		0	20	0	1231		0	18	0	997		0	26	0	884
'TNFSF15'	1	0	0	47.87356269	0	331	3	6513	0	0.046040516	0	176	1	2036	1	0	91	1	1366	0.999999996	0	20	0	1231		0	18	1	996	1	0	26	0	884
'SUCO'	1	0	0	63.46350271	0	331	3	6513	0	0.046040516	0	176	1	2036	1	0	91	0	1367		0	20	0	1231		0	18	1	996	1	0	26	1	883	0.999999997
'IGF1'	1	0	0	448.2264237	0	331	1	6515	0	0.015346839	0	176	1	2036	1	0	91	0	1367		0	20	0	1231		0	18	0	997		0	26	0	884
'NET1'	1	0	0	27.39863928	0	331	4	6512	0	0.061387354	0	176	1	2036	1	0	91	2	1365	1	0	20	0	1231		0	18	1	996	1	0	26	0	884
'SDC1'	1	0	0	448.2264237	0	331	1	6515	0	0.015346839	0	176	1	2036	1	0	91	0	1367		0	20	0	1231		0	18	0	997		0	26	0	884
'FBXL2'	1	0	0	47.87356269	0	331	3	6513	0	0.046040516	0	176	1	2036	1	0	91	1	1366	0.999999996	0	20	0	1231		0	18	1	996	1	0	26	0	884
'FBXL7'	1	0	0	41.86696379	0	331	4	6512	0	0.061387354	0	176	1	2036	1	0	91	0	1367		0	20	0	1231		0	18	1	996	1	0	26	2	882	1
'LDHAL6A'	1	0	0	15.86020028	0	331	5	6511	0	0.076734193	0	176	3	2034	1	0	91	1	1366	0.999999996	0	20	0	1231		0	18	0	997		0	26	1	883	0.999999997
'LDHAL6B'	1	0	0	448.2264237	0	331	1	6515	0	0.015346839	0	176	1	2036	1	0	91	0	1367		0	20	0	1231		0	18	0	997		0	26	0	884
'MRPS17'	1	0	0	448.2264237	0	331	1	6515	0	0.015346839	0	176	1	2036	1	0	91	0	1367		0	20	0	1231		0	18	0	997		0	26	0	884
'TFB1M'	1	0	0	63.46350271	0	331	3	6513	0	0.046040516	0	176	1	2036	1	0	91	0	1367		0	20	0	1231		0	18	1	996	1	0	26	1	883	0.999999997
'C8A'	1	0	0	47.87356269	0	331	3	6513	0	0.046040516	0	176	1	2036	1	0	91	1	1366	0.999999996	0	20	0	1231		0	18	1	996	1	0	26	0	884
'DMBX1'	1	0	0	63.46350271	0	331	3	6513	0	0.046040516	0	176	1	2036	1	0	91	0	1367		0	20	0	1231		0	18	1	996	1	0	26	1	883	0.999999997
'C8G'	1	0	0	448.2264237	0	331	1	6515	0	0.015346839	0	176	1	2036	1	0	91	0	1367		0	20	0	1231		0	18	0	997		0	26	0	884
'RAC3'	1	0	0	448.2264237	0	331	1	6515	0	0.015346839	0	176	1	2036	1	0	91	0	1367		0	20	0	1231		0	18	0	997		0	26	0	884
'ZHX3'	1	0	0	448.2264237	0	331	1	6515	0	0.015346839	0	176	1	2036	1	0	91	0	1367		0	20	0	1231		0	18	0	997		0	26	0	884
'AGTRAP'	1	0	0	448.2264237	0	331	1	6515	0	0.015346839	0	176	1	2036	1	0	91	0	1367		0	20	0	1231		0	18	0	997		0	26	0	884
'RNF144A'	1	0	0	70.04808496	0	331	2	6514	0	0.030693677	0	176	1	2036	1	0	91	1	1366	0.999999996	0	20	0	1231		0	18	0	997		0	26	0	884
'RAP2B'	1	0	0	28.10266272	0	331	3	6513	0	0.046040516	0	176	3	2034	1	0	91	0	1367		0	20	0	1231		0	18	0	997		0	26	0	884
'SDE2'	1	0	0	448.2264237	0	331	1	6515	0	0.015346839	0	176	1	2036	1	0	91	0	1367		0	20	0	1231		0	18	0	997		0	26	0	884
'FAM193A'	1	0	0	16.55056639	0	331	9	6507	0	0.138121547	0	176	1	2036	1	0	91	1	1366	0.999999996	0	20	1	1230	1	0	18	4	993	0.999999998	0	26	2	882	1
'MICU1'	1	0	0	16.72083655	0	331	5	6511	0	0.076734193	0	176	3	2034	1	0	91	1	1366	0.999999996	0	20	0	1231		0	18	1	996	1	0	26	0	884
'MRPS34'	1	0	0	103.4463205	0	331	2	6514	0	0.030693677	0	176	1	2036	1	0	91	0	1367		0	20	0	1231		0	18	0	997		0	26	1	883	0.999999997
'MRPS31'	1	0	0	103.4463205	0	331	2	6514	0	0.030693677	0	176	1	2036	1	0	91	0	1367		0	20	0	1231		0	18	0	997		0	26	1	883	0.999999997
'ZFP14'	1	0	0	103.4463205	0	331	2	6514	0	0.030693677	0	176	1	2036	1	0	91	0	1367		0	20	0	1231		0	18	0	997		0	26	1	883	0.999999997
'FAM196A'	1	0	0	38.20646589	0	331	4	6512	0	0.061387354	0	176	1	2036	1	0	91	0	1367		0	20	0	1231		0	18	0	997		0	26	3	881	1
'MRE11A'	1	0	0	47.87356269	0	331	3	6513	0	0.046040516	0	176	1	2036	1	0	91	1	1366	0.999999996	0	20	0	1231		0	18	1	996	1	0	26	0	884
'KLHL4'	1	0	0	63.46350271	0	331	3	6513	0	0.046040516	0	176	1	2036	1	0	91	0	1367		0	20	0	1231		0	18	1	996	1	0	26	1	883	0.999999997
'PEX14'	1	0	0	41.86696379	0	331	4	6512	0	0.061387354	0	176	1	2036	1	0	91	0	1367		0	20	0	1231		0	18	1	996	1	0	26	2	882	1
'TFAP4'	1	0	0	448.2264237	0	331	1	6515	0	0.015346839	0	176	1	2036	1	0	91	0	1367		0	20	0	1231		0	18	0	997		0	26	0	884
'FAM195A'	1	0	0	70.04808496	0	331	2	6514	0	0.030693677	0	176	1	2036	1	0	91	1	1366	0.999999996	0	20	0	1231		0	18	0	997		0	26	0	884
'TACC2'	1	0	0	70.04808496	0	331	2	6514	0	0.030693677	0	176	1	2036	1	0	91	1	1366	0.999999996	0	20	0	1231		0	18	0	997		0	26	0	884
'MAMLD1'	1	0	0	448.2264237	0	331	1	6515	0	0.015346839	0	176	1	2036	1	0	91	0	1367		0	20	0	1231		0	18	0	997		0	26	0	884
'INPPL1'	1	0	0	37.50630206	0	331	5	6511	0	0.076734193	0	176	1	2036	1	0	91	0	1367		0	20	1	1230	1	0	18	2	995	0.999999998	0	26	1	883	0.999999997
'PLB1'	1	0	0	103.4463205	0	331	2	6514	0	0.030693677	0	176	1	2036	1	0	91	0	1367		0	20	0	1231		0	18	0	997		0	26	1	883	0.999999997
'ZNF80'	1	0	0	448.2264237	0	331	1	6515	0	0.015346839	0	176	1	2036	1	0	91	0	1367		0	20	0	1231		0	18	0	997		0	26	0	884
'DMBT1'	1	0	0	19.56493842	0	331	6	6510	0	0.092081031	0	176	1	2036	1	0	91	2	1365	1	0	20	1	1230	1	0	18	1	996	1	0	26	1	883	0.999999997
'PPIP5K2'	1	0	0	448.2264237	0	331	1	6515	0	0.015346839	0	176	1	2036	1	0	91	0	1367		0	20	0	1231		0	18	0	997		0	26	0	884
'ENPP2'	1	0	0	55.82277282	0	331	3	6513	0	0.046040516	0	176	1	2036	1	0	91	0	1367		0	20	0	1231		0	18	0	997		0	26	2	882	1
'IGFLR1'	1	0	0	63.46350271	0	331	3	6513	0	0.046040516	0	176	1	2036	1	0	91	0	1367		0	20	0	1231		0	18	1	996	1	0	26	1	883	0.999999997
'ENPP4'	1	0	0	33.33822555	0	331	3	6513	0	0.046040516	0	176	1	2036	1	0	91	2	1365	1	0	20	0	1231		0	18	0	997		0	26	0	884
'DENND5A'	1	0	0	16.72083655	0	331	5	6511	0	0.076734193	0	176	3	2034	1	0	91	1	1366	0.999999996	0	20	0	1231		0	18	1	996	1	0	26	0	884
'TGM6'	1	0	0	19.307246	0	331	5	6511	0	0.076734193	0	176	3	2034	1	0	91	0	1367		0	20	0	1231		0	18	1	996	1	0	26	1	883	0.999999997
'RAG2'	1	0	0	33.47681112	0	331	4	6512	0	0.061387354	0	176	1	2036	1	0	91	1	1366	0.999999996	0	20	0	1231		0	18	1	996	1	0	26	1	883	0.999999997
'TGM5'	1	0	0	36.95660319	0	331	4	6512	0	0.061387354	0	176	1	2036	1	0	91	1	1366	0.999999996	0	20	0	1231		0	18	2	995	0.999999998	0	26	0	884
'TGM4'	1	0	0	33.33822555	0	331	3	6513	0	0.046040516	0	176	1	2036	1	0	91	2	1365	1	0	20	0	1231		0	18	0	997		0	26	0	884
'ADAM11'	1	0	0	36.95660319	0	331	4	6512	0	0.061387354	0	176	1	2036	1	0	91	1	1366	0.999999996	0	20	0	1231		0	18	2	995	0.999999998	0	26	0	884
'CARTPT'	1	0	0	33.33822555	0	331	3	6513	0	0.046040516	0	176	1	2036	1	0	91	2	1365	1	0	20	0	1231		0	18	0	997		0	26	0	884
'SDHA'	1	0	0	55.82277282	0	331	3	6513	0	0.046040516	0	176	1	2036	1	0	91	0	1367		0	20	0	1231		0	18	0	997		0	26	2	882	1
'SDHB'	1	0	0	448.2264237	0	331	1	6515	0	0.015346839	0	176	1	2036	1	0	91	0	1367		0	20	0	1231		0	18	0	997		0	26	0	884
'ADAM18'	1	0	0	448.2264237	0	331	1	6515	0	0.015346839	0	176	1	2036	1	0	91	0	1367		0	20	0	1231		0	18	0	997		0	26	0	884
'ZNF90'	1	0	0	27.92112863	0	331	5	6511	0	0.076734193	0	176	1	2036	1	0	91	1	1366	0.999999996	0	20	0	1231		0	18	2	995	0.999999998	0	26	1	883	0.999999997
'ZNF92'	1	0	0	55.82277282	0	331	3	6513	0	0.046040516	0	176	1	2036	1	0	91	0	1367		0	20	0	1231		0	18	0	997		0	26	2	882	1
'BRMS1'	1	0	0	47.87356269	0	331	3	6513	0	0.046040516	0	176	1	2036	1	0	91	1	1366	0.999999996	0	20	0	1231		0	18	1	996	1	0	26	0	884
'ADAM15'	1	0	0	30.70268878	0	331	5	6511	0	0.076734193	0	176	1	2036	1	0	91	1	1366	0.999999996	0	20	1	1230	1	0	18	2	995	0.999999998	0	26	0	884
'ZNF93'	1	0	0	21.41194386	0	331	7	6509	0	0.10742787	0	176	1	2036	1	0	91	1	1366	0.999999996	0	20	1	1230	1	0	18	3	994	0.999999995	0	26	1	883	0.999999997
'PSPC1'	1	0	0	70.04808496	0	331	2	6514	0	0.030693677	0	176	1	2036	1	0	91	1	1366	0.999999996	0	20	0	1231		0	18	0	997		0	26	0	884
'HTRA2'	1	0	0	63.46350271	0	331	3	6513	0	0.046040516	0	176	1	2036	1	0	91	0	1367		0	20	0	1231		0	18	1	996	1	0	26	1	883	0.999999997
'PLD4'	1	0	0	46.62407064	0	331	4	6512	0	0.061387354	0	176	1	2036	1	0	91	0	1367		0	20	0	1231		0	18	2	995	0.999999998	0	26	1	883	0.999999997
'GRK6'	1	0	0	19.56493842	0	331	6	6510	0	0.092081031	0	176	1	2036	1	0	91	2	1365	1	0	20	1	1230	1	0	18	1	996	1	0	26	1	883	0.999999997
'IGF2R'	1	0	0	15.83251926	0	331	7	6509	0	0.10742787	0	176	1	2036	1	0	91	2	1365	1	0	20	0	1231		0	18	1	996	1	0	26	3	881	1
'ZMYND19'	1	0	0	28.24791621	0	331	5	6511	0	0.076734193	0	176	1	2036	1	0	91	1	1366	0.999999996	0	20	1	1230	1	0	18	1	996	1	0	26	1	883	0.999999997
'GRM3'	1	0	0	27.92112863	0	331	5	6511	0	0.076734193	0	176	1	2036	1	0	91	1	1366	0.999999996	0	20	0	1231		0	18	2	995	0.999999998	0	26	1	883	0.999999997
'IFT52'	1	0	0	37.49380781	0	331	4	6512	0	0.061387354	0	176	1	2036	1	0	91	1	1366	0.999999996	0	20	1	1230	1	0	18	1	996	1	0	26	0	884
'CYP26B1'	1	0	0	448.2264237	0	331	1	6515	0	0.015346839	0	176	1	2036	1	0	91	0	1367		0	20	0	1231		0	18	0	997		0	26	0	884
'GRM5'	1	0	0	448.2264237	0	331	1	6515	0	0.015346839	0	176	1	2036	1	0	91	0	1367		0	20	0	1231		0	18	0	997		0	26	0	884
'ZIC1'	1	0	0	448.2264237	0	331	1	6515	0	0.015346839	0	176	1	2036	1	0	91	0	1367		0	20	0	1231		0	18	0	997		0	26	0	884
'IFT57'	1	0	0	70.04808496	0	331	2	6514	0	0.030693677	0	176	1	2036	1	0	91	1	1366	0.999999996	0	20	0	1231		0	18	0	997		0	26	0	884
'SUN1'	1	0	0	448.2264237	0	331	1	6515	0	0.015346839	0	176	1	2036	1	0	91	0	1367		0	20	0	1231		0	18	0	997		0	26	0	884
'CAD'	1	0	0	48.56382625	0	331	4	6512	0	0.061387354	0	176	1	2036	1	0	91	0	1367		0	20	2	1229	0.999999996	0	18	0	997		0	26	1	883	0.999999997
'ATP6AP2'	1	0	0	448.2264237	0	331	1	6515	0	0.015346839	0	176	1	2036	1	0	91	0	1367		0	20	0	1231		0	18	0	997		0	26	0	884
'SUN5'	1	0	0	448.2264237	0	331	1	6515	0	0.015346839	0	176	1	2036	1	0	91	0	1367		0	20	0	1231		0	18	0	997		0	26	0	884
'IFT43'	1	0	0	70.04808496	0	331	2	6514	0	0.030693677	0	176	1	2036	1	0	91	1	1366	0.999999996	0	20	0	1231		0	18	0	997		0	26	0	884
'SHANK1'	1	0	0	41.86696379	0	331	4	6512	0	0.061387354	0	176	1	2036	1	0	91	0	1367		0	20	0	1231		0	18	1	996	1	0	26	2	882	1
'RALB'	1	0	0	103.4463205	0	331	2	6514	0	0.030693677	0	176	1	2036	1	0	91	0	1367		0	20	0	1231		0	18	0	997		0	26	1	883	0.999999997
'GALT'	1	0	0	134.5726147	0	331	2	6514	0	0.030693677	0	176	1	2036	1	0	91	0	1367		0	20	1	1230	1	0	18	0	997		0	26	0	884
'CBL'	1	0	0	27.39863928	0	331	4	6512	0	0.061387354	0	176	1	2036	1	0	91	2	1365	1	0	20	0	1231		0	18	1	996	1	0	26	0	884
'PSMB10'	1	0	0	103.4463205	0	331	2	6514	0	0.030693677	0	176	1	2036	1	0	91	0	1367		0	20	0	1231		0	18	0	997		0	26	1	883	0.999999997
'TBX21'	1	0	0	28.10266272	0	331	3	6513	0	0.046040516	0	176	3	2034	1	0	91	0	1367		0	20	0	1231		0	18	0	997		0	26	0	884
'SLIT1'	1	0	0	28.10266272	0	331	3	6513	0	0.046040516	0	176	3	2034	1	0	91	0	1367		0	20	0	1231		0	18	0	997		0	26	0	884
'ZPLD1'	1	0	0	33.47681112	0	331	4	6512	0	0.061387354	0	176	1	2036	1	0	91	1	1366	0.999999996	0	20	0	1231		0	18	1	996	1	0	26	1	883	0.999999997
'SLIT2'	1	0	0	10.21764185	0	331	10	6506	0	0.153468386	0	176	3	2034	1	0	91	1	1366	0.999999996	0	20	1	1230	1	0	18	2	995	0.999999998	0	26	3	881	1
'HSD3B7'	1	0	0	103.4463205	0	331	2	6514	0	0.030693677	0	176	1	2036	1	0	91	0	1367		0	20	0	1231		0	18	0	997		0	26	1	883	0.999999997
'ZIC5'	1	0	0	30.40824313	0	331	5	6511	0	0.076734193	0	176	1	2036	1	0	91	1	1366	0.999999996	0	20	0	1231		0	18	3	994	0.999999995	0	26	0	884
'CDA'	1	0	0	47.87356269	0	331	3	6513	0	0.046040516	0	176	1	2036	1	0	91	1	1366	0.999999996	0	20	0	1231		0	18	1	996	1	0	26	0	884
'MSANTD3'	1	0	0	448.2264237	0	331	1	6515	0	0.015346839	0	176	1	2036	1	0	91	0	1367		0	20	0	1231		0	18	0	997		0	26	0	884
'ELK4'	1	0	0	33.33822555	0	331	3	6513	0	0.046040516	0	176	1	2036	1	0	91	2	1365	1	0	20	0	1231		0	18	0	997		0	26	0	884
'TFG'	1	0	0	18.70161906	0	331	4	6512	0	0.061387354	0	176	3	2034	1	0	91	1	1366	0.999999996	0	20	0	1231		0	18	0	997		0	26	0	884
'ZSCAN31'	1	0	0	448.2264237	0	331	1	6515	0	0.015346839	0	176	1	2036	1	0	91	0	1367		0	20	0	1231		0	18	0	997		0	26	0	884
'ZSCAN32'	1	0	0	21.47070834	0	331	6	6510	0	0.092081031	0	176	1	2036	1	0	91	1	1366	0.999999996	0	20	1	1230	1	0	18	0	997		0	26	3	881	1
'HOMER3'	1	0	0	19.53373133	0	331	5	6511	0	0.076734193	0	176	3	2034	1	0	91	0	1367		0	20	1	1230	1	0	18	0	997		0	26	1	883	0.999999997
'MBNL2'	1	0	0	448.2264237	0	331	1	6515	0	0.015346839	0	176	1	2036	1	0	91	0	1367		0	20	0	1231		0	18	0	997		0	26	0	884
'TAAR8'	1	0	0	448.2264237	0	331	1	6515	0	0.015346839	0	176	1	2036	1	0	91	0	1367		0	20	0	1231		0	18	0	997		0	26	0	884
'TAAR6'	1	0	0	448.2264237	0	331	1	6515	0	0.015346839	0	176	1	2036	1	0	91	0	1367		0	20	0	1231		0	18	0	997		0	26	0	884
'TAAR2'	1	0	0	37.49380781	0	331	4	6512	0	0.061387354	0	176	1	2036	1	0	91	1	1366	0.999999996	0	20	1	1230	1	0	18	1	996	1	0	26	0	884
'SRFBP1'	1	0	0	103.4463205	0	331	2	6514	0	0.030693677	0	176	1	2036	1	0	91	0	1367		0	20	0	1231		0	18	0	997		0	26	1	883	0.999999997
'ZSCAN25'	1	0	0	27.92112863	0	331	5	6511	0	0.076734193	0	176	1	2036	1	0	91	1	1366	0.999999996	0	20	0	1231		0	18	2	995	0.999999998	0	26	1	883	0.999999997
'CFI'	1	0	0	448.2264237	0	331	1	6515	0	0.015346839	0	176	1	2036	1	0	91	0	1367		0	20	0	1231		0	18	0	997		0	26	0	884
'PRDM15'	1	0	0	19.307246	0	331	5	6511	0	0.076734193	0	176	3	2034	1	0	91	0	1367		0	20	0	1231		0	18	1	996	1	0	26	1	883	0.999999997
'PRDM14'	1	0	0	103.4463205	0	331	2	6514	0	0.030693677	0	176	1	2036	1	0	91	0	1367		0	20	0	1231		0	18	0	997		0	26	1	883	0.999999997
'CFP'	1	0	0	448.2264237	0	331	1	6515	0	0.015346839	0	176	1	2036	1	0	91	0	1367		0	20	0	1231		0	18	0	997		0	26	0	884
'PRDM10'	1	0	0	16.64532199	0	331	7	6509	0	0.10742787	0	176	3	2034	1	0	91	0	1367		0	20	1	1230	1	0	18	3	994	0.999999995	0	26	0	884
'RRS1'	1	0	0	63.46350271	0	331	3	6513	0	0.046040516	0	176	1	2036	1	0	91	0	1367		0	20	0	1231		0	18	1	996	1	0	26	1	883	0.999999997
'CGA'	1	0	0	103.4463205	0	331	2	6514	0	0.030693677	0	176	1	2036	1	0	91	0	1367		0	20	0	1231		0	18	0	997		0	26	1	883	0.999999997
'PLK4'	1	0	0	33.47681112	0	331	4	6512	0	0.061387354	0	176	1	2036	1	0	91	1	1366	0.999999996	0	20	0	1231		0	18	1	996	1	0	26	1	883	0.999999997
'LRRC37A3'	1	0	0	63.46350271	0	331	3	6513	0	0.046040516	0	176	1	2036	1	0	91	0	1367		0	20	0	1231		0	18	1	996	1	0	26	1	883	0.999999997
'C3orf17'	1	0	0	103.4463205	0	331	2	6514	0	0.030693677	0	176	1	2036	1	0	91	0	1367		0	20	0	1231		0	18	0	997		0	26	1	883	0.999999997
'CGN'	1	0	0	19.56493842	0	331	6	6510	0	0.092081031	0	176	1	2036	1	0	91	2	1365	1	0	20	1	1230	1	0	18	1	996	1	0	26	1	883	0.999999997
'MEX3A'	1	0	0	448.2264237	0	331	1	6515	0	0.015346839	0	176	1	2036	1	0	91	0	1367		0	20	0	1231		0	18	0	997		0	26	0	884
'GAPT'	1	0	0	448.2264237	0	331	1	6515	0	0.015346839	0	176	1	2036	1	0	91	0	1367		0	20	0	1231		0	18	0	997		0	26	0	884
'BTG4'	1	0	0	448.2264237	0	331	1	6515	0	0.015346839	0	176	1	2036	1	0	91	0	1367		0	20	0	1231		0	18	0	997		0	26	0	884
'MOCS2'	1	0	0	448.2264237	0	331	1	6515	0	0.015346839	0	176	1	2036	1	0	91	0	1367		0	20	0	1231		0	18	0	997		0	26	0	884
'SETD9'	1	0	0	47.87356269	0	331	3	6513	0	0.046040516	0	176	1	2036	1	0	91	1	1366	0.999999996	0	20	0	1231		0	18	1	996	1	0	26	0	884
'ADAMTSL5'	1	0	0	448.2264237	0	331	1	6515	0	0.015346839	0	176	1	2036	1	0	91	0	1367		0	20	0	1231		0	18	0	997		0	26	0	884
'RARS'	1	0	0	448.2264237	0	331	1	6515	0	0.015346839	0	176	1	2036	1	0	91	0	1367		0	20	0	1231		0	18	0	997		0	26	0	884
'ADAMTSL2'	1	0	0	37.50630206	0	331	5	6511	0	0.076734193	0	176	1	2036	1	0	91	0	1367		0	20	1	1230	1	0	18	2	995	0.999999998	0	26	1	883	0.999999997
'ZSCAN5B'	1	0	0	28.10266272	0	331	3	6513	0	0.046040516	0	176	3	2034	1	0	91	0	1367		0	20	0	1231		0	18	0	997		0	26	0	884
'ASH1L'	1	0	0	9.931187989	0	331	11	6505	0	0.168815224	0	176	3	2034	1	0	91	1	1366	0.999999996	0	20	0	1231		0	18	5	992	1	0	26	2	882	1
'ANGPTL7'	1	0	0	448.2264237	0	331	1	6515	0	0.015346839	0	176	1	2036	1	0	91	0	1367		0	20	0	1231		0	18	0	997		0	26	0	884
'ANGPTL6'	1	0	0	70.04808496	0	331	2	6514	0	0.030693677	0	176	1	2036	1	0	91	1	1366	0.999999996	0	20	0	1231		0	18	0	997		0	26	0	884
'EXOC2'	1	0	0	448.2264237	0	331	1	6515	0	0.015346839	0	176	1	2036	1	0	91	0	1367		0	20	0	1231		0	18	0	997		0	26	0	884
'GAS8'	1	0	0	70.04808496	0	331	2	6514	0	0.030693677	0	176	1	2036	1	0	91	1	1366	0.999999996	0	20	0	1231		0	18	0	997		0	26	0	884
'EXOC1'	1	0	0	16.72083655	0	331	5	6511	0	0.076734193	0	176	3	2034	1	0	91	1	1366	0.999999996	0	20	0	1231		0	18	1	996	1	0	26	0	884
'PRUNE2'	1	0	0	448.2264237	0	331	1	6515	0	0.015346839	0	176	1	2036	1	0	91	0	1367		0	20	0	1231		0	18	0	997		0	26	0	884
'C1orf192'	1	0	0	448.2264237	0	331	1	6515	0	0.015346839	0	176	1	2036	1	0	91	0	1367		0	20	0	1231		0	18	0	997		0	26	0	884
'METTL21B'	1	0	0	448.2264237	0	331	1	6515	0	0.015346839	0	176	1	2036	1	0	91	0	1367		0	20	0	1231		0	18	0	997		0	26	0	884
'APOL6'	1	0	0	47.87356269	0	331	3	6513	0	0.046040516	0	176	1	2036	1	0	91	1	1366	0.999999996	0	20	0	1231		0	18	1	996	1	0	26	0	884
'OLFML3'	1	0	0	448.2264237	0	331	1	6515	0	0.015346839	0	176	1	2036	1	0	91	0	1367		0	20	0	1231		0	18	0	997		0	26	0	884
'IL10RB'	1	0	0	448.2264237	0	331	1	6515	0	0.015346839	0	176	1	2036	1	0	91	0	1367		0	20	0	1231		0	18	0	997		0	26	0	884
'RRP1B'	1	0	0	70.04808496	0	331	2	6514	0	0.030693677	0	176	1	2036	1	0	91	1	1366	0.999999996	0	20	0	1231		0	18	0	997		0	26	0	884
'HIPK1'	1	0	0	30.40824313	0	331	5	6511	0	0.076734193	0	176	1	2036	1	0	91	1	1366	0.999999996	0	20	0	1231		0	18	3	994	0.999999995	0	26	0	884
'SNCAIP'	1	0	0	12.89334032	0	331	6	6510	0	0.092081031	0	176	3	2034	1	0	91	2	1365	1	0	20	0	1231		0	18	1	996	1	0	26	0	884
'FAM49B'	1	0	0	448.2264237	0	331	1	6515	0	0.015346839	0	176	1	2036	1	0	91	0	1367		0	20	0	1231		0	18	0	997		0	26	0	884
'MAP2K1'	1	0	0	70.04808496	0	331	2	6514	0	0.030693677	0	176	1	2036	1	0	91	1	1366	0.999999996	0	20	0	1231		0	18	0	997		0	26	0	884
'DIO1'	1	0	0	70.04808496	0	331	2	6514	0	0.030693677	0	176	1	2036	1	0	91	1	1366	0.999999996	0	20	0	1231		0	18	0	997		0	26	0	884
'OBSCN'	1	0	0	70.04808496	0	331	2	6514	0	0.030693677	0	176	1	2036	1	0	91	1	1366	0.999999996	0	20	0	1231		0	18	0	997		0	26	0	884
'INSIG1'	1	0	0	47.87356269	0	331	3	6513	0	0.046040516	0	176	1	2036	1	0	91	1	1366	0.999999996	0	20	0	1231		0	18	1	996	1	0	26	0	884
'MCL1'	1	0	0	448.2264237	0	331	1	6515	0	0.015346839	0	176	1	2036	1	0	91	0	1367		0	20	0	1231		0	18	0	997		0	26	0	884
'COPS4'	1	0	0	24.08536842	0	331	6	6510	0	0.092081031	0	176	1	2036	1	0	91	1	1366	0.999999996	0	20	0	1231		0	18	3	994	0.999999995	0	26	1	883	0.999999997
'COPRS'	1	0	0	70.04808496	0	331	2	6514	0	0.030693677	0	176	1	2036	1	0	91	1	1366	0.999999996	0	20	0	1231		0	18	0	997		0	26	0	884
'COPS3'	1	0	0	47.87356269	0	331	3	6513	0	0.046040516	0	176	1	2036	1	0	91	1	1366	0.999999996	0	20	0	1231		0	18	1	996	1	0	26	0	884
'COPS6'	1	0	0	47.87356269	0	331	3	6513	0	0.046040516	0	176	1	2036	1	0	91	1	1366	0.999999996	0	20	0	1231		0	18	1	996	1	0	26	0	884
'SYNJ1'	1	0	0	47.87356269	0	331	3	6513	0	0.046040516	0	176	1	2036	1	0	91	1	1366	0.999999996	0	20	0	1231		0	18	1	996	1	0	26	0	884
'CPE'	1	0	0	448.2264237	0	331	1	6515	0	0.015346839	0	176	1	2036	1	0	91	0	1367		0	20	0	1231		0	18	0	997		0	26	0	884
'MCM7'	1	0	0	63.46350271	0	331	3	6513	0	0.046040516	0	176	1	2036	1	0	91	0	1367		0	20	0	1231		0	18	1	996	1	0	26	1	883	0.999999997
'ZC3H3'	1	0	0	17.79876387	0	331	5	6511	0	0.076734193	0	176	1	2036	1	0	91	3	1364	1	0	20	0	1231		0	18	0	997		0	26	1	883	0.999999997
'ZC3H6'	1	0	0	10.99882741	0	331	11	6505	0	0.168815224	0	176	1	2036	1	0	91	2	1365	1	0	20	0	1231		0	18	3	994	0.999999995	0	26	5	879	0.999999997
'SYNE3'	1	0	0	11.97586096	0	331	8	6508	0	0.122774708	0	176	3	2034	1	0	91	1	1366	0.999999996	0	20	1	1230	1	0	18	1	996	1	0	26	2	882	1
'PRKG2'	1	0	0	448.2264237	0	331	1	6515	0	0.015346839	0	176	1	2036	1	0	91	0	1367		0	20	0	1231		0	18	0	997		0	26	0	884
'SERAC1'	1	0	0	37.49380781	0	331	4	6512	0	0.061387354	0	176	1	2036	1	0	91	1	1366	0.999999996	0	20	1	1230	1	0	18	1	996	1	0	26	0	884
'C1orf146'	1	0	0	70.04808496	0	331	2	6514	0	0.030693677	0	176	1	2036	1	0	91	1	1366	0.999999996	0	20	0	1231		0	18	0	997		0	26	0	884
'GGPS1'	1	0	0	103.4463205	0	331	2	6514	0	0.030693677	0	176	1	2036	1	0	91	0	1367		0	20	0	1231		0	18	0	997		0	26	1	883	0.999999997
'LANCL2'	1	0	0	70.04808496	0	331	2	6514	0	0.030693677	0	176	1	2036	1	0	91	1	1366	0.999999996	0	20	0	1231		0	18	0	997		0	26	0	884
'CRH'	1	0	0	63.46350271	0	331	3	6513	0	0.046040516	0	176	1	2036	1	0	91	0	1367		0	20	0	1231		0	18	1	996	1	0	26	1	883	0.999999997
'C1orf112'	1	0	0	30.40824313	0	331	5	6511	0	0.076734193	0	176	1	2036	1	0	91	1	1366	0.999999996	0	20	0	1231		0	18	3	994	0.999999995	0	26	0	884
'C1orf111'	1	0	0	63.46350271	0	331	3	6513	0	0.046040516	0	176	1	2036	1	0	91	0	1367		0	20	0	1231		0	18	1	996	1	0	26	1	883	0.999999997
'HDAC1'	1	0	0	103.4463205	0	331	2	6514	0	0.030693677	0	176	1	2036	1	0	91	0	1367		0	20	0	1231		0	18	0	997		0	26	1	883	0.999999997
'TULP4'	1	0	0	10.21764185	0	331	10	6506	0	0.153468386	0	176	3	2034	1	0	91	1	1366	0.999999996	0	20	1	1230	1	0	18	2	995	0.999999998	0	26	3	881	1
'HDAC8'	1	0	0	33.47681112	0	331	4	6512	0	0.061387354	0	176	1	2036	1	0	91	1	1366	0.999999996	0	20	0	1231		0	18	1	996	1	0	26	1	883	0.999999997
'TTL'	1	0	0	70.04808496	0	331	2	6514	0	0.030693677	0	176	1	2036	1	0	91	1	1366	0.999999996	0	20	0	1231		0	18	0	997		0	26	0	884
'ABLIM2'	1	0	0	24.08536842	0	331	6	6510	0	0.092081031	0	176	1	2036	1	0	91	1	1366	0.999999996	0	20	0	1231		0	18	3	994	0.999999995	0	26	1	883	0.999999997
'HECTD1'	1	0	0	11.52862226	0	331	7	6509	0	0.10742787	0	176	3	2034	1	0	91	2	1365	1	0	20	0	1231		0	18	1	996	1	0	26	1	883	0.999999997
'VPS51'	1	0	0	103.4463205	0	331	2	6514	0	0.030693677	0	176	1	2036	1	0	91	0	1367		0	20	0	1231		0	18	0	997		0	26	1	883	0.999999997
'IL21R'	1	0	0	24.08536842	0	331	6	6510	0	0.092081031	0	176	1	2036	1	0	91	1	1366	0.999999996	0	20	0	1231		0	18	3	994	0.999999995	0	26	1	883	0.999999997
'ALOXE3'	1	0	0	29.12703881	0	331	5	6511	0	0.076734193	0	176	1	2036	1	0	91	0	1367		0	20	0	1231		0	18	0	997		0	26	4	880	0.999999998
'SLC35A2'	1	0	0	448.2264237	0	331	1	6515	0	0.015346839	0	176	1	2036	1	0	91	0	1367		0	20	0	1231		0	18	0	997		0	26	0	884
'MGME1'	1	0	0	448.2264237	0	331	1	6515	0	0.015346839	0	176	1	2036	1	0	91	0	1367		0	20	0	1231		0	18	0	997		0	26	0	884
'SLC35A3'	1	0	0	448.2264237	0	331	1	6515	0	0.015346839	0	176	1	2036	1	0	91	0	1367		0	20	0	1231		0	18	0	997		0	26	0	884
'APOBR'	1	0	0	63.46350271	0	331	3	6513	0	0.046040516	0	176	1	2036	1	0	91	0	1367		0	20	0	1231		0	18	1	996	1	0	26	1	883	0.999999997
'CPPED1'	1	0	0	47.87356269	0	331	3	6513	0	0.046040516	0	176	1	2036	1	0	91	1	1366	0.999999996	0	20	0	1231		0	18	1	996	1	0	26	0	884
'MAB21L1'	1	0	0	70.04808496	0	331	2	6514	0	0.030693677	0	176	1	2036	1	0	91	1	1366	0.999999996	0	20	0	1231		0	18	0	997		0	26	0	884
'MAB21L2'	1	0	0	134.5726147	0	331	2	6514	0	0.030693677	0	176	1	2036	1	0	91	0	1367		0	20	1	1230	1	0	18	0	997		0	26	0	884
'VPS45'	1	0	0	134.5726147	0	331	2	6514	0	0.030693677	0	176	1	2036	1	0	91	0	1367		0	20	1	1230	1	0	18	0	997		0	26	0	884
'C1orf116'	1	0	0	47.87356269	0	331	3	6513	0	0.046040516	0	176	1	2036	1	0	91	1	1366	0.999999996	0	20	0	1231		0	18	1	996	1	0	26	0	884
'DCAF4L1'	1	0	0	63.46350271	0	331	3	6513	0	0.046040516	0	176	1	2036	1	0	91	0	1367		0	20	0	1231		0	18	1	996	1	0	26	1	883	0.999999997
'HDAC11'	1	0	0	448.2264237	0	331	1	6515	0	0.015346839	0	176	1	2036	1	0	91	0	1367		0	20	0	1231		0	18	0	997		0	26	0	884
'AQP2'	1	0	0	448.2264237	0	331	1	6515	0	0.015346839	0	176	1	2036	1	0	91	0	1367		0	20	0	1231		0	18	0	997		0	26	0	884
'AQP1'	1	0	0	448.2264237	0	331	1	6515	0	0.015346839	0	176	1	2036	1	0	91	0	1367		0	20	0	1231		0	18	0	997		0	26	0	884
'SYNPR'	1	0	0	18.70161906	0	331	4	6512	0	0.061387354	0	176	3	2034	1	0	91	1	1366	0.999999996	0	20	0	1231		0	18	0	997		0	26	0	884
'C1orf101'	1	0	0	448.2264237	0	331	1	6515	0	0.015346839	0	176	1	2036	1	0	91	0	1367		0	20	0	1231		0	18	0	997		0	26	0	884
'CPT1A'	1	0	0	448.2264237	0	331	1	6515	0	0.015346839	0	176	1	2036	1	0	91	0	1367		0	20	0	1231		0	18	0	997		0	26	0	884
'IL1R1'	1	0	0	46.62407064	0	331	4	6512	0	0.061387354	0	176	1	2036	1	0	91	0	1367		0	20	0	1231		0	18	2	995	0.999999998	0	26	1	883	0.999999997
'IL1R2'	1	0	0	448.2264237	0	331	1	6515	0	0.015346839	0	176	1	2036	1	0	91	0	1367		0	20	0	1231		0	18	0	997		0	26	0	884
'GSAP'	1	0	0	70.04808496	0	331	2	6514	0	0.030693677	0	176	1	2036	1	0	91	1	1366	0.999999996	0	20	0	1231		0	18	0	997		0	26	0	884
'OBSL1'	1	0	0	18.03920174	0	331	7	6509	0	0.10742787	0	176	1	2036	1	0	91	1	1366	0.999999996	0	20	0	1231		0	18	1	996	1	0	26	4	880	0.999999998
'SLC22A3'	1	0	0	103.4463205	0	331	2	6514	0	0.030693677	0	176	1	2036	1	0	91	0	1367		0	20	0	1231		0	18	0	997		0	26	1	883	0.999999997
'SLC22A5'	1	0	0	70.04808496	0	331	2	6514	0	0.030693677	0	176	1	2036	1	0	91	1	1366	0.999999996	0	20	0	1231		0	18	0	997		0	26	0	884
'XCR1'	1	0	0	36.95660319	0	331	4	6512	0	0.061387354	0	176	1	2036	1	0	91	1	1366	0.999999996	0	20	0	1231		0	18	2	995	0.999999998	0	26	0	884
'SYNRG'	1	0	0	41.49276404	0	331	5	6511	0	0.076734193	0	176	1	2036	1	0	91	0	1367		0	20	1	1230	1	0	18	3	994	0.999999995	0	26	0	884
'TYR'	1	0	0	70.04808496	0	331	2	6514	0	0.030693677	0	176	1	2036	1	0	91	1	1366	0.999999996	0	20	0	1231		0	18	0	997		0	26	0	884
'VNN1'	1	0	0	9.30552964	0	331	7	6509	0	0.10742787	0	176	3	2034	1	0	91	4	1363	1	0	20	0	1231		0	18	0	997		0	26	0	884
'TECPR2'	1	0	0	7.373667073	0	331	12	6504	0	0.184162063	0	176	3	2034	1	0	91	4	1363	1	0	20	0	1231		0	18	5	992	1	0	26	0	884
'C12orf74'	1	0	0	448.2264237	0	331	1	6515	0	0.015346839	0	176	1	2036	1	0	91	0	1367		0	20	0	1231		0	18	0	997		0	26	0	884
'SLC35F1'	1	0	0	103.4463205	0	331	2	6514	0	0.030693677	0	176	1	2036	1	0	91	0	1367		0	20	0	1231		0	18	0	997		0	26	1	883	0.999999997
'GSG1'	1	0	0	63.46350271	0	331	3	6513	0	0.046040516	0	176	1	2036	1	0	91	0	1367		0	20	0	1231		0	18	1	996	1	0	26	1	883	0.999999997
'SEC61B'	1	0	0	448.2264237	0	331	1	6515	0	0.015346839	0	176	1	2036	1	0	91	0	1367		0	20	0	1231		0	18	0	997		0	26	0	884
'ERMAP'	1	0	0	103.4463205	0	331	2	6514	0	0.030693677	0	176	1	2036	1	0	91	0	1367		0	20	0	1231		0	18	0	997		0	26	1	883	0.999999997
'ZYG11A'	1	0	0	448.2264237	0	331	1	6515	0	0.015346839	0	176	1	2036	1	0	91	0	1367		0	20	0	1231		0	18	0	997		0	26	0	884
'SLC35G6'	1	0	0	103.4463205	0	331	2	6514	0	0.030693677	0	176	1	2036	1	0	91	0	1367		0	20	0	1231		0	18	0	997		0	26	1	883	0.999999997
'SLC35G1'	1	0	0	70.04808496	0	331	2	6514	0	0.030693677	0	176	1	2036	1	0	91	1	1366	0.999999996	0	20	0	1231		0	18	0	997		0	26	0	884
'TYK2'	1	0	0	55.82277282	0	331	3	6513	0	0.046040516	0	176	1	2036	1	0	91	0	1367		0	20	0	1231		0	18	0	997		0	26	2	882	1
'NFX1'	1	0	0	103.4463205	0	331	2	6514	0	0.030693677	0	176	1	2036	1	0	91	0	1367		0	20	0	1231		0	18	0	997		0	26	1	883	0.999999997
'SDCCAG8'	1	0	0	70.04808496	0	331	2	6514	0	0.030693677	0	176	1	2036	1	0	91	1	1366	0.999999996	0	20	0	1231		0	18	0	997		0	26	0	884
'SDCCAG3'	1	0	0	46.62407064	0	331	4	6512	0	0.061387354	0	176	1	2036	1	0	91	0	1367		0	20	0	1231		0	18	2	995	0.999999998	0	26	1	883	0.999999997
'FAM47C'	1	0	0	37.49380781	0	331	4	6512	0	0.061387354	0	176	1	2036	1	0	91	1	1366	0.999999996	0	20	1	1230	1	0	18	1	996	1	0	26	0	884
'TYMS'	1	0	0	448.2264237	0	331	1	6515	0	0.015346839	0	176	1	2036	1	0	91	0	1367		0	20	0	1231		0	18	0	997		0	26	0	884
'TCEAL4'	1	0	0	448.2264237	0	331	1	6515	0	0.015346839	0	176	1	2036	1	0	91	0	1367		0	20	0	1231		0	18	0	997		0	26	0	884
'FAM47E'	1	0	0	448.2264237	0	331	1	6515	0	0.015346839	0	176	1	2036	1	0	91	0	1367		0	20	0	1231		0	18	0	997		0	26	0	884
'C12orf44'	1	0	0	448.2264237	0	331	1	6515	0	0.015346839	0	176	1	2036	1	0	91	0	1367		0	20	0	1231		0	18	0	997		0	26	0	884
'TM4SF18'	1	0	0	70.04808496	0	331	2	6514	0	0.030693677	0	176	1	2036	1	0	91	1	1366	0.999999996	0	20	0	1231		0	18	0	997		0	26	0	884
'MTX1'	1	0	0	448.2264237	0	331	1	6515	0	0.015346839	0	176	1	2036	1	0	91	0	1367		0	20	0	1231		0	18	0	997		0	26	0	884
'NFYA'	1	0	0	47.87356269	0	331	3	6513	0	0.046040516	0	176	1	2036	1	0	91	1	1366	0.999999996	0	20	0	1231		0	18	1	996	1	0	26	0	884
'C12orf29'	1	0	0	448.2264237	0	331	1	6515	0	0.015346839	0	176	1	2036	1	0	91	0	1367		0	20	0	1231		0	18	0	997		0	26	0	884
'MTX3'	1	0	0	70.04808496	0	331	2	6514	0	0.030693677	0	176	1	2036	1	0	91	1	1366	0.999999996	0	20	0	1231		0	18	0	997		0	26	0	884
'GBF1'	1	0	0	18.52704113	0	331	6	6510	0	0.092081031	0	176	1	2036	1	0	91	2	1365	1	0	20	1	1230	1	0	18	0	997		0	26	2	882	1
'SPCS3'	1	0	0	448.2264237	0	331	1	6515	0	0.015346839	0	176	1	2036	1	0	91	0	1367		0	20	0	1231		0	18	0	997		0	26	0	884
'NR6A1'	1	0	0	448.2264237	0	331	1	6515	0	0.015346839	0	176	1	2036	1	0	91	0	1367		0	20	0	1231		0	18	0	997		0	26	0	884
'GSTA2'	1	0	0	448.2264237	0	331	1	6515	0	0.015346839	0	176	1	2036	1	0	91	0	1367		0	20	0	1231		0	18	0	997		0	26	0	884
'FAM46D'	1	0	0	448.2264237	0	331	1	6515	0	0.015346839	0	176	1	2036	1	0	91	0	1367		0	20	0	1231		0	18	0	997		0	26	0	884
'ROGDI'	1	0	0	103.4463205	0	331	2	6514	0	0.030693677	0	176	1	2036	1	0	91	0	1367		0	20	0	1231		0	18	0	997		0	26	1	883	0.999999997
'PAIP2B'	1	0	0	448.2264237	0	331	1	6515	0	0.015346839	0	176	1	2036	1	0	91	0	1367		0	20	0	1231		0	18	0	997		0	26	0	884
'SVEP1'	1	0	0	11.61832376	0	331	9	6507	0	0.138121547	0	176	3	2034	1	0	91	1	1366	0.999999996	0	20	1	1230	1	0	18	3	994	0.999999995	0	26	1	883	0.999999997
'HIST1H2AH'	1	0	0	448.2264237	0	331	1	6515	0	0.015346839	0	176	1	2036	1	0	91	0	1367		0	20	0	1231		0	18	0	997		0	26	0	884
'IL11RA'	1	0	0	103.4463205	0	331	2	6514	0	0.030693677	0	176	1	2036	1	0	91	0	1367		0	20	0	1231		0	18	0	997		0	26	1	883	0.999999997
'PPAPDC2'	1	0	0	448.2264237	0	331	1	6515	0	0.015346839	0	176	1	2036	1	0	91	0	1367		0	20	0	1231		0	18	0	997		0	26	0	884
'C3orf72'	1	0	0	448.2264237	0	331	1	6515	0	0.015346839	0	176	1	2036	1	0	91	0	1367		0	20	0	1231		0	18	0	997		0	26	0	884
'C3orf70'	1	0	0	448.2264237	0	331	1	6515	0	0.015346839	0	176	1	2036	1	0	91	0	1367		0	20	0	1231		0	18	0	997		0	26	0	884
'NUPR1'	1	0	0	448.2264237	0	331	1	6515	0	0.015346839	0	176	1	2036	1	0	91	0	1367		0	20	0	1231		0	18	0	997		0	26	0	884
'HIST1H2BB'	1	0	0	448.2264237	0	331	1	6515	0	0.015346839	0	176	1	2036	1	0	91	0	1367		0	20	0	1231		0	18	0	997		0	26	0	884
'HIST1H2BD'	1	0	0	70.04808496	0	331	2	6514	0	0.030693677	0	176	1	2036	1	0	91	1	1366	0.999999996	0	20	0	1231		0	18	0	997		0	26	0	884
'HIST1H2BC'	1	0	0	103.4463205	0	331	2	6514	0	0.030693677	0	176	1	2036	1	0	91	0	1367		0	20	0	1231		0	18	0	997		0	26	1	883	0.999999997
'COPB2'	1	0	0	63.46350271	0	331	3	6513	0	0.046040516	0	176	1	2036	1	0	91	0	1367		0	20	0	1231		0	18	1	996	1	0	26	1	883	0.999999997
'PMEL'	1	0	0	47.87356269	0	331	3	6513	0	0.046040516	0	176	1	2036	1	0	91	1	1366	0.999999996	0	20	0	1231		0	18	1	996	1	0	26	0	884
'ALOX15'	1	0	0	103.4463205	0	331	2	6514	0	0.030693677	0	176	1	2036	1	0	91	0	1367		0	20	0	1231		0	18	0	997		0	26	1	883	0.999999997
'ZMAT1'	1	0	0	448.2264237	0	331	1	6515	0	0.015346839	0	176	1	2036	1	0	91	0	1367		0	20	0	1231		0	18	0	997		0	26	0	884
'C3orf84'	1	0	0	448.2264237	0	331	1	6515	0	0.015346839	0	176	1	2036	1	0	91	0	1367		0	20	0	1231		0	18	0	997		0	26	0	884
'TASP1'	1	0	0	103.4463205	0	331	2	6514	0	0.030693677	0	176	1	2036	1	0	91	0	1367		0	20	0	1231		0	18	0	997		0	26	1	883	0.999999997
'HELQ'	1	0	0	19.56493842	0	331	6	6510	0	0.092081031	0	176	1	2036	1	0	91	2	1365	1	0	20	1	1230	1	0	18	1	996	1	0	26	1	883	0.999999997
'DAK'	1	0	0	134.5726147	0	331	2	6514	0	0.030693677	0	176	1	2036	1	0	91	0	1367		0	20	1	1230	1	0	18	0	997		0	26	0	884
'SELP'	1	0	0	30.40824313	0	331	5	6511	0	0.076734193	0	176	1	2036	1	0	91	1	1366	0.999999996	0	20	0	1231		0	18	3	994	0.999999995	0	26	0	884
'CAMSAP3'	1	0	0	47.87356269	0	331	3	6513	0	0.046040516	0	176	1	2036	1	0	91	1	1366	0.999999996	0	20	0	1231		0	18	1	996	1	0	26	0	884
'DIAPH1'	1	0	0	19.53373133	0	331	5	6511	0	0.076734193	0	176	3	2034	1	0	91	0	1367		0	20	1	1230	1	0	18	0	997		0	26	1	883	0.999999997
'FGFR1'	1	0	0	34.3205675	0	331	5	6511	0	0.076734193	0	176	1	2036	1	0	91	0	1367		0	20	1	1230	1	0	18	1	996	1	0	26	2	882	1
'THRA'	1	0	0	55.82277282	0	331	3	6513	0	0.046040516	0	176	1	2036	1	0	91	0	1367		0	20	0	1231		0	18	0	997		0	26	2	882	1
'DBT'	1	0	0	63.46350271	0	331	3	6513	0	0.046040516	0	176	1	2036	1	0	91	0	1367		0	20	0	1231		0	18	1	996	1	0	26	1	883	0.999999997
'RBM7'	1	0	0	33.47681112	0	331	4	6512	0	0.061387354	0	176	1	2036	1	0	91	1	1366	0.999999996	0	20	0	1231		0	18	1	996	1	0	26	1	883	0.999999997
'COLGALT1'	1	0	0	28.10266272	0	331	3	6513	0	0.046040516	0	176	3	2034	1	0	91	0	1367		0	20	0	1231		0	18	0	997		0	26	0	884
'STPG2'	1	0	0	448.2264237	0	331	1	6515	0	0.015346839	0	176	1	2036	1	0	91	0	1367		0	20	0	1231		0	18	0	997		0	26	0	884
'DCC'	1	0	0	8.05250647	0	331	12	6504	0	0.184162063	0	176	3	2034	1	0	91	2	1365	1	0	20	0	1231		0	18	3	994	0.999999995	0	26	4	880	0.999999998
'GLP2R'	1	0	0	448.2264237	0	331	1	6515	0	0.015346839	0	176	1	2036	1	0	91	0	1367		0	20	0	1231		0	18	0	997		0	26	0	884
'C3orf36'	1	0	0	63.46350271	0	331	3	6513	0	0.046040516	0	176	1	2036	1	0	91	0	1367		0	20	0	1231		0	18	1	996	1	0	26	1	883	0.999999997
'C15orf53'	1	0	0	448.2264237	0	331	1	6515	0	0.015346839	0	176	1	2036	1	0	91	0	1367		0	20	0	1231		0	18	0	997		0	26	0	884
'C15orf52'	1	0	0	47.87356269	0	331	3	6513	0	0.046040516	0	176	1	2036	1	0	91	1	1366	0.999999996	0	20	0	1231		0	18	1	996	1	0	26	0	884
'HIST1H2BO'	1	0	0	448.2264237	0	331	1	6515	0	0.015346839	0	176	1	2036	1	0	91	0	1367		0	20	0	1231		0	18	0	997		0	26	0	884
'HIST1H2BL'	1	0	0	448.2264237	0	331	1	6515	0	0.015346839	0	176	1	2036	1	0	91	0	1367		0	20	0	1231		0	18	0	997		0	26	0	884
'NXF1'	1	0	0	46.62407064	0	331	4	6512	0	0.061387354	0	176	1	2036	1	0	91	0	1367		0	20	0	1231		0	18	2	995	0.999999998	0	26	1	883	0.999999997
'GBP2'	1	0	0	15.1665776	0	331	6	6510	0	0.092081031	0	176	3	2034	1	0	91	1	1366	0.999999996	0	20	0	1231		0	18	2	995	0.999999998	0	26	0	884
'NXF5'	1	0	0	103.4463205	0	331	2	6514	0	0.030693677	0	176	1	2036	1	0	91	0	1367		0	20	0	1231		0	18	0	997		0	26	1	883	0.999999997
'DEK'	1	0	0	47.87356269	0	331	3	6513	0	0.046040516	0	176	1	2036	1	0	91	1	1366	0.999999996	0	20	0	1231		0	18	1	996	1	0	26	0	884
'CAPN11'	1	0	0	70.04808496	0	331	2	6514	0	0.030693677	0	176	1	2036	1	0	91	1	1366	0.999999996	0	20	0	1231		0	18	0	997		0	26	0	884
'CAPN12'	1	0	0	27.39863928	0	331	4	6512	0	0.061387354	0	176	1	2036	1	0	91	2	1365	1	0	20	0	1231		0	18	1	996	1	0	26	0	884
'ATP13A4'	1	0	0	448.2264237	0	331	1	6515	0	0.015346839	0	176	1	2036	1	0	91	0	1367		0	20	0	1231		0	18	0	997		0	26	0	884
'CSNK1A1L'	1	0	0	448.2264237	0	331	1	6515	0	0.015346839	0	176	1	2036	1	0	91	0	1367		0	20	0	1231		0	18	0	997		0	26	0	884
'OR2M2'	1	0	0	448.2264237	0	331	1	6515	0	0.015346839	0	176	1	2036	1	0	91	0	1367		0	20	0	1231		0	18	0	997		0	26	0	884
'C22orf29'	1	0	0	103.4463205	0	331	2	6514	0	0.030693677	0	176	1	2036	1	0	91	0	1367		0	20	0	1231		0	18	0	997		0	26	1	883	0.999999997
'ZFYVE27'	1	0	0	103.4463205	0	331	2	6514	0	0.030693677	0	176	1	2036	1	0	91	0	1367		0	20	0	1231		0	18	0	997		0	26	1	883	0.999999997
'UBASH3B'	1	0	0	15.34204191	0	331	6	6510	0	0.092081031	0	176	1	2036	1	0	91	3	1364	1	0	20	0	1231		0	18	0	997		0	26	2	882	1
'LRAT'	1	0	0	103.4463205	0	331	2	6514	0	0.030693677	0	176	1	2036	1	0	91	0	1367		0	20	0	1231		0	18	0	997		0	26	1	883	0.999999997
'OR2L5'	1	0	0	448.2264237	0	331	1	6515	0	0.015346839	0	176	1	2036	1	0	91	0	1367		0	20	0	1231		0	18	0	997		0	26	0	884
'RNASE6'	1	0	0	448.2264237	0	331	1	6515	0	0.015346839	0	176	1	2036	1	0	91	0	1367		0	20	0	1231		0	18	0	997		0	26	0	884
'RNASE3'	1	0	0	448.2264237	0	331	1	6515	0	0.015346839	0	176	1	2036	1	0	91	0	1367		0	20	0	1231		0	18	0	997		0	26	0	884
'GAPVD1'	1	0	0	12.01980309	0	331	9	6507	0	0.138121547	0	176	3	2034	1	0	91	1	1366	0.999999996	0	20	0	1231		0	18	5	992	1	0	26	0	884
'SCAMP2'	1	0	0	47.87356269	0	331	3	6513	0	0.046040516	0	176	1	2036	1	0	91	1	1366	0.999999996	0	20	0	1231		0	18	1	996	1	0	26	0	884
'EML4'	1	0	0	15.96305219	0	331	7	6509	0	0.10742787	0	176	1	2036	1	0	91	2	1365	1	0	20	1	1230	1	0	18	0	997		0	26	3	881	1
'AR'	1	0	0	448.2264237	0	331	1	6515	0	0.015346839	0	176	1	2036	1	0	91	0	1367		0	20	0	1231		0	18	0	997		0	26	0	884
'NGFRAP1'	1	0	0	448.2264237	0	331	1	6515	0	0.015346839	0	176	1	2036	1	0	91	0	1367		0	20	0	1231		0	18	0	997		0	26	0	884
'C22orf43'	1	0	0	47.87356269	0	331	3	6513	0	0.046040516	0	176	1	2036	1	0	91	1	1366	0.999999996	0	20	0	1231		0	18	1	996	1	0	26	0	884
'ZFYVE19'	1	0	0	33.47681112	0	331	4	6512	0	0.061387354	0	176	1	2036	1	0	91	1	1366	0.999999996	0	20	0	1231		0	18	1	996	1	0	26	1	883	0.999999997
'CGGBP1'	1	0	0	103.4463205	0	331	2	6514	0	0.030693677	0	176	1	2036	1	0	91	0	1367		0	20	0	1231		0	18	0	997		0	26	1	883	0.999999997
'GRID2IP'	1	0	0	27.39863928	0	331	4	6512	0	0.061387354	0	176	1	2036	1	0	91	2	1365	1	0	20	0	1231		0	18	1	996	1	0	26	0	884
'THY1'	1	0	0	448.2264237	0	331	1	6515	0	0.015346839	0	176	1	2036	1	0	91	0	1367		0	20	0	1231		0	18	0	997		0	26	0	884
'FPR2'	1	0	0	70.04808496	0	331	2	6514	0	0.030693677	0	176	1	2036	1	0	91	1	1366	0.999999996	0	20	0	1231		0	18	0	997		0	26	0	884
'AAAS'	1	0	0	47.87356269	0	331	3	6513	0	0.046040516	0	176	1	2036	1	0	91	1	1366	0.999999996	0	20	0	1231		0	18	1	996	1	0	26	0	884
'C3'	1	0	0	12.4395961	0	331	8	6508	0	0.122774708	0	176	3	2034	1	0	91	1	1366	0.999999996	0	20	1	1230	1	0	18	2	995	0.999999998	0	26	1	883	0.999999997
'C5'	1	0	0	11.52862226	0	331	7	6509	0	0.10742787	0	176	3	2034	1	0	91	2	1365	1	0	20	0	1231		0	18	1	996	1	0	26	1	883	0.999999997
'C6'	1	0	0	134.5726147	0	331	2	6514	0	0.030693677	0	176	1	2036	1	0	91	0	1367		0	20	1	1230	1	0	18	0	997		0	26	0	884
'HSPH1'	1	0	0	14.4933845	0	331	8	6508	0	0.122774708	0	176	3	2034	1	0	91	0	1367		0	20	1	1230	1	0	18	3	994	0.999999995	0	26	1	883	0.999999997
'PRKAR2B'	1	0	0	70.04808496	0	331	2	6514	0	0.030693677	0	176	1	2036	1	0	91	1	1366	0.999999996	0	20	0	1231		0	18	0	997		0	26	0	884
'WBP2NL'	1	0	0	448.2264237	0	331	1	6515	0	0.015346839	0	176	1	2036	1	0	91	0	1367		0	20	0	1231		0	18	0	997		0	26	0	884
'MCTS1'	1	0	0	448.2264237	0	331	1	6515	0	0.015346839	0	176	1	2036	1	0	91	0	1367		0	20	0	1231		0	18	0	997		0	26	0	884
'DCHS2'	1	0	0	103.4463205	0	331	2	6514	0	0.030693677	0	176	1	2036	1	0	91	0	1367		0	20	0	1231		0	18	0	997		0	26	1	883	0.999999997
'RPLP0'	1	0	0	103.4463205	0	331	2	6514	0	0.030693677	0	176	1	2036	1	0	91	0	1367		0	20	0	1231		0	18	0	997		0	26	1	883	0.999999997
'HEXA'	1	0	0	36.95660319	0	331	4	6512	0	0.061387354	0	176	1	2036	1	0	91	1	1366	0.999999996	0	20	0	1231		0	18	2	995	0.999999998	0	26	0	884
'TUBA1C'	1	0	0	448.2264237	0	331	1	6515	0	0.015346839	0	176	1	2036	1	0	91	0	1367		0	20	0	1231		0	18	0	997		0	26	0	884
'HEY2'	1	0	0	448.2264237	0	331	1	6515	0	0.015346839	0	176	1	2036	1	0	91	0	1367		0	20	0	1231		0	18	0	997		0	26	0	884
'IKBKE'	1	0	0	37.50630206	0	331	5	6511	0	0.076734193	0	176	1	2036	1	0	91	0	1367		0	20	1	1230	1	0	18	2	995	0.999999998	0	26	1	883	0.999999997
'ARG2'	1	0	0	70.04808496	0	331	2	6514	0	0.030693677	0	176	1	2036	1	0	91	1	1366	0.999999996	0	20	0	1231		0	18	0	997		0	26	0	884
'ACTL6B'	1	0	0	70.04808496	0	331	2	6514	0	0.030693677	0	176	1	2036	1	0	91	1	1366	0.999999996	0	20	0	1231		0	18	0	997		0	26	0	884
'SIRT1'	1	0	0	70.04808496	0	331	2	6514	0	0.030693677	0	176	1	2036	1	0	91	1	1366	0.999999996	0	20	0	1231		0	18	0	997		0	26	0	884
'RILPL1'	1	0	0	103.4463205	0	331	2	6514	0	0.030693677	0	176	1	2036	1	0	91	0	1367		0	20	0	1231		0	18	0	997		0	26	1	883	0.999999997
'TEDDM1'	1	0	0	33.47681112	0	331	4	6512	0	0.061387354	0	176	1	2036	1	0	91	1	1366	0.999999996	0	20	0	1231		0	18	1	996	1	0	26	1	883	0.999999997
'CDC42EP3'	1	0	0	33.47681112	0	331	4	6512	0	0.061387354	0	176	1	2036	1	0	91	1	1366	0.999999996	0	20	0	1231		0	18	1	996	1	0	26	1	883	0.999999997
'PICK1'	1	0	0	448.2264237	0	331	1	6515	0	0.015346839	0	176	1	2036	1	0	91	0	1367		0	20	0	1231		0	18	0	997		0	26	0	884
'RNASEL'	1	0	0	448.2264237	0	331	1	6515	0	0.015346839	0	176	1	2036	1	0	91	0	1367		0	20	0	1231		0	18	0	997		0	26	0	884
'GLRA1'	1	0	0	27.92112863	0	331	5	6511	0	0.076734193	0	176	1	2036	1	0	91	1	1366	0.999999996	0	20	0	1231		0	18	2	995	0.999999998	0	26	1	883	0.999999997
'TUBA3C'	1	0	0	103.4463205	0	331	2	6514	0	0.030693677	0	176	1	2036	1	0	91	0	1367		0	20	0	1231		0	18	0	997		0	26	1	883	0.999999997
'UNK'	1	0	0	41.86696379	0	331	4	6512	0	0.061387354	0	176	1	2036	1	0	91	0	1367		0	20	0	1231		0	18	1	996	1	0	26	2	882	1
'RNASE7'	1	0	0	448.2264237	0	331	1	6515	0	0.015346839	0	176	1	2036	1	0	91	0	1367		0	20	0	1231		0	18	0	997		0	26	0	884
'DMD'	1	0	0	448.2264237	0	331	1	6515	0	0.015346839	0	176	1	2036	1	0	91	0	1367		0	20	0	1231		0	18	0	997		0	26	0	884
'GSX2'	1	0	0	448.2264237	0	331	1	6515	0	0.015346839	0	176	1	2036	1	0	91	0	1367		0	20	0	1231		0	18	0	997		0	26	0	884
'STAT3'	1	0	0	134.5726147	0	331	2	6514	0	0.030693677	0	176	1	2036	1	0	91	0	1367		0	20	1	1230	1	0	18	0	997		0	26	0	884
'UBAP1'	1	0	0	448.2264237	0	331	1	6515	0	0.015346839	0	176	1	2036	1	0	91	0	1367		0	20	0	1231		0	18	0	997		0	26	0	884
'CCNT2'	1	0	0	448.2264237	0	331	1	6515	0	0.015346839	0	176	1	2036	1	0	91	0	1367		0	20	0	1231		0	18	0	997		0	26	0	884
'CCNT1'	1	0	0	47.87356269	0	331	3	6513	0	0.046040516	0	176	1	2036	1	0	91	1	1366	0.999999996	0	20	0	1231		0	18	1	996	1	0	26	0	884
'PITX3'	1	0	0	55.82277282	0	331	3	6513	0	0.046040516	0	176	1	2036	1	0	91	0	1367		0	20	0	1231		0	18	0	997		0	26	2	882	1
'KHNYN'	1	0	0	41.86696379	0	331	4	6512	0	0.061387354	0	176	1	2036	1	0	91	0	1367		0	20	0	1231		0	18	1	996	1	0	26	2	882	1
'VPS33B'	1	0	0	41.86696379	0	331	4	6512	0	0.061387354	0	176	1	2036	1	0	91	0	1367		0	20	0	1231		0	18	1	996	1	0	26	2	882	1
'MUL1'	1	0	0	448.2264237	0	331	1	6515	0	0.015346839	0	176	1	2036	1	0	91	0	1367		0	20	0	1231		0	18	0	997		0	26	0	884
'PFKFB4'	1	0	0	103.4463205	0	331	2	6514	0	0.030693677	0	176	1	2036	1	0	91	0	1367		0	20	0	1231		0	18	0	997		0	26	1	883	0.999999997
'TNFRSF11B'	1	0	0	28.10266272	0	331	3	6513	0	0.046040516	0	176	3	2034	1	0	91	0	1367		0	20	0	1231		0	18	0	997		0	26	0	884
'TNFRSF11A'	1	0	0	70.04808496	0	331	2	6514	0	0.030693677	0	176	1	2036	1	0	91	1	1366	0.999999996	0	20	0	1231		0	18	0	997		0	26	0	884
'SOCS3'	1	0	0	36.95660319	0	331	4	6512	0	0.061387354	0	176	1	2036	1	0	91	1	1366	0.999999996	0	20	0	1231		0	18	2	995	0.999999998	0	26	0	884
'SOCS7'	1	0	0	30.70268878	0	331	5	6511	0	0.076734193	0	176	1	2036	1	0	91	1	1366	0.999999996	0	20	1	1230	1	0	18	2	995	0.999999998	0	26	0	884
'COL28A1'	1	0	0	15.86020028	0	331	5	6511	0	0.076734193	0	176	3	2034	1	0	91	1	1366	0.999999996	0	20	0	1231		0	18	0	997		0	26	1	883	0.999999997
'GFPT1'	1	0	0	30.40824313	0	331	5	6511	0	0.076734193	0	176	1	2036	1	0	91	1	1366	0.999999996	0	20	0	1231		0	18	3	994	0.999999995	0	26	0	884
'TUBGCP3'	1	0	0	41.49276404	0	331	5	6511	0	0.076734193	0	176	1	2036	1	0	91	0	1367		0	20	1	1230	1	0	18	3	994	0.999999995	0	26	0	884
'TUBGCP4'	1	0	0	41.86696379	0	331	4	6512	0	0.061387354	0	176	1	2036	1	0	91	0	1367		0	20	0	1231		0	18	1	996	1	0	26	2	882	1
'MYD88'	1	0	0	19.307246	0	331	5	6511	0	0.076734193	0	176	3	2034	1	0	91	0	1367		0	20	0	1231		0	18	1	996	1	0	26	1	883	0.999999997
'FAM47E-STBD1'	1	0	0	448.2264237	0	331	1	6515	0	0.015346839	0	176	1	2036	1	0	91	0	1367		0	20	0	1231		0	18	0	997		0	26	0	884
'COX4I1'	1	0	0	103.4463205	0	331	2	6514	0	0.030693677	0	176	1	2036	1	0	91	0	1367		0	20	0	1231		0	18	0	997		0	26	1	883	0.999999997
'PIK3CD'	1	0	0	46.62407064	0	331	4	6512	0	0.061387354	0	176	1	2036	1	0	91	0	1367		0	20	0	1231		0	18	2	995	0.999999998	0	26	1	883	0.999999997
'MRPL3'	1	0	0	448.2264237	0	331	1	6515	0	0.015346839	0	176	1	2036	1	0	91	0	1367		0	20	0	1231		0	18	0	997		0	26	0	884
'MB'	1	0	0	448.2264237	0	331	1	6515	0	0.015346839	0	176	1	2036	1	0	91	0	1367		0	20	0	1231		0	18	0	997		0	26	0	884
'MRPL9'	1	0	0	448.2264237	0	331	1	6515	0	0.015346839	0	176	1	2036	1	0	91	0	1367		0	20	0	1231		0	18	0	997		0	26	0	884
'MDP1'	1	0	0	103.4463205	0	331	2	6514	0	0.030693677	0	176	1	2036	1	0	91	0	1367		0	20	0	1231		0	18	0	997		0	26	1	883	0.999999997
'SPG11'	1	0	0	103.4463205	0	331	2	6514	0	0.030693677	0	176	1	2036	1	0	91	0	1367		0	20	0	1231		0	18	0	997		0	26	1	883	0.999999997
'SH2D3C'	1	0	0	36.95660319	0	331	4	6512	0	0.061387354	0	176	1	2036	1	0	91	1	1366	0.999999996	0	20	0	1231		0	18	2	995	0.999999998	0	26	0	884
'VPS37C'	1	0	0	41.86696379	0	331	4	6512	0	0.061387354	0	176	1	2036	1	0	91	0	1367		0	20	0	1231		0	18	1	996	1	0	26	2	882	1
'IL1RAPL2'	1	0	0	70.04808496	0	331	2	6514	0	0.030693677	0	176	1	2036	1	0	91	1	1366	0.999999996	0	20	0	1231		0	18	0	997		0	26	0	884
'ST6GALNAC3'	1	0	0	18.70161906	0	331	4	6512	0	0.061387354	0	176	3	2034	1	0	91	1	1366	0.999999996	0	20	0	1231		0	18	0	997		0	26	0	884
'PPP1R12B'	1	0	0	448.2264237	0	331	1	6515	0	0.015346839	0	176	1	2036	1	0	91	0	1367		0	20	0	1231		0	18	0	997		0	26	0	884
'DTL'	1	0	0	37.49380781	0	331	4	6512	0	0.061387354	0	176	1	2036	1	0	91	1	1366	0.999999996	0	20	1	1230	1	0	18	1	996	1	0	26	0	884
'ST6GALNAC5'	1	0	0	448.2264237	0	331	1	6515	0	0.015346839	0	176	1	2036	1	0	91	0	1367		0	20	0	1231		0	18	0	997		0	26	0	884
'CNTNAP5'	1	0	0	33.47681112	0	331	4	6512	0	0.061387354	0	176	1	2036	1	0	91	1	1366	0.999999996	0	20	0	1231		0	18	1	996	1	0	26	1	883	0.999999997
'RNFT2'	1	0	0	103.4463205	0	331	2	6514	0	0.030693677	0	176	1	2036	1	0	91	0	1367		0	20	0	1231		0	18	0	997		0	26	1	883	0.999999997
'PPP1R15A'	1	0	0	47.87356269	0	331	3	6513	0	0.046040516	0	176	1	2036	1	0	91	1	1366	0.999999996	0	20	0	1231		0	18	1	996	1	0	26	0	884
'HSD17B11'	1	0	0	448.2264237	0	331	1	6515	0	0.015346839	0	176	1	2036	1	0	91	0	1367		0	20	0	1231		0	18	0	997		0	26	0	884
'LRP6'	1	0	0	15.80135268	0	331	7	6509	0	0.10742787	0	176	3	2034	1	0	91	0	1367		0	20	1	1230	1	0	18	2	995	0.999999998	0	26	1	883	0.999999997
'TIFA'	1	0	0	448.2264237	0	331	1	6515	0	0.015346839	0	176	1	2036	1	0	91	0	1367		0	20	0	1231		0	18	0	997		0	26	0	884
'SLITRK6'	1	0	0	23.71547116	0	331	5	6511	0	0.076734193	0	176	1	2036	1	0	91	2	1365	1	0	20	1	1230	1	0	18	1	996	1	0	26	0	884
'C1orf228'	1	0	0	448.2264237	0	331	1	6515	0	0.015346839	0	176	1	2036	1	0	91	0	1367		0	20	0	1231		0	18	0	997		0	26	0	884
'AAMP'	1	0	0	70.04808496	0	331	2	6514	0	0.030693677	0	176	1	2036	1	0	91	1	1366	0.999999996	0	20	0	1231		0	18	0	997		0	26	0	884
'METAP1D'	1	0	0	103.4463205	0	331	2	6514	0	0.030693677	0	176	1	2036	1	0	91	0	1367		0	20	0	1231		0	18	0	997		0	26	1	883	0.999999997
'PPP1R14D'	1	0	0	448.2264237	0	331	1	6515	0	0.015346839	0	176	1	2036	1	0	91	0	1367		0	20	0	1231		0	18	0	997		0	26	0	884
'EIF4A2'	1	0	0	103.4463205	0	331	2	6514	0	0.030693677	0	176	1	2036	1	0	91	0	1367		0	20	0	1231		0	18	0	997		0	26	1	883	0.999999997
'LRR1'	1	0	0	448.2264237	0	331	1	6515	0	0.015346839	0	176	1	2036	1	0	91	0	1367		0	20	0	1231		0	18	0	997		0	26	0	884
'TXNDC15'	1	0	0	70.04808496	0	331	2	6514	0	0.030693677	0	176	1	2036	1	0	91	1	1366	0.999999996	0	20	0	1231		0	18	0	997		0	26	0	884
'TXNDC16'	1	0	0	103.4463205	0	331	2	6514	0	0.030693677	0	176	1	2036	1	0	91	0	1367		0	20	0	1231		0	18	0	997		0	26	1	883	0.999999997
'BAIAP2L1'	1	0	0	46.62407064	0	331	4	6512	0	0.061387354	0	176	1	2036	1	0	91	0	1367		0	20	0	1231		0	18	2	995	0.999999998	0	26	1	883	0.999999997
'EPHB1'	1	0	0	103.4463205	0	331	2	6514	0	0.030693677	0	176	1	2036	1	0	91	0	1367		0	20	0	1231		0	18	0	997		0	26	1	883	0.999999997
'SLC34A1'	1	0	0	36.95660319	0	331	4	6512	0	0.061387354	0	176	1	2036	1	0	91	1	1366	0.999999996	0	20	0	1231		0	18	2	995	0.999999998	0	26	0	884
'ENTPD7'	1	0	0	27.39863928	0	331	4	6512	0	0.061387354	0	176	1	2036	1	0	91	2	1365	1	0	20	0	1231		0	18	1	996	1	0	26	0	884
'VWA5B2'	1	0	0	38.20646589	0	331	4	6512	0	0.061387354	0	176	1	2036	1	0	91	0	1367		0	20	0	1231		0	18	0	997		0	26	3	881	1
'GCAT'	1	0	0	47.87356269	0	331	3	6513	0	0.046040516	0	176	1	2036	1	0	91	1	1366	0.999999996	0	20	0	1231		0	18	1	996	1	0	26	0	884
'DHX40'	1	0	0	47.87356269	0	331	3	6513	0	0.046040516	0	176	1	2036	1	0	91	1	1366	0.999999996	0	20	0	1231		0	18	1	996	1	0	26	0	884
'ULK1'	1	0	0	27.92112863	0	331	5	6511	0	0.076734193	0	176	1	2036	1	0	91	1	1366	0.999999996	0	20	0	1231		0	18	2	995	0.999999998	0	26	1	883	0.999999997
'MMADHC'	1	0	0	103.4463205	0	331	2	6514	0	0.030693677	0	176	1	2036	1	0	91	0	1367		0	20	0	1231		0	18	0	997		0	26	1	883	0.999999997
'TAS2R40'	1	0	0	70.04808496	0	331	2	6514	0	0.030693677	0	176	1	2036	1	0	91	1	1366	0.999999996	0	20	0	1231		0	18	0	997		0	26	0	884
'PAXIP1'	1	0	0	448.2264237	0	331	1	6515	0	0.015346839	0	176	1	2036	1	0	91	0	1367		0	20	0	1231		0	18	0	997		0	26	0	884
'EPHA10'	1	0	0	18.3510654	0	331	6	6510	0	0.092081031	0	176	1	2036	1	0	91	2	1365	1	0	20	0	1231		0	18	1	996	1	0	26	2	882	1
'PEX11B'	1	0	0	70.04808496	0	331	2	6514	0	0.030693677	0	176	1	2036	1	0	91	1	1366	0.999999996	0	20	0	1231		0	18	0	997		0	26	0	884
'PIK3R1'	1	0	0	70.04808496	0	331	2	6514	0	0.030693677	0	176	1	2036	1	0	91	1	1366	0.999999996	0	20	0	1231		0	18	0	997		0	26	0	884
'DHX33'	1	0	0	16.72083655	0	331	5	6511	0	0.076734193	0	176	3	2034	1	0	91	1	1366	0.999999996	0	20	0	1231		0	18	1	996	1	0	26	0	884
'DHX35'	1	0	0	33.47681112	0	331	4	6512	0	0.061387354	0	176	1	2036	1	0	91	1	1366	0.999999996	0	20	0	1231		0	18	1	996	1	0	26	1	883	0.999999997
'ARSK'	1	0	0	103.4463205	0	331	2	6514	0	0.030693677	0	176	1	2036	1	0	91	0	1367		0	20	0	1231		0	18	0	997		0	26	1	883	0.999999997
'PCBP2'	1	0	0	103.4463205	0	331	2	6514	0	0.030693677	0	176	1	2036	1	0	91	0	1367		0	20	0	1231		0	18	0	997		0	26	1	883	0.999999997
'ARSI'	1	0	0	47.87356269	0	331	3	6513	0	0.046040516	0	176	1	2036	1	0	91	1	1366	0.999999996	0	20	0	1231		0	18	1	996	1	0	26	0	884
'N4BP3'	1	0	0	448.2264237	0	331	1	6515	0	0.015346839	0	176	1	2036	1	0	91	0	1367		0	20	0	1231		0	18	0	997		0	26	0	884
'RAB11FIP2'	1	0	0	103.4463205	0	331	2	6514	0	0.030693677	0	176	1	2036	1	0	91	0	1367		0	20	0	1231		0	18	0	997		0	26	1	883	0.999999997
'ARSD'	1	0	0	448.2264237	0	331	1	6515	0	0.015346839	0	176	1	2036	1	0	91	0	1367		0	20	0	1231		0	18	0	997		0	26	0	884
'RAB11FIP3'	1	0	0	134.5726147	0	331	2	6514	0	0.030693677	0	176	1	2036	1	0	91	0	1367		0	20	1	1230	1	0	18	0	997		0	26	0	884
'RAB11FIP5'	1	0	0	63.46350271	0	331	3	6513	0	0.046040516	0	176	1	2036	1	0	91	0	1367		0	20	0	1231		0	18	1	996	1	0	26	1	883	0.999999997
'MICAL3'	1	0	0	11.52862226	0	331	7	6509	0	0.10742787	0	176	3	2034	1	0	91	2	1365	1	0	20	0	1231		0	18	1	996	1	0	26	1	883	0.999999997
'TG'	1	0	0	29.12703881	0	331	5	6511	0	0.076734193	0	176	1	2036	1	0	91	0	1367		0	20	0	1231		0	18	0	997		0	26	4	880	0.999999998
'TH'	1	0	0	70.04808496	0	331	2	6514	0	0.030693677	0	176	1	2036	1	0	91	1	1366	0.999999996	0	20	0	1231		0	18	0	997		0	26	0	884
'OR2Z1'	1	0	0	37.49380781	0	331	4	6512	0	0.061387354	0	176	1	2036	1	0	91	1	1366	0.999999996	0	20	1	1230	1	0	18	1	996	1	0	26	0	884
'DHX29'	1	0	0	34.42174007	0	331	6	6510	0	0.092081031	0	176	1	2036	1	0	91	0	1367		0	20	2	1229	0.999999996	0	18	3	994	0.999999995	0	26	0	884
'TNFRSF13B'	1	0	0	46.62407064	0	331	4	6512	0	0.061387354	0	176	1	2036	1	0	91	0	1367		0	20	0	1231		0	18	2	995	0.999999998	0	26	1	883	0.999999997
'PCSK9'	1	0	0	41.23141577	0	331	5	6511	0	0.076734193	0	176	1	2036	1	0	91	0	1367		0	20	0	1231		0	18	4	993	0.999999998	0	26	0	884
'GNGT2'	1	0	0	448.2264237	0	331	1	6515	0	0.015346839	0	176	1	2036	1	0	91	0	1367		0	20	0	1231		0	18	0	997		0	26	0	884
'ENC1'	1	0	0	19.53373133	0	331	5	6511	0	0.076734193	0	176	3	2034	1	0	91	0	1367		0	20	1	1230	1	0	18	0	997		0	26	1	883	0.999999997
'L3HYPDH'	1	0	0	448.2264237	0	331	1	6515	0	0.015346839	0	176	1	2036	1	0	91	0	1367		0	20	0	1231		0	18	0	997		0	26	0	884
'TNFRSF12A'	1	0	0	448.2264237	0	331	1	6515	0	0.015346839	0	176	1	2036	1	0	91	0	1367		0	20	0	1231		0	18	0	997		0	26	0	884
'NCOA6'	1	0	0	9.931187989	0	331	11	6505	0	0.168815224	0	176	3	2034	1	0	91	1	1366	0.999999996	0	20	0	1231		0	18	5	992	1	0	26	2	882	1
'NCOA3'	1	0	0	46.62407064	0	331	4	6512	0	0.061387354	0	176	1	2036	1	0	91	0	1367		0	20	0	1231		0	18	2	995	0.999999998	0	26	1	883	0.999999997
'VSNL1'	1	0	0	448.2264237	0	331	1	6515	0	0.015346839	0	176	1	2036	1	0	91	0	1367		0	20	0	1231		0	18	0	997		0	26	0	884
'G2E3'	1	0	0	448.2264237	0	331	1	6515	0	0.015346839	0	176	1	2036	1	0	91	0	1367		0	20	0	1231		0	18	0	997		0	26	0	884
'DEFB129'	1	0	0	448.2264237	0	331	1	6515	0	0.015346839	0	176	1	2036	1	0	91	0	1367		0	20	0	1231		0	18	0	997		0	26	0	884
'CRIP3'	1	0	0	448.2264237	0	331	1	6515	0	0.015346839	0	176	1	2036	1	0	91	0	1367		0	20	0	1231		0	18	0	997		0	26	0	884
'SAMM50'	1	0	0	55.82277282	0	331	3	6513	0	0.046040516	0	176	1	2036	1	0	91	0	1367		0	20	0	1231		0	18	0	997		0	26	2	882	1
'GCH1'	1	0	0	448.2264237	0	331	1	6515	0	0.015346839	0	176	1	2036	1	0	91	0	1367		0	20	0	1231		0	18	0	997		0	26	0	884
'NUBPL'	1	0	0	70.04808496	0	331	2	6514	0	0.030693677	0	176	1	2036	1	0	91	1	1366	0.999999996	0	20	0	1231		0	18	0	997		0	26	0	884
'MAD2L2'	1	0	0	103.4463205	0	331	2	6514	0	0.030693677	0	176	1	2036	1	0	91	0	1367		0	20	0	1231		0	18	0	997		0	26	1	883	0.999999997
'NEDD1'	1	0	0	26.4259756	0	331	6	6510	0	0.092081031	0	176	1	2036	1	0	91	1	1366	0.999999996	0	20	2	1229	0.999999996	0	18	2	995	0.999999998	0	26	0	884
'GLB1L'	1	0	0	448.2264237	0	331	1	6515	0	0.015346839	0	176	1	2036	1	0	91	0	1367		0	20	0	1231		0	18	0	997		0	26	0	884
'YIPF6'	1	0	0	70.04808496	0	331	2	6514	0	0.030693677	0	176	1	2036	1	0	91	1	1366	0.999999996	0	20	0	1231		0	18	0	997		0	26	0	884
'YIPF7'	1	0	0	448.2264237	0	331	1	6515	0	0.015346839	0	176	1	2036	1	0	91	0	1367		0	20	0	1231		0	18	0	997		0	26	0	884
'TARDBP'	1	0	0	33.47681112	0	331	4	6512	0	0.061387354	0	176	1	2036	1	0	91	1	1366	0.999999996	0	20	0	1231		0	18	1	996	1	0	26	1	883	0.999999997
'RTL1'	1	0	0	15.72090345	0	331	9	6507	0	0.138121547	0	176	1	2036	1	0	91	1	1366	0.999999996	0	20	0	1231		0	18	4	993	0.999999998	0	26	3	881	1
'RTKN'	1	0	0	448.2264237	0	331	1	6515	0	0.015346839	0	176	1	2036	1	0	91	0	1367		0	20	0	1231		0	18	0	997		0	26	0	884
'KLHL36'	1	0	0	18.3510654	0	331	6	6510	0	0.092081031	0	176	1	2036	1	0	91	2	1365	1	0	20	0	1231		0	18	1	996	1	0	26	2	882	1
'KLHL35'	1	0	0	41.86696379	0	331	4	6512	0	0.061387354	0	176	1	2036	1	0	91	0	1367		0	20	0	1231		0	18	1	996	1	0	26	2	882	1
'CCND2'	1	0	0	47.87356269	0	331	3	6513	0	0.046040516	0	176	1	2036	1	0	91	1	1366	0.999999996	0	20	0	1231		0	18	1	996	1	0	26	0	884
'KLHL40'	1	0	0	24.08536842	0	331	6	6510	0	0.092081031	0	176	1	2036	1	0	91	1	1366	0.999999996	0	20	0	1231		0	18	3	994	0.999999995	0	26	1	883	0.999999997
'PDGFRL'	1	0	0	47.87356269	0	331	3	6513	0	0.046040516	0	176	1	2036	1	0	91	1	1366	0.999999996	0	20	0	1231		0	18	1	996	1	0	26	0	884
'KLHL42'	1	0	0	448.2264237	0	331	1	6515	0	0.015346839	0	176	1	2036	1	0	91	0	1367		0	20	0	1231		0	18	0	997		0	26	0	884
'CCNE2'	1	0	0	448.2264237	0	331	1	6515	0	0.015346839	0	176	1	2036	1	0	91	0	1367		0	20	0	1231		0	18	0	997		0	26	0	884
'VCL'	1	0	0	103.4463205	0	331	2	6514	0	0.030693677	0	176	1	2036	1	0	91	0	1367		0	20	0	1231		0	18	0	997		0	26	1	883	0.999999997
'KLHL18'	1	0	0	448.2264237	0	331	1	6515	0	0.015346839	0	176	1	2036	1	0	91	0	1367		0	20	0	1231		0	18	0	997		0	26	0	884
'GCM2'	1	0	0	70.04808496	0	331	2	6514	0	0.030693677	0	176	1	2036	1	0	91	1	1366	0.999999996	0	20	0	1231		0	18	0	997		0	26	0	884
'RTN2'	1	0	0	103.4463205	0	331	2	6514	0	0.030693677	0	176	1	2036	1	0	91	0	1367		0	20	0	1231		0	18	0	997		0	26	1	883	0.999999997
'NDRG4'	1	0	0	103.4463205	0	331	2	6514	0	0.030693677	0	176	1	2036	1	0	91	0	1367		0	20	0	1231		0	18	0	997		0	26	1	883	0.999999997
'RTN1'	1	0	0	14.4933845	0	331	8	6508	0	0.122774708	0	176	3	2034	1	0	91	0	1367		0	20	1	1230	1	0	18	3	994	0.999999995	0	26	1	883	0.999999997
'NDRG3'	1	0	0	103.4463205	0	331	2	6514	0	0.030693677	0	176	1	2036	1	0	91	0	1367		0	20	0	1231		0	18	0	997		0	26	1	883	0.999999997
'KLHL14'	1	0	0	19.53373133	0	331	5	6511	0	0.076734193	0	176	3	2034	1	0	91	0	1367		0	20	1	1230	1	0	18	0	997		0	26	1	883	0.999999997
'KLHL15'	1	0	0	448.2264237	0	331	1	6515	0	0.015346839	0	176	1	2036	1	0	91	0	1367		0	20	0	1231		0	18	0	997		0	26	0	884
'CHAT'	1	0	0	34.05767249	0	331	4	6512	0	0.061387354	0	176	1	2036	1	0	91	1	1366	0.999999996	0	20	1	1230	1	0	18	0	997		0	26	1	883	0.999999997
'BRINP2'	1	0	0	47.87356269	0	331	3	6513	0	0.046040516	0	176	1	2036	1	0	91	1	1366	0.999999996	0	20	0	1231		0	18	1	996	1	0	26	0	884
'CYC1'	1	0	0	33.47681112	0	331	4	6512	0	0.061387354	0	176	1	2036	1	0	91	1	1366	0.999999996	0	20	0	1231		0	18	1	996	1	0	26	1	883	0.999999997
'KLHL21'	1	0	0	448.2264237	0	331	1	6515	0	0.015346839	0	176	1	2036	1	0	91	0	1367		0	20	0	1231		0	18	0	997		0	26	0	884
'PHOX2B'	1	0	0	448.2264237	0	331	1	6515	0	0.015346839	0	176	1	2036	1	0	91	0	1367		0	20	0	1231		0	18	0	997		0	26	0	884
'APPBP2'	1	0	0	448.2264237	0	331	1	6515	0	0.015346839	0	176	1	2036	1	0	91	0	1367		0	20	0	1231		0	18	0	997		0	26	0	884
'FAM175A'	1	0	0	70.04808496	0	331	2	6514	0	0.030693677	0	176	1	2036	1	0	91	1	1366	0.999999996	0	20	0	1231		0	18	0	997		0	26	0	884
'RTP3'	1	0	0	103.4463205	0	331	2	6514	0	0.030693677	0	176	1	2036	1	0	91	0	1367		0	20	0	1231		0	18	0	997		0	26	1	883	0.999999997
'CHD8'	1	0	0	10.44922745	0	331	8	6508	0	0.122774708	0	176	3	2034	1	0	91	2	1365	1	0	20	0	1231		0	18	1	996	1	0	26	2	882	1
'FAM178B'	1	0	0	70.04808496	0	331	2	6514	0	0.030693677	0	176	1	2036	1	0	91	1	1366	0.999999996	0	20	0	1231		0	18	0	997		0	26	0	884
'YWHAQ'	1	0	0	448.2264237	0	331	1	6515	0	0.015346839	0	176	1	2036	1	0	91	0	1367		0	20	0	1231		0	18	0	997		0	26	0	884
'RCN1'	1	0	0	448.2264237	0	331	1	6515	0	0.015346839	0	176	1	2036	1	0	91	0	1367		0	20	0	1231		0	18	0	997		0	26	0	884
'RCN2'	1	0	0	448.2264237	0	331	1	6515	0	0.015346839	0	176	1	2036	1	0	91	0	1367		0	20	0	1231		0	18	0	997		0	26	0	884
'C9orf156'	1	0	0	47.87356269	0	331	3	6513	0	0.046040516	0	176	1	2036	1	0	91	1	1366	0.999999996	0	20	0	1231		0	18	1	996	1	0	26	0	884
'TBC1D5'	1	0	0	27.92112863	0	331	5	6511	0	0.076734193	0	176	1	2036	1	0	91	1	1366	0.999999996	0	20	0	1231		0	18	2	995	0.999999998	0	26	1	883	0.999999997
'TGFBRAP1'	1	0	0	47.87356269	0	331	3	6513	0	0.046040516	0	176	1	2036	1	0	91	1	1366	0.999999996	0	20	0	1231		0	18	1	996	1	0	26	0	884
'TAF1L'	1	0	0	12.78751425	0	331	7	6509	0	0.10742787	0	176	3	2034	1	0	91	1	1366	0.999999996	0	20	0	1231		0	18	1	996	1	0	26	2	882	1
'TAF1D'	1	0	0	103.4463205	0	331	2	6514	0	0.030693677	0	176	1	2036	1	0	91	0	1367		0	20	0	1231		0	18	0	997		0	26	1	883	0.999999997
'TNKS2'	1	0	0	37.49380781	0	331	4	6512	0	0.061387354	0	176	1	2036	1	0	91	1	1366	0.999999996	0	20	1	1230	1	0	18	1	996	1	0	26	0	884
'C9orf169'	1	0	0	103.4463205	0	331	2	6514	0	0.030693677	0	176	1	2036	1	0	91	0	1367		0	20	0	1231		0	18	0	997		0	26	1	883	0.999999997
'TAF13'	1	0	0	448.2264237	0	331	1	6515	0	0.015346839	0	176	1	2036	1	0	91	0	1367		0	20	0	1231		0	18	0	997		0	26	0	884
'EGF'	1	0	0	31.26974333	0	331	5	6511	0	0.076734193	0	176	1	2036	1	0	91	0	1367		0	20	0	1231		0	18	1	996	1	0	26	3	881	1
'TAF11'	1	0	0	448.2264237	0	331	1	6515	0	0.015346839	0	176	1	2036	1	0	91	0	1367		0	20	0	1231		0	18	0	997		0	26	0	884
'LEPREL1'	1	0	0	47.87356269	0	331	3	6513	0	0.046040516	0	176	1	2036	1	0	91	1	1366	0.999999996	0	20	0	1231		0	18	1	996	1	0	26	0	884
'PROB1'	1	0	0	63.46350271	0	331	3	6513	0	0.046040516	0	176	1	2036	1	0	91	0	1367		0	20	0	1231		0	18	1	996	1	0	26	1	883	0.999999997
'FAM179B'	1	0	0	15.04908422	0	331	9	6507	0	0.138121547	0	176	1	2036	1	0	91	1	1366	0.999999996	0	20	0	1231		0	18	3	994	0.999999995	0	26	4	880	0.999999998
'ASB6'	1	0	0	63.46350271	0	331	3	6513	0	0.046040516	0	176	1	2036	1	0	91	0	1367		0	20	0	1231		0	18	1	996	1	0	26	1	883	0.999999997
'QRICH2'	1	0	0	15.19112446	0	331	8	6508	0	0.122774708	0	176	1	2036	1	0	91	2	1365	1	0	20	0	1231		0	18	3	994	0.999999995	0	26	2	882	1
'ENO1'	1	0	0	448.2264237	0	331	1	6515	0	0.015346839	0	176	1	2036	1	0	91	0	1367		0	20	0	1231		0	18	0	997		0	26	0	884
'ABCA13'	1	0	0	24.29620593	0	331	6	6510	0	0.092081031	0	176	1	2036	1	0	91	1	1366	0.999999996	0	20	1	1230	1	0	18	2	995	0.999999998	0	26	1	883	0.999999997
'RNF112'	1	0	0	47.87356269	0	331	3	6513	0	0.046040516	0	176	1	2036	1	0	91	1	1366	0.999999996	0	20	0	1231		0	18	1	996	1	0	26	0	884
'RNF114'	1	0	0	103.4463205	0	331	2	6514	0	0.030693677	0	176	1	2036	1	0	91	0	1367		0	20	0	1231		0	18	0	997		0	26	1	883	0.999999997
'BVES'	1	0	0	448.2264237	0	331	1	6515	0	0.015346839	0	176	1	2036	1	0	91	0	1367		0	20	0	1231		0	18	0	997		0	26	0	884
'RPL39'	1	0	0	448.2264237	0	331	1	6515	0	0.015346839	0	176	1	2036	1	0	91	0	1367		0	20	0	1231		0	18	0	997		0	26	0	884
'WSB2'	1	0	0	448.2264237	0	331	1	6515	0	0.015346839	0	176	1	2036	1	0	91	0	1367		0	20	0	1231		0	18	0	997		0	26	0	884
'MED8'	1	0	0	448.2264237	0	331	1	6515	0	0.015346839	0	176	1	2036	1	0	91	0	1367		0	20	0	1231		0	18	0	997		0	26	0	884
'IFT88'	1	0	0	36.95660319	0	331	4	6512	0	0.061387354	0	176	1	2036	1	0	91	1	1366	0.999999996	0	20	0	1231		0	18	2	995	0.999999998	0	26	0	884
'RNF126'	1	0	0	448.2264237	0	331	1	6515	0	0.015346839	0	176	1	2036	1	0	91	0	1367		0	20	0	1231		0	18	0	997		0	26	0	884
'RNF128'	1	0	0	448.2264237	0	331	1	6515	0	0.015346839	0	176	1	2036	1	0	91	0	1367		0	20	0	1231		0	18	0	997		0	26	0	884
'IFT81'	1	0	0	103.4463205	0	331	2	6514	0	0.030693677	0	176	1	2036	1	0	91	0	1367		0	20	0	1231		0	18	0	997		0	26	1	883	0.999999997
'RNF122'	1	0	0	448.2264237	0	331	1	6515	0	0.015346839	0	176	1	2036	1	0	91	0	1367		0	20	0	1231		0	18	0	997		0	26	0	884
'ATXN7L3B'	1	0	0	70.04808496	0	331	2	6514	0	0.030693677	0	176	1	2036	1	0	91	1	1366	0.999999996	0	20	0	1231		0	18	0	997		0	26	0	884
'GSDMC'	1	0	0	134.5726147	0	331	2	6514	0	0.030693677	0	176	1	2036	1	0	91	0	1367		0	20	1	1230	1	0	18	0	997		0	26	0	884
'GSDMA'	1	0	0	23.71547116	0	331	5	6511	0	0.076734193	0	176	1	2036	1	0	91	2	1365	1	0	20	1	1230	1	0	18	1	996	1	0	26	0	884
'PRRC2C'	1	0	0	63.46350271	0	331	3	6513	0	0.046040516	0	176	1	2036	1	0	91	0	1367		0	20	0	1231		0	18	1	996	1	0	26	1	883	0.999999997
'SLC16A10'	1	0	0	63.46350271	0	331	3	6513	0	0.046040516	0	176	1	2036	1	0	91	0	1367		0	20	0	1231		0	18	1	996	1	0	26	1	883	0.999999997
'PRRC2B'	1	0	0	70.04808496	0	331	2	6514	0	0.030693677	0	176	1	2036	1	0	91	1	1366	0.999999996	0	20	0	1231		0	18	0	997		0	26	0	884
'PRRC2A'	1	0	0	6.698917036	0	331	14	6502	0	0.21485574	0	176	3	2034	1	0	91	4	1363	1	0	20	1	1230	1	0	18	5	992	1	0	26	1	883	0.999999997
'CYLD'	1	0	0	28.10266272	0	331	3	6513	0	0.046040516	0	176	3	2034	1	0	91	0	1367		0	20	0	1231		0	18	0	997		0	26	0	884
'FA2H'	1	0	0	448.2264237	0	331	1	6515	0	0.015346839	0	176	1	2036	1	0	91	0	1367		0	20	0	1231		0	18	0	997		0	26	0	884
'RNF103'	1	0	0	33.47681112	0	331	4	6512	0	0.061387354	0	176	1	2036	1	0	91	1	1366	0.999999996	0	20	0	1231		0	18	1	996	1	0	26	1	883	0.999999997
'CPEB3'	1	0	0	10.96402166	0	331	10	6506	0	0.153468386	0	176	3	2034	1	0	91	1	1366	0.999999996	0	20	2	1229	0.999999996	0	18	3	994	0.999999995	0	26	1	883	0.999999997
'SPEF1'	1	0	0	448.2264237	0	331	1	6515	0	0.015346839	0	176	1	2036	1	0	91	0	1367		0	20	0	1231		0	18	0	997		0	26	0	884
'ELN'	1	0	0	47.87356269	0	331	3	6513	0	0.046040516	0	176	1	2036	1	0	91	1	1366	0.999999996	0	20	0	1231		0	18	1	996	1	0	26	0	884
'RNF157'	1	0	0	46.62407064	0	331	4	6512	0	0.061387354	0	176	1	2036	1	0	91	0	1367		0	20	0	1231		0	18	2	995	0.999999998	0	26	1	883	0.999999997
'RNF152'	1	0	0	46.62407064	0	331	4	6512	0	0.061387354	0	176	1	2036	1	0	91	0	1367		0	20	0	1231		0	18	2	995	0.999999998	0	26	1	883	0.999999997
'GPRASP2'	1	0	0	70.04808496	0	331	2	6514	0	0.030693677	0	176	1	2036	1	0	91	1	1366	0.999999996	0	20	0	1231		0	18	0	997		0	26	0	884
'EN2'	1	0	0	47.87356269	0	331	3	6513	0	0.046040516	0	176	1	2036	1	0	91	1	1366	0.999999996	0	20	0	1231		0	18	1	996	1	0	26	0	884
'TMEM175'	1	0	0	103.4463205	0	331	2	6514	0	0.030693677	0	176	1	2036	1	0	91	0	1367		0	20	0	1231		0	18	0	997		0	26	1	883	0.999999997
'PRR23C'	1	0	0	70.04808496	0	331	2	6514	0	0.030693677	0	176	1	2036	1	0	91	1	1366	0.999999996	0	20	0	1231		0	18	0	997		0	26	0	884
'GPR124'	1	0	0	27.92112863	0	331	5	6511	0	0.076734193	0	176	1	2036	1	0	91	1	1366	0.999999996	0	20	0	1231		0	18	2	995	0.999999998	0	26	1	883	0.999999997
'HOXD12'	1	0	0	448.2264237	0	331	1	6515	0	0.015346839	0	176	1	2036	1	0	91	0	1367		0	20	0	1231		0	18	0	997		0	26	0	884
'TMEM163'	1	0	0	448.2264237	0	331	1	6515	0	0.015346839	0	176	1	2036	1	0	91	0	1367		0	20	0	1231		0	18	0	997		0	26	0	884
'TMEM168'	1	0	0	448.2264237	0	331	1	6515	0	0.015346839	0	176	1	2036	1	0	91	0	1367		0	20	0	1231		0	18	0	997		0	26	0	884
'GPR153'	1	0	0	78.82229328	0	331	3	6513	0	0.046040516	0	176	1	2036	1	0	91	0	1367		0	20	2	1229	0.999999996	0	18	0	997		0	26	0	884
'CHN1'	1	0	0	448.2264237	0	331	1	6515	0	0.015346839	0	176	1	2036	1	0	91	0	1367		0	20	0	1231		0	18	0	997		0	26	0	884
'CHML'	1	0	0	47.87356269	0	331	3	6513	0	0.046040516	0	176	1	2036	1	0	91	1	1366	0.999999996	0	20	0	1231		0	18	1	996	1	0	26	0	884
'TMEM154'	1	0	0	448.2264237	0	331	1	6515	0	0.015346839	0	176	1	2036	1	0	91	0	1367		0	20	0	1231		0	18	0	997		0	26	0	884
'ABI1'	1	0	0	70.04808496	0	331	2	6514	0	0.030693677	0	176	1	2036	1	0	91	1	1366	0.999999996	0	20	0	1231		0	18	0	997		0	26	0	884
'MSRB2'	1	0	0	448.2264237	0	331	1	6515	0	0.015346839	0	176	1	2036	1	0	91	0	1367		0	20	0	1231		0	18	0	997		0	26	0	884
'MSRB1'	1	0	0	448.2264237	0	331	1	6515	0	0.015346839	0	176	1	2036	1	0	91	0	1367		0	20	0	1231		0	18	0	997		0	26	0	884
'EPO'	1	0	0	103.4463205	0	331	2	6514	0	0.030693677	0	176	1	2036	1	0	91	0	1367		0	20	0	1231		0	18	0	997		0	26	1	883	0.999999997
'RNF19B'	1	0	0	28.24791621	0	331	5	6511	0	0.076734193	0	176	1	2036	1	0	91	1	1366	0.999999996	0	20	1	1230	1	0	18	1	996	1	0	26	1	883	0.999999997
'EPX'	1	0	0	20.60716587	0	331	5	6511	0	0.076734193	0	176	1	2036	1	0	91	2	1365	1	0	20	0	1231		0	18	0	997		0	26	2	882	1
'RNF19A'	1	0	0	28.10266272	0	331	3	6513	0	0.046040516	0	176	3	2034	1	0	91	0	1367		0	20	0	1231		0	18	0	997		0	26	0	884
'CHP2'	1	0	0	448.2264237	0	331	1	6515	0	0.015346839	0	176	1	2036	1	0	91	0	1367		0	20	0	1231		0	18	0	997		0	26	0	884
'TMSB10'	1	0	0	448.2264237	0	331	1	6515	0	0.015346839	0	176	1	2036	1	0	91	0	1367		0	20	0	1231		0	18	0	997		0	26	0	884
'SYPL2'	1	0	0	448.2264237	0	331	1	6515	0	0.015346839	0	176	1	2036	1	0	91	0	1367		0	20	0	1231		0	18	0	997		0	26	0	884
'SYPL1'	1	0	0	63.46350271	0	331	3	6513	0	0.046040516	0	176	1	2036	1	0	91	0	1367		0	20	0	1231		0	18	1	996	1	0	26	1	883	0.999999997
'GAPDHS'	1	0	0	103.4463205	0	331	2	6514	0	0.030693677	0	176	1	2036	1	0	91	0	1367		0	20	0	1231		0	18	0	997		0	26	1	883	0.999999997
'ERF'	1	0	0	30.70268878	0	331	5	6511	0	0.076734193	0	176	1	2036	1	0	91	1	1366	0.999999996	0	20	1	1230	1	0	18	2	995	0.999999998	0	26	0	884
'MAD1L1'	1	0	0	17.79876387	0	331	5	6511	0	0.076734193	0	176	1	2036	1	0	91	3	1364	1	0	20	0	1231		0	18	0	997		0	26	1	883	0.999999997
'ANKRD17'	1	0	0	8.244574151	0	331	11	6505	0	0.168815224	0	176	3	2034	1	0	91	3	1364	1	0	20	0	1231		0	18	4	993	0.999999998	0	26	1	883	0.999999997
'ABHD3'	1	0	0	448.2264237	0	331	1	6515	0	0.015346839	0	176	1	2036	1	0	91	0	1367		0	20	0	1231		0	18	0	997		0	26	0	884
'ABHD2'	1	0	0	47.87356269	0	331	3	6513	0	0.046040516	0	176	1	2036	1	0	91	1	1366	0.999999996	0	20	0	1231		0	18	1	996	1	0	26	0	884
'ANKRD12'	1	0	0	18.3510654	0	331	6	6510	0	0.092081031	0	176	1	2036	1	0	91	2	1365	1	0	20	0	1231		0	18	1	996	1	0	26	2	882	1
'CHRD'	1	0	0	36.95660319	0	331	4	6512	0	0.061387354	0	176	1	2036	1	0	91	1	1366	0.999999996	0	20	0	1231		0	18	2	995	0.999999998	0	26	0	884
'ILDR2'	1	0	0	448.2264237	0	331	1	6515	0	0.015346839	0	176	1	2036	1	0	91	0	1367		0	20	0	1231		0	18	0	997		0	26	0	884
'GPR110'	1	0	0	47.87356269	0	331	3	6513	0	0.046040516	0	176	1	2036	1	0	91	1	1366	0.999999996	0	20	0	1231		0	18	1	996	1	0	26	0	884
'GPR115'	1	0	0	33.47681112	0	331	4	6512	0	0.061387354	0	176	1	2036	1	0	91	1	1366	0.999999996	0	20	0	1231		0	18	1	996	1	0	26	1	883	0.999999997
'RNF170'	1	0	0	70.04808496	0	331	2	6514	0	0.030693677	0	176	1	2036	1	0	91	1	1366	0.999999996	0	20	0	1231		0	18	0	997		0	26	0	884
'RNF175'	1	0	0	63.46350271	0	331	3	6513	0	0.046040516	0	176	1	2036	1	0	91	0	1367		0	20	0	1231		0	18	1	996	1	0	26	1	883	0.999999997
'ANKRD29'	1	0	0	448.2264237	0	331	1	6515	0	0.015346839	0	176	1	2036	1	0	91	0	1367		0	20	0	1231		0	18	0	997		0	26	0	884
'FAM26D'	1	0	0	103.4463205	0	331	2	6514	0	0.030693677	0	176	1	2036	1	0	91	0	1367		0	20	0	1231		0	18	0	997		0	26	1	883	0.999999997
'ESRRG'	1	0	0	448.2264237	0	331	1	6515	0	0.015346839	0	176	1	2036	1	0	91	0	1367		0	20	0	1231		0	18	0	997		0	26	0	884
'TVP23C'	1	0	0	448.2264237	0	331	1	6515	0	0.015346839	0	176	1	2036	1	0	91	0	1367		0	20	0	1231		0	18	0	997		0	26	0	884
'CNOT1'	1	0	0	41.86696379	0	331	4	6512	0	0.061387354	0	176	1	2036	1	0	91	0	1367		0	20	0	1231		0	18	1	996	1	0	26	2	882	1
'TDRD12'	1	0	0	448.2264237	0	331	1	6515	0	0.015346839	0	176	1	2036	1	0	91	0	1367		0	20	0	1231		0	18	0	997		0	26	0	884
'RNF183'	1	0	0	103.4463205	0	331	2	6514	0	0.030693677	0	176	1	2036	1	0	91	0	1367		0	20	0	1231		0	18	0	997		0	26	1	883	0.999999997
'SPERT'	1	0	0	15.28075709	0	331	6	6510	0	0.092081031	0	176	3	2034	1	0	91	1	1366	0.999999996	0	20	1	1230	1	0	18	1	996	1	0	26	0	884
'EIF4G2'	1	0	0	33.33822555	0	331	3	6513	0	0.046040516	0	176	1	2036	1	0	91	2	1365	1	0	20	0	1231		0	18	0	997		0	26	0	884
'ADRA1A'	1	0	0	55.82277282	0	331	3	6513	0	0.046040516	0	176	1	2036	1	0	91	0	1367		0	20	0	1231		0	18	0	997		0	26	2	882	1
'DHFRL1'	1	0	0	448.2264237	0	331	1	6515	0	0.015346839	0	176	1	2036	1	0	91	0	1367		0	20	0	1231		0	18	0	997		0	26	0	884
'DNMT3B'	1	0	0	37.49380781	0	331	4	6512	0	0.061387354	0	176	1	2036	1	0	91	1	1366	0.999999996	0	20	1	1230	1	0	18	1	996	1	0	26	0	884
'HIF1AN'	1	0	0	33.33822555	0	331	3	6513	0	0.046040516	0	176	1	2036	1	0	91	2	1365	1	0	20	0	1231		0	18	0	997		0	26	0	884
'SGCG'	1	0	0	448.2264237	0	331	1	6515	0	0.015346839	0	176	1	2036	1	0	91	0	1367		0	20	0	1231		0	18	0	997		0	26	0	884
'HIAT1'	1	0	0	28.10266272	0	331	3	6513	0	0.046040516	0	176	3	2034	1	0	91	0	1367		0	20	0	1231		0	18	0	997		0	26	0	884
'DNMT3A'	1	0	0	103.4463205	0	331	2	6514	0	0.030693677	0	176	1	2036	1	0	91	0	1367		0	20	0	1231		0	18	0	997		0	26	1	883	0.999999997
'ADRA2C'	1	0	0	33.47681112	0	331	4	6512	0	0.061387354	0	176	1	2036	1	0	91	1	1366	0.999999996	0	20	0	1231		0	18	1	996	1	0	26	1	883	0.999999997
'EVL'	1	0	0	47.87356269	0	331	3	6513	0	0.046040516	0	176	1	2036	1	0	91	1	1366	0.999999996	0	20	0	1231		0	18	1	996	1	0	26	0	884
'PKHD1L1'	1	0	0	15.1665776	0	331	6	6510	0	0.092081031	0	176	3	2034	1	0	91	1	1366	0.999999996	0	20	0	1231		0	18	2	995	0.999999998	0	26	0	884
'SPEM1'	1	0	0	70.04808496	0	331	2	6514	0	0.030693677	0	176	1	2036	1	0	91	1	1366	0.999999996	0	20	0	1231		0	18	0	997		0	26	0	884
'ASPA'	1	0	0	448.2264237	0	331	1	6515	0	0.015346839	0	176	1	2036	1	0	91	0	1367		0	20	0	1231		0	18	0	997		0	26	0	884
'CX3CR1'	1	0	0	103.4463205	0	331	2	6514	0	0.030693677	0	176	1	2036	1	0	91	0	1367		0	20	0	1231		0	18	0	997		0	26	1	883	0.999999997
'RNF32'	1	0	0	448.2264237	0	331	1	6515	0	0.015346839	0	176	1	2036	1	0	91	0	1367		0	20	0	1231		0	18	0	997		0	26	0	884
'SMARCD1'	1	0	0	27.39863928	0	331	4	6512	0	0.061387354	0	176	1	2036	1	0	91	2	1365	1	0	20	0	1231		0	18	1	996	1	0	26	0	884
'SMARCD3'	1	0	0	448.2264237	0	331	1	6515	0	0.015346839	0	176	1	2036	1	0	91	0	1367		0	20	0	1231		0	18	0	997		0	26	0	884
'RNF34'	1	0	0	448.2264237	0	331	1	6515	0	0.015346839	0	176	1	2036	1	0	91	0	1367		0	20	0	1231		0	18	0	997		0	26	0	884
'PUF60'	1	0	0	448.2264237	0	331	1	6515	0	0.015346839	0	176	1	2036	1	0	91	0	1367		0	20	0	1231		0	18	0	997		0	26	0	884
'MROH9'	1	0	0	448.2264237	0	331	1	6515	0	0.015346839	0	176	1	2036	1	0	91	0	1367		0	20	0	1231		0	18	0	997		0	26	0	884
'RNF39'	1	0	0	103.4463205	0	331	2	6514	0	0.030693677	0	176	1	2036	1	0	91	0	1367		0	20	0	1231		0	18	0	997		0	26	1	883	0.999999997
'RBBP8'	1	0	0	448.2264237	0	331	1	6515	0	0.015346839	0	176	1	2036	1	0	91	0	1367		0	20	0	1231		0	18	0	997		0	26	0	884
'WASF1'	1	0	0	19.307246	0	331	5	6511	0	0.076734193	0	176	3	2034	1	0	91	0	1367		0	20	0	1231		0	18	1	996	1	0	26	1	883	0.999999997
'MEST'	1	0	0	448.2264237	0	331	1	6515	0	0.015346839	0	176	1	2036	1	0	91	0	1367		0	20	0	1231		0	18	0	997		0	26	0	884
'WASF3'	1	0	0	448.2264237	0	331	1	6515	0	0.015346839	0	176	1	2036	1	0	91	0	1367		0	20	0	1231		0	18	0	997		0	26	0	884
'TRMT61B'	1	0	0	103.4463205	0	331	2	6514	0	0.030693677	0	176	1	2036	1	0	91	0	1367		0	20	0	1231		0	18	0	997		0	26	1	883	0.999999997
'CBLN2'	1	0	0	103.4463205	0	331	2	6514	0	0.030693677	0	176	1	2036	1	0	91	0	1367		0	20	0	1231		0	18	0	997		0	26	1	883	0.999999997
'SLC46A3'	1	0	0	448.2264237	0	331	1	6515	0	0.015346839	0	176	1	2036	1	0	91	0	1367		0	20	0	1231		0	18	0	997		0	26	0	884
'C21orf2'	1	0	0	36.95660319	0	331	4	6512	0	0.061387354	0	176	1	2036	1	0	91	1	1366	0.999999996	0	20	0	1231		0	18	2	995	0.999999998	0	26	0	884
'RAPGEFL1'	1	0	0	47.87356269	0	331	3	6513	0	0.046040516	0	176	1	2036	1	0	91	1	1366	0.999999996	0	20	0	1231		0	18	1	996	1	0	26	0	884
'GOLGA1'	1	0	0	448.2264237	0	331	1	6515	0	0.015346839	0	176	1	2036	1	0	91	0	1367		0	20	0	1231		0	18	0	997		0	26	0	884
'AGFG2'	1	0	0	448.2264237	0	331	1	6515	0	0.015346839	0	176	1	2036	1	0	91	0	1367		0	20	0	1231		0	18	0	997		0	26	0	884
'MCCC2'	1	0	0	63.46350271	0	331	3	6513	0	0.046040516	0	176	1	2036	1	0	91	0	1367		0	20	0	1231		0	18	1	996	1	0	26	1	883	0.999999997
'OVOL1'	1	0	0	70.04808496	0	331	2	6514	0	0.030693677	0	176	1	2036	1	0	91	1	1366	0.999999996	0	20	0	1231		0	18	0	997		0	26	0	884
'CYP27A1'	1	0	0	55.82277282	0	331	3	6513	0	0.046040516	0	176	1	2036	1	0	91	0	1367		0	20	0	1231		0	18	0	997		0	26	2	882	1
'AFG3L2'	1	0	0	448.2264237	0	331	1	6515	0	0.015346839	0	176	1	2036	1	0	91	0	1367		0	20	0	1231		0	18	0	997		0	26	0	884
'PDE12'	1	0	0	103.4463205	0	331	2	6514	0	0.030693677	0	176	1	2036	1	0	91	0	1367		0	20	0	1231		0	18	0	997		0	26	1	883	0.999999997
'OR4C12'	1	0	0	63.46350271	0	331	3	6513	0	0.046040516	0	176	1	2036	1	0	91	0	1367		0	20	0	1231		0	18	1	996	1	0	26	1	883	0.999999997
'VDAC2'	1	0	0	448.2264237	0	331	1	6515	0	0.015346839	0	176	1	2036	1	0	91	0	1367		0	20	0	1231		0	18	0	997		0	26	0	884
'KPRP'	1	0	0	13.99901988	0	331	5	6511	0	0.076734193	0	176	3	2034	1	0	91	2	1365	1	0	20	0	1231		0	18	0	997		0	26	0	884
'PDE1A'	1	0	0	46.62407064	0	331	4	6512	0	0.061387354	0	176	1	2036	1	0	91	0	1367		0	20	0	1231		0	18	2	995	0.999999998	0	26	1	883	0.999999997
'TRMT2A'	1	0	0	30.99332208	0	331	6	6510	0	0.092081031	0	176	1	2036	1	0	91	0	1367		0	20	0	1231		0	18	4	993	0.999999998	0	26	1	883	0.999999997
'NUAK2'	1	0	0	30.99332208	0	331	6	6510	0	0.092081031	0	176	1	2036	1	0	91	0	1367		0	20	0	1231		0	18	4	993	0.999999998	0	26	1	883	0.999999997
'FADD'	1	0	0	103.4463205	0	331	2	6514	0	0.030693677	0	176	1	2036	1	0	91	0	1367		0	20	0	1231		0	18	0	997		0	26	1	883	0.999999997
'HIST1H3D'	1	0	0	63.46350271	0	331	3	6513	0	0.046040516	0	176	1	2036	1	0	91	0	1367		0	20	0	1231		0	18	1	996	1	0	26	1	883	0.999999997
'SIAH3'	1	0	0	70.04808496	0	331	2	6514	0	0.030693677	0	176	1	2036	1	0	91	1	1366	0.999999996	0	20	0	1231		0	18	0	997		0	26	0	884
'SIAH1'	1	0	0	448.2264237	0	331	1	6515	0	0.015346839	0	176	1	2036	1	0	91	0	1367		0	20	0	1231		0	18	0	997		0	26	0	884
'KNOP1'	1	0	0	103.4463205	0	331	2	6514	0	0.030693677	0	176	1	2036	1	0	91	0	1367		0	20	0	1231		0	18	0	997		0	26	1	883	0.999999997
'HSPBAP1'	1	0	0	47.87356269	0	331	3	6513	0	0.046040516	0	176	1	2036	1	0	91	1	1366	0.999999996	0	20	0	1231		0	18	1	996	1	0	26	0	884
'GDF6'	1	0	0	63.46350271	0	331	3	6513	0	0.046040516	0	176	1	2036	1	0	91	0	1367		0	20	0	1231		0	18	1	996	1	0	26	1	883	0.999999997
'GNG11'	1	0	0	448.2264237	0	331	1	6515	0	0.015346839	0	176	1	2036	1	0	91	0	1367		0	20	0	1231		0	18	0	997		0	26	0	884
'GDF5'	1	0	0	21.35382891	0	331	4	6512	0	0.061387354	0	176	1	2036	1	0	91	3	1364	1	0	20	0	1231		0	18	0	997		0	26	0	884
'CCDC88B'	1	0	0	16.72083655	0	331	5	6511	0	0.076734193	0	176	3	2034	1	0	91	1	1366	0.999999996	0	20	0	1231		0	18	1	996	1	0	26	0	884
'CCDC88A'	1	0	0	33.33822555	0	331	3	6513	0	0.046040516	0	176	1	2036	1	0	91	2	1365	1	0	20	0	1231		0	18	0	997		0	26	0	884
'TRMT13'	1	0	0	448.2264237	0	331	1	6515	0	0.015346839	0	176	1	2036	1	0	91	0	1367		0	20	0	1231		0	18	0	997		0	26	0	884
'ALDH18A1'	1	0	0	70.04808496	0	331	2	6514	0	0.030693677	0	176	1	2036	1	0	91	1	1366	0.999999996	0	20	0	1231		0	18	0	997		0	26	0	884
'HIST1H4F'	1	0	0	41.86696379	0	331	4	6512	0	0.061387354	0	176	1	2036	1	0	91	0	1367		0	20	0	1231		0	18	1	996	1	0	26	2	882	1
'FASTKD2'	1	0	0	46.62407064	0	331	4	6512	0	0.061387354	0	176	1	2036	1	0	91	0	1367		0	20	0	1231		0	18	2	995	0.999999998	0	26	1	883	0.999999997
'CX3CL1'	1	0	0	41.86696379	0	331	4	6512	0	0.061387354	0	176	1	2036	1	0	91	0	1367		0	20	0	1231		0	18	1	996	1	0	26	2	882	1
'ANKRD9'	1	0	0	448.2264237	0	331	1	6515	0	0.015346839	0	176	1	2036	1	0	91	0	1367		0	20	0	1231		0	18	0	997		0	26	0	884
'C21orf59'	1	0	0	448.2264237	0	331	1	6515	0	0.015346839	0	176	1	2036	1	0	91	0	1367		0	20	0	1231		0	18	0	997		0	26	0	884
'TNFAIP8L2'	1	0	0	47.87356269	0	331	3	6513	0	0.046040516	0	176	1	2036	1	0	91	1	1366	0.999999996	0	20	0	1231		0	18	1	996	1	0	26	0	884
'DLAT'	1	0	0	30.40824313	0	331	5	6511	0	0.076734193	0	176	1	2036	1	0	91	1	1366	0.999999996	0	20	0	1231		0	18	3	994	0.999999995	0	26	0	884
'POC5'	1	0	0	448.2264237	0	331	1	6515	0	0.015346839	0	176	1	2036	1	0	91	0	1367		0	20	0	1231		0	18	0	997		0	26	0	884
'RPUSD2'	1	0	0	19.307246	0	331	5	6511	0	0.076734193	0	176	3	2034	1	0	91	0	1367		0	20	0	1231		0	18	1	996	1	0	26	1	883	0.999999997
'B3GNT3'	1	0	0	41.86696379	0	331	4	6512	0	0.061387354	0	176	1	2036	1	0	91	0	1367		0	20	0	1231		0	18	1	996	1	0	26	2	882	1
'FAM20C'	1	0	0	448.2264237	0	331	1	6515	0	0.015346839	0	176	1	2036	1	0	91	0	1367		0	20	0	1231		0	18	0	997		0	26	0	884
'STRAP'	1	0	0	448.2264237	0	331	1	6515	0	0.015346839	0	176	1	2036	1	0	91	0	1367		0	20	0	1231		0	18	0	997		0	26	0	884
'UMPS'	1	0	0	448.2264237	0	331	1	6515	0	0.015346839	0	176	1	2036	1	0	91	0	1367		0	20	0	1231		0	18	0	997		0	26	0	884
'SGK2'	1	0	0	55.82277282	0	331	3	6513	0	0.046040516	0	176	1	2036	1	0	91	0	1367		0	20	0	1231		0	18	0	997		0	26	2	882	1
'LILRA2'	1	0	0	37.49380781	0	331	4	6512	0	0.061387354	0	176	1	2036	1	0	91	1	1366	0.999999996	0	20	1	1230	1	0	18	1	996	1	0	26	0	884
'LILRA5'	1	0	0	30.40824313	0	331	5	6511	0	0.076734193	0	176	1	2036	1	0	91	1	1366	0.999999996	0	20	0	1231		0	18	3	994	0.999999995	0	26	0	884
'NCR3LG1'	1	0	0	55.82277282	0	331	3	6513	0	0.046040516	0	176	1	2036	1	0	91	0	1367		0	20	0	1231		0	18	0	997		0	26	2	882	1
'TLDC2'	1	0	0	448.2264237	0	331	1	6515	0	0.015346839	0	176	1	2036	1	0	91	0	1367		0	20	0	1231		0	18	0	997		0	26	0	884
'MPZL1'	1	0	0	448.2264237	0	331	1	6515	0	0.015346839	0	176	1	2036	1	0	91	0	1367		0	20	0	1231		0	18	0	997		0	26	0	884
'MAP4K4'	1	0	0	31.14944526	0	331	5	6511	0	0.076734193	0	176	1	2036	1	0	91	1	1366	0.999999996	0	20	2	1229	0.999999996	0	18	1	996	1	0	26	0	884
'FAS'	1	0	0	103.4463205	0	331	2	6514	0	0.030693677	0	176	1	2036	1	0	91	0	1367		0	20	0	1231		0	18	0	997		0	26	1	883	0.999999997
'POGK'	1	0	0	15.1665776	0	331	6	6510	0	0.092081031	0	176	3	2034	1	0	91	1	1366	0.999999996	0	20	0	1231		0	18	2	995	0.999999998	0	26	0	884
'ARID4B'	1	0	0	41.86696379	0	331	4	6512	0	0.061387354	0	176	1	2036	1	0	91	0	1367		0	20	0	1231		0	18	1	996	1	0	26	2	882	1
'SDR9C7'	1	0	0	103.4463205	0	331	2	6514	0	0.030693677	0	176	1	2036	1	0	91	0	1367		0	20	0	1231		0	18	0	997		0	26	1	883	0.999999997
'MANEA'	1	0	0	448.2264237	0	331	1	6515	0	0.015346839	0	176	1	2036	1	0	91	0	1367		0	20	0	1231		0	18	0	997		0	26	0	884
'TMEM144'	1	0	0	448.2264237	0	331	1	6515	0	0.015346839	0	176	1	2036	1	0	91	0	1367		0	20	0	1231		0	18	0	997		0	26	0	884
'TMEM147'	1	0	0	448.2264237	0	331	1	6515	0	0.015346839	0	176	1	2036	1	0	91	0	1367		0	20	0	1231		0	18	0	997		0	26	0	884
'FAM186B'	1	0	0	448.2264237	0	331	1	6515	0	0.015346839	0	176	1	2036	1	0	91	0	1367		0	20	0	1231		0	18	0	997		0	26	0	884
'ANGEL1'	1	0	0	448.2264237	0	331	1	6515	0	0.015346839	0	176	1	2036	1	0	91	0	1367		0	20	0	1231		0	18	0	997		0	26	0	884
'ARID5B'	1	0	0	47.87356269	0	331	3	6513	0	0.046040516	0	176	1	2036	1	0	91	1	1366	0.999999996	0	20	0	1231		0	18	1	996	1	0	26	0	884
'TBL1XR1'	1	0	0	448.2264237	0	331	1	6515	0	0.015346839	0	176	1	2036	1	0	91	0	1367		0	20	0	1231		0	18	0	997		0	26	0	884
'DNAJC27'	1	0	0	448.2264237	0	331	1	6515	0	0.015346839	0	176	1	2036	1	0	91	0	1367		0	20	0	1231		0	18	0	997		0	26	0	884
'TMEM125'	1	0	0	448.2264237	0	331	1	6515	0	0.015346839	0	176	1	2036	1	0	91	0	1367		0	20	0	1231		0	18	0	997		0	26	0	884
'ASIC5'	1	0	0	70.04808496	0	331	2	6514	0	0.030693677	0	176	1	2036	1	0	91	1	1366	0.999999996	0	20	0	1231		0	18	0	997		0	26	0	884
'TMEM127'	1	0	0	448.2264237	0	331	1	6515	0	0.015346839	0	176	1	2036	1	0	91	0	1367		0	20	0	1231		0	18	0	997		0	26	0	884
'DNAJC21'	1	0	0	41.86696379	0	331	4	6512	0	0.061387354	0	176	1	2036	1	0	91	0	1367		0	20	0	1231		0	18	1	996	1	0	26	2	882	1
'SUDS3'	1	0	0	103.4463205	0	331	2	6514	0	0.030693677	0	176	1	2036	1	0	91	0	1367		0	20	0	1231		0	18	0	997		0	26	1	883	0.999999997
'ASIC1'	1	0	0	448.2264237	0	331	1	6515	0	0.015346839	0	176	1	2036	1	0	91	0	1367		0	20	0	1231		0	18	0	997		0	26	0	884
'DNAJC12'	1	0	0	448.2264237	0	331	1	6515	0	0.015346839	0	176	1	2036	1	0	91	0	1367		0	20	0	1231		0	18	0	997		0	26	0	884
'EPHX3'	1	0	0	103.4463205	0	331	2	6514	0	0.030693677	0	176	1	2036	1	0	91	0	1367		0	20	0	1231		0	18	0	997		0	26	1	883	0.999999997
'TMEM110'	1	0	0	448.2264237	0	331	1	6515	0	0.015346839	0	176	1	2036	1	0	91	0	1367		0	20	0	1231		0	18	0	997		0	26	0	884
'DNAJC18'	1	0	0	47.87356269	0	331	3	6513	0	0.046040516	0	176	1	2036	1	0	91	1	1366	0.999999996	0	20	0	1231		0	18	1	996	1	0	26	0	884
'DLG3'	1	0	0	25.97852227	0	331	6	6510	0	0.092081031	0	176	1	2036	1	0	91	1	1366	0.999999996	0	20	0	1231		0	18	4	993	0.999999998	0	26	0	884
'FEV'	1	0	0	36.95660319	0	331	4	6512	0	0.061387354	0	176	1	2036	1	0	91	1	1366	0.999999996	0	20	0	1231		0	18	2	995	0.999999998	0	26	0	884
'POC1B-GALNT4'	1	0	0	448.2264237	0	331	1	6515	0	0.015346839	0	176	1	2036	1	0	91	0	1367		0	20	0	1231		0	18	0	997		0	26	0	884
'NFKBID'	1	0	0	41.86696379	0	331	4	6512	0	0.061387354	0	176	1	2036	1	0	91	0	1367		0	20	0	1231		0	18	1	996	1	0	26	2	882	1
'HSPB3'	1	0	0	63.46350271	0	331	3	6513	0	0.046040516	0	176	1	2036	1	0	91	0	1367		0	20	0	1231		0	18	1	996	1	0	26	1	883	0.999999997
'POLB'	1	0	0	34.05767249	0	331	4	6512	0	0.061387354	0	176	1	2036	1	0	91	1	1366	0.999999996	0	20	1	1230	1	0	18	0	997		0	26	1	883	0.999999997
'TMEM101'	1	0	0	448.2264237	0	331	1	6515	0	0.015346839	0	176	1	2036	1	0	91	0	1367		0	20	0	1231		0	18	0	997		0	26	0	884
'UPK1B'	1	0	0	63.46350271	0	331	3	6513	0	0.046040516	0	176	1	2036	1	0	91	0	1367		0	20	0	1231		0	18	1	996	1	0	26	1	883	0.999999997
'TMEM102'	1	0	0	15.86020028	0	331	5	6511	0	0.076734193	0	176	3	2034	1	0	91	1	1366	0.999999996	0	20	0	1231		0	18	0	997		0	26	1	883	0.999999997
'UPK1A'	1	0	0	47.87356269	0	331	3	6513	0	0.046040516	0	176	1	2036	1	0	91	1	1366	0.999999996	0	20	0	1231		0	18	1	996	1	0	26	0	884
'ALDH2'	1	0	0	448.2264237	0	331	1	6515	0	0.015346839	0	176	1	2036	1	0	91	0	1367		0	20	0	1231		0	18	0	997		0	26	0	884
'NETO1'	1	0	0	15.34204191	0	331	6	6510	0	0.092081031	0	176	1	2036	1	0	91	3	1364	1	0	20	0	1231		0	18	0	997		0	26	2	882	1
'POLI'	1	0	0	47.87356269	0	331	3	6513	0	0.046040516	0	176	1	2036	1	0	91	1	1366	0.999999996	0	20	0	1231		0	18	1	996	1	0	26	0	884
'POLL'	1	0	0	103.4463205	0	331	2	6514	0	0.030693677	0	176	1	2036	1	0	91	0	1367		0	20	0	1231		0	18	0	997		0	26	1	883	0.999999997
'GUSB'	1	0	0	448.2264237	0	331	1	6515	0	0.015346839	0	176	1	2036	1	0	91	0	1367		0	20	0	1231		0	18	0	997		0	26	0	884
'HIST1H1B'	1	0	0	448.2264237	0	331	1	6515	0	0.015346839	0	176	1	2036	1	0	91	0	1367		0	20	0	1231		0	18	0	997		0	26	0	884
'CTPS2'	1	0	0	448.2264237	0	331	1	6515	0	0.015346839	0	176	1	2036	1	0	91	0	1367		0	20	0	1231		0	18	0	997		0	26	0	884
'FAM189B'	1	0	0	448.2264237	0	331	1	6515	0	0.015346839	0	176	1	2036	1	0	91	0	1367		0	20	0	1231		0	18	0	997		0	26	0	884
'PALLD'	1	0	0	26.4259756	0	331	6	6510	0	0.092081031	0	176	1	2036	1	0	91	1	1366	0.999999996	0	20	2	1229	0.999999996	0	18	2	995	0.999999998	0	26	0	884
'RNF207'	1	0	0	70.04808496	0	331	2	6514	0	0.030693677	0	176	1	2036	1	0	91	1	1366	0.999999996	0	20	0	1231		0	18	0	997		0	26	0	884
'PDE5A'	1	0	0	63.46350271	0	331	3	6513	0	0.046040516	0	176	1	2036	1	0	91	0	1367		0	20	0	1231		0	18	1	996	1	0	26	1	883	0.999999997
'RGS17'	1	0	0	63.46350271	0	331	3	6513	0	0.046040516	0	176	1	2036	1	0	91	0	1367		0	20	0	1231		0	18	1	996	1	0	26	1	883	0.999999997
'PON3'	1	0	0	33.33822555	0	331	3	6513	0	0.046040516	0	176	1	2036	1	0	91	2	1365	1	0	20	0	1231		0	18	0	997		0	26	0	884
'RGS19'	1	0	0	448.2264237	0	331	1	6515	0	0.015346839	0	176	1	2036	1	0	91	0	1367		0	20	0	1231		0	18	0	997		0	26	0	884
'POLDIP3'	1	0	0	63.46350271	0	331	3	6513	0	0.046040516	0	176	1	2036	1	0	91	0	1367		0	20	0	1231		0	18	1	996	1	0	26	1	883	0.999999997
'PON2'	1	0	0	448.2264237	0	331	1	6515	0	0.015346839	0	176	1	2036	1	0	91	0	1367		0	20	0	1231		0	18	0	997		0	26	0	884
'STRN4'	1	0	0	34.05767249	0	331	4	6512	0	0.061387354	0	176	1	2036	1	0	91	1	1366	0.999999996	0	20	1	1230	1	0	18	0	997		0	26	1	883	0.999999997
'PDE6D'	1	0	0	448.2264237	0	331	1	6515	0	0.015346839	0	176	1	2036	1	0	91	0	1367		0	20	0	1231		0	18	0	997		0	26	0	884
'RGS22'	1	0	0	17.58995871	0	331	7	6509	0	0.10742787	0	176	1	2036	1	0	91	2	1365	1	0	20	1	1230	1	0	18	2	995	0.999999998	0	26	1	883	0.999999997
'SGTB'	1	0	0	55.82277282	0	331	3	6513	0	0.046040516	0	176	1	2036	1	0	91	0	1367		0	20	0	1231		0	18	0	997		0	26	2	882	1
'POMC'	1	0	0	448.2264237	0	331	1	6515	0	0.015346839	0	176	1	2036	1	0	91	0	1367		0	20	0	1231		0	18	0	997		0	26	0	884
'MEIS1'	1	0	0	103.4463205	0	331	2	6514	0	0.030693677	0	176	1	2036	1	0	91	0	1367		0	20	0	1231		0	18	0	997		0	26	1	883	0.999999997
'POP7'	1	0	0	448.2264237	0	331	1	6515	0	0.015346839	0	176	1	2036	1	0	91	0	1367		0	20	0	1231		0	18	0	997		0	26	0	884
'TESK2'	1	0	0	36.95660319	0	331	4	6512	0	0.061387354	0	176	1	2036	1	0	91	1	1366	0.999999996	0	20	0	1231		0	18	2	995	0.999999998	0	26	0	884
'ATP5C1'	1	0	0	47.87356269	0	331	3	6513	0	0.046040516	0	176	1	2036	1	0	91	1	1366	0.999999996	0	20	0	1231		0	18	1	996	1	0	26	0	884
'ACCS'	1	0	0	63.46350271	0	331	3	6513	0	0.046040516	0	176	1	2036	1	0	91	0	1367		0	20	0	1231		0	18	1	996	1	0	26	1	883	0.999999997
'SUPT20H'	1	0	0	41.86696379	0	331	4	6512	0	0.061387354	0	176	1	2036	1	0	91	0	1367		0	20	0	1231		0	18	1	996	1	0	26	2	882	1
'HDGFRP2'	1	0	0	46.62407064	0	331	4	6512	0	0.061387354	0	176	1	2036	1	0	91	0	1367		0	20	0	1231		0	18	2	995	0.999999998	0	26	1	883	0.999999997
'FRS3'	1	0	0	63.46350271	0	331	3	6513	0	0.046040516	0	176	1	2036	1	0	91	0	1367		0	20	0	1231		0	18	1	996	1	0	26	1	883	0.999999997
'FAR1'	1	0	0	33.33822555	0	331	3	6513	0	0.046040516	0	176	1	2036	1	0	91	2	1365	1	0	20	0	1231		0	18	0	997		0	26	0	884
'ATF7'	1	0	0	46.62407064	0	331	4	6512	0	0.061387354	0	176	1	2036	1	0	91	0	1367		0	20	0	1231		0	18	2	995	0.999999998	0	26	1	883	0.999999997
'ATF6'	1	0	0	18.31359078	0	331	6	6510	0	0.092081031	0	176	3	2034	1	0	91	0	1367		0	20	0	1231		0	18	3	994	0.999999995	0	26	0	884
'CDCA4'	1	0	0	70.04808496	0	331	2	6514	0	0.030693677	0	176	1	2036	1	0	91	1	1366	0.999999996	0	20	0	1231		0	18	0	997		0	26	0	884
'MFI2'	1	0	0	448.2264237	0	331	1	6515	0	0.015346839	0	176	1	2036	1	0	91	0	1367		0	20	0	1231		0	18	0	997		0	26	0	884
'GATA3'	1	0	0	11.17848439	0	331	6	6510	0	0.092081031	0	176	3	2034	1	0	91	3	1364	1	0	20	0	1231		0	18	0	997		0	26	0	884
'MTMR10'	1	0	0	17.44416515	0	331	6	6510	0	0.092081031	0	176	1	2036	1	0	91	2	1365	1	0	20	0	1231		0	18	0	997		0	26	3	881	1
'MTMR12'	1	0	0	448.2264237	0	331	1	6515	0	0.015346839	0	176	1	2036	1	0	91	0	1367		0	20	0	1231		0	18	0	997		0	26	0	884
'MTMR14'	1	0	0	46.62407064	0	331	4	6512	0	0.061387354	0	176	1	2036	1	0	91	0	1367		0	20	0	1231		0	18	2	995	0.999999998	0	26	1	883	0.999999997
'SMPD2'	1	0	0	103.4463205	0	331	2	6514	0	0.030693677	0	176	1	2036	1	0	91	0	1367		0	20	0	1231		0	18	0	997		0	26	1	883	0.999999997
'SMPD4'	1	0	0	28.10266272	0	331	3	6513	0	0.046040516	0	176	3	2034	1	0	91	0	1367		0	20	0	1231		0	18	0	997		0	26	0	884
'SMPD1'	1	0	0	33.47681112	0	331	4	6512	0	0.061387354	0	176	1	2036	1	0	91	1	1366	0.999999996	0	20	0	1231		0	18	1	996	1	0	26	1	883	0.999999997
'TPSG1'	1	0	0	63.46350271	0	331	3	6513	0	0.046040516	0	176	1	2036	1	0	91	0	1367		0	20	0	1231		0	18	1	996	1	0	26	1	883	0.999999997
'SPHK2'	1	0	0	38.12171614	0	331	5	6511	0	0.076734193	0	176	1	2036	1	0	91	0	1367		0	20	2	1229	0.999999996	0	18	1	996	1	0	26	1	883	0.999999997
'CDC20B'	1	0	0	448.2264237	0	331	1	6515	0	0.015346839	0	176	1	2036	1	0	91	0	1367		0	20	0	1231		0	18	0	997		0	26	0	884
'SLC7A9'	1	0	0	70.04808496	0	331	2	6514	0	0.030693677	0	176	1	2036	1	0	91	1	1366	0.999999996	0	20	0	1231		0	18	0	997		0	26	0	884
'ACSBG1'	1	0	0	27.92112863	0	331	5	6511	0	0.076734193	0	176	1	2036	1	0	91	1	1366	0.999999996	0	20	0	1231		0	18	2	995	0.999999998	0	26	1	883	0.999999997
'SAMD8'	1	0	0	448.2264237	0	331	1	6515	0	0.015346839	0	176	1	2036	1	0	91	0	1367		0	20	0	1231		0	18	0	997		0	26	0	884
'NOC4L'	1	0	0	33.47681112	0	331	4	6512	0	0.061387354	0	176	1	2036	1	0	91	1	1366	0.999999996	0	20	0	1231		0	18	1	996	1	0	26	1	883	0.999999997
'OR4S2'	1	0	0	55.82277282	0	331	3	6513	0	0.046040516	0	176	1	2036	1	0	91	0	1367		0	20	0	1231		0	18	0	997		0	26	2	882	1
'FPGT-TNNI3K'	1	0	0	63.46350271	0	331	3	6513	0	0.046040516	0	176	1	2036	1	0	91	0	1367		0	20	0	1231		0	18	1	996	1	0	26	1	883	0.999999997
'GOLM1'	1	0	0	47.87356269	0	331	3	6513	0	0.046040516	0	176	1	2036	1	0	91	1	1366	0.999999996	0	20	0	1231		0	18	1	996	1	0	26	0	884
'TRAPPC10'	1	0	0	18.70161906	0	331	4	6512	0	0.061387354	0	176	3	2034	1	0	91	1	1366	0.999999996	0	20	0	1231		0	18	0	997		0	26	0	884
'TTC30A'	1	0	0	103.4463205	0	331	2	6514	0	0.030693677	0	176	1	2036	1	0	91	0	1367		0	20	0	1231		0	18	0	997		0	26	1	883	0.999999997
'EBAG9'	1	0	0	448.2264237	0	331	1	6515	0	0.015346839	0	176	1	2036	1	0	91	0	1367		0	20	0	1231		0	18	0	997		0	26	0	884
'CRLF1'	1	0	0	448.2264237	0	331	1	6515	0	0.015346839	0	176	1	2036	1	0	91	0	1367		0	20	0	1231		0	18	0	997		0	26	0	884
'LIMS1'	1	0	0	70.04808496	0	331	2	6514	0	0.030693677	0	176	1	2036	1	0	91	1	1366	0.999999996	0	20	0	1231		0	18	0	997		0	26	0	884
'SLC27A1'	1	0	0	448.2264237	0	331	1	6515	0	0.015346839	0	176	1	2036	1	0	91	0	1367		0	20	0	1231		0	18	0	997		0	26	0	884
'LTN1'	1	0	0	448.2264237	0	331	1	6515	0	0.015346839	0	176	1	2036	1	0	91	0	1367		0	20	0	1231		0	18	0	997		0	26	0	884
'PLOD3'	1	0	0	18.70161906	0	331	4	6512	0	0.061387354	0	176	3	2034	1	0	91	1	1366	0.999999996	0	20	0	1231		0	18	0	997		0	26	0	884
'FRY'	1	0	0	46.62407064	0	331	4	6512	0	0.061387354	0	176	1	2036	1	0	91	0	1367		0	20	0	1231		0	18	2	995	0.999999998	0	26	1	883	0.999999997
'FAM204A'	1	0	0	103.4463205	0	331	2	6514	0	0.030693677	0	176	1	2036	1	0	91	0	1367		0	20	0	1231		0	18	0	997		0	26	1	883	0.999999997
'HHAT'	1	0	0	448.2264237	0	331	1	6515	0	0.015346839	0	176	1	2036	1	0	91	0	1367		0	20	0	1231		0	18	0	997		0	26	0	884
'SYBU'	1	0	0	448.2264237	0	331	1	6515	0	0.015346839	0	176	1	2036	1	0	91	0	1367		0	20	0	1231		0	18	0	997		0	26	0	884
'FST'	1	0	0	70.04808496	0	331	2	6514	0	0.030693677	0	176	1	2036	1	0	91	1	1366	0.999999996	0	20	0	1231		0	18	0	997		0	26	0	884
'RAD21L1'	1	0	0	28.10266272	0	331	3	6513	0	0.046040516	0	176	3	2034	1	0	91	0	1367		0	20	0	1231		0	18	0	997		0	26	0	884
'ADIPOQ'	1	0	0	70.04808496	0	331	2	6514	0	0.030693677	0	176	1	2036	1	0	91	1	1366	0.999999996	0	20	0	1231		0	18	0	997		0	26	0	884
'CNPY3'	1	0	0	448.2264237	0	331	1	6515	0	0.015346839	0	176	1	2036	1	0	91	0	1367		0	20	0	1231		0	18	0	997		0	26	0	884
'CDC25B'	1	0	0	24.08536842	0	331	6	6510	0	0.092081031	0	176	1	2036	1	0	91	1	1366	0.999999996	0	20	0	1231		0	18	3	994	0.999999995	0	26	1	883	0.999999997
'TPST1'	1	0	0	448.2264237	0	331	1	6515	0	0.015346839	0	176	1	2036	1	0	91	0	1367		0	20	0	1231		0	18	0	997		0	26	0	884
'MFNG'	1	0	0	103.4463205	0	331	2	6514	0	0.030693677	0	176	1	2036	1	0	91	0	1367		0	20	0	1231		0	18	0	997		0	26	1	883	0.999999997
'SLC27A6'	1	0	0	27.92112863	0	331	5	6511	0	0.076734193	0	176	1	2036	1	0	91	1	1366	0.999999996	0	20	0	1231		0	18	2	995	0.999999998	0	26	1	883	0.999999997
'SHC4'	1	0	0	18.31359078	0	331	6	6510	0	0.092081031	0	176	3	2034	1	0	91	0	1367		0	20	0	1231		0	18	3	994	0.999999995	0	26	0	884
'LIN7C'	1	0	0	70.04808496	0	331	2	6514	0	0.030693677	0	176	1	2036	1	0	91	1	1366	0.999999996	0	20	0	1231		0	18	0	997		0	26	0	884
'CORO1A'	1	0	0	20.60716587	0	331	5	6511	0	0.076734193	0	176	1	2036	1	0	91	2	1365	1	0	20	0	1231		0	18	0	997		0	26	2	882	1
'IGSF22'	1	0	0	26.4259756	0	331	6	6510	0	0.092081031	0	176	1	2036	1	0	91	1	1366	0.999999996	0	20	2	1229	0.999999996	0	18	2	995	0.999999998	0	26	0	884
'HHATL'	1	0	0	448.2264237	0	331	1	6515	0	0.015346839	0	176	1	2036	1	0	91	0	1367		0	20	0	1231		0	18	0	997		0	26	0	884
'SLC14A1'	1	0	0	448.2264237	0	331	1	6515	0	0.015346839	0	176	1	2036	1	0	91	0	1367		0	20	0	1231		0	18	0	997		0	26	0	884
'FUS'	1	0	0	134.5726147	0	331	2	6514	0	0.030693677	0	176	1	2036	1	0	91	0	1367		0	20	1	1230	1	0	18	0	997		0	26	0	884
'FAM205A'	1	0	0	47.87356269	0	331	3	6513	0	0.046040516	0	176	1	2036	1	0	91	1	1366	0.999999996	0	20	0	1231		0	18	1	996	1	0	26	0	884
'IGSF11'	1	0	0	33.47681112	0	331	4	6512	0	0.061387354	0	176	1	2036	1	0	91	1	1366	0.999999996	0	20	0	1231		0	18	1	996	1	0	26	1	883	0.999999997
'DMXL2'	1	0	0	46.62407064	0	331	4	6512	0	0.061387354	0	176	1	2036	1	0	91	0	1367		0	20	0	1231		0	18	2	995	0.999999998	0	26	1	883	0.999999997
'ACO1'	1	0	0	47.87356269	0	331	3	6513	0	0.046040516	0	176	1	2036	1	0	91	1	1366	0.999999996	0	20	0	1231		0	18	1	996	1	0	26	0	884
'SHBG'	1	0	0	33.33822555	0	331	3	6513	0	0.046040516	0	176	1	2036	1	0	91	2	1365	1	0	20	0	1231		0	18	0	997		0	26	0	884
'LRGUK'	1	0	0	27.92112863	0	331	5	6511	0	0.076734193	0	176	1	2036	1	0	91	1	1366	0.999999996	0	20	0	1231		0	18	2	995	0.999999998	0	26	1	883	0.999999997
'ATRN'	1	0	0	33.47681112	0	331	4	6512	0	0.061387354	0	176	1	2036	1	0	91	1	1366	0.999999996	0	20	0	1231		0	18	1	996	1	0	26	1	883	0.999999997
'TMBIM1'	1	0	0	448.2264237	0	331	1	6515	0	0.015346839	0	176	1	2036	1	0	91	0	1367		0	20	0	1231		0	18	0	997		0	26	0	884
'ACPT'	1	0	0	19.307246	0	331	5	6511	0	0.076734193	0	176	3	2034	1	0	91	0	1367		0	20	0	1231		0	18	1	996	1	0	26	1	883	0.999999997
'TMBIM6'	1	0	0	448.2264237	0	331	1	6515	0	0.015346839	0	176	1	2036	1	0	91	0	1367		0	20	0	1231		0	18	0	997		0	26	0	884
'SLC5A12'	1	0	0	34.05767249	0	331	4	6512	0	0.061387354	0	176	1	2036	1	0	91	1	1366	0.999999996	0	20	1	1230	1	0	18	0	997		0	26	1	883	0.999999997
'RCHY1'	1	0	0	47.87356269	0	331	3	6513	0	0.046040516	0	176	1	2036	1	0	91	1	1366	0.999999996	0	20	0	1231		0	18	1	996	1	0	26	0	884
'FSCB'	1	0	0	448.2264237	0	331	1	6515	0	0.015346839	0	176	1	2036	1	0	91	0	1367		0	20	0	1231		0	18	0	997		0	26	0	884
'EHBP1'	1	0	0	27.92112863	0	331	5	6511	0	0.076734193	0	176	1	2036	1	0	91	1	1366	0.999999996	0	20	0	1231		0	18	2	995	0.999999998	0	26	1	883	0.999999997
'FYN'	1	0	0	448.2264237	0	331	1	6515	0	0.015346839	0	176	1	2036	1	0	91	0	1367		0	20	0	1231		0	18	0	997		0	26	0	884
'FSD2'	1	0	0	47.87356269	0	331	3	6513	0	0.046040516	0	176	1	2036	1	0	91	1	1366	0.999999996	0	20	0	1231		0	18	1	996	1	0	26	0	884
'MARCKSL1'	1	0	0	448.2264237	0	331	1	6515	0	0.015346839	0	176	1	2036	1	0	91	0	1367		0	20	0	1231		0	18	0	997		0	26	0	884
'KIAA1549L'	1	0	0	14.1170685	0	331	7	6509	0	0.10742787	0	176	3	2034	1	0	91	1	1366	0.999999996	0	20	2	1229	0.999999996	0	18	1	996	1	0	26	0	884
'SYT13'	1	0	0	63.46350271	0	331	3	6513	0	0.046040516	0	176	1	2036	1	0	91	0	1367		0	20	0	1231		0	18	1	996	1	0	26	1	883	0.999999997
'TSPAN15'	1	0	0	103.4463205	0	331	2	6514	0	0.030693677	0	176	1	2036	1	0	91	0	1367		0	20	0	1231		0	18	0	997		0	26	1	883	0.999999997
'TSPAN14'	1	0	0	448.2264237	0	331	1	6515	0	0.015346839	0	176	1	2036	1	0	91	0	1367		0	20	0	1231		0	18	0	997		0	26	0	884
'TSPAN13'	1	0	0	63.46350271	0	331	3	6513	0	0.046040516	0	176	1	2036	1	0	91	0	1367		0	20	0	1231		0	18	1	996	1	0	26	1	883	0.999999997
'TSPAN18'	1	0	0	448.2264237	0	331	1	6515	0	0.015346839	0	176	1	2036	1	0	91	0	1367		0	20	0	1231		0	18	0	997		0	26	0	884
'SYT10'	1	0	0	63.46350271	0	331	3	6513	0	0.046040516	0	176	1	2036	1	0	91	0	1367		0	20	0	1231		0	18	1	996	1	0	26	1	883	0.999999997
'EIF3J'	1	0	0	448.2264237	0	331	1	6515	0	0.015346839	0	176	1	2036	1	0	91	0	1367		0	20	0	1231		0	18	0	997		0	26	0	884
'PIK3AP1'	1	0	0	24.08536842	0	331	6	6510	0	0.092081031	0	176	1	2036	1	0	91	1	1366	0.999999996	0	20	0	1231		0	18	3	994	0.999999995	0	26	1	883	0.999999997
'EIF3A'	1	0	0	13.32181692	0	331	7	6509	0	0.10742787	0	176	3	2034	1	0	91	1	1366	0.999999996	0	20	0	1231		0	18	2	995	0.999999998	0	26	1	883	0.999999997
'HHIP'	1	0	0	70.04808496	0	331	2	6514	0	0.030693677	0	176	1	2036	1	0	91	1	1366	0.999999996	0	20	0	1231		0	18	0	997		0	26	0	884
'EPC1'	1	0	0	70.04808496	0	331	2	6514	0	0.030693677	0	176	1	2036	1	0	91	1	1366	0.999999996	0	20	0	1231		0	18	0	997		0	26	0	884
'EIF2D'	1	0	0	70.04808496	0	331	2	6514	0	0.030693677	0	176	1	2036	1	0	91	1	1366	0.999999996	0	20	0	1231		0	18	0	997		0	26	0	884
'OR5B2'	1	0	0	103.4463205	0	331	2	6514	0	0.030693677	0	176	1	2036	1	0	91	0	1367		0	20	0	1231		0	18	0	997		0	26	1	883	0.999999997
'MFSD2A'	1	0	0	13.99901988	0	331	5	6511	0	0.076734193	0	176	3	2034	1	0	91	2	1365	1	0	20	0	1231		0	18	0	997		0	26	0	884
'EIF2A'	1	0	0	47.87356269	0	331	3	6513	0	0.046040516	0	176	1	2036	1	0	91	1	1366	0.999999996	0	20	0	1231		0	18	1	996	1	0	26	0	884
'CTRB2'	1	0	0	63.46350271	0	331	3	6513	0	0.046040516	0	176	1	2036	1	0	91	0	1367		0	20	0	1231		0	18	1	996	1	0	26	1	883	0.999999997
'CIRBP'	1	0	0	103.4463205	0	331	2	6514	0	0.030693677	0	176	1	2036	1	0	91	0	1367		0	20	0	1231		0	18	0	997		0	26	1	883	0.999999997
'PPA2'	1	0	0	134.5726147	0	331	2	6514	0	0.030693677	0	176	1	2036	1	0	91	0	1367		0	20	1	1230	1	0	18	0	997		0	26	0	884
'KCTD15'	1	0	0	448.2264237	0	331	1	6515	0	0.015346839	0	176	1	2036	1	0	91	0	1367		0	20	0	1231		0	18	0	997		0	26	0	884
'ZNF324B'	1	0	0	448.2264237	0	331	1	6515	0	0.015346839	0	176	1	2036	1	0	91	0	1367		0	20	0	1231		0	18	0	997		0	26	0	884
'LPAR3'	1	0	0	103.4463205	0	331	2	6514	0	0.030693677	0	176	1	2036	1	0	91	0	1367		0	20	0	1231		0	18	0	997		0	26	1	883	0.999999997
'LPAR4'	1	0	0	448.2264237	0	331	1	6515	0	0.015346839	0	176	1	2036	1	0	91	0	1367		0	20	0	1231		0	18	0	997		0	26	0	884
'KALRN'	1	0	0	27.39863928	0	331	4	6512	0	0.061387354	0	176	1	2036	1	0	91	2	1365	1	0	20	0	1231		0	18	1	996	1	0	26	0	884
'XRRA1'	1	0	0	41.23141577	0	331	5	6511	0	0.076734193	0	176	1	2036	1	0	91	0	1367		0	20	0	1231		0	18	4	993	0.999999998	0	26	0	884
'ATP6V1C1'	1	0	0	46.62407064	0	331	4	6512	0	0.061387354	0	176	1	2036	1	0	91	0	1367		0	20	0	1231		0	18	2	995	0.999999998	0	26	1	883	0.999999997
'BSDC1'	1	0	0	448.2264237	0	331	1	6515	0	0.015346839	0	176	1	2036	1	0	91	0	1367		0	20	0	1231		0	18	0	997		0	26	0	884
'NTAN1'	1	0	0	47.87356269	0	331	3	6513	0	0.046040516	0	176	1	2036	1	0	91	1	1366	0.999999996	0	20	0	1231		0	18	1	996	1	0	26	0	884
'KIAA1919'	1	0	0	47.87356269	0	331	3	6513	0	0.046040516	0	176	1	2036	1	0	91	1	1366	0.999999996	0	20	0	1231		0	18	1	996	1	0	26	0	884
'SUGP1'	1	0	0	37.49380781	0	331	4	6512	0	0.061387354	0	176	1	2036	1	0	91	1	1366	0.999999996	0	20	1	1230	1	0	18	1	996	1	0	26	0	884
'IL21'	1	0	0	448.2264237	0	331	1	6515	0	0.015346839	0	176	1	2036	1	0	91	0	1367		0	20	0	1231		0	18	0	997		0	26	0	884
'DHRS12'	1	0	0	448.2264237	0	331	1	6515	0	0.015346839	0	176	1	2036	1	0	91	0	1367		0	20	0	1231		0	18	0	997		0	26	0	884
'ACY1'	1	0	0	16.64532199	0	331	7	6509	0	0.10742787	0	176	3	2034	1	0	91	0	1367		0	20	1	1230	1	0	18	3	994	0.999999995	0	26	0	884
'WFDC5'	1	0	0	70.04808496	0	331	2	6514	0	0.030693677	0	176	1	2036	1	0	91	1	1366	0.999999996	0	20	0	1231		0	18	0	997		0	26	0	884
'WFDC3'	1	0	0	448.2264237	0	331	1	6515	0	0.015346839	0	176	1	2036	1	0	91	0	1367		0	20	0	1231		0	18	0	997		0	26	0	884
'IL19'	1	0	0	448.2264237	0	331	1	6515	0	0.015346839	0	176	1	2036	1	0	91	0	1367		0	20	0	1231		0	18	0	997		0	26	0	884
'PABPC1'	1	0	0	448.2264237	0	331	1	6515	0	0.015346839	0	176	1	2036	1	0	91	0	1367		0	20	0	1231		0	18	0	997		0	26	0	884
'SYNC'	1	0	0	36.95660319	0	331	4	6512	0	0.061387354	0	176	1	2036	1	0	91	1	1366	0.999999996	0	20	0	1231		0	18	2	995	0.999999998	0	26	0	884
'TAGLN'	1	0	0	448.2264237	0	331	1	6515	0	0.015346839	0	176	1	2036	1	0	91	0	1367		0	20	0	1231		0	18	0	997		0	26	0	884
'NFIL3'	1	0	0	33.47681112	0	331	4	6512	0	0.061387354	0	176	1	2036	1	0	91	1	1366	0.999999996	0	20	0	1231		0	18	1	996	1	0	26	1	883	0.999999997
'MGAT5'	1	0	0	103.4463205	0	331	2	6514	0	0.030693677	0	176	1	2036	1	0	91	0	1367		0	20	0	1231		0	18	0	997		0	26	1	883	0.999999997
'SHOX'	1	0	0	103.4463205	0	331	2	6514	0	0.030693677	0	176	1	2036	1	0	91	0	1367		0	20	0	1231		0	18	0	997		0	26	1	883	0.999999997
'RELT'	1	0	0	36.95660319	0	331	4	6512	0	0.061387354	0	176	1	2036	1	0	91	1	1366	0.999999996	0	20	0	1231		0	18	2	995	0.999999998	0	26	0	884
'REM2'	1	0	0	448.2264237	0	331	1	6515	0	0.015346839	0	176	1	2036	1	0	91	0	1367		0	20	0	1231		0	18	0	997		0	26	0	884
'PNPLA7'	1	0	0	26.68868346	0	331	7	6509	0	0.10742787	0	176	1	2036	1	0	91	0	1367		0	20	0	1231		0	18	5	992	1	0	26	1	883	0.999999997
'GCG'	1	0	0	70.04808496	0	331	2	6514	0	0.030693677	0	176	1	2036	1	0	91	1	1366	0.999999996	0	20	0	1231		0	18	0	997		0	26	0	884
'PCDHB12'	1	0	0	30.70268878	0	331	5	6511	0	0.076734193	0	176	1	2036	1	0	91	1	1366	0.999999996	0	20	1	1230	1	0	18	2	995	0.999999998	0	26	0	884
'PCDHB11'	1	0	0	70.04808496	0	331	2	6514	0	0.030693677	0	176	1	2036	1	0	91	1	1366	0.999999996	0	20	0	1231		0	18	0	997		0	26	0	884
'NUDT9'	1	0	0	103.4463205	0	331	2	6514	0	0.030693677	0	176	1	2036	1	0	91	0	1367		0	20	0	1231		0	18	0	997		0	26	1	883	0.999999997
'CCNYL1'	1	0	0	448.2264237	0	331	1	6515	0	0.015346839	0	176	1	2036	1	0	91	0	1367		0	20	0	1231		0	18	0	997		0	26	0	884
'PNPLA5'	1	0	0	18.3510654	0	331	6	6510	0	0.092081031	0	176	1	2036	1	0	91	2	1365	1	0	20	0	1231		0	18	1	996	1	0	26	2	882	1
'KIAA1958'	1	0	0	63.46350271	0	331	3	6513	0	0.046040516	0	176	1	2036	1	0	91	0	1367		0	20	0	1231		0	18	1	996	1	0	26	1	883	0.999999997
'PNPLA1'	1	0	0	33.33822555	0	331	3	6513	0	0.046040516	0	176	1	2036	1	0	91	2	1365	1	0	20	0	1231		0	18	0	997		0	26	0	884
'OR5C1'	1	0	0	448.2264237	0	331	1	6515	0	0.015346839	0	176	1	2036	1	0	91	0	1367		0	20	0	1231		0	18	0	997		0	26	0	884
'RPP30'	1	0	0	448.2264237	0	331	1	6515	0	0.015346839	0	176	1	2036	1	0	91	0	1367		0	20	0	1231		0	18	0	997		0	26	0	884
'TMEM260'	1	0	0	33.33822555	0	331	3	6513	0	0.046040516	0	176	1	2036	1	0	91	2	1365	1	0	20	0	1231		0	18	0	997		0	26	0	884
'C8orf22'	1	0	0	448.2264237	0	331	1	6515	0	0.015346839	0	176	1	2036	1	0	91	0	1367		0	20	0	1231		0	18	0	997		0	26	0	884
'IL6R'	1	0	0	46.62407064	0	331	4	6512	0	0.061387354	0	176	1	2036	1	0	91	0	1367		0	20	0	1231		0	18	2	995	0.999999998	0	26	1	883	0.999999997
'IL4R'	1	0	0	36.95660319	0	331	4	6512	0	0.061387354	0	176	1	2036	1	0	91	1	1366	0.999999996	0	20	0	1231		0	18	2	995	0.999999998	0	26	0	884
'POU3F1'	1	0	0	448.2264237	0	331	1	6515	0	0.015346839	0	176	1	2036	1	0	91	0	1367		0	20	0	1231		0	18	0	997		0	26	0	884
'SCNN1G'	1	0	0	448.2264237	0	331	1	6515	0	0.015346839	0	176	1	2036	1	0	91	0	1367		0	20	0	1231		0	18	0	997		0	26	0	884
'TMEM258'	1	0	0	448.2264237	0	331	1	6515	0	0.015346839	0	176	1	2036	1	0	91	0	1367		0	20	0	1231		0	18	0	997		0	26	0	884
'MAP7D3'	1	0	0	47.87356269	0	331	3	6513	0	0.046040516	0	176	1	2036	1	0	91	1	1366	0.999999996	0	20	0	1231		0	18	1	996	1	0	26	0	884
'SHPK'	1	0	0	55.82277282	0	331	3	6513	0	0.046040516	0	176	1	2036	1	0	91	0	1367		0	20	0	1231		0	18	0	997		0	26	2	882	1
'PPIB'	1	0	0	47.87356269	0	331	3	6513	0	0.046040516	0	176	1	2036	1	0	91	1	1366	0.999999996	0	20	0	1231		0	18	1	996	1	0	26	0	884
'FBN2'	1	0	0	5.154430349	0	331	20	6496	0	0.306936771	0	176	3	2034	1	0	91	4	1363	1	0	20	0	1231		0	18	8	989	0.999999998	0	26	5	879	0.999999997
'OR5I1'	1	0	0	70.04808496	0	331	2	6514	0	0.030693677	0	176	1	2036	1	0	91	1	1366	0.999999996	0	20	0	1231		0	18	0	997		0	26	0	884
'CACNA1D'	1	0	0	16.11885191	0	331	8	6508	0	0.122774708	0	176	1	2036	1	0	91	2	1365	1	0	20	2	1229	0.999999996	0	18	2	995	0.999999998	0	26	1	883	0.999999997
'CACNA1E'	1	0	0	24.08536842	0	331	6	6510	0	0.092081031	0	176	1	2036	1	0	91	1	1366	0.999999996	0	20	0	1231		0	18	3	994	0.999999995	0	26	1	883	0.999999997
'TMEM241'	1	0	0	448.2264237	0	331	1	6515	0	0.015346839	0	176	1	2036	1	0	91	0	1367		0	20	0	1231		0	18	0	997		0	26	0	884
'TMEM243'	1	0	0	448.2264237	0	331	1	6515	0	0.015346839	0	176	1	2036	1	0	91	0	1367		0	20	0	1231		0	18	0	997		0	26	0	884
'C8orf48'	1	0	0	448.2264237	0	331	1	6515	0	0.015346839	0	176	1	2036	1	0	91	0	1367		0	20	0	1231		0	18	0	997		0	26	0	884
'TMEM244'	1	0	0	103.4463205	0	331	2	6514	0	0.030693677	0	176	1	2036	1	0	91	0	1367		0	20	0	1231		0	18	0	997		0	26	1	883	0.999999997
'OR2AK2'	1	0	0	103.4463205	0	331	2	6514	0	0.030693677	0	176	1	2036	1	0	91	0	1367		0	20	0	1231		0	18	0	997		0	26	1	883	0.999999997
'C8orf47'	1	0	0	448.2264237	0	331	1	6515	0	0.015346839	0	176	1	2036	1	0	91	0	1367		0	20	0	1231		0	18	0	997		0	26	0	884
'TMEM248'	1	0	0	448.2264237	0	331	1	6515	0	0.015346839	0	176	1	2036	1	0	91	0	1367		0	20	0	1231		0	18	0	997		0	26	0	884
'MGAM'	1	0	0	55.82277282	0	331	3	6513	0	0.046040516	0	176	1	2036	1	0	91	0	1367		0	20	0	1231		0	18	0	997		0	26	2	882	1
'OR5H2'	1	0	0	448.2264237	0	331	1	6515	0	0.015346839	0	176	1	2036	1	0	91	0	1367		0	20	0	1231		0	18	0	997		0	26	0	884
'TFAP2E'	1	0	0	448.2264237	0	331	1	6515	0	0.015346839	0	176	1	2036	1	0	91	0	1367		0	20	0	1231		0	18	0	997		0	26	0	884
'UBE2B'	1	0	0	448.2264237	0	331	1	6515	0	0.015346839	0	176	1	2036	1	0	91	0	1367		0	20	0	1231		0	18	0	997		0	26	0	884
'UBE2A'	1	0	0	63.46350271	0	331	3	6513	0	0.046040516	0	176	1	2036	1	0	91	0	1367		0	20	0	1231		0	18	1	996	1	0	26	1	883	0.999999997
'SYT8'	1	0	0	27.39863928	0	331	4	6512	0	0.061387354	0	176	1	2036	1	0	91	2	1365	1	0	20	0	1231		0	18	1	996	1	0	26	0	884
'TJAP1'	1	0	0	448.2264237	0	331	1	6515	0	0.015346839	0	176	1	2036	1	0	91	0	1367		0	20	0	1231		0	18	0	997		0	26	0	884
'HIGD2A'	1	0	0	448.2264237	0	331	1	6515	0	0.015346839	0	176	1	2036	1	0	91	0	1367		0	20	0	1231		0	18	0	997		0	26	0	884
'TMEM231'	1	0	0	103.4463205	0	331	2	6514	0	0.030693677	0	176	1	2036	1	0	91	0	1367		0	20	0	1231		0	18	0	997		0	26	1	883	0.999999997
'FBN1'	1	0	0	7.440519278	0	331	9	6507	0	0.138121547	0	176	3	2034	1	0	91	5	1362	1	0	20	0	1231		0	18	0	997		0	26	1	883	0.999999997
'RERG'	1	0	0	448.2264237	0	331	1	6515	0	0.015346839	0	176	1	2036	1	0	91	0	1367		0	20	0	1231		0	18	0	997		0	26	0	884
'RASGEF1B'	1	0	0	15.86020028	0	331	5	6511	0	0.076734193	0	176	3	2034	1	0	91	1	1366	0.999999996	0	20	0	1231		0	18	0	997		0	26	1	883	0.999999997
'RASGEF1C'	1	0	0	103.4463205	0	331	2	6514	0	0.030693677	0	176	1	2036	1	0	91	0	1367		0	20	0	1231		0	18	0	997		0	26	1	883	0.999999997
'TGIF2'	1	0	0	13.4092545	0	331	7	6509	0	0.10742787	0	176	3	2034	1	0	91	1	1366	0.999999996	0	20	1	1230	1	0	18	1	996	1	0	26	1	883	0.999999997
'EPN1'	1	0	0	63.46350271	0	331	3	6513	0	0.046040516	0	176	1	2036	1	0	91	0	1367		0	20	0	1231		0	18	1	996	1	0	26	1	883	0.999999997
'EPN2'	1	0	0	21.35382891	0	331	4	6512	0	0.061387354	0	176	1	2036	1	0	91	3	1364	1	0	20	0	1231		0	18	0	997		0	26	0	884
'GREM2'	1	0	0	103.4463205	0	331	2	6514	0	0.030693677	0	176	1	2036	1	0	91	0	1367		0	20	0	1231		0	18	0	997		0	26	1	883	0.999999997
'TMEM211'	1	0	0	448.2264237	0	331	1	6515	0	0.015346839	0	176	1	2036	1	0	91	0	1367		0	20	0	1231		0	18	0	997		0	26	0	884
'TMEM214'	1	0	0	9.867126036	0	331	10	6506	0	0.153468386	0	176	3	2034	1	0	91	1	1366	0.999999996	0	20	0	1231		0	18	2	995	0.999999998	0	26	4	880	0.999999998
'DPPA3'	1	0	0	448.2264237	0	331	1	6515	0	0.015346839	0	176	1	2036	1	0	91	0	1367		0	20	0	1231		0	18	0	997		0	26	0	884
'OR2AP1'	1	0	0	103.4463205	0	331	2	6514	0	0.030693677	0	176	1	2036	1	0	91	0	1367		0	20	0	1231		0	18	0	997		0	26	1	883	0.999999997
'MS4A2'	1	0	0	103.4463205	0	331	2	6514	0	0.030693677	0	176	1	2036	1	0	91	0	1367		0	20	0	1231		0	18	0	997		0	26	1	883	0.999999997
'FBP1'	1	0	0	27.39863928	0	331	4	6512	0	0.061387354	0	176	1	2036	1	0	91	2	1365	1	0	20	0	1231		0	18	1	996	1	0	26	0	884
'CUEDC1'	1	0	0	448.2264237	0	331	1	6515	0	0.015346839	0	176	1	2036	1	0	91	0	1367		0	20	0	1231		0	18	0	997		0	26	0	884
'ATP6V1B1'	1	0	0	63.46350271	0	331	3	6513	0	0.046040516	0	176	1	2036	1	0	91	0	1367		0	20	0	1231		0	18	1	996	1	0	26	1	883	0.999999997
'AGPAT6'	1	0	0	448.2264237	0	331	1	6515	0	0.015346839	0	176	1	2036	1	0	91	0	1367		0	20	0	1231		0	18	0	997		0	26	0	884
'OR5M9'	1	0	0	63.46350271	0	331	3	6513	0	0.046040516	0	176	1	2036	1	0	91	0	1367		0	20	0	1231		0	18	1	996	1	0	26	1	883	0.999999997
'OR5M8'	1	0	0	70.04808496	0	331	2	6514	0	0.030693677	0	176	1	2036	1	0	91	1	1366	0.999999996	0	20	0	1231		0	18	0	997		0	26	0	884
'AGPAT9'	1	0	0	448.2264237	0	331	1	6515	0	0.015346839	0	176	1	2036	1	0	91	0	1367		0	20	0	1231		0	18	0	997		0	26	0	884
'ANKS3'	1	0	0	27.92112863	0	331	5	6511	0	0.076734193	0	176	1	2036	1	0	91	1	1366	0.999999996	0	20	0	1231		0	18	2	995	0.999999998	0	26	1	883	0.999999997
'RAP1GDS1'	1	0	0	448.2264237	0	331	1	6515	0	0.015346839	0	176	1	2036	1	0	91	0	1367		0	20	0	1231		0	18	0	997		0	26	0	884
'AGPAT3'	1	0	0	70.04808496	0	331	2	6514	0	0.030693677	0	176	1	2036	1	0	91	1	1366	0.999999996	0	20	0	1231		0	18	0	997		0	26	0	884
'MXI1'	1	0	0	70.04808496	0	331	2	6514	0	0.030693677	0	176	1	2036	1	0	91	1	1366	0.999999996	0	20	0	1231		0	18	0	997		0	26	0	884
'TMEM207'	1	0	0	448.2264237	0	331	1	6515	0	0.015346839	0	176	1	2036	1	0	91	0	1367		0	20	0	1231		0	18	0	997		0	26	0	884
'TMEM208'	1	0	0	448.2264237	0	331	1	6515	0	0.015346839	0	176	1	2036	1	0	91	0	1367		0	20	0	1231		0	18	0	997		0	26	0	884
'FAHD1'	1	0	0	18.70161906	0	331	4	6512	0	0.061387354	0	176	3	2034	1	0	91	1	1366	0.999999996	0	20	0	1231		0	18	0	997		0	26	0	884
'SLC50A1'	1	0	0	103.4463205	0	331	2	6514	0	0.030693677	0	176	1	2036	1	0	91	0	1367		0	20	0	1231		0	18	0	997		0	26	1	883	0.999999997
'SSRP1'	1	0	0	46.62407064	0	331	4	6512	0	0.061387354	0	176	1	2036	1	0	91	0	1367		0	20	0	1231		0	18	2	995	0.999999998	0	26	1	883	0.999999997
'EPRS'	1	0	0	17.50185842	0	331	9	6507	0	0.138121547	0	176	1	2036	1	0	91	1	1366	0.999999996	0	20	2	1229	0.999999996	0	18	4	993	0.999999998	0	26	1	883	0.999999997
'EPS8'	1	0	0	36.95660319	0	331	4	6512	0	0.061387354	0	176	1	2036	1	0	91	1	1366	0.999999996	0	20	0	1231		0	18	2	995	0.999999998	0	26	0	884
'CSPP1'	1	0	0	36.95660319	0	331	4	6512	0	0.061387354	0	176	1	2036	1	0	91	1	1366	0.999999996	0	20	0	1231		0	18	2	995	0.999999998	0	26	0	884
'CDK5RAP1'	1	0	0	103.4463205	0	331	2	6514	0	0.030693677	0	176	1	2036	1	0	91	0	1367		0	20	0	1231		0	18	0	997		0	26	1	883	0.999999997
'OBFC1'	1	0	0	448.2264237	0	331	1	6515	0	0.015346839	0	176	1	2036	1	0	91	0	1367		0	20	0	1231		0	18	0	997		0	26	0	884
'CDK5RAP3'	1	0	0	448.2264237	0	331	1	6515	0	0.015346839	0	176	1	2036	1	0	91	0	1367		0	20	0	1231		0	18	0	997		0	26	0	884
'GTPBP1'	1	0	0	55.82277282	0	331	3	6513	0	0.046040516	0	176	1	2036	1	0	91	0	1367		0	20	0	1231		0	18	0	997		0	26	2	882	1
'GTPBP4'	1	0	0	63.46350271	0	331	3	6513	0	0.046040516	0	176	1	2036	1	0	91	0	1367		0	20	0	1231		0	18	1	996	1	0	26	1	883	0.999999997
'GTPBP3'	1	0	0	33.33822555	0	331	3	6513	0	0.046040516	0	176	1	2036	1	0	91	2	1365	1	0	20	0	1231		0	18	0	997		0	26	0	884
'ZC2HC1C'	1	0	0	448.2264237	0	331	1	6515	0	0.015346839	0	176	1	2036	1	0	91	0	1367		0	20	0	1231		0	18	0	997		0	26	0	884
'MAP1B'	1	0	0	19.307246	0	331	5	6511	0	0.076734193	0	176	3	2034	1	0	91	0	1367		0	20	0	1231		0	18	1	996	1	0	26	1	883	0.999999997
'CTBP1'	1	0	0	47.87356269	0	331	3	6513	0	0.046040516	0	176	1	2036	1	0	91	1	1366	0.999999996	0	20	0	1231		0	18	1	996	1	0	26	0	884
'C10orf62'	1	0	0	448.2264237	0	331	1	6515	0	0.015346839	0	176	1	2036	1	0	91	0	1367		0	20	0	1231		0	18	0	997		0	26	0	884
'OR5M11'	1	0	0	103.4463205	0	331	2	6514	0	0.030693677	0	176	1	2036	1	0	91	0	1367		0	20	0	1231		0	18	0	997		0	26	1	883	0.999999997
'LDHB'	1	0	0	448.2264237	0	331	1	6515	0	0.015346839	0	176	1	2036	1	0	91	0	1367		0	20	0	1231		0	18	0	997		0	26	0	884
'LDHD'	1	0	0	28.10266272	0	331	3	6513	0	0.046040516	0	176	3	2034	1	0	91	0	1367		0	20	0	1231		0	18	0	997		0	26	0	884
'PCDHA5'	1	0	0	47.87356269	0	331	3	6513	0	0.046040516	0	176	1	2036	1	0	91	1	1366	0.999999996	0	20	0	1231		0	18	1	996	1	0	26	0	884
'PCDHA4'	1	0	0	41.86696379	0	331	4	6512	0	0.061387354	0	176	1	2036	1	0	91	0	1367		0	20	0	1231		0	18	1	996	1	0	26	2	882	1
'C10orf54'	1	0	0	36.95660319	0	331	4	6512	0	0.061387354	0	176	1	2036	1	0	91	1	1366	0.999999996	0	20	0	1231		0	18	2	995	0.999999998	0	26	0	884
'PROM1'	1	0	0	28.10266272	0	331	3	6513	0	0.046040516	0	176	3	2034	1	0	91	0	1367		0	20	0	1231		0	18	0	997		0	26	0	884
'PCDHA8'	1	0	0	25.97852227	0	331	6	6510	0	0.092081031	0	176	1	2036	1	0	91	1	1366	0.999999996	0	20	0	1231		0	18	4	993	0.999999998	0	26	0	884
'HMOX2'	1	0	0	448.2264237	0	331	1	6515	0	0.015346839	0	176	1	2036	1	0	91	0	1367		0	20	0	1231		0	18	0	997		0	26	0	884
'EPT1'	1	0	0	47.87356269	0	331	3	6513	0	0.046040516	0	176	1	2036	1	0	91	1	1366	0.999999996	0	20	0	1231		0	18	1	996	1	0	26	0	884
'GP2'	1	0	0	448.2264237	0	331	1	6515	0	0.015346839	0	176	1	2036	1	0	91	0	1367		0	20	0	1231		0	18	0	997		0	26	0	884
'TOLLIP'	1	0	0	47.87356269	0	331	3	6513	0	0.046040516	0	176	1	2036	1	0	91	1	1366	0.999999996	0	20	0	1231		0	18	1	996	1	0	26	0	884
'PCDHB5'	1	0	0	33.47681112	0	331	4	6512	0	0.061387354	0	176	1	2036	1	0	91	1	1366	0.999999996	0	20	0	1231		0	18	1	996	1	0	26	1	883	0.999999997
'MMS19'	1	0	0	24.29620593	0	331	6	6510	0	0.092081031	0	176	1	2036	1	0	91	1	1366	0.999999996	0	20	1	1230	1	0	18	2	995	0.999999998	0	26	1	883	0.999999997
'PCDHB3'	1	0	0	63.46350271	0	331	3	6513	0	0.046040516	0	176	1	2036	1	0	91	0	1367		0	20	0	1231		0	18	1	996	1	0	26	1	883	0.999999997
'GMEB1'	1	0	0	34.3205675	0	331	5	6511	0	0.076734193	0	176	1	2036	1	0	91	0	1367		0	20	1	1230	1	0	18	1	996	1	0	26	2	882	1
'GMEB2'	1	0	0	63.46350271	0	331	3	6513	0	0.046040516	0	176	1	2036	1	0	91	0	1367		0	20	0	1231		0	18	1	996	1	0	26	1	883	0.999999997
'TAF7L'	1	0	0	134.5726147	0	331	2	6514	0	0.030693677	0	176	1	2036	1	0	91	0	1367		0	20	1	1230	1	0	18	0	997		0	26	0	884
'TEAD4'	1	0	0	63.46350271	0	331	3	6513	0	0.046040516	0	176	1	2036	1	0	91	0	1367		0	20	0	1231		0	18	1	996	1	0	26	1	883	0.999999997
'FAM210A'	1	0	0	70.04808496	0	331	2	6514	0	0.030693677	0	176	1	2036	1	0	91	1	1366	0.999999996	0	20	0	1231		0	18	0	997		0	26	0	884
'C10orf67'	1	0	0	448.2264237	0	331	1	6515	0	0.015346839	0	176	1	2036	1	0	91	0	1367		0	20	0	1231		0	18	0	997		0	26	0	884
'MGLL'	1	0	0	63.46350271	0	331	3	6513	0	0.046040516	0	176	1	2036	1	0	91	0	1367		0	20	0	1231		0	18	1	996	1	0	26	1	883	0.999999997
'SGMS1'	1	0	0	448.2264237	0	331	1	6515	0	0.015346839	0	176	1	2036	1	0	91	0	1367		0	20	0	1231		0	18	0	997		0	26	0	884
'GRP'	1	0	0	448.2264237	0	331	1	6515	0	0.015346839	0	176	1	2036	1	0	91	0	1367		0	20	0	1231		0	18	0	997		0	26	0	884
'APOLD1'	1	0	0	70.04808496	0	331	2	6514	0	0.030693677	0	176	1	2036	1	0	91	1	1366	0.999999996	0	20	0	1231		0	18	0	997		0	26	0	884
'EPYC'	1	0	0	103.4463205	0	331	2	6514	0	0.030693677	0	176	1	2036	1	0	91	0	1367		0	20	0	1231		0	18	0	997		0	26	1	883	0.999999997
'GSC'	1	0	0	47.87356269	0	331	3	6513	0	0.046040516	0	176	1	2036	1	0	91	1	1366	0.999999996	0	20	0	1231		0	18	1	996	1	0	26	0	884
'TP53TG5'	1	0	0	103.4463205	0	331	2	6514	0	0.030693677	0	176	1	2036	1	0	91	0	1367		0	20	0	1231		0	18	0	997		0	26	1	883	0.999999997
'TAF9B'	1	0	0	70.04808496	0	331	2	6514	0	0.030693677	0	176	1	2036	1	0	91	1	1366	0.999999996	0	20	0	1231		0	18	0	997		0	26	0	884
'TMEM39B'	1	0	0	103.4463205	0	331	2	6514	0	0.030693677	0	176	1	2036	1	0	91	0	1367		0	20	0	1231		0	18	0	997		0	26	1	883	0.999999997
'KLKB1'	1	0	0	103.4463205	0	331	2	6514	0	0.030693677	0	176	1	2036	1	0	91	0	1367		0	20	0	1231		0	18	0	997		0	26	1	883	0.999999997
'NUCB2'	1	0	0	47.87356269	0	331	3	6513	0	0.046040516	0	176	1	2036	1	0	91	1	1366	0.999999996	0	20	0	1231		0	18	1	996	1	0	26	0	884
'ANKRD13C'	1	0	0	33.47681112	0	331	4	6512	0	0.061387354	0	176	1	2036	1	0	91	1	1366	0.999999996	0	20	0	1231		0	18	1	996	1	0	26	1	883	0.999999997
'PROS1'	1	0	0	448.2264237	0	331	1	6515	0	0.015346839	0	176	1	2036	1	0	91	0	1367		0	20	0	1231		0	18	0	997		0	26	0	884
'SALL2'	1	0	0	63.46350271	0	331	3	6513	0	0.046040516	0	176	1	2036	1	0	91	0	1367		0	20	0	1231		0	18	1	996	1	0	26	1	883	0.999999997
'SLC39A6'	1	0	0	15.28075709	0	331	6	6510	0	0.092081031	0	176	3	2034	1	0	91	1	1366	0.999999996	0	20	1	1230	1	0	18	1	996	1	0	26	0	884
'SLC39A5'	1	0	0	103.4463205	0	331	2	6514	0	0.030693677	0	176	1	2036	1	0	91	0	1367		0	20	0	1231		0	18	0	997		0	26	1	883	0.999999997
'PLXNC1'	1	0	0	24.29620593	0	331	6	6510	0	0.092081031	0	176	1	2036	1	0	91	1	1366	0.999999996	0	20	1	1230	1	0	18	2	995	0.999999998	0	26	1	883	0.999999997
'SNRNP35'	1	0	0	448.2264237	0	331	1	6515	0	0.015346839	0	176	1	2036	1	0	91	0	1367		0	20	0	1231		0	18	0	997		0	26	0	884
'SLC39A1'	1	0	0	134.5726147	0	331	2	6514	0	0.030693677	0	176	1	2036	1	0	91	0	1367		0	20	1	1230	1	0	18	0	997		0	26	0	884
'SLC39A4'	1	0	0	33.47681112	0	331	4	6512	0	0.061387354	0	176	1	2036	1	0	91	1	1366	0.999999996	0	20	0	1231		0	18	1	996	1	0	26	1	883	0.999999997
'TLE4'	1	0	0	27.92112863	0	331	5	6511	0	0.076734193	0	176	1	2036	1	0	91	1	1366	0.999999996	0	20	0	1231		0	18	2	995	0.999999998	0	26	1	883	0.999999997
'CSNK1G3'	1	0	0	55.82277282	0	331	3	6513	0	0.046040516	0	176	1	2036	1	0	91	0	1367		0	20	0	1231		0	18	0	997		0	26	2	882	1
'VRK1'	1	0	0	28.10266272	0	331	3	6513	0	0.046040516	0	176	3	2034	1	0	91	0	1367		0	20	0	1231		0	18	0	997		0	26	0	884
'HIC2'	1	0	0	33.33822555	0	331	3	6513	0	0.046040516	0	176	1	2036	1	0	91	2	1365	1	0	20	0	1231		0	18	0	997		0	26	0	884
'ILF3'	1	0	0	12.4395961	0	331	8	6508	0	0.122774708	0	176	3	2034	1	0	91	1	1366	0.999999996	0	20	1	1230	1	0	18	2	995	0.999999998	0	26	1	883	0.999999997
'CSNK1G2'	1	0	0	47.87356269	0	331	3	6513	0	0.046040516	0	176	1	2036	1	0	91	1	1366	0.999999996	0	20	0	1231		0	18	1	996	1	0	26	0	884
'CSNK1G1'	1	0	0	448.2264237	0	331	1	6515	0	0.015346839	0	176	1	2036	1	0	91	0	1367		0	20	0	1231		0	18	0	997		0	26	0	884
'BRSK1'	1	0	0	70.04808496	0	331	2	6514	0	0.030693677	0	176	1	2036	1	0	91	1	1366	0.999999996	0	20	0	1231		0	18	0	997		0	26	0	884
'M6PR'	1	0	0	448.2264237	0	331	1	6515	0	0.015346839	0	176	1	2036	1	0	91	0	1367		0	20	0	1231		0	18	0	997		0	26	0	884
'SCRT1'	1	0	0	70.04808496	0	331	2	6514	0	0.030693677	0	176	1	2036	1	0	91	1	1366	0.999999996	0	20	0	1231		0	18	0	997		0	26	0	884
'GFAP'	1	0	0	448.2264237	0	331	1	6515	0	0.015346839	0	176	1	2036	1	0	91	0	1367		0	20	0	1231		0	18	0	997		0	26	0	884
'FAM217B'	1	0	0	28.10266272	0	331	3	6513	0	0.046040516	0	176	3	2034	1	0	91	0	1367		0	20	0	1231		0	18	0	997		0	26	0	884
'LRFN2'	1	0	0	37.49380781	0	331	4	6512	0	0.061387354	0	176	1	2036	1	0	91	1	1366	0.999999996	0	20	1	1230	1	0	18	1	996	1	0	26	0	884
'LRFN5'	1	0	0	103.4463205	0	331	2	6514	0	0.030693677	0	176	1	2036	1	0	91	0	1367		0	20	0	1231		0	18	0	997		0	26	1	883	0.999999997
'LRFN4'	1	0	0	47.87356269	0	331	3	6513	0	0.046040516	0	176	1	2036	1	0	91	1	1366	0.999999996	0	20	0	1231		0	18	1	996	1	0	26	0	884
'PLXNB2'	1	0	0	16.3842436	0	331	8	6508	0	0.122774708	0	176	1	2036	1	0	91	1	1366	0.999999996	0	20	0	1231		0	18	2	995	0.999999998	0	26	4	880	0.999999998
'SLC26A3'	1	0	0	103.4463205	0	331	2	6514	0	0.030693677	0	176	1	2036	1	0	91	0	1367		0	20	0	1231		0	18	0	997		0	26	1	883	0.999999997
'WDR3'	1	0	0	27.92112863	0	331	5	6511	0	0.076734193	0	176	1	2036	1	0	91	1	1366	0.999999996	0	20	0	1231		0	18	2	995	0.999999998	0	26	1	883	0.999999997
'CEP164'	1	0	0	11.27529415	0	331	9	6507	0	0.138121547	0	176	3	2034	1	0	91	1	1366	0.999999996	0	20	2	1229	0.999999996	0	18	1	996	1	0	26	2	882	1
'SCRN1'	1	0	0	70.04808496	0	331	2	6514	0	0.030693677	0	176	1	2036	1	0	91	1	1366	0.999999996	0	20	0	1231		0	18	0	997		0	26	0	884
'SCRN2'	1	0	0	448.2264237	0	331	1	6515	0	0.015346839	0	176	1	2036	1	0	91	0	1367		0	20	0	1231		0	18	0	997		0	26	0	884
'TLK1'	1	0	0	33.47681112	0	331	4	6512	0	0.061387354	0	176	1	2036	1	0	91	1	1366	0.999999996	0	20	0	1231		0	18	1	996	1	0	26	1	883	0.999999997
'WDR7'	1	0	0	11.52862226	0	331	7	6509	0	0.10742787	0	176	3	2034	1	0	91	2	1365	1	0	20	0	1231		0	18	1	996	1	0	26	1	883	0.999999997
'RFC4'	1	0	0	70.04808496	0	331	2	6514	0	0.030693677	0	176	1	2036	1	0	91	1	1366	0.999999996	0	20	0	1231		0	18	0	997		0	26	0	884
'PLEKHG2'	1	0	0	7.496609786	0	331	11	6505	0	0.168815224	0	176	3	2034	1	0	91	4	1363	1	0	20	0	1231		0	18	3	994	0.999999995	0	26	1	883	0.999999997
'RPL13A'	1	0	0	103.4463205	0	331	2	6514	0	0.030693677	0	176	1	2036	1	0	91	0	1367		0	20	0	1231		0	18	0	997		0	26	1	883	0.999999997
'KRTAP19-3'	1	0	0	448.2264237	0	331	1	6515	0	0.015346839	0	176	1	2036	1	0	91	0	1367		0	20	0	1231		0	18	0	997		0	26	0	884
'TFDP1'	1	0	0	448.2264237	0	331	1	6515	0	0.015346839	0	176	1	2036	1	0	91	0	1367		0	20	0	1231		0	18	0	997		0	26	0	884
'TFDP2'	1	0	0	448.2264237	0	331	1	6515	0	0.015346839	0	176	1	2036	1	0	91	0	1367		0	20	0	1231		0	18	0	997		0	26	0	884
'P2RY8'	1	0	0	47.87356269	0	331	3	6513	0	0.046040516	0	176	1	2036	1	0	91	1	1366	0.999999996	0	20	0	1231		0	18	1	996	1	0	26	0	884
'P2RY6'	1	0	0	448.2264237	0	331	1	6515	0	0.015346839	0	176	1	2036	1	0	91	0	1367		0	20	0	1231		0	18	0	997		0	26	0	884
'SLC13A5'	1	0	0	47.87356269	0	331	3	6513	0	0.046040516	0	176	1	2036	1	0	91	1	1366	0.999999996	0	20	0	1231		0	18	1	996	1	0	26	0	884
'RFFL'	1	0	0	70.04808496	0	331	2	6514	0	0.030693677	0	176	1	2036	1	0	91	1	1366	0.999999996	0	20	0	1231		0	18	0	997		0	26	0	884
'ANGPT1'	1	0	0	448.2264237	0	331	1	6515	0	0.015346839	0	176	1	2036	1	0	91	0	1367		0	20	0	1231		0	18	0	997		0	26	0	884
'FBXL13'	1	0	0	36.95660319	0	331	4	6512	0	0.061387354	0	176	1	2036	1	0	91	1	1366	0.999999996	0	20	0	1231		0	18	2	995	0.999999998	0	26	0	884
'FBXL14'	1	0	0	70.04808496	0	331	2	6514	0	0.030693677	0	176	1	2036	1	0	91	1	1366	0.999999996	0	20	0	1231		0	18	0	997		0	26	0	884
'P2RX6'	1	0	0	448.2264237	0	331	1	6515	0	0.015346839	0	176	1	2036	1	0	91	0	1367		0	20	0	1231		0	18	0	997		0	26	0	884
'P2RX5'	1	0	0	103.4463205	0	331	2	6514	0	0.030693677	0	176	1	2036	1	0	91	0	1367		0	20	0	1231		0	18	0	997		0	26	1	883	0.999999997
'P2RX4'	1	0	0	63.46350271	0	331	3	6513	0	0.046040516	0	176	1	2036	1	0	91	0	1367		0	20	0	1231		0	18	1	996	1	0	26	1	883	0.999999997
'VAPA'	1	0	0	134.5726147	0	331	2	6514	0	0.030693677	0	176	1	2036	1	0	91	0	1367		0	20	1	1230	1	0	18	0	997		0	26	0	884
'VAPB'	1	0	0	134.5726147	0	331	2	6514	0	0.030693677	0	176	1	2036	1	0	91	0	1367		0	20	1	1230	1	0	18	0	997		0	26	0	884
'P2RX1'	1	0	0	448.2264237	0	331	1	6515	0	0.015346839	0	176	1	2036	1	0	91	0	1367		0	20	0	1231		0	18	0	997		0	26	0	884
'TLL2'	1	0	0	46.62407064	0	331	4	6512	0	0.061387354	0	176	1	2036	1	0	91	0	1367		0	20	0	1231		0	18	2	995	0.999999998	0	26	1	883	0.999999997
'PANK3'	1	0	0	28.10266272	0	331	3	6513	0	0.046040516	0	176	3	2034	1	0	91	0	1367		0	20	0	1231		0	18	0	997		0	26	0	884
'GFI1'	1	0	0	34.05767249	0	331	4	6512	0	0.061387354	0	176	1	2036	1	0	91	1	1366	0.999999996	0	20	1	1230	1	0	18	0	997		0	26	1	883	0.999999997
'PPP2R1B'	1	0	0	63.46350271	0	331	3	6513	0	0.046040516	0	176	1	2036	1	0	91	0	1367		0	20	0	1231		0	18	1	996	1	0	26	1	883	0.999999997
'FTH1'	1	0	0	448.2264237	0	331	1	6515	0	0.015346839	0	176	1	2036	1	0	91	0	1367		0	20	0	1231		0	18	0	997		0	26	0	884
'DZIP1L'	1	0	0	33.47681112	0	331	4	6512	0	0.061387354	0	176	1	2036	1	0	91	1	1366	0.999999996	0	20	0	1231		0	18	1	996	1	0	26	1	883	0.999999997
'LONP2'	1	0	0	70.04808496	0	331	2	6514	0	0.030693677	0	176	1	2036	1	0	91	1	1366	0.999999996	0	20	0	1231		0	18	0	997		0	26	0	884
'KRT8'	1	0	0	103.4463205	0	331	2	6514	0	0.030693677	0	176	1	2036	1	0	91	0	1367		0	20	0	1231		0	18	0	997		0	26	1	883	0.999999997
'DLEC1'	1	0	0	27.92112863	0	331	5	6511	0	0.076734193	0	176	1	2036	1	0	91	1	1366	0.999999996	0	20	0	1231		0	18	2	995	0.999999998	0	26	1	883	0.999999997
'GPR37L1'	1	0	0	448.2264237	0	331	1	6515	0	0.015346839	0	176	1	2036	1	0	91	0	1367		0	20	0	1231		0	18	0	997		0	26	0	884
'KRT5'	1	0	0	63.46350271	0	331	3	6513	0	0.046040516	0	176	1	2036	1	0	91	0	1367		0	20	0	1231		0	18	1	996	1	0	26	1	883	0.999999997
'MAPK8IP3'	1	0	0	16.72083655	0	331	5	6511	0	0.076734193	0	176	3	2034	1	0	91	1	1366	0.999999996	0	20	0	1231		0	18	1	996	1	0	26	0	884
'MAPK8IP1'	1	0	0	70.04808496	0	331	2	6514	0	0.030693677	0	176	1	2036	1	0	91	1	1366	0.999999996	0	20	0	1231		0	18	0	997		0	26	0	884
'SIK2'	1	0	0	33.47681112	0	331	4	6512	0	0.061387354	0	176	1	2036	1	0	91	1	1366	0.999999996	0	20	0	1231		0	18	1	996	1	0	26	1	883	0.999999997
'FUT10'	1	0	0	448.2264237	0	331	1	6515	0	0.015346839	0	176	1	2036	1	0	91	0	1367		0	20	0	1231		0	18	0	997		0	26	0	884
'FUT11'	1	0	0	448.2264237	0	331	1	6515	0	0.015346839	0	176	1	2036	1	0	91	0	1367		0	20	0	1231		0	18	0	997		0	26	0	884
'TP53BP2'	1	0	0	33.47681112	0	331	4	6512	0	0.061387354	0	176	1	2036	1	0	91	1	1366	0.999999996	0	20	0	1231		0	18	1	996	1	0	26	1	883	0.999999997
'ATP6V0A1'	1	0	0	46.62407064	0	331	4	6512	0	0.061387354	0	176	1	2036	1	0	91	0	1367		0	20	0	1231		0	18	2	995	0.999999998	0	26	1	883	0.999999997
'VASP'	1	0	0	448.2264237	0	331	1	6515	0	0.015346839	0	176	1	2036	1	0	91	0	1367		0	20	0	1231		0	18	0	997		0	26	0	884
'SETDB1'	1	0	0	24.98459635	0	331	7	6509	0	0.10742787	0	176	1	2036	1	0	91	0	1367		0	20	1	1230	1	0	18	3	994	0.999999995	0	26	2	882	1
'PYCR1'	1	0	0	448.2264237	0	331	1	6515	0	0.015346839	0	176	1	2036	1	0	91	0	1367		0	20	0	1231		0	18	0	997		0	26	0	884
'FUBP1'	1	0	0	41.23141577	0	331	5	6511	0	0.076734193	0	176	1	2036	1	0	91	0	1367		0	20	0	1231		0	18	4	993	0.999999998	0	26	0	884
'CCSER2'	1	0	0	33.47681112	0	331	4	6512	0	0.061387354	0	176	1	2036	1	0	91	1	1366	0.999999996	0	20	0	1231		0	18	1	996	1	0	26	1	883	0.999999997
'OR4E2'	1	0	0	103.4463205	0	331	2	6514	0	0.030693677	0	176	1	2036	1	0	91	0	1367		0	20	0	1231		0	18	0	997		0	26	1	883	0.999999997
'COL18A1'	1	0	0	24.08536842	0	331	6	6510	0	0.092081031	0	176	1	2036	1	0	91	1	1366	0.999999996	0	20	0	1231		0	18	3	994	0.999999995	0	26	1	883	0.999999997
'HIP1'	1	0	0	26.68868346	0	331	7	6509	0	0.10742787	0	176	1	2036	1	0	91	0	1367		0	20	0	1231		0	18	5	992	1	0	26	1	883	0.999999997
'ZFAND2A'	1	0	0	34.05767249	0	331	4	6512	0	0.061387354	0	176	1	2036	1	0	91	1	1366	0.999999996	0	20	1	1230	1	0	18	0	997		0	26	1	883	0.999999997
'HBB'	1	0	0	448.2264237	0	331	1	6515	0	0.015346839	0	176	1	2036	1	0	91	0	1367		0	20	0	1231		0	18	0	997		0	26	0	884
'OR4D9'	1	0	0	448.2264237	0	331	1	6515	0	0.015346839	0	176	1	2036	1	0	91	0	1367		0	20	0	1231		0	18	0	997		0	26	0	884
'OR4D2'	1	0	0	70.04808496	0	331	2	6514	0	0.030693677	0	176	1	2036	1	0	91	1	1366	0.999999996	0	20	0	1231		0	18	0	997		0	26	0	884
'TOP3B'	1	0	0	47.87356269	0	331	3	6513	0	0.046040516	0	176	1	2036	1	0	91	1	1366	0.999999996	0	20	0	1231		0	18	1	996	1	0	26	0	884
'GPBAR1'	1	0	0	448.2264237	0	331	1	6515	0	0.015346839	0	176	1	2036	1	0	91	0	1367		0	20	0	1231		0	18	0	997		0	26	0	884
'GFRA4'	1	0	0	448.2264237	0	331	1	6515	0	0.015346839	0	176	1	2036	1	0	91	0	1367		0	20	0	1231		0	18	0	997		0	26	0	884
'TLR1'	1	0	0	33.47681112	0	331	4	6512	0	0.061387354	0	176	1	2036	1	0	91	1	1366	0.999999996	0	20	0	1231		0	18	1	996	1	0	26	1	883	0.999999997
'HCK'	1	0	0	13.32181692	0	331	7	6509	0	0.10742787	0	176	3	2034	1	0	91	1	1366	0.999999996	0	20	0	1231		0	18	2	995	0.999999998	0	26	1	883	0.999999997
'CDCP1'	1	0	0	63.46350271	0	331	3	6513	0	0.046040516	0	176	1	2036	1	0	91	0	1367		0	20	0	1231		0	18	1	996	1	0	26	1	883	0.999999997
'TLR6'	1	0	0	103.4463205	0	331	2	6514	0	0.030693677	0	176	1	2036	1	0	91	0	1367		0	20	0	1231		0	18	0	997		0	26	1	883	0.999999997
'OR4C6'	1	0	0	448.2264237	0	331	1	6515	0	0.015346839	0	176	1	2036	1	0	91	0	1367		0	20	0	1231		0	18	0	997		0	26	0	884
'VGLL3'	1	0	0	70.04808496	0	331	2	6514	0	0.030693677	0	176	1	2036	1	0	91	1	1366	0.999999996	0	20	0	1231		0	18	0	997		0	26	0	884
'ZNF8'	1	0	0	47.87356269	0	331	3	6513	0	0.046040516	0	176	1	2036	1	0	91	1	1366	0.999999996	0	20	0	1231		0	18	1	996	1	0	26	0	884
'PHYHIP'	1	0	0	103.4463205	0	331	2	6514	0	0.030693677	0	176	1	2036	1	0	91	0	1367		0	20	0	1231		0	18	0	997		0	26	1	883	0.999999997
'NKD2'	1	0	0	134.5726147	0	331	2	6514	0	0.030693677	0	176	1	2036	1	0	91	0	1367		0	20	1	1230	1	0	18	0	997		0	26	0	884
'DUOX1'	1	0	0	33.33822555	0	331	3	6513	0	0.046040516	0	176	1	2036	1	0	91	2	1365	1	0	20	0	1231		0	18	0	997		0	26	0	884
'KIAA0513'	1	0	0	55.82277282	0	331	3	6513	0	0.046040516	0	176	1	2036	1	0	91	0	1367		0	20	0	1231		0	18	0	997		0	26	2	882	1
'KIAA1841'	1	0	0	19.307246	0	331	5	6511	0	0.076734193	0	176	3	2034	1	0	91	0	1367		0	20	0	1231		0	18	1	996	1	0	26	1	883	0.999999997
'KANSL1L'	1	0	0	448.2264237	0	331	1	6515	0	0.015346839	0	176	1	2036	1	0	91	0	1367		0	20	0	1231		0	18	0	997		0	26	0	884
'GABRD'	1	0	0	42.04149748	0	331	5	6511	0	0.076734193	0	176	1	2036	1	0	91	0	1367		0	20	2	1229	0.999999996	0	18	2	995	0.999999998	0	26	0	884
'GABRP'	1	0	0	27.92112863	0	331	5	6511	0	0.076734193	0	176	1	2036	1	0	91	1	1366	0.999999996	0	20	0	1231		0	18	2	995	0.999999998	0	26	1	883	0.999999997
'SORBS1'	1	0	0	41.86696379	0	331	4	6512	0	0.061387354	0	176	1	2036	1	0	91	0	1367		0	20	0	1231		0	18	1	996	1	0	26	2	882	1
'CAPZA1'	1	0	0	448.2264237	0	331	1	6515	0	0.015346839	0	176	1	2036	1	0	91	0	1367		0	20	0	1231		0	18	0	997		0	26	0	884
'OR4A5'	1	0	0	448.2264237	0	331	1	6515	0	0.015346839	0	176	1	2036	1	0	91	0	1367		0	20	0	1231		0	18	0	997		0	26	0	884
'APBA3'	1	0	0	448.2264237	0	331	1	6515	0	0.015346839	0	176	1	2036	1	0	91	0	1367		0	20	0	1231		0	18	0	997		0	26	0	884
'APBA2'	1	0	0	33.33822555	0	331	3	6513	0	0.046040516	0	176	1	2036	1	0	91	2	1365	1	0	20	0	1231		0	18	0	997		0	26	0	884
'FCN3'	1	0	0	448.2264237	0	331	1	6515	0	0.015346839	0	176	1	2036	1	0	91	0	1367		0	20	0	1231		0	18	0	997		0	26	0	884
'FAIM2'	1	0	0	134.5726147	0	331	2	6514	0	0.030693677	0	176	1	2036	1	0	91	0	1367		0	20	1	1230	1	0	18	0	997		0	26	0	884
'DCAF8L2'	1	0	0	448.2264237	0	331	1	6515	0	0.015346839	0	176	1	2036	1	0	91	0	1367		0	20	0	1231		0	18	0	997		0	26	0	884
'HOXA13'	1	0	0	70.04808496	0	331	2	6514	0	0.030693677	0	176	1	2036	1	0	91	1	1366	0.999999996	0	20	0	1231		0	18	0	997		0	26	0	884
'OR2T10'	1	0	0	448.2264237	0	331	1	6515	0	0.015346839	0	176	1	2036	1	0	91	0	1367		0	20	0	1231		0	18	0	997		0	26	0	884
'TATDN3'	1	0	0	448.2264237	0	331	1	6515	0	0.015346839	0	176	1	2036	1	0	91	0	1367		0	20	0	1231		0	18	0	997		0	26	0	884
'TATDN1'	1	0	0	448.2264237	0	331	1	6515	0	0.015346839	0	176	1	2036	1	0	91	0	1367		0	20	0	1231		0	18	0	997		0	26	0	884
'SIT1'	1	0	0	47.87356269	0	331	3	6513	0	0.046040516	0	176	1	2036	1	0	91	1	1366	0.999999996	0	20	0	1231		0	18	1	996	1	0	26	0	884
'KAZN'	1	0	0	70.04808496	0	331	2	6514	0	0.030693677	0	176	1	2036	1	0	91	1	1366	0.999999996	0	20	0	1231		0	18	0	997		0	26	0	884
'SHISA4'	1	0	0	448.2264237	0	331	1	6515	0	0.015346839	0	176	1	2036	1	0	91	0	1367		0	20	0	1231		0	18	0	997		0	26	0	884
'ALG12'	1	0	0	7.97556438	0	331	9	6507	0	0.138121547	0	176	3	2034	1	0	91	4	1363	1	0	20	0	1231		0	18	0	997		0	26	2	882	1
'PCDHA10'	1	0	0	46.62407064	0	331	4	6512	0	0.061387354	0	176	1	2036	1	0	91	0	1367		0	20	0	1231		0	18	2	995	0.999999998	0	26	1	883	0.999999997
'MYCL'	1	0	0	448.2264237	0	331	1	6515	0	0.015346839	0	176	1	2036	1	0	91	0	1367		0	20	0	1231		0	18	0	997		0	26	0	884
'PRPF3'	1	0	0	33.47681112	0	331	4	6512	0	0.061387354	0	176	1	2036	1	0	91	1	1366	0.999999996	0	20	0	1231		0	18	1	996	1	0	26	1	883	0.999999997
'FBLN2'	1	0	0	70.04808496	0	331	2	6514	0	0.030693677	0	176	1	2036	1	0	91	1	1366	0.999999996	0	20	0	1231		0	18	0	997		0	26	0	884
'SCUBE3'	1	0	0	63.46350271	0	331	3	6513	0	0.046040516	0	176	1	2036	1	0	91	0	1367		0	20	0	1231		0	18	1	996	1	0	26	1	883	0.999999997
'EFNA3'	1	0	0	448.2264237	0	331	1	6515	0	0.015346839	0	176	1	2036	1	0	91	0	1367		0	20	0	1231		0	18	0	997		0	26	0	884
'MYF6'	1	0	0	448.2264237	0	331	1	6515	0	0.015346839	0	176	1	2036	1	0	91	0	1367		0	20	0	1231		0	18	0	997		0	26	0	884
'PI4KB'	1	0	0	448.2264237	0	331	1	6515	0	0.015346839	0	176	1	2036	1	0	91	0	1367		0	20	0	1231		0	18	0	997		0	26	0	884
'MYF5'	1	0	0	70.04808496	0	331	2	6514	0	0.030693677	0	176	1	2036	1	0	91	1	1366	0.999999996	0	20	0	1231		0	18	0	997		0	26	0	884
'AVEN'	1	0	0	448.2264237	0	331	1	6515	0	0.015346839	0	176	1	2036	1	0	91	0	1367		0	20	0	1231		0	18	0	997		0	26	0	884
'SIX1'	1	0	0	448.2264237	0	331	1	6515	0	0.015346839	0	176	1	2036	1	0	91	0	1367		0	20	0	1231		0	18	0	997		0	26	0	884
'ATP5G2'	1	0	0	63.46350271	0	331	3	6513	0	0.046040516	0	176	1	2036	1	0	91	0	1367		0	20	0	1231		0	18	1	996	1	0	26	1	883	0.999999997
'HAPLN3'	1	0	0	28.10266272	0	331	3	6513	0	0.046040516	0	176	3	2034	1	0	91	0	1367		0	20	0	1231		0	18	0	997		0	26	0	884
'SIX4'	1	0	0	47.87356269	0	331	3	6513	0	0.046040516	0	176	1	2036	1	0	91	1	1366	0.999999996	0	20	0	1231		0	18	1	996	1	0	26	0	884
'MCF2L'	1	0	0	70.04808496	0	331	2	6514	0	0.030693677	0	176	1	2036	1	0	91	1	1366	0.999999996	0	20	0	1231		0	18	0	997		0	26	0	884
'RHBDF1'	1	0	0	14.46651691	0	331	6	6510	0	0.092081031	0	176	3	2034	1	0	91	1	1366	0.999999996	0	20	0	1231		0	18	1	996	1	0	26	1	883	0.999999997
'MYEOV'	1	0	0	103.4463205	0	331	2	6514	0	0.030693677	0	176	1	2036	1	0	91	0	1367		0	20	0	1231		0	18	0	997		0	26	1	883	0.999999997
'RHBDF2'	1	0	0	30.70268878	0	331	5	6511	0	0.076734193	0	176	1	2036	1	0	91	1	1366	0.999999996	0	20	1	1230	1	0	18	2	995	0.999999998	0	26	0	884
'H2AFV'	1	0	0	448.2264237	0	331	1	6515	0	0.015346839	0	176	1	2036	1	0	91	0	1367		0	20	0	1231		0	18	0	997		0	26	0	884
'ATP5F1'	1	0	0	70.04808496	0	331	2	6514	0	0.030693677	0	176	1	2036	1	0	91	1	1366	0.999999996	0	20	0	1231		0	18	0	997		0	26	0	884
'TRAPPC6A'	1	0	0	103.4463205	0	331	2	6514	0	0.030693677	0	176	1	2036	1	0	91	0	1367		0	20	0	1231		0	18	0	997		0	26	1	883	0.999999997
'SOWAHA'	1	0	0	448.2264237	0	331	1	6515	0	0.015346839	0	176	1	2036	1	0	91	0	1367		0	20	0	1231		0	18	0	997		0	26	0	884
'MYH7'	1	0	0	12.00714321	0	331	10	6506	0	0.153468386	0	176	3	2034	1	0	91	0	1367		0	20	1	1230	1	0	18	4	993	0.999999998	0	26	2	882	1
'COLEC10'	1	0	0	70.04808496	0	331	2	6514	0	0.030693677	0	176	1	2036	1	0	91	1	1366	0.999999996	0	20	0	1231		0	18	0	997		0	26	0	884
'BRAT1'	1	0	0	12.47372189	0	331	8	6508	0	0.122774708	0	176	1	2036	1	0	91	4	1363	1	0	20	3	1228	0.999999997	0	18	0	997		0	26	0	884
'ETFDH'	1	0	0	47.87356269	0	331	3	6513	0	0.046040516	0	176	1	2036	1	0	91	1	1366	0.999999996	0	20	0	1231		0	18	1	996	1	0	26	0	884
'MAPK3'	1	0	0	103.4463205	0	331	2	6514	0	0.030693677	0	176	1	2036	1	0	91	0	1367		0	20	0	1231		0	18	0	997		0	26	1	883	0.999999997
'TMEM30B'	1	0	0	63.46350271	0	331	3	6513	0	0.046040516	0	176	1	2036	1	0	91	0	1367		0	20	0	1231		0	18	1	996	1	0	26	1	883	0.999999997
'HN1'	1	0	0	70.04808496	0	331	2	6514	0	0.030693677	0	176	1	2036	1	0	91	1	1366	0.999999996	0	20	0	1231		0	18	0	997		0	26	0	884
'PPP2R2C'	1	0	0	47.87356269	0	331	3	6513	0	0.046040516	0	176	1	2036	1	0	91	1	1366	0.999999996	0	20	0	1231		0	18	1	996	1	0	26	0	884
'TOMM70A'	1	0	0	448.2264237	0	331	1	6515	0	0.015346839	0	176	1	2036	1	0	91	0	1367		0	20	0	1231		0	18	0	997		0	26	0	884
'PGAP3'	1	0	0	31.26974333	0	331	5	6511	0	0.076734193	0	176	1	2036	1	0	91	0	1367		0	20	0	1231		0	18	1	996	1	0	26	3	881	1
'EQTN'	1	0	0	103.4463205	0	331	2	6514	0	0.030693677	0	176	1	2036	1	0	91	0	1367		0	20	0	1231		0	18	0	997		0	26	1	883	0.999999997
'FZD10'	1	0	0	30.99332208	0	331	6	6510	0	0.092081031	0	176	1	2036	1	0	91	0	1367		0	20	0	1231		0	18	4	993	0.999999998	0	26	1	883	0.999999997
'MYLK'	1	0	0	63.46350271	0	331	3	6513	0	0.046040516	0	176	1	2036	1	0	91	0	1367		0	20	0	1231		0	18	1	996	1	0	26	1	883	0.999999997
'LSM11'	1	0	0	448.2264237	0	331	1	6515	0	0.015346839	0	176	1	2036	1	0	91	0	1367		0	20	0	1231		0	18	0	997		0	26	0	884
'RFX2'	1	0	0	47.87356269	0	331	3	6513	0	0.046040516	0	176	1	2036	1	0	91	1	1366	0.999999996	0	20	0	1231		0	18	1	996	1	0	26	0	884
'CNBD2'	1	0	0	70.04808496	0	331	2	6514	0	0.030693677	0	176	1	2036	1	0	91	1	1366	0.999999996	0	20	0	1231		0	18	0	997		0	26	0	884
'MYL6'	1	0	0	448.2264237	0	331	1	6515	0	0.015346839	0	176	1	2036	1	0	91	0	1367		0	20	0	1231		0	18	0	997		0	26	0	884
'RFX6'	1	0	0	103.4463205	0	331	2	6514	0	0.030693677	0	176	1	2036	1	0	91	0	1367		0	20	0	1231		0	18	0	997		0	26	1	883	0.999999997
'MYL2'	1	0	0	63.46350271	0	331	3	6513	0	0.046040516	0	176	1	2036	1	0	91	0	1367		0	20	0	1231		0	18	1	996	1	0	26	1	883	0.999999997
'UQCRC1'	1	0	0	28.10266272	0	331	3	6513	0	0.046040516	0	176	3	2034	1	0	91	0	1367		0	20	0	1231		0	18	0	997		0	26	0	884
'SPARCL1'	1	0	0	24.08536842	0	331	6	6510	0	0.092081031	0	176	1	2036	1	0	91	1	1366	0.999999996	0	20	0	1231		0	18	3	994	0.999999995	0	26	1	883	0.999999997
'MYL9'	1	0	0	448.2264237	0	331	1	6515	0	0.015346839	0	176	1	2036	1	0	91	0	1367		0	20	0	1231		0	18	0	997		0	26	0	884
'NYAP1'	1	0	0	47.87356269	0	331	3	6513	0	0.046040516	0	176	1	2036	1	0	91	1	1366	0.999999996	0	20	0	1231		0	18	1	996	1	0	26	0	884
'NCAPG'	1	0	0	448.2264237	0	331	1	6515	0	0.015346839	0	176	1	2036	1	0	91	0	1367		0	20	0	1231		0	18	0	997		0	26	0	884
'SLC30A10'	1	0	0	55.82277282	0	331	3	6513	0	0.046040516	0	176	1	2036	1	0	91	0	1367		0	20	0	1231		0	18	0	997		0	26	2	882	1
'IL22RA2'	1	0	0	448.2264237	0	331	1	6515	0	0.015346839	0	176	1	2036	1	0	91	0	1367		0	20	0	1231		0	18	0	997		0	26	0	884
'HSD11B1'	1	0	0	448.2264237	0	331	1	6515	0	0.015346839	0	176	1	2036	1	0	91	0	1367		0	20	0	1231		0	18	0	997		0	26	0	884
'HPX'	1	0	0	70.04808496	0	331	2	6514	0	0.030693677	0	176	1	2036	1	0	91	1	1366	0.999999996	0	20	0	1231		0	18	0	997		0	26	0	884
'CYB5R4'	1	0	0	448.2264237	0	331	1	6515	0	0.015346839	0	176	1	2036	1	0	91	0	1367		0	20	0	1231		0	18	0	997		0	26	0	884
'SNUPN'	1	0	0	448.2264237	0	331	1	6515	0	0.015346839	0	176	1	2036	1	0	91	0	1367		0	20	0	1231		0	18	0	997		0	26	0	884
'ALS2CR12'	1	0	0	19.53373133	0	331	5	6511	0	0.076734193	0	176	3	2034	1	0	91	0	1367		0	20	1	1230	1	0	18	0	997		0	26	1	883	0.999999997
'HRC'	1	0	0	27.92112863	0	331	5	6511	0	0.076734193	0	176	1	2036	1	0	91	1	1366	0.999999996	0	20	0	1231		0	18	2	995	0.999999998	0	26	1	883	0.999999997
'EFCAB4A'	1	0	0	103.4463205	0	331	2	6514	0	0.030693677	0	176	1	2036	1	0	91	0	1367		0	20	0	1231		0	18	0	997		0	26	1	883	0.999999997
'GPR25'	1	0	0	448.2264237	0	331	1	6515	0	0.015346839	0	176	1	2036	1	0	91	0	1367		0	20	0	1231		0	18	0	997		0	26	0	884
'GPR21'	1	0	0	448.2264237	0	331	1	6515	0	0.015346839	0	176	1	2036	1	0	91	0	1367		0	20	0	1231		0	18	0	997		0	26	0	884
'LRRC39'	1	0	0	448.2264237	0	331	1	6515	0	0.015346839	0	176	1	2036	1	0	91	0	1367		0	20	0	1231		0	18	0	997		0	26	0	884
'GPR20'	1	0	0	38.20646589	0	331	4	6512	0	0.061387354	0	176	1	2036	1	0	91	0	1367		0	20	0	1231		0	18	0	997		0	26	3	881	1
'MYPN'	1	0	0	29.12703881	0	331	5	6511	0	0.076734193	0	176	1	2036	1	0	91	0	1367		0	20	0	1231		0	18	0	997		0	26	4	880	0.999999998
'LRRC30'	1	0	0	31.14944526	0	331	5	6511	0	0.076734193	0	176	1	2036	1	0	91	1	1366	0.999999996	0	20	2	1229	0.999999996	0	18	1	996	1	0	26	0	884
'OR6Y1'	1	0	0	70.04808496	0	331	2	6514	0	0.030693677	0	176	1	2036	1	0	91	1	1366	0.999999996	0	20	0	1231		0	18	0	997		0	26	0	884
'NKRF'	1	0	0	448.2264237	0	331	1	6515	0	0.015346839	0	176	1	2036	1	0	91	0	1367		0	20	0	1231		0	18	0	997		0	26	0	884
'B3GALT1'	1	0	0	448.2264237	0	331	1	6515	0	0.015346839	0	176	1	2036	1	0	91	0	1367		0	20	0	1231		0	18	0	997		0	26	0	884
'CGNL1'	1	0	0	15.19112446	0	331	8	6508	0	0.122774708	0	176	1	2036	1	0	91	2	1365	1	0	20	0	1231		0	18	3	994	0.999999995	0	26	2	882	1
'LRRC47'	1	0	0	70.04808496	0	331	2	6514	0	0.030693677	0	176	1	2036	1	0	91	1	1366	0.999999996	0	20	0	1231		0	18	0	997		0	26	0	884
'UPF2'	1	0	0	33.47681112	0	331	4	6512	0	0.061387354	0	176	1	2036	1	0	91	1	1366	0.999999996	0	20	0	1231		0	18	1	996	1	0	26	1	883	0.999999997
'GPR39'	1	0	0	70.04808496	0	331	2	6514	0	0.030693677	0	176	1	2036	1	0	91	1	1366	0.999999996	0	20	0	1231		0	18	0	997		0	26	0	884
'UPF1'	1	0	0	15.91528735	0	331	8	6508	0	0.122774708	0	176	1	2036	1	0	91	2	1365	1	0	20	0	1231		0	18	4	993	0.999999998	0	26	1	883	0.999999997
'LRRC49'	1	0	0	15.83251926	0	331	7	6509	0	0.10742787	0	176	1	2036	1	0	91	2	1365	1	0	20	0	1231		0	18	1	996	1	0	26	3	881	1
'PTH2R'	1	0	0	63.46350271	0	331	3	6513	0	0.046040516	0	176	1	2036	1	0	91	0	1367		0	20	0	1231		0	18	1	996	1	0	26	1	883	0.999999997
'MANEAL'	1	0	0	70.04808496	0	331	2	6514	0	0.030693677	0	176	1	2036	1	0	91	1	1366	0.999999996	0	20	0	1231		0	18	0	997		0	26	0	884
'TMC6'	1	0	0	103.4463205	0	331	2	6514	0	0.030693677	0	176	1	2036	1	0	91	0	1367		0	20	0	1231		0	18	0	997		0	26	1	883	0.999999997
'CCSAP'	1	0	0	448.2264237	0	331	1	6515	0	0.015346839	0	176	1	2036	1	0	91	0	1367		0	20	0	1231		0	18	0	997		0	26	0	884
'LRRC41'	1	0	0	15.80135268	0	331	7	6509	0	0.10742787	0	176	3	2034	1	0	91	0	1367		0	20	1	1230	1	0	18	2	995	0.999999998	0	26	1	883	0.999999997
'TMC3'	1	0	0	448.2264237	0	331	1	6515	0	0.015346839	0	176	1	2036	1	0	91	0	1367		0	20	0	1231		0	18	0	997		0	26	0	884
'LRRC42'	1	0	0	448.2264237	0	331	1	6515	0	0.015346839	0	176	1	2036	1	0	91	0	1367		0	20	0	1231		0	18	0	997		0	26	0	884
'VN1R2'	1	0	0	63.46350271	0	331	3	6513	0	0.046040516	0	176	1	2036	1	0	91	0	1367		0	20	0	1231		0	18	1	996	1	0	26	1	883	0.999999997
'LRRC14'	1	0	0	63.46350271	0	331	3	6513	0	0.046040516	0	176	1	2036	1	0	91	0	1367		0	20	0	1231		0	18	1	996	1	0	26	1	883	0.999999997
'LRRC18'	1	0	0	47.87356269	0	331	3	6513	0	0.046040516	0	176	1	2036	1	0	91	1	1366	0.999999996	0	20	0	1231		0	18	1	996	1	0	26	0	884
'PELI3'	1	0	0	134.5726147	0	331	2	6514	0	0.030693677	0	176	1	2036	1	0	91	0	1367		0	20	1	1230	1	0	18	0	997		0	26	0	884
'HTT'	1	0	0	4.23964684	0	331	18	6498	0	0.276243094	0	176	7	2030	1	0	91	3	1364	1	0	20	0	1231		0	18	4	993	0.999999998	0	26	4	880	0.999999998
'LRRC10'	1	0	0	134.5726147	0	331	2	6514	0	0.030693677	0	176	1	2036	1	0	91	0	1367		0	20	1	1230	1	0	18	0	997		0	26	0	884
'GGA1'	1	0	0	18.70161906	0	331	4	6512	0	0.061387354	0	176	3	2034	1	0	91	1	1366	0.999999996	0	20	0	1231		0	18	0	997		0	26	0	884
'EXTL1'	1	0	0	448.2264237	0	331	1	6515	0	0.015346839	0	176	1	2036	1	0	91	0	1367		0	20	0	1231		0	18	0	997		0	26	0	884
'GPA33'	1	0	0	46.62407064	0	331	4	6512	0	0.061387354	0	176	1	2036	1	0	91	0	1367		0	20	0	1231		0	18	2	995	0.999999998	0	26	1	883	0.999999997
'ANO10'	1	0	0	448.2264237	0	331	1	6515	0	0.015346839	0	176	1	2036	1	0	91	0	1367		0	20	0	1231		0	18	0	997		0	26	0	884
'NKTR'	1	0	0	14.46651691	0	331	6	6510	0	0.092081031	0	176	3	2034	1	0	91	1	1366	0.999999996	0	20	0	1231		0	18	1	996	1	0	26	1	883	0.999999997
'LRRC27'	1	0	0	47.87356269	0	331	3	6513	0	0.046040516	0	176	1	2036	1	0	91	1	1366	0.999999996	0	20	0	1231		0	18	1	996	1	0	26	0	884
'GPR50'	1	0	0	103.4463205	0	331	2	6514	0	0.030693677	0	176	1	2036	1	0	91	0	1367		0	20	0	1231		0	18	0	997		0	26	1	883	0.999999997
'GPR68'	1	0	0	47.87356269	0	331	3	6513	0	0.046040516	0	176	1	2036	1	0	91	1	1366	0.999999996	0	20	0	1231		0	18	1	996	1	0	26	0	884
'LRRC73'	1	0	0	33.47681112	0	331	4	6512	0	0.061387354	0	176	1	2036	1	0	91	1	1366	0.999999996	0	20	0	1231		0	18	1	996	1	0	26	1	883	0.999999997
'LRRC70'	1	0	0	27.92112863	0	331	5	6511	0	0.076734193	0	176	1	2036	1	0	91	1	1366	0.999999996	0	20	0	1231		0	18	2	995	0.999999998	0	26	1	883	0.999999997
'GPR62'	1	0	0	70.04808496	0	331	2	6514	0	0.030693677	0	176	1	2036	1	0	91	1	1366	0.999999996	0	20	0	1231		0	18	0	997		0	26	0	884
'SLC9C1'	1	0	0	55.82277282	0	331	3	6513	0	0.046040516	0	176	1	2036	1	0	91	0	1367		0	20	0	1231		0	18	0	997		0	26	2	882	1
'RUVBL2'	1	0	0	448.2264237	0	331	1	6515	0	0.015346839	0	176	1	2036	1	0	91	0	1367		0	20	0	1231		0	18	0	997		0	26	0	884
'RUVBL1'	1	0	0	47.87356269	0	331	3	6513	0	0.046040516	0	176	1	2036	1	0	91	1	1366	0.999999996	0	20	0	1231		0	18	1	996	1	0	26	0	884
'LEPR'	1	0	0	47.87356269	0	331	3	6513	0	0.046040516	0	176	1	2036	1	0	91	1	1366	0.999999996	0	20	0	1231		0	18	1	996	1	0	26	0	884
'SH2D5'	1	0	0	63.46350271	0	331	3	6513	0	0.046040516	0	176	1	2036	1	0	91	0	1367		0	20	0	1231		0	18	1	996	1	0	26	1	883	0.999999997
'AP2M1'	1	0	0	34.3205675	0	331	5	6511	0	0.076734193	0	176	1	2036	1	0	91	0	1367		0	20	1	1230	1	0	18	1	996	1	0	26	2	882	1
'ZFP69B'	1	0	0	448.2264237	0	331	1	6515	0	0.015346839	0	176	1	2036	1	0	91	0	1367		0	20	0	1231		0	18	0	997		0	26	0	884
'FTSJ2'	1	0	0	63.46350271	0	331	3	6513	0	0.046040516	0	176	1	2036	1	0	91	0	1367		0	20	0	1231		0	18	1	996	1	0	26	1	883	0.999999997
'OLFM4'	1	0	0	41.86696379	0	331	4	6512	0	0.061387354	0	176	1	2036	1	0	91	0	1367		0	20	0	1231		0	18	1	996	1	0	26	2	882	1
'FRMD3'	1	0	0	63.46350271	0	331	3	6513	0	0.046040516	0	176	1	2036	1	0	91	0	1367		0	20	0	1231		0	18	1	996	1	0	26	1	883	0.999999997
'SLC9A3'	1	0	0	55.82277282	0	331	3	6513	0	0.046040516	0	176	1	2036	1	0	91	0	1367		0	20	0	1231		0	18	0	997		0	26	2	882	1
'SLC9A5'	1	0	0	24.08536842	0	331	6	6510	0	0.092081031	0	176	1	2036	1	0	91	1	1366	0.999999996	0	20	0	1231		0	18	3	994	0.999999995	0	26	1	883	0.999999997
'MAPKAPK3'	1	0	0	448.2264237	0	331	1	6515	0	0.015346839	0	176	1	2036	1	0	91	0	1367		0	20	0	1231		0	18	0	997		0	26	0	884
'TXLNB'	1	0	0	36.95660319	0	331	4	6512	0	0.061387354	0	176	1	2036	1	0	91	1	1366	0.999999996	0	20	0	1231		0	18	2	995	0.999999998	0	26	0	884
'MAPKAPK2'	1	0	0	63.46350271	0	331	3	6513	0	0.046040516	0	176	1	2036	1	0	91	0	1367		0	20	0	1231		0	18	1	996	1	0	26	1	883	0.999999997
'S100A8'	1	0	0	448.2264237	0	331	1	6515	0	0.015346839	0	176	1	2036	1	0	91	0	1367		0	20	0	1231		0	18	0	997		0	26	0	884
'ANAPC1'	1	0	0	448.2264237	0	331	1	6515	0	0.015346839	0	176	1	2036	1	0	91	0	1367		0	20	0	1231		0	18	0	997		0	26	0	884
'GPR88'	1	0	0	448.2264237	0	331	1	6515	0	0.015346839	0	176	1	2036	1	0	91	0	1367		0	20	0	1231		0	18	0	997		0	26	0	884
'UBFD1'	1	0	0	448.2264237	0	331	1	6515	0	0.015346839	0	176	1	2036	1	0	91	0	1367		0	20	0	1231		0	18	0	997		0	26	0	884
'LRRC55'	1	0	0	70.04808496	0	331	2	6514	0	0.030693677	0	176	1	2036	1	0	91	1	1366	0.999999996	0	20	0	1231		0	18	0	997		0	26	0	884
'SLC38A7'	1	0	0	103.4463205	0	331	2	6514	0	0.030693677	0	176	1	2036	1	0	91	0	1367		0	20	0	1231		0	18	0	997		0	26	1	883	0.999999997
'SLC38A6'	1	0	0	448.2264237	0	331	1	6515	0	0.015346839	0	176	1	2036	1	0	91	0	1367		0	20	0	1231		0	18	0	997		0	26	0	884
'SLC38A5'	1	0	0	448.2264237	0	331	1	6515	0	0.015346839	0	176	1	2036	1	0	91	0	1367		0	20	0	1231		0	18	0	997		0	26	0	884
'SLC38A4'	1	0	0	46.62407064	0	331	4	6512	0	0.061387354	0	176	1	2036	1	0	91	0	1367		0	20	0	1231		0	18	2	995	0.999999998	0	26	1	883	0.999999997
'GPR97'	1	0	0	33.47681112	0	331	4	6512	0	0.061387354	0	176	1	2036	1	0	91	1	1366	0.999999996	0	20	0	1231		0	18	1	996	1	0	26	1	883	0.999999997
'B3GALT5'	1	0	0	448.2264237	0	331	1	6515	0	0.015346839	0	176	1	2036	1	0	91	0	1367		0	20	0	1231		0	18	0	997		0	26	0	884
'NFKB2'	1	0	0	448.2264237	0	331	1	6515	0	0.015346839	0	176	1	2036	1	0	91	0	1367		0	20	0	1231		0	18	0	997		0	26	0	884
'TMIE'	1	0	0	448.2264237	0	331	1	6515	0	0.015346839	0	176	1	2036	1	0	91	0	1367		0	20	0	1231		0	18	0	997		0	26	0	884
'LRIT2'	1	0	0	24.29620593	0	331	6	6510	0	0.092081031	0	176	1	2036	1	0	91	1	1366	0.999999996	0	20	1	1230	1	0	18	2	995	0.999999998	0	26	1	883	0.999999997
'NFE2L3'	1	0	0	46.62407064	0	331	4	6512	0	0.061387354	0	176	1	2036	1	0	91	0	1367		0	20	0	1231		0	18	2	995	0.999999998	0	26	1	883	0.999999997
'CALR3'	1	0	0	103.4463205	0	331	2	6514	0	0.030693677	0	176	1	2036	1	0	91	0	1367		0	20	0	1231		0	18	0	997		0	26	1	883	0.999999997
'TSSK1B'	1	0	0	47.87356269	0	331	3	6513	0	0.046040516	0	176	1	2036	1	0	91	1	1366	0.999999996	0	20	0	1231		0	18	1	996	1	0	26	0	884
'CTNNBL1'	1	0	0	448.2264237	0	331	1	6515	0	0.015346839	0	176	1	2036	1	0	91	0	1367		0	20	0	1231		0	18	0	997		0	26	0	884
'PELP1'	1	0	0	15.1665776	0	331	6	6510	0	0.092081031	0	176	3	2034	1	0	91	1	1366	0.999999996	0	20	0	1231		0	18	2	995	0.999999998	0	26	0	884
'VBP1'	1	0	0	448.2264237	0	331	1	6515	0	0.015346839	0	176	1	2036	1	0	91	0	1367		0	20	0	1231		0	18	0	997		0	26	0	884
'VEZF1'	1	0	0	448.2264237	0	331	1	6515	0	0.015346839	0	176	1	2036	1	0	91	0	1367		0	20	0	1231		0	18	0	997		0	26	0	884
'PPM1A'	1	0	0	103.4463205	0	331	2	6514	0	0.030693677	0	176	1	2036	1	0	91	0	1367		0	20	0	1231		0	18	0	997		0	26	1	883	0.999999997
'PPM1B'	1	0	0	448.2264237	0	331	1	6515	0	0.015346839	0	176	1	2036	1	0	91	0	1367		0	20	0	1231		0	18	0	997		0	26	0	884
'SLC25A6'	1	0	0	448.2264237	0	331	1	6515	0	0.015346839	0	176	1	2036	1	0	91	0	1367		0	20	0	1231		0	18	0	997		0	26	0	884
'RETNLB'	1	0	0	103.4463205	0	331	2	6514	0	0.030693677	0	176	1	2036	1	0	91	0	1367		0	20	0	1231		0	18	0	997		0	26	1	883	0.999999997
'SHCBP1L'	1	0	0	448.2264237	0	331	1	6515	0	0.015346839	0	176	1	2036	1	0	91	0	1367		0	20	0	1231		0	18	0	997		0	26	0	884
'PPM1N'	1	0	0	448.2264237	0	331	1	6515	0	0.015346839	0	176	1	2036	1	0	91	0	1367		0	20	0	1231		0	18	0	997		0	26	0	884
'IFI16'	1	0	0	36.95660319	0	331	4	6512	0	0.061387354	0	176	1	2036	1	0	91	1	1366	0.999999996	0	20	0	1231		0	18	2	995	0.999999998	0	26	0	884
'BEND3'	1	0	0	28.24791621	0	331	5	6511	0	0.076734193	0	176	1	2036	1	0	91	1	1366	0.999999996	0	20	1	1230	1	0	18	1	996	1	0	26	1	883	0.999999997
'LRRC8D'	1	0	0	63.46350271	0	331	3	6513	0	0.046040516	0	176	1	2036	1	0	91	0	1367		0	20	0	1231		0	18	1	996	1	0	26	1	883	0.999999997
'BEND4'	1	0	0	63.46350271	0	331	3	6513	0	0.046040516	0	176	1	2036	1	0	91	0	1367		0	20	0	1231		0	18	1	996	1	0	26	1	883	0.999999997
'SEC23B'	1	0	0	33.33822555	0	331	3	6513	0	0.046040516	0	176	1	2036	1	0	91	2	1365	1	0	20	0	1231		0	18	0	997		0	26	0	884
'SLC12A2'	1	0	0	15.80135268	0	331	7	6509	0	0.10742787	0	176	3	2034	1	0	91	0	1367		0	20	1	1230	1	0	18	2	995	0.999999998	0	26	1	883	0.999999997
'MBOAT7'	1	0	0	55.82277282	0	331	3	6513	0	0.046040516	0	176	1	2036	1	0	91	0	1367		0	20	0	1231		0	18	0	997		0	26	2	882	1
'NT5C1A'	1	0	0	70.04808496	0	331	2	6514	0	0.030693677	0	176	1	2036	1	0	91	1	1366	0.999999996	0	20	0	1231		0	18	0	997		0	26	0	884
'NOVA2'	1	0	0	103.4463205	0	331	2	6514	0	0.030693677	0	176	1	2036	1	0	91	0	1367		0	20	0	1231		0	18	0	997		0	26	1	883	0.999999997
'OR7G2'	1	0	0	70.04808496	0	331	2	6514	0	0.030693677	0	176	1	2036	1	0	91	1	1366	0.999999996	0	20	0	1231		0	18	0	997		0	26	0	884
'TMEM41B'	1	0	0	448.2264237	0	331	1	6515	0	0.015346839	0	176	1	2036	1	0	91	0	1367		0	20	0	1231		0	18	0	997		0	26	0	884
'PLEKHB1'	1	0	0	33.47681112	0	331	4	6512	0	0.061387354	0	176	1	2036	1	0	91	1	1366	0.999999996	0	20	0	1231		0	18	1	996	1	0	26	1	883	0.999999997
'BPIFA3'	1	0	0	448.2264237	0	331	1	6515	0	0.015346839	0	176	1	2036	1	0	91	0	1367		0	20	0	1231		0	18	0	997		0	26	0	884
'RASSF4'	1	0	0	448.2264237	0	331	1	6515	0	0.015346839	0	176	1	2036	1	0	91	0	1367		0	20	0	1231		0	18	0	997		0	26	0	884
'PAQR8'	1	0	0	70.04808496	0	331	2	6514	0	0.030693677	0	176	1	2036	1	0	91	1	1366	0.999999996	0	20	0	1231		0	18	0	997		0	26	0	884
'PAQR9'	1	0	0	103.4463205	0	331	2	6514	0	0.030693677	0	176	1	2036	1	0	91	0	1367		0	20	0	1231		0	18	0	997		0	26	1	883	0.999999997
'TMEM194B'	1	0	0	448.2264237	0	331	1	6515	0	0.015346839	0	176	1	2036	1	0	91	0	1367		0	20	0	1231		0	18	0	997		0	26	0	884
'PAQR7'	1	0	0	47.87356269	0	331	3	6513	0	0.046040516	0	176	1	2036	1	0	91	1	1366	0.999999996	0	20	0	1231		0	18	1	996	1	0	26	0	884
'HNF1B'	1	0	0	103.4463205	0	331	2	6514	0	0.030693677	0	176	1	2036	1	0	91	0	1367		0	20	0	1231		0	18	0	997		0	26	1	883	0.999999997
'EREG'	1	0	0	448.2264237	0	331	1	6515	0	0.015346839	0	176	1	2036	1	0	91	0	1367		0	20	0	1231		0	18	0	997		0	26	0	884
'IFI27'	1	0	0	448.2264237	0	331	1	6515	0	0.015346839	0	176	1	2036	1	0	91	0	1367		0	20	0	1231		0	18	0	997		0	26	0	884
'PPP1R3D'	1	0	0	47.87356269	0	331	3	6513	0	0.046040516	0	176	1	2036	1	0	91	1	1366	0.999999996	0	20	0	1231		0	18	1	996	1	0	26	0	884
'PPP1R36'	1	0	0	448.2264237	0	331	1	6515	0	0.015346839	0	176	1	2036	1	0	91	0	1367		0	20	0	1231		0	18	0	997		0	26	0	884
'L3MBTL3'	1	0	0	27.39863928	0	331	4	6512	0	0.061387354	0	176	1	2036	1	0	91	2	1365	1	0	20	0	1231		0	18	1	996	1	0	26	0	884
'PCDH12'	1	0	0	16.72083655	0	331	5	6511	0	0.076734193	0	176	3	2034	1	0	91	1	1366	0.999999996	0	20	0	1231		0	18	1	996	1	0	26	0	884
'ATP5O'	1	0	0	103.4463205	0	331	2	6514	0	0.030693677	0	176	1	2036	1	0	91	0	1367		0	20	0	1231		0	18	0	997		0	26	1	883	0.999999997
'ERI1'	1	0	0	63.46350271	0	331	3	6513	0	0.046040516	0	176	1	2036	1	0	91	0	1367		0	20	0	1231		0	18	1	996	1	0	26	1	883	0.999999997
'ERI3'	1	0	0	70.04808496	0	331	2	6514	0	0.030693677	0	176	1	2036	1	0	91	1	1366	0.999999996	0	20	0	1231		0	18	0	997		0	26	0	884
'HMGCLL1'	1	0	0	103.4463205	0	331	2	6514	0	0.030693677	0	176	1	2036	1	0	91	0	1367		0	20	0	1231		0	18	0	997		0	26	1	883	0.999999997
'SEC31B'	1	0	0	134.5726147	0	331	2	6514	0	0.030693677	0	176	1	2036	1	0	91	0	1367		0	20	1	1230	1	0	18	0	997		0	26	0	884
'PPP1R26'	1	0	0	63.46350271	0	331	3	6513	0	0.046040516	0	176	1	2036	1	0	91	0	1367		0	20	0	1231		0	18	1	996	1	0	26	1	883	0.999999997
'PCDH20'	1	0	0	10.44922745	0	331	8	6508	0	0.122774708	0	176	3	2034	1	0	91	2	1365	1	0	20	0	1231		0	18	1	996	1	0	26	2	882	1
'RASSF7'	1	0	0	448.2264237	0	331	1	6515	0	0.015346839	0	176	1	2036	1	0	91	0	1367		0	20	0	1231		0	18	0	997		0	26	0	884
'IFI44'	1	0	0	33.47681112	0	331	4	6512	0	0.061387354	0	176	1	2036	1	0	91	1	1366	0.999999996	0	20	0	1231		0	18	1	996	1	0	26	1	883	0.999999997
'DCLK2'	1	0	0	33.33822555	0	331	3	6513	0	0.046040516	0	176	1	2036	1	0	91	2	1365	1	0	20	0	1231		0	18	0	997		0	26	0	884
'XRCC1'	1	0	0	134.5726147	0	331	2	6514	0	0.030693677	0	176	1	2036	1	0	91	0	1367		0	20	1	1230	1	0	18	0	997		0	26	0	884
'PRG3'	1	0	0	103.4463205	0	331	2	6514	0	0.030693677	0	176	1	2036	1	0	91	0	1367		0	20	0	1231		0	18	0	997		0	26	1	883	0.999999997
'ATP4B'	1	0	0	134.5726147	0	331	2	6514	0	0.030693677	0	176	1	2036	1	0	91	0	1367		0	20	1	1230	1	0	18	0	997		0	26	0	884
'C5orf34'	1	0	0	15.86020028	0	331	5	6511	0	0.076734193	0	176	3	2034	1	0	91	1	1366	0.999999996	0	20	0	1231		0	18	0	997		0	26	1	883	0.999999997
'BPIFB4'	1	0	0	36.95660319	0	331	4	6512	0	0.061387354	0	176	1	2036	1	0	91	1	1366	0.999999996	0	20	0	1231		0	18	2	995	0.999999998	0	26	0	884
'ID1'	1	0	0	103.4463205	0	331	2	6514	0	0.030693677	0	176	1	2036	1	0	91	0	1367		0	20	0	1231		0	18	0	997		0	26	1	883	0.999999997
'CALM2'	1	0	0	448.2264237	0	331	1	6515	0	0.015346839	0	176	1	2036	1	0	91	0	1367		0	20	0	1231		0	18	0	997		0	26	0	884
'RGL2'	1	0	0	33.47681112	0	331	4	6512	0	0.061387354	0	176	1	2036	1	0	91	1	1366	0.999999996	0	20	0	1231		0	18	1	996	1	0	26	1	883	0.999999997
'PPP1R17'	1	0	0	103.4463205	0	331	2	6514	0	0.030693677	0	176	1	2036	1	0	91	0	1367		0	20	0	1231		0	18	0	997		0	26	1	883	0.999999997
'C5orf42'	1	0	0	18.70161906	0	331	4	6512	0	0.061387354	0	176	3	2034	1	0	91	1	1366	0.999999996	0	20	0	1231		0	18	0	997		0	26	0	884
'SPANXN1'	1	0	0	448.2264237	0	331	1	6515	0	0.015346839	0	176	1	2036	1	0	91	0	1367		0	20	0	1231		0	18	0	997		0	26	0	884
'C5orf45'	1	0	0	448.2264237	0	331	1	6515	0	0.015346839	0	176	1	2036	1	0	91	0	1367		0	20	0	1231		0	18	0	997		0	26	0	884
'HNF4A'	1	0	0	25.30962452	0	331	8	6508	0	0.122774708	0	176	1	2036	1	0	91	0	1367		0	20	1	1230	1	0	18	6	991	0.999999996	0	26	0	884
'KIF1C'	1	0	0	9.623957151	0	331	8	6508	0	0.122774708	0	176	3	2034	1	0	91	3	1364	1	0	20	1	1230	1	0	18	0	997		0	26	1	883	0.999999997
'KIF1A'	1	0	0	31.26974333	0	331	5	6511	0	0.076734193	0	176	1	2036	1	0	91	0	1367		0	20	0	1231		0	18	1	996	1	0	26	3	881	1
'AKR1A1'	1	0	0	448.2264237	0	331	1	6515	0	0.015346839	0	176	1	2036	1	0	91	0	1367		0	20	0	1231		0	18	0	997		0	26	0	884
'PDZRN3'	1	0	0	103.4463205	0	331	2	6514	0	0.030693677	0	176	1	2036	1	0	91	0	1367		0	20	0	1231		0	18	0	997		0	26	1	883	0.999999997
'PDZRN4'	1	0	0	37.50630206	0	331	5	6511	0	0.076734193	0	176	1	2036	1	0	91	0	1367		0	20	1	1230	1	0	18	2	995	0.999999998	0	26	1	883	0.999999997
'POPDC2'	1	0	0	70.04808496	0	331	2	6514	0	0.030693677	0	176	1	2036	1	0	91	1	1366	0.999999996	0	20	0	1231		0	18	0	997		0	26	0	884
'STX16'	1	0	0	70.04808496	0	331	2	6514	0	0.030693677	0	176	1	2036	1	0	91	1	1366	0.999999996	0	20	0	1231		0	18	0	997		0	26	0	884
'DERL3'	1	0	0	448.2264237	0	331	1	6515	0	0.015346839	0	176	1	2036	1	0	91	0	1367		0	20	0	1231		0	18	0	997		0	26	0	884
'CRYBA2'	1	0	0	33.47681112	0	331	4	6512	0	0.061387354	0	176	1	2036	1	0	91	1	1366	0.999999996	0	20	0	1231		0	18	1	996	1	0	26	1	883	0.999999997
'STX11'	1	0	0	448.2264237	0	331	1	6515	0	0.015346839	0	176	1	2036	1	0	91	0	1367		0	20	0	1231		0	18	0	997		0	26	0	884
'EXOSC7'	1	0	0	448.2264237	0	331	1	6515	0	0.015346839	0	176	1	2036	1	0	91	0	1367		0	20	0	1231		0	18	0	997		0	26	0	884
'PAK1'	1	0	0	448.2264237	0	331	1	6515	0	0.015346839	0	176	1	2036	1	0	91	0	1367		0	20	0	1231		0	18	0	997		0	26	0	884
'EXOSC5'	1	0	0	103.4463205	0	331	2	6514	0	0.030693677	0	176	1	2036	1	0	91	0	1367		0	20	0	1231		0	18	0	997		0	26	1	883	0.999999997
'RXRA'	1	0	0	24.08536842	0	331	6	6510	0	0.092081031	0	176	1	2036	1	0	91	1	1366	0.999999996	0	20	0	1231		0	18	3	994	0.999999995	0	26	1	883	0.999999997
'RXRG'	1	0	0	70.04808496	0	331	2	6514	0	0.030693677	0	176	1	2036	1	0	91	1	1366	0.999999996	0	20	0	1231		0	18	0	997		0	26	0	884
'PAK2'	1	0	0	448.2264237	0	331	1	6515	0	0.015346839	0	176	1	2036	1	0	91	0	1367		0	20	0	1231		0	18	0	997		0	26	0	884
'EXOSC1'	1	0	0	70.04808496	0	331	2	6514	0	0.030693677	0	176	1	2036	1	0	91	1	1366	0.999999996	0	20	0	1231		0	18	0	997		0	26	0	884
'TSNAX'	1	0	0	448.2264237	0	331	1	6515	0	0.015346839	0	176	1	2036	1	0	91	0	1367		0	20	0	1231		0	18	0	997		0	26	0	884
'AKR1C3'	1	0	0	448.2264237	0	331	1	6515	0	0.015346839	0	176	1	2036	1	0	91	0	1367		0	20	0	1231		0	18	0	997		0	26	0	884
'CRYBB3'	1	0	0	448.2264237	0	331	1	6515	0	0.015346839	0	176	1	2036	1	0	91	0	1367		0	20	0	1231		0	18	0	997		0	26	0	884
'PLEKHA3'	1	0	0	70.04808496	0	331	2	6514	0	0.030693677	0	176	1	2036	1	0	91	1	1366	0.999999996	0	20	0	1231		0	18	0	997		0	26	0	884
'AKR1C4'	1	0	0	33.47681112	0	331	4	6512	0	0.061387354	0	176	1	2036	1	0	91	1	1366	0.999999996	0	20	0	1231		0	18	1	996	1	0	26	1	883	0.999999997
'RGP1'	1	0	0	70.04808496	0	331	2	6514	0	0.030693677	0	176	1	2036	1	0	91	1	1366	0.999999996	0	20	0	1231		0	18	0	997		0	26	0	884
'DPY19L4'	1	0	0	103.4463205	0	331	2	6514	0	0.030693677	0	176	1	2036	1	0	91	0	1367		0	20	0	1231		0	18	0	997		0	26	1	883	0.999999997
'WWC2'	1	0	0	10.08211329	0	331	10	6506	0	0.153468386	0	176	1	2036	1	0	91	4	1363	1	0	20	0	1231		0	18	3	994	0.999999995	0	26	2	882	1
'RGS1'	1	0	0	47.87356269	0	331	3	6513	0	0.046040516	0	176	1	2036	1	0	91	1	1366	0.999999996	0	20	0	1231		0	18	1	996	1	0	26	0	884
'KHSRP'	1	0	0	448.2264237	0	331	1	6515	0	0.015346839	0	176	1	2036	1	0	91	0	1367		0	20	0	1231		0	18	0	997		0	26	0	884
'CCRL2'	1	0	0	70.04808496	0	331	2	6514	0	0.030693677	0	176	1	2036	1	0	91	1	1366	0.999999996	0	20	0	1231		0	18	0	997		0	26	0	884
'GGT1'	1	0	0	448.2264237	0	331	1	6515	0	0.015346839	0	176	1	2036	1	0	91	0	1367		0	20	0	1231		0	18	0	997		0	26	0	884
'RGS9'	1	0	0	24.29620593	0	331	6	6510	0	0.092081031	0	176	1	2036	1	0	91	1	1366	0.999999996	0	20	1	1230	1	0	18	2	995	0.999999998	0	26	1	883	0.999999997
'RGS6'	1	0	0	28.10266272	0	331	3	6513	0	0.046040516	0	176	3	2034	1	0	91	0	1367		0	20	0	1231		0	18	0	997		0	26	0	884
'PRM2'	1	0	0	448.2264237	0	331	1	6515	0	0.015346839	0	176	1	2036	1	0	91	0	1367		0	20	0	1231		0	18	0	997		0	26	0	884
'G6PD'	1	0	0	17.58995871	0	331	7	6509	0	0.10742787	0	176	1	2036	1	0	91	2	1365	1	0	20	1	1230	1	0	18	2	995	0.999999998	0	26	1	883	0.999999997
'SSU72'	1	0	0	70.04808496	0	331	2	6514	0	0.030693677	0	176	1	2036	1	0	91	1	1366	0.999999996	0	20	0	1231		0	18	0	997		0	26	0	884
'MAT1A'	1	0	0	47.87356269	0	331	3	6513	0	0.046040516	0	176	1	2036	1	0	91	1	1366	0.999999996	0	20	0	1231		0	18	1	996	1	0	26	0	884
'MID1'	1	0	0	448.2264237	0	331	1	6515	0	0.015346839	0	176	1	2036	1	0	91	0	1367		0	20	0	1231		0	18	0	997		0	26	0	884
'MID2'	1	0	0	63.46350271	0	331	3	6513	0	0.046040516	0	176	1	2036	1	0	91	0	1367		0	20	0	1231		0	18	1	996	1	0	26	1	883	0.999999997
'ERN1'	1	0	0	19.56493842	0	331	6	6510	0	0.092081031	0	176	1	2036	1	0	91	2	1365	1	0	20	1	1230	1	0	18	1	996	1	0	26	1	883	0.999999997
'PLA2G16'	1	0	0	70.04808496	0	331	2	6514	0	0.030693677	0	176	1	2036	1	0	91	1	1366	0.999999996	0	20	0	1231		0	18	0	997		0	26	0	884
'DOK3'	1	0	0	448.2264237	0	331	1	6515	0	0.015346839	0	176	1	2036	1	0	91	0	1367		0	20	0	1231		0	18	0	997		0	26	0	884
'DOK6'	1	0	0	448.2264237	0	331	1	6515	0	0.015346839	0	176	1	2036	1	0	91	0	1367		0	20	0	1231		0	18	0	997		0	26	0	884
'PSMD10'	1	0	0	448.2264237	0	331	1	6515	0	0.015346839	0	176	1	2036	1	0	91	0	1367		0	20	0	1231		0	18	0	997		0	26	0	884
'PSMD12'	1	0	0	70.04808496	0	331	2	6514	0	0.030693677	0	176	1	2036	1	0	91	1	1366	0.999999996	0	20	0	1231		0	18	0	997		0	26	0	884
'PSMD13'	1	0	0	134.5726147	0	331	2	6514	0	0.030693677	0	176	1	2036	1	0	91	0	1367		0	20	1	1230	1	0	18	0	997		0	26	0	884
'NXPH3'	1	0	0	448.2264237	0	331	1	6515	0	0.015346839	0	176	1	2036	1	0	91	0	1367		0	20	0	1231		0	18	0	997		0	26	0	884
'SEL1L'	1	0	0	24.58832581	0	331	6	6510	0	0.092081031	0	176	1	2036	1	0	91	1	1366	0.999999996	0	20	2	1229	0.999999996	0	18	1	996	1	0	26	1	883	0.999999997
'FUT2'	1	0	0	70.04808496	0	331	2	6514	0	0.030693677	0	176	1	2036	1	0	91	1	1366	0.999999996	0	20	0	1231		0	18	0	997		0	26	0	884
'PTGES3L-AARSD1'	1	0	0	448.2264237	0	331	1	6515	0	0.015346839	0	176	1	2036	1	0	91	0	1367		0	20	0	1231		0	18	0	997		0	26	0	884
'CALCR'	1	0	0	27.39863928	0	331	4	6512	0	0.061387354	0	176	1	2036	1	0	91	2	1365	1	0	20	0	1231		0	18	1	996	1	0	26	0	884
'KIF3A'	1	0	0	33.47681112	0	331	4	6512	0	0.061387354	0	176	1	2036	1	0	91	1	1366	0.999999996	0	20	0	1231		0	18	1	996	1	0	26	1	883	0.999999997
'KIF3C'	1	0	0	70.04808496	0	331	2	6514	0	0.030693677	0	176	1	2036	1	0	91	1	1366	0.999999996	0	20	0	1231		0	18	0	997		0	26	0	884
'ISOC2'	1	0	0	448.2264237	0	331	1	6515	0	0.015346839	0	176	1	2036	1	0	91	0	1367		0	20	0	1231		0	18	0	997		0	26	0	884
'GGT6'	1	0	0	31.26974333	0	331	5	6511	0	0.076734193	0	176	1	2036	1	0	91	0	1367		0	20	0	1231		0	18	1	996	1	0	26	3	881	1
'CLK4'	1	0	0	448.2264237	0	331	1	6515	0	0.015346839	0	176	1	2036	1	0	91	0	1367		0	20	0	1231		0	18	0	997		0	26	0	884
'TIMM10B'	1	0	0	448.2264237	0	331	1	6515	0	0.015346839	0	176	1	2036	1	0	91	0	1367		0	20	0	1231		0	18	0	997		0	26	0	884
'IL7'	1	0	0	448.2264237	0	331	1	6515	0	0.015346839	0	176	1	2036	1	0	91	0	1367		0	20	0	1231		0	18	0	997		0	26	0	884
'PHF19'	1	0	0	28.10266272	0	331	3	6513	0	0.046040516	0	176	3	2034	1	0	91	0	1367		0	20	0	1231		0	18	0	997		0	26	0	884
'PAPL'	1	0	0	33.33822555	0	331	3	6513	0	0.046040516	0	176	1	2036	1	0	91	2	1365	1	0	20	0	1231		0	18	0	997		0	26	0	884
'OR10AG1'	1	0	0	448.2264237	0	331	1	6515	0	0.015346839	0	176	1	2036	1	0	91	0	1367		0	20	0	1231		0	18	0	997		0	26	0	884
'CALB2'	1	0	0	33.33822555	0	331	3	6513	0	0.046040516	0	176	1	2036	1	0	91	2	1365	1	0	20	0	1231		0	18	0	997		0	26	0	884
'MLST8'	1	0	0	41.23141577	0	331	5	6511	0	0.076734193	0	176	1	2036	1	0	91	0	1367		0	20	0	1231		0	18	4	993	0.999999998	0	26	0	884
'CPXM1'	1	0	0	19.307246	0	331	5	6511	0	0.076734193	0	176	3	2034	1	0	91	0	1367		0	20	0	1231		0	18	1	996	1	0	26	1	883	0.999999997
'SSTR2'	1	0	0	63.46350271	0	331	3	6513	0	0.046040516	0	176	1	2036	1	0	91	0	1367		0	20	0	1231		0	18	1	996	1	0	26	1	883	0.999999997
'SSTR5'	1	0	0	70.04808496	0	331	2	6514	0	0.030693677	0	176	1	2036	1	0	91	1	1366	0.999999996	0	20	0	1231		0	18	0	997		0	26	0	884
'LMBRD1'	1	0	0	448.2264237	0	331	1	6515	0	0.015346839	0	176	1	2036	1	0	91	0	1367		0	20	0	1231		0	18	0	997		0	26	0	884
'LMBRD2'	1	0	0	46.62407064	0	331	4	6512	0	0.061387354	0	176	1	2036	1	0	91	0	1367		0	20	0	1231		0	18	2	995	0.999999998	0	26	1	883	0.999999997
'INA'	1	0	0	448.2264237	0	331	1	6515	0	0.015346839	0	176	1	2036	1	0	91	0	1367		0	20	0	1231		0	18	0	997		0	26	0	884
'ZP2'	1	0	0	14.58201951	0	331	6	6510	0	0.092081031	0	176	3	2034	1	0	91	1	1366	0.999999996	0	20	1	1230	1	0	18	0	997		0	26	1	883	0.999999997
'TMEM45A'	1	0	0	103.4463205	0	331	2	6514	0	0.030693677	0	176	1	2036	1	0	91	0	1367		0	20	0	1231		0	18	0	997		0	26	1	883	0.999999997
'PLA2G1B'	1	0	0	70.04808496	0	331	2	6514	0	0.030693677	0	176	1	2036	1	0	91	1	1366	0.999999996	0	20	0	1231		0	18	0	997		0	26	0	884
'AURKB'	1	0	0	103.4463205	0	331	2	6514	0	0.030693677	0	176	1	2036	1	0	91	0	1367		0	20	0	1231		0	18	0	997		0	26	1	883	0.999999997
'MAT2A'	1	0	0	448.2264237	0	331	1	6515	0	0.015346839	0	176	1	2036	1	0	91	0	1367		0	20	0	1231		0	18	0	997		0	26	0	884
'CLMN'	1	0	0	27.39863928	0	331	4	6512	0	0.061387354	0	176	1	2036	1	0	91	2	1365	1	0	20	0	1231		0	18	1	996	1	0	26	0	884
'TAS1R3'	1	0	0	24.08536842	0	331	6	6510	0	0.092081031	0	176	1	2036	1	0	91	1	1366	0.999999996	0	20	0	1231		0	18	3	994	0.999999995	0	26	1	883	0.999999997
'ATOH1'	1	0	0	36.95660319	0	331	4	6512	0	0.061387354	0	176	1	2036	1	0	91	1	1366	0.999999996	0	20	0	1231		0	18	2	995	0.999999998	0	26	0	884
'R3HDML'	1	0	0	134.5726147	0	331	2	6514	0	0.030693677	0	176	1	2036	1	0	91	0	1367		0	20	1	1230	1	0	18	0	997		0	26	0	884
'PLA2G2D'	1	0	0	448.2264237	0	331	1	6515	0	0.015346839	0	176	1	2036	1	0	91	0	1367		0	20	0	1231		0	18	0	997		0	26	0	884
'S100Z'	1	0	0	70.04808496	0	331	2	6514	0	0.030693677	0	176	1	2036	1	0	91	1	1366	0.999999996	0	20	0	1231		0	18	0	997		0	26	0	884
'NPHS1'	1	0	0	12.47902586	0	331	10	6506	0	0.153468386	0	176	3	2034	1	0	91	0	1367		0	20	1	1230	1	0	18	5	992	1	0	26	1	883	0.999999997
'CLNK'	1	0	0	25.97852227	0	331	6	6510	0	0.092081031	0	176	1	2036	1	0	91	1	1366	0.999999996	0	20	0	1231		0	18	4	993	0.999999998	0	26	0	884
'SERPINE2'	1	0	0	448.2264237	0	331	1	6515	0	0.015346839	0	176	1	2036	1	0	91	0	1367		0	20	0	1231		0	18	0	997		0	26	0	884
'SERPINE1'	1	0	0	134.5726147	0	331	2	6514	0	0.030693677	0	176	1	2036	1	0	91	0	1367		0	20	1	1230	1	0	18	0	997		0	26	0	884
'RXFP4'	1	0	0	21.35382891	0	331	4	6512	0	0.061387354	0	176	1	2036	1	0	91	3	1364	1	0	20	0	1231		0	18	0	997		0	26	0	884
'HENMT1'	1	0	0	47.87356269	0	331	3	6513	0	0.046040516	0	176	1	2036	1	0	91	1	1366	0.999999996	0	20	0	1231		0	18	1	996	1	0	26	0	884
'SOX17'	1	0	0	448.2264237	0	331	1	6515	0	0.015346839	0	176	1	2036	1	0	91	0	1367		0	20	0	1231		0	18	0	997		0	26	0	884
'HOXA3'	1	0	0	448.2264237	0	331	1	6515	0	0.015346839	0	176	1	2036	1	0	91	0	1367		0	20	0	1231		0	18	0	997		0	26	0	884
'DIP2A'	1	0	0	33.98150489	0	331	6	6510	0	0.092081031	0	176	1	2036	1	0	91	0	1367		0	20	0	1231		0	18	5	992	1	0	26	0	884
'DUS4L'	1	0	0	448.2264237	0	331	1	6515	0	0.015346839	0	176	1	2036	1	0	91	0	1367		0	20	0	1231		0	18	0	997		0	26	0	884
'EARS2'	1	0	0	27.39863928	0	331	4	6512	0	0.061387354	0	176	1	2036	1	0	91	2	1365	1	0	20	0	1231		0	18	1	996	1	0	26	0	884
'PRIMA1'	1	0	0	448.2264237	0	331	1	6515	0	0.015346839	0	176	1	2036	1	0	91	0	1367		0	20	0	1231		0	18	0	997		0	26	0	884
'SOX13'	1	0	0	55.82277282	0	331	3	6513	0	0.046040516	0	176	1	2036	1	0	91	0	1367		0	20	0	1231		0	18	0	997		0	26	2	882	1
'HOGA1'	1	0	0	63.46350271	0	331	3	6513	0	0.046040516	0	176	1	2036	1	0	91	0	1367		0	20	0	1231		0	18	1	996	1	0	26	1	883	0.999999997
'CLPX'	1	0	0	46.62407064	0	331	4	6512	0	0.061387354	0	176	1	2036	1	0	91	0	1367		0	20	0	1231		0	18	2	995	0.999999998	0	26	1	883	0.999999997
'SYTL2'	1	0	0	42.66986633	0	331	4	6512	0	0.061387354	0	176	1	2036	1	0	91	0	1367		0	20	1	1230	1	0	18	0	997		0	26	2	882	1
'NISCH'	1	0	0	20.60716587	0	331	5	6511	0	0.076734193	0	176	1	2036	1	0	91	2	1365	1	0	20	0	1231		0	18	0	997		0	26	2	882	1
'PRR16'	1	0	0	70.04808496	0	331	2	6514	0	0.030693677	0	176	1	2036	1	0	91	1	1366	0.999999996	0	20	0	1231		0	18	0	997		0	26	0	884
'HOXB2'	1	0	0	63.46350271	0	331	3	6513	0	0.046040516	0	176	1	2036	1	0	91	0	1367		0	20	0	1231		0	18	1	996	1	0	26	1	883	0.999999997
'HOXB1'	1	0	0	448.2264237	0	331	1	6515	0	0.015346839	0	176	1	2036	1	0	91	0	1367		0	20	0	1231		0	18	0	997		0	26	0	884
'SYCP2L'	1	0	0	30.70268878	0	331	5	6511	0	0.076734193	0	176	1	2036	1	0	91	1	1366	0.999999996	0	20	1	1230	1	0	18	2	995	0.999999998	0	26	0	884
'HIF1A'	1	0	0	30.70268878	0	331	5	6511	0	0.076734193	0	176	1	2036	1	0	91	1	1366	0.999999996	0	20	1	1230	1	0	18	2	995	0.999999998	0	26	0	884
'RAD21'	1	0	0	448.2264237	0	331	1	6515	0	0.015346839	0	176	1	2036	1	0	91	0	1367		0	20	0	1231		0	18	0	997		0	26	0	884
'PRR25'	1	0	0	70.04808496	0	331	2	6514	0	0.030693677	0	176	1	2036	1	0	91	1	1366	0.999999996	0	20	0	1231		0	18	0	997		0	26	0	884
'HOXC6'	1	0	0	103.4463205	0	331	2	6514	0	0.030693677	0	176	1	2036	1	0	91	0	1367		0	20	0	1231		0	18	0	997		0	26	1	883	0.999999997
'GRXCR2'	1	0	0	448.2264237	0	331	1	6515	0	0.015346839	0	176	1	2036	1	0	91	0	1367		0	20	0	1231		0	18	0	997		0	26	0	884
'H3F3B'	1	0	0	103.4463205	0	331	2	6514	0	0.030693677	0	176	1	2036	1	0	91	0	1367		0	20	0	1231		0	18	0	997		0	26	1	883	0.999999997
'FAM160A1'	1	0	0	21.2783787	0	331	7	6509	0	0.10742787	0	176	1	2036	1	0	91	1	1366	0.999999996	0	20	0	1231		0	18	4	993	0.999999998	0	26	1	883	0.999999997
'GLUD1'	1	0	0	448.2264237	0	331	1	6515	0	0.015346839	0	176	1	2036	1	0	91	0	1367		0	20	0	1231		0	18	0	997		0	26	0	884
'FAM160A2'	1	0	0	15.19024273	0	331	8	6508	0	0.122774708	0	176	3	2034	1	0	91	0	1367		0	20	1	1230	1	0	18	4	993	0.999999998	0	26	0	884
'TNFSF4'	1	0	0	448.2264237	0	331	1	6515	0	0.015346839	0	176	1	2036	1	0	91	0	1367		0	20	0	1231		0	18	0	997		0	26	0	884
'SERPINI2'	1	0	0	70.04808496	0	331	2	6514	0	0.030693677	0	176	1	2036	1	0	91	1	1366	0.999999996	0	20	0	1231		0	18	0	997		0	26	0	884
'HOXD4'	1	0	0	27.39863928	0	331	4	6512	0	0.061387354	0	176	1	2036	1	0	91	2	1365	1	0	20	0	1231		0	18	1	996	1	0	26	0	884
'HOXD9'	1	0	0	70.04808496	0	331	2	6514	0	0.030693677	0	176	1	2036	1	0	91	1	1366	0.999999996	0	20	0	1231		0	18	0	997		0	26	0	884
'RAD18'	1	0	0	70.04808496	0	331	2	6514	0	0.030693677	0	176	1	2036	1	0	91	1	1366	0.999999996	0	20	0	1231		0	18	0	997		0	26	0	884
'ITK'	1	0	0	63.46350271	0	331	3	6513	0	0.046040516	0	176	1	2036	1	0	91	0	1367		0	20	0	1231		0	18	1	996	1	0	26	1	883	0.999999997
'SERPINA9'	1	0	0	33.47681112	0	331	4	6512	0	0.061387354	0	176	1	2036	1	0	91	1	1366	0.999999996	0	20	0	1231		0	18	1	996	1	0	26	1	883	0.999999997
'HIF3A'	1	0	0	46.62407064	0	331	4	6512	0	0.061387354	0	176	1	2036	1	0	91	0	1367		0	20	0	1231		0	18	2	995	0.999999998	0	26	1	883	0.999999997
'SERPINA6'	1	0	0	41.86696379	0	331	4	6512	0	0.061387354	0	176	1	2036	1	0	91	0	1367		0	20	0	1231		0	18	1	996	1	0	26	2	882	1
'ING1'	1	0	0	448.2264237	0	331	1	6515	0	0.015346839	0	176	1	2036	1	0	91	0	1367		0	20	0	1231		0	18	0	997		0	26	0	884
'SERPINA7'	1	0	0	103.4463205	0	331	2	6514	0	0.030693677	0	176	1	2036	1	0	91	0	1367		0	20	0	1231		0	18	0	997		0	26	1	883	0.999999997
'C14orf177'	1	0	0	448.2264237	0	331	1	6515	0	0.015346839	0	176	1	2036	1	0	91	0	1367		0	20	0	1231		0	18	0	997		0	26	0	884
'C17orf59'	1	0	0	13.96323878	0	331	8	6508	0	0.122774708	0	176	1	2036	1	0	91	2	1365	1	0	20	0	1231		0	18	1	996	1	0	26	4	880	0.999999998
'TRIM5'	1	0	0	63.46350271	0	331	3	6513	0	0.046040516	0	176	1	2036	1	0	91	0	1367		0	20	0	1231		0	18	1	996	1	0	26	1	883	0.999999997
'SPIN1'	1	0	0	448.2264237	0	331	1	6515	0	0.015346839	0	176	1	2036	1	0	91	0	1367		0	20	0	1231		0	18	0	997		0	26	0	884
'BATF2'	1	0	0	448.2264237	0	331	1	6515	0	0.015346839	0	176	1	2036	1	0	91	0	1367		0	20	0	1231		0	18	0	997		0	26	0	884
'SERPINB4'	1	0	0	448.2264237	0	331	1	6515	0	0.015346839	0	176	1	2036	1	0	91	0	1367		0	20	0	1231		0	18	0	997		0	26	0	884
'SERPINB1'	1	0	0	448.2264237	0	331	1	6515	0	0.015346839	0	176	1	2036	1	0	91	0	1367		0	20	0	1231		0	18	0	997		0	26	0	884
'SERPINB2'	1	0	0	103.4463205	0	331	2	6514	0	0.030693677	0	176	1	2036	1	0	91	0	1367		0	20	0	1231		0	18	0	997		0	26	1	883	0.999999997
'CNTD2'	1	0	0	103.4463205	0	331	2	6514	0	0.030693677	0	176	1	2036	1	0	91	0	1367		0	20	0	1231		0	18	0	997		0	26	1	883	0.999999997
'FCRL6'	1	0	0	33.47681112	0	331	4	6512	0	0.061387354	0	176	1	2036	1	0	91	1	1366	0.999999996	0	20	0	1231		0	18	1	996	1	0	26	1	883	0.999999997
'ITPK1'	1	0	0	103.4463205	0	331	2	6514	0	0.030693677	0	176	1	2036	1	0	91	0	1367		0	20	0	1231		0	18	0	997		0	26	1	883	0.999999997
'PAX1'	1	0	0	63.46350271	0	331	3	6513	0	0.046040516	0	176	1	2036	1	0	91	0	1367		0	20	0	1231		0	18	1	996	1	0	26	1	883	0.999999997
'BACE2'	1	0	0	47.87356269	0	331	3	6513	0	0.046040516	0	176	1	2036	1	0	91	1	1366	0.999999996	0	20	0	1231		0	18	1	996	1	0	26	0	884
'CHRND'	1	0	0	63.46350271	0	331	3	6513	0	0.046040516	0	176	1	2036	1	0	91	0	1367		0	20	0	1231		0	18	1	996	1	0	26	1	883	0.999999997
'CHRNG'	1	0	0	70.04808496	0	331	2	6514	0	0.030693677	0	176	1	2036	1	0	91	1	1366	0.999999996	0	20	0	1231		0	18	0	997		0	26	0	884
'C17orf75'	1	0	0	448.2264237	0	331	1	6515	0	0.015346839	0	176	1	2036	1	0	91	0	1367		0	20	0	1231		0	18	0	997		0	26	0	884
'C17orf78'	1	0	0	448.2264237	0	331	1	6515	0	0.015346839	0	176	1	2036	1	0	91	0	1367		0	20	0	1231		0	18	0	997		0	26	0	884
'WWP2'	1	0	0	47.87356269	0	331	3	6513	0	0.046040516	0	176	1	2036	1	0	91	1	1366	0.999999996	0	20	0	1231		0	18	1	996	1	0	26	0	884
'ADAT3'	1	0	0	448.2264237	0	331	1	6515	0	0.015346839	0	176	1	2036	1	0	91	0	1367		0	20	0	1231		0	18	0	997		0	26	0	884
'KTN1'	1	0	0	8.638599411	0	331	10	6506	0	0.153468386	0	176	3	2034	1	0	91	3	1364	1	0	20	0	1231		0	18	3	994	0.999999995	0	26	1	883	0.999999997
'TM9SF2'	1	0	0	47.87356269	0	331	3	6513	0	0.046040516	0	176	1	2036	1	0	91	1	1366	0.999999996	0	20	0	1231		0	18	1	996	1	0	26	0	884
'LPCAT4'	1	0	0	33.33822555	0	331	3	6513	0	0.046040516	0	176	1	2036	1	0	91	2	1365	1	0	20	0	1231		0	18	0	997		0	26	0	884
'C17orf66'	1	0	0	134.5726147	0	331	2	6514	0	0.030693677	0	176	1	2036	1	0	91	0	1367		0	20	1	1230	1	0	18	0	997		0	26	0	884
'C17orf62'	1	0	0	70.04808496	0	331	2	6514	0	0.030693677	0	176	1	2036	1	0	91	1	1366	0.999999996	0	20	0	1231		0	18	0	997		0	26	0	884
'INHA'	1	0	0	70.04808496	0	331	2	6514	0	0.030693677	0	176	1	2036	1	0	91	1	1366	0.999999996	0	20	0	1231		0	18	0	997		0	26	0	884
'CYB561'	1	0	0	103.4463205	0	331	2	6514	0	0.030693677	0	176	1	2036	1	0	91	0	1367		0	20	0	1231		0	18	0	997		0	26	1	883	0.999999997
'GHDC'	1	0	0	18.3510654	0	331	6	6510	0	0.092081031	0	176	1	2036	1	0	91	2	1365	1	0	20	0	1231		0	18	1	996	1	0	26	2	882	1
'ATP8A2'	1	0	0	18.3510654	0	331	6	6510	0	0.092081031	0	176	1	2036	1	0	91	2	1365	1	0	20	0	1231		0	18	1	996	1	0	26	2	882	1
'RTKN2'	1	0	0	448.2264237	0	331	1	6515	0	0.015346839	0	176	1	2036	1	0	91	0	1367		0	20	0	1231		0	18	0	997		0	26	0	884
'BZW1'	1	0	0	103.4463205	0	331	2	6514	0	0.030693677	0	176	1	2036	1	0	91	0	1367		0	20	0	1231		0	18	0	997		0	26	1	883	0.999999997
'TUBB6'	1	0	0	448.2264237	0	331	1	6515	0	0.015346839	0	176	1	2036	1	0	91	0	1367		0	20	0	1231		0	18	0	997		0	26	0	884
'TUBB1'	1	0	0	33.47681112	0	331	4	6512	0	0.061387354	0	176	1	2036	1	0	91	1	1366	0.999999996	0	20	0	1231		0	18	1	996	1	0	26	1	883	0.999999997
'TPD52'	1	0	0	448.2264237	0	331	1	6515	0	0.015346839	0	176	1	2036	1	0	91	0	1367		0	20	0	1231		0	18	0	997		0	26	0	884
'TOR3A'	1	0	0	63.46350271	0	331	3	6513	0	0.046040516	0	176	1	2036	1	0	91	0	1367		0	20	0	1231		0	18	1	996	1	0	26	1	883	0.999999997
'IGFBP3'	1	0	0	448.2264237	0	331	1	6515	0	0.015346839	0	176	1	2036	1	0	91	0	1367		0	20	0	1231		0	18	0	997		0	26	0	884
'GTF2F1'	1	0	0	16.72083655	0	331	5	6511	0	0.076734193	0	176	3	2034	1	0	91	1	1366	0.999999996	0	20	0	1231		0	18	1	996	1	0	26	0	884
'DNMT1'	1	0	0	33.33822555	0	331	3	6513	0	0.046040516	0	176	1	2036	1	0	91	2	1365	1	0	20	0	1231		0	18	0	997		0	26	0	884
'VTCN1'	1	0	0	134.5726147	0	331	2	6514	0	0.030693677	0	176	1	2036	1	0	91	0	1367		0	20	1	1230	1	0	18	0	997		0	26	0	884
'GTF2E2'	1	0	0	103.4463205	0	331	2	6514	0	0.030693677	0	176	1	2036	1	0	91	0	1367		0	20	0	1231		0	18	0	997		0	26	1	883	0.999999997
'RHOBTB1'	1	0	0	24.08536842	0	331	6	6510	0	0.092081031	0	176	1	2036	1	0	91	1	1366	0.999999996	0	20	0	1231		0	18	3	994	0.999999995	0	26	1	883	0.999999997
'ITPRIPL2'	1	0	0	46.62407064	0	331	4	6512	0	0.061387354	0	176	1	2036	1	0	91	0	1367		0	20	0	1231		0	18	2	995	0.999999998	0	26	1	883	0.999999997
'IGFBP7'	1	0	0	448.2264237	0	331	1	6515	0	0.015346839	0	176	1	2036	1	0	91	0	1367		0	20	0	1231		0	18	0	997		0	26	0	884
'ANKRD34B'	1	0	0	448.2264237	0	331	1	6515	0	0.015346839	0	176	1	2036	1	0	91	0	1367		0	20	0	1231		0	18	0	997		0	26	0	884
'ATP8B4'	1	0	0	448.2264237	0	331	1	6515	0	0.015346839	0	176	1	2036	1	0	91	0	1367		0	20	0	1231		0	18	0	997		0	26	0	884
'ANKRD34C'	1	0	0	103.4463205	0	331	2	6514	0	0.030693677	0	176	1	2036	1	0	91	0	1367		0	20	0	1231		0	18	0	997		0	26	1	883	0.999999997
'ATP8B3'	1	0	0	33.33822555	0	331	3	6513	0	0.046040516	0	176	1	2036	1	0	91	2	1365	1	0	20	0	1231		0	18	0	997		0	26	0	884
'ADAP1'	1	0	0	27.92112863	0	331	5	6511	0	0.076734193	0	176	1	2036	1	0	91	1	1366	0.999999996	0	20	0	1231		0	18	2	995	0.999999998	0	26	1	883	0.999999997
'ESAM'	1	0	0	63.46350271	0	331	3	6513	0	0.046040516	0	176	1	2036	1	0	91	0	1367		0	20	0	1231		0	18	1	996	1	0	26	1	883	0.999999997
'ANKRD33B'	1	0	0	70.04808496	0	331	2	6514	0	0.030693677	0	176	1	2036	1	0	91	1	1366	0.999999996	0	20	0	1231		0	18	0	997		0	26	0	884
'DNALI1'	1	0	0	448.2264237	0	331	1	6515	0	0.015346839	0	176	1	2036	1	0	91	0	1367		0	20	0	1231		0	18	0	997		0	26	0	884
'METTL13'	1	0	0	63.46350271	0	331	3	6513	0	0.046040516	0	176	1	2036	1	0	91	0	1367		0	20	0	1231		0	18	1	996	1	0	26	1	883	0.999999997
'OPA1'	1	0	0	448.2264237	0	331	1	6515	0	0.015346839	0	176	1	2036	1	0	91	0	1367		0	20	0	1231		0	18	0	997		0	26	0	884
'PSD4'	1	0	0	24.29620593	0	331	6	6510	0	0.092081031	0	176	1	2036	1	0	91	1	1366	0.999999996	0	20	1	1230	1	0	18	2	995	0.999999998	0	26	1	883	0.999999997
'HYDIN'	1	0	0	63.46350271	0	331	3	6513	0	0.046040516	0	176	1	2036	1	0	91	0	1367		0	20	0	1231		0	18	1	996	1	0	26	1	883	0.999999997
'SLC37A3'	1	0	0	448.2264237	0	331	1	6515	0	0.015346839	0	176	1	2036	1	0	91	0	1367		0	20	0	1231		0	18	0	997		0	26	0	884
'SPANXD'	1	0	0	103.4463205	0	331	2	6514	0	0.030693677	0	176	1	2036	1	0	91	0	1367		0	20	0	1231		0	18	0	997		0	26	1	883	0.999999997
'ASMTL'	1	0	0	103.4463205	0	331	2	6514	0	0.030693677	0	176	1	2036	1	0	91	0	1367		0	20	0	1231		0	18	0	997		0	26	1	883	0.999999997
'NIPSNAP1'	1	0	0	448.2264237	0	331	1	6515	0	0.015346839	0	176	1	2036	1	0	91	0	1367		0	20	0	1231		0	18	0	997		0	26	0	884
'METTL22'	1	0	0	448.2264237	0	331	1	6515	0	0.015346839	0	176	1	2036	1	0	91	0	1367		0	20	0	1231		0	18	0	997		0	26	0	884
'RTN4RL1'	1	0	0	448.2264237	0	331	1	6515	0	0.015346839	0	176	1	2036	1	0	91	0	1367		0	20	0	1231		0	18	0	997		0	26	0	884
'SLC24A1'	1	0	0	25.97852227	0	331	6	6510	0	0.092081031	0	176	1	2036	1	0	91	1	1366	0.999999996	0	20	0	1231		0	18	4	993	0.999999998	0	26	0	884
'AP3M2'	1	0	0	41.23141577	0	331	5	6511	0	0.076734193	0	176	1	2036	1	0	91	0	1367		0	20	0	1231		0	18	4	993	0.999999998	0	26	0	884
'AP3M1'	1	0	0	448.2264237	0	331	1	6515	0	0.015346839	0	176	1	2036	1	0	91	0	1367		0	20	0	1231		0	18	0	997		0	26	0	884
'ANKRD30A'	1	0	0	70.04808496	0	331	2	6514	0	0.030693677	0	176	1	2036	1	0	91	1	1366	0.999999996	0	20	0	1231		0	18	0	997		0	26	0	884
'RAD50'	1	0	0	13.32181692	0	331	7	6509	0	0.10742787	0	176	3	2034	1	0	91	1	1366	0.999999996	0	20	0	1231		0	18	2	995	0.999999998	0	26	1	883	0.999999997
'SLC24A5'	1	0	0	448.2264237	0	331	1	6515	0	0.015346839	0	176	1	2036	1	0	91	0	1367		0	20	0	1231		0	18	0	997		0	26	0	884
'SOGA2'	1	0	0	27.92112863	0	331	5	6511	0	0.076734193	0	176	1	2036	1	0	91	1	1366	0.999999996	0	20	0	1231		0	18	2	995	0.999999998	0	26	1	883	0.999999997
'ANTXR2'	1	0	0	448.2264237	0	331	1	6515	0	0.015346839	0	176	1	2036	1	0	91	0	1367		0	20	0	1231		0	18	0	997		0	26	0	884
'SAP130'	1	0	0	24.08536842	0	331	6	6510	0	0.092081031	0	176	1	2036	1	0	91	1	1366	0.999999996	0	20	0	1231		0	18	3	994	0.999999995	0	26	1	883	0.999999997
'DPF2'	1	0	0	33.47681112	0	331	4	6512	0	0.061387354	0	176	1	2036	1	0	91	1	1366	0.999999996	0	20	0	1231		0	18	1	996	1	0	26	1	883	0.999999997
'DPF3'	1	0	0	33.47681112	0	331	4	6512	0	0.061387354	0	176	1	2036	1	0	91	1	1366	0.999999996	0	20	0	1231		0	18	1	996	1	0	26	1	883	0.999999997
'TNS3'	1	0	0	12.78751425	0	331	7	6509	0	0.10742787	0	176	3	2034	1	0	91	1	1366	0.999999996	0	20	0	1231		0	18	1	996	1	0	26	2	882	1
'CMC2'	1	0	0	448.2264237	0	331	1	6515	0	0.015346839	0	176	1	2036	1	0	91	0	1367		0	20	0	1231		0	18	0	997		0	26	0	884
'SLC6A14'	1	0	0	33.47681112	0	331	4	6512	0	0.061387354	0	176	1	2036	1	0	91	1	1366	0.999999996	0	20	0	1231		0	18	1	996	1	0	26	1	883	0.999999997
'SLC6A13'	1	0	0	448.2264237	0	331	1	6515	0	0.015346839	0	176	1	2036	1	0	91	0	1367		0	20	0	1231		0	18	0	997		0	26	0	884
'SLC6A11'	1	0	0	70.04808496	0	331	2	6514	0	0.030693677	0	176	1	2036	1	0	91	1	1366	0.999999996	0	20	0	1231		0	18	0	997		0	26	0	884
'EBF4'	1	0	0	103.4463205	0	331	2	6514	0	0.030693677	0	176	1	2036	1	0	91	0	1367		0	20	0	1231		0	18	0	997		0	26	1	883	0.999999997
'TCERG1L'	1	0	0	448.2264237	0	331	1	6515	0	0.015346839	0	176	1	2036	1	0	91	0	1367		0	20	0	1231		0	18	0	997		0	26	0	884
'PSG5'	1	0	0	47.87356269	0	331	3	6513	0	0.046040516	0	176	1	2036	1	0	91	1	1366	0.999999996	0	20	0	1231		0	18	1	996	1	0	26	0	884
'WDPCP'	1	0	0	103.4463205	0	331	2	6514	0	0.030693677	0	176	1	2036	1	0	91	0	1367		0	20	0	1231		0	18	0	997		0	26	1	883	0.999999997
'OR6C3'	1	0	0	47.87356269	0	331	3	6513	0	0.046040516	0	176	1	2036	1	0	91	1	1366	0.999999996	0	20	0	1231		0	18	1	996	1	0	26	0	884
'OR6C2'	1	0	0	134.5726147	0	331	2	6514	0	0.030693677	0	176	1	2036	1	0	91	0	1367		0	20	1	1230	1	0	18	0	997		0	26	0	884
'LMAN2L'	1	0	0	448.2264237	0	331	1	6515	0	0.015346839	0	176	1	2036	1	0	91	0	1367		0	20	0	1231		0	18	0	997		0	26	0	884
'INTU'	1	0	0	12.37124596	0	331	8	6508	0	0.122774708	0	176	3	2034	1	0	91	1	1366	0.999999996	0	20	0	1231		0	18	3	994	0.999999995	0	26	1	883	0.999999997
'NMD3'	1	0	0	103.4463205	0	331	2	6514	0	0.030693677	0	176	1	2036	1	0	91	0	1367		0	20	0	1231		0	18	0	997		0	26	1	883	0.999999997
'SLC6A20'	1	0	0	134.5726147	0	331	2	6514	0	0.030693677	0	176	1	2036	1	0	91	0	1367		0	20	1	1230	1	0	18	0	997		0	26	0	884
'DPH1'	1	0	0	38.30459569	0	331	4	6512	0	0.061387354	0	176	1	2036	1	0	91	1	1366	0.999999996	0	20	2	1229	0.999999996	0	18	0	997		0	26	0	884
'C6orf203'	1	0	0	448.2264237	0	331	1	6515	0	0.015346839	0	176	1	2036	1	0	91	0	1367		0	20	0	1231		0	18	0	997		0	26	0	884
'TMEM50B'	1	0	0	448.2264237	0	331	1	6515	0	0.015346839	0	176	1	2036	1	0	91	0	1367		0	20	0	1231		0	18	0	997		0	26	0	884
'CIDEA'	1	0	0	448.2264237	0	331	1	6515	0	0.015346839	0	176	1	2036	1	0	91	0	1367		0	20	0	1231		0	18	0	997		0	26	0	884
'CIDEC'	1	0	0	103.4463205	0	331	2	6514	0	0.030693677	0	176	1	2036	1	0	91	0	1367		0	20	0	1231		0	18	0	997		0	26	1	883	0.999999997
'SRPK1'	1	0	0	448.2264237	0	331	1	6515	0	0.015346839	0	176	1	2036	1	0	91	0	1367		0	20	0	1231		0	18	0	997		0	26	0	884
'MARCO'	1	0	0	37.49380781	0	331	4	6512	0	0.061387354	0	176	1	2036	1	0	91	1	1366	0.999999996	0	20	1	1230	1	0	18	1	996	1	0	26	0	884
'GKAP1'	1	0	0	70.04808496	0	331	2	6514	0	0.030693677	0	176	1	2036	1	0	91	1	1366	0.999999996	0	20	0	1231		0	18	0	997		0	26	0	884
'OR2A12'	1	0	0	448.2264237	0	331	1	6515	0	0.015346839	0	176	1	2036	1	0	91	0	1367		0	20	0	1231		0	18	0	997		0	26	0	884
'OR2A14'	1	0	0	47.87356269	0	331	3	6513	0	0.046040516	0	176	1	2036	1	0	91	1	1366	0.999999996	0	20	0	1231		0	18	1	996	1	0	26	0	884
'DAZAP2'	1	0	0	63.46350271	0	331	3	6513	0	0.046040516	0	176	1	2036	1	0	91	0	1367		0	20	0	1231		0	18	1	996	1	0	26	1	883	0.999999997
'GYS2'	1	0	0	103.4463205	0	331	2	6514	0	0.030693677	0	176	1	2036	1	0	91	0	1367		0	20	0	1231		0	18	0	997		0	26	1	883	0.999999997
'ZMYM1'	1	0	0	28.10266272	0	331	3	6513	0	0.046040516	0	176	3	2034	1	0	91	0	1367		0	20	0	1231		0	18	0	997		0	26	0	884
'EPB41L4A'	1	0	0	28.10266272	0	331	3	6513	0	0.046040516	0	176	3	2034	1	0	91	0	1367		0	20	0	1231		0	18	0	997		0	26	0	884
'NKIRAS2'	1	0	0	448.2264237	0	331	1	6515	0	0.015346839	0	176	1	2036	1	0	91	0	1367		0	20	0	1231		0	18	0	997		0	26	0	884
'IL17RD'	1	0	0	70.04808496	0	331	2	6514	0	0.030693677	0	176	1	2036	1	0	91	1	1366	0.999999996	0	20	0	1231		0	18	0	997		0	26	0	884
'UCHL3'	1	0	0	448.2264237	0	331	1	6515	0	0.015346839	0	176	1	2036	1	0	91	0	1367		0	20	0	1231		0	18	0	997		0	26	0	884
'IL17RC'	1	0	0	30.40824313	0	331	5	6511	0	0.076734193	0	176	1	2036	1	0	91	1	1366	0.999999996	0	20	0	1231		0	18	3	994	0.999999995	0	26	0	884
'IL17RA'	1	0	0	22.46871243	0	331	8	6508	0	0.122774708	0	176	1	2036	1	0	91	0	1367		0	20	3	1228	0.999999997	0	18	2	995	0.999999998	0	26	2	882	1
'RAD51B'	1	0	0	448.2264237	0	331	1	6515	0	0.015346839	0	176	1	2036	1	0	91	0	1367		0	20	0	1231		0	18	0	997		0	26	0	884
'CEACAM3'	1	0	0	448.2264237	0	331	1	6515	0	0.015346839	0	176	1	2036	1	0	91	0	1367		0	20	0	1231		0	18	0	997		0	26	0	884
'RAD51C'	1	0	0	47.87356269	0	331	3	6513	0	0.046040516	0	176	1	2036	1	0	91	1	1366	0.999999996	0	20	0	1231		0	18	1	996	1	0	26	0	884
'TNNT2'	1	0	0	103.4463205	0	331	2	6514	0	0.030693677	0	176	1	2036	1	0	91	0	1367		0	20	0	1231		0	18	0	997		0	26	1	883	0.999999997
'NME8'	1	0	0	448.2264237	0	331	1	6515	0	0.015346839	0	176	1	2036	1	0	91	0	1367		0	20	0	1231		0	18	0	997		0	26	0	884
'DNASE1L2'	1	0	0	448.2264237	0	331	1	6515	0	0.015346839	0	176	1	2036	1	0	91	0	1367		0	20	0	1231		0	18	0	997		0	26	0	884
'OPRD1'	1	0	0	16.72083655	0	331	5	6511	0	0.076734193	0	176	3	2034	1	0	91	1	1366	0.999999996	0	20	0	1231		0	18	1	996	1	0	26	0	884
'ANKMY2'	1	0	0	448.2264237	0	331	1	6515	0	0.015346839	0	176	1	2036	1	0	91	0	1367		0	20	0	1231		0	18	0	997		0	26	0	884
'LCMT1'	1	0	0	448.2264237	0	331	1	6515	0	0.015346839	0	176	1	2036	1	0	91	0	1367		0	20	0	1231		0	18	0	997		0	26	0	884
'RANBP3'	1	0	0	33.47681112	0	331	4	6512	0	0.061387354	0	176	1	2036	1	0	91	1	1366	0.999999996	0	20	0	1231		0	18	1	996	1	0	26	1	883	0.999999997
'LY6G5B'	1	0	0	448.2264237	0	331	1	6515	0	0.015346839	0	176	1	2036	1	0	91	0	1367		0	20	0	1231		0	18	0	997		0	26	0	884
'ZNF354A'	1	0	0	448.2264237	0	331	1	6515	0	0.015346839	0	176	1	2036	1	0	91	0	1367		0	20	0	1231		0	18	0	997		0	26	0	884
'ARHGAP39'	1	0	0	37.50630206	0	331	5	6511	0	0.076734193	0	176	1	2036	1	0	91	0	1367		0	20	1	1230	1	0	18	2	995	0.999999998	0	26	1	883	0.999999997
'ESPN'	1	0	0	448.2264237	0	331	1	6515	0	0.015346839	0	176	1	2036	1	0	91	0	1367		0	20	0	1231		0	18	0	997		0	26	0	884
'ARHGAP44'	1	0	0	33.33822555	0	331	3	6513	0	0.046040516	0	176	1	2036	1	0	91	2	1365	1	0	20	0	1231		0	18	0	997		0	26	0	884
'SYDE1'	1	0	0	448.2264237	0	331	1	6515	0	0.015346839	0	176	1	2036	1	0	91	0	1367		0	20	0	1231		0	18	0	997		0	26	0	884
'KCTD3'	1	0	0	34.3205675	0	331	5	6511	0	0.076734193	0	176	1	2036	1	0	91	0	1367		0	20	1	1230	1	0	18	1	996	1	0	26	2	882	1
'IPCEF1'	1	0	0	103.4463205	0	331	2	6514	0	0.030693677	0	176	1	2036	1	0	91	0	1367		0	20	0	1231		0	18	0	997		0	26	1	883	0.999999997
'PDIA5'	1	0	0	70.04808496	0	331	2	6514	0	0.030693677	0	176	1	2036	1	0	91	1	1366	0.999999996	0	20	0	1231		0	18	0	997		0	26	0	884
'OR6K3'	1	0	0	448.2264237	0	331	1	6515	0	0.015346839	0	176	1	2036	1	0	91	0	1367		0	20	0	1231		0	18	0	997		0	26	0	884
'BTF3L4'	1	0	0	448.2264237	0	331	1	6515	0	0.015346839	0	176	1	2036	1	0	91	0	1367		0	20	0	1231		0	18	0	997		0	26	0	884
'SEZ6L2'	1	0	0	47.87356269	0	331	3	6513	0	0.046040516	0	176	1	2036	1	0	91	1	1366	0.999999996	0	20	0	1231		0	18	1	996	1	0	26	0	884
'ARHGAP12'	1	0	0	12.37124596	0	331	8	6508	0	0.122774708	0	176	3	2034	1	0	91	1	1366	0.999999996	0	20	0	1231		0	18	3	994	0.999999995	0	26	1	883	0.999999997
'DPP4'	1	0	0	47.87356269	0	331	3	6513	0	0.046040516	0	176	1	2036	1	0	91	1	1366	0.999999996	0	20	0	1231		0	18	1	996	1	0	26	0	884
'ARHGAP22'	1	0	0	448.2264237	0	331	1	6515	0	0.015346839	0	176	1	2036	1	0	91	0	1367		0	20	0	1231		0	18	0	997		0	26	0	884
'ARHGAP21'	1	0	0	47.87356269	0	331	3	6513	0	0.046040516	0	176	1	2036	1	0	91	1	1366	0.999999996	0	20	0	1231		0	18	1	996	1	0	26	0	884
'DPP9'	1	0	0	14.50571323	0	331	10	6506	0	0.153468386	0	176	1	2036	1	0	91	1	1366	0.999999996	0	20	0	1231		0	18	5	992	1	0	26	3	881	1
'C14orf159'	1	0	0	41.86696379	0	331	4	6512	0	0.061387354	0	176	1	2036	1	0	91	0	1367		0	20	0	1231		0	18	1	996	1	0	26	2	882	1
'RAP1GAP2'	1	0	0	36.95660319	0	331	4	6512	0	0.061387354	0	176	1	2036	1	0	91	1	1366	0.999999996	0	20	0	1231		0	18	2	995	0.999999998	0	26	0	884
'SMAD1'	1	0	0	47.87356269	0	331	3	6513	0	0.046040516	0	176	1	2036	1	0	91	1	1366	0.999999996	0	20	0	1231		0	18	1	996	1	0	26	0	884
'SMAD9'	1	0	0	448.2264237	0	331	1	6515	0	0.015346839	0	176	1	2036	1	0	91	0	1367		0	20	0	1231		0	18	0	997		0	26	0	884
'TDRD7'	1	0	0	28.24791621	0	331	5	6511	0	0.076734193	0	176	1	2036	1	0	91	1	1366	0.999999996	0	20	1	1230	1	0	18	1	996	1	0	26	1	883	0.999999997
'ARHGAP26'	1	0	0	16.72083655	0	331	5	6511	0	0.076734193	0	176	3	2034	1	0	91	1	1366	0.999999996	0	20	0	1231		0	18	1	996	1	0	26	0	884
'MAN2B2'	1	0	0	63.46350271	0	331	3	6513	0	0.046040516	0	176	1	2036	1	0	91	0	1367		0	20	0	1231		0	18	1	996	1	0	26	1	883	0.999999997
'MAN2B1'	1	0	0	17.44416515	0	331	6	6510	0	0.092081031	0	176	1	2036	1	0	91	2	1365	1	0	20	0	1231		0	18	0	997		0	26	3	881	1
'C10orf113'	1	0	0	70.04808496	0	331	2	6514	0	0.030693677	0	176	1	2036	1	0	91	1	1366	0.999999996	0	20	0	1231		0	18	0	997		0	26	0	884
'CRISP2'	1	0	0	103.4463205	0	331	2	6514	0	0.030693677	0	176	1	2036	1	0	91	0	1367		0	20	0	1231		0	18	0	997		0	26	1	883	0.999999997
'TAS2R9'	1	0	0	70.04808496	0	331	2	6514	0	0.030693677	0	176	1	2036	1	0	91	1	1366	0.999999996	0	20	0	1231		0	18	0	997		0	26	0	884
'C10orf128'	1	0	0	448.2264237	0	331	1	6515	0	0.015346839	0	176	1	2036	1	0	91	0	1367		0	20	0	1231		0	18	0	997		0	26	0	884
'PTGIS'	1	0	0	448.2264237	0	331	1	6515	0	0.015346839	0	176	1	2036	1	0	91	0	1367		0	20	0	1231		0	18	0	997		0	26	0	884
'DESI2'	1	0	0	70.04808496	0	331	2	6514	0	0.030693677	0	176	1	2036	1	0	91	1	1366	0.999999996	0	20	0	1231		0	18	0	997		0	26	0	884
'MARS2'	1	0	0	16.72083655	0	331	5	6511	0	0.076734193	0	176	3	2034	1	0	91	1	1366	0.999999996	0	20	0	1231		0	18	1	996	1	0	26	0	884
'OR6P1'	1	0	0	70.04808496	0	331	2	6514	0	0.030693677	0	176	1	2036	1	0	91	1	1366	0.999999996	0	20	0	1231		0	18	0	997		0	26	0	884
'TMEM55A'	1	0	0	27.39863928	0	331	4	6512	0	0.061387354	0	176	1	2036	1	0	91	2	1365	1	0	20	0	1231		0	18	1	996	1	0	26	0	884
'PRRG4'	1	0	0	448.2264237	0	331	1	6515	0	0.015346839	0	176	1	2036	1	0	91	0	1367		0	20	0	1231		0	18	0	997		0	26	0	884
'S1PR1'	1	0	0	448.2264237	0	331	1	6515	0	0.015346839	0	176	1	2036	1	0	91	0	1367		0	20	0	1231		0	18	0	997		0	26	0	884
'LRIG2'	1	0	0	15.96305219	0	331	7	6509	0	0.10742787	0	176	1	2036	1	0	91	2	1365	1	0	20	1	1230	1	0	18	0	997		0	26	3	881	1
'NCAM2'	1	0	0	36.95660319	0	331	4	6512	0	0.061387354	0	176	1	2036	1	0	91	1	1366	0.999999996	0	20	0	1231		0	18	2	995	0.999999998	0	26	0	884
'LGI1'	1	0	0	103.4463205	0	331	2	6514	0	0.030693677	0	176	1	2036	1	0	91	0	1367		0	20	0	1231		0	18	0	997		0	26	1	883	0.999999997
'RWDD3'	1	0	0	448.2264237	0	331	1	6515	0	0.015346839	0	176	1	2036	1	0	91	0	1367		0	20	0	1231		0	18	0	997		0	26	0	884
'NAP1L3'	1	0	0	27.39863928	0	331	4	6512	0	0.061387354	0	176	1	2036	1	0	91	2	1365	1	0	20	0	1231		0	18	1	996	1	0	26	0	884
'SSBP2'	1	0	0	70.04808496	0	331	2	6514	0	0.030693677	0	176	1	2036	1	0	91	1	1366	0.999999996	0	20	0	1231		0	18	0	997		0	26	0	884
'C14orf105'	1	0	0	448.2264237	0	331	1	6515	0	0.015346839	0	176	1	2036	1	0	91	0	1367		0	20	0	1231		0	18	0	997		0	26	0	884
'NUP107'	1	0	0	20.60716587	0	331	5	6511	0	0.076734193	0	176	1	2036	1	0	91	2	1365	1	0	20	0	1231		0	18	0	997		0	26	2	882	1
'IFT172'	1	0	0	16.87766057	0	331	5	6511	0	0.076734193	0	176	3	2034	1	0	91	1	1366	0.999999996	0	20	1	1230	1	0	18	0	997		0	26	0	884
'ALKBH3'	1	0	0	103.4463205	0	331	2	6514	0	0.030693677	0	176	1	2036	1	0	91	0	1367		0	20	0	1231		0	18	0	997		0	26	1	883	0.999999997
'ZC3H12C'	1	0	0	19.307246	0	331	5	6511	0	0.076734193	0	176	3	2034	1	0	91	0	1367		0	20	0	1231		0	18	1	996	1	0	26	1	883	0.999999997
'ALKBH5'	1	0	0	28.10266272	0	331	3	6513	0	0.046040516	0	176	3	2034	1	0	91	0	1367		0	20	0	1231		0	18	0	997		0	26	0	884
'DPYSL5'	1	0	0	70.04808496	0	331	2	6514	0	0.030693677	0	176	1	2036	1	0	91	1	1366	0.999999996	0	20	0	1231		0	18	0	997		0	26	0	884
'KIAA1586'	1	0	0	41.49276404	0	331	5	6511	0	0.076734193	0	176	1	2036	1	0	91	0	1367		0	20	1	1230	1	0	18	3	994	0.999999995	0	26	0	884
'FAM110C'	1	0	0	448.2264237	0	331	1	6515	0	0.015346839	0	176	1	2036	1	0	91	0	1367		0	20	0	1231		0	18	0	997		0	26	0	884
'FGFR1OP2'	1	0	0	70.04808496	0	331	2	6514	0	0.030693677	0	176	1	2036	1	0	91	1	1366	0.999999996	0	20	0	1231		0	18	0	997		0	26	0	884
'VSTM1'	1	0	0	103.4463205	0	331	2	6514	0	0.030693677	0	176	1	2036	1	0	91	0	1367		0	20	0	1231		0	18	0	997		0	26	1	883	0.999999997
'FNBP4'	1	0	0	19.307246	0	331	5	6511	0	0.076734193	0	176	3	2034	1	0	91	0	1367		0	20	0	1231		0	18	1	996	1	0	26	1	883	0.999999997
'HEMK1'	1	0	0	103.4463205	0	331	2	6514	0	0.030693677	0	176	1	2036	1	0	91	0	1367		0	20	0	1231		0	18	0	997		0	26	1	883	0.999999997
'CACNA2D1'	1	0	0	24.08536842	0	331	6	6510	0	0.092081031	0	176	1	2036	1	0	91	1	1366	0.999999996	0	20	0	1231		0	18	3	994	0.999999995	0	26	1	883	0.999999997
'SPINT1'	1	0	0	31.26974333	0	331	5	6511	0	0.076734193	0	176	1	2036	1	0	91	0	1367		0	20	0	1231		0	18	1	996	1	0	26	3	881	1
'MTHFD2'	1	0	0	47.87356269	0	331	3	6513	0	0.046040516	0	176	1	2036	1	0	91	1	1366	0.999999996	0	20	0	1231		0	18	1	996	1	0	26	0	884
'FEZ1'	1	0	0	448.2264237	0	331	1	6515	0	0.015346839	0	176	1	2036	1	0	91	0	1367		0	20	0	1231		0	18	0	997		0	26	0	884
'FEZ2'	1	0	0	448.2264237	0	331	1	6515	0	0.015346839	0	176	1	2036	1	0	91	0	1367		0	20	0	1231		0	18	0	997		0	26	0	884
'PLBD1'	1	0	0	70.04808496	0	331	2	6514	0	0.030693677	0	176	1	2036	1	0	91	1	1366	0.999999996	0	20	0	1231		0	18	0	997		0	26	0	884
'OPTN'	1	0	0	448.2264237	0	331	1	6515	0	0.015346839	0	176	1	2036	1	0	91	0	1367		0	20	0	1231		0	18	0	997		0	26	0	884
'ZC3HAV1'	1	0	0	33.33822555	0	331	3	6513	0	0.046040516	0	176	1	2036	1	0	91	2	1365	1	0	20	0	1231		0	18	0	997		0	26	0	884
'PRPSAP2'	1	0	0	63.46350271	0	331	3	6513	0	0.046040516	0	176	1	2036	1	0	91	0	1367		0	20	0	1231		0	18	1	996	1	0	26	1	883	0.999999997
'NCAPH2'	1	0	0	19.307246	0	331	5	6511	0	0.076734193	0	176	3	2034	1	0	91	0	1367		0	20	0	1231		0	18	1	996	1	0	26	1	883	0.999999997
'TEX33'	1	0	0	103.4463205	0	331	2	6514	0	0.030693677	0	176	1	2036	1	0	91	0	1367		0	20	0	1231		0	18	0	997		0	26	1	883	0.999999997
'EIF2AK3'	1	0	0	33.47681112	0	331	4	6512	0	0.061387354	0	176	1	2036	1	0	91	1	1366	0.999999996	0	20	0	1231		0	18	1	996	1	0	26	1	883	0.999999997
'TEX36'	1	0	0	33.33822555	0	331	3	6513	0	0.046040516	0	176	1	2036	1	0	91	2	1365	1	0	20	0	1231		0	18	0	997		0	26	0	884
'BTBD11'	1	0	0	448.2264237	0	331	1	6515	0	0.015346839	0	176	1	2036	1	0	91	0	1367		0	20	0	1231		0	18	0	997		0	26	0	884
'AGO1'	1	0	0	38.20646589	0	331	4	6512	0	0.061387354	0	176	1	2036	1	0	91	0	1367		0	20	0	1231		0	18	0	997		0	26	3	881	1
'NMT2'	1	0	0	448.2264237	0	331	1	6515	0	0.015346839	0	176	1	2036	1	0	91	0	1367		0	20	0	1231		0	18	0	997		0	26	0	884
'NCAPG2'	1	0	0	37.50630206	0	331	5	6511	0	0.076734193	0	176	1	2036	1	0	91	0	1367		0	20	1	1230	1	0	18	2	995	0.999999998	0	26	1	883	0.999999997
'IL18BP'	1	0	0	448.2264237	0	331	1	6515	0	0.015346839	0	176	1	2036	1	0	91	0	1367		0	20	0	1231		0	18	0	997		0	26	0	884
'NHSL1'	1	0	0	7.409002868	0	331	14	6502	0	0.21485574	0	176	3	2034	1	0	91	2	1365	1	0	20	0	1231		0	18	5	992	1	0	26	4	880	0.999999998
'CASP10'	1	0	0	21.2783787	0	331	7	6509	0	0.10742787	0	176	1	2036	1	0	91	1	1366	0.999999996	0	20	0	1231		0	18	4	993	0.999999998	0	26	1	883	0.999999997
'SLC18A3'	1	0	0	21.2783787	0	331	7	6509	0	0.10742787	0	176	1	2036	1	0	91	1	1366	0.999999996	0	20	0	1231		0	18	4	993	0.999999998	0	26	1	883	0.999999997
'CHST6'	1	0	0	47.87356269	0	331	3	6513	0	0.046040516	0	176	1	2036	1	0	91	1	1366	0.999999996	0	20	0	1231		0	18	1	996	1	0	26	0	884
'RING1'	1	0	0	448.2264237	0	331	1	6515	0	0.015346839	0	176	1	2036	1	0	91	0	1367		0	20	0	1231		0	18	0	997		0	26	0	884
'DUSP8'	1	0	0	103.4463205	0	331	2	6514	0	0.030693677	0	176	1	2036	1	0	91	0	1367		0	20	0	1231		0	18	0	997		0	26	1	883	0.999999997
'DUSP7'	1	0	0	448.2264237	0	331	1	6515	0	0.015346839	0	176	1	2036	1	0	91	0	1367		0	20	0	1231		0	18	0	997		0	26	0	884
'TEX19'	1	0	0	46.62407064	0	331	4	6512	0	0.061387354	0	176	1	2036	1	0	91	0	1367		0	20	0	1231		0	18	2	995	0.999999998	0	26	1	883	0.999999997
'DPYD'	1	0	0	46.62407064	0	331	4	6512	0	0.061387354	0	176	1	2036	1	0	91	0	1367		0	20	0	1231		0	18	2	995	0.999999998	0	26	1	883	0.999999997
'PAFAH1B1'	1	0	0	70.04808496	0	331	2	6514	0	0.030693677	0	176	1	2036	1	0	91	1	1366	0.999999996	0	20	0	1231		0	18	0	997		0	26	0	884
'SNX27'	1	0	0	103.4463205	0	331	2	6514	0	0.030693677	0	176	1	2036	1	0	91	0	1367		0	20	0	1231		0	18	0	997		0	26	1	883	0.999999997
'AGR3'	1	0	0	448.2264237	0	331	1	6515	0	0.015346839	0	176	1	2036	1	0	91	0	1367		0	20	0	1231		0	18	0	997		0	26	0	884
'PASD1'	1	0	0	30.40824313	0	331	5	6511	0	0.076734193	0	176	1	2036	1	0	91	1	1366	0.999999996	0	20	0	1231		0	18	3	994	0.999999995	0	26	0	884
'CCDC9'	1	0	0	33.47681112	0	331	4	6512	0	0.061387354	0	176	1	2036	1	0	91	1	1366	0.999999996	0	20	0	1231		0	18	1	996	1	0	26	1	883	0.999999997
'CCDC8'	1	0	0	33.47681112	0	331	4	6512	0	0.061387354	0	176	1	2036	1	0	91	1	1366	0.999999996	0	20	0	1231		0	18	1	996	1	0	26	1	883	0.999999997
'ALDH1L1'	1	0	0	24.08536842	0	331	6	6510	0	0.092081031	0	176	1	2036	1	0	91	1	1366	0.999999996	0	20	0	1231		0	18	3	994	0.999999995	0	26	1	883	0.999999997
'ALDH1L2'	1	0	0	31.26974333	0	331	5	6511	0	0.076734193	0	176	1	2036	1	0	91	0	1367		0	20	0	1231		0	18	1	996	1	0	26	3	881	1
'LAPTM4A'	1	0	0	70.04808496	0	331	2	6514	0	0.030693677	0	176	1	2036	1	0	91	1	1366	0.999999996	0	20	0	1231		0	18	0	997		0	26	0	884
'EFEMP1'	1	0	0	33.47681112	0	331	4	6512	0	0.061387354	0	176	1	2036	1	0	91	1	1366	0.999999996	0	20	0	1231		0	18	1	996	1	0	26	1	883	0.999999997
'TOM1'	1	0	0	63.46350271	0	331	3	6513	0	0.046040516	0	176	1	2036	1	0	91	0	1367		0	20	0	1231		0	18	1	996	1	0	26	1	883	0.999999997
'IFNA16'	1	0	0	448.2264237	0	331	1	6515	0	0.015346839	0	176	1	2036	1	0	91	0	1367		0	20	0	1231		0	18	0	997		0	26	0	884
'ATP11C'	1	0	0	448.2264237	0	331	1	6515	0	0.015346839	0	176	1	2036	1	0	91	0	1367		0	20	0	1231		0	18	0	997		0	26	0	884
'LGSN'	1	0	0	448.2264237	0	331	1	6515	0	0.015346839	0	176	1	2036	1	0	91	0	1367		0	20	0	1231		0	18	0	997		0	26	0	884
'SRSF5'	1	0	0	19.307246	0	331	5	6511	0	0.076734193	0	176	3	2034	1	0	91	0	1367		0	20	0	1231		0	18	1	996	1	0	26	1	883	0.999999997
'AJUBA'	1	0	0	27.92112863	0	331	5	6511	0	0.076734193	0	176	1	2036	1	0	91	1	1366	0.999999996	0	20	0	1231		0	18	2	995	0.999999998	0	26	1	883	0.999999997
'ARL8A'	1	0	0	103.4463205	0	331	2	6514	0	0.030693677	0	176	1	2036	1	0	91	0	1367		0	20	0	1231		0	18	0	997		0	26	1	883	0.999999997
'UAP1'	1	0	0	46.62407064	0	331	4	6512	0	0.061387354	0	176	1	2036	1	0	91	0	1367		0	20	0	1231		0	18	2	995	0.999999998	0	26	1	883	0.999999997
'TNFRSF17'	1	0	0	448.2264237	0	331	1	6515	0	0.015346839	0	176	1	2036	1	0	91	0	1367		0	20	0	1231		0	18	0	997		0	26	0	884
'IP6K2'	1	0	0	134.5726147	0	331	2	6514	0	0.030693677	0	176	1	2036	1	0	91	0	1367		0	20	1	1230	1	0	18	0	997		0	26	0	884
'PTEN'	1	0	0	448.2264237	0	331	1	6515	0	0.015346839	0	176	1	2036	1	0	91	0	1367		0	20	0	1231		0	18	0	997		0	26	0	884
'ETFA'	1	0	0	448.2264237	0	331	1	6515	0	0.015346839	0	176	1	2036	1	0	91	0	1367		0	20	0	1231		0	18	0	997		0	26	0	884
'TRIM69'	1	0	0	448.2264237	0	331	1	6515	0	0.015346839	0	176	1	2036	1	0	91	0	1367		0	20	0	1231		0	18	0	997		0	26	0	884
'TRIM65'	1	0	0	103.4463205	0	331	2	6514	0	0.030693677	0	176	1	2036	1	0	91	0	1367		0	20	0	1231		0	18	0	997		0	26	1	883	0.999999997
'TRIM67'	1	0	0	448.2264237	0	331	1	6515	0	0.015346839	0	176	1	2036	1	0	91	0	1367		0	20	0	1231		0	18	0	997		0	26	0	884
'TRIM63'	1	0	0	134.5726147	0	331	2	6514	0	0.030693677	0	176	1	2036	1	0	91	0	1367		0	20	1	1230	1	0	18	0	997		0	26	0	884
'GRID1'	1	0	0	63.46350271	0	331	3	6513	0	0.046040516	0	176	1	2036	1	0	91	0	1367		0	20	0	1231		0	18	1	996	1	0	26	1	883	0.999999997
'TNFRSF18'	1	0	0	448.2264237	0	331	1	6515	0	0.015346839	0	176	1	2036	1	0	91	0	1367		0	20	0	1231		0	18	0	997		0	26	0	884
'TNFRSF19'	1	0	0	47.87356269	0	331	3	6513	0	0.046040516	0	176	1	2036	1	0	91	1	1366	0.999999996	0	20	0	1231		0	18	1	996	1	0	26	0	884
'PCCB'	1	0	0	36.95660319	0	331	4	6512	0	0.061387354	0	176	1	2036	1	0	91	1	1366	0.999999996	0	20	0	1231		0	18	2	995	0.999999998	0	26	0	884
'TNFRSF25'	1	0	0	24.29620593	0	331	6	6510	0	0.092081031	0	176	1	2036	1	0	91	1	1366	0.999999996	0	20	1	1230	1	0	18	2	995	0.999999998	0	26	1	883	0.999999997
'ETF1'	1	0	0	70.04808496	0	331	2	6514	0	0.030693677	0	176	1	2036	1	0	91	1	1366	0.999999996	0	20	0	1231		0	18	0	997		0	26	0	884
'TOP1'	1	0	0	34.11272711	0	331	6	6510	0	0.092081031	0	176	1	2036	1	0	91	0	1367		0	20	1	1230	1	0	18	4	993	0.999999998	0	26	0	884
'AGXT'	1	0	0	103.4463205	0	331	2	6514	0	0.030693677	0	176	1	2036	1	0	91	0	1367		0	20	0	1231		0	18	0	997		0	26	1	883	0.999999997
'TNFRSF21'	1	0	0	448.2264237	0	331	1	6515	0	0.015346839	0	176	1	2036	1	0	91	0	1367		0	20	0	1231		0	18	0	997		0	26	0	884
'TRIM50'	1	0	0	33.33822555	0	331	3	6513	0	0.046040516	0	176	1	2036	1	0	91	2	1365	1	0	20	0	1231		0	18	0	997		0	26	0	884
'TRIM52'	1	0	0	47.87356269	0	331	3	6513	0	0.046040516	0	176	1	2036	1	0	91	1	1366	0.999999996	0	20	0	1231		0	18	1	996	1	0	26	0	884
'SRSF1'	1	0	0	448.2264237	0	331	1	6515	0	0.015346839	0	176	1	2036	1	0	91	0	1367		0	20	0	1231		0	18	0	997		0	26	0	884
'ARL13B'	1	0	0	448.2264237	0	331	1	6515	0	0.015346839	0	176	1	2036	1	0	91	0	1367		0	20	0	1231		0	18	0	997		0	26	0	884
'ZNF862'	1	0	0	37.49380781	0	331	4	6512	0	0.061387354	0	176	1	2036	1	0	91	1	1366	0.999999996	0	20	1	1230	1	0	18	1	996	1	0	26	0	884
'E2F7'	1	0	0	18.70161906	0	331	4	6512	0	0.061387354	0	176	3	2034	1	0	91	1	1366	0.999999996	0	20	0	1231		0	18	0	997		0	26	0	884
'E2F8'	1	0	0	33.33822555	0	331	3	6513	0	0.046040516	0	176	1	2036	1	0	91	2	1365	1	0	20	0	1231		0	18	0	997		0	26	0	884
'TRIM40'	1	0	0	63.46350271	0	331	3	6513	0	0.046040516	0	176	1	2036	1	0	91	0	1367		0	20	0	1231		0	18	1	996	1	0	26	1	883	0.999999997
'SEPT14'	1	0	0	448.2264237	0	331	1	6515	0	0.015346839	0	176	1	2036	1	0	91	0	1367		0	20	0	1231		0	18	0	997		0	26	0	884
'GZMK'	1	0	0	448.2264237	0	331	1	6515	0	0.015346839	0	176	1	2036	1	0	91	0	1367		0	20	0	1231		0	18	0	997		0	26	0	884
'OCIAD1'	1	0	0	103.4463205	0	331	2	6514	0	0.030693677	0	176	1	2036	1	0	91	0	1367		0	20	0	1231		0	18	0	997		0	26	1	883	0.999999997
'TRIM36'	1	0	0	70.04808496	0	331	2	6514	0	0.030693677	0	176	1	2036	1	0	91	1	1366	0.999999996	0	20	0	1231		0	18	0	997		0	26	0	884
'ICAM2'	1	0	0	448.2264237	0	331	1	6515	0	0.015346839	0	176	1	2036	1	0	91	0	1367		0	20	0	1231		0	18	0	997		0	26	0	884
'C16orf89'	1	0	0	103.4463205	0	331	2	6514	0	0.030693677	0	176	1	2036	1	0	91	0	1367		0	20	0	1231		0	18	0	997		0	26	1	883	0.999999997
'C16orf87'	1	0	0	103.4463205	0	331	2	6514	0	0.030693677	0	176	1	2036	1	0	91	0	1367		0	20	0	1231		0	18	0	997		0	26	1	883	0.999999997
'RINL'	1	0	0	47.87356269	0	331	3	6513	0	0.046040516	0	176	1	2036	1	0	91	1	1366	0.999999996	0	20	0	1231		0	18	1	996	1	0	26	0	884
'TRIM28'	1	0	0	33.47681112	0	331	4	6512	0	0.061387354	0	176	1	2036	1	0	91	1	1366	0.999999996	0	20	0	1231		0	18	1	996	1	0	26	1	883	0.999999997
'KDR'	1	0	0	12.4395961	0	331	8	6508	0	0.122774708	0	176	3	2034	1	0	91	1	1366	0.999999996	0	20	1	1230	1	0	18	2	995	0.999999998	0	26	1	883	0.999999997
'THSD7A'	1	0	0	12.37124596	0	331	8	6508	0	0.122774708	0	176	3	2034	1	0	91	1	1366	0.999999996	0	20	0	1231		0	18	3	994	0.999999995	0	26	1	883	0.999999997
'TRIM21'	1	0	0	448.2264237	0	331	1	6515	0	0.015346839	0	176	1	2036	1	0	91	0	1367		0	20	0	1231		0	18	0	997		0	26	0	884
'TRIM22'	1	0	0	27.39863928	0	331	4	6512	0	0.061387354	0	176	1	2036	1	0	91	2	1365	1	0	20	0	1231		0	18	1	996	1	0	26	0	884
'ARL10'	1	0	0	63.46350271	0	331	3	6513	0	0.046040516	0	176	1	2036	1	0	91	0	1367		0	20	0	1231		0	18	1	996	1	0	26	1	883	0.999999997
'C16orf70'	1	0	0	103.4463205	0	331	2	6514	0	0.030693677	0	176	1	2036	1	0	91	0	1367		0	20	0	1231		0	18	0	997		0	26	1	883	0.999999997
'TMEM170B'	1	0	0	448.2264237	0	331	1	6515	0	0.015346839	0	176	1	2036	1	0	91	0	1367		0	20	0	1231		0	18	0	997		0	26	0	884
'KEL'	1	0	0	47.87356269	0	331	3	6513	0	0.046040516	0	176	1	2036	1	0	91	1	1366	0.999999996	0	20	0	1231		0	18	1	996	1	0	26	0	884
'TRIM10'	1	0	0	17.43737941	0	331	6	6510	0	0.092081031	0	176	3	2034	1	0	91	0	1367		0	20	1	1230	1	0	18	1	996	1	0	26	1	883	0.999999997
'RIN2'	1	0	0	13.4092545	0	331	7	6509	0	0.10742787	0	176	3	2034	1	0	91	1	1366	0.999999996	0	20	1	1230	1	0	18	1	996	1	0	26	1	883	0.999999997
'ROPN1'	1	0	0	448.2264237	0	331	1	6515	0	0.015346839	0	176	1	2036	1	0	91	0	1367		0	20	0	1231		0	18	0	997		0	26	0	884
'C16orf62'	1	0	0	103.4463205	0	331	2	6514	0	0.030693677	0	176	1	2036	1	0	91	0	1367		0	20	0	1231		0	18	0	997		0	26	1	883	0.999999997
'GIPR'	1	0	0	27.39863928	0	331	4	6512	0	0.061387354	0	176	1	2036	1	0	91	2	1365	1	0	20	0	1231		0	18	1	996	1	0	26	0	884
'MED12L'	1	0	0	22.86844215	0	331	7	6509	0	0.10742787	0	176	1	2036	1	0	91	1	1366	0.999999996	0	20	1	1230	1	0	18	4	993	0.999999998	0	26	0	884
'TTBK2'	1	0	0	27.92112863	0	331	5	6511	0	0.076734193	0	176	1	2036	1	0	91	1	1366	0.999999996	0	20	0	1231		0	18	2	995	0.999999998	0	26	1	883	0.999999997
'HLTF'	1	0	0	28.10266272	0	331	3	6513	0	0.046040516	0	176	3	2034	1	0	91	0	1367		0	20	0	1231		0	18	0	997		0	26	0	884
'B4GALNT3'	1	0	0	8.182238111	0	331	9	6507	0	0.138121547	0	176	3	2034	1	0	91	4	1363	1	0	20	0	1231		0	18	1	996	1	0	26	1	883	0.999999997
'LYAR'	1	0	0	448.2264237	0	331	1	6515	0	0.015346839	0	176	1	2036	1	0	91	0	1367		0	20	0	1231		0	18	0	997		0	26	0	884
'PCK2'	1	0	0	37.50630206	0	331	5	6511	0	0.076734193	0	176	1	2036	1	0	91	0	1367		0	20	1	1230	1	0	18	2	995	0.999999998	0	26	1	883	0.999999997
'NBEAL1'	1	0	0	6.266014442	0	331	11	6505	0	0.168815224	0	176	7	2030	1	0	91	1	1366	0.999999996	0	20	0	1231		0	18	3	994	0.999999995	0	26	0	884
'MON1A'	1	0	0	55.82277282	0	331	3	6513	0	0.046040516	0	176	1	2036	1	0	91	0	1367		0	20	0	1231		0	18	0	997		0	26	2	882	1
'TP73'	1	0	0	78.82229328	0	331	3	6513	0	0.046040516	0	176	1	2036	1	0	91	0	1367		0	20	2	1229	0.999999996	0	18	0	997		0	26	0	884
'MON1B'	1	0	0	103.4463205	0	331	2	6514	0	0.030693677	0	176	1	2036	1	0	91	0	1367		0	20	0	1231		0	18	0	997		0	26	1	883	0.999999997
'SPAG17'	1	0	0	27.92112863	0	331	5	6511	0	0.076734193	0	176	1	2036	1	0	91	1	1366	0.999999996	0	20	0	1231		0	18	2	995	0.999999998	0	26	1	883	0.999999997
'GRIK3'	1	0	0	46.62407064	0	331	4	6512	0	0.061387354	0	176	1	2036	1	0	91	0	1367		0	20	0	1231		0	18	2	995	0.999999998	0	26	1	883	0.999999997
'PCM1'	1	0	0	15.83251926	0	331	7	6509	0	0.10742787	0	176	1	2036	1	0	91	2	1365	1	0	20	0	1231		0	18	1	996	1	0	26	3	881	1
'PHGDH'	1	0	0	70.04808496	0	331	2	6514	0	0.030693677	0	176	1	2036	1	0	91	1	1366	0.999999996	0	20	0	1231		0	18	0	997		0	26	0	884
'GIT1'	1	0	0	14.46651691	0	331	6	6510	0	0.092081031	0	176	3	2034	1	0	91	1	1366	0.999999996	0	20	0	1231		0	18	1	996	1	0	26	1	883	0.999999997
'TOX2'	1	0	0	448.2264237	0	331	1	6515	0	0.015346839	0	176	1	2036	1	0	91	0	1367		0	20	0	1231		0	18	0	997		0	26	0	884
'ARHGEF3'	1	0	0	30.70268878	0	331	5	6511	0	0.076734193	0	176	1	2036	1	0	91	1	1366	0.999999996	0	20	1	1230	1	0	18	2	995	0.999999998	0	26	0	884
'AHCY'	1	0	0	103.4463205	0	331	2	6514	0	0.030693677	0	176	1	2036	1	0	91	0	1367		0	20	0	1231		0	18	0	997		0	26	1	883	0.999999997
'COX5B'	1	0	0	448.2264237	0	331	1	6515	0	0.015346839	0	176	1	2036	1	0	91	0	1367		0	20	0	1231		0	18	0	997		0	26	0	884
'PCNP'	1	0	0	134.5726147	0	331	2	6514	0	0.030693677	0	176	1	2036	1	0	91	0	1367		0	20	1	1230	1	0	18	0	997		0	26	0	884
'ORMDL3'	1	0	0	448.2264237	0	331	1	6515	0	0.015346839	0	176	1	2036	1	0	91	0	1367		0	20	0	1231		0	18	0	997		0	26	0	884
'GIT2'	1	0	0	33.47681112	0	331	4	6512	0	0.061387354	0	176	1	2036	1	0	91	1	1366	0.999999996	0	20	0	1231		0	18	1	996	1	0	26	1	883	0.999999997
'C16orf92'	1	0	0	448.2264237	0	331	1	6515	0	0.015346839	0	176	1	2036	1	0	91	0	1367		0	20	0	1231		0	18	0	997		0	26	0	884
'TMEM176A'	1	0	0	103.4463205	0	331	2	6514	0	0.030693677	0	176	1	2036	1	0	91	0	1367		0	20	0	1231		0	18	0	997		0	26	1	883	0.999999997
'SGSM1'	1	0	0	15.34204191	0	331	6	6510	0	0.092081031	0	176	1	2036	1	0	91	3	1364	1	0	20	0	1231		0	18	0	997		0	26	2	882	1
'SEMG2'	1	0	0	55.82277282	0	331	3	6513	0	0.046040516	0	176	1	2036	1	0	91	0	1367		0	20	0	1231		0	18	0	997		0	26	2	882	1
'NEK11'	1	0	0	63.46350271	0	331	3	6513	0	0.046040516	0	176	1	2036	1	0	91	0	1367		0	20	0	1231		0	18	1	996	1	0	26	1	883	0.999999997
'PRDM9'	1	0	0	103.4463205	0	331	2	6514	0	0.030693677	0	176	1	2036	1	0	91	0	1367		0	20	0	1231		0	18	0	997		0	26	1	883	0.999999997
'PRDM4'	1	0	0	47.87356269	0	331	3	6513	0	0.046040516	0	176	1	2036	1	0	91	1	1366	0.999999996	0	20	0	1231		0	18	1	996	1	0	26	0	884
'PRUNE'	1	0	0	448.2264237	0	331	1	6515	0	0.015346839	0	176	1	2036	1	0	91	0	1367		0	20	0	1231		0	18	0	997		0	26	0	884
'PRDM2'	1	0	0	448.2264237	0	331	1	6515	0	0.015346839	0	176	1	2036	1	0	91	0	1367		0	20	0	1231		0	18	0	997		0	26	0	884
'ETS1'	1	0	0	448.2264237	0	331	1	6515	0	0.015346839	0	176	1	2036	1	0	91	0	1367		0	20	0	1231		0	18	0	997		0	26	0	884
'GRIP1'	1	0	0	47.87356269	0	331	3	6513	0	0.046040516	0	176	1	2036	1	0	91	1	1366	0.999999996	0	20	0	1231		0	18	1	996	1	0	26	0	884
'TMOD1'	1	0	0	448.2264237	0	331	1	6515	0	0.015346839	0	176	1	2036	1	0	91	0	1367		0	20	0	1231		0	18	0	997		0	26	0	884
'FBXW12'	1	0	0	103.4463205	0	331	2	6514	0	0.030693677	0	176	1	2036	1	0	91	0	1367		0	20	0	1231		0	18	0	997		0	26	1	883	0.999999997
'SPINK8'	1	0	0	448.2264237	0	331	1	6515	0	0.015346839	0	176	1	2036	1	0	91	0	1367		0	20	0	1231		0	18	0	997		0	26	0	884
'MMGT1'	1	0	0	448.2264237	0	331	1	6515	0	0.015346839	0	176	1	2036	1	0	91	0	1367		0	20	0	1231		0	18	0	997		0	26	0	884
'SLFN12'	1	0	0	448.2264237	0	331	1	6515	0	0.015346839	0	176	1	2036	1	0	91	0	1367		0	20	0	1231		0	18	0	997		0	26	0	884
'NDUFB10'	1	0	0	448.2264237	0	331	1	6515	0	0.015346839	0	176	1	2036	1	0	91	0	1367		0	20	0	1231		0	18	0	997		0	26	0	884
'CYTL1'	1	0	0	448.2264237	0	331	1	6515	0	0.015346839	0	176	1	2036	1	0	91	0	1367		0	20	0	1231		0	18	0	997		0	26	0	884
'USB1'	1	0	0	47.87356269	0	331	3	6513	0	0.046040516	0	176	1	2036	1	0	91	1	1366	0.999999996	0	20	0	1231		0	18	1	996	1	0	26	0	884
'CNTN1'	1	0	0	16.00463122	0	331	8	6508	0	0.122774708	0	176	1	2036	1	0	91	2	1365	1	0	20	1	1230	1	0	18	3	994	0.999999995	0	26	1	883	0.999999997
'UBA1'	1	0	0	47.87356269	0	331	3	6513	0	0.046040516	0	176	1	2036	1	0	91	1	1366	0.999999996	0	20	0	1231		0	18	1	996	1	0	26	0	884
'SWSAP1'	1	0	0	55.82277282	0	331	3	6513	0	0.046040516	0	176	1	2036	1	0	91	0	1367		0	20	0	1231		0	18	0	997		0	26	2	882	1
'LMNB2'	1	0	0	63.46350271	0	331	3	6513	0	0.046040516	0	176	1	2036	1	0	91	0	1367		0	20	0	1231		0	18	1	996	1	0	26	1	883	0.999999997
'MKL2'	1	0	0	28.10266272	0	331	3	6513	0	0.046040516	0	176	3	2034	1	0	91	0	1367		0	20	0	1231		0	18	0	997		0	26	0	884
'TTC37'	1	0	0	14.46651691	0	331	6	6510	0	0.092081031	0	176	3	2034	1	0	91	1	1366	0.999999996	0	20	0	1231		0	18	1	996	1	0	26	1	883	0.999999997
'MKKS'	1	0	0	33.47681112	0	331	4	6512	0	0.061387354	0	176	1	2036	1	0	91	1	1366	0.999999996	0	20	0	1231		0	18	1	996	1	0	26	1	883	0.999999997
'TTC31'	1	0	0	70.04808496	0	331	2	6514	0	0.030693677	0	176	1	2036	1	0	91	1	1366	0.999999996	0	20	0	1231		0	18	0	997		0	26	0	884
'ACOX1'	1	0	0	70.04808496	0	331	2	6514	0	0.030693677	0	176	1	2036	1	0	91	1	1366	0.999999996	0	20	0	1231		0	18	0	997		0	26	0	884
'PTGES3L'	1	0	0	448.2264237	0	331	1	6515	0	0.015346839	0	176	1	2036	1	0	91	0	1367		0	20	0	1231		0	18	0	997		0	26	0	884
'PTX4'	1	0	0	41.86696379	0	331	4	6512	0	0.061387354	0	176	1	2036	1	0	91	0	1367		0	20	0	1231		0	18	1	996	1	0	26	2	882	1
'CYTH3'	1	0	0	70.04808496	0	331	2	6514	0	0.030693677	0	176	1	2036	1	0	91	1	1366	0.999999996	0	20	0	1231		0	18	0	997		0	26	0	884
'CAND1'	1	0	0	63.46350271	0	331	3	6513	0	0.046040516	0	176	1	2036	1	0	91	0	1367		0	20	0	1231		0	18	1	996	1	0	26	1	883	0.999999997
'POLD2'	1	0	0	448.2264237	0	331	1	6515	0	0.015346839	0	176	1	2036	1	0	91	0	1367		0	20	0	1231		0	18	0	997		0	26	0	884
'BNIP1'	1	0	0	448.2264237	0	331	1	6515	0	0.015346839	0	176	1	2036	1	0	91	0	1367		0	20	0	1231		0	18	0	997		0	26	0	884
'CYTH1'	1	0	0	47.87356269	0	331	3	6513	0	0.046040516	0	176	1	2036	1	0	91	1	1366	0.999999996	0	20	0	1231		0	18	1	996	1	0	26	0	884
'NIPSNAP3B'	1	0	0	70.04808496	0	331	2	6514	0	0.030693677	0	176	1	2036	1	0	91	1	1366	0.999999996	0	20	0	1231		0	18	0	997		0	26	0	884
'TTC12'	1	0	0	63.46350271	0	331	3	6513	0	0.046040516	0	176	1	2036	1	0	91	0	1367		0	20	0	1231		0	18	1	996	1	0	26	1	883	0.999999997
'YY1AP1'	1	0	0	28.10266272	0	331	3	6513	0	0.046040516	0	176	3	2034	1	0	91	0	1367		0	20	0	1231		0	18	0	997		0	26	0	884
'TSPO2'	1	0	0	448.2264237	0	331	1	6515	0	0.015346839	0	176	1	2036	1	0	91	0	1367		0	20	0	1231		0	18	0	997		0	26	0	884
'OPN1SW'	1	0	0	36.95660319	0	331	4	6512	0	0.061387354	0	176	1	2036	1	0	91	1	1366	0.999999996	0	20	0	1231		0	18	2	995	0.999999998	0	26	0	884
'POLE2'	1	0	0	448.2264237	0	331	1	6515	0	0.015346839	0	176	1	2036	1	0	91	0	1367		0	20	0	1231		0	18	0	997		0	26	0	884
'ERCC2'	1	0	0	103.4463205	0	331	2	6514	0	0.030693677	0	176	1	2036	1	0	91	0	1367		0	20	0	1231		0	18	0	997		0	26	1	883	0.999999997
'ERCC8'	1	0	0	448.2264237	0	331	1	6515	0	0.015346839	0	176	1	2036	1	0	91	0	1367		0	20	0	1231		0	18	0	997		0	26	0	884
'PTX3'	1	0	0	448.2264237	0	331	1	6515	0	0.015346839	0	176	1	2036	1	0	91	0	1367		0	20	0	1231		0	18	0	997		0	26	0	884
'PI4K2B'	1	0	0	448.2264237	0	331	1	6515	0	0.015346839	0	176	1	2036	1	0	91	0	1367		0	20	0	1231		0	18	0	997		0	26	0	884
'PRSS1'	1	0	0	448.2264237	0	331	1	6515	0	0.015346839	0	176	1	2036	1	0	91	0	1367		0	20	0	1231		0	18	0	997		0	26	0	884
'WIPF1'	1	0	0	13.51317393	0	331	7	6509	0	0.10742787	0	176	1	2036	1	0	91	3	1364	1	0	20	0	1231		0	18	0	997		0	26	3	881	1
'MRGPRG'	1	0	0	448.2264237	0	331	1	6515	0	0.015346839	0	176	1	2036	1	0	91	0	1367		0	20	0	1231		0	18	0	997		0	26	0	884
'SMC5'	1	0	0	13.99901988	0	331	5	6511	0	0.076734193	0	176	3	2034	1	0	91	2	1365	1	0	20	0	1231		0	18	0	997		0	26	0	884
'SMC6'	1	0	0	448.2264237	0	331	1	6515	0	0.015346839	0	176	1	2036	1	0	91	0	1367		0	20	0	1231		0	18	0	997		0	26	0	884
'SLC4A3'	1	0	0	19.56493842	0	331	6	6510	0	0.092081031	0	176	1	2036	1	0	91	2	1365	1	0	20	1	1230	1	0	18	1	996	1	0	26	1	883	0.999999997
'SLC4A4'	1	0	0	55.82277282	0	331	3	6513	0	0.046040516	0	176	1	2036	1	0	91	0	1367		0	20	0	1231		0	18	0	997		0	26	2	882	1
'EVA1A'	1	0	0	103.4463205	0	331	2	6514	0	0.030693677	0	176	1	2036	1	0	91	0	1367		0	20	0	1231		0	18	0	997		0	26	1	883	0.999999997
'GJA3'	1	0	0	103.4463205	0	331	2	6514	0	0.030693677	0	176	1	2036	1	0	91	0	1367		0	20	0	1231		0	18	0	997		0	26	1	883	0.999999997
'WDR93'	1	0	0	448.2264237	0	331	1	6515	0	0.015346839	0	176	1	2036	1	0	91	0	1367		0	20	0	1231		0	18	0	997		0	26	0	884
'GJA5'	1	0	0	103.4463205	0	331	2	6514	0	0.030693677	0	176	1	2036	1	0	91	0	1367		0	20	0	1231		0	18	0	997		0	26	1	883	0.999999997
'GJA9'	1	0	0	103.4463205	0	331	2	6514	0	0.030693677	0	176	1	2036	1	0	91	0	1367		0	20	0	1231		0	18	0	997		0	26	1	883	0.999999997
'PXDC1'	1	0	0	448.2264237	0	331	1	6515	0	0.015346839	0	176	1	2036	1	0	91	0	1367		0	20	0	1231		0	18	0	997		0	26	0	884
'PRSS8'	1	0	0	103.4463205	0	331	2	6514	0	0.030693677	0	176	1	2036	1	0	91	0	1367		0	20	0	1231		0	18	0	997		0	26	1	883	0.999999997
'WDR75'	1	0	0	17.58995871	0	331	7	6509	0	0.10742787	0	176	1	2036	1	0	91	2	1365	1	0	20	1	1230	1	0	18	2	995	0.999999998	0	26	1	883	0.999999997
'WDR73'	1	0	0	47.87356269	0	331	3	6513	0	0.046040516	0	176	1	2036	1	0	91	1	1366	0.999999996	0	20	0	1231		0	18	1	996	1	0	26	0	884
'HCFC2'	1	0	0	63.46350271	0	331	3	6513	0	0.046040516	0	176	1	2036	1	0	91	0	1367		0	20	0	1231		0	18	1	996	1	0	26	1	883	0.999999997
'KNSTRN'	1	0	0	70.04808496	0	331	2	6514	0	0.030693677	0	176	1	2036	1	0	91	1	1366	0.999999996	0	20	0	1231		0	18	0	997		0	26	0	884
'WDR77'	1	0	0	448.2264237	0	331	1	6515	0	0.015346839	0	176	1	2036	1	0	91	0	1367		0	20	0	1231		0	18	0	997		0	26	0	884
'ARMC2'	1	0	0	47.87356269	0	331	3	6513	0	0.046040516	0	176	1	2036	1	0	91	1	1366	0.999999996	0	20	0	1231		0	18	1	996	1	0	26	0	884
'WDR81'	1	0	0	19.08816069	0	331	8	6508	0	0.122774708	0	176	1	2036	1	0	91	1	1366	0.999999996	0	20	0	1231		0	18	5	992	1	0	26	1	883	0.999999997
