## Supplementary material for "Interstitial Cystitis: a phenotype and rare variant exome sequencing study": Data S2 (part 2 of 2)

gene	p.value	estimate	conf.low	conf.high	Qualified Case	Unqualified Case	Qualified Ctrl	Unqualified Ctrl	%QV+ Case	%QV+ Ctrl	0.Qualified Case	0.Unqualified Case	0.Qualified Ctrl	0.Unqualified Ctrl	0.Fet P	2.Qualified Case	2.Unqualified Case	2.Qualified Ctrl	2.Unqualified Ctrl	2.Fet P	4.Qualified Case	4.Unqualified Case	4.Qualified Ctrl	4.Unqualified Ctrl	4.Fet P	5.Qualified Case	5.Unqualified Case	5.Qualified Ctrl	5.Unqualified Ctrl	5.Fet P	6.Qualified Case	6.Unqualified Case	6.Qualified Ctrl	6.Unqualified Ctrl	6.Fet P
'KIAA1456'	1	0	0	23.71547116	0	331	5	6511	0	0.076734193	0	176	1	2036	1	0	91	2	1365	1	0	20	1	1230	1	0	18	1	996	1	0	26	0	884
'WDR61'	1	0	0	134.5726147	0	331	2	6514	0	0.030693677	0	176	1	2036	1	0	91	0	1367		0	20	1	1230	1	0	18	0	997		0	26	0	884
'SAMSN1'	1	0	0	47.87356269	0	331	3	6513	0	0.046040516	0	176	1	2036	1	0	91	1	1366	0.999999996	0	20	0	1231		0	18	1	996	1	0	26	0	884
'WDR66'	1	0	0	15.86020028	0	331	5	6511	0	0.076734193	0	176	3	2034	1	0	91	1	1366	0.999999996	0	20	0	1231		0	18	0	997		0	26	1	883	0.999999997
'PLAC8'	1	0	0	448.2264237	0	331	1	6515	0	0.015346839	0	176	1	2036	1	0	91	0	1367		0	20	0	1231		0	18	0	997		0	26	0	884
'GJC1'	1	0	0	448.2264237	0	331	1	6515	0	0.015346839	0	176	1	2036	1	0	91	0	1367		0	20	0	1231		0	18	0	997		0	26	0	884
'FAM124B'	1	0	0	47.87356269	0	331	3	6513	0	0.046040516	0	176	1	2036	1	0	91	1	1366	0.999999996	0	20	0	1231		0	18	1	996	1	0	26	0	884
'FAM124A'	1	0	0	63.46350271	0	331	3	6513	0	0.046040516	0	176	1	2036	1	0	91	0	1367		0	20	0	1231		0	18	1	996	1	0	26	1	883	0.999999997
'WDR70'	1	0	0	14.07206763	0	331	7	6509	0	0.10742787	0	176	1	2036	1	0	91	3	1364	1	0	20	0	1231		0	18	1	996	1	0	26	2	882	1
'WDR59'	1	0	0	8.638599411	0	331	10	6506	0	0.153468386	0	176	3	2034	1	0	91	3	1364	1	0	20	0	1231		0	18	3	994	0.999999995	0	26	1	883	0.999999997
'POU6F2'	1	0	0	33.47681112	0	331	4	6512	0	0.061387354	0	176	1	2036	1	0	91	1	1366	0.999999996	0	20	0	1231		0	18	1	996	1	0	26	1	883	0.999999997
'XKR8'	1	0	0	448.2264237	0	331	1	6515	0	0.015346839	0	176	1	2036	1	0	91	0	1367		0	20	0	1231		0	18	0	997		0	26	0	884
'MKS1'	1	0	0	70.04808496	0	331	2	6514	0	0.030693677	0	176	1	2036	1	0	91	1	1366	0.999999996	0	20	0	1231		0	18	0	997		0	26	0	884
'XKR4'	1	0	0	15.86020028	0	331	5	6511	0	0.076734193	0	176	3	2034	1	0	91	1	1366	0.999999996	0	20	0	1231		0	18	0	997		0	26	1	883	0.999999997
'PHF23'	1	0	0	103.4463205	0	331	2	6514	0	0.030693677	0	176	1	2036	1	0	91	0	1367		0	20	0	1231		0	18	0	997		0	26	1	883	0.999999997
'SMG7'	1	0	0	21.2783787	0	331	7	6509	0	0.10742787	0	176	1	2036	1	0	91	1	1366	0.999999996	0	20	0	1231		0	18	4	993	0.999999998	0	26	1	883	0.999999997
'WDR43'	1	0	0	24.98459635	0	331	7	6509	0	0.10742787	0	176	1	2036	1	0	91	0	1367		0	20	1	1230	1	0	18	3	994	0.999999995	0	26	2	882	1
'WDR31'	1	0	0	134.5726147	0	331	2	6514	0	0.030693677	0	176	1	2036	1	0	91	0	1367		0	20	1	1230	1	0	18	0	997		0	26	0	884
'FAM126B'	1	0	0	18.70161906	0	331	4	6512	0	0.061387354	0	176	3	2034	1	0	91	1	1366	0.999999996	0	20	0	1231		0	18	0	997		0	26	0	884
'FAM126A'	1	0	0	63.46350271	0	331	3	6513	0	0.046040516	0	176	1	2036	1	0	91	0	1367		0	20	0	1231		0	18	1	996	1	0	26	1	883	0.999999997
'KIFC1'	1	0	0	103.4463205	0	331	2	6514	0	0.030693677	0	176	1	2036	1	0	91	0	1367		0	20	0	1231		0	18	0	997		0	26	1	883	0.999999997
'HLA-DQB2'	1	0	0	448.2264237	0	331	1	6515	0	0.015346839	0	176	1	2036	1	0	91	0	1367		0	20	0	1231		0	18	0	997		0	26	0	884
'HLA-DQB1'	1	0	0	103.4463205	0	331	2	6514	0	0.030693677	0	176	1	2036	1	0	91	0	1367		0	20	0	1231		0	18	0	997		0	26	1	883	0.999999997
'FAM129A'	1	0	0	28.10266272	0	331	3	6513	0	0.046040516	0	176	3	2034	1	0	91	0	1367		0	20	0	1231		0	18	0	997		0	26	0	884
'ADCY4'	1	0	0	30.40824313	0	331	5	6511	0	0.076734193	0	176	1	2036	1	0	91	1	1366	0.999999996	0	20	0	1231		0	18	3	994	0.999999995	0	26	0	884
'ADCY2'	1	0	0	13.4092545	0	331	7	6509	0	0.10742787	0	176	3	2034	1	0	91	1	1366	0.999999996	0	20	1	1230	1	0	18	1	996	1	0	26	1	883	0.999999997
'SPTY2D1'	1	0	0	46.62407064	0	331	4	6512	0	0.061387354	0	176	1	2036	1	0	91	0	1367		0	20	0	1231		0	18	2	995	0.999999998	0	26	1	883	0.999999997
'FGD2'	1	0	0	36.95660319	0	331	4	6512	0	0.061387354	0	176	1	2036	1	0	91	1	1366	0.999999996	0	20	0	1231		0	18	2	995	0.999999998	0	26	0	884
'UBN1'	1	0	0	14.46651691	0	331	6	6510	0	0.092081031	0	176	3	2034	1	0	91	1	1366	0.999999996	0	20	0	1231		0	18	1	996	1	0	26	1	883	0.999999997
'SLC17A4'	1	0	0	448.2264237	0	331	1	6515	0	0.015346839	0	176	1	2036	1	0	91	0	1367		0	20	0	1231		0	18	0	997		0	26	0	884
'WDR12'	1	0	0	103.4463205	0	331	2	6514	0	0.030693677	0	176	1	2036	1	0	91	0	1367		0	20	0	1231		0	18	0	997		0	26	1	883	0.999999997
'FDX1L'	1	0	0	63.46350271	0	331	3	6513	0	0.046040516	0	176	1	2036	1	0	91	0	1367		0	20	0	1231		0	18	1	996	1	0	26	1	883	0.999999997
'PCYOX1L'	1	0	0	448.2264237	0	331	1	6515	0	0.015346839	0	176	1	2036	1	0	91	0	1367		0	20	0	1231		0	18	0	997		0	26	0	884
'POGLUT1'	1	0	0	103.4463205	0	331	2	6514	0	0.030693677	0	176	1	2036	1	0	91	0	1367		0	20	0	1231		0	18	0	997		0	26	1	883	0.999999997
'TPMT'	1	0	0	448.2264237	0	331	1	6515	0	0.015346839	0	176	1	2036	1	0	91	0	1367		0	20	0	1231		0	18	0	997		0	26	0	884
'RIMS4'	1	0	0	448.2264237	0	331	1	6515	0	0.015346839	0	176	1	2036	1	0	91	0	1367		0	20	0	1231		0	18	0	997		0	26	0	884
'CSGALNACT1'	1	0	0	23.05657502	0	331	6	6510	0	0.092081031	0	176	1	2036	1	0	91	1	1366	0.999999996	0	20	2	1229	0.999999996	0	18	0	997		0	26	2	882	1
'TMEM178A'	1	0	0	63.46350271	0	331	3	6513	0	0.046040516	0	176	1	2036	1	0	91	0	1367		0	20	0	1231		0	18	1	996	1	0	26	1	883	0.999999997
'EDAR'	1	0	0	46.62407064	0	331	4	6512	0	0.061387354	0	176	1	2036	1	0	91	0	1367		0	20	0	1231		0	18	2	995	0.999999998	0	26	1	883	0.999999997
'OR13C5'	1	0	0	448.2264237	0	331	1	6515	0	0.015346839	0	176	1	2036	1	0	91	0	1367		0	20	0	1231		0	18	0	997		0	26	0	884
'ZNF791'	1	0	0	47.87356269	0	331	3	6513	0	0.046040516	0	176	1	2036	1	0	91	1	1366	0.999999996	0	20	0	1231		0	18	1	996	1	0	26	0	884
'ZNF790'	1	0	0	448.2264237	0	331	1	6515	0	0.015346839	0	176	1	2036	1	0	91	0	1367		0	20	0	1231		0	18	0	997		0	26	0	884
'FAM149B1'	1	0	0	448.2264237	0	331	1	6515	0	0.015346839	0	176	1	2036	1	0	91	0	1367		0	20	0	1231		0	18	0	997		0	26	0	884
'UBR4'	1	0	0	70.04808496	0	331	2	6514	0	0.030693677	0	176	1	2036	1	0	91	1	1366	0.999999996	0	20	0	1231		0	18	0	997		0	26	0	884
'GLT8D1'	1	0	0	448.2264237	0	331	1	6515	0	0.015346839	0	176	1	2036	1	0	91	0	1367		0	20	0	1231		0	18	0	997		0	26	0	884
'UBR7'	1	0	0	448.2264237	0	331	1	6515	0	0.015346839	0	176	1	2036	1	0	91	0	1367		0	20	0	1231		0	18	0	997		0	26	0	884
'ORC2'	1	0	0	55.82277282	0	331	3	6513	0	0.046040516	0	176	1	2036	1	0	91	0	1367		0	20	0	1231		0	18	0	997		0	26	2	882	1
'DRD1'	1	0	0	70.04808496	0	331	2	6514	0	0.030693677	0	176	1	2036	1	0	91	1	1366	0.999999996	0	20	0	1231		0	18	0	997		0	26	0	884
'DRD2'	1	0	0	103.4463205	0	331	2	6514	0	0.030693677	0	176	1	2036	1	0	91	0	1367		0	20	0	1231		0	18	0	997		0	26	1	883	0.999999997
'OSBPL9'	1	0	0	103.4463205	0	331	2	6514	0	0.030693677	0	176	1	2036	1	0	91	0	1367		0	20	0	1231		0	18	0	997		0	26	1	883	0.999999997
'ZNF782'	1	0	0	448.2264237	0	331	1	6515	0	0.015346839	0	176	1	2036	1	0	91	0	1367		0	20	0	1231		0	18	0	997		0	26	0	884
'FANCI'	1	0	0	8.257107556	0	331	12	6504	0	0.184162063	0	176	3	2034	1	0	91	2	1365	1	0	20	0	1231		0	18	4	993	0.999999998	0	26	3	881	1
'UVRAG'	1	0	0	47.87356269	0	331	3	6513	0	0.046040516	0	176	1	2036	1	0	91	1	1366	0.999999996	0	20	0	1231		0	18	1	996	1	0	26	0	884
'COA3'	1	0	0	134.5726147	0	331	2	6514	0	0.030693677	0	176	1	2036	1	0	91	0	1367		0	20	1	1230	1	0	18	0	997		0	26	0	884
'CHTOP'	1	0	0	134.5726147	0	331	2	6514	0	0.030693677	0	176	1	2036	1	0	91	0	1367		0	20	1	1230	1	0	18	0	997		0	26	0	884
'FANCM'	1	0	0	27.39863928	0	331	4	6512	0	0.061387354	0	176	1	2036	1	0	91	2	1365	1	0	20	0	1231		0	18	1	996	1	0	26	0	884
'SLC4A10'	1	0	0	41.23141577	0	331	5	6511	0	0.076734193	0	176	1	2036	1	0	91	0	1367		0	20	0	1231		0	18	4	993	0.999999998	0	26	0	884
'SLC4A11'	1	0	0	70.04808496	0	331	2	6514	0	0.030693677	0	176	1	2036	1	0	91	1	1366	0.999999996	0	20	0	1231		0	18	0	997		0	26	0	884
'PXDNL'	1	0	0	19.56493842	0	331	6	6510	0	0.092081031	0	176	1	2036	1	0	91	2	1365	1	0	20	1	1230	1	0	18	1	996	1	0	26	1	883	0.999999997
'FANCE'	1	0	0	36.95660319	0	331	4	6512	0	0.061387354	0	176	1	2036	1	0	91	1	1366	0.999999996	0	20	0	1231		0	18	2	995	0.999999998	0	26	0	884
'FANCG'	1	0	0	22.75623957	0	331	7	6509	0	0.10742787	0	176	1	2036	1	0	91	1	1366	0.999999996	0	20	0	1231		0	18	5	992	1	0	26	0	884
'FANCF'	1	0	0	103.4463205	0	331	2	6514	0	0.030693677	0	176	1	2036	1	0	91	0	1367		0	20	0	1231		0	18	0	997		0	26	1	883	0.999999997
'DAB1'	1	0	0	21.35382891	0	331	4	6512	0	0.061387354	0	176	1	2036	1	0	91	3	1364	1	0	20	0	1231		0	18	0	997		0	26	0	884
'LHX3'	1	0	0	448.2264237	0	331	1	6515	0	0.015346839	0	176	1	2036	1	0	91	0	1367		0	20	0	1231		0	18	0	997		0	26	0	884
'MAP3K19'	1	0	0	103.4463205	0	331	2	6514	0	0.030693677	0	176	1	2036	1	0	91	0	1367		0	20	0	1231		0	18	0	997		0	26	1	883	0.999999997
'ZNF772'	1	0	0	70.04808496	0	331	2	6514	0	0.030693677	0	176	1	2036	1	0	91	1	1366	0.999999996	0	20	0	1231		0	18	0	997		0	26	0	884
'LBP'	1	0	0	47.87356269	0	331	3	6513	0	0.046040516	0	176	1	2036	1	0	91	1	1366	0.999999996	0	20	0	1231		0	18	1	996	1	0	26	0	884
'KIAA1429'	1	0	0	30.70268878	0	331	5	6511	0	0.076734193	0	176	1	2036	1	0	91	1	1366	0.999999996	0	20	1	1230	1	0	18	2	995	0.999999998	0	26	0	884
'TPRN'	1	0	0	18.70161906	0	331	4	6512	0	0.061387354	0	176	3	2034	1	0	91	1	1366	0.999999996	0	20	0	1231		0	18	0	997		0	26	0	884
'PLA2G12B'	1	0	0	448.2264237	0	331	1	6515	0	0.015346839	0	176	1	2036	1	0	91	0	1367		0	20	0	1231		0	18	0	997		0	26	0	884
'ZNF75D'	1	0	0	448.2264237	0	331	1	6515	0	0.015346839	0	176	1	2036	1	0	91	0	1367		0	20	0	1231		0	18	0	997		0	26	0	884
'SMC1A'	1	0	0	17.58995871	0	331	7	6509	0	0.10742787	0	176	1	2036	1	0	91	2	1365	1	0	20	1	1230	1	0	18	2	995	0.999999998	0	26	1	883	0.999999997
'DNAJC3'	1	0	0	31.14944526	0	331	5	6511	0	0.076734193	0	176	1	2036	1	0	91	1	1366	0.999999996	0	20	2	1229	0.999999996	0	18	1	996	1	0	26	0	884
'DNAJC2'	1	0	0	134.5726147	0	331	2	6514	0	0.030693677	0	176	1	2036	1	0	91	0	1367		0	20	1	1230	1	0	18	0	997		0	26	0	884
'NPEPL1'	1	0	0	63.46350271	0	331	3	6513	0	0.046040516	0	176	1	2036	1	0	91	0	1367		0	20	0	1231		0	18	1	996	1	0	26	1	883	0.999999997
'LCK'	1	0	0	134.5726147	0	331	2	6514	0	0.030693677	0	176	1	2036	1	0	91	0	1367		0	20	1	1230	1	0	18	0	997		0	26	0	884
'DNAJC6'	1	0	0	41.86696379	0	331	4	6512	0	0.061387354	0	176	1	2036	1	0	91	0	1367		0	20	0	1231		0	18	1	996	1	0	26	2	882	1
'DNAJC8'	1	0	0	448.2264237	0	331	1	6515	0	0.015346839	0	176	1	2036	1	0	91	0	1367		0	20	0	1231		0	18	0	997		0	26	0	884
'FGL2'	1	0	0	33.33822555	0	331	3	6513	0	0.046040516	0	176	1	2036	1	0	91	2	1365	1	0	20	0	1231		0	18	0	997		0	26	0	884
'NOD1'	1	0	0	33.47681112	0	331	4	6512	0	0.061387354	0	176	1	2036	1	0	91	1	1366	0.999999996	0	20	0	1231		0	18	1	996	1	0	26	1	883	0.999999997
'COCH'	1	0	0	448.2264237	0	331	1	6515	0	0.015346839	0	176	1	2036	1	0	91	0	1367		0	20	0	1231		0	18	0	997		0	26	0	884
'DNAJB1'	1	0	0	41.86696379	0	331	4	6512	0	0.061387354	0	176	1	2036	1	0	91	0	1367		0	20	0	1231		0	18	1	996	1	0	26	2	882	1
'DNAJB6'	1	0	0	103.4463205	0	331	2	6514	0	0.030693677	0	176	1	2036	1	0	91	0	1367		0	20	0	1231		0	18	0	997		0	26	1	883	0.999999997
'DNAJB9'	1	0	0	103.4463205	0	331	2	6514	0	0.030693677	0	176	1	2036	1	0	91	0	1367		0	20	0	1231		0	18	0	997		0	26	1	883	0.999999997
'DNAJB8'	1	0	0	103.4463205	0	331	2	6514	0	0.030693677	0	176	1	2036	1	0	91	0	1367		0	20	0	1231		0	18	0	997		0	26	1	883	0.999999997
'DNAJA1'	1	0	0	448.2264237	0	331	1	6515	0	0.015346839	0	176	1	2036	1	0	91	0	1367		0	20	0	1231		0	18	0	997		0	26	0	884
'BCKDK'	1	0	0	448.2264237	0	331	1	6515	0	0.015346839	0	176	1	2036	1	0	91	0	1367		0	20	0	1231		0	18	0	997		0	26	0	884
'MFAP3'	1	0	0	448.2264237	0	331	1	6515	0	0.015346839	0	176	1	2036	1	0	91	0	1367		0	20	0	1231		0	18	0	997		0	26	0	884
'LEP'	1	0	0	70.04808496	0	331	2	6514	0	0.030693677	0	176	1	2036	1	0	91	1	1366	0.999999996	0	20	0	1231		0	18	0	997		0	26	0	884
'DNAJA3'	1	0	0	19.307246	0	331	5	6511	0	0.076734193	0	176	3	2034	1	0	91	0	1367		0	20	0	1231		0	18	1	996	1	0	26	1	883	0.999999997
'ZNF737'	1	0	0	70.04808496	0	331	2	6514	0	0.030693677	0	176	1	2036	1	0	91	1	1366	0.999999996	0	20	0	1231		0	18	0	997		0	26	0	884
'ZNF730'	1	0	0	448.2264237	0	331	1	6515	0	0.015346839	0	176	1	2036	1	0	91	0	1367		0	20	0	1231		0	18	0	997		0	26	0	884
'PARS2'	1	0	0	63.46350271	0	331	3	6513	0	0.046040516	0	176	1	2036	1	0	91	0	1367		0	20	0	1231		0	18	1	996	1	0	26	1	883	0.999999997
'MLC1'	1	0	0	448.2264237	0	331	1	6515	0	0.015346839	0	176	1	2036	1	0	91	0	1367		0	20	0	1231		0	18	0	997		0	26	0	884
'HS6ST3'	1	0	0	448.2264237	0	331	1	6515	0	0.015346839	0	176	1	2036	1	0	91	0	1367		0	20	0	1231		0	18	0	997		0	26	0	884
'RPS16'	1	0	0	448.2264237	0	331	1	6515	0	0.015346839	0	176	1	2036	1	0	91	0	1367		0	20	0	1231		0	18	0	997		0	26	0	884
'ZNF843'	1	0	0	448.2264237	0	331	1	6515	0	0.015346839	0	176	1	2036	1	0	91	0	1367		0	20	0	1231		0	18	0	997		0	26	0	884
'OR8H2'	1	0	0	47.87356269	0	331	3	6513	0	0.046040516	0	176	1	2036	1	0	91	1	1366	0.999999996	0	20	0	1231		0	18	1	996	1	0	26	0	884
'YOD1'	1	0	0	103.4463205	0	331	2	6514	0	0.030693677	0	176	1	2036	1	0	91	0	1367		0	20	0	1231		0	18	0	997		0	26	1	883	0.999999997
'SLC51A'	1	0	0	448.2264237	0	331	1	6515	0	0.015346839	0	176	1	2036	1	0	91	0	1367		0	20	0	1231		0	18	0	997		0	26	0	884
'ZNF830'	1	0	0	47.87356269	0	331	3	6513	0	0.046040516	0	176	1	2036	1	0	91	1	1366	0.999999996	0	20	0	1231		0	18	1	996	1	0	26	0	884
'CSTF2'	1	0	0	11.60109078	0	331	7	6509	0	0.10742787	0	176	3	2034	1	0	91	2	1365	1	0	20	1	1230	1	0	18	0	997		0	26	1	883	0.999999997
'PRAMEF11'	1	0	0	448.2264237	0	331	1	6515	0	0.015346839	0	176	1	2036	1	0	91	0	1367		0	20	0	1231		0	18	0	997		0	26	0	884
'RPAP1'	1	0	0	48.56382625	0	331	4	6512	0	0.061387354	0	176	1	2036	1	0	91	0	1367		0	20	2	1229	0.999999996	0	18	0	997		0	26	1	883	0.999999997
'RPAP2'	1	0	0	448.2264237	0	331	1	6515	0	0.015346839	0	176	1	2036	1	0	91	0	1367		0	20	0	1231		0	18	0	997		0	26	0	884
'AP5M1'	1	0	0	63.46350271	0	331	3	6513	0	0.046040516	0	176	1	2036	1	0	91	0	1367		0	20	0	1231		0	18	1	996	1	0	26	1	883	0.999999997
'CHTF8'	1	0	0	448.2264237	0	331	1	6515	0	0.015346839	0	176	1	2036	1	0	91	0	1367		0	20	0	1231		0	18	0	997		0	26	0	884
'SCFD2'	1	0	0	36.95660319	0	331	4	6512	0	0.061387354	0	176	1	2036	1	0	91	1	1366	0.999999996	0	20	0	1231		0	18	2	995	0.999999998	0	26	0	884
'CSTF1'	1	0	0	47.87356269	0	331	3	6513	0	0.046040516	0	176	1	2036	1	0	91	1	1366	0.999999996	0	20	0	1231		0	18	1	996	1	0	26	0	884
'STXBP5'	1	0	0	11.56371525	0	331	9	6507	0	0.138121547	0	176	3	2034	1	0	91	1	1366	0.999999996	0	20	0	1231		0	18	4	993	0.999999998	0	26	1	883	0.999999997
'PARVA'	1	0	0	63.46350271	0	331	3	6513	0	0.046040516	0	176	1	2036	1	0	91	0	1367		0	20	0	1231		0	18	1	996	1	0	26	1	883	0.999999997
'PUM1'	1	0	0	33.33822555	0	331	3	6513	0	0.046040516	0	176	1	2036	1	0	91	2	1365	1	0	20	0	1231		0	18	0	997		0	26	0	884
'SMTN'	1	0	0	103.4463205	0	331	2	6514	0	0.030693677	0	176	1	2036	1	0	91	0	1367		0	20	0	1231		0	18	0	997		0	26	1	883	0.999999997
'ADCK1'	1	0	0	448.2264237	0	331	1	6515	0	0.015346839	0	176	1	2036	1	0	91	0	1367		0	20	0	1231		0	18	0	997		0	26	0	884
'ZNF814'	1	0	0	448.2264237	0	331	1	6515	0	0.015346839	0	176	1	2036	1	0	91	0	1367		0	20	0	1231		0	18	0	997		0	26	0	884
'DCP1B'	1	0	0	448.2264237	0	331	1	6515	0	0.015346839	0	176	1	2036	1	0	91	0	1367		0	20	0	1231		0	18	0	997		0	26	0	884
'ZCCHC12'	1	0	0	448.2264237	0	331	1	6515	0	0.015346839	0	176	1	2036	1	0	91	0	1367		0	20	0	1231		0	18	0	997		0	26	0	884
'AHCTF1'	1	0	0	42.04149748	0	331	5	6511	0	0.076734193	0	176	1	2036	1	0	91	0	1367		0	20	2	1229	0.999999996	0	18	2	995	0.999999998	0	26	0	884
'C2CD3'	1	0	0	7.904530436	0	331	13	6503	0	0.199508901	0	176	3	2034	1	0	91	2	1365	1	0	20	0	1231		0	18	5	992	1	0	26	3	881	1
'ZCCHC16'	1	0	0	448.2264237	0	331	1	6515	0	0.015346839	0	176	1	2036	1	0	91	0	1367		0	20	0	1231		0	18	0	997		0	26	0	884
'UBXN4'	1	0	0	448.2264237	0	331	1	6515	0	0.015346839	0	176	1	2036	1	0	91	0	1367		0	20	0	1231		0	18	0	997		0	26	0	884
'ZCCHC24'	1	0	0	448.2264237	0	331	1	6515	0	0.015346839	0	176	1	2036	1	0	91	0	1367		0	20	0	1231		0	18	0	997		0	26	0	884
'PARP6'	1	0	0	47.87356269	0	331	3	6513	0	0.046040516	0	176	1	2036	1	0	91	1	1366	0.999999996	0	20	0	1231		0	18	1	996	1	0	26	0	884
'PARP3'	1	0	0	103.4463205	0	331	2	6514	0	0.030693677	0	176	1	2036	1	0	91	0	1367		0	20	0	1231		0	18	0	997		0	26	1	883	0.999999997
'EDN2'	1	0	0	448.2264237	0	331	1	6515	0	0.015346839	0	176	1	2036	1	0	91	0	1367		0	20	0	1231		0	18	0	997		0	26	0	884
'PDCD1LG2'	1	0	0	448.2264237	0	331	1	6515	0	0.015346839	0	176	1	2036	1	0	91	0	1367		0	20	0	1231		0	18	0	997		0	26	0	884
'PPHLN1'	1	0	0	448.2264237	0	331	1	6515	0	0.015346839	0	176	1	2036	1	0	91	0	1367		0	20	0	1231		0	18	0	997		0	26	0	884
'MATN1'	1	0	0	134.5726147	0	331	2	6514	0	0.030693677	0	176	1	2036	1	0	91	0	1367		0	20	1	1230	1	0	18	0	997		0	26	0	884
'ACTRT2'	1	0	0	33.47681112	0	331	4	6512	0	0.061387354	0	176	1	2036	1	0	91	1	1366	0.999999996	0	20	0	1231		0	18	1	996	1	0	26	1	883	0.999999997
'AMIGO2'	1	0	0	448.2264237	0	331	1	6515	0	0.015346839	0	176	1	2036	1	0	91	0	1367		0	20	0	1231		0	18	0	997		0	26	0	884
'ZDHHC23'	1	0	0	63.46350271	0	331	3	6513	0	0.046040516	0	176	1	2036	1	0	91	0	1367		0	20	0	1231		0	18	1	996	1	0	26	1	883	0.999999997
'NOL8'	1	0	0	18.70161906	0	331	4	6512	0	0.061387354	0	176	3	2034	1	0	91	1	1366	0.999999996	0	20	0	1231		0	18	0	997		0	26	0	884
'NOL9'	1	0	0	30.40824313	0	331	5	6511	0	0.076734193	0	176	1	2036	1	0	91	1	1366	0.999999996	0	20	0	1231		0	18	3	994	0.999999995	0	26	0	884
'GDPD3'	1	0	0	70.04808496	0	331	2	6514	0	0.030693677	0	176	1	2036	1	0	91	1	1366	0.999999996	0	20	0	1231		0	18	0	997		0	26	0	884
'NOL3'	1	0	0	47.87356269	0	331	3	6513	0	0.046040516	0	176	1	2036	1	0	91	1	1366	0.999999996	0	20	0	1231		0	18	1	996	1	0	26	0	884
'PPP2CA'	1	0	0	33.47681112	0	331	4	6512	0	0.061387354	0	176	1	2036	1	0	91	1	1366	0.999999996	0	20	0	1231		0	18	1	996	1	0	26	1	883	0.999999997
'OR8J3'	1	0	0	448.2264237	0	331	1	6515	0	0.015346839	0	176	1	2036	1	0	91	0	1367		0	20	0	1231		0	18	0	997		0	26	0	884
'GRHL3'	1	0	0	55.82277282	0	331	3	6513	0	0.046040516	0	176	1	2036	1	0	91	0	1367		0	20	0	1231		0	18	0	997		0	26	2	882	1
'OTOP2'	1	0	0	36.95660319	0	331	4	6512	0	0.061387354	0	176	1	2036	1	0	91	1	1366	0.999999996	0	20	0	1231		0	18	2	995	0.999999998	0	26	0	884
'COLQ'	1	0	0	103.4463205	0	331	2	6514	0	0.030693677	0	176	1	2036	1	0	91	0	1367		0	20	0	1231		0	18	0	997		0	26	1	883	0.999999997
'CD40LG'	1	0	0	70.04808496	0	331	2	6514	0	0.030693677	0	176	1	2036	1	0	91	1	1366	0.999999996	0	20	0	1231		0	18	0	997		0	26	0	884
'VWC2'	1	0	0	134.5726147	0	331	2	6514	0	0.030693677	0	176	1	2036	1	0	91	0	1367		0	20	1	1230	1	0	18	0	997		0	26	0	884
'F2RL2'	1	0	0	70.04808496	0	331	2	6514	0	0.030693677	0	176	1	2036	1	0	91	1	1366	0.999999996	0	20	0	1231		0	18	0	997		0	26	0	884
'NDUFA13'	1	0	0	448.2264237	0	331	1	6515	0	0.015346839	0	176	1	2036	1	0	91	0	1367		0	20	0	1231		0	18	0	997		0	26	0	884
'COMP'	1	0	0	70.04808496	0	331	2	6514	0	0.030693677	0	176	1	2036	1	0	91	1	1366	0.999999996	0	20	0	1231		0	18	0	997		0	26	0	884
'AZI1'	1	0	0	55.82277282	0	331	3	6513	0	0.046040516	0	176	1	2036	1	0	91	0	1367		0	20	0	1231		0	18	0	997		0	26	2	882	1
'PUS7'	1	0	0	448.2264237	0	331	1	6515	0	0.015346839	0	176	1	2036	1	0	91	0	1367		0	20	0	1231		0	18	0	997		0	26	0	884
'AP5B1'	1	0	0	21.2783787	0	331	7	6509	0	0.10742787	0	176	1	2036	1	0	91	1	1366	0.999999996	0	20	0	1231		0	18	4	993	0.999999998	0	26	1	883	0.999999997
'LPA'	1	0	0	17.58995871	0	331	7	6509	0	0.10742787	0	176	1	2036	1	0	91	2	1365	1	0	20	1	1230	1	0	18	2	995	0.999999998	0	26	1	883	0.999999997
'COPA'	1	0	0	23.71547116	0	331	5	6511	0	0.076734193	0	176	1	2036	1	0	91	2	1365	1	0	20	1	1230	1	0	18	1	996	1	0	26	0	884
'UQCC1'	1	0	0	448.2264237	0	331	1	6515	0	0.015346839	0	176	1	2036	1	0	91	0	1367		0	20	0	1231		0	18	0	997		0	26	0	884
'DARC'	1	0	0	70.04808496	0	331	2	6514	0	0.030693677	0	176	1	2036	1	0	91	1	1366	0.999999996	0	20	0	1231		0	18	0	997		0	26	0	884
'MRFAP1L1'	1	0	0	448.2264237	0	331	1	6515	0	0.015346839	0	176	1	2036	1	0	91	0	1367		0	20	0	1231		0	18	0	997		0	26	0	884
'MFSD8'	1	0	0	448.2264237	0	331	1	6515	0	0.015346839	0	176	1	2036	1	0	91	0	1367		0	20	0	1231		0	18	0	997		0	26	0	884
'RPS4X'	1	0	0	448.2264237	0	331	1	6515	0	0.015346839	0	176	1	2036	1	0	91	0	1367		0	20	0	1231		0	18	0	997		0	26	0	884
'LRRTM4'	1	0	0	46.62407064	0	331	4	6512	0	0.061387354	0	176	1	2036	1	0	91	0	1367		0	20	0	1231		0	18	2	995	0.999999998	0	26	1	883	0.999999997
'TOPBP1'	1	0	0	46.62407064	0	331	4	6512	0	0.061387354	0	176	1	2036	1	0	91	0	1367		0	20	0	1231		0	18	2	995	0.999999998	0	26	1	883	0.999999997
'GPSM3'	1	0	0	103.4463205	0	331	2	6514	0	0.030693677	0	176	1	2036	1	0	91	0	1367		0	20	0	1231		0	18	0	997		0	26	1	883	0.999999997
'HGSNAT'	1	0	0	55.82277282	0	331	3	6513	0	0.046040516	0	176	1	2036	1	0	91	0	1367		0	20	0	1231		0	18	0	997		0	26	2	882	1
'CYP3A43'	1	0	0	63.46350271	0	331	3	6513	0	0.046040516	0	176	1	2036	1	0	91	0	1367		0	20	0	1231		0	18	1	996	1	0	26	1	883	0.999999997
'PLAUR'	1	0	0	448.2264237	0	331	1	6515	0	0.015346839	0	176	1	2036	1	0	91	0	1367		0	20	0	1231		0	18	0	997		0	26	0	884
'IQCC'	1	0	0	448.2264237	0	331	1	6515	0	0.015346839	0	176	1	2036	1	0	91	0	1367		0	20	0	1231		0	18	0	997		0	26	0	884
'IQCD'	1	0	0	448.2264237	0	331	1	6515	0	0.015346839	0	176	1	2036	1	0	91	0	1367		0	20	0	1231		0	18	0	997		0	26	0	884
'LSS'	1	0	0	27.39863928	0	331	4	6512	0	0.061387354	0	176	1	2036	1	0	91	2	1365	1	0	20	0	1231		0	18	1	996	1	0	26	0	884
'IQCG'	1	0	0	448.2264237	0	331	1	6515	0	0.015346839	0	176	1	2036	1	0	91	0	1367		0	20	0	1231		0	18	0	997		0	26	0	884
'THRAP3'	1	0	0	24.08536842	0	331	6	6510	0	0.092081031	0	176	1	2036	1	0	91	1	1366	0.999999996	0	20	0	1231		0	18	3	994	0.999999995	0	26	1	883	0.999999997
'OAS2'	1	0	0	103.4463205	0	331	2	6514	0	0.030693677	0	176	1	2036	1	0	91	0	1367		0	20	0	1231		0	18	0	997		0	26	1	883	0.999999997
'OAS3'	1	0	0	70.04808496	0	331	2	6514	0	0.030693677	0	176	1	2036	1	0	91	1	1366	0.999999996	0	20	0	1231		0	18	0	997		0	26	0	884
'ALDH1A2'	1	0	0	70.04808496	0	331	2	6514	0	0.030693677	0	176	1	2036	1	0	91	1	1366	0.999999996	0	20	0	1231		0	18	0	997		0	26	0	884
'CDH12'	1	0	0	19.11938864	0	331	7	6509	0	0.10742787	0	176	1	2036	1	0	91	1	1366	0.999999996	0	20	1	1230	1	0	18	1	996	1	0	26	3	881	1
'LTB'	1	0	0	103.4463205	0	331	2	6514	0	0.030693677	0	176	1	2036	1	0	91	0	1367		0	20	0	1231		0	18	0	997		0	26	1	883	0.999999997
'LTF'	1	0	0	46.62407064	0	331	4	6512	0	0.061387354	0	176	1	2036	1	0	91	0	1367		0	20	0	1231		0	18	2	995	0.999999998	0	26	1	883	0.999999997
'PDXK'	1	0	0	448.2264237	0	331	1	6515	0	0.015346839	0	176	1	2036	1	0	91	0	1367		0	20	0	1231		0	18	0	997		0	26	0	884
'OR8S1'	1	0	0	33.33822555	0	331	3	6513	0	0.046040516	0	176	1	2036	1	0	91	2	1365	1	0	20	0	1231		0	18	0	997		0	26	0	884
'CHSY1'	1	0	0	21.41194386	0	331	7	6509	0	0.10742787	0	176	1	2036	1	0	91	1	1366	0.999999996	0	20	1	1230	1	0	18	3	994	0.999999995	0	26	1	883	0.999999997
'FAM120C'	1	0	0	70.04808496	0	331	2	6514	0	0.030693677	0	176	1	2036	1	0	91	1	1366	0.999999996	0	20	0	1231		0	18	0	997		0	26	0	884
'FAM120B'	1	0	0	18.3510654	0	331	6	6510	0	0.092081031	0	176	1	2036	1	0	91	2	1365	1	0	20	0	1231		0	18	1	996	1	0	26	2	882	1
'SNCG'	1	0	0	448.2264237	0	331	1	6515	0	0.015346839	0	176	1	2036	1	0	91	0	1367		0	20	0	1231		0	18	0	997		0	26	0	884
'CHSY3'	1	0	0	36.95660319	0	331	4	6512	0	0.061387354	0	176	1	2036	1	0	91	1	1366	0.999999996	0	20	0	1231		0	18	2	995	0.999999998	0	26	0	884
'OPCML'	1	0	0	63.46350271	0	331	3	6513	0	0.046040516	0	176	1	2036	1	0	91	0	1367		0	20	0	1231		0	18	1	996	1	0	26	1	883	0.999999997
'NOS2'	1	0	0	33.47681112	0	331	4	6512	0	0.061387354	0	176	1	2036	1	0	91	1	1366	0.999999996	0	20	0	1231		0	18	1	996	1	0	26	1	883	0.999999997
'DAW1'	1	0	0	70.04808496	0	331	2	6514	0	0.030693677	0	176	1	2036	1	0	91	1	1366	0.999999996	0	20	0	1231		0	18	0	997		0	26	0	884
'SLC4A8'	1	0	0	37.49380781	0	331	4	6512	0	0.061387354	0	176	1	2036	1	0	91	1	1366	0.999999996	0	20	1	1230	1	0	18	1	996	1	0	26	0	884
'KANSL3'	1	0	0	18.70161906	0	331	4	6512	0	0.061387354	0	176	3	2034	1	0	91	1	1366	0.999999996	0	20	0	1231		0	18	0	997		0	26	0	884
'SUV420H1'	1	0	0	24.05841256	0	331	5	6511	0	0.076734193	0	176	1	2036	1	0	91	2	1365	1	0	20	2	1229	0.999999996	0	18	0	997		0	26	0	884
'NSDHL'	1	0	0	448.2264237	0	331	1	6515	0	0.015346839	0	176	1	2036	1	0	91	0	1367		0	20	0	1231		0	18	0	997		0	26	0	884
'SAMD15'	1	0	0	63.46350271	0	331	3	6513	0	0.046040516	0	176	1	2036	1	0	91	0	1367		0	20	0	1231		0	18	1	996	1	0	26	1	883	0.999999997
'LIPC'	1	0	0	38.12171614	0	331	5	6511	0	0.076734193	0	176	1	2036	1	0	91	0	1367		0	20	2	1229	0.999999996	0	18	1	996	1	0	26	1	883	0.999999997
'MPRIP'	1	0	0	103.4463205	0	331	2	6514	0	0.030693677	0	176	1	2036	1	0	91	0	1367		0	20	0	1231		0	18	0	997		0	26	1	883	0.999999997
'NKX1-2'	1	0	0	41.23141577	0	331	5	6511	0	0.076734193	0	176	1	2036	1	0	91	0	1367		0	20	0	1231		0	18	4	993	0.999999998	0	26	0	884
'LINS'	1	0	0	448.2264237	0	331	1	6515	0	0.015346839	0	176	1	2036	1	0	91	0	1367		0	20	0	1231		0	18	0	997		0	26	0	884
'GABARAPL2'	1	0	0	448.2264237	0	331	1	6515	0	0.015346839	0	176	1	2036	1	0	91	0	1367		0	20	0	1231		0	18	0	997		0	26	0	884
'STARD4'	1	0	0	448.2264237	0	331	1	6515	0	0.015346839	0	176	1	2036	1	0	91	0	1367		0	20	0	1231		0	18	0	997		0	26	0	884
'DAXX'	1	0	0	14.25926556	0	331	6	6510	0	0.092081031	0	176	1	2036	1	0	91	4	1363	1	0	20	0	1231		0	18	1	996	1	0	26	0	884
'GABARAPL1'	1	0	0	448.2264237	0	331	1	6515	0	0.015346839	0	176	1	2036	1	0	91	0	1367		0	20	0	1231		0	18	0	997		0	26	0	884
'STARD5'	1	0	0	47.87356269	0	331	3	6513	0	0.046040516	0	176	1	2036	1	0	91	1	1366	0.999999996	0	20	0	1231		0	18	1	996	1	0	26	0	884
'DNTTIP1'	1	0	0	448.2264237	0	331	1	6515	0	0.015346839	0	176	1	2036	1	0	91	0	1367		0	20	0	1231		0	18	0	997		0	26	0	884
'PADI3'	1	0	0	448.2264237	0	331	1	6515	0	0.015346839	0	176	1	2036	1	0	91	0	1367		0	20	0	1231		0	18	0	997		0	26	0	884
'ENTHD1'	1	0	0	47.87356269	0	331	3	6513	0	0.046040516	0	176	1	2036	1	0	91	1	1366	0.999999996	0	20	0	1231		0	18	1	996	1	0	26	0	884
'LXN'	1	0	0	448.2264237	0	331	1	6515	0	0.015346839	0	176	1	2036	1	0	91	0	1367		0	20	0	1231		0	18	0	997		0	26	0	884
'HS3ST3A1'	1	0	0	448.2264237	0	331	1	6515	0	0.015346839	0	176	1	2036	1	0	91	0	1367		0	20	0	1231		0	18	0	997		0	26	0	884
'LY9'	1	0	0	18.24338445	0	331	5	6511	0	0.076734193	0	176	3	2034	1	0	91	0	1367		0	20	0	1231		0	18	0	997		0	26	2	882	1
'MTMR6'	1	0	0	134.5726147	0	331	2	6514	0	0.030693677	0	176	1	2036	1	0	91	0	1367		0	20	1	1230	1	0	18	0	997		0	26	0	884
'OAZ2'	1	0	0	448.2264237	0	331	1	6515	0	0.015346839	0	176	1	2036	1	0	91	0	1367		0	20	0	1231		0	18	0	997		0	26	0	884
'SLC5A4'	1	0	0	70.04808496	0	331	2	6514	0	0.030693677	0	176	1	2036	1	0	91	1	1366	0.999999996	0	20	0	1231		0	18	0	997		0	26	0	884
'OAZ3'	1	0	0	448.2264237	0	331	1	6515	0	0.015346839	0	176	1	2036	1	0	91	0	1367		0	20	0	1231		0	18	0	997		0	26	0	884
'MTMR7'	1	0	0	19.53373133	0	331	5	6511	0	0.076734193	0	176	3	2034	1	0	91	0	1367		0	20	1	1230	1	0	18	0	997		0	26	1	883	0.999999997
'HMGXB3'	1	0	0	11.52862226	0	331	7	6509	0	0.10742787	0	176	3	2034	1	0	91	2	1365	1	0	20	0	1231		0	18	1	996	1	0	26	1	883	0.999999997
'PPARGC1A'	1	0	0	13.99901988	0	331	5	6511	0	0.076734193	0	176	3	2034	1	0	91	2	1365	1	0	20	0	1231		0	18	0	997		0	26	0	884
'VTI1B'	1	0	0	103.4463205	0	331	2	6514	0	0.030693677	0	176	1	2036	1	0	91	0	1367		0	20	0	1231		0	18	0	997		0	26	1	883	0.999999997
'LYN'	1	0	0	103.4463205	0	331	2	6514	0	0.030693677	0	176	1	2036	1	0	91	0	1367		0	20	0	1231		0	18	0	997		0	26	1	883	0.999999997
'PCDHGA11'	1	0	0	33.47681112	0	331	4	6512	0	0.061387354	0	176	1	2036	1	0	91	1	1366	0.999999996	0	20	0	1231		0	18	1	996	1	0	26	1	883	0.999999997
'UCK2'	1	0	0	448.2264237	0	331	1	6515	0	0.015346839	0	176	1	2036	1	0	91	0	1367		0	20	0	1231		0	18	0	997		0	26	0	884
'MLTK'	1	0	0	55.82277282	0	331	3	6513	0	0.046040516	0	176	1	2036	1	0	91	0	1367		0	20	0	1231		0	18	0	997		0	26	2	882	1
'PCDHGA12'	1	0	0	63.46350271	0	331	3	6513	0	0.046040516	0	176	1	2036	1	0	91	0	1367		0	20	0	1231		0	18	1	996	1	0	26	1	883	0.999999997
'NAPEPLD'	1	0	0	448.2264237	0	331	1	6515	0	0.015346839	0	176	1	2036	1	0	91	0	1367		0	20	0	1231		0	18	0	997		0	26	0	884
'OR10C1'	1	0	0	63.46350271	0	331	3	6513	0	0.046040516	0	176	1	2036	1	0	91	0	1367		0	20	0	1231		0	18	1	996	1	0	26	1	883	0.999999997
'TRIOBP'	1	0	0	448.2264237	0	331	1	6515	0	0.015346839	0	176	1	2036	1	0	91	0	1367		0	20	0	1231		0	18	0	997		0	26	0	884
'EEA1'	1	0	0	27.39863928	0	331	4	6512	0	0.061387354	0	176	1	2036	1	0	91	2	1365	1	0	20	0	1231		0	18	1	996	1	0	26	0	884
'NELFB'	1	0	0	18.3510654	0	331	6	6510	0	0.092081031	0	176	1	2036	1	0	91	2	1365	1	0	20	0	1231		0	18	1	996	1	0	26	2	882	1
'FGFBP3'	1	0	0	448.2264237	0	331	1	6515	0	0.015346839	0	176	1	2036	1	0	91	0	1367		0	20	0	1231		0	18	0	997		0	26	0	884
'NELFE'	1	0	0	103.4463205	0	331	2	6514	0	0.030693677	0	176	1	2036	1	0	91	0	1367		0	20	0	1231		0	18	0	997		0	26	1	883	0.999999997
'ELOVL5'	1	0	0	70.04808496	0	331	2	6514	0	0.030693677	0	176	1	2036	1	0	91	1	1366	0.999999996	0	20	0	1231		0	18	0	997		0	26	0	884
'NSUN5'	1	0	0	134.5726147	0	331	2	6514	0	0.030693677	0	176	1	2036	1	0	91	0	1367		0	20	1	1230	1	0	18	0	997		0	26	0	884
'OPALIN'	1	0	0	103.4463205	0	331	2	6514	0	0.030693677	0	176	1	2036	1	0	91	0	1367		0	20	0	1231		0	18	0	997		0	26	1	883	0.999999997
'NSUN2'	1	0	0	41.86696379	0	331	4	6512	0	0.061387354	0	176	1	2036	1	0	91	0	1367		0	20	0	1231		0	18	1	996	1	0	26	2	882	1
'ELOVL3'	1	0	0	103.4463205	0	331	2	6514	0	0.030693677	0	176	1	2036	1	0	91	0	1367		0	20	0	1231		0	18	0	997		0	26	1	883	0.999999997
'ELOVL7'	1	0	0	103.4463205	0	331	2	6514	0	0.030693677	0	176	1	2036	1	0	91	0	1367		0	20	0	1231		0	18	0	997		0	26	1	883	0.999999997
'POU5F2'	1	0	0	448.2264237	0	331	1	6515	0	0.015346839	0	176	1	2036	1	0	91	0	1367		0	20	0	1231		0	18	0	997		0	26	0	884
'OR10H1'	1	0	0	63.46350271	0	331	3	6513	0	0.046040516	0	176	1	2036	1	0	91	0	1367		0	20	0	1231		0	18	1	996	1	0	26	1	883	0.999999997
'FSTL3'	1	0	0	70.04808496	0	331	2	6514	0	0.030693677	0	176	1	2036	1	0	91	1	1366	0.999999996	0	20	0	1231		0	18	0	997		0	26	0	884
'FSTL5'	1	0	0	11.60109078	0	331	7	6509	0	0.10742787	0	176	3	2034	1	0	91	2	1365	1	0	20	1	1230	1	0	18	0	997		0	26	1	883	0.999999997
'RECQL5'	1	0	0	46.62407064	0	331	4	6512	0	0.061387354	0	176	1	2036	1	0	91	0	1367		0	20	0	1231		0	18	2	995	0.999999998	0	26	1	883	0.999999997
'P2RY12'	1	0	0	103.4463205	0	331	2	6514	0	0.030693677	0	176	1	2036	1	0	91	0	1367		0	20	0	1231		0	18	0	997		0	26	1	883	0.999999997
'P2RY11'	1	0	0	103.4463205	0	331	2	6514	0	0.030693677	0	176	1	2036	1	0	91	0	1367		0	20	0	1231		0	18	0	997		0	26	1	883	0.999999997
'P2RY14'	1	0	0	448.2264237	0	331	1	6515	0	0.015346839	0	176	1	2036	1	0	91	0	1367		0	20	0	1231		0	18	0	997		0	26	0	884
'SAMD4A'	1	0	0	70.04808496	0	331	2	6514	0	0.030693677	0	176	1	2036	1	0	91	1	1366	0.999999996	0	20	0	1231		0	18	0	997		0	26	0	884
'STXBP5L'	1	0	0	41.23141577	0	331	5	6511	0	0.076734193	0	176	1	2036	1	0	91	0	1367		0	20	0	1231		0	18	4	993	0.999999998	0	26	0	884
'HLA-DPB1'	1	0	0	70.04808496	0	331	2	6514	0	0.030693677	0	176	1	2036	1	0	91	1	1366	0.999999996	0	20	0	1231		0	18	0	997		0	26	0	884
'ZNF697'	1	0	0	63.46350271	0	331	3	6513	0	0.046040516	0	176	1	2036	1	0	91	0	1367		0	20	0	1231		0	18	1	996	1	0	26	1	883	0.999999997
'OR10G9'	1	0	0	47.87356269	0	331	3	6513	0	0.046040516	0	176	1	2036	1	0	91	1	1366	0.999999996	0	20	0	1231		0	18	1	996	1	0	26	0	884
'ZNF695'	1	0	0	63.46350271	0	331	3	6513	0	0.046040516	0	176	1	2036	1	0	91	0	1367		0	20	0	1231		0	18	1	996	1	0	26	1	883	0.999999997
'CSE1L'	1	0	0	19.307246	0	331	5	6511	0	0.076734193	0	176	3	2034	1	0	91	0	1367		0	20	0	1231		0	18	1	996	1	0	26	1	883	0.999999997
'CXCL17'	1	0	0	448.2264237	0	331	1	6515	0	0.015346839	0	176	1	2036	1	0	91	0	1367		0	20	0	1231		0	18	0	997		0	26	0	884
'STK19'	1	0	0	448.2264237	0	331	1	6515	0	0.015346839	0	176	1	2036	1	0	91	0	1367		0	20	0	1231		0	18	0	997		0	26	0	884
'MYLK3'	1	0	0	47.87356269	0	331	3	6513	0	0.046040516	0	176	1	2036	1	0	91	1	1366	0.999999996	0	20	0	1231		0	18	1	996	1	0	26	0	884
'STK16'	1	0	0	46.62407064	0	331	4	6512	0	0.061387354	0	176	1	2036	1	0	91	0	1367		0	20	0	1231		0	18	2	995	0.999999998	0	26	1	883	0.999999997
'KPNA6'	1	0	0	36.95660319	0	331	4	6512	0	0.061387354	0	176	1	2036	1	0	91	1	1366	0.999999996	0	20	0	1231		0	18	2	995	0.999999998	0	26	0	884
'SLC25A43'	1	0	0	448.2264237	0	331	1	6515	0	0.015346839	0	176	1	2036	1	0	91	0	1367		0	20	0	1231		0	18	0	997		0	26	0	884
'SLC25A42'	1	0	0	103.4463205	0	331	2	6514	0	0.030693677	0	176	1	2036	1	0	91	0	1367		0	20	0	1231		0	18	0	997		0	26	1	883	0.999999997
'ZNF687'	1	0	0	12.38081711	0	331	9	6507	0	0.138121547	0	176	3	2034	1	0	91	0	1367		0	20	1	1230	1	0	18	2	995	0.999999998	0	26	3	881	1
'SLC25A45'	1	0	0	448.2264237	0	331	1	6515	0	0.015346839	0	176	1	2036	1	0	91	0	1367		0	20	0	1231		0	18	0	997		0	26	0	884
'KPNA2'	1	0	0	103.4463205	0	331	2	6514	0	0.030693677	0	176	1	2036	1	0	91	0	1367		0	20	0	1231		0	18	0	997		0	26	1	883	0.999999997
'SLC25A46'	1	0	0	47.87356269	0	331	3	6513	0	0.046040516	0	176	1	2036	1	0	91	1	1366	0.999999996	0	20	0	1231		0	18	1	996	1	0	26	0	884
'MYLIP'	1	0	0	448.2264237	0	331	1	6515	0	0.015346839	0	176	1	2036	1	0	91	0	1367		0	20	0	1231		0	18	0	997		0	26	0	884
'ZNF681'	1	0	0	448.2264237	0	331	1	6515	0	0.015346839	0	176	1	2036	1	0	91	0	1367		0	20	0	1231		0	18	0	997		0	26	0	884
'FOXP4'	1	0	0	41.86696379	0	331	4	6512	0	0.061387354	0	176	1	2036	1	0	91	0	1367		0	20	0	1231		0	18	1	996	1	0	26	2	882	1
'TICAM1'	1	0	0	21.2783787	0	331	7	6509	0	0.10742787	0	176	1	2036	1	0	91	1	1366	0.999999996	0	20	0	1231		0	18	4	993	0.999999998	0	26	1	883	0.999999997
'FOXP3'	1	0	0	448.2264237	0	331	1	6515	0	0.015346839	0	176	1	2036	1	0	91	0	1367		0	20	0	1231		0	18	0	997		0	26	0	884
'FOXP2'	1	0	0	103.4463205	0	331	2	6514	0	0.030693677	0	176	1	2036	1	0	91	0	1367		0	20	0	1231		0	18	0	997		0	26	1	883	0.999999997
'MAG'	1	0	0	448.2264237	0	331	1	6515	0	0.015346839	0	176	1	2036	1	0	91	0	1367		0	20	0	1231		0	18	0	997		0	26	0	884
'FSCN2'	1	0	0	21.2783787	0	331	7	6509	0	0.10742787	0	176	1	2036	1	0	91	1	1366	0.999999996	0	20	0	1231		0	18	4	993	0.999999998	0	26	1	883	0.999999997
'ZNF676'	1	0	0	448.2264237	0	331	1	6515	0	0.015346839	0	176	1	2036	1	0	91	0	1367		0	20	0	1231		0	18	0	997		0	26	0	884
'KPNB1'	1	0	0	24.08536842	0	331	6	6510	0	0.092081031	0	176	1	2036	1	0	91	1	1366	0.999999996	0	20	0	1231		0	18	3	994	0.999999995	0	26	1	883	0.999999997
'CPB1'	1	0	0	103.4463205	0	331	2	6514	0	0.030693677	0	176	1	2036	1	0	91	0	1367		0	20	0	1231		0	18	0	997		0	26	1	883	0.999999997
'KRCC1'	1	0	0	103.4463205	0	331	2	6514	0	0.030693677	0	176	1	2036	1	0	91	0	1367		0	20	0	1231		0	18	0	997		0	26	1	883	0.999999997
'GLIS1'	1	0	0	47.87356269	0	331	3	6513	0	0.046040516	0	176	1	2036	1	0	91	1	1366	0.999999996	0	20	0	1231		0	18	1	996	1	0	26	0	884
'STK33'	1	0	0	448.2264237	0	331	1	6515	0	0.015346839	0	176	1	2036	1	0	91	0	1367		0	20	0	1231		0	18	0	997		0	26	0	884
'DSEL'	1	0	0	47.87356269	0	331	3	6513	0	0.046040516	0	176	1	2036	1	0	91	1	1366	0.999999996	0	20	0	1231		0	18	1	996	1	0	26	0	884
'EVI5'	1	0	0	134.5726147	0	331	2	6514	0	0.030693677	0	176	1	2036	1	0	91	0	1367		0	20	1	1230	1	0	18	0	997		0	26	0	884
'CPA6'	1	0	0	63.46350271	0	331	3	6513	0	0.046040516	0	176	1	2036	1	0	91	0	1367		0	20	0	1231		0	18	1	996	1	0	26	1	883	0.999999997
'KIRREL'	1	0	0	33.47681112	0	331	4	6512	0	0.061387354	0	176	1	2036	1	0	91	1	1366	0.999999996	0	20	0	1231		0	18	1	996	1	0	26	1	883	0.999999997
'DEFA4'	1	0	0	448.2264237	0	331	1	6515	0	0.015346839	0	176	1	2036	1	0	91	0	1367		0	20	0	1231		0	18	0	997		0	26	0	884
'DEFA5'	1	0	0	448.2264237	0	331	1	6515	0	0.015346839	0	176	1	2036	1	0	91	0	1367		0	20	0	1231		0	18	0	997		0	26	0	884
'ZNF653'	1	0	0	14.25926556	0	331	6	6510	0	0.092081031	0	176	1	2036	1	0	91	4	1363	1	0	20	0	1231		0	18	1	996	1	0	26	0	884
'ARHGAP11A'	1	0	0	37.49380781	0	331	4	6512	0	0.061387354	0	176	1	2036	1	0	91	1	1366	0.999999996	0	20	1	1230	1	0	18	1	996	1	0	26	0	884
'POMT1'	1	0	0	70.04808496	0	331	2	6514	0	0.030693677	0	176	1	2036	1	0	91	1	1366	0.999999996	0	20	0	1231		0	18	0	997		0	26	0	884
'FHL2'	1	0	0	448.2264237	0	331	1	6515	0	0.015346839	0	176	1	2036	1	0	91	0	1367		0	20	0	1231		0	18	0	997		0	26	0	884
'WISP3'	1	0	0	103.4463205	0	331	2	6514	0	0.030693677	0	176	1	2036	1	0	91	0	1367		0	20	0	1231		0	18	0	997		0	26	1	883	0.999999997
'CELF4'	1	0	0	448.2264237	0	331	1	6515	0	0.015346839	0	176	1	2036	1	0	91	0	1367		0	20	0	1231		0	18	0	997		0	26	0	884
'SQRDL'	1	0	0	70.04808496	0	331	2	6514	0	0.030693677	0	176	1	2036	1	0	91	1	1366	0.999999996	0	20	0	1231		0	18	0	997		0	26	0	884
'ZNF649'	1	0	0	63.46350271	0	331	3	6513	0	0.046040516	0	176	1	2036	1	0	91	0	1367		0	20	0	1231		0	18	1	996	1	0	26	1	883	0.999999997
'ME3'	1	0	0	70.04808496	0	331	2	6514	0	0.030693677	0	176	1	2036	1	0	91	1	1366	0.999999996	0	20	0	1231		0	18	0	997		0	26	0	884
'ZNF641'	1	0	0	448.2264237	0	331	1	6515	0	0.015346839	0	176	1	2036	1	0	91	0	1367		0	20	0	1231		0	18	0	997		0	26	0	884
'OVGP1'	1	0	0	31.26974333	0	331	5	6511	0	0.076734193	0	176	1	2036	1	0	91	0	1367		0	20	0	1231		0	18	1	996	1	0	26	3	881	1
'PVRIG'	1	0	0	448.2264237	0	331	1	6515	0	0.015346839	0	176	1	2036	1	0	91	0	1367		0	20	0	1231		0	18	0	997		0	26	0	884
'FOXL1'	1	0	0	36.95660319	0	331	4	6512	0	0.061387354	0	176	1	2036	1	0	91	1	1366	0.999999996	0	20	0	1231		0	18	2	995	0.999999998	0	26	0	884
'SLC25A15'	1	0	0	28.10266272	0	331	3	6513	0	0.046040516	0	176	3	2034	1	0	91	0	1367		0	20	0	1231		0	18	0	997		0	26	0	884
'SLC25A18'	1	0	0	70.04808496	0	331	2	6514	0	0.030693677	0	176	1	2036	1	0	91	1	1366	0.999999996	0	20	0	1231		0	18	0	997		0	26	0	884
'DSG2'	1	0	0	27.39863928	0	331	4	6512	0	0.061387354	0	176	1	2036	1	0	91	2	1365	1	0	20	0	1231		0	18	1	996	1	0	26	0	884
'C2orf80'	1	0	0	448.2264237	0	331	1	6515	0	0.015346839	0	176	1	2036	1	0	91	0	1367		0	20	0	1231		0	18	0	997		0	26	0	884
'ZNF623'	1	0	0	70.04808496	0	331	2	6514	0	0.030693677	0	176	1	2036	1	0	91	1	1366	0.999999996	0	20	0	1231		0	18	0	997		0	26	0	884
'MMAA'	1	0	0	448.2264237	0	331	1	6515	0	0.015346839	0	176	1	2036	1	0	91	0	1367		0	20	0	1231		0	18	0	997		0	26	0	884
'MMAB'	1	0	0	448.2264237	0	331	1	6515	0	0.015346839	0	176	1	2036	1	0	91	0	1367		0	20	0	1231		0	18	0	997		0	26	0	884
'SLC25A38'	1	0	0	103.4463205	0	331	2	6514	0	0.030693677	0	176	1	2036	1	0	91	0	1367		0	20	0	1231		0	18	0	997		0	26	1	883	0.999999997
'ZNF616'	1	0	0	27.39863928	0	331	4	6512	0	0.061387354	0	176	1	2036	1	0	91	2	1365	1	0	20	0	1231		0	18	1	996	1	0	26	0	884
'ZNF613'	1	0	0	21.35382891	0	331	4	6512	0	0.061387354	0	176	1	2036	1	0	91	3	1364	1	0	20	0	1231		0	18	0	997		0	26	0	884
'PVRL4'	1	0	0	103.4463205	0	331	2	6514	0	0.030693677	0	176	1	2036	1	0	91	0	1367		0	20	0	1231		0	18	0	997		0	26	1	883	0.999999997
'ZNF611'	1	0	0	63.46350271	0	331	3	6513	0	0.046040516	0	176	1	2036	1	0	91	0	1367		0	20	0	1231		0	18	1	996	1	0	26	1	883	0.999999997
'C2orf66'	1	0	0	63.46350271	0	331	3	6513	0	0.046040516	0	176	1	2036	1	0	91	0	1367		0	20	0	1231		0	18	1	996	1	0	26	1	883	0.999999997
'C2orf69'	1	0	0	448.2264237	0	331	1	6515	0	0.015346839	0	176	1	2036	1	0	91	0	1367		0	20	0	1231		0	18	0	997		0	26	0	884
'ZNF727'	1	0	0	46.62407064	0	331	4	6512	0	0.061387354	0	176	1	2036	1	0	91	0	1367		0	20	0	1231		0	18	2	995	0.999999998	0	26	1	883	0.999999997
'THAP2'	1	0	0	448.2264237	0	331	1	6515	0	0.015346839	0	176	1	2036	1	0	91	0	1367		0	20	0	1231		0	18	0	997		0	26	0	884
'FNDC5'	1	0	0	103.4463205	0	331	2	6514	0	0.030693677	0	176	1	2036	1	0	91	0	1367		0	20	0	1231		0	18	0	997		0	26	1	883	0.999999997
'SFRP4'	1	0	0	36.95660319	0	331	4	6512	0	0.061387354	0	176	1	2036	1	0	91	1	1366	0.999999996	0	20	0	1231		0	18	2	995	0.999999998	0	26	0	884
'C2orf57'	1	0	0	55.82277282	0	331	3	6513	0	0.046040516	0	176	1	2036	1	0	91	0	1367		0	20	0	1231		0	18	0	997		0	26	2	882	1
'SFRP2'	1	0	0	33.47681112	0	331	4	6512	0	0.061387354	0	176	1	2036	1	0	91	1	1366	0.999999996	0	20	0	1231		0	18	1	996	1	0	26	1	883	0.999999997
'THAP5'	1	0	0	448.2264237	0	331	1	6515	0	0.015346839	0	176	1	2036	1	0	91	0	1367		0	20	0	1231		0	18	0	997		0	26	0	884
'ZNF716'	1	0	0	70.04808496	0	331	2	6514	0	0.030693677	0	176	1	2036	1	0	91	1	1366	0.999999996	0	20	0	1231		0	18	0	997		0	26	0	884
'C2orf54'	1	0	0	47.87356269	0	331	3	6513	0	0.046040516	0	176	1	2036	1	0	91	1	1366	0.999999996	0	20	0	1231		0	18	1	996	1	0	26	0	884
'THAP9'	1	0	0	36.95660319	0	331	4	6512	0	0.061387354	0	176	1	2036	1	0	91	1	1366	0.999999996	0	20	0	1231		0	18	2	995	0.999999998	0	26	0	884
'ZNF714'	1	0	0	448.2264237	0	331	1	6515	0	0.015346839	0	176	1	2036	1	0	91	0	1367		0	20	0	1231		0	18	0	997		0	26	0	884
'TMEM87A'	1	0	0	46.62407064	0	331	4	6512	0	0.061387354	0	176	1	2036	1	0	91	0	1367		0	20	0	1231		0	18	2	995	0.999999998	0	26	1	883	0.999999997
'TMEM87B'	1	0	0	103.4463205	0	331	2	6514	0	0.030693677	0	176	1	2036	1	0	91	0	1367		0	20	0	1231		0	18	0	997		0	26	1	883	0.999999997
'FOXG1'	1	0	0	448.2264237	0	331	1	6515	0	0.015346839	0	176	1	2036	1	0	91	0	1367		0	20	0	1231		0	18	0	997		0	26	0	884
'APH1A'	1	0	0	70.04808496	0	331	2	6514	0	0.030693677	0	176	1	2036	1	0	91	1	1366	0.999999996	0	20	0	1231		0	18	0	997		0	26	0	884
'ZNF709'	1	0	0	16.87766057	0	331	5	6511	0	0.076734193	0	176	3	2034	1	0	91	1	1366	0.999999996	0	20	1	1230	1	0	18	0	997		0	26	0	884
'COMMD8'	1	0	0	448.2264237	0	331	1	6515	0	0.015346839	0	176	1	2036	1	0	91	0	1367		0	20	0	1231		0	18	0	997		0	26	0	884
'SNX2'	1	0	0	70.04808496	0	331	2	6514	0	0.030693677	0	176	1	2036	1	0	91	1	1366	0.999999996	0	20	0	1231		0	18	0	997		0	26	0	884
'ZNF704'	1	0	0	134.5726147	0	331	2	6514	0	0.030693677	0	176	1	2036	1	0	91	0	1367		0	20	1	1230	1	0	18	0	997		0	26	0	884
'RBM12'	1	0	0	18.3510654	0	331	6	6510	0	0.092081031	0	176	1	2036	1	0	91	2	1365	1	0	20	0	1231		0	18	1	996	1	0	26	2	882	1
'RIMKLB'	1	0	0	34.3205675	0	331	5	6511	0	0.076734193	0	176	1	2036	1	0	91	0	1367		0	20	1	1230	1	0	18	1	996	1	0	26	2	882	1
'INTS1'	1	0	0	10.66613186	0	331	12	6504	0	0.184162063	0	176	3	2034	1	0	91	0	1367		0	20	2	1229	0.999999996	0	18	5	992	1	0	26	2	882	1
'INTS2'	1	0	0	12.89334032	0	331	6	6510	0	0.092081031	0	176	3	2034	1	0	91	2	1365	1	0	20	0	1231		0	18	1	996	1	0	26	0	884
'RPE65'	1	0	0	41.86696379	0	331	4	6512	0	0.061387354	0	176	1	2036	1	0	91	0	1367		0	20	0	1231		0	18	1	996	1	0	26	2	882	1
'CRIPAK'	1	0	0	448.2264237	0	331	1	6515	0	0.015346839	0	176	1	2036	1	0	91	0	1367		0	20	0	1231		0	18	0	997		0	26	0	884
'COL9A2'	1	0	0	42.66986633	0	331	4	6512	0	0.061387354	0	176	1	2036	1	0	91	0	1367		0	20	1	1230	1	0	18	0	997		0	26	2	882	1
'CHRDL2'	1	0	0	70.04808496	0	331	2	6514	0	0.030693677	0	176	1	2036	1	0	91	1	1366	0.999999996	0	20	0	1231		0	18	0	997		0	26	0	884
'ACADM'	1	0	0	19.307246	0	331	5	6511	0	0.076734193	0	176	3	2034	1	0	91	0	1367		0	20	0	1231		0	18	1	996	1	0	26	1	883	0.999999997
'FOXD3'	1	0	0	33.33822555	0	331	3	6513	0	0.046040516	0	176	1	2036	1	0	91	2	1365	1	0	20	0	1231		0	18	0	997		0	26	0	884
'TMEM150B'	1	0	0	14.46651691	0	331	6	6510	0	0.092081031	0	176	3	2034	1	0	91	1	1366	0.999999996	0	20	0	1231		0	18	1	996	1	0	26	1	883	0.999999997
'ACAD9'	1	0	0	63.46350271	0	331	3	6513	0	0.046040516	0	176	1	2036	1	0	91	0	1367		0	20	0	1231		0	18	1	996	1	0	26	1	883	0.999999997
'CCDC113'	1	0	0	103.4463205	0	331	2	6514	0	0.030693677	0	176	1	2036	1	0	91	0	1367		0	20	0	1231		0	18	0	997		0	26	1	883	0.999999997
'OSMR'	1	0	0	38.20646589	0	331	4	6512	0	0.061387354	0	176	1	2036	1	0	91	0	1367		0	20	0	1231		0	18	0	997		0	26	3	881	1
'CAPS2'	1	0	0	448.2264237	0	331	1	6515	0	0.015346839	0	176	1	2036	1	0	91	0	1367		0	20	0	1231		0	18	0	997		0	26	0	884
'FOXC1'	1	0	0	103.4463205	0	331	2	6514	0	0.030693677	0	176	1	2036	1	0	91	0	1367		0	20	0	1231		0	18	0	997		0	26	1	883	0.999999997
'CCDC105'	1	0	0	47.87356269	0	331	3	6513	0	0.046040516	0	176	1	2036	1	0	91	1	1366	0.999999996	0	20	0	1231		0	18	1	996	1	0	26	0	884
'SATB1'	1	0	0	70.04808496	0	331	2	6514	0	0.030693677	0	176	1	2036	1	0	91	1	1366	0.999999996	0	20	0	1231		0	18	0	997		0	26	0	884
'SERTAD4'	1	0	0	448.2264237	0	331	1	6515	0	0.015346839	0	176	1	2036	1	0	91	0	1367		0	20	0	1231		0	18	0	997		0	26	0	884
'PGRMC2'	1	0	0	33.33822555	0	331	3	6513	0	0.046040516	0	176	1	2036	1	0	91	2	1365	1	0	20	0	1231		0	18	0	997		0	26	0	884
'HEATR3'	1	0	0	9.632073741	0	331	11	6505	0	0.168815224	0	176	3	2034	1	0	91	1	1366	0.999999996	0	20	0	1231		0	18	4	993	0.999999998	0	26	3	881	1
'HEATR6'	1	0	0	31.26974333	0	331	5	6511	0	0.076734193	0	176	1	2036	1	0	91	0	1367		0	20	0	1231		0	18	1	996	1	0	26	3	881	1
'MOK'	1	0	0	448.2264237	0	331	1	6515	0	0.015346839	0	176	1	2036	1	0	91	0	1367		0	20	0	1231		0	18	0	997		0	26	0	884
'ZDHHC9'	1	0	0	448.2264237	0	331	1	6515	0	0.015346839	0	176	1	2036	1	0	91	0	1367		0	20	0	1231		0	18	0	997		0	26	0	884
'ESYT2'	1	0	0	63.46350271	0	331	3	6513	0	0.046040516	0	176	1	2036	1	0	91	0	1367		0	20	0	1231		0	18	1	996	1	0	26	1	883	0.999999997
'ESYT1'	1	0	0	47.87356269	0	331	3	6513	0	0.046040516	0	176	1	2036	1	0	91	1	1366	0.999999996	0	20	0	1231		0	18	1	996	1	0	26	0	884
'FOXA3'	1	0	0	448.2264237	0	331	1	6515	0	0.015346839	0	176	1	2036	1	0	91	0	1367		0	20	0	1231		0	18	0	997		0	26	0	884
'MPI'	1	0	0	47.87356269	0	331	3	6513	0	0.046040516	0	176	1	2036	1	0	91	1	1366	0.999999996	0	20	0	1231		0	18	1	996	1	0	26	0	884
'DUOXA1'	1	0	0	33.47681112	0	331	4	6512	0	0.061387354	0	176	1	2036	1	0	91	1	1366	0.999999996	0	20	0	1231		0	18	1	996	1	0	26	1	883	0.999999997
'SNIP1'	1	0	0	46.62407064	0	331	4	6512	0	0.061387354	0	176	1	2036	1	0	91	0	1367		0	20	0	1231		0	18	2	995	0.999999998	0	26	1	883	0.999999997
'CAPN3'	1	0	0	448.2264237	0	331	1	6515	0	0.015346839	0	176	1	2036	1	0	91	0	1367		0	20	0	1231		0	18	0	997		0	26	0	884
'CAPN1'	1	0	0	47.87356269	0	331	3	6513	0	0.046040516	0	176	1	2036	1	0	91	1	1366	0.999999996	0	20	0	1231		0	18	1	996	1	0	26	0	884
'RPGRIP1L'	1	0	0	36.95660319	0	331	4	6512	0	0.061387354	0	176	1	2036	1	0	91	1	1366	0.999999996	0	20	0	1231		0	18	2	995	0.999999998	0	26	0	884
'FAM92B'	1	0	0	448.2264237	0	331	1	6515	0	0.015346839	0	176	1	2036	1	0	91	0	1367		0	20	0	1231		0	18	0	997		0	26	0	884
'CCDC151'	1	0	0	103.4463205	0	331	2	6514	0	0.030693677	0	176	1	2036	1	0	91	0	1367		0	20	0	1231		0	18	0	997		0	26	1	883	0.999999997
'CCDC150'	1	0	0	448.2264237	0	331	1	6515	0	0.015346839	0	176	1	2036	1	0	91	0	1367		0	20	0	1231		0	18	0	997		0	26	0	884
'DPEP3'	1	0	0	448.2264237	0	331	1	6515	0	0.015346839	0	176	1	2036	1	0	91	0	1367		0	20	0	1231		0	18	0	997		0	26	0	884
'CCDC148'	1	0	0	103.4463205	0	331	2	6514	0	0.030693677	0	176	1	2036	1	0	91	0	1367		0	20	0	1231		0	18	0	997		0	26	1	883	0.999999997
'CCDC147'	1	0	0	38.12171614	0	331	5	6511	0	0.076734193	0	176	1	2036	1	0	91	0	1367		0	20	2	1229	0.999999996	0	18	1	996	1	0	26	1	883	0.999999997
'ACACB'	1	0	0	5.600051251	0	331	16	6500	0	0.245549417	0	176	3	2034	1	0	91	5	1362	1	0	20	1	1230	1	0	18	4	993	0.999999998	0	26	3	881	1
'ARHGEF37'	1	0	0	24.58832581	0	331	6	6510	0	0.092081031	0	176	1	2036	1	0	91	1	1366	0.999999996	0	20	2	1229	0.999999996	0	18	1	996	1	0	26	1	883	0.999999997
'SLC52A1'	1	0	0	70.04808496	0	331	2	6514	0	0.030693677	0	176	1	2036	1	0	91	1	1366	0.999999996	0	20	0	1231		0	18	0	997		0	26	0	884
'MSN'	1	0	0	27.92112863	0	331	5	6511	0	0.076734193	0	176	1	2036	1	0	91	1	1366	0.999999996	0	20	0	1231		0	18	2	995	0.999999998	0	26	1	883	0.999999997
'BMP5'	1	0	0	448.2264237	0	331	1	6515	0	0.015346839	0	176	1	2036	1	0	91	0	1367		0	20	0	1231		0	18	0	997		0	26	0	884
'IL17REL'	1	0	0	448.2264237	0	331	1	6515	0	0.015346839	0	176	1	2036	1	0	91	0	1367		0	20	0	1231		0	18	0	997		0	26	0	884
'OSTC'	1	0	0	448.2264237	0	331	1	6515	0	0.015346839	0	176	1	2036	1	0	91	0	1367		0	20	0	1231		0	18	0	997		0	26	0	884
'TAB3'	1	0	0	12.89334032	0	331	6	6510	0	0.092081031	0	176	3	2034	1	0	91	2	1365	1	0	20	0	1231		0	18	1	996	1	0	26	0	884
'CCDC130'	1	0	0	448.2264237	0	331	1	6515	0	0.015346839	0	176	1	2036	1	0	91	0	1367		0	20	0	1231		0	18	0	997		0	26	0	884
'RBM26'	1	0	0	16.64532199	0	331	7	6509	0	0.10742787	0	176	3	2034	1	0	91	0	1367		0	20	1	1230	1	0	18	3	994	0.999999995	0	26	0	884
'HMGB2'	1	0	0	448.2264237	0	331	1	6515	0	0.015346839	0	176	1	2036	1	0	91	0	1367		0	20	0	1231		0	18	0	997		0	26	0	884
'ATP2A3'	1	0	0	41.23141577	0	331	5	6511	0	0.076734193	0	176	1	2036	1	0	91	0	1367		0	20	0	1231		0	18	4	993	0.999999998	0	26	0	884
'PSIP1'	1	0	0	63.46350271	0	331	3	6513	0	0.046040516	0	176	1	2036	1	0	91	0	1367		0	20	0	1231		0	18	1	996	1	0	26	1	883	0.999999997
'LAMC2'	1	0	0	46.62407064	0	331	4	6512	0	0.061387354	0	176	1	2036	1	0	91	0	1367		0	20	0	1231		0	18	2	995	0.999999998	0	26	1	883	0.999999997
'SOBP'	1	0	0	15.6969106	0	331	7	6509	0	0.10742787	0	176	3	2034	1	0	91	0	1367		0	20	0	1231		0	18	3	994	0.999999995	0	26	1	883	0.999999997
'SEC61A2'	1	0	0	103.4463205	0	331	2	6514	0	0.030693677	0	176	1	2036	1	0	91	0	1367		0	20	0	1231		0	18	0	997		0	26	1	883	0.999999997
'SEC61A1'	1	0	0	63.46350271	0	331	3	6513	0	0.046040516	0	176	1	2036	1	0	91	0	1367		0	20	0	1231		0	18	1	996	1	0	26	1	883	0.999999997
'CPT2'	1	0	0	18.52704113	0	331	6	6510	0	0.092081031	0	176	1	2036	1	0	91	2	1365	1	0	20	1	1230	1	0	18	0	997		0	26	2	882	1
'BCL7C'	1	0	0	70.04808496	0	331	2	6514	0	0.030693677	0	176	1	2036	1	0	91	1	1366	0.999999996	0	20	0	1231		0	18	0	997		0	26	0	884
'KRT222'	1	0	0	448.2264237	0	331	1	6515	0	0.015346839	0	176	1	2036	1	0	91	0	1367		0	20	0	1231		0	18	0	997		0	26	0	884
'RBM15'	1	0	0	24.08536842	0	331	6	6510	0	0.092081031	0	176	1	2036	1	0	91	1	1366	0.999999996	0	20	0	1231		0	18	3	994	0.999999995	0	26	1	883	0.999999997
'ARHGEF12'	1	0	0	63.46350271	0	331	3	6513	0	0.046040516	0	176	1	2036	1	0	91	0	1367		0	20	0	1231		0	18	1	996	1	0	26	1	883	0.999999997
'ARHGEF15'	1	0	0	27.39863928	0	331	4	6512	0	0.061387354	0	176	1	2036	1	0	91	2	1365	1	0	20	0	1231		0	18	1	996	1	0	26	0	884
'RBM19'	1	0	0	448.2264237	0	331	1	6515	0	0.015346839	0	176	1	2036	1	0	91	0	1367		0	20	0	1231		0	18	0	997		0	26	0	884
'LPHN1'	1	0	0	8.924068143	0	331	10	6506	0	0.153468386	0	176	3	2034	1	0	91	3	1364	1	0	20	1	1230	1	0	18	3	994	0.999999995	0	26	0	884
'H2BFWT'	1	0	0	448.2264237	0	331	1	6515	0	0.015346839	0	176	1	2036	1	0	91	0	1367		0	20	0	1231		0	18	0	997		0	26	0	884
'IRF8'	1	0	0	37.49380781	0	331	4	6512	0	0.061387354	0	176	1	2036	1	0	91	1	1366	0.999999996	0	20	1	1230	1	0	18	1	996	1	0	26	0	884
'IRF5'	1	0	0	63.46350271	0	331	3	6513	0	0.046040516	0	176	1	2036	1	0	91	0	1367		0	20	0	1231		0	18	1	996	1	0	26	1	883	0.999999997
'CDHR5'	1	0	0	30.70268878	0	331	5	6511	0	0.076734193	0	176	1	2036	1	0	91	1	1366	0.999999996	0	20	1	1230	1	0	18	2	995	0.999999998	0	26	0	884
'RBM23'	1	0	0	448.2264237	0	331	1	6515	0	0.015346839	0	176	1	2036	1	0	91	0	1367		0	20	0	1231		0	18	0	997		0	26	0	884
'LPHN3'	1	0	0	448.2264237	0	331	1	6515	0	0.015346839	0	176	1	2036	1	0	91	0	1367		0	20	0	1231		0	18	0	997		0	26	0	884
'PNLIPRP3'	1	0	0	448.2264237	0	331	1	6515	0	0.015346839	0	176	1	2036	1	0	91	0	1367		0	20	0	1231		0	18	0	997		0	26	0	884
'IRF9'	1	0	0	448.2264237	0	331	1	6515	0	0.015346839	0	176	1	2036	1	0	91	0	1367		0	20	0	1231		0	18	0	997		0	26	0	884
'GOSR2'	1	0	0	448.2264237	0	331	1	6515	0	0.015346839	0	176	1	2036	1	0	91	0	1367		0	20	0	1231		0	18	0	997		0	26	0	884
'TAF9'	1	0	0	70.04808496	0	331	2	6514	0	0.030693677	0	176	1	2036	1	0	91	1	1366	0.999999996	0	20	0	1231		0	18	0	997		0	26	0	884
'LAMA3'	1	0	0	448.2264237	0	331	1	6515	0	0.015346839	0	176	1	2036	1	0	91	0	1367		0	20	0	1231		0	18	0	997		0	26	0	884
'ATP2C2'	1	0	0	18.3510654	0	331	6	6510	0	0.092081031	0	176	1	2036	1	0	91	2	1365	1	0	20	0	1231		0	18	1	996	1	0	26	2	882	1
'DCDC2B'	1	0	0	448.2264237	0	331	1	6515	0	0.015346839	0	176	1	2036	1	0	91	0	1367		0	20	0	1231		0	18	0	997		0	26	0	884
'CCDC183'	1	0	0	14.07206763	0	331	7	6509	0	0.10742787	0	176	1	2036	1	0	91	3	1364	1	0	20	0	1231		0	18	1	996	1	0	26	2	882	1
'CCDC175'	1	0	0	28.10266272	0	331	3	6513	0	0.046040516	0	176	3	2034	1	0	91	0	1367		0	20	0	1231		0	18	0	997		0	26	0	884
'LAMB4'	1	0	0	9.867126036	0	331	10	6506	0	0.153468386	0	176	3	2034	1	0	91	1	1366	0.999999996	0	20	0	1231		0	18	2	995	0.999999998	0	26	4	880	0.999999998
'ATP2B1'	1	0	0	33.47681112	0	331	4	6512	0	0.061387354	0	176	1	2036	1	0	91	1	1366	0.999999996	0	20	0	1231		0	18	1	996	1	0	26	1	883	0.999999997
'SOD1'	1	0	0	448.2264237	0	331	1	6515	0	0.015346839	0	176	1	2036	1	0	91	0	1367		0	20	0	1231		0	18	0	997		0	26	0	884
'IRGQ'	1	0	0	47.87356269	0	331	3	6513	0	0.046040516	0	176	1	2036	1	0	91	1	1366	0.999999996	0	20	0	1231		0	18	1	996	1	0	26	0	884
'GOLPH3'	1	0	0	448.2264237	0	331	1	6515	0	0.015346839	0	176	1	2036	1	0	91	0	1367		0	20	0	1231		0	18	0	997		0	26	0	884
'RANGRF'	1	0	0	448.2264237	0	331	1	6515	0	0.015346839	0	176	1	2036	1	0	91	0	1367		0	20	0	1231		0	18	0	997		0	26	0	884
'TAF6'	1	0	0	27.39863928	0	331	4	6512	0	0.061387354	0	176	1	2036	1	0	91	2	1365	1	0	20	0	1231		0	18	1	996	1	0	26	0	884
'FAM98B'	1	0	0	448.2264237	0	331	1	6515	0	0.015346839	0	176	1	2036	1	0	91	0	1367		0	20	0	1231		0	18	0	997		0	26	0	884
'NAA15'	1	0	0	37.49380781	0	331	4	6512	0	0.061387354	0	176	1	2036	1	0	91	1	1366	0.999999996	0	20	1	1230	1	0	18	1	996	1	0	26	0	884
'CCDC173'	1	0	0	448.2264237	0	331	1	6515	0	0.015346839	0	176	1	2036	1	0	91	0	1367		0	20	0	1231		0	18	0	997		0	26	0	884
'OR11H4'	1	0	0	448.2264237	0	331	1	6515	0	0.015346839	0	176	1	2036	1	0	91	0	1367		0	20	0	1231		0	18	0	997		0	26	0	884
'TPGS1'	1	0	0	448.2264237	0	331	1	6515	0	0.015346839	0	176	1	2036	1	0	91	0	1367		0	20	0	1231		0	18	0	997		0	26	0	884
'GLE1'	1	0	0	70.04808496	0	331	2	6514	0	0.030693677	0	176	1	2036	1	0	91	1	1366	0.999999996	0	20	0	1231		0	18	0	997		0	26	0	884
'CREB3L3'	1	0	0	448.2264237	0	331	1	6515	0	0.015346839	0	176	1	2036	1	0	91	0	1367		0	20	0	1231		0	18	0	997		0	26	0	884
'CREB3L1'	1	0	0	36.95660319	0	331	4	6512	0	0.061387354	0	176	1	2036	1	0	91	1	1366	0.999999996	0	20	0	1231		0	18	2	995	0.999999998	0	26	0	884
'PIP4K2B'	1	0	0	448.2264237	0	331	1	6515	0	0.015346839	0	176	1	2036	1	0	91	0	1367		0	20	0	1231		0	18	0	997		0	26	0	884
'SULT2A1'	1	0	0	103.4463205	0	331	2	6514	0	0.030693677	0	176	1	2036	1	0	91	0	1367		0	20	0	1231		0	18	0	997		0	26	1	883	0.999999997
'TYRO3'	1	0	0	448.2264237	0	331	1	6515	0	0.015346839	0	176	1	2036	1	0	91	0	1367		0	20	0	1231		0	18	0	997		0	26	0	884
'SRCAP'	1	0	0	448.2264237	0	331	1	6515	0	0.015346839	0	176	1	2036	1	0	91	0	1367		0	20	0	1231		0	18	0	997		0	26	0	884
'PRDX4'	1	0	0	448.2264237	0	331	1	6515	0	0.015346839	0	176	1	2036	1	0	91	0	1367		0	20	0	1231		0	18	0	997		0	26	0	884
'PRDX1'	1	0	0	36.95660319	0	331	4	6512	0	0.061387354	0	176	1	2036	1	0	91	1	1366	0.999999996	0	20	0	1231		0	18	2	995	0.999999998	0	26	0	884
'NKX2-5'	1	0	0	448.2264237	0	331	1	6515	0	0.015346839	0	176	1	2036	1	0	91	0	1367		0	20	0	1231		0	18	0	997		0	26	0	884
'NR2C2AP'	1	0	0	103.4463205	0	331	2	6514	0	0.030693677	0	176	1	2036	1	0	91	0	1367		0	20	0	1231		0	18	0	997		0	26	1	883	0.999999997
'FZD1'	1	0	0	30.70268878	0	331	5	6511	0	0.076734193	0	176	1	2036	1	0	91	1	1366	0.999999996	0	20	1	1230	1	0	18	2	995	0.999999998	0	26	0	884
'CDK17'	1	0	0	103.4463205	0	331	2	6514	0	0.030693677	0	176	1	2036	1	0	91	0	1367		0	20	0	1231		0	18	0	997		0	26	1	883	0.999999997
'CDK19'	1	0	0	103.4463205	0	331	2	6514	0	0.030693677	0	176	1	2036	1	0	91	0	1367		0	20	0	1231		0	18	0	997		0	26	1	883	0.999999997
'FZD2'	1	0	0	24.58832581	0	331	6	6510	0	0.092081031	0	176	1	2036	1	0	91	1	1366	0.999999996	0	20	2	1229	0.999999996	0	18	1	996	1	0	26	1	883	0.999999997
'FZD4'	1	0	0	16.72083655	0	331	5	6511	0	0.076734193	0	176	3	2034	1	0	91	1	1366	0.999999996	0	20	0	1231		0	18	1	996	1	0	26	0	884
'SLC6A7'	1	0	0	33.47681112	0	331	4	6512	0	0.061387354	0	176	1	2036	1	0	91	1	1366	0.999999996	0	20	0	1231		0	18	1	996	1	0	26	1	883	0.999999997
'SLC6A9'	1	0	0	448.2264237	0	331	1	6515	0	0.015346839	0	176	1	2036	1	0	91	0	1367		0	20	0	1231		0	18	0	997		0	26	0	884
'GIPC3'	1	0	0	134.5726147	0	331	2	6514	0	0.030693677	0	176	1	2036	1	0	91	0	1367		0	20	1	1230	1	0	18	0	997		0	26	0	884
'CDK15'	1	0	0	47.87356269	0	331	3	6513	0	0.046040516	0	176	1	2036	1	0	91	1	1366	0.999999996	0	20	0	1231		0	18	1	996	1	0	26	0	884
'HRCT1'	1	0	0	448.2264237	0	331	1	6515	0	0.015346839	0	176	1	2036	1	0	91	0	1367		0	20	0	1231		0	18	0	997		0	26	0	884
'CEMP1'	1	0	0	34.05767249	0	331	4	6512	0	0.061387354	0	176	1	2036	1	0	91	1	1366	0.999999996	0	20	1	1230	1	0	18	0	997		0	26	1	883	0.999999997
'RIPPLY1'	1	0	0	448.2264237	0	331	1	6515	0	0.015346839	0	176	1	2036	1	0	91	0	1367		0	20	0	1231		0	18	0	997		0	26	0	884
'FAM101A'	1	0	0	448.2264237	0	331	1	6515	0	0.015346839	0	176	1	2036	1	0	91	0	1367		0	20	0	1231		0	18	0	997		0	26	0	884
'COL21A1'	1	0	0	70.04808496	0	331	2	6514	0	0.030693677	0	176	1	2036	1	0	91	1	1366	0.999999996	0	20	0	1231		0	18	0	997		0	26	0	884
'ZNF593'	1	0	0	448.2264237	0	331	1	6515	0	0.015346839	0	176	1	2036	1	0	91	0	1367		0	20	0	1231		0	18	0	997		0	26	0	884
'MIPOL1'	1	0	0	448.2264237	0	331	1	6515	0	0.015346839	0	176	1	2036	1	0	91	0	1367		0	20	0	1231		0	18	0	997		0	26	0	884
'GCNT3'	1	0	0	70.04808496	0	331	2	6514	0	0.030693677	0	176	1	2036	1	0	91	1	1366	0.999999996	0	20	0	1231		0	18	0	997		0	26	0	884
'CARD9'	1	0	0	103.4463205	0	331	2	6514	0	0.030693677	0	176	1	2036	1	0	91	0	1367		0	20	0	1231		0	18	0	997		0	26	1	883	0.999999997
'FAM104A'	1	0	0	448.2264237	0	331	1	6515	0	0.015346839	0	176	1	2036	1	0	91	0	1367		0	20	0	1231		0	18	0	997		0	26	0	884
'POU4F2'	1	0	0	63.46350271	0	331	3	6513	0	0.046040516	0	176	1	2036	1	0	91	0	1367		0	20	0	1231		0	18	1	996	1	0	26	1	883	0.999999997
'RFWD2'	1	0	0	448.2264237	0	331	1	6515	0	0.015346839	0	176	1	2036	1	0	91	0	1367		0	20	0	1231		0	18	0	997		0	26	0	884
'A4GNT'	1	0	0	21.35382891	0	331	4	6512	0	0.061387354	0	176	1	2036	1	0	91	3	1364	1	0	20	0	1231		0	18	0	997		0	26	0	884
'RLIM'	1	0	0	134.5726147	0	331	2	6514	0	0.030693677	0	176	1	2036	1	0	91	0	1367		0	20	1	1230	1	0	18	0	997		0	26	0	884
'ZNF579'	1	0	0	448.2264237	0	331	1	6515	0	0.015346839	0	176	1	2036	1	0	91	0	1367		0	20	0	1231		0	18	0	997		0	26	0	884
'ZNF577'	1	0	0	448.2264237	0	331	1	6515	0	0.015346839	0	176	1	2036	1	0	91	0	1367		0	20	0	1231		0	18	0	997		0	26	0	884
'ZNF573'	1	0	0	448.2264237	0	331	1	6515	0	0.015346839	0	176	1	2036	1	0	91	0	1367		0	20	0	1231		0	18	0	997		0	26	0	884
'BEST3'	1	0	0	103.4463205	0	331	2	6514	0	0.030693677	0	176	1	2036	1	0	91	0	1367		0	20	0	1231		0	18	0	997		0	26	1	883	0.999999997
'FAM107B'	1	0	0	448.2264237	0	331	1	6515	0	0.015346839	0	176	1	2036	1	0	91	0	1367		0	20	0	1231		0	18	0	997		0	26	0	884
'NBN'	1	0	0	41.49276404	0	331	5	6511	0	0.076734193	0	176	1	2036	1	0	91	0	1367		0	20	1	1230	1	0	18	3	994	0.999999995	0	26	0	884
'LZTS2'	1	0	0	25.97852227	0	331	6	6510	0	0.092081031	0	176	1	2036	1	0	91	1	1366	0.999999996	0	20	0	1231		0	18	4	993	0.999999998	0	26	0	884
'LZTS1'	1	0	0	46.62407064	0	331	4	6512	0	0.061387354	0	176	1	2036	1	0	91	0	1367		0	20	0	1231		0	18	2	995	0.999999998	0	26	1	883	0.999999997
'SLC15A2'	1	0	0	448.2264237	0	331	1	6515	0	0.015346839	0	176	1	2036	1	0	91	0	1367		0	20	0	1231		0	18	0	997		0	26	0	884
'TAP2'	1	0	0	41.86696379	0	331	4	6512	0	0.061387354	0	176	1	2036	1	0	91	0	1367		0	20	0	1231		0	18	1	996	1	0	26	2	882	1
'ZNF555'	1	0	0	34.05767249	0	331	4	6512	0	0.061387354	0	176	1	2036	1	0	91	1	1366	0.999999996	0	20	1	1230	1	0	18	0	997		0	26	1	883	0.999999997
'ZNF552'	1	0	0	448.2264237	0	331	1	6515	0	0.015346839	0	176	1	2036	1	0	91	0	1367		0	20	0	1231		0	18	0	997		0	26	0	884
'ZNF551'	1	0	0	23.71547116	0	331	5	6511	0	0.076734193	0	176	1	2036	1	0	91	2	1365	1	0	20	1	1230	1	0	18	1	996	1	0	26	0	884
'PHF21A'	1	0	0	63.46350271	0	331	3	6513	0	0.046040516	0	176	1	2036	1	0	91	0	1367		0	20	0	1231		0	18	1	996	1	0	26	1	883	0.999999997
'NEUROD6'	1	0	0	33.47681112	0	331	4	6512	0	0.061387354	0	176	1	2036	1	0	91	1	1366	0.999999996	0	20	0	1231		0	18	1	996	1	0	26	1	883	0.999999997
'SLC15A3'	1	0	0	47.87356269	0	331	3	6513	0	0.046040516	0	176	1	2036	1	0	91	1	1366	0.999999996	0	20	0	1231		0	18	1	996	1	0	26	0	884
'IMPG1'	1	0	0	14.1170685	0	331	7	6509	0	0.10742787	0	176	3	2034	1	0	91	1	1366	0.999999996	0	20	2	1229	0.999999996	0	18	1	996	1	0	26	0	884
'NEB'	1	0	0	33.33822555	0	331	3	6513	0	0.046040516	0	176	1	2036	1	0	91	2	1365	1	0	20	0	1231		0	18	0	997		0	26	0	884
'MARCH7'	1	0	0	19.307246	0	331	5	6511	0	0.076734193	0	176	3	2034	1	0	91	0	1367		0	20	0	1231		0	18	1	996	1	0	26	1	883	0.999999997
'CYP4F12'	1	0	0	70.04808496	0	331	2	6514	0	0.030693677	0	176	1	2036	1	0	91	1	1366	0.999999996	0	20	0	1231		0	18	0	997		0	26	0	884
'MARCH4'	1	0	0	27.92112863	0	331	5	6511	0	0.076734193	0	176	1	2036	1	0	91	1	1366	0.999999996	0	20	0	1231		0	18	2	995	0.999999998	0	26	1	883	0.999999997
'RLN2'	1	0	0	448.2264237	0	331	1	6515	0	0.015346839	0	176	1	2036	1	0	91	0	1367		0	20	0	1231		0	18	0	997		0	26	0	884
'IARS'	1	0	0	15.1665776	0	331	6	6510	0	0.092081031	0	176	3	2034	1	0	91	1	1366	0.999999996	0	20	0	1231		0	18	2	995	0.999999998	0	26	0	884
'NF2'	1	0	0	46.62407064	0	331	4	6512	0	0.061387354	0	176	1	2036	1	0	91	0	1367		0	20	0	1231		0	18	2	995	0.999999998	0	26	1	883	0.999999997
'LZTR1'	1	0	0	448.2264237	0	331	1	6515	0	0.015346839	0	176	1	2036	1	0	91	0	1367		0	20	0	1231		0	18	0	997		0	26	0	884
'NES'	1	0	0	21.05606978	0	331	5	6511	0	0.076734193	0	176	3	2034	1	0	91	0	1367		0	20	2	1229	0.999999996	0	18	0	997		0	26	0	884
'ZNF529'	1	0	0	41.86696379	0	331	4	6512	0	0.061387354	0	176	1	2036	1	0	91	0	1367		0	20	0	1231		0	18	1	996	1	0	26	2	882	1
'ZNF526'	1	0	0	30.40824313	0	331	5	6511	0	0.076734193	0	176	1	2036	1	0	91	1	1366	0.999999996	0	20	0	1231		0	18	3	994	0.999999995	0	26	0	884
'CNGA2'	1	0	0	448.2264237	0	331	1	6515	0	0.015346839	0	176	1	2036	1	0	91	0	1367		0	20	0	1231		0	18	0	997		0	26	0	884
'C19orf71'	1	0	0	63.46350271	0	331	3	6513	0	0.046040516	0	176	1	2036	1	0	91	0	1367		0	20	0	1231		0	18	1	996	1	0	26	1	883	0.999999997
'ZNF517'	1	0	0	70.04808496	0	331	2	6514	0	0.030693677	0	176	1	2036	1	0	91	1	1366	0.999999996	0	20	0	1231		0	18	0	997		0	26	0	884
'CNGB3'	1	0	0	30.70268878	0	331	5	6511	0	0.076734193	0	176	1	2036	1	0	91	1	1366	0.999999996	0	20	1	1230	1	0	18	2	995	0.999999998	0	26	0	884
'CNGB1'	1	0	0	14.4933845	0	331	8	6508	0	0.122774708	0	176	3	2034	1	0	91	0	1367		0	20	1	1230	1	0	18	3	994	0.999999995	0	26	1	883	0.999999997
'VSTM2B'	1	0	0	63.46350271	0	331	3	6513	0	0.046040516	0	176	1	2036	1	0	91	0	1367		0	20	0	1231		0	18	1	996	1	0	26	1	883	0.999999997
'NHS'	1	0	0	46.62407064	0	331	4	6512	0	0.061387354	0	176	1	2036	1	0	91	0	1367		0	20	0	1231		0	18	2	995	0.999999998	0	26	1	883	0.999999997
'IRX2'	1	0	0	46.62407064	0	331	4	6512	0	0.061387354	0	176	1	2036	1	0	91	0	1367		0	20	0	1231		0	18	2	995	0.999999998	0	26	1	883	0.999999997
'IRX5'	1	0	0	28.10266272	0	331	3	6513	0	0.046040516	0	176	3	2034	1	0	91	0	1367		0	20	0	1231		0	18	0	997		0	26	0	884
'PLCL1'	1	0	0	18.3510654	0	331	6	6510	0	0.092081031	0	176	1	2036	1	0	91	2	1365	1	0	20	0	1231		0	18	1	996	1	0	26	2	882	1
'CUL4A'	1	0	0	448.2264237	0	331	1	6515	0	0.015346839	0	176	1	2036	1	0	91	0	1367		0	20	0	1231		0	18	0	997		0	26	0	884
'PFKM'	1	0	0	103.4463205	0	331	2	6514	0	0.030693677	0	176	1	2036	1	0	91	0	1367		0	20	0	1231		0	18	0	997		0	26	1	883	0.999999997
'CUL4B'	1	0	0	448.2264237	0	331	1	6515	0	0.015346839	0	176	1	2036	1	0	91	0	1367		0	20	0	1231		0	18	0	997		0	26	0	884
'GLTP'	1	0	0	448.2264237	0	331	1	6515	0	0.015346839	0	176	1	2036	1	0	91	0	1367		0	20	0	1231		0	18	0	997		0	26	0	884
'ACSM5'	1	0	0	448.2264237	0	331	1	6515	0	0.015346839	0	176	1	2036	1	0	91	0	1367		0	20	0	1231		0	18	0	997		0	26	0	884
'ACSM4'	1	0	0	448.2264237	0	331	1	6515	0	0.015346839	0	176	1	2036	1	0	91	0	1367		0	20	0	1231		0	18	0	997		0	26	0	884
'MBD3L1'	1	0	0	47.87356269	0	331	3	6513	0	0.046040516	0	176	1	2036	1	0	91	1	1366	0.999999996	0	20	0	1231		0	18	1	996	1	0	26	0	884
'EDNRB'	1	0	0	46.62407064	0	331	4	6512	0	0.061387354	0	176	1	2036	1	0	91	0	1367		0	20	0	1231		0	18	2	995	0.999999998	0	26	1	883	0.999999997
'SOX1'	1	0	0	448.2264237	0	331	1	6515	0	0.015346839	0	176	1	2036	1	0	91	0	1367		0	20	0	1231		0	18	0	997		0	26	0	884
'OR10W1'	1	0	0	448.2264237	0	331	1	6515	0	0.015346839	0	176	1	2036	1	0	91	0	1367		0	20	0	1231		0	18	0	997		0	26	0	884
'CHEK2'	1	0	0	103.4463205	0	331	2	6514	0	0.030693677	0	176	1	2036	1	0	91	0	1367		0	20	0	1231		0	18	0	997		0	26	1	883	0.999999997
'HABP4'	1	0	0	448.2264237	0	331	1	6515	0	0.015346839	0	176	1	2036	1	0	91	0	1367		0	20	0	1231		0	18	0	997		0	26	0	884
'SOX5'	1	0	0	448.2264237	0	331	1	6515	0	0.015346839	0	176	1	2036	1	0	91	0	1367		0	20	0	1231		0	18	0	997		0	26	0	884
'JMJD4'	1	0	0	448.2264237	0	331	1	6515	0	0.015346839	0	176	1	2036	1	0	91	0	1367		0	20	0	1231		0	18	0	997		0	26	0	884
'ACSL3'	1	0	0	103.4463205	0	331	2	6514	0	0.030693677	0	176	1	2036	1	0	91	0	1367		0	20	0	1231		0	18	0	997		0	26	1	883	0.999999997
'JMJD8'	1	0	0	448.2264237	0	331	1	6515	0	0.015346839	0	176	1	2036	1	0	91	0	1367		0	20	0	1231		0	18	0	997		0	26	0	884
'OR10V1'	1	0	0	448.2264237	0	331	1	6515	0	0.015346839	0	176	1	2036	1	0	91	0	1367		0	20	0	1231		0	18	0	997		0	26	0	884
'TTLL12'	1	0	0	55.82277282	0	331	3	6513	0	0.046040516	0	176	1	2036	1	0	91	0	1367		0	20	0	1231		0	18	0	997		0	26	2	882	1
'TMEM161B'	1	0	0	448.2264237	0	331	1	6515	0	0.015346839	0	176	1	2036	1	0	91	0	1367		0	20	0	1231		0	18	0	997		0	26	0	884
'TMEM161A'	1	0	0	15.19112446	0	331	8	6508	0	0.122774708	0	176	1	2036	1	0	91	2	1365	1	0	20	0	1231		0	18	3	994	0.999999995	0	26	2	882	1
'C19orf45'	1	0	0	448.2264237	0	331	1	6515	0	0.015346839	0	176	1	2036	1	0	91	0	1367		0	20	0	1231		0	18	0	997		0	26	0	884
'C19orf47'	1	0	0	47.87356269	0	331	3	6513	0	0.046040516	0	176	1	2036	1	0	91	1	1366	0.999999996	0	20	0	1231		0	18	1	996	1	0	26	0	884
'NLN'	1	0	0	448.2264237	0	331	1	6515	0	0.015346839	0	176	1	2036	1	0	91	0	1367		0	20	0	1231		0	18	0	997		0	26	0	884
'OTOF'	1	0	0	34.05767249	0	331	4	6512	0	0.061387354	0	176	1	2036	1	0	91	1	1366	0.999999996	0	20	1	1230	1	0	18	0	997		0	26	1	883	0.999999997
'PATZ1'	1	0	0	19.307246	0	331	5	6511	0	0.076734193	0	176	3	2034	1	0	91	0	1367		0	20	0	1231		0	18	1	996	1	0	26	1	883	0.999999997
'WFDC13'	1	0	0	448.2264237	0	331	1	6515	0	0.015346839	0	176	1	2036	1	0	91	0	1367		0	20	0	1231		0	18	0	997		0	26	0	884
'RABGAP1L'	1	0	0	448.2264237	0	331	1	6515	0	0.015346839	0	176	1	2036	1	0	91	0	1367		0	20	0	1231		0	18	0	997		0	26	0	884
'DTNA'	1	0	0	33.47681112	0	331	4	6512	0	0.061387354	0	176	1	2036	1	0	91	1	1366	0.999999996	0	20	0	1231		0	18	1	996	1	0	26	1	883	0.999999997
'CC2D1A'	1	0	0	28.24791621	0	331	5	6511	0	0.076734193	0	176	1	2036	1	0	91	1	1366	0.999999996	0	20	1	1230	1	0	18	1	996	1	0	26	1	883	0.999999997
'PRPF19'	1	0	0	70.04808496	0	331	2	6514	0	0.030693677	0	176	1	2036	1	0	91	1	1366	0.999999996	0	20	0	1231		0	18	0	997		0	26	0	884
'MTERFD1'	1	0	0	448.2264237	0	331	1	6515	0	0.015346839	0	176	1	2036	1	0	91	0	1367		0	20	0	1231		0	18	0	997		0	26	0	884
'KRT26'	1	0	0	448.2264237	0	331	1	6515	0	0.015346839	0	176	1	2036	1	0	91	0	1367		0	20	0	1231		0	18	0	997		0	26	0	884
'INSRR'	1	0	0	15.96305219	0	331	7	6509	0	0.10742787	0	176	1	2036	1	0	91	2	1365	1	0	20	1	1230	1	0	18	0	997		0	26	3	881	1
'KREMEN1'	1	0	0	70.04808496	0	331	2	6514	0	0.030693677	0	176	1	2036	1	0	91	1	1366	0.999999996	0	20	0	1231		0	18	0	997		0	26	0	884
'KRT31'	1	0	0	41.86696379	0	331	4	6512	0	0.061387354	0	176	1	2036	1	0	91	0	1367		0	20	0	1231		0	18	1	996	1	0	26	2	882	1
'PACS2'	1	0	0	16.72083655	0	331	5	6511	0	0.076734193	0	176	3	2034	1	0	91	1	1366	0.999999996	0	20	0	1231		0	18	1	996	1	0	26	0	884
'CXCR4'	1	0	0	33.47681112	0	331	4	6512	0	0.061387354	0	176	1	2036	1	0	91	1	1366	0.999999996	0	20	0	1231		0	18	1	996	1	0	26	1	883	0.999999997
'NPL'	1	0	0	448.2264237	0	331	1	6515	0	0.015346839	0	176	1	2036	1	0	91	0	1367		0	20	0	1231		0	18	0	997		0	26	0	884
'CXCR1'	1	0	0	70.04808496	0	331	2	6514	0	0.030693677	0	176	1	2036	1	0	91	1	1366	0.999999996	0	20	0	1231		0	18	0	997		0	26	0	884
'CXCR3'	1	0	0	47.87356269	0	331	3	6513	0	0.046040516	0	176	1	2036	1	0	91	1	1366	0.999999996	0	20	0	1231		0	18	1	996	1	0	26	0	884
'ARNT2'	1	0	0	448.2264237	0	331	1	6515	0	0.015346839	0	176	1	2036	1	0	91	0	1367		0	20	0	1231		0	18	0	997		0	26	0	884
'KRT13'	1	0	0	47.87356269	0	331	3	6513	0	0.046040516	0	176	1	2036	1	0	91	1	1366	0.999999996	0	20	0	1231		0	18	1	996	1	0	26	0	884
'KRT10'	1	0	0	30.70268878	0	331	5	6511	0	0.076734193	0	176	1	2036	1	0	91	1	1366	0.999999996	0	20	1	1230	1	0	18	2	995	0.999999998	0	26	0	884
'KRT14'	1	0	0	36.95660319	0	331	4	6512	0	0.061387354	0	176	1	2036	1	0	91	1	1366	0.999999996	0	20	0	1231		0	18	2	995	0.999999998	0	26	0	884
'TRIP11'	1	0	0	70.04808496	0	331	2	6514	0	0.030693677	0	176	1	2036	1	0	91	1	1366	0.999999996	0	20	0	1231		0	18	0	997		0	26	0	884
'NEUROG1'	1	0	0	27.39863928	0	331	4	6512	0	0.061387354	0	176	1	2036	1	0	91	2	1365	1	0	20	0	1231		0	18	1	996	1	0	26	0	884
'SMEK1'	1	0	0	103.4463205	0	331	2	6514	0	0.030693677	0	176	1	2036	1	0	91	0	1367		0	20	0	1231		0	18	0	997		0	26	1	883	0.999999997
'KRT6B'	1	0	0	47.87356269	0	331	3	6513	0	0.046040516	0	176	1	2036	1	0	91	1	1366	0.999999996	0	20	0	1231		0	18	1	996	1	0	26	0	884
'CMTR2'	1	0	0	31.26974333	0	331	5	6511	0	0.076734193	0	176	1	2036	1	0	91	0	1367		0	20	0	1231		0	18	1	996	1	0	26	3	881	1
'SPNS3'	1	0	0	36.95660319	0	331	4	6512	0	0.061387354	0	176	1	2036	1	0	91	1	1366	0.999999996	0	20	0	1231		0	18	2	995	0.999999998	0	26	0	884
'KRT79'	1	0	0	47.87356269	0	331	3	6513	0	0.046040516	0	176	1	2036	1	0	91	1	1366	0.999999996	0	20	0	1231		0	18	1	996	1	0	26	0	884
'TSC2'	1	0	0	47.87356269	0	331	3	6513	0	0.046040516	0	176	1	2036	1	0	91	1	1366	0.999999996	0	20	0	1231		0	18	1	996	1	0	26	0	884
'WRNIP1'	1	0	0	448.2264237	0	331	1	6515	0	0.015346839	0	176	1	2036	1	0	91	0	1367		0	20	0	1231		0	18	0	997		0	26	0	884
'DCTD'	1	0	0	448.2264237	0	331	1	6515	0	0.015346839	0	176	1	2036	1	0	91	0	1367		0	20	0	1231		0	18	0	997		0	26	0	884
'PREPL'	1	0	0	19.307246	0	331	5	6511	0	0.076734193	0	176	3	2034	1	0	91	0	1367		0	20	0	1231		0	18	1	996	1	0	26	1	883	0.999999997
'ISCU'	1	0	0	103.4463205	0	331	2	6514	0	0.030693677	0	176	1	2036	1	0	91	0	1367		0	20	0	1231		0	18	0	997		0	26	1	883	0.999999997
'HPCA'	1	0	0	448.2264237	0	331	1	6515	0	0.015346839	0	176	1	2036	1	0	91	0	1367		0	20	0	1231		0	18	0	997		0	26	0	884
'DTX1'	1	0	0	448.2264237	0	331	1	6515	0	0.015346839	0	176	1	2036	1	0	91	0	1367		0	20	0	1231		0	18	0	997		0	26	0	884
'DTX4'	1	0	0	27.92112863	0	331	5	6511	0	0.076734193	0	176	1	2036	1	0	91	1	1366	0.999999996	0	20	0	1231		0	18	2	995	0.999999998	0	26	1	883	0.999999997
'KRT40'	1	0	0	103.4463205	0	331	2	6514	0	0.030693677	0	176	1	2036	1	0	91	0	1367		0	20	0	1231		0	18	0	997		0	26	1	883	0.999999997
'OTX2'	1	0	0	448.2264237	0	331	1	6515	0	0.015346839	0	176	1	2036	1	0	91	0	1367		0	20	0	1231		0	18	0	997		0	26	0	884
'ANKZF1'	1	0	0	6.784774181	0	331	12	6504	0	0.184162063	0	176	3	2034	1	0	91	5	1362	1	0	20	1	1230	1	0	18	3	994	0.999999995	0	26	0	884
'TBCE'	1	0	0	448.2264237	0	331	1	6515	0	0.015346839	0	176	1	2036	1	0	91	0	1367		0	20	0	1231		0	18	0	997		0	26	0	884
'DOCK5'	1	0	0	63.46350271	0	331	3	6513	0	0.046040516	0	176	1	2036	1	0	91	0	1367		0	20	0	1231		0	18	1	996	1	0	26	1	883	0.999999997
'KRTAP22-2'	1	0	0	448.2264237	0	331	1	6515	0	0.015346839	0	176	1	2036	1	0	91	0	1367		0	20	0	1231		0	18	0	997		0	26	0	884
'DOCK9'	1	0	0	16.87766057	0	331	5	6511	0	0.076734193	0	176	3	2034	1	0	91	1	1366	0.999999996	0	20	1	1230	1	0	18	0	997		0	26	0	884
'LMOD3'	1	0	0	448.2264237	0	331	1	6515	0	0.015346839	0	176	1	2036	1	0	91	0	1367		0	20	0	1231		0	18	0	997		0	26	0	884
'KYNU'	1	0	0	448.2264237	0	331	1	6515	0	0.015346839	0	176	1	2036	1	0	91	0	1367		0	20	0	1231		0	18	0	997		0	26	0	884
'SCYL1'	1	0	0	8.828469244	0	331	8	6508	0	0.122774708	0	176	3	2034	1	0	91	4	1363	1	0	20	0	1231		0	18	1	996	1	0	26	0	884
'EGFL6'	1	0	0	28.10266272	0	331	3	6513	0	0.046040516	0	176	3	2034	1	0	91	0	1367		0	20	0	1231		0	18	0	997		0	26	0	884
'MRGPRX2'	1	0	0	103.4463205	0	331	2	6514	0	0.030693677	0	176	1	2036	1	0	91	0	1367		0	20	0	1231		0	18	0	997		0	26	1	883	0.999999997
'SENP1'	1	0	0	70.04808496	0	331	2	6514	0	0.030693677	0	176	1	2036	1	0	91	1	1366	0.999999996	0	20	0	1231		0	18	0	997		0	26	0	884
'LALBA'	1	0	0	70.04808496	0	331	2	6514	0	0.030693677	0	176	1	2036	1	0	91	1	1366	0.999999996	0	20	0	1231		0	18	0	997		0	26	0	884
'CD163L1'	1	0	0	16.72083655	0	331	5	6511	0	0.076734193	0	176	3	2034	1	0	91	1	1366	0.999999996	0	20	0	1231		0	18	1	996	1	0	26	0	884
'GTSF1L'	1	0	0	448.2264237	0	331	1	6515	0	0.015346839	0	176	1	2036	1	0	91	0	1367		0	20	0	1231		0	18	0	997		0	26	0	884
'SASH1'	1	0	0	70.04808496	0	331	2	6514	0	0.030693677	0	176	1	2036	1	0	91	1	1366	0.999999996	0	20	0	1231		0	18	0	997		0	26	0	884
'KLRG1'	1	0	0	448.2264237	0	331	1	6515	0	0.015346839	0	176	1	2036	1	0	91	0	1367		0	20	0	1231		0	18	0	997		0	26	0	884
'GDAP1'	1	0	0	448.2264237	0	331	1	6515	0	0.015346839	0	176	1	2036	1	0	91	0	1367		0	20	0	1231		0	18	0	997		0	26	0	884
'TBKBP1'	1	0	0	103.4463205	0	331	2	6514	0	0.030693677	0	176	1	2036	1	0	91	0	1367		0	20	0	1231		0	18	0	997		0	26	1	883	0.999999997
'CMTM2'	1	0	0	448.2264237	0	331	1	6515	0	0.015346839	0	176	1	2036	1	0	91	0	1367		0	20	0	1231		0	18	0	997		0	26	0	884
'FAM159A'	1	0	0	448.2264237	0	331	1	6515	0	0.015346839	0	176	1	2036	1	0	91	0	1367		0	20	0	1231		0	18	0	997		0	26	0	884
'TSKU'	1	0	0	63.46350271	0	331	3	6513	0	0.046040516	0	176	1	2036	1	0	91	0	1367		0	20	0	1231		0	18	1	996	1	0	26	1	883	0.999999997
'C14orf79'	1	0	0	70.04808496	0	331	2	6514	0	0.030693677	0	176	1	2036	1	0	91	1	1366	0.999999996	0	20	0	1231		0	18	0	997		0	26	0	884
'GTSE1'	1	0	0	33.47681112	0	331	4	6512	0	0.061387354	0	176	1	2036	1	0	91	1	1366	0.999999996	0	20	0	1231		0	18	1	996	1	0	26	1	883	0.999999997
'TSTD1'	1	0	0	70.04808496	0	331	2	6514	0	0.030693677	0	176	1	2036	1	0	91	1	1366	0.999999996	0	20	0	1231		0	18	0	997		0	26	0	884
'PHKA1'	1	0	0	70.04808496	0	331	2	6514	0	0.030693677	0	176	1	2036	1	0	91	1	1366	0.999999996	0	20	0	1231		0	18	0	997		0	26	0	884
'CTAGE1'	1	0	0	70.04808496	0	331	2	6514	0	0.030693677	0	176	1	2036	1	0	91	1	1366	0.999999996	0	20	0	1231		0	18	0	997		0	26	0	884
'SKAP1'	1	0	0	448.2264237	0	331	1	6515	0	0.015346839	0	176	1	2036	1	0	91	0	1367		0	20	0	1231		0	18	0	997		0	26	0	884
'SKAP2'	1	0	0	70.04808496	0	331	2	6514	0	0.030693677	0	176	1	2036	1	0	91	1	1366	0.999999996	0	20	0	1231		0	18	0	997		0	26	0	884
'TSTA3'	1	0	0	448.2264237	0	331	1	6515	0	0.015346839	0	176	1	2036	1	0	91	0	1367		0	20	0	1231		0	18	0	997		0	26	0	884
'NLRX1'	1	0	0	33.47681112	0	331	4	6512	0	0.061387354	0	176	1	2036	1	0	91	1	1366	0.999999996	0	20	0	1231		0	18	1	996	1	0	26	1	883	0.999999997
'KRTAP5-11'	1	0	0	448.2264237	0	331	1	6515	0	0.015346839	0	176	1	2036	1	0	91	0	1367		0	20	0	1231		0	18	0	997		0	26	0	884
'C14orf93'	1	0	0	46.62407064	0	331	4	6512	0	0.061387354	0	176	1	2036	1	0	91	0	1367		0	20	0	1231		0	18	2	995	0.999999998	0	26	1	883	0.999999997
'TIPARP'	1	0	0	448.2264237	0	331	1	6515	0	0.015346839	0	176	1	2036	1	0	91	0	1367		0	20	0	1231		0	18	0	997		0	26	0	884
'CYP4F3'	1	0	0	103.4463205	0	331	2	6514	0	0.030693677	0	176	1	2036	1	0	91	0	1367		0	20	0	1231		0	18	0	997		0	26	1	883	0.999999997
'NR2F1'	1	0	0	70.04808496	0	331	2	6514	0	0.030693677	0	176	1	2036	1	0	91	1	1366	0.999999996	0	20	0	1231		0	18	0	997		0	26	0	884
'NR2F6'	1	0	0	448.2264237	0	331	1	6515	0	0.015346839	0	176	1	2036	1	0	91	0	1367		0	20	0	1231		0	18	0	997		0	26	0	884
'SULT1B1'	1	0	0	448.2264237	0	331	1	6515	0	0.015346839	0	176	1	2036	1	0	91	0	1367		0	20	0	1231		0	18	0	997		0	26	0	884
'TBL2'	1	0	0	134.5726147	0	331	2	6514	0	0.030693677	0	176	1	2036	1	0	91	0	1367		0	20	1	1230	1	0	18	0	997		0	26	0	884
'ZNF496'	1	0	0	16.72083655	0	331	5	6511	0	0.076734193	0	176	3	2034	1	0	91	1	1366	0.999999996	0	20	0	1231		0	18	1	996	1	0	26	0	884
'ARHGAP5'	1	0	0	448.2264237	0	331	1	6515	0	0.015346839	0	176	1	2036	1	0	91	0	1367		0	20	0	1231		0	18	0	997		0	26	0	884
'MED16'	1	0	0	30.40824313	0	331	5	6511	0	0.076734193	0	176	1	2036	1	0	91	1	1366	0.999999996	0	20	0	1231		0	18	3	994	0.999999995	0	26	0	884
'ARHGAP4'	1	0	0	70.04808496	0	331	2	6514	0	0.030693677	0	176	1	2036	1	0	91	1	1366	0.999999996	0	20	0	1231		0	18	0	997		0	26	0	884
'MECP2'	1	0	0	41.86696379	0	331	4	6512	0	0.061387354	0	176	1	2036	1	0	91	0	1367		0	20	0	1231		0	18	1	996	1	0	26	2	882	1
'DLGAP1'	1	0	0	41.49276404	0	331	5	6511	0	0.076734193	0	176	1	2036	1	0	91	0	1367		0	20	1	1230	1	0	18	3	994	0.999999995	0	26	0	884
'WNT9A'	1	0	0	448.2264237	0	331	1	6515	0	0.015346839	0	176	1	2036	1	0	91	0	1367		0	20	0	1231		0	18	0	997		0	26	0	884
'GMIP'	1	0	0	33.47681112	0	331	4	6512	0	0.061387354	0	176	1	2036	1	0	91	1	1366	0.999999996	0	20	0	1231		0	18	1	996	1	0	26	1	883	0.999999997
'JOSD1'	1	0	0	448.2264237	0	331	1	6515	0	0.015346839	0	176	1	2036	1	0	91	0	1367		0	20	0	1231		0	18	0	997		0	26	0	884
'MED26'	1	0	0	27.39863928	0	331	4	6512	0	0.061387354	0	176	1	2036	1	0	91	2	1365	1	0	20	0	1231		0	18	1	996	1	0	26	0	884
'PGM2L1'	1	0	0	47.87356269	0	331	3	6513	0	0.046040516	0	176	1	2036	1	0	91	1	1366	0.999999996	0	20	0	1231		0	18	1	996	1	0	26	0	884
'OR52A5'	1	0	0	448.2264237	0	331	1	6515	0	0.015346839	0	176	1	2036	1	0	91	0	1367		0	20	0	1231		0	18	0	997		0	26	0	884
'ZNF473'	1	0	0	15.86020028	0	331	5	6511	0	0.076734193	0	176	3	2034	1	0	91	1	1366	0.999999996	0	20	0	1231		0	18	0	997		0	26	1	883	0.999999997
'ZSWIM1'	1	0	0	55.82277282	0	331	3	6513	0	0.046040516	0	176	1	2036	1	0	91	0	1367		0	20	0	1231		0	18	0	997		0	26	2	882	1
'OAT'	1	0	0	448.2264237	0	331	1	6515	0	0.015346839	0	176	1	2036	1	0	91	0	1367		0	20	0	1231		0	18	0	997		0	26	0	884
'WNT8A'	1	0	0	63.46350271	0	331	3	6513	0	0.046040516	0	176	1	2036	1	0	91	0	1367		0	20	0	1231		0	18	1	996	1	0	26	1	883	0.999999997
'CENPB'	1	0	0	103.4463205	0	331	2	6514	0	0.030693677	0	176	1	2036	1	0	91	0	1367		0	20	0	1231		0	18	0	997		0	26	1	883	0.999999997
'CENPC'	1	0	0	448.2264237	0	331	1	6515	0	0.015346839	0	176	1	2036	1	0	91	0	1367		0	20	0	1231		0	18	0	997		0	26	0	884
'EXOSC10'	1	0	0	55.82277282	0	331	3	6513	0	0.046040516	0	176	1	2036	1	0	91	0	1367		0	20	0	1231		0	18	0	997		0	26	2	882	1
'NRAP'	1	0	0	10.44922745	0	331	8	6508	0	0.122774708	0	176	3	2034	1	0	91	2	1365	1	0	20	0	1231		0	18	1	996	1	0	26	2	882	1
'SPP2'	1	0	0	448.2264237	0	331	1	6515	0	0.015346839	0	176	1	2036	1	0	91	0	1367		0	20	0	1231		0	18	0	997		0	26	0	884
'CENPT'	1	0	0	448.2264237	0	331	1	6515	0	0.015346839	0	176	1	2036	1	0	91	0	1367		0	20	0	1231		0	18	0	997		0	26	0	884
'CENPW'	1	0	0	448.2264237	0	331	1	6515	0	0.015346839	0	176	1	2036	1	0	91	0	1367		0	20	0	1231		0	18	0	997		0	26	0	884
'CRBN'	1	0	0	103.4463205	0	331	2	6514	0	0.030693677	0	176	1	2036	1	0	91	0	1367		0	20	0	1231		0	18	0	997		0	26	1	883	0.999999997
'ODAM'	1	0	0	448.2264237	0	331	1	6515	0	0.015346839	0	176	1	2036	1	0	91	0	1367		0	20	0	1231		0	18	0	997		0	26	0	884
'TAOK3'	1	0	0	19.307246	0	331	5	6511	0	0.076734193	0	176	3	2034	1	0	91	0	1367		0	20	0	1231		0	18	1	996	1	0	26	1	883	0.999999997
'SLCO3A1'	1	0	0	28.24791621	0	331	5	6511	0	0.076734193	0	176	1	2036	1	0	91	1	1366	0.999999996	0	20	1	1230	1	0	18	1	996	1	0	26	1	883	0.999999997
'CENPI'	1	0	0	63.46350271	0	331	3	6513	0	0.046040516	0	176	1	2036	1	0	91	0	1367		0	20	0	1231		0	18	1	996	1	0	26	1	883	0.999999997
'TAOK1'	1	0	0	63.46350271	0	331	3	6513	0	0.046040516	0	176	1	2036	1	0	91	0	1367		0	20	0	1231		0	18	1	996	1	0	26	1	883	0.999999997
'CENPL'	1	0	0	36.95660319	0	331	4	6512	0	0.061387354	0	176	1	2036	1	0	91	1	1366	0.999999996	0	20	0	1231		0	18	2	995	0.999999998	0	26	0	884
'CENPM'	1	0	0	448.2264237	0	331	1	6515	0	0.015346839	0	176	1	2036	1	0	91	0	1367		0	20	0	1231		0	18	0	997		0	26	0	884
'CENPO'	1	0	0	448.2264237	0	331	1	6515	0	0.015346839	0	176	1	2036	1	0	91	0	1367		0	20	0	1231		0	18	0	997		0	26	0	884
'ZNF454'	1	0	0	70.04808496	0	331	2	6514	0	0.030693677	0	176	1	2036	1	0	91	1	1366	0.999999996	0	20	0	1231		0	18	0	997		0	26	0	884
'CDKN3'	1	0	0	448.2264237	0	331	1	6515	0	0.015346839	0	176	1	2036	1	0	91	0	1367		0	20	0	1231		0	18	0	997		0	26	0	884
'EXOC3L2'	1	0	0	55.82277282	0	331	3	6513	0	0.046040516	0	176	1	2036	1	0	91	0	1367		0	20	0	1231		0	18	0	997		0	26	2	882	1
'OLFML2B'	1	0	0	46.62407064	0	331	4	6512	0	0.061387354	0	176	1	2036	1	0	91	0	1367		0	20	0	1231		0	18	2	995	0.999999998	0	26	1	883	0.999999997
'EXOC3L4'	1	0	0	46.62407064	0	331	4	6512	0	0.061387354	0	176	1	2036	1	0	91	0	1367		0	20	0	1231		0	18	2	995	0.999999998	0	26	1	883	0.999999997
'CASC3'	1	0	0	70.04808496	0	331	2	6514	0	0.030693677	0	176	1	2036	1	0	91	1	1366	0.999999996	0	20	0	1231		0	18	0	997		0	26	0	884
'OLFML2A'	1	0	0	448.2264237	0	331	1	6515	0	0.015346839	0	176	1	2036	1	0	91	0	1367		0	20	0	1231		0	18	0	997		0	26	0	884
'NUDT17'	1	0	0	448.2264237	0	331	1	6515	0	0.015346839	0	176	1	2036	1	0	91	0	1367		0	20	0	1231		0	18	0	997		0	26	0	884
'NUDT15'	1	0	0	448.2264237	0	331	1	6515	0	0.015346839	0	176	1	2036	1	0	91	0	1367		0	20	0	1231		0	18	0	997		0	26	0	884
'NUDT14'	1	0	0	103.4463205	0	331	2	6514	0	0.030693677	0	176	1	2036	1	0	91	0	1367		0	20	0	1231		0	18	0	997		0	26	1	883	0.999999997
'CDKL2'	1	0	0	448.2264237	0	331	1	6515	0	0.015346839	0	176	1	2036	1	0	91	0	1367		0	20	0	1231		0	18	0	997		0	26	0	884
'CDKL3'	1	0	0	47.87356269	0	331	3	6513	0	0.046040516	0	176	1	2036	1	0	91	1	1366	0.999999996	0	20	0	1231		0	18	1	996	1	0	26	0	884
'ZNF440'	1	0	0	36.95660319	0	331	4	6512	0	0.061387354	0	176	1	2036	1	0	91	1	1366	0.999999996	0	20	0	1231		0	18	2	995	0.999999998	0	26	0	884
'PLA2R1'	1	0	0	17.50185842	0	331	9	6507	0	0.138121547	0	176	1	2036	1	0	91	1	1366	0.999999996	0	20	2	1229	0.999999996	0	18	4	993	0.999999998	0	26	1	883	0.999999997
'ZNF432'	1	0	0	15.28075709	0	331	6	6510	0	0.092081031	0	176	3	2034	1	0	91	1	1366	0.999999996	0	20	1	1230	1	0	18	1	996	1	0	26	0	884
'KHDRBS1'	1	0	0	70.04808496	0	331	2	6514	0	0.030693677	0	176	1	2036	1	0	91	1	1366	0.999999996	0	20	0	1231		0	18	0	997		0	26	0	884
'SMYD5'	1	0	0	103.4463205	0	331	2	6514	0	0.030693677	0	176	1	2036	1	0	91	0	1367		0	20	0	1231		0	18	0	997		0	26	1	883	0.999999997
'MOBP'	1	0	0	448.2264237	0	331	1	6515	0	0.015346839	0	176	1	2036	1	0	91	0	1367		0	20	0	1231		0	18	0	997		0	26	0	884
'MED30'	1	0	0	103.4463205	0	331	2	6514	0	0.030693677	0	176	1	2036	1	0	91	0	1367		0	20	0	1231		0	18	0	997		0	26	1	883	0.999999997
'MED31'	1	0	0	448.2264237	0	331	1	6515	0	0.015346839	0	176	1	2036	1	0	91	0	1367		0	20	0	1231		0	18	0	997		0	26	0	884
'SMYD1'	1	0	0	33.33822555	0	331	3	6513	0	0.046040516	0	176	1	2036	1	0	91	2	1365	1	0	20	0	1231		0	18	0	997		0	26	0	884
'SMYD3'	1	0	0	63.46350271	0	331	3	6513	0	0.046040516	0	176	1	2036	1	0	91	0	1367		0	20	0	1231		0	18	1	996	1	0	26	1	883	0.999999997
'NADK'	1	0	0	47.87356269	0	331	3	6513	0	0.046040516	0	176	1	2036	1	0	91	1	1366	0.999999996	0	20	0	1231		0	18	1	996	1	0	26	0	884
'ODF4'	1	0	0	448.2264237	0	331	1	6515	0	0.015346839	0	176	1	2036	1	0	91	0	1367		0	20	0	1231		0	18	0	997		0	26	0	884
'ARPC4'	1	0	0	448.2264237	0	331	1	6515	0	0.015346839	0	176	1	2036	1	0	91	0	1367		0	20	0	1231		0	18	0	997		0	26	0	884
'HPS6'	1	0	0	8.60968943	0	331	12	6504	0	0.184162063	0	176	1	2036	1	0	91	4	1363	1	0	20	0	1231		0	18	3	994	0.999999995	0	26	4	880	0.999999998
'TMPRSS13'	1	0	0	70.04808496	0	331	2	6514	0	0.030693677	0	176	1	2036	1	0	91	1	1366	0.999999996	0	20	0	1231		0	18	0	997		0	26	0	884
'TMPRSS15'	1	0	0	18.31359078	0	331	6	6510	0	0.092081031	0	176	3	2034	1	0	91	0	1367		0	20	0	1231		0	18	3	994	0.999999995	0	26	0	884
'ZNF417'	1	0	0	448.2264237	0	331	1	6515	0	0.015346839	0	176	1	2036	1	0	91	0	1367		0	20	0	1231		0	18	0	997		0	26	0	884
'HPSE'	1	0	0	47.87356269	0	331	3	6513	0	0.046040516	0	176	1	2036	1	0	91	1	1366	0.999999996	0	20	0	1231		0	18	1	996	1	0	26	0	884
'ZNF410'	1	0	0	47.87356269	0	331	3	6513	0	0.046040516	0	176	1	2036	1	0	91	1	1366	0.999999996	0	20	0	1231		0	18	1	996	1	0	26	0	884
'MIPEP'	1	0	0	17.74553881	0	331	7	6509	0	0.10742787	0	176	1	2036	1	0	91	2	1365	1	0	20	2	1229	0.999999996	0	18	1	996	1	0	26	1	883	0.999999997
'CIITA'	1	0	0	46.62407064	0	331	4	6512	0	0.061387354	0	176	1	2036	1	0	91	0	1367		0	20	0	1231		0	18	2	995	0.999999998	0	26	1	883	0.999999997
'ITGAM'	1	0	0	8.477223089	0	331	12	6504	0	0.184162063	0	176	3	2034	1	0	91	2	1365	1	0	20	0	1231		0	18	5	992	1	0	26	2	882	1
'ITGB2'	1	0	0	41.86696379	0	331	4	6512	0	0.061387354	0	176	1	2036	1	0	91	0	1367		0	20	0	1231		0	18	1	996	1	0	26	2	882	1
'ITGAL'	1	0	0	13.32181692	0	331	7	6509	0	0.10742787	0	176	3	2034	1	0	91	1	1366	0.999999996	0	20	0	1231		0	18	2	995	0.999999998	0	26	1	883	0.999999997
'EXO1'	1	0	0	33.47681112	0	331	4	6512	0	0.061387354	0	176	1	2036	1	0	91	1	1366	0.999999996	0	20	0	1231		0	18	1	996	1	0	26	1	883	0.999999997
'ZNF408'	1	0	0	18.3510654	0	331	6	6510	0	0.092081031	0	176	1	2036	1	0	91	2	1365	1	0	20	0	1231		0	18	1	996	1	0	26	2	882	1
'DDI2'	1	0	0	448.2264237	0	331	1	6515	0	0.015346839	0	176	1	2036	1	0	91	0	1367		0	20	0	1231		0	18	0	997		0	26	0	884
'PPP6R2'	1	0	0	70.04808496	0	331	2	6514	0	0.030693677	0	176	1	2036	1	0	91	1	1366	0.999999996	0	20	0	1231		0	18	0	997		0	26	0	884
'EXO5'	1	0	0	448.2264237	0	331	1	6515	0	0.015346839	0	176	1	2036	1	0	91	0	1367		0	20	0	1231		0	18	0	997		0	26	0	884
'PGM1'	1	0	0	27.39863928	0	331	4	6512	0	0.061387354	0	176	1	2036	1	0	91	2	1365	1	0	20	0	1231		0	18	1	996	1	0	26	0	884
'SMIM15'	1	0	0	448.2264237	0	331	1	6515	0	0.015346839	0	176	1	2036	1	0	91	0	1367		0	20	0	1231		0	18	0	997		0	26	0	884
'SMIM19'	1	0	0	448.2264237	0	331	1	6515	0	0.015346839	0	176	1	2036	1	0	91	0	1367		0	20	0	1231		0	18	0	997		0	26	0	884
'C14orf37'	1	0	0	448.2264237	0	331	1	6515	0	0.015346839	0	176	1	2036	1	0	91	0	1367		0	20	0	1231		0	18	0	997		0	26	0	884
'MMS22L'	1	0	0	28.24791621	0	331	5	6511	0	0.076734193	0	176	1	2036	1	0	91	1	1366	0.999999996	0	20	1	1230	1	0	18	1	996	1	0	26	1	883	0.999999997
'IMPACT'	1	0	0	47.87356269	0	331	3	6513	0	0.046040516	0	176	1	2036	1	0	91	1	1366	0.999999996	0	20	0	1231		0	18	1	996	1	0	26	0	884
'LRTOMT'	1	0	0	70.04808496	0	331	2	6514	0	0.030693677	0	176	1	2036	1	0	91	1	1366	0.999999996	0	20	0	1231		0	18	0	997		0	26	0	884
'ITGAD'	1	0	0	13.32181692	0	331	7	6509	0	0.10742787	0	176	3	2034	1	0	91	1	1366	0.999999996	0	20	0	1231		0	18	2	995	0.999999998	0	26	1	883	0.999999997
'SPATC1'	1	0	0	70.04808496	0	331	2	6514	0	0.030693677	0	176	1	2036	1	0	91	1	1366	0.999999996	0	20	0	1231		0	18	0	997		0	26	0	884
'PHKG2'	1	0	0	14.58201951	0	331	6	6510	0	0.092081031	0	176	3	2034	1	0	91	1	1366	0.999999996	0	20	1	1230	1	0	18	0	997		0	26	1	883	0.999999997
'IGF2BP2'	1	0	0	17.79876387	0	331	5	6511	0	0.076734193	0	176	1	2036	1	0	91	3	1364	1	0	20	0	1231		0	18	0	997		0	26	1	883	0.999999997
'FEM1B'	1	0	0	37.50630206	0	331	5	6511	0	0.076734193	0	176	1	2036	1	0	91	0	1367		0	20	1	1230	1	0	18	2	995	0.999999998	0	26	1	883	0.999999997
'CYP4B1'	1	0	0	103.4463205	0	331	2	6514	0	0.030693677	0	176	1	2036	1	0	91	0	1367		0	20	0	1231		0	18	0	997		0	26	1	883	0.999999997
'TBX2'	1	0	0	448.2264237	0	331	1	6515	0	0.015346839	0	176	1	2036	1	0	91	0	1367		0	20	0	1231		0	18	0	997		0	26	0	884
'MYO1D'	1	0	0	15.28075709	0	331	6	6510	0	0.092081031	0	176	3	2034	1	0	91	1	1366	0.999999996	0	20	1	1230	1	0	18	1	996	1	0	26	0	884
'MYO1B'	1	0	0	30.40824313	0	331	5	6511	0	0.076734193	0	176	1	2036	1	0	91	1	1366	0.999999996	0	20	0	1231		0	18	3	994	0.999999995	0	26	0	884
'POU2AF1'	1	0	0	70.04808496	0	331	2	6514	0	0.030693677	0	176	1	2036	1	0	91	1	1366	0.999999996	0	20	0	1231		0	18	0	997		0	26	0	884
'NAGS'	1	0	0	448.2264237	0	331	1	6515	0	0.015346839	0	176	1	2036	1	0	91	0	1367		0	20	0	1231		0	18	0	997		0	26	0	884
'MYO1H'	1	0	0	33.47681112	0	331	4	6512	0	0.061387354	0	176	1	2036	1	0	91	1	1366	0.999999996	0	20	0	1231		0	18	1	996	1	0	26	1	883	0.999999997
'TBATA'	1	0	0	63.46350271	0	331	3	6513	0	0.046040516	0	176	1	2036	1	0	91	0	1367		0	20	0	1231		0	18	1	996	1	0	26	1	883	0.999999997
'CPNE9'	1	0	0	47.87356269	0	331	3	6513	0	0.046040516	0	176	1	2036	1	0	91	1	1366	0.999999996	0	20	0	1231		0	18	1	996	1	0	26	0	884
'NPFFR1'	1	0	0	33.47681112	0	331	4	6512	0	0.061387354	0	176	1	2036	1	0	91	1	1366	0.999999996	0	20	0	1231		0	18	1	996	1	0	26	1	883	0.999999997
'CPNE5'	1	0	0	28.24791621	0	331	5	6511	0	0.076734193	0	176	1	2036	1	0	91	1	1366	0.999999996	0	20	1	1230	1	0	18	1	996	1	0	26	1	883	0.999999997
'CPNE4'	1	0	0	24.08536842	0	331	6	6510	0	0.092081031	0	176	1	2036	1	0	91	1	1366	0.999999996	0	20	0	1231		0	18	3	994	0.999999995	0	26	1	883	0.999999997
'CPNE7'	1	0	0	11.1253603	0	331	7	6509	0	0.10742787	0	176	3	2034	1	0	91	2	1365	1	0	20	0	1231		0	18	0	997		0	26	2	882	1
'CRKL'	1	0	0	28.10266272	0	331	3	6513	0	0.046040516	0	176	3	2034	1	0	91	0	1367		0	20	0	1231		0	18	0	997		0	26	0	884
'HERC5'	1	0	0	103.4463205	0	331	2	6514	0	0.030693677	0	176	1	2036	1	0	91	0	1367		0	20	0	1231		0	18	0	997		0	26	1	883	0.999999997
'HERC1'	1	0	0	6.375496164	0	331	20	6496	0	0.306936771	0	176	1	2036	1	0	91	4	1363	1	0	20	3	1228	0.999999997	0	18	8	989	0.999999998	0	26	4	880	0.999999998
'CCDC97'	1	0	0	448.2264237	0	331	1	6515	0	0.015346839	0	176	1	2036	1	0	91	0	1367		0	20	0	1231		0	18	0	997		0	26	0	884
'SPA17'	1	0	0	448.2264237	0	331	1	6515	0	0.015346839	0	176	1	2036	1	0	91	0	1367		0	20	0	1231		0	18	0	997		0	26	0	884
'SCAPER'	1	0	0	63.46350271	0	331	3	6513	0	0.046040516	0	176	1	2036	1	0	91	0	1367		0	20	0	1231		0	18	1	996	1	0	26	1	883	0.999999997
'ALG8'	1	0	0	448.2264237	0	331	1	6515	0	0.015346839	0	176	1	2036	1	0	91	0	1367		0	20	0	1231		0	18	0	997		0	26	0	884
'SMARCC2'	1	0	0	17.43737941	0	331	6	6510	0	0.092081031	0	176	3	2034	1	0	91	0	1367		0	20	1	1230	1	0	18	1	996	1	0	26	1	883	0.999999997
'CCDC78'	1	0	0	47.87356269	0	331	3	6513	0	0.046040516	0	176	1	2036	1	0	91	1	1366	0.999999996	0	20	0	1231		0	18	1	996	1	0	26	0	884
'ALG2'	1	0	0	134.5726147	0	331	2	6514	0	0.030693677	0	176	1	2036	1	0	91	0	1367		0	20	1	1230	1	0	18	0	997		0	26	0	884
'ALG3'	1	0	0	134.5726147	0	331	2	6514	0	0.030693677	0	176	1	2036	1	0	91	0	1367		0	20	1	1230	1	0	18	0	997		0	26	0	884
'TALDO1'	1	0	0	448.2264237	0	331	1	6515	0	0.015346839	0	176	1	2036	1	0	91	0	1367		0	20	0	1231		0	18	0	997		0	26	0	884
'KCNK16'	1	0	0	448.2264237	0	331	1	6515	0	0.015346839	0	176	1	2036	1	0	91	0	1367		0	20	0	1231		0	18	0	997		0	26	0	884
'MYO7A'	1	0	0	12.4395961	0	331	8	6508	0	0.122774708	0	176	3	2034	1	0	91	1	1366	0.999999996	0	20	1	1230	1	0	18	2	995	0.999999998	0	26	1	883	0.999999997
'CCDC82'	1	0	0	63.46350271	0	331	3	6513	0	0.046040516	0	176	1	2036	1	0	91	0	1367		0	20	0	1231		0	18	1	996	1	0	26	1	883	0.999999997
'EGR2'	1	0	0	103.4463205	0	331	2	6514	0	0.030693677	0	176	1	2036	1	0	91	0	1367		0	20	0	1231		0	18	0	997		0	26	1	883	0.999999997
'EGR4'	1	0	0	37.50630206	0	331	5	6511	0	0.076734193	0	176	1	2036	1	0	91	0	1367		0	20	1	1230	1	0	18	2	995	0.999999998	0	26	1	883	0.999999997
'SMARCA5'	1	0	0	47.87356269	0	331	3	6513	0	0.046040516	0	176	1	2036	1	0	91	1	1366	0.999999996	0	20	0	1231		0	18	1	996	1	0	26	0	884
'SMARCA4'	1	0	0	21.41194386	0	331	7	6509	0	0.10742787	0	176	1	2036	1	0	91	1	1366	0.999999996	0	20	1	1230	1	0	18	3	994	0.999999995	0	26	1	883	0.999999997
'CALY'	1	0	0	448.2264237	0	331	1	6515	0	0.015346839	0	176	1	2036	1	0	91	0	1367		0	20	0	1231		0	18	0	997		0	26	0	884
'MYO5B'	1	0	0	63.46350271	0	331	3	6513	0	0.046040516	0	176	1	2036	1	0	91	0	1367		0	20	0	1231		0	18	1	996	1	0	26	1	883	0.999999997
'MAP1LC3B'	1	0	0	448.2264237	0	331	1	6515	0	0.015346839	0	176	1	2036	1	0	91	0	1367		0	20	0	1231		0	18	0	997		0	26	0	884
'CHAMP1'	1	0	0	46.62407064	0	331	4	6512	0	0.061387354	0	176	1	2036	1	0	91	0	1367		0	20	0	1231		0	18	2	995	0.999999998	0	26	1	883	0.999999997
'SFTPD'	1	0	0	448.2264237	0	331	1	6515	0	0.015346839	0	176	1	2036	1	0	91	0	1367		0	20	0	1231		0	18	0	997		0	26	0	884
'PDIK1L'	1	0	0	448.2264237	0	331	1	6515	0	0.015346839	0	176	1	2036	1	0	91	0	1367		0	20	0	1231		0	18	0	997		0	26	0	884
'FJX1'	1	0	0	46.62407064	0	331	4	6512	0	0.061387354	0	176	1	2036	1	0	91	0	1367		0	20	0	1231		0	18	2	995	0.999999998	0	26	1	883	0.999999997
'NAPA'	1	0	0	448.2264237	0	331	1	6515	0	0.015346839	0	176	1	2036	1	0	91	0	1367		0	20	0	1231		0	18	0	997		0	26	0	884
'HSD17B4'	1	0	0	10.12428523	0	331	8	6508	0	0.122774708	0	176	3	2034	1	0	91	2	1365	1	0	20	0	1231		0	18	0	997		0	26	3	881	1
'CAPG'	1	0	0	63.46350271	0	331	3	6513	0	0.046040516	0	176	1	2036	1	0	91	0	1367		0	20	0	1231		0	18	1	996	1	0	26	1	883	0.999999997
'HSD17B7'	1	0	0	448.2264237	0	331	1	6515	0	0.015346839	0	176	1	2036	1	0	91	0	1367		0	20	0	1231		0	18	0	997		0	26	0	884
'NAPG'	1	0	0	448.2264237	0	331	1	6515	0	0.015346839	0	176	1	2036	1	0	91	0	1367		0	20	0	1231		0	18	0	997		0	26	0	884
'RANBP3L'	1	0	0	27.92112863	0	331	5	6511	0	0.076734193	0	176	1	2036	1	0	91	1	1366	0.999999996	0	20	0	1231		0	18	2	995	0.999999998	0	26	1	883	0.999999997
'HSD17B2'	1	0	0	33.33822555	0	331	3	6513	0	0.046040516	0	176	1	2036	1	0	91	2	1365	1	0	20	0	1231		0	18	0	997		0	26	0	884
'GABBR1'	1	0	0	47.87356269	0	331	3	6513	0	0.046040516	0	176	1	2036	1	0	91	1	1366	0.999999996	0	20	0	1231		0	18	1	996	1	0	26	0	884
'ACTL8'	1	0	0	103.4463205	0	331	2	6514	0	0.030693677	0	176	1	2036	1	0	91	0	1367		0	20	0	1231		0	18	0	997		0	26	1	883	0.999999997
'TTC3'	1	0	0	27.92112863	0	331	5	6511	0	0.076734193	0	176	1	2036	1	0	91	1	1366	0.999999996	0	20	0	1231		0	18	2	995	0.999999998	0	26	1	883	0.999999997
'CARS'	1	0	0	55.82277282	0	331	3	6513	0	0.046040516	0	176	1	2036	1	0	91	0	1367		0	20	0	1231		0	18	0	997		0	26	2	882	1
'C1orf52'	1	0	0	448.2264237	0	331	1	6515	0	0.015346839	0	176	1	2036	1	0	91	0	1367		0	20	0	1231		0	18	0	997		0	26	0	884
'OR51D1'	1	0	0	103.4463205	0	331	2	6514	0	0.030693677	0	176	1	2036	1	0	91	0	1367		0	20	0	1231		0	18	0	997		0	26	1	883	0.999999997
'LOXL3'	1	0	0	20.60716587	0	331	5	6511	0	0.076734193	0	176	1	2036	1	0	91	2	1365	1	0	20	0	1231		0	18	0	997		0	26	2	882	1
'BUB1B'	1	0	0	11.52862226	0	331	7	6509	0	0.10742787	0	176	3	2034	1	0	91	2	1365	1	0	20	0	1231		0	18	1	996	1	0	26	1	883	0.999999997
'OTP'	1	0	0	70.04808496	0	331	2	6514	0	0.030693677	0	176	1	2036	1	0	91	1	1366	0.999999996	0	20	0	1231		0	18	0	997		0	26	0	884
'CARF'	1	0	0	28.24791621	0	331	5	6511	0	0.076734193	0	176	1	2036	1	0	91	1	1366	0.999999996	0	20	1	1230	1	0	18	1	996	1	0	26	1	883	0.999999997
'EEF1B2'	1	0	0	448.2264237	0	331	1	6515	0	0.015346839	0	176	1	2036	1	0	91	0	1367		0	20	0	1231		0	18	0	997		0	26	0	884
'AMMECR1L'	1	0	0	448.2264237	0	331	1	6515	0	0.015346839	0	176	1	2036	1	0	91	0	1367		0	20	0	1231		0	18	0	997		0	26	0	884
'TBC1D32'	1	0	0	18.31359078	0	331	6	6510	0	0.092081031	0	176	3	2034	1	0	91	0	1367		0	20	0	1231		0	18	3	994	0.999999995	0	26	0	884
'TEKT2'	1	0	0	448.2264237	0	331	1	6515	0	0.015346839	0	176	1	2036	1	0	91	0	1367		0	20	0	1231		0	18	0	997		0	26	0	884
'BORA'	1	0	0	63.46350271	0	331	3	6513	0	0.046040516	0	176	1	2036	1	0	91	0	1367		0	20	0	1231		0	18	1	996	1	0	26	1	883	0.999999997
'MORC4'	1	0	0	448.2264237	0	331	1	6515	0	0.015346839	0	176	1	2036	1	0	91	0	1367		0	20	0	1231		0	18	0	997		0	26	0	884
'TBC1D21'	1	0	0	38.30459569	0	331	4	6512	0	0.061387354	0	176	1	2036	1	0	91	1	1366	0.999999996	0	20	2	1229	0.999999996	0	18	0	997		0	26	0	884
'TBC1D23'	1	0	0	24.29620593	0	331	6	6510	0	0.092081031	0	176	1	2036	1	0	91	1	1366	0.999999996	0	20	1	1230	1	0	18	2	995	0.999999998	0	26	1	883	0.999999997
'DDX6'	1	0	0	47.87356269	0	331	3	6513	0	0.046040516	0	176	1	2036	1	0	91	1	1366	0.999999996	0	20	0	1231		0	18	1	996	1	0	26	0	884
'C1orf74'	1	0	0	448.2264237	0	331	1	6515	0	0.015346839	0	176	1	2036	1	0	91	0	1367		0	20	0	1231		0	18	0	997		0	26	0	884
'DDX5'	1	0	0	12.89334032	0	331	6	6510	0	0.092081031	0	176	3	2034	1	0	91	2	1365	1	0	20	0	1231		0	18	1	996	1	0	26	0	884
'PKDCC'	1	0	0	448.2264237	0	331	1	6515	0	0.015346839	0	176	1	2036	1	0	91	0	1367		0	20	0	1231		0	18	0	997		0	26	0	884
'DDX4'	1	0	0	28.24791621	0	331	5	6511	0	0.076734193	0	176	1	2036	1	0	91	1	1366	0.999999996	0	20	1	1230	1	0	18	1	996	1	0	26	1	883	0.999999997
'DDX1'	1	0	0	14.4933845	0	331	8	6508	0	0.122774708	0	176	3	2034	1	0	91	0	1367		0	20	1	1230	1	0	18	3	994	0.999999995	0	26	1	883	0.999999997
'TCF7'	1	0	0	70.04808496	0	331	2	6514	0	0.030693677	0	176	1	2036	1	0	91	1	1366	0.999999996	0	20	0	1231		0	18	0	997		0	26	0	884
'VCPIP1'	1	0	0	24.98459635	0	331	7	6509	0	0.10742787	0	176	1	2036	1	0	91	0	1367		0	20	1	1230	1	0	18	3	994	0.999999995	0	26	2	882	1
'RHPN1'	1	0	0	55.82277282	0	331	3	6513	0	0.046040516	0	176	1	2036	1	0	91	0	1367		0	20	0	1231		0	18	0	997		0	26	2	882	1
'OR51B5'	1	0	0	70.04808496	0	331	2	6514	0	0.030693677	0	176	1	2036	1	0	91	1	1366	0.999999996	0	20	0	1231		0	18	0	997		0	26	0	884
'TBC1D17'	1	0	0	15.1665776	0	331	6	6510	0	0.092081031	0	176	3	2034	1	0	91	1	1366	0.999999996	0	20	0	1231		0	18	2	995	0.999999998	0	26	0	884
'EEFSEC'	1	0	0	16.87766057	0	331	5	6511	0	0.076734193	0	176	3	2034	1	0	91	1	1366	0.999999996	0	20	1	1230	1	0	18	0	997		0	26	0	884
'OTUD6A'	1	0	0	47.87356269	0	331	3	6513	0	0.046040516	0	176	1	2036	1	0	91	1	1366	0.999999996	0	20	0	1231		0	18	1	996	1	0	26	0	884
'HOOK3'	1	0	0	103.4463205	0	331	2	6514	0	0.030693677	0	176	1	2036	1	0	91	0	1367		0	20	0	1231		0	18	0	997		0	26	1	883	0.999999997
'NAT8'	1	0	0	448.2264237	0	331	1	6515	0	0.015346839	0	176	1	2036	1	0	91	0	1367		0	20	0	1231		0	18	0	997		0	26	0	884
'GNAL'	1	0	0	103.4463205	0	331	2	6514	0	0.030693677	0	176	1	2036	1	0	91	0	1367		0	20	0	1231		0	18	0	997		0	26	1	883	0.999999997
'FAM151B'	1	0	0	134.5726147	0	331	2	6514	0	0.030693677	0	176	1	2036	1	0	91	0	1367		0	20	1	1230	1	0	18	0	997		0	26	0	884
'NAT1'	1	0	0	448.2264237	0	331	1	6515	0	0.015346839	0	176	1	2036	1	0	91	0	1367		0	20	0	1231		0	18	0	997		0	26	0	884
'UBXN10'	1	0	0	448.2264237	0	331	1	6515	0	0.015346839	0	176	1	2036	1	0	91	0	1367		0	20	0	1231		0	18	0	997		0	26	0	884
'ALPP'	1	0	0	448.2264237	0	331	1	6515	0	0.015346839	0	176	1	2036	1	0	91	0	1367		0	20	0	1231		0	18	0	997		0	26	0	884
'GNB1'	1	0	0	448.2264237	0	331	1	6515	0	0.015346839	0	176	1	2036	1	0	91	0	1367		0	20	0	1231		0	18	0	997		0	26	0	884
'ALPL'	1	0	0	448.2264237	0	331	1	6515	0	0.015346839	0	176	1	2036	1	0	91	0	1367		0	20	0	1231		0	18	0	997		0	26	0	884
'AMOTL1'	1	0	0	21.2783787	0	331	7	6509	0	0.10742787	0	176	1	2036	1	0	91	1	1366	0.999999996	0	20	0	1231		0	18	4	993	0.999999998	0	26	1	883	0.999999997
'SLC35E2B'	1	0	0	448.2264237	0	331	1	6515	0	0.015346839	0	176	1	2036	1	0	91	0	1367		0	20	0	1231		0	18	0	997		0	26	0	884
'DYRK2'	1	0	0	31.26974333	0	331	5	6511	0	0.076734193	0	176	1	2036	1	0	91	0	1367		0	20	0	1231		0	18	1	996	1	0	26	3	881	1
'CYP4A22'	1	0	0	70.04808496	0	331	2	6514	0	0.030693677	0	176	1	2036	1	0	91	1	1366	0.999999996	0	20	0	1231		0	18	0	997		0	26	0	884
'TCHH'	1	0	0	12.95447667	0	331	9	6507	0	0.138121547	0	176	1	2036	1	0	91	2	1365	1	0	20	0	1231		0	18	2	995	0.999999998	0	26	4	880	0.999999998
'OR51G2'	1	0	0	448.2264237	0	331	1	6515	0	0.015346839	0	176	1	2036	1	0	91	0	1367		0	20	0	1231		0	18	0	997		0	26	0	884
'NAV1'	1	0	0	25.97852227	0	331	6	6510	0	0.092081031	0	176	1	2036	1	0	91	1	1366	0.999999996	0	20	0	1231		0	18	4	993	0.999999998	0	26	0	884
'TTI2'	1	0	0	47.87356269	0	331	3	6513	0	0.046040516	0	176	1	2036	1	0	91	1	1366	0.999999996	0	20	0	1231		0	18	1	996	1	0	26	0	884
'CHI3L2'	1	0	0	103.4463205	0	331	2	6514	0	0.030693677	0	176	1	2036	1	0	91	0	1367		0	20	0	1231		0	18	0	997		0	26	1	883	0.999999997
'CRY1'	1	0	0	30.99332208	0	331	6	6510	0	0.092081031	0	176	1	2036	1	0	91	0	1367		0	20	0	1231		0	18	4	993	0.999999998	0	26	1	883	0.999999997
'VIMP'	1	0	0	448.2264237	0	331	1	6515	0	0.015346839	0	176	1	2036	1	0	91	0	1367		0	20	0	1231		0	18	0	997		0	26	0	884
'OTUB2'	1	0	0	448.2264237	0	331	1	6515	0	0.015346839	0	176	1	2036	1	0	91	0	1367		0	20	0	1231		0	18	0	997		0	26	0	884
'ASB14'	1	0	0	47.87356269	0	331	3	6513	0	0.046040516	0	176	1	2036	1	0	91	1	1366	0.999999996	0	20	0	1231		0	18	1	996	1	0	26	0	884
'PKD1L2'	1	0	0	18.70161906	0	331	4	6512	0	0.061387354	0	176	3	2034	1	0	91	1	1366	0.999999996	0	20	0	1231		0	18	0	997		0	26	0	884
'DNAH9'	1	0	0	448.2264237	0	331	1	6515	0	0.015346839	0	176	1	2036	1	0	91	0	1367		0	20	0	1231		0	18	0	997		0	26	0	884
'RNF4'	1	0	0	46.62407064	0	331	4	6512	0	0.061387354	0	176	1	2036	1	0	91	0	1367		0	20	0	1231		0	18	2	995	0.999999998	0	26	1	883	0.999999997
'EYA1'	1	0	0	46.62407064	0	331	4	6512	0	0.061387354	0	176	1	2036	1	0	91	0	1367		0	20	0	1231		0	18	2	995	0.999999998	0	26	1	883	0.999999997
'GALNS'	1	0	0	70.04808496	0	331	2	6514	0	0.030693677	0	176	1	2036	1	0	91	1	1366	0.999999996	0	20	0	1231		0	18	0	997		0	26	0	884
'UFM1'	1	0	0	70.04808496	0	331	2	6514	0	0.030693677	0	176	1	2036	1	0	91	1	1366	0.999999996	0	20	0	1231		0	18	0	997		0	26	0	884
'RSPH1'	1	0	0	448.2264237	0	331	1	6515	0	0.015346839	0	176	1	2036	1	0	91	0	1367		0	20	0	1231		0	18	0	997		0	26	0	884
'NRDE2'	1	0	0	46.62407064	0	331	4	6512	0	0.061387354	0	176	1	2036	1	0	91	0	1367		0	20	0	1231		0	18	2	995	0.999999998	0	26	1	883	0.999999997
'OTUD1'	1	0	0	33.33822555	0	331	3	6513	0	0.046040516	0	176	1	2036	1	0	91	2	1365	1	0	20	0	1231		0	18	0	997		0	26	0	884
'FGFRL1'	1	0	0	47.87356269	0	331	3	6513	0	0.046040516	0	176	1	2036	1	0	91	1	1366	0.999999996	0	20	0	1231		0	18	1	996	1	0	26	0	884
'CEP95'	1	0	0	448.2264237	0	331	1	6515	0	0.015346839	0	176	1	2036	1	0	91	0	1367		0	20	0	1231		0	18	0	997		0	26	0	884
'NCKAP5'	1	0	0	8.257107556	0	331	12	6504	0	0.184162063	0	176	3	2034	1	0	91	2	1365	1	0	20	0	1231		0	18	4	993	0.999999998	0	26	3	881	1
'DDX11'	1	0	0	448.2264237	0	331	1	6515	0	0.015346839	0	176	1	2036	1	0	91	0	1367		0	20	0	1231		0	18	0	997		0	26	0	884
'DDX10'	1	0	0	70.04808496	0	331	2	6514	0	0.030693677	0	176	1	2036	1	0	91	1	1366	0.999999996	0	20	0	1231		0	18	0	997		0	26	0	884
'ATG13'	1	0	0	448.2264237	0	331	1	6515	0	0.015346839	0	176	1	2036	1	0	91	0	1367		0	20	0	1231		0	18	0	997		0	26	0	884
'GABRG3'	1	0	0	27.39863928	0	331	4	6512	0	0.061387354	0	176	1	2036	1	0	91	2	1365	1	0	20	0	1231		0	18	1	996	1	0	26	0	884
'GABRG2'	1	0	0	33.47681112	0	331	4	6512	0	0.061387354	0	176	1	2036	1	0	91	1	1366	0.999999996	0	20	0	1231		0	18	1	996	1	0	26	1	883	0.999999997
'FAM169B'	1	0	0	448.2264237	0	331	1	6515	0	0.015346839	0	176	1	2036	1	0	91	0	1367		0	20	0	1231		0	18	0	997		0	26	0	884
'ASTN2'	1	0	0	36.95660319	0	331	4	6512	0	0.061387354	0	176	1	2036	1	0	91	1	1366	0.999999996	0	20	0	1231		0	18	2	995	0.999999998	0	26	0	884
'RHNO1'	1	0	0	448.2264237	0	331	1	6515	0	0.015346839	0	176	1	2036	1	0	91	0	1367		0	20	0	1231		0	18	0	997		0	26	0	884
'ZNF397'	1	0	0	33.47681112	0	331	4	6512	0	0.061387354	0	176	1	2036	1	0	91	1	1366	0.999999996	0	20	0	1231		0	18	1	996	1	0	26	1	883	0.999999997
'LRPAP1'	1	0	0	36.95660319	0	331	4	6512	0	0.061387354	0	176	1	2036	1	0	91	1	1366	0.999999996	0	20	0	1231		0	18	2	995	0.999999998	0	26	0	884
'PRKRIP1'	1	0	0	70.04808496	0	331	2	6514	0	0.030693677	0	176	1	2036	1	0	91	1	1366	0.999999996	0	20	0	1231		0	18	0	997		0	26	0	884
'CEP70'	1	0	0	448.2264237	0	331	1	6515	0	0.015346839	0	176	1	2036	1	0	91	0	1367		0	20	0	1231		0	18	0	997		0	26	0	884
'ICOS'	1	0	0	448.2264237	0	331	1	6515	0	0.015346839	0	176	1	2036	1	0	91	0	1367		0	20	0	1231		0	18	0	997		0	26	0	884
'NHEJ1'	1	0	0	103.4463205	0	331	2	6514	0	0.030693677	0	176	1	2036	1	0	91	0	1367		0	20	0	1231		0	18	0	997		0	26	1	883	0.999999997
'ZNF384'	1	0	0	33.47681112	0	331	4	6512	0	0.061387354	0	176	1	2036	1	0	91	1	1366	0.999999996	0	20	0	1231		0	18	1	996	1	0	26	1	883	0.999999997
'NFATC2'	1	0	0	9.79682687	0	331	9	6507	0	0.138121547	0	176	1	2036	1	0	91	5	1362	1	0	20	0	1231		0	18	2	995	0.999999998	0	26	1	883	0.999999997
'NFATC1'	1	0	0	46.62407064	0	331	4	6512	0	0.061387354	0	176	1	2036	1	0	91	0	1367		0	20	0	1231		0	18	2	995	0.999999998	0	26	1	883	0.999999997
'EHD1'	1	0	0	27.39863928	0	331	4	6512	0	0.061387354	0	176	1	2036	1	0	91	2	1365	1	0	20	0	1231		0	18	1	996	1	0	26	0	884
'HNRNPL'	1	0	0	34.05767249	0	331	4	6512	0	0.061387354	0	176	1	2036	1	0	91	1	1366	0.999999996	0	20	1	1230	1	0	18	0	997		0	26	1	883	0.999999997
'CEP85'	1	0	0	28.10266272	0	331	3	6513	0	0.046040516	0	176	3	2034	1	0	91	0	1367		0	20	0	1231		0	18	0	997		0	26	0	884
'HNRNPC'	1	0	0	103.4463205	0	331	2	6514	0	0.030693677	0	176	1	2036	1	0	91	0	1367		0	20	0	1231		0	18	0	997		0	26	1	883	0.999999997
'PHF1'	1	0	0	70.04808496	0	331	2	6514	0	0.030693677	0	176	1	2036	1	0	91	1	1366	0.999999996	0	20	0	1231		0	18	0	997		0	26	0	884
'SERPINA10'	1	0	0	33.47681112	0	331	4	6512	0	0.061387354	0	176	1	2036	1	0	91	1	1366	0.999999996	0	20	0	1231		0	18	1	996	1	0	26	1	883	0.999999997
'PHF7'	1	0	0	103.4463205	0	331	2	6514	0	0.030693677	0	176	1	2036	1	0	91	0	1367		0	20	0	1231		0	18	0	997		0	26	1	883	0.999999997
'PHEX'	1	0	0	28.10266272	0	331	3	6513	0	0.046040516	0	176	3	2034	1	0	91	0	1367		0	20	0	1231		0	18	0	997		0	26	0	884
'AIFM1'	1	0	0	42.66986633	0	331	4	6512	0	0.061387354	0	176	1	2036	1	0	91	0	1367		0	20	1	1230	1	0	18	0	997		0	26	2	882	1
'C1QTNF7'	1	0	0	28.10266272	0	331	3	6513	0	0.046040516	0	176	3	2034	1	0	91	0	1367		0	20	0	1231		0	18	0	997		0	26	0	884
'TCTN3'	1	0	0	55.82277282	0	331	3	6513	0	0.046040516	0	176	1	2036	1	0	91	0	1367		0	20	0	1231		0	18	0	997		0	26	2	882	1
'CEP68'	1	0	0	63.46350271	0	331	3	6513	0	0.046040516	0	176	1	2036	1	0	91	0	1367		0	20	0	1231		0	18	1	996	1	0	26	1	883	0.999999997
'ELMOD2'	1	0	0	103.4463205	0	331	2	6514	0	0.030693677	0	176	1	2036	1	0	91	0	1367		0	20	0	1231		0	18	0	997		0	26	1	883	0.999999997
'APBB1IP'	1	0	0	70.04808496	0	331	2	6514	0	0.030693677	0	176	1	2036	1	0	91	1	1366	0.999999996	0	20	0	1231		0	18	0	997		0	26	0	884
'KAT2B'	1	0	0	41.86696379	0	331	4	6512	0	0.061387354	0	176	1	2036	1	0	91	0	1367		0	20	0	1231		0	18	1	996	1	0	26	2	882	1
'SIKE1'	1	0	0	36.95660319	0	331	4	6512	0	0.061387354	0	176	1	2036	1	0	91	1	1366	0.999999996	0	20	0	1231		0	18	2	995	0.999999998	0	26	0	884
'ZEB2'	1	0	0	11.48783858	0	331	8	6508	0	0.122774708	0	176	3	2034	1	0	91	1	1366	0.999999996	0	20	0	1231		0	18	1	996	1	0	26	3	881	1
'NBAS'	1	0	0	36.95660319	0	331	4	6512	0	0.061387354	0	176	1	2036	1	0	91	1	1366	0.999999996	0	20	0	1231		0	18	2	995	0.999999998	0	26	0	884
'WDR45B'	1	0	0	70.04808496	0	331	2	6514	0	0.030693677	0	176	1	2036	1	0	91	1	1366	0.999999996	0	20	0	1231		0	18	0	997		0	26	0	884
'NR1I3'	1	0	0	63.46350271	0	331	3	6513	0	0.046040516	0	176	1	2036	1	0	91	0	1367		0	20	0	1231		0	18	1	996	1	0	26	1	883	0.999999997
'ICT1'	1	0	0	448.2264237	0	331	1	6515	0	0.015346839	0	176	1	2036	1	0	91	0	1367		0	20	0	1231		0	18	0	997		0	26	0	884
'ADRBK2'	1	0	0	41.86696379	0	331	4	6512	0	0.061387354	0	176	1	2036	1	0	91	0	1367		0	20	0	1231		0	18	1	996	1	0	26	2	882	1
'ZNF343'	1	0	0	24.08536842	0	331	6	6510	0	0.092081031	0	176	1	2036	1	0	91	1	1366	0.999999996	0	20	0	1231		0	18	3	994	0.999999995	0	26	1	883	0.999999997
'ZNF341'	1	0	0	47.87356269	0	331	3	6513	0	0.046040516	0	176	1	2036	1	0	91	1	1366	0.999999996	0	20	0	1231		0	18	1	996	1	0	26	0	884
'GLYCTK'	1	0	0	47.87356269	0	331	3	6513	0	0.046040516	0	176	1	2036	1	0	91	1	1366	0.999999996	0	20	0	1231		0	18	1	996	1	0	26	0	884
'GABRA4'	1	0	0	448.2264237	0	331	1	6515	0	0.015346839	0	176	1	2036	1	0	91	0	1367		0	20	0	1231		0	18	0	997		0	26	0	884
'NR1H2'	1	0	0	33.33822555	0	331	3	6513	0	0.046040516	0	176	1	2036	1	0	91	2	1365	1	0	20	0	1231		0	18	0	997		0	26	0	884
'KIAA1045'	1	0	0	103.4463205	0	331	2	6514	0	0.030693677	0	176	1	2036	1	0	91	0	1367		0	20	0	1231		0	18	0	997		0	26	1	883	0.999999997
'DHRS7'	1	0	0	70.04808496	0	331	2	6514	0	0.030693677	0	176	1	2036	1	0	91	1	1366	0.999999996	0	20	0	1231		0	18	0	997		0	26	0	884
'C18orf32'	1	0	0	448.2264237	0	331	1	6515	0	0.015346839	0	176	1	2036	1	0	91	0	1367		0	20	0	1231		0	18	0	997		0	26	0	884
'ZNF337'	1	0	0	33.33822555	0	331	3	6513	0	0.046040516	0	176	1	2036	1	0	91	2	1365	1	0	20	0	1231		0	18	0	997		0	26	0	884
'ZNF331'	1	0	0	70.04808496	0	331	2	6514	0	0.030693677	0	176	1	2036	1	0	91	1	1366	0.999999996	0	20	0	1231		0	18	0	997		0	26	0	884
'ZNF330'	1	0	0	63.46350271	0	331	3	6513	0	0.046040516	0	176	1	2036	1	0	91	0	1367		0	20	0	1231		0	18	1	996	1	0	26	1	883	0.999999997
'TM7SF2'	1	0	0	448.2264237	0	331	1	6515	0	0.015346839	0	176	1	2036	1	0	91	0	1367		0	20	0	1231		0	18	0	997		0	26	0	884
'LAMP5'	1	0	0	448.2264237	0	331	1	6515	0	0.015346839	0	176	1	2036	1	0	91	0	1367		0	20	0	1231		0	18	0	997		0	26	0	884
'LAMP1'	1	0	0	14.46651691	0	331	6	6510	0	0.092081031	0	176	3	2034	1	0	91	1	1366	0.999999996	0	20	0	1231		0	18	1	996	1	0	26	1	883	0.999999997
'FCGRT'	1	0	0	28.10266272	0	331	3	6513	0	0.046040516	0	176	3	2034	1	0	91	0	1367		0	20	0	1231		0	18	0	997		0	26	0	884
'PAPOLG'	1	0	0	47.87356269	0	331	3	6513	0	0.046040516	0	176	1	2036	1	0	91	1	1366	0.999999996	0	20	0	1231		0	18	1	996	1	0	26	0	884
'ZNF326'	1	0	0	70.04808496	0	331	2	6514	0	0.030693677	0	176	1	2036	1	0	91	1	1366	0.999999996	0	20	0	1231		0	18	0	997		0	26	0	884
'SSMEM1'	1	0	0	70.04808496	0	331	2	6514	0	0.030693677	0	176	1	2036	1	0	91	1	1366	0.999999996	0	20	0	1231		0	18	0	997		0	26	0	884
'PGD'	1	0	0	448.2264237	0	331	1	6515	0	0.015346839	0	176	1	2036	1	0	91	0	1367		0	20	0	1231		0	18	0	997		0	26	0	884
'THNSL1'	1	0	0	70.04808496	0	331	2	6514	0	0.030693677	0	176	1	2036	1	0	91	1	1366	0.999999996	0	20	0	1231		0	18	0	997		0	26	0	884
'THNSL2'	1	0	0	103.4463205	0	331	2	6514	0	0.030693677	0	176	1	2036	1	0	91	0	1367		0	20	0	1231		0	18	0	997		0	26	1	883	0.999999997
'PGC'	1	0	0	55.82277282	0	331	3	6513	0	0.046040516	0	176	1	2036	1	0	91	0	1367		0	20	0	1231		0	18	0	997		0	26	2	882	1
'NRBP1'	1	0	0	34.05767249	0	331	4	6512	0	0.061387354	0	176	1	2036	1	0	91	1	1366	0.999999996	0	20	1	1230	1	0	18	0	997		0	26	1	883	0.999999997
'PGF'	1	0	0	448.2264237	0	331	1	6515	0	0.015346839	0	176	1	2036	1	0	91	0	1367		0	20	0	1231		0	18	0	997		0	26	0	884
'CXorf65'	1	0	0	103.4463205	0	331	2	6514	0	0.030693677	0	176	1	2036	1	0	91	0	1367		0	20	0	1231		0	18	0	997		0	26	1	883	0.999999997
'EBNA1BP2'	1	0	0	70.04808496	0	331	2	6514	0	0.030693677	0	176	1	2036	1	0	91	1	1366	0.999999996	0	20	0	1231		0	18	0	997		0	26	0	884
'CXorf66'	1	0	0	70.04808496	0	331	2	6514	0	0.030693677	0	176	1	2036	1	0	91	1	1366	0.999999996	0	20	0	1231		0	18	0	997		0	26	0	884
'PGP'	1	0	0	46.62407064	0	331	4	6512	0	0.061387354	0	176	1	2036	1	0	91	0	1367		0	20	0	1231		0	18	2	995	0.999999998	0	26	1	883	0.999999997
'PHIP'	1	0	0	9.29330062	0	331	8	6508	0	0.122774708	0	176	3	2034	1	0	91	3	1364	1	0	20	0	1231		0	18	0	997		0	26	2	882	1
'SREK1'	1	0	0	448.2264237	0	331	1	6515	0	0.015346839	0	176	1	2036	1	0	91	0	1367		0	20	0	1231		0	18	0	997		0	26	0	884
'ZNF304'	1	0	0	47.87356269	0	331	3	6513	0	0.046040516	0	176	1	2036	1	0	91	1	1366	0.999999996	0	20	0	1231		0	18	1	996	1	0	26	0	884
'TRAPPC3'	1	0	0	448.2264237	0	331	1	6515	0	0.015346839	0	176	1	2036	1	0	91	0	1367		0	20	0	1231		0	18	0	997		0	26	0	884
'TMEM132E'	1	0	0	30.40824313	0	331	5	6511	0	0.076734193	0	176	1	2036	1	0	91	1	1366	0.999999996	0	20	0	1231		0	18	3	994	0.999999995	0	26	0	884
'AMBP'	1	0	0	36.95660319	0	331	4	6512	0	0.061387354	0	176	1	2036	1	0	91	1	1366	0.999999996	0	20	0	1231		0	18	2	995	0.999999998	0	26	0	884
'TRAPPC4'	1	0	0	448.2264237	0	331	1	6515	0	0.015346839	0	176	1	2036	1	0	91	0	1367		0	20	0	1231		0	18	0	997		0	26	0	884
'TMEM132A'	1	0	0	9.671340618	0	331	11	6505	0	0.168815224	0	176	3	2034	1	0	91	1	1366	0.999999996	0	20	1	1230	1	0	18	3	994	0.999999995	0	26	3	881	1
'NSG1'	1	0	0	448.2264237	0	331	1	6515	0	0.015346839	0	176	1	2036	1	0	91	0	1367		0	20	0	1231		0	18	0	997		0	26	0	884
'REEP1'	1	0	0	103.4463205	0	331	2	6514	0	0.030693677	0	176	1	2036	1	0	91	0	1367		0	20	0	1231		0	18	0	997		0	26	1	883	0.999999997
'IRAK1BP1'	1	0	0	63.46350271	0	331	3	6513	0	0.046040516	0	176	1	2036	1	0	91	0	1367		0	20	0	1231		0	18	1	996	1	0	26	1	883	0.999999997
'PIP'	1	0	0	47.87356269	0	331	3	6513	0	0.046040516	0	176	1	2036	1	0	91	1	1366	0.999999996	0	20	0	1231		0	18	1	996	1	0	26	0	884
'CCDC22'	1	0	0	63.46350271	0	331	3	6513	0	0.046040516	0	176	1	2036	1	0	91	0	1367		0	20	0	1231		0	18	1	996	1	0	26	1	883	0.999999997
'CCDC47'	1	0	0	33.47681112	0	331	4	6512	0	0.061387354	0	176	1	2036	1	0	91	1	1366	0.999999996	0	20	0	1231		0	18	1	996	1	0	26	1	883	0.999999997
'AMD1'	1	0	0	448.2264237	0	331	1	6515	0	0.015346839	0	176	1	2036	1	0	91	0	1367		0	20	0	1231		0	18	0	997		0	26	0	884
'PSTPIP2'	1	0	0	448.2264237	0	331	1	6515	0	0.015346839	0	176	1	2036	1	0	91	0	1367		0	20	0	1231		0	18	0	997		0	26	0	884
'ADAMTS1'	1	0	0	46.62407064	0	331	4	6512	0	0.061387354	0	176	1	2036	1	0	91	0	1367		0	20	0	1231		0	18	2	995	0.999999998	0	26	1	883	0.999999997
'EMILIN3'	1	0	0	28.10266272	0	331	3	6513	0	0.046040516	0	176	3	2034	1	0	91	0	1367		0	20	0	1231		0	18	0	997		0	26	0	884
'CCDC54'	1	0	0	448.2264237	0	331	1	6515	0	0.015346839	0	176	1	2036	1	0	91	0	1367		0	20	0	1231		0	18	0	997		0	26	0	884
'HMGCS2'	1	0	0	448.2264237	0	331	1	6515	0	0.015346839	0	176	1	2036	1	0	91	0	1367		0	20	0	1231		0	18	0	997		0	26	0	884
'CCDC39'	1	0	0	33.33822555	0	331	3	6513	0	0.046040516	0	176	1	2036	1	0	91	2	1365	1	0	20	0	1231		0	18	0	997		0	26	0	884
'TRPC5'	1	0	0	70.04808496	0	331	2	6514	0	0.030693677	0	176	1	2036	1	0	91	1	1366	0.999999996	0	20	0	1231		0	18	0	997		0	26	0	884
'TRPC3'	1	0	0	63.46350271	0	331	3	6513	0	0.046040516	0	176	1	2036	1	0	91	0	1367		0	20	0	1231		0	18	1	996	1	0	26	1	883	0.999999997
'CCDC36'	1	0	0	103.4463205	0	331	2	6514	0	0.030693677	0	176	1	2036	1	0	91	0	1367		0	20	0	1231		0	18	0	997		0	26	1	883	0.999999997
'TRPC1'	1	0	0	448.2264237	0	331	1	6515	0	0.015346839	0	176	1	2036	1	0	91	0	1367		0	20	0	1231		0	18	0	997		0	26	0	884
'FAAH2'	1	0	0	37.50630206	0	331	5	6511	0	0.076734193	0	176	1	2036	1	0	91	0	1367		0	20	1	1230	1	0	18	2	995	0.999999998	0	26	1	883	0.999999997
'HAUS3'	1	0	0	448.2264237	0	331	1	6515	0	0.015346839	0	176	1	2036	1	0	91	0	1367		0	20	0	1231		0	18	0	997		0	26	0	884
'CXorf23'	1	0	0	134.5726147	0	331	2	6514	0	0.030693677	0	176	1	2036	1	0	91	0	1367		0	20	1	1230	1	0	18	0	997		0	26	0	884
'POLR1B'	1	0	0	33.47681112	0	331	4	6512	0	0.061387354	0	176	1	2036	1	0	91	1	1366	0.999999996	0	20	0	1231		0	18	1	996	1	0	26	1	883	0.999999997
'POLR1D'	1	0	0	103.4463205	0	331	2	6514	0	0.030693677	0	176	1	2036	1	0	91	0	1367		0	20	0	1231		0	18	0	997		0	26	1	883	0.999999997
'CCDC42'	1	0	0	448.2264237	0	331	1	6515	0	0.015346839	0	176	1	2036	1	0	91	0	1367		0	20	0	1231		0	18	0	997		0	26	0	884
'FRRS1'	1	0	0	103.4463205	0	331	2	6514	0	0.030693677	0	176	1	2036	1	0	91	0	1367		0	20	0	1231		0	18	0	997		0	26	1	883	0.999999997
'RPEL1'	1	0	0	103.4463205	0	331	2	6514	0	0.030693677	0	176	1	2036	1	0	91	0	1367		0	20	0	1231		0	18	0	997		0	26	1	883	0.999999997
'TMA16'	1	0	0	448.2264237	0	331	1	6515	0	0.015346839	0	176	1	2036	1	0	91	0	1367		0	20	0	1231		0	18	0	997		0	26	0	884
'CYP3A7'	1	0	0	448.2264237	0	331	1	6515	0	0.015346839	0	176	1	2036	1	0	91	0	1367		0	20	0	1231		0	18	0	997		0	26	0	884
'CXorf56'	1	0	0	448.2264237	0	331	1	6515	0	0.015346839	0	176	1	2036	1	0	91	0	1367		0	20	0	1231		0	18	0	997		0	26	0	884
'ASTE1'	1	0	0	21.05606978	0	331	5	6511	0	0.076734193	0	176	3	2034	1	0	91	0	1367		0	20	2	1229	0.999999996	0	18	0	997		0	26	0	884
'POLR2C'	1	0	0	448.2264237	0	331	1	6515	0	0.015346839	0	176	1	2036	1	0	91	0	1367		0	20	0	1231		0	18	0	997		0	26	0	884
'POLR2H'	1	0	0	36.95660319	0	331	4	6512	0	0.061387354	0	176	1	2036	1	0	91	1	1366	0.999999996	0	20	0	1231		0	18	2	995	0.999999998	0	26	0	884
'POLR2L'	1	0	0	134.5726147	0	331	2	6514	0	0.030693677	0	176	1	2036	1	0	91	0	1367		0	20	1	1230	1	0	18	0	997		0	26	0	884
'CCDC58'	1	0	0	448.2264237	0	331	1	6515	0	0.015346839	0	176	1	2036	1	0	91	0	1367		0	20	0	1231		0	18	0	997		0	26	0	884
'AMFR'	1	0	0	36.95660319	0	331	4	6512	0	0.061387354	0	176	1	2036	1	0	91	1	1366	0.999999996	0	20	0	1231		0	18	2	995	0.999999998	0	26	0	884
'FRAS1'	1	0	0	6.516525611	0	331	11	6505	0	0.168815224	0	176	7	2030	1	0	91	0	1367		0	20	0	1231		0	18	2	995	0.999999998	0	26	2	882	1
'MAGIX'	1	0	0	448.2264237	0	331	1	6515	0	0.015346839	0	176	1	2036	1	0	91	0	1367		0	20	0	1231		0	18	0	997		0	26	0	884
'POLR3H'	1	0	0	448.2264237	0	331	1	6515	0	0.015346839	0	176	1	2036	1	0	91	0	1367		0	20	0	1231		0	18	0	997		0	26	0	884
'PI16'	1	0	0	17.44416515	0	331	6	6510	0	0.092081031	0	176	1	2036	1	0	91	2	1365	1	0	20	0	1231		0	18	0	997		0	26	3	881	1
'OR5D18'	1	0	0	37.49380781	0	331	4	6512	0	0.061387354	0	176	1	2036	1	0	91	1	1366	0.999999996	0	20	1	1230	1	0	18	1	996	1	0	26	0	884
'TBC1D10A'	1	0	0	38.20646589	0	331	4	6512	0	0.061387354	0	176	1	2036	1	0	91	0	1367		0	20	0	1231		0	18	0	997		0	26	3	881	1
'OR52M1'	1	0	0	448.2264237	0	331	1	6515	0	0.015346839	0	176	1	2036	1	0	91	0	1367		0	20	0	1231		0	18	0	997		0	26	0	884
'POR'	1	0	0	11.48783858	0	331	8	6508	0	0.122774708	0	176	3	2034	1	0	91	1	1366	0.999999996	0	20	0	1231		0	18	1	996	1	0	26	3	881	1
'MAGEB2'	1	0	0	448.2264237	0	331	1	6515	0	0.015346839	0	176	1	2036	1	0	91	0	1367		0	20	0	1231		0	18	0	997		0	26	0	884
'MAGEB1'	1	0	0	448.2264237	0	331	1	6515	0	0.015346839	0	176	1	2036	1	0	91	0	1367		0	20	0	1231		0	18	0	997		0	26	0	884
'DCUN1D5'	1	0	0	448.2264237	0	331	1	6515	0	0.015346839	0	176	1	2036	1	0	91	0	1367		0	20	0	1231		0	18	0	997		0	26	0	884
'DCUN1D4'	1	0	0	448.2264237	0	331	1	6515	0	0.015346839	0	176	1	2036	1	0	91	0	1367		0	20	0	1231		0	18	0	997		0	26	0	884
'OR52L1'	1	0	0	448.2264237	0	331	1	6515	0	0.015346839	0	176	1	2036	1	0	91	0	1367		0	20	0	1231		0	18	0	997		0	26	0	884
'KRT33B'	1	0	0	18.24338445	0	331	5	6511	0	0.076734193	0	176	3	2034	1	0	91	0	1367		0	20	0	1231		0	18	0	997		0	26	2	882	1
'ZNHIT1'	1	0	0	63.46350271	0	331	3	6513	0	0.046040516	0	176	1	2036	1	0	91	0	1367		0	20	0	1231		0	18	1	996	1	0	26	1	883	0.999999997
'TRPM6'	1	0	0	63.46350271	0	331	3	6513	0	0.046040516	0	176	1	2036	1	0	91	0	1367		0	20	0	1231		0	18	1	996	1	0	26	1	883	0.999999997
'RALGDS'	1	0	0	63.46350271	0	331	3	6513	0	0.046040516	0	176	1	2036	1	0	91	0	1367		0	20	0	1231		0	18	1	996	1	0	26	1	883	0.999999997
'OR52K2'	1	0	0	47.87356269	0	331	3	6513	0	0.046040516	0	176	1	2036	1	0	91	1	1366	0.999999996	0	20	0	1231		0	18	1	996	1	0	26	0	884
'CYP2S1'	1	0	0	134.5726147	0	331	2	6514	0	0.030693677	0	176	1	2036	1	0	91	0	1367		0	20	1	1230	1	0	18	0	997		0	26	0	884
'SLC44A3'	1	0	0	30.40824313	0	331	5	6511	0	0.076734193	0	176	1	2036	1	0	91	1	1366	0.999999996	0	20	0	1231		0	18	3	994	0.999999995	0	26	0	884
'SLC22A13'	1	0	0	448.2264237	0	331	1	6515	0	0.015346839	0	176	1	2036	1	0	91	0	1367		0	20	0	1231		0	18	0	997		0	26	0	884
'XPO6'	1	0	0	448.2264237	0	331	1	6515	0	0.015346839	0	176	1	2036	1	0	91	0	1367		0	20	0	1231		0	18	0	997		0	26	0	884
'CHMP1B'	1	0	0	70.04808496	0	331	2	6514	0	0.030693677	0	176	1	2036	1	0	91	1	1366	0.999999996	0	20	0	1231		0	18	0	997		0	26	0	884
'XPO5'	1	0	0	15.28075709	0	331	6	6510	0	0.092081031	0	176	3	2034	1	0	91	1	1366	0.999999996	0	20	1	1230	1	0	18	1	996	1	0	26	0	884
'ZER1'	1	0	0	37.50630206	0	331	5	6511	0	0.076734193	0	176	1	2036	1	0	91	0	1367		0	20	1	1230	1	0	18	2	995	0.999999998	0	26	1	883	0.999999997
'BHMT2'	1	0	0	448.2264237	0	331	1	6515	0	0.015346839	0	176	1	2036	1	0	91	0	1367		0	20	0	1231		0	18	0	997		0	26	0	884
'PPRC1'	1	0	0	9.187063205	0	331	12	6504	0	0.184162063	0	176	3	2034	1	0	91	1	1366	0.999999996	0	20	1	1230	1	0	18	4	993	0.999999998	0	26	3	881	1
'ITFG3'	1	0	0	448.2264237	0	331	1	6515	0	0.015346839	0	176	1	2036	1	0	91	0	1367		0	20	0	1231		0	18	0	997		0	26	0	884
'TOPORS'	1	0	0	70.04808496	0	331	2	6514	0	0.030693677	0	176	1	2036	1	0	91	1	1366	0.999999996	0	20	0	1231		0	18	0	997		0	26	0	884
'CLDN10'	1	0	0	70.04808496	0	331	2	6514	0	0.030693677	0	176	1	2036	1	0	91	1	1366	0.999999996	0	20	0	1231		0	18	0	997		0	26	0	884
'SLC22A25'	1	0	0	70.04808496	0	331	2	6514	0	0.030693677	0	176	1	2036	1	0	91	1	1366	0.999999996	0	20	0	1231		0	18	0	997		0	26	0	884
'NHP2L1'	1	0	0	448.2264237	0	331	1	6515	0	0.015346839	0	176	1	2036	1	0	91	0	1367		0	20	0	1231		0	18	0	997		0	26	0	884
'HNRNPH1'	1	0	0	448.2264237	0	331	1	6515	0	0.015346839	0	176	1	2036	1	0	91	0	1367		0	20	0	1231		0	18	0	997		0	26	0	884
'RGS7BP'	1	0	0	448.2264237	0	331	1	6515	0	0.015346839	0	176	1	2036	1	0	91	0	1367		0	20	0	1231		0	18	0	997		0	26	0	884
'OR4A16'	1	0	0	103.4463205	0	331	2	6514	0	0.030693677	0	176	1	2036	1	0	91	0	1367		0	20	0	1231		0	18	0	997		0	26	1	883	0.999999997
'CST9'	1	0	0	448.2264237	0	331	1	6515	0	0.015346839	0	176	1	2036	1	0	91	0	1367		0	20	0	1231		0	18	0	997		0	26	0	884
'CT55'	1	0	0	448.2264237	0	331	1	6515	0	0.015346839	0	176	1	2036	1	0	91	0	1367		0	20	0	1231		0	18	0	997		0	26	0	884
'METTL5'	1	0	0	448.2264237	0	331	1	6515	0	0.015346839	0	176	1	2036	1	0	91	0	1367		0	20	0	1231		0	18	0	997		0	26	0	884
'LMLN'	1	0	0	448.2264237	0	331	1	6515	0	0.015346839	0	176	1	2036	1	0	91	0	1367		0	20	0	1231		0	18	0	997		0	26	0	884
'MPP1'	1	0	0	47.87356269	0	331	3	6513	0	0.046040516	0	176	1	2036	1	0	91	1	1366	0.999999996	0	20	0	1231		0	18	1	996	1	0	26	0	884
'UBL4B'	1	0	0	70.04808496	0	331	2	6514	0	0.030693677	0	176	1	2036	1	0	91	1	1366	0.999999996	0	20	0	1231		0	18	0	997		0	26	0	884
'MPP2'	1	0	0	18.3510654	0	331	6	6510	0	0.092081031	0	176	1	2036	1	0	91	2	1365	1	0	20	0	1231		0	18	1	996	1	0	26	2	882	1
'MPP3'	1	0	0	14.37054406	0	331	6	6510	0	0.092081031	0	176	1	2036	1	0	91	4	1363	1	0	20	1	1230	1	0	18	0	997		0	26	0	884
'IFNB1'	1	0	0	103.4463205	0	331	2	6514	0	0.030693677	0	176	1	2036	1	0	91	0	1367		0	20	0	1231		0	18	0	997		0	26	1	883	0.999999997
'XPO7'	1	0	0	18.3510654	0	331	6	6510	0	0.092081031	0	176	1	2036	1	0	91	2	1365	1	0	20	0	1231		0	18	1	996	1	0	26	2	882	1
'MPP5'	1	0	0	21.35382891	0	331	4	6512	0	0.061387354	0	176	1	2036	1	0	91	3	1364	1	0	20	0	1231		0	18	0	997		0	26	0	884
'KBTBD2'	1	0	0	63.46350271	0	331	3	6513	0	0.046040516	0	176	1	2036	1	0	91	0	1367		0	20	0	1231		0	18	1	996	1	0	26	1	883	0.999999997
'KBTBD7'	1	0	0	47.87356269	0	331	3	6513	0	0.046040516	0	176	1	2036	1	0	91	1	1366	0.999999996	0	20	0	1231		0	18	1	996	1	0	26	0	884
'KRTAP24-1'	1	0	0	448.2264237	0	331	1	6515	0	0.015346839	0	176	1	2036	1	0	91	0	1367		0	20	0	1231		0	18	0	997		0	26	0	884
'KDM1A'	1	0	0	30.70268878	0	331	5	6511	0	0.076734193	0	176	1	2036	1	0	91	1	1366	0.999999996	0	20	1	1230	1	0	18	2	995	0.999999998	0	26	0	884
'CWC25'	1	0	0	70.04808496	0	331	2	6514	0	0.030693677	0	176	1	2036	1	0	91	1	1366	0.999999996	0	20	0	1231		0	18	0	997		0	26	0	884
'FAM162A'	1	0	0	448.2264237	0	331	1	6515	0	0.015346839	0	176	1	2036	1	0	91	0	1367		0	20	0	1231		0	18	0	997		0	26	0	884
'CWC22'	1	0	0	448.2264237	0	331	1	6515	0	0.015346839	0	176	1	2036	1	0	91	0	1367		0	20	0	1231		0	18	0	997		0	26	0	884
'HADH'	1	0	0	448.2264237	0	331	1	6515	0	0.015346839	0	176	1	2036	1	0	91	0	1367		0	20	0	1231		0	18	0	997		0	26	0	884
'FAM81B'	1	0	0	448.2264237	0	331	1	6515	0	0.015346839	0	176	1	2036	1	0	91	0	1367		0	20	0	1231		0	18	0	997		0	26	0	884
'FAM81A'	1	0	0	448.2264237	0	331	1	6515	0	0.015346839	0	176	1	2036	1	0	91	0	1367		0	20	0	1231		0	18	0	997		0	26	0	884
'PHYH'	1	0	0	103.4463205	0	331	2	6514	0	0.030693677	0	176	1	2036	1	0	91	0	1367		0	20	0	1231		0	18	0	997		0	26	1	883	0.999999997
'SYCE1L'	1	0	0	448.2264237	0	331	1	6515	0	0.015346839	0	176	1	2036	1	0	91	0	1367		0	20	0	1231		0	18	0	997		0	26	0	884
'OR52E2'	1	0	0	448.2264237	0	331	1	6515	0	0.015346839	0	176	1	2036	1	0	91	0	1367		0	20	0	1231		0	18	0	997		0	26	0	884
'CABS1'	1	0	0	55.82277282	0	331	3	6513	0	0.046040516	0	176	1	2036	1	0	91	0	1367		0	20	0	1231		0	18	0	997		0	26	2	882	1
'FAM161A'	1	0	0	70.04808496	0	331	2	6514	0	0.030693677	0	176	1	2036	1	0	91	1	1366	0.999999996	0	20	0	1231		0	18	0	997		0	26	0	884
'OR52E8'	1	0	0	103.4463205	0	331	2	6514	0	0.030693677	0	176	1	2036	1	0	91	0	1367		0	20	0	1231		0	18	0	997		0	26	1	883	0.999999997
'CHMP4B'	1	0	0	448.2264237	0	331	1	6515	0	0.015346839	0	176	1	2036	1	0	91	0	1367		0	20	0	1231		0	18	0	997		0	26	0	884
'IDI1'	1	0	0	47.87356269	0	331	3	6513	0	0.046040516	0	176	1	2036	1	0	91	1	1366	0.999999996	0	20	0	1231		0	18	1	996	1	0	26	0	884
'IDI2'	1	0	0	448.2264237	0	331	1	6515	0	0.015346839	0	176	1	2036	1	0	91	0	1367		0	20	0	1231		0	18	0	997		0	26	0	884
'OR52D1'	1	0	0	448.2264237	0	331	1	6515	0	0.015346839	0	176	1	2036	1	0	91	0	1367		0	20	0	1231		0	18	0	997		0	26	0	884
'CHRNA6'	1	0	0	63.46350271	0	331	3	6513	0	0.046040516	0	176	1	2036	1	0	91	0	1367		0	20	0	1231		0	18	1	996	1	0	26	1	883	0.999999997
'PXN'	1	0	0	33.47681112	0	331	4	6512	0	0.061387354	0	176	1	2036	1	0	91	1	1366	0.999999996	0	20	0	1231		0	18	1	996	1	0	26	1	883	0.999999997
'HRH1'	1	0	0	47.87356269	0	331	3	6513	0	0.046040516	0	176	1	2036	1	0	91	1	1366	0.999999996	0	20	0	1231		0	18	1	996	1	0	26	0	884
'HRH3'	1	0	0	448.2264237	0	331	1	6515	0	0.015346839	0	176	1	2036	1	0	91	0	1367		0	20	0	1231		0	18	0	997		0	26	0	884
'HRH2'	1	0	0	70.04808496	0	331	2	6514	0	0.030693677	0	176	1	2036	1	0	91	1	1366	0.999999996	0	20	0	1231		0	18	0	997		0	26	0	884
'NLRP3'	1	0	0	27.92112863	0	331	5	6511	0	0.076734193	0	176	1	2036	1	0	91	1	1366	0.999999996	0	20	0	1231		0	18	2	995	0.999999998	0	26	1	883	0.999999997
'GAS2L1'	1	0	0	70.04808496	0	331	2	6514	0	0.030693677	0	176	1	2036	1	0	91	1	1366	0.999999996	0	20	0	1231		0	18	0	997		0	26	0	884
'FAM83A'	1	0	0	55.82277282	0	331	3	6513	0	0.046040516	0	176	1	2036	1	0	91	0	1367		0	20	0	1231		0	18	0	997		0	26	2	882	1
'KLHDC3'	1	0	0	448.2264237	0	331	1	6515	0	0.015346839	0	176	1	2036	1	0	91	0	1367		0	20	0	1231		0	18	0	997		0	26	0	884
'CBX7'	1	0	0	448.2264237	0	331	1	6515	0	0.015346839	0	176	1	2036	1	0	91	0	1367		0	20	0	1231		0	18	0	997		0	26	0	884
'KLHDC4'	1	0	0	13.53269661	0	331	9	6507	0	0.138121547	0	176	1	2036	1	0	91	2	1365	1	0	20	1	1230	1	0	18	2	995	0.999999998	0	26	3	881	1
'CBX2'	1	0	0	46.62407064	0	331	4	6512	0	0.061387354	0	176	1	2036	1	0	91	0	1367		0	20	0	1231		0	18	2	995	0.999999998	0	26	1	883	0.999999997
'TRPV6'	1	0	0	20.37926778	0	331	8	6508	0	0.122774708	0	176	1	2036	1	0	91	1	1366	0.999999996	0	20	1	1230	1	0	18	5	992	1	0	26	0	884
'FAM163A'	1	0	0	448.2264237	0	331	1	6515	0	0.015346839	0	176	1	2036	1	0	91	0	1367		0	20	0	1231		0	18	0	997		0	26	0	884
'TRPV5'	1	0	0	55.82277282	0	331	3	6513	0	0.046040516	0	176	1	2036	1	0	91	0	1367		0	20	0	1231		0	18	0	997		0	26	2	882	1
'XAGE3'	1	0	0	103.4463205	0	331	2	6514	0	0.030693677	0	176	1	2036	1	0	91	0	1367		0	20	0	1231		0	18	0	997		0	26	1	883	0.999999997
'YBX3'	1	0	0	448.2264237	0	331	1	6515	0	0.015346839	0	176	1	2036	1	0	91	0	1367		0	20	0	1231		0	18	0	997		0	26	0	884
'SPRED3'	1	0	0	448.2264237	0	331	1	6515	0	0.015346839	0	176	1	2036	1	0	91	0	1367		0	20	0	1231		0	18	0	997		0	26	0	884
'FLCN'	1	0	0	46.62407064	0	331	4	6512	0	0.061387354	0	176	1	2036	1	0	91	0	1367		0	20	0	1231		0	18	2	995	0.999999998	0	26	1	883	0.999999997
'SPRED1'	1	0	0	46.62407064	0	331	4	6512	0	0.061387354	0	176	1	2036	1	0	91	0	1367		0	20	0	1231		0	18	2	995	0.999999998	0	26	1	883	0.999999997
'TRPS1'	1	0	0	63.46350271	0	331	3	6513	0	0.046040516	0	176	1	2036	1	0	91	0	1367		0	20	0	1231		0	18	1	996	1	0	26	1	883	0.999999997
'SNAPC3'	1	0	0	27.92112863	0	331	5	6511	0	0.076734193	0	176	1	2036	1	0	91	1	1366	0.999999996	0	20	0	1231		0	18	2	995	0.999999998	0	26	1	883	0.999999997
'CYP2R1'	1	0	0	103.4463205	0	331	2	6514	0	0.030693677	0	176	1	2036	1	0	91	0	1367		0	20	0	1231		0	18	0	997		0	26	1	883	0.999999997
'PROSER2'	1	0	0	448.2264237	0	331	1	6515	0	0.015346839	0	176	1	2036	1	0	91	0	1367		0	20	0	1231		0	18	0	997		0	26	0	884
'WNT16'	1	0	0	28.10266272	0	331	3	6513	0	0.046040516	0	176	3	2034	1	0	91	0	1367		0	20	0	1231		0	18	0	997		0	26	0	884
'PFDN5'	1	0	0	448.2264237	0	331	1	6515	0	0.015346839	0	176	1	2036	1	0	91	0	1367		0	20	0	1231		0	18	0	997		0	26	0	884
'FAM84B'	1	0	0	37.49380781	0	331	4	6512	0	0.061387354	0	176	1	2036	1	0	91	1	1366	0.999999996	0	20	1	1230	1	0	18	1	996	1	0	26	0	884
'KDM3A'	1	0	0	9.357276022	0	331	11	6505	0	0.168815224	0	176	3	2034	1	0	91	1	1366	0.999999996	0	20	0	1231		0	18	3	994	0.999999995	0	26	4	880	0.999999998
'KDM3B'	1	0	0	34.11272711	0	331	6	6510	0	0.092081031	0	176	1	2036	1	0	91	0	1367		0	20	1	1230	1	0	18	4	993	0.999999998	0	26	0	884
'THBS2'	1	0	0	28.10266272	0	331	3	6513	0	0.046040516	0	176	3	2034	1	0	91	0	1367		0	20	0	1231		0	18	0	997		0	26	0	884
'THBS1'	1	0	0	30.40824313	0	331	5	6511	0	0.076734193	0	176	1	2036	1	0	91	1	1366	0.999999996	0	20	0	1231		0	18	3	994	0.999999995	0	26	0	884
'THBS3'	1	0	0	33.47681112	0	331	4	6512	0	0.061387354	0	176	1	2036	1	0	91	1	1366	0.999999996	0	20	0	1231		0	18	1	996	1	0	26	1	883	0.999999997
'GNA13'	1	0	0	448.2264237	0	331	1	6515	0	0.015346839	0	176	1	2036	1	0	91	0	1367		0	20	0	1231		0	18	0	997		0	26	0	884
'IFNL2'	1	0	0	448.2264237	0	331	1	6515	0	0.015346839	0	176	1	2036	1	0	91	0	1367		0	20	0	1231		0	18	0	997		0	26	0	884
'IFNL1'	1	0	0	448.2264237	0	331	1	6515	0	0.015346839	0	176	1	2036	1	0	91	0	1367		0	20	0	1231		0	18	0	997		0	26	0	884
'GNA12'	1	0	0	70.04808496	0	331	2	6514	0	0.030693677	0	176	1	2036	1	0	91	1	1366	0.999999996	0	20	0	1231		0	18	0	997		0	26	0	884
'IFNL3'	1	0	0	448.2264237	0	331	1	6515	0	0.015346839	0	176	1	2036	1	0	91	0	1367		0	20	0	1231		0	18	0	997		0	26	0	884
'FAM167B'	1	0	0	448.2264237	0	331	1	6515	0	0.015346839	0	176	1	2036	1	0	91	0	1367		0	20	0	1231		0	18	0	997		0	26	0	884
'ALDH16A1'	1	0	0	103.4463205	0	331	2	6514	0	0.030693677	0	176	1	2036	1	0	91	0	1367		0	20	0	1231		0	18	0	997		0	26	1	883	0.999999997
'OSGEPL1'	1	0	0	448.2264237	0	331	1	6515	0	0.015346839	0	176	1	2036	1	0	91	0	1367		0	20	0	1231		0	18	0	997		0	26	0	884
'EHMT1'	1	0	0	16.72083655	0	331	5	6511	0	0.076734193	0	176	3	2034	1	0	91	1	1366	0.999999996	0	20	0	1231		0	18	1	996	1	0	26	0	884
'FAM134B'	1	0	0	103.4463205	0	331	2	6514	0	0.030693677	0	176	1	2036	1	0	91	0	1367		0	20	0	1231		0	18	0	997		0	26	1	883	0.999999997
'PSMD9'	1	0	0	448.2264237	0	331	1	6515	0	0.015346839	0	176	1	2036	1	0	91	0	1367		0	20	0	1231		0	18	0	997		0	26	0	884
'KRTCAP2'	1	0	0	33.33822555	0	331	3	6513	0	0.046040516	0	176	1	2036	1	0	91	2	1365	1	0	20	0	1231		0	18	0	997		0	26	0	884
'AS3MT'	1	0	0	448.2264237	0	331	1	6515	0	0.015346839	0	176	1	2036	1	0	91	0	1367		0	20	0	1231		0	18	0	997		0	26	0	884
'PSMD3'	1	0	0	63.46350271	0	331	3	6513	0	0.046040516	0	176	1	2036	1	0	91	0	1367		0	20	0	1231		0	18	1	996	1	0	26	1	883	0.999999997
'ZNF287'	1	0	0	47.87356269	0	331	3	6513	0	0.046040516	0	176	1	2036	1	0	91	1	1366	0.999999996	0	20	0	1231		0	18	1	996	1	0	26	0	884
'WDHD1'	1	0	0	16.72083655	0	331	5	6511	0	0.076734193	0	176	3	2034	1	0	91	1	1366	0.999999996	0	20	0	1231		0	18	1	996	1	0	26	0	884
'TOMM20L'	1	0	0	448.2264237	0	331	1	6515	0	0.015346839	0	176	1	2036	1	0	91	0	1367		0	20	0	1231		0	18	0	997		0	26	0	884
'LRRC37B'	1	0	0	448.2264237	0	331	1	6515	0	0.015346839	0	176	1	2036	1	0	91	0	1367		0	20	0	1231		0	18	0	997		0	26	0	884
'CLDN4'	1	0	0	448.2264237	0	331	1	6515	0	0.015346839	0	176	1	2036	1	0	91	0	1367		0	20	0	1231		0	18	0	997		0	26	0	884
'EID3'	1	0	0	63.46350271	0	331	3	6513	0	0.046040516	0	176	1	2036	1	0	91	0	1367		0	20	0	1231		0	18	1	996	1	0	26	1	883	0.999999997
'CLDN9'	1	0	0	448.2264237	0	331	1	6515	0	0.015346839	0	176	1	2036	1	0	91	0	1367		0	20	0	1231		0	18	0	997		0	26	0	884
'ZBTB8A'	1	0	0	47.87356269	0	331	3	6513	0	0.046040516	0	176	1	2036	1	0	91	1	1366	0.999999996	0	20	0	1231		0	18	1	996	1	0	26	0	884
'TTYH3'	1	0	0	448.2264237	0	331	1	6515	0	0.015346839	0	176	1	2036	1	0	91	0	1367		0	20	0	1231		0	18	0	997		0	26	0	884
'ABCB6'	1	0	0	33.33822555	0	331	3	6513	0	0.046040516	0	176	1	2036	1	0	91	2	1365	1	0	20	0	1231		0	18	0	997		0	26	0	884
'FLII'	1	0	0	11.52862226	0	331	7	6509	0	0.10742787	0	176	3	2034	1	0	91	2	1365	1	0	20	0	1231		0	18	1	996	1	0	26	1	883	0.999999997
'CLCNKB'	1	0	0	47.87356269	0	331	3	6513	0	0.046040516	0	176	1	2036	1	0	91	1	1366	0.999999996	0	20	0	1231		0	18	1	996	1	0	26	0	884
'CLCNKA'	1	0	0	448.2264237	0	331	1	6515	0	0.015346839	0	176	1	2036	1	0	91	0	1367		0	20	0	1231		0	18	0	997		0	26	0	884
'COPS7B'	1	0	0	27.39863928	0	331	4	6512	0	0.061387354	0	176	1	2036	1	0	91	2	1365	1	0	20	0	1231		0	18	1	996	1	0	26	0	884
'AGAP1'	1	0	0	46.62407064	0	331	4	6512	0	0.061387354	0	176	1	2036	1	0	91	0	1367		0	20	0	1231		0	18	2	995	0.999999998	0	26	1	883	0.999999997
'MRPL15'	1	0	0	70.04808496	0	331	2	6514	0	0.030693677	0	176	1	2036	1	0	91	1	1366	0.999999996	0	20	0	1231		0	18	0	997		0	26	0	884
'MRPL12'	1	0	0	103.4463205	0	331	2	6514	0	0.030693677	0	176	1	2036	1	0	91	0	1367		0	20	0	1231		0	18	0	997		0	26	1	883	0.999999997
'MRPL10'	1	0	0	448.2264237	0	331	1	6515	0	0.015346839	0	176	1	2036	1	0	91	0	1367		0	20	0	1231		0	18	0	997		0	26	0	884
'KCNMB2'	1	0	0	448.2264237	0	331	1	6515	0	0.015346839	0	176	1	2036	1	0	91	0	1367		0	20	0	1231		0	18	0	997		0	26	0	884
'KCNMB4'	1	0	0	448.2264237	0	331	1	6515	0	0.015346839	0	176	1	2036	1	0	91	0	1367		0	20	0	1231		0	18	0	997		0	26	0	884
'AMZ2'	1	0	0	70.04808496	0	331	2	6514	0	0.030693677	0	176	1	2036	1	0	91	1	1366	0.999999996	0	20	0	1231		0	18	0	997		0	26	0	884
'ZBTB7A'	1	0	0	33.47681112	0	331	4	6512	0	0.061387354	0	176	1	2036	1	0	91	1	1366	0.999999996	0	20	0	1231		0	18	1	996	1	0	26	1	883	0.999999997
'ZNF266'	1	0	0	47.87356269	0	331	3	6513	0	0.046040516	0	176	1	2036	1	0	91	1	1366	0.999999996	0	20	0	1231		0	18	1	996	1	0	26	0	884
'CADM2'	1	0	0	47.87356269	0	331	3	6513	0	0.046040516	0	176	1	2036	1	0	91	1	1366	0.999999996	0	20	0	1231		0	18	1	996	1	0	26	0	884
'ZNF260'	1	0	0	63.46350271	0	331	3	6513	0	0.046040516	0	176	1	2036	1	0	91	0	1367		0	20	0	1231		0	18	1	996	1	0	26	1	883	0.999999997
'FLI1'	1	0	0	33.47681112	0	331	4	6512	0	0.061387354	0	176	1	2036	1	0	91	1	1366	0.999999996	0	20	0	1231		0	18	1	996	1	0	26	1	883	0.999999997
'FERMT1'	1	0	0	18.70161906	0	331	4	6512	0	0.061387354	0	176	3	2034	1	0	91	1	1366	0.999999996	0	20	0	1231		0	18	0	997		0	26	0	884
'EIF5'	1	0	0	63.46350271	0	331	3	6513	0	0.046040516	0	176	1	2036	1	0	91	0	1367		0	20	0	1231		0	18	1	996	1	0	26	1	883	0.999999997
'EIF6'	1	0	0	70.04808496	0	331	2	6514	0	0.030693677	0	176	1	2036	1	0	91	1	1366	0.999999996	0	20	0	1231		0	18	0	997		0	26	0	884
'ZFAT'	1	0	0	10.44922745	0	331	8	6508	0	0.122774708	0	176	3	2034	1	0	91	2	1365	1	0	20	0	1231		0	18	1	996	1	0	26	2	882	1
'TDP1'	1	0	0	46.62407064	0	331	4	6512	0	0.061387354	0	176	1	2036	1	0	91	0	1367		0	20	0	1231		0	18	2	995	0.999999998	0	26	1	883	0.999999997
'FERMT2'	1	0	0	63.46350271	0	331	3	6513	0	0.046040516	0	176	1	2036	1	0	91	0	1367		0	20	0	1231		0	18	1	996	1	0	26	1	883	0.999999997
'EZH2'	1	0	0	36.95660319	0	331	4	6512	0	0.061387354	0	176	1	2036	1	0	91	1	1366	0.999999996	0	20	0	1231		0	18	2	995	0.999999998	0	26	0	884
'PIGS'	1	0	0	16.72083655	0	331	5	6511	0	0.076734193	0	176	3	2034	1	0	91	1	1366	0.999999996	0	20	0	1231		0	18	1	996	1	0	26	0	884
'PIGT'	1	0	0	55.82277282	0	331	3	6513	0	0.046040516	0	176	1	2036	1	0	91	0	1367		0	20	0	1231		0	18	0	997		0	26	2	882	1
'PIGN'	1	0	0	19.56493842	0	331	6	6510	0	0.092081031	0	176	1	2036	1	0	91	2	1365	1	0	20	1	1230	1	0	18	1	996	1	0	26	1	883	0.999999997
'SRPR'	1	0	0	42.66986633	0	331	4	6512	0	0.061387354	0	176	1	2036	1	0	91	0	1367		0	20	1	1230	1	0	18	0	997		0	26	2	882	1
'WFIKKN2'	1	0	0	33.47681112	0	331	4	6512	0	0.061387354	0	176	1	2036	1	0	91	1	1366	0.999999996	0	20	0	1231		0	18	1	996	1	0	26	1	883	0.999999997
'EFCAB3'	1	0	0	448.2264237	0	331	1	6515	0	0.015346839	0	176	1	2036	1	0	91	0	1367		0	20	0	1231		0	18	0	997		0	26	0	884
'EFCAB5'	1	0	0	41.86696379	0	331	4	6512	0	0.061387354	0	176	1	2036	1	0	91	0	1367		0	20	0	1231		0	18	1	996	1	0	26	2	882	1
'CTCF'	1	0	0	47.87356269	0	331	3	6513	0	0.046040516	0	176	1	2036	1	0	91	1	1366	0.999999996	0	20	0	1231		0	18	1	996	1	0	26	0	884
'EFCAB6'	1	0	0	9.345860821	0	331	10	6506	0	0.153468386	0	176	3	2034	1	0	91	2	1365	1	0	20	0	1231		0	18	3	994	0.999999995	0	26	2	882	1
'PIGV'	1	0	0	18.70161906	0	331	4	6512	0	0.061387354	0	176	3	2034	1	0	91	1	1366	0.999999996	0	20	0	1231		0	18	0	997		0	26	0	884
'LRRC2'	1	0	0	63.46350271	0	331	3	6513	0	0.046040516	0	176	1	2036	1	0	91	0	1367		0	20	0	1231		0	18	1	996	1	0	26	1	883	0.999999997
'PIGY'	1	0	0	70.04808496	0	331	2	6514	0	0.030693677	0	176	1	2036	1	0	91	1	1366	0.999999996	0	20	0	1231		0	18	0	997		0	26	0	884
'LMBR1'	1	0	0	16.00463122	0	331	8	6508	0	0.122774708	0	176	1	2036	1	0	91	2	1365	1	0	20	1	1230	1	0	18	3	994	0.999999995	0	26	1	883	0.999999997
'MRPL40'	1	0	0	47.87356269	0	331	3	6513	0	0.046040516	0	176	1	2036	1	0	91	1	1366	0.999999996	0	20	0	1231		0	18	1	996	1	0	26	0	884
'TMEM44'	1	0	0	41.86696379	0	331	4	6512	0	0.061387354	0	176	1	2036	1	0	91	0	1367		0	20	0	1231		0	18	1	996	1	0	26	2	882	1
'FASTK'	1	0	0	448.2264237	0	331	1	6515	0	0.015346839	0	176	1	2036	1	0	91	0	1367		0	20	0	1231		0	18	0	997		0	26	0	884
'OFD1'	1	0	0	70.04808496	0	331	2	6514	0	0.030693677	0	176	1	2036	1	0	91	1	1366	0.999999996	0	20	0	1231		0	18	0	997		0	26	0	884
'CLUL1'	1	0	0	70.04808496	0	331	2	6514	0	0.030693677	0	176	1	2036	1	0	91	1	1366	0.999999996	0	20	0	1231		0	18	0	997		0	26	0	884
'MRPL44'	1	0	0	47.87356269	0	331	3	6513	0	0.046040516	0	176	1	2036	1	0	91	1	1366	0.999999996	0	20	0	1231		0	18	1	996	1	0	26	0	884
'PSMA5'	1	0	0	70.04808496	0	331	2	6514	0	0.030693677	0	176	1	2036	1	0	91	1	1366	0.999999996	0	20	0	1231		0	18	0	997		0	26	0	884
'PIGC'	1	0	0	448.2264237	0	331	1	6515	0	0.015346839	0	176	1	2036	1	0	91	0	1367		0	20	0	1231		0	18	0	997		0	26	0	884
'MBLAC2'	1	0	0	448.2264237	0	331	1	6515	0	0.015346839	0	176	1	2036	1	0	91	0	1367		0	20	0	1231		0	18	0	997		0	26	0	884
'PSMA1'	1	0	0	448.2264237	0	331	1	6515	0	0.015346839	0	176	1	2036	1	0	91	0	1367		0	20	0	1231		0	18	0	997		0	26	0	884
'TUT1'	1	0	0	14.46651691	0	331	6	6510	0	0.092081031	0	176	3	2034	1	0	91	1	1366	0.999999996	0	20	0	1231		0	18	1	996	1	0	26	1	883	0.999999997
'SMTNL2'	1	0	0	103.4463205	0	331	2	6514	0	0.030693677	0	176	1	2036	1	0	91	0	1367		0	20	0	1231		0	18	0	997		0	26	1	883	0.999999997
'ZNF235'	1	0	0	448.2264237	0	331	1	6515	0	0.015346839	0	176	1	2036	1	0	91	0	1367		0	20	0	1231		0	18	0	997		0	26	0	884
'ZNF230'	1	0	0	448.2264237	0	331	1	6515	0	0.015346839	0	176	1	2036	1	0	91	0	1367		0	20	0	1231		0	18	0	997		0	26	0	884
'IDUA'	1	0	0	41.86696379	0	331	4	6512	0	0.061387354	0	176	1	2036	1	0	91	0	1367		0	20	0	1231		0	18	1	996	1	0	26	2	882	1
'PET112'	1	0	0	70.04808496	0	331	2	6514	0	0.030693677	0	176	1	2036	1	0	91	1	1366	0.999999996	0	20	0	1231		0	18	0	997		0	26	0	884
'TMEM72'	1	0	0	28.10266272	0	331	3	6513	0	0.046040516	0	176	3	2034	1	0	91	0	1367		0	20	0	1231		0	18	0	997		0	26	0	884
'PSMB5'	1	0	0	70.04808496	0	331	2	6514	0	0.030693677	0	176	1	2036	1	0	91	1	1366	0.999999996	0	20	0	1231		0	18	0	997		0	26	0	884
'HAS3'	1	0	0	30.99332208	0	331	6	6510	0	0.092081031	0	176	1	2036	1	0	91	0	1367		0	20	0	1231		0	18	4	993	0.999999998	0	26	1	883	0.999999997
'CLPTM1'	1	0	0	63.46350271	0	331	3	6513	0	0.046040516	0	176	1	2036	1	0	91	0	1367		0	20	0	1231		0	18	1	996	1	0	26	1	883	0.999999997
'FLNA'	1	0	0	63.46350271	0	331	3	6513	0	0.046040516	0	176	1	2036	1	0	91	0	1367		0	20	0	1231		0	18	1	996	1	0	26	1	883	0.999999997
'ZNF227'	1	0	0	103.4463205	0	331	2	6514	0	0.030693677	0	176	1	2036	1	0	91	0	1367		0	20	0	1231		0	18	0	997		0	26	1	883	0.999999997
'ZNF222'	1	0	0	47.87356269	0	331	3	6513	0	0.046040516	0	176	1	2036	1	0	91	1	1366	0.999999996	0	20	0	1231		0	18	1	996	1	0	26	0	884
'SPSB1'	1	0	0	63.46350271	0	331	3	6513	0	0.046040516	0	176	1	2036	1	0	91	0	1367		0	20	0	1231		0	18	1	996	1	0	26	1	883	0.999999997
'PSMC5'	1	0	0	41.86696379	0	331	4	6512	0	0.061387354	0	176	1	2036	1	0	91	0	1367		0	20	0	1231		0	18	1	996	1	0	26	2	882	1
'PSMC3'	1	0	0	448.2264237	0	331	1	6515	0	0.015346839	0	176	1	2036	1	0	91	0	1367		0	20	0	1231		0	18	0	997		0	26	0	884
'FABP6'	1	0	0	448.2264237	0	331	1	6515	0	0.015346839	0	176	1	2036	1	0	91	0	1367		0	20	0	1231		0	18	0	997		0	26	0	884
'PSMC4'	1	0	0	70.04808496	0	331	2	6514	0	0.030693677	0	176	1	2036	1	0	91	1	1366	0.999999996	0	20	0	1231		0	18	0	997		0	26	0	884
'ZNF211'	1	0	0	448.2264237	0	331	1	6515	0	0.015346839	0	176	1	2036	1	0	91	0	1367		0	20	0	1231		0	18	0	997		0	26	0	884
'RORA'	1	0	0	70.04808496	0	331	2	6514	0	0.030693677	0	176	1	2036	1	0	91	1	1366	0.999999996	0	20	0	1231		0	18	0	997		0	26	0	884
'CTGF'	1	0	0	103.4463205	0	331	2	6514	0	0.030693677	0	176	1	2036	1	0	91	0	1367		0	20	0	1231		0	18	0	997		0	26	1	883	0.999999997
'SCMH1'	1	0	0	448.2264237	0	331	1	6515	0	0.015346839	0	176	1	2036	1	0	91	0	1367		0	20	0	1231		0	18	0	997		0	26	0	884
'PIM3'	1	0	0	37.49380781	0	331	4	6512	0	0.061387354	0	176	1	2036	1	0	91	1	1366	0.999999996	0	20	1	1230	1	0	18	1	996	1	0	26	0	884
'ZBTB39'	1	0	0	33.47681112	0	331	4	6512	0	0.061387354	0	176	1	2036	1	0	91	1	1366	0.999999996	0	20	0	1231		0	18	1	996	1	0	26	1	883	0.999999997
'HAT1'	1	0	0	47.87356269	0	331	3	6513	0	0.046040516	0	176	1	2036	1	0	91	1	1366	0.999999996	0	20	0	1231		0	18	1	996	1	0	26	0	884
'OSBP2'	1	0	0	13.48396792	0	331	11	6505	0	0.168815224	0	176	1	2036	1	0	91	1	1366	0.999999996	0	20	0	1231		0	18	6	991	0.999999996	0	26	3	881	1
'TMEM31'	1	0	0	448.2264237	0	331	1	6515	0	0.015346839	0	176	1	2036	1	0	91	0	1367		0	20	0	1231		0	18	0	997		0	26	0	884
'TMEM27'	1	0	0	448.2264237	0	331	1	6515	0	0.015346839	0	176	1	2036	1	0	91	0	1367		0	20	0	1231		0	18	0	997		0	26	0	884
'ATXN1'	1	0	0	103.4463205	0	331	2	6514	0	0.030693677	0	176	1	2036	1	0	91	0	1367		0	20	0	1231		0	18	0	997		0	26	1	883	0.999999997
'SLCO1B3'	1	0	0	134.5726147	0	331	2	6514	0	0.030693677	0	176	1	2036	1	0	91	0	1367		0	20	1	1230	1	0	18	0	997		0	26	0	884
'THEM4'	1	0	0	448.2264237	0	331	1	6515	0	0.015346839	0	176	1	2036	1	0	91	0	1367		0	20	0	1231		0	18	0	997		0	26	0	884
'RBPMS'	1	0	0	33.33822555	0	331	3	6513	0	0.046040516	0	176	1	2036	1	0	91	2	1365	1	0	20	0	1231		0	18	0	997		0	26	0	884
'GOT1'	1	0	0	448.2264237	0	331	1	6515	0	0.015346839	0	176	1	2036	1	0	91	0	1367		0	20	0	1231		0	18	0	997		0	26	0	884
'TFPI2'	1	0	0	103.4463205	0	331	2	6514	0	0.030693677	0	176	1	2036	1	0	91	0	1367		0	20	0	1231		0	18	0	997		0	26	1	883	0.999999997
'DCDC2'	1	0	0	63.46350271	0	331	3	6513	0	0.046040516	0	176	1	2036	1	0	91	0	1367		0	20	0	1231		0	18	1	996	1	0	26	1	883	0.999999997
'RASGRF1'	1	0	0	16.87766057	0	331	5	6511	0	0.076734193	0	176	3	2034	1	0	91	1	1366	0.999999996	0	20	1	1230	1	0	18	0	997		0	26	0	884
'ARRB2'	1	0	0	28.10266272	0	331	3	6513	0	0.046040516	0	176	3	2034	1	0	91	0	1367		0	20	0	1231		0	18	0	997		0	26	0	884
'WAPAL'	1	0	0	14.35503957	0	331	8	6508	0	0.122774708	0	176	1	2036	1	0	91	3	1364	1	0	20	2	1229	0.999999996	0	18	2	995	0.999999998	0	26	0	884
'C9orf66'	1	0	0	103.4463205	0	331	2	6514	0	0.030693677	0	176	1	2036	1	0	91	0	1367		0	20	0	1231		0	18	0	997		0	26	1	883	0.999999997
'HMG20A'	1	0	0	134.5726147	0	331	2	6514	0	0.030693677	0	176	1	2036	1	0	91	0	1367		0	20	1	1230	1	0	18	0	997		0	26	0	884
'C9orf64'	1	0	0	448.2264237	0	331	1	6515	0	0.015346839	0	176	1	2036	1	0	91	0	1367		0	20	0	1231		0	18	0	997		0	26	0	884
'NCK1'	1	0	0	448.2264237	0	331	1	6515	0	0.015346839	0	176	1	2036	1	0	91	0	1367		0	20	0	1231		0	18	0	997		0	26	0	884
'SLCO1C1'	1	0	0	55.82277282	0	331	3	6513	0	0.046040516	0	176	1	2036	1	0	91	0	1367		0	20	0	1231		0	18	0	997		0	26	2	882	1
'HAX1'	1	0	0	448.2264237	0	331	1	6515	0	0.015346839	0	176	1	2036	1	0	91	0	1367		0	20	0	1231		0	18	0	997		0	26	0	884
'C9orf72'	1	0	0	103.4463205	0	331	2	6514	0	0.030693677	0	176	1	2036	1	0	91	0	1367		0	20	0	1231		0	18	0	997		0	26	1	883	0.999999997
'ITIH4'	1	0	0	26.68868346	0	331	7	6509	0	0.10742787	0	176	1	2036	1	0	91	0	1367		0	20	0	1231		0	18	5	992	1	0	26	1	883	0.999999997
'ITIH2'	1	0	0	103.4463205	0	331	2	6514	0	0.030693677	0	176	1	2036	1	0	91	0	1367		0	20	0	1231		0	18	0	997		0	26	1	883	0.999999997
'PCOLCE2'	1	0	0	28.10266272	0	331	3	6513	0	0.046040516	0	176	3	2034	1	0	91	0	1367		0	20	0	1231		0	18	0	997		0	26	0	884
'NDUFB4'	1	0	0	448.2264237	0	331	1	6515	0	0.015346839	0	176	1	2036	1	0	91	0	1367		0	20	0	1231		0	18	0	997		0	26	0	884
'PARD6A'	1	0	0	103.4463205	0	331	2	6514	0	0.030693677	0	176	1	2036	1	0	91	0	1367		0	20	0	1231		0	18	0	997		0	26	1	883	0.999999997
'FCHO2'	1	0	0	70.04808496	0	331	2	6514	0	0.030693677	0	176	1	2036	1	0	91	1	1366	0.999999996	0	20	0	1231		0	18	0	997		0	26	0	884
'NDUFA7'	1	0	0	70.04808496	0	331	2	6514	0	0.030693677	0	176	1	2036	1	0	91	1	1366	0.999999996	0	20	0	1231		0	18	0	997		0	26	0	884
'CTNS'	1	0	0	42.04149748	0	331	5	6511	0	0.076734193	0	176	1	2036	1	0	91	0	1367		0	20	2	1229	0.999999996	0	18	2	995	0.999999998	0	26	0	884
'PTPN6'	1	0	0	103.4463205	0	331	2	6514	0	0.030693677	0	176	1	2036	1	0	91	0	1367		0	20	0	1231		0	18	0	997		0	26	1	883	0.999999997
'PTPN5'	1	0	0	448.2264237	0	331	1	6515	0	0.015346839	0	176	1	2036	1	0	91	0	1367		0	20	0	1231		0	18	0	997		0	26	0	884
'C9orf50'	1	0	0	103.4463205	0	331	2	6514	0	0.030693677	0	176	1	2036	1	0	91	0	1367		0	20	0	1231		0	18	0	997		0	26	1	883	0.999999997
'SPATA20'	1	0	0	103.4463205	0	331	2	6514	0	0.030693677	0	176	1	2036	1	0	91	0	1367		0	20	0	1231		0	18	0	997		0	26	1	883	0.999999997
'SPATA21'	1	0	0	70.04808496	0	331	2	6514	0	0.030693677	0	176	1	2036	1	0	91	1	1366	0.999999996	0	20	0	1231		0	18	0	997		0	26	0	884
'FAM53B'	1	0	0	27.39863928	0	331	4	6512	0	0.061387354	0	176	1	2036	1	0	91	2	1365	1	0	20	0	1231		0	18	1	996	1	0	26	0	884
'IL12A'	1	0	0	70.04808496	0	331	2	6514	0	0.030693677	0	176	1	2036	1	0	91	1	1366	0.999999996	0	20	0	1231		0	18	0	997		0	26	0	884
'SEC62'	1	0	0	103.4463205	0	331	2	6514	0	0.030693677	0	176	1	2036	1	0	91	0	1367		0	20	0	1231		0	18	0	997		0	26	1	883	0.999999997
'SEC63'	1	0	0	33.33822555	0	331	3	6513	0	0.046040516	0	176	1	2036	1	0	91	2	1365	1	0	20	0	1231		0	18	0	997		0	26	0	884
'ACVR1'	1	0	0	26.4259756	0	331	6	6510	0	0.092081031	0	176	1	2036	1	0	91	1	1366	0.999999996	0	20	2	1229	0.999999996	0	18	2	995	0.999999998	0	26	0	884
'RSAD2'	1	0	0	17.79876387	0	331	5	6511	0	0.076734193	0	176	1	2036	1	0	91	3	1364	1	0	20	0	1231		0	18	0	997		0	26	1	883	0.999999997
'ZFP3'	1	0	0	63.46350271	0	331	3	6513	0	0.046040516	0	176	1	2036	1	0	91	0	1367		0	20	0	1231		0	18	1	996	1	0	26	1	883	0.999999997
'KDELR2'	1	0	0	448.2264237	0	331	1	6515	0	0.015346839	0	176	1	2036	1	0	91	0	1367		0	20	0	1231		0	18	0	997		0	26	0	884
'WFDC10B'	1	0	0	448.2264237	0	331	1	6515	0	0.015346839	0	176	1	2036	1	0	91	0	1367		0	20	0	1231		0	18	0	997		0	26	0	884
'KDELR3'	1	0	0	448.2264237	0	331	1	6515	0	0.015346839	0	176	1	2036	1	0	91	0	1367		0	20	0	1231		0	18	0	997		0	26	0	884
'CD1B'	1	0	0	448.2264237	0	331	1	6515	0	0.015346839	0	176	1	2036	1	0	91	0	1367		0	20	0	1231		0	18	0	997		0	26	0	884
'ANKH'	1	0	0	448.2264237	0	331	1	6515	0	0.015346839	0	176	1	2036	1	0	91	0	1367		0	20	0	1231		0	18	0	997		0	26	0	884
'SLAMF8'	1	0	0	27.39863928	0	331	4	6512	0	0.061387354	0	176	1	2036	1	0	91	2	1365	1	0	20	0	1231		0	18	1	996	1	0	26	0	884
'HIVEP1'	1	0	0	63.46350271	0	331	3	6513	0	0.046040516	0	176	1	2036	1	0	91	0	1367		0	20	0	1231		0	18	1	996	1	0	26	1	883	0.999999997
'CD14'	1	0	0	27.39863928	0	331	4	6512	0	0.061387354	0	176	1	2036	1	0	91	2	1365	1	0	20	0	1231		0	18	1	996	1	0	26	0	884
'A2M'	1	0	0	36.95660319	0	331	4	6512	0	0.061387354	0	176	1	2036	1	0	91	1	1366	0.999999996	0	20	0	1231		0	18	2	995	0.999999998	0	26	0	884
'CCR1'	1	0	0	28.10266272	0	331	3	6513	0	0.046040516	0	176	3	2034	1	0	91	0	1367		0	20	0	1231		0	18	0	997		0	26	0	884
'LRRN3'	1	0	0	18.70161906	0	331	4	6512	0	0.061387354	0	176	3	2034	1	0	91	1	1366	0.999999996	0	20	0	1231		0	18	0	997		0	26	0	884
'IQSEC1'	1	0	0	78.82229328	0	331	3	6513	0	0.046040516	0	176	1	2036	1	0	91	0	1367		0	20	2	1229	0.999999996	0	18	0	997		0	26	0	884
'SURF2'	1	0	0	28.10266272	0	331	3	6513	0	0.046040516	0	176	3	2034	1	0	91	0	1367		0	20	0	1231		0	18	0	997		0	26	0	884
'ST8SIA2'	1	0	0	14.46651691	0	331	6	6510	0	0.092081031	0	176	3	2034	1	0	91	1	1366	0.999999996	0	20	0	1231		0	18	1	996	1	0	26	1	883	0.999999997
'PAICS'	1	0	0	448.2264237	0	331	1	6515	0	0.015346839	0	176	1	2036	1	0	91	0	1367		0	20	0	1231		0	18	0	997		0	26	0	884
'SCN2B'	1	0	0	70.04808496	0	331	2	6514	0	0.030693677	0	176	1	2036	1	0	91	1	1366	0.999999996	0	20	0	1231		0	18	0	997		0	26	0	884
'TECR'	1	0	0	63.46350271	0	331	3	6513	0	0.046040516	0	176	1	2036	1	0	91	0	1367		0	20	0	1231		0	18	1	996	1	0	26	1	883	0.999999997
'CTSZ'	1	0	0	448.2264237	0	331	1	6515	0	0.015346839	0	176	1	2036	1	0	91	0	1367		0	20	0	1231		0	18	0	997		0	26	0	884
'PTPRM'	1	0	0	15.16417593	0	331	10	6506	0	0.153468386	0	176	1	2036	1	0	91	1	1366	0.999999996	0	20	0	1231		0	18	6	991	0.999999996	0	26	2	882	1
'PTPRH'	1	0	0	8.889200633	0	331	10	6506	0	0.153468386	0	176	3	2034	1	0	91	3	1364	1	0	20	0	1231		0	18	4	993	0.999999998	0	26	0	884
'EDA2R'	1	0	0	448.2264237	0	331	1	6515	0	0.015346839	0	176	1	2036	1	0	91	0	1367		0	20	0	1231		0	18	0	997		0	26	0	884
'SCML4'	1	0	0	55.82277282	0	331	3	6513	0	0.046040516	0	176	1	2036	1	0	91	0	1367		0	20	0	1231		0	18	0	997		0	26	2	882	1
'RSRC1'	1	0	0	103.4463205	0	331	2	6514	0	0.030693677	0	176	1	2036	1	0	91	0	1367		0	20	0	1231		0	18	0	997		0	26	1	883	0.999999997
'CTSK'	1	0	0	448.2264237	0	331	1	6515	0	0.015346839	0	176	1	2036	1	0	91	0	1367		0	20	0	1231		0	18	0	997		0	26	0	884
'CD38'	1	0	0	448.2264237	0	331	1	6515	0	0.015346839	0	176	1	2036	1	0	91	0	1367		0	20	0	1231		0	18	0	997		0	26	0	884
'CD37'	1	0	0	103.4463205	0	331	2	6514	0	0.030693677	0	176	1	2036	1	0	91	0	1367		0	20	0	1231		0	18	0	997		0	26	1	883	0.999999997
'CD36'	1	0	0	63.46350271	0	331	3	6513	0	0.046040516	0	176	1	2036	1	0	91	0	1367		0	20	0	1231		0	18	1	996	1	0	26	1	883	0.999999997
'CCR5'	1	0	0	27.92112863	0	331	5	6511	0	0.076734193	0	176	1	2036	1	0	91	1	1366	0.999999996	0	20	0	1231		0	18	2	995	0.999999998	0	26	1	883	0.999999997
'CD34'	1	0	0	103.4463205	0	331	2	6514	0	0.030693677	0	176	1	2036	1	0	91	0	1367		0	20	0	1231		0	18	0	997		0	26	1	883	0.999999997
'CCR3'	1	0	0	47.87356269	0	331	3	6513	0	0.046040516	0	176	1	2036	1	0	91	1	1366	0.999999996	0	20	0	1231		0	18	1	996	1	0	26	0	884
'CD33'	1	0	0	63.46350271	0	331	3	6513	0	0.046040516	0	176	1	2036	1	0	91	0	1367		0	20	0	1231		0	18	1	996	1	0	26	1	883	0.999999997
'LEPRE1'	1	0	0	27.39863928	0	331	4	6512	0	0.061387354	0	176	1	2036	1	0	91	2	1365	1	0	20	0	1231		0	18	1	996	1	0	26	0	884
'ANO9'	1	0	0	15.19112446	0	331	8	6508	0	0.122774708	0	176	1	2036	1	0	91	2	1365	1	0	20	0	1231		0	18	3	994	0.999999995	0	26	2	882	1
'NCR1'	1	0	0	33.33822555	0	331	3	6513	0	0.046040516	0	176	1	2036	1	0	91	2	1365	1	0	20	0	1231		0	18	0	997		0	26	0	884
'CTU2'	1	0	0	448.2264237	0	331	1	6515	0	0.015346839	0	176	1	2036	1	0	91	0	1367		0	20	0	1231		0	18	0	997		0	26	0	884
'NCR3'	1	0	0	70.04808496	0	331	2	6514	0	0.030693677	0	176	1	2036	1	0	91	1	1366	0.999999996	0	20	0	1231		0	18	0	997		0	26	0	884
'ZNF780A'	1	0	0	70.04808496	0	331	2	6514	0	0.030693677	0	176	1	2036	1	0	91	1	1366	0.999999996	0	20	0	1231		0	18	0	997		0	26	0	884
'MIS12'	1	0	0	448.2264237	0	331	1	6515	0	0.015346839	0	176	1	2036	1	0	91	0	1367		0	20	0	1231		0	18	0	997		0	26	0	884
'CD59'	1	0	0	448.2264237	0	331	1	6515	0	0.015346839	0	176	1	2036	1	0	91	0	1367		0	20	0	1231		0	18	0	997		0	26	0	884
'GPC5'	1	0	0	63.46350271	0	331	3	6513	0	0.046040516	0	176	1	2036	1	0	91	0	1367		0	20	0	1231		0	18	1	996	1	0	26	1	883	0.999999997
'AASDHPPT'	1	0	0	70.04808496	0	331	2	6514	0	0.030693677	0	176	1	2036	1	0	91	1	1366	0.999999996	0	20	0	1231		0	18	0	997		0	26	0	884
'RPA1'	1	0	0	37.50630206	0	331	5	6511	0	0.076734193	0	176	1	2036	1	0	91	0	1367		0	20	1	1230	1	0	18	2	995	0.999999998	0	26	1	883	0.999999997
'DKKL1'	1	0	0	70.04808496	0	331	2	6514	0	0.030693677	0	176	1	2036	1	0	91	1	1366	0.999999996	0	20	0	1231		0	18	0	997		0	26	0	884
'RSRC2'	1	0	0	448.2264237	0	331	1	6515	0	0.015346839	0	176	1	2036	1	0	91	0	1367		0	20	0	1231		0	18	0	997		0	26	0	884
'KIF26B'	1	0	0	28.10266272	0	331	3	6513	0	0.046040516	0	176	3	2034	1	0	91	0	1367		0	20	0	1231		0	18	0	997		0	26	0	884
'IL17F'	1	0	0	448.2264237	0	331	1	6515	0	0.015346839	0	176	1	2036	1	0	91	0	1367		0	20	0	1231		0	18	0	997		0	26	0	884
'CD69'	1	0	0	70.04808496	0	331	2	6514	0	0.030693677	0	176	1	2036	1	0	91	1	1366	0.999999996	0	20	0	1231		0	18	0	997		0	26	0	884
'DCLRE1B'	1	0	0	14.46651691	0	331	6	6510	0	0.092081031	0	176	3	2034	1	0	91	1	1366	0.999999996	0	20	0	1231		0	18	1	996	1	0	26	1	883	0.999999997
'CD80'	1	0	0	448.2264237	0	331	1	6515	0	0.015346839	0	176	1	2036	1	0	91	0	1367		0	20	0	1231		0	18	0	997		0	26	0	884
'GIMAP6'	1	0	0	103.4463205	0	331	2	6514	0	0.030693677	0	176	1	2036	1	0	91	0	1367		0	20	0	1231		0	18	0	997		0	26	1	883	0.999999997
'GIMAP8'	1	0	0	33.47681112	0	331	4	6512	0	0.061387354	0	176	1	2036	1	0	91	1	1366	0.999999996	0	20	0	1231		0	18	1	996	1	0	26	1	883	0.999999997
'FRRS1L'	1	0	0	70.04808496	0	331	2	6514	0	0.030693677	0	176	1	2036	1	0	91	1	1366	0.999999996	0	20	0	1231		0	18	0	997		0	26	0	884
'SBF1'	1	0	0	12.71816967	0	331	11	6505	0	0.168815224	0	176	1	2036	1	0	91	2	1365	1	0	20	1	1230	1	0	18	6	991	0.999999996	0	26	1	883	0.999999997
'CD97'	1	0	0	30.40824313	0	331	5	6511	0	0.076734193	0	176	1	2036	1	0	91	1	1366	0.999999996	0	20	0	1231		0	18	3	994	0.999999995	0	26	0	884
'SLC30A6'	1	0	0	448.2264237	0	331	1	6515	0	0.015346839	0	176	1	2036	1	0	91	0	1367		0	20	0	1231		0	18	0	997		0	26	0	884
'SCARA3'	1	0	0	103.4463205	0	331	2	6514	0	0.030693677	0	176	1	2036	1	0	91	0	1367		0	20	0	1231		0	18	0	997		0	26	1	883	0.999999997
'SLC30A8'	1	0	0	448.2264237	0	331	1	6515	0	0.015346839	0	176	1	2036	1	0	91	0	1367		0	20	0	1231		0	18	0	997		0	26	0	884
'CD93'	1	0	0	31.14944526	0	331	5	6511	0	0.076734193	0	176	1	2036	1	0	91	1	1366	0.999999996	0	20	2	1229	0.999999996	0	18	1	996	1	0	26	0	884
'ATAD3A'	1	0	0	38.30459569	0	331	4	6512	0	0.061387354	0	176	1	2036	1	0	91	1	1366	0.999999996	0	20	2	1229	0.999999996	0	18	0	997		0	26	0	884
'RUNDC3A'	1	0	0	448.2264237	0	331	1	6515	0	0.015346839	0	176	1	2036	1	0	91	0	1367		0	20	0	1231		0	18	0	997		0	26	0	884
'CD8A'	1	0	0	70.04808496	0	331	2	6514	0	0.030693677	0	176	1	2036	1	0	91	1	1366	0.999999996	0	20	0	1231		0	18	0	997		0	26	0	884
'GPD2'	1	0	0	448.2264237	0	331	1	6515	0	0.015346839	0	176	1	2036	1	0	91	0	1367		0	20	0	1231		0	18	0	997		0	26	0	884
'GPD1'	1	0	0	103.4463205	0	331	2	6514	0	0.030693677	0	176	1	2036	1	0	91	0	1367		0	20	0	1231		0	18	0	997		0	26	1	883	0.999999997
'SLC1A2'	1	0	0	30.40824313	0	331	5	6511	0	0.076734193	0	176	1	2036	1	0	91	1	1366	0.999999996	0	20	0	1231		0	18	3	994	0.999999995	0	26	0	884
'TOR1AIP2'	1	0	0	63.46350271	0	331	3	6513	0	0.046040516	0	176	1	2036	1	0	91	0	1367		0	20	0	1231		0	18	1	996	1	0	26	1	883	0.999999997
'PDS5A'	1	0	0	37.49380781	0	331	4	6512	0	0.061387354	0	176	1	2036	1	0	91	1	1366	0.999999996	0	20	1	1230	1	0	18	1	996	1	0	26	0	884
'SLC1A6'	1	0	0	14.25926556	0	331	6	6510	0	0.092081031	0	176	1	2036	1	0	91	4	1363	1	0	20	0	1231		0	18	1	996	1	0	26	0	884
'RASGRP1'	1	0	0	33.47681112	0	331	4	6512	0	0.061387354	0	176	1	2036	1	0	91	1	1366	0.999999996	0	20	0	1231		0	18	1	996	1	0	26	1	883	0.999999997
'NKAPL'	1	0	0	448.2264237	0	331	1	6515	0	0.015346839	0	176	1	2036	1	0	91	0	1367		0	20	0	1231		0	18	0	997		0	26	0	884
'RPF1'	1	0	0	448.2264237	0	331	1	6515	0	0.015346839	0	176	1	2036	1	0	91	0	1367		0	20	0	1231		0	18	0	997		0	26	0	884
'CALHM1'	1	0	0	448.2264237	0	331	1	6515	0	0.015346839	0	176	1	2036	1	0	91	0	1367		0	20	0	1231		0	18	0	997		0	26	0	884
'CALHM2'	1	0	0	70.04808496	0	331	2	6514	0	0.030693677	0	176	1	2036	1	0	91	1	1366	0.999999996	0	20	0	1231		0	18	0	997		0	26	0	884
'PACSIN3'	1	0	0	134.5726147	0	331	2	6514	0	0.030693677	0	176	1	2036	1	0	91	0	1367		0	20	1	1230	1	0	18	0	997		0	26	0	884
'WNT4'	1	0	0	448.2264237	0	331	1	6515	0	0.015346839	0	176	1	2036	1	0	91	0	1367		0	20	0	1231		0	18	0	997		0	26	0	884
'INHBB'	1	0	0	448.2264237	0	331	1	6515	0	0.015346839	0	176	1	2036	1	0	91	0	1367		0	20	0	1231		0	18	0	997		0	26	0	884
'INHBA'	1	0	0	46.62407064	0	331	4	6512	0	0.061387354	0	176	1	2036	1	0	91	0	1367		0	20	0	1231		0	18	2	995	0.999999998	0	26	1	883	0.999999997
'INHBE'	1	0	0	103.4463205	0	331	2	6514	0	0.030693677	0	176	1	2036	1	0	91	0	1367		0	20	0	1231		0	18	0	997		0	26	1	883	0.999999997
'DDX46'	1	0	0	13.45686063	0	331	9	6507	0	0.138121547	0	176	1	2036	1	0	91	2	1365	1	0	20	0	1231		0	18	3	994	0.999999995	0	26	3	881	1
'DDX43'	1	0	0	134.5726147	0	331	2	6514	0	0.030693677	0	176	1	2036	1	0	91	0	1367		0	20	1	1230	1	0	18	0	997		0	26	0	884
'SIRPB2'	1	0	0	14.25926556	0	331	6	6510	0	0.092081031	0	176	1	2036	1	0	91	4	1363	1	0	20	0	1231		0	18	1	996	1	0	26	0	884
'NUP62'	1	0	0	28.10266272	0	331	3	6513	0	0.046040516	0	176	3	2034	1	0	91	0	1367		0	20	0	1231		0	18	0	997		0	26	0	884
'BUD31'	1	0	0	448.2264237	0	331	1	6515	0	0.015346839	0	176	1	2036	1	0	91	0	1367		0	20	0	1231		0	18	0	997		0	26	0	884
'DDX50'	1	0	0	448.2264237	0	331	1	6515	0	0.015346839	0	176	1	2036	1	0	91	0	1367		0	20	0	1231		0	18	0	997		0	26	0	884
'CREB1'	1	0	0	448.2264237	0	331	1	6515	0	0.015346839	0	176	1	2036	1	0	91	0	1367		0	20	0	1231		0	18	0	997		0	26	0	884
'DDX28'	1	0	0	33.47681112	0	331	4	6512	0	0.061387354	0	176	1	2036	1	0	91	1	1366	0.999999996	0	20	0	1231		0	18	1	996	1	0	26	1	883	0.999999997
'DDX27'	1	0	0	448.2264237	0	331	1	6515	0	0.015346839	0	176	1	2036	1	0	91	0	1367		0	20	0	1231		0	18	0	997		0	26	0	884
'DCTN3'	1	0	0	448.2264237	0	331	1	6515	0	0.015346839	0	176	1	2036	1	0	91	0	1367		0	20	0	1231		0	18	0	997		0	26	0	884
'CLCN3'	1	0	0	28.10266272	0	331	3	6513	0	0.046040516	0	176	3	2034	1	0	91	0	1367		0	20	0	1231		0	18	0	997		0	26	0	884
'CLCN1'	1	0	0	38.20646589	0	331	4	6512	0	0.061387354	0	176	1	2036	1	0	91	0	1367		0	20	0	1231		0	18	0	997		0	26	3	881	1
'ATAD2B'	1	0	0	14.46651691	0	331	6	6510	0	0.092081031	0	176	3	2034	1	0	91	1	1366	0.999999996	0	20	0	1231		0	18	1	996	1	0	26	1	883	0.999999997
'FAM132A'	1	0	0	134.5726147	0	331	2	6514	0	0.030693677	0	176	1	2036	1	0	91	0	1367		0	20	1	1230	1	0	18	0	997		0	26	0	884
'GALNT7'	1	0	0	103.4463205	0	331	2	6514	0	0.030693677	0	176	1	2036	1	0	91	0	1367		0	20	0	1231		0	18	0	997		0	26	1	883	0.999999997
'GALNT4'	1	0	0	448.2264237	0	331	1	6515	0	0.015346839	0	176	1	2036	1	0	91	0	1367		0	20	0	1231		0	18	0	997		0	26	0	884
'GALNT1'	1	0	0	27.39863928	0	331	4	6512	0	0.061387354	0	176	1	2036	1	0	91	2	1365	1	0	20	0	1231		0	18	1	996	1	0	26	0	884
'FAM131A'	1	0	0	63.46350271	0	331	3	6513	0	0.046040516	0	176	1	2036	1	0	91	0	1367		0	20	0	1231		0	18	1	996	1	0	26	1	883	0.999999997
'NUP35'	1	0	0	41.86696379	0	331	4	6512	0	0.061387354	0	176	1	2036	1	0	91	0	1367		0	20	0	1231		0	18	1	996	1	0	26	2	882	1
'NUP37'	1	0	0	448.2264237	0	331	1	6515	0	0.015346839	0	176	1	2036	1	0	91	0	1367		0	20	0	1231		0	18	0	997		0	26	0	884
'ZNF175'	1	0	0	11.1253603	0	331	7	6509	0	0.10742787	0	176	3	2034	1	0	91	2	1365	1	0	20	0	1231		0	18	0	997		0	26	2	882	1
'STMN2'	1	0	0	448.2264237	0	331	1	6515	0	0.015346839	0	176	1	2036	1	0	91	0	1367		0	20	0	1231		0	18	0	997		0	26	0	884
'RPL8'	1	0	0	33.47681112	0	331	4	6512	0	0.061387354	0	176	1	2036	1	0	91	1	1366	0.999999996	0	20	0	1231		0	18	1	996	1	0	26	1	883	0.999999997
'RPL6'	1	0	0	448.2264237	0	331	1	6515	0	0.015346839	0	176	1	2036	1	0	91	0	1367		0	20	0	1231		0	18	0	997		0	26	0	884
'PCMT1'	1	0	0	448.2264237	0	331	1	6515	0	0.015346839	0	176	1	2036	1	0	91	0	1367		0	20	0	1231		0	18	0	997		0	26	0	884
'NUB1'	1	0	0	103.4463205	0	331	2	6514	0	0.030693677	0	176	1	2036	1	0	91	0	1367		0	20	0	1231		0	18	0	997		0	26	1	883	0.999999997
'STMN1'	1	0	0	27.39863928	0	331	4	6512	0	0.061387354	0	176	1	2036	1	0	91	2	1365	1	0	20	0	1231		0	18	1	996	1	0	26	0	884
'MPV17'	1	0	0	448.2264237	0	331	1	6515	0	0.015346839	0	176	1	2036	1	0	91	0	1367		0	20	0	1231		0	18	0	997		0	26	0	884
'DAPK1'	1	0	0	16.64532199	0	331	7	6509	0	0.10742787	0	176	3	2034	1	0	91	0	1367		0	20	1	1230	1	0	18	3	994	0.999999995	0	26	0	884
'KIAA1217'	1	0	0	14.65310298	0	331	10	6506	0	0.153468386	0	176	1	2036	1	0	91	1	1366	0.999999996	0	20	2	1229	0.999999996	0	18	3	994	0.999999995	0	26	3	881	1
'HPRT1'	1	0	0	448.2264237	0	331	1	6515	0	0.015346839	0	176	1	2036	1	0	91	0	1367		0	20	0	1231		0	18	0	997		0	26	0	884
'ASF1A'	1	0	0	448.2264237	0	331	1	6515	0	0.015346839	0	176	1	2036	1	0	91	0	1367		0	20	0	1231		0	18	0	997		0	26	0	884
'ZNF155'	1	0	0	448.2264237	0	331	1	6515	0	0.015346839	0	176	1	2036	1	0	91	0	1367		0	20	0	1231		0	18	0	997		0	26	0	884
'ZNF154'	1	0	0	103.4463205	0	331	2	6514	0	0.030693677	0	176	1	2036	1	0	91	0	1367		0	20	0	1231		0	18	0	997		0	26	1	883	0.999999997
'ABR'	1	0	0	134.5726147	0	331	2	6514	0	0.030693677	0	176	1	2036	1	0	91	0	1367		0	20	1	1230	1	0	18	0	997		0	26	0	884
'ZNF148'	1	0	0	47.87356269	0	331	3	6513	0	0.046040516	0	176	1	2036	1	0	91	1	1366	0.999999996	0	20	0	1231		0	18	1	996	1	0	26	0	884
'ZNF143'	1	0	0	33.47681112	0	331	4	6512	0	0.061387354	0	176	1	2036	1	0	91	1	1366	0.999999996	0	20	0	1231		0	18	1	996	1	0	26	1	883	0.999999997
'ZNF142'	1	0	0	15.89671556	0	331	10	6506	0	0.153468386	0	176	1	2036	1	0	91	1	1366	0.999999996	0	20	0	1231		0	18	7	990	1	0	26	1	883	0.999999997
'ACD'	1	0	0	103.4463205	0	331	2	6514	0	0.030693677	0	176	1	2036	1	0	91	0	1367		0	20	0	1231		0	18	0	997		0	26	1	883	0.999999997
'GPN1'	1	0	0	63.46350271	0	331	3	6513	0	0.046040516	0	176	1	2036	1	0	91	0	1367		0	20	0	1231		0	18	1	996	1	0	26	1	883	0.999999997
'REL'	1	0	0	47.87356269	0	331	3	6513	0	0.046040516	0	176	1	2036	1	0	91	1	1366	0.999999996	0	20	0	1231		0	18	1	996	1	0	26	0	884
'SSPN'	1	0	0	448.2264237	0	331	1	6515	0	0.015346839	0	176	1	2036	1	0	91	0	1367		0	20	0	1231		0	18	0	997		0	26	0	884
'HBP1'	1	0	0	63.46350271	0	331	3	6513	0	0.046040516	0	176	1	2036	1	0	91	0	1367		0	20	0	1231		0	18	1	996	1	0	26	1	883	0.999999997
'ZNF134'	1	0	0	448.2264237	0	331	1	6515	0	0.015346839	0	176	1	2036	1	0	91	0	1367		0	20	0	1231		0	18	0	997		0	26	0	884
'OGG1'	1	0	0	38.20646589	0	331	4	6512	0	0.061387354	0	176	1	2036	1	0	91	0	1367		0	20	0	1231		0	18	0	997		0	26	3	881	1
'MYOM3'	1	0	0	448.2264237	0	331	1	6515	0	0.015346839	0	176	1	2036	1	0	91	0	1367		0	20	0	1231		0	18	0	997		0	26	0	884
'MRC2'	1	0	0	34.3205675	0	331	5	6511	0	0.076734193	0	176	1	2036	1	0	91	0	1367		0	20	1	1230	1	0	18	1	996	1	0	26	2	882	1
'ZNF124'	1	0	0	448.2264237	0	331	1	6515	0	0.015346839	0	176	1	2036	1	0	91	0	1367		0	20	0	1231		0	18	0	997		0	26	0	884
'TCF19'	1	0	0	70.04808496	0	331	2	6514	0	0.030693677	0	176	1	2036	1	0	91	1	1366	0.999999996	0	20	0	1231		0	18	0	997		0	26	0	884
'BRD3'	1	0	0	24.29620593	0	331	6	6510	0	0.092081031	0	176	1	2036	1	0	91	1	1366	0.999999996	0	20	1	1230	1	0	18	2	995	0.999999998	0	26	1	883	0.999999997
'ZNF121'	1	0	0	37.49380781	0	331	4	6512	0	0.061387354	0	176	1	2036	1	0	91	1	1366	0.999999996	0	20	1	1230	1	0	18	1	996	1	0	26	0	884
'TIGD7'	1	0	0	103.4463205	0	331	2	6514	0	0.030693677	0	176	1	2036	1	0	91	0	1367		0	20	0	1231		0	18	0	997		0	26	1	883	0.999999997
'C11orf80'	1	0	0	448.2264237	0	331	1	6515	0	0.015346839	0	176	1	2036	1	0	91	0	1367		0	20	0	1231		0	18	0	997		0	26	0	884
'ZNF117'	1	0	0	134.5726147	0	331	2	6514	0	0.030693677	0	176	1	2036	1	0	91	0	1367		0	20	1	1230	1	0	18	0	997		0	26	0	884
'RGR'	1	0	0	33.47681112	0	331	4	6512	0	0.061387354	0	176	1	2036	1	0	91	1	1366	0.999999996	0	20	0	1231		0	18	1	996	1	0	26	1	883	0.999999997
'SF3B4'	1	0	0	70.04808496	0	331	2	6514	0	0.030693677	0	176	1	2036	1	0	91	1	1366	0.999999996	0	20	0	1231		0	18	0	997		0	26	0	884
'SF3B2'	1	0	0	37.49380781	0	331	4	6512	0	0.061387354	0	176	1	2036	1	0	91	1	1366	0.999999996	0	20	1	1230	1	0	18	1	996	1	0	26	0	884
'CCL11'	1	0	0	448.2264237	0	331	1	6515	0	0.015346839	0	176	1	2036	1	0	91	0	1367		0	20	0	1231		0	18	0	997		0	26	0	884
'TIMM13'	1	0	0	448.2264237	0	331	1	6515	0	0.015346839	0	176	1	2036	1	0	91	0	1367		0	20	0	1231		0	18	0	997		0	26	0	884
'AOAH'	1	0	0	70.04808496	0	331	2	6514	0	0.030693677	0	176	1	2036	1	0	91	1	1366	0.999999996	0	20	0	1231		0	18	0	997		0	26	0	884
'C11orf68'	1	0	0	134.5726147	0	331	2	6514	0	0.030693677	0	176	1	2036	1	0	91	0	1367		0	20	1	1230	1	0	18	0	997		0	26	0	884
'LMAN1'	1	0	0	33.47681112	0	331	4	6512	0	0.061387354	0	176	1	2036	1	0	91	1	1366	0.999999996	0	20	0	1231		0	18	1	996	1	0	26	1	883	0.999999997
'PRSS50'	1	0	0	24.29620593	0	331	6	6510	0	0.092081031	0	176	1	2036	1	0	91	1	1366	0.999999996	0	20	1	1230	1	0	18	2	995	0.999999998	0	26	1	883	0.999999997
'C11orf70'	1	0	0	448.2264237	0	331	1	6515	0	0.015346839	0	176	1	2036	1	0	91	0	1367		0	20	0	1231		0	18	0	997		0	26	0	884
'CCL17'	1	0	0	33.33822555	0	331	3	6513	0	0.046040516	0	176	1	2036	1	0	91	2	1365	1	0	20	0	1231		0	18	0	997		0	26	0	884
'SF3A3'	1	0	0	30.70268878	0	331	5	6511	0	0.076734193	0	176	1	2036	1	0	91	1	1366	0.999999996	0	20	1	1230	1	0	18	2	995	0.999999998	0	26	0	884
'AOC2'	1	0	0	63.46350271	0	331	3	6513	0	0.046040516	0	176	1	2036	1	0	91	0	1367		0	20	0	1231		0	18	1	996	1	0	26	1	883	0.999999997
'PRSS38'	1	0	0	448.2264237	0	331	1	6515	0	0.015346839	0	176	1	2036	1	0	91	0	1367		0	20	0	1231		0	18	0	997		0	26	0	884
'FMO2'	1	0	0	448.2264237	0	331	1	6515	0	0.015346839	0	176	1	2036	1	0	91	0	1367		0	20	0	1231		0	18	0	997		0	26	0	884
'FMO3'	1	0	0	448.2264237	0	331	1	6515	0	0.015346839	0	176	1	2036	1	0	91	0	1367		0	20	0	1231		0	18	0	997		0	26	0	884
'GPR6'	1	0	0	30.70268878	0	331	5	6511	0	0.076734193	0	176	1	2036	1	0	91	1	1366	0.999999996	0	20	1	1230	1	0	18	2	995	0.999999998	0	26	0	884
'VEPH1'	1	0	0	103.4463205	0	331	2	6514	0	0.030693677	0	176	1	2036	1	0	91	0	1367		0	20	0	1231		0	18	0	997		0	26	1	883	0.999999997
'MORN3'	1	0	0	63.46350271	0	331	3	6513	0	0.046040516	0	176	1	2036	1	0	91	0	1367		0	20	0	1231		0	18	1	996	1	0	26	1	883	0.999999997
'DGKG'	1	0	0	103.4463205	0	331	2	6514	0	0.030693677	0	176	1	2036	1	0	91	0	1367		0	20	0	1231		0	18	0	997		0	26	1	883	0.999999997
'AHR'	1	0	0	36.95660319	0	331	4	6512	0	0.061387354	0	176	1	2036	1	0	91	1	1366	0.999999996	0	20	0	1231		0	18	2	995	0.999999998	0	26	0	884
'CDH8'	1	0	0	33.47681112	0	331	4	6512	0	0.061387354	0	176	1	2036	1	0	91	1	1366	0.999999996	0	20	0	1231		0	18	1	996	1	0	26	1	883	0.999999997
'C11orf53'	1	0	0	70.04808496	0	331	2	6514	0	0.030693677	0	176	1	2036	1	0	91	1	1366	0.999999996	0	20	0	1231		0	18	0	997		0	26	0	884
'ABHD10'	1	0	0	448.2264237	0	331	1	6515	0	0.015346839	0	176	1	2036	1	0	91	0	1367		0	20	0	1231		0	18	0	997		0	26	0	884
'MAEA'	1	0	0	448.2264237	0	331	1	6515	0	0.015346839	0	176	1	2036	1	0	91	0	1367		0	20	0	1231		0	18	0	997		0	26	0	884
'MAEL'	1	0	0	33.33822555	0	331	3	6513	0	0.046040516	0	176	1	2036	1	0	91	2	1365	1	0	20	0	1231		0	18	0	997		0	26	0	884
'SSX7'	1	0	0	448.2264237	0	331	1	6515	0	0.015346839	0	176	1	2036	1	0	91	0	1367		0	20	0	1231		0	18	0	997		0	26	0	884
'KRTAP3-3'	1	0	0	448.2264237	0	331	1	6515	0	0.015346839	0	176	1	2036	1	0	91	0	1367		0	20	0	1231		0	18	0	997		0	26	0	884
'SSX5'	1	0	0	103.4463205	0	331	2	6514	0	0.030693677	0	176	1	2036	1	0	91	0	1367		0	20	0	1231		0	18	0	997		0	26	1	883	0.999999997
'RPS9'	1	0	0	63.46350271	0	331	3	6513	0	0.046040516	0	176	1	2036	1	0	91	0	1367		0	20	0	1231		0	18	1	996	1	0	26	1	883	0.999999997
'OR5AS1'	1	0	0	27.92112863	0	331	5	6511	0	0.076734193	0	176	1	2036	1	0	91	1	1366	0.999999996	0	20	0	1231		0	18	2	995	0.999999998	0	26	1	883	0.999999997
'RPS6'	1	0	0	448.2264237	0	331	1	6515	0	0.015346839	0	176	1	2036	1	0	91	0	1367		0	20	0	1231		0	18	0	997		0	26	0	884
'MOB3B'	1	0	0	103.4463205	0	331	2	6514	0	0.030693677	0	176	1	2036	1	0	91	0	1367		0	20	0	1231		0	18	0	997		0	26	1	883	0.999999997
'TRAIP'	1	0	0	448.2264237	0	331	1	6515	0	0.015346839	0	176	1	2036	1	0	91	0	1367		0	20	0	1231		0	18	0	997		0	26	0	884
'ST7L'	1	0	0	448.2264237	0	331	1	6515	0	0.015346839	0	176	1	2036	1	0	91	0	1367		0	20	0	1231		0	18	0	997		0	26	0	884
'CACNB4'	1	0	0	55.82277282	0	331	3	6513	0	0.046040516	0	176	1	2036	1	0	91	0	1367		0	20	0	1231		0	18	0	997		0	26	2	882	1
'CUL3'	1	0	0	63.46350271	0	331	3	6513	0	0.046040516	0	176	1	2036	1	0	91	0	1367		0	20	0	1231		0	18	1	996	1	0	26	1	883	0.999999997
'NOTCH4'	1	0	0	11.06813313	0	331	12	6504	0	0.184162063	0	176	1	2036	1	0	91	2	1365	1	0	20	0	1231		0	18	6	991	0.999999996	0	26	3	881	1
'LSMEM1'	1	0	0	134.5726147	0	331	2	6514	0	0.030693677	0	176	1	2036	1	0	91	0	1367		0	20	1	1230	1	0	18	0	997		0	26	0	884
'AK5'	1	0	0	47.87356269	0	331	3	6513	0	0.046040516	0	176	1	2036	1	0	91	1	1366	0.999999996	0	20	0	1231		0	18	1	996	1	0	26	0	884
'AK7'	1	0	0	448.2264237	0	331	1	6515	0	0.015346839	0	176	1	2036	1	0	91	0	1367		0	20	0	1231		0	18	0	997		0	26	0	884
'DSCR3'	1	0	0	103.4463205	0	331	2	6514	0	0.030693677	0	176	1	2036	1	0	91	0	1367		0	20	0	1231		0	18	0	997		0	26	1	883	0.999999997
'C11orf30'	1	0	0	42.04149748	0	331	5	6511	0	0.076734193	0	176	1	2036	1	0	91	0	1367		0	20	2	1229	0.999999996	0	18	2	995	0.999999998	0	26	0	884
'KLC2'	1	0	0	33.47681112	0	331	4	6512	0	0.061387354	0	176	1	2036	1	0	91	1	1366	0.999999996	0	20	0	1231		0	18	1	996	1	0	26	1	883	0.999999997
'BAG5'	1	0	0	103.4463205	0	331	2	6514	0	0.030693677	0	176	1	2036	1	0	91	0	1367		0	20	0	1231		0	18	0	997		0	26	1	883	0.999999997
'BAG3'	1	0	0	18.3510654	0	331	6	6510	0	0.092081031	0	176	1	2036	1	0	91	2	1365	1	0	20	0	1231		0	18	1	996	1	0	26	2	882	1
'BTBD2'	1	0	0	103.4463205	0	331	2	6514	0	0.030693677	0	176	1	2036	1	0	91	0	1367		0	20	0	1231		0	18	0	997		0	26	1	883	0.999999997
'UGT3A2'	1	0	0	12.89334032	0	331	6	6510	0	0.092081031	0	176	3	2034	1	0	91	2	1365	1	0	20	0	1231		0	18	1	996	1	0	26	0	884
'MPDU1'	1	0	0	70.04808496	0	331	2	6514	0	0.030693677	0	176	1	2036	1	0	91	1	1366	0.999999996	0	20	0	1231		0	18	0	997		0	26	0	884
'ZZEF1'	1	0	0	8.082865038	0	331	12	6504	0	0.184162063	0	176	3	2034	1	0	91	2	1365	1	0	20	1	1230	1	0	18	2	995	0.999999998	0	26	4	880	0.999999998
'C11orf21'	1	0	0	448.2264237	0	331	1	6515	0	0.015346839	0	176	1	2036	1	0	91	0	1367		0	20	0	1231		0	18	0	997		0	26	0	884
'MOB1A'	1	0	0	448.2264237	0	331	1	6515	0	0.015346839	0	176	1	2036	1	0	91	0	1367		0	20	0	1231		0	18	0	997		0	26	0	884
'CDK5'	1	0	0	63.46350271	0	331	3	6513	0	0.046040516	0	176	1	2036	1	0	91	0	1367		0	20	0	1231		0	18	1	996	1	0	26	1	883	0.999999997
'CDK4'	1	0	0	63.46350271	0	331	3	6513	0	0.046040516	0	176	1	2036	1	0	91	0	1367		0	20	0	1231		0	18	1	996	1	0	26	1	883	0.999999997
'RCAN3'	1	0	0	448.2264237	0	331	1	6515	0	0.015346839	0	176	1	2036	1	0	91	0	1367		0	20	0	1231		0	18	0	997		0	26	0	884
'CDK2'	1	0	0	70.04808496	0	331	2	6514	0	0.030693677	0	176	1	2036	1	0	91	1	1366	0.999999996	0	20	0	1231		0	18	0	997		0	26	0	884
'MAFK'	1	0	0	448.2264237	0	331	1	6515	0	0.015346839	0	176	1	2036	1	0	91	0	1367		0	20	0	1231		0	18	0	997		0	26	0	884
'TRADD'	1	0	0	448.2264237	0	331	1	6515	0	0.015346839	0	176	1	2036	1	0	91	0	1367		0	20	0	1231		0	18	0	997		0	26	0	884
'PTPN21'	1	0	0	20.08980742	0	331	9	6507	0	0.138121547	0	176	1	2036	1	0	91	0	1367		0	20	3	1228	0.999999997	0	18	3	994	0.999999995	0	26	2	882	1
'PTPN22'	1	0	0	47.87356269	0	331	3	6513	0	0.046040516	0	176	1	2036	1	0	91	1	1366	0.999999996	0	20	0	1231		0	18	1	996	1	0	26	0	884
'C16orf46'	1	0	0	448.2264237	0	331	1	6515	0	0.015346839	0	176	1	2036	1	0	91	0	1367		0	20	0	1231		0	18	0	997		0	26	0	884
'DUSP14'	1	0	0	448.2264237	0	331	1	6515	0	0.015346839	0	176	1	2036	1	0	91	0	1367		0	20	0	1231		0	18	0	997		0	26	0	884
'DUSP11'	1	0	0	103.4463205	0	331	2	6514	0	0.030693677	0	176	1	2036	1	0	91	0	1367		0	20	0	1231		0	18	0	997		0	26	1	883	0.999999997
'PAGR1'	1	0	0	47.87356269	0	331	3	6513	0	0.046040516	0	176	1	2036	1	0	91	1	1366	0.999999996	0	20	0	1231		0	18	1	996	1	0	26	0	884
'DUSP12'	1	0	0	103.4463205	0	331	2	6514	0	0.030693677	0	176	1	2036	1	0	91	0	1367		0	20	0	1231		0	18	0	997		0	26	1	883	0.999999997
'CLEC1A'	1	0	0	448.2264237	0	331	1	6515	0	0.015346839	0	176	1	2036	1	0	91	0	1367		0	20	0	1231		0	18	0	997		0	26	0	884
'SIN3A'	1	0	0	36.95660319	0	331	4	6512	0	0.061387354	0	176	1	2036	1	0	91	1	1366	0.999999996	0	20	0	1231		0	18	2	995	0.999999998	0	26	0	884
'BAI3'	1	0	0	103.4463205	0	331	2	6514	0	0.030693677	0	176	1	2036	1	0	91	0	1367		0	20	0	1231		0	18	0	997		0	26	1	883	0.999999997
'C4orf33'	1	0	0	103.4463205	0	331	2	6514	0	0.030693677	0	176	1	2036	1	0	91	0	1367		0	20	0	1231		0	18	0	997		0	26	1	883	0.999999997
'TRAF1'	1	0	0	448.2264237	0	331	1	6515	0	0.015346839	0	176	1	2036	1	0	91	0	1367		0	20	0	1231		0	18	0	997		0	26	0	884
'DUSP26'	1	0	0	448.2264237	0	331	1	6515	0	0.015346839	0	176	1	2036	1	0	91	0	1367		0	20	0	1231		0	18	0	997		0	26	0	884
'REXO2'	1	0	0	28.10266272	0	331	3	6513	0	0.046040516	0	176	3	2034	1	0	91	0	1367		0	20	0	1231		0	18	0	997		0	26	0	884
'REXO4'	1	0	0	36.95660319	0	331	4	6512	0	0.061387354	0	176	1	2036	1	0	91	1	1366	0.999999996	0	20	0	1231		0	18	2	995	0.999999998	0	26	0	884
'TRAF7'	1	0	0	63.46350271	0	331	3	6513	0	0.046040516	0	176	1	2036	1	0	91	0	1367		0	20	0	1231		0	18	1	996	1	0	26	1	883	0.999999997
'RP1'	1	0	0	41.86696379	0	331	4	6512	0	0.061387354	0	176	1	2036	1	0	91	0	1367		0	20	0	1231		0	18	1	996	1	0	26	2	882	1
'TRAF5'	1	0	0	448.2264237	0	331	1	6515	0	0.015346839	0	176	1	2036	1	0	91	0	1367		0	20	0	1231		0	18	0	997		0	26	0	884
'EFHC1'	1	0	0	103.4463205	0	331	2	6514	0	0.030693677	0	176	1	2036	1	0	91	0	1367		0	20	0	1231		0	18	0	997		0	26	1	883	0.999999997
'NFAT5'	1	0	0	31.26974333	0	331	5	6511	0	0.076734193	0	176	1	2036	1	0	91	0	1367		0	20	0	1231		0	18	1	996	1	0	26	3	881	1
'LUZP1'	1	0	0	63.46350271	0	331	3	6513	0	0.046040516	0	176	1	2036	1	0	91	0	1367		0	20	0	1231		0	18	1	996	1	0	26	1	883	0.999999997
'NDNF'	1	0	0	19.307246	0	331	5	6511	0	0.076734193	0	176	3	2034	1	0	91	0	1367		0	20	0	1231		0	18	1	996	1	0	26	1	883	0.999999997
'CACNG6'	1	0	0	448.2264237	0	331	1	6515	0	0.015346839	0	176	1	2036	1	0	91	0	1367		0	20	0	1231		0	18	0	997		0	26	0	884
'CLEC3B'	1	0	0	448.2264237	0	331	1	6515	0	0.015346839	0	176	1	2036	1	0	91	0	1367		0	20	0	1231		0	18	0	997		0	26	0	884
'C4orf17'	1	0	0	448.2264237	0	331	1	6515	0	0.015346839	0	176	1	2036	1	0	91	0	1367		0	20	0	1231		0	18	0	997		0	26	0	884
'FNIP2'	1	0	0	47.87356269	0	331	3	6513	0	0.046040516	0	176	1	2036	1	0	91	1	1366	0.999999996	0	20	0	1231		0	18	1	996	1	0	26	0	884
'OR5AU1'	1	0	0	47.87356269	0	331	3	6513	0	0.046040516	0	176	1	2036	1	0	91	1	1366	0.999999996	0	20	0	1231		0	18	1	996	1	0	26	0	884
'PTPN18'	1	0	0	448.2264237	0	331	1	6515	0	0.015346839	0	176	1	2036	1	0	91	0	1367		0	20	0	1231		0	18	0	997		0	26	0	884
'SPAG8'	1	0	0	134.5726147	0	331	2	6514	0	0.030693677	0	176	1	2036	1	0	91	0	1367		0	20	1	1230	1	0	18	0	997		0	26	0	884
'SPAG5'	1	0	0	12.89334032	0	331	6	6510	0	0.092081031	0	176	3	2034	1	0	91	2	1365	1	0	20	0	1231		0	18	1	996	1	0	26	0	884
'KLF3'	1	0	0	448.2264237	0	331	1	6515	0	0.015346839	0	176	1	2036	1	0	91	0	1367		0	20	0	1231		0	18	0	997		0	26	0	884
'OXR1'	1	0	0	448.2264237	0	331	1	6515	0	0.015346839	0	176	1	2036	1	0	91	0	1367		0	20	0	1231		0	18	0	997		0	26	0	884
'KLF8'	1	0	0	448.2264237	0	331	1	6515	0	0.015346839	0	176	1	2036	1	0	91	0	1367		0	20	0	1231		0	18	0	997		0	26	0	884
'KLF5'	1	0	0	33.33822555	0	331	3	6513	0	0.046040516	0	176	1	2036	1	0	91	2	1365	1	0	20	0	1231		0	18	0	997		0	26	0	884
'CDO1'	1	0	0	47.87356269	0	331	3	6513	0	0.046040516	0	176	1	2036	1	0	91	1	1366	0.999999996	0	20	0	1231		0	18	1	996	1	0	26	0	884
'RRH'	1	0	0	103.4463205	0	331	2	6514	0	0.030693677	0	176	1	2036	1	0	91	0	1367		0	20	0	1231		0	18	0	997		0	26	1	883	0.999999997
'RS1'	1	0	0	33.33822555	0	331	3	6513	0	0.046040516	0	176	1	2036	1	0	91	2	1365	1	0	20	0	1231		0	18	0	997		0	26	0	884
'FAM65C'	1	0	0	15.1665776	0	331	6	6510	0	0.092081031	0	176	3	2034	1	0	91	1	1366	0.999999996	0	20	0	1231		0	18	2	995	0.999999998	0	26	0	884
'KIFAP3'	1	0	0	70.04808496	0	331	2	6514	0	0.030693677	0	176	1	2036	1	0	91	1	1366	0.999999996	0	20	0	1231		0	18	0	997		0	26	0	884
'B2M'	1	0	0	47.87356269	0	331	3	6513	0	0.046040516	0	176	1	2036	1	0	91	1	1366	0.999999996	0	20	0	1231		0	18	1	996	1	0	26	0	884
'MRPS18B'	1	0	0	103.4463205	0	331	2	6514	0	0.030693677	0	176	1	2036	1	0	91	0	1367		0	20	0	1231		0	18	0	997		0	26	1	883	0.999999997
'UTS2B'	1	0	0	448.2264237	0	331	1	6515	0	0.015346839	0	176	1	2036	1	0	91	0	1367		0	20	0	1231		0	18	0	997		0	26	0	884
'CCDC42B'	1	0	0	55.82277282	0	331	3	6513	0	0.046040516	0	176	1	2036	1	0	91	0	1367		0	20	0	1231		0	18	0	997		0	26	2	882	1
'TMTC1'	1	0	0	17.58995871	0	331	7	6509	0	0.10742787	0	176	1	2036	1	0	91	2	1365	1	0	20	1	1230	1	0	18	2	995	0.999999998	0	26	1	883	0.999999997
'KLK6'	1	0	0	448.2264237	0	331	1	6515	0	0.015346839	0	176	1	2036	1	0	91	0	1367		0	20	0	1231		0	18	0	997		0	26	0	884
'INPP5B'	1	0	0	78.82229328	0	331	3	6513	0	0.046040516	0	176	1	2036	1	0	91	0	1367		0	20	2	1229	0.999999996	0	18	0	997		0	26	0	884
'INPP5A'	1	0	0	63.46350271	0	331	3	6513	0	0.046040516	0	176	1	2036	1	0	91	0	1367		0	20	0	1231		0	18	1	996	1	0	26	1	883	0.999999997
'CDSN'	1	0	0	18.70161906	0	331	4	6512	0	0.061387354	0	176	3	2034	1	0	91	1	1366	0.999999996	0	20	0	1231		0	18	0	997		0	26	0	884
'GADD45A'	1	0	0	448.2264237	0	331	1	6515	0	0.015346839	0	176	1	2036	1	0	91	0	1367		0	20	0	1231		0	18	0	997		0	26	0	884
'BCL11A'	1	0	0	70.04808496	0	331	2	6514	0	0.030693677	0	176	1	2036	1	0	91	1	1366	0.999999996	0	20	0	1231		0	18	0	997		0	26	0	884
'STAM'	1	0	0	70.04808496	0	331	2	6514	0	0.030693677	0	176	1	2036	1	0	91	1	1366	0.999999996	0	20	0	1231		0	18	0	997		0	26	0	884
'SPATS2L'	1	0	0	134.5726147	0	331	2	6514	0	0.030693677	0	176	1	2036	1	0	91	0	1367		0	20	1	1230	1	0	18	0	997		0	26	0	884
'TMCC3'	1	0	0	103.4463205	0	331	2	6514	0	0.030693677	0	176	1	2036	1	0	91	0	1367		0	20	0	1231		0	18	0	997		0	26	1	883	0.999999997
'ANP32B'	1	0	0	103.4463205	0	331	2	6514	0	0.030693677	0	176	1	2036	1	0	91	0	1367		0	20	0	1231		0	18	0	997		0	26	1	883	0.999999997
'VLDLR'	1	0	0	27.39863928	0	331	4	6512	0	0.061387354	0	176	1	2036	1	0	91	2	1365	1	0	20	0	1231		0	18	1	996	1	0	26	0	884
'KIF13B'	1	0	0	15.80135268	0	331	7	6509	0	0.10742787	0	176	3	2034	1	0	91	0	1367		0	20	1	1230	1	0	18	2	995	0.999999998	0	26	1	883	0.999999997
'MRRF'	1	0	0	448.2264237	0	331	1	6515	0	0.015346839	0	176	1	2036	1	0	91	0	1367		0	20	0	1231		0	18	0	997		0	26	0	884
'MAPRE2'	1	0	0	448.2264237	0	331	1	6515	0	0.015346839	0	176	1	2036	1	0	91	0	1367		0	20	0	1231		0	18	0	997		0	26	0	884
'SCEL'	1	0	0	70.04808496	0	331	2	6514	0	0.030693677	0	176	1	2036	1	0	91	1	1366	0.999999996	0	20	0	1231		0	18	0	997		0	26	0	884
'CILP2'	1	0	0	12.78751425	0	331	7	6509	0	0.10742787	0	176	3	2034	1	0	91	1	1366	0.999999996	0	20	0	1231		0	18	1	996	1	0	26	2	882	1
'CTNNB1'	1	0	0	78.82229328	0	331	3	6513	0	0.046040516	0	176	1	2036	1	0	91	0	1367		0	20	2	1229	0.999999996	0	18	0	997		0	26	0	884
'GALNT14'	1	0	0	448.2264237	0	331	1	6515	0	0.015346839	0	176	1	2036	1	0	91	0	1367		0	20	0	1231		0	18	0	997		0	26	0	884
'GALNT16'	1	0	0	63.46350271	0	331	3	6513	0	0.046040516	0	176	1	2036	1	0	91	0	1367		0	20	0	1231		0	18	1	996	1	0	26	1	883	0.999999997
'DSCAM'	1	0	0	27.39863928	0	331	4	6512	0	0.061387354	0	176	1	2036	1	0	91	2	1365	1	0	20	0	1231		0	18	1	996	1	0	26	0	884
'APLP1'	1	0	0	33.47681112	0	331	4	6512	0	0.061387354	0	176	1	2036	1	0	91	1	1366	0.999999996	0	20	0	1231		0	18	1	996	1	0	26	1	883	0.999999997
'PRSS58'	1	0	0	448.2264237	0	331	1	6515	0	0.015346839	0	176	1	2036	1	0	91	0	1367		0	20	0	1231		0	18	0	997		0	26	0	884
'PHOSPHO2'	1	0	0	448.2264237	0	331	1	6515	0	0.015346839	0	176	1	2036	1	0	91	0	1367		0	20	0	1231		0	18	0	997		0	26	0	884
'KIF16B'	1	0	0	47.87356269	0	331	3	6513	0	0.046040516	0	176	1	2036	1	0	91	1	1366	0.999999996	0	20	0	1231		0	18	1	996	1	0	26	0	884
'ABCG2'	1	0	0	47.87356269	0	331	3	6513	0	0.046040516	0	176	1	2036	1	0	91	1	1366	0.999999996	0	20	0	1231		0	18	1	996	1	0	26	0	884
'SUCNR1'	1	0	0	448.2264237	0	331	1	6515	0	0.015346839	0	176	1	2036	1	0	91	0	1367		0	20	0	1231		0	18	0	997		0	26	0	884
'USP53'	1	0	0	15.1665776	0	331	6	6510	0	0.092081031	0	176	3	2034	1	0	91	1	1366	0.999999996	0	20	0	1231		0	18	2	995	0.999999998	0	26	0	884
'STK4'	1	0	0	448.2264237	0	331	1	6515	0	0.015346839	0	176	1	2036	1	0	91	0	1367		0	20	0	1231		0	18	0	997		0	26	0	884
'PSORS1C2'	1	0	0	448.2264237	0	331	1	6515	0	0.015346839	0	176	1	2036	1	0	91	0	1367		0	20	0	1231		0	18	0	997		0	26	0	884
'STK3'	1	0	0	70.04808496	0	331	2	6514	0	0.030693677	0	176	1	2036	1	0	91	1	1366	0.999999996	0	20	0	1231		0	18	0	997		0	26	0	884
'LRRIQ4'	1	0	0	46.62407064	0	331	4	6512	0	0.061387354	0	176	1	2036	1	0	91	0	1367		0	20	0	1231		0	18	2	995	0.999999998	0	26	1	883	0.999999997
'USP51'	1	0	0	20.60716587	0	331	5	6511	0	0.076734193	0	176	1	2036	1	0	91	2	1365	1	0	20	0	1231		0	18	0	997		0	26	2	882	1
'WSCD2'	1	0	0	103.4463205	0	331	2	6514	0	0.030693677	0	176	1	2036	1	0	91	0	1367		0	20	0	1231		0	18	0	997		0	26	1	883	0.999999997
'SLC2A9'	1	0	0	103.4463205	0	331	2	6514	0	0.030693677	0	176	1	2036	1	0	91	0	1367		0	20	0	1231		0	18	0	997		0	26	1	883	0.999999997
'B4GALT2'	1	0	0	448.2264237	0	331	1	6515	0	0.015346839	0	176	1	2036	1	0	91	0	1367		0	20	0	1231		0	18	0	997		0	26	0	884
'USP37'	1	0	0	10.18087006	0	331	9	6507	0	0.138121547	0	176	3	2034	1	0	91	2	1365	1	0	20	0	1231		0	18	3	994	0.999999995	0	26	1	883	0.999999997
'B4GALT1'	1	0	0	28.10266272	0	331	3	6513	0	0.046040516	0	176	3	2034	1	0	91	0	1367		0	20	0	1231		0	18	0	997		0	26	0	884
'SLC2A4'	1	0	0	23.71547116	0	331	5	6511	0	0.076734193	0	176	1	2036	1	0	91	2	1365	1	0	20	1	1230	1	0	18	1	996	1	0	26	0	884
'PKD2'	1	0	0	55.82277282	0	331	3	6513	0	0.046040516	0	176	1	2036	1	0	91	0	1367		0	20	0	1231		0	18	0	997		0	26	2	882	1
'CYP4V2'	1	0	0	448.2264237	0	331	1	6515	0	0.015346839	0	176	1	2036	1	0	91	0	1367		0	20	0	1231		0	18	0	997		0	26	0	884
'PCDHGA7'	1	0	0	12.78751425	0	331	7	6509	0	0.10742787	0	176	3	2034	1	0	91	1	1366	0.999999996	0	20	0	1231		0	18	1	996	1	0	26	2	882	1
'PCDHGA6'	1	0	0	13.03289181	0	331	9	6507	0	0.138121547	0	176	1	2036	1	0	91	2	1365	1	0	20	1	1230	1	0	18	1	996	1	0	26	4	880	0.999999998
'AQP12B'	1	0	0	70.04808496	0	331	2	6514	0	0.030693677	0	176	1	2036	1	0	91	1	1366	0.999999996	0	20	0	1231		0	18	0	997		0	26	0	884
'USP42'	1	0	0	11.60109078	0	331	7	6509	0	0.10742787	0	176	3	2034	1	0	91	2	1365	1	0	20	1	1230	1	0	18	0	997		0	26	1	883	0.999999997
'PCDHGA1'	1	0	0	41.23141577	0	331	5	6511	0	0.076734193	0	176	1	2036	1	0	91	0	1367		0	20	0	1231		0	18	4	993	0.999999998	0	26	0	884
'MUM1L1'	1	0	0	70.04808496	0	331	2	6514	0	0.030693677	0	176	1	2036	1	0	91	1	1366	0.999999996	0	20	0	1231		0	18	0	997		0	26	0	884
'ARAP2'	1	0	0	47.87356269	0	331	3	6513	0	0.046040516	0	176	1	2036	1	0	91	1	1366	0.999999996	0	20	0	1231		0	18	1	996	1	0	26	0	884
'TGFBR2'	1	0	0	33.33822555	0	331	3	6513	0	0.046040516	0	176	1	2036	1	0	91	2	1365	1	0	20	0	1231		0	18	0	997		0	26	0	884
'DDX19A'	1	0	0	103.4463205	0	331	2	6514	0	0.030693677	0	176	1	2036	1	0	91	0	1367		0	20	0	1231		0	18	0	997		0	26	1	883	0.999999997
'DDX19B'	1	0	0	28.10266272	0	331	3	6513	0	0.046040516	0	176	3	2034	1	0	91	0	1367		0	20	0	1231		0	18	0	997		0	26	0	884
'B4GALT7'	1	0	0	47.87356269	0	331	3	6513	0	0.046040516	0	176	1	2036	1	0	91	1	1366	0.999999996	0	20	0	1231		0	18	1	996	1	0	26	0	884
'CAMK1G'	1	0	0	63.46350271	0	331	3	6513	0	0.046040516	0	176	1	2036	1	0	91	0	1367		0	20	0	1231		0	18	1	996	1	0	26	1	883	0.999999997
'B4GALT4'	1	0	0	63.46350271	0	331	3	6513	0	0.046040516	0	176	1	2036	1	0	91	0	1367		0	20	0	1231		0	18	1	996	1	0	26	1	883	0.999999997
'HCN3'	1	0	0	22.86844215	0	331	7	6509	0	0.10742787	0	176	1	2036	1	0	91	1	1366	0.999999996	0	20	1	1230	1	0	18	4	993	0.999999998	0	26	0	884
'FAM63B'	1	0	0	70.04808496	0	331	2	6514	0	0.030693677	0	176	1	2036	1	0	91	1	1366	0.999999996	0	20	0	1231		0	18	0	997		0	26	0	884
'ABCF1'	1	0	0	27.92112863	0	331	5	6511	0	0.076734193	0	176	1	2036	1	0	91	1	1366	0.999999996	0	20	0	1231		0	18	2	995	0.999999998	0	26	1	883	0.999999997
'ZNF189'	1	0	0	70.04808496	0	331	2	6514	0	0.030693677	0	176	1	2036	1	0	91	1	1366	0.999999996	0	20	0	1231		0	18	0	997		0	26	0	884
'ZNF185'	1	0	0	448.2264237	0	331	1	6515	0	0.015346839	0	176	1	2036	1	0	91	0	1367		0	20	0	1231		0	18	0	997		0	26	0	884
'ZNF184'	1	0	0	41.86696379	0	331	4	6512	0	0.061387354	0	176	1	2036	1	0	91	0	1367		0	20	0	1231		0	18	1	996	1	0	26	2	882	1
'B3GAT3'	1	0	0	448.2264237	0	331	1	6515	0	0.015346839	0	176	1	2036	1	0	91	0	1367		0	20	0	1231		0	18	0	997		0	26	0	884
'B3GAT2'	1	0	0	448.2264237	0	331	1	6515	0	0.015346839	0	176	1	2036	1	0	91	0	1367		0	20	0	1231		0	18	0	997		0	26	0	884
'CADPS'	1	0	0	448.2264237	0	331	1	6515	0	0.015346839	0	176	1	2036	1	0	91	0	1367		0	20	0	1231		0	18	0	997		0	26	0	884
'PCDHGC3'	1	0	0	12.14338472	0	331	9	6507	0	0.138121547	0	176	1	2036	1	0	91	3	1364	1	0	20	0	1231		0	18	3	994	0.999999995	0	26	2	882	1
'ZNF181'	1	0	0	47.87356269	0	331	3	6513	0	0.046040516	0	176	1	2036	1	0	91	1	1366	0.999999996	0	20	0	1231		0	18	1	996	1	0	26	0	884
'ZNF180'	1	0	0	33.47681112	0	331	4	6512	0	0.061387354	0	176	1	2036	1	0	91	1	1366	0.999999996	0	20	0	1231		0	18	1	996	1	0	26	1	883	0.999999997
'AQP11'	1	0	0	37.49380781	0	331	4	6512	0	0.061387354	0	176	1	2036	1	0	91	1	1366	0.999999996	0	20	1	1230	1	0	18	1	996	1	0	26	0	884
'SPRY2'	1	0	0	448.2264237	0	331	1	6515	0	0.015346839	0	176	1	2036	1	0	91	0	1367		0	20	0	1231		0	18	0	997		0	26	0	884
'BAX'	1	0	0	448.2264237	0	331	1	6515	0	0.015346839	0	176	1	2036	1	0	91	0	1367		0	20	0	1231		0	18	0	997		0	26	0	884
'SCLY'	1	0	0	70.04808496	0	331	2	6514	0	0.030693677	0	176	1	2036	1	0	91	1	1366	0.999999996	0	20	0	1231		0	18	0	997		0	26	0	884
'HCN1'	1	0	0	12.78751425	0	331	7	6509	0	0.10742787	0	176	3	2034	1	0	91	1	1366	0.999999996	0	20	0	1231		0	18	1	996	1	0	26	2	882	1
'SCP2'	1	0	0	580.5518321	0	331	1	6515	0	0.015346839	0	176	0	2037		0	91	1	1366	0.999999996	0	20	0	1231		0	18	0	997		0	26	0	884
'EPSTI1'	1	0	0	580.5518321	0	331	1	6515	0	0.015346839	0	176	0	2037		0	91	1	1366	0.999999996	0	20	0	1231		0	18	0	997		0	26	0	884
'ZNF18'	1	0	0	72.72267362	0	331	3	6513	0	0.046040516	0	176	0	2037		0	91	1	1366	0.999999996	0	20	1	1230	1	0	18	0	997		0	26	1	883	0.999999997
'UNC50'	1	0	0	118.8771929	0	331	2	6514	0	0.030693677	0	176	0	2037		0	91	1	1366	0.999999996	0	20	0	1231		0	18	0	997		0	26	1	883	0.999999997
'AGTR1'	1	0	0	580.5518321	0	331	1	6515	0	0.015346839	0	176	0	2037		0	91	1	1366	0.999999996	0	20	0	1231		0	18	0	997		0	26	0	884
'SET'	1	0	0	580.5518321	0	331	1	6515	0	0.015346839	0	176	0	2037		0	91	1	1366	0.999999996	0	20	0	1231		0	18	0	997		0	26	0	884
'SHMT1'	1	0	0	118.8771929	0	331	2	6514	0	0.030693677	0	176	0	2037		0	91	1	1366	0.999999996	0	20	0	1231		0	18	0	997		0	26	1	883	0.999999997
'ADAMTS16'	1	0	0	40.53071944	0	331	5	6511	0	0.076734193	0	176	0	2037		0	91	1	1366	0.999999996	0	20	1	1230	1	0	18	2	995	0.999999998	0	26	1	883	0.999999997
'ADAMTS13'	1	0	0	61.7026619	0	331	3	6513	0	0.046040516	0	176	0	2037		0	91	1	1366	0.999999996	0	20	0	1231		0	18	0	997		0	26	2	882	1
'GSTM3'	1	0	0	580.5518321	0	331	1	6515	0	0.015346839	0	176	0	2037		0	91	1	1366	0.999999996	0	20	0	1231		0	18	0	997		0	26	0	884
'L1TD1'	1	0	0	580.5518321	0	331	1	6515	0	0.015346839	0	176	0	2037		0	91	1	1366	0.999999996	0	20	0	1231		0	18	0	997		0	26	0	884
'KCNC2'	1	0	0	70.6960867	0	331	3	6513	0	0.046040516	0	176	0	2037		0	91	1	1366	0.999999996	0	20	0	1231		0	18	1	996	1	0	26	1	883	0.999999997
'SHD'	1	0	0	118.8771929	0	331	2	6514	0	0.030693677	0	176	0	2037		0	91	1	1366	0.999999996	0	20	0	1231		0	18	0	997		0	26	1	883	0.999999997
'MMP25'	1	0	0	148.5966386	0	331	2	6514	0	0.030693677	0	176	0	2037		0	91	1	1366	0.999999996	0	20	0	1231		0	18	1	996	1	0	26	0	884
'TMEFF1'	1	0	0	580.5518321	0	331	1	6515	0	0.015346839	0	176	0	2037		0	91	1	1366	0.999999996	0	20	0	1231		0	18	0	997		0	26	0	884
'TMEFF2'	1	0	0	580.5518321	0	331	1	6515	0	0.015346839	0	176	0	2037		0	91	1	1366	0.999999996	0	20	0	1231		0	18	0	997		0	26	0	884
'MMP14'	1	0	0	83.06861439	0	331	3	6513	0	0.046040516	0	176	0	2037		0	91	1	1366	0.999999996	0	20	0	1231		0	18	2	995	0.999999998	0	26	0	884
'MMP13'	1	0	0	580.5518321	0	331	1	6515	0	0.015346839	0	176	0	2037		0	91	1	1366	0.999999996	0	20	0	1231		0	18	0	997		0	26	0	884
'TRUB2'	1	0	0	580.5518321	0	331	1	6515	0	0.015346839	0	176	0	2037		0	91	1	1366	0.999999996	0	20	0	1231		0	18	0	997		0	26	0	884
'CCM2L'	1	0	0	580.5518321	0	331	1	6515	0	0.015346839	0	176	0	2037		0	91	1	1366	0.999999996	0	20	0	1231		0	18	0	997		0	26	0	884
'STX5'	1	0	0	580.5518321	0	331	1	6515	0	0.015346839	0	176	0	2037		0	91	1	1366	0.999999996	0	20	0	1231		0	18	0	997		0	26	0	884
'STX2'	1	0	0	148.5966386	0	331	2	6514	0	0.030693677	0	176	0	2037		0	91	1	1366	0.999999996	0	20	0	1231		0	18	1	996	1	0	26	0	884
'BIK'	1	0	0	580.5518321	0	331	1	6515	0	0.015346839	0	176	0	2037		0	91	1	1366	0.999999996	0	20	0	1231		0	18	0	997		0	26	0	884
'MBD1'	1	0	0	36.5502232	0	331	5	6511	0	0.076734193	0	176	0	2037		0	91	1	1366	0.999999996	0	20	0	1231		0	18	2	995	0.999999998	0	26	2	882	1
'SCTR'	1	0	0	118.8771929	0	331	2	6514	0	0.030693677	0	176	0	2037		0	91	1	1366	0.999999996	0	20	0	1231		0	18	0	997		0	26	1	883	0.999999997
'ADAM33'	1	0	0	33.28174838	0	331	6	6510	0	0.092081031	0	176	0	2037		0	91	1	1366	0.999999996	0	20	0	1231		0	18	4	993	0.999999998	0	26	1	883	0.999999997
'ZNF71'	1	0	0	61.7026619	0	331	3	6513	0	0.046040516	0	176	0	2037		0	91	1	1366	0.999999996	0	20	0	1231		0	18	0	997		0	26	2	882	1
'FBXO28'	1	0	0	580.5518321	0	331	1	6515	0	0.015346839	0	176	0	2037		0	91	1	1366	0.999999996	0	20	0	1231		0	18	0	997		0	26	0	884
'MSI2'	1	0	0	84.83512252	0	331	3	6513	0	0.046040516	0	176	0	2037		0	91	1	1366	0.999999996	0	20	1	1230	1	0	18	1	996	1	0	26	0	884
'FBXW4'	1	0	0	70.6960867	0	331	3	6513	0	0.046040516	0	176	0	2037		0	91	1	1366	0.999999996	0	20	0	1231		0	18	1	996	1	0	26	1	883	0.999999997
'FBXO15'	1	0	0	148.5966386	0	331	2	6514	0	0.030693677	0	176	0	2037		0	91	1	1366	0.999999996	0	20	0	1231		0	18	1	996	1	0	26	0	884
'PIAS1'	1	0	0	148.5966386	0	331	2	6514	0	0.030693677	0	176	0	2037		0	91	1	1366	0.999999996	0	20	0	1231		0	18	1	996	1	0	26	0	884
'FBXO47'	1	0	0	155.7731262	0	331	2	6514	0	0.030693677	0	176	0	2037		0	91	1	1366	0.999999996	0	20	1	1230	1	0	18	0	997		0	26	0	884
'FBXO45'	1	0	0	148.5966386	0	331	2	6514	0	0.030693677	0	176	0	2037		0	91	1	1366	0.999999996	0	20	0	1231		0	18	1	996	1	0	26	0	884
'C6orf25'	1	0	0	83.06861439	0	331	3	6513	0	0.046040516	0	176	0	2037		0	91	1	1366	0.999999996	0	20	0	1231		0	18	2	995	0.999999998	0	26	0	884
'FBXO41'	1	0	0	148.5966386	0	331	2	6514	0	0.030693677	0	176	0	2037		0	91	1	1366	0.999999996	0	20	0	1231		0	18	1	996	1	0	26	0	884
'RAP1A'	1	0	0	580.5518321	0	331	1	6515	0	0.015346839	0	176	0	2037		0	91	1	1366	0.999999996	0	20	0	1231		0	18	0	997		0	26	0	884
'SDF2L1'	1	0	0	580.5518321	0	331	1	6515	0	0.015346839	0	176	0	2037		0	91	1	1366	0.999999996	0	20	0	1231		0	18	0	997		0	26	0	884
'RASL10B'	1	0	0	580.5518321	0	331	1	6515	0	0.015346839	0	176	0	2037		0	91	1	1366	0.999999996	0	20	0	1231		0	18	0	997		0	26	0	884
'TNFRSF9'	1	0	0	580.5518321	0	331	1	6515	0	0.015346839	0	176	0	2037		0	91	1	1366	0.999999996	0	20	0	1231		0	18	0	997		0	26	0	884
'NEK6'	1	0	0	580.5518321	0	331	1	6515	0	0.015346839	0	176	0	2037		0	91	1	1366	0.999999996	0	20	0	1231		0	18	0	997		0	26	0	884
'FBXO34'	1	0	0	148.5966386	0	331	2	6514	0	0.030693677	0	176	0	2037		0	91	1	1366	0.999999996	0	20	0	1231		0	18	1	996	1	0	26	0	884
'SP2'	1	0	0	40.53071944	0	331	5	6511	0	0.076734193	0	176	0	2037		0	91	1	1366	0.999999996	0	20	1	1230	1	0	18	2	995	0.999999998	0	26	1	883	0.999999997
'SP3'	1	0	0	148.5966386	0	331	2	6514	0	0.030693677	0	176	0	2037		0	91	1	1366	0.999999996	0	20	0	1231		0	18	1	996	1	0	26	0	884
'C6orf10'	1	0	0	148.5966386	0	331	2	6514	0	0.030693677	0	176	0	2037		0	91	1	1366	0.999999996	0	20	0	1231		0	18	1	996	1	0	26	0	884
'MNAT1'	1	0	0	155.7731262	0	331	2	6514	0	0.030693677	0	176	0	2037		0	91	1	1366	0.999999996	0	20	1	1230	1	0	18	0	997		0	26	0	884
'HTR2C'	1	0	0	118.8771929	0	331	2	6514	0	0.030693677	0	176	0	2037		0	91	1	1366	0.999999996	0	20	0	1231		0	18	0	997		0	26	1	883	0.999999997
'MSLN'	1	0	0	118.8771929	0	331	2	6514	0	0.030693677	0	176	0	2037		0	91	1	1366	0.999999996	0	20	0	1231		0	18	0	997		0	26	1	883	0.999999997
'BICD1'	1	0	0	70.6960867	0	331	3	6513	0	0.046040516	0	176	0	2037		0	91	1	1366	0.999999996	0	20	0	1231		0	18	1	996	1	0	26	1	883	0.999999997
'OR56B4'	1	0	0	580.5518321	0	331	1	6515	0	0.015346839	0	176	0	2037		0	91	1	1366	0.999999996	0	20	0	1231		0	18	0	997		0	26	0	884
'NEO1'	1	0	0	580.5518321	0	331	1	6515	0	0.015346839	0	176	0	2037		0	91	1	1366	0.999999996	0	20	0	1231		0	18	0	997		0	26	0	884
'SLC36A1'	1	0	0	580.5518321	0	331	1	6515	0	0.015346839	0	176	0	2037		0	91	1	1366	0.999999996	0	20	0	1231		0	18	0	997		0	26	0	884
'UNC45A'	1	0	0	51.81360238	0	331	4	6512	0	0.061387354	0	176	0	2037		0	91	1	1366	0.999999996	0	20	1	1230	1	0	18	1	996	1	0	26	1	883	0.999999997
'CERS3'	1	0	0	118.8771929	0	331	2	6514	0	0.030693677	0	176	0	2037		0	91	1	1366	0.999999996	0	20	0	1231		0	18	0	997		0	26	1	883	0.999999997
'BPI'	1	0	0	40.53071944	0	331	5	6511	0	0.076734193	0	176	0	2037		0	91	1	1366	0.999999996	0	20	1	1230	1	0	18	2	995	0.999999998	0	26	1	883	0.999999997
'PRKAA2'	1	0	0	580.5518321	0	331	1	6515	0	0.015346839	0	176	0	2037		0	91	1	1366	0.999999996	0	20	0	1231		0	18	0	997		0	26	0	884
'SRC'	1	0	0	148.5966386	0	331	2	6514	0	0.030693677	0	176	0	2037		0	91	1	1366	0.999999996	0	20	0	1231		0	18	1	996	1	0	26	0	884
'LRTM1'	1	0	0	580.5518321	0	331	1	6515	0	0.015346839	0	176	0	2037		0	91	1	1366	0.999999996	0	20	0	1231		0	18	0	997		0	26	0	884
'MLLT3'	1	0	0	580.5518321	0	331	1	6515	0	0.015346839	0	176	0	2037		0	91	1	1366	0.999999996	0	20	0	1231		0	18	0	997		0	26	0	884
'MALT1'	1	0	0	118.8771929	0	331	2	6514	0	0.030693677	0	176	0	2037		0	91	1	1366	0.999999996	0	20	0	1231		0	18	0	997		0	26	1	883	0.999999997
'DYTN'	1	0	0	58.06863034	0	331	4	6512	0	0.061387354	0	176	0	2037		0	91	1	1366	0.999999996	0	20	0	1231		0	18	3	994	0.999999995	0	26	0	884
'BRE'	1	0	0	148.5966386	0	331	2	6514	0	0.030693677	0	176	0	2037		0	91	1	1366	0.999999996	0	20	0	1231		0	18	1	996	1	0	26	0	884
'IL2RA'	1	0	0	70.6960867	0	331	3	6513	0	0.046040516	0	176	0	2037		0	91	1	1366	0.999999996	0	20	0	1231		0	18	1	996	1	0	26	1	883	0.999999997
'IL2RB'	1	0	0	580.5518321	0	331	1	6515	0	0.015346839	0	176	0	2037		0	91	1	1366	0.999999996	0	20	0	1231		0	18	0	997		0	26	0	884
'KCNK4'	1	0	0	580.5518321	0	331	1	6515	0	0.015346839	0	176	0	2037		0	91	1	1366	0.999999996	0	20	0	1231		0	18	0	997		0	26	0	884
'LGALS3'	1	0	0	155.7731262	0	331	2	6514	0	0.030693677	0	176	0	2037		0	91	1	1366	0.999999996	0	20	1	1230	1	0	18	0	997		0	26	0	884
'MT2A'	1	0	0	580.5518321	0	331	1	6515	0	0.015346839	0	176	0	2037		0	91	1	1366	0.999999996	0	20	0	1231		0	18	0	997		0	26	0	884
'ATXN7L3'	1	0	0	148.5966386	0	331	2	6514	0	0.030693677	0	176	0	2037		0	91	1	1366	0.999999996	0	20	0	1231		0	18	1	996	1	0	26	0	884
'FBXO9'	1	0	0	148.5966386	0	331	2	6514	0	0.030693677	0	176	0	2037		0	91	1	1366	0.999999996	0	20	0	1231		0	18	1	996	1	0	26	0	884
'SOAT2'	1	0	0	50.98637636	0	331	4	6512	0	0.061387354	0	176	0	2037		0	91	1	1366	0.999999996	0	20	0	1231		0	18	2	995	0.999999998	0	26	1	883	0.999999997
'CRISPLD2'	1	0	0	118.8771929	0	331	2	6514	0	0.030693677	0	176	0	2037		0	91	1	1366	0.999999996	0	20	0	1231		0	18	0	997		0	26	1	883	0.999999997
'KCNQ1'	1	0	0	118.8771929	0	331	2	6514	0	0.030693677	0	176	0	2037		0	91	1	1366	0.999999996	0	20	0	1231		0	18	0	997		0	26	1	883	0.999999997
'BTK'	1	0	0	118.8771929	0	331	2	6514	0	0.030693677	0	176	0	2037		0	91	1	1366	0.999999996	0	20	0	1231		0	18	0	997		0	26	1	883	0.999999997
'KCNQ5'	1	0	0	31.30255765	0	331	5	6511	0	0.076734193	0	176	0	2037		0	91	1	1366	0.999999996	0	20	0	1231		0	18	0	997		0	26	4	880	0.999999998
'RRAD'	1	0	0	580.5518321	0	331	1	6515	0	0.015346839	0	176	0	2037		0	91	1	1366	0.999999996	0	20	0	1231		0	18	0	997		0	26	0	884
'KCNN3'	1	0	0	40.53071944	0	331	5	6511	0	0.076734193	0	176	0	2037		0	91	1	1366	0.999999996	0	20	1	1230	1	0	18	2	995	0.999999998	0	26	1	883	0.999999997
'MSR1'	1	0	0	148.5966386	0	331	2	6514	0	0.030693677	0	176	0	2037		0	91	1	1366	0.999999996	0	20	0	1231		0	18	1	996	1	0	26	0	884
'NTNG2'	1	0	0	118.8771929	0	331	2	6514	0	0.030693677	0	176	0	2037		0	91	1	1366	0.999999996	0	20	0	1231		0	18	0	997		0	26	1	883	0.999999997
'SLC10A7'	1	0	0	580.5518321	0	331	1	6515	0	0.015346839	0	176	0	2037		0	91	1	1366	0.999999996	0	20	0	1231		0	18	0	997		0	26	0	884
'TGDS'	1	0	0	580.5518321	0	331	1	6515	0	0.015346839	0	176	0	2037		0	91	1	1366	0.999999996	0	20	0	1231		0	18	0	997		0	26	0	884
'CWF19L1'	1	0	0	33.28174838	0	331	6	6510	0	0.092081031	0	176	0	2037		0	91	1	1366	0.999999996	0	20	0	1231		0	18	4	993	0.999999998	0	26	1	883	0.999999997
'OR4D11'	1	0	0	148.5966386	0	331	2	6514	0	0.030693677	0	176	0	2037		0	91	1	1366	0.999999996	0	20	0	1231		0	18	1	996	1	0	26	0	884
'FBXL5'	1	0	0	148.5966386	0	331	2	6514	0	0.030693677	0	176	0	2037		0	91	1	1366	0.999999996	0	20	0	1231		0	18	1	996	1	0	26	0	884
'MRPS14'	1	0	0	580.5518321	0	331	1	6515	0	0.015346839	0	176	0	2037		0	91	1	1366	0.999999996	0	20	0	1231		0	18	0	997		0	26	0	884
'MC4R'	1	0	0	580.5518321	0	331	1	6515	0	0.015346839	0	176	0	2037		0	91	1	1366	0.999999996	0	20	0	1231		0	18	0	997		0	26	0	884
'TFB2M'	1	0	0	118.8771929	0	331	2	6514	0	0.030693677	0	176	0	2037		0	91	1	1366	0.999999996	0	20	0	1231		0	18	0	997		0	26	1	883	0.999999997
'SYP'	1	0	0	70.6960867	0	331	3	6513	0	0.046040516	0	176	0	2037		0	91	1	1366	0.999999996	0	20	0	1231		0	18	1	996	1	0	26	1	883	0.999999997
'CNKSR3'	1	0	0	148.5966386	0	331	2	6514	0	0.030693677	0	176	0	2037		0	91	1	1366	0.999999996	0	20	0	1231		0	18	1	996	1	0	26	0	884
'TAX1BP1'	1	0	0	148.5966386	0	331	2	6514	0	0.030693677	0	176	0	2037		0	91	1	1366	0.999999996	0	20	0	1231		0	18	1	996	1	0	26	0	884
'MRPS35'	1	0	0	580.5518321	0	331	1	6515	0	0.015346839	0	176	0	2037		0	91	1	1366	0.999999996	0	20	0	1231		0	18	0	997		0	26	0	884
'MRPS30'	1	0	0	70.6960867	0	331	3	6513	0	0.046040516	0	176	0	2037		0	91	1	1366	0.999999996	0	20	0	1231		0	18	1	996	1	0	26	1	883	0.999999997
'FAM196B'	1	0	0	148.5966386	0	331	2	6514	0	0.030693677	0	176	0	2037		0	91	1	1366	0.999999996	0	20	0	1231		0	18	1	996	1	0	26	0	884
'RAE1'	1	0	0	580.5518321	0	331	1	6515	0	0.015346839	0	176	0	2037		0	91	1	1366	0.999999996	0	20	0	1231		0	18	0	997		0	26	0	884
'PEX16'	1	0	0	61.7026619	0	331	3	6513	0	0.046040516	0	176	0	2037		0	91	1	1366	0.999999996	0	20	0	1231		0	18	0	997		0	26	2	882	1
'PEX19'	1	0	0	580.5518321	0	331	1	6515	0	0.015346839	0	176	0	2037		0	91	1	1366	0.999999996	0	20	0	1231		0	18	0	997		0	26	0	884
'GAD1'	1	0	0	83.06861439	0	331	3	6513	0	0.046040516	0	176	0	2037		0	91	1	1366	0.999999996	0	20	0	1231		0	18	2	995	0.999999998	0	26	0	884
'KLHL1'	1	0	0	36.5502232	0	331	5	6511	0	0.076734193	0	176	0	2037		0	91	1	1366	0.999999996	0	20	0	1231		0	18	2	995	0.999999998	0	26	2	882	1
'PEX10'	1	0	0	148.5966386	0	331	2	6514	0	0.030693677	0	176	0	2037		0	91	1	1366	0.999999996	0	20	0	1231		0	18	1	996	1	0	26	0	884
'PDCL3'	1	0	0	148.5966386	0	331	2	6514	0	0.030693677	0	176	0	2037		0	91	1	1366	0.999999996	0	20	0	1231		0	18	1	996	1	0	26	0	884
'KLHL7'	1	0	0	36.5502232	0	331	5	6511	0	0.076734193	0	176	0	2037		0	91	1	1366	0.999999996	0	20	0	1231		0	18	2	995	0.999999998	0	26	2	882	1
'MC5R'	1	0	0	148.5966386	0	331	2	6514	0	0.030693677	0	176	0	2037		0	91	1	1366	0.999999996	0	20	0	1231		0	18	1	996	1	0	26	0	884
'DENND5B'	1	0	0	148.5966386	0	331	2	6514	0	0.030693677	0	176	0	2037		0	91	1	1366	0.999999996	0	20	0	1231		0	18	1	996	1	0	26	0	884
'TGM1'	1	0	0	45.04513141	0	331	5	6511	0	0.076734193	0	176	0	2037		0	91	1	1366	0.999999996	0	20	1	1230	1	0	18	3	994	0.999999995	0	26	0	884
'DENND6B'	1	0	0	44.77953112	0	331	5	6511	0	0.076734193	0	176	0	2037		0	91	1	1366	0.999999996	0	20	0	1231		0	18	4	993	0.999999998	0	26	0	884
'RAF1'	1	0	0	155.7731262	0	331	2	6514	0	0.030693677	0	176	0	2037		0	91	1	1366	0.999999996	0	20	1	1230	1	0	18	0	997		0	26	0	884
'OR1A1'	1	0	0	148.5966386	0	331	2	6514	0	0.030693677	0	176	0	2037		0	91	1	1366	0.999999996	0	20	0	1231		0	18	1	996	1	0	26	0	884
'KCNV1'	1	0	0	36.5502232	0	331	5	6511	0	0.076734193	0	176	0	2037		0	91	1	1366	0.999999996	0	20	0	1231		0	18	2	995	0.999999998	0	26	2	882	1
'FGF14'	1	0	0	580.5518321	0	331	1	6515	0	0.015346839	0	176	0	2037		0	91	1	1366	0.999999996	0	20	0	1231		0	18	0	997		0	26	0	884
'FGF10'	1	0	0	580.5518321	0	331	1	6515	0	0.015346839	0	176	0	2037		0	91	1	1366	0.999999996	0	20	0	1231		0	18	0	997		0	26	0	884
'MYSM1'	1	0	0	45.68212776	0	331	4	6512	0	0.061387354	0	176	0	2037		0	91	1	1366	0.999999996	0	20	0	1231		0	18	1	996	1	0	26	2	882	1
'CA1'	1	0	0	148.5966386	0	331	2	6514	0	0.030693677	0	176	0	2037		0	91	1	1366	0.999999996	0	20	0	1231		0	18	1	996	1	0	26	0	884
'EEF2K'	1	0	0	118.8771929	0	331	2	6514	0	0.030693677	0	176	0	2037		0	91	1	1366	0.999999996	0	20	0	1231		0	18	0	997		0	26	1	883	0.999999997
'CA7'	1	0	0	148.5966386	0	331	2	6514	0	0.030693677	0	176	0	2037		0	91	1	1366	0.999999996	0	20	0	1231		0	18	1	996	1	0	26	0	884
'CAT'	1	0	0	40.53071944	0	331	5	6511	0	0.076734193	0	176	0	2037		0	91	1	1366	0.999999996	0	20	1	1230	1	0	18	2	995	0.999999998	0	26	1	883	0.999999997
'OR1E2'	1	0	0	580.5518321	0	331	1	6515	0	0.015346839	0	176	0	2037		0	91	1	1366	0.999999996	0	20	0	1231		0	18	0	997		0	26	0	884
'TBX20'	1	0	0	40.53071944	0	331	5	6511	0	0.076734193	0	176	0	2037		0	91	1	1366	0.999999996	0	20	1	1230	1	0	18	2	995	0.999999998	0	26	1	883	0.999999997
'TNIP2'	1	0	0	580.5518321	0	331	1	6515	0	0.015346839	0	176	0	2037		0	91	1	1366	0.999999996	0	20	0	1231		0	18	0	997		0	26	0	884
'CD5'	1	0	0	61.7026619	0	331	3	6513	0	0.046040516	0	176	0	2037		0	91	1	1366	0.999999996	0	20	0	1231		0	18	0	997		0	26	2	882	1
'RRP1'	1	0	0	148.5966386	0	331	2	6514	0	0.030693677	0	176	0	2037		0	91	1	1366	0.999999996	0	20	0	1231		0	18	1	996	1	0	26	0	884
'CWH43'	1	0	0	118.8771929	0	331	2	6514	0	0.030693677	0	176	0	2037		0	91	1	1366	0.999999996	0	20	0	1231		0	18	0	997		0	26	1	883	0.999999997
'ELK1'	1	0	0	148.5966386	0	331	2	6514	0	0.030693677	0	176	0	2037		0	91	1	1366	0.999999996	0	20	0	1231		0	18	1	996	1	0	26	0	884
'MSANTD2'	1	0	0	118.8771929	0	331	2	6514	0	0.030693677	0	176	0	2037		0	91	1	1366	0.999999996	0	20	0	1231		0	18	0	997		0	26	1	883	0.999999997
'AFAP1'	1	0	0	44.77953112	0	331	5	6511	0	0.076734193	0	176	0	2037		0	91	1	1366	0.999999996	0	20	0	1231		0	18	4	993	0.999999998	0	26	0	884
'NUP93'	1	0	0	148.5966386	0	331	2	6514	0	0.030693677	0	176	0	2037		0	91	1	1366	0.999999996	0	20	0	1231		0	18	1	996	1	0	26	0	884
'DAAM1'	1	0	0	148.5966386	0	331	2	6514	0	0.030693677	0	176	0	2037		0	91	1	1366	0.999999996	0	20	0	1231		0	18	1	996	1	0	26	0	884
'ZSCAN16'	1	0	0	148.5966386	0	331	2	6514	0	0.030693677	0	176	0	2037		0	91	1	1366	0.999999996	0	20	0	1231		0	18	1	996	1	0	26	0	884
'BTF3'	1	0	0	580.5518321	0	331	1	6515	0	0.015346839	0	176	0	2037		0	91	1	1366	0.999999996	0	20	0	1231		0	18	0	997		0	26	0	884
'GTF2IRD1'	1	0	0	72.72267362	0	331	3	6513	0	0.046040516	0	176	0	2037		0	91	1	1366	0.999999996	0	20	1	1230	1	0	18	0	997		0	26	1	883	0.999999997
'CDKN1A'	1	0	0	58.06863034	0	331	4	6512	0	0.061387354	0	176	0	2037		0	91	1	1366	0.999999996	0	20	0	1231		0	18	3	994	0.999999995	0	26	0	884
'TK1'	1	0	0	148.5966386	0	331	2	6514	0	0.030693677	0	176	0	2037		0	91	1	1366	0.999999996	0	20	0	1231		0	18	1	996	1	0	26	0	884
'ZIK1'	1	0	0	50.98637636	0	331	4	6512	0	0.061387354	0	176	0	2037		0	91	1	1366	0.999999996	0	20	0	1231		0	18	2	995	0.999999998	0	26	1	883	0.999999997
'EDARADD'	1	0	0	580.5518321	0	331	1	6515	0	0.015346839	0	176	0	2037		0	91	1	1366	0.999999996	0	20	0	1231		0	18	0	997		0	26	0	884
'DENND2C'	1	0	0	36.5502232	0	331	5	6511	0	0.076734193	0	176	0	2037		0	91	1	1366	0.999999996	0	20	0	1231		0	18	2	995	0.999999998	0	26	2	882	1
'GARS'	1	0	0	70.6960867	0	331	3	6513	0	0.046040516	0	176	0	2037		0	91	1	1366	0.999999996	0	20	0	1231		0	18	1	996	1	0	26	1	883	0.999999997
'PLIN5'	1	0	0	83.06861439	0	331	3	6513	0	0.046040516	0	176	0	2037		0	91	1	1366	0.999999996	0	20	0	1231		0	18	2	995	0.999999998	0	26	0	884
'APOL5'	1	0	0	148.5966386	0	331	2	6514	0	0.030693677	0	176	0	2037		0	91	1	1366	0.999999996	0	20	0	1231		0	18	1	996	1	0	26	0	884
'G0S2'	1	0	0	580.5518321	0	331	1	6515	0	0.015346839	0	176	0	2037		0	91	1	1366	0.999999996	0	20	0	1231		0	18	0	997		0	26	0	884
'C1orf174'	1	0	0	45.68212776	0	331	4	6512	0	0.061387354	0	176	0	2037		0	91	1	1366	0.999999996	0	20	0	1231		0	18	1	996	1	0	26	2	882	1
'TNN'	1	0	0	70.6960867	0	331	3	6513	0	0.046040516	0	176	0	2037		0	91	1	1366	0.999999996	0	20	0	1231		0	18	1	996	1	0	26	1	883	0.999999997
'MAP2K3'	1	0	0	580.5518321	0	331	1	6515	0	0.015346839	0	176	0	2037		0	91	1	1366	0.999999996	0	20	0	1231		0	18	0	997		0	26	0	884
'DIO3'	1	0	0	580.5518321	0	331	1	6515	0	0.015346839	0	176	0	2037		0	91	1	1366	0.999999996	0	20	0	1231		0	18	0	997		0	26	0	884
'FAM91A1'	1	0	0	50.98637636	0	331	4	6512	0	0.061387354	0	176	0	2037		0	91	1	1366	0.999999996	0	20	0	1231		0	18	2	995	0.999999998	0	26	1	883	0.999999997
'PPEF2'	1	0	0	83.06861439	0	331	3	6513	0	0.046040516	0	176	0	2037		0	91	1	1366	0.999999996	0	20	0	1231		0	18	2	995	0.999999998	0	26	0	884
'INSIG2'	1	0	0	580.5518321	0	331	1	6515	0	0.015346839	0	176	0	2037		0	91	1	1366	0.999999996	0	20	0	1231		0	18	0	997		0	26	0	884
'TPO'	1	0	0	148.5966386	0	331	2	6514	0	0.030693677	0	176	0	2037		0	91	1	1366	0.999999996	0	20	0	1231		0	18	1	996	1	0	26	0	884
'ESPNL'	1	0	0	580.5518321	0	331	1	6515	0	0.015346839	0	176	0	2037		0	91	1	1366	0.999999996	0	20	0	1231		0	18	0	997		0	26	0	884
'MAP2K7'	1	0	0	118.8771929	0	331	2	6514	0	0.030693677	0	176	0	2037		0	91	1	1366	0.999999996	0	20	0	1231		0	18	0	997		0	26	1	883	0.999999997
'MAP2K5'	1	0	0	148.5966386	0	331	2	6514	0	0.030693677	0	176	0	2037		0	91	1	1366	0.999999996	0	20	0	1231		0	18	1	996	1	0	26	0	884
'MAP2K6'	1	0	0	580.5518321	0	331	1	6515	0	0.015346839	0	176	0	2037		0	91	1	1366	0.999999996	0	20	0	1231		0	18	0	997		0	26	0	884
'COPS2'	1	0	0	83.06861439	0	331	3	6513	0	0.046040516	0	176	0	2037		0	91	1	1366	0.999999996	0	20	0	1231		0	18	2	995	0.999999998	0	26	0	884
'OSCP1'	1	0	0	580.5518321	0	331	1	6515	0	0.015346839	0	176	0	2037		0	91	1	1366	0.999999996	0	20	0	1231		0	18	0	997		0	26	0	884
'SLC48A1'	1	0	0	70.6960867	0	331	3	6513	0	0.046040516	0	176	0	2037		0	91	1	1366	0.999999996	0	20	0	1231		0	18	1	996	1	0	26	1	883	0.999999997
'GAL3ST1'	1	0	0	70.6960867	0	331	3	6513	0	0.046040516	0	176	0	2037		0	91	1	1366	0.999999996	0	20	0	1231		0	18	1	996	1	0	26	1	883	0.999999997
'C1orf131'	1	0	0	70.6960867	0	331	3	6513	0	0.046040516	0	176	0	2037		0	91	1	1366	0.999999996	0	20	0	1231		0	18	1	996	1	0	26	1	883	0.999999997
'EVI5L'	1	0	0	118.8771929	0	331	2	6514	0	0.030693677	0	176	0	2037		0	91	1	1366	0.999999996	0	20	0	1231		0	18	0	997		0	26	1	883	0.999999997
'PRKG1'	1	0	0	50.98637636	0	331	4	6512	0	0.061387354	0	176	0	2037		0	91	1	1366	0.999999996	0	20	0	1231		0	18	2	995	0.999999998	0	26	1	883	0.999999997
'LANCL1'	1	0	0	580.5518321	0	331	1	6515	0	0.015346839	0	176	0	2037		0	91	1	1366	0.999999996	0	20	0	1231		0	18	0	997		0	26	0	884
'APOA1'	1	0	0	118.8771929	0	331	2	6514	0	0.030693677	0	176	0	2037		0	91	1	1366	0.999999996	0	20	0	1231		0	18	0	997		0	26	1	883	0.999999997
'MCM3'	1	0	0	580.5518321	0	331	1	6515	0	0.015346839	0	176	0	2037		0	91	1	1366	0.999999996	0	20	0	1231		0	18	0	997		0	26	0	884
'ST20-MTHFS'	1	0	0	580.5518321	0	331	1	6515	0	0.015346839	0	176	0	2037		0	91	1	1366	0.999999996	0	20	0	1231		0	18	0	997		0	26	0	884
'CRX'	1	0	0	155.7731262	0	331	2	6514	0	0.030693677	0	176	0	2037		0	91	1	1366	0.999999996	0	20	1	1230	1	0	18	0	997		0	26	0	884
'TULP1'	1	0	0	148.5966386	0	331	2	6514	0	0.030693677	0	176	0	2037		0	91	1	1366	0.999999996	0	20	0	1231		0	18	1	996	1	0	26	0	884
'STOX2'	1	0	0	118.8771929	0	331	2	6514	0	0.030693677	0	176	0	2037		0	91	1	1366	0.999999996	0	20	0	1231		0	18	0	997		0	26	1	883	0.999999997
'ABLIM1'	1	0	0	148.5966386	0	331	2	6514	0	0.030693677	0	176	0	2037		0	91	1	1366	0.999999996	0	20	0	1231		0	18	1	996	1	0	26	0	884
'TTR'	1	0	0	83.06861439	0	331	3	6513	0	0.046040516	0	176	0	2037		0	91	1	1366	0.999999996	0	20	0	1231		0	18	2	995	0.999999998	0	26	0	884
'C1orf105'	1	0	0	580.5518321	0	331	1	6515	0	0.015346839	0	176	0	2037		0	91	1	1366	0.999999996	0	20	0	1231		0	18	0	997		0	26	0	884
'SLC35A1'	1	0	0	580.5518321	0	331	1	6515	0	0.015346839	0	176	0	2037		0	91	1	1366	0.999999996	0	20	0	1231		0	18	0	997		0	26	0	884
'EVI2A'	1	0	0	580.5518321	0	331	1	6515	0	0.015346839	0	176	0	2037		0	91	1	1366	0.999999996	0	20	0	1231		0	18	0	997		0	26	0	884
'DCAF4L2'	1	0	0	58.06863034	0	331	4	6512	0	0.061387354	0	176	0	2037		0	91	1	1366	0.999999996	0	20	0	1231		0	18	3	994	0.999999995	0	26	0	884
'AQP9'	1	0	0	148.5966386	0	331	2	6514	0	0.030693677	0	176	0	2037		0	91	1	1366	0.999999996	0	20	0	1231		0	18	1	996	1	0	26	0	884
'KIAA0930'	1	0	0	118.8771929	0	331	2	6514	0	0.030693677	0	176	0	2037		0	91	1	1366	0.999999996	0	20	0	1231		0	18	0	997		0	26	1	883	0.999999997
'RPS6KA5'	1	0	0	148.5966386	0	331	2	6514	0	0.030693677	0	176	0	2037		0	91	1	1366	0.999999996	0	20	0	1231		0	18	1	996	1	0	26	0	884
'C12orf66'	1	0	0	148.5966386	0	331	2	6514	0	0.030693677	0	176	0	2037		0	91	1	1366	0.999999996	0	20	0	1231		0	18	1	996	1	0	26	0	884
'C12orf65'	1	0	0	580.5518321	0	331	1	6515	0	0.015346839	0	176	0	2037		0	91	1	1366	0.999999996	0	20	0	1231		0	18	0	997		0	26	0	884
'CPT1C'	1	0	0	83.06861439	0	331	3	6513	0	0.046040516	0	176	0	2037		0	91	1	1366	0.999999996	0	20	0	1231		0	18	2	995	0.999999998	0	26	0	884
'HECA'	1	0	0	580.5518321	0	331	1	6515	0	0.015346839	0	176	0	2037		0	91	1	1366	0.999999996	0	20	0	1231		0	18	0	997		0	26	0	884
'C12orf54'	1	0	0	580.5518321	0	331	1	6515	0	0.015346839	0	176	0	2037		0	91	1	1366	0.999999996	0	20	0	1231		0	18	0	997		0	26	0	884
'SLC35D2'	1	0	0	580.5518321	0	331	1	6515	0	0.015346839	0	176	0	2037		0	91	1	1366	0.999999996	0	20	0	1231		0	18	0	997		0	26	0	884
'SPRR2A'	1	0	0	580.5518321	0	331	1	6515	0	0.015346839	0	176	0	2037		0	91	1	1366	0.999999996	0	20	0	1231		0	18	0	997		0	26	0	884
'GBAS'	1	0	0	580.5518321	0	331	1	6515	0	0.015346839	0	176	0	2037		0	91	1	1366	0.999999996	0	20	0	1231		0	18	0	997		0	26	0	884
'OCEL1'	1	0	0	118.8771929	0	331	2	6514	0	0.030693677	0	176	0	2037		0	91	1	1366	0.999999996	0	20	0	1231		0	18	0	997		0	26	1	883	0.999999997
'SPRR1A'	1	0	0	580.5518321	0	331	1	6515	0	0.015346839	0	176	0	2037		0	91	1	1366	0.999999996	0	20	0	1231		0	18	0	997		0	26	0	884
'SLC22A7'	1	0	0	83.06861439	0	331	3	6513	0	0.046040516	0	176	0	2037		0	91	1	1366	0.999999996	0	20	0	1231		0	18	2	995	0.999999998	0	26	0	884
'C12orf75'	1	0	0	580.5518321	0	331	1	6515	0	0.015346839	0	176	0	2037		0	91	1	1366	0.999999996	0	20	0	1231		0	18	0	997		0	26	0	884
'C6orf47'	1	0	0	118.8771929	0	331	2	6514	0	0.030693677	0	176	0	2037		0	91	1	1366	0.999999996	0	20	0	1231		0	18	0	997		0	26	1	883	0.999999997
'GLTSCR1'	1	0	0	58.7131096	0	331	4	6512	0	0.061387354	0	176	0	2037		0	91	1	1366	0.999999996	0	20	1	1230	1	0	18	2	995	0.999999998	0	26	0	884
'AMER3'	1	0	0	58.06863034	0	331	4	6512	0	0.061387354	0	176	0	2037		0	91	1	1366	0.999999996	0	20	0	1231		0	18	3	994	0.999999995	0	26	0	884
'FAM47B'	1	0	0	70.6960867	0	331	3	6513	0	0.046040516	0	176	0	2037		0	91	1	1366	0.999999996	0	20	0	1231		0	18	1	996	1	0	26	1	883	0.999999997
'C6orf62'	1	0	0	72.72267362	0	331	3	6513	0	0.046040516	0	176	0	2037		0	91	1	1366	0.999999996	0	20	1	1230	1	0	18	0	997		0	26	1	883	0.999999997
'SUSD3'	1	0	0	580.5518321	0	331	1	6515	0	0.015346839	0	176	0	2037		0	91	1	1366	0.999999996	0	20	0	1231		0	18	0	997		0	26	0	884
'EMC7'	1	0	0	580.5518321	0	331	1	6515	0	0.015346839	0	176	0	2037		0	91	1	1366	0.999999996	0	20	0	1231		0	18	0	997		0	26	0	884
'FAM46A'	1	0	0	118.8771929	0	331	2	6514	0	0.030693677	0	176	0	2037		0	91	1	1366	0.999999996	0	20	0	1231		0	18	0	997		0	26	1	883	0.999999997
'C6orf57'	1	0	0	118.8771929	0	331	2	6514	0	0.030693677	0	176	0	2037		0	91	1	1366	0.999999996	0	20	0	1231		0	18	0	997		0	26	1	883	0.999999997
'SLURP1'	1	0	0	580.5518321	0	331	1	6515	0	0.015346839	0	176	0	2037		0	91	1	1366	0.999999996	0	20	0	1231		0	18	0	997		0	26	0	884
'SPCS2'	1	0	0	580.5518321	0	331	1	6515	0	0.015346839	0	176	0	2037		0	91	1	1366	0.999999996	0	20	0	1231		0	18	0	997		0	26	0	884
'COPG1'	1	0	0	148.5966386	0	331	2	6514	0	0.030693677	0	176	0	2037		0	91	1	1366	0.999999996	0	20	0	1231		0	18	1	996	1	0	26	0	884
'SPPL2A'	1	0	0	61.7026619	0	331	3	6513	0	0.046040516	0	176	0	2037		0	91	1	1366	0.999999996	0	20	0	1231		0	18	0	997		0	26	2	882	1
'OR5H15'	1	0	0	580.5518321	0	331	1	6515	0	0.015346839	0	176	0	2037		0	91	1	1366	0.999999996	0	20	0	1231		0	18	0	997		0	26	0	884
'C3orf62'	1	0	0	83.06861439	0	331	3	6513	0	0.046040516	0	176	0	2037		0	91	1	1366	0.999999996	0	20	0	1231		0	18	2	995	0.999999998	0	26	0	884
'HIST1H2AG'	1	0	0	580.5518321	0	331	1	6515	0	0.015346839	0	176	0	2037		0	91	1	1366	0.999999996	0	20	0	1231		0	18	0	997		0	26	0	884
'HIST1H2BE'	1	0	0	580.5518321	0	331	1	6515	0	0.015346839	0	176	0	2037		0	91	1	1366	0.999999996	0	20	0	1231		0	18	0	997		0	26	0	884
'C15orf59'	1	0	0	580.5518321	0	331	1	6515	0	0.015346839	0	176	0	2037		0	91	1	1366	0.999999996	0	20	0	1231		0	18	0	997		0	26	0	884
'ZCCHC5'	1	0	0	148.5966386	0	331	2	6514	0	0.030693677	0	176	0	2037		0	91	1	1366	0.999999996	0	20	0	1231		0	18	1	996	1	0	26	0	884
'CLEC16A'	1	0	0	580.5518321	0	331	1	6515	0	0.015346839	0	176	0	2037		0	91	1	1366	0.999999996	0	20	0	1231		0	18	0	997		0	26	0	884
'LONRF2'	1	0	0	83.06861439	0	331	3	6513	0	0.046040516	0	176	0	2037		0	91	1	1366	0.999999996	0	20	0	1231		0	18	2	995	0.999999998	0	26	0	884
'CPSF7'	1	0	0	580.5518321	0	331	1	6515	0	0.015346839	0	176	0	2037		0	91	1	1366	0.999999996	0	20	0	1231		0	18	0	997		0	26	0	884
'CPSF1'	1	0	0	51.81360238	0	331	4	6512	0	0.061387354	0	176	0	2037		0	91	1	1366	0.999999996	0	20	1	1230	1	0	18	1	996	1	0	26	1	883	0.999999997
'DIAPH2'	1	0	0	88.23444191	0	331	3	6513	0	0.046040516	0	176	0	2037		0	91	1	1366	0.999999996	0	20	2	1229	0.999999996	0	18	0	997		0	26	0	884
'CRYL1'	1	0	0	580.5518321	0	331	1	6515	0	0.015346839	0	176	0	2037		0	91	1	1366	0.999999996	0	20	0	1231		0	18	0	997		0	26	0	884
'SELV'	1	0	0	148.5966386	0	331	2	6514	0	0.030693677	0	176	0	2037		0	91	1	1366	0.999999996	0	20	0	1231		0	18	1	996	1	0	26	0	884
'ZCCHC2'	1	0	0	70.6960867	0	331	3	6513	0	0.046040516	0	176	0	2037		0	91	1	1366	0.999999996	0	20	0	1231		0	18	1	996	1	0	26	1	883	0.999999997
'THRB'	1	0	0	118.8771929	0	331	2	6514	0	0.030693677	0	176	0	2037		0	91	1	1366	0.999999996	0	20	0	1231		0	18	0	997		0	26	1	883	0.999999997
'C15orf43'	1	0	0	580.5518321	0	331	1	6515	0	0.015346839	0	176	0	2037		0	91	1	1366	0.999999996	0	20	0	1231		0	18	0	997		0	26	0	884
'DCD'	1	0	0	580.5518321	0	331	1	6515	0	0.015346839	0	176	0	2037		0	91	1	1366	0.999999996	0	20	0	1231		0	18	0	997		0	26	0	884
'DCN'	1	0	0	580.5518321	0	331	1	6515	0	0.015346839	0	176	0	2037		0	91	1	1366	0.999999996	0	20	0	1231		0	18	0	997		0	26	0	884
'DCX'	1	0	0	148.5966386	0	331	2	6514	0	0.030693677	0	176	0	2037		0	91	1	1366	0.999999996	0	20	0	1231		0	18	1	996	1	0	26	0	884
'HIST1H2BM'	1	0	0	83.06861439	0	331	3	6513	0	0.046040516	0	176	0	2037		0	91	1	1366	0.999999996	0	20	0	1231		0	18	2	995	0.999999998	0	26	0	884
'NRXN1'	1	0	0	580.5518321	0	331	1	6515	0	0.015346839	0	176	0	2037		0	91	1	1366	0.999999996	0	20	0	1231		0	18	0	997		0	26	0	884
'NRXN2'	1	0	0	83.06861439	0	331	3	6513	0	0.046040516	0	176	0	2037		0	91	1	1366	0.999999996	0	20	0	1231		0	18	2	995	0.999999998	0	26	0	884
'POC1A'	1	0	0	50.98637636	0	331	4	6512	0	0.061387354	0	176	0	2037		0	91	1	1366	0.999999996	0	20	0	1231		0	18	2	995	0.999999998	0	26	1	883	0.999999997
'GBP3'	1	0	0	83.06861439	0	331	3	6513	0	0.046040516	0	176	0	2037		0	91	1	1366	0.999999996	0	20	0	1231		0	18	2	995	0.999999998	0	26	0	884
'GBP6'	1	0	0	70.6960867	0	331	3	6513	0	0.046040516	0	176	0	2037		0	91	1	1366	0.999999996	0	20	0	1231		0	18	1	996	1	0	26	1	883	0.999999997
'HES7'	1	0	0	580.5518321	0	331	1	6515	0	0.015346839	0	176	0	2037		0	91	1	1366	0.999999996	0	20	0	1231		0	18	0	997		0	26	0	884
'TYW5'	1	0	0	580.5518321	0	331	1	6515	0	0.015346839	0	176	0	2037		0	91	1	1366	0.999999996	0	20	0	1231		0	18	0	997		0	26	0	884
'OR2L3'	1	0	0	580.5518321	0	331	1	6515	0	0.015346839	0	176	0	2037		0	91	1	1366	0.999999996	0	20	0	1231		0	18	0	997		0	26	0	884
'OR2L2'	1	0	0	58.7131096	0	331	4	6512	0	0.061387354	0	176	0	2037		0	91	1	1366	0.999999996	0	20	1	1230	1	0	18	2	995	0.999999998	0	26	0	884
'SCAMP3'	1	0	0	580.5518321	0	331	1	6515	0	0.015346839	0	176	0	2037		0	91	1	1366	0.999999996	0	20	0	1231		0	18	0	997		0	26	0	884
'GLYATL1'	1	0	0	118.8771929	0	331	2	6514	0	0.030693677	0	176	0	2037		0	91	1	1366	0.999999996	0	20	0	1231		0	18	0	997		0	26	1	883	0.999999997
'CYP2C8'	1	0	0	148.5966386	0	331	2	6514	0	0.030693677	0	176	0	2037		0	91	1	1366	0.999999996	0	20	0	1231		0	18	1	996	1	0	26	0	884
'LRSAM1'	1	0	0	148.5966386	0	331	2	6514	0	0.030693677	0	176	0	2037		0	91	1	1366	0.999999996	0	20	0	1231		0	18	1	996	1	0	26	0	884
'AACS'	1	0	0	40.53071944	0	331	5	6511	0	0.076734193	0	176	0	2037		0	91	1	1366	0.999999996	0	20	1	1230	1	0	18	2	995	0.999999998	0	26	1	883	0.999999997
'EMP3'	1	0	0	118.8771929	0	331	2	6514	0	0.030693677	0	176	0	2037		0	91	1	1366	0.999999996	0	20	0	1231		0	18	0	997		0	26	1	883	0.999999997
'BDH2'	1	0	0	118.8771929	0	331	2	6514	0	0.030693677	0	176	0	2037		0	91	1	1366	0.999999996	0	20	0	1231		0	18	0	997		0	26	1	883	0.999999997
'GPRC5A'	1	0	0	118.8771929	0	331	2	6514	0	0.030693677	0	176	0	2037		0	91	1	1366	0.999999996	0	20	0	1231		0	18	0	997		0	26	1	883	0.999999997
'RILPL2'	1	0	0	580.5518321	0	331	1	6515	0	0.015346839	0	176	0	2037		0	91	1	1366	0.999999996	0	20	0	1231		0	18	0	997		0	26	0	884
'TGIF2LX'	1	0	0	580.5518321	0	331	1	6515	0	0.015346839	0	176	0	2037		0	91	1	1366	0.999999996	0	20	0	1231		0	18	0	997		0	26	0	884
'CDC42EP2'	1	0	0	155.7731262	0	331	2	6514	0	0.030693677	0	176	0	2037		0	91	1	1366	0.999999996	0	20	1	1230	1	0	18	0	997		0	26	0	884
'PMP2'	1	0	0	118.8771929	0	331	2	6514	0	0.030693677	0	176	0	2037		0	91	1	1366	0.999999996	0	20	0	1231		0	18	0	997		0	26	1	883	0.999999997
'GPRC5C'	1	0	0	148.5966386	0	331	2	6514	0	0.030693677	0	176	0	2037		0	91	1	1366	0.999999996	0	20	0	1231		0	18	1	996	1	0	26	0	884
'ARF5'	1	0	0	148.5966386	0	331	2	6514	0	0.030693677	0	176	0	2037		0	91	1	1366	0.999999996	0	20	0	1231		0	18	1	996	1	0	26	0	884
'STAU2'	1	0	0	580.5518321	0	331	1	6515	0	0.015346839	0	176	0	2037		0	91	1	1366	0.999999996	0	20	0	1231		0	18	0	997		0	26	0	884
'RNASE9'	1	0	0	580.5518321	0	331	1	6515	0	0.015346839	0	176	0	2037		0	91	1	1366	0.999999996	0	20	0	1231		0	18	0	997		0	26	0	884
'GC'	1	0	0	36.5502232	0	331	5	6511	0	0.076734193	0	176	0	2037		0	91	1	1366	0.999999996	0	20	0	1231		0	18	2	995	0.999999998	0	26	2	882	1
'AADAT'	1	0	0	580.5518321	0	331	1	6515	0	0.015346839	0	176	0	2037		0	91	1	1366	0.999999996	0	20	0	1231		0	18	0	997		0	26	0	884
'TTLL2'	1	0	0	148.5966386	0	331	2	6514	0	0.030693677	0	176	0	2037		0	91	1	1366	0.999999996	0	20	0	1231		0	18	1	996	1	0	26	0	884
'HDDC2'	1	0	0	148.5966386	0	331	2	6514	0	0.030693677	0	176	0	2037		0	91	1	1366	0.999999996	0	20	0	1231		0	18	1	996	1	0	26	0	884
'RBX1'	1	0	0	580.5518321	0	331	1	6515	0	0.015346839	0	176	0	2037		0	91	1	1366	0.999999996	0	20	0	1231		0	18	0	997		0	26	0	884
'ADCYAP1'	1	0	0	580.5518321	0	331	1	6515	0	0.015346839	0	176	0	2037		0	91	1	1366	0.999999996	0	20	0	1231		0	18	0	997		0	26	0	884
'NPTXR'	1	0	0	580.5518321	0	331	1	6515	0	0.015346839	0	176	0	2037		0	91	1	1366	0.999999996	0	20	0	1231		0	18	0	997		0	26	0	884
'PFKFB2'	1	0	0	155.7731262	0	331	2	6514	0	0.030693677	0	176	0	2037		0	91	1	1366	0.999999996	0	20	1	1230	1	0	18	0	997		0	26	0	884
'FBLIM1'	1	0	0	580.5518321	0	331	1	6515	0	0.015346839	0	176	0	2037		0	91	1	1366	0.999999996	0	20	0	1231		0	18	0	997		0	26	0	884
'BCL2L12'	1	0	0	580.5518321	0	331	1	6515	0	0.015346839	0	176	0	2037		0	91	1	1366	0.999999996	0	20	0	1231		0	18	0	997		0	26	0	884
'OR2S2'	1	0	0	83.06861439	0	331	3	6513	0	0.046040516	0	176	0	2037		0	91	1	1366	0.999999996	0	20	0	1231		0	18	2	995	0.999999998	0	26	0	884
'DR1'	1	0	0	580.5518321	0	331	1	6515	0	0.015346839	0	176	0	2037		0	91	1	1366	0.999999996	0	20	0	1231		0	18	0	997		0	26	0	884
'BDNF'	1	0	0	580.5518321	0	331	1	6515	0	0.015346839	0	176	0	2037		0	91	1	1366	0.999999996	0	20	0	1231		0	18	0	997		0	26	0	884
'GAREM'	1	0	0	51.81360238	0	331	4	6512	0	0.061387354	0	176	0	2037		0	91	1	1366	0.999999996	0	20	1	1230	1	0	18	1	996	1	0	26	1	883	0.999999997
'MDM2'	1	0	0	148.5966386	0	331	2	6514	0	0.030693677	0	176	0	2037		0	91	1	1366	0.999999996	0	20	0	1231		0	18	1	996	1	0	26	0	884
'HLA-DRA'	1	0	0	51.81360238	0	331	4	6512	0	0.061387354	0	176	0	2037		0	91	1	1366	0.999999996	0	20	1	1230	1	0	18	1	996	1	0	26	1	883	0.999999997
'COX4I2'	1	0	0	148.5966386	0	331	2	6514	0	0.030693677	0	176	0	2037		0	91	1	1366	0.999999996	0	20	0	1231		0	18	1	996	1	0	26	0	884
'OR2Y1'	1	0	0	580.5518321	0	331	1	6515	0	0.015346839	0	176	0	2037		0	91	1	1366	0.999999996	0	20	0	1231		0	18	0	997		0	26	0	884
'SLFN12L'	1	0	0	50.98637636	0	331	4	6512	0	0.061387354	0	176	0	2037		0	91	1	1366	0.999999996	0	20	0	1231		0	18	2	995	0.999999998	0	26	1	883	0.999999997
'PPP1R12A'	1	0	0	580.5518321	0	331	1	6515	0	0.015346839	0	176	0	2037		0	91	1	1366	0.999999996	0	20	0	1231		0	18	0	997		0	26	0	884
'ARNT'	1	0	0	70.6960867	0	331	3	6513	0	0.046040516	0	176	0	2037		0	91	1	1366	0.999999996	0	20	0	1231		0	18	1	996	1	0	26	1	883	0.999999997
'HSD17B14'	1	0	0	580.5518321	0	331	1	6515	0	0.015346839	0	176	0	2037		0	91	1	1366	0.999999996	0	20	0	1231		0	18	0	997		0	26	0	884
'HSD17B13'	1	0	0	148.5966386	0	331	2	6514	0	0.030693677	0	176	0	2037		0	91	1	1366	0.999999996	0	20	0	1231		0	18	1	996	1	0	26	0	884
'LRP3'	1	0	0	148.5966386	0	331	2	6514	0	0.030693677	0	176	0	2037		0	91	1	1366	0.999999996	0	20	0	1231		0	18	1	996	1	0	26	0	884
'HSD17B10'	1	0	0	580.5518321	0	331	1	6515	0	0.015346839	0	176	0	2037		0	91	1	1366	0.999999996	0	20	0	1231		0	18	0	997		0	26	0	884
'CNNM1'	1	0	0	580.5518321	0	331	1	6515	0	0.015346839	0	176	0	2037		0	91	1	1366	0.999999996	0	20	0	1231		0	18	0	997		0	26	0	884
'CECR5'	1	0	0	580.5518321	0	331	1	6515	0	0.015346839	0	176	0	2037		0	91	1	1366	0.999999996	0	20	0	1231		0	18	0	997		0	26	0	884
'KATNA1'	1	0	0	580.5518321	0	331	1	6515	0	0.015346839	0	176	0	2037		0	91	1	1366	0.999999996	0	20	0	1231		0	18	0	997		0	26	0	884
'SLITRK4'	1	0	0	148.5966386	0	331	2	6514	0	0.030693677	0	176	0	2037		0	91	1	1366	0.999999996	0	20	0	1231		0	18	1	996	1	0	26	0	884
'SLITRK3'	1	0	0	70.6960867	0	331	3	6513	0	0.046040516	0	176	0	2037		0	91	1	1366	0.999999996	0	20	0	1231		0	18	1	996	1	0	26	1	883	0.999999997
'PCBD1'	1	0	0	118.8771929	0	331	2	6514	0	0.030693677	0	176	0	2037		0	91	1	1366	0.999999996	0	20	0	1231		0	18	0	997		0	26	1	883	0.999999997
'VIPAS39'	1	0	0	580.5518321	0	331	1	6515	0	0.015346839	0	176	0	2037		0	91	1	1366	0.999999996	0	20	0	1231		0	18	0	997		0	26	0	884
'MURC'	1	0	0	580.5518321	0	331	1	6515	0	0.015346839	0	176	0	2037		0	91	1	1366	0.999999996	0	20	0	1231		0	18	0	997		0	26	0	884
'RTCB'	1	0	0	148.5966386	0	331	2	6514	0	0.030693677	0	176	0	2037		0	91	1	1366	0.999999996	0	20	0	1231		0	18	1	996	1	0	26	0	884
'BAIAP2L2'	1	0	0	580.5518321	0	331	1	6515	0	0.015346839	0	176	0	2037		0	91	1	1366	0.999999996	0	20	0	1231		0	18	0	997		0	26	0	884
'BCAP29'	1	0	0	148.5966386	0	331	2	6514	0	0.030693677	0	176	0	2037		0	91	1	1366	0.999999996	0	20	0	1231		0	18	1	996	1	0	26	0	884
'CCNL2'	1	0	0	580.5518321	0	331	1	6515	0	0.015346839	0	176	0	2037		0	91	1	1366	0.999999996	0	20	0	1231		0	18	0	997		0	26	0	884
'CCNL1'	1	0	0	50.98637636	0	331	4	6512	0	0.061387354	0	176	0	2037		0	91	1	1366	0.999999996	0	20	0	1231		0	18	2	995	0.999999998	0	26	1	883	0.999999997
'EPHA5'	1	0	0	84.83512252	0	331	3	6513	0	0.046040516	0	176	0	2037		0	91	1	1366	0.999999996	0	20	1	1230	1	0	18	1	996	1	0	26	0	884
'EPHA6'	1	0	0	118.8771929	0	331	2	6514	0	0.030693677	0	176	0	2037		0	91	1	1366	0.999999996	0	20	0	1231		0	18	0	997		0	26	1	883	0.999999997
'ENTPD3'	1	0	0	70.6960867	0	331	3	6513	0	0.046040516	0	176	0	2037		0	91	1	1366	0.999999996	0	20	0	1231		0	18	1	996	1	0	26	1	883	0.999999997
'ENTPD4'	1	0	0	83.06861439	0	331	3	6513	0	0.046040516	0	176	0	2037		0	91	1	1366	0.999999996	0	20	0	1231		0	18	2	995	0.999999998	0	26	0	884
'ENTPD5'	1	0	0	61.7026619	0	331	3	6513	0	0.046040516	0	176	0	2037		0	91	1	1366	0.999999996	0	20	0	1231		0	18	0	997		0	26	2	882	1
'TAS2R13'	1	0	0	70.6960867	0	331	3	6513	0	0.046040516	0	176	0	2037		0	91	1	1366	0.999999996	0	20	0	1231		0	18	1	996	1	0	26	1	883	0.999999997
'TIMD4'	1	0	0	61.7026619	0	331	3	6513	0	0.046040516	0	176	0	2037		0	91	1	1366	0.999999996	0	20	0	1231		0	18	0	997		0	26	2	882	1
'EPHA3'	1	0	0	580.5518321	0	331	1	6515	0	0.015346839	0	176	0	2037		0	91	1	1366	0.999999996	0	20	0	1231		0	18	0	997		0	26	0	884
'LPPR1'	1	0	0	70.6960867	0	331	3	6513	0	0.046040516	0	176	0	2037		0	91	1	1366	0.999999996	0	20	0	1231		0	18	1	996	1	0	26	1	883	0.999999997
'TAS2R41'	1	0	0	580.5518321	0	331	1	6515	0	0.015346839	0	176	0	2037		0	91	1	1366	0.999999996	0	20	0	1231		0	18	0	997		0	26	0	884
'SUPT4H1'	1	0	0	580.5518321	0	331	1	6515	0	0.015346839	0	176	0	2037		0	91	1	1366	0.999999996	0	20	0	1231		0	18	0	997		0	26	0	884
'SPATA5L1'	1	0	0	61.7026619	0	331	3	6513	0	0.046040516	0	176	0	2037		0	91	1	1366	0.999999996	0	20	0	1231		0	18	0	997		0	26	2	882	1
'ARSF'	1	0	0	580.5518321	0	331	1	6515	0	0.015346839	0	176	0	2037		0	91	1	1366	0.999999996	0	20	0	1231		0	18	0	997		0	26	0	884
'ARSG'	1	0	0	148.5966386	0	331	2	6514	0	0.030693677	0	176	0	2037		0	91	1	1366	0.999999996	0	20	0	1231		0	18	1	996	1	0	26	0	884
'ARSB'	1	0	0	70.6960867	0	331	3	6513	0	0.046040516	0	176	0	2037		0	91	1	1366	0.999999996	0	20	0	1231		0	18	1	996	1	0	26	1	883	0.999999997
'ZBED3'	1	0	0	118.8771929	0	331	2	6514	0	0.030693677	0	176	0	2037		0	91	1	1366	0.999999996	0	20	0	1231		0	18	0	997		0	26	1	883	0.999999997
'AARS'	1	0	0	61.7026619	0	331	3	6513	0	0.046040516	0	176	0	2037		0	91	1	1366	0.999999996	0	20	0	1231		0	18	0	997		0	26	2	882	1
'AATK'	1	0	0	44.77953112	0	331	5	6511	0	0.076734193	0	176	0	2037		0	91	1	1366	0.999999996	0	20	0	1231		0	18	4	993	0.999999998	0	26	0	884
'SLC7A10'	1	0	0	148.5966386	0	331	2	6514	0	0.030693677	0	176	0	2037		0	91	1	1366	0.999999996	0	20	0	1231		0	18	1	996	1	0	26	0	884
'WARS'	1	0	0	148.5966386	0	331	2	6514	0	0.030693677	0	176	0	2037		0	91	1	1366	0.999999996	0	20	0	1231		0	18	1	996	1	0	26	0	884
'STARD3NL'	1	0	0	580.5518321	0	331	1	6515	0	0.015346839	0	176	0	2037		0	91	1	1366	0.999999996	0	20	0	1231		0	18	0	997		0	26	0	884
'ENAH'	1	0	0	580.5518321	0	331	1	6515	0	0.015346839	0	176	0	2037		0	91	1	1366	0.999999996	0	20	0	1231		0	18	0	997		0	26	0	884
'DEFB126'	1	0	0	148.5966386	0	331	2	6514	0	0.030693677	0	176	0	2037		0	91	1	1366	0.999999996	0	20	0	1231		0	18	1	996	1	0	26	0	884
'GCGR'	1	0	0	70.6960867	0	331	3	6513	0	0.046040516	0	176	0	2037		0	91	1	1366	0.999999996	0	20	0	1231		0	18	1	996	1	0	26	1	883	0.999999997
'KLK14'	1	0	0	580.5518321	0	331	1	6515	0	0.015346839	0	176	0	2037		0	91	1	1366	0.999999996	0	20	0	1231		0	18	0	997		0	26	0	884
'KLK15'	1	0	0	580.5518321	0	331	1	6515	0	0.015346839	0	176	0	2037		0	91	1	1366	0.999999996	0	20	0	1231		0	18	0	997		0	26	0	884
'THEMIS2'	1	0	0	118.8771929	0	331	2	6514	0	0.030693677	0	176	0	2037		0	91	1	1366	0.999999996	0	20	0	1231		0	18	0	997		0	26	1	883	0.999999997
'NEDD4'	1	0	0	58.06863034	0	331	4	6512	0	0.061387354	0	176	0	2037		0	91	1	1366	0.999999996	0	20	0	1231		0	18	3	994	0.999999995	0	26	0	884
'KLHL34'	1	0	0	580.5518321	0	331	1	6515	0	0.015346839	0	176	0	2037		0	91	1	1366	0.999999996	0	20	0	1231		0	18	0	997		0	26	0	884
'BANF2'	1	0	0	580.5518321	0	331	1	6515	0	0.015346839	0	176	0	2037		0	91	1	1366	0.999999996	0	20	0	1231		0	18	0	997		0	26	0	884
'SH3GL1'	1	0	0	580.5518321	0	331	1	6515	0	0.015346839	0	176	0	2037		0	91	1	1366	0.999999996	0	20	0	1231		0	18	0	997		0	26	0	884
'KLHL41'	1	0	0	148.5966386	0	331	2	6514	0	0.030693677	0	176	0	2037		0	91	1	1366	0.999999996	0	20	0	1231		0	18	1	996	1	0	26	0	884
'RPP25L'	1	0	0	148.5966386	0	331	2	6514	0	0.030693677	0	176	0	2037		0	91	1	1366	0.999999996	0	20	0	1231		0	18	1	996	1	0	26	0	884
'KLHL10'	1	0	0	580.5518321	0	331	1	6515	0	0.015346839	0	176	0	2037		0	91	1	1366	0.999999996	0	20	0	1231		0	18	0	997		0	26	0	884
'HCAR2'	1	0	0	118.8771929	0	331	2	6514	0	0.030693677	0	176	0	2037		0	91	1	1366	0.999999996	0	20	0	1231		0	18	0	997		0	26	1	883	0.999999997
'CCNB2'	1	0	0	580.5518321	0	331	1	6515	0	0.015346839	0	176	0	2037		0	91	1	1366	0.999999996	0	20	0	1231		0	18	0	997		0	26	0	884
'CHAD'	1	0	0	148.5966386	0	331	2	6514	0	0.030693677	0	176	0	2037		0	91	1	1366	0.999999996	0	20	0	1231		0	18	1	996	1	0	26	0	884
'GCKR'	1	0	0	155.7731262	0	331	2	6514	0	0.030693677	0	176	0	2037		0	91	1	1366	0.999999996	0	20	1	1230	1	0	18	0	997		0	26	0	884
'PQLC3'	1	0	0	70.6960867	0	331	3	6513	0	0.046040516	0	176	0	2037		0	91	1	1366	0.999999996	0	20	0	1231		0	18	1	996	1	0	26	1	883	0.999999997
'PQLC2'	1	0	0	70.6960867	0	331	3	6513	0	0.046040516	0	176	0	2037		0	91	1	1366	0.999999996	0	20	0	1231		0	18	1	996	1	0	26	1	883	0.999999997
'C9orf135'	1	0	0	580.5518321	0	331	1	6515	0	0.015346839	0	176	0	2037		0	91	1	1366	0.999999996	0	20	0	1231		0	18	0	997		0	26	0	884
'STT3B'	1	0	0	70.6960867	0	331	3	6513	0	0.046040516	0	176	0	2037		0	91	1	1366	0.999999996	0	20	0	1231		0	18	1	996	1	0	26	1	883	0.999999997
'RTP4'	1	0	0	580.5518321	0	331	1	6515	0	0.015346839	0	176	0	2037		0	91	1	1366	0.999999996	0	20	0	1231		0	18	0	997		0	26	0	884
'CNRIP1'	1	0	0	148.5966386	0	331	2	6514	0	0.030693677	0	176	0	2037		0	91	1	1366	0.999999996	0	20	0	1231		0	18	1	996	1	0	26	0	884
'UBE2Q2'	1	0	0	58.06863034	0	331	4	6512	0	0.061387354	0	176	0	2037		0	91	1	1366	0.999999996	0	20	0	1231		0	18	3	994	0.999999995	0	26	0	884
'FAM177B'	1	0	0	580.5518321	0	331	1	6515	0	0.015346839	0	176	0	2037		0	91	1	1366	0.999999996	0	20	0	1231		0	18	0	997		0	26	0	884
'CHDH'	1	0	0	70.6960867	0	331	3	6513	0	0.046040516	0	176	0	2037		0	91	1	1366	0.999999996	0	20	0	1231		0	18	1	996	1	0	26	1	883	0.999999997
'TAF1A'	1	0	0	148.5966386	0	331	2	6514	0	0.030693677	0	176	0	2037		0	91	1	1366	0.999999996	0	20	0	1231		0	18	1	996	1	0	26	0	884
'TAF15'	1	0	0	580.5518321	0	331	1	6515	0	0.015346839	0	176	0	2037		0	91	1	1366	0.999999996	0	20	0	1231		0	18	0	997		0	26	0	884
'ACVR2A'	1	0	0	118.8771929	0	331	2	6514	0	0.030693677	0	176	0	2037		0	91	1	1366	0.999999996	0	20	0	1231		0	18	0	997		0	26	1	883	0.999999997
'PNKD'	1	0	0	580.5518321	0	331	1	6515	0	0.015346839	0	176	0	2037		0	91	1	1366	0.999999996	0	20	0	1231		0	18	0	997		0	26	0	884
'EHF'	1	0	0	580.5518321	0	331	1	6515	0	0.015346839	0	176	0	2037		0	91	1	1366	0.999999996	0	20	0	1231		0	18	0	997		0	26	0	884
'ABAT'	1	0	0	83.06861439	0	331	3	6513	0	0.046040516	0	176	0	2037		0	91	1	1366	0.999999996	0	20	0	1231		0	18	2	995	0.999999998	0	26	0	884
'MECR'	1	0	0	28.45863037	0	331	6	6510	0	0.092081031	0	176	0	2037		0	91	1	1366	0.999999996	0	20	0	1231		0	18	2	995	0.999999998	0	26	3	881	1
'OR1J2'	1	0	0	155.7731262	0	331	2	6514	0	0.030693677	0	176	0	2037		0	91	1	1366	0.999999996	0	20	1	1230	1	0	18	0	997		0	26	0	884
'DKK1'	1	0	0	580.5518321	0	331	1	6515	0	0.015346839	0	176	0	2037		0	91	1	1366	0.999999996	0	20	0	1231		0	18	0	997		0	26	0	884
'RNF123'	1	0	0	580.5518321	0	331	1	6515	0	0.015346839	0	176	0	2037		0	91	1	1366	0.999999996	0	20	0	1231		0	18	0	997		0	26	0	884
'GPR162'	1	0	0	580.5518321	0	331	1	6515	0	0.015346839	0	176	0	2037		0	91	1	1366	0.999999996	0	20	0	1231		0	18	0	997		0	26	0	884
'ABCA10'	1	0	0	580.5518321	0	331	1	6515	0	0.015346839	0	176	0	2037		0	91	1	1366	0.999999996	0	20	0	1231		0	18	0	997		0	26	0	884
'GPR161'	1	0	0	148.5966386	0	331	2	6514	0	0.030693677	0	176	0	2037		0	91	1	1366	0.999999996	0	20	0	1231		0	18	1	996	1	0	26	0	884
'GPR160'	1	0	0	580.5518321	0	331	1	6515	0	0.015346839	0	176	0	2037		0	91	1	1366	0.999999996	0	20	0	1231		0	18	0	997		0	26	0	884
'RPL24'	1	0	0	580.5518321	0	331	1	6515	0	0.015346839	0	176	0	2037		0	91	1	1366	0.999999996	0	20	0	1231		0	18	0	997		0	26	0	884
'RNASE10'	1	0	0	83.06861439	0	331	3	6513	0	0.046040516	0	176	0	2037		0	91	1	1366	0.999999996	0	20	0	1231		0	18	2	995	0.999999998	0	26	0	884
'TMEM196'	1	0	0	148.5966386	0	331	2	6514	0	0.030693677	0	176	0	2037		0	91	1	1366	0.999999996	0	20	0	1231		0	18	1	996	1	0	26	0	884
'GPR137C'	1	0	0	148.5966386	0	331	2	6514	0	0.030693677	0	176	0	2037		0	91	1	1366	0.999999996	0	20	0	1231		0	18	1	996	1	0	26	0	884
'SLC16A13'	1	0	0	580.5518321	0	331	1	6515	0	0.015346839	0	176	0	2037		0	91	1	1366	0.999999996	0	20	0	1231		0	18	0	997		0	26	0	884
'GPR180'	1	0	0	50.98637636	0	331	4	6512	0	0.061387354	0	176	0	2037		0	91	1	1366	0.999999996	0	20	0	1231		0	18	2	995	0.999999998	0	26	1	883	0.999999997
'TMEM181'	1	0	0	61.7026619	0	331	3	6513	0	0.046040516	0	176	0	2037		0	91	1	1366	0.999999996	0	20	0	1231		0	18	0	997		0	26	2	882	1
'TMEM186'	1	0	0	148.5966386	0	331	2	6514	0	0.030693677	0	176	0	2037		0	91	1	1366	0.999999996	0	20	0	1231		0	18	1	996	1	0	26	0	884
'ZCWPW2'	1	0	0	580.5518321	0	331	1	6515	0	0.015346839	0	176	0	2037		0	91	1	1366	0.999999996	0	20	0	1231		0	18	0	997		0	26	0	884
'LDLRAP1'	1	0	0	580.5518321	0	331	1	6515	0	0.015346839	0	176	0	2037		0	91	1	1366	0.999999996	0	20	0	1231		0	18	0	997		0	26	0	884
'TACR1'	1	0	0	70.6960867	0	331	3	6513	0	0.046040516	0	176	0	2037		0	91	1	1366	0.999999996	0	20	0	1231		0	18	1	996	1	0	26	1	883	0.999999997
'OR1N1'	1	0	0	83.06861439	0	331	3	6513	0	0.046040516	0	176	0	2037		0	91	1	1366	0.999999996	0	20	0	1231		0	18	2	995	0.999999998	0	26	0	884
'CCDC90B'	1	0	0	580.5518321	0	331	1	6515	0	0.015346839	0	176	0	2037		0	91	1	1366	0.999999996	0	20	0	1231		0	18	0	997		0	26	0	884
'ANKRD55'	1	0	0	580.5518321	0	331	1	6515	0	0.015346839	0	176	0	2037		0	91	1	1366	0.999999996	0	20	0	1231		0	18	0	997		0	26	0	884
'RNF135'	1	0	0	580.5518321	0	331	1	6515	0	0.015346839	0	176	0	2037		0	91	1	1366	0.999999996	0	20	0	1231		0	18	0	997		0	26	0	884
'ANKRD50'	1	0	0	28.74928537	0	331	6	6510	0	0.092081031	0	176	0	2037		0	91	1	1366	0.999999996	0	20	1	1230	1	0	18	1	996	1	0	26	3	881	1
'NMNAT2'	1	0	0	580.5518321	0	331	1	6515	0	0.015346839	0	176	0	2037		0	91	1	1366	0.999999996	0	20	0	1231		0	18	0	997		0	26	0	884
'OR1L1'	1	0	0	148.5966386	0	331	2	6514	0	0.030693677	0	176	0	2037		0	91	1	1366	0.999999996	0	20	0	1231		0	18	1	996	1	0	26	0	884
'RNF146'	1	0	0	580.5518321	0	331	1	6515	0	0.015346839	0	176	0	2037		0	91	1	1366	0.999999996	0	20	0	1231		0	18	0	997		0	26	0	884
'RNF145'	1	0	0	83.06861439	0	331	3	6513	0	0.046040516	0	176	0	2037		0	91	1	1366	0.999999996	0	20	0	1231		0	18	2	995	0.999999998	0	26	0	884
'GPR142'	1	0	0	580.5518321	0	331	1	6515	0	0.015346839	0	176	0	2037		0	91	1	1366	0.999999996	0	20	0	1231		0	18	0	997		0	26	0	884
'TMEM159'	1	0	0	580.5518321	0	331	1	6515	0	0.015346839	0	176	0	2037		0	91	1	1366	0.999999996	0	20	0	1231		0	18	0	997		0	26	0	884
'ANKRD62'	1	0	0	84.83512252	0	331	3	6513	0	0.046040516	0	176	0	2037		0	91	1	1366	0.999999996	0	20	1	1230	1	0	18	1	996	1	0	26	0	884
'ANKRD35'	1	0	0	70.6960867	0	331	3	6513	0	0.046040516	0	176	0	2037		0	91	1	1366	0.999999996	0	20	0	1231		0	18	1	996	1	0	26	1	883	0.999999997
'RNF44'	1	0	0	118.8771929	0	331	2	6514	0	0.030693677	0	176	0	2037		0	91	1	1366	0.999999996	0	20	0	1231		0	18	0	997		0	26	1	883	0.999999997
'DEFB118'	1	0	0	148.5966386	0	331	2	6514	0	0.030693677	0	176	0	2037		0	91	1	1366	0.999999996	0	20	0	1231		0	18	1	996	1	0	26	0	884
'ANKRD44'	1	0	0	580.5518321	0	331	1	6515	0	0.015346839	0	176	0	2037		0	91	1	1366	0.999999996	0	20	0	1231		0	18	0	997		0	26	0	884
'CLIP4'	1	0	0	580.5518321	0	331	1	6515	0	0.015346839	0	176	0	2037		0	91	1	1366	0.999999996	0	20	0	1231		0	18	0	997		0	26	0	884
'ZFP42'	1	0	0	580.5518321	0	331	1	6515	0	0.015346839	0	176	0	2037		0	91	1	1366	0.999999996	0	20	0	1231		0	18	0	997		0	26	0	884
'ANKRD16'	1	0	0	118.8771929	0	331	2	6514	0	0.030693677	0	176	0	2037		0	91	1	1366	0.999999996	0	20	0	1231		0	18	0	997		0	26	1	883	0.999999997
'RNF180'	1	0	0	58.06863034	0	331	4	6512	0	0.061387354	0	176	0	2037		0	91	1	1366	0.999999996	0	20	0	1231		0	18	3	994	0.999999995	0	26	0	884
'TBXA2R'	1	0	0	580.5518321	0	331	1	6515	0	0.015346839	0	176	0	2037		0	91	1	1366	0.999999996	0	20	0	1231		0	18	0	997		0	26	0	884
'STRA6'	1	0	0	148.5966386	0	331	2	6514	0	0.030693677	0	176	0	2037		0	91	1	1366	0.999999996	0	20	0	1231		0	18	1	996	1	0	26	0	884
'LSM2'	1	0	0	580.5518321	0	331	1	6515	0	0.015346839	0	176	0	2037		0	91	1	1366	0.999999996	0	20	0	1231		0	18	0	997		0	26	0	884
'GPR107'	1	0	0	148.5966386	0	331	2	6514	0	0.030693677	0	176	0	2037		0	91	1	1366	0.999999996	0	20	0	1231		0	18	1	996	1	0	26	0	884
'RNF186'	1	0	0	148.5966386	0	331	2	6514	0	0.030693677	0	176	0	2037		0	91	1	1366	0.999999996	0	20	0	1231		0	18	1	996	1	0	26	0	884
'CALCOCO1'	1	0	0	83.06861439	0	331	3	6513	0	0.046040516	0	176	0	2037		0	91	1	1366	0.999999996	0	20	0	1231		0	18	2	995	0.999999998	0	26	0	884
'SGCB'	1	0	0	580.5518321	0	331	1	6515	0	0.015346839	0	176	0	2037		0	91	1	1366	0.999999996	0	20	0	1231		0	18	0	997		0	26	0	884
'ZFP92'	1	0	0	580.5518321	0	331	1	6515	0	0.015346839	0	176	0	2037		0	91	1	1366	0.999999996	0	20	0	1231		0	18	0	997		0	26	0	884
'ZFP90'	1	0	0	148.5966386	0	331	2	6514	0	0.030693677	0	176	0	2037		0	91	1	1366	0.999999996	0	20	0	1231		0	18	1	996	1	0	26	0	884
'EVC'	1	0	0	33.28174838	0	331	6	6510	0	0.092081031	0	176	0	2037		0	91	1	1366	0.999999996	0	20	0	1231		0	18	4	993	0.999999998	0	26	1	883	0.999999997
'NLGN2'	1	0	0	45.68212776	0	331	4	6512	0	0.061387354	0	176	0	2037		0	91	1	1366	0.999999996	0	20	0	1231		0	18	1	996	1	0	26	2	882	1
'WBP1'	1	0	0	84.83512252	0	331	3	6513	0	0.046040516	0	176	0	2037		0	91	1	1366	0.999999996	0	20	1	1230	1	0	18	1	996	1	0	26	0	884
'RNF38'	1	0	0	580.5518321	0	331	1	6515	0	0.015346839	0	176	0	2037		0	91	1	1366	0.999999996	0	20	0	1231		0	18	0	997		0	26	0	884
'ITLN1'	1	0	0	148.5966386	0	331	2	6514	0	0.030693677	0	176	0	2037		0	91	1	1366	0.999999996	0	20	0	1231		0	18	1	996	1	0	26	0	884
'TXNRD2'	1	0	0	148.5966386	0	331	2	6514	0	0.030693677	0	176	0	2037		0	91	1	1366	0.999999996	0	20	0	1231		0	18	1	996	1	0	26	0	884
'RNF26'	1	0	0	148.5966386	0	331	2	6514	0	0.030693677	0	176	0	2037		0	91	1	1366	0.999999996	0	20	0	1231		0	18	1	996	1	0	26	0	884
'TXNRD1'	1	0	0	58.06863034	0	331	4	6512	0	0.061387354	0	176	0	2037		0	91	1	1366	0.999999996	0	20	0	1231		0	18	3	994	0.999999995	0	26	0	884
'GOLGA4'	1	0	0	45.04513141	0	331	5	6511	0	0.076734193	0	176	0	2037		0	91	1	1366	0.999999996	0	20	1	1230	1	0	18	3	994	0.999999995	0	26	0	884
'IQCF5'	1	0	0	580.5518321	0	331	1	6515	0	0.015346839	0	176	0	2037		0	91	1	1366	0.999999996	0	20	0	1231		0	18	0	997		0	26	0	884
'RRAGA'	1	0	0	83.06861439	0	331	3	6513	0	0.046040516	0	176	0	2037		0	91	1	1366	0.999999996	0	20	0	1231		0	18	2	995	0.999999998	0	26	0	884
'RRAGD'	1	0	0	88.23444191	0	331	3	6513	0	0.046040516	0	176	0	2037		0	91	1	1366	0.999999996	0	20	2	1229	0.999999996	0	18	0	997		0	26	0	884
'ANKRA2'	1	0	0	580.5518321	0	331	1	6515	0	0.015346839	0	176	0	2037		0	91	1	1366	0.999999996	0	20	0	1231		0	18	0	997		0	26	0	884
'EZR'	1	0	0	118.8771929	0	331	2	6514	0	0.030693677	0	176	0	2037		0	91	1	1366	0.999999996	0	20	0	1231		0	18	0	997		0	26	1	883	0.999999997
'CBLL1'	1	0	0	45.68212776	0	331	4	6512	0	0.061387354	0	176	0	2037		0	91	1	1366	0.999999996	0	20	0	1231		0	18	1	996	1	0	26	2	882	1
'OR4C13'	1	0	0	83.06861439	0	331	3	6513	0	0.046040516	0	176	0	2037		0	91	1	1366	0.999999996	0	20	0	1231		0	18	2	995	0.999999998	0	26	0	884
'GPM6A'	1	0	0	70.6960867	0	331	3	6513	0	0.046040516	0	176	0	2037		0	91	1	1366	0.999999996	0	20	0	1231		0	18	1	996	1	0	26	1	883	0.999999997
'C17orf107'	1	0	0	70.6960867	0	331	3	6513	0	0.046040516	0	176	0	2037		0	91	1	1366	0.999999996	0	20	0	1231		0	18	1	996	1	0	26	1	883	0.999999997
'CYP27B1'	1	0	0	155.7731262	0	331	2	6514	0	0.030693677	0	176	0	2037		0	91	1	1366	0.999999996	0	20	1	1230	1	0	18	0	997		0	26	0	884
'HIST1H3I'	1	0	0	84.83512252	0	331	3	6513	0	0.046040516	0	176	0	2037		0	91	1	1366	0.999999996	0	20	1	1230	1	0	18	1	996	1	0	26	0	884
'TRMT1L'	1	0	0	61.7026619	0	331	3	6513	0	0.046040516	0	176	0	2037		0	91	1	1366	0.999999996	0	20	0	1231		0	18	0	997		0	26	2	882	1
'GDF2'	1	0	0	580.5518321	0	331	1	6515	0	0.015346839	0	176	0	2037		0	91	1	1366	0.999999996	0	20	0	1231		0	18	0	997		0	26	0	884
'GDF7'	1	0	0	580.5518321	0	331	1	6515	0	0.015346839	0	176	0	2037		0	91	1	1366	0.999999996	0	20	0	1231		0	18	0	997		0	26	0	884
'STAG3'	1	0	0	580.5518321	0	331	1	6515	0	0.015346839	0	176	0	2037		0	91	1	1366	0.999999996	0	20	0	1231		0	18	0	997		0	26	0	884
'CLIC6'	1	0	0	50.98637636	0	331	4	6512	0	0.061387354	0	176	0	2037		0	91	1	1366	0.999999996	0	20	0	1231		0	18	2	995	0.999999998	0	26	1	883	0.999999997
'RDH8'	1	0	0	580.5518321	0	331	1	6515	0	0.015346839	0	176	0	2037		0	91	1	1366	0.999999996	0	20	0	1231		0	18	0	997		0	26	0	884
'FAF1'	1	0	0	118.8771929	0	331	2	6514	0	0.030693677	0	176	0	2037		0	91	1	1366	0.999999996	0	20	0	1231		0	18	0	997		0	26	1	883	0.999999997
'GLIPR1'	1	0	0	580.5518321	0	331	1	6515	0	0.015346839	0	176	0	2037		0	91	1	1366	0.999999996	0	20	0	1231		0	18	0	997		0	26	0	884
'B3GNT8'	1	0	0	580.5518321	0	331	1	6515	0	0.015346839	0	176	0	2037		0	91	1	1366	0.999999996	0	20	0	1231		0	18	0	997		0	26	0	884
'LYZL1'	1	0	0	580.5518321	0	331	1	6515	0	0.015346839	0	176	0	2037		0	91	1	1366	0.999999996	0	20	0	1231		0	18	0	997		0	26	0	884
'MAP4K3'	1	0	0	118.8771929	0	331	2	6514	0	0.030693677	0	176	0	2037		0	91	1	1366	0.999999996	0	20	0	1231		0	18	0	997		0	26	1	883	0.999999997
'PODN'	1	0	0	60.03703713	0	331	4	6512	0	0.061387354	0	176	0	2037		0	91	1	1366	0.999999996	0	20	2	1229	0.999999996	0	18	1	996	1	0	26	0	884
'LILRB4'	1	0	0	61.7026619	0	331	3	6513	0	0.046040516	0	176	0	2037		0	91	1	1366	0.999999996	0	20	0	1231		0	18	0	997		0	26	2	882	1
'STAC2'	1	0	0	83.06861439	0	331	3	6513	0	0.046040516	0	176	0	2037		0	91	1	1366	0.999999996	0	20	0	1231		0	18	2	995	0.999999998	0	26	0	884
'FAU'	1	0	0	148.5966386	0	331	2	6514	0	0.030693677	0	176	0	2037		0	91	1	1366	0.999999996	0	20	0	1231		0	18	1	996	1	0	26	0	884
'SIRPG'	1	0	0	580.5518321	0	331	1	6515	0	0.015346839	0	176	0	2037		0	91	1	1366	0.999999996	0	20	0	1231		0	18	0	997		0	26	0	884
'TMEM140'	1	0	0	580.5518321	0	331	1	6515	0	0.015346839	0	176	0	2037		0	91	1	1366	0.999999996	0	20	0	1231		0	18	0	997		0	26	0	884
'RDM1'	1	0	0	580.5518321	0	331	1	6515	0	0.015346839	0	176	0	2037		0	91	1	1366	0.999999996	0	20	0	1231		0	18	0	997		0	26	0	884
'FAM186A'	1	0	0	580.5518321	0	331	1	6515	0	0.015346839	0	176	0	2037		0	91	1	1366	0.999999996	0	20	0	1231		0	18	0	997		0	26	0	884
'UNC5CL'	1	0	0	148.5966386	0	331	2	6514	0	0.030693677	0	176	0	2037		0	91	1	1366	0.999999996	0	20	0	1231		0	18	1	996	1	0	26	0	884
'ANGEL2'	1	0	0	580.5518321	0	331	1	6515	0	0.015346839	0	176	0	2037		0	91	1	1366	0.999999996	0	20	0	1231		0	18	0	997		0	26	0	884
'GLTPD2'	1	0	0	580.5518321	0	331	1	6515	0	0.015346839	0	176	0	2037		0	91	1	1366	0.999999996	0	20	0	1231		0	18	0	997		0	26	0	884
'RELL1'	1	0	0	580.5518321	0	331	1	6515	0	0.015346839	0	176	0	2037		0	91	1	1366	0.999999996	0	20	0	1231		0	18	0	997		0	26	0	884
'ELMO3'	1	0	0	148.5966386	0	331	2	6514	0	0.030693677	0	176	0	2037		0	91	1	1366	0.999999996	0	20	0	1231		0	18	1	996	1	0	26	0	884
'RELL2'	1	0	0	580.5518321	0	331	1	6515	0	0.015346839	0	176	0	2037		0	91	1	1366	0.999999996	0	20	0	1231		0	18	0	997		0	26	0	884
'TMEM121'	1	0	0	580.5518321	0	331	1	6515	0	0.015346839	0	176	0	2037		0	91	1	1366	0.999999996	0	20	0	1231		0	18	0	997		0	26	0	884
'ASIC2'	1	0	0	83.06861439	0	331	3	6513	0	0.046040516	0	176	0	2037		0	91	1	1366	0.999999996	0	20	0	1231		0	18	2	995	0.999999998	0	26	0	884
'DNAJC19'	1	0	0	580.5518321	0	331	1	6515	0	0.015346839	0	176	0	2037		0	91	1	1366	0.999999996	0	20	0	1231		0	18	0	997		0	26	0	884
'PTCH2'	1	0	0	83.06861439	0	331	3	6513	0	0.046040516	0	176	0	2037		0	91	1	1366	0.999999996	0	20	0	1231		0	18	2	995	0.999999998	0	26	0	884
'DNAJC16'	1	0	0	83.06861439	0	331	3	6513	0	0.046040516	0	176	0	2037		0	91	1	1366	0.999999996	0	20	0	1231		0	18	2	995	0.999999998	0	26	0	884
'DNAJC17'	1	0	0	155.7731262	0	331	2	6514	0	0.030693677	0	176	0	2037		0	91	1	1366	0.999999996	0	20	1	1230	1	0	18	0	997		0	26	0	884
'DLG2'	1	0	0	580.5518321	0	331	1	6515	0	0.015346839	0	176	0	2037		0	91	1	1366	0.999999996	0	20	0	1231		0	18	0	997		0	26	0	884
'TMEM119'	1	0	0	118.8771929	0	331	2	6514	0	0.030693677	0	176	0	2037		0	91	1	1366	0.999999996	0	20	0	1231		0	18	0	997		0	26	1	883	0.999999997
'PBOV1'	1	0	0	580.5518321	0	331	1	6515	0	0.015346839	0	176	0	2037		0	91	1	1366	0.999999996	0	20	0	1231		0	18	0	997		0	26	0	884
'HSPB2'	1	0	0	84.83512252	0	331	3	6513	0	0.046040516	0	176	0	2037		0	91	1	1366	0.999999996	0	20	1	1230	1	0	18	1	996	1	0	26	0	884
'ELAVL2'	1	0	0	580.5518321	0	331	1	6515	0	0.015346839	0	176	0	2037		0	91	1	1366	0.999999996	0	20	0	1231		0	18	0	997		0	26	0	884
'ELAVL3'	1	0	0	45.68212776	0	331	4	6512	0	0.061387354	0	176	0	2037		0	91	1	1366	0.999999996	0	20	0	1231		0	18	1	996	1	0	26	2	882	1
'TMEM107'	1	0	0	70.6960867	0	331	3	6513	0	0.046040516	0	176	0	2037		0	91	1	1366	0.999999996	0	20	0	1231		0	18	1	996	1	0	26	1	883	0.999999997
'HIST1H1A'	1	0	0	118.8771929	0	331	2	6514	0	0.030693677	0	176	0	2037		0	91	1	1366	0.999999996	0	20	0	1231		0	18	0	997		0	26	1	883	0.999999997
'OR2H2'	1	0	0	580.5518321	0	331	1	6515	0	0.015346839	0	176	0	2037		0	91	1	1366	0.999999996	0	20	0	1231		0	18	0	997		0	26	0	884
'EHHADH'	1	0	0	148.5966386	0	331	2	6514	0	0.030693677	0	176	0	2037		0	91	1	1366	0.999999996	0	20	0	1231		0	18	1	996	1	0	26	0	884
'CHMP3'	1	0	0	580.5518321	0	331	1	6515	0	0.015346839	0	176	0	2037		0	91	1	1366	0.999999996	0	20	0	1231		0	18	0	997		0	26	0	884
'ECT2L'	1	0	0	72.72267362	0	331	3	6513	0	0.046040516	0	176	0	2037		0	91	1	1366	0.999999996	0	20	1	1230	1	0	18	0	997		0	26	1	883	0.999999997
'OR2G2'	1	0	0	580.5518321	0	331	1	6515	0	0.015346839	0	176	0	2037		0	91	1	1366	0.999999996	0	20	0	1231		0	18	0	997		0	26	0	884
'RGS16'	1	0	0	580.5518321	0	331	1	6515	0	0.015346839	0	176	0	2037		0	91	1	1366	0.999999996	0	20	0	1231		0	18	0	997		0	26	0	884
'POMP'	1	0	0	580.5518321	0	331	1	6515	0	0.015346839	0	176	0	2037		0	91	1	1366	0.999999996	0	20	0	1231		0	18	0	997		0	26	0	884
'NRIP3'	1	0	0	580.5518321	0	331	1	6515	0	0.015346839	0	176	0	2037		0	91	1	1366	0.999999996	0	20	0	1231		0	18	0	997		0	26	0	884
'PTCD1'	1	0	0	84.83512252	0	331	3	6513	0	0.046040516	0	176	0	2037		0	91	1	1366	0.999999996	0	20	1	1230	1	0	18	1	996	1	0	26	0	884
'SGTA'	1	0	0	580.5518321	0	331	1	6515	0	0.015346839	0	176	0	2037		0	91	1	1366	0.999999996	0	20	0	1231		0	18	0	997		0	26	0	884
'DTNBP1'	1	0	0	580.5518321	0	331	1	6515	0	0.015346839	0	176	0	2037		0	91	1	1366	0.999999996	0	20	0	1231		0	18	0	997		0	26	0	884
'LCA5'	1	0	0	580.5518321	0	331	1	6515	0	0.015346839	0	176	0	2037		0	91	1	1366	0.999999996	0	20	0	1231		0	18	0	997		0	26	0	884
'DLK2'	1	0	0	118.8771929	0	331	2	6514	0	0.030693677	0	176	0	2037		0	91	1	1366	0.999999996	0	20	0	1231		0	18	0	997		0	26	1	883	0.999999997
'POP4'	1	0	0	580.5518321	0	331	1	6515	0	0.015346839	0	176	0	2037		0	91	1	1366	0.999999996	0	20	0	1231		0	18	0	997		0	26	0	884
'HDGFRP3'	1	0	0	580.5518321	0	331	1	6515	0	0.015346839	0	176	0	2037		0	91	1	1366	0.999999996	0	20	0	1231		0	18	0	997		0	26	0	884
'ACE2'	1	0	0	45.68212776	0	331	4	6512	0	0.061387354	0	176	0	2037		0	91	1	1366	0.999999996	0	20	0	1231		0	18	1	996	1	0	26	2	882	1
'RABL6'	1	0	0	51.81360238	0	331	4	6512	0	0.061387354	0	176	0	2037		0	91	1	1366	0.999999996	0	20	1	1230	1	0	18	1	996	1	0	26	1	883	0.999999997
'GATA4'	1	0	0	83.06861439	0	331	3	6513	0	0.046040516	0	176	0	2037		0	91	1	1366	0.999999996	0	20	0	1231		0	18	2	995	0.999999998	0	26	0	884
'PIP5K1A'	1	0	0	580.5518321	0	331	1	6515	0	0.015346839	0	176	0	2037		0	91	1	1366	0.999999996	0	20	0	1231		0	18	0	997		0	26	0	884
'OR4N5'	1	0	0	155.7731262	0	331	2	6514	0	0.030693677	0	176	0	2037		0	91	1	1366	0.999999996	0	20	1	1230	1	0	18	0	997		0	26	0	884
'VANGL1'	1	0	0	84.83512252	0	331	3	6513	0	0.046040516	0	176	0	2037		0	91	1	1366	0.999999996	0	20	1	1230	1	0	18	1	996	1	0	26	0	884
'FAT2'	1	0	0	83.06861439	0	331	3	6513	0	0.046040516	0	176	0	2037		0	91	1	1366	0.999999996	0	20	0	1231		0	18	2	995	0.999999998	0	26	0	884
'F13B'	1	0	0	148.5966386	0	331	2	6514	0	0.030693677	0	176	0	2037		0	91	1	1366	0.999999996	0	20	0	1231		0	18	1	996	1	0	26	0	884
'LIN54'	1	0	0	40.53071944	0	331	5	6511	0	0.076734193	0	176	0	2037		0	91	1	1366	0.999999996	0	20	1	1230	1	0	18	2	995	0.999999998	0	26	1	883	0.999999997
'MTMR11'	1	0	0	580.5518321	0	331	1	6515	0	0.015346839	0	176	0	2037		0	91	1	1366	0.999999996	0	20	0	1231		0	18	0	997		0	26	0	884
'ATIC'	1	0	0	118.8771929	0	331	2	6514	0	0.030693677	0	176	0	2037		0	91	1	1366	0.999999996	0	20	0	1231		0	18	0	997		0	26	1	883	0.999999997
'PCMTD1'	1	0	0	148.5966386	0	331	2	6514	0	0.030693677	0	176	0	2037		0	91	1	1366	0.999999996	0	20	0	1231		0	18	1	996	1	0	26	0	884
'SLC7A5'	1	0	0	84.83512252	0	331	3	6513	0	0.046040516	0	176	0	2037		0	91	1	1366	0.999999996	0	20	1	1230	1	0	18	1	996	1	0	26	0	884
'SAMD7'	1	0	0	580.5518321	0	331	1	6515	0	0.015346839	0	176	0	2037		0	91	1	1366	0.999999996	0	20	0	1231		0	18	0	997		0	26	0	884
'SAMD9'	1	0	0	70.6960867	0	331	3	6513	0	0.046040516	0	176	0	2037		0	91	1	1366	0.999999996	0	20	0	1231		0	18	1	996	1	0	26	1	883	0.999999997
'ATL2'	1	0	0	148.5966386	0	331	2	6514	0	0.030693677	0	176	0	2037		0	91	1	1366	0.999999996	0	20	0	1231		0	18	1	996	1	0	26	0	884
'MFN2'	1	0	0	83.06861439	0	331	3	6513	0	0.046040516	0	176	0	2037		0	91	1	1366	0.999999996	0	20	0	1231		0	18	2	995	0.999999998	0	26	0	884
'P4HTM'	1	0	0	148.5966386	0	331	2	6514	0	0.030693677	0	176	0	2037		0	91	1	1366	0.999999996	0	20	0	1231		0	18	1	996	1	0	26	0	884
'C4orf3'	1	0	0	70.6960867	0	331	3	6513	0	0.046040516	0	176	0	2037		0	91	1	1366	0.999999996	0	20	0	1231		0	18	1	996	1	0	26	1	883	0.999999997
'CRLF3'	1	0	0	580.5518321	0	331	1	6515	0	0.015346839	0	176	0	2037		0	91	1	1366	0.999999996	0	20	0	1231		0	18	0	997		0	26	0	884
'CNPY2'	1	0	0	148.5966386	0	331	2	6514	0	0.030693677	0	176	0	2037		0	91	1	1366	0.999999996	0	20	0	1231		0	18	1	996	1	0	26	0	884
'NCCRP1'	1	0	0	580.5518321	0	331	1	6515	0	0.015346839	0	176	0	2037		0	91	1	1366	0.999999996	0	20	0	1231		0	18	0	997		0	26	0	884
'COL17A1'	1	0	0	580.5518321	0	331	1	6515	0	0.015346839	0	176	0	2037		0	91	1	1366	0.999999996	0	20	0	1231		0	18	0	997		0	26	0	884
'SHC3'	1	0	0	580.5518321	0	331	1	6515	0	0.015346839	0	176	0	2037		0	91	1	1366	0.999999996	0	20	0	1231		0	18	0	997		0	26	0	884
'CORO1B'	1	0	0	58.06863034	0	331	4	6512	0	0.061387354	0	176	0	2037		0	91	1	1366	0.999999996	0	20	0	1231		0	18	3	994	0.999999995	0	26	0	884
'HSP90B1'	1	0	0	83.06861439	0	331	3	6513	0	0.046040516	0	176	0	2037		0	91	1	1366	0.999999996	0	20	0	1231		0	18	2	995	0.999999998	0	26	0	884
'CD276'	1	0	0	580.5518321	0	331	1	6515	0	0.015346839	0	176	0	2037		0	91	1	1366	0.999999996	0	20	0	1231		0	18	0	997		0	26	0	884
'SLC14A2'	1	0	0	70.6960867	0	331	3	6513	0	0.046040516	0	176	0	2037		0	91	1	1366	0.999999996	0	20	0	1231		0	18	1	996	1	0	26	1	883	0.999999997
'AGXT2'	1	0	0	148.5966386	0	331	2	6514	0	0.030693677	0	176	0	2037		0	91	1	1366	0.999999996	0	20	0	1231		0	18	1	996	1	0	26	0	884
'NDC80'	1	0	0	118.8771929	0	331	2	6514	0	0.030693677	0	176	0	2037		0	91	1	1366	0.999999996	0	20	0	1231		0	18	0	997		0	26	1	883	0.999999997
'SYCN'	1	0	0	148.5966386	0	331	2	6514	0	0.030693677	0	176	0	2037		0	91	1	1366	0.999999996	0	20	0	1231		0	18	1	996	1	0	26	0	884
'OR7A10'	1	0	0	580.5518321	0	331	1	6515	0	0.015346839	0	176	0	2037		0	91	1	1366	0.999999996	0	20	0	1231		0	18	0	997		0	26	0	884
'FAM208A'	1	0	0	33.28174838	0	331	6	6510	0	0.092081031	0	176	0	2037		0	91	1	1366	0.999999996	0	20	0	1231		0	18	4	993	0.999999998	0	26	1	883	0.999999997
'RLBP1'	1	0	0	58.06863034	0	331	4	6512	0	0.061387354	0	176	0	2037		0	91	1	1366	0.999999996	0	20	0	1231		0	18	3	994	0.999999995	0	26	0	884
'SYF2'	1	0	0	70.6960867	0	331	3	6513	0	0.046040516	0	176	0	2037		0	91	1	1366	0.999999996	0	20	0	1231		0	18	1	996	1	0	26	1	883	0.999999997
'HAND2'	1	0	0	580.5518321	0	331	1	6515	0	0.015346839	0	176	0	2037		0	91	1	1366	0.999999996	0	20	0	1231		0	18	0	997		0	26	0	884
'ACPP'	1	0	0	580.5518321	0	331	1	6515	0	0.015346839	0	176	0	2037		0	91	1	1366	0.999999996	0	20	0	1231		0	18	0	997		0	26	0	884
'TSPAN32'	1	0	0	580.5518321	0	331	1	6515	0	0.015346839	0	176	0	2037		0	91	1	1366	0.999999996	0	20	0	1231		0	18	0	997		0	26	0	884
'MID1IP1'	1	0	0	580.5518321	0	331	1	6515	0	0.015346839	0	176	0	2037		0	91	1	1366	0.999999996	0	20	0	1231		0	18	0	997		0	26	0	884
'PCDH8'	1	0	0	580.5518321	0	331	1	6515	0	0.015346839	0	176	0	2037		0	91	1	1366	0.999999996	0	20	0	1231		0	18	0	997		0	26	0	884
'SYT12'	1	0	0	580.5518321	0	331	1	6515	0	0.015346839	0	176	0	2037		0	91	1	1366	0.999999996	0	20	0	1231		0	18	0	997		0	26	0	884
'SYT11'	1	0	0	148.5966386	0	331	2	6514	0	0.030693677	0	176	0	2037		0	91	1	1366	0.999999996	0	20	0	1231		0	18	1	996	1	0	26	0	884
'EIF3I'	1	0	0	580.5518321	0	331	1	6515	0	0.015346839	0	176	0	2037		0	91	1	1366	0.999999996	0	20	0	1231		0	18	0	997		0	26	0	884
'TSPAN17'	1	0	0	580.5518321	0	331	1	6515	0	0.015346839	0	176	0	2037		0	91	1	1366	0.999999996	0	20	0	1231		0	18	0	997		0	26	0	884
'ATXN10'	1	0	0	148.5966386	0	331	2	6514	0	0.030693677	0	176	0	2037		0	91	1	1366	0.999999996	0	20	0	1231		0	18	1	996	1	0	26	0	884
'LTV1'	1	0	0	72.72267362	0	331	3	6513	0	0.046040516	0	176	0	2037		0	91	1	1366	0.999999996	0	20	1	1230	1	0	18	0	997		0	26	1	883	0.999999997
'PPAT'	1	0	0	580.5518321	0	331	1	6515	0	0.015346839	0	176	0	2037		0	91	1	1366	0.999999996	0	20	0	1231		0	18	0	997		0	26	0	884
'OR2AT4'	1	0	0	148.5966386	0	331	2	6514	0	0.030693677	0	176	0	2037		0	91	1	1366	0.999999996	0	20	0	1231		0	18	1	996	1	0	26	0	884
'KCTD13'	1	0	0	580.5518321	0	331	1	6515	0	0.015346839	0	176	0	2037		0	91	1	1366	0.999999996	0	20	0	1231		0	18	0	997		0	26	0	884
'OR5A2'	1	0	0	580.5518321	0	331	1	6515	0	0.015346839	0	176	0	2037		0	91	1	1366	0.999999996	0	20	0	1231		0	18	0	997		0	26	0	884
'CDC16'	1	0	0	51.81360238	0	331	4	6512	0	0.061387354	0	176	0	2037		0	91	1	1366	0.999999996	0	20	1	1230	1	0	18	1	996	1	0	26	1	883	0.999999997
'IL27'	1	0	0	580.5518321	0	331	1	6515	0	0.015346839	0	176	0	2037		0	91	1	1366	0.999999996	0	20	0	1231		0	18	0	997		0	26	0	884
'ERMARD'	1	0	0	118.8771929	0	331	2	6514	0	0.030693677	0	176	0	2037		0	91	1	1366	0.999999996	0	20	0	1231		0	18	0	997		0	26	1	883	0.999999997
'EPG5'	1	0	0	148.5966386	0	331	2	6514	0	0.030693677	0	176	0	2037		0	91	1	1366	0.999999996	0	20	0	1231		0	18	1	996	1	0	26	0	884
'PABPC4'	1	0	0	70.6960867	0	331	3	6513	0	0.046040516	0	176	0	2037		0	91	1	1366	0.999999996	0	20	0	1231		0	18	1	996	1	0	26	1	883	0.999999997
'FAM177A1'	1	0	0	580.5518321	0	331	1	6515	0	0.015346839	0	176	0	2037		0	91	1	1366	0.999999996	0	20	0	1231		0	18	0	997		0	26	0	884
'PCDHB14'	1	0	0	50.98637636	0	331	4	6512	0	0.061387354	0	176	0	2037		0	91	1	1366	0.999999996	0	20	0	1231		0	18	2	995	0.999999998	0	26	1	883	0.999999997
'PCDHB13'	1	0	0	45.68212776	0	331	4	6512	0	0.061387354	0	176	0	2037		0	91	1	1366	0.999999996	0	20	0	1231		0	18	1	996	1	0	26	2	882	1
'NUDT8'	1	0	0	580.5518321	0	331	1	6515	0	0.015346839	0	176	0	2037		0	91	1	1366	0.999999996	0	20	0	1231		0	18	0	997		0	26	0	884
'MIS18A'	1	0	0	51.81360238	0	331	4	6512	0	0.061387354	0	176	0	2037		0	91	1	1366	0.999999996	0	20	1	1230	1	0	18	1	996	1	0	26	1	883	0.999999997
'CFHR1'	1	0	0	118.8771929	0	331	2	6514	0	0.030693677	0	176	0	2037		0	91	1	1366	0.999999996	0	20	0	1231		0	18	0	997		0	26	1	883	0.999999997
'ZFAND4'	1	0	0	83.06861439	0	331	3	6513	0	0.046040516	0	176	0	2037		0	91	1	1366	0.999999996	0	20	0	1231		0	18	2	995	0.999999998	0	26	0	884
'ZFAND5'	1	0	0	580.5518321	0	331	1	6515	0	0.015346839	0	176	0	2037		0	91	1	1366	0.999999996	0	20	0	1231		0	18	0	997		0	26	0	884
'UBE4B'	1	0	0	148.5966386	0	331	2	6514	0	0.030693677	0	176	0	2037		0	91	1	1366	0.999999996	0	20	0	1231		0	18	1	996	1	0	26	0	884
'POU3F2'	1	0	0	580.5518321	0	331	1	6515	0	0.015346839	0	176	0	2037		0	91	1	1366	0.999999996	0	20	0	1231		0	18	0	997		0	26	0	884
'SIDT1'	1	0	0	70.6960867	0	331	3	6513	0	0.046040516	0	176	0	2037		0	91	1	1366	0.999999996	0	20	0	1231		0	18	1	996	1	0	26	1	883	0.999999997
'PPIC'	1	0	0	580.5518321	0	331	1	6515	0	0.015346839	0	176	0	2037		0	91	1	1366	0.999999996	0	20	0	1231		0	18	0	997		0	26	0	884
'HIGD1C'	1	0	0	580.5518321	0	331	1	6515	0	0.015346839	0	176	0	2037		0	91	1	1366	0.999999996	0	20	0	1231		0	18	0	997		0	26	0	884
'SYT1'	1	0	0	580.5518321	0	331	1	6515	0	0.015346839	0	176	0	2037		0	91	1	1366	0.999999996	0	20	0	1231		0	18	0	997		0	26	0	884
'SYT6'	1	0	0	118.8771929	0	331	2	6514	0	0.030693677	0	176	0	2037		0	91	1	1366	0.999999996	0	20	0	1231		0	18	0	997		0	26	1	883	0.999999997
'TMEM232'	1	0	0	118.8771929	0	331	2	6514	0	0.030693677	0	176	0	2037		0	91	1	1366	0.999999996	0	20	0	1231		0	18	0	997		0	26	1	883	0.999999997
'UBE2M'	1	0	0	580.5518321	0	331	1	6515	0	0.015346839	0	176	0	2037		0	91	1	1366	0.999999996	0	20	0	1231		0	18	0	997		0	26	0	884
'MS4A7'	1	0	0	580.5518321	0	331	1	6515	0	0.015346839	0	176	0	2037		0	91	1	1366	0.999999996	0	20	0	1231		0	18	0	997		0	26	0	884
'MAN1A1'	1	0	0	148.5966386	0	331	2	6514	0	0.030693677	0	176	0	2037		0	91	1	1366	0.999999996	0	20	0	1231		0	18	1	996	1	0	26	0	884
'GREM1'	1	0	0	148.5966386	0	331	2	6514	0	0.030693677	0	176	0	2037		0	91	1	1366	0.999999996	0	20	0	1231		0	18	1	996	1	0	26	0	884
'C8orf58'	1	0	0	41.52065204	0	331	4	6512	0	0.061387354	0	176	0	2037		0	91	1	1366	0.999999996	0	20	0	1231		0	18	0	997		0	26	3	881	1
'OR2B11'	1	0	0	580.5518321	0	331	1	6515	0	0.015346839	0	176	0	2037		0	91	1	1366	0.999999996	0	20	0	1231		0	18	0	997		0	26	0	884
'MS4A1'	1	0	0	118.8771929	0	331	2	6514	0	0.030693677	0	176	0	2037		0	91	1	1366	0.999999996	0	20	0	1231		0	18	0	997		0	26	1	883	0.999999997
'AGPAT5'	1	0	0	70.6960867	0	331	3	6513	0	0.046040516	0	176	0	2037		0	91	1	1366	0.999999996	0	20	0	1231		0	18	1	996	1	0	26	1	883	0.999999997
'C8orf82'	1	0	0	580.5518321	0	331	1	6515	0	0.015346839	0	176	0	2037		0	91	1	1366	0.999999996	0	20	0	1231		0	18	0	997		0	26	0	884
'AGPAT1'	1	0	0	580.5518321	0	331	1	6515	0	0.015346839	0	176	0	2037		0	91	1	1366	0.999999996	0	20	0	1231		0	18	0	997		0	26	0	884
'PABPN1'	1	0	0	580.5518321	0	331	1	6515	0	0.015346839	0	176	0	2037		0	91	1	1366	0.999999996	0	20	0	1231		0	18	0	997		0	26	0	884
'TMEM205'	1	0	0	580.5518321	0	331	1	6515	0	0.015346839	0	176	0	2037		0	91	1	1366	0.999999996	0	20	0	1231		0	18	0	997		0	26	0	884
'TMEM206'	1	0	0	580.5518321	0	331	1	6515	0	0.015346839	0	176	0	2037		0	91	1	1366	0.999999996	0	20	0	1231		0	18	0	997		0	26	0	884
'SPOCK1'	1	0	0	118.8771929	0	331	2	6514	0	0.030693677	0	176	0	2037		0	91	1	1366	0.999999996	0	20	0	1231		0	18	0	997		0	26	1	883	0.999999997
'SNTB1'	1	0	0	83.06861439	0	331	3	6513	0	0.046040516	0	176	0	2037		0	91	1	1366	0.999999996	0	20	0	1231		0	18	2	995	0.999999998	0	26	0	884
'CTBP2'	1	0	0	118.8771929	0	331	2	6514	0	0.030693677	0	176	0	2037		0	91	1	1366	0.999999996	0	20	0	1231		0	18	0	997		0	26	1	883	0.999999997
'HMOX1'	1	0	0	580.5518321	0	331	1	6515	0	0.015346839	0	176	0	2037		0	91	1	1366	0.999999996	0	20	0	1231		0	18	0	997		0	26	0	884
'PCDHA2'	1	0	0	33.28174838	0	331	6	6510	0	0.092081031	0	176	0	2037		0	91	1	1366	0.999999996	0	20	0	1231		0	18	4	993	0.999999998	0	26	1	883	0.999999997
'GRTP1'	1	0	0	580.5518321	0	331	1	6515	0	0.015346839	0	176	0	2037		0	91	1	1366	0.999999996	0	20	0	1231		0	18	0	997		0	26	0	884
'PCDHB1'	1	0	0	70.6960867	0	331	3	6513	0	0.046040516	0	176	0	2037		0	91	1	1366	0.999999996	0	20	0	1231		0	18	1	996	1	0	26	1	883	0.999999997
'PCDHB7'	1	0	0	70.6960867	0	331	3	6513	0	0.046040516	0	176	0	2037		0	91	1	1366	0.999999996	0	20	0	1231		0	18	1	996	1	0	26	1	883	0.999999997
'ARPC1A'	1	0	0	148.5966386	0	331	2	6514	0	0.030693677	0	176	0	2037		0	91	1	1366	0.999999996	0	20	0	1231		0	18	1	996	1	0	26	0	884
'GPT'	1	0	0	148.5966386	0	331	2	6514	0	0.030693677	0	176	0	2037		0	91	1	1366	0.999999996	0	20	0	1231		0	18	1	996	1	0	26	0	884
'FAM211A'	1	0	0	84.83512252	0	331	3	6513	0	0.046040516	0	176	0	2037		0	91	1	1366	0.999999996	0	20	1	1230	1	0	18	1	996	1	0	26	0	884
'PLEKHN1'	1	0	0	61.7026619	0	331	3	6513	0	0.046040516	0	176	0	2037		0	91	1	1366	0.999999996	0	20	0	1231		0	18	0	997		0	26	2	882	1
'TIMP1'	1	0	0	580.5518321	0	331	1	6515	0	0.015346839	0	176	0	2037		0	91	1	1366	0.999999996	0	20	0	1231		0	18	0	997		0	26	0	884
'TERF2'	1	0	0	155.7731262	0	331	2	6514	0	0.030693677	0	176	0	2037		0	91	1	1366	0.999999996	0	20	1	1230	1	0	18	0	997		0	26	0	884
'CDC123'	1	0	0	580.5518321	0	331	1	6515	0	0.015346839	0	176	0	2037		0	91	1	1366	0.999999996	0	20	0	1231		0	18	0	997		0	26	0	884
'GPNMB'	1	0	0	45.04513141	0	331	5	6511	0	0.076734193	0	176	0	2037		0	91	1	1366	0.999999996	0	20	1	1230	1	0	18	3	994	0.999999995	0	26	0	884
'LDLR'	1	0	0	45.68212776	0	331	4	6512	0	0.061387354	0	176	0	2037		0	91	1	1366	0.999999996	0	20	0	1231		0	18	1	996	1	0	26	2	882	1
'MGMT'	1	0	0	148.5966386	0	331	2	6514	0	0.030693677	0	176	0	2037		0	91	1	1366	0.999999996	0	20	0	1231		0	18	1	996	1	0	26	0	884
'SMOC2'	1	0	0	580.5518321	0	331	1	6515	0	0.015346839	0	176	0	2037		0	91	1	1366	0.999999996	0	20	0	1231		0	18	0	997		0	26	0	884
'FAM212B'	1	0	0	148.5966386	0	331	2	6514	0	0.030693677	0	176	0	2037		0	91	1	1366	0.999999996	0	20	0	1231		0	18	1	996	1	0	26	0	884
'ADM5'	1	0	0	148.5966386	0	331	2	6514	0	0.030693677	0	176	0	2037		0	91	1	1366	0.999999996	0	20	0	1231		0	18	1	996	1	0	26	0	884
'ANKRD13B'	1	0	0	36.5502232	0	331	5	6511	0	0.076734193	0	176	0	2037		0	91	1	1366	0.999999996	0	20	0	1231		0	18	2	995	0.999999998	0	26	2	882	1
'MTFMT'	1	0	0	580.5518321	0	331	1	6515	0	0.015346839	0	176	0	2037		0	91	1	1366	0.999999996	0	20	0	1231		0	18	0	997		0	26	0	884
'PLXND1'	1	0	0	83.06861439	0	331	3	6513	0	0.046040516	0	176	0	2037		0	91	1	1366	0.999999996	0	20	0	1231		0	18	2	995	0.999999998	0	26	0	884
'RPL10A'	1	0	0	580.5518321	0	331	1	6515	0	0.015346839	0	176	0	2037		0	91	1	1366	0.999999996	0	20	0	1231		0	18	0	997		0	26	0	884
'SLC39A9'	1	0	0	61.7026619	0	331	3	6513	0	0.046040516	0	176	0	2037		0	91	1	1366	0.999999996	0	20	0	1231		0	18	0	997		0	26	2	882	1
'SLC39A7'	1	0	0	61.7026619	0	331	3	6513	0	0.046040516	0	176	0	2037		0	91	1	1366	0.999999996	0	20	0	1231		0	18	0	997		0	26	2	882	1
'SLC39A2'	1	0	0	148.5966386	0	331	2	6514	0	0.030693677	0	176	0	2037		0	91	1	1366	0.999999996	0	20	0	1231		0	18	1	996	1	0	26	0	884
'RARS2'	1	0	0	148.5966386	0	331	2	6514	0	0.030693677	0	176	0	2037		0	91	1	1366	0.999999996	0	20	0	1231		0	18	1	996	1	0	26	0	884
'SUPT16H'	1	0	0	70.6960867	0	331	3	6513	0	0.046040516	0	176	0	2037		0	91	1	1366	0.999999996	0	20	0	1231		0	18	1	996	1	0	26	1	883	0.999999997
'VRK3'	1	0	0	118.8771929	0	331	2	6514	0	0.030693677	0	176	0	2037		0	91	1	1366	0.999999996	0	20	0	1231		0	18	0	997		0	26	1	883	0.999999997
'TLE6'	1	0	0	155.7731262	0	331	2	6514	0	0.030693677	0	176	0	2037		0	91	1	1366	0.999999996	0	20	1	1230	1	0	18	0	997		0	26	0	884
'RAB30'	1	0	0	580.5518321	0	331	1	6515	0	0.015346839	0	176	0	2037		0	91	1	1366	0.999999996	0	20	0	1231		0	18	0	997		0	26	0	884
'RAB36'	1	0	0	118.8771929	0	331	2	6514	0	0.030693677	0	176	0	2037		0	91	1	1366	0.999999996	0	20	0	1231		0	18	0	997		0	26	1	883	0.999999997
'RAB35'	1	0	0	580.5518321	0	331	1	6515	0	0.015346839	0	176	0	2037		0	91	1	1366	0.999999996	0	20	0	1231		0	18	0	997		0	26	0	884
'ADNP'	1	0	0	28.48516299	0	331	7	6509	0	0.10742787	0	176	0	2037		0	91	1	1366	0.999999996	0	20	0	1231		0	18	5	992	1	0	26	1	883	0.999999997
'RAB5B'	1	0	0	148.5966386	0	331	2	6514	0	0.030693677	0	176	0	2037		0	91	1	1366	0.999999996	0	20	0	1231		0	18	1	996	1	0	26	0	884
'EIF2B2'	1	0	0	118.8771929	0	331	2	6514	0	0.030693677	0	176	0	2037		0	91	1	1366	0.999999996	0	20	0	1231		0	18	0	997		0	26	1	883	0.999999997
'PLEKHM1'	1	0	0	580.5518321	0	331	1	6515	0	0.015346839	0	176	0	2037		0	91	1	1366	0.999999996	0	20	0	1231		0	18	0	997		0	26	0	884
'PLEKHM2'	1	0	0	155.7731262	0	331	2	6514	0	0.030693677	0	176	0	2037		0	91	1	1366	0.999999996	0	20	1	1230	1	0	18	0	997		0	26	0	884
'CSPG5'	1	0	0	72.72267362	0	331	3	6513	0	0.046040516	0	176	0	2037		0	91	1	1366	0.999999996	0	20	1	1230	1	0	18	0	997		0	26	1	883	0.999999997
'SLC26A7'	1	0	0	148.5966386	0	331	2	6514	0	0.030693677	0	176	0	2037		0	91	1	1366	0.999999996	0	20	0	1231		0	18	1	996	1	0	26	0	884
'SLC13A1'	1	0	0	50.98637636	0	331	4	6512	0	0.061387354	0	176	0	2037		0	91	1	1366	0.999999996	0	20	0	1231		0	18	2	995	0.999999998	0	26	1	883	0.999999997
'SLC13A4'	1	0	0	60.03703713	0	331	4	6512	0	0.061387354	0	176	0	2037		0	91	1	1366	0.999999996	0	20	2	1229	0.999999996	0	18	1	996	1	0	26	0	884
'RAB25'	1	0	0	148.5966386	0	331	2	6514	0	0.030693677	0	176	0	2037		0	91	1	1366	0.999999996	0	20	0	1231		0	18	1	996	1	0	26	0	884
'FBXL17'	1	0	0	580.5518321	0	331	1	6515	0	0.015346839	0	176	0	2037		0	91	1	1366	0.999999996	0	20	0	1231		0	18	0	997		0	26	0	884
'FBXL15'	1	0	0	580.5518321	0	331	1	6515	0	0.015346839	0	176	0	2037		0	91	1	1366	0.999999996	0	20	0	1231		0	18	0	997		0	26	0	884
'GFER'	1	0	0	148.5966386	0	331	2	6514	0	0.030693677	0	176	0	2037		0	91	1	1366	0.999999996	0	20	0	1231		0	18	1	996	1	0	26	0	884
'CALML3'	1	0	0	580.5518321	0	331	1	6515	0	0.015346839	0	176	0	2037		0	91	1	1366	0.999999996	0	20	0	1231		0	18	0	997		0	26	0	884
'CALML4'	1	0	0	580.5518321	0	331	1	6515	0	0.015346839	0	176	0	2037		0	91	1	1366	0.999999996	0	20	0	1231		0	18	0	997		0	26	0	884
'CISD3'	1	0	0	118.8771929	0	331	2	6514	0	0.030693677	0	176	0	2037		0	91	1	1366	0.999999996	0	20	0	1231		0	18	0	997		0	26	1	883	0.999999997
'KAT8'	1	0	0	118.8771929	0	331	2	6514	0	0.030693677	0	176	0	2037		0	91	1	1366	0.999999996	0	20	0	1231		0	18	0	997		0	26	1	883	0.999999997
'FLT3LG'	1	0	0	580.5518321	0	331	1	6515	0	0.015346839	0	176	0	2037		0	91	1	1366	0.999999996	0	20	0	1231		0	18	0	997		0	26	0	884
'ESCO2'	1	0	0	70.6960867	0	331	3	6513	0	0.046040516	0	176	0	2037		0	91	1	1366	0.999999996	0	20	0	1231		0	18	1	996	1	0	26	1	883	0.999999997
'ATP6V0A2'	1	0	0	61.7026619	0	331	3	6513	0	0.046040516	0	176	0	2037		0	91	1	1366	0.999999996	0	20	0	1231		0	18	0	997		0	26	2	882	1
'ATP6V0A4'	1	0	0	58.06863034	0	331	4	6512	0	0.061387354	0	176	0	2037		0	91	1	1366	0.999999996	0	20	0	1231		0	18	3	994	0.999999995	0	26	0	884
'VASN'	1	0	0	84.83512252	0	331	3	6513	0	0.046040516	0	176	0	2037		0	91	1	1366	0.999999996	0	20	1	1230	1	0	18	1	996	1	0	26	0	884
'CITED2'	1	0	0	61.7026619	0	331	3	6513	0	0.046040516	0	176	0	2037		0	91	1	1366	0.999999996	0	20	0	1231		0	18	0	997		0	26	2	882	1
'NKAP'	1	0	0	580.5518321	0	331	1	6515	0	0.015346839	0	176	0	2037		0	91	1	1366	0.999999996	0	20	0	1231		0	18	0	997		0	26	0	884
'LIMD2'	1	0	0	580.5518321	0	331	1	6515	0	0.015346839	0	176	0	2037		0	91	1	1366	0.999999996	0	20	0	1231		0	18	0	997		0	26	0	884
'OR4D5'	1	0	0	155.7731262	0	331	2	6514	0	0.030693677	0	176	0	2037		0	91	1	1366	0.999999996	0	20	1	1230	1	0	18	0	997		0	26	0	884
'IZUMO4'	1	0	0	580.5518321	0	331	1	6515	0	0.015346839	0	176	0	2037		0	91	1	1366	0.999999996	0	20	0	1231		0	18	0	997		0	26	0	884
'TLR7'	1	0	0	70.6960867	0	331	3	6513	0	0.046040516	0	176	0	2037		0	91	1	1366	0.999999996	0	20	0	1231		0	18	1	996	1	0	26	1	883	0.999999997
'VGLL2'	1	0	0	580.5518321	0	331	1	6515	0	0.015346839	0	176	0	2037		0	91	1	1366	0.999999996	0	20	0	1231		0	18	0	997		0	26	0	884
'RAB7A'	1	0	0	580.5518321	0	331	1	6515	0	0.015346839	0	176	0	2037		0	91	1	1366	0.999999996	0	20	0	1231		0	18	0	997		0	26	0	884
'NKD1'	1	0	0	148.5966386	0	331	2	6514	0	0.030693677	0	176	0	2037		0	91	1	1366	0.999999996	0	20	0	1231		0	18	1	996	1	0	26	0	884
'GABRE'	1	0	0	580.5518321	0	331	1	6515	0	0.015346839	0	176	0	2037		0	91	1	1366	0.999999996	0	20	0	1231		0	18	0	997		0	26	0	884
'CAPZA3'	1	0	0	155.7731262	0	331	2	6514	0	0.030693677	0	176	0	2037		0	91	1	1366	0.999999996	0	20	1	1230	1	0	18	0	997		0	26	0	884
'CAPZA2'	1	0	0	580.5518321	0	331	1	6515	0	0.015346839	0	176	0	2037		0	91	1	1366	0.999999996	0	20	0	1231		0	18	0	997		0	26	0	884
'ITPRIP'	1	0	0	50.98637636	0	331	4	6512	0	0.061387354	0	176	0	2037		0	91	1	1366	0.999999996	0	20	0	1231		0	18	2	995	0.999999998	0	26	1	883	0.999999997
'HFE'	1	0	0	70.6960867	0	331	3	6513	0	0.046040516	0	176	0	2037		0	91	1	1366	0.999999996	0	20	0	1231		0	18	1	996	1	0	26	1	883	0.999999997
'HCFC1R1'	1	0	0	580.5518321	0	331	1	6515	0	0.015346839	0	176	0	2037		0	91	1	1366	0.999999996	0	20	0	1231		0	18	0	997		0	26	0	884
'TRAPPC13'	1	0	0	155.7731262	0	331	2	6514	0	0.030693677	0	176	0	2037		0	91	1	1366	0.999999996	0	20	1	1230	1	0	18	0	997		0	26	0	884
'TMEM38A'	1	0	0	50.98637636	0	331	4	6512	0	0.061387354	0	176	0	2037		0	91	1	1366	0.999999996	0	20	0	1231		0	18	2	995	0.999999998	0	26	1	883	0.999999997
'NANOS3'	1	0	0	580.5518321	0	331	1	6515	0	0.015346839	0	176	0	2037		0	91	1	1366	0.999999996	0	20	0	1231		0	18	0	997		0	26	0	884
'SHISA5'	1	0	0	580.5518321	0	331	1	6515	0	0.015346839	0	176	0	2037		0	91	1	1366	0.999999996	0	20	0	1231		0	18	0	997		0	26	0	884
'SHISA2'	1	0	0	148.5966386	0	331	2	6514	0	0.030693677	0	176	0	2037		0	91	1	1366	0.999999996	0	20	0	1231		0	18	1	996	1	0	26	0	884
'PCDHA11'	1	0	0	84.83512252	0	331	3	6513	0	0.046040516	0	176	0	2037		0	91	1	1366	0.999999996	0	20	1	1230	1	0	18	1	996	1	0	26	0	884
'LZTFL1'	1	0	0	148.5966386	0	331	2	6514	0	0.030693677	0	176	0	2037		0	91	1	1366	0.999999996	0	20	0	1231		0	18	1	996	1	0	26	0	884
'PRPF4'	1	0	0	580.5518321	0	331	1	6515	0	0.015346839	0	176	0	2037		0	91	1	1366	0.999999996	0	20	0	1231		0	18	0	997		0	26	0	884
'PRPF6'	1	0	0	61.7026619	0	331	3	6513	0	0.046040516	0	176	0	2037		0	91	1	1366	0.999999996	0	20	0	1231		0	18	0	997		0	26	2	882	1
'RHBDD2'	1	0	0	580.5518321	0	331	1	6515	0	0.015346839	0	176	0	2037		0	91	1	1366	0.999999996	0	20	0	1231		0	18	0	997		0	26	0	884
'EFNA1'	1	0	0	118.8771929	0	331	2	6514	0	0.030693677	0	176	0	2037		0	91	1	1366	0.999999996	0	20	0	1231		0	18	0	997		0	26	1	883	0.999999997
'TLX3'	1	0	0	580.5518321	0	331	1	6515	0	0.015346839	0	176	0	2037		0	91	1	1366	0.999999996	0	20	0	1231		0	18	0	997		0	26	0	884
'MAP6D1'	1	0	0	580.5518321	0	331	1	6515	0	0.015346839	0	176	0	2037		0	91	1	1366	0.999999996	0	20	0	1231		0	18	0	997		0	26	0	884
'MEGF11'	1	0	0	148.5966386	0	331	2	6514	0	0.030693677	0	176	0	2037		0	91	1	1366	0.999999996	0	20	0	1231		0	18	1	996	1	0	26	0	884
'SIX2'	1	0	0	580.5518321	0	331	1	6515	0	0.015346839	0	176	0	2037		0	91	1	1366	0.999999996	0	20	0	1231		0	18	0	997		0	26	0	884
'PPP2R5D'	1	0	0	72.72267362	0	331	3	6513	0	0.046040516	0	176	0	2037		0	91	1	1366	0.999999996	0	20	1	1230	1	0	18	0	997		0	26	1	883	0.999999997
'RFT1'	1	0	0	580.5518321	0	331	1	6515	0	0.015346839	0	176	0	2037		0	91	1	1366	0.999999996	0	20	0	1231		0	18	0	997		0	26	0	884
'STOML3'	1	0	0	580.5518321	0	331	1	6515	0	0.015346839	0	176	0	2037		0	91	1	1366	0.999999996	0	20	0	1231		0	18	0	997		0	26	0	884
'RASD2'	1	0	0	580.5518321	0	331	1	6515	0	0.015346839	0	176	0	2037		0	91	1	1366	0.999999996	0	20	0	1231		0	18	0	997		0	26	0	884
'MAPK8'	1	0	0	580.5518321	0	331	1	6515	0	0.015346839	0	176	0	2037		0	91	1	1366	0.999999996	0	20	0	1231		0	18	0	997		0	26	0	884
'MAPK7'	1	0	0	40.53071944	0	331	5	6511	0	0.076734193	0	176	0	2037		0	91	1	1366	0.999999996	0	20	1	1230	1	0	18	2	995	0.999999998	0	26	1	883	0.999999997
'PPP2R3B'	1	0	0	148.5966386	0	331	2	6514	0	0.030693677	0	176	0	2037		0	91	1	1366	0.999999996	0	20	0	1231		0	18	1	996	1	0	26	0	884
'XYLB'	1	0	0	50.98637636	0	331	4	6512	0	0.061387354	0	176	0	2037		0	91	1	1366	0.999999996	0	20	0	1231		0	18	2	995	0.999999998	0	26	1	883	0.999999997
'OR6T1'	1	0	0	580.5518321	0	331	1	6515	0	0.015346839	0	176	0	2037		0	91	1	1366	0.999999996	0	20	0	1231		0	18	0	997		0	26	0	884
'MYL4'	1	0	0	580.5518321	0	331	1	6515	0	0.015346839	0	176	0	2037		0	91	1	1366	0.999999996	0	20	0	1231		0	18	0	997		0	26	0	884
'MYL3'	1	0	0	83.06861439	0	331	3	6513	0	0.046040516	0	176	0	2037		0	91	1	1366	0.999999996	0	20	0	1231		0	18	2	995	0.999999998	0	26	0	884
'OR6S1'	1	0	0	45.68212776	0	331	4	6512	0	0.061387354	0	176	0	2037		0	91	1	1366	0.999999996	0	20	0	1231		0	18	1	996	1	0	26	2	882	1
'RHBDL2'	1	0	0	148.5966386	0	331	2	6514	0	0.030693677	0	176	0	2037		0	91	1	1366	0.999999996	0	20	0	1231		0	18	1	996	1	0	26	0	884
'GPR17'	1	0	0	70.6960867	0	331	3	6513	0	0.046040516	0	176	0	2037		0	91	1	1366	0.999999996	0	20	0	1231		0	18	1	996	1	0	26	1	883	0.999999997
'GPR12'	1	0	0	70.6960867	0	331	3	6513	0	0.046040516	0	176	0	2037		0	91	1	1366	0.999999996	0	20	0	1231		0	18	1	996	1	0	26	1	883	0.999999997
'NOSTRIN'	1	0	0	118.8771929	0	331	2	6514	0	0.030693677	0	176	0	2037		0	91	1	1366	0.999999996	0	20	0	1231		0	18	0	997		0	26	1	883	0.999999997
'CYB5RL'	1	0	0	155.7731262	0	331	2	6514	0	0.030693677	0	176	0	2037		0	91	1	1366	0.999999996	0	20	1	1230	1	0	18	0	997		0	26	0	884
'HRG'	1	0	0	148.5966386	0	331	2	6514	0	0.030693677	0	176	0	2037		0	91	1	1366	0.999999996	0	20	0	1231		0	18	1	996	1	0	26	0	884
'METTL11B'	1	0	0	580.5518321	0	331	1	6515	0	0.015346839	0	176	0	2037		0	91	1	1366	0.999999996	0	20	0	1231		0	18	0	997		0	26	0	884
'JPH2'	1	0	0	45.68212776	0	331	4	6512	0	0.061387354	0	176	0	2037		0	91	1	1366	0.999999996	0	20	0	1231		0	18	1	996	1	0	26	2	882	1
'JPH3'	1	0	0	155.7731262	0	331	2	6514	0	0.030693677	0	176	0	2037		0	91	1	1366	0.999999996	0	20	1	1230	1	0	18	0	997		0	26	0	884
'LRRC45'	1	0	0	83.06861439	0	331	3	6513	0	0.046040516	0	176	0	2037		0	91	1	1366	0.999999996	0	20	0	1231		0	18	2	995	0.999999998	0	26	0	884
'GPR32'	1	0	0	148.5966386	0	331	2	6514	0	0.030693677	0	176	0	2037		0	91	1	1366	0.999999996	0	20	0	1231		0	18	1	996	1	0	26	0	884
'TMC7'	1	0	0	155.7731262	0	331	2	6514	0	0.030693677	0	176	0	2037		0	91	1	1366	0.999999996	0	20	1	1230	1	0	18	0	997		0	26	0	884
'LRRC43'	1	0	0	148.5966386	0	331	2	6514	0	0.030693677	0	176	0	2037		0	91	1	1366	0.999999996	0	20	0	1231		0	18	1	996	1	0	26	0	884
'TMC2'	1	0	0	45.68212776	0	331	4	6512	0	0.061387354	0	176	0	2037		0	91	1	1366	0.999999996	0	20	0	1231		0	18	1	996	1	0	26	2	882	1
'VAMP8'	1	0	0	580.5518321	0	331	1	6515	0	0.015346839	0	176	0	2037		0	91	1	1366	0.999999996	0	20	0	1231		0	18	0	997		0	26	0	884
'VAMP7'	1	0	0	118.8771929	0	331	2	6514	0	0.030693677	0	176	0	2037		0	91	1	1366	0.999999996	0	20	0	1231		0	18	0	997		0	26	1	883	0.999999997
'KANK2'	1	0	0	118.8771929	0	331	2	6514	0	0.030693677	0	176	0	2037		0	91	1	1366	0.999999996	0	20	0	1231		0	18	0	997		0	26	1	883	0.999999997
'LRRC17'	1	0	0	51.81360238	0	331	4	6512	0	0.061387354	0	176	0	2037		0	91	1	1366	0.999999996	0	20	1	1230	1	0	18	1	996	1	0	26	1	883	0.999999997
'PELI2'	1	0	0	148.5966386	0	331	2	6514	0	0.030693677	0	176	0	2037		0	91	1	1366	0.999999996	0	20	0	1231		0	18	1	996	1	0	26	0	884
'MICALL1'	1	0	0	70.6960867	0	331	3	6513	0	0.046040516	0	176	0	2037		0	91	1	1366	0.999999996	0	20	0	1231		0	18	1	996	1	0	26	1	883	0.999999997
'LEO1'	1	0	0	580.5518321	0	331	1	6515	0	0.015346839	0	176	0	2037		0	91	1	1366	0.999999996	0	20	0	1231		0	18	0	997		0	26	0	884
'LRRC25'	1	0	0	580.5518321	0	331	1	6515	0	0.015346839	0	176	0	2037		0	91	1	1366	0.999999996	0	20	0	1231		0	18	0	997		0	26	0	884
'FAM92A1'	1	0	0	580.5518321	0	331	1	6515	0	0.015346839	0	176	0	2037		0	91	1	1366	0.999999996	0	20	0	1231		0	18	0	997		0	26	0	884
'GPR65'	1	0	0	148.5966386	0	331	2	6514	0	0.030693677	0	176	0	2037		0	91	1	1366	0.999999996	0	20	0	1231		0	18	1	996	1	0	26	0	884
'SLC9C2'	1	0	0	58.7131096	0	331	4	6512	0	0.061387354	0	176	0	2037		0	91	1	1366	0.999999996	0	20	1	1230	1	0	18	2	995	0.999999998	0	26	0	884
'YY2'	1	0	0	580.5518321	0	331	1	6515	0	0.015346839	0	176	0	2037		0	91	1	1366	0.999999996	0	20	0	1231		0	18	0	997		0	26	0	884
'TCP11'	1	0	0	61.7026619	0	331	3	6513	0	0.046040516	0	176	0	2037		0	91	1	1366	0.999999996	0	20	0	1231		0	18	0	997		0	26	2	882	1
'GPR75'	1	0	0	58.06863034	0	331	4	6512	0	0.061387354	0	176	0	2037		0	91	1	1366	0.999999996	0	20	0	1231		0	18	3	994	0.999999995	0	26	0	884
'OLFM1'	1	0	0	580.5518321	0	331	1	6515	0	0.015346839	0	176	0	2037		0	91	1	1366	0.999999996	0	20	0	1231		0	18	0	997		0	26	0	884
'TXLNA'	1	0	0	148.5966386	0	331	2	6514	0	0.030693677	0	176	0	2037		0	91	1	1366	0.999999996	0	20	0	1231		0	18	1	996	1	0	26	0	884
'SLC9A7'	1	0	0	50.98637636	0	331	4	6512	0	0.061387354	0	176	0	2037		0	91	1	1366	0.999999996	0	20	0	1231		0	18	2	995	0.999999998	0	26	1	883	0.999999997
'MRTO4'	1	0	0	118.8771929	0	331	2	6514	0	0.030693677	0	176	0	2037		0	91	1	1366	0.999999996	0	20	0	1231		0	18	0	997		0	26	1	883	0.999999997
'MAPKAPK5'	1	0	0	118.8771929	0	331	2	6514	0	0.030693677	0	176	0	2037		0	91	1	1366	0.999999996	0	20	0	1231		0	18	0	997		0	26	1	883	0.999999997
'S100A9'	1	0	0	580.5518321	0	331	1	6515	0	0.015346839	0	176	0	2037		0	91	1	1366	0.999999996	0	20	0	1231		0	18	0	997		0	26	0	884
'KANK4'	1	0	0	83.06861439	0	331	3	6513	0	0.046040516	0	176	0	2037		0	91	1	1366	0.999999996	0	20	0	1231		0	18	2	995	0.999999998	0	26	0	884
'LRRC56'	1	0	0	148.5966386	0	331	2	6514	0	0.030693677	0	176	0	2037		0	91	1	1366	0.999999996	0	20	0	1231		0	18	1	996	1	0	26	0	884
'GPR87'	1	0	0	580.5518321	0	331	1	6515	0	0.015346839	0	176	0	2037		0	91	1	1366	0.999999996	0	20	0	1231		0	18	0	997		0	26	0	884
'LRRC61'	1	0	0	70.6960867	0	331	3	6513	0	0.046040516	0	176	0	2037		0	91	1	1366	0.999999996	0	20	0	1231		0	18	1	996	1	0	26	1	883	0.999999997
'B3GALTL'	1	0	0	580.5518321	0	331	1	6515	0	0.015346839	0	176	0	2037		0	91	1	1366	0.999999996	0	20	0	1231		0	18	0	997		0	26	0	884
'PRB2'	1	0	0	580.5518321	0	331	1	6515	0	0.015346839	0	176	0	2037		0	91	1	1366	0.999999996	0	20	0	1231		0	18	0	997		0	26	0	884
'PMEPA1'	1	0	0	580.5518321	0	331	1	6515	0	0.015346839	0	176	0	2037		0	91	1	1366	0.999999996	0	20	0	1231		0	18	0	997		0	26	0	884
'PDILT'	1	0	0	118.8771929	0	331	2	6514	0	0.030693677	0	176	0	2037		0	91	1	1366	0.999999996	0	20	0	1231		0	18	0	997		0	26	1	883	0.999999997
'UPP1'	1	0	0	118.8771929	0	331	2	6514	0	0.030693677	0	176	0	2037		0	91	1	1366	0.999999996	0	20	0	1231		0	18	0	997		0	26	1	883	0.999999997
'ERC1'	1	0	0	40.53071944	0	331	5	6511	0	0.076734193	0	176	0	2037		0	91	1	1366	0.999999996	0	20	1	1230	1	0	18	2	995	0.999999998	0	26	1	883	0.999999997
'KSR2'	1	0	0	83.06861439	0	331	3	6513	0	0.046040516	0	176	0	2037		0	91	1	1366	0.999999996	0	20	0	1231		0	18	2	995	0.999999998	0	26	0	884
'L3MBTL4'	1	0	0	118.8771929	0	331	2	6514	0	0.030693677	0	176	0	2037		0	91	1	1366	0.999999996	0	20	0	1231		0	18	0	997		0	26	1	883	0.999999997
'PRCC'	1	0	0	580.5518321	0	331	1	6515	0	0.015346839	0	176	0	2037		0	91	1	1366	0.999999996	0	20	0	1231		0	18	0	997		0	26	0	884
'USH1C'	1	0	0	51.81360238	0	331	4	6512	0	0.061387354	0	176	0	2037		0	91	1	1366	0.999999996	0	20	1	1230	1	0	18	1	996	1	0	26	1	883	0.999999997
'PPM1H'	1	0	0	148.5966386	0	331	2	6514	0	0.030693677	0	176	0	2037		0	91	1	1366	0.999999996	0	20	0	1231		0	18	1	996	1	0	26	0	884
'PPM1G'	1	0	0	83.06861439	0	331	3	6513	0	0.046040516	0	176	0	2037		0	91	1	1366	0.999999996	0	20	0	1231		0	18	2	995	0.999999998	0	26	0	884
'SH3BP1'	1	0	0	118.8771929	0	331	2	6514	0	0.030693677	0	176	0	2037		0	91	1	1366	0.999999996	0	20	0	1231		0	18	0	997		0	26	1	883	0.999999997
'SAP18'	1	0	0	70.6960867	0	331	3	6513	0	0.046040516	0	176	0	2037		0	91	1	1366	0.999999996	0	20	0	1231		0	18	1	996	1	0	26	1	883	0.999999997
'D2HGDH'	1	0	0	118.8771929	0	331	2	6514	0	0.030693677	0	176	0	2037		0	91	1	1366	0.999999996	0	20	0	1231		0	18	0	997		0	26	1	883	0.999999997
'CYB5A'	1	0	0	580.5518321	0	331	1	6515	0	0.015346839	0	176	0	2037		0	91	1	1366	0.999999996	0	20	0	1231		0	18	0	997		0	26	0	884
'ERAP2'	1	0	0	83.06861439	0	331	3	6513	0	0.046040516	0	176	0	2037		0	91	1	1366	0.999999996	0	20	0	1231		0	18	2	995	0.999999998	0	26	0	884
'PRRX2'	1	0	0	148.5966386	0	331	2	6514	0	0.030693677	0	176	0	2037		0	91	1	1366	0.999999996	0	20	0	1231		0	18	1	996	1	0	26	0	884
'PLEKHB2'	1	0	0	580.5518321	0	331	1	6515	0	0.015346839	0	176	0	2037		0	91	1	1366	0.999999996	0	20	0	1231		0	18	0	997		0	26	0	884
'CYB5D2'	1	0	0	118.8771929	0	331	2	6514	0	0.030693677	0	176	0	2037		0	91	1	1366	0.999999996	0	20	0	1231		0	18	0	997		0	26	1	883	0.999999997
'TMPO'	1	0	0	148.5966386	0	331	2	6514	0	0.030693677	0	176	0	2037		0	91	1	1366	0.999999996	0	20	0	1231		0	18	1	996	1	0	26	0	884
'TMEM194A'	1	0	0	84.83512252	0	331	3	6513	0	0.046040516	0	176	0	2037		0	91	1	1366	0.999999996	0	20	1	1230	1	0	18	1	996	1	0	26	0	884
'IMP4'	1	0	0	118.8771929	0	331	2	6514	0	0.030693677	0	176	0	2037		0	91	1	1366	0.999999996	0	20	0	1231		0	18	0	997		0	26	1	883	0.999999997
'STX1B'	1	0	0	580.5518321	0	331	1	6515	0	0.015346839	0	176	0	2037		0	91	1	1366	0.999999996	0	20	0	1231		0	18	0	997		0	26	0	884
'PPP1R3B'	1	0	0	148.5966386	0	331	2	6514	0	0.030693677	0	176	0	2037		0	91	1	1366	0.999999996	0	20	0	1231		0	18	1	996	1	0	26	0	884
'ERI2'	1	0	0	148.5966386	0	331	2	6514	0	0.030693677	0	176	0	2037		0	91	1	1366	0.999999996	0	20	0	1231		0	18	1	996	1	0	26	0	884
'SEC31A'	1	0	0	580.5518321	0	331	1	6515	0	0.015346839	0	176	0	2037		0	91	1	1366	0.999999996	0	20	0	1231		0	18	0	997		0	26	0	884
'PPP1R21'	1	0	0	580.5518321	0	331	1	6515	0	0.015346839	0	176	0	2037		0	91	1	1366	0.999999996	0	20	0	1231		0	18	0	997		0	26	0	884
'RASSF8'	1	0	0	580.5518321	0	331	1	6515	0	0.015346839	0	176	0	2037		0	91	1	1366	0.999999996	0	20	0	1231		0	18	0	997		0	26	0	884
'BPIFB6'	1	0	0	84.83512252	0	331	3	6513	0	0.046040516	0	176	0	2037		0	91	1	1366	0.999999996	0	20	1	1230	1	0	18	1	996	1	0	26	0	884
'ID3'	1	0	0	580.5518321	0	331	1	6515	0	0.015346839	0	176	0	2037		0	91	1	1366	0.999999996	0	20	0	1231		0	18	0	997		0	26	0	884
'VSX2'	1	0	0	84.83512252	0	331	3	6513	0	0.046040516	0	176	0	2037		0	91	1	1366	0.999999996	0	20	1	1230	1	0	18	1	996	1	0	26	0	884
'INTS12'	1	0	0	580.5518321	0	331	1	6515	0	0.015346839	0	176	0	2037		0	91	1	1366	0.999999996	0	20	0	1231		0	18	0	997		0	26	0	884
'MIA3'	1	0	0	155.7731262	0	331	2	6514	0	0.030693677	0	176	0	2037		0	91	1	1366	0.999999996	0	20	1	1230	1	0	18	0	997		0	26	0	884
'BRCA2'	1	0	0	28.48516299	0	331	7	6509	0	0.10742787	0	176	0	2037		0	91	1	1366	0.999999996	0	20	0	1231		0	18	5	992	1	0	26	1	883	0.999999997
'NXPE4'	1	0	0	118.8771929	0	331	2	6514	0	0.030693677	0	176	0	2037		0	91	1	1366	0.999999996	0	20	0	1231		0	18	0	997		0	26	1	883	0.999999997
'ZFR'	1	0	0	148.5966386	0	331	2	6514	0	0.030693677	0	176	0	2037		0	91	1	1366	0.999999996	0	20	0	1231		0	18	1	996	1	0	26	0	884
'KIF2B'	1	0	0	70.6960867	0	331	3	6513	0	0.046040516	0	176	0	2037		0	91	1	1366	0.999999996	0	20	0	1231		0	18	1	996	1	0	26	1	883	0.999999997
'POPDC3'	1	0	0	148.5966386	0	331	2	6514	0	0.030693677	0	176	0	2037		0	91	1	1366	0.999999996	0	20	0	1231		0	18	1	996	1	0	26	0	884
'RXRB'	1	0	0	148.5966386	0	331	2	6514	0	0.030693677	0	176	0	2037		0	91	1	1366	0.999999996	0	20	0	1231		0	18	1	996	1	0	26	0	884
'EXOSC9'	1	0	0	148.5966386	0	331	2	6514	0	0.030693677	0	176	0	2037		0	91	1	1366	0.999999996	0	20	0	1231		0	18	1	996	1	0	26	0	884
'PAK7'	1	0	0	83.06861439	0	331	3	6513	0	0.046040516	0	176	0	2037		0	91	1	1366	0.999999996	0	20	0	1231		0	18	2	995	0.999999998	0	26	0	884
'PAK6'	1	0	0	148.5966386	0	331	2	6514	0	0.030693677	0	176	0	2037		0	91	1	1366	0.999999996	0	20	0	1231		0	18	1	996	1	0	26	0	884
'PRLH'	1	0	0	580.5518321	0	331	1	6515	0	0.015346839	0	176	0	2037		0	91	1	1366	0.999999996	0	20	0	1231		0	18	0	997		0	26	0	884
'PLEKHA8'	1	0	0	118.8771929	0	331	2	6514	0	0.030693677	0	176	0	2037		0	91	1	1366	0.999999996	0	20	0	1231		0	18	0	997		0	26	1	883	0.999999997
'DPY19L3'	1	0	0	58.06863034	0	331	4	6512	0	0.061387354	0	176	0	2037		0	91	1	1366	0.999999996	0	20	0	1231		0	18	3	994	0.999999995	0	26	0	884
'JADE3'	1	0	0	148.5966386	0	331	2	6514	0	0.030693677	0	176	0	2037		0	91	1	1366	0.999999996	0	20	0	1231		0	18	1	996	1	0	26	0	884
'ARID2'	1	0	0	51.81360238	0	331	4	6512	0	0.061387354	0	176	0	2037		0	91	1	1366	0.999999996	0	20	1	1230	1	0	18	1	996	1	0	26	1	883	0.999999997
'PLA2G15'	1	0	0	580.5518321	0	331	1	6515	0	0.015346839	0	176	0	2037		0	91	1	1366	0.999999996	0	20	0	1231		0	18	0	997		0	26	0	884
'DOK2'	1	0	0	580.5518321	0	331	1	6515	0	0.015346839	0	176	0	2037		0	91	1	1366	0.999999996	0	20	0	1231		0	18	0	997		0	26	0	884
'DOK4'	1	0	0	45.68212776	0	331	4	6512	0	0.061387354	0	176	0	2037		0	91	1	1366	0.999999996	0	20	0	1231		0	18	1	996	1	0	26	2	882	1
'MCHR1'	1	0	0	50.98637636	0	331	4	6512	0	0.061387354	0	176	0	2037		0	91	1	1366	0.999999996	0	20	0	1231		0	18	2	995	0.999999998	0	26	1	883	0.999999997
'FUT5'	1	0	0	580.5518321	0	331	1	6515	0	0.015346839	0	176	0	2037		0	91	1	1366	0.999999996	0	20	0	1231		0	18	0	997		0	26	0	884
'NPHP1'	1	0	0	70.6960867	0	331	3	6513	0	0.046040516	0	176	0	2037		0	91	1	1366	0.999999996	0	20	0	1231		0	18	1	996	1	0	26	1	883	0.999999997
'DOLK'	1	0	0	580.5518321	0	331	1	6515	0	0.015346839	0	176	0	2037		0	91	1	1366	0.999999996	0	20	0	1231		0	18	0	997		0	26	0	884
'CLK3'	1	0	0	580.5518321	0	331	1	6515	0	0.015346839	0	176	0	2037		0	91	1	1366	0.999999996	0	20	0	1231		0	18	0	997		0	26	0	884
'CLK2'	1	0	0	580.5518321	0	331	1	6515	0	0.015346839	0	176	0	2037		0	91	1	1366	0.999999996	0	20	0	1231		0	18	0	997		0	26	0	884
'QDPR'	1	0	0	580.5518321	0	331	1	6515	0	0.015346839	0	176	0	2037		0	91	1	1366	0.999999996	0	20	0	1231		0	18	0	997		0	26	0	884
'PRKCSH'	1	0	0	50.98637636	0	331	4	6512	0	0.061387354	0	176	0	2037		0	91	1	1366	0.999999996	0	20	0	1231		0	18	2	995	0.999999998	0	26	1	883	0.999999997
'AFF2'	1	0	0	580.5518321	0	331	1	6515	0	0.015346839	0	176	0	2037		0	91	1	1366	0.999999996	0	20	0	1231		0	18	0	997		0	26	0	884
'TIMM17B'	1	0	0	580.5518321	0	331	1	6515	0	0.015346839	0	176	0	2037		0	91	1	1366	0.999999996	0	20	0	1231		0	18	0	997		0	26	0	884
'PLA2G4C'	1	0	0	45.68212776	0	331	4	6512	0	0.061387354	0	176	0	2037		0	91	1	1366	0.999999996	0	20	0	1231		0	18	1	996	1	0	26	2	882	1
'EAPP'	1	0	0	580.5518321	0	331	1	6515	0	0.015346839	0	176	0	2037		0	91	1	1366	0.999999996	0	20	0	1231		0	18	0	997		0	26	0	884
'PARN'	1	0	0	70.6960867	0	331	3	6513	0	0.046040516	0	176	0	2037		0	91	1	1366	0.999999996	0	20	0	1231		0	18	1	996	1	0	26	1	883	0.999999997
'PARL'	1	0	0	580.5518321	0	331	1	6515	0	0.015346839	0	176	0	2037		0	91	1	1366	0.999999996	0	20	0	1231		0	18	0	997		0	26	0	884
'PTHLH'	1	0	0	580.5518321	0	331	1	6515	0	0.015346839	0	176	0	2037		0	91	1	1366	0.999999996	0	20	0	1231		0	18	0	997		0	26	0	884
'PDLIM3'	1	0	0	118.8771929	0	331	2	6514	0	0.030693677	0	176	0	2037		0	91	1	1366	0.999999996	0	20	0	1231		0	18	0	997		0	26	1	883	0.999999997
'PLA2G2F'	1	0	0	118.8771929	0	331	2	6514	0	0.030693677	0	176	0	2037		0	91	1	1366	0.999999996	0	20	0	1231		0	18	0	997		0	26	1	883	0.999999997
'MBTPS1'	1	0	0	40.53071944	0	331	5	6511	0	0.076734193	0	176	0	2037		0	91	1	1366	0.999999996	0	20	1	1230	1	0	18	2	995	0.999999998	0	26	1	883	0.999999997
'S100P'	1	0	0	118.8771929	0	331	2	6514	0	0.030693677	0	176	0	2037		0	91	1	1366	0.999999996	0	20	0	1231		0	18	0	997		0	26	1	883	0.999999997
'SERPINE3'	1	0	0	83.06861439	0	331	3	6513	0	0.046040516	0	176	0	2037		0	91	1	1366	0.999999996	0	20	0	1231		0	18	2	995	0.999999998	0	26	0	884
'IPP'	1	0	0	50.98637636	0	331	4	6512	0	0.061387354	0	176	0	2037		0	91	1	1366	0.999999996	0	20	0	1231		0	18	2	995	0.999999998	0	26	1	883	0.999999997
'ARIH2OS'	1	0	0	118.8771929	0	331	2	6514	0	0.030693677	0	176	0	2037		0	91	1	1366	0.999999996	0	20	0	1231		0	18	0	997		0	26	1	883	0.999999997
'FDXR'	1	0	0	83.06861439	0	331	3	6513	0	0.046040516	0	176	0	2037		0	91	1	1366	0.999999996	0	20	0	1231		0	18	2	995	0.999999998	0	26	0	884
'SOX11'	1	0	0	155.7731262	0	331	2	6514	0	0.030693677	0	176	0	2037		0	91	1	1366	0.999999996	0	20	1	1230	1	0	18	0	997		0	26	0	884
'CLPP'	1	0	0	118.8771929	0	331	2	6514	0	0.030693677	0	176	0	2037		0	91	1	1366	0.999999996	0	20	0	1231		0	18	0	997		0	26	1	883	0.999999997
'ACOT6'	1	0	0	580.5518321	0	331	1	6515	0	0.015346839	0	176	0	2037		0	91	1	1366	0.999999996	0	20	0	1231		0	18	0	997		0	26	0	884
'HOXB8'	1	0	0	61.7026619	0	331	3	6513	0	0.046040516	0	176	0	2037		0	91	1	1366	0.999999996	0	20	0	1231		0	18	0	997		0	26	2	882	1
'HOXB7'	1	0	0	58.06863034	0	331	4	6512	0	0.061387354	0	176	0	2037		0	91	1	1366	0.999999996	0	20	0	1231		0	18	3	994	0.999999995	0	26	0	884
'HSPA4L'	1	0	0	44.77953112	0	331	5	6511	0	0.076734193	0	176	0	2037		0	91	1	1366	0.999999996	0	20	0	1231		0	18	4	993	0.999999998	0	26	0	884
'HOXC9'	1	0	0	45.68212776	0	331	4	6512	0	0.061387354	0	176	0	2037		0	91	1	1366	0.999999996	0	20	0	1231		0	18	1	996	1	0	26	2	882	1
'S100A10'	1	0	0	580.5518321	0	331	1	6515	0	0.015346839	0	176	0	2037		0	91	1	1366	0.999999996	0	20	0	1231		0	18	0	997		0	26	0	884
'OR5P3'	1	0	0	148.5966386	0	331	2	6514	0	0.030693677	0	176	0	2037		0	91	1	1366	0.999999996	0	20	0	1231		0	18	1	996	1	0	26	0	884
'MTHFS'	1	0	0	580.5518321	0	331	1	6515	0	0.015346839	0	176	0	2037		0	91	1	1366	0.999999996	0	20	0	1231		0	18	0	997		0	26	0	884
'ISX'	1	0	0	580.5518321	0	331	1	6515	0	0.015346839	0	176	0	2037		0	91	1	1366	0.999999996	0	20	0	1231		0	18	0	997		0	26	0	884
'RAD17'	1	0	0	118.8771929	0	331	2	6514	0	0.030693677	0	176	0	2037		0	91	1	1366	0.999999996	0	20	0	1231		0	18	0	997		0	26	1	883	0.999999997
'TNFSF8'	1	0	0	580.5518321	0	331	1	6515	0	0.015346839	0	176	0	2037		0	91	1	1366	0.999999996	0	20	0	1231		0	18	0	997		0	26	0	884
'DUS1L'	1	0	0	118.8771929	0	331	2	6514	0	0.030693677	0	176	0	2037		0	91	1	1366	0.999999996	0	20	0	1231		0	18	0	997		0	26	1	883	0.999999997
'TINAGL1'	1	0	0	83.06861439	0	331	3	6513	0	0.046040516	0	176	0	2037		0	91	1	1366	0.999999996	0	20	0	1231		0	18	2	995	0.999999998	0	26	0	884
'SRP54'	1	0	0	580.5518321	0	331	1	6515	0	0.015346839	0	176	0	2037		0	91	1	1366	0.999999996	0	20	0	1231		0	18	0	997		0	26	0	884
'SERPINA5'	1	0	0	36.5502232	0	331	5	6511	0	0.076734193	0	176	0	2037		0	91	1	1366	0.999999996	0	20	0	1231		0	18	2	995	0.999999998	0	26	2	882	1
'LFNG'	1	0	0	72.72267362	0	331	3	6513	0	0.046040516	0	176	0	2037		0	91	1	1366	0.999999996	0	20	1	1230	1	0	18	0	997		0	26	1	883	0.999999997
'ING4'	1	0	0	83.06861439	0	331	3	6513	0	0.046040516	0	176	0	2037		0	91	1	1366	0.999999996	0	20	0	1231		0	18	2	995	0.999999998	0	26	0	884
'TRIM9'	1	0	0	84.83512252	0	331	3	6513	0	0.046040516	0	176	0	2037		0	91	1	1366	0.999999996	0	20	1	1230	1	0	18	1	996	1	0	26	0	884
'TRIM3'	1	0	0	148.5966386	0	331	2	6514	0	0.030693677	0	176	0	2037		0	91	1	1366	0.999999996	0	20	0	1231		0	18	1	996	1	0	26	0	884
'TNKS1BP1'	1	0	0	51.81360238	0	331	4	6512	0	0.061387354	0	176	0	2037		0	91	1	1366	0.999999996	0	20	1	1230	1	0	18	1	996	1	0	26	1	883	0.999999997
'FCRL2'	1	0	0	580.5518321	0	331	1	6515	0	0.015346839	0	176	0	2037		0	91	1	1366	0.999999996	0	20	0	1231		0	18	0	997		0	26	0	884
'ATPIF1'	1	0	0	580.5518321	0	331	1	6515	0	0.015346839	0	176	0	2037		0	91	1	1366	0.999999996	0	20	0	1231		0	18	0	997		0	26	0	884
'PAX4'	1	0	0	148.5966386	0	331	2	6514	0	0.030693677	0	176	0	2037		0	91	1	1366	0.999999996	0	20	0	1231		0	18	1	996	1	0	26	0	884
'PAWR'	1	0	0	118.8771929	0	331	2	6514	0	0.030693677	0	176	0	2037		0	91	1	1366	0.999999996	0	20	0	1231		0	18	0	997		0	26	1	883	0.999999997
'SERPINB8'	1	0	0	148.5966386	0	331	2	6514	0	0.030693677	0	176	0	2037		0	91	1	1366	0.999999996	0	20	0	1231		0	18	1	996	1	0	26	0	884
'SERPINB5'	1	0	0	580.5518321	0	331	1	6515	0	0.015346839	0	176	0	2037		0	91	1	1366	0.999999996	0	20	0	1231		0	18	0	997		0	26	0	884
'SERPINB6'	1	0	0	148.5966386	0	331	2	6514	0	0.030693677	0	176	0	2037		0	91	1	1366	0.999999996	0	20	0	1231		0	18	1	996	1	0	26	0	884
'PAX7'	1	0	0	118.8771929	0	331	2	6514	0	0.030693677	0	176	0	2037		0	91	1	1366	0.999999996	0	20	0	1231		0	18	0	997		0	26	1	883	0.999999997
'SERPINC1'	1	0	0	70.6960867	0	331	3	6513	0	0.046040516	0	176	0	2037		0	91	1	1366	0.999999996	0	20	0	1231		0	18	1	996	1	0	26	1	883	0.999999997
'HSPA14'	1	0	0	148.5966386	0	331	2	6514	0	0.030693677	0	176	0	2037		0	91	1	1366	0.999999996	0	20	0	1231		0	18	1	996	1	0	26	0	884
'HSPA13'	1	0	0	58.06863034	0	331	4	6512	0	0.061387354	0	176	0	2037		0	91	1	1366	0.999999996	0	20	0	1231		0	18	3	994	0.999999995	0	26	0	884
'TM9SF3'	1	0	0	118.8771929	0	331	2	6514	0	0.030693677	0	176	0	2037		0	91	1	1366	0.999999996	0	20	0	1231		0	18	0	997		0	26	1	883	0.999999997
'METTL7B'	1	0	0	580.5518321	0	331	1	6515	0	0.015346839	0	176	0	2037		0	91	1	1366	0.999999996	0	20	0	1231		0	18	0	997		0	26	0	884
'WWOX'	1	0	0	84.83512252	0	331	3	6513	0	0.046040516	0	176	0	2037		0	91	1	1366	0.999999996	0	20	1	1230	1	0	18	1	996	1	0	26	0	884
'TM9SF1'	1	0	0	50.98637636	0	331	4	6512	0	0.061387354	0	176	0	2037		0	91	1	1366	0.999999996	0	20	0	1231		0	18	2	995	0.999999998	0	26	1	883	0.999999997
'CHRM3'	1	0	0	148.5966386	0	331	2	6514	0	0.030693677	0	176	0	2037		0	91	1	1366	0.999999996	0	20	0	1231		0	18	1	996	1	0	26	0	884
'TOR2A'	1	0	0	580.5518321	0	331	1	6515	0	0.015346839	0	176	0	2037		0	91	1	1366	0.999999996	0	20	0	1231		0	18	0	997		0	26	0	884
'CLSTN1'	1	0	0	72.72267362	0	331	3	6513	0	0.046040516	0	176	0	2037		0	91	1	1366	0.999999996	0	20	1	1230	1	0	18	0	997		0	26	1	883	0.999999997
'FABP12'	1	0	0	580.5518321	0	331	1	6515	0	0.015346839	0	176	0	2037		0	91	1	1366	0.999999996	0	20	0	1231		0	18	0	997		0	26	0	884
'IGFBP4'	1	0	0	580.5518321	0	331	1	6515	0	0.015346839	0	176	0	2037		0	91	1	1366	0.999999996	0	20	0	1231		0	18	0	997		0	26	0	884
'METTL2B'	1	0	0	118.8771929	0	331	2	6514	0	0.030693677	0	176	0	2037		0	91	1	1366	0.999999996	0	20	0	1231		0	18	0	997		0	26	1	883	0.999999997
'METTL2A'	1	0	0	580.5518321	0	331	1	6515	0	0.015346839	0	176	0	2037		0	91	1	1366	0.999999996	0	20	0	1231		0	18	0	997		0	26	0	884
'TOR1A'	1	0	0	83.06861439	0	331	3	6513	0	0.046040516	0	176	0	2037		0	91	1	1366	0.999999996	0	20	0	1231		0	18	2	995	0.999999998	0	26	0	884
'TNK1'	1	0	0	580.5518321	0	331	1	6515	0	0.015346839	0	176	0	2037		0	91	1	1366	0.999999996	0	20	0	1231		0	18	0	997		0	26	0	884
'TOR1B'	1	0	0	148.5966386	0	331	2	6514	0	0.030693677	0	176	0	2037		0	91	1	1366	0.999999996	0	20	0	1231		0	18	1	996	1	0	26	0	884
'NSFL1C'	1	0	0	70.6960867	0	331	3	6513	0	0.046040516	0	176	0	2037		0	91	1	1366	0.999999996	0	20	0	1231		0	18	1	996	1	0	26	1	883	0.999999997
'SERINC1'	1	0	0	61.7026619	0	331	3	6513	0	0.046040516	0	176	0	2037		0	91	1	1366	0.999999996	0	20	0	1231		0	18	0	997		0	26	2	882	1
'SERINC3'	1	0	0	148.5966386	0	331	2	6514	0	0.030693677	0	176	0	2037		0	91	1	1366	0.999999996	0	20	0	1231		0	18	1	996	1	0	26	0	884
'GADL1'	1	0	0	83.06861439	0	331	3	6513	0	0.046040516	0	176	0	2037		0	91	1	1366	0.999999996	0	20	0	1231		0	18	2	995	0.999999998	0	26	0	884
'OPA3'	1	0	0	118.8771929	0	331	2	6514	0	0.030693677	0	176	0	2037		0	91	1	1366	0.999999996	0	20	0	1231		0	18	0	997		0	26	1	883	0.999999997
'SH3D19'	1	0	0	45.68212776	0	331	4	6512	0	0.061387354	0	176	0	2037		0	91	1	1366	0.999999996	0	20	0	1231		0	18	1	996	1	0	26	2	882	1
'ELAC2'	1	0	0	155.7731262	0	331	2	6514	0	0.030693677	0	176	0	2037		0	91	1	1366	0.999999996	0	20	1	1230	1	0	18	0	997		0	26	0	884
'METTL23'	1	0	0	118.8771929	0	331	2	6514	0	0.030693677	0	176	0	2037		0	91	1	1366	0.999999996	0	20	0	1231		0	18	0	997		0	26	1	883	0.999999997
'METTL25'	1	0	0	148.5966386	0	331	2	6514	0	0.030693677	0	176	0	2037		0	91	1	1366	0.999999996	0	20	0	1231		0	18	1	996	1	0	26	0	884
'METTL24'	1	0	0	580.5518321	0	331	1	6515	0	0.015346839	0	176	0	2037		0	91	1	1366	0.999999996	0	20	0	1231		0	18	0	997		0	26	0	884
'PAPD7'	1	0	0	70.6960867	0	331	3	6513	0	0.046040516	0	176	0	2037		0	91	1	1366	0.999999996	0	20	0	1231		0	18	1	996	1	0	26	1	883	0.999999997
'SEMA3C'	1	0	0	70.6960867	0	331	3	6513	0	0.046040516	0	176	0	2037		0	91	1	1366	0.999999996	0	20	0	1231		0	18	1	996	1	0	26	1	883	0.999999997
'CHADL'	1	0	0	83.06861439	0	331	3	6513	0	0.046040516	0	176	0	2037		0	91	1	1366	0.999999996	0	20	0	1231		0	18	2	995	0.999999998	0	26	0	884
'TNNI3'	1	0	0	148.5966386	0	331	2	6514	0	0.030693677	0	176	0	2037		0	91	1	1366	0.999999996	0	20	0	1231		0	18	1	996	1	0	26	0	884
'CTNNAL1'	1	0	0	45.68212776	0	331	4	6512	0	0.061387354	0	176	0	2037		0	91	1	1366	0.999999996	0	20	0	1231		0	18	1	996	1	0	26	2	882	1
'TPCN2'	1	0	0	580.5518321	0	331	1	6515	0	0.015346839	0	176	0	2037		0	91	1	1366	0.999999996	0	20	0	1231		0	18	0	997		0	26	0	884
'RAD51'	1	0	0	155.7731262	0	331	2	6514	0	0.030693677	0	176	0	2037		0	91	1	1366	0.999999996	0	20	1	1230	1	0	18	0	997		0	26	0	884
'ESF1'	1	0	0	83.06861439	0	331	3	6513	0	0.046040516	0	176	0	2037		0	91	1	1366	0.999999996	0	20	0	1231		0	18	2	995	0.999999998	0	26	0	884
'C6orf222'	1	0	0	148.5966386	0	331	2	6514	0	0.030693677	0	176	0	2037		0	91	1	1366	0.999999996	0	20	0	1231		0	18	1	996	1	0	26	0	884
'SLC6A18'	1	0	0	36.5502232	0	331	5	6511	0	0.076734193	0	176	0	2037		0	91	1	1366	0.999999996	0	20	0	1231		0	18	2	995	0.999999998	0	26	2	882	1
'TMEM52B'	1	0	0	148.5966386	0	331	2	6514	0	0.030693677	0	176	0	2037		0	91	1	1366	0.999999996	0	20	0	1231		0	18	1	996	1	0	26	0	884
'SLC11A1'	1	0	0	155.7731262	0	331	2	6514	0	0.030693677	0	176	0	2037		0	91	1	1366	0.999999996	0	20	1	1230	1	0	18	0	997		0	26	0	884
'RUNX3'	1	0	0	580.5518321	0	331	1	6515	0	0.015346839	0	176	0	2037		0	91	1	1366	0.999999996	0	20	0	1231		0	18	0	997		0	26	0	884
'RUNX2'	1	0	0	155.7731262	0	331	2	6514	0	0.030693677	0	176	0	2037		0	91	1	1366	0.999999996	0	20	1	1230	1	0	18	0	997		0	26	0	884
'OR6C6'	1	0	0	83.06861439	0	331	3	6513	0	0.046040516	0	176	0	2037		0	91	1	1366	0.999999996	0	20	0	1231		0	18	2	995	0.999999998	0	26	0	884
'GYPA'	1	0	0	148.5966386	0	331	2	6514	0	0.030693677	0	176	0	2037		0	91	1	1366	0.999999996	0	20	0	1231		0	18	1	996	1	0	26	0	884
'HKR1'	1	0	0	61.7026619	0	331	3	6513	0	0.046040516	0	176	0	2037		0	91	1	1366	0.999999996	0	20	0	1231		0	18	0	997		0	26	2	882	1
'GYPC'	1	0	0	580.5518321	0	331	1	6515	0	0.015346839	0	176	0	2037		0	91	1	1366	0.999999996	0	20	0	1231		0	18	0	997		0	26	0	884
'PRRC1'	1	0	0	580.5518321	0	331	1	6515	0	0.015346839	0	176	0	2037		0	91	1	1366	0.999999996	0	20	0	1231		0	18	0	997		0	26	0	884
'MARC1'	1	0	0	70.6960867	0	331	3	6513	0	0.046040516	0	176	0	2037		0	91	1	1366	0.999999996	0	20	0	1231		0	18	1	996	1	0	26	1	883	0.999999997
'DPH6'	1	0	0	580.5518321	0	331	1	6515	0	0.015346839	0	176	0	2037		0	91	1	1366	0.999999996	0	20	0	1231		0	18	0	997		0	26	0	884
'TMEM50A'	1	0	0	580.5518321	0	331	1	6515	0	0.015346839	0	176	0	2037		0	91	1	1366	0.999999996	0	20	0	1231		0	18	0	997		0	26	0	884
'SIGLEC12'	1	0	0	23.43460778	0	331	8	6508	0	0.122774708	0	176	0	2037		0	91	1	1366	0.999999996	0	20	1	1230	1	0	18	4	993	0.999999998	0	26	2	882	1
'AMMECR1'	1	0	0	580.5518321	0	331	1	6515	0	0.015346839	0	176	0	2037		0	91	1	1366	0.999999996	0	20	0	1231		0	18	0	997		0	26	0	884
'NMBR'	1	0	0	580.5518321	0	331	1	6515	0	0.015346839	0	176	0	2037		0	91	1	1366	0.999999996	0	20	0	1231		0	18	0	997		0	26	0	884
'EPB41L4B'	1	0	0	580.5518321	0	331	1	6515	0	0.015346839	0	176	0	2037		0	91	1	1366	0.999999996	0	20	0	1231		0	18	0	997		0	26	0	884
'GYS1'	1	0	0	84.83512252	0	331	3	6513	0	0.046040516	0	176	0	2037		0	91	1	1366	0.999999996	0	20	1	1230	1	0	18	1	996	1	0	26	0	884
'ZMYM6'	1	0	0	70.6960867	0	331	3	6513	0	0.046040516	0	176	0	2037		0	91	1	1366	0.999999996	0	20	0	1231		0	18	1	996	1	0	26	1	883	0.999999997
'UCHL5'	1	0	0	580.5518321	0	331	1	6515	0	0.015346839	0	176	0	2037		0	91	1	1366	0.999999996	0	20	0	1231		0	18	0	997		0	26	0	884
'CEACAM7'	1	0	0	70.6960867	0	331	3	6513	0	0.046040516	0	176	0	2037		0	91	1	1366	0.999999996	0	20	0	1231		0	18	1	996	1	0	26	1	883	0.999999997
'CEACAM4'	1	0	0	118.8771929	0	331	2	6514	0	0.030693677	0	176	0	2037		0	91	1	1366	0.999999996	0	20	0	1231		0	18	0	997		0	26	1	883	0.999999997
'FIBIN'	1	0	0	148.5966386	0	331	2	6514	0	0.030693677	0	176	0	2037		0	91	1	1366	0.999999996	0	20	0	1231		0	18	1	996	1	0	26	0	884
'RHOQ'	1	0	0	580.5518321	0	331	1	6515	0	0.015346839	0	176	0	2037		0	91	1	1366	0.999999996	0	20	0	1231		0	18	0	997		0	26	0	884
'UQCR10'	1	0	0	580.5518321	0	331	1	6515	0	0.015346839	0	176	0	2037		0	91	1	1366	0.999999996	0	20	0	1231		0	18	0	997		0	26	0	884
'TUBE1'	1	0	0	148.5966386	0	331	2	6514	0	0.030693677	0	176	0	2037		0	91	1	1366	0.999999996	0	20	0	1231		0	18	1	996	1	0	26	0	884
'R3HCC1'	1	0	0	70.6960867	0	331	3	6513	0	0.046040516	0	176	0	2037		0	91	1	1366	0.999999996	0	20	0	1231		0	18	1	996	1	0	26	1	883	0.999999997
'B9D1'	1	0	0	148.5966386	0	331	2	6514	0	0.030693677	0	176	0	2037		0	91	1	1366	0.999999996	0	20	0	1231		0	18	1	996	1	0	26	0	884
'OR6M1'	1	0	0	580.5518321	0	331	1	6515	0	0.015346839	0	176	0	2037		0	91	1	1366	0.999999996	0	20	0	1231		0	18	0	997		0	26	0	884
'BASP1'	1	0	0	148.5966386	0	331	2	6514	0	0.030693677	0	176	0	2037		0	91	1	1366	0.999999996	0	20	0	1231		0	18	1	996	1	0	26	0	884
'KCTD2'	1	0	0	580.5518321	0	331	1	6515	0	0.015346839	0	176	0	2037		0	91	1	1366	0.999999996	0	20	0	1231		0	18	0	997		0	26	0	884
'KCTD4'	1	0	0	580.5518321	0	331	1	6515	0	0.015346839	0	176	0	2037		0	91	1	1366	0.999999996	0	20	0	1231		0	18	0	997		0	26	0	884
'KCTD6'	1	0	0	580.5518321	0	331	1	6515	0	0.015346839	0	176	0	2037		0	91	1	1366	0.999999996	0	20	0	1231		0	18	0	997		0	26	0	884
'DPM2'	1	0	0	148.5966386	0	331	2	6514	0	0.030693677	0	176	0	2037		0	91	1	1366	0.999999996	0	20	0	1231		0	18	1	996	1	0	26	0	884
'DPM3'	1	0	0	580.5518321	0	331	1	6515	0	0.015346839	0	176	0	2037		0	91	1	1366	0.999999996	0	20	0	1231		0	18	0	997		0	26	0	884
'OR6K2'	1	0	0	118.8771929	0	331	2	6514	0	0.030693677	0	176	0	2037		0	91	1	1366	0.999999996	0	20	0	1231		0	18	0	997		0	26	1	883	0.999999997
'DPP3'	1	0	0	72.72267362	0	331	3	6513	0	0.046040516	0	176	0	2037		0	91	1	1366	0.999999996	0	20	1	1230	1	0	18	0	997		0	26	1	883	0.999999997
'TDRD5'	1	0	0	580.5518321	0	331	1	6515	0	0.015346839	0	176	0	2037		0	91	1	1366	0.999999996	0	20	0	1231		0	18	0	997		0	26	0	884
'ESR2'	1	0	0	580.5518321	0	331	1	6515	0	0.015346839	0	176	0	2037		0	91	1	1366	0.999999996	0	20	0	1231		0	18	0	997		0	26	0	884
'ULBP1'	1	0	0	580.5518321	0	331	1	6515	0	0.015346839	0	176	0	2037		0	91	1	1366	0.999999996	0	20	0	1231		0	18	0	997		0	26	0	884
'BDKRB1'	1	0	0	580.5518321	0	331	1	6515	0	0.015346839	0	176	0	2037		0	91	1	1366	0.999999996	0	20	0	1231		0	18	0	997		0	26	0	884
'TMEM55B'	1	0	0	580.5518321	0	331	1	6515	0	0.015346839	0	176	0	2037		0	91	1	1366	0.999999996	0	20	0	1231		0	18	0	997		0	26	0	884
'MOSPD3'	1	0	0	580.5518321	0	331	1	6515	0	0.015346839	0	176	0	2037		0	91	1	1366	0.999999996	0	20	0	1231		0	18	0	997		0	26	0	884
'TOB2'	1	0	0	70.6960867	0	331	3	6513	0	0.046040516	0	176	0	2037		0	91	1	1366	0.999999996	0	20	0	1231		0	18	1	996	1	0	26	1	883	0.999999997
'NT5DC1'	1	0	0	580.5518321	0	331	1	6515	0	0.015346839	0	176	0	2037		0	91	1	1366	0.999999996	0	20	0	1231		0	18	0	997		0	26	0	884
'NT5DC2'	1	0	0	83.06861439	0	331	3	6513	0	0.046040516	0	176	0	2037		0	91	1	1366	0.999999996	0	20	0	1231		0	18	2	995	0.999999998	0	26	0	884
'PRRG2'	1	0	0	148.5966386	0	331	2	6514	0	0.030693677	0	176	0	2037		0	91	1	1366	0.999999996	0	20	0	1231		0	18	1	996	1	0	26	0	884
'BPNT1'	1	0	0	580.5518321	0	331	1	6515	0	0.015346839	0	176	0	2037		0	91	1	1366	0.999999996	0	20	0	1231		0	18	0	997		0	26	0	884
'S1PR5'	1	0	0	580.5518321	0	331	1	6515	0	0.015346839	0	176	0	2037		0	91	1	1366	0.999999996	0	20	0	1231		0	18	0	997		0	26	0	884
'KIAA1024L'	1	0	0	118.8771929	0	331	2	6514	0	0.030693677	0	176	0	2037		0	91	1	1366	0.999999996	0	20	0	1231		0	18	0	997		0	26	1	883	0.999999997
'OR6N1'	1	0	0	148.5966386	0	331	2	6514	0	0.030693677	0	176	0	2037		0	91	1	1366	0.999999996	0	20	0	1231		0	18	1	996	1	0	26	0	884
'FMNL2'	1	0	0	580.5518321	0	331	1	6515	0	0.015346839	0	176	0	2037		0	91	1	1366	0.999999996	0	20	0	1231		0	18	0	997		0	26	0	884
'ALKBH4'	1	0	0	58.06863034	0	331	4	6512	0	0.061387354	0	176	0	2037		0	91	1	1366	0.999999996	0	20	0	1231		0	18	3	994	0.999999995	0	26	0	884
'SMCO2'	1	0	0	580.5518321	0	331	1	6515	0	0.015346839	0	176	0	2037		0	91	1	1366	0.999999996	0	20	0	1231		0	18	0	997		0	26	0	884
'SMCO1'	1	0	0	155.7731262	0	331	2	6514	0	0.030693677	0	176	0	2037		0	91	1	1366	0.999999996	0	20	1	1230	1	0	18	0	997		0	26	0	884
'ZC3H11A'	1	0	0	148.5966386	0	331	2	6514	0	0.030693677	0	176	0	2037		0	91	1	1366	0.999999996	0	20	0	1231		0	18	1	996	1	0	26	0	884
'TXNIP'	1	0	0	118.8771929	0	331	2	6514	0	0.030693677	0	176	0	2037		0	91	1	1366	0.999999996	0	20	0	1231		0	18	0	997		0	26	1	883	0.999999997
'DEDD2'	1	0	0	45.68212776	0	331	4	6512	0	0.061387354	0	176	0	2037		0	91	1	1366	0.999999996	0	20	0	1231		0	18	1	996	1	0	26	2	882	1
'PRPSAP1'	1	0	0	148.5966386	0	331	2	6514	0	0.030693677	0	176	0	2037		0	91	1	1366	0.999999996	0	20	0	1231		0	18	1	996	1	0	26	0	884
'HLCS'	1	0	0	148.5966386	0	331	2	6514	0	0.030693677	0	176	0	2037		0	91	1	1366	0.999999996	0	20	0	1231		0	18	1	996	1	0	26	0	884
'NPBWR1'	1	0	0	118.8771929	0	331	2	6514	0	0.030693677	0	176	0	2037		0	91	1	1366	0.999999996	0	20	0	1231		0	18	0	997		0	26	1	883	0.999999997
'HEXIM1'	1	0	0	70.6960867	0	331	3	6513	0	0.046040516	0	176	0	2037		0	91	1	1366	0.999999996	0	20	0	1231		0	18	1	996	1	0	26	1	883	0.999999997
'PBX1'	1	0	0	84.83512252	0	331	3	6513	0	0.046040516	0	176	0	2037		0	91	1	1366	0.999999996	0	20	1	1230	1	0	18	1	996	1	0	26	0	884
'NMT1'	1	0	0	118.8771929	0	331	2	6514	0	0.030693677	0	176	0	2037		0	91	1	1366	0.999999996	0	20	0	1231		0	18	0	997		0	26	1	883	0.999999997
'LGMN'	1	0	0	580.5518321	0	331	1	6515	0	0.015346839	0	176	0	2037		0	91	1	1366	0.999999996	0	20	0	1231		0	18	0	997		0	26	0	884
'FAM115A'	1	0	0	580.5518321	0	331	1	6515	0	0.015346839	0	176	0	2037		0	91	1	1366	0.999999996	0	20	0	1231		0	18	0	997		0	26	0	884
'JAK3'	1	0	0	148.5966386	0	331	2	6514	0	0.030693677	0	176	0	2037		0	91	1	1366	0.999999996	0	20	0	1231		0	18	1	996	1	0	26	0	884
'DUSP3'	1	0	0	580.5518321	0	331	1	6515	0	0.015346839	0	176	0	2037		0	91	1	1366	0.999999996	0	20	0	1231		0	18	0	997		0	26	0	884
'DUSP1'	1	0	0	580.5518321	0	331	1	6515	0	0.015346839	0	176	0	2037		0	91	1	1366	0.999999996	0	20	0	1231		0	18	0	997		0	26	0	884
'PLSCR5'	1	0	0	580.5518321	0	331	1	6515	0	0.015346839	0	176	0	2037		0	91	1	1366	0.999999996	0	20	0	1231		0	18	0	997		0	26	0	884
'ABRACL'	1	0	0	580.5518321	0	331	1	6515	0	0.015346839	0	176	0	2037		0	91	1	1366	0.999999996	0	20	0	1231		0	18	0	997		0	26	0	884
'SNX30'	1	0	0	83.06861439	0	331	3	6513	0	0.046040516	0	176	0	2037		0	91	1	1366	0.999999996	0	20	0	1231		0	18	2	995	0.999999998	0	26	0	884
'SNX31'	1	0	0	155.7731262	0	331	2	6514	0	0.030693677	0	176	0	2037		0	91	1	1366	0.999999996	0	20	1	1230	1	0	18	0	997		0	26	0	884
'FAM117A'	1	0	0	118.8771929	0	331	2	6514	0	0.030693677	0	176	0	2037		0	91	1	1366	0.999999996	0	20	0	1231		0	18	0	997		0	26	1	883	0.999999997
'JAM2'	1	0	0	155.7731262	0	331	2	6514	0	0.030693677	0	176	0	2037		0	91	1	1366	0.999999996	0	20	1	1230	1	0	18	0	997		0	26	0	884
'SNX15'	1	0	0	45.68212776	0	331	4	6512	0	0.061387354	0	176	0	2037		0	91	1	1366	0.999999996	0	20	0	1231		0	18	1	996	1	0	26	2	882	1
'CCDC6'	1	0	0	70.6960867	0	331	3	6513	0	0.046040516	0	176	0	2037		0	91	1	1366	0.999999996	0	20	0	1231		0	18	1	996	1	0	26	1	883	0.999999997
'CCDC3'	1	0	0	83.06861439	0	331	3	6513	0	0.046040516	0	176	0	2037		0	91	1	1366	0.999999996	0	20	0	1231		0	18	2	995	0.999999998	0	26	0	884
'CIAPIN1'	1	0	0	580.5518321	0	331	1	6515	0	0.015346839	0	176	0	2037		0	91	1	1366	0.999999996	0	20	0	1231		0	18	0	997		0	26	0	884
'AGRN'	1	0	0	83.06861439	0	331	3	6513	0	0.046040516	0	176	0	2037		0	91	1	1366	0.999999996	0	20	0	1231		0	18	2	995	0.999999998	0	26	0	884
'LGR6'	1	0	0	45.65831264	0	331	5	6511	0	0.076734193	0	176	0	2037		0	91	1	1366	0.999999996	0	20	2	1229	0.999999996	0	18	2	995	0.999999998	0	26	0	884
'C6orf1'	1	0	0	580.5518321	0	331	1	6515	0	0.015346839	0	176	0	2037		0	91	1	1366	0.999999996	0	20	0	1231		0	18	0	997		0	26	0	884
'EFEMP2'	1	0	0	155.7731262	0	331	2	6514	0	0.030693677	0	176	0	2037		0	91	1	1366	0.999999996	0	20	1	1230	1	0	18	0	997		0	26	0	884
'ATP11A'	1	0	0	61.7026619	0	331	3	6513	0	0.046040516	0	176	0	2037		0	91	1	1366	0.999999996	0	20	0	1231		0	18	0	997		0	26	2	882	1
'SRSF6'	1	0	0	580.5518321	0	331	1	6515	0	0.015346839	0	176	0	2037		0	91	1	1366	0.999999996	0	20	0	1231		0	18	0	997		0	26	0	884
'GRIA1'	1	0	0	83.06861439	0	331	3	6513	0	0.046040516	0	176	0	2037		0	91	1	1366	0.999999996	0	20	0	1231		0	18	2	995	0.999999998	0	26	0	884
'BFSP2'	1	0	0	148.5966386	0	331	2	6514	0	0.030693677	0	176	0	2037		0	91	1	1366	0.999999996	0	20	0	1231		0	18	1	996	1	0	26	0	884
'CLPTM1L'	1	0	0	148.5966386	0	331	2	6514	0	0.030693677	0	176	0	2037		0	91	1	1366	0.999999996	0	20	0	1231		0	18	1	996	1	0	26	0	884
'OR7E24'	1	0	0	118.8771929	0	331	2	6514	0	0.030693677	0	176	0	2037		0	91	1	1366	0.999999996	0	20	0	1231		0	18	0	997		0	26	1	883	0.999999997
'TRIM72'	1	0	0	580.5518321	0	331	1	6515	0	0.015346839	0	176	0	2037		0	91	1	1366	0.999999996	0	20	0	1231		0	18	0	997		0	26	0	884
'ECE2'	1	0	0	40.53071944	0	331	5	6511	0	0.076734193	0	176	0	2037		0	91	1	1366	0.999999996	0	20	1	1230	1	0	18	2	995	0.999999998	0	26	1	883	0.999999997
'PTER'	1	0	0	45.68212776	0	331	4	6512	0	0.061387354	0	176	0	2037		0	91	1	1366	0.999999996	0	20	0	1231		0	18	1	996	1	0	26	2	882	1
'TRIM68'	1	0	0	148.5966386	0	331	2	6514	0	0.030693677	0	176	0	2037		0	91	1	1366	0.999999996	0	20	0	1231		0	18	1	996	1	0	26	0	884
'TRIM60'	1	0	0	580.5518321	0	331	1	6515	0	0.015346839	0	176	0	2037		0	91	1	1366	0.999999996	0	20	0	1231		0	18	0	997		0	26	0	884
'ZNF878'	1	0	0	580.5518321	0	331	1	6515	0	0.015346839	0	176	0	2037		0	91	1	1366	0.999999996	0	20	0	1231		0	18	0	997		0	26	0	884
'TRIM55'	1	0	0	70.6960867	0	331	3	6513	0	0.046040516	0	176	0	2037		0	91	1	1366	0.999999996	0	20	0	1231		0	18	1	996	1	0	26	1	883	0.999999997
'UBQLN1'	1	0	0	118.8771929	0	331	2	6514	0	0.030693677	0	176	0	2037		0	91	1	1366	0.999999996	0	20	0	1231		0	18	0	997		0	26	1	883	0.999999997
'E2F4'	1	0	0	70.6960867	0	331	3	6513	0	0.046040516	0	176	0	2037		0	91	1	1366	0.999999996	0	20	0	1231		0	18	1	996	1	0	26	1	883	0.999999997
'SEPT10'	1	0	0	148.5966386	0	331	2	6514	0	0.030693677	0	176	0	2037		0	91	1	1366	0.999999996	0	20	0	1231		0	18	1	996	1	0	26	0	884
'TRIM41'	1	0	0	118.8771929	0	331	2	6514	0	0.030693677	0	176	0	2037		0	91	1	1366	0.999999996	0	20	0	1231		0	18	0	997		0	26	1	883	0.999999997
'SEPT12'	1	0	0	148.5966386	0	331	2	6514	0	0.030693677	0	176	0	2037		0	91	1	1366	0.999999996	0	20	0	1231		0	18	1	996	1	0	26	0	884
'TM6SF1'	1	0	0	155.7731262	0	331	2	6514	0	0.030693677	0	176	0	2037		0	91	1	1366	0.999999996	0	20	1	1230	1	0	18	0	997		0	26	0	884
'HCRTR2'	1	0	0	148.5966386	0	331	2	6514	0	0.030693677	0	176	0	2037		0	91	1	1366	0.999999996	0	20	0	1231		0	18	1	996	1	0	26	0	884
'HCRTR1'	1	0	0	70.6960867	0	331	3	6513	0	0.046040516	0	176	0	2037		0	91	1	1366	0.999999996	0	20	0	1231		0	18	1	996	1	0	26	1	883	0.999999997
'GZMH'	1	0	0	148.5966386	0	331	2	6514	0	0.030693677	0	176	0	2037		0	91	1	1366	0.999999996	0	20	0	1231		0	18	1	996	1	0	26	0	884
'KIAA0226'	1	0	0	50.98637636	0	331	4	6512	0	0.061387354	0	176	0	2037		0	91	1	1366	0.999999996	0	20	0	1231		0	18	2	995	0.999999998	0	26	1	883	0.999999997
'OR9K2'	1	0	0	580.5518321	0	331	1	6515	0	0.015346839	0	176	0	2037		0	91	1	1366	0.999999996	0	20	0	1231		0	18	0	997		0	26	0	884
'ECI2'	1	0	0	580.5518321	0	331	1	6515	0	0.015346839	0	176	0	2037		0	91	1	1366	0.999999996	0	20	0	1231		0	18	0	997		0	26	0	884
'MTFR1L'	1	0	0	580.5518321	0	331	1	6515	0	0.015346839	0	176	0	2037		0	91	1	1366	0.999999996	0	20	0	1231		0	18	0	997		0	26	0	884
'IKZF5'	1	0	0	580.5518321	0	331	1	6515	0	0.015346839	0	176	0	2037		0	91	1	1366	0.999999996	0	20	0	1231		0	18	0	997		0	26	0	884
'ARL16'	1	0	0	580.5518321	0	331	1	6515	0	0.015346839	0	176	0	2037		0	91	1	1366	0.999999996	0	20	0	1231		0	18	0	997		0	26	0	884
'PNLDC1'	1	0	0	61.7026619	0	331	3	6513	0	0.046040516	0	176	0	2037		0	91	1	1366	0.999999996	0	20	0	1231		0	18	0	997		0	26	2	882	1
'TRIM16'	1	0	0	580.5518321	0	331	1	6515	0	0.015346839	0	176	0	2037		0	91	1	1366	0.999999996	0	20	0	1231		0	18	0	997		0	26	0	884
'RIN1'	1	0	0	70.6960867	0	331	3	6513	0	0.046040516	0	176	0	2037		0	91	1	1366	0.999999996	0	20	0	1231		0	18	1	996	1	0	26	1	883	0.999999997
'ACTR3C'	1	0	0	148.5966386	0	331	2	6514	0	0.030693677	0	176	0	2037		0	91	1	1366	0.999999996	0	20	0	1231		0	18	1	996	1	0	26	0	884
'PCK1'	1	0	0	148.5966386	0	331	2	6514	0	0.030693677	0	176	0	2037		0	91	1	1366	0.999999996	0	20	0	1231		0	18	1	996	1	0	26	0	884
'PTK6'	1	0	0	580.5518321	0	331	1	6515	0	0.015346839	0	176	0	2037		0	91	1	1366	0.999999996	0	20	0	1231		0	18	0	997		0	26	0	884
'C16orf54'	1	0	0	580.5518321	0	331	1	6515	0	0.015346839	0	176	0	2037		0	91	1	1366	0.999999996	0	20	0	1231		0	18	0	997		0	26	0	884
'C16orf52'	1	0	0	70.6960867	0	331	3	6513	0	0.046040516	0	176	0	2037		0	91	1	1366	0.999999996	0	20	0	1231		0	18	1	996	1	0	26	1	883	0.999999997
'POLA1'	1	0	0	580.5518321	0	331	1	6515	0	0.015346839	0	176	0	2037		0	91	1	1366	0.999999996	0	20	0	1231		0	18	0	997		0	26	0	884
'DPCR1'	1	0	0	580.5518321	0	331	1	6515	0	0.015346839	0	176	0	2037		0	91	1	1366	0.999999996	0	20	0	1231		0	18	0	997		0	26	0	884
'HIBADH'	1	0	0	118.8771929	0	331	2	6514	0	0.030693677	0	176	0	2037		0	91	1	1366	0.999999996	0	20	0	1231		0	18	0	997		0	26	1	883	0.999999997
'GRIK4'	1	0	0	155.7731262	0	331	2	6514	0	0.030693677	0	176	0	2037		0	91	1	1366	0.999999996	0	20	1	1230	1	0	18	0	997		0	26	0	884
'GRIK2'	1	0	0	83.06861439	0	331	3	6513	0	0.046040516	0	176	0	2037		0	91	1	1366	0.999999996	0	20	0	1231		0	18	2	995	0.999999998	0	26	0	884
'UIMC1'	1	0	0	84.83512252	0	331	3	6513	0	0.046040516	0	176	0	2037		0	91	1	1366	0.999999996	0	20	1	1230	1	0	18	1	996	1	0	26	0	884
'CTTNBP2NL'	1	0	0	70.6960867	0	331	3	6513	0	0.046040516	0	176	0	2037		0	91	1	1366	0.999999996	0	20	0	1231		0	18	1	996	1	0	26	1	883	0.999999997
'TOX4'	1	0	0	50.98637636	0	331	4	6512	0	0.061387354	0	176	0	2037		0	91	1	1366	0.999999996	0	20	0	1231		0	18	2	995	0.999999998	0	26	1	883	0.999999997
'KIN'	1	0	0	148.5966386	0	331	2	6514	0	0.030693677	0	176	0	2037		0	91	1	1366	0.999999996	0	20	0	1231		0	18	1	996	1	0	26	0	884
'ANKFN1'	1	0	0	155.7731262	0	331	2	6514	0	0.030693677	0	176	0	2037		0	91	1	1366	0.999999996	0	20	1	1230	1	0	18	0	997		0	26	0	884
'ARHGEF9'	1	0	0	580.5518321	0	331	1	6515	0	0.015346839	0	176	0	2037		0	91	1	1366	0.999999996	0	20	0	1231		0	18	0	997		0	26	0	884
'PTPLAD1'	1	0	0	148.5966386	0	331	2	6514	0	0.030693677	0	176	0	2037		0	91	1	1366	0.999999996	0	20	0	1231		0	18	1	996	1	0	26	0	884
'ATPAF1'	1	0	0	118.8771929	0	331	2	6514	0	0.030693677	0	176	0	2037		0	91	1	1366	0.999999996	0	20	0	1231		0	18	0	997		0	26	1	883	0.999999997
'ARHGEF6'	1	0	0	50.98637636	0	331	4	6512	0	0.061387354	0	176	0	2037		0	91	1	1366	0.999999996	0	20	0	1231		0	18	2	995	0.999999998	0	26	1	883	0.999999997
'FILIP1L'	1	0	0	36.5502232	0	331	5	6511	0	0.076734193	0	176	0	2037		0	91	1	1366	0.999999996	0	20	0	1231		0	18	2	995	0.999999998	0	26	2	882	1
'COX6C'	1	0	0	580.5518321	0	331	1	6515	0	0.015346839	0	176	0	2037		0	91	1	1366	0.999999996	0	20	0	1231		0	18	0	997		0	26	0	884
'CYP8B1'	1	0	0	31.30586227	0	331	6	6510	0	0.092081031	0	176	0	2037		0	91	1	1366	0.999999996	0	20	2	1229	0.999999996	0	18	1	996	1	0	26	2	882	1
'RIT1'	1	0	0	580.5518321	0	331	1	6515	0	0.015346839	0	176	0	2037		0	91	1	1366	0.999999996	0	20	0	1231		0	18	0	997		0	26	0	884
'C6orf136'	1	0	0	580.5518321	0	331	1	6515	0	0.015346839	0	176	0	2037		0	91	1	1366	0.999999996	0	20	0	1231		0	18	0	997		0	26	0	884
'IL18R1'	1	0	0	118.8771929	0	331	2	6514	0	0.030693677	0	176	0	2037		0	91	1	1366	0.999999996	0	20	0	1231		0	18	0	997		0	26	1	883	0.999999997
'PTRF'	1	0	0	580.5518321	0	331	1	6515	0	0.015346839	0	176	0	2037		0	91	1	1366	0.999999996	0	20	0	1231		0	18	0	997		0	26	0	884
'SPINK1'	1	0	0	580.5518321	0	331	1	6515	0	0.015346839	0	176	0	2037		0	91	1	1366	0.999999996	0	20	0	1231		0	18	0	997		0	26	0	884
'UBA7'	1	0	0	51.81360238	0	331	4	6512	0	0.061387354	0	176	0	2037		0	91	1	1366	0.999999996	0	20	1	1230	1	0	18	1	996	1	0	26	1	883	0.999999997
'CNN1'	1	0	0	148.5966386	0	331	2	6514	0	0.030693677	0	176	0	2037		0	91	1	1366	0.999999996	0	20	0	1231		0	18	1	996	1	0	26	0	884
'TIMM44'	1	0	0	580.5518321	0	331	1	6515	0	0.015346839	0	176	0	2037		0	91	1	1366	0.999999996	0	20	0	1231		0	18	0	997		0	26	0	884
'AP4B1'	1	0	0	61.7026619	0	331	3	6513	0	0.046040516	0	176	0	2037		0	91	1	1366	0.999999996	0	20	0	1231		0	18	0	997		0	26	2	882	1
'MKRN2'	1	0	0	118.8771929	0	331	2	6514	0	0.030693677	0	176	0	2037		0	91	1	1366	0.999999996	0	20	0	1231		0	18	0	997		0	26	1	883	0.999999997
'UBA3'	1	0	0	70.6960867	0	331	3	6513	0	0.046040516	0	176	0	2037		0	91	1	1366	0.999999996	0	20	0	1231		0	18	1	996	1	0	26	1	883	0.999999997
'RNF103-CHMP3'	1	0	0	580.5518321	0	331	1	6515	0	0.015346839	0	176	0	2037		0	91	1	1366	0.999999996	0	20	0	1231		0	18	0	997		0	26	0	884
'PODXL2'	1	0	0	61.7026619	0	331	3	6513	0	0.046040516	0	176	0	2037		0	91	1	1366	0.999999996	0	20	0	1231		0	18	0	997		0	26	2	882	1
'TTC22'	1	0	0	118.8771929	0	331	2	6514	0	0.030693677	0	176	0	2037		0	91	1	1366	0.999999996	0	20	0	1231		0	18	0	997		0	26	1	883	0.999999997
'LTB4R'	1	0	0	148.5966386	0	331	2	6514	0	0.030693677	0	176	0	2037		0	91	1	1366	0.999999996	0	20	0	1231		0	18	1	996	1	0	26	0	884
'CYTIP'	1	0	0	580.5518321	0	331	1	6515	0	0.015346839	0	176	0	2037		0	91	1	1366	0.999999996	0	20	0	1231		0	18	0	997		0	26	0	884
'SIGLECL1'	1	0	0	580.5518321	0	331	1	6515	0	0.015346839	0	176	0	2037		0	91	1	1366	0.999999996	0	20	0	1231		0	18	0	997		0	26	0	884
'TTC33'	1	0	0	580.5518321	0	331	1	6515	0	0.015346839	0	176	0	2037		0	91	1	1366	0.999999996	0	20	0	1231		0	18	0	997		0	26	0	884
'ETV5'	1	0	0	58.06863034	0	331	4	6512	0	0.061387354	0	176	0	2037		0	91	1	1366	0.999999996	0	20	0	1231		0	18	3	994	0.999999995	0	26	0	884
'SFSWAP'	1	0	0	83.06861439	0	331	3	6513	0	0.046040516	0	176	0	2037		0	91	1	1366	0.999999996	0	20	0	1231		0	18	2	995	0.999999998	0	26	0	884
'PTK2B'	1	0	0	45.68212776	0	331	4	6512	0	0.061387354	0	176	0	2037		0	91	1	1366	0.999999996	0	20	0	1231		0	18	1	996	1	0	26	2	882	1
'BNIP2'	1	0	0	118.8771929	0	331	2	6514	0	0.030693677	0	176	0	2037		0	91	1	1366	0.999999996	0	20	0	1231		0	18	0	997		0	26	1	883	0.999999997
'TTC14'	1	0	0	88.23444191	0	331	3	6513	0	0.046040516	0	176	0	2037		0	91	1	1366	0.999999996	0	20	2	1229	0.999999996	0	18	0	997		0	26	0	884
'NIPSNAP3A'	1	0	0	580.5518321	0	331	1	6515	0	0.015346839	0	176	0	2037		0	91	1	1366	0.999999996	0	20	0	1231		0	18	0	997		0	26	0	884
'BNIP3'	1	0	0	148.5966386	0	331	2	6514	0	0.030693677	0	176	0	2037		0	91	1	1366	0.999999996	0	20	0	1231		0	18	1	996	1	0	26	0	884
'TTC18'	1	0	0	155.7731262	0	331	2	6514	0	0.030693677	0	176	0	2037		0	91	1	1366	0.999999996	0	20	1	1230	1	0	18	0	997		0	26	0	884
'SMC2'	1	0	0	51.81360238	0	331	4	6512	0	0.061387354	0	176	0	2037		0	91	1	1366	0.999999996	0	20	1	1230	1	0	18	1	996	1	0	26	1	883	0.999999997
'FAM122C'	1	0	0	580.5518321	0	331	1	6515	0	0.015346839	0	176	0	2037		0	91	1	1366	0.999999996	0	20	0	1231		0	18	0	997		0	26	0	884
'ARMC9'	1	0	0	70.6960867	0	331	3	6513	0	0.046040516	0	176	0	2037		0	91	1	1366	0.999999996	0	20	0	1231		0	18	1	996	1	0	26	1	883	0.999999997
'WDR78'	1	0	0	83.06861439	0	331	3	6513	0	0.046040516	0	176	0	2037		0	91	1	1366	0.999999996	0	20	0	1231		0	18	2	995	0.999999998	0	26	0	884
'ARMC4'	1	0	0	148.5966386	0	331	2	6514	0	0.030693677	0	176	0	2037		0	91	1	1366	0.999999996	0	20	0	1231		0	18	1	996	1	0	26	0	884
'LIPT1'	1	0	0	580.5518321	0	331	1	6515	0	0.015346839	0	176	0	2037		0	91	1	1366	0.999999996	0	20	0	1231		0	18	0	997		0	26	0	884
'NUP205'	1	0	0	31.30586227	0	331	6	6510	0	0.092081031	0	176	0	2037		0	91	1	1366	0.999999996	0	20	2	1229	0.999999996	0	18	1	996	1	0	26	2	882	1
'WDR65'	1	0	0	148.5966386	0	331	2	6514	0	0.030693677	0	176	0	2037		0	91	1	1366	0.999999996	0	20	0	1231		0	18	1	996	1	0	26	0	884
'HLA-DQA2'	1	0	0	118.8771929	0	331	2	6514	0	0.030693677	0	176	0	2037		0	91	1	1366	0.999999996	0	20	0	1231		0	18	0	997		0	26	1	883	0.999999997
'ARL2BP'	1	0	0	580.5518321	0	331	1	6515	0	0.015346839	0	176	0	2037		0	91	1	1366	0.999999996	0	20	0	1231		0	18	0	997		0	26	0	884
'GJB3'	1	0	0	148.5966386	0	331	2	6514	0	0.030693677	0	176	0	2037		0	91	1	1366	0.999999996	0	20	0	1231		0	18	1	996	1	0	26	0	884
'GJB6'	1	0	0	118.8771929	0	331	2	6514	0	0.030693677	0	176	0	2037		0	91	1	1366	0.999999996	0	20	0	1231		0	18	0	997		0	26	1	883	0.999999997
'HELLS'	1	0	0	580.5518321	0	331	1	6515	0	0.015346839	0	176	0	2037		0	91	1	1366	0.999999996	0	20	0	1231		0	18	0	997		0	26	0	884
'FAM129B'	1	0	0	148.5966386	0	331	2	6514	0	0.030693677	0	176	0	2037		0	91	1	1366	0.999999996	0	20	0	1231		0	18	1	996	1	0	26	0	884
'AHSP'	1	0	0	580.5518321	0	331	1	6515	0	0.015346839	0	176	0	2037		0	91	1	1366	0.999999996	0	20	0	1231		0	18	0	997		0	26	0	884
'TPK1'	1	0	0	148.5966386	0	331	2	6514	0	0.030693677	0	176	0	2037		0	91	1	1366	0.999999996	0	20	0	1231		0	18	1	996	1	0	26	0	884
'UBP1'	1	0	0	155.7731262	0	331	2	6514	0	0.030693677	0	176	0	2037		0	91	1	1366	0.999999996	0	20	1	1230	1	0	18	0	997		0	26	0	884
'IPO7'	1	0	0	148.5966386	0	331	2	6514	0	0.030693677	0	176	0	2037		0	91	1	1366	0.999999996	0	20	0	1231		0	18	1	996	1	0	26	0	884
'FGF4'	1	0	0	580.5518321	0	331	1	6515	0	0.015346839	0	176	0	2037		0	91	1	1366	0.999999996	0	20	0	1231		0	18	0	997		0	26	0	884
'IPO8'	1	0	0	70.6960867	0	331	3	6513	0	0.046040516	0	176	0	2037		0	91	1	1366	0.999999996	0	20	0	1231		0	18	1	996	1	0	26	1	883	0.999999997
'SLC26A10'	1	0	0	118.8771929	0	331	2	6514	0	0.030693677	0	176	0	2037		0	91	1	1366	0.999999996	0	20	0	1231		0	18	0	997		0	26	1	883	0.999999997
'TPM4'	1	0	0	580.5518321	0	331	1	6515	0	0.015346839	0	176	0	2037		0	91	1	1366	0.999999996	0	20	0	1231		0	18	0	997		0	26	0	884
'SSUH2'	1	0	0	51.81360238	0	331	4	6512	0	0.061387354	0	176	0	2037		0	91	1	1366	0.999999996	0	20	1	1230	1	0	18	1	996	1	0	26	1	883	0.999999997
'PYGO1'	1	0	0	58.06863034	0	331	4	6512	0	0.061387354	0	176	0	2037		0	91	1	1366	0.999999996	0	20	0	1231		0	18	3	994	0.999999995	0	26	0	884
'ADTRP'	1	0	0	580.5518321	0	331	1	6515	0	0.015346839	0	176	0	2037		0	91	1	1366	0.999999996	0	20	0	1231		0	18	0	997		0	26	0	884
'ORC6'	1	0	0	148.5966386	0	331	2	6514	0	0.030693677	0	176	0	2037		0	91	1	1366	0.999999996	0	20	0	1231		0	18	1	996	1	0	26	0	884
'ORC3'	1	0	0	580.5518321	0	331	1	6515	0	0.015346839	0	176	0	2037		0	91	1	1366	0.999999996	0	20	0	1231		0	18	0	997		0	26	0	884
'ZNF784'	1	0	0	580.5518321	0	331	1	6515	0	0.015346839	0	176	0	2037		0	91	1	1366	0.999999996	0	20	0	1231		0	18	0	997		0	26	0	884
'OSBPL8'	1	0	0	118.8771929	0	331	2	6514	0	0.030693677	0	176	0	2037		0	91	1	1366	0.999999996	0	20	0	1231		0	18	0	997		0	26	1	883	0.999999997
'OSBPL7'	1	0	0	70.6960867	0	331	3	6513	0	0.046040516	0	176	0	2037		0	91	1	1366	0.999999996	0	20	0	1231		0	18	1	996	1	0	26	1	883	0.999999997
'FANCL'	1	0	0	70.6960867	0	331	3	6513	0	0.046040516	0	176	0	2037		0	91	1	1366	0.999999996	0	20	0	1231		0	18	1	996	1	0	26	1	883	0.999999997
'OSBPL3'	1	0	0	58.7131096	0	331	4	6512	0	0.061387354	0	176	0	2037		0	91	1	1366	0.999999996	0	20	1	1230	1	0	18	2	995	0.999999998	0	26	0	884
'OSBPL2'	1	0	0	50.98637636	0	331	4	6512	0	0.061387354	0	176	0	2037		0	91	1	1366	0.999999996	0	20	0	1231		0	18	2	995	0.999999998	0	26	1	883	0.999999997
'ZNF776'	1	0	0	580.5518321	0	331	1	6515	0	0.015346839	0	176	0	2037		0	91	1	1366	0.999999996	0	20	0	1231		0	18	0	997		0	26	0	884
'ZNF774'	1	0	0	70.6960867	0	331	3	6513	0	0.046040516	0	176	0	2037		0	91	1	1366	0.999999996	0	20	0	1231		0	18	1	996	1	0	26	1	883	0.999999997
'LAT'	1	0	0	83.06861439	0	331	3	6513	0	0.046040516	0	176	0	2037		0	91	1	1366	0.999999996	0	20	0	1231		0	18	2	995	0.999999998	0	26	0	884
'LHX8'	1	0	0	83.06861439	0	331	3	6513	0	0.046040516	0	176	0	2037		0	91	1	1366	0.999999996	0	20	0	1231		0	18	2	995	0.999999998	0	26	0	884
'BCL2L1'	1	0	0	118.8771929	0	331	2	6514	0	0.030693677	0	176	0	2037		0	91	1	1366	0.999999996	0	20	0	1231		0	18	0	997		0	26	1	883	0.999999997
'COA7'	1	0	0	580.5518321	0	331	1	6515	0	0.015346839	0	176	0	2037		0	91	1	1366	0.999999996	0	20	0	1231		0	18	0	997		0	26	0	884
'ZNF763'	1	0	0	580.5518321	0	331	1	6515	0	0.015346839	0	176	0	2037		0	91	1	1366	0.999999996	0	20	0	1231		0	18	0	997		0	26	0	884
'PAAF1'	1	0	0	118.8771929	0	331	2	6514	0	0.030693677	0	176	0	2037		0	91	1	1366	0.999999996	0	20	0	1231		0	18	0	997		0	26	1	883	0.999999997
'OR6C75'	1	0	0	70.6960867	0	331	3	6513	0	0.046040516	0	176	0	2037		0	91	1	1366	0.999999996	0	20	0	1231		0	18	1	996	1	0	26	1	883	0.999999997
'TIRAP'	1	0	0	70.6960867	0	331	3	6513	0	0.046040516	0	176	0	2037		0	91	1	1366	0.999999996	0	20	0	1231		0	18	1	996	1	0	26	1	883	0.999999997
'ZNF75A'	1	0	0	580.5518321	0	331	1	6515	0	0.015346839	0	176	0	2037		0	91	1	1366	0.999999996	0	20	0	1231		0	18	0	997		0	26	0	884
'DNAJC4'	1	0	0	580.5518321	0	331	1	6515	0	0.015346839	0	176	0	2037		0	91	1	1366	0.999999996	0	20	0	1231		0	18	0	997		0	26	0	884
'LCORL'	1	0	0	70.6960867	0	331	3	6513	0	0.046040516	0	176	0	2037		0	91	1	1366	0.999999996	0	20	0	1231		0	18	1	996	1	0	26	1	883	0.999999997
'OR6C65'	1	0	0	148.5966386	0	331	2	6514	0	0.030693677	0	176	0	2037		0	91	1	1366	0.999999996	0	20	0	1231		0	18	1	996	1	0	26	0	884
'PLAG1'	1	0	0	580.5518321	0	331	1	6515	0	0.015346839	0	176	0	2037		0	91	1	1366	0.999999996	0	20	0	1231		0	18	0	997		0	26	0	884
'ZNF747'	1	0	0	148.5966386	0	331	2	6514	0	0.030693677	0	176	0	2037		0	91	1	1366	0.999999996	0	20	0	1231		0	18	1	996	1	0	26	0	884
'OR13F1'	1	0	0	118.8771929	0	331	2	6514	0	0.030693677	0	176	0	2037		0	91	1	1366	0.999999996	0	20	0	1231		0	18	0	997		0	26	1	883	0.999999997
'DNAJB7'	1	0	0	45.68212776	0	331	4	6512	0	0.061387354	0	176	0	2037		0	91	1	1366	0.999999996	0	20	0	1231		0	18	1	996	1	0	26	2	882	1
'DRG1'	1	0	0	118.8771929	0	331	2	6514	0	0.030693677	0	176	0	2037		0	91	1	1366	0.999999996	0	20	0	1231		0	18	0	997		0	26	1	883	0.999999997
'ZACN'	1	0	0	118.8771929	0	331	2	6514	0	0.030693677	0	176	0	2037		0	91	1	1366	0.999999996	0	20	0	1231		0	18	0	997		0	26	1	883	0.999999997
'OR8I2'	1	0	0	580.5518321	0	331	1	6515	0	0.015346839	0	176	0	2037		0	91	1	1366	0.999999996	0	20	0	1231		0	18	0	997		0	26	0	884
'IFIT3'	1	0	0	70.6960867	0	331	3	6513	0	0.046040516	0	176	0	2037		0	91	1	1366	0.999999996	0	20	0	1231		0	18	1	996	1	0	26	1	883	0.999999997
'IFIT2'	1	0	0	148.5966386	0	331	2	6514	0	0.030693677	0	176	0	2037		0	91	1	1366	0.999999996	0	20	0	1231		0	18	1	996	1	0	26	0	884
'RPS19'	1	0	0	580.5518321	0	331	1	6515	0	0.015346839	0	176	0	2037		0	91	1	1366	0.999999996	0	20	0	1231		0	18	0	997		0	26	0	884
'PDK1'	1	0	0	580.5518321	0	331	1	6515	0	0.015346839	0	176	0	2037		0	91	1	1366	0.999999996	0	20	0	1231		0	18	0	997		0	26	0	884
'ARRDC5'	1	0	0	70.6960867	0	331	3	6513	0	0.046040516	0	176	0	2037		0	91	1	1366	0.999999996	0	20	0	1231		0	18	1	996	1	0	26	1	883	0.999999997
'SRRM1'	1	0	0	70.6960867	0	331	3	6513	0	0.046040516	0	176	0	2037		0	91	1	1366	0.999999996	0	20	0	1231		0	18	1	996	1	0	26	1	883	0.999999997
'WBSCR17'	1	0	0	580.5518321	0	331	1	6515	0	0.015346839	0	176	0	2037		0	91	1	1366	0.999999996	0	20	0	1231		0	18	0	997		0	26	0	884
'TMEM74B'	1	0	0	580.5518321	0	331	1	6515	0	0.015346839	0	176	0	2037		0	91	1	1366	0.999999996	0	20	0	1231		0	18	0	997		0	26	0	884
'LIF'	1	0	0	580.5518321	0	331	1	6515	0	0.015346839	0	176	0	2037		0	91	1	1366	0.999999996	0	20	0	1231		0	18	0	997		0	26	0	884
'ATP5J2-PTCD1'	1	0	0	84.83512252	0	331	3	6513	0	0.046040516	0	176	0	2037		0	91	1	1366	0.999999996	0	20	1	1230	1	0	18	1	996	1	0	26	0	884
'ZNF816'	1	0	0	148.5966386	0	331	2	6514	0	0.030693677	0	176	0	2037		0	91	1	1366	0.999999996	0	20	0	1231		0	18	1	996	1	0	26	0	884
'ZNF813'	1	0	0	580.5518321	0	331	1	6515	0	0.015346839	0	176	0	2037		0	91	1	1366	0.999999996	0	20	0	1231		0	18	0	997		0	26	0	884
'UBXN1'	1	0	0	580.5518321	0	331	1	6515	0	0.015346839	0	176	0	2037		0	91	1	1366	0.999999996	0	20	0	1231		0	18	0	997		0	26	0	884
'ZNF800'	1	0	0	50.98637636	0	331	4	6512	0	0.061387354	0	176	0	2037		0	91	1	1366	0.999999996	0	20	0	1231		0	18	2	995	0.999999998	0	26	1	883	0.999999997
'FEZF2'	1	0	0	44.77953112	0	331	5	6511	0	0.076734193	0	176	0	2037		0	91	1	1366	0.999999996	0	20	0	1231		0	18	4	993	0.999999998	0	26	0	884
'STRADA'	1	0	0	118.8771929	0	331	2	6514	0	0.030693677	0	176	0	2037		0	91	1	1366	0.999999996	0	20	0	1231		0	18	0	997		0	26	1	883	0.999999997
'MATN3'	1	0	0	580.5518321	0	331	1	6515	0	0.015346839	0	176	0	2037		0	91	1	1366	0.999999996	0	20	0	1231		0	18	0	997		0	26	0	884
'ACTRT1'	1	0	0	148.5966386	0	331	2	6514	0	0.030693677	0	176	0	2037		0	91	1	1366	0.999999996	0	20	0	1231		0	18	1	996	1	0	26	0	884
'AMIGO3'	1	0	0	70.6960867	0	331	3	6513	0	0.046040516	0	176	0	2037		0	91	1	1366	0.999999996	0	20	0	1231		0	18	1	996	1	0	26	1	883	0.999999997
'OR8K1'	1	0	0	148.5966386	0	331	2	6514	0	0.030693677	0	176	0	2037		0	91	1	1366	0.999999996	0	20	0	1231		0	18	1	996	1	0	26	0	884
'ZDHHC20'	1	0	0	580.5518321	0	331	1	6515	0	0.015346839	0	176	0	2037		0	91	1	1366	0.999999996	0	20	0	1231		0	18	0	997		0	26	0	884
'CYP7A1'	1	0	0	70.6960867	0	331	3	6513	0	0.046040516	0	176	0	2037		0	91	1	1366	0.999999996	0	20	0	1231		0	18	1	996	1	0	26	1	883	0.999999997
'PURB'	1	0	0	580.5518321	0	331	1	6515	0	0.015346839	0	176	0	2037		0	91	1	1366	0.999999996	0	20	0	1231		0	18	0	997		0	26	0	884
'TRAM1L1'	1	0	0	72.72267362	0	331	3	6513	0	0.046040516	0	176	0	2037		0	91	1	1366	0.999999996	0	20	1	1230	1	0	18	0	997		0	26	1	883	0.999999997
'GINS4'	1	0	0	118.8771929	0	331	2	6514	0	0.030693677	0	176	0	2037		0	91	1	1366	0.999999996	0	20	0	1231		0	18	0	997		0	26	1	883	0.999999997
'GRHL1'	1	0	0	155.7731262	0	331	2	6514	0	0.030693677	0	176	0	2037		0	91	1	1366	0.999999996	0	20	1	1230	1	0	18	0	997		0	26	0	884
'AIG1'	1	0	0	580.5518321	0	331	1	6515	0	0.015346839	0	176	0	2037		0	91	1	1366	0.999999996	0	20	0	1231		0	18	0	997		0	26	0	884
'PDP1'	1	0	0	155.7731262	0	331	2	6514	0	0.030693677	0	176	0	2037		0	91	1	1366	0.999999996	0	20	1	1230	1	0	18	0	997		0	26	0	884
'HIST3H2A'	1	0	0	580.5518321	0	331	1	6515	0	0.015346839	0	176	0	2037		0	91	1	1366	0.999999996	0	20	0	1231		0	18	0	997		0	26	0	884
'NDUFA11'	1	0	0	83.06861439	0	331	3	6513	0	0.046040516	0	176	0	2037		0	91	1	1366	0.999999996	0	20	0	1231		0	18	2	995	0.999999998	0	26	0	884
'MLK4'	1	0	0	580.5518321	0	331	1	6515	0	0.015346839	0	176	0	2037		0	91	1	1366	0.999999996	0	20	0	1231		0	18	0	997		0	26	0	884
'ARHGDIB'	1	0	0	61.7026619	0	331	3	6513	0	0.046040516	0	176	0	2037		0	91	1	1366	0.999999996	0	20	0	1231		0	18	0	997		0	26	2	882	1
'AZI2'	1	0	0	580.5518321	0	331	1	6515	0	0.015346839	0	176	0	2037		0	91	1	1366	0.999999996	0	20	0	1231		0	18	0	997		0	26	0	884
'MLIP'	1	0	0	580.5518321	0	331	1	6515	0	0.015346839	0	176	0	2037		0	91	1	1366	0.999999996	0	20	0	1231		0	18	0	997		0	26	0	884
'LIG1'	1	0	0	61.7026619	0	331	3	6513	0	0.046040516	0	176	0	2037		0	91	1	1366	0.999999996	0	20	0	1231		0	18	0	997		0	26	2	882	1
'PUS1'	1	0	0	148.5966386	0	331	2	6514	0	0.030693677	0	176	0	2037		0	91	1	1366	0.999999996	0	20	0	1231		0	18	1	996	1	0	26	0	884
'LIG3'	1	0	0	28.48516299	0	331	7	6509	0	0.10742787	0	176	0	2037		0	91	1	1366	0.999999996	0	20	0	1231		0	18	5	992	1	0	26	1	883	0.999999997
'STEAP1B'	1	0	0	580.5518321	0	331	1	6515	0	0.015346839	0	176	0	2037		0	91	1	1366	0.999999996	0	20	0	1231		0	18	0	997		0	26	0	884
'LPL'	1	0	0	45.68212776	0	331	4	6512	0	0.061387354	0	176	0	2037		0	91	1	1366	0.999999996	0	20	0	1231		0	18	1	996	1	0	26	2	882	1
'NOP9'	1	0	0	70.6960867	0	331	3	6513	0	0.046040516	0	176	0	2037		0	91	1	1366	0.999999996	0	20	0	1231		0	18	1	996	1	0	26	1	883	0.999999997
'CDH20'	1	0	0	70.6960867	0	331	3	6513	0	0.046040516	0	176	0	2037		0	91	1	1366	0.999999996	0	20	0	1231		0	18	1	996	1	0	26	1	883	0.999999997
'SPECC1'	1	0	0	155.7731262	0	331	2	6514	0	0.030693677	0	176	0	2037		0	91	1	1366	0.999999996	0	20	1	1230	1	0	18	0	997		0	26	0	884
'UQCC2'	1	0	0	580.5518321	0	331	1	6515	0	0.015346839	0	176	0	2037		0	91	1	1366	0.999999996	0	20	0	1231		0	18	0	997		0	26	0	884
'COQ9'	1	0	0	148.5966386	0	331	2	6514	0	0.030693677	0	176	0	2037		0	91	1	1366	0.999999996	0	20	0	1231		0	18	1	996	1	0	26	0	884
'COQ2'	1	0	0	148.5966386	0	331	2	6514	0	0.030693677	0	176	0	2037		0	91	1	1366	0.999999996	0	20	0	1231		0	18	1	996	1	0	26	0	884
'ZSCAN4'	1	0	0	148.5966386	0	331	2	6514	0	0.030693677	0	176	0	2037		0	91	1	1366	0.999999996	0	20	0	1231		0	18	1	996	1	0	26	0	884
'ZSCAN2'	1	0	0	580.5518321	0	331	1	6515	0	0.015346839	0	176	0	2037		0	91	1	1366	0.999999996	0	20	0	1231		0	18	0	997		0	26	0	884
'COPE'	1	0	0	72.72267362	0	331	3	6513	0	0.046040516	0	176	0	2037		0	91	1	1366	0.999999996	0	20	1	1230	1	0	18	0	997		0	26	1	883	0.999999997
'GPSM2'	1	0	0	83.06861439	0	331	3	6513	0	0.046040516	0	176	0	2037		0	91	1	1366	0.999999996	0	20	0	1231		0	18	2	995	0.999999998	0	26	0	884
'PRODH2'	1	0	0	61.7026619	0	331	3	6513	0	0.046040516	0	176	0	2037		0	91	1	1366	0.999999996	0	20	0	1231		0	18	0	997		0	26	2	882	1
'FCHSD1'	1	0	0	83.06861439	0	331	3	6513	0	0.046040516	0	176	0	2037		0	91	1	1366	0.999999996	0	20	0	1231		0	18	2	995	0.999999998	0	26	0	884
'CORT'	1	0	0	580.5518321	0	331	1	6515	0	0.015346839	0	176	0	2037		0	91	1	1366	0.999999996	0	20	0	1231		0	18	0	997		0	26	0	884
'CDH15'	1	0	0	580.5518321	0	331	1	6515	0	0.015346839	0	176	0	2037		0	91	1	1366	0.999999996	0	20	0	1231		0	18	0	997		0	26	0	884
'CDH19'	1	0	0	148.5966386	0	331	2	6514	0	0.030693677	0	176	0	2037		0	91	1	1366	0.999999996	0	20	0	1231		0	18	1	996	1	0	26	0	884
'PAXBP1'	1	0	0	70.6960867	0	331	3	6513	0	0.046040516	0	176	0	2037		0	91	1	1366	0.999999996	0	20	0	1231		0	18	1	996	1	0	26	1	883	0.999999997
'SUV420H2'	1	0	0	155.7731262	0	331	2	6514	0	0.030693677	0	176	0	2037		0	91	1	1366	0.999999996	0	20	1	1230	1	0	18	0	997		0	26	0	884
'SLC5A9'	1	0	0	70.6960867	0	331	3	6513	0	0.046040516	0	176	0	2037		0	91	1	1366	0.999999996	0	20	0	1231		0	18	1	996	1	0	26	1	883	0.999999997
'SLC5A3'	1	0	0	31.30586227	0	331	6	6510	0	0.092081031	0	176	0	2037		0	91	1	1366	0.999999996	0	20	2	1229	0.999999996	0	18	1	996	1	0	26	2	882	1
'NAPSA'	1	0	0	70.6960867	0	331	3	6513	0	0.046040516	0	176	0	2037		0	91	1	1366	0.999999996	0	20	0	1231		0	18	1	996	1	0	26	1	883	0.999999997
'AZU1'	1	0	0	580.5518321	0	331	1	6515	0	0.015346839	0	176	0	2037		0	91	1	1366	0.999999996	0	20	0	1231		0	18	0	997		0	26	0	884
'FAM220A'	1	0	0	580.5518321	0	331	1	6515	0	0.015346839	0	176	0	2037		0	91	1	1366	0.999999996	0	20	0	1231		0	18	0	997		0	26	0	884
'OR10J1'	1	0	0	580.5518321	0	331	1	6515	0	0.015346839	0	176	0	2037		0	91	1	1366	0.999999996	0	20	0	1231		0	18	0	997		0	26	0	884
'OR10J3'	1	0	0	580.5518321	0	331	1	6515	0	0.015346839	0	176	0	2037		0	91	1	1366	0.999999996	0	20	0	1231		0	18	0	997		0	26	0	884
'C7orf55'	1	0	0	580.5518321	0	331	1	6515	0	0.015346839	0	176	0	2037		0	91	1	1366	0.999999996	0	20	0	1231		0	18	0	997		0	26	0	884
'C7orf43'	1	0	0	72.72267362	0	331	3	6513	0	0.046040516	0	176	0	2037		0	91	1	1366	0.999999996	0	20	1	1230	1	0	18	0	997		0	26	1	883	0.999999997
'SUMF1'	1	0	0	580.5518321	0	331	1	6515	0	0.015346839	0	176	0	2037		0	91	1	1366	0.999999996	0	20	0	1231		0	18	0	997		0	26	0	884
'C7orf49'	1	0	0	580.5518321	0	331	1	6515	0	0.015346839	0	176	0	2037		0	91	1	1366	0.999999996	0	20	0	1231		0	18	0	997		0	26	0	884
'SLC29A2'	1	0	0	51.81360238	0	331	4	6512	0	0.061387354	0	176	0	2037		0	91	1	1366	0.999999996	0	20	1	1230	1	0	18	1	996	1	0	26	1	883	0.999999997
'FSTL4'	1	0	0	148.5966386	0	331	2	6514	0	0.030693677	0	176	0	2037		0	91	1	1366	0.999999996	0	20	0	1231		0	18	1	996	1	0	26	0	884
'OR10G3'	1	0	0	580.5518321	0	331	1	6515	0	0.015346839	0	176	0	2037		0	91	1	1366	0.999999996	0	20	0	1231		0	18	0	997		0	26	0	884
'GATAD2B'	1	0	0	148.5966386	0	331	2	6514	0	0.030693677	0	176	0	2037		0	91	1	1366	0.999999996	0	20	0	1231		0	18	1	996	1	0	26	0	884
'OR10G8'	1	0	0	155.7731262	0	331	2	6514	0	0.030693677	0	176	0	2037		0	91	1	1366	0.999999996	0	20	1	1230	1	0	18	0	997		0	26	0	884
'ZNF692'	1	0	0	118.8771929	0	331	2	6514	0	0.030693677	0	176	0	2037		0	91	1	1366	0.999999996	0	20	0	1231		0	18	0	997		0	26	1	883	0.999999997
'FAM228A'	1	0	0	580.5518321	0	331	1	6515	0	0.015346839	0	176	0	2037		0	91	1	1366	0.999999996	0	20	0	1231		0	18	0	997		0	26	0	884
'MYLK4'	1	0	0	148.5966386	0	331	2	6514	0	0.030693677	0	176	0	2037		0	91	1	1366	0.999999996	0	20	0	1231		0	18	1	996	1	0	26	0	884
'FOXQ1'	1	0	0	580.5518321	0	331	1	6515	0	0.015346839	0	176	0	2037		0	91	1	1366	0.999999996	0	20	0	1231		0	18	0	997		0	26	0	884
'FBRSL1'	1	0	0	83.06861439	0	331	3	6513	0	0.046040516	0	176	0	2037		0	91	1	1366	0.999999996	0	20	0	1231		0	18	2	995	0.999999998	0	26	0	884
'LIX1'	1	0	0	580.5518321	0	331	1	6515	0	0.015346839	0	176	0	2037		0	91	1	1366	0.999999996	0	20	0	1231		0	18	0	997		0	26	0	884
'STK39'	1	0	0	45.65831264	0	331	5	6511	0	0.076734193	0	176	0	2037		0	91	1	1366	0.999999996	0	20	2	1229	0.999999996	0	18	2	995	0.999999998	0	26	0	884
'FOXO4'	1	0	0	58.7131096	0	331	4	6512	0	0.061387354	0	176	0	2037		0	91	1	1366	0.999999996	0	20	1	1230	1	0	18	2	995	0.999999998	0	26	0	884
'ACAT2'	1	0	0	580.5518321	0	331	1	6515	0	0.015346839	0	176	0	2037		0	91	1	1366	0.999999996	0	20	0	1231		0	18	0	997		0	26	0	884
'ACAT1'	1	0	0	118.8771929	0	331	2	6514	0	0.030693677	0	176	0	2037		0	91	1	1366	0.999999996	0	20	0	1231		0	18	0	997		0	26	1	883	0.999999997
'STK35'	1	0	0	148.5966386	0	331	2	6514	0	0.030693677	0	176	0	2037		0	91	1	1366	0.999999996	0	20	0	1231		0	18	1	996	1	0	26	0	884
'E4F1'	1	0	0	70.6960867	0	331	3	6513	0	0.046040516	0	176	0	2037		0	91	1	1366	0.999999996	0	20	0	1231		0	18	1	996	1	0	26	1	883	0.999999997
'CPA5'	1	0	0	118.8771929	0	331	2	6514	0	0.030693677	0	176	0	2037		0	91	1	1366	0.999999996	0	20	0	1231		0	18	0	997		0	26	1	883	0.999999997
'ZNF662'	1	0	0	580.5518321	0	331	1	6515	0	0.015346839	0	176	0	2037		0	91	1	1366	0.999999996	0	20	0	1231		0	18	0	997		0	26	0	884
'SRD5A3'	1	0	0	70.6960867	0	331	3	6513	0	0.046040516	0	176	0	2037		0	91	1	1366	0.999999996	0	20	0	1231		0	18	1	996	1	0	26	1	883	0.999999997
'FOXN4'	1	0	0	580.5518321	0	331	1	6515	0	0.015346839	0	176	0	2037		0	91	1	1366	0.999999996	0	20	0	1231		0	18	0	997		0	26	0	884
'KIAA1755'	1	0	0	28.48516299	0	331	7	6509	0	0.10742787	0	176	0	2037		0	91	1	1366	0.999999996	0	20	0	1231		0	18	5	992	1	0	26	1	883	0.999999997
'STK25'	1	0	0	155.7731262	0	331	2	6514	0	0.030693677	0	176	0	2037		0	91	1	1366	0.999999996	0	20	1	1230	1	0	18	0	997		0	26	0	884
'CELF5'	1	0	0	70.6960867	0	331	3	6513	0	0.046040516	0	176	0	2037		0	91	1	1366	0.999999996	0	20	0	1231		0	18	1	996	1	0	26	1	883	0.999999997
'CELF6'	1	0	0	155.7731262	0	331	2	6514	0	0.030693677	0	176	0	2037		0	91	1	1366	0.999999996	0	20	1	1230	1	0	18	0	997		0	26	0	884
'WISP1'	1	0	0	580.5518321	0	331	1	6515	0	0.015346839	0	176	0	2037		0	91	1	1366	0.999999996	0	20	0	1231		0	18	0	997		0	26	0	884
'FSD1L'	1	0	0	148.5966386	0	331	2	6514	0	0.030693677	0	176	0	2037		0	91	1	1366	0.999999996	0	20	0	1231		0	18	1	996	1	0	26	0	884
'ZNF645'	1	0	0	148.5966386	0	331	2	6514	0	0.030693677	0	176	0	2037		0	91	1	1366	0.999999996	0	20	0	1231		0	18	1	996	1	0	26	0	884
'SLC25A16'	1	0	0	580.5518321	0	331	1	6515	0	0.015346839	0	176	0	2037		0	91	1	1366	0.999999996	0	20	0	1231		0	18	0	997		0	26	0	884
'SNPH'	1	0	0	70.6960867	0	331	3	6513	0	0.046040516	0	176	0	2037		0	91	1	1366	0.999999996	0	20	0	1231		0	18	1	996	1	0	26	1	883	0.999999997
'SLC25A26'	1	0	0	580.5518321	0	331	1	6515	0	0.015346839	0	176	0	2037		0	91	1	1366	0.999999996	0	20	0	1231		0	18	0	997		0	26	0	884
'ZNF627'	1	0	0	580.5518321	0	331	1	6515	0	0.015346839	0	176	0	2037		0	91	1	1366	0.999999996	0	20	0	1231		0	18	0	997		0	26	0	884
'KRTAP6-2'	1	0	0	580.5518321	0	331	1	6515	0	0.015346839	0	176	0	2037		0	91	1	1366	0.999999996	0	20	0	1231		0	18	0	997		0	26	0	884
'SLC25A23'	1	0	0	148.5966386	0	331	2	6514	0	0.030693677	0	176	0	2037		0	91	1	1366	0.999999996	0	20	0	1231		0	18	1	996	1	0	26	0	884
'ZNF619'	1	0	0	70.6960867	0	331	3	6513	0	0.046040516	0	176	0	2037		0	91	1	1366	0.999999996	0	20	0	1231		0	18	1	996	1	0	26	1	883	0.999999997
'PVRL2'	1	0	0	83.06861439	0	331	3	6513	0	0.046040516	0	176	0	2037		0	91	1	1366	0.999999996	0	20	0	1231		0	18	2	995	0.999999998	0	26	0	884
'ZDHHC1'	1	0	0	580.5518321	0	331	1	6515	0	0.015346839	0	176	0	2037		0	91	1	1366	0.999999996	0	20	0	1231		0	18	0	997		0	26	0	884
'FNDC8'	1	0	0	36.5502232	0	331	5	6511	0	0.076734193	0	176	0	2037		0	91	1	1366	0.999999996	0	20	0	1231		0	18	2	995	0.999999998	0	26	2	882	1
'GNPAT'	1	0	0	148.5966386	0	331	2	6514	0	0.030693677	0	176	0	2037		0	91	1	1366	0.999999996	0	20	0	1231		0	18	1	996	1	0	26	0	884
'FNDC4'	1	0	0	148.5966386	0	331	2	6514	0	0.030693677	0	176	0	2037		0	91	1	1366	0.999999996	0	20	0	1231		0	18	1	996	1	0	26	0	884
'ZNF713'	1	0	0	118.8771929	0	331	2	6514	0	0.030693677	0	176	0	2037		0	91	1	1366	0.999999996	0	20	0	1231		0	18	0	997		0	26	1	883	0.999999997
'ZNF710'	1	0	0	70.6960867	0	331	3	6513	0	0.046040516	0	176	0	2037		0	91	1	1366	0.999999996	0	20	0	1231		0	18	1	996	1	0	26	1	883	0.999999997
'CTXN2'	1	0	0	580.5518321	0	331	1	6515	0	0.015346839	0	176	0	2037		0	91	1	1366	0.999999996	0	20	0	1231		0	18	0	997		0	26	0	884
'C2orf44'	1	0	0	70.6960867	0	331	3	6513	0	0.046040516	0	176	0	2037		0	91	1	1366	0.999999996	0	20	0	1231		0	18	1	996	1	0	26	1	883	0.999999997
'SNX8'	1	0	0	118.8771929	0	331	2	6514	0	0.030693677	0	176	0	2037		0	91	1	1366	0.999999996	0	20	0	1231		0	18	0	997		0	26	1	883	0.999999997
'RBM10'	1	0	0	84.83512252	0	331	3	6513	0	0.046040516	0	176	0	2037		0	91	1	1366	0.999999996	0	20	1	1230	1	0	18	1	996	1	0	26	0	884
'RBM11'	1	0	0	83.06861439	0	331	3	6513	0	0.046040516	0	176	0	2037		0	91	1	1366	0.999999996	0	20	0	1231		0	18	2	995	0.999999998	0	26	0	884
'FOXF1'	1	0	0	70.6960867	0	331	3	6513	0	0.046040516	0	176	0	2037		0	91	1	1366	0.999999996	0	20	0	1231		0	18	1	996	1	0	26	1	883	0.999999997
'C20orf27'	1	0	0	580.5518321	0	331	1	6515	0	0.015346839	0	176	0	2037		0	91	1	1366	0.999999996	0	20	0	1231		0	18	0	997		0	26	0	884
'COL9A1'	1	0	0	70.6960867	0	331	3	6513	0	0.046040516	0	176	0	2037		0	91	1	1366	0.999999996	0	20	0	1231		0	18	1	996	1	0	26	1	883	0.999999997
'PEMT'	1	0	0	118.8771929	0	331	2	6514	0	0.030693677	0	176	0	2037		0	91	1	1366	0.999999996	0	20	0	1231		0	18	0	997		0	26	1	883	0.999999997
'COL9A3'	1	0	0	26.44086187	0	331	7	6509	0	0.10742787	0	176	0	2037		0	91	1	1366	0.999999996	0	20	0	1231		0	18	4	993	0.999999998	0	26	2	882	1
'INTS6'	1	0	0	83.06861439	0	331	3	6513	0	0.046040516	0	176	0	2037		0	91	1	1366	0.999999996	0	20	0	1231		0	18	2	995	0.999999998	0	26	0	884
'RCOR2'	1	0	0	83.06861439	0	331	3	6513	0	0.046040516	0	176	0	2037		0	91	1	1366	0.999999996	0	20	0	1231		0	18	2	995	0.999999998	0	26	0	884
'GLIPR1L2'	1	0	0	155.7731262	0	331	2	6514	0	0.030693677	0	176	0	2037		0	91	1	1366	0.999999996	0	20	1	1230	1	0	18	0	997		0	26	0	884
'SUV39H2'	1	0	0	148.5966386	0	331	2	6514	0	0.030693677	0	176	0	2037		0	91	1	1366	0.999999996	0	20	0	1231		0	18	1	996	1	0	26	0	884
'MOGAT3'	1	0	0	580.5518321	0	331	1	6515	0	0.015346839	0	176	0	2037		0	91	1	1366	0.999999996	0	20	0	1231		0	18	0	997		0	26	0	884
'CCDC124'	1	0	0	118.8771929	0	331	2	6514	0	0.030693677	0	176	0	2037		0	91	1	1366	0.999999996	0	20	0	1231		0	18	0	997		0	26	1	883	0.999999997
'PEPD'	1	0	0	83.06861439	0	331	3	6513	0	0.046040516	0	176	0	2037		0	91	1	1366	0.999999996	0	20	0	1231		0	18	2	995	0.999999998	0	26	0	884
'DIRC1'	1	0	0	580.5518321	0	331	1	6515	0	0.015346839	0	176	0	2037		0	91	1	1366	0.999999996	0	20	0	1231		0	18	0	997		0	26	0	884
'UTP14A'	1	0	0	148.5966386	0	331	2	6514	0	0.030693677	0	176	0	2037		0	91	1	1366	0.999999996	0	20	0	1231		0	18	1	996	1	0	26	0	884
'RABGAP1'	1	0	0	50.98637636	0	331	4	6512	0	0.061387354	0	176	0	2037		0	91	1	1366	0.999999996	0	20	0	1231		0	18	2	995	0.999999998	0	26	1	883	0.999999997
'CPN2'	1	0	0	61.7026619	0	331	3	6513	0	0.046040516	0	176	0	2037		0	91	1	1366	0.999999996	0	20	0	1231		0	18	0	997		0	26	2	882	1
'CPN1'	1	0	0	41.20014664	0	331	5	6511	0	0.076734193	0	176	0	2037		0	91	1	1366	0.999999996	0	20	2	1229	0.999999996	0	18	1	996	1	0	26	1	883	0.999999997
'MNT'	1	0	0	33.65971102	0	331	5	6511	0	0.076734193	0	176	0	2037		0	91	1	1366	0.999999996	0	20	0	1231		0	18	1	996	1	0	26	3	881	1
'PERP'	1	0	0	148.5966386	0	331	2	6514	0	0.030693677	0	176	0	2037		0	91	1	1366	0.999999996	0	20	0	1231		0	18	1	996	1	0	26	0	884
'MOG'	1	0	0	118.8771929	0	331	2	6514	0	0.030693677	0	176	0	2037		0	91	1	1366	0.999999996	0	20	0	1231		0	18	0	997		0	26	1	883	0.999999997
'PER3'	1	0	0	24.73975125	0	331	7	6509	0	0.10742787	0	176	0	2037		0	91	1	1366	0.999999996	0	20	0	1231		0	18	3	994	0.999999995	0	26	3	881	1
'ESYT3'	1	0	0	148.5966386	0	331	2	6514	0	0.030693677	0	176	0	2037		0	91	1	1366	0.999999996	0	20	0	1231		0	18	1	996	1	0	26	0	884
'KIAA1715'	1	0	0	83.06861439	0	331	3	6513	0	0.046040516	0	176	0	2037		0	91	1	1366	0.999999996	0	20	0	1231		0	18	2	995	0.999999998	0	26	0	884
'DBR1'	1	0	0	580.5518321	0	331	1	6515	0	0.015346839	0	176	0	2037		0	91	1	1366	0.999999996	0	20	0	1231		0	18	0	997		0	26	0	884
'CYP46A1'	1	0	0	41.52065204	0	331	4	6512	0	0.061387354	0	176	0	2037		0	91	1	1366	0.999999996	0	20	0	1231		0	18	0	997		0	26	3	881	1
'CAPN7'	1	0	0	45.68212776	0	331	4	6512	0	0.061387354	0	176	0	2037		0	91	1	1366	0.999999996	0	20	0	1231		0	18	1	996	1	0	26	2	882	1
'DUOXA2'	1	0	0	148.5966386	0	331	2	6514	0	0.030693677	0	176	0	2037		0	91	1	1366	0.999999996	0	20	0	1231		0	18	1	996	1	0	26	0	884
'OSR2'	1	0	0	148.5966386	0	331	2	6514	0	0.030693677	0	176	0	2037		0	91	1	1366	0.999999996	0	20	0	1231		0	18	1	996	1	0	26	0	884
'CCDC158'	1	0	0	50.98637636	0	331	4	6512	0	0.061387354	0	176	0	2037		0	91	1	1366	0.999999996	0	20	0	1231		0	18	2	995	0.999999998	0	26	1	883	0.999999997
'CCDC157'	1	0	0	580.5518321	0	331	1	6515	0	0.015346839	0	176	0	2037		0	91	1	1366	0.999999996	0	20	0	1231		0	18	0	997		0	26	0	884
'MRO'	1	0	0	148.5966386	0	331	2	6514	0	0.030693677	0	176	0	2037		0	91	1	1366	0.999999996	0	20	0	1231		0	18	1	996	1	0	26	0	884
'MSC'	1	0	0	61.7026619	0	331	3	6513	0	0.046040516	0	176	0	2037		0	91	1	1366	0.999999996	0	20	0	1231		0	18	0	997		0	26	2	882	1
'CCDC134'	1	0	0	148.5966386	0	331	2	6514	0	0.030693677	0	176	0	2037		0	91	1	1366	0.999999996	0	20	0	1231		0	18	1	996	1	0	26	0	884
'CCDC136'	1	0	0	580.5518321	0	331	1	6515	0	0.015346839	0	176	0	2037		0	91	1	1366	0.999999996	0	20	0	1231		0	18	0	997		0	26	0	884
'SLC52A3'	1	0	0	155.7731262	0	331	2	6514	0	0.030693677	0	176	0	2037		0	91	1	1366	0.999999996	0	20	1	1230	1	0	18	0	997		0	26	0	884
'LSM14A'	1	0	0	58.7131096	0	331	4	6512	0	0.061387354	0	176	0	2037		0	91	1	1366	0.999999996	0	20	1	1230	1	0	18	2	995	0.999999998	0	26	0	884
'PNLIPRP1'	1	0	0	118.8771929	0	331	2	6514	0	0.030693677	0	176	0	2037		0	91	1	1366	0.999999996	0	20	0	1231		0	18	0	997		0	26	1	883	0.999999997
'ZNF385B'	1	0	0	70.6960867	0	331	3	6513	0	0.046040516	0	176	0	2037		0	91	1	1366	0.999999996	0	20	0	1231		0	18	1	996	1	0	26	1	883	0.999999997
'DYNLT3'	1	0	0	580.5518321	0	331	1	6515	0	0.015346839	0	176	0	2037		0	91	1	1366	0.999999996	0	20	0	1231		0	18	0	997		0	26	0	884
'TCTE3'	1	0	0	580.5518321	0	331	1	6515	0	0.015346839	0	176	0	2037		0	91	1	1366	0.999999996	0	20	0	1231		0	18	0	997		0	26	0	884
'GPCPD1'	1	0	0	580.5518321	0	331	1	6515	0	0.015346839	0	176	0	2037		0	91	1	1366	0.999999996	0	20	0	1231		0	18	0	997		0	26	0	884
'TCTE1'	1	0	0	580.5518321	0	331	1	6515	0	0.015346839	0	176	0	2037		0	91	1	1366	0.999999996	0	20	0	1231		0	18	0	997		0	26	0	884
'TRDN'	1	0	0	148.5966386	0	331	2	6514	0	0.030693677	0	176	0	2037		0	91	1	1366	0.999999996	0	20	0	1231		0	18	1	996	1	0	26	0	884
'NAA35'	1	0	0	148.5966386	0	331	2	6514	0	0.030693677	0	176	0	2037		0	91	1	1366	0.999999996	0	20	0	1231		0	18	1	996	1	0	26	0	884
'RBM20'	1	0	0	36.5502232	0	331	5	6511	0	0.076734193	0	176	0	2037		0	91	1	1366	0.999999996	0	20	0	1231		0	18	2	995	0.999999998	0	26	2	882	1
'DNPEP'	1	0	0	580.5518321	0	331	1	6515	0	0.015346839	0	176	0	2037		0	91	1	1366	0.999999996	0	20	0	1231		0	18	0	997		0	26	0	884
'EPS8L1'	1	0	0	84.83512252	0	331	3	6513	0	0.046040516	0	176	0	2037		0	91	1	1366	0.999999996	0	20	1	1230	1	0	18	1	996	1	0	26	0	884
'KRTAP10-9'	1	0	0	155.7731262	0	331	2	6514	0	0.030693677	0	176	0	2037		0	91	1	1366	0.999999996	0	20	1	1230	1	0	18	0	997		0	26	0	884
'SCIMP'	1	0	0	580.5518321	0	331	1	6515	0	0.015346839	0	176	0	2037		0	91	1	1366	0.999999996	0	20	0	1231		0	18	0	997		0	26	0	884
'GLB1'	1	0	0	70.6960867	0	331	3	6513	0	0.046040516	0	176	0	2037		0	91	1	1366	0.999999996	0	20	0	1231		0	18	1	996	1	0	26	1	883	0.999999997
'BRMS1L'	1	0	0	83.06861439	0	331	3	6513	0	0.046040516	0	176	0	2037		0	91	1	1366	0.999999996	0	20	0	1231		0	18	2	995	0.999999998	0	26	0	884
'RBM45'	1	0	0	118.8771929	0	331	2	6514	0	0.030693677	0	176	0	2037		0	91	1	1366	0.999999996	0	20	0	1231		0	18	0	997		0	26	1	883	0.999999997
'RBM44'	1	0	0	148.5966386	0	331	2	6514	0	0.030693677	0	176	0	2037		0	91	1	1366	0.999999996	0	20	0	1231		0	18	1	996	1	0	26	0	884
'DCAF8'	1	0	0	118.8771929	0	331	2	6514	0	0.030693677	0	176	0	2037		0	91	1	1366	0.999999996	0	20	0	1231		0	18	0	997		0	26	1	883	0.999999997
'CREB3L2'	1	0	0	580.5518321	0	331	1	6515	0	0.015346839	0	176	0	2037		0	91	1	1366	0.999999996	0	20	0	1231		0	18	0	997		0	26	0	884
'PIH1D1'	1	0	0	580.5518321	0	331	1	6515	0	0.015346839	0	176	0	2037		0	91	1	1366	0.999999996	0	20	0	1231		0	18	0	997		0	26	0	884
'NKX2-1'	1	0	0	88.23444191	0	331	3	6513	0	0.046040516	0	176	0	2037		0	91	1	1366	0.999999996	0	20	2	1229	0.999999996	0	18	0	997		0	26	0	884
'WNT10B'	1	0	0	118.8771929	0	331	2	6514	0	0.030693677	0	176	0	2037		0	91	1	1366	0.999999996	0	20	0	1231		0	18	0	997		0	26	1	883	0.999999997
'FZD9'	1	0	0	84.83512252	0	331	3	6513	0	0.046040516	0	176	0	2037		0	91	1	1366	0.999999996	0	20	1	1230	1	0	18	1	996	1	0	26	0	884
'FHDC1'	1	0	0	33.8657966	0	331	6	6510	0	0.092081031	0	176	0	2037		0	91	1	1366	0.999999996	0	20	2	1229	0.999999996	0	18	2	995	0.999999998	0	26	1	883	0.999999997
'PRDX6'	1	0	0	580.5518321	0	331	1	6515	0	0.015346839	0	176	0	2037		0	91	1	1366	0.999999996	0	20	0	1231		0	18	0	997		0	26	0	884
'FIBP'	1	0	0	580.5518321	0	331	1	6515	0	0.015346839	0	176	0	2037		0	91	1	1366	0.999999996	0	20	0	1231		0	18	0	997		0	26	0	884
'CDK10'	1	0	0	70.6960867	0	331	3	6513	0	0.046040516	0	176	0	2037		0	91	1	1366	0.999999996	0	20	0	1231		0	18	1	996	1	0	26	1	883	0.999999997
'SLC6A4'	1	0	0	41.20014664	0	331	5	6511	0	0.076734193	0	176	0	2037		0	91	1	1366	0.999999996	0	20	2	1229	0.999999996	0	18	1	996	1	0	26	1	883	0.999999997
'IMPA2'	1	0	0	580.5518321	0	331	1	6515	0	0.015346839	0	176	0	2037		0	91	1	1366	0.999999996	0	20	0	1231		0	18	0	997		0	26	0	884
'DKFZP761J1410'	1	0	0	118.8771929	0	331	2	6514	0	0.030693677	0	176	0	2037		0	91	1	1366	0.999999996	0	20	0	1231		0	18	0	997		0	26	1	883	0.999999997
'PLCB4'	1	0	0	58.06863034	0	331	4	6512	0	0.061387354	0	176	0	2037		0	91	1	1366	0.999999996	0	20	0	1231		0	18	3	994	0.999999995	0	26	0	884
'TAL1'	1	0	0	580.5518321	0	331	1	6515	0	0.015346839	0	176	0	2037		0	91	1	1366	0.999999996	0	20	0	1231		0	18	0	997		0	26	0	884
'ASAH1'	1	0	0	118.8771929	0	331	2	6514	0	0.030693677	0	176	0	2037		0	91	1	1366	0.999999996	0	20	0	1231		0	18	0	997		0	26	1	883	0.999999997
'GRAMD3'	1	0	0	118.8771929	0	331	2	6514	0	0.030693677	0	176	0	2037		0	91	1	1366	0.999999996	0	20	0	1231		0	18	0	997		0	26	1	883	0.999999997
'TANK'	1	0	0	580.5518321	0	331	1	6515	0	0.015346839	0	176	0	2037		0	91	1	1366	0.999999996	0	20	0	1231		0	18	0	997		0	26	0	884
'GCNT2'	1	0	0	83.06861439	0	331	3	6513	0	0.046040516	0	176	0	2037		0	91	1	1366	0.999999996	0	20	0	1231		0	18	2	995	0.999999998	0	26	0	884
'GCNT4'	1	0	0	580.5518321	0	331	1	6515	0	0.015346839	0	176	0	2037		0	91	1	1366	0.999999996	0	20	0	1231		0	18	0	997		0	26	0	884
'ZNF589'	1	0	0	580.5518321	0	331	1	6515	0	0.015346839	0	176	0	2037		0	91	1	1366	0.999999996	0	20	0	1231		0	18	0	997		0	26	0	884
'ZNF582'	1	0	0	51.81360238	0	331	4	6512	0	0.061387354	0	176	0	2037		0	91	1	1366	0.999999996	0	20	1	1230	1	0	18	1	996	1	0	26	1	883	0.999999997
'ZNF581'	1	0	0	148.5966386	0	331	2	6514	0	0.030693677	0	176	0	2037		0	91	1	1366	0.999999996	0	20	0	1231		0	18	1	996	1	0	26	0	884
'LAPTM5'	1	0	0	580.5518321	0	331	1	6515	0	0.015346839	0	176	0	2037		0	91	1	1366	0.999999996	0	20	0	1231		0	18	0	997		0	26	0	884
'SAAL1'	1	0	0	148.5966386	0	331	2	6514	0	0.030693677	0	176	0	2037		0	91	1	1366	0.999999996	0	20	0	1231		0	18	1	996	1	0	26	0	884
'GUCA2B'	1	0	0	580.5518321	0	331	1	6515	0	0.015346839	0	176	0	2037		0	91	1	1366	0.999999996	0	20	0	1231		0	18	0	997		0	26	0	884
'TTC9C'	1	0	0	580.5518321	0	331	1	6515	0	0.015346839	0	176	0	2037		0	91	1	1366	0.999999996	0	20	0	1231		0	18	0	997		0	26	0	884
'LAMTOR4'	1	0	0	148.5966386	0	331	2	6514	0	0.030693677	0	176	0	2037		0	91	1	1366	0.999999996	0	20	0	1231		0	18	1	996	1	0	26	0	884
'SLC28A1'	1	0	0	148.5966386	0	331	2	6514	0	0.030693677	0	176	0	2037		0	91	1	1366	0.999999996	0	20	0	1231		0	18	1	996	1	0	26	0	884
'CSF3R'	1	0	0	118.8771929	0	331	2	6514	0	0.030693677	0	176	0	2037		0	91	1	1366	0.999999996	0	20	0	1231		0	18	0	997		0	26	1	883	0.999999997
'GUCA1A'	1	0	0	70.6960867	0	331	3	6513	0	0.046040516	0	176	0	2037		0	91	1	1366	0.999999996	0	20	0	1231		0	18	1	996	1	0	26	1	883	0.999999997
'ZNF567'	1	0	0	580.5518321	0	331	1	6515	0	0.015346839	0	176	0	2037		0	91	1	1366	0.999999996	0	20	0	1231		0	18	0	997		0	26	0	884
'PHLDA3'	1	0	0	50.98637636	0	331	4	6512	0	0.061387354	0	176	0	2037		0	91	1	1366	0.999999996	0	20	0	1231		0	18	2	995	0.999999998	0	26	1	883	0.999999997
'ZNF561'	1	0	0	580.5518321	0	331	1	6515	0	0.015346839	0	176	0	2037		0	91	1	1366	0.999999996	0	20	0	1231		0	18	0	997		0	26	0	884
'ZNF558'	1	0	0	148.5966386	0	331	2	6514	0	0.030693677	0	176	0	2037		0	91	1	1366	0.999999996	0	20	0	1231		0	18	1	996	1	0	26	0	884
'ZNF557'	1	0	0	580.5518321	0	331	1	6515	0	0.015346839	0	176	0	2037		0	91	1	1366	0.999999996	0	20	0	1231		0	18	0	997		0	26	0	884
'ZNF554'	1	0	0	118.8771929	0	331	2	6514	0	0.030693677	0	176	0	2037		0	91	1	1366	0.999999996	0	20	0	1231		0	18	0	997		0	26	1	883	0.999999997
'ZNF550'	1	0	0	580.5518321	0	331	1	6515	0	0.015346839	0	176	0	2037		0	91	1	1366	0.999999996	0	20	0	1231		0	18	0	997		0	26	0	884
'NEUROD2'	1	0	0	580.5518321	0	331	1	6515	0	0.015346839	0	176	0	2037		0	91	1	1366	0.999999996	0	20	0	1231		0	18	0	997		0	26	0	884
'NEUROD4'	1	0	0	580.5518321	0	331	1	6515	0	0.015346839	0	176	0	2037		0	91	1	1366	0.999999996	0	20	0	1231		0	18	0	997		0	26	0	884
'NDN'	1	0	0	70.6960867	0	331	3	6513	0	0.046040516	0	176	0	2037		0	91	1	1366	0.999999996	0	20	0	1231		0	18	1	996	1	0	26	1	883	0.999999997
'NDP'	1	0	0	580.5518321	0	331	1	6515	0	0.015346839	0	176	0	2037		0	91	1	1366	0.999999996	0	20	0	1231		0	18	0	997		0	26	0	884
'SLC15A4'	1	0	0	148.5966386	0	331	2	6514	0	0.030693677	0	176	0	2037		0	91	1	1366	0.999999996	0	20	0	1231		0	18	1	996	1	0	26	0	884
'ZNF541'	1	0	0	72.72267362	0	331	3	6513	0	0.046040516	0	176	0	2037		0	91	1	1366	0.999999996	0	20	1	1230	1	0	18	0	997		0	26	1	883	0.999999997
'ZNF540'	1	0	0	83.06861439	0	331	3	6513	0	0.046040516	0	176	0	2037		0	91	1	1366	0.999999996	0	20	0	1231		0	18	2	995	0.999999998	0	26	0	884
'GLMN'	1	0	0	148.5966386	0	331	2	6514	0	0.030693677	0	176	0	2037		0	91	1	1366	0.999999996	0	20	0	1231		0	18	1	996	1	0	26	0	884
'SPIRE1'	1	0	0	580.5518321	0	331	1	6515	0	0.015346839	0	176	0	2037		0	91	1	1366	0.999999996	0	20	0	1231		0	18	0	997		0	26	0	884
'KIAA1671'	1	0	0	83.06861439	0	331	3	6513	0	0.046040516	0	176	0	2037		0	91	1	1366	0.999999996	0	20	0	1231		0	18	2	995	0.999999998	0	26	0	884
'ZNF528'	1	0	0	580.5518321	0	331	1	6515	0	0.015346839	0	176	0	2037		0	91	1	1366	0.999999996	0	20	0	1231		0	18	0	997		0	26	0	884
'NGB'	1	0	0	155.7731262	0	331	2	6514	0	0.030693677	0	176	0	2037		0	91	1	1366	0.999999996	0	20	1	1230	1	0	18	0	997		0	26	0	884
'SKOR1'	1	0	0	580.5518321	0	331	1	6515	0	0.015346839	0	176	0	2037		0	91	1	1366	0.999999996	0	20	0	1231		0	18	0	997		0	26	0	884
'RPH3AL'	1	0	0	580.5518321	0	331	1	6515	0	0.015346839	0	176	0	2037		0	91	1	1366	0.999999996	0	20	0	1231		0	18	0	997		0	26	0	884
'IRX6'	1	0	0	148.5966386	0	331	2	6514	0	0.030693677	0	176	0	2037		0	91	1	1366	0.999999996	0	20	0	1231		0	18	1	996	1	0	26	0	884
'KCNJ15'	1	0	0	118.8771929	0	331	2	6514	0	0.030693677	0	176	0	2037		0	91	1	1366	0.999999996	0	20	0	1231		0	18	0	997		0	26	1	883	0.999999997
'SVOPL'	1	0	0	148.5966386	0	331	2	6514	0	0.030693677	0	176	0	2037		0	91	1	1366	0.999999996	0	20	0	1231		0	18	1	996	1	0	26	0	884
'PFKP'	1	0	0	45.68212776	0	331	4	6512	0	0.061387354	0	176	0	2037		0	91	1	1366	0.999999996	0	20	0	1231		0	18	1	996	1	0	26	2	882	1
'METAP2'	1	0	0	580.5518321	0	331	1	6515	0	0.015346839	0	176	0	2037		0	91	1	1366	0.999999996	0	20	0	1231		0	18	0	997		0	26	0	884
'UBAP2L'	1	0	0	70.6960867	0	331	3	6513	0	0.046040516	0	176	0	2037		0	91	1	1366	0.999999996	0	20	0	1231		0	18	1	996	1	0	26	1	883	0.999999997
'GLUL'	1	0	0	580.5518321	0	331	1	6515	0	0.015346839	0	176	0	2037		0	91	1	1366	0.999999996	0	20	0	1231		0	18	0	997		0	26	0	884
'ACSL1'	1	0	0	148.5966386	0	331	2	6514	0	0.030693677	0	176	0	2037		0	91	1	1366	0.999999996	0	20	0	1231		0	18	1	996	1	0	26	0	884
'JMJD7'	1	0	0	118.8771929	0	331	2	6514	0	0.030693677	0	176	0	2037		0	91	1	1366	0.999999996	0	20	0	1231		0	18	0	997		0	26	1	883	0.999999997
'PFN2'	1	0	0	580.5518321	0	331	1	6515	0	0.015346839	0	176	0	2037		0	91	1	1366	0.999999996	0	20	0	1231		0	18	0	997		0	26	0	884
'FIS1'	1	0	0	118.8771929	0	331	2	6514	0	0.030693677	0	176	0	2037		0	91	1	1366	0.999999996	0	20	0	1231		0	18	0	997		0	26	1	883	0.999999997
'SS18L2'	1	0	0	580.5518321	0	331	1	6515	0	0.015346839	0	176	0	2037		0	91	1	1366	0.999999996	0	20	0	1231		0	18	0	997		0	26	0	884
'ERO1LB'	1	0	0	580.5518321	0	331	1	6515	0	0.015346839	0	176	0	2037		0	91	1	1366	0.999999996	0	20	0	1231		0	18	0	997		0	26	0	884
'KRT24'	1	0	0	580.5518321	0	331	1	6515	0	0.015346839	0	176	0	2037		0	91	1	1366	0.999999996	0	20	0	1231		0	18	0	997		0	26	0	884
'C9orf9'	1	0	0	155.7731262	0	331	2	6514	0	0.030693677	0	176	0	2037		0	91	1	1366	0.999999996	0	20	1	1230	1	0	18	0	997		0	26	0	884
'MTERFD2'	1	0	0	580.5518321	0	331	1	6515	0	0.015346839	0	176	0	2037		0	91	1	1366	0.999999996	0	20	0	1231		0	18	0	997		0	26	0	884
'TOMM40'	1	0	0	118.8771929	0	331	2	6514	0	0.030693677	0	176	0	2037		0	91	1	1366	0.999999996	0	20	0	1231		0	18	0	997		0	26	1	883	0.999999997
'NPY'	1	0	0	580.5518321	0	331	1	6515	0	0.015346839	0	176	0	2037		0	91	1	1366	0.999999996	0	20	0	1231		0	18	0	997		0	26	0	884
'KRT18'	1	0	0	148.5966386	0	331	2	6514	0	0.030693677	0	176	0	2037		0	91	1	1366	0.999999996	0	20	0	1231		0	18	1	996	1	0	26	0	884
'KRT15'	1	0	0	36.5502232	0	331	5	6511	0	0.076734193	0	176	0	2037		0	91	1	1366	0.999999996	0	20	0	1231		0	18	2	995	0.999999998	0	26	2	882	1
'NEUROG3'	1	0	0	580.5518321	0	331	1	6515	0	0.015346839	0	176	0	2037		0	91	1	1366	0.999999996	0	20	0	1231		0	18	0	997		0	26	0	884
'CDK5R1'	1	0	0	83.06861439	0	331	3	6513	0	0.046040516	0	176	0	2037		0	91	1	1366	0.999999996	0	20	0	1231		0	18	2	995	0.999999998	0	26	0	884
'NUCKS1'	1	0	0	148.5966386	0	331	2	6514	0	0.030693677	0	176	0	2037		0	91	1	1366	0.999999996	0	20	0	1231		0	18	1	996	1	0	26	0	884
'TOMM22'	1	0	0	58.7131096	0	331	4	6512	0	0.061387354	0	176	0	2037		0	91	1	1366	0.999999996	0	20	1	1230	1	0	18	2	995	0.999999998	0	26	0	884
'CMTR1'	1	0	0	83.06861439	0	331	3	6513	0	0.046040516	0	176	0	2037		0	91	1	1366	0.999999996	0	20	0	1231		0	18	2	995	0.999999998	0	26	0	884
'CA14'	1	0	0	580.5518321	0	331	1	6515	0	0.015346839	0	176	0	2037		0	91	1	1366	0.999999996	0	20	0	1231		0	18	0	997		0	26	0	884
'KRT77'	1	0	0	50.98637636	0	331	4	6512	0	0.061387354	0	176	0	2037		0	91	1	1366	0.999999996	0	20	0	1231		0	18	2	995	0.999999998	0	26	1	883	0.999999997
'TRNT1'	1	0	0	83.06861439	0	331	3	6513	0	0.046040516	0	176	0	2037		0	91	1	1366	0.999999996	0	20	0	1231		0	18	2	995	0.999999998	0	26	0	884
'KRT75'	1	0	0	148.5966386	0	331	2	6514	0	0.030693677	0	176	0	2037		0	91	1	1366	0.999999996	0	20	0	1231		0	18	1	996	1	0	26	0	884
'KRT73'	1	0	0	31.30255765	0	331	5	6511	0	0.076734193	0	176	0	2037		0	91	1	1366	0.999999996	0	20	0	1231		0	18	0	997		0	26	4	880	0.999999998
'CD300E'	1	0	0	118.8771929	0	331	2	6514	0	0.030693677	0	176	0	2037		0	91	1	1366	0.999999996	0	20	0	1231		0	18	0	997		0	26	1	883	0.999999997
'RAI14'	1	0	0	70.6960867	0	331	3	6513	0	0.046040516	0	176	0	2037		0	91	1	1366	0.999999996	0	20	0	1231		0	18	1	996	1	0	26	1	883	0.999999997
'NTS'	1	0	0	118.8771929	0	331	2	6514	0	0.030693677	0	176	0	2037		0	91	1	1366	0.999999996	0	20	0	1231		0	18	0	997		0	26	1	883	0.999999997
'OTX1'	1	0	0	83.06861439	0	331	3	6513	0	0.046040516	0	176	0	2037		0	91	1	1366	0.999999996	0	20	0	1231		0	18	2	995	0.999999998	0	26	0	884
'ENKD1'	1	0	0	83.06861439	0	331	3	6513	0	0.046040516	0	176	0	2037		0	91	1	1366	0.999999996	0	20	0	1231		0	18	2	995	0.999999998	0	26	0	884
'BTNL3'	1	0	0	580.5518321	0	331	1	6515	0	0.015346839	0	176	0	2037		0	91	1	1366	0.999999996	0	20	0	1231		0	18	0	997		0	26	0	884
'MRGBP'	1	0	0	118.8771929	0	331	2	6514	0	0.030693677	0	176	0	2037		0	91	1	1366	0.999999996	0	20	0	1231		0	18	0	997		0	26	1	883	0.999999997
'LMOD2'	1	0	0	118.8771929	0	331	2	6514	0	0.030693677	0	176	0	2037		0	91	1	1366	0.999999996	0	20	0	1231		0	18	0	997		0	26	1	883	0.999999997
'PLCZ1'	1	0	0	148.5966386	0	331	2	6514	0	0.030693677	0	176	0	2037		0	91	1	1366	0.999999996	0	20	0	1231		0	18	1	996	1	0	26	0	884
'CA5A'	1	0	0	580.5518321	0	331	1	6515	0	0.015346839	0	176	0	2037		0	91	1	1366	0.999999996	0	20	0	1231		0	18	0	997		0	26	0	884
'SENP8'	1	0	0	118.8771929	0	331	2	6514	0	0.030693677	0	176	0	2037		0	91	1	1366	0.999999996	0	20	0	1231		0	18	0	997		0	26	1	883	0.999999997
'OR10Q1'	1	0	0	580.5518321	0	331	1	6515	0	0.015346839	0	176	0	2037		0	91	1	1366	0.999999996	0	20	0	1231		0	18	0	997		0	26	0	884
'SENP2'	1	0	0	70.6960867	0	331	3	6513	0	0.046040516	0	176	0	2037		0	91	1	1366	0.999999996	0	20	0	1231		0	18	1	996	1	0	26	1	883	0.999999997
'EGFL8'	1	0	0	580.5518321	0	331	1	6515	0	0.015346839	0	176	0	2037		0	91	1	1366	0.999999996	0	20	0	1231		0	18	0	997		0	26	0	884
'SPG7'	1	0	0	70.6960867	0	331	3	6513	0	0.046040516	0	176	0	2037		0	91	1	1366	0.999999996	0	20	0	1231		0	18	1	996	1	0	26	1	883	0.999999997
'GMDS'	1	0	0	580.5518321	0	331	1	6515	0	0.015346839	0	176	0	2037		0	91	1	1366	0.999999996	0	20	0	1231		0	18	0	997		0	26	0	884
'TSHR'	1	0	0	148.5966386	0	331	2	6514	0	0.030693677	0	176	0	2037		0	91	1	1366	0.999999996	0	20	0	1231		0	18	1	996	1	0	26	0	884
'SLC4A1AP'	1	0	0	70.6960867	0	331	3	6513	0	0.046040516	0	176	0	2037		0	91	1	1366	0.999999996	0	20	0	1231		0	18	1	996	1	0	26	1	883	0.999999997
'RAVER2'	1	0	0	70.6960867	0	331	3	6513	0	0.046040516	0	176	0	2037		0	91	1	1366	0.999999996	0	20	0	1231		0	18	1	996	1	0	26	1	883	0.999999997
'AKT1'	1	0	0	118.8771929	0	331	2	6514	0	0.030693677	0	176	0	2037		0	91	1	1366	0.999999996	0	20	0	1231		0	18	0	997		0	26	1	883	0.999999997
'MLYCD'	1	0	0	148.5966386	0	331	2	6514	0	0.030693677	0	176	0	2037		0	91	1	1366	0.999999996	0	20	0	1231		0	18	1	996	1	0	26	0	884
'MNX1'	1	0	0	41.52065204	0	331	4	6512	0	0.061387354	0	176	0	2037		0	91	1	1366	0.999999996	0	20	0	1231		0	18	0	997		0	26	3	881	1
'TSTD2'	1	0	0	88.23444191	0	331	3	6513	0	0.046040516	0	176	0	2037		0	91	1	1366	0.999999996	0	20	2	1229	0.999999996	0	18	0	997		0	26	0	884
'ISL2'	1	0	0	580.5518321	0	331	1	6515	0	0.015346839	0	176	0	2037		0	91	1	1366	0.999999996	0	20	0	1231		0	18	0	997		0	26	0	884
'RNF219'	1	0	0	580.5518321	0	331	1	6515	0	0.015346839	0	176	0	2037		0	91	1	1366	0.999999996	0	20	0	1231		0	18	0	997		0	26	0	884
'PLA2G3'	1	0	0	83.06861439	0	331	3	6513	0	0.046040516	0	176	0	2037		0	91	1	1366	0.999999996	0	20	0	1231		0	18	2	995	0.999999998	0	26	0	884
'RHOT1'	1	0	0	148.5966386	0	331	2	6514	0	0.030693677	0	176	0	2037		0	91	1	1366	0.999999996	0	20	0	1231		0	18	1	996	1	0	26	0	884
'IL31RA'	1	0	0	580.5518321	0	331	1	6515	0	0.015346839	0	176	0	2037		0	91	1	1366	0.999999996	0	20	0	1231		0	18	0	997		0	26	0	884
'NR2F2'	1	0	0	118.8771929	0	331	2	6514	0	0.030693677	0	176	0	2037		0	91	1	1366	0.999999996	0	20	0	1231		0	18	0	997		0	26	1	883	0.999999997
'TREML1'	1	0	0	61.7026619	0	331	3	6513	0	0.046040516	0	176	0	2037		0	91	1	1366	0.999999996	0	20	0	1231		0	18	0	997		0	26	2	882	1
'PEAR1'	1	0	0	72.72267362	0	331	3	6513	0	0.046040516	0	176	0	2037		0	91	1	1366	0.999999996	0	20	1	1230	1	0	18	0	997		0	26	1	883	0.999999997
'ARHGAP6'	1	0	0	580.5518321	0	331	1	6515	0	0.015346839	0	176	0	2037		0	91	1	1366	0.999999996	0	20	0	1231		0	18	0	997		0	26	0	884
'MED18'	1	0	0	148.5966386	0	331	2	6514	0	0.030693677	0	176	0	2037		0	91	1	1366	0.999999996	0	20	0	1231		0	18	1	996	1	0	26	0	884
'OSBPL10'	1	0	0	50.98637636	0	331	4	6512	0	0.061387354	0	176	0	2037		0	91	1	1366	0.999999996	0	20	0	1231		0	18	2	995	0.999999998	0	26	1	883	0.999999997
'DLGAP4'	1	0	0	148.5966386	0	331	2	6514	0	0.030693677	0	176	0	2037		0	91	1	1366	0.999999996	0	20	0	1231		0	18	1	996	1	0	26	0	884
'ZNF485'	1	0	0	70.6960867	0	331	3	6513	0	0.046040516	0	176	0	2037		0	91	1	1366	0.999999996	0	20	0	1231		0	18	1	996	1	0	26	1	883	0.999999997
'WNT9B'	1	0	0	83.06861439	0	331	3	6513	0	0.046040516	0	176	0	2037		0	91	1	1366	0.999999996	0	20	0	1231		0	18	2	995	0.999999998	0	26	0	884
'RAB3IL1'	1	0	0	580.5518321	0	331	1	6515	0	0.015346839	0	176	0	2037		0	91	1	1366	0.999999996	0	20	0	1231		0	18	0	997		0	26	0	884
'SLC39A12'	1	0	0	580.5518321	0	331	1	6515	0	0.015346839	0	176	0	2037		0	91	1	1366	0.999999996	0	20	0	1231		0	18	0	997		0	26	0	884
'JOSD2'	1	0	0	580.5518321	0	331	1	6515	0	0.015346839	0	176	0	2037		0	91	1	1366	0.999999996	0	20	0	1231		0	18	0	997		0	26	0	884
'MED21'	1	0	0	580.5518321	0	331	1	6515	0	0.015346839	0	176	0	2037		0	91	1	1366	0.999999996	0	20	0	1231		0	18	0	997		0	26	0	884
'PPARD'	1	0	0	118.8771929	0	331	2	6514	0	0.030693677	0	176	0	2037		0	91	1	1366	0.999999996	0	20	0	1231		0	18	0	997		0	26	1	883	0.999999997
'CRB2'	1	0	0	58.06863034	0	331	4	6512	0	0.061387354	0	176	0	2037		0	91	1	1366	0.999999996	0	20	0	1231		0	18	3	994	0.999999995	0	26	0	884
'ZNF471'	1	0	0	70.6960867	0	331	3	6513	0	0.046040516	0	176	0	2037		0	91	1	1366	0.999999996	0	20	0	1231		0	18	1	996	1	0	26	1	883	0.999999997
'TSR3'	1	0	0	580.5518321	0	331	1	6515	0	0.015346839	0	176	0	2037		0	91	1	1366	0.999999996	0	20	0	1231		0	18	0	997		0	26	0	884
'NEURL1B'	1	0	0	118.8771929	0	331	2	6514	0	0.030693677	0	176	0	2037		0	91	1	1366	0.999999996	0	20	0	1231		0	18	0	997		0	26	1	883	0.999999997
'SPP1'	1	0	0	148.5966386	0	331	2	6514	0	0.030693677	0	176	0	2037		0	91	1	1366	0.999999996	0	20	0	1231		0	18	1	996	1	0	26	0	884
'COL3A1'	1	0	0	84.83512252	0	331	3	6513	0	0.046040516	0	176	0	2037		0	91	1	1366	0.999999996	0	20	1	1230	1	0	18	1	996	1	0	26	0	884
'REG1B'	1	0	0	580.5518321	0	331	1	6515	0	0.015346839	0	176	0	2037		0	91	1	1366	0.999999996	0	20	0	1231		0	18	0	997		0	26	0	884
'NAB2'	1	0	0	50.98637636	0	331	4	6512	0	0.061387354	0	176	0	2037		0	91	1	1366	0.999999996	0	20	0	1231		0	18	2	995	0.999999998	0	26	1	883	0.999999997
'ZNF441'	1	0	0	148.5966386	0	331	2	6514	0	0.030693677	0	176	0	2037		0	91	1	1366	0.999999996	0	20	0	1231		0	18	1	996	1	0	26	0	884
'IST1'	1	0	0	83.06861439	0	331	3	6513	0	0.046040516	0	176	0	2037		0	91	1	1366	0.999999996	0	20	0	1231		0	18	2	995	0.999999998	0	26	0	884
'GMNC'	1	0	0	61.7026619	0	331	3	6513	0	0.046040516	0	176	0	2037		0	91	1	1366	0.999999996	0	20	0	1231		0	18	0	997		0	26	2	882	1
'ZNF431'	1	0	0	84.83512252	0	331	3	6513	0	0.046040516	0	176	0	2037		0	91	1	1366	0.999999996	0	20	1	1230	1	0	18	1	996	1	0	26	0	884
'INO80C'	1	0	0	580.5518321	0	331	1	6515	0	0.015346839	0	176	0	2037		0	91	1	1366	0.999999996	0	20	0	1231		0	18	0	997		0	26	0	884
'TXNDC9'	1	0	0	580.5518321	0	331	1	6515	0	0.015346839	0	176	0	2037		0	91	1	1366	0.999999996	0	20	0	1231		0	18	0	997		0	26	0	884
'KHDRBS3'	1	0	0	70.6960867	0	331	3	6513	0	0.046040516	0	176	0	2037		0	91	1	1366	0.999999996	0	20	0	1231		0	18	1	996	1	0	26	1	883	0.999999997
'GMPS'	1	0	0	148.5966386	0	331	2	6514	0	0.030693677	0	176	0	2037		0	91	1	1366	0.999999996	0	20	0	1231		0	18	1	996	1	0	26	0	884
'SPATA2'	1	0	0	51.81360238	0	331	4	6512	0	0.061387354	0	176	0	2037		0	91	1	1366	0.999999996	0	20	1	1230	1	0	18	1	996	1	0	26	1	883	0.999999997
'SPATA7'	1	0	0	580.5518321	0	331	1	6515	0	0.015346839	0	176	0	2037		0	91	1	1366	0.999999996	0	20	0	1231		0	18	0	997		0	26	0	884
'HNRNPDL'	1	0	0	148.5966386	0	331	2	6514	0	0.030693677	0	176	0	2037		0	91	1	1366	0.999999996	0	20	0	1231		0	18	1	996	1	0	26	0	884
'SMYD2'	1	0	0	580.5518321	0	331	1	6515	0	0.015346839	0	176	0	2037		0	91	1	1366	0.999999996	0	20	0	1231		0	18	0	997		0	26	0	884
'PGK1'	1	0	0	580.5518321	0	331	1	6515	0	0.015346839	0	176	0	2037		0	91	1	1366	0.999999996	0	20	0	1231		0	18	0	997		0	26	0	884
'NAE1'	1	0	0	148.5966386	0	331	2	6514	0	0.030693677	0	176	0	2037		0	91	1	1366	0.999999996	0	20	0	1231		0	18	1	996	1	0	26	0	884
'ZNF420'	1	0	0	580.5518321	0	331	1	6515	0	0.015346839	0	176	0	2037		0	91	1	1366	0.999999996	0	20	0	1231		0	18	0	997		0	26	0	884
'TMEM120B'	1	0	0	83.06861439	0	331	3	6513	0	0.046040516	0	176	0	2037		0	91	1	1366	0.999999996	0	20	0	1231		0	18	2	995	0.999999998	0	26	0	884
'BOD1'	1	0	0	148.5966386	0	331	2	6514	0	0.030693677	0	176	0	2037		0	91	1	1366	0.999999996	0	20	0	1231		0	18	1	996	1	0	26	0	884
'HPS3'	1	0	0	61.7026619	0	331	3	6513	0	0.046040516	0	176	0	2037		0	91	1	1366	0.999999996	0	20	0	1231		0	18	0	997		0	26	2	882	1
'IFNW1'	1	0	0	155.7731262	0	331	2	6514	0	0.030693677	0	176	0	2037		0	91	1	1366	0.999999996	0	20	1	1230	1	0	18	0	997		0	26	0	884
'ARPC3'	1	0	0	580.5518321	0	331	1	6515	0	0.015346839	0	176	0	2037		0	91	1	1366	0.999999996	0	20	0	1231		0	18	0	997		0	26	0	884
'ZNF419'	1	0	0	118.8771929	0	331	2	6514	0	0.030693677	0	176	0	2037		0	91	1	1366	0.999999996	0	20	0	1231		0	18	0	997		0	26	1	883	0.999999997
'TBXAS1'	1	0	0	580.5518321	0	331	1	6515	0	0.015346839	0	176	0	2037		0	91	1	1366	0.999999996	0	20	0	1231		0	18	0	997		0	26	0	884
'ZNF416'	1	0	0	118.8771929	0	331	2	6514	0	0.030693677	0	176	0	2037		0	91	1	1366	0.999999996	0	20	0	1231		0	18	0	997		0	26	1	883	0.999999997
'ISY1'	1	0	0	118.8771929	0	331	2	6514	0	0.030693677	0	176	0	2037		0	91	1	1366	0.999999996	0	20	0	1231		0	18	0	997		0	26	1	883	0.999999997
'ITGB8'	1	0	0	118.8771929	0	331	2	6514	0	0.030693677	0	176	0	2037		0	91	1	1366	0.999999996	0	20	0	1231		0	18	0	997		0	26	1	883	0.999999997
'SNAP29'	1	0	0	72.72267362	0	331	3	6513	0	0.046040516	0	176	0	2037		0	91	1	1366	0.999999996	0	20	1	1230	1	0	18	0	997		0	26	1	883	0.999999997
'AHSA1'	1	0	0	70.6960867	0	331	3	6513	0	0.046040516	0	176	0	2037		0	91	1	1366	0.999999996	0	20	0	1231		0	18	1	996	1	0	26	1	883	0.999999997
'ACTR8'	1	0	0	83.06861439	0	331	3	6513	0	0.046040516	0	176	0	2037		0	91	1	1366	0.999999996	0	20	0	1231		0	18	2	995	0.999999998	0	26	0	884
'ITGA6'	1	0	0	70.6960867	0	331	3	6513	0	0.046040516	0	176	0	2037		0	91	1	1366	0.999999996	0	20	0	1231		0	18	1	996	1	0	26	1	883	0.999999997
'NAF1'	1	0	0	83.06861439	0	331	3	6513	0	0.046040516	0	176	0	2037		0	91	1	1366	0.999999996	0	20	0	1231		0	18	2	995	0.999999998	0	26	0	884
'GTPBP10'	1	0	0	580.5518321	0	331	1	6515	0	0.015346839	0	176	0	2037		0	91	1	1366	0.999999996	0	20	0	1231		0	18	0	997		0	26	0	884
'PHKG1'	1	0	0	51.81360238	0	331	4	6512	0	0.061387354	0	176	0	2037		0	91	1	1366	0.999999996	0	20	1	1230	1	0	18	1	996	1	0	26	1	883	0.999999997
'ZNRF4'	1	0	0	580.5518321	0	331	1	6515	0	0.015346839	0	176	0	2037		0	91	1	1366	0.999999996	0	20	0	1231		0	18	0	997		0	26	0	884
'CPNE8'	1	0	0	148.5966386	0	331	2	6514	0	0.030693677	0	176	0	2037		0	91	1	1366	0.999999996	0	20	0	1231		0	18	1	996	1	0	26	0	884
'LDLRAD3'	1	0	0	70.6960867	0	331	3	6513	0	0.046040516	0	176	0	2037		0	91	1	1366	0.999999996	0	20	0	1231		0	18	1	996	1	0	26	1	883	0.999999997
'HERC3'	1	0	0	118.8771929	0	331	2	6514	0	0.030693677	0	176	0	2037		0	91	1	1366	0.999999996	0	20	0	1231		0	18	0	997		0	26	1	883	0.999999997
'SPZ1'	1	0	0	148.5966386	0	331	2	6514	0	0.030693677	0	176	0	2037		0	91	1	1366	0.999999996	0	20	0	1231		0	18	1	996	1	0	26	0	884
'OPHN1'	1	0	0	44.77953112	0	331	5	6511	0	0.076734193	0	176	0	2037		0	91	1	1366	0.999999996	0	20	0	1231		0	18	4	993	0.999999998	0	26	0	884
'CCDC96'	1	0	0	84.83512252	0	331	3	6513	0	0.046040516	0	176	0	2037		0	91	1	1366	0.999999996	0	20	1	1230	1	0	18	1	996	1	0	26	0	884
'CCDC86'	1	0	0	148.5966386	0	331	2	6514	0	0.030693677	0	176	0	2037		0	91	1	1366	0.999999996	0	20	0	1231		0	18	1	996	1	0	26	0	884
'CCDC83'	1	0	0	148.5966386	0	331	2	6514	0	0.030693677	0	176	0	2037		0	91	1	1366	0.999999996	0	20	0	1231		0	18	1	996	1	0	26	0	884
'PXT1'	1	0	0	580.5518321	0	331	1	6515	0	0.015346839	0	176	0	2037		0	91	1	1366	0.999999996	0	20	0	1231		0	18	0	997		0	26	0	884
'SMARCA1'	1	0	0	70.6960867	0	331	3	6513	0	0.046040516	0	176	0	2037		0	91	1	1366	0.999999996	0	20	0	1231		0	18	1	996	1	0	26	1	883	0.999999997
'SMARCA2'	1	0	0	84.83512252	0	331	3	6513	0	0.046040516	0	176	0	2037		0	91	1	1366	0.999999996	0	20	1	1230	1	0	18	1	996	1	0	26	0	884
'CRNN'	1	0	0	148.5966386	0	331	2	6514	0	0.030693677	0	176	0	2037		0	91	1	1366	0.999999996	0	20	0	1231		0	18	1	996	1	0	26	0	884
'GNRH1'	1	0	0	148.5966386	0	331	2	6514	0	0.030693677	0	176	0	2037		0	91	1	1366	0.999999996	0	20	0	1231		0	18	1	996	1	0	26	0	884
'CSRNP1'	1	0	0	118.8771929	0	331	2	6514	0	0.030693677	0	176	0	2037		0	91	1	1366	0.999999996	0	20	0	1231		0	18	0	997		0	26	1	883	0.999999997
'ICA1'	1	0	0	155.7731262	0	331	2	6514	0	0.030693677	0	176	0	2037		0	91	1	1366	0.999999996	0	20	1	1230	1	0	18	0	997		0	26	0	884
'MIS18BP1'	1	0	0	70.6960867	0	331	3	6513	0	0.046040516	0	176	0	2037		0	91	1	1366	0.999999996	0	20	0	1231		0	18	1	996	1	0	26	1	883	0.999999997
'CAMP'	1	0	0	70.6960867	0	331	3	6513	0	0.046040516	0	176	0	2037		0	91	1	1366	0.999999996	0	20	0	1231		0	18	1	996	1	0	26	1	883	0.999999997
'SLC32A1'	1	0	0	83.06861439	0	331	3	6513	0	0.046040516	0	176	0	2037		0	91	1	1366	0.999999996	0	20	0	1231		0	18	2	995	0.999999998	0	26	0	884
'SFTPC'	1	0	0	83.06861439	0	331	3	6513	0	0.046040516	0	176	0	2037		0	91	1	1366	0.999999996	0	20	0	1231		0	18	2	995	0.999999998	0	26	0	884
'DEPDC7'	1	0	0	61.7026619	0	331	3	6513	0	0.046040516	0	176	0	2037		0	91	1	1366	0.999999996	0	20	0	1231		0	18	0	997		0	26	2	882	1
'MFGE8'	1	0	0	83.06861439	0	331	3	6513	0	0.046040516	0	176	0	2037		0	91	1	1366	0.999999996	0	20	0	1231		0	18	2	995	0.999999998	0	26	0	884
'GNAI2'	1	0	0	580.5518321	0	331	1	6515	0	0.015346839	0	176	0	2037		0	91	1	1366	0.999999996	0	20	0	1231		0	18	0	997		0	26	0	884
'HSD17B1'	1	0	0	580.5518321	0	331	1	6515	0	0.015346839	0	176	0	2037		0	91	1	1366	0.999999996	0	20	0	1231		0	18	0	997		0	26	0	884
'BCL2L2-PABPN1'	1	0	0	580.5518321	0	331	1	6515	0	0.015346839	0	176	0	2037		0	91	1	1366	0.999999996	0	20	0	1231		0	18	0	997		0	26	0	884
'OR51M1'	1	0	0	50.98637636	0	331	4	6512	0	0.061387354	0	176	0	2037		0	91	1	1366	0.999999996	0	20	0	1231		0	18	2	995	0.999999998	0	26	1	883	0.999999997
'TCAP'	1	0	0	580.5518321	0	331	1	6515	0	0.015346839	0	176	0	2037		0	91	1	1366	0.999999996	0	20	0	1231		0	18	0	997		0	26	0	884
'OTUD4'	1	0	0	580.5518321	0	331	1	6515	0	0.015346839	0	176	0	2037		0	91	1	1366	0.999999996	0	20	0	1231		0	18	0	997		0	26	0	884
'PEBP1'	1	0	0	118.8771929	0	331	2	6514	0	0.030693677	0	176	0	2037		0	91	1	1366	0.999999996	0	20	0	1231		0	18	0	997		0	26	1	883	0.999999997
'YARS2'	1	0	0	70.6960867	0	331	3	6513	0	0.046040516	0	176	0	2037		0	91	1	1366	0.999999996	0	20	0	1231		0	18	1	996	1	0	26	1	883	0.999999997
'TBC1D31'	1	0	0	580.5518321	0	331	1	6515	0	0.015346839	0	176	0	2037		0	91	1	1366	0.999999996	0	20	0	1231		0	18	0	997		0	26	0	884
'CDKAL1'	1	0	0	580.5518321	0	331	1	6515	0	0.015346839	0	176	0	2037		0	91	1	1366	0.999999996	0	20	0	1231		0	18	0	997		0	26	0	884
'WDFY1'	1	0	0	118.8771929	0	331	2	6514	0	0.030693677	0	176	0	2037		0	91	1	1366	0.999999996	0	20	0	1231		0	18	0	997		0	26	1	883	0.999999997
'TSNARE1'	1	0	0	118.8771929	0	331	2	6514	0	0.030693677	0	176	0	2037		0	91	1	1366	0.999999996	0	20	0	1231		0	18	0	997		0	26	1	883	0.999999997
'WDFY2'	1	0	0	118.8771929	0	331	2	6514	0	0.030693677	0	176	0	2037		0	91	1	1366	0.999999996	0	20	0	1231		0	18	0	997		0	26	1	883	0.999999997
'TBC1D26'	1	0	0	580.5518321	0	331	1	6515	0	0.015346839	0	176	0	2037		0	91	1	1366	0.999999996	0	20	0	1231		0	18	0	997		0	26	0	884
'DIABLO'	1	0	0	148.5966386	0	331	2	6514	0	0.030693677	0	176	0	2037		0	91	1	1366	0.999999996	0	20	0	1231		0	18	1	996	1	0	26	0	884
'CAV2'	1	0	0	580.5518321	0	331	1	6515	0	0.015346839	0	176	0	2037		0	91	1	1366	0.999999996	0	20	0	1231		0	18	0	997		0	26	0	884
'VIL1'	1	0	0	83.06861439	0	331	3	6513	0	0.046040516	0	176	0	2037		0	91	1	1366	0.999999996	0	20	0	1231		0	18	2	995	0.999999998	0	26	0	884
'UBXN11'	1	0	0	70.6960867	0	331	3	6513	0	0.046040516	0	176	0	2037		0	91	1	1366	0.999999996	0	20	0	1231		0	18	1	996	1	0	26	1	883	0.999999997
'GNAS'	1	0	0	580.5518321	0	331	1	6515	0	0.015346839	0	176	0	2037		0	91	1	1366	0.999999996	0	20	0	1231		0	18	0	997		0	26	0	884
'PYROXD2'	1	0	0	148.5966386	0	331	2	6514	0	0.030693677	0	176	0	2037		0	91	1	1366	0.999999996	0	20	0	1231		0	18	1	996	1	0	26	0	884
'DYRK3'	1	0	0	50.98637636	0	331	4	6512	0	0.061387354	0	176	0	2037		0	91	1	1366	0.999999996	0	20	0	1231		0	18	2	995	0.999999998	0	26	1	883	0.999999997
'RND3'	1	0	0	148.5966386	0	331	2	6514	0	0.030693677	0	176	0	2037		0	91	1	1366	0.999999996	0	20	0	1231		0	18	1	996	1	0	26	0	884
'CABIN1'	1	0	0	70.6960867	0	331	3	6513	0	0.046040516	0	176	0	2037		0	91	1	1366	0.999999996	0	20	0	1231		0	18	1	996	1	0	26	1	883	0.999999997
'MYO18B'	1	0	0	148.5966386	0	331	2	6514	0	0.030693677	0	176	0	2037		0	91	1	1366	0.999999996	0	20	0	1231		0	18	1	996	1	0	26	0	884
'PDPK1'	1	0	0	70.6960867	0	331	3	6513	0	0.046040516	0	176	0	2037		0	91	1	1366	0.999999996	0	20	0	1231		0	18	1	996	1	0	26	1	883	0.999999997
'TTI1'	1	0	0	83.06861439	0	331	3	6513	0	0.046040516	0	176	0	2037		0	91	1	1366	0.999999996	0	20	0	1231		0	18	2	995	0.999999998	0	26	0	884
'MYOD1'	1	0	0	70.6960867	0	331	3	6513	0	0.046040516	0	176	0	2037		0	91	1	1366	0.999999996	0	20	0	1231		0	18	1	996	1	0	26	1	883	0.999999997
'GNB1L'	1	0	0	148.5966386	0	331	2	6514	0	0.030693677	0	176	0	2037		0	91	1	1366	0.999999996	0	20	0	1231		0	18	1	996	1	0	26	0	884
'CARKD'	1	0	0	70.6960867	0	331	3	6513	0	0.046040516	0	176	0	2037		0	91	1	1366	0.999999996	0	20	0	1231		0	18	1	996	1	0	26	1	883	0.999999997
'DNAH7'	1	0	0	155.7731262	0	331	2	6514	0	0.030693677	0	176	0	2037		0	91	1	1366	0.999999996	0	20	1	1230	1	0	18	0	997		0	26	0	884
'ASAP3'	1	0	0	118.8771929	0	331	2	6514	0	0.030693677	0	176	0	2037		0	91	1	1366	0.999999996	0	20	0	1231		0	18	0	997		0	26	1	883	0.999999997
'FTHL17'	1	0	0	148.5966386	0	331	2	6514	0	0.030693677	0	176	0	2037		0	91	1	1366	0.999999996	0	20	0	1231		0	18	1	996	1	0	26	0	884
'ASB15'	1	0	0	580.5518321	0	331	1	6515	0	0.015346839	0	176	0	2037		0	91	1	1366	0.999999996	0	20	0	1231		0	18	0	997		0	26	0	884
'GNG2'	1	0	0	70.6960867	0	331	3	6513	0	0.046040516	0	176	0	2037		0	91	1	1366	0.999999996	0	20	0	1231		0	18	1	996	1	0	26	1	883	0.999999997
'FAM155B'	1	0	0	61.7026619	0	331	3	6513	0	0.046040516	0	176	0	2037		0	91	1	1366	0.999999996	0	20	0	1231		0	18	0	997		0	26	2	882	1
'ACTC1'	1	0	0	40.53071944	0	331	5	6511	0	0.076734193	0	176	0	2037		0	91	1	1366	0.999999996	0	20	1	1230	1	0	18	2	995	0.999999998	0	26	1	883	0.999999997
'GPATCH4'	1	0	0	118.8771929	0	331	2	6514	0	0.030693677	0	176	0	2037		0	91	1	1366	0.999999996	0	20	0	1231		0	18	0	997		0	26	1	883	0.999999997
'ADARB1'	1	0	0	148.5966386	0	331	2	6514	0	0.030693677	0	176	0	2037		0	91	1	1366	0.999999996	0	20	0	1231		0	18	1	996	1	0	26	0	884
'COL23A1'	1	0	0	50.98637636	0	331	4	6512	0	0.061387354	0	176	0	2037		0	91	1	1366	0.999999996	0	20	0	1231		0	18	2	995	0.999999998	0	26	1	883	0.999999997
'ZNF398'	1	0	0	70.6960867	0	331	3	6513	0	0.046040516	0	176	0	2037		0	91	1	1366	0.999999996	0	20	0	1231		0	18	1	996	1	0	26	1	883	0.999999997
'CEP72'	1	0	0	580.5518321	0	331	1	6515	0	0.015346839	0	176	0	2037		0	91	1	1366	0.999999996	0	20	0	1231		0	18	0	997		0	26	0	884
'ALX4'	1	0	0	580.5518321	0	331	1	6515	0	0.015346839	0	176	0	2037		0	91	1	1366	0.999999996	0	20	0	1231		0	18	0	997		0	26	0	884
'NRBF2'	1	0	0	148.5966386	0	331	2	6514	0	0.030693677	0	176	0	2037		0	91	1	1366	0.999999996	0	20	0	1231		0	18	1	996	1	0	26	0	884
'CEP78'	1	0	0	70.6960867	0	331	3	6513	0	0.046040516	0	176	0	2037		0	91	1	1366	0.999999996	0	20	0	1231		0	18	1	996	1	0	26	1	883	0.999999997
'PHC2'	1	0	0	70.6960867	0	331	3	6513	0	0.046040516	0	176	0	2037		0	91	1	1366	0.999999996	0	20	0	1231		0	18	1	996	1	0	26	1	883	0.999999997
'AFAP1L1'	1	0	0	29.16023984	0	331	7	6509	0	0.10742787	0	176	0	2037		0	91	1	1366	0.999999996	0	20	3	1228	0.999999997	0	18	2	995	0.999999998	0	26	1	883	0.999999997
'ZNF382'	1	0	0	41.52065204	0	331	4	6512	0	0.061387354	0	176	0	2037		0	91	1	1366	0.999999996	0	20	0	1231		0	18	0	997		0	26	3	881	1
'ZNF37A'	1	0	0	33.65971102	0	331	5	6511	0	0.076734193	0	176	0	2037		0	91	1	1366	0.999999996	0	20	0	1231		0	18	1	996	1	0	26	3	881	1
'PAM'	1	0	0	148.5966386	0	331	2	6514	0	0.030693677	0	176	0	2037		0	91	1	1366	0.999999996	0	20	0	1231		0	18	1	996	1	0	26	0	884
'MESP2'	1	0	0	148.5966386	0	331	2	6514	0	0.030693677	0	176	0	2037		0	91	1	1366	0.999999996	0	20	0	1231		0	18	1	996	1	0	26	0	884
'ZNF280C'	1	0	0	580.5518321	0	331	1	6515	0	0.015346839	0	176	0	2037		0	91	1	1366	0.999999996	0	20	0	1231		0	18	0	997		0	26	0	884
'COQ10A'	1	0	0	580.5518321	0	331	1	6515	0	0.015346839	0	176	0	2037		0	91	1	1366	0.999999996	0	20	0	1231		0	18	0	997		0	26	0	884
'GNL3'	1	0	0	580.5518321	0	331	1	6515	0	0.015346839	0	176	0	2037		0	91	1	1366	0.999999996	0	20	0	1231		0	18	0	997		0	26	0	884
'TUBB2A'	1	0	0	580.5518321	0	331	1	6515	0	0.015346839	0	176	0	2037		0	91	1	1366	0.999999996	0	20	0	1231		0	18	0	997		0	26	0	884
'ZEB1'	1	0	0	148.5966386	0	331	2	6514	0	0.030693677	0	176	0	2037		0	91	1	1366	0.999999996	0	20	0	1231		0	18	1	996	1	0	26	0	884
'C18orf54'	1	0	0	155.7731262	0	331	2	6514	0	0.030693677	0	176	0	2037		0	91	1	1366	0.999999996	0	20	1	1230	1	0	18	0	997		0	26	0	884
'CLDND1'	1	0	0	580.5518321	0	331	1	6515	0	0.015346839	0	176	0	2037		0	91	1	1366	0.999999996	0	20	0	1231		0	18	0	997		0	26	0	884
'PDC'	1	0	0	580.5518321	0	331	1	6515	0	0.015346839	0	176	0	2037		0	91	1	1366	0.999999996	0	20	0	1231		0	18	0	997		0	26	0	884
'FARP2'	1	0	0	36.5502232	0	331	5	6511	0	0.076734193	0	176	0	2037		0	91	1	1366	0.999999996	0	20	0	1231		0	18	2	995	0.999999998	0	26	2	882	1
'GABRA6'	1	0	0	50.98637636	0	331	4	6512	0	0.061387354	0	176	0	2037		0	91	1	1366	0.999999996	0	20	0	1231		0	18	2	995	0.999999998	0	26	1	883	0.999999997
'RNLS'	1	0	0	580.5518321	0	331	1	6515	0	0.015346839	0	176	0	2037		0	91	1	1366	0.999999996	0	20	0	1231		0	18	0	997		0	26	0	884
'GABRA5'	1	0	0	580.5518321	0	331	1	6515	0	0.015346839	0	176	0	2037		0	91	1	1366	0.999999996	0	20	0	1231		0	18	0	997		0	26	0	884
'DEF8'	1	0	0	155.7731262	0	331	2	6514	0	0.030693677	0	176	0	2037		0	91	1	1366	0.999999996	0	20	1	1230	1	0	18	0	997		0	26	0	884
'TUBB4A'	1	0	0	118.8771929	0	331	2	6514	0	0.030693677	0	176	0	2037		0	91	1	1366	0.999999996	0	20	0	1231		0	18	0	997		0	26	1	883	0.999999997
'GNMT'	1	0	0	580.5518321	0	331	1	6515	0	0.015346839	0	176	0	2037		0	91	1	1366	0.999999996	0	20	0	1231		0	18	0	997		0	26	0	884
'DEPTOR'	1	0	0	61.7026619	0	331	3	6513	0	0.046040516	0	176	0	2037		0	91	1	1366	0.999999996	0	20	0	1231		0	18	0	997		0	26	2	882	1
'CYSLTR2'	1	0	0	580.5518321	0	331	1	6515	0	0.015346839	0	176	0	2037		0	91	1	1366	0.999999996	0	20	0	1231		0	18	0	997		0	26	0	884
'LAMP2'	1	0	0	41.52065204	0	331	4	6512	0	0.061387354	0	176	0	2037		0	91	1	1366	0.999999996	0	20	0	1231		0	18	0	997		0	26	3	881	1
'CLCC1'	1	0	0	70.6960867	0	331	3	6513	0	0.046040516	0	176	0	2037		0	91	1	1366	0.999999996	0	20	0	1231		0	18	1	996	1	0	26	1	883	0.999999997
'MB21D2'	1	0	0	148.5966386	0	331	2	6514	0	0.030693677	0	176	0	2037		0	91	1	1366	0.999999996	0	20	0	1231		0	18	1	996	1	0	26	0	884
'VASH2'	1	0	0	50.98637636	0	331	4	6512	0	0.061387354	0	176	0	2037		0	91	1	1366	0.999999996	0	20	0	1231		0	18	2	995	0.999999998	0	26	1	883	0.999999997
'TCTA'	1	0	0	70.6960867	0	331	3	6513	0	0.046040516	0	176	0	2037		0	91	1	1366	0.999999996	0	20	0	1231		0	18	1	996	1	0	26	1	883	0.999999997
'CCDC27'	1	0	0	24.93655209	0	331	7	6509	0	0.10742787	0	176	0	2037		0	91	1	1366	0.999999996	0	20	1	1230	1	0	18	2	995	0.999999998	0	26	3	881	1
'GOLGA7B'	1	0	0	580.5518321	0	331	1	6515	0	0.015346839	0	176	0	2037		0	91	1	1366	0.999999996	0	20	0	1231		0	18	0	997		0	26	0	884
'POLR3GL'	1	0	0	580.5518321	0	331	1	6515	0	0.015346839	0	176	0	2037		0	91	1	1366	0.999999996	0	20	0	1231		0	18	0	997		0	26	0	884
'PHKB'	1	0	0	22.22212959	0	331	9	6507	0	0.138121547	0	176	0	2037		0	91	1	1366	0.999999996	0	20	0	1231		0	18	7	990	1	0	26	1	883	0.999999997
'CXorf38'	1	0	0	580.5518321	0	331	1	6515	0	0.015346839	0	176	0	2037		0	91	1	1366	0.999999996	0	20	0	1231		0	18	0	997		0	26	0	884
'CCDC53'	1	0	0	580.5518321	0	331	1	6515	0	0.015346839	0	176	0	2037		0	91	1	1366	0.999999996	0	20	0	1231		0	18	0	997		0	26	0	884
'PKM'	1	0	0	83.06861439	0	331	3	6513	0	0.046040516	0	176	0	2037		0	91	1	1366	0.999999996	0	20	0	1231		0	18	2	995	0.999999998	0	26	0	884
'TSSC4'	1	0	0	148.5966386	0	331	2	6514	0	0.030693677	0	176	0	2037		0	91	1	1366	0.999999996	0	20	0	1231		0	18	1	996	1	0	26	0	884
'NUFIP2'	1	0	0	83.06861439	0	331	3	6513	0	0.046040516	0	176	0	2037		0	91	1	1366	0.999999996	0	20	0	1231		0	18	2	995	0.999999998	0	26	0	884
'CYP3A4'	1	0	0	58.06863034	0	331	4	6512	0	0.061387354	0	176	0	2037		0	91	1	1366	0.999999996	0	20	0	1231		0	18	3	994	0.999999995	0	26	0	884
'CXorf58'	1	0	0	580.5518321	0	331	1	6515	0	0.015346839	0	176	0	2037		0	91	1	1366	0.999999996	0	20	0	1231		0	18	0	997		0	26	0	884
'HAUS7'	1	0	0	61.7026619	0	331	3	6513	0	0.046040516	0	176	0	2037		0	91	1	1366	0.999999996	0	20	0	1231		0	18	0	997		0	26	2	882	1
'POLR2E'	1	0	0	148.5966386	0	331	2	6514	0	0.030693677	0	176	0	2037		0	91	1	1366	0.999999996	0	20	0	1231		0	18	1	996	1	0	26	0	884
'UGT1A4'	1	0	0	58.06863034	0	331	4	6512	0	0.061387354	0	176	0	2037		0	91	1	1366	0.999999996	0	20	0	1231		0	18	3	994	0.999999995	0	26	0	884
'CCDC70'	1	0	0	580.5518321	0	331	1	6515	0	0.015346839	0	176	0	2037		0	91	1	1366	0.999999996	0	20	0	1231		0	18	0	997		0	26	0	884
'POLR2I'	1	0	0	580.5518321	0	331	1	6515	0	0.015346839	0	176	0	2037		0	91	1	1366	0.999999996	0	20	0	1231		0	18	0	997		0	26	0	884
'CCDC73'	1	0	0	580.5518321	0	331	1	6515	0	0.015346839	0	176	0	2037		0	91	1	1366	0.999999996	0	20	0	1231		0	18	0	997		0	26	0	884
'CYP51A1'	1	0	0	580.5518321	0	331	1	6515	0	0.015346839	0	176	0	2037		0	91	1	1366	0.999999996	0	20	0	1231		0	18	0	997		0	26	0	884
'ZGLP1'	1	0	0	148.5966386	0	331	2	6514	0	0.030693677	0	176	0	2037		0	91	1	1366	0.999999996	0	20	0	1231		0	18	1	996	1	0	26	0	884
'FAM89A'	1	0	0	580.5518321	0	331	1	6515	0	0.015346839	0	176	0	2037		0	91	1	1366	0.999999996	0	20	0	1231		0	18	0	997		0	26	0	884
'CSN3'	1	0	0	148.5966386	0	331	2	6514	0	0.030693677	0	176	0	2037		0	91	1	1366	0.999999996	0	20	0	1231		0	18	1	996	1	0	26	0	884
'MAGEA1'	1	0	0	580.5518321	0	331	1	6515	0	0.015346839	0	176	0	2037		0	91	1	1366	0.999999996	0	20	0	1231		0	18	0	997		0	26	0	884
'MAGEA4'	1	0	0	118.8771929	0	331	2	6514	0	0.030693677	0	176	0	2037		0	91	1	1366	0.999999996	0	20	0	1231		0	18	0	997		0	26	1	883	0.999999997
'CYP2U1'	1	0	0	580.5518321	0	331	1	6515	0	0.015346839	0	176	0	2037		0	91	1	1366	0.999999996	0	20	0	1231		0	18	0	997		0	26	0	884
'NBL1'	1	0	0	580.5518321	0	331	1	6515	0	0.015346839	0	176	0	2037		0	91	1	1366	0.999999996	0	20	0	1231		0	18	0	997		0	26	0	884
'MAGEB4'	1	0	0	580.5518321	0	331	1	6515	0	0.015346839	0	176	0	2037		0	91	1	1366	0.999999996	0	20	0	1231		0	18	0	997		0	26	0	884
'DCUN1D3'	1	0	0	580.5518321	0	331	1	6515	0	0.015346839	0	176	0	2037		0	91	1	1366	0.999999996	0	20	0	1231		0	18	0	997		0	26	0	884
'KLHDC8B'	1	0	0	118.8771929	0	331	2	6514	0	0.030693677	0	176	0	2037		0	91	1	1366	0.999999996	0	20	0	1231		0	18	0	997		0	26	1	883	0.999999997
'C2CD2L'	1	0	0	580.5518321	0	331	1	6515	0	0.015346839	0	176	0	2037		0	91	1	1366	0.999999996	0	20	0	1231		0	18	0	997		0	26	0	884
'SLC22A17'	1	0	0	580.5518321	0	331	1	6515	0	0.015346839	0	176	0	2037		0	91	1	1366	0.999999996	0	20	0	1231		0	18	0	997		0	26	0	884
'CBR1'	1	0	0	70.6960867	0	331	3	6513	0	0.046040516	0	176	0	2037		0	91	1	1366	0.999999996	0	20	0	1231		0	18	1	996	1	0	26	1	883	0.999999997
'HNRNPH2'	1	0	0	50.98637636	0	331	4	6512	0	0.061387354	0	176	0	2037		0	91	1	1366	0.999999996	0	20	0	1231		0	18	2	995	0.999999998	0	26	1	883	0.999999997
'HNRNPH3'	1	0	0	580.5518321	0	331	1	6515	0	0.015346839	0	176	0	2037		0	91	1	1366	0.999999996	0	20	0	1231		0	18	0	997		0	26	0	884
'PTGER4'	1	0	0	118.8771929	0	331	2	6514	0	0.030693677	0	176	0	2037		0	91	1	1366	0.999999996	0	20	0	1231		0	18	0	997		0	26	1	883	0.999999997
'CSTA'	1	0	0	580.5518321	0	331	1	6515	0	0.015346839	0	176	0	2037		0	91	1	1366	0.999999996	0	20	0	1231		0	18	0	997		0	26	0	884
'PTH'	1	0	0	580.5518321	0	331	1	6515	0	0.015346839	0	176	0	2037		0	91	1	1366	0.999999996	0	20	0	1231		0	18	0	997		0	26	0	884
'PTGER2'	1	0	0	148.5966386	0	331	2	6514	0	0.030693677	0	176	0	2037		0	91	1	1366	0.999999996	0	20	0	1231		0	18	1	996	1	0	26	0	884
'PTS'	1	0	0	580.5518321	0	331	1	6515	0	0.015346839	0	176	0	2037		0	91	1	1366	0.999999996	0	20	0	1231		0	18	0	997		0	26	0	884
'CST2'	1	0	0	118.8771929	0	331	2	6514	0	0.030693677	0	176	0	2037		0	91	1	1366	0.999999996	0	20	0	1231		0	18	0	997		0	26	1	883	0.999999997
'GPBP1L1'	1	0	0	148.5966386	0	331	2	6514	0	0.030693677	0	176	0	2037		0	91	1	1366	0.999999996	0	20	0	1231		0	18	1	996	1	0	26	0	884
'CBR3'	1	0	0	70.6960867	0	331	3	6513	0	0.046040516	0	176	0	2037		0	91	1	1366	0.999999996	0	20	0	1231		0	18	1	996	1	0	26	1	883	0.999999997
'SLC31A1'	1	0	0	580.5518321	0	331	1	6515	0	0.015346839	0	176	0	2037		0	91	1	1366	0.999999996	0	20	0	1231		0	18	0	997		0	26	0	884
'PTGES2'	1	0	0	580.5518321	0	331	1	6515	0	0.015346839	0	176	0	2037		0	91	1	1366	0.999999996	0	20	0	1231		0	18	0	997		0	26	0	884
'LHFPL5'	1	0	0	580.5518321	0	331	1	6515	0	0.015346839	0	176	0	2037		0	91	1	1366	0.999999996	0	20	0	1231		0	18	0	997		0	26	0	884
'NBR1'	1	0	0	50.98637636	0	331	4	6512	0	0.061387354	0	176	0	2037		0	91	1	1366	0.999999996	0	20	0	1231		0	18	2	995	0.999999998	0	26	1	883	0.999999997
'MRFAP1'	1	0	0	148.5966386	0	331	2	6514	0	0.030693677	0	176	0	2037		0	91	1	1366	0.999999996	0	20	0	1231		0	18	1	996	1	0	26	0	884
'OR52E4'	1	0	0	118.8771929	0	331	2	6514	0	0.030693677	0	176	0	2037		0	91	1	1366	0.999999996	0	20	0	1231		0	18	0	997		0	26	1	883	0.999999997
'WNT5A'	1	0	0	70.6960867	0	331	3	6513	0	0.046040516	0	176	0	2037		0	91	1	1366	0.999999996	0	20	0	1231		0	18	1	996	1	0	26	1	883	0.999999997
'TUFM'	1	0	0	148.5966386	0	331	2	6514	0	0.030693677	0	176	0	2037		0	91	1	1366	0.999999996	0	20	0	1231		0	18	1	996	1	0	26	0	884
'CT83'	1	0	0	580.5518321	0	331	1	6515	0	0.015346839	0	176	0	2037		0	91	1	1366	0.999999996	0	20	0	1231		0	18	0	997		0	26	0	884
'CHMP4C'	1	0	0	118.8771929	0	331	2	6514	0	0.030693677	0	176	0	2037		0	91	1	1366	0.999999996	0	20	0	1231		0	18	0	997		0	26	1	883	0.999999997
'RASL12'	1	0	0	580.5518321	0	331	1	6515	0	0.015346839	0	176	0	2037		0	91	1	1366	0.999999996	0	20	0	1231		0	18	0	997		0	26	0	884
'CHRNA3'	1	0	0	83.06861439	0	331	3	6513	0	0.046040516	0	176	0	2037		0	91	1	1366	0.999999996	0	20	0	1231		0	18	2	995	0.999999998	0	26	0	884
'CHRNA2'	1	0	0	50.98637636	0	331	4	6512	0	0.061387354	0	176	0	2037		0	91	1	1366	0.999999996	0	20	0	1231		0	18	2	995	0.999999998	0	26	1	883	0.999999997
'FAM83B'	1	0	0	72.72267362	0	331	3	6513	0	0.046040516	0	176	0	2037		0	91	1	1366	0.999999996	0	20	1	1230	1	0	18	0	997		0	26	1	883	0.999999997
'IDH1'	1	0	0	580.5518321	0	331	1	6515	0	0.015346839	0	176	0	2037		0	91	1	1366	0.999999996	0	20	0	1231		0	18	0	997		0	26	0	884
'TRPV2'	1	0	0	148.5966386	0	331	2	6514	0	0.030693677	0	176	0	2037		0	91	1	1366	0.999999996	0	20	0	1231		0	18	1	996	1	0	26	0	884
'NMUR2'	1	0	0	118.8771929	0	331	2	6514	0	0.030693677	0	176	0	2037		0	91	1	1366	0.999999996	0	20	0	1231		0	18	0	997		0	26	1	883	0.999999997
'CBY1'	1	0	0	580.5518321	0	331	1	6515	0	0.015346839	0	176	0	2037		0	91	1	1366	0.999999996	0	20	0	1231		0	18	0	997		0	26	0	884
'NR2E1'	1	0	0	83.06861439	0	331	3	6513	0	0.046040516	0	176	0	2037		0	91	1	1366	0.999999996	0	20	0	1231		0	18	2	995	0.999999998	0	26	0	884
'CASP8'	1	0	0	61.7026619	0	331	3	6513	0	0.046040516	0	176	0	2037		0	91	1	1366	0.999999996	0	20	0	1231		0	18	0	997		0	26	2	882	1
'CASP5'	1	0	0	148.5966386	0	331	2	6514	0	0.030693677	0	176	0	2037		0	91	1	1366	0.999999996	0	20	0	1231		0	18	1	996	1	0	26	0	884
'CASP2'	1	0	0	40.53071944	0	331	5	6511	0	0.076734193	0	176	0	2037		0	91	1	1366	0.999999996	0	20	1	1230	1	0	18	2	995	0.999999998	0	26	1	883	0.999999997
'SPATS2'	1	0	0	580.5518321	0	331	1	6515	0	0.015346839	0	176	0	2037		0	91	1	1366	0.999999996	0	20	0	1231		0	18	0	997		0	26	0	884
'THBS4'	1	0	0	70.6960867	0	331	3	6513	0	0.046040516	0	176	0	2037		0	91	1	1366	0.999999996	0	20	0	1231		0	18	1	996	1	0	26	1	883	0.999999997
'TBRG1'	1	0	0	118.8771929	0	331	2	6514	0	0.030693677	0	176	0	2037		0	91	1	1366	0.999999996	0	20	0	1231		0	18	0	997		0	26	1	883	0.999999997
'KDM4A'	1	0	0	50.98637636	0	331	4	6512	0	0.061387354	0	176	0	2037		0	91	1	1366	0.999999996	0	20	0	1231		0	18	2	995	0.999999998	0	26	1	883	0.999999997
'KDM4E'	1	0	0	83.06861439	0	331	3	6513	0	0.046040516	0	176	0	2037		0	91	1	1366	0.999999996	0	20	0	1231		0	18	2	995	0.999999998	0	26	0	884
'FAM86A'	1	0	0	118.8771929	0	331	2	6514	0	0.030693677	0	176	0	2037		0	91	1	1366	0.999999996	0	20	0	1231		0	18	0	997		0	26	1	883	0.999999997
'LPIN1'	1	0	0	45.68212776	0	331	4	6512	0	0.061387354	0	176	0	2037		0	91	1	1366	0.999999996	0	20	0	1231		0	18	1	996	1	0	26	2	882	1
'CHIC2'	1	0	0	580.5518321	0	331	1	6515	0	0.015346839	0	176	0	2037		0	91	1	1366	0.999999996	0	20	0	1231		0	18	0	997		0	26	0	884
'CLDN2'	1	0	0	580.5518321	0	331	1	6515	0	0.015346839	0	176	0	2037		0	91	1	1366	0.999999996	0	20	0	1231		0	18	0	997		0	26	0	884
'TMEM92'	1	0	0	118.8771929	0	331	2	6514	0	0.030693677	0	176	0	2037		0	91	1	1366	0.999999996	0	20	0	1231		0	18	0	997		0	26	1	883	0.999999997
'FAM134C'	1	0	0	580.5518321	0	331	1	6515	0	0.015346839	0	176	0	2037		0	91	1	1366	0.999999996	0	20	0	1231		0	18	0	997		0	26	0	884
'PSMD8'	1	0	0	148.5966386	0	331	2	6514	0	0.030693677	0	176	0	2037		0	91	1	1366	0.999999996	0	20	0	1231		0	18	1	996	1	0	26	0	884
'CHID1'	1	0	0	580.5518321	0	331	1	6515	0	0.015346839	0	176	0	2037		0	91	1	1366	0.999999996	0	20	0	1231		0	18	0	997		0	26	0	884
'RBFOX3'	1	0	0	118.8771929	0	331	2	6514	0	0.030693677	0	176	0	2037		0	91	1	1366	0.999999996	0	20	0	1231		0	18	0	997		0	26	1	883	0.999999997
'DDX39A'	1	0	0	148.5966386	0	331	2	6514	0	0.030693677	0	176	0	2037		0	91	1	1366	0.999999996	0	20	0	1231		0	18	1	996	1	0	26	0	884
'HHLA2'	1	0	0	148.5966386	0	331	2	6514	0	0.030693677	0	176	0	2037		0	91	1	1366	0.999999996	0	20	0	1231		0	18	1	996	1	0	26	0	884
'TTYH1'	1	0	0	70.6960867	0	331	3	6513	0	0.046040516	0	176	0	2037		0	91	1	1366	0.999999996	0	20	0	1231		0	18	1	996	1	0	26	1	883	0.999999997
'KRTAP27-1'	1	0	0	61.7026619	0	331	3	6513	0	0.046040516	0	176	0	2037		0	91	1	1366	0.999999996	0	20	0	1231		0	18	0	997		0	26	2	882	1
'COPS7A'	1	0	0	580.5518321	0	331	1	6515	0	0.015346839	0	176	0	2037		0	91	1	1366	0.999999996	0	20	0	1231		0	18	0	997		0	26	0	884
'AGAP3'	1	0	0	83.06861439	0	331	3	6513	0	0.046040516	0	176	0	2037		0	91	1	1366	0.999999996	0	20	0	1231		0	18	2	995	0.999999998	0	26	0	884
'MRPL13'	1	0	0	580.5518321	0	331	1	6515	0	0.015346839	0	176	0	2037		0	91	1	1366	0.999999996	0	20	0	1231		0	18	0	997		0	26	0	884
'UGT8'	1	0	0	148.5966386	0	331	2	6514	0	0.030693677	0	176	0	2037		0	91	1	1366	0.999999996	0	20	0	1231		0	18	1	996	1	0	26	0	884
'KCNMB1'	1	0	0	580.5518321	0	331	1	6515	0	0.015346839	0	176	0	2037		0	91	1	1366	0.999999996	0	20	0	1231		0	18	0	997		0	26	0	884
'HAO2'	1	0	0	70.6960867	0	331	3	6513	0	0.046040516	0	176	0	2037		0	91	1	1366	0.999999996	0	20	0	1231		0	18	1	996	1	0	26	1	883	0.999999997
'ZBTB7C'	1	0	0	61.7026619	0	331	3	6513	0	0.046040516	0	176	0	2037		0	91	1	1366	0.999999996	0	20	0	1231		0	18	0	997		0	26	2	882	1
'ABCA7'	1	0	0	70.6960867	0	331	3	6513	0	0.046040516	0	176	0	2037		0	91	1	1366	0.999999996	0	20	0	1231		0	18	1	996	1	0	26	1	883	0.999999997
'MRPL24'	1	0	0	580.5518321	0	331	1	6515	0	0.015346839	0	176	0	2037		0	91	1	1366	0.999999996	0	20	0	1231		0	18	0	997		0	26	0	884
'MRPL21'	1	0	0	58.06863034	0	331	4	6512	0	0.061387354	0	176	0	2037		0	91	1	1366	0.999999996	0	20	0	1231		0	18	3	994	0.999999995	0	26	0	884
'TMEM99'	1	0	0	148.5966386	0	331	2	6514	0	0.030693677	0	176	0	2037		0	91	1	1366	0.999999996	0	20	0	1231		0	18	1	996	1	0	26	0	884
'PSMG2'	1	0	0	580.5518321	0	331	1	6515	0	0.015346839	0	176	0	2037		0	91	1	1366	0.999999996	0	20	0	1231		0	18	0	997		0	26	0	884
'ZNF257'	1	0	0	148.5966386	0	331	2	6514	0	0.030693677	0	176	0	2037		0	91	1	1366	0.999999996	0	20	0	1231		0	18	1	996	1	0	26	0	884
'MRPL38'	1	0	0	70.6960867	0	331	3	6513	0	0.046040516	0	176	0	2037		0	91	1	1366	0.999999996	0	20	0	1231		0	18	1	996	1	0	26	1	883	0.999999997
'PIGZ'	1	0	0	50.98637636	0	331	4	6512	0	0.061387354	0	176	0	2037		0	91	1	1366	0.999999996	0	20	0	1231		0	18	2	995	0.999999998	0	26	1	883	0.999999997
'TDRP'	1	0	0	148.5966386	0	331	2	6514	0	0.030693677	0	176	0	2037		0	91	1	1366	0.999999996	0	20	0	1231		0	18	1	996	1	0	26	0	884
'LRRC6'	1	0	0	580.5518321	0	331	1	6515	0	0.015346839	0	176	0	2037		0	91	1	1366	0.999999996	0	20	0	1231		0	18	0	997		0	26	0	884
'LRRC1'	1	0	0	580.5518321	0	331	1	6515	0	0.015346839	0	176	0	2037		0	91	1	1366	0.999999996	0	20	0	1231		0	18	0	997		0	26	0	884
'TMEM47'	1	0	0	580.5518321	0	331	1	6515	0	0.015346839	0	176	0	2037		0	91	1	1366	0.999999996	0	20	0	1231		0	18	0	997		0	26	0	884
'SS18'	1	0	0	148.5966386	0	331	2	6514	0	0.030693677	0	176	0	2037		0	91	1	1366	0.999999996	0	20	0	1231		0	18	1	996	1	0	26	0	884
'LEFTY1'	1	0	0	580.5518321	0	331	1	6515	0	0.015346839	0	176	0	2037		0	91	1	1366	0.999999996	0	20	0	1231		0	18	0	997		0	26	0	884
'TMEM42'	1	0	0	580.5518321	0	331	1	6515	0	0.015346839	0	176	0	2037		0	91	1	1366	0.999999996	0	20	0	1231		0	18	0	997		0	26	0	884
'MRPL43'	1	0	0	580.5518321	0	331	1	6515	0	0.015346839	0	176	0	2037		0	91	1	1366	0.999999996	0	20	0	1231		0	18	0	997		0	26	0	884
'PIGB'	1	0	0	580.5518321	0	331	1	6515	0	0.015346839	0	176	0	2037		0	91	1	1366	0.999999996	0	20	0	1231		0	18	0	997		0	26	0	884
'ZNF239'	1	0	0	580.5518321	0	331	1	6515	0	0.015346839	0	176	0	2037		0	91	1	1366	0.999999996	0	20	0	1231		0	18	0	997		0	26	0	884
'HAP1'	1	0	0	58.7131096	0	331	4	6512	0	0.061387354	0	176	0	2037		0	91	1	1366	0.999999996	0	20	1	1230	1	0	18	2	995	0.999999998	0	26	0	884
'TMEM66'	1	0	0	155.7731262	0	331	2	6514	0	0.030693677	0	176	0	2037		0	91	1	1366	0.999999996	0	20	1	1230	1	0	18	0	997		0	26	0	884
'ZNF221'	1	0	0	83.06861439	0	331	3	6513	0	0.046040516	0	176	0	2037		0	91	1	1366	0.999999996	0	20	0	1231		0	18	2	995	0.999999998	0	26	0	884
'TRMT10B'	1	0	0	148.5966386	0	331	2	6514	0	0.030693677	0	176	0	2037		0	91	1	1366	0.999999996	0	20	0	1231		0	18	1	996	1	0	26	0	884
'TMEM62'	1	0	0	70.6960867	0	331	3	6513	0	0.046040516	0	176	0	2037		0	91	1	1366	0.999999996	0	20	0	1231		0	18	1	996	1	0	26	1	883	0.999999997
'TMCO1'	1	0	0	118.8771929	0	331	2	6514	0	0.030693677	0	176	0	2037		0	91	1	1366	0.999999996	0	20	0	1231		0	18	0	997		0	26	1	883	0.999999997
'TMEM54'	1	0	0	41.52065204	0	331	4	6512	0	0.061387354	0	176	0	2037		0	91	1	1366	0.999999996	0	20	0	1231		0	18	0	997		0	26	3	881	1
'ZBTB25'	1	0	0	83.06861439	0	331	3	6513	0	0.046040516	0	176	0	2037		0	91	1	1366	0.999999996	0	20	0	1231		0	18	2	995	0.999999998	0	26	0	884
'MTRF1'	1	0	0	118.8771929	0	331	2	6514	0	0.030693677	0	176	0	2037		0	91	1	1366	0.999999996	0	20	0	1231		0	18	0	997		0	26	1	883	0.999999997
'SESN3'	1	0	0	50.98637636	0	331	4	6512	0	0.061387354	0	176	0	2037		0	91	1	1366	0.999999996	0	20	0	1231		0	18	2	995	0.999999998	0	26	1	883	0.999999997
'PIM2'	1	0	0	70.6960867	0	331	3	6513	0	0.046040516	0	176	0	2037		0	91	1	1366	0.999999996	0	20	0	1231		0	18	1	996	1	0	26	1	883	0.999999997
'PIPOX'	1	0	0	118.8771929	0	331	2	6514	0	0.030693677	0	176	0	2037		0	91	1	1366	0.999999996	0	20	0	1231		0	18	0	997		0	26	1	883	0.999999997
'ZBTB34'	1	0	0	580.5518321	0	331	1	6515	0	0.015346839	0	176	0	2037		0	91	1	1366	0.999999996	0	20	0	1231		0	18	0	997		0	26	0	884
'SAV1'	1	0	0	580.5518321	0	331	1	6515	0	0.015346839	0	176	0	2037		0	91	1	1366	0.999999996	0	20	0	1231		0	18	0	997		0	26	0	884
'SLCO1B1'	1	0	0	580.5518321	0	331	1	6515	0	0.015346839	0	176	0	2037		0	91	1	1366	0.999999996	0	20	0	1231		0	18	0	997		0	26	0	884
'ZBTB16'	1	0	0	148.5966386	0	331	2	6514	0	0.030693677	0	176	0	2037		0	91	1	1366	0.999999996	0	20	0	1231		0	18	1	996	1	0	26	0	884
'NADK2'	1	0	0	580.5518321	0	331	1	6515	0	0.015346839	0	176	0	2037		0	91	1	1366	0.999999996	0	20	0	1231		0	18	0	997		0	26	0	884
'FUNDC1'	1	0	0	580.5518321	0	331	1	6515	0	0.015346839	0	176	0	2037		0	91	1	1366	0.999999996	0	20	0	1231		0	18	0	997		0	26	0	884
'ZBTB46'	1	0	0	70.6960867	0	331	3	6513	0	0.046040516	0	176	0	2037		0	91	1	1366	0.999999996	0	20	0	1231		0	18	1	996	1	0	26	1	883	0.999999997
'ITIH6'	1	0	0	50.98637636	0	331	4	6512	0	0.061387354	0	176	0	2037		0	91	1	1366	0.999999996	0	20	0	1231		0	18	2	995	0.999999998	0	26	1	883	0.999999997
'PARD6B'	1	0	0	83.06861439	0	331	3	6513	0	0.046040516	0	176	0	2037		0	91	1	1366	0.999999996	0	20	0	1231		0	18	2	995	0.999999998	0	26	0	884
'NCLN'	1	0	0	148.5966386	0	331	2	6514	0	0.030693677	0	176	0	2037		0	91	1	1366	0.999999996	0	20	0	1231		0	18	1	996	1	0	26	0	884
'C9orf43'	1	0	0	70.6960867	0	331	3	6513	0	0.046040516	0	176	0	2037		0	91	1	1366	0.999999996	0	20	0	1231		0	18	1	996	1	0	26	1	883	0.999999997
'C9orf41'	1	0	0	580.5518321	0	331	1	6515	0	0.015346839	0	176	0	2037		0	91	1	1366	0.999999996	0	20	0	1231		0	18	0	997		0	26	0	884
'PTPN1'	1	0	0	118.8771929	0	331	2	6514	0	0.030693677	0	176	0	2037		0	91	1	1366	0.999999996	0	20	0	1231		0	18	0	997		0	26	1	883	0.999999997
'C9orf57'	1	0	0	580.5518321	0	331	1	6515	0	0.015346839	0	176	0	2037		0	91	1	1366	0.999999996	0	20	0	1231		0	18	0	997		0	26	0	884
'KDELR1'	1	0	0	118.8771929	0	331	2	6514	0	0.030693677	0	176	0	2037		0	91	1	1366	0.999999996	0	20	0	1231		0	18	0	997		0	26	1	883	0.999999997
'CCNC'	1	0	0	580.5518321	0	331	1	6515	0	0.015346839	0	176	0	2037		0	91	1	1366	0.999999996	0	20	0	1231		0	18	0	997		0	26	0	884
'FAM53A'	1	0	0	580.5518321	0	331	1	6515	0	0.015346839	0	176	0	2037		0	91	1	1366	0.999999996	0	20	0	1231		0	18	0	997		0	26	0	884
'ZFP1'	1	0	0	580.5518321	0	331	1	6515	0	0.015346839	0	176	0	2037		0	91	1	1366	0.999999996	0	20	0	1231		0	18	0	997		0	26	0	884
'SFMBT2'	1	0	0	33.65971102	0	331	5	6511	0	0.076734193	0	176	0	2037		0	91	1	1366	0.999999996	0	20	0	1231		0	18	1	996	1	0	26	3	881	1
'SPATA17'	1	0	0	148.5966386	0	331	2	6514	0	0.030693677	0	176	0	2037		0	91	1	1366	0.999999996	0	20	0	1231		0	18	1	996	1	0	26	0	884
'CD1E'	1	0	0	580.5518321	0	331	1	6515	0	0.015346839	0	176	0	2037		0	91	1	1366	0.999999996	0	20	0	1231		0	18	0	997		0	26	0	884
'CD1C'	1	0	0	83.06861439	0	331	3	6513	0	0.046040516	0	176	0	2037		0	91	1	1366	0.999999996	0	20	0	1231		0	18	2	995	0.999999998	0	26	0	884
'TGOLN2'	1	0	0	118.8771929	0	331	2	6514	0	0.030693677	0	176	0	2037		0	91	1	1366	0.999999996	0	20	0	1231		0	18	0	997		0	26	1	883	0.999999997
'SLAMF9'	1	0	0	580.5518321	0	331	1	6515	0	0.015346839	0	176	0	2037		0	91	1	1366	0.999999996	0	20	0	1231		0	18	0	997		0	26	0	884
'SURF1'	1	0	0	148.5966386	0	331	2	6514	0	0.030693677	0	176	0	2037		0	91	1	1366	0.999999996	0	20	0	1231		0	18	1	996	1	0	26	0	884
'ST8SIA1'	1	0	0	118.8771929	0	331	2	6514	0	0.030693677	0	176	0	2037		0	91	1	1366	0.999999996	0	20	0	1231		0	18	0	997		0	26	1	883	0.999999997
'ARMC10'	1	0	0	580.5518321	0	331	1	6515	0	0.015346839	0	176	0	2037		0	91	1	1366	0.999999996	0	20	0	1231		0	18	0	997		0	26	0	884
'ARMC12'	1	0	0	70.6960867	0	331	3	6513	0	0.046040516	0	176	0	2037		0	91	1	1366	0.999999996	0	20	0	1231		0	18	1	996	1	0	26	1	883	0.999999997
'CD40'	1	0	0	580.5518321	0	331	1	6515	0	0.015346839	0	176	0	2037		0	91	1	1366	0.999999996	0	20	0	1231		0	18	0	997		0	26	0	884
'CD3G'	1	0	0	580.5518321	0	331	1	6515	0	0.015346839	0	176	0	2037		0	91	1	1366	0.999999996	0	20	0	1231		0	18	0	997		0	26	0	884
'CTSV'	1	0	0	148.5966386	0	331	2	6514	0	0.030693677	0	176	0	2037		0	91	1	1366	0.999999996	0	20	0	1231		0	18	1	996	1	0	26	0	884
'CTSH'	1	0	0	580.5518321	0	331	1	6515	0	0.015346839	0	176	0	2037		0	91	1	1366	0.999999996	0	20	0	1231		0	18	0	997		0	26	0	884
'CCR7'	1	0	0	580.5518321	0	331	1	6515	0	0.015346839	0	176	0	2037		0	91	1	1366	0.999999996	0	20	0	1231		0	18	0	997		0	26	0	884
'CTSC'	1	0	0	580.5518321	0	331	1	6515	0	0.015346839	0	176	0	2037		0	91	1	1366	0.999999996	0	20	0	1231		0	18	0	997		0	26	0	884
'CTSB'	1	0	0	50.98637636	0	331	4	6512	0	0.061387354	0	176	0	2037		0	91	1	1366	0.999999996	0	20	0	1231		0	18	2	995	0.999999998	0	26	1	883	0.999999997
'ANO4'	1	0	0	580.5518321	0	331	1	6515	0	0.015346839	0	176	0	2037		0	91	1	1366	0.999999996	0	20	0	1231		0	18	0	997		0	26	0	884
'NR5A1'	1	0	0	580.5518321	0	331	1	6515	0	0.015346839	0	176	0	2037		0	91	1	1366	0.999999996	0	20	0	1231		0	18	0	997		0	26	0	884
'CD46'	1	0	0	580.5518321	0	331	1	6515	0	0.015346839	0	176	0	2037		0	91	1	1366	0.999999996	0	20	0	1231		0	18	0	997		0	26	0	884
'SLC43A3'	1	0	0	51.81360238	0	331	4	6512	0	0.061387354	0	176	0	2037		0	91	1	1366	0.999999996	0	20	1	1230	1	0	18	1	996	1	0	26	1	883	0.999999997
'CCT8'	1	0	0	148.5966386	0	331	2	6514	0	0.030693677	0	176	0	2037		0	91	1	1366	0.999999996	0	20	0	1231		0	18	1	996	1	0	26	0	884
'TEFM'	1	0	0	118.8771929	0	331	2	6514	0	0.030693677	0	176	0	2037		0	91	1	1366	0.999999996	0	20	0	1231		0	18	0	997		0	26	1	883	0.999999997
'NLRP13'	1	0	0	58.06863034	0	331	4	6512	0	0.061387354	0	176	0	2037		0	91	1	1366	0.999999996	0	20	0	1231		0	18	3	994	0.999999995	0	26	0	884
'SPC25'	1	0	0	580.5518321	0	331	1	6515	0	0.015346839	0	176	0	2037		0	91	1	1366	0.999999996	0	20	0	1231		0	18	0	997		0	26	0	884
'GXYLT2'	1	0	0	580.5518321	0	331	1	6515	0	0.015346839	0	176	0	2037		0	91	1	1366	0.999999996	0	20	0	1231		0	18	0	997		0	26	0	884
'PPFIA2'	1	0	0	36.5502232	0	331	5	6511	0	0.076734193	0	176	0	2037		0	91	1	1366	0.999999996	0	20	0	1231		0	18	2	995	0.999999998	0	26	2	882	1
'ZGPAT'	1	0	0	148.5966386	0	331	2	6514	0	0.030693677	0	176	0	2037		0	91	1	1366	0.999999996	0	20	0	1231		0	18	1	996	1	0	26	0	884
'SLC30A2'	1	0	0	118.8771929	0	331	2	6514	0	0.030693677	0	176	0	2037		0	91	1	1366	0.999999996	0	20	0	1231		0	18	0	997		0	26	1	883	0.999999997
'SLC30A5'	1	0	0	580.5518321	0	331	1	6515	0	0.015346839	0	176	0	2037		0	91	1	1366	0.999999996	0	20	0	1231		0	18	0	997		0	26	0	884
'RUNDC3B'	1	0	0	580.5518321	0	331	1	6515	0	0.015346839	0	176	0	2037		0	91	1	1366	0.999999996	0	20	0	1231		0	18	0	997		0	26	0	884
'SUPT7L'	1	0	0	580.5518321	0	331	1	6515	0	0.015346839	0	176	0	2037		0	91	1	1366	0.999999996	0	20	0	1231		0	18	0	997		0	26	0	884
'ATAD3C'	1	0	0	118.8771929	0	331	2	6514	0	0.030693677	0	176	0	2037		0	91	1	1366	0.999999996	0	20	0	1231		0	18	0	997		0	26	1	883	0.999999997
'SLC1A3'	1	0	0	580.5518321	0	331	1	6515	0	0.015346839	0	176	0	2037		0	91	1	1366	0.999999996	0	20	0	1231		0	18	0	997		0	26	0	884
'RTDR1'	1	0	0	148.5966386	0	331	2	6514	0	0.030693677	0	176	0	2037		0	91	1	1366	0.999999996	0	20	0	1231		0	18	1	996	1	0	26	0	884
'IVNS1ABP'	1	0	0	72.72267362	0	331	3	6513	0	0.046040516	0	176	0	2037		0	91	1	1366	0.999999996	0	20	1	1230	1	0	18	0	997		0	26	1	883	0.999999997
'CALHM3'	1	0	0	148.5966386	0	331	2	6514	0	0.030693677	0	176	0	2037		0	91	1	1366	0.999999996	0	20	0	1231		0	18	1	996	1	0	26	0	884
'TARM1'	1	0	0	36.5502232	0	331	5	6511	0	0.076734193	0	176	0	2037		0	91	1	1366	0.999999996	0	20	0	1231		0	18	2	995	0.999999998	0	26	2	882	1
'CELA2B'	1	0	0	580.5518321	0	331	1	6515	0	0.015346839	0	176	0	2037		0	91	1	1366	0.999999996	0	20	0	1231		0	18	0	997		0	26	0	884
'DDX52'	1	0	0	51.81360238	0	331	4	6512	0	0.061387354	0	176	0	2037		0	91	1	1366	0.999999996	0	20	1	1230	1	0	18	1	996	1	0	26	1	883	0.999999997
'NDUFS6'	1	0	0	580.5518321	0	331	1	6515	0	0.015346839	0	176	0	2037		0	91	1	1366	0.999999996	0	20	0	1231		0	18	0	997		0	26	0	884
'NUP50'	1	0	0	148.5966386	0	331	2	6514	0	0.030693677	0	176	0	2037		0	91	1	1366	0.999999996	0	20	0	1231		0	18	1	996	1	0	26	0	884
'NDUFS2'	1	0	0	580.5518321	0	331	1	6515	0	0.015346839	0	176	0	2037		0	91	1	1366	0.999999996	0	20	0	1231		0	18	0	997		0	26	0	884
'NUP54'	1	0	0	580.5518321	0	331	1	6515	0	0.015346839	0	176	0	2037		0	91	1	1366	0.999999996	0	20	0	1231		0	18	0	997		0	26	0	884
'DCTN5'	1	0	0	148.5966386	0	331	2	6514	0	0.030693677	0	176	0	2037		0	91	1	1366	0.999999996	0	20	0	1231		0	18	1	996	1	0	26	0	884
'DCTN2'	1	0	0	83.06861439	0	331	3	6513	0	0.046040516	0	176	0	2037		0	91	1	1366	0.999999996	0	20	0	1231		0	18	2	995	0.999999998	0	26	0	884
'DCTN4'	1	0	0	83.06861439	0	331	3	6513	0	0.046040516	0	176	0	2037		0	91	1	1366	0.999999996	0	20	0	1231		0	18	2	995	0.999999998	0	26	0	884
'DDX23'	1	0	0	70.6960867	0	331	3	6513	0	0.046040516	0	176	0	2037		0	91	1	1366	0.999999996	0	20	0	1231		0	18	1	996	1	0	26	1	883	0.999999997
'ERLEC1'	1	0	0	148.5966386	0	331	2	6514	0	0.030693677	0	176	0	2037		0	91	1	1366	0.999999996	0	20	0	1231		0	18	1	996	1	0	26	0	884
'KDELC2'	1	0	0	70.6960867	0	331	3	6513	0	0.046040516	0	176	0	2037		0	91	1	1366	0.999999996	0	20	0	1231		0	18	1	996	1	0	26	1	883	0.999999997
'SPATA2L'	1	0	0	50.98637636	0	331	4	6512	0	0.061387354	0	176	0	2037		0	91	1	1366	0.999999996	0	20	0	1231		0	18	2	995	0.999999998	0	26	1	883	0.999999997
'LNX1'	1	0	0	580.5518321	0	331	1	6515	0	0.015346839	0	176	0	2037		0	91	1	1366	0.999999996	0	20	0	1231		0	18	0	997		0	26	0	884
'RAN'	1	0	0	580.5518321	0	331	1	6515	0	0.015346839	0	176	0	2037		0	91	1	1366	0.999999996	0	20	0	1231		0	18	0	997		0	26	0	884
'GNAT3'	1	0	0	580.5518321	0	331	1	6515	0	0.015346839	0	176	0	2037		0	91	1	1366	0.999999996	0	20	0	1231		0	18	0	997		0	26	0	884
'ZXDB'	1	0	0	580.5518321	0	331	1	6515	0	0.015346839	0	176	0	2037		0	91	1	1366	0.999999996	0	20	0	1231		0	18	0	997		0	26	0	884
'DAPK3'	1	0	0	580.5518321	0	331	1	6515	0	0.015346839	0	176	0	2037		0	91	1	1366	0.999999996	0	20	0	1231		0	18	0	997		0	26	0	884
'LCE1F'	1	0	0	580.5518321	0	331	1	6515	0	0.015346839	0	176	0	2037		0	91	1	1366	0.999999996	0	20	0	1231		0	18	0	997		0	26	0	884
'RPN2'	1	0	0	70.6960867	0	331	3	6513	0	0.046040516	0	176	0	2037		0	91	1	1366	0.999999996	0	20	0	1231		0	18	1	996	1	0	26	1	883	0.999999997
'GALR2'	1	0	0	580.5518321	0	331	1	6515	0	0.015346839	0	176	0	2037		0	91	1	1366	0.999999996	0	20	0	1231		0	18	0	997		0	26	0	884
'HBQ1'	1	0	0	580.5518321	0	331	1	6515	0	0.015346839	0	176	0	2037		0	91	1	1366	0.999999996	0	20	0	1231		0	18	0	997		0	26	0	884
'PPAPDC1A'	1	0	0	83.06861439	0	331	3	6513	0	0.046040516	0	176	0	2037		0	91	1	1366	0.999999996	0	20	0	1231		0	18	2	995	0.999999998	0	26	0	884
'UPF3A'	1	0	0	580.5518321	0	331	1	6515	0	0.015346839	0	176	0	2037		0	91	1	1366	0.999999996	0	20	0	1231		0	18	0	997		0	26	0	884
'GPN2'	1	0	0	148.5966386	0	331	2	6514	0	0.030693677	0	176	0	2037		0	91	1	1366	0.999999996	0	20	0	1231		0	18	1	996	1	0	26	0	884
'ACR'	1	0	0	580.5518321	0	331	1	6515	0	0.015346839	0	176	0	2037		0	91	1	1366	0.999999996	0	20	0	1231		0	18	0	997		0	26	0	884
'KRTAP26-1'	1	0	0	155.7731262	0	331	2	6514	0	0.030693677	0	176	0	2037		0	91	1	1366	0.999999996	0	20	1	1230	1	0	18	0	997		0	26	0	884
'ADK'	1	0	0	580.5518321	0	331	1	6515	0	0.015346839	0	176	0	2037		0	91	1	1366	0.999999996	0	20	0	1231		0	18	0	997		0	26	0	884
'TCF21'	1	0	0	580.5518321	0	331	1	6515	0	0.015346839	0	176	0	2037		0	91	1	1366	0.999999996	0	20	0	1231		0	18	0	997		0	26	0	884
'PRSS23'	1	0	0	580.5518321	0	331	1	6515	0	0.015346839	0	176	0	2037		0	91	1	1366	0.999999996	0	20	0	1231		0	18	0	997		0	26	0	884
'RSPO2'	1	0	0	148.5966386	0	331	2	6514	0	0.030693677	0	176	0	2037		0	91	1	1366	0.999999996	0	20	0	1231		0	18	1	996	1	0	26	0	884
'HAVCR1'	1	0	0	580.5518321	0	331	1	6515	0	0.015346839	0	176	0	2037		0	91	1	1366	0.999999996	0	20	0	1231		0	18	0	997		0	26	0	884
'TIGD6'	1	0	0	580.5518321	0	331	1	6515	0	0.015346839	0	176	0	2037		0	91	1	1366	0.999999996	0	20	0	1231		0	18	0	997		0	26	0	884
'IFNGR1'	1	0	0	580.5518321	0	331	1	6515	0	0.015346839	0	176	0	2037		0	91	1	1366	0.999999996	0	20	0	1231		0	18	0	997		0	26	0	884
'SSR3'	1	0	0	118.8771929	0	331	2	6514	0	0.030693677	0	176	0	2037		0	91	1	1366	0.999999996	0	20	0	1231		0	18	0	997		0	26	1	883	0.999999997
'BAAT'	1	0	0	118.8771929	0	331	2	6514	0	0.030693677	0	176	0	2037		0	91	1	1366	0.999999996	0	20	0	1231		0	18	0	997		0	26	1	883	0.999999997
'PRSS12'	1	0	0	84.83512252	0	331	3	6513	0	0.046040516	0	176	0	2037		0	91	1	1366	0.999999996	0	20	1	1230	1	0	18	1	996	1	0	26	0	884
'C11orf85'	1	0	0	155.7731262	0	331	2	6514	0	0.030693677	0	176	0	2037		0	91	1	1366	0.999999996	0	20	1	1230	1	0	18	0	997		0	26	0	884
'C11orf84'	1	0	0	580.5518321	0	331	1	6515	0	0.015346839	0	176	0	2037		0	91	1	1366	0.999999996	0	20	0	1231		0	18	0	997		0	26	0	884
'HCLS1'	1	0	0	148.5966386	0	331	2	6514	0	0.030693677	0	176	0	2037		0	91	1	1366	0.999999996	0	20	0	1231		0	18	1	996	1	0	26	0	884
'ZNF114'	1	0	0	580.5518321	0	331	1	6515	0	0.015346839	0	176	0	2037		0	91	1	1366	0.999999996	0	20	0	1231		0	18	0	997		0	26	0	884
'LMAN2'	1	0	0	148.5966386	0	331	2	6514	0	0.030693677	0	176	0	2037		0	91	1	1366	0.999999996	0	20	0	1231		0	18	1	996	1	0	26	0	884
'RPS3'	1	0	0	580.5518321	0	331	1	6515	0	0.015346839	0	176	0	2037		0	91	1	1366	0.999999996	0	20	0	1231		0	18	0	997		0	26	0	884
'BRD8'	1	0	0	148.5966386	0	331	2	6514	0	0.030693677	0	176	0	2037		0	91	1	1366	0.999999996	0	20	0	1231		0	18	1	996	1	0	26	0	884
'RPS2'	1	0	0	83.06861439	0	331	3	6513	0	0.046040516	0	176	0	2037		0	91	1	1366	0.999999996	0	20	0	1231		0	18	2	995	0.999999998	0	26	0	884
'BRD7'	1	0	0	148.5966386	0	331	2	6514	0	0.030693677	0	176	0	2037		0	91	1	1366	0.999999996	0	20	0	1231		0	18	1	996	1	0	26	0	884
'CCL24'	1	0	0	580.5518321	0	331	1	6515	0	0.015346839	0	176	0	2037		0	91	1	1366	0.999999996	0	20	0	1231		0	18	0	997		0	26	0	884
'FMO1'	1	0	0	580.5518321	0	331	1	6515	0	0.015346839	0	176	0	2037		0	91	1	1366	0.999999996	0	20	0	1231		0	18	0	997		0	26	0	884
'PRSS36'	1	0	0	70.6960867	0	331	3	6513	0	0.046040516	0	176	0	2037		0	91	1	1366	0.999999996	0	20	0	1231		0	18	1	996	1	0	26	1	883	0.999999997
'C11orf49'	1	0	0	580.5518321	0	331	1	6515	0	0.015346839	0	176	0	2037		0	91	1	1366	0.999999996	0	20	0	1231		0	18	0	997		0	26	0	884
'CDH7'	1	0	0	61.7026619	0	331	3	6513	0	0.046040516	0	176	0	2037		0	91	1	1366	0.999999996	0	20	0	1231		0	18	0	997		0	26	2	882	1
'CDH6'	1	0	0	58.06863034	0	331	4	6512	0	0.061387354	0	176	0	2037		0	91	1	1366	0.999999996	0	20	0	1231		0	18	3	994	0.999999995	0	26	0	884
'ABHD13'	1	0	0	70.6960867	0	331	3	6513	0	0.046040516	0	176	0	2037		0	91	1	1366	0.999999996	0	20	0	1231		0	18	1	996	1	0	26	1	883	0.999999997
'CDH2'	1	0	0	70.6960867	0	331	3	6513	0	0.046040516	0	176	0	2037		0	91	1	1366	0.999999996	0	20	0	1231		0	18	1	996	1	0	26	1	883	0.999999997
'RPS8'	1	0	0	148.5966386	0	331	2	6514	0	0.030693677	0	176	0	2037		0	91	1	1366	0.999999996	0	20	0	1231		0	18	1	996	1	0	26	0	884
'CLEC4A'	1	0	0	45.68212776	0	331	4	6512	0	0.061387354	0	176	0	2037		0	91	1	1366	0.999999996	0	20	0	1231		0	18	1	996	1	0	26	2	882	1
'C11orf40'	1	0	0	118.8771929	0	331	2	6514	0	0.030693677	0	176	0	2037		0	91	1	1366	0.999999996	0	20	0	1231		0	18	0	997		0	26	1	883	0.999999997
'CLEC4G'	1	0	0	155.7731262	0	331	2	6514	0	0.030693677	0	176	0	2037		0	91	1	1366	0.999999996	0	20	1	1230	1	0	18	0	997		0	26	0	884
'AK3'	1	0	0	580.5518321	0	331	1	6515	0	0.015346839	0	176	0	2037		0	91	1	1366	0.999999996	0	20	0	1231		0	18	0	997		0	26	0	884
'KLC1'	1	0	0	580.5518321	0	331	1	6515	0	0.015346839	0	176	0	2037		0	91	1	1366	0.999999996	0	20	0	1231		0	18	0	997		0	26	0	884
'RAD51AP2'	1	0	0	148.5966386	0	331	2	6514	0	0.030693677	0	176	0	2037		0	91	1	1366	0.999999996	0	20	0	1231		0	18	1	996	1	0	26	0	884
'BAG2'	1	0	0	580.5518321	0	331	1	6515	0	0.015346839	0	176	0	2037		0	91	1	1366	0.999999996	0	20	0	1231		0	18	0	997		0	26	0	884
'CDK9'	1	0	0	580.5518321	0	331	1	6515	0	0.015346839	0	176	0	2037		0	91	1	1366	0.999999996	0	20	0	1231		0	18	0	997		0	26	0	884
'MAFB'	1	0	0	580.5518321	0	331	1	6515	0	0.015346839	0	176	0	2037		0	91	1	1366	0.999999996	0	20	0	1231		0	18	0	997		0	26	0	884
'CLEC6A'	1	0	0	580.5518321	0	331	1	6515	0	0.015346839	0	176	0	2037		0	91	1	1366	0.999999996	0	20	0	1231		0	18	0	997		0	26	0	884
'CDK1'	1	0	0	155.7731262	0	331	2	6514	0	0.030693677	0	176	0	2037		0	91	1	1366	0.999999996	0	20	1	1230	1	0	18	0	997		0	26	0	884
'XAF1'	1	0	0	580.5518321	0	331	1	6515	0	0.015346839	0	176	0	2037		0	91	1	1366	0.999999996	0	20	0	1231		0	18	0	997		0	26	0	884
'CLEC1B'	1	0	0	148.5966386	0	331	2	6514	0	0.030693677	0	176	0	2037		0	91	1	1366	0.999999996	0	20	0	1231		0	18	1	996	1	0	26	0	884
'TAPT1'	1	0	0	148.5966386	0	331	2	6514	0	0.030693677	0	176	0	2037		0	91	1	1366	0.999999996	0	20	0	1231		0	18	1	996	1	0	26	0	884
'DTX3L'	1	0	0	83.06861439	0	331	3	6513	0	0.046040516	0	176	0	2037		0	91	1	1366	0.999999996	0	20	0	1231		0	18	2	995	0.999999998	0	26	0	884
'DUSP28'	1	0	0	580.5518321	0	331	1	6515	0	0.015346839	0	176	0	2037		0	91	1	1366	0.999999996	0	20	0	1231		0	18	0	997		0	26	0	884
'EFHC2'	1	0	0	58.7131096	0	331	4	6512	0	0.061387354	0	176	0	2037		0	91	1	1366	0.999999996	0	20	1	1230	1	0	18	2	995	0.999999998	0	26	0	884
'CLEC2L'	1	0	0	580.5518321	0	331	1	6515	0	0.015346839	0	176	0	2037		0	91	1	1366	0.999999996	0	20	0	1231		0	18	0	997		0	26	0	884
'LUZP2'	1	0	0	580.5518321	0	331	1	6515	0	0.015346839	0	176	0	2037		0	91	1	1366	0.999999996	0	20	0	1231		0	18	0	997		0	26	0	884
'DCAF17'	1	0	0	72.72267362	0	331	3	6513	0	0.046040516	0	176	0	2037		0	91	1	1366	0.999999996	0	20	1	1230	1	0	18	0	997		0	26	1	883	0.999999997
'DCAF13'	1	0	0	148.5966386	0	331	2	6514	0	0.030693677	0	176	0	2037		0	91	1	1366	0.999999996	0	20	0	1231		0	18	1	996	1	0	26	0	884
'SPAG7'	1	0	0	50.98637636	0	331	4	6512	0	0.061387354	0	176	0	2037		0	91	1	1366	0.999999996	0	20	0	1231		0	18	2	995	0.999999998	0	26	1	883	0.999999997
'SPAG6'	1	0	0	118.8771929	0	331	2	6514	0	0.030693677	0	176	0	2037		0	91	1	1366	0.999999996	0	20	0	1231		0	18	0	997		0	26	1	883	0.999999997
'DDHD2'	1	0	0	70.6960867	0	331	3	6513	0	0.046040516	0	176	0	2037		0	91	1	1366	0.999999996	0	20	0	1231		0	18	1	996	1	0	26	1	883	0.999999997
'ENOX1'	1	0	0	580.5518321	0	331	1	6515	0	0.015346839	0	176	0	2037		0	91	1	1366	0.999999996	0	20	0	1231		0	18	0	997		0	26	0	884
'SPAG1'	1	0	0	580.5518321	0	331	1	6515	0	0.015346839	0	176	0	2037		0	91	1	1366	0.999999996	0	20	0	1231		0	18	0	997		0	26	0	884
'VSIG1'	1	0	0	580.5518321	0	331	1	6515	0	0.015346839	0	176	0	2037		0	91	1	1366	0.999999996	0	20	0	1231		0	18	0	997		0	26	0	884
'VSIG8'	1	0	0	26.98973876	0	331	6	6510	0	0.092081031	0	176	0	2037		0	91	1	1366	0.999999996	0	20	1	1230	1	0	18	0	997		0	26	4	880	0.999999998
'MRPS18A'	1	0	0	148.5966386	0	331	2	6514	0	0.030693677	0	176	0	2037		0	91	1	1366	0.999999996	0	20	0	1231		0	18	1	996	1	0	26	0	884
'INPP4B'	1	0	0	580.5518321	0	331	1	6515	0	0.015346839	0	176	0	2037		0	91	1	1366	0.999999996	0	20	0	1231		0	18	0	997		0	26	0	884
'TELO2'	1	0	0	50.98637636	0	331	4	6512	0	0.061387354	0	176	0	2037		0	91	1	1366	0.999999996	0	20	0	1231		0	18	2	995	0.999999998	0	26	1	883	0.999999997
'IGSF3'	1	0	0	155.7731262	0	331	2	6514	0	0.030693677	0	176	0	2037		0	91	1	1366	0.999999996	0	20	1	1230	1	0	18	0	997		0	26	0	884
'ANP32A'	1	0	0	580.5518321	0	331	1	6515	0	0.015346839	0	176	0	2037		0	91	1	1366	0.999999996	0	20	0	1231		0	18	0	997		0	26	0	884
'KLK1'	1	0	0	580.5518321	0	331	1	6515	0	0.015346839	0	176	0	2037		0	91	1	1366	0.999999996	0	20	0	1231		0	18	0	997		0	26	0	884
'SP140'	1	0	0	61.7026619	0	331	3	6513	0	0.046040516	0	176	0	2037		0	91	1	1366	0.999999996	0	20	0	1231		0	18	0	997		0	26	2	882	1
'KLK2'	1	0	0	580.5518321	0	331	1	6515	0	0.015346839	0	176	0	2037		0	91	1	1366	0.999999996	0	20	0	1231		0	18	0	997		0	26	0	884
'STC2'	1	0	0	580.5518321	0	331	1	6515	0	0.015346839	0	176	0	2037		0	91	1	1366	0.999999996	0	20	0	1231		0	18	0	997		0	26	0	884
'BANP'	1	0	0	118.8771929	0	331	2	6514	0	0.030693677	0	176	0	2037		0	91	1	1366	0.999999996	0	20	0	1231		0	18	0	997		0	26	1	883	0.999999997
'MANF'	1	0	0	83.06861439	0	331	3	6513	0	0.046040516	0	176	0	2037		0	91	1	1366	0.999999996	0	20	0	1231		0	18	2	995	0.999999998	0	26	0	884
'HINT2'	1	0	0	580.5518321	0	331	1	6515	0	0.015346839	0	176	0	2037		0	91	1	1366	0.999999996	0	20	0	1231		0	18	0	997		0	26	0	884
'FFAR4'	1	0	0	70.6960867	0	331	3	6513	0	0.046040516	0	176	0	2037		0	91	1	1366	0.999999996	0	20	0	1231		0	18	1	996	1	0	26	1	883	0.999999997
'DCSTAMP'	1	0	0	580.5518321	0	331	1	6515	0	0.015346839	0	176	0	2037		0	91	1	1366	0.999999996	0	20	0	1231		0	18	0	997		0	26	0	884
'PRIM1'	1	0	0	118.8771929	0	331	2	6514	0	0.030693677	0	176	0	2037		0	91	1	1366	0.999999996	0	20	0	1231		0	18	0	997		0	26	1	883	0.999999997
'CTNNA1'	1	0	0	50.98637636	0	331	4	6512	0	0.061387354	0	176	0	2037		0	91	1	1366	0.999999996	0	20	0	1231		0	18	2	995	0.999999998	0	26	1	883	0.999999997
'PTCHD3'	1	0	0	51.81360238	0	331	4	6512	0	0.061387354	0	176	0	2037		0	91	1	1366	0.999999996	0	20	1	1230	1	0	18	1	996	1	0	26	1	883	0.999999997
'DMRT1'	1	0	0	72.72267362	0	331	3	6513	0	0.046040516	0	176	0	2037		0	91	1	1366	0.999999996	0	20	1	1230	1	0	18	0	997		0	26	1	883	0.999999997
'DMRT2'	1	0	0	70.6960867	0	331	3	6513	0	0.046040516	0	176	0	2037		0	91	1	1366	0.999999996	0	20	0	1231		0	18	1	996	1	0	26	1	883	0.999999997
'DMRT3'	1	0	0	40.53071944	0	331	5	6511	0	0.076734193	0	176	0	2037		0	91	1	1366	0.999999996	0	20	1	1230	1	0	18	2	995	0.999999998	0	26	1	883	0.999999997
'DFNA5'	1	0	0	580.5518321	0	331	1	6515	0	0.015346839	0	176	0	2037		0	91	1	1366	0.999999996	0	20	0	1231		0	18	0	997		0	26	0	884
'KIAA1191'	1	0	0	580.5518321	0	331	1	6515	0	0.015346839	0	176	0	2037		0	91	1	1366	0.999999996	0	20	0	1231		0	18	0	997		0	26	0	884
'ZFP36L2'	1	0	0	83.06861439	0	331	3	6513	0	0.046040516	0	176	0	2037		0	91	1	1366	0.999999996	0	20	0	1231		0	18	2	995	0.999999998	0	26	0	884
'STIL'	1	0	0	118.8771929	0	331	2	6514	0	0.030693677	0	176	0	2037		0	91	1	1366	0.999999996	0	20	0	1231		0	18	0	997		0	26	1	883	0.999999997
'AZIN1'	1	0	0	83.06861439	0	331	3	6513	0	0.046040516	0	176	0	2037		0	91	1	1366	0.999999996	0	20	0	1231		0	18	2	995	0.999999998	0	26	0	884
'NR4A2'	1	0	0	148.5966386	0	331	2	6514	0	0.030693677	0	176	0	2037		0	91	1	1366	0.999999996	0	20	0	1231		0	18	1	996	1	0	26	0	884
'LIN28A'	1	0	0	118.8771929	0	331	2	6514	0	0.030693677	0	176	0	2037		0	91	1	1366	0.999999996	0	20	0	1231		0	18	0	997		0	26	1	883	0.999999997
'PCDHGB4'	1	0	0	19.73485533	0	331	9	6507	0	0.138121547	0	176	0	2037		0	91	1	1366	0.999999996	0	20	0	1231		0	18	5	992	1	0	26	3	881	1
'AQP10'	1	0	0	118.8771929	0	331	2	6514	0	0.030693677	0	176	0	2037		0	91	1	1366	0.999999996	0	20	0	1231		0	18	0	997		0	26	1	883	0.999999997
'USP46'	1	0	0	580.5518321	0	331	1	6515	0	0.015346839	0	176	0	2037		0	91	1	1366	0.999999996	0	20	0	1231		0	18	0	997		0	26	0	884
'KLF11'	1	0	0	148.5966386	0	331	2	6514	0	0.030693677	0	176	0	2037		0	91	1	1366	0.999999996	0	20	0	1231		0	18	1	996	1	0	26	0	884
'KLF12'	1	0	0	118.8771929	0	331	2	6514	0	0.030693677	0	176	0	2037		0	91	1	1366	0.999999996	0	20	0	1231		0	18	0	997		0	26	1	883	0.999999997
'USP45'	1	0	0	580.5518321	0	331	1	6515	0	0.015346839	0	176	0	2037		0	91	1	1366	0.999999996	0	20	0	1231		0	18	0	997		0	26	0	884
'ABCC9'	1	0	0	40.53071944	0	331	5	6511	0	0.076734193	0	176	0	2037		0	91	1	1366	0.999999996	0	20	1	1230	1	0	18	2	995	0.999999998	0	26	1	883	0.999999997
'CKAP4'	1	0	0	148.5966386	0	331	2	6514	0	0.030693677	0	176	0	2037		0	91	1	1366	0.999999996	0	20	0	1231		0	18	1	996	1	0	26	0	884
'IFNK'	1	0	0	580.5518321	0	331	1	6515	0	0.015346839	0	176	0	2037		0	91	1	1366	0.999999996	0	20	0	1231		0	18	0	997		0	26	0	884
'B4GALT6'	1	0	0	72.72267362	0	331	3	6513	0	0.046040516	0	176	0	2037		0	91	1	1366	0.999999996	0	20	1	1230	1	0	18	0	997		0	26	1	883	0.999999997
'CAMK2D'	1	0	0	580.5518321	0	331	1	6515	0	0.015346839	0	176	0	2037		0	91	1	1366	0.999999996	0	20	0	1231		0	18	0	997		0	26	0	884
'FAM63A'	1	0	0	580.5518321	0	331	1	6515	0	0.015346839	0	176	0	2037		0	91	1	1366	0.999999996	0	20	0	1231		0	18	0	997		0	26	0	884
'USP26'	1	0	0	148.5966386	0	331	2	6514	0	0.030693677	0	176	0	2037		0	91	1	1366	0.999999996	0	20	0	1231		0	18	1	996	1	0	26	0	884
'USP21'	1	0	0	580.5518321	0	331	1	6515	0	0.015346839	0	176	0	2037		0	91	1	1366	0.999999996	0	20	0	1231		0	18	0	997		0	26	0	884
'SCLT1'	1	0	0	70.6960867	0	331	3	6513	0	0.046040516	0	176	0	2037		0	91	1	1366	0.999999996	0	20	0	1231		0	18	1	996	1	0	26	1	883	0.999999997
'NEURL2'	1	0	0	40.53071944	0	331	5	6511	0	0.076734193	0	176	0	2037		0	91	1	1366	0.999999996	0	20	1	1230	1	0	18	2	995	0.999999998	0	26	1	883	0.999999997
'PIK3IP1'	1	0	0	580.5518321	0	331	1	6515	0	0.015346839	0	176	0	2037		0	91	1	1366	0.999999996	0	20	0	1231		0	18	0	997		0	26	0	884
'SCD'	1	0	0	83.06861439	0	331	3	6513	0	0.046040516	0	176	0	2037		0	91	1	1366	0.999999996	0	20	0	1231		0	18	2	995	0.999999998	0	26	0	884
'ABCE1'	1	0	0	148.5966386	0	331	2	6514	0	0.030693677	0	176	0	2037		0	91	1	1366	0.999999996	0	20	0	1231		0	18	1	996	1	0	26	0	884
'PGLYRP4'	1	0	0	40.92906628	0	331	4	6512	0	0.061387354	0	176	0	2037		0	91	2	1365	1	0	20	1	1230	1	0	18	1	996	1	0	26	0	884
'RC3H1'	1	0	0	53.10639398	0	331	3	6513	0	0.046040516	0	176	0	2037		0	91	2	1365	1	0	20	0	1231		0	18	1	996	1	0	26	0	884
'UNC5D'	1	0	0	30.06987906	0	331	5	6511	0	0.076734193	0	176	0	2037		0	91	2	1365	1	0	20	0	1231		0	18	2	995	0.999999998	0	26	1	883	0.999999997
'M1AP'	1	0	0	53.10639398	0	331	3	6513	0	0.046040516	0	176	0	2037		0	91	2	1365	1	0	20	0	1231		0	18	1	996	1	0	26	0	884
'NPAP1'	1	0	0	40.3300097	0	331	4	6512	0	0.061387354	0	176	0	2037		0	91	2	1365	1	0	20	0	1231		0	18	2	995	0.999999998	0	26	0	884
'SDAD1'	1	0	0	80.17805674	0	331	2	6514	0	0.030693677	0	176	0	2037		0	91	2	1365	1	0	20	0	1231		0	18	0	997		0	26	0	884
'KCNG4'	1	0	0	53.10639398	0	331	3	6513	0	0.046040516	0	176	0	2037		0	91	2	1365	1	0	20	0	1231		0	18	1	996	1	0	26	0	884
'APEH'	1	0	0	25.76705274	0	331	6	6510	0	0.092081031	0	176	0	2037		0	91	2	1365	1	0	20	0	1231		0	18	3	994	0.999999995	0	26	1	883	0.999999997
'SRCIN1'	1	0	0	30.42983319	0	331	5	6511	0	0.076734193	0	176	0	2037		0	91	2	1365	1	0	20	1	1230	1	0	18	1	996	1	0	26	1	883	0.999999997
'HTR1D'	1	0	0	53.10639398	0	331	3	6513	0	0.046040516	0	176	0	2037		0	91	2	1365	1	0	20	0	1231		0	18	1	996	1	0	26	0	884
'C6orf15'	1	0	0	80.17805674	0	331	2	6514	0	0.030693677	0	176	0	2037		0	91	2	1365	1	0	20	0	1231		0	18	0	997		0	26	0	884
'SP1'	1	0	0	40.3300097	0	331	4	6512	0	0.061387354	0	176	0	2037		0	91	2	1365	1	0	20	0	1231		0	18	2	995	0.999999998	0	26	0	884
'APIP'	1	0	0	80.17805674	0	331	2	6514	0	0.030693677	0	176	0	2037		0	91	2	1365	1	0	20	0	1231		0	18	0	997		0	26	0	884
'BICD2'	1	0	0	17.68047869	0	331	7	6509	0	0.10742787	0	176	0	2037		0	91	3	1364	1	0	20	1	1230	1	0	18	1	996	1	0	26	2	882	1
'PRLHR'	1	0	0	40.3300097	0	331	4	6512	0	0.061387354	0	176	0	2037		0	91	2	1365	1	0	20	0	1231		0	18	2	995	0.999999998	0	26	0	884
'RABGGTA'	1	0	0	53.10639398	0	331	3	6513	0	0.046040516	0	176	0	2037		0	91	2	1365	1	0	20	0	1231		0	18	1	996	1	0	26	0	884
'OR56A1'	1	0	0	30.06987906	0	331	5	6511	0	0.076734193	0	176	0	2037		0	91	2	1365	1	0	20	0	1231		0	18	2	995	0.999999998	0	26	1	883	0.999999997
'LGALS4'	1	0	0	80.17805674	0	331	2	6514	0	0.030693677	0	176	0	2037		0	91	2	1365	1	0	20	0	1231		0	18	0	997		0	26	0	884
'SOAT1'	1	0	0	46.83884288	0	331	3	6513	0	0.046040516	0	176	0	2037		0	91	2	1365	1	0	20	0	1231		0	18	0	997		0	26	1	883	0.999999997
'CERKL'	1	0	0	36.40048411	0	331	4	6512	0	0.061387354	0	176	0	2037		0	91	2	1365	1	0	20	0	1231		0	18	1	996	1	0	26	1	883	0.999999997
'NKAIN4'	1	0	0	80.17805674	0	331	2	6514	0	0.030693677	0	176	0	2037		0	91	2	1365	1	0	20	0	1231		0	18	0	997		0	26	0	884
'RACGAP1'	1	0	0	80.17805674	0	331	2	6514	0	0.030693677	0	176	0	2037		0	91	2	1365	1	0	20	0	1231		0	18	0	997		0	26	0	884
'YES1'	1	0	0	54.44724921	0	331	3	6513	0	0.046040516	0	176	0	2037		0	91	2	1365	1	0	20	1	1230	1	0	18	0	997		0	26	0	884
'PITPNM3'	1	0	0	20.07565939	0	331	7	6509	0	0.10742787	0	176	0	2037		0	91	2	1365	1	0	20	0	1231		0	18	2	995	0.999999998	0	26	3	881	1
'ZNF99'	1	0	0	40.92906628	0	331	4	6512	0	0.061387354	0	176	0	2037		0	91	2	1365	1	0	20	1	1230	1	0	18	1	996	1	0	26	0	884
'GYLTL1B'	1	0	0	80.17805674	0	331	2	6514	0	0.030693677	0	176	0	2037		0	91	2	1365	1	0	20	0	1231		0	18	0	997		0	26	0	884
'GRM2'	1	0	0	37.04816426	0	331	4	6512	0	0.061387354	0	176	0	2037		0	91	2	1365	1	0	20	1	1230	1	0	18	0	997		0	26	1	883	0.999999997
'GRM7'	1	0	0	40.3300097	0	331	4	6512	0	0.061387354	0	176	0	2037		0	91	2	1365	1	0	20	0	1231		0	18	2	995	0.999999998	0	26	0	884
'IFT74'	1	0	0	80.17805674	0	331	2	6514	0	0.030693677	0	176	0	2037		0	91	2	1365	1	0	20	0	1231		0	18	0	997		0	26	0	884
'TEK'	1	0	0	40.92906628	0	331	4	6512	0	0.061387354	0	176	0	2037		0	91	2	1365	1	0	20	1	1230	1	0	18	1	996	1	0	26	0	884
'SCN11A'	1	0	0	33.16627138	0	331	5	6511	0	0.076734193	0	176	0	2037		0	91	2	1365	1	0	20	1	1230	1	0	18	2	995	0.999999998	0	26	0	884
'CEL'	1	0	0	80.17805674	0	331	2	6514	0	0.030693677	0	176	0	2037		0	91	2	1365	1	0	20	0	1231		0	18	0	997		0	26	0	884
'PRKD3'	1	0	0	46.83884288	0	331	3	6513	0	0.046040516	0	176	0	2037		0	91	2	1365	1	0	20	0	1231		0	18	0	997		0	26	1	883	0.999999997
'HECW1'	1	0	0	30.06987906	0	331	5	6511	0	0.076734193	0	176	0	2037		0	91	2	1365	1	0	20	0	1231		0	18	2	995	0.999999998	0	26	1	883	0.999999997
'TARS2'	1	0	0	46.83884288	0	331	3	6513	0	0.046040516	0	176	0	2037		0	91	2	1365	1	0	20	0	1231		0	18	0	997		0	26	1	883	0.999999997
'IL10RA'	1	0	0	16.18133935	0	331	9	6507	0	0.138121547	0	176	0	2037		0	91	3	1364	1	0	20	0	1231		0	18	6	991	0.999999996	0	26	0	884
'THG1L'	1	0	0	53.10639398	0	331	3	6513	0	0.046040516	0	176	0	2037		0	91	2	1365	1	0	20	0	1231		0	18	1	996	1	0	26	0	884
'PGPEP1L'	1	0	0	53.10639398	0	331	3	6513	0	0.046040516	0	176	0	2037		0	91	2	1365	1	0	20	0	1231		0	18	1	996	1	0	26	0	884
'PPAP2B'	1	0	0	80.17805674	0	331	2	6514	0	0.030693677	0	176	0	2037		0	91	2	1365	1	0	20	0	1231		0	18	0	997		0	26	0	884
'CEBPE'	1	0	0	40.3300097	0	331	4	6512	0	0.061387354	0	176	0	2037		0	91	2	1365	1	0	20	0	1231		0	18	2	995	0.999999998	0	26	0	884
'TULP2'	1	0	0	80.17805674	0	331	2	6514	0	0.030693677	0	176	0	2037		0	91	2	1365	1	0	20	0	1231		0	18	0	997		0	26	0	884
'TENC1'	1	0	0	15.40850566	0	331	9	6507	0	0.138121547	0	176	0	2037		0	91	3	1364	1	0	20	0	1231		0	18	5	992	1	0	26	1	883	0.999999997
'BCO2'	1	0	0	53.10639398	0	331	3	6513	0	0.046040516	0	176	0	2037		0	91	2	1365	1	0	20	0	1231		0	18	1	996	1	0	26	0	884
'IFRD1'	1	0	0	80.17805674	0	331	2	6514	0	0.030693677	0	176	0	2037		0	91	2	1365	1	0	20	0	1231		0	18	0	997		0	26	0	884
'SUSD1'	1	0	0	80.17805674	0	331	2	6514	0	0.030693677	0	176	0	2037		0	91	2	1365	1	0	20	0	1231		0	18	0	997		0	26	0	884
'ZMAT3'	1	0	0	80.17805674	0	331	2	6514	0	0.030693677	0	176	0	2037		0	91	2	1365	1	0	20	0	1231		0	18	0	997		0	26	0	884
'DAO'	1	0	0	37.04816426	0	331	4	6512	0	0.061387354	0	176	0	2037		0	91	2	1365	1	0	20	1	1230	1	0	18	0	997		0	26	1	883	0.999999997
'GBP5'	1	0	0	54.44724921	0	331	3	6513	0	0.046040516	0	176	0	2037		0	91	2	1365	1	0	20	1	1230	1	0	18	0	997		0	26	0	884
'FIBCD1'	1	0	0	80.17805674	0	331	2	6514	0	0.030693677	0	176	0	2037		0	91	2	1365	1	0	20	0	1231		0	18	0	997		0	26	0	884
'RBP2'	1	0	0	80.17805674	0	331	2	6514	0	0.030693677	0	176	0	2037		0	91	2	1365	1	0	20	0	1231		0	18	0	997		0	26	0	884
'APPL1'	1	0	0	80.17805674	0	331	2	6514	0	0.030693677	0	176	0	2037		0	91	2	1365	1	0	20	0	1231		0	18	0	997		0	26	0	884
'MIEF2'	1	0	0	33.29642151	0	331	4	6512	0	0.061387354	0	176	0	2037		0	91	2	1365	1	0	20	0	1231		0	18	0	997		0	26	2	882	1
'GLRA3'	1	0	0	53.10639398	0	331	3	6513	0	0.046040516	0	176	0	2037		0	91	2	1365	1	0	20	0	1231		0	18	1	996	1	0	26	0	884
'PMS1'	1	0	0	40.3300097	0	331	4	6512	0	0.061387354	0	176	0	2037		0	91	2	1365	1	0	20	0	1231		0	18	2	995	0.999999998	0	26	0	884
'HR'	1	0	0	46.83884288	0	331	3	6513	0	0.046040516	0	176	0	2037		0	91	2	1365	1	0	20	0	1231		0	18	0	997		0	26	1	883	0.999999997
'VPS33A'	1	0	0	40.3300097	0	331	4	6512	0	0.061387354	0	176	0	2037		0	91	2	1365	1	0	20	0	1231		0	18	2	995	0.999999998	0	26	0	884
'BCL2L15'	1	0	0	53.10639398	0	331	3	6513	0	0.046040516	0	176	0	2037		0	91	2	1365	1	0	20	0	1231		0	18	1	996	1	0	26	0	884
'SOCS5'	1	0	0	80.17805674	0	331	2	6514	0	0.030693677	0	176	0	2037		0	91	2	1365	1	0	20	0	1231		0	18	0	997		0	26	0	884
'TNFRSF10D'	1	0	0	46.83884288	0	331	3	6513	0	0.046040516	0	176	0	2037		0	91	2	1365	1	0	20	0	1231		0	18	0	997		0	26	1	883	0.999999997
'MRPL4'	1	0	0	80.17805674	0	331	2	6514	0	0.030693677	0	176	0	2037		0	91	2	1365	1	0	20	0	1231		0	18	0	997		0	26	0	884
'VPS37A'	1	0	0	53.10639398	0	331	3	6513	0	0.046040516	0	176	0	2037		0	91	2	1365	1	0	20	0	1231		0	18	1	996	1	0	26	0	884
'VPS37B'	1	0	0	80.17805674	0	331	2	6514	0	0.030693677	0	176	0	2037		0	91	2	1365	1	0	20	0	1231		0	18	0	997		0	26	0	884
'KATNB1'	1	0	0	80.17805674	0	331	2	6514	0	0.030693677	0	176	0	2037		0	91	2	1365	1	0	20	0	1231		0	18	0	997		0	26	0	884
'LINGO1'	1	0	0	53.10639398	0	331	3	6513	0	0.046040516	0	176	0	2037		0	91	2	1365	1	0	20	0	1231		0	18	1	996	1	0	26	0	884
'SPG21'	1	0	0	80.17805674	0	331	2	6514	0	0.030693677	0	176	0	2037		0	91	2	1365	1	0	20	0	1231		0	18	0	997		0	26	0	884
'DNHD1'	1	0	0	53.10639398	0	331	3	6513	0	0.046040516	0	176	0	2037		0	91	2	1365	1	0	20	0	1231		0	18	1	996	1	0	26	0	884
'ARSA'	1	0	0	30.06987906	0	331	5	6511	0	0.076734193	0	176	0	2037		0	91	2	1365	1	0	20	0	1231		0	18	2	995	0.999999998	0	26	1	883	0.999999997
'ENTPD1'	1	0	0	27.84920956	0	331	6	6510	0	0.092081031	0	176	0	2037		0	91	2	1365	1	0	20	0	1231		0	18	4	993	0.999999998	0	26	0	884
'ENTPD8'	1	0	0	53.10639398	0	331	3	6513	0	0.046040516	0	176	0	2037		0	91	2	1365	1	0	20	0	1231		0	18	1	996	1	0	26	0	884
'C1orf216'	1	0	0	80.17805674	0	331	2	6514	0	0.030693677	0	176	0	2037		0	91	2	1365	1	0	20	0	1231		0	18	0	997		0	26	0	884
'ART5'	1	0	0	80.17805674	0	331	2	6514	0	0.030693677	0	176	0	2037		0	91	2	1365	1	0	20	0	1231		0	18	0	997		0	26	0	884
'ARSH'	1	0	0	53.10639398	0	331	3	6513	0	0.046040516	0	176	0	2037		0	91	2	1365	1	0	20	0	1231		0	18	1	996	1	0	26	0	884
'AAR2'	1	0	0	80.17805674	0	331	2	6514	0	0.030693677	0	176	0	2037		0	91	2	1365	1	0	20	0	1231		0	18	0	997		0	26	0	884
'TAS2R30'	1	0	0	80.17805674	0	331	2	6514	0	0.030693677	0	176	0	2037		0	91	2	1365	1	0	20	0	1231		0	18	0	997		0	26	0	884
'MICAL2'	1	0	0	40.92906628	0	331	4	6512	0	0.061387354	0	176	0	2037		0	91	2	1365	1	0	20	1	1230	1	0	18	1	996	1	0	26	0	884
'DHX15'	1	0	0	37.04816426	0	331	4	6512	0	0.061387354	0	176	0	2037		0	91	2	1365	1	0	20	1	1230	1	0	18	0	997		0	26	1	883	0.999999997
'NCOA1'	1	0	0	40.3300097	0	331	4	6512	0	0.061387354	0	176	0	2037		0	91	2	1365	1	0	20	0	1231		0	18	2	995	0.999999998	0	26	0	884
'KLK10'	1	0	0	80.17805674	0	331	2	6514	0	0.030693677	0	176	0	2037		0	91	2	1365	1	0	20	0	1231		0	18	0	997		0	26	0	884
'C11orf1'	1	0	0	80.17805674	0	331	2	6514	0	0.030693677	0	176	0	2037		0	91	2	1365	1	0	20	0	1231		0	18	0	997		0	26	0	884
'RRNAD1'	1	0	0	46.83884288	0	331	3	6513	0	0.046040516	0	176	0	2037		0	91	2	1365	1	0	20	0	1231		0	18	0	997		0	26	1	883	0.999999997
'VCP'	1	0	0	80.17805674	0	331	2	6514	0	0.030693677	0	176	0	2037		0	91	2	1365	1	0	20	0	1231		0	18	0	997		0	26	0	884
'HCAR1'	1	0	0	80.17805674	0	331	2	6514	0	0.030693677	0	176	0	2037		0	91	2	1365	1	0	20	0	1231		0	18	0	997		0	26	0	884
'ECD'	1	0	0	41.85471758	0	331	4	6512	0	0.061387354	0	176	0	2037		0	91	2	1365	1	0	20	2	1229	0.999999996	0	18	0	997		0	26	0	884
'KLHL20'	1	0	0	80.17805674	0	331	2	6514	0	0.030693677	0	176	0	2037		0	91	2	1365	1	0	20	0	1231		0	18	0	997		0	26	0	884
'TAF4B'	1	0	0	46.83884288	0	331	3	6513	0	0.046040516	0	176	0	2037		0	91	2	1365	1	0	20	0	1231		0	18	0	997		0	26	1	883	0.999999997
'ABHD16A'	1	0	0	53.10639398	0	331	3	6513	0	0.046040516	0	176	0	2037		0	91	2	1365	1	0	20	0	1231		0	18	1	996	1	0	26	0	884
'DARS2'	1	0	0	36.40048411	0	331	4	6512	0	0.061387354	0	176	0	2037		0	91	2	1365	1	0	20	0	1231		0	18	1	996	1	0	26	1	883	0.999999997
'TAF1C'	1	0	0	14.81565639	0	331	7	6509	0	0.10742787	0	176	0	2037		0	91	4	1363	1	0	20	0	1231		0	18	1	996	1	0	26	2	882	1
'ASB7'	1	0	0	30.42983319	0	331	5	6511	0	0.076734193	0	176	0	2037		0	91	2	1365	1	0	20	1	1230	1	0	18	1	996	1	0	26	1	883	0.999999997
'DKK3'	1	0	0	80.17805674	0	331	2	6514	0	0.030693677	0	176	0	2037		0	91	2	1365	1	0	20	0	1231		0	18	0	997		0	26	0	884
'RNF150'	1	0	0	40.3300097	0	331	4	6512	0	0.061387354	0	176	0	2037		0	91	2	1365	1	0	20	0	1231		0	18	2	995	0.999999998	0	26	0	884
'EMB'	1	0	0	46.83884288	0	331	3	6513	0	0.046040516	0	176	0	2037		0	91	2	1365	1	0	20	0	1231		0	18	0	997		0	26	1	883	0.999999997
'GPR156'	1	0	0	30.06987906	0	331	5	6511	0	0.076734193	0	176	0	2037		0	91	2	1365	1	0	20	0	1231		0	18	2	995	0.999999998	0	26	1	883	0.999999997
'F2R'	1	0	0	53.10639398	0	331	3	6513	0	0.046040516	0	176	0	2037		0	91	2	1365	1	0	20	0	1231		0	18	1	996	1	0	26	0	884
'CD163'	1	0	0	33.29642151	0	331	4	6512	0	0.061387354	0	176	0	2037		0	91	2	1365	1	0	20	0	1231		0	18	0	997		0	26	2	882	1
'TADA3'	1	0	0	36.40048411	0	331	4	6512	0	0.061387354	0	176	0	2037		0	91	2	1365	1	0	20	0	1231		0	18	1	996	1	0	26	1	883	0.999999997
'CNOT3'	1	0	0	22.76379075	0	331	7	6509	0	0.10742787	0	176	0	2037		0	91	2	1365	1	0	20	1	1230	1	0	18	3	994	0.999999995	0	26	1	883	0.999999997
'DPP10'	1	0	0	53.10639398	0	331	3	6513	0	0.046040516	0	176	0	2037		0	91	2	1365	1	0	20	0	1231		0	18	1	996	1	0	26	0	884
'SMARCD2'	1	0	0	37.04816426	0	331	4	6512	0	0.061387354	0	176	0	2037		0	91	2	1365	1	0	20	1	1230	1	0	18	0	997		0	26	1	883	0.999999997
'MROH7'	1	0	0	30.42983319	0	331	5	6511	0	0.076734193	0	176	0	2037		0	91	2	1365	1	0	20	1	1230	1	0	18	1	996	1	0	26	1	883	0.999999997
'GOLGA2'	1	0	0	15.47997217	0	331	9	6507	0	0.138121547	0	176	0	2037		0	91	3	1364	1	0	20	1	1230	1	0	18	4	993	0.999999998	0	26	1	883	0.999999997
'AVPR1B'	1	0	0	80.17805674	0	331	2	6514	0	0.030693677	0	176	0	2037		0	91	2	1365	1	0	20	0	1231		0	18	0	997		0	26	0	884
'OR2D3'	1	0	0	33.29642151	0	331	4	6512	0	0.061387354	0	176	0	2037		0	91	2	1365	1	0	20	0	1231		0	18	0	997		0	26	2	882	1
'SOHLH1'	1	0	0	25.98666959	0	331	6	6510	0	0.092081031	0	176	0	2037		0	91	2	1365	1	0	20	1	1230	1	0	18	2	995	0.999999998	0	26	1	883	0.999999997
'ELAVL1'	1	0	0	46.83884288	0	331	3	6513	0	0.046040516	0	176	0	2037		0	91	2	1365	1	0	20	0	1231		0	18	0	997		0	26	1	883	0.999999997
'POLG'	1	0	0	80.17805674	0	331	2	6514	0	0.030693677	0	176	0	2037		0	91	2	1365	1	0	20	0	1231		0	18	0	997		0	26	0	884
'PDE4D'	1	0	0	46.83884288	0	331	3	6513	0	0.046040516	0	176	0	2037		0	91	2	1365	1	0	20	0	1231		0	18	0	997		0	26	1	883	0.999999997
'CHMP7'	1	0	0	53.10639398	0	331	3	6513	0	0.046040516	0	176	0	2037		0	91	2	1365	1	0	20	0	1231		0	18	1	996	1	0	26	0	884
'DLL3'	1	0	0	37.04816426	0	331	4	6512	0	0.061387354	0	176	0	2037		0	91	2	1365	1	0	20	1	1230	1	0	18	0	997		0	26	1	883	0.999999997
'RGS20'	1	0	0	80.17805674	0	331	2	6514	0	0.030693677	0	176	0	2037		0	91	2	1365	1	0	20	0	1231		0	18	0	997		0	26	0	884
'PDE6C'	1	0	0	33.29642151	0	331	4	6512	0	0.061387354	0	176	0	2037		0	91	2	1365	1	0	20	0	1231		0	18	0	997		0	26	2	882	1
'OR2F2'	1	0	0	80.17805674	0	331	2	6514	0	0.030693677	0	176	0	2037		0	91	2	1365	1	0	20	0	1231		0	18	0	997		0	26	0	884
'CD2AP'	1	0	0	53.10639398	0	331	3	6513	0	0.046040516	0	176	0	2037		0	91	2	1365	1	0	20	0	1231		0	18	1	996	1	0	26	0	884
'CDCA5'	1	0	0	40.92906628	0	331	4	6512	0	0.061387354	0	176	0	2037		0	91	2	1365	1	0	20	1	1230	1	0	18	1	996	1	0	26	0	884
'HOXC13'	1	0	0	36.40048411	0	331	4	6512	0	0.061387354	0	176	0	2037		0	91	2	1365	1	0	20	0	1231		0	18	1	996	1	0	26	1	883	0.999999997
'PCMTD2'	1	0	0	53.10639398	0	331	3	6513	0	0.046040516	0	176	0	2037		0	91	2	1365	1	0	20	0	1231		0	18	1	996	1	0	26	0	884
'TCP11L2'	1	0	0	36.40048411	0	331	4	6512	0	0.061387354	0	176	0	2037		0	91	2	1365	1	0	20	0	1231		0	18	1	996	1	0	26	1	883	0.999999997
'NINL'	1	0	0	13.7814821	0	331	10	6506	0	0.153468386	0	176	0	2037		0	91	3	1364	1	0	20	2	1229	0.999999996	0	18	3	994	0.999999995	0	26	2	882	1
'MFN1'	1	0	0	40.3300097	0	331	4	6512	0	0.061387354	0	176	0	2037		0	91	2	1365	1	0	20	0	1231		0	18	2	995	0.999999998	0	26	0	884
'TTC30B'	1	0	0	53.10639398	0	331	3	6513	0	0.046040516	0	176	0	2037		0	91	2	1365	1	0	20	0	1231		0	18	1	996	1	0	26	0	884
'EIF1AD'	1	0	0	80.17805674	0	331	2	6514	0	0.030693677	0	176	0	2037		0	91	2	1365	1	0	20	0	1231		0	18	0	997		0	26	0	884
'CORO2A'	1	0	0	80.17805674	0	331	2	6514	0	0.030693677	0	176	0	2037		0	91	2	1365	1	0	20	0	1231		0	18	0	997		0	26	0	884
'ACP2'	1	0	0	36.40048411	0	331	4	6512	0	0.061387354	0	176	0	2037		0	91	2	1365	1	0	20	0	1231		0	18	1	996	1	0	26	1	883	0.999999997
'SEZ6L'	1	0	0	30.06987906	0	331	5	6511	0	0.076734193	0	176	0	2037		0	91	2	1365	1	0	20	0	1231		0	18	2	995	0.999999998	0	26	1	883	0.999999997
'SYT16'	1	0	0	40.3300097	0	331	4	6512	0	0.061387354	0	176	0	2037		0	91	2	1365	1	0	20	0	1231		0	18	2	995	0.999999998	0	26	0	884
'SYT14'	1	0	0	36.40048411	0	331	4	6512	0	0.061387354	0	176	0	2037		0	91	2	1365	1	0	20	0	1231		0	18	1	996	1	0	26	1	883	0.999999997
'NUDT5'	1	0	0	80.17805674	0	331	2	6514	0	0.030693677	0	176	0	2037		0	91	2	1365	1	0	20	0	1231		0	18	0	997		0	26	0	884
'GAN'	1	0	0	80.17805674	0	331	2	6514	0	0.030693677	0	176	0	2037		0	91	2	1365	1	0	20	0	1231		0	18	0	997		0	26	0	884
'HHIPL2'	1	0	0	24.24850384	0	331	7	6509	0	0.10742787	0	176	0	2037		0	91	2	1365	1	0	20	0	1231		0	18	5	992	1	0	26	0	884
'TMEM217'	1	0	0	54.44724921	0	331	3	6513	0	0.046040516	0	176	0	2037		0	91	2	1365	1	0	20	1	1230	1	0	18	0	997		0	26	0	884
'TMEM219'	1	0	0	33.29642151	0	331	4	6512	0	0.061387354	0	176	0	2037		0	91	2	1365	1	0	20	0	1231		0	18	0	997		0	26	2	882	1
'ARFGEF1'	1	0	0	41.85471758	0	331	4	6512	0	0.061387354	0	176	0	2037		0	91	2	1365	1	0	20	2	1229	0.999999996	0	18	0	997		0	26	0	884
'ACKR2'	1	0	0	36.40048411	0	331	4	6512	0	0.061387354	0	176	0	2037		0	91	2	1365	1	0	20	0	1231		0	18	1	996	1	0	26	1	883	0.999999997
'REV1'	1	0	0	53.10639398	0	331	3	6513	0	0.046040516	0	176	0	2037		0	91	2	1365	1	0	20	0	1231		0	18	1	996	1	0	26	0	884
'SCRIB'	1	0	0	25.98666959	0	331	6	6510	0	0.092081031	0	176	0	2037		0	91	2	1365	1	0	20	1	1230	1	0	18	2	995	0.999999998	0	26	1	883	0.999999997
'PROM2'	1	0	0	46.83884288	0	331	3	6513	0	0.046040516	0	176	0	2037		0	91	2	1365	1	0	20	0	1231		0	18	0	997		0	26	1	883	0.999999997
'SNAI1'	1	0	0	36.40048411	0	331	4	6512	0	0.061387354	0	176	0	2037		0	91	2	1365	1	0	20	0	1231		0	18	1	996	1	0	26	1	883	0.999999997
'MKLN1'	1	0	0	46.83884288	0	331	3	6513	0	0.046040516	0	176	0	2037		0	91	2	1365	1	0	20	0	1231		0	18	0	997		0	26	1	883	0.999999997
'KAL1'	1	0	0	53.10639398	0	331	3	6513	0	0.046040516	0	176	0	2037		0	91	2	1365	1	0	20	0	1231		0	18	1	996	1	0	26	0	884
'SLC39A8'	1	0	0	53.10639398	0	331	3	6513	0	0.046040516	0	176	0	2037		0	91	2	1365	1	0	20	0	1231		0	18	1	996	1	0	26	0	884
'AEBP1'	1	0	0	19.47769509	0	331	6	6510	0	0.092081031	0	176	0	2037		0	91	3	1364	1	0	20	0	1231		0	18	1	996	1	0	26	2	882	1
'PLXNA3'	1	0	0	13.64691531	0	331	10	6506	0	0.153468386	0	176	0	2037		0	91	3	1364	1	0	20	0	1231		0	18	5	992	1	0	26	2	882	1
'CATSPER3'	1	0	0	80.17805674	0	331	2	6514	0	0.030693677	0	176	0	2037		0	91	2	1365	1	0	20	0	1231		0	18	0	997		0	26	0	884
'TNRC6C'	1	0	0	20.07565939	0	331	7	6509	0	0.10742787	0	176	0	2037		0	91	2	1365	1	0	20	0	1231		0	18	2	995	0.999999998	0	26	3	881	1
'SEPHS2'	1	0	0	46.83884288	0	331	3	6513	0	0.046040516	0	176	0	2037		0	91	2	1365	1	0	20	0	1231		0	18	0	997		0	26	1	883	0.999999997
'CITED1'	1	0	0	53.10639398	0	331	3	6513	0	0.046040516	0	176	0	2037		0	91	2	1365	1	0	20	0	1231		0	18	1	996	1	0	26	0	884
'DNER'	1	0	0	53.10639398	0	331	3	6513	0	0.046040516	0	176	0	2037		0	91	2	1365	1	0	20	0	1231		0	18	1	996	1	0	26	0	884
'TLR5'	1	0	0	36.40048411	0	331	4	6512	0	0.061387354	0	176	0	2037		0	91	2	1365	1	0	20	0	1231		0	18	1	996	1	0	26	1	883	0.999999997
'TLR3'	1	0	0	80.17805674	0	331	2	6514	0	0.030693677	0	176	0	2037		0	91	2	1365	1	0	20	0	1231		0	18	0	997		0	26	0	884
'HIRA'	1	0	0	30.06987906	0	331	5	6511	0	0.076734193	0	176	0	2037		0	91	2	1365	1	0	20	0	1231		0	18	2	995	0.999999998	0	26	1	883	0.999999997
'PCDHA12'	1	0	0	53.10639398	0	331	3	6513	0	0.046040516	0	176	0	2037		0	91	2	1365	1	0	20	0	1231		0	18	1	996	1	0	26	0	884
'TMPRSS11A'	1	0	0	53.10639398	0	331	3	6513	0	0.046040516	0	176	0	2037		0	91	2	1365	1	0	20	0	1231		0	18	1	996	1	0	26	0	884
'RFX3'	1	0	0	28.20217207	0	331	5	6511	0	0.076734193	0	176	0	2037		0	91	2	1365	1	0	20	1	1230	1	0	18	0	997		0	26	2	882	1
'CYB5R2'	1	0	0	46.83884288	0	331	3	6513	0	0.046040516	0	176	0	2037		0	91	2	1365	1	0	20	0	1231		0	18	0	997		0	26	1	883	0.999999997
'MYO6'	1	0	0	40.3300097	0	331	4	6512	0	0.061387354	0	176	0	2037		0	91	2	1365	1	0	20	0	1231		0	18	2	995	0.999999998	0	26	0	884
'LRRC34'	1	0	0	53.10639398	0	331	3	6513	0	0.046040516	0	176	0	2037		0	91	2	1365	1	0	20	0	1231		0	18	1	996	1	0	26	0	884
'PGAM2'	1	0	0	53.10639398	0	331	3	6513	0	0.046040516	0	176	0	2037		0	91	2	1365	1	0	20	0	1231		0	18	1	996	1	0	26	0	884
'SLC9A1'	1	0	0	46.83884288	0	331	3	6513	0	0.046040516	0	176	0	2037		0	91	2	1365	1	0	20	0	1231		0	18	0	997		0	26	1	883	0.999999997
'LRIT1'	1	0	0	37.04816426	0	331	4	6512	0	0.061387354	0	176	0	2037		0	91	2	1365	1	0	20	1	1230	1	0	18	0	997		0	26	1	883	0.999999997
'GTF3C1'	1	0	0	18.11528568	0	331	8	6508	0	0.122774708	0	176	0	2037		0	91	2	1365	1	0	20	0	1231		0	18	3	994	0.999999995	0	26	3	881	1
'GTF3C5'	1	0	0	36.40048411	0	331	4	6512	0	0.061387354	0	176	0	2037		0	91	2	1365	1	0	20	0	1231		0	18	1	996	1	0	26	1	883	0.999999997
'SH3BP5'	1	0	0	36.40048411	0	331	4	6512	0	0.061387354	0	176	0	2037		0	91	2	1365	1	0	20	0	1231		0	18	1	996	1	0	26	1	883	0.999999997
'TMEM41A'	1	0	0	36.40048411	0	331	4	6512	0	0.061387354	0	176	0	2037		0	91	2	1365	1	0	20	0	1231		0	18	1	996	1	0	26	1	883	0.999999997
'RASSF2'	1	0	0	80.17805674	0	331	2	6514	0	0.030693677	0	176	0	2037		0	91	2	1365	1	0	20	0	1231		0	18	0	997		0	26	0	884
'PREB'	1	0	0	80.17805674	0	331	2	6514	0	0.030693677	0	176	0	2037		0	91	2	1365	1	0	20	0	1231		0	18	0	997		0	26	0	884
'PCDH19'	1	0	0	40.3300097	0	331	4	6512	0	0.061387354	0	176	0	2037		0	91	2	1365	1	0	20	0	1231		0	18	2	995	0.999999998	0	26	0	884
'EAF1'	1	0	0	80.17805674	0	331	2	6514	0	0.030693677	0	176	0	2037		0	91	2	1365	1	0	20	0	1231		0	18	0	997		0	26	0	884
'ARIH1'	1	0	0	80.17805674	0	331	2	6514	0	0.030693677	0	176	0	2037		0	91	2	1365	1	0	20	0	1231		0	18	0	997		0	26	0	884
'SORCS2'	1	0	0	53.10639398	0	331	3	6513	0	0.046040516	0	176	0	2037		0	91	2	1365	1	0	20	0	1231		0	18	1	996	1	0	26	0	884
'PAK4'	1	0	0	33.29642151	0	331	4	6512	0	0.061387354	0	176	0	2037		0	91	2	1365	1	0	20	0	1231		0	18	0	997		0	26	2	882	1
'PALM'	1	0	0	80.17805674	0	331	2	6514	0	0.030693677	0	176	0	2037		0	91	2	1365	1	0	20	0	1231		0	18	0	997		0	26	0	884
'MCHR2'	1	0	0	80.17805674	0	331	2	6514	0	0.030693677	0	176	0	2037		0	91	2	1365	1	0	20	0	1231		0	18	0	997		0	26	0	884
'GGT5'	1	0	0	36.40048411	0	331	4	6512	0	0.061387354	0	176	0	2037		0	91	2	1365	1	0	20	0	1231		0	18	1	996	1	0	26	1	883	0.999999997
'GGT7'	1	0	0	53.10639398	0	331	3	6513	0	0.046040516	0	176	0	2037		0	91	2	1365	1	0	20	0	1231		0	18	1	996	1	0	26	0	884
'PRR4'	1	0	0	46.83884288	0	331	3	6513	0	0.046040516	0	176	0	2037		0	91	2	1365	1	0	20	0	1231		0	18	0	997		0	26	1	883	0.999999997
'PRR3'	1	0	0	80.17805674	0	331	2	6514	0	0.030693677	0	176	0	2037		0	91	2	1365	1	0	20	0	1231		0	18	0	997		0	26	0	884
'AFF4'	1	0	0	40.92906628	0	331	4	6512	0	0.061387354	0	176	0	2037		0	91	2	1365	1	0	20	1	1230	1	0	18	1	996	1	0	26	0	884
'MAPK14'	1	0	0	80.17805674	0	331	2	6514	0	0.030693677	0	176	0	2037		0	91	2	1365	1	0	20	0	1231		0	18	0	997		0	26	0	884
'MIOS'	1	0	0	36.40048411	0	331	4	6512	0	0.061387354	0	176	0	2037		0	91	2	1365	1	0	20	0	1231		0	18	1	996	1	0	26	1	883	0.999999997
'GTF2H1'	1	0	0	40.3300097	0	331	4	6512	0	0.061387354	0	176	0	2037		0	91	2	1365	1	0	20	0	1231		0	18	2	995	0.999999998	0	26	0	884
'CLSTN2'	1	0	0	14.66118028	0	331	10	6506	0	0.153468386	0	176	0	2037		0	91	2	1365	1	0	20	1	1230	1	0	18	3	994	0.999999995	0	26	4	880	0.999999998
'SEMA6C'	1	0	0	25.76705274	0	331	6	6510	0	0.092081031	0	176	0	2037		0	91	2	1365	1	0	20	0	1231		0	18	3	994	0.999999995	0	26	1	883	0.999999997
'ADAM8'	1	0	0	36.40048411	0	331	4	6512	0	0.061387354	0	176	0	2037		0	91	2	1365	1	0	20	0	1231		0	18	1	996	1	0	26	1	883	0.999999997
'METTL17'	1	0	0	80.17805674	0	331	2	6514	0	0.030693677	0	176	0	2037		0	91	2	1365	1	0	20	0	1231		0	18	0	997		0	26	0	884
'SLC24A2'	1	0	0	40.92906628	0	331	4	6512	0	0.061387354	0	176	0	2037		0	91	2	1365	1	0	20	1	1230	1	0	18	1	996	1	0	26	0	884
'SEMA4B'	1	0	0	21.61090584	0	331	8	6508	0	0.122774708	0	176	0	2037		0	91	2	1365	1	0	20	1	1230	1	0	18	5	992	1	0	26	0	884
'RAD52'	1	0	0	53.10639398	0	331	3	6513	0	0.046040516	0	176	0	2037		0	91	2	1365	1	0	20	0	1231		0	18	1	996	1	0	26	0	884
'PTGDR'	1	0	0	80.17805674	0	331	2	6514	0	0.030693677	0	176	0	2037		0	91	2	1365	1	0	20	0	1231		0	18	0	997		0	26	0	884
'NFKBIL1'	1	0	0	80.17805674	0	331	2	6514	0	0.030693677	0	176	0	2037		0	91	2	1365	1	0	20	0	1231		0	18	0	997		0	26	0	884
'SGPL1'	1	0	0	40.3300097	0	331	4	6512	0	0.061387354	0	176	0	2037		0	91	2	1365	1	0	20	0	1231		0	18	2	995	0.999999998	0	26	0	884
'RFPL4B'	1	0	0	80.17805674	0	331	2	6514	0	0.030693677	0	176	0	2037		0	91	2	1365	1	0	20	0	1231		0	18	0	997		0	26	0	884
'TUBG2'	1	0	0	80.17805674	0	331	2	6514	0	0.030693677	0	176	0	2037		0	91	2	1365	1	0	20	0	1231		0	18	0	997		0	26	0	884
'DNASE1L3'	1	0	0	80.17805674	0	331	2	6514	0	0.030693677	0	176	0	2037		0	91	2	1365	1	0	20	0	1231		0	18	0	997		0	26	0	884
'RSL1D1'	1	0	0	53.10639398	0	331	3	6513	0	0.046040516	0	176	0	2037		0	91	2	1365	1	0	20	0	1231		0	18	1	996	1	0	26	0	884
'MARK3'	1	0	0	53.10639398	0	331	3	6513	0	0.046040516	0	176	0	2037		0	91	2	1365	1	0	20	0	1231		0	18	1	996	1	0	26	0	884
'TDRD9'	1	0	0	18.36144491	0	331	9	6507	0	0.138121547	0	176	0	2037		0	91	2	1365	1	0	20	1	1230	1	0	18	5	992	1	0	26	1	883	0.999999997
'TDRD3'	1	0	0	53.10639398	0	331	3	6513	0	0.046040516	0	176	0	2037		0	91	2	1365	1	0	20	0	1231		0	18	1	996	1	0	26	0	884
'NT5DC3'	1	0	0	46.83884288	0	331	3	6513	0	0.046040516	0	176	0	2037		0	91	2	1365	1	0	20	0	1231		0	18	0	997		0	26	1	883	0.999999997
'LGI2'	1	0	0	53.10639398	0	331	3	6513	0	0.046040516	0	176	0	2037		0	91	2	1365	1	0	20	0	1231		0	18	1	996	1	0	26	0	884
'SSBP1'	1	0	0	80.17805674	0	331	2	6514	0	0.030693677	0	176	0	2037		0	91	2	1365	1	0	20	0	1231		0	18	0	997		0	26	0	884
'OPTC'	1	0	0	80.17805674	0	331	2	6514	0	0.030693677	0	176	0	2037		0	91	2	1365	1	0	20	0	1231		0	18	0	997		0	26	0	884
'MPPE1'	1	0	0	80.17805674	0	331	2	6514	0	0.030693677	0	176	0	2037		0	91	2	1365	1	0	20	0	1231		0	18	0	997		0	26	0	884
'PLBD2'	1	0	0	17.02189618	0	331	6	6510	0	0.092081031	0	176	0	2037		0	91	4	1363	1	0	20	0	1231		0	18	1	996	1	0	26	1	883	0.999999997
'JAG1'	1	0	0	80.17805674	0	331	2	6514	0	0.030693677	0	176	0	2037		0	91	2	1365	1	0	20	0	1231		0	18	0	997		0	26	0	884
'PBX4'	1	0	0	53.10639398	0	331	3	6513	0	0.046040516	0	176	0	2037		0	91	2	1365	1	0	20	0	1231		0	18	1	996	1	0	26	0	884
'AGO4'	1	0	0	40.3300097	0	331	4	6512	0	0.061387354	0	176	0	2037		0	91	2	1365	1	0	20	0	1231		0	18	2	995	0.999999998	0	26	0	884
'SLC18A1'	1	0	0	80.17805674	0	331	2	6514	0	0.030693677	0	176	0	2037		0	91	2	1365	1	0	20	0	1231		0	18	0	997		0	26	0	884
'SLC18A2'	1	0	0	80.17805674	0	331	2	6514	0	0.030693677	0	176	0	2037		0	91	2	1365	1	0	20	0	1231		0	18	0	997		0	26	0	884
'ARFGAP2'	1	0	0	80.17805674	0	331	2	6514	0	0.030693677	0	176	0	2037		0	91	2	1365	1	0	20	0	1231		0	18	0	997		0	26	0	884
'TNFRSF1A'	1	0	0	53.10639398	0	331	3	6513	0	0.046040516	0	176	0	2037		0	91	2	1365	1	0	20	0	1231		0	18	1	996	1	0	26	0	884
'ERBB2IP'	1	0	0	40.92906628	0	331	4	6512	0	0.061387354	0	176	0	2037		0	91	2	1365	1	0	20	1	1230	1	0	18	1	996	1	0	26	0	884
'ARL4D'	1	0	0	46.83884288	0	331	3	6513	0	0.046040516	0	176	0	2037		0	91	2	1365	1	0	20	0	1231		0	18	0	997		0	26	1	883	0.999999997
'SRBD1'	1	0	0	80.17805674	0	331	2	6514	0	0.030693677	0	176	0	2037		0	91	2	1365	1	0	20	0	1231		0	18	0	997		0	26	0	884
'TRIM35'	1	0	0	41.85471758	0	331	4	6512	0	0.061387354	0	176	0	2037		0	91	2	1365	1	0	20	2	1229	0.999999996	0	18	0	997		0	26	0	884
'TRIM33'	1	0	0	40.3300097	0	331	4	6512	0	0.061387354	0	176	0	2037		0	91	2	1365	1	0	20	0	1231		0	18	2	995	0.999999998	0	26	0	884
'HARS2'	1	0	0	46.83884288	0	331	3	6513	0	0.046040516	0	176	0	2037		0	91	2	1365	1	0	20	0	1231		0	18	0	997		0	26	1	883	0.999999997
'KIAA1324L'	1	0	0	37.04816426	0	331	4	6512	0	0.061387354	0	176	0	2037		0	91	2	1365	1	0	20	1	1230	1	0	18	0	997		0	26	1	883	0.999999997
'PCID2'	1	0	0	53.10639398	0	331	3	6513	0	0.046040516	0	176	0	2037		0	91	2	1365	1	0	20	0	1231		0	18	1	996	1	0	26	0	884
'TMOD4'	1	0	0	53.10639398	0	331	3	6513	0	0.046040516	0	176	0	2037		0	91	2	1365	1	0	20	0	1231		0	18	1	996	1	0	26	0	884
'ACOT12'	1	0	0	17.40172916	0	331	8	6508	0	0.122774708	0	176	0	2037		0	91	2	1365	1	0	20	1	1230	1	0	18	1	996	1	0	26	4	880	0.999999998
'BHLHB9'	1	0	0	54.44724921	0	331	3	6513	0	0.046040516	0	176	0	2037		0	91	2	1365	1	0	20	1	1230	1	0	18	0	997		0	26	0	884
'UBA6'	1	0	0	46.83884288	0	331	3	6513	0	0.046040516	0	176	0	2037		0	91	2	1365	1	0	20	0	1231		0	18	0	997		0	26	1	883	0.999999997
'TIMM50'	1	0	0	30.42983319	0	331	5	6511	0	0.076734193	0	176	0	2037		0	91	2	1365	1	0	20	1	1230	1	0	18	1	996	1	0	26	1	883	0.999999997
'CNR2'	1	0	0	46.83884288	0	331	3	6513	0	0.046040516	0	176	0	2037		0	91	2	1365	1	0	20	0	1231		0	18	0	997		0	26	1	883	0.999999997
'ERCC3'	1	0	0	80.17805674	0	331	2	6514	0	0.030693677	0	176	0	2037		0	91	2	1365	1	0	20	0	1231		0	18	0	997		0	26	0	884
'KIAA1468'	1	0	0	17.02189618	0	331	6	6510	0	0.092081031	0	176	0	2037		0	91	4	1363	1	0	20	0	1231		0	18	1	996	1	0	26	1	883	0.999999997
'KIFC2'	1	0	0	53.10639398	0	331	3	6513	0	0.046040516	0	176	0	2037		0	91	2	1365	1	0	20	0	1231		0	18	1	996	1	0	26	0	884
'DYRK1B'	1	0	0	53.10639398	0	331	3	6513	0	0.046040516	0	176	0	2037		0	91	2	1365	1	0	20	0	1231		0	18	1	996	1	0	26	0	884
'TPP2'	1	0	0	15.01344655	0	331	8	6508	0	0.122774708	0	176	0	2037		0	91	4	1363	1	0	20	1	1230	1	0	18	3	994	0.999999995	0	26	0	884
'KIAA0100'	1	0	0	17.54247076	0	331	7	6509	0	0.10742787	0	176	0	2037		0	91	3	1364	1	0	20	0	1231		0	18	2	995	0.999999998	0	26	2	882	1
'OR8D1'	1	0	0	80.17805674	0	331	2	6514	0	0.030693677	0	176	0	2037		0	91	2	1365	1	0	20	0	1231		0	18	0	997		0	26	0	884
'TNPO3'	1	0	0	40.3300097	0	331	4	6512	0	0.061387354	0	176	0	2037		0	91	2	1365	1	0	20	0	1231		0	18	2	995	0.999999998	0	26	0	884
'COBL'	1	0	0	30.06987906	0	331	5	6511	0	0.076734193	0	176	0	2037		0	91	2	1365	1	0	20	0	1231		0	18	2	995	0.999999998	0	26	1	883	0.999999997
'DNAJC5'	1	0	0	80.17805674	0	331	2	6514	0	0.030693677	0	176	0	2037		0	91	2	1365	1	0	20	0	1231		0	18	0	997		0	26	0	884
'MFAP4'	1	0	0	80.17805674	0	331	2	6514	0	0.030693677	0	176	0	2037		0	91	2	1365	1	0	20	0	1231		0	18	0	997		0	26	0	884
'PDCD2L'	1	0	0	53.10639398	0	331	3	6513	0	0.046040516	0	176	0	2037		0	91	2	1365	1	0	20	0	1231		0	18	1	996	1	0	26	0	884
'PDK3'	1	0	0	80.17805674	0	331	2	6514	0	0.030693677	0	176	0	2037		0	91	2	1365	1	0	20	0	1231		0	18	0	997		0	26	0	884
'ARRDC4'	1	0	0	40.3300097	0	331	4	6512	0	0.061387354	0	176	0	2037		0	91	2	1365	1	0	20	0	1231		0	18	2	995	0.999999998	0	26	0	884
'STXBP4'	1	0	0	36.40048411	0	331	4	6512	0	0.061387354	0	176	0	2037		0	91	2	1365	1	0	20	0	1231		0	18	1	996	1	0	26	1	883	0.999999997
'MFSD1'	1	0	0	54.44724921	0	331	3	6513	0	0.046040516	0	176	0	2037		0	91	2	1365	1	0	20	1	1230	1	0	18	0	997		0	26	0	884
'ALDH1A1'	1	0	0	40.3300097	0	331	4	6512	0	0.061387354	0	176	0	2037		0	91	2	1365	1	0	20	0	1231		0	18	2	995	0.999999998	0	26	0	884
'CDH13'	1	0	0	46.83884288	0	331	3	6513	0	0.046040516	0	176	0	2037		0	91	2	1365	1	0	20	0	1231		0	18	0	997		0	26	1	883	0.999999997
'FAM120A'	1	0	0	18.94088289	0	331	5	6511	0	0.076734193	0	176	0	2037		0	91	4	1363	1	0	20	0	1231		0	18	0	997		0	26	1	883	0.999999997
'HMGXB4'	1	0	0	80.17805674	0	331	2	6514	0	0.030693677	0	176	0	2037		0	91	2	1365	1	0	20	0	1231		0	18	0	997		0	26	0	884
'HACE1'	1	0	0	30.42983319	0	331	5	6511	0	0.076734193	0	176	0	2037		0	91	2	1365	1	0	20	1	1230	1	0	18	1	996	1	0	26	1	883	0.999999997
'ERLIN2'	1	0	0	46.83884288	0	331	3	6513	0	0.046040516	0	176	0	2037		0	91	2	1365	1	0	20	0	1231		0	18	0	997		0	26	1	883	0.999999997
'OR10J5'	1	0	0	53.10639398	0	331	3	6513	0	0.046040516	0	176	0	2037		0	91	2	1365	1	0	20	0	1231		0	18	1	996	1	0	26	0	884
'VWA5A'	1	0	0	30.06987906	0	331	5	6511	0	0.076734193	0	176	0	2037		0	91	2	1365	1	0	20	0	1231		0	18	2	995	0.999999998	0	26	1	883	0.999999997
'SLC29A1'	1	0	0	30.06987906	0	331	5	6511	0	0.076734193	0	176	0	2037		0	91	2	1365	1	0	20	0	1231		0	18	2	995	0.999999998	0	26	1	883	0.999999997
'PROCA1'	1	0	0	80.17805674	0	331	2	6514	0	0.030693677	0	176	0	2037		0	91	2	1365	1	0	20	0	1231		0	18	0	997		0	26	0	884
'ANKIB1'	1	0	0	30.06987906	0	331	5	6511	0	0.076734193	0	176	0	2037		0	91	2	1365	1	0	20	0	1231		0	18	2	995	0.999999998	0	26	1	883	0.999999997
'YLPM1'	1	0	0	22.76379075	0	331	7	6509	0	0.10742787	0	176	0	2037		0	91	2	1365	1	0	20	1	1230	1	0	18	3	994	0.999999995	0	26	1	883	0.999999997
'KPNA5'	1	0	0	53.10639398	0	331	3	6513	0	0.046040516	0	176	0	2037		0	91	2	1365	1	0	20	0	1231		0	18	1	996	1	0	26	0	884
'CPA3'	1	0	0	46.83884288	0	331	3	6513	0	0.046040516	0	176	0	2037		0	91	2	1365	1	0	20	0	1231		0	18	0	997		0	26	1	883	0.999999997
'NPAT'	1	0	0	40.3300097	0	331	4	6512	0	0.061387354	0	176	0	2037		0	91	2	1365	1	0	20	0	1231		0	18	2	995	0.999999998	0	26	0	884
'FHL5'	1	0	0	80.17805674	0	331	2	6514	0	0.030693677	0	176	0	2037		0	91	2	1365	1	0	20	0	1231		0	18	0	997		0	26	0	884
'SLC25A12'	1	0	0	80.17805674	0	331	2	6514	0	0.030693677	0	176	0	2037		0	91	2	1365	1	0	20	0	1231		0	18	0	997		0	26	0	884
'ZNF628'	1	0	0	40.3300097	0	331	4	6512	0	0.061387354	0	176	0	2037		0	91	2	1365	1	0	20	0	1231		0	18	2	995	0.999999998	0	26	0	884
'C2orf71'	1	0	0	53.10639398	0	331	3	6513	0	0.046040516	0	176	0	2037		0	91	2	1365	1	0	20	0	1231		0	18	1	996	1	0	26	0	884
'ZNF615'	1	0	0	80.17805674	0	331	2	6514	0	0.030693677	0	176	0	2037		0	91	2	1365	1	0	20	0	1231		0	18	0	997		0	26	0	884
'ZNF614'	1	0	0	30.15074515	0	331	4	6512	0	0.061387354	0	176	0	2037		0	91	3	1364	1	0	20	1	1230	1	0	18	0	997		0	26	0	884
'ZDHHC3'	1	0	0	36.40048411	0	331	4	6512	0	0.061387354	0	176	0	2037		0	91	2	1365	1	0	20	0	1231		0	18	1	996	1	0	26	1	883	0.999999997
'SNX5'	1	0	0	80.17805674	0	331	2	6514	0	0.030693677	0	176	0	2037		0	91	2	1365	1	0	20	0	1231		0	18	0	997		0	26	0	884
'UTP14C'	1	0	0	19.47769509	0	331	6	6510	0	0.092081031	0	176	0	2037		0	91	3	1364	1	0	20	0	1231		0	18	1	996	1	0	26	2	882	1
'CCDC117'	1	0	0	53.10639398	0	331	3	6513	0	0.046040516	0	176	0	2037		0	91	2	1365	1	0	20	0	1231		0	18	1	996	1	0	26	0	884
'HEATR2'	1	0	0	33.29642151	0	331	4	6512	0	0.061387354	0	176	0	2037		0	91	2	1365	1	0	20	0	1231		0	18	0	997		0	26	2	882	1
'CHDC2'	1	0	0	80.17805674	0	331	2	6514	0	0.030693677	0	176	0	2037		0	91	2	1365	1	0	20	0	1231		0	18	0	997		0	26	0	884
'MPO'	1	0	0	54.44724921	0	331	3	6513	0	0.046040516	0	176	0	2037		0	91	2	1365	1	0	20	1	1230	1	0	18	0	997		0	26	0	884
'IFI44L'	1	0	0	80.17805674	0	331	2	6514	0	0.030693677	0	176	0	2037		0	91	2	1365	1	0	20	0	1231		0	18	0	997		0	26	0	884
'NAA40'	1	0	0	46.83884288	0	331	3	6513	0	0.046040516	0	176	0	2037		0	91	2	1365	1	0	20	0	1231		0	18	0	997		0	26	1	883	0.999999997
'GPER1'	1	0	0	46.83884288	0	331	3	6513	0	0.046040516	0	176	0	2037		0	91	2	1365	1	0	20	0	1231		0	18	0	997		0	26	1	883	0.999999997
'C20orf112'	1	0	0	53.10639398	0	331	3	6513	0	0.046040516	0	176	0	2037		0	91	2	1365	1	0	20	0	1231		0	18	1	996	1	0	26	0	884
'LAMB3'	1	0	0	19.19599004	0	331	8	6508	0	0.122774708	0	176	0	2037		0	91	2	1365	1	0	20	1	1230	1	0	18	3	994	0.999999995	0	26	2	882	1
'MX2'	1	0	0	40.3300097	0	331	4	6512	0	0.061387354	0	176	0	2037		0	91	2	1365	1	0	20	0	1231		0	18	2	995	0.999999998	0	26	0	884
'CCDC174'	1	0	0	46.83884288	0	331	3	6513	0	0.046040516	0	176	0	2037		0	91	2	1365	1	0	20	0	1231		0	18	0	997		0	26	1	883	0.999999997
'CPVL'	1	0	0	80.17805674	0	331	2	6514	0	0.030693677	0	176	0	2037		0	91	2	1365	1	0	20	0	1231		0	18	0	997		0	26	0	884
'MYC'	1	0	0	54.44724921	0	331	3	6513	0	0.046040516	0	176	0	2037		0	91	2	1365	1	0	20	1	1230	1	0	18	0	997		0	26	0	884
'MYB'	1	0	0	53.10639398	0	331	3	6513	0	0.046040516	0	176	0	2037		0	91	2	1365	1	0	20	0	1231		0	18	1	996	1	0	26	0	884
'JUNB'	1	0	0	80.17805674	0	331	2	6514	0	0.030693677	0	176	0	2037		0	91	2	1365	1	0	20	0	1231		0	18	0	997		0	26	0	884
'GLG1'	1	0	0	14.7928315	0	331	9	6507	0	0.138121547	0	176	0	2037		0	91	3	1364	1	0	20	1	1230	1	0	18	3	994	0.999999995	0	26	2	882	1
'FZD7'	1	0	0	18.94088289	0	331	5	6511	0	0.076734193	0	176	0	2037		0	91	4	1363	1	0	20	0	1231		0	18	0	997		0	26	1	883	0.999999997
'ZNF594'	1	0	0	22.00147721	0	331	5	6511	0	0.076734193	0	176	0	2037		0	91	3	1364	1	0	20	0	1231		0	18	0	997		0	26	2	882	1
'DTD1'	1	0	0	80.17805674	0	331	2	6514	0	0.030693677	0	176	0	2037		0	91	2	1365	1	0	20	0	1231		0	18	0	997		0	26	0	884
'BEST2'	1	0	0	30.06987906	0	331	5	6511	0	0.076734193	0	176	0	2037		0	91	2	1365	1	0	20	0	1231		0	18	2	995	0.999999998	0	26	1	883	0.999999997
'SLC15A1'	1	0	0	53.10639398	0	331	3	6513	0	0.046040516	0	176	0	2037		0	91	2	1365	1	0	20	0	1231		0	18	1	996	1	0	26	0	884
'TARS'	1	0	0	21.61090584	0	331	8	6508	0	0.122774708	0	176	0	2037		0	91	2	1365	1	0	20	1	1230	1	0	18	5	992	1	0	26	0	884
'ZNF536'	1	0	0	16.39617127	0	331	7	6509	0	0.10742787	0	176	0	2037		0	91	4	1363	1	0	20	1	1230	1	0	18	2	995	0.999999998	0	26	0	884
'ZNF527'	1	0	0	40.3300097	0	331	4	6512	0	0.061387354	0	176	0	2037		0	91	2	1365	1	0	20	0	1231		0	18	2	995	0.999999998	0	26	0	884
'PFKL'	1	0	0	30.06987906	0	331	5	6511	0	0.076734193	0	176	0	2037		0	91	2	1365	1	0	20	0	1231		0	18	2	995	0.999999998	0	26	1	883	0.999999997
'GLRB'	1	0	0	80.17805674	0	331	2	6514	0	0.030693677	0	176	0	2037		0	91	2	1365	1	0	20	0	1231		0	18	0	997		0	26	0	884
'PWP2'	1	0	0	30.15074515	0	331	4	6512	0	0.061387354	0	176	0	2037		0	91	3	1364	1	0	20	1	1230	1	0	18	0	997		0	26	0	884
'DTNB'	1	0	0	53.10639398	0	331	3	6513	0	0.046040516	0	176	0	2037		0	91	2	1365	1	0	20	0	1231		0	18	1	996	1	0	26	0	884
'KRT28'	1	0	0	54.44724921	0	331	3	6513	0	0.046040516	0	176	0	2037		0	91	2	1365	1	0	20	1	1230	1	0	18	0	997		0	26	0	884
'NNT'	1	0	0	20.64879069	0	331	6	6510	0	0.092081031	0	176	0	2037		0	91	3	1364	1	0	20	0	1231		0	18	2	995	0.999999998	0	26	1	883	0.999999997
'KRT35'	1	0	0	33.29642151	0	331	4	6512	0	0.061387354	0	176	0	2037		0	91	2	1365	1	0	20	0	1231		0	18	0	997		0	26	2	882	1
'OR10Z1'	1	0	0	80.17805674	0	331	2	6514	0	0.030693677	0	176	0	2037		0	91	2	1365	1	0	20	0	1231		0	18	0	997		0	26	0	884
'C19orf12'	1	0	0	80.17805674	0	331	2	6514	0	0.030693677	0	176	0	2037		0	91	2	1365	1	0	20	0	1231		0	18	0	997		0	26	0	884
'NEUROG2'	1	0	0	36.40048411	0	331	4	6512	0	0.061387354	0	176	0	2037		0	91	2	1365	1	0	20	0	1231		0	18	1	996	1	0	26	1	883	0.999999997
'NRK'	1	0	0	36.40048411	0	331	4	6512	0	0.061387354	0	176	0	2037		0	91	2	1365	1	0	20	0	1231		0	18	1	996	1	0	26	1	883	0.999999997
'SPNS1'	1	0	0	80.17805674	0	331	2	6514	0	0.030693677	0	176	0	2037		0	91	2	1365	1	0	20	0	1231		0	18	0	997		0	26	0	884
'SENP6'	1	0	0	30.06987906	0	331	5	6511	0	0.076734193	0	176	0	2037		0	91	2	1365	1	0	20	0	1231		0	18	2	995	0.999999998	0	26	1	883	0.999999997
'SASH3'	1	0	0	80.17805674	0	331	2	6514	0	0.030693677	0	176	0	2037		0	91	2	1365	1	0	20	0	1231		0	18	0	997		0	26	0	884
'RNF214'	1	0	0	36.40048411	0	331	4	6512	0	0.061387354	0	176	0	2037		0	91	2	1365	1	0	20	0	1231		0	18	1	996	1	0	26	1	883	0.999999997
'MED23'	1	0	0	46.83884288	0	331	3	6513	0	0.046040516	0	176	0	2037		0	91	2	1365	1	0	20	0	1231		0	18	0	997		0	26	1	883	0.999999997
'MED22'	1	0	0	80.17805674	0	331	2	6514	0	0.030693677	0	176	0	2037		0	91	2	1365	1	0	20	0	1231		0	18	0	997		0	26	0	884
'ABCB11'	1	0	0	20.19753751	0	331	8	6508	0	0.122774708	0	176	0	2037		0	91	2	1365	1	0	20	0	1231		0	18	5	992	1	0	26	1	883	0.999999997
'ETNK1'	1	0	0	33.16627138	0	331	5	6511	0	0.076734193	0	176	0	2037		0	91	2	1365	1	0	20	1	1230	1	0	18	2	995	0.999999998	0	26	0	884
'TSR1'	1	0	0	80.17805674	0	331	2	6514	0	0.030693677	0	176	0	2037		0	91	2	1365	1	0	20	0	1231		0	18	0	997		0	26	0	884
'ZNF449'	1	0	0	53.10639398	0	331	3	6513	0	0.046040516	0	176	0	2037		0	91	2	1365	1	0	20	0	1231		0	18	1	996	1	0	26	0	884
'ZNF446'	1	0	0	36.40048411	0	331	4	6512	0	0.061387354	0	176	0	2037		0	91	2	1365	1	0	20	0	1231		0	18	1	996	1	0	26	1	883	0.999999997
'POLRMT'	1	0	0	15.6050926	0	331	7	6509	0	0.10742787	0	176	0	2037		0	91	4	1363	1	0	20	1	1230	1	0	18	1	996	1	0	26	1	883	0.999999997
'KHDRBS2'	1	0	0	53.10639398	0	331	3	6513	0	0.046040516	0	176	0	2037		0	91	2	1365	1	0	20	0	1231		0	18	1	996	1	0	26	0	884
'TXNDC2'	1	0	0	80.17805674	0	331	2	6514	0	0.030693677	0	176	0	2037		0	91	2	1365	1	0	20	0	1231		0	18	0	997		0	26	0	884
'ODF1'	1	0	0	80.17805674	0	331	2	6514	0	0.030693677	0	176	0	2037		0	91	2	1365	1	0	20	0	1231		0	18	0	997		0	26	0	884
'ITGB3'	1	0	0	40.92906628	0	331	4	6512	0	0.061387354	0	176	0	2037		0	91	2	1365	1	0	20	1	1230	1	0	18	1	996	1	0	26	0	884
'ITGAX'	1	0	0	19.44151239	0	331	9	6507	0	0.138121547	0	176	0	2037		0	91	2	1365	1	0	20	1	1230	1	0	18	6	991	0.999999996	0	26	0	884
'ITGA7'	1	0	0	20.83589575	0	331	6	6510	0	0.092081031	0	176	0	2037		0	91	3	1364	1	0	20	1	1230	1	0	18	1	996	1	0	26	1	883	0.999999997
'ROCK1'	1	0	0	53.10639398	0	331	3	6513	0	0.046040516	0	176	0	2037		0	91	2	1365	1	0	20	0	1231		0	18	1	996	1	0	26	0	884
'HNRNPA0'	1	0	0	46.83884288	0	331	3	6513	0	0.046040516	0	176	0	2037		0	91	2	1365	1	0	20	0	1231		0	18	0	997		0	26	1	883	0.999999997
'NAGA'	1	0	0	53.10639398	0	331	3	6513	0	0.046040516	0	176	0	2037		0	91	2	1365	1	0	20	0	1231		0	18	1	996	1	0	26	0	884
'CPNE3'	1	0	0	53.10639398	0	331	3	6513	0	0.046040516	0	176	0	2037		0	91	2	1365	1	0	20	0	1231		0	18	1	996	1	0	26	0	884
'OR51Q1'	1	0	0	46.83884288	0	331	3	6513	0	0.046040516	0	176	0	2037		0	91	2	1365	1	0	20	0	1231		0	18	0	997		0	26	1	883	0.999999997
'CANX'	1	0	0	40.3300097	0	331	4	6512	0	0.061387354	0	176	0	2037		0	91	2	1365	1	0	20	0	1231		0	18	2	995	0.999999998	0	26	0	884
'YAP1'	1	0	0	53.10639398	0	331	3	6513	0	0.046040516	0	176	0	2037		0	91	2	1365	1	0	20	0	1231		0	18	1	996	1	0	26	0	884
'C1orf27'	1	0	0	80.17805674	0	331	2	6514	0	0.030693677	0	176	0	2037		0	91	2	1365	1	0	20	0	1231		0	18	0	997		0	26	0	884
'CRTC2'	1	0	0	30.42983319	0	331	5	6511	0	0.076734193	0	176	0	2037		0	91	2	1365	1	0	20	1	1230	1	0	18	1	996	1	0	26	1	883	0.999999997
'ACTG2'	1	0	0	30.15074515	0	331	4	6512	0	0.061387354	0	176	0	2037		0	91	3	1364	1	0	20	1	1230	1	0	18	0	997		0	26	0	884
'TBC1D2B'	1	0	0	53.10639398	0	331	3	6513	0	0.046040516	0	176	0	2037		0	91	2	1365	1	0	20	0	1231		0	18	1	996	1	0	26	0	884
'IRAK1'	1	0	0	53.10639398	0	331	3	6513	0	0.046040516	0	176	0	2037		0	91	2	1365	1	0	20	0	1231		0	18	1	996	1	0	26	0	884
'GNAO1'	1	0	0	46.83884288	0	331	3	6513	0	0.046040516	0	176	0	2037		0	91	2	1365	1	0	20	0	1231		0	18	0	997		0	26	1	883	0.999999997
'GNB2'	1	0	0	46.83884288	0	331	3	6513	0	0.046040516	0	176	0	2037		0	91	2	1365	1	0	20	0	1231		0	18	0	997		0	26	1	883	0.999999997
'QRSL1'	1	0	0	80.17805674	0	331	2	6514	0	0.030693677	0	176	0	2037		0	91	2	1365	1	0	20	0	1231		0	18	0	997		0	26	0	884
'OR51F2'	1	0	0	80.17805674	0	331	2	6514	0	0.030693677	0	176	0	2037		0	91	2	1365	1	0	20	0	1231		0	18	0	997		0	26	0	884
'ASAP2'	1	0	0	25.76705274	0	331	6	6510	0	0.092081031	0	176	0	2037		0	91	2	1365	1	0	20	0	1231		0	18	3	994	0.999999995	0	26	1	883	0.999999997
'GPATCH2'	1	0	0	54.44724921	0	331	3	6513	0	0.046040516	0	176	0	2037		0	91	2	1365	1	0	20	1	1230	1	0	18	0	997		0	26	0	884
'DHRS4L2'	1	0	0	80.17805674	0	331	2	6514	0	0.030693677	0	176	0	2037		0	91	2	1365	1	0	20	0	1231		0	18	0	997		0	26	0	884
'PHYHIPL'	1	0	0	22.00147721	0	331	5	6511	0	0.076734193	0	176	0	2037		0	91	3	1364	1	0	20	0	1231		0	18	0	997		0	26	2	882	1
'KIAA1024'	1	0	0	19.47769509	0	331	6	6510	0	0.092081031	0	176	0	2037		0	91	3	1364	1	0	20	0	1231		0	18	1	996	1	0	26	2	882	1
'ASCL3'	1	0	0	33.29642151	0	331	4	6512	0	0.061387354	0	176	0	2037		0	91	2	1365	1	0	20	0	1231		0	18	0	997		0	26	2	882	1
'ABI3BP'	1	0	0	24.82778662	0	331	7	6509	0	0.10742787	0	176	0	2037		0	91	2	1365	1	0	20	3	1228	0.999999997	0	18	2	995	0.999999998	0	26	0	884
'NR1H4'	1	0	0	40.3300097	0	331	4	6512	0	0.061387354	0	176	0	2037		0	91	2	1365	1	0	20	0	1231		0	18	2	995	0.999999998	0	26	0	884
'ZNF333'	1	0	0	17.54247076	0	331	7	6509	0	0.10742787	0	176	0	2037		0	91	3	1364	1	0	20	0	1231		0	18	2	995	0.999999998	0	26	2	882	1
'PAPOLA'	1	0	0	53.10639398	0	331	3	6513	0	0.046040516	0	176	0	2037		0	91	2	1365	1	0	20	0	1231		0	18	1	996	1	0	26	0	884
'CCDC23'	1	0	0	80.17805674	0	331	2	6514	0	0.030693677	0	176	0	2037		0	91	2	1365	1	0	20	0	1231		0	18	0	997		0	26	0	884
'AMBN'	1	0	0	80.17805674	0	331	2	6514	0	0.030693677	0	176	0	2037		0	91	2	1365	1	0	20	0	1231		0	18	0	997		0	26	0	884
'TCIRG1'	1	0	0	33.29642151	0	331	4	6512	0	0.061387354	0	176	0	2037		0	91	2	1365	1	0	20	0	1231		0	18	0	997		0	26	2	882	1
'HAUS5'	1	0	0	30.06987906	0	331	5	6511	0	0.076734193	0	176	0	2037		0	91	2	1365	1	0	20	0	1231		0	18	2	995	0.999999998	0	26	1	883	0.999999997
'CCDC43'	1	0	0	54.44724921	0	331	3	6513	0	0.046040516	0	176	0	2037		0	91	2	1365	1	0	20	1	1230	1	0	18	0	997		0	26	0	884
'CCDC71'	1	0	0	53.10639398	0	331	3	6513	0	0.046040516	0	176	0	2037		0	91	2	1365	1	0	20	0	1231		0	18	1	996	1	0	26	0	884
'POLR3B'	1	0	0	30.42983319	0	331	5	6511	0	0.076734193	0	176	0	2037		0	91	2	1365	1	0	20	1	1230	1	0	18	1	996	1	0	26	1	883	0.999999997
'POLR3C'	1	0	0	80.17805674	0	331	2	6514	0	0.030693677	0	176	0	2037		0	91	2	1365	1	0	20	0	1231		0	18	0	997		0	26	0	884
'AZGP1'	1	0	0	28.73903397	0	331	6	6510	0	0.092081031	0	176	0	2037		0	91	2	1365	1	0	20	3	1228	0.999999997	0	18	1	996	1	0	26	0	884
'KATNAL2'	1	0	0	80.17805674	0	331	2	6514	0	0.030693677	0	176	0	2037		0	91	2	1365	1	0	20	0	1231		0	18	0	997		0	26	0	884
'KLHDC8A'	1	0	0	80.17805674	0	331	2	6514	0	0.030693677	0	176	0	2037		0	91	2	1365	1	0	20	0	1231		0	18	0	997		0	26	0	884
'CLDN19'	1	0	0	80.17805674	0	331	2	6514	0	0.030693677	0	176	0	2037		0	91	2	1365	1	0	20	0	1231		0	18	0	997		0	26	0	884
'CWC27'	1	0	0	53.10639398	0	331	3	6513	0	0.046040516	0	176	0	2037		0	91	2	1365	1	0	20	0	1231		0	18	1	996	1	0	26	0	884
'AMOT'	1	0	0	80.17805674	0	331	2	6514	0	0.030693677	0	176	0	2037		0	91	2	1365	1	0	20	0	1231		0	18	0	997		0	26	0	884
'COL4A3BP'	1	0	0	80.17805674	0	331	2	6514	0	0.030693677	0	176	0	2037		0	91	2	1365	1	0	20	0	1231		0	18	0	997		0	26	0	884
'XPR1'	1	0	0	53.10639398	0	331	3	6513	0	0.046040516	0	176	0	2037		0	91	2	1365	1	0	20	0	1231		0	18	1	996	1	0	26	0	884
'PXK'	1	0	0	40.3300097	0	331	4	6512	0	0.061387354	0	176	0	2037		0	91	2	1365	1	0	20	0	1231		0	18	2	995	0.999999998	0	26	0	884
'NLRP6'	1	0	0	80.17805674	0	331	2	6514	0	0.030693677	0	176	0	2037		0	91	2	1365	1	0	20	0	1231		0	18	0	997		0	26	0	884
'FAM83C'	1	0	0	46.83884288	0	331	3	6513	0	0.046040516	0	176	0	2037		0	91	2	1365	1	0	20	0	1231		0	18	0	997		0	26	1	883	0.999999997
'KLHDC2'	1	0	0	80.17805674	0	331	2	6514	0	0.030693677	0	176	0	2037		0	91	2	1365	1	0	20	0	1231		0	18	0	997		0	26	0	884
'TRPV1'	1	0	0	36.40048411	0	331	4	6512	0	0.061387354	0	176	0	2037		0	91	2	1365	1	0	20	0	1231		0	18	1	996	1	0	26	1	883	0.999999997
'IDNK'	1	0	0	80.17805674	0	331	2	6514	0	0.030693677	0	176	0	2037		0	91	2	1365	1	0	20	0	1231		0	18	0	997		0	26	0	884
'TTYH2'	1	0	0	80.17805674	0	331	2	6514	0	0.030693677	0	176	0	2037		0	91	2	1365	1	0	20	0	1231		0	18	0	997		0	26	0	884
'MRPL28'	1	0	0	80.17805674	0	331	2	6514	0	0.030693677	0	176	0	2037		0	91	2	1365	1	0	20	0	1231		0	18	0	997		0	26	0	884
'EFCAB7'	1	0	0	40.92906628	0	331	4	6512	0	0.061387354	0	176	0	2037		0	91	2	1365	1	0	20	1	1230	1	0	18	1	996	1	0	26	0	884
'CTBS'	1	0	0	80.17805674	0	331	2	6514	0	0.030693677	0	176	0	2037		0	91	2	1365	1	0	20	0	1231		0	18	0	997		0	26	0	884
'HAS2'	1	0	0	53.10639398	0	331	3	6513	0	0.046040516	0	176	0	2037		0	91	2	1365	1	0	20	0	1231		0	18	1	996	1	0	26	0	884
'LEFTY2'	1	0	0	80.17805674	0	331	2	6514	0	0.030693677	0	176	0	2037		0	91	2	1365	1	0	20	0	1231		0	18	0	997		0	26	0	884
'ZNF213'	1	0	0	80.17805674	0	331	2	6514	0	0.030693677	0	176	0	2037		0	91	2	1365	1	0	20	0	1231		0	18	0	997		0	26	0	884
'ZBTB20'	1	0	0	80.17805674	0	331	2	6514	0	0.030693677	0	176	0	2037		0	91	2	1365	1	0	20	0	1231		0	18	0	997		0	26	0	884
'SAYSD1'	1	0	0	53.10639398	0	331	3	6513	0	0.046040516	0	176	0	2037		0	91	2	1365	1	0	20	0	1231		0	18	1	996	1	0	26	0	884
'SQSTM1'	1	0	0	40.3300097	0	331	4	6512	0	0.061387354	0	176	0	2037		0	91	2	1365	1	0	20	0	1231		0	18	2	995	0.999999998	0	26	0	884
'ZBTB18'	1	0	0	33.29642151	0	331	4	6512	0	0.061387354	0	176	0	2037		0	91	2	1365	1	0	20	0	1231		0	18	0	997		0	26	2	882	1
'PTPRE'	1	0	0	37.04816426	0	331	4	6512	0	0.061387354	0	176	0	2037		0	91	2	1365	1	0	20	1	1230	1	0	18	0	997		0	26	1	883	0.999999997
'C9orf69'	1	0	0	54.44724921	0	331	3	6513	0	0.046040516	0	176	0	2037		0	91	2	1365	1	0	20	1	1230	1	0	18	0	997		0	26	0	884
'ZBTB48'	1	0	0	53.10639398	0	331	3	6513	0	0.046040516	0	176	0	2037		0	91	2	1365	1	0	20	0	1231		0	18	1	996	1	0	26	0	884
'NTN4'	1	0	0	80.17805674	0	331	2	6514	0	0.030693677	0	176	0	2037		0	91	2	1365	1	0	20	0	1231		0	18	0	997		0	26	0	884
'ZBTB45'	1	0	0	46.83884288	0	331	3	6513	0	0.046040516	0	176	0	2037		0	91	2	1365	1	0	20	0	1231		0	18	0	997		0	26	1	883	0.999999997
'NTN1'	1	0	0	22.00147721	0	331	5	6511	0	0.076734193	0	176	0	2037		0	91	3	1364	1	0	20	0	1231		0	18	0	997		0	26	2	882	1
'ANK2'	1	0	0	46.83884288	0	331	3	6513	0	0.046040516	0	176	0	2037		0	91	2	1365	1	0	20	0	1231		0	18	0	997		0	26	1	883	0.999999997
'SCN3B'	1	0	0	80.17805674	0	331	2	6514	0	0.030693677	0	176	0	2037		0	91	2	1365	1	0	20	0	1231		0	18	0	997		0	26	0	884
'SCML2'	1	0	0	46.83884288	0	331	3	6513	0	0.046040516	0	176	0	2037		0	91	2	1365	1	0	20	0	1231		0	18	0	997		0	26	1	883	0.999999997
'CTSG'	1	0	0	80.17805674	0	331	2	6514	0	0.030693677	0	176	0	2037		0	91	2	1365	1	0	20	0	1231		0	18	0	997		0	26	0	884
'ANO1'	1	0	0	53.10639398	0	331	3	6513	0	0.046040516	0	176	0	2037		0	91	2	1365	1	0	20	0	1231		0	18	1	996	1	0	26	0	884
'SLC43A2'	1	0	0	40.3300097	0	331	4	6512	0	0.061387354	0	176	0	2037		0	91	2	1365	1	0	20	0	1231		0	18	2	995	0.999999998	0	26	0	884
'STAMBPL1'	1	0	0	80.17805674	0	331	2	6514	0	0.030693677	0	176	0	2037		0	91	2	1365	1	0	20	0	1231		0	18	0	997		0	26	0	884
'CREG1'	1	0	0	80.17805674	0	331	2	6514	0	0.030693677	0	176	0	2037		0	91	2	1365	1	0	20	0	1231		0	18	0	997		0	26	0	884
'GIMAP7'	1	0	0	80.17805674	0	331	2	6514	0	0.030693677	0	176	0	2037		0	91	2	1365	1	0	20	0	1231		0	18	0	997		0	26	0	884
'HBE1'	1	0	0	80.17805674	0	331	2	6514	0	0.030693677	0	176	0	2037		0	91	2	1365	1	0	20	0	1231		0	18	0	997		0	26	0	884
'GEMIN4'	1	0	0	24.24850384	0	331	7	6509	0	0.10742787	0	176	0	2037		0	91	2	1365	1	0	20	0	1231		0	18	5	992	1	0	26	0	884
'SERGEF'	1	0	0	53.10639398	0	331	3	6513	0	0.046040516	0	176	0	2037		0	91	2	1365	1	0	20	0	1231		0	18	1	996	1	0	26	0	884
'GALNT8'	1	0	0	46.83884288	0	331	3	6513	0	0.046040516	0	176	0	2037		0	91	2	1365	1	0	20	0	1231		0	18	0	997		0	26	1	883	0.999999997
'CREB3'	1	0	0	46.83884288	0	331	3	6513	0	0.046040516	0	176	0	2037		0	91	2	1365	1	0	20	0	1231		0	18	0	997		0	26	1	883	0.999999997
'SCN7A'	1	0	0	15.81074193	0	331	9	6507	0	0.138121547	0	176	0	2037		0	91	2	1365	1	0	20	0	1231		0	18	3	994	0.999999995	0	26	4	880	0.999999998
'CLCN7'	1	0	0	40.92906628	0	331	4	6512	0	0.061387354	0	176	0	2037		0	91	2	1365	1	0	20	1	1230	1	0	18	1	996	1	0	26	0	884
'IER3'	1	0	0	80.17805674	0	331	2	6514	0	0.030693677	0	176	0	2037		0	91	2	1365	1	0	20	0	1231		0	18	0	997		0	26	0	884
'ZNF157'	1	0	0	40.92906628	0	331	4	6512	0	0.061387354	0	176	0	2037		0	91	2	1365	1	0	20	1	1230	1	0	18	1	996	1	0	26	0	884
'ASF1B'	1	0	0	36.40048411	0	331	4	6512	0	0.061387354	0	176	0	2037		0	91	2	1365	1	0	20	0	1231		0	18	1	996	1	0	26	1	883	0.999999997
'DDX26B'	1	0	0	22.61079305	0	331	6	6510	0	0.092081031	0	176	0	2037		0	91	2	1365	1	0	20	0	1231		0	18	1	996	1	0	26	3	881	1
'SLC19A1'	1	0	0	80.17805674	0	331	2	6514	0	0.030693677	0	176	0	2037		0	91	2	1365	1	0	20	0	1231		0	18	0	997		0	26	0	884
'TIGD2'	1	0	0	80.17805674	0	331	2	6514	0	0.030693677	0	176	0	2037		0	91	2	1365	1	0	20	0	1231		0	18	0	997		0	26	0	884
'SSR2'	1	0	0	80.17805674	0	331	2	6514	0	0.030693677	0	176	0	2037		0	91	2	1365	1	0	20	0	1231		0	18	0	997		0	26	0	884
'GPS1'	1	0	0	40.3300097	0	331	4	6512	0	0.061387354	0	176	0	2037		0	91	2	1365	1	0	20	0	1231		0	18	2	995	0.999999998	0	26	0	884
'PRSS45'	1	0	0	53.10639398	0	331	3	6513	0	0.046040516	0	176	0	2037		0	91	2	1365	1	0	20	0	1231		0	18	1	996	1	0	26	0	884
'HINFP'	1	0	0	28.31737454	0	331	6	6510	0	0.092081031	0	176	0	2037		0	91	2	1365	1	0	20	2	1229	0.999999996	0	18	2	995	0.999999998	0	26	0	884
'C11orf63'	1	0	0	80.17805674	0	331	2	6514	0	0.030693677	0	176	0	2037		0	91	2	1365	1	0	20	0	1231		0	18	0	997		0	26	0	884
'ABHD12'	1	0	0	40.92906628	0	331	4	6512	0	0.061387354	0	176	0	2037		0	91	2	1365	1	0	20	1	1230	1	0	18	1	996	1	0	26	0	884
'CUL1'	1	0	0	40.3300097	0	331	4	6512	0	0.061387354	0	176	0	2037		0	91	2	1365	1	0	20	0	1231		0	18	2	995	0.999999998	0	26	0	884
'AK8'	1	0	0	80.17805674	0	331	2	6514	0	0.030693677	0	176	0	2037		0	91	2	1365	1	0	20	0	1231		0	18	0	997		0	26	0	884
'RCAN1'	1	0	0	80.17805674	0	331	2	6514	0	0.030693677	0	176	0	2037		0	91	2	1365	1	0	20	0	1231		0	18	0	997		0	26	0	884
'CACNG1'	1	0	0	53.10639398	0	331	3	6513	0	0.046040516	0	176	0	2037		0	91	2	1365	1	0	20	0	1231		0	18	1	996	1	0	26	0	884
'CACNG4'	1	0	0	80.17805674	0	331	2	6514	0	0.030693677	0	176	0	2037		0	91	2	1365	1	0	20	0	1231		0	18	0	997		0	26	0	884
'AURKAIP1'	1	0	0	80.17805674	0	331	2	6514	0	0.030693677	0	176	0	2037		0	91	2	1365	1	0	20	0	1231		0	18	0	997		0	26	0	884
'STC1'	1	0	0	53.10639398	0	331	3	6513	0	0.046040516	0	176	0	2037		0	91	2	1365	1	0	20	0	1231		0	18	1	996	1	0	26	0	884
'PYHIN1'	1	0	0	22.61079305	0	331	6	6510	0	0.092081031	0	176	0	2037		0	91	2	1365	1	0	20	0	1231		0	18	1	996	1	0	26	3	881	1
'ATR'	1	0	0	80.17805674	0	331	2	6514	0	0.030693677	0	176	0	2037		0	91	2	1365	1	0	20	0	1231		0	18	0	997		0	26	0	884
'GALNT13'	1	0	0	46.83884288	0	331	3	6513	0	0.046040516	0	176	0	2037		0	91	2	1365	1	0	20	0	1231		0	18	0	997		0	26	1	883	0.999999997
'SCIN'	1	0	0	36.40048411	0	331	4	6512	0	0.061387354	0	176	0	2037		0	91	2	1365	1	0	20	0	1231		0	18	1	996	1	0	26	1	883	0.999999997
'PCDHGB2'	1	0	0	46.83884288	0	331	3	6513	0	0.046040516	0	176	0	2037		0	91	2	1365	1	0	20	0	1231		0	18	0	997		0	26	1	883	0.999999997
'USP40'	1	0	0	30.06987906	0	331	5	6511	0	0.076734193	0	176	0	2037		0	91	2	1365	1	0	20	0	1231		0	18	2	995	0.999999998	0	26	1	883	0.999999997
'USP16'	1	0	0	40.92906628	0	331	4	6512	0	0.061387354	0	176	0	2037		0	91	2	1365	1	0	20	1	1230	1	0	18	1	996	1	0	26	0	884
'RMND5B'	1	0	0	80.17805674	0	331	2	6514	0	0.030693677	0	176	0	2037		0	91	2	1365	1	0	20	0	1231		0	18	0	997		0	26	0	884
'PCDHGC4'	1	0	0	46.83884288	0	331	3	6513	0	0.046040516	0	176	0	2037		0	91	2	1365	1	0	20	0	1231		0	18	0	997		0	26	1	883	0.999999997
'USP22'	1	0	0	40.3300097	0	331	4	6512	0	0.061387354	0	176	0	2037		0	91	2	1365	1	0	20	0	1231		0	18	2	995	0.999999998	0	26	0	884
'USP28'	1	0	0	33.29642151	0	331	4	6512	0	0.061387354	0	176	0	2037		0	91	2	1365	1	0	20	0	1231		0	18	0	997		0	26	2	882	1
'DUSP2'	1	0	0	335.8569041	0	331	2	6514	0	0.030693677	0	176	0	2037		0	91	0	1367		0	20	2	1229	0.999999996	0	18	0	997		0	26	0	884
'OR9A2'	1	0	0	335.8569041	0	331	2	6514	0	0.030693677	0	176	0	2037		0	91	0	1367		0	20	2	1229	0.999999996	0	18	0	997		0	26	0	884
'NAGK'	1	0	0	89.56520931	0	331	4	6512	0	0.061387354	0	176	0	2037		0	91	0	1367		0	20	2	1229	0.999999996	0	18	2	995	0.999999998	0	26	0	884
'TLCD1'	1	0	0	68.94398156	0	331	4	6512	0	0.061387354	0	176	0	2037		0	91	0	1367		0	20	2	1229	0.999999996	0	18	0	997		0	26	2	882	1
'UBE2C'	1	0	0	335.8569041	0	331	2	6514	0	0.030693677	0	176	0	2037		0	91	0	1367		0	20	2	1229	0.999999996	0	18	0	997		0	26	0	884
'DDX18'	1	0	0	335.8569041	0	331	2	6514	0	0.030693677	0	176	0	2037		0	91	0	1367		0	20	2	1229	0.999999996	0	18	0	997		0	26	0	884
'FREM3'	1	0	0	41.05439187	0	331	6	6510	0	0.092081031	0	176	0	2037		0	91	0	1367		0	20	2	1229	0.999999996	0	18	2	995	0.999999998	0	26	2	882	1
'SLC17A3'	1	0	0	145.2140157	0	331	3	6513	0	0.046040516	0	176	0	2037		0	91	0	1367		0	20	2	1229	0.999999996	0	18	1	996	1	0	26	0	884
'PCGF3'	1	0	0	335.8569041	0	331	2	6514	0	0.030693677	0	176	0	2037		0	91	0	1367		0	20	2	1229	0.999999996	0	18	0	997		0	26	0	884
'MAP3K12'	1	0	0	37.87716424	0	331	6	6510	0	0.092081031	0	176	0	2037		0	91	0	1367		0	20	2	1229	0.999999996	0	18	1	996	1	0	26	3	881	1
'TNPO2'	1	0	0	89.56520931	0	331	4	6512	0	0.061387354	0	176	0	2037		0	91	0	1367		0	20	2	1229	0.999999996	0	18	2	995	0.999999998	0	26	0	884
'MEP1B'	1	0	0	64.40001347	0	331	5	6511	0	0.076734193	0	176	0	2037		0	91	0	1367		0	20	2	1229	0.999999996	0	18	3	994	0.999999995	0	26	0	884
'KAT5'	1	0	0	34.29587213	0	331	7	6509	0	0.10742787	0	176	0	2037		0	91	0	1367		0	20	2	1229	0.999999996	0	18	3	994	0.999999995	0	26	2	882	1
'SUCLG1'	1	0	0	145.2140157	0	331	3	6513	0	0.046040516	0	176	0	2037		0	91	0	1367		0	20	2	1229	0.999999996	0	18	1	996	1	0	26	0	884
'TRERF1'	1	0	0	41.05439187	0	331	6	6510	0	0.092081031	0	176	0	2037		0	91	0	1367		0	20	2	1229	0.999999996	0	18	2	995	0.999999998	0	26	2	882	1
'NXF3'	1	0	0	89.56520931	0	331	4	6512	0	0.061387354	0	176	0	2037		0	91	0	1367		0	20	2	1229	0.999999996	0	18	2	995	0.999999998	0	26	0	884
'CKLF'	1	0	0	335.8569041	0	331	2	6514	0	0.030693677	0	176	0	2037		0	91	0	1367		0	20	2	1229	0.999999996	0	18	0	997		0	26	0	884
'LRRC28'	1	0	0	335.8569041	0	331	2	6514	0	0.030693677	0	176	0	2037		0	91	0	1367		0	20	2	1229	0.999999996	0	18	0	997		0	26	0	884
'ZNF217'	1	0	0	50.16558381	0	331	6	6510	0	0.092081031	0	176	0	2037		0	91	0	1367		0	20	2	1229	0.999999996	0	18	4	993	0.999999998	0	26	0	884
'FRMD7'	1	0	0	64.40001347	0	331	5	6511	0	0.076734193	0	176	0	2037		0	91	0	1367		0	20	2	1229	0.999999996	0	18	3	994	0.999999995	0	26	0	884
'PHYKPL'	1	0	0	335.8569041	0	331	2	6514	0	0.030693677	0	176	0	2037		0	91	0	1367		0	20	2	1229	0.999999996	0	18	0	997		0	26	0	884
'WBP1L'	1	0	0	335.8569041	0	331	2	6514	0	0.030693677	0	176	0	2037		0	91	0	1367		0	20	2	1229	0.999999996	0	18	0	997		0	26	0	884
'OTOG'	1	0	0	20.07470131	0	331	12	6504	0	0.184162063	0	176	0	2037		0	91	0	1367		0	20	2	1229	0.999999996	0	18	9	988	0.999999999	0	26	1	883	0.999999997
'ANKRD6'	1	0	0	77.84779547	0	331	4	6512	0	0.061387354	0	176	0	2037		0	91	0	1367		0	20	2	1229	0.999999996	0	18	1	996	1	0	26	1	883	0.999999997
'CUX1'	1	0	0	145.2140157	0	331	3	6513	0	0.046040516	0	176	0	2037		0	91	0	1367		0	20	2	1229	0.999999996	0	18	1	996	1	0	26	0	884
'IL18RAP'	1	0	0	335.8569041	0	331	2	6514	0	0.030693677	0	176	0	2037		0	91	0	1367		0	20	2	1229	0.999999996	0	18	0	997		0	26	0	884
'LMX1A'	1	0	0	77.84779547	0	331	4	6512	0	0.061387354	0	176	0	2037		0	91	0	1367		0	20	2	1229	0.999999996	0	18	1	996	1	0	26	1	883	0.999999997
'DAB2IP'	1	0	0	52.80663562	0	331	5	6511	0	0.076734193	0	176	0	2037		0	91	0	1367		0	20	3	1228	0.999999997	0	18	0	997		0	26	2	882	1
'SKI'	1	0	0	58.49496996	0	331	5	6511	0	0.076734193	0	176	0	2037		0	91	0	1367		0	20	3	1228	0.999999997	0	18	1	996	1	0	26	1	883	0.999999997
'GK2'	1	0	0	58.49496996	0	331	5	6511	0	0.076734193	0	176	0	2037		0	91	0	1367		0	20	3	1228	0.999999997	0	18	1	996	1	0	26	1	883	0.999999997
'ERCC5'	1	0	0	80.89273013	0	331	4	6512	0	0.061387354	0	176	0	2037		0	91	0	1367		0	20	3	1228	0.999999997	0	18	0	997		0	26	1	883	0.999999997
'TESK1'	1	0	0	116.817694	0	331	3	6513	0	0.046040516	0	176	0	2037		0	91	0	1367		0	20	1	1230	1	0	18	1	996	1	0	26	1	883	0.999999997
'DPYSL2'	1	0	0	2313.705912	0	331	1	6515	0	0.015346839	0	176	0	2037		0	91	0	1367		0	20	1	1230	1	0	18	0	997		0	26	0	884
'ZNF17'	1	0	0	242.0212874	0	331	2	6514	0	0.030693677	0	176	0	2037		0	91	0	1367		0	20	1	1230	1	0	18	0	997		0	26	1	883	0.999999997
'RABL5'	1	0	0	2313.705912	0	331	1	6515	0	0.015346839	0	176	0	2037		0	91	0	1367		0	20	1	1230	1	0	18	0	997		0	26	0	884
'GTSF1'	1	0	0	242.0212874	0	331	2	6514	0	0.030693677	0	176	0	2037		0	91	0	1367		0	20	1	1230	1	0	18	0	997		0	26	1	883	0.999999997
'CRABP2'	1	0	0	2313.705912	0	331	1	6515	0	0.015346839	0	176	0	2037		0	91	0	1367		0	20	1	1230	1	0	18	0	997		0	26	0	884
'SCGB1D1'	1	0	0	2313.705912	0	331	1	6515	0	0.015346839	0	176	0	2037		0	91	0	1367		0	20	1	1230	1	0	18	0	997		0	26	0	884
'PBX3'	1	0	0	2313.705912	0	331	1	6515	0	0.015346839	0	176	0	2037		0	91	0	1367		0	20	1	1230	1	0	18	0	997		0	26	0	884
'PBX2'	1	0	0	2313.705912	0	331	1	6515	0	0.015346839	0	176	0	2037		0	91	0	1367		0	20	1	1230	1	0	18	0	997		0	26	0	884
'KIAA1147'	1	0	0	2313.705912	0	331	1	6515	0	0.015346839	0	176	0	2037		0	91	0	1367		0	20	1	1230	1	0	18	0	997		0	26	0	884
'NEFM'	1	0	0	116.817694	0	331	3	6513	0	0.046040516	0	176	0	2037		0	91	0	1367		0	20	1	1230	1	0	18	1	996	1	0	26	1	883	0.999999997
'ZNF488'	1	0	0	2313.705912	0	331	1	6515	0	0.015346839	0	176	0	2037		0	91	0	1367		0	20	1	1230	1	0	18	0	997		0	26	0	884
'PLSCR1'	1	0	0	2313.705912	0	331	1	6515	0	0.015346839	0	176	0	2037		0	91	0	1367		0	20	1	1230	1	0	18	0	997		0	26	0	884
'APCS'	1	0	0	2313.705912	0	331	1	6515	0	0.015346839	0	176	0	2037		0	91	0	1367		0	20	1	1230	1	0	18	0	997		0	26	0	884
'STX3'	1	0	0	2313.705912	0	331	1	6515	0	0.015346839	0	176	0	2037		0	91	0	1367		0	20	1	1230	1	0	18	0	997		0	26	0	884
'SAMD3'	1	0	0	2313.705912	0	331	1	6515	0	0.015346839	0	176	0	2037		0	91	0	1367		0	20	1	1230	1	0	18	0	997		0	26	0	884
'SNX20'	1	0	0	2313.705912	0	331	1	6515	0	0.015346839	0	176	0	2037		0	91	0	1367		0	20	1	1230	1	0	18	0	997		0	26	0	884
'SLMAP'	1	0	0	116.817694	0	331	3	6513	0	0.046040516	0	176	0	2037		0	91	0	1367		0	20	1	1230	1	0	18	1	996	1	0	26	1	883	0.999999997
'TAOK2'	1	0	0	116.817694	0	331	3	6513	0	0.046040516	0	176	0	2037		0	91	0	1367		0	20	1	1230	1	0	18	1	996	1	0	26	1	883	0.999999997
'MTCH1'	1	0	0	2313.705912	0	331	1	6515	0	0.015346839	0	176	0	2037		0	91	0	1367		0	20	1	1230	1	0	18	0	997		0	26	0	884
'KCNG3'	1	0	0	2313.705912	0	331	1	6515	0	0.015346839	0	176	0	2037		0	91	0	1367		0	20	1	1230	1	0	18	0	997		0	26	0	884
'PDCD6'	1	0	0	2313.705912	0	331	1	6515	0	0.015346839	0	176	0	2037		0	91	0	1367		0	20	1	1230	1	0	18	0	997		0	26	0	884
'CASC1'	1	0	0	242.0212874	0	331	2	6514	0	0.030693677	0	176	0	2037		0	91	0	1367		0	20	1	1230	1	0	18	0	997		0	26	1	883	0.999999997
'IFNA14'	1	0	0	2313.705912	0	331	1	6515	0	0.015346839	0	176	0	2037		0	91	0	1367		0	20	1	1230	1	0	18	0	997		0	26	0	884
'CDKL5'	1	0	0	116.817694	0	331	3	6513	0	0.046040516	0	176	0	2037		0	91	0	1367		0	20	1	1230	1	0	18	1	996	1	0	26	1	883	0.999999997
'OR14C36'	1	0	0	242.0212874	0	331	2	6514	0	0.030693677	0	176	0	2037		0	91	0	1367		0	20	1	1230	1	0	18	0	997		0	26	1	883	0.999999997
'VMAC'	1	0	0	2313.705912	0	331	1	6515	0	0.015346839	0	176	0	2037		0	91	0	1367		0	20	1	1230	1	0	18	0	997		0	26	0	884
'SMO'	1	0	0	44.68758868	0	331	6	6510	0	0.092081031	0	176	0	2037		0	91	0	1367		0	20	1	1230	1	0	18	4	993	0.999999998	0	26	1	883	0.999999997
'OR51S1'	1	0	0	2313.705912	0	331	1	6515	0	0.015346839	0	176	0	2037		0	91	0	1367		0	20	1	1230	1	0	18	0	997		0	26	0	884
'ZKSCAN8'	1	0	0	2313.705912	0	331	1	6515	0	0.015346839	0	176	0	2037		0	91	0	1367		0	20	1	1230	1	0	18	0	997		0	26	0	884
'SLMO2'	1	0	0	2313.705912	0	331	1	6515	0	0.015346839	0	176	0	2037		0	91	0	1367		0	20	1	1230	1	0	18	0	997		0	26	0	884
'NEK5'	1	0	0	242.0212874	0	331	2	6514	0	0.030693677	0	176	0	2037		0	91	0	1367		0	20	1	1230	1	0	18	0	997		0	26	1	883	0.999999997
'PGM2'	1	0	0	2313.705912	0	331	1	6515	0	0.015346839	0	176	0	2037		0	91	0	1367		0	20	1	1230	1	0	18	0	997		0	26	0	884
'FAM207A'	1	0	0	2313.705912	0	331	1	6515	0	0.015346839	0	176	0	2037		0	91	0	1367		0	20	1	1230	1	0	18	0	997		0	26	0	884
'NRG2'	1	0	0	2313.705912	0	331	1	6515	0	0.015346839	0	176	0	2037		0	91	0	1367		0	20	1	1230	1	0	18	0	997		0	26	0	884
'RRM2B'	1	0	0	2313.705912	0	331	1	6515	0	0.015346839	0	176	0	2037		0	91	0	1367		0	20	1	1230	1	0	18	0	997		0	26	0	884
'TXNL1'	1	0	0	116.817694	0	331	3	6513	0	0.046040516	0	176	0	2037		0	91	0	1367		0	20	1	1230	1	0	18	1	996	1	0	26	1	883	0.999999997
'HNRNPAB'	1	0	0	2313.705912	0	331	1	6515	0	0.015346839	0	176	0	2037		0	91	0	1367		0	20	1	1230	1	0	18	0	997		0	26	0	884
'MCM3AP'	1	0	0	24.1632872	0	331	9	6507	0	0.138121547	0	176	0	2037		0	91	0	1367		0	20	1	1230	1	0	18	5	992	1	0	26	3	881	1
'NUDT1'	1	0	0	2313.705912	0	331	1	6515	0	0.015346839	0	176	0	2037		0	91	0	1367		0	20	1	1230	1	0	18	0	997		0	26	0	884
'C16orf86'	1	0	0	2313.705912	0	331	1	6515	0	0.015346839	0	176	0	2037		0	91	0	1367		0	20	1	1230	1	0	18	0	997		0	26	0	884
'TRIM29'	1	0	0	2313.705912	0	331	1	6515	0	0.015346839	0	176	0	2037		0	91	0	1367		0	20	1	1230	1	0	18	0	997		0	26	0	884
'TRIM27'	1	0	0	2313.705912	0	331	1	6515	0	0.015346839	0	176	0	2037		0	91	0	1367		0	20	1	1230	1	0	18	0	997		0	26	0	884
'HERC6'	1	0	0	40.55592297	0	331	6	6510	0	0.092081031	0	176	0	2037		0	91	0	1367		0	20	1	1230	1	0	18	3	994	0.999999995	0	26	2	882	1
'SLC45A2'	1	0	0	2313.705912	0	331	1	6515	0	0.015346839	0	176	0	2037		0	91	0	1367		0	20	1	1230	1	0	18	0	997		0	26	0	884
'PPBP'	1	0	0	2313.705912	0	331	1	6515	0	0.015346839	0	176	0	2037		0	91	0	1367		0	20	1	1230	1	0	18	0	997		0	26	0	884
'ALDH6A1'	1	0	0	116.817694	0	331	3	6513	0	0.046040516	0	176	0	2037		0	91	0	1367		0	20	1	1230	1	0	18	1	996	1	0	26	1	883	0.999999997
'CALR'	1	0	0	2313.705912	0	331	1	6515	0	0.015346839	0	176	0	2037		0	91	0	1367		0	20	1	1230	1	0	18	0	997		0	26	0	884
'RAB22A'	1	0	0	242.0212874	0	331	2	6514	0	0.030693677	0	176	0	2037		0	91	0	1367		0	20	1	1230	1	0	18	0	997		0	26	1	883	0.999999997
'CRTAC1'	1	0	0	116.817694	0	331	3	6513	0	0.046040516	0	176	0	2037		0	91	0	1367		0	20	1	1230	1	0	18	1	996	1	0	26	1	883	0.999999997
'PABPC3'	1	0	0	66.94578119	0	331	4	6512	0	0.061387354	0	176	0	2037		0	91	0	1367		0	20	1	1230	1	0	18	1	996	1	0	26	2	882	1
'C1orf35'	1	0	0	2313.705912	0	331	1	6515	0	0.015346839	0	176	0	2037		0	91	0	1367		0	20	1	1230	1	0	18	0	997		0	26	0	884
'NOXO1'	1	0	0	2313.705912	0	331	1	6515	0	0.015346839	0	176	0	2037		0	91	0	1367		0	20	1	1230	1	0	18	0	997		0	26	0	884
'SPRYD3'	1	0	0	242.0212874	0	331	2	6514	0	0.030693677	0	176	0	2037		0	91	0	1367		0	20	1	1230	1	0	18	0	997		0	26	1	883	0.999999997
'GAD2'	1	0	0	2313.705912	0	331	1	6515	0	0.015346839	0	176	0	2037		0	91	0	1367		0	20	1	1230	1	0	18	0	997		0	26	0	884
'TTC9'	1	0	0	2313.705912	0	331	1	6515	0	0.015346839	0	176	0	2037		0	91	0	1367		0	20	1	1230	1	0	18	0	997		0	26	0	884
'SEC23IP'	1	0	0	116.817694	0	331	3	6513	0	0.046040516	0	176	0	2037		0	91	0	1367		0	20	1	1230	1	0	18	1	996	1	0	26	1	883	0.999999997
'PNPLA3'	1	0	0	2313.705912	0	331	1	6515	0	0.015346839	0	176	0	2037		0	91	0	1367		0	20	1	1230	1	0	18	0	997		0	26	0	884
'RPP38'	1	0	0	2313.705912	0	331	1	6515	0	0.015346839	0	176	0	2037		0	91	0	1367		0	20	1	1230	1	0	18	0	997		0	26	0	884
'TSG101'	1	0	0	116.817694	0	331	3	6513	0	0.046040516	0	176	0	2037		0	91	0	1367		0	20	1	1230	1	0	18	1	996	1	0	26	1	883	0.999999997
'SYCE2'	1	0	0	2313.705912	0	331	1	6515	0	0.015346839	0	176	0	2037		0	91	0	1367		0	20	1	1230	1	0	18	0	997		0	26	0	884
'LPXN'	1	0	0	2313.705912	0	331	1	6515	0	0.015346839	0	176	0	2037		0	91	0	1367		0	20	1	1230	1	0	18	0	997		0	26	0	884
'SYT4'	1	0	0	242.0212874	0	331	2	6514	0	0.030693677	0	176	0	2037		0	91	0	1367		0	20	1	1230	1	0	18	0	997		0	26	1	883	0.999999997
'PDHA2'	1	0	0	66.94578119	0	331	4	6512	0	0.061387354	0	176	0	2037		0	91	0	1367		0	20	1	1230	1	0	18	1	996	1	0	26	2	882	1
'SYT3'	1	0	0	2313.705912	0	331	1	6515	0	0.015346839	0	176	0	2037		0	91	0	1367		0	20	1	1230	1	0	18	0	997		0	26	0	884
'C1orf65'	1	0	0	116.817694	0	331	3	6513	0	0.046040516	0	176	0	2037		0	91	0	1367		0	20	1	1230	1	0	18	1	996	1	0	26	1	883	0.999999997
'RARRES3'	1	0	0	2313.705912	0	331	1	6515	0	0.015346839	0	176	0	2037		0	91	0	1367		0	20	1	1230	1	0	18	0	997		0	26	0	884
'BHLHE40'	1	0	0	242.0212874	0	331	2	6514	0	0.030693677	0	176	0	2037		0	91	0	1367		0	20	1	1230	1	0	18	0	997		0	26	1	883	0.999999997
'TMEM239'	1	0	0	2313.705912	0	331	1	6515	0	0.015346839	0	176	0	2037		0	91	0	1367		0	20	1	1230	1	0	18	0	997		0	26	0	884
'UBE2N'	1	0	0	2313.705912	0	331	1	6515	0	0.015346839	0	176	0	2037		0	91	0	1367		0	20	1	1230	1	0	18	0	997		0	26	0	884
'MXD1'	1	0	0	116.817694	0	331	3	6513	0	0.046040516	0	176	0	2037		0	91	0	1367		0	20	1	1230	1	0	18	1	996	1	0	26	1	883	0.999999997
'MS4A8'	1	0	0	242.0212874	0	331	2	6514	0	0.030693677	0	176	0	2037		0	91	0	1367		0	20	1	1230	1	0	18	0	997		0	26	1	883	0.999999997
'MAN1A2'	1	0	0	242.0212874	0	331	2	6514	0	0.030693677	0	176	0	2037		0	91	0	1367		0	20	1	1230	1	0	18	0	997		0	26	1	883	0.999999997
'CA4'	1	0	0	116.817694	0	331	3	6513	0	0.046040516	0	176	0	2037		0	91	0	1367		0	20	1	1230	1	0	18	1	996	1	0	26	1	883	0.999999997
'GIP'	1	0	0	242.0212874	0	331	2	6514	0	0.030693677	0	176	0	2037		0	91	0	1367		0	20	1	1230	1	0	18	0	997		0	26	1	883	0.999999997
'OXLD1'	1	0	0	2313.705912	0	331	1	6515	0	0.015346839	0	176	0	2037		0	91	0	1367		0	20	1	1230	1	0	18	0	997		0	26	0	884
'ASB18'	1	0	0	242.0212874	0	331	2	6514	0	0.030693677	0	176	0	2037		0	91	0	1367		0	20	1	1230	1	0	18	0	997		0	26	1	883	0.999999997
'CRYZ'	1	0	0	2313.705912	0	331	1	6515	0	0.015346839	0	176	0	2037		0	91	0	1367		0	20	1	1230	1	0	18	0	997		0	26	0	884
'TMEM203'	1	0	0	242.0212874	0	331	2	6514	0	0.030693677	0	176	0	2037		0	91	0	1367		0	20	1	1230	1	0	18	0	997		0	26	1	883	0.999999997
'DROSHA'	1	0	0	34.02612025	0	331	7	6509	0	0.10742787	0	176	0	2037		0	91	0	1367		0	20	1	1230	1	0	18	4	993	0.999999998	0	26	2	882	1
'RRM1'	1	0	0	242.0212874	0	331	2	6514	0	0.030693677	0	176	0	2037		0	91	0	1367		0	20	1	1230	1	0	18	0	997		0	26	1	883	0.999999997
'EYA4'	1	0	0	116.817694	0	331	3	6513	0	0.046040516	0	176	0	2037		0	91	0	1367		0	20	1	1230	1	0	18	1	996	1	0	26	1	883	0.999999997
'GPD1L'	1	0	0	2313.705912	0	331	1	6515	0	0.015346839	0	176	0	2037		0	91	0	1367		0	20	1	1230	1	0	18	0	997		0	26	0	884
'VPS29'	1	0	0	2313.705912	0	331	1	6515	0	0.015346839	0	176	0	2037		0	91	0	1367		0	20	1	1230	1	0	18	0	997		0	26	0	884
'CNST'	1	0	0	116.817694	0	331	3	6513	0	0.046040516	0	176	0	2037		0	91	0	1367		0	20	1	1230	1	0	18	1	996	1	0	26	1	883	0.999999997
'ZC2HC1B'	1	0	0	2313.705912	0	331	1	6515	0	0.015346839	0	176	0	2037		0	91	0	1367		0	20	1	1230	1	0	18	0	997		0	26	0	884
'PRKCZ'	1	0	0	116.817694	0	331	3	6513	0	0.046040516	0	176	0	2037		0	91	0	1367		0	20	1	1230	1	0	18	1	996	1	0	26	1	883	0.999999997
'GJB7'	1	0	0	2313.705912	0	331	1	6515	0	0.015346839	0	176	0	2037		0	91	0	1367		0	20	1	1230	1	0	18	0	997		0	26	0	884
'MCEE'	1	0	0	242.0212874	0	331	2	6514	0	0.030693677	0	176	0	2037		0	91	0	1367		0	20	1	1230	1	0	18	0	997		0	26	1	883	0.999999997
'CDYL2'	1	0	0	2313.705912	0	331	1	6515	0	0.015346839	0	176	0	2037		0	91	0	1367		0	20	1	1230	1	0	18	0	997		0	26	0	884
'GAS2'	1	0	0	2313.705912	0	331	1	6515	0	0.015346839	0	176	0	2037		0	91	0	1367		0	20	1	1230	1	0	18	0	997		0	26	0	884
'SLC17A9'	1	0	0	2313.705912	0	331	1	6515	0	0.015346839	0	176	0	2037		0	91	0	1367		0	20	1	1230	1	0	18	0	997		0	26	0	884
'APOL2'	1	0	0	2313.705912	0	331	1	6515	0	0.015346839	0	176	0	2037		0	91	0	1367		0	20	1	1230	1	0	18	0	997		0	26	0	884
'PHF5A'	1	0	0	2313.705912	0	331	1	6515	0	0.015346839	0	176	0	2037		0	91	0	1367		0	20	1	1230	1	0	18	0	997		0	26	0	884
'VKORC1L1'	1	0	0	2313.705912	0	331	1	6515	0	0.015346839	0	176	0	2037		0	91	0	1367		0	20	1	1230	1	0	18	0	997		0	26	0	884
'PROSC'	1	0	0	242.0212874	0	331	2	6514	0	0.030693677	0	176	0	2037		0	91	0	1367		0	20	1	1230	1	0	18	0	997		0	26	1	883	0.999999997
'IPMK'	1	0	0	2313.705912	0	331	1	6515	0	0.015346839	0	176	0	2037		0	91	0	1367		0	20	1	1230	1	0	18	0	997		0	26	0	884
'TOM1L1'	1	0	0	2313.705912	0	331	1	6515	0	0.015346839	0	176	0	2037		0	91	0	1367		0	20	1	1230	1	0	18	0	997		0	26	0	884
'FKBP4'	1	0	0	2313.705912	0	331	1	6515	0	0.015346839	0	176	0	2037		0	91	0	1367		0	20	1	1230	1	0	18	0	997		0	26	0	884
'SNRPB'	1	0	0	2313.705912	0	331	1	6515	0	0.015346839	0	176	0	2037		0	91	0	1367		0	20	1	1230	1	0	18	0	997		0	26	0	884
'RAB5C'	1	0	0	2313.705912	0	331	1	6515	0	0.015346839	0	176	0	2037		0	91	0	1367		0	20	1	1230	1	0	18	0	997		0	26	0	884
'DVL3'	1	0	0	116.817694	0	331	3	6513	0	0.046040516	0	176	0	2037		0	91	0	1367		0	20	1	1230	1	0	18	1	996	1	0	26	1	883	0.999999997
'OR4A47'	1	0	0	2313.705912	0	331	1	6515	0	0.015346839	0	176	0	2037		0	91	0	1367		0	20	1	1230	1	0	18	0	997		0	26	0	884
'CCDC33'	1	0	0	242.0212874	0	331	2	6514	0	0.030693677	0	176	0	2037		0	91	0	1367		0	20	1	1230	1	0	18	0	997		0	26	1	883	0.999999997
'CD300LG'	1	0	0	2313.705912	0	331	1	6515	0	0.015346839	0	176	0	2037		0	91	0	1367		0	20	1	1230	1	0	18	0	997		0	26	0	884
'ZNF778'	1	0	0	100.2105982	0	331	3	6513	0	0.046040516	0	176	0	2037		0	91	0	1367		0	20	1	1230	1	0	18	0	997		0	26	2	882	1
'MTO1'	1	0	0	116.817694	0	331	3	6513	0	0.046040516	0	176	0	2037		0	91	0	1367		0	20	1	1230	1	0	18	1	996	1	0	26	1	883	0.999999997
'TFDP3'	1	0	0	242.0212874	0	331	2	6514	0	0.030693677	0	176	0	2037		0	91	0	1367		0	20	1	1230	1	0	18	0	997		0	26	1	883	0.999999997
'ALDH9A1'	1	0	0	100.2105982	0	331	3	6513	0	0.046040516	0	176	0	2037		0	91	0	1367		0	20	1	1230	1	0	18	0	997		0	26	2	882	1
'CRP'	1	0	0	242.0212874	0	331	2	6514	0	0.030693677	0	176	0	2037		0	91	0	1367		0	20	1	1230	1	0	18	0	997		0	26	1	883	0.999999997
'RAB24'	1	0	0	2313.705912	0	331	1	6515	0	0.015346839	0	176	0	2037		0	91	0	1367		0	20	1	1230	1	0	18	0	997		0	26	0	884
'SLC35A4'	1	0	0	2313.705912	0	331	1	6515	0	0.015346839	0	176	0	2037		0	91	0	1367		0	20	1	1230	1	0	18	0	997		0	26	0	884
'SMOX'	1	0	0	2313.705912	0	331	1	6515	0	0.015346839	0	176	0	2037		0	91	0	1367		0	20	1	1230	1	0	18	0	997		0	26	0	884
'SNRNP40'	1	0	0	2313.705912	0	331	1	6515	0	0.015346839	0	176	0	2037		0	91	0	1367		0	20	1	1230	1	0	18	0	997		0	26	0	884
'ZNF732'	1	0	0	2313.705912	0	331	1	6515	0	0.015346839	0	176	0	2037		0	91	0	1367		0	20	1	1230	1	0	18	0	997		0	26	0	884
'PANK1'	1	0	0	116.817694	0	331	3	6513	0	0.046040516	0	176	0	2037		0	91	0	1367		0	20	1	1230	1	0	18	1	996	1	0	26	1	883	0.999999997
'FERD3L'	1	0	0	242.0212874	0	331	2	6514	0	0.030693677	0	176	0	2037		0	91	0	1367		0	20	1	1230	1	0	18	0	997		0	26	1	883	0.999999997
'RPS6KA2'	1	0	0	242.0212874	0	331	2	6514	0	0.030693677	0	176	0	2037		0	91	0	1367		0	20	1	1230	1	0	18	0	997		0	26	1	883	0.999999997
'IL15RA'	1	0	0	100.2105982	0	331	3	6513	0	0.046040516	0	176	0	2037		0	91	0	1367		0	20	1	1230	1	0	18	0	997		0	26	2	882	1
'SRRM4'	1	0	0	116.817694	0	331	3	6513	0	0.046040516	0	176	0	2037		0	91	0	1367		0	20	1	1230	1	0	18	1	996	1	0	26	1	883	0.999999997
'SLC51B'	1	0	0	242.0212874	0	331	2	6514	0	0.030693677	0	176	0	2037		0	91	0	1367		0	20	1	1230	1	0	18	0	997		0	26	1	883	0.999999997
'SEPP1'	1	0	0	2313.705912	0	331	1	6515	0	0.015346839	0	176	0	2037		0	91	0	1367		0	20	1	1230	1	0	18	0	997		0	26	0	884
'LHB'	1	0	0	2313.705912	0	331	1	6515	0	0.015346839	0	176	0	2037		0	91	0	1367		0	20	1	1230	1	0	18	0	997		0	26	0	884
'ZRANB2'	1	0	0	2313.705912	0	331	1	6515	0	0.015346839	0	176	0	2037		0	91	0	1367		0	20	1	1230	1	0	18	0	997		0	26	0	884
'SH2D1B'	1	0	0	2313.705912	0	331	1	6515	0	0.015346839	0	176	0	2037		0	91	0	1367		0	20	1	1230	1	0	18	0	997		0	26	0	884
'PYCR2'	1	0	0	242.0212874	0	331	2	6514	0	0.030693677	0	176	0	2037		0	91	0	1367		0	20	1	1230	1	0	18	0	997		0	26	1	883	0.999999997
'ZZZ3'	1	0	0	242.0212874	0	331	2	6514	0	0.030693677	0	176	0	2037		0	91	0	1367		0	20	1	1230	1	0	18	0	997		0	26	1	883	0.999999997
'DET1'	1	0	0	100.2105982	0	331	3	6513	0	0.046040516	0	176	0	2037		0	91	0	1367		0	20	1	1230	1	0	18	0	997		0	26	2	882	1
'IFNA6'	1	0	0	2313.705912	0	331	1	6515	0	0.015346839	0	176	0	2037		0	91	0	1367		0	20	1	1230	1	0	18	0	997		0	26	0	884
'SLC35G5'	1	0	0	2313.705912	0	331	1	6515	0	0.015346839	0	176	0	2037		0	91	0	1367		0	20	1	1230	1	0	18	0	997		0	26	0	884
'ZDHHC15'	1	0	0	2313.705912	0	331	1	6515	0	0.015346839	0	176	0	2037		0	91	0	1367		0	20	1	1230	1	0	18	0	997		0	26	0	884
'ZDHHC18'	1	0	0	2313.705912	0	331	1	6515	0	0.015346839	0	176	0	2037		0	91	0	1367		0	20	1	1230	1	0	18	0	997		0	26	0	884
'EMC3'	1	0	0	2313.705912	0	331	1	6515	0	0.015346839	0	176	0	2037		0	91	0	1367		0	20	1	1230	1	0	18	0	997		0	26	0	884
'HIST1H2AK'	1	0	0	2313.705912	0	331	1	6515	0	0.015346839	0	176	0	2037		0	91	0	1367		0	20	1	1230	1	0	18	0	997		0	26	0	884
'ZCCHC9'	1	0	0	2313.705912	0	331	1	6515	0	0.015346839	0	176	0	2037		0	91	0	1367		0	20	1	1230	1	0	18	0	997		0	26	0	884
'ALOX12'	1	0	0	2313.705912	0	331	1	6515	0	0.015346839	0	176	0	2037		0	91	0	1367		0	20	1	1230	1	0	18	0	997		0	26	0	884
'OR4F6'	1	0	0	116.817694	0	331	3	6513	0	0.046040516	0	176	0	2037		0	91	0	1367		0	20	1	1230	1	0	18	1	996	1	0	26	1	883	0.999999997
'XAGE5'	1	0	0	242.0212874	0	331	2	6514	0	0.030693677	0	176	0	2037		0	91	0	1367		0	20	1	1230	1	0	18	0	997		0	26	1	883	0.999999997
'CASP9'	1	0	0	2313.705912	0	331	1	6515	0	0.015346839	0	176	0	2037		0	91	0	1367		0	20	1	1230	1	0	18	0	997		0	26	0	884
'FAM166A'	1	0	0	60.15518424	0	331	4	6512	0	0.061387354	0	176	0	2037		0	91	0	1367		0	20	1	1230	1	0	18	0	997		0	26	3	881	1
'SEPT9'	1	0	0	2313.705912	0	331	1	6515	0	0.015346839	0	176	0	2037		0	91	0	1367		0	20	1	1230	1	0	18	0	997		0	26	0	884
'AKTIP'	1	0	0	242.0212874	0	331	2	6514	0	0.030693677	0	176	0	2037		0	91	0	1367		0	20	1	1230	1	0	18	0	997		0	26	1	883	0.999999997
'FAM84A'	1	0	0	2313.705912	0	331	1	6515	0	0.015346839	0	176	0	2037		0	91	0	1367		0	20	1	1230	1	0	18	0	997		0	26	0	884
'CDH17'	1	0	0	60.15518424	0	331	4	6512	0	0.061387354	0	176	0	2037		0	91	0	1367		0	20	1	1230	1	0	18	0	997		0	26	3	881	1
'ATP1A4'	1	0	0	2313.705912	0	331	1	6515	0	0.015346839	0	176	0	2037		0	91	0	1367		0	20	1	1230	1	0	18	0	997		0	26	0	884
'DDO'	1	0	0	242.0212874	0	331	2	6514	0	0.030693677	0	176	0	2037		0	91	0	1367		0	20	1	1230	1	0	18	0	997		0	26	1	883	0.999999997
'TMEM30A'	1	0	0	2313.705912	0	331	1	6515	0	0.015346839	0	176	0	2037		0	91	0	1367		0	20	1	1230	1	0	18	0	997		0	26	0	884
'KANSL2'	1	0	0	242.0212874	0	331	2	6514	0	0.030693677	0	176	0	2037		0	91	0	1367		0	20	1	1230	1	0	18	0	997		0	26	1	883	0.999999997
'CHIC1'	1	0	0	2313.705912	0	331	1	6515	0	0.015346839	0	176	0	2037		0	91	0	1367		0	20	1	1230	1	0	18	0	997		0	26	0	884
'LIPA'	1	0	0	2313.705912	0	331	1	6515	0	0.015346839	0	176	0	2037		0	91	0	1367		0	20	1	1230	1	0	18	0	997		0	26	0	884
'VPREB3'	1	0	0	2313.705912	0	331	1	6515	0	0.015346839	0	176	0	2037		0	91	0	1367		0	20	1	1230	1	0	18	0	997		0	26	0	884
'LIPN'	1	0	0	2313.705912	0	331	1	6515	0	0.015346839	0	176	0	2037		0	91	0	1367		0	20	1	1230	1	0	18	0	997		0	26	0	884
'MEF2A'	1	0	0	100.2105982	0	331	3	6513	0	0.046040516	0	176	0	2037		0	91	0	1367		0	20	1	1230	1	0	18	0	997		0	26	2	882	1
'NGDN'	1	0	0	2313.705912	0	331	1	6515	0	0.015346839	0	176	0	2037		0	91	0	1367		0	20	1	1230	1	0	18	0	997		0	26	0	884
'SLC5A5'	1	0	0	116.817694	0	331	3	6513	0	0.046040516	0	176	0	2037		0	91	0	1367		0	20	1	1230	1	0	18	1	996	1	0	26	1	883	0.999999997
'PSMF1'	1	0	0	2313.705912	0	331	1	6515	0	0.015346839	0	176	0	2037		0	91	0	1367		0	20	1	1230	1	0	18	0	997		0	26	0	884
'CYP2C9'	1	0	0	116.817694	0	331	3	6513	0	0.046040516	0	176	0	2037		0	91	0	1367		0	20	1	1230	1	0	18	1	996	1	0	26	1	883	0.999999997
'TDP2'	1	0	0	242.0212874	0	331	2	6514	0	0.030693677	0	176	0	2037		0	91	0	1367		0	20	1	1230	1	0	18	0	997		0	26	1	883	0.999999997
'ZNF259'	1	0	0	2313.705912	0	331	1	6515	0	0.015346839	0	176	0	2037		0	91	0	1367		0	20	1	1230	1	0	18	0	997		0	26	0	884
'ZNF253'	1	0	0	242.0212874	0	331	2	6514	0	0.030693677	0	176	0	2037		0	91	0	1367		0	20	1	1230	1	0	18	0	997		0	26	1	883	0.999999997
'SRPX'	1	0	0	242.0212874	0	331	2	6514	0	0.030693677	0	176	0	2037		0	91	0	1367		0	20	1	1230	1	0	18	0	997		0	26	1	883	0.999999997
'GPR26'	1	0	0	2313.705912	0	331	1	6515	0	0.015346839	0	176	0	2037		0	91	0	1367		0	20	1	1230	1	0	18	0	997		0	26	0	884
'QPRT'	1	0	0	2313.705912	0	331	1	6515	0	0.015346839	0	176	0	2037		0	91	0	1367		0	20	1	1230	1	0	18	0	997		0	26	0	884
'LRRC3'	1	0	0	2313.705912	0	331	1	6515	0	0.015346839	0	176	0	2037		0	91	0	1367		0	20	1	1230	1	0	18	0	997		0	26	0	884
'NELFA'	1	0	0	45.91196472	0	331	5	6511	0	0.076734193	0	176	0	2037		0	91	0	1367		0	20	1	1230	1	0	18	1	996	1	0	26	3	881	1
'NSUN4'	1	0	0	116.817694	0	331	3	6513	0	0.046040516	0	176	0	2037		0	91	0	1367		0	20	1	1230	1	0	18	1	996	1	0	26	1	883	0.999999997
'SIRT6'	1	0	0	2313.705912	0	331	1	6515	0	0.015346839	0	176	0	2037		0	91	0	1367		0	20	1	1230	1	0	18	0	997		0	26	0	884
'MRPL46'	1	0	0	116.817694	0	331	3	6513	0	0.046040516	0	176	0	2037		0	91	0	1367		0	20	1	1230	1	0	18	1	996	1	0	26	1	883	0.999999997
'GPRC5B'	1	0	0	2313.705912	0	331	1	6515	0	0.015346839	0	176	0	2037		0	91	0	1367		0	20	1	1230	1	0	18	0	997		0	26	0	884
'ACRV1'	1	0	0	2313.705912	0	331	1	6515	0	0.015346839	0	176	0	2037		0	91	0	1367		0	20	1	1230	1	0	18	0	997		0	26	0	884
'LRRC3C'	1	0	0	242.0212874	0	331	2	6514	0	0.030693677	0	176	0	2037		0	91	0	1367		0	20	1	1230	1	0	18	0	997		0	26	1	883	0.999999997
'C7orf31'	1	0	0	2313.705912	0	331	1	6515	0	0.015346839	0	176	0	2037		0	91	0	1367		0	20	1	1230	1	0	18	0	997		0	26	0	884
'TTLL6'	1	0	0	116.817694	0	331	3	6513	0	0.046040516	0	176	0	2037		0	91	0	1367		0	20	1	1230	1	0	18	1	996	1	0	26	1	883	0.999999997
'FOXP1'	1	0	0	2313.705912	0	331	1	6515	0	0.015346839	0	176	0	2037		0	91	0	1367		0	20	1	1230	1	0	18	0	997		0	26	0	884
'RBM14-RBM4'	1	0	0	2313.705912	0	331	1	6515	0	0.015346839	0	176	0	2037		0	91	0	1367		0	20	1	1230	1	0	18	0	997		0	26	0	884
'ZNF670'	1	0	0	2313.705912	0	331	1	6515	0	0.015346839	0	176	0	2037		0	91	0	1367		0	20	1	1230	1	0	18	0	997		0	26	0	884
'NTPCR'	1	0	0	2313.705912	0	331	1	6515	0	0.015346839	0	176	0	2037		0	91	0	1367		0	20	1	1230	1	0	18	0	997		0	26	0	884
'PORCN'	1	0	0	2313.705912	0	331	1	6515	0	0.015346839	0	176	0	2037		0	91	0	1367		0	20	1	1230	1	0	18	0	997		0	26	0	884
'SOCS4'	1	0	0	66.94578119	0	331	4	6512	0	0.061387354	0	176	0	2037		0	91	0	1367		0	20	1	1230	1	0	18	1	996	1	0	26	2	882	1
'MDM4'	1	0	0	2313.705912	0	331	1	6515	0	0.015346839	0	176	0	2037		0	91	0	1367		0	20	1	1230	1	0	18	0	997		0	26	0	884
'DRAXIN'	1	0	0	2313.705912	0	331	1	6515	0	0.015346839	0	176	0	2037		0	91	0	1367		0	20	1	1230	1	0	18	0	997		0	26	0	884
'FLT3'	1	0	0	66.94578119	0	331	4	6512	0	0.061387354	0	176	0	2037		0	91	0	1367		0	20	1	1230	1	0	18	1	996	1	0	26	2	882	1
'LECT1'	1	0	0	242.0212874	0	331	2	6514	0	0.030693677	0	176	0	2037		0	91	0	1367		0	20	1	1230	1	0	18	0	997		0	26	1	883	0.999999997
'SUMO4'	1	0	0	2313.705912	0	331	1	6515	0	0.015346839	0	176	0	2037		0	91	0	1367		0	20	1	1230	1	0	18	0	997		0	26	0	884
'PPP1R13L'	1	0	0	2313.705912	0	331	1	6515	0	0.015346839	0	176	0	2037		0	91	0	1367		0	20	1	1230	1	0	18	0	997		0	26	0	884
'ZNF648'	1	0	0	40.55592297	0	331	6	6510	0	0.092081031	0	176	0	2037		0	91	0	1367		0	20	1	1230	1	0	18	3	994	0.999999995	0	26	2	882	1
'SH3BP2'	1	0	0	242.0212874	0	331	2	6514	0	0.030693677	0	176	0	2037		0	91	0	1367		0	20	1	1230	1	0	18	0	997		0	26	1	883	0.999999997
'SLC25A20'	1	0	0	2313.705912	0	331	1	6515	0	0.015346839	0	176	0	2037		0	91	0	1367		0	20	1	1230	1	0	18	0	997		0	26	0	884
'BEND7'	1	0	0	100.2105982	0	331	3	6513	0	0.046040516	0	176	0	2037		0	91	0	1367		0	20	1	1230	1	0	18	0	997		0	26	2	882	1
'C1orf227'	1	0	0	2313.705912	0	331	1	6515	0	0.015346839	0	176	0	2037		0	91	0	1367		0	20	1	1230	1	0	18	0	997		0	26	0	884
'SLC25A22'	1	0	0	2313.705912	0	331	1	6515	0	0.015346839	0	176	0	2037		0	91	0	1367		0	20	1	1230	1	0	18	0	997		0	26	0	884
'MGP'	1	0	0	2313.705912	0	331	1	6515	0	0.015346839	0	176	0	2037		0	91	0	1367		0	20	1	1230	1	0	18	0	997		0	26	0	884
'CCNH'	1	0	0	116.817694	0	331	3	6513	0	0.046040516	0	176	0	2037		0	91	0	1367		0	20	1	1230	1	0	18	1	996	1	0	26	1	883	0.999999997
'PRF1'	1	0	0	242.0212874	0	331	2	6514	0	0.030693677	0	176	0	2037		0	91	0	1367		0	20	1	1230	1	0	18	0	997		0	26	1	883	0.999999997
'UBE2L6'	1	0	0	2313.705912	0	331	1	6515	0	0.015346839	0	176	0	2037		0	91	0	1367		0	20	1	1230	1	0	18	0	997		0	26	0	884
'C9orf24'	1	0	0	2313.705912	0	331	1	6515	0	0.015346839	0	176	0	2037		0	91	0	1367		0	20	1	1230	1	0	18	0	997		0	26	0	884
'TAS2R10'	1	0	0	2313.705912	0	331	1	6515	0	0.015346839	0	176	0	2037		0	91	0	1367		0	20	1	1230	1	0	18	0	997		0	26	0	884
'SPATA18'	1	0	0	242.0212874	0	331	2	6514	0	0.030693677	0	176	0	2037		0	91	0	1367		0	20	1	1230	1	0	18	0	997		0	26	1	883	0.999999997
'TAS2R43'	1	0	0	2313.705912	0	331	1	6515	0	0.015346839	0	176	0	2037		0	91	0	1367		0	20	1	1230	1	0	18	0	997		0	26	0	884
'PPP1R35'	1	0	0	100.2105982	0	331	3	6513	0	0.046040516	0	176	0	2037		0	91	0	1367		0	20	1	1230	1	0	18	0	997		0	26	2	882	1
'PCDH15'	1	0	0	27.6802718	0	331	9	6507	0	0.138121547	0	176	0	2037		0	91	0	1367		0	20	1	1230	1	0	18	7	990	1	0	26	1	883	0.999999997
'C2orf47'	1	0	0	242.0212874	0	331	2	6514	0	0.030693677	0	176	0	2037		0	91	0	1367		0	20	1	1230	1	0	18	0	997		0	26	1	883	0.999999997
'SURF6'	1	0	0	2313.705912	0	331	1	6515	0	0.015346839	0	176	0	2037		0	91	0	1367		0	20	1	1230	1	0	18	0	997		0	26	0	884
'ST8SIA6'	1	0	0	2313.705912	0	331	1	6515	0	0.015346839	0	176	0	2037		0	91	0	1367		0	20	1	1230	1	0	18	0	997		0	26	0	884
'ZNF700'	1	0	0	242.0212874	0	331	2	6514	0	0.030693677	0	176	0	2037		0	91	0	1367		0	20	1	1230	1	0	18	0	997		0	26	1	883	0.999999997
'OR7D2'	1	0	0	2313.705912	0	331	1	6515	0	0.015346839	0	176	0	2037		0	91	0	1367		0	20	1	1230	1	0	18	0	997		0	26	0	884
'SNX6'	1	0	0	2313.705912	0	331	1	6515	0	0.015346839	0	176	0	2037		0	91	0	1367		0	20	1	1230	1	0	18	0	997		0	26	0	884
'PILRA'	1	0	0	2313.705912	0	331	1	6515	0	0.015346839	0	176	0	2037		0	91	0	1367		0	20	1	1230	1	0	18	0	997		0	26	0	884
'SECTM1'	1	0	0	2313.705912	0	331	1	6515	0	0.015346839	0	176	0	2037		0	91	0	1367		0	20	1	1230	1	0	18	0	997		0	26	0	884
'CTSF'	1	0	0	242.0212874	0	331	2	6514	0	0.030693677	0	176	0	2037		0	91	0	1367		0	20	1	1230	1	0	18	0	997		0	26	1	883	0.999999997
'CCR2'	1	0	0	2313.705912	0	331	1	6515	0	0.015346839	0	176	0	2037		0	91	0	1367		0	20	1	1230	1	0	18	0	997		0	26	0	884
'GRIPAP1'	1	0	0	2313.705912	0	331	1	6515	0	0.015346839	0	176	0	2037		0	91	0	1367		0	20	1	1230	1	0	18	0	997		0	26	0	884
'MRPS6'	1	0	0	2313.705912	0	331	1	6515	0	0.015346839	0	176	0	2037		0	91	0	1367		0	20	1	1230	1	0	18	0	997		0	26	0	884
'C5orf51'	1	0	0	2313.705912	0	331	1	6515	0	0.015346839	0	176	0	2037		0	91	0	1367		0	20	1	1230	1	0	18	0	997		0	26	0	884
'COMMD4'	1	0	0	2313.705912	0	331	1	6515	0	0.015346839	0	176	0	2037		0	91	0	1367		0	20	1	1230	1	0	18	0	997		0	26	0	884
'CCDC101'	1	0	0	2313.705912	0	331	1	6515	0	0.015346839	0	176	0	2037		0	91	0	1367		0	20	1	1230	1	0	18	0	997		0	26	0	884
'STX17'	1	0	0	2313.705912	0	331	1	6515	0	0.015346839	0	176	0	2037		0	91	0	1367		0	20	1	1230	1	0	18	0	997		0	26	0	884
'MALSU1'	1	0	0	2313.705912	0	331	1	6515	0	0.015346839	0	176	0	2037		0	91	0	1367		0	20	1	1230	1	0	18	0	997		0	26	0	884
'RFTN2'	1	0	0	116.817694	0	331	3	6513	0	0.046040516	0	176	0	2037		0	91	0	1367		0	20	1	1230	1	0	18	1	996	1	0	26	1	883	0.999999997
'STK17A'	1	0	0	242.0212874	0	331	2	6514	0	0.030693677	0	176	0	2037		0	91	0	1367		0	20	1	1230	1	0	18	0	997		0	26	1	883	0.999999997
'IL17A'	1	0	0	66.94578119	0	331	4	6512	0	0.061387354	0	176	0	2037		0	91	0	1367		0	20	1	1230	1	0	18	1	996	1	0	26	2	882	1
'PSEN2'	1	0	0	66.94578119	0	331	4	6512	0	0.061387354	0	176	0	2037		0	91	0	1367		0	20	1	1230	1	0	18	1	996	1	0	26	2	882	1
'PROZ'	1	0	0	2313.705912	0	331	1	6515	0	0.015346839	0	176	0	2037		0	91	0	1367		0	20	1	1230	1	0	18	0	997		0	26	0	884
'FUT7'	1	0	0	100.2105982	0	331	3	6513	0	0.046040516	0	176	0	2037		0	91	0	1367		0	20	1	1230	1	0	18	0	997		0	26	2	882	1
'CD99'	1	0	0	2313.705912	0	331	1	6515	0	0.015346839	0	176	0	2037		0	91	0	1367		0	20	1	1230	1	0	18	0	997		0	26	0	884
'PACSIN1'	1	0	0	242.0212874	0	331	2	6514	0	0.030693677	0	176	0	2037		0	91	0	1367		0	20	1	1230	1	0	18	0	997		0	26	1	883	0.999999997
'PHF10'	1	0	0	242.0212874	0	331	2	6514	0	0.030693677	0	176	0	2037		0	91	0	1367		0	20	1	1230	1	0	18	0	997		0	26	1	883	0.999999997
'PHF11'	1	0	0	2313.705912	0	331	1	6515	0	0.015346839	0	176	0	2037		0	91	0	1367		0	20	1	1230	1	0	18	0	997		0	26	0	884
'RCL1'	1	0	0	242.0212874	0	331	2	6514	0	0.030693677	0	176	0	2037		0	91	0	1367		0	20	1	1230	1	0	18	0	997		0	26	1	883	0.999999997
'MEA1'	1	0	0	2313.705912	0	331	1	6515	0	0.015346839	0	176	0	2037		0	91	0	1367		0	20	1	1230	1	0	18	0	997		0	26	0	884
'DYNLT1'	1	0	0	2313.705912	0	331	1	6515	0	0.015346839	0	176	0	2037		0	91	0	1367		0	20	1	1230	1	0	18	0	997		0	26	0	884
'PEX3'	1	0	0	2313.705912	0	331	1	6515	0	0.015346839	0	176	0	2037		0	91	0	1367		0	20	1	1230	1	0	18	0	997		0	26	0	884
'CCDC178'	1	0	0	2313.705912	0	331	1	6515	0	0.015346839	0	176	0	2037		0	91	0	1367		0	20	1	1230	1	0	18	0	997		0	26	0	884
'MIIP'	1	0	0	2313.705912	0	331	1	6515	0	0.015346839	0	176	0	2037		0	91	0	1367		0	20	1	1230	1	0	18	0	997		0	26	0	884
'IRGC'	1	0	0	2313.705912	0	331	1	6515	0	0.015346839	0	176	0	2037		0	91	0	1367		0	20	1	1230	1	0	18	0	997		0	26	0	884
'ATP2B3'	1	0	0	66.94578119	0	331	4	6512	0	0.061387354	0	176	0	2037		0	91	0	1367		0	20	1	1230	1	0	18	1	996	1	0	26	2	882	1
'U2SURP'	1	0	0	242.0212874	0	331	2	6514	0	0.030693677	0	176	0	2037		0	91	0	1367		0	20	1	1230	1	0	18	0	997		0	26	1	883	0.999999997
'BCL6B'	1	0	0	242.0212874	0	331	2	6514	0	0.030693677	0	176	0	2037		0	91	0	1367		0	20	1	1230	1	0	18	0	997		0	26	1	883	0.999999997
'BACH2'	1	0	0	242.0212874	0	331	2	6514	0	0.030693677	0	176	0	2037		0	91	0	1367		0	20	1	1230	1	0	18	0	997		0	26	1	883	0.999999997
'CD3EAP'	1	0	0	2313.705912	0	331	1	6515	0	0.015346839	0	176	0	2037		0	91	0	1367		0	20	1	1230	1	0	18	0	997		0	26	0	884
'YME1L1'	1	0	0	2313.705912	0	331	1	6515	0	0.015346839	0	176	0	2037		0	91	0	1367		0	20	1	1230	1	0	18	0	997		0	26	0	884
'CLPSL2'	1	0	0	2313.705912	0	331	1	6515	0	0.015346839	0	176	0	2037		0	91	0	1367		0	20	1	1230	1	0	18	0	997		0	26	0	884
'HOXB5'	1	0	0	2313.705912	0	331	1	6515	0	0.015346839	0	176	0	2037		0	91	0	1367		0	20	1	1230	1	0	18	0	997		0	26	0	884
'HOXD1'	1	0	0	242.0212874	0	331	2	6514	0	0.030693677	0	176	0	2037		0	91	0	1367		0	20	1	1230	1	0	18	0	997		0	26	1	883	0.999999997
'TRIP6'	1	0	0	2313.705912	0	331	1	6515	0	0.015346839	0	176	0	2037		0	91	0	1367		0	20	1	1230	1	0	18	0	997		0	26	0	884
'TMEM180'	1	0	0	2313.705912	0	331	1	6515	0	0.015346839	0	176	0	2037		0	91	0	1367		0	20	1	1230	1	0	18	0	997		0	26	0	884
'TMEM187'	1	0	0	2313.705912	0	331	1	6515	0	0.015346839	0	176	0	2037		0	91	0	1367		0	20	1	1230	1	0	18	0	997		0	26	0	884
'XXYLT1'	1	0	0	2313.705912	0	331	1	6515	0	0.015346839	0	176	0	2037		0	91	0	1367		0	20	1	1230	1	0	18	0	997		0	26	0	884
'IFNGR2'	1	0	0	2313.705912	0	331	1	6515	0	0.015346839	0	176	0	2037		0	91	0	1367		0	20	1	1230	1	0	18	0	997		0	26	0	884
'TMEM171'	1	0	0	2313.705912	0	331	1	6515	0	0.015346839	0	176	0	2037		0	91	0	1367		0	20	1	1230	1	0	18	0	997		0	26	0	884
'PRR23B'	1	0	0	2313.705912	0	331	1	6515	0	0.015346839	0	176	0	2037		0	91	0	1367		0	20	1	1230	1	0	18	0	997		0	26	0	884
'RPL13'	1	0	0	2313.705912	0	331	1	6515	0	0.015346839	0	176	0	2037		0	91	0	1367		0	20	1	1230	1	0	18	0	997		0	26	0	884
'AGA'	1	0	0	242.0212874	0	331	2	6514	0	0.030693677	0	176	0	2037		0	91	0	1367		0	20	1	1230	1	0	18	0	997		0	26	1	883	0.999999997
'RPL18'	1	0	0	2313.705912	0	331	1	6515	0	0.015346839	0	176	0	2037		0	91	0	1367		0	20	1	1230	1	0	18	0	997		0	26	0	884
'ZNF584'	1	0	0	116.817694	0	331	3	6513	0	0.046040516	0	176	0	2037		0	91	0	1367		0	20	1	1230	1	0	18	1	996	1	0	26	1	883	0.999999997
'TIMMDC1'	1	0	0	2313.705912	0	331	1	6515	0	0.015346839	0	176	0	2037		0	91	0	1367		0	20	1	1230	1	0	18	0	997		0	26	0	884
'OR1L4'	1	0	0	2313.705912	0	331	1	6515	0	0.015346839	0	176	0	2037		0	91	0	1367		0	20	1	1230	1	0	18	0	997		0	26	0	884
'OR5T3'	1	0	0	116.817694	0	331	3	6513	0	0.046040516	0	176	0	2037		0	91	0	1367		0	20	1	1230	1	0	18	1	996	1	0	26	1	883	0.999999997
'MORN1'	1	0	0	66.94578119	0	331	4	6512	0	0.061387354	0	176	0	2037		0	91	0	1367		0	20	1	1230	1	0	18	1	996	1	0	26	2	882	1
'MORN5'	1	0	0	2313.705912	0	331	1	6515	0	0.015346839	0	176	0	2037		0	91	0	1367		0	20	1	1230	1	0	18	0	997		0	26	0	884
'ANKRD61'	1	0	0	2313.705912	0	331	1	6515	0	0.015346839	0	176	0	2037		0	91	0	1367		0	20	1	1230	1	0	18	0	997		0	26	0	884
'FMR1'	1	0	0	116.817694	0	331	3	6513	0	0.046040516	0	176	0	2037		0	91	0	1367		0	20	1	1230	1	0	18	1	996	1	0	26	1	883	0.999999997
'OR1S2'	1	0	0	2313.705912	0	331	1	6515	0	0.015346839	0	176	0	2037		0	91	0	1367		0	20	1	1230	1	0	18	0	997		0	26	0	884
'NKX6-2'	1	0	0	2313.705912	0	331	1	6515	0	0.015346839	0	176	0	2037		0	91	0	1367		0	20	1	1230	1	0	18	0	997		0	26	0	884
'IGFBP5'	1	0	0	2313.705912	0	331	1	6515	0	0.015346839	0	176	0	2037		0	91	0	1367		0	20	1	1230	1	0	18	0	997		0	26	0	884
'IQCA1'	1	0	0	242.0212874	0	331	2	6514	0	0.030693677	0	176	0	2037		0	91	0	1367		0	20	1	1230	1	0	18	0	997		0	26	1	883	0.999999997
'SEMA7A'	1	0	0	2313.705912	0	331	1	6515	0	0.015346839	0	176	0	2037		0	91	0	1367		0	20	1	1230	1	0	18	0	997		0	26	0	884
'CD151'	1	0	0	2313.705912	0	331	1	6515	0	0.015346839	0	176	0	2037		0	91	0	1367		0	20	1	1230	1	0	18	0	997		0	26	0	884
'FECH'	1	0	0	2313.705912	0	331	1	6515	0	0.015346839	0	176	0	2037		0	91	0	1367		0	20	1	1230	1	0	18	0	997		0	26	0	884
'GLO1'	1	0	0	2313.705912	0	331	1	6515	0	0.015346839	0	176	0	2037		0	91	0	1367		0	20	1	1230	1	0	18	0	997		0	26	0	884
'AK9'	1	0	0	2313.705912	0	331	1	6515	0	0.015346839	0	176	0	2037		0	91	0	1367		0	20	1	1230	1	0	18	0	997		0	26	0	884
'PHF21B'	1	0	0	2313.705912	0	331	1	6515	0	0.015346839	0	176	0	2037		0	91	0	1367		0	20	1	1230	1	0	18	0	997		0	26	0	884
'FN3K'	1	0	0	116.817694	0	331	3	6513	0	0.046040516	0	176	0	2037		0	91	0	1367		0	20	1	1230	1	0	18	1	996	1	0	26	1	883	0.999999997
'DHCR24'	1	0	0	2313.705912	0	331	1	6515	0	0.015346839	0	176	0	2037		0	91	0	1367		0	20	1	1230	1	0	18	0	997		0	26	0	884
'INSL4'	1	0	0	2313.705912	0	331	1	6515	0	0.015346839	0	176	0	2037		0	91	0	1367		0	20	1	1230	1	0	18	0	997		0	26	0	884
'C19orf73'	1	0	0	2313.705912	0	331	1	6515	0	0.015346839	0	176	0	2037		0	91	0	1367		0	20	1	1230	1	0	18	0	997		0	26	0	884
'BET1L'	1	0	0	2313.705912	0	331	1	6515	0	0.015346839	0	176	0	2037		0	91	0	1367		0	20	1	1230	1	0	18	0	997		0	26	0	884
'PTBP3'	1	0	0	242.0212874	0	331	2	6514	0	0.030693677	0	176	0	2037		0	91	0	1367		0	20	1	1230	1	0	18	0	997		0	26	1	883	0.999999997
'DUSP23'	1	0	0	2313.705912	0	331	1	6515	0	0.015346839	0	176	0	2037		0	91	0	1367		0	20	1	1230	1	0	18	0	997		0	26	0	884
'SEMA3D'	1	0	0	2313.705912	0	331	1	6515	0	0.015346839	0	176	0	2037		0	91	0	1367		0	20	1	1230	1	0	18	0	997		0	26	0	884
'CFLAR'	1	0	0	242.0212874	0	331	2	6514	0	0.030693677	0	176	0	2037		0	91	0	1367		0	20	1	1230	1	0	18	0	997		0	26	1	883	0.999999997
'ZFPL1'	1	0	0	2313.705912	0	331	1	6515	0	0.015346839	0	176	0	2037		0	91	0	1367		0	20	1	1230	1	0	18	0	997		0	26	0	884
'GRWD1'	1	0	0	2313.705912	0	331	1	6515	0	0.015346839	0	176	0	2037		0	91	0	1367		0	20	1	1230	1	0	18	0	997		0	26	0	884
'ZFPM1'	1	0	0	2313.705912	0	331	1	6515	0	0.015346839	0	176	0	2037		0	91	0	1367		0	20	1	1230	1	0	18	0	997		0	26	0	884
'NHLH1'	1	0	0	2313.705912	0	331	1	6515	0	0.015346839	0	176	0	2037		0	91	0	1367		0	20	1	1230	1	0	18	0	997		0	26	0	884
'LCN10'	1	0	0	242.0212874	0	331	2	6514	0	0.030693677	0	176	0	2037		0	91	0	1367		0	20	1	1230	1	0	18	0	997		0	26	1	883	0.999999997
'INPP5J'	1	0	0	116.817694	0	331	3	6513	0	0.046040516	0	176	0	2037		0	91	0	1367		0	20	1	1230	1	0	18	1	996	1	0	26	1	883	0.999999997
'OR6B3'	1	0	0	2313.705912	0	331	1	6515	0	0.015346839	0	176	0	2037		0	91	0	1367		0	20	1	1230	1	0	18	0	997		0	26	0	884
'PARP16'	1	0	0	2313.705912	0	331	1	6515	0	0.015346839	0	176	0	2037		0	91	0	1367		0	20	1	1230	1	0	18	0	997		0	26	0	884
'PARP12'	1	0	0	2313.705912	0	331	1	6515	0	0.015346839	0	176	0	2037		0	91	0	1367		0	20	1	1230	1	0	18	0	997		0	26	0	884
'CLIC2'	1	0	0	2313.705912	0	331	1	6515	0	0.015346839	0	176	0	2037		0	91	0	1367		0	20	1	1230	1	0	18	0	997		0	26	0	884
'PRMT8'	1	0	0	2313.705912	0	331	1	6515	0	0.015346839	0	176	0	2037		0	91	0	1367		0	20	1	1230	1	0	18	0	997		0	26	0	884
'RDH5'	1	0	0	2313.705912	0	331	1	6515	0	0.015346839	0	176	0	2037		0	91	0	1367		0	20	1	1230	1	0	18	0	997		0	26	0	884
'SLC20A2'	1	0	0	242.0212874	0	331	2	6514	0	0.030693677	0	176	0	2037		0	91	0	1367		0	20	1	1230	1	0	18	0	997		0	26	1	883	0.999999997
'EBLN2'	1	0	0	2313.705912	0	331	1	6515	0	0.015346839	0	176	0	2037		0	91	0	1367		0	20	1	1230	1	0	18	0	997		0	26	0	884
'DISC1'	1	0	0	40.55592297	0	331	6	6510	0	0.092081031	0	176	0	2037		0	91	0	1367		0	20	1	1230	1	0	18	3	994	0.999999995	0	26	2	882	1
'GDF11'	1	0	0	2313.705912	0	331	1	6515	0	0.015346839	0	176	0	2037		0	91	0	1367		0	20	1	1230	1	0	18	0	997		0	26	0	884
'BATF'	1	0	0	242.0212874	0	331	2	6514	0	0.030693677	0	176	0	2037		0	91	0	1367		0	20	1	1230	1	0	18	0	997		0	26	1	883	0.999999997
'GALNT12'	1	0	0	2313.705912	0	331	1	6515	0	0.015346839	0	176	0	2037		0	91	0	1367		0	20	1	1230	1	0	18	0	997		0	26	0	884
'MAGEB18'	1	0	0	242.0212874	0	331	2	6514	0	0.030693677	0	176	0	2037		0	91	0	1367		0	20	1	1230	1	0	18	0	997		0	26	1	883	0.999999997
'CIB1'	1	0	0	2313.705912	0	331	1	6515	0	0.015346839	0	176	0	2037		0	91	0	1367		0	20	1	1230	1	0	18	0	997		0	26	0	884
'KCTD1'	1	0	0	2313.705912	0	331	1	6515	0	0.015346839	0	176	0	2037		0	91	0	1367		0	20	1	1230	1	0	18	0	997		0	26	0	884
'OXA1L'	1	0	0	2313.705912	0	331	1	6515	0	0.015346839	0	176	0	2037		0	91	0	1367		0	20	1	1230	1	0	18	0	997		0	26	0	884
'OR6K6'	1	0	0	116.817694	0	331	3	6513	0	0.046040516	0	176	0	2037		0	91	0	1367		0	20	1	1230	1	0	18	1	996	1	0	26	1	883	0.999999997
'KLRB1'	1	0	0	2313.705912	0	331	1	6515	0	0.015346839	0	176	0	2037		0	91	0	1367		0	20	1	1230	1	0	18	0	997		0	26	0	884
'C10orf105'	1	0	0	242.0212874	0	331	2	6514	0	0.030693677	0	176	0	2037		0	91	0	1367		0	20	1	1230	1	0	18	0	997		0	26	1	883	0.999999997
'NFKBIA'	1	0	0	242.0212874	0	331	2	6514	0	0.030693677	0	176	0	2037		0	91	0	1367		0	20	1	1230	1	0	18	0	997		0	26	1	883	0.999999997
'KLRD1'	1	0	0	2313.705912	0	331	1	6515	0	0.015346839	0	176	0	2037		0	91	0	1367		0	20	1	1230	1	0	18	0	997		0	26	0	884
'SDR16C5'	1	0	0	116.817694	0	331	3	6513	0	0.046040516	0	176	0	2037		0	91	0	1367		0	20	1	1230	1	0	18	1	996	1	0	26	1	883	0.999999997
'PDE4A'	1	0	0	242.0212874	0	331	2	6514	0	0.030693677	0	176	0	2037		0	91	0	1367		0	20	1	1230	1	0	18	0	997		0	26	1	883	0.999999997
'ABCD1'	1	0	0	42.21742524	0	331	5	6511	0	0.076734193	0	176	0	2037		0	91	0	1367		0	20	1	1230	1	0	18	0	997		0	26	4	880	0.999999998
'PCDHGA2'	1	0	0	45.91196472	0	331	5	6511	0	0.076734193	0	176	0	2037		0	91	0	1367		0	20	1	1230	1	0	18	1	996	1	0	26	3	881	1
'ITGB1BP2'	1	0	0	2313.705912	0	331	1	6515	0	0.015346839	0	176	0	2037		0	91	0	1367		0	20	1	1230	1	0	18	0	997		0	26	0	884
'NRIP1'	1	0	0	66.94578119	0	331	4	6512	0	0.061387354	0	176	0	2037		0	91	0	1367		0	20	1	1230	1	0	18	1	996	1	0	26	2	882	1
'HCN2'	1	0	0	2313.705912	0	331	1	6515	0	0.015346839	0	176	0	2037		0	91	0	1367		0	20	1	1230	1	0	18	0	997		0	26	0	884
'KRTAP16-1'	1	0	0	139.2856039	0	331	3	6513	0	0.046040516	0	176	0	2037		0	91	0	1367		0	20	0	1231		0	18	3	994	0.999999995	0	26	0	884
'STRN'	1	0	0	75.26052142	0	331	4	6512	0	0.061387354	0	176	0	2037		0	91	0	1367		0	20	0	1231		0	18	3	994	0.999999995	0	26	1	883	0.999999997
'PKP3'	1	0	0	139.2856039	0	331	3	6513	0	0.046040516	0	176	0	2037		0	91	0	1367		0	20	0	1231		0	18	3	994	0.999999995	0	26	0	884
'MSL2'	1	0	0	75.26052142	0	331	4	6512	0	0.061387354	0	176	0	2037		0	91	0	1367		0	20	0	1231		0	18	3	994	0.999999995	0	26	1	883	0.999999997
'RABGGTB'	1	0	0	139.2856039	0	331	3	6513	0	0.046040516	0	176	0	2037		0	91	0	1367		0	20	0	1231		0	18	3	994	0.999999995	0	26	0	884
'RNMTL1'	1	0	0	139.2856039	0	331	3	6513	0	0.046040516	0	176	0	2037		0	91	0	1367		0	20	0	1231		0	18	3	994	0.999999995	0	26	0	884
'FBXL8'	1	0	0	75.26052142	0	331	4	6512	0	0.061387354	0	176	0	2037		0	91	0	1367		0	20	0	1231		0	18	3	994	0.999999995	0	26	1	883	0.999999997
'BBS9'	1	0	0	49.96898169	0	331	5	6511	0	0.076734193	0	176	0	2037		0	91	0	1367		0	20	0	1231		0	18	3	994	0.999999995	0	26	2	882	1
'TLCD2'	1	0	0	139.2856039	0	331	3	6513	0	0.046040516	0	176	0	2037		0	91	0	1367		0	20	0	1231		0	18	3	994	0.999999995	0	26	0	884
'HS3ST1'	1	0	0	49.96898169	0	331	5	6511	0	0.076734193	0	176	0	2037		0	91	0	1367		0	20	0	1231		0	18	3	994	0.999999995	0	26	2	882	1
'DENND1A'	1	0	0	75.26052142	0	331	4	6512	0	0.061387354	0	176	0	2037		0	91	0	1367		0	20	0	1231		0	18	3	994	0.999999995	0	26	1	883	0.999999997
'FAM49A'	1	0	0	139.2856039	0	331	3	6513	0	0.046040516	0	176	0	2037		0	91	0	1367		0	20	0	1231		0	18	3	994	0.999999995	0	26	0	884
'SIPA1'	1	0	0	49.96898169	0	331	5	6511	0	0.076734193	0	176	0	2037		0	91	0	1367		0	20	0	1231		0	18	3	994	0.999999995	0	26	2	882	1
'ACTL7A'	1	0	0	139.2856039	0	331	3	6513	0	0.046040516	0	176	0	2037		0	91	0	1367		0	20	0	1231		0	18	3	994	0.999999995	0	26	0	884
'APPL2'	1	0	0	75.26052142	0	331	4	6512	0	0.061387354	0	176	0	2037		0	91	0	1367		0	20	0	1231		0	18	3	994	0.999999995	0	26	1	883	0.999999997
'AREL1'	1	0	0	75.26052142	0	331	4	6512	0	0.061387354	0	176	0	2037		0	91	0	1367		0	20	0	1231		0	18	3	994	0.999999995	0	26	1	883	0.999999997
'PFKFB3'	1	0	0	139.2856039	0	331	3	6513	0	0.046040516	0	176	0	2037		0	91	0	1367		0	20	0	1231		0	18	3	994	0.999999995	0	26	0	884
'AAK1'	1	0	0	75.26052142	0	331	4	6512	0	0.061387354	0	176	0	2037		0	91	0	1367		0	20	0	1231		0	18	3	994	0.999999995	0	26	1	883	0.999999997
'OXER1'	1	0	0	75.26052142	0	331	4	6512	0	0.061387354	0	176	0	2037		0	91	0	1367		0	20	0	1231		0	18	3	994	0.999999995	0	26	1	883	0.999999997
'KLHL38'	1	0	0	75.26052142	0	331	4	6512	0	0.061387354	0	176	0	2037		0	91	0	1367		0	20	0	1231		0	18	3	994	0.999999995	0	26	1	883	0.999999997
'KLHL25'	1	0	0	75.26052142	0	331	4	6512	0	0.061387354	0	176	0	2037		0	91	0	1367		0	20	0	1231		0	18	3	994	0.999999995	0	26	1	883	0.999999997
'RNF139'	1	0	0	139.2856039	0	331	3	6513	0	0.046040516	0	176	0	2037		0	91	0	1367		0	20	0	1231		0	18	3	994	0.999999995	0	26	0	884
'KCNAB3'	1	0	0	139.2856039	0	331	3	6513	0	0.046040516	0	176	0	2037		0	91	0	1367		0	20	0	1231		0	18	3	994	0.999999995	0	26	0	884
'WBP4'	1	0	0	139.2856039	0	331	3	6513	0	0.046040516	0	176	0	2037		0	91	0	1367		0	20	0	1231		0	18	3	994	0.999999995	0	26	0	884
'UBAC1'	1	0	0	139.2856039	0	331	3	6513	0	0.046040516	0	176	0	2037		0	91	0	1367		0	20	0	1231		0	18	3	994	0.999999995	0	26	0	884
'STAG1'	1	0	0	75.26052142	0	331	4	6512	0	0.061387354	0	176	0	2037		0	91	0	1367		0	20	0	1231		0	18	3	994	0.999999995	0	26	1	883	0.999999997
'PRMT3'	1	0	0	139.2856039	0	331	3	6513	0	0.046040516	0	176	0	2037		0	91	0	1367		0	20	0	1231		0	18	3	994	0.999999995	0	26	0	884
'HSPA2'	1	0	0	75.26052142	0	331	4	6512	0	0.061387354	0	176	0	2037		0	91	0	1367		0	20	0	1231		0	18	3	994	0.999999995	0	26	1	883	0.999999997
'PDE3B'	1	0	0	75.26052142	0	331	4	6512	0	0.061387354	0	176	0	2037		0	91	0	1367		0	20	0	1231		0	18	3	994	0.999999995	0	26	1	883	0.999999997
'NFKBIZ'	1	0	0	139.2856039	0	331	3	6513	0	0.046040516	0	176	0	2037		0	91	0	1367		0	20	0	1231		0	18	3	994	0.999999995	0	26	0	884
'FAR2'	1	0	0	139.2856039	0	331	3	6513	0	0.046040516	0	176	0	2037		0	91	0	1367		0	20	0	1231		0	18	3	994	0.999999995	0	26	0	884
'CDCA2'	1	0	0	139.2856039	0	331	3	6513	0	0.046040516	0	176	0	2037		0	91	0	1367		0	20	0	1231		0	18	3	994	0.999999995	0	26	0	884
'XRCC6BP1'	1	0	0	139.2856039	0	331	3	6513	0	0.046040516	0	176	0	2037		0	91	0	1367		0	20	0	1231		0	18	3	994	0.999999995	0	26	0	884
'PLOD2'	1	0	0	139.2856039	0	331	3	6513	0	0.046040516	0	176	0	2037		0	91	0	1367		0	20	0	1231		0	18	3	994	0.999999995	0	26	0	884
'LCP1'	1	0	0	139.2856039	0	331	3	6513	0	0.046040516	0	176	0	2037		0	91	0	1367		0	20	0	1231		0	18	3	994	0.999999995	0	26	0	884
'PNPLA2'	1	0	0	139.2856039	0	331	3	6513	0	0.046040516	0	176	0	2037		0	91	0	1367		0	20	0	1231		0	18	3	994	0.999999995	0	26	0	884
'GDA'	1	0	0	139.2856039	0	331	3	6513	0	0.046040516	0	176	0	2037		0	91	0	1367		0	20	0	1231		0	18	3	994	0.999999995	0	26	0	884
'NCKIPSD'	1	0	0	49.96898169	0	331	5	6511	0	0.076734193	0	176	0	2037		0	91	0	1367		0	20	0	1231		0	18	3	994	0.999999995	0	26	2	882	1
'GK5'	1	0	0	139.2856039	0	331	3	6513	0	0.046040516	0	176	0	2037		0	91	0	1367		0	20	0	1231		0	18	3	994	0.999999995	0	26	0	884
'ARFGEF2'	1	0	0	49.96898169	0	331	5	6511	0	0.076734193	0	176	0	2037		0	91	0	1367		0	20	0	1231		0	18	3	994	0.999999995	0	26	2	882	1
'SLC8A3'	1	0	0	139.2856039	0	331	3	6513	0	0.046040516	0	176	0	2037		0	91	0	1367		0	20	0	1231		0	18	3	994	0.999999995	0	26	0	884
'CYP20A1'	1	0	0	139.2856039	0	331	3	6513	0	0.046040516	0	176	0	2037		0	91	0	1367		0	20	0	1231		0	18	3	994	0.999999995	0	26	0	884
'AAGAB'	1	0	0	139.2856039	0	331	3	6513	0	0.046040516	0	176	0	2037		0	91	0	1367		0	20	0	1231		0	18	3	994	0.999999995	0	26	0	884
'LRFN1'	1	0	0	139.2856039	0	331	3	6513	0	0.046040516	0	176	0	2037		0	91	0	1367		0	20	0	1231		0	18	3	994	0.999999995	0	26	0	884
'VAV3'	1	0	0	75.26052142	0	331	4	6512	0	0.061387354	0	176	0	2037		0	91	0	1367		0	20	0	1231		0	18	3	994	0.999999995	0	26	1	883	0.999999997
'MYEF2'	1	0	0	75.26052142	0	331	4	6512	0	0.061387354	0	176	0	2037		0	91	0	1367		0	20	0	1231		0	18	3	994	0.999999995	0	26	1	883	0.999999997
'RHBDD3'	1	0	0	139.2856039	0	331	3	6513	0	0.046040516	0	176	0	2037		0	91	0	1367		0	20	0	1231		0	18	3	994	0.999999995	0	26	0	884
'H2AFX'	1	0	0	75.26052142	0	331	4	6512	0	0.061387354	0	176	0	2037		0	91	0	1367		0	20	0	1231		0	18	3	994	0.999999995	0	26	1	883	0.999999997
'EFCAB14'	1	0	0	139.2856039	0	331	3	6513	0	0.046040516	0	176	0	2037		0	91	0	1367		0	20	0	1231		0	18	3	994	0.999999995	0	26	0	884
'DDOST'	1	0	0	139.2856039	0	331	3	6513	0	0.046040516	0	176	0	2037		0	91	0	1367		0	20	0	1231		0	18	3	994	0.999999995	0	26	0	884
'PPP1R37'	1	0	0	75.26052142	0	331	4	6512	0	0.061387354	0	176	0	2037		0	91	0	1367		0	20	0	1231		0	18	3	994	0.999999995	0	26	1	883	0.999999997
'KIF12'	1	0	0	75.26052142	0	331	4	6512	0	0.061387354	0	176	0	2037		0	91	0	1367		0	20	0	1231		0	18	3	994	0.999999995	0	26	1	883	0.999999997
'R3HDM2'	1	0	0	139.2856039	0	331	3	6513	0	0.046040516	0	176	0	2037		0	91	0	1367		0	20	0	1231		0	18	3	994	0.999999995	0	26	0	884
'MAPKAP1'	1	0	0	139.2856039	0	331	3	6513	0	0.046040516	0	176	0	2037		0	91	0	1367		0	20	0	1231		0	18	3	994	0.999999995	0	26	0	884
'CCT6A'	1	0	0	139.2856039	0	331	3	6513	0	0.046040516	0	176	0	2037		0	91	0	1367		0	20	0	1231		0	18	3	994	0.999999995	0	26	0	884
'TEX22'	1	0	0	139.2856039	0	331	3	6513	0	0.046040516	0	176	0	2037		0	91	0	1367		0	20	0	1231		0	18	3	994	0.999999995	0	26	0	884
'ATP12A'	1	0	0	75.26052142	0	331	4	6512	0	0.061387354	0	176	0	2037		0	91	0	1367		0	20	0	1231		0	18	3	994	0.999999995	0	26	1	883	0.999999997
'ATP11B'	1	0	0	139.2856039	0	331	3	6513	0	0.046040516	0	176	0	2037		0	91	0	1367		0	20	0	1231		0	18	3	994	0.999999995	0	26	0	884
'PRDM6'	1	0	0	139.2856039	0	331	3	6513	0	0.046040516	0	176	0	2037		0	91	0	1367		0	20	0	1231		0	18	3	994	0.999999995	0	26	0	884
'TTC24'	1	0	0	139.2856039	0	331	3	6513	0	0.046040516	0	176	0	2037		0	91	0	1367		0	20	0	1231		0	18	3	994	0.999999995	0	26	0	884
'WDR83'	1	0	0	49.96898169	0	331	5	6511	0	0.076734193	0	176	0	2037		0	91	0	1367		0	20	0	1231		0	18	3	994	0.999999995	0	26	2	882	1
'WDR89'	1	0	0	139.2856039	0	331	3	6513	0	0.046040516	0	176	0	2037		0	91	0	1367		0	20	0	1231		0	18	3	994	0.999999995	0	26	0	884
'ARMC6'	1	0	0	139.2856039	0	331	3	6513	0	0.046040516	0	176	0	2037		0	91	0	1367		0	20	0	1231		0	18	3	994	0.999999995	0	26	0	884
'WDR37'	1	0	0	75.26052142	0	331	4	6512	0	0.061387354	0	176	0	2037		0	91	0	1367		0	20	0	1231		0	18	3	994	0.999999995	0	26	1	883	0.999999997
'THOC1'	1	0	0	75.26052142	0	331	4	6512	0	0.061387354	0	176	0	2037		0	91	0	1367		0	20	0	1231		0	18	3	994	0.999999995	0	26	1	883	0.999999997
'KIAA1430'	1	0	0	139.2856039	0	331	3	6513	0	0.046040516	0	176	0	2037		0	91	0	1367		0	20	0	1231		0	18	3	994	0.999999995	0	26	0	884
'CKAP2L'	1	0	0	75.26052142	0	331	4	6512	0	0.061387354	0	176	0	2037		0	91	0	1367		0	20	0	1231		0	18	3	994	0.999999995	0	26	1	883	0.999999997
'ZNF841'	1	0	0	29.21571096	0	331	7	6509	0	0.10742787	0	176	0	2037		0	91	0	1367		0	20	0	1231		0	18	3	994	0.999999995	0	26	4	880	0.999999998
'PDK2'	1	0	0	139.2856039	0	331	3	6513	0	0.046040516	0	176	0	2037		0	91	0	1367		0	20	0	1231		0	18	3	994	0.999999995	0	26	0	884
'ZDHHC12'	1	0	0	75.26052142	0	331	4	6512	0	0.061387354	0	176	0	2037		0	91	0	1367		0	20	0	1231		0	18	3	994	0.999999995	0	26	1	883	0.999999997
'MLF2'	1	0	0	139.2856039	0	331	3	6513	0	0.046040516	0	176	0	2037		0	91	0	1367		0	20	0	1231		0	18	3	994	0.999999995	0	26	0	884
'ARHGDIG'	1	0	0	75.26052142	0	331	4	6512	0	0.061387354	0	176	0	2037		0	91	0	1367		0	20	0	1231		0	18	3	994	0.999999995	0	26	1	883	0.999999997
'LRRTM2'	1	0	0	139.2856039	0	331	3	6513	0	0.046040516	0	176	0	2037		0	91	0	1367		0	20	0	1231		0	18	3	994	0.999999995	0	26	0	884
'NOX1'	1	0	0	139.2856039	0	331	3	6513	0	0.046040516	0	176	0	2037		0	91	0	1367		0	20	0	1231		0	18	3	994	0.999999995	0	26	0	884
'ZNF680'	1	0	0	139.2856039	0	331	3	6513	0	0.046040516	0	176	0	2037		0	91	0	1367		0	20	0	1231		0	18	3	994	0.999999995	0	26	0	884
'ME1'	1	0	0	139.2856039	0	331	3	6513	0	0.046040516	0	176	0	2037		0	91	0	1367		0	20	0	1231		0	18	3	994	0.999999995	0	26	0	884
'DIRC2'	1	0	0	139.2856039	0	331	3	6513	0	0.046040516	0	176	0	2037		0	91	0	1367		0	20	0	1231		0	18	3	994	0.999999995	0	26	0	884
'ZNF597'	1	0	0	139.2856039	0	331	3	6513	0	0.046040516	0	176	0	2037		0	91	0	1367		0	20	0	1231		0	18	3	994	0.999999995	0	26	0	884
'KRT19'	1	0	0	139.2856039	0	331	3	6513	0	0.046040516	0	176	0	2037		0	91	0	1367		0	20	0	1231		0	18	3	994	0.999999995	0	26	0	884
'DTX3'	1	0	0	139.2856039	0	331	3	6513	0	0.046040516	0	176	0	2037		0	91	0	1367		0	20	0	1231		0	18	3	994	0.999999995	0	26	0	884
'LMOD1'	1	0	0	139.2856039	0	331	3	6513	0	0.046040516	0	176	0	2037		0	91	0	1367		0	20	0	1231		0	18	3	994	0.999999995	0	26	0	884
'PKNOX1'	1	0	0	139.2856039	0	331	3	6513	0	0.046040516	0	176	0	2037		0	91	0	1367		0	20	0	1231		0	18	3	994	0.999999995	0	26	0	884
'ARHGAP8'	1	0	0	139.2856039	0	331	3	6513	0	0.046040516	0	176	0	2037		0	91	0	1367		0	20	0	1231		0	18	3	994	0.999999995	0	26	0	884
'DDB1'	1	0	0	139.2856039	0	331	3	6513	0	0.046040516	0	176	0	2037		0	91	0	1367		0	20	0	1231		0	18	3	994	0.999999995	0	26	0	884
'CCDC91'	1	0	0	139.2856039	0	331	3	6513	0	0.046040516	0	176	0	2037		0	91	0	1367		0	20	0	1231		0	18	3	994	0.999999995	0	26	0	884
'EPAS1'	1	0	0	75.26052142	0	331	4	6512	0	0.061387354	0	176	0	2037		0	91	0	1367		0	20	0	1231		0	18	3	994	0.999999995	0	26	1	883	0.999999997
'EPS15'	1	0	0	49.96898169	0	331	5	6511	0	0.076734193	0	176	0	2037		0	91	0	1367		0	20	0	1231		0	18	3	994	0.999999995	0	26	2	882	1
'C18orf63'	1	0	0	75.26052142	0	331	4	6512	0	0.061387354	0	176	0	2037		0	91	0	1367		0	20	0	1231		0	18	3	994	0.999999995	0	26	1	883	0.999999997
'TRPA1'	1	0	0	139.2856039	0	331	3	6513	0	0.046040516	0	176	0	2037		0	91	0	1367		0	20	0	1231		0	18	3	994	0.999999995	0	26	0	884
'CEACAM19'	1	0	0	139.2856039	0	331	3	6513	0	0.046040516	0	176	0	2037		0	91	0	1367		0	20	0	1231		0	18	3	994	0.999999995	0	26	0	884
'TCF7L1'	1	0	0	75.26052142	0	331	4	6512	0	0.061387354	0	176	0	2037		0	91	0	1367		0	20	0	1231		0	18	3	994	0.999999995	0	26	1	883	0.999999997
'PIGM'	1	0	0	139.2856039	0	331	3	6513	0	0.046040516	0	176	0	2037		0	91	0	1367		0	20	0	1231		0	18	3	994	0.999999995	0	26	0	884
'TMEM19'	1	0	0	49.96898169	0	331	5	6511	0	0.076734193	0	176	0	2037		0	91	0	1367		0	20	0	1231		0	18	3	994	0.999999995	0	26	2	882	1
'GDPGP1'	1	0	0	139.2856039	0	331	3	6513	0	0.046040516	0	176	0	2037		0	91	0	1367		0	20	0	1231		0	18	3	994	0.999999995	0	26	0	884
'LRRN4'	1	0	0	75.26052142	0	331	4	6512	0	0.061387354	0	176	0	2037		0	91	0	1367		0	20	0	1231		0	18	3	994	0.999999995	0	26	1	883	0.999999997
'FAM50A'	1	0	0	139.2856039	0	331	3	6513	0	0.046040516	0	176	0	2037		0	91	0	1367		0	20	0	1231		0	18	3	994	0.999999995	0	26	0	884
'CHST10'	1	0	0	139.2856039	0	331	3	6513	0	0.046040516	0	176	0	2037		0	91	0	1367		0	20	0	1231		0	18	3	994	0.999999995	0	26	0	884
'ADO'	1	0	0	75.26052142	0	331	4	6512	0	0.061387354	0	176	0	2037		0	91	0	1367		0	20	0	1231		0	18	3	994	0.999999995	0	26	1	883	0.999999997
'DGKE'	1	0	0	75.26052142	0	331	4	6512	0	0.061387354	0	176	0	2037		0	91	0	1367		0	20	0	1231		0	18	3	994	0.999999995	0	26	1	883	0.999999997
'CACNG8'	1	0	0	139.2856039	0	331	3	6513	0	0.046040516	0	176	0	2037		0	91	0	1367		0	20	0	1231		0	18	3	994	0.999999995	0	26	0	884
'SEC24A'	1	0	0	50.03896649	0	331	6	6510	0	0.092081031	0	176	0	2037		0	91	0	1367		0	20	0	1231		0	18	6	991	0.999999996	0	26	0	884
'TFRC'	1	0	0	302.0975579	0	331	2	6514	0	0.030693677	0	176	0	2037		0	91	0	1367		0	20	0	1231		0	18	2	995	0.999999998	0	26	0	884
'PRKAB2'	1	0	0	302.0975579	0	331	2	6514	0	0.030693677	0	176	0	2037		0	91	0	1367		0	20	0	1231		0	18	2	995	0.999999998	0	26	0	884
'ZNF22'	1	0	0	302.0975579	0	331	2	6514	0	0.030693677	0	176	0	2037		0	91	0	1367		0	20	0	1231		0	18	2	995	0.999999998	0	26	0	884
'T'	1	0	0	302.0975579	0	331	2	6514	0	0.030693677	0	176	0	2037		0	91	0	1367		0	20	0	1231		0	18	2	995	0.999999998	0	26	0	884
'MMP27'	1	0	0	65.81756504	0	331	4	6512	0	0.061387354	0	176	0	2037		0	91	0	1367		0	20	0	1231		0	18	2	995	0.999999998	0	26	2	882	1
'STX6'	1	0	0	302.0975579	0	331	2	6514	0	0.030693677	0	176	0	2037		0	91	0	1367		0	20	0	1231		0	18	2	995	0.999999998	0	26	0	884
'MCRS1'	1	0	0	302.0975579	0	331	2	6514	0	0.030693677	0	176	0	2037		0	91	0	1367		0	20	0	1231		0	18	2	995	0.999999998	0	26	0	884
'PTAR1'	1	0	0	302.0975579	0	331	2	6514	0	0.030693677	0	176	0	2037		0	91	0	1367		0	20	0	1231		0	18	2	995	0.999999998	0	26	0	884
'DMTF1'	1	0	0	302.0975579	0	331	2	6514	0	0.030693677	0	176	0	2037		0	91	0	1367		0	20	0	1231		0	18	2	995	0.999999998	0	26	0	884
'RASL10A'	1	0	0	302.0975579	0	331	2	6514	0	0.030693677	0	176	0	2037		0	91	0	1367		0	20	0	1231		0	18	2	995	0.999999998	0	26	0	884
'HTR1B'	1	0	0	302.0975579	0	331	2	6514	0	0.030693677	0	176	0	2037		0	91	0	1367		0	20	0	1231		0	18	2	995	0.999999998	0	26	0	884
'ALAS2'	1	0	0	302.0975579	0	331	2	6514	0	0.030693677	0	176	0	2037		0	91	0	1367		0	20	0	1231		0	18	2	995	0.999999998	0	26	0	884
'CERS6'	1	0	0	302.0975579	0	331	2	6514	0	0.030693677	0	176	0	2037		0	91	0	1367		0	20	0	1231		0	18	2	995	0.999999998	0	26	0	884
'PRKAA1'	1	0	0	302.0975579	0	331	2	6514	0	0.030693677	0	176	0	2037		0	91	0	1367		0	20	0	1231		0	18	2	995	0.999999998	0	26	0	884
'BSX'	1	0	0	302.0975579	0	331	2	6514	0	0.030693677	0	176	0	2037		0	91	0	1367		0	20	0	1231		0	18	2	995	0.999999998	0	26	0	884
'NINJ2'	1	0	0	302.0975579	0	331	2	6514	0	0.030693677	0	176	0	2037		0	91	0	1367		0	20	0	1231		0	18	2	995	0.999999998	0	26	0	884
'NEU2'	1	0	0	302.0975579	0	331	2	6514	0	0.030693677	0	176	0	2037		0	91	0	1367		0	20	0	1231		0	18	2	995	0.999999998	0	26	0	884
'RRAS'	1	0	0	302.0975579	0	331	2	6514	0	0.030693677	0	176	0	2037		0	91	0	1367		0	20	0	1231		0	18	2	995	0.999999998	0	26	0	884
'KCNN4'	1	0	0	302.0975579	0	331	2	6514	0	0.030693677	0	176	0	2037		0	91	0	1367		0	20	0	1231		0	18	2	995	0.999999998	0	26	0	884
'PEX5L'	1	0	0	302.0975579	0	331	2	6514	0	0.030693677	0	176	0	2037		0	91	0	1367		0	20	0	1231		0	18	2	995	0.999999998	0	26	0	884
'MC1R'	1	0	0	302.0975579	0	331	2	6514	0	0.030693677	0	176	0	2037		0	91	0	1367		0	20	0	1231		0	18	2	995	0.999999998	0	26	0	884
'ITGBL1'	1	0	0	302.0975579	0	331	2	6514	0	0.030693677	0	176	0	2037		0	91	0	1367		0	20	0	1231		0	18	2	995	0.999999998	0	26	0	884
'KCNS1'	1	0	0	302.0975579	0	331	2	6514	0	0.030693677	0	176	0	2037		0	91	0	1367		0	20	0	1231		0	18	2	995	0.999999998	0	26	0	884
'PPIP5K1'	1	0	0	302.0975579	0	331	2	6514	0	0.030693677	0	176	0	2037		0	91	0	1367		0	20	0	1231		0	18	2	995	0.999999998	0	26	0	884
'CARD10'	1	0	0	65.81756504	0	331	4	6512	0	0.061387354	0	176	0	2037		0	91	0	1367		0	20	0	1231		0	18	2	995	0.999999998	0	26	2	882	1
'TBP'	1	0	0	302.0975579	0	331	2	6514	0	0.030693677	0	176	0	2037		0	91	0	1367		0	20	0	1231		0	18	2	995	0.999999998	0	26	0	884
'HSD3B1'	1	0	0	302.0975579	0	331	2	6514	0	0.030693677	0	176	0	2037		0	91	0	1367		0	20	0	1231		0	18	2	995	0.999999998	0	26	0	884
'GALC'	1	0	0	302.0975579	0	331	2	6514	0	0.030693677	0	176	0	2037		0	91	0	1367		0	20	0	1231		0	18	2	995	0.999999998	0	26	0	884
'MSANTD4'	1	0	0	302.0975579	0	331	2	6514	0	0.030693677	0	176	0	2037		0	91	0	1367		0	20	0	1231		0	18	2	995	0.999999998	0	26	0	884
'BCAM'	1	0	0	302.0975579	0	331	2	6514	0	0.030693677	0	176	0	2037		0	91	0	1367		0	20	0	1231		0	18	2	995	0.999999998	0	26	0	884
'ST3GAL1'	1	0	0	302.0975579	0	331	2	6514	0	0.030693677	0	176	0	2037		0	91	0	1367		0	20	0	1231		0	18	2	995	0.999999998	0	26	0	884
'NFE2'	1	0	0	302.0975579	0	331	2	6514	0	0.030693677	0	176	0	2037		0	91	0	1367		0	20	0	1231		0	18	2	995	0.999999998	0	26	0	884
'RARG'	1	0	0	302.0975579	0	331	2	6514	0	0.030693677	0	176	0	2037		0	91	0	1367		0	20	0	1231		0	18	2	995	0.999999998	0	26	0	884
'EXOC3'	1	0	0	65.81756504	0	331	4	6512	0	0.061387354	0	176	0	2037		0	91	0	1367		0	20	0	1231		0	18	2	995	0.999999998	0	26	2	882	1
'PLIN2'	1	0	0	302.0975579	0	331	2	6514	0	0.030693677	0	176	0	2037		0	91	0	1367		0	20	0	1231		0	18	2	995	0.999999998	0	26	0	884
'CKM'	1	0	0	302.0975579	0	331	2	6514	0	0.030693677	0	176	0	2037		0	91	0	1367		0	20	0	1231		0	18	2	995	0.999999998	0	26	0	884
'GATC'	1	0	0	65.81756504	0	331	4	6512	0	0.061387354	0	176	0	2037		0	91	0	1367		0	20	0	1231		0	18	2	995	0.999999998	0	26	2	882	1
'MTM1'	1	0	0	302.0975579	0	331	2	6514	0	0.030693677	0	176	0	2037		0	91	0	1367		0	20	0	1231		0	18	2	995	0.999999998	0	26	0	884
'SAPCD1'	1	0	0	302.0975579	0	331	2	6514	0	0.030693677	0	176	0	2037		0	91	0	1367		0	20	0	1231		0	18	2	995	0.999999998	0	26	0	884
'ARFIP1'	1	0	0	302.0975579	0	331	2	6514	0	0.030693677	0	176	0	2037		0	91	0	1367		0	20	0	1231		0	18	2	995	0.999999998	0	26	0	884
'DYNC2H1'	1	0	0	302.0975579	0	331	2	6514	0	0.030693677	0	176	0	2037		0	91	0	1367		0	20	0	1231		0	18	2	995	0.999999998	0	26	0	884
'CPT1B'	1	0	0	65.81756504	0	331	4	6512	0	0.061387354	0	176	0	2037		0	91	0	1367		0	20	0	1231		0	18	2	995	0.999999998	0	26	2	882	1
'SLC35G2'	1	0	0	302.0975579	0	331	2	6514	0	0.030693677	0	176	0	2037		0	91	0	1367		0	20	0	1231		0	18	2	995	0.999999998	0	26	0	884
'C12orf10'	1	0	0	302.0975579	0	331	2	6514	0	0.030693677	0	176	0	2037		0	91	0	1367		0	20	0	1231		0	18	2	995	0.999999998	0	26	0	884
'HIST1H2AD'	1	0	0	302.0975579	0	331	2	6514	0	0.030693677	0	176	0	2037		0	91	0	1367		0	20	0	1231		0	18	2	995	0.999999998	0	26	0	884
'POSTN'	1	0	0	302.0975579	0	331	2	6514	0	0.030693677	0	176	0	2037		0	91	0	1367		0	20	0	1231		0	18	2	995	0.999999998	0	26	0	884
'HIST1H2BF'	1	0	0	302.0975579	0	331	2	6514	0	0.030693677	0	176	0	2037		0	91	0	1367		0	20	0	1231		0	18	2	995	0.999999998	0	26	0	884
'RBM6'	1	0	0	302.0975579	0	331	2	6514	0	0.030693677	0	176	0	2037		0	91	0	1367		0	20	0	1231		0	18	2	995	0.999999998	0	26	0	884
'DES'	1	0	0	302.0975579	0	331	2	6514	0	0.030693677	0	176	0	2037		0	91	0	1367		0	20	0	1231		0	18	2	995	0.999999998	0	26	0	884
'ARAF'	1	0	0	302.0975579	0	331	2	6514	0	0.030693677	0	176	0	2037		0	91	0	1367		0	20	0	1231		0	18	2	995	0.999999998	0	26	0	884
'ZFYVE1'	1	0	0	302.0975579	0	331	2	6514	0	0.030693677	0	176	0	2037		0	91	0	1367		0	20	0	1231		0	18	2	995	0.999999998	0	26	0	884
'PRKAR1B'	1	0	0	302.0975579	0	331	2	6514	0	0.030693677	0	176	0	2037		0	91	0	1367		0	20	0	1231		0	18	2	995	0.999999998	0	26	0	884
'CEP85L'	1	0	0	302.0975579	0	331	2	6514	0	0.030693677	0	176	0	2037		0	91	0	1367		0	20	0	1231		0	18	2	995	0.999999998	0	26	0	884
'ACTL7B'	1	0	0	65.81756504	0	331	4	6512	0	0.061387354	0	176	0	2037		0	91	0	1367		0	20	0	1231		0	18	2	995	0.999999998	0	26	2	882	1
'BCL2L11'	1	0	0	302.0975579	0	331	2	6514	0	0.030693677	0	176	0	2037		0	91	0	1367		0	20	0	1231		0	18	2	995	0.999999998	0	26	0	884
'GFPT2'	1	0	0	302.0975579	0	331	2	6514	0	0.030693677	0	176	0	2037		0	91	0	1367		0	20	0	1231		0	18	2	995	0.999999998	0	26	0	884
'NGRN'	1	0	0	302.0975579	0	331	2	6514	0	0.030693677	0	176	0	2037		0	91	0	1367		0	20	0	1231		0	18	2	995	0.999999998	0	26	0	884
'PRIMPOL'	1	0	0	302.0975579	0	331	2	6514	0	0.030693677	0	176	0	2037		0	91	0	1367		0	20	0	1231		0	18	2	995	0.999999998	0	26	0	884
'CNNM4'	1	0	0	302.0975579	0	331	2	6514	0	0.030693677	0	176	0	2037		0	91	0	1367		0	20	0	1231		0	18	2	995	0.999999998	0	26	0	884
'ENTPD2'	1	0	0	302.0975579	0	331	2	6514	0	0.030693677	0	176	0	2037		0	91	0	1367		0	20	0	1231		0	18	2	995	0.999999998	0	26	0	884
'GCDH'	1	0	0	302.0975579	0	331	2	6514	0	0.030693677	0	176	0	2037		0	91	0	1367		0	20	0	1231		0	18	2	995	0.999999998	0	26	0	884
'PIK3R2'	1	0	0	302.0975579	0	331	2	6514	0	0.030693677	0	176	0	2037		0	91	0	1367		0	20	0	1231		0	18	2	995	0.999999998	0	26	0	884
'RTF1'	1	0	0	302.0975579	0	331	2	6514	0	0.030693677	0	176	0	2037		0	91	0	1367		0	20	0	1231		0	18	2	995	0.999999998	0	26	0	884
'MIER3'	1	0	0	65.81756504	0	331	4	6512	0	0.061387354	0	176	0	2037		0	91	0	1367		0	20	0	1231		0	18	2	995	0.999999998	0	26	2	882	1
'PSRC1'	1	0	0	65.81756504	0	331	4	6512	0	0.061387354	0	176	0	2037		0	91	0	1367		0	20	0	1231		0	18	2	995	0.999999998	0	26	2	882	1
'TBC1D7'	1	0	0	302.0975579	0	331	2	6514	0	0.030693677	0	176	0	2037		0	91	0	1367		0	20	0	1231		0	18	2	995	0.999999998	0	26	0	884
'ENO3'	1	0	0	302.0975579	0	331	2	6514	0	0.030693677	0	176	0	2037		0	91	0	1367		0	20	0	1231		0	18	2	995	0.999999998	0	26	0	884
'GPLD1'	1	0	0	65.81756504	0	331	4	6512	0	0.061387354	0	176	0	2037		0	91	0	1367		0	20	0	1231		0	18	2	995	0.999999998	0	26	2	882	1
'TMEM198'	1	0	0	302.0975579	0	331	2	6514	0	0.030693677	0	176	0	2037		0	91	0	1367		0	20	0	1231		0	18	2	995	0.999999998	0	26	0	884
'CPEB4'	1	0	0	65.81756504	0	331	4	6512	0	0.061387354	0	176	0	2037		0	91	0	1367		0	20	0	1231		0	18	2	995	0.999999998	0	26	2	882	1
'ABHD8'	1	0	0	302.0975579	0	331	2	6514	0	0.030693677	0	176	0	2037		0	91	0	1367		0	20	0	1231		0	18	2	995	0.999999998	0	26	0	884
'ZFP62'	1	0	0	302.0975579	0	331	2	6514	0	0.030693677	0	176	0	2037		0	91	0	1367		0	20	0	1231		0	18	2	995	0.999999998	0	26	0	884
'TDRD10'	1	0	0	302.0975579	0	331	2	6514	0	0.030693677	0	176	0	2037		0	91	0	1367		0	20	0	1231		0	18	2	995	0.999999998	0	26	0	884
'KCNAB2'	1	0	0	302.0975579	0	331	2	6514	0	0.030693677	0	176	0	2037		0	91	0	1367		0	20	0	1231		0	18	2	995	0.999999998	0	26	0	884
'RBBP9'	1	0	0	302.0975579	0	331	2	6514	0	0.030693677	0	176	0	2037		0	91	0	1367		0	20	0	1231		0	18	2	995	0.999999998	0	26	0	884
'RNF25'	1	0	0	65.81756504	0	331	4	6512	0	0.061387354	0	176	0	2037		0	91	0	1367		0	20	0	1231		0	18	2	995	0.999999998	0	26	2	882	1
'TRMT61A'	1	0	0	302.0975579	0	331	2	6514	0	0.030693677	0	176	0	2037		0	91	0	1367		0	20	0	1231		0	18	2	995	0.999999998	0	26	0	884
'CBLN1'	1	0	0	302.0975579	0	331	2	6514	0	0.030693677	0	176	0	2037		0	91	0	1367		0	20	0	1231		0	18	2	995	0.999999998	0	26	0	884
'NECAB2'	1	0	0	302.0975579	0	331	2	6514	0	0.030693677	0	176	0	2037		0	91	0	1367		0	20	0	1231		0	18	2	995	0.999999998	0	26	0	884
'MDFIC'	1	0	0	302.0975579	0	331	2	6514	0	0.030693677	0	176	0	2037		0	91	0	1367		0	20	0	1231		0	18	2	995	0.999999998	0	26	0	884
'LILRA4'	1	0	0	302.0975579	0	331	2	6514	0	0.030693677	0	176	0	2037		0	91	0	1367		0	20	0	1231		0	18	2	995	0.999999998	0	26	0	884
'CGRRF1'	1	0	0	302.0975579	0	331	2	6514	0	0.030693677	0	176	0	2037		0	91	0	1367		0	20	0	1231		0	18	2	995	0.999999998	0	26	0	884
'FGA'	1	0	0	302.0975579	0	331	2	6514	0	0.030693677	0	176	0	2037		0	91	0	1367		0	20	0	1231		0	18	2	995	0.999999998	0	26	0	884
'ARID3B'	1	0	0	302.0975579	0	331	2	6514	0	0.030693677	0	176	0	2037		0	91	0	1367		0	20	0	1231		0	18	2	995	0.999999998	0	26	0	884
'PDE7B'	1	0	0	302.0975579	0	331	2	6514	0	0.030693677	0	176	0	2037		0	91	0	1367		0	20	0	1231		0	18	2	995	0.999999998	0	26	0	884
'CDCA8'	1	0	0	302.0975579	0	331	2	6514	0	0.030693677	0	176	0	2037		0	91	0	1367		0	20	0	1231		0	18	2	995	0.999999998	0	26	0	884
'FUCA1'	1	0	0	302.0975579	0	331	2	6514	0	0.030693677	0	176	0	2037		0	91	0	1367		0	20	0	1231		0	18	2	995	0.999999998	0	26	0	884
'NIP7'	1	0	0	65.81756504	0	331	4	6512	0	0.061387354	0	176	0	2037		0	91	0	1367		0	20	0	1231		0	18	2	995	0.999999998	0	26	2	882	1
'SYT17'	1	0	0	65.81756504	0	331	4	6512	0	0.061387354	0	176	0	2037		0	91	0	1367		0	20	0	1231		0	18	2	995	0.999999998	0	26	2	882	1
'PPAN'	1	0	0	302.0975579	0	331	2	6514	0	0.030693677	0	176	0	2037		0	91	0	1367		0	20	0	1231		0	18	2	995	0.999999998	0	26	0	884
'MFSD12'	1	0	0	302.0975579	0	331	2	6514	0	0.030693677	0	176	0	2037		0	91	0	1367		0	20	0	1231		0	18	2	995	0.999999998	0	26	0	884
'MGARP'	1	0	0	302.0975579	0	331	2	6514	0	0.030693677	0	176	0	2037		0	91	0	1367		0	20	0	1231		0	18	2	995	0.999999998	0	26	0	884
'IL1A'	1	0	0	302.0975579	0	331	2	6514	0	0.030693677	0	176	0	2037		0	91	0	1367		0	20	0	1231		0	18	2	995	0.999999998	0	26	0	884
'MGAT3'	1	0	0	302.0975579	0	331	2	6514	0	0.030693677	0	176	0	2037		0	91	0	1367		0	20	0	1231		0	18	2	995	0.999999998	0	26	0	884
'ZFAND1'	1	0	0	302.0975579	0	331	2	6514	0	0.030693677	0	176	0	2037		0	91	0	1367		0	20	0	1231		0	18	2	995	0.999999998	0	26	0	884
'PPID'	1	0	0	302.0975579	0	331	2	6514	0	0.030693677	0	176	0	2037		0	91	0	1367		0	20	0	1231		0	18	2	995	0.999999998	0	26	0	884
'DMKN'	1	0	0	302.0975579	0	331	2	6514	0	0.030693677	0	176	0	2037		0	91	0	1367		0	20	0	1231		0	18	2	995	0.999999998	0	26	0	884
'TMEM222'	1	0	0	302.0975579	0	331	2	6514	0	0.030693677	0	176	0	2037		0	91	0	1367		0	20	0	1231		0	18	2	995	0.999999998	0	26	0	884
'TMEM223'	1	0	0	302.0975579	0	331	2	6514	0	0.030693677	0	176	0	2037		0	91	0	1367		0	20	0	1231		0	18	2	995	0.999999998	0	26	0	884
'DACT3'	1	0	0	302.0975579	0	331	2	6514	0	0.030693677	0	176	0	2037		0	91	0	1367		0	20	0	1231		0	18	2	995	0.999999998	0	26	0	884
'DACT1'	1	0	0	302.0975579	0	331	2	6514	0	0.030693677	0	176	0	2037		0	91	0	1367		0	20	0	1231		0	18	2	995	0.999999998	0	26	0	884
'SPOCK3'	1	0	0	302.0975579	0	331	2	6514	0	0.030693677	0	176	0	2037		0	91	0	1367		0	20	0	1231		0	18	2	995	0.999999998	0	26	0	884
'ACKR3'	1	0	0	302.0975579	0	331	2	6514	0	0.030693677	0	176	0	2037		0	91	0	1367		0	20	0	1231		0	18	2	995	0.999999998	0	26	0	884
'ADH4'	1	0	0	302.0975579	0	331	2	6514	0	0.030693677	0	176	0	2037		0	91	0	1367		0	20	0	1231		0	18	2	995	0.999999998	0	26	0	884
'PCDHA9'	1	0	0	302.0975579	0	331	2	6514	0	0.030693677	0	176	0	2037		0	91	0	1367		0	20	0	1231		0	18	2	995	0.999999998	0	26	0	884
'TPRG1'	1	0	0	302.0975579	0	331	2	6514	0	0.030693677	0	176	0	2037		0	91	0	1367		0	20	0	1231		0	18	2	995	0.999999998	0	26	0	884
'PPT2'	1	0	0	302.0975579	0	331	2	6514	0	0.030693677	0	176	0	2037		0	91	0	1367		0	20	0	1231		0	18	2	995	0.999999998	0	26	0	884
'PLEKHO2'	1	0	0	302.0975579	0	331	2	6514	0	0.030693677	0	176	0	2037		0	91	0	1367		0	20	0	1231		0	18	2	995	0.999999998	0	26	0	884
'SCAF8'	1	0	0	45.27975757	0	331	5	6511	0	0.076734193	0	176	0	2037		0	91	0	1367		0	20	0	1231		0	18	2	995	0.999999998	0	26	3	881	1
'SLC8B1'	1	0	0	65.81756504	0	331	4	6512	0	0.061387354	0	176	0	2037		0	91	0	1367		0	20	0	1231		0	18	2	995	0.999999998	0	26	2	882	1
'BZRAP1'	1	0	0	302.0975579	0	331	2	6514	0	0.030693677	0	176	0	2037		0	91	0	1367		0	20	0	1231		0	18	2	995	0.999999998	0	26	0	884
'CEP112'	1	0	0	65.81756504	0	331	4	6512	0	0.061387354	0	176	0	2037		0	91	0	1367		0	20	0	1231		0	18	2	995	0.999999998	0	26	2	882	1
'LRFN3'	1	0	0	302.0975579	0	331	2	6514	0	0.030693677	0	176	0	2037		0	91	0	1367		0	20	0	1231		0	18	2	995	0.999999998	0	26	0	884
'PLEKHF1'	1	0	0	302.0975579	0	331	2	6514	0	0.030693677	0	176	0	2037		0	91	0	1367		0	20	0	1231		0	18	2	995	0.999999998	0	26	0	884
'FAM219A'	1	0	0	302.0975579	0	331	2	6514	0	0.030693677	0	176	0	2037		0	91	0	1367		0	20	0	1231		0	18	2	995	0.999999998	0	26	0	884
'FBXL12'	1	0	0	302.0975579	0	331	2	6514	0	0.030693677	0	176	0	2037		0	91	0	1367		0	20	0	1231		0	18	2	995	0.999999998	0	26	0	884
'TRAF3IP2'	1	0	0	302.0975579	0	331	2	6514	0	0.030693677	0	176	0	2037		0	91	0	1367		0	20	0	1231		0	18	2	995	0.999999998	0	26	0	884
'ATP5SL'	1	0	0	302.0975579	0	331	2	6514	0	0.030693677	0	176	0	2037		0	91	0	1367		0	20	0	1231		0	18	2	995	0.999999998	0	26	0	884
'SIM2'	1	0	0	302.0975579	0	331	2	6514	0	0.030693677	0	176	0	2037		0	91	0	1367		0	20	0	1231		0	18	2	995	0.999999998	0	26	0	884
'TLR4'	1	0	0	302.0975579	0	331	2	6514	0	0.030693677	0	176	0	2037		0	91	0	1367		0	20	0	1231		0	18	2	995	0.999999998	0	26	0	884
'SORBS2'	1	0	0	65.81756504	0	331	4	6512	0	0.061387354	0	176	0	2037		0	91	0	1367		0	20	0	1231		0	18	2	995	0.999999998	0	26	2	882	1
'CNBD1'	1	0	0	302.0975579	0	331	2	6514	0	0.030693677	0	176	0	2037		0	91	0	1367		0	20	0	1231		0	18	2	995	0.999999998	0	26	0	884
'GPR35'	1	0	0	302.0975579	0	331	2	6514	0	0.030693677	0	176	0	2037		0	91	0	1367		0	20	0	1231		0	18	2	995	0.999999998	0	26	0	884
'EPM2A'	1	0	0	302.0975579	0	331	2	6514	0	0.030693677	0	176	0	2037		0	91	0	1367		0	20	0	1231		0	18	2	995	0.999999998	0	26	0	884
'FRMD1'	1	0	0	302.0975579	0	331	2	6514	0	0.030693677	0	176	0	2037		0	91	0	1367		0	20	0	1231		0	18	2	995	0.999999998	0	26	0	884
'UPP2'	1	0	0	302.0975579	0	331	2	6514	0	0.030693677	0	176	0	2037		0	91	0	1367		0	20	0	1231		0	18	2	995	0.999999998	0	26	0	884
'FCGR2A'	1	0	0	302.0975579	0	331	2	6514	0	0.030693677	0	176	0	2037		0	91	0	1367		0	20	0	1231		0	18	2	995	0.999999998	0	26	0	884
'SMAP2'	1	0	0	302.0975579	0	331	2	6514	0	0.030693677	0	176	0	2037		0	91	0	1367		0	20	0	1231		0	18	2	995	0.999999998	0	26	0	884
'BPIFA2'	1	0	0	302.0975579	0	331	2	6514	0	0.030693677	0	176	0	2037		0	91	0	1367		0	20	0	1231		0	18	2	995	0.999999998	0	26	0	884
'CD2BP2'	1	0	0	302.0975579	0	331	2	6514	0	0.030693677	0	176	0	2037		0	91	0	1367		0	20	0	1231		0	18	2	995	0.999999998	0	26	0	884
'NDEL1'	1	0	0	302.0975579	0	331	2	6514	0	0.030693677	0	176	0	2037		0	91	0	1367		0	20	0	1231		0	18	2	995	0.999999998	0	26	0	884
'NBPF3'	1	0	0	302.0975579	0	331	2	6514	0	0.030693677	0	176	0	2037		0	91	0	1367		0	20	0	1231		0	18	2	995	0.999999998	0	26	0	884
'KIF23'	1	0	0	302.0975579	0	331	2	6514	0	0.030693677	0	176	0	2037		0	91	0	1367		0	20	0	1231		0	18	2	995	0.999999998	0	26	0	884
'STX12'	1	0	0	302.0975579	0	331	2	6514	0	0.030693677	0	176	0	2037		0	91	0	1367		0	20	0	1231		0	18	2	995	0.999999998	0	26	0	884
'TMPRSS3'	1	0	0	302.0975579	0	331	2	6514	0	0.030693677	0	176	0	2037		0	91	0	1367		0	20	0	1231		0	18	2	995	0.999999998	0	26	0	884
'YTHDC1'	1	0	0	65.81756504	0	331	4	6512	0	0.061387354	0	176	0	2037		0	91	0	1367		0	20	0	1231		0	18	2	995	0.999999998	0	26	2	882	1
'PLA2G4B'	1	0	0	65.81756504	0	331	4	6512	0	0.061387354	0	176	0	2037		0	91	0	1367		0	20	0	1231		0	18	2	995	0.999999998	0	26	2	882	1
'GRXCR1'	1	0	0	302.0975579	0	331	2	6514	0	0.030693677	0	176	0	2037		0	91	0	1367		0	20	0	1231		0	18	2	995	0.999999998	0	26	0	884
'HOXD8'	1	0	0	302.0975579	0	331	2	6514	0	0.030693677	0	176	0	2037		0	91	0	1367		0	20	0	1231		0	18	2	995	0.999999998	0	26	0	884
'SERPIND1'	1	0	0	302.0975579	0	331	2	6514	0	0.030693677	0	176	0	2037		0	91	0	1367		0	20	0	1231		0	18	2	995	0.999999998	0	26	0	884
'SERINC5'	1	0	0	302.0975579	0	331	2	6514	0	0.030693677	0	176	0	2037		0	91	0	1367		0	20	0	1231		0	18	2	995	0.999999998	0	26	0	884
'TUBA8'	1	0	0	65.81756504	0	331	4	6512	0	0.061387354	0	176	0	2037		0	91	0	1367		0	20	0	1231		0	18	2	995	0.999999998	0	26	2	882	1
'PAPD5'	1	0	0	302.0975579	0	331	2	6514	0	0.030693677	0	176	0	2037		0	91	0	1367		0	20	0	1231		0	18	2	995	0.999999998	0	26	0	884
'CMAS'	1	0	0	302.0975579	0	331	2	6514	0	0.030693677	0	176	0	2037		0	91	0	1367		0	20	0	1231		0	18	2	995	0.999999998	0	26	0	884
'GBGT1'	1	0	0	302.0975579	0	331	2	6514	0	0.030693677	0	176	0	2037		0	91	0	1367		0	20	0	1231		0	18	2	995	0.999999998	0	26	0	884
'PRKCDBP'	1	0	0	302.0975579	0	331	2	6514	0	0.030693677	0	176	0	2037		0	91	0	1367		0	20	0	1231		0	18	2	995	0.999999998	0	26	0	884
'RHOC'	1	0	0	302.0975579	0	331	2	6514	0	0.030693677	0	176	0	2037		0	91	0	1367		0	20	0	1231		0	18	2	995	0.999999998	0	26	0	884
'CCBL2'	1	0	0	302.0975579	0	331	2	6514	0	0.030693677	0	176	0	2037		0	91	0	1367		0	20	0	1231		0	18	2	995	0.999999998	0	26	0	884
'TXNRD3NB'	1	0	0	302.0975579	0	331	2	6514	0	0.030693677	0	176	0	2037		0	91	0	1367		0	20	0	1231		0	18	2	995	0.999999998	0	26	0	884
'EBPL'	1	0	0	302.0975579	0	331	2	6514	0	0.030693677	0	176	0	2037		0	91	0	1367		0	20	0	1231		0	18	2	995	0.999999998	0	26	0	884
'C10orf118'	1	0	0	302.0975579	0	331	2	6514	0	0.030693677	0	176	0	2037		0	91	0	1367		0	20	0	1231		0	18	2	995	0.999999998	0	26	0	884
'MAS1L'	1	0	0	302.0975579	0	331	2	6514	0	0.030693677	0	176	0	2037		0	91	0	1367		0	20	0	1231		0	18	2	995	0.999999998	0	26	0	884
'ALKBH6'	1	0	0	302.0975579	0	331	2	6514	0	0.030693677	0	176	0	2037		0	91	0	1367		0	20	0	1231		0	18	2	995	0.999999998	0	26	0	884
'ZC3H12A'	1	0	0	302.0975579	0	331	2	6514	0	0.030693677	0	176	0	2037		0	91	0	1367		0	20	0	1231		0	18	2	995	0.999999998	0	26	0	884
'JRKL'	1	0	0	302.0975579	0	331	2	6514	0	0.030693677	0	176	0	2037		0	91	0	1367		0	20	0	1231		0	18	2	995	0.999999998	0	26	0	884
'DUSP4'	1	0	0	302.0975579	0	331	2	6514	0	0.030693677	0	176	0	2037		0	91	0	1367		0	20	0	1231		0	18	2	995	0.999999998	0	26	0	884
'CHST7'	1	0	0	302.0975579	0	331	2	6514	0	0.030693677	0	176	0	2037		0	91	0	1367		0	20	0	1231		0	18	2	995	0.999999998	0	26	0	884
'SDHAF2'	1	0	0	302.0975579	0	331	2	6514	0	0.030693677	0	176	0	2037		0	91	0	1367		0	20	0	1231		0	18	2	995	0.999999998	0	26	0	884
'UGT2B15'	1	0	0	302.0975579	0	331	2	6514	0	0.030693677	0	176	0	2037		0	91	0	1367		0	20	0	1231		0	18	2	995	0.999999998	0	26	0	884
'FAM118A'	1	0	0	302.0975579	0	331	2	6514	0	0.030693677	0	176	0	2037		0	91	0	1367		0	20	0	1231		0	18	2	995	0.999999998	0	26	0	884
'OR9A4'	1	0	0	302.0975579	0	331	2	6514	0	0.030693677	0	176	0	2037		0	91	0	1367		0	20	0	1231		0	18	2	995	0.999999998	0	26	0	884
'ARFGAP3'	1	0	0	302.0975579	0	331	2	6514	0	0.030693677	0	176	0	2037		0	91	0	1367		0	20	0	1231		0	18	2	995	0.999999998	0	26	0	884
'ZNF865'	1	0	0	65.81756504	0	331	4	6512	0	0.061387354	0	176	0	2037		0	91	0	1367		0	20	0	1231		0	18	2	995	0.999999998	0	26	2	882	1
'KHK'	1	0	0	302.0975579	0	331	2	6514	0	0.030693677	0	176	0	2037		0	91	0	1367		0	20	0	1231		0	18	2	995	0.999999998	0	26	0	884
'C16orf93'	1	0	0	302.0975579	0	331	2	6514	0	0.030693677	0	176	0	2037		0	91	0	1367		0	20	0	1231		0	18	2	995	0.999999998	0	26	0	884
'TMOD3'	1	0	0	302.0975579	0	331	2	6514	0	0.030693677	0	176	0	2037		0	91	0	1367		0	20	0	1231		0	18	2	995	0.999999998	0	26	0	884
'USF1'	1	0	0	302.0975579	0	331	2	6514	0	0.030693677	0	176	0	2037		0	91	0	1367		0	20	0	1231		0	18	2	995	0.999999998	0	26	0	884
'POLE3'	1	0	0	302.0975579	0	331	2	6514	0	0.030693677	0	176	0	2037		0	91	0	1367		0	20	0	1231		0	18	2	995	0.999999998	0	26	0	884
'WDR86'	1	0	0	302.0975579	0	331	2	6514	0	0.030693677	0	176	0	2037		0	91	0	1367		0	20	0	1231		0	18	2	995	0.999999998	0	26	0	884
'HCFC1'	1	0	0	302.0975579	0	331	2	6514	0	0.030693677	0	176	0	2037		0	91	0	1367		0	20	0	1231		0	18	2	995	0.999999998	0	26	0	884
'WDR55'	1	0	0	302.0975579	0	331	2	6514	0	0.030693677	0	176	0	2037		0	91	0	1367		0	20	0	1231		0	18	2	995	0.999999998	0	26	0	884
'IGLL1'	1	0	0	302.0975579	0	331	2	6514	0	0.030693677	0	176	0	2037		0	91	0	1367		0	20	0	1231		0	18	2	995	0.999999998	0	26	0	884
'PARK2'	1	0	0	302.0975579	0	331	2	6514	0	0.030693677	0	176	0	2037		0	91	0	1367		0	20	0	1231		0	18	2	995	0.999999998	0	26	0	884
'PPP1CB'	1	0	0	302.0975579	0	331	2	6514	0	0.030693677	0	176	0	2037		0	91	0	1367		0	20	0	1231		0	18	2	995	0.999999998	0	26	0	884
'USP2'	1	0	0	302.0975579	0	331	2	6514	0	0.030693677	0	176	0	2037		0	91	0	1367		0	20	0	1231		0	18	2	995	0.999999998	0	26	0	884
'UBR3'	1	0	0	302.0975579	0	331	2	6514	0	0.030693677	0	176	0	2037		0	91	0	1367		0	20	0	1231		0	18	2	995	0.999999998	0	26	0	884
'OTOL1'	1	0	0	302.0975579	0	331	2	6514	0	0.030693677	0	176	0	2037		0	91	0	1367		0	20	0	1231		0	18	2	995	0.999999998	0	26	0	884
'TNPO1'	1	0	0	302.0975579	0	331	2	6514	0	0.030693677	0	176	0	2037		0	91	0	1367		0	20	0	1231		0	18	2	995	0.999999998	0	26	0	884
'DNAJB4'	1	0	0	302.0975579	0	331	2	6514	0	0.030693677	0	176	0	2037		0	91	0	1367		0	20	0	1231		0	18	2	995	0.999999998	0	26	0	884
'ZNF846'	1	0	0	302.0975579	0	331	2	6514	0	0.030693677	0	176	0	2037		0	91	0	1367		0	20	0	1231		0	18	2	995	0.999999998	0	26	0	884
'WBSCR27'	1	0	0	302.0975579	0	331	2	6514	0	0.030693677	0	176	0	2037		0	91	0	1367		0	20	0	1231		0	18	2	995	0.999999998	0	26	0	884
'ZNF821'	1	0	0	302.0975579	0	331	2	6514	0	0.030693677	0	176	0	2037		0	91	0	1367		0	20	0	1231		0	18	2	995	0.999999998	0	26	0	884
'ZDHHC17'	1	0	0	65.81756504	0	331	4	6512	0	0.061387354	0	176	0	2037		0	91	0	1367		0	20	0	1231		0	18	2	995	0.999999998	0	26	2	882	1
'GDPD4'	1	0	0	302.0975579	0	331	2	6514	0	0.030693677	0	176	0	2037		0	91	0	1367		0	20	0	1231		0	18	2	995	0.999999998	0	26	0	884
'MLH1'	1	0	0	302.0975579	0	331	2	6514	0	0.030693677	0	176	0	2037		0	91	0	1367		0	20	0	1231		0	18	2	995	0.999999998	0	26	0	884
'CCDC28A'	1	0	0	302.0975579	0	331	2	6514	0	0.030693677	0	176	0	2037		0	91	0	1367		0	20	0	1231		0	18	2	995	0.999999998	0	26	0	884
'CNDP2'	1	0	0	302.0975579	0	331	2	6514	0	0.030693677	0	176	0	2037		0	91	0	1367		0	20	0	1231		0	18	2	995	0.999999998	0	26	0	884
'NOM1'	1	0	0	302.0975579	0	331	2	6514	0	0.030693677	0	176	0	2037		0	91	0	1367		0	20	0	1231		0	18	2	995	0.999999998	0	26	0	884
'MTMR1'	1	0	0	302.0975579	0	331	2	6514	0	0.030693677	0	176	0	2037		0	91	0	1367		0	20	0	1231		0	18	2	995	0.999999998	0	26	0	884
'NR0B1'	1	0	0	302.0975579	0	331	2	6514	0	0.030693677	0	176	0	2037		0	91	0	1367		0	20	0	1231		0	18	2	995	0.999999998	0	26	0	884
'NOX4'	1	0	0	302.0975579	0	331	2	6514	0	0.030693677	0	176	0	2037		0	91	0	1367		0	20	0	1231		0	18	2	995	0.999999998	0	26	0	884
'NSUN3'	1	0	0	302.0975579	0	331	2	6514	0	0.030693677	0	176	0	2037		0	91	0	1367		0	20	0	1231		0	18	2	995	0.999999998	0	26	0	884
'RIPK4'	1	0	0	302.0975579	0	331	2	6514	0	0.030693677	0	176	0	2037		0	91	0	1367		0	20	0	1231		0	18	2	995	0.999999998	0	26	0	884
'SLC29A3'	1	0	0	302.0975579	0	331	2	6514	0	0.030693677	0	176	0	2037		0	91	0	1367		0	20	0	1231		0	18	2	995	0.999999998	0	26	0	884
'SLC16A1'	1	0	0	302.0975579	0	331	2	6514	0	0.030693677	0	176	0	2037		0	91	0	1367		0	20	0	1231		0	18	2	995	0.999999998	0	26	0	884
'C7orf25'	1	0	0	302.0975579	0	331	2	6514	0	0.030693677	0	176	0	2037		0	91	0	1367		0	20	0	1231		0	18	2	995	0.999999998	0	26	0	884
'ZNF684'	1	0	0	302.0975579	0	331	2	6514	0	0.030693677	0	176	0	2037		0	91	0	1367		0	20	0	1231		0	18	2	995	0.999999998	0	26	0	884
'STK38'	1	0	0	302.0975579	0	331	2	6514	0	0.030693677	0	176	0	2037		0	91	0	1367		0	20	0	1231		0	18	2	995	0.999999998	0	26	0	884
'DBF4'	1	0	0	302.0975579	0	331	2	6514	0	0.030693677	0	176	0	2037		0	91	0	1367		0	20	0	1231		0	18	2	995	0.999999998	0	26	0	884
'SLC25A19'	1	0	0	302.0975579	0	331	2	6514	0	0.030693677	0	176	0	2037		0	91	0	1367		0	20	0	1231		0	18	2	995	0.999999998	0	26	0	884
'ZNF618'	1	0	0	302.0975579	0	331	2	6514	0	0.030693677	0	176	0	2037		0	91	0	1367		0	20	0	1231		0	18	2	995	0.999999998	0	26	0	884
'ZDHHC7'	1	0	0	302.0975579	0	331	2	6514	0	0.030693677	0	176	0	2037		0	91	0	1367		0	20	0	1231		0	18	2	995	0.999999998	0	26	0	884
'ZDHHC4'	1	0	0	302.0975579	0	331	2	6514	0	0.030693677	0	176	0	2037		0	91	0	1367		0	20	0	1231		0	18	2	995	0.999999998	0	26	0	884
'C2orf43'	1	0	0	302.0975579	0	331	2	6514	0	0.030693677	0	176	0	2037		0	91	0	1367		0	20	0	1231		0	18	2	995	0.999999998	0	26	0	884
'INTS4'	1	0	0	302.0975579	0	331	2	6514	0	0.030693677	0	176	0	2037		0	91	0	1367		0	20	0	1231		0	18	2	995	0.999999998	0	26	0	884
'CCDC120'	1	0	0	302.0975579	0	331	2	6514	0	0.030693677	0	176	0	2037		0	91	0	1367		0	20	0	1231		0	18	2	995	0.999999998	0	26	0	884
'DOC2A'	1	0	0	302.0975579	0	331	2	6514	0	0.030693677	0	176	0	2037		0	91	0	1367		0	20	0	1231		0	18	2	995	0.999999998	0	26	0	884
'SBSPON'	1	0	0	302.0975579	0	331	2	6514	0	0.030693677	0	176	0	2037		0	91	0	1367		0	20	0	1231		0	18	2	995	0.999999998	0	26	0	884
'MME'	1	0	0	302.0975579	0	331	2	6514	0	0.030693677	0	176	0	2037		0	91	0	1367		0	20	0	1231		0	18	2	995	0.999999998	0	26	0	884
'CD200R1L'	1	0	0	302.0975579	0	331	2	6514	0	0.030693677	0	176	0	2037		0	91	0	1367		0	20	0	1231		0	18	2	995	0.999999998	0	26	0	884
'NPTN'	1	0	0	65.81756504	0	331	4	6512	0	0.061387354	0	176	0	2037		0	91	0	1367		0	20	0	1231		0	18	2	995	0.999999998	0	26	2	882	1
'MMP8'	1	0	0	302.0975579	0	331	2	6514	0	0.030693677	0	176	0	2037		0	91	0	1367		0	20	0	1231		0	18	2	995	0.999999998	0	26	0	884
'RBM22'	1	0	0	302.0975579	0	331	2	6514	0	0.030693677	0	176	0	2037		0	91	0	1367		0	20	0	1231		0	18	2	995	0.999999998	0	26	0	884
'MVK'	1	0	0	302.0975579	0	331	2	6514	0	0.030693677	0	176	0	2037		0	91	0	1367		0	20	0	1231		0	18	2	995	0.999999998	0	26	0	884
'MARVELD2'	1	0	0	302.0975579	0	331	2	6514	0	0.030693677	0	176	0	2037		0	91	0	1367		0	20	0	1231		0	18	2	995	0.999999998	0	26	0	884
'CCDC176'	1	0	0	302.0975579	0	331	2	6514	0	0.030693677	0	176	0	2037		0	91	0	1367		0	20	0	1231		0	18	2	995	0.999999998	0	26	0	884
'CDK20'	1	0	0	302.0975579	0	331	2	6514	0	0.030693677	0	176	0	2037		0	91	0	1367		0	20	0	1231		0	18	2	995	0.999999998	0	26	0	884
'PIH1D3'	1	0	0	302.0975579	0	331	2	6514	0	0.030693677	0	176	0	2037		0	91	0	1367		0	20	0	1231		0	18	2	995	0.999999998	0	26	0	884
'TRMT6'	1	0	0	302.0975579	0	331	2	6514	0	0.030693677	0	176	0	2037		0	91	0	1367		0	20	0	1231		0	18	2	995	0.999999998	0	26	0	884
'CYP4F11'	1	0	0	302.0975579	0	331	2	6514	0	0.030693677	0	176	0	2037		0	91	0	1367		0	20	0	1231		0	18	2	995	0.999999998	0	26	0	884
'SART1'	1	0	0	302.0975579	0	331	2	6514	0	0.030693677	0	176	0	2037		0	91	0	1367		0	20	0	1231		0	18	2	995	0.999999998	0	26	0	884
'PATL1'	1	0	0	302.0975579	0	331	2	6514	0	0.030693677	0	176	0	2037		0	91	0	1367		0	20	0	1231		0	18	2	995	0.999999998	0	26	0	884
'ZNF511'	1	0	0	302.0975579	0	331	2	6514	0	0.030693677	0	176	0	2037		0	91	0	1367		0	20	0	1231		0	18	2	995	0.999999998	0	26	0	884
'GORAB'	1	0	0	302.0975579	0	331	2	6514	0	0.030693677	0	176	0	2037		0	91	0	1367		0	20	0	1231		0	18	2	995	0.999999998	0	26	0	884
'ZNF600'	1	0	0	65.81756504	0	331	4	6512	0	0.061387354	0	176	0	2037		0	91	0	1367		0	20	0	1231		0	18	2	995	0.999999998	0	26	2	882	1
'SS18L1'	1	0	0	302.0975579	0	331	2	6514	0	0.030693677	0	176	0	2037		0	91	0	1367		0	20	0	1231		0	18	2	995	0.999999998	0	26	0	884
'LTBP3'	1	0	0	302.0975579	0	331	2	6514	0	0.030693677	0	176	0	2037		0	91	0	1367		0	20	0	1231		0	18	2	995	0.999999998	0	26	0	884
'ACBD4'	1	0	0	302.0975579	0	331	2	6514	0	0.030693677	0	176	0	2037		0	91	0	1367		0	20	0	1231		0	18	2	995	0.999999998	0	26	0	884
'NVL'	1	0	0	302.0975579	0	331	2	6514	0	0.030693677	0	176	0	2037		0	91	0	1367		0	20	0	1231		0	18	2	995	0.999999998	0	26	0	884
'KRT80'	1	0	0	65.81756504	0	331	4	6512	0	0.061387354	0	176	0	2037		0	91	0	1367		0	20	0	1231		0	18	2	995	0.999999998	0	26	2	882	1
'NUPR1L'	1	0	0	302.0975579	0	331	2	6514	0	0.030693677	0	176	0	2037		0	91	0	1367		0	20	0	1231		0	18	2	995	0.999999998	0	26	0	884
'GMFG'	1	0	0	302.0975579	0	331	2	6514	0	0.030693677	0	176	0	2037		0	91	0	1367		0	20	0	1231		0	18	2	995	0.999999998	0	26	0	884
'ISLR'	1	0	0	302.0975579	0	331	2	6514	0	0.030693677	0	176	0	2037		0	91	0	1367		0	20	0	1231		0	18	2	995	0.999999998	0	26	0	884
'MED10'	1	0	0	302.0975579	0	331	2	6514	0	0.030693677	0	176	0	2037		0	91	0	1367		0	20	0	1231		0	18	2	995	0.999999998	0	26	0	884
'ZNF484'	1	0	0	65.81756504	0	331	4	6512	0	0.061387354	0	176	0	2037		0	91	0	1367		0	20	0	1231		0	18	2	995	0.999999998	0	26	2	882	1
'JMJD7-PLA2G4B'	1	0	0	45.27975757	0	331	5	6511	0	0.076734193	0	176	0	2037		0	91	0	1367		0	20	0	1231		0	18	2	995	0.999999998	0	26	3	881	1
'ZNF468'	1	0	0	302.0975579	0	331	2	6514	0	0.030693677	0	176	0	2037		0	91	0	1367		0	20	0	1231		0	18	2	995	0.999999998	0	26	0	884
'WNT7B'	1	0	0	302.0975579	0	331	2	6514	0	0.030693677	0	176	0	2037		0	91	0	1367		0	20	0	1231		0	18	2	995	0.999999998	0	26	0	884
'ETNK2'	1	0	0	302.0975579	0	331	2	6514	0	0.030693677	0	176	0	2037		0	91	0	1367		0	20	0	1231		0	18	2	995	0.999999998	0	26	0	884
'SPATA8'	1	0	0	302.0975579	0	331	2	6514	0	0.030693677	0	176	0	2037		0	91	0	1367		0	20	0	1231		0	18	2	995	0.999999998	0	26	0	884
'SLC9A3R1'	1	0	0	302.0975579	0	331	2	6514	0	0.030693677	0	176	0	2037		0	91	0	1367		0	20	0	1231		0	18	2	995	0.999999998	0	26	0	884
'SMYD4'	1	0	0	65.81756504	0	331	4	6512	0	0.061387354	0	176	0	2037		0	91	0	1367		0	20	0	1231		0	18	2	995	0.999999998	0	26	2	882	1
'PGK2'	1	0	0	302.0975579	0	331	2	6514	0	0.030693677	0	176	0	2037		0	91	0	1367		0	20	0	1231		0	18	2	995	0.999999998	0	26	0	884
'UGT2A2'	1	0	0	302.0975579	0	331	2	6514	0	0.030693677	0	176	0	2037		0	91	0	1367		0	20	0	1231		0	18	2	995	0.999999998	0	26	0	884
'PGLS'	1	0	0	302.0975579	0	331	2	6514	0	0.030693677	0	176	0	2037		0	91	0	1367		0	20	0	1231		0	18	2	995	0.999999998	0	26	0	884
'SPACA3'	1	0	0	302.0975579	0	331	2	6514	0	0.030693677	0	176	0	2037		0	91	0	1367		0	20	0	1231		0	18	2	995	0.999999998	0	26	0	884
'HNRNPA1'	1	0	0	302.0975579	0	331	2	6514	0	0.030693677	0	176	0	2037		0	91	0	1367		0	20	0	1231		0	18	2	995	0.999999998	0	26	0	884
'TBX5'	1	0	0	302.0975579	0	331	2	6514	0	0.030693677	0	176	0	2037		0	91	0	1367		0	20	0	1231		0	18	2	995	0.999999998	0	26	0	884
'CCDC102B'	1	0	0	45.27975757	0	331	5	6511	0	0.076734193	0	176	0	2037		0	91	0	1367		0	20	0	1231		0	18	2	995	0.999999998	0	26	3	881	1
'CCDC94'	1	0	0	302.0975579	0	331	2	6514	0	0.030693677	0	176	0	2037		0	91	0	1367		0	20	0	1231		0	18	2	995	0.999999998	0	26	0	884
'GSPT1'	1	0	0	302.0975579	0	331	2	6514	0	0.030693677	0	176	0	2037		0	91	0	1367		0	20	0	1231		0	18	2	995	0.999999998	0	26	0	884
'NOL11'	1	0	0	302.0975579	0	331	2	6514	0	0.030693677	0	176	0	2037		0	91	0	1367		0	20	0	1231		0	18	2	995	0.999999998	0	26	0	884
'NANP'	1	0	0	302.0975579	0	331	2	6514	0	0.030693677	0	176	0	2037		0	91	0	1367		0	20	0	1231		0	18	2	995	0.999999998	0	26	0	884
'NARF'	1	0	0	302.0975579	0	331	2	6514	0	0.030693677	0	176	0	2037		0	91	0	1367		0	20	0	1231		0	18	2	995	0.999999998	0	26	0	884
'TBC1D19'	1	0	0	302.0975579	0	331	2	6514	0	0.030693677	0	176	0	2037		0	91	0	1367		0	20	0	1231		0	18	2	995	0.999999998	0	26	0	884
'C1orf68'	1	0	0	302.0975579	0	331	2	6514	0	0.030693677	0	176	0	2037		0	91	0	1367		0	20	0	1231		0	18	2	995	0.999999998	0	26	0	884
'HOOK1'	1	0	0	302.0975579	0	331	2	6514	0	0.030693677	0	176	0	2037		0	91	0	1367		0	20	0	1231		0	18	2	995	0.999999998	0	26	0	884
'DEGS1'	1	0	0	302.0975579	0	331	2	6514	0	0.030693677	0	176	0	2037		0	91	0	1367		0	20	0	1231		0	18	2	995	0.999999998	0	26	0	884
'FAM154A'	1	0	0	302.0975579	0	331	2	6514	0	0.030693677	0	176	0	2037		0	91	0	1367		0	20	0	1231		0	18	2	995	0.999999998	0	26	0	884
'ASAP1'	1	0	0	65.81756504	0	331	4	6512	0	0.061387354	0	176	0	2037		0	91	0	1367		0	20	0	1231		0	18	2	995	0.999999998	0	26	2	882	1
'ASB10'	1	0	0	302.0975579	0	331	2	6514	0	0.030693677	0	176	0	2037		0	91	0	1367		0	20	0	1231		0	18	2	995	0.999999998	0	26	0	884
'PHB2'	1	0	0	302.0975579	0	331	2	6514	0	0.030693677	0	176	0	2037		0	91	0	1367		0	20	0	1231		0	18	2	995	0.999999998	0	26	0	884
'ZNF395'	1	0	0	302.0975579	0	331	2	6514	0	0.030693677	0	176	0	2037		0	91	0	1367		0	20	0	1231		0	18	2	995	0.999999998	0	26	0	884
'ZNF391'	1	0	0	302.0975579	0	331	2	6514	0	0.030693677	0	176	0	2037		0	91	0	1367		0	20	0	1231		0	18	2	995	0.999999998	0	26	0	884
'NR1D2'	1	0	0	302.0975579	0	331	2	6514	0	0.030693677	0	176	0	2037		0	91	0	1367		0	20	0	1231		0	18	2	995	0.999999998	0	26	0	884
'CEP57'	1	0	0	302.0975579	0	331	2	6514	0	0.030693677	0	176	0	2037		0	91	0	1367		0	20	0	1231		0	18	2	995	0.999999998	0	26	0	884
'CEP63'	1	0	0	302.0975579	0	331	2	6514	0	0.030693677	0	176	0	2037		0	91	0	1367		0	20	0	1231		0	18	2	995	0.999999998	0	26	0	884
'ZNF324'	1	0	0	302.0975579	0	331	2	6514	0	0.030693677	0	176	0	2037		0	91	0	1367		0	20	0	1231		0	18	2	995	0.999999998	0	26	0	884
'MAGI2'	1	0	0	302.0975579	0	331	2	6514	0	0.030693677	0	176	0	2037		0	91	0	1367		0	20	0	1231		0	18	2	995	0.999999998	0	26	0	884
'TSSK3'	1	0	0	302.0975579	0	331	2	6514	0	0.030693677	0	176	0	2037		0	91	0	1367		0	20	0	1231		0	18	2	995	0.999999998	0	26	0	884
'ZNF311'	1	0	0	65.81756504	0	331	4	6512	0	0.061387354	0	176	0	2037		0	91	0	1367		0	20	0	1231		0	18	2	995	0.999999998	0	26	2	882	1
'TRAPPC1'	1	0	0	302.0975579	0	331	2	6514	0	0.030693677	0	176	0	2037		0	91	0	1367		0	20	0	1231		0	18	2	995	0.999999998	0	26	0	884
'CCDC13'	1	0	0	302.0975579	0	331	2	6514	0	0.030693677	0	176	0	2037		0	91	0	1367		0	20	0	1231		0	18	2	995	0.999999998	0	26	0	884
'REEP2'	1	0	0	302.0975579	0	331	2	6514	0	0.030693677	0	176	0	2037		0	91	0	1367		0	20	0	1231		0	18	2	995	0.999999998	0	26	0	884
'CCDC50'	1	0	0	302.0975579	0	331	2	6514	0	0.030693677	0	176	0	2037		0	91	0	1367		0	20	0	1231		0	18	2	995	0.999999998	0	26	0	884
'CCDC67'	1	0	0	302.0975579	0	331	2	6514	0	0.030693677	0	176	0	2037		0	91	0	1367		0	20	0	1231		0	18	2	995	0.999999998	0	26	0	884
'UGT1A5'	1	0	0	302.0975579	0	331	2	6514	0	0.030693677	0	176	0	2037		0	91	0	1367		0	20	0	1231		0	18	2	995	0.999999998	0	26	0	884
'SNAP91'	1	0	0	302.0975579	0	331	2	6514	0	0.030693677	0	176	0	2037		0	91	0	1367		0	20	0	1231		0	18	2	995	0.999999998	0	26	0	884
'MAGEF1'	1	0	0	302.0975579	0	331	2	6514	0	0.030693677	0	176	0	2037		0	91	0	1367		0	20	0	1231		0	18	2	995	0.999999998	0	26	0	884
'ITFG2'	1	0	0	302.0975579	0	331	2	6514	0	0.030693677	0	176	0	2037		0	91	0	1367		0	20	0	1231		0	18	2	995	0.999999998	0	26	0	884
'MPP4'	1	0	0	65.81756504	0	331	4	6512	0	0.061387354	0	176	0	2037		0	91	0	1367		0	20	0	1231		0	18	2	995	0.999999998	0	26	2	882	1
'CABP4'	1	0	0	302.0975579	0	331	2	6514	0	0.030693677	0	176	0	2037		0	91	0	1367		0	20	0	1231		0	18	2	995	0.999999998	0	26	0	884
'BPTF'	1	0	0	302.0975579	0	331	2	6514	0	0.030693677	0	176	0	2037		0	91	0	1367		0	20	0	1231		0	18	2	995	0.999999998	0	26	0	884
'CDK2AP2'	1	0	0	302.0975579	0	331	2	6514	0	0.030693677	0	176	0	2037		0	91	0	1367		0	20	0	1231		0	18	2	995	0.999999998	0	26	0	884
'TDO2'	1	0	0	302.0975579	0	331	2	6514	0	0.030693677	0	176	0	2037		0	91	0	1367		0	20	0	1231		0	18	2	995	0.999999998	0	26	0	884
'ZNF283'	1	0	0	302.0975579	0	331	2	6514	0	0.030693677	0	176	0	2037		0	91	0	1367		0	20	0	1231		0	18	2	995	0.999999998	0	26	0	884
'ABCB8'	1	0	0	302.0975579	0	331	2	6514	0	0.030693677	0	176	0	2037		0	91	0	1367		0	20	0	1231		0	18	2	995	0.999999998	0	26	0	884
'ABCA4'	1	0	0	302.0975579	0	331	2	6514	0	0.030693677	0	176	0	2037		0	91	0	1367		0	20	0	1231		0	18	2	995	0.999999998	0	26	0	884
'ZNF250'	1	0	0	302.0975579	0	331	2	6514	0	0.030693677	0	176	0	2037		0	91	0	1367		0	20	0	1231		0	18	2	995	0.999999998	0	26	0	884
'TMEM106C'	1	0	0	302.0975579	0	331	2	6514	0	0.030693677	0	176	0	2037		0	91	0	1367		0	20	0	1231		0	18	2	995	0.999999998	0	26	0	884
'ZNF205'	1	0	0	302.0975579	0	331	2	6514	0	0.030693677	0	176	0	2037		0	91	0	1367		0	20	0	1231		0	18	2	995	0.999999998	0	26	0	884
'BIRC2'	1	0	0	302.0975579	0	331	2	6514	0	0.030693677	0	176	0	2037		0	91	0	1367		0	20	0	1231		0	18	2	995	0.999999998	0	26	0	884
'RSAD1'	1	0	0	302.0975579	0	331	2	6514	0	0.030693677	0	176	0	2037		0	91	0	1367		0	20	0	1231		0	18	2	995	0.999999998	0	26	0	884
'KIF20A'	1	0	0	302.0975579	0	331	2	6514	0	0.030693677	0	176	0	2037		0	91	0	1367		0	20	0	1231		0	18	2	995	0.999999998	0	26	0	884
'HSPA12A'	1	0	0	302.0975579	0	331	2	6514	0	0.030693677	0	176	0	2037		0	91	0	1367		0	20	0	1231		0	18	2	995	0.999999998	0	26	0	884
'DIRAS1'	1	0	0	302.0975579	0	331	2	6514	0	0.030693677	0	176	0	2037		0	91	0	1367		0	20	0	1231		0	18	2	995	0.999999998	0	26	0	884
'N4BP2L1'	1	0	0	302.0975579	0	331	2	6514	0	0.030693677	0	176	0	2037		0	91	0	1367		0	20	0	1231		0	18	2	995	0.999999998	0	26	0	884
'CCR6'	1	0	0	302.0975579	0	331	2	6514	0	0.030693677	0	176	0	2037		0	91	0	1367		0	20	0	1231		0	18	2	995	0.999999998	0	26	0	884
'ANO3'	1	0	0	65.81756504	0	331	4	6512	0	0.061387354	0	176	0	2037		0	91	0	1367		0	20	0	1231		0	18	2	995	0.999999998	0	26	2	882	1
'RAMP3'	1	0	0	302.0975579	0	331	2	6514	0	0.030693677	0	176	0	2037		0	91	0	1367		0	20	0	1231		0	18	2	995	0.999999998	0	26	0	884
'SCARB1'	1	0	0	302.0975579	0	331	2	6514	0	0.030693677	0	176	0	2037		0	91	0	1367		0	20	0	1231		0	18	2	995	0.999999998	0	26	0	884
'SSH3'	1	0	0	302.0975579	0	331	2	6514	0	0.030693677	0	176	0	2037		0	91	0	1367		0	20	0	1231		0	18	2	995	0.999999998	0	26	0	884
'INHBC'	1	0	0	302.0975579	0	331	2	6514	0	0.030693677	0	176	0	2037		0	91	0	1367		0	20	0	1231		0	18	2	995	0.999999998	0	26	0	884
'POM121'	1	0	0	302.0975579	0	331	2	6514	0	0.030693677	0	176	0	2037		0	91	0	1367		0	20	0	1231		0	18	2	995	0.999999998	0	26	0	884
'ADA'	1	0	0	302.0975579	0	331	2	6514	0	0.030693677	0	176	0	2037		0	91	0	1367		0	20	0	1231		0	18	2	995	0.999999998	0	26	0	884
'PRSS35'	1	0	0	302.0975579	0	331	2	6514	0	0.030693677	0	176	0	2037		0	91	0	1367		0	20	0	1231		0	18	2	995	0.999999998	0	26	0	884
'GPR3'	1	0	0	302.0975579	0	331	2	6514	0	0.030693677	0	176	0	2037		0	91	0	1367		0	20	0	1231		0	18	2	995	0.999999998	0	26	0	884
'DUSP18'	1	0	0	302.0975579	0	331	2	6514	0	0.030693677	0	176	0	2037		0	91	0	1367		0	20	0	1231		0	18	2	995	0.999999998	0	26	0	884
'ANG'	1	0	0	302.0975579	0	331	2	6514	0	0.030693677	0	176	0	2037		0	91	0	1367		0	20	0	1231		0	18	2	995	0.999999998	0	26	0	884
'CACNG7'	1	0	0	302.0975579	0	331	2	6514	0	0.030693677	0	176	0	2037		0	91	0	1367		0	20	0	1231		0	18	2	995	0.999999998	0	26	0	884
'CLEC2A'	1	0	0	302.0975579	0	331	2	6514	0	0.030693677	0	176	0	2037		0	91	0	1367		0	20	0	1231		0	18	2	995	0.999999998	0	26	0	884
'TWF2'	1	0	0	302.0975579	0	331	2	6514	0	0.030693677	0	176	0	2037		0	91	0	1367		0	20	0	1231		0	18	2	995	0.999999998	0	26	0	884
'ABCD4'	1	0	0	302.0975579	0	331	2	6514	0	0.030693677	0	176	0	2037		0	91	0	1367		0	20	0	1231		0	18	2	995	0.999999998	0	26	0	884
'ABCD3'	1	0	0	302.0975579	0	331	2	6514	0	0.030693677	0	176	0	2037		0	91	0	1367		0	20	0	1231		0	18	2	995	0.999999998	0	26	0	884
'USP32'	1	0	0	302.0975579	0	331	2	6514	0	0.030693677	0	176	0	2037		0	91	0	1367		0	20	0	1231		0	18	2	995	0.999999998	0	26	0	884
'SLC2A7'	1	0	0	302.0975579	0	331	2	6514	0	0.030693677	0	176	0	2037		0	91	0	1367		0	20	0	1231		0	18	2	995	0.999999998	0	26	0	884
'TGFBR3'	1	0	0	65.81756504	0	331	4	6512	0	0.061387354	0	176	0	2037		0	91	0	1367		0	20	0	1231		0	18	2	995	0.999999998	0	26	2	882	1
'B4GALT5'	1	0	0	302.0975579	0	331	2	6514	0	0.030693677	0	176	0	2037		0	91	0	1367		0	20	0	1231		0	18	2	995	0.999999998	0	26	0	884
'USP12'	1	0	0	302.0975579	0	331	2	6514	0	0.030693677	0	176	0	2037		0	91	0	1367		0	20	0	1231		0	18	2	995	0.999999998	0	26	0	884
'IGBP1'	1	0	0	302.0975579	0	331	2	6514	0	0.030693677	0	176	0	2037		0	91	0	1367		0	20	0	1231		0	18	2	995	0.999999998	0	26	0	884
'PDZD7'	1	0	0	40.31357225	0	331	6	6510	0	0.092081031	0	176	0	2037		0	91	0	1367		0	20	0	1231		0	18	4	993	0.999999998	0	26	2	882	1
'WDR36'	1	0	0	40.31357225	0	331	6	6510	0	0.092081031	0	176	0	2037		0	91	0	1367		0	20	0	1231		0	18	4	993	0.999999998	0	26	2	882	1
'PRKACB'	1	0	0	2089.667595	0	331	1	6515	0	0.015346839	0	176	0	2037		0	91	0	1367		0	20	0	1231		0	18	1	996	1	0	26	0	884
'DHDH'	1	0	0	97.088093	0	331	3	6513	0	0.046040516	0	176	0	2037		0	91	0	1367		0	20	0	1231		0	18	1	996	1	0	26	2	882	1
'SCO1'	1	0	0	2089.667595	0	331	1	6515	0	0.015346839	0	176	0	2037		0	91	0	1367		0	20	0	1231		0	18	1	996	1	0	26	0	884
'SCO2'	1	0	0	230.1178309	0	331	2	6514	0	0.030693677	0	176	0	2037		0	91	0	1367		0	20	0	1231		0	18	1	996	1	0	26	1	883	0.999999997
'DDIT3'	1	0	0	2089.667595	0	331	1	6515	0	0.015346839	0	176	0	2037		0	91	0	1367		0	20	0	1231		0	18	1	996	1	0	26	0	884
'AGTR2'	1	0	0	2089.667595	0	331	1	6515	0	0.015346839	0	176	0	2037		0	91	0	1367		0	20	0	1231		0	18	1	996	1	0	26	0	884
'SHMT2'	1	0	0	2089.667595	0	331	1	6515	0	0.015346839	0	176	0	2037		0	91	0	1367		0	20	0	1231		0	18	1	996	1	0	26	0	884
'ZNF25'	1	0	0	2089.667595	0	331	1	6515	0	0.015346839	0	176	0	2037		0	91	0	1367		0	20	0	1231		0	18	1	996	1	0	26	0	884
'PKIB'	1	0	0	230.1178309	0	331	2	6514	0	0.030693677	0	176	0	2037		0	91	0	1367		0	20	0	1231		0	18	1	996	1	0	26	1	883	0.999999997
'FXYD4'	1	0	0	2089.667595	0	331	1	6515	0	0.015346839	0	176	0	2037		0	91	0	1367		0	20	0	1231		0	18	1	996	1	0	26	0	884
'PKIA'	1	0	0	2089.667595	0	331	1	6515	0	0.015346839	0	176	0	2037		0	91	0	1367		0	20	0	1231		0	18	1	996	1	0	26	0	884
'HYOU1'	1	0	0	22.69918765	0	331	9	6507	0	0.138121547	0	176	0	2037		0	91	0	1367		0	20	0	1231		0	18	5	992	1	0	26	4	880	0.999999998
'KCND1'	1	0	0	2089.667595	0	331	1	6515	0	0.015346839	0	176	0	2037		0	91	0	1367		0	20	0	1231		0	18	1	996	1	0	26	0	884
'MMP15'	1	0	0	230.1178309	0	331	2	6514	0	0.030693677	0	176	0	2037		0	91	0	1367		0	20	0	1231		0	18	1	996	1	0	26	1	883	0.999999997
'HCST'	1	0	0	2089.667595	0	331	1	6515	0	0.015346839	0	176	0	2037		0	91	0	1367		0	20	0	1231		0	18	1	996	1	0	26	0	884
'TRUB1'	1	0	0	230.1178309	0	331	2	6514	0	0.030693677	0	176	0	2037		0	91	0	1367		0	20	0	1231		0	18	1	996	1	0	26	1	883	0.999999997
'KCNA2'	1	0	0	2089.667595	0	331	1	6515	0	0.015346839	0	176	0	2037		0	91	0	1367		0	20	0	1231		0	18	1	996	1	0	26	0	884
'ADAM21'	1	0	0	230.1178309	0	331	2	6514	0	0.030693677	0	176	0	2037		0	91	0	1367		0	20	0	1231		0	18	1	996	1	0	26	1	883	0.999999997
'ADAM28'	1	0	0	230.1178309	0	331	2	6514	0	0.030693677	0	176	0	2037		0	91	0	1367		0	20	0	1231		0	18	1	996	1	0	26	1	883	0.999999997
'KIAA2018'	1	0	0	230.1178309	0	331	2	6514	0	0.030693677	0	176	0	2037		0	91	0	1367		0	20	0	1231		0	18	1	996	1	0	26	1	883	0.999999997
'STX4'	1	0	0	2089.667595	0	331	1	6515	0	0.015346839	0	176	0	2037		0	91	0	1367		0	20	0	1231		0	18	1	996	1	0	26	0	884
'BID'	1	0	0	2089.667595	0	331	1	6515	0	0.015346839	0	176	0	2037		0	91	0	1367		0	20	0	1231		0	18	1	996	1	0	26	0	884
'SPDEF'	1	0	0	2089.667595	0	331	1	6515	0	0.015346839	0	176	0	2037		0	91	0	1367		0	20	0	1231		0	18	1	996	1	0	26	0	884
'EGLN2'	1	0	0	2089.667595	0	331	1	6515	0	0.015346839	0	176	0	2037		0	91	0	1367		0	20	0	1231		0	18	1	996	1	0	26	0	884
'MBD2'	1	0	0	2089.667595	0	331	1	6515	0	0.015346839	0	176	0	2037		0	91	0	1367		0	20	0	1231		0	18	1	996	1	0	26	0	884
'MITD1'	1	0	0	2089.667595	0	331	1	6515	0	0.015346839	0	176	0	2037		0	91	0	1367		0	20	0	1231		0	18	1	996	1	0	26	0	884
'FBXO27'	1	0	0	2089.667595	0	331	1	6515	0	0.015346839	0	176	0	2037		0	91	0	1367		0	20	0	1231		0	18	1	996	1	0	26	0	884
'FADS2'	1	0	0	230.1178309	0	331	2	6514	0	0.030693677	0	176	0	2037		0	91	0	1367		0	20	0	1231		0	18	1	996	1	0	26	1	883	0.999999997
'FNTA'	1	0	0	2089.667595	0	331	1	6515	0	0.015346839	0	176	0	2037		0	91	0	1367		0	20	0	1231		0	18	1	996	1	0	26	0	884
'NEK2'	1	0	0	230.1178309	0	331	2	6514	0	0.030693677	0	176	0	2037		0	91	0	1367		0	20	0	1231		0	18	1	996	1	0	26	1	883	0.999999997
'FADS1'	1	0	0	2089.667595	0	331	1	6515	0	0.015346839	0	176	0	2037		0	91	0	1367		0	20	0	1231		0	18	1	996	1	0	26	0	884
'DGAT1'	1	0	0	2089.667595	0	331	1	6515	0	0.015346839	0	176	0	2037		0	91	0	1367		0	20	0	1231		0	18	1	996	1	0	26	0	884
'FBXW7'	1	0	0	2089.667595	0	331	1	6515	0	0.015346839	0	176	0	2037		0	91	0	1367		0	20	0	1231		0	18	1	996	1	0	26	0	884
'MSH5'	1	0	0	230.1178309	0	331	2	6514	0	0.030693677	0	176	0	2037		0	91	0	1367		0	20	0	1231		0	18	1	996	1	0	26	1	883	0.999999997
'FBXO48'	1	0	0	2089.667595	0	331	1	6515	0	0.015346839	0	176	0	2037		0	91	0	1367		0	20	0	1231		0	18	1	996	1	0	26	0	884
'NEK7'	1	0	0	2089.667595	0	331	1	6515	0	0.015346839	0	176	0	2037		0	91	0	1367		0	20	0	1231		0	18	1	996	1	0	26	0	884
'BMX'	1	0	0	2089.667595	0	331	1	6515	0	0.015346839	0	176	0	2037		0	91	0	1367		0	20	0	1231		0	18	1	996	1	0	26	0	884
'SP9'	1	0	0	2089.667595	0	331	1	6515	0	0.015346839	0	176	0	2037		0	91	0	1367		0	20	0	1231		0	18	1	996	1	0	26	0	884
'PIWIL2'	1	0	0	2089.667595	0	331	1	6515	0	0.015346839	0	176	0	2037		0	91	0	1367		0	20	0	1231		0	18	1	996	1	0	26	0	884
'PIWIL3'	1	0	0	2089.667595	0	331	1	6515	0	0.015346839	0	176	0	2037		0	91	0	1367		0	20	0	1231		0	18	1	996	1	0	26	0	884
'RNASET2'	1	0	0	2089.667595	0	331	1	6515	0	0.015346839	0	176	0	2037		0	91	0	1367		0	20	0	1231		0	18	1	996	1	0	26	0	884
'MSL3'	1	0	0	97.088093	0	331	3	6513	0	0.046040516	0	176	0	2037		0	91	0	1367		0	20	0	1231		0	18	1	996	1	0	26	2	882	1
'CES4A'	1	0	0	230.1178309	0	331	2	6514	0	0.030693677	0	176	0	2037		0	91	0	1367		0	20	0	1231		0	18	1	996	1	0	26	1	883	0.999999997
'CERS1'	1	0	0	2089.667595	0	331	1	6515	0	0.015346839	0	176	0	2037		0	91	0	1367		0	20	0	1231		0	18	1	996	1	0	26	0	884
'U2AF1'	1	0	0	2089.667595	0	331	1	6515	0	0.015346839	0	176	0	2037		0	91	0	1367		0	20	0	1231		0	18	1	996	1	0	26	0	884
'IL2RG'	1	0	0	2089.667595	0	331	1	6515	0	0.015346839	0	176	0	2037		0	91	0	1367		0	20	0	1231		0	18	1	996	1	0	26	0	884
'AWAT1'	1	0	0	2089.667595	0	331	1	6515	0	0.015346839	0	176	0	2037		0	91	0	1367		0	20	0	1231		0	18	1	996	1	0	26	0	884
'U2AF2'	1	0	0	2089.667595	0	331	1	6515	0	0.015346839	0	176	0	2037		0	91	0	1367		0	20	0	1231		0	18	1	996	1	0	26	0	884
'KCNJ3'	1	0	0	2089.667595	0	331	1	6515	0	0.015346839	0	176	0	2037		0	91	0	1367		0	20	0	1231		0	18	1	996	1	0	26	0	884
'KCNJ6'	1	0	0	2089.667595	0	331	1	6515	0	0.015346839	0	176	0	2037		0	91	0	1367		0	20	0	1231		0	18	1	996	1	0	26	0	884
'GPKOW'	1	0	0	2089.667595	0	331	1	6515	0	0.015346839	0	176	0	2037		0	91	0	1367		0	20	0	1231		0	18	1	996	1	0	26	0	884
'BICC1'	1	0	0	2089.667595	0	331	1	6515	0	0.015346839	0	176	0	2037		0	91	0	1367		0	20	0	1231		0	18	1	996	1	0	26	0	884
'NECAP1'	1	0	0	2089.667595	0	331	1	6515	0	0.015346839	0	176	0	2037		0	91	0	1367		0	20	0	1231		0	18	1	996	1	0	26	0	884
'STH'	1	0	0	2089.667595	0	331	1	6515	0	0.015346839	0	176	0	2037		0	91	0	1367		0	20	0	1231		0	18	1	996	1	0	26	0	884
'LGALS1'	1	0	0	2089.667595	0	331	1	6515	0	0.015346839	0	176	0	2037		0	91	0	1367		0	20	0	1231		0	18	1	996	1	0	26	0	884
'MCIDAS'	1	0	0	230.1178309	0	331	2	6514	0	0.030693677	0	176	0	2037		0	91	0	1367		0	20	0	1231		0	18	1	996	1	0	26	1	883	0.999999997
'BSG'	1	0	0	2089.667595	0	331	1	6515	0	0.015346839	0	176	0	2037		0	91	0	1367		0	20	0	1231		0	18	1	996	1	0	26	0	884
'FBXO8'	1	0	0	2089.667595	0	331	1	6515	0	0.015346839	0	176	0	2037		0	91	0	1367		0	20	0	1231		0	18	1	996	1	0	26	0	884
'FBXO2'	1	0	0	2089.667595	0	331	1	6515	0	0.015346839	0	176	0	2037		0	91	0	1367		0	20	0	1231		0	18	1	996	1	0	26	0	884
'MT1G'	1	0	0	2089.667595	0	331	1	6515	0	0.015346839	0	176	0	2037		0	91	0	1367		0	20	0	1231		0	18	1	996	1	0	26	0	884
'CES2'	1	0	0	230.1178309	0	331	2	6514	0	0.030693677	0	176	0	2037		0	91	0	1367		0	20	0	1231		0	18	1	996	1	0	26	1	883	0.999999997
'CETP'	1	0	0	2089.667595	0	331	1	6515	0	0.015346839	0	176	0	2037		0	91	0	1367		0	20	0	1231		0	18	1	996	1	0	26	0	884
'SDC4'	1	0	0	230.1178309	0	331	2	6514	0	0.030693677	0	176	0	2037		0	91	0	1367		0	20	0	1231		0	18	1	996	1	0	26	1	883	0.999999997
'ZBTB1'	1	0	0	230.1178309	0	331	2	6514	0	0.030693677	0	176	0	2037		0	91	0	1367		0	20	0	1231		0	18	1	996	1	0	26	1	883	0.999999997
'TGFA'	1	0	0	2089.667595	0	331	1	6515	0	0.015346839	0	176	0	2037		0	91	0	1367		0	20	0	1231		0	18	1	996	1	0	26	0	884
'MC2R'	1	0	0	2089.667595	0	331	1	6515	0	0.015346839	0	176	0	2037		0	91	0	1367		0	20	0	1231		0	18	1	996	1	0	26	0	884
'NEU1'	1	0	0	2089.667595	0	331	1	6515	0	0.015346839	0	176	0	2037		0	91	0	1367		0	20	0	1231		0	18	1	996	1	0	26	0	884
'KCNN2'	1	0	0	230.1178309	0	331	2	6514	0	0.030693677	0	176	0	2037		0	91	0	1367		0	20	0	1231		0	18	1	996	1	0	26	1	883	0.999999997
'APOE'	1	0	0	2089.667595	0	331	1	6515	0	0.015346839	0	176	0	2037		0	91	0	1367		0	20	0	1231		0	18	1	996	1	0	26	0	884
'SMLR1'	1	0	0	2089.667595	0	331	1	6515	0	0.015346839	0	176	0	2037		0	91	0	1367		0	20	0	1231		0	18	1	996	1	0	26	0	884
'TNFSF12'	1	0	0	230.1178309	0	331	2	6514	0	0.030693677	0	176	0	2037		0	91	0	1367		0	20	0	1231		0	18	1	996	1	0	26	1	883	0.999999997
'BST1'	1	0	0	2089.667595	0	331	1	6515	0	0.015346839	0	176	0	2037		0	91	0	1367		0	20	0	1231		0	18	1	996	1	0	26	0	884
'CYP26A1'	1	0	0	2089.667595	0	331	1	6515	0	0.015346839	0	176	0	2037		0	91	0	1367		0	20	0	1231		0	18	1	996	1	0	26	0	884
'OR4D10'	1	0	0	2089.667595	0	331	1	6515	0	0.015346839	0	176	0	2037		0	91	0	1367		0	20	0	1231		0	18	1	996	1	0	26	0	884
'GRAP'	1	0	0	2089.667595	0	331	1	6515	0	0.015346839	0	176	0	2037		0	91	0	1367		0	20	0	1231		0	18	1	996	1	0	26	0	884
'VMO1'	1	0	0	230.1178309	0	331	2	6514	0	0.030693677	0	176	0	2037		0	91	0	1367		0	20	0	1231		0	18	1	996	1	0	26	1	883	0.999999997
'FCER1A'	1	0	0	2089.667595	0	331	1	6515	0	0.015346839	0	176	0	2037		0	91	0	1367		0	20	0	1231		0	18	1	996	1	0	26	0	884
'FCER1G'	1	0	0	2089.667595	0	331	1	6515	0	0.015346839	0	176	0	2037		0	91	0	1367		0	20	0	1231		0	18	1	996	1	0	26	0	884
'PCYT1A'	1	0	0	2089.667595	0	331	1	6515	0	0.015346839	0	176	0	2037		0	91	0	1367		0	20	0	1231		0	18	1	996	1	0	26	0	884
'MRPS27'	1	0	0	2089.667595	0	331	1	6515	0	0.015346839	0	176	0	2037		0	91	0	1367		0	20	0	1231		0	18	1	996	1	0	26	0	884
'MC3R'	1	0	0	230.1178309	0	331	2	6514	0	0.030693677	0	176	0	2037		0	91	0	1367		0	20	0	1231		0	18	1	996	1	0	26	1	883	0.999999997
'MICU3'	1	0	0	2089.667595	0	331	1	6515	0	0.015346839	0	176	0	2037		0	91	0	1367		0	20	0	1231		0	18	1	996	1	0	26	0	884
'CYLC2'	1	0	0	230.1178309	0	331	2	6514	0	0.030693677	0	176	0	2037		0	91	0	1367		0	20	0	1231		0	18	1	996	1	0	26	1	883	0.999999997
'SELPLG'	1	0	0	230.1178309	0	331	2	6514	0	0.030693677	0	176	0	2037		0	91	0	1367		0	20	0	1231		0	18	1	996	1	0	26	1	883	0.999999997
'PRICKLE1'	1	0	0	97.088093	0	331	3	6513	0	0.046040516	0	176	0	2037		0	91	0	1367		0	20	0	1231		0	18	1	996	1	0	26	2	882	1
'MSX1'	1	0	0	2089.667595	0	331	1	6515	0	0.015346839	0	176	0	2037		0	91	0	1367		0	20	0	1231		0	18	1	996	1	0	26	0	884
'MAP3K2'	1	0	0	2089.667595	0	331	1	6515	0	0.015346839	0	176	0	2037		0	91	0	1367		0	20	0	1231		0	18	1	996	1	0	26	0	884
'KLHL3'	1	0	0	2089.667595	0	331	1	6515	0	0.015346839	0	176	0	2037		0	91	0	1367		0	20	0	1231		0	18	1	996	1	0	26	0	884
'APTX'	1	0	0	2089.667595	0	331	1	6515	0	0.015346839	0	176	0	2037		0	91	0	1367		0	20	0	1231		0	18	1	996	1	0	26	0	884
'KCNS3'	1	0	0	2089.667595	0	331	1	6515	0	0.015346839	0	176	0	2037		0	91	0	1367		0	20	0	1231		0	18	1	996	1	0	26	0	884
'OR1C1'	1	0	0	2089.667595	0	331	1	6515	0	0.015346839	0	176	0	2037		0	91	0	1367		0	20	0	1231		0	18	1	996	1	0	26	0	884
'TACO1'	1	0	0	2089.667595	0	331	1	6515	0	0.015346839	0	176	0	2037		0	91	0	1367		0	20	0	1231		0	18	1	996	1	0	26	0	884
'PLAU'	1	0	0	2089.667595	0	331	1	6515	0	0.015346839	0	176	0	2037		0	91	0	1367		0	20	0	1231		0	18	1	996	1	0	26	0	884
'ZNF85'	1	0	0	2089.667595	0	331	1	6515	0	0.015346839	0	176	0	2037		0	91	0	1367		0	20	0	1231		0	18	1	996	1	0	26	0	884
'ENPP5'	1	0	0	2089.667595	0	331	1	6515	0	0.015346839	0	176	0	2037		0	91	0	1367		0	20	0	1231		0	18	1	996	1	0	26	0	884
'ENPP7'	1	0	0	230.1178309	0	331	2	6514	0	0.030693677	0	176	0	2037		0	91	0	1367		0	20	0	1231		0	18	1	996	1	0	26	1	883	0.999999997
'DNAJB14'	1	0	0	2089.667595	0	331	1	6515	0	0.015346839	0	176	0	2037		0	91	0	1367		0	20	0	1231		0	18	1	996	1	0	26	0	884
'DENND6A'	1	0	0	230.1178309	0	331	2	6514	0	0.030693677	0	176	0	2037		0	91	0	1367		0	20	0	1231		0	18	1	996	1	0	26	1	883	0.999999997
'IFT20'	1	0	0	2089.667595	0	331	1	6515	0	0.015346839	0	176	0	2037		0	91	0	1367		0	20	0	1231		0	18	1	996	1	0	26	0	884
'IFT27'	1	0	0	2089.667595	0	331	1	6515	0	0.015346839	0	176	0	2037		0	91	0	1367		0	20	0	1231		0	18	1	996	1	0	26	0	884
'PITPNC1'	1	0	0	2089.667595	0	331	1	6515	0	0.015346839	0	176	0	2037		0	91	0	1367		0	20	0	1231		0	18	1	996	1	0	26	0	884
'CA3'	1	0	0	2089.667595	0	331	1	6515	0	0.015346839	0	176	0	2037		0	91	0	1367		0	20	0	1231		0	18	1	996	1	0	26	0	884
'CA8'	1	0	0	2089.667595	0	331	1	6515	0	0.015346839	0	176	0	2037		0	91	0	1367		0	20	0	1231		0	18	1	996	1	0	26	0	884
'ELF3'	1	0	0	230.1178309	0	331	2	6514	0	0.030693677	0	176	0	2037		0	91	0	1367		0	20	0	1231		0	18	1	996	1	0	26	1	883	0.999999997
'IFT46'	1	0	0	2089.667595	0	331	1	6515	0	0.015346839	0	176	0	2037		0	91	0	1367		0	20	0	1231		0	18	1	996	1	0	26	0	884
'OXCT1'	1	0	0	2089.667595	0	331	1	6515	0	0.015346839	0	176	0	2037		0	91	0	1367		0	20	0	1231		0	18	1	996	1	0	26	0	884
'TBX22'	1	0	0	2089.667595	0	331	1	6515	0	0.015346839	0	176	0	2037		0	91	0	1367		0	20	0	1231		0	18	1	996	1	0	26	0	884
'HS3ST6'	1	0	0	2089.667595	0	331	1	6515	0	0.015346839	0	176	0	2037		0	91	0	1367		0	20	0	1231		0	18	1	996	1	0	26	0	884
'CCS'	1	0	0	2089.667595	0	331	1	6515	0	0.015346839	0	176	0	2037		0	91	0	1367		0	20	0	1231		0	18	1	996	1	0	26	0	884
'GALM'	1	0	0	2089.667595	0	331	1	6515	0	0.015346839	0	176	0	2037		0	91	0	1367		0	20	0	1231		0	18	1	996	1	0	26	0	884
'TES'	1	0	0	2089.667595	0	331	1	6515	0	0.015346839	0	176	0	2037		0	91	0	1367		0	20	0	1231		0	18	1	996	1	0	26	0	884
'CLEC10A'	1	0	0	2089.667595	0	331	1	6515	0	0.015346839	0	176	0	2037		0	91	0	1367		0	20	0	1231		0	18	1	996	1	0	26	0	884
'ALCAM'	1	0	0	2089.667595	0	331	1	6515	0	0.015346839	0	176	0	2037		0	91	0	1367		0	20	0	1231		0	18	1	996	1	0	26	0	884
'ZSCAN30'	1	0	0	2089.667595	0	331	1	6515	0	0.015346839	0	176	0	2037		0	91	0	1367		0	20	0	1231		0	18	1	996	1	0	26	0	884
'PRKCG'	1	0	0	230.1178309	0	331	2	6514	0	0.030693677	0	176	0	2037		0	91	0	1367		0	20	0	1231		0	18	1	996	1	0	26	1	883	0.999999997
'PRKCA'	1	0	0	97.088093	0	331	3	6513	0	0.046040516	0	176	0	2037		0	91	0	1367		0	20	0	1231		0	18	1	996	1	0	26	2	882	1
'GANC'	1	0	0	2089.667595	0	331	1	6515	0	0.015346839	0	176	0	2037		0	91	0	1367		0	20	0	1231		0	18	1	996	1	0	26	0	884
'ZSCAN23'	1	0	0	97.088093	0	331	3	6513	0	0.046040516	0	176	0	2037		0	91	0	1367		0	20	0	1231		0	18	1	996	1	0	26	2	882	1
'SDSL'	1	0	0	2089.667595	0	331	1	6515	0	0.015346839	0	176	0	2037		0	91	0	1367		0	20	0	1231		0	18	1	996	1	0	26	0	884
'MEX3C'	1	0	0	2089.667595	0	331	1	6515	0	0.015346839	0	176	0	2037		0	91	0	1367		0	20	0	1231		0	18	1	996	1	0	26	0	884
'ELL3'	1	0	0	2089.667595	0	331	1	6515	0	0.015346839	0	176	0	2037		0	91	0	1367		0	20	0	1231		0	18	1	996	1	0	26	0	884
'SETD4'	1	0	0	2089.667595	0	331	1	6515	0	0.015346839	0	176	0	2037		0	91	0	1367		0	20	0	1231		0	18	1	996	1	0	26	0	884
'SETD8'	1	0	0	2089.667595	0	331	1	6515	0	0.015346839	0	176	0	2037		0	91	0	1367		0	20	0	1231		0	18	1	996	1	0	26	0	884
'STON1'	1	0	0	230.1178309	0	331	2	6514	0	0.030693677	0	176	0	2037		0	91	0	1367		0	20	0	1231		0	18	1	996	1	0	26	1	883	0.999999997
'ASGR1'	1	0	0	230.1178309	0	331	2	6514	0	0.030693677	0	176	0	2037		0	91	0	1367		0	20	0	1231		0	18	1	996	1	0	26	1	883	0.999999997
'ASGR2'	1	0	0	2089.667595	0	331	1	6515	0	0.015346839	0	176	0	2037		0	91	0	1367		0	20	0	1231		0	18	1	996	1	0	26	0	884
'ANGPTL5'	1	0	0	2089.667595	0	331	1	6515	0	0.015346839	0	176	0	2037		0	91	0	1367		0	20	0	1231		0	18	1	996	1	0	26	0	884
'MOCS1'	1	0	0	2089.667595	0	331	1	6515	0	0.015346839	0	176	0	2037		0	91	0	1367		0	20	0	1231		0	18	1	996	1	0	26	0	884
'C1orf198'	1	0	0	2089.667595	0	331	1	6515	0	0.015346839	0	176	0	2037		0	91	0	1367		0	20	0	1231		0	18	1	996	1	0	26	0	884
'PAPSS2'	1	0	0	2089.667595	0	331	1	6515	0	0.015346839	0	176	0	2037		0	91	0	1367		0	20	0	1231		0	18	1	996	1	0	26	0	884
'NDNL2'	1	0	0	2089.667595	0	331	1	6515	0	0.015346839	0	176	0	2037		0	91	0	1367		0	20	0	1231		0	18	1	996	1	0	26	0	884
'RRP36'	1	0	0	2089.667595	0	331	1	6515	0	0.015346839	0	176	0	2037		0	91	0	1367		0	20	0	1231		0	18	1	996	1	0	26	0	884
'APOL1'	1	0	0	2089.667595	0	331	1	6515	0	0.015346839	0	176	0	2037		0	91	0	1367		0	20	0	1231		0	18	1	996	1	0	26	0	884
'ZIM2'	1	0	0	230.1178309	0	331	2	6514	0	0.030693677	0	176	0	2037		0	91	0	1367		0	20	0	1231		0	18	1	996	1	0	26	1	883	0.999999997
'APOL3'	1	0	0	2089.667595	0	331	1	6515	0	0.015346839	0	176	0	2037		0	91	0	1367		0	20	0	1231		0	18	1	996	1	0	26	0	884
'ZIM3'	1	0	0	2089.667595	0	331	1	6515	0	0.015346839	0	176	0	2037		0	91	0	1367		0	20	0	1231		0	18	1	996	1	0	26	0	884
'HIPK4'	1	0	0	2089.667595	0	331	1	6515	0	0.015346839	0	176	0	2037		0	91	0	1367		0	20	0	1231		0	18	1	996	1	0	26	0	884
'MCF2'	1	0	0	2089.667595	0	331	1	6515	0	0.015346839	0	176	0	2037		0	91	0	1367		0	20	0	1231		0	18	1	996	1	0	26	0	884
'ELP4'	1	0	0	2089.667595	0	331	1	6515	0	0.015346839	0	176	0	2037		0	91	0	1367		0	20	0	1231		0	18	1	996	1	0	26	0	884
'ELP5'	1	0	0	2089.667595	0	331	1	6515	0	0.015346839	0	176	0	2037		0	91	0	1367		0	20	0	1231		0	18	1	996	1	0	26	0	884
'ELP6'	1	0	0	2089.667595	0	331	1	6515	0	0.015346839	0	176	0	2037		0	91	0	1367		0	20	0	1231		0	18	1	996	1	0	26	0	884
'NFIB'	1	0	0	230.1178309	0	331	2	6514	0	0.030693677	0	176	0	2037		0	91	0	1367		0	20	0	1231		0	18	1	996	1	0	26	1	883	0.999999997
'FOSB'	1	0	0	2089.667595	0	331	1	6515	0	0.015346839	0	176	0	2037		0	91	0	1367		0	20	0	1231		0	18	1	996	1	0	26	0	884
'CLC'	1	0	0	2089.667595	0	331	1	6515	0	0.015346839	0	176	0	2037		0	91	0	1367		0	20	0	1231		0	18	1	996	1	0	26	0	884
'TNF'	1	0	0	2089.667595	0	331	1	6515	0	0.015346839	0	176	0	2037		0	91	0	1367		0	20	0	1231		0	18	1	996	1	0	26	0	884
'IL13RA1'	1	0	0	2089.667595	0	331	1	6515	0	0.015346839	0	176	0	2037		0	91	0	1367		0	20	0	1231		0	18	1	996	1	0	26	0	884
'MAP2K2'	1	0	0	2089.667595	0	331	1	6515	0	0.015346839	0	176	0	2037		0	91	0	1367		0	20	0	1231		0	18	1	996	1	0	26	0	884
'C1orf185'	1	0	0	2089.667595	0	331	1	6515	0	0.015346839	0	176	0	2037		0	91	0	1367		0	20	0	1231		0	18	1	996	1	0	26	0	884
'LEMD1'	1	0	0	2089.667595	0	331	1	6515	0	0.015346839	0	176	0	2037		0	91	0	1367		0	20	0	1231		0	18	1	996	1	0	26	0	884
'TOM1L2'	1	0	0	230.1178309	0	331	2	6514	0	0.030693677	0	176	0	2037		0	91	0	1367		0	20	0	1231		0	18	1	996	1	0	26	1	883	0.999999997
'FKBP8'	1	0	0	2089.667595	0	331	1	6515	0	0.015346839	0	176	0	2037		0	91	0	1367		0	20	0	1231		0	18	1	996	1	0	26	0	884
'FKBP9'	1	0	0	2089.667595	0	331	1	6515	0	0.015346839	0	176	0	2037		0	91	0	1367		0	20	0	1231		0	18	1	996	1	0	26	0	884
'FKBP3'	1	0	0	2089.667595	0	331	1	6515	0	0.015346839	0	176	0	2037		0	91	0	1367		0	20	0	1231		0	18	1	996	1	0	26	0	884
'BCL2'	1	0	0	2089.667595	0	331	1	6515	0	0.015346839	0	176	0	2037		0	91	0	1367		0	20	0	1231		0	18	1	996	1	0	26	0	884
'C1orf159'	1	0	0	2089.667595	0	331	1	6515	0	0.015346839	0	176	0	2037		0	91	0	1367		0	20	0	1231		0	18	1	996	1	0	26	0	884
'TCP10L'	1	0	0	2089.667595	0	331	1	6515	0	0.015346839	0	176	0	2037		0	91	0	1367		0	20	0	1231		0	18	1	996	1	0	26	0	884
'SECISBP2L'	1	0	0	2089.667595	0	331	1	6515	0	0.015346839	0	176	0	2037		0	91	0	1367		0	20	0	1231		0	18	1	996	1	0	26	0	884
'AVPR2'	1	0	0	2089.667595	0	331	1	6515	0	0.015346839	0	176	0	2037		0	91	0	1367		0	20	0	1231		0	18	1	996	1	0	26	0	884
'CRK'	1	0	0	230.1178309	0	331	2	6514	0	0.030693677	0	176	0	2037		0	91	0	1367		0	20	0	1231		0	18	1	996	1	0	26	1	883	0.999999997
'CEBPA'	1	0	0	2089.667595	0	331	1	6515	0	0.015346839	0	176	0	2037		0	91	0	1367		0	20	0	1231		0	18	1	996	1	0	26	0	884
'CEBPD'	1	0	0	230.1178309	0	331	2	6514	0	0.030693677	0	176	0	2037		0	91	0	1367		0	20	0	1231		0	18	1	996	1	0	26	1	883	0.999999997
'VPS4B'	1	0	0	2089.667595	0	331	1	6515	0	0.015346839	0	176	0	2037		0	91	0	1367		0	20	0	1231		0	18	1	996	1	0	26	0	884
'HDAC9'	1	0	0	230.1178309	0	331	2	6514	0	0.030693677	0	176	0	2037		0	91	0	1367		0	20	0	1231		0	18	1	996	1	0	26	1	883	0.999999997
'NFS1'	1	0	0	2089.667595	0	331	1	6515	0	0.015346839	0	176	0	2037		0	91	0	1367		0	20	0	1231		0	18	1	996	1	0	26	0	884
'C1orf123'	1	0	0	2089.667595	0	331	1	6515	0	0.015346839	0	176	0	2037		0	91	0	1367		0	20	0	1231		0	18	1	996	1	0	26	0	884
'MAB21L3'	1	0	0	2089.667595	0	331	1	6515	0	0.015346839	0	176	0	2037		0	91	0	1367		0	20	0	1231		0	18	1	996	1	0	26	0	884
'CTH'	1	0	0	2089.667595	0	331	1	6515	0	0.015346839	0	176	0	2037		0	91	0	1367		0	20	0	1231		0	18	1	996	1	0	26	0	884
'SLC35B2'	1	0	0	2089.667595	0	331	1	6515	0	0.015346839	0	176	0	2037		0	91	0	1367		0	20	0	1231		0	18	1	996	1	0	26	0	884
'AQP8'	1	0	0	230.1178309	0	331	2	6514	0	0.030693677	0	176	0	2037		0	91	0	1367		0	20	0	1231		0	18	1	996	1	0	26	1	883	0.999999997
'NIPAL4'	1	0	0	2089.667595	0	331	1	6515	0	0.015346839	0	176	0	2037		0	91	0	1367		0	20	0	1231		0	18	1	996	1	0	26	0	884
'RPS6KA6'	1	0	0	2089.667595	0	331	1	6515	0	0.015346839	0	176	0	2037		0	91	0	1367		0	20	0	1231		0	18	1	996	1	0	26	0	884
'TANGO2'	1	0	0	2089.667595	0	331	1	6515	0	0.015346839	0	176	0	2037		0	91	0	1367		0	20	0	1231		0	18	1	996	1	0	26	0	884
'SLC35C1'	1	0	0	2089.667595	0	331	1	6515	0	0.015346839	0	176	0	2037		0	91	0	1367		0	20	0	1231		0	18	1	996	1	0	26	0	884
'NIF3L1'	1	0	0	2089.667595	0	331	1	6515	0	0.015346839	0	176	0	2037		0	91	0	1367		0	20	0	1231		0	18	1	996	1	0	26	0	884
'TWSG1'	1	0	0	2089.667595	0	331	1	6515	0	0.015346839	0	176	0	2037		0	91	0	1367		0	20	0	1231		0	18	1	996	1	0	26	0	884
'CAGE1'	1	0	0	230.1178309	0	331	2	6514	0	0.030693677	0	176	0	2037		0	91	0	1367		0	20	0	1231		0	18	1	996	1	0	26	1	883	0.999999997
'SLC22A4'	1	0	0	2089.667595	0	331	1	6515	0	0.015346839	0	176	0	2037		0	91	0	1367		0	20	0	1231		0	18	1	996	1	0	26	0	884
'SH2D2A'	1	0	0	2089.667595	0	331	1	6515	0	0.015346839	0	176	0	2037		0	91	0	1367		0	20	0	1231		0	18	1	996	1	0	26	0	884
'TXK'	1	0	0	2089.667595	0	331	1	6515	0	0.015346839	0	176	0	2037		0	91	0	1367		0	20	0	1231		0	18	1	996	1	0	26	0	884
'SLC35D3'	1	0	0	230.1178309	0	331	2	6514	0	0.030693677	0	176	0	2037		0	91	0	1367		0	20	0	1231		0	18	1	996	1	0	26	1	883	0.999999997
'CRHR1'	1	0	0	230.1178309	0	331	2	6514	0	0.030693677	0	176	0	2037		0	91	0	1367		0	20	0	1231		0	18	1	996	1	0	26	1	883	0.999999997
'ARGLU1'	1	0	0	230.1178309	0	331	2	6514	0	0.030693677	0	176	0	2037		0	91	0	1367		0	20	0	1231		0	18	1	996	1	0	26	1	883	0.999999997
'SLC35F3'	1	0	0	230.1178309	0	331	2	6514	0	0.030693677	0	176	0	2037		0	91	0	1367		0	20	0	1231		0	18	1	996	1	0	26	1	883	0.999999997
'C6orf48'	1	0	0	2089.667595	0	331	1	6515	0	0.015346839	0	176	0	2037		0	91	0	1367		0	20	0	1231		0	18	1	996	1	0	26	0	884
'DGCR6L'	1	0	0	2089.667595	0	331	1	6515	0	0.015346839	0	176	0	2037		0	91	0	1367		0	20	0	1231		0	18	1	996	1	0	26	0	884
'SLC35G3'	1	0	0	230.1178309	0	331	2	6514	0	0.030693677	0	176	0	2037		0	91	0	1367		0	20	0	1231		0	18	1	996	1	0	26	1	883	0.999999997
'SUSD4'	1	0	0	2089.667595	0	331	1	6515	0	0.015346839	0	176	0	2037		0	91	0	1367		0	20	0	1231		0	18	1	996	1	0	26	0	884
'EMC6'	1	0	0	2089.667595	0	331	1	6515	0	0.015346839	0	176	0	2037		0	91	0	1367		0	20	0	1231		0	18	1	996	1	0	26	0	884
'C12orf43'	1	0	0	2089.667595	0	331	1	6515	0	0.015346839	0	176	0	2037		0	91	0	1367		0	20	0	1231		0	18	1	996	1	0	26	0	884
'C12orf23'	1	0	0	2089.667595	0	331	1	6515	0	0.015346839	0	176	0	2037		0	91	0	1367		0	20	0	1231		0	18	1	996	1	0	26	0	884
'MTX2'	1	0	0	2089.667595	0	331	1	6515	0	0.015346839	0	176	0	2037		0	91	0	1367		0	20	0	1231		0	18	1	996	1	0	26	0	884
'NFYC'	1	0	0	2089.667595	0	331	1	6515	0	0.015346839	0	176	0	2037		0	91	0	1367		0	20	0	1231		0	18	1	996	1	0	26	0	884
'FPGT'	1	0	0	230.1178309	0	331	2	6514	0	0.030693677	0	176	0	2037		0	91	0	1367		0	20	0	1231		0	18	1	996	1	0	26	1	883	0.999999997
'FPGS'	1	0	0	2089.667595	0	331	1	6515	0	0.015346839	0	176	0	2037		0	91	0	1367		0	20	0	1231		0	18	1	996	1	0	26	0	884
'HIST1H2AB'	1	0	0	2089.667595	0	331	1	6515	0	0.015346839	0	176	0	2037		0	91	0	1367		0	20	0	1231		0	18	1	996	1	0	26	0	884
'ACYP1'	1	0	0	2089.667595	0	331	1	6515	0	0.015346839	0	176	0	2037		0	91	0	1367		0	20	0	1231		0	18	1	996	1	0	26	0	884
'C3orf83'	1	0	0	2089.667595	0	331	1	6515	0	0.015346839	0	176	0	2037		0	91	0	1367		0	20	0	1231		0	18	1	996	1	0	26	0	884
'THPO'	1	0	0	2089.667595	0	331	1	6515	0	0.015346839	0	176	0	2037		0	91	0	1367		0	20	0	1231		0	18	1	996	1	0	26	0	884
'UBC'	1	0	0	2089.667595	0	331	1	6515	0	0.015346839	0	176	0	2037		0	91	0	1367		0	20	0	1231		0	18	1	996	1	0	26	0	884
'C15orf62'	1	0	0	2089.667595	0	331	1	6515	0	0.015346839	0	176	0	2037		0	91	0	1367		0	20	0	1231		0	18	1	996	1	0	26	0	884
'LONRF3'	1	0	0	230.1178309	0	331	2	6514	0	0.030693677	0	176	0	2037		0	91	0	1367		0	20	0	1231		0	18	1	996	1	0	26	1	883	0.999999997
'SELM'	1	0	0	230.1178309	0	331	2	6514	0	0.030693677	0	176	0	2037		0	91	0	1367		0	20	0	1231		0	18	1	996	1	0	26	1	883	0.999999997
'PXMP2'	1	0	0	2089.667595	0	331	1	6515	0	0.015346839	0	176	0	2037		0	91	0	1367		0	20	0	1231		0	18	1	996	1	0	26	0	884
'GLP1R'	1	0	0	2089.667595	0	331	1	6515	0	0.015346839	0	176	0	2037		0	91	0	1367		0	20	0	1231		0	18	1	996	1	0	26	0	884
'UCN'	1	0	0	2089.667595	0	331	1	6515	0	0.015346839	0	176	0	2037		0	91	0	1367		0	20	0	1231		0	18	1	996	1	0	26	0	884
'RBM3'	1	0	0	2089.667595	0	331	1	6515	0	0.015346839	0	176	0	2037		0	91	0	1367		0	20	0	1231		0	18	1	996	1	0	26	0	884
'NTMT1'	1	0	0	2089.667595	0	331	1	6515	0	0.015346839	0	176	0	2037		0	91	0	1367		0	20	0	1231		0	18	1	996	1	0	26	0	884
'C15orf41'	1	0	0	2089.667595	0	331	1	6515	0	0.015346839	0	176	0	2037		0	91	0	1367		0	20	0	1231		0	18	1	996	1	0	26	0	884
'STPG1'	1	0	0	2089.667595	0	331	1	6515	0	0.015346839	0	176	0	2037		0	91	0	1367		0	20	0	1231		0	18	1	996	1	0	26	0	884
'C3orf38'	1	0	0	2089.667595	0	331	1	6515	0	0.015346839	0	176	0	2037		0	91	0	1367		0	20	0	1231		0	18	1	996	1	0	26	0	884
'C3orf33'	1	0	0	2089.667595	0	331	1	6515	0	0.015346839	0	176	0	2037		0	91	0	1367		0	20	0	1231		0	18	1	996	1	0	26	0	884
'OXSR1'	1	0	0	2089.667595	0	331	1	6515	0	0.015346839	0	176	0	2037		0	91	0	1367		0	20	0	1231		0	18	1	996	1	0	26	0	884
'RBL2'	1	0	0	230.1178309	0	331	2	6514	0	0.030693677	0	176	0	2037		0	91	0	1367		0	20	0	1231		0	18	1	996	1	0	26	1	883	0.999999997
'TMEM9'	1	0	0	2089.667595	0	331	1	6515	0	0.015346839	0	176	0	2037		0	91	0	1367		0	20	0	1231		0	18	1	996	1	0	26	0	884
'RBKS'	1	0	0	2089.667595	0	331	1	6515	0	0.015346839	0	176	0	2037		0	91	0	1367		0	20	0	1231		0	18	1	996	1	0	26	0	884
'HIST1H2BN'	1	0	0	2089.667595	0	331	1	6515	0	0.015346839	0	176	0	2037		0	91	0	1367		0	20	0	1231		0	18	1	996	1	0	26	0	884
'MUC1'	1	0	0	230.1178309	0	331	2	6514	0	0.030693677	0	176	0	2037		0	91	0	1367		0	20	0	1231		0	18	1	996	1	0	26	1	883	0.999999997
'HES1'	1	0	0	2089.667595	0	331	1	6515	0	0.015346839	0	176	0	2037		0	91	0	1367		0	20	0	1231		0	18	1	996	1	0	26	0	884
'PDSS1'	1	0	0	2089.667595	0	331	1	6515	0	0.015346839	0	176	0	2037		0	91	0	1367		0	20	0	1231		0	18	1	996	1	0	26	0	884
'HES3'	1	0	0	2089.667595	0	331	1	6515	0	0.015346839	0	176	0	2037		0	91	0	1367		0	20	0	1231		0	18	1	996	1	0	26	0	884
'GBP1'	1	0	0	2089.667595	0	331	1	6515	0	0.015346839	0	176	0	2037		0	91	0	1367		0	20	0	1231		0	18	1	996	1	0	26	0	884
'CRYGD'	1	0	0	2089.667595	0	331	1	6515	0	0.015346839	0	176	0	2037		0	91	0	1367		0	20	0	1231		0	18	1	996	1	0	26	0	884
'PDE10A'	1	0	0	2089.667595	0	331	1	6515	0	0.015346839	0	176	0	2037		0	91	0	1367		0	20	0	1231		0	18	1	996	1	0	26	0	884
'TYW3'	1	0	0	2089.667595	0	331	1	6515	0	0.015346839	0	176	0	2037		0	91	0	1367		0	20	0	1231		0	18	1	996	1	0	26	0	884
'HPCAL1'	1	0	0	2089.667595	0	331	1	6515	0	0.015346839	0	176	0	2037		0	91	0	1367		0	20	0	1231		0	18	1	996	1	0	26	0	884
'RNASE2'	1	0	0	2089.667595	0	331	1	6515	0	0.015346839	0	176	0	2037		0	91	0	1367		0	20	0	1231		0	18	1	996	1	0	26	0	884
'ZFYVE16'	1	0	0	2089.667595	0	331	1	6515	0	0.015346839	0	176	0	2037		0	91	0	1367		0	20	0	1231		0	18	1	996	1	0	26	0	884
'RBP5'	1	0	0	2089.667595	0	331	1	6515	0	0.015346839	0	176	0	2037		0	91	0	1367		0	20	0	1231		0	18	1	996	1	0	26	0	884
'RBP1'	1	0	0	2089.667595	0	331	1	6515	0	0.015346839	0	176	0	2037		0	91	0	1367		0	20	0	1231		0	18	1	996	1	0	26	0	884
'FPR3'	1	0	0	2089.667595	0	331	1	6515	0	0.015346839	0	176	0	2037		0	91	0	1367		0	20	0	1231		0	18	1	996	1	0	26	0	884
'NGFR'	1	0	0	2089.667595	0	331	1	6515	0	0.015346839	0	176	0	2037		0	91	0	1367		0	20	0	1231		0	18	1	996	1	0	26	0	884
'PTRHD1'	1	0	0	2089.667595	0	331	1	6515	0	0.015346839	0	176	0	2037		0	91	0	1367		0	20	0	1231		0	18	1	996	1	0	26	0	884
'TUBA1A'	1	0	0	2089.667595	0	331	1	6515	0	0.015346839	0	176	0	2037		0	91	0	1367		0	20	0	1231		0	18	1	996	1	0	26	0	884
'ACTL6A'	1	0	0	230.1178309	0	331	2	6514	0	0.030693677	0	176	0	2037		0	91	0	1367		0	20	0	1231		0	18	1	996	1	0	26	1	883	0.999999997
'NIPA2'	1	0	0	2089.667595	0	331	1	6515	0	0.015346839	0	176	0	2037		0	91	0	1367		0	20	0	1231		0	18	1	996	1	0	26	0	884
'FAHD2A'	1	0	0	2089.667595	0	331	1	6515	0	0.015346839	0	176	0	2037		0	91	0	1367		0	20	0	1231		0	18	1	996	1	0	26	0	884
'SIRT2'	1	0	0	2089.667595	0	331	1	6515	0	0.015346839	0	176	0	2037		0	91	0	1367		0	20	0	1231		0	18	1	996	1	0	26	0	884
'CDC42EP1'	1	0	0	230.1178309	0	331	2	6514	0	0.030693677	0	176	0	2037		0	91	0	1367		0	20	0	1231		0	18	1	996	1	0	26	1	883	0.999999997
'GPRC5D'	1	0	0	2089.667595	0	331	1	6515	0	0.015346839	0	176	0	2037		0	91	0	1367		0	20	0	1231		0	18	1	996	1	0	26	0	884
'MDFI'	1	0	0	2089.667595	0	331	1	6515	0	0.015346839	0	176	0	2037		0	91	0	1367		0	20	0	1231		0	18	1	996	1	0	26	0	884
'ARL14EPL'	1	0	0	2089.667595	0	331	1	6515	0	0.015346839	0	176	0	2037		0	91	0	1367		0	20	0	1231		0	18	1	996	1	0	26	0	884
'CCNDBP1'	1	0	0	230.1178309	0	331	2	6514	0	0.030693677	0	176	0	2037		0	91	0	1367		0	20	0	1231		0	18	1	996	1	0	26	1	883	0.999999997
'PROKR1'	1	0	0	230.1178309	0	331	2	6514	0	0.030693677	0	176	0	2037		0	91	0	1367		0	20	0	1231		0	18	1	996	1	0	26	1	883	0.999999997
'RNASE8'	1	0	0	2089.667595	0	331	1	6515	0	0.015346839	0	176	0	2037		0	91	0	1367		0	20	0	1231		0	18	1	996	1	0	26	0	884
'HEYL'	1	0	0	2089.667595	0	331	1	6515	0	0.015346839	0	176	0	2037		0	91	0	1367		0	20	0	1231		0	18	1	996	1	0	26	0	884
'TTLL9'	1	0	0	2089.667595	0	331	1	6515	0	0.015346839	0	176	0	2037		0	91	0	1367		0	20	0	1231		0	18	1	996	1	0	26	0	884
'PMPCB'	1	0	0	2089.667595	0	331	1	6515	0	0.015346839	0	176	0	2037		0	91	0	1367		0	20	0	1231		0	18	1	996	1	0	26	0	884
'PMPCA'	1	0	0	2089.667595	0	331	1	6515	0	0.015346839	0	176	0	2037		0	91	0	1367		0	20	0	1231		0	18	1	996	1	0	26	0	884
'PITX2'	1	0	0	2089.667595	0	331	1	6515	0	0.015346839	0	176	0	2037		0	91	0	1367		0	20	0	1231		0	18	1	996	1	0	26	0	884
'HLA-DOA'	1	0	0	230.1178309	0	331	2	6514	0	0.030693677	0	176	0	2037		0	91	0	1367		0	20	0	1231		0	18	1	996	1	0	26	1	883	0.999999997
'PITX1'	1	0	0	2089.667595	0	331	1	6515	0	0.015346839	0	176	0	2037		0	91	0	1367		0	20	0	1231		0	18	1	996	1	0	26	0	884
'IK'	1	0	0	2089.667595	0	331	1	6515	0	0.015346839	0	176	0	2037		0	91	0	1367		0	20	0	1231		0	18	1	996	1	0	26	0	884
'UBE2E2'	1	0	0	2089.667595	0	331	1	6515	0	0.015346839	0	176	0	2037		0	91	0	1367		0	20	0	1231		0	18	1	996	1	0	26	0	884
'RBMXL2'	1	0	0	230.1178309	0	331	2	6514	0	0.030693677	0	176	0	2037		0	91	0	1367		0	20	0	1231		0	18	1	996	1	0	26	1	883	0.999999997
'ARL3'	1	0	0	2089.667595	0	331	1	6515	0	0.015346839	0	176	0	2037		0	91	0	1367		0	20	0	1231		0	18	1	996	1	0	26	0	884
'ARL1'	1	0	0	2089.667595	0	331	1	6515	0	0.015346839	0	176	0	2037		0	91	0	1367		0	20	0	1231		0	18	1	996	1	0	26	0	884
'RAP1GAP'	1	0	0	97.088093	0	331	3	6513	0	0.046040516	0	176	0	2037		0	91	0	1367		0	20	0	1231		0	18	1	996	1	0	26	2	882	1
'SOCS2'	1	0	0	230.1178309	0	331	2	6514	0	0.030693677	0	176	0	2037		0	91	0	1367		0	20	0	1231		0	18	1	996	1	0	26	1	883	0.999999997
'BCL2L13'	1	0	0	2089.667595	0	331	1	6515	0	0.015346839	0	176	0	2037		0	91	0	1367		0	20	0	1231		0	18	1	996	1	0	26	0	884
'SOCS1'	1	0	0	2089.667595	0	331	1	6515	0	0.015346839	0	176	0	2037		0	91	0	1367		0	20	0	1231		0	18	1	996	1	0	26	0	884
'BCDIN3D'	1	0	0	2089.667595	0	331	1	6515	0	0.015346839	0	176	0	2037		0	91	0	1367		0	20	0	1231		0	18	1	996	1	0	26	0	884
'FGFR1OP'	1	0	0	2089.667595	0	331	1	6515	0	0.015346839	0	176	0	2037		0	91	0	1367		0	20	0	1231		0	18	1	996	1	0	26	0	884
'ST6GALNAC1'	1	0	0	2089.667595	0	331	1	6515	0	0.015346839	0	176	0	2037		0	91	0	1367		0	20	0	1231		0	18	1	996	1	0	26	0	884
'ST6GALNAC2'	1	0	0	2089.667595	0	331	1	6515	0	0.015346839	0	176	0	2037		0	91	0	1367		0	20	0	1231		0	18	1	996	1	0	26	0	884
'RAD23B'	1	0	0	2089.667595	0	331	1	6515	0	0.015346839	0	176	0	2037		0	91	0	1367		0	20	0	1231		0	18	1	996	1	0	26	0	884
'SLC47A1'	1	0	0	2089.667595	0	331	1	6515	0	0.015346839	0	176	0	2037		0	91	0	1367		0	20	0	1231		0	18	1	996	1	0	26	0	884
'FURIN'	1	0	0	2089.667595	0	331	1	6515	0	0.015346839	0	176	0	2037		0	91	0	1367		0	20	0	1231		0	18	1	996	1	0	26	0	884
'MIEN1'	1	0	0	2089.667595	0	331	1	6515	0	0.015346839	0	176	0	2037		0	91	0	1367		0	20	0	1231		0	18	1	996	1	0	26	0	884
'LINGO4'	1	0	0	2089.667595	0	331	1	6515	0	0.015346839	0	176	0	2037		0	91	0	1367		0	20	0	1231		0	18	1	996	1	0	26	0	884
'PABPC1L'	1	0	0	230.1178309	0	331	2	6514	0	0.030693677	0	176	0	2037		0	91	0	1367		0	20	0	1231		0	18	1	996	1	0	26	1	883	0.999999997
'NUBP1'	1	0	0	2089.667595	0	331	1	6515	0	0.015346839	0	176	0	2037		0	91	0	1367		0	20	0	1231		0	18	1	996	1	0	26	0	884
'NUBP2'	1	0	0	2089.667595	0	331	1	6515	0	0.015346839	0	176	0	2037		0	91	0	1367		0	20	0	1231		0	18	1	996	1	0	26	0	884
'TXNDC17'	1	0	0	2089.667595	0	331	1	6515	0	0.015346839	0	176	0	2037		0	91	0	1367		0	20	0	1231		0	18	1	996	1	0	26	0	884
'UBE2L3'	1	0	0	2089.667595	0	331	1	6515	0	0.015346839	0	176	0	2037		0	91	0	1367		0	20	0	1231		0	18	1	996	1	0	26	0	884
'UXT'	1	0	0	2089.667595	0	331	1	6515	0	0.015346839	0	176	0	2037		0	91	0	1367		0	20	0	1231		0	18	1	996	1	0	26	0	884
'EPHB2'	1	0	0	230.1178309	0	331	2	6514	0	0.030693677	0	176	0	2037		0	91	0	1367		0	20	0	1231		0	18	1	996	1	0	26	1	883	0.999999997
'EPHA8'	1	0	0	2089.667595	0	331	1	6515	0	0.015346839	0	176	0	2037		0	91	0	1367		0	20	0	1231		0	18	1	996	1	0	26	0	884
'TAS2R14'	1	0	0	2089.667595	0	331	1	6515	0	0.015346839	0	176	0	2037		0	91	0	1367		0	20	0	1231		0	18	1	996	1	0	26	0	884
'HFE2'	1	0	0	2089.667595	0	331	1	6515	0	0.015346839	0	176	0	2037		0	91	0	1367		0	20	0	1231		0	18	1	996	1	0	26	0	884
'TAS2R16'	1	0	0	2089.667595	0	331	1	6515	0	0.015346839	0	176	0	2037		0	91	0	1367		0	20	0	1231		0	18	1	996	1	0	26	0	884
'ULK3'	1	0	0	2089.667595	0	331	1	6515	0	0.015346839	0	176	0	2037		0	91	0	1367		0	20	0	1231		0	18	1	996	1	0	26	0	884
'LPPR3'	1	0	0	2089.667595	0	331	1	6515	0	0.015346839	0	176	0	2037		0	91	0	1367		0	20	0	1231		0	18	1	996	1	0	26	0	884
'PEX11G'	1	0	0	230.1178309	0	331	2	6514	0	0.030693677	0	176	0	2037		0	91	0	1367		0	20	0	1231		0	18	1	996	1	0	26	1	883	0.999999997
'ART1'	1	0	0	2089.667595	0	331	1	6515	0	0.015346839	0	176	0	2037		0	91	0	1367		0	20	0	1231		0	18	1	996	1	0	26	0	884
'RAB11FIP1'	1	0	0	2089.667595	0	331	1	6515	0	0.015346839	0	176	0	2037		0	91	0	1367		0	20	0	1231		0	18	1	996	1	0	26	0	884
'MTERF'	1	0	0	2089.667595	0	331	1	6515	0	0.015346839	0	176	0	2037		0	91	0	1367		0	20	0	1231		0	18	1	996	1	0	26	0	884
'MIER2'	1	0	0	2089.667595	0	331	1	6515	0	0.015346839	0	176	0	2037		0	91	0	1367		0	20	0	1231		0	18	1	996	1	0	26	0	884
'MIER1'	1	0	0	2089.667595	0	331	1	6515	0	0.015346839	0	176	0	2037		0	91	0	1367		0	20	0	1231		0	18	1	996	1	0	26	0	884
'CCNJL'	1	0	0	2089.667595	0	331	1	6515	0	0.015346839	0	176	0	2037		0	91	0	1367		0	20	0	1231		0	18	1	996	1	0	26	0	884
'SLC7A11'	1	0	0	230.1178309	0	331	2	6514	0	0.030693677	0	176	0	2037		0	91	0	1367		0	20	0	1231		0	18	1	996	1	0	26	1	883	0.999999997
'PCSK5'	1	0	0	97.088093	0	331	3	6513	0	0.046040516	0	176	0	2037		0	91	0	1367		0	20	0	1231		0	18	1	996	1	0	26	2	882	1
'CLYBL'	1	0	0	2089.667595	0	331	1	6515	0	0.015346839	0	176	0	2037		0	91	0	1367		0	20	0	1231		0	18	1	996	1	0	26	0	884
'HYAL2'	1	0	0	230.1178309	0	331	2	6514	0	0.030693677	0	176	0	2037		0	91	0	1367		0	20	0	1231		0	18	1	996	1	0	26	1	883	0.999999997
'FAM170A'	1	0	0	2089.667595	0	331	1	6515	0	0.015346839	0	176	0	2037		0	91	0	1367		0	20	0	1231		0	18	1	996	1	0	26	0	884
'MRPS5'	1	0	0	2089.667595	0	331	1	6515	0	0.015346839	0	176	0	2037		0	91	0	1367		0	20	0	1231		0	18	1	996	1	0	26	0	884
'OR3A3'	1	0	0	2089.667595	0	331	1	6515	0	0.015346839	0	176	0	2037		0	91	0	1367		0	20	0	1231		0	18	1	996	1	0	26	0	884
'FAM172A'	1	0	0	2089.667595	0	331	1	6515	0	0.015346839	0	176	0	2037		0	91	0	1367		0	20	0	1231		0	18	1	996	1	0	26	0	884
'SCAND3'	1	0	0	230.1178309	0	331	2	6514	0	0.030693677	0	176	0	2037		0	91	0	1367		0	20	0	1231		0	18	1	996	1	0	26	1	883	0.999999997
'YIPF3'	1	0	0	2089.667595	0	331	1	6515	0	0.015346839	0	176	0	2037		0	91	0	1367		0	20	0	1231		0	18	1	996	1	0	26	0	884
'YIPF4'	1	0	0	2089.667595	0	331	1	6515	0	0.015346839	0	176	0	2037		0	91	0	1367		0	20	0	1231		0	18	1	996	1	0	26	0	884
'DEFB135'	1	0	0	2089.667595	0	331	1	6515	0	0.015346839	0	176	0	2037		0	91	0	1367		0	20	0	1231		0	18	1	996	1	0	26	0	884
'UBE2G1'	1	0	0	2089.667595	0	331	1	6515	0	0.015346839	0	176	0	2037		0	91	0	1367		0	20	0	1231		0	18	1	996	1	0	26	0	884
'KLK12'	1	0	0	2089.667595	0	331	1	6515	0	0.015346839	0	176	0	2037		0	91	0	1367		0	20	0	1231		0	18	1	996	1	0	26	0	884
'CCNG1'	1	0	0	2089.667595	0	331	1	6515	0	0.015346839	0	176	0	2037		0	91	0	1367		0	20	0	1231		0	18	1	996	1	0	26	0	884
'SH3GL3'	1	0	0	2089.667595	0	331	1	6515	0	0.015346839	0	176	0	2037		0	91	0	1367		0	20	0	1231		0	18	1	996	1	0	26	0	884
'BCCIP'	1	0	0	2089.667595	0	331	1	6515	0	0.015346839	0	176	0	2037		0	91	0	1367		0	20	0	1231		0	18	1	996	1	0	26	0	884
'CCND1'	1	0	0	2089.667595	0	331	1	6515	0	0.015346839	0	176	0	2037		0	91	0	1367		0	20	0	1231		0	18	1	996	1	0	26	0	884
'SH3GL2'	1	0	0	2089.667595	0	331	1	6515	0	0.015346839	0	176	0	2037		0	91	0	1367		0	20	0	1231		0	18	1	996	1	0	26	0	884
'HFM1'	1	0	0	2089.667595	0	331	1	6515	0	0.015346839	0	176	0	2037		0	91	0	1367		0	20	0	1231		0	18	1	996	1	0	26	0	884
'ENHO'	1	0	0	230.1178309	0	331	2	6514	0	0.030693677	0	176	0	2037		0	91	0	1367		0	20	0	1231		0	18	1	996	1	0	26	1	883	0.999999997
'CCNB1'	1	0	0	2089.667595	0	331	1	6515	0	0.015346839	0	176	0	2037		0	91	0	1367		0	20	0	1231		0	18	1	996	1	0	26	0	884
'GULP1'	1	0	0	230.1178309	0	331	2	6514	0	0.030693677	0	176	0	2037		0	91	0	1367		0	20	0	1231		0	18	1	996	1	0	26	1	883	0.999999997
'C9orf131'	1	0	0	97.088093	0	331	3	6513	0	0.046040516	0	176	0	2037		0	91	0	1367		0	20	0	1231		0	18	1	996	1	0	26	2	882	1
'MCUR1'	1	0	0	2089.667595	0	331	1	6515	0	0.015346839	0	176	0	2037		0	91	0	1367		0	20	0	1231		0	18	1	996	1	0	26	0	884
'C9orf142'	1	0	0	2089.667595	0	331	1	6515	0	0.015346839	0	176	0	2037		0	91	0	1367		0	20	0	1231		0	18	1	996	1	0	26	0	884
'UBE2Q1'	1	0	0	2089.667595	0	331	1	6515	0	0.015346839	0	176	0	2037		0	91	0	1367		0	20	0	1231		0	18	1	996	1	0	26	0	884
'YWHAH'	1	0	0	230.1178309	0	331	2	6514	0	0.030693677	0	176	0	2037		0	91	0	1367		0	20	0	1231		0	18	1	996	1	0	26	1	883	0.999999997
'RFPL1'	1	0	0	2089.667595	0	331	1	6515	0	0.015346839	0	176	0	2037		0	91	0	1367		0	20	0	1231		0	18	1	996	1	0	26	0	884
'GLRX5'	1	0	0	2089.667595	0	331	1	6515	0	0.015346839	0	176	0	2037		0	91	0	1367		0	20	0	1231		0	18	1	996	1	0	26	0	884
'RFPL2'	1	0	0	2089.667595	0	331	1	6515	0	0.015346839	0	176	0	2037		0	91	0	1367		0	20	0	1231		0	18	1	996	1	0	26	0	884
'SGK223'	1	0	0	230.1178309	0	331	2	6514	0	0.030693677	0	176	0	2037		0	91	0	1367		0	20	0	1231		0	18	1	996	1	0	26	1	883	0.999999997
'MDH1B'	1	0	0	2089.667595	0	331	1	6515	0	0.015346839	0	176	0	2037		0	91	0	1367		0	20	0	1231		0	18	1	996	1	0	26	0	884
'C9orf173'	1	0	0	2089.667595	0	331	1	6515	0	0.015346839	0	176	0	2037		0	91	0	1367		0	20	0	1231		0	18	1	996	1	0	26	0	884
'ASB8'	1	0	0	2089.667595	0	331	1	6515	0	0.015346839	0	176	0	2037		0	91	0	1367		0	20	0	1231		0	18	1	996	1	0	26	0	884
'ASB4'	1	0	0	97.088093	0	331	3	6513	0	0.046040516	0	176	0	2037		0	91	0	1367		0	20	0	1231		0	18	1	996	1	0	26	2	882	1
'VIP'	1	0	0	2089.667595	0	331	1	6515	0	0.015346839	0	176	0	2037		0	91	0	1367		0	20	0	1231		0	18	1	996	1	0	26	0	884
'CYP1B1'	1	0	0	230.1178309	0	331	2	6514	0	0.030693677	0	176	0	2037		0	91	0	1367		0	20	0	1231		0	18	1	996	1	0	26	1	883	0.999999997
'RPL35'	1	0	0	2089.667595	0	331	1	6515	0	0.015346839	0	176	0	2037		0	91	0	1367		0	20	0	1231		0	18	1	996	1	0	26	0	884
'ANKS1B'	1	0	0	2089.667595	0	331	1	6515	0	0.015346839	0	176	0	2037		0	91	0	1367		0	20	0	1231		0	18	1	996	1	0	26	0	884
'ANKHD1-EIF4EBP3'	1	0	0	2089.667595	0	331	1	6515	0	0.015346839	0	176	0	2037		0	91	0	1367		0	20	0	1231		0	18	1	996	1	0	26	0	884
'OR1J1'	1	0	0	2089.667595	0	331	1	6515	0	0.015346839	0	176	0	2037		0	91	0	1367		0	20	0	1231		0	18	1	996	1	0	26	0	884
'UBA52'	1	0	0	2089.667595	0	331	1	6515	0	0.015346839	0	176	0	2037		0	91	0	1367		0	20	0	1231		0	18	1	996	1	0	26	0	884
'OR1I1'	1	0	0	2089.667595	0	331	1	6515	0	0.015346839	0	176	0	2037		0	91	0	1367		0	20	0	1231		0	18	1	996	1	0	26	0	884
'VPS26B'	1	0	0	2089.667595	0	331	1	6515	0	0.015346839	0	176	0	2037		0	91	0	1367		0	20	0	1231		0	18	1	996	1	0	26	0	884
'GSDMB'	1	0	0	230.1178309	0	331	2	6514	0	0.030693677	0	176	0	2037		0	91	0	1367		0	20	0	1231		0	18	1	996	1	0	26	1	883	0.999999997
'CHKB'	1	0	0	230.1178309	0	331	2	6514	0	0.030693677	0	176	0	2037		0	91	0	1367		0	20	0	1231		0	18	1	996	1	0	26	1	883	0.999999997
'CHKA'	1	0	0	2089.667595	0	331	1	6515	0	0.015346839	0	176	0	2037		0	91	0	1367		0	20	0	1231		0	18	1	996	1	0	26	0	884
'TMEM192'	1	0	0	2089.667595	0	331	1	6515	0	0.015346839	0	176	0	2037		0	91	0	1367		0	20	0	1231		0	18	1	996	1	0	26	0	884
'TMEM199'	1	0	0	2089.667595	0	331	1	6515	0	0.015346839	0	176	0	2037		0	91	0	1367		0	20	0	1231		0	18	1	996	1	0	26	0	884
'PNOC'	1	0	0	2089.667595	0	331	1	6515	0	0.015346839	0	176	0	2037		0	91	0	1367		0	20	0	1231		0	18	1	996	1	0	26	0	884
'TMEM182'	1	0	0	2089.667595	0	331	1	6515	0	0.015346839	0	176	0	2037		0	91	0	1367		0	20	0	1231		0	18	1	996	1	0	26	0	884
'ENSA'	1	0	0	2089.667595	0	331	1	6515	0	0.015346839	0	176	0	2037		0	91	0	1367		0	20	0	1231		0	18	1	996	1	0	26	0	884
'GPR137'	1	0	0	230.1178309	0	331	2	6514	0	0.030693677	0	176	0	2037		0	91	0	1367		0	20	0	1231		0	18	1	996	1	0	26	1	883	0.999999997
'EMD'	1	0	0	2089.667595	0	331	1	6515	0	0.015346839	0	176	0	2037		0	91	0	1367		0	20	0	1231		0	18	1	996	1	0	26	0	884
'GPR135'	1	0	0	230.1178309	0	331	2	6514	0	0.030693677	0	176	0	2037		0	91	0	1367		0	20	0	1231		0	18	1	996	1	0	26	1	883	0.999999997
'ZC3H10'	1	0	0	2089.667595	0	331	1	6515	0	0.015346839	0	176	0	2037		0	91	0	1367		0	20	0	1231		0	18	1	996	1	0	26	0	884
'AFTPH'	1	0	0	230.1178309	0	331	2	6514	0	0.030693677	0	176	0	2037		0	91	0	1367		0	20	0	1231		0	18	1	996	1	0	26	1	883	0.999999997
'PRR23A'	1	0	0	2089.667595	0	331	1	6515	0	0.015346839	0	176	0	2037		0	91	0	1367		0	20	0	1231		0	18	1	996	1	0	26	0	884
'GPR152'	1	0	0	2089.667595	0	331	1	6515	0	0.015346839	0	176	0	2037		0	91	0	1367		0	20	0	1231		0	18	1	996	1	0	26	0	884
'GPR150'	1	0	0	2089.667595	0	331	1	6515	0	0.015346839	0	176	0	2037		0	91	0	1367		0	20	0	1231		0	18	1	996	1	0	26	0	884
'RNF133'	1	0	0	2089.667595	0	331	1	6515	0	0.015346839	0	176	0	2037		0	91	0	1367		0	20	0	1231		0	18	1	996	1	0	26	0	884
'RPL19'	1	0	0	2089.667595	0	331	1	6515	0	0.015346839	0	176	0	2037		0	91	0	1367		0	20	0	1231		0	18	1	996	1	0	26	0	884
'AAED1'	1	0	0	2089.667595	0	331	1	6515	0	0.015346839	0	176	0	2037		0	91	0	1367		0	20	0	1231		0	18	1	996	1	0	26	0	884
'ANKRD66'	1	0	0	230.1178309	0	331	2	6514	0	0.030693677	0	176	0	2037		0	91	0	1367		0	20	0	1231		0	18	1	996	1	0	26	1	883	0.999999997
'SLCO4C1'	1	0	0	2089.667595	0	331	1	6515	0	0.015346839	0	176	0	2037		0	91	0	1367		0	20	0	1231		0	18	1	996	1	0	26	0	884
'ANKRD65'	1	0	0	2089.667595	0	331	1	6515	0	0.015346839	0	176	0	2037		0	91	0	1367		0	20	0	1231		0	18	1	996	1	0	26	0	884
'MSRB3'	1	0	0	2089.667595	0	331	1	6515	0	0.015346839	0	176	0	2037		0	91	0	1367		0	20	0	1231		0	18	1	996	1	0	26	0	884
'ANKRD37'	1	0	0	2089.667595	0	331	1	6515	0	0.015346839	0	176	0	2037		0	91	0	1367		0	20	0	1231		0	18	1	996	1	0	26	0	884
'MEN1'	1	0	0	230.1178309	0	331	2	6514	0	0.030693677	0	176	0	2037		0	91	0	1367		0	20	0	1231		0	18	1	996	1	0	26	1	883	0.999999997
'ANKRD45'	1	0	0	2089.667595	0	331	1	6515	0	0.015346839	0	176	0	2037		0	91	0	1367		0	20	0	1231		0	18	1	996	1	0	26	0	884
'FAM24A'	1	0	0	2089.667595	0	331	1	6515	0	0.015346839	0	176	0	2037		0	91	0	1367		0	20	0	1231		0	18	1	996	1	0	26	0	884
'NHP2'	1	0	0	2089.667595	0	331	1	6515	0	0.015346839	0	176	0	2037		0	91	0	1367		0	20	0	1231		0	18	1	996	1	0	26	0	884
'ANKRD42'	1	0	0	2089.667595	0	331	1	6515	0	0.015346839	0	176	0	2037		0	91	0	1367		0	20	0	1231		0	18	1	996	1	0	26	0	884
'ERP27'	1	0	0	2089.667595	0	331	1	6515	0	0.015346839	0	176	0	2037		0	91	0	1367		0	20	0	1231		0	18	1	996	1	0	26	0	884
'ABHD4'	1	0	0	97.088093	0	331	3	6513	0	0.046040516	0	176	0	2037		0	91	0	1367		0	20	0	1231		0	18	1	996	1	0	26	2	882	1
'HMBOX1'	1	0	0	230.1178309	0	331	2	6514	0	0.030693677	0	176	0	2037		0	91	0	1367		0	20	0	1231		0	18	1	996	1	0	26	1	883	0.999999997
'ZFP57'	1	0	0	2089.667595	0	331	1	6515	0	0.015346839	0	176	0	2037		0	91	0	1367		0	20	0	1231		0	18	1	996	1	0	26	0	884
'RNF181'	1	0	0	230.1178309	0	331	2	6514	0	0.030693677	0	176	0	2037		0	91	0	1367		0	20	0	1231		0	18	1	996	1	0	26	1	883	0.999999997
'FAM26F'	1	0	0	2089.667595	0	331	1	6515	0	0.015346839	0	176	0	2037		0	91	0	1367		0	20	0	1231		0	18	1	996	1	0	26	0	884
'SFT2D3'	1	0	0	2089.667595	0	331	1	6515	0	0.015346839	0	176	0	2037		0	91	0	1367		0	20	0	1231		0	18	1	996	1	0	26	0	884
'EIF4E3'	1	0	0	2089.667595	0	331	1	6515	0	0.015346839	0	176	0	2037		0	91	0	1367		0	20	0	1231		0	18	1	996	1	0	26	0	884
'KCNAB1'	1	0	0	230.1178309	0	331	2	6514	0	0.030693677	0	176	0	2037		0	91	0	1367		0	20	0	1231		0	18	1	996	1	0	26	1	883	0.999999997
'ASPH'	1	0	0	2089.667595	0	331	1	6515	0	0.015346839	0	176	0	2037		0	91	0	1367		0	20	0	1231		0	18	1	996	1	0	26	0	884
'IL3RA'	1	0	0	2089.667595	0	331	1	6515	0	0.015346839	0	176	0	2037		0	91	0	1367		0	20	0	1231		0	18	1	996	1	0	26	0	884
'EIF4E2'	1	0	0	2089.667595	0	331	1	6515	0	0.015346839	0	176	0	2037		0	91	0	1367		0	20	0	1231		0	18	1	996	1	0	26	0	884
'WBP5'	1	0	0	2089.667595	0	331	1	6515	0	0.015346839	0	176	0	2037		0	91	0	1367		0	20	0	1231		0	18	1	996	1	0	26	0	884
'SMARCE1'	1	0	0	2089.667595	0	331	1	6515	0	0.015346839	0	176	0	2037		0	91	0	1367		0	20	0	1231		0	18	1	996	1	0	26	0	884
'RCVRN'	1	0	0	2089.667595	0	331	1	6515	0	0.015346839	0	176	0	2037		0	91	0	1367		0	20	0	1231		0	18	1	996	1	0	26	0	884
'RHEBL1'	1	0	0	2089.667595	0	331	1	6515	0	0.015346839	0	176	0	2037		0	91	0	1367		0	20	0	1231		0	18	1	996	1	0	26	0	884
'MMACHC'	1	0	0	2089.667595	0	331	1	6515	0	0.015346839	0	176	0	2037		0	91	0	1367		0	20	0	1231		0	18	1	996	1	0	26	0	884
'PKD2L1'	1	0	0	2089.667595	0	331	1	6515	0	0.015346839	0	176	0	2037		0	91	0	1367		0	20	0	1231		0	18	1	996	1	0	26	0	884
'NADSYN1'	1	0	0	230.1178309	0	331	2	6514	0	0.030693677	0	176	0	2037		0	91	0	1367		0	20	0	1231		0	18	1	996	1	0	26	1	883	0.999999997
'ABRA'	1	0	0	2089.667595	0	331	1	6515	0	0.015346839	0	176	0	2037		0	91	0	1367		0	20	0	1231		0	18	1	996	1	0	26	0	884
'OVOL2'	1	0	0	2089.667595	0	331	1	6515	0	0.015346839	0	176	0	2037		0	91	0	1367		0	20	0	1231		0	18	1	996	1	0	26	0	884
'VDAC1'	1	0	0	2089.667595	0	331	1	6515	0	0.015346839	0	176	0	2037		0	91	0	1367		0	20	0	1231		0	18	1	996	1	0	26	0	884
'CD99L2'	1	0	0	2089.667595	0	331	1	6515	0	0.015346839	0	176	0	2037		0	91	0	1367		0	20	0	1231		0	18	1	996	1	0	26	0	884
'TRMT2B'	1	0	0	2089.667595	0	331	1	6515	0	0.015346839	0	176	0	2037		0	91	0	1367		0	20	0	1231		0	18	1	996	1	0	26	0	884
'GMCL1'	1	0	0	58.80348397	0	331	4	6512	0	0.061387354	0	176	0	2037		0	91	0	1367		0	20	0	1231		0	18	1	996	1	0	26	3	881	1
'DGUOK'	1	0	0	2089.667595	0	331	1	6515	0	0.015346839	0	176	0	2037		0	91	0	1367		0	20	0	1231		0	18	1	996	1	0	26	0	884
'ASUN'	1	0	0	230.1178309	0	331	2	6514	0	0.030693677	0	176	0	2037		0	91	0	1367		0	20	0	1231		0	18	1	996	1	0	26	1	883	0.999999997
'IGFL3'	1	0	0	2089.667595	0	331	1	6515	0	0.015346839	0	176	0	2037		0	91	0	1367		0	20	0	1231		0	18	1	996	1	0	26	0	884
'IGFL1'	1	0	0	2089.667595	0	331	1	6515	0	0.015346839	0	176	0	2037		0	91	0	1367		0	20	0	1231		0	18	1	996	1	0	26	0	884
'HIST1H4B'	1	0	0	230.1178309	0	331	2	6514	0	0.030693677	0	176	0	2037		0	91	0	1367		0	20	0	1231		0	18	1	996	1	0	26	1	883	0.999999997
'CORO7'	1	0	0	63.95609313	0	331	5	6511	0	0.076734193	0	176	0	2037		0	91	0	1367		0	20	0	1231		0	18	5	992	1	0	26	0	884
'HIST1H4C'	1	0	0	2089.667595	0	331	1	6515	0	0.015346839	0	176	0	2037		0	91	0	1367		0	20	0	1231		0	18	1	996	1	0	26	0	884
'RAB40AL'	1	0	0	2089.667595	0	331	1	6515	0	0.015346839	0	176	0	2037		0	91	0	1367		0	20	0	1231		0	18	1	996	1	0	26	0	884
'ITM2C'	1	0	0	2089.667595	0	331	1	6515	0	0.015346839	0	176	0	2037		0	91	0	1367		0	20	0	1231		0	18	1	996	1	0	26	0	884
'ACVRL1'	1	0	0	2089.667595	0	331	1	6515	0	0.015346839	0	176	0	2037		0	91	0	1367		0	20	0	1231		0	18	1	996	1	0	26	0	884
'TNFAIP8L1'	1	0	0	2089.667595	0	331	1	6515	0	0.015346839	0	176	0	2037		0	91	0	1367		0	20	0	1231		0	18	1	996	1	0	26	0	884
'ANKRD2'	1	0	0	97.088093	0	331	3	6513	0	0.046040516	0	176	0	2037		0	91	0	1367		0	20	0	1231		0	18	1	996	1	0	26	2	882	1
'CLIC1'	1	0	0	2089.667595	0	331	1	6515	0	0.015346839	0	176	0	2037		0	91	0	1367		0	20	0	1231		0	18	1	996	1	0	26	0	884
'PRMT5'	1	0	0	2089.667595	0	331	1	6515	0	0.015346839	0	176	0	2037		0	91	0	1367		0	20	0	1231		0	18	1	996	1	0	26	0	884
'MANBA'	1	0	0	2089.667595	0	331	1	6515	0	0.015346839	0	176	0	2037		0	91	0	1367		0	20	0	1231		0	18	1	996	1	0	26	0	884
'BBS10'	1	0	0	230.1178309	0	331	2	6514	0	0.030693677	0	176	0	2037		0	91	0	1367		0	20	0	1231		0	18	1	996	1	0	26	1	883	0.999999997
'B3GNT7'	1	0	0	230.1178309	0	331	2	6514	0	0.030693677	0	176	0	2037		0	91	0	1367		0	20	0	1231		0	18	1	996	1	0	26	1	883	0.999999997
'SGK3'	1	0	0	230.1178309	0	331	2	6514	0	0.030693677	0	176	0	2037		0	91	0	1367		0	20	0	1231		0	18	1	996	1	0	26	1	883	0.999999997
'SGK1'	1	0	0	230.1178309	0	331	2	6514	0	0.030693677	0	176	0	2037		0	91	0	1367		0	20	0	1231		0	18	1	996	1	0	26	1	883	0.999999997
'KPTN'	1	0	0	230.1178309	0	331	2	6514	0	0.030693677	0	176	0	2037		0	91	0	1367		0	20	0	1231		0	18	1	996	1	0	26	1	883	0.999999997
'AKAP7'	1	0	0	230.1178309	0	331	2	6514	0	0.030693677	0	176	0	2037		0	91	0	1367		0	20	0	1231		0	18	1	996	1	0	26	1	883	0.999999997
'LYZL6'	1	0	0	2089.667595	0	331	1	6515	0	0.015346839	0	176	0	2037		0	91	0	1367		0	20	0	1231		0	18	1	996	1	0	26	0	884
'OR4C46'	1	0	0	230.1178309	0	331	2	6514	0	0.030693677	0	176	0	2037		0	91	0	1367		0	20	0	1231		0	18	1	996	1	0	26	1	883	0.999999997
'OLAH'	1	0	0	2089.667595	0	331	1	6515	0	0.015346839	0	176	0	2037		0	91	0	1367		0	20	0	1231		0	18	1	996	1	0	26	0	884
'PCP4L1'	1	0	0	2089.667595	0	331	1	6515	0	0.015346839	0	176	0	2037		0	91	0	1367		0	20	0	1231		0	18	1	996	1	0	26	0	884
'DNAJC5B'	1	0	0	2089.667595	0	331	1	6515	0	0.015346839	0	176	0	2037		0	91	0	1367		0	20	0	1231		0	18	1	996	1	0	26	0	884
'CIB4'	1	0	0	2089.667595	0	331	1	6515	0	0.015346839	0	176	0	2037		0	91	0	1367		0	20	0	1231		0	18	1	996	1	0	26	0	884
'ARID5A'	1	0	0	2089.667595	0	331	1	6515	0	0.015346839	0	176	0	2037		0	91	0	1367		0	20	0	1231		0	18	1	996	1	0	26	0	884
'TMEM130'	1	0	0	2089.667595	0	331	1	6515	0	0.015346839	0	176	0	2037		0	91	0	1367		0	20	0	1231		0	18	1	996	1	0	26	0	884
'DNAJC30'	1	0	0	2089.667595	0	331	1	6515	0	0.015346839	0	176	0	2037		0	91	0	1367		0	20	0	1231		0	18	1	996	1	0	26	0	884
'ELMO1'	1	0	0	2089.667595	0	331	1	6515	0	0.015346839	0	176	0	2037		0	91	0	1367		0	20	0	1231		0	18	1	996	1	0	26	0	884
'DNAJC28'	1	0	0	2089.667595	0	331	1	6515	0	0.015346839	0	176	0	2037		0	91	0	1367		0	20	0	1231		0	18	1	996	1	0	26	0	884
'ASIC4'	1	0	0	2089.667595	0	331	1	6515	0	0.015346839	0	176	0	2037		0	91	0	1367		0	20	0	1231		0	18	1	996	1	0	26	0	884
'SOHLH2'	1	0	0	2089.667595	0	331	1	6515	0	0.015346839	0	176	0	2037		0	91	0	1367		0	20	0	1231		0	18	1	996	1	0	26	0	884
'STAP1'	1	0	0	2089.667595	0	331	1	6515	0	0.015346839	0	176	0	2037		0	91	0	1367		0	20	0	1231		0	18	1	996	1	0	26	0	884
'FOPNL'	1	0	0	2089.667595	0	331	1	6515	0	0.015346839	0	176	0	2037		0	91	0	1367		0	20	0	1231		0	18	1	996	1	0	26	0	884
'FAM187B'	1	0	0	2089.667595	0	331	1	6515	0	0.015346839	0	176	0	2037		0	91	0	1367		0	20	0	1231		0	18	1	996	1	0	26	0	884
'HSPB8'	1	0	0	230.1178309	0	331	2	6514	0	0.030693677	0	176	0	2037		0	91	0	1367		0	20	0	1231		0	18	1	996	1	0	26	1	883	0.999999997
'HIST1H1E'	1	0	0	2089.667595	0	331	1	6515	0	0.015346839	0	176	0	2037		0	91	0	1367		0	20	0	1231		0	18	1	996	1	0	26	0	884
'TMEM109'	1	0	0	230.1178309	0	331	2	6514	0	0.030693677	0	176	0	2037		0	91	0	1367		0	20	0	1231		0	18	1	996	1	0	26	1	883	0.999999997
'POLK'	1	0	0	2089.667595	0	331	1	6515	0	0.015346839	0	176	0	2037		0	91	0	1367		0	20	0	1231		0	18	1	996	1	0	26	0	884
'FGB'	1	0	0	2089.667595	0	331	1	6515	0	0.015346839	0	176	0	2037		0	91	0	1367		0	20	0	1231		0	18	1	996	1	0	26	0	884
'UPK3A'	1	0	0	2089.667595	0	331	1	6515	0	0.015346839	0	176	0	2037		0	91	0	1367		0	20	0	1231		0	18	1	996	1	0	26	0	884
'CHMP6'	1	0	0	2089.667595	0	331	1	6515	0	0.015346839	0	176	0	2037		0	91	0	1367		0	20	0	1231		0	18	1	996	1	0	26	0	884
'CHMP5'	1	0	0	230.1178309	0	331	2	6514	0	0.030693677	0	176	0	2037		0	91	0	1367		0	20	0	1231		0	18	1	996	1	0	26	1	883	0.999999997
'IGFBPL1'	1	0	0	2089.667595	0	331	1	6515	0	0.015346839	0	176	0	2037		0	91	0	1367		0	20	0	1231		0	18	1	996	1	0	26	0	884
'PTCD2'	1	0	0	2089.667595	0	331	1	6515	0	0.015346839	0	176	0	2037		0	91	0	1367		0	20	0	1231		0	18	1	996	1	0	26	0	884
'POLM'	1	0	0	2089.667595	0	331	1	6515	0	0.015346839	0	176	0	2037		0	91	0	1367		0	20	0	1231		0	18	1	996	1	0	26	0	884
'MEIS2'	1	0	0	230.1178309	0	331	2	6514	0	0.030693677	0	176	0	2037		0	91	0	1367		0	20	0	1231		0	18	1	996	1	0	26	1	883	0.999999997
'ATF1'	1	0	0	2089.667595	0	331	1	6515	0	0.015346839	0	176	0	2037		0	91	0	1367		0	20	0	1231		0	18	1	996	1	0	26	0	884
'CCDC169-SOHLH2'	1	0	0	2089.667595	0	331	1	6515	0	0.015346839	0	176	0	2037		0	91	0	1367		0	20	0	1231		0	18	1	996	1	0	26	0	884
'ATF4'	1	0	0	2089.667595	0	331	1	6515	0	0.015346839	0	176	0	2037		0	91	0	1367		0	20	0	1231		0	18	1	996	1	0	26	0	884
'PDGFB'	1	0	0	2089.667595	0	331	1	6515	0	0.015346839	0	176	0	2037		0	91	0	1367		0	20	0	1231		0	18	1	996	1	0	26	0	884
'GATA5'	1	0	0	2089.667595	0	331	1	6515	0	0.015346839	0	176	0	2037		0	91	0	1367		0	20	0	1231		0	18	1	996	1	0	26	0	884
'PDGFD'	1	0	0	2089.667595	0	331	1	6515	0	0.015346839	0	176	0	2037		0	91	0	1367		0	20	0	1231		0	18	1	996	1	0	26	0	884
'ATG7'	1	0	0	2089.667595	0	331	1	6515	0	0.015346839	0	176	0	2037		0	91	0	1367		0	20	0	1231		0	18	1	996	1	0	26	0	884
'ATG5'	1	0	0	230.1178309	0	331	2	6514	0	0.030693677	0	176	0	2037		0	91	0	1367		0	20	0	1231		0	18	1	996	1	0	26	1	883	0.999999997
'TCP11L1'	1	0	0	230.1178309	0	331	2	6514	0	0.030693677	0	176	0	2037		0	91	0	1367		0	20	0	1231		0	18	1	996	1	0	26	1	883	0.999999997
'SLC7A8'	1	0	0	2089.667595	0	331	1	6515	0	0.015346839	0	176	0	2037		0	91	0	1367		0	20	0	1231		0	18	1	996	1	0	26	0	884
'SAMD5'	1	0	0	2089.667595	0	331	1	6515	0	0.015346839	0	176	0	2037		0	91	0	1367		0	20	0	1231		0	18	1	996	1	0	26	0	884
'LIN37'	1	0	0	2089.667595	0	331	1	6515	0	0.015346839	0	176	0	2037		0	91	0	1367		0	20	0	1231		0	18	1	996	1	0	26	0	884
'FRZB'	1	0	0	230.1178309	0	331	2	6514	0	0.030693677	0	176	0	2037		0	91	0	1367		0	20	0	1231		0	18	1	996	1	0	26	1	883	0.999999997
'WTIP'	1	0	0	2089.667595	0	331	1	6515	0	0.015346839	0	176	0	2037		0	91	0	1367		0	20	0	1231		0	18	1	996	1	0	26	0	884
'YPEL5'	1	0	0	2089.667595	0	331	1	6515	0	0.015346839	0	176	0	2037		0	91	0	1367		0	20	0	1231		0	18	1	996	1	0	26	0	884
'CDC25C'	1	0	0	2089.667595	0	331	1	6515	0	0.015346839	0	176	0	2037		0	91	0	1367		0	20	0	1231		0	18	1	996	1	0	26	0	884
'DLX1'	1	0	0	2089.667595	0	331	1	6515	0	0.015346839	0	176	0	2037		0	91	0	1367		0	20	0	1231		0	18	1	996	1	0	26	0	884
'DLX6'	1	0	0	2089.667595	0	331	1	6515	0	0.015346839	0	176	0	2037		0	91	0	1367		0	20	0	1231		0	18	1	996	1	0	26	0	884
'LIN7B'	1	0	0	230.1178309	0	331	2	6514	0	0.030693677	0	176	0	2037		0	91	0	1367		0	20	0	1231		0	18	1	996	1	0	26	1	883	0.999999997
'ACN9'	1	0	0	2089.667595	0	331	1	6515	0	0.015346839	0	176	0	2037		0	91	0	1367		0	20	0	1231		0	18	1	996	1	0	26	0	884
'LCN2'	1	0	0	230.1178309	0	331	2	6514	0	0.030693677	0	176	0	2037		0	91	0	1367		0	20	0	1231		0	18	1	996	1	0	26	1	883	0.999999997
'AKAP8L'	1	0	0	2089.667595	0	331	1	6515	0	0.015346839	0	176	0	2037		0	91	0	1367		0	20	0	1231		0	18	1	996	1	0	26	0	884
'TSPAN11'	1	0	0	2089.667595	0	331	1	6515	0	0.015346839	0	176	0	2037		0	91	0	1367		0	20	0	1231		0	18	1	996	1	0	26	0	884
'TAGAP'	1	0	0	2089.667595	0	331	1	6515	0	0.015346839	0	176	0	2037		0	91	0	1367		0	20	0	1231		0	18	1	996	1	0	26	0	884
'UNKL'	1	0	0	230.1178309	0	331	2	6514	0	0.030693677	0	176	0	2037		0	91	0	1367		0	20	0	1231		0	18	1	996	1	0	26	1	883	0.999999997
'COMMD10'	1	0	0	2089.667595	0	331	1	6515	0	0.015346839	0	176	0	2037		0	91	0	1367		0	20	0	1231		0	18	1	996	1	0	26	0	884
'LCP2'	1	0	0	2089.667595	0	331	1	6515	0	0.015346839	0	176	0	2037		0	91	0	1367		0	20	0	1231		0	18	1	996	1	0	26	0	884
'SLC5A10'	1	0	0	230.1178309	0	331	2	6514	0	0.030693677	0	176	0	2037		0	91	0	1367		0	20	0	1231		0	18	1	996	1	0	26	1	883	0.999999997
'TSPAN33'	1	0	0	230.1178309	0	331	2	6514	0	0.030693677	0	176	0	2037		0	91	0	1367		0	20	0	1231		0	18	1	996	1	0	26	1	883	0.999999997
'CDC5L'	1	0	0	230.1178309	0	331	2	6514	0	0.030693677	0	176	0	2037		0	91	0	1367		0	20	0	1231		0	18	1	996	1	0	26	1	883	0.999999997
'TTC39C'	1	0	0	2089.667595	0	331	1	6515	0	0.015346839	0	176	0	2037		0	91	0	1367		0	20	0	1231		0	18	1	996	1	0	26	0	884
'SMARCAL1'	1	0	0	2089.667595	0	331	1	6515	0	0.015346839	0	176	0	2037		0	91	0	1367		0	20	0	1231		0	18	1	996	1	0	26	0	884
'NUDT6'	1	0	0	230.1178309	0	331	2	6514	0	0.030693677	0	176	0	2037		0	91	0	1367		0	20	0	1231		0	18	1	996	1	0	26	1	883	0.999999997
'NUDT4'	1	0	0	2089.667595	0	331	1	6515	0	0.015346839	0	176	0	2037		0	91	0	1367		0	20	0	1231		0	18	1	996	1	0	26	0	884
'IL27RA'	1	0	0	230.1178309	0	331	2	6514	0	0.030693677	0	176	0	2037		0	91	0	1367		0	20	0	1231		0	18	1	996	1	0	26	1	883	0.999999997
'HYKK'	1	0	0	2089.667595	0	331	1	6515	0	0.015346839	0	176	0	2037		0	91	0	1367		0	20	0	1231		0	18	1	996	1	0	26	0	884
'OR5B3'	1	0	0	2089.667595	0	331	1	6515	0	0.015346839	0	176	0	2037		0	91	0	1367		0	20	0	1231		0	18	1	996	1	0	26	0	884
'ATP6V1E2'	1	0	0	2089.667595	0	331	1	6515	0	0.015346839	0	176	0	2037		0	91	0	1367		0	20	0	1231		0	18	1	996	1	0	26	0	884
'ATP6V1G2'	1	0	0	2089.667595	0	331	1	6515	0	0.015346839	0	176	0	2037		0	91	0	1367		0	20	0	1231		0	18	1	996	1	0	26	0	884
'CDC37'	1	0	0	97.088093	0	331	3	6513	0	0.046040516	0	176	0	2037		0	91	0	1367		0	20	0	1231		0	18	1	996	1	0	26	2	882	1
'KCTD11'	1	0	0	2089.667595	0	331	1	6515	0	0.015346839	0	176	0	2037		0	91	0	1367		0	20	0	1231		0	18	1	996	1	0	26	0	884
'KCTD17'	1	0	0	2089.667595	0	331	1	6515	0	0.015346839	0	176	0	2037		0	91	0	1367		0	20	0	1231		0	18	1	996	1	0	26	0	884
'FBF1'	1	0	0	41.51172458	0	331	5	6511	0	0.076734193	0	176	0	2037		0	91	0	1367		0	20	0	1231		0	18	1	996	1	0	26	4	880	0.999999998
'PPCS'	1	0	0	2089.667595	0	331	1	6515	0	0.015346839	0	176	0	2037		0	91	0	1367		0	20	0	1231		0	18	1	996	1	0	26	0	884
'IL1F10'	1	0	0	2089.667595	0	331	1	6515	0	0.015346839	0	176	0	2037		0	91	0	1367		0	20	0	1231		0	18	1	996	1	0	26	0	884
'WFDC6'	1	0	0	2089.667595	0	331	1	6515	0	0.015346839	0	176	0	2037		0	91	0	1367		0	20	0	1231		0	18	1	996	1	0	26	0	884
'IL25'	1	0	0	2089.667595	0	331	1	6515	0	0.015346839	0	176	0	2037		0	91	0	1367		0	20	0	1231		0	18	1	996	1	0	26	0	884
'WFDC1'	1	0	0	2089.667595	0	331	1	6515	0	0.015346839	0	176	0	2037		0	91	0	1367		0	20	0	1231		0	18	1	996	1	0	26	0	884
'AKAP10'	1	0	0	2089.667595	0	331	1	6515	0	0.015346839	0	176	0	2037		0	91	0	1367		0	20	0	1231		0	18	1	996	1	0	26	0	884
'AKAP14'	1	0	0	2089.667595	0	331	1	6515	0	0.015346839	0	176	0	2037		0	91	0	1367		0	20	0	1231		0	18	1	996	1	0	26	0	884
'ATMIN'	1	0	0	97.088093	0	331	3	6513	0	0.046040516	0	176	0	2037		0	91	0	1367		0	20	0	1231		0	18	1	996	1	0	26	2	882	1
'GAA'	1	0	0	41.51172458	0	331	5	6511	0	0.076734193	0	176	0	2037		0	91	0	1367		0	20	0	1231		0	18	1	996	1	0	26	4	880	0.999999998
'IL16'	1	0	0	230.1178309	0	331	2	6514	0	0.030693677	0	176	0	2037		0	91	0	1367		0	20	0	1231		0	18	1	996	1	0	26	1	883	0.999999997
'SYN3'	1	0	0	63.95609313	0	331	5	6511	0	0.076734193	0	176	0	2037		0	91	0	1367		0	20	0	1231		0	18	5	992	1	0	26	0	884
'RELB'	1	0	0	97.088093	0	331	3	6513	0	0.046040516	0	176	0	2037		0	91	0	1367		0	20	0	1231		0	18	1	996	1	0	26	2	882	1
'IL37'	1	0	0	2089.667595	0	331	1	6515	0	0.015346839	0	176	0	2037		0	91	0	1367		0	20	0	1231		0	18	1	996	1	0	26	0	884
'IL34'	1	0	0	230.1178309	0	331	2	6514	0	0.030693677	0	176	0	2037		0	91	0	1367		0	20	0	1231		0	18	1	996	1	0	26	1	883	0.999999997
'VEGFB'	1	0	0	2089.667595	0	331	1	6515	0	0.015346839	0	176	0	2037		0	91	0	1367		0	20	0	1231		0	18	1	996	1	0	26	0	884
'VEGFA'	1	0	0	2089.667595	0	331	1	6515	0	0.015346839	0	176	0	2037		0	91	0	1367		0	20	0	1231		0	18	1	996	1	0	26	0	884
'EPGN'	1	0	0	2089.667595	0	331	1	6515	0	0.015346839	0	176	0	2037		0	91	0	1367		0	20	0	1231		0	18	1	996	1	0	26	0	884
'CFHR4'	1	0	0	97.088093	0	331	3	6513	0	0.046040516	0	176	0	2037		0	91	0	1367		0	20	0	1231		0	18	1	996	1	0	26	2	882	1
'AMHR2'	1	0	0	230.1178309	0	331	2	6514	0	0.030693677	0	176	0	2037		0	91	0	1367		0	20	0	1231		0	18	1	996	1	0	26	1	883	0.999999997
'OR5K1'	1	0	0	230.1178309	0	331	2	6514	0	0.030693677	0	176	0	2037		0	91	0	1367		0	20	0	1231		0	18	1	996	1	0	26	1	883	0.999999997
'UBE4A'	1	0	0	230.1178309	0	331	2	6514	0	0.030693677	0	176	0	2037		0	91	0	1367		0	20	0	1231		0	18	1	996	1	0	26	1	883	0.999999997
'TMEM254'	1	0	0	2089.667595	0	331	1	6515	0	0.015346839	0	176	0	2037		0	91	0	1367		0	20	0	1231		0	18	1	996	1	0	26	0	884
'MAP7D2'	1	0	0	2089.667595	0	331	1	6515	0	0.015346839	0	176	0	2037		0	91	0	1367		0	20	0	1231		0	18	1	996	1	0	26	0	884
'C8orf46'	1	0	0	230.1178309	0	331	2	6514	0	0.030693677	0	176	0	2037		0	91	0	1367		0	20	0	1231		0	18	1	996	1	0	26	1	883	0.999999997
'MFAP3L'	1	0	0	2089.667595	0	331	1	6515	0	0.015346839	0	176	0	2037		0	91	0	1367		0	20	0	1231		0	18	1	996	1	0	26	0	884
'UBE2F'	1	0	0	2089.667595	0	331	1	6515	0	0.015346839	0	176	0	2037		0	91	0	1367		0	20	0	1231		0	18	1	996	1	0	26	0	884
'GGH'	1	0	0	2089.667595	0	331	1	6515	0	0.015346839	0	176	0	2037		0	91	0	1367		0	20	0	1231		0	18	1	996	1	0	26	0	884
'GH2'	1	0	0	230.1178309	0	331	2	6514	0	0.030693677	0	176	0	2037		0	91	0	1367		0	20	0	1231		0	18	1	996	1	0	26	1	883	0.999999997
'TMEM235'	1	0	0	2089.667595	0	331	1	6515	0	0.015346839	0	176	0	2037		0	91	0	1367		0	20	0	1231		0	18	1	996	1	0	26	0	884
'MANSC4'	1	0	0	2089.667595	0	331	1	6515	0	0.015346839	0	176	0	2037		0	91	0	1367		0	20	0	1231		0	18	1	996	1	0	26	0	884
'MXD4'	1	0	0	2089.667595	0	331	1	6515	0	0.015346839	0	176	0	2037		0	91	0	1367		0	20	0	1231		0	18	1	996	1	0	26	0	884
'MS4A5'	1	0	0	2089.667595	0	331	1	6515	0	0.015346839	0	176	0	2037		0	91	0	1367		0	20	0	1231		0	18	1	996	1	0	26	0	884
'LDB2'	1	0	0	2089.667595	0	331	1	6515	0	0.015346839	0	176	0	2037		0	91	0	1367		0	20	0	1231		0	18	1	996	1	0	26	0	884
'SNTA1'	1	0	0	2089.667595	0	331	1	6515	0	0.015346839	0	176	0	2037		0	91	0	1367		0	20	0	1231		0	18	1	996	1	0	26	0	884
'RER1'	1	0	0	2089.667595	0	331	1	6515	0	0.015346839	0	176	0	2037		0	91	0	1367		0	20	0	1231		0	18	1	996	1	0	26	0	884
'DPPA5'	1	0	0	2089.667595	0	331	1	6515	0	0.015346839	0	176	0	2037		0	91	0	1367		0	20	0	1231		0	18	1	996	1	0	26	0	884
'REP15'	1	0	0	2089.667595	0	331	1	6515	0	0.015346839	0	176	0	2037		0	91	0	1367		0	20	0	1231		0	18	1	996	1	0	26	0	884
'OR5M1'	1	0	0	2089.667595	0	331	1	6515	0	0.015346839	0	176	0	2037		0	91	0	1367		0	20	0	1231		0	18	1	996	1	0	26	0	884
'C8orf88'	1	0	0	97.088093	0	331	3	6513	0	0.046040516	0	176	0	2037		0	91	0	1367		0	20	0	1231		0	18	1	996	1	0	26	2	882	1
'C8orf86'	1	0	0	2089.667595	0	331	1	6515	0	0.015346839	0	176	0	2037		0	91	0	1367		0	20	0	1231		0	18	1	996	1	0	26	0	884
'MKNK1'	1	0	0	2089.667595	0	331	1	6515	0	0.015346839	0	176	0	2037		0	91	0	1367		0	20	0	1231		0	18	1	996	1	0	26	0	884
'MAN1C1'	1	0	0	2089.667595	0	331	1	6515	0	0.015346839	0	176	0	2037		0	91	0	1367		0	20	0	1231		0	18	1	996	1	0	26	0	884
'C10orf11'	1	0	0	97.088093	0	331	3	6513	0	0.046040516	0	176	0	2037		0	91	0	1367		0	20	0	1231		0	18	1	996	1	0	26	2	882	1
'RPP14'	1	0	0	2089.667595	0	331	1	6515	0	0.015346839	0	176	0	2037		0	91	0	1367		0	20	0	1231		0	18	1	996	1	0	26	0	884
'EPOR'	1	0	0	2089.667595	0	331	1	6515	0	0.015346839	0	176	0	2037		0	91	0	1367		0	20	0	1231		0	18	1	996	1	0	26	0	884
'ANKLE2'	1	0	0	2089.667595	0	331	1	6515	0	0.015346839	0	176	0	2037		0	91	0	1367		0	20	0	1231		0	18	1	996	1	0	26	0	884
'PNMAL1'	1	0	0	2089.667595	0	331	1	6515	0	0.015346839	0	176	0	2037		0	91	0	1367		0	20	0	1231		0	18	1	996	1	0	26	0	884
'AP1S3'	1	0	0	2089.667595	0	331	1	6515	0	0.015346839	0	176	0	2037		0	91	0	1367		0	20	0	1231		0	18	1	996	1	0	26	0	884
'GML'	1	0	0	2089.667595	0	331	1	6515	0	0.015346839	0	176	0	2037		0	91	0	1367		0	20	0	1231		0	18	1	996	1	0	26	0	884
'PLEKHS1'	1	0	0	230.1178309	0	331	2	6514	0	0.030693677	0	176	0	2037		0	91	0	1367		0	20	0	1231		0	18	1	996	1	0	26	1	883	0.999999997
'ADPRH'	1	0	0	2089.667595	0	331	1	6515	0	0.015346839	0	176	0	2037		0	91	0	1367		0	20	0	1231		0	18	1	996	1	0	26	0	884
'ANAPC10'	1	0	0	2089.667595	0	331	1	6515	0	0.015346839	0	176	0	2037		0	91	0	1367		0	20	0	1231		0	18	1	996	1	0	26	0	884
'ANAPC11'	1	0	0	2089.667595	0	331	1	6515	0	0.015346839	0	176	0	2037		0	91	0	1367		0	20	0	1231		0	18	1	996	1	0	26	0	884
'RMDN2'	1	0	0	2089.667595	0	331	1	6515	0	0.015346839	0	176	0	2037		0	91	0	1367		0	20	0	1231		0	18	1	996	1	0	26	0	884
'PCDHB4'	1	0	0	230.1178309	0	331	2	6514	0	0.030693677	0	176	0	2037		0	91	0	1367		0	20	0	1231		0	18	1	996	1	0	26	1	883	0.999999997
'GPI'	1	0	0	2089.667595	0	331	1	6515	0	0.015346839	0	176	0	2037		0	91	0	1367		0	20	0	1231		0	18	1	996	1	0	26	0	884
'YJEFN3'	1	0	0	2089.667595	0	331	1	6515	0	0.015346839	0	176	0	2037		0	91	0	1367		0	20	0	1231		0	18	1	996	1	0	26	0	884
'AEBP2'	1	0	0	2089.667595	0	331	1	6515	0	0.015346839	0	176	0	2037		0	91	0	1367		0	20	0	1231		0	18	1	996	1	0	26	0	884
'NDUFA4L2'	1	0	0	2089.667595	0	331	1	6515	0	0.015346839	0	176	0	2037		0	91	0	1367		0	20	0	1231		0	18	1	996	1	0	26	0	884
'FAM214B'	1	0	0	2089.667595	0	331	1	6515	0	0.015346839	0	176	0	2037		0	91	0	1367		0	20	0	1231		0	18	1	996	1	0	26	0	884
'FAM213A'	1	0	0	2089.667595	0	331	1	6515	0	0.015346839	0	176	0	2037		0	91	0	1367		0	20	0	1231		0	18	1	996	1	0	26	0	884
'NUCB1'	1	0	0	2089.667595	0	331	1	6515	0	0.015346839	0	176	0	2037		0	91	0	1367		0	20	0	1231		0	18	1	996	1	0	26	0	884
'RAB3C'	1	0	0	2089.667595	0	331	1	6515	0	0.015346839	0	176	0	2037		0	91	0	1367		0	20	0	1231		0	18	1	996	1	0	26	0	884
'TXNL4B'	1	0	0	2089.667595	0	331	1	6515	0	0.015346839	0	176	0	2037		0	91	0	1367		0	20	0	1231		0	18	1	996	1	0	26	0	884
'CDC14B'	1	0	0	2089.667595	0	331	1	6515	0	0.015346839	0	176	0	2037		0	91	0	1367		0	20	0	1231		0	18	1	996	1	0	26	0	884
'HIC1'	1	0	0	2089.667595	0	331	1	6515	0	0.015346839	0	176	0	2037		0	91	0	1367		0	20	0	1231		0	18	1	996	1	0	26	0	884
'RAB31'	1	0	0	230.1178309	0	331	2	6514	0	0.030693677	0	176	0	2037		0	91	0	1367		0	20	0	1231		0	18	1	996	1	0	26	1	883	0.999999997
'SNRPC'	1	0	0	230.1178309	0	331	2	6514	0	0.030693677	0	176	0	2037		0	91	0	1367		0	20	0	1231		0	18	1	996	1	0	26	1	883	0.999999997
'SNRPA'	1	0	0	230.1178309	0	331	2	6514	0	0.030693677	0	176	0	2037		0	91	0	1367		0	20	0	1231		0	18	1	996	1	0	26	1	883	0.999999997
'FAM114A2'	1	0	0	2089.667595	0	331	1	6515	0	0.015346839	0	176	0	2037		0	91	0	1367		0	20	0	1231		0	18	1	996	1	0	26	0	884
'RAB4A'	1	0	0	2089.667595	0	331	1	6515	0	0.015346839	0	176	0	2037		0	91	0	1367		0	20	0	1231		0	18	1	996	1	0	26	0	884
'FAM217A'	1	0	0	2089.667595	0	331	1	6515	0	0.015346839	0	176	0	2037		0	91	0	1367		0	20	0	1231		0	18	1	996	1	0	26	0	884
'SLC26A5'	1	0	0	230.1178309	0	331	2	6514	0	0.030693677	0	176	0	2037		0	91	0	1367		0	20	0	1231		0	18	1	996	1	0	26	1	883	0.999999997
'ADPGK'	1	0	0	2089.667595	0	331	1	6515	0	0.015346839	0	176	0	2037		0	91	0	1367		0	20	0	1231		0	18	1	996	1	0	26	0	884
'SNRNP70'	1	0	0	2089.667595	0	331	1	6515	0	0.015346839	0	176	0	2037		0	91	0	1367		0	20	0	1231		0	18	1	996	1	0	26	0	884
'KRTAP19-4'	1	0	0	2089.667595	0	331	1	6515	0	0.015346839	0	176	0	2037		0	91	0	1367		0	20	0	1231		0	18	1	996	1	0	26	0	884
'CATSPER2'	1	0	0	2089.667595	0	331	1	6515	0	0.015346839	0	176	0	2037		0	91	0	1367		0	20	0	1231		0	18	1	996	1	0	26	0	884
'RAB20'	1	0	0	2089.667595	0	331	1	6515	0	0.015346839	0	176	0	2037		0	91	0	1367		0	20	0	1231		0	18	1	996	1	0	26	0	884
'P2RY4'	1	0	0	230.1178309	0	331	2	6514	0	0.030693677	0	176	0	2037		0	91	0	1367		0	20	0	1231		0	18	1	996	1	0	26	1	883	0.999999997
'SEC11A'	1	0	0	2089.667595	0	331	1	6515	0	0.015346839	0	176	0	2037		0	91	0	1367		0	20	0	1231		0	18	1	996	1	0	26	0	884
'RNGTT'	1	0	0	2089.667595	0	331	1	6515	0	0.015346839	0	176	0	2037		0	91	0	1367		0	20	0	1231		0	18	1	996	1	0	26	0	884
'KRR1'	1	0	0	2089.667595	0	331	1	6515	0	0.015346839	0	176	0	2037		0	91	0	1367		0	20	0	1231		0	18	1	996	1	0	26	0	884
'TPRKB'	1	0	0	2089.667595	0	331	1	6515	0	0.015346839	0	176	0	2037		0	91	0	1367		0	20	0	1231		0	18	1	996	1	0	26	0	884
'P2RX3'	1	0	0	2089.667595	0	331	1	6515	0	0.015346839	0	176	0	2037		0	91	0	1367		0	20	0	1231		0	18	1	996	1	0	26	0	884
'RAB15'	1	0	0	2089.667595	0	331	1	6515	0	0.015346839	0	176	0	2037		0	91	0	1367		0	20	0	1231		0	18	1	996	1	0	26	0	884
'RAB12'	1	0	0	2089.667595	0	331	1	6515	0	0.015346839	0	176	0	2037		0	91	0	1367		0	20	0	1231		0	18	1	996	1	0	26	0	884
'RPL18A'	1	0	0	2089.667595	0	331	1	6515	0	0.015346839	0	176	0	2037		0	91	0	1367		0	20	0	1231		0	18	1	996	1	0	26	0	884
'SEPHS1'	1	0	0	230.1178309	0	331	2	6514	0	0.030693677	0	176	0	2037		0	91	0	1367		0	20	0	1231		0	18	1	996	1	0	26	1	883	0.999999997
'SIL1'	1	0	0	230.1178309	0	331	2	6514	0	0.030693677	0	176	0	2037		0	91	0	1367		0	20	0	1231		0	18	1	996	1	0	26	1	883	0.999999997
'KRT7'	1	0	0	2089.667595	0	331	1	6515	0	0.015346839	0	176	0	2037		0	91	0	1367		0	20	0	1231		0	18	1	996	1	0	26	0	884
'TWIST2'	1	0	0	2089.667595	0	331	1	6515	0	0.015346839	0	176	0	2037		0	91	0	1367		0	20	0	1231		0	18	1	996	1	0	26	0	884
'TWIST1'	1	0	0	2089.667595	0	331	1	6515	0	0.015346839	0	176	0	2037		0	91	0	1367		0	20	0	1231		0	18	1	996	1	0	26	0	884
'VAT1'	1	0	0	58.80348397	0	331	4	6512	0	0.061387354	0	176	0	2037		0	91	0	1367		0	20	0	1231		0	18	1	996	1	0	26	3	881	1
'CD320'	1	0	0	97.088093	0	331	3	6513	0	0.046040516	0	176	0	2037		0	91	0	1367		0	20	0	1231		0	18	1	996	1	0	26	2	882	1
'GFM2'	1	0	0	2089.667595	0	331	1	6515	0	0.015346839	0	176	0	2037		0	91	0	1367		0	20	0	1231		0	18	1	996	1	0	26	0	884
'ZFAND2B'	1	0	0	2089.667595	0	331	1	6515	0	0.015346839	0	176	0	2037		0	91	0	1367		0	20	0	1231		0	18	1	996	1	0	26	0	884
'SOSTDC1'	1	0	0	230.1178309	0	331	2	6514	0	0.030693677	0	176	0	2037		0	91	0	1367		0	20	0	1231		0	18	1	996	1	0	26	1	883	0.999999997
'IZUMO1'	1	0	0	2089.667595	0	331	1	6515	0	0.015346839	0	176	0	2037		0	91	0	1367		0	20	0	1231		0	18	1	996	1	0	26	0	884
'GFRA1'	1	0	0	2089.667595	0	331	1	6515	0	0.015346839	0	176	0	2037		0	91	0	1367		0	20	0	1231		0	18	1	996	1	0	26	0	884
'GFRA3'	1	0	0	97.088093	0	331	3	6513	0	0.046040516	0	176	0	2037		0	91	0	1367		0	20	0	1231		0	18	1	996	1	0	26	2	882	1
'TLR2'	1	0	0	2089.667595	0	331	1	6515	0	0.015346839	0	176	0	2037		0	91	0	1367		0	20	0	1231		0	18	1	996	1	0	26	0	884
'HDC'	1	0	0	230.1178309	0	331	2	6514	0	0.030693677	0	176	0	2037		0	91	0	1367		0	20	0	1231		0	18	1	996	1	0	26	1	883	0.999999997
'ZNF3'	1	0	0	2089.667595	0	331	1	6515	0	0.015346839	0	176	0	2037		0	91	0	1367		0	20	0	1231		0	18	1	996	1	0	26	0	884
'FTMT'	1	0	0	230.1178309	0	331	2	6514	0	0.030693677	0	176	0	2037		0	91	0	1367		0	20	0	1231		0	18	1	996	1	0	26	1	883	0.999999997
'SH3BGR'	1	0	0	2089.667595	0	331	1	6515	0	0.015346839	0	176	0	2037		0	91	0	1367		0	20	0	1231		0	18	1	996	1	0	26	0	884
'CT47B1'	1	0	0	2089.667595	0	331	1	6515	0	0.015346839	0	176	0	2037		0	91	0	1367		0	20	0	1231		0	18	1	996	1	0	26	0	884
'FCN2'	1	0	0	230.1178309	0	331	2	6514	0	0.030693677	0	176	0	2037		0	91	0	1367		0	20	0	1231		0	18	1	996	1	0	26	1	883	0.999999997
'FAIM3'	1	0	0	230.1178309	0	331	2	6514	0	0.030693677	0	176	0	2037		0	91	0	1367		0	20	0	1231		0	18	1	996	1	0	26	1	883	0.999999997
'ALG14'	1	0	0	2089.667595	0	331	1	6515	0	0.015346839	0	176	0	2037		0	91	0	1367		0	20	0	1231		0	18	1	996	1	0	26	0	884
'ANXA11'	1	0	0	230.1178309	0	331	2	6514	0	0.030693677	0	176	0	2037		0	91	0	1367		0	20	0	1231		0	18	1	996	1	0	26	1	883	0.999999997
'SHISA6'	1	0	0	2089.667595	0	331	1	6515	0	0.015346839	0	176	0	2037		0	91	0	1367		0	20	0	1231		0	18	1	996	1	0	26	0	884
'MYCN'	1	0	0	2089.667595	0	331	1	6515	0	0.015346839	0	176	0	2037		0	91	0	1367		0	20	0	1231		0	18	1	996	1	0	26	0	884
'FBLN5'	1	0	0	2089.667595	0	331	1	6515	0	0.015346839	0	176	0	2037		0	91	0	1367		0	20	0	1231		0	18	1	996	1	0	26	0	884
'RPRD1A'	1	0	0	2089.667595	0	331	1	6515	0	0.015346839	0	176	0	2037		0	91	0	1367		0	20	0	1231		0	18	1	996	1	0	26	0	884
'NKG7'	1	0	0	2089.667595	0	331	1	6515	0	0.015346839	0	176	0	2037		0	91	0	1367		0	20	0	1231		0	18	1	996	1	0	26	0	884
'POU2F2'	1	0	0	2089.667595	0	331	1	6515	0	0.015346839	0	176	0	2037		0	91	0	1367		0	20	0	1231		0	18	1	996	1	0	26	0	884
'EIF2S1'	1	0	0	2089.667595	0	331	1	6515	0	0.015346839	0	176	0	2037		0	91	0	1367		0	20	0	1231		0	18	1	996	1	0	26	0	884
'PRPH2'	1	0	0	2089.667595	0	331	1	6515	0	0.015346839	0	176	0	2037		0	91	0	1367		0	20	0	1231		0	18	1	996	1	0	26	0	884
'SOWAHC'	1	0	0	230.1178309	0	331	2	6514	0	0.030693677	0	176	0	2037		0	91	0	1367		0	20	0	1231		0	18	1	996	1	0	26	1	883	0.999999997
'SOWAHD'	1	0	0	2089.667595	0	331	1	6515	0	0.015346839	0	176	0	2037		0	91	0	1367		0	20	0	1231		0	18	1	996	1	0	26	0	884
'HAPLN4'	1	0	0	230.1178309	0	331	2	6514	0	0.030693677	0	176	0	2037		0	91	0	1367		0	20	0	1231		0	18	1	996	1	0	26	1	883	0.999999997
'SIX6'	1	0	0	2089.667595	0	331	1	6515	0	0.015346839	0	176	0	2037		0	91	0	1367		0	20	0	1231		0	18	1	996	1	0	26	0	884
'H2AFY'	1	0	0	2089.667595	0	331	1	6515	0	0.015346839	0	176	0	2037		0	91	0	1367		0	20	0	1231		0	18	1	996	1	0	26	0	884
'TMPRSS11F'	1	0	0	2089.667595	0	331	1	6515	0	0.015346839	0	176	0	2037		0	91	0	1367		0	20	0	1231		0	18	1	996	1	0	26	0	884
'RASA3'	1	0	0	2089.667595	0	331	1	6515	0	0.015346839	0	176	0	2037		0	91	0	1367		0	20	0	1231		0	18	1	996	1	0	26	0	884
'WEE1'	1	0	0	2089.667595	0	331	1	6515	0	0.015346839	0	176	0	2037		0	91	0	1367		0	20	0	1231		0	18	1	996	1	0	26	0	884
'TDRKH'	1	0	0	2089.667595	0	331	1	6515	0	0.015346839	0	176	0	2037		0	91	0	1367		0	20	0	1231		0	18	1	996	1	0	26	0	884
'GHITM'	1	0	0	2089.667595	0	331	1	6515	0	0.015346839	0	176	0	2037		0	91	0	1367		0	20	0	1231		0	18	1	996	1	0	26	0	884
'LSM12'	1	0	0	2089.667595	0	331	1	6515	0	0.015346839	0	176	0	2037		0	91	0	1367		0	20	0	1231		0	18	1	996	1	0	26	0	884
'HDHD1'	1	0	0	2089.667595	0	331	1	6515	0	0.015346839	0	176	0	2037		0	91	0	1367		0	20	0	1231		0	18	1	996	1	0	26	0	884
'MYL7'	1	0	0	2089.667595	0	331	1	6515	0	0.015346839	0	176	0	2037		0	91	0	1367		0	20	0	1231		0	18	1	996	1	0	26	0	884
'MYL1'	1	0	0	2089.667595	0	331	1	6515	0	0.015346839	0	176	0	2037		0	91	0	1367		0	20	0	1231		0	18	1	996	1	0	26	0	884
'NCAPH'	1	0	0	230.1178309	0	331	2	6514	0	0.030693677	0	176	0	2037		0	91	0	1367		0	20	0	1231		0	18	1	996	1	0	26	1	883	0.999999997
'FIGNL1'	1	0	0	97.088093	0	331	3	6513	0	0.046040516	0	176	0	2037		0	91	0	1367		0	20	0	1231		0	18	1	996	1	0	26	2	882	1
'BHMT'	1	0	0	2089.667595	0	331	1	6515	0	0.015346839	0	176	0	2037		0	91	0	1367		0	20	0	1231		0	18	1	996	1	0	26	0	884
'PRRT4'	1	0	0	2089.667595	0	331	1	6515	0	0.015346839	0	176	0	2037		0	91	0	1367		0	20	0	1231		0	18	1	996	1	0	26	0	884
'GPR22'	1	0	0	2089.667595	0	331	1	6515	0	0.015346839	0	176	0	2037		0	91	0	1367		0	20	0	1231		0	18	1	996	1	0	26	0	884
'JPH4'	1	0	0	2089.667595	0	331	1	6515	0	0.015346839	0	176	0	2037		0	91	0	1367		0	20	0	1231		0	18	1	996	1	0	26	0	884
'TMC1'	1	0	0	230.1178309	0	331	2	6514	0	0.030693677	0	176	0	2037		0	91	0	1367		0	20	0	1231		0	18	1	996	1	0	26	1	883	0.999999997
'TMC8'	1	0	0	230.1178309	0	331	2	6514	0	0.030693677	0	176	0	2037		0	91	0	1367		0	20	0	1231		0	18	1	996	1	0	26	1	883	0.999999997
'TMC5'	1	0	0	2089.667595	0	331	1	6515	0	0.015346839	0	176	0	2037		0	91	0	1367		0	20	0	1231		0	18	1	996	1	0	26	0	884
'MYOT'	1	0	0	230.1178309	0	331	2	6514	0	0.030693677	0	176	0	2037		0	91	0	1367		0	20	0	1231		0	18	1	996	1	0	26	1	883	0.999999997
'VN1R1'	1	0	0	230.1178309	0	331	2	6514	0	0.030693677	0	176	0	2037		0	91	0	1367		0	20	0	1231		0	18	1	996	1	0	26	1	883	0.999999997
'SRPX2'	1	0	0	97.088093	0	331	3	6513	0	0.046040516	0	176	0	2037		0	91	0	1367		0	20	0	1231		0	18	1	996	1	0	26	2	882	1
'SRSF11'	1	0	0	2089.667595	0	331	1	6515	0	0.015346839	0	176	0	2037		0	91	0	1367		0	20	0	1231		0	18	1	996	1	0	26	0	884
'RPL22L1'	1	0	0	230.1178309	0	331	2	6514	0	0.030693677	0	176	0	2037		0	91	0	1367		0	20	0	1231		0	18	1	996	1	0	26	1	883	0.999999997
'LRRC72'	1	0	0	230.1178309	0	331	2	6514	0	0.030693677	0	176	0	2037		0	91	0	1367		0	20	0	1231		0	18	1	996	1	0	26	1	883	0.999999997
'ZC3HAV1L'	1	0	0	2089.667595	0	331	1	6515	0	0.015346839	0	176	0	2037		0	91	0	1367		0	20	0	1231		0	18	1	996	1	0	26	0	884
'SH3GLB2'	1	0	0	230.1178309	0	331	2	6514	0	0.030693677	0	176	0	2037		0	91	0	1367		0	20	0	1231		0	18	1	996	1	0	26	1	883	0.999999997
'S100A2'	1	0	0	2089.667595	0	331	1	6515	0	0.015346839	0	176	0	2037		0	91	0	1367		0	20	0	1231		0	18	1	996	1	0	26	0	884
'STON1-GTF2A1L'	1	0	0	97.088093	0	331	3	6513	0	0.046040516	0	176	0	2037		0	91	0	1367		0	20	0	1231		0	18	1	996	1	0	26	2	882	1
'SLC9B1'	1	0	0	2089.667595	0	331	1	6515	0	0.015346839	0	176	0	2037		0	91	0	1367		0	20	0	1231		0	18	1	996	1	0	26	0	884
'SAP30'	1	0	0	2089.667595	0	331	1	6515	0	0.015346839	0	176	0	2037		0	91	0	1367		0	20	0	1231		0	18	1	996	1	0	26	0	884
'OLFM3'	1	0	0	230.1178309	0	331	2	6514	0	0.030693677	0	176	0	2037		0	91	0	1367		0	20	0	1231		0	18	1	996	1	0	26	1	883	0.999999997
'LRRC57'	1	0	0	2089.667595	0	331	1	6515	0	0.015346839	0	176	0	2037		0	91	0	1367		0	20	0	1231		0	18	1	996	1	0	26	0	884
'GPR84'	1	0	0	230.1178309	0	331	2	6514	0	0.030693677	0	176	0	2037		0	91	0	1367		0	20	0	1231		0	18	1	996	1	0	26	1	883	0.999999997
'LRRC52'	1	0	0	230.1178309	0	331	2	6514	0	0.030693677	0	176	0	2037		0	91	0	1367		0	20	0	1231		0	18	1	996	1	0	26	1	883	0.999999997
'UBLCP1'	1	0	0	2089.667595	0	331	1	6515	0	0.015346839	0	176	0	2037		0	91	0	1367		0	20	0	1231		0	18	1	996	1	0	26	0	884
'TMCO5A'	1	0	0	2089.667595	0	331	1	6515	0	0.015346839	0	176	0	2037		0	91	0	1367		0	20	0	1231		0	18	1	996	1	0	26	0	884
'NT5C3B'	1	0	0	230.1178309	0	331	2	6514	0	0.030693677	0	176	0	2037		0	91	0	1367		0	20	0	1231		0	18	1	996	1	0	26	1	883	0.999999997
'OR7A5'	1	0	0	230.1178309	0	331	2	6514	0	0.030693677	0	176	0	2037		0	91	0	1367		0	20	0	1231		0	18	1	996	1	0	26	1	883	0.999999997
'SLC25A5'	1	0	0	2089.667595	0	331	1	6515	0	0.015346839	0	176	0	2037		0	91	0	1367		0	20	0	1231		0	18	1	996	1	0	26	0	884
'BEND2'	1	0	0	58.80348397	0	331	4	6512	0	0.061387354	0	176	0	2037		0	91	0	1367		0	20	0	1231		0	18	1	996	1	0	26	3	881	1
'BEND5'	1	0	0	2089.667595	0	331	1	6515	0	0.015346839	0	176	0	2037		0	91	0	1367		0	20	0	1231		0	18	1	996	1	0	26	0	884
'LRRC8E'	1	0	0	2089.667595	0	331	1	6515	0	0.015346839	0	176	0	2037		0	91	0	1367		0	20	0	1231		0	18	1	996	1	0	26	0	884
'LYSMD2'	1	0	0	2089.667595	0	331	1	6515	0	0.015346839	0	176	0	2037		0	91	0	1367		0	20	0	1231		0	18	1	996	1	0	26	0	884
'LYSMD4'	1	0	0	2089.667595	0	331	1	6515	0	0.015346839	0	176	0	2037		0	91	0	1367		0	20	0	1231		0	18	1	996	1	0	26	0	884
'SMAP1'	1	0	0	230.1178309	0	331	2	6514	0	0.030693677	0	176	0	2037		0	91	0	1367		0	20	0	1231		0	18	1	996	1	0	26	1	883	0.999999997
'RASSF3'	1	0	0	2089.667595	0	331	1	6515	0	0.015346839	0	176	0	2037		0	91	0	1367		0	20	0	1231		0	18	1	996	1	0	26	0	884
'PAQR3'	1	0	0	2089.667595	0	331	1	6515	0	0.015346839	0	176	0	2037		0	91	0	1367		0	20	0	1231		0	18	1	996	1	0	26	0	884
'PPP1R3G'	1	0	0	2089.667595	0	331	1	6515	0	0.015346839	0	176	0	2037		0	91	0	1367		0	20	0	1231		0	18	1	996	1	0	26	0	884
'PPP1R42'	1	0	0	2089.667595	0	331	1	6515	0	0.015346839	0	176	0	2037		0	91	0	1367		0	20	0	1231		0	18	1	996	1	0	26	0	884
'PPP1R32'	1	0	0	2089.667595	0	331	1	6515	0	0.015346839	0	176	0	2037		0	91	0	1367		0	20	0	1231		0	18	1	996	1	0	26	0	884
'ZMPSTE24'	1	0	0	2089.667595	0	331	1	6515	0	0.015346839	0	176	0	2037		0	91	0	1367		0	20	0	1231		0	18	1	996	1	0	26	0	884
'TSPAN9'	1	0	0	2089.667595	0	331	1	6515	0	0.015346839	0	176	0	2037		0	91	0	1367		0	20	0	1231		0	18	1	996	1	0	26	0	884
'ATP5D'	1	0	0	2089.667595	0	331	1	6515	0	0.015346839	0	176	0	2037		0	91	0	1367		0	20	0	1231		0	18	1	996	1	0	26	0	884
'TSPAN7'	1	0	0	2089.667595	0	331	1	6515	0	0.015346839	0	176	0	2037		0	91	0	1367		0	20	0	1231		0	18	1	996	1	0	26	0	884
'TSPAN4'	1	0	0	2089.667595	0	331	1	6515	0	0.015346839	0	176	0	2037		0	91	0	1367		0	20	0	1231		0	18	1	996	1	0	26	0	884
'TSPAN5'	1	0	0	2089.667595	0	331	1	6515	0	0.015346839	0	176	0	2037		0	91	0	1367		0	20	0	1231		0	18	1	996	1	0	26	0	884
'OR7D4'	1	0	0	230.1178309	0	331	2	6514	0	0.030693677	0	176	0	2037		0	91	0	1367		0	20	0	1231		0	18	1	996	1	0	26	1	883	0.999999997
'TSPAN1'	1	0	0	2089.667595	0	331	1	6515	0	0.015346839	0	176	0	2037		0	91	0	1367		0	20	0	1231		0	18	1	996	1	0	26	0	884
'ERAL1'	1	0	0	230.1178309	0	331	2	6514	0	0.030693677	0	176	0	2037		0	91	0	1367		0	20	0	1231		0	18	1	996	1	0	26	1	883	0.999999997
'BPIFB1'	1	0	0	97.088093	0	331	3	6513	0	0.046040516	0	176	0	2037		0	91	0	1367		0	20	0	1231		0	18	1	996	1	0	26	2	882	1
'ID2'	1	0	0	2089.667595	0	331	1	6515	0	0.015346839	0	176	0	2037		0	91	0	1367		0	20	0	1231		0	18	1	996	1	0	26	0	884
'RGL1'	1	0	0	2089.667595	0	331	1	6515	0	0.015346839	0	176	0	2037		0	91	0	1367		0	20	0	1231		0	18	1	996	1	0	26	0	884
'BARHL1'	1	0	0	2089.667595	0	331	1	6515	0	0.015346839	0	176	0	2037		0	91	0	1367		0	20	0	1231		0	18	1	996	1	0	26	0	884
'PPP1R18'	1	0	0	2089.667595	0	331	1	6515	0	0.015346839	0	176	0	2037		0	91	0	1367		0	20	0	1231		0	18	1	996	1	0	26	0	884
'SPANXN4'	1	0	0	2089.667595	0	331	1	6515	0	0.015346839	0	176	0	2037		0	91	0	1367		0	20	0	1231		0	18	1	996	1	0	26	0	884
'ARIH2'	1	0	0	2089.667595	0	331	1	6515	0	0.015346839	0	176	0	2037		0	91	0	1367		0	20	0	1231		0	18	1	996	1	0	26	0	884
'INPP1'	1	0	0	2089.667595	0	331	1	6515	0	0.015346839	0	176	0	2037		0	91	0	1367		0	20	0	1231		0	18	1	996	1	0	26	0	884
'EXOSC4'	1	0	0	2089.667595	0	331	1	6515	0	0.015346839	0	176	0	2037		0	91	0	1367		0	20	0	1231		0	18	1	996	1	0	26	0	884
'MICB'	1	0	0	2089.667595	0	331	1	6515	0	0.015346839	0	176	0	2037		0	91	0	1367		0	20	0	1231		0	18	1	996	1	0	26	0	884
'RGS3'	1	0	0	2089.667595	0	331	1	6515	0	0.015346839	0	176	0	2037		0	91	0	1367		0	20	0	1231		0	18	1	996	1	0	26	0	884
'GPANK1'	1	0	0	2089.667595	0	331	1	6515	0	0.015346839	0	176	0	2037		0	91	0	1367		0	20	0	1231		0	18	1	996	1	0	26	0	884
'CALD1'	1	0	0	2089.667595	0	331	1	6515	0	0.015346839	0	176	0	2037		0	91	0	1367		0	20	0	1231		0	18	1	996	1	0	26	0	884
'ISOC1'	1	0	0	2089.667595	0	331	1	6515	0	0.015346839	0	176	0	2037		0	91	0	1367		0	20	0	1231		0	18	1	996	1	0	26	0	884
'NXPH1'	1	0	0	230.1178309	0	331	2	6514	0	0.030693677	0	176	0	2037		0	91	0	1367		0	20	0	1231		0	18	1	996	1	0	26	1	883	0.999999997
'PHF12'	1	0	0	2089.667595	0	331	1	6515	0	0.015346839	0	176	0	2037		0	91	0	1367		0	20	0	1231		0	18	1	996	1	0	26	0	884
'CLK1'	1	0	0	2089.667595	0	331	1	6515	0	0.015346839	0	176	0	2037		0	91	0	1367		0	20	0	1231		0	18	1	996	1	0	26	0	884
'IL5'	1	0	0	2089.667595	0	331	1	6515	0	0.015346839	0	176	0	2037		0	91	0	1367		0	20	0	1231		0	18	1	996	1	0	26	0	884
'PRR9'	1	0	0	2089.667595	0	331	1	6515	0	0.015346839	0	176	0	2037		0	91	0	1367		0	20	0	1231		0	18	1	996	1	0	26	0	884
'CALB1'	1	0	0	2089.667595	0	331	1	6515	0	0.015346839	0	176	0	2037		0	91	0	1367		0	20	0	1231		0	18	1	996	1	0	26	0	884
'CNPPD1'	1	0	0	2089.667595	0	331	1	6515	0	0.015346839	0	176	0	2037		0	91	0	1367		0	20	0	1231		0	18	1	996	1	0	26	0	884
'HSDL2'	1	0	0	2089.667595	0	331	1	6515	0	0.015346839	0	176	0	2037		0	91	0	1367		0	20	0	1231		0	18	1	996	1	0	26	0	884
'CRMP1'	1	0	0	41.51172458	0	331	5	6511	0	0.076734193	0	176	0	2037		0	91	0	1367		0	20	0	1231		0	18	1	996	1	0	26	4	880	0.999999998
'MAT2B'	1	0	0	2089.667595	0	331	1	6515	0	0.015346839	0	176	0	2037		0	91	0	1367		0	20	0	1231		0	18	1	996	1	0	26	0	884
'AURKC'	1	0	0	2089.667595	0	331	1	6515	0	0.015346839	0	176	0	2037		0	91	0	1367		0	20	0	1231		0	18	1	996	1	0	26	0	884
'ATOH7'	1	0	0	2089.667595	0	331	1	6515	0	0.015346839	0	176	0	2037		0	91	0	1367		0	20	0	1231		0	18	1	996	1	0	26	0	884
'CLMP'	1	0	0	2089.667595	0	331	1	6515	0	0.015346839	0	176	0	2037		0	91	0	1367		0	20	0	1231		0	18	1	996	1	0	26	0	884
'ATOH8'	1	0	0	2089.667595	0	331	1	6515	0	0.015346839	0	176	0	2037		0	91	0	1367		0	20	0	1231		0	18	1	996	1	0	26	0	884
'PDLIM5'	1	0	0	230.1178309	0	331	2	6514	0	0.030693677	0	176	0	2037		0	91	0	1367		0	20	0	1231		0	18	1	996	1	0	26	1	883	0.999999997
'CYP24A1'	1	0	0	230.1178309	0	331	2	6514	0	0.030693677	0	176	0	2037		0	91	0	1367		0	20	0	1231		0	18	1	996	1	0	26	1	883	0.999999997
'R3HDM1'	1	0	0	2089.667595	0	331	1	6515	0	0.015346839	0	176	0	2037		0	91	0	1367		0	20	0	1231		0	18	1	996	1	0	26	0	884
'SOX21'	1	0	0	230.1178309	0	331	2	6514	0	0.030693677	0	176	0	2037		0	91	0	1367		0	20	0	1231		0	18	1	996	1	0	26	1	883	0.999999997
'RXFP3'	1	0	0	2089.667595	0	331	1	6515	0	0.015346839	0	176	0	2037		0	91	0	1367		0	20	0	1231		0	18	1	996	1	0	26	0	884
'HOXA7'	1	0	0	2089.667595	0	331	1	6515	0	0.015346839	0	176	0	2037		0	91	0	1367		0	20	0	1231		0	18	1	996	1	0	26	0	884
'ACOT8'	1	0	0	2089.667595	0	331	1	6515	0	0.015346839	0	176	0	2037		0	91	0	1367		0	20	0	1231		0	18	1	996	1	0	26	0	884
'ACOT7'	1	0	0	2089.667595	0	331	1	6515	0	0.015346839	0	176	0	2037		0	91	0	1367		0	20	0	1231		0	18	1	996	1	0	26	0	884
'SYTL1'	1	0	0	230.1178309	0	331	2	6514	0	0.030693677	0	176	0	2037		0	91	0	1367		0	20	0	1231		0	18	1	996	1	0	26	1	883	0.999999997
'LGALS16'	1	0	0	2089.667595	0	331	1	6515	0	0.015346839	0	176	0	2037		0	91	0	1367		0	20	0	1231		0	18	1	996	1	0	26	0	884
'SOX12'	1	0	0	230.1178309	0	331	2	6514	0	0.030693677	0	176	0	2037		0	91	0	1367		0	20	0	1231		0	18	1	996	1	0	26	1	883	0.999999997
'SOX10'	1	0	0	2089.667595	0	331	1	6515	0	0.015346839	0	176	0	2037		0	91	0	1367		0	20	0	1231		0	18	1	996	1	0	26	0	884
'MAD2L1BP'	1	0	0	2089.667595	0	331	1	6515	0	0.015346839	0	176	0	2037		0	91	0	1367		0	20	0	1231		0	18	1	996	1	0	26	0	884
'MINA'	1	0	0	2089.667595	0	331	1	6515	0	0.015346839	0	176	0	2037		0	91	0	1367		0	20	0	1231		0	18	1	996	1	0	26	0	884
'HOXD3'	1	0	0	97.088093	0	331	3	6513	0	0.046040516	0	176	0	2037		0	91	0	1367		0	20	0	1231		0	18	1	996	1	0	26	2	882	1
'SERPINI1'	1	0	0	2089.667595	0	331	1	6515	0	0.015346839	0	176	0	2037		0	91	0	1367		0	20	0	1231		0	18	1	996	1	0	26	0	884
'CDC42SE2'	1	0	0	2089.667595	0	331	1	6515	0	0.015346839	0	176	0	2037		0	91	0	1367		0	20	0	1231		0	18	1	996	1	0	26	0	884
'CLTA'	1	0	0	2089.667595	0	331	1	6515	0	0.015346839	0	176	0	2037		0	91	0	1367		0	20	0	1231		0	18	1	996	1	0	26	0	884
'SERPINA4'	1	0	0	2089.667595	0	331	1	6515	0	0.015346839	0	176	0	2037		0	91	0	1367		0	20	0	1231		0	18	1	996	1	0	26	0	884
'TRIM6'	1	0	0	230.1178309	0	331	2	6514	0	0.030693677	0	176	0	2037		0	91	0	1367		0	20	0	1231		0	18	1	996	1	0	26	1	883	0.999999997
'CSRP3'	1	0	0	2089.667595	0	331	1	6515	0	0.015346839	0	176	0	2037		0	91	0	1367		0	20	0	1231		0	18	1	996	1	0	26	0	884
'CSRP2'	1	0	0	2089.667595	0	331	1	6515	0	0.015346839	0	176	0	2037		0	91	0	1367		0	20	0	1231		0	18	1	996	1	0	26	0	884
'FCRL5'	1	0	0	2089.667595	0	331	1	6515	0	0.015346839	0	176	0	2037		0	91	0	1367		0	20	0	1231		0	18	1	996	1	0	26	0	884
'SERPINB9'	1	0	0	2089.667595	0	331	1	6515	0	0.015346839	0	176	0	2037		0	91	0	1367		0	20	0	1231		0	18	1	996	1	0	26	0	884
'SERPINB7'	1	0	0	2089.667595	0	331	1	6515	0	0.015346839	0	176	0	2037		0	91	0	1367		0	20	0	1231		0	18	1	996	1	0	26	0	884
'C14orf166'	1	0	0	2089.667595	0	331	1	6515	0	0.015346839	0	176	0	2037		0	91	0	1367		0	20	0	1231		0	18	1	996	1	0	26	0	884
'C17orf49'	1	0	0	2089.667595	0	331	1	6515	0	0.015346839	0	176	0	2037		0	91	0	1367		0	20	0	1231		0	18	1	996	1	0	26	0	884
'C14orf164'	1	0	0	2089.667595	0	331	1	6515	0	0.015346839	0	176	0	2037		0	91	0	1367		0	20	0	1231		0	18	1	996	1	0	26	0	884
'TM9SF4'	1	0	0	2089.667595	0	331	1	6515	0	0.015346839	0	176	0	2037		0	91	0	1367		0	20	0	1231		0	18	1	996	1	0	26	0	884
'OR2AG2'	1	0	0	230.1178309	0	331	2	6514	0	0.030693677	0	176	0	2037		0	91	0	1367		0	20	0	1231		0	18	1	996	1	0	26	1	883	0.999999997
'HSPA1L'	1	0	0	2089.667595	0	331	1	6515	0	0.015346839	0	176	0	2037		0	91	0	1367		0	20	0	1231		0	18	1	996	1	0	26	0	884
'C17orf64'	1	0	0	2089.667595	0	331	1	6515	0	0.015346839	0	176	0	2037		0	91	0	1367		0	20	0	1231		0	18	1	996	1	0	26	0	884
'CHRM2'	1	0	0	2089.667595	0	331	1	6515	0	0.015346839	0	176	0	2037		0	91	0	1367		0	20	0	1231		0	18	1	996	1	0	26	0	884
'TUSC5'	1	0	0	2089.667595	0	331	1	6515	0	0.015346839	0	176	0	2037		0	91	0	1367		0	20	0	1231		0	18	1	996	1	0	26	0	884
'CLSTN3'	1	0	0	63.95609313	0	331	5	6511	0	0.076734193	0	176	0	2037		0	91	0	1367		0	20	0	1231		0	18	5	992	1	0	26	0	884
'CHRM4'	1	0	0	97.088093	0	331	3	6513	0	0.046040516	0	176	0	2037		0	91	0	1367		0	20	0	1231		0	18	1	996	1	0	26	2	882	1
'TUSC1'	1	0	0	2089.667595	0	331	1	6515	0	0.015346839	0	176	0	2037		0	91	0	1367		0	20	0	1231		0	18	1	996	1	0	26	0	884
'BZW2'	1	0	0	2089.667595	0	331	1	6515	0	0.015346839	0	176	0	2037		0	91	0	1367		0	20	0	1231		0	18	1	996	1	0	26	0	884
'C17orf97'	1	0	0	2089.667595	0	331	1	6515	0	0.015346839	0	176	0	2037		0	91	0	1367		0	20	0	1231		0	18	1	996	1	0	26	0	884
'IYD'	1	0	0	230.1178309	0	331	2	6514	0	0.030693677	0	176	0	2037		0	91	0	1367		0	20	0	1231		0	18	1	996	1	0	26	1	883	0.999999997
'C17orf99'	1	0	0	230.1178309	0	331	2	6514	0	0.030693677	0	176	0	2037		0	91	0	1367		0	20	0	1231		0	18	1	996	1	0	26	1	883	0.999999997
'GYG2'	1	0	0	2089.667595	0	331	1	6515	0	0.015346839	0	176	0	2037		0	91	0	1367		0	20	0	1231		0	18	1	996	1	0	26	0	884
'RHOBTB3'	1	0	0	2089.667595	0	331	1	6515	0	0.015346839	0	176	0	2037		0	91	0	1367		0	20	0	1231		0	18	1	996	1	0	26	0	884
'RHOBTB2'	1	0	0	2089.667595	0	331	1	6515	0	0.015346839	0	176	0	2037		0	91	0	1367		0	20	0	1231		0	18	1	996	1	0	26	0	884
'ITPRIPL1'	1	0	0	2089.667595	0	331	1	6515	0	0.015346839	0	176	0	2037		0	91	0	1367		0	20	0	1231		0	18	1	996	1	0	26	0	884
'SLC37A2'	1	0	0	230.1178309	0	331	2	6514	0	0.030693677	0	176	0	2037		0	91	0	1367		0	20	0	1231		0	18	1	996	1	0	26	1	883	0.999999997
'SLC37A1'	1	0	0	230.1178309	0	331	2	6514	0	0.030693677	0	176	0	2037		0	91	0	1367		0	20	0	1231		0	18	1	996	1	0	26	1	883	0.999999997
'RAD9B'	1	0	0	2089.667595	0	331	1	6515	0	0.015346839	0	176	0	2037		0	91	0	1367		0	20	0	1231		0	18	1	996	1	0	26	0	884
'PSCA'	1	0	0	2089.667595	0	331	1	6515	0	0.015346839	0	176	0	2037		0	91	0	1367		0	20	0	1231		0	18	1	996	1	0	26	0	884
'METTL14'	1	0	0	2089.667595	0	331	1	6515	0	0.015346839	0	176	0	2037		0	91	0	1367		0	20	0	1231		0	18	1	996	1	0	26	0	884
'PSD2'	1	0	0	2089.667595	0	331	1	6515	0	0.015346839	0	176	0	2037		0	91	0	1367		0	20	0	1231		0	18	1	996	1	0	26	0	884
'RTN4RL2'	1	0	0	2089.667595	0	331	1	6515	0	0.015346839	0	176	0	2037		0	91	0	1367		0	20	0	1231		0	18	1	996	1	0	26	0	884
'PTP4A1'	1	0	0	2089.667595	0	331	1	6515	0	0.015346839	0	176	0	2037		0	91	0	1367		0	20	0	1231		0	18	1	996	1	0	26	0	884
'PTP4A2'	1	0	0	2089.667595	0	331	1	6515	0	0.015346839	0	176	0	2037		0	91	0	1367		0	20	0	1231		0	18	1	996	1	0	26	0	884
'GTF2A1'	1	0	0	230.1178309	0	331	2	6514	0	0.030693677	0	176	0	2037		0	91	0	1367		0	20	0	1231		0	18	1	996	1	0	26	1	883	0.999999997
'C6orf226'	1	0	0	2089.667595	0	331	1	6515	0	0.015346839	0	176	0	2037		0	91	0	1367		0	20	0	1231		0	18	1	996	1	0	26	0	884
'PTGDS'	1	0	0	2089.667595	0	331	1	6515	0	0.015346839	0	176	0	2037		0	91	0	1367		0	20	0	1231		0	18	1	996	1	0	26	0	884
'TIPIN'	1	0	0	2089.667595	0	331	1	6515	0	0.015346839	0	176	0	2037		0	91	0	1367		0	20	0	1231		0	18	1	996	1	0	26	0	884
'CMC4'	1	0	0	2089.667595	0	331	1	6515	0	0.015346839	0	176	0	2037		0	91	0	1367		0	20	0	1231		0	18	1	996	1	0	26	0	884
'SLC6A15'	1	0	0	2089.667595	0	331	1	6515	0	0.015346839	0	176	0	2037		0	91	0	1367		0	20	0	1231		0	18	1	996	1	0	26	0	884
'SLC6A12'	1	0	0	2089.667595	0	331	1	6515	0	0.015346839	0	176	0	2037		0	91	0	1367		0	20	0	1231		0	18	1	996	1	0	26	0	884
'EBF3'	1	0	0	2089.667595	0	331	1	6515	0	0.015346839	0	176	0	2037		0	91	0	1367		0	20	0	1231		0	18	1	996	1	0	26	0	884
'CMBL'	1	0	0	230.1178309	0	331	2	6514	0	0.030693677	0	176	0	2037		0	91	0	1367		0	20	0	1231		0	18	1	996	1	0	26	1	883	0.999999997
'ZPBP'	1	0	0	230.1178309	0	331	2	6514	0	0.030693677	0	176	0	2037		0	91	0	1367		0	20	0	1231		0	18	1	996	1	0	26	1	883	0.999999997
'RUNX1'	1	0	0	230.1178309	0	331	2	6514	0	0.030693677	0	176	0	2037		0	91	0	1367		0	20	0	1231		0	18	1	996	1	0	26	1	883	0.999999997
'RWDD2B'	1	0	0	2089.667595	0	331	1	6515	0	0.015346839	0	176	0	2037		0	91	0	1367		0	20	0	1231		0	18	1	996	1	0	26	0	884
'RWDD2A'	1	0	0	230.1178309	0	331	2	6514	0	0.030693677	0	176	0	2037		0	91	0	1367		0	20	0	1231		0	18	1	996	1	0	26	1	883	0.999999997
'MGST3'	1	0	0	2089.667595	0	331	1	6515	0	0.015346839	0	176	0	2037		0	91	0	1367		0	20	0	1231		0	18	1	996	1	0	26	0	884
'PTDSS1'	1	0	0	97.088093	0	331	3	6513	0	0.046040516	0	176	0	2037		0	91	0	1367		0	20	0	1231		0	18	1	996	1	0	26	2	882	1
'DPH5'	1	0	0	2089.667595	0	331	1	6515	0	0.015346839	0	176	0	2037		0	91	0	1367		0	20	0	1231		0	18	1	996	1	0	26	0	884
'NAALAD2'	1	0	0	2089.667595	0	331	1	6515	0	0.015346839	0	176	0	2037		0	91	0	1367		0	20	0	1231		0	18	1	996	1	0	26	0	884
'OR2A25'	1	0	0	2089.667595	0	331	1	6515	0	0.015346839	0	176	0	2037		0	91	0	1367		0	20	0	1231		0	18	1	996	1	0	26	0	884
'SIGLEC14'	1	0	0	2089.667595	0	331	1	6515	0	0.015346839	0	176	0	2037		0	91	0	1367		0	20	0	1231		0	18	1	996	1	0	26	0	884
'OR6A2'	1	0	0	2089.667595	0	331	1	6515	0	0.015346839	0	176	0	2037		0	91	0	1367		0	20	0	1231		0	18	1	996	1	0	26	0	884
'RYR1'	1	0	0	230.1178309	0	331	2	6514	0	0.030693677	0	176	0	2037		0	91	0	1367		0	20	0	1231		0	18	1	996	1	0	26	1	883	0.999999997
'UCHL1'	1	0	0	2089.667595	0	331	1	6515	0	0.015346839	0	176	0	2037		0	91	0	1367		0	20	0	1231		0	18	1	996	1	0	26	0	884
'PCF11'	1	0	0	2089.667595	0	331	1	6515	0	0.015346839	0	176	0	2037		0	91	0	1367		0	20	0	1231		0	18	1	996	1	0	26	0	884
'RAD51D'	1	0	0	230.1178309	0	331	2	6514	0	0.030693677	0	176	0	2037		0	91	0	1367		0	20	0	1231		0	18	1	996	1	0	26	1	883	0.999999997
'TNNT3'	1	0	0	2089.667595	0	331	1	6515	0	0.015346839	0	176	0	2037		0	91	0	1367		0	20	0	1231		0	18	1	996	1	0	26	0	884
'C1GALT1'	1	0	0	230.1178309	0	331	2	6514	0	0.030693677	0	176	0	2037		0	91	0	1367		0	20	0	1231		0	18	1	996	1	0	26	1	883	0.999999997
'ZNF354B'	1	0	0	2089.667595	0	331	1	6515	0	0.015346839	0	176	0	2037		0	91	0	1367		0	20	0	1231		0	18	1	996	1	0	26	0	884
'KNTC1'	1	0	0	2089.667595	0	331	1	6515	0	0.015346839	0	176	0	2037		0	91	0	1367		0	20	0	1231		0	18	1	996	1	0	26	0	884
'GHSR'	1	0	0	230.1178309	0	331	2	6514	0	0.030693677	0	176	0	2037		0	91	0	1367		0	20	0	1231		0	18	1	996	1	0	26	1	883	0.999999997
'KCTD9'	1	0	0	2089.667595	0	331	1	6515	0	0.015346839	0	176	0	2037		0	91	0	1367		0	20	0	1231		0	18	1	996	1	0	26	0	884
'LRIF1'	1	0	0	2089.667595	0	331	1	6515	0	0.015346839	0	176	0	2037		0	91	0	1367		0	20	0	1231		0	18	1	996	1	0	26	0	884
'AIPL1'	1	0	0	2089.667595	0	331	1	6515	0	0.015346839	0	176	0	2037		0	91	0	1367		0	20	0	1231		0	18	1	996	1	0	26	0	884
'DPP7'	1	0	0	2089.667595	0	331	1	6515	0	0.015346839	0	176	0	2037		0	91	0	1367		0	20	0	1231		0	18	1	996	1	0	26	0	884
'ARHGAP24'	1	0	0	2089.667595	0	331	1	6515	0	0.015346839	0	176	0	2037		0	91	0	1367		0	20	0	1231		0	18	1	996	1	0	26	0	884
'ULBP3'	1	0	0	2089.667595	0	331	1	6515	0	0.015346839	0	176	0	2037		0	91	0	1367		0	20	0	1231		0	18	1	996	1	0	26	0	884
'CRISP1'	1	0	0	2089.667595	0	331	1	6515	0	0.015346839	0	176	0	2037		0	91	0	1367		0	20	0	1231		0	18	1	996	1	0	26	0	884
'OR6Q1'	1	0	0	230.1178309	0	331	2	6514	0	0.030693677	0	176	0	2037		0	91	0	1367		0	20	0	1231		0	18	1	996	1	0	26	1	883	0.999999997
'TAS2R4'	1	0	0	2089.667595	0	331	1	6515	0	0.015346839	0	176	0	2037		0	91	0	1367		0	20	0	1231		0	18	1	996	1	0	26	0	884
'OPRL1'	1	0	0	2089.667595	0	331	1	6515	0	0.015346839	0	176	0	2037		0	91	0	1367		0	20	0	1231		0	18	1	996	1	0	26	0	884
'MOSPD1'	1	0	0	2089.667595	0	331	1	6515	0	0.015346839	0	176	0	2037		0	91	0	1367		0	20	0	1231		0	18	1	996	1	0	26	0	884
'MTIF3'	1	0	0	2089.667595	0	331	1	6515	0	0.015346839	0	176	0	2037		0	91	0	1367		0	20	0	1231		0	18	1	996	1	0	26	0	884
'ERBB3'	1	0	0	2089.667595	0	331	1	6515	0	0.015346839	0	176	0	2037		0	91	0	1367		0	20	0	1231		0	18	1	996	1	0	26	0	884
'LGI4'	1	0	0	230.1178309	0	331	2	6514	0	0.030693677	0	176	0	2037		0	91	0	1367		0	20	0	1231		0	18	1	996	1	0	26	1	883	0.999999997
'NAP1L1'	1	0	0	2089.667595	0	331	1	6515	0	0.015346839	0	176	0	2037		0	91	0	1367		0	20	0	1231		0	18	1	996	1	0	26	0	884
'SGPP2'	1	0	0	2089.667595	0	331	1	6515	0	0.015346839	0	176	0	2037		0	91	0	1367		0	20	0	1231		0	18	1	996	1	0	26	0	884
'SGPP1'	1	0	0	2089.667595	0	331	1	6515	0	0.015346839	0	176	0	2037		0	91	0	1367		0	20	0	1231		0	18	1	996	1	0	26	0	884
'DPRX'	1	0	0	2089.667595	0	331	1	6515	0	0.015346839	0	176	0	2037		0	91	0	1367		0	20	0	1231		0	18	1	996	1	0	26	0	884
'FAM110D'	1	0	0	2089.667595	0	331	1	6515	0	0.015346839	0	176	0	2037		0	91	0	1367		0	20	0	1231		0	18	1	996	1	0	26	0	884
'FNBP1'	1	0	0	2089.667595	0	331	1	6515	0	0.015346839	0	176	0	2037		0	91	0	1367		0	20	0	1231		0	18	1	996	1	0	26	0	884
'ASPHD1'	1	0	0	2089.667595	0	331	1	6515	0	0.015346839	0	176	0	2037		0	91	0	1367		0	20	0	1231		0	18	1	996	1	0	26	0	884
'LYPD3'	1	0	0	2089.667595	0	331	1	6515	0	0.015346839	0	176	0	2037		0	91	0	1367		0	20	0	1231		0	18	1	996	1	0	26	0	884
'HEXIM2'	1	0	0	2089.667595	0	331	1	6515	0	0.015346839	0	176	0	2037		0	91	0	1367		0	20	0	1231		0	18	1	996	1	0	26	0	884
'EIF2AK1'	1	0	0	230.1178309	0	331	2	6514	0	0.030693677	0	176	0	2037		0	91	0	1367		0	20	0	1231		0	18	1	996	1	0	26	1	883	0.999999997
'BTBD10'	1	0	0	2089.667595	0	331	1	6515	0	0.015346839	0	176	0	2037		0	91	0	1367		0	20	0	1231		0	18	1	996	1	0	26	0	884
'SNX10'	1	0	0	2089.667595	0	331	1	6515	0	0.015346839	0	176	0	2037		0	91	0	1367		0	20	0	1231		0	18	1	996	1	0	26	0	884
'PPP2R4'	1	0	0	2089.667595	0	331	1	6515	0	0.015346839	0	176	0	2037		0	91	0	1367		0	20	0	1231		0	18	1	996	1	0	26	0	884
'TEX10'	1	0	0	2089.667595	0	331	1	6515	0	0.015346839	0	176	0	2037		0	91	0	1367		0	20	0	1231		0	18	1	996	1	0	26	0	884
'MAMDC2'	1	0	0	2089.667595	0	331	1	6515	0	0.015346839	0	176	0	2037		0	91	0	1367		0	20	0	1231		0	18	1	996	1	0	26	0	884
'PLSCR4'	1	0	0	230.1178309	0	331	2	6514	0	0.030693677	0	176	0	2037		0	91	0	1367		0	20	0	1231		0	18	1	996	1	0	26	1	883	0.999999997
'SLC18B1'	1	0	0	2089.667595	0	331	1	6515	0	0.015346839	0	176	0	2037		0	91	0	1367		0	20	0	1231		0	18	1	996	1	0	26	0	884
'PAFAH1B2'	1	0	0	2089.667595	0	331	1	6515	0	0.015346839	0	176	0	2037		0	91	0	1367		0	20	0	1231		0	18	1	996	1	0	26	0	884
'SPESP1'	1	0	0	2089.667595	0	331	1	6515	0	0.015346839	0	176	0	2037		0	91	0	1367		0	20	0	1231		0	18	1	996	1	0	26	0	884
'SNX29'	1	0	0	2089.667595	0	331	1	6515	0	0.015346839	0	176	0	2037		0	91	0	1367		0	20	0	1231		0	18	1	996	1	0	26	0	884
'KIR3DL2'	1	0	0	2089.667595	0	331	1	6515	0	0.015346839	0	176	0	2037		0	91	0	1367		0	20	0	1231		0	18	1	996	1	0	26	0	884
'GID4'	1	0	0	2089.667595	0	331	1	6515	0	0.015346839	0	176	0	2037		0	91	0	1367		0	20	0	1231		0	18	1	996	1	0	26	0	884
'SNX16'	1	0	0	230.1178309	0	331	2	6514	0	0.030693677	0	176	0	2037		0	91	0	1367		0	20	0	1231		0	18	1	996	1	0	26	1	883	0.999999997
'APEX1'	1	0	0	230.1178309	0	331	2	6514	0	0.030693677	0	176	0	2037		0	91	0	1367		0	20	0	1231		0	18	1	996	1	0	26	1	883	0.999999997
'SHKBP1'	1	0	0	230.1178309	0	331	2	6514	0	0.030693677	0	176	0	2037		0	91	0	1367		0	20	0	1231		0	18	1	996	1	0	26	1	883	0.999999997
'GID8'	1	0	0	2089.667595	0	331	1	6515	0	0.015346839	0	176	0	2037		0	91	0	1367		0	20	0	1231		0	18	1	996	1	0	26	0	884
'UROD'	1	0	0	2089.667595	0	331	1	6515	0	0.015346839	0	176	0	2037		0	91	0	1367		0	20	0	1231		0	18	1	996	1	0	26	0	884
'SRSF3'	1	0	0	230.1178309	0	331	2	6514	0	0.030693677	0	176	0	2037		0	91	0	1367		0	20	0	1231		0	18	1	996	1	0	26	1	883	0.999999997
'LY6H'	1	0	0	2089.667595	0	331	1	6515	0	0.015346839	0	176	0	2037		0	91	0	1367		0	20	0	1231		0	18	1	996	1	0	26	0	884
'SRSF9'	1	0	0	2089.667595	0	331	1	6515	0	0.015346839	0	176	0	2037		0	91	0	1367		0	20	0	1231		0	18	1	996	1	0	26	0	884
'LOXHD1'	1	0	0	58.80348397	0	331	4	6512	0	0.061387354	0	176	0	2037		0	91	0	1367		0	20	0	1231		0	18	1	996	1	0	26	3	881	1
'UROS'	1	0	0	2089.667595	0	331	1	6515	0	0.015346839	0	176	0	2037		0	91	0	1367		0	20	0	1231		0	18	1	996	1	0	26	0	884
'TRIM71'	1	0	0	2089.667595	0	331	1	6515	0	0.015346839	0	176	0	2037		0	91	0	1367		0	20	0	1231		0	18	1	996	1	0	26	0	884
'ZNF891'	1	0	0	2089.667595	0	331	1	6515	0	0.015346839	0	176	0	2037		0	91	0	1367		0	20	0	1231		0	18	1	996	1	0	26	0	884
'ARL5B'	1	0	0	2089.667595	0	331	1	6515	0	0.015346839	0	176	0	2037		0	91	0	1367		0	20	0	1231		0	18	1	996	1	0	26	0	884
'TRIM62'	1	0	0	2089.667595	0	331	1	6515	0	0.015346839	0	176	0	2037		0	91	0	1367		0	20	0	1231		0	18	1	996	1	0	26	0	884
'TNFRSF1B'	1	0	0	2089.667595	0	331	1	6515	0	0.015346839	0	176	0	2037		0	91	0	1367		0	20	0	1231		0	18	1	996	1	0	26	0	884
'TRIM54'	1	0	0	2089.667595	0	331	1	6515	0	0.015346839	0	176	0	2037		0	91	0	1367		0	20	0	1231		0	18	1	996	1	0	26	0	884
'DCTPP1'	1	0	0	2089.667595	0	331	1	6515	0	0.015346839	0	176	0	2037		0	91	0	1367		0	20	0	1231		0	18	1	996	1	0	26	0	884
'E2F2'	1	0	0	230.1178309	0	331	2	6514	0	0.030693677	0	176	0	2037		0	91	0	1367		0	20	0	1231		0	18	1	996	1	0	26	1	883	0.999999997
'E2F6'	1	0	0	2089.667595	0	331	1	6515	0	0.015346839	0	176	0	2037		0	91	0	1367		0	20	0	1231		0	18	1	996	1	0	26	0	884
'TRIM45'	1	0	0	97.088093	0	331	3	6513	0	0.046040516	0	176	0	2037		0	91	0	1367		0	20	0	1231		0	18	1	996	1	0	26	2	882	1
'ACPL2'	1	0	0	2089.667595	0	331	1	6515	0	0.015346839	0	176	0	2037		0	91	0	1367		0	20	0	1231		0	18	1	996	1	0	26	0	884
'STYK1'	1	0	0	230.1178309	0	331	2	6514	0	0.030693677	0	176	0	2037		0	91	0	1367		0	20	0	1231		0	18	1	996	1	0	26	1	883	0.999999997
'CABLES1'	1	0	0	2089.667595	0	331	1	6515	0	0.015346839	0	176	0	2037		0	91	0	1367		0	20	0	1231		0	18	1	996	1	0	26	0	884
'CABLES2'	1	0	0	2089.667595	0	331	1	6515	0	0.015346839	0	176	0	2037		0	91	0	1367		0	20	0	1231		0	18	1	996	1	0	26	0	884
'RFESD'	1	0	0	2089.667595	0	331	1	6515	0	0.015346839	0	176	0	2037		0	91	0	1367		0	20	0	1231		0	18	1	996	1	0	26	0	884
'C6orf106'	1	0	0	2089.667595	0	331	1	6515	0	0.015346839	0	176	0	2037		0	91	0	1367		0	20	0	1231		0	18	1	996	1	0	26	0	884
'C16orf71'	1	0	0	2089.667595	0	331	1	6515	0	0.015346839	0	176	0	2037		0	91	0	1367		0	20	0	1231		0	18	1	996	1	0	26	0	884
'ECH1'	1	0	0	2089.667595	0	331	1	6515	0	0.015346839	0	176	0	2037		0	91	0	1367		0	20	0	1231		0	18	1	996	1	0	26	0	884
'C16orf78'	1	0	0	230.1178309	0	331	2	6514	0	0.030693677	0	176	0	2037		0	91	0	1367		0	20	0	1231		0	18	1	996	1	0	26	1	883	0.999999997
'SLPI'	1	0	0	2089.667595	0	331	1	6515	0	0.015346839	0	176	0	2037		0	91	0	1367		0	20	0	1231		0	18	1	996	1	0	26	0	884
'DECR2'	1	0	0	2089.667595	0	331	1	6515	0	0.015346839	0	176	0	2037		0	91	0	1367		0	20	0	1231		0	18	1	996	1	0	26	0	884
'DECR1'	1	0	0	2089.667595	0	331	1	6515	0	0.015346839	0	176	0	2037		0	91	0	1367		0	20	0	1231		0	18	1	996	1	0	26	0	884
'NDUFAF7'	1	0	0	2089.667595	0	331	1	6515	0	0.015346839	0	176	0	2037		0	91	0	1367		0	20	0	1231		0	18	1	996	1	0	26	0	884
'PTK7'	1	0	0	2089.667595	0	331	1	6515	0	0.015346839	0	176	0	2037		0	91	0	1367		0	20	0	1231		0	18	1	996	1	0	26	0	884
'OR9G1'	1	0	0	2089.667595	0	331	1	6515	0	0.015346839	0	176	0	2037		0	91	0	1367		0	20	0	1231		0	18	1	996	1	0	26	0	884
'HERPUD1'	1	0	0	2089.667595	0	331	1	6515	0	0.015346839	0	176	0	2037		0	91	0	1367		0	20	0	1231		0	18	1	996	1	0	26	0	884
'PPP3CA'	1	0	0	2089.667595	0	331	1	6515	0	0.015346839	0	176	0	2037		0	91	0	1367		0	20	0	1231		0	18	1	996	1	0	26	0	884
'SYNCRIP'	1	0	0	2089.667595	0	331	1	6515	0	0.015346839	0	176	0	2037		0	91	0	1367		0	20	0	1231		0	18	1	996	1	0	26	0	884
'PPP3CB'	1	0	0	2089.667595	0	331	1	6515	0	0.015346839	0	176	0	2037		0	91	0	1367		0	20	0	1231		0	18	1	996	1	0	26	0	884
'NMRK1'	1	0	0	2089.667595	0	331	1	6515	0	0.015346839	0	176	0	2037		0	91	0	1367		0	20	0	1231		0	18	1	996	1	0	26	0	884
'COX5A'	1	0	0	2089.667595	0	331	1	6515	0	0.015346839	0	176	0	2037		0	91	0	1367		0	20	0	1231		0	18	1	996	1	0	26	0	884
'RIT2'	1	0	0	2089.667595	0	331	1	6515	0	0.015346839	0	176	0	2037		0	91	0	1367		0	20	0	1231		0	18	1	996	1	0	26	0	884
'ACTR10'	1	0	0	2089.667595	0	331	1	6515	0	0.015346839	0	176	0	2037		0	91	0	1367		0	20	0	1231		0	18	1	996	1	0	26	0	884
'ETS2'	1	0	0	2089.667595	0	331	1	6515	0	0.015346839	0	176	0	2037		0	91	0	1367		0	20	0	1231		0	18	1	996	1	0	26	0	884
'FAM3C'	1	0	0	2089.667595	0	331	1	6515	0	0.015346839	0	176	0	2037		0	91	0	1367		0	20	0	1231		0	18	1	996	1	0	26	0	884
'FBXW10'	1	0	0	2089.667595	0	331	1	6515	0	0.015346839	0	176	0	2037		0	91	0	1367		0	20	0	1231		0	18	1	996	1	0	26	0	884
'SPINK6'	1	0	0	2089.667595	0	331	1	6515	0	0.015346839	0	176	0	2037		0	91	0	1367		0	20	0	1231		0	18	1	996	1	0	26	0	884
'COX16'	1	0	0	2089.667595	0	331	1	6515	0	0.015346839	0	176	0	2037		0	91	0	1367		0	20	0	1231		0	18	1	996	1	0	26	0	884
'COX18'	1	0	0	2089.667595	0	331	1	6515	0	0.015346839	0	176	0	2037		0	91	0	1367		0	20	0	1231		0	18	1	996	1	0	26	0	884
'CNN3'	1	0	0	2089.667595	0	331	1	6515	0	0.015346839	0	176	0	2037		0	91	0	1367		0	20	0	1231		0	18	1	996	1	0	26	0	884
'BHLHA9'	1	0	0	2089.667595	0	331	1	6515	0	0.015346839	0	176	0	2037		0	91	0	1367		0	20	0	1231		0	18	1	996	1	0	26	0	884
'LHFP'	1	0	0	2089.667595	0	331	1	6515	0	0.015346839	0	176	0	2037		0	91	0	1367		0	20	0	1231		0	18	1	996	1	0	26	0	884
'MKRN1'	1	0	0	2089.667595	0	331	1	6515	0	0.015346839	0	176	0	2037		0	91	0	1367		0	20	0	1231		0	18	1	996	1	0	26	0	884
'ACOXL'	1	0	0	2089.667595	0	331	1	6515	0	0.015346839	0	176	0	2037		0	91	0	1367		0	20	0	1231		0	18	1	996	1	0	26	0	884
'TTC34'	1	0	0	2089.667595	0	331	1	6515	0	0.015346839	0	176	0	2037		0	91	0	1367		0	20	0	1231		0	18	1	996	1	0	26	0	884
'OLIG3'	1	0	0	2089.667595	0	331	1	6515	0	0.015346839	0	176	0	2037		0	91	0	1367		0	20	0	1231		0	18	1	996	1	0	26	0	884
'ETV2'	1	0	0	230.1178309	0	331	2	6514	0	0.030693677	0	176	0	2037		0	91	0	1367		0	20	0	1231		0	18	1	996	1	0	26	1	883	0.999999997
'SHROOM4'	1	0	0	97.088093	0	331	3	6513	0	0.046040516	0	176	0	2037		0	91	0	1367		0	20	0	1231		0	18	1	996	1	0	26	2	882	1
'IFIT1B'	1	0	0	2089.667595	0	331	1	6515	0	0.015346839	0	176	0	2037		0	91	0	1367		0	20	0	1231		0	18	1	996	1	0	26	0	884
'TTC40'	1	0	0	41.51172458	0	331	5	6511	0	0.076734193	0	176	0	2037		0	91	0	1367		0	20	0	1231		0	18	1	996	1	0	26	4	880	0.999999998
'SLC3A1'	1	0	0	97.088093	0	331	3	6513	0	0.046040516	0	176	0	2037		0	91	0	1367		0	20	0	1231		0	18	1	996	1	0	26	2	882	1
'POLD3'	1	0	0	2089.667595	0	331	1	6515	0	0.015346839	0	176	0	2037		0	91	0	1367		0	20	0	1231		0	18	1	996	1	0	26	0	884
'PRPS1L1'	1	0	0	230.1178309	0	331	2	6514	0	0.030693677	0	176	0	2037		0	91	0	1367		0	20	0	1231		0	18	1	996	1	0	26	1	883	0.999999997
'TRDMT1'	1	0	0	97.088093	0	331	3	6513	0	0.046040516	0	176	0	2037		0	91	0	1367		0	20	0	1231		0	18	1	996	1	0	26	2	882	1
'WIPF2'	1	0	0	97.088093	0	331	3	6513	0	0.046040516	0	176	0	2037		0	91	0	1367		0	20	0	1231		0	18	1	996	1	0	26	2	882	1
'MRGPRF'	1	0	0	230.1178309	0	331	2	6514	0	0.030693677	0	176	0	2037		0	91	0	1367		0	20	0	1231		0	18	1	996	1	0	26	1	883	0.999999997
'WDR88'	1	0	0	2089.667595	0	331	1	6515	0	0.015346839	0	176	0	2037		0	91	0	1367		0	20	0	1231		0	18	1	996	1	0	26	0	884
'LUC7L'	1	0	0	2089.667595	0	331	1	6515	0	0.015346839	0	176	0	2037		0	91	0	1367		0	20	0	1231		0	18	1	996	1	0	26	0	884
'ARMC1'	1	0	0	230.1178309	0	331	2	6514	0	0.030693677	0	176	0	2037		0	91	0	1367		0	20	0	1231		0	18	1	996	1	0	26	1	883	0.999999997
'ARMC5'	1	0	0	2089.667595	0	331	1	6515	0	0.015346839	0	176	0	2037		0	91	0	1367		0	20	0	1231		0	18	1	996	1	0	26	0	884
'ARPP19'	1	0	0	2089.667595	0	331	1	6515	0	0.015346839	0	176	0	2037		0	91	0	1367		0	20	0	1231		0	18	1	996	1	0	26	0	884
'GJC2'	1	0	0	230.1178309	0	331	2	6514	0	0.030693677	0	176	0	2037		0	91	0	1367		0	20	0	1231		0	18	1	996	1	0	26	1	883	0.999999997
'NDFIP2'	1	0	0	97.088093	0	331	3	6513	0	0.046040516	0	176	0	2037		0	91	0	1367		0	20	0	1231		0	18	1	996	1	0	26	2	882	1
'ARPP21'	1	0	0	2089.667595	0	331	1	6515	0	0.015346839	0	176	0	2037		0	91	0	1367		0	20	0	1231		0	18	1	996	1	0	26	0	884
'POU6F1'	1	0	0	2089.667595	0	331	1	6515	0	0.015346839	0	176	0	2037		0	91	0	1367		0	20	0	1231		0	18	1	996	1	0	26	0	884
'XKR9'	1	0	0	2089.667595	0	331	1	6515	0	0.015346839	0	176	0	2037		0	91	0	1367		0	20	0	1231		0	18	1	996	1	0	26	0	884
'FAM127B'	1	0	0	2089.667595	0	331	1	6515	0	0.015346839	0	176	0	2037		0	91	0	1367		0	20	0	1231		0	18	1	996	1	0	26	0	884
'UBL5'	1	0	0	2089.667595	0	331	1	6515	0	0.015346839	0	176	0	2037		0	91	0	1367		0	20	0	1231		0	18	1	996	1	0	26	0	884
'WDR38'	1	0	0	97.088093	0	331	3	6513	0	0.046040516	0	176	0	2037		0	91	0	1367		0	20	0	1231		0	18	1	996	1	0	26	2	882	1
'SLC17A5'	1	0	0	2089.667595	0	331	1	6515	0	0.015346839	0	176	0	2037		0	91	0	1367		0	20	0	1231		0	18	1	996	1	0	26	0	884
'GPAT2'	1	0	0	2089.667595	0	331	1	6515	0	0.015346839	0	176	0	2037		0	91	0	1367		0	20	0	1231		0	18	1	996	1	0	26	0	884
'PBDC1'	1	0	0	2089.667595	0	331	1	6515	0	0.015346839	0	176	0	2037		0	91	0	1367		0	20	0	1231		0	18	1	996	1	0	26	0	884
'AGMAT'	1	0	0	2089.667595	0	331	1	6515	0	0.015346839	0	176	0	2037		0	91	0	1367		0	20	0	1231		0	18	1	996	1	0	26	0	884
'N6AMT2'	1	0	0	230.1178309	0	331	2	6514	0	0.030693677	0	176	0	2037		0	91	0	1367		0	20	0	1231		0	18	1	996	1	0	26	1	883	0.999999997
'EDC3'	1	0	0	2089.667595	0	331	1	6515	0	0.015346839	0	176	0	2037		0	91	0	1367		0	20	0	1231		0	18	1	996	1	0	26	0	884
'PPP1CC'	1	0	0	2089.667595	0	331	1	6515	0	0.015346839	0	176	0	2037		0	91	0	1367		0	20	0	1231		0	18	1	996	1	0	26	0	884
'FGF9'	1	0	0	2089.667595	0	331	1	6515	0	0.015346839	0	176	0	2037		0	91	0	1367		0	20	0	1231		0	18	1	996	1	0	26	0	884
'USP6'	1	0	0	230.1178309	0	331	2	6514	0	0.030693677	0	176	0	2037		0	91	0	1367		0	20	0	1231		0	18	1	996	1	0	26	1	883	0.999999997
'CSGALNACT2'	1	0	0	2089.667595	0	331	1	6515	0	0.015346839	0	176	0	2037		0	91	0	1367		0	20	0	1231		0	18	1	996	1	0	26	0	884
'ZNF792'	1	0	0	2089.667595	0	331	1	6515	0	0.015346839	0	176	0	2037		0	91	0	1367		0	20	0	1231		0	18	1	996	1	0	26	0	884
'PARM1'	1	0	0	2089.667595	0	331	1	6515	0	0.015346839	0	176	0	2037		0	91	0	1367		0	20	0	1231		0	18	1	996	1	0	26	0	884
'DAB2'	1	0	0	230.1178309	0	331	2	6514	0	0.030693677	0	176	0	2037		0	91	0	1367		0	20	0	1231		0	18	1	996	1	0	26	1	883	0.999999997
'LHX6'	1	0	0	97.088093	0	331	3	6513	0	0.046040516	0	176	0	2037		0	91	0	1367		0	20	0	1231		0	18	1	996	1	0	26	2	882	1
'LHX4'	1	0	0	2089.667595	0	331	1	6515	0	0.015346839	0	176	0	2037		0	91	0	1367		0	20	0	1231		0	18	1	996	1	0	26	0	884
'KRTAP5-3'	1	0	0	2089.667595	0	331	1	6515	0	0.015346839	0	176	0	2037		0	91	0	1367		0	20	0	1231		0	18	1	996	1	0	26	0	884
'PHACTR2'	1	0	0	2089.667595	0	331	1	6515	0	0.015346839	0	176	0	2037		0	91	0	1367		0	20	0	1231		0	18	1	996	1	0	26	0	884
'KRTAP5-1'	1	0	0	2089.667595	0	331	1	6515	0	0.015346839	0	176	0	2037		0	91	0	1367		0	20	0	1231		0	18	1	996	1	0	26	0	884
'KRTAP5-7'	1	0	0	230.1178309	0	331	2	6514	0	0.030693677	0	176	0	2037		0	91	0	1367		0	20	0	1231		0	18	1	996	1	0	26	1	883	0.999999997
'C1QL3'	1	0	0	2089.667595	0	331	1	6515	0	0.015346839	0	176	0	2037		0	91	0	1367		0	20	0	1231		0	18	1	996	1	0	26	0	884
'CTDSP2'	1	0	0	2089.667595	0	331	1	6515	0	0.015346839	0	176	0	2037		0	91	0	1367		0	20	0	1231		0	18	1	996	1	0	26	0	884
'OR8B4'	1	0	0	2089.667595	0	331	1	6515	0	0.015346839	0	176	0	2037		0	91	0	1367		0	20	0	1231		0	18	1	996	1	0	26	0	884
'KRTAP20-3'	1	0	0	2089.667595	0	331	1	6515	0	0.015346839	0	176	0	2037		0	91	0	1367		0	20	0	1231		0	18	1	996	1	0	26	0	884
'IFIT1'	1	0	0	2089.667595	0	331	1	6515	0	0.015346839	0	176	0	2037		0	91	0	1367		0	20	0	1231		0	18	1	996	1	0	26	0	884
'PDK4'	1	0	0	2089.667595	0	331	1	6515	0	0.015346839	0	176	0	2037		0	91	0	1367		0	20	0	1231		0	18	1	996	1	0	26	0	884
'HMCN1'	1	0	0	2089.667595	0	331	1	6515	0	0.015346839	0	176	0	2037		0	91	0	1367		0	20	0	1231		0	18	1	996	1	0	26	0	884
'OR8H1'	1	0	0	230.1178309	0	331	2	6514	0	0.030693677	0	176	0	2037		0	91	0	1367		0	20	0	1231		0	18	1	996	1	0	26	1	883	0.999999997
'COG5'	1	0	0	97.088093	0	331	3	6513	0	0.046040516	0	176	0	2037		0	91	0	1367		0	20	0	1231		0	18	1	996	1	0	26	2	882	1
'COG4'	1	0	0	2089.667595	0	331	1	6515	0	0.015346839	0	176	0	2037		0	91	0	1367		0	20	0	1231		0	18	1	996	1	0	26	0	884
'HLA-F'	1	0	0	2089.667595	0	331	1	6515	0	0.015346839	0	176	0	2037		0	91	0	1367		0	20	0	1231		0	18	1	996	1	0	26	0	884
'LIAS'	1	0	0	2089.667595	0	331	1	6515	0	0.015346839	0	176	0	2037		0	91	0	1367		0	20	0	1231		0	18	1	996	1	0	26	0	884
'SCFD1'	1	0	0	2089.667595	0	331	1	6515	0	0.015346839	0	176	0	2037		0	91	0	1367		0	20	0	1231		0	18	1	996	1	0	26	0	884
'ZNF829'	1	0	0	2089.667595	0	331	1	6515	0	0.015346839	0	176	0	2037		0	91	0	1367		0	20	0	1231		0	18	1	996	1	0	26	0	884
'MLEC'	1	0	0	2089.667595	0	331	1	6515	0	0.015346839	0	176	0	2037		0	91	0	1367		0	20	0	1231		0	18	1	996	1	0	26	0	884
'RPS26'	1	0	0	2089.667595	0	331	1	6515	0	0.015346839	0	176	0	2037		0	91	0	1367		0	20	0	1231		0	18	1	996	1	0	26	0	884
'PARVG'	1	0	0	230.1178309	0	331	2	6514	0	0.030693677	0	176	0	2037		0	91	0	1367		0	20	0	1231		0	18	1	996	1	0	26	1	883	0.999999997
'ADCK4'	1	0	0	2089.667595	0	331	1	6515	0	0.015346839	0	176	0	2037		0	91	0	1367		0	20	0	1231		0	18	1	996	1	0	26	0	884
'HMX3'	1	0	0	2089.667595	0	331	1	6515	0	0.015346839	0	176	0	2037		0	91	0	1367		0	20	0	1231		0	18	1	996	1	0	26	0	884
'ZCCHC11'	1	0	0	2089.667595	0	331	1	6515	0	0.015346839	0	176	0	2037		0	91	0	1367		0	20	0	1231		0	18	1	996	1	0	26	0	884
'ZNF808'	1	0	0	2089.667595	0	331	1	6515	0	0.015346839	0	176	0	2037		0	91	0	1367		0	20	0	1231		0	18	1	996	1	0	26	0	884
'ZNF805'	1	0	0	2089.667595	0	331	1	6515	0	0.015346839	0	176	0	2037		0	91	0	1367		0	20	0	1231		0	18	1	996	1	0	26	0	884
'LRRCC1'	1	0	0	2089.667595	0	331	1	6515	0	0.015346839	0	176	0	2037		0	91	0	1367		0	20	0	1231		0	18	1	996	1	0	26	0	884
'ICA1L'	1	0	0	2089.667595	0	331	1	6515	0	0.015346839	0	176	0	2037		0	91	0	1367		0	20	0	1231		0	18	1	996	1	0	26	0	884
'VWCE'	1	0	0	2089.667595	0	331	1	6515	0	0.015346839	0	176	0	2037		0	91	0	1367		0	20	0	1231		0	18	1	996	1	0	26	0	884
'NOL4'	1	0	0	2089.667595	0	331	1	6515	0	0.015346839	0	176	0	2037		0	91	0	1367		0	20	0	1231		0	18	1	996	1	0	26	0	884
'EPPIN-WFDC6'	1	0	0	2089.667595	0	331	1	6515	0	0.015346839	0	176	0	2037		0	91	0	1367		0	20	0	1231		0	18	1	996	1	0	26	0	884
'CPXCR1'	1	0	0	230.1178309	0	331	2	6514	0	0.030693677	0	176	0	2037		0	91	0	1367		0	20	0	1231		0	18	1	996	1	0	26	1	883	0.999999997
'CHRAC1'	1	0	0	2089.667595	0	331	1	6515	0	0.015346839	0	176	0	2037		0	91	0	1367		0	20	0	1231		0	18	1	996	1	0	26	0	884
'WIF1'	1	0	0	2089.667595	0	331	1	6515	0	0.015346839	0	176	0	2037		0	91	0	1367		0	20	0	1231		0	18	1	996	1	0	26	0	884
'CDRT15L2'	1	0	0	230.1178309	0	331	2	6514	0	0.030693677	0	176	0	2037		0	91	0	1367		0	20	0	1231		0	18	1	996	1	0	26	1	883	0.999999997
'KISS1R'	1	0	0	2089.667595	0	331	1	6515	0	0.015346839	0	176	0	2037		0	91	0	1367		0	20	0	1231		0	18	1	996	1	0	26	0	884
'LAIR2'	1	0	0	230.1178309	0	331	2	6514	0	0.030693677	0	176	0	2037		0	91	0	1367		0	20	0	1231		0	18	1	996	1	0	26	1	883	0.999999997
'MPHOSPH9'	1	0	0	230.1178309	0	331	2	6514	0	0.030693677	0	176	0	2037		0	91	0	1367		0	20	0	1231		0	18	1	996	1	0	26	1	883	0.999999997
'F2RL1'	1	0	0	2089.667595	0	331	1	6515	0	0.015346839	0	176	0	2037		0	91	0	1367		0	20	0	1231		0	18	1	996	1	0	26	0	884
'BLID'	1	0	0	2089.667595	0	331	1	6515	0	0.015346839	0	176	0	2037		0	91	0	1367		0	20	0	1231		0	18	1	996	1	0	26	0	884
'NDUFA10'	1	0	0	2089.667595	0	331	1	6515	0	0.015346839	0	176	0	2037		0	91	0	1367		0	20	0	1231		0	18	1	996	1	0	26	0	884
'CCDC28B'	1	0	0	2089.667595	0	331	1	6515	0	0.015346839	0	176	0	2037		0	91	0	1367		0	20	0	1231		0	18	1	996	1	0	26	0	884
'ATP1B3'	1	0	0	2089.667595	0	331	1	6515	0	0.015346839	0	176	0	2037		0	91	0	1367		0	20	0	1231		0	18	1	996	1	0	26	0	884
'PSG11'	1	0	0	230.1178309	0	331	2	6514	0	0.030693677	0	176	0	2037		0	91	0	1367		0	20	0	1231		0	18	1	996	1	0	26	1	883	0.999999997
'DARS'	1	0	0	2089.667595	0	331	1	6515	0	0.015346839	0	176	0	2037		0	91	0	1367		0	20	0	1231		0	18	1	996	1	0	26	0	884
'COQ7'	1	0	0	230.1178309	0	331	2	6514	0	0.030693677	0	176	0	2037		0	91	0	1367		0	20	0	1231		0	18	1	996	1	0	26	1	883	0.999999997
'CORO7-PAM16'	1	0	0	63.95609313	0	331	5	6511	0	0.076734193	0	176	0	2037		0	91	0	1367		0	20	0	1231		0	18	5	992	1	0	26	0	884
'BLMH'	1	0	0	2089.667595	0	331	1	6515	0	0.015346839	0	176	0	2037		0	91	0	1367		0	20	0	1231		0	18	1	996	1	0	26	0	884
'ZSCAN1'	1	0	0	230.1178309	0	331	2	6514	0	0.030693677	0	176	0	2037		0	91	0	1367		0	20	0	1231		0	18	1	996	1	0	26	1	883	0.999999997
'MFSD4'	1	0	0	2089.667595	0	331	1	6515	0	0.015346839	0	176	0	2037		0	91	0	1367		0	20	0	1231		0	18	1	996	1	0	26	0	884
'FCHSD2'	1	0	0	97.088093	0	331	3	6513	0	0.046040516	0	176	0	2037		0	91	0	1367		0	20	0	1231		0	18	1	996	1	0	26	2	882	1
'AKT1S1'	1	0	0	2089.667595	0	331	1	6515	0	0.015346839	0	176	0	2037		0	91	0	1367		0	20	0	1231		0	18	1	996	1	0	26	0	884
'HEMGN'	1	0	0	2089.667595	0	331	1	6515	0	0.015346839	0	176	0	2037		0	91	0	1367		0	20	0	1231		0	18	1	996	1	0	26	0	884
'HIST3H3'	1	0	0	2089.667595	0	331	1	6515	0	0.015346839	0	176	0	2037		0	91	0	1367		0	20	0	1231		0	18	1	996	1	0	26	0	884
'LIPI'	1	0	0	230.1178309	0	331	2	6514	0	0.030693677	0	176	0	2037		0	91	0	1367		0	20	0	1231		0	18	1	996	1	0	26	1	883	0.999999997
'LIPK'	1	0	0	2089.667595	0	331	1	6515	0	0.015346839	0	176	0	2037		0	91	0	1367		0	20	0	1231		0	18	1	996	1	0	26	0	884
'SAMD12'	1	0	0	2089.667595	0	331	1	6515	0	0.015346839	0	176	0	2037		0	91	0	1367		0	20	0	1231		0	18	1	996	1	0	26	0	884
'CSNK2A3'	1	0	0	2089.667595	0	331	1	6515	0	0.015346839	0	176	0	2037		0	91	0	1367		0	20	0	1231		0	18	1	996	1	0	26	0	884
'STARD9'	1	0	0	11.37243181	0	331	17	6499	0	0.260896255	0	176	0	2037		0	91	0	1367		0	20	0	1231		0	18	11	986	1	0	26	6	878	1
'SLC5A8'	1	0	0	2089.667595	0	331	1	6515	0	0.015346839	0	176	0	2037		0	91	0	1367		0	20	0	1231		0	18	1	996	1	0	26	0	884
'OR4K15'	1	0	0	2089.667595	0	331	1	6515	0	0.015346839	0	176	0	2037		0	91	0	1367		0	20	0	1231		0	18	1	996	1	0	26	0	884
'TBPL2'	1	0	0	230.1178309	0	331	2	6514	0	0.030693677	0	176	0	2037		0	91	0	1367		0	20	0	1231		0	18	1	996	1	0	26	1	883	0.999999997
'AIRE'	1	0	0	230.1178309	0	331	2	6514	0	0.030693677	0	176	0	2037		0	91	0	1367		0	20	0	1231		0	18	1	996	1	0	26	1	883	0.999999997
'OAZ1'	1	0	0	2089.667595	0	331	1	6515	0	0.015346839	0	176	0	2037		0	91	0	1367		0	20	0	1231		0	18	1	996	1	0	26	0	884
'VTI1A'	1	0	0	2089.667595	0	331	1	6515	0	0.015346839	0	176	0	2037		0	91	0	1367		0	20	0	1231		0	18	1	996	1	0	26	0	884
'INCA1'	1	0	0	2089.667595	0	331	1	6515	0	0.015346839	0	176	0	2037		0	91	0	1367		0	20	0	1231		0	18	1	996	1	0	26	0	884
'SNF8'	1	0	0	2089.667595	0	331	1	6515	0	0.015346839	0	176	0	2037		0	91	0	1367		0	20	0	1231		0	18	1	996	1	0	26	0	884
'DAZL'	1	0	0	2089.667595	0	331	1	6515	0	0.015346839	0	176	0	2037		0	91	0	1367		0	20	0	1231		0	18	1	996	1	0	26	0	884
'UCN3'	1	0	0	2089.667595	0	331	1	6515	0	0.015346839	0	176	0	2037		0	91	0	1367		0	20	0	1231		0	18	1	996	1	0	26	0	884
'RIPK3'	1	0	0	2089.667595	0	331	1	6515	0	0.015346839	0	176	0	2037		0	91	0	1367		0	20	0	1231		0	18	1	996	1	0	26	0	884
'ELOVL6'	1	0	0	2089.667595	0	331	1	6515	0	0.015346839	0	176	0	2037		0	91	0	1367		0	20	0	1231		0	18	1	996	1	0	26	0	884
'UTP6'	1	0	0	2089.667595	0	331	1	6515	0	0.015346839	0	176	0	2037		0	91	0	1367		0	20	0	1231		0	18	1	996	1	0	26	0	884
'P2RY10'	1	0	0	230.1178309	0	331	2	6514	0	0.030693677	0	176	0	2037		0	91	0	1367		0	20	0	1231		0	18	1	996	1	0	26	1	883	0.999999997
'OR14A16'	1	0	0	2089.667595	0	331	1	6515	0	0.015346839	0	176	0	2037		0	91	0	1367		0	20	0	1231		0	18	1	996	1	0	26	0	884
'LYRM1'	1	0	0	2089.667595	0	331	1	6515	0	0.015346839	0	176	0	2037		0	91	0	1367		0	20	0	1231		0	18	1	996	1	0	26	0	884
'PECR'	1	0	0	2089.667595	0	331	1	6515	0	0.015346839	0	176	0	2037		0	91	0	1367		0	20	0	1231		0	18	1	996	1	0	26	0	884
'SLC25A48'	1	0	0	2089.667595	0	331	1	6515	0	0.015346839	0	176	0	2037		0	91	0	1367		0	20	0	1231		0	18	1	996	1	0	26	0	884
'SLC16A6'	1	0	0	2089.667595	0	331	1	6515	0	0.015346839	0	176	0	2037		0	91	0	1367		0	20	0	1231		0	18	1	996	1	0	26	0	884
'KPNA7'	1	0	0	2089.667595	0	331	1	6515	0	0.015346839	0	176	0	2037		0	91	0	1367		0	20	0	1231		0	18	1	996	1	0	26	0	884
'KPNA1'	1	0	0	2089.667595	0	331	1	6515	0	0.015346839	0	176	0	2037		0	91	0	1367		0	20	0	1231		0	18	1	996	1	0	26	0	884
'ZNF682'	1	0	0	230.1178309	0	331	2	6514	0	0.030693677	0	176	0	2037		0	91	0	1367		0	20	0	1231		0	18	1	996	1	0	26	1	883	0.999999997
'TICAM2'	1	0	0	2089.667595	0	331	1	6515	0	0.015346839	0	176	0	2037		0	91	0	1367		0	20	0	1231		0	18	1	996	1	0	26	0	884
'ACAP1'	1	0	0	2089.667595	0	331	1	6515	0	0.015346839	0	176	0	2037		0	91	0	1367		0	20	0	1231		0	18	1	996	1	0	26	0	884
'FSCN1'	1	0	0	2089.667595	0	331	1	6515	0	0.015346839	0	176	0	2037		0	91	0	1367		0	20	0	1231		0	18	1	996	1	0	26	0	884
'KIAA0408'	1	0	0	230.1178309	0	331	2	6514	0	0.030693677	0	176	0	2037		0	91	0	1367		0	20	0	1231		0	18	1	996	1	0	26	1	883	0.999999997
'ZNF672'	1	0	0	2089.667595	0	331	1	6515	0	0.015346839	0	176	0	2037		0	91	0	1367		0	20	0	1231		0	18	1	996	1	0	26	0	884
'BEAN1'	1	0	0	2089.667595	0	331	1	6515	0	0.015346839	0	176	0	2037		0	91	0	1367		0	20	0	1231		0	18	1	996	1	0	26	0	884
'TSACC'	1	0	0	2089.667595	0	331	1	6515	0	0.015346839	0	176	0	2037		0	91	0	1367		0	20	0	1231		0	18	1	996	1	0	26	0	884
'GLIS2'	1	0	0	2089.667595	0	331	1	6515	0	0.015346839	0	176	0	2037		0	91	0	1367		0	20	0	1231		0	18	1	996	1	0	26	0	884
'ZNF664'	1	0	0	230.1178309	0	331	2	6514	0	0.030693677	0	176	0	2037		0	91	0	1367		0	20	0	1231		0	18	1	996	1	0	26	1	883	0.999999997
'FAM229A'	1	0	0	2089.667595	0	331	1	6515	0	0.015346839	0	176	0	2037		0	91	0	1367		0	20	0	1231		0	18	1	996	1	0	26	0	884
'AICDA'	1	0	0	2089.667595	0	331	1	6515	0	0.015346839	0	176	0	2037		0	91	0	1367		0	20	0	1231		0	18	1	996	1	0	26	0	884
'ZNF652'	1	0	0	2089.667595	0	331	1	6515	0	0.015346839	0	176	0	2037		0	91	0	1367		0	20	0	1231		0	18	1	996	1	0	26	0	884
'SUMO1'	1	0	0	2089.667595	0	331	1	6515	0	0.015346839	0	176	0	2037		0	91	0	1367		0	20	0	1231		0	18	1	996	1	0	26	0	884
'MDK'	1	0	0	2089.667595	0	331	1	6515	0	0.015346839	0	176	0	2037		0	91	0	1367		0	20	0	1231		0	18	1	996	1	0	26	0	884
'TNFSF12-TNFSF13'	1	0	0	230.1178309	0	331	2	6514	0	0.030693677	0	176	0	2037		0	91	0	1367		0	20	0	1231		0	18	1	996	1	0	26	1	883	0.999999997
'NSMCE4A'	1	0	0	2089.667595	0	331	1	6515	0	0.015346839	0	176	0	2037		0	91	0	1367		0	20	0	1231		0	18	1	996	1	0	26	0	884
'ZNF639'	1	0	0	2089.667595	0	331	1	6515	0	0.015346839	0	176	0	2037		0	91	0	1367		0	20	0	1231		0	18	1	996	1	0	26	0	884
'OR10A4'	1	0	0	2089.667595	0	331	1	6515	0	0.015346839	0	176	0	2037		0	91	0	1367		0	20	0	1231		0	18	1	996	1	0	26	0	884
'SLC25A11'	1	0	0	2089.667595	0	331	1	6515	0	0.015346839	0	176	0	2037		0	91	0	1367		0	20	0	1231		0	18	1	996	1	0	26	0	884
'SLC25A27'	1	0	0	2089.667595	0	331	1	6515	0	0.015346839	0	176	0	2037		0	91	0	1367		0	20	0	1231		0	18	1	996	1	0	26	0	884
'ZNF621'	1	0	0	230.1178309	0	331	2	6514	0	0.030693677	0	176	0	2037		0	91	0	1367		0	20	0	1231		0	18	1	996	1	0	26	1	883	0.999999997
'FOXJ1'	1	0	0	230.1178309	0	331	2	6514	0	0.030693677	0	176	0	2037		0	91	0	1367		0	20	0	1231		0	18	1	996	1	0	26	1	883	0.999999997
'C2orf72'	1	0	0	2089.667595	0	331	1	6515	0	0.015346839	0	176	0	2037		0	91	0	1367		0	20	0	1231		0	18	1	996	1	0	26	0	884
'SLC25A32'	1	0	0	230.1178309	0	331	2	6514	0	0.030693677	0	176	0	2037		0	91	0	1367		0	20	0	1231		0	18	1	996	1	0	26	1	883	0.999999997
'SLC25A33'	1	0	0	2089.667595	0	331	1	6515	0	0.015346839	0	176	0	2037		0	91	0	1367		0	20	0	1231		0	18	1	996	1	0	26	0	884
'SLC25A36'	1	0	0	2089.667595	0	331	1	6515	0	0.015346839	0	176	0	2037		0	91	0	1367		0	20	0	1231		0	18	1	996	1	0	26	0	884
'SLC25A35'	1	0	0	2089.667595	0	331	1	6515	0	0.015346839	0	176	0	2037		0	91	0	1367		0	20	0	1231		0	18	1	996	1	0	26	0	884
'SPON2'	1	0	0	2089.667595	0	331	1	6515	0	0.015346839	0	176	0	2037		0	91	0	1367		0	20	0	1231		0	18	1	996	1	0	26	0	884
'FOXI2'	1	0	0	230.1178309	0	331	2	6514	0	0.030693677	0	176	0	2037		0	91	0	1367		0	20	0	1231		0	18	1	996	1	0	26	1	883	0.999999997
'RESP18'	1	0	0	97.088093	0	331	3	6513	0	0.046040516	0	176	0	2037		0	91	0	1367		0	20	0	1231		0	18	1	996	1	0	26	2	882	1
'OGFOD2'	1	0	0	230.1178309	0	331	2	6514	0	0.030693677	0	176	0	2037		0	91	0	1367		0	20	0	1231		0	18	1	996	1	0	26	1	883	0.999999997
'FNDC9'	1	0	0	2089.667595	0	331	1	6515	0	0.015346839	0	176	0	2037		0	91	0	1367		0	20	0	1231		0	18	1	996	1	0	26	0	884
'SNTN'	1	0	0	2089.667595	0	331	1	6515	0	0.015346839	0	176	0	2037		0	91	0	1367		0	20	0	1231		0	18	1	996	1	0	26	0	884
'CAPSL'	1	0	0	230.1178309	0	331	2	6514	0	0.030693677	0	176	0	2037		0	91	0	1367		0	20	0	1231		0	18	1	996	1	0	26	1	883	0.999999997
'DSN1'	1	0	0	2089.667595	0	331	1	6515	0	0.015346839	0	176	0	2037		0	91	0	1367		0	20	0	1231		0	18	1	996	1	0	26	0	884
'COMMD9'	1	0	0	2089.667595	0	331	1	6515	0	0.015346839	0	176	0	2037		0	91	0	1367		0	20	0	1231		0	18	1	996	1	0	26	0	884
'RIMKLA'	1	0	0	230.1178309	0	331	2	6514	0	0.030693677	0	176	0	2037		0	91	0	1367		0	20	0	1231		0	18	1	996	1	0	26	1	883	0.999999997
'C20orf24'	1	0	0	2089.667595	0	331	1	6515	0	0.015346839	0	176	0	2037		0	91	0	1367		0	20	0	1231		0	18	1	996	1	0	26	0	884
'FOXE3'	1	0	0	230.1178309	0	331	2	6514	0	0.030693677	0	176	0	2037		0	91	0	1367		0	20	0	1231		0	18	1	996	1	0	26	1	883	0.999999997
'BMI1'	1	0	0	2089.667595	0	331	1	6515	0	0.015346839	0	176	0	2037		0	91	0	1367		0	20	0	1231		0	18	1	996	1	0	26	0	884
'MLN'	1	0	0	2089.667595	0	331	1	6515	0	0.015346839	0	176	0	2037		0	91	0	1367		0	20	0	1231		0	18	1	996	1	0	26	0	884
'ACADS'	1	0	0	2089.667595	0	331	1	6515	0	0.015346839	0	176	0	2037		0	91	0	1367		0	20	0	1231		0	18	1	996	1	0	26	0	884
'CCDC112'	1	0	0	2089.667595	0	331	1	6515	0	0.015346839	0	176	0	2037		0	91	0	1367		0	20	0	1231		0	18	1	996	1	0	26	0	884
'ACAD8'	1	0	0	97.088093	0	331	3	6513	0	0.046040516	0	176	0	2037		0	91	0	1367		0	20	0	1231		0	18	1	996	1	0	26	2	882	1
'COMMD5'	1	0	0	230.1178309	0	331	2	6514	0	0.030693677	0	176	0	2037		0	91	0	1367		0	20	0	1231		0	18	1	996	1	0	26	1	883	0.999999997
'CCDC107'	1	0	0	2089.667595	0	331	1	6515	0	0.015346839	0	176	0	2037		0	91	0	1367		0	20	0	1231		0	18	1	996	1	0	26	0	884
'NPM3'	1	0	0	230.1178309	0	331	2	6514	0	0.030693677	0	176	0	2037		0	91	0	1367		0	20	0	1231		0	18	1	996	1	0	26	1	883	0.999999997
'PPP1CA'	1	0	0	2089.667595	0	331	1	6515	0	0.015346839	0	176	0	2037		0	91	0	1367		0	20	0	1231		0	18	1	996	1	0	26	0	884
'PLVAP'	1	0	0	2089.667595	0	331	1	6515	0	0.015346839	0	176	0	2037		0	91	0	1367		0	20	0	1231		0	18	1	996	1	0	26	0	884
'CCDC153'	1	0	0	2089.667595	0	331	1	6515	0	0.015346839	0	176	0	2037		0	91	0	1367		0	20	0	1231		0	18	1	996	1	0	26	0	884
'ADPRHL1'	1	0	0	2089.667595	0	331	1	6515	0	0.015346839	0	176	0	2037		0	91	0	1367		0	20	0	1231		0	18	1	996	1	0	26	0	884
'PCOLCE'	1	0	0	2089.667595	0	331	1	6515	0	0.015346839	0	176	0	2037		0	91	0	1367		0	20	0	1231		0	18	1	996	1	0	26	0	884
'DPEP2'	1	0	0	2089.667595	0	331	1	6515	0	0.015346839	0	176	0	2037		0	91	0	1367		0	20	0	1231		0	18	1	996	1	0	26	0	884
'TAC1'	1	0	0	2089.667595	0	331	1	6515	0	0.015346839	0	176	0	2037		0	91	0	1367		0	20	0	1231		0	18	1	996	1	0	26	0	884
'ANKHD1'	1	0	0	2089.667595	0	331	1	6515	0	0.015346839	0	176	0	2037		0	91	0	1367		0	20	0	1231		0	18	1	996	1	0	26	0	884
'IRG1'	1	0	0	2089.667595	0	331	1	6515	0	0.015346839	0	176	0	2037		0	91	0	1367		0	20	0	1231		0	18	1	996	1	0	26	0	884
'SULT4A1'	1	0	0	2089.667595	0	331	1	6515	0	0.015346839	0	176	0	2037		0	91	0	1367		0	20	0	1231		0	18	1	996	1	0	26	0	884
'KRTAP10-1'	1	0	0	2089.667595	0	331	1	6515	0	0.015346839	0	176	0	2037		0	91	0	1367		0	20	0	1231		0	18	1	996	1	0	26	0	884
'UTP15'	1	0	0	2089.667595	0	331	1	6515	0	0.015346839	0	176	0	2037		0	91	0	1367		0	20	0	1231		0	18	1	996	1	0	26	0	884
'NAA30'	1	0	0	2089.667595	0	331	1	6515	0	0.015346839	0	176	0	2037		0	91	0	1367		0	20	0	1231		0	18	1	996	1	0	26	0	884
'MMP3'	1	0	0	230.1178309	0	331	2	6514	0	0.030693677	0	176	0	2037		0	91	0	1367		0	20	0	1231		0	18	1	996	1	0	26	1	883	0.999999997
'PEX2'	1	0	0	2089.667595	0	331	1	6515	0	0.015346839	0	176	0	2037		0	91	0	1367		0	20	0	1231		0	18	1	996	1	0	26	0	884
'RBM48'	1	0	0	2089.667595	0	331	1	6515	0	0.015346839	0	176	0	2037		0	91	0	1367		0	20	0	1231		0	18	1	996	1	0	26	0	884
'HMGCL'	1	0	0	2089.667595	0	331	1	6515	0	0.015346839	0	176	0	2037		0	91	0	1367		0	20	0	1231		0	18	1	996	1	0	26	0	884
'RAB40A'	1	0	0	2089.667595	0	331	1	6515	0	0.015346839	0	176	0	2037		0	91	0	1367		0	20	0	1231		0	18	1	996	1	0	26	0	884
'RAB40C'	1	0	0	2089.667595	0	331	1	6515	0	0.015346839	0	176	0	2037		0	91	0	1367		0	20	0	1231		0	18	1	996	1	0	26	0	884
'NAA11'	1	0	0	2089.667595	0	331	1	6515	0	0.015346839	0	176	0	2037		0	91	0	1367		0	20	0	1231		0	18	1	996	1	0	26	0	884
'KRTAP10-8'	1	0	0	2089.667595	0	331	1	6515	0	0.015346839	0	176	0	2037		0	91	0	1367		0	20	0	1231		0	18	1	996	1	0	26	0	884
'RBM41'	1	0	0	230.1178309	0	331	2	6514	0	0.030693677	0	176	0	2037		0	91	0	1367		0	20	0	1231		0	18	1	996	1	0	26	1	883	0.999999997
'TAF7'	1	0	0	2089.667595	0	331	1	6515	0	0.015346839	0	176	0	2037		0	91	0	1367		0	20	0	1231		0	18	1	996	1	0	26	0	884
'RBM46'	1	0	0	2089.667595	0	331	1	6515	0	0.015346839	0	176	0	2037		0	91	0	1367		0	20	0	1231		0	18	1	996	1	0	26	0	884
'FNBP1L'	1	0	0	230.1178309	0	331	2	6514	0	0.030693677	0	176	0	2037		0	91	0	1367		0	20	0	1231		0	18	1	996	1	0	26	1	883	0.999999997
'OR11H6'	1	0	0	230.1178309	0	331	2	6514	0	0.030693677	0	176	0	2037		0	91	0	1367		0	20	0	1231		0	18	1	996	1	0	26	1	883	0.999999997
'PIP4K2C'	1	0	0	230.1178309	0	331	2	6514	0	0.030693677	0	176	0	2037		0	91	0	1367		0	20	0	1231		0	18	1	996	1	0	26	1	883	0.999999997
'NHLRC3'	1	0	0	2089.667595	0	331	1	6515	0	0.015346839	0	176	0	2037		0	91	0	1367		0	20	0	1231		0	18	1	996	1	0	26	0	884
'GLCE'	1	0	0	2089.667595	0	331	1	6515	0	0.015346839	0	176	0	2037		0	91	0	1367		0	20	0	1231		0	18	1	996	1	0	26	0	884
'SULT2B1'	1	0	0	2089.667595	0	331	1	6515	0	0.015346839	0	176	0	2037		0	91	0	1367		0	20	0	1231		0	18	1	996	1	0	26	0	884
'PIH1D2'	1	0	0	2089.667595	0	331	1	6515	0	0.015346839	0	176	0	2037		0	91	0	1367		0	20	0	1231		0	18	1	996	1	0	26	0	884
'FICD'	1	0	0	2089.667595	0	331	1	6515	0	0.015346839	0	176	0	2037		0	91	0	1367		0	20	0	1231		0	18	1	996	1	0	26	0	884
'PRDX3'	1	0	0	230.1178309	0	331	2	6514	0	0.030693677	0	176	0	2037		0	91	0	1367		0	20	0	1231		0	18	1	996	1	0	26	1	883	0.999999997
'NKX2-4'	1	0	0	2089.667595	0	331	1	6515	0	0.015346839	0	176	0	2037		0	91	0	1367		0	20	0	1231		0	18	1	996	1	0	26	0	884
'FZD3'	1	0	0	2089.667595	0	331	1	6515	0	0.015346839	0	176	0	2037		0	91	0	1367		0	20	0	1231		0	18	1	996	1	0	26	0	884
'TGFB1I1'	1	0	0	230.1178309	0	331	2	6514	0	0.030693677	0	176	0	2037		0	91	0	1367		0	20	0	1231		0	18	1	996	1	0	26	1	883	0.999999997
'OPN1LW'	1	0	0	2089.667595	0	331	1	6515	0	0.015346839	0	176	0	2037		0	91	0	1367		0	20	0	1231		0	18	1	996	1	0	26	0	884
'OCA2'	1	0	0	2089.667595	0	331	1	6515	0	0.015346839	0	176	0	2037		0	91	0	1367		0	20	0	1231		0	18	1	996	1	0	26	0	884
'TRIM16L'	1	0	0	2089.667595	0	331	1	6515	0	0.015346839	0	176	0	2037		0	91	0	1367		0	20	0	1231		0	18	1	996	1	0	26	0	884
'GCNT1'	1	0	0	2089.667595	0	331	1	6515	0	0.015346839	0	176	0	2037		0	91	0	1367		0	20	0	1231		0	18	1	996	1	0	26	0	884
'FAM71F2'	1	0	0	2089.667595	0	331	1	6515	0	0.015346839	0	176	0	2037		0	91	0	1367		0	20	0	1231		0	18	1	996	1	0	26	0	884
'PATE3'	1	0	0	230.1178309	0	331	2	6514	0	0.030693677	0	176	0	2037		0	91	0	1367		0	20	0	1231		0	18	1	996	1	0	26	1	883	0.999999997
'ZNF583'	1	0	0	230.1178309	0	331	2	6514	0	0.030693677	0	176	0	2037		0	91	0	1367		0	20	0	1231		0	18	1	996	1	0	26	1	883	0.999999997
'TTC9B'	1	0	0	2089.667595	0	331	1	6515	0	0.015346839	0	176	0	2037		0	91	0	1367		0	20	0	1231		0	18	1	996	1	0	26	0	884
'POU4F3'	1	0	0	2089.667595	0	331	1	6515	0	0.015346839	0	176	0	2037		0	91	0	1367		0	20	0	1231		0	18	1	996	1	0	26	0	884
'ZNF576'	1	0	0	2089.667595	0	331	1	6515	0	0.015346839	0	176	0	2037		0	91	0	1367		0	20	0	1231		0	18	1	996	1	0	26	0	884
'METRNL'	1	0	0	2089.667595	0	331	1	6515	0	0.015346839	0	176	0	2037		0	91	0	1367		0	20	0	1231		0	18	1	996	1	0	26	0	884
'MACROD1'	1	0	0	2089.667595	0	331	1	6515	0	0.015346839	0	176	0	2037		0	91	0	1367		0	20	0	1231		0	18	1	996	1	0	26	0	884
'PHLDA1'	1	0	0	2089.667595	0	331	1	6515	0	0.015346839	0	176	0	2037		0	91	0	1367		0	20	0	1231		0	18	1	996	1	0	26	0	884
'ZNF565'	1	0	0	2089.667595	0	331	1	6515	0	0.015346839	0	176	0	2037		0	91	0	1367		0	20	0	1231		0	18	1	996	1	0	26	0	884
'ZNF563'	1	0	0	2089.667595	0	331	1	6515	0	0.015346839	0	176	0	2037		0	91	0	1367		0	20	0	1231		0	18	1	996	1	0	26	0	884
'ZNF562'	1	0	0	2089.667595	0	331	1	6515	0	0.015346839	0	176	0	2037		0	91	0	1367		0	20	0	1231		0	18	1	996	1	0	26	0	884
'ENKUR'	1	0	0	2089.667595	0	331	1	6515	0	0.015346839	0	176	0	2037		0	91	0	1367		0	20	0	1231		0	18	1	996	1	0	26	0	884
'KIAA1614'	1	0	0	2089.667595	0	331	1	6515	0	0.015346839	0	176	0	2037		0	91	0	1367		0	20	0	1231		0	18	1	996	1	0	26	0	884
'ZNF559'	1	0	0	2089.667595	0	331	1	6515	0	0.015346839	0	176	0	2037		0	91	0	1367		0	20	0	1231		0	18	1	996	1	0	26	0	884
'ZNF548'	1	0	0	230.1178309	0	331	2	6514	0	0.030693677	0	176	0	2037		0	91	0	1367		0	20	0	1231		0	18	1	996	1	0	26	1	883	0.999999997
'SHFM1'	1	0	0	2089.667595	0	331	1	6515	0	0.015346839	0	176	0	2037		0	91	0	1367		0	20	0	1231		0	18	1	996	1	0	26	0	884
'C19orf69'	1	0	0	2089.667595	0	331	1	6515	0	0.015346839	0	176	0	2037		0	91	0	1367		0	20	0	1231		0	18	1	996	1	0	26	0	884
'PPP6C'	1	0	0	2089.667595	0	331	1	6515	0	0.015346839	0	176	0	2037		0	91	0	1367		0	20	0	1231		0	18	1	996	1	0	26	0	884
'GM2A'	1	0	0	2089.667595	0	331	1	6515	0	0.015346839	0	176	0	2037		0	91	0	1367		0	20	0	1231		0	18	1	996	1	0	26	0	884
'C19orf70'	1	0	0	2089.667595	0	331	1	6515	0	0.015346839	0	176	0	2037		0	91	0	1367		0	20	0	1231		0	18	1	996	1	0	26	0	884
'SMDT1'	1	0	0	2089.667595	0	331	1	6515	0	0.015346839	0	176	0	2037		0	91	0	1367		0	20	0	1231		0	18	1	996	1	0	26	0	884
'ZNF514'	1	0	0	2089.667595	0	331	1	6515	0	0.015346839	0	176	0	2037		0	91	0	1367		0	20	0	1231		0	18	1	996	1	0	26	0	884
'VSTM2A'	1	0	0	2089.667595	0	331	1	6515	0	0.015346839	0	176	0	2037		0	91	0	1367		0	20	0	1231		0	18	1	996	1	0	26	0	884
'ACSS3'	1	0	0	2089.667595	0	331	1	6515	0	0.015346839	0	176	0	2037		0	91	0	1367		0	20	0	1231		0	18	1	996	1	0	26	0	884
'C19orf80'	1	0	0	230.1178309	0	331	2	6514	0	0.030693677	0	176	0	2037		0	91	0	1367		0	20	0	1231		0	18	1	996	1	0	26	1	883	0.999999997
'IRX1'	1	0	0	230.1178309	0	331	2	6514	0	0.030693677	0	176	0	2037		0	91	0	1367		0	20	0	1231		0	18	1	996	1	0	26	1	883	0.999999997
'KCNJ11'	1	0	0	2089.667595	0	331	1	6515	0	0.015346839	0	176	0	2037		0	91	0	1367		0	20	0	1231		0	18	1	996	1	0	26	0	884
'MARCKS'	1	0	0	230.1178309	0	331	2	6514	0	0.030693677	0	176	0	2037		0	91	0	1367		0	20	0	1231		0	18	1	996	1	0	26	1	883	0.999999997
'ARL6IP1'	1	0	0	2089.667595	0	331	1	6515	0	0.015346839	0	176	0	2037		0	91	0	1367		0	20	0	1231		0	18	1	996	1	0	26	0	884
'SOX3'	1	0	0	2089.667595	0	331	1	6515	0	0.015346839	0	176	0	2037		0	91	0	1367		0	20	0	1231		0	18	1	996	1	0	26	0	884
'HABP2'	1	0	0	2089.667595	0	331	1	6515	0	0.015346839	0	176	0	2037		0	91	0	1367		0	20	0	1231		0	18	1	996	1	0	26	0	884
'RECQL'	1	0	0	2089.667595	0	331	1	6515	0	0.015346839	0	176	0	2037		0	91	0	1367		0	20	0	1231		0	18	1	996	1	0	26	0	884
'ACSL4'	1	0	0	230.1178309	0	331	2	6514	0	0.030693677	0	176	0	2037		0	91	0	1367		0	20	0	1231		0	18	1	996	1	0	26	1	883	0.999999997
'MYL10'	1	0	0	2089.667595	0	331	1	6515	0	0.015346839	0	176	0	2037		0	91	0	1367		0	20	0	1231		0	18	1	996	1	0	26	0	884
'OR10S1'	1	0	0	97.088093	0	331	3	6513	0	0.046040516	0	176	0	2037		0	91	0	1367		0	20	0	1231		0	18	1	996	1	0	26	2	882	1
'ALOX15B'	1	0	0	230.1178309	0	331	2	6514	0	0.030693677	0	176	0	2037		0	91	0	1367		0	20	0	1231		0	18	1	996	1	0	26	1	883	0.999999997
'NCEH1'	1	0	0	230.1178309	0	331	2	6514	0	0.030693677	0	176	0	2037		0	91	0	1367		0	20	0	1231		0	18	1	996	1	0	26	1	883	0.999999997
'KRT25'	1	0	0	97.088093	0	331	3	6513	0	0.046040516	0	176	0	2037		0	91	0	1367		0	20	0	1231		0	18	1	996	1	0	26	2	882	1
'CC2D2A'	1	0	0	2089.667595	0	331	1	6515	0	0.015346839	0	176	0	2037		0	91	0	1367		0	20	0	1231		0	18	1	996	1	0	26	0	884
'C9orf3'	1	0	0	2089.667595	0	331	1	6515	0	0.015346839	0	176	0	2037		0	91	0	1367		0	20	0	1231		0	18	1	996	1	0	26	0	884
'RAB33B'	1	0	0	2089.667595	0	331	1	6515	0	0.015346839	0	176	0	2037		0	91	0	1367		0	20	0	1231		0	18	1	996	1	0	26	0	884
'DCPS'	1	0	0	2089.667595	0	331	1	6515	0	0.015346839	0	176	0	2037		0	91	0	1367		0	20	0	1231		0	18	1	996	1	0	26	0	884
'NQO1'	1	0	0	230.1178309	0	331	2	6514	0	0.030693677	0	176	0	2037		0	91	0	1367		0	20	0	1231		0	18	1	996	1	0	26	1	883	0.999999997
'CA10'	1	0	0	2089.667595	0	331	1	6515	0	0.015346839	0	176	0	2037		0	91	0	1367		0	20	0	1231		0	18	1	996	1	0	26	0	884
'C19orf10'	1	0	0	2089.667595	0	331	1	6515	0	0.015346839	0	176	0	2037		0	91	0	1367		0	20	0	1231		0	18	1	996	1	0	26	0	884
'KRT16'	1	0	0	2089.667595	0	331	1	6515	0	0.015346839	0	176	0	2037		0	91	0	1367		0	20	0	1231		0	18	1	996	1	0	26	0	884
'MAGEB16'	1	0	0	2089.667595	0	331	1	6515	0	0.015346839	0	176	0	2037		0	91	0	1367		0	20	0	1231		0	18	1	996	1	0	26	0	884
'TOMM20'	1	0	0	2089.667595	0	331	1	6515	0	0.015346839	0	176	0	2037		0	91	0	1367		0	20	0	1231		0	18	1	996	1	0	26	0	884
'CD300A'	1	0	0	230.1178309	0	331	2	6514	0	0.030693677	0	176	0	2037		0	91	0	1367		0	20	0	1231		0	18	1	996	1	0	26	1	883	0.999999997
'OR10K1'	1	0	0	230.1178309	0	331	2	6514	0	0.030693677	0	176	0	2037		0	91	0	1367		0	20	0	1231		0	18	1	996	1	0	26	1	883	0.999999997
'TBCC'	1	0	0	230.1178309	0	331	2	6514	0	0.030693677	0	176	0	2037		0	91	0	1367		0	20	0	1231		0	18	1	996	1	0	26	1	883	0.999999997
'TBCK'	1	0	0	2089.667595	0	331	1	6515	0	0.015346839	0	176	0	2037		0	91	0	1367		0	20	0	1231		0	18	1	996	1	0	26	0	884
'RFXAP'	1	0	0	2089.667595	0	331	1	6515	0	0.015346839	0	176	0	2037		0	91	0	1367		0	20	0	1231		0	18	1	996	1	0	26	0	884
'TSFM'	1	0	0	2089.667595	0	331	1	6515	0	0.015346839	0	176	0	2037		0	91	0	1367		0	20	0	1231		0	18	1	996	1	0	26	0	884
'HPDL'	1	0	0	2089.667595	0	331	1	6515	0	0.015346839	0	176	0	2037		0	91	0	1367		0	20	0	1231		0	18	1	996	1	0	26	0	884
'KRT82'	1	0	0	230.1178309	0	331	2	6514	0	0.030693677	0	176	0	2037		0	91	0	1367		0	20	0	1231		0	18	1	996	1	0	26	1	883	0.999999997
'HPGD'	1	0	0	230.1178309	0	331	2	6514	0	0.030693677	0	176	0	2037		0	91	0	1367		0	20	0	1231		0	18	1	996	1	0	26	1	883	0.999999997
'CDIPT'	1	0	0	2089.667595	0	331	1	6515	0	0.015346839	0	176	0	2037		0	91	0	1367		0	20	0	1231		0	18	1	996	1	0	26	0	884
'CMTM1'	1	0	0	2089.667595	0	331	1	6515	0	0.015346839	0	176	0	2037		0	91	0	1367		0	20	0	1231		0	18	1	996	1	0	26	0	884
'LRRC14B'	1	0	0	230.1178309	0	331	2	6514	0	0.030693677	0	176	0	2037		0	91	0	1367		0	20	0	1231		0	18	1	996	1	0	26	1	883	0.999999997
'FAM159B'	1	0	0	2089.667595	0	331	1	6515	0	0.015346839	0	176	0	2037		0	91	0	1367		0	20	0	1231		0	18	1	996	1	0	26	0	884
'ISM1'	1	0	0	2089.667595	0	331	1	6515	0	0.015346839	0	176	0	2037		0	91	0	1367		0	20	0	1231		0	18	1	996	1	0	26	0	884
'TBK1'	1	0	0	2089.667595	0	331	1	6515	0	0.015346839	0	176	0	2037		0	91	0	1367		0	20	0	1231		0	18	1	996	1	0	26	0	884
'TMEM126B'	1	0	0	2089.667595	0	331	1	6515	0	0.015346839	0	176	0	2037		0	91	0	1367		0	20	0	1231		0	18	1	996	1	0	26	0	884
'EXD3'	1	0	0	2089.667595	0	331	1	6515	0	0.015346839	0	176	0	2037		0	91	0	1367		0	20	0	1231		0	18	1	996	1	0	26	0	884
'PLA2G7'	1	0	0	230.1178309	0	331	2	6514	0	0.030693677	0	176	0	2037		0	91	0	1367		0	20	0	1231		0	18	1	996	1	0	26	1	883	0.999999997
'KRTAP5-10'	1	0	0	2089.667595	0	331	1	6515	0	0.015346839	0	176	0	2037		0	91	0	1367		0	20	0	1231		0	18	1	996	1	0	26	0	884
'ZNF497'	1	0	0	230.1178309	0	331	2	6514	0	0.030693677	0	176	0	2037		0	91	0	1367		0	20	0	1231		0	18	1	996	1	0	26	1	883	0.999999997
'SFTA3'	1	0	0	2089.667595	0	331	1	6515	0	0.015346839	0	176	0	2037		0	91	0	1367		0	20	0	1231		0	18	1	996	1	0	26	0	884
'MED15'	1	0	0	230.1178309	0	331	2	6514	0	0.030693677	0	176	0	2037		0	91	0	1367		0	20	0	1231		0	18	1	996	1	0	26	1	883	0.999999997
'TIFAB'	1	0	0	230.1178309	0	331	2	6514	0	0.030693677	0	176	0	2037		0	91	0	1367		0	20	0	1231		0	18	1	996	1	0	26	1	883	0.999999997
'ZNF486'	1	0	0	2089.667595	0	331	1	6515	0	0.015346839	0	176	0	2037		0	91	0	1367		0	20	0	1231		0	18	1	996	1	0	26	0	884
'RMI1'	1	0	0	230.1178309	0	331	2	6514	0	0.030693677	0	176	0	2037		0	91	0	1367		0	20	0	1231		0	18	1	996	1	0	26	1	883	0.999999997
'DDB2'	1	0	0	230.1178309	0	331	2	6514	0	0.030693677	0	176	0	2037		0	91	0	1367		0	20	0	1231		0	18	1	996	1	0	26	1	883	0.999999997
'MED20'	1	0	0	230.1178309	0	331	2	6514	0	0.030693677	0	176	0	2037		0	91	0	1367		0	20	0	1231		0	18	1	996	1	0	26	1	883	0.999999997
'ERGIC3'	1	0	0	2089.667595	0	331	1	6515	0	0.015346839	0	176	0	2037		0	91	0	1367		0	20	0	1231		0	18	1	996	1	0	26	0	884
'SPOP'	1	0	0	2089.667595	0	331	1	6515	0	0.015346839	0	176	0	2037		0	91	0	1367		0	20	0	1231		0	18	1	996	1	0	26	0	884
'NUDT22'	1	0	0	230.1178309	0	331	2	6514	0	0.030693677	0	176	0	2037		0	91	0	1367		0	20	0	1231		0	18	1	996	1	0	26	1	883	0.999999997
'CENPP'	1	0	0	2089.667595	0	331	1	6515	0	0.015346839	0	176	0	2037		0	91	0	1367		0	20	0	1231		0	18	1	996	1	0	26	0	884
'GMNN'	1	0	0	2089.667595	0	331	1	6515	0	0.015346839	0	176	0	2037		0	91	0	1367		0	20	0	1231		0	18	1	996	1	0	26	0	884
'NUDT19'	1	0	0	2089.667595	0	331	1	6515	0	0.015346839	0	176	0	2037		0	91	0	1367		0	20	0	1231		0	18	1	996	1	0	26	0	884
'MTPAP'	1	0	0	2089.667595	0	331	1	6515	0	0.015346839	0	176	0	2037		0	91	0	1367		0	20	0	1231		0	18	1	996	1	0	26	0	884
'NUDT13'	1	0	0	2089.667595	0	331	1	6515	0	0.015346839	0	176	0	2037		0	91	0	1367		0	20	0	1231		0	18	1	996	1	0	26	0	884
'NUDT12'	1	0	0	2089.667595	0	331	1	6515	0	0.015346839	0	176	0	2037		0	91	0	1367		0	20	0	1231		0	18	1	996	1	0	26	0	884
'BTN1A1'	1	0	0	2089.667595	0	331	1	6515	0	0.015346839	0	176	0	2037		0	91	0	1367		0	20	0	1231		0	18	1	996	1	0	26	0	884
'ZNF439'	1	0	0	2089.667595	0	331	1	6515	0	0.015346839	0	176	0	2037		0	91	0	1367		0	20	0	1231		0	18	1	996	1	0	26	0	884
'CDKL1'	1	0	0	2089.667595	0	331	1	6515	0	0.015346839	0	176	0	2037		0	91	0	1367		0	20	0	1231		0	18	1	996	1	0	26	0	884
'REG3A'	1	0	0	2089.667595	0	331	1	6515	0	0.015346839	0	176	0	2037		0	91	0	1367		0	20	0	1231		0	18	1	996	1	0	26	0	884
'BOD1L1'	1	0	0	2089.667595	0	331	1	6515	0	0.015346839	0	176	0	2037		0	91	0	1367		0	20	0	1231		0	18	1	996	1	0	26	0	884
'SPATA4'	1	0	0	2089.667595	0	331	1	6515	0	0.015346839	0	176	0	2037		0	91	0	1367		0	20	0	1231		0	18	1	996	1	0	26	0	884
'ZNF429'	1	0	0	230.1178309	0	331	2	6514	0	0.030693677	0	176	0	2037		0	91	0	1367		0	20	0	1231		0	18	1	996	1	0	26	1	883	0.999999997
'ZNF426'	1	0	0	2089.667595	0	331	1	6515	0	0.015346839	0	176	0	2037		0	91	0	1367		0	20	0	1231		0	18	1	996	1	0	26	0	884
'ARPC2'	1	0	0	2089.667595	0	331	1	6515	0	0.015346839	0	176	0	2037		0	91	0	1367		0	20	0	1231		0	18	1	996	1	0	26	0	884
'OGN'	1	0	0	230.1178309	0	331	2	6514	0	0.030693677	0	176	0	2037		0	91	0	1367		0	20	0	1231		0	18	1	996	1	0	26	1	883	0.999999997
'ITGB1'	1	0	0	2089.667595	0	331	1	6515	0	0.015346839	0	176	0	2037		0	91	0	1367		0	20	0	1231		0	18	1	996	1	0	26	0	884
'ELFN2'	1	0	0	2089.667595	0	331	1	6515	0	0.015346839	0	176	0	2037		0	91	0	1367		0	20	0	1231		0	18	1	996	1	0	26	0	884
'PGM3'	1	0	0	2089.667595	0	331	1	6515	0	0.015346839	0	176	0	2037		0	91	0	1367		0	20	0	1231		0	18	1	996	1	0	26	0	884
'SMIM10'	1	0	0	2089.667595	0	331	1	6515	0	0.015346839	0	176	0	2037		0	91	0	1367		0	20	0	1231		0	18	1	996	1	0	26	0	884
'YAF2'	1	0	0	2089.667595	0	331	1	6515	0	0.015346839	0	176	0	2037		0	91	0	1367		0	20	0	1231		0	18	1	996	1	0	26	0	884
'ACTR3'	1	0	0	2089.667595	0	331	1	6515	0	0.015346839	0	176	0	2037		0	91	0	1367		0	20	0	1231		0	18	1	996	1	0	26	0	884
'ACTR5'	1	0	0	230.1178309	0	331	2	6514	0	0.030693677	0	176	0	2037		0	91	0	1367		0	20	0	1231		0	18	1	996	1	0	26	1	883	0.999999997
'SPACA7'	1	0	0	2089.667595	0	331	1	6515	0	0.015346839	0	176	0	2037		0	91	0	1367		0	20	0	1231		0	18	1	996	1	0	26	0	884
'FOXRED1'	1	0	0	2089.667595	0	331	1	6515	0	0.015346839	0	176	0	2037		0	91	0	1367		0	20	0	1231		0	18	1	996	1	0	26	0	884
'FEM1C'	1	0	0	2089.667595	0	331	1	6515	0	0.015346839	0	176	0	2037		0	91	0	1367		0	20	0	1231		0	18	1	996	1	0	26	0	884
'EXOG'	1	0	0	230.1178309	0	331	2	6514	0	0.030693677	0	176	0	2037		0	91	0	1367		0	20	0	1231		0	18	1	996	1	0	26	1	883	0.999999997
'TBX6'	1	0	0	230.1178309	0	331	2	6514	0	0.030693677	0	176	0	2037		0	91	0	1367		0	20	0	1231		0	18	1	996	1	0	26	1	883	0.999999997
'SUCLA2'	1	0	0	97.088093	0	331	3	6513	0	0.046040516	0	176	0	2037		0	91	0	1367		0	20	0	1231		0	18	1	996	1	0	26	2	882	1
'LDLRAD1'	1	0	0	2089.667595	0	331	1	6515	0	0.015346839	0	176	0	2037		0	91	0	1367		0	20	0	1231		0	18	1	996	1	0	26	0	884
'OMD'	1	0	0	230.1178309	0	331	2	6514	0	0.030693677	0	176	0	2037		0	91	0	1367		0	20	0	1231		0	18	1	996	1	0	26	1	883	0.999999997
'KCNK17'	1	0	0	2089.667595	0	331	1	6515	0	0.015346839	0	176	0	2037		0	91	0	1367		0	20	0	1231		0	18	1	996	1	0	26	0	884
'CEND1'	1	0	0	2089.667595	0	331	1	6515	0	0.015346839	0	176	0	2037		0	91	0	1367		0	20	0	1231		0	18	1	996	1	0	26	0	884
'PGS1'	1	0	0	230.1178309	0	331	2	6514	0	0.030693677	0	176	0	2037		0	91	0	1367		0	20	0	1231		0	18	1	996	1	0	26	1	883	0.999999997
'SEC14L6'	1	0	0	2089.667595	0	331	1	6515	0	0.015346839	0	176	0	2037		0	91	0	1367		0	20	0	1231		0	18	1	996	1	0	26	0	884
'OR51I2'	1	0	0	230.1178309	0	331	2	6514	0	0.030693677	0	176	0	2037		0	91	0	1367		0	20	0	1231		0	18	1	996	1	0	26	1	883	0.999999997
'ECHDC1'	1	0	0	2089.667595	0	331	1	6515	0	0.015346839	0	176	0	2037		0	91	0	1367		0	20	0	1231		0	18	1	996	1	0	26	0	884
'ECHDC2'	1	0	0	2089.667595	0	331	1	6515	0	0.015346839	0	176	0	2037		0	91	0	1367		0	20	0	1231		0	18	1	996	1	0	26	0	884
'NOL10'	1	0	0	2089.667595	0	331	1	6515	0	0.015346839	0	176	0	2037		0	91	0	1367		0	20	0	1231		0	18	1	996	1	0	26	0	884
'MEDAG'	1	0	0	2089.667595	0	331	1	6515	0	0.015346839	0	176	0	2037		0	91	0	1367		0	20	0	1231		0	18	1	996	1	0	26	0	884
'NUDCD3'	1	0	0	230.1178309	0	331	2	6514	0	0.030693677	0	176	0	2037		0	91	0	1367		0	20	0	1231		0	18	1	996	1	0	26	1	883	0.999999997
'OTUD6B'	1	0	0	97.088093	0	331	3	6513	0	0.046040516	0	176	0	2037		0	91	0	1367		0	20	0	1231		0	18	1	996	1	0	26	2	882	1
'MUC15'	1	0	0	2089.667595	0	331	1	6515	0	0.015346839	0	176	0	2037		0	91	0	1367		0	20	0	1231		0	18	1	996	1	0	26	0	884
'SREBF1'	1	0	0	97.088093	0	331	3	6513	0	0.046040516	0	176	0	2037		0	91	0	1367		0	20	0	1231		0	18	1	996	1	0	26	2	882	1
'APOBEC2'	1	0	0	97.088093	0	331	3	6513	0	0.046040516	0	176	0	2037		0	91	0	1367		0	20	0	1231		0	18	1	996	1	0	26	2	882	1
'APOBEC4'	1	0	0	230.1178309	0	331	2	6514	0	0.030693677	0	176	0	2037		0	91	0	1367		0	20	0	1231		0	18	1	996	1	0	26	1	883	0.999999997
'KIF9'	1	0	0	2089.667595	0	331	1	6515	0	0.015346839	0	176	0	2037		0	91	0	1367		0	20	0	1231		0	18	1	996	1	0	26	0	884
'DEPDC1'	1	0	0	2089.667595	0	331	1	6515	0	0.015346839	0	176	0	2037		0	91	0	1367		0	20	0	1231		0	18	1	996	1	0	26	0	884
'HSD17B3'	1	0	0	230.1178309	0	331	2	6514	0	0.030693677	0	176	0	2037		0	91	0	1367		0	20	0	1231		0	18	1	996	1	0	26	1	883	0.999999997
'HSD17B6'	1	0	0	2089.667595	0	331	1	6515	0	0.015346839	0	176	0	2037		0	91	0	1367		0	20	0	1231		0	18	1	996	1	0	26	0	884
'HSD17B8'	1	0	0	2089.667595	0	331	1	6515	0	0.015346839	0	176	0	2037		0	91	0	1367		0	20	0	1231		0	18	1	996	1	0	26	0	884
'GNAI1'	1	0	0	2089.667595	0	331	1	6515	0	0.015346839	0	176	0	2037		0	91	0	1367		0	20	0	1231		0	18	1	996	1	0	26	0	884
'ARNTL2'	1	0	0	230.1178309	0	331	2	6514	0	0.030693677	0	176	0	2037		0	91	0	1367		0	20	0	1231		0	18	1	996	1	0	26	1	883	0.999999997
'C1orf21'	1	0	0	2089.667595	0	331	1	6515	0	0.015346839	0	176	0	2037		0	91	0	1367		0	20	0	1231		0	18	1	996	1	0	26	0	884
'PNMA5'	1	0	0	2089.667595	0	331	1	6515	0	0.015346839	0	176	0	2037		0	91	0	1367		0	20	0	1231		0	18	1	996	1	0	26	0	884
'MYO9B'	1	0	0	2089.667595	0	331	1	6515	0	0.015346839	0	176	0	2037		0	91	0	1367		0	20	0	1231		0	18	1	996	1	0	26	0	884
'TTC8'	1	0	0	2089.667595	0	331	1	6515	0	0.015346839	0	176	0	2037		0	91	0	1367		0	20	0	1231		0	18	1	996	1	0	26	0	884
'C1orf51'	1	0	0	2089.667595	0	331	1	6515	0	0.015346839	0	176	0	2037		0	91	0	1367		0	20	0	1231		0	18	1	996	1	0	26	0	884
'C1orf56'	1	0	0	2089.667595	0	331	1	6515	0	0.015346839	0	176	0	2037		0	91	0	1367		0	20	0	1231		0	18	1	996	1	0	26	0	884
'CAAP1'	1	0	0	2089.667595	0	331	1	6515	0	0.015346839	0	176	0	2037		0	91	0	1367		0	20	0	1231		0	18	1	996	1	0	26	0	884
'CAST'	1	0	0	2089.667595	0	331	1	6515	0	0.015346839	0	176	0	2037		0	91	0	1367		0	20	0	1231		0	18	1	996	1	0	26	0	884
'EEF1A2'	1	0	0	2089.667595	0	331	1	6515	0	0.015346839	0	176	0	2037		0	91	0	1367		0	20	0	1231		0	18	1	996	1	0	26	0	884
'TBC1D25'	1	0	0	2089.667595	0	331	1	6515	0	0.015346839	0	176	0	2037		0	91	0	1367		0	20	0	1231		0	18	1	996	1	0	26	0	884
'AANAT'	1	0	0	230.1178309	0	331	2	6514	0	0.030693677	0	176	0	2037		0	91	0	1367		0	20	0	1231		0	18	1	996	1	0	26	1	883	0.999999997
'TBC1D13'	1	0	0	2089.667595	0	331	1	6515	0	0.015346839	0	176	0	2037		0	91	0	1367		0	20	0	1231		0	18	1	996	1	0	26	0	884
'OR51B4'	1	0	0	2089.667595	0	331	1	6515	0	0.015346839	0	176	0	2037		0	91	0	1367		0	20	0	1231		0	18	1	996	1	0	26	0	884
'MAGEA10'	1	0	0	2089.667595	0	331	1	6515	0	0.015346839	0	176	0	2037		0	91	0	1367		0	20	0	1231		0	18	1	996	1	0	26	0	884
'TBC1D15'	1	0	0	2089.667595	0	331	1	6515	0	0.015346839	0	176	0	2037		0	91	0	1367		0	20	0	1231		0	18	1	996	1	0	26	0	884
'CRTAM'	1	0	0	2089.667595	0	331	1	6515	0	0.015346839	0	176	0	2037		0	91	0	1367		0	20	0	1231		0	18	1	996	1	0	26	0	884
'NAT2'	1	0	0	230.1178309	0	331	2	6514	0	0.030693677	0	176	0	2037		0	91	0	1367		0	20	0	1231		0	18	1	996	1	0	26	1	883	0.999999997
'DEGS2'	1	0	0	2089.667595	0	331	1	6515	0	0.015346839	0	176	0	2037		0	91	0	1367		0	20	0	1231		0	18	1	996	1	0	26	0	884
'GNB5'	1	0	0	2089.667595	0	331	1	6515	0	0.015346839	0	176	0	2037		0	91	0	1367		0	20	0	1231		0	18	1	996	1	0	26	0	884
'OR51A7'	1	0	0	2089.667595	0	331	1	6515	0	0.015346839	0	176	0	2037		0	91	0	1367		0	20	0	1231		0	18	1	996	1	0	26	0	884
'C1orf95'	1	0	0	230.1178309	0	331	2	6514	0	0.030693677	0	176	0	2037		0	91	0	1367		0	20	0	1231		0	18	1	996	1	0	26	1	883	0.999999997
'CLRN1'	1	0	0	2089.667595	0	331	1	6515	0	0.015346839	0	176	0	2037		0	91	0	1367		0	20	0	1231		0	18	1	996	1	0	26	0	884
'OTUB1'	1	0	0	2089.667595	0	331	1	6515	0	0.015346839	0	176	0	2037		0	91	0	1367		0	20	0	1231		0	18	1	996	1	0	26	0	884
'ASB17'	1	0	0	2089.667595	0	331	1	6515	0	0.015346839	0	176	0	2037		0	91	0	1367		0	20	0	1231		0	18	1	996	1	0	26	0	884
'GNG4'	1	0	0	2089.667595	0	331	1	6515	0	0.015346839	0	176	0	2037		0	91	0	1367		0	20	0	1231		0	18	1	996	1	0	26	0	884
'DNAI1'	1	0	0	2089.667595	0	331	1	6515	0	0.015346839	0	176	0	2037		0	91	0	1367		0	20	0	1231		0	18	1	996	1	0	26	0	884
'EYA3'	1	0	0	2089.667595	0	331	1	6515	0	0.015346839	0	176	0	2037		0	91	0	1367		0	20	0	1231		0	18	1	996	1	0	26	0	884
'TMED7-TICAM2'	1	0	0	2089.667595	0	331	1	6515	0	0.015346839	0	176	0	2037		0	91	0	1367		0	20	0	1231		0	18	1	996	1	0	26	0	884
'CEP97'	1	0	0	63.95609313	0	331	5	6511	0	0.076734193	0	176	0	2037		0	91	0	1367		0	20	0	1231		0	18	5	992	1	0	26	0	884
'GABRG1'	1	0	0	2089.667595	0	331	1	6515	0	0.015346839	0	176	0	2037		0	91	0	1367		0	20	0	1231		0	18	1	996	1	0	26	0	884
'ZNF396'	1	0	0	2089.667595	0	331	1	6515	0	0.015346839	0	176	0	2037		0	91	0	1367		0	20	0	1231		0	18	1	996	1	0	26	0	884
'NTHL1'	1	0	0	2089.667595	0	331	1	6515	0	0.015346839	0	176	0	2037		0	91	0	1367		0	20	0	1231		0	18	1	996	1	0	26	0	884
'FLRT3'	1	0	0	230.1178309	0	331	2	6514	0	0.030693677	0	176	0	2037		0	91	0	1367		0	20	0	1231		0	18	1	996	1	0	26	1	883	0.999999997
'ALX3'	1	0	0	2089.667595	0	331	1	6515	0	0.015346839	0	176	0	2037		0	91	0	1367		0	20	0	1231		0	18	1	996	1	0	26	0	884
'ALX1'	1	0	0	2089.667595	0	331	1	6515	0	0.015346839	0	176	0	2037		0	91	0	1367		0	20	0	1231		0	18	1	996	1	0	26	0	884
'CEP76'	1	0	0	230.1178309	0	331	2	6514	0	0.030693677	0	176	0	2037		0	91	0	1367		0	20	0	1231		0	18	1	996	1	0	26	1	883	0.999999997
'NAA50'	1	0	0	2089.667595	0	331	1	6515	0	0.015346839	0	176	0	2037		0	91	0	1367		0	20	0	1231		0	18	1	996	1	0	26	0	884
'SNAPIN'	1	0	0	2089.667595	0	331	1	6515	0	0.015346839	0	176	0	2037		0	91	0	1367		0	20	0	1231		0	18	1	996	1	0	26	0	884
'GABRB3'	1	0	0	2089.667595	0	331	1	6515	0	0.015346839	0	176	0	2037		0	91	0	1367		0	20	0	1231		0	18	1	996	1	0	26	0	884
'GABRB2'	1	0	0	2089.667595	0	331	1	6515	0	0.015346839	0	176	0	2037		0	91	0	1367		0	20	0	1231		0	18	1	996	1	0	26	0	884
'AIFM2'	1	0	0	2089.667595	0	331	1	6515	0	0.015346839	0	176	0	2037		0	91	0	1367		0	20	0	1231		0	18	1	996	1	0	26	0	884
'C1QTNF6'	1	0	0	2089.667595	0	331	1	6515	0	0.015346839	0	176	0	2037		0	91	0	1367		0	20	0	1231		0	18	1	996	1	0	26	0	884
'RBPMS2'	1	0	0	2089.667595	0	331	1	6515	0	0.015346839	0	176	0	2037		0	91	0	1367		0	20	0	1231		0	18	1	996	1	0	26	0	884
'COL10A1'	1	0	0	2089.667595	0	331	1	6515	0	0.015346839	0	176	0	2037		0	91	0	1367		0	20	0	1231		0	18	1	996	1	0	26	0	884
'COQ10B'	1	0	0	2089.667595	0	331	1	6515	0	0.015346839	0	176	0	2037		0	91	0	1367		0	20	0	1231		0	18	1	996	1	0	26	0	884
'ZNF350'	1	0	0	2089.667595	0	331	1	6515	0	0.015346839	0	176	0	2037		0	91	0	1367		0	20	0	1231		0	18	1	996	1	0	26	0	884
'ASCL1'	1	0	0	2089.667595	0	331	1	6515	0	0.015346839	0	176	0	2037		0	91	0	1367		0	20	0	1231		0	18	1	996	1	0	26	0	884
'COLCA2'	1	0	0	2089.667595	0	331	1	6515	0	0.015346839	0	176	0	2037		0	91	0	1367		0	20	0	1231		0	18	1	996	1	0	26	0	884
'DHRS4'	1	0	0	2089.667595	0	331	1	6515	0	0.015346839	0	176	0	2037		0	91	0	1367		0	20	0	1231		0	18	1	996	1	0	26	0	884
'CCDC71L'	1	0	0	230.1178309	0	331	2	6514	0	0.030693677	0	176	0	2037		0	91	0	1367		0	20	0	1231		0	18	1	996	1	0	26	1	883	0.999999997
'OR52W1'	1	0	0	230.1178309	0	331	2	6514	0	0.030693677	0	176	0	2037		0	91	0	1367		0	20	0	1231		0	18	1	996	1	0	26	1	883	0.999999997
'LAMP3'	1	0	0	2089.667595	0	331	1	6515	0	0.015346839	0	176	0	2037		0	91	0	1367		0	20	0	1231		0	18	1	996	1	0	26	0	884
'HMGN3'	1	0	0	2089.667595	0	331	1	6515	0	0.015346839	0	176	0	2037		0	91	0	1367		0	20	0	1231		0	18	1	996	1	0	26	0	884
'CCDC24'	1	0	0	2089.667595	0	331	1	6515	0	0.015346839	0	176	0	2037		0	91	0	1367		0	20	0	1231		0	18	1	996	1	0	26	0	884
'YBEY'	1	0	0	2089.667595	0	331	1	6515	0	0.015346839	0	176	0	2037		0	91	0	1367		0	20	0	1231		0	18	1	996	1	0	26	0	884
'CCDC30'	1	0	0	2089.667595	0	331	1	6515	0	0.015346839	0	176	0	2037		0	91	0	1367		0	20	0	1231		0	18	1	996	1	0	26	0	884
'ZNF302'	1	0	0	2089.667595	0	331	1	6515	0	0.015346839	0	176	0	2037		0	91	0	1367		0	20	0	1231		0	18	1	996	1	0	26	0	884
'CCDC12'	1	0	0	230.1178309	0	331	2	6514	0	0.030693677	0	176	0	2037		0	91	0	1367		0	20	0	1231		0	18	1	996	1	0	26	1	883	0.999999997
'NSG2'	1	0	0	2089.667595	0	331	1	6515	0	0.015346839	0	176	0	2037		0	91	0	1367		0	20	0	1231		0	18	1	996	1	0	26	0	884
'UGT1A1'	1	0	0	2089.667595	0	331	1	6515	0	0.015346839	0	176	0	2037		0	91	0	1367		0	20	0	1231		0	18	1	996	1	0	26	0	884
'CCDC34'	1	0	0	2089.667595	0	331	1	6515	0	0.015346839	0	176	0	2037		0	91	0	1367		0	20	0	1231		0	18	1	996	1	0	26	0	884
'POLR1C'	1	0	0	2089.667595	0	331	1	6515	0	0.015346839	0	176	0	2037		0	91	0	1367		0	20	0	1231		0	18	1	996	1	0	26	0	884
'POLR1E'	1	0	0	230.1178309	0	331	2	6514	0	0.030693677	0	176	0	2037		0	91	0	1367		0	20	0	1231		0	18	1	996	1	0	26	1	883	0.999999997
'CCDC69'	1	0	0	2089.667595	0	331	1	6515	0	0.015346839	0	176	0	2037		0	91	0	1367		0	20	0	1231		0	18	1	996	1	0	26	0	884
'TGFBR3L'	1	0	0	2089.667595	0	331	1	6515	0	0.015346839	0	176	0	2037		0	91	0	1367		0	20	0	1231		0	18	1	996	1	0	26	0	884
'HAUS8'	1	0	0	230.1178309	0	331	2	6514	0	0.030693677	0	176	0	2037		0	91	0	1367		0	20	0	1231		0	18	1	996	1	0	26	1	883	0.999999997
'POLR2F'	1	0	0	2089.667595	0	331	1	6515	0	0.015346839	0	176	0	2037		0	91	0	1367		0	20	0	1231		0	18	1	996	1	0	26	0	884
'POLR2G'	1	0	0	2089.667595	0	331	1	6515	0	0.015346839	0	176	0	2037		0	91	0	1367		0	20	0	1231		0	18	1	996	1	0	26	0	884
'ASCC2'	1	0	0	2089.667595	0	331	1	6515	0	0.015346839	0	176	0	2037		0	91	0	1367		0	20	0	1231		0	18	1	996	1	0	26	0	884
'UGT1A9'	1	0	0	2089.667595	0	331	1	6515	0	0.015346839	0	176	0	2037		0	91	0	1367		0	20	0	1231		0	18	1	996	1	0	26	0	884
'UGT1A8'	1	0	0	2089.667595	0	331	1	6515	0	0.015346839	0	176	0	2037		0	91	0	1367		0	20	0	1231		0	18	1	996	1	0	26	0	884
'POLR2K'	1	0	0	2089.667595	0	331	1	6515	0	0.015346839	0	176	0	2037		0	91	0	1367		0	20	0	1231		0	18	1	996	1	0	26	0	884
'UGT1A6'	1	0	0	2089.667595	0	331	1	6515	0	0.015346839	0	176	0	2037		0	91	0	1367		0	20	0	1231		0	18	1	996	1	0	26	0	884
'JAZF1'	1	0	0	2089.667595	0	331	1	6515	0	0.015346839	0	176	0	2037		0	91	0	1367		0	20	0	1231		0	18	1	996	1	0	26	0	884
'CCDC59'	1	0	0	2089.667595	0	331	1	6515	0	0.015346839	0	176	0	2037		0	91	0	1367		0	20	0	1231		0	18	1	996	1	0	26	0	884
'PI15'	1	0	0	2089.667595	0	331	1	6515	0	0.015346839	0	176	0	2037		0	91	0	1367		0	20	0	1231		0	18	1	996	1	0	26	0	884
'CCDC60'	1	0	0	2089.667595	0	331	1	6515	0	0.015346839	0	176	0	2037		0	91	0	1367		0	20	0	1231		0	18	1	996	1	0	26	0	884
'IFI27L1'	1	0	0	2089.667595	0	331	1	6515	0	0.015346839	0	176	0	2037		0	91	0	1367		0	20	0	1231		0	18	1	996	1	0	26	0	884
'IFI27L2'	1	0	0	2089.667595	0	331	1	6515	0	0.015346839	0	176	0	2037		0	91	0	1367		0	20	0	1231		0	18	1	996	1	0	26	0	884
'PNN'	1	0	0	2089.667595	0	331	1	6515	0	0.015346839	0	176	0	2037		0	91	0	1367		0	20	0	1231		0	18	1	996	1	0	26	0	884
'MAGEA8'	1	0	0	2089.667595	0	331	1	6515	0	0.015346839	0	176	0	2037		0	91	0	1367		0	20	0	1231		0	18	1	996	1	0	26	0	884
'OR5D14'	1	0	0	2089.667595	0	331	1	6515	0	0.015346839	0	176	0	2037		0	91	0	1367		0	20	0	1231		0	18	1	996	1	0	26	0	884
'METTL1'	1	0	0	230.1178309	0	331	2	6514	0	0.030693677	0	176	0	2037		0	91	0	1367		0	20	0	1231		0	18	1	996	1	0	26	1	883	0.999999997
'SUCLG2'	1	0	0	2089.667595	0	331	1	6515	0	0.015346839	0	176	0	2037		0	91	0	1367		0	20	0	1231		0	18	1	996	1	0	26	0	884
'NSMF'	1	0	0	230.1178309	0	331	2	6514	0	0.030693677	0	176	0	2037		0	91	0	1367		0	20	0	1231		0	18	1	996	1	0	26	1	883	0.999999997
'KRTAP10-11'	1	0	0	2089.667595	0	331	1	6515	0	0.015346839	0	176	0	2037		0	91	0	1367		0	20	0	1231		0	18	1	996	1	0	26	0	884
'C2CD4A'	1	0	0	2089.667595	0	331	1	6515	0	0.015346839	0	176	0	2037		0	91	0	1367		0	20	0	1231		0	18	1	996	1	0	26	0	884
'UGCG'	1	0	0	2089.667595	0	331	1	6515	0	0.015346839	0	176	0	2037		0	91	0	1367		0	20	0	1231		0	18	1	996	1	0	26	0	884
'ZNHIT6'	1	0	0	97.088093	0	331	3	6513	0	0.046040516	0	176	0	2037		0	91	0	1367		0	20	0	1231		0	18	1	996	1	0	26	2	882	1
'MAGEC2'	1	0	0	2089.667595	0	331	1	6515	0	0.015346839	0	176	0	2037		0	91	0	1367		0	20	0	1231		0	18	1	996	1	0	26	0	884
'CCDC64B'	1	0	0	2089.667595	0	331	1	6515	0	0.015346839	0	176	0	2037		0	91	0	1367		0	20	0	1231		0	18	1	996	1	0	26	0	884
'CLDN22'	1	0	0	230.1178309	0	331	2	6514	0	0.030693677	0	176	0	2037		0	91	0	1367		0	20	0	1231		0	18	1	996	1	0	26	1	883	0.999999997
'SLC22A12'	1	0	0	2089.667595	0	331	1	6515	0	0.015346839	0	176	0	2037		0	91	0	1367		0	20	0	1231		0	18	1	996	1	0	26	0	884
'HRAS'	1	0	0	2089.667595	0	331	1	6515	0	0.015346839	0	176	0	2037		0	91	0	1367		0	20	0	1231		0	18	1	996	1	0	26	0	884
'C2CD4D'	1	0	0	2089.667595	0	331	1	6515	0	0.015346839	0	176	0	2037		0	91	0	1367		0	20	0	1231		0	18	1	996	1	0	26	0	884
'C1QB'	1	0	0	2089.667595	0	331	1	6515	0	0.015346839	0	176	0	2037		0	91	0	1367		0	20	0	1231		0	18	1	996	1	0	26	0	884
'PTN'	1	0	0	2089.667595	0	331	1	6515	0	0.015346839	0	176	0	2037		0	91	0	1367		0	20	0	1231		0	18	1	996	1	0	26	0	884
'CST8'	1	0	0	230.1178309	0	331	2	6514	0	0.030693677	0	176	0	2037		0	91	0	1367		0	20	0	1231		0	18	1	996	1	0	26	1	883	0.999999997
'CST6'	1	0	0	97.088093	0	331	3	6513	0	0.046040516	0	176	0	2037		0	91	0	1367		0	20	0	1231		0	18	1	996	1	0	26	2	882	1
'CST5'	1	0	0	2089.667595	0	331	1	6515	0	0.015346839	0	176	0	2037		0	91	0	1367		0	20	0	1231		0	18	1	996	1	0	26	0	884
'NT5E'	1	0	0	2089.667595	0	331	1	6515	0	0.015346839	0	176	0	2037		0	91	0	1367		0	20	0	1231		0	18	1	996	1	0	26	0	884
'LMNA'	1	0	0	2089.667595	0	331	1	6515	0	0.015346839	0	176	0	2037		0	91	0	1367		0	20	0	1231		0	18	1	996	1	0	26	0	884
'TWISTNB'	1	0	0	230.1178309	0	331	2	6514	0	0.030693677	0	176	0	2037		0	91	0	1367		0	20	0	1231		0	18	1	996	1	0	26	1	883	0.999999997
'CBR4'	1	0	0	230.1178309	0	331	2	6514	0	0.030693677	0	176	0	2037		0	91	0	1367		0	20	0	1231		0	18	1	996	1	0	26	1	883	0.999999997
'UBL4A'	1	0	0	2089.667595	0	331	1	6515	0	0.015346839	0	176	0	2037		0	91	0	1367		0	20	0	1231		0	18	1	996	1	0	26	0	884
'CT62'	1	0	0	2089.667595	0	331	1	6515	0	0.015346839	0	176	0	2037		0	91	0	1367		0	20	0	1231		0	18	1	996	1	0	26	0	884
'H1FOO'	1	0	0	2089.667595	0	331	1	6515	0	0.015346839	0	176	0	2037		0	91	0	1367		0	20	0	1231		0	18	1	996	1	0	26	0	884
'RBMX2'	1	0	0	2089.667595	0	331	1	6515	0	0.015346839	0	176	0	2037		0	91	0	1367		0	20	0	1231		0	18	1	996	1	0	26	0	884
'OR52E6'	1	0	0	2089.667595	0	331	1	6515	0	0.015346839	0	176	0	2037		0	91	0	1367		0	20	0	1231		0	18	1	996	1	0	26	0	884
'CBX8'	1	0	0	2089.667595	0	331	1	6515	0	0.015346839	0	176	0	2037		0	91	0	1367		0	20	0	1231		0	18	1	996	1	0	26	0	884
'IDH2'	1	0	0	2089.667595	0	331	1	6515	0	0.015346839	0	176	0	2037		0	91	0	1367		0	20	0	1231		0	18	1	996	1	0	26	0	884
'BMPR1A'	1	0	0	2089.667595	0	331	1	6515	0	0.015346839	0	176	0	2037		0	91	0	1367		0	20	0	1231		0	18	1	996	1	0	26	0	884
'CASP6'	1	0	0	2089.667595	0	331	1	6515	0	0.015346839	0	176	0	2037		0	91	0	1367		0	20	0	1231		0	18	1	996	1	0	26	0	884
'KDM6A'	1	0	0	2089.667595	0	331	1	6515	0	0.015346839	0	176	0	2037		0	91	0	1367		0	20	0	1231		0	18	1	996	1	0	26	0	884
'SPATS1'	1	0	0	2089.667595	0	331	1	6515	0	0.015346839	0	176	0	2037		0	91	0	1367		0	20	0	1231		0	18	1	996	1	0	26	0	884
'RBMS1'	1	0	0	2089.667595	0	331	1	6515	0	0.015346839	0	176	0	2037		0	91	0	1367		0	20	0	1231		0	18	1	996	1	0	26	0	884
'NR2C1'	1	0	0	2089.667595	0	331	1	6515	0	0.015346839	0	176	0	2037		0	91	0	1367		0	20	0	1231		0	18	1	996	1	0	26	0	884
'GNA15'	1	0	0	230.1178309	0	331	2	6514	0	0.030693677	0	176	0	2037		0	91	0	1367		0	20	0	1231		0	18	1	996	1	0	26	1	883	0.999999997
'CDK2AP1'	1	0	0	2089.667595	0	331	1	6515	0	0.015346839	0	176	0	2037		0	91	0	1367		0	20	0	1231		0	18	1	996	1	0	26	0	884
'LPIN2'	1	0	0	230.1178309	0	331	2	6514	0	0.030693677	0	176	0	2037		0	91	0	1367		0	20	0	1231		0	18	1	996	1	0	26	1	883	0.999999997
'PSMD6'	1	0	0	230.1178309	0	331	2	6514	0	0.030693677	0	176	0	2037		0	91	0	1367		0	20	0	1231		0	18	1	996	1	0	26	1	883	0.999999997
'PPP4R2'	1	0	0	2089.667595	0	331	1	6515	0	0.015346839	0	176	0	2037		0	91	0	1367		0	20	0	1231		0	18	1	996	1	0	26	0	884
'PPP4R4'	1	0	0	2089.667595	0	331	1	6515	0	0.015346839	0	176	0	2037		0	91	0	1367		0	20	0	1231		0	18	1	996	1	0	26	0	884
'TMEM8B'	1	0	0	2089.667595	0	331	1	6515	0	0.015346839	0	176	0	2037		0	91	0	1367		0	20	0	1231		0	18	1	996	1	0	26	0	884
'ZNF285'	1	0	0	230.1178309	0	331	2	6514	0	0.030693677	0	176	0	2037		0	91	0	1367		0	20	0	1231		0	18	1	996	1	0	26	1	883	0.999999997
'MEF2B'	1	0	0	2089.667595	0	331	1	6515	0	0.015346839	0	176	0	2037		0	91	0	1367		0	20	0	1231		0	18	1	996	1	0	26	0	884
'ZNF284'	1	0	0	2089.667595	0	331	1	6515	0	0.015346839	0	176	0	2037		0	91	0	1367		0	20	0	1231		0	18	1	996	1	0	26	0	884
'RBFOX2'	1	0	0	97.088093	0	331	3	6513	0	0.046040516	0	176	0	2037		0	91	0	1367		0	20	0	1231		0	18	1	996	1	0	26	2	882	1
'TMEM80'	1	0	0	2089.667595	0	331	1	6515	0	0.015346839	0	176	0	2037		0	91	0	1367		0	20	0	1231		0	18	1	996	1	0	26	0	884
'TMEM82'	1	0	0	2089.667595	0	331	1	6515	0	0.015346839	0	176	0	2037		0	91	0	1367		0	20	0	1231		0	18	1	996	1	0	26	0	884
'CLDN5'	1	0	0	2089.667595	0	331	1	6515	0	0.015346839	0	176	0	2037		0	91	0	1367		0	20	0	1231		0	18	1	996	1	0	26	0	884
'NUP210L'	1	0	0	97.088093	0	331	3	6513	0	0.046040516	0	176	0	2037		0	91	0	1367		0	20	0	1231		0	18	1	996	1	0	26	2	882	1
'DDX39B'	1	0	0	97.088093	0	331	3	6513	0	0.046040516	0	176	0	2037		0	91	0	1367		0	20	0	1231		0	18	1	996	1	0	26	2	882	1
'RUFY3'	1	0	0	2089.667595	0	331	1	6515	0	0.015346839	0	176	0	2037		0	91	0	1367		0	20	0	1231		0	18	1	996	1	0	26	0	884
'PSME2'	1	0	0	2089.667595	0	331	1	6515	0	0.015346839	0	176	0	2037		0	91	0	1367		0	20	0	1231		0	18	1	996	1	0	26	0	884
'GHRHR'	1	0	0	2089.667595	0	331	1	6515	0	0.015346839	0	176	0	2037		0	91	0	1367		0	20	0	1231		0	18	1	996	1	0	26	0	884
'HESX1'	1	0	0	2089.667595	0	331	1	6515	0	0.015346839	0	176	0	2037		0	91	0	1367		0	20	0	1231		0	18	1	996	1	0	26	0	884
'ZBTB7B'	1	0	0	2089.667595	0	331	1	6515	0	0.015346839	0	176	0	2037		0	91	0	1367		0	20	0	1231		0	18	1	996	1	0	26	0	884
'CADM1'	1	0	0	2089.667595	0	331	1	6515	0	0.015346839	0	176	0	2037		0	91	0	1367		0	20	0	1231		0	18	1	996	1	0	26	0	884
'ABCA5'	1	0	0	230.1178309	0	331	2	6514	0	0.030693677	0	176	0	2037		0	91	0	1367		0	20	0	1231		0	18	1	996	1	0	26	1	883	0.999999997
'MRPL22'	1	0	0	2089.667595	0	331	1	6515	0	0.015346839	0	176	0	2037		0	91	0	1367		0	20	0	1231		0	18	1	996	1	0	26	0	884
'ABTB1'	1	0	0	2089.667595	0	331	1	6515	0	0.015346839	0	176	0	2037		0	91	0	1367		0	20	0	1231		0	18	1	996	1	0	26	0	884
'TMEM51'	1	0	0	2089.667595	0	331	1	6515	0	0.015346839	0	176	0	2037		0	91	0	1367		0	20	0	1231		0	18	1	996	1	0	26	0	884
'MRPL39'	1	0	0	2089.667595	0	331	1	6515	0	0.015346839	0	176	0	2037		0	91	0	1367		0	20	0	1231		0	18	1	996	1	0	26	0	884
'ODF3L1'	1	0	0	230.1178309	0	331	2	6514	0	0.030693677	0	176	0	2037		0	91	0	1367		0	20	0	1231		0	18	1	996	1	0	26	1	883	0.999999997
'EFCAB9'	1	0	0	2089.667595	0	331	1	6515	0	0.015346839	0	176	0	2037		0	91	0	1367		0	20	0	1231		0	18	1	996	1	0	26	0	884
'TRMT112'	1	0	0	2089.667595	0	331	1	6515	0	0.015346839	0	176	0	2037		0	91	0	1367		0	20	0	1231		0	18	1	996	1	0	26	0	884
'MZT2B'	1	0	0	2089.667595	0	331	1	6515	0	0.015346839	0	176	0	2037		0	91	0	1367		0	20	0	1231		0	18	1	996	1	0	26	0	884
'MRPL51'	1	0	0	2089.667595	0	331	1	6515	0	0.015346839	0	176	0	2037		0	91	0	1367		0	20	0	1231		0	18	1	996	1	0	26	0	884
'KCNMA1'	1	0	0	2089.667595	0	331	1	6515	0	0.015346839	0	176	0	2037		0	91	0	1367		0	20	0	1231		0	18	1	996	1	0	26	0	884
'SERPINB10'	1	0	0	2089.667595	0	331	1	6515	0	0.015346839	0	176	0	2037		0	91	0	1367		0	20	0	1231		0	18	1	996	1	0	26	0	884
'PSMB6'	1	0	0	2089.667595	0	331	1	6515	0	0.015346839	0	176	0	2037		0	91	0	1367		0	20	0	1231		0	18	1	996	1	0	26	0	884
'HAS1'	1	0	0	2089.667595	0	331	1	6515	0	0.015346839	0	176	0	2037		0	91	0	1367		0	20	0	1231		0	18	1	996	1	0	26	0	884
'TMEM68'	1	0	0	2089.667595	0	331	1	6515	0	0.015346839	0	176	0	2037		0	91	0	1367		0	20	0	1231		0	18	1	996	1	0	26	0	884
'CEPT1'	1	0	0	2089.667595	0	331	1	6515	0	0.015346839	0	176	0	2037		0	91	0	1367		0	20	0	1231		0	18	1	996	1	0	26	0	884
'HARS'	1	0	0	230.1178309	0	331	2	6514	0	0.030693677	0	176	0	2037		0	91	0	1367		0	20	0	1231		0	18	1	996	1	0	26	1	883	0.999999997
'TRMT10A'	1	0	0	2089.667595	0	331	1	6515	0	0.015346839	0	176	0	2037		0	91	0	1367		0	20	0	1231		0	18	1	996	1	0	26	0	884
'PLXDC2'	1	0	0	2089.667595	0	331	1	6515	0	0.015346839	0	176	0	2037		0	91	0	1367		0	20	0	1231		0	18	1	996	1	0	26	0	884
'PLXDC1'	1	0	0	230.1178309	0	331	2	6514	0	0.030693677	0	176	0	2037		0	91	0	1367		0	20	0	1231		0	18	1	996	1	0	26	1	883	0.999999997
'TMEM59'	1	0	0	2089.667595	0	331	1	6515	0	0.015346839	0	176	0	2037		0	91	0	1367		0	20	0	1231		0	18	1	996	1	0	26	0	884
'SPSB2'	1	0	0	2089.667595	0	331	1	6515	0	0.015346839	0	176	0	2037		0	91	0	1367		0	20	0	1231		0	18	1	996	1	0	26	0	884
'TMEM57'	1	0	0	2089.667595	0	331	1	6515	0	0.015346839	0	176	0	2037		0	91	0	1367		0	20	0	1231		0	18	1	996	1	0	26	0	884
'PSMC2'	1	0	0	2089.667595	0	331	1	6515	0	0.015346839	0	176	0	2037		0	91	0	1367		0	20	0	1231		0	18	1	996	1	0	26	0	884
'ZNF214'	1	0	0	230.1178309	0	331	2	6514	0	0.030693677	0	176	0	2037		0	91	0	1367		0	20	0	1231		0	18	1	996	1	0	26	1	883	0.999999997
'SPSB4'	1	0	0	2089.667595	0	331	1	6515	0	0.015346839	0	176	0	2037		0	91	0	1367		0	20	0	1231		0	18	1	996	1	0	26	0	884
'UGT1A10'	1	0	0	2089.667595	0	331	1	6515	0	0.015346839	0	176	0	2037		0	91	0	1367		0	20	0	1231		0	18	1	996	1	0	26	0	884
'NCF4'	1	0	0	230.1178309	0	331	2	6514	0	0.030693677	0	176	0	2037		0	91	0	1367		0	20	0	1231		0	18	1	996	1	0	26	1	883	0.999999997
'EIF4ENIF1'	1	0	0	2089.667595	0	331	1	6515	0	0.015346839	0	176	0	2037		0	91	0	1367		0	20	0	1231		0	18	1	996	1	0	26	0	884
'ZBTB37'	1	0	0	2089.667595	0	331	1	6515	0	0.015346839	0	176	0	2037		0	91	0	1367		0	20	0	1231		0	18	1	996	1	0	26	0	884
'ZBTB32'	1	0	0	2089.667595	0	331	1	6515	0	0.015346839	0	176	0	2037		0	91	0	1367		0	20	0	1231		0	18	1	996	1	0	26	0	884
'SARS'	1	0	0	58.80348397	0	331	4	6512	0	0.061387354	0	176	0	2037		0	91	0	1367		0	20	0	1231		0	18	1	996	1	0	26	3	881	1
'TRABD2B'	1	0	0	2089.667595	0	331	1	6515	0	0.015346839	0	176	0	2037		0	91	0	1367		0	20	0	1231		0	18	1	996	1	0	26	0	884
'ISG20L2'	1	0	0	2089.667595	0	331	1	6515	0	0.015346839	0	176	0	2037		0	91	0	1367		0	20	0	1231		0	18	1	996	1	0	26	0	884
'ATXN7'	1	0	0	230.1178309	0	331	2	6514	0	0.030693677	0	176	0	2037		0	91	0	1367		0	20	0	1231		0	18	1	996	1	0	26	1	883	0.999999997
'THEM5'	1	0	0	2089.667595	0	331	1	6515	0	0.015346839	0	176	0	2037		0	91	0	1367		0	20	0	1231		0	18	1	996	1	0	26	0	884
'MLXIPL'	1	0	0	230.1178309	0	331	2	6514	0	0.030693677	0	176	0	2037		0	91	0	1367		0	20	0	1231		0	18	1	996	1	0	26	1	883	0.999999997
'TMEM11'	1	0	0	2089.667595	0	331	1	6515	0	0.015346839	0	176	0	2037		0	91	0	1367		0	20	0	1231		0	18	1	996	1	0	26	0	884
'PTPRA'	1	0	0	2089.667595	0	331	1	6515	0	0.015346839	0	176	0	2037		0	91	0	1367		0	20	0	1231		0	18	1	996	1	0	26	0	884
'PIN1'	1	0	0	2089.667595	0	331	1	6515	0	0.015346839	0	176	0	2037		0	91	0	1367		0	20	0	1231		0	18	1	996	1	0	26	0	884
'C9orf96'	1	0	0	230.1178309	0	331	2	6514	0	0.030693677	0	176	0	2037		0	91	0	1367		0	20	0	1231		0	18	1	996	1	0	26	1	883	0.999999997
'NDUFB7'	1	0	0	2089.667595	0	331	1	6515	0	0.015346839	0	176	0	2037		0	91	0	1367		0	20	0	1231		0	18	1	996	1	0	26	0	884
'NDUFB6'	1	0	0	2089.667595	0	331	1	6515	0	0.015346839	0	176	0	2037		0	91	0	1367		0	20	0	1231		0	18	1	996	1	0	26	0	884
'PTPLA'	1	0	0	2089.667595	0	331	1	6515	0	0.015346839	0	176	0	2037		0	91	0	1367		0	20	0	1231		0	18	1	996	1	0	26	0	884
'C9orf40'	1	0	0	2089.667595	0	331	1	6515	0	0.015346839	0	176	0	2037		0	91	0	1367		0	20	0	1231		0	18	1	996	1	0	26	0	884
'ANHX'	1	0	0	2089.667595	0	331	1	6515	0	0.015346839	0	176	0	2037		0	91	0	1367		0	20	0	1231		0	18	1	996	1	0	26	0	884
'IL12B'	1	0	0	2089.667595	0	331	1	6515	0	0.015346839	0	176	0	2037		0	91	0	1367		0	20	0	1231		0	18	1	996	1	0	26	0	884
'ST6GAL2'	1	0	0	97.088093	0	331	3	6513	0	0.046040516	0	176	0	2037		0	91	0	1367		0	20	0	1231		0	18	1	996	1	0	26	2	882	1
'LACTB2'	1	0	0	2089.667595	0	331	1	6515	0	0.015346839	0	176	0	2037		0	91	0	1367		0	20	0	1231		0	18	1	996	1	0	26	0	884
'KIF20B'	1	0	0	230.1178309	0	331	2	6514	0	0.030693677	0	176	0	2037		0	91	0	1367		0	20	0	1231		0	18	1	996	1	0	26	1	883	0.999999997
'ST8SIA4'	1	0	0	2089.667595	0	331	1	6515	0	0.015346839	0	176	0	2037		0	91	0	1367		0	20	0	1231		0	18	1	996	1	0	26	0	884
'ST8SIA5'	1	0	0	2089.667595	0	331	1	6515	0	0.015346839	0	176	0	2037		0	91	0	1367		0	20	0	1231		0	18	1	996	1	0	26	0	884
'IQSEC2'	1	0	0	230.1178309	0	331	2	6514	0	0.030693677	0	176	0	2037		0	91	0	1367		0	20	0	1231		0	18	1	996	1	0	26	1	883	0.999999997
'ADHFE1'	1	0	0	230.1178309	0	331	2	6514	0	0.030693677	0	176	0	2037		0	91	0	1367		0	20	0	1231		0	18	1	996	1	0	26	1	883	0.999999997
'ACER2'	1	0	0	230.1178309	0	331	2	6514	0	0.030693677	0	176	0	2037		0	91	0	1367		0	20	0	1231		0	18	1	996	1	0	26	1	883	0.999999997
'PTPRR'	1	0	0	2089.667595	0	331	1	6515	0	0.015346839	0	176	0	2037		0	91	0	1367		0	20	0	1231		0	18	1	996	1	0	26	0	884
'PTGDR2'	1	0	0	2089.667595	0	331	1	6515	0	0.015346839	0	176	0	2037		0	91	0	1367		0	20	0	1231		0	18	1	996	1	0	26	0	884
'HSCB'	1	0	0	2089.667595	0	331	1	6515	0	0.015346839	0	176	0	2037		0	91	0	1367		0	20	0	1231		0	18	1	996	1	0	26	0	884
'SPTLC1'	1	0	0	2089.667595	0	331	1	6515	0	0.015346839	0	176	0	2037		0	91	0	1367		0	20	0	1231		0	18	1	996	1	0	26	0	884
'CCR8'	1	0	0	230.1178309	0	331	2	6514	0	0.030693677	0	176	0	2037		0	91	0	1367		0	20	0	1231		0	18	1	996	1	0	26	1	883	0.999999997
'CD52'	1	0	0	2089.667595	0	331	1	6515	0	0.015346839	0	176	0	2037		0	91	0	1367		0	20	0	1231		0	18	1	996	1	0	26	0	884
'CCT2'	1	0	0	2089.667595	0	331	1	6515	0	0.015346839	0	176	0	2037		0	91	0	1367		0	20	0	1231		0	18	1	996	1	0	26	0	884
'ANO8'	1	0	0	230.1178309	0	331	2	6514	0	0.030693677	0	176	0	2037		0	91	0	1367		0	20	0	1231		0	18	1	996	1	0	26	1	883	0.999999997
'ANO6'	1	0	0	230.1178309	0	331	2	6514	0	0.030693677	0	176	0	2037		0	91	0	1367		0	20	0	1231		0	18	1	996	1	0	26	1	883	0.999999997
'PDRG1'	1	0	0	230.1178309	0	331	2	6514	0	0.030693677	0	176	0	2037		0	91	0	1367		0	20	0	1231		0	18	1	996	1	0	26	1	883	0.999999997
'CTU1'	1	0	0	2089.667595	0	331	1	6515	0	0.015346839	0	176	0	2037		0	91	0	1367		0	20	0	1231		0	18	1	996	1	0	26	0	884
'SAGE1'	1	0	0	230.1178309	0	331	2	6514	0	0.030693677	0	176	0	2037		0	91	0	1367		0	20	0	1231		0	18	1	996	1	0	26	1	883	0.999999997
'CD44'	1	0	0	230.1178309	0	331	2	6514	0	0.030693677	0	176	0	2037		0	91	0	1367		0	20	0	1231		0	18	1	996	1	0	26	1	883	0.999999997
'HSF2'	1	0	0	230.1178309	0	331	2	6514	0	0.030693677	0	176	0	2037		0	91	0	1367		0	20	0	1231		0	18	1	996	1	0	26	1	883	0.999999997
'GPC2'	1	0	0	2089.667595	0	331	1	6515	0	0.015346839	0	176	0	2037		0	91	0	1367		0	20	0	1231		0	18	1	996	1	0	26	0	884
'GPC6'	1	0	0	230.1178309	0	331	2	6514	0	0.030693677	0	176	0	2037		0	91	0	1367		0	20	0	1231		0	18	1	996	1	0	26	1	883	0.999999997
'CD55'	1	0	0	2089.667595	0	331	1	6515	0	0.015346839	0	176	0	2037		0	91	0	1367		0	20	0	1231		0	18	1	996	1	0	26	0	884
'CCT5'	1	0	0	2089.667595	0	331	1	6515	0	0.015346839	0	176	0	2037		0	91	0	1367		0	20	0	1231		0	18	1	996	1	0	26	0	884
'CD72'	1	0	0	230.1178309	0	331	2	6514	0	0.030693677	0	176	0	2037		0	91	0	1367		0	20	0	1231		0	18	1	996	1	0	26	1	883	0.999999997
'CD70'	1	0	0	2089.667595	0	331	1	6515	0	0.015346839	0	176	0	2037		0	91	0	1367		0	20	0	1231		0	18	1	996	1	0	26	0	884
'CSHL1'	1	0	0	2089.667595	0	331	1	6515	0	0.015346839	0	176	0	2037		0	91	0	1367		0	20	0	1231		0	18	1	996	1	0	26	0	884
'NLRP10'	1	0	0	230.1178309	0	331	2	6514	0	0.030693677	0	176	0	2037		0	91	0	1367		0	20	0	1231		0	18	1	996	1	0	26	1	883	0.999999997
'CD86'	1	0	0	2089.667595	0	331	1	6515	0	0.015346839	0	176	0	2037		0	91	0	1367		0	20	0	1231		0	18	1	996	1	0	26	0	884
'DPAGT1'	1	0	0	2089.667595	0	331	1	6515	0	0.015346839	0	176	0	2037		0	91	0	1367		0	20	0	1231		0	18	1	996	1	0	26	0	884
'CD82'	1	0	0	230.1178309	0	331	2	6514	0	0.030693677	0	176	0	2037		0	91	0	1367		0	20	0	1231		0	18	1	996	1	0	26	1	883	0.999999997
'GIMAP4'	1	0	0	2089.667595	0	331	1	6515	0	0.015346839	0	176	0	2037		0	91	0	1367		0	20	0	1231		0	18	1	996	1	0	26	0	884
'SLC30A4'	1	0	0	2089.667595	0	331	1	6515	0	0.015346839	0	176	0	2037		0	91	0	1367		0	20	0	1231		0	18	1	996	1	0	26	0	884
'GEMIN8'	1	0	0	2089.667595	0	331	1	6515	0	0.015346839	0	176	0	2037		0	91	0	1367		0	20	0	1231		0	18	1	996	1	0	26	0	884
'SLC1A1'	1	0	0	2089.667595	0	331	1	6515	0	0.015346839	0	176	0	2037		0	91	0	1367		0	20	0	1231		0	18	1	996	1	0	26	0	884
'SLC1A5'	1	0	0	230.1178309	0	331	2	6514	0	0.030693677	0	176	0	2037		0	91	0	1367		0	20	0	1231		0	18	1	996	1	0	26	1	883	0.999999997
'RASGRP2'	1	0	0	2089.667595	0	331	1	6515	0	0.015346839	0	176	0	2037		0	91	0	1367		0	20	0	1231		0	18	1	996	1	0	26	0	884
'RASGRP3'	1	0	0	230.1178309	0	331	2	6514	0	0.030693677	0	176	0	2037		0	91	0	1367		0	20	0	1231		0	18	1	996	1	0	26	1	883	0.999999997
'DDX47'	1	0	0	2089.667595	0	331	1	6515	0	0.015346839	0	176	0	2037		0	91	0	1367		0	20	0	1231		0	18	1	996	1	0	26	0	884
'RPGR'	1	0	0	2089.667595	0	331	1	6515	0	0.015346839	0	176	0	2037		0	91	0	1367		0	20	0	1231		0	18	1	996	1	0	26	0	884
'GALNT9'	1	0	0	2089.667595	0	331	1	6515	0	0.015346839	0	176	0	2037		0	91	0	1367		0	20	0	1231		0	18	1	996	1	0	26	0	884
'ATG4A'	1	0	0	2089.667595	0	331	1	6515	0	0.015346839	0	176	0	2037		0	91	0	1367		0	20	0	1231		0	18	1	996	1	0	26	0	884
'CSTF2T'	1	0	0	2089.667595	0	331	1	6515	0	0.015346839	0	176	0	2037		0	91	0	1367		0	20	0	1231		0	18	1	996	1	0	26	0	884
'CLCN2'	1	0	0	2089.667595	0	331	1	6515	0	0.015346839	0	176	0	2037		0	91	0	1367		0	20	0	1231		0	18	1	996	1	0	26	0	884
'GALNT6'	1	0	0	230.1178309	0	331	2	6514	0	0.030693677	0	176	0	2037		0	91	0	1367		0	20	0	1231		0	18	1	996	1	0	26	1	883	0.999999997
'GALNT2'	1	0	0	2089.667595	0	331	1	6515	0	0.015346839	0	176	0	2037		0	91	0	1367		0	20	0	1231		0	18	1	996	1	0	26	0	884
'SBK2'	1	0	0	230.1178309	0	331	2	6514	0	0.030693677	0	176	0	2037		0	91	0	1367		0	20	0	1231		0	18	1	996	1	0	26	1	883	0.999999997
'SPATA32'	1	0	0	2089.667595	0	331	1	6515	0	0.015346839	0	176	0	2037		0	91	0	1367		0	20	0	1231		0	18	1	996	1	0	26	0	884
'SPATA33'	1	0	0	2089.667595	0	331	1	6515	0	0.015346839	0	176	0	2037		0	91	0	1367		0	20	0	1231		0	18	1	996	1	0	26	0	884
'FAM50B'	1	0	0	2089.667595	0	331	1	6515	0	0.015346839	0	176	0	2037		0	91	0	1367		0	20	0	1231		0	18	1	996	1	0	26	0	884
'GABPB2'	1	0	0	2089.667595	0	331	1	6515	0	0.015346839	0	176	0	2037		0	91	0	1367		0	20	0	1231		0	18	1	996	1	0	26	0	884
'ZNF174'	1	0	0	2089.667595	0	331	1	6515	0	0.015346839	0	176	0	2037		0	91	0	1367		0	20	0	1231		0	18	1	996	1	0	26	0	884
'LCE1A'	1	0	0	2089.667595	0	331	1	6515	0	0.015346839	0	176	0	2037		0	91	0	1367		0	20	0	1231		0	18	1	996	1	0	26	0	884
'IER2'	1	0	0	2089.667595	0	331	1	6515	0	0.015346839	0	176	0	2037		0	91	0	1367		0	20	0	1231		0	18	1	996	1	0	26	0	884
'DAPK2'	1	0	0	2089.667595	0	331	1	6515	0	0.015346839	0	176	0	2037		0	91	0	1367		0	20	0	1231		0	18	1	996	1	0	26	0	884
'LCE1E'	1	0	0	2089.667595	0	331	1	6515	0	0.015346839	0	176	0	2037		0	91	0	1367		0	20	0	1231		0	18	1	996	1	0	26	0	884
'LCE2A'	1	0	0	2089.667595	0	331	1	6515	0	0.015346839	0	176	0	2037		0	91	0	1367		0	20	0	1231		0	18	1	996	1	0	26	0	884
'TSPYL4'	1	0	0	2089.667595	0	331	1	6515	0	0.015346839	0	176	0	2037		0	91	0	1367		0	20	0	1231		0	18	1	996	1	0	26	0	884
'PTPMT1'	1	0	0	2089.667595	0	331	1	6515	0	0.015346839	0	176	0	2037		0	91	0	1367		0	20	0	1231		0	18	1	996	1	0	26	0	884
'CHST15'	1	0	0	2089.667595	0	331	1	6515	0	0.015346839	0	176	0	2037		0	91	0	1367		0	20	0	1231		0	18	1	996	1	0	26	0	884
'CHST13'	1	0	0	2089.667595	0	331	1	6515	0	0.015346839	0	176	0	2037		0	91	0	1367		0	20	0	1231		0	18	1	996	1	0	26	0	884
'ZNF146'	1	0	0	2089.667595	0	331	1	6515	0	0.015346839	0	176	0	2037		0	91	0	1367		0	20	0	1231		0	18	1	996	1	0	26	0	884
'BRAP'	1	0	0	230.1178309	0	331	2	6514	0	0.030693677	0	176	0	2037		0	91	0	1367		0	20	0	1231		0	18	1	996	1	0	26	1	883	0.999999997
'UPF3B'	1	0	0	2089.667595	0	331	1	6515	0	0.015346839	0	176	0	2037		0	91	0	1367		0	20	0	1231		0	18	1	996	1	0	26	0	884
'BRAF'	1	0	0	2089.667595	0	331	1	6515	0	0.015346839	0	176	0	2037		0	91	0	1367		0	20	0	1231		0	18	1	996	1	0	26	0	884
'GALNTL5'	1	0	0	230.1178309	0	331	2	6514	0	0.030693677	0	176	0	2037		0	91	0	1367		0	20	0	1231		0	18	1	996	1	0	26	1	883	0.999999997
'ZNF135'	1	0	0	2089.667595	0	331	1	6515	0	0.015346839	0	176	0	2037		0	91	0	1367		0	20	0	1231		0	18	1	996	1	0	26	0	884
'C11orf94'	1	0	0	2089.667595	0	331	1	6515	0	0.015346839	0	176	0	2037		0	91	0	1367		0	20	0	1231		0	18	1	996	1	0	26	0	884
'ANXA6'	1	0	0	230.1178309	0	331	2	6514	0	0.030693677	0	176	0	2037		0	91	0	1367		0	20	0	1231		0	18	1	996	1	0	26	1	883	0.999999997
'MRAS'	1	0	0	2089.667595	0	331	1	6515	0	0.015346839	0	176	0	2037		0	91	0	1367		0	20	0	1231		0	18	1	996	1	0	26	0	884
'C11orf83'	1	0	0	2089.667595	0	331	1	6515	0	0.015346839	0	176	0	2037		0	91	0	1367		0	20	0	1231		0	18	1	996	1	0	26	0	884
'RGN'	1	0	0	2089.667595	0	331	1	6515	0	0.015346839	0	176	0	2037		0	91	0	1367		0	20	0	1231		0	18	1	996	1	0	26	0	884
'CCL13'	1	0	0	2089.667595	0	331	1	6515	0	0.015346839	0	176	0	2037		0	91	0	1367		0	20	0	1231		0	18	1	996	1	0	26	0	884
'LCE3D'	1	0	0	2089.667595	0	331	1	6515	0	0.015346839	0	176	0	2037		0	91	0	1367		0	20	0	1231		0	18	1	996	1	0	26	0	884
'RHO'	1	0	0	2089.667595	0	331	1	6515	0	0.015346839	0	176	0	2037		0	91	0	1367		0	20	0	1231		0	18	1	996	1	0	26	0	884
'CCL19'	1	0	0	2089.667595	0	331	1	6515	0	0.015346839	0	176	0	2037		0	91	0	1367		0	20	0	1231		0	18	1	996	1	0	26	0	884
'CCL16'	1	0	0	2089.667595	0	331	1	6515	0	0.015346839	0	176	0	2037		0	91	0	1367		0	20	0	1231		0	18	1	996	1	0	26	0	884
'CCL25'	1	0	0	2089.667595	0	331	1	6515	0	0.015346839	0	176	0	2037		0	91	0	1367		0	20	0	1231		0	18	1	996	1	0	26	0	884
'CCL21'	1	0	0	2089.667595	0	331	1	6515	0	0.015346839	0	176	0	2037		0	91	0	1367		0	20	0	1231		0	18	1	996	1	0	26	0	884
'PRSS37'	1	0	0	2089.667595	0	331	1	6515	0	0.015346839	0	176	0	2037		0	91	0	1367		0	20	0	1231		0	18	1	996	1	0	26	0	884
'PRSS33'	1	0	0	2089.667595	0	331	1	6515	0	0.015346839	0	176	0	2037		0	91	0	1367		0	20	0	1231		0	18	1	996	1	0	26	0	884
'AGT'	1	0	0	2089.667595	0	331	1	6515	0	0.015346839	0	176	0	2037		0	91	0	1367		0	20	0	1231		0	18	1	996	1	0	26	0	884
'HYLS1'	1	0	0	2089.667595	0	331	1	6515	0	0.015346839	0	176	0	2037		0	91	0	1367		0	20	0	1231		0	18	1	996	1	0	26	0	884
'PUS10'	1	0	0	2089.667595	0	331	1	6515	0	0.015346839	0	176	0	2037		0	91	0	1367		0	20	0	1231		0	18	1	996	1	0	26	0	884
'CTNND1'	1	0	0	230.1178309	0	331	2	6514	0	0.030693677	0	176	0	2037		0	91	0	1367		0	20	0	1231		0	18	1	996	1	0	26	1	883	0.999999997
'APMAP'	1	0	0	2089.667595	0	331	1	6515	0	0.015346839	0	176	0	2037		0	91	0	1367		0	20	0	1231		0	18	1	996	1	0	26	0	884
'CLEC5A'	1	0	0	2089.667595	0	331	1	6515	0	0.015346839	0	176	0	2037		0	91	0	1367		0	20	0	1231		0	18	1	996	1	0	26	0	884
'PPTC7'	1	0	0	2089.667595	0	331	1	6515	0	0.015346839	0	176	0	2037		0	91	0	1367		0	20	0	1231		0	18	1	996	1	0	26	0	884
'MOB3A'	1	0	0	2089.667595	0	331	1	6515	0	0.015346839	0	176	0	2037		0	91	0	1367		0	20	0	1231		0	18	1	996	1	0	26	0	884
'CTDNEP1'	1	0	0	2089.667595	0	331	1	6515	0	0.015346839	0	176	0	2037		0	91	0	1367		0	20	0	1231		0	18	1	996	1	0	26	0	884
'MOB3C'	1	0	0	2089.667595	0	331	1	6515	0	0.015346839	0	176	0	2037		0	91	0	1367		0	20	0	1231		0	18	1	996	1	0	26	0	884
'ARMCX4'	1	0	0	97.088093	0	331	3	6513	0	0.046040516	0	176	0	2037		0	91	0	1367		0	20	0	1231		0	18	1	996	1	0	26	2	882	1
'AK2'	1	0	0	230.1178309	0	331	2	6514	0	0.030693677	0	176	0	2037		0	91	0	1367		0	20	0	1231		0	18	1	996	1	0	26	1	883	0.999999997
'BAG4'	1	0	0	230.1178309	0	331	2	6514	0	0.030693677	0	176	0	2037		0	91	0	1367		0	20	0	1231		0	18	1	996	1	0	26	1	883	0.999999997
'MUSTN1'	1	0	0	2089.667595	0	331	1	6515	0	0.015346839	0	176	0	2037		0	91	0	1367		0	20	0	1231		0	18	1	996	1	0	26	0	884
'BTN2A2'	1	0	0	97.088093	0	331	3	6513	0	0.046040516	0	176	0	2037		0	91	0	1367		0	20	0	1231		0	18	1	996	1	0	26	2	882	1
'SRXN1'	1	0	0	2089.667595	0	331	1	6515	0	0.015346839	0	176	0	2037		0	91	0	1367		0	20	0	1231		0	18	1	996	1	0	26	0	884
'DUSP15'	1	0	0	2089.667595	0	331	1	6515	0	0.015346839	0	176	0	2037		0	91	0	1367		0	20	0	1231		0	18	1	996	1	0	26	0	884
'BAI1'	1	0	0	230.1178309	0	331	2	6514	0	0.030693677	0	176	0	2037		0	91	0	1367		0	20	0	1231		0	18	1	996	1	0	26	1	883	0.999999997
'GPX5'	1	0	0	2089.667595	0	331	1	6515	0	0.015346839	0	176	0	2037		0	91	0	1367		0	20	0	1231		0	18	1	996	1	0	26	0	884
'AMT'	1	0	0	2089.667595	0	331	1	6515	0	0.015346839	0	176	0	2037		0	91	0	1367		0	20	0	1231		0	18	1	996	1	0	26	0	884
'RP9'	1	0	0	2089.667595	0	331	1	6515	0	0.015346839	0	176	0	2037		0	91	0	1367		0	20	0	1231		0	18	1	996	1	0	26	0	884
'C4orf46'	1	0	0	2089.667595	0	331	1	6515	0	0.015346839	0	176	0	2037		0	91	0	1367		0	20	0	1231		0	18	1	996	1	0	26	0	884
'TRABD'	1	0	0	2089.667595	0	331	1	6515	0	0.015346839	0	176	0	2037		0	91	0	1367		0	20	0	1231		0	18	1	996	1	0	26	0	884
'DCAF10'	1	0	0	2089.667595	0	331	1	6515	0	0.015346839	0	176	0	2037		0	91	0	1367		0	20	0	1231		0	18	1	996	1	0	26	0	884
'MGAT4A'	1	0	0	2089.667595	0	331	1	6515	0	0.015346839	0	176	0	2037		0	91	0	1367		0	20	0	1231		0	18	1	996	1	0	26	0	884
'CLEC2D'	1	0	0	2089.667595	0	331	1	6515	0	0.015346839	0	176	0	2037		0	91	0	1367		0	20	0	1231		0	18	1	996	1	0	26	0	884
'APP'	1	0	0	2089.667595	0	331	1	6515	0	0.015346839	0	176	0	2037		0	91	0	1367		0	20	0	1231		0	18	1	996	1	0	26	0	884
'HPSE2'	1	0	0	97.088093	0	331	3	6513	0	0.046040516	0	176	0	2037		0	91	0	1367		0	20	0	1231		0	18	1	996	1	0	26	2	882	1
'CYP4Z1'	1	0	0	2089.667595	0	331	1	6515	0	0.015346839	0	176	0	2037		0	91	0	1367		0	20	0	1231		0	18	1	996	1	0	26	0	884
'MYOZ3'	1	0	0	2089.667595	0	331	1	6515	0	0.015346839	0	176	0	2037		0	91	0	1367		0	20	0	1231		0	18	1	996	1	0	26	0	884
'MYOZ2'	1	0	0	230.1178309	0	331	2	6514	0	0.030693677	0	176	0	2037		0	91	0	1367		0	20	0	1231		0	18	1	996	1	0	26	1	883	0.999999997
'MUCL1'	1	0	0	230.1178309	0	331	2	6514	0	0.030693677	0	176	0	2037		0	91	0	1367		0	20	0	1231		0	18	1	996	1	0	26	1	883	0.999999997
'CHIT1'	1	0	0	230.1178309	0	331	2	6514	0	0.030693677	0	176	0	2037		0	91	0	1367		0	20	0	1231		0	18	1	996	1	0	26	1	883	0.999999997
'INPP4A'	1	0	0	97.088093	0	331	3	6513	0	0.046040516	0	176	0	2037		0	91	0	1367		0	20	0	1231		0	18	1	996	1	0	26	2	882	1
'FAM64A'	1	0	0	2089.667595	0	331	1	6515	0	0.015346839	0	176	0	2037		0	91	0	1367		0	20	0	1231		0	18	1	996	1	0	26	0	884
'MAOA'	1	0	0	2089.667595	0	331	1	6515	0	0.015346839	0	176	0	2037		0	91	0	1367		0	20	0	1231		0	18	1	996	1	0	26	0	884
'SMIM6'	1	0	0	2089.667595	0	331	1	6515	0	0.015346839	0	176	0	2037		0	91	0	1367		0	20	0	1231		0	18	1	996	1	0	26	0	884
'CYP4X1'	1	0	0	230.1178309	0	331	2	6514	0	0.030693677	0	176	0	2037		0	91	0	1367		0	20	0	1231		0	18	1	996	1	0	26	1	883	0.999999997
'MAP9'	1	0	0	2089.667595	0	331	1	6515	0	0.015346839	0	176	0	2037		0	91	0	1367		0	20	0	1231		0	18	1	996	1	0	26	0	884
'SCAI'	1	0	0	2089.667595	0	331	1	6515	0	0.015346839	0	176	0	2037		0	91	0	1367		0	20	0	1231		0	18	1	996	1	0	26	0	884
'BCL11B'	1	0	0	2089.667595	0	331	1	6515	0	0.015346839	0	176	0	2037		0	91	0	1367		0	20	0	1231		0	18	1	996	1	0	26	0	884
'AKR1B15'	1	0	0	230.1178309	0	331	2	6514	0	0.030693677	0	176	0	2037		0	91	0	1367		0	20	0	1231		0	18	1	996	1	0	26	1	883	0.999999997
'YAE1D1'	1	0	0	2089.667595	0	331	1	6515	0	0.015346839	0	176	0	2037		0	91	0	1367		0	20	0	1231		0	18	1	996	1	0	26	0	884
'HINT3'	1	0	0	2089.667595	0	331	1	6515	0	0.015346839	0	176	0	2037		0	91	0	1367		0	20	0	1231		0	18	1	996	1	0	26	0	884
'OR5B12'	1	0	0	2089.667595	0	331	1	6515	0	0.015346839	0	176	0	2037		0	91	0	1367		0	20	0	1231		0	18	1	996	1	0	26	0	884
'FFAR2'	1	0	0	2089.667595	0	331	1	6515	0	0.015346839	0	176	0	2037		0	91	0	1367		0	20	0	1231		0	18	1	996	1	0	26	0	884
'FFAR1'	1	0	0	2089.667595	0	331	1	6515	0	0.015346839	0	176	0	2037		0	91	0	1367		0	20	0	1231		0	18	1	996	1	0	26	0	884
'BTN3A1'	1	0	0	2089.667595	0	331	1	6515	0	0.015346839	0	176	0	2037		0	91	0	1367		0	20	0	1231		0	18	1	996	1	0	26	0	884
'TFF2'	1	0	0	2089.667595	0	331	1	6515	0	0.015346839	0	176	0	2037		0	91	0	1367		0	20	0	1231		0	18	1	996	1	0	26	0	884
'MAPT'	1	0	0	2089.667595	0	331	1	6515	0	0.015346839	0	176	0	2037		0	91	0	1367		0	20	0	1231		0	18	1	996	1	0	26	0	884
'AVP'	1	0	0	2089.667595	0	331	1	6515	0	0.015346839	0	176	0	2037		0	91	0	1367		0	20	0	1231		0	18	1	996	1	0	26	0	884
'SPAM1'	1	0	0	2089.667595	0	331	1	6515	0	0.015346839	0	176	0	2037		0	91	0	1367		0	20	0	1231		0	18	1	996	1	0	26	0	884
'SPRR3'	1	0	0	2089.667595	0	331	1	6515	0	0.015346839	0	176	0	2037		0	91	0	1367		0	20	0	1231		0	18	1	996	1	0	26	0	884
'RASIP1'	1	0	0	2089.667595	0	331	1	6515	0	0.015346839	0	176	0	2037		0	91	0	1367		0	20	0	1231		0	18	1	996	1	0	26	0	884
'TRAK2'	1	0	0	230.1178309	0	331	2	6514	0	0.030693677	0	176	0	2037		0	91	0	1367		0	20	0	1231		0	18	1	996	1	0	26	1	883	0.999999997
'CGREF1'	1	0	0	2089.667595	0	331	1	6515	0	0.015346839	0	176	0	2037		0	91	0	1367		0	20	0	1231		0	18	1	996	1	0	26	0	884
'CDX2'	1	0	0	2089.667595	0	331	1	6515	0	0.015346839	0	176	0	2037		0	91	0	1367		0	20	0	1231		0	18	1	996	1	0	26	0	884
'MARS'	1	0	0	2089.667595	0	331	1	6515	0	0.015346839	0	176	0	2037		0	91	0	1367		0	20	0	1231		0	18	1	996	1	0	26	0	884
'GALNT10'	1	0	0	2089.667595	0	331	1	6515	0	0.015346839	0	176	0	2037		0	91	0	1367		0	20	0	1231		0	18	1	996	1	0	26	0	884
'SCGN'	1	0	0	2089.667595	0	331	1	6515	0	0.015346839	0	176	0	2037		0	91	0	1367		0	20	0	1231		0	18	1	996	1	0	26	0	884
'ABCG5'	1	0	0	230.1178309	0	331	2	6514	0	0.030693677	0	176	0	2037		0	91	0	1367		0	20	0	1231		0	18	1	996	1	0	26	1	883	0.999999997
'KRTAP13-4'	1	0	0	2089.667595	0	331	1	6515	0	0.015346839	0	176	0	2037		0	91	0	1367		0	20	0	1231		0	18	1	996	1	0	26	0	884
'APLP2'	1	0	0	2089.667595	0	331	1	6515	0	0.015346839	0	176	0	2037		0	91	0	1367		0	20	0	1231		0	18	1	996	1	0	26	0	884
'FOLH1'	1	0	0	2089.667595	0	331	1	6515	0	0.015346839	0	176	0	2037		0	91	0	1367		0	20	0	1231		0	18	1	996	1	0	26	0	884
'SCG5'	1	0	0	2089.667595	0	331	1	6515	0	0.015346839	0	176	0	2037		0	91	0	1367		0	20	0	1231		0	18	1	996	1	0	26	0	884
'C5AR1'	1	0	0	2089.667595	0	331	1	6515	0	0.015346839	0	176	0	2037		0	91	0	1367		0	20	0	1231		0	18	1	996	1	0	26	0	884
'COX7A1'	1	0	0	2089.667595	0	331	1	6515	0	0.015346839	0	176	0	2037		0	91	0	1367		0	20	0	1231		0	18	1	996	1	0	26	0	884
'SMURF2'	1	0	0	2089.667595	0	331	1	6515	0	0.015346839	0	176	0	2037		0	91	0	1367		0	20	0	1231		0	18	1	996	1	0	26	0	884
'SMURF1'	1	0	0	97.088093	0	331	3	6513	0	0.046040516	0	176	0	2037		0	91	0	1367		0	20	0	1231		0	18	1	996	1	0	26	2	882	1
'LIN28B'	1	0	0	2089.667595	0	331	1	6515	0	0.015346839	0	176	0	2037		0	91	0	1367		0	20	0	1231		0	18	1	996	1	0	26	0	884
'HEBP1'	1	0	0	230.1178309	0	331	2	6514	0	0.030693677	0	176	0	2037		0	91	0	1367		0	20	0	1231		0	18	1	996	1	0	26	1	883	0.999999997
'CAMK1D'	1	0	0	2089.667595	0	331	1	6515	0	0.015346839	0	176	0	2037		0	91	0	1367		0	20	0	1231		0	18	1	996	1	0	26	0	884
'TGFBR1'	1	0	0	2089.667595	0	331	1	6515	0	0.015346839	0	176	0	2037		0	91	0	1367		0	20	0	1231		0	18	1	996	1	0	26	0	884
'IFNG'	1	0	0	230.1178309	0	331	2	6514	0	0.030693677	0	176	0	2037		0	91	0	1367		0	20	0	1231		0	18	1	996	1	0	26	1	883	0.999999997
'CAMK2B'	1	0	0	230.1178309	0	331	2	6514	0	0.030693677	0	176	0	2037		0	91	0	1367		0	20	0	1231		0	18	1	996	1	0	26	1	883	0.999999997
'ZNF195'	1	0	0	2089.667595	0	331	1	6515	0	0.015346839	0	176	0	2037		0	91	0	1367		0	20	0	1231		0	18	1	996	1	0	26	0	884
'TM2D1'	1	0	0	2089.667595	0	331	1	6515	0	0.015346839	0	176	0	2037		0	91	0	1367		0	20	0	1231		0	18	1	996	1	0	26	0	884
'USP11'	1	0	0	2089.667595	0	331	1	6515	0	0.015346839	0	176	0	2037		0	91	0	1367		0	20	0	1231		0	18	1	996	1	0	26	0	884
'TFPI'	1	0	0	2089.667595	0	331	1	6515	0	0.015346839	0	176	0	2037		0	91	0	1367		0	20	0	1231		0	18	1	996	1	0	26	0	884
'RMND5A'	1	0	0	230.1178309	0	331	2	6514	0	0.030693677	0	176	0	2037		0	91	0	1367		0	20	0	1231		0	18	1	996	1	0	26	1	883	0.999999997
'USP20'	1	0	0	2089.667595	0	331	1	6515	0	0.015346839	0	176	0	2037		0	91	0	1367		0	20	0	1231		0	18	1	996	1	0	26	0	884
'HAGHL'	1	0	0	2089.667595	0	331	1	6515	0	0.015346839	0	176	0	2037		0	91	0	1367		0	20	0	1231		0	18	1	996	1	0	26	0	884
'HTR6'	1	0	0	1299.104478	0	331	1	6515	0	0.015346839	0	176	0	2037		0	91	0	1367		0	20	0	1231		0	18	0	997		0	26	1	883	0.999999997
'FAM19A2'	1	0	0	1299.104478	0	331	1	6515	0	0.015346839	0	176	0	2037		0	91	0	1367		0	20	0	1231		0	18	0	997		0	26	1	883	0.999999997
'VSTM4'	1	0	0	1299.104478	0	331	1	6515	0	0.015346839	0	176	0	2037		0	91	0	1367		0	20	0	1231		0	18	0	997		0	26	1	883	0.999999997
'CACNA2D4'	1	0	0	1299.104478	0	331	1	6515	0	0.015346839	0	176	0	2037		0	91	0	1367		0	20	0	1231		0	18	0	997		0	26	1	883	0.999999997
'TARSL2'	1	0	0	1299.104478	0	331	1	6515	0	0.015346839	0	176	0	2037		0	91	0	1367		0	20	0	1231		0	18	0	997		0	26	1	883	0.999999997
'MOV10L1'	1	0	0	1299.104478	0	331	1	6515	0	0.015346839	0	176	0	2037		0	91	0	1367		0	20	0	1231		0	18	0	997		0	26	1	883	0.999999997
'RDH14'	1	0	0	1299.104478	0	331	1	6515	0	0.015346839	0	176	0	2037		0	91	0	1367		0	20	0	1231		0	18	0	997		0	26	1	883	0.999999997
'PRPF38A'	1	0	0	1299.104478	0	331	1	6515	0	0.015346839	0	176	0	2037		0	91	0	1367		0	20	0	1231		0	18	0	997		0	26	1	883	0.999999997
'TEX35'	1	0	0	1299.104478	0	331	1	6515	0	0.015346839	0	176	0	2037		0	91	0	1367		0	20	0	1231		0	18	0	997		0	26	1	883	0.999999997
'ZNF32'	1	0	0	1299.104478	0	331	1	6515	0	0.015346839	0	176	0	2037		0	91	0	1367		0	20	0	1231		0	18	0	997		0	26	1	883	0.999999997
'FXYD6'	1	0	0	1299.104478	0	331	1	6515	0	0.015346839	0	176	0	2037		0	91	0	1367		0	20	0	1231		0	18	0	997		0	26	1	883	0.999999997
'PKIG'	1	0	0	1299.104478	0	331	1	6515	0	0.015346839	0	176	0	2037		0	91	0	1367		0	20	0	1231		0	18	0	997		0	26	1	883	0.999999997
'PRKAG1'	1	0	0	1299.104478	0	331	1	6515	0	0.015346839	0	176	0	2037		0	91	0	1367		0	20	0	1231		0	18	0	997		0	26	1	883	0.999999997
'MMP28'	1	0	0	1299.104478	0	331	1	6515	0	0.015346839	0	176	0	2037		0	91	0	1367		0	20	0	1231		0	18	0	997		0	26	1	883	0.999999997
'DUSP6'	1	0	0	1299.104478	0	331	1	6515	0	0.015346839	0	176	0	2037		0	91	0	1367		0	20	0	1231		0	18	0	997		0	26	1	883	0.999999997
'MMP19'	1	0	0	1299.104478	0	331	1	6515	0	0.015346839	0	176	0	2037		0	91	0	1367		0	20	0	1231		0	18	0	997		0	26	1	883	0.999999997
'MTCH2'	1	0	0	1299.104478	0	331	1	6515	0	0.015346839	0	176	0	2037		0	91	0	1367		0	20	0	1231		0	18	0	997		0	26	1	883	0.999999997
'LAPTM4B'	1	0	0	1299.104478	0	331	1	6515	0	0.015346839	0	176	0	2037		0	91	0	1367		0	20	0	1231		0	18	0	997		0	26	1	883	0.999999997
'FNTB'	1	0	0	1299.104478	0	331	1	6515	0	0.015346839	0	176	0	2037		0	91	0	1367		0	20	0	1231		0	18	0	997		0	26	1	883	0.999999997
'FBXW8'	1	0	0	1299.104478	0	331	1	6515	0	0.015346839	0	176	0	2037		0	91	0	1367		0	20	0	1231		0	18	0	997		0	26	1	883	0.999999997
'PTPRCAP'	1	0	0	1299.104478	0	331	1	6515	0	0.015346839	0	176	0	2037		0	91	0	1367		0	20	0	1231		0	18	0	997		0	26	1	883	0.999999997
'PKMYT1'	1	0	0	1299.104478	0	331	1	6515	0	0.015346839	0	176	0	2037		0	91	0	1367		0	20	0	1231		0	18	0	997		0	26	1	883	0.999999997
'KRTAP4-3'	1	0	0	1299.104478	0	331	1	6515	0	0.015346839	0	176	0	2037		0	91	0	1367		0	20	0	1231		0	18	0	997		0	26	1	883	0.999999997
'BMF'	1	0	0	1299.104478	0	331	1	6515	0	0.015346839	0	176	0	2037		0	91	0	1367		0	20	0	1231		0	18	0	997		0	26	1	883	0.999999997
'ALAS1'	1	0	0	1299.104478	0	331	1	6515	0	0.015346839	0	176	0	2037		0	91	0	1367		0	20	0	1231		0	18	0	997		0	26	1	883	0.999999997
'OR56B1'	1	0	0	1299.104478	0	331	1	6515	0	0.015346839	0	176	0	2037		0	91	0	1367		0	20	0	1231		0	18	0	997		0	26	1	883	0.999999997
'BCAT1'	1	0	0	1299.104478	0	331	1	6515	0	0.015346839	0	176	0	2037		0	91	0	1367		0	20	0	1231		0	18	0	997		0	26	1	883	0.999999997
'PTH2'	1	0	0	1299.104478	0	331	1	6515	0	0.015346839	0	176	0	2037		0	91	0	1367		0	20	0	1231		0	18	0	997		0	26	1	883	0.999999997
'AWAT2'	1	0	0	1299.104478	0	331	1	6515	0	0.015346839	0	176	0	2037		0	91	0	1367		0	20	0	1231		0	18	0	997		0	26	1	883	0.999999997
'KCNJ5'	1	0	0	1299.104478	0	331	1	6515	0	0.015346839	0	176	0	2037		0	91	0	1367		0	20	0	1231		0	18	0	997		0	26	1	883	0.999999997
'SST'	1	0	0	1299.104478	0	331	1	6515	0	0.015346839	0	176	0	2037		0	91	0	1367		0	20	0	1231		0	18	0	997		0	26	1	883	0.999999997
'TRIM31'	1	0	0	1299.104478	0	331	1	6515	0	0.015346839	0	176	0	2037		0	91	0	1367		0	20	0	1231		0	18	0	997		0	26	1	883	0.999999997
'LGALS2'	1	0	0	1299.104478	0	331	1	6515	0	0.015346839	0	176	0	2037		0	91	0	1367		0	20	0	1231		0	18	0	997		0	26	1	883	0.999999997
'TNFSF10'	1	0	0	1299.104478	0	331	1	6515	0	0.015346839	0	176	0	2037		0	91	0	1367		0	20	0	1231		0	18	0	997		0	26	1	883	0.999999997
'LGALS8'	1	0	0	1299.104478	0	331	1	6515	0	0.015346839	0	176	0	2037		0	91	0	1367		0	20	0	1231		0	18	0	997		0	26	1	883	0.999999997
'GIN1'	1	0	0	1299.104478	0	331	1	6515	0	0.015346839	0	176	0	2037		0	91	0	1367		0	20	0	1231		0	18	0	997		0	26	1	883	0.999999997
'TMEM170A'	1	0	0	1299.104478	0	331	1	6515	0	0.015346839	0	176	0	2037		0	91	0	1367		0	20	0	1231		0	18	0	997		0	26	1	883	0.999999997
'C6orf118'	1	0	0	1299.104478	0	331	1	6515	0	0.015346839	0	176	0	2037		0	91	0	1367		0	20	0	1231		0	18	0	997		0	26	1	883	0.999999997
'TRIM13'	1	0	0	1299.104478	0	331	1	6515	0	0.015346839	0	176	0	2037		0	91	0	1367		0	20	0	1231		0	18	0	997		0	26	1	883	0.999999997
'RIN3'	1	0	0	1299.104478	0	331	1	6515	0	0.015346839	0	176	0	2037		0	91	0	1367		0	20	0	1231		0	18	0	997		0	26	1	883	0.999999997
'SDC3'	1	0	0	1299.104478	0	331	1	6515	0	0.015346839	0	176	0	2037		0	91	0	1367		0	20	0	1231		0	18	0	997		0	26	1	883	0.999999997
'SLC10A5'	1	0	0	1299.104478	0	331	1	6515	0	0.015346839	0	176	0	2037		0	91	0	1367		0	20	0	1231		0	18	0	997		0	26	1	883	0.999999997
'SLC10A6'	1	0	0	1299.104478	0	331	1	6515	0	0.015346839	0	176	0	2037		0	91	0	1367		0	20	0	1231		0	18	0	997		0	26	1	883	0.999999997
'APOBEC3G'	1	0	0	1299.104478	0	331	1	6515	0	0.015346839	0	176	0	2037		0	91	0	1367		0	20	0	1231		0	18	0	997		0	26	1	883	0.999999997
'NDUFAF6'	1	0	0	1299.104478	0	331	1	6515	0	0.015346839	0	176	0	2037		0	91	0	1367		0	20	0	1231		0	18	0	997		0	26	1	883	0.999999997
'GRB2'	1	0	0	1299.104478	0	331	1	6515	0	0.015346839	0	176	0	2037		0	91	0	1367		0	20	0	1231		0	18	0	997		0	26	1	883	0.999999997
'NDUFAF1'	1	0	0	1299.104478	0	331	1	6515	0	0.015346839	0	176	0	2037		0	91	0	1367		0	20	0	1231		0	18	0	997		0	26	1	883	0.999999997
'SPAG16'	1	0	0	1299.104478	0	331	1	6515	0	0.015346839	0	176	0	2037		0	91	0	1367		0	20	0	1231		0	18	0	997		0	26	1	883	0.999999997
'MRPS26'	1	0	0	1299.104478	0	331	1	6515	0	0.015346839	0	176	0	2037		0	91	0	1367		0	20	0	1231		0	18	0	997		0	26	1	883	0.999999997
'MRPS25'	1	0	0	1299.104478	0	331	1	6515	0	0.015346839	0	176	0	2037		0	91	0	1367		0	20	0	1231		0	18	0	997		0	26	1	883	0.999999997
'FITM2'	1	0	0	1299.104478	0	331	1	6515	0	0.015346839	0	176	0	2037		0	91	0	1367		0	20	0	1231		0	18	0	997		0	26	1	883	0.999999997
'C16orf95'	1	0	0	1299.104478	0	331	1	6515	0	0.015346839	0	176	0	2037		0	91	0	1367		0	20	0	1231		0	18	0	997		0	26	1	883	0.999999997
'YIF1A'	1	0	0	1299.104478	0	331	1	6515	0	0.015346839	0	176	0	2037		0	91	0	1367		0	20	0	1231		0	18	0	997		0	26	1	883	0.999999997
'HDGF'	1	0	0	1299.104478	0	331	1	6515	0	0.015346839	0	176	0	2037		0	91	0	1367		0	20	0	1231		0	18	0	997		0	26	1	883	0.999999997
'FAM3B'	1	0	0	1299.104478	0	331	1	6515	0	0.015346839	0	176	0	2037		0	91	0	1367		0	20	0	1231		0	18	0	997		0	26	1	883	0.999999997
'CCNB1IP1'	1	0	0	1299.104478	0	331	1	6515	0	0.015346839	0	176	0	2037		0	91	0	1367		0	20	0	1231		0	18	0	997		0	26	1	883	0.999999997
'LYG2'	1	0	0	1299.104478	0	331	1	6515	0	0.015346839	0	176	0	2037		0	91	0	1367		0	20	0	1231		0	18	0	997		0	26	1	883	0.999999997
'COX19'	1	0	0	1299.104478	0	331	1	6515	0	0.015346839	0	176	0	2037		0	91	0	1367		0	20	0	1231		0	18	0	997		0	26	1	883	0.999999997
'PLGRKT'	1	0	0	1299.104478	0	331	1	6515	0	0.015346839	0	176	0	2037		0	91	0	1367		0	20	0	1231		0	18	0	997		0	26	1	883	0.999999997
'NME1-NME2'	1	0	0	1299.104478	0	331	1	6515	0	0.015346839	0	176	0	2037		0	91	0	1367		0	20	0	1231		0	18	0	997		0	26	1	883	0.999999997
'FGF13'	1	0	0	1299.104478	0	331	1	6515	0	0.015346839	0	176	0	2037		0	91	0	1367		0	20	0	1231		0	18	0	997		0	26	1	883	0.999999997
'TNFAIP6'	1	0	0	1299.104478	0	331	1	6515	0	0.015346839	0	176	0	2037		0	91	0	1367		0	20	0	1231		0	18	0	997		0	26	1	883	0.999999997
'FYCO1'	1	0	0	1299.104478	0	331	1	6515	0	0.015346839	0	176	0	2037		0	91	0	1367		0	20	0	1231		0	18	0	997		0	26	1	883	0.999999997
'LYL1'	1	0	0	1299.104478	0	331	1	6515	0	0.015346839	0	176	0	2037		0	91	0	1367		0	20	0	1231		0	18	0	997		0	26	1	883	0.999999997
'OR1F1'	1	0	0	1299.104478	0	331	1	6515	0	0.015346839	0	176	0	2037		0	91	0	1367		0	20	0	1231		0	18	0	997		0	26	1	883	0.999999997
'ELF1'	1	0	0	1299.104478	0	331	1	6515	0	0.015346839	0	176	0	2037		0	91	0	1367		0	20	0	1231		0	18	0	997		0	26	1	883	0.999999997
'ELF2'	1	0	0	1299.104478	0	331	1	6515	0	0.015346839	0	176	0	2037		0	91	0	1367		0	20	0	1231		0	18	0	997		0	26	1	883	0.999999997
'OR1E1'	1	0	0	1299.104478	0	331	1	6515	0	0.015346839	0	176	0	2037		0	91	0	1367		0	20	0	1231		0	18	0	997		0	26	1	883	0.999999997
'GALE'	1	0	0	1299.104478	0	331	1	6515	0	0.015346839	0	176	0	2037		0	91	0	1367		0	20	0	1231		0	18	0	997		0	26	1	883	0.999999997
'TEC'	1	0	0	1299.104478	0	331	1	6515	0	0.015346839	0	176	0	2037		0	91	0	1367		0	20	0	1231		0	18	0	997		0	26	1	883	0.999999997
'FAM122B'	1	0	0	1299.104478	0	331	1	6515	0	0.015346839	0	176	0	2037		0	91	0	1367		0	20	0	1231		0	18	0	997		0	26	1	883	0.999999997
'VPS35'	1	0	0	1299.104478	0	331	1	6515	0	0.015346839	0	176	0	2037		0	91	0	1367		0	20	0	1231		0	18	0	997		0	26	1	883	0.999999997
'SF3B14'	1	0	0	1299.104478	0	331	1	6515	0	0.015346839	0	176	0	2037		0	91	0	1367		0	20	0	1231		0	18	0	997		0	26	1	883	0.999999997
'WDR82'	1	0	0	1299.104478	0	331	1	6515	0	0.015346839	0	176	0	2037		0	91	0	1367		0	20	0	1231		0	18	0	997		0	26	1	883	0.999999997
'GAR1'	1	0	0	1299.104478	0	331	1	6515	0	0.015346839	0	176	0	2037		0	91	0	1367		0	20	0	1231		0	18	0	997		0	26	1	883	0.999999997
'PLAC1'	1	0	0	1299.104478	0	331	1	6515	0	0.015346839	0	176	0	2037		0	91	0	1367		0	20	0	1231		0	18	0	997		0	26	1	883	0.999999997
'WDR53'	1	0	0	1299.104478	0	331	1	6515	0	0.015346839	0	176	0	2037		0	91	0	1367		0	20	0	1231		0	18	0	997		0	26	1	883	0.999999997
'XKR6'	1	0	0	1299.104478	0	331	1	6515	0	0.015346839	0	176	0	2037		0	91	0	1367		0	20	0	1231		0	18	0	997		0	26	1	883	0.999999997
'NANOGNB'	1	0	0	1299.104478	0	331	1	6515	0	0.015346839	0	176	0	2037		0	91	0	1367		0	20	0	1231		0	18	0	997		0	26	1	883	0.999999997
'TK2'	1	0	0	1299.104478	0	331	1	6515	0	0.015346839	0	176	0	2037		0	91	0	1367		0	20	0	1231		0	18	0	997		0	26	1	883	0.999999997
'RRP15'	1	0	0	1299.104478	0	331	1	6515	0	0.015346839	0	176	0	2037		0	91	0	1367		0	20	0	1231		0	18	0	997		0	26	1	883	0.999999997
'UBL7'	1	0	0	1299.104478	0	331	1	6515	0	0.015346839	0	176	0	2037		0	91	0	1367		0	20	0	1231		0	18	0	997		0	26	1	883	0.999999997
'ZSCAN5A'	1	0	0	1299.104478	0	331	1	6515	0	0.015346839	0	176	0	2037		0	91	0	1367		0	20	0	1231		0	18	0	997		0	26	1	883	0.999999997
'WDR26'	1	0	0	1299.104478	0	331	1	6515	0	0.015346839	0	176	0	2037		0	91	0	1367		0	20	0	1231		0	18	0	997		0	26	1	883	0.999999997
'ASPDH'	1	0	0	1299.104478	0	331	1	6515	0	0.015346839	0	176	0	2037		0	91	0	1367		0	20	0	1231		0	18	0	997		0	26	1	883	0.999999997
'PAIP1'	1	0	0	1299.104478	0	331	1	6515	0	0.015346839	0	176	0	2037		0	91	0	1367		0	20	0	1231		0	18	0	997		0	26	1	883	0.999999997
'CDKN2C'	1	0	0	1299.104478	0	331	1	6515	0	0.015346839	0	176	0	2037		0	91	0	1367		0	20	0	1231		0	18	0	997		0	26	1	883	0.999999997
'JKAMP'	1	0	0	1299.104478	0	331	1	6515	0	0.015346839	0	176	0	2037		0	91	0	1367		0	20	0	1231		0	18	0	997		0	26	1	883	0.999999997
'PLP2'	1	0	0	1299.104478	0	331	1	6515	0	0.015346839	0	176	0	2037		0	91	0	1367		0	20	0	1231		0	18	0	997		0	26	1	883	0.999999997
'N6AMT1'	1	0	0	1299.104478	0	331	1	6515	0	0.015346839	0	176	0	2037		0	91	0	1367		0	20	0	1231		0	18	0	997		0	26	1	883	0.999999997
'FGF5'	1	0	0	1299.104478	0	331	1	6515	0	0.015346839	0	176	0	2037		0	91	0	1367		0	20	0	1231		0	18	0	997		0	26	1	883	0.999999997
'AP5S1'	1	0	0	1299.104478	0	331	1	6515	0	0.015346839	0	176	0	2037		0	91	0	1367		0	20	0	1231		0	18	0	997		0	26	1	883	0.999999997
'IFNAR2'	1	0	0	1299.104478	0	331	1	6515	0	0.015346839	0	176	0	2037		0	91	0	1367		0	20	0	1231		0	18	0	997		0	26	1	883	0.999999997
'C1orf189'	1	0	0	1299.104478	0	331	1	6515	0	0.015346839	0	176	0	2037		0	91	0	1367		0	20	0	1231		0	18	0	997		0	26	1	883	0.999999997
'FKBPL'	1	0	0	1299.104478	0	331	1	6515	0	0.015346839	0	176	0	2037		0	91	0	1367		0	20	0	1231		0	18	0	997		0	26	1	883	0.999999997
'C1orf186'	1	0	0	1299.104478	0	331	1	6515	0	0.015346839	0	176	0	2037		0	91	0	1367		0	20	0	1231		0	18	0	997		0	26	1	883	0.999999997
'DIO2'	1	0	0	1299.104478	0	331	1	6515	0	0.015346839	0	176	0	2037		0	91	0	1367		0	20	0	1231		0	18	0	997		0	26	1	883	0.999999997
'HMMR'	1	0	0	1299.104478	0	331	1	6515	0	0.015346839	0	176	0	2037		0	91	0	1367		0	20	0	1231		0	18	0	997		0	26	1	883	0.999999997
'AKIRIN1'	1	0	0	1299.104478	0	331	1	6515	0	0.015346839	0	176	0	2037		0	91	0	1367		0	20	0	1231		0	18	0	997		0	26	1	883	0.999999997
'UFSP2'	1	0	0	1299.104478	0	331	1	6515	0	0.015346839	0	176	0	2037		0	91	0	1367		0	20	0	1231		0	18	0	997		0	26	1	883	0.999999997
'CTDSPL'	1	0	0	1299.104478	0	331	1	6515	0	0.015346839	0	176	0	2037		0	91	0	1367		0	20	0	1231		0	18	0	997		0	26	1	883	0.999999997
'EDF1'	1	0	0	1299.104478	0	331	1	6515	0	0.015346839	0	176	0	2037		0	91	0	1367		0	20	0	1231		0	18	0	997		0	26	1	883	0.999999997
'WIPI1'	1	0	0	1299.104478	0	331	1	6515	0	0.015346839	0	176	0	2037		0	91	0	1367		0	20	0	1231		0	18	0	997		0	26	1	883	0.999999997
'DNAJC7'	1	0	0	1299.104478	0	331	1	6515	0	0.015346839	0	176	0	2037		0	91	0	1367		0	20	0	1231		0	18	0	997		0	26	1	883	0.999999997
'PPAP2A'	1	0	0	1299.104478	0	331	1	6515	0	0.015346839	0	176	0	2037		0	91	0	1367		0	20	0	1231		0	18	0	997		0	26	1	883	0.999999997
'GLOD4'	1	0	0	1299.104478	0	331	1	6515	0	0.015346839	0	176	0	2037		0	91	0	1367		0	20	0	1231		0	18	0	997		0	26	1	883	0.999999997
'GLOD5'	1	0	0	1299.104478	0	331	1	6515	0	0.015346839	0	176	0	2037		0	91	0	1367		0	20	0	1231		0	18	0	997		0	26	1	883	0.999999997
'EVI2B'	1	0	0	1299.104478	0	331	1	6515	0	0.015346839	0	176	0	2037		0	91	0	1367		0	20	0	1231		0	18	0	997		0	26	1	883	0.999999997
'TIAL1'	1	0	0	1299.104478	0	331	1	6515	0	0.015346839	0	176	0	2037		0	91	0	1367		0	20	0	1231		0	18	0	997		0	26	1	883	0.999999997
'NIPAL2'	1	0	0	1299.104478	0	331	1	6515	0	0.015346839	0	176	0	2037		0	91	0	1367		0	20	0	1231		0	18	0	997		0	26	1	883	0.999999997
'RPS13'	1	0	0	1299.104478	0	331	1	6515	0	0.015346839	0	176	0	2037		0	91	0	1367		0	20	0	1231		0	18	0	997		0	26	1	883	0.999999997
'HLA-C'	1	0	0	1299.104478	0	331	1	6515	0	0.015346839	0	176	0	2037		0	91	0	1367		0	20	0	1231		0	18	0	997		0	26	1	883	0.999999997
'MACF1'	1	0	0	1299.104478	0	331	1	6515	0	0.015346839	0	176	0	2037		0	91	0	1367		0	20	0	1231		0	18	0	997		0	26	1	883	0.999999997
'SLC22A1'	1	0	0	1299.104478	0	331	1	6515	0	0.015346839	0	176	0	2037		0	91	0	1367		0	20	0	1231		0	18	0	997		0	26	1	883	0.999999997
'STXBP2'	1	0	0	1299.104478	0	331	1	6515	0	0.015346839	0	176	0	2037		0	91	0	1367		0	20	0	1231		0	18	0	997		0	26	1	883	0.999999997
'CD79B'	1	0	0	1299.104478	0	331	1	6515	0	0.015346839	0	176	0	2037		0	91	0	1367		0	20	0	1231		0	18	0	997		0	26	1	883	0.999999997
'WBSCR28'	1	0	0	1299.104478	0	331	1	6515	0	0.015346839	0	176	0	2037		0	91	0	1367		0	20	0	1231		0	18	0	997		0	26	1	883	0.999999997
'PDCD10'	1	0	0	1299.104478	0	331	1	6515	0	0.015346839	0	176	0	2037		0	91	0	1367		0	20	0	1231		0	18	0	997		0	26	1	883	0.999999997
'WBSCR22'	1	0	0	1299.104478	0	331	1	6515	0	0.015346839	0	176	0	2037		0	91	0	1367		0	20	0	1231		0	18	0	997		0	26	1	883	0.999999997
'WIBG'	1	0	0	1299.104478	0	331	1	6515	0	0.015346839	0	176	0	2037		0	91	0	1367		0	20	0	1231		0	18	0	997		0	26	1	883	0.999999997
'PPP2CB'	1	0	0	1299.104478	0	331	1	6515	0	0.015346839	0	176	0	2037		0	91	0	1367		0	20	0	1231		0	18	0	997		0	26	1	883	0.999999997
'TM4SF20'	1	0	0	1299.104478	0	331	1	6515	0	0.015346839	0	176	0	2037		0	91	0	1367		0	20	0	1231		0	18	0	997		0	26	1	883	0.999999997
'FAM46B'	1	0	0	1299.104478	0	331	1	6515	0	0.015346839	0	176	0	2037		0	91	0	1367		0	20	0	1231		0	18	0	997		0	26	1	883	0.999999997
'ATAT1'	1	0	0	1299.104478	0	331	1	6515	0	0.015346839	0	176	0	2037		0	91	0	1367		0	20	0	1231		0	18	0	997		0	26	1	883	0.999999997
'ZWILCH'	1	0	0	1299.104478	0	331	1	6515	0	0.015346839	0	176	0	2037		0	91	0	1367		0	20	0	1231		0	18	0	997		0	26	1	883	0.999999997
'ZSCAN9'	1	0	0	1299.104478	0	331	1	6515	0	0.015346839	0	176	0	2037		0	91	0	1367		0	20	0	1231		0	18	0	997		0	26	1	883	0.999999997
'EME2'	1	0	0	1299.104478	0	331	1	6515	0	0.015346839	0	176	0	2037		0	91	0	1367		0	20	0	1231		0	18	0	997		0	26	1	883	0.999999997
'HIST1H2AI'	1	0	0	1299.104478	0	331	1	6515	0	0.015346839	0	176	0	2037		0	91	0	1367		0	20	0	1231		0	18	0	997		0	26	1	883	0.999999997
'CDPF1'	1	0	0	1299.104478	0	331	1	6515	0	0.015346839	0	176	0	2037		0	91	0	1367		0	20	0	1231		0	18	0	997		0	26	1	883	0.999999997
'MATR3'	1	0	0	1299.104478	0	331	1	6515	0	0.015346839	0	176	0	2037		0	91	0	1367		0	20	0	1231		0	18	0	997		0	26	1	883	0.999999997
'HIST1H2BH'	1	0	0	1299.104478	0	331	1	6515	0	0.015346839	0	176	0	2037		0	91	0	1367		0	20	0	1231		0	18	0	997		0	26	1	883	0.999999997
'GSTCD'	1	0	0	1299.104478	0	331	1	6515	0	0.015346839	0	176	0	2037		0	91	0	1367		0	20	0	1231		0	18	0	997		0	26	1	883	0.999999997
'PXMP4'	1	0	0	1299.104478	0	331	1	6515	0	0.015346839	0	176	0	2037		0	91	0	1367		0	20	0	1231		0	18	0	997		0	26	1	883	0.999999997
'GPSM1'	1	0	0	1299.104478	0	331	1	6515	0	0.015346839	0	176	0	2037		0	91	0	1367		0	20	0	1231		0	18	0	997		0	26	1	883	0.999999997
'MLNR'	1	0	0	1299.104478	0	331	1	6515	0	0.015346839	0	176	0	2037		0	91	0	1367		0	20	0	1231		0	18	0	997		0	26	1	883	0.999999997
'DBP'	1	0	0	1299.104478	0	331	1	6515	0	0.015346839	0	176	0	2037		0	91	0	1367		0	20	0	1231		0	18	0	997		0	26	1	883	0.999999997
'MAPK1IP1L'	1	0	0	1299.104478	0	331	1	6515	0	0.015346839	0	176	0	2037		0	91	0	1367		0	20	0	1231		0	18	0	997		0	26	1	883	0.999999997
'TMEM5'	1	0	0	1299.104478	0	331	1	6515	0	0.015346839	0	176	0	2037		0	91	0	1367		0	20	0	1231		0	18	0	997		0	26	1	883	0.999999997
'DNASE2'	1	0	0	1299.104478	0	331	1	6515	0	0.015346839	0	176	0	2037		0	91	0	1367		0	20	0	1231		0	18	0	997		0	26	1	883	0.999999997
'HIST1H2BI'	1	0	0	1299.104478	0	331	1	6515	0	0.015346839	0	176	0	2037		0	91	0	1367		0	20	0	1231		0	18	0	997		0	26	1	883	0.999999997
'OGFRL1'	1	0	0	1299.104478	0	331	1	6515	0	0.015346839	0	176	0	2037		0	91	0	1367		0	20	0	1231		0	18	0	997		0	26	1	883	0.999999997
'SAP30L'	1	0	0	1299.104478	0	331	1	6515	0	0.015346839	0	176	0	2037		0	91	0	1367		0	20	0	1231		0	18	0	997		0	26	1	883	0.999999997
'MUC7'	1	0	0	1299.104478	0	331	1	6515	0	0.015346839	0	176	0	2037		0	91	0	1367		0	20	0	1231		0	18	0	997		0	26	1	883	0.999999997
'CRYGC'	1	0	0	1299.104478	0	331	1	6515	0	0.015346839	0	176	0	2037		0	91	0	1367		0	20	0	1231		0	18	0	997		0	26	1	883	0.999999997
'CRYGA'	1	0	0	1299.104478	0	331	1	6515	0	0.015346839	0	176	0	2037		0	91	0	1367		0	20	0	1231		0	18	0	997		0	26	1	883	0.999999997
'JSRP1'	1	0	0	1299.104478	0	331	1	6515	0	0.015346839	0	176	0	2037		0	91	0	1367		0	20	0	1231		0	18	0	997		0	26	1	883	0.999999997
'ADAMDEC1'	1	0	0	1299.104478	0	331	1	6515	0	0.015346839	0	176	0	2037		0	91	0	1367		0	20	0	1231		0	18	0	997		0	26	1	883	0.999999997
'OR2M5'	1	0	0	1299.104478	0	331	1	6515	0	0.015346839	0	176	0	2037		0	91	0	1367		0	20	0	1231		0	18	0	997		0	26	1	883	0.999999997
'OR2M4'	1	0	0	1299.104478	0	331	1	6515	0	0.015346839	0	176	0	2037		0	91	0	1367		0	20	0	1231		0	18	0	997		0	26	1	883	0.999999997
'CYP2D6'	1	0	0	1299.104478	0	331	1	6515	0	0.015346839	0	176	0	2037		0	91	0	1367		0	20	0	1231		0	18	0	997		0	26	1	883	0.999999997
'IGLON5'	1	0	0	1299.104478	0	331	1	6515	0	0.015346839	0	176	0	2037		0	91	0	1367		0	20	0	1231		0	18	0	997		0	26	1	883	0.999999997
'MTMR9'	1	0	0	1299.104478	0	331	1	6515	0	0.015346839	0	176	0	2037		0	91	0	1367		0	20	0	1231		0	18	0	997		0	26	1	883	0.999999997
'CYP2B6'	1	0	0	1299.104478	0	331	1	6515	0	0.015346839	0	176	0	2037		0	91	0	1367		0	20	0	1231		0	18	0	997		0	26	1	883	0.999999997
'RSU1'	1	0	0	1299.104478	0	331	1	6515	0	0.015346839	0	176	0	2037		0	91	0	1367		0	20	0	1231		0	18	0	997		0	26	1	883	0.999999997
'GRIN2C'	1	0	0	1299.104478	0	331	1	6515	0	0.015346839	0	176	0	2037		0	91	0	1367		0	20	0	1231		0	18	0	997		0	26	1	883	0.999999997
'GRIN2D'	1	0	0	1299.104478	0	331	1	6515	0	0.015346839	0	176	0	2037		0	91	0	1367		0	20	0	1231		0	18	0	997		0	26	1	883	0.999999997
'HEY1'	1	0	0	1299.104478	0	331	1	6515	0	0.015346839	0	176	0	2037		0	91	0	1367		0	20	0	1231		0	18	0	997		0	26	1	883	0.999999997
'C7orf57'	1	0	0	1299.104478	0	331	1	6515	0	0.015346839	0	176	0	2037		0	91	0	1367		0	20	0	1231		0	18	0	997		0	26	1	883	0.999999997
'EMP2'	1	0	0	1299.104478	0	331	1	6515	0	0.015346839	0	176	0	2037		0	91	0	1367		0	20	0	1231		0	18	0	997		0	26	1	883	0.999999997
'HIST2H2BE'	1	0	0	1299.104478	0	331	1	6515	0	0.015346839	0	176	0	2037		0	91	0	1367		0	20	0	1231		0	18	0	997		0	26	1	883	0.999999997
'DLD'	1	0	0	1299.104478	0	331	1	6515	0	0.015346839	0	176	0	2037		0	91	0	1367		0	20	0	1231		0	18	0	997		0	26	1	883	0.999999997
'OR10H3'	1	0	0	1299.104478	0	331	1	6515	0	0.015346839	0	176	0	2037		0	91	0	1367		0	20	0	1231		0	18	0	997		0	26	1	883	0.999999997
'TUBA3D'	1	0	0	1299.104478	0	331	1	6515	0	0.015346839	0	176	0	2037		0	91	0	1367		0	20	0	1231		0	18	0	997		0	26	1	883	0.999999997
'FOXS1'	1	0	0	1299.104478	0	331	1	6515	0	0.015346839	0	176	0	2037		0	91	0	1367		0	20	0	1231		0	18	0	997		0	26	1	883	0.999999997
'GLRA2'	1	0	0	1299.104478	0	331	1	6515	0	0.015346839	0	176	0	2037		0	91	0	1367		0	20	0	1231		0	18	0	997		0	26	1	883	0.999999997
'C20orf173'	1	0	0	1299.104478	0	331	1	6515	0	0.015346839	0	176	0	2037		0	91	0	1367		0	20	0	1231		0	18	0	997		0	26	1	883	0.999999997
'LYRM5'	1	0	0	1299.104478	0	331	1	6515	0	0.015346839	0	176	0	2037		0	91	0	1367		0	20	0	1231		0	18	0	997		0	26	1	883	0.999999997
'UBE2D4'	1	0	0	1299.104478	0	331	1	6515	0	0.015346839	0	176	0	2037		0	91	0	1367		0	20	0	1231		0	18	0	997		0	26	1	883	0.999999997
'UBE2D1'	1	0	0	1299.104478	0	331	1	6515	0	0.015346839	0	176	0	2037		0	91	0	1367		0	20	0	1231		0	18	0	997		0	26	1	883	0.999999997
'CXCL13'	1	0	0	1299.104478	0	331	1	6515	0	0.015346839	0	176	0	2037		0	91	0	1367		0	20	0	1231		0	18	0	997		0	26	1	883	0.999999997
'CXCL16'	1	0	0	1299.104478	0	331	1	6515	0	0.015346839	0	176	0	2037		0	91	0	1367		0	20	0	1231		0	18	0	997		0	26	1	883	0.999999997
'ZNF688'	1	0	0	1299.104478	0	331	1	6515	0	0.015346839	0	176	0	2037		0	91	0	1367		0	20	0	1231		0	18	0	997		0	26	1	883	0.999999997
'SLC16A5'	1	0	0	1299.104478	0	331	1	6515	0	0.015346839	0	176	0	2037		0	91	0	1367		0	20	0	1231		0	18	0	997		0	26	1	883	0.999999997
'OR2T6'	1	0	0	1299.104478	0	331	1	6515	0	0.015346839	0	176	0	2037		0	91	0	1367		0	20	0	1231		0	18	0	997		0	26	1	883	0.999999997
'ZNF671'	1	0	0	1299.104478	0	331	1	6515	0	0.015346839	0	176	0	2037		0	91	0	1367		0	20	0	1231		0	18	0	997		0	26	1	883	0.999999997
'RNASEH2B'	1	0	0	1299.104478	0	331	1	6515	0	0.015346839	0	176	0	2037		0	91	0	1367		0	20	0	1231		0	18	0	997		0	26	1	883	0.999999997
'TNFRSF10B'	1	0	0	1299.104478	0	331	1	6515	0	0.015346839	0	176	0	2037		0	91	0	1367		0	20	0	1231		0	18	0	997		0	26	1	883	0.999999997
'DGCR8'	1	0	0	1299.104478	0	331	1	6515	0	0.015346839	0	176	0	2037		0	91	0	1367		0	20	0	1231		0	18	0	997		0	26	1	883	0.999999997
'ME2'	1	0	0	1299.104478	0	331	1	6515	0	0.015346839	0	176	0	2037		0	91	0	1367		0	20	0	1231		0	18	0	997		0	26	1	883	0.999999997
'SLC25A17'	1	0	0	1299.104478	0	331	1	6515	0	0.015346839	0	176	0	2037		0	91	0	1367		0	20	0	1231		0	18	0	997		0	26	1	883	0.999999997
'OR10A2'	1	0	0	1299.104478	0	331	1	6515	0	0.015346839	0	176	0	2037		0	91	0	1367		0	20	0	1231		0	18	0	997		0	26	1	883	0.999999997
'PIK3C3'	1	0	0	1299.104478	0	331	1	6515	0	0.015346839	0	176	0	2037		0	91	0	1367		0	20	0	1231		0	18	0	997		0	26	1	883	0.999999997
'SLC25A21'	1	0	0	1299.104478	0	331	1	6515	0	0.015346839	0	176	0	2037		0	91	0	1367		0	20	0	1231		0	18	0	997		0	26	1	883	0.999999997
'PCBD2'	1	0	0	1299.104478	0	331	1	6515	0	0.015346839	0	176	0	2037		0	91	0	1367		0	20	0	1231		0	18	0	997		0	26	1	883	0.999999997
'OR2V2'	1	0	0	1299.104478	0	331	1	6515	0	0.015346839	0	176	0	2037		0	91	0	1367		0	20	0	1231		0	18	0	997		0	26	1	883	0.999999997
'OR2V1'	1	0	0	1299.104478	0	331	1	6515	0	0.015346839	0	176	0	2037		0	91	0	1367		0	20	0	1231		0	18	0	997		0	26	1	883	0.999999997
'SLC25A30'	1	0	0	1299.104478	0	331	1	6515	0	0.015346839	0	176	0	2037		0	91	0	1367		0	20	0	1231		0	18	0	997		0	26	1	883	0.999999997
'P4HB'	1	0	0	1299.104478	0	331	1	6515	0	0.015346839	0	176	0	2037		0	91	0	1367		0	20	0	1231		0	18	0	997		0	26	1	883	0.999999997
'MIP'	1	0	0	1299.104478	0	331	1	6515	0	0.015346839	0	176	0	2037		0	91	0	1367		0	20	0	1231		0	18	0	997		0	26	1	883	0.999999997
'TAS2R46'	1	0	0	1299.104478	0	331	1	6515	0	0.015346839	0	176	0	2037		0	91	0	1367		0	20	0	1231		0	18	0	997		0	26	1	883	0.999999997
'ZNF708'	1	0	0	1299.104478	0	331	1	6515	0	0.015346839	0	176	0	2037		0	91	0	1367		0	20	0	1231		0	18	0	997		0	26	1	883	0.999999997
'APH1B'	1	0	0	1299.104478	0	331	1	6515	0	0.015346839	0	176	0	2037		0	91	0	1367		0	20	0	1231		0	18	0	997		0	26	1	883	0.999999997
'TESPA1'	1	0	0	1299.104478	0	331	1	6515	0	0.015346839	0	176	0	2037		0	91	0	1367		0	20	0	1231		0	18	0	997		0	26	1	883	0.999999997
'ARSE'	1	0	0	1299.104478	0	331	1	6515	0	0.015346839	0	176	0	2037		0	91	0	1367		0	20	0	1231		0	18	0	997		0	26	1	883	0.999999997
'TAS2R31'	1	0	0	1299.104478	0	331	1	6515	0	0.015346839	0	176	0	2037		0	91	0	1367		0	20	0	1231		0	18	0	997		0	26	1	883	0.999999997
'CRADD'	1	0	0	1299.104478	0	331	1	6515	0	0.015346839	0	176	0	2037		0	91	0	1367		0	20	0	1231		0	18	0	997		0	26	1	883	0.999999997
'CCDC144NL'	1	0	0	1299.104478	0	331	1	6515	0	0.015346839	0	176	0	2037		0	91	0	1367		0	20	0	1231		0	18	0	997		0	26	1	883	0.999999997
'MKX'	1	0	0	1299.104478	0	331	1	6515	0	0.015346839	0	176	0	2037		0	91	0	1367		0	20	0	1231		0	18	0	997		0	26	1	883	0.999999997
'GLIPR1L1'	1	0	0	1299.104478	0	331	1	6515	0	0.015346839	0	176	0	2037		0	91	0	1367		0	20	0	1231		0	18	0	997		0	26	1	883	0.999999997
'CCDC127'	1	0	0	1299.104478	0	331	1	6515	0	0.015346839	0	176	0	2037		0	91	0	1367		0	20	0	1231		0	18	0	997		0	26	1	883	0.999999997
'FKBP15'	1	0	0	1299.104478	0	331	1	6515	0	0.015346839	0	176	0	2037		0	91	0	1367		0	20	0	1231		0	18	0	997		0	26	1	883	0.999999997
'FKBP14'	1	0	0	1299.104478	0	331	1	6515	0	0.015346839	0	176	0	2037		0	91	0	1367		0	20	0	1231		0	18	0	997		0	26	1	883	0.999999997
'CETN1'	1	0	0	1299.104478	0	331	1	6515	0	0.015346839	0	176	0	2037		0	91	0	1367		0	20	0	1231		0	18	0	997		0	26	1	883	0.999999997
'MOGAT1'	1	0	0	1299.104478	0	331	1	6515	0	0.015346839	0	176	0	2037		0	91	0	1367		0	20	0	1231		0	18	0	997		0	26	1	883	0.999999997
'PCSK4'	1	0	0	1299.104478	0	331	1	6515	0	0.015346839	0	176	0	2037		0	91	0	1367		0	20	0	1231		0	18	0	997		0	26	1	883	0.999999997
'SSSCA1'	1	0	0	1299.104478	0	331	1	6515	0	0.015346839	0	176	0	2037		0	91	0	1367		0	20	0	1231		0	18	0	997		0	26	1	883	0.999999997
'CCDC114'	1	0	0	1299.104478	0	331	1	6515	0	0.015346839	0	176	0	2037		0	91	0	1367		0	20	0	1231		0	18	0	997		0	26	1	883	0.999999997
'COMMD3'	1	0	0	1299.104478	0	331	1	6515	0	0.015346839	0	176	0	2037		0	91	0	1367		0	20	0	1231		0	18	0	997		0	26	1	883	0.999999997
'ARMS2'	1	0	0	1299.104478	0	331	1	6515	0	0.015346839	0	176	0	2037		0	91	0	1367		0	20	0	1231		0	18	0	997		0	26	1	883	0.999999997
'IBA57'	1	0	0	1299.104478	0	331	1	6515	0	0.015346839	0	176	0	2037		0	91	0	1367		0	20	0	1231		0	18	0	997		0	26	1	883	0.999999997
'BCAP31'	1	0	0	1299.104478	0	331	1	6515	0	0.015346839	0	176	0	2037		0	91	0	1367		0	20	0	1231		0	18	0	997		0	26	1	883	0.999999997
'KLK13'	1	0	0	1299.104478	0	331	1	6515	0	0.015346839	0	176	0	2037		0	91	0	1367		0	20	0	1231		0	18	0	997		0	26	1	883	0.999999997
'DEFB132'	1	0	0	1299.104478	0	331	1	6515	0	0.015346839	0	176	0	2037		0	91	0	1367		0	20	0	1231		0	18	0	997		0	26	1	883	0.999999997
'DEFB131'	1	0	0	1299.104478	0	331	1	6515	0	0.015346839	0	176	0	2037		0	91	0	1367		0	20	0	1231		0	18	0	997		0	26	1	883	0.999999997
'CCER1'	1	0	0	1299.104478	0	331	1	6515	0	0.015346839	0	176	0	2037		0	91	0	1367		0	20	0	1231		0	18	0	997		0	26	1	883	0.999999997
'KLHL30'	1	0	0	1299.104478	0	331	1	6515	0	0.015346839	0	176	0	2037		0	91	0	1367		0	20	0	1231		0	18	0	997		0	26	1	883	0.999999997
'CCDC159'	1	0	0	1299.104478	0	331	1	6515	0	0.015346839	0	176	0	2037		0	91	0	1367		0	20	0	1231		0	18	0	997		0	26	1	883	0.999999997
'OSR1'	1	0	0	1299.104478	0	331	1	6515	0	0.015346839	0	176	0	2037		0	91	0	1367		0	20	0	1231		0	18	0	997		0	26	1	883	0.999999997
'RTN4'	1	0	0	1299.104478	0	331	1	6515	0	0.015346839	0	176	0	2037		0	91	0	1367		0	20	0	1231		0	18	0	997		0	26	1	883	0.999999997
'EVX1'	1	0	0	1299.104478	0	331	1	6515	0	0.015346839	0	176	0	2037		0	91	0	1367		0	20	0	1231		0	18	0	997		0	26	1	883	0.999999997
'FAM175B'	1	0	0	1299.104478	0	331	1	6515	0	0.015346839	0	176	0	2037		0	91	0	1367		0	20	0	1231		0	18	0	997		0	26	1	883	0.999999997
'RTP2'	1	0	0	1299.104478	0	331	1	6515	0	0.015346839	0	176	0	2037		0	91	0	1367		0	20	0	1231		0	18	0	997		0	26	1	883	0.999999997
'BCL7B'	1	0	0	1299.104478	0	331	1	6515	0	0.015346839	0	176	0	2037		0	91	0	1367		0	20	0	1231		0	18	0	997		0	26	1	883	0.999999997
'LRRFIP1'	1	0	0	1299.104478	0	331	1	6515	0	0.015346839	0	176	0	2037		0	91	0	1367		0	20	0	1231		0	18	0	997		0	26	1	883	0.999999997
'YWHAG'	1	0	0	1299.104478	0	331	1	6515	0	0.015346839	0	176	0	2037		0	91	0	1367		0	20	0	1231		0	18	0	997		0	26	1	883	0.999999997
'HS3ST3B1'	1	0	0	1299.104478	0	331	1	6515	0	0.015346839	0	176	0	2037		0	91	0	1367		0	20	0	1231		0	18	0	997		0	26	1	883	0.999999997
'MUT'	1	0	0	1299.104478	0	331	1	6515	0	0.015346839	0	176	0	2037		0	91	0	1367		0	20	0	1231		0	18	0	997		0	26	1	883	0.999999997
'CCNA2'	1	0	0	1299.104478	0	331	1	6515	0	0.015346839	0	176	0	2037		0	91	0	1367		0	20	0	1231		0	18	0	997		0	26	1	883	0.999999997
'GORASP2'	1	0	0	1299.104478	0	331	1	6515	0	0.015346839	0	176	0	2037		0	91	0	1367		0	20	0	1231		0	18	0	997		0	26	1	883	0.999999997
'HIST4H4'	1	0	0	1299.104478	0	331	1	6515	0	0.015346839	0	176	0	2037		0	91	0	1367		0	20	0	1231		0	18	0	997		0	26	1	883	0.999999997
'IRF2'	1	0	0	1299.104478	0	331	1	6515	0	0.015346839	0	176	0	2037		0	91	0	1367		0	20	0	1231		0	18	0	997		0	26	1	883	0.999999997
'GOSR1'	1	0	0	1299.104478	0	331	1	6515	0	0.015346839	0	176	0	2037		0	91	0	1367		0	20	0	1231		0	18	0	997		0	26	1	883	0.999999997
'LEPREL4'	1	0	0	1299.104478	0	331	1	6515	0	0.015346839	0	176	0	2037		0	91	0	1367		0	20	0	1231		0	18	0	997		0	26	1	883	0.999999997
'TAF8'	1	0	0	1299.104478	0	331	1	6515	0	0.015346839	0	176	0	2037		0	91	0	1367		0	20	0	1231		0	18	0	997		0	26	1	883	0.999999997
'RPL32'	1	0	0	1299.104478	0	331	1	6515	0	0.015346839	0	176	0	2037		0	91	0	1367		0	20	0	1231		0	18	0	997		0	26	1	883	0.999999997
'RAPH1'	1	0	0	1299.104478	0	331	1	6515	0	0.015346839	0	176	0	2037		0	91	0	1367		0	20	0	1231		0	18	0	997		0	26	1	883	0.999999997
'GPR174'	1	0	0	1299.104478	0	331	1	6515	0	0.015346839	0	176	0	2037		0	91	0	1367		0	20	0	1231		0	18	0	997		0	26	1	883	0.999999997
'PIP4K2A'	1	0	0	1299.104478	0	331	1	6515	0	0.015346839	0	176	0	2037		0	91	0	1367		0	20	0	1231		0	18	0	997		0	26	1	883	0.999999997
'RPL38'	1	0	0	1299.104478	0	331	1	6515	0	0.015346839	0	176	0	2037		0	91	0	1367		0	20	0	1231		0	18	0	997		0	26	1	883	0.999999997
'MS4A12'	1	0	0	1299.104478	0	331	1	6515	0	0.015346839	0	176	0	2037		0	91	0	1367		0	20	0	1231		0	18	0	997		0	26	1	883	0.999999997
'NKX2-8'	1	0	0	1299.104478	0	331	1	6515	0	0.015346839	0	176	0	2037		0	91	0	1367		0	20	0	1231		0	18	0	997		0	26	1	883	0.999999997
'WSB1'	1	0	0	1299.104478	0	331	1	6515	0	0.015346839	0	176	0	2037		0	91	0	1367		0	20	0	1231		0	18	0	997		0	26	1	883	0.999999997
'ALG10B'	1	0	0	1299.104478	0	331	1	6515	0	0.015346839	0	176	0	2037		0	91	0	1367		0	20	0	1231		0	18	0	997		0	26	1	883	0.999999997
'NEDD4L'	1	0	0	1299.104478	0	331	1	6515	0	0.015346839	0	176	0	2037		0	91	0	1367		0	20	0	1231		0	18	0	997		0	26	1	883	0.999999997
'PA2G4'	1	0	0	1299.104478	0	331	1	6515	0	0.015346839	0	176	0	2037		0	91	0	1367		0	20	0	1231		0	18	0	997		0	26	1	883	0.999999997
'IMPA1'	1	0	0	1299.104478	0	331	1	6515	0	0.015346839	0	176	0	2037		0	91	0	1367		0	20	0	1231		0	18	0	997		0	26	1	883	0.999999997
'SLC2A13'	1	0	0	1299.104478	0	331	1	6515	0	0.015346839	0	176	0	2037		0	91	0	1367		0	20	0	1231		0	18	0	997		0	26	1	883	0.999999997
'FN3KRP'	1	0	0	1299.104478	0	331	1	6515	0	0.015346839	0	176	0	2037		0	91	0	1367		0	20	0	1231		0	18	0	997		0	26	1	883	0.999999997
'ASAH2'	1	0	0	1299.104478	0	331	1	6515	0	0.015346839	0	176	0	2037		0	91	0	1367		0	20	0	1231		0	18	0	997		0	26	1	883	0.999999997
'FAM105B'	1	0	0	1299.104478	0	331	1	6515	0	0.015346839	0	176	0	2037		0	91	0	1367		0	20	0	1231		0	18	0	997		0	26	1	883	0.999999997
'ANKRD54'	1	0	0	1299.104478	0	331	1	6515	0	0.015346839	0	176	0	2037		0	91	0	1367		0	20	0	1231		0	18	0	997		0	26	1	883	0.999999997
'GPR157'	1	0	0	1299.104478	0	331	1	6515	0	0.015346839	0	176	0	2037		0	91	0	1367		0	20	0	1231		0	18	0	997		0	26	1	883	0.999999997
'F10'	1	0	0	1299.104478	0	331	1	6515	0	0.015346839	0	176	0	2037		0	91	0	1367		0	20	0	1231		0	18	0	997		0	26	1	883	0.999999997
'ZNF580'	1	0	0	1299.104478	0	331	1	6515	0	0.015346839	0	176	0	2037		0	91	0	1367		0	20	0	1231		0	18	0	997		0	26	1	883	0.999999997
'NMNAT1'	1	0	0	1299.104478	0	331	1	6515	0	0.015346839	0	176	0	2037		0	91	0	1367		0	20	0	1231		0	18	0	997		0	26	1	883	0.999999997
'ANKS4B'	1	0	0	1299.104478	0	331	1	6515	0	0.015346839	0	176	0	2037		0	91	0	1367		0	20	0	1231		0	18	0	997		0	26	1	883	0.999999997
'ZNF570'	1	0	0	1299.104478	0	331	1	6515	0	0.015346839	0	176	0	2037		0	91	0	1367		0	20	0	1231		0	18	0	997		0	26	1	883	0.999999997
'GUCA1B'	1	0	0	1299.104478	0	331	1	6515	0	0.015346839	0	176	0	2037		0	91	0	1367		0	20	0	1231		0	18	0	997		0	26	1	883	0.999999997
'GUCA1C'	1	0	0	1299.104478	0	331	1	6515	0	0.015346839	0	176	0	2037		0	91	0	1367		0	20	0	1231		0	18	0	997		0	26	1	883	0.999999997
'BEST1'	1	0	0	1299.104478	0	331	1	6515	0	0.015346839	0	176	0	2037		0	91	0	1367		0	20	0	1231		0	18	0	997		0	26	1	883	0.999999997
'NAGLU'	1	0	0	1299.104478	0	331	1	6515	0	0.015346839	0	176	0	2037		0	91	0	1367		0	20	0	1231		0	18	0	997		0	26	1	883	0.999999997
'ANKRD40'	1	0	0	1299.104478	0	331	1	6515	0	0.015346839	0	176	0	2037		0	91	0	1367		0	20	0	1231		0	18	0	997		0	26	1	883	0.999999997
'NUTM2F'	1	0	0	1299.104478	0	331	1	6515	0	0.015346839	0	176	0	2037		0	91	0	1367		0	20	0	1231		0	18	0	997		0	26	1	883	0.999999997
'KRBA2'	1	0	0	1299.104478	0	331	1	6515	0	0.015346839	0	176	0	2037		0	91	0	1367		0	20	0	1231		0	18	0	997		0	26	1	883	0.999999997
'STRA8'	1	0	0	1299.104478	0	331	1	6515	0	0.015346839	0	176	0	2037		0	91	0	1367		0	20	0	1231		0	18	0	997		0	26	1	883	0.999999997
'OARD1'	1	0	0	1299.104478	0	331	1	6515	0	0.015346839	0	176	0	2037		0	91	0	1367		0	20	0	1231		0	18	0	997		0	26	1	883	0.999999997
'ZNF544'	1	0	0	1299.104478	0	331	1	6515	0	0.015346839	0	176	0	2037		0	91	0	1367		0	20	0	1231		0	18	0	997		0	26	1	883	0.999999997
'GPR114'	1	0	0	1299.104478	0	331	1	6515	0	0.015346839	0	176	0	2037		0	91	0	1367		0	20	0	1231		0	18	0	997		0	26	1	883	0.999999997
'TVP23B'	1	0	0	1299.104478	0	331	1	6515	0	0.015346839	0	176	0	2037		0	91	0	1367		0	20	0	1231		0	18	0	997		0	26	1	883	0.999999997
'MARCH5'	1	0	0	1299.104478	0	331	1	6515	0	0.015346839	0	176	0	2037		0	91	0	1367		0	20	0	1231		0	18	0	997		0	26	1	883	0.999999997
'RNF182'	1	0	0	1299.104478	0	331	1	6515	0	0.015346839	0	176	0	2037		0	91	0	1367		0	20	0	1231		0	18	0	997		0	26	1	883	0.999999997
'PDDC1'	1	0	0	1299.104478	0	331	1	6515	0	0.015346839	0	176	0	2037		0	91	0	1367		0	20	0	1231		0	18	0	997		0	26	1	883	0.999999997
'SOST'	1	0	0	1299.104478	0	331	1	6515	0	0.015346839	0	176	0	2037		0	91	0	1367		0	20	0	1231		0	18	0	997		0	26	1	883	0.999999997
'ESRP2'	1	0	0	1299.104478	0	331	1	6515	0	0.015346839	0	176	0	2037		0	91	0	1367		0	20	0	1231		0	18	0	997		0	26	1	883	0.999999997
'SCGB2A1'	1	0	0	1299.104478	0	331	1	6515	0	0.015346839	0	176	0	2037		0	91	0	1367		0	20	0	1231		0	18	0	997		0	26	1	883	0.999999997
'STMND1'	1	0	0	1299.104478	0	331	1	6515	0	0.015346839	0	176	0	2037		0	91	0	1367		0	20	0	1231		0	18	0	997		0	26	1	883	0.999999997
'ZNF503'	1	0	0	1299.104478	0	331	1	6515	0	0.015346839	0	176	0	2037		0	91	0	1367		0	20	0	1231		0	18	0	997		0	26	1	883	0.999999997
'RPGRIP1'	1	0	0	1299.104478	0	331	1	6515	0	0.015346839	0	176	0	2037		0	91	0	1367		0	20	0	1231		0	18	0	997		0	26	1	883	0.999999997
'CBLN4'	1	0	0	1299.104478	0	331	1	6515	0	0.015346839	0	176	0	2037		0	91	0	1367		0	20	0	1231		0	18	0	997		0	26	1	883	0.999999997
'SOX6'	1	0	0	1299.104478	0	331	1	6515	0	0.015346839	0	176	0	2037		0	91	0	1367		0	20	0	1231		0	18	0	997		0	26	1	883	0.999999997
'IQCF3'	1	0	0	1299.104478	0	331	1	6515	0	0.015346839	0	176	0	2037		0	91	0	1367		0	20	0	1231		0	18	0	997		0	26	1	883	0.999999997
'CARHSP1'	1	0	0	1299.104478	0	331	1	6515	0	0.015346839	0	176	0	2037		0	91	0	1367		0	20	0	1231		0	18	0	997		0	26	1	883	0.999999997
'RRAGC'	1	0	0	1299.104478	0	331	1	6515	0	0.015346839	0	176	0	2037		0	91	0	1367		0	20	0	1231		0	18	0	997		0	26	1	883	0.999999997
'LACE1'	1	0	0	1299.104478	0	331	1	6515	0	0.015346839	0	176	0	2037		0	91	0	1367		0	20	0	1231		0	18	0	997		0	26	1	883	0.999999997
'PFN4'	1	0	0	1299.104478	0	331	1	6515	0	0.015346839	0	176	0	2037		0	91	0	1367		0	20	0	1231		0	18	0	997		0	26	1	883	0.999999997
'NECAB3'	1	0	0	1299.104478	0	331	1	6515	0	0.015346839	0	176	0	2037		0	91	0	1367		0	20	0	1231		0	18	0	997		0	26	1	883	0.999999997
'BEX1'	1	0	0	1299.104478	0	331	1	6515	0	0.015346839	0	176	0	2037		0	91	0	1367		0	20	0	1231		0	18	0	997		0	26	1	883	0.999999997
'C17orf105'	1	0	0	1299.104478	0	331	1	6515	0	0.015346839	0	176	0	2037		0	91	0	1367		0	20	0	1231		0	18	0	997		0	26	1	883	0.999999997
'OR10T2'	1	0	0	1299.104478	0	331	1	6515	0	0.015346839	0	176	0	2037		0	91	0	1367		0	20	0	1231		0	18	0	997		0	26	1	883	0.999999997
'HIST1H3H'	1	0	0	1299.104478	0	331	1	6515	0	0.015346839	0	176	0	2037		0	91	0	1367		0	20	0	1231		0	18	0	997		0	26	1	883	0.999999997
'TREX2'	1	0	0	1299.104478	0	331	1	6515	0	0.015346839	0	176	0	2037		0	91	0	1367		0	20	0	1231		0	18	0	997		0	26	1	883	0.999999997
'IGFL2'	1	0	0	1299.104478	0	331	1	6515	0	0.015346839	0	176	0	2037		0	91	0	1367		0	20	0	1231		0	18	0	997		0	26	1	883	0.999999997
'DDIT4L'	1	0	0	1299.104478	0	331	1	6515	0	0.015346839	0	176	0	2037		0	91	0	1367		0	20	0	1231		0	18	0	997		0	26	1	883	0.999999997
'C21orf91'	1	0	0	1299.104478	0	331	1	6515	0	0.015346839	0	176	0	2037		0	91	0	1367		0	20	0	1231		0	18	0	997		0	26	1	883	0.999999997
'PARP11'	1	0	0	1299.104478	0	331	1	6515	0	0.015346839	0	176	0	2037		0	91	0	1367		0	20	0	1231		0	18	0	997		0	26	1	883	0.999999997
'TRMT11'	1	0	0	1299.104478	0	331	1	6515	0	0.015346839	0	176	0	2037		0	91	0	1367		0	20	0	1231		0	18	0	997		0	26	1	883	0.999999997
'UBAP1L'	1	0	0	1299.104478	0	331	1	6515	0	0.015346839	0	176	0	2037		0	91	0	1367		0	20	0	1231		0	18	0	997		0	26	1	883	0.999999997
'FAF2'	1	0	0	1299.104478	0	331	1	6515	0	0.015346839	0	176	0	2037		0	91	0	1367		0	20	0	1231		0	18	0	997		0	26	1	883	0.999999997
'C21orf62'	1	0	0	1299.104478	0	331	1	6515	0	0.015346839	0	176	0	2037		0	91	0	1367		0	20	0	1231		0	18	0	997		0	26	1	883	0.999999997
'PRPF18'	1	0	0	1299.104478	0	331	1	6515	0	0.015346839	0	176	0	2037		0	91	0	1367		0	20	0	1231		0	18	0	997		0	26	1	883	0.999999997
'WAS'	1	0	0	1299.104478	0	331	1	6515	0	0.015346839	0	176	0	2037		0	91	0	1367		0	20	0	1231		0	18	0	997		0	26	1	883	0.999999997
'AKAP5'	1	0	0	1299.104478	0	331	1	6515	0	0.015346839	0	176	0	2037		0	91	0	1367		0	20	0	1231		0	18	0	997		0	26	1	883	0.999999997
'LYZL4'	1	0	0	1299.104478	0	331	1	6515	0	0.015346839	0	176	0	2037		0	91	0	1367		0	20	0	1231		0	18	0	997		0	26	1	883	0.999999997
'LBX1'	1	0	0	1299.104478	0	331	1	6515	0	0.015346839	0	176	0	2037		0	91	0	1367		0	20	0	1231		0	18	0	997		0	26	1	883	0.999999997
'MAGEB10'	1	0	0	1299.104478	0	331	1	6515	0	0.015346839	0	176	0	2037		0	91	0	1367		0	20	0	1231		0	18	0	997		0	26	1	883	0.999999997
'CA13'	1	0	0	1299.104478	0	331	1	6515	0	0.015346839	0	176	0	2037		0	91	0	1367		0	20	0	1231		0	18	0	997		0	26	1	883	0.999999997
'KRT6A'	1	0	0	1299.104478	0	331	1	6515	0	0.015346839	0	176	0	2037		0	91	0	1367		0	20	0	1231		0	18	0	997		0	26	1	883	0.999999997
'KRT76'	1	0	0	1299.104478	0	331	1	6515	0	0.015346839	0	176	0	2037		0	91	0	1367		0	20	0	1231		0	18	0	997		0	26	1	883	0.999999997
'TMEM135'	1	0	0	1299.104478	0	331	1	6515	0	0.015346839	0	176	0	2037		0	91	0	1367		0	20	0	1231		0	18	0	997		0	26	1	883	0.999999997
'ATP6V1A'	1	0	0	1299.104478	0	331	1	6515	0	0.015346839	0	176	0	2037		0	91	0	1367		0	20	0	1231		0	18	0	997		0	26	1	883	0.999999997
'DNAJC22'	1	0	0	1299.104478	0	331	1	6515	0	0.015346839	0	176	0	2037		0	91	0	1367		0	20	0	1231		0	18	0	997		0	26	1	883	0.999999997
'FAM188A'	1	0	0	1299.104478	0	331	1	6515	0	0.015346839	0	176	0	2037		0	91	0	1367		0	20	0	1231		0	18	0	997		0	26	1	883	0.999999997
'TMEM117'	1	0	0	1299.104478	0	331	1	6515	0	0.015346839	0	176	0	2037		0	91	0	1367		0	20	0	1231		0	18	0	997		0	26	1	883	0.999999997
'HIST1H1T'	1	0	0	1299.104478	0	331	1	6515	0	0.015346839	0	176	0	2037		0	91	0	1367		0	20	0	1231		0	18	0	997		0	26	1	883	0.999999997
'CTDSPL2'	1	0	0	1299.104478	0	331	1	6515	0	0.015346839	0	176	0	2037		0	91	0	1367		0	20	0	1231		0	18	0	997		0	26	1	883	0.999999997
'PDE4C'	1	0	0	1299.104478	0	331	1	6515	0	0.015346839	0	176	0	2037		0	91	0	1367		0	20	0	1231		0	18	0	997		0	26	1	883	0.999999997
'OR2G3'	1	0	0	1299.104478	0	331	1	6515	0	0.015346839	0	176	0	2037		0	91	0	1367		0	20	0	1231		0	18	0	997		0	26	1	883	0.999999997
'RGS14'	1	0	0	1299.104478	0	331	1	6515	0	0.015346839	0	176	0	2037		0	91	0	1367		0	20	0	1231		0	18	0	997		0	26	1	883	0.999999997
'KLRG2'	1	0	0	1299.104478	0	331	1	6515	0	0.015346839	0	176	0	2037		0	91	0	1367		0	20	0	1231		0	18	0	997		0	26	1	883	0.999999997
'RGS10'	1	0	0	1299.104478	0	331	1	6515	0	0.015346839	0	176	0	2037		0	91	0	1367		0	20	0	1231		0	18	0	997		0	26	1	883	0.999999997
'PMP22'	1	0	0	1299.104478	0	331	1	6515	0	0.015346839	0	176	0	2037		0	91	0	1367		0	20	0	1231		0	18	0	997		0	26	1	883	0.999999997
'F11R'	1	0	0	1299.104478	0	331	1	6515	0	0.015346839	0	176	0	2037		0	91	0	1367		0	20	0	1231		0	18	0	997		0	26	1	883	0.999999997
'ENDOG'	1	0	0	1299.104478	0	331	1	6515	0	0.015346839	0	176	0	2037		0	91	0	1367		0	20	0	1231		0	18	0	997		0	26	1	883	0.999999997
'OR4P4'	1	0	0	1299.104478	0	331	1	6515	0	0.015346839	0	176	0	2037		0	91	0	1367		0	20	0	1231		0	18	0	997		0	26	1	883	0.999999997
'PHKA2'	1	0	0	1299.104478	0	331	1	6515	0	0.015346839	0	176	0	2037		0	91	0	1367		0	20	0	1231		0	18	0	997		0	26	1	883	0.999999997
'CDCA3'	1	0	0	1299.104478	0	331	1	6515	0	0.015346839	0	176	0	2037		0	91	0	1367		0	20	0	1231		0	18	0	997		0	26	1	883	0.999999997
'FUCA2'	1	0	0	1299.104478	0	331	1	6515	0	0.015346839	0	176	0	2037		0	91	0	1367		0	20	0	1231		0	18	0	997		0	26	1	883	0.999999997
'HNRNPA1L2'	1	0	0	1299.104478	0	331	1	6515	0	0.015346839	0	176	0	2037		0	91	0	1367		0	20	0	1231		0	18	0	997		0	26	1	883	0.999999997
'MED14'	1	0	0	1299.104478	0	331	1	6515	0	0.015346839	0	176	0	2037		0	91	0	1367		0	20	0	1231		0	18	0	997		0	26	1	883	0.999999997
'OR52B6'	1	0	0	1299.104478	0	331	1	6515	0	0.015346839	0	176	0	2037		0	91	0	1367		0	20	0	1231		0	18	0	997		0	26	1	883	0.999999997
'SLC39A10'	1	0	0	1299.104478	0	331	1	6515	0	0.015346839	0	176	0	2037		0	91	0	1367		0	20	0	1231		0	18	0	997		0	26	1	883	0.999999997
'POT1'	1	0	0	1299.104478	0	331	1	6515	0	0.015346839	0	176	0	2037		0	91	0	1367		0	20	0	1231		0	18	0	997		0	26	1	883	0.999999997
'PPARA'	1	0	0	1299.104478	0	331	1	6515	0	0.015346839	0	176	0	2037		0	91	0	1367		0	20	0	1231		0	18	0	997		0	26	1	883	0.999999997
'ERGIC2'	1	0	0	1299.104478	0	331	1	6515	0	0.015346839	0	176	0	2037		0	91	0	1367		0	20	0	1231		0	18	0	997		0	26	1	883	0.999999997
'ATP5A1'	1	0	0	1299.104478	0	331	1	6515	0	0.015346839	0	176	0	2037		0	91	0	1367		0	20	0	1231		0	18	0	997		0	26	1	883	0.999999997
'WNT8B'	1	0	0	1299.104478	0	331	1	6515	0	0.015346839	0	176	0	2037		0	91	0	1367		0	20	0	1231		0	18	0	997		0	26	1	883	0.999999997
'OR4S1'	1	0	0	1299.104478	0	331	1	6515	0	0.015346839	0	176	0	2037		0	91	0	1367		0	20	0	1231		0	18	0	997		0	26	1	883	0.999999997
'SULT1E1'	1	0	0	1299.104478	0	331	1	6515	0	0.015346839	0	176	0	2037		0	91	0	1367		0	20	0	1231		0	18	0	997		0	26	1	883	0.999999997
'RABIF'	1	0	0	1299.104478	0	331	1	6515	0	0.015346839	0	176	0	2037		0	91	0	1367		0	20	0	1231		0	18	0	997		0	26	1	883	0.999999997
'CENPH'	1	0	0	1299.104478	0	331	1	6515	0	0.015346839	0	176	0	2037		0	91	0	1367		0	20	0	1231		0	18	0	997		0	26	1	883	0.999999997
'FRK'	1	0	0	1299.104478	0	331	1	6515	0	0.015346839	0	176	0	2037		0	91	0	1367		0	20	0	1231		0	18	0	997		0	26	1	883	0.999999997
'ADORA1'	1	0	0	1299.104478	0	331	1	6515	0	0.015346839	0	176	0	2037		0	91	0	1367		0	20	0	1231		0	18	0	997		0	26	1	883	0.999999997
'CD274'	1	0	0	1299.104478	0	331	1	6515	0	0.015346839	0	176	0	2037		0	91	0	1367		0	20	0	1231		0	18	0	997		0	26	1	883	0.999999997
'SLC9A3R2'	1	0	0	1299.104478	0	331	1	6515	0	0.015346839	0	176	0	2037		0	91	0	1367		0	20	0	1231		0	18	0	997		0	26	1	883	0.999999997
'IGSF23'	1	0	0	1299.104478	0	331	1	6515	0	0.015346839	0	176	0	2037		0	91	0	1367		0	20	0	1231		0	18	0	997		0	26	1	883	0.999999997
'ZNF428'	1	0	0	1299.104478	0	331	1	6515	0	0.015346839	0	176	0	2037		0	91	0	1367		0	20	0	1231		0	18	0	997		0	26	1	883	0.999999997
'EIF4EBP2'	1	0	0	1299.104478	0	331	1	6515	0	0.015346839	0	176	0	2037		0	91	0	1367		0	20	0	1231		0	18	0	997		0	26	1	883	0.999999997
'TMPRSS12'	1	0	0	1299.104478	0	331	1	6515	0	0.015346839	0	176	0	2037		0	91	0	1367		0	20	0	1231		0	18	0	997		0	26	1	883	0.999999997
'NIT2'	1	0	0	1299.104478	0	331	1	6515	0	0.015346839	0	176	0	2037		0	91	0	1367		0	20	0	1231		0	18	0	997		0	26	1	883	0.999999997
'C14orf28'	1	0	0	1299.104478	0	331	1	6515	0	0.015346839	0	176	0	2037		0	91	0	1367		0	20	0	1231		0	18	0	997		0	26	1	883	0.999999997
'ALAD'	1	0	0	1299.104478	0	331	1	6515	0	0.015346839	0	176	0	2037		0	91	0	1367		0	20	0	1231		0	18	0	997		0	26	1	883	0.999999997
'ACP5'	1	0	0	1299.104478	0	331	1	6515	0	0.015346839	0	176	0	2037		0	91	0	1367		0	20	0	1231		0	18	0	997		0	26	1	883	0.999999997
'ACP1'	1	0	0	1299.104478	0	331	1	6515	0	0.015346839	0	176	0	2037		0	91	0	1367		0	20	0	1231		0	18	0	997		0	26	1	883	0.999999997
'IMPAD1'	1	0	0	1299.104478	0	331	1	6515	0	0.015346839	0	176	0	2037		0	91	0	1367		0	20	0	1231		0	18	0	997		0	26	1	883	0.999999997
'BECN1'	1	0	0	1299.104478	0	331	1	6515	0	0.015346839	0	176	0	2037		0	91	0	1367		0	20	0	1231		0	18	0	997		0	26	1	883	0.999999997
'FEM1A'	1	0	0	1299.104478	0	331	1	6515	0	0.015346839	0	176	0	2037		0	91	0	1367		0	20	0	1231		0	18	0	997		0	26	1	883	0.999999997
'CDC20'	1	0	0	1299.104478	0	331	1	6515	0	0.015346839	0	176	0	2037		0	91	0	1367		0	20	0	1231		0	18	0	997		0	26	1	883	0.999999997
'CDC26'	1	0	0	1299.104478	0	331	1	6515	0	0.015346839	0	176	0	2037		0	91	0	1367		0	20	0	1231		0	18	0	997		0	26	1	883	0.999999997
'CPNE1'	1	0	0	1299.104478	0	331	1	6515	0	0.015346839	0	176	0	2037		0	91	0	1367		0	20	0	1231		0	18	0	997		0	26	1	883	0.999999997
'ALG5'	1	0	0	1299.104478	0	331	1	6515	0	0.015346839	0	176	0	2037		0	91	0	1367		0	20	0	1231		0	18	0	997		0	26	1	883	0.999999997
'MFSD11'	1	0	0	1299.104478	0	331	1	6515	0	0.015346839	0	176	0	2037		0	91	0	1367		0	20	0	1231		0	18	0	997		0	26	1	883	0.999999997
'ARGFX'	1	0	0	1299.104478	0	331	1	6515	0	0.015346839	0	176	0	2037		0	91	0	1367		0	20	0	1231		0	18	0	997		0	26	1	883	0.999999997
'PPA1'	1	0	0	1299.104478	0	331	1	6515	0	0.015346839	0	176	0	2037		0	91	0	1367		0	20	0	1231		0	18	0	997		0	26	1	883	0.999999997
'FAM76B'	1	0	0	1299.104478	0	331	1	6515	0	0.015346839	0	176	0	2037		0	91	0	1367		0	20	0	1231		0	18	0	997		0	26	1	883	0.999999997
'KCTD18'	1	0	0	1299.104478	0	331	1	6515	0	0.015346839	0	176	0	2037		0	91	0	1367		0	20	0	1231		0	18	0	997		0	26	1	883	0.999999997
'OR5A1'	1	0	0	1299.104478	0	331	1	6515	0	0.015346839	0	176	0	2037		0	91	0	1367		0	20	0	1231		0	18	0	997		0	26	1	883	0.999999997
'SLC45A4'	1	0	0	1299.104478	0	331	1	6515	0	0.015346839	0	176	0	2037		0	91	0	1367		0	20	0	1231		0	18	0	997		0	26	1	883	0.999999997
'NRN1'	1	0	0	1299.104478	0	331	1	6515	0	0.015346839	0	176	0	2037		0	91	0	1367		0	20	0	1231		0	18	0	997		0	26	1	883	0.999999997
'WDYHV1'	1	0	0	1299.104478	0	331	1	6515	0	0.015346839	0	176	0	2037		0	91	0	1367		0	20	0	1231		0	18	0	997		0	26	1	883	0.999999997
'NOL12'	1	0	0	1299.104478	0	331	1	6515	0	0.015346839	0	176	0	2037		0	91	0	1367		0	20	0	1231		0	18	0	997		0	26	1	883	0.999999997
'ACY3'	1	0	0	1299.104478	0	331	1	6515	0	0.015346839	0	176	0	2037		0	91	0	1367		0	20	0	1231		0	18	0	997		0	26	1	883	0.999999997
'PAK1IP1'	1	0	0	1299.104478	0	331	1	6515	0	0.015346839	0	176	0	2037		0	91	0	1367		0	20	0	1231		0	18	0	997		0	26	1	883	0.999999997
'IL13'	1	0	0	1299.104478	0	331	1	6515	0	0.015346839	0	176	0	2037		0	91	0	1367		0	20	0	1231		0	18	0	997		0	26	1	883	0.999999997
'PABPC5'	1	0	0	1299.104478	0	331	1	6515	0	0.015346839	0	176	0	2037		0	91	0	1367		0	20	0	1231		0	18	0	997		0	26	1	883	0.999999997
'EEF1E1'	1	0	0	1299.104478	0	331	1	6515	0	0.015346839	0	176	0	2037		0	91	0	1367		0	20	0	1231		0	18	0	997		0	26	1	883	0.999999997
'NAPB'	1	0	0	1299.104478	0	331	1	6515	0	0.015346839	0	176	0	2037		0	91	0	1367		0	20	0	1231		0	18	0	997		0	26	1	883	0.999999997
'MGAT1'	1	0	0	1299.104478	0	331	1	6515	0	0.015346839	0	176	0	2037		0	91	0	1367		0	20	0	1231		0	18	0	997		0	26	1	883	0.999999997
'ZNF585B'	1	0	0	1299.104478	0	331	1	6515	0	0.015346839	0	176	0	2037		0	91	0	1367		0	20	0	1231		0	18	0	997		0	26	1	883	0.999999997
'FXYD6-FXYD2'	1	0	0	1299.104478	0	331	1	6515	0	0.015346839	0	176	0	2037		0	91	0	1367		0	20	0	1231		0	18	0	997		0	26	1	883	0.999999997
'PNPLA8'	1	0	0	1299.104478	0	331	1	6515	0	0.015346839	0	176	0	2037		0	91	0	1367		0	20	0	1231		0	18	0	997		0	26	1	883	0.999999997
'PNMA3'	1	0	0	1299.104478	0	331	1	6515	0	0.015346839	0	176	0	2037		0	91	0	1367		0	20	0	1231		0	18	0	997		0	26	1	883	0.999999997
'KITLG'	1	0	0	1299.104478	0	331	1	6515	0	0.015346839	0	176	0	2037		0	91	0	1367		0	20	0	1231		0	18	0	997		0	26	1	883	0.999999997
'TTC5'	1	0	0	1299.104478	0	331	1	6515	0	0.015346839	0	176	0	2037		0	91	0	1367		0	20	0	1231		0	18	0	997		0	26	1	883	0.999999997
'RTN4IP1'	1	0	0	1299.104478	0	331	1	6515	0	0.015346839	0	176	0	2037		0	91	0	1367		0	20	0	1231		0	18	0	997		0	26	1	883	0.999999997
'OTUD5'	1	0	0	1299.104478	0	331	1	6515	0	0.015346839	0	176	0	2037		0	91	0	1367		0	20	0	1231		0	18	0	997		0	26	1	883	0.999999997
'OR5K3'	1	0	0	1299.104478	0	331	1	6515	0	0.015346839	0	176	0	2037		0	91	0	1367		0	20	0	1231		0	18	0	997		0	26	1	883	0.999999997
'ZFAND3'	1	0	0	1299.104478	0	331	1	6515	0	0.015346839	0	176	0	2037		0	91	0	1367		0	20	0	1231		0	18	0	997		0	26	1	883	0.999999997
'PCDH11X'	1	0	0	1299.104478	0	331	1	6515	0	0.015346839	0	176	0	2037		0	91	0	1367		0	20	0	1231		0	18	0	997		0	26	1	883	0.999999997
'TTF1'	1	0	0	1299.104478	0	331	1	6515	0	0.015346839	0	176	0	2037		0	91	0	1367		0	20	0	1231		0	18	0	997		0	26	1	883	0.999999997
'ACTG1'	1	0	0	1299.104478	0	331	1	6515	0	0.015346839	0	176	0	2037		0	91	0	1367		0	20	0	1231		0	18	0	997		0	26	1	883	0.999999997
'TEKT3'	1	0	0	1299.104478	0	331	1	6515	0	0.015346839	0	176	0	2037		0	91	0	1367		0	20	0	1231		0	18	0	997		0	26	1	883	0.999999997
'UBIAD1'	1	0	0	1299.104478	0	331	1	6515	0	0.015346839	0	176	0	2037		0	91	0	1367		0	20	0	1231		0	18	0	997		0	26	1	883	0.999999997
'SHARPIN'	1	0	0	1299.104478	0	331	1	6515	0	0.015346839	0	176	0	2037		0	91	0	1367		0	20	0	1231		0	18	0	997		0	26	1	883	0.999999997
'RHPN2'	1	0	0	1299.104478	0	331	1	6515	0	0.015346839	0	176	0	2037		0	91	0	1367		0	20	0	1231		0	18	0	997		0	26	1	883	0.999999997
'TFAP2D'	1	0	0	1299.104478	0	331	1	6515	0	0.015346839	0	176	0	2037		0	91	0	1367		0	20	0	1231		0	18	0	997		0	26	1	883	0.999999997
'CAV3'	1	0	0	1299.104478	0	331	1	6515	0	0.015346839	0	176	0	2037		0	91	0	1367		0	20	0	1231		0	18	0	997		0	26	1	883	0.999999997
'RARRES2'	1	0	0	1299.104478	0	331	1	6515	0	0.015346839	0	176	0	2037		0	91	0	1367		0	20	0	1231		0	18	0	997		0	26	1	883	0.999999997
'UBE2S'	1	0	0	1299.104478	0	331	1	6515	0	0.015346839	0	176	0	2037		0	91	0	1367		0	20	0	1231		0	18	0	997		0	26	1	883	0.999999997
'ALPI'	1	0	0	1299.104478	0	331	1	6515	0	0.015346839	0	176	0	2037		0	91	0	1367		0	20	0	1231		0	18	0	997		0	26	1	883	0.999999997
'RND1'	1	0	0	1299.104478	0	331	1	6515	0	0.015346839	0	176	0	2037		0	91	0	1367		0	20	0	1231		0	18	0	997		0	26	1	883	0.999999997
'ADAL'	1	0	0	1299.104478	0	331	1	6515	0	0.015346839	0	176	0	2037		0	91	0	1367		0	20	0	1231		0	18	0	997		0	26	1	883	0.999999997
'TMEM225'	1	0	0	1299.104478	0	331	1	6515	0	0.015346839	0	176	0	2037		0	91	0	1367		0	20	0	1231		0	18	0	997		0	26	1	883	0.999999997
'DCAKD'	1	0	0	1299.104478	0	331	1	6515	0	0.015346839	0	176	0	2037		0	91	0	1367		0	20	0	1231		0	18	0	997		0	26	1	883	0.999999997
'EPN3'	1	0	0	1299.104478	0	331	1	6515	0	0.015346839	0	176	0	2037		0	91	0	1367		0	20	0	1231		0	18	0	997		0	26	1	883	0.999999997
'TMEM212'	1	0	0	1299.104478	0	331	1	6515	0	0.015346839	0	176	0	2037		0	91	0	1367		0	20	0	1231		0	18	0	997		0	26	1	883	0.999999997
'NAT8L'	1	0	0	1299.104478	0	331	1	6515	0	0.015346839	0	176	0	2037		0	91	0	1367		0	20	0	1231		0	18	0	997		0	26	1	883	0.999999997
'CLRN3'	1	0	0	1299.104478	0	331	1	6515	0	0.015346839	0	176	0	2037		0	91	0	1367		0	20	0	1231		0	18	0	997		0	26	1	883	0.999999997
'RNF5'	1	0	0	1299.104478	0	331	1	6515	0	0.015346839	0	176	0	2037		0	91	0	1367		0	20	0	1231		0	18	0	997		0	26	1	883	0.999999997
'SPOCK2'	1	0	0	1299.104478	0	331	1	6515	0	0.015346839	0	176	0	2037		0	91	0	1367		0	20	0	1231		0	18	0	997		0	26	1	883	0.999999997
'TMEM209'	1	0	0	1299.104478	0	331	1	6515	0	0.015346839	0	176	0	2037		0	91	0	1367		0	20	0	1231		0	18	0	997		0	26	1	883	0.999999997
'ANKLE1'	1	0	0	1299.104478	0	331	1	6515	0	0.015346839	0	176	0	2037		0	91	0	1367		0	20	0	1231		0	18	0	997		0	26	1	883	0.999999997
'HNRNPR'	1	0	0	1299.104478	0	331	1	6515	0	0.015346839	0	176	0	2037		0	91	0	1367		0	20	0	1231		0	18	0	997		0	26	1	883	0.999999997
'AP1S1'	1	0	0	1299.104478	0	331	1	6515	0	0.015346839	0	176	0	2037		0	91	0	1367		0	20	0	1231		0	18	0	997		0	26	1	883	0.999999997
'GNS'	1	0	0	1299.104478	0	331	1	6515	0	0.015346839	0	176	0	2037		0	91	0	1367		0	20	0	1231		0	18	0	997		0	26	1	883	0.999999997
'ACMSD'	1	0	0	1299.104478	0	331	1	6515	0	0.015346839	0	176	0	2037		0	91	0	1367		0	20	0	1231		0	18	0	997		0	26	1	883	0.999999997
'PAFAH2'	1	0	0	1299.104478	0	331	1	6515	0	0.015346839	0	176	0	2037		0	91	0	1367		0	20	0	1231		0	18	0	997		0	26	1	883	0.999999997
'ADI1'	1	0	0	1299.104478	0	331	1	6515	0	0.015346839	0	176	0	2037		0	91	0	1367		0	20	0	1231		0	18	0	997		0	26	1	883	0.999999997
'MESP1'	1	0	0	1299.104478	0	331	1	6515	0	0.015346839	0	176	0	2037		0	91	0	1367		0	20	0	1231		0	18	0	997		0	26	1	883	0.999999997
'C1QTNF3'	1	0	0	1299.104478	0	331	1	6515	0	0.015346839	0	176	0	2037		0	91	0	1367		0	20	0	1231		0	18	0	997		0	26	1	883	0.999999997
'TIMP4'	1	0	0	1299.104478	0	331	1	6515	0	0.015346839	0	176	0	2037		0	91	0	1367		0	20	0	1231		0	18	0	997		0	26	1	883	0.999999997
'NUTF2'	1	0	0	1299.104478	0	331	1	6515	0	0.015346839	0	176	0	2037		0	91	0	1367		0	20	0	1231		0	18	0	997		0	26	1	883	0.999999997
'TCP1'	1	0	0	1299.104478	0	331	1	6515	0	0.015346839	0	176	0	2037		0	91	0	1367		0	20	0	1231		0	18	0	997		0	26	1	883	0.999999997
'EPCAM'	1	0	0	1299.104478	0	331	1	6515	0	0.015346839	0	176	0	2037		0	91	0	1367		0	20	0	1231		0	18	0	997		0	26	1	883	0.999999997
'SIAE'	1	0	0	1299.104478	0	331	1	6515	0	0.015346839	0	176	0	2037		0	91	0	1367		0	20	0	1231		0	18	0	997		0	26	1	883	0.999999997
'DHRS9'	1	0	0	1299.104478	0	331	1	6515	0	0.015346839	0	176	0	2037		0	91	0	1367		0	20	0	1231		0	18	0	997		0	26	1	883	0.999999997
'ANKRD13D'	1	0	0	1299.104478	0	331	1	6515	0	0.015346839	0	176	0	2037		0	91	0	1367		0	20	0	1231		0	18	0	997		0	26	1	883	0.999999997
'FAM216B'	1	0	0	1299.104478	0	331	1	6515	0	0.015346839	0	176	0	2037		0	91	0	1367		0	20	0	1231		0	18	0	997		0	26	1	883	0.999999997
'RAB43'	1	0	0	1299.104478	0	331	1	6515	0	0.015346839	0	176	0	2037		0	91	0	1367		0	20	0	1231		0	18	0	997		0	26	1	883	0.999999997
'NRBP2'	1	0	0	1299.104478	0	331	1	6515	0	0.015346839	0	176	0	2037		0	91	0	1367		0	20	0	1231		0	18	0	997		0	26	1	883	0.999999997
'MPC2'	1	0	0	1299.104478	0	331	1	6515	0	0.015346839	0	176	0	2037		0	91	0	1367		0	20	0	1231		0	18	0	997		0	26	1	883	0.999999997
'PHYHD1'	1	0	0	1299.104478	0	331	1	6515	0	0.015346839	0	176	0	2037		0	91	0	1367		0	20	0	1231		0	18	0	997		0	26	1	883	0.999999997
'RAB2B'	1	0	0	1299.104478	0	331	1	6515	0	0.015346839	0	176	0	2037		0	91	0	1367		0	20	0	1231		0	18	0	997		0	26	1	883	0.999999997
'RAB37'	1	0	0	1299.104478	0	331	1	6515	0	0.015346839	0	176	0	2037		0	91	0	1367		0	20	0	1231		0	18	0	997		0	26	1	883	0.999999997
'EIF4E1B'	1	0	0	1299.104478	0	331	1	6515	0	0.015346839	0	176	0	2037		0	91	0	1367		0	20	0	1231		0	18	0	997		0	26	1	883	0.999999997
'RAB38'	1	0	0	1299.104478	0	331	1	6515	0	0.015346839	0	176	0	2037		0	91	0	1367		0	20	0	1231		0	18	0	997		0	26	1	883	0.999999997
'SLC7A6OS'	1	0	0	1299.104478	0	331	1	6515	0	0.015346839	0	176	0	2037		0	91	0	1367		0	20	0	1231		0	18	0	997		0	26	1	883	0.999999997
'REEP3'	1	0	0	1299.104478	0	331	1	6515	0	0.015346839	0	176	0	2037		0	91	0	1367		0	20	0	1231		0	18	0	997		0	26	1	883	0.999999997
'CXorf36'	1	0	0	1299.104478	0	331	1	6515	0	0.015346839	0	176	0	2037		0	91	0	1367		0	20	0	1231		0	18	0	997		0	26	1	883	0.999999997
'WDR5'	1	0	0	1299.104478	0	331	1	6515	0	0.015346839	0	176	0	2037		0	91	0	1367		0	20	0	1231		0	18	0	997		0	26	1	883	0.999999997
'SLC13A3'	1	0	0	1299.104478	0	331	1	6515	0	0.015346839	0	176	0	2037		0	91	0	1367		0	20	0	1231		0	18	0	997		0	26	1	883	0.999999997
'MTFR2'	1	0	0	1299.104478	0	331	1	6515	0	0.015346839	0	176	0	2037		0	91	0	1367		0	20	0	1231		0	18	0	997		0	26	1	883	0.999999997
'RAB21'	1	0	0	1299.104478	0	331	1	6515	0	0.015346839	0	176	0	2037		0	91	0	1367		0	20	0	1231		0	18	0	997		0	26	1	883	0.999999997
'TMEM256-PLSCR3'	1	0	0	1299.104478	0	331	1	6515	0	0.015346839	0	176	0	2037		0	91	0	1367		0	20	0	1231		0	18	0	997		0	26	1	883	0.999999997
'CALML5'	1	0	0	1299.104478	0	331	1	6515	0	0.015346839	0	176	0	2037		0	91	0	1367		0	20	0	1231		0	18	0	997		0	26	1	883	0.999999997
'TRAF3IP1'	1	0	0	1299.104478	0	331	1	6515	0	0.015346839	0	176	0	2037		0	91	0	1367		0	20	0	1231		0	18	0	997		0	26	1	883	0.999999997
'CBLC'	1	0	0	1299.104478	0	331	1	6515	0	0.015346839	0	176	0	2037		0	91	0	1367		0	20	0	1231		0	18	0	997		0	26	1	883	0.999999997
'PPP2R2A'	1	0	0	1299.104478	0	331	1	6515	0	0.015346839	0	176	0	2037		0	91	0	1367		0	20	0	1231		0	18	0	997		0	26	1	883	0.999999997
'FRAT1'	1	0	0	1299.104478	0	331	1	6515	0	0.015346839	0	176	0	2037		0	91	0	1367		0	20	0	1231		0	18	0	997		0	26	1	883	0.999999997
'C20orf202'	1	0	0	1299.104478	0	331	1	6515	0	0.015346839	0	176	0	2037		0	91	0	1367		0	20	0	1231		0	18	0	997		0	26	1	883	0.999999997
'HSD11B1L'	1	0	0	1299.104478	0	331	1	6515	0	0.015346839	0	176	0	2037		0	91	0	1367		0	20	0	1231		0	18	0	997		0	26	1	883	0.999999997
'BLZF1'	1	0	0	1299.104478	0	331	1	6515	0	0.015346839	0	176	0	2037		0	91	0	1367		0	20	0	1231		0	18	0	997		0	26	1	883	0.999999997
'KRTAP10-10'	1	0	0	1299.104478	0	331	1	6515	0	0.015346839	0	176	0	2037		0	91	0	1367		0	20	0	1231		0	18	0	997		0	26	1	883	0.999999997
'KRTAP10-12'	1	0	0	1299.104478	0	331	1	6515	0	0.015346839	0	176	0	2037		0	91	0	1367		0	20	0	1231		0	18	0	997		0	26	1	883	0.999999997
'MYL12B'	1	0	0	1299.104478	0	331	1	6515	0	0.015346839	0	176	0	2037		0	91	0	1367		0	20	0	1231		0	18	0	997		0	26	1	883	0.999999997
'NARFL'	1	0	0	1299.104478	0	331	1	6515	0	0.015346839	0	176	0	2037		0	91	0	1367		0	20	0	1231		0	18	0	997		0	26	1	883	0.999999997
'PM20D1'	1	0	0	1299.104478	0	331	1	6515	0	0.015346839	0	176	0	2037		0	91	0	1367		0	20	0	1231		0	18	0	997		0	26	1	883	0.999999997
'ROBO3'	1	0	0	1299.104478	0	331	1	6515	0	0.015346839	0	176	0	2037		0	91	0	1367		0	20	0	1231		0	18	0	997		0	26	1	883	0.999999997
'KRTAP9-8'	1	0	0	1299.104478	0	331	1	6515	0	0.015346839	0	176	0	2037		0	91	0	1367		0	20	0	1231		0	18	0	997		0	26	1	883	0.999999997
'CLDN11'	1	0	0	1299.104478	0	331	1	6515	0	0.015346839	0	176	0	2037		0	91	0	1367		0	20	0	1231		0	18	0	997		0	26	1	883	0.999999997
'CD302'	1	0	0	1299.104478	0	331	1	6515	0	0.015346839	0	176	0	2037		0	91	0	1367		0	20	0	1231		0	18	0	997		0	26	1	883	0.999999997
'PTGES3'	1	0	0	1299.104478	0	331	1	6515	0	0.015346839	0	176	0	2037		0	91	0	1367		0	20	0	1231		0	18	0	997		0	26	1	883	0.999999997
'LSAMP'	1	0	0	1299.104478	0	331	1	6515	0	0.015346839	0	176	0	2037		0	91	0	1367		0	20	0	1231		0	18	0	997		0	26	1	883	0.999999997
'VAX1'	1	0	0	1299.104478	0	331	1	6515	0	0.015346839	0	176	0	2037		0	91	0	1367		0	20	0	1231		0	18	0	997		0	26	1	883	0.999999997
'RASEF'	1	0	0	1299.104478	0	331	1	6515	0	0.015346839	0	176	0	2037		0	91	0	1367		0	20	0	1231		0	18	0	997		0	26	1	883	0.999999997
'PVR'	1	0	0	1299.104478	0	331	1	6515	0	0.015346839	0	176	0	2037		0	91	0	1367		0	20	0	1231		0	18	0	997		0	26	1	883	0.999999997
'CHRNB3'	1	0	0	1299.104478	0	331	1	6515	0	0.015346839	0	176	0	2037		0	91	0	1367		0	20	0	1231		0	18	0	997		0	26	1	883	0.999999997
'LMO4'	1	0	0	1299.104478	0	331	1	6515	0	0.015346839	0	176	0	2037		0	91	0	1367		0	20	0	1231		0	18	0	997		0	26	1	883	0.999999997
'NOSIP'	1	0	0	1299.104478	0	331	1	6515	0	0.015346839	0	176	0	2037		0	91	0	1367		0	20	0	1231		0	18	0	997		0	26	1	883	0.999999997
'EFNA4'	1	0	0	1299.104478	0	331	1	6515	0	0.015346839	0	176	0	2037		0	91	0	1367		0	20	0	1231		0	18	0	997		0	26	1	883	0.999999997
'FAM83F'	1	0	0	1299.104478	0	331	1	6515	0	0.015346839	0	176	0	2037		0	91	0	1367		0	20	0	1231		0	18	0	997		0	26	1	883	0.999999997
'FAM83E'	1	0	0	1299.104478	0	331	1	6515	0	0.015346839	0	176	0	2037		0	91	0	1367		0	20	0	1231		0	18	0	997		0	26	1	883	0.999999997
'CBX3'	1	0	0	1299.104478	0	331	1	6515	0	0.015346839	0	176	0	2037		0	91	0	1367		0	20	0	1231		0	18	0	997		0	26	1	883	0.999999997
'AMACR'	1	0	0	1299.104478	0	331	1	6515	0	0.015346839	0	176	0	2037		0	91	0	1367		0	20	0	1231		0	18	0	997		0	26	1	883	0.999999997
'EFNA2'	1	0	0	1299.104478	0	331	1	6515	0	0.015346839	0	176	0	2037		0	91	0	1367		0	20	0	1231		0	18	0	997		0	26	1	883	0.999999997
'OR52J3'	1	0	0	1299.104478	0	331	1	6515	0	0.015346839	0	176	0	2037		0	91	0	1367		0	20	0	1231		0	18	0	997		0	26	1	883	0.999999997
'WNT2B'	1	0	0	1299.104478	0	331	1	6515	0	0.015346839	0	176	0	2037		0	91	0	1367		0	20	0	1231		0	18	0	997		0	26	1	883	0.999999997
'CASP7'	1	0	0	1299.104478	0	331	1	6515	0	0.015346839	0	176	0	2037		0	91	0	1367		0	20	0	1231		0	18	0	997		0	26	1	883	0.999999997
'SEPT6'	1	0	0	1299.104478	0	331	1	6515	0	0.015346839	0	176	0	2037		0	91	0	1367		0	20	0	1231		0	18	0	997		0	26	1	883	0.999999997
'PPP2R5E'	1	0	0	1299.104478	0	331	1	6515	0	0.015346839	0	176	0	2037		0	91	0	1367		0	20	0	1231		0	18	0	997		0	26	1	883	0.999999997
'SIX3'	1	0	0	1299.104478	0	331	1	6515	0	0.015346839	0	176	0	2037		0	91	0	1367		0	20	0	1231		0	18	0	997		0	26	1	883	0.999999997
'CASP4'	1	0	0	1299.104478	0	331	1	6515	0	0.015346839	0	176	0	2037		0	91	0	1367		0	20	0	1231		0	18	0	997		0	26	1	883	0.999999997
'PPP2R5B'	1	0	0	1299.104478	0	331	1	6515	0	0.015346839	0	176	0	2037		0	91	0	1367		0	20	0	1231		0	18	0	997		0	26	1	883	0.999999997
'OR4L1'	1	0	0	1299.104478	0	331	1	6515	0	0.015346839	0	176	0	2037		0	91	0	1367		0	20	0	1231		0	18	0	997		0	26	1	883	0.999999997
'SEPT2'	1	0	0	1299.104478	0	331	1	6515	0	0.015346839	0	176	0	2037		0	91	0	1367		0	20	0	1231		0	18	0	997		0	26	1	883	0.999999997
'STOML2'	1	0	0	1299.104478	0	331	1	6515	0	0.015346839	0	176	0	2037		0	91	0	1367		0	20	0	1231		0	18	0	997		0	26	1	883	0.999999997
'STOML1'	1	0	0	1299.104478	0	331	1	6515	0	0.015346839	0	176	0	2037		0	91	0	1367		0	20	0	1231		0	18	0	997		0	26	1	883	0.999999997
'SEPW1'	1	0	0	1299.104478	0	331	1	6515	0	0.015346839	0	176	0	2037		0	91	0	1367		0	20	0	1231		0	18	0	997		0	26	1	883	0.999999997
'WNT11'	1	0	0	1299.104478	0	331	1	6515	0	0.015346839	0	176	0	2037		0	91	0	1367		0	20	0	1231		0	18	0	997		0	26	1	883	0.999999997
'ANXA2R'	1	0	0	1299.104478	0	331	1	6515	0	0.015346839	0	176	0	2037		0	91	0	1367		0	20	0	1231		0	18	0	997		0	26	1	883	0.999999997
'KRTCAP3'	1	0	0	1299.104478	0	331	1	6515	0	0.015346839	0	176	0	2037		0	91	0	1367		0	20	0	1231		0	18	0	997		0	26	1	883	0.999999997
'PSMD5'	1	0	0	1299.104478	0	331	1	6515	0	0.015346839	0	176	0	2037		0	91	0	1367		0	20	0	1231		0	18	0	997		0	26	1	883	0.999999997
'TMEM89'	1	0	0	1299.104478	0	331	1	6515	0	0.015346839	0	176	0	2037		0	91	0	1367		0	20	0	1231		0	18	0	997		0	26	1	883	0.999999997
'HDHD3'	1	0	0	1299.104478	0	331	1	6515	0	0.015346839	0	176	0	2037		0	91	0	1367		0	20	0	1231		0	18	0	997		0	26	1	883	0.999999997
'ETHE1'	1	0	0	1299.104478	0	331	1	6515	0	0.015346839	0	176	0	2037		0	91	0	1367		0	20	0	1231		0	18	0	997		0	26	1	883	0.999999997
'UQCRC2'	1	0	0	1299.104478	0	331	1	6515	0	0.015346839	0	176	0	2037		0	91	0	1367		0	20	0	1231		0	18	0	997		0	26	1	883	0.999999997
'LETMD1'	1	0	0	1299.104478	0	331	1	6515	0	0.015346839	0	176	0	2037		0	91	0	1367		0	20	0	1231		0	18	0	997		0	26	1	883	0.999999997
'HHLA3'	1	0	0	1299.104478	0	331	1	6515	0	0.015346839	0	176	0	2037		0	91	0	1367		0	20	0	1231		0	18	0	997		0	26	1	883	0.999999997
'MRPL17'	1	0	0	1299.104478	0	331	1	6515	0	0.015346839	0	176	0	2037		0	91	0	1367		0	20	0	1231		0	18	0	997		0	26	1	883	0.999999997
'MRPL20'	1	0	0	1299.104478	0	331	1	6515	0	0.015346839	0	176	0	2037		0	91	0	1367		0	20	0	1231		0	18	0	997		0	26	1	883	0.999999997
'PRRT3'	1	0	0	1299.104478	0	331	1	6515	0	0.015346839	0	176	0	2037		0	91	0	1367		0	20	0	1231		0	18	0	997		0	26	1	883	0.999999997
'OR8B12'	1	0	0	1299.104478	0	331	1	6515	0	0.015346839	0	176	0	2037		0	91	0	1367		0	20	0	1231		0	18	0	997		0	26	1	883	0.999999997
'MRPL23'	1	0	0	1299.104478	0	331	1	6515	0	0.015346839	0	176	0	2037		0	91	0	1367		0	20	0	1231		0	18	0	997		0	26	1	883	0.999999997
'EIF1'	1	0	0	1299.104478	0	331	1	6515	0	0.015346839	0	176	0	2037		0	91	0	1367		0	20	0	1231		0	18	0	997		0	26	1	883	0.999999997
'TMEM9B'	1	0	0	1299.104478	0	331	1	6515	0	0.015346839	0	176	0	2037		0	91	0	1367		0	20	0	1231		0	18	0	997		0	26	1	883	0.999999997
'LRRC36'	1	0	0	1299.104478	0	331	1	6515	0	0.015346839	0	176	0	2037		0	91	0	1367		0	20	0	1231		0	18	0	997		0	26	1	883	0.999999997
'TMEM53'	1	0	0	1299.104478	0	331	1	6515	0	0.015346839	0	176	0	2037		0	91	0	1367		0	20	0	1231		0	18	0	997		0	26	1	883	0.999999997
'MRPL34'	1	0	0	1299.104478	0	331	1	6515	0	0.015346839	0	176	0	2037		0	91	0	1367		0	20	0	1231		0	18	0	997		0	26	1	883	0.999999997
'DFFA'	1	0	0	1299.104478	0	331	1	6515	0	0.015346839	0	176	0	2037		0	91	0	1367		0	20	0	1231		0	18	0	997		0	26	1	883	0.999999997
'TMEM40'	1	0	0	1299.104478	0	331	1	6515	0	0.015346839	0	176	0	2037		0	91	0	1367		0	20	0	1231		0	18	0	997		0	26	1	883	0.999999997
'MBLAC1'	1	0	0	1299.104478	0	331	1	6515	0	0.015346839	0	176	0	2037		0	91	0	1367		0	20	0	1231		0	18	0	997		0	26	1	883	0.999999997
'PSMA4'	1	0	0	1299.104478	0	331	1	6515	0	0.015346839	0	176	0	2037		0	91	0	1367		0	20	0	1231		0	18	0	997		0	26	1	883	0.999999997
'PIGH'	1	0	0	1299.104478	0	331	1	6515	0	0.015346839	0	176	0	2037		0	91	0	1367		0	20	0	1231		0	18	0	997		0	26	1	883	0.999999997
'LRRC19'	1	0	0	1299.104478	0	331	1	6515	0	0.015346839	0	176	0	2037		0	91	0	1367		0	20	0	1231		0	18	0	997		0	26	1	883	0.999999997
'TMEM70'	1	0	0	1299.104478	0	331	1	6515	0	0.015346839	0	176	0	2037		0	91	0	1367		0	20	0	1231		0	18	0	997		0	26	1	883	0.999999997
'PSMA8'	1	0	0	1299.104478	0	331	1	6515	0	0.015346839	0	176	0	2037		0	91	0	1367		0	20	0	1231		0	18	0	997		0	26	1	883	0.999999997
'PSMB4'	1	0	0	1299.104478	0	331	1	6515	0	0.015346839	0	176	0	2037		0	91	0	1367		0	20	0	1231		0	18	0	997		0	26	1	883	0.999999997
'SRSF12'	1	0	0	1299.104478	0	331	1	6515	0	0.015346839	0	176	0	2037		0	91	0	1367		0	20	0	1231		0	18	0	997		0	26	1	883	0.999999997
'LRRC29'	1	0	0	1299.104478	0	331	1	6515	0	0.015346839	0	176	0	2037		0	91	0	1367		0	20	0	1231		0	18	0	997		0	26	1	883	0.999999997
'FABP1'	1	0	0	1299.104478	0	331	1	6515	0	0.015346839	0	176	0	2037		0	91	0	1367		0	20	0	1231		0	18	0	997		0	26	1	883	0.999999997
'FABP4'	1	0	0	1299.104478	0	331	1	6515	0	0.015346839	0	176	0	2037		0	91	0	1367		0	20	0	1231		0	18	0	997		0	26	1	883	0.999999997
'GOPC'	1	0	0	1299.104478	0	331	1	6515	0	0.015346839	0	176	0	2037		0	91	0	1367		0	20	0	1231		0	18	0	997		0	26	1	883	0.999999997
'SAT2'	1	0	0	1299.104478	0	331	1	6515	0	0.015346839	0	176	0	2037		0	91	0	1367		0	20	0	1231		0	18	0	997		0	26	1	883	0.999999997
'SESN1'	1	0	0	1299.104478	0	331	1	6515	0	0.015346839	0	176	0	2037		0	91	0	1367		0	20	0	1231		0	18	0	997		0	26	1	883	0.999999997
'ZNF208'	1	0	0	1299.104478	0	331	1	6515	0	0.015346839	0	176	0	2037		0	91	0	1367		0	20	0	1231		0	18	0	997		0	26	1	883	0.999999997
'PIM1'	1	0	0	1299.104478	0	331	1	6515	0	0.015346839	0	176	0	2037		0	91	0	1367		0	20	0	1231		0	18	0	997		0	26	1	883	0.999999997
'ZNF200'	1	0	0	1299.104478	0	331	1	6515	0	0.015346839	0	176	0	2037		0	91	0	1367		0	20	0	1231		0	18	0	997		0	26	1	883	0.999999997
'SH3GLB1'	1	0	0	1299.104478	0	331	1	6515	0	0.015346839	0	176	0	2037		0	91	0	1367		0	20	0	1231		0	18	0	997		0	26	1	883	0.999999997
'UBALD1'	1	0	0	1299.104478	0	331	1	6515	0	0.015346839	0	176	0	2037		0	91	0	1367		0	20	0	1231		0	18	0	997		0	26	1	883	0.999999997
'LRRC59'	1	0	0	1299.104478	0	331	1	6515	0	0.015346839	0	176	0	2037		0	91	0	1367		0	20	0	1231		0	18	0	997		0	26	1	883	0.999999997
'BIRC8'	1	0	0	1299.104478	0	331	1	6515	0	0.015346839	0	176	0	2037		0	91	0	1367		0	20	0	1231		0	18	0	997		0	26	1	883	0.999999997
'GPR82'	1	0	0	1299.104478	0	331	1	6515	0	0.015346839	0	176	0	2037		0	91	0	1367		0	20	0	1231		0	18	0	997		0	26	1	883	0.999999997
'LRRC63'	1	0	0	1299.104478	0	331	1	6515	0	0.015346839	0	176	0	2037		0	91	0	1367		0	20	0	1231		0	18	0	997		0	26	1	883	0.999999997
'HMG20B'	1	0	0	1299.104478	0	331	1	6515	0	0.015346839	0	176	0	2037		0	91	0	1367		0	20	0	1231		0	18	0	997		0	26	1	883	0.999999997
'CCIN'	1	0	0	1299.104478	0	331	1	6515	0	0.015346839	0	176	0	2037		0	91	0	1367		0	20	0	1231		0	18	0	997		0	26	1	883	0.999999997
'ERAS'	1	0	0	1299.104478	0	331	1	6515	0	0.015346839	0	176	0	2037		0	91	0	1367		0	20	0	1231		0	18	0	997		0	26	1	883	0.999999997
'RBPJL'	1	0	0	1299.104478	0	331	1	6515	0	0.015346839	0	176	0	2037		0	91	0	1367		0	20	0	1231		0	18	0	997		0	26	1	883	0.999999997
'USP27X'	1	0	0	1299.104478	0	331	1	6515	0	0.015346839	0	176	0	2037		0	91	0	1367		0	20	0	1231		0	18	0	997		0	26	1	883	0.999999997
'ZBTB47'	1	0	0	1299.104478	0	331	1	6515	0	0.015346839	0	176	0	2037		0	91	0	1367		0	20	0	1231		0	18	0	997		0	26	1	883	0.999999997
'NDUFB3'	1	0	0	1299.104478	0	331	1	6515	0	0.015346839	0	176	0	2037		0	91	0	1367		0	20	0	1231		0	18	0	997		0	26	1	883	0.999999997
'BARX2'	1	0	0	1299.104478	0	331	1	6515	0	0.015346839	0	176	0	2037		0	91	0	1367		0	20	0	1231		0	18	0	997		0	26	1	883	0.999999997
'CCL7'	1	0	0	1299.104478	0	331	1	6515	0	0.015346839	0	176	0	2037		0	91	0	1367		0	20	0	1231		0	18	0	997		0	26	1	883	0.999999997
'NDUFA9'	1	0	0	1299.104478	0	331	1	6515	0	0.015346839	0	176	0	2037		0	91	0	1367		0	20	0	1231		0	18	0	997		0	26	1	883	0.999999997
'PRRX1'	1	0	0	1299.104478	0	331	1	6515	0	0.015346839	0	176	0	2037		0	91	0	1367		0	20	0	1231		0	18	0	997		0	26	1	883	0.999999997
'MBOAT1'	1	0	0	1299.104478	0	331	1	6515	0	0.015346839	0	176	0	2037		0	91	0	1367		0	20	0	1231		0	18	0	997		0	26	1	883	0.999999997
'PTPN3'	1	0	0	1299.104478	0	331	1	6515	0	0.015346839	0	176	0	2037		0	91	0	1367		0	20	0	1231		0	18	0	997		0	26	1	883	0.999999997
'CYB5D1'	1	0	0	1299.104478	0	331	1	6515	0	0.015346839	0	176	0	2037		0	91	0	1367		0	20	0	1231		0	18	0	997		0	26	1	883	0.999999997
'SPATA22'	1	0	0	1299.104478	0	331	1	6515	0	0.015346839	0	176	0	2037		0	91	0	1367		0	20	0	1231		0	18	0	997		0	26	1	883	0.999999997
'RASSF5'	1	0	0	1299.104478	0	331	1	6515	0	0.015346839	0	176	0	2037		0	91	0	1367		0	20	0	1231		0	18	0	997		0	26	1	883	0.999999997
'FAM53C'	1	0	0	1299.104478	0	331	1	6515	0	0.015346839	0	176	0	2037		0	91	0	1367		0	20	0	1231		0	18	0	997		0	26	1	883	0.999999997
'ST6GAL1'	1	0	0	1299.104478	0	331	1	6515	0	0.015346839	0	176	0	2037		0	91	0	1367		0	20	0	1231		0	18	0	997		0	26	1	883	0.999999997
'SPATA13'	1	0	0	1299.104478	0	331	1	6515	0	0.015346839	0	176	0	2037		0	91	0	1367		0	20	0	1231		0	18	0	997		0	26	1	883	0.999999997
'ZG16'	1	0	0	1299.104478	0	331	1	6515	0	0.015346839	0	176	0	2037		0	91	0	1367		0	20	0	1231		0	18	0	997		0	26	1	883	0.999999997
'CCNO'	1	0	0	1299.104478	0	331	1	6515	0	0.015346839	0	176	0	2037		0	91	0	1367		0	20	0	1231		0	18	0	997		0	26	1	883	0.999999997
'CD1D'	1	0	0	1299.104478	0	331	1	6515	0	0.015346839	0	176	0	2037		0	91	0	1367		0	20	0	1231		0	18	0	997		0	26	1	883	0.999999997
'GTF2A1L'	1	0	0	1299.104478	0	331	1	6515	0	0.015346839	0	176	0	2037		0	91	0	1367		0	20	0	1231		0	18	0	997		0	26	1	883	0.999999997
'XRCC2'	1	0	0	1299.104478	0	331	1	6515	0	0.015346839	0	176	0	2037		0	91	0	1367		0	20	0	1231		0	18	0	997		0	26	1	883	0.999999997
'ST8SIA3'	1	0	0	1299.104478	0	331	1	6515	0	0.015346839	0	176	0	2037		0	91	0	1367		0	20	0	1231		0	18	0	997		0	26	1	883	0.999999997
'FAM57A'	1	0	0	1299.104478	0	331	1	6515	0	0.015346839	0	176	0	2037		0	91	0	1367		0	20	0	1231		0	18	0	997		0	26	1	883	0.999999997
'PTPRO'	1	0	0	1299.104478	0	331	1	6515	0	0.015346839	0	176	0	2037		0	91	0	1367		0	20	0	1231		0	18	0	997		0	26	1	883	0.999999997
'KIF11'	1	0	0	1299.104478	0	331	1	6515	0	0.015346839	0	176	0	2037		0	91	0	1367		0	20	0	1231		0	18	0	997		0	26	1	883	0.999999997
'IDS'	1	0	0	1299.104478	0	331	1	6515	0	0.015346839	0	176	0	2037		0	91	0	1367		0	20	0	1231		0	18	0	997		0	26	1	883	0.999999997
'CTTN'	1	0	0	1299.104478	0	331	1	6515	0	0.015346839	0	176	0	2037		0	91	0	1367		0	20	0	1231		0	18	0	997		0	26	1	883	0.999999997
'TMPRSS7'	1	0	0	1299.104478	0	331	1	6515	0	0.015346839	0	176	0	2037		0	91	0	1367		0	20	0	1231		0	18	0	997		0	26	1	883	0.999999997
'TMPRSS4'	1	0	0	1299.104478	0	331	1	6515	0	0.015346839	0	176	0	2037		0	91	0	1367		0	20	0	1231		0	18	0	997		0	26	1	883	0.999999997
'GPC4'	1	0	0	1299.104478	0	331	1	6515	0	0.015346839	0	176	0	2037		0	91	0	1367		0	20	0	1231		0	18	0	997		0	26	1	883	0.999999997
'CCT4'	1	0	0	1299.104478	0	331	1	6515	0	0.015346839	0	176	0	2037		0	91	0	1367		0	20	0	1231		0	18	0	997		0	26	1	883	0.999999997
'CD74'	1	0	0	1299.104478	0	331	1	6515	0	0.015346839	0	176	0	2037		0	91	0	1367		0	20	0	1231		0	18	0	997		0	26	1	883	0.999999997
'AKR1C2'	1	0	0	1299.104478	0	331	1	6515	0	0.015346839	0	176	0	2037		0	91	0	1367		0	20	0	1231		0	18	0	997		0	26	1	883	0.999999997
'IGJ'	1	0	0	1299.104478	0	331	1	6515	0	0.015346839	0	176	0	2037		0	91	0	1367		0	20	0	1231		0	18	0	997		0	26	1	883	0.999999997
'NLE1'	1	0	0	1299.104478	0	331	1	6515	0	0.015346839	0	176	0	2037		0	91	0	1367		0	20	0	1231		0	18	0	997		0	26	1	883	0.999999997
'RAMP1'	1	0	0	1299.104478	0	331	1	6515	0	0.015346839	0	176	0	2037		0	91	0	1367		0	20	0	1231		0	18	0	997		0	26	1	883	0.999999997
'TMX1'	1	0	0	1299.104478	0	331	1	6515	0	0.015346839	0	176	0	2037		0	91	0	1367		0	20	0	1231		0	18	0	997		0	26	1	883	0.999999997
'SBDS'	1	0	0	1299.104478	0	331	1	6515	0	0.015346839	0	176	0	2037		0	91	0	1367		0	20	0	1231		0	18	0	997		0	26	1	883	0.999999997
'TOR1AIP1'	1	0	0	1299.104478	0	331	1	6515	0	0.015346839	0	176	0	2037		0	91	0	1367		0	20	0	1231		0	18	0	997		0	26	1	883	0.999999997
'PRPH'	1	0	0	1299.104478	0	331	1	6515	0	0.015346839	0	176	0	2037		0	91	0	1367		0	20	0	1231		0	18	0	997		0	26	1	883	0.999999997
'FDPS'	1	0	0	1299.104478	0	331	1	6515	0	0.015346839	0	176	0	2037		0	91	0	1367		0	20	0	1231		0	18	0	997		0	26	1	883	0.999999997
'VTA1'	1	0	0	1299.104478	0	331	1	6515	0	0.015346839	0	176	0	2037		0	91	0	1367		0	20	0	1231		0	18	0	997		0	26	1	883	0.999999997
'CACFD1'	1	0	0	1299.104478	0	331	1	6515	0	0.015346839	0	176	0	2037		0	91	0	1367		0	20	0	1231		0	18	0	997		0	26	1	883	0.999999997
'ISG15'	1	0	0	1299.104478	0	331	1	6515	0	0.015346839	0	176	0	2037		0	91	0	1367		0	20	0	1231		0	18	0	997		0	26	1	883	0.999999997
'IL2'	1	0	0	1299.104478	0	331	1	6515	0	0.015346839	0	176	0	2037		0	91	0	1367		0	20	0	1231		0	18	0	997		0	26	1	883	0.999999997
'IL6'	1	0	0	1299.104478	0	331	1	6515	0	0.015346839	0	176	0	2037		0	91	0	1367		0	20	0	1231		0	18	0	997		0	26	1	883	0.999999997
'PICALM'	1	0	0	1299.104478	0	331	1	6515	0	0.015346839	0	176	0	2037		0	91	0	1367		0	20	0	1231		0	18	0	997		0	26	1	883	0.999999997
'PRR5'	1	0	0	1299.104478	0	331	1	6515	0	0.015346839	0	176	0	2037		0	91	0	1367		0	20	0	1231		0	18	0	997		0	26	1	883	0.999999997
'NDUFS8'	1	0	0	1299.104478	0	331	1	6515	0	0.015346839	0	176	0	2037		0	91	0	1367		0	20	0	1231		0	18	0	997		0	26	1	883	0.999999997
'NDUFS4'	1	0	0	1299.104478	0	331	1	6515	0	0.015346839	0	176	0	2037		0	91	0	1367		0	20	0	1231		0	18	0	997		0	26	1	883	0.999999997
'CLN8'	1	0	0	1299.104478	0	331	1	6515	0	0.015346839	0	176	0	2037		0	91	0	1367		0	20	0	1231		0	18	0	997		0	26	1	883	0.999999997
'AURKA'	1	0	0	1299.104478	0	331	1	6515	0	0.015346839	0	176	0	2037		0	91	0	1367		0	20	0	1231		0	18	0	997		0	26	1	883	0.999999997
'CLN3'	1	0	0	1299.104478	0	331	1	6515	0	0.015346839	0	176	0	2037		0	91	0	1367		0	20	0	1231		0	18	0	997		0	26	1	883	0.999999997
'OR4F15'	1	0	0	1299.104478	0	331	1	6515	0	0.015346839	0	176	0	2037		0	91	0	1367		0	20	0	1231		0	18	0	997		0	26	1	883	0.999999997
'SBK1'	1	0	0	1299.104478	0	331	1	6515	0	0.015346839	0	176	0	2037		0	91	0	1367		0	20	0	1231		0	18	0	997		0	26	1	883	0.999999997
'FAM131C'	1	0	0	1299.104478	0	331	1	6515	0	0.015346839	0	176	0	2037		0	91	0	1367		0	20	0	1231		0	18	0	997		0	26	1	883	0.999999997
'SOX15'	1	0	0	1299.104478	0	331	1	6515	0	0.015346839	0	176	0	2037		0	91	0	1367		0	20	0	1231		0	18	0	997		0	26	1	883	0.999999997
'GNAT1'	1	0	0	1299.104478	0	331	1	6515	0	0.015346839	0	176	0	2037		0	91	0	1367		0	20	0	1231		0	18	0	997		0	26	1	883	0.999999997
'HOXA4'	1	0	0	1299.104478	0	331	1	6515	0	0.015346839	0	176	0	2037		0	91	0	1367		0	20	0	1231		0	18	0	997		0	26	1	883	0.999999997
'TRIQK'	1	0	0	1299.104478	0	331	1	6515	0	0.015346839	0	176	0	2037		0	91	0	1367		0	20	0	1231		0	18	0	997		0	26	1	883	0.999999997
'LGALS14'	1	0	0	1299.104478	0	331	1	6515	0	0.015346839	0	176	0	2037		0	91	0	1367		0	20	0	1231		0	18	0	997		0	26	1	883	0.999999997
'SYTL4'	1	0	0	1299.104478	0	331	1	6515	0	0.015346839	0	176	0	2037		0	91	0	1367		0	20	0	1231		0	18	0	997		0	26	1	883	0.999999997
'LCE2B'	1	0	0	1299.104478	0	331	1	6515	0	0.015346839	0	176	0	2037		0	91	0	1367		0	20	0	1231		0	18	0	997		0	26	1	883	0.999999997
'FCAMR'	1	0	0	1299.104478	0	331	1	6515	0	0.015346839	0	176	0	2037		0	91	0	1367		0	20	0	1231		0	18	0	997		0	26	1	883	0.999999997
'LGALS13'	1	0	0	1299.104478	0	331	1	6515	0	0.015346839	0	176	0	2037		0	91	0	1367		0	20	0	1231		0	18	0	997		0	26	1	883	0.999999997
'HOXB6'	1	0	0	1299.104478	0	331	1	6515	0	0.015346839	0	176	0	2037		0	91	0	1367		0	20	0	1231		0	18	0	997		0	26	1	883	0.999999997
'C4orf51'	1	0	0	1299.104478	0	331	1	6515	0	0.015346839	0	176	0	2037		0	91	0	1367		0	20	0	1231		0	18	0	997		0	26	1	883	0.999999997
'MEF2BNB'	1	0	0	1299.104478	0	331	1	6515	0	0.015346839	0	176	0	2037		0	91	0	1367		0	20	0	1231		0	18	0	997		0	26	1	883	0.999999997
'SKA3'	1	0	0	1299.104478	0	331	1	6515	0	0.015346839	0	176	0	2037		0	91	0	1367		0	20	0	1231		0	18	0	997		0	26	1	883	0.999999997
'HOXC5'	1	0	0	1299.104478	0	331	1	6515	0	0.015346839	0	176	0	2037		0	91	0	1367		0	20	0	1231		0	18	0	997		0	26	1	883	0.999999997
'NXNL1'	1	0	0	1299.104478	0	331	1	6515	0	0.015346839	0	176	0	2037		0	91	0	1367		0	20	0	1231		0	18	0	997		0	26	1	883	0.999999997
'ZNF140'	1	0	0	1299.104478	0	331	1	6515	0	0.015346839	0	176	0	2037		0	91	0	1367		0	20	0	1231		0	18	0	997		0	26	1	883	0.999999997
'TADA2A'	1	0	0	1299.104478	0	331	1	6515	0	0.015346839	0	176	0	2037		0	91	0	1367		0	20	0	1231		0	18	0	997		0	26	1	883	0.999999997
'TNFSF9'	1	0	0	1299.104478	0	331	1	6515	0	0.015346839	0	176	0	2037		0	91	0	1367		0	20	0	1231		0	18	0	997		0	26	1	883	0.999999997
'PRSS27'	1	0	0	1299.104478	0	331	1	6515	0	0.015346839	0	176	0	2037		0	91	0	1367		0	20	0	1231		0	18	0	997		0	26	1	883	0.999999997
'ANXA7'	1	0	0	1299.104478	0	331	1	6515	0	0.015346839	0	176	0	2037		0	91	0	1367		0	20	0	1231		0	18	0	997		0	26	1	883	0.999999997
'TIGD4'	1	0	0	1299.104478	0	331	1	6515	0	0.015346839	0	176	0	2037		0	91	0	1367		0	20	0	1231		0	18	0	997		0	26	1	883	0.999999997
'ANXA3'	1	0	0	1299.104478	0	331	1	6515	0	0.015346839	0	176	0	2037		0	91	0	1367		0	20	0	1231		0	18	0	997		0	26	1	883	0.999999997
'C11orf86'	1	0	0	1299.104478	0	331	1	6515	0	0.015346839	0	176	0	2037		0	91	0	1367		0	20	0	1231		0	18	0	997		0	26	1	883	0.999999997
'OR5V1'	1	0	0	1299.104478	0	331	1	6515	0	0.015346839	0	176	0	2037		0	91	0	1367		0	20	0	1231		0	18	0	997		0	26	1	883	0.999999997
'C11orf74'	1	0	0	1299.104478	0	331	1	6515	0	0.015346839	0	176	0	2037		0	91	0	1367		0	20	0	1231		0	18	0	997		0	26	1	883	0.999999997
'ZNF107'	1	0	0	1299.104478	0	331	1	6515	0	0.015346839	0	176	0	2037		0	91	0	1367		0	20	0	1231		0	18	0	997		0	26	1	883	0.999999997
'AOC3'	1	0	0	1299.104478	0	331	1	6515	0	0.015346839	0	176	0	2037		0	91	0	1367		0	20	0	1231		0	18	0	997		0	26	1	883	0.999999997
'CCL23'	1	0	0	1299.104478	0	331	1	6515	0	0.015346839	0	176	0	2037		0	91	0	1367		0	20	0	1231		0	18	0	997		0	26	1	883	0.999999997
'NDE1'	1	0	0	1299.104478	0	331	1	6515	0	0.015346839	0	176	0	2037		0	91	0	1367		0	20	0	1231		0	18	0	997		0	26	1	883	0.999999997
'GTF2H3'	1	0	0	1299.104478	0	331	1	6515	0	0.015346839	0	176	0	2037		0	91	0	1367		0	20	0	1231		0	18	0	997		0	26	1	883	0.999999997
'AGBL4'	1	0	0	1299.104478	0	331	1	6515	0	0.015346839	0	176	0	2037		0	91	0	1367		0	20	0	1231		0	18	0	997		0	26	1	883	0.999999997
'NOTUM'	1	0	0	1299.104478	0	331	1	6515	0	0.015346839	0	176	0	2037		0	91	0	1367		0	20	0	1231		0	18	0	997		0	26	1	883	0.999999997
'CCL26'	1	0	0	1299.104478	0	331	1	6515	0	0.015346839	0	176	0	2037		0	91	0	1367		0	20	0	1231		0	18	0	997		0	26	1	883	0.999999997
'STK32A'	1	0	0	1299.104478	0	331	1	6515	0	0.015346839	0	176	0	2037		0	91	0	1367		0	20	0	1231		0	18	0	997		0	26	1	883	0.999999997
'BIVM'	1	0	0	1299.104478	0	331	1	6515	0	0.015346839	0	176	0	2037		0	91	0	1367		0	20	0	1231		0	18	0	997		0	26	1	883	0.999999997
'GPATCH11'	1	0	0	1299.104478	0	331	1	6515	0	0.015346839	0	176	0	2037		0	91	0	1367		0	20	0	1231		0	18	0	997		0	26	1	883	0.999999997
'ADAM9'	1	0	0	1299.104478	0	331	1	6515	0	0.015346839	0	176	0	2037		0	91	0	1367		0	20	0	1231		0	18	0	997		0	26	1	883	0.999999997
'LSMEM2'	1	0	0	1299.104478	0	331	1	6515	0	0.015346839	0	176	0	2037		0	91	0	1367		0	20	0	1231		0	18	0	997		0	26	1	883	0.999999997
'HVCN1'	1	0	0	1299.104478	0	331	1	6515	0	0.015346839	0	176	0	2037		0	91	0	1367		0	20	0	1231		0	18	0	997		0	26	1	883	0.999999997
'SKIL'	1	0	0	1299.104478	0	331	1	6515	0	0.015346839	0	176	0	2037		0	91	0	1367		0	20	0	1231		0	18	0	997		0	26	1	883	0.999999997
'RITA1'	1	0	0	1299.104478	0	331	1	6515	0	0.015346839	0	176	0	2037		0	91	0	1367		0	20	0	1231		0	18	0	997		0	26	1	883	0.999999997
'BTBD8'	1	0	0	1299.104478	0	331	1	6515	0	0.015346839	0	176	0	2037		0	91	0	1367		0	20	0	1231		0	18	0	997		0	26	1	883	0.999999997
'MOB1B'	1	0	0	1299.104478	0	331	1	6515	0	0.015346839	0	176	0	2037		0	91	0	1367		0	20	0	1231		0	18	0	997		0	26	1	883	0.999999997
'RCAN2'	1	0	0	1299.104478	0	331	1	6515	0	0.015346839	0	176	0	2037		0	91	0	1367		0	20	0	1231		0	18	0	997		0	26	1	883	0.999999997
'SERINC2'	1	0	0	1299.104478	0	331	1	6515	0	0.015346839	0	176	0	2037		0	91	0	1367		0	20	0	1231		0	18	0	997		0	26	1	883	0.999999997
'SCPEP1'	1	0	0	1299.104478	0	331	1	6515	0	0.015346839	0	176	0	2037		0	91	0	1367		0	20	0	1231		0	18	0	997		0	26	1	883	0.999999997
'AMH'	1	0	0	1299.104478	0	331	1	6515	0	0.015346839	0	176	0	2037		0	91	0	1367		0	20	0	1231		0	18	0	997		0	26	1	883	0.999999997
'METTL18'	1	0	0	1299.104478	0	331	1	6515	0	0.015346839	0	176	0	2037		0	91	0	1367		0	20	0	1231		0	18	0	997		0	26	1	883	0.999999997
'AMN'	1	0	0	1299.104478	0	331	1	6515	0	0.015346839	0	176	0	2037		0	91	0	1367		0	20	0	1231		0	18	0	997		0	26	1	883	0.999999997
'GPX8'	1	0	0	1299.104478	0	331	1	6515	0	0.015346839	0	176	0	2037		0	91	0	1367		0	20	0	1231		0	18	0	997		0	26	1	883	0.999999997
'METTL20'	1	0	0	1299.104478	0	331	1	6515	0	0.015346839	0	176	0	2037		0	91	0	1367		0	20	0	1231		0	18	0	997		0	26	1	883	0.999999997
'JAKMIP2'	1	0	0	1299.104478	0	331	1	6515	0	0.015346839	0	176	0	2037		0	91	0	1367		0	20	0	1231		0	18	0	997		0	26	1	883	0.999999997
'C4orf19'	1	0	0	1299.104478	0	331	1	6515	0	0.015346839	0	176	0	2037		0	91	0	1367		0	20	0	1231		0	18	0	997		0	26	1	883	0.999999997
'TNNI1'	1	0	0	1299.104478	0	331	1	6515	0	0.015346839	0	176	0	2037		0	91	0	1367		0	20	0	1231		0	18	0	997		0	26	1	883	0.999999997
'TRIT1'	1	0	0	1299.104478	0	331	1	6515	0	0.015346839	0	176	0	2037		0	91	0	1367		0	20	0	1231		0	18	0	997		0	26	1	883	0.999999997
'KLF7'	1	0	0	1299.104478	0	331	1	6515	0	0.015346839	0	176	0	2037		0	91	0	1367		0	20	0	1231		0	18	0	997		0	26	1	883	0.999999997
'SPARC'	1	0	0	1299.104478	0	331	1	6515	0	0.015346839	0	176	0	2037		0	91	0	1367		0	20	0	1231		0	18	0	997		0	26	1	883	0.999999997
'SKP2'	1	0	0	1299.104478	0	331	1	6515	0	0.015346839	0	176	0	2037		0	91	0	1367		0	20	0	1231		0	18	0	997		0	26	1	883	0.999999997
'PSG3'	1	0	0	1299.104478	0	331	1	6515	0	0.015346839	0	176	0	2037		0	91	0	1367		0	20	0	1231		0	18	0	997		0	26	1	883	0.999999997
'CRYZL1'	1	0	0	1299.104478	0	331	1	6515	0	0.015346839	0	176	0	2037		0	91	0	1367		0	20	0	1231		0	18	0	997		0	26	1	883	0.999999997
'OR5AK2'	1	0	0	1299.104478	0	331	1	6515	0	0.015346839	0	176	0	2037		0	91	0	1367		0	20	0	1231		0	18	0	997		0	26	1	883	0.999999997
'OR6C1'	1	0	0	1299.104478	0	331	1	6515	0	0.015346839	0	176	0	2037		0	91	0	1367		0	20	0	1231		0	18	0	997		0	26	1	883	0.999999997
'ARX'	1	0	0	1299.104478	0	331	1	6515	0	0.015346839	0	176	0	2037		0	91	0	1367		0	20	0	1231		0	18	0	997		0	26	1	883	0.999999997
'KLK9'	1	0	0	1299.104478	0	331	1	6515	0	0.015346839	0	176	0	2037		0	91	0	1367		0	20	0	1231		0	18	0	997		0	26	1	883	0.999999997
'MAP2'	1	0	0	1299.104478	0	331	1	6515	0	0.015346839	0	176	0	2037		0	91	0	1367		0	20	0	1231		0	18	0	997		0	26	1	883	0.999999997
'LCN12'	1	0	0	1299.104478	0	331	1	6515	0	0.015346839	0	176	0	2037		0	91	0	1367		0	20	0	1231		0	18	0	997		0	26	1	883	0.999999997
'DPH7'	1	0	0	1299.104478	0	331	1	6515	0	0.015346839	0	176	0	2037		0	91	0	1367		0	20	0	1231		0	18	0	997		0	26	1	883	0.999999997
'SRPK3'	1	0	0	1299.104478	0	331	1	6515	0	0.015346839	0	176	0	2037		0	91	0	1367		0	20	0	1231		0	18	0	997		0	26	1	883	0.999999997
'GADD45G'	1	0	0	1299.104478	0	331	1	6515	0	0.015346839	0	176	0	2037		0	91	0	1367		0	20	0	1231		0	18	0	997		0	26	1	883	0.999999997
'ANP32E'	1	0	0	1299.104478	0	331	1	6515	0	0.015346839	0	176	0	2037		0	91	0	1367		0	20	0	1231		0	18	0	997		0	26	1	883	0.999999997
'C6orf211'	1	0	0	1299.104478	0	331	1	6515	0	0.015346839	0	176	0	2037		0	91	0	1367		0	20	0	1231		0	18	0	997		0	26	1	883	0.999999997
'HILPDA'	1	0	0	1299.104478	0	331	1	6515	0	0.015346839	0	176	0	2037		0	91	0	1367		0	20	0	1231		0	18	0	997		0	26	1	883	0.999999997
'ADIRF'	1	0	0	1299.104478	0	331	1	6515	0	0.015346839	0	176	0	2037		0	91	0	1367		0	20	0	1231		0	18	0	997		0	26	1	883	0.999999997
'HCCS'	1	0	0	1299.104478	0	331	1	6515	0	0.015346839	0	176	0	2037		0	91	0	1367		0	20	0	1231		0	18	0	997		0	26	1	883	0.999999997
'TSC22D1'	1	0	0	1299.104478	0	331	1	6515	0	0.015346839	0	176	0	2037		0	91	0	1367		0	20	0	1231		0	18	0	997		0	26	1	883	0.999999997
'LRRIQ3'	1	0	0	1299.104478	0	331	1	6515	0	0.015346839	0	176	0	2037		0	91	0	1367		0	20	0	1231		0	18	0	997		0	26	1	883	0.999999997
'BTN3A2'	1	0	0	1299.104478	0	331	1	6515	0	0.015346839	0	176	0	2037		0	91	0	1367		0	20	0	1231		0	18	0	997		0	26	1	883	0.999999997
'NME1'	1	0	0	1299.104478	0	331	1	6515	0	0.015346839	0	176	0	2037		0	91	0	1367		0	20	0	1231		0	18	0	997		0	26	1	883	0.999999997
'CEACAM6'	1	0	0	1299.104478	0	331	1	6515	0	0.015346839	0	176	0	2037		0	91	0	1367		0	20	0	1231		0	18	0	997		0	26	1	883	0.999999997
'RHOJ'	1	0	0	1299.104478	0	331	1	6515	0	0.015346839	0	176	0	2037		0	91	0	1367		0	20	0	1231		0	18	0	997		0	26	1	883	0.999999997
'RHOV'	1	0	0	1299.104478	0	331	1	6515	0	0.015346839	0	176	0	2037		0	91	0	1367		0	20	0	1231		0	18	0	997		0	26	1	883	0.999999997
'HRSP12'	1	0	0	1299.104478	0	331	1	6515	0	0.015346839	0	176	0	2037		0	91	0	1367		0	20	0	1231		0	18	0	997		0	26	1	883	0.999999997
'ETNPPL'	1	0	0	1299.104478	0	331	1	6515	0	0.015346839	0	176	0	2037		0	91	0	1367		0	20	0	1231		0	18	0	997		0	26	1	883	0.999999997
'STEAP4'	1	0	0	1299.104478	0	331	1	6515	0	0.015346839	0	176	0	2037		0	91	0	1367		0	20	0	1231		0	18	0	997		0	26	1	883	0.999999997
'GOLT1B'	1	0	0	1299.104478	0	331	1	6515	0	0.015346839	0	176	0	2037		0	91	0	1367		0	20	0	1231		0	18	0	997		0	26	1	883	0.999999997
'CADPS2'	1	0	0	1299.104478	0	331	1	6515	0	0.015346839	0	176	0	2037		0	91	0	1367		0	20	0	1231		0	18	0	997		0	26	1	883	0.999999997
'PHOSPHO1'	1	0	0	1299.104478	0	331	1	6515	0	0.015346839	0	176	0	2037		0	91	0	1367		0	20	0	1231		0	18	0	997		0	26	1	883	0.999999997
'TIPRL'	1	0	0	1299.104478	0	331	1	6515	0	0.015346839	0	176	0	2037		0	91	0	1367		0	20	0	1231		0	18	0	997		0	26	1	883	0.999999997
'CMPK2'	1	0	0	1299.104478	0	331	1	6515	0	0.015346839	0	176	0	2037		0	91	0	1367		0	20	0	1231		0	18	0	997		0	26	1	883	0.999999997
'PDZD4'	1	0	0	1299.104478	0	331	1	6515	0	0.015346839	0	176	0	2037		0	91	0	1367		0	20	0	1231		0	18	0	997		0	26	1	883	0.999999997
'PDZD9'	1	0	0	1299.104478	0	331	1	6515	0	0.015346839	0	176	0	2037		0	91	0	1367		0	20	0	1231		0	18	0	997		0	26	1	883	0.999999997
'SLC2A3'	1	0	0	1299.104478	0	331	1	6515	0	0.015346839	0	176	0	2037		0	91	0	1367		0	20	0	1231		0	18	0	997		0	26	1	883	0.999999997
'AOX1'	1	0	0	1299.104478	0	331	1	6515	0	0.015346839	0	176	0	2037		0	91	0	1367		0	20	0	1231		0	18	0	997		0	26	1	883	0.999999997
'TAS2R1'	1	0	0	1299.104478	0	331	1	6515	0	0.015346839	0	176	0	2037		0	91	0	1367		0	20	0	1231		0	18	0	997		0	26	1	883	0.999999997
'TAS2R5'	1	0	0	1299.104478	0	331	1	6515	0	0.015346839	0	176	0	2037		0	91	0	1367		0	20	0	1231		0	18	0	997		0	26	1	883	0.999999997
'KLF13'	1	0	0	1299.104478	0	331	1	6515	0	0.015346839	0	176	0	2037		0	91	0	1367		0	20	0	1231		0	18	0	997		0	26	1	883	0.999999997
'NPY5R'	1	0	0	1299.104478	0	331	1	6515	0	0.015346839	0	176	0	2037		0	91	0	1367		0	20	0	1231		0	18	0	997		0	26	1	883	0.999999997
'IFNE'	1	0	0	1299.104478	0	331	1	6515	0	0.015346839	0	176	0	2037		0	91	0	1367		0	20	0	1231		0	18	0	997		0	26	1	883	0.999999997
'GMPR2'	1	0	0	1299.104478	0	331	1	6515	0	0.015346839	0	176	0	2037		0	91	0	1367		0	20	0	1231		0	18	0	997		0	26	1	883	0.999999997
'CAMK2A'	1	0	0	1299.104478	0	331	1	6515	0	0.015346839	0	176	0	2037		0	91	0	1367		0	20	0	1231		0	18	0	997		0	26	1	883	0.999999997
'MOSPD2'	1	0	0	1299.104478	0	331	1	6515	0	0.015346839	0	176	0	2037		0	91	0	1367		0	20	0	1231		0	18	0	997		0	26	1	883	0.999999997
'PRRG1'	1	0	0	1299.104478	0	331	1	6515	0	0.015346839	0	176	0	2037		0	91	0	1367		0	20	0	1231		0	18	0	997		0	26	1	883	0.999999997
'KRTAP29-1'	1	0	0	53.26811465	0	331	4	6512	0	0.061387354	0	176	0	2037		0	91	0	1367		0	20	0	1231		0	18	0	997		0	26	4	880	0.999999998
'MTHFD1'	1	0	0	184.0143762	0	331	2	6514	0	0.030693677	0	176	0	2037		0	91	0	1367		0	20	0	1231		0	18	0	997		0	26	2	882	1
'RDH16'	1	0	0	184.0143762	0	331	2	6514	0	0.030693677	0	176	0	2037		0	91	0	1367		0	20	0	1231		0	18	0	997		0	26	2	882	1
'KDM8'	1	0	0	184.0143762	0	331	2	6514	0	0.030693677	0	176	0	2037		0	91	0	1367		0	20	0	1231		0	18	0	997		0	26	2	882	1
'DUSP5'	1	0	0	184.0143762	0	331	2	6514	0	0.030693677	0	176	0	2037		0	91	0	1367		0	20	0	1231		0	18	0	997		0	26	2	882	1
'GSTO1'	1	0	0	184.0143762	0	331	2	6514	0	0.030693677	0	176	0	2037		0	91	0	1367		0	20	0	1231		0	18	0	997		0	26	2	882	1
'MMP10'	1	0	0	184.0143762	0	331	2	6514	0	0.030693677	0	176	0	2037		0	91	0	1367		0	20	0	1231		0	18	0	997		0	26	2	882	1
'FBXO21'	1	0	0	184.0143762	0	331	2	6514	0	0.030693677	0	176	0	2037		0	91	0	1367		0	20	0	1231		0	18	0	997		0	26	2	882	1
'SDCBP2'	1	0	0	184.0143762	0	331	2	6514	0	0.030693677	0	176	0	2037		0	91	0	1367		0	20	0	1231		0	18	0	997		0	26	2	882	1
'FBXO32'	1	0	0	184.0143762	0	331	2	6514	0	0.030693677	0	176	0	2037		0	91	0	1367		0	20	0	1231		0	18	0	997		0	26	2	882	1
'FBXO33'	1	0	0	84.51813226	0	331	3	6513	0	0.046040516	0	176	0	2037		0	91	0	1367		0	20	0	1231		0	18	0	997		0	26	3	881	1
'TRIM44'	1	0	0	184.0143762	0	331	2	6514	0	0.030693677	0	176	0	2037		0	91	0	1367		0	20	0	1231		0	18	0	997		0	26	2	882	1
'TP53'	1	0	0	184.0143762	0	331	2	6514	0	0.030693677	0	176	0	2037		0	91	0	1367		0	20	0	1231		0	18	0	997		0	26	2	882	1
'SDC2'	1	0	0	184.0143762	0	331	2	6514	0	0.030693677	0	176	0	2037		0	91	0	1367		0	20	0	1231		0	18	0	997		0	26	2	882	1
'MRPS10'	1	0	0	184.0143762	0	331	2	6514	0	0.030693677	0	176	0	2037		0	91	0	1367		0	20	0	1231		0	18	0	997		0	26	2	882	1
'MRPS23'	1	0	0	184.0143762	0	331	2	6514	0	0.030693677	0	176	0	2037		0	91	0	1367		0	20	0	1231		0	18	0	997		0	26	2	882	1
'PCNT'	1	0	0	184.0143762	0	331	2	6514	0	0.030693677	0	176	0	2037		0	91	0	1367		0	20	0	1231		0	18	0	997		0	26	2	882	1
'ZIC3'	1	0	0	184.0143762	0	331	2	6514	0	0.030693677	0	176	0	2037		0	91	0	1367		0	20	0	1231		0	18	0	997		0	26	2	882	1
'CAPN15'	1	0	0	184.0143762	0	331	2	6514	0	0.030693677	0	176	0	2037		0	91	0	1367		0	20	0	1231		0	18	0	997		0	26	2	882	1
'EXOC5'	1	0	0	184.0143762	0	331	2	6514	0	0.030693677	0	176	0	2037		0	91	0	1367		0	20	0	1231		0	18	0	997		0	26	2	882	1
'RCCD1'	1	0	0	184.0143762	0	331	2	6514	0	0.030693677	0	176	0	2037		0	91	0	1367		0	20	0	1231		0	18	0	997		0	26	2	882	1
'RSPH4A'	1	0	0	84.51813226	0	331	3	6513	0	0.046040516	0	176	0	2037		0	91	0	1367		0	20	0	1231		0	18	0	997		0	26	3	881	1
'C1orf177'	1	0	0	184.0143762	0	331	2	6514	0	0.030693677	0	176	0	2037		0	91	0	1367		0	20	0	1231		0	18	0	997		0	26	2	882	1
'MTNR1A'	1	0	0	184.0143762	0	331	2	6514	0	0.030693677	0	176	0	2037		0	91	0	1367		0	20	0	1231		0	18	0	997		0	26	2	882	1
'DRC1'	1	0	0	184.0143762	0	331	2	6514	0	0.030693677	0	176	0	2037		0	91	0	1367		0	20	0	1231		0	18	0	997		0	26	2	882	1
'GAL3ST2'	1	0	0	184.0143762	0	331	2	6514	0	0.030693677	0	176	0	2037		0	91	0	1367		0	20	0	1231		0	18	0	997		0	26	2	882	1
'HECTD2'	1	0	0	184.0143762	0	331	2	6514	0	0.030693677	0	176	0	2037		0	91	0	1367		0	20	0	1231		0	18	0	997		0	26	2	882	1
'MFAP1'	1	0	0	184.0143762	0	331	2	6514	0	0.030693677	0	176	0	2037		0	91	0	1367		0	20	0	1231		0	18	0	997		0	26	2	882	1
'SLC35B4'	1	0	0	184.0143762	0	331	2	6514	0	0.030693677	0	176	0	2037		0	91	0	1367		0	20	0	1231		0	18	0	997		0	26	2	882	1
'ORM1'	1	0	0	184.0143762	0	331	2	6514	0	0.030693677	0	176	0	2037		0	91	0	1367		0	20	0	1231		0	18	0	997		0	26	2	882	1
'NUPL1'	1	0	0	184.0143762	0	331	2	6514	0	0.030693677	0	176	0	2037		0	91	0	1367		0	20	0	1231		0	18	0	997		0	26	2	882	1
'GAP43'	1	0	0	184.0143762	0	331	2	6514	0	0.030693677	0	176	0	2037		0	91	0	1367		0	20	0	1231		0	18	0	997		0	26	2	882	1
'LIPF'	1	0	0	184.0143762	0	331	2	6514	0	0.030693677	0	176	0	2037		0	91	0	1367		0	20	0	1231		0	18	0	997		0	26	2	882	1
'CSNK2A2'	1	0	0	184.0143762	0	331	2	6514	0	0.030693677	0	176	0	2037		0	91	0	1367		0	20	0	1231		0	18	0	997		0	26	2	882	1
'PDYN'	1	0	0	184.0143762	0	331	2	6514	0	0.030693677	0	176	0	2037		0	91	0	1367		0	20	0	1231		0	18	0	997		0	26	2	882	1
'GUCD1'	1	0	0	184.0143762	0	331	2	6514	0	0.030693677	0	176	0	2037		0	91	0	1367		0	20	0	1231		0	18	0	997		0	26	2	882	1
'UCK1'	1	0	0	184.0143762	0	331	2	6514	0	0.030693677	0	176	0	2037		0	91	0	1367		0	20	0	1231		0	18	0	997		0	26	2	882	1
'ECSIT'	1	0	0	84.51813226	0	331	3	6513	0	0.046040516	0	176	0	2037		0	91	0	1367		0	20	0	1231		0	18	0	997		0	26	3	881	1
'SIRT4'	1	0	0	184.0143762	0	331	2	6514	0	0.030693677	0	176	0	2037		0	91	0	1367		0	20	0	1231		0	18	0	997		0	26	2	882	1
'GSX1'	1	0	0	184.0143762	0	331	2	6514	0	0.030693677	0	176	0	2037		0	91	0	1367		0	20	0	1231		0	18	0	997		0	26	2	882	1
'ZNF674'	1	0	0	184.0143762	0	331	2	6514	0	0.030693677	0	176	0	2037		0	91	0	1367		0	20	0	1231		0	18	0	997		0	26	2	882	1
'C2orf91'	1	0	0	184.0143762	0	331	2	6514	0	0.030693677	0	176	0	2037		0	91	0	1367		0	20	0	1231		0	18	0	997		0	26	2	882	1
'CECR1'	1	0	0	184.0143762	0	331	2	6514	0	0.030693677	0	176	0	2037		0	91	0	1367		0	20	0	1231		0	18	0	997		0	26	2	882	1
'ZDHHC8'	1	0	0	184.0143762	0	331	2	6514	0	0.030693677	0	176	0	2037		0	91	0	1367		0	20	0	1231		0	18	0	997		0	26	2	882	1
'CCDC125'	1	0	0	184.0143762	0	331	2	6514	0	0.030693677	0	176	0	2037		0	91	0	1367		0	20	0	1231		0	18	0	997		0	26	2	882	1
'TMEM150A'	1	0	0	184.0143762	0	331	2	6514	0	0.030693677	0	176	0	2037		0	91	0	1367		0	20	0	1231		0	18	0	997		0	26	2	882	1
'NPM1'	1	0	0	184.0143762	0	331	2	6514	0	0.030693677	0	176	0	2037		0	91	0	1367		0	20	0	1231		0	18	0	997		0	26	2	882	1
'NPM2'	1	0	0	184.0143762	0	331	2	6514	0	0.030693677	0	176	0	2037		0	91	0	1367		0	20	0	1231		0	18	0	997		0	26	2	882	1
'RBM28'	1	0	0	184.0143762	0	331	2	6514	0	0.030693677	0	176	0	2037		0	91	0	1367		0	20	0	1231		0	18	0	997		0	26	2	882	1
'BCKDHA'	1	0	0	184.0143762	0	331	2	6514	0	0.030693677	0	176	0	2037		0	91	0	1367		0	20	0	1231		0	18	0	997		0	26	2	882	1
'TPGS2'	1	0	0	184.0143762	0	331	2	6514	0	0.030693677	0	176	0	2037		0	91	0	1367		0	20	0	1231		0	18	0	997		0	26	2	882	1
'TMEM169'	1	0	0	184.0143762	0	331	2	6514	0	0.030693677	0	176	0	2037		0	91	0	1367		0	20	0	1231		0	18	0	997		0	26	2	882	1
'DACH2'	1	0	0	184.0143762	0	331	2	6514	0	0.030693677	0	176	0	2037		0	91	0	1367		0	20	0	1231		0	18	0	997		0	26	2	882	1
'GRAP2'	1	0	0	184.0143762	0	331	2	6514	0	0.030693677	0	176	0	2037		0	91	0	1367		0	20	0	1231		0	18	0	997		0	26	2	882	1
'TAP1'	1	0	0	184.0143762	0	331	2	6514	0	0.030693677	0	176	0	2037		0	91	0	1367		0	20	0	1231		0	18	0	997		0	26	2	882	1
'CALCRL'	1	0	0	184.0143762	0	331	2	6514	0	0.030693677	0	176	0	2037		0	91	0	1367		0	20	0	1231		0	18	0	997		0	26	2	882	1
'COASY'	1	0	0	184.0143762	0	331	2	6514	0	0.030693677	0	176	0	2037		0	91	0	1367		0	20	0	1231		0	18	0	997		0	26	2	882	1
'EDNRA'	1	0	0	184.0143762	0	331	2	6514	0	0.030693677	0	176	0	2037		0	91	0	1367		0	20	0	1231		0	18	0	997		0	26	2	882	1
'C19orf53'	1	0	0	184.0143762	0	331	2	6514	0	0.030693677	0	176	0	2037		0	91	0	1367		0	20	0	1231		0	18	0	997		0	26	2	882	1
'C21orf33'	1	0	0	184.0143762	0	331	2	6514	0	0.030693677	0	176	0	2037		0	91	0	1367		0	20	0	1231		0	18	0	997		0	26	2	882	1
'FAH'	1	0	0	184.0143762	0	331	2	6514	0	0.030693677	0	176	0	2037		0	91	0	1367		0	20	0	1231		0	18	0	997		0	26	2	882	1
'TPPP3'	1	0	0	184.0143762	0	331	2	6514	0	0.030693677	0	176	0	2037		0	91	0	1367		0	20	0	1231		0	18	0	997		0	26	2	882	1
'SMEK2'	1	0	0	184.0143762	0	331	2	6514	0	0.030693677	0	176	0	2037		0	91	0	1367		0	20	0	1231		0	18	0	997		0	26	2	882	1
'TGFB1'	1	0	0	184.0143762	0	331	2	6514	0	0.030693677	0	176	0	2037		0	91	0	1367		0	20	0	1231		0	18	0	997		0	26	2	882	1
'RNF208'	1	0	0	184.0143762	0	331	2	6514	0	0.030693677	0	176	0	2037		0	91	0	1367		0	20	0	1231		0	18	0	997		0	26	2	882	1
'RNF222'	1	0	0	184.0143762	0	331	2	6514	0	0.030693677	0	176	0	2037		0	91	0	1367		0	20	0	1231		0	18	0	997		0	26	2	882	1
'RNF220'	1	0	0	184.0143762	0	331	2	6514	0	0.030693677	0	176	0	2037		0	91	0	1367		0	20	0	1231		0	18	0	997		0	26	2	882	1
'MED25'	1	0	0	84.51813226	0	331	3	6513	0	0.046040516	0	176	0	2037		0	91	0	1367		0	20	0	1231		0	18	0	997		0	26	3	881	1
'ZSWIM2'	1	0	0	84.51813226	0	331	3	6513	0	0.046040516	0	176	0	2037		0	91	0	1367		0	20	0	1231		0	18	0	997		0	26	3	881	1
'ZNF461'	1	0	0	184.0143762	0	331	2	6514	0	0.030693677	0	176	0	2037		0	91	0	1367		0	20	0	1231		0	18	0	997		0	26	2	882	1
'ATXN3L'	1	0	0	184.0143762	0	331	2	6514	0	0.030693677	0	176	0	2037		0	91	0	1367		0	20	0	1231		0	18	0	997		0	26	2	882	1
'CDC73'	1	0	0	184.0143762	0	331	2	6514	0	0.030693677	0	176	0	2037		0	91	0	1367		0	20	0	1231		0	18	0	997		0	26	2	882	1
'CCDC85A'	1	0	0	184.0143762	0	331	2	6514	0	0.030693677	0	176	0	2037		0	91	0	1367		0	20	0	1231		0	18	0	997		0	26	2	882	1
'TSPAN16'	1	0	0	84.51813226	0	331	3	6513	0	0.046040516	0	176	0	2037		0	91	0	1367		0	20	0	1231		0	18	0	997		0	26	3	881	1
'EIF3G'	1	0	0	184.0143762	0	331	2	6514	0	0.030693677	0	176	0	2037		0	91	0	1367		0	20	0	1231		0	18	0	997		0	26	2	882	1
'IFFO2'	1	0	0	84.51813226	0	331	3	6513	0	0.046040516	0	176	0	2037		0	91	0	1367		0	20	0	1231		0	18	0	997		0	26	3	881	1
'CSRNP3'	1	0	0	184.0143762	0	331	2	6514	0	0.030693677	0	176	0	2037		0	91	0	1367		0	20	0	1231		0	18	0	997		0	26	2	882	1
'CARS2'	1	0	0	184.0143762	0	331	2	6514	0	0.030693677	0	176	0	2037		0	91	0	1367		0	20	0	1231		0	18	0	997		0	26	2	882	1
'DHRS7C'	1	0	0	184.0143762	0	331	2	6514	0	0.030693677	0	176	0	2037		0	91	0	1367		0	20	0	1231		0	18	0	997		0	26	2	882	1
'TRA2A'	1	0	0	184.0143762	0	331	2	6514	0	0.030693677	0	176	0	2037		0	91	0	1367		0	20	0	1231		0	18	0	997		0	26	2	882	1
'CRYM'	1	0	0	184.0143762	0	331	2	6514	0	0.030693677	0	176	0	2037		0	91	0	1367		0	20	0	1231		0	18	0	997		0	26	2	882	1
'ADH6'	1	0	0	184.0143762	0	331	2	6514	0	0.030693677	0	176	0	2037		0	91	0	1367		0	20	0	1231		0	18	0	997		0	26	2	882	1
'FOSL2'	1	0	0	184.0143762	0	331	2	6514	0	0.030693677	0	176	0	2037		0	91	0	1367		0	20	0	1231		0	18	0	997		0	26	2	882	1
'FARSB'	1	0	0	184.0143762	0	331	2	6514	0	0.030693677	0	176	0	2037		0	91	0	1367		0	20	0	1231		0	18	0	997		0	26	2	882	1
'OXNAD1'	1	0	0	84.51813226	0	331	3	6513	0	0.046040516	0	176	0	2037		0	91	0	1367		0	20	0	1231		0	18	0	997		0	26	3	881	1
'IZUMO3'	1	0	0	184.0143762	0	331	2	6514	0	0.030693677	0	176	0	2037		0	91	0	1367		0	20	0	1231		0	18	0	997		0	26	2	882	1
'CBFA2T3'	1	0	0	184.0143762	0	331	2	6514	0	0.030693677	0	176	0	2037		0	91	0	1367		0	20	0	1231		0	18	0	997		0	26	2	882	1
'CDCP2'	1	0	0	184.0143762	0	331	2	6514	0	0.030693677	0	176	0	2037		0	91	0	1367		0	20	0	1231		0	18	0	997		0	26	2	882	1
'SHISA9'	1	0	0	184.0143762	0	331	2	6514	0	0.030693677	0	176	0	2037		0	91	0	1367		0	20	0	1231		0	18	0	997		0	26	2	882	1
'IRF2BPL'	1	0	0	184.0143762	0	331	2	6514	0	0.030693677	0	176	0	2037		0	91	0	1367		0	20	0	1231		0	18	0	997		0	26	2	882	1
'SIX5'	1	0	0	184.0143762	0	331	2	6514	0	0.030693677	0	176	0	2037		0	91	0	1367		0	20	0	1231		0	18	0	997		0	26	2	882	1
'PCED1A'	1	0	0	184.0143762	0	331	2	6514	0	0.030693677	0	176	0	2037		0	91	0	1367		0	20	0	1231		0	18	0	997		0	26	2	882	1
'TMEM81'	1	0	0	184.0143762	0	331	2	6514	0	0.030693677	0	176	0	2037		0	91	0	1367		0	20	0	1231		0	18	0	997		0	26	2	882	1
'MYH7B'	1	0	0	184.0143762	0	331	2	6514	0	0.030693677	0	176	0	2037		0	91	0	1367		0	20	0	1231		0	18	0	997		0	26	2	882	1
'CTLA4'	1	0	0	184.0143762	0	331	2	6514	0	0.030693677	0	176	0	2037		0	91	0	1367		0	20	0	1231		0	18	0	997		0	26	2	882	1
'TLR10'	1	0	0	184.0143762	0	331	2	6514	0	0.030693677	0	176	0	2037		0	91	0	1367		0	20	0	1231		0	18	0	997		0	26	2	882	1
'ATP9B'	1	0	0	184.0143762	0	331	2	6514	0	0.030693677	0	176	0	2037		0	91	0	1367		0	20	0	1231		0	18	0	997		0	26	2	882	1
'SCN1A'	1	0	0	84.51813226	0	331	3	6513	0	0.046040516	0	176	0	2037		0	91	0	1367		0	20	0	1231		0	18	0	997		0	26	3	881	1
'SPATA19'	1	0	0	184.0143762	0	331	2	6514	0	0.030693677	0	176	0	2037		0	91	0	1367		0	20	0	1231		0	18	0	997		0	26	2	882	1
'DIRAS2'	1	0	0	184.0143762	0	331	2	6514	0	0.030693677	0	176	0	2037		0	91	0	1367		0	20	0	1231		0	18	0	997		0	26	2	882	1
'KIF14'	1	0	0	184.0143762	0	331	2	6514	0	0.030693677	0	176	0	2037		0	91	0	1367		0	20	0	1231		0	18	0	997		0	26	2	882	1
'C5orf47'	1	0	0	184.0143762	0	331	2	6514	0	0.030693677	0	176	0	2037		0	91	0	1367		0	20	0	1231		0	18	0	997		0	26	2	882	1
'RBBP8NL'	1	0	0	184.0143762	0	331	2	6514	0	0.030693677	0	176	0	2037		0	91	0	1367		0	20	0	1231		0	18	0	997		0	26	2	882	1
'STX19'	1	0	0	184.0143762	0	331	2	6514	0	0.030693677	0	176	0	2037		0	91	0	1367		0	20	0	1231		0	18	0	997		0	26	2	882	1
'TMUB1'	1	0	0	184.0143762	0	331	2	6514	0	0.030693677	0	176	0	2037		0	91	0	1367		0	20	0	1231		0	18	0	997		0	26	2	882	1
'CYP11B2'	1	0	0	184.0143762	0	331	2	6514	0	0.030693677	0	176	0	2037		0	91	0	1367		0	20	0	1231		0	18	0	997		0	26	2	882	1
'PHF13'	1	0	0	184.0143762	0	331	2	6514	0	0.030693677	0	176	0	2037		0	91	0	1367		0	20	0	1231		0	18	0	997		0	26	2	882	1
'HSDL1'	1	0	0	184.0143762	0	331	2	6514	0	0.030693677	0	176	0	2037		0	91	0	1367		0	20	0	1231		0	18	0	997		0	26	2	882	1
'HOXA2'	1	0	0	184.0143762	0	331	2	6514	0	0.030693677	0	176	0	2037		0	91	0	1367		0	20	0	1231		0	18	0	997		0	26	2	882	1
'ANXA5'	1	0	0	184.0143762	0	331	2	6514	0	0.030693677	0	176	0	2037		0	91	0	1367		0	20	0	1231		0	18	0	997		0	26	2	882	1
'DGKQ'	1	0	0	184.0143762	0	331	2	6514	0	0.030693677	0	176	0	2037		0	91	0	1367		0	20	0	1231		0	18	0	997		0	26	2	882	1
'BTBD6'	1	0	0	184.0143762	0	331	2	6514	0	0.030693677	0	176	0	2037		0	91	0	1367		0	20	0	1231		0	18	0	997		0	26	2	882	1
'RUNDC1'	1	0	0	184.0143762	0	331	2	6514	0	0.030693677	0	176	0	2037		0	91	0	1367		0	20	0	1231		0	18	0	997		0	26	2	882	1
'IGSF1'	1	0	0	184.0143762	0	331	2	6514	0	0.030693677	0	176	0	2037		0	91	0	1367		0	20	0	1231		0	18	0	997		0	26	2	882	1
'OR5B17'	1	0	0	184.0143762	0	331	2	6514	0	0.030693677	0	176	0	2037		0	91	0	1367		0	20	0	1231		0	18	0	997		0	26	2	882	1
'RANBP9'	1	0	0	184.0143762	0	331	2	6514	0	0.030693677	0	176	0	2037		0	91	0	1367		0	20	0	1231		0	18	0	997		0	26	2	882	1
'DSCC1'	1	0	0	184.0143762	0	331	2	6514	0	0.030693677	0	176	0	2037		0	91	0	1367		0	20	0	1231		0	18	0	997		0	26	2	882	1
'SMAD3'	1	0	0	184.0143762	0	331	2	6514	0	0.030693677	0	176	0	2037		0	91	0	1367		0	20	0	1231		0	18	0	997		0	26	2	882	1
'PCDHGA3'	1	0	0	184.0143762	0	331	2	6514	0	0.030693677	0	176	0	2037		0	91	0	1367		0	20	0	1231		0	18	0	997		0	26	2	882	1
'VPS13B'	1	1.06721582	0.02511785	7.04645268	1	330	19	6497	0.302114804	0.291589932	1	175	6	2031	0.440615408	0	91	3	1364	1	0	20	1	1230	1	0	18	7	990	1	0	26	2	882	1
'CSMD1'	1	0.744599468	0.017944434	4.651144249	1	330	28	6488	0.302114804	0.429711479	1	175	6	2031	0.440615408	0	91	7	1360	0.999999999	0	20	2	1229	0.999999996	0	18	7	990	1	0	26	6	878	1
'PKHD1'	1	0.869017579	0.02068816	5.591797449	1	330	21	6495	0.302114804	0.32228361	1	175	7	2030	0.485244458	0	91	5	1362	1	0	20	0	1231		0	18	6	991	0.999999996	0	26	3	881	1
'LRP2'	1	0.645087187	0.015597891	3.998742213	1	330	30	6486	0.302114804	0.460405157	1	175	10	2027	0.598976251	0	91	5	1362	1	0	20	3	1228	0.999999997	0	18	6	991	0.999999996	0	26	6	878	1
'FLG'	1	0	0	5.064960407	0	331	15	6501	0	0.230202578	0	176	5	2032	0.999999998	0	91	5	1362	1	0	20	1	1230	1	0	18	4	993	0.999999998	0	26	0	884
'FASN'	1	0	0	6.088421411	0	331	16	6500	0	0.245549417	0	176	5	2032	0.999999998	0	91	1	1366	0.999999996	0	20	4	1227	0.999999997	0	18	2	995	0.999999998	0	26	4	880	0.999999998
'GUCY2C'	1	0	0	10.60427541	0	331	7	6509	0	0.10742787	0	176	5	2032	0.999999998	0	91	0	1367		0	20	0	1231		0	18	1	996	1	0	26	1	883	0.999999997
'MAPKBP1'	1	0	0	7.935429277	0	331	10	6506	0	0.153468386	0	176	5	2032	0.999999998	0	91	1	1366	0.999999996	0	20	2	1229	0.999999996	0	18	0	997		0	26	2	882	1
'DCBLD2'	1	0	0	9.161290052	0	331	8	6508	0	0.122774708	0	176	5	2032	0.999999998	0	91	1	1366	0.999999996	0	20	0	1231		0	18	2	995	0.999999998	0	26	0	884
'HEATR1'	1	0	0	7.361716688	0	331	11	6505	0	0.168815224	0	176	5	2032	0.999999998	0	91	1	1366	0.999999996	0	20	0	1231		0	18	2	995	0.999999998	0	26	3	881	1
'NRG3'	1	0	0	10.60427541	0	331	7	6509	0	0.10742787	0	176	5	2032	0.999999998	0	91	0	1367		0	20	0	1231		0	18	1	996	1	0	26	1	883	0.999999997
'MYO9A'	1	0	0	6.337320111	0	331	14	6502	0	0.21485574	0	176	5	2032	0.999999998	0	91	2	1365	1	0	20	1	1230	1	0	18	5	992	1	0	26	1	883	0.999999997
'MUC17'	1	0	0	7.361716688	0	331	11	6505	0	0.168815224	0	176	5	2032	0.999999998	0	91	1	1366	0.999999996	0	20	0	1231		0	18	2	995	0.999999998	0	26	3	881	1
'BAI2'	1	0	0	6.11821699	0	331	15	6501	0	0.230202578	0	176	5	2032	0.999999998	0	91	1	1366	0.999999996	0	20	1	1230	1	0	18	3	994	0.999999995	0	26	5	879	0.999999997
'VWF'	1	0.996771276	0.023515253	6.549045956	1	330	19	6497	0.302114804	0.291589932	0	176	8	2029	0.999999998	0	91	3	1364	1	0	20	1	1230	1	1	17	5	992	0.102037091	0	26	2	882	1
'ABCA2'	1	0	0	4.711419245	0	331	17	6499	0	0.260896255	0	176	8	2029	0.999999998	0	91	1	1366	0.999999996	0	20	1	1230	1	0	18	6	991	0.999999996	0	26	1	883	0.999999997
'GAB4'	1	0	0	20.19817483	0	331	7	6509	0	0.10742787	0	176	2	2035	0.999999999	0	91	0	1367		0	20	1	1230	1	0	18	3	994	0.999999995	0	26	1	883	0.999999997
'DENND2A'	1	0	0	13.39992225	0	331	7	6509	0	0.10742787	0	176	2	2035	0.999999999	0	91	2	1365	1	0	20	0	1231		0	18	1	996	1	0	26	2	882	1
'MEGF6'	1	0	0	13.39992225	0	331	7	6509	0	0.10742787	0	176	2	2035	0.999999999	0	91	2	1365	1	0	20	0	1231		0	18	1	996	1	0	26	2	882	1
'SPPL2C'	1	0	0	18.44864145	0	331	6	6510	0	0.092081031	0	176	2	2035	0.999999999	0	91	1	1366	0.999999996	0	20	1	1230	1	0	18	1	996	1	0	26	1	883	0.999999997
'MUC6'	1	0	0	7.964145454	0	331	13	6503	0	0.199508901	0	176	2	2035	0.999999999	0	91	3	1364	1	0	20	0	1231		0	18	4	993	0.999999998	0	26	4	880	0.999999998
'F5'	1	0	0	8.353678063	0	331	12	6504	0	0.184162063	0	176	2	2035	0.999999999	0	91	3	1364	1	0	20	1	1230	1	0	18	2	995	0.999999998	0	26	4	880	0.999999998
'TUBGCP6'	1	0	0	11.00822547	0	331	12	6504	0	0.184162063	0	176	2	2035	0.999999999	0	91	1	1366	0.999999996	0	20	0	1231		0	18	7	990	1	0	26	2	882	1
'DSP'	1	0	0	11.04358693	0	331	12	6504	0	0.184162063	0	176	2	2035	0.999999999	0	91	1	1366	0.999999996	0	20	1	1230	1	0	18	6	991	0.999999996	0	26	2	882	1
'EPHB4'	1	0	0	14.73254438	0	331	7	6509	0	0.10742787	0	176	2	2035	0.999999999	0	91	2	1365	1	0	20	1	1230	1	0	18	2	995	0.999999998	0	26	0	884
'MXRA5'	1	0	0	11.92153693	0	331	11	6505	0	0.168815224	0	176	2	2035	0.999999999	0	91	1	1366	0.999999996	0	20	4	1227	0.999999997	0	18	2	995	0.999999998	0	26	2	882	1
'FAM170B'	1	0	0	21.20741371	0	331	6	6510	0	0.092081031	0	176	2	2035	0.999999999	0	91	0	1367		0	20	0	1231		0	18	2	995	0.999999998	0	26	2	882	1
'TBC1D1'	1	0	0	16.47408842	0	331	9	6507	0	0.138121547	0	176	2	2035	0.999999999	0	91	0	1367		0	20	0	1231		0	18	6	991	0.999999996	0	26	1	883	0.999999997
'DMGDH'	1	0	0	18.44864145	0	331	6	6510	0	0.092081031	0	176	2	2035	0.999999999	0	91	1	1366	0.999999996	0	20	1	1230	1	0	18	1	996	1	0	26	1	883	0.999999997
'PCDHA6'	1	0	0	10.97617313	0	331	10	6506	0	0.153468386	0	176	2	2035	0.999999999	0	91	2	1365	1	0	20	1	1230	1	0	18	3	994	0.999999995	0	26	2	882	1
'GSS'	1	0	0	21.20741371	0	331	6	6510	0	0.092081031	0	176	2	2035	0.999999999	0	91	0	1367		0	20	0	1231		0	18	2	995	0.999999998	0	26	2	882	1
'PLXNA4'	1	0	0	18.44864145	0	331	6	6510	0	0.092081031	0	176	2	2035	0.999999999	0	91	1	1366	0.999999996	0	20	1	1230	1	0	18	1	996	1	0	26	1	883	0.999999997
'WDR6'	1	0	0	20.19817483	0	331	7	6509	0	0.10742787	0	176	2	2035	0.999999999	0	91	0	1367		0	20	1	1230	1	0	18	3	994	0.999999995	0	26	1	883	0.999999997
'PLEKHH3'	1	0	0	20.19817483	0	331	7	6509	0	0.10742787	0	176	2	2035	0.999999999	0	91	0	1367		0	20	1	1230	1	0	18	3	994	0.999999995	0	26	1	883	0.999999997
'FBXL19'	1	0	0	20.19817483	0	331	7	6509	0	0.10742787	0	176	2	2035	0.999999999	0	91	0	1367		0	20	1	1230	1	0	18	3	994	0.999999995	0	26	1	883	0.999999997
'TP53BP1'	1	0	0	9.209789944	0	331	11	6505	0	0.168815224	0	176	2	2035	0.999999999	0	91	3	1364	1	0	20	0	1231		0	18	4	993	0.999999998	0	26	2	882	1
'PROX1'	1	0	0	14.73254438	0	331	7	6509	0	0.10742787	0	176	2	2035	0.999999999	0	91	2	1365	1	0	20	1	1230	1	0	18	2	995	0.999999998	0	26	0	884
'MYH3'	1	0	0	20.19817483	0	331	7	6509	0	0.10742787	0	176	2	2035	0.999999999	0	91	0	1367		0	20	1	1230	1	0	18	3	994	0.999999995	0	26	1	883	0.999999997
'SLC9A2'	1	0	0	21.20741371	0	331	6	6510	0	0.092081031	0	176	2	2035	0.999999999	0	91	0	1367		0	20	0	1231		0	18	2	995	0.999999998	0	26	2	882	1
'PPP1R3A'	1	0	0	11.23104912	0	331	9	6507	0	0.138121547	0	176	2	2035	0.999999999	0	91	2	1365	1	0	20	0	1231		0	18	2	995	0.999999998	0	26	3	881	1
'PCDH18'	1	0	0	15.22116166	0	331	8	6508	0	0.122774708	0	176	2	2035	0.999999999	0	91	1	1366	0.999999996	0	20	1	1230	1	0	18	3	994	0.999999995	0	26	1	883	0.999999997
'DCLK3'	1	0	0	20.19817483	0	331	7	6509	0	0.10742787	0	176	2	2035	0.999999999	0	91	0	1367		0	20	1	1230	1	0	18	3	994	0.999999995	0	26	1	883	0.999999997
'MASP1'	1	0	0	18.44864145	0	331	6	6510	0	0.092081031	0	176	2	2035	0.999999999	0	91	1	1366	0.999999996	0	20	1	1230	1	0	18	1	996	1	0	26	1	883	0.999999997
'MAST3'	1	0	0	15.22116166	0	331	8	6508	0	0.122774708	0	176	2	2035	0.999999999	0	91	1	1366	0.999999996	0	20	1	1230	1	0	18	3	994	0.999999995	0	26	1	883	0.999999997
'AFF1'	1	0	0	21.20741371	0	331	6	6510	0	0.092081031	0	176	2	2035	0.999999999	0	91	0	1367		0	20	0	1231		0	18	2	995	0.999999998	0	26	2	882	1
'JAKMIP3'	1	0	0	15.13723856	0	331	8	6508	0	0.122774708	0	176	2	2035	0.999999999	0	91	1	1366	0.999999996	0	20	0	1231		0	18	4	993	0.999999998	0	26	1	883	0.999999997
'TNS4'	1	0	0	12.05395768	0	331	7	6509	0	0.10742787	0	176	2	2035	0.999999999	0	91	3	1364	1	0	20	0	1231		0	18	1	996	1	0	26	1	883	0.999999997
'NCAPD3'	1	0	0	21.20741371	0	331	6	6510	0	0.092081031	0	176	2	2035	0.999999999	0	91	0	1367		0	20	0	1231		0	18	2	995	0.999999998	0	26	2	882	1
'KMT2E'	1	0	0	13.49592872	0	331	7	6509	0	0.10742787	0	176	2	2035	0.999999999	0	91	2	1365	1	0	20	1	1230	1	0	18	0	997		0	26	2	882	1
'INADL'	1	0	0	9.418347199	0	331	10	6506	0	0.153468386	0	176	2	2035	0.999999999	0	91	3	1364	1	0	20	0	1231		0	18	2	995	0.999999998	0	26	3	881	1
'SPHKAP'	1	0	0	12.07028417	0	331	10	6506	0	0.153468386	0	176	2	2035	0.999999999	0	91	1	1366	0.999999996	0	20	1	1230	1	0	18	3	994	0.999999995	0	26	3	881	1
'CNTN6'	1	0	0	19.55165356	0	331	6	6510	0	0.092081031	0	176	2	2035	0.999999999	0	91	1	1366	0.999999996	0	20	1	1230	1	0	18	2	995	0.999999998	0	26	0	884
'SHROOM2'	1	0	0	14.73254438	0	331	7	6509	0	0.10742787	0	176	2	2035	0.999999999	0	91	2	1365	1	0	20	1	1230	1	0	18	2	995	0.999999998	0	26	0	884
'SMG1'	1	0	0	11.23104912	0	331	9	6507	0	0.138121547	0	176	2	2035	0.999999999	0	91	2	1365	1	0	20	0	1231		0	18	2	995	0.999999998	0	26	3	881	1
'PHF20'	1	0	0	11.23104912	0	331	9	6507	0	0.138121547	0	176	2	2035	0.999999999	0	91	2	1365	1	0	20	0	1231		0	18	2	995	0.999999998	0	26	3	881	1
'MACC1'	1	0	0	19.55165356	0	331	6	6510	0	0.092081031	0	176	2	2035	0.999999999	0	91	1	1366	0.999999996	0	20	1	1230	1	0	18	2	995	0.999999998	0	26	0	884
'UMODL1'	1	0	0	14.73254438	0	331	7	6509	0	0.10742787	0	176	2	2035	0.999999999	0	91	2	1365	1	0	20	1	1230	1	0	18	2	995	0.999999998	0	26	0	884
'PPARGC1B'	1	0	0	12.97894101	0	331	6	6510	0	0.092081031	0	176	2	2035	0.999999999	0	91	3	1364	1	0	20	0	1231		0	18	0	997		0	26	1	883	0.999999997
'PRPF4B'	1	0	0	15.13723856	0	331	8	6508	0	0.122774708	0	176	2	2035	0.999999999	0	91	1	1366	0.999999996	0	20	0	1231		0	18	4	993	0.999999998	0	26	1	883	0.999999997
'EEF2'	1	0	0	18.44864145	0	331	6	6510	0	0.092081031	0	176	2	2035	0.999999999	0	91	1	1366	0.999999996	0	20	1	1230	1	0	18	1	996	1	0	26	1	883	0.999999997
'DSG1'	1	0	0	14.73254438	0	331	7	6509	0	0.10742787	0	176	2	2035	0.999999999	0	91	2	1365	1	0	20	1	1230	1	0	18	2	995	0.999999998	0	26	0	884
'ARHGEF16'	1	0	0	11.23104912	0	331	9	6507	0	0.138121547	0	176	2	2035	0.999999999	0	91	2	1365	1	0	20	0	1231		0	18	2	995	0.999999998	0	26	3	881	1
'SLC6A5'	1	0	0	10.97249542	0	331	9	6507	0	0.138121547	0	176	2	2035	0.999999999	0	91	3	1364	1	0	20	0	1231		0	18	4	993	0.999999998	0	26	0	884
'PPP6R3'	1	0	0	21.20741371	0	331	6	6510	0	0.092081031	0	176	2	2035	0.999999999	0	91	0	1367		0	20	0	1231		0	18	2	995	0.999999998	0	26	2	882	1
'DDR2'	1	0	0	21.20741371	0	331	6	6510	0	0.092081031	0	176	2	2035	0.999999999	0	91	0	1367		0	20	0	1231		0	18	2	995	0.999999998	0	26	2	882	1
'FAM71B'	1	0	0	18.44864145	0	331	6	6510	0	0.092081031	0	176	2	2035	0.999999999	0	91	1	1366	0.999999996	0	20	1	1230	1	0	18	1	996	1	0	26	1	883	0.999999997
'NAV3'	1	0	0	18.44864145	0	331	6	6510	0	0.092081031	0	176	2	2035	0.999999999	0	91	1	1366	0.999999996	0	20	1	1230	1	0	18	1	996	1	0	26	1	883	0.999999997
'GABRB1'	1	0	0	15.13723856	0	331	8	6508	0	0.122774708	0	176	2	2035	0.999999999	0	91	1	1366	0.999999996	0	20	0	1231		0	18	4	993	0.999999998	0	26	1	883	0.999999997
'LMF2'	1	0	0	10.35024196	0	331	12	6504	0	0.184162063	0	176	2	2035	0.999999999	0	91	1	1366	0.999999996	0	20	1	1230	1	0	18	4	993	0.999999998	0	26	4	880	0.999999998
'PAPPA2'	1	0	0	12.05395768	0	331	7	6509	0	0.10742787	0	176	2	2035	0.999999999	0	91	3	1364	1	0	20	0	1231		0	18	1	996	1	0	26	1	883	0.999999997
'LPIN3'	1	0	0	13.39992225	0	331	7	6509	0	0.10742787	0	176	2	2035	0.999999999	0	91	2	1365	1	0	20	0	1231		0	18	1	996	1	0	26	2	882	1
'PIDD'	1	0	0	9.774175551	0	331	12	6504	0	0.184162063	0	176	2	2035	0.999999999	0	91	2	1365	1	0	20	0	1231		0	18	6	991	0.999999996	0	26	2	882	1
'BTAF1'	1	0	0	12.01380148	0	331	10	6506	0	0.153468386	0	176	2	2035	0.999999999	0	91	1	1366	0.999999996	0	20	0	1231		0	18	4	993	0.999999998	0	26	3	881	1
'PTPRB'	1	0	0	8.374846284	0	331	11	6505	0	0.168815224	0	176	2	2035	0.999999999	0	91	4	1363	1	0	20	2	1229	0.999999996	0	18	1	996	1	0	26	2	882	1
'SYMPK'	1	0	0	10.30566783	0	331	9	6507	0	0.138121547	0	176	2	2035	0.999999999	0	91	3	1364	1	0	20	1	1230	1	0	18	1	996	1	0	26	2	882	1
'SLAMF1'	1	0	0	18.44864145	0	331	6	6510	0	0.092081031	0	176	2	2035	0.999999999	0	91	1	1366	0.999999996	0	20	1	1230	1	0	18	1	996	1	0	26	1	883	0.999999997
'ARHGEF10L'	1	0	0	20.19817483	0	331	7	6509	0	0.10742787	0	176	2	2035	0.999999999	0	91	0	1367		0	20	1	1230	1	0	18	3	994	0.999999995	0	26	1	883	0.999999997
'TSPYL1'	1	0	0	13.39992225	0	331	7	6509	0	0.10742787	0	176	2	2035	0.999999999	0	91	2	1365	1	0	20	0	1231		0	18	1	996	1	0	26	2	882	1
'AOC1'	1	0	0	11.62883797	0	331	9	6507	0	0.138121547	0	176	2	2035	0.999999999	0	91	2	1365	1	0	20	0	1231		0	18	3	994	0.999999995	0	26	2	882	1
'CUL5'	1	0	0	13.64223177	0	331	6	6510	0	0.092081031	0	176	2	2035	0.999999999	0	91	3	1364	1	0	20	1	1230	1	0	18	0	997		0	26	0	884
'ITGA11'	1	0	0	9.511191364	0	331	10	6506	0	0.153468386	0	176	2	2035	0.999999999	0	91	3	1364	1	0	20	2	1229	0.999999996	0	18	0	997		0	26	3	881	1
'COL4A5'	1	0	0	18.44864145	0	331	6	6510	0	0.092081031	0	176	2	2035	0.999999999	0	91	1	1366	0.999999996	0	20	1	1230	1	0	18	1	996	1	0	26	1	883	0.999999997
'ABCC8'	1	0	0	13.39992225	0	331	7	6509	0	0.10742787	0	176	2	2035	0.999999999	0	91	2	1365	1	0	20	0	1231		0	18	1	996	1	0	26	2	882	1
'ZNF74'	1	0	0	11.82752514	0	331	6	6510	0	0.092081031	0	176	4	2033	1	0	91	1	1366	0.999999996	0	20	0	1231		0	18	0	997		0	26	1	883	0.999999997
'KCNT1'	1	0	0	8.864262167	0	331	11	6505	0	0.168815224	0	176	4	2033	1	0	91	1	1366	0.999999996	0	20	1	1230	1	0	18	4	993	0.999999998	0	26	1	883	0.999999997
'RAI1'	1	0	0	8.120819192	0	331	9	6507	0	0.138121547	0	176	4	2033	1	0	91	3	1364	1	0	20	0	1231		0	18	2	995	0.999999998	0	26	0	884
'GRM8'	1	0	0	12.30400874	0	331	6	6510	0	0.092081031	0	176	4	2033	1	0	91	1	1366	0.999999996	0	20	0	1231		0	18	1	996	1	0	26	0	884
'MYBL2'	1	0	0	15.82338959	0	331	5	6511	0	0.076734193	0	176	4	2033	1	0	91	0	1367		0	20	0	1231		0	18	1	996	1	0	26	0	884
'HUNK'	1	0	0	13.30999475	0	331	5	6511	0	0.076734193	0	176	4	2033	1	0	91	1	1366	0.999999996	0	20	0	1231		0	18	0	997		0	26	0	884
'FREM2'	1	0	0	6.530407614	0	331	11	6505	0	0.168815224	0	176	4	2033	1	0	91	4	1363	1	0	20	0	1231		0	18	1	996	1	0	26	2	882	1
'EXOC7'	1	0	0	15.82338959	0	331	5	6511	0	0.076734193	0	176	4	2033	1	0	91	0	1367		0	20	0	1231		0	18	1	996	1	0	26	0	884
'RALGAPA2'	1	0	0	9.611055039	0	331	11	6505	0	0.168815224	0	176	4	2033	1	0	91	0	1367		0	20	1	1230	1	0	18	4	993	0.999999998	0	26	2	882	1
'SIPA1L2'	1	0	0	6.856593441	0	331	12	6504	0	0.184162063	0	176	4	2033	1	0	91	3	1364	1	0	20	1	1230	1	0	18	2	995	0.999999998	0	26	2	882	1
'C3orf20'	1	0	0	11.82752514	0	331	6	6510	0	0.092081031	0	176	4	2033	1	0	91	1	1366	0.999999996	0	20	0	1231		0	18	0	997		0	26	1	883	0.999999997
'GRIN2B'	1	0	0	9.507498113	0	331	8	6508	0	0.122774708	0	176	4	2033	1	0	91	2	1365	1	0	20	0	1231		0	18	2	995	0.999999998	0	26	0	884
'DSCAML1'	1	0	0	7.167353966	0	331	13	6503	0	0.199508901	0	176	4	2033	1	0	91	2	1365	1	0	20	0	1231		0	18	5	992	1	0	26	2	882	1
'EMR1'	1	0	0	13.87434043	0	331	6	6510	0	0.092081031	0	176	4	2033	1	0	91	0	1367		0	20	1	1230	1	0	18	0	997		0	26	1	883	0.999999997
'MFHAS1'	1	0	0	7.167353966	0	331	13	6503	0	0.199508901	0	176	4	2033	1	0	91	2	1365	1	0	20	0	1231		0	18	5	992	1	0	26	2	882	1
'LILRB5'	1	0	0	15.82338959	0	331	5	6511	0	0.076734193	0	176	4	2033	1	0	91	0	1367		0	20	0	1231		0	18	1	996	1	0	26	0	884
'TJP1'	1	0	0	6.608371399	0	331	13	6503	0	0.199508901	0	176	4	2033	1	0	91	3	1364	1	0	20	1	1230	1	0	18	3	994	0.999999995	0	26	2	882	1
'ACLY'	1	0	0	8.129082432	0	331	10	6506	0	0.153468386	0	176	4	2033	1	0	91	2	1365	1	0	20	0	1231		0	18	2	995	0.999999998	0	26	2	882	1
'FUK'	1	0	0	6.890100456	0	331	14	6502	0	0.21485574	0	176	4	2033	1	0	91	1	1366	0.999999996	0	20	0	1231		0	18	3	994	0.999999995	0	26	6	878	1
'GET4'	1	0	0	12.30400874	0	331	6	6510	0	0.092081031	0	176	4	2033	1	0	91	1	1366	0.999999996	0	20	0	1231		0	18	1	996	1	0	26	0	884
'TAF6L'	1	0	0	15.82338959	0	331	5	6511	0	0.076734193	0	176	4	2033	1	0	91	0	1367		0	20	0	1231		0	18	1	996	1	0	26	0	884
'YTHDF1'	1	0	0	15.82338959	0	331	5	6511	0	0.076734193	0	176	4	2033	1	0	91	0	1367		0	20	0	1231		0	18	1	996	1	0	26	0	884
'SCAF1'	1	0	0	10.7157718	0	331	9	6507	0	0.138121547	0	176	4	2033	1	0	91	0	1367		0	20	0	1231		0	18	3	994	0.999999995	0	26	2	882	1
'HID1'	1	0	0	7.591267907	0	331	11	6505	0	0.168815224	0	176	4	2033	1	0	91	2	1365	1	0	20	0	1231		0	18	2	995	0.999999998	0	26	3	881	1
'SRGAP1'	1	0	0	15.82338959	0	331	5	6511	0	0.076734193	0	176	4	2033	1	0	91	0	1367		0	20	0	1231		0	18	1	996	1	0	26	0	884
'TRAF3IP3'	1	0	0	11.11421112	0	331	7	6509	0	0.10742787	0	176	4	2033	1	0	91	1	1366	0.999999996	0	20	1	1230	1	0	18	0	997		0	26	1	883	0.999999997
'TNRC18'	1	0	0	8.129082432	0	331	10	6506	0	0.153468386	0	176	4	2033	1	0	91	2	1365	1	0	20	0	1231		0	18	2	995	0.999999998	0	26	2	882	1
'HK1'	1	0	0	12.30400874	0	331	6	6510	0	0.092081031	0	176	4	2033	1	0	91	1	1366	0.999999996	0	20	0	1231		0	18	1	996	1	0	26	0	884
'PPP2R5C'	1	0	0	13.30999475	0	331	5	6511	0	0.076734193	0	176	4	2033	1	0	91	1	1366	0.999999996	0	20	0	1231		0	18	0	997		0	26	0	884
'MYOF'	1	0	0	9.035170382	0	331	11	6505	0	0.168815224	0	176	4	2033	1	0	91	0	1367		0	20	0	1231		0	18	3	994	0.999999995	0	26	4	880	0.999999998
'QTRT1'	1	0	0	15.82338959	0	331	5	6511	0	0.076734193	0	176	4	2033	1	0	91	0	1367		0	20	0	1231		0	18	1	996	1	0	26	0	884
'NXPH4'	1	0	0	13.35818234	0	331	7	6509	0	0.10742787	0	176	4	2033	1	0	91	0	1367		0	20	1	1230	1	0	18	2	995	0.999999998	0	26	0	884
'SERPINA1'	1	0	0	15.82338959	0	331	5	6511	0	0.076734193	0	176	4	2033	1	0	91	0	1367		0	20	0	1231		0	18	1	996	1	0	26	0	884
'FCRL4'	1	0	0	15.82338959	0	331	5	6511	0	0.076734193	0	176	4	2033	1	0	91	0	1367		0	20	0	1231		0	18	1	996	1	0	26	0	884
'RAD54B'	1	0	0	11.82752514	0	331	6	6510	0	0.092081031	0	176	4	2033	1	0	91	1	1366	0.999999996	0	20	0	1231		0	18	0	997		0	26	1	883	0.999999997
'CHST5'	1	0	0	13.87434043	0	331	6	6510	0	0.092081031	0	176	4	2033	1	0	91	0	1367		0	20	1	1230	1	0	18	0	997		0	26	1	883	0.999999997
'KIT'	1	0	0	15.82338959	0	331	5	6511	0	0.076734193	0	176	4	2033	1	0	91	0	1367		0	20	0	1231		0	18	1	996	1	0	26	0	884
'WDR87'	1	0	0	7.121227033	0	331	15	6501	0	0.230202578	0	176	4	2033	1	0	91	1	1366	0.999999996	0	20	2	1229	0.999999996	0	18	5	992	1	0	26	3	881	1
'MLPH'	1	0	0	11.82752514	0	331	6	6510	0	0.092081031	0	176	4	2033	1	0	91	1	1366	0.999999996	0	20	0	1231		0	18	0	997		0	26	1	883	0.999999997
'CLTCL1'	1	0	0	14.42389802	0	331	6	6510	0	0.092081031	0	176	4	2033	1	0	91	0	1367		0	20	0	1231		0	18	2	995	0.999999998	0	26	0	884
'ZNF638'	1	0	0	8.120819192	0	331	9	6507	0	0.138121547	0	176	4	2033	1	0	91	3	1364	1	0	20	0	1231		0	18	2	995	0.999999998	0	26	0	884
'DSG3'	1	0	0	14.42389802	0	331	6	6510	0	0.092081031	0	176	4	2033	1	0	91	0	1367		0	20	0	1231		0	18	2	995	0.999999998	0	26	0	884
'MERTK'	1	0	0	12.30400874	0	331	6	6510	0	0.092081031	0	176	4	2033	1	0	91	1	1366	0.999999996	0	20	0	1231		0	18	1	996	1	0	26	0	884
'TANC2'	1	0	0	9.580250942	0	331	10	6506	0	0.153468386	0	176	4	2033	1	0	91	1	1366	0.999999996	0	20	0	1231		0	18	5	992	1	0	26	0	884
'PLCE1'	1	0	0	6.608371399	0	331	13	6503	0	0.199508901	0	176	4	2033	1	0	91	3	1364	1	0	20	1	1230	1	0	18	3	994	0.999999995	0	26	2	882	1
'SLC6A1'	1	0	0	11.82752514	0	331	6	6510	0	0.092081031	0	176	4	2033	1	0	91	1	1366	0.999999996	0	20	0	1231		0	18	0	997		0	26	1	883	0.999999997
'GLI2'	1	0	0	8.346604185	0	331	10	6506	0	0.153468386	0	176	4	2033	1	0	91	2	1365	1	0	20	0	1231		0	18	3	994	0.999999995	0	26	1	883	0.999999997
'IRS1'	1	0	0	7.591267907	0	331	11	6505	0	0.168815224	0	176	4	2033	1	0	91	2	1365	1	0	20	0	1231		0	18	2	995	0.999999998	0	26	3	881	1
'ZNF521'	1	0	0	11.09775014	0	331	9	6507	0	0.138121547	0	176	4	2033	1	0	91	0	1367		0	20	0	1231		0	18	4	993	0.999999998	0	26	1	883	0.999999997
'MED13'	1	0	0	8.346604185	0	331	10	6506	0	0.153468386	0	176	4	2033	1	0	91	2	1365	1	0	20	0	1231		0	18	3	994	0.999999995	0	26	1	883	0.999999997
'ZNF462'	1	0	0	9.881492268	0	331	11	6505	0	0.168815224	0	176	4	2033	1	0	91	0	1367		0	20	0	1231		0	18	6	991	0.999999996	0	26	1	883	0.999999997
'MUC12'	1	0	0	7.57342406	0	331	10	6506	0	0.153468386	0	176	4	2033	1	0	91	3	1364	1	0	20	0	1231		0	18	2	995	0.999999998	0	26	1	883	0.999999997
'HEATR5B'	1	0	0	5.868838239	0	331	13	6503	0	0.199508901	0	176	4	2033	1	0	91	4	1363	1	0	20	0	1231		0	18	1	996	1	0	26	4	880	0.999999998
'KDM2B'	1	0	0	10.79913445	0	331	8	6508	0	0.122774708	0	176	4	2033	1	0	91	1	1366	0.999999996	0	20	1	1230	1	0	18	2	995	0.999999998	0	26	0	884
'PTPRF'	1	0	0	8.619940332	0	331	11	6505	0	0.168815224	0	176	4	2033	1	0	91	1	1366	0.999999996	0	20	1	1230	1	0	18	3	994	0.999999995	0	26	2	882	1
'EP300'	1	0	0	9.611055039	0	331	11	6505	0	0.168815224	0	176	4	2033	1	0	91	0	1367		0	20	1	1230	1	0	18	4	993	0.999999998	0	26	2	882	1
'RPH3A'	1	0	0	13.87434043	0	331	6	6510	0	0.092081031	0	176	4	2033	1	0	91	0	1367		0	20	1	1230	1	0	18	0	997		0	26	1	883	0.999999997
'DGKH'	1	0	0	8.42557359	0	331	12	6504	0	0.184162063	0	176	4	2033	1	0	91	1	1366	0.999999996	0	20	0	1231		0	18	6	991	0.999999996	0	26	1	883	0.999999997
'LRRIQ1'	1	0	0	7.976685895	0	331	11	6505	0	0.168815224	0	176	4	2033	1	0	91	2	1365	1	0	20	0	1231		0	18	4	993	0.999999998	0	26	1	883	0.999999997
'EP400'	1	0	0	8.229669025	0	331	12	6504	0	0.184162063	0	176	4	2033	1	0	91	1	1366	0.999999996	0	20	1	1230	1	0	18	4	993	0.999999998	0	26	2	882	1
'SPTAN1'	1	0	0	4.861778507	0	331	15	6501	0	0.230202578	0	176	6	2031	1	0	91	4	1363	1	0	20	0	1231		0	18	4	993	0.999999998	0	26	1	883	0.999999997
'TMF1'	1	0	0	6.001316616	0	331	13	6503	0	0.199508901	0	176	6	2031	1	0	91	1	1366	0.999999996	0	20	0	1231		0	18	2	995	0.999999998	0	26	4	880	0.999999998
'RIF1'	1	0	0	4.751255972	0	331	19	6497	0	0.291589932	0	176	6	2031	1	0	91	2	1365	1	0	20	2	1229	0.999999996	0	18	5	992	1	0	26	4	880	0.999999998
'KIAA1551'	1	0	0	6.179307916	0	331	15	6501	0	0.230202578	0	176	6	2031	1	0	91	0	1367		0	20	0	1231		0	18	6	991	0.999999996	0	26	3	881	1
'CUBN'	1	0	0	4.710193118	0	331	18	6498	0	0.276243094	0	176	6	2031	1	0	91	3	1364	1	0	20	0	1231		0	18	7	990	1	0	26	2	882	1
'BBX'	1	0	0	20.5924586	0	331	5	6511	0	0.076734193	0	176	3	2034	1	0	91	0	1367		0	20	0	1231		0	18	2	995	0.999999998	0	26	0	884
'RC3H2'	1	0	0	10.86443688	0	331	8	6508	0	0.122774708	0	176	3	2034	1	0	91	2	1365	1	0	20	1	1230	1	0	18	1	996	1	0	26	1	883	0.999999997
'ORAI2'	1	0	0	25.31800058	0	331	4	6512	0	0.061387354	0	176	1	2036	1	0	91	2	1365	1	0	20	0	1231		0	18	0	997		0	26	1	883	0.999999997
'LARP6'	1	0	0	18.9613641	0	331	7	6509	0	0.10742787	0	176	1	2036	1	0	91	1	1366	0.999999996	0	20	0	1231		0	18	2	995	0.999999998	0	26	3	881	1
'SFXN3'	1	0	0	25.92144186	0	331	5	6511	0	0.076734193	0	176	1	2036	1	0	91	1	1366	0.999999996	0	20	0	1231		0	18	1	996	1	0	26	2	882	1
'MYBPC3'	1	0	0	11.6885212	0	331	11	6505	0	0.168815224	0	176	3	2034	1	0	91	0	1367		0	20	1	1230	1	0	18	6	991	0.999999996	0	26	1	883	0.999999997
'KCND3'	1	0	0	28.8367242	0	331	6	6510	0	0.092081031	0	176	1	2036	1	0	91	0	1367		0	20	1	1230	1	0	18	2	995	0.999999998	0	26	2	882	1
'PKN3'	1	0	0	25.31800058	0	331	4	6512	0	0.061387354	0	176	1	2036	1	0	91	2	1365	1	0	20	0	1231		0	18	0	997		0	26	1	883	0.999999997
'RICTOR'	1	0	0	13.92623538	0	331	7	6509	0	0.10742787	0	176	3	2034	1	0	91	1	1366	0.999999996	0	20	0	1231		0	18	3	994	0.999999995	0	26	0	884
'MAP3K9'	1	0	0	14.70542737	0	331	7	6509	0	0.10742787	0	176	1	2036	1	0	91	3	1364	1	0	20	0	1231		0	18	2	995	0.999999998	0	26	1	883	0.999999997
'MAP3K4'	1	0	0	15.28600938	0	331	8	6508	0	0.122774708	0	176	1	2036	1	0	91	2	1365	1	0	20	1	1230	1	0	18	2	995	0.999999998	0	26	2	882	1
'ZKSCAN4'	1	0	0	25.31800058	0	331	4	6512	0	0.061387354	0	176	1	2036	1	0	91	2	1365	1	0	20	0	1231		0	18	0	997		0	26	1	883	0.999999997
'LRCH3'	1	0	0	14.80890638	0	331	7	6509	0	0.10742787	0	176	1	2036	1	0	91	3	1364	1	0	20	1	1230	1	0	18	1	996	1	0	26	1	883	0.999999997
'DHPS'	1	0	0	14.97579864	0	331	7	6509	0	0.10742787	0	176	3	2034	1	0	91	0	1367		0	20	0	1231		0	18	2	995	0.999999998	0	26	2	882	1
'UHRF2'	1	0	0	21.24321431	0	331	6	6510	0	0.092081031	0	176	1	2036	1	0	91	1	1366	0.999999996	0	20	0	1231		0	18	1	996	1	0	26	3	881	1
'NOP56'	1	0	0	16.41878335	0	331	6	6510	0	0.092081031	0	176	3	2034	1	0	91	0	1367		0	20	0	1231		0	18	1	996	1	0	26	2	882	1
'KCNQ3'	1	0	0	14.70542737	0	331	7	6509	0	0.10742787	0	176	1	2036	1	0	91	3	1364	1	0	20	0	1231		0	18	2	995	0.999999998	0	26	1	883	0.999999997
'TACC3'	1	0	0	25.92144186	0	331	5	6511	0	0.076734193	0	176	1	2036	1	0	91	1	1366	0.999999996	0	20	0	1231		0	18	1	996	1	0	26	2	882	1
'CARD14'	1	0	0	14.70542737	0	331	7	6509	0	0.10742787	0	176	1	2036	1	0	91	3	1364	1	0	20	0	1231		0	18	2	995	0.999999998	0	26	1	883	0.999999997
'MTA2'	1	0	0	22.16509602	0	331	5	6511	0	0.076734193	0	176	1	2036	1	0	91	2	1365	1	0	20	1	1230	1	0	18	0	997		0	26	1	883	0.999999997
'RRM2'	1	0	0	25.31800058	0	331	4	6512	0	0.061387354	0	176	1	2036	1	0	91	2	1365	1	0	20	0	1231		0	18	0	997		0	26	1	883	0.999999997
'FRMPD2'	1	0	0	13.40005054	0	331	9	6507	0	0.138121547	0	176	3	2034	1	0	91	0	1367		0	20	1	1230	1	0	18	4	993	0.999999998	0	26	1	883	0.999999997
'PLIN1'	1	0	0	25.31800058	0	331	4	6512	0	0.061387354	0	176	1	2036	1	0	91	2	1365	1	0	20	0	1231		0	18	0	997		0	26	1	883	0.999999997
'HIPK3'	1	0	0	16.41878335	0	331	6	6510	0	0.092081031	0	176	3	2034	1	0	91	0	1367		0	20	0	1231		0	18	1	996	1	0	26	2	882	1
'SKIDA1'	1	0	0	22.76757654	0	331	6	6510	0	0.092081031	0	176	1	2036	1	0	91	1	1366	0.999999996	0	20	1	1230	1	0	18	1	996	1	0	26	2	882	1
'LEMD3'	1	0	0	25.92144186	0	331	5	6511	0	0.076734193	0	176	1	2036	1	0	91	1	1366	0.999999996	0	20	0	1231		0	18	1	996	1	0	26	2	882	1
'ZC3H4'	1	0	0	14.70542737	0	331	7	6509	0	0.10742787	0	176	1	2036	1	0	91	3	1364	1	0	20	0	1231		0	18	2	995	0.999999998	0	26	1	883	0.999999997
'CPZ'	1	0	0	8.88758901	0	331	11	6505	0	0.168815224	0	176	3	2034	1	0	91	2	1365	1	0	20	0	1231		0	18	4	993	0.999999998	0	26	2	882	1
'XIRP2'	1	0	0	20.01565455	0	331	7	6509	0	0.10742787	0	176	1	2036	1	0	91	1	1366	0.999999996	0	20	0	1231		0	18	3	994	0.999999995	0	26	2	882	1
'KIAA0922'	1	0	0	8.960721261	0	331	11	6505	0	0.168815224	0	176	3	2034	1	0	91	2	1365	1	0	20	2	1229	0.999999996	0	18	2	995	0.999999998	0	26	2	882	1
'EMC9'	1	0	0	17.29389411	0	331	6	6510	0	0.092081031	0	176	3	2034	1	0	91	0	1367		0	20	0	1231		0	18	2	995	0.999999998	0	26	1	883	0.999999997
'CAMSAP2'	1	0	0	20.01565455	0	331	7	6509	0	0.10742787	0	176	1	2036	1	0	91	1	1366	0.999999996	0	20	0	1231		0	18	3	994	0.999999995	0	26	2	882	1
'SELO'	1	0	0	14.97579864	0	331	7	6509	0	0.10742787	0	176	3	2034	1	0	91	0	1367		0	20	0	1231		0	18	2	995	0.999999998	0	26	2	882	1
'FGFR3'	1	0	0	17.46874193	0	331	7	6509	0	0.10742787	0	176	1	2036	1	0	91	2	1365	1	0	20	0	1231		0	18	3	994	0.999999995	0	26	1	883	0.999999997
'FGFR2'	1	0	0	18.83902253	0	331	5	6511	0	0.076734193	0	176	1	2036	1	0	91	3	1364	1	0	20	0	1231		0	18	1	996	1	0	26	0	884
'RBM5'	1	0	0	17.29389411	0	331	6	6510	0	0.092081031	0	176	3	2034	1	0	91	0	1367		0	20	0	1231		0	18	2	995	0.999999998	0	26	1	883	0.999999997
'ATP13A1'	1	0	0	6.886190797	0	331	12	6504	0	0.184162063	0	176	3	2034	1	0	91	4	1363	1	0	20	0	1231		0	18	2	995	0.999999998	0	26	3	881	1
'ZFYVE26'	1	0	0	7.822161091	0	331	10	6506	0	0.153468386	0	176	3	2034	1	0	91	4	1363	1	0	20	0	1231		0	18	2	995	0.999999998	0	26	1	883	0.999999997
'HEXDC'	1	0	0	28.8367242	0	331	6	6510	0	0.092081031	0	176	1	2036	1	0	91	0	1367		0	20	1	1230	1	0	18	2	995	0.999999998	0	26	2	882	1
'PMS2'	1	0	0	22.76757654	0	331	6	6510	0	0.092081031	0	176	1	2036	1	0	91	1	1366	0.999999996	0	20	1	1230	1	0	18	1	996	1	0	26	2	882	1
'TTLL7'	1	0	0	25.92144186	0	331	5	6511	0	0.076734193	0	176	1	2036	1	0	91	1	1366	0.999999996	0	20	0	1231		0	18	1	996	1	0	26	2	882	1
'PPP1R13B'	1	0	0	31.72519216	0	331	5	6511	0	0.076734193	0	176	1	2036	1	0	91	0	1367		0	20	1	1230	1	0	18	0	997		0	26	3	881	1
'COL15A1'	1	0	0	10.50238561	0	331	10	6506	0	0.153468386	0	176	3	2034	1	0	91	1	1366	0.999999996	0	20	0	1231		0	18	4	993	0.999999998	0	26	2	882	1
'LRP8'	1	0	0	25.31800058	0	331	4	6512	0	0.061387354	0	176	1	2036	1	0	91	2	1365	1	0	20	0	1231		0	18	0	997		0	26	1	883	0.999999997
'MDGA1'	1	0	0	25.31800058	0	331	4	6512	0	0.061387354	0	176	1	2036	1	0	91	2	1365	1	0	20	0	1231		0	18	0	997		0	26	1	883	0.999999997
'DHX57'	1	0	0	10.80605999	0	331	8	6508	0	0.122774708	0	176	3	2034	1	0	91	2	1365	1	0	20	0	1231		0	18	2	995	0.999999998	0	26	1	883	0.999999997
'EPHA1'	1	0	0	17.29389411	0	331	6	6510	0	0.092081031	0	176	3	2034	1	0	91	0	1367		0	20	0	1231		0	18	2	995	0.999999998	0	26	1	883	0.999999997
'LARS'	1	0	0	18.9613641	0	331	7	6509	0	0.10742787	0	176	1	2036	1	0	91	1	1366	0.999999996	0	20	0	1231		0	18	2	995	0.999999998	0	26	3	881	1
'PDGFRB'	1	0	0	16.93232289	0	331	6	6510	0	0.092081031	0	176	1	2036	1	0	91	3	1364	1	0	20	0	1231		0	18	2	995	0.999999998	0	26	0	884
'KLHL17'	1	0	0	18.83902253	0	331	5	6511	0	0.076734193	0	176	1	2036	1	0	91	3	1364	1	0	20	0	1231		0	18	1	996	1	0	26	0	884
'KLHL12'	1	0	0	25.92144186	0	331	5	6511	0	0.076734193	0	176	1	2036	1	0	91	1	1366	0.999999996	0	20	0	1231		0	18	1	996	1	0	26	2	882	1
'QRICH1'	1	0	0	18.45167389	0	331	6	6510	0	0.092081031	0	176	3	2034	1	0	91	0	1367		0	20	1	1230	1	0	18	2	995	0.999999998	0	26	0	884
'HOXD10'	1	0	0	22.76757654	0	331	6	6510	0	0.092081031	0	176	1	2036	1	0	91	1	1366	0.999999996	0	20	1	1230	1	0	18	1	996	1	0	26	2	882	1
'GPR158'	1	0	0	22.16509602	0	331	5	6511	0	0.076734193	0	176	1	2036	1	0	91	2	1365	1	0	20	1	1230	1	0	18	0	997		0	26	1	883	0.999999997
'GPR113'	1	0	0	25.31800058	0	331	4	6512	0	0.061387354	0	176	1	2036	1	0	91	2	1365	1	0	20	0	1231		0	18	0	997		0	26	1	883	0.999999997
'NAGPA'	1	0	0	13.23295758	0	331	8	6508	0	0.122774708	0	176	3	2034	1	0	91	0	1367		0	20	0	1231		0	18	2	995	0.999999998	0	26	3	881	1
'MEPE'	1	0	0	21.24321431	0	331	6	6510	0	0.092081031	0	176	1	2036	1	0	91	1	1366	0.999999996	0	20	0	1231		0	18	1	996	1	0	26	3	881	1
'ASPM'	1	0	0	22.16509602	0	331	5	6511	0	0.076734193	0	176	1	2036	1	0	91	2	1365	1	0	20	1	1230	1	0	18	0	997		0	26	1	883	0.999999997
'ASPG'	1	0	0	18.9613641	0	331	7	6509	0	0.10742787	0	176	1	2036	1	0	91	1	1366	0.999999996	0	20	0	1231		0	18	2	995	0.999999998	0	26	3	881	1
'TRMT44'	1	0	0	18.83902253	0	331	5	6511	0	0.076734193	0	176	1	2036	1	0	91	3	1364	1	0	20	0	1231		0	18	1	996	1	0	26	0	884
'CD101'	1	0	0	25.92144186	0	331	5	6511	0	0.076734193	0	176	1	2036	1	0	91	1	1366	0.999999996	0	20	0	1231		0	18	1	996	1	0	26	2	882	1
'UMOD'	1	0	0	21.24321431	0	331	6	6510	0	0.092081031	0	176	1	2036	1	0	91	1	1366	0.999999996	0	20	0	1231		0	18	1	996	1	0	26	3	881	1
'GOLGB1'	1	0	0	5.609774965	0	331	20	6496	0	0.306936771	0	176	3	2034	1	0	91	2	1365	1	0	20	1	1230	1	0	18	6	991	0.999999996	0	26	8	876	1
'FASTKD1'	1	0	0	25.31800058	0	331	4	6512	0	0.061387354	0	176	1	2036	1	0	91	2	1365	1	0	20	0	1231		0	18	0	997		0	26	1	883	0.999999997
'MAP4K1'	1	0	0	20.5924586	0	331	5	6511	0	0.076734193	0	176	3	2034	1	0	91	0	1367		0	20	0	1231		0	18	2	995	0.999999998	0	26	0	884
'MAP4K2'	1	0	0	25.31800058	0	331	4	6512	0	0.061387354	0	176	1	2036	1	0	91	2	1365	1	0	20	0	1231		0	18	0	997		0	26	1	883	0.999999997
'AKAP3'	1	0	0	18.83902253	0	331	5	6511	0	0.076734193	0	176	1	2036	1	0	91	3	1364	1	0	20	0	1231		0	18	1	996	1	0	26	0	884
'ARID4A'	1	0	0	25.92144186	0	331	5	6511	0	0.076734193	0	176	1	2036	1	0	91	1	1366	0.999999996	0	20	0	1231		0	18	1	996	1	0	26	2	882	1
'SIRPA'	1	0	0	14.80890638	0	331	7	6509	0	0.10742787	0	176	1	2036	1	0	91	3	1364	1	0	20	1	1230	1	0	18	1	996	1	0	26	1	883	0.999999997
'ZC3H18'	1	0	0	26.15488252	0	331	6	6510	0	0.092081031	0	176	1	2036	1	0	91	1	1366	0.999999996	0	20	1	1230	1	0	18	3	994	0.999999995	0	26	0	884
'TMEM115'	1	0	0	16.93232289	0	331	6	6510	0	0.092081031	0	176	1	2036	1	0	91	3	1364	1	0	20	0	1231		0	18	2	995	0.999999998	0	26	0	884
'OR2A5'	1	0	0	22.16509602	0	331	5	6511	0	0.076734193	0	176	1	2036	1	0	91	2	1365	1	0	20	1	1230	1	0	18	0	997		0	26	1	883	0.999999997
'HIST1H1C'	1	0	0	18.45167389	0	331	6	6510	0	0.092081031	0	176	3	2034	1	0	91	0	1367		0	20	1	1230	1	0	18	2	995	0.999999998	0	26	0	884
'LATS2'	1	0	0	18.83902253	0	331	5	6511	0	0.076734193	0	176	1	2036	1	0	91	3	1364	1	0	20	0	1231		0	18	1	996	1	0	26	0	884
'POP1'	1	0	0	20.5924586	0	331	5	6511	0	0.076734193	0	176	3	2034	1	0	91	0	1367		0	20	0	1231		0	18	2	995	0.999999998	0	26	0	884
'EPB41L5'	1	0	0	54.63521771	0	331	4	6512	0	0.061387354	0	176	1	2036	1	0	91	0	1367		0	20	2	1229	0.999999996	0	18	1	996	1	0	26	0	884
'SMPD3'	1	0	0	16.93232289	0	331	6	6510	0	0.092081031	0	176	1	2036	1	0	91	3	1364	1	0	20	0	1231		0	18	2	995	0.999999998	0	26	0	884
'STAT5A'	1	0	0	25.31800058	0	331	4	6512	0	0.061387354	0	176	1	2036	1	0	91	2	1365	1	0	20	0	1231		0	18	0	997		0	26	1	883	0.999999997
'OR5J2'	1	0	0	25.31800058	0	331	4	6512	0	0.061387354	0	176	1	2036	1	0	91	2	1365	1	0	20	0	1231		0	18	0	997		0	26	1	883	0.999999997
'SHQ1'	1	0	0	25.92144186	0	331	5	6511	0	0.076734193	0	176	1	2036	1	0	91	1	1366	0.999999996	0	20	0	1231		0	18	1	996	1	0	26	2	882	1
'SYT5'	1	0	0	25.92144186	0	331	5	6511	0	0.076734193	0	176	1	2036	1	0	91	1	1366	0.999999996	0	20	0	1231		0	18	1	996	1	0	26	2	882	1
'IL7R'	1	0	0	25.31800058	0	331	4	6512	0	0.061387354	0	176	1	2036	1	0	91	2	1365	1	0	20	0	1231		0	18	0	997		0	26	1	883	0.999999997
'ADAR'	1	0	0	25.92144186	0	331	5	6511	0	0.076734193	0	176	1	2036	1	0	91	1	1366	0.999999996	0	20	0	1231		0	18	1	996	1	0	26	2	882	1
'DMPK'	1	0	0	13.92623538	0	331	7	6509	0	0.10742787	0	176	3	2034	1	0	91	1	1366	0.999999996	0	20	0	1231		0	18	3	994	0.999999995	0	26	0	884
'KRI1'	1	0	0	25.31800058	0	331	4	6512	0	0.061387354	0	176	1	2036	1	0	91	2	1365	1	0	20	0	1231		0	18	0	997		0	26	1	883	0.999999997
'SLC26A8'	1	0	0	25.31800058	0	331	4	6512	0	0.061387354	0	176	1	2036	1	0	91	2	1365	1	0	20	0	1231		0	18	0	997		0	26	1	883	0.999999997
'WDR4'	1	0	0	20.5924586	0	331	5	6511	0	0.076734193	0	176	3	2034	1	0	91	0	1367		0	20	0	1231		0	18	2	995	0.999999998	0	26	0	884
'PIK3C2A'	1	0	0	16.54658825	0	331	7	6509	0	0.10742787	0	176	3	2034	1	0	91	0	1367		0	20	0	1231		0	18	4	993	0.999999998	0	26	0	884
'PIK3C2B'	1	0	0	22.09208817	0	331	8	6508	0	0.122774708	0	176	1	2036	1	0	91	0	1367		0	20	1	1230	1	0	18	4	993	0.999999998	0	26	2	882	1
'RFC1'	1	0	0	25.31800058	0	331	4	6512	0	0.061387354	0	176	1	2036	1	0	91	2	1365	1	0	20	0	1231		0	18	0	997		0	26	1	883	0.999999997
'CATSPER1'	1	0	0	34.97881686	0	331	5	6511	0	0.076734193	0	176	1	2036	1	0	91	0	1367		0	20	2	1229	0.999999996	0	18	0	997		0	26	2	882	1
'NUTM1'	1	0	0	25.92144186	0	331	5	6511	0	0.076734193	0	176	1	2036	1	0	91	1	1366	0.999999996	0	20	0	1231		0	18	1	996	1	0	26	2	882	1
'SIM1'	1	0	0	20.5924586	0	331	5	6511	0	0.076734193	0	176	3	2034	1	0	91	0	1367		0	20	0	1231		0	18	2	995	0.999999998	0	26	0	884
'PCDHA13'	1	0	0	11.71527894	0	331	9	6507	0	0.138121547	0	176	1	2036	1	0	91	3	1364	1	0	20	0	1231		0	18	2	995	0.999999998	0	26	3	881	1
'DNM2'	1	0	0	13.20416152	0	331	8	6508	0	0.122774708	0	176	1	2036	1	0	91	3	1364	1	0	20	2	1229	0.999999996	0	18	0	997		0	26	2	882	1
'MAPK6'	1	0	0	25.92144186	0	331	5	6511	0	0.076734193	0	176	1	2036	1	0	91	1	1366	0.999999996	0	20	0	1231		0	18	1	996	1	0	26	2	882	1
'AVIL'	1	0	0	31.72519216	0	331	5	6511	0	0.076734193	0	176	1	2036	1	0	91	0	1367		0	20	1	1230	1	0	18	0	997		0	26	3	881	1
'AVL9'	1	0	0	21.24321431	0	331	6	6510	0	0.092081031	0	176	1	2036	1	0	91	1	1366	0.999999996	0	20	0	1231		0	18	1	996	1	0	26	3	881	1
'MYRF'	1	0	0	14.80890638	0	331	7	6509	0	0.10742787	0	176	1	2036	1	0	91	3	1364	1	0	20	1	1230	1	0	18	1	996	1	0	26	1	883	0.999999997
'SLC9A8'	1	0	0	54.63521771	0	331	4	6512	0	0.061387354	0	176	1	2036	1	0	91	0	1367		0	20	2	1229	0.999999996	0	18	1	996	1	0	26	0	884
'GIGYF1'	1	0	0	18.83902253	0	331	5	6511	0	0.076734193	0	176	1	2036	1	0	91	3	1364	1	0	20	0	1231		0	18	1	996	1	0	26	0	884
'SLC12A4'	1	0	0	20.5924586	0	331	5	6511	0	0.076734193	0	176	3	2034	1	0	91	0	1367		0	20	0	1231		0	18	2	995	0.999999998	0	26	0	884
'SEC24D'	1	0	0	17.46874193	0	331	7	6509	0	0.10742787	0	176	1	2036	1	0	91	2	1365	1	0	20	0	1231		0	18	3	994	0.999999995	0	26	1	883	0.999999997
'RFTN1'	1	0	0	17.29389411	0	331	6	6510	0	0.092081031	0	176	3	2034	1	0	91	0	1367		0	20	0	1231		0	18	2	995	0.999999998	0	26	1	883	0.999999997
'SAMHD1'	1	0	0	25.31800058	0	331	4	6512	0	0.061387354	0	176	1	2036	1	0	91	2	1365	1	0	20	0	1231		0	18	0	997		0	26	1	883	0.999999997
'PDLIM2'	1	0	0	25.92144186	0	331	5	6511	0	0.076734193	0	176	1	2036	1	0	91	1	1366	0.999999996	0	20	0	1231		0	18	1	996	1	0	26	2	882	1
'UNC13D'	1	0	0	20.5924586	0	331	5	6511	0	0.076734193	0	176	3	2034	1	0	91	0	1367		0	20	0	1231		0	18	2	995	0.999999998	0	26	0	884
'TUBB3'	1	0	0	25.31800058	0	331	4	6512	0	0.061387354	0	176	1	2036	1	0	91	2	1365	1	0	20	0	1231		0	18	0	997		0	26	1	883	0.999999997
'SMARCAD1'	1	0	0	34.92479412	0	331	6	6510	0	0.092081031	0	176	1	2036	1	0	91	0	1367		0	20	3	1228	0.999999997	0	18	2	995	0.999999998	0	26	0	884
'TNKS'	1	0	0	7.58929028	0	331	13	6503	0	0.199508901	0	176	3	2034	1	0	91	3	1364	1	0	20	1	1230	1	0	18	5	992	1	0	26	1	883	0.999999997
'SEMA3A'	1	0	0	10.13861191	0	331	7	6509	0	0.10742787	0	176	3	2034	1	0	91	3	1364	1	0	20	0	1231		0	18	0	997		0	26	1	883	0.999999997
'SEMA3G'	1	0	0	18.9613641	0	331	7	6509	0	0.10742787	0	176	1	2036	1	0	91	1	1366	0.999999996	0	20	0	1231		0	18	2	995	0.999999998	0	26	3	881	1
'JAKMIP1'	1	0	0	18.83902253	0	331	5	6511	0	0.076734193	0	176	1	2036	1	0	91	3	1364	1	0	20	0	1231		0	18	1	996	1	0	26	0	884
'ANKRD30B'	1	0	0	20.13063948	0	331	6	6510	0	0.092081031	0	176	1	2036	1	0	91	1	1366	0.999999996	0	20	0	1231		0	18	0	997		0	26	4	880	0.999999998
'CROCC'	1	0	0	25.92144186	0	331	5	6511	0	0.076734193	0	176	1	2036	1	0	91	1	1366	0.999999996	0	20	0	1231		0	18	1	996	1	0	26	2	882	1
'PAPPA'	1	0	0	15.51205475	0	331	7	6509	0	0.10742787	0	176	1	2036	1	0	91	3	1364	1	0	20	1	1230	1	0	18	2	995	0.999999998	0	26	0	884
'INSR'	1	0	0	11.21001118	0	331	9	6507	0	0.138121547	0	176	3	2034	1	0	91	1	1366	0.999999996	0	20	1	1230	1	0	18	2	995	0.999999998	0	26	2	882	1
'SIGLEC10'	1	0	0	14.70542737	0	331	7	6509	0	0.10742787	0	176	1	2036	1	0	91	3	1364	1	0	20	0	1231		0	18	2	995	0.999999998	0	26	1	883	0.999999997
'ZMYM3'	1	0	0	13.23295758	0	331	8	6508	0	0.122774708	0	176	3	2034	1	0	91	0	1367		0	20	0	1231		0	18	2	995	0.999999998	0	26	3	881	1
'AP3B1'	1	0	0	25.92144186	0	331	5	6511	0	0.076734193	0	176	1	2036	1	0	91	1	1366	0.999999996	0	20	0	1231		0	18	1	996	1	0	26	2	882	1
'RANBP6'	1	0	0	13.92623538	0	331	7	6509	0	0.10742787	0	176	3	2034	1	0	91	1	1366	0.999999996	0	20	0	1231		0	18	3	994	0.999999995	0	26	0	884
'MYH15'	1	0	0	14.16997042	0	331	9	6507	0	0.138121547	0	176	3	2034	1	0	91	0	1367		0	20	3	1228	0.999999997	0	18	3	994	0.999999995	0	26	0	884
'ARHGAP29'	1	0	0	20.73008813	0	331	8	6508	0	0.122774708	0	176	1	2036	1	0	91	0	1367		0	20	0	1231		0	18	4	993	0.999999998	0	26	3	881	1
'SMAD6'	1	0	0	21.24321431	0	331	6	6510	0	0.092081031	0	176	1	2036	1	0	91	1	1366	0.999999996	0	20	0	1231		0	18	1	996	1	0	26	3	881	1
'MAN2C1'	1	0	0	14.80890638	0	331	7	6509	0	0.10742787	0	176	1	2036	1	0	91	3	1364	1	0	20	1	1230	1	0	18	1	996	1	0	26	1	883	0.999999997
'ERBB4'	1	0	0	26.15488252	0	331	6	6510	0	0.092081031	0	176	1	2036	1	0	91	1	1366	0.999999996	0	20	1	1230	1	0	18	3	994	0.999999995	0	26	0	884
'PIKFYVE'	1	0	0	14.97579864	0	331	7	6509	0	0.10742787	0	176	3	2034	1	0	91	0	1367		0	20	0	1231		0	18	2	995	0.999999998	0	26	2	882	1
'SLA2'	1	0	0	25.31800058	0	331	4	6512	0	0.061387354	0	176	1	2036	1	0	91	2	1365	1	0	20	0	1231		0	18	0	997		0	26	1	883	0.999999997
'ANKFY1'	1	0	0	9.355070381	0	331	9	6507	0	0.138121547	0	176	3	2034	1	0	91	3	1364	1	0	20	0	1231		0	18	3	994	0.999999995	0	26	0	884
'FAM111B'	1	0	0	25.92144186	0	331	5	6511	0	0.076734193	0	176	1	2036	1	0	91	1	1366	0.999999996	0	20	0	1231		0	18	1	996	1	0	26	2	882	1
'IFT140'	1	0	0	17.29389411	0	331	6	6510	0	0.092081031	0	176	3	2034	1	0	91	0	1367		0	20	0	1231		0	18	2	995	0.999999998	0	26	1	883	0.999999997
'SNX19'	1	0	0	13.78693156	0	331	8	6508	0	0.122774708	0	176	3	2034	1	0	91	0	1367		0	20	0	1231		0	18	3	994	0.999999995	0	26	2	882	1
'GRIA2'	1	0	0	25.31800058	0	331	4	6512	0	0.061387354	0	176	1	2036	1	0	91	2	1365	1	0	20	0	1231		0	18	0	997		0	26	1	883	0.999999997
'GRIA4'	1	0	0	25.92144186	0	331	5	6511	0	0.076734193	0	176	1	2036	1	0	91	1	1366	0.999999996	0	20	0	1231		0	18	1	996	1	0	26	2	882	1
'ZNF879'	1	0	0	22.16509602	0	331	5	6511	0	0.076734193	0	176	1	2036	1	0	91	2	1365	1	0	20	1	1230	1	0	18	0	997		0	26	1	883	0.999999997
'KIAA0232'	1	0	0	20.01565455	0	331	7	6509	0	0.10742787	0	176	1	2036	1	0	91	1	1366	0.999999996	0	20	0	1231		0	18	3	994	0.999999995	0	26	2	882	1
'EFR3B'	1	0	0	20.5924586	0	331	5	6511	0	0.076734193	0	176	3	2034	1	0	91	0	1367		0	20	0	1231		0	18	2	995	0.999999998	0	26	0	884
'ICAM3'	1	0	0	20.5924586	0	331	5	6511	0	0.076734193	0	176	3	2034	1	0	91	0	1367		0	20	0	1231		0	18	2	995	0.999999998	0	26	0	884
'TTBK1'	1	0	0	10.80605999	0	331	8	6508	0	0.122774708	0	176	3	2034	1	0	91	2	1365	1	0	20	0	1231		0	18	2	995	0.999999998	0	26	1	883	0.999999997
'C16orf58'	1	0	0	16.41878335	0	331	6	6510	0	0.092081031	0	176	3	2034	1	0	91	0	1367		0	20	0	1231		0	18	1	996	1	0	26	2	882	1
'ARHGEF1'	1	0	0	16.41878335	0	331	6	6510	0	0.092081031	0	176	3	2034	1	0	91	0	1367		0	20	0	1231		0	18	1	996	1	0	26	2	882	1
'C6orf141'	1	0	0	16.41878335	0	331	6	6510	0	0.092081031	0	176	3	2034	1	0	91	0	1367		0	20	0	1231		0	18	1	996	1	0	26	2	882	1
'SGSM3'	1	0	0	16.93232289	0	331	6	6510	0	0.092081031	0	176	1	2036	1	0	91	3	1364	1	0	20	0	1231		0	18	2	995	0.999999998	0	26	0	884
'CELSR2'	1	0	0	4.404006466	0	331	21	6495	0	0.32228361	0	176	3	2034	1	0	91	6	1361	0.999999998	0	20	0	1231		0	18	6	991	0.999999996	0	26	6	878	1
'AUTS2'	1	0	0	20.5924586	0	331	5	6511	0	0.076734193	0	176	3	2034	1	0	91	0	1367		0	20	0	1231		0	18	2	995	0.999999998	0	26	0	884
'NUP153'	1	0	0	18.9613641	0	331	7	6509	0	0.10742787	0	176	1	2036	1	0	91	1	1366	0.999999996	0	20	0	1231		0	18	2	995	0.999999998	0	26	3	881	1
'SLC4A5'	1	0	0	13.92623538	0	331	7	6509	0	0.10742787	0	176	3	2034	1	0	91	1	1366	0.999999996	0	20	0	1231		0	18	3	994	0.999999995	0	26	0	884
'WDR76'	1	0	0	16.54658825	0	331	7	6509	0	0.10742787	0	176	3	2034	1	0	91	0	1367		0	20	0	1231		0	18	4	993	0.999999998	0	26	0	884
'PARD3'	1	0	0	11.90618119	0	331	8	6508	0	0.122774708	0	176	3	2034	1	0	91	1	1366	0.999999996	0	20	0	1231		0	18	2	995	0.999999998	0	26	2	882	1
'FAM171A1'	1	0	0	28.8367242	0	331	6	6510	0	0.092081031	0	176	1	2036	1	0	91	0	1367		0	20	1	1230	1	0	18	2	995	0.999999998	0	26	2	882	1
'FGD3'	1	0	0	22.76757654	0	331	6	6510	0	0.092081031	0	176	1	2036	1	0	91	1	1366	0.999999996	0	20	1	1230	1	0	18	1	996	1	0	26	2	882	1
'WDR11'	1	0	0	25.92144186	0	331	5	6511	0	0.076734193	0	176	1	2036	1	0	91	1	1366	0.999999996	0	20	0	1231		0	18	1	996	1	0	26	2	882	1
'USP7'	1	0	0	11.90618119	0	331	8	6508	0	0.122774708	0	176	3	2034	1	0	91	1	1366	0.999999996	0	20	0	1231		0	18	2	995	0.999999998	0	26	2	882	1
'OR13A1'	1	0	0	25.31800058	0	331	4	6512	0	0.061387354	0	176	1	2036	1	0	91	2	1365	1	0	20	0	1231		0	18	0	997		0	26	1	883	0.999999997
'LHX9'	1	0	0	18.45167389	0	331	6	6510	0	0.092081031	0	176	3	2034	1	0	91	0	1367		0	20	1	1230	1	0	18	2	995	0.999999998	0	26	0	884
'NOD2'	1	0	0	20.01565455	0	331	7	6509	0	0.10742787	0	176	1	2036	1	0	91	1	1366	0.999999996	0	20	0	1231		0	18	3	994	0.999999995	0	26	2	882	1
'NLGN4X'	1	0	0	17.29389411	0	331	6	6510	0	0.092081031	0	176	3	2034	1	0	91	0	1367		0	20	0	1231		0	18	2	995	0.999999998	0	26	1	883	0.999999997
'TIAM1'	1	0	0	10.14680772	0	331	12	6504	0	0.184162063	0	176	1	2036	1	0	91	3	1364	1	0	20	0	1231		0	18	6	991	0.999999996	0	26	2	882	1
'ZNF831'	1	0	0	9.721179004	0	331	12	6504	0	0.184162063	0	176	3	2034	1	0	91	1	1366	0.999999996	0	20	0	1231		0	18	7	990	1	0	26	1	883	0.999999997
'DRP2'	1	0	0	17.29389411	0	331	6	6510	0	0.092081031	0	176	3	2034	1	0	91	0	1367		0	20	0	1231		0	18	2	995	0.999999998	0	26	1	883	0.999999997
'CERCAM'	1	0	0	18.83902253	0	331	5	6511	0	0.076734193	0	176	1	2036	1	0	91	3	1364	1	0	20	0	1231		0	18	1	996	1	0	26	0	884
'NOP2'	1	0	0	20.5924586	0	331	5	6511	0	0.076734193	0	176	3	2034	1	0	91	0	1367		0	20	0	1231		0	18	2	995	0.999999998	0	26	0	884
'MGEA5'	1	0	0	10.13861191	0	331	7	6509	0	0.10742787	0	176	3	2034	1	0	91	3	1364	1	0	20	0	1231		0	18	0	997		0	26	1	883	0.999999997
'STARD3'	1	0	0	25.92144186	0	331	5	6511	0	0.076734193	0	176	1	2036	1	0	91	1	1366	0.999999996	0	20	0	1231		0	18	1	996	1	0	26	2	882	1
'RETSAT'	1	0	0	22.16509602	0	331	5	6511	0	0.076734193	0	176	1	2036	1	0	91	2	1365	1	0	20	1	1230	1	0	18	0	997		0	26	1	883	0.999999997
'CARNS1'	1	0	0	25.31800058	0	331	4	6512	0	0.061387354	0	176	1	2036	1	0	91	2	1365	1	0	20	0	1231		0	18	0	997		0	26	1	883	0.999999997
'SLC16A9'	1	0	0	25.31800058	0	331	4	6512	0	0.061387354	0	176	1	2036	1	0	91	2	1365	1	0	20	0	1231		0	18	0	997		0	26	1	883	0.999999997
'ACAP2'	1	0	0	20.5924586	0	331	5	6511	0	0.076734193	0	176	3	2034	1	0	91	0	1367		0	20	0	1231		0	18	2	995	0.999999998	0	26	0	884
'UTRN'	1	0	0	8.436027933	0	331	12	6504	0	0.184162063	0	176	1	2036	1	0	91	5	1362	1	0	20	0	1231		0	18	5	992	1	0	26	1	883	0.999999997
'ZNF654'	1	0	0	25.31800058	0	331	4	6512	0	0.061387354	0	176	1	2036	1	0	91	2	1365	1	0	20	0	1231		0	18	0	997		0	26	1	883	0.999999997
'MGA'	1	0	0	6.80135456	0	331	14	6502	0	0.21485574	0	176	3	2034	1	0	91	3	1364	1	0	20	0	1231		0	18	4	993	0.999999998	0	26	4	880	0.999999998
'CAPN2'	1	0	0	17.29389411	0	331	6	6510	0	0.092081031	0	176	3	2034	1	0	91	0	1367		0	20	0	1231		0	18	2	995	0.999999998	0	26	1	883	0.999999997
'HOMEZ'	1	0	0	31.72519216	0	331	5	6511	0	0.076734193	0	176	1	2036	1	0	91	0	1367		0	20	1	1230	1	0	18	0	997		0	26	3	881	1
'MVP'	1	0	0	20.13063948	0	331	6	6510	0	0.092081031	0	176	1	2036	1	0	91	1	1366	0.999999996	0	20	0	1231		0	18	0	997		0	26	4	880	0.999999998
'BMS1'	1	0	0	17.46874193	0	331	7	6509	0	0.10742787	0	176	1	2036	1	0	91	2	1365	1	0	20	0	1231		0	18	3	994	0.999999995	0	26	1	883	0.999999997
'DCAF5'	1	0	0	22.09208817	0	331	8	6508	0	0.122774708	0	176	1	2036	1	0	91	0	1367		0	20	1	1230	1	0	18	4	993	0.999999998	0	26	2	882	1
'GIPC1'	1	0	0	25.31800058	0	331	4	6512	0	0.061387354	0	176	1	2036	1	0	91	2	1365	1	0	20	0	1231		0	18	0	997		0	26	1	883	0.999999997
'PLCH1'	1	0	0	20.5924586	0	331	5	6511	0	0.076734193	0	176	3	2034	1	0	91	0	1367		0	20	0	1231		0	18	2	995	0.999999998	0	26	0	884
'CDK13'	1	0	0	16.41878335	0	331	6	6510	0	0.092081031	0	176	3	2034	1	0	91	0	1367		0	20	0	1231		0	18	1	996	1	0	26	2	882	1
'PFAS'	1	0	0	17.46874193	0	331	7	6509	0	0.10742787	0	176	1	2036	1	0	91	2	1365	1	0	20	0	1231		0	18	3	994	0.999999995	0	26	1	883	0.999999997
'FILIP1'	1	0	0	20.5924586	0	331	5	6511	0	0.076734193	0	176	3	2034	1	0	91	0	1367		0	20	0	1231		0	18	2	995	0.999999998	0	26	0	884
'PLCD1'	1	0	0	10.80605999	0	331	8	6508	0	0.122774708	0	176	3	2034	1	0	91	2	1365	1	0	20	0	1231		0	18	2	995	0.999999998	0	26	1	883	0.999999997
'ZNF560'	1	0	0	16.93232289	0	331	6	6510	0	0.092081031	0	176	1	2036	1	0	91	3	1364	1	0	20	0	1231		0	18	2	995	0.999999998	0	26	0	884
'DISP1'	1	0	0	22.09208817	0	331	8	6508	0	0.122774708	0	176	1	2036	1	0	91	0	1367		0	20	1	1230	1	0	18	4	993	0.999999998	0	26	2	882	1
'IMPG2'	1	0	0	14.70542737	0	331	7	6509	0	0.10742787	0	176	1	2036	1	0	91	3	1364	1	0	20	0	1231		0	18	2	995	0.999999998	0	26	1	883	0.999999997
'PCNXL2'	1	0	0	10.59336058	0	331	12	6504	0	0.184162063	0	176	3	2034	1	0	91	0	1367		0	20	0	1231		0	18	7	990	1	0	26	2	882	1
'CNGA3'	1	0	0	18.45167389	0	331	6	6510	0	0.092081031	0	176	3	2034	1	0	91	0	1367		0	20	1	1230	1	0	18	2	995	0.999999998	0	26	0	884
'ZNF513'	1	0	0	31.72519216	0	331	5	6511	0	0.076734193	0	176	1	2036	1	0	91	0	1367		0	20	1	1230	1	0	18	0	997		0	26	3	881	1
'KIAA0355'	1	0	0	15.63651873	0	331	7	6509	0	0.10742787	0	176	1	2036	1	0	91	3	1364	1	0	20	2	1229	0.999999996	0	18	1	996	1	0	26	0	884
'ZNF608'	1	0	0	10.80605999	0	331	8	6508	0	0.122774708	0	176	3	2034	1	0	91	2	1365	1	0	20	0	1231		0	18	2	995	0.999999998	0	26	1	883	0.999999997
'COL8A2'	1	0	0	25.92144186	0	331	5	6511	0	0.076734193	0	176	1	2036	1	0	91	1	1366	0.999999996	0	20	0	1231		0	18	1	996	1	0	26	2	882	1
'MTERFD3'	1	0	0	20.5924586	0	331	5	6511	0	0.076734193	0	176	3	2034	1	0	91	0	1367		0	20	0	1231		0	18	2	995	0.999999998	0	26	0	884
'CA12'	1	0	0	22.76757654	0	331	6	6510	0	0.092081031	0	176	1	2036	1	0	91	1	1366	0.999999996	0	20	1	1230	1	0	18	1	996	1	0	26	2	882	1
'CTTNBP2'	1	0	0	16.93232289	0	331	6	6510	0	0.092081031	0	176	1	2036	1	0	91	3	1364	1	0	20	0	1231		0	18	2	995	0.999999998	0	26	0	884
'DOCK2'	1	0	0	7.868913993	0	331	13	6503	0	0.199508901	0	176	1	2036	1	0	91	5	1362	1	0	20	0	1231		0	18	5	992	1	0	26	2	882	1
'DLGAP2'	1	0	0	13.92623538	0	331	7	6509	0	0.10742787	0	176	3	2034	1	0	91	1	1366	0.999999996	0	20	0	1231		0	18	3	994	0.999999995	0	26	0	884
'BAZ1B'	1	0	0	14.97579864	0	331	7	6509	0	0.10742787	0	176	3	2034	1	0	91	0	1367		0	20	0	1231		0	18	2	995	0.999999998	0	26	2	882	1
'ZNF425'	1	0	0	21.24321431	0	331	6	6510	0	0.092081031	0	176	1	2036	1	0	91	1	1366	0.999999996	0	20	0	1231		0	18	1	996	1	0	26	3	881	1
'HPS5'	1	0	0	21.24321431	0	331	6	6510	0	0.092081031	0	176	1	2036	1	0	91	1	1366	0.999999996	0	20	0	1231		0	18	1	996	1	0	26	3	881	1
'PPP6R1'	1	0	0	9.355070381	0	331	9	6507	0	0.138121547	0	176	3	2034	1	0	91	3	1364	1	0	20	0	1231		0	18	3	994	0.999999995	0	26	0	884
'ITGB6'	1	0	0	20.01565455	0	331	7	6509	0	0.10742787	0	176	1	2036	1	0	91	1	1366	0.999999996	0	20	0	1231		0	18	3	994	0.999999995	0	26	2	882	1
'ROCK2'	1	0	0	13.78693156	0	331	8	6508	0	0.122774708	0	176	3	2034	1	0	91	0	1367		0	20	0	1231		0	18	3	994	0.999999995	0	26	2	882	1
'MYO1A'	1	0	0	25.92144186	0	331	5	6511	0	0.076734193	0	176	1	2036	1	0	91	1	1366	0.999999996	0	20	0	1231		0	18	1	996	1	0	26	2	882	1
'EXT2'	1	0	0	21.98824075	0	331	8	6508	0	0.122774708	0	176	1	2036	1	0	91	0	1367		0	20	0	1231		0	18	5	992	1	0	26	2	882	1
'TTF2'	1	0	0	25.92144186	0	331	5	6511	0	0.076734193	0	176	1	2036	1	0	91	1	1366	0.999999996	0	20	0	1231		0	18	1	996	1	0	26	2	882	1
'FAM71A'	1	0	0	14.70542737	0	331	7	6509	0	0.10742787	0	176	1	2036	1	0	91	3	1364	1	0	20	0	1231		0	18	2	995	0.999999998	0	26	1	883	0.999999997
'QSER1'	1	0	0	14.97579864	0	331	7	6509	0	0.10742787	0	176	3	2034	1	0	91	0	1367		0	20	0	1231		0	18	2	995	0.999999998	0	26	2	882	1
'TBC1D16'	1	0	0	12.89235558	0	331	8	6508	0	0.122774708	0	176	3	2034	1	0	91	1	1366	0.999999996	0	20	0	1231		0	18	4	993	0.999999998	0	26	0	884
'GPATCH3'	1	0	0	25.31800058	0	331	4	6512	0	0.061387354	0	176	1	2036	1	0	91	2	1365	1	0	20	0	1231		0	18	0	997		0	26	1	883	0.999999997
'AIFM3'	1	0	0	20.5924586	0	331	5	6511	0	0.076734193	0	176	3	2034	1	0	91	0	1367		0	20	0	1231		0	18	2	995	0.999999998	0	26	0	884
'JARID2'	1	0	0	15.28600938	0	331	8	6508	0	0.122774708	0	176	1	2036	1	0	91	2	1365	1	0	20	1	1230	1	0	18	2	995	0.999999998	0	26	2	882	1
'ZNF319'	1	0	0	20.5924586	0	331	5	6511	0	0.076734193	0	176	3	2034	1	0	91	0	1367		0	20	0	1231		0	18	2	995	0.999999998	0	26	0	884
'TRPC4'	1	0	0	20.5924586	0	331	5	6511	0	0.076734193	0	176	3	2034	1	0	91	0	1367		0	20	0	1231		0	18	2	995	0.999999998	0	26	0	884
'CCDC40'	1	0	0	25.31800058	0	331	4	6512	0	0.061387354	0	176	1	2036	1	0	91	2	1365	1	0	20	0	1231		0	18	0	997		0	26	1	883	0.999999997
'POLR2B'	1	0	0	21.98824075	0	331	8	6508	0	0.122774708	0	176	1	2036	1	0	91	0	1367		0	20	0	1231		0	18	5	992	1	0	26	2	882	1
'ZW10'	1	0	0	18.9613641	0	331	7	6509	0	0.10742787	0	176	1	2036	1	0	91	1	1366	0.999999996	0	20	0	1231		0	18	2	995	0.999999998	0	26	3	881	1
'PPL'	1	0	0	17.46874193	0	331	7	6509	0	0.10742787	0	176	1	2036	1	0	91	2	1365	1	0	20	0	1231		0	18	3	994	0.999999995	0	26	1	883	0.999999997
'OR4A15'	1	0	0	20.5924586	0	331	5	6511	0	0.076734193	0	176	3	2034	1	0	91	0	1367		0	20	0	1231		0	18	2	995	0.999999998	0	26	0	884
'DCST2'	1	0	0	25.31800058	0	331	4	6512	0	0.061387354	0	176	1	2036	1	0	91	2	1365	1	0	20	0	1231		0	18	0	997		0	26	1	883	0.999999997
'FAM161B'	1	0	0	10.50238561	0	331	10	6506	0	0.153468386	0	176	3	2034	1	0	91	1	1366	0.999999996	0	20	0	1231		0	18	4	993	0.999999998	0	26	2	882	1
'NLRP2'	1	0	0	10.65362375	0	331	11	6505	0	0.168815224	0	176	3	2034	1	0	91	1	1366	0.999999996	0	20	1	1230	1	0	18	6	991	0.999999996	0	26	0	884
'CLSPN'	1	0	0	20.01565455	0	331	7	6509	0	0.10742787	0	176	1	2036	1	0	91	1	1366	0.999999996	0	20	0	1231		0	18	3	994	0.999999995	0	26	2	882	1
'TRPV4'	1	0	0	12.89235558	0	331	8	6508	0	0.122774708	0	176	3	2034	1	0	91	1	1366	0.999999996	0	20	0	1231		0	18	4	993	0.999999998	0	26	0	884
'KDM5C'	1	0	0	20.01565455	0	331	7	6509	0	0.10742787	0	176	1	2036	1	0	91	1	1366	0.999999996	0	20	0	1231		0	18	3	994	0.999999995	0	26	2	882	1
'VAC14'	1	0	0	25.92144186	0	331	5	6511	0	0.076734193	0	176	1	2036	1	0	91	1	1366	0.999999996	0	20	0	1231		0	18	1	996	1	0	26	2	882	1
'ATF6B'	1	0	0	25.92144186	0	331	5	6511	0	0.076734193	0	176	1	2036	1	0	91	1	1366	0.999999996	0	20	0	1231		0	18	1	996	1	0	26	2	882	1
'NR2C2'	1	0	0	16.93232289	0	331	6	6510	0	0.092081031	0	176	1	2036	1	0	91	3	1364	1	0	20	0	1231		0	18	2	995	0.999999998	0	26	0	884
'PSMD1'	1	0	0	12.89235558	0	331	8	6508	0	0.122774708	0	176	3	2034	1	0	91	1	1366	0.999999996	0	20	0	1231		0	18	4	993	0.999999998	0	26	0	884
'COL24A1'	1	0	0	7.512760914	0	331	12	6504	0	0.184162063	0	176	3	2034	1	0	91	3	1364	1	0	20	0	1231		0	18	3	994	0.999999995	0	26	3	881	1
'AHDC1'	1	0	0	9.942909381	0	331	11	6505	0	0.168815224	0	176	3	2034	1	0	91	0	1367		0	20	1	1230	1	0	18	1	996	1	0	26	6	878	1
'FCHO1'	1	0	0	22.16509602	0	331	5	6511	0	0.076734193	0	176	1	2036	1	0	91	2	1365	1	0	20	1	1230	1	0	18	0	997		0	26	1	883	0.999999997
'SCN2A'	1	0	0	22.16509602	0	331	5	6511	0	0.076734193	0	176	1	2036	1	0	91	2	1365	1	0	20	1	1230	1	0	18	0	997		0	26	1	883	0.999999997
'ATG9A'	1	0	0	25.31800058	0	331	4	6512	0	0.061387354	0	176	1	2036	1	0	91	2	1365	1	0	20	0	1231		0	18	0	997		0	26	1	883	0.999999997
'SLC1A4'	1	0	0	54.63521771	0	331	4	6512	0	0.061387354	0	176	1	2036	1	0	91	0	1367		0	20	2	1229	0.999999996	0	18	1	996	1	0	26	0	884
'SUPT6H'	1	0	0	17.46874193	0	331	7	6509	0	0.10742787	0	176	1	2036	1	0	91	2	1365	1	0	20	0	1231		0	18	3	994	0.999999995	0	26	1	883	0.999999997
'PJA2'	1	0	0	20.73008813	0	331	8	6508	0	0.122774708	0	176	1	2036	1	0	91	0	1367		0	20	0	1231		0	18	4	993	0.999999998	0	26	3	881	1
'KIAA1239'	1	0	0	18.83902253	0	331	5	6511	0	0.076734193	0	176	1	2036	1	0	91	3	1364	1	0	20	0	1231		0	18	1	996	1	0	26	0	884
'DSTYK'	1	0	0	25.92144186	0	331	5	6511	0	0.076734193	0	176	1	2036	1	0	91	1	1366	0.999999996	0	20	0	1231		0	18	1	996	1	0	26	2	882	1
'TET2'	1	0	0	20.01565455	0	331	7	6509	0	0.10742787	0	176	1	2036	1	0	91	1	1366	0.999999996	0	20	0	1231		0	18	3	994	0.999999995	0	26	2	882	1
'CTNND2'	1	0	0	25.92144186	0	331	5	6511	0	0.076734193	0	176	1	2036	1	0	91	1	1366	0.999999996	0	20	0	1231		0	18	1	996	1	0	26	2	882	1
'CDH3'	1	0	0	13.92623538	0	331	7	6509	0	0.10742787	0	176	3	2034	1	0	91	1	1366	0.999999996	0	20	0	1231		0	18	3	994	0.999999995	0	26	0	884
'KLC4'	1	0	0	17.29389411	0	331	6	6510	0	0.092081031	0	176	3	2034	1	0	91	0	1367		0	20	0	1231		0	18	2	995	0.999999998	0	26	1	883	0.999999997
'DHCR7'	1	0	0	20.5924586	0	331	5	6511	0	0.076734193	0	176	3	2034	1	0	91	0	1367		0	20	0	1231		0	18	2	995	0.999999998	0	26	0	884
'ALK'	1	0	0	22.76757654	0	331	6	6510	0	0.092081031	0	176	1	2036	1	0	91	1	1366	0.999999996	0	20	1	1230	1	0	18	1	996	1	0	26	2	882	1
'KIAA1211'	1	0	0	16.93232289	0	331	6	6510	0	0.092081031	0	176	1	2036	1	0	91	3	1364	1	0	20	0	1231		0	18	2	995	0.999999998	0	26	0	884
'C4orf21'	1	0	0	8.848571441	0	331	16	6500	0	0.245549417	0	176	1	2036	1	0	91	2	1365	1	0	20	3	1228	0.999999997	0	18	6	991	0.999999996	0	26	4	880	0.999999998
'IGSF8'	1	0	0	12.89235558	0	331	8	6508	0	0.122774708	0	176	3	2034	1	0	91	1	1366	0.999999996	0	20	0	1231		0	18	4	993	0.999999998	0	26	0	884
'CDT1'	1	0	0	10.13861191	0	331	7	6509	0	0.10742787	0	176	3	2034	1	0	91	3	1364	1	0	20	0	1231		0	18	0	997		0	26	1	883	0.999999997
'BAP1'	1	0	0	17.29389411	0	331	6	6510	0	0.092081031	0	176	3	2034	1	0	91	0	1367		0	20	0	1231		0	18	2	995	0.999999998	0	26	1	883	0.999999997
'ABCC1'	1	0	0	8.673851049	0	331	10	6506	0	0.153468386	0	176	3	2034	1	0	91	3	1364	1	0	20	1	1230	1	0	18	2	995	0.999999998	0	26	1	883	0.999999997
'PCDHGA5'	1	0	0	26.15488252	0	331	6	6510	0	0.092081031	0	176	1	2036	1	0	91	1	1366	0.999999996	0	20	1	1230	1	0	18	3	994	0.999999995	0	26	0	884
'PCDHGA4'	1	0	0	17.29389411	0	331	6	6510	0	0.092081031	0	176	3	2034	1	0	91	0	1367		0	20	0	1231		0	18	2	995	0.999999998	0	26	1	883	0.999999997
'PCDHGA9'	1	0	0	25.92144186	0	331	5	6511	0	0.076734193	0	176	1	2036	1	0	91	1	1366	0.999999996	0	20	0	1231		0	18	1	996	1	0	26	2	882	1
'USP10'	1	0	0	25.31800058	0	331	4	6512	0	0.061387354	0	176	1	2036	1	0	91	2	1365	1	0	20	0	1231		0	18	0	997		0	26	1	883	0.999999997
'ABCF2'	1	0	0	25.92144186	0	331	5	6511	0	0.076734193	0	176	1	2036	1	0	91	1	1366	0.999999996	0	20	0	1231		0	18	1	996	1	0	26	2	882	1
'USP24'	1	0	0	6.485161014	0	331	15	6501	0	0.230202578	0	176	3	2034	1	0	91	4	1363	1	0	20	2	1229	0.999999996	0	18	5	992	1	0	26	1	883	0.999999997
'USP25'	1	0	0	25.31800058	0	331	4	6512	0	0.061387354	0	176	1	2036	1	0	91	2	1365	1	0	20	0	1231		0	18	0	997		0	26	1	883	0.999999997
'KIAA2022'	1	0	0	40.13584459	0	331	5	6511	0	0.076734193	0	176	0	2037		0	91	1	1366	0.999999996	0	20	0	1231		0	18	3	994	0.999999995	0	26	1	883	0.999999997
'MTA1'	1	0	0	40.13584459	0	331	5	6511	0	0.076734193	0	176	0	2037		0	91	1	1366	0.999999996	0	20	0	1231		0	18	3	994	0.999999995	0	26	1	883	0.999999997
'CYBB'	1	0	0	40.13584459	0	331	5	6511	0	0.076734193	0	176	0	2037		0	91	1	1366	0.999999996	0	20	0	1231		0	18	3	994	0.999999995	0	26	1	883	0.999999997
'HOXD13'	1	0	0	40.13584459	0	331	5	6511	0	0.076734193	0	176	0	2037		0	91	1	1366	0.999999996	0	20	0	1231		0	18	3	994	0.999999995	0	26	1	883	0.999999997
'OR4C15'	1	0	0	40.13584459	0	331	5	6511	0	0.076734193	0	176	0	2037		0	91	1	1366	0.999999996	0	20	0	1231		0	18	3	994	0.999999995	0	26	1	883	0.999999997
'FAP'	1	0	0	40.13584459	0	331	5	6511	0	0.076734193	0	176	0	2037		0	91	1	1366	0.999999996	0	20	0	1231		0	18	3	994	0.999999995	0	26	1	883	0.999999997
'CACNA1F'	1	0	0	40.13584459	0	331	5	6511	0	0.076734193	0	176	0	2037		0	91	1	1366	0.999999996	0	20	0	1231		0	18	3	994	0.999999995	0	26	1	883	0.999999997
'FRMD6'	1	0	0	40.13584459	0	331	5	6511	0	0.076734193	0	176	0	2037		0	91	1	1366	0.999999996	0	20	0	1231		0	18	3	994	0.999999995	0	26	1	883	0.999999997
'B3GALT4'	1	0	0	40.13584459	0	331	5	6511	0	0.076734193	0	176	0	2037		0	91	1	1366	0.999999996	0	20	0	1231		0	18	3	994	0.999999995	0	26	1	883	0.999999997
'TRIM4'	1	0	0	40.13584459	0	331	5	6511	0	0.076734193	0	176	0	2037		0	91	1	1366	0.999999996	0	20	0	1231		0	18	3	994	0.999999995	0	26	1	883	0.999999997
'CTDP1'	1	0	0	21.07618477	0	331	9	6507	0	0.138121547	0	176	0	2037		0	91	1	1366	0.999999996	0	20	2	1229	0.999999996	0	18	4	993	0.999999998	0	26	2	882	1
'TCHHL1'	1	0	0	40.13584459	0	331	5	6511	0	0.076734193	0	176	0	2037		0	91	1	1366	0.999999996	0	20	0	1231		0	18	3	994	0.999999995	0	26	1	883	0.999999997
'ZMYM2'	1	0	0	40.13584459	0	331	5	6511	0	0.076734193	0	176	0	2037		0	91	1	1366	0.999999996	0	20	0	1231		0	18	3	994	0.999999995	0	26	1	883	0.999999997
'CEACAM1'	1	0	0	40.13584459	0	331	5	6511	0	0.076734193	0	176	0	2037		0	91	1	1366	0.999999996	0	20	0	1231		0	18	3	994	0.999999995	0	26	1	883	0.999999997
'TRIM46'	1	0	0	40.13584459	0	331	5	6511	0	0.076734193	0	176	0	2037		0	91	1	1366	0.999999996	0	20	0	1231		0	18	3	994	0.999999995	0	26	1	883	0.999999997
'MTHFD2L'	1	0	0	40.13584459	0	331	5	6511	0	0.076734193	0	176	0	2037		0	91	1	1366	0.999999996	0	20	0	1231		0	18	3	994	0.999999995	0	26	1	883	0.999999997
'FOXI1'	1	0	0	40.13584459	0	331	5	6511	0	0.076734193	0	176	0	2037		0	91	1	1366	0.999999996	0	20	0	1231		0	18	3	994	0.999999995	0	26	1	883	0.999999997
'DNAH14'	1	0	0	40.13584459	0	331	5	6511	0	0.076734193	0	176	0	2037		0	91	1	1366	0.999999996	0	20	0	1231		0	18	3	994	0.999999995	0	26	1	883	0.999999997
'HNRNPM'	1	0	0	40.13584459	0	331	5	6511	0	0.076734193	0	176	0	2037		0	91	1	1366	0.999999996	0	20	0	1231		0	18	3	994	0.999999995	0	26	1	883	0.999999997
'KLHDC9'	1	0	0	40.13584459	0	331	5	6511	0	0.076734193	0	176	0	2037		0	91	1	1366	0.999999996	0	20	0	1231		0	18	3	994	0.999999995	0	26	1	883	0.999999997
'PSMD2'	1	0	0	40.13584459	0	331	5	6511	0	0.076734193	0	176	0	2037		0	91	1	1366	0.999999996	0	20	0	1231		0	18	3	994	0.999999995	0	26	1	883	0.999999997
'ZNF234'	1	0	0	37.03199391	0	331	6	6510	0	0.092081031	0	176	0	2037		0	91	1	1366	0.999999996	0	20	2	1229	0.999999996	0	18	3	994	0.999999995	0	26	0	884
'TMTC4'	1	0	0	40.13584459	0	331	5	6511	0	0.076734193	0	176	0	2037		0	91	1	1366	0.999999996	0	20	0	1231		0	18	3	994	0.999999995	0	26	1	883	0.999999997
'SP100'	1	0	0	40.13584459	0	331	5	6511	0	0.076734193	0	176	0	2037		0	91	1	1366	0.999999996	0	20	0	1231		0	18	3	994	0.999999995	0	26	1	883	0.999999997
'ADAMTSL3'	1	0	0	17.85328793	0	331	7	6509	0	0.10742787	0	176	0	2037		0	91	3	1364	1	0	20	2	1229	0.999999996	0	18	0	997		0	26	2	882	1
'MEGF9'	1	0	0	23.46483405	0	331	5	6511	0	0.076734193	0	176	0	2037		0	91	3	1364	1	0	20	0	1231		0	18	1	996	1	0	26	1	883	0.999999997
'IKBKAP'	1	0	0	25.20189758	0	331	5	6511	0	0.076734193	0	176	0	2037		0	91	3	1364	1	0	20	0	1231		0	18	2	995	0.999999998	0	26	0	884
'FAM20A'	1	0	0	23.46483405	0	331	5	6511	0	0.076734193	0	176	0	2037		0	91	3	1364	1	0	20	0	1231		0	18	1	996	1	0	26	1	883	0.999999997
'PDE8A'	1	0	0	23.46483405	0	331	5	6511	0	0.076734193	0	176	0	2037		0	91	3	1364	1	0	20	0	1231		0	18	1	996	1	0	26	1	883	0.999999997
'RGS12'	1	0	0	23.46483405	0	331	5	6511	0	0.076734193	0	176	0	2037		0	91	3	1364	1	0	20	0	1231		0	18	1	996	1	0	26	1	883	0.999999997
'ELMSAN1'	1	0	0	25.20189758	0	331	5	6511	0	0.076734193	0	176	0	2037		0	91	3	1364	1	0	20	0	1231		0	18	2	995	0.999999998	0	26	0	884
'PAOX'	1	0	0	22.95001294	0	331	4	6512	0	0.061387354	0	176	0	2037		0	91	4	1363	1	0	20	0	1231		0	18	0	997		0	26	0	884
'FAM160B2'	1	0	0	17.53971887	0	331	9	6507	0	0.138121547	0	176	0	2037		0	91	2	1365	1	0	20	2	1229	0.999999996	0	18	3	994	0.999999995	0	26	2	882	1
'MAN2A1'	1	0	0	32.84988238	0	331	5	6511	0	0.076734193	0	176	0	2037		0	91	2	1365	1	0	20	0	1231		0	18	3	994	0.999999995	0	26	0	884
'CANT1'	1	0	0	22.95001294	0	331	4	6512	0	0.061387354	0	176	0	2037		0	91	4	1363	1	0	20	0	1231		0	18	0	997		0	26	0	884
'TRIM15'	1	0	0	23.46483405	0	331	5	6511	0	0.076734193	0	176	0	2037		0	91	3	1364	1	0	20	0	1231		0	18	1	996	1	0	26	1	883	0.999999997
'B4GALNT2'	1	0	0	25.20189758	0	331	5	6511	0	0.076734193	0	176	0	2037		0	91	3	1364	1	0	20	0	1231		0	18	2	995	0.999999998	0	26	0	884
'GNPTAB'	1	0	0	25.20189758	0	331	5	6511	0	0.076734193	0	176	0	2037		0	91	3	1364	1	0	20	0	1231		0	18	2	995	0.999999998	0	26	0	884
'PADI2'	1	0	0	32.84988238	0	331	5	6511	0	0.076734193	0	176	0	2037		0	91	2	1365	1	0	20	0	1231		0	18	3	994	0.999999995	0	26	0	884
'FOXC2'	1	0	0	23.46483405	0	331	5	6511	0	0.076734193	0	176	0	2037		0	91	3	1364	1	0	20	0	1231		0	18	1	996	1	0	26	1	883	0.999999997
'SLC6A6'	1	0	0	32.84988238	0	331	5	6511	0	0.076734193	0	176	0	2037		0	91	2	1365	1	0	20	0	1231		0	18	3	994	0.999999995	0	26	0	884
'ZNF507'	1	0	0	32.84988238	0	331	5	6511	0	0.076734193	0	176	0	2037		0	91	2	1365	1	0	20	0	1231		0	18	3	994	0.999999995	0	26	0	884
'ALDH3A1'	1	0	0	20.10973081	0	331	5	6511	0	0.076734193	0	176	0	2037		0	91	4	1363	1	0	20	0	1231		0	18	1	996	1	0	26	0	884
'LRRC16B'	1	0	0	25.20189758	0	331	5	6511	0	0.076734193	0	176	0	2037		0	91	3	1364	1	0	20	0	1231		0	18	2	995	0.999999998	0	26	0	884
'SLC45A1'	1	0	0	23.46483405	0	331	5	6511	0	0.076734193	0	176	0	2037		0	91	3	1364	1	0	20	0	1231		0	18	1	996	1	0	26	1	883	0.999999997
'CASK'	1	0	0	18.48765159	0	331	6	6510	0	0.092081031	0	176	0	2037		0	91	3	1364	1	0	20	0	1231		0	18	0	997		0	26	3	881	1
'TAPBP'	1	0	0	22.95001294	0	331	4	6512	0	0.061387354	0	176	0	2037		0	91	4	1363	1	0	20	0	1231		0	18	0	997		0	26	0	884
'ADAMTS7'	1	0	0	23.46483405	0	331	5	6511	0	0.076734193	0	176	0	2037		0	91	3	1364	1	0	20	0	1231		0	18	1	996	1	0	26	1	883	0.999999997
'ITFG1'	1	0	0	32.84988238	0	331	5	6511	0	0.076734193	0	176	0	2037		0	91	2	1365	1	0	20	0	1231		0	18	3	994	0.999999995	0	26	0	884
'ZNF112'	1	0	0	23.46483405	0	331	5	6511	0	0.076734193	0	176	0	2037		0	91	3	1364	1	0	20	0	1231		0	18	1	996	1	0	26	1	883	0.999999997
'SF3A2'	1	0	0	32.84988238	0	331	5	6511	0	0.076734193	0	176	0	2037		0	91	2	1365	1	0	20	0	1231		0	18	3	994	0.999999995	0	26	0	884
'USP44'	1	0	0	23.46483405	0	331	5	6511	0	0.076734193	0	176	0	2037		0	91	3	1364	1	0	20	0	1231		0	18	1	996	1	0	26	1	883	0.999999997
'RUFY1'	1	0	0	46.91710857	0	331	5	6511	0	0.076734193	0	176	0	2037		0	91	0	1367		0	20	2	1229	0.999999996	0	18	0	997		0	26	3	881	1
'ATHL1'	1	0	0	37.27682181	0	331	7	6509	0	0.10742787	0	176	0	2037		0	91	0	1367		0	20	2	1229	0.999999996	0	18	4	993	0.999999998	0	26	1	883	0.999999997
'CDON'	1	0	0	30.26505589	0	331	9	6507	0	0.138121547	0	176	0	2037		0	91	0	1367		0	20	4	1227	0.999999997	0	18	5	992	1	0	26	0	884
'TMEM201'	1	0	0	88.52906012	0	331	4	6512	0	0.061387354	0	176	0	2037		0	91	0	1367		0	20	1	1230	1	0	18	3	994	0.999999995	0	26	0	884
'HAUS6'	1	0	0	88.52906012	0	331	4	6512	0	0.061387354	0	176	0	2037		0	91	0	1367		0	20	1	1230	1	0	18	3	994	0.999999995	0	26	0	884
'TLR8'	1	0	0	88.52906012	0	331	4	6512	0	0.061387354	0	176	0	2037		0	91	0	1367		0	20	1	1230	1	0	18	3	994	0.999999995	0	26	0	884
'C4BPB'	1	0	0	88.52906012	0	331	4	6512	0	0.061387354	0	176	0	2037		0	91	0	1367		0	20	1	1230	1	0	18	3	994	0.999999995	0	26	0	884
'ZNF212'	1	0	0	49.95917516	0	331	6	6510	0	0.092081031	0	176	0	2037		0	91	0	1367		0	20	1	1230	1	0	18	5	992	1	0	26	0	884
'ZNF689'	1	0	0	88.52906012	0	331	4	6512	0	0.061387354	0	176	0	2037		0	91	0	1367		0	20	1	1230	1	0	18	3	994	0.999999995	0	26	0	884
'ZBTB41'	1	0	0	49.95917516	0	331	6	6510	0	0.092081031	0	176	0	2037		0	91	0	1367		0	20	1	1230	1	0	18	5	992	1	0	26	0	884
'FAM149A'	1	0	0	88.52906012	0	331	4	6512	0	0.061387354	0	176	0	2037		0	91	0	1367		0	20	1	1230	1	0	18	3	994	0.999999995	0	26	0	884
'MMP2'	1	0	0	6.277544887	0	331	12	6504	0	0.184162063	0	176	5	2032	0.999999998	0	91	3	1364	1	0	20	1	1230	1	0	18	2	995	0.999999998	0	26	1	883	0.999999997
