## Supplementary material for "Interstitial Cystitis: a phenotype and rare variant exome sequencing study": Data S3 (part 1 of 3)

gene	p.value	estimate	conf.low	conf.high	Qualified Case	Unqualified Case	Qualified Ctrl	Unqualified Ctrl	%QV+ Case	%QV+ Ctrl	0.Qualified Case	0.Unqualified Case	0.Qualified Ctrl	0.Unqualified Ctrl	0.Fet P	2.Qualified Case	2.Unqualified Case	2.Qualified Ctrl	2.Unqualified Ctrl	2.Fet P	4.Qualified Case	4.Unqualified Case	4.Qualified Ctrl	4.Unqualified Ctrl	4.Fet P	5.Qualified Case	5.Unqualified Case	5.Qualified Ctrl	5.Unqualified Ctrl	5.Fet P	6.Qualified Case	6.Unqualified Case	6.Qualified Ctrl	6.Unqualified Ctrl	6.Fet P
'MYLPF'	0.000105632	29.96959353	5.10802528	175.5267871	4	327	4	6512	1.208459215	0.061387354	1	175	0	2037	0.079530049	1	90	1	1366	0.120973156	1	19	0	1231	0.01598721	1	17	1	996	0.035170665	0	26	2	882	1
'AGO2'	0.000172424	6.309037777	2.400274805	14.84826737	8	323	29	6487	2.416918429	0.445058318	2	174	8	2029	0.18590917	4	87	4	1363	0.00082036	1	19	4	1227	0.077540778	1	17	7	990	0.133805247	0	26	6	878	1
'ZNF577'	0.000371798	8.084308878	2.518156738	22.34862204	6	325	20	6496	1.812688822	0.306936771	3	173	4	2033	0.013624814	0	91	2	1365	1	1	19	3	1228	0.062504768	0	18	7	990	1	2	24	4	880	0.010979494
'CST3'	0.000447	37.96372516	4.619330782	307.6443887	3	328	3	6513	0.906344411	0.046040516	0	176	1	2036	1	0	91	0	1367		0	20	0	1231		1	17	2	995	0.05231472	2	24	0	884	0.000785793
'PKD2L2'	0.0006113	16.32568256	3.094515605	76.96370582	4	327	6	6510	1.208459215	0.092081031	2	174	1	2036	0.017885485	2	89	0	1367	0.003855377	0	20	0	1231		0	18	4	993	0.999999998	0	26	1	883	0.999999997
'RHOU'	0.000686908	15.56026905	2.988657882	72.06437092	4	327	6	6510	1.208459215	0.092081031	1	175	2	2035	0.220209504	2	89	0	1367	0.003855377	0	20	0	1231		1	17	2	995	0.05231472	0	26	2	882	1
'TMEM150C'	0.000730292	32.69183279	3.884628823	273.6025775	3	328	3	6513	0.906344411	0.046040516	1	175	0	2037	0.079530049	0	91	1	1366	0.999999996	0	20	0	1231		2	16	1	996	0.000882554	0	26	1	883	0.999999997
'MDFIC'	0.001027994	8.644997675	2.272694076	28.15215669	5	326	12	6504	1.510574018	0.184162063	3	173	2	2035	0.004388279	1	90	4	1363	0.275803802	0	20	0	1231		1	17	4	993	0.085743409	0	26	2	882	1
'ZNF474'	0.001069679	12.33590081	2.604864873	47.38124405	4	327	10	6506	1.208459215	0.153468386	2	174	1	2036	0.017885485	1	90	0	1367	0.062414266	0	20	0	1231		1	17	6	991	0.118056251	0	26	3	881	1
'ZNF438'	0.001155749	8.232968016	2.205342447	25.75607992	5	326	15	6501	1.510574018	0.230202578	2	174	5	2032	0.101293982	0	91	1	1366	0.999999996	0	20	2	1229	0.999999996	1	17	5	992	0.102037091	2	24	2	882	0.004550178
'ZNF124'	0.001466668	7.799196195	2.08397543	24.62441498	5	326	14	6502	1.510574018	0.21485574	2	174	5	2032	0.101293982	2	89	1	1366	0.0110948	0	20	4	1227	0.999999997	0	18	3	994	0.999999995	1	25	1	883	0.056357064
'NANOS2'	0.001648258	11.82657519	2.321162869	53.66942082	4	327	6	6510	1.208459215	0.092081031	2	174	3	2034	0.05358551	1	90	1	1366	0.120973156	0	20	0	1231		1	17	1	996	0.035170665	0	26	1	883	0.999999997
'AKAP1'	0.00185343	4.759507699	1.700851842	11.63993494	7	324	26	6490	2.114803625	0.399017802	3	173	10	2027	0.078195335	3	88	6	1361	0.015012046	0	20	0	1231		1	17	4	993	0.085743409	0	26	6	878	1
'TMED4'	0.00185455	23.44703082	2.766748507	200.5711274	3	328	3	6513	0.906344411	0.046040516	2	174	1	2036	0.017885485	0	91	0	1367		0	20	0	1231		1	17	1	996	0.035170665	0	26	1	883	0.999999997
'FOXN3'	0.001923352	4.125872515	1.612737779	9.357808312	8	323	34	6482	2.416918429	0.521792511	4	172	13	2024	0.040515413	0	91	11	1356	1	1	19	0	1231	0.01598721	0	18	5	992	1	3	23	5	879	0.001056722
'MECP2'	0.002089869	3.64451212	1.533593693	7.756670127	9	322	51	6465	2.719033233	0.782688766	8	168	15	2022	0.000237215	1	90	5	1362	0.321159516	0	20	2	1229	0.999999996	0	18	12	985	0.999999998	0	26	17	867	1
'PAX6'	0.002174733	6.876476179	1.887498356	20.81438627	5	326	16	6500	1.510574018	0.245549417	2	174	4	2033	0.076245648	1	90	3	1364	0.22745321	0	20	0	1231		0	18	5	992	1	2	24	4	880	0.010979494
'GPIHBP1'	0.002361059	6.878143966	1.854522024	21.5756781	5	326	13	6503	1.510574018	0.199508901	3	173	3	2034	0.008265235	1	90	6	1361	0.363703926	0	20	0	1231		1	17	3	994	0.069170782	0	26	1	883	0.999999997
'CISH'	0.002522408	6.688790274	1.822723	20.51274811	5	326	15	6501	1.510574018	0.230202578	5	171	3	2034	0.000138402	0	91	3	1364	1	0	20	1	1230	1	0	18	4	993	0.999999998	0	26	4	880	0.999999998
'THEG'	0.002585778	17.36019752	2.415236567	101.6008972	3	328	5	6511	0.906344411	0.076734193	1	175	1	2036	0.152768165	1	90	0	1367	0.062414266	0	20	0	1231		1	17	3	994	0.069170782	0	26	1	883	0.999999997
'LHCGR'	0.002606712	6.697745214	1.809857714	20.91667564	5	326	13	6503	1.510574018	0.199508901	4	172	4	2033	0.002099856	1	90	3	1364	0.22745321	0	20	0	1231		0	18	2	995	0.999999998	0	26	4	880	0.999999998
'LRPAP1'	0.00264774	3.877879483	1.524849783	8.71235026	8	323	41	6475	2.416918429	0.629220381	8	168	11	2026	4.83057E-05	0	91	9	1358	0.999999996	0	20	2	1229	0.999999996	0	18	15	982	0.999999999	0	26	4	880	0.999999998
'MARC2'	0.00288826	17.70783936	2.326162974	119.6132762	3	328	4	6512	0.906344411	0.061387354	1	175	1	2036	0.152768165	0	91	2	1365	1	0	20	0	1231		2	16	1	996	0.000882554	0	26	0	884
'FCRL3'	0.002943581	4.275647985	1.553754614	10.19101398	7	324	35	6481	2.114803625	0.537139349	4	172	9	2028	0.015628384	2	89	6	1361	0.084365127	0	20	1	1230	1	1	17	11	986	0.194184481	0	26	8	876	1
'MRPL23'	0.00297737	8.865084284	1.933599428	32.40338406	4	327	12	6504	1.208459215	0.184162063	3	173	2	2035	0.004388279	0	91	1	1366	0.999999996	0	20	0	1231		1	17	7	990	0.133805247	0	26	2	882	1
'ZNF658'	0.003011291	6.456234217	1.746308601	20.21610243	5	326	12	6504	1.510574018	0.184162063	1	175	4	2033	0.339491706	3	88	7	1360	0.020488908	0	20	0	1231		1	17	0	997	0.01773399	0	26	1	883	0.999999997
'WLS'	0.003067708	4.958838457	1.618161428	12.8466333	6	325	28	6488	1.812688822	0.429711479	2	174	6	2031	0.128212046	1	90	7	1360	0.403609471	0	20	1	1230	1	1	17	11	986	0.194184481	2	24	3	881	0.007450381
'MAN2A2'	0.003536848	3.318777102	1.407825218	6.984065534	9	322	57	6459	2.719033233	0.874769797	4	172	17	2020	0.079597486	2	89	9	1358	0.146921853	1	19	1	1230	0.031731415	0	18	14	983	0.999999999	2	24	16	868	0.090752924
'HEPH'	0.003573884	4.868081416	1.568929174	12.873111	6	325	22	6494	1.812688822	0.337630448	4	172	9	2028	0.015628384	2	89	2	1365	0.021289699	0	20	0	1231		0	18	3	994	0.999999995	0	26	8	876	1
'FXR2'	0.003601942	5.954840124	1.664328334	17.51769431	5	326	18	6498	1.510574018	0.276243094	3	173	3	2034	0.008265235	1	90	5	1362	0.321159516	1	19	2	1229	0.047236116	0	18	3	994	0.999999995	0	26	5	879	0.999999997
'MFSD1'	0.003630432	8.3822034	1.823967943	31.16289972	4	327	10	6506	1.208459215	0.153468386	3	173	1	2036	0.001864352	1	90	3	1364	0.22745321	0	20	1	1230	1	0	18	3	994	0.999999995	0	26	2	882	1
'STXBP2'	0.003658206	8.187137045	1.8166472	29.18825557	4	327	12	6504	1.208459215	0.184162063	2	174	2	2035	0.033906618	2	89	1	1366	0.0110948	0	20	4	1227	0.999999997	0	18	2	995	0.999999998	0	26	3	881	1
'SIAE'	0.00374977	13.02114107	2.080602569	58.92541951	3	328	8	6508	0.906344411	0.122774708	0	176	1	2036	1	1	90	0	1367	0.062414266	0	20	0	1231		2	16	3	994	0.002880274	0	26	4	880	0.999999998
'C4orf51'	0.003842063	8.125133085	1.791891009	29.26153294	4	327	12	6504	1.208459215	0.184162063	1	175	4	2033	0.339491706	1	90	1	1366	0.120973156	1	19	0	1231	0.01598721	1	17	5	992	0.102037091	0	26	2	882	1
'SLC6A17'	0.004077464	4.706981228	1.52389522	12.34547576	6	325	24	6492	1.812688822	0.368324125	5	171	9	2028	0.003328291	0	91	3	1364	1	0	20	2	1229	0.999999996	1	17	3	994	0.069170782	0	26	7	877	0.999999998
'TSPAN17'	0.004183453	8.271497252	1.753155131	32.62232058	4	327	8	6508	1.208459215	0.122774708	2	174	4	2033	0.076245648	1	90	2	1365	0.175912332	0	20	0	1231		1	17	1	996	0.035170665	0	26	1	883	0.999999997
'CRYGC'	0.004270949	7.970921022	1.737980318	29.59356312	4	327	10	6506	1.208459215	0.153468386	1	175	3	2034	0.282310468	3	88	2	1365	0.00214797	0	20	3	1228	0.999999997	0	18	1	996	1	0	26	1	883	0.999999997
'GAS2L3'	0.004351519	3.219835115	1.361787686	6.805296203	9	322	50	6466	2.719033233	0.767341928	3	173	23	2014	0.4567372	4	87	7	1360	0.003342193	0	20	3	1228	0.999999997	0	18	8	989	0.999999998	2	24	9	875	0.036863015
'RELA'	0.004586189	5.557441048	1.56593321	16.13788257	5	326	20	6496	1.510574018	0.306936771	1	175	6	2031	0.440615408	2	89	3	1364	0.034050852	0	20	0	1231		1	17	7	990	0.133805247	1	25	4	880	0.135204292
'ENG'	0.0046489	5.513810073	1.559902911	15.90683782	5	326	20	6496	1.510574018	0.306936771	1	175	5	2032	0.39214092	3	88	3	1364	0.004102104	0	20	2	1229	0.999999996	1	17	3	994	0.069170782	0	26	7	877	0.999999998
'ADCY1'	0.004740023	3.872434809	1.415749285	9.148673147	7	324	36	6480	2.114803625	0.552486188	3	173	11	2026	0.09391722	1	90	9	1358	0.476142002	0	20	1	1230	1	2	16	8	989	0.012295046	1	25	7	877	0.20769618
'RNF130'	0.004902471	7.679605761	1.66905452	28.58186371	4	327	10	6506	1.208459215	0.153468386	4	172	3	2034	0.001119129	0	91	1	1366	0.999999996	0	20	2	1229	0.999999996	0	18	1	996	1	0	26	3	881	1
'CACNA1H'	0.004993765	2.903603843	1.304983029	5.82778686	10	321	72	6444	3.021148036	1.104972376	6	170	20	2017	0.013954709	2	89	13	1354	0.239638532	1	19	5	1226	0.092347508	1	17	16	981	0.264076368	0	26	18	866	1
'LTBP2'	0.005125882	2.891763964	1.299713733	5.804027557	10	321	71	6445	3.021148036	1.089625537	3	173	20	2017	0.421927843	4	87	17	1350	0.037479479	0	20	4	1227	0.999999997	3	15	17	980	0.004426755	0	26	13	871	1
'KCTD16'	0.005156317	7.519298886	1.642708695	28.06985244	4	327	9	6507	1.208459215	0.138121547	3	173	2	2035	0.004388279	1	90	3	1364	0.22745321	0	20	0	1231		0	18	0	997		0	26	4	880	0.999999998
'CCNT1'	0.005323698	7.253402407	1.624057268	25.5311237	4	327	13	6503	1.208459215	0.199508901	0	176	4	2033	1	3	88	2	1365	0.00214797	1	19	5	1226	0.092347508	0	18	2	995	0.999999998	0	26	0	884
'HIST1H2BA'	0.005527268	5.362574119	1.495752435	15.8995362	5	326	16	6500	1.510574018	0.245549417	1	175	7	2030	0.485244458	4	87	3	1364	0.000430701	0	20	1	1230	1	0	18	2	995	0.999999998	0	26	3	881	1
'GPR101'	0.005625268	12.0822318	1.797810008	62.84655869	3	328	6	6510	0.906344411	0.092081031	2	174	1	2036	0.017885485	1	90	0	1367	0.062414266	0	20	2	1229	0.999999996	0	18	1	996	1	0	26	2	882	1
'SLC6A6'	0.005804588	4.291385412	1.407743391	11.04136462	6	325	27	6489	1.812688822	0.414364641	4	172	7	2030	0.008182504	1	90	8	1359	0.441038116	0	20	1	1230	1	1	17	7	990	0.133805247	0	26	4	880	0.999999998
'LIPF'	0.005889253	6.856491199	1.572626069	23.09513574	4	327	15	6501	1.208459215	0.230202578	2	174	3	2034	0.05358551	0	91	1	1366	0.999999996	0	20	1	1230	1	1	17	3	994	0.069170782	1	25	7	877	0.20769618
'DHX38'	0.005968141	3.026702735	1.29062446	6.323944034	9	322	59	6457	2.719033233	0.905463475	5	171	15	2022	0.017417757	3	88	15	1352	0.097195784	0	20	5	1226	0.999999998	1	17	9	988	0.164509851	0	26	15	869	0.999999998
'TMEM128'	0.006291934	#NUM!	2.180400251	#NUM!	2	329	0	6516	0.604229607	0	2	174	0	2037	0.006291934	0	91	0	1367		0	20	0	1231		0	18	0	997		0	26	0	884
'RGL4'	0.006401165	7.034664474	1.538924973	26.2627565	4	327	9	6507	1.208459215	0.138121547	2	174	3	2034	0.05358551	2	89	4	1363	0.049025226	0	20	0	1231		0	18	2	995	0.999999998	0	26	0	884
'KY'	0.006752646	6.664119703	1.510422637	23.13738027	4	327	12	6504	1.208459215	0.184162063	2	174	2	2035	0.033906618	1	90	4	1363	0.275803802	0	20	0	1231		0	18	2	995	0.999999998	1	25	4	880	0.135204292
'C7orf50'	0.006769808	4.908967164	1.416165295	13.71774621	5	326	26	6490	1.510574018	0.399017802	1	175	5	2032	0.39214092	1	90	5	1362	0.321159516	0	20	3	1228	0.999999997	2	16	8	989	0.012295046	1	25	5	879	0.160049252
'GTF2F2'	0.006955618	10.58013872	1.654287315	49.38950308	3	328	8	6508	0.906344411	0.122774708	1	175	2	2035	0.220209504	1	90	0	1367	0.062414266	0	20	2	1229	0.999999996	1	17	3	994	0.069170782	0	26	1	883	0.999999997
'FIZ1'	0.00697853	11.80401099	1.659757749	74.0386943	3	328	4	6512	0.906344411	0.061387354	1	175	2	2035	0.220209504	2	89	1	1366	0.0110948	0	20	0	1231		0	18	1	996	1	0	26	0	884
'DISC1'	0.007388156	9.549104046	1.609193347	39.13921554	3	328	11	6505	0.906344411	0.168815224	1	175	0	2037	0.079530049	2	89	0	1367	0.003855377	0	20	2	1229	0.999999996	0	18	6	991	0.999999996	0	26	3	881	1
'ZNF532'	0.007722907	3.466566711	1.282860314	8.041792691	7	324	44	6472	2.114803625	0.675260896	3	173	10	2027	0.078195335	1	90	11	1356	0.539938363	1	19	3	1228	0.062504768	1	17	11	986	0.194184481	1	25	9	875	0.252738545
'C1QTNF3'	0.007723936	6.663701466	1.454089267	24.91938145	4	327	9	6507	1.208459215	0.138121547	3	173	6	2031	0.029036375	1	90	0	1367	0.062414266	0	20	0	1231		0	18	1	996	1	0	26	2	882	1
'HORMAD2'	0.007886066	9.510108199	1.571923736	40.41737428	3	328	10	6506	0.906344411	0.153468386	2	174	0	2037	0.006291934	0	91	1	1366	0.999999996	0	20	0	1231		1	17	5	992	0.102037091	0	26	4	880	0.999999998
'HSPA5'	0.007992465	6.15179818	1.432623447	20.22343752	4	327	19	6497	1.208459215	0.291589932	2	174	3	2034	0.05358551	0	91	2	1365	1	0	20	0	1231		1	17	12	985	0.208645777	1	25	2	882	0.083377677
'NEFH'	0.008076001	6.387011269	1.43196354	22.5337981	4	327	12	6504	1.208459215	0.184162063	4	172	4	2033	0.002099856	0	91	1	1366	0.999999996	0	20	0	1231		0	18	4	993	0.999999998	0	26	3	881	1
'MASP2'	0.008186693	4.666120566	1.348746772	13.0012412	5	326	26	6490	1.510574018	0.399017802	4	172	3	2034	0.001119129	0	91	6	1361	0.999999998	0	20	6	1225	1	0	18	6	991	0.999999996	1	25	5	879	0.160049252
'NEK8'	0.008227571	6.427525359	1.4247274	23.31608613	4	327	10	6506	1.208459215	0.153468386	2	174	6	2031	0.128212046	1	90	1	1366	0.120973156	0	20	1	1230	1	0	18	0	997		1	25	2	882	0.083377677
'CD22'	0.008351141	3.426348248	1.2632164	7.993131385	7	324	40	6476	2.114803625	0.613873542	4	172	13	2024	0.040515413	1	90	8	1359	0.441038116	0	20	5	1226	0.999999998	1	17	5	992	0.102037091	1	25	9	875	0.252738545
'BIRC8'	0.00841331	10.80743162	1.543662461	66.07311338	3	328	4	6512	0.906344411	0.061387354	2	174	2	2035	0.033906618	1	90	1	1366	0.120973156	0	20	0	1231		0	18	0	997		0	26	1	883	0.999999997
'GPR137'	0.008570425	4.674450251	1.334335976	13.30661047	5	326	22	6494	1.510574018	0.337630448	3	173	7	2030	0.039103079	1	90	3	1364	0.22745321	0	20	1	1230	1	1	17	6	991	0.118056251	0	26	5	879	0.999999997
'ADAP2'	0.008593353	10.91735949	1.532429531	68.69106389	3	328	4	6512	0.906344411	0.061387354	3	173	2	2035	0.004388279	0	91	1	1366	0.999999996	0	20	0	1231		0	18	1	996	1	0	26	0	884
'PCDHGA8'	0.008671399	3.867164995	1.284969156	9.748927733	6	325	32	6484	1.812688822	0.491098834	1	175	11	2026	0.999999997	3	88	4	1363	0.006855656	0	20	2	1229	0.999999996	0	18	6	991	0.999999996	2	24	9	875	0.036863015
'TTC23L'	0.008703843	10.22629889	1.521060528	55.82483404	3	328	5	6511	0.906344411	0.076734193	0	176	3	2034	1	2	89	1	1366	0.0110948	0	20	0	1231		1	17	0	997	0.01773399	0	26	1	883	0.999999997
'NKAIN1'	0.008735715	37.3457727	1.795822612	2333.618403	2	329	1	6515	0.604229607	0.015346839	1	175	0	2037	0.079530049	1	90	0	1367	0.062414266	0	20	0	1231		0	18	0	997		0	26	1	883	0.999999997
'DTX1'	0.008748579	4.609889799	1.326358444	12.96636816	5	326	23	6493	1.510574018	0.352977287	1	175	6	2031	0.440615408	2	89	5	1362	0.065893053	0	20	0	1231		1	17	5	992	0.102037091	1	25	7	877	0.20769618
'PNPLA6'	0.008847473	2.819600624	1.20666504	5.861448915	9	322	64	6452	2.719033233	0.982197667	5	171	18	2019	0.031133658	1	90	15	1352	0.999999999	0	20	4	1227	0.999999997	2	16	11	986	0.020648936	1	25	16	868	0.391792032
'TRAPPC6A'	0.008898677	4.702726288	1.322842947	13.76416891	5	326	17	6499	1.510574018	0.260896255	4	172	7	2030	0.008182504	1	90	5	1362	0.321159516	0	20	0	1231		0	18	4	993	0.999999998	0	26	1	883	0.999999997
'FIGF'	0.009053132	9.078543354	1.491788866	39.041271	3	328	10	6506	0.906344411	0.153468386	2	174	0	2037	0.006291934	1	90	1	1366	0.120973156	0	20	0	1231		0	18	7	990	1	0	26	2	882	1
'SLC22A5'	0.009069481	3.865898413	1.272934615	9.891921942	6	325	27	6489	1.812688822	0.414364641	3	173	11	2026	0.09391722	3	88	6	1361	0.015012046	0	20	2	1229	0.999999996	0	18	6	991	0.999999996	0	26	2	882	1
'STEAP3'	0.009089551	3.866698356	1.272364792	9.905183641	6	325	26	6490	1.812688822	0.399017802	5	171	10	2027	0.004675204	0	91	7	1360	0.999999999	0	20	0	1231		1	17	3	994	0.069170782	0	26	6	878	1
'KRT12'	0.009170483	4.598737858	1.311225376	13.13227904	5	326	21	6495	1.510574018	0.32228361	3	173	6	2031	0.029036375	2	89	5	1362	0.065893053	0	20	1	1230	1	0	18	7	990	1	0	26	2	882	1
'SMARCA1'	0.009232588	5.938384469	1.371644873	19.92002325	4	327	14	6502	1.208459215	0.21485574	1	175	3	2034	0.282310468	2	89	4	1363	0.049025226	0	20	1	1230	1	0	18	3	994	0.999999995	1	25	3	881	0.10965351
'PDE11A'	0.009496833	3.807277275	1.259206964	9.66223938	6	325	31	6485	1.812688822	0.475751995	3	173	13	2024	0.128780724	1	90	3	1364	0.22745321	0	20	2	1229	0.999999996	0	18	9	988	0.999999999	2	24	4	880	0.010979494
'SERPINF1'	0.00961003	5.899987174	1.355331171	20.01981235	4	327	13	6503	1.208459215	0.199508901	0	176	5	2032	0.999999998	3	88	2	1365	0.00214797	0	20	0	1231		0	18	2	995	0.999999998	1	25	4	880	0.135204292
'PAN2'	0.009802451	3.299768712	1.222009014	7.647831328	7	324	45	6471	2.114803625	0.690607735	4	172	13	2024	0.040515413	2	89	7	1360	0.104180293	0	20	5	1226	0.999999998	1	17	12	985	0.208645777	0	26	8	876	1
'ZRANB3'	0.009944344	3.745625651	1.245421401	9.43931275	6	325	31	6485	1.812688822	0.475751995	3	173	9	2028	0.063756808	1	90	8	1359	0.441038116	0	20	0	1231		0	18	7	990	1	2	24	7	877	0.024991973
'SDR42E1'	0.010139052	5.874188812	1.33417845	20.28966876	4	327	13	6503	1.208459215	0.199508901	3	173	5	2032	0.020539789	1	90	1	1366	0.120973156	0	20	0	1231		0	18	5	992	1	0	26	2	882	1
'CYP7B1'	0.010155585	5.817231679	1.332837452	19.75850366	4	327	14	6502	1.208459215	0.21485574	2	174	5	2032	0.101293982	1	90	2	1365	0.175912332	0	20	2	1229	0.999999996	1	17	3	994	0.069170782	0	26	2	882	1
'GEMIN5'	0.010230331	2.9769137	1.192140949	6.519985837	8	323	50	6466	2.416918429	0.767341928	4	172	14	2023	0.048958956	4	87	16	1351	0.031821203	0	20	2	1229	0.999999996	0	18	14	983	0.999999999	0	26	4	880	0.999999998
'PAGR1'	0.010394088	9.109274128	1.417864381	44.21155577	3	328	7	6509	0.906344411	0.10742787	1	175	2	2035	0.220209504	2	89	1	1366	0.0110948	0	20	0	1231		0	18	4	993	0.999999998	0	26	0	884
'ITGB1'	0.010409822	5.877945428	1.32375427	20.72335218	4	327	11	6505	1.208459215	0.168815224	4	172	4	2033	0.002099856	0	91	3	1364	1	0	20	0	1231		0	18	2	995	0.999999998	0	26	2	882	1
'MRPS15'	0.010476969	34.5174781	1.627550221	2206.915739	2	329	1	6515	0.604229607	0.015346839	1	175	1	2036	0.152768165	0	91	0	1367		0	20	0	1231		0	18	0	997		1	25	0	884	0.028571429
'ECT2L'	0.010572632	3.692409715	1.228038912	9.29821197	6	325	32	6484	1.812688822	0.491098834	4	172	10	2027	0.020548422	2	89	5	1362	0.065893053	0	20	3	1228	0.999999997	0	18	7	990	1	0	26	7	877	0.999999998
'PRAME'	0.010720727	5.719864125	1.310514587	19.50560995	4	327	13	6503	1.208459215	0.199508901	3	173	3	2034	0.008265235	0	91	5	1362	1	0	20	0	1231		1	17	3	994	0.069170782	0	26	2	882	1
'RCN3'	0.010750071	9.618494991	1.402970177	54.3518437	3	328	5	6511	0.906344411	0.076734193	2	174	4	2033	0.076245648	0	91	0	1367		0	20	0	1231		1	17	1	996	0.035170665	0	26	0	884
'ADRA2A'	0.010784336	8.925263927	1.397425628	42.92385519	3	328	7	6509	0.906344411	0.10742787	2	174	1	2036	0.017885485	1	90	2	1365	0.175912332	0	20	3	1228	0.999999997	0	18	0	997		0	26	1	883	0.999999997
'HOXA10'	0.01084758	8.352875307	1.391124596	34.85892646	3	328	11	6505	0.906344411	0.168815224	1	175	2	2035	0.220209504	0	91	1	1366	0.999999996	1	19	2	1229	0.047236116	1	17	4	993	0.085743409	0	26	2	882	1
'MAML3'	0.010976757	2.918443989	1.175761347	6.334279657	8	323	62	6454	2.416918429	0.95150399	2	174	18	2019	0.669955671	5	86	6	1361	0.000291086	0	20	5	1226	0.999999998	1	17	20	977	0.315825607	0	26	13	871	1
'ROM1'	0.011110126	19.74422937	1.560877673	183.2748536	2	329	3	6513	0.604229607	0.046040516	0	176	0	2037		0	91	1	1366	0.999999996	0	20	0	1231		0	18	0	997		2	24	2	882	0.004550178
'FAAH'	0.011121147	5.592553395	1.295015781	18.6782865	4	327	15	6501	1.208459215	0.230202578	2	174	3	2034	0.05358551	1	90	5	1362	0.321159516	0	20	1	1230	1	0	18	6	991	0.999999996	1	25	0	884	0.028571429
'SYT7'	0.011257657	5.771841604	1.292412689	20.5396918	4	327	11	6505	1.208459215	0.168815224	4	172	6	2031	0.005547401	0	91	1	1366	0.999999996	0	20	0	1231		0	18	3	994	0.999999995	0	26	1	883	0.999999997
'ZNF250'	0.011302272	8.331765636	1.369659151	36.17324298	3	328	9	6507	0.906344411	0.138121547	1	175	1	2036	0.152768165	0	91	3	1364	1	0	20	0	1231		0	18	4	993	0.999999998	2	24	1	883	0.002315839
'THSD4'	0.011424902	2.702550754	1.154316823	5.631908488	9	322	61	6455	2.719033233	0.936157152	7	169	24	2013	0.00911028	0	91	10	1357	0.999999999	0	20	1	1230	1	1	17	12	985	0.208645777	1	25	14	870	0.354831494
'TMEM8B'	0.011432037	4.189683474	1.235115787	11.31654166	5	326	34	6482	1.510574018	0.521792511	0	176	5	2032	0.999999998	2	89	5	1362	0.065893053	0	20	6	1225	1	0	18	12	985	0.999999998	3	23	6	878	0.001555003
'TNFRSF10A'	0.011480743	3.659834601	1.205697395	9.359207417	6	325	26	6490	1.812688822	0.399017802	5	171	13	2024	0.010963014	1	90	4	1363	0.275803802	0	20	1	1230	1	0	18	2	995	0.999999998	0	26	6	878	1
'TMED7'	0.011718222	15.74563496	1.509413688	91.37856226	2	329	6	6510	0.604229607	0.092081031	0	176	0	2037		0	91	0	1367		0	20	1	1230	1	2	16	2	995	0.001746533	0	26	3	881	1
'AGTPBP1'	0.01172008	8.310454358	1.351171859	36.69839692	3	328	9	6507	0.906344411	0.138121547	0	176	2	2035	0.999999999	3	88	1	1366	0.000899901	0	20	2	1229	0.999999996	0	18	4	993	0.999999998	0	26	0	884
'EFNA3'	0.01181655	5.649799195	1.272473759	20.04825368	4	327	10	6506	1.208459215	0.153468386	2	174	5	2032	0.101293982	2	89	4	1363	0.049025226	0	20	0	1231		0	18	1	996	1	0	26	0	884
'ZNF512'	0.011832077	4.312846092	1.226636734	12.39790812	5	326	18	6498	1.510574018	0.276243094	3	173	7	2030	0.039103079	2	89	7	1360	0.104180293	0	20	1	1230	1	0	18	2	995	0.999999998	0	26	1	883	0.999999997
'OLFML2B'	0.011890363	3.15720089	1.173780108	7.278594857	7	324	48	6468	2.114803625	0.73664825	2	174	14	2023	0.367597086	3	88	7	1360	0.020488908	0	20	1	1230	1	1	17	15	982	0.250573183	1	25	11	873	0.295313332
'RBM48'	0.01207299	18.16054609	1.492775514	139.3466488	2	329	4	6512	0.604229607	0.061387354	1	175	0	2037	0.079530049	0	91	0	1367		0	20	2	1229	0.999999996	0	18	1	996	1	1	25	1	883	0.056357064
'CERS2'	0.012098614	5.381594745	1.260930427	17.54541252	4	327	18	6498	1.208459215	0.276243094	2	174	4	2033	0.076245648	1	90	3	1364	0.22745321	0	20	5	1226	0.999999998	1	17	5	992	0.102037091	0	26	1	883	0.999999997
'MTHFR'	0.012280712	4.188028565	1.213396639	11.63475597	5	326	26	6490	1.510574018	0.399017802	3	173	7	2030	0.039103079	2	89	3	1364	0.034050852	0	20	4	1227	0.999999997	0	18	7	990	1	0	26	5	879	0.999999997
'SYNDIG1'	0.012283598	5.434040917	1.255826131	18.17826882	4	327	15	6501	1.208459215	0.230202578	3	173	5	2032	0.020539789	0	91	2	1365	1	1	19	0	1231	0.01598721	0	18	5	992	1	0	26	3	881	1
'RORC'	0.012311893	5.421570221	1.254765895	18.14406103	4	327	14	6502	1.208459215	0.21485574	2	174	5	2032	0.101293982	0	91	3	1364	1	0	20	0	1231		1	17	1	996	0.035170665	1	25	5	879	0.160049252
'HEXA'	0.01246886	4.258698551	1.20984505	12.24326953	5	326	19	6497	1.510574018	0.291589932	3	173	11	2026	0.09391722	1	90	2	1365	0.175912332	0	20	0	1231		0	18	4	993	0.999999998	1	25	2	882	0.083377677
'SEPW1'	0.012574061	17.75550769	1.460084529	136.9193827	2	329	4	6512	0.604229607	0.061387354	1	175	0	2037	0.079530049	0	91	0	1367		0	20	0	1231		1	17	2	995	0.05231472	0	26	2	882	1
'S1PR4'	0.012604062	5.313618173	1.244933957	17.35950912	4	327	17	6499	1.208459215	0.260896255	1	175	5	2032	0.39214092	2	89	2	1365	0.021289699	1	19	0	1231	0.01598721	0	18	7	990	1	0	26	3	881	1
'LCA5'	0.012642773	4.13503469	1.203758453	11.40786262	5	326	28	6488	1.510574018	0.429711479	2	174	6	2031	0.128212046	3	88	4	1363	0.006855656	0	20	1	1230	1	0	18	12	985	0.999999998	0	26	5	879	0.999999997
'GPM6B'	0.013199285	8.077611858	1.290854927	37.03709631	3	328	8	6508	0.906344411	0.122774708	2	174	2	2035	0.033906618	1	90	1	1366	0.120973156	0	20	3	1228	0.999999997	0	18	1	996	1	0	26	1	883	0.999999997
'EGFR'	0.013451839	2.610568155	1.120895802	5.403711178	9	322	72	6444	2.719033233	1.104972376	6	170	21	2016	0.016788147	0	91	14	1353	1	0	20	4	1227	0.999999997	0	18	24	973	0.999999999	3	23	9	875	0.003845345
'PCDHA1'	0.01352376	4.068117555	1.182559214	11.244799	5	326	27	6489	1.510574018	0.414364641	3	173	7	2030	0.039103079	0	91	5	1362	1	0	20	2	1229	0.999999996	2	16	7	990	0.009940257	0	26	6	878	1
'IDUA'	0.013636325	5.172514366	1.214519224	16.8656451	4	327	16	6500	1.208459215	0.245549417	0	176	5	2032	0.999999998	3	88	3	1364	0.004102104	1	19	0	1231	0.01598721	0	18	4	993	0.999999998	0	26	4	880	0.999999998
'TMEM59'	0.013727066	16.24262269	1.391127419	112.2490438	2	329	5	6511	0.604229607	0.076734193	1	175	0	2037	0.079530049	0	91	0	1367		0	20	0	1231		1	17	4	993	0.085743409	0	26	1	883	0.999999997
'OR10K1'	0.013745564	7.324771558	1.267318626	28.63800742	3	328	14	6502	0.906344411	0.21485574	1	175	1	2036	0.152768165	0	91	2	1365	1	0	20	3	1228	0.999999997	1	17	7	990	0.133805247	1	25	1	883	0.056357064
'EFTUD1'	0.014255407	5.045124125	1.197238682	16.12600561	4	327	19	6497	1.208459215	0.291589932	2	174	3	2034	0.05358551	1	90	4	1363	0.275803802	0	20	1	1230	1	1	17	7	990	0.133805247	0	26	4	880	0.999999998
'COTL1'	0.014293729	7.218582943	1.248081475	28.53638775	3	328	12	6504	0.906344411	0.184162063	0	176	1	2036	1	1	90	2	1365	0.175912332	0	20	0	1231		0	18	4	993	0.999999998	2	24	5	879	0.015101999
'ZNF480'	0.014367963	7.414238704	1.246857623	30.49740823	3	328	12	6504	0.906344411	0.184162063	1	175	3	2034	0.282310468	0	91	0	1367		0	20	0	1231		2	16	6	991	0.007813283	0	26	3	881	1
'OR1J1'	0.014446831	7.50123216	1.244456427	32.19408149	3	328	9	6507	0.906344411	0.138121547	1	175	1	2036	0.152768165	1	90	3	1364	0.22745321	0	20	0	1231		0	18	3	994	0.999999995	1	25	2	882	0.083377677
'TTC27'	0.014485021	4.049401021	1.161714155	11.47672366	5	326	19	6497	1.510574018	0.291589932	2	174	7	2030	0.156547952	3	88	8	1359	0.026918927	0	20	1	1230	1	0	18	0	997		0	26	3	881	1
'CCDC66'	0.014571006	5.001115615	1.188938603	15.96853608	4	327	18	6498	1.208459215	0.276243094	1	175	2	2035	0.220209504	2	89	6	1361	0.084365127	0	20	0	1231		1	17	5	992	0.102037091	0	26	5	879	0.999999997
'STAC3'	0.014707726	7.716656399	1.236919675	35.7453819	3	328	7	6509	0.906344411	0.10742787	2	174	2	2035	0.033906618	1	90	1	1366	0.120973156	0	20	0	1231		0	18	0	997		0	26	4	880	0.999999998
'SART1'	0.015124525	2.999726395	1.115793374	6.908277407	7	324	48	6468	2.114803625	0.73664825	6	170	14	2023	0.003508218	0	91	8	1359	1	0	20	3	1228	0.999999997	0	18	15	982	0.999999999	1	25	8	876	0.230534207
'LGALS16'	0.015341676	16.51864816	1.310930676	133.6594295	2	329	4	6512	0.604229607	0.061387354	0	176	1	2036	1	1	90	0	1367	0.062414266	1	19	0	1231	0.01598721	0	18	3	994	0.999999995	0	26	0	884
'CETP'	0.015401405	4.983867967	1.168951812	16.29193577	4	327	16	6500	1.208459215	0.245549417	3	173	4	2033	0.013624814	1	90	3	1364	0.22745321	0	20	0	1231		0	18	5	992	1	0	26	4	880	0.999999998
'FAM83E'	0.015436854	7.046521626	1.21149794	27.94764178	3	328	13	6503	0.906344411	0.199508901	0	176	3	2034	1	1	90	0	1367	0.062414266	0	20	1	1230	1	1	17	6	991	0.118056251	1	25	3	881	0.10965351
'CD164'	0.015537328	7.518624533	1.210438757	34.09464416	3	328	8	6508	0.906344411	0.122774708	1	175	4	2033	0.339491706	1	90	0	1367	0.062414266	0	20	1	1230	1	0	18	2	995	0.999999998	1	25	1	883	0.056357064
'KMT2C'	0.015682785	2.712663374	1.097570511	5.852521768	8	323	67	6449	2.416918429	1.028238183	4	172	15	2022	0.058297245	3	88	12	1355	0.061963998	1	19	4	1227	0.077540778	0	18	24	973	0.999999999	0	26	12	872	0.999999999
'IL31RA'	0.01586183	4.846570393	1.157424544	15.33390758	4	327	20	6496	1.208459215	0.306936771	2	174	3	2034	0.05358551	1	90	4	1363	0.275803802	0	20	1	1230	1	1	17	7	990	0.133805247	0	26	5	879	0.999999997
'NINJ1'	0.015920326	3.93366486	1.132422094	11.06281531	5	326	22	6494	1.510574018	0.337630448	4	172	9	2028	0.015628384	0	91	5	1362	1	0	20	0	1231		0	18	6	991	0.999999996	1	25	2	882	0.083377677
'ASXL1'	0.016093029	2.703172724	1.092134609	5.843212621	8	323	61	6455	2.416918429	0.936157152	5	171	17	2020	0.025990136	1	90	12	1355	0.568891065	0	20	7	1224	0.999999997	1	17	11	986	0.194184481	1	25	14	870	0.354831494
'DDX6'	0.016167655	4.939871588	1.151341143	16.33878174	4	327	15	6501	1.208459215	0.230202578	3	173	5	2032	0.020539789	1	90	3	1364	0.22745321	0	20	3	1228	0.999999997	0	18	2	995	0.999999998	0	26	2	882	1
'ABCG4'	0.01620726	3.892420738	1.126777691	10.82639909	5	326	28	6488	1.510574018	0.429711479	0	176	14	2023	0.619797272	1	90	1	1366	0.120973156	2	18	3	1228	0.002360727	1	17	10	987	0.179473854	1	25	0	884	0.028571429
'TM4SF4'	0.01643411	7.117077114	1.182941993	30.45492222	3	328	9	6507	0.906344411	0.138121547	1	175	2	2035	0.220209504	1	90	2	1365	0.175912332	0	20	1	1230	1	0	18	1	996	1	1	25	3	881	0.10965351
'CASC10'	0.016498603	7.346667333	1.181932988	33.93840616	3	328	7	6509	0.906344411	0.10742787	1	175	3	2034	0.282310468	1	90	2	1365	0.175912332	0	20	0	1231		1	17	0	997	0.01773399	0	26	2	882	1
'EML1'	0.016535988	3.287336904	1.105408525	8.140258192	6	325	38	6478	1.812688822	0.583179865	4	172	10	2027	0.020548422	0	91	9	1358	0.999999996	0	20	4	1227	0.999999997	2	16	9	988	0.014869824	0	26	6	878	1
'NXPH2'	0.016563543	15.66000407	1.256632377	125.5207254	2	329	4	6512	0.604229607	0.061387354	0	176	1	2036	1	0	91	1	1366	0.999999996	1	19	2	1229	0.047236116	0	18	0	997		1	25	0	884	0.028571429
'CD96'	0.016892907	3.887145898	1.114507761	11.02443014	5	326	19	6497	1.510574018	0.291589932	3	173	10	2027	0.078195335	2	89	5	1362	0.065893053	0	20	0	1231		0	18	2	995	0.999999998	0	26	2	882	1
'RABGAP1'	0.017017781	4.677731553	1.131525372	14.4824013	4	327	23	6493	1.208459215	0.352977287	1	175	2	2035	0.220209504	0	91	7	1360	0.999999999	1	19	2	1229	0.047236116	2	16	7	990	0.009940257	0	26	5	879	0.999999997
'CDK11A'	0.017027028	7.028551534	1.166646461	29.82208934	3	328	10	6506	0.906344411	0.153468386	1	175	4	2033	0.339491706	0	91	0	1367		0	20	0	1231		1	17	3	994	0.069170782	1	25	3	881	0.10965351
'C1QL4'	0.01773399	#NUM!	1.420198681	#NUM!	1	330	0	6516	0.302114804	0	0	176	0	2037		0	91	0	1367		0	20	0	1231		1	17	0	997	0.01773399	0	26	0	884
'LSM6'	0.01773399	#NUM!	1.420198681	#NUM!	1	330	0	6516	0.302114804	0	0	176	0	2037		0	91	0	1367		0	20	0	1231		1	17	0	997	0.01773399	0	26	0	884
'PLAGL1'	0.017816091	4.726691996	1.115938521	15.27284887	4	327	18	6498	1.208459215	0.276243094	2	174	6	2031	0.128212046	0	91	3	1364	1	0	20	0	1231		2	16	6	991	0.007813283	0	26	3	881	1
'ZCCHC17'	0.017885485	23.30158121	1.208279399	1367.251707	2	329	1	6515	0.604229607	0.015346839	2	174	1	2036	0.017885485	0	91	0	1367		0	20	0	1231		0	18	0	997		0	26	0	884
'HMSD'	0.017903528	15.56778044	1.204657631	130.8929043	2	329	4	6512	0.604229607	0.061387354	1	175	1	2036	0.152768165	0	91	0	1367		0	20	0	1231		1	17	3	994	0.069170782	0	26	0	884
'FAM114A2'	0.018334996	4.750371734	1.106088637	15.74358424	4	327	15	6501	1.208459215	0.230202578	3	173	7	2030	0.039103079	1	90	1	1366	0.120973156	0	20	0	1231		0	18	5	992	1	0	26	2	882	1
'RFXANK'	0.018495185	6.802776875	1.128886105	28.9455291	3	328	10	6506	0.906344411	0.153468386	2	174	3	2034	0.05358551	0	91	1	1366	0.999999996	0	20	3	1228	0.999999997	1	17	1	996	0.035170665	0	26	2	882	1
'PSMG4'	0.018527959	13.00763139	1.179911936	80.50278193	2	329	6	6510	0.604229607	0.092081031	0	176	1	2036	1	0	91	0	1367		0	20	0	1231		1	17	4	993	0.085743409	1	25	1	883	0.056357064
'C10orf129'	0.018807383	17.87696172	1.173322634	280.9744174	2	329	2	6514	0.604229607	0.030693677	1	175	1	2036	0.152768165	1	90	0	1367	0.062414266	0	20	0	1231		0	18	1	996	1	0	26	0	884
'NDUFB5'	0.018807383	17.87696172	1.173322634	280.9744174	2	329	2	6514	0.604229607	0.030693677	1	175	1	2036	0.152768165	0	91	1	1366	0.999999996	0	20	0	1231		1	17	0	997	0.01773399	0	26	0	884
'TMED7-TICAM2'	0.018842259	11.62000353	1.167429122	60.90775426	2	329	8	6508	0.604229607	0.122774708	0	176	0	2037		0	91	0	1367		0	20	1	1230	1	2	16	3	994	0.002880274	0	26	4	880	0.999999998
'BBS4'	0.019159839	4.650579516	1.090380368	15.25903831	4	327	15	6501	1.208459215	0.230202578	3	173	5	2032	0.020539789	1	90	4	1363	0.275803802	0	20	0	1231		0	18	4	993	0.999999998	0	26	2	882	1
'F11'	0.019196235	4.561045078	1.089324088	14.46031529	4	327	20	6496	1.208459215	0.306936771	1	175	4	2033	0.339491706	2	89	5	1362	0.065893053	0	20	0	1231		1	17	9	988	0.164509851	0	26	2	882	1
'RPP40'	0.019207721	6.935830896	1.112499816	32.18288849	3	328	7	6509	0.906344411	0.10742787	3	173	3	2034	0.008265235	0	91	1	1366	0.999999996	0	20	0	1231		0	18	1	996	1	0	26	2	882	1
'AVPR1A'	0.019379347	6.665380231	1.108003836	28.42452302	3	328	10	6506	0.906344411	0.153468386	1	175	3	2034	0.282310468	1	90	2	1365	0.175912332	0	20	1	1230	1	1	17	4	993	0.085743409	0	26	0	884
'TINAG'	0.019384464	4.593365447	1.086154823	14.79216625	4	327	18	6498	1.208459215	0.276243094	4	172	5	2032	0.003546617	0	91	2	1365	1	0	20	1	1230	1	0	18	6	991	0.999999996	0	26	4	880	0.999999998
'KCTD20'	0.019408308	6.832688664	1.107672099	31.23451472	3	328	7	6509	0.906344411	0.10742787	2	174	2	2035	0.033906618	1	90	3	1364	0.22745321	0	20	0	1231		0	18	1	996	1	0	26	1	883	0.999999997
'NR1I3'	0.019408308	6.832688664	1.107672099	31.23451472	3	328	7	6509	0.906344411	0.10742787	1	175	3	2034	0.282310468	2	89	2	1365	0.021289699	0	20	0	1231		0	18	1	996	1	0	26	1	883	0.999999997
'AGPAT6'	0.019887966	6.599044649	1.096593282	28.34228318	3	328	9	6507	0.906344411	0.138121547	1	175	3	2034	0.282310468	1	90	2	1365	0.175912332	0	20	0	1231		0	18	3	994	0.999999995	1	25	1	883	0.056357064
'PTHLH'	0.020138307	13.71065588	1.127836718	108.2778493	2	329	4	6512	0.604229607	0.061387354	0	176	0	2037		2	89	1	1366	0.0110948	0	20	1	1230	1	0	18	2	995	0.999999998	0	26	0	884
'RDX'	0.020439941	12.19701492	1.117823762	74.5104506	2	329	6	6510	0.604229607	0.092081031	1	175	0	2037	0.079530049	0	91	0	1367		0	20	0	1231		0	18	4	993	0.999999998	1	25	2	882	0.083377677
'ORAOV1'	0.020502039	6.530709751	1.083383126	27.93586071	3	328	10	6506	0.906344411	0.153468386	1	175	4	2033	0.339491706	1	90	1	1366	0.120973156	1	19	2	1229	0.047236116	0	18	3	994	0.999999995	0	26	0	884
'SLAIN1'	0.020546416	4.50142892	1.065930734	14.50281453	4	327	17	6499	1.208459215	0.260896255	1	175	6	2031	0.440615408	1	90	5	1362	0.321159516	0	20	0	1231		1	17	5	992	0.102037091	1	25	1	883	0.056357064
'DGAT1'	0.020638318	6.292970762	1.080080751	25.21268254	3	328	12	6504	0.906344411	0.184162063	0	176	3	2034	1	1	90	2	1365	0.175912332	0	20	0	1231		2	16	4	993	0.004275	0	26	3	881	1
'DCAF11'	0.020828056	4.445554241	1.061160615	14.0636475	4	327	21	6495	1.208459215	0.32228361	1	175	8	2029	0.526331522	1	90	0	1367	0.062414266	0	20	1	1230	1	1	17	8	989	0.149288371	1	25	4	880	0.135204292
'SEMA5B'	0.021195722	6.446413033	1.069003965	27.7705518	3	328	9	6507	0.906344411	0.138121547	3	173	2	2035	0.004388279	0	91	2	1365	1	0	20	1	1230	1	0	18	2	995	0.999999998	0	26	2	882	1
'LMTK2'	0.021342082	0	0	0.810891559	0	331	88	6428	0	1.350521793	0	176	23	2014	0.251418673	0	91	26	1341	0.402560401	0	20	4	1227	0.999999997	0	18	16	981	0.999999999	0	26	19	865	1
'DSG2'	0.021408753	3.0972413	1.038870288	7.703844776	6	325	34	6482	1.812688822	0.521792511	4	172	14	2023	0.048958956	2	89	6	1361	0.084365127	0	20	0	1231		0	18	9	988	0.999999999	0	26	5	879	0.999999997
'SLC22A15'	0.021621393	4.429355984	1.04849877	14.27845145	4	327	17	6499	1.208459215	0.260896255	1	175	7	2030	0.485244458	3	88	2	1365	0.00214797	0	20	0	1231		0	18	6	991	0.999999996	0	26	2	882	1
'TMEM229B'	0.021766133	6.428233232	1.057736221	28.07708484	3	328	9	6507	0.906344411	0.138121547	3	173	3	2034	0.008265235	0	91	1	1366	0.999999996	0	20	0	1231		0	18	4	993	0.999999998	0	26	1	883	0.999999997
'KCNH4'	0.021773492	3.064793949	1.034499469	7.549167845	6	325	38	6478	1.812688822	0.583179865	2	174	12	2025	0.307487889	3	88	8	1359	0.026918927	0	20	0	1231		0	18	10	987	1	1	25	8	876	0.230534207
'KIF22'	0.021799567	6.243032041	1.056821187	25.90687201	3	328	10	6506	0.906344411	0.153468386	1	175	1	2036	0.152768165	2	89	4	1363	0.049025226	0	20	0	1231		0	18	4	993	0.999999998	0	26	1	883	0.999999997
'DDX53'	0.0218395	6.053404088	1.055800599	23.58453401	3	328	13	6503	0.906344411	0.199508901	1	175	1	2036	0.152768165	0	91	4	1363	1	0	20	1	1230	1	2	16	3	994	0.002880274	0	26	4	880	0.999999998
'GPC2'	0.02211205	6.405699351	1.051040974	28.31179295	3	328	8	6508	0.906344411	0.122774708	1	175	5	2032	0.39214092	1	90	0	1367	0.062414266	0	20	0	1231		0	18	1	996	1	1	25	2	882	0.083377677
'KIF17'	0.022136818	2.738976116	1.027305365	6.234076502	7	324	57	6459	2.114803625	0.874769797	3	173	14	2023	0.147694718	3	88	10	1357	0.042618031	0	20	3	1228	0.999999997	0	18	22	975	1	1	25	8	876	0.230534207
'LY6G5C'	0.022259596	6.529024389	1.048331999	30.86458365	3	328	6	6510	0.906344411	0.092081031	2	174	3	2034	0.05358551	1	90	3	1364	0.22745321	0	20	0	1231		0	18	0	997		0	26	0	884
'ASCC2'	0.022493339	3.492304615	1.029803352	9.449363676	5	326	31	6485	1.510574018	0.475751995	3	173	6	2031	0.029036375	2	89	7	1360	0.104180293	0	20	1	1230	1	0	18	11	986	1	0	26	6	878	1
'B3GALNT2'	0.022562685	4.328240418	1.034011779	13.7297548	4	327	18	6498	1.208459215	0.276243094	2	174	5	2032	0.101293982	0	91	5	1362	1	0	20	0	1231		0	18	3	994	0.999999995	2	24	5	879	0.015101999
'DEPDC5'	0.02266505	3.47704728	1.027621368	9.360400725	5	326	34	6482	1.510574018	0.521792511	3	173	8	2029	0.050698295	0	91	5	1362	1	1	19	4	1227	0.077540778	0	18	11	986	1	1	25	6	878	0.184207126
'IL17RD'	0.022812387	3.465667426	1.025765399	9.312952896	5	326	34	6482	1.510574018	0.521792511	2	174	7	2030	0.156547952	1	90	7	1360	0.403609471	0	20	4	1227	0.999999997	1	17	11	986	0.194184481	1	25	5	879	0.160049252
'LRRC14B'	0.022940181	6.045482481	1.035310379	24.44135765	3	328	11	6505	0.906344411	0.168815224	2	174	1	2036	0.017885485	1	90	3	1364	0.22745321	0	20	1	1230	1	0	18	3	994	0.999999995	0	26	3	881	1
'FSCN1'	0.023167302	6.115592961	1.03130403	25.24497606	3	328	11	6505	0.906344411	0.168815224	1	175	5	2032	0.39214092	0	91	0	1367		0	20	1	1230	1	1	17	3	994	0.069170782	1	25	2	882	0.083377677
'LRRK1'	0.023199422	2.423983165	1.096820794	4.820422112	10	321	83	6433	3.021148036	1.2737876	4	172	30	2007	0.341661686	3	88	12	1355	0.061963998	1	19	5	1226	0.092347508	1	17	22	975	0.340392454	1	25	14	870	0.354831494
'PPOX'	0.023396359	5.901814826	1.027072503	23.06790034	3	328	13	6503	0.906344411	0.199508901	2	174	1	2036	0.017885485	0	91	3	1364	1	0	20	1	1230	1	1	17	4	993	0.085743409	0	26	4	880	0.999999998
'ZMYM5'	0.023669454	6.13308145	1.022439096	26.06487305	3	328	10	6506	0.906344411	0.153468386	2	174	4	2033	0.076245648	1	90	0	1367	0.062414266	0	20	0	1231		0	18	5	992	1	0	26	1	883	0.999999997
'BTBD18'	0.023696579	3.467959317	1.015065923	9.505502426	5	326	25	6491	1.510574018	0.383670964	3	173	8	2029	0.050698295	2	89	7	1360	0.104180293	0	20	1	1230	1	0	18	2	995	0.999999998	0	26	7	877	0.999999998
'MRPL47'	0.02382091	12.95537436	1.027385616	120.3989193	2	329	3	6513	0.604229607	0.046040516	1	175	0	2037	0.079530049	0	91	2	1365	1	0	20	0	1231		0	18	0	997		1	25	1	883	0.056357064
'AUH'	0.023841199	10.87061173	1.026616905	62.44480221	2	329	7	6509	0.604229607	0.10742787	0	176	1	2036	1	0	91	0	1367		0	20	0	1231		0	18	5	992	1	2	24	1	883	0.002315839
'TES'	0.023920005	6.1482222	1.01809536	26.82884486	3	328	8	6508	0.906344411	0.122774708	1	175	4	2033	0.339491706	2	89	1	1366	0.0110948	0	20	0	1231		0	18	1	996	1	0	26	2	882	1
'FAM208A'	0.024442089	3.37712495	1.006294461	8.983087844	5	326	38	6478	1.510574018	0.583179865	2	174	5	2032	0.101293982	1	90	8	1359	0.441038116	0	20	4	1227	0.999999997	1	17	13	984	0.222861721	1	25	8	876	0.230534207
'HSPB3'	0.024725007	5.830301639	1.004484167	23.11279523	3	328	13	6503	0.906344411	0.199508901	1	175	4	2033	0.339491706	0	91	1	1366	0.999999996	1	19	4	1227	0.077540778	1	17	1	996	0.035170665	0	26	3	881	1
'MECOM'	0.024733751	4.23340548	1.003518374	13.58541027	4	327	18	6498	1.208459215	0.276243094	4	172	7	2030	0.008182504	0	91	1	1366	0.999999996	0	20	0	1231		0	18	6	991	0.999999996	0	26	4	880	0.999999998
'REPIN1'	0.024818754	6.146908878	1.002970336	27.56679158	3	328	8	6508	0.906344411	0.122774708	3	173	4	2033	0.013624814	0	91	1	1366	0.999999996	0	20	0	1231		0	18	3	994	0.999999995	0	26	0	884
'FADS6'	0.024845484	5.843899216	1.002512749	23.43776198	3	328	12	6504	0.906344411	0.184162063	1	175	4	2033	0.339491706	0	91	1	1366	0.999999996	0	20	0	1231		1	17	4	993	0.085743409	1	25	3	881	0.10965351
'CHD4'	0.025042926	2.465541996	0.999648495	5.302368111	8	323	69	6447	2.416918429	1.05893186	6	170	21	2016	0.016788147	1	90	8	1359	0.441038116	0	20	5	1226	0.999999998	1	17	20	977	0.315825607	0	26	15	869	0.999999998
'ATP6AP1'	0.025365697	11.91217885	0.991889644	92.7137724	2	329	4	6512	0.604229607	0.061387354	0	176	1	2036	1	1	90	1	1366	0.120973156	0	20	0	1231		1	17	1	996	0.035170665	0	26	1	883	0.999999997
'ALS2'	0.025435569	2.658118141	0.996154023	6.056805717	7	324	53	6463	2.114803625	0.813382443	2	174	18	2019	0.669955671	3	88	9	1358	0.034299895	0	20	1	1230	1	2	16	15	982	0.034522209	0	26	10	874	0.999999999
'ACOXL'	0.025637542	4.0743262	0.991815119	12.5011356	4	327	23	6493	1.208459215	0.352977287	3	173	1	2036	0.001864352	0	91	8	1359	1	0	20	1	1230	1	0	18	7	990	1	1	25	6	878	0.184207126
'ZNF513'	0.025750893	4.087431569	0.990374219	12.63780705	4	327	22	6494	1.208459215	0.337630448	1	175	5	2032	0.39214092	3	88	3	1364	0.004102104	0	20	2	1229	0.999999996	0	18	6	991	0.999999996	0	26	6	878	1
'GFOD1'	0.026065958	5.788018819	0.983188899	23.87198586	3	328	10	6506	0.906344411	0.153468386	0	176	4	2033	1	1	90	3	1364	0.22745321	0	20	1	1230	1	1	17	1	996	0.035170665	1	25	1	883	0.056357064
'PTGIR'	0.02608616	12.13226171	0.976402082	99.37525196	2	329	4	6512	0.604229607	0.061387354	1	175	1	2036	0.152768165	1	90	0	1367	0.062414266	0	20	0	1231		0	18	3	994	0.999999995	0	26	0	884
'CHRM5'	0.026212397	4.068772354	0.984618312	12.59208267	4	327	23	6493	1.208459215	0.352977287	2	174	6	2031	0.128212046	0	91	3	1364	1	0	20	2	1229	0.999999996	0	18	8	989	0.999999998	2	24	4	880	0.010979494
'IFIT5'	0.02640504	5.729624579	0.978039704	23.30512173	3	328	11	6505	0.906344411	0.168815224	1	175	4	2033	0.339491706	1	90	1	1366	0.120973156	0	20	0	1231		1	17	3	994	0.069170782	0	26	3	881	1
'IGDCC3'	0.026764116	2.620357724	0.98485598	5.945614479	7	324	57	6459	2.114803625	0.874769797	4	172	16	2021	0.068517117	0	91	10	1357	0.999999999	0	20	6	1225	1	1	17	12	985	0.208645777	2	24	13	871	0.065618026
'SMAD7'	0.026880753	5.726098809	0.970914117	23.54485225	3	328	11	6505	0.906344411	0.168815224	2	174	4	2033	0.076245648	0	91	1	1366	0.999999996	0	20	0	1231		1	17	4	993	0.085743409	0	26	2	882	1
'AK9'	0.026884432	10.07674859	0.960453175	57.50420756	2	329	7	6509	0.604229607	0.10742787	0	176	0	2037		1	90	1	1366	0.120973156	0	20	1	1230	1	1	17	3	994	0.069170782	0	26	2	882	1
'ZNF106'	0.026900513	2.894792421	0.982060437	7.077039141	6	325	48	6468	1.812688822	0.73664825	3	173	12	2025	0.1108164	1	90	8	1359	0.441038116	0	20	1	1230	1	1	17	23	974	0.352361137	1	25	4	880	0.135204292
'GRIN2B'	0.026988115	2.287168064	1.037067701	4.534972006	10	321	86	6430	3.021148036	1.319828115	5	171	32	2005	0.21151725	3	88	11	1356	0.05184988	0	20	7	1224	0.999999997	0	18	19	978	0.999999999	2	24	17	867	0.099686425
'PLEKHA1'	0.027132904	4.103870488	0.973374748	13.21105248	4	327	16	6500	1.208459215	0.245549417	3	173	6	2031	0.029036375	1	90	5	1362	0.321159516	0	20	0	1231		0	18	4	993	0.999999998	0	26	1	883	0.999999997
'RPS6KL1'	0.027278024	13.2357796	0.951947287	183.8709698	2	329	2	6514	0.604229607	0.030693677	1	175	1	2036	0.152768165	1	90	1	1366	0.120973156	0	20	0	1231		0	18	0	997		0	26	0	884
'MPHOSPH6'	0.027278024	13.2357796	0.951947287	183.8709698	2	329	2	6514	0.604229607	0.030693677	1	175	1	2036	0.152768165	1	90	1	1366	0.120973156	0	20	0	1231		0	18	0	997		0	26	0	884
'KRTAP19-6'	0.027278024	13.2357796	0.951947287	183.8709698	2	329	2	6514	0.604229607	0.030693677	0	176	2	2035	0.999999999	2	89	0	1367	0.003855377	0	20	0	1231		0	18	0	997		0	26	0	884
'DNAJC27'	0.027479786	5.639525985	0.962311397	23.09648735	3	328	10	6506	0.906344411	0.153468386	1	175	3	2034	0.282310468	2	89	2	1365	0.021289699	0	20	0	1231		0	18	2	995	0.999999998	0	26	3	881	1
'HOMER3'	0.02748352	3.310209627	0.973755921	8.992754073	5	326	28	6488	1.510574018	0.429711479	2	174	11	2026	0.276977792	1	90	5	1362	0.321159516	0	20	2	1229	0.999999996	0	18	3	994	0.999999995	2	24	7	877	0.024991973
'OR2H1'	0.027497522	5.770328072	0.961934748	24.94150044	3	328	8	6508	0.906344411	0.122774708	1	175	4	2033	0.339491706	2	89	2	1365	0.021289699	0	20	0	1231		0	18	1	996	1	0	26	1	883	0.999999997
'CNOT6L'	0.028292923	5.517154595	0.950944537	21.99400812	3	328	12	6504	0.906344411	0.184162063	1	175	4	2033	0.339491706	1	90	1	1366	0.120973156	0	20	1	1230	1	0	18	4	993	0.999999998	1	25	2	882	0.083377677
'ABCC2'	0.028388264	2.397218046	0.974202263	5.140041455	8	323	69	6447	2.416918429	1.05893186	6	170	17	2020	0.007473458	2	89	14	1353	0.263455115	0	20	2	1229	0.999999996	0	18	20	977	0.999999998	0	26	16	868	0.999999999
'TLX2'	0.028398138	5.545274039	0.949443285	22.32383695	3	328	12	6504	0.906344411	0.184162063	3	173	3	2034	0.008265235	0	91	1	1366	0.999999996	0	20	3	1228	0.999999997	0	18	3	994	0.999999995	0	26	2	882	1
'MRPL18'	0.028571429	#NUM!	0.871794577	#NUM!	1	330	0	6516	0.302114804	0	0	176	0	2037		0	91	0	1367		0	20	0	1231		0	18	0	997		1	25	0	884	0.028571429
'TMEM65'	0.028571429	#NUM!	0.871794577	#NUM!	1	330	0	6516	0.302114804	0	0	176	0	2037		0	91	0	1367		0	20	0	1231		0	18	0	997		1	25	0	884	0.028571429
'OR1L6'	0.028571429	#NUM!	0.871794577	#NUM!	1	330	0	6516	0.302114804	0	0	176	0	2037		0	91	0	1367		0	20	0	1231		0	18	0	997		1	25	0	884	0.028571429
'MCC'	0.028844343	3.264652649	0.960537436	8.87070213	5	326	27	6489	1.510574018	0.414364641	4	172	8	2029	0.011522755	1	90	8	1359	0.441038116	0	20	2	1229	0.999999996	0	18	3	994	0.999999995	0	26	6	878	1
'ASIC1'	0.028931468	5.361691144	0.942490021	20.60345512	3	328	14	6502	0.906344411	0.21485574	1	175	2	2035	0.220209504	1	90	3	1364	0.22745321	0	20	1	1230	1	1	17	5	992	0.102037091	0	26	3	881	1
'MOCOS'	0.029002599	2.850270587	0.963715357	6.999397918	6	325	42	6474	1.812688822	0.644567219	3	173	17	2020	0.208975201	1	90	4	1363	0.275803802	0	20	1	1230	1	0	18	15	982	0.999999999	2	24	5	879	0.015101999
'RAPGEF1'	0.029028656	2.385091808	0.969711813	5.110505762	8	323	68	6448	2.416918429	1.043585021	2	174	20	2017	0.692593647	4	87	15	1352	0.026701949	0	20	6	1225	1	2	16	14	983	0.030782019	0	26	13	871	1
'HLA-DRA'	0.029195602	5.479789639	0.938775443	22.31542218	3	328	10	6506	0.906344411	0.153468386	1	175	2	2035	0.220209504	2	89	4	1363	0.049025226	0	20	1	1230	1	0	18	1	996	1	0	26	2	882	1
'SART3'	0.029282554	3.234529197	0.956507105	8.711797947	5	326	31	6485	1.510574018	0.475751995	4	172	8	2029	0.011522755	0	91	7	1360	0.999999999	0	20	2	1229	0.999999996	0	18	7	990	1	1	25	7	877	0.20769618
'TIMM21'	0.029307092	5.622042625	0.937057279	24.32531915	3	328	8	6508	0.906344411	0.122774708	1	175	5	2032	0.39214092	2	89	1	1366	0.0110948	0	20	0	1231		0	18	1	996	1	0	26	1	883	0.999999997
'SF3A1'	0.029322287	3.237719215	0.956122679	8.745520772	5	326	29	6487	1.510574018	0.445058318	3	173	7	2030	0.039103079	2	89	9	1358	0.146921853	0	20	0	1231		0	18	7	990	1	0	26	6	878	1
'DOCK11'	0.029528211	3.213294703	0.954309686	8.59230747	5	326	33	6483	1.510574018	0.506445672	1	175	5	2032	0.39214092	2	89	13	1354	0.239638532	0	20	2	1229	0.999999996	1	17	8	989	0.149288371	1	25	5	879	0.160049252
'IL2RG'	0.029752059	5.435109461	0.931519935	21.98916887	3	328	11	6505	0.906344411	0.168815224	1	175	4	2033	0.339491706	1	90	2	1365	0.175912332	0	20	2	1229	0.999999996	0	18	2	995	0.999999998	1	25	1	883	0.056357064
'ADAMTS12'	0.029900627	11.56743171	0.903875996	109.805722	2	329	3	6513	0.604229607	0.046040516	1	175	2	2035	0.220209504	0	91	0	1367		0	20	0	1231		0	18	0	997		1	25	1	883	0.056357064
'MTBP'	0.029960221	3.228092189	0.950239577	8.761216721	5	326	29	6487	1.510574018	0.445058318	2	174	12	2025	0.307487889	0	91	6	1361	0.999999998	0	20	0	1231		2	16	7	990	0.009940257	1	25	4	880	0.135204292
'CHST15'	0.029990364	3.236097587	0.949918969	8.820692807	5	326	28	6488	1.510574018	0.429711479	3	173	12	2025	0.1108164	1	90	5	1362	0.321159516	0	20	5	1226	0.999999998	0	18	5	992	1	1	25	1	883	0.056357064
'MCF2L'	0.030044758	2.569043343	0.9593879	5.887483678	7	324	43	6473	2.114803625	0.659914058	5	171	18	2019	0.031133658	2	89	13	1354	0.239638532	0	20	1	1230	1	0	18	4	993	0.999999998	0	26	7	877	0.999999998
'LAMP5'	0.030381715	5.424877083	0.923488069	22.47258298	3	328	9	6507	0.906344411	0.138121547	1	175	3	2034	0.282310468	1	90	4	1363	0.275803802	0	20	0	1231		0	18	0	997		1	25	2	882	0.083377677
'MTHFD2L'	0.030483535	5.324563373	0.92239922	21.11262507	3	328	12	6504	0.906344411	0.184162063	2	174	2	2035	0.033906618	1	90	3	1364	0.22745321	0	20	0	1231		0	18	5	992	1	0	26	2	882	1
'MED8'	0.030530386	5.430498709	0.9215852	22.51193606	3	328	10	6506	0.906344411	0.153468386	2	174	3	2034	0.05358551	1	90	3	1364	0.22745321	0	20	0	1231		0	18	4	993	0.999999998	0	26	0	884
'IL2RB'	0.030873519	3.165950162	0.942353147	8.43463242	5	326	36	6480	1.510574018	0.552486188	3	173	8	2029	0.050698295	1	90	6	1361	0.363703926	0	20	6	1225	1	1	17	8	989	0.149288371	0	26	8	876	1
'MXRA5'	0.031088205	2.531195792	0.952105079	5.734924899	7	324	60	6456	2.114803625	0.920810313	6	170	17	2020	0.007473458	0	91	7	1360	0.999999999	0	20	6	1225	1	1	17	16	981	0.264076368	0	26	14	870	0.999999996
'ACAN'	0.031108833	2.189139452	0.996816797	4.316823589	10	321	98	6418	3.021148036	1.503990178	4	172	28	2009	0.316064106	4	87	15	1352	0.026701949	0	20	10	1221	0.999999996	0	18	24	973	0.999999999	2	24	21	863	0.137649446
'COQ2'	0.031171219	5.484476679	0.913492153	23.75181656	3	328	8	6508	0.906344411	0.122774708	2	174	5	2032	0.101293982	1	90	1	1366	0.120973156	0	20	0	1231		0	18	1	996	1	0	26	1	883	0.999999997
'ENTHD2'	0.031198434	3.87511315	0.92940166	12.20921155	4	327	19	6497	1.208459215	0.291589932	2	174	8	2029	0.18590917	1	90	3	1364	0.22745321	0	20	0	1231		1	17	5	992	0.102037091	0	26	3	881	1
'CDHR1'	0.031202282	2.779941088	0.946291022	6.761929828	6	325	45	6471	1.812688822	0.690607735	2	174	13	2024	0.33774504	4	87	6	1361	0.002232699	0	20	1	1230	1	0	18	12	985	0.999999998	0	26	13	871	1
'C2CD5'	0.03135226	3.850713673	0.927951991	12.0169519	4	327	21	6495	1.208459215	0.32228361	2	174	8	2029	0.18590917	1	90	2	1365	0.175912332	0	20	1	1230	1	0	18	7	990	1	1	25	3	881	0.10965351
'SLC25A35'	0.031527338	9.875915162	0.878033401	66.22263476	2	329	5	6511	0.604229607	0.076734193	1	175	0	2037	0.079530049	1	90	1	1366	0.120973156	0	20	0	1231		0	18	2	995	0.999999998	0	26	2	882	1
'ZNF560'	0.031632467	3.16141851	0.935736333	8.500773498	5	326	33	6483	1.510574018	0.506445672	3	173	10	2027	0.078195335	1	90	6	1361	0.363703926	1	19	5	1226	0.092347508	0	18	9	988	0.999999999	0	26	3	881	1
'P2RX2'	0.03178929	3.806310439	0.92381012	11.73763927	4	327	22	6494	1.208459215	0.337630448	0	176	8	2029	0.999999998	2	89	3	1364	0.034050852	0	20	3	1228	0.999999997	0	18	4	993	0.999999998	2	24	4	880	0.010979494
'GNA11'	0.031830524	3.164480819	0.934008579	8.548208715	5	326	30	6486	1.510574018	0.460405157	2	174	12	2025	0.307487889	1	90	5	1362	0.321159516	0	20	1	1230	1	1	17	7	990	0.133805247	1	25	5	879	0.160049252
'EGFL6'	0.032028414	3.84841225	0.921243281	12.17363533	4	327	18	6498	1.208459215	0.276243094	3	173	7	2030	0.039103079	1	90	4	1363	0.275803802	0	20	3	1228	0.999999997	0	18	2	995	0.999999998	0	26	2	882	1
'ZBTB21'	0.032161486	0	0	0.89557201	0	331	79	6437	0	1.212400246	0	176	24	2013	0.253058542	0	91	19	1348	0.626258621	0	20	2	1229	0.999999996	0	18	14	983	0.999999999	0	26	20	864	1
'ZC3H7A'	0.032721996	3.769819649	0.914920514	11.6174117	4	327	23	6493	1.208459215	0.352977287	2	174	7	2030	0.156547952	0	91	4	1363	1	0	20	4	1227	0.999999997	2	16	4	993	0.004275	0	26	4	880	0.999999998
'NCKAP5'	0.032905237	0	0	0.879633465	0	331	86	6430	0	1.319828115	0	176	25	2012	0.256358783	0	91	17	1350	0.619544508	0	20	4	1227	0.999999997	0	18	22	975	1	0	26	18	866	1
'EDEM3'	0.032939257	5.193534955	0.89329003	20.84659887	3	328	12	6504	0.906344411	0.184162063	3	173	3	2034	0.008265235	0	91	2	1365	1	0	20	0	1231		0	18	6	991	0.999999996	0	26	1	883	0.999999997
'NLRP14'	0.033150572	3.73530859	0.911059139	11.43250271	4	327	23	6493	1.208459215	0.352977287	0	176	6	2031	1	3	88	5	1362	0.010476833	0	20	5	1226	0.999999998	0	18	3	994	0.999999995	1	25	4	880	0.135204292
'SRCIN1'	0.033195614	2.755776073	0.931379011	6.775545143	6	325	36	6480	1.812688822	0.552486188	3	173	16	2021	0.187906488	3	88	8	1359	0.026918927	0	20	2	1229	0.999999996	0	18	5	992	1	0	26	5	879	0.999999997
'IFT74'	0.03324818	5.193373376	0.889809187	21.16298816	3	328	10	6506	0.906344411	0.153468386	1	175	4	2033	0.339491706	2	89	2	1365	0.021289699	0	20	0	1231		0	18	2	995	0.999999998	0	26	2	882	1
'BAP1'	0.033405668	2.50459982	0.936374435	5.727173436	7	324	47	6469	2.114803625	0.721301412	6	170	21	2016	0.016788147	1	90	9	1358	0.476142002	0	20	4	1227	0.999999997	0	18	8	989	0.999999998	0	26	5	879	0.999999997
'COG4'	0.033426592	5.032683207	0.888324713	19.21321887	3	328	14	6502	0.906344411	0.21485574	2	174	2	2035	0.033906618	0	91	3	1364	1	0	20	1	1230	1	0	18	4	993	0.999999998	1	25	4	880	0.135204292
'KLHL15'	0.033452349	3.713181952	0.908365103	11.28868354	4	327	26	6490	1.208459215	0.399017802	2	174	5	2032	0.101293982	1	90	5	1362	0.321159516	1	19	5	1226	0.092347508	0	18	8	989	0.999999998	0	26	3	881	1
'PTPN22'	0.033528398	3.766873365	0.90732876	11.79540124	4	327	19	6497	1.208459215	0.291589932	2	174	7	2030	0.156547952	1	90	5	1362	0.321159516	0	20	1	1230	1	0	18	4	993	0.999999998	1	25	2	882	0.083377677
'B3GALT1'	0.033545874	5.046208708	0.886925599	19.37594039	3	328	15	6501	0.906344411	0.230202578	1	175	4	2033	0.339491706	0	91	2	1365	1	0	20	1	1230	1	2	16	6	991	0.007813283	0	26	2	882	1
'SLIT1'	0.033809172	0	0	0.853577175	0	331	74	6442	0	1.135666053	0	176	28	2009	0.162784106	0	91	22	1345	0.393430917	0	20	0	1231		0	18	15	982	0.999999999	0	26	9	875	1
'SIGLEC9'	0.033839953	5.180659029	0.883227015	21.29971759	3	328	10	6506	0.906344411	0.153468386	2	174	4	2033	0.076245648	0	91	3	1364	1	0	20	0	1231		1	17	2	995	0.05231472	0	26	1	883	0.999999997
'JOSD2'	0.033856759	8.933716141	0.843941824	52.06132197	2	329	7	6509	0.604229607	0.10742787	0	176	0	2037		1	90	2	1365	0.175912332	0	20	0	1231		1	17	4	993	0.085743409	0	26	1	883	0.999999997
'FLRT1'	0.033982419	2.478123991	0.932924377	5.610577238	7	324	60	6456	2.114803625	0.920810313	4	172	16	2021	0.068517117	2	89	12	1355	0.215948594	0	20	3	1228	0.999999997	0	18	23	974	0.999999999	1	25	6	878	0.184207126
'SLC30A3'	0.033992162	5.111389164	0.881813538	20.5922115	3	328	10	6506	0.906344411	0.153468386	1	175	3	2034	0.282310468	1	90	4	1363	0.275803802	0	20	0	1231		0	18	0	997		1	25	3	881	0.10965351
'GXYLT1'	0.03403318	5.259504722	0.880819201	22.42702053	3	328	9	6507	0.906344411	0.138121547	2	174	6	2031	0.128212046	1	90	0	1367	0.062414266	0	20	0	1231		0	18	3	994	0.999999995	0	26	0	884
'CCRN4L'	0.034127635	5.09348081	0.880342559	20.26344814	3	328	12	6504	0.906344411	0.184162063	2	174	4	2033	0.076245648	1	90	1	1366	0.120973156	0	20	1	1230	1	0	18	4	993	0.999999998	0	26	2	882	1
'RTKN'	0.034231451	5.079185364	0.879235812	20.03555014	3	328	13	6503	0.906344411	0.199508901	3	173	4	2033	0.013624814	0	91	0	1367		0	20	1	1230	1	0	18	5	992	1	0	26	3	881	1
'VGLL1'	0.0343242	10.68553078	0.835527634	103.7923065	2	329	3	6513	0.604229607	0.046040516	1	175	2	2035	0.220209504	1	90	0	1367	0.062414266	0	20	1	1230	1	0	18	0	997		0	26	0	884
'CACFD1'	0.034413229	5.140473574	0.877077605	21.05865342	3	328	10	6506	0.906344411	0.153468386	2	174	5	2032	0.101293982	1	90	0	1367	0.062414266	0	20	0	1231		0	18	1	996	1	0	26	4	880	0.999999998
'GRHL2'	0.03452519	3.702446385	0.898616335	11.4371691	4	327	21	6495	1.208459215	0.32228361	2	174	6	2031	0.128212046	2	89	4	1363	0.049025226	0	20	0	1231		0	18	5	992	1	0	26	6	878	1
'NAGK'	0.034573034	4.998371978	0.875849767	19.24602796	3	328	16	6500	0.906344411	0.245549417	3	173	3	2034	0.008265235	0	91	1	1366	0.999999996	0	20	3	1228	0.999999997	0	18	9	988	0.999999999	0	26	0	884
'RBM43'	0.034740573	10.55521509	0.82983127	101.1758841	2	329	3	6513	0.604229607	0.046040516	1	175	2	2035	0.220209504	1	90	0	1367	0.062414266	0	20	0	1231		0	18	1	996	1	0	26	0	884
'SEPT1'	0.034939314	8.70024347	0.829140462	49.64225631	2	329	7	6509	0.604229607	0.10742787	0	176	1	2036	1	0	91	1	1366	0.999999996	0	20	0	1231		0	18	3	994	0.999999995	2	24	2	882	0.004550178
'LHX2'	0.035170665	57.06278437	0.705161378	4394.074717	1	330	1	6515	0.302114804	0.015346839	0	176	0	2037		0	91	0	1367		0	20	0	1231		1	17	1	996	0.035170665	0	26	0	884
'RFT1'	0.035196663	3.672312187	0.892852509	11.3072471	4	327	22	6494	1.208459215	0.337630448	2	174	6	2031	0.128212046	1	90	5	1362	0.321159516	0	20	0	1231		0	18	7	990	1	1	25	4	880	0.135204292
'NME1'	0.03525282	5.071908829	0.86839691	20.69127466	3	328	10	6506	0.906344411	0.153468386	3	173	3	2034	0.008265235	0	91	3	1364	1	0	20	0	1231		0	18	2	995	0.999999998	0	26	2	882	1
'AHNAK2'	0.035340013	3.696241812	0.891410192	11.54130418	4	327	20	6496	1.208459215	0.306936771	1	175	9	2028	0.56415623	1	90	4	1363	0.275803802	1	19	2	1229	0.047236116	0	18	4	993	0.999999998	1	25	1	883	0.056357064
'OR4D1'	0.035385207	9.559418351	0.821866922	67.07000063	2	329	5	6511	0.604229607	0.076734193	2	174	1	2036	0.017885485	0	91	0	1367		0	20	1	1230	1	0	18	2	995	0.999999998	0	26	1	883	0.999999997
'FLNB'	0.035466954	2.116993869	0.963732193	4.1763251	10	321	95	6421	3.021148036	1.457949662	8	168	28	2009	0.005958586	2	89	16	1351	0.311053486	0	20	5	1226	0.999999998	0	18	23	974	0.999999999	0	26	23	861	0.999999999
'C12orf56'	0.035474277	4.929553384	0.866660556	19.02428734	3	328	13	6503	0.906344411	0.199508901	0	176	4	2033	1	2	89	2	1365	0.021289699	0	20	0	1231		0	18	4	993	0.999999998	1	25	3	881	0.10965351
'CYP46A1'	0.035525	4.774063448	0.866821073	17.27848753	3	328	20	6496	0.906344411	0.306936771	2	174	1	2036	0.017885485	0	91	2	1365	1	0	20	1	1230	1	1	17	10	987	0.179473854	0	26	6	878	1
'COG6'	0.03555996	3.650781305	0.889840227	11.19449403	4	327	22	6494	1.208459215	0.337630448	2	174	5	2032	0.101293982	1	90	6	1361	0.363703926	0	20	1	1230	1	0	18	4	993	0.999999998	1	25	6	878	0.184207126
'HELT'	0.035620047	8.899522458	0.819711162	54.79688523	2	329	6	6510	0.604229607	0.092081031	0	176	1	2036	1	1	90	1	1366	0.120973156	0	20	0	1231		0	18	3	994	0.999999995	1	25	1	883	0.056357064
'LRRC32'	0.035718679	3.087098525	0.903253898	8.471165781	5	326	24	6492	1.510574018	0.368324125	4	172	14	2023	0.048958956	0	91	5	1362	1	0	20	1	1230	1	0	18	2	995	0.999999998	1	25	2	882	0.083377677
'PEX13'	0.035782195	4.87399914	0.863727144	18.52657632	3	328	14	6502	0.906344411	0.21485574	0	176	3	2034	1	1	90	4	1363	0.275803802	0	20	0	1231		1	17	4	993	0.085743409	1	25	3	881	0.10965351
'KLHDC4'	0.036060014	3.037696714	0.901216056	8.139764494	5	326	33	6483	1.510574018	0.506445672	0	176	13	2024	0.616444514	3	88	5	1362	0.010476833	0	20	2	1229	0.999999996	2	16	9	988	0.014869824	0	26	4	880	0.999999998
'AKAP11'	0.036266233	2.449380895	0.918819392	5.572303577	7	324	52	6464	2.114803625	0.798035605	6	170	21	2016	0.016788147	1	90	7	1360	0.403609471	0	20	6	1225	1	0	18	8	989	0.999999998	0	26	10	874	0.999999999
'ARHGAP31'	0.036539353	3.627176052	0.88163285	11.16976763	4	327	22	6494	1.208459215	0.337630448	3	173	6	2031	0.029036375	1	90	4	1363	0.275803802	0	20	1	1230	1	0	18	6	991	0.999999996	0	26	5	879	0.999999997
'CXCR2'	0.036682492	4.970388785	0.854181346	20.15508564	3	328	10	6506	0.906344411	0.153468386	1	175	5	2032	0.39214092	1	90	2	1365	0.175912332	0	20	0	1231		0	18	1	996	1	1	25	2	882	0.083377677
'SRGAP3'	0.036761267	2.659677601	0.907696637	6.44051576	6	325	49	6467	1.812688822	0.751995089	5	171	12	2025	0.008451644	1	90	7	1360	0.403609471	0	20	2	1229	0.999999996	0	18	16	981	0.999999999	0	26	12	872	0.999999999
'MAOB'	0.036815877	4.938369769	0.853020583	19.86609463	3	328	10	6506	0.906344411	0.153468386	1	175	3	2034	0.282310468	2	89	4	1363	0.049025226	0	20	0	1231		0	18	1	996	1	0	26	2	882	1
'BMP2K'	0.036885056	3.618075423	0.878797097	11.14466332	4	327	23	6493	1.208459215	0.352977287	3	173	7	2030	0.039103079	0	91	4	1363	1	0	20	6	1225	1	0	18	4	993	0.999999998	1	25	2	882	0.083377677
'TRPV1'	0.036920417	2.658504647	0.906670285	6.445298103	6	325	46	6470	1.812688822	0.705954573	2	174	13	2024	0.33774504	1	90	12	1355	0.568891065	0	20	2	1229	0.999999996	2	16	12	985	0.023838503	1	25	7	877	0.20769618
'RNASE13'	0.037042342	9.196681956	0.801040795	67.41275289	2	329	4	6512	0.604229607	0.061387354	1	175	0	2037	0.079530049	1	90	2	1365	0.175912332	0	20	0	1231		0	18	0	997		0	26	2	882	1
'GPR123'	0.037155174	4.720691447	0.850704572	17.36265723	3	328	17	6499	0.906344411	0.260896255	2	174	1	2036	0.017885485	0	91	3	1364	1	0	20	0	1231		0	18	6	991	0.999999996	1	25	7	877	0.20769618
'ABCA4'	0.037295649	8.530957467	0.798761719	50.29412024	2	329	7	6509	0.604229607	0.10742787	0	176	1	2036	1	2	89	0	1367	0.003855377	0	20	0	1231		0	18	5	992	1	0	26	1	883	0.999999997
'MGAT1'	0.037358454	4.845370707	0.848103153	18.90101669	3	328	12	6504	0.906344411	0.184162063	1	175	3	2034	0.282310468	2	89	3	1364	0.034050852	0	20	0	1231		0	18	3	994	0.999999995	0	26	3	881	1
'RIOK3'	0.03739694	5.050139658	0.846779049	21.66254849	3	328	8	6508	0.906344411	0.122774708	3	173	5	2032	0.020539789	0	91	2	1365	1	0	20	0	1231		0	18	1	996	1	0	26	0	884
'SIM1'	0.037428481	3.007988718	0.891449353	8.07773778	5	326	32	6484	1.510574018	0.491098834	2	174	11	2026	0.276977792	2	89	7	1360	0.104180293	0	20	0	1231		1	17	11	986	0.194184481	0	26	3	881	1
'IGFBP2'	0.037479447	9.058167676	0.795523402	59.94375024	2	329	6	6510	0.604229607	0.092081031	2	174	1	2036	0.017885485	0	91	0	1367		0	20	0	1231		0	18	5	992	1	0	26	0	884
'CNN2'	0.037483216	4.91900685	0.846544635	19.9221231	3	328	10	6506	0.906344411	0.153468386	3	173	2	2035	0.004388279	0	91	5	1362	1	0	20	0	1231		0	18	2	995	0.999999998	0	26	1	883	0.999999997
'CARS2'	0.037510481	2.656831426	0.902831535	6.478912651	6	325	41	6475	1.812688822	0.629220381	3	173	16	2021	0.187906488	1	90	8	1359	0.441038116	0	20	1	1230	1	1	17	6	991	0.118056251	1	25	10	874	0.2743261
'DNAJC5B'	0.037864266	4.852686265	0.843111238	19.07180171	3	328	13	6503	0.906344411	0.199508901	2	174	5	2032	0.101293982	1	90	0	1367	0.062414266	0	20	4	1227	0.999999997	0	18	2	995	0.999999998	0	26	2	882	1
'RPL7A'	0.037876902	7.839358972	0.792999211	39.5716386	2	329	10	6506	0.604229607	0.153468386	0	176	0	2037		1	90	1	1366	0.120973156	0	20	3	1228	0.999999997	1	17	4	993	0.085743409	0	26	2	882	1
'ADSL'	0.037876902	7.839358972	0.792999211	39.5716386	2	329	10	6506	0.604229607	0.153468386	0	176	0	2037		1	90	1	1366	0.120973156	0	20	3	1228	0.999999997	1	17	4	993	0.085743409	0	26	2	882	1
'ZNF507'	0.037940419	2.975849831	0.888207787	7.90141554	5	326	36	6480	1.510574018	0.552486188	3	173	6	2031	0.029036375	0	91	12	1355	1	0	20	0	1231		1	17	12	985	0.208645777	1	25	6	878	0.184207126
'ELL2'	0.037973547	4.769756643	0.842489931	18.1384927	3	328	15	6501	0.906344411	0.230202578	3	173	3	2034	0.008265235	0	91	1	1366	0.999999996	0	20	3	1228	0.999999997	0	18	4	993	0.999999998	0	26	4	880	0.999999998
'SLC2A5'	0.037999698	4.678484399	0.842776085	17.20353002	3	328	17	6499	0.906344411	0.260896255	2	174	1	2036	0.017885485	1	90	3	1364	0.22745321	0	20	3	1228	0.999999997	0	18	5	992	1	0	26	5	879	0.999999997
'KRTAP4-5'	0.03809668	9.215855511	0.787977374	69.73827908	2	329	4	6512	0.604229607	0.061387354	0	176	2	2035	0.999999999	1	90	1	1366	0.120973156	0	20	0	1231		0	18	1	996	1	1	25	0	884	0.028571429
'WNK1'	0.038585698	2.61753544	0.896615476	6.306279574	6	325	51	6465	1.812688822	0.782688766	1	175	11	2026	0.999999997	4	87	11	1356	0.011393411	0	20	4	1227	0.999999997	1	17	14	983	0.236836236	0	26	11	873	0.999999999
'SDF2'	0.038691088	9.372325877	0.780596415	74.23539267	2	329	4	6512	0.604229607	0.061387354	2	174	1	2036	0.017885485	0	91	1	1366	0.999999996	0	20	1	1230	1	0	18	1	996	1	0	26	0	884
'MOGAT1'	0.038786723	4.86011376	0.834401212	19.73382786	3	328	10	6506	0.906344411	0.153468386	3	173	4	2033	0.013624814	0	91	2	1365	1	0	20	0	1231		0	18	1	996	1	0	26	3	881	1
'TPD52L3'	0.038990288	4.75990671	0.833040764	18.55200831	3	328	13	6503	0.906344411	0.199508901	0	176	5	2032	0.999999998	1	90	3	1364	0.22745321	0	20	0	1231		1	17	5	992	0.102037091	1	25	0	884	0.028571429
'RRNAD1'	0.039046355	4.780021668	0.832444621	18.88663299	3	328	11	6505	0.906344411	0.168815224	1	175	3	2034	0.282310468	1	90	5	1362	0.321159516	0	20	1	1230	1	0	18	1	996	1	1	25	1	883	0.056357064
'INHA'	0.039268519	4.696448578	0.830822889	17.86765399	3	328	15	6501	0.906344411	0.230202578	2	174	3	2034	0.05358551	1	90	2	1365	0.175912332	0	20	1	1230	1	0	18	7	990	1	0	26	2	882	1
'HDAC3'	0.039268519	4.696448578	0.830822889	17.86765399	3	328	15	6501	0.906344411	0.230202578	0	176	5	2032	0.999999998	2	89	1	1366	0.0110948	0	20	1	1230	1	0	18	7	990	1	1	25	1	883	0.056357064
'KIAA1328'	0.039315231	3.602658576	0.859300775	11.47976144	4	327	17	6499	1.208459215	0.260896255	4	172	10	2027	0.020548422	0	91	2	1365	1	0	20	3	1228	0.999999997	0	18	1	996	1	0	26	1	883	0.999999997
'XCR1'	0.039404372	4.761211657	0.829214568	18.70853839	3	328	13	6503	0.906344411	0.199508901	2	174	4	2033	0.076245648	1	90	2	1365	0.175912332	0	20	1	1230	1	0	18	6	991	0.999999996	0	26	0	884
'PRR12'	0.039419366	2.612753487	0.891493493	6.330121501	6	325	49	6467	1.812688822	0.751995089	2	174	17	2020	0.659281133	2	89	5	1362	0.065893053	0	20	4	1227	0.999999997	1	17	15	982	0.250573183	1	25	8	876	0.230534207
'SULT1C4'	0.039469845	8.165911323	0.773559811	47.0686852	2	329	7	6509	0.604229607	0.10742787	0	176	1	2036	1	0	91	2	1365	1	0	20	1	1230	1	1	17	2	995	0.05231472	1	25	1	883	0.056357064
'LPIN1'	0.039818015	2.946207747	0.875595914	7.868575932	5	326	35	6481	1.510574018	0.537139349	3	173	13	2024	0.128780724	0	91	3	1364	1	1	19	2	1229	0.047236116	0	18	9	988	0.999999999	1	25	8	876	0.230534207
'FOXF2'	0.039906151	8.53732722	0.767934611	56.37028107	2	329	5	6511	0.604229607	0.076734193	1	175	1	2036	0.152768165	1	90	0	1367	0.062414266	0	20	0	1231		0	18	0	997		0	26	4	880	0.999999998
'STARD10'	0.040242822	4.606035769	0.822671659	17.2518461	3	328	15	6501	0.906344411	0.230202578	0	176	4	2033	1	1	90	2	1365	0.175912332	0	20	0	1231		1	17	2	995	0.05231472	1	25	7	877	0.20769618
'PTPDC1'	0.040290167	3.471477546	0.853208376	10.4900536	4	327	26	6490	1.208459215	0.399017802	1	175	6	2031	0.440615408	1	90	6	1361	0.363703926	0	20	2	1229	0.999999996	1	17	8	989	0.149288371	1	25	4	880	0.135204292
'ATXN2'	0.040457634	3.472355377	0.851948688	10.53107323	4	327	25	6491	1.208459215	0.383670964	1	175	5	2032	0.39214092	2	89	7	1360	0.104180293	0	20	0	1231		0	18	10	987	1	1	25	3	881	0.10965351
'OR8J1'	0.040643277	8.363024172	0.759840458	50.99978612	2	329	7	6509	0.604229607	0.10742787	2	174	1	2036	0.017885485	0	91	0	1367		0	20	3	1228	0.999999997	0	18	3	994	0.999999995	0	26	0	884
'LGALS13'	0.040711657	8.740048137	0.758700841	64.60874367	2	329	4	6512	0.604229607	0.061387354	1	175	1	2036	0.152768165	1	90	1	1366	0.120973156	0	20	0	1231		0	18	0	997		0	26	2	882	1
'EMD'	0.040970501	8.541221184	0.756066663	57.55576731	2	329	5	6511	0.604229607	0.076734193	1	175	2	2035	0.220209504	0	91	0	1367		0	20	0	1231		0	18	1	996	1	1	25	2	882	0.083377677
'CCDC80'	0.041096003	2.924465856	0.867439494	7.84018249	5	326	32	6484	1.510574018	0.491098834	5	171	11	2026	0.006369013	0	91	5	1362	1	0	20	1	1230	1	0	18	8	989	0.999999998	0	26	7	877	0.999999998
'C16orf93'	0.041697772	4.633217916	0.809854211	18.1202777	3	328	12	6504	0.906344411	0.184162063	2	174	4	2033	0.076245648	0	91	3	1364	1	0	20	0	1231		0	18	3	994	0.999999995	1	25	2	882	0.083377677
'DROSHA'	0.04177839	3.43078661	0.842686193	10.38144668	4	327	25	6491	1.208459215	0.383670964	2	174	3	2034	0.05358551	2	89	9	1358	0.146921853	0	20	2	1229	0.999999996	0	18	8	989	0.999999998	0	26	3	881	1
'BAIAP2'	0.041816652	2.58136332	0.877733481	6.286979699	6	325	45	6471	1.812688822	0.690607735	4	172	18	2019	0.09151023	2	89	4	1363	0.049025226	0	20	2	1229	0.999999996	0	18	15	982	0.999999999	0	26	6	878	1
'SDK2'	0.041860976	1.926116317	0.949814579	3.577011452	12	319	119	6397	3.625377644	1.826273788	8	168	39	1998	0.029187752	4	87	24	1343	0.092121253	0	20	5	1226	0.999999998	0	18	29	968	0.999999999	0	26	22	862	0.999999998
'SLFNL1'	0.041863212	4.51460064	0.809228392	16.76304149	3	328	17	6499	0.906344411	0.260896255	1	175	3	2034	0.282310468	1	90	3	1364	0.22745321	0	20	2	1229	0.999999996	1	17	7	990	0.133805247	0	26	2	882	1
'ACADVL'	0.041989138	4.543434801	0.807966249	17.13435026	3	328	16	6500	0.906344411	0.245549417	1	175	4	2033	0.339491706	0	91	3	1364	1	0	20	0	1231		2	16	7	990	0.009940257	0	26	2	882	1
'IL17RE'	0.042196453	4.564361968	0.806070535	17.45057404	3	328	14	6502	0.906344411	0.21485574	1	175	5	2032	0.39214092	2	89	0	1367	0.003855377	0	20	0	1231		0	18	5	992	1	0	26	4	880	0.999999998
'NGFR'	0.042246192	4.620851667	0.805237326	18.07742473	3	328	13	6503	0.906344411	0.199508901	2	174	6	2031	0.128212046	0	91	0	1367		0	20	1	1230	1	1	17	3	994	0.069170782	0	26	3	881	1
'STX5'	0.042249249	4.590778702	0.805465563	17.78372139	3	328	13	6503	0.906344411	0.199508901	2	174	4	2033	0.076245648	1	90	2	1365	0.175912332	0	20	2	1229	0.999999996	0	18	3	994	0.999999995	0	26	2	882	1
'KRT20'	0.042381958	8.19069313	0.741767883	51.49354576	2	329	6	6510	0.604229607	0.092081031	2	174	1	2036	0.017885485	0	91	0	1367		0	20	1	1230	1	0	18	2	995	0.999999998	0	26	2	882	1
'OASL'	0.042440634	3.437926046	0.837854204	10.55117924	4	327	21	6495	1.208459215	0.32228361	2	174	7	2030	0.156547952	0	91	6	1361	0.999999998	0	20	0	1231		1	17	1	996	0.035170665	1	25	7	877	0.20769618
'HSF1'	0.0425042	2.889510834	0.858958801	7.714728496	5	326	37	6479	1.510574018	0.567833026	4	172	13	2024	0.040515413	0	91	2	1365	1	0	20	1	1230	1	1	17	14	983	0.236836236	0	26	7	877	0.999999998
'OR1M1'	0.042539842	4.590087869	0.803079151	17.95247856	3	328	12	6504	0.906344411	0.184162063	1	175	4	2033	0.339491706	1	90	4	1363	0.275803802	0	20	0	1231		1	17	3	994	0.069170782	0	26	1	883	0.999999997
'MOB2'	0.042544476	8.301727674	0.740029348	55.91372482	2	329	5	6511	0.604229607	0.076734193	1	175	1	2036	0.152768165	1	90	1	1366	0.120973156	0	20	0	1231		0	18	2	995	0.999999998	0	26	1	883	0.999999997
'MED31'	0.042544476	8.301727674	0.740029348	55.91372482	2	329	5	6511	0.604229607	0.076734193	0	176	2	2035	0.999999999	2	89	0	1367	0.003855377	0	20	0	1231		0	18	2	995	0.999999998	0	26	1	883	0.999999997
'ESCO1'	0.042679472	3.421981131	0.836342868	10.44663961	4	327	23	6493	1.208459215	0.352977287	2	174	7	2030	0.156547952	2	89	4	1363	0.049025226	0	20	1	1230	1	0	18	6	991	0.999999996	0	26	5	879	0.999999997
'PCDHGA7'	0.042793025	2.865556502	0.857590514	7.576120173	5	326	36	6480	1.510574018	0.552486188	1	175	8	2029	0.526331522	1	90	12	1355	0.568891065	0	20	3	1228	0.999999997	1	17	6	991	0.118056251	2	24	7	877	0.024991973
'ATP1B1'	0.042812296	3.433897742	0.835245026	10.55947084	4	327	22	6494	1.208459215	0.337630448	2	174	9	2028	0.215956032	1	90	3	1364	0.22745321	0	20	2	1229	0.999999996	0	18	5	992	1	1	25	3	881	0.10965351
'RYR3'	0.04281508	1.753769956	0.962494619	2.997594838	16	315	180	6336	4.833836858	2.762430939	10	166	57	1980	0.060887305	5	86	35	1332	0.098939944	0	20	15	1216	1	0	18	40	957	0.999999999	1	25	33	851	1
'WIPF3'	0.042856526	8.845126236	0.735741021	70.44386153	2	329	4	6512	0.604229607	0.061387354	2	174	2	2035	0.033906618	0	91	0	1367		0	20	0	1231		0	18	2	995	0.999999998	0	26	0	884
'EML4'	0.043190021	2.860276809	0.855205092	7.571021218	5	326	37	6479	1.510574018	0.567833026	4	172	9	2028	0.015628384	0	91	7	1360	0.999999999	0	20	4	1227	0.999999997	1	17	7	990	0.133805247	0	26	10	874	0.999999999
'FYB'	0.043256178	3.360199028	0.833085471	9.999591077	4	327	32	6484	1.208459215	0.491098834	1	175	6	2031	0.440615408	1	90	4	1363	0.275803802	0	20	3	1228	0.999999997	1	17	14	983	0.236836236	1	25	5	879	0.160049252
'MARCO'	0.043267221	3.433150791	0.832084389	10.6408438	4	327	20	6496	1.208459215	0.306936771	3	173	7	2030	0.039103079	1	90	6	1361	0.363703926	0	20	1	1230	1	0	18	5	992	1	0	26	1	883	0.999999997
'CLDN8'	0.043628703	8.349855043	0.728934895	58.29803425	2	329	5	6511	0.604229607	0.076734193	1	175	2	2035	0.220209504	1	90	0	1367	0.062414266	0	20	0	1231		0	18	3	994	0.999999995	0	26	0	884
'EFNB1'	0.043697436	4.547955797	0.793899651	17.82146713	3	328	12	6504	0.906344411	0.184162063	3	173	4	2033	0.013624814	0	91	2	1365	1	0	20	1	1230	1	0	18	2	995	0.999999998	0	26	3	881	1
'ZNF423'	0.043747443	2.168013151	0.939032612	4.432682085	9	322	83	6433	2.719033233	1.2737876	7	169	22	2015	0.006193644	2	89	19	1348	0.381115748	0	20	6	1225	1	0	18	21	976	1	0	26	15	869	0.999999998
'FST'	0.044092147	4.438099139	0.791574816	16.66384214	3	328	15	6501	0.906344411	0.230202578	1	175	4	2033	0.339491706	1	90	2	1365	0.175912332	0	20	0	1231		1	17	4	993	0.085743409	0	26	5	879	0.999999997
'DCLK1'	0.044245797	4.411781155	0.790520267	16.34360977	3	328	18	6498	0.906344411	0.276243094	3	173	3	2034	0.008265235	0	91	1	1366	0.999999996	0	20	2	1229	0.999999996	0	18	9	988	0.999999999	0	26	3	881	1
'KMT2E'	0.044261462	2.529212021	0.865093348	6.107296554	6	325	47	6469	1.812688822	0.721301412	3	173	13	2024	0.128780724	1	90	11	1356	0.539938363	0	20	3	1228	0.999999997	1	17	6	991	0.118056251	1	25	14	870	0.354831494
'TICRR'	0.044375776	2.159090268	0.934484838	4.419533337	9	322	84	6432	2.719033233	1.289134438	4	172	26	2011	0.293584179	3	88	17	1350	0.124282586	0	20	1	1230	1	1	17	28	969	0.409190447	1	25	12	872	0.315716286
'C15orf61'	0.044521517	8.326686542	0.720361758	61.86284271	2	329	4	6512	0.604229607	0.061387354	1	175	2	2035	0.220209504	1	90	0	1367	0.062414266	0	20	0	1231		0	18	0	997		0	26	2	882	1
'COL16A1'	0.044768649	2.314902002	0.874741015	5.210911076	7	324	63	6453	2.114803625	0.966850829	5	171	17	2020	0.025990136	1	90	12	1355	0.568891065	0	20	3	1228	0.999999997	1	17	19	978	0.30322055	0	26	12	872	0.999999999
'LAIR1'	0.044812698	7.977899136	0.718341046	52.88665265	2	329	5	6511	0.604229607	0.076734193	1	175	1	2036	0.152768165	1	90	1	1366	0.120973156	0	20	1	1230	1	0	18	0	997		0	26	2	882	1
'PLS1'	0.044942552	4.446312921	0.784903183	17.12134316	3	328	12	6504	0.906344411	0.184162063	0	176	4	2033	1	1	90	5	1362	0.321159516	0	20	0	1231		1	17	0	997	0.01773399	1	25	3	881	0.10965351
'SEC24C'	0.045239673	2.824728412	0.84347504	7.497274856	5	326	34	6482	1.510574018	0.521792511	1	175	11	2026	0.999999997	2	89	8	1359	0.125103139	0	20	0	1231		2	16	5	992	0.005922132	0	26	10	874	0.999999999
'F2RL2'	0.0454784	4.404078332	0.781100806	16.75945756	3	328	14	6502	0.906344411	0.21485574	1	175	3	2034	0.282310468	1	90	5	1362	0.321159516	0	20	0	1231		0	18	6	991	0.999999996	1	25	0	884	0.028571429
'TIRAP'	0.04571273	4.425254286	0.779161471	17.11531319	3	328	12	6504	0.906344411	0.184162063	2	174	3	2034	0.05358551	1	90	4	1363	0.275803802	0	20	0	1231		0	18	2	995	0.999999998	0	26	3	881	1
'VWA3A'	0.045976327	2.830249484	0.8390786	7.594983175	5	326	31	6485	1.510574018	0.475751995	3	173	15	2022	0.167441871	0	91	4	1363	1	0	20	1	1230	1	1	17	5	992	0.102037091	1	25	6	878	0.184207126
'ZNF528'	0.046075785	8.124311721	0.706310746	60.45106533	2	329	4	6512	0.604229607	0.061387354	1	175	1	2036	0.152768165	1	90	2	1365	0.175912332	0	20	0	1231		0	18	1	996	1	0	26	0	884
'SIRT1'	0.046075785	8.124311721	0.706310746	60.45106533	2	329	4	6512	0.604229607	0.061387354	0	176	2	2035	0.999999999	2	89	1	1366	0.0110948	0	20	0	1231		0	18	1	996	1	0	26	0	884
'FAM170A'	0.046075785	8.124311721	0.706310746	60.45106533	2	329	4	6512	0.604229607	0.061387354	0	176	2	2035	0.999999999	2	89	1	1366	0.0110948	0	20	0	1231		0	18	1	996	1	0	26	0	884
'RIPK1'	0.046089066	3.352381491	0.814152131	10.34845654	4	327	21	6495	1.208459215	0.32228361	3	173	9	2028	0.063756808	0	91	4	1363	1	0	20	2	1229	0.999999996	0	18	4	993	0.999999998	1	25	2	882	0.083377677
'NPL'	0.046108302	4.457353237	0.775909077	17.63262436	3	328	11	6505	0.906344411	0.168815224	2	174	5	2032	0.101293982	0	91	3	1364	1	0	20	0	1231		0	18	2	995	0.999999998	1	25	1	883	0.056357064
'SRRM2'	0.046258241	2.051374495	0.975700011	3.914325824	11	320	117	6399	3.32326284	1.79558011	5	171	30	2007	0.193870161	5	86	20	1347	0.016642865	0	20	6	1225	1	1	17	37	960	0.499807801	0	26	24	860	1
'YRDC'	0.046265793	7.452227427	0.706088912	43.040631	2	329	7	6509	0.604229607	0.10742787	0	176	2	2035	0.999999999	1	90	0	1367	0.062414266	0	20	0	1231		1	17	2	995	0.05231472	0	26	3	881	1
'GDAP2'	0.046391663	3.375113012	0.811874043	10.60200645	4	327	18	6498	1.208459215	0.276243094	4	172	10	2027	0.020548422	0	91	3	1364	1	0	20	0	1231		0	18	4	993	0.999999998	0	26	1	883	0.999999997
'LSM4'	0.046413668	7.927442616	0.703531719	53.80986475	2	329	5	6511	0.604229607	0.076734193	1	175	2	2035	0.220209504	1	90	0	1367	0.062414266	0	20	0	1231		0	18	2	995	0.999999998	0	26	1	883	0.999999997
'ZNF135'	0.046455886	3.34309483	0.811916504	10.32200738	4	327	21	6495	1.208459215	0.32228361	3	173	9	2028	0.063756808	1	90	3	1364	0.22745321	0	20	0	1231		0	18	6	991	0.999999996	0	26	3	881	1
'CEPT1'	0.04648991	4.394594844	0.773486227	16.87312148	3	328	14	6502	0.906344411	0.21485574	2	174	6	2031	0.128212046	0	91	0	1367		0	20	1	1230	1	0	18	4	993	0.999999998	1	25	3	881	0.10965351
'SCN10A'	0.046912862	2.118961524	0.919363517	4.322544105	9	322	92	6424	2.719033233	1.411909147	6	170	22	2015	0.019995118	0	91	21	1346	0.636989623	0	20	7	1224	0.999999997	1	17	30	967	0.430575441	2	24	12	872	0.057870249
'MMP11'	0.046980655	2.792804429	0.834101615	7.412786561	5	326	33	6483	1.510574018	0.506445672	0	176	11	2026	1	2	89	10	1357	0.169446245	0	20	0	1231		1	17	3	994	0.069170782	2	24	9	875	0.036863015
'F10'	0.047122614	4.282742476	0.769884139	15.88854628	3	328	15	6501	0.906344411	0.230202578	1	175	2	2035	0.220209504	2	89	4	1363	0.049025226	0	20	1	1230	1	0	18	2	995	0.999999998	0	26	6	878	1
'RTCB'	0.047328919	3.311080989	0.806844741	10.16969626	4	327	22	6494	1.208459215	0.337630448	1	175	9	2028	0.56415623	2	89	5	1362	0.065893053	0	20	0	1231		0	18	8	989	0.999999998	1	25	0	884	0.028571429
'CD276'	0.047331685	3.334992613	0.806433063	10.36857573	4	327	21	6495	1.208459215	0.32228361	4	172	10	2027	0.020548422	0	91	2	1365	1	0	20	1	1230	1	0	18	7	990	1	0	26	1	883	0.999999997
'CHD3'	0.047447806	2.11358561	0.915688872	4.319835114	9	322	85	6431	2.719033233	1.304481277	6	170	27	2010	0.042260818	2	89	15	1352	0.28729152	0	20	5	1226	0.999999998	0	18	24	973	0.999999999	1	25	14	870	0.354831494
'CADM1'	0.047478031	4.293341602	0.76715835	16.05202365	3	328	16	6500	0.906344411	0.245549417	2	174	4	2033	0.076245648	0	91	2	1365	1	0	20	0	1231		1	17	6	991	0.118056251	0	26	4	880	0.999999998
'GAK'	0.047577233	0	0	1.038535392	0	331	67	6449	0	1.028238183	0	176	25	2012	0.256358783	0	91	13	1354	1	0	20	1	1230	1	0	18	18	979	1	0	26	10	874	0.999999999
'VPS39'	0.047903756	3.273704718	0.803805645	9.908666908	4	327	25	6491	1.208459215	0.383670964	0	176	10	2027	1	2	89	3	1364	0.034050852	0	20	3	1228	0.999999997	1	17	5	992	0.102037091	1	25	4	880	0.135204292
'FKBP5'	0.047929335	4.281772225	0.764059776	16.09600184	3	328	15	6501	0.906344411	0.230202578	0	176	4	2033	1	1	90	5	1362	0.321159516	0	20	1	1230	1	2	16	4	993	0.004275	0	26	1	883	0.999999997
'ZNF827'	0.04794061	2.763932996	0.829326235	7.277734122	5	326	39	6477	1.510574018	0.598526703	1	175	11	2026	0.999999997	1	90	7	1360	0.403609471	0	20	2	1229	0.999999996	0	18	9	988	0.999999999	3	23	10	874	0.004904263
'RNF31'	0.047953681	3.262237256	0.803677604	9.815320697	4	327	27	6489	1.208459215	0.414364641	2	174	7	2030	0.156547952	2	89	4	1363	0.049025226	0	20	8	1223	0.999999998	0	18	4	993	0.999999998	0	26	4	880	0.999999998
'CIT'	0.047968948	2.014807427	0.958872568	3.841745699	11	320	115	6401	3.32326284	1.764886433	4	172	30	2007	0.341661686	6	85	24	1343	0.008790303	0	20	7	1224	0.999999997	1	17	33	964	0.461286865	0	26	21	863	1
'MAPK11'	0.048102487	4.331818819	0.762390456	16.76686857	3	328	12	6504	0.906344411	0.184162063	1	175	5	2032	0.39214092	2	89	2	1365	0.021289699	0	20	0	1231		0	18	2	995	0.999999998	0	26	3	881	1
'LAS1L'	0.048146406	4.262083782	0.762674624	15.91214871	3	328	16	6500	0.906344411	0.245549417	1	175	4	2033	0.339491706	2	89	2	1365	0.021289699	0	20	1	1230	1	0	18	7	990	1	0	26	2	882	1
'TNR'	0.04822507	0	0	1.035913123	0	331	77	6439	0	1.181706568	0	176	20	2017	0.398188115	0	91	16	1351	0.618087837	0	20	11	1220	0.999999998	0	18	17	980	0.999999998	0	26	13	871	1
'HNRNPK'	0.048662875	4.33719022	0.758402599	17.04478019	3	328	11	6505	0.906344411	0.168815224	3	173	3	2034	0.008265235	0	91	5	1362	1	0	20	0	1231		0	18	2	995	0.999999998	0	26	1	883	0.999999997
'GORASP1'	0.049230988	7.564780576	0.680066736	50.26554577	2	329	5	6511	0.604229607	0.076734193	2	174	1	2036	0.017885485	0	91	1	1366	0.999999996	0	20	0	1231		0	18	1	996	1	0	26	2	882	1
'OR52E8'	0.049230988	7.564780576	0.680066736	50.26554577	2	329	5	6511	0.604229607	0.076734193	2	174	1	2036	0.017885485	0	91	1	1366	0.999999996	0	20	0	1231		0	18	1	996	1	0	26	2	882	1
'CDR1'	0.049230988	7.564780576	0.680066736	50.26554577	2	329	5	6511	0.604229607	0.076734193	2	174	1	2036	0.017885485	0	91	1	1366	0.999999996	0	20	0	1231		0	18	1	996	1	0	26	2	882	1
'BBOX1'	0.049230988	7.564780576	0.680066736	50.26554577	2	329	5	6511	0.604229607	0.076734193	1	175	2	2035	0.220209504	0	91	1	1366	0.999999996	0	20	0	1231		1	17	0	997	0.01773399	0	26	2	882	1
'PSG4'	0.049339757	4.140453114	0.755515281	14.90154033	3	328	19	6497	0.906344411	0.291589932	1	175	2	2035	0.220209504	2	89	3	1364	0.034050852	0	20	3	1228	0.999999997	0	18	6	991	0.999999996	0	26	5	879	0.999999997
'DTWD1'	0.049410562	8.160054399	0.677247046	71.72905705	2	329	3	6513	0.604229607	0.046040516	1	175	3	2034	0.282310468	1	90	0	1367	0.062414266	0	20	0	1231		0	18	0	997		0	26	0	884
'BMPR1B'	0.049597846	4.198692093	0.75313678	15.58460736	3	328	18	6498	0.906344411	0.276243094	2	174	4	2033	0.076245648	1	90	1	1366	0.120973156	0	20	0	1231		0	18	11	986	1	0	26	2	882	1
'GNL2'	0.049604253	2.733922724	0.820946186	7.188214884	5	326	40	6476	1.510574018	0.613873542	2	174	11	2026	0.276977792	1	90	6	1361	0.363703926	0	20	5	1226	0.999999998	1	17	7	990	0.133805247	1	25	11	873	0.295313332
'XK'	0.049942585	7.254613817	0.675141353	44.19073092	2	329	6	6510	0.604229607	0.092081031	0	176	2	2035	0.999999999	1	90	1	1366	0.120973156	0	20	0	1231		0	18	2	995	0.999999998	1	25	1	883	0.056357064
'TMEM198'	0.050063987	4.181876846	0.750148859	15.5544306	3	328	16	6500	0.906344411	0.245549417	1	175	4	2033	0.339491706	1	90	3	1364	0.22745321	0	20	0	1231		0	18	7	990	1	1	25	2	882	0.083377677
'TMBIM6'	0.050141203	7.735281504	0.672263704	57.70015764	2	329	4	6512	0.604229607	0.061387354	2	174	1	2036	0.017885485	0	91	2	1365	1	0	20	0	1231		0	18	1	996	1	0	26	0	884
'C16orf72'	0.050141203	7.735281504	0.672263704	57.70015764	2	329	4	6512	0.604229607	0.061387354	2	174	1	2036	0.017885485	0	91	2	1365	1	0	20	0	1231		0	18	1	996	1	0	26	0	884
'FGFBP1'	0.050141203	7.735281504	0.672263704	57.70015764	2	329	4	6512	0.604229607	0.061387354	1	175	2	2035	0.220209504	1	90	1	1366	0.120973156	0	20	0	1231		0	18	1	996	1	0	26	0	884
'HIST1H2BL'	0.050167618	4.289900272	0.748431978	16.90390404	3	328	11	6505	0.906344411	0.168815224	3	173	5	2032	0.020539789	0	91	2	1365	1	0	20	0	1231		0	18	1	996	1	0	26	3	881	1
'TRAM2'	0.050478875	7.12894046	0.671169942	41.80497736	2	329	7	6509	0.604229607	0.10742787	1	175	1	2036	0.152768165	1	90	1	1366	0.120973156	0	20	3	1228	0.999999997	0	18	1	996	1	0	26	1	883	0.999999997
'ILVBL'	0.050546646	2.736230729	0.815896003	7.278033099	5	326	33	6483	1.510574018	0.506445672	2	174	13	2024	0.33774504	2	89	7	1360	0.104180293	0	20	3	1228	0.999999997	0	18	6	991	0.999999996	1	25	4	880	0.135204292
'DHX58'	0.050693474	3.186898966	0.788519612	9.529139816	4	327	27	6489	1.208459215	0.414364641	1	175	6	2031	0.440615408	2	89	6	1361	0.084365127	0	20	0	1231		0	18	8	989	0.999999998	1	25	7	877	0.20769618
'POMT1'	0.050803621	3.226045973	0.787188348	9.886154187	4	327	21	6495	1.208459215	0.32228361	2	174	9	2028	0.215956032	2	89	4	1363	0.049025226	0	20	0	1231		0	18	4	993	0.999999998	0	26	4	880	0.999999998
'DSPP'	0.050965521	3.211853437	0.786482524	9.774750167	4	327	23	6493	1.208459215	0.352977287	4	172	7	2030	0.008182504	0	91	5	1362	1	0	20	1	1230	1	0	18	5	992	1	0	26	5	879	0.999999997
'FUT1'	0.051160123	6.718995548	0.667248091	35.25313611	2	329	9	6507	0.604229607	0.138121547	0	176	1	2036	1	1	90	1	1366	0.120973156	0	20	1	1230	1	0	18	4	993	0.999999998	1	25	2	882	0.083377677
'BTN3A1'	0.051213591	4.215667885	0.74218386	16.32650832	3	328	12	6504	0.906344411	0.184162063	2	174	4	2033	0.076245648	1	90	4	1363	0.275803802	0	20	1	1230	1	0	18	2	995	0.999999998	0	26	1	883	0.999999997
'BTN3A3'	0.051283791	4.132152437	0.742553786	15.34347925	3	328	15	6501	0.906344411	0.230202578	1	175	1	2036	0.152768165	2	89	7	1360	0.104180293	0	20	1	1230	1	0	18	4	993	0.999999998	0	26	2	882	1
'CMKLR1'	0.051314782	4.230720313	0.741331182	16.49970028	3	328	12	6504	0.906344411	0.184162063	3	173	5	2032	0.020539789	0	91	2	1365	1	0	20	0	1231		0	18	3	994	0.999999995	0	26	2	882	1
'UBE3C'	0.051371315	2.701467295	0.812463314	7.086528068	5	326	41	6475	1.510574018	0.629220381	1	175	10	2027	0.598976251	1	90	10	1357	0.509064019	1	19	4	1227	0.077540778	0	18	12	985	0.999999998	2	24	5	879	0.015101999
'C9orf78'	0.051402232	7.031949658	0.664199442	40.9911477	2	329	7	6509	0.604229607	0.10742787	1	175	1	2036	0.152768165	0	91	2	1365	1	0	20	1	1230	1	0	18	3	994	0.999999995	1	25	0	884	0.028571429
'MAP2K5'	0.051455359	7.133149639	0.663559353	43.80197944	2	329	6	6510	0.604229607	0.092081031	0	176	1	2036	1	2	89	2	1365	0.021289699	0	20	0	1231		0	18	3	994	0.999999995	0	26	0	884
'MIEF1'	0.051511381	4.197603169	0.740395895	16.17411469	3	328	13	6503	0.906344411	0.199508901	1	175	5	2032	0.39214092	1	90	4	1363	0.275803802	1	19	3	1228	0.062504768	0	18	1	996	1	0	26	0	884
'GPR18'	0.052361202	4.080813038	0.736082763	15.00935349	3	328	17	6499	0.906344411	0.260896255	2	174	3	2034	0.05358551	0	91	4	1363	1	1	19	1	1230	0.031731415	0	18	6	991	0.999999996	0	26	3	881	1
'ARHGAP15'	0.052402021	7.099197903	0.6564559	45.24199813	2	329	5	6511	0.604229607	0.076734193	0	176	1	2036	1	2	89	2	1365	0.021289699	0	20	0	1231		0	18	0	997		0	26	2	882	1
'CKAP5'	0.052465423	2.70368607	0.8068015	7.180594473	5	326	37	6479	1.510574018	0.567833026	5	171	12	2025	0.008451644	0	91	5	1362	1	0	20	0	1231		0	18	15	982	0.999999999	0	26	5	879	0.999999997
'NPY2R'	0.052800634	4.104509026	0.732995404	15.36485492	3	328	16	6500	0.906344411	0.245549417	0	176	7	2030	1	1	90	1	1366	0.120973156	0	20	2	1229	0.999999996	0	18	6	991	0.999999996	2	24	0	884	0.000785793
'GSAP'	0.052889105	3.155319522	0.776590334	9.517435465	4	327	25	6491	1.208459215	0.383670964	2	174	8	2029	0.18590917	1	90	5	1362	0.321159516	0	20	3	1228	0.999999997	0	18	5	992	1	1	25	4	880	0.135204292
'KDM6A'	0.052986051	4.119096084	0.731739796	15.66747856	3	328	13	6503	0.906344411	0.199508901	1	175	4	2033	0.339491706	2	89	4	1363	0.049025226	0	20	2	1229	0.999999996	0	18	1	996	1	0	26	2	882	1
'AFTPH'	0.053249375	3.140658445	0.774858102	9.427662785	4	327	29	6487	1.208459215	0.445058318	4	172	7	2030	0.008182504	0	91	3	1364	1	0	20	1	1230	1	0	18	13	984	1	0	26	5	879	0.999999997
'GALNT15'	0.053860948	4.046782419	0.727028543	15.0130422	3	328	16	6500	0.906344411	0.245549417	2	174	3	2034	0.05358551	1	90	4	1363	0.275803802	0	20	5	1226	0.999999998	0	18	2	995	0.999999998	0	26	2	882	1
'CD19'	0.053951935	2.692768285	0.799678171	7.213889318	5	326	29	6487	1.510574018	0.445058318	4	172	14	2023	0.048958956	0	91	7	1360	0.999999999	0	20	0	1231		0	18	3	994	0.999999995	1	25	5	879	0.160049252
'TRAF4'	0.054092727	4.046051472	0.725622202	15.08331355	3	328	15	6501	0.906344411	0.230202578	2	174	3	2034	0.05358551	1	90	4	1363	0.275803802	0	20	0	1231		0	18	5	992	1	0	26	3	881	1
'ADAD2'	0.054151843	2.658425966	0.799657542	6.973570167	5	326	41	6475	1.510574018	0.629220381	1	175	10	2027	0.598976251	2	89	9	1358	0.146921853	0	20	0	1231		1	17	14	983	0.236836236	1	25	8	876	0.230534207
'ETV3L'	0.054299977	4.075732894	0.723990106	15.46093706	3	328	14	6502	0.906344411	0.21485574	3	173	4	2033	0.013624814	0	91	3	1364	1	0	20	1	1230	1	0	18	4	993	0.999999998	0	26	2	882	1
'IPO8'	0.05432042	3.954836696	0.725288063	14.11776114	3	328	20	6496	0.906344411	0.306936771	2	174	1	2036	0.017885485	0	91	5	1362	1	0	20	1	1230	1	0	18	8	989	0.999999998	1	25	5	879	0.160049252
'PPM1D'	0.054335184	7.385903494	0.641192114	55.20339039	2	329	4	6512	0.604229607	0.061387354	1	175	3	2034	0.282310468	1	90	0	1367	0.062414266	0	20	0	1231		0	18	1	996	1	0	26	0	884
'C2orf72'	0.054335184	7.385903494	0.641192114	55.20339039	2	329	4	6512	0.604229607	0.061387354	1	175	3	2034	0.282310468	1	90	0	1367	0.062414266	0	20	0	1231		0	18	1	996	1	0	26	0	884
'HYOU1'	0.054509794	2.386756852	0.818651449	5.739276405	6	325	50	6466	1.812688822	0.767341928	3	173	15	2022	0.167441871	2	89	10	1357	0.169446245	1	19	1	1230	0.031731415	0	18	13	984	1	0	26	11	873	0.999999999
'MACF1'	0.054660591	6.404855157	0.642246179	32.76537879	2	329	10	6506	0.604229607	0.153468386	1	175	1	2036	0.152768165	0	91	0	1367		0	20	0	1231		0	18	5	992	1	1	25	4	880	0.135204292
'EPHA7'	0.054682913	3.919687171	0.72348514	13.80591167	3	328	23	6493	0.906344411	0.352977287	2	174	2	2035	0.033906618	0	91	2	1365	1	0	20	2	1229	0.999999996	1	17	9	988	0.164509851	0	26	8	876	1
'GALM'	0.054751668	6.715997437	0.640399061	38.62397094	2	329	7	6509	0.604229607	0.10742787	1	175	1	2036	0.152768165	1	90	1	1366	0.120973156	0	20	0	1231		0	18	3	994	0.999999995	0	26	2	882	1
'ERCC5'	0.054872051	2.652818658	0.796310228	6.97987317	5	326	38	6478	1.510574018	0.583179865	2	174	11	2026	0.276977792	2	89	8	1359	0.125103139	0	20	3	1228	0.999999997	1	17	8	989	0.149288371	0	26	8	876	1
'OGT'	0.054976625	4.01418903	0.720547998	14.89424261	3	328	16	6500	0.906344411	0.245549417	1	175	6	2031	0.440615408	1	90	0	1367	0.062414266	0	20	0	1231		0	18	4	993	0.999999998	1	25	6	878	0.184207126
'RPRD1A'	0.055038527	7.074154924	0.637133584	47.40570379	2	329	5	6511	0.604229607	0.076734193	0	176	3	2034	1	2	89	0	1367	0.003855377	0	20	0	1231		0	18	2	995	0.999999998	0	26	0	884
'DAGLA'	0.055047179	2.375884589	0.816653049	5.694531984	6	325	53	6463	1.812688822	0.813382443	4	172	10	2027	0.020548422	1	90	16	1351	1	0	20	4	1227	0.999999997	1	17	14	983	0.236836236	0	26	9	875	1
'USH1C'	0.055057312	3.113735033	0.765620009	9.414628589	4	327	24	6492	1.208459215	0.368324125	1	175	9	2028	0.56415623	3	88	4	1363	0.006855656	0	20	1	1230	1	0	18	6	991	0.999999996	0	26	4	880	0.999999998
'FCHO2'	0.055291524	4.031884115	0.718522303	15.25305179	3	328	13	6503	0.906344411	0.199508901	2	174	3	2034	0.05358551	1	90	5	1362	0.321159516	0	20	0	1231		0	18	2	995	0.999999998	0	26	3	881	1
'ERAP2'	0.055316305	3.12245343	0.764074081	9.523309217	4	327	22	6494	1.208459215	0.337630448	3	173	8	2029	0.050698295	0	91	7	1360	0.999999999	0	20	1	1230	1	0	18	5	992	1	1	25	1	883	0.056357064
'MRPL4'	0.055571867	4.070011429	0.716431791	15.82072884	3	328	11	6505	0.906344411	0.168815224	2	174	4	2033	0.076245648	1	90	5	1362	0.321159516	0	20	0	1231		0	18	1	996	1	0	26	1	883	0.999999997
'PCDP1'	0.055714863	3.091909796	0.762574804	9.288358499	4	327	27	6489	1.208459215	0.414364641	2	174	9	2028	0.215956032	1	90	3	1364	0.22745321	0	20	0	1231		0	18	10	987	1	1	25	5	879	0.160049252
'NUP88'	0.05585155	3.926806574	0.716354122	14.10892367	3	328	21	6495	0.906344411	0.32228361	0	176	6	2031	1	0	91	1	1366	0.999999996	0	20	2	1229	0.999999996	2	16	8	989	0.012295046	1	25	4	880	0.135204292
'EPC2'	0.056311577	4.018042982	0.712558923	15.27949037	3	328	14	6502	0.906344411	0.21485574	1	175	7	2030	0.485244458	1	90	1	1366	0.120973156	0	20	3	1228	0.999999997	0	18	2	995	0.999999998	1	25	1	883	0.056357064
'ARX'	0.056357064	34.65717516	0.432756177	2701.394142	1	330	1	6515	0.302114804	0.015346839	0	176	0	2037		0	91	0	1367		0	20	0	1231		0	18	0	997		1	25	1	883	0.056357064
'MAST1'	0.05640963	2.357719581	0.811364896	5.640658961	6	325	54	6462	1.812688822	0.828729282	2	174	13	2024	0.33774504	2	89	13	1354	0.239638532	0	20	8	1223	0.999999998	1	17	9	988	0.164509851	1	25	11	873	0.295313332
'TIE1'	0.056414165	2.359121832	0.811286559	5.649149977	6	325	55	6461	1.812688822	0.84407612	3	173	15	2022	0.167441871	0	91	11	1356	1	1	19	8	1223	0.135424931	0	18	13	984	1	2	24	8	876	0.030695143
'SEMA6D'	0.056433857	2.623422512	0.789729842	6.873472435	5	326	40	6476	1.510574018	0.613873542	2	174	8	2029	0.18590917	1	90	13	1354	0.596040487	1	19	4	1227	0.077540778	0	18	9	988	0.999999999	1	25	6	878	0.184207126
'UNC119'	0.056628876	6.422236895	0.628527231	34.8668278	2	329	8	6508	0.604229607	0.122774708	2	174	0	2037	0.006291934	0	91	1	1366	0.999999996	0	20	0	1231		0	18	2	995	0.999999998	0	26	5	879	0.999999997
'TFCP2L1'	0.056826218	3.066291521	0.757358196	9.193377064	4	327	26	6490	1.208459215	0.399017802	2	174	7	2030	0.156547952	2	89	6	1361	0.084365127	0	20	4	1227	0.999999997	0	18	5	992	1	0	26	4	880	0.999999998
'CCDC135'	0.056835784	3.04632927	0.757747452	9.025343542	4	327	29	6487	1.208459215	0.445058318	1	175	6	2031	0.440615408	2	89	6	1361	0.084365127	0	20	3	1228	0.999999997	1	17	4	993	0.085743409	0	26	10	874	0.999999999
'C19orf66'	0.056922055	3.076802292	0.756623497	9.289468734	4	327	25	6491	1.208459215	0.383670964	3	173	9	2028	0.063756808	0	91	4	1363	1	0	20	2	1229	0.999999996	0	18	6	991	0.999999996	1	25	4	880	0.135204292
'RPN1'	0.057266222	3.902163923	0.708460496	14.18848375	3	328	18	6498	0.906344411	0.276243094	1	175	4	2033	0.339491706	1	90	3	1364	0.22745321	0	20	1	1230	1	1	17	6	991	0.118056251	0	26	4	880	0.999999998
'OR13D1'	0.057551891	6.820396887	0.620828057	44.74386976	2	329	5	6511	0.604229607	0.076734193	0	176	3	2034	1	1	90	1	1366	0.120973156	1	19	0	1231	0.01598721	0	18	0	997		0	26	1	883	0.999999997
'ZWILCH'	0.057833432	6.721065881	0.619166935	41.67376419	2	329	6	6510	0.604229607	0.092081031	2	174	2	2035	0.033906618	0	91	0	1367		0	20	1	1230	1	0	18	1	996	1	0	26	2	882	1
'AGBL4'	0.058213316	6.583109528	0.61738124	39.89506244	2	329	6	6510	0.604229607	0.092081031	1	175	1	2036	0.152768165	1	90	2	1365	0.175912332	0	20	1	1230	1	0	18	1	996	1	0	26	1	883	0.999999997
'INPP5E'	0.058274295	3.038053818	0.750622181	9.097454787	4	327	28	6488	1.208459215	0.429711479	3	173	8	2029	0.050698295	0	91	5	1362	1	0	20	5	1226	0.999999998	1	17	7	990	0.133805247	0	26	3	881	1
'RBBP8NL'	0.058365246	3.012557127	0.75074824	8.889671596	4	327	32	6484	1.208459215	0.491098834	2	174	7	2030	0.156547952	1	90	4	1363	0.275803802	0	20	8	1223	0.999999998	1	17	5	992	0.102037091	0	26	8	876	1
'BCAM'	0.058441626	2.594545852	0.781386908	6.794775579	5	326	41	6475	1.510574018	0.629220381	3	173	8	2029	0.050698295	0	91	12	1355	1	0	20	0	1231		2	16	12	985	0.023838503	0	26	9	875	1
'FAM65C'	0.058511384	1.992897	0.863647351	4.071881325	9	322	79	6437	2.719033233	1.212400246	5	171	29	2008	0.186329239	4	87	21	1346	0.065537453	0	20	1	1230	1	0	18	19	978	0.999999999	0	26	9	875	1
'SPATA25'	0.058547546	6.486389527	0.615479718	37.58280565	2	329	7	6509	0.604229607	0.10742787	2	174	1	2036	0.017885485	0	91	1	1366	0.999999996	0	20	1	1230	1	0	18	2	995	0.999999998	0	26	2	882	1
'ATL1'	0.058547546	6.486389527	0.615479718	37.58280565	2	329	7	6509	0.604229607	0.10742787	1	175	2	2035	0.220209504	1	90	0	1367	0.062414266	0	20	1	1230	1	0	18	2	995	0.999999998	0	26	2	882	1
'C22orf42'	0.058695532	6.54304271	0.614421989	39.58685834	2	329	6	6510	0.604229607	0.092081031	1	175	1	2036	0.152768165	1	90	2	1365	0.175912332	0	20	0	1231		0	18	2	995	0.999999998	0	26	1	883	0.999999997
'RAB6B'	0.058886782	6.821296029	0.612058495	46.01555177	2	329	5	6511	0.604229607	0.076734193	2	174	2	2035	0.033906618	0	91	1	1366	0.999999996	0	20	1	1230	1	0	18	1	996	1	0	26	0	884
'FAM151A'	0.059070636	2.601270055	0.778310906	6.87880526	5	326	39	6477	1.510574018	0.598526703	3	173	15	2022	0.167441871	1	90	4	1363	0.275803802	0	20	4	1227	0.999999997	0	18	14	983	0.999999999	1	25	2	882	0.083377677
'PRADC1'	0.059302212	6.353097005	0.611350061	36.19346851	2	329	7	6509	0.604229607	0.10742787	0	176	1	2036	1	0	91	4	1363	1	0	20	0	1231		1	17	2	995	0.05231472	1	25	0	884	0.028571429
'SLC25A51'	0.059377306	6.776181104	0.609102473	45.59451199	2	329	5	6511	0.604229607	0.076734193	2	174	2	2035	0.033906618	0	91	1	1366	0.999999996	0	20	0	1231		0	18	2	995	0.999999998	0	26	0	884
'OGFOD2'	0.059405912	3.868494869	0.69692997	14.28785525	3	328	16	6500	0.906344411	0.245549417	2	174	4	2033	0.076245648	0	91	4	1363	1	1	19	0	1231	0.01598721	0	18	5	992	1	0	26	3	881	1
'ADAMTSL1'	0.059443346	2.998696143	0.74576131	8.884164982	4	327	32	6484	1.208459215	0.491098834	2	174	7	2030	0.156547952	2	89	4	1363	0.049025226	0	20	3	1228	0.999999997	0	18	14	983	0.999999999	0	26	4	880	0.999999998
'GJA1'	0.059578183	3.85478637	0.696173079	14.17588585	3	328	16	6500	0.906344411	0.245549417	2	174	4	2033	0.076245648	1	90	2	1365	0.175912332	0	20	0	1231		0	18	3	994	0.999999995	0	26	7	877	0.999999998
'C3AR1'	0.05972427	3.819321315	0.695881996	13.82554367	3	328	17	6499	0.906344411	0.260896255	0	176	3	2034	1	1	90	6	1361	0.363703926	0	20	1	1230	1	1	17	2	995	0.05231472	1	25	5	879	0.160049252
'RSPO1'	0.060006549	3.891230018	0.693365875	14.70545344	3	328	14	6502	0.906344411	0.21485574	1	175	6	2031	0.440615408	1	90	3	1364	0.22745321	0	20	0	1231		1	17	4	993	0.085743409	0	26	1	883	0.999999997
'MYCN'	0.060187708	3.024096413	0.741573218	9.188973329	4	327	22	6494	1.208459215	0.337630448	4	172	8	2029	0.011522755	0	91	6	1361	0.999999998	0	20	0	1231		0	18	4	993	0.999999998	0	26	4	880	0.999999998
'FPR3'	0.060213584	6.371020346	0.605493125	37.092514	2	329	7	6509	0.604229607	0.10742787	0	176	2	2035	0.999999999	1	90	2	1365	0.175912332	1	19	0	1231	0.01598721	0	18	3	994	0.999999995	0	26	0	884
'METRNL'	0.060460361	3.008854906	0.740627104	9.086074755	4	327	23	6493	1.208459215	0.352977287	1	175	8	2029	0.526331522	3	88	7	1360	0.020488908	0	20	0	1231		0	18	5	992	1	0	26	3	881	1
'KRI1'	0.060675638	3.764141517	0.691499893	13.39806514	3	328	20	6496	0.906344411	0.306936771	0	176	2	2035	0.999999999	2	89	6	1361	0.084365127	1	19	6	1225	0.10692827	0	18	2	995	0.999999998	0	26	4	880	0.999999998
'ATXN2L'	0.060679644	2.161253926	0.881501635	4.610065	8	323	75	6441	2.416918429	1.151012891	3	173	26	2011	0.498348718	4	87	8	1359	0.004776023	0	20	4	1227	0.999999997	1	17	16	981	0.264076368	0	26	21	863	1
'ZFPL1'	0.060784454	5.922044192	0.604138154	29.43458794	2	329	11	6505	0.604229607	0.168815224	0	176	1	2036	1	1	90	1	1366	0.120973156	0	20	1	1230	1	0	18	6	991	0.999999996	1	25	2	882	0.083377677
'TCF25'	0.060871178	3.820862422	0.689649868	14.06339895	3	328	17	6499	0.906344411	0.260896255	2	174	4	2033	0.076245648	1	90	3	1364	0.22745321	0	20	0	1231		0	18	8	989	0.999999998	0	26	2	882	1
'TMEM121'	0.061014996	6.26093359	0.600951494	35.26409049	2	329	8	6508	0.604229607	0.122774708	2	174	1	2036	0.017885485	0	91	1	1366	0.999999996	0	20	0	1231		0	18	5	992	1	0	26	1	883	0.999999997
'ATP1B2'	0.061076219	6.50505334	0.59968844	41.7039403	2	329	5	6511	0.604229607	0.076734193	1	175	2	2035	0.220209504	0	91	2	1365	1	0	20	0	1231		0	18	0	997		1	25	1	883	0.056357064
'PDIA5'	0.061103896	2.555667578	0.770888502	6.67401464	5	326	42	6474	1.510574018	0.644567219	3	173	9	2028	0.063756808	1	90	10	1357	0.509064019	0	20	5	1226	0.999999998	0	18	10	987	1	1	25	8	876	0.230534207
'INPP5F'	0.061133634	2.560618583	0.770589781	6.711914167	5	326	40	6476	1.510574018	0.613873542	4	172	10	2027	0.020548422	1	90	8	1359	0.441038116	0	20	3	1228	0.999999997	0	18	10	987	1	0	26	9	875	1
'TULP4'	0.061145321	0.185257956	0.004617163	1.072104059	1	330	96	6420	0.302114804	1.473296501	0	176	39	1998	0.069408562	1	90	15	1352	0.999999999	0	20	7	1224	0.999999997	0	18	16	981	0.999999999	0	26	19	865	1
'RAD54L2'	0.061168513	2.309086732	0.793555454	5.535225236	6	325	54	6462	1.812688822	0.828729282	2	174	18	2019	0.669955671	2	89	6	1361	0.084365127	0	20	3	1228	0.999999997	2	16	10	987	0.017656944	0	26	17	867	1
'DCUN1D3'	0.061228707	5.771521414	0.602253717	27.41326167	2	329	13	6503	0.604229607	0.199508901	0	176	1	2036	1	0	91	1	1366	0.999999996	0	20	2	1229	0.999999996	0	18	7	990	1	2	24	2	882	0.004550178
'SPATA18'	0.061236457	3.810250849	0.687860954	14.02248918	3	328	16	6500	0.906344411	0.245549417	2	174	4	2033	0.076245648	1	90	3	1364	0.22745321	0	20	1	1230	1	0	18	4	993	0.999999998	0	26	4	880	0.999999998
'LRCH3'	0.061575923	2.986439877	0.735837404	8.995509316	4	327	25	6491	1.208459215	0.383670964	4	172	7	2030	0.008182504	0	91	7	1360	0.999999999	0	20	3	1228	0.999999997	0	18	6	991	0.999999996	0	26	2	882	1
'ACCSL'	0.061607634	2.949886596	0.736585988	8.682780535	4	327	32	6484	1.208459215	0.491098834	1	175	7	2030	0.485244458	3	88	3	1364	0.004102104	0	20	2	1229	0.999999996	0	18	9	988	0.999999999	0	26	11	873	0.999999999
'CCND3'	0.062049137	6.218290235	0.594963327	35.6286781	2	329	7	6509	0.604229607	0.10742787	2	174	1	2036	0.017885485	0	91	1	1366	0.999999996	0	20	0	1231		0	18	2	995	0.999999998	0	26	3	881	1
'ZNF112'	0.062117997	3.792062727	0.683513792	14.01768484	3	328	15	6501	0.906344411	0.230202578	3	173	3	2034	0.008265235	0	91	4	1363	1	0	20	0	1231		0	18	2	995	0.999999998	0	26	6	878	1
'SPDEF'	0.062342917	2.972613739	0.732584135	8.949697734	4	327	26	6490	1.208459215	0.399017802	2	174	10	2027	0.246395876	0	91	5	1362	1	0	20	0	1231		2	16	8	989	0.012295046	0	26	3	881	1
'PPIF'	0.062414266	#NUM!	0.385178914	#NUM!	1	330	0	6516	0.302114804	0	0	176	0	2037		1	90	0	1367	0.062414266	0	20	0	1231		0	18	0	997		0	26	0	884
'PPIH'	0.062414266	#NUM!	0.385178914	#NUM!	1	330	0	6516	0.302114804	0	0	176	0	2037		1	90	0	1367	0.062414266	0	20	0	1231		0	18	0	997		0	26	0	884
'GAGE10'	0.062414266	#NUM!	0.385178914	#NUM!	1	330	0	6516	0.302114804	0	0	176	0	2037		1	90	0	1367	0.062414266	0	20	0	1231		0	18	0	997		0	26	0	884
'PPP3R2'	0.062414266	#NUM!	0.385178914	#NUM!	1	330	0	6516	0.302114804	0	0	176	0	2037		1	90	0	1367	0.062414266	0	20	0	1231		0	18	0	997		0	26	0	884
'TMSB4X'	0.062414266	#NUM!	0.385178914	#NUM!	1	330	0	6516	0.302114804	0	0	176	0	2037		1	90	0	1367	0.062414266	0	20	0	1231		0	18	0	997		0	26	0	884
'WFDC9'	0.062414266	#NUM!	0.385178914	#NUM!	1	330	0	6516	0.302114804	0	0	176	0	2037		1	90	0	1367	0.062414266	0	20	0	1231		0	18	0	997		0	26	0	884
'RHEB'	0.062414266	#NUM!	0.385178914	#NUM!	1	330	0	6516	0.302114804	0	0	176	0	2037		1	90	0	1367	0.062414266	0	20	0	1231		0	18	0	997		0	26	0	884
'RGS14'	0.062465579	5.833139337	0.594431587	28.96022753	2	329	11	6505	0.604229607	0.168815224	1	175	1	2036	0.152768165	0	91	0	1367		0	20	0	1231		0	18	5	992	1	1	25	5	879	0.160049252
'HIST1H2AA'	0.06246954	6.493806324	0.591325655	42.6021014	2	329	5	6511	0.604229607	0.076734193	2	174	2	2035	0.033906618	0	91	1	1366	0.999999996	0	20	0	1231		0	18	1	996	1	0	26	1	883	0.999999997
'GSX2'	0.06264547	6.316877228	0.591047514	38.44241341	2	329	6	6510	0.604229607	0.092081031	1	175	2	2035	0.220209504	1	90	1	1366	0.120973156	0	20	1	1230	1	0	18	1	996	1	0	26	1	883	0.999999997
'OSTF1'	0.062704482	6.043868086	0.591972418	32.89808904	2	329	8	6508	0.604229607	0.122774708	1	175	1	2036	0.152768165	0	91	2	1365	1	0	20	0	1231		0	18	3	994	0.999999995	1	25	2	882	0.083377677
'FRMPD4'	0.062736112	2.970144619	0.730829898	8.968157526	4	327	24	6492	1.208459215	0.368324125	4	172	8	2029	0.011522755	0	91	6	1361	0.999999998	0	20	3	1228	0.999999997	0	18	4	993	0.999999998	0	26	3	881	1
'PPP5C'	0.062832617	3.785886198	0.6799116	14.11779721	3	328	14	6502	0.906344411	0.21485574	0	176	6	2031	1	2	89	3	1364	0.034050852	0	20	0	1231		1	17	1	996	0.035170665	0	26	4	880	0.999999998
'PPP1R26'	0.063028604	2.287445941	0.787177777	5.472477392	6	325	56	6460	1.812688822	0.859422959	3	173	16	2021	0.187906488	3	88	6	1361	0.015012046	0	20	2	1229	0.999999996	0	18	15	982	0.999999999	0	26	17	867	1
'HAUS7'	0.063055612	3.736826277	0.679472355	13.56896267	3	328	18	6498	0.906344411	0.276243094	2	174	3	2034	0.05358551	1	90	4	1363	0.275803802	0	20	0	1231		0	18	8	989	0.999999998	0	26	3	881	1
'TBCEL'	0.063082027	3.754165635	0.679067711	13.77963956	3	328	16	6500	0.906344411	0.245549417	1	175	5	2032	0.39214092	1	90	3	1364	0.22745321	0	20	1	1230	1	0	18	3	994	0.999999995	1	25	4	880	0.135204292
'ZNF337'	0.063268073	2.541106921	0.762202623	6.697376443	5	326	36	6480	1.510574018	0.552486188	3	173	13	2024	0.128780724	1	90	7	1360	0.403609471	0	20	0	1231		0	18	7	990	1	1	25	9	875	0.252738545
'NPDC1'	0.06341686	6.211011544	0.586898446	36.25770305	2	329	7	6509	0.604229607	0.10742787	2	174	2	2035	0.033906618	0	91	0	1367		0	20	0	1231		0	18	3	994	0.999999995	0	26	2	882	1
'USP43'	0.063690528	3.747780011	0.676053952	13.81512774	3	328	16	6500	0.906344411	0.245549417	1	175	6	2031	0.440615408	1	90	2	1365	0.175912332	0	20	2	1229	0.999999996	0	18	3	994	0.999999995	1	25	3	881	0.10965351
'IGF2BP1'	0.063745273	2.522856946	0.760872974	6.590519414	5	326	42	6474	1.510574018	0.644567219	0	176	12	2025	0.615366864	3	88	9	1358	0.034299895	1	19	2	1229	0.047236116	1	17	12	985	0.208645777	0	26	7	877	0.999999998
'PTK7'	0.063746833	3.770469445	0.675471002	14.1189516	3	328	14	6502	0.906344411	0.21485574	2	174	5	2032	0.101293982	0	91	4	1363	1	0	20	0	1231		1	17	2	995	0.05231472	0	26	3	881	1
'LURAP1L'	0.063770356	6.100083316	0.58555112	34.94354163	2	329	7	6509	0.604229607	0.10742787	0	176	2	2035	0.999999999	1	90	2	1365	0.175912332	0	20	0	1231		1	17	2	995	0.05231472	0	26	1	883	0.999999997
'IBSP'	0.063770356	6.100083316	0.58555112	34.94354163	2	329	7	6509	0.604229607	0.10742787	0	176	2	2035	0.999999999	1	90	2	1365	0.175912332	0	20	0	1231		1	17	2	995	0.05231472	0	26	1	883	0.999999997
'KCNJ8'	0.063780156	5.917185927	0.586470935	31.65879022	2	329	8	6508	0.604229607	0.122774708	0	176	1	2036	1	0	91	3	1364	1	1	19	0	1231	0.01598721	0	18	0	997		1	25	4	880	0.135204292
'SIRPB2'	0.064087009	3.800217856	0.673356168	14.57357824	3	328	12	6504	0.906344411	0.184162063	3	173	5	2032	0.020539789	0	91	4	1363	1	0	20	0	1231		0	18	2	995	0.999999998	0	26	1	883	0.999999997
'ZBED1'	0.064137359	2.284292983	0.783036363	5.497142877	6	325	48	6468	1.812688822	0.73664825	4	172	18	2019	0.09151023	2	89	9	1358	0.146921853	0	20	6	1225	1	0	18	8	989	0.999999998	0	26	7	877	0.999999998
'FIP1L1'	0.064240092	5.714366925	0.584921495	28.31231012	2	329	11	6505	0.604229607	0.168815224	0	176	1	2036	1	1	90	1	1366	0.120973156	0	20	0	1231		1	17	5	992	0.102037091	0	26	4	880	0.999999998
'HIVEP2'	0.064311388	0.28606845	0.03396913	1.071882482	2	329	117	6399	0.604229607	1.79558011	2	174	51	1986	0.434901403	0	91	24	1343	0.395442672	0	20	10	1221	0.999999996	0	18	22	975	1	0	26	10	874	0.999999999
'HMHA1'	0.064444309	2.50826401	0.758523388	6.523987495	5	326	46	6470	1.510574018	0.705954573	3	173	10	2027	0.078195335	1	90	7	1360	0.403609471	0	20	5	1226	0.999999998	1	17	12	985	0.208645777	0	26	12	872	0.999999999
'COMT'	0.06448722	6.08653807	0.581338523	34.40092713	2	329	8	6508	0.604229607	0.122774708	2	174	2	2035	0.033906618	0	91	0	1367		0	20	2	1229	0.999999996	0	18	3	994	0.999999995	0	26	1	883	0.999999997
'MUC5B'	0.064639794	1.618091782	0.923473208	2.68029089	18	313	239	6277	5.438066465	3.667894414	9	167	63	1974	0.177642283	5	86	49	1318	0.380463922	0	20	22	1209	1	2	16	70	927	0.369193842	2	24	35	849	0.285709396
'GRIA4'	0.06473952	2.888304071	0.723874561	8.448080536	4	327	34	6482	1.208459215	0.521792511	1	175	6	2031	0.440615408	0	91	8	1359	1	2	18	4	1227	0.003507133	1	17	8	989	0.149288371	0	26	8	876	1
'ALPL'	0.064939831	2.921381367	0.722114375	8.755596169	4	327	25	6491	1.208459215	0.383670964	2	174	9	2028	0.215956032	1	90	5	1362	0.321159516	0	20	0	1231		1	17	3	994	0.069170782	0	26	8	876	1
'KIF18A'	0.064942198	3.706369238	0.670427015	13.58352633	3	328	17	6499	0.906344411	0.260896255	1	175	6	2031	0.440615408	1	90	2	1365	0.175912332	1	19	1	1230	0.031731415	0	18	5	992	1	0	26	3	881	1
'AEN'	0.065039084	3.765921968	0.669108653	14.34598622	3	328	13	6503	0.906344411	0.199508901	2	174	6	2031	0.128212046	1	90	3	1364	0.22745321	0	20	1	1230	1	0	18	3	994	0.999999995	0	26	0	884
'ZNF750'	0.06505486	2.521425833	0.755528318	6.652165349	5	326	38	6478	1.510574018	0.583179865	4	172	15	2022	0.058297245	0	91	4	1363	1	1	19	0	1231	0.01598721	0	18	11	986	1	0	26	8	876	1
'FOXH1'	0.0651042	6.008513736	0.578427167	34.08818938	2	329	7	6509	0.604229607	0.10742787	1	175	2	2035	0.220209504	0	91	1	1366	0.999999996	0	20	0	1231		0	18	1	996	1	1	25	3	881	0.10965351
'INO80D'	0.065120781	3.621208626	0.670905119	12.68775646	3	328	23	6493	0.906344411	0.352977287	1	175	3	2034	0.282310468	1	90	3	1364	0.22745321	0	20	4	1227	0.999999997	1	17	7	990	0.133805247	0	26	6	878	1
'WEE1'	0.065183905	6.092965124	0.57757037	35.7121892	2	329	7	6509	0.604229607	0.10742787	1	175	2	2035	0.220209504	1	90	1	1366	0.120973156	0	20	0	1231		0	18	4	993	0.999999998	0	26	0	884
'FAM65B'	0.065398887	2.511950235	0.754494933	6.602821397	5	326	39	6477	1.510574018	0.598526703	3	173	14	2023	0.147694718	1	90	6	1361	0.363703926	0	20	4	1227	0.999999997	1	17	9	988	0.164509851	0	26	6	878	1
'CYP1A2'	0.065694835	3.648012871	0.667715341	13.10909822	3	328	18	6498	0.906344411	0.276243094	1	175	3	2034	0.282310468	1	90	4	1363	0.275803802	0	20	0	1231		0	18	2	995	0.999999998	1	25	9	875	0.252738545
'ADCY6'	0.065980218	2.262516606	0.777098304	5.429143622	6	325	52	6464	1.812688822	0.798035605	4	172	16	2021	0.068517117	1	90	12	1355	0.568891065	0	20	4	1227	0.999999997	1	17	15	982	0.250573183	0	26	5	879	0.999999997
'PTPN9'	0.0660026	3.670668512	0.66585448	13.41461889	3	328	16	6500	0.906344411	0.245549417	2	174	3	2034	0.05358551	0	91	6	1361	0.999999998	0	20	1	1230	1	0	18	3	994	0.999999995	1	25	3	881	0.10965351
'PTCD3'	0.066043128	3.711372242	0.664956665	13.84634997	3	328	16	6500	0.906344411	0.245549417	3	173	6	2031	0.029036375	0	91	1	1366	0.999999996	0	20	0	1231		0	18	7	990	1	0	26	2	882	1
'SERPINB3'	0.06611883	5.872852438	0.573482471	31.88222161	2	329	9	6507	0.604229607	0.138121547	1	175	2	2035	0.220209504	1	90	0	1367	0.062414266	0	20	0	1231		0	18	6	991	0.999999996	0	26	1	883	0.999999997
'SGTA'	0.066150286	2.92846332	0.716625732	8.941813161	4	327	20	6496	1.208459215	0.306936771	2	174	11	2026	0.276977792	1	90	6	1361	0.363703926	0	20	0	1231		0	18	2	995	0.999999998	1	25	1	883	0.056357064
'TGFBRAP1'	0.066159429	2.891757885	0.717549076	8.608796205	4	327	28	6488	1.208459215	0.429711479	2	174	7	2030	0.156547952	1	90	8	1359	0.441038116	0	20	1	1230	1	1	17	9	988	0.164509851	0	26	3	881	1
'TUBB4A'	0.06624056	2.895110375	0.717103891	8.645215172	4	327	26	6490	1.208459215	0.399017802	2	174	8	2029	0.18590917	0	91	8	1359	1	0	20	2	1229	0.999999996	0	18	5	992	1	2	24	3	881	0.007450381
'FAM111B'	0.066254568	2.878845478	0.717481704	8.503328319	4	327	30	6486	1.208459215	0.460405157	2	174	7	2030	0.156547952	1	90	6	1361	0.363703926	0	20	2	1229	0.999999996	1	17	7	990	0.133805247	0	26	8	876	1
'PPP2R2A'	0.06625627	6.049422257	0.571954592	36.14130505	2	329	6	6510	0.604229607	0.092081031	1	175	2	2035	0.220209504	1	90	1	1366	0.120973156	0	20	0	1231		0	18	1	996	1	0	26	2	882	1
'ERF'	0.066618473	3.65726504	0.663024405	13.3239574	3	328	19	6497	0.906344411	0.291589932	2	174	6	2031	0.128212046	0	91	1	1366	0.999999996	0	20	1	1230	1	1	17	8	989	0.149288371	0	26	3	881	1
'MKL2'	0.066676315	2.486293635	0.750383966	6.487516693	5	326	43	6473	1.510574018	0.659914058	2	174	11	2026	0.276977792	1	90	9	1358	0.476142002	0	20	0	1231		0	18	15	982	0.999999999	2	24	8	876	0.030695143
'CTSV'	0.066714301	3.695138317	0.661994564	13.79812118	3	328	15	6501	0.906344411	0.230202578	3	173	6	2031	0.029036375	0	91	1	1366	0.999999996	0	20	0	1231		0	18	4	993	0.999999998	0	26	4	880	0.999999998
'PLA2G2A'	0.066723779	6.323639094	0.568273116	44.52901669	2	329	4	6512	0.604229607	0.061387354	1	175	3	2034	0.282310468	1	90	1	1366	0.120973156	0	20	0	1231		0	18	0	997		0	26	0	884
'SLC44A4'	0.066734745	2.890163382	0.715093914	8.644993995	4	327	26	6490	1.208459215	0.399017802	2	174	9	2028	0.215956032	2	89	5	1362	0.065893053	0	20	3	1228	0.999999997	0	18	5	992	1	0	26	4	880	0.999999998
'RNF151'	0.066880915	5.884897474	0.569442052	33.22880846	2	329	7	6509	0.604229607	0.10742787	0	176	2	2035	0.999999999	2	89	1	1366	0.0110948	0	20	0	1231		0	18	2	995	0.999999998	0	26	2	882	1
'PIRT'	0.066880915	5.884897474	0.569442052	33.22880846	2	329	7	6509	0.604229607	0.10742787	0	176	2	2035	0.999999999	2	89	1	1366	0.0110948	0	20	0	1231		0	18	2	995	0.999999998	0	26	2	882	1
'SOX4'	0.066917547	3.673345971	0.661415917	13.6152931	3	328	15	6501	0.906344411	0.230202578	2	174	5	2032	0.101293982	1	90	3	1364	0.22745321	0	20	0	1231		0	18	4	993	0.999999998	0	26	3	881	1
'GH2'	0.066969445	3.638633073	0.661723954	13.22351742	3	328	17	6499	0.906344411	0.260896255	2	174	3	2034	0.05358551	1	90	5	1362	0.321159516	0	20	2	1229	0.999999996	0	18	4	993	0.999999998	0	26	3	881	1
'DLX1'	0.067014322	6.239256564	0.566913536	41.06198907	2	329	5	6511	0.604229607	0.076734193	2	174	3	2034	0.05358551	0	91	0	1367		0	20	0	1231		0	18	1	996	1	0	26	1	883	0.999999997
'CASP3'	0.067014322	6.239256564	0.566913536	41.06198907	2	329	5	6511	0.604229607	0.076734193	2	174	3	2034	0.05358551	0	91	0	1367		0	20	0	1231		0	18	1	996	1	0	26	1	883	0.999999997
'MPHOSPH8'	0.067151408	3.6454485	0.660722813	13.31734353	3	328	17	6499	0.906344411	0.260896255	1	175	6	2031	0.440615408	1	90	2	1365	0.175912332	0	20	1	1230	1	1	17	4	993	0.085743409	0	26	4	880	0.999999998
'KLHL6'	0.06718271	2.883186825	0.71336601	8.625623643	4	327	26	6490	1.208459215	0.399017802	3	173	8	2029	0.050698295	1	90	6	1361	0.363703926	0	20	1	1230	1	0	18	7	990	1	0	26	4	880	0.999999998
'MTMR14'	0.067363464	3.62062559	0.66010091	13.06071195	3	328	19	6497	0.906344411	0.291589932	0	176	7	2030	1	0	91	2	1365	1	1	19	1	1230	0.031731415	0	18	6	991	0.999999996	2	24	3	881	0.007450381
'FCRL5'	0.06736446	6.119814061	0.565756729	39.30475797	2	329	5	6511	0.604229607	0.076734193	1	175	2	2035	0.220209504	1	90	2	1365	0.175912332	0	20	0	1231		0	18	1	996	1	0	26	0	884
'TNKS'	0.067489779	2.244971563	0.772397627	5.373336555	6	325	55	6461	1.812688822	0.84407612	3	173	16	2021	0.187906488	1	90	12	1355	0.568891065	0	20	3	1228	0.999999997	1	17	18	979	0.290396389	1	25	6	878	0.184207126
'CLDN18'	0.067490608	3.620485903	0.659538784	13.10340393	3	328	18	6498	0.906344411	0.276243094	2	174	4	2033	0.076245648	0	91	4	1363	1	0	20	1	1230	1	1	17	5	992	0.102037091	0	26	4	880	0.999999998
'METTL21A'	0.067702832	6.036949158	0.56423497	36.84998215	2	329	6	6510	0.604229607	0.092081031	1	175	3	2034	0.282310468	1	90	0	1367	0.062414266	0	20	0	1231		0	18	2	995	0.999999998	0	26	1	883	0.999999997
'RNF216'	0.067738691	2.480506117	0.746429925	6.502026606	5	326	40	6476	1.510574018	0.613873542	2	174	13	2024	0.33774504	2	89	8	1359	0.125103139	0	20	2	1229	0.999999996	0	18	13	984	1	1	25	4	880	0.135204292
'COL7A1'	0.067794538	0.274187	0.032622231	1.023842226	2	329	142	6374	0.604229607	2.179251074	0	176	44	1993	0.045306179	1	90	30	1337	0.717424489	0	20	9	1222	1	0	18	41	956	0.999999998	1	25	18	866	0.426712091
'HMOX1'	0.067848463	5.896459996	0.564196864	33.93498883	2	329	7	6509	0.604229607	0.10742787	1	175	2	2035	0.220209504	0	91	2	1365	1	0	20	1	1230	1	1	17	1	996	0.035170665	0	26	1	883	0.999999997
'STEAP4'	0.068188645	5.819068929	0.562853286	32.82138186	2	329	7	6509	0.604229607	0.10742787	1	175	2	2035	0.220209504	0	91	1	1366	0.999999996	0	20	0	1231		0	18	0	997		1	25	4	880	0.135204292
'MYO10'	0.068230734	1.965100207	0.896908695	3.861993776	10	321	100	6416	3.021148036	1.534683855	7	169	31	2006	0.027261509	0	91	23	1344	0.393742945	0	20	8	1223	0.999999998	0	18	26	971	1	3	23	12	872	0.007509695
'KDM6B'	0.068323015	2.063418449	0.8431837	4.390046342	8	323	76	6440	2.416918429	1.16635973	6	170	23	2014	0.023595503	0	91	17	1350	0.619544508	0	20	4	1227	0.999999997	1	17	19	978	0.30322055	1	25	13	871	0.335550595
'ZFP37'	0.068462073	5.747648546	0.561830197	31.49871447	2	329	8	6508	0.604229607	0.122774708	0	176	2	2035	0.999999999	2	89	1	1366	0.0110948	0	20	1	1230	1	0	18	3	994	0.999999995	0	26	1	883	0.999999997
'PPAPDC3'	0.068467426	3.559686261	0.656012761	12.6058358	3	328	21	6495	0.906344411	0.32228361	0	176	5	2032	0.999999998	2	89	1	1366	0.0110948	0	20	0	1231		0	18	7	990	1	1	25	8	876	0.230534207
'MMP2'	0.068629506	2.467099627	0.743521033	6.452631245	5	326	42	6474	1.510574018	0.644567219	2	174	10	2027	0.246395876	2	89	12	1355	0.215948594	0	20	2	1229	0.999999996	1	17	15	982	0.250573183	0	26	3	881	1
'NRP2'	0.068629705	2.457259307	0.743905596	6.378730795	5	326	46	6470	1.510574018	0.705954573	4	172	9	2028	0.015628384	0	91	9	1358	0.999999996	0	20	8	1223	0.999999998	0	18	9	988	0.999999999	1	25	11	873	0.295313332
'PTPRB'	0.068652155	2.235564574	0.76867342	5.355091695	6	325	50	6466	1.812688822	0.767341928	5	171	9	2028	0.003328291	0	91	22	1345	0.393430917	0	20	4	1227	0.999999997	0	18	8	989	0.999999998	1	25	7	877	0.20769618
'TUFT1'	0.06891279	5.796000262	0.559179039	32.48591732	2	329	8	6508	0.604229607	0.122774708	1	175	2	2035	0.220209504	0	91	2	1365	1	0	20	3	1228	0.999999997	1	17	1	996	0.035170665	0	26	0	884
'USP40'	0.069062519	2.841971913	0.706618221	8.432253793	4	327	28	6488	1.208459215	0.429711479	2	174	7	2030	0.156547952	1	90	8	1359	0.441038116	0	20	1	1230	1	0	18	8	989	0.999999998	1	25	4	880	0.135204292
'FLG2'	0.069149933	2.054439285	0.839689973	4.369810859	8	323	75	6441	2.416918429	1.151012891	4	172	23	2014	0.16219386	0	91	21	1346	0.636989623	0	20	4	1227	0.999999997	4	14	15	982	0.000228178	0	26	12	872	0.999999999
'ACTRT3'	0.069278844	5.668495876	0.558005439	30.3267769	2	329	9	6507	0.604229607	0.138121547	0	176	3	2034	1	1	90	0	1367	0.062414266	0	20	0	1231		0	18	5	992	1	1	25	1	883	0.056357064
'FNTA'	0.069292502	5.890589705	0.556715243	34.68261551	2	329	7	6509	0.604229607	0.10742787	1	175	3	2034	0.282310468	1	90	0	1367	0.062414266	0	20	1	1230	1	0	18	3	994	0.999999995	0	26	0	884
'IL6'	0.069398288	5.843740362	0.55655392	34.51349529	2	329	6	6510	0.604229607	0.092081031	1	175	2	2035	0.220209504	1	90	1	1366	0.120973156	0	20	0	1231		0	18	0	997		0	26	3	881	1
'APOL3'	0.06951902	5.599680487	0.557307898	29.55617583	2	329	9	6507	0.604229607	0.138121547	0	176	1	2036	1	2	89	2	1365	0.021289699	0	20	0	1231		0	18	5	992	1	0	26	1	883	0.999999997
'SNTG1'	0.069650312	3.652638311	0.649111982	13.94524653	3	328	12	6504	0.906344411	0.184162063	1	175	7	2030	0.485244458	2	89	3	1364	0.034050852	0	20	1	1230	1	0	18	1	996	1	0	26	0	884
'GUSB'	0.069745191	3.547949329	0.65038334	12.69638776	3	328	19	6497	0.906344411	0.291589932	2	174	3	2034	0.05358551	0	91	5	1362	1	0	20	1	1230	1	0	18	6	991	0.999999996	1	25	4	880	0.135204292
'CR2'	0.070084923	2.822343158	0.702963768	8.343101449	4	327	31	6485	1.208459215	0.475751995	3	173	8	2029	0.050698295	0	91	5	1362	1	0	20	2	1229	0.999999996	1	17	10	987	0.179473854	0	26	6	878	1
'GNPTG'	0.070132291	2.456318821	0.738236429	6.452659371	5	326	37	6479	1.510574018	0.567833026	2	174	13	2024	0.33774504	1	90	11	1356	0.539938363	0	20	3	1228	0.999999997	1	17	7	990	0.133805247	1	25	3	881	0.10965351
'P2RY13'	0.070217367	6.006195405	0.55152683	38.81361155	2	329	5	6511	0.604229607	0.076734193	2	174	3	2034	0.05358551	0	91	0	1367		0	20	0	1231		0	18	0	997		0	26	2	882	1
'EBAG9'	0.070338186	5.637752347	0.55288829	30.62187899	2	329	8	6508	0.604229607	0.122774708	1	175	2	2035	0.220209504	1	90	0	1367	0.062414266	0	20	0	1231		0	18	2	995	0.999999998	0	26	4	880	0.999999998
'RPUSD1'	0.070467356	3.485374654	0.648247638	12.1318659	3	328	24	6492	0.906344411	0.368324125	1	175	3	2034	0.282310468	2	89	2	1365	0.021289699	0	20	3	1228	0.999999997	0	18	9	988	0.999999999	0	26	7	877	0.999999998
'ZBTB18'	0.070839256	2.817435455	0.700069953	8.369541698	4	327	27	6489	1.208459215	0.414364641	1	175	6	2031	0.440615408	2	89	11	1356	0.19250592	0	20	2	1229	0.999999996	1	17	5	992	0.102037091	0	26	3	881	1
'MAGEA10'	0.070899559	5.821327129	0.549106362	34.94916991	2	329	6	6510	0.604229607	0.092081031	2	174	2	2035	0.033906618	0	91	1	1366	0.999999996	0	20	0	1231		0	18	1	996	1	0	26	2	882	1
'NAT2'	0.070964931	5.505878011	0.550627131	28.70698026	2	329	9	6507	0.604229607	0.138121547	1	175	1	2036	0.152768165	1	90	1	1366	0.120973156	0	20	0	1231		0	18	3	994	0.999999995	0	26	4	880	0.999999998
'SH3RF2'	0.071113279	2.435997569	0.735409573	6.352490183	5	326	43	6473	1.510574018	0.659914058	1	175	13	2024	1	3	88	8	1359	0.026918927	0	20	6	1225	1	1	17	11	986	0.194184481	0	26	5	879	0.999999997
'KRT32'	0.071125644	2.424735118	0.735849669	6.271524498	5	326	51	6465	1.510574018	0.782688766	3	173	9	2028	0.063756808	1	90	8	1359	0.441038116	0	20	5	1226	0.999999998	0	18	19	978	0.999999999	1	25	10	874	0.2743261
'ACRBP'	0.07114342	3.546419591	0.644181443	12.93340137	3	328	16	6500	0.906344411	0.245549417	0	176	6	2031	1	2	89	3	1364	0.034050852	0	20	0	1231		0	18	3	994	0.999999995	1	25	4	880	0.135204292
'FMO5'	0.071401702	3.583675034	0.642373436	13.40051712	3	328	14	6502	0.906344411	0.21485574	3	173	6	2031	0.029036375	0	91	2	1365	1	0	20	0	1231		0	18	2	995	0.999999998	0	26	4	880	0.999999998
'PI3'	0.071558437	5.914011605	0.545492018	38.20072836	2	329	5	6511	0.604229607	0.076734193	1	175	3	2034	0.282310468	1	90	1	1366	0.120973156	0	20	1	1230	1	0	18	0	997		0	26	0	884
'C17orf70'	0.072029762	2.205240854	0.758408635	5.281237025	6	325	53	6463	1.812688822	0.813382443	5	171	17	2020	0.025990136	1	90	9	1358	0.476142002	0	20	2	1229	0.999999996	0	18	15	982	0.999999999	0	26	10	874	0.999999999
'EAF1'	0.07207532	5.410202356	0.545797515	27.57051303	2	329	10	6506	0.604229607	0.153468386	0	176	2	2035	0.999999999	0	91	2	1365	1	1	19	1	1230	0.031731415	1	17	2	995	0.05231472	0	26	3	881	1
'COQ10B'	0.072143552	5.532380863	0.54475116	29.96558372	2	329	8	6508	0.604229607	0.122774708	0	176	2	2035	0.999999999	1	90	2	1365	0.175912332	0	20	0	1231		0	18	3	994	0.999999995	1	25	1	883	0.056357064
'SCEL'	0.072154359	3.501574359	0.640541976	12.587688	3	328	18	6498	0.906344411	0.276243094	2	174	3	2034	0.05358551	0	91	6	1361	0.999999998	1	19	1	1230	0.031731415	0	18	4	993	0.999999998	0	26	4	880	0.999999998
'B3GNT1'	0.072186715	2.807777859	0.694989761	8.4022878	4	327	24	6492	1.208459215	0.368324125	3	173	5	2032	0.020539789	1	90	12	1355	0.568891065	0	20	0	1231		0	18	4	993	0.999999998	0	26	3	881	1
'SOHLH1'	0.072268864	3.47782135	0.640441627	12.32142669	3	328	21	6495	0.906344411	0.32228361	2	174	4	2033	0.076245648	0	91	3	1364	1	0	20	4	1227	0.999999997	0	18	5	992	1	1	25	5	879	0.160049252
'LRRC8A'	0.072283934	2.198980931	0.757885927	5.249596022	6	325	56	6460	1.812688822	0.859422959	1	175	18	2019	1	3	88	10	1357	0.042618031	0	20	3	1228	0.999999997	0	18	17	980	0.999999998	2	24	8	876	0.030695143
'RAPH1'	0.072361104	0	0	1.204399518	0	331	57	6459	0	0.874769797	0	176	18	2019	0.391089574	0	91	17	1350	0.619544508	0	20	5	1226	0.999999998	0	18	8	989	0.999999998	0	26	9	875	1
'ARHGEF40'	0.072369593	0	0	1.17332489	0	331	62	6454	0	0.95150399	0	176	23	2014	0.251418673	0	91	10	1357	0.999999999	0	20	11	1220	0.999999998	0	18	9	988	0.999999999	0	26	9	875	1
'MYADML2'	0.072386757	3.478016119	0.639951998	12.35566591	3	328	20	6496	0.906344411	0.306936771	1	175	4	2033	0.339491706	0	91	5	1362	1	0	20	3	1228	0.999999997	1	17	4	993	0.085743409	1	25	4	880	0.135204292
'PGAP1'	0.072413492	3.55189363	0.638493383	13.1947021	3	328	15	6501	0.906344411	0.230202578	3	173	6	2031	0.029036375	0	91	2	1365	1	0	20	1	1230	1	0	18	3	994	0.999999995	0	26	3	881	1
'ITGA2B'	0.072479085	2.423698527	0.730912447	6.331315905	5	326	41	6475	1.510574018	0.629220381	2	174	14	2023	0.367597086	1	90	7	1360	0.403609471	0	20	3	1228	0.999999997	1	17	8	989	0.149288371	1	25	9	875	0.252738545
'EHMT1'	0.072518404	0	0	1.155603227	0	331	60	6456	0	0.920810313	0	176	22	2015	0.251564778	0	91	13	1354	1	0	20	1	1230	1	0	18	16	981	0.999999999	0	26	8	876	1
'ANKRD50'	0.072536594	0	0	1.199451864	0	331	61	6455	0	0.936157152	0	176	19	2018	0.393621618	0	91	13	1354	1	0	20	2	1229	0.999999996	0	18	13	984	1	0	26	14	870	0.999999996
'DMRTB1'	0.0727038	5.716036393	0.54103987	34.3387334	2	329	6	6510	0.604229607	0.092081031	2	174	1	2036	0.017885485	0	91	3	1364	1	0	20	0	1231		0	18	2	995	0.999999998	0	26	0	884
'HLA-DOB'	0.0727038	5.716036393	0.54103987	34.3387334	2	329	6	6510	0.604229607	0.092081031	0	176	3	2034	1	2	89	1	1366	0.0110948	0	20	0	1231		0	18	2	995	0.999999998	0	26	0	884
'SMARCA2'	0.072768082	5.606788981	0.541349851	31.92754768	2	329	7	6509	0.604229607	0.10742787	0	176	2	2035	0.999999999	1	90	3	1364	0.22745321	0	20	1	1230	1	1	17	1	996	0.035170665	0	26	0	884
'TRIM62'	0.072782118	3.525908929	0.637371169	12.95961947	3	328	16	6500	0.906344411	0.245549417	1	175	7	2030	0.485244458	1	90	2	1365	0.175912332	0	20	1	1230	1	1	17	3	994	0.069170782	0	26	3	881	1
'MAPK9'	0.072908512	3.508036685	0.637191875	12.80077795	3	328	16	6500	0.906344411	0.245549417	0	176	4	2033	1	1	90	8	1359	0.441038116	1	19	0	1231	0.01598721	1	17	3	994	0.069170782	0	26	1	883	0.999999997
'AKAP14'	0.073091619	20.01020536	0.330542133	394.2397638	1	330	2	6514	0.302114804	0.030693677	0	176	0	2037		0	91	0	1367		0	20	0	1231		0	18	1	996	1	1	25	1	883	0.056357064
'UBE2K'	0.073091619	20.01020536	0.330542133	394.2397638	1	330	2	6514	0.302114804	0.030693677	0	176	0	2037		0	91	0	1367		0	20	0	1231		0	18	1	996	1	1	25	1	883	0.056357064
'C2orf68'	0.073091619	20.01020536	0.330542133	394.2397638	1	330	2	6514	0.302114804	0.030693677	0	176	0	2037		0	91	0	1367		0	20	0	1231		0	18	1	996	1	1	25	1	883	0.056357064
'DPPA4'	0.073156064	5.538222265	0.539837104	30.50456043	2	329	8	6508	0.604229607	0.122774708	1	175	2	2035	0.220209504	0	91	2	1365	1	0	20	1	1230	1	1	17	2	995	0.05231472	0	26	1	883	0.999999997
'REXO1'	0.07328372	0	0	1.146478063	0	331	67	6449	0	1.028238183	0	176	20	2017	0.398188115	0	91	13	1354	1	0	20	4	1227	0.999999997	0	18	19	978	0.999999999	0	26	11	873	0.999999999
'SLC20A1'	0.073304636	2.781321037	0.691393627	8.252610581	4	327	28	6488	1.208459215	0.429711479	3	173	8	2029	0.050698295	0	91	7	1360	0.999999999	0	20	2	1229	0.999999996	0	18	7	990	1	1	25	4	880	0.135204292
'PFAS'	0.073400076	2.011646359	0.823023114	4.272643344	8	323	76	6440	2.416918429	1.16635973	4	172	18	2019	0.09151023	2	89	27	1340	0.701587565	0	20	4	1227	0.999999997	1	17	15	982	0.250573183	1	25	12	872	0.315716286
'ALDH2'	0.073594499	3.510874582	0.634149166	12.91202751	3	328	16	6500	0.906344411	0.245549417	1	175	8	2029	0.526331522	0	91	1	1366	0.999999996	0	20	1	1230	1	1	17	1	996	0.035170665	1	25	5	879	0.160049252
'C14orf79'	0.073736475	3.446074436	0.634763442	12.21049669	3	328	23	6493	0.906344411	0.352977287	2	174	4	2033	0.076245648	0	91	3	1364	1	0	20	1	1230	1	1	17	12	985	0.208645777	0	26	3	881	1
'CCDC129'	0.073881679	2.751348934	0.690110815	8.038861052	4	327	34	6482	1.208459215	0.521792511	1	175	8	2029	0.526331522	0	91	6	1361	0.999999998	0	20	4	1227	0.999999997	2	16	6	991	0.007813283	1	25	10	874	0.2743261
'UBE3A'	0.074137516	3.468524971	0.632682951	12.54419703	3	328	17	6499	0.906344411	0.260896255	1	175	5	2032	0.39214092	1	90	4	1363	0.275803802	0	20	1	1230	1	0	18	3	994	0.999999995	1	25	4	880	0.135204292
'ZNF679'	0.074297962	5.31117206	0.536022093	27.19622506	2	329	10	6506	0.604229607	0.153468386	0	176	1	2036	1	2	89	2	1365	0.021289699	0	20	1	1230	1	0	18	5	992	1	0	26	1	883	0.999999997
'STOX1'	0.074341731	2.755743379	0.688195775	8.112219491	4	327	32	6484	1.208459215	0.491098834	2	174	9	2028	0.215956032	1	90	3	1364	0.22745321	0	20	0	1231		1	17	9	988	0.164509851	0	26	11	873	0.999999999
'RINT1'	0.074342541	2.404565193	0.72505164	6.282903951	5	326	42	6474	1.510574018	0.644567219	4	172	13	2024	0.040515413	1	90	5	1362	0.321159516	0	20	0	1231		0	18	12	985	0.999999998	0	26	12	872	0.999999999
'SELL'	0.074515465	5.652300054	0.53276902	33.52844832	2	329	7	6509	0.604229607	0.10742787	2	174	3	2034	0.05358551	0	91	0	1367		0	20	0	1231		0	18	4	993	0.999999998	0	26	0	884
'SLC22A25'	0.074759215	5.483677223	0.532790241	30.75436953	2	329	7	6509	0.604229607	0.10742787	1	175	2	2035	0.220209504	0	91	2	1365	1	0	20	0	1231		0	18	1	996	1	1	25	2	882	0.083377677
'ABCB1'	0.075018184	2.398448092	0.722945306	6.27239476	5	326	39	6477	1.510574018	0.598526703	3	173	10	2027	0.078195335	1	90	14	1353	1	0	20	5	1226	0.999999998	1	17	6	991	0.118056251	0	26	4	880	0.999999998
'CIB3'	0.075539601	5.601292983	0.528691159	34.62892432	2	329	5	6511	0.604229607	0.076734193	0	176	2	2035	0.999999999	2	89	3	1364	0.034050852	0	20	0	1231		0	18	0	997		0	26	0	884
'SLC5A10'	0.075587769	2.730517694	0.684284219	7.987947162	4	327	34	6482	1.208459215	0.521792511	2	174	8	2029	0.18590917	0	91	6	1361	0.999999998	0	20	7	1224	0.999999997	2	16	6	991	0.007813283	0	26	7	877	0.999999998
'HIATL1'	0.075632333	3.442269578	0.626927045	12.46288397	3	328	18	6498	0.906344411	0.276243094	3	173	5	2032	0.020539789	0	91	2	1365	1	0	20	0	1231		0	18	6	991	0.999999996	0	26	5	879	0.999999997
'FNDC1'	0.075930947	1.989757798	0.813665141	4.228844261	8	323	76	6440	2.416918429	1.16635973	4	172	28	2009	0.316064106	3	88	13	1354	0.072922441	0	20	5	1226	0.999999998	1	17	16	981	0.264076368	0	26	14	870	0.999999996
'C1orf94'	0.076003693	3.405804987	0.626133943	12.12147644	3	328	20	6496	0.906344411	0.306936771	1	175	5	2032	0.39214092	1	90	3	1364	0.22745321	0	20	1	1230	1	1	17	6	991	0.118056251	0	26	5	879	0.999999997
'PDZD2'	0.076305071	1.770246669	0.876257427	3.271451574	12	319	142	6374	3.625377644	2.179251074	3	173	40	1997	1	4	87	31	1336	0.272134241	0	20	8	1223	0.999999998	4	14	39	958	0.005547601	1	25	24	860	0.52028586
'FBLN7'	0.076550022	5.393207819	0.525363196	30.21701558	2	329	7	6509	0.604229607	0.10742787	2	174	0	2037	0.006291934	0	91	4	1363	1	0	20	0	1231		0	18	2	995	0.999999998	0	26	1	883	0.999999997
'GPAM'	0.076671689	2.386448837	0.717717078	6.262210227	5	326	40	6476	1.510574018	0.613873542	3	173	16	2021	0.187906488	1	90	5	1362	0.321159516	0	20	0	1231		0	18	14	983	0.999999999	1	25	5	879	0.160049252
'RBAK'	0.076732332	3.455854714	0.622174454	12.78844053	3	328	16	6500	0.906344411	0.245549417	2	174	8	2029	0.18590917	1	90	0	1367	0.062414266	0	20	1	1230	1	0	18	5	992	1	0	26	2	882	1
'CYP4A11'	0.076928068	5.335617765	0.523992037	29.03611212	2	329	8	6508	0.604229607	0.122774708	1	175	2	2035	0.220209504	0	91	2	1365	1	0	20	0	1231		0	18	3	994	0.999999995	1	25	1	883	0.056357064
'ZNF215'	0.076928068	5.335617765	0.523992037	29.03611212	2	329	8	6508	0.604229607	0.122774708	1	175	2	2035	0.220209504	0	91	2	1365	1	0	20	0	1231		0	18	3	994	0.999999995	1	25	1	883	0.056357064
'LMF1'	0.077086549	3.33792964	0.623105765	11.53497807	3	328	26	6490	0.906344411	0.399017802	1	175	4	2033	0.339491706	1	90	2	1365	0.175912332	0	20	6	1225	1	1	17	8	989	0.149288371	0	26	6	878	1
'DPM1'	0.077309872	5.47955808	0.521309845	31.86998711	2	329	7	6509	0.604229607	0.10742787	2	174	3	2034	0.05358551	0	91	0	1367		0	20	1	1230	1	0	18	2	995	0.999999998	0	26	1	883	0.999999997
'PNCK'	0.077391261	3.450263374	0.619732375	12.89726906	3	328	13	6503	0.906344411	0.199508901	2	174	6	2031	0.128212046	1	90	4	1363	0.275803802	0	20	0	1231		0	18	1	996	1	0	26	2	882	1
'ABLIM1'	0.077391261	3.450263374	0.619732375	12.89726906	3	328	13	6503	0.906344411	0.199508901	1	175	7	2030	0.485244458	2	89	3	1364	0.034050852	0	20	0	1231		0	18	1	996	1	0	26	2	882	1
'SLC9A4'	0.077493322	3.401736447	0.620220515	12.31398306	3	328	17	6499	0.906344411	0.260896255	3	173	4	2033	0.013624814	0	91	4	1363	1	0	20	0	1231		0	18	4	993	0.999999998	0	26	5	879	0.999999997
'FHL1'	0.077507908	5.226274993	0.522230207	27.39885613	2	329	9	6507	0.604229607	0.138121547	1	175	1	2036	0.152768165	1	90	2	1365	0.175912332	0	20	0	1231		0	18	4	993	0.999999998	0	26	2	882	1
'ANKMY2'	0.077565054	3.36932213	0.620537619	11.93584328	3	328	21	6495	0.906344411	0.32228361	2	174	5	2032	0.101293982	0	91	2	1365	1	0	20	3	1228	0.999999997	1	17	4	993	0.085743409	0	26	7	877	0.999999998
'SLC26A6'	0.077623655	2.714845532	0.677281136	8.011318854	4	327	29	6487	1.208459215	0.445058318	2	174	7	2030	0.156547952	0	91	10	1357	0.999999999	0	20	1	1230	1	1	17	7	990	0.133805247	1	25	4	880	0.135204292
'CUL3'	0.077869648	3.374267434	0.619292204	12.07093687	3	328	18	6498	0.906344411	0.276243094	1	175	3	2034	0.282310468	2	89	6	1361	0.084365127	0	20	0	1231		0	18	5	992	1	0	26	4	880	0.999999998
'UBE3B'	0.077909316	2.360595413	0.714705385	6.127599864	5	326	47	6469	1.510574018	0.721301412	2	174	14	2023	0.367597086	2	89	5	1362	0.065893053	0	20	6	1225	1	0	18	14	983	0.999999999	1	25	8	876	0.230534207
'SELPLG'	0.078016578	3.375446858	0.618648153	12.08549534	3	328	19	6497	0.906344411	0.291589932	2	174	5	2032	0.101293982	1	90	2	1365	0.175912332	0	20	0	1231		0	18	6	991	0.999999996	0	26	6	878	1
'TNFAIP1'	0.078141767	5.372508022	0.518535743	30.66993569	2	329	7	6509	0.604229607	0.10742787	1	175	2	2035	0.220209504	1	90	2	1365	0.175912332	0	20	0	1231		0	18	3	994	0.999999995	0	26	0	884
'NOTCH1'	0.078568115	1.664648894	0.874033092	2.941573428	14	317	173	6343	4.229607251	2.655003069	7	169	56	1981	0.340879685	5	86	25	1342	0.034885957	0	20	14	1217	1	1	17	44	953	0.56103568	1	25	34	850	1
'EIF2D'	0.078575631	3.354306671	0.616902129	11.94448344	3	328	19	6497	0.906344411	0.291589932	0	176	4	2033	1	2	89	6	1361	0.084365127	0	20	2	1229	0.999999996	0	18	5	992	1	1	25	2	882	0.083377677
'FAM13B'	0.078619424	5.14707365	0.517977633	26.4314669	2	329	10	6506	0.604229607	0.153468386	0	176	2	2035	0.999999999	2	89	1	1366	0.0110948	0	20	2	1229	0.999999996	0	18	4	993	0.999999998	0	26	1	883	0.999999997
'NXPE2'	0.078970121	3.406040147	0.614307411	12.59526834	3	328	15	6501	0.906344411	0.230202578	2	174	7	2030	0.156547952	1	90	2	1365	0.175912332	0	20	0	1231		0	18	4	993	0.999999998	0	26	2	882	1
'CCK'	0.079041402	28.82237836	0.301709163	2675.110599	1	330	1	6515	0.302114804	0.015346839	0	176	0	2037		1	90	0	1367	0.062414266	0	20	0	1231		0	18	1	996	1	0	26	0	884
'SH3BGRL2'	0.079041402	28.82237836	0.301709163	2675.110599	1	330	1	6515	0.302114804	0.015346839	0	176	0	2037		1	90	0	1367	0.062414266	0	20	0	1231		0	18	1	996	1	0	26	0	884
'KCTD9'	0.079041402	28.82237836	0.301709163	2675.110599	1	330	1	6515	0.302114804	0.015346839	0	176	0	2037		1	90	0	1367	0.062414266	0	20	0	1231		0	18	1	996	1	0	26	0	884
'SCGB1D4'	0.079041402	28.82237836	0.301709163	2675.110599	1	330	1	6515	0.302114804	0.015346839	0	176	0	2037		1	90	0	1367	0.062414266	0	20	0	1231		0	18	1	996	1	0	26	0	884
'TSNAXIP1'	0.079041402	28.82237836	0.301709163	2675.110599	1	330	1	6515	0.302114804	0.015346839	0	176	0	2037		1	90	0	1367	0.062414266	0	20	0	1231		0	18	1	996	1	0	26	0	884
'GANC'	0.079041402	28.82237836	0.301709163	2675.110599	1	330	1	6515	0.302114804	0.015346839	0	176	0	2037		1	90	0	1367	0.062414266	0	20	0	1231		0	18	1	996	1	0	26	0	884
'BARX1'	0.079041402	28.82237836	0.301709163	2675.110599	1	330	1	6515	0.302114804	0.015346839	0	176	0	2037		1	90	0	1367	0.062414266	0	20	0	1231		0	18	1	996	1	0	26	0	884
'PRL'	0.079041402	28.82237836	0.301709163	2675.110599	1	330	1	6515	0.302114804	0.015346839	0	176	0	2037		0	91	1	1366	0.999999996	0	20	0	1231		1	17	0	997	0.01773399	0	26	0	884
'KIF24'	0.079058113	2.715798979	0.672037712	8.125296963	4	327	25	6491	1.208459215	0.383670964	2	174	12	2025	0.307487889	1	90	4	1363	0.275803802	0	20	1	1230	1	0	18	4	993	0.999999998	1	25	4	880	0.135204292
'WDR35'	0.07930472	2.712614746	0.671264604	8.115896012	4	327	25	6491	1.208459215	0.383670964	2	174	12	2025	0.307487889	2	89	3	1364	0.034050852	0	20	0	1231		0	18	5	992	1	0	26	5	879	0.999999997
'SIL1'	0.079339258	2.359157905	0.710003102	6.185876224	5	326	36	6480	1.510574018	0.552486188	2	174	14	2023	0.367597086	2	89	10	1357	0.169446245	0	20	0	1231		1	17	5	992	0.102037091	0	26	7	877	0.999999998
'BBS5'	0.079391442	16.44339179	0.303616638	214.2407414	1	330	3	6513	0.302114804	0.046040516	0	176	0	2037		0	91	0	1367		0	20	0	1231		1	17	2	995	0.05231472	0	26	1	883	0.999999997
'TUBD1'	0.079391442	16.44339179	0.303616638	214.2407414	1	330	3	6513	0.302114804	0.046040516	0	176	0	2037		0	91	0	1367		0	20	0	1231		0	18	3	994	0.999999995	1	25	0	884	0.028571429
'LZIC'	0.079391442	16.44339179	0.303616638	214.2407414	1	330	3	6513	0.302114804	0.046040516	0	176	0	2037		0	91	0	1367		0	20	0	1231		0	18	3	994	0.999999995	1	25	0	884	0.028571429
'AIM1'	0.079526649	2.67961058	0.671630108	7.843709837	4	327	32	6484	1.208459215	0.491098834	2	174	6	2031	0.128212046	2	89	8	1359	0.125103139	0	20	2	1229	0.999999996	0	18	9	988	0.999999999	0	26	7	877	0.999999998
'BBIP1'	0.07953005	#NUM!	0.296765718	#NUM!	1	330	0	6516	0.302114804	0	1	175	0	2037	0.079530049	0	91	0	1367		0	20	0	1231		0	18	0	997		0	26	0	884
'C7orf33'	0.07953005	#NUM!	0.296765718	#NUM!	1	330	0	6516	0.302114804	0	1	175	0	2037	0.079530049	0	91	0	1367		0	20	0	1231		0	18	0	997		0	26	0	884
'CHCHD1'	0.07953005	#NUM!	0.296765718	#NUM!	1	330	0	6516	0.302114804	0	1	175	0	2037	0.079530049	0	91	0	1367		0	20	0	1231		0	18	0	997		0	26	0	884
'CXCL9'	0.07953005	#NUM!	0.296765718	#NUM!	1	330	0	6516	0.302114804	0	1	175	0	2037	0.079530049	0	91	0	1367		0	20	0	1231		0	18	0	997		0	26	0	884
'CNIH1'	0.07953005	#NUM!	0.296765718	#NUM!	1	330	0	6516	0.302114804	0	1	175	0	2037	0.079530049	0	91	0	1367		0	20	0	1231		0	18	0	997		0	26	0	884
'POLR3G'	0.07953005	#NUM!	0.296765718	#NUM!	1	330	0	6516	0.302114804	0	1	175	0	2037	0.079530049	0	91	0	1367		0	20	0	1231		0	18	0	997		0	26	0	884
'KRTAP3-1'	0.07953005	#NUM!	0.296765718	#NUM!	1	330	0	6516	0.302114804	0	1	175	0	2037	0.079530049	0	91	0	1367		0	20	0	1231		0	18	0	997		0	26	0	884
'MBLAC1'	0.079842909	5.224128698	0.512373788	28.91163822	2	329	7	6509	0.604229607	0.10742787	1	175	1	2036	0.152768165	1	90	3	1364	0.22745321	0	20	0	1231		0	18	1	996	1	0	26	2	882	1
'GAS7'	0.079932277	2.688949695	0.669847317	7.951066143	4	327	29	6487	1.208459215	0.445058318	3	173	9	2028	0.063756808	0	91	6	1361	0.999999998	0	20	1	1230	1	1	17	7	990	0.133805247	0	26	6	878	1
'RP1L1'	0.080006175	1.655196899	0.869381832	2.923636342	14	317	173	6343	4.229607251	2.655003069	7	169	51	1986	0.220318761	5	86	35	1332	0.098939944	1	19	12	1219	0.189847558	1	17	49	948	0.600358692	0	26	26	858	1
'C1orf54'	0.080266899	5.455382687	0.509089189	34.37338281	2	329	5	6511	0.604229607	0.076734193	1	175	4	2033	0.339491706	1	90	0	1367	0.062414266	0	20	0	1231		0	18	0	997		0	26	1	883	0.999999997
'SEPT14'	0.080506238	5.382266557	0.508662044	33.21118234	2	329	5	6511	0.604229607	0.076734193	1	175	2	2035	0.220209504	1	90	3	1364	0.22745321	0	20	0	1231		0	18	0	997		0	26	0	884
'RNF8'	0.080589937	5.05686831	0.510349735	25.76656329	2	329	10	6506	0.604229607	0.153468386	1	175	2	2035	0.220209504	0	91	1	1366	0.999999996	0	20	1	1230	1	0	18	3	994	0.999999995	1	25	3	881	0.10965351
'FGGY'	0.080697982	2.684394722	0.667312532	7.97423395	4	327	26	6490	1.208459215	0.399017802	2	174	9	2028	0.215956032	1	90	8	1359	0.441038116	0	20	2	1229	0.999999996	0	18	3	994	0.999999995	1	25	4	880	0.135204292
'TDP1'	0.08070485	3.314125643	0.609489593	11.78821044	3	328	21	6495	0.906344411	0.32228361	3	173	4	2033	0.013624814	0	91	3	1364	1	0	20	0	1231		0	18	10	987	1	0	26	4	880	0.999999998
'POLG2'	0.080893327	5.316231844	0.507388685	31.41880243	2	329	6	6510	0.604229607	0.092081031	1	175	3	2034	0.282310468	1	90	1	1366	0.120973156	0	20	0	1231		0	18	1	996	1	0	26	1	883	0.999999997
'C9orf57'	0.081053069	5.263796151	0.507163881	30.64876565	2	329	6	6510	0.604229607	0.092081031	1	175	1	2036	0.152768165	1	90	4	1363	0.275803802	0	20	0	1231		0	18	1	996	1	0	26	0	884
'PYCRL'	0.081083778	3.319404371	0.607969551	11.91459948	3	328	18	6498	0.906344411	0.276243094	0	176	6	2031	1	0	91	6	1361	0.999999998	0	20	3	1228	0.999999997	2	16	1	996	0.000882554	1	25	2	882	0.083377677
'CCDC81'	0.08118244	5.273782128	0.506357385	30.20274781	2	329	7	6509	0.604229607	0.10742787	1	175	4	2033	0.339491706	0	91	0	1367		0	20	0	1231		1	17	1	996	0.035170665	0	26	2	882	1
'LRCH1'	0.081189262	3.347291979	0.607016439	12.26942396	3	328	15	6501	0.906344411	0.230202578	2	174	5	2032	0.101293982	1	90	5	1362	0.321159516	0	20	0	1231		0	18	3	994	0.999999995	0	26	2	882	1
'DHDDS'	0.081282361	5.176942634	0.506647555	28.31193081	2	329	8	6508	0.604229607	0.122774708	2	174	2	2035	0.033906618	0	91	1	1366	0.999999996	0	20	1	1230	1	0	18	2	995	0.999999998	0	26	2	882	1
'SLC38A5'	0.081282361	5.176942634	0.506647555	28.31193081	2	329	8	6508	0.604229607	0.122774708	2	174	2	2035	0.033906618	0	91	1	1366	0.999999996	0	20	1	1230	1	0	18	2	995	0.999999998	0	26	2	882	1
'SERPINA3'	0.081515203	3.285354464	0.607065258	11.59008091	3	328	22	6494	0.906344411	0.337630448	1	175	4	2033	0.339491706	1	90	5	1362	0.321159516	0	20	2	1229	0.999999996	1	17	9	988	0.164509851	0	26	2	882	1
'DKK1'	0.081524702	3.378478513	0.605106157	12.69215776	3	328	13	6503	0.906344411	0.199508901	3	173	7	2030	0.039103079	0	91	3	1364	1	0	20	0	1231		0	18	2	995	0.999999998	0	26	1	883	0.999999997
'HECA'	0.081524702	3.378478513	0.605106157	12.69215776	3	328	13	6503	0.906344411	0.199508901	2	174	8	2029	0.18590917	0	91	3	1364	1	0	20	0	1231		0	18	2	995	0.999999998	1	25	0	884	0.028571429
'MOGAT2'	0.081558124	3.335611301	0.605856682	12.17809999	3	328	16	6500	0.906344411	0.245549417	1	175	6	2031	0.440615408	2	89	4	1363	0.049025226	0	20	3	1228	0.999999997	0	18	2	995	0.999999998	0	26	1	883	0.999999997
'SPRYD4'	0.081814728	5.153987511	0.504665718	28.18616674	2	329	8	6508	0.604229607	0.122774708	1	175	3	2034	0.282310468	0	91	1	1366	0.999999996	0	20	0	1231		1	17	2	995	0.05231472	0	26	2	882	1
'SUSD2'	0.081845674	2.331275804	0.703139528	6.089019581	5	326	40	6476	1.510574018	0.613873542	4	172	14	2023	0.048958956	0	91	7	1360	0.999999999	1	19	2	1229	0.047236116	0	18	5	992	1	0	26	12	872	0.999999999
'MSGN1'	0.081860739	5.059712641	0.505286838	26.79746245	2	329	8	6508	0.604229607	0.122774708	1	175	1	2036	0.152768165	1	90	2	1365	0.175912332	0	20	0	1231		0	18	0	997		0	26	5	879	0.999999997
'FKBP15'	0.081983102	3.241059543	0.606308604	11.18094316	3	328	26	6490	0.906344411	0.399017802	1	175	3	2034	0.282310468	1	90	3	1364	0.22745321	0	20	0	1231		1	17	11	986	0.194184481	0	26	9	875	1
'KERA'	0.082036292	5.094378778	0.504299758	27.46834442	2	329	8	6508	0.604229607	0.122774708	0	176	2	2035	0.999999999	1	90	3	1364	0.22745321	0	20	0	1231		1	17	2	995	0.05231472	0	26	1	883	0.999999997
'MYLIP'	0.082036292	5.094378778	0.504299758	27.46834442	2	329	8	6508	0.604229607	0.122774708	0	176	2	2035	0.999999999	2	89	2	1365	0.021289699	0	20	0	1231		0	18	3	994	0.999999995	0	26	1	883	0.999999997
'INHBC'	0.082036292	5.094378778	0.504299758	27.46834442	2	329	8	6508	0.604229607	0.122774708	0	176	2	2035	0.999999999	2	89	2	1365	0.021289699	0	20	0	1231		0	18	3	994	0.999999995	0	26	1	883	0.999999997
'MED15'	0.082235381	4.866018435	0.505282961	23.49781434	2	329	12	6504	0.604229607	0.184162063	0	176	1	2036	1	1	90	2	1365	0.175912332	0	20	0	1231		1	17	5	992	0.102037091	0	26	4	880	0.999999998
'SLC25A11'	0.082237244	3.33469229	0.60334474	12.27457864	3	328	15	6501	0.906344411	0.230202578	2	174	6	2031	0.128212046	0	91	5	1362	1	0	20	0	1231		0	18	4	993	0.999999998	1	25	0	884	0.028571429
'PRPS2'	0.082253517	4.95998127	0.504323737	24.78945247	2	329	11	6505	0.604229607	0.168815224	1	175	2	2035	0.220209504	0	91	1	1366	0.999999996	0	20	2	1229	0.999999996	0	18	4	993	0.999999998	1	25	2	882	0.083377677
'UBE4A'	0.082275406	3.25625812	0.604859687	11.3712817	3	328	23	6493	0.906344411	0.352977287	2	174	2	2035	0.033906618	1	90	6	1361	0.363703926	0	20	7	1224	0.999999997	0	18	5	992	1	0	26	3	881	1
'SOX2'	0.082295734	3.280851943	0.604248113	11.64819467	3	328	20	6496	0.906344411	0.306936771	1	175	5	2032	0.39214092	0	91	5	1362	1	1	19	0	1231	0.01598721	1	17	6	991	0.118056251	0	26	4	880	0.999999998
'KRT84'	0.082295734	3.280851943	0.604248113	11.64819467	3	328	20	6496	0.906344411	0.306936771	0	176	6	2031	1	1	90	4	1363	0.275803802	0	20	1	1230	1	2	16	5	992	0.005922132	0	26	4	880	0.999999998
'CALM1'	0.082410524	5.049053394	0.503076799	26.57343903	2	329	9	6507	0.604229607	0.138121547	2	174	1	2036	0.017885485	0	91	2	1365	1	0	20	0	1231		0	18	4	993	0.999999998	0	26	2	882	1
'MGAT4C'	0.082410524	5.049053394	0.503076799	26.57343903	2	329	9	6507	0.604229607	0.138121547	1	175	2	2035	0.220209504	0	91	2	1365	1	0	20	0	1231		0	18	4	993	0.999999998	1	25	1	883	0.056357064
'EFCAB1'	0.082410524	5.049053394	0.503076799	26.57343903	2	329	9	6507	0.604229607	0.138121547	0	176	3	2034	1	0	91	2	1365	1	0	20	0	1231		1	17	3	994	0.069170782	1	25	1	883	0.056357064
'DIABLO'	0.082492077	5.303233493	0.500992582	32.01381464	2	329	6	6510	0.604229607	0.092081031	2	174	3	2034	0.05358551	0	91	1	1366	0.999999996	0	20	0	1231		0	18	2	995	0.999999998	0	26	0	884
'ATXN3'	0.082492077	5.303233493	0.500992582	32.01381464	2	329	6	6510	0.604229607	0.092081031	1	175	4	2033	0.339491706	0	91	1	1366	0.999999996	0	20	0	1231		1	17	1	996	0.035170665	0	26	0	884
'GPR31'	0.082563577	5.20406863	0.501371069	29.79284855	2	329	7	6509	0.604229607	0.10742787	2	174	2	2035	0.033906618	0	91	2	1365	1	0	20	1	1230	1	0	18	2	995	0.999999998	0	26	0	884
'STXBP5L'	0.082983395	2.31747452	0.700192635	6.035808085	5	326	44	6472	1.510574018	0.675260896	2	174	15	2022	0.640051241	2	89	7	1360	0.104180293	1	19	4	1227	0.077540778	0	18	14	983	0.999999999	0	26	4	880	0.999999998
'HOGA1'	0.083328186	3.282181652	0.600395549	11.79858111	3	328	19	6497	0.906344411	0.291589932	2	174	6	2031	0.128212046	0	91	3	1364	1	0	20	0	1231		1	17	7	990	0.133805247	0	26	3	881	1
'MRPL54'	0.083377677	17.42710375	0.287593005	344.1629244	1	330	2	6514	0.302114804	0.030693677	0	176	0	2037		0	91	0	1367		0	20	0	1231		0	18	0	997		1	25	2	882	0.083377677
'ABHD8'	0.083903221	4.873464542	0.498495399	24.01355248	2	329	12	6504	0.604229607	0.184162063	2	174	1	2036	0.017885485	0	91	1	1366	0.999999996	0	20	3	1228	0.999999997	0	18	5	992	1	0	26	2	882	1
'WDR13'	0.083918103	3.268415293	0.598599012	11.75037686	3	328	17	6499	0.906344411	0.260896255	2	174	3	2034	0.05358551	1	90	7	1360	0.403609471	0	20	0	1231		0	18	4	993	0.999999998	0	26	3	881	1
'ZNF696'	0.084006021	5.03376587	0.496855536	26.95795602	2	329	9	6507	0.604229607	0.138121547	2	174	2	2035	0.033906618	0	91	1	1366	0.999999996	0	20	0	1231		0	18	5	992	1	0	26	1	883	0.999999997
'FAM53A'	0.08442241	5.099383706	0.494953438	29.23349593	2	329	6	6510	0.604229607	0.092081031	0	176	2	2035	0.999999999	1	90	4	1363	0.275803802	0	20	0	1231		0	18	0	997		1	25	0	884	0.028571429
'TRMT6'	0.084584478	4.939557824	0.495383876	25.61077044	2	329	10	6506	0.604229607	0.153468386	2	174	1	2036	0.017885485	0	91	2	1365	1	0	20	0	1231		0	18	6	991	0.999999996	0	26	1	883	0.999999997
'AP5B1'	0.084715382	2.298760614	0.695718956	5.971600134	5	326	46	6470	1.510574018	0.705954573	2	174	14	2023	0.367597086	1	90	8	1359	0.441038116	1	19	0	1231	0.01598721	0	18	18	979	1	1	25	6	878	0.184207126
'LMO7'	0.084832792	2.640856128	0.654776533	7.88135684	4	327	25	6491	1.208459215	0.383670964	2	174	11	2026	0.276977792	1	90	7	1360	0.403609471	0	20	1	1230	1	0	18	5	992	1	1	25	1	883	0.056357064
'NAP1L5'	0.084847386	5.03925799	0.493681235	27.95597188	2	329	7	6509	0.604229607	0.10742787	0	176	3	2034	1	1	90	2	1365	0.175912332	0	20	0	1231		0	18	1	996	1	1	25	1	883	0.056357064
'CRYZ'	0.08535313	5.157975621	0.490858596	30.66152445	2	329	6	6510	0.604229607	0.092081031	2	174	3	2034	0.05358551	0	91	1	1366	0.999999996	0	20	1	1230	1	0	18	0	997		0	26	1	883	0.999999997
'HMX2'	0.08556654	5.180973493	0.490018805	31.92699964	2	329	5	6511	0.604229607	0.076734193	1	175	3	2034	0.282310468	1	90	2	1365	0.175912332	0	20	0	1231		0	18	0	997		0	26	0	884
'RPLP1'	0.08556654	5.180973493	0.490018805	31.92699964	2	329	5	6511	0.604229607	0.076734193	0	176	4	2033	1	2	89	1	1366	0.0110948	0	20	0	1231		0	18	0	997		0	26	0	884
'CHTF18'	0.085887804	2.144996798	0.814759355	4.793334872	7	324	68	6448	2.114803625	1.043585021	4	172	15	2022	0.058297245	3	88	16	1351	0.110413378	0	20	7	1224	0.999999997	0	18	13	984	1	0	26	17	867	1
'HPDL'	0.085908857	5.129959019	0.488959574	30.36287855	2	329	6	6510	0.604229607	0.092081031	2	174	3	2034	0.05358551	0	91	1	1366	0.999999996	0	20	0	1231		0	18	1	996	1	0	26	1	883	0.999999997
'SYT12'	0.085999018	3.181615319	0.593130267	11.0526944	3	328	23	6493	0.906344411	0.352977287	0	176	4	2033	1	3	88	2	1365	0.00214797	0	20	1	1230	1	0	18	4	993	0.999999998	0	26	12	872	0.999999999
'GLOD4'	0.086042459	4.877369852	0.490239994	25.05250722	2	329	10	6506	0.604229607	0.153468386	1	175	3	2034	0.282310468	0	91	0	1367		0	20	0	1231		0	18	4	993	0.999999998	1	25	3	881	0.10965351
'SOGA3'	0.08624281	2.626445508	0.650576363	7.841964543	4	327	26	6490	1.208459215	0.399017802	4	172	12	2025	0.032970997	0	91	3	1364	1	0	20	2	1229	0.999999996	0	18	4	993	0.999999998	0	26	5	879	0.999999997
'SNX20'	0.086257658	5.005447119	0.488437057	27.53276989	2	329	8	6508	0.604229607	0.122774708	1	175	4	2033	0.339491706	0	91	0	1367		0	20	1	1230	1	0	18	2	995	0.999999998	1	25	1	883	0.056357064
'ANGPTL6'	0.086512159	5.016525897	0.487528796	28.25786982	2	329	7	6509	0.604229607	0.10742787	2	174	2	2035	0.033906618	0	91	2	1365	1	0	20	0	1231		0	18	2	995	0.999999998	0	26	1	883	0.999999997
'MRPL22'	0.086522407	3.24685531	0.58979693	11.86605682	3	328	15	6501	0.906344411	0.230202578	2	174	6	2031	0.128212046	1	90	4	1363	0.275803802	0	20	0	1231		0	18	2	995	0.999999998	0	26	3	881	1
'IQSEC2'	0.08668105	4.72556143	0.489226984	22.89927815	2	329	12	6504	0.604229607	0.184162063	1	175	1	2036	0.152768165	1	90	1	1366	0.120973156	0	20	1	1230	1	0	18	5	992	1	0	26	4	880	0.999999998
'CAMKV'	0.086851703	3.211271398	0.589405459	11.47302283	3	328	20	6496	0.906344411	0.306936771	3	173	5	2032	0.020539789	0	91	3	1364	1	0	20	0	1231		0	18	9	988	0.999999999	0	26	3	881	1
'STIM2'	0.086916433	4.830912017	0.487423533	24.68180375	2	329	10	6506	0.604229607	0.153468386	1	175	2	2035	0.220209504	0	91	2	1365	1	1	19	1	1230	0.031731415	0	18	3	994	0.999999995	0	26	2	882	1
'SPDL1'	0.087012204	3.162846512	0.589998357	10.96048029	3	328	25	6491	0.906344411	0.383670964	1	175	4	2033	0.339491706	2	89	3	1364	0.034050852	0	20	4	1227	0.999999997	0	18	10	987	1	0	26	4	880	0.999999998
'OR51I2'	0.087080646	4.918466049	0.486180793	26.57492859	2	329	8	6508	0.604229607	0.122774708	1	175	2	2035	0.220209504	1	90	2	1365	0.175912332	0	20	0	1231		0	18	3	994	0.999999995	0	26	1	883	0.999999997
'CD300C'	0.087199195	4.711392176	0.487439885	22.88526017	2	329	12	6504	0.604229607	0.184162063	0	176	2	2035	0.999999999	1	90	1	1366	0.120973156	0	20	0	1231		1	17	5	992	0.102037091	0	26	4	880	0.999999998
'UXS1'	0.087282989	3.203411092	0.588089787	11.44129241	3	328	19	6497	0.906344411	0.291589932	1	175	7	2030	0.485244458	1	90	2	1365	0.175912332	0	20	1	1230	1	0	18	5	992	1	1	25	4	880	0.135204292
'RNF4'	0.087410671	4.882786671	0.485159163	25.83638616	2	329	9	6507	0.604229607	0.138121547	1	175	3	2034	0.282310468	1	90	0	1367	0.062414266	0	20	0	1231		0	18	4	993	0.999999998	0	26	2	882	1
'LHFPL4'	0.087410671	4.882786671	0.485159163	25.83638616	2	329	9	6507	0.604229607	0.138121547	1	175	3	2034	0.282310468	1	90	0	1367	0.062414266	0	20	0	1231		0	18	4	993	0.999999998	0	26	2	882	1
'DMRT1'	0.087624356	3.231263757	0.586294435	11.82010423	3	328	16	6500	0.906344411	0.245549417	3	173	6	2031	0.029036375	0	91	4	1363	1	0	20	4	1227	0.999999997	0	18	1	996	1	0	26	1	883	0.999999997
'ZBTB10'	0.087939169	3.170297097	0.586626803	11.16131501	3	328	21	6495	0.906344411	0.32228361	1	175	5	2032	0.39214092	1	90	4	1363	0.275803802	0	20	1	1230	1	0	18	7	990	1	1	25	4	880	0.135204292
'OR10W1'	0.087984678	4.794984912	0.483814984	24.54984003	2	329	10	6506	0.604229607	0.153468386	1	175	2	2035	0.220209504	0	91	2	1365	1	0	20	0	1231		1	17	4	993	0.085743409	0	26	2	882	1
'SLAMF7'	0.087984678	4.794984912	0.483814984	24.54984003	2	329	10	6506	0.604229607	0.153468386	0	176	3	2034	1	1	90	1	1366	0.120973156	0	20	0	1231		1	17	4	993	0.085743409	0	26	2	882	1
'CYP24A1'	0.08813605	3.194494015	0.585403297	11.47362209	3	328	17	6499	0.906344411	0.260896255	0	176	7	2030	1	3	88	2	1365	0.00214797	0	20	0	1231		0	18	2	995	0.999999998	0	26	6	878	1
'SLC16A2'	0.088156935	5.003164657	0.48154958	28.73883946	2	329	7	6509	0.604229607	0.10742787	1	175	4	2033	0.339491706	1	90	0	1367	0.062414266	0	20	0	1231		0	18	3	994	0.999999995	0	26	0	884
'FANCA'	0.088161098	0.201727411	0.005022199	1.170252435	1	330	86	6430	0.302114804	1.319828115	1	175	31	2006	0.51021751	0	91	22	1345	0.393430917	0	20	2	1229	0.999999996	0	18	18	979	1	0	26	13	871	1
'CDK5RAP2'	0.088258831	2.260662179	0.686955636	5.835516495	5	326	50	6466	1.510574018	0.767341928	4	172	10	2027	0.020548422	1	90	10	1357	0.509064019	0	20	7	1224	0.999999997	0	18	16	981	0.999999999	0	26	7	877	0.999999998
'SCRIB'	0.088395055	0.204517583	0.005093875	1.185160774	1	330	91	6425	0.302114804	1.396562308	1	175	25	2012	0.717084305	0	91	27	1340	0.407767964	0	20	10	1221	0.999999996	0	18	14	983	0.999999999	0	26	15	869	0.999999998
'SENP2'	0.088459462	3.17780101	0.584693256	11.32416195	3	328	18	6498	0.906344411	0.276243094	3	173	3	2034	0.008265235	0	91	6	1361	0.999999998	0	20	0	1231		0	18	3	994	0.999999995	0	26	6	878	1
'AP2B1'	0.088690735	2.572349803	0.644848166	7.52824606	4	327	32	6484	1.208459215	0.491098834	1	175	10	2027	0.598976251	1	90	6	1361	0.363703926	0	20	1	1230	1	1	17	8	989	0.149288371	1	25	7	877	0.20769618
'GP6'	0.0887434	4.901898318	0.48022223	26.95167275	2	329	8	6508	0.604229607	0.122774708	2	174	2	2035	0.033906618	0	91	2	1365	1	0	20	0	1231		0	18	4	993	0.999999998	0	26	0	884
'JPH1'	0.088939014	2.561494023	0.644517409	7.45255089	4	327	36	6480	1.208459215	0.552486188	2	174	6	2031	0.128212046	2	89	8	1359	0.125103139	0	20	0	1231		0	18	16	981	0.999999999	0	26	6	878	1
'WBSCR27'	0.0890265	4.65077967	0.481369665	22.64104472	2	329	12	6504	0.604229607	0.184162063	0	176	1	2036	1	0	91	4	1363	1	0	20	0	1231		1	17	6	991	0.118056251	1	25	1	883	0.056357064
'SNIP1'	0.089128877	4.730392711	0.480205921	23.81830261	2	329	11	6505	0.604229607	0.168815224	1	175	2	2035	0.220209504	1	90	1	1366	0.120973156	0	20	2	1229	0.999999996	0	18	5	992	1	0	26	1	883	0.999999997
'FCAMR'	0.089156024	4.706654875	0.480395864	23.61490397	2	329	10	6506	0.604229607	0.153468386	2	174	0	2037	0.006291934	0	91	3	1364	1	0	20	1	1230	1	0	18	2	995	0.999999998	0	26	4	880	0.999999998
'ABHD17A'	0.08920243	22.60014506	0.265707003	1885.647481	1	330	1	6515	0.302114804	0.015346839	0	176	0	2037		1	90	0	1367	0.062414266	0	20	0	1231		0	18	0	997		0	26	1	883	0.999999997
'SNRPA1'	0.08920243	22.60014506	0.265707003	1885.647481	1	330	1	6515	0.302114804	0.015346839	0	176	0	2037		1	90	0	1367	0.062414266	0	20	0	1231		0	18	0	997		0	26	1	883	0.999999997
'UQCRC2'	0.089421494	4.746582059	0.478990068	24.19839042	2	329	10	6506	0.604229607	0.153468386	1	175	3	2034	0.282310468	0	91	0	1367		0	20	0	1231		1	17	2	995	0.05231472	0	26	5	879	0.999999997
'ZNF789'	0.089626348	4.781101656	0.477983165	24.92728977	2	329	10	6506	0.604229607	0.153468386	2	174	2	2035	0.033906618	0	91	1	1366	0.999999996	0	20	0	1231		0	18	6	991	0.999999996	0	26	1	883	0.999999997
'USP54'	0.089917209	2.247036354	0.682831401	5.800786896	5	326	48	6468	1.510574018	0.73664825	4	172	10	2027	0.020548422	1	90	9	1358	0.476142002	0	20	3	1228	0.999999997	0	18	11	986	1	0	26	15	869	0.999999998
'TRIM60'	0.089955407	4.79761041	0.476786837	25.66198416	2	329	8	6508	0.604229607	0.122774708	2	174	1	2036	0.017885485	0	91	3	1364	1	0	20	1	1230	1	0	18	1	996	1	0	26	2	882	1
'SYNE4'	0.089996133	3.174772813	0.57954115	11.4730408	3	328	17	6499	0.906344411	0.260896255	0	176	9	2028	0.999999998	2	89	1	1366	0.0110948	0	20	1	1230	1	0	18	3	994	0.999999995	1	25	3	881	0.10965351
'CEP152'	0.090038541	2.245909209	0.682528938	5.798117255	5	326	53	6463	1.510574018	0.813382443	3	173	13	2024	0.128780724	1	90	5	1362	0.321159516	0	20	3	1228	0.999999997	0	18	21	976	1	1	25	11	873	0.295313332
'TEAD4'	0.090067965	2.574184241	0.640466351	7.640535031	4	327	25	6491	1.208459215	0.383670964	1	175	10	2027	0.598976251	3	88	8	1359	0.026918927	0	20	0	1231		0	18	3	994	0.999999995	0	26	4	880	0.999999998
'PCDHA8'	0.090097289	2.566636405	0.640660969	7.568157932	4	327	29	6487	1.208459215	0.445058318	3	173	9	2028	0.063756808	1	90	7	1360	0.403609471	0	20	0	1231		0	18	9	988	0.999999999	0	26	4	880	0.999999998
'CA13'	0.090508497	4.776188575	0.475026779	25.51584393	2	329	8	6508	0.604229607	0.122774708	2	174	1	2036	0.017885485	0	91	3	1364	1	0	20	0	1231		0	18	2	995	0.999999998	0	26	2	882	1
'EFHD1'	0.090718993	4.995583962	0.472651874	30.77874265	2	329	5	6511	0.604229607	0.076734193	2	174	3	2034	0.05358551	0	91	2	1365	1	0	20	0	1231		0	18	0	997		0	26	0	884
'USP7'	0.090816769	2.249185815	0.680074058	5.854266651	5	326	40	6476	1.510574018	0.613873542	0	176	16	2021	0.63190438	3	88	9	1358	0.034299895	0	20	0	1231		1	17	7	990	0.133805247	1	25	8	876	0.230534207
'NCKAP1'	0.090873451	3.124427411	0.577845953	11.0063494	3	328	21	6495	0.906344411	0.32228361	0	176	7	2030	1	2	89	2	1365	0.021289699	1	19	1	1230	0.031731415	0	18	6	991	0.999999996	0	26	5	879	0.999999997
'CLK1'	0.091017247	3.135285581	0.577124033	11.15588538	3	328	19	6497	0.906344411	0.291589932	2	174	5	2032	0.101293982	1	90	4	1363	0.275803802	0	20	0	1231		0	18	6	991	0.999999996	0	26	4	880	0.999999998
'CHAF1B'	0.091251407	3.083814191	0.57761872	10.60406724	3	328	27	6489	0.906344411	0.414364641	1	175	5	2032	0.39214092	1	90	1	1366	0.120973156	0	20	2	1229	0.999999996	1	17	10	987	0.179473854	0	26	9	875	1
'NXPH1'	0.09140306	3.098150736	0.57674703	10.77413539	3	328	26	6490	0.906344411	0.399017802	1	175	6	2031	0.440615408	0	91	2	1365	1	1	19	0	1231	0.01598721	1	17	13	984	0.222861721	0	26	5	879	0.999999997
'C12orf57'	0.091635088	4.848772155	0.470542024	27.4092612	2	329	7	6509	0.604229607	0.10742787	2	174	3	2034	0.05358551	0	91	1	1366	0.999999996	0	20	0	1231		0	18	2	995	0.999999998	0	26	1	883	0.999999997
'TUBE1'	0.091635088	4.848772155	0.470542024	27.4092612	2	329	7	6509	0.604229607	0.10742787	2	174	3	2034	0.05358551	0	91	1	1366	0.999999996	0	20	0	1231		0	18	2	995	0.999999998	0	26	1	883	0.999999997
'NIT1'	0.091663212	4.774819058	0.471052543	25.89053194	2	329	8	6508	0.604229607	0.122774708	0	176	4	2033	1	2	89	0	1367	0.003855377	0	20	1	1230	1	0	18	2	995	0.999999998	0	26	1	883	0.999999997
'DNAJA4'	0.091682303	4.642812089	0.472033704	23.2692056	2	329	11	6505	0.604229607	0.168815224	2	174	2	2035	0.033906618	0	91	0	1367		0	20	0	1231		0	18	5	992	1	0	26	4	880	0.999999998
'SLC47A2'	0.091825482	2.244668421	0.677384282	5.862258066	5	326	38	6478	1.510574018	0.583179865	4	172	13	2024	0.040515413	1	90	12	1355	0.568891065	0	20	4	1227	0.999999997	0	18	5	992	1	0	26	4	880	0.999999998
'PAQR6'	0.092165188	18.18763662	0.257151385	418.9735512	1	330	2	6514	0.302114804	0.030693677	0	176	0	2037		1	90	0	1367	0.062414266	0	20	2	1229	0.999999996	0	18	0	997		0	26	0	884
'STARD3'	0.092180465	3.129361275	0.573424705	11.21489211	3	328	19	6497	0.906344411	0.291589932	2	174	7	2030	0.156547952	1	90	2	1365	0.175912332	0	20	3	1228	0.999999997	0	18	5	992	1	0	26	2	882	1
'LONRF3'	0.092190846	4.634568228	0.470479325	23.52545173	2	329	10	6506	0.604229607	0.153468386	1	175	1	2036	0.152768165	1	90	3	1364	0.22745321	0	20	2	1229	0.999999996	0	18	3	994	0.999999995	0	26	1	883	0.999999997
'COX4I2'	0.092216205	4.754859747	0.469334111	25.77641572	2	329	8	6508	0.604229607	0.122774708	1	175	3	2034	0.282310468	1	90	1	1366	0.120973156	0	20	0	1231		0	18	3	994	0.999999995	0	26	1	883	0.999999997
'RHOV'	0.092477892	13.0016885	0.258861227	135.3562411	1	330	4	6512	0.302114804	0.061387354	0	176	0	2037		0	91	0	1367		0	20	2	1229	0.999999996	1	17	1	996	0.035170665	0	26	1	883	0.999999997
'USF2'	0.092725118	3.161209853	0.570919789	11.68339809	3	328	14	6502	0.906344411	0.21485574	3	173	8	2029	0.050698295	0	91	2	1365	1	0	20	0	1231		0	18	1	996	1	0	26	3	881	1
'TAOK1'	0.092872832	3.102392173	0.571895407	11.00951193	3	328	19	6497	0.906344411	0.291589932	1	175	6	2031	0.440615408	1	90	4	1363	0.275803802	1	19	0	1231	0.01598721	0	18	4	993	0.999999998	0	26	5	879	0.999999997
'EPB41L3'	0.093729121	2.522974017	0.631334856	7.402935002	4	327	33	6483	1.208459215	0.506445672	4	172	10	2027	0.020548422	0	91	4	1363	1	0	20	2	1229	0.999999996	0	18	12	985	0.999999998	0	26	5	879	0.999999997
'CHRM3'	0.093898072	3.070000905	0.569394167	10.74646121	3	328	24	6492	0.906344411	0.368324125	3	173	5	2032	0.020539789	0	91	2	1365	1	0	20	2	1229	0.999999996	0	18	11	986	1	0	26	4	880	0.999999998
'TP63'	0.093900344	2.51992498	0.630982504	7.391316293	4	327	30	6486	1.208459215	0.460405157	2	174	10	2027	0.246395876	1	90	6	1361	0.363703926	0	20	2	1229	0.999999996	1	17	3	994	0.069170782	0	26	9	875	1
'PITX2'	0.094150792	3.055499182	0.568951788	10.60824734	3	328	25	6491	0.906344411	0.383670964	2	174	6	2031	0.128212046	0	91	1	1366	0.999999996	1	19	4	1227	0.077540778	0	18	7	990	1	0	26	7	877	0.999999998
'MID1IP1'	0.094165673	4.50416635	0.465042175	22.02350711	2	329	12	6504	0.604229607	0.184162063	0	176	2	2035	0.999999999	0	91	3	1364	1	0	20	0	1231		1	17	6	991	0.118056251	1	25	1	883	0.056357064
'TRMT2B'	0.094210693	3.106811681	0.567502494	11.22020975	3	328	17	6499	0.906344411	0.260896255	1	175	8	2029	0.526331522	1	90	3	1364	0.22745321	0	20	2	1229	0.999999996	1	17	2	995	0.05231472	0	26	2	882	1
'MUC21'	0.094245796	26.69037453	0.248946851	2766.800135	1	330	1	6515	0.302114804	0.015346839	1	175	0	2037	0.079530049	0	91	0	1367		0	20	1	1230	1	0	18	0	997		0	26	0	884
'VMAC'	0.094245796	26.69037453	0.248946851	2766.800135	1	330	1	6515	0.302114804	0.015346839	1	175	0	2037	0.079530049	0	91	0	1367		0	20	1	1230	1	0	18	0	997		0	26	0	884
'JPH4'	0.094278944	4.50602286	0.464654405	22.11511849	2	329	11	6505	0.604229607	0.168815224	0	176	2	2035	0.999999999	1	90	2	1365	0.175912332	0	20	2	1229	0.999999996	0	18	2	995	0.999999998	1	25	3	881	0.10965351
'TRIM22'	0.09463591	3.057781373	0.567435284	10.71881763	3	328	21	6495	0.906344411	0.32228361	1	175	3	2034	0.282310468	2	89	7	1360	0.104180293	0	20	1	1230	1	0	18	7	990	1	0	26	3	881	1
'FADS3'	0.094755324	3.092541251	0.566146759	11.12400868	3	328	17	6499	0.906344411	0.260896255	2	174	7	2030	0.156547952	0	91	3	1364	1	0	20	0	1231		0	18	2	995	0.999999998	1	25	5	879	0.160049252
'GOT1'	0.094794951	4.744440685	0.460911887	27.17229898	2	329	6	6510	0.604229607	0.092081031	2	174	2	2035	0.033906618	0	91	3	1364	1	0	20	0	1231		0	18	0	997		0	26	1	883	0.999999997
'P2RX7'	0.095207532	2.506965939	0.627646172	7.354475336	4	327	30	6486	1.208459215	0.460405157	2	174	10	2027	0.246395876	0	91	8	1359	1	0	20	4	1227	0.999999997	1	17	3	994	0.069170782	1	25	5	879	0.160049252
'TGFB3'	0.095207593	4.447099617	0.4620928	21.32123219	2	329	13	6503	0.604229607	0.199508901	1	175	2	2035	0.220209504	0	91	1	1366	0.999999996	0	20	5	1226	0.999999998	0	18	2	995	0.999999998	1	25	3	881	0.10965351
'ZNF592'	0.095282339	2.222160608	0.668866879	5.823788902	5	326	38	6478	1.510574018	0.583179865	5	171	18	2019	0.031133658	0	91	4	1363	1	0	20	0	1231		0	18	7	990	1	0	26	9	875	1
'CDYL'	0.095319853	3.096588754	0.564257041	11.23361757	3	328	17	6499	0.906344411	0.260896255	2	174	8	2029	0.18590917	1	90	2	1365	0.175912332	0	20	2	1229	0.999999996	0	18	4	993	0.999999998	0	26	1	883	0.999999997
'INPP1'	0.09538978	17.11103012	0.248007441	385.4010028	1	330	2	6514	0.302114804	0.030693677	0	176	0	2037		1	90	0	1367	0.062414266	0	20	0	1231		0	18	2	995	0.999999998	0	26	0	884
'C9orf40'	0.09538978	17.11103012	0.248007441	385.4010028	1	330	2	6514	0.302114804	0.030693677	0	176	0	2037		1	90	0	1367	0.062414266	0	20	0	1231		0	18	2	995	0.999999998	0	26	0	884
'SOS1'	0.095452449	3.063979101	0.56468555	10.87144036	3	328	20	6496	0.906344411	0.306936771	1	175	7	2030	0.485244458	0	91	4	1363	1	0	20	1	1230	1	2	16	5	992	0.005922132	0	26	3	881	1
'EIF4E1B'	0.095708823	4.620753346	0.458906146	24.73568541	2	329	8	6508	0.604229607	0.122774708	1	175	3	2034	0.282310468	1	90	1	1366	0.120973156	0	20	0	1231		0	18	2	995	0.999999998	0	26	2	882	1
'ZBTB33'	0.095708823	4.620753346	0.458906146	24.73568541	2	329	8	6508	0.604229607	0.122774708	1	175	3	2034	0.282310468	1	90	1	1366	0.120973156	0	20	0	1231		0	18	2	995	0.999999998	0	26	2	882	1
'INS-IGF2'	0.095765903	12.68436063	0.249317208	135.5429373	1	330	4	6512	0.302114804	0.061387354	0	176	0	2037		0	91	0	1367		0	20	0	1231		1	17	3	994	0.069170782	0	26	1	883	0.999999997
'SMAD1'	0.09583826	4.584166999	0.458883773	24.24746876	2	329	8	6508	0.604229607	0.122774708	0	176	2	2035	0.999999999	2	89	3	1364	0.034050852	0	20	0	1231		0	18	2	995	0.999999998	0	26	1	883	0.999999997
'QRICH1'	0.095846287	2.513054846	0.625512746	7.441392837	4	327	29	6487	1.208459215	0.445058318	3	173	13	2024	0.128780724	0	91	4	1363	1	1	19	3	1228	0.062504768	0	18	7	990	1	0	26	2	882	1
'FAM43A'	0.095853655	25.31946554	0.24457932	2543.016883	1	330	1	6515	0.302114804	0.015346839	1	175	0	2037	0.079530049	0	91	0	1367		0	20	0	1231		0	18	1	996	1	0	26	0	884
'HDDC3'	0.095853655	25.31946554	0.24457932	2543.016883	1	330	1	6515	0.302114804	0.015346839	1	175	0	2037	0.079530049	0	91	0	1367		0	20	0	1231		0	18	1	996	1	0	26	0	884
'LYPD5'	0.095853655	25.31946554	0.24457932	2543.016883	1	330	1	6515	0.302114804	0.015346839	1	175	0	2037	0.079530049	0	91	0	1367		0	20	0	1231		0	18	1	996	1	0	26	0	884
'DUSP19'	0.095853655	25.31946554	0.24457932	2543.016883	1	330	1	6515	0.302114804	0.015346839	1	175	0	2037	0.079530049	0	91	0	1367		0	20	0	1231		0	18	1	996	1	0	26	0	884
'FAM96A'	0.095853655	25.31946554	0.24457932	2543.016883	1	330	1	6515	0.302114804	0.015346839	1	175	0	2037	0.079530049	0	91	0	1367		0	20	0	1231		0	18	1	996	1	0	26	0	884
'ATP13A3'	0.095853655	25.31946554	0.24457932	2543.016883	1	330	1	6515	0.302114804	0.015346839	0	176	1	2036	1	0	91	0	1367		0	20	0	1231		1	17	0	997	0.01773399	0	26	0	884
'TSPAN6'	0.095853655	25.31946554	0.24457932	2543.016883	1	330	1	6515	0.302114804	0.015346839	0	176	1	2036	1	0	91	0	1367		0	20	0	1231		1	17	0	997	0.01773399	0	26	0	884
'SFTA2'	0.095853655	25.31946554	0.24457932	2543.016883	1	330	1	6515	0.302114804	0.015346839	0	176	1	2036	1	0	91	0	1367		0	20	0	1231		1	17	0	997	0.01773399	0	26	0	884
'GNAT3'	0.096212184	4.492976974	0.458482375	22.60752747	2	329	10	6506	0.604229607	0.153468386	1	175	1	2036	0.152768165	0	91	4	1363	1	0	20	1	1230	1	1	17	2	995	0.05231472	0	26	2	882	1
'PRAM1'	0.096234011	2.198208054	0.667725485	5.678976568	5	326	46	6470	1.510574018	0.705954573	2	174	10	2027	0.246395876	1	90	16	1351	1	0	20	6	1225	1	1	17	9	988	0.164509851	1	25	5	879	0.160049252
'HOXA1'	0.096252227	4.544107016	0.457863448	23.534736	2	329	9	6507	0.604229607	0.138121547	0	176	3	2034	1	1	90	2	1365	0.175912332	0	20	0	1231		1	17	2	995	0.05231472	0	26	2	882	1
'LTK'	0.096311509	2.49619	0.624939553	7.326117319	4	327	31	6485	1.208459215	0.475751995	4	172	7	2030	0.008182504	0	91	10	1357	0.999999999	0	20	1	1230	1	0	18	11	986	1	0	26	2	882	1
'ATPAF2'	0.096330819	4.408868329	0.458832231	21.08266854	2	329	13	6503	0.604229607	0.199508901	2	174	1	2036	0.017885485	0	91	1	1366	0.999999996	0	20	3	1228	0.999999997	0	18	4	993	0.999999998	0	26	4	880	0.999999998
'GRIN2C'	0.096502195	2.493091711	0.624512166	7.308571329	4	327	32	6484	1.208459215	0.491098834	4	172	8	2029	0.011522755	0	91	8	1359	1	0	20	1	1230	1	0	18	12	985	0.999999998	0	26	3	881	1
'HLA-F'	0.096579368	4.517653364	0.45698066	23.04029599	2	329	10	6506	0.604229607	0.153468386	1	175	3	2034	0.282310468	0	91	1	1366	0.999999996	0	20	0	1231		1	17	3	994	0.069170782	0	26	3	881	1
'TRAPPC1'	0.096579368	4.517653364	0.45698066	23.04029599	2	329	10	6506	0.604229607	0.153468386	1	175	3	2034	0.282310468	0	91	1	1366	0.999999996	0	20	0	1231		0	18	4	993	0.999999998	1	25	2	882	0.083377677
'BCL7A'	0.096581598	4.463519924	0.457530765	22.11997547	2	329	11	6505	0.604229607	0.168815224	0	176	3	2034	1	0	91	2	1365	1	0	20	1	1230	1	1	17	3	994	0.069170782	1	25	2	882	0.083377677
'RNF220'	0.096663865	3.040316078	0.561591817	10.75787875	3	328	19	6497	0.906344411	0.291589932	1	175	5	2032	0.39214092	1	90	6	1361	0.363703926	0	20	0	1231		1	17	4	993	0.085743409	0	26	4	880	0.999999998
'HADHA'	0.096763126	4.47679863	0.456877128	22.54336892	2	329	10	6506	0.604229607	0.153468386	1	175	1	2036	0.152768165	0	91	4	1363	1	0	20	0	1231		0	18	4	993	0.999999998	1	25	1	883	0.056357064
'FABP1'	0.096763126	4.47679863	0.456877128	22.54336892	2	329	10	6506	0.604229607	0.153468386	1	175	1	2036	0.152768165	1	90	3	1364	0.22745321	0	20	0	1231		0	18	4	993	0.999999998	0	26	2	882	1
'SLIT2'	0.096795926	2.022688171	0.767340761	4.528218563	7	324	63	6453	2.114803625	0.966850829	4	172	23	2014	0.16219386	2	89	14	1353	0.263455115	0	20	3	1228	0.999999997	1	17	13	984	0.222861721	0	26	10	874	0.999999999
'OTUD7B'	0.097340115	2.472796422	0.622987614	7.176021786	4	327	36	6480	1.208459215	0.552486188	2	174	9	2028	0.215956032	1	90	6	1361	0.363703926	0	20	4	1227	0.999999997	0	18	11	986	1	1	25	6	878	0.184207126
'EFEMP1'	0.097513449	3.041897238	0.558938969	10.86903714	3	328	18	6498	0.906344411	0.276243094	2	174	6	2031	0.128212046	1	90	4	1363	0.275803802	0	20	0	1231		0	18	5	992	1	0	26	3	881	1
'CHST11'	0.09758647	3.069613713	0.557959277	11.19285245	3	328	16	6500	0.906344411	0.245549417	2	174	9	2028	0.215956032	0	91	2	1365	1	0	20	1	1230	1	0	18	3	994	0.999999995	1	25	1	883	0.056357064
'MB21D1'	0.097643978	4.386755408	0.454952157	21.27244195	2	329	12	6504	0.604229607	0.184162063	0	176	2	2035	0.999999999	1	90	2	1365	0.175912332	0	20	0	1231		0	18	6	991	0.999999996	1	25	2	882	0.083377677
'ITGB3'	0.098329061	2.472938927	0.620125819	7.235172519	4	327	31	6485	1.208459215	0.475751995	0	176	12	2025	0.615366864	3	88	5	1362	0.010476833	0	20	3	1228	0.999999997	1	17	5	992	0.102037091	0	26	6	878	1
'CRTC1'	0.098909594	2.468399886	0.618687863	7.229363646	4	327	30	6486	1.208459215	0.460405157	0	176	12	2025	0.615366864	3	88	5	1362	0.010476833	0	20	3	1228	0.999999997	0	18	3	994	0.999999995	1	25	7	877	0.20769618
'PDE10A'	0.098957698	2.984740157	0.556142309	10.38428394	3	328	23	6493	0.906344411	0.352977287	0	176	5	2032	0.999999998	0	91	7	1360	0.999999999	0	20	0	1231		1	17	9	988	0.164509851	2	24	2	882	0.004550178
'ACOT9'	0.099025734	4.393629085	0.450573542	21.86213172	2	329	11	6505	0.604229607	0.168815224	1	175	1	2036	0.152768165	1	90	3	1364	0.22745321	0	20	0	1231		0	18	6	991	0.999999996	0	26	1	883	0.999999997
'KRT6A'	0.099192675	4.444073619	0.449564717	22.85317513	2	329	9	6507	0.604229607	0.138121547	1	175	2	2035	0.220209504	1	90	2	1365	0.175912332	0	20	1	1230	1	0	18	1	996	1	0	26	3	881	1
'TIGD5'	0.09922149	4.497701347	0.448955577	23.86527166	2	329	8	6508	0.604229607	0.122774708	1	175	3	2034	0.282310468	1	90	1	1366	0.120973156	0	20	0	1231		0	18	1	996	1	0	26	3	881	1
'TAS2R16'	0.099350461	4.461908859	0.44896159	23.37700994	2	329	8	6508	0.604229607	0.122774708	0	176	2	2035	0.999999999	2	89	3	1364	0.034050852	0	20	0	1231		0	18	1	996	1	0	26	2	882	1
'FOXJ2'	0.099425463	3.010795396	0.554022313	10.7295332	3	328	18	6498	0.906344411	0.276243094	0	176	8	2029	0.999999998	1	90	4	1363	0.275803802	0	20	1	1230	1	0	18	3	994	0.999999995	2	24	2	882	0.004550178
'OLFML1'	0.099510898	4.477138922	0.448165303	23.37765054	2	329	9	6507	0.604229607	0.138121547	2	174	3	2034	0.05358551	0	91	0	1367		0	20	0	1231		0	18	2	995	0.999999998	0	26	4	880	0.999999998
'RNF166'	0.09952237	4.419348241	0.448716552	22.37631543	2	329	10	6506	0.604229607	0.153468386	0	176	4	2033	1	1	90	0	1367	0.062414266	1	19	0	1231	0.01598721	0	18	2	995	0.999999998	0	26	4	880	0.999999998
'CRP'	0.0996246	4.337857904	0.449316085	21.15875748	2	329	11	6505	0.604229607	0.168815224	1	175	0	2037	0.079530049	1	90	4	1363	0.275803802	0	20	2	1229	0.999999996	0	18	2	995	0.999999998	0	26	3	881	1
'CDC14A'	0.099787121	3.005488664	0.553095806	10.71038974	3	328	18	6498	0.906344411	0.276243094	1	175	7	2030	0.485244458	1	90	4	1363	0.275803802	0	20	0	1231		1	17	3	994	0.069170782	0	26	4	880	0.999999998
'KATNAL1'	0.099787121	3.005488664	0.553095806	10.71038974	3	328	18	6498	0.906344411	0.276243094	1	175	7	2030	0.485244458	1	90	4	1363	0.275803802	0	20	0	1231		0	18	4	993	0.999999998	1	25	3	881	0.10965351
'SEC13'	0.100085598	4.402409126	0.447166559	22.28862205	2	329	10	6506	0.604229607	0.153468386	1	175	3	2034	0.282310468	0	91	1	1366	0.999999996	0	20	0	1231		1	17	2	995	0.05231472	0	26	4	880	0.999999998
'LGALS14'	0.10010975	4.586878092	0.445483502	26.30561897	2	329	6	6510	0.604229607	0.092081031	2	174	3	2034	0.05358551	0	91	2	1365	1	0	20	0	1231		0	18	0	997		0	26	1	883	0.999999997
'S1PR2'	0.100177177	2.992136182	0.55227262	10.58537929	3	328	20	6496	0.906344411	0.306936771	2	174	7	2030	0.156547952	0	91	2	1365	1	0	20	3	1228	0.999999997	0	18	1	996	1	1	25	7	877	0.20769618
'TRMT10C'	0.100208537	4.293495849	0.447909549	20.47287754	2	329	14	6502	0.604229607	0.21485574	2	174	1	2036	0.017885485	0	91	1	1366	0.999999996	0	20	0	1231		0	18	9	988	0.999999999	0	26	3	881	1
'TBC1D10B'	0.100262925	2.175565882	0.658257531	5.657420726	5	326	40	6476	1.510574018	0.613873542	3	173	14	2023	0.147694718	1	90	12	1355	0.568891065	0	20	0	1231		0	18	9	988	0.999999999	1	25	5	879	0.160049252
'MEIS1'	0.100267274	4.362189378	0.447101817	21.79473351	2	329	10	6506	0.604229607	0.153468386	0	176	2	2035	0.999999999	1	90	3	1364	0.22745321	0	20	0	1231		0	18	3	994	0.999999995	1	25	2	882	0.083377677
'IL6ST'	0.100561565	4.316012236	0.446594191	20.92249934	2	329	13	6503	0.604229607	0.199508901	1	175	2	2035	0.220209504	0	91	2	1365	1	1	19	1	1230	0.031731415	0	18	7	990	1	0	26	1	883	0.999999997
'CELSR3'	0.100624055	1.867320417	0.813046725	3.790302885	9	322	93	6423	2.719033233	1.427255985	5	171	29	2008	0.186329239	1	90	21	1346	0.999999999	0	20	5	1226	0.999999998	1	17	16	981	0.264076368	2	24	22	862	0.147604614
'ADRB2'	0.100629305	4.336495554	0.446215175	21.37835468	2	329	11	6505	0.604229607	0.168815224	0	176	3	2034	1	1	90	1	1366	0.120973156	0	20	0	1231		0	18	4	993	0.999999998	1	25	3	881	0.10965351
'ZCCHC12'	0.100658947	4.505128004	0.444552413	24.72367809	2	329	7	6509	0.604229607	0.10742787	1	175	3	2034	0.282310468	1	90	2	1365	0.175912332	0	20	0	1231		0	18	1	996	1	0	26	1	883	0.999999997
'CRHBP'	0.100658947	4.505128004	0.444552413	24.72367809	2	329	7	6509	0.604229607	0.10742787	0	176	4	2033	1	1	90	2	1365	0.175912332	0	20	0	1231		1	17	0	997	0.01773399	0	26	1	883	0.999999997
'PEBP1'	0.100742676	4.30623443	0.446247733	21.00732472	2	329	11	6505	0.604229607	0.168815224	0	176	1	2036	1	1	90	4	1363	0.275803802	0	20	0	1231		1	17	3	994	0.069170782	0	26	3	881	1
'CD81'	0.100817717	3.038353753	0.549167029	11.22314797	3	328	14	6502	0.906344411	0.21485574	2	174	10	2027	0.246395876	1	90	1	1366	0.120973156	0	20	0	1231		0	18	2	995	0.999999998	0	26	1	883	0.999999997
'CKB'	0.100834316	4.193365972	0.447186518	19.19913471	2	329	15	6501	0.604229607	0.230202578	0	176	1	2036	1	1	90	2	1365	0.175912332	0	20	3	1228	0.999999997	0	18	5	992	1	1	25	4	880	0.135204292
'TC2N'	0.100944953	4.369795455	0.444933559	22.07401347	2	329	10	6506	0.604229607	0.153468386	1	175	2	2035	0.220209504	1	90	2	1365	0.175912332	0	20	2	1229	0.999999996	0	18	2	995	0.999999998	0	26	2	882	1
'TRAPPC11'	0.100962049	2.165345814	0.657061566	5.60340201	5	326	45	6471	1.510574018	0.690607735	3	173	14	2023	0.147694718	1	90	10	1357	0.509064019	0	20	4	1227	0.999999997	1	17	10	987	0.179473854	0	26	7	877	0.999999998
'PRPF31'	0.101174135	2.439048893	0.613701828	7.094147204	4	327	34	6482	1.208459215	0.521792511	1	175	10	2027	0.598976251	1	90	8	1359	0.441038116	0	20	8	1223	0.999999998	1	17	4	993	0.085743409	1	25	4	880	0.135204292
'SLAIN2'	0.101550577	4.402038728	0.442788296	22.87618251	2	329	9	6507	0.604229607	0.138121547	1	175	3	2034	0.282310468	0	91	2	1365	1	0	20	0	1231		1	17	2	995	0.05231472	0	26	2	882	1
'NLRC4'	0.101811346	2.446486259	0.611610744	7.201242619	4	327	27	6489	1.208459215	0.414364641	2	174	10	2027	0.246395876	2	89	8	1359	0.125103139	0	20	0	1231		0	18	3	994	0.999999995	0	26	6	878	1
'PADI2'	0.1020106	2.439507084	0.611383278	7.14725171	4	327	30	6486	1.208459215	0.460405157	3	173	8	2029	0.050698295	0	91	11	1356	1	0	20	2	1229	0.999999996	1	17	6	991	0.118056251	0	26	3	881	1
'EAPP'	0.102074461	4.337043667	0.441900234	21.90659253	2	329	10	6506	0.604229607	0.153468386	0	176	3	2034	1	1	90	2	1365	0.175912332	0	20	0	1231		1	17	3	994	0.069170782	0	26	2	882	1
'CC2D1B'	0.102084612	2.422800803	0.611993395	7.003959075	4	327	37	6479	1.208459215	0.567833026	1	175	7	2030	0.485244458	2	89	9	1358	0.146921853	0	20	0	1231		1	17	13	984	0.222861721	0	26	8	876	1
'OGDHL'	0.102169044	2.159034781	0.654306227	5.598329644	5	326	43	6473	1.510574018	0.659914058	2	174	16	2021	0.649249546	1	90	10	1357	0.509064019	0	20	7	1224	0.999999997	2	16	4	993	0.004275	0	26	6	878	1
'FGD1'	0.102280803	2.966264271	0.54688065	10.52520291	3	328	19	6497	0.906344411	0.291589932	1	175	8	2029	0.526331522	0	91	3	1364	1	0	20	0	1231		1	17	3	994	0.069170782	1	25	5	879	0.160049252
'ICAM5'	0.102401027	4.315679701	0.441085887	21.5208551	2	329	11	6505	0.604229607	0.168815224	2	174	2	2035	0.033906618	0	91	1	1366	0.999999996	0	20	0	1231		0	18	5	992	1	0	26	3	881	1
'TTL'	0.10241422	4.429130453	0.440004454	23.79858803	2	329	8	6508	0.604229607	0.122774708	2	174	2	2035	0.033906618	0	91	3	1364	1	0	20	1	1230	1	0	18	2	995	0.999999998	0	26	0	884
'AKIRIN2'	0.102451387	4.485104222	0.439370251	25.02787535	2	329	7	6509	0.604229607	0.10742787	1	175	4	2033	0.339491706	1	90	1	1366	0.120973156	0	20	0	1231		0	18	2	995	0.999999998	0	26	0	884
'HS3ST3B1'	0.102503733	11.69083	0.231944393	121.6740295	1	330	4	6512	0.302114804	0.061387354	0	176	0	2037		0	91	0	1367		1	19	1	1230	0.031731415	0	18	1	996	1	0	26	2	882	1
'TMEM63B'	0.10258839	2.426230171	0.610441751	7.061060565	4	327	32	6484	1.208459215	0.491098834	1	175	8	2029	0.526331522	2	89	10	1357	0.169446245	0	20	1	1230	1	1	17	6	991	0.118056251	0	26	7	877	0.999999998
'CCDC160'	0.102695121	2.978911099	0.545371739	10.73378104	3	328	16	6500	0.906344411	0.245549417	3	173	6	2031	0.029036375	0	91	5	1362	1	0	20	0	1231		0	18	2	995	0.999999998	0	26	3	881	1
'FAM110B'	0.102882492	4.34922561	0.439476956	22.62101226	2	329	8	6508	0.604229607	0.122774708	1	175	1	2036	0.152768165	0	91	5	1362	1	0	20	0	1231		0	18	0	997		1	25	2	882	0.083377677
'CKS2'	0.102985877	4.411582502	0.438501049	23.69618374	2	329	8	6508	0.604229607	0.122774708	1	175	3	2034	0.282310468	1	90	2	1365	0.175912332	0	20	0	1231		0	18	3	994	0.999999995	0	26	0	884
'HOMER2'	0.103190694	2.93986122	0.545039822	10.32192892	3	328	21	6495	0.906344411	0.32228361	1	175	6	2031	0.440615408	2	89	4	1363	0.049025226	0	20	6	1225	1	0	18	2	995	0.999999998	0	26	3	881	1
'GPAT2'	0.103323847	4.38467458	0.43769324	23.11564381	2	329	9	6507	0.604229607	0.138121547	1	175	4	2033	0.339491706	0	91	1	1366	0.999999996	0	20	0	1231		1	17	3	994	0.069170782	0	26	1	883	0.999999997
'VPS29'	0.103763542	14.9589424	0.226856696	324.134938	1	330	2	6514	0.302114804	0.030693677	0	176	0	2037		1	90	0	1367	0.062414266	0	20	1	1230	1	0	18	0	997		0	26	1	883	0.999999997
'PTH'	0.103763542	14.9589424	0.226856696	324.134938	1	330	2	6514	0.302114804	0.030693677	0	176	0	2037		0	91	1	1366	0.999999996	1	19	0	1231	0.01598721	0	18	0	997		0	26	1	883	0.999999997
'ZNF670'	0.103763542	14.9589424	0.226856696	324.134938	1	330	2	6514	0.302114804	0.030693677	0	176	0	2037		0	91	1	1366	0.999999996	0	20	1	1230	1	0	18	0	997		1	25	0	884	0.028571429
'MZT2A'	0.104101239	11.49025559	0.228153096	119.2588161	1	330	4	6512	0.302114804	0.061387354	0	176	0	2037		0	91	0	1367		0	20	1	1230	1	1	17	1	996	0.035170665	0	26	2	882	1
'DDX60L'	0.104135585	2.404562435	0.607295503	6.950038396	4	327	38	6478	1.208459215	0.583179865	2	174	7	2030	0.156547952	1	90	10	1357	0.509064019	0	20	7	1224	0.999999997	1	17	11	986	0.194184481	0	26	3	881	1
'ASTL'	0.104190249	2.408624581	0.606950341	6.989713306	4	327	34	6482	1.208459215	0.521792511	2	174	9	2028	0.215956032	0	91	8	1359	1	0	20	3	1228	0.999999997	0	18	6	991	0.999999996	2	24	8	876	0.030695143
'RREB1'	0.104310231	1.833091089	0.798877539	3.716735875	9	322	98	6418	2.719033233	1.503990178	5	171	29	2008	0.186329239	1	90	22	1345	1	0	20	3	1228	0.999999997	1	17	27	970	0.398215657	2	24	17	867	0.099686425
'SULF2'	0.10431418	2.412807541	0.60638531	7.030209809	4	327	36	6480	1.208459215	0.552486188	3	173	11	2026	0.09391722	1	90	3	1364	0.22745321	0	20	1	1230	1	0	18	15	982	0.999999999	0	26	6	878	1
'VWA7'	0.104315586	2.92301721	0.542283603	10.24799159	3	328	21	6495	0.906344411	0.32228361	3	173	4	2033	0.013624814	0	91	6	1361	0.999999998	0	20	3	1228	0.999999997	0	18	5	992	1	0	26	3	881	1
'DRAXIN'	0.104323312	2.921363857	0.542304065	10.22709794	3	328	22	6494	0.906344411	0.337630448	2	174	5	2032	0.101293982	0	91	6	1361	0.999999998	0	20	7	1224	0.999999997	0	18	3	994	0.999999995	1	25	1	883	0.056357064
'KRT33A'	0.104529601	2.934113365	0.541306583	10.37774277	3	328	22	6494	0.906344411	0.337630448	2	174	8	2029	0.18590917	1	90	1	1366	0.120973156	0	20	3	1228	0.999999997	0	18	9	988	0.999999999	0	26	1	883	0.999999997
'TRIP4'	0.104612284	4.155167923	0.436438407	19.58955055	2	329	14	6502	0.604229607	0.21485574	1	175	1	2036	0.152768165	1	90	2	1365	0.175912332	0	20	2	1229	0.999999996	0	18	7	990	1	0	26	2	882	1
'CDON'	0.104673812	2.395816312	0.606278738	6.90015955	4	327	40	6476	1.208459215	0.613873542	3	173	8	2029	0.050698295	0	91	6	1361	0.999999998	0	20	6	1225	1	1	17	11	986	0.194184481	0	26	9	875	1
'RASGEF1C'	0.104771276	2.934411968	0.54066689	10.42639076	3	328	19	6497	0.906344411	0.291589932	2	174	7	2030	0.156547952	1	90	3	1364	0.22745321	0	20	0	1231		0	18	6	991	0.999999996	0	26	3	881	1
'CTDSPL'	0.104821854	4.240163898	0.434847273	20.99614579	2	329	11	6505	0.604229607	0.168815224	1	175	3	2034	0.282310468	0	91	1	1366	0.999999996	0	20	2	1229	0.999999996	0	18	2	995	0.999999998	1	25	3	881	0.10965351
'ARID4B'	0.105039289	2.899346808	0.54095021	10.05946515	3	328	23	6493	0.906344411	0.352977287	2	174	5	2032	0.101293982	0	91	4	1363	1	0	20	2	1229	0.999999996	0	18	5	992	1	1	25	7	877	0.20769618
'OR2M7'	0.105118456	4.289862631	0.433536102	22.10399245	2	329	9	6507	0.604229607	0.138121547	1	175	3	2034	0.282310468	1	90	1	1366	0.120973156	0	20	0	1231		0	18	2	995	0.999999998	0	26	3	881	1
'TTLL7'	0.10541791	2.411790281	0.60350999	7.086948774	4	327	28	6488	1.208459215	0.429711479	3	173	10	2027	0.078195335	1	90	8	1359	0.441038116	0	20	1	1230	1	0	18	4	993	0.999999998	0	26	5	879	0.999999997
'LSM7'	0.105427011	4.331164778	0.432276826	23.07558021	2	329	8	6508	0.604229607	0.122774708	1	175	3	2034	0.282310468	1	90	2	1365	0.175912332	0	20	2	1229	0.999999996	0	18	0	997		0	26	1	883	0.999999997
'PMM1'	0.105484865	2.908854374	0.539442439	10.21203518	3	328	20	6496	0.906344411	0.306936771	2	174	5	2032	0.101293982	0	91	6	1361	0.999999998	0	20	2	1229	0.999999996	0	18	3	994	0.999999995	1	25	4	880	0.135204292
'ZNF860'	0.105561691	4.188458291	0.43339055	20.47797815	2	329	11	6505	0.604229607	0.168815224	0	176	2	2035	0.999999999	1	90	3	1364	0.22745321	0	20	1	1230	1	0	18	3	994	0.999999995	1	25	2	882	0.083377677
'IL25'	0.105637711	4.228578531	0.432727757	21.18863799	2	329	10	6506	0.604229607	0.153468386	1	175	2	2035	0.220209504	0	91	3	1364	1	0	20	0	1231		1	17	2	995	0.05231472	0	26	3	881	1
'MARK3'	0.105640278	2.915141779	0.538848827	10.31035553	3	328	18	6498	0.906344411	0.276243094	1	175	4	2033	0.339491706	2	89	8	1359	0.125103139	0	20	0	1231		0	18	3	994	0.999999995	0	26	3	881	1
'ACTR1A'	0.105669947	4.214350911	0.432764446	20.88637738	2	329	11	6505	0.604229607	0.168815224	1	175	2	2035	0.220209504	1	90	2	1365	0.175912332	0	20	4	1227	0.999999997	0	18	1	996	1	0	26	2	882	1
'RAB43'	0.105829191	19.83860775	0.220334342	1753.035619	1	330	1	6515	0.302114804	0.015346839	1	175	0	2037	0.079530049	0	91	0	1367		0	20	0	1231		0	18	0	997		0	26	1	883	0.999999997
'OR4F15'	0.105829191	19.83860775	0.220334342	1753.035619	1	330	1	6515	0.302114804	0.015346839	1	175	0	2037	0.079530049	0	91	0	1367		0	20	0	1231		0	18	0	997		0	26	1	883	0.999999997
'TYROBP'	0.105829191	19.83860775	0.220334342	1753.035619	1	330	1	6515	0.302114804	0.015346839	1	175	0	2037	0.079530049	0	91	0	1367		0	20	0	1231		0	18	0	997		0	26	1	883	0.999999997
'DTX2'	0.105829191	19.83860775	0.220334342	1753.035619	1	330	1	6515	0.302114804	0.015346839	1	175	0	2037	0.079530049	0	91	0	1367		0	20	0	1231		0	18	0	997		0	26	1	883	0.999999997
'PEA15'	0.105829191	19.83860775	0.220334342	1753.035619	1	330	1	6515	0.302114804	0.015346839	1	175	0	2037	0.079530049	0	91	0	1367		0	20	0	1231		0	18	0	997		0	26	1	883	0.999999997
'ODF3L2'	0.105829191	19.83860775	0.220334342	1753.035619	1	330	1	6515	0.302114804	0.015346839	1	175	0	2037	0.079530049	0	91	0	1367		0	20	0	1231		0	18	0	997		0	26	1	883	0.999999997
'LYZL4'	0.105829191	19.83860775	0.220334342	1753.035619	1	330	1	6515	0.302114804	0.015346839	1	175	0	2037	0.079530049	0	91	0	1367		0	20	0	1231		0	18	0	997		0	26	1	883	0.999999997
'EFNA2'	0.105829191	19.83860775	0.220334342	1753.035619	1	330	1	6515	0.302114804	0.015346839	1	175	0	2037	0.079530049	0	91	0	1367		0	20	0	1231		0	18	0	997		0	26	1	883	0.999999997
'PIGX'	0.105829191	19.83860775	0.220334342	1753.035619	1	330	1	6515	0.302114804	0.015346839	1	175	0	2037	0.079530049	0	91	0	1367		0	20	0	1231		0	18	0	997		0	26	1	883	0.999999997
'TRAT1'	0.105829191	19.83860775	0.220334342	1753.035619	1	330	1	6515	0.302114804	0.015346839	1	175	0	2037	0.079530049	0	91	0	1367		0	20	0	1231		0	18	0	997		0	26	1	883	0.999999997
'LDOC1'	0.105829191	19.83860775	0.220334342	1753.035619	1	330	1	6515	0.302114804	0.015346839	0	176	1	2036	1	0	91	0	1367		0	20	0	1231		0	18	0	997		1	25	0	884	0.028571429
'C5orf63'	0.105829191	19.83860775	0.220334342	1753.035619	1	330	1	6515	0.302114804	0.015346839	0	176	1	2036	1	0	91	0	1367		0	20	0	1231		0	18	0	997		1	25	0	884	0.028571429
'METTL6'	0.105962895	4.209360909	0.431952761	20.84329045	2	329	11	6505	0.604229607	0.168815224	2	174	2	2035	0.033906618	0	91	1	1366	0.999999996	0	20	0	1231		0	18	4	993	0.999999998	0	26	4	880	0.999999998
'GPX7'	0.106127084	4.174354395	0.431956858	20.42117495	2	329	11	6505	0.604229607	0.168815224	1	175	1	2036	0.152768165	1	90	3	1364	0.22745321	0	20	0	1231		0	18	4	993	0.999999998	0	26	3	881	1
'ADAMTS10'	0.106139203	4.135441857	0.432208982	19.54530036	2	329	15	6501	0.604229607	0.230202578	1	175	3	2034	0.282310468	0	91	0	1367		1	19	2	1229	0.047236116	0	18	8	989	0.999999998	0	26	2	882	1
'GALNT18'	0.106531643	2.397274366	0.601284295	7.0150378	4	327	30	6486	1.208459215	0.460405157	1	175	11	2026	0.999999997	2	89	8	1359	0.125103139	0	20	2	1229	0.999999996	0	18	6	991	0.999999996	1	25	3	881	0.10965351
'SNAP47'	0.106595451	4.293410531	0.429380507	22.77943343	2	329	8	6508	0.604229607	0.122774708	2	174	2	2035	0.033906618	0	91	3	1364	1	0	20	0	1231		0	18	2	995	0.999999998	0	26	1	883	0.999999997
'ADAM19'	0.10674171	2.128217121	0.644702655	5.5223981	5	326	42	6474	1.510574018	0.644567219	1	175	19	2018	1	3	88	5	1362	0.010476833	0	20	2	1229	0.999999996	0	18	6	991	0.999999996	1	25	10	874	0.2743261
'CCDC8'	0.106772098	2.914146648	0.535711764	10.40005151	3	328	18	6498	0.906344411	0.276243094	2	174	8	2029	0.18590917	0	91	3	1364	1	0	20	0	1231		0	18	4	993	0.999999998	1	25	3	881	0.10965351
'PCDHGA3'	0.106844814	2.123848576	0.644756603	5.492876586	5	326	45	6471	1.510574018	0.690607735	4	172	14	2023	0.048958956	0	91	10	1357	0.999999999	0	20	1	1230	1	0	18	12	985	0.999999998	1	25	8	876	0.230534207
'BAG5'	0.10689476	4.221115609	0.42924138	21.37902468	2	329	10	6506	0.604229607	0.153468386	2	174	2	2035	0.033906618	0	91	2	1365	1	0	20	1	1230	1	0	18	3	994	0.999999995	0	26	2	882	1
'PAK2'	0.106931758	4.2693286	0.428612979	22.26410788	2	329	9	6507	0.604229607	0.138121547	2	174	3	2034	0.05358551	0	91	1	1366	0.999999996	0	20	0	1231		0	18	3	994	0.999999995	0	26	2	882	1
'AMER2'	0.107037596	2.93854457	0.534280035	10.72321447	3	328	15	6501	0.906344411	0.230202578	3	173	9	2028	0.063756808	0	91	2	1365	1	0	20	0	1231		0	18	2	995	0.999999998	0	26	2	882	1
'COX11'	0.10729578	4.08841777	0.429610956	19.24390014	2	329	14	6502	0.604229607	0.21485574	0	176	3	2034	1	1	90	0	1367	0.062414266	0	20	0	1231		1	17	6	991	0.118056251	0	26	5	879	0.999999997
'HMBS'	0.107465989	4.206500258	0.427822986	21.3168734	2	329	10	6506	0.604229607	0.153468386	0	176	4	2033	1	1	90	1	1366	0.120973156	0	20	0	1231		1	17	3	994	0.069170782	0	26	2	882	1
'ITIH4'	0.107494834	2.377502891	0.599765174	6.886720023	4	327	37	6479	1.208459215	0.567833026	1	175	11	2026	0.999999997	1	90	5	1362	0.321159516	0	20	0	1231		0	18	14	983	0.999999999	2	24	7	877	0.024991973
'SESN2'	0.107544489	4.236483176	0.427232547	21.77460098	2	329	10	6506	0.604229607	0.153468386	1	175	4	2033	0.339491706	0	91	1	1366	0.999999996	0	20	3	1228	0.999999997	1	17	1	996	0.035170665	0	26	1	883	0.999999997
'EGFLAM'	0.107784056	4.24385274	0.426577695	22.15579911	2	329	9	6507	0.604229607	0.138121547	1	175	3	2034	0.282310468	1	90	2	1365	0.175912332	0	20	2	1229	0.999999996	0	18	2	995	0.999999998	0	26	0	884
'GYS1'	0.107856056	2.854157526	0.534599882	9.836976169	3	328	24	6492	0.906344411	0.368324125	0	176	4	2033	1	1	90	8	1359	0.441038116	0	20	2	1229	0.999999996	0	18	8	989	0.999999998	2	24	2	882	0.004550178
'PRDX5'	0.107882617	4.345083097	0.425274791	24.25822022	2	329	7	6509	0.604229607	0.10742787	2	174	4	2033	0.076245648	0	91	1	1366	0.999999996	0	20	0	1231		0	18	2	995	0.999999998	0	26	0	884
'IZUMO2'	0.107882617	4.345083097	0.425274791	24.25822022	2	329	7	6509	0.604229607	0.10742787	1	175	5	2032	0.39214092	0	91	1	1366	0.999999996	0	20	0	1231		1	17	1	996	0.035170665	0	26	0	884
'MIP'	0.108162358	4.251616996	0.425451647	22.47841656	2	329	8	6508	0.604229607	0.122774708	1	175	4	2033	0.339491706	0	91	1	1366	0.999999996	0	20	0	1231		0	18	0	997		1	25	3	881	0.10965351
'C5orf30'	0.108264722	12.99122238	0.217186954	186.2377991	1	330	3	6513	0.302114804	0.046040516	0	176	0	2037		1	90	0	1367	0.062414266	0	20	2	1229	0.999999996	0	18	1	996	1	0	26	0	884
'UBL3'	0.108264722	12.99122238	0.217186954	186.2377991	1	330	3	6513	0.302114804	0.046040516	0	176	0	2037		0	91	1	1366	0.999999996	0	20	2	1229	0.999999996	1	17	0	997	0.01773399	0	26	0	884
'GCDH'	0.10859501	2.869308392	0.532123271	10.06871918	3	328	21	6495	0.906344411	0.32228361	2	174	6	2031	0.128212046	1	90	4	1363	0.275803802	0	20	1	1230	1	0	18	7	990	1	0	26	3	881	1
'CIB1'	0.108737864	16.28976976	0.214427117	401.375469	1	330	2	6514	0.302114804	0.030693677	1	175	0	2037	0.079530049	0	91	0	1367		0	20	2	1229	0.999999996	0	18	0	997		0	26	0	884
'CWH43'	0.108781939	0	0	1.337118132	0	331	42	6474	0	0.644567219	0	176	24	2013	0.253058542	0	91	9	1358	0.999999996	0	20	1	1230	1	0	18	3	994	0.999999995	0	26	5	879	0.999999997
'CYP2C8'	0.108858101	4.170369029	0.424447088	21.1637401	2	329	10	6506	0.604229607	0.153468386	1	175	2	2035	0.220209504	1	90	3	1364	0.22745321	0	20	1	1230	1	0	18	4	993	0.999999998	0	26	0	884
'MDN1'	0.108916446	0.432069097	0.115233311	1.144437027	4	327	167	6349	1.208459215	2.562922038	3	173	57	1980	0.625108168	1	90	36	1331	0.725182633	0	20	4	1227	0.999999997	0	18	34	963	0.999999998	0	26	36	848	0.619744108
'NAT16'	0.108941282	4.212106991	0.423769226	21.97916483	2	329	9	6507	0.604229607	0.138121547	0	176	4	2033	1	2	89	1	1366	0.0110948	0	20	0	1231		0	18	4	993	0.999999998	0	26	0	884
'ZBTB4'	0.109030998	2.362857243	0.596543425	6.83519487	4	327	37	6479	1.208459215	0.567833026	1	175	11	2026	0.999999997	2	89	4	1363	0.049025226	0	20	1	1230	1	1	17	11	986	0.194184481	0	26	10	874	0.999999999
'DCST1'	0.109073863	0	0	1.403334083	0	331	43	6473	0	0.659914058	0	176	20	2017	0.398188115	0	91	11	1356	1	0	20	0	1231		0	18	5	992	1	0	26	7	877	0.999999998
'LPPR5'	0.109219493	4.128054676	0.423947898	20.55813901	2	329	10	6506	0.604229607	0.153468386	0	176	3	2034	1	1	90	2	1365	0.175912332	0	20	0	1231		0	18	2	995	0.999999998	1	25	3	881	0.10965351
'MAPKAP1'	0.109221374	2.36842183	0.595759309	6.895101744	4	327	33	6483	1.208459215	0.506445672	2	174	11	2026	0.276977792	1	90	6	1361	0.363703926	0	20	1	1230	1	0	18	9	988	0.999999999	1	25	6	878	0.184207126
'PLTP'	0.109242856	0	0	1.388136436	0	331	44	6472	0	0.675260896	0	176	16	2021	0.63190438	0	91	17	1350	0.619544508	0	20	0	1231		0	18	5	992	1	0	26	6	878	1
'KCNH5'	0.109398298	0	0	1.350269428	0	331	46	6470	0	0.705954573	0	176	20	2017	0.398188115	0	91	12	1355	1	0	20	1	1230	1	0	18	6	991	0.999999996	0	26	7	877	0.999999998
'WSB2'	0.109542429	2.860704832	0.529882219	10.07446024	3	328	19	6497	0.906344411	0.291589932	2	174	5	2032	0.101293982	1	90	6	1361	0.363703926	0	20	0	1231		0	18	4	993	0.999999998	0	26	4	880	0.999999998
'ZNF596'	0.10955784	2.864676755	0.529702395	10.11487327	3	328	20	6496	0.906344411	0.306936771	2	174	6	2031	0.128212046	1	90	5	1362	0.321159516	0	20	1	1230	1	0	18	7	990	1	0	26	1	883	0.999999997
'GRIK3'	0.109662016	0	0	1.351329056	0	331	50	6466	0	0.767341928	0	176	20	2017	0.398188115	0	91	11	1356	1	0	20	4	1227	0.999999997	0	18	10	987	1	0	26	5	879	0.999999997
'OR2B6'	0.109798304	4.132506395	0.422283912	20.69941516	2	329	11	6505	0.604229607	0.168815224	2	174	2	2035	0.033906618	0	91	2	1365	1	0	20	0	1231		0	18	6	991	0.999999996	0	26	1	883	0.999999997
'ECHS1'	0.109798304	4.132506395	0.422283912	20.69941516	2	329	11	6505	0.604229607	0.168815224	1	175	3	2034	0.282310468	0	91	2	1365	1	0	20	0	1231		1	17	5	992	0.102037091	0	26	1	883	0.999999997
'UROC1'	0.109900992	0	0	1.378211051	0	331	53	6463	0	0.813382443	0	176	18	2019	0.391089574	0	91	11	1356	1	0	20	3	1228	0.999999997	0	18	14	983	0.999999999	0	26	7	877	0.999999998
'COL11A1'	0.109912308	0	0	1.360963125	0	331	55	6461	0	0.84407612	0	176	19	2018	0.393621618	0	91	10	1357	0.999999999	0	20	3	1228	0.999999997	0	18	18	979	1	0	26	5	879	0.999999997
'DET1'	0.110274655	2.832201336	0.528809678	9.817630656	3	328	23	6493	0.906344411	0.352977287	0	176	7	2030	1	2	89	3	1364	0.034050852	0	20	1	1230	1	0	18	7	990	1	1	25	5	879	0.160049252
'LAMB4'	0.110297136	0	0	1.378675694	0	331	54	6462	0	0.828729282	0	176	15	2022	0.625058312	0	91	13	1354	1	0	20	1	1230	1	0	18	11	986	1	0	26	14	870	0.999999996
'PSMC5'	0.110305157	2.861822336	0.527783508	10.14782806	3	328	19	6497	0.906344411	0.291589932	2	174	8	2029	0.18590917	1	90	2	1365	0.175912332	0	20	1	1230	1	0	18	4	993	0.999999998	0	26	4	880	0.999999998
'RAD1'	0.110308432	15.7063073	0.211225381	375.4874115	1	330	2	6514	0.302114804	0.030693677	1	175	0	2037	0.079530049	0	91	0	1367		0	20	1	1230	1	0	18	1	996	1	0	26	0	884
'MFSD10'	0.110320129	0	0	1.396381328	0	331	55	6461	0	0.84407612	0	176	16	2021	0.63190438	0	91	11	1356	1	0	20	1	1230	1	0	18	15	982	0.999999999	0	26	12	872	0.999999999
'SPATA21'	0.110336099	2.37346744	0.592659809	6.996343978	4	327	28	6488	1.208459215	0.429711479	3	173	13	2024	0.128780724	0	91	6	1361	0.999999998	0	20	0	1231		0	18	7	990	1	1	25	2	882	0.083377677
'WDR73'	0.110407999	2.853760151	0.527793613	10.07549014	3	328	19	6497	0.906344411	0.291589932	2	174	6	2031	0.128212046	1	90	5	1362	0.321159516	0	20	1	1230	1	0	18	4	993	0.999999998	0	26	3	881	1
'RRP12'	0.110463459	0	0	1.328451182	0	331	53	6463	0	0.813382443	0	176	20	2017	0.398188115	0	91	9	1358	0.999999996	0	20	1	1230	1	0	18	11	986	1	0	26	12	872	0.999999999
'CPSF3L'	0.110520573	2.347479427	0.593569294	6.776082576	4	327	38	6478	1.208459215	0.583179865	1	175	9	2028	0.56415623	3	88	6	1361	0.015012046	0	20	0	1231		0	18	15	982	0.999999999	0	26	8	876	1
'BAI1'	0.110546436	0	0	1.32538486	0	331	52	6464	0	0.798035605	0	176	19	2018	0.393621618	0	91	12	1355	1	0	20	4	1227	0.999999997	0	18	9	988	0.999999999	0	26	8	876	1
'TLK2'	0.110557102	4.162898378	0.419922731	21.51981779	2	329	9	6507	0.604229607	0.138121547	1	175	4	2033	0.339491706	0	91	1	1366	0.999999996	0	20	0	1231		0	18	2	995	0.999999998	1	25	2	882	0.083377677
'TCTN2'	0.110643964	2.848782911	0.527304462	10.03312314	3	328	20	6496	0.906344411	0.306936771	3	173	6	2031	0.029036375	0	91	4	1363	1	0	20	1	1230	1	0	18	5	992	1	0	26	4	880	0.999999998
'PER2'	0.110646322	0	0	1.338793162	0	331	55	6461	0	0.84407612	0	176	17	2020	0.390828557	0	91	13	1354	1	0	20	9	1222	1	0	18	7	990	1	0	26	9	875	1
'SPAG4'	0.11071821	4.127446557	0.419966353	21.05323341	2	329	9	6507	0.604229607	0.138121547	1	175	2	2035	0.220209504	1	90	3	1364	0.22745321	0	20	0	1231		0	18	2	995	0.999999998	0	26	2	882	1
'OR2AG1'	0.111011677	4.06452115	0.419865406	19.93279855	2	329	11	6505	0.604229607	0.168815224	1	175	2	2035	0.220209504	1	90	2	1365	0.175912332	0	20	1	1230	1	0	18	3	994	0.999999995	0	26	3	881	1
'ONECUT1'	0.111085842	4.103642497	0.419204582	20.62688791	2	329	10	6506	0.604229607	0.153468386	2	174	2	2035	0.033906618	0	91	2	1365	1	0	20	0	1231		0	18	3	994	0.999999995	0	26	3	881	1
'CMTM4'	0.111195232	3.977021951	0.420431627	18.53123751	2	329	14	6502	0.604229607	0.21485574	0	176	2	2035	0.999999999	1	90	2	1365	0.175912332	0	20	3	1228	0.999999997	1	17	3	994	0.069170782	0	26	4	880	0.999999998
'TBX21'	0.111375153	2.849417007	0.525403309	10.12490283	3	328	18	6498	0.906344411	0.276243094	1	175	7	2030	0.485244458	1	90	6	1361	0.363703926	0	20	1	1230	1	1	17	3	994	0.069170782	0	26	1	883	0.999999997
'OR5M3'	0.111463801	12.53467858	0.210519153	181.3875409	1	330	3	6513	0.302114804	0.046040516	0	176	0	2037		1	90	0	1367	0.062414266	0	20	0	1231		0	18	3	994	0.999999995	0	26	0	884
'SASH1'	0.111525218	0	0	1.31206317	0	331	55	6461	0	0.84407612	0	176	14	2023	0.619797272	0	91	17	1350	0.619544508	0	20	0	1231		0	18	11	986	1	0	26	13	871	1
'GDPD4'	0.111579323	3.975296185	0.419452179	18.61629898	2	329	15	6501	0.604229607	0.230202578	1	175	1	2036	0.152768165	1	90	2	1365	0.175912332	0	20	0	1231		0	18	10	987	1	0	26	2	882	1
'TRHR'	0.111713428	4.191625512	0.416692264	22.75467562	2	329	7	6509	0.604229607	0.10742787	2	174	2	2035	0.033906618	0	91	4	1363	1	0	20	0	1231		0	18	1	996	1	0	26	0	884
'MAP3K4'	0.111722005	0	0	1.303492325	0	331	56	6460	0	0.859422959	0	176	18	2019	0.391089574	0	91	12	1355	1	0	20	2	1229	0.999999996	0	18	13	984	1	0	26	11	873	0.999999999
'MS4A6E'	0.111865026	10.35324728	0.211434643	98.28219653	1	330	5	6511	0.302114804	0.076734193	0	176	0	2037		0	91	0	1367		0	20	0	1231		1	17	4	993	0.085743409	0	26	1	883	0.999999997
'L3HYPDH'	0.11190359	15.34308901	0.208022123	368.1141998	1	330	2	6514	0.302114804	0.030693677	0	176	1	2036	1	0	91	0	1367		0	20	0	1231		1	17	1	996	0.035170665	0	26	0	884
'TMEM216'	0.11190359	15.34308901	0.208022123	368.1141998	1	330	2	6514	0.302114804	0.030693677	0	176	1	2036	1	0	91	0	1367		0	20	0	1231		1	17	1	996	0.035170665	0	26	0	884
'VWA9'	0.11190359	15.34308901	0.208022123	368.1141998	1	330	2	6514	0.302114804	0.030693677	0	176	1	2036	1	0	91	0	1367		0	20	0	1231		1	17	1	996	0.035170665	0	26	0	884
'NPC1'	0.112040699	0	0	1.292442917	0	331	53	6463	0	0.813382443	0	176	16	2021	0.63190438	0	91	17	1350	0.619544508	0	20	4	1227	0.999999997	0	18	7	990	1	0	26	9	875	1
'ANKRD29'	0.112090368	4.162760686	0.415943907	22.12739766	2	329	8	6508	0.604229607	0.122774708	1	175	4	2033	0.339491706	0	91	2	1365	1	0	20	0	1231		0	18	2	995	0.999999998	1	25	0	884	0.028571429
'TRIM24'	0.112098715	2.800870616	0.525051576	9.638179116	3	328	25	6491	0.906344411	0.383670964	2	174	4	2033	0.076245648	0	91	6	1361	0.999999998	0	20	1	1230	1	1	17	9	988	0.164509851	0	26	5	879	0.999999997
'EDC4'	0.112174043	0	0	1.294303416	0	331	58	6458	0	0.890116636	0	176	19	2018	0.393621618	0	91	10	1357	0.999999999	0	20	2	1229	0.999999996	0	18	15	982	0.999999999	0	26	12	872	0.999999999
'WNT5B'	0.11221773	2.819216391	0.524161616	9.8597914	3	328	21	6495	0.906344411	0.32228361	0	176	5	2032	0.999999998	2	89	8	1359	0.125103139	0	20	1	1230	1	1	17	6	991	0.118056251	0	26	1	883	0.999999997
'C4orf47'	0.112249269	2.820772172	0.524023428	9.878161909	3	328	21	6495	0.906344411	0.32228361	3	173	4	2033	0.013624814	0	91	7	1360	0.999999999	0	20	1	1230	1	0	18	7	990	1	0	26	2	882	1
'SLC26A10'	0.112355545	4.09823597	0.415897431	20.83152503	2	329	10	6506	0.604229607	0.153468386	2	174	3	2034	0.05358551	0	91	1	1366	0.999999996	0	20	1	1230	1	0	18	3	994	0.999999995	0	26	2	882	1
'ACTN2'	0.112442201	0	0	1.286237574	0	331	55	6461	0	0.84407612	0	176	17	2020	0.390828557	0	91	15	1352	0.618140764	0	20	1	1230	1	0	18	13	984	1	0	26	9	875	1
'MLK4'	0.112478061	3.968311566	0.417133243	18.65813098	2	329	14	6502	0.604229607	0.21485574	1	175	2	2035	0.220209504	0	91	2	1365	1	1	19	3	1228	0.062504768	0	18	4	993	0.999999998	0	26	3	881	1
'CYP11B1'	0.112876028	4.042854366	0.415212573	20.03277873	2	329	11	6505	0.604229607	0.168815224	1	175	3	2034	0.282310468	0	91	2	1365	1	0	20	1	1230	1	1	17	3	994	0.069170782	0	26	2	882	1
'GDF2'	0.112896731	2.807242722	0.522795958	9.786520487	3	328	22	6494	0.906344411	0.337630448	2	174	4	2033	0.076245648	1	90	7	1360	0.403609471	0	20	0	1231		0	18	9	988	0.999999999	0	26	2	882	1
'CAPN5'	0.113235375	2.331387814	0.587647943	6.764125217	4	327	34	6482	1.208459215	0.521792511	1	175	9	2028	0.56415623	2	89	10	1357	0.169446245	0	20	1	1230	1	1	17	10	987	0.179473854	0	26	4	880	0.999999998
'PWP1'	0.113451176	4.030294385	0.41388752	19.99310794	2	329	11	6505	0.604229607	0.168815224	1	175	3	2034	0.282310468	1	90	1	1366	0.120973156	0	20	0	1231		0	18	5	992	1	0	26	2	882	1
'TRPC7'	0.113544575	2.327621787	0.587054105	6.739776299	4	327	39	6477	1.208459215	0.598526703	2	174	12	2025	0.307487889	0	91	5	1362	1	0	20	7	1224	0.999999997	1	17	13	984	0.222861721	1	25	2	882	0.083377677
'PRR25'	0.113828854	2.80410224	0.520474496	9.826632197	3	328	21	6495	0.906344411	0.32228361	2	174	7	2030	0.156547952	0	91	4	1363	1	1	19	2	1229	0.047236116	0	18	4	993	0.999999998	0	26	4	880	0.999999998
'SLC13A5'	0.113898599	2.768609681	0.521482717	9.440607689	3	328	27	6489	0.906344411	0.414364641	0	176	6	2031	1	1	90	4	1363	0.275803802	0	20	4	1227	0.999999997	0	18	8	989	0.999999998	2	24	5	879	0.015101999
'DDHD1'	0.113931992	2.798060259	0.52040657	9.76645163	3	328	22	6494	0.906344411	0.337630448	3	173	6	2031	0.029036375	0	91	3	1364	1	0	20	0	1231		0	18	7	990	1	0	26	6	878	1
'ANKRD33'	0.114174518	2.756658364	0.521198122	9.339858724	3	328	28	6488	0.906344411	0.429711479	0	176	3	2034	1	1	90	8	1359	0.441038116	0	20	4	1227	0.999999997	2	16	7	990	0.009940257	0	26	6	878	1
'DHX40'	0.114362657	2.795139576	0.51941377	9.775281616	3	328	21	6495	0.906344411	0.32228361	1	175	8	2029	0.526331522	1	90	2	1365	0.175912332	0	20	1	1230	1	0	18	3	994	0.999999995	1	25	7	877	0.20769618
'VWCE'	0.114418868	2.806448744	0.518921632	9.918068112	3	328	19	6497	0.906344411	0.291589932	2	174	7	2030	0.156547952	1	90	4	1363	0.275803802	0	20	0	1231		0	18	5	992	1	0	26	3	881	1
'GLDN'	0.114418868	2.806448744	0.518921632	9.918068112	3	328	19	6497	0.906344411	0.291589932	2	174	7	2030	0.156547952	1	90	4	1363	0.275803802	0	20	0	1231		0	18	5	992	1	0	26	3	881	1
'CD38'	0.114656155	3.987289349	0.411309373	19.53416087	2	329	12	6504	0.604229607	0.184162063	2	174	2	2035	0.033906618	0	91	2	1365	1	0	20	2	1229	0.999999996	0	18	5	992	1	0	26	1	883	0.999999997
'ADIPOR1'	0.114739872	4.015747837	0.410711617	19.96915609	2	329	12	6504	0.604229607	0.184162063	1	175	4	2033	0.339491706	0	91	1	1366	0.999999996	0	20	5	1226	0.999999998	1	17	2	995	0.05231472	0	26	0	884
'BAZ1A'	0.114815275	2.316319793	0.584587683	6.705181862	4	327	37	6479	1.208459215	0.567833026	2	174	10	2027	0.246395876	1	90	7	1360	0.403609471	0	20	1	1230	1	1	17	14	983	0.236836236	0	26	5	879	0.999999997
'C15orf52'	0.115232211	3.975265201	0.410010302	19.49830289	2	329	12	6504	0.604229607	0.184162063	1	175	3	2034	0.282310468	1	90	1	1366	0.120973156	0	20	1	1230	1	0	18	6	991	0.999999996	0	26	1	883	0.999999997
'SRC'	0.115253017	2.797589274	0.517052395	9.876784744	3	328	20	6496	0.906344411	0.306936771	1	175	10	2027	0.598976251	0	91	1	1366	0.999999996	0	20	1	1230	1	0	18	3	994	0.999999995	2	24	5	879	0.015101999
'MMP28'	0.115253846	12.7342748	0.202815237	261.325817	1	330	2	6514	0.302114804	0.030693677	0	176	0	2037		0	91	1	1366	0.999999996	0	20	0	1231		0	18	0	997		1	25	1	883	0.056357064
'SLC25A4'	0.115392607	4.070936657	0.408649262	21.68011371	2	329	7	6509	0.604229607	0.10742787	1	175	1	2036	0.152768165	1	90	6	1361	0.363703926	0	20	0	1231		0	18	0	997		0	26	0	884
'ADAM7'	0.115425621	4.016668984	0.409024292	20.29379154	2	329	10	6506	0.604229607	0.153468386	2	174	3	2034	0.05358551	0	91	1	1366	0.999999996	0	20	2	1229	0.999999996	0	18	1	996	1	0	26	3	881	1
'PHC3'	0.11547286	2.302942312	0.583745917	6.618224587	4	327	38	6478	1.208459215	0.583179865	2	174	6	2031	0.128212046	2	89	10	1357	0.169446245	0	20	2	1229	0.999999996	0	18	10	987	1	0	26	10	874	0.999999999
'ANO8'	0.115493164	2.764289383	0.517606355	9.536233297	3	328	24	6492	0.906344411	0.368324125	1	175	5	2032	0.39214092	1	90	6	1361	0.363703926	0	20	1	1230	1	0	18	9	988	0.999999999	1	25	3	881	0.10965351
'PRR11'	0.115533036	2.78269547	0.516883764	9.744334797	3	328	21	6495	0.906344411	0.32228361	3	173	5	2032	0.020539789	0	91	6	1361	0.999999998	0	20	2	1229	0.999999996	0	18	6	991	0.999999996	0	26	2	882	1
'ASB6'	0.115803082	2.766296067	0.516743844	9.580583242	3	328	24	6492	0.906344411	0.368324125	2	174	6	2031	0.128212046	1	90	3	1364	0.22745321	0	20	0	1231		0	18	10	987	1	0	26	5	879	0.999999997
'RNF111'	0.115933344	2.745513018	0.51714241	9.368031842	3	328	27	6489	0.906344411	0.414364641	1	175	4	2033	0.339491706	1	90	6	1361	0.363703926	0	20	2	1229	0.999999996	1	17	10	987	0.179473854	0	26	5	879	0.999999997
'FAM194A'	0.116452525	2.779987462	0.514681926	9.801430011	3	328	19	6497	0.906344411	0.291589932	2	174	7	2030	0.156547952	1	90	4	1363	0.275803802	0	20	1	1230	1	0	18	3	994	0.999999995	0	26	4	880	0.999999998
'ST6GALNAC4'	0.116516779	3.855612916	0.40837985	17.9489593	2	329	14	6502	0.604229607	0.21485574	0	176	2	2035	0.999999999	0	91	3	1364	1	0	20	0	1231		1	17	5	992	0.102037091	1	25	4	880	0.135204292
'P2RX3'	0.116707802	2.751349395	0.515011595	9.498257521	3	328	27	6489	0.906344411	0.414364641	1	175	6	2031	0.440615408	1	90	4	1363	0.275803802	0	20	0	1231		0	18	16	981	0.999999999	1	25	1	883	0.056357064
'DLL1'	0.116715748	0	0	1.234740476	0	331	63	6453	0	0.966850829	0	176	17	2020	0.390828557	0	91	14	1353	1	0	20	4	1227	0.999999997	0	18	17	980	0.999999998	0	26	11	873	0.999999999
'VPS72'	0.116754345	3.955620685	0.406536183	19.70877731	2	329	10	6506	0.604229607	0.153468386	1	175	2	2035	0.220209504	1	90	3	1364	0.22745321	0	20	0	1231		0	18	3	994	0.999999995	0	26	2	882	1
'KIAA0368'	0.116761652	0	0	1.223466611	0	331	54	6462	0	0.828729282	0	176	20	2017	0.398188115	0	91	14	1353	1	0	20	1	1230	1	0	18	9	988	0.999999999	0	26	10	874	0.999999999
'S1PR5'	0.116916463	3.900448296	0.406847697	18.8325786	2	329	11	6505	0.604229607	0.168815224	0	176	2	2035	0.999999999	2	89	2	1365	0.021289699	0	20	0	1231		0	18	1	996	1	0	26	6	878	1
'HSP90AA1'	0.117176869	2.745967058	0.514017971	9.473115904	3	328	25	6491	0.906344411	0.383670964	2	174	5	2032	0.101293982	1	90	5	1362	0.321159516	0	20	4	1227	0.999999997	0	18	9	988	0.999999999	0	26	2	882	1
'GPATCH2'	0.117207759	4.023904938	0.404640253	21.18654583	2	329	8	6508	0.604229607	0.122774708	2	174	2	2035	0.033906618	0	91	4	1363	1	0	20	1	1230	1	0	18	1	996	1	0	26	0	884
'SPINT1'	0.11735097	2.761754463	0.512990154	9.647147712	3	328	23	6493	0.906344411	0.352977287	3	173	8	2029	0.050698295	0	91	0	1367		0	20	1	1230	1	0	18	7	990	1	0	26	7	877	0.999999998
'FAM131A'	0.117483292	3.841783364	0.406140905	17.9105844	2	329	14	6502	0.604229607	0.21485574	1	175	2	2035	0.220209504	0	91	1	1366	0.999999996	1	19	0	1231	0.01598721	0	18	3	994	0.999999995	0	26	8	876	1
'ASAP2'	0.117547585	0	0	1.214475033	0	331	55	6461	0	0.84407612	0	176	22	2015	0.251564778	0	91	11	1356	1	0	20	0	1231		0	18	11	986	1	0	26	11	873	0.999999999
'PSTK'	0.117660956	4.040597907	0.403267389	21.52475496	2	329	8	6508	0.604229607	0.122774708	1	175	5	2032	0.39214092	1	90	0	1367	0.062414266	0	20	0	1231		0	18	2	995	0.999999998	0	26	1	883	0.999999997
'FH'	0.117845594	3.843650803	0.405223928	18.0172403	2	329	14	6502	0.604229607	0.21485574	1	175	2	2035	0.220209504	0	91	2	1365	1	1	19	0	1231	0.01598721	0	18	6	991	0.999999996	0	26	4	880	0.999999998
'MKS1'	0.117965472	3.914351572	0.404055741	19.25997997	2	329	11	6505	0.604229607	0.168815224	0	176	3	2034	1	2	89	2	1365	0.021289699	0	20	2	1229	0.999999996	0	18	3	994	0.999999995	0	26	1	883	0.999999997
'EPS8L1'	0.118082882	3.946948717	0.403362412	19.87073958	2	329	10	6506	0.604229607	0.153468386	1	175	3	2034	0.282310468	1	90	2	1365	0.175912332	0	20	1	1230	1	0	18	3	994	0.999999995	0	26	1	883	0.999999997
'RAB22A'	0.118103325	11.50800667	0.197909171	161.3006933	1	330	3	6513	0.302114804	0.046040516	0	176	0	2037		1	90	0	1367	0.062414266	0	20	2	1229	0.999999996	0	18	0	997		0	26	1	883	0.999999997
'DVL2'	0.118134471	0	0	1.214906989	0	331	60	6456	0	0.920810313	0	176	15	2022	0.625058312	0	91	20	1347	0.631193356	0	20	1	1230	1	0	18	18	979	1	0	26	6	878	1
'HOXC10'	0.11853829	2.777433871	0.509669743	9.975603872	3	328	16	6500	0.906344411	0.245549417	1	175	9	2028	0.56415623	2	89	4	1363	0.049025226	0	20	0	1231		0	18	3	994	0.999999995	0	26	0	884
'PAX8'	0.118595818	2.288011285	0.577099373	6.62951238	4	327	35	6481	1.208459215	0.537139349	4	172	9	2028	0.015628384	0	91	8	1359	1	0	20	3	1228	0.999999997	0	18	10	987	1	0	26	5	879	0.999999997
'RHCG'	0.118670708	3.9339208	0.402105483	19.81269199	2	329	10	6506	0.604229607	0.153468386	0	176	4	2033	1	2	89	1	1366	0.0110948	0	20	0	1231		0	18	4	993	0.999999998	0	26	1	883	0.999999997
'EXTL3'	0.118785873	0	0	1.220135402	0	331	71	6445	0	1.089625537	0	176	15	2022	0.625058312	0	91	14	1353	1	0	20	6	1225	1	0	18	23	974	0.999999999	0	26	13	871	1
'STK32B'	0.118875739	3.795778827	0.403402434	17.54089081	2	329	15	6501	0.604229607	0.230202578	1	175	1	2036	0.152768165	0	91	3	1364	1	0	20	0	1231		0	18	8	989	0.999999998	1	25	3	881	0.10965351
'OR4D6'	0.118876058	3.997073302	0.400805659	20.96940007	2	329	9	6507	0.604229607	0.138121547	1	175	5	2032	0.39214092	1	90	0	1367	0.062414266	0	20	2	1229	0.999999996	0	18	2	995	0.999999998	0	26	0	884
'ZNF133'	0.119044878	2.723732867	0.510204071	9.383647922	3	328	25	6491	0.906344411	0.383670964	1	175	7	2030	0.485244458	0	91	4	1363	1	0	20	2	1229	0.999999996	1	17	8	989	0.149288371	1	25	4	880	0.135204292
'TGM2'	0.119281833	2.187148592	0.749798418	5.262869634	6	325	47	6469	1.812688822	0.721301412	5	171	20	2017	0.043224003	1	90	9	1358	0.476142002	0	20	3	1228	0.999999997	0	18	9	988	0.999999999	0	26	6	878	1
'AIP'	0.119298407	2.288497939	0.57543673	6.670840679	4	327	30	6486	1.208459215	0.460405157	3	173	8	2029	0.050698295	1	90	12	1355	0.568891065	0	20	0	1231		0	18	6	991	0.999999996	0	26	4	880	0.999999998
'SYS1'	0.119657391	11.24543498	0.195185224	155.0202109	1	330	3	6513	0.302114804	0.046040516	0	176	0	2037		0	91	1	1366	0.999999996	0	20	1	1230	1	1	17	0	997	0.01773399	0	26	1	883	0.999999997
'HHATL'	0.119798547	3.860026945	0.400226584	18.66121375	2	329	13	6503	0.604229607	0.199508901	1	175	4	2033	0.339491706	0	91	0	1367		0	20	0	1231		1	17	6	991	0.118056251	0	26	3	881	1
'ARID3C'	0.120020467	9.479975801	0.196110416	87.49637644	1	330	5	6511	0.302114804	0.076734193	0	176	0	2037		0	91	0	1367		0	20	1	1230	1	1	17	2	995	0.05231472	0	26	2	882	1
'ZFP3'	0.120027052	2.746061905	0.507127597	9.742728594	3	328	17	6499	0.906344411	0.260896255	2	174	6	2031	0.128212046	1	90	7	1360	0.403609471	0	20	0	1231		0	18	2	995	0.999999998	0	26	2	882	1
'PPP1R9A'	0.120231765	2.708277451	0.507878837	9.310176944	3	328	26	6490	0.906344411	0.399017802	3	173	5	2032	0.020539789	0	91	4	1363	1	0	20	3	1228	0.999999997	0	18	10	987	1	0	26	4	880	0.999999998
'STRN3'	0.120425444	3.852887439	0.39898331	18.93396444	2	329	10	6506	0.604229607	0.153468386	0	176	1	2036	1	2	89	5	1362	0.065893053	0	20	0	1231		0	18	2	995	0.999999998	0	26	2	882	1
'SLC45A1'	0.120489299	1.847243267	0.704813707	4.101417905	7	324	75	6441	2.114803625	1.151012891	3	173	24	2013	0.470034168	2	89	14	1353	0.263455115	0	20	3	1228	0.999999997	1	17	17	980	0.277349541	1	25	17	867	0.409500212
'SLC40A1'	0.120808654	3.86511156	0.397791926	19.02838141	2	329	12	6504	0.604229607	0.184162063	1	175	4	2033	0.339491706	0	91	1	1366	0.999999996	0	20	1	1230	1	0	18	6	991	0.999999996	1	25	0	884	0.028571429
'IFI30'	0.120930942	3.868255006	0.397479024	19.14667472	2	329	11	6505	0.604229607	0.168815224	1	175	4	2033	0.339491706	0	91	1	1366	0.999999996	0	20	3	1228	0.999999997	1	17	0	997	0.01773399	0	26	3	881	1
'ST20-MTHFS'	0.120973155	15.09959492	0.191244579	1179.390572	1	330	1	6515	0.302114804	0.015346839	0	176	0	2037		1	90	1	1366	0.120973156	0	20	0	1231		0	18	0	997		0	26	0	884
'DEFB114'	0.120973155	15.09959492	0.191244579	1179.390572	1	330	1	6515	0.302114804	0.015346839	0	176	0	2037		1	90	1	1366	0.120973156	0	20	0	1231		0	18	0	997		0	26	0	884
'CTAG2'	0.120973155	15.09959492	0.191244579	1179.390572	1	330	1	6515	0.302114804	0.015346839	0	176	0	2037		1	90	1	1366	0.120973156	0	20	0	1231		0	18	0	997		0	26	0	884
'MTHFS'	0.120973155	15.09959492	0.191244579	1179.390572	1	330	1	6515	0.302114804	0.015346839	0	176	0	2037		1	90	1	1366	0.120973156	0	20	0	1231		0	18	0	997		0	26	0	884
'CCDC126'	0.120973155	15.09959492	0.191244579	1179.390572	1	330	1	6515	0.302114804	0.015346839	0	176	0	2037		1	90	1	1366	0.120973156	0	20	0	1231		0	18	0	997		0	26	0	884
'ZNRF2'	0.120973155	15.09959492	0.191244579	1179.390572	1	330	1	6515	0.302114804	0.015346839	0	176	0	2037		1	90	1	1366	0.120973156	0	20	0	1231		0	18	0	997		0	26	0	884
'MAP2K2'	0.121185573	2.279277421	0.571571713	6.674751974	4	327	28	6488	1.208459215	0.429711479	2	174	12	2025	0.307487889	2	89	8	1359	0.125103139	0	20	2	1229	0.999999996	0	18	2	995	0.999999998	0	26	4	880	0.999999998
'SPINT4'	0.121235786	11.05851142	0.192452567	152.7592183	1	330	3	6513	0.302114804	0.046040516	0	176	0	2037		1	90	0	1367	0.062414266	0	20	0	1231		0	18	2	995	0.999999998	0	26	1	883	0.999999997
'RAB7A'	0.121235786	11.05851142	0.192452567	152.7592183	1	330	3	6513	0.302114804	0.046040516	0	176	0	2037		0	91	1	1366	0.999999996	0	20	0	1231		1	17	1	996	0.035170665	0	26	1	883	0.999999997
'PATE4'	0.121235786	11.05851142	0.192452567	152.7592183	1	330	3	6513	0.302114804	0.046040516	0	176	0	2037		0	91	1	1366	0.999999996	0	20	0	1231		1	17	1	996	0.035170665	0	26	1	883	0.999999997
'GPR119'	0.12139018	3.880107261	0.396368922	19.6798494	2	329	9	6507	0.604229607	0.138121547	1	175	2	2035	0.220209504	1	90	4	1363	0.275803802	0	20	1	1230	1	0	18	1	996	1	0	26	1	883	0.999999997
'RNASE11'	0.121392739	3.942834954	0.395530351	20.78984228	2	329	8	6508	0.604229607	0.122774708	2	174	4	2033	0.076245648	0	91	1	1366	0.999999996	0	20	0	1231		0	18	1	996	1	0	26	2	882	1
'NOX3'	0.121443831	2.702815323	0.505222052	9.362817949	3	328	22	6494	0.906344411	0.337630448	1	175	4	2033	0.339491706	1	90	9	1358	0.476142002	0	20	0	1231		1	17	6	991	0.118056251	0	26	3	881	1
'PDX1'	0.121686407	13.08880747	0.190285069	294.3426691	1	330	2	6514	0.302114804	0.030693677	1	175	0	2037	0.079530049	0	91	0	1367		0	20	0	1231		0	18	1	996	1	0	26	1	883	0.999999997
'ACSM2B'	0.121686407	13.08880747	0.190285069	294.3426691	1	330	2	6514	0.302114804	0.030693677	1	175	0	2037	0.079530049	0	91	0	1367		0	20	0	1231		0	18	1	996	1	0	26	1	883	0.999999997
'TMEM256-PLSCR3'	0.121686407	13.08880747	0.190285069	294.3426691	1	330	2	6514	0.302114804	0.030693677	0	176	1	2036	1	0	91	0	1367		0	20	0	1231		1	17	0	997	0.01773399	0	26	1	883	0.999999997
'PHLDA1'	0.121686407	13.08880747	0.190285069	294.3426691	1	330	2	6514	0.302114804	0.030693677	0	176	1	2036	1	0	91	0	1367		0	20	0	1231		0	18	1	996	1	1	25	0	884	0.028571429
'CMTR1'	0.121688555	2.712043257	0.504291087	9.479440494	3	328	21	6495	0.906344411	0.32228361	1	175	8	2029	0.526331522	2	89	3	1364	0.034050852	0	20	2	1229	0.999999996	0	18	5	992	1	0	26	3	881	1
'SLC28A3'	0.121712961	2.681860579	0.50533558	9.14698907	3	328	25	6491	0.906344411	0.383670964	1	175	3	2034	0.282310468	1	90	8	1359	0.441038116	0	20	1	1230	1	0	18	6	991	0.999999996	1	25	7	877	0.20769618
'RBP3'	0.121776904	1.837265326	0.702790643	4.063636959	7	324	83	6433	2.114803625	1.2737876	5	171	18	2019	0.031133658	1	90	19	1348	0.999999998	0	20	15	1216	1	0	18	18	979	1	1	25	13	871	0.335550595
'LYNX1'	0.121904439	3.889572133	0.394997711	19.91396776	2	329	9	6507	0.604229607	0.138121547	2	174	3	2034	0.05358551	0	91	2	1365	1	0	20	0	1231		0	18	2	995	0.999999998	0	26	2	882	1
'GLIS1'	0.122052964	2.689733563	0.504192933	9.246013924	3	328	26	6490	0.906344411	0.399017802	1	175	8	2029	0.526331522	0	91	2	1365	1	0	20	1	1230	1	2	16	8	989	0.012295046	0	26	7	877	0.999999998
'BEND3'	0.122073332	2.144639618	0.73815803	5.130671731	6	325	53	6463	1.812688822	0.813382443	4	172	19	2018	0.104221087	2	89	8	1359	0.125103139	0	20	1	1230	1	0	18	14	983	0.999999999	0	26	11	873	0.999999999
'F13B'	0.122262122	3.811893664	0.395175532	18.6036808	2	329	11	6505	0.604229607	0.168815224	2	174	1	2036	0.017885485	0	91	4	1363	1	0	20	1	1230	1	0	18	3	994	0.999999995	0	26	2	882	1
'RIN1'	0.122438797	2.2626436	0.569667987	6.580535978	4	327	31	6485	1.208459215	0.475751995	2	174	9	2028	0.215956032	2	89	11	1356	0.19250592	0	20	0	1231		0	18	7	990	1	0	26	4	880	0.999999998
'SYNPO2'	0.122543322	2.688245138	0.503116387	9.281608904	3	328	24	6492	0.906344411	0.368324125	2	174	6	2031	0.128212046	1	90	4	1363	0.275803802	0	20	2	1229	0.999999996	0	18	8	989	0.999999998	0	26	4	880	0.999999998
'PRCC'	0.122593238	2.68187185	0.503237367	9.210965083	3	328	25	6491	0.906344411	0.383670964	1	175	5	2032	0.39214092	2	89	6	1361	0.084365127	0	20	6	1225	1	0	18	6	991	0.999999996	0	26	2	882	1
'RTTN'	0.122858708	3.778617172	0.394201179	18.13400861	2	329	12	6504	0.604229607	0.184162063	1	175	3	2034	0.282310468	1	90	0	1367	0.062414266	0	20	0	1231		0	18	2	995	0.999999998	0	26	7	877	0.999999998
'GLS'	0.122877415	8.974677648	0.191463748	76.29865541	1	330	6	6510	0.302114804	0.092081031	0	176	0	2037		0	91	0	1367		1	19	2	1229	0.047236116	0	18	3	994	0.999999995	0	26	1	883	0.999999997
'MEGF11'	0.122890117	2.132861352	0.734528812	5.09669579	6	325	55	6461	1.812688822	0.84407612	3	173	21	2016	0.432532513	2	89	6	1361	0.084365127	0	20	4	1227	0.999999997	0	18	13	984	1	1	25	11	873	0.295313332
'ENTPD6'	0.12292393	2.684644032	0.502357762	9.273675107	3	328	24	6492	0.906344411	0.368324125	2	174	6	2031	0.128212046	1	90	4	1363	0.275803802	0	20	1	1230	1	0	18	9	988	0.999999999	0	26	4	880	0.999999998
'OR5M10'	0.123100348	3.753324952	0.39400143	17.79432161	2	329	13	6503	0.604229607	0.199508901	0	176	3	2034	1	1	90	2	1365	0.175912332	0	20	1	1230	1	0	18	5	992	1	1	25	2	882	0.083377677
'C20orf194'	0.123287103	2.258640882	0.56796283	6.581217809	4	327	31	6485	1.208459215	0.475751995	2	174	11	2026	0.276977792	2	89	9	1358	0.146921853	0	20	4	1227	0.999999997	0	18	5	992	1	0	26	2	882	1
'SIGLEC5'	0.123289371	3.762105249	0.393484185	18.01862753	2	329	12	6504	0.604229607	0.184162063	0	176	2	2035	0.999999999	1	90	4	1363	0.275803802	0	20	0	1231		1	17	4	993	0.085743409	0	26	2	882	1
'TRMT13'	0.123354343	3.702658798	0.394088747	16.98523059	2	329	16	6500	0.604229607	0.245549417	0	176	3	2034	1	1	90	1	1366	0.120973156	0	20	6	1225	1	0	18	4	993	0.999999998	1	25	2	882	0.083377677
'UBN2'	0.123481624	2.125050159	0.730955891	5.089098425	6	325	51	6465	1.812688822	0.782688766	4	172	20	2017	0.117690533	2	89	8	1359	0.125103139	0	20	0	1231		0	18	12	985	0.999999998	0	26	11	873	0.999999999
'CCDC17'	0.123494433	2.124508391	0.732595571	5.067178652	6	325	56	6460	1.812688822	0.859422959	5	171	17	2020	0.025990136	0	91	11	1356	1	0	20	4	1227	0.999999997	0	18	15	982	0.999999999	1	25	9	875	0.252738545
'RBFOX3'	0.12354059	3.79581255	0.392475053	18.70229705	2	329	10	6506	0.604229607	0.153468386	1	175	2	2035	0.220209504	1	90	3	1364	0.22745321	0	20	1	1230	1	0	18	0	997		0	26	4	880	0.999999998
'SULT6B1'	0.123828605	3.871476408	0.390771129	20.05838429	2	329	9	6507	0.604229607	0.138121547	1	175	5	2032	0.39214092	0	91	1	1366	0.999999996	0	20	0	1231		1	17	2	995	0.05231472	0	26	1	883	0.999999997
'TOX'	0.123871849	2.681796856	0.500253641	9.318501895	3	328	22	6494	0.906344411	0.337630448	1	175	8	2029	0.526331522	1	90	3	1364	0.22745321	0	20	0	1231		0	18	6	991	0.999999996	1	25	5	879	0.160049252
'AMBRA1'	0.123879882	2.24481453	0.567449847	6.48249474	4	327	35	6481	1.208459215	0.537139349	3	173	9	2028	0.063756808	0	91	9	1358	0.999999996	0	20	1	1230	1	0	18	8	989	0.999999998	1	25	8	876	0.230534207
'CELF1'	0.123955538	3.843318518	0.390911133	19.67498313	2	329	9	6507	0.604229607	0.138121547	1	175	3	2034	0.282310468	1	90	3	1364	0.22745321	0	20	0	1231		0	18	3	994	0.999999995	0	26	0	884
'SLCO2B1'	0.124622271	2.654489684	0.499523071	9.070651492	3	328	26	6490	0.906344411	0.399017802	2	174	5	2032	0.101293982	1	90	4	1363	0.275803802	0	20	1	1230	1	0	18	9	988	0.999999999	0	26	7	877	0.999999998
'KLHL9'	0.124769259	2.659667555	0.498950198	9.128443154	3	328	27	6489	0.906344411	0.414364641	3	173	6	2031	0.029036375	0	91	3	1364	1	0	20	5	1226	0.999999998	0	18	10	987	1	0	26	3	881	1
'UNC5D'	0.124799802	2.641893726	0.499595575	8.949536678	3	328	28	6488	0.906344411	0.429711479	1	175	4	2033	0.339491706	2	89	5	1362	0.065893053	0	20	2	1229	0.999999996	0	18	10	987	1	0	26	7	877	0.999999998
'RB1'	0.124821334	3.769065185	0.389850253	18.4146858	2	329	12	6504	0.604229607	0.184162063	1	175	3	2034	0.282310468	1	90	2	1365	0.175912332	0	20	4	1227	0.999999997	0	18	3	994	0.999999995	0	26	0	884
'OTUD5'	0.125024709	3.690532091	0.390541819	17.28664422	2	329	13	6503	0.604229607	0.199508901	1	175	1	2036	0.152768165	1	90	2	1365	0.175912332	0	20	0	1231		0	18	1	996	1	0	26	9	875	1
'DAGLB'	0.125123576	1.823922403	0.694456954	4.062867987	7	324	65	6451	2.114803625	0.997544506	4	172	24	2013	0.27501024	2	89	20	1347	0.643521574	0	20	2	1229	0.999999996	0	18	11	986	1	1	25	8	876	0.230534207
'FMOD'	0.125537593	2.661638355	0.497161142	9.223245028	3	328	24	6492	0.906344411	0.368324125	2	174	6	2031	0.128212046	1	90	5	1362	0.321159516	0	20	1	1230	1	0	18	11	986	1	0	26	1	883	0.999999997
'RANBP2'	0.125718482	2.096104028	0.722511055	5.0028893	6	325	53	6463	1.812688822	0.813382443	5	171	17	2020	0.025990136	0	91	13	1354	1	0	20	2	1229	0.999999996	1	17	11	986	0.194184481	0	26	10	874	0.999999999
'ZNF99'	0.125727102	2.658063135	0.496869808	9.208893373	3	328	21	6495	0.906344411	0.32228361	1	175	5	2032	0.39214092	1	90	8	1359	0.441038116	0	20	1	1230	1	0	18	3	994	0.999999995	1	25	4	880	0.135204292
'YIF1B'	0.125728575	3.77747638	0.38778525	18.98484227	2	329	9	6507	0.604229607	0.138121547	1	175	2	2035	0.220209504	0	91	5	1362	1	0	20	0	1231		1	17	0	997	0.01773399	0	26	2	882	1
'PRPSAP1'	0.125925294	3.662587434	0.388879922	16.97278265	2	329	15	6501	0.604229607	0.230202578	0	176	2	2035	0.999999999	2	89	2	1365	0.021289699	0	20	1	1230	1	0	18	8	989	0.999999998	0	26	2	882	1
'LPAR1'	0.1260697	3.687281166	0.388190167	17.39256715	2	329	14	6502	0.604229607	0.21485574	1	175	2	2035	0.220209504	0	91	3	1364	1	0	20	0	1231		1	17	7	990	0.133805247	0	26	2	882	1
'OSTM1'	0.126101774	11.54476748	0.183424756	172.0759695	1	330	3	6513	0.302114804	0.046040516	1	175	0	2037	0.079530049	0	91	0	1367		0	20	1	1230	1	0	18	2	995	0.999999998	0	26	0	884
'DPY19L1'	0.126101774	11.54476748	0.183424756	172.0759695	1	330	3	6513	0.302114804	0.046040516	1	175	0	2037	0.079530049	0	91	0	1367		0	20	1	1230	1	0	18	2	995	0.999999998	0	26	0	884
'PLXNB1'	0.126233662	0.227931179	0.005664262	1.327426396	1	330	82	6434	0.302114804	1.258440761	0	176	32	2005	0.174107013	1	90	11	1356	0.539938363	0	20	8	1223	0.999999998	0	18	17	980	0.999999998	0	26	14	870	0.999999996
'ZNF711'	0.126350352	3.711405658	0.387210456	17.82499639	2	329	12	6504	0.604229607	0.184162063	0	176	4	2033	1	1	90	1	1366	0.120973156	0	20	1	1230	1	0	18	3	994	0.999999995	1	25	3	881	0.10965351
'DPYD'	0.126411317	2.632285969	0.496263495	8.963468502	3	328	27	6489	0.906344411	0.414364641	1	175	5	2032	0.39214092	2	89	5	1362	0.065893053	0	20	4	1227	0.999999997	0	18	9	988	0.999999999	0	26	4	880	0.999999998
'TBC1D10C'	0.126467459	2.232500342	0.562392905	6.48241175	4	327	35	6481	1.208459215	0.537139349	3	173	12	2025	0.1108164	1	90	6	1361	0.363703926	0	20	3	1228	0.999999997	0	18	12	985	0.999999998	0	26	2	882	1
'EHMT2'	0.12647939	2.220218031	0.56315135	6.373717094	4	327	39	6477	1.208459215	0.598526703	1	175	9	2028	0.56415623	1	90	10	1357	0.509064019	0	20	2	1229	0.999999996	1	17	12	985	0.208645777	1	25	6	878	0.184207126
'TCHH'	0.126490621	0.223826747	0.005564957	1.30222646	1	330	79	6437	0.302114804	1.212400246	1	175	27	2010	0.721234972	0	91	19	1348	0.626258621	0	20	3	1228	0.999999997	0	18	11	986	1	0	26	19	865	1
'ARHGAP32'	0.126498311	0.227136332	0.005647266	1.321435289	1	330	91	6425	0.302114804	1.396562308	1	175	28	2009	0.724429229	0	91	12	1355	1	0	20	1	1230	1	0	18	33	964	1	0	26	17	867	1
'LAYN'	0.126560343	3.704518011	0.386908596	17.8559821	2	329	11	6505	0.604229607	0.168815224	0	176	1	2036	1	1	90	6	1361	0.363703926	0	20	0	1231		0	18	3	994	0.999999995	1	25	1	883	0.056357064
'EIF4G1'	0.126650519	2.085233509	0.718087264	4.983278289	6	325	52	6464	1.812688822	0.798035605	3	173	21	2016	0.432532513	2	89	9	1358	0.146921853	0	20	1	1230	1	0	18	12	985	0.999999998	1	25	9	875	0.252738545
'HKR1'	0.126655721	2.644773042	0.495246653	9.12269278	3	328	23	6493	0.906344411	0.352977287	3	173	5	2032	0.020539789	0	91	5	1362	1	0	20	0	1231		0	18	6	991	0.999999996	0	26	7	877	0.999999998
'ZNF763'	0.126882722	3.76135828	0.385362298	18.85102972	2	329	10	6506	0.604229607	0.153468386	2	174	3	2034	0.05358551	0	91	2	1365	1	0	20	2	1229	0.999999996	0	18	1	996	1	0	26	2	882	1
'CD1B'	0.126882722	3.76135828	0.385362298	18.85102972	2	329	10	6506	0.604229607	0.153468386	0	176	5	2032	0.999999998	1	90	1	1366	0.120973156	0	20	2	1229	0.999999996	0	18	1	996	1	1	25	1	883	0.056357064
'FGL1'	0.126945981	3.699966935	0.386056878	17.77631422	2	329	12	6504	0.604229607	0.184162063	1	175	3	2034	0.282310468	0	91	2	1365	1	0	20	0	1231		0	18	4	993	0.999999998	1	25	3	881	0.10965351
'TSPAN14'	0.127181407	2.651201621	0.493823125	9.24715299	3	328	20	6496	0.906344411	0.306936771	3	173	5	2032	0.020539789	0	91	7	1360	0.999999999	0	20	0	1231		0	18	4	993	0.999999998	0	26	4	880	0.999999998
'NEU3'	0.127195167	3.749709995	0.384767435	18.58926262	2	329	11	6505	0.604229607	0.168815224	2	174	4	2033	0.076245648	0	91	0	1367		0	20	2	1229	0.999999996	0	18	2	995	0.999999998	0	26	3	881	1
'SRA1'	0.127260465	3.797608645	0.384122478	19.76669821	2	329	8	6508	0.604229607	0.122774708	1	175	4	2033	0.339491706	0	91	3	1364	1	0	20	0	1231		1	17	0	997	0.01773399	0	26	1	883	0.999999997
'PRDX4'	0.127260465	3.797608645	0.384122478	19.76669821	2	329	8	6508	0.604229607	0.122774708	0	176	5	2032	0.999999998	2	89	1	1366	0.0110948	0	20	0	1231		0	18	1	996	1	0	26	1	883	0.999999997
'DDX42'	0.127372817	2.616856212	0.494697958	8.871864814	3	328	27	6489	0.906344411	0.414364641	0	176	4	2033	1	2	89	7	1360	0.104180293	0	20	1	1230	1	0	18	9	988	0.999999999	1	25	6	878	0.184207126
'CCT4'	0.127602451	3.780749166	0.383520859	19.4020657	2	329	9	6507	0.604229607	0.138121547	2	174	4	2033	0.076245648	0	91	1	1366	0.999999996	0	20	0	1231		0	18	2	995	0.999999998	0	26	2	882	1
'ATF3'	0.127602451	3.780749166	0.383520859	19.4020657	2	329	9	6507	0.604229607	0.138121547	1	175	5	2032	0.39214092	1	90	0	1367	0.062414266	0	20	0	1231		0	18	2	995	0.999999998	0	26	2	882	1
'NEXN'	0.127684178	11.38117015	0.18096323	171.9382168	1	330	3	6513	0.302114804	0.046040516	1	175	0	2037	0.079530049	0	91	0	1367		0	20	0	1231		0	18	3	994	0.999999995	0	26	0	884
'RPL11'	0.127684178	11.38117015	0.18096323	171.9382168	1	330	3	6513	0.302114804	0.046040516	1	175	0	2037	0.079530049	0	91	0	1367		0	20	0	1231		0	18	3	994	0.999999995	0	26	0	884
'YBEY'	0.127684178	11.38117015	0.18096323	171.9382168	1	330	3	6513	0.302114804	0.046040516	1	175	0	2037	0.079530049	0	91	0	1367		0	20	0	1231		0	18	3	994	0.999999995	0	26	0	884
'MRPL41'	0.127684178	11.38117015	0.18096323	171.9382168	1	330	3	6513	0.302114804	0.046040516	0	176	1	2036	1	0	91	0	1367		0	20	0	1231		1	17	2	995	0.05231472	0	26	0	884
'HOXA5'	0.127693174	8.750981372	0.183499664	77.01306721	1	330	6	6510	0.302114804	0.092081031	0	176	0	2037		0	91	0	1367		0	20	0	1231		0	18	6	991	0.999999996	1	25	0	884	0.028571429
'CALN1'	0.127725738	3.753412353	0.383682231	19.02711659	2	329	9	6507	0.604229607	0.138121547	0	176	4	2033	1	2	89	2	1365	0.021289699	0	20	0	1231		0	18	2	995	0.999999998	0	26	1	883	0.999999997
'NUP98'	0.128004925	2.213263442	0.560201893	6.372715252	4	327	38	6478	1.208459215	0.583179865	4	172	10	2027	0.020548422	0	91	6	1361	0.999999998	0	20	6	1225	1	0	18	8	989	0.999999998	0	26	8	876	1
'PDIA4'	0.128012485	2.639852399	0.492369999	9.180645787	3	328	21	6495	0.906344411	0.32228361	1	175	7	2030	0.485244458	1	90	6	1361	0.363703926	0	20	2	1229	0.999999996	1	17	3	994	0.069170782	0	26	3	881	1
'RNF219'	0.128048474	3.637788614	0.384525202	16.99269914	2	329	14	6502	0.604229607	0.21485574	1	175	2	2035	0.220209504	1	90	2	1365	0.175912332	0	20	3	1228	0.999999997	0	18	4	993	0.999999998	0	26	3	881	1
'PITRM1'	0.128377196	0.214513215	0.005333909	1.247847279	1	330	77	6439	0.302114804	1.181706568	1	175	30	2007	0.508873007	0	91	21	1346	0.636989623	0	20	0	1231		0	18	14	983	0.999999999	0	26	12	872	0.999999999
'CCDC19'	0.128418024	2.64748504	0.491150795	9.298704391	3	328	20	6496	0.906344411	0.306936771	1	175	10	2027	0.598976251	1	90	2	1365	0.175912332	0	20	0	1231		1	17	4	993	0.085743409	0	26	4	880	0.999999998
'AK7'	0.128546923	2.228212579	0.558100596	6.540787905	4	327	27	6489	1.208459215	0.414364641	2	174	14	2023	0.367597086	2	89	7	1360	0.104180293	0	20	0	1231		0	18	4	993	0.999999998	0	26	2	882	1
'PDXDC1'	0.128691451	3.647290025	0.383030958	17.35182709	2	329	12	6504	0.604229607	0.184162063	1	175	2	2035	0.220209504	1	90	2	1365	0.175912332	0	20	0	1231		0	18	2	995	0.999999998	0	26	6	878	1
'SURF1'	0.128761186	2.644489829	0.490537351	9.302370916	3	328	19	6497	0.906344411	0.291589932	2	174	7	2030	0.156547952	1	90	6	1361	0.363703926	0	20	2	1229	0.999999996	0	18	3	994	0.999999995	0	26	1	883	0.999999997
'NR1D2'	0.128798429	2.618576031	0.491400973	8.98838128	3	328	27	6489	0.906344411	0.414364641	3	173	6	2031	0.029036375	0	91	3	1364	1	0	20	1	1230	1	0	18	13	984	1	0	26	4	880	0.999999998
'CCDC93'	0.129213706	2.633975919	0.489906034	9.206446372	3	328	20	6496	0.906344411	0.306936771	2	174	8	2029	0.18590917	0	91	4	1363	1	0	20	1	1230	1	0	18	2	995	0.999999998	1	25	5	879	0.160049252
'FAM71C'	0.129232928	3.77856665	0.380072437	19.89945785	2	329	8	6508	0.604229607	0.122774708	2	174	4	2033	0.076245648	0	91	2	1365	1	0	20	0	1231		0	18	2	995	0.999999998	0	26	0	884
'MAPK7'	0.129371926	2.198066021	0.558201849	6.29918735	4	327	40	6476	1.208459215	0.613873542	4	172	6	2031	0.005547401	0	91	11	1356	1	0	20	3	1228	0.999999997	0	18	13	984	1	0	26	7	877	0.999999998
'TF'	0.129560679	3.70454311	0.380355334	18.5408199	2	329	10	6506	0.604229607	0.153468386	2	174	2	2035	0.033906618	0	91	4	1363	1	0	20	1	1230	1	0	18	3	994	0.999999995	0	26	0	884
'RNF213'	0.129716419	1.476929011	0.8292403	2.476570503	17	314	217	6299	5.135951662	3.330263966	10	166	71	1966	0.141315072	3	88	51	1316	1	0	20	8	1223	0.999999998	2	16	43	954	0.187939042	2	24	44	840	0.382461883
'HIST1H3A'	0.12975578	2.608191565	0.489695954	8.956249284	3	328	24	6492	0.906344411	0.368324125	1	175	6	2031	0.440615408	2	89	5	1362	0.065893053	0	20	6	1225	1	0	18	2	995	0.999999998	0	26	5	879	0.999999997
'GCC1'	0.129872668	2.207596204	0.556507702	6.406307256	4	327	33	6483	1.208459215	0.506445672	3	173	11	2026	0.09391722	1	90	8	1359	0.441038116	0	20	0	1231		0	18	10	987	1	0	26	4	880	0.999999998
'FBXL4'	0.12987743	3.67590804	0.380077624	18.11832445	2	329	10	6506	0.604229607	0.153468386	2	174	2	2035	0.033906618	0	91	3	1364	1	0	20	0	1231		0	18	1	996	1	0	26	4	880	0.999999998
'APOE'	0.129933756	3.686244528	0.379755281	18.21815487	2	329	11	6505	0.604229607	0.168815224	1	175	4	2033	0.339491706	1	90	1	1366	0.120973156	0	20	1	1230	1	0	18	4	993	0.999999998	0	26	1	883	0.999999997
'AQR'	0.130194063	2.190671936	0.556901992	6.266466827	4	327	40	6476	1.208459215	0.613873542	0	176	7	2030	1	3	88	12	1355	0.061963998	0	20	3	1228	0.999999997	0	18	11	986	1	1	25	7	877	0.20769618
'GPR78'	0.130311432	2.62729336	0.487750412	9.220008495	3	328	19	6497	0.906344411	0.291589932	1	175	9	2028	0.56415623	2	89	3	1364	0.034050852	0	20	1	1230	1	0	18	2	995	0.999999998	0	26	4	880	0.999999998
'MYH6'	0.130527697	0.211956864	0.0052751	1.230345842	1	330	91	6425	0.302114804	1.396562308	1	175	31	2006	0.51021751	0	91	15	1352	0.618140764	0	20	7	1224	0.999999997	0	18	23	974	0.999999999	0	26	15	869	0.999999998
'GPX4'	0.130533289	3.675394198	0.37863728	18.17964222	2	329	11	6505	0.604229607	0.168815224	1	175	4	2033	0.339491706	1	90	1	1366	0.120973156	0	20	0	1231		0	18	5	992	1	0	26	1	883	0.999999997
'SLC44A1'	0.130652715	2.62071831	0.487236164	9.16558694	3	328	21	6495	0.906344411	0.32228361	1	175	9	2028	0.56415623	2	89	3	1364	0.034050852	0	20	2	1229	0.999999996	0	18	6	991	0.999999996	0	26	1	883	0.999999997
'CTTN'	0.130781844	2.608389852	0.487428516	9.035153515	3	328	22	6494	0.906344411	0.337630448	2	174	7	2030	0.156547952	1	90	4	1363	0.275803802	0	20	2	1229	0.999999996	0	18	4	993	0.999999998	0	26	5	879	0.999999997
'C6orf201'	0.131405034	11.49017384	0.175225686	246.0243398	1	330	2	6514	0.302114804	0.030693677	1	175	0	2037	0.079530049	0	91	0	1367		0	20	0	1231		0	18	0	997		0	26	2	882	1
'CTDSPL2'	0.131405034	11.49017384	0.175225686	246.0243398	1	330	2	6514	0.302114804	0.030693677	0	176	1	2036	1	0	91	0	1367		0	20	0	1231		0	18	0	997		1	25	1	883	0.056357064
'CDKN2AIPNL'	0.131405034	11.49017384	0.175225686	246.0243398	1	330	2	6514	0.302114804	0.030693677	0	176	1	2036	1	0	91	0	1367		0	20	0	1231		0	18	0	997		1	25	1	883	0.056357064
'COL4A1'	0.131507078	2.030422303	0.703247635	4.810852087	6	325	63	6453	1.812688822	0.966850829	4	172	11	2026	0.026320501	0	91	21	1346	0.636989623	1	19	4	1227	0.077540778	0	18	20	977	0.999999998	1	25	7	877	0.20769618
'SMPD3'	0.131644972	2.030465724	0.701293487	4.831749326	6	325	54	6462	1.812688822	0.828729282	4	172	17	2020	0.079597486	2	89	13	1354	0.239638532	0	20	4	1227	0.999999997	0	18	6	991	0.999999996	0	26	14	870	0.999999996
'VSIG2'	0.131830139	3.576918961	0.377290133	16.73758273	2	329	15	6501	0.604229607	0.230202578	0	176	4	2033	1	1	90	1	1366	0.120973156	0	20	4	1227	0.999999997	1	17	5	992	0.102037091	0	26	1	883	0.999999997
'NEDD1'	0.131830795	3.509978738	0.378379699	15.74694024	2	329	17	6499	0.604229607	0.260896255	0	176	2	2035	0.999999999	1	90	2	1365	0.175912332	0	20	5	1226	0.999999998	0	18	4	993	0.999999998	1	25	4	880	0.135204292
'KIAA1211L'	0.131961689	2.607717448	0.484895413	9.121030153	3	328	20	6496	0.906344411	0.306936771	1	175	9	2028	0.56415623	1	90	4	1363	0.275803802	1	19	0	1231	0.01598721	0	18	4	993	0.999999998	0	26	3	881	1
'GABBR2'	0.132064677	2.026628564	0.699312272	4.828540174	6	325	56	6460	1.812688822	0.859422959	6	170	19	2018	0.011473277	0	91	9	1358	0.999999996	0	20	1	1230	1	0	18	14	983	0.999999999	0	26	13	871	1
'CLN3'	0.132469157	2.192008818	0.551969598	6.37497411	4	327	31	6485	1.208459215	0.475751995	1	175	12	2025	0.999999998	3	88	9	1358	0.034299895	0	20	0	1231		0	18	8	989	0.999999998	0	26	2	882	1
'PTCH1'	0.132633833	0.208710392	0.005195808	1.210734682	1	330	89	6427	0.302114804	1.365868631	1	175	29	2008	0.508720475	0	91	21	1346	0.636989623	0	20	12	1219	0.999999998	0	18	15	982	0.999999999	0	26	12	872	0.999999999
'CNTNAP4'	0.132657921	2.173870201	0.552747305	6.216688089	4	327	44	6472	1.208459215	0.675260896	1	175	11	2026	0.999999997	1	90	5	1362	0.321159516	0	20	1	1230	1	1	17	17	980	0.277349541	1	25	10	874	0.2743261
'MMP24'	0.132672383	2.59190731	0.483998557	8.999921476	3	328	21	6495	0.906344411	0.32228361	1	175	6	2031	0.440615408	2	89	7	1360	0.104180293	0	20	0	1231		0	18	6	991	0.999999996	0	26	2	882	1
'ZNF280C'	0.13278342	3.57937783	0.375340686	17.08559389	2	329	12	6504	0.604229607	0.184162063	0	176	3	2034	1	1	90	3	1364	0.22745321	0	20	0	1231		1	17	3	994	0.069170782	0	26	3	881	1
'TMEM86A'	0.132909575	3.661730309	0.37390401	18.59932883	2	329	9	6507	0.604229607	0.138121547	1	175	4	2033	0.339491706	0	91	3	1364	1	0	20	1	1230	1	1	17	0	997	0.01773399	0	26	1	883	0.999999997
'TMEM18'	0.132909575	3.661730309	0.37390401	18.59932883	2	329	9	6507	0.604229607	0.138121547	1	175	4	2033	0.339491706	1	90	2	1365	0.175912332	0	20	1	1230	1	0	18	1	996	1	0	26	1	883	0.999999997
'FBXO9'	0.132995163	3.542157869	0.375439704	16.4767018	2	329	14	6502	0.604229607	0.21485574	1	175	2	2035	0.220209504	1	90	2	1365	0.175912332	0	20	1	1230	1	0	18	5	992	1	0	26	4	880	0.999999998
'CD2'	0.13305263	3.691654522	0.373199124	19.23264162	2	329	8	6508	0.604229607	0.122774708	2	174	4	2033	0.076245648	0	91	2	1365	1	0	20	0	1231		0	18	1	996	1	0	26	1	883	0.999999997
'KRT86'	0.13305263	3.691654522	0.373199124	19.23264162	2	329	8	6508	0.604229607	0.122774708	1	175	5	2032	0.39214092	0	91	2	1365	1	0	20	0	1231		0	18	1	996	1	1	25	0	884	0.028571429
'ABTB1'	0.133133984	2.171804084	0.551876125	6.216374413	4	327	40	6476	1.208459215	0.613873542	3	173	8	2029	0.050698295	1	90	9	1358	0.476142002	0	20	7	1224	0.999999997	0	18	8	989	0.999999998	0	26	8	876	1
'TOM1L1'	0.133254112	3.646684977	0.373335675	18.29543189	2	329	10	6506	0.604229607	0.153468386	2	174	4	2033	0.076245648	0	91	1	1366	0.999999996	0	20	1	1230	1	0	18	2	995	0.999999998	0	26	2	882	1
'GRM4'	0.133407932	2.174285136	0.551120797	6.248762007	4	327	40	6476	1.208459215	0.613873542	2	174	12	2025	0.307487889	0	91	6	1361	0.999999998	0	20	3	1228	0.999999997	1	17	13	984	0.222861721	1	25	6	878	0.184207126
'CSTF2T'	0.133523735	3.648870654	0.372819291	18.513576	2	329	9	6507	0.604229607	0.138121547	2	174	3	2034	0.05358551	0	91	3	1364	1	0	20	0	1231		0	18	2	995	0.999999998	0	26	1	883	0.999999997
'RAB25'	0.133596636	3.519884317	0.374574367	16.28097258	2	329	14	6502	0.604229607	0.21485574	0	176	1	2036	1	2	89	4	1363	0.049025226	0	20	0	1231		0	18	6	991	0.999999996	0	26	3	881	1
'NUTM1'	0.13364938	2.566446791	0.482884272	8.776740595	3	328	26	6490	0.906344411	0.399017802	3	173	5	2032	0.020539789	0	91	5	1362	1	0	20	1	1230	1	0	18	10	987	1	0	26	5	879	0.999999997
'TIGD4'	0.13379385	3.587169938	0.373147877	17.43406396	2	329	11	6505	0.604229607	0.168815224	0	176	3	2034	1	2	89	3	1364	0.034050852	0	20	1	1230	1	0	18	3	994	0.999999995	0	26	1	883	0.999999997
'MRPL1'	0.133972725	3.61058031	0.372443515	17.90514234	2	329	10	6506	0.604229607	0.153468386	0	176	4	2033	1	1	90	3	1364	0.22745321	0	20	0	1231		1	17	2	995	0.05231472	0	26	1	883	0.999999997
'MEFV'	0.134183645	2.175284133	0.549378801	6.290791483	4	327	34	6482	1.208459215	0.521792511	3	173	11	2026	0.09391722	1	90	8	1359	0.441038116	0	20	3	1228	0.999999997	0	18	7	990	1	0	26	5	879	0.999999997
'PFKFB2'	0.134191565	3.568896215	0.372564949	17.1701139	2	329	12	6504	0.604229607	0.184162063	1	175	3	2034	0.282310468	1	90	2	1365	0.175912332	0	20	1	1230	1	0	18	4	993	0.999999998	0	26	2	882	1
'KRTAP26-1'	0.134440581	3.515792515	0.372881553	16.34969771	2	329	14	6502	0.604229607	0.21485574	1	175	1	2036	0.152768165	0	91	5	1362	1	0	20	2	1229	0.999999996	1	17	4	993	0.085743409	0	26	2	882	1
'DENND2D'	0.134609291	2.176809635	0.54837037	6.320563529	4	327	33	6483	1.208459215	0.506445672	2	174	15	2022	0.640051241	2	89	2	1365	0.021289699	0	20	0	1231		0	18	6	991	0.999999996	0	26	10	874	0.999999999
'HSD17B6'	0.134622293	3.518362725	0.37242732	16.3848082	2	329	14	6502	0.604229607	0.21485574	1	175	3	2034	0.282310468	1	90	0	1367	0.062414266	0	20	1	1230	1	0	18	3	994	0.999999995	0	26	7	877	0.999999998
'THOC6'	0.134654591	2.581319577	0.480188105	9.030838039	3	328	19	6497	0.906344411	0.291589932	1	175	8	2029	0.526331522	1	90	6	1361	0.363703926	0	20	0	1231		1	17	2	995	0.05231472	0	26	3	881	1
'CEP112'	0.13469797	2.558266015	0.481004624	8.76634156	3	328	24	6492	0.906344411	0.368324125	2	174	5	2032	0.101293982	1	90	6	1361	0.363703926	0	20	0	1231		0	18	7	990	1	0	26	6	878	1
'DGKQ'	0.134912907	2.163633463	0.548624129	6.213100986	4	327	40	6476	1.208459215	0.613873542	3	173	11	2026	0.09391722	1	90	3	1364	0.22745321	0	20	3	1228	0.999999997	0	18	7	990	1	0	26	16	868	0.999999999
'POU3F2'	0.135026342	11.09353341	0.170259071	247.2839477	1	330	2	6514	0.302114804	0.030693677	0	176	0	2037		1	90	1	1366	0.120973156	0	20	1	1230	1	0	18	0	997		0	26	0	884
'VASN'	0.135111973	2.563662104	0.479910179	8.857213206	3	328	22	6494	0.906344411	0.337630448	1	175	7	2030	0.485244458	2	89	5	1362	0.065893053	0	20	1	1230	1	0	18	5	992	1	0	26	4	880	0.999999998
'BMS1'	0.135113527	2.543344568	0.480732191	8.628781	3	328	27	6489	0.906344411	0.414364641	0	176	6	2031	1	2	89	5	1362	0.065893053	0	20	1	1230	1	0	18	9	988	0.999999999	1	25	6	878	0.184207126
'OR10A3'	0.135128312	3.54784018	0.370925843	16.95518294	2	329	13	6503	0.604229607	0.199508901	0	176	5	2032	0.999999998	1	90	0	1367	0.062414266	0	20	0	1231		1	17	5	992	0.102037091	0	26	3	881	1
'RPRD2'	0.135453444	2.169490057	0.547111506	6.289058442	4	327	33	6483	1.208459215	0.506445672	2	174	14	2023	0.367597086	0	91	6	1361	0.999999998	0	20	1	1230	1	1	17	5	992	0.102037091	1	25	7	877	0.20769618
'STX1A'	0.135526708	3.630865264	0.368976352	18.63159506	2	329	9	6507	0.604229607	0.138121547	2	174	4	2033	0.076245648	0	91	2	1365	1	0	20	0	1231		0	18	3	994	0.999999995	0	26	0	884
'CCDC41'	0.135585192	3.513886757	0.370546026	16.5086799	2	329	14	6502	0.604229607	0.21485574	1	175	3	2034	0.282310468	0	91	2	1365	1	0	20	0	1231		1	17	6	991	0.118056251	0	26	3	881	1
'RELB'	0.135733214	2.163313004	0.546965157	6.245777015	4	327	34	6482	1.208459215	0.521792511	2	174	11	2026	0.276977792	1	90	9	1358	0.476142002	0	20	1	1230	1	0	18	7	990	1	1	25	6	878	0.184207126
'KAL1'	0.135740319	3.557145762	0.369657456	17.38509071	2	329	10	6506	0.604229607	0.153468386	0	176	3	2034	1	2	89	3	1364	0.034050852	0	20	0	1231		0	18	1	996	1	0	26	3	881	1
'ERG'	0.135845373	3.463227523	0.370856929	15.77835669	2	329	16	6500	0.604229607	0.245549417	0	176	2	2035	0.999999999	0	91	4	1363	1	0	20	1	1230	1	2	16	6	991	0.007813283	0	26	3	881	1
'C22orf29'	0.136101855	2.561378239	0.477932466	8.908134981	3	328	20	6496	0.906344411	0.306936771	2	174	7	2030	0.156547952	1	90	5	1362	0.321159516	0	20	0	1231		0	18	2	995	0.999999998	0	26	6	878	1
'PGLYRP2'	0.136328958	3.578265092	0.368063705	17.74583714	2	329	11	6505	0.604229607	0.168815224	1	175	5	2032	0.39214092	0	91	1	1366	0.999999996	0	20	0	1231		1	17	4	993	0.085743409	0	26	1	883	0.999999997
'P2RY12'	0.136328958	3.578265092	0.368063705	17.74583714	2	329	11	6505	0.604229607	0.168815224	1	175	5	2032	0.39214092	1	90	0	1367	0.062414266	0	20	0	1231		0	18	5	992	1	0	26	1	883	0.999999997
'TMEM55B'	0.136561809	10.84121302	0.168210098	236.9387597	1	330	2	6514	0.302114804	0.030693677	0	176	0	2037		1	90	1	1366	0.120973156	0	20	0	1231		0	18	1	996	1	0	26	0	884
'CLDN7'	0.13657869	3.612683285	0.367077913	18.47731152	2	329	9	6507	0.604229607	0.138121547	2	174	5	2032	0.101293982	0	91	0	1367		0	20	1	1230	1	0	18	0	997		0	26	3	881	1
'ZNF136'	0.136928183	3.494203655	0.368166304	16.4689387	2	329	13	6503	0.604229607	0.199508901	1	175	3	2034	0.282310468	0	91	2	1365	1	0	20	0	1231		0	18	4	993	0.999999998	1	25	4	880	0.135204292
'CENPB'	0.136928991	3.54249803	0.36742493	17.29981347	2	329	11	6505	0.604229607	0.168815224	2	174	3	2034	0.05358551	0	91	2	1365	1	0	20	2	1229	0.999999996	0	18	1	996	1	0	26	3	881	1
'C3orf14'	0.136980506	13.18572632	0.166577171	1033.971008	1	330	1	6515	0.302114804	0.015346839	1	175	0	2037	0.079530049	0	91	1	1366	0.999999996	0	20	0	1231		0	18	0	997		0	26	0	884
'VCX3A'	0.136980506	13.18572632	0.166577171	1033.971008	1	330	1	6515	0.302114804	0.015346839	1	175	0	2037	0.079530049	0	91	1	1366	0.999999996	0	20	0	1231		0	18	0	997		0	26	0	884
'TXNDC8'	0.136980506	13.18572632	0.166577171	1033.971008	1	330	1	6515	0.302114804	0.015346839	1	175	0	2037	0.079530049	0	91	1	1366	0.999999996	0	20	0	1231		0	18	0	997		0	26	0	884
'ZSWIM8'	0.136980506	13.18572632	0.166577171	1033.971008	1	330	1	6515	0.302114804	0.015346839	1	175	0	2037	0.079530049	0	91	1	1366	0.999999996	0	20	0	1231		0	18	0	997		0	26	0	884
'GNLY'	0.136980506	13.18572632	0.166577171	1033.971008	1	330	1	6515	0.302114804	0.015346839	1	175	0	2037	0.079530049	0	91	1	1366	0.999999996	0	20	0	1231		0	18	0	997		0	26	0	884
'C1QL2'	0.136980506	13.18572632	0.166577171	1033.971008	1	330	1	6515	0.302114804	0.015346839	0	176	1	2036	1	1	90	0	1367	0.062414266	0	20	0	1231		0	18	0	997		0	26	0	884
'CTSS'	0.136980506	13.18572632	0.166577171	1033.971008	1	330	1	6515	0.302114804	0.015346839	0	176	1	2036	1	1	90	0	1367	0.062414266	0	20	0	1231		0	18	0	997		0	26	0	884
'TMEM14C'	0.136980506	13.18572632	0.166577171	1033.971008	1	330	1	6515	0.302114804	0.015346839	0	176	1	2036	1	1	90	0	1367	0.062414266	0	20	0	1231		0	18	0	997		0	26	0	884
'C19orf43'	0.136980506	13.18572632	0.166577171	1033.971008	1	330	1	6515	0.302114804	0.015346839	0	176	1	2036	1	1	90	0	1367	0.062414266	0	20	0	1231		0	18	0	997		0	26	0	884
'ZNF225'	0.137060245	2.555267428	0.476168278	8.905290154	3	328	20	6496	0.906344411	0.306936771	3	173	7	2030	0.039103079	0	91	5	1362	1	0	20	1	1230	1	0	18	2	995	0.999999998	0	26	5	879	0.999999997
'PGAP2'	0.137277773	10.07656925	0.167435765	145.7723548	1	330	3	6513	0.302114804	0.046040516	1	175	0	2037	0.079530049	0	91	0	1367		0	20	0	1231		0	18	2	995	0.999999998	0	26	1	883	0.999999997
'RBM18'	0.137277773	10.07656925	0.167435765	145.7723548	1	330	3	6513	0.302114804	0.046040516	1	175	0	2037	0.079530049	0	91	0	1367		0	20	0	1231		0	18	2	995	0.999999998	0	26	1	883	0.999999997
'TECPR2'	0.137305488	1.976597946	0.685120819	4.678390085	6	325	63	6453	1.812688822	0.966850829	2	174	18	2019	0.669955671	1	90	13	1354	0.596040487	0	20	2	1229	0.999999996	1	17	17	980	0.277349541	2	24	13	871	0.065618026
'AAAS'	0.137350532	3.569970352	0.366234033	17.96656307	2	329	9	6507	0.604229607	0.138121547	1	175	4	2033	0.339491706	1	90	2	1365	0.175912332	0	20	0	1231		0	18	1	996	1	0	26	2	882	1
'SLC29A4'	0.13761958	1.974122381	0.683951596	4.675152523	6	325	70	6446	1.812688822	1.074278699	3	173	20	2017	0.421927843	2	89	6	1361	0.084365127	0	20	4	1227	0.999999997	1	17	28	969	0.409190447	0	26	12	872	0.999999999
'ATRX'	0.138287453	2.139922143	0.543326502	6.134142839	4	327	39	6477	1.208459215	0.598526703	2	174	8	2029	0.18590917	2	89	11	1356	0.19250592	0	20	3	1228	0.999999997	0	18	12	985	0.999999998	0	26	5	879	0.999999997
'PCDHAC2'	0.138372869	2.139595276	0.54315467	6.132378452	4	327	41	6475	1.208459215	0.629220381	3	173	11	2026	0.09391722	0	91	6	1361	0.999999998	0	20	4	1227	0.999999997	1	17	12	985	0.208645777	0	26	8	876	1
'KIAA0141'	0.138416463	2.519383114	0.474804019	8.582722261	3	328	28	6488	0.906344411	0.429711479	2	174	7	2030	0.156547952	1	90	3	1364	0.22745321	0	20	7	1224	0.999999997	0	18	8	989	0.999999998	0	26	3	881	1
'EZR'	0.138462905	1.971972518	0.678484404	4.721641228	6	325	47	6469	1.812688822	0.721301412	3	173	24	2013	0.470034168	3	88	11	1356	0.05184988	0	20	0	1231		0	18	8	989	0.999999998	0	26	4	880	0.999999998
'ADM'	0.138562016	9.576758363	0.165949968	115.2505054	1	330	4	6512	0.302114804	0.061387354	0	176	1	2036	1	0	91	0	1367		1	19	2	1229	0.047236116	0	18	1	996	1	0	26	0	884
'MELK'	0.138617623	3.471579881	0.365226429	16.48671509	2	329	12	6504	0.604229607	0.184162063	0	176	2	2035	0.999999999	2	89	4	1363	0.049025226	0	20	0	1231		0	18	4	993	0.999999998	0	26	2	882	1
'SCN9A'	0.138647033	1.965159404	0.681344571	4.650347282	6	325	65	6451	1.812688822	0.997544506	2	174	19	2018	0.681107648	3	88	10	1357	0.042618031	0	20	4	1227	0.999999997	1	17	20	977	0.315825607	0	26	12	872	0.999999999
'SERPING1'	0.13879426	3.49841015	0.36439472	16.89289877	2	329	12	6504	0.604229607	0.184162063	0	176	5	2032	0.999999998	2	89	0	1367	0.003855377	0	20	3	1228	0.999999997	0	18	2	995	0.999999998	0	26	2	882	1
'NOL7'	0.138907762	3.591981712	0.362833719	18.73861698	2	329	8	6508	0.604229607	0.122774708	1	175	6	2031	0.440615408	1	90	0	1367	0.062414266	0	20	0	1231		0	18	1	996	1	0	26	1	883	0.999999997
'SERINC4'	0.139041783	3.402998528	0.36547918	15.41171898	2	329	16	6500	0.604229607	0.245549417	0	176	2	2035	0.999999999	1	90	3	1364	0.22745321	0	20	2	1229	0.999999996	1	17	5	992	0.102037091	0	26	4	880	0.999999998
'OTX1'	0.139382504	3.550491431	0.362512643	18.03764127	2	329	9	6507	0.604229607	0.138121547	2	174	4	2033	0.076245648	0	91	2	1365	1	0	20	0	1231		0	18	2	995	0.999999998	0	26	1	883	0.999999997
'UBXN10'	0.139382504	3.550491431	0.362512643	18.03764127	2	329	9	6507	0.604229607	0.138121547	2	174	4	2033	0.076245648	0	91	2	1365	1	0	20	0	1231		0	18	2	995	0.999999998	0	26	1	883	0.999999997
'RNF114'	0.139382504	3.550491431	0.362512643	18.03764127	2	329	9	6507	0.604229607	0.138121547	0	176	6	2031	1	2	89	0	1367	0.003855377	0	20	0	1231		0	18	2	995	0.999999998	0	26	1	883	0.999999997
'HIST1H2AC'	0.139439894	3.426370179	0.364330443	15.87629648	2	329	14	6502	0.604229607	0.21485574	1	175	1	2036	0.152768165	1	90	4	1363	0.275803802	0	20	0	1231		0	18	6	991	0.999999996	0	26	3	881	1
'TRIM46'	0.139631446	2.50949487	0.472771386	8.565737359	3	328	25	6491	0.906344411	0.383670964	2	174	6	2031	0.128212046	0	91	5	1362	1	0	20	1	1230	1	0	18	5	992	1	1	25	8	876	0.230534207
'FAM210A'	0.139836778	3.513244937	0.362191183	17.44350741	2	329	10	6506	0.604229607	0.153468386	1	175	4	2033	0.339491706	0	91	3	1364	1	0	20	0	1231		1	17	2	995	0.05231472	0	26	1	883	0.999999997
'LRCH4'	0.139915522	2.506647497	0.472300994	8.549634151	3	328	26	6490	0.906344411	0.399017802	1	175	7	2030	0.485244458	2	89	4	1363	0.049025226	0	20	5	1226	0.999999998	0	18	6	991	0.999999996	0	26	4	880	0.999999998
'CLRN2'	0.140026926	3.475843415	0.362350441	16.76359228	2	329	12	6504	0.604229607	0.184162063	2	174	3	2034	0.05358551	0	91	2	1365	1	0	20	1	1230	1	0	18	4	993	0.999999998	0	26	2	882	1
'ATP8B2'	0.140078663	1.954960818	0.676447746	4.640003958	6	325	57	6459	1.812688822	0.874769797	3	173	20	2017	0.421927843	1	90	13	1354	0.596040487	0	20	6	1225	1	0	18	8	989	0.999999998	2	24	10	874	0.043466549
'WHSC1L1'	0.140080024	3.406222287	0.363396995	15.6420736	2	329	15	6501	0.604229607	0.230202578	1	175	1	2036	0.152768165	0	91	5	1362	1	1	19	2	1229	0.047236116	0	18	5	992	1	0	26	2	882	1
'ARL4C'	0.140084145	9.398192128	0.164020027	111.8545507	1	330	4	6512	0.302114804	0.061387354	1	175	0	2037	0.079530049	0	91	0	1367		0	20	2	1229	0.999999996	0	18	2	995	0.999999998	0	26	0	884
'TDO2'	0.140178497	3.501161249	0.361656006	17.21613386	2	329	11	6505	0.604229607	0.168815224	1	175	5	2032	0.39214092	0	91	1	1366	0.999999996	0	20	0	1231		0	18	4	993	0.999999998	1	25	1	883	0.056357064
'CHRDL2'	0.140245896	2.134981415	0.539711681	6.163365124	4	327	35	6481	1.208459215	0.537139349	2	174	13	2024	0.33774504	0	91	8	1359	1	0	20	4	1227	0.999999997	0	18	7	990	1	2	24	3	881	0.007450381
'OR8D4'	0.140547336	2.515983133	0.470653127	8.706898781	3	328	22	6494	0.906344411	0.337630448	1	175	6	2031	0.440615408	1	90	9	1358	0.476142002	0	20	4	1227	0.999999997	1	17	3	994	0.069170782	0	26	0	884
'CCDC74B'	0.140587987	9.056903898	0.163960501	120.149972	1	330	3	6513	0.302114804	0.046040516	0	176	0	2037		1	90	0	1367	0.062414266	0	20	0	1231		0	18	0	997		0	26	3	881	1
'ACBD3'	0.140636626	3.466091812	0.36133245	16.72824702	2	329	12	6504	0.604229607	0.184162063	2	174	3	2034	0.05358551	0	91	2	1365	1	0	20	0	1231		0	18	5	992	1	0	26	2	882	1
'COL2A1'	0.140652432	1.949662119	0.675525633	4.618898669	6	325	59	6457	1.812688822	0.905463475	0	176	19	2018	0.393621618	2	89	15	1352	0.28729152	0	20	3	1228	0.999999997	0	18	7	990	1	4	22	15	869	0.001520842
'ARHGEF38'	0.140706732	3.313198494	0.363785705	14.34055813	2	329	22	6494	0.604229607	0.337630448	0	176	2	2035	0.999999999	0	91	1	1366	0.999999996	1	19	2	1229	0.047236116	0	18	11	986	1	1	25	6	878	0.184207126
'TBX2'	0.14089597	3.461069661	0.360937908	16.71444413	2	329	12	6504	0.604229607	0.184162063	0	176	4	2033	1	2	89	2	1365	0.021289699	0	20	3	1228	0.999999997	0	18	3	994	0.999999995	0	26	0	884
'P2RY2'	0.140935348	2.5117165	0.470054262	8.6875146	3	328	21	6495	0.906344411	0.32228361	2	174	6	2031	0.128212046	0	91	8	1359	1	0	20	2	1229	0.999999996	0	18	2	995	0.999999998	1	25	3	881	0.10965351
'HIPK4'	0.141015417	2.49958442	0.470376868	8.546751332	3	328	25	6491	0.906344411	0.383670964	1	175	8	2029	0.526331522	1	90	3	1364	0.22745321	0	20	1	1230	1	0	18	6	991	0.999999996	1	25	7	877	0.20769618
'EIF2B5'	0.141154224	2.506540198	0.469770117	8.627700413	3	328	25	6491	0.906344411	0.383670964	2	174	9	2028	0.215956032	1	90	1	1366	0.120973156	0	20	1	1230	1	0	18	9	988	0.999999999	0	26	5	879	0.999999997
'ARID3A'	0.141273704	2.499263377	0.46985239	8.556372899	3	328	26	6490	0.906344411	0.399017802	2	174	8	2029	0.18590917	0	91	1	1366	0.999999996	0	20	0	1231		0	18	5	992	1	1	25	12	872	0.315716286
'LYPLA2'	0.141630741	3.406103422	0.360423807	15.94330508	2	329	13	6503	0.604229607	0.199508901	2	174	1	2036	0.017885485	0	91	4	1363	1	0	20	2	1229	0.999999996	0	18	2	995	0.999999998	0	26	4	880	0.999999998
'ATP10D'	0.142016063	2.121717384	0.537105106	6.112269121	4	327	36	6480	1.208459215	0.552486188	4	172	11	2026	0.026320501	0	91	7	1360	0.999999999	0	20	2	1229	0.999999996	0	18	8	989	0.999999998	0	26	8	876	1
'PRIM1'	0.1420473	3.43006397	0.359271469	16.47459679	2	329	11	6505	0.604229607	0.168815224	1	175	2	2035	0.220209504	1	90	4	1363	0.275803802	0	20	0	1231		0	18	2	995	0.999999998	0	26	3	881	1
'AMFR'	0.14249588	3.426434831	0.358402497	16.39265922	2	329	13	6503	0.604229607	0.199508901	1	175	4	2033	0.339491706	0	91	2	1365	1	0	20	1	1230	1	1	17	5	992	0.102037091	0	26	1	883	0.999999997
'WDR19'	0.142523049	2.113866467	0.536681594	6.061181894	4	327	37	6479	1.208459215	0.567833026	1	175	10	2027	0.598976251	3	88	9	1358	0.034299895	0	20	4	1227	0.999999997	0	18	5	992	1	0	26	9	875	1
'KRT1'	0.142623947	2.470736078	0.468394786	8.329614845	3	328	31	6485	0.906344411	0.475751995	2	174	6	2031	0.128212046	0	91	4	1363	1	0	20	5	1226	0.999999998	1	17	11	986	0.194184481	0	26	5	879	0.999999997
'IKZF2'	0.142743386	2.484393074	0.467592161	8.498031155	3	328	24	6492	0.906344411	0.368324125	1	175	5	2032	0.39214092	1	90	9	1358	0.476142002	1	19	2	1229	0.047236116	0	18	5	992	1	0	26	3	881	1
'RFC4'	0.142879205	3.490985202	0.356788307	17.82579426	2	329	8	6508	0.604229607	0.122774708	1	175	4	2033	0.339491706	1	90	3	1364	0.22745321	0	20	0	1231		0	18	0	997		0	26	1	883	0.999999997
'HSF2BP'	0.14293754	2.490423676	0.466967873	8.586704994	3	328	21	6495	0.906344411	0.32228361	3	173	4	2033	0.013624814	0	91	9	1358	0.999999996	0	20	0	1231		0	18	2	995	0.999999998	0	26	6	878	1
'C9'	0.143075836	3.451244519	0.356973329	17.02072459	2	329	10	6506	0.604229607	0.153468386	2	174	3	2034	0.05358551	0	91	3	1364	1	0	20	1	1230	1	0	18	1	996	1	0	26	2	882	1
'AGTR2'	0.143199676	9.16969187	0.160116178	111.1812287	1	330	4	6512	0.302114804	0.061387354	0	176	1	2036	1	0	91	0	1367		0	20	0	1231		1	17	3	994	0.069170782	0	26	0	884
'GNPNAT1'	0.143199676	9.16969187	0.160116178	111.1812287	1	330	4	6512	0.302114804	0.061387354	0	176	1	2036	1	0	91	0	1367		0	20	0	1231		1	17	3	994	0.069170782	0	26	0	884
'TMEM201'	0.14344205	2.478978411	0.466421378	8.479454015	3	328	25	6491	0.906344411	0.383670964	1	175	8	2029	0.526331522	0	91	5	1362	1	0	20	2	1229	0.999999996	1	17	6	991	0.118056251	1	25	4	880	0.135204292
'ZBTB44'	0.143811061	2.472627147	0.465970856	8.43321079	3	328	28	6488	0.906344411	0.429711479	1	175	8	2029	0.526331522	0	91	4	1363	1	0	20	0	1231		1	17	13	984	0.222861721	1	25	3	881	0.10965351
'GP1BA'	0.14386671	2.462040593	0.466341776	8.320779314	3	328	28	6488	0.906344411	0.429711479	1	175	5	2032	0.39214092	1	90	7	1360	0.403609471	0	20	3	1228	0.999999997	1	17	8	989	0.149288371	0	26	5	879	0.999999997
'GPR85'	0.144039672	3.42885887	0.355469338	16.76125535	2	329	11	6505	0.604229607	0.168815224	2	174	4	2033	0.076245648	0	91	1	1366	0.999999996	0	20	0	1231		0	18	3	994	0.999999995	0	26	3	881	1
'RTFDC1'	0.144042005	3.482230949	0.354666004	17.78030969	2	329	9	6507	0.604229607	0.138121547	1	175	6	2031	0.440615408	1	90	0	1367	0.062414266	0	20	2	1229	0.999999996	0	18	0	997		0	26	1	883	0.999999997
'GRAMD2'	0.144131473	3.460272997	0.354896529	17.46924737	2	329	9	6507	0.604229607	0.138121547	1	175	4	2033	0.339491706	1	90	3	1364	0.22745321	0	20	2	1229	0.999999996	0	18	0	997		0	26	0	884
'HHIPL1'	0.144140136	2.488585738	0.464646172	8.64272161	3	328	21	6495	0.906344411	0.32228361	2	174	8	2029	0.18590917	1	90	5	1362	0.321159516	0	20	1	1230	1	0	18	5	992	1	0	26	2	882	1
'COL23A1'	0.144272294	2.469249805	0.465233797	8.431316489	3	328	25	6491	0.906344411	0.383670964	2	174	5	2032	0.101293982	0	91	8	1359	1	0	20	0	1231		0	18	9	988	0.999999999	1	25	3	881	0.10965351
'SLC26A2'	0.144492106	3.395457174	0.35518059	16.2793819	2	329	12	6504	0.604229607	0.184162063	1	175	4	2033	0.339491706	0	91	2	1365	1	0	20	0	1231		1	17	3	994	0.069170782	0	26	3	881	1
'ZNF501'	0.144535606	3.379366871	0.355409636	16.06441503	2	329	12	6504	0.604229607	0.184162063	2	174	1	2036	0.017885485	0	91	5	1362	1	0	20	0	1231		0	18	4	993	0.999999998	0	26	2	882	1
'TFAP2B'	0.144538473	2.465634703	0.464860881	8.406081293	3	328	26	6490	0.906344411	0.399017802	0	176	8	2029	0.999999998	2	89	4	1363	0.049025226	0	20	0	1231		0	18	10	987	1	1	25	4	880	0.135204292
'MAN1B1'	0.144550434	2.469558391	0.464653741	8.448548231	3	328	27	6489	0.906344411	0.414364641	3	173	6	2031	0.029036375	0	91	5	1362	1	0	20	1	1230	1	0	18	13	984	1	0	26	2	882	1
'DGAT2L6'	0.144837707	8.351094973	0.159010594	91.54313927	1	330	4	6512	0.302114804	0.061387354	0	176	0	2037		0	91	1	1366	0.999999996	0	20	1	1230	1	0	18	1	996	1	1	25	1	883	0.056357064
'OR7C2'	0.144924542	3.3653439	0.354890194	15.8619045	2	329	13	6503	0.604229607	0.199508901	1	175	3	2034	0.282310468	1	90	2	1365	0.175912332	0	20	0	1231		0	18	5	992	1	0	26	3	881	1
'FAM179B'	0.144964695	2.102256236	0.532682071	6.046416292	4	327	38	6478	1.208459215	0.583179865	4	172	12	2025	0.032970997	0	91	4	1363	1	0	20	3	1228	0.999999997	0	18	6	991	0.999999996	0	26	13	871	1
'FUT7'	0.1451298	3.376305232	0.354293239	16.0399316	2	329	13	6503	0.604229607	0.199508901	1	175	4	2033	0.339491706	0	91	2	1365	1	0	20	3	1228	0.999999997	1	17	2	995	0.05231472	0	26	2	882	1
'APRT'	0.145300769	3.457719356	0.352716082	17.59604229	2	329	9	6507	0.604229607	0.138121547	1	175	6	2031	0.440615408	0	91	1	1366	0.999999996	0	20	0	1231		0	18	2	995	0.999999998	1	25	0	884	0.028571429
'AARS2'	0.145328033	2.450157136	0.464009023	8.285399432	3	328	29	6487	0.906344411	0.445058318	2	174	5	2032	0.101293982	0	91	6	1361	0.999999998	0	20	0	1231		1	17	12	985	0.208645777	0	26	6	878	1
'CDKN1B'	0.145375387	3.353628116	0.354239155	15.72225202	2	329	15	6501	0.604229607	0.230202578	0	176	4	2033	1	1	90	2	1365	0.175912332	0	20	1	1230	1	1	17	8	989	0.149288371	0	26	0	884
'ASNS'	0.145578444	3.386902337	0.353371853	16.41186386	2	329	11	6505	0.604229607	0.168815224	0	176	3	2034	1	2	89	4	1363	0.049025226	0	20	1	1230	1	0	18	3	994	0.999999995	0	26	0	884
'DEDD2'	0.145654682	3.360253843	0.353644638	15.93546996	2	329	12	6504	0.604229607	0.184162063	2	174	2	2035	0.033906618	0	91	3	1364	1	0	20	1	1230	1	0	18	1	996	1	0	26	5	879	0.999999997
'FATE1'	0.146088208	9.627915485	0.156395906	195.1691217	1	330	2	6514	0.302114804	0.030693677	0	176	0	2037		1	90	1	1366	0.120973156	0	20	0	1231		0	18	0	997		0	26	1	883	0.999999997
'ANKRD46'	0.146088208	9.627915485	0.156395906	195.1691217	1	330	2	6514	0.302114804	0.030693677	0	176	0	2037		0	91	2	1365	1	0	20	0	1231		0	18	0	997		1	25	0	884	0.028571429
'PANK4'	0.146190718	1.90809786	0.661763884	4.512651851	6	325	62	6454	1.812688822	0.95150399	4	172	18	2019	0.09151023	1	90	13	1354	0.596040487	0	20	2	1229	0.999999996	0	18	15	982	0.999999999	1	25	14	870	0.354831494
'TSEN54'	0.146196595	3.377045881	0.352404365	16.36644308	2	329	11	6505	0.604229607	0.168815224	0	176	3	2034	1	1	90	5	1362	0.321159516	0	20	0	1231		1	17	3	994	0.069170782	0	26	0	884
'ABCA7'	0.146768749	3.277120069	0.352995071	14.72014834	2	329	18	6498	0.604229607	0.276243094	1	175	2	2035	0.220209504	1	90	2	1365	0.175912332	0	20	7	1224	0.999999997	0	18	5	992	1	0	26	2	882	1
'RNASE1'	0.14678116	7.442133827	0.157715579	64.10099344	1	330	6	6510	0.302114804	0.092081031	0	176	0	2037		0	91	0	1367		0	20	0	1231		0	18	4	993	0.999999998	1	25	2	882	0.083377677
'LYRM1'	0.146808688	9.085308162	0.155701602	127.2530508	1	330	3	6513	0.302114804	0.046040516	1	175	0	2037	0.079530049	0	91	0	1367		0	20	0	1231		0	18	1	996	1	0	26	2	882	1
'DHRS4'	0.146808688	9.085308162	0.155701602	127.2530508	1	330	3	6513	0.302114804	0.046040516	1	175	0	2037	0.079530049	0	91	0	1367		0	20	0	1231		0	18	1	996	1	0	26	2	882	1
'RAB20'	0.146808688	9.085308162	0.155701602	127.2530508	1	330	3	6513	0.302114804	0.046040516	0	176	1	2036	1	0	91	0	1367		0	20	0	1231		0	18	1	996	1	1	25	1	883	0.056357064
'C2orf66'	0.146808688	9.085308162	0.155701602	127.2530508	1	330	3	6513	0.302114804	0.046040516	0	176	1	2036	1	0	91	0	1367		0	20	0	1231		0	18	1	996	1	1	25	1	883	0.056357064
'PARVB'	0.1468761	2.435494988	0.461666414	8.221256224	3	328	28	6488	0.906344411	0.429711479	1	175	5	2032	0.39214092	2	89	6	1361	0.084365127	0	20	2	1229	0.999999996	0	18	9	988	0.999999999	0	26	6	878	1
'SLC2A7'	0.146955212	3.299743389	0.352247518	15.10270109	2	329	16	6500	0.604229607	0.245549417	1	175	3	2034	0.282310468	0	91	2	1365	1	0	20	2	1229	0.999999996	0	18	7	990	1	1	25	2	882	0.083377677
'CATSPER2'	0.146980026	3.347658094	0.351394492	15.91747909	2	329	13	6503	0.604229607	0.199508901	1	175	4	2033	0.339491706	0	91	2	1365	1	0	20	0	1231		1	17	5	992	0.102037091	0	26	2	882	1
'KSR2'	0.147047849	2.083790235	0.530058955	5.956901425	4	327	39	6477	1.208459215	0.598526703	2	174	8	2029	0.18590917	1	90	12	1355	0.568891065	0	20	1	1230	1	0	18	10	987	1	1	25	8	876	0.230534207
'PTPRZ1'	0.147260307	1.902783891	0.658189736	4.517818716	6	325	55	6461	1.812688822	0.84407612	3	173	22	2015	0.44418818	2	89	12	1355	0.215948594	0	20	2	1229	0.999999996	1	17	8	989	0.149288371	0	26	11	873	0.999999999
'BTRC'	0.147448694	3.360789313	0.350343522	16.24757246	2	329	12	6504	0.604229607	0.184162063	1	175	4	2033	0.339491706	0	91	3	1364	1	0	20	2	1229	0.999999996	1	17	3	994	0.069170782	0	26	0	884
'IRF5'	0.147459324	3.282547441	0.351638461	14.91980406	2	329	19	6497	0.604229607	0.291589932	0	176	4	2033	1	0	91	1	1366	0.999999996	0	20	0	1231		2	16	12	985	0.023838503	0	26	2	882	1
'FAM109A'	0.147939111	3.321527811	0.350025811	15.56120071	2	329	15	6501	0.604229607	0.230202578	2	174	4	2033	0.076245648	0	91	0	1367		0	20	3	1228	0.999999997	0	18	6	991	0.999999996	0	26	2	882	1
'DEFB129'	0.148066347	8.690047723	0.154444615	103.0436249	1	330	4	6512	0.302114804	0.061387354	0	176	1	2036	1	0	91	0	1367		1	19	2	1229	0.047236116	0	18	0	997		0	26	1	883	0.999999997
'HIRA'	0.148069492	2.083575469	0.528115608	5.989513681	4	327	37	6479	1.208459215	0.567833026	2	174	13	2024	0.33774504	1	90	6	1361	0.363703926	0	20	0	1231		0	18	10	987	1	1	25	8	876	0.230534207
'BTBD6'	0.14834612	2.45078845	0.458147999	8.491237728	3	328	21	6495	0.906344411	0.32228361	2	174	9	2028	0.215956032	0	91	4	1363	1	0	20	0	1231		1	17	2	995	0.05231472	0	26	6	878	1
'CLCN7'	0.148395707	1.752670601	0.718727861	3.710398046	8	323	75	6441	2.416918429	1.151012891	6	170	31	2006	0.068274547	1	90	21	1346	0.999999999	0	20	3	1228	0.999999997	0	18	11	986	1	1	25	9	875	0.252738545
'ATP2B4'	0.148543697	2.078723798	0.527536671	5.961451228	4	327	41	6475	1.208459215	0.629220381	3	173	13	2024	0.128780724	1	90	4	1363	0.275803802	0	20	5	1226	0.999999998	0	18	13	984	1	0	26	6	878	1
'TAS2R60'	0.148673608	2.460350873	0.457147744	8.642430774	3	328	17	6499	0.906344411	0.260896255	2	174	8	2029	0.18590917	1	90	7	1360	0.403609471	0	20	0	1231		0	18	0	997		0	26	2	882	1
'DDX56'	0.148784434	3.288499057	0.349211012	15.31319991	2	329	13	6503	0.604229607	0.199508901	1	175	1	2036	0.152768165	1	90	5	1362	0.321159516	0	20	0	1231		0	18	4	993	0.999999998	0	26	3	881	1
'TGIF1'	0.148859918	3.398071799	0.347285428	17.35172109	2	329	8	6508	0.604229607	0.122774708	1	175	5	2032	0.39214092	1	90	2	1365	0.175912332	0	20	0	1231		0	18	0	997		0	26	1	883	0.999999997
'IRF7'	0.149029111	3.362403338	0.347497713	16.62510346	2	329	10	6506	0.604229607	0.153468386	1	175	5	2032	0.39214092	0	91	2	1365	1	0	20	1	1230	1	0	18	1	996	1	1	25	1	883	0.056357064
'RXFP2'	0.149355124	3.247699368	0.348882565	14.70920345	2	329	16	6500	0.604229607	0.245549417	0	176	3	2034	1	1	90	2	1365	0.175912332	0	20	1	1230	1	1	17	5	992	0.102037091	0	26	5	879	0.999999997
'POU3F3'	0.14955654	8.523286299	0.152802895	99.26814702	1	330	4	6512	0.302114804	0.061387354	0	176	1	2036	1	0	91	0	1367		1	19	1	1230	0.031731415	0	18	1	996	1	0	26	1	883	0.999999997
'TMX2'	0.14955654	8.523286299	0.152802895	99.26814702	1	330	4	6512	0.302114804	0.061387354	0	176	1	2036	1	0	91	0	1367		1	19	1	1230	0.031731415	0	18	1	996	1	0	26	1	883	0.999999997
'IQCK'	0.14955654	8.523286299	0.152802895	99.26814702	1	330	4	6512	0.302114804	0.061387354	0	176	1	2036	1	0	91	0	1367		0	20	2	1229	0.999999996	0	18	1	996	1	1	25	0	884	0.028571429
'GSTM3'	0.149698805	3.335363835	0.346803344	16.32641132	2	329	10	6506	0.604229607	0.153468386	1	175	3	2034	0.282310468	1	90	4	1363	0.275803802	0	20	0	1231		0	18	2	995	0.999999998	0	26	1	883	0.999999997
'GPT'	0.149743877	2.424577768	0.456670304	8.278224253	3	328	26	6490	0.906344411	0.399017802	1	175	8	2029	0.526331522	1	90	5	1362	0.321159516	0	20	4	1227	0.999999997	1	17	7	990	0.133805247	0	26	2	882	1
'CAMK1'	0.149828708	2.420845148	0.45668405	8.242375151	3	328	27	6489	0.906344411	0.414364641	2	174	7	2030	0.156547952	1	90	4	1363	0.275803802	0	20	1	1230	1	0	18	11	986	1	0	26	4	880	0.999999998
'ARPC1B'	0.149988106	2.424496324	0.456229474	8.297162922	3	328	24	6492	0.906344411	0.368324125	2	174	6	2031	0.128212046	1	90	7	1360	0.403609471	0	20	5	1226	0.999999998	0	18	3	994	0.999999995	0	26	3	881	1
'BARHL2'	0.150047009	3.267957826	0.347267314	15.12103336	2	329	15	6501	0.604229607	0.230202578	2	174	2	2035	0.033906618	0	91	3	1364	1	0	20	6	1225	1	0	18	2	995	0.999999998	0	26	2	882	1
'DLX5'	0.150090723	3.320487567	0.346320361	16.08129072	2	329	11	6505	0.604229607	0.168815224	1	175	4	2033	0.339491706	1	90	2	1365	0.175912332	0	20	0	1231		0	18	3	994	0.999999995	0	26	2	882	1
'HSPBAP1'	0.150249503	3.290376745	0.346516176	15.53662363	2	329	13	6503	0.604229607	0.199508901	1	175	4	2033	0.339491706	0	91	2	1365	1	0	20	1	1230	1	1	17	3	994	0.069170782	0	26	3	881	1
'SLC12A9'	0.150256384	2.0692268	0.525025253	5.936528873	4	327	40	6476	1.208459215	0.613873542	2	174	14	2023	0.367597086	0	91	5	1362	1	0	20	2	1229	0.999999996	0	18	13	984	1	2	24	6	878	0.019783758
'MAGT1'	0.150365777	8.808975031	0.151771423	126.6705066	1	330	3	6513	0.302114804	0.046040516	0	176	0	2037		1	90	1	1366	0.120973156	0	20	1	1230	1	0	18	1	996	1	0	26	0	884
'ITGB1BP2'	0.150365777	8.808975031	0.151771423	126.6705066	1	330	3	6513	0.302114804	0.046040516	0	176	0	2037		1	90	1	1366	0.120973156	0	20	1	1230	1	0	18	1	996	1	0	26	0	884
'CCDC152'	0.150365777	8.808975031	0.151771423	126.6705066	1	330	3	6513	0.302114804	0.046040516	0	176	0	2037		1	90	1	1366	0.120973156	0	20	1	1230	1	0	18	1	996	1	0	26	0	884
'SRMS'	0.150369804	2.408748996	0.456239852	8.143654377	3	328	29	6487	0.906344411	0.445058318	1	175	6	2031	0.440615408	2	89	5	1362	0.065893053	0	20	1	1230	1	0	18	13	984	1	0	26	4	880	0.999999998
'SLC2A10'	0.150392158	2.422775011	0.455558443	8.306893876	3	328	23	6493	0.906344411	0.352977287	1	175	7	2030	0.485244458	1	90	7	1360	0.403609471	0	20	0	1231		0	18	6	991	0.999999996	1	25	3	881	0.10965351
'SLC6A8'	0.150555819	2.068413224	0.524553974	5.943105201	4	327	39	6477	1.208459215	0.598526703	3	173	10	2027	0.078195335	1	90	10	1357	0.509064019	0	20	1	1230	1	0	18	16	981	0.999999999	0	26	2	882	1
'KRTAP8-1'	0.15077778	9.952005308	0.150423581	228.5082596	1	330	2	6514	0.302114804	0.030693677	1	175	0	2037	0.079530049	0	91	1	1366	0.999999996	0	20	1	1230	1	0	18	0	997		0	26	0	884
'CCDC53'	0.15077778	9.952005308	0.150423581	228.5082596	1	330	2	6514	0.302114804	0.030693677	1	175	0	2037	0.079530049	0	91	1	1366	0.999999996	0	20	1	1230	1	0	18	0	997		0	26	0	884
'VAPB'	0.15077778	9.952005308	0.150423581	228.5082596	1	330	2	6514	0.302114804	0.030693677	0	176	1	2036	1	1	90	0	1367	0.062414266	0	20	1	1230	1	0	18	0	997		0	26	0	884
'PRM1'	0.15077778	9.952005308	0.150423581	228.5082596	1	330	2	6514	0.302114804	0.030693677	0	176	1	2036	1	1	90	0	1367	0.062414266	0	20	1	1230	1	0	18	0	997		0	26	0	884
'FXYD3'	0.15077778	9.952005308	0.150423581	228.5082596	1	330	2	6514	0.302114804	0.030693677	0	176	1	2036	1	1	90	0	1367	0.062414266	0	20	1	1230	1	0	18	0	997		0	26	0	884
'LRP2'	0.15084024	1.57052742	0.804059612	2.825843883	13	318	169	6347	3.927492447	2.593615715	8	168	50	1987	0.131813228	2	89	33	1334	1	0	20	12	1219	0.999999998	1	17	45	952	0.56918141	2	24	29	855	0.220693401
'PTPN6'	0.151041473	2.059889531	0.52429537	5.881350891	4	327	42	6474	1.208459215	0.644567219	1	175	11	2026	0.999999997	2	89	8	1359	0.125103139	0	20	1	1230	1	1	17	15	982	0.250573183	0	26	7	877	0.999999998
'RMDN2'	0.151070295	8.393011805	0.151143482	97.25135678	1	330	4	6512	0.302114804	0.061387354	1	175	0	2037	0.079530049	0	91	0	1367		0	20	1	1230	1	0	18	2	995	0.999999998	0	26	1	883	0.999999997
'DDAH2'	0.151070295	8.393011805	0.151143482	97.25135678	1	330	4	6512	0.302114804	0.061387354	1	175	0	2037	0.079530049	0	91	0	1367		0	20	1	1230	1	0	18	2	995	0.999999998	0	26	1	883	0.999999997
'CDC23'	0.151245832	3.287639216	0.344877651	15.75305082	2	329	11	6505	0.604229607	0.168815224	2	174	2	2035	0.033906618	0	91	4	1363	1	0	20	1	1230	1	0	18	0	997		0	26	4	880	0.999999998
'NGLY1'	0.151396561	2.406672292	0.454403343	8.182839316	3	328	26	6490	0.906344411	0.399017802	2	174	6	2031	0.128212046	1	90	6	1361	0.363703926	0	20	3	1228	0.999999997	0	18	7	990	1	0	26	4	880	0.999999998
'ZNF92'	0.151433304	3.229256022	0.3455187	14.7273688	2	329	16	6500	0.604229607	0.245549417	1	175	3	2034	0.282310468	0	91	2	1365	1	0	20	1	1230	1	0	18	7	990	1	1	25	3	881	0.10965351
'CALU'	0.151509549	3.26368582	0.344755483	15.28654	2	329	14	6502	0.604229607	0.21485574	1	175	4	2033	0.339491706	1	90	1	1366	0.120973156	0	20	3	1228	0.999999997	0	18	4	993	0.999999998	0	26	2	882	1
'MROH2B'	0.151512582	2.063377919	0.523120848	5.928939128	4	327	39	6477	1.208459215	0.598526703	4	172	12	2025	0.032970997	0	91	6	1361	0.999999998	0	20	1	1230	1	0	18	14	983	0.999999999	0	26	6	878	1
'QSOX1'	0.151568154	2.409211235	0.453920355	8.212590073	3	328	27	6489	0.906344411	0.414364641	2	174	9	2028	0.215956032	0	91	2	1365	1	0	20	3	1228	0.999999997	1	17	7	990	0.133805247	0	26	6	878	1
'ACTA1'	0.15174253	3.224716051	0.345015616	14.66382273	2	329	17	6499	0.604229607	0.260896255	1	175	4	2033	0.339491706	0	91	0	1367		0	20	1	1230	1	0	18	8	989	0.999999998	1	25	4	880	0.135204292
'SAV1'	0.151889114	8.678292854	0.150112238	124.6636655	1	330	3	6513	0.302114804	0.046040516	0	176	0	2037		1	90	1	1366	0.120973156	0	20	0	1231		0	18	2	995	0.999999998	0	26	0	884
'SLC9A1'	0.152038387	2.049017368	0.523276	5.818158113	4	327	44	6472	1.208459215	0.675260896	2	174	8	2029	0.18590917	1	90	10	1357	0.509064019	0	20	5	1226	0.999999998	0	18	10	987	1	1	25	11	873	0.295313332
'CLTC'	0.152285285	9.742193932	0.148821216	218.9045628	1	330	2	6514	0.302114804	0.030693677	1	175	0	2037	0.079530049	0	91	1	1366	0.999999996	0	20	0	1231		0	18	1	996	1	0	26	0	884
'MNS1'	0.152285285	9.742193932	0.148821216	218.9045628	1	330	2	6514	0.302114804	0.030693677	1	175	0	2037	0.079530049	0	91	1	1366	0.999999996	0	20	0	1231		0	18	1	996	1	0	26	0	884
'CT62'	0.152285285	9.742193932	0.148821216	218.9045628	1	330	2	6514	0.302114804	0.030693677	1	175	0	2037	0.079530049	0	91	1	1366	0.999999996	0	20	0	1231		0	18	1	996	1	0	26	0	884
'OR13C2'	0.152285285	9.742193932	0.148821216	218.9045628	1	330	2	6514	0.302114804	0.030693677	1	175	0	2037	0.079530049	0	91	1	1366	0.999999996	0	20	0	1231		0	18	1	996	1	0	26	0	884
'OTUB2'	0.152285285	9.742193932	0.148821216	218.9045628	1	330	2	6514	0.302114804	0.030693677	0	176	1	2036	1	0	91	1	1366	0.999999996	0	20	0	1231		1	17	0	997	0.01773399	0	26	0	884
'TFPT'	0.152285285	9.742193932	0.148821216	218.9045628	1	330	2	6514	0.302114804	0.030693677	0	176	1	2036	1	0	91	1	1366	0.999999996	0	20	0	1231		1	17	0	997	0.01773399	0	26	0	884
'CALCA'	0.152285285	9.742193932	0.148821216	218.9045628	1	330	2	6514	0.302114804	0.030693677	0	176	1	2036	1	1	90	0	1367	0.062414266	0	20	0	1231		0	18	1	996	1	0	26	0	884
'C19orf33'	0.152285285	9.742193932	0.148821216	218.9045628	1	330	2	6514	0.302114804	0.030693677	0	176	1	2036	1	0	91	1	1366	0.999999996	0	20	0	1231		1	17	0	997	0.01773399	0	26	0	884
'DCAF12L2'	0.152322657	3.268149839	0.343234041	15.46950917	2	329	14	6502	0.604229607	0.21485574	1	175	5	2032	0.39214092	0	91	1	1366	0.999999996	0	20	5	1226	0.999999998	0	18	3	994	0.999999995	1	25	0	884	0.028571429
'C1orf131'	0.152443604	3.199100401	0.344340038	14.43730123	2	329	17	6499	0.604229607	0.260896255	2	174	1	2036	0.017885485	0	91	3	1364	1	0	20	0	1231		0	18	9	988	0.999999999	0	26	4	880	0.999999998
'TKT'	0.15251456	2.056176603	0.521830421	5.900311859	4	327	36	6480	1.208459215	0.552486188	0	176	13	2024	0.616444514	2	89	9	1358	0.146921853	0	20	2	1229	0.999999996	1	17	5	992	0.102037091	1	25	7	877	0.20769618
'SND1'	0.152582775	2.396946046	0.452644645	8.145560589	3	328	26	6490	0.906344411	0.399017802	0	176	9	2028	0.999999998	3	88	2	1365	0.00214797	0	20	3	1228	0.999999997	0	18	5	992	1	0	26	7	877	0.999999998
'ACP6'	0.152607487	8.294793394	0.149468478	96.80618189	1	330	4	6512	0.302114804	0.061387354	1	175	0	2037	0.079530049	0	91	0	1367		0	20	0	1231		0	18	3	994	0.999999995	0	26	1	883	0.999999997
'DYNC2LI1'	0.152768165	11.60427823	0.147377021	906.2885391	1	330	1	6515	0.302114804	0.015346839	1	175	1	2036	0.152768165	0	91	0	1367		0	20	0	1231		0	18	0	997		0	26	0	884
'LEPROTL1'	0.152768165	11.60427823	0.147377021	906.2885391	1	330	1	6515	0.302114804	0.015346839	1	175	1	2036	0.152768165	0	91	0	1367		0	20	0	1231		0	18	0	997		0	26	0	884
'CKMT1A'	0.152768165	11.60427823	0.147377021	906.2885391	1	330	1	6515	0.302114804	0.015346839	1	175	1	2036	0.152768165	0	91	0	1367		0	20	0	1231		0	18	0	997		0	26	0	884
'STRADB'	0.152768165	11.60427823	0.147377021	906.2885391	1	330	1	6515	0.302114804	0.015346839	1	175	1	2036	0.152768165	0	91	0	1367		0	20	0	1231		0	18	0	997		0	26	0	884
'MMD'	0.152768165	11.60427823	0.147377021	906.2885391	1	330	1	6515	0.302114804	0.015346839	1	175	1	2036	0.152768165	0	91	0	1367		0	20	0	1231		0	18	0	997		0	26	0	884
'FDX1'	0.152768165	11.60427823	0.147377021	906.2885391	1	330	1	6515	0.302114804	0.015346839	1	175	1	2036	0.152768165	0	91	0	1367		0	20	0	1231		0	18	0	997		0	26	0	884
'ARMCX6'	0.152768165	11.60427823	0.147377021	906.2885391	1	330	1	6515	0.302114804	0.015346839	1	175	1	2036	0.152768165	0	91	0	1367		0	20	0	1231		0	18	0	997		0	26	0	884
'KCNG3'	0.152822008	2.408160039	0.451686269	8.292477771	3	328	23	6493	0.906344411	0.352977287	1	175	9	2028	0.56415623	2	89	4	1363	0.049025226	0	20	1	1230	1	0	18	7	990	1	0	26	2	882	1
'MAP4K1'	0.152895617	2.062389222	0.520617959	5.969984474	4	327	35	6481	1.208459215	0.537139349	2	174	16	2021	0.649249546	2	89	4	1363	0.049025226	0	20	1	1230	1	0	18	12	985	0.999999998	0	26	2	882	1
'PACSIN2'	0.153198748	2.059141719	0.520344604	5.954442096	4	327	31	6485	1.208459215	0.475751995	1	175	12	2025	0.999999998	3	88	11	1356	0.05184988	0	20	0	1231		0	18	4	993	0.999999998	0	26	4	880	0.999999998
'PXN'	0.153472679	2.047164459	0.52075956	5.850483275	4	327	39	6477	1.208459215	0.598526703	3	173	9	2028	0.063756808	1	90	10	1357	0.509064019	0	20	1	1230	1	0	18	10	987	1	0	26	9	875	1
'DXO'	0.153532175	3.264476977	0.34134858	15.8040705	2	329	10	6506	0.604229607	0.153468386	0	176	2	2035	0.999999999	2	89	6	1361	0.084365127	0	20	0	1231		0	18	1	996	1	0	26	1	883	0.999999997
'MST4'	0.153588474	2.412234914	0.450078073	8.391903597	3	328	20	6496	0.906344411	0.306936771	2	174	10	2027	0.246395876	0	91	4	1363	1	0	20	0	1231		0	18	3	994	0.999999995	1	25	3	881	0.10965351
'RBM46'	0.153775416	3.213421362	0.341768196	14.87069267	2	329	15	6501	0.604229607	0.230202578	2	174	2	2035	0.033906618	0	91	3	1364	1	0	20	0	1231		0	18	8	989	0.999999998	0	26	2	882	1
'PTGDS'	0.153777818	3.238748724	0.34133588	15.33226915	2	329	12	6504	0.604229607	0.184162063	1	175	3	2034	0.282310468	1	90	3	1364	0.22745321	0	20	1	1230	1	0	18	2	995	0.999999998	0	26	3	881	1
'BACE2'	0.153913225	2.402824789	0.449915267	8.300122672	3	328	22	6494	0.906344411	0.337630448	2	174	9	2028	0.215956032	0	91	5	1362	1	0	20	4	1227	0.999999997	0	18	2	995	0.999999998	1	25	2	882	0.083377677
'TPBG'	0.153934213	3.211152466	0.341537619	14.86033687	2	329	14	6502	0.604229607	0.21485574	1	175	3	2034	0.282310468	0	91	3	1364	1	0	20	2	1229	0.999999996	1	17	2	995	0.05231472	0	26	4	880	0.999999998
'HHIPL2'	0.154522701	3.182739431	0.341043363	14.48132817	2	329	17	6499	0.604229607	0.260896255	1	175	3	2034	0.282310468	0	91	2	1365	1	0	20	0	1231		1	17	9	988	0.164509851	0	26	3	881	1
'H2BFWT'	0.154893305	3.310514	0.338237848	16.91237999	2	329	8	6508	0.604229607	0.122774708	1	175	6	2031	0.440615408	1	90	1	1366	0.120973156	0	20	0	1231		0	18	0	997		0	26	1	883	0.999999997
'GHDC'	0.154944391	2.376490509	0.449258433	8.056042254	3	328	28	6488	0.906344411	0.429711479	2	174	8	2029	0.18590917	0	91	3	1364	1	0	20	2	1229	0.999999996	1	17	8	989	0.149288371	0	26	7	877	0.999999998
'NCR2'	0.155036783	3.278472074	0.338470271	16.24030234	2	329	10	6506	0.604229607	0.153468386	1	175	6	2031	0.440615408	0	91	1	1366	0.999999996	0	20	1	1230	1	0	18	1	996	1	1	25	1	883	0.056357064
'RPTOR'	0.155323324	1.849183246	0.641758279	4.369080265	6	325	65	6451	1.812688822	0.997544506	3	173	20	2017	0.421927843	2	89	13	1354	0.239638532	0	20	1	1230	1	0	18	23	974	0.999999999	1	25	8	876	0.230534207
'ZNF230'	0.155324368	3.278465912	0.338044773	16.3816034	2	329	9	6507	0.604229607	0.138121547	2	174	4	2033	0.076245648	0	91	3	1364	1	0	20	0	1231		0	18	1	996	1	0	26	1	883	0.999999997
'CNDP1'	0.155964024	2.371642165	0.447681115	8.075999483	3	328	24	6492	0.906344411	0.368324125	1	175	6	2031	0.440615408	2	89	7	1360	0.104180293	0	20	0	1231		0	18	5	992	1	0	26	6	878	1
'CTRB2'	0.156134427	3.223406739	0.337637127	15.50643644	2	329	11	6505	0.604229607	0.168815224	1	175	3	2034	0.282310468	1	90	4	1363	0.275803802	0	20	0	1231		0	18	3	994	0.999999995	0	26	1	883	0.999999997
'OXR1'	0.156134427	3.223406739	0.337637127	15.50643644	2	329	11	6505	0.604229607	0.168815224	1	175	3	2034	0.282310468	1	90	4	1363	0.275803802	0	20	0	1231		0	18	3	994	0.999999995	0	26	1	883	0.999999997
'TEX11'	0.156240259	3.210728893	0.337600076	15.20171029	2	329	13	6503	0.604229607	0.199508901	1	175	5	2032	0.39214092	0	91	1	1366	0.999999996	0	20	1	1230	1	0	18	4	993	0.999999998	1	25	2	882	0.083377677
'PHYH'	0.156523624	3.21040766	0.337182829	15.30374125	2	329	12	6504	0.604229607	0.184162063	1	175	4	2033	0.339491706	1	90	2	1365	0.175912332	0	20	0	1231		0	18	4	993	0.999999998	0	26	2	882	1
'GAS2L2'	0.156799774	1.840318347	0.63875943	4.348182037	6	325	60	6456	1.812688822	0.920810313	3	173	18	2019	0.230538153	1	90	19	1348	0.999999998	0	20	5	1226	0.999999998	0	18	10	987	1	2	24	8	876	0.030695143
'RMND5B'	0.157121315	2.033047125	0.515211228	5.848942623	4	327	34	6482	1.208459215	0.521792511	3	173	10	2027	0.078195335	1	90	12	1355	0.568891065	0	20	0	1231		0	18	7	990	1	0	26	5	879	0.999999997
'TNFRSF14'	0.157325157	3.134809665	0.33727838	14.19884495	2	329	15	6501	0.604229607	0.230202578	1	175	1	2036	0.152768165	1	90	4	1363	0.275803802	0	20	0	1231		0	18	4	993	0.999999998	0	26	6	878	1
'CGREF1'	0.157390764	6.726921373	0.146277391	54.17486263	1	330	7	6509	0.302114804	0.10742787	0	176	0	2037		0	91	0	1367		0	20	3	1228	0.999999997	0	18	2	995	0.999999998	1	25	2	882	0.083377677
'KCNA4'	0.158074675	3.131093662	0.336081831	14.22950837	2	329	16	6500	0.604229607	0.245549417	1	175	2	2035	0.220209504	1	90	3	1364	0.22745321	0	20	0	1231		0	18	8	989	0.999999998	0	26	3	881	1
'SPINK7'	0.158082787	7.219379233	0.14472395	67.2536997	1	330	6	6510	0.302114804	0.092081031	0	176	0	2037		0	91	1	1366	0.999999996	0	20	0	1231		1	17	5	992	0.102037091	0	26	0	884
'RNF19B'	0.158382052	2.354554401	0.444178534	8.023392505	3	328	24	6492	0.906344411	0.368324125	1	175	7	2030	0.485244458	1	90	7	1360	0.403609471	0	20	4	1227	0.999999997	0	18	1	996	1	1	25	5	879	0.160049252
'TUBA4A'	0.158445184	3.133801781	0.335436356	14.35118624	2	329	14	6502	0.604229607	0.21485574	0	176	2	2035	0.999999999	1	90	5	1362	0.321159516	0	20	1	1230	1	0	18	3	994	0.999999995	1	25	3	881	0.10965351
'KIAA0907'	0.158763051	3.168239047	0.334183996	14.88997339	2	329	14	6502	0.604229607	0.21485574	1	175	5	2032	0.39214092	1	90	0	1367	0.062414266	0	20	1	1230	1	0	18	6	991	0.999999996	0	26	2	882	1
'MFI2'	0.159239138	1.82715627	0.633597627	4.322044687	6	325	63	6453	1.812688822	0.966850829	3	173	25	2012	0.483945459	2	89	8	1359	0.125103139	0	20	6	1225	1	0	18	16	981	0.999999999	1	25	8	876	0.230534207
'IRAK3'	0.159255715	2.33866277	0.443357464	7.887938789	3	328	32	6484	0.906344411	0.491098834	2	174	8	2029	0.18590917	0	91	2	1365	1	0	20	1	1230	1	1	17	15	982	0.250573183	0	26	6	878	1
'OR8D1'	0.159270578	3.214691834	0.332617326	15.95130309	2	329	9	6507	0.604229607	0.138121547	2	174	4	2033	0.076245648	0	91	3	1364	1	0	20	0	1231		0	18	0	997		0	26	2	882	1
'BATF2'	0.159409502	3.185948113	0.332854801	15.37623124	2	329	11	6505	0.604229607	0.168815224	1	175	5	2032	0.39214092	1	90	1	1366	0.120973156	0	20	1	1230	1	0	18	1	996	1	0	26	3	881	1
'C2orf47'	0.159476967	3.085498058	0.334641688	13.69603655	2	329	19	6497	0.604229607	0.291589932	1	175	2	2035	0.220209504	1	90	2	1365	0.175912332	0	20	3	1228	0.999999997	0	18	9	988	0.999999999	0	26	3	881	1
'CDCP2'	0.15981272	2.344903962	0.442124614	8.001810579	3	328	23	6493	0.906344411	0.352977287	1	175	6	2031	0.440615408	2	89	8	1359	0.125103139	0	20	0	1231		0	18	4	993	0.999999998	0	26	5	879	0.999999997
'CEACAM8'	0.1600455	3.176258128	0.331997784	15.31702225	2	329	11	6505	0.604229607	0.168815224	2	174	4	2033	0.076245648	0	91	2	1365	1	0	20	0	1231		0	18	2	995	0.999999998	0	26	3	881	1
'CADM3'	0.160048856	2.351365289	0.441364117	8.084988294	3	328	23	6493	0.906344411	0.352977287	0	176	11	2026	1	3	88	2	1365	0.00214797	0	20	0	1231		0	18	7	990	1	0	26	3	881	1
'BACH2'	0.160193154	2.009500312	0.511608232	5.735898401	4	327	40	6476	1.208459215	0.613873542	2	174	11	2026	0.276977792	2	89	8	1359	0.125103139	0	20	1	1230	1	0	18	11	986	1	0	26	9	875	1
'STC2'	0.160326752	3.138067807	0.332282459	14.73539467	2	329	12	6504	0.604229607	0.184162063	0	176	1	2036	1	2	89	7	1360	0.104180293	0	20	0	1231		0	18	3	994	0.999999995	0	26	1	883	0.999999997
'PIGZ'	0.160410921	2.015319568	0.510748793	5.798902301	4	327	34	6482	1.208459215	0.521792511	4	172	10	2027	0.020548422	0	91	12	1355	1	0	20	0	1231		0	18	7	990	1	0	26	5	879	0.999999997
'ZNF792'	0.160444934	3.139517478	0.332068514	14.77916212	2	329	12	6504	0.604229607	0.184162063	1	175	2	2035	0.220209504	0	91	6	1361	0.999999998	0	20	0	1231		0	18	3	994	0.999999995	1	25	1	883	0.056357064
'EPHB3'	0.160452036	2.006407927	0.511394396	5.714990664	4	327	43	6473	1.208459215	0.659914058	2	174	12	2025	0.307487889	0	91	7	1360	0.999999999	0	20	2	1229	0.999999996	1	17	12	985	0.208645777	1	25	10	874	0.2743261
'ACAD9'	0.160924791	3.087193346	0.332244136	13.92904331	2	329	18	6498	0.604229607	0.276243094	1	175	3	2034	0.282310468	0	91	2	1365	1	0	20	0	1231		1	17	10	987	0.179473854	0	26	3	881	1
'RNF41'	0.16097815	3.227820188	0.329609987	16.50464953	2	329	8	6508	0.604229607	0.122774708	2	174	6	2031	0.128212046	0	91	1	1366	0.999999996	0	20	0	1231		0	18	0	997		0	26	1	883	0.999999997
'CA12'	0.161129246	2.327521211	0.440676584	7.880378845	3	328	25	6491	0.906344411	0.383670964	1	175	5	2032	0.39214092	2	89	8	1359	0.125103139	0	20	1	1230	1	0	18	3	994	0.999999995	0	26	8	876	1
'PGRMC1'	0.161231471	7.888287417	0.140661873	108.0103532	1	330	3	6513	0.302114804	0.046040516	0	176	0	2037		1	90	1	1366	0.120973156	0	20	0	1231		0	18	1	996	1	0	26	1	883	0.999999997
'HIF3A'	0.161281271	2.315902911	0.440992955	7.756681266	3	328	30	6486	0.906344411	0.460405157	0	176	6	2031	1	1	90	7	1360	0.403609471	0	20	1	1230	1	1	17	9	988	0.164509851	1	25	7	877	0.20769618
'DBR1'	0.161373943	3.081313942	0.33165811	13.92159502	2	329	16	6500	0.604229607	0.245549417	0	176	3	2034	1	1	90	3	1364	0.22745321	0	20	1	1230	1	0	18	6	991	0.999999996	1	25	3	881	0.10965351
'KLHL13'	0.161539093	7.077687293	0.141270114	68.55807276	1	330	5	6511	0.302114804	0.076734193	0	176	0	2037		0	91	1	1366	0.999999996	0	20	0	1231		1	17	2	995	0.05231472	0	26	2	882	1
'CRISP1'	0.161539093	7.077687293	0.141270114	68.55807276	1	330	5	6511	0.302114804	0.076734193	0	176	0	2037		0	91	1	1366	0.999999996	0	20	0	1231		1	17	2	995	0.05231472	0	26	2	882	1
'PRR5L'	0.161612677	3.094861875	0.330998268	14.16898633	2	329	15	6501	0.604229607	0.230202578	1	175	3	2034	0.282310468	1	90	2	1365	0.175912332	0	20	0	1231		0	18	6	991	0.999999996	0	26	4	880	0.999999998
'S100A16'	0.161638206	8.70599858	0.13949313	180.2853262	1	330	2	6514	0.302114804	0.030693677	1	175	0	2037	0.079530049	0	91	1	1366	0.999999996	0	20	0	1231		0	18	0	997		0	26	1	883	0.999999997
'CTXN2'	0.161638206	8.70599858	0.13949313	180.2853262	1	330	2	6514	0.302114804	0.030693677	1	175	0	2037	0.079530049	0	91	1	1366	0.999999996	0	20	0	1231		0	18	0	997		0	26	1	883	0.999999997
'NAA10'	0.161638206	8.70599858	0.13949313	180.2853262	1	330	2	6514	0.302114804	0.030693677	1	175	0	2037	0.079530049	0	91	1	1366	0.999999996	0	20	0	1231		0	18	0	997		0	26	1	883	0.999999997
'IDH3G'	0.161638206	8.70599858	0.13949313	180.2853262	1	330	2	6514	0.302114804	0.030693677	1	175	0	2037	0.079530049	0	91	1	1366	0.999999996	0	20	0	1231		0	18	0	997		0	26	1	883	0.999999997
'PCDH8'	0.161638206	8.70599858	0.13949313	180.2853262	1	330	2	6514	0.302114804	0.030693677	1	175	0	2037	0.079530049	0	91	1	1366	0.999999996	0	20	0	1231		0	18	0	997		0	26	1	883	0.999999997
'ARPC3'	0.161638206	8.70599858	0.13949313	180.2853262	1	330	2	6514	0.302114804	0.030693677	1	175	0	2037	0.079530049	0	91	1	1366	0.999999996	0	20	0	1231		0	18	0	997		0	26	1	883	0.999999997
'BMP1'	0.161638206	8.70599858	0.13949313	180.2853262	1	330	2	6514	0.302114804	0.030693677	0	176	1	2036	1	1	90	0	1367	0.062414266	0	20	0	1231		0	18	0	997		0	26	1	883	0.999999997
'ANKRD54'	0.161638206	8.70599858	0.13949313	180.2853262	1	330	2	6514	0.302114804	0.030693677	0	176	1	2036	1	1	90	0	1367	0.062414266	0	20	0	1231		0	18	0	997		0	26	1	883	0.999999997
'ZNF367'	0.161638206	8.70599858	0.13949313	180.2853262	1	330	2	6514	0.302114804	0.030693677	0	176	1	2036	1	1	90	0	1367	0.062414266	0	20	0	1231		0	18	0	997		0	26	1	883	0.999999997
'NCBP1'	0.161825119	3.16848436	0.329302832	15.52616988	2	329	10	6506	0.604229607	0.153468386	2	174	4	2033	0.076245648	0	91	3	1364	1	0	20	0	1231		0	18	2	995	0.999999998	0	26	1	883	0.999999997
'EIF5A'	0.161954096	7.601240643	0.140075887	86.24251982	1	330	4	6512	0.302114804	0.061387354	1	175	0	2037	0.079530049	0	91	0	1367		0	20	0	1231		0	18	2	995	0.999999998	0	26	2	882	1
'TSSK3'	0.161954096	7.601240643	0.140075887	86.24251982	1	330	4	6512	0.302114804	0.061387354	1	175	0	2037	0.079530049	0	91	0	1367		0	20	0	1231		0	18	2	995	0.999999998	0	26	2	882	1
'PHF6'	0.161954096	7.601240643	0.140075887	86.24251982	1	330	4	6512	0.302114804	0.061387354	0	176	1	2036	1	0	91	0	1367		0	20	0	1231		0	18	2	995	0.999999998	1	25	1	883	0.056357064
'RAB35'	0.161975851	3.128367484	0.329802702	14.82212837	2	329	12	6504	0.604229607	0.184162063	1	175	3	2034	0.282310468	0	91	5	1362	1	0	20	1	1230	1	1	17	2	995	0.05231472	0	26	1	883	0.999999997
'OR2A5'	0.162367265	3.089567882	0.3299026	14.20761998	2	329	14	6502	0.604229607	0.21485574	1	175	3	2034	0.282310468	0	91	3	1364	1	0	20	1	1230	1	0	18	2	995	0.999999998	1	25	5	879	0.160049252
'NTRK2'	0.162591505	3.132742269	0.328699286	14.96075514	2	329	12	6504	0.604229607	0.184162063	1	175	5	2032	0.39214092	0	91	2	1365	1	0	20	0	1231		1	17	3	994	0.069170782	0	26	2	882	1
'ZFP82'	0.162591505	3.132742269	0.328699286	14.96075514	2	329	12	6504	0.604229607	0.184162063	1	175	5	2032	0.39214092	1	90	1	1366	0.120973156	0	20	0	1231		0	18	4	993	0.999999998	0	26	2	882	1
'F9'	0.162601204	3.115364577	0.329038362	14.67915886	2	329	13	6503	0.604229607	0.199508901	2	174	2	2035	0.033906618	0	91	5	1362	1	0	20	4	1227	0.999999997	0	18	2	995	0.999999998	0	26	0	884
'CACNA1G'	0.162690309	1.670547404	0.688600209	3.511576952	8	323	97	6419	2.416918429	1.488643339	5	171	27	2010	0.104953652	3	88	19	1348	0.153760607	0	20	2	1229	0.999999996	0	18	29	968	0.999999999	0	26	20	864	1
'PDIA3'	0.162887181	3.066236759	0.329497128	13.86517986	2	329	17	6499	0.604229607	0.260896255	1	175	3	2034	0.282310468	0	91	3	1364	1	1	19	5	1226	0.092347508	0	18	4	993	0.999999998	0	26	2	882	1
'IP6K1'	0.163408747	2.330153783	0.436575922	8.044395803	3	328	21	6495	0.906344411	0.32228361	2	174	10	2027	0.246395876	0	91	4	1363	1	0	20	0	1231		0	18	2	995	0.999999998	1	25	5	879	0.160049252
'KRT83'	0.163483279	3.055201295	0.328815231	13.81887008	2	329	16	6500	0.604229607	0.245549417	0	176	2	2035	0.999999999	0	91	6	1361	0.999999998	0	20	1	1230	1	2	16	5	992	0.005922132	0	26	2	882	1
'CAPN12'	0.163486501	1.992508751	0.507221688	5.688198577	4	327	40	6476	1.208459215	0.613873542	4	172	10	2027	0.020548422	0	91	9	1358	0.999999996	0	20	1	1230	1	0	18	11	986	1	0	26	9	875	1
'OR2J3'	0.163511769	3.06364211	0.328573339	13.93320041	2	329	16	6500	0.604229607	0.245549417	0	176	4	2033	1	1	90	2	1365	0.175912332	0	20	1	1230	1	1	17	6	991	0.118056251	0	26	3	881	1
'MAGEE2'	0.163519726	3.087937643	0.328111497	14.36748624	2	329	13	6503	0.604229607	0.199508901	1	175	3	2034	0.282310468	0	91	4	1363	1	0	20	2	1229	0.999999996	1	17	0	997	0.01773399	0	26	4	880	0.999999998
'CLEC4F'	0.163591492	2.308798496	0.43734665	7.804738288	3	328	27	6489	0.906344411	0.414364641	2	174	7	2030	0.156547952	1	90	4	1363	0.275803802	0	20	0	1231		0	18	7	990	1	0	26	9	875	1
'SASH3'	0.16373568	3.134783984	0.326876316	15.21838735	2	329	11	6505	0.604229607	0.168815224	1	175	5	2032	0.39214092	1	90	2	1365	0.175912332	0	20	1	1230	1	0	18	3	994	0.999999995	0	26	0	884
'COL19A1'	0.163887883	3.044113965	0.32838565	13.68797208	2	329	17	6499	0.604229607	0.260896255	1	175	2	2035	0.220209504	0	91	4	1363	1	1	19	0	1231	0.01598721	0	18	8	989	0.999999998	0	26	3	881	1
'IP6K3'	0.164129765	3.110540792	0.326714805	14.85127151	2	329	12	6504	0.604229607	0.184162063	1	175	4	2033	0.339491706	1	90	3	1364	0.22745321	0	20	1	1230	1	0	18	4	993	0.999999998	0	26	0	884
'EMC3'	0.164365336	8.178259601	0.137117446	123.6880486	1	330	3	6513	0.302114804	0.046040516	0	176	1	2036	1	1	90	0	1367	0.062414266	0	20	2	1229	0.999999996	0	18	0	997		0	26	0	884
'HIST1H2AM'	0.164365336	8.178259601	0.137117446	123.6880486	1	330	3	6513	0.302114804	0.046040516	0	176	1	2036	1	1	90	0	1367	0.062414266	0	20	2	1229	0.999999996	0	18	0	997		0	26	0	884
'SEMA3C'	0.16463462	2.303097921	0.435834949	7.796735847	3	328	27	6489	0.906344411	0.414364641	2	174	8	2029	0.18590917	0	91	4	1363	1	0	20	1	1230	1	1	17	6	991	0.118056251	0	26	8	876	1
'CEP120'	0.164718125	2.322473448	0.434732844	8.036175832	3	328	21	6495	0.906344411	0.32228361	2	174	9	2028	0.215956032	1	90	6	1361	0.363703926	0	20	1	1230	1	0	18	5	992	1	0	26	0	884
'LMOD3'	0.164791088	3.070202125	0.326459733	14.26864229	2	329	13	6503	0.604229607	0.199508901	0	176	4	2033	1	1	90	3	1364	0.22745321	0	20	0	1231		0	18	3	994	0.999999995	1	25	3	881	0.10965351
'AVPR2'	0.164825315	3.094540394	0.325838392	14.58785166	2	329	14	6502	0.604229607	0.21485574	1	175	6	2031	0.440615408	0	91	0	1367		0	20	1	1230	1	1	17	5	992	0.102037091	0	26	2	882	1
'LOXL4'	0.164844225	2.315957963	0.434831638	7.962022279	3	328	23	6493	0.906344411	0.352977287	3	173	8	2029	0.050698295	0	91	6	1361	0.999999998	0	20	2	1229	0.999999996	0	18	6	991	0.999999996	0	26	1	883	0.999999997
'PHPT1'	0.164896262	3.07728119	0.326124876	14.36687152	2	329	14	6502	0.604229607	0.21485574	0	176	5	2032	0.999999998	0	91	3	1364	1	0	20	1	1230	1	2	16	4	993	0.004275	0	26	1	883	0.999999997
'RILPL1'	0.164916509	3.047878547	0.326684307	13.89281561	2	329	15	6501	0.604229607	0.230202578	1	175	3	2034	0.282310468	0	91	3	1364	1	0	20	1	1230	1	0	18	4	993	0.999999998	1	25	4	880	0.135204292
'USP20'	0.16494509	1.796706209	0.623052689	4.249804062	6	325	63	6453	1.812688822	0.966850829	5	171	24	2013	0.074834308	0	91	10	1357	0.999999999	0	20	4	1227	0.999999997	0	18	18	979	1	1	25	7	877	0.20769618
'TBXA2R'	0.16498812	3.001142707	0.327553433	13.18223233	2	329	20	6496	0.604229607	0.306936771	0	176	2	2035	0.999999999	1	90	3	1364	0.22745321	0	20	1	1230	1	1	17	10	987	0.179473854	0	26	4	880	0.999999998
'OCSTAMP'	0.165094942	2.296536061	0.435410511	7.752343254	3	328	27	6489	0.906344411	0.414364641	1	175	7	2030	0.485244458	2	89	5	1362	0.065893053	0	20	0	1231		0	18	8	989	0.999999998	0	26	7	877	0.999999998
'SACM1L'	0.165150833	2.319374866	0.434153805	8.026373522	3	328	21	6495	0.906344411	0.32228361	2	174	9	2028	0.215956032	1	90	6	1361	0.363703926	0	20	0	1231		0	18	6	991	0.999999996	0	26	0	884
'OR51G2'	0.165151806	3.062087075	0.326021982	14.15386712	2	329	14	6502	0.604229607	0.21485574	2	174	3	2034	0.05358551	0	91	2	1365	1	0	20	0	1231		0	18	4	993	0.999999998	0	26	5	879	0.999999997
'DNAJC17'	0.16515437	3.118570318	0.324977514	15.20135452	2	329	10	6506	0.604229607	0.153468386	2	174	4	2033	0.076245648	0	91	3	1364	1	0	20	1	1230	1	0	18	0	997		0	26	2	882	1
'PALM'	0.165164945	3.049569859	0.326288773	13.98400094	2	329	14	6502	0.604229607	0.21485574	1	175	2	2035	0.220209504	0	91	5	1362	1	0	20	0	1231		0	18	4	993	0.999999998	1	25	3	881	0.10965351
'OR2V1'	0.165223833	7.078885758	0.137561876	76.16994218	1	330	4	6512	0.302114804	0.061387354	0	176	0	2037		1	90	0	1367	0.062414266	0	20	0	1231		0	18	0	997		0	26	4	880	0.999999998
'MGAT4A'	0.165448041	7.396209283	0.136889086	85.51251105	1	330	4	6512	0.302114804	0.061387354	0	176	0	2037		0	91	2	1365	1	0	20	1	1230	1	1	17	1	996	0.035170665	0	26	0	884
'PSD4'	0.165768933	1.986410203	0.503753607	5.705058239	4	327	37	6479	1.208459215	0.567833026	3	173	15	2022	0.167441871	0	91	5	1362	1	0	20	2	1229	0.999999996	0	18	7	990	1	1	25	8	876	0.230534207
'IGFBP5'	0.165837879	8.031106442	0.135803467	119.0398105	1	330	3	6513	0.302114804	0.046040516	0	176	1	2036	1	1	90	0	1367	0.062414266	0	20	1	1230	1	0	18	1	996	1	0	26	0	884
'ZCCHC9'	0.165837879	8.031106442	0.135803467	119.0398105	1	330	3	6513	0.302114804	0.046040516	0	176	1	2036	1	1	90	0	1367	0.062414266	0	20	1	1230	1	0	18	1	996	1	0	26	0	884
'FGF7'	0.165837879	8.031106442	0.135803467	119.0398105	1	330	3	6513	0.302114804	0.046040516	0	176	1	2036	1	0	91	1	1366	0.999999996	0	20	1	1230	1	1	17	0	997	0.01773399	0	26	0	884
'EZH1'	0.165881837	3.034930055	0.325406655	13.7949946	2	329	16	6500	0.604229607	0.245549417	1	175	4	2033	0.339491706	0	91	1	1366	0.999999996	0	20	0	1231		0	18	6	991	0.999999996	1	25	5	879	0.160049252
'ATP6V1B2'	0.166026171	3.027900493	0.325346313	13.71690518	2	329	17	6499	0.604229607	0.260896255	0	176	4	2033	1	1	90	2	1365	0.175912332	0	20	1	1230	1	1	17	8	989	0.149288371	0	26	2	882	1
'PNISR'	0.166036041	2.297649609	0.433718296	7.812881098	3	328	26	6490	0.906344411	0.399017802	1	175	10	2027	0.598976251	1	90	3	1364	0.22745321	0	20	4	1227	0.999999997	0	18	5	992	1	1	25	4	880	0.135204292
'SHROOM2'	0.166113699	1.790012743	0.621321126	4.228449307	6	325	60	6456	1.812688822	0.920810313	5	171	20	2017	0.043224003	0	91	17	1350	0.619544508	0	20	6	1225	1	0	18	10	987	1	1	25	7	877	0.20769618
'GAREML'	0.166190509	6.271254856	0.137827585	48.97338008	1	330	8	6508	0.302114804	0.122774708	0	176	0	2037		0	91	0	1367		1	19	0	1231	0.01598721	0	18	6	991	0.999999996	0	26	2	882	1
'PCDHA9'	0.166220958	2.298783648	0.433337222	7.835572503	3	328	26	6490	0.906344411	0.399017802	3	173	9	2028	0.063756808	0	91	2	1365	1	0	20	0	1231		0	18	8	989	0.999999998	0	26	7	877	0.999999998
'PLK3'	0.166287757	0	0	1.648336571	0	331	36	6480	0	0.552486188	0	176	16	2021	0.63190438	0	91	12	1355	1	0	20	1	1230	1	0	18	3	994	0.999999995	0	26	4	880	0.999999998
'CNFN'	0.166313039	8.979944334	0.134588152	211.6860834	1	330	2	6514	0.302114804	0.030693677	1	175	1	2036	0.152768165	0	91	0	1367		0	20	1	1230	1	0	18	0	997		0	26	0	884
'FAM175B'	0.166320113	3.059832667	0.324262537	14.30501841	2	329	13	6503	0.604229607	0.199508901	1	175	4	2033	0.339491706	1	90	2	1365	0.175912332	0	20	1	1230	1	0	18	3	994	0.999999995	0	26	3	881	1
'SLC35C2'	0.166320113	3.059832667	0.324262537	14.30501841	2	329	13	6503	0.604229607	0.199508901	0	176	5	2032	0.999999998	1	90	2	1365	0.175912332	0	20	1	1230	1	0	18	3	994	0.999999995	1	25	2	882	0.083377677
'TMEM132D'	0.166347995	0	0	1.650401431	0	331	37	6479	0	0.567833026	0	176	17	2020	0.390828557	0	91	10	1357	0.999999999	0	20	3	1228	0.999999997	0	18	2	995	0.999999998	0	26	5	879	0.999999997
'MAGEC1'	0.166417421	2.28534289	0.433743059	7.701574765	3	328	28	6488	0.906344411	0.429711479	2	174	6	2031	0.128212046	1	90	6	1361	0.363703926	0	20	1	1230	1	0	18	9	988	0.999999999	0	26	6	878	1
'TCHP'	0.16641933	2.305806252	0.432695676	7.942879689	3	328	21	6495	0.906344411	0.32228361	2	174	8	2029	0.18590917	0	91	8	1359	1	0	20	0	1231		1	17	3	994	0.069170782	0	26	2	882	1
'FERMT1'	0.166525241	0	0	1.636133609	0	331	40	6476	0	0.613873542	0	176	18	2019	0.391089574	0	91	8	1359	1	0	20	1	1230	1	0	18	9	988	0.999999999	0	26	4	880	0.999999998
'RSBN1L'	0.1666959	2.302425582	0.432385949	7.915827474	3	328	22	6494	0.906344411	0.337630448	2	174	9	2028	0.215956032	1	90	5	1362	0.321159516	0	20	0	1231		0	18	5	992	1	0	26	3	881	1
'FBXO18'	0.166881343	1.784767981	0.620508539	4.205958141	6	325	63	6453	1.812688822	0.966850829	2	174	20	2017	0.692593647	1	90	18	1349	1	1	19	3	1228	0.062504768	0	18	12	985	0.999999998	2	24	10	874	0.043466549
'CCDC9'	0.166937906	2.277855618	0.433255952	7.644468229	3	328	30	6486	0.906344411	0.460405157	1	175	7	2030	0.485244458	2	89	4	1363	0.049025226	0	20	1	1230	1	0	18	11	986	1	0	26	7	877	0.999999998
'TMEM91'	0.166959199	7.315372161	0.135513649	85.0565106	1	330	4	6512	0.302114804	0.061387354	0	176	0	2037		1	90	1	1366	0.120973156	0	20	0	1231		0	18	3	994	0.999999995	0	26	0	884
'MACC1'	0.167038104	0	0	1.67251163	0	331	41	6475	0	0.629220381	0	176	15	2022	0.625058312	0	91	11	1356	1	0	20	1	1230	1	0	18	11	986	1	0	26	3	881	1
'GSDMD'	0.167051382	0	0	1.593679486	0	331	40	6476	0	0.613873542	0	176	18	2019	0.391089574	0	91	9	1358	0.999999996	0	20	1	1230	1	0	18	7	990	1	0	26	5	879	0.999999997
'MBOAT2'	0.167071082	3.024766356	0.32376627	13.79055474	2	329	16	6500	0.604229607	0.245549417	1	175	4	2033	0.339491706	1	90	1	1366	0.120973156	0	20	5	1226	0.999999998	0	18	3	994	0.999999995	0	26	3	881	1
'C14orf80'	0.167136458	0	0	1.649500712	0	331	44	6472	0	0.675260896	0	176	17	2020	0.390828557	0	91	7	1360	0.999999999	0	20	2	1229	0.999999996	0	18	12	985	0.999999998	0	26	6	878	1
'IKBKE'	0.167194717	0	0	1.617565535	0	331	41	6475	0	0.629220381	0	176	16	2021	0.63190438	0	91	10	1357	0.999999999	0	20	2	1229	0.999999996	0	18	5	992	1	0	26	8	876	1
'AKT3'	0.167333476	7.916706554	0.134472701	117.0993965	1	330	3	6513	0.302114804	0.046040516	1	175	0	2037	0.079530049	0	91	1	1366	0.999999996	0	20	0	1231		0	18	2	995	0.999999998	0	26	0	884
'FBXO2'	0.167333476	7.916706554	0.134472701	117.0993965	1	330	3	6513	0.302114804	0.046040516	1	175	0	2037	0.079530049	0	91	1	1366	0.999999996	0	20	0	1231		0	18	2	995	0.999999998	0	26	0	884
'DACT3'	0.167333476	7.916706554	0.134472701	117.0993965	1	330	3	6513	0.302114804	0.046040516	1	175	0	2037	0.079530049	0	91	1	1366	0.999999996	0	20	0	1231		0	18	2	995	0.999999998	0	26	0	884
'SH3TC2'	0.167333476	7.916706554	0.134472701	117.0993965	1	330	3	6513	0.302114804	0.046040516	1	175	0	2037	0.079530049	0	91	1	1366	0.999999996	0	20	0	1231		0	18	2	995	0.999999998	0	26	0	884
'ACTR3C'	0.167333476	7.916706554	0.134472701	117.0993965	1	330	3	6513	0.302114804	0.046040516	1	175	0	2037	0.079530049	0	91	1	1366	0.999999996	0	20	0	1231		0	18	2	995	0.999999998	0	26	0	884
'CA5B'	0.167333476	7.916706554	0.134472701	117.0993965	1	330	3	6513	0.302114804	0.046040516	1	175	0	2037	0.079530049	0	91	1	1366	0.999999996	0	20	0	1231		0	18	2	995	0.999999998	0	26	0	884
'CRIP3'	0.167333476	7.916706554	0.134472701	117.0993965	1	330	3	6513	0.302114804	0.046040516	0	176	1	2036	1	0	91	1	1366	0.999999996	0	20	0	1231		1	17	1	996	0.035170665	0	26	0	884
'ARL2'	0.167333476	7.916706554	0.134472701	117.0993965	1	330	3	6513	0.302114804	0.046040516	0	176	1	2036	1	1	90	0	1367	0.062414266	0	20	0	1231		0	18	2	995	0.999999998	0	26	0	884
'MIER1'	0.167333476	7.916706554	0.134472701	117.0993965	1	330	3	6513	0.302114804	0.046040516	0	176	1	2036	1	1	90	0	1367	0.062414266	0	20	0	1231		0	18	2	995	0.999999998	0	26	0	884
'BHLHE41'	0.167333476	7.916706554	0.134472701	117.0993965	1	330	3	6513	0.302114804	0.046040516	0	176	1	2036	1	1	90	0	1367	0.062414266	0	20	0	1231		0	18	2	995	0.999999998	0	26	0	884
'ADAM10'	0.167336411	3.03061045	0.323290466	13.97681393	2	329	14	6502	0.604229607	0.21485574	1	175	3	2034	0.282310468	1	90	3	1364	0.22745321	0	20	0	1231		0	18	5	992	1	0	26	3	881	1
'NPLOC4'	0.167429569	0	0	1.60378268	0	331	44	6472	0	0.675260896	0	176	17	2020	0.390828557	0	91	9	1358	0.999999996	0	20	7	1224	0.999999997	0	18	7	990	1	0	26	4	880	0.999999998
'DUOX1'	0.167430186	2.291556877	0.431705556	7.829494305	3	328	24	6492	0.906344411	0.368324125	2	174	8	2029	0.18590917	0	91	7	1360	0.999999999	0	20	3	1228	0.999999997	0	18	5	992	1	1	25	1	883	0.056357064
'TICAM1'	0.167437834	0	0	1.617614124	0	331	45	6471	0	0.690607735	0	176	17	2020	0.390828557	0	91	7	1360	0.999999999	0	20	1	1230	1	0	18	12	985	0.999999998	0	26	8	876	1
'TAF1L'	0.167453914	0	0	1.581703382	0	331	41	6475	0	0.629220381	0	176	17	2020	0.390828557	0	91	11	1356	1	0	20	5	1226	0.999999998	0	18	5	992	1	0	26	3	881	1
'MTMR10'	0.167472951	2.261094921	0.433259112	7.484842051	3	328	34	6482	0.906344411	0.521792511	1	175	4	2033	0.339491706	1	90	7	1360	0.403609471	0	20	5	1226	0.999999998	1	17	8	989	0.149288371	0	26	10	874	0.999999999
'OR51L1'	0.167679686	7.090209573	0.13496602	72.59570216	1	330	5	6511	0.302114804	0.076734193	0	176	1	2036	1	0	91	0	1367		0	20	0	1231		1	17	3	994	0.069170782	0	26	1	883	0.999999997
'PEX11G'	0.167679686	7.090209573	0.13496602	72.59570216	1	330	5	6511	0.302114804	0.076734193	0	176	1	2036	1	0	91	0	1367		0	20	0	1231		1	17	3	994	0.069170782	0	26	1	883	0.999999997
'ERCC6'	0.167693112	0	0	1.602279405	0	331	45	6471	0	0.690607735	0	176	17	2020	0.390828557	0	91	6	1361	0.999999998	0	20	1	1230	1	0	18	7	990	1	0	26	14	870	0.999999996
'GP5'	0.167719166	3.075573385	0.32182249	14.82435339	2	329	11	6505	0.604229607	0.168815224	1	175	5	2032	0.39214092	1	90	2	1365	0.175912332	0	20	1	1230	1	0	18	2	995	0.999999998	0	26	1	883	0.999999997
'ZEB1'	0.167782238	0	0	1.65192394	0	331	44	6472	0	0.675260896	0	176	13	2024	0.616444514	0	91	11	1356	1	0	20	1	1230	1	0	18	7	990	1	0	26	12	872	0.999999999
'NPPB'	0.167792966	8.802361222	0.133303564	202.7903006	1	330	2	6514	0.302114804	0.030693677	1	175	1	2036	0.152768165	0	91	0	1367		0	20	0	1231		0	18	1	996	1	0	26	0	884
'PPP1R12B'	0.167792966	8.802361222	0.133303564	202.7903006	1	330	2	6514	0.302114804	0.030693677	1	175	1	2036	0.152768165	0	91	0	1367		0	20	0	1231		0	18	1	996	1	0	26	0	884
'MRFAP1L1'	0.167792966	8.802361222	0.133303564	202.7903006	1	330	2	6514	0.302114804	0.030693677	1	175	1	2036	0.152768165	0	91	0	1367		0	20	0	1231		0	18	1	996	1	0	26	0	884
'NSMCE4A'	0.167792966	8.802361222	0.133303564	202.7903006	1	330	2	6514	0.302114804	0.030693677	1	175	1	2036	0.152768165	0	91	0	1367		0	20	0	1231		0	18	1	996	1	0	26	0	884
'CPT1C'	0.167793072	0	0	1.593339392	0	331	45	6471	0	0.690607735	0	176	17	2020	0.390828557	0	91	8	1359	1	0	20	2	1229	0.999999996	0	18	11	986	1	0	26	7	877	0.999999998
'ARHGEF4'	0.167875004	0	0	1.600984578	0	331	43	6473	0	0.659914058	0	176	14	2023	0.619797272	0	91	12	1355	1	0	20	2	1229	0.999999996	0	18	5	992	1	0	26	10	874	0.999999999
'BBS9'	0.167952797	0	0	1.651224141	0	331	46	6470	0	0.705954573	0	176	13	2024	0.616444514	0	91	11	1356	1	0	20	2	1229	0.999999996	0	18	11	986	1	0	26	9	875	1
'TDRD9'	0.167990529	0	0	1.627537355	0	331	49	6467	0	0.751995089	0	176	15	2022	0.625058312	0	91	9	1358	0.999999996	0	20	10	1221	0.999999996	0	18	10	987	1	0	26	5	879	0.999999997
'PRRC2C'	0.168063474	0	0	1.603126206	0	331	46	6470	0	0.705954573	0	176	14	2023	0.619797272	0	91	12	1355	1	0	20	9	1222	1	0	18	5	992	1	0	26	6	878	1
'ACOT12'	0.168100554	3.02556066	0.322235178	14.02109308	2	329	13	6503	0.604229607	0.199508901	2	174	2	2035	0.033906618	0	91	4	1363	1	0	20	1	1230	1	0	18	1	996	1	0	26	5	879	0.999999997
'MPEG1'	0.168154649	0	0	1.541838166	0	331	41	6475	0	0.629220381	0	176	21	2016	0.404565717	0	91	6	1361	0.999999998	0	20	0	1231		0	18	9	988	0.999999999	0	26	5	879	0.999999997
'ANKRD31'	0.168187172	0	0	1.660310015	0	331	48	6468	0	0.73664825	0	176	13	2024	0.616444514	0	91	10	1357	0.999999999	0	20	3	1228	0.999999997	0	18	13	984	1	0	26	9	875	1
'AIRE'	0.168224949	0	0	1.643782051	0	331	50	6466	0	0.767341928	0	176	14	2023	0.619797272	0	91	7	1360	0.999999999	0	20	1	1230	1	0	18	14	983	0.999999999	0	26	14	870	0.999999996
'VASH1'	0.168233345	3.028762621	0.321930816	14.0530858	2	329	14	6502	0.604229607	0.21485574	1	175	4	2033	0.339491706	1	90	2	1365	0.175912332	0	20	2	1229	0.999999996	0	18	4	993	0.999999998	0	26	2	882	1
'RANBP10'	0.168253044	0	0	1.56826497	0	331	42	6474	0	0.644567219	0	176	15	2022	0.625058312	0	91	13	1354	1	0	20	3	1228	0.999999997	0	18	5	992	1	0	26	6	878	1
'FGFR3'	0.168378814	0	0	1.609455662	0	331	49	6467	0	0.751995089	0	176	14	2023	0.619797272	0	91	10	1357	0.999999999	0	20	5	1226	0.999999998	0	18	12	985	0.999999998	0	26	8	876	1
'PARL'	0.168411785	2.279814767	0.43066952	7.745892465	3	328	26	6490	0.906344411	0.399017802	0	176	10	2027	1	2	89	4	1363	0.049025226	0	20	2	1229	0.999999996	1	17	7	990	0.133805247	0	26	3	881	1
'GIMAP8'	0.168496757	2.292582072	0.429845933	7.899698404	3	328	22	6494	0.906344411	0.337630448	3	173	10	2027	0.078195335	0	91	3	1364	1	0	20	2	1229	0.999999996	0	18	2	995	0.999999998	0	26	5	879	0.999999997
'ARHGAP44'	0.16870024	0	0	1.587274163	0	331	50	6466	0	0.767341928	0	176	15	2022	0.625058312	0	91	8	1359	1	0	20	1	1230	1	0	18	15	982	0.999999999	0	26	11	873	0.999999999
'LRFN2'	0.168708594	2.267976764	0.430811464	7.63076206	3	328	28	6488	0.906344411	0.429711479	1	175	7	2030	0.485244458	1	90	6	1361	0.363703926	0	20	2	1229	0.999999996	0	18	7	990	1	1	25	6	878	0.184207126
'ADAMTS5'	0.16876096	0	0	1.56154052	0	331	48	6468	0	0.73664825	0	176	17	2020	0.390828557	0	91	8	1359	1	0	20	1	1230	1	0	18	16	981	0.999999999	0	26	6	878	1
'GRK6'	0.1688029	0	0	1.57815086	0	331	50	6466	0	0.767341928	0	176	15	2022	0.625058312	0	91	9	1358	0.999999996	0	20	1	1230	1	0	18	17	980	0.999999998	0	26	8	876	1
'KCNB1'	0.169013627	2.278033717	0.42974581	7.757301203	3	328	26	6490	0.906344411	0.399017802	3	173	8	2029	0.050698295	0	91	5	1362	1	0	20	4	1227	0.999999997	0	18	7	990	1	0	26	2	882	1
'VANGL1'	0.169104344	0	0	1.552899049	0	331	48	6468	0	0.73664825	0	176	18	2019	0.391089574	0	91	6	1361	0.999999998	0	20	3	1228	0.999999997	0	18	11	986	1	0	26	10	874	0.999999999
'CAMTA2'	0.169163974	0	0	1.557202955	0	331	47	6469	0	0.721301412	0	176	16	2021	0.63190438	0	91	9	1358	0.999999996	0	20	2	1229	0.999999996	0	18	10	987	1	0	26	10	874	0.999999999
'PCED1A'	0.169324733	6.667115678	0.13411087	63.88646238	1	330	5	6511	0.302114804	0.076734193	0	176	0	2037		1	90	0	1367	0.062414266	0	20	1	1230	1	0	18	1	996	1	0	26	3	881	1
'NOD2'	0.169350048	0	0	1.58147391	0	331	54	6462	0	0.828729282	0	176	14	2023	0.619797272	0	91	9	1358	0.999999996	0	20	8	1223	0.999999998	0	18	15	982	0.999999999	0	26	8	876	1
'SHISA6'	0.169385699	2.252517926	0.430504379	7.489562626	3	328	34	6482	0.906344411	0.521792511	0	176	8	2029	0.999999998	1	90	3	1364	0.22745321	1	19	3	1228	0.062504768	0	18	11	986	1	1	25	9	875	0.252738545
'PCDH12'	0.169583209	0	0	1.526126663	0	331	44	6472	0	0.675260896	0	176	19	2018	0.393621618	0	91	8	1359	1	0	20	3	1228	0.999999997	0	18	8	989	0.999999998	0	26	6	878	1
'DMPK'	0.169595345	0	0	1.546230646	0	331	46	6470	0	0.705954573	0	176	14	2023	0.619797272	0	91	13	1354	1	0	20	2	1229	0.999999996	0	18	9	988	0.999999999	0	26	8	876	1
'MAST3'	0.169698797	0	0	1.672158439	0	331	64	6452	0	0.982197667	0	176	10	2027	1	0	91	7	1360	0.999999999	0	20	8	1223	0.999999998	0	18	27	970	1	0	26	12	872	0.999999999
'GOLGA2'	0.169729311	0	0	1.536471636	0	331	46	6470	0	0.705954573	0	176	15	2022	0.625058312	0	91	13	1354	1	0	20	5	1226	0.999999998	0	18	9	988	0.999999999	0	26	4	880	0.999999998
'CCDC125'	0.169765478	7.127361878	0.13298055	80.06840087	1	330	4	6512	0.302114804	0.061387354	1	175	0	2037	0.079530049	0	91	0	1367		0	20	1	1230	1	0	18	0	997		0	26	3	881	1
'HSPA12B'	0.169843533	3.007483977	0.319890284	13.9065555	2	329	15	6501	0.604229607	0.230202578	2	174	4	2033	0.076245648	0	91	1	1366	0.999999996	0	20	0	1231		0	18	7	990	1	0	26	3	881	1
'ANTXR2'	0.169843533	3.007483977	0.319890284	13.9065555	2	329	15	6501	0.604229607	0.230202578	0	176	6	2031	1	1	90	0	1367	0.062414266	0	20	0	1231		0	18	7	990	1	1	25	2	882	0.083377677
'ACSBG1'	0.169892519	0	0	1.546122719	0	331	49	6467	0	0.751995089	0	176	15	2022	0.625058312	0	91	10	1357	0.999999999	0	20	3	1228	0.999999997	0	18	11	986	1	0	26	10	874	0.999999999
'EDN1'	0.169899701	3.016394668	0.319703617	14.14692038	2	329	12	6504	0.604229607	0.184162063	0	176	4	2033	1	1	90	4	1363	0.275803802	0	20	1	1230	1	1	17	0	997	0.01773399	0	26	3	881	1
'IARS'	0.170074143	0	0	1.501059723	0	331	43	6473	0	0.659914058	0	176	22	2015	0.251564778	0	91	6	1361	0.999999998	0	20	3	1228	0.999999997	0	18	10	987	1	0	26	2	882	1
'ARHGEF28'	0.170146398	0	0	1.52857881	0	331	50	6466	0	0.767341928	0	176	18	2019	0.391089574	0	91	7	1360	0.999999999	0	20	4	1227	0.999999997	0	18	15	982	0.999999999	0	26	6	878	1
'ITIH3'	0.170160916	0	0	1.536659362	0	331	50	6466	0	0.767341928	0	176	16	2021	0.63190438	0	91	9	1358	0.999999996	0	20	3	1228	0.999999997	0	18	14	983	0.999999999	0	26	8	876	1
'NT5DC2'	0.170254094	2.259276792	0.428709878	7.615970389	3	328	29	6487	0.906344411	0.445058318	2	174	6	2031	0.128212046	1	90	7	1360	0.403609471	0	20	3	1228	0.999999997	0	18	11	986	1	0	26	2	882	1
'CR1'	0.1702727	0	0	1.501916666	0	331	42	6474	0	0.644567219	0	176	21	2016	0.404565717	0	91	7	1360	0.999999999	0	20	2	1229	0.999999996	0	18	7	990	1	0	26	5	879	0.999999997
'UBXN6'	0.170310506	2.269533818	0.428054738	7.733776939	3	328	26	6490	0.906344411	0.399017802	2	174	9	2028	0.215956032	0	91	5	1362	1	0	20	1	1230	1	1	17	9	988	0.164509851	0	26	2	882	1
'MPP2'	0.170364025	2.259436965	0.428524399	7.625945694	3	328	27	6489	0.906344411	0.414364641	3	173	5	2032	0.020539789	0	91	8	1359	1	0	20	1	1230	1	0	18	8	989	0.999999998	0	26	5	879	0.999999997
'KCNU1'	0.17040349	0	0	1.520975918	0	331	49	6467	0	0.751995089	0	176	18	2019	0.391089574	0	91	7	1360	0.999999999	0	20	0	1231		0	18	16	981	0.999999999	0	26	8	876	1
'TAF1C'	0.170486543	0	0	1.56015659	0	331	56	6460	0	0.859422959	0	176	11	2026	1	0	91	12	1355	1	0	20	6	1225	1	0	18	15	982	0.999999999	0	26	12	872	0.999999999
'LIG4'	0.170515959	2.980006888	0.319479027	13.5721579	2	329	16	6500	0.604229607	0.245549417	1	175	3	2034	0.282310468	1	90	3	1364	0.22745321	0	20	3	1228	0.999999997	0	18	6	991	0.999999996	0	26	1	883	0.999999997
'CFTR'	0.170617397	0	0	1.538914796	0	331	52	6464	0	0.798035605	0	176	14	2023	0.619797272	0	91	10	1357	0.999999999	0	20	4	1227	0.999999997	0	18	12	985	0.999999998	0	26	12	872	0.999999999
'EOGT'	0.170628457	2.999787849	0.318875483	13.89978803	2	329	14	6502	0.604229607	0.21485574	0	176	6	2031	1	0	91	1	1366	0.999999996	1	19	0	1231	0.01598721	1	17	2	995	0.05231472	0	26	5	879	0.999999997
'AGPAT2'	0.170657253	2.268063496	0.427605246	7.744682983	3	328	22	6494	0.906344411	0.337630448	1	175	7	2030	0.485244458	2	89	8	1359	0.125103139	0	20	0	1231		0	18	2	995	0.999999998	0	26	5	879	0.999999997
'ALMS1'	0.170826113	1.633945006	0.673184856	3.436122292	8	323	93	6423	2.416918429	1.427255985	5	171	33	2004	0.221507714	3	88	16	1351	0.110413378	0	20	5	1226	0.999999998	0	18	24	973	0.999999999	0	26	15	869	0.999999998
'SLC16A3'	0.170862241	0	0	1.489118102	0	331	42	6474	0	0.644567219	0	176	22	2015	0.251564778	0	91	6	1361	0.999999998	0	20	1	1230	1	0	18	8	989	0.999999998	0	26	5	879	0.999999997
'FMR1'	0.171026703	2.977871096	0.318748602	13.60568044	2	329	15	6501	0.604229607	0.230202578	0	176	5	2032	0.999999998	0	91	2	1365	1	0	20	1	1230	1	1	17	3	994	0.069170782	1	25	4	880	0.135204292
'IFT172'	0.17121048	0	0	1.510754383	0	331	51	6465	0	0.782688766	0	176	18	2019	0.391089574	0	91	7	1360	0.999999999	0	20	5	1226	0.999999998	0	18	14	983	0.999999999	0	26	7	877	0.999999998
'NRCAM'	0.17141441	2.24586736	0.42749261	7.519351793	3	328	32	6484	0.906344411	0.491098834	2	174	8	2029	0.18590917	1	90	2	1365	0.175912332	0	20	5	1226	0.999999998	0	18	10	987	1	0	26	7	877	0.999999998
'GNPTAB'	0.171660287	0	0	1.511026416	0	331	52	6464	0	0.798035605	0	176	14	2023	0.619797272	0	91	13	1354	1	0	20	8	1223	0.999999998	0	18	13	984	1	0	26	4	880	0.999999998
'INPP5K'	0.171662268	2.95928262	0.31823167	13.42593954	2	329	15	6501	0.604229607	0.230202578	0	176	3	2034	1	2	89	3	1364	0.034050852	0	20	0	1231		0	18	5	992	1	0	26	4	880	0.999999998
'CD200R1L'	0.17190825	6.745385282	0.131420907	64.13519424	1	330	6	6510	0.302114804	0.092081031	0	176	1	2036	1	0	91	0	1367		0	20	1	1230	1	1	17	4	993	0.085743409	0	26	0	884
'WWC2'	0.172170039	0	0	1.506275252	0	331	52	6464	0	0.798035605	0	176	14	2023	0.619797272	0	91	11	1356	1	0	20	2	1229	0.999999996	0	18	13	984	1	0	26	12	872	0.999999999
'TTC1'	0.172331293	3.001387064	0.316398454	14.27438215	2	329	11	6505	0.604229607	0.168815224	2	174	2	2035	0.033906618	0	91	6	1361	0.999999998	0	20	0	1231		0	18	2	995	0.999999998	0	26	1	883	0.999999997
'GSTA1'	0.172355019	3.010890933	0.316141628	14.41590007	2	329	11	6505	0.604229607	0.168815224	1	175	5	2032	0.39214092	1	90	2	1365	0.175912332	0	20	0	1231		0	18	2	995	0.999999998	0	26	2	882	1
'KCNK5'	0.172409767	2.229737543	0.42680164	7.399884461	3	328	35	6481	0.906344411	0.537139349	1	175	5	2032	0.39214092	1	90	6	1361	0.363703926	0	20	1	1230	1	1	17	15	982	0.250573183	0	26	8	876	1
'ZC3HAV1'	0.172472945	0	0	1.512835055	0	331	57	6459	0	0.874769797	0	176	12	2025	0.615366864	0	91	12	1355	1	0	20	6	1225	1	0	18	16	981	0.999999999	0	26	11	873	0.999999999
'ZNF180'	0.172551025	0	0	1.471313455	0	331	42	6474	0	0.644567219	0	176	19	2018	0.393621618	0	91	11	1356	1	0	20	0	1231		0	18	8	989	0.999999998	0	26	4	880	0.999999998
'CSRP1'	0.172735637	2.989217887	0.316021861	14.09058216	2	329	12	6504	0.604229607	0.184162063	0	176	5	2032	0.999999998	2	89	2	1365	0.021289699	0	20	0	1231		0	18	3	994	0.999999995	0	26	2	882	1
'CPB2'	0.172943901	2.937753254	0.316778801	13.23692826	2	329	16	6500	0.604229607	0.245549417	0	176	3	2034	1	1	90	4	1363	0.275803802	0	20	2	1229	0.999999996	1	17	4	993	0.085743409	0	26	3	881	1
'KLHL5'	0.172948231	2.948194329	0.316511374	13.37500746	2	329	16	6500	0.604229607	0.245549417	1	175	4	2033	0.339491706	1	90	1	1366	0.120973156	0	20	2	1229	0.999999996	0	18	5	992	1	0	26	4	880	0.999999998
'CDS2'	0.173100417	2.242448617	0.424951404	7.577072518	3	328	27	6489	0.906344411	0.414364641	3	173	7	2030	0.039103079	0	91	5	1362	1	0	20	1	1230	1	0	18	7	990	1	0	26	7	877	0.999999998
'ZMYM6'	0.173100621	2.980938533	0.315618056	13.96383132	2	329	13	6503	0.604229607	0.199508901	1	175	5	2032	0.39214092	0	91	2	1365	1	0	20	0	1231		1	17	3	994	0.069170782	0	26	3	881	1
'FBXO39'	0.173101652	2.969548879	0.315890983	13.80545549	2	329	13	6503	0.604229607	0.199508901	1	175	3	2034	0.282310468	0	91	5	1362	1	0	20	0	1231		0	18	4	993	0.999999998	1	25	1	883	0.056357064
'PHF3'	0.173204637	0	0	1.48323593	0	331	54	6462	0	0.828729282	0	176	18	2019	0.391089574	0	91	6	1361	0.999999998	0	20	4	1227	0.999999997	0	18	16	981	0.999999999	0	26	10	874	0.999999999
'CACNA1C'	0.173255817	0.360024412	0.042690649	1.353618619	2	329	115	6401	0.604229607	1.764886433	1	175	30	2007	0.508873007	0	91	23	1344	0.393742945	0	20	1	1230	1	0	18	38	959	1	1	25	23	861	0.505782879
'RIMBP2'	0.173445602	0	0	1.471173755	0	331	50	6466	0	0.767341928	0	176	20	2017	0.398188115	0	91	5	1362	1	0	20	5	1226	0.999999998	0	18	9	988	0.999999999	0	26	11	873	0.999999999
'OR6N2'	0.173579567	3.005702822	0.314374096	14.42907684	2	329	12	6504	0.604229607	0.184162063	1	175	7	2030	0.485244458	0	91	0	1367		0	20	2	1229	0.999999996	0	18	2	995	0.999999998	1	25	1	883	0.056357064
'TECTA'	0.173746075	0.355869547	0.04220437	1.33754539	2	329	116	6400	0.604229607	1.780233272	2	174	31	2006	1	0	91	22	1345	0.393430917	0	20	4	1227	0.999999997	0	18	38	959	1	0	26	21	863	1
'GLI2'	0.173765617	0.351880658	0.041703898	1.324087263	2	329	104	6412	0.604229607	1.596071209	2	174	38	1999	0.76643325	0	91	19	1348	0.626258621	0	20	7	1224	0.999999997	0	18	22	975	1	0	26	18	866	1
'SREBF1'	0.173774323	0	0	1.460197375	0	331	46	6470	0	0.705954573	0	176	20	2017	0.398188115	0	91	8	1359	1	0	20	1	1230	1	0	18	11	986	1	0	26	6	878	1
'ABCA12'	0.173913682	0.352594171	0.041801904	1.326040977	2	329	104	6412	0.604229607	1.596071209	2	174	32	2005	0.999999999	0	91	27	1340	0.407767964	0	20	3	1228	0.999999997	0	18	24	973	0.999999999	0	26	18	866	1
'MMP17'	0.173937046	0	0	1.467368529	0	331	49	6467	0	0.751995089	0	176	18	2019	0.391089574	0	91	9	1358	0.999999996	0	20	4	1227	0.999999997	0	18	10	987	1	0	26	8	876	1
'GBA'	0.173957834	2.92253987	0.315600225	13.11357467	2	329	17	6499	0.604229607	0.260896255	0	176	4	2033	1	1	90	2	1365	0.175912332	0	20	1	1230	1	0	18	7	990	1	1	25	3	881	0.10965351
'XKR4'	0.174085091	2.230307257	0.424008479	7.487228488	3	328	30	6486	0.906344411	0.460405157	0	176	10	2027	1	0	91	4	1363	1	0	20	4	1227	0.999999997	2	16	6	991	0.007813283	1	25	6	878	0.184207126
'ALOX5'	0.174365068	0	0	1.444703747	0	331	45	6471	0	0.690607735	0	176	23	2014	0.251418673	0	91	5	1362	1	0	20	1	1230	1	0	18	11	986	1	0	26	5	879	0.999999997
'GTF2E2'	0.174537474	2.994760922	0.313256709	14.44741386	2	329	11	6505	0.604229607	0.168815224	2	174	5	2032	0.101293982	0	91	2	1365	1	0	20	0	1231		0	18	3	994	0.999999995	0	26	1	883	0.999999997
'CTR9'	0.174565182	0	0	1.454245225	0	331	46	6470	0	0.705954573	0	176	18	2019	0.391089574	0	91	11	1356	1	0	20	1	1230	1	0	18	10	987	1	0	26	6	878	1
'PRPF8'	0.174577949	0.352520508	0.041820473	1.324119247	2	329	114	6402	0.604229607	1.749539595	0	176	32	2005	0.174107013	2	89	24	1343	0.674894092	0	20	9	1222	1	0	18	30	967	0.999999998	0	26	19	865	1
'RXRA'	0.174593665	2.234664785	0.422956175	7.565570291	3	328	27	6489	0.906344411	0.414364641	2	174	9	2028	0.215956032	0	91	4	1363	1	0	20	1	1230	1	1	17	7	990	0.133805247	0	26	6	878	1
'SFT2D2'	0.17464104	6.822848606	0.128988747	76.62446072	1	330	4	6512	0.302114804	0.061387354	0	176	0	2037		0	91	2	1365	1	0	20	1	1230	1	0	18	1	996	1	1	25	0	884	0.028571429
'TEAD3'	0.174857098	2.859498669	0.315723351	12.27144814	2	329	23	6493	0.604229607	0.352977287	1	175	1	2036	0.152768165	1	90	2	1365	0.175912332	0	20	3	1228	0.999999997	0	18	11	986	1	0	26	6	878	1
'NEUROG3'	0.175041272	7.336503327	0.127996315	104.4611009	1	330	3	6513	0.302114804	0.046040516	0	176	1	2036	1	0	91	1	1366	0.999999996	1	19	0	1231	0.01598721	0	18	0	997		0	26	1	883	0.999999997
'PLCB1'	0.1750641	2.222680593	0.422879306	7.456877155	3	328	32	6484	0.906344411	0.491098834	1	175	8	2029	0.526331522	1	90	4	1363	0.275803802	0	20	0	1231		1	17	15	982	0.250573183	0	26	5	879	0.999999997
'SUCO'	0.175066966	2.234681248	0.422181799	7.589750374	3	328	28	6488	0.906344411	0.429711479	2	174	10	2027	0.246395876	1	90	2	1365	0.175912332	0	20	1	1230	1	0	18	12	985	0.999999998	0	26	3	881	1
'CCDC88C'	0.175201895	0.347282253	0.041176898	1.305762638	2	329	104	6412	0.604229607	1.596071209	2	174	35	2002	0.764462167	0	91	23	1344	0.393742945	0	20	6	1225	1	0	18	15	982	0.999999999	0	26	25	859	0.999999997
'ZNF81'	0.175272569	2.96581072	0.312745193	14.00049489	2	329	13	6503	0.604229607	0.199508901	1	175	6	2031	0.440615408	0	91	1	1366	0.999999996	0	20	0	1231		1	17	4	993	0.085743409	0	26	2	882	1
'AKTIP'	0.175352112	6.636836653	0.128496929	66.23972437	1	330	5	6511	0.302114804	0.076734193	1	175	0	2037	0.079530049	0	91	0	1367		0	20	1	1230	1	0	18	2	995	0.999999998	0	26	2	882	1
'S100A1'	0.175352112	6.636836653	0.128496929	66.23972437	1	330	5	6511	0.302114804	0.076734193	1	175	0	2037	0.079530049	0	91	0	1367		0	20	1	1230	1	0	18	2	995	0.999999998	0	26	2	882	1
'SLC51B'	0.175352112	6.636836653	0.128496929	66.23972437	1	330	5	6511	0.302114804	0.076734193	0	176	1	2036	1	0	91	0	1367		0	20	1	1230	1	0	18	2	995	0.999999998	1	25	1	883	0.056357064
'BGN'	0.175493741	2.230297253	0.421776387	7.573458111	3	328	24	6492	0.906344411	0.368324125	2	174	7	2030	0.156547952	1	90	7	1360	0.403609471	0	20	0	1231		0	18	4	993	0.999999998	0	26	6	878	1
'CUL7'	0.17550369	1.7444975	0.606013667	4.116286976	6	325	65	6451	1.812688822	0.997544506	4	172	24	2013	0.27501024	0	91	12	1355	1	0	20	0	1231		1	17	20	977	0.315825607	1	25	9	875	0.252738545
'KRTAP5-6'	0.176120854	6.743541243	0.127788672	75.6447324	1	330	4	6512	0.302114804	0.061387354	0	176	0	2037		1	90	1	1366	0.120973156	0	20	0	1231		0	18	2	995	0.999999998	0	26	1	883	0.999999997
'BMI1'	0.176120854	6.743541243	0.127788672	75.6447324	1	330	4	6512	0.302114804	0.061387354	0	176	0	2037		1	90	1	1366	0.120973156	0	20	0	1231		0	18	2	995	0.999999998	0	26	1	883	0.999999997
'SPC25'	0.176120854	6.743541243	0.127788672	75.6447324	1	330	4	6512	0.302114804	0.061387354	0	176	0	2037		0	91	2	1365	1	0	20	0	1231		0	18	2	995	0.999999998	1	25	0	884	0.028571429
'FAM149B1'	0.176204611	2.951820329	0.311722717	13.91714482	2	329	13	6503	0.604229607	0.199508901	0	176	6	2031	1	1	90	2	1365	0.175912332	0	20	2	1229	0.999999996	1	17	3	994	0.069170782	0	26	0	884
'AUTS2'	0.176280434	0	0	1.443637426	0	331	52	6464	0	0.798035605	0	176	18	2019	0.391089574	0	91	8	1359	1	0	20	5	1226	0.999999998	0	18	10	987	1	0	26	11	873	0.999999999
'UCK1'	0.176358612	2.957870699	0.311406208	14.08956247	2	329	11	6505	0.604229607	0.168815224	1	175	5	2032	0.39214092	1	90	2	1365	0.175912332	0	20	0	1231		0	18	1	996	1	0	26	3	881	1
'RESP18'	0.176358612	2.957870699	0.311406208	14.08956247	2	329	11	6505	0.604229607	0.168815224	1	175	5	2032	0.39214092	1	90	2	1365	0.175912332	0	20	0	1231		0	18	1	996	1	0	26	3	881	1
'KLHL22'	0.176390062	1.740498554	0.60466308	4.106725464	6	325	61	6455	1.812688822	0.936157152	3	173	20	2017	0.421927843	2	89	20	1347	0.643521574	0	20	3	1228	0.999999997	1	17	13	984	0.222861721	0	26	5	879	0.999999997
'KNCN'	0.176452429	6.223388988	0.128257768	55.62371998	1	330	6	6510	0.302114804	0.092081031	0	176	0	2037		1	90	0	1367	0.062414266	0	20	0	1231		0	18	4	993	0.999999998	0	26	2	882	1
'HELZ'	0.17645463	0	0	1.436992782	0	331	48	6468	0	0.73664825	0	176	17	2020	0.390828557	0	91	12	1355	1	0	20	1	1230	1	0	18	11	986	1	0	26	7	877	0.999999998
'BHMT'	0.176505706	7.228415919	0.126835213	101.6885996	1	330	3	6513	0.302114804	0.046040516	1	175	0	2037	0.079530049	0	91	1	1366	0.999999996	0	20	0	1231		0	18	1	996	1	0	26	1	883	0.999999997
'C4orf22'	0.176505706	7.228415919	0.126835213	101.6885996	1	330	3	6513	0.302114804	0.046040516	1	175	0	2037	0.079530049	0	91	1	1366	0.999999996	0	20	0	1231		0	18	1	996	1	0	26	1	883	0.999999997
'SCML1'	0.176505706	7.228415919	0.126835213	101.6885996	1	330	3	6513	0.302114804	0.046040516	0	176	1	2036	1	0	91	1	1366	0.999999996	0	20	0	1231		1	17	0	997	0.01773399	0	26	1	883	0.999999997
'PRR23A'	0.176505706	7.228415919	0.126835213	101.6885996	1	330	3	6513	0.302114804	0.046040516	0	176	1	2036	1	0	91	1	1366	0.999999996	0	20	0	1231		0	18	1	996	1	1	25	0	884	0.028571429
'ADD1'	0.176607872	0	0	1.43913578	0	331	49	6467	0	0.751995089	0	176	16	2021	0.63190438	0	91	12	1355	1	0	20	2	1229	0.999999996	0	18	8	989	0.999999998	0	26	11	873	0.999999999
'ZNF217'	0.176637295	0	0	1.434274269	0	331	53	6463	0	0.813382443	0	176	20	2017	0.398188115	0	91	6	1361	0.999999998	0	20	2	1229	0.999999996	0	18	18	979	1	0	26	7	877	0.999999998
'CD68'	0.176733875	2.937067792	0.311305494	13.7767602	2	329	12	6504	0.604229607	0.184162063	0	176	5	2032	0.999999998	1	90	3	1364	0.22745321	0	20	0	1231		0	18	2	995	0.999999998	1	25	2	882	0.083377677
'GDPGP1'	0.176760692	2.901172358	0.311990086	13.12673089	2	329	17	6499	0.604229607	0.260896255	1	175	4	2033	0.339491706	0	91	2	1365	1	0	20	0	1231		1	17	8	989	0.149288371	0	26	3	881	1
'MANBA'	0.176807947	2.228929698	0.419730868	7.624275974	3	328	24	6492	0.906344411	0.368324125	2	174	10	2027	0.246395876	1	90	4	1363	0.275803802	0	20	1	1230	1	0	18	7	990	1	0	26	2	882	1
'SLC27A2'	0.176834509	2.22238485	0.420053654	7.548662891	3	328	25	6491	0.906344411	0.383670964	2	174	9	2028	0.215956032	1	90	4	1363	0.275803802	0	20	1	1230	1	0	18	5	992	1	0	26	6	878	1
'MPZL3'	0.176845336	6.571367217	0.127284261	65.85874603	1	330	5	6511	0.302114804	0.076734193	0	176	1	2036	1	0	91	0	1367		0	20	0	1231		0	18	3	994	0.999999995	1	25	1	883	0.056357064
'EBP'	0.176974789	7.91196922	0.125767269	166.4972624	1	330	2	6514	0.302114804	0.030693677	1	175	1	2036	0.152768165	0	91	0	1367		0	20	0	1231		0	18	0	997		0	26	1	883	0.999999997
'DOK1'	0.176974789	7.91196922	0.125767269	166.4972624	1	330	2	6514	0.302114804	0.030693677	1	175	1	2036	0.152768165	0	91	0	1367		0	20	0	1231		0	18	0	997		0	26	1	883	0.999999997
'WDR82'	0.176974789	7.91196922	0.125767269	166.4972624	1	330	2	6514	0.302114804	0.030693677	1	175	1	2036	0.152768165	0	91	0	1367		0	20	0	1231		0	18	0	997		0	26	1	883	0.999999997
'POLR3K'	0.176974789	7.91196922	0.125767269	166.4972624	1	330	2	6514	0.302114804	0.030693677	1	175	1	2036	0.152768165	0	91	0	1367		0	20	0	1231		0	18	0	997		0	26	1	883	0.999999997
'G6PC3'	0.176974789	7.91196922	0.125767269	166.4972624	1	330	2	6514	0.302114804	0.030693677	1	175	1	2036	0.152768165	0	91	0	1367		0	20	0	1231		0	18	0	997		0	26	1	883	0.999999997
'PRPS1'	0.176974789	7.91196922	0.125767269	166.4972624	1	330	2	6514	0.302114804	0.030693677	1	175	1	2036	0.152768165	0	91	0	1367		0	20	0	1231		0	18	0	997		0	26	1	883	0.999999997
'CYB5D1'	0.176974789	7.91196922	0.125767269	166.4972624	1	330	2	6514	0.302114804	0.030693677	1	175	1	2036	0.152768165	0	91	0	1367		0	20	0	1231		0	18	0	997		0	26	1	883	0.999999997
'NDUFV2'	0.176974789	7.91196922	0.125767269	166.4972624	1	330	2	6514	0.302114804	0.030693677	0	176	2	2035	0.999999999	0	91	0	1367		0	20	0	1231		0	18	0	997		1	25	0	884	0.028571429
'ATG16L2'	0.17720286	2.89828791	0.31144947	13.16329318	2	329	15	6501	0.604229607	0.230202578	1	175	3	2034	0.282310468	0	91	4	1363	1	1	19	0	1231	0.01598721	0	18	4	993	0.999999998	0	26	4	880	0.999999998
'ZRANB1'	0.177259035	2.230838079	0.418934015	7.67307978	3	328	21	6495	0.906344411	0.32228361	3	173	9	2028	0.063756808	0	91	6	1361	0.999999998	0	20	1	1230	1	0	18	2	995	0.999999998	0	26	3	881	1
'SLC16A12'	0.177441045	2.952531228	0.309892936	14.0660638	2	329	13	6503	0.604229607	0.199508901	1	175	7	2030	0.485244458	0	91	0	1367		0	20	0	1231		1	17	5	992	0.102037091	0	26	1	883	0.999999997
'GFI1B'	0.177465089	2.879962694	0.311439075	12.86725386	2	329	19	6497	0.604229607	0.291589932	0	176	5	2032	0.999999998	0	91	1	1366	0.999999996	0	20	0	1231		1	17	10	987	0.179473854	1	25	3	881	0.10965351
'CNOT2'	0.177486587	2.937212252	0.31020543	13.85945591	2	329	13	6503	0.604229607	0.199508901	2	174	4	2033	0.076245648	0	91	3	1364	1	0	20	0	1231		0	18	6	991	0.999999996	0	26	0	884
'TARBP1'	0.177554968	0	0	1.418568796	0	331	45	6471	0	0.690607735	0	176	20	2017	0.398188115	0	91	10	1357	0.999999999	0	20	3	1228	0.999999997	0	18	6	991	0.999999996	0	26	6	878	1
'PPP2R4'	0.177555979	2.8814211	0.311324743	12.94039506	2	329	16	6500	0.604229607	0.245549417	1	175	2	2035	0.220209504	0	91	5	1362	1	0	20	1	1230	1	1	17	4	993	0.085743409	0	26	4	880	0.999999998
'ENPP1'	0.177662529	2.205325982	0.41970518	7.394870359	3	328	29	6487	0.906344411	0.445058318	2	174	6	2031	0.128212046	1	90	7	1360	0.403609471	0	20	5	1226	0.999999998	0	18	6	991	0.999999996	0	26	5	879	0.999999997
'PNMAL1'	0.177840744	2.89132121	0.310696188	13.13705452	2	329	15	6501	0.604229607	0.230202578	0	176	4	2033	1	1	90	3	1364	0.22745321	0	20	0	1231		0	18	5	992	1	1	25	3	881	0.10965351
'MARC1'	0.177952696	2.898681214	0.310351066	13.24834969	2	329	16	6500	0.604229607	0.245549417	1	175	4	2033	0.339491706	1	90	2	1365	0.175912332	0	20	1	1230	1	0	18	8	989	0.999999998	0	26	1	883	0.999999997
'RGS20'	0.178192441	2.949984219	0.30898452	14.25329211	2	329	10	6506	0.604229607	0.153468386	2	174	4	2033	0.076245648	0	91	4	1363	1	0	20	0	1231		0	18	1	996	1	0	26	1	883	0.999999997
'MPP1'	0.178217156	2.91088393	0.309703009	13.4836057	2	329	15	6501	0.604229607	0.230202578	2	174	4	2033	0.076245648	0	91	2	1365	1	0	20	0	1231		0	18	8	989	0.999999998	0	26	1	883	0.999999997
'LGSN'	0.178245331	2.944015041	0.308938649	14.04650383	2	329	12	6504	0.604229607	0.184162063	2	174	6	2031	0.128212046	0	91	0	1367		0	20	1	1230	1	0	18	2	995	0.999999998	0	26	3	881	1
'CYP27A1'	0.178440918	2.201996537	0.418670407	7.398172209	3	328	28	6488	0.906344411	0.429711479	1	175	8	2029	0.526331522	1	90	5	1362	0.321159516	0	20	2	1229	0.999999996	1	17	4	993	0.085743409	0	26	9	875	1
'TEX2'	0.178500305	2.19165791	0.419173712	7.284933313	3	328	33	6483	0.906344411	0.506445672	0	176	7	2030	1	0	91	7	1360	0.999999999	1	19	1	1230	0.031731415	2	16	10	987	0.017656944	0	26	8	876	1
'LRRC6'	0.178508353	2.906933119	0.309445747	13.53046816	2	329	12	6504	0.604229607	0.184162063	1	175	3	2034	0.282310468	1	90	4	1363	0.275803802	0	20	0	1231		0	18	0	997		0	26	5	879	0.999999997
'RBM20'	0.178621556	0	0	1.429846746	0	331	58	6458	0	0.890116636	0	176	13	2024	0.616444514	0	91	14	1353	1	0	20	9	1222	1	0	18	14	983	0.999999999	0	26	8	876	1
'FAM171A1'	0.178671491	0	0	1.426200856	0	331	55	6461	0	0.84407612	0	176	14	2023	0.619797272	0	91	13	1354	1	0	20	4	1227	0.999999997	0	18	13	984	1	0	26	11	873	0.999999999
'TRMT5'	0.178709166	2.215016171	0.417501131	7.562026726	3	328	24	6492	0.906344411	0.368324125	2	174	10	2027	0.246395876	0	91	5	1362	1	0	20	3	1228	0.999999997	0	18	4	993	0.999999998	1	25	2	882	0.083377677
'UGP2'	0.178941207	2.919922274	0.308520922	13.7793636	2	329	12	6504	0.604229607	0.184162063	1	175	5	2032	0.39214092	1	90	2	1365	0.175912332	0	20	0	1231		0	18	3	994	0.999999995	0	26	2	882	1
'HIP1'	0.179023729	2.1916567	0.418332965	7.30787851	3	328	32	6484	0.906344411	0.491098834	2	174	7	2030	0.156547952	1	90	3	1364	0.22745321	0	20	3	1228	0.999999997	0	18	8	989	0.999999998	0	26	11	873	0.999999999
'NKX3-1'	0.179184473	6.901425793	0.124870621	82.63609939	1	330	4	6512	0.302114804	0.061387354	1	175	0	2037	0.079530049	0	91	1	1366	0.999999996	0	20	2	1229	0.999999996	0	18	1	996	1	0	26	0	884
'PLEKHH3'	0.179220437	2.853752115	0.309554988	12.68251171	2	329	18	6498	0.604229607	0.276243094	0	176	4	2033	1	1	90	2	1365	0.175912332	0	20	3	1228	0.999999997	0	18	6	991	0.999999996	1	25	3	881	0.10965351
'PBLD'	0.179245166	2.894773744	0.308658193	13.40784715	2	329	13	6503	0.604229607	0.199508901	1	175	2	2035	0.220209504	1	90	6	1361	0.363703926	0	20	0	1231		0	18	4	993	0.999999998	0	26	1	883	0.999999997
'RNF14'	0.179477329	2.929367691	0.307591324	14.04871665	2	329	11	6505	0.604229607	0.168815224	2	174	4	2033	0.076245648	0	91	4	1363	1	0	20	2	1229	0.999999996	0	18	1	996	1	0	26	0	884
'DOCK6'	0.17968453	1.68962585	0.737499231	3.418095411	9	322	100	6416	2.719033233	1.534683855	4	172	36	2001	0.554485199	4	87	20	1347	0.057714319	0	20	3	1228	0.999999997	1	17	27	970	0.398215657	0	26	14	870	0.999999996
'DIS3L'	0.179810281	2.840246373	0.309060514	12.56424007	2	329	18	6498	0.604229607	0.276243094	1	175	1	2036	0.152768165	1	90	5	1362	0.321159516	0	20	2	1229	0.999999996	0	18	7	990	1	0	26	3	881	1
'PHACTR4'	0.179880414	2.203695861	0.416314346	7.492856065	3	328	25	6491	0.906344411	0.383670964	0	176	11	2026	1	1	90	5	1362	0.321159516	0	20	1	1230	1	2	16	5	992	0.005922132	0	26	3	881	1
'CITED2'	0.179902131	2.866381289	0.308337222	12.99627683	2	329	15	6501	0.604229607	0.230202578	1	175	3	2034	0.282310468	0	91	4	1363	1	1	19	2	1229	0.047236116	0	18	1	996	1	0	26	5	879	0.999999997
'A4GNT'	0.180003311	2.86711156	0.308190525	13.0313953	2	329	15	6501	0.604229607	0.230202578	1	175	2	2035	0.220209504	0	91	6	1361	0.999999998	0	20	0	1231		0	18	6	991	0.999999996	1	25	1	883	0.056357064
'COL5A1'	0.180176429	1.686487352	0.736956008	3.406425561	9	322	112	6404	2.719033233	1.718845918	5	171	35	2002	0.24353947	3	88	15	1352	0.097195784	0	20	7	1224	0.999999997	1	17	35	962	0.480884685	0	26	20	864	1
'SAGE1'	0.180490333	2.841102244	0.308066591	12.64544618	2	329	18	6498	0.604229607	0.276243094	0	176	4	2033	1	1	90	2	1365	0.175912332	0	20	1	1230	1	1	17	7	990	0.133805247	0	26	4	880	0.999999998
'OVGP1'	0.180594806	2.19037302	0.415973771	7.376827291	3	328	27	6489	0.906344411	0.414364641	2	174	7	2030	0.156547952	1	90	6	1361	0.363703926	0	20	0	1231		0	18	7	990	1	0	26	7	877	0.999999998
'ELAVL4'	0.18064549	6.810572483	0.123759951	81.01999431	1	330	4	6512	0.302114804	0.061387354	0	176	1	2036	1	0	91	1	1366	0.999999996	0	20	1	1230	1	1	17	1	996	0.035170665	0	26	0	884
'INTS2'	0.180700701	2.189637903	0.415827668	7.370648806	3	328	29	6487	0.906344411	0.445058318	1	175	9	2028	0.56415623	1	90	5	1362	0.321159516	0	20	5	1226	0.999999998	1	17	7	990	0.133805247	0	26	3	881	1
'C6orf89'	0.180749481	2.201040474	0.415144424	7.514057404	3	328	22	6494	0.906344411	0.337630448	1	175	8	2029	0.526331522	1	90	9	1358	0.476142002	0	20	0	1231		1	17	2	995	0.05231472	0	26	3	881	1
'PGK2'	0.180775708	2.912988484	0.30612884	13.94897964	2	329	11	6505	0.604229607	0.168815224	1	175	5	2032	0.39214092	1	90	3	1364	0.22745321	0	20	0	1231		0	18	3	994	0.999999995	0	26	0	884
'ATXN1'	0.180896585	0.256459845	0.006363644	1.498620183	1	330	76	6440	0.302114804	1.16635973	0	176	25	2012	0.256358783	1	90	14	1353	1	0	20	4	1227	0.999999997	0	18	23	974	0.999999999	0	26	10	874	0.999999999
'EXTL2'	0.181097635	7.354411053	0.122761015	112.0094323	1	330	3	6513	0.302114804	0.046040516	1	175	1	2036	0.152768165	0	91	0	1367		0	20	1	1230	1	0	18	1	996	1	0	26	0	884
'UMODL1'	0.181107583	0.253225454	0.006287109	1.477757425	1	330	76	6440	0.302114804	1.16635973	1	175	21	2016	1	0	91	19	1348	0.626258621	0	20	3	1228	0.999999997	0	18	18	979	1	0	26	15	869	0.999999998
'KCNMB2'	0.181193603	2.85076132	0.306885974	12.90764902	2	329	15	6501	0.604229607	0.230202578	1	175	3	2034	0.282310468	1	90	3	1364	0.22745321	0	20	1	1230	1	0	18	3	994	0.999999995	0	26	5	879	0.999999997
'PCDH1'	0.181208239	0.250405453	0.006217565	1.460988936	1	330	79	6437	0.302114804	1.212400246	1	175	24	2013	0.716284682	0	91	16	1351	0.618087837	0	20	9	1222	1	0	18	20	977	0.999999998	0	26	10	874	0.999999999
'UGT2A3'	0.181223802	2.885605302	0.306018115	13.44886699	2	329	14	6502	0.604229607	0.21485574	2	174	5	2032	0.101293982	0	91	1	1366	0.999999996	0	20	1	1230	1	0	18	5	992	1	0	26	2	882	1
'RGS1'	0.181223802	2.885605302	0.306018115	13.44886699	2	329	14	6502	0.604229607	0.21485574	1	175	6	2031	0.440615408	0	91	1	1366	0.999999996	0	20	1	1230	1	0	18	5	992	1	1	25	1	883	0.056357064
'PLXNB2'	0.181427279	0.245028164	0.006082155	1.430786335	1	330	71	6445	0.302114804	1.089625537	0	176	22	2015	0.251564778	1	90	24	1343	1	0	20	4	1227	0.999999997	0	18	12	985	0.999999998	0	26	9	875	1
'MPPED2'	0.181439751	2.852783881	0.306518212	12.99158627	2	329	14	6502	0.604229607	0.21485574	0	176	3	2034	1	2	89	4	1363	0.049025226	0	20	0	1231		0	18	3	994	0.999999995	0	26	4	880	0.999999998
'SERPINB13'	0.181516968	2.884805646	0.305674412	13.5189495	2	329	13	6503	0.604229607	0.199508901	1	175	5	2032	0.39214092	1	90	2	1365	0.175912332	0	20	0	1231		0	18	5	992	1	0	26	1	883	0.999999997
'MINPP1'	0.181586007	2.856723974	0.306206691	13.05373969	2	329	15	6501	0.604229607	0.230202578	1	175	3	2034	0.282310468	1	90	4	1363	0.275803802	0	20	1	1230	1	0	18	6	991	0.999999996	0	26	1	883	0.999999997
'ACVR2B'	0.181665264	2.180095829	0.414881595	7.308212888	3	328	31	6485	0.906344411	0.475751995	3	173	7	2030	0.039103079	0	91	5	1362	1	0	20	4	1227	0.999999997	0	18	11	986	1	0	26	4	880	0.999999998
'OR2D2'	0.181866116	2.878850993	0.305282187	13.42653981	2	329	14	6502	0.604229607	0.21485574	1	175	6	2031	0.440615408	0	91	1	1366	0.999999996	0	20	0	1231		1	17	5	992	0.102037091	0	26	2	882	1
'BCL9L'	0.181869097	0.241184012	0.005984246	1.40964725	1	330	71	6445	0.302114804	1.089625537	1	175	30	2007	0.508873007	0	91	14	1353	1	0	20	5	1226	0.999999998	0	18	14	983	0.999999999	0	26	8	876	1
'CDK20'	0.18212027	2.807262092	0.306589897	12.31263203	2	329	20	6496	0.604229607	0.306936771	2	174	1	2036	0.017885485	0	91	4	1363	1	0	20	3	1228	0.999999997	0	18	9	988	0.999999999	0	26	3	881	1
'PSMA6'	0.182129129	6.738043563	0.122633854	80.54139126	1	330	4	6512	0.302114804	0.061387354	1	175	0	2037	0.079530049	0	91	1	1366	0.999999996	0	20	0	1231		0	18	3	994	0.999999995	0	26	0	884
'WDR77'	0.182129129	6.738043563	0.122633854	80.54139126	1	330	4	6512	0.302114804	0.061387354	0	176	1	2036	1	1	90	0	1367	0.062414266	0	20	0	1231		0	18	3	994	0.999999995	0	26	0	884
'TMEM196'	0.182129129	6.738043563	0.122633854	80.54139126	1	330	4	6512	0.302114804	0.061387354	0	176	1	2036	1	0	91	1	1366	0.999999996	0	20	0	1231		1	17	2	995	0.05231472	0	26	0	884
'GRIPAP1'	0.182320996	2.832330841	0.305731146	12.73635829	2	329	17	6499	0.604229607	0.260896255	1	175	3	2034	0.282310468	1	90	3	1364	0.22745321	0	20	1	1230	1	0	18	8	989	0.999999998	0	26	2	882	1
'TEPP'	0.182498445	6.215723499	0.123012364	58.41261077	1	330	6	6510	0.302114804	0.092081031	0	176	1	2036	1	0	91	0	1367		0	20	0	1231		0	18	5	992	1	1	25	0	884	0.028571429
'LAMTOR1'	0.182565872	7.25377035	0.121672073	110.5358888	1	330	3	6513	0.302114804	0.046040516	1	175	1	2036	0.152768165	0	91	0	1367		0	20	0	1231		0	18	2	995	0.999999998	0	26	0	884
'ACER3'	0.182565872	7.25377035	0.121672073	110.5358888	1	330	3	6513	0.302114804	0.046040516	1	175	1	2036	0.152768165	0	91	0	1367		0	20	0	1231		0	18	2	995	0.999999998	0	26	0	884
'SIRPB1'	0.182565872	7.25377035	0.121672073	110.5358888	1	330	3	6513	0.302114804	0.046040516	0	176	2	2035	0.999999999	0	91	0	1367		0	20	0	1231		1	17	1	996	0.035170665	0	26	0	884
'ADARB2'	0.182590158	2.890320683	0.304086	13.78483199	2	329	11	6505	0.604229607	0.168815224	0	176	7	2030	1	1	90	1	1366	0.120973156	0	20	0	1231		0	18	1	996	1	1	25	2	882	0.083377677
'OR4C3'	0.183136312	2.180338019	0.412612602	7.387629479	3	328	26	6490	0.906344411	0.399017802	3	173	8	2029	0.050698295	0	91	6	1361	0.999999998	0	20	4	1227	0.999999997	0	18	5	992	1	0	26	3	881	1
'DCLK3'	0.183150125	2.181704581	0.412481831	7.399099138	3	328	27	6489	0.906344411	0.414364641	3	173	10	2027	0.078195335	0	91	2	1365	1	0	20	1	1230	1	0	18	8	989	0.999999998	0	26	6	878	1
'CAPS'	0.183372234	2.82577158	0.304457675	12.78106342	2	329	15	6501	0.604229607	0.230202578	0	176	3	2034	1	1	90	5	1362	0.321159516	0	20	1	1230	1	1	17	3	994	0.069170782	0	26	3	881	1
'ARHGAP28'	0.183492802	2.176713079	0.412294613	7.366927471	3	328	25	6491	0.906344411	0.383670964	0	176	10	2027	1	3	88	4	1363	0.006855656	0	20	2	1229	0.999999996	0	18	3	994	0.999999995	0	26	6	878	1
'CCNB1IP1'	0.183629662	2.170226258	0.41245609	7.296965547	3	328	28	6488	0.906344411	0.429711479	1	175	9	2028	0.56415623	1	90	4	1363	0.275803802	0	20	0	1231		1	17	6	991	0.118056251	0	26	9	875	1
'PPP1R12A'	0.183657512	2.176764701	0.412051307	7.378249736	3	328	24	6492	0.906344411	0.368324125	1	175	8	2029	0.526331522	2	89	7	1360	0.104180293	0	20	1	1230	1	0	18	3	994	0.999999995	0	26	5	879	0.999999997
'OR10Z1'	0.183677267	2.834467259	0.303843756	12.96691068	2	329	14	6502	0.604229607	0.21485574	2	174	2	2035	0.033906618	0	91	5	1362	1	0	20	0	1231		0	18	4	993	0.999999998	0	26	3	881	1
'RIC3'	0.183922131	2.786966077	0.304572764	12.19541727	2	329	20	6496	0.604229607	0.306936771	0	176	4	2033	1	0	91	2	1365	1	1	19	2	1229	0.047236116	0	18	7	990	1	1	25	5	879	0.160049252
'CBX8'	0.184167102	2.869784398	0.302405146	13.66317329	2	329	11	6505	0.604229607	0.168815224	2	174	4	2033	0.076245648	0	91	4	1363	1	0	20	1	1230	1	0	18	1	996	1	0	26	1	883	0.999999997
'NUP210'	0.18437012	1.650553202	0.721437162	3.332760338	9	322	102	6414	2.719033233	1.565377532	7	169	32	2005	0.031068179	2	89	24	1343	0.674894092	0	20	5	1226	0.999999998	0	18	22	975	1	0	26	19	865	1
'EPHA4'	0.184370633	2.043569905	0.621476864	5.270992728	5	326	45	6471	1.510574018	0.690607735	4	172	14	2023	0.048958956	0	91	12	1355	1	0	20	2	1229	0.999999996	0	18	9	988	0.999999999	1	25	8	876	0.230534207
'GRWD1'	0.18448907	2.794844937	0.303626384	12.39647241	2	329	18	6498	0.604229607	0.276243094	1	175	3	2034	0.282310468	0	91	3	1364	1	0	20	1	1230	1	0	18	7	990	1	1	25	4	880	0.135204292
'GPRIN1'	0.184719455	2.165060848	0.411085176	7.289631419	3	328	28	6488	0.906344411	0.429711479	1	175	10	2027	0.598976251	0	91	4	1363	1	0	20	1	1230	1	1	17	6	991	0.118056251	1	25	7	877	0.20769618
'SOGA1'	0.18475989	2.039428803	0.621775837	5.23978394	5	326	52	6464	1.510574018	0.798035605	2	174	15	2022	0.640051241	1	90	9	1358	0.476142002	0	20	0	1231		2	16	17	980	0.042506262	0	26	11	873	0.999999999
'FAM222A'	0.184806087	2.874878185	0.301386387	13.80398655	2	329	11	6505	0.604229607	0.168815224	1	175	7	2030	0.485244458	0	91	1	1366	0.999999996	0	20	0	1231		1	17	1	996	0.035170665	0	26	2	882	1
'DHRS12'	0.184818457	2.861877751	0.301697537	13.61510039	2	329	11	6505	0.604229607	0.168815224	1	175	5	2032	0.39214092	1	90	3	1364	0.22745321	0	20	0	1231		0	18	2	995	0.999999998	0	26	1	883	0.999999997
'DCP1B'	0.184818457	2.861877751	0.301697537	13.61510039	2	329	11	6505	0.604229607	0.168815224	1	175	5	2032	0.39214092	1	90	3	1364	0.22745321	0	20	0	1231		0	18	2	995	0.999999998	0	26	1	883	0.999999997
'SETD2'	0.185094647	0.237250201	0.005896668	1.381276972	1	330	82	6434	0.302114804	1.258440761	1	175	24	2013	0.716284682	0	91	18	1349	0.6223245	0	20	5	1226	0.999999998	0	18	20	977	0.999999998	0	26	15	869	0.999999998
'GPR83'	0.185204788	2.171170692	0.409999117	7.387980007	3	328	24	6492	0.906344411	0.368324125	2	174	10	2027	0.246395876	0	91	5	1362	1	0	20	1	1230	1	1	17	3	994	0.069170782	0	26	5	879	0.999999997
'TNNI2'	0.185510732	2.827455423	0.301527569	13.09721129	2	329	13	6503	0.604229607	0.199508901	1	175	3	2034	0.282310468	1	90	5	1362	0.321159516	0	20	0	1231		0	18	4	993	0.999999998	0	26	1	883	0.999999997
'MOSPD3'	0.185547886	5.83977098	0.121269925	51.5845467	1	330	6	6510	0.302114804	0.092081031	0	176	0	2037		0	91	1	1366	0.999999996	0	20	0	1231		0	18	3	994	0.999999995	1	25	2	882	0.083377677
'EMP3'	0.185617751	6.67259153	0.119964652	90.23306831	1	330	3	6513	0.302114804	0.046040516	0	176	1	2036	1	0	91	1	1366	0.999999996	0	20	0	1231		0	18	0	997		1	25	1	883	0.056357064
'N6AMT1'	0.185617751	6.67259153	0.119964652	90.23306831	1	330	3	6513	0.302114804	0.046040516	0	176	1	2036	1	1	90	0	1367	0.062414266	0	20	0	1231		0	18	0	997		0	26	2	882	1
'PLEKHD1'	0.185629365	2.817773007	0.30153131	12.89666345	2	329	15	6501	0.604229607	0.230202578	1	175	5	2032	0.39214092	0	91	2	1365	1	0	20	1	1230	1	1	17	4	993	0.085743409	0	26	3	881	1
'TRABD'	0.185666903	2.140043116	0.41116861	7.053985681	3	328	36	6480	0.906344411	0.552486188	1	175	5	2032	0.39214092	1	90	7	1360	0.403609471	0	20	7	1224	0.999999997	1	17	9	988	0.164509851	0	26	8	876	1
'PCF11'	0.185698507	2.153009509	0.410335904	7.202715695	3	328	30	6486	0.906344411	0.460405157	2	174	7	2030	0.156547952	1	90	5	1362	0.321159516	0	20	0	1231		0	18	10	987	1	0	26	8	876	1
'ENGASE'	0.185797635	2.027484178	0.615759126	5.241548601	5	326	42	6474	1.510574018	0.644567219	1	175	18	2019	1	2	89	10	1357	0.169446245	0	20	0	1231		0	18	6	991	0.999999996	2	24	8	876	0.030695143
'ABLIM2'	0.185843334	2.15079551	0.410230186	7.181119067	3	328	33	6483	0.906344411	0.506445672	2	174	8	2029	0.18590917	0	91	4	1363	1	0	20	2	1229	0.999999996	0	18	14	983	0.999999999	1	25	5	879	0.160049252
'TGFB1I1'	0.185908502	2.817819608	0.301189667	12.96433927	2	329	14	6502	0.604229607	0.21485574	0	176	5	2032	0.999999998	1	90	3	1364	0.22745321	0	20	0	1231		1	17	4	993	0.085743409	0	26	2	882	1
'MTX2'	0.185951005	6.136561356	0.120374703	60.46944784	1	330	5	6511	0.302114804	0.076734193	0	176	1	2036	1	0	91	0	1367		0	20	0	1231		0	18	2	995	0.999999998	1	25	2	882	0.083377677
'OR5W2'	0.185951005	6.136561356	0.120374703	60.46944784	1	330	5	6511	0.302114804	0.076734193	0	176	1	2036	1	0	91	0	1367		0	20	0	1231		1	17	1	996	0.035170665	0	26	3	881	1
'SEC16B'	0.186471546	2.020181636	0.618260905	5.158389475	5	326	56	6460	1.510574018	0.859422959	3	173	11	2026	0.09391722	0	91	13	1354	1	0	20	10	1221	0.999999996	1	17	11	986	0.194184481	1	25	11	873	0.295313332
'SCAPER'	0.186476939	2.154584809	0.409045237	7.255465704	3	328	28	6488	0.906344411	0.429711479	0	176	11	2026	1	2	89	3	1364	0.034050852	0	20	4	1227	0.999999997	0	18	6	991	0.999999996	1	25	4	880	0.135204292
'PNPLA2'	0.186581299	2.787797181	0.30099147	12.55517657	2	329	16	6500	0.604229607	0.245549417	0	176	3	2034	1	2	89	4	1363	0.049025226	0	20	0	1231		0	18	7	990	1	0	26	2	882	1
'PCNX'	0.186586036	0.233943569	0.005814153	1.362228079	1	330	80	6436	0.302114804	1.227747084	1	175	26	2011	0.718760843	0	91	16	1351	0.618087837	0	20	6	1225	1	0	18	12	985	0.999999998	0	26	20	864	1
'SYTL1'	0.186630693	2.794674231	0.300738222	12.65329658	2	329	16	6500	0.604229607	0.245549417	2	174	3	2034	0.05358551	0	91	3	1364	1	0	20	0	1231		0	18	7	990	1	0	26	3	881	1
'TTC8'	0.186666321	5.964196328	0.120042555	53.16387887	1	330	7	6509	0.302114804	0.10742787	1	175	0	2037	0.079530049	0	91	0	1367		0	20	1	1230	1	0	18	6	991	0.999999996	0	26	0	884
'FAM50A'	0.186666321	5.964196328	0.120042555	53.16387887	1	330	7	6509	0.302114804	0.10742787	1	175	0	2037	0.079530049	0	91	0	1367		0	20	1	1230	1	0	18	6	991	0.999999996	0	26	0	884
'USP24'	0.186719944	0.233122669	0.005792418	1.358198419	1	330	77	6439	0.302114804	1.181706568	1	175	26	2011	0.718760843	0	91	19	1348	0.626258621	0	20	3	1228	0.999999997	0	18	16	981	0.999999999	0	26	13	871	1
'IARS2'	0.186845019	2.156056023	0.408415828	7.29226213	3	328	26	6490	0.906344411	0.399017802	3	173	8	2029	0.050698295	0	91	6	1361	0.999999998	0	20	2	1229	0.999999996	0	18	6	991	0.999999996	0	26	4	880	0.999999998
'INMT'	0.186957314	2.813971191	0.299908915	13.07201515	2	329	12	6504	0.604229607	0.184162063	2	174	2	2035	0.033906618	0	91	6	1361	0.999999998	0	20	0	1231		0	18	1	996	1	0	26	3	881	1
'PLA2G4F'	0.187008553	2.014107049	0.614128352	5.172815509	5	326	50	6466	1.510574018	0.767341928	2	174	15	2022	0.640051241	1	90	12	1355	0.568891065	0	20	8	1223	0.999999998	2	16	9	988	0.014869824	0	26	6	878	1
'SMARCC2'	0.18701363	2.014546592	0.610561563	5.225224687	5	326	40	6476	1.510574018	0.613873542	3	173	18	2019	0.230538153	2	89	10	1357	0.169446245	0	20	1	1230	1	0	18	7	990	1	0	26	4	880	0.999999998
'TMEM130'	0.187026576	2.146777365	0.408681245	7.191669812	3	328	31	6485	0.906344411	0.475751995	1	175	10	2027	0.598976251	1	90	2	1365	0.175912332	0	20	1	1230	1	1	17	10	987	0.179473854	0	26	8	876	1
'MRPL20'	0.187110132	5.980613679	0.119681593	54.90455947	1	330	6	6510	0.302114804	0.092081031	1	175	0	2037	0.079530049	0	91	0	1367		0	20	3	1228	0.999999997	0	18	1	996	1	0	26	2	882	1
'ITGAX'	0.187392969	2.010099723	0.612429247	5.169189695	5	326	49	6467	1.510574018	0.751995089	1	175	16	2021	1	3	88	11	1356	0.05184988	0	20	7	1224	0.999999997	1	17	11	986	0.194184481	0	26	4	880	0.999999998
'FCF1'	0.187846784	6.042337189	0.119094243	60.0696072	1	330	5	6511	0.302114804	0.076734193	0	176	0	2037		1	90	1	1366	0.120973156	0	20	2	1229	0.999999996	0	18	1	996	1	0	26	1	883	0.999999997
'SLC16A6'	0.187908215	2.16135024	0.406539276	7.419992281	3	328	21	6495	0.906344411	0.32228361	3	173	8	2029	0.050698295	0	91	9	1358	0.999999996	0	20	0	1231		0	18	4	993	0.999999998	0	26	0	884
'CCDC85A'	0.18802023	2.746037495	0.30006506	12.05036732	2	329	20	6496	0.604229607	0.306936771	0	176	3	2034	1	2	89	2	1365	0.021289699	0	20	0	1231		0	18	11	986	1	0	26	4	880	0.999999998
'C6orf118'	0.188076215	2.781025956	0.299140228	12.61407449	2	329	15	6501	0.604229607	0.230202578	1	175	4	2033	0.339491706	1	90	2	1365	0.175912332	0	20	0	1231		0	18	4	993	0.999999998	0	26	5	879	0.999999997
'HIST1H3G'	0.18813509	2.802774674	0.298553566	12.98427189	2	329	14	6502	0.604229607	0.21485574	1	175	5	2032	0.39214092	0	91	3	1364	1	0	20	0	1231		0	18	6	991	0.999999996	1	25	0	884	0.028571429
'PRICKLE2'	0.188253462	2.14199777	0.407165204	7.202429423	3	328	28	6488	0.906344411	0.429711479	0	176	9	2028	0.999999998	1	90	7	1360	0.403609471	0	20	0	1231		0	18	10	987	1	2	24	2	882	0.004550178
'ERN1'	0.188378689	1.999816462	0.609242853	5.143089322	5	326	49	6467	1.510574018	0.751995089	1	175	18	2019	1	1	90	10	1357	0.509064019	0	20	6	1225	1	2	16	10	987	0.017656944	1	25	5	879	0.160049252
'RRN3'	0.188562599	2.803513863	0.298009248	13.09073301	2	329	12	6504	0.604229607	0.184162063	2	174	3	2034	0.05358551	0	91	5	1362	1	0	20	1	1230	1	0	18	1	996	1	0	26	2	882	1
'APAF1'	0.188826355	2.14623407	0.406035722	7.275993769	3	328	26	6490	0.906344411	0.399017802	3	173	9	2028	0.063756808	0	91	5	1362	1	0	20	1	1230	1	0	18	8	989	0.999999998	0	26	3	881	1
'TIAM1'	0.188907913	0.231765058	0.005765004	1.346938797	1	330	91	6425	0.302114804	1.396562308	1	175	18	2019	1	0	91	24	1343	0.395442672	0	20	1	1230	1	0	18	30	967	0.999999998	0	26	18	866	1
'DCAF16'	0.189087196	6.517638145	0.117520013	89.87619814	1	330	3	6513	0.302114804	0.046040516	0	176	0	2037		1	90	2	1365	0.175912332	0	20	1	1230	1	0	18	0	997		0	26	0	884
'TWIST1'	0.189122313	2.792357781	0.297540717	12.98172284	2	329	12	6504	0.604229607	0.184162063	0	176	3	2034	1	2	89	6	1361	0.084365127	0	20	0	1231		0	18	2	995	0.999999998	0	26	1	883	0.999999997
'CILP'	0.189158489	1.992610193	0.604080777	5.164059019	5	326	42	6474	1.510574018	0.644567219	4	172	20	2017	0.117690533	0	91	7	1360	0.999999999	0	20	3	1228	0.999999997	0	18	6	991	0.999999996	1	25	6	878	0.184207126
'PCDHGA1'	0.189220943	2.147819153	0.405329043	7.310897118	3	328	26	6490	0.906344411	0.399017802	1	175	13	2024	1	1	90	1	1366	0.120973156	0	20	0	1231		0	18	9	988	0.999999999	1	25	3	881	0.10965351
'RPP38'	0.189292383	5.976165976	0.118084329	59.15663956	1	330	5	6511	0.302114804	0.076734193	0	176	0	2037		1	90	1	1366	0.120973156	0	20	1	1230	1	0	18	2	995	0.999999998	0	26	1	883	0.999999997
'FLNC'	0.189363876	0.494120821	0.131576222	1.312102374	4	327	165	6351	1.208459215	2.532228361	2	174	48	1989	0.428618142	1	90	28	1339	1	0	20	6	1225	1	0	18	50	947	0.999999998	1	25	33	851	1
'SLC16A11'	0.189499155	2.771362001	0.297506971	12.64408971	2	329	14	6502	0.604229607	0.21485574	1	175	4	2033	0.339491706	0	91	3	1364	1	0	20	0	1231		0	18	1	996	1	1	25	6	878	0.184207126
'R3HDM1'	0.189536655	2.133707197	0.405754459	7.167522291	3	328	28	6488	0.906344411	0.429711479	2	174	8	2029	0.18590917	0	91	6	1361	0.999999998	0	20	0	1231		1	17	7	990	0.133805247	0	26	7	877	0.999999998
'ESYT2'	0.189595335	2.787899536	0.296983143	12.92771368	2	329	13	6503	0.604229607	0.199508901	2	174	4	2033	0.076245648	0	91	3	1364	1	0	20	0	1231		0	18	3	994	0.999999995	0	26	3	881	1
'CD53'	0.189618658	5.602235549	0.118492002	46.86835564	1	330	7	6509	0.302114804	0.10742787	0	176	0	2037		0	91	1	1366	0.999999996	0	20	1	1230	1	0	18	4	993	0.999999998	1	25	1	883	0.056357064
'MRPL24'	0.189671082	6.307411669	0.117263535	72.57101513	1	330	4	6512	0.302114804	0.061387354	1	175	0	2037	0.079530049	0	91	1	1366	0.999999996	0	20	1	1230	1	0	18	1	996	1	0	26	1	883	0.999999997
'RLTPR'	0.189738433	1.985854129	0.608464603	5.062142621	5	326	58	6458	1.510574018	0.890116636	2	174	12	2025	0.307487889	1	90	11	1356	0.539938363	0	20	7	1224	0.999999997	0	18	14	983	0.999999999	2	24	14	870	0.073696615
'GCNT2'	0.190017786	2.755310036	0.297182432	12.41551734	2	329	16	6500	0.604229607	0.245549417	2	174	3	2034	0.05358551	0	91	3	1364	1	0	20	1	1230	1	0	18	5	992	1	0	26	4	880	0.999999998
'NFATC1'	0.190029024	1.983733681	0.603715185	5.110596238	5	326	46	6470	1.510574018	0.705954573	3	173	17	2020	0.208975201	1	90	10	1357	0.509064019	0	20	4	1227	0.999999997	0	18	9	988	0.999999999	1	25	6	878	0.184207126
'ZNF165'	0.19009439	2.824950597	0.295512513	13.68197312	2	329	10	6506	0.604229607	0.153468386	2	174	6	2031	0.128212046	0	91	2	1365	1	0	20	1	1230	1	0	18	0	997		0	26	1	883	0.999999997
'TMEM203'	0.190132666	6.745193321	0.116343615	98.09715946	1	330	3	6513	0.302114804	0.046040516	1	175	1	2036	0.152768165	0	91	0	1367		0	20	1	1230	1	0	18	0	997		0	26	1	883	0.999999997
'NCF4'	0.190251049	2.140310293	0.404253561	7.271955856	3	328	26	6490	0.906344411	0.399017802	2	174	12	2025	0.307487889	0	91	2	1365	1	1	19	3	1228	0.062504768	0	18	4	993	0.999999998	0	26	5	879	0.999999997
'ACAA1'	0.190284022	2.756086201	0.296841166	12.48177886	2	329	15	6501	0.604229607	0.230202578	2	174	2	2035	0.033906618	0	91	5	1362	1	0	20	0	1231		0	18	5	992	1	0	26	3	881	1
'KBTBD6'	0.19030338	2.760635602	0.296657729	12.51686028	2	329	16	6500	0.604229607	0.245549417	2	174	4	2033	0.076245648	0	91	2	1365	1	0	20	4	1227	0.999999997	0	18	3	994	0.999999995	0	26	3	881	1
'GLG1'	0.190510205	1.978289125	0.606054687	5.044267617	5	326	59	6457	1.510574018	0.905463475	4	172	10	2027	0.020548422	0	91	13	1354	1	0	20	6	1225	1	1	17	19	978	0.30322055	0	26	11	873	0.999999999
'CYS1'	0.190526696	6.43214672	0.116540694	87.62743944	1	330	3	6513	0.302114804	0.046040516	0	176	0	2037		1	90	2	1365	0.175912332	0	20	0	1231		0	18	1	996	1	0	26	0	884
'USP21'	0.190551445	2.140944784	0.403839241	7.308775906	3	328	22	6494	0.906344411	0.337630448	2	174	8	2029	0.18590917	1	90	9	1358	0.476142002	0	20	1	1230	1	0	18	3	994	0.999999995	0	26	1	883	0.999999997
'NIPAL2'	0.190760365	5.919286377	0.117059416	58.80057346	1	330	5	6511	0.302114804	0.076734193	0	176	0	2037		1	90	1	1366	0.120973156	0	20	0	1231		0	18	3	994	0.999999995	0	26	1	883	0.999999997
'NEIL3'	0.190847456	2.13922028	0.403465714	7.296571814	3	328	24	6492	0.906344411	0.368324125	3	173	10	2027	0.078195335	0	91	5	1362	1	0	20	5	1226	0.999999998	0	18	2	995	0.999999998	0	26	2	882	1
'TRAPPC12'	0.190867524	2.78257242	0.295382801	12.93867635	2	329	14	6502	0.604229607	0.21485574	1	175	7	2030	0.485244458	0	91	0	1367		1	19	1	1230	0.031731415	0	18	3	994	0.999999995	0	26	3	881	1
'RPL15'	0.190882204	6.882074447	0.115769789	133.428513	1	330	2	6514	0.302114804	0.030693677	1	175	0	2037	0.079530049	0	91	2	1365	1	0	20	0	1231		0	18	0	997		0	26	0	884
'IFNA13'	0.190882204	6.882074447	0.115769789	133.428513	1	330	2	6514	0.302114804	0.030693677	0	176	1	2036	1	1	90	1	1366	0.120973156	0	20	0	1231		0	18	0	997		0	26	0	884
'BAG4'	0.191123948	6.234956913	0.116270382	71.62918579	1	330	4	6512	0.302114804	0.061387354	1	175	0	2037	0.079530049	0	91	1	1366	0.999999996	0	20	0	1231		0	18	2	995	0.999999998	0	26	1	883	0.999999997
'NT5C1B-RDH14'	0.191123948	6.234956913	0.116270382	71.62918579	1	330	4	6512	0.302114804	0.061387354	0	176	1	2036	1	1	90	0	1367	0.062414266	0	20	0	1231		0	18	2	995	0.999999998	0	26	1	883	0.999999997
'OR51B4'	0.191123948	6.234956913	0.116270382	71.62918579	1	330	4	6512	0.302114804	0.061387354	0	176	1	2036	1	1	90	0	1367	0.062414266	0	20	0	1231		0	18	2	995	0.999999998	0	26	1	883	0.999999997
'NT5C1B'	0.191123948	6.234956913	0.116270382	71.62918579	1	330	4	6512	0.302114804	0.061387354	0	176	1	2036	1	1	90	0	1367	0.062414266	0	20	0	1231		0	18	2	995	0.999999998	0	26	1	883	0.999999997
'PPP2R5C'	0.19129486	2.129623787	0.403424775	7.209964181	3	328	24	6492	0.906344411	0.368324125	3	173	7	2030	0.039103079	0	91	8	1359	1	0	20	0	1231		0	18	3	994	0.999999995	0	26	6	878	1
'SLC2A4RG'	0.191486427	5.809146656	0.116618284	53.41274864	1	330	6	6510	0.302114804	0.092081031	1	175	0	2037	0.079530049	0	91	0	1367		0	20	0	1231		0	18	4	993	0.999999998	0	26	2	882	1
'BID'	0.19157031	6.651416105	0.115383219	95.52052143	1	330	3	6513	0.302114804	0.046040516	1	175	1	2036	0.152768165	0	91	0	1367		0	20	0	1231		0	18	1	996	1	0	26	1	883	0.999999997
'RNF39'	0.19157031	6.651416105	0.115383219	95.52052143	1	330	3	6513	0.302114804	0.046040516	1	175	1	2036	0.152768165	0	91	0	1367		0	20	0	1231		0	18	1	996	1	0	26	1	883	0.999999997
'HRASLS2'	0.19157031	6.651416105	0.115383219	95.52052143	1	330	3	6513	0.302114804	0.046040516	1	175	1	2036	0.152768165	0	91	0	1367		0	20	0	1231		0	18	1	996	1	0	26	1	883	0.999999997
'RPS10'	0.19157031	6.651416105	0.115383219	95.52052143	1	330	3	6513	0.302114804	0.046040516	1	175	1	2036	0.152768165	0	91	0	1367		0	20	0	1231		0	18	1	996	1	0	26	1	883	0.999999997
'CRABP1'	0.19157031	6.651416105	0.115383219	95.52052143	1	330	3	6513	0.302114804	0.046040516	1	175	1	2036	0.152768165	0	91	0	1367		0	20	0	1231		0	18	1	996	1	0	26	1	883	0.999999997
'NRSN2'	0.19157031	6.651416105	0.115383219	95.52052143	1	330	3	6513	0.302114804	0.046040516	1	175	1	2036	0.152768165	0	91	0	1367		0	20	0	1231		0	18	1	996	1	0	26	1	883	0.999999997
'CLPSL1'	0.19157031	6.651416105	0.115383219	95.52052143	1	330	3	6513	0.302114804	0.046040516	1	175	1	2036	0.152768165	0	91	0	1367		0	20	0	1231		0	18	1	996	1	0	26	1	883	0.999999997
'METAP1D'	0.19157031	6.651416105	0.115383219	95.52052143	1	330	3	6513	0.302114804	0.046040516	1	175	1	2036	0.152768165	0	91	0	1367		0	20	0	1231		0	18	1	996	1	0	26	1	883	0.999999997
'NOXRED1'	0.19157031	6.651416105	0.115383219	95.52052143	1	330	3	6513	0.302114804	0.046040516	1	175	1	2036	0.152768165	0	91	0	1367		0	20	0	1231		0	18	1	996	1	0	26	1	883	0.999999997
'INA'	0.19157031	6.651416105	0.115383219	95.52052143	1	330	3	6513	0.302114804	0.046040516	0	176	2	2035	0.999999999	0	91	0	1367		0	20	0	1231		0	18	1	996	1	1	25	0	884	0.028571429
'ACACB'	0.191895792	0.474607017	0.126421494	1.259692992	4	327	155	6361	1.208459215	2.378759975	2	174	44	1993	0.578748944	2	89	46	1321	0.764735237	0	20	6	1225	1	0	18	37	960	0.999999998	0	26	22	862	0.999999998
'TBC1D32'	0.192248031	2.12105175	0.402523814	7.152239523	3	328	29	6487	0.906344411	0.445058318	2	174	9	2028	0.215956032	1	90	5	1362	0.321159516	0	20	2	1229	0.999999996	0	18	12	985	0.999999998	0	26	1	883	0.999999997
'ZNF844'	0.192250725	2.740374484	0.29462181	12.42142457	2	329	16	6500	0.604229607	0.245549417	1	175	5	2032	0.39214092	0	91	2	1365	1	0	20	1	1230	1	1	17	5	992	0.102037091	0	26	3	881	1
'FAM63B'	0.192407352	2.779194408	0.293542494	13.14433507	2	329	12	6504	0.604229607	0.184162063	1	175	6	2031	0.440615408	1	90	2	1365	0.175912332	0	20	2	1229	0.999999996	0	18	2	995	0.999999998	0	26	0	884
'MTSS1'	0.192585443	2.737178487	0.294230431	12.37919352	2	329	17	6499	0.604229607	0.260896255	0	176	7	2030	1	0	91	0	1367		0	20	1	1230	1	2	16	5	992	0.005922132	0	26	4	880	0.999999998
'MAP3K19'	0.192685925	2.752491465	0.293770567	12.67993884	2	329	14	6502	0.604229607	0.21485574	1	175	6	2031	0.440615408	1	90	0	1367	0.062414266	0	20	2	1229	0.999999996	0	18	1	996	1	0	26	5	879	0.999999997
'SLC6A19'	0.192696289	1.960226405	0.594299528	5.080697472	5	326	41	6475	1.510574018	0.629220381	5	171	19	2018	0.036873858	0	91	9	1358	0.999999996	0	20	2	1229	0.999999996	0	18	7	990	1	0	26	4	880	0.999999998
'PPP1R8'	0.192703997	2.790441383	0.292905934	13.38870375	2	329	11	6505	0.604229607	0.168815224	2	174	6	2031	0.128212046	0	91	2	1365	1	0	20	1	1230	1	0	18	2	995	0.999999998	0	26	0	884
'PFKP'	0.192843679	1.956754524	0.59864688	5.000617798	5	326	55	6461	1.510574018	0.84407612	4	172	9	2028	0.015628384	0	91	17	1350	0.619544508	0	20	2	1229	0.999999996	1	17	18	979	0.290396389	0	26	9	875	1
'DHX36'	0.192844816	2.124883633	0.401421458	7.226510256	3	328	24	6492	0.906344411	0.368324125	3	173	10	2027	0.078195335	0	91	4	1363	1	0	20	0	1231		0	18	4	993	0.999999998	0	26	6	878	1
'TLR1'	0.192857353	2.721631212	0.294319858	12.19944412	2	329	17	6499	0.604229607	0.260896255	0	176	4	2033	1	1	90	4	1363	0.275803802	1	19	3	1228	0.062504768	0	18	5	992	1	0	26	1	883	0.999999997
'PRPF40B'	0.192925335	2.115589688	0.401900984	7.12332774	3	328	26	6490	0.906344411	0.399017802	3	173	6	2031	0.029036375	0	91	9	1358	0.999999996	0	20	1	1230	1	0	18	5	992	1	0	26	5	879	0.999999997
'SLAMF6'	0.193089635	2.107390396	0.402159372	7.033699655	3	328	30	6486	0.906344411	0.460405157	0	176	9	2028	0.999999998	0	91	7	1360	0.999999999	1	19	2	1229	0.047236116	1	17	6	991	0.118056251	1	25	6	878	0.184207126
'DPP8'	0.193595424	2.735361543	0.29307981	12.55446474	2	329	13	6503	0.604229607	0.199508901	0	176	4	2033	1	1	90	5	1362	0.321159516	0	20	0	1231		0	18	2	995	0.999999998	1	25	2	882	0.083377677
'SIGLEC11'	0.193673522	2.718706841	0.29336447	12.26638449	2	329	15	6501	0.604229607	0.230202578	1	175	3	2034	0.282310468	1	90	4	1363	0.275803802	0	20	1	1230	1	0	18	3	994	0.999999995	0	26	4	880	0.999999998
'HCFC1'	0.193676968	2.100546656	0.401737076	6.982799793	3	328	33	6483	0.906344411	0.506445672	1	175	7	2030	0.485244458	0	91	8	1359	1	0	20	4	1227	0.999999997	2	16	10	987	0.017656944	0	26	4	880	0.999999998
'SNAP91'	0.193746977	2.739513194	0.292766643	12.62345358	2	329	14	6502	0.604229607	0.21485574	1	175	4	2033	0.339491706	1	90	4	1363	0.275803802	0	20	1	1230	1	0	18	5	992	1	0	26	0	884
'HSPA1B'	0.193755162	6.012283166	0.114619017	62.64547587	1	330	5	6511	0.302114804	0.076734193	0	176	1	2036	1	1	90	0	1367	0.062414266	0	20	2	1229	0.999999996	0	18	2	995	0.999999998	0	26	0	884
'TMEM233'	0.193755162	6.012283166	0.114619017	62.64547587	1	330	5	6511	0.302114804	0.076734193	0	176	1	2036	1	1	90	0	1367	0.062414266	0	20	2	1229	0.999999996	0	18	2	995	0.999999998	0	26	0	884
'GAL3ST3'	0.19392914	2.749527104	0.292271604	12.80229546	2	329	13	6503	0.604229607	0.199508901	1	175	6	2031	0.440615408	0	91	2	1365	1	0	20	3	1228	0.999999997	0	18	0	997		1	25	2	882	0.083377677
'DOK7'	0.193965504	2.680063831	0.293950111	11.67118559	2	329	21	6495	0.604229607	0.32228361	0	176	3	2034	1	0	91	4	1363	1	1	19	0	1231	0.01598721	1	17	10	987	0.179473854	0	26	4	880	0.999999998
'NIPAL3'	0.193988655	2.726890614	0.292760978	12.4408596	2	329	14	6502	0.604229607	0.21485574	1	175	4	2033	0.339491706	0	91	4	1363	1	0	20	0	1231		0	18	3	994	0.999999995	1	25	3	881	0.10965351
'METAP1'	0.19406935	2.759251323	0.291846387	12.9735224	2	329	13	6503	0.604229607	0.199508901	2	174	6	2031	0.128212046	0	91	1	1366	0.999999996	0	20	0	1231		0	18	5	992	1	0	26	1	883	0.999999997
'AHNAK'	0.194187175	0.470746111	0.12551812	1.247493918	4	327	173	6343	1.208459215	2.655003069	1	175	45	1992	0.261291377	1	90	39	1328	0.510281987	0	20	15	1216	1	2	16	40	957	0.168564094	0	26	34	850	0.619446216
'GIPC1'	0.19432252	2.712250638	0.292697184	12.23794784	2	329	15	6501	0.604229607	0.230202578	1	175	3	2034	0.282310468	0	91	5	1362	1	0	20	0	1231		0	18	4	993	0.999999998	1	25	3	881	0.10965351
'TNRC6A'	0.19432899	1.944075814	0.593647171	4.982447801	5	326	52	6464	1.510574018	0.798035605	2	174	16	2021	0.649249546	1	90	11	1356	0.539938363	0	20	2	1229	0.999999996	0	18	17	980	0.999999998	2	24	6	878	0.019783758
'ADCY8'	0.194575447	2.091858031	0.400998968	6.926359578	3	328	35	6481	0.906344411	0.537139349	2	174	4	2033	0.076245648	1	90	9	1358	0.476142002	0	20	3	1228	0.999999997	0	18	15	982	0.999999999	0	26	4	880	0.999999998
'HTR1B'	0.194775967	2.725893832	0.291763694	12.49924048	2	329	15	6501	0.604229607	0.230202578	0	176	6	2031	1	2	89	1	1366	0.0110948	0	20	0	1231		0	18	7	990	1	0	26	1	883	0.999999997
'ACAD11'	0.194914795	2.101126558	0.399924361	7.050262534	3	328	27	6489	0.906344411	0.414364641	2	174	7	2030	0.156547952	1	90	7	1360	0.403609471	0	20	0	1231		0	18	5	992	1	0	26	8	876	1
'CCT8'	0.195136778	2.742982571	0.290952592	12.90572523	2	329	11	6505	0.604229607	0.168815224	1	175	4	2033	0.339491706	1	90	5	1362	0.321159516	0	20	0	1231		0	18	1	996	1	0	26	1	883	0.999999997
'MYO1A'	0.19538206	1.935369655	0.590108126	4.970404682	5	326	51	6465	1.510574018	0.782688766	5	171	17	2020	0.025990136	0	91	6	1361	0.999999998	0	20	2	1229	0.999999996	0	18	13	984	1	0	26	13	871	1
'AP1M2'	0.195531528	2.734051145	0.290649277	12.76390692	2	329	12	6504	0.604229607	0.184162063	1	175	5	2032	0.39214092	1	90	3	1364	0.22745321	0	20	0	1231		0	18	2	995	0.999999998	0	26	2	882	1
'IFI35'	0.195537913	2.74549796	0.290327722	12.93118446	2	329	12	6504	0.604229607	0.184162063	1	175	7	2030	0.485244458	0	91	1	1366	0.999999996	0	20	0	1231		1	17	1	996	0.035170665	0	26	3	881	1
'SLC23A3'	0.195634363	6.295417837	0.112833001	76.86810633	1	330	4	6512	0.302114804	0.061387354	1	175	1	2036	0.152768165	0	91	0	1367		0	20	1	1230	1	0	18	2	995	0.999999998	0	26	0	884
'ZNF101'	0.195669845	2.102668138	0.398742576	7.107437614	3	328	24	6492	0.906344411	0.368324125	0	176	9	2028	0.999999998	3	88	7	1360	0.020488908	0	20	0	1231		0	18	3	994	0.999999995	0	26	5	879	0.999999997
'KXD1'	0.195867443	2.718471587	0.290600413	12.53342491	2	329	13	6503	0.604229607	0.199508901	1	175	4	2033	0.339491706	1	90	4	1363	0.275803802	0	20	0	1231		0	18	3	994	0.999999995	0	26	2	882	1
'CAT'	0.195871465	2.67323808	0.291652962	11.73485045	2	329	21	6495	0.604229607	0.32228361	0	176	5	2032	0.999999998	0	91	2	1365	1	2	18	3	1228	0.002360727	0	18	9	988	0.999999999	0	26	2	882	1
'NDST2'	0.1961925	2.704272464	0.290536924	12.32942521	2	329	14	6502	0.604229607	0.21485574	1	175	3	2034	0.282310468	0	91	6	1361	0.999999998	0	20	0	1231		0	18	4	993	0.999999998	1	25	1	883	0.056357064
'CD1C'	0.196246634	2.711153798	0.290273739	12.43205406	2	329	14	6502	0.604229607	0.21485574	0	176	6	2031	1	1	90	2	1365	0.175912332	0	20	0	1231		0	18	4	993	0.999999998	1	25	2	882	0.083377677
'ATP6V1H'	0.196369499	2.718562923	0.289914588	12.5510545	2	329	15	6501	0.604229607	0.230202578	2	174	5	2032	0.101293982	0	91	2	1365	1	0	20	1	1230	1	0	18	7	990	1	0	26	0	884
'LUC7L2'	0.19667624	5.898542512	0.112697583	61.92408135	1	330	5	6511	0.302114804	0.076734193	0	176	1	2036	1	1	90	0	1367	0.062414266	0	20	0	1231		0	18	4	993	0.999999998	0	26	0	884
'C7orf55-LUC7L2'	0.19667624	5.898542512	0.112697583	61.92408135	1	330	5	6511	0.302114804	0.076734193	0	176	1	2036	1	1	90	0	1367	0.062414266	0	20	0	1231		0	18	4	993	0.999999998	0	26	0	884
'PLXND1'	0.196948781	2.690767361	0.289874373	12.15581802	2	329	16	6500	0.604229607	0.245549417	1	175	5	2032	0.39214092	0	91	2	1365	1	0	20	0	1231		0	18	6	991	0.999999996	1	25	3	881	0.10965351
'CCDC92'	0.196988148	2.673442954	0.290226834	11.84980344	2	329	19	6497	0.604229607	0.291589932	0	176	6	2031	1	0	91	1	1366	0.999999996	1	19	4	1227	0.077540778	0	18	5	992	1	1	25	3	881	0.10965351
'ZNF24'	0.197090861	6.230569906	0.111895731	76.37598896	1	330	4	6512	0.302114804	0.061387354	1	175	1	2036	0.152768165	0	91	0	1367		0	20	0	1231		0	18	3	994	0.999999995	0	26	0	884
'HES4'	0.197090861	6.230569906	0.111895731	76.37598896	1	330	4	6512	0.302114804	0.061387354	1	175	1	2036	0.152768165	0	91	0	1367		0	20	0	1231		0	18	3	994	0.999999995	0	26	0	884
'CRIPT'	0.197090861	6.230569906	0.111895731	76.37598896	1	330	4	6512	0.302114804	0.061387354	0	176	2	2035	0.999999999	0	91	0	1367		0	20	0	1231		1	17	2	995	0.05231472	0	26	0	884
'RGMA'	0.197625009	2.087002906	0.39691066	7.009499575	3	328	28	6488	0.906344411	0.429711479	2	174	9	2028	0.215956032	0	91	6	1361	0.999999998	0	20	5	1226	0.999999998	0	18	4	993	0.999999998	1	25	4	880	0.135204292
'KCNJ9'	0.197646692	2.692649379	0.289025993	12.31649053	2	329	13	6503	0.604229607	0.199508901	1	175	3	2034	0.282310468	0	91	6	1361	0.999999998	0	20	0	1231		0	18	1	996	1	1	25	3	881	0.10965351
'OR2W3'	0.19767331	2.650581361	0.290010888	11.59551755	2	329	20	6496	0.604229607	0.306936771	1	175	3	2034	0.282310468	1	90	2	1365	0.175912332	0	20	1	1230	1	0	18	9	988	0.999999999	0	26	5	879	0.999999997
'SYNPO'	0.197990498	2.06719269	0.397693269	6.799906342	3	328	36	6480	0.906344411	0.552486188	0	176	4	2033	1	2	89	10	1357	0.169446245	1	19	4	1227	0.077540778	0	18	11	986	1	0	26	7	877	0.999999998
'ITGA9'	0.197991277	1.914694072	0.583541537	4.921944456	5	326	48	6468	1.510574018	0.73664825	4	172	18	2019	0.09151023	0	91	8	1359	1	0	20	0	1231		0	18	11	986	1	1	25	11	873	0.295313332
'PROSER1'	0.198039197	1.914033901	0.583656892	4.915555438	5	326	50	6466	1.510574018	0.767341928	5	171	17	2020	0.025990136	0	91	8	1359	1	0	20	2	1229	0.999999996	0	18	14	983	0.999999999	0	26	9	875	1
'RPUSD4'	0.198135298	2.703030477	0.288141115	12.53308809	2	329	13	6503	0.604229607	0.199508901	1	175	5	2032	0.39214092	0	91	4	1363	1	0	20	0	1231		1	17	3	994	0.069170782	0	26	1	883	0.999999997
'PHF1'	0.198313607	2.096428893	0.395359873	7.157501043	3	328	22	6494	0.906344411	0.337630448	3	173	10	2027	0.078195335	0	91	6	1361	0.999999998	0	20	0	1231		0	18	3	994	0.999999995	0	26	3	881	1
'FANCF'	0.198366941	2.670524091	0.288665614	12.01340117	2	329	15	6501	0.604229607	0.230202578	1	175	3	2034	0.282310468	1	90	4	1363	0.275803802	0	20	0	1231		0	18	3	994	0.999999995	0	26	5	879	0.999999997
'NAGA'	0.198800577	2.077575751	0.395868507	6.953088575	3	328	29	6487	0.906344411	0.445058318	2	174	8	2029	0.18590917	1	90	6	1361	0.363703926	0	20	3	1228	0.999999997	0	18	7	990	1	0	26	5	879	0.999999997
'SMAD9'	0.198844191	2.681498088	0.287770527	12.2292375	2	329	15	6501	0.604229607	0.230202578	1	175	5	2032	0.39214092	0	91	3	1364	1	0	20	0	1231		1	17	5	992	0.102037091	0	26	2	882	1
'CCR5'	0.198844191	2.681498088	0.287770527	12.2292375	2	329	15	6501	0.604229607	0.230202578	1	175	5	2032	0.39214092	0	91	3	1364	1	0	20	0	1231		1	17	5	992	0.102037091	0	26	2	882	1
'F3'	0.198965378	5.508496763	0.111727031	49.83410227	1	330	6	6510	0.302114804	0.092081031	0	176	1	2036	1	0	91	0	1367		0	20	1	1230	1	0	18	2	995	0.999999998	1	25	2	882	0.083377677
'VANGL2'	0.199276531	2.64160547	0.288229118	11.60827012	2	329	20	6496	0.604229607	0.306936771	1	175	4	2033	0.339491706	0	91	2	1365	1	0	20	2	1229	0.999999996	0	18	9	988	0.999999999	1	25	3	881	0.10965351
'BFSP1'	0.19954052	2.662295587	0.287375968	11.97537065	2	329	17	6499	0.604229607	0.260896255	0	176	6	2031	1	1	90	1	1366	0.120973156	0	20	0	1231		0	18	8	989	0.999999998	1	25	2	882	0.083377677
'BMP15'	0.199601454	2.690048432	0.286654159	12.50631931	2	329	12	6504	0.604229607	0.184162063	1	175	5	2032	0.39214092	1	90	3	1364	0.22745321	0	20	0	1231		0	18	1	996	1	0	26	3	881	1
'SRR'	0.199686154	5.552271215	0.111220936	53.99079606	1	330	5	6511	0.302114804	0.076734193	0	176	0	2037		0	91	2	1365	1	0	20	0	1231		0	18	2	995	0.999999998	1	25	1	883	0.056357064
'DNAJC22'	0.199686154	5.552271215	0.111220936	53.99079606	1	330	5	6511	0.302114804	0.076734193	0	176	0	2037		0	91	2	1365	1	0	20	0	1231		0	18	2	995	0.999999998	1	25	1	883	0.056357064
'WDR46'	0.199722384	2.639605869	0.287757011	11.64007794	2	329	18	6498	0.604229607	0.276243094	0	176	4	2033	1	0	91	4	1363	1	1	19	2	1229	0.047236116	0	18	4	993	0.999999998	1	25	4	880	0.135204292
'TPX2'	0.199745947	2.695239187	0.286332787	12.58012876	2	329	13	6503	0.604229607	0.199508901	2	174	5	2032	0.101293982	0	91	3	1364	1	0	20	1	1230	1	0	18	4	993	0.999999998	0	26	0	884
'SYT13'	0.199796606	2.679915038	0.286615626	12.29403456	2	329	15	6501	0.604229607	0.230202578	2	174	5	2032	0.101293982	0	91	2	1365	1	0	20	2	1229	0.999999996	0	18	5	992	1	0	26	1	883	0.999999997
'TADA3'	0.199932297	2.675050456	0.286618697	12.28353208	2	329	13	6503	0.604229607	0.199508901	2	174	3	2034	0.05358551	0	91	5	1362	1	0	20	0	1231		0	18	2	995	0.999999998	0	26	3	881	1
'UQCRH'	0.200056972	2.70481683	0.285707958	12.79834205	2	329	12	6504	0.604229607	0.184162063	2	174	6	2031	0.128212046	0	91	2	1365	1	0	20	0	1231		0	18	4	993	0.999999998	0	26	0	884
'CECR1'	0.200059998	5.819275232	0.110488505	65.04758684	1	330	4	6512	0.302114804	0.061387354	1	175	0	2037	0.079530049	0	91	1	1366	0.999999996	0	20	0	1231		0	18	1	996	1	0	26	2	882	1
'RAB40A'	0.200059998	5.819275232	0.110488505	65.04758684	1	330	4	6512	0.302114804	0.061387354	0	176	1	2036	1	1	90	0	1367	0.062414266	0	20	0	1231		0	18	1	996	1	0	26	2	882	1
'KIR2DL1'	0.200059998	5.819275232	0.110488505	65.04758684	1	330	4	6512	0.302114804	0.061387354	0	176	1	2036	1	1	90	0	1367	0.062414266	0	20	0	1231		0	18	1	996	1	0	26	2	882	1
'GTF3C1'	0.200406454	1.717033387	0.658297967	3.786132471	7	324	96	6420	2.114803625	1.473296501	3	173	24	2013	0.470034168	0	91	13	1354	1	1	19	8	1223	0.135424931	2	16	31	966	0.113434513	1	25	20	864	0.459700055
'MARCH9'	0.200415844	5.461609923	0.110809048	49.53919178	1	330	6	6510	0.302114804	0.092081031	0	176	1	2036	1	0	91	0	1367		0	20	0	1231		0	18	3	994	0.999999995	1	25	2	882	0.083377677
'NONO'	0.200515664	6.164680694	0.109667244	84.72229242	1	330	3	6513	0.302114804	0.046040516	1	175	1	2036	0.152768165	0	91	0	1367		0	20	0	1231		0	18	0	997		0	26	2	882	1
'COX6B2'	0.200515664	6.164680694	0.109667244	84.72229242	1	330	3	6513	0.302114804	0.046040516	1	175	1	2036	0.152768165	0	91	0	1367		0	20	0	1231		0	18	0	997		0	26	2	882	1
'PLAC1'	0.200515664	6.164680694	0.109667244	84.72229242	1	330	3	6513	0.302114804	0.046040516	1	175	1	2036	0.152768165	0	91	0	1367		0	20	0	1231		0	18	0	997		0	26	2	882	1
'SOX1'	0.200515664	6.164680694	0.109667244	84.72229242	1	330	3	6513	0.302114804	0.046040516	0	176	2	2035	0.999999999	0	91	0	1367		0	20	0	1231		0	18	0	997		1	25	1	883	0.056357064
'DECR1'	0.200643685	2.654200664	0.286263469	11.98849792	2	329	15	6501	0.604229607	0.230202578	1	175	4	2033	0.339491706	1	90	3	1364	0.22745321	0	20	0	1231		0	18	4	993	0.999999998	0	26	4	880	0.999999998
'TRPM3'	0.200958891	1.890333384	0.578613217	4.82551544	5	326	58	6458	1.510574018	0.890116636	3	173	17	2020	0.208975201	0	91	8	1359	1	0	20	6	1225	1	1	17	18	979	0.290396389	1	25	9	875	0.252738545
'POLR3B'	0.200964124	2.054630254	0.39433074	6.787766717	3	328	35	6481	0.906344411	0.537139349	1	175	6	2031	0.440615408	1	90	8	1359	0.441038116	0	20	5	1226	0.999999998	0	18	12	985	0.999999998	1	25	4	880	0.135204292
'ZNF442'	0.201228637	2.658126565	0.285446917	12.13256872	2	329	14	6502	0.604229607	0.21485574	2	174	3	2034	0.05358551	0	91	5	1362	1	0	20	2	1229	0.999999996	0	18	2	995	0.999999998	0	26	2	882	1
'AP2M1'	0.201251302	2.072728994	0.392749089	7.014574871	3	328	24	6492	0.906344411	0.368324125	3	173	8	2029	0.050698295	0	91	8	1359	1	0	20	1	1230	1	0	18	3	994	0.999999995	0	26	4	880	0.999999998
'TAP1'	0.201498613	2.073839219	0.392294391	7.032941839	3	328	25	6491	0.906344411	0.383670964	2	174	12	2025	0.307487889	1	90	2	1365	0.175912332	0	20	1	1230	1	0	18	4	993	0.999999998	0	26	6	878	1
'IL11RA'	0.201535071	2.691296334	0.284250608	12.75563905	2	329	11	6505	0.604229607	0.168815224	1	175	7	2030	0.485244458	1	90	1	1366	0.120973156	0	20	0	1231		0	18	1	996	1	0	26	2	882	1
'GIN1'	0.20154013	5.343104314	0.110239275	45.83177461	1	330	7	6509	0.302114804	0.10742787	1	175	0	2037	0.079530049	0	91	0	1367		0	20	3	1228	0.999999997	0	18	2	995	0.999999998	0	26	2	882	1
'MYADM'	0.201773624	2.058185534	0.39296499	6.865698464	3	328	31	6485	0.906344411	0.475751995	0	176	9	2028	0.999999998	2	89	6	1361	0.084365127	0	20	1	1230	1	0	18	12	985	0.999999998	1	25	3	881	0.10965351
'KATNAL2'	0.201782703	2.648559464	0.285028161	12.04348279	2	329	14	6502	0.604229607	0.21485574	1	175	2	2035	0.220209504	1	90	7	1360	0.403609471	0	20	1	1230	1	0	18	3	994	0.999999995	0	26	1	883	0.999999997
'PTOV1'	0.201784404	2.056010538	0.393080572	6.8383131	3	328	33	6483	0.906344411	0.506445672	1	175	8	2029	0.526331522	2	89	6	1361	0.084365127	0	20	9	1222	1	0	18	8	989	0.999999998	0	26	2	882	1
'PIM2'	0.20187909	2.67459332	0.284245449	12.49802345	2	329	12	6504	0.604229607	0.184162063	2	174	5	2032	0.101293982	0	91	3	1364	1	0	20	0	1231		0	18	2	995	0.999999998	0	26	2	882	1
'GJB5'	0.20187909	2.67459332	0.284245449	12.49802345	2	329	12	6504	0.604229607	0.184162063	1	175	6	2031	0.440615408	1	90	2	1365	0.175912332	0	20	0	1231		0	18	2	995	0.999999998	0	26	2	882	1
'GPC1'	0.20204265	2.056292165	0.39270715	6.854542207	3	328	32	6484	0.906344411	0.491098834	0	176	10	2027	1	1	90	5	1362	0.321159516	0	20	1	1230	1	0	18	13	984	1	2	24	3	881	0.007450381
'KATNB1'	0.202220379	2.056122738	0.392482587	6.862544719	3	328	31	6485	0.906344411	0.475751995	0	176	9	2028	0.999999998	2	89	6	1361	0.084365127	0	20	0	1231		0	18	13	984	1	1	25	3	881	0.10965351
'CDC25A'	0.202232864	2.669664267	0.283901423	12.42055992	2	329	13	6503	0.604229607	0.199508901	2	174	6	2031	0.128212046	0	91	1	1366	0.999999996	0	20	0	1231		0	18	3	994	0.999999995	0	26	3	881	1
'WNT4'	0.202593111	2.63134919	0.284471237	11.81676586	2	329	16	6500	0.604229607	0.245549417	2	174	3	2034	0.05358551	0	91	4	1363	1	0	20	1	1230	1	0	18	5	992	1	0	26	3	881	1
'RIC8B'	0.202593111	2.63134919	0.284471237	11.81676586	2	329	16	6500	0.604229607	0.245549417	0	176	5	2032	0.999999998	2	89	2	1365	0.021289699	0	20	1	1230	1	0	18	5	992	1	0	26	3	881	1
'AKT1'	0.202768425	2.057597032	0.391612725	6.903094387	3	328	28	6488	0.906344411	0.429711479	2	174	9	2028	0.215956032	1	90	5	1362	0.321159516	0	20	0	1231		0	18	8	989	0.999999998	0	26	6	878	1
'MYLK2'	0.202912779	2.618730986	0.28442057	11.64872738	2	329	17	6499	0.604229607	0.260896255	2	174	2	2035	0.033906618	0	91	5	1362	1	0	20	1	1230	1	0	18	6	991	0.999999996	0	26	3	881	1
'SMPDL3A'	0.202965199	5.293239194	0.109369198	45.33155677	1	330	7	6509	0.302114804	0.10742787	0	176	1	2036	1	0	91	0	1367		0	20	2	1229	0.999999996	0	18	3	994	0.999999995	1	25	1	883	0.056357064
'USP15'	0.203372993	2.058950061	0.390683311	6.946411698	3	328	26	6490	0.906344411	0.399017802	1	175	11	2026	0.999999997	1	90	5	1362	0.321159516	0	20	1	1230	1	1	17	5	992	0.102037091	0	26	4	880	0.999999998
'FAM83H'	0.203557835	2.057701697	0.390516868	6.940999098	3	328	26	6490	0.906344411	0.399017802	2	174	9	2028	0.215956032	0	91	8	1359	1	0	20	4	1227	0.999999997	1	17	3	994	0.069170782	0	26	2	882	1
'CREB3L4'	0.203835499	2.65116712	0.28246438	12.30636816	2	329	13	6503	0.604229607	0.199508901	1	175	6	2031	0.440615408	0	91	3	1364	1	0	20	1	1230	1	0	18	3	994	0.999999995	1	25	0	884	0.028571429
'FEZ1'	0.204041513	2.64282666	0.282427408	12.18699998	2	329	13	6503	0.604229607	0.199508901	1	175	6	2031	0.440615408	0	91	2	1365	1	0	20	0	1231		0	18	1	996	1	1	25	4	880	0.135204292
'RAD9B'	0.204055619	5.561369102	0.108179143	56.24666226	1	330	5	6511	0.302114804	0.076734193	1	175	0	2037	0.079530049	0	91	1	1366	0.999999996	0	20	1	1230	1	0	18	2	995	0.999999998	0	26	1	883	0.999999997
'C6orf62'	0.204055619	5.561369102	0.108179143	56.24666226	1	330	5	6511	0.302114804	0.076734193	0	176	1	2036	1	0	91	1	1366	0.999999996	0	20	1	1230	1	1	17	1	996	0.035170665	0	26	1	883	0.999999997
'YWHAB'	0.204055619	5.561369102	0.108179143	56.24666226	1	330	5	6511	0.302114804	0.076734193	0	176	1	2036	1	1	90	0	1367	0.062414266	0	20	1	1230	1	0	18	2	995	0.999999998	0	26	1	883	0.999999997
'AZI1'	0.204730171	2.623693805	0.282068485	11.91490251	2	329	15	6501	0.604229607	0.230202578	2	174	5	2032	0.101293982	0	91	1	1366	0.999999996	0	20	0	1231		0	18	3	994	0.999999995	0	26	6	878	1
'C12orf44'	0.204847121	2.64018137	0.281501468	12.20563133	2	329	14	6502	0.604229607	0.21485574	2	174	6	2031	0.128212046	0	91	1	1366	0.999999996	0	20	0	1231		0	18	5	992	1	0	26	2	882	1
'TUB'	0.204934711	2.037953073	0.389923898	6.76868278	3	328	33	6483	0.906344411	0.506445672	0	176	10	2027	1	1	90	5	1362	0.321159516	0	20	5	1226	0.999999998	1	17	9	988	0.164509851	1	25	4	880	0.135204292
'MTSS1L'	0.204950651	1.863794616	0.568730184	4.782264813	5	326	48	6468	1.510574018	0.73664825	2	174	18	2019	0.669955671	3	88	11	1356	0.05184988	0	20	1	1230	1	0	18	13	984	1	0	26	5	879	0.999999997
'PTPRT'	0.204982141	1.862562751	0.569495671	4.763774284	5	326	50	6466	1.510574018	0.767341928	3	173	15	2022	0.167441871	1	90	14	1353	1	0	20	3	1228	0.999999997	1	17	9	988	0.164509851	0	26	9	875	1
'GDI1'	0.205089813	2.071211887	0.387526588	7.178928037	3	328	19	6497	0.906344411	0.291589932	3	173	14	2023	0.147694718	0	91	3	1364	1	0	20	0	1231		0	18	2	995	0.999999998	0	26	0	884
'B3GNT4'	0.205159817	2.040722213	0.389443133	6.813462798	3	328	29	6487	0.906344411	0.445058318	1	175	8	2029	0.526331522	2	89	7	1360	0.104180293	0	20	5	1226	0.999999998	0	18	4	993	0.999999998	0	26	5	879	0.999999997
'PIP5K1C'	0.205231027	1.860208411	0.569603195	4.747221377	5	326	53	6463	1.510574018	0.813382443	2	174	14	2023	0.367597086	2	89	14	1353	0.263455115	0	20	1	1230	1	1	17	13	984	0.222861721	0	26	11	873	0.999999999
'ZC3H15'	0.205231091	5.925905347	0.106916548	81.49977112	1	330	3	6513	0.302114804	0.046040516	1	175	0	2037	0.079530049	0	91	2	1365	1	0	20	0	1231		0	18	1	996	1	0	26	0	884
'FIBIN'	0.205231091	5.925905347	0.106916548	81.49977112	1	330	3	6513	0.302114804	0.046040516	1	175	0	2037	0.079530049	0	91	2	1365	1	0	20	0	1231		0	18	1	996	1	0	26	0	884
'POLR2G'	0.205231091	5.925905347	0.106916548	81.49977112	1	330	3	6513	0.302114804	0.046040516	0	176	1	2036	1	1	90	1	1366	0.120973156	0	20	0	1231		0	18	1	996	1	0	26	0	884
'SBF2'	0.205284074	1.860330196	0.569107786	4.754639712	5	326	50	6466	1.510574018	0.767341928	1	175	15	2022	0.999999999	4	87	13	1354	0.018044097	0	20	1	1230	1	0	18	9	988	0.999999999	0	26	12	872	0.999999999
'TCF12'	0.20545691	2.053144791	0.388208819	6.975612897	3	328	23	6493	0.906344411	0.352977287	3	173	10	2027	0.078195335	0	91	6	1361	0.999999998	0	20	1	1230	1	0	18	2	995	0.999999998	0	26	4	880	0.999999998
'NKG7'	0.205496869	5.511685766	0.107317864	55.9606197	1	330	5	6511	0.302114804	0.076734193	1	175	0	2037	0.079530049	0	91	1	1366	0.999999996	0	20	0	1231		0	18	3	994	0.999999995	0	26	1	883	0.999999997
'HPGD'	0.205496869	5.511685766	0.107317864	55.9606197	1	330	5	6511	0.302114804	0.076734193	1	175	0	2037	0.079530049	0	91	1	1366	0.999999996	0	20	0	1231		0	18	3	994	0.999999995	0	26	1	883	0.999999997
'PTPRA'	0.205555229	2.598903408	0.28173273	11.58803306	2	329	18	6498	0.604229607	0.276243094	0	176	6	2031	1	1	90	1	1366	0.120973156	1	19	0	1231	0.01598721	0	18	8	989	0.999999998	0	26	3	881	1
'MLKL'	0.205589379	2.639810068	0.280711468	12.35891154	2	329	11	6505	0.604229607	0.168815224	0	176	6	2031	1	2	89	3	1364	0.034050852	0	20	0	1231		0	18	0	997		0	26	2	882	1
'HYAL2'	0.205640969	2.044044278	0.388568966	6.875949758	3	328	27	6489	0.906344411	0.414364641	2	174	8	2029	0.18590917	1	90	8	1359	0.441038116	0	20	0	1231		0	18	9	988	0.999999999	0	26	2	882	1
'MYL6B'	0.205647518	6.303708218	0.106185705	121.9798399	1	330	2	6514	0.302114804	0.030693677	1	175	1	2036	0.152768165	0	91	1	1366	0.999999996	0	20	0	1231		0	18	0	997		0	26	0	884
'SMIM14'	0.205647518	6.303708218	0.106185705	121.9798399	1	330	2	6514	0.302114804	0.030693677	1	175	1	2036	0.152768165	0	91	1	1366	0.999999996	0	20	0	1231		0	18	0	997		0	26	0	884
'C18orf21'	0.205647518	6.303708218	0.106185705	121.9798399	1	330	2	6514	0.302114804	0.030693677	1	175	1	2036	0.152768165	0	91	1	1366	0.999999996	0	20	0	1231		0	18	0	997		0	26	0	884
'DENND1B'	0.205647518	6.303708218	0.106185705	121.9798399	1	330	2	6514	0.302114804	0.030693677	1	175	1	2036	0.152768165	0	91	1	1366	0.999999996	0	20	0	1231		0	18	0	997		0	26	0	884
'MBNL3'	0.205647518	6.303708218	0.106185705	121.9798399	1	330	2	6514	0.302114804	0.030693677	1	175	1	2036	0.152768165	0	91	1	1366	0.999999996	0	20	0	1231		0	18	0	997		0	26	0	884
'METTL7A'	0.205647518	6.303708218	0.106185705	121.9798399	1	330	2	6514	0.302114804	0.030693677	1	175	1	2036	0.152768165	0	91	1	1366	0.999999996	0	20	0	1231		0	18	0	997		0	26	0	884
'COMMD2'	0.205647518	6.303708218	0.106185705	121.9798399	1	330	2	6514	0.302114804	0.030693677	1	175	1	2036	0.152768165	0	91	1	1366	0.999999996	0	20	0	1231		0	18	0	997		0	26	0	884
'AGR2'	0.205647518	6.303708218	0.106185705	121.9798399	1	330	2	6514	0.302114804	0.030693677	0	176	2	2035	0.999999999	1	90	0	1367	0.062414266	0	20	0	1231		0	18	0	997		0	26	0	884
'IFNA17'	0.205647518	6.303708218	0.106185705	121.9798399	1	330	2	6514	0.302114804	0.030693677	0	176	2	2035	0.999999999	1	90	0	1367	0.062414266	0	20	0	1231		0	18	0	997		0	26	0	884
'LOXL1'	0.205647518	6.303708218	0.106185705	121.9798399	1	330	2	6514	0.302114804	0.030693677	0	176	2	2035	0.999999999	1	90	0	1367	0.062414266	0	20	0	1231		0	18	0	997		0	26	0	884
'GPALPP1'	0.205647518	6.303708218	0.106185705	121.9798399	1	330	2	6514	0.302114804	0.030693677	0	176	2	2035	0.999999999	1	90	0	1367	0.062414266	0	20	0	1231		0	18	0	997		0	26	0	884
'PLP2'	0.205921133	5.787937055	0.106571983	67.86886373	1	330	4	6512	0.302114804	0.061387354	1	175	1	2036	0.152768165	0	91	0	1367		0	20	0	1231		0	18	2	995	0.999999998	0	26	1	883	0.999999997
'BCL2L14'	0.205921133	5.787937055	0.106571983	67.86886373	1	330	4	6512	0.302114804	0.061387354	1	175	1	2036	0.152768165	0	91	0	1367		0	20	0	1231		0	18	2	995	0.999999998	0	26	1	883	0.999999997
'SIX4'	0.205924123	2.041690906	0.388330159	6.859398946	3	328	28	6488	0.906344411	0.429711479	1	175	10	2027	0.598976251	1	90	6	1361	0.363703926	0	20	0	1231		1	17	9	988	0.164509851	0	26	3	881	1
'SAC3D1'	0.206778794	2.048302471	0.386735171	6.980284342	3	328	22	6494	0.906344411	0.337630448	3	173	10	2027	0.078195335	0	91	7	1360	0.999999999	0	20	1	1230	1	0	18	2	995	0.999999998	0	26	2	882	1
'HIST1H3E'	0.206888364	2.623551346	0.279580865	12.20840864	2	329	12	6504	0.604229607	0.184162063	2	174	4	2033	0.076245648	0	91	5	1362	1	0	20	2	1229	0.999999996	0	18	0	997		0	26	1	883	0.999999997
'PLAA'	0.20694831	2.02632775	0.387979263	6.724949203	3	328	31	6485	0.906344411	0.475751995	3	173	5	2032	0.020539789	0	91	9	1358	0.999999996	0	20	5	1226	0.999999998	0	18	4	993	0.999999998	0	26	8	876	1
'EEPD1'	0.207153423	2.034555881	0.387138908	6.830582952	3	328	27	6489	0.906344411	0.414364641	1	175	9	2028	0.56415623	2	89	7	1360	0.104180293	0	20	3	1228	0.999999997	0	18	5	992	1	0	26	3	881	1
'WDR4'	0.207170333	1.84956431	0.563760587	4.753121183	5	326	46	6470	1.510574018	0.705954573	2	174	21	2016	0.704289909	1	90	10	1357	0.509064019	0	20	3	1228	0.999999997	0	18	8	989	0.999999998	2	24	4	880	0.010979494
'DIP2A'	0.207383381	1.530545646	0.670530792	3.080977351	9	322	112	6404	2.719033233	1.718845918	6	170	35	2002	0.134233733	2	89	25	1342	0.683608522	0	20	0	1231		0	18	30	967	0.999999998	1	25	22	862	0.490858781
'AKR7A3'	0.207595083	2.6248925	0.2786845	12.28744935	2	329	12	6504	0.604229607	0.184162063	2	174	6	2031	0.128212046	0	91	2	1365	1	0	20	1	1230	1	0	18	1	996	1	0	26	2	882	1
'CCSER2'	0.20779105	2.598429399	0.279115923	11.82574194	2	329	16	6500	0.604229607	0.245549417	1	175	6	2031	0.440615408	1	90	1	1366	0.120973156	0	20	0	1231		0	18	8	989	0.999999998	0	26	1	883	0.999999997
'ECH1'	0.207830731	2.033392182	0.38629937	6.847552975	3	328	26	6490	0.906344411	0.399017802	3	173	8	2029	0.050698295	0	91	8	1359	1	0	20	1	1230	1	0	18	6	991	0.999999996	0	26	3	881	1
'ZNF486'	0.207889306	2.624333899	0.278391771	12.34587158	2	329	11	6505	0.604229607	0.168815224	1	175	6	2031	0.440615408	1	90	3	1364	0.22745321	0	20	0	1231		0	18	1	996	1	0	26	1	883	0.999999997
'FAM13C'	0.208033274	2.557626858	0.279933085	11.17492433	2	329	20	6496	0.604229607	0.306936771	1	175	4	2033	0.339491706	1	90	1	1366	0.120973156	0	20	1	1230	1	0	18	8	989	0.999999998	0	26	6	878	1
'KLF9'	0.208077935	2.594645557	0.27893975	11.84222205	2	329	13	6503	0.604229607	0.199508901	1	175	4	2033	0.339491706	0	91	5	1362	1	0	20	0	1231		0	18	0	997		1	25	4	880	0.135204292
'U2SURP'	0.208163663	2.027975262	0.386194565	6.794501992	3	328	29	6487	0.906344411	0.445058318	2	174	10	2027	0.246395876	0	91	5	1362	1	0	20	2	1229	0.999999996	1	17	7	990	0.133805247	0	26	5	879	0.999999997
'AFAP1L1'	0.208173583	1.84055492	0.563747415	4.693985205	5	326	54	6462	1.510574018	0.828729282	1	175	16	2021	1	4	87	12	1355	0.01447741	0	20	6	1225	1	0	18	13	984	1	0	26	7	877	0.999999998
'SLC18A2'	0.208210127	2.610049191	0.278381811	12.12349111	2	329	12	6504	0.604229607	0.184162063	1	175	5	2032	0.39214092	1	90	4	1363	0.275803802	0	20	0	1231		0	18	2	995	0.999999998	0	26	1	883	0.999999997
'FCN1'	0.208254274	2.595454636	0.278683807	11.84981743	2	329	14	6502	0.604229607	0.21485574	0	176	6	2031	1	1	90	3	1364	0.22745321	0	20	1	1230	1	0	18	3	994	0.999999995	1	25	1	883	0.056357064
'LASP1'	0.208267493	2.579901836	0.279106878	11.61064144	2	329	14	6502	0.604229607	0.21485574	0	176	2	2035	0.999999999	2	89	7	1360	0.104180293	0	20	0	1231		0	18	1	996	1	0	26	4	880	0.999999998
'SPG20'	0.20829265	2.58231389	0.278965063	11.61395011	2	329	16	6500	0.604229607	0.245549417	1	175	5	2032	0.39214092	1	90	2	1365	0.175912332	0	20	2	1229	0.999999996	0	18	4	993	0.999999998	0	26	3	881	1
'MSC'	0.208553279	5.237379164	0.105894027	50.19740997	1	330	5	6511	0.302114804	0.076734193	0	176	0	2037		0	91	2	1365	1	0	20	0	1231		1	17	0	997	0.01773399	0	26	3	881	1
'SLC3A2'	0.208570801	2.58255968	0.278659235	11.66668725	2	329	15	6501	0.604229607	0.230202578	0	176	5	2032	0.999999998	1	90	4	1363	0.275803802	1	19	0	1231	0.01598721	0	18	4	993	0.999999998	0	26	2	882	1
'SVOPL'	0.208588224	2.603242842	0.278089053	12.02254391	2	329	13	6503	0.604229607	0.199508901	0	176	7	2030	1	2	89	1	1366	0.0110948	0	20	0	1231		0	18	3	994	0.999999995	0	26	2	882	1
'CNTN5'	0.208594487	1.837155226	0.563481818	4.675371486	5	326	58	6458	1.510574018	0.890116636	2	174	16	2021	0.649249546	1	90	10	1357	0.509064019	0	20	3	1228	0.999999997	1	17	15	982	0.250573183	1	25	14	870	0.354831494
'CRYGA'	0.208796549	2.56909095	0.278723138	11.44278966	2	329	19	6497	0.604229607	0.291589932	2	174	4	2033	0.076245648	0	91	2	1365	1	0	20	0	1231		0	18	11	986	1	0	26	2	882	1
'ZNF174'	0.208825326	2.585066478	0.27831397	11.75143123	2	329	14	6502	0.604229607	0.21485574	1	175	3	2034	0.282310468	0	91	7	1360	0.999999999	0	20	0	1231		1	17	3	994	0.069170782	0	26	1	883	0.999999997
'RNF212'	0.208835832	2.552968908	0.279126438	11.18242763	2	329	19	6497	0.604229607	0.291589932	1	175	4	2033	0.339491706	0	91	2	1365	1	0	20	2	1229	0.999999996	0	18	4	993	0.999999998	1	25	7	877	0.20769618
'PPP3CC'	0.208894597	2.609116939	0.277564476	12.14606975	2	329	13	6503	0.604229607	0.199508901	2	174	6	2031	0.128212046	0	91	2	1365	1	0	20	3	1228	0.999999997	0	18	1	996	1	0	26	1	883	0.999999997
'PSMD7'	0.208948452	2.57648117	0.278358938	11.58845737	2	329	16	6500	0.604229607	0.245549417	1	175	5	2032	0.39214092	0	91	3	1364	1	0	20	1	1230	1	0	18	5	992	1	1	25	2	882	0.083377677
'TMEM169'	0.208984247	2.559542333	0.278813757	11.33335856	2	329	16	6500	0.604229607	0.245549417	0	176	2	2035	0.999999999	2	89	6	1361	0.084365127	0	20	0	1231		0	18	3	994	0.999999995	0	26	5	879	0.999999997
'KLHL3'	0.209172036	2.030629589	0.384665616	6.873606314	3	328	25	6491	0.906344411	0.383670964	3	173	10	2027	0.078195335	0	91	6	1361	0.999999998	0	20	1	1230	1	0	18	6	991	0.999999996	0	26	2	882	1
'CELF3'	0.209267388	2.563998479	0.278333877	11.4208776	2	329	17	6499	0.604229607	0.260896255	0	176	5	2032	0.999999998	0	91	4	1363	1	0	20	1	1230	1	2	16	4	993	0.004275	0	26	3	881	1
'ZNF749'	0.209277219	2.584343708	0.277760543	11.75273648	2	329	15	6501	0.604229607	0.230202578	1	175	6	2031	0.440615408	0	91	2	1365	1	0	20	0	1231		0	18	5	992	1	1	25	2	882	0.083377677
'UQCRQ'	0.209286478	5.161358035	0.105508026	46.38043467	1	330	6	6510	0.302114804	0.092081031	0	176	1	2036	1	0	91	0	1367		0	20	0	1231		0	18	2	995	0.999999998	1	25	3	881	0.10965351
'ANAPC4'	0.209436641	2.539953276	0.278818165	11.05448077	2	329	19	6497	0.604229607	0.291589932	0	176	3	2034	1	0	91	5	1362	1	1	19	0	1231	0.01598721	0	18	5	992	1	1	25	6	878	0.184207126
'ATRN'	0.209521287	2.012543289	0.385449549	6.676628558	3	328	32	6484	0.906344411	0.491098834	1	175	8	2029	0.526331522	1	90	6	1361	0.363703926	0	20	0	1231		1	17	9	988	0.164509851	0	26	9	875	1
'NYNRIN'	0.209763441	1.830578554	0.560578849	4.672527371	5	326	51	6465	1.510574018	0.782688766	4	172	13	2024	0.040515413	1	90	15	1352	0.999999999	0	20	4	1227	0.999999997	0	18	6	991	0.999999996	0	26	13	871	1
'GJD4'	0.210208741	2.574101994	0.276973191	11.6904323	2	329	15	6501	0.604229607	0.230202578	1	175	5	2032	0.39214092	1	90	3	1364	0.22745321	0	20	2	1229	0.999999996	0	18	4	993	0.999999998	0	26	1	883	0.999999997
'PRDM14'	0.210403629	2.024916798	0.383421864	6.864323743	3	328	23	6493	0.906344411	0.352977287	0	176	12	2025	0.615366864	1	90	7	1360	0.403609471	0	20	0	1231		1	17	2	995	0.05231472	1	25	2	882	0.083377677
'GUCY2F'	0.210699067	2.565389347	0.276666533	11.61697804	2	329	14	6502	0.604229607	0.21485574	0	176	5	2032	0.999999998	1	90	4	1363	0.275803802	0	20	0	1231		0	18	2	995	0.999999998	1	25	3	881	0.10965351
'SH3PXD2A'	0.211320558	1.821375358	0.557312707	4.654365649	5	326	51	6465	1.510574018	0.782688766	3	173	16	2021	0.187906488	1	90	14	1353	1	0	20	3	1228	0.999999997	1	17	11	986	0.194184481	0	26	7	877	0.999999998
'ETFB'	0.211371854	5.493468304	0.103562294	58.98525701	1	330	5	6511	0.302114804	0.076734193	1	175	1	2036	0.152768165	0	91	0	1367		0	20	0	1231		0	18	4	993	0.999999998	0	26	0	884
'CHRAC1'	0.211371854	5.493468304	0.103562294	58.98525701	1	330	5	6511	0.302114804	0.076734193	1	175	1	2036	0.152768165	0	91	0	1367		0	20	0	1231		0	18	4	993	0.999999998	0	26	0	884
'SNAPC1'	0.211371854	5.493468304	0.103562294	58.98525701	1	330	5	6511	0.302114804	0.076734193	0	176	2	2035	0.999999999	0	91	0	1367		0	20	0	1231		1	17	3	994	0.069170782	0	26	0	884
'TMEM230'	0.211371854	5.493468304	0.103562294	58.98525701	1	330	5	6511	0.302114804	0.076734193	0	176	2	2035	0.999999999	0	91	0	1367		0	20	0	1231		1	17	3	994	0.069170782	0	26	0	884
'TPST2'	0.211404064	2.01765959	0.382543	6.814935269	3	328	26	6490	0.906344411	0.399017802	3	173	11	2026	0.09391722	0	91	4	1363	1	0	20	3	1228	0.999999997	0	18	4	993	0.999999998	0	26	4	880	0.999999998
'PCBP1'	0.211444769	2.525899788	0.276853349	11.00482916	2	329	20	6496	0.604229607	0.306936771	1	175	4	2033	0.339491706	0	91	2	1365	1	0	20	2	1229	0.999999996	0	18	6	991	0.999999996	1	25	6	878	0.184207126
'FNDC8'	0.21144477	2.006665881	0.383269149	6.688864835	3	328	30	6486	0.906344411	0.460405157	2	174	9	2028	0.215956032	1	90	4	1363	0.275803802	0	20	1	1230	1	0	18	6	991	0.999999996	0	26	10	874	0.999999999
'SPHK2'	0.211615987	2.52042212	0.276771648	10.91106561	2	329	23	6493	0.604229607	0.352977287	2	174	4	2033	0.076245648	0	91	0	1367		0	20	4	1227	0.999999997	0	18	10	987	1	0	26	5	879	0.999999997
'OR52A1'	0.212208402	2.54533504	0.275445909	11.40325067	2	329	17	6499	0.604229607	0.260896255	2	174	4	2033	0.076245648	0	91	3	1364	1	0	20	0	1231		0	18	8	989	0.999999998	0	26	2	882	1
'DCAF4L1'	0.212376307	2.543872853	0.275294648	11.39631935	2	329	16	6500	0.604229607	0.245549417	1	175	5	2032	0.39214092	0	91	3	1364	1	0	20	2	1229	0.999999996	1	17	2	995	0.05231472	0	26	4	880	0.999999998
'YEATS2'	0.212473379	1.81359587	0.555579857	4.62459263	5	326	57	6459	1.510574018	0.874769797	3	173	19	2018	0.412544479	1	90	6	1361	0.363703926	0	20	4	1227	0.999999997	1	17	14	983	0.236836236	0	26	14	870	0.999999996
'PRAMEF12'	0.212519889	2.533868676	0.275416918	11.25230914	2	329	18	6498	0.604229607	0.276243094	1	175	4	2033	0.339491706	1	90	3	1364	0.22745321	0	20	0	1231		0	18	9	988	0.999999999	0	26	2	882	1
'ANXA4'	0.212618039	2.557219568	0.274699973	11.6920073	2	329	13	6503	0.604229607	0.199508901	0	176	5	2032	0.999999998	2	89	4	1363	0.049025226	0	20	0	1231		0	18	2	995	0.999999998	0	26	2	882	1
'ZNF781'	0.212687624	2.56345473	0.274428375	11.78924662	2	329	13	6503	0.604229607	0.199508901	2	174	5	2032	0.101293982	0	91	3	1364	1	0	20	0	1231		0	18	2	995	0.999999998	0	26	3	881	1
'SEC62'	0.212687624	2.56345473	0.274428375	11.78924662	2	329	13	6503	0.604229607	0.199508901	1	175	6	2031	0.440615408	0	91	3	1364	1	0	20	0	1231		0	18	2	995	0.999999998	1	25	2	882	0.083377677
'CHRNA10'	0.212848807	5.232243821	0.103157564	51.95408376	1	330	5	6511	0.302114804	0.076734193	0	176	1	2036	1	0	91	1	1366	0.999999996	0	20	1	1230	1	0	18	1	996	1	1	25	1	883	0.056357064
'CCNB3'	0.212937249	2.00258294	0.381584864	6.707396374	3	328	27	6489	0.906344411	0.414364641	2	174	8	2029	0.18590917	1	90	8	1359	0.441038116	0	20	3	1228	0.999999997	0	18	3	994	0.999999995	0	26	5	879	0.999999997
'LACC1'	0.213032109	2.509378246	0.275518268	10.90415894	2	329	20	6496	0.604229607	0.306936771	2	174	2	2035	0.033906618	0	91	4	1363	1	0	20	3	1228	0.999999997	0	18	6	991	0.999999996	0	26	5	879	0.999999997
'TET2'	0.213037835	1.809971379	0.554906216	4.610837263	5	326	54	6462	1.510574018	0.828729282	2	174	16	2021	0.649249546	2	89	12	1355	0.215948594	0	20	3	1228	0.999999997	1	17	10	987	0.179473854	0	26	13	871	1
'ERGIC2'	0.213297188	5.477540256	0.102437426	62.8470434	1	330	4	6512	0.302114804	0.061387354	0	176	2	2035	0.999999999	0	91	0	1367		1	19	0	1231	0.01598721	0	18	0	997		0	26	2	882	1
'ORC5'	0.213370829	2.54538405	0.274117008	11.5235405	2	329	15	6501	0.604229607	0.230202578	2	174	5	2032	0.101293982	0	91	2	1365	1	0	20	0	1231		0	18	4	993	0.999999998	0	26	4	880	0.999999998
'SP1'	0.213644436	2.541233345	0.273936712	11.49171185	2	329	15	6501	0.604229607	0.230202578	0	176	6	2031	1	1	90	3	1364	0.22745321	1	19	2	1229	0.047236116	0	18	2	995	0.999999998	0	26	2	882	1
'RPA3'	0.213654505	5.286908439	0.102622527	57.63644365	1	330	4	6512	0.302114804	0.061387354	0	176	0	2037		1	90	2	1365	0.175912332	0	20	0	1231		0	18	1	996	1	0	26	1	883	0.999999997
'ITPR3'	0.213755815	0.444843866	0.08966315	1.351552111	3	328	130	6386	0.906344411	1.995089012	0	176	43	1994	0.04502114	3	88	21	1346	0.185195845	0	20	2	1229	0.999999996	0	18	32	965	1	0	26	32	852	1
'RRP9'	0.213799112	2.001385841	0.380539768	6.732564772	3	328	25	6491	0.906344411	0.383670964	1	175	9	2028	0.56415623	2	89	8	1359	0.125103139	0	20	0	1231		0	18	4	993	0.999999998	0	26	4	880	0.999999998
'ARAP1'	0.213806616	1.808286331	0.551558593	4.642741428	5	326	48	6468	1.510574018	0.73664825	1	175	24	2013	0.716284682	3	88	6	1361	0.015012046	0	20	3	1228	0.999999997	1	17	10	987	0.179473854	0	26	5	879	0.999999997
'OTUD3'	0.213906933	4.994961404	0.103006657	44.83105183	1	330	6	6510	0.302114804	0.092081031	0	176	0	2037		0	91	2	1365	1	0	20	0	1231		1	17	2	995	0.05231472	0	26	2	882	1
'TAS2R1'	0.213988815	2.54804083	0.273357893	11.6430423	2	329	14	6502	0.604229607	0.21485574	0	176	7	2030	1	1	90	2	1365	0.175912332	1	19	1	1230	0.031731415	0	18	2	995	0.999999998	0	26	2	882	1
'GLA'	0.213999855	5.527473308	0.102017782	72.29345129	1	330	3	6513	0.302114804	0.046040516	1	175	0	2037	0.079530049	0	91	2	1365	1	0	20	0	1231		0	18	0	997		0	26	1	883	0.999999997
'CBX3'	0.213999855	5.527473308	0.102017782	72.29345129	1	330	3	6513	0.302114804	0.046040516	1	175	0	2037	0.079530049	0	91	2	1365	1	0	20	0	1231		0	18	0	997		0	26	1	883	0.999999997
'FAM35A'	0.213999855	5.527473308	0.102017782	72.29345129	1	330	3	6513	0.302114804	0.046040516	0	176	1	2036	1	0	91	2	1365	1	0	20	0	1231		0	18	0	997		1	25	0	884	0.028571429
'OTUD6B'	0.214260116	5.18319436	0.102388369	51.39612052	1	330	5	6511	0.302114804	0.076734193	1	175	0	2037	0.079530049	0	91	1	1366	0.999999996	0	20	0	1231		0	18	2	995	0.999999998	0	26	2	882	1
'MARCH5'	0.214260116	5.18319436	0.102388369	51.39612052	1	330	5	6511	0.302114804	0.076734193	0	176	1	2036	1	1	90	0	1367	0.062414266	0	20	0	1231		0	18	2	995	0.999999998	0	26	2	882	1
'ALLC'	0.214305026	2.535038345	0.273360608	11.45636645	2	329	15	6501	0.604229607	0.230202578	2	174	4	2033	0.076245648	0	91	4	1363	1	0	20	2	1229	0.999999996	0	18	3	994	0.999999995	0	26	2	882	1
'GPD1'	0.214345825	2.543741652	0.273038133	11.58121595	2	329	15	6501	0.604229607	0.230202578	1	175	7	2030	0.485244458	0	91	1	1366	0.999999996	1	19	1	1230	0.031731415	0	18	3	994	0.999999995	0	26	3	881	1
'MAP3K5'	0.214361075	1.979770687	0.381332505	6.500102652	3	328	38	6478	0.906344411	0.583179865	1	175	5	2032	0.39214092	1	90	9	1358	0.476142002	0	20	3	1228	0.999999997	1	17	15	982	0.250573183	0	26	6	878	1
'TRIM11'	0.214465903	2.514799054	0.273736325	11.13036283	2	329	19	6497	0.604229607	0.291589932	1	175	4	2033	0.339491706	1	90	3	1364	0.22745321	0	20	1	1230	1	0	18	10	987	1	0	26	1	883	0.999999997
'EDA'	0.214623121	2.555109033	0.27248308	11.86328765	2	329	12	6504	0.604229607	0.184162063	1	175	6	2031	0.440615408	1	90	3	1364	0.22745321	0	20	0	1231		0	18	2	995	0.999999998	0	26	1	883	0.999999997
'DPEP3'	0.21467479	2.552411878	0.272424656	11.76911073	2	329	14	6502	0.604229607	0.21485574	2	174	7	2030	0.156547952	0	91	0	1367		0	20	1	1230	1	0	18	3	994	0.999999995	0	26	3	881	1
'SP110'	0.214857238	1.98973284	0.379959018	6.637171393	3	328	29	6487	0.906344411	0.445058318	1	175	9	2028	0.56415623	1	90	7	1360	0.403609471	0	20	0	1231		1	17	7	990	0.133805247	0	26	6	878	1
'SLC17A8'	0.214990606	2.517434121	0.273059339	11.21879091	2	329	17	6499	0.604229607	0.260896255	0	176	6	2031	1	2	89	1	1366	0.0110948	0	20	2	1229	0.999999996	0	18	5	992	1	0	26	3	881	1
'FGD2'	0.215006482	2.537821965	0.272458463	11.55164673	2	329	15	6501	0.604229607	0.230202578	2	174	6	2031	0.128212046	0	91	1	1366	0.999999996	0	20	1	1230	1	0	18	4	993	0.999999998	0	26	3	881	1
'NLRP12'	0.215043858	1.798867279	0.550861875	4.590337012	5	326	56	6460	1.510574018	0.859422959	3	173	19	2018	0.412544479	0	91	8	1359	1	0	20	0	1231		2	16	16	981	0.038432451	0	26	13	871	1
'SLC7A4'	0.215145433	1.980802206	0.380225274	6.544865281	3	328	32	6484	0.906344411	0.491098834	1	175	4	2033	0.339491706	1	90	12	1355	0.568891065	0	20	0	1231		0	18	8	989	0.999999998	1	25	8	876	0.230534207
'RTN1'	0.215148486	1.98851742	0.379622353	6.628880353	3	328	32	6484	0.906344411	0.491098834	3	173	10	2027	0.078195335	0	91	2	1365	1	0	20	1	1230	1	0	18	10	987	1	0	26	9	875	1
'MTF1'	0.215270949	2.517531846	0.272765009	11.26539045	2	329	16	6500	0.604229607	0.245549417	1	175	4	2033	0.339491706	1	90	4	1363	0.275803802	0	20	1	1230	1	0	18	5	992	1	0	26	2	882	1
'COQ4'	0.215310183	2.5361289	0.272199445	11.58226801	2	329	14	6502	0.604229607	0.21485574	1	175	6	2031	0.440615408	0	91	3	1364	1	0	20	0	1231		0	18	4	993	0.999999998	1	25	1	883	0.056357064
'TMED3'	0.215310183	2.5361289	0.272199445	11.58226801	2	329	14	6502	0.604229607	0.21485574	1	175	6	2031	0.440615408	0	91	3	1364	1	0	20	0	1231		1	17	3	994	0.069170782	0	26	2	882	1
'C10orf2'	0.215603392	2.495293835	0.273015395	10.92850989	2	329	19	6497	0.604229607	0.291589932	1	175	3	2034	0.282310468	0	91	5	1362	1	0	20	2	1229	0.999999996	1	17	6	991	0.118056251	0	26	3	881	1
'SLC15A3'	0.21566686	2.501631198	0.272732601	11.01800734	2	329	19	6497	0.604229607	0.291589932	2	174	4	2033	0.076245648	0	91	2	1365	1	0	20	2	1229	0.999999996	0	18	7	990	1	0	26	4	880	0.999999998
'PCDHGC5'	0.215885595	1.975558265	0.379632763	6.514124056	3	328	35	6481	0.906344411	0.537139349	0	176	8	2029	0.999999998	1	90	7	1360	0.403609471	0	20	1	1230	1	1	17	12	985	0.208645777	1	25	7	877	0.20769618
'DOK2'	0.215948399	2.527411715	0.271712974	11.48822636	2	329	15	6501	0.604229607	0.230202578	1	175	6	2031	0.440615408	1	90	2	1365	0.175912332	0	20	3	1228	0.999999997	0	18	3	994	0.999999995	0	26	1	883	0.999999997
'NPHP4'	0.216362013	1.624949043	0.624030043	3.573909033	7	324	92	6424	2.114803625	1.411909147	1	175	28	2009	0.724429229	3	88	14	1353	0.084682086	0	20	17	1214	1	2	16	13	984	0.027218518	1	25	20	864	0.459700055
'IL3RA'	0.216657825	2.503823874	0.271554388	11.1474966	2	329	18	6498	0.604229607	0.276243094	1	175	6	2031	0.440615408	0	91	1	1366	0.999999996	0	20	0	1231		1	17	7	990	0.133805247	0	26	4	880	0.999999998
'SLA'	0.216790729	5.034905208	0.101132706	46.80196625	1	330	6	6510	0.302114804	0.092081031	1	175	0	2037	0.079530049	0	91	1	1366	0.999999996	0	20	2	1229	0.999999996	0	18	2	995	0.999999998	0	26	1	883	0.999999997
'CNST'	0.217057718	1.982680732	0.377562793	6.644320981	3	328	28	6488	0.906344411	0.429711479	2	174	11	2026	0.276977792	0	91	4	1363	1	0	20	1	1230	1	0	18	5	992	1	1	25	7	877	0.20769618
'POF1B'	0.217146351	2.521601147	0.270531613	11.512361	2	329	14	6502	0.604229607	0.21485574	2	174	6	2031	0.128212046	0	91	1	1366	0.999999996	0	20	0	1231		0	18	2	995	0.999999998	0	26	5	879	0.999999997
'TROVE2'	0.217222928	5.246193227	0.100453211	54.48742382	1	330	5	6511	0.302114804	0.076734193	1	175	1	2036	0.152768165	0	91	0	1367		0	20	2	1229	0.999999996	0	18	1	996	1	0	26	1	883	0.999999997
'PROM2'	0.217247742	1.787873884	0.546317465	4.578563955	5	326	48	6468	1.510574018	0.73664825	3	173	18	2019	0.230538153	2	89	13	1354	0.239638532	0	20	0	1231		0	18	12	985	0.999999998	0	26	5	879	0.999999997
'DDX59'	0.217283404	2.481241985	0.271533933	10.85889184	2	329	20	6496	0.604229607	0.306936771	0	176	5	2032	0.999999998	1	90	2	1365	0.175912332	0	20	0	1231		1	17	9	988	0.164509851	0	26	4	880	0.999999998
'NTN4'	0.217850093	2.505335271	0.270246153	11.33346099	2	329	15	6501	0.604229607	0.230202578	1	175	4	2033	0.339491706	0	91	6	1361	0.999999998	0	20	0	1231		1	17	5	992	0.102037091	0	26	0	884
'MCMBP'	0.217905525	1.982685167	0.376478126	6.683496945	3	328	25	6491	0.906344411	0.383670964	2	174	11	2026	0.276977792	0	91	6	1361	0.999999998	0	20	1	1230	1	0	18	3	994	0.999999995	1	25	4	880	0.135204292
'FGR'	0.218089979	2.484190769	0.27056552	10.9927227	2	329	17	6499	0.604229607	0.260896255	0	176	5	2032	0.999999998	1	90	3	1364	0.22745321	0	20	0	1231		0	18	5	992	1	1	25	4	880	0.135204292
'MYH3'	0.218115378	1.616984049	0.620128176	3.563223974	7	324	87	6429	2.114803625	1.335174954	3	173	29	2008	0.737597856	2	89	14	1353	0.263455115	0	20	7	1224	0.999999997	2	16	20	977	0.055646612	0	26	17	867	1
'LECT2'	0.218198757	4.990931796	0.100389633	46.37055494	1	330	6	6510	0.302114804	0.092081031	1	175	0	2037	0.079530049	0	91	1	1366	0.999999996	0	20	1	1230	1	0	18	3	994	0.999999995	0	26	1	883	0.999999997
'MRPL14'	0.218198757	4.990931796	0.100389633	46.37055494	1	330	6	6510	0.302114804	0.092081031	0	176	1	2036	1	1	90	0	1367	0.062414266	0	20	1	1230	1	0	18	3	994	0.999999995	0	26	1	883	0.999999997
'NKX2-8'	0.218232116	4.629087747	0.101222014	35.86303268	1	330	9	6507	0.302114804	0.138121547	0	176	0	2037		0	91	1	1366	0.999999996	1	19	0	1231	0.01598721	0	18	6	991	0.999999996	0	26	2	882	1
'COL27A1'	0.218263507	1.616125168	0.620291352	3.557988265	7	324	91	6425	2.114803625	1.396562308	6	170	24	2013	0.027607332	0	91	18	1349	0.6223245	0	20	10	1221	0.999999996	1	17	25	972	0.375685881	0	26	14	870	0.999999996
'LACTB'	0.218346998	5.550033254	0.099391234	77.99849678	1	330	3	6513	0.302114804	0.046040516	1	175	1	2036	0.152768165	0	91	1	1366	0.999999996	0	20	1	1230	1	0	18	0	997		0	26	0	884
'RASD2'	0.218536394	2.48810147	0.269963443	11.10259885	2	329	17	6499	0.604229607	0.260896255	2	174	3	2034	0.05358551	0	91	5	1362	1	0	20	0	1231		0	18	8	989	0.999999998	0	26	1	883	0.999999997
'RNF186'	0.218560637	2.477018704	0.270242328	10.9127191	2	329	19	6497	0.604229607	0.291589932	1	175	4	2033	0.339491706	0	91	4	1363	1	0	20	1	1230	1	0	18	9	988	0.999999999	1	25	1	883	0.056357064
'SIRT7'	0.218579864	2.467061894	0.270500927	10.74700119	2	329	21	6495	0.604229607	0.32228361	1	175	4	2033	0.339491706	1	90	2	1365	0.175912332	0	20	2	1229	0.999999996	0	18	10	987	1	0	26	3	881	1
'LENEP'	0.218616239	5.193232068	0.099733249	53.81064061	1	330	5	6511	0.302114804	0.076734193	1	175	1	2036	0.152768165	0	91	0	1367		0	20	1	1230	1	0	18	2	995	0.999999998	0	26	1	883	0.999999997
'PIM3'	0.218666662	2.460304591	0.270623842	10.65937282	2	329	20	6496	0.604229607	0.306936771	0	176	3	2034	1	2	89	4	1363	0.049025226	0	20	4	1227	0.999999997	0	18	5	992	1	0	26	4	880	0.999999998
'OR6X1'	0.218679632	2.498374195	0.269530491	11.30420648	2	329	14	6502	0.604229607	0.21485574	1	175	4	2033	0.339491706	0	91	6	1361	0.999999998	0	20	1	1230	1	0	18	2	995	0.999999998	1	25	1	883	0.056357064
'DENND2C'	0.219084215	2.480783562	0.269548091	11.02040553	2	329	17	6499	0.604229607	0.260896255	1	175	5	2032	0.39214092	1	90	2	1365	0.175912332	0	20	2	1229	0.999999996	0	18	4	993	0.999999998	0	26	4	880	0.999999998
'HAS3'	0.219164228	1.962401977	0.376329583	6.494818874	3	328	32	6484	0.906344411	0.491098834	0	176	8	2029	0.999999998	2	89	8	1359	0.125103139	0	20	2	1229	0.999999996	0	18	9	988	0.999999999	1	25	5	879	0.160049252
'EXOSC7'	0.219242599	2.4854247	0.269218728	11.09624084	2	329	18	6498	0.604229607	0.276243094	1	175	6	2031	0.440615408	1	90	1	1366	0.120973156	0	20	3	1228	0.999999997	0	18	7	990	1	0	26	1	883	0.999999997
'ZNF780B'	0.21925733	2.516807415	0.268330146	11.64389007	2	329	14	6502	0.604229607	0.21485574	2	174	7	2030	0.156547952	0	91	1	1366	0.999999996	0	20	1	1230	1	0	18	5	992	1	0	26	0	884
'TADA2B'	0.219305517	4.794982257	0.100193098	41.34493016	1	330	7	6509	0.302114804	0.10742787	0	176	0	2037		1	90	1	1366	0.120973156	0	20	0	1231		0	18	5	992	1	0	26	1	883	0.999999997
'LIN28B'	0.219339415	5.238448355	0.099310758	59.96439123	1	330	4	6512	0.302114804	0.061387354	1	175	0	2037	0.079530049	0	91	2	1365	1	0	20	0	1231		0	18	2	995	0.999999998	0	26	0	884
'C10orf113'	0.219339415	5.238448355	0.099310758	59.96439123	1	330	4	6512	0.302114804	0.061387354	0	176	1	2036	1	1	90	1	1366	0.120973156	0	20	0	1231		0	18	2	995	0.999999998	0	26	0	884
'FBXO8'	0.219339415	5.238448355	0.099310758	59.96439123	1	330	4	6512	0.302114804	0.061387354	0	176	1	2036	1	1	90	1	1366	0.120973156	0	20	0	1231		0	18	2	995	0.999999998	0	26	0	884
'IK'	0.219628347	4.953853209	0.09963396	46.25248305	1	330	6	6510	0.302114804	0.092081031	1	175	0	2037	0.079530049	0	91	1	1366	0.999999996	0	20	0	1231		0	18	4	993	0.999999998	0	26	1	883	0.999999997
'OR5B21'	0.219628347	4.953853209	0.09963396	46.25248305	1	330	6	6510	0.302114804	0.092081031	1	175	0	2037	0.079530049	0	91	1	1366	0.999999996	0	20	0	1231		0	18	4	993	0.999999998	0	26	1	883	0.999999997
'INS'	0.219628347	4.953853209	0.09963396	46.25248305	1	330	6	6510	0.302114804	0.092081031	0	176	1	2036	1	0	91	1	1366	0.999999996	0	20	0	1231		1	17	3	994	0.069170782	0	26	1	883	0.999999997
'CLCA4'	0.21973102	1.977933972	0.374450838	6.703051199	3	328	24	6492	0.906344411	0.368324125	1	175	14	2023	1	1	90	3	1364	0.22745321	0	20	0	1231		1	17	3	994	0.069170782	0	26	4	880	0.999999998
'LGALS1'	0.219734557	5.485963104	0.098689596	76.12552572	1	330	3	6513	0.302114804	0.046040516	1	175	1	2036	0.152768165	0	91	1	1366	0.999999996	0	20	0	1231		0	18	1	996	1	0	26	0	884
'ABCA10'	0.219734557	5.485963104	0.098689596	76.12552572	1	330	3	6513	0.302114804	0.046040516	1	175	1	2036	0.152768165	0	91	1	1366	0.999999996	0	20	0	1231		0	18	1	996	1	0	26	0	884
'OCLN'	0.219734557	5.485963104	0.098689596	76.12552572	1	330	3	6513	0.302114804	0.046040516	1	175	1	2036	0.152768165	0	91	1	1366	0.999999996	0	20	0	1231		0	18	1	996	1	0	26	0	884
'CXorf38'	0.219734557	5.485963104	0.098689596	76.12552572	1	330	3	6513	0.302114804	0.046040516	1	175	1	2036	0.152768165	0	91	1	1366	0.999999996	0	20	0	1231		0	18	1	996	1	0	26	0	884
'LGALS9'	0.219734557	5.485963104	0.098689596	76.12552572	1	330	3	6513	0.302114804	0.046040516	0	176	2	2035	0.999999999	1	90	0	1367	0.062414266	0	20	0	1231		0	18	1	996	1	0	26	0	884
'RGS4'	0.219734557	5.485963104	0.098689596	76.12552572	1	330	3	6513	0.302114804	0.046040516	0	176	2	2035	0.999999999	1	90	0	1367	0.062414266	0	20	0	1231		0	18	1	996	1	0	26	0	884
'BAD'	0.219734557	5.485963104	0.098689596	76.12552572	1	330	3	6513	0.302114804	0.046040516	0	176	2	2035	0.999999999	1	90	0	1367	0.062414266	0	20	0	1231		0	18	1	996	1	0	26	0	884
'MAP4K4'	0.219869794	1.97354393	0.374585668	6.654873413	3	328	27	6489	0.906344411	0.414364641	2	174	12	2025	0.307487889	1	90	4	1363	0.275803802	0	20	2	1229	0.999999996	0	18	8	989	0.999999998	0	26	1	883	0.999999997
'NFE2L1'	0.219947759	2.460789251	0.269206734	10.79286678	2	329	18	6498	0.604229607	0.276243094	0	176	3	2034	1	1	90	6	1361	0.363703926	0	20	1	1230	1	1	17	5	992	0.102037091	0	26	3	881	1
'ZNF358'	0.220031123	5.148241216	0.099000427	53.45085608	1	330	5	6511	0.302114804	0.076734193	1	175	1	2036	0.152768165	0	91	0	1367		0	20	0	1231		0	18	3	994	0.999999995	0	26	1	883	0.999999997
'METTL1'	0.220031123	5.148241216	0.099000427	53.45085608	1	330	5	6511	0.302114804	0.076734193	1	175	1	2036	0.152768165	0	91	0	1367		0	20	0	1231		0	18	3	994	0.999999995	0	26	1	883	0.999999997
'CCNO'	0.220031123	5.148241216	0.099000427	53.45085608	1	330	5	6511	0.302114804	0.076734193	1	175	1	2036	0.152768165	0	91	0	1367		0	20	0	1231		0	18	3	994	0.999999995	0	26	1	883	0.999999997
'OR2M3'	0.220031123	5.148241216	0.099000427	53.45085608	1	330	5	6511	0.302114804	0.076734193	0	176	2	2035	0.999999999	0	91	0	1367		0	20	0	1231		0	18	3	994	0.999999995	1	25	0	884	0.028571429
'MARCH2'	0.220031123	5.148241216	0.099000427	53.45085608	1	330	5	6511	0.302114804	0.076734193	0	176	2	2035	0.999999999	0	91	0	1367		0	20	0	1231		0	18	3	994	0.999999995	1	25	0	884	0.028571429
'ZBTB41'	0.220190737	2.48005054	0.268366252	11.12309364	2	329	17	6499	0.604229607	0.260896255	0	176	6	2031	1	2	89	2	1365	0.021289699	0	20	1	1230	1	0	18	8	989	0.999999998	0	26	0	884
'IMMP2L'	0.220209505	5.805076042	0.097997028	112.0536201	1	330	2	6514	0.302114804	0.030693677	1	175	2	2035	0.220209504	0	91	0	1367		0	20	0	1231		0	18	0	997		0	26	0	884
'ZNF630'	0.220209505	5.805076042	0.097997028	112.0536201	1	330	2	6514	0.302114804	0.030693677	1	175	2	2035	0.220209504	0	91	0	1367		0	20	0	1231		0	18	0	997		0	26	0	884
'RPL5'	0.220209505	5.805076042	0.097997028	112.0536201	1	330	2	6514	0.302114804	0.030693677	1	175	2	2035	0.220209504	0	91	0	1367		0	20	0	1231		0	18	0	997		0	26	0	884
'SSX3'	0.220209505	5.805076042	0.097997028	112.0536201	1	330	2	6514	0.302114804	0.030693677	1	175	2	2035	0.220209504	0	91	0	1367		0	20	0	1231		0	18	0	997		0	26	0	884
'ZNF319'	0.220217729	1.968226731	0.374552723	6.609694619	3	328	26	6490	0.906344411	0.399017802	2	174	9	2028	0.215956032	1	90	8	1359	0.441038116	0	20	0	1231		0	18	6	991	0.999999996	0	26	3	881	1
'NDRG2'	0.22054525	2.486400113	0.267794988	11.26543981	2	329	16	6500	0.604229607	0.245549417	1	175	6	2031	0.440615408	1	90	2	1365	0.175912332	0	20	0	1231		0	18	8	989	0.999999998	0	26	0	884
'ALDOA'	0.220703086	2.459568386	0.268404523	10.83735287	2	329	18	6498	0.604229607	0.276243094	1	175	4	2033	0.339491706	1	90	3	1364	0.22745321	0	20	0	1231		0	18	7	990	1	0	26	4	880	0.999999998
'KIAA1671'	0.220703666	2.495776414	0.267381351	11.46441934	2	329	13	6503	0.604229607	0.199508901	2	174	5	2032	0.101293982	0	91	4	1363	1	0	20	1	1230	1	0	18	2	995	0.999999998	0	26	1	883	0.999999997
'ARHGAP9'	0.22083894	2.437149315	0.268926993	10.49252839	2	329	24	6492	0.604229607	0.368324125	0	176	4	2033	1	1	90	2	1365	0.175912332	0	20	0	1231		1	17	14	983	0.236836236	0	26	4	880	0.999999998
'ODF2'	0.220873354	1.974149865	0.373247563	6.704472712	3	328	24	6492	0.906344411	0.368324125	3	173	13	2024	0.128780724	0	91	3	1364	1	0	20	1	1230	1	0	18	4	993	0.999999998	0	26	3	881	1
'BANK1'	0.221206305	4.774512653	0.099145271	42.37636145	1	330	6	6510	0.302114804	0.092081031	0	176	0	2037		1	90	1	1366	0.120973156	0	20	1	1230	1	0	18	1	996	1	0	26	3	881	1
'RGAG1'	0.221311477	1.950575114	0.374443398	6.442662511	3	328	34	6482	0.906344411	0.521792511	0	176	9	2028	0.999999998	3	88	5	1362	0.010476833	0	20	2	1229	0.999999996	0	18	12	985	0.999999998	0	26	6	878	1
'PTPN1'	0.221354029	2.476494019	0.267188624	11.17003558	2	329	16	6500	0.604229607	0.245549417	1	175	6	2031	0.440615408	0	91	3	1364	1	0	20	5	1226	0.999999998	1	17	1	996	0.035170665	0	26	1	883	0.999999997
'ACSM3'	0.221392538	2.467544052	0.26739179	11.01522275	2	329	17	6499	0.604229607	0.260896255	1	175	6	2031	0.440615408	0	91	2	1365	1	0	20	2	1229	0.999999996	0	18	5	992	1	1	25	2	882	0.083377677
'SLC28A1'	0.221433391	1.94985108	0.374339538	6.438673613	3	328	33	6483	0.906344411	0.506445672	2	174	7	2030	0.156547952	1	90	7	1360	0.403609471	0	20	4	1227	0.999999997	0	18	7	990	1	0	26	8	876	1
'C11orf86'	0.221583956	4.947521242	0.09854408	48.50006431	1	330	5	6511	0.302114804	0.076734193	0	176	1	2036	1	0	91	1	1366	0.999999996	0	20	1	1230	1	0	18	0	997		1	25	2	882	0.083377677
'CRIM1'	0.221996836	1.952566423	0.373398083	6.491502341	3	328	32	6484	0.906344411	0.491098834	2	174	10	2027	0.246395876	1	90	4	1363	0.275803802	0	20	3	1228	0.999999997	0	18	10	987	1	0	26	5	879	0.999999997
'NR1H2'	0.222207612	1.957647965	0.372782919	6.565998952	3	328	26	6490	0.906344411	0.399017802	2	174	9	2028	0.215956032	0	91	9	1358	0.999999996	0	20	2	1229	0.999999996	0	18	3	994	0.999999995	1	25	3	881	0.10965351
'CCDC116'	0.222287782	1.946276642	0.373504047	6.429705819	3	328	36	6480	0.906344411	0.552486188	1	175	10	2027	0.598976251	1	90	3	1364	0.22745321	0	20	1	1230	1	0	18	15	982	0.999999999	1	25	7	877	0.20769618
'MAGEA1'	0.222355495	4.985518601	0.09807941	52.91250416	1	330	4	6512	0.302114804	0.061387354	0	176	0	2037		1	90	2	1365	0.175912332	0	20	0	1231		0	18	0	997		0	26	2	882	1
'AKAP10'	0.222400016	2.459997983	0.266491299	10.96857233	2	329	18	6498	0.604229607	0.276243094	1	175	7	2030	0.485244458	0	91	0	1367		0	20	1	1230	1	0	18	7	990	1	1	25	3	881	0.10965351
'MAPT'	0.22326462	1.949044585	0.37204474	6.501405447	3	328	30	6486	0.906344411	0.460405157	2	174	11	2026	0.276977792	0	91	4	1363	1	0	20	2	1229	0.999999996	1	17	6	991	0.118056251	0	26	7	877	0.999999998
'DNAI2'	0.223329525	2.418908992	0.266750483	10.4121705	2	329	23	6493	0.604229607	0.352977287	1	175	4	2033	0.339491706	0	91	2	1365	1	0	20	2	1229	0.999999996	1	17	10	987	0.179473854	0	26	5	879	0.999999997
'EXOC2'	0.223352417	1.950718413	0.371821908	6.527474068	3	328	28	6488	0.906344411	0.429711479	1	175	12	2025	0.999999998	1	90	3	1364	0.22745321	0	20	0	1231		1	17	3	994	0.069170782	0	26	10	874	0.999999999
'MPV17L2'	0.223408387	5.101402665	0.097204109	56.76724406	1	330	4	6512	0.302114804	0.061387354	1	175	1	2036	0.152768165	0	91	0	1367		0	20	0	1231		0	18	0	997		0	26	3	881	1
'CPEB2'	0.223530243	2.462038999	0.265278293	11.16060737	2	329	14	6502	0.604229607	0.21485574	1	175	6	2031	0.440615408	1	90	2	1365	0.175912332	0	20	0	1231		0	18	2	995	0.999999998	0	26	4	880	0.999999998
'RAB3C'	0.223592989	4.792597124	0.097690715	42.78039223	1	330	7	6509	0.302114804	0.10742787	0	176	1	2036	1	0	91	1	1366	0.999999996	1	19	0	1231	0.01598721	0	18	5	992	1	0	26	0	884
'PTPN23'	0.223793974	1.749876627	0.53748811	4.444473681	5	326	59	6457	1.510574018	0.905463475	3	173	16	2021	0.187906488	0	91	12	1355	1	0	20	0	1231		2	16	16	981	0.038432451	0	26	15	869	0.999999998
'DDB2'	0.223980753	2.407645395	0.266390748	10.29083258	2	329	25	6491	0.604229607	0.383670964	1	175	4	2033	0.339491706	0	91	1	1366	0.999999996	0	20	2	1229	0.999999996	1	17	12	985	0.208645777	0	26	6	878	1
'SAMD4A'	0.224260384	1.951970539	0.370608406	6.584985318	3	328	24	6492	0.906344411	0.368324125	1	175	11	2026	0.999999997	2	89	7	1360	0.104180293	0	20	0	1231		0	18	4	993	0.999999998	0	26	2	882	1
'CDH11'	0.224313254	2.432861511	0.26527156	10.72493321	2	329	19	6497	0.604229607	0.291589932	0	176	6	2031	1	1	90	2	1365	0.175912332	1	19	1	1230	0.031731415	0	18	8	989	0.999999998	0	26	2	882	1
'PCDHGB6'	0.224314244	2.426639387	0.265482844	10.64149391	2	329	18	6498	0.604229607	0.276243094	1	175	4	2033	0.339491706	0	91	3	1364	1	0	20	0	1231		0	18	3	994	0.999999995	1	25	8	876	0.230534207
'PTBP2'	0.224319315	1.948517836	0.370778798	6.543582349	3	328	26	6490	0.906344411	0.399017802	1	175	11	2026	0.999999997	1	90	7	1360	0.403609471	0	20	1	1230	1	1	17	4	993	0.085743409	0	26	3	881	1
'TXNDC16'	0.224501421	2.435090024	0.265017373	10.79025649	2	329	17	6499	0.604229607	0.260896255	2	174	4	2033	0.076245648	0	91	3	1364	1	0	20	0	1231		0	18	5	992	1	0	26	5	879	0.999999997
'SFTPB'	0.224747769	4.626539347	0.097453393	38.94880147	1	330	8	6508	0.302114804	0.122774708	0	176	0	2037		0	91	2	1365	1	0	20	0	1231		1	17	6	991	0.118056251	0	26	0	884
'BNC1'	0.224893107	1.935159882	0.371045405	6.403708374	3	328	33	6483	0.906344411	0.506445672	0	176	10	2027	1	1	90	7	1360	0.403609471	2	18	5	1226	0.00486293	0	18	7	990	1	0	26	4	880	0.999999998
'CEACAM16'	0.225320098	1.943254293	0.369885792	6.51753881	3	328	28	6488	0.906344411	0.429711479	3	173	11	2026	0.09391722	0	91	4	1363	1	0	20	0	1231		0	18	8	989	0.999999998	0	26	5	879	0.999999997
'ELAVL2'	0.225391377	2.449113148	0.263700078	11.14771097	2	329	13	6503	0.604229607	0.199508901	1	175	4	2033	0.339491706	1	90	6	1361	0.363703926	0	20	0	1231		0	18	2	995	0.999999998	0	26	1	883	0.999999997
'ZNF100'	0.225446952	2.407081383	0.264842924	10.41252631	2	329	21	6495	0.604229607	0.32228361	1	175	4	2033	0.339491706	1	90	2	1365	0.175912332	0	20	4	1227	0.999999997	0	18	6	991	0.999999996	0	26	5	879	0.999999997
'NELL1'	0.225463926	2.40322372	0.264946676	10.35552995	2	329	22	6494	0.604229607	0.337630448	1	175	4	2033	0.339491706	0	91	2	1365	1	0	20	1	1230	1	0	18	9	988	0.999999999	1	25	6	878	0.184207126
'ALS2CR11'	0.22574967	2.382544136	0.265289907	10.05999796	2	329	26	6490	0.604229607	0.399017802	1	175	3	2034	0.282310468	0	91	2	1365	1	1	19	5	1226	0.092347508	0	18	9	988	0.999999999	0	26	7	877	0.999999998
'ZNF33B'	0.22578381	2.441975099	0.263475187	11.04948289	2	329	14	6502	0.604229607	0.21485574	1	175	5	2032	0.39214092	1	90	4	1363	0.275803802	0	20	0	1231		0	18	3	994	0.999999995	0	26	2	882	1
'ARMC8'	0.225962311	2.43568841	0.263434545	10.93006904	2	329	17	6499	0.604229607	0.260896255	2	174	5	2032	0.101293982	0	91	3	1364	1	0	20	2	1229	0.999999996	0	18	7	990	1	0	26	0	884
'ADRA2C'	0.226158591	2.43680563	0.263207266	10.98095426	2	329	15	6501	0.604229607	0.230202578	2	174	5	2032	0.101293982	0	91	3	1364	1	0	20	0	1231		0	18	4	993	0.999999998	0	26	3	881	1
'MAZ'	0.226386834	2.401622824	0.264029757	10.42016878	2	329	20	6496	0.604229607	0.306936771	1	175	3	2034	0.282310468	1	90	4	1363	0.275803802	0	20	2	1229	0.999999996	0	18	7	990	1	0	26	4	880	0.999999998
'MAP3K11'	0.226407348	1.933348343	0.369283405	6.44437762	3	328	29	6487	0.906344411	0.445058318	1	175	11	2026	0.999999997	0	91	6	1361	0.999999998	0	20	1	1230	1	0	18	6	991	0.999999996	2	24	5	879	0.015101999
'FAM111A'	0.226455798	2.425898259	0.263222406	10.82808559	2	329	16	6500	0.604229607	0.245549417	1	175	5	2032	0.39214092	0	91	4	1363	1	0	20	0	1231		1	17	4	993	0.085743409	0	26	3	881	1
'SUPT3H'	0.226474368	4.578629949	0.096610739	38.67029089	1	330	7	6509	0.302114804	0.10742787	0	176	0	2037		1	90	1	1366	0.120973156	0	20	1	1230	1	0	18	3	994	0.999999995	0	26	2	882	1
'AP1G2'	0.226761476	2.397431765	0.263747491	10.37780652	2	329	21	6495	0.604229607	0.32228361	1	175	4	2033	0.339491706	1	90	2	1365	0.175912332	0	20	2	1229	0.999999996	0	18	8	989	0.999999998	0	26	5	879	0.999999997
'NBEAL1'	0.226797138	1.928109798	0.369181455	6.395194248	3	328	33	6483	0.906344411	0.506445672	2	174	10	2027	0.246395876	1	90	4	1363	0.275803802	0	20	3	1228	0.999999997	0	18	11	986	1	0	26	5	879	0.999999997
'TMEM30A'	0.226821905	4.722409282	0.096063922	43.16977918	1	330	6	6510	0.302114804	0.092081031	0	176	1	2036	1	0	91	1	1366	0.999999996	0	20	1	1230	1	0	18	2	995	0.999999998	1	25	1	883	0.056357064
'ZNF728'	0.226838423	4.407192405	0.096844958	33.87338091	1	330	9	6507	0.302114804	0.138121547	0	176	0	2037		0	91	1	1366	0.999999996	0	20	1	1230	1	0	18	5	992	1	1	25	2	882	0.083377677
'HAO2'	0.227030579	2.406719889	0.263202672	10.56838429	2	329	18	6498	0.604229607	0.276243094	1	175	3	2034	0.282310468	1	90	5	1362	0.321159516	0	20	0	1231		0	18	7	990	1	0	26	3	881	1
'ZP1'	0.227043504	2.397035321	0.263478598	10.40692075	2	329	20	6496	0.604229607	0.306936771	0	176	4	2033	1	1	90	4	1363	0.275803802	0	20	1	1230	1	1	17	7	990	0.133805247	0	26	4	880	0.999999998
'BCAR1'	0.227178283	1.732048228	0.5327996	4.388915512	5	326	61	6455	1.510574018	0.936157152	1	175	15	2022	0.999999999	3	88	14	1353	0.084682086	0	20	3	1228	0.999999997	1	17	18	979	0.290396389	0	26	11	873	0.999999999
'ICK'	0.227258011	1.929473196	0.368528832	6.434212507	3	328	28	6488	0.906344411	0.429711479	1	175	9	2028	0.56415623	2	89	8	1359	0.125103139	0	20	2	1229	0.999999996	0	18	5	992	1	0	26	4	880	0.999999998
'SIVA1'	0.2276133	4.759017759	0.095599224	46.48999364	1	330	5	6511	0.302114804	0.076734193	0	176	0	2037		0	91	3	1364	1	0	20	0	1231		1	17	1	996	0.035170665	0	26	1	883	0.999999997
'CPNE2'	0.22777563	1.927581499	0.368011899	6.430061235	3	328	29	6487	0.906344411	0.445058318	1	175	11	2026	0.999999997	2	89	5	1362	0.065893053	0	20	5	1226	0.999999998	0	18	4	993	0.999999998	0	26	4	880	0.999999998
'AKR1B10'	0.227821827	2.429355318	0.261660463	11.00399669	2	329	15	6501	0.604229607	0.230202578	2	174	6	2031	0.128212046	0	91	2	1365	1	0	20	1	1230	1	0	18	4	993	0.999999998	0	26	2	882	1
'PHLDB1'	0.227823266	1.730720602	0.530870444	4.405123095	5	326	54	6462	1.510574018	0.828729282	2	174	19	2018	0.681107648	1	90	12	1355	0.568891065	0	20	1	1230	1	2	16	11	986	0.020648936	0	26	11	873	0.999999999
'ANP32A'	0.227938774	4.926920505	0.095083694	54.2928448	1	330	4	6512	0.302114804	0.061387354	1	175	0	2037	0.079530049	0	91	2	1365	1	0	20	0	1231		0	18	1	996	1	0	26	1	883	0.999999997
'OR1J4'	0.227938774	4.926920505	0.095083694	54.2928448	1	330	4	6512	0.302114804	0.061387354	1	175	0	2037	0.079530049	0	91	2	1365	1	0	20	0	1231		0	18	1	996	1	0	26	1	883	0.999999997
'ORAI3'	0.227938774	4.926920505	0.095083694	54.2928448	1	330	4	6512	0.302114804	0.061387354	0	176	1	2036	1	1	90	1	1366	0.120973156	0	20	0	1231		0	18	1	996	1	0	26	1	883	0.999999997
'MAP1LC3B2'	0.227938774	4.926920505	0.095083694	54.2928448	1	330	4	6512	0.302114804	0.061387354	0	176	1	2036	1	1	90	1	1366	0.120973156	0	20	0	1231		0	18	1	996	1	0	26	1	883	0.999999997
'KCNK15'	0.227938774	4.926920505	0.095083694	54.2928448	1	330	4	6512	0.302114804	0.061387354	0	176	1	2036	1	0	91	2	1365	1	0	20	0	1231		1	17	0	997	0.01773399	0	26	1	883	0.999999997
'OR8K1'	0.227938774	4.926920505	0.095083694	54.2928448	1	330	4	6512	0.302114804	0.061387354	0	176	1	2036	1	0	91	2	1365	1	0	20	0	1231		0	18	1	996	1	1	25	0	884	0.028571429
'CYP11B2'	0.227943651	2.406425671	0.262233177	10.63719214	2	329	17	6499	0.604229607	0.260896255	2	174	4	2033	0.076245648	0	91	3	1364	1	0	20	1	1230	1	0	18	3	994	0.999999995	0	26	6	878	1
'NXPE3'	0.22816223	1.923547703	0.367853994	6.399329015	3	328	29	6487	0.906344411	0.445058318	2	174	9	2028	0.215956032	1	90	6	1361	0.363703926	0	20	0	1231		0	18	5	992	1	0	26	9	875	1
'TREML4'	0.228221931	4.685971105	0.095384179	42.89743455	1	330	6	6510	0.302114804	0.092081031	1	175	0	2037	0.079530049	0	91	1	1366	0.999999996	0	20	0	1231		0	18	3	994	0.999999995	0	26	2	882	1
'LHX5'	0.228221931	4.685971105	0.095384179	42.89743455	1	330	6	6510	0.302114804	0.092081031	0	176	1	2036	1	0	91	1	1366	0.999999996	0	20	0	1231		0	18	3	994	0.999999995	1	25	1	883	0.056357064
'SEC11A'	0.228221931	4.685971105	0.095384179	42.89743455	1	330	6	6510	0.302114804	0.092081031	0	176	1	2036	1	1	90	0	1367	0.062414266	0	20	0	1231		0	18	3	994	0.999999995	0	26	2	882	1
'SLC35A5'	0.228343303	5.134967673	0.094500106	67.52453601	1	330	3	6513	0.302114804	0.046040516	1	175	1	2036	0.152768165	0	91	1	1366	0.999999996	0	20	0	1231		0	18	0	997		0	26	1	883	0.999999997
'COA5'	0.228343303	5.134967673	0.094500106	67.52453601	1	330	3	6513	0.302114804	0.046040516	1	175	1	2036	0.152768165	0	91	1	1366	0.999999996	0	20	0	1231		0	18	0	997		0	26	1	883	0.999999997
'AIF1'	0.228343303	5.134967673	0.094500106	67.52453601	1	330	3	6513	0.302114804	0.046040516	1	175	1	2036	0.152768165	0	91	1	1366	0.999999996	0	20	0	1231		0	18	0	997		0	26	1	883	0.999999997
'OTC'	0.228343303	5.134967673	0.094500106	67.52453601	1	330	3	6513	0.302114804	0.046040516	1	175	1	2036	0.152768165	0	91	1	1366	0.999999996	0	20	0	1231		0	18	0	997		0	26	1	883	0.999999997
'TIAL1'	0.228343303	5.134967673	0.094500106	67.52453601	1	330	3	6513	0.302114804	0.046040516	1	175	1	2036	0.152768165	0	91	1	1366	0.999999996	0	20	0	1231		0	18	0	997		0	26	1	883	0.999999997
'SRRD'	0.228343303	5.134967673	0.094500106	67.52453601	1	330	3	6513	0.302114804	0.046040516	1	175	1	2036	0.152768165	0	91	1	1366	0.999999996	0	20	0	1231		0	18	0	997		0	26	1	883	0.999999997
'SSX5'	0.228343303	5.134967673	0.094500106	67.52453601	1	330	3	6513	0.302114804	0.046040516	1	175	1	2036	0.152768165	0	91	1	1366	0.999999996	0	20	0	1231		0	18	0	997		0	26	1	883	0.999999997
'GABRA2'	0.228343303	5.134967673	0.094500106	67.52453601	1	330	3	6513	0.302114804	0.046040516	0	176	2	2035	0.999999999	0	91	1	1366	0.999999996	0	20	0	1231		0	18	0	997		1	25	0	884	0.028571429
'DOCK4'	0.22835051	1.726472645	0.530962079	4.376126427	5	326	64	6452	1.510574018	0.982197667	5	171	15	2022	0.017417757	0	91	9	1358	0.999999996	0	20	2	1229	0.999999996	0	18	21	976	1	0	26	17	867	1
'RNF146'	0.22838896	2.405429135	0.261787809	10.65331433	2	329	18	6498	0.604229607	0.276243094	2	174	4	2033	0.076245648	0	91	4	1363	1	0	20	5	1226	0.999999998	0	18	4	993	0.999999998	0	26	1	883	0.999999997
'PLA2G16'	0.228416099	2.407509851	0.261705919	10.69863548	2	329	17	6499	0.604229607	0.260896255	2	174	4	2033	0.076245648	0	91	4	1363	1	0	20	1	1230	1	0	18	6	991	0.999999996	0	26	2	882	1
'KHNYN'	0.228485276	2.42420014	0.261121642	10.98244256	2	329	15	6501	0.604229607	0.230202578	1	175	7	2030	0.485244458	0	91	2	1365	1	0	20	0	1231		1	17	4	993	0.085743409	0	26	2	882	1
'ZNF653'	0.228610054	1.925277878	0.367170636	6.439080508	3	328	27	6489	0.906344411	0.414364641	1	175	9	2028	0.56415623	1	90	10	1357	0.509064019	0	20	2	1229	0.999999996	0	18	5	992	1	1	25	1	883	0.056357064
'C22orf15'	0.22863406	4.853505971	0.094789145	49.042358	1	330	5	6511	0.302114804	0.076734193	1	175	1	2036	0.152768165	0	91	0	1367		0	20	0	1231		0	18	2	995	0.999999998	0	26	2	882	1
'IRG1'	0.228786542	4.251726213	0.096214953	30.85586747	1	330	11	6505	0.302114804	0.168815224	0	176	0	2037		0	91	0	1367		0	20	0	1231		0	18	8	989	0.999999998	1	25	3	881	0.10965351
'GALC'	0.229362945	2.393387068	0.26115707	10.5575412	2	329	18	6498	0.604229607	0.276243094	0	176	5	2032	0.999999998	2	89	3	1364	0.034050852	0	20	0	1231		0	18	8	989	0.999999998	0	26	2	882	1
'ZC3H12B'	0.229442767	2.399058644	0.260871592	10.64119638	2	329	18	6498	0.604229607	0.276243094	0	176	7	2030	1	2	89	0	1367	0.003855377	0	20	0	1231		0	18	8	989	0.999999998	0	26	3	881	1
'SPECC1'	0.229504771	1.926291839	0.365929707	6.480068796	3	328	29	6487	0.906344411	0.445058318	2	174	14	2023	0.367597086	0	91	2	1365	1	0	20	2	1229	0.999999996	1	17	9	988	0.164509851	0	26	2	882	1
'RECK'	0.229617544	1.921607885	0.36619902	6.434953058	3	328	27	6489	0.906344411	0.414364641	1	175	11	2026	0.999999997	2	89	6	1361	0.084365127	0	20	0	1231		0	18	7	990	1	0	26	3	881	1
'GOLGA1'	0.229666666	1.929392902	0.365558301	6.535516568	3	328	22	6494	0.906344411	0.337630448	2	174	12	2025	0.307487889	0	91	7	1360	0.999999999	0	20	0	1231		0	18	0	997		1	25	3	881	0.10965351
'ITSN1'	0.229679874	1.920796689	0.366155339	6.423343789	3	328	29	6487	0.906344411	0.445058318	2	174	12	2025	0.307487889	1	90	3	1364	0.22745321	0	20	1	1230	1	0	18	8	989	0.999999998	0	26	5	879	0.999999997
'BARHL1'	0.229685383	2.384512338	0.261059397	10.4163496	2	329	21	6495	0.604229607	0.32228361	2	174	4	2033	0.076245648	0	91	3	1364	1	0	20	8	1223	0.999999998	0	18	5	992	1	0	26	1	883	0.999999997
'KIF18B'	0.229691188	1.721516024	0.528160718	4.379068762	5	326	61	6455	1.510574018	0.936157152	3	173	21	2016	0.432532513	2	89	5	1362	0.065893053	0	20	4	1227	0.999999997	0	18	22	975	1	0	26	9	875	1
'SRPX'	0.229906212	2.396768321	0.26048391	10.66376168	2	329	16	6500	0.604229607	0.245549417	1	175	5	2032	0.39214092	1	90	3	1364	0.22745321	0	20	1	1230	1	0	18	3	994	0.999999995	0	26	4	880	0.999999998
'ANKRD28'	0.230005703	1.919626473	0.365861784	6.425093206	3	328	27	6489	0.906344411	0.414364641	3	173	10	2027	0.078195335	0	91	6	1361	0.999999998	0	20	2	1229	0.999999996	0	18	3	994	0.999999995	0	26	6	878	1
'MAGEB2'	0.230081417	2.3934736	0.260408831	10.63059754	2	329	16	6500	0.604229607	0.245549417	0	176	6	2031	1	1	90	2	1365	0.175912332	0	20	0	1231		0	18	1	996	1	1	25	7	877	0.20769618
'LRRIQ1'	0.230132077	1.916630864	0.365940789	6.39434896	3	328	29	6487	0.906344411	0.445058318	2	174	10	2027	0.246395876	1	90	6	1361	0.363703926	0	20	0	1231		0	18	9	988	0.999999999	0	26	4	880	0.999999998
'COPS3'	0.230734855	2.377818405	0.26016012	10.39189487	2	329	21	6495	0.604229607	0.32228361	2	174	5	2032	0.101293982	0	91	1	1366	0.999999996	0	20	3	1228	0.999999997	0	18	9	988	0.999999999	0	26	3	881	1
'VPS37C'	0.231117633	2.361117004	0.260331883	10.18089577	2	329	21	6495	0.604229607	0.32228361	0	176	4	2033	1	2	89	3	1364	0.034050852	0	20	5	1226	0.999999998	0	18	5	992	1	0	26	4	880	0.999999998
'LCN1'	0.231288503	2.410035833	0.258657711	11.03379527	2	329	13	6503	0.604229607	0.199508901	1	175	7	2030	0.485244458	1	90	2	1365	0.175912332	0	20	1	1230	1	0	18	1	996	1	0	26	2	882	1
'TMEM240'	0.231485983	2.383978861	0.259248799	10.60100619	2	329	16	6500	0.604229607	0.245549417	1	175	4	2033	0.339491706	0	91	6	1361	0.999999998	0	20	2	1229	0.999999996	1	17	2	995	0.05231472	0	26	2	882	1
'ZFP28'	0.231568542	1.919142605	0.363995545	6.486284255	3	328	23	6493	0.906344411	0.352977287	1	175	13	2024	1	2	89	5	1362	0.065893053	0	20	0	1231		0	18	2	995	0.999999998	0	26	3	881	1
'PRLR'	0.231580763	2.410144773	0.258390763	11.08119073	2	329	12	6504	0.604229607	0.184162063	1	175	6	2031	0.440615408	1	90	4	1363	0.275803802	0	20	0	1231		0	18	1	996	1	0	26	1	883	0.999999997
'ADD3'	0.2316524	1.913257802	0.364320044	6.412947116	3	328	27	6489	0.906344411	0.414364641	3	173	11	2026	0.09391722	0	91	5	1362	1	0	20	2	1229	0.999999996	0	18	4	993	0.999999998	0	26	5	879	0.999999997
'KCNJ2'	0.231658682	2.416802409	0.258085192	11.18680837	2	329	12	6504	0.604229607	0.184162063	0	176	9	2028	0.999999998	2	89	0	1367	0.003855377	0	20	0	1231		0	18	1	996	1	0	26	2	882	1
'NUDCD3'	0.231754908	2.384669538	0.258930754	10.62632541	2	329	16	6500	0.604229607	0.245549417	0	176	7	2030	1	1	90	1	1366	0.120973156	0	20	1	1230	1	0	18	1	996	1	1	25	6	878	0.184207126
'VPS37A'	0.23182	4.751108339	0.093347708	48.31942717	1	330	5	6511	0.302114804	0.076734193	1	175	0	2037	0.079530049	0	91	2	1365	1	0	20	1	1230	1	0	18	2	995	0.999999998	0	26	0	884
'PPP2R3A'	0.232043152	1.900915078	0.364820931	6.283516303	3	328	34	6482	0.906344411	0.521792511	2	174	8	2029	0.18590917	1	90	7	1360	0.403609471	0	20	2	1229	0.999999996	0	18	13	984	1	0	26	4	880	0.999999998
'CUTC'	0.232104313	4.536647325	0.093636031	39.62736127	1	330	7	6509	0.302114804	0.10742787	0	176	1	2036	1	0	91	1	1366	0.999999996	0	20	1	1230	1	1	17	3	994	0.069170782	0	26	1	883	0.999999997
'LYST'	0.232356492	1.490308956	0.686176517	2.894725153	10	321	126	6390	3.021148036	1.933701657	5	171	44	1993	0.587993803	2	89	27	1340	0.701587565	1	19	11	1220	0.176555476	0	18	21	976	1	2	24	23	861	0.157711223
'HNRNPA1'	0.232612311	2.389314081	0.257901628	10.78187108	2	329	15	6501	0.604229607	0.230202578	1	175	7	2030	0.485244458	0	91	2	1365	1	0	20	0	1231		0	18	4	993	0.999999998	1	25	2	882	0.083377677
'AGXT2'	0.232693293	2.36204107	0.258690436	10.34508282	2	329	18	6498	0.604229607	0.276243094	1	175	2	2035	0.220209504	1	90	7	1360	0.403609471	0	20	1	1230	1	0	18	6	991	0.999999996	0	26	2	882	1
'ARSG'	0.232790451	1.895260735	0.364350391	6.244363568	3	328	34	6482	0.906344411	0.521792511	3	173	7	2030	0.039103079	0	91	7	1360	0.999999999	0	20	6	1225	1	0	18	5	992	1	0	26	9	875	1
'ACP2'	0.2329053	2.378549549	0.257939372	10.62942142	2	329	16	6500	0.604229607	0.245549417	1	175	6	2031	0.440615408	0	91	3	1364	1	0	20	0	1231		1	17	4	993	0.085743409	0	26	3	881	1
'KCNAB3'	0.233085326	2.365299233	0.258189783	10.43731678	2	329	17	6499	0.604229607	0.260896255	0	176	4	2033	1	2	89	5	1362	0.065893053	0	20	0	1231		0	18	6	991	0.999999996	0	26	2	882	1
'KCNJ10'	0.233192878	2.368635927	0.257959907	10.49253497	2	329	17	6499	0.604229607	0.260896255	1	175	5	2032	0.39214092	1	90	3	1364	0.22745321	0	20	0	1231		0	18	6	991	0.999999996	0	26	3	881	1
'LRRFIP2'	0.233210975	4.712880411	0.092705467	47.99136248	1	330	5	6511	0.302114804	0.076734193	1	175	0	2037	0.079530049	0	91	2	1365	1	0	20	0	1231		0	18	3	994	0.999999995	0	26	0	884
'ASB9'	0.233218884	4.388741095	0.093443583	36.17607981	1	330	8	6508	0.302114804	0.122774708	0	176	0	2037		1	90	1	1366	0.120973156	0	20	0	1231		0	18	6	991	0.999999996	0	26	1	883	0.999999997
'CACNA2D1'	0.233474791	2.359528219	0.257963533	10.36962127	2	329	18	6498	0.604229607	0.276243094	1	175	4	2033	0.339491706	1	90	4	1363	0.275803802	0	20	0	1231		0	18	7	990	1	0	26	3	881	1
'TKTL2'	0.233559139	2.365156771	0.257673619	10.45341323	2	329	18	6498	0.604229607	0.276243094	1	175	6	2031	0.440615408	0	91	2	1365	1	0	20	0	1231		1	17	6	991	0.118056251	0	26	4	880	0.999999998
'IL36G'	0.233585423	4.8850241	0.092172924	56.57781401	1	330	4	6512	0.302114804	0.061387354	1	175	1	2036	0.152768165	0	91	1	1366	0.999999996	0	20	0	1231		0	18	2	995	0.999999998	0	26	0	884
'C1orf115'	0.233585423	4.8850241	0.092172924	56.57781401	1	330	4	6512	0.302114804	0.061387354	0	176	2	2035	0.999999999	1	90	0	1367	0.062414266	0	20	0	1231		0	18	2	995	0.999999998	0	26	0	884
'CHCHD3'	0.233585423	4.8850241	0.092172924	56.57781401	1	330	4	6512	0.302114804	0.061387354	0	176	2	2035	0.999999999	1	90	0	1367	0.062414266	0	20	0	1231		0	18	2	995	0.999999998	0	26	0	884
'COX6A1'	0.233585423	4.8850241	0.092172924	56.57781401	1	330	4	6512	0.302114804	0.061387354	0	176	2	2035	0.999999999	1	90	0	1367	0.062414266	0	20	0	1231		0	18	2	995	0.999999998	0	26	0	884
'SLC27A6'	0.23372989	2.331530428	0.258588722	9.930520731	2	329	24	6492	0.604229607	0.368324125	0	176	4	2033	1	0	91	4	1363	1	0	20	6	1225	1	0	18	8	989	0.999999998	2	24	2	882	0.004550178
'COL6A6'	0.233745599	1.701536306	0.523135253	4.315505734	5	326	63	6453	1.510574018	0.966850829	2	174	18	2019	0.669955671	2	89	10	1357	0.169446245	0	20	1	1230	1	1	17	24	973	0.364124509	0	26	10	874	0.999999999
'DDX43'	0.234003794	2.347327892	0.257783427	10.19999492	2	329	20	6496	0.604229607	0.306936771	0	176	6	2031	1	1	90	1	1366	0.120973156	0	20	3	1228	0.999999997	1	17	3	994	0.069170782	0	26	7	877	0.999999998
'TMEM17'	0.234038302	5.099661235	0.091577172	71.3050225	1	330	3	6513	0.302114804	0.046040516	1	175	2	2035	0.220209504	0	91	0	1367		0	20	0	1231		0	18	1	996	1	0	26	0	884
'HOXC11'	0.234038302	5.099661235	0.091577172	71.3050225	1	330	3	6513	0.302114804	0.046040516	1	175	2	2035	0.220209504	0	91	0	1367		0	20	0	1231		0	18	1	996	1	0	26	0	884
'FAM219B'	0.234038302	5.099661235	0.091577172	71.3050225	1	330	3	6513	0.302114804	0.046040516	1	175	2	2035	0.220209504	0	91	0	1367		0	20	0	1231		0	18	1	996	1	0	26	0	884
'TSGA13'	0.234038302	5.099661235	0.091577172	71.3050225	1	330	3	6513	0.302114804	0.046040516	1	175	2	2035	0.220209504	0	91	0	1367		0	20	0	1231		0	18	1	996	1	0	26	0	884
'FAM3A'	0.234303082	2.364098207	0.257001828	10.52970013	2	329	15	6501	0.604229607	0.230202578	2	174	3	2034	0.05358551	0	91	6	1361	0.999999998	0	20	0	1231		0	18	2	995	0.999999998	0	26	4	880	0.999999998
'FASTKD5'	0.234397249	2.369204228	0.25672671	10.61145527	2	329	15	6501	0.604229607	0.230202578	1	175	6	2031	0.440615408	0	91	3	1364	1	0	20	0	1231		0	18	2	995	0.999999998	1	25	4	880	0.135204292
'IHH'	0.234578681	2.371201385	0.256446883	10.64887964	2	329	16	6500	0.604229607	0.245549417	1	175	7	2030	0.485244458	0	91	2	1365	1	0	20	1	1230	1	0	18	5	992	1	1	25	1	883	0.056357064
'SERINC3'	0.234683692	2.358985686	0.256759803	10.4665496	2	329	16	6500	0.604229607	0.245549417	0	176	6	2031	1	1	90	3	1364	0.22745321	0	20	0	1231		1	17	2	995	0.05231472	0	26	5	879	0.999999997
'FNTB'	0.234844253	2.347121751	0.256983758	10.29044577	2	329	17	6499	0.604229607	0.260896255	0	176	3	2034	1	2	89	6	1361	0.084365127	0	20	0	1231		0	18	4	993	0.999999998	0	26	4	880	0.999999998
'KDM8'	0.235214677	2.329407779	0.257148886	10.02584575	2	329	21	6495	0.604229607	0.32228361	0	176	4	2033	1	2	89	3	1364	0.034050852	0	20	5	1226	0.999999998	0	18	4	993	0.999999998	0	26	5	879	0.999999997
'WRAP73'	0.235240332	2.340946289	0.25677504	10.22120788	2	329	18	6498	0.604229607	0.276243094	2	174	2	2035	0.033906618	0	91	6	1361	0.999999998	0	20	0	1231		0	18	5	992	1	0	26	5	879	0.999999997
'OR51V1'	0.235910387	1.887029454	0.361209888	6.265588713	3	328	32	6484	0.906344411	0.491098834	0	176	12	2025	0.615366864	2	89	5	1362	0.065893053	1	19	5	1226	0.092347508	0	18	8	989	0.999999998	0	26	2	882	1
'PINX1'	0.235994468	2.36563368	0.255253714	10.72329391	2	329	13	6503	0.604229607	0.199508901	1	175	5	2032	0.39214092	1	90	5	1362	0.321159516	0	20	0	1231		0	18	1	996	1	0	26	2	882	1
'SNX8'	0.236046588	1.890043659	0.36083979	6.312759738	3	328	26	6490	0.906344411	0.399017802	2	174	8	2029	0.18590917	1	90	10	1357	0.509064019	0	20	1	1230	1	0	18	1	996	1	0	26	6	878	1
'FBRSL1'	0.236136692	1.89355094	0.360409952	6.353404273	3	328	28	6488	0.906344411	0.429711479	2	174	13	2024	0.33774504	1	90	3	1364	0.22745321	0	20	0	1231		0	18	9	988	0.999999999	0	26	3	881	1
'RPS20'	0.236146235	4.513814414	0.091656714	43.20067421	1	330	5	6511	0.302114804	0.076734193	0	176	0	2037		1	90	2	1365	0.175912332	0	20	0	1231		0	18	1	996	1	0	26	2	882	1
'MPPE1'	0.236146235	4.513814414	0.091656714	43.20067421	1	330	5	6511	0.302114804	0.076734193	0	176	0	2037		0	91	3	1364	1	0	20	0	1231		0	18	1	996	1	1	25	1	883	0.056357064
'SLC30A1'	0.236266885	2.346045652	0.255574794	10.39565022	2	329	16	6500	0.604229607	0.245549417	0	176	5	2032	0.999999998	2	89	4	1363	0.049025226	0	20	1	1230	1	0	18	3	994	0.999999995	0	26	3	881	1
'SERPINB7'	0.236374596	2.36004892	0.255024898	10.64636571	2	329	14	6502	0.604229607	0.21485574	2	174	5	2032	0.101293982	0	91	4	1363	1	0	20	0	1231		0	18	2	995	0.999999998	0	26	3	881	1
'C19orf26'	0.236374596	2.36004892	0.255024898	10.64636571	2	329	14	6502	0.604229607	0.21485574	1	175	6	2031	0.440615408	1	90	3	1364	0.22745321	0	20	0	1231		0	18	2	995	0.999999998	0	26	3	881	1
'CMA1'	0.236416206	4.329971987	0.091947021	36.26141834	1	330	7	6509	0.302114804	0.10742787	0	176	0	2037		0	91	2	1365	1	0	20	0	1231		0	18	3	994	0.999999995	1	25	2	882	0.083377677
'NME1-NME2'	0.236481708	4.659670698	0.091169873	50.00444879	1	330	4	6512	0.302114804	0.061387354	1	175	0	2037	0.079530049	0	91	2	1365	1	0	20	0	1231		0	18	0	997		0	26	2	882	1
'MRPS26'	0.236481708	4.659670698	0.091169873	50.00444879	1	330	4	6512	0.302114804	0.061387354	1	175	0	2037	0.079530049	0	91	2	1365	1	0	20	0	1231		0	18	0	997		0	26	2	882	1
'YY2'	0.236481708	4.659670698	0.091169873	50.00444879	1	330	4	6512	0.302114804	0.061387354	0	176	1	2036	1	1	90	1	1366	0.120973156	0	20	0	1231		0	18	0	997		0	26	2	882	1
'MAGEB10'	0.236481708	4.659670698	0.091169873	50.00444879	1	330	4	6512	0.302114804	0.061387354	0	176	1	2036	1	1	90	1	1366	0.120973156	0	20	0	1231		0	18	0	997		0	26	2	882	1
'MKNK2'	0.236567062	1.868104054	0.361979717	6.068100017	3	328	43	6473	0.906344411	0.659914058	1	175	6	2031	0.440615408	0	91	6	1361	0.999999998	1	19	7	1224	0.121286337	0	18	8	989	0.999999998	1	25	16	868	0.391792032
'ABCC1'	0.236614301	0.395033498	0.046737784	1.491499348	2	329	93	6423	0.604229607	1.427255985	0	176	31	2006	0.169545181	2	89	22	1345	0.658348905	0	20	2	1229	0.999999996	0	18	24	973	0.999999999	0	26	14	870	0.999999996
'BIRC2'	0.236647669	2.340950865	0.255338513	10.33369439	2	329	17	6499	0.604229607	0.260896255	2	174	4	2033	0.076245648	0	91	4	1363	1	0	20	1	1230	1	0	18	4	993	0.999999998	0	26	4	880	0.999999998
'SALL3'	0.236759276	4.451827414	0.091449739	40.08177029	1	330	6	6510	0.302114804	0.092081031	1	175	0	2037	0.079530049	0	91	1	1366	0.999999996	0	20	0	1231		0	18	2	995	0.999999998	0	26	3	881	1
'PSPH'	0.236759276	4.451827414	0.091449739	40.08177029	1	330	6	6510	0.302114804	0.092081031	0	176	1	2036	1	0	91	1	1366	0.999999996	0	20	0	1231		1	17	1	996	0.035170665	0	26	3	881	1
'TMEM9B'	0.236759276	4.451827414	0.091449739	40.08177029	1	330	6	6510	0.302114804	0.092081031	0	176	1	2036	1	1	90	0	1367	0.062414266	0	20	0	1231		0	18	2	995	0.999999998	0	26	3	881	1
'KCNN1'	0.23694311	1.875936963	0.360867193	6.173016922	3	328	36	6480	0.906344411	0.552486188	2	174	9	2028	0.215956032	0	91	4	1363	1	0	20	1	1230	1	0	18	10	987	1	1	25	12	872	0.315716286
'PCDHB12'	0.237150517	1.879295332	0.360323242	6.218230821	3	328	35	6481	0.906344411	0.537139349	1	175	12	2025	0.999999998	0	91	4	1363	1	1	19	4	1227	0.077540778	1	17	11	986	0.194184481	0	26	4	880	0.999999998
'PMP22'	0.237180455	4.598581785	0.090889656	45.60421241	1	330	5	6511	0.302114804	0.076734193	1	175	1	2036	0.152768165	0	91	0	1367		0	20	0	1231		0	18	1	996	1	0	26	3	881	1
'EEF2'	0.237286676	0.398331655	0.04716702	1.501619016	2	329	102	6414	0.604229607	1.565377532	0	176	27	2010	0.26745256	1	90	22	1345	1	0	20	5	1226	0.999999998	1	17	24	973	0.364124509	0	26	24	860	1
'CHD7'	0.237395512	1.468556122	0.675931517	2.853711803	10	321	124	6392	3.021148036	1.90300798	6	170	47	1990	0.308773393	3	88	24	1343	0.235085437	0	20	8	1223	0.999999998	0	18	24	973	0.999999999	1	25	21	863	0.475501854
'SLC5A1'	0.237772302	2.363562624	0.253503387	10.83076856	2	329	13	6503	0.604229607	0.199508901	2	174	7	2030	0.156547952	0	91	2	1365	1	0	20	1	1230	1	0	18	1	996	1	0	26	2	882	1
'KAT6A'	0.237980585	0.389292779	0.046109754	1.466684947	2	329	101	6415	0.604229607	1.550030694	0	176	29	2008	0.163822503	1	90	23	1344	1	1	19	11	1220	0.176555476	0	18	17	980	0.999999998	0	26	21	863	1
'NEK5'	0.238619288	2.332682364	0.253638435	10.37540664	2	329	16	6500	0.604229607	0.245549417	2	174	4	2033	0.076245648	0	91	5	1362	1	0	20	1	1230	1	0	18	4	993	0.999999998	0	26	2	882	1
'FUT10'	0.238627171	2.342587633	0.253333807	10.56016644	2	329	14	6502	0.604229607	0.21485574	1	175	5	2032	0.39214092	1	90	5	1362	0.321159516	0	20	0	1231		0	18	3	994	0.999999995	0	26	1	883	0.999999997
'TBC1D25'	0.238802127	2.323457575	0.253725107	10.2182986	2	329	20	6496	0.604229607	0.306936771	1	175	6	2031	0.440615408	0	91	2	1365	1	0	20	0	1231		1	17	10	987	0.179473854	0	26	2	882	1
'GAL3ST1'	0.238992893	2.328284264	0.253388413	10.32296879	2	329	17	6499	0.604229607	0.260896255	2	174	5	2032	0.101293982	0	91	3	1364	1	0	20	1	1230	1	0	18	5	992	1	0	26	3	881	1
'PC'	0.239093622	1.679386008	0.515246735	4.272934211	5	326	55	6461	1.510574018	0.84407612	3	173	20	2017	0.421927843	2	89	11	1356	0.19250592	0	20	2	1229	0.999999996	0	18	16	981	0.999999999	0	26	6	878	1
'SYT2'	0.239192755	4.346018997	0.090468393	37.37189375	1	330	7	6509	0.302114804	0.10742787	0	176	1	2036	1	1	90	0	1367	0.062414266	0	20	2	1229	0.999999996	0	18	2	995	0.999999998	0	26	2	882	1
'ABCA1'	0.239370578	0.38034488	0.045041118	1.433500403	2	329	98	6418	0.604229607	1.503990178	1	175	32	2005	0.512675077	1	90	21	1346	0.999999999	0	20	6	1225	1	0	18	19	978	0.999999999	0	26	20	864	1
'SRL'	0.239373729	2.333498226	0.252838483	10.44137032	2	329	16	6500	0.604229607	0.245549417	2	174	6	2031	0.128212046	0	91	2	1365	1	0	20	0	1231		0	18	5	992	1	0	26	3	881	1
'CCT8L2'	0.239547255	2.31056749	0.253426523	10.08339083	2	329	19	6497	0.604229607	0.291589932	1	175	4	2033	0.339491706	1	90	4	1363	0.275803802	0	20	1	1230	1	0	18	7	990	1	0	26	3	881	1
'CTIF'	0.239595833	1.866287654	0.358495497	6.159782522	3	328	32	6484	0.906344411	0.491098834	1	175	9	2028	0.56415623	0	91	8	1359	1	0	20	3	1228	0.999999997	0	18	4	993	0.999999998	2	24	8	876	0.030695143
'ZNF107'	0.239612591	4.480271985	0.089919875	41.82343707	1	330	6	6510	0.302114804	0.092081031	1	175	1	2036	0.152768165	0	91	0	1367		0	20	2	1229	0.999999996	0	18	1	996	1	0	26	2	882	1
'ZNF83'	0.239816806	2.302786084	0.253420315	9.98143948	2	329	20	6496	0.604229607	0.306936771	2	174	2	2035	0.033906618	0	91	6	1361	0.999999998	0	20	1	1230	1	0	18	8	989	0.999999998	0	26	3	881	1
'NOTUM'	0.240158211	2.288429225	0.253535931	9.763021597	2	329	24	6492	0.604229607	0.368324125	2	174	3	2034	0.05358551	0	91	3	1364	1	0	20	6	1225	1	0	18	8	989	0.999999998	0	26	4	880	0.999999998
'SEC14L1'	0.240489969	1.866631525	0.357400598	6.19754046	3	328	31	6485	0.906344411	0.475751995	0	176	11	2026	1	1	90	8	1359	0.441038116	0	20	2	1229	0.999999996	1	17	9	988	0.164509851	1	25	1	883	0.056357064
'HLA-DMB'	0.240679941	4.652767082	0.089083613	52.17205658	1	330	4	6512	0.302114804	0.061387354	0	176	2	2035	0.999999999	1	90	0	1367	0.062414266	0	20	1	1230	1	0	18	0	997		0	26	1	883	0.999999997
'PIGK'	0.240838663	1.873399617	0.356438204	6.294736719	3	328	25	6491	0.906344411	0.383670964	1	175	13	2024	1	2	89	5	1362	0.065893053	0	20	1	1230	1	0	18	3	994	0.999999995	0	26	3	881	1
'NUP93'	0.240901773	1.865023972	0.357042366	6.19363196	3	328	30	6486	0.906344411	0.460405157	2	174	10	2027	0.246395876	1	90	6	1361	0.363703926	0	20	0	1231		0	18	8	989	0.999999998	0	26	6	878	1
'TAS2R10'	0.240966049	4.441902623	0.08934272	41.31339394	1	330	6	6510	0.302114804	0.092081031	1	175	1	2036	0.152768165	0	91	0	1367		0	20	1	1230	1	0	18	2	995	0.999999998	0	26	2	882	1
'OXA1L'	0.240972159	2.320208531	0.2517038	10.36917949	2	329	16	6500	0.604229607	0.245549417	1	175	6	2031	0.440615408	1	90	3	1364	0.22745321	0	20	1	1230	1	0	18	5	992	1	0	26	1	883	0.999999997
'GFI1'	0.240972159	2.320208531	0.2517038	10.36917949	2	329	16	6500	0.604229607	0.245549417	1	175	6	2031	0.440615408	1	90	3	1364	0.22745321	0	20	1	1230	1	0	18	5	992	1	0	26	1	883	0.999999997
'HNRNPU'	0.241055053	2.326706091	0.251381369	10.46504588	2	329	16	6500	0.604229607	0.245549417	2	174	7	2030	0.156547952	0	91	1	1366	0.999999996	0	20	1	1230	1	0	18	5	992	1	0	26	2	882	1
'TSFM'	0.24107859	2.335328376	0.251108448	10.63827674	2	329	14	6502	0.604229607	0.21485574	2	174	7	2030	0.156547952	0	91	2	1365	1	0	20	0	1231		0	18	4	993	0.999999998	0	26	1	883	0.999999997
'FGF20'	0.241452066	4.690570962	0.088688272	59.0335194	1	330	3	6513	0.302114804	0.046040516	1	175	0	2037	0.079530049	0	91	3	1364	1	0	20	0	1231		0	18	0	997		0	26	0	884
'MT1A'	0.241452066	4.690570962	0.088688272	59.0335194	1	330	3	6513	0.302114804	0.046040516	0	176	1	2036	1	1	90	2	1365	0.175912332	0	20	0	1231		0	18	0	997		0	26	0	884
'HBD'	0.241644003	4.460598828	0.089023124	44.03077815	1	330	5	6511	0.302114804	0.076734193	1	175	0	2037	0.079530049	0	91	2	1365	1	0	20	0	1231		0	18	2	995	0.999999998	0	26	1	883	0.999999997
'OR1G1'	0.241644003	4.460598828	0.089023124	44.03077815	1	330	5	6511	0.302114804	0.076734193	1	175	0	2037	0.079530049	0	91	2	1365	1	0	20	0	1231		0	18	2	995	0.999999998	0	26	1	883	0.999999997
'LCMT1'	0.241644003	4.460598828	0.089023124	44.03077815	1	330	5	6511	0.302114804	0.076734193	0	176	1	2036	1	0	91	2	1365	1	0	20	0	1231		0	18	2	995	0.999999998	1	25	0	884	0.028571429
'TM9SF4'	0.241772998	2.294732342	0.251718421	9.991736252	2	329	20	6496	0.604229607	0.306936771	1	175	6	2031	0.440615408	1	90	0	1367	0.062414266	0	20	1	1230	1	0	18	6	991	0.999999996	0	26	7	877	0.999999998
'PPTC7'	0.241949209	4.284387811	0.089267189	36.95312792	1	330	7	6509	0.302114804	0.10742787	0	176	1	2036	1	1	90	0	1367	0.062414266	0	20	0	1231		0	18	4	993	0.999999998	0	26	2	882	1
'SH2D3A'	0.241973328	2.309621694	0.2510321	10.25452164	2	329	18	6498	0.604229607	0.276243094	1	175	7	2030	0.485244458	1	90	1	1366	0.120973156	0	20	4	1227	0.999999997	0	18	5	992	1	0	26	1	883	0.999999997
'AP1S3'	0.242027856	4.608541183	0.088519788	51.35166326	1	330	4	6512	0.302114804	0.061387354	1	175	1	2036	0.152768165	0	91	1	1366	0.999999996	0	20	0	1231		0	18	1	996	1	0	26	1	883	0.999999997
'GTF2A1'	0.242027856	4.608541183	0.088519788	51.35166326	1	330	4	6512	0.302114804	0.061387354	1	175	1	2036	0.152768165	0	91	1	1366	0.999999996	0	20	0	1231		0	18	1	996	1	0	26	1	883	0.999999997
'IFNE'	0.242027856	4.608541183	0.088519788	51.35166326	1	330	4	6512	0.302114804	0.061387354	1	175	1	2036	0.152768165	0	91	1	1366	0.999999996	0	20	0	1231		0	18	1	996	1	0	26	1	883	0.999999997
'OR5K4'	0.242027856	4.608541183	0.088519788	51.35166326	1	330	4	6512	0.302114804	0.061387354	1	175	1	2036	0.152768165	0	91	1	1366	0.999999996	0	20	0	1231		0	18	1	996	1	0	26	1	883	0.999999997
'GSTA2'	0.242027856	4.608541183	0.088519788	51.35166326	1	330	4	6512	0.302114804	0.061387354	0	176	2	2035	0.999999999	1	90	0	1367	0.062414266	0	20	0	1231		0	18	1	996	1	0	26	1	883	0.999999997
'C16orf91'	0.242027856	4.608541183	0.088519788	51.35166326	1	330	4	6512	0.302114804	0.061387354	0	176	2	2035	0.999999999	1	90	0	1367	0.062414266	0	20	0	1231		0	18	1	996	1	0	26	1	883	0.999999997
'ARHGEF35'	0.242027856	4.608541183	0.088519788	51.35166326	1	330	4	6512	0.302114804	0.061387354	0	176	2	2035	0.999999999	0	91	1	1366	0.999999996	0	20	0	1231		0	18	1	996	1	1	25	0	884	0.028571429
'MAPK1IP1L'	0.242046947	4.052990661	0.089879677	30.5560367	1	330	10	6506	0.302114804	0.153468386	0	176	0	2037		0	91	1	1366	0.999999996	0	20	0	1231		0	18	7	990	1	1	25	2	882	0.083377677
'BLZF1'	0.242340463	4.409240776	0.088754255	41.05095762	1	330	6	6510	0.302114804	0.092081031	1	175	1	2036	0.152768165	0	91	0	1367		0	20	0	1231		0	18	3	994	0.999999995	0	26	2	882	1
'VSTM2L'	0.242489234	4.789969312	0.087958107	63.56987472	1	330	3	6513	0.302114804	0.046040516	1	175	2	2035	0.220209504	0	91	0	1367		0	20	0	1231		0	18	0	997		0	26	1	883	0.999999997
'TMEM95'	0.242489234	4.789969312	0.087958107	63.56987472	1	330	3	6513	0.302114804	0.046040516	1	175	2	2035	0.220209504	0	91	0	1367		0	20	0	1231		0	18	0	997		0	26	1	883	0.999999997
'FCER2'	0.242489234	4.789969312	0.087958107	63.56987472	1	330	3	6513	0.302114804	0.046040516	1	175	2	2035	0.220209504	0	91	0	1367		0	20	0	1231		0	18	0	997		0	26	1	883	0.999999997
'TMEM255A'	0.242489234	4.789969312	0.087958107	63.56987472	1	330	3	6513	0.302114804	0.046040516	1	175	2	2035	0.220209504	0	91	0	1367		0	20	0	1231		0	18	0	997		0	26	1	883	0.999999997
'C6'	0.242823952	1.859722624	0.355154893	6.194793829	3	328	32	6484	0.906344411	0.491098834	3	173	13	2024	0.128780724	0	91	1	1366	0.999999996	0	20	4	1227	0.999999997	0	18	8	989	0.999999998	0	26	6	878	1
'CCDC138'	0.242991734	2.273278923	0.251273295	9.759383298	2	329	22	6494	0.604229607	0.337630448	1	175	4	2033	0.339491706	0	91	3	1364	1	0	20	0	1231		1	17	8	989	0.149288371	0	26	7	877	0.999999998
'RNF144A'	0.243013516	2.292400246	0.250623639	10.08350396	2	329	17	6499	0.604229607	0.260896255	1	175	4	2033	0.339491706	1	90	5	1362	0.321159516	0	20	1	1230	1	0	18	4	993	0.999999998	0	26	3	881	1
'EFR3A'	0.243013516	2.292400246	0.250623639	10.08350396	2	329	17	6499	0.604229607	0.260896255	1	175	4	2033	0.339491706	0	91	6	1361	0.999999998	0	20	1	1230	1	1	17	3	994	0.069170782	0	26	3	881	1
'CENPJ'	0.243096122	2.289147831	0.250615028	10.01390456	2	329	19	6497	0.604229607	0.291589932	1	175	6	2031	0.440615408	0	91	2	1365	1	0	20	2	1229	0.999999996	0	18	5	992	1	1	25	4	880	0.135204292
'PPP2R5B'	0.243138735	2.305036802	0.250082738	10.30953479	2	329	15	6501	0.604229607	0.230202578	1	175	6	2031	0.440615408	1	90	3	1364	0.22745321	0	20	0	1231		0	18	3	994	0.999999995	0	26	3	881	1
'CNN1'	0.243142574	2.262929091	0.251500819	9.617970665	2	329	23	6493	0.604229607	0.352977287	1	175	1	2036	0.152768165	0	91	7	1360	0.999999999	0	20	0	1231		0	18	10	987	1	1	25	5	879	0.160049252
'KRT10'	0.243207562	2.295375226	0.250325595	10.14123155	2	329	18	6498	0.604229607	0.276243094	2	174	4	2033	0.076245648	0	91	5	1362	1	0	20	2	1229	0.999999996	0	18	7	990	1	0	26	0	884
'TMPRSS5'	0.243224256	2.31182086	0.249748808	10.41435424	2	329	15	6501	0.604229607	0.230202578	2	174	7	2030	0.156547952	0	91	1	1366	0.999999996	0	20	0	1231		0	18	3	994	0.999999995	0	26	4	880	0.999999998
'GRIK2'	0.243247313	1.864053736	0.354340117	6.270149252	3	328	26	6490	0.906344411	0.399017802	2	174	14	2023	0.367597086	1	90	3	1364	0.22745321	0	20	0	1231		0	18	6	991	0.999999996	0	26	3	881	1
'CHRND'	0.243426422	2.265382753	0.251126519	9.671711086	2	329	22	6494	0.604229607	0.337630448	0	176	4	2033	1	1	90	3	1364	0.22745321	0	20	2	1229	0.999999996	0	18	5	992	1	1	25	8	876	0.230534207
'RBFA'	0.244035981	2.275878426	0.250157268	9.88091594	2	329	20	6496	0.604229607	0.306936771	1	175	5	2032	0.39214092	1	90	2	1365	0.175912332	0	20	1	1230	1	0	18	7	990	1	0	26	5	879	0.999999997
'C8G'	0.244059999	2.298286602	0.249418807	10.27969919	2	329	15	6501	0.604229607	0.230202578	1	175	5	2032	0.39214092	1	90	5	1362	0.321159516	0	20	2	1229	0.999999996	0	18	2	995	0.999999998	0	26	1	883	0.999999997
'GRHPR'	0.244307724	2.267820703	0.250175879	9.776902495	2	329	21	6495	0.604229607	0.32228361	1	175	4	2033	0.339491706	1	90	3	1364	0.22745321	0	20	1	1230	1	0	18	8	989	0.999999998	0	26	5	879	0.999999997
'TM6SF2'	0.244557784	2.253745444	0.250421349	9.573230742	2	329	24	6492	0.604229607	0.368324125	0	176	4	2033	1	0	91	4	1363	1	0	20	2	1229	0.999999996	2	16	8	989	0.012295046	0	26	6	878	1
'IRS2'	0.244783364	4.05864187	0.088480993	31.08481617	1	330	10	6506	0.302114804	0.153468386	0	176	1	2036	1	0	91	0	1367		0	20	2	1229	0.999999996	1	17	5	992	0.102037091	0	26	2	882	1
'MARCH6'	0.244852581	1.848389691	0.353754341	6.137935561	3	328	31	6485	0.906344411	0.475751995	2	174	12	2025	0.307487889	0	91	4	1363	1	0	20	2	1229	0.999999996	1	17	6	991	0.118056251	0	26	7	877	0.999999998
'ZHX2'	0.244874433	1.841929676	0.354305045	6.064343271	3	328	35	6481	0.906344411	0.537139349	1	175	8	2029	0.526331522	2	89	8	1359	0.125103139	0	20	1	1230	1	0	18	14	983	0.999999999	0	26	4	880	0.999999998
'SYK'	0.244941184	2.260609318	0.249799756	9.705833593	2	329	22	6494	0.604229607	0.337630448	1	175	4	2033	0.339491706	0	91	4	1363	1	1	19	3	1228	0.062504768	0	18	7	990	1	0	26	4	880	0.999999998
'C11orf16'	0.245193327	2.294599637	0.248395729	10.28420474	2	329	16	6500	0.604229607	0.245549417	1	175	8	2029	0.526331522	0	91	1	1366	0.999999996	1	19	0	1231	0.01598721	0	18	4	993	0.999999998	0	26	3	881	1
'SKIV2L2'	0.245471763	2.284752322	0.248461772	10.14421821	2	329	17	6499	0.604229607	0.260896255	0	176	8	2029	0.999999998	0	91	2	1365	1	0	20	1	1230	1	1	17	4	993	0.085743409	1	25	2	882	0.083377677
'FBXO30'	0.245638444	2.271687238	0.248767336	9.955634939	2	329	18	6498	0.604229607	0.276243094	2	174	3	2034	0.05358551	0	91	6	1361	0.999999998	0	20	1	1230	1	0	18	6	991	0.999999996	0	26	2	882	1
'CDK14'	0.245638444	2.271687238	0.248767336	9.955634939	2	329	18	6498	0.604229607	0.276243094	1	175	4	2033	0.339491706	1	90	5	1362	0.321159516	0	20	1	1230	1	0	18	6	991	0.999999996	0	26	2	882	1
'NOL6'	0.245679016	2.255650026	0.249280611	9.699491554	2	329	20	6496	0.604229607	0.306936771	1	175	2	2035	0.220209504	1	90	6	1361	0.363703926	0	20	1	1230	1	0	18	5	992	1	0	26	6	878	1
'CPQ'	0.245770287	2.283637189	0.248235746	10.16787846	2	329	16	6500	0.604229607	0.245549417	2	174	5	2032	0.101293982	0	91	4	1363	1	0	20	0	1231		0	18	5	992	1	0	26	2	882	1
'SOX13'	0.245784399	1.845537632	0.352911781	6.138697682	3	328	30	6486	0.906344411	0.460405157	2	174	12	2025	0.307487889	1	90	4	1363	0.275803802	0	20	3	1228	0.999999997	0	18	6	991	0.999999996	0	26	5	879	0.999999997
'GPC6'	0.245818624	2.26606984	0.248787127	9.88042712	2	329	18	6498	0.604229607	0.276243094	0	176	5	2032	0.999999998	1	90	4	1363	0.275803802	0	20	0	1231		0	18	4	993	0.999999998	1	25	5	879	0.160049252
'MARCKSL1'	0.245838254	4.454704506	0.08701346	45.96579349	1	330	5	6511	0.302114804	0.076734193	1	175	1	2036	0.152768165	0	91	1	1366	0.999999996	0	20	1	1230	1	0	18	2	995	0.999999998	0	26	0	884
'WFDC1'	0.245838254	4.454704506	0.08701346	45.96579349	1	330	5	6511	0.302114804	0.076734193	1	175	1	2036	0.152768165	0	91	1	1366	0.999999996	0	20	1	1230	1	0	18	2	995	0.999999998	0	26	0	884
'SLC35E4'	0.245838254	4.454704506	0.08701346	45.96579349	1	330	5	6511	0.302114804	0.076734193	0	176	2	2035	0.999999999	0	91	1	1366	0.999999996	1	19	0	1231	0.01598721	0	18	2	995	0.999999998	0	26	0	884
'CARD10'	0.246023171	1.837590554	0.353307068	6.055685991	3	328	34	6482	0.906344411	0.521792511	2	174	9	2028	0.215956032	1	90	6	1361	0.363703926	0	20	1	1230	1	0	18	11	986	1	0	26	7	877	0.999999998
'LIFR'	0.246035535	2.248601805	0.249167266	9.605841063	2	329	22	6494	0.604229607	0.337630448	1	175	3	2034	0.282310468	1	90	4	1363	0.275803802	0	20	5	1226	0.999999998	0	18	4	993	0.999999998	0	26	6	878	1
'EIF3H'	0.246151823	4.275915167	0.087238777	38.06137105	1	330	7	6509	0.302114804	0.10742787	1	175	1	2036	0.152768165	0	91	0	1367		0	20	1	1230	1	0	18	4	993	0.999999998	0	26	1	883	0.999999997
'ZBTB22'	0.246191052	2.262651644	0.248529629	9.845429417	2	329	19	6497	0.604229607	0.291589932	1	175	5	2032	0.39214092	1	90	2	1365	0.175912332	0	20	0	1231		0	18	5	992	1	0	26	7	877	0.999999998
'CABP2'	0.246283893	4.612973081	0.086480372	54.23065537	1	330	4	6512	0.302114804	0.061387354	1	175	2	2035	0.220209504	0	91	0	1367		0	20	1	1230	1	0	18	1	996	1	0	26	0	884
'S100A4'	0.246283893	4.612973081	0.086480372	54.23065537	1	330	4	6512	0.302114804	0.061387354	1	175	2	2035	0.220209504	0	91	0	1367		0	20	1	1230	1	0	18	1	996	1	0	26	0	884
'POLD4'	0.246283893	4.612973081	0.086480372	54.23065537	1	330	4	6512	0.302114804	0.061387354	1	175	2	2035	0.220209504	0	91	0	1367		0	20	1	1230	1	0	18	1	996	1	0	26	0	884
'REC8'	0.246431656	2.251599429	0.24867543	9.682030433	2	329	21	6495	0.604229607	0.32228361	0	176	5	2032	0.999999998	1	90	3	1364	0.22745321	1	19	3	1228	0.062504768	0	18	4	993	0.999999998	0	26	6	878	1
'SMURF2'	0.246597432	2.276296687	0.24766058	10.09411236	2	329	19	6497	0.604229607	0.291589932	2	174	6	2031	0.128212046	0	91	2	1365	1	0	20	1	1230	1	0	18	10	987	1	0	26	0	884
'OR6C74'	0.246630039	2.288042128	0.247298255	10.34029641	2	329	13	6503	0.604229607	0.199508901	2	174	5	2032	0.101293982	0	91	5	1362	1	0	20	0	1231		0	18	0	997		0	26	3	881	1
'SORCS1'	0.246640706	1.832150731	0.353048415	6.007490006	3	328	40	6476	0.906344411	0.613873542	2	174	10	2027	0.246395876	0	91	4	1363	1	0	20	7	1224	0.999999997	0	18	15	982	0.999999999	1	25	4	880	0.135204292
'CASC4'	0.246849515	4.294494028	0.08691501	40.29431463	1	330	6	6510	0.302114804	0.092081031	0	176	1	2036	1	0	91	2	1365	1	0	20	0	1231		1	17	3	994	0.069170782	0	26	0	884
'TRAP1'	0.246949831	1.834828798	0.352465909	6.056335092	3	328	33	6483	0.906344411	0.506445672	2	174	9	2028	0.215956032	1	90	7	1360	0.403609471	0	20	2	1229	0.999999996	0	18	10	987	1	0	26	5	879	0.999999997
'PTK2'	0.247001671	2.283652469	0.247062598	10.28116789	2	329	14	6502	0.604229607	0.21485574	1	175	7	2030	0.485244458	0	91	3	1364	1	0	20	0	1231		0	18	1	996	1	1	25	3	881	0.10965351
'RAB15'	0.247182205	4.14149228	0.087125603	34.71273676	1	330	8	6508	0.302114804	0.122774708	0	176	1	2036	1	1	90	0	1367	0.062414266	0	20	0	1231		0	18	6	991	0.999999996	0	26	1	883	0.999999997
'OR2L5'	0.247203846	4.420158009	0.086455	45.57603625	1	330	5	6511	0.302114804	0.076734193	0	176	2	2035	0.999999999	1	90	0	1367	0.062414266	0	20	0	1231		0	18	3	994	0.999999995	0	26	0	884
'PTGR1'	0.247225882	1.836737842	0.351995618	6.091229298	3	328	29	6487	0.906344411	0.445058318	3	173	7	2030	0.039103079	0	91	11	1356	1	0	20	2	1229	0.999999996	0	18	4	993	0.999999998	0	26	5	879	0.999999997
'C3'	0.247391602	1.598710402	0.659657876	3.355111777	8	323	99	6417	2.416918429	1.519337017	3	173	34	2003	1	3	88	17	1350	0.124282586	0	20	7	1224	0.999999997	1	17	26	971	0.387048524	1	25	15	869	0.373573818
'COL13A1'	0.247608742	1.843904945	0.350947254	6.194753888	3	328	25	6491	0.906344411	0.383670964	3	173	11	2026	0.09391722	0	91	8	1359	1	0	20	0	1231		0	18	5	992	1	0	26	1	883	0.999999997
'FBXL20'	0.247635255	4.571958369	0.085938653	53.54013125	1	330	4	6512	0.302114804	0.061387354	1	175	2	2035	0.220209504	0	91	0	1367		0	20	0	1231		0	18	2	995	0.999999998	0	26	0	884
'TMEM207'	0.247635255	4.571958369	0.085938653	53.54013125	1	330	4	6512	0.302114804	0.061387354	1	175	2	2035	0.220209504	0	91	0	1367		0	20	0	1231		0	18	2	995	0.999999998	0	26	0	884
'CPXM2'	0.247708649	2.25983783	0.247157493	9.913800515	2	329	19	6497	0.604229607	0.291589932	1	175	6	2031	0.440615408	0	91	3	1364	1	0	20	2	1229	0.999999996	1	17	6	991	0.118056251	0	26	2	882	1
'FCGRT'	0.247827841	2.273583403	0.246564424	10.14806557	2	329	17	6499	0.604229607	0.260896255	1	175	8	2029	0.526331522	0	91	1	1366	0.999999996	0	20	1	1230	1	1	17	5	992	0.102037091	0	26	2	882	1
'MATN4'	0.247881246	2.254687321	0.247166337	9.842292985	2	329	19	6497	0.604229607	0.291589932	1	175	6	2031	0.440615408	0	91	2	1365	1	0	20	1	1230	1	0	18	5	992	1	1	25	5	879	0.160049252
'PPARGC1A'	0.248215658	1.835121813	0.350984221	6.108077548	3	328	28	6488	0.906344411	0.429711479	3	173	9	2028	0.063756808	0	91	9	1358	0.999999996	0	20	3	1228	0.999999997	0	18	3	994	0.999999995	0	26	4	880	0.999999998
'NOP14'	0.248244195	1.827937253	0.351559457	6.020702731	3	328	37	6479	0.906344411	0.567833026	2	174	9	2028	0.215956032	1	90	6	1361	0.363703926	0	20	2	1229	0.999999996	0	18	17	980	0.999999998	0	26	3	881	1
'SLC7A3'	0.248272269	2.25936242	0.246625702	9.948761315	2	329	18	6498	0.604229607	0.276243094	1	175	7	2030	0.485244458	0	91	1	1366	0.999999996	0	20	0	1231		1	17	4	993	0.085743409	0	26	6	878	1
'PARP15'	0.248662586	1.835705514	0.350429125	6.133425366	3	328	26	6490	0.906344411	0.399017802	1	175	11	2026	0.999999997	2	89	8	1359	0.125103139	0	20	1	1230	1	0	18	3	994	0.999999995	0	26	3	881	1
'TOR2A'	0.248736056	2.253210748	0.246385511	9.876644378	2	329	20	6496	0.604229607	0.306936771	2	174	6	2031	0.128212046	0	91	1	1366	0.999999996	0	20	1	1230	1	0	18	9	988	0.999999999	0	26	3	881	1
'POU4F1'	0.248969861	2.266679505	0.245747084	10.1492789	2	329	15	6501	0.604229607	0.230202578	1	175	7	2030	0.485244458	1	90	2	1365	0.175912332	0	20	1	1230	1	0	18	2	995	0.999999998	0	26	3	881	1
'ZNF850'	0.249008459	2.244756251	0.246429919	9.765878223	2	329	21	6495	0.604229607	0.32228361	2	174	5	2032	0.101293982	0	91	2	1365	1	0	20	1	1230	1	0	18	10	987	1	0	26	3	881	1
'POLD3'	0.249037884	2.251638919	0.246178511	9.891468876	2	329	19	6497	0.604229607	0.291589932	2	174	5	2032	0.101293982	0	91	3	1364	1	0	20	0	1231		0	18	9	988	0.999999999	0	26	2	882	1
'GRM6'	0.249182538	1.63641398	0.503541485	4.144930204	5	326	61	6455	1.510574018	0.936157152	4	172	18	2019	0.09151023	0	91	12	1355	1	0	20	0	1231		0	18	20	977	0.999999998	1	25	11	873	0.295313332
'AR'	0.249470389	1.833367726	0.349673392	6.131668949	3	328	27	6489	0.906344411	0.414364641	2	174	13	2024	0.33774504	1	90	4	1363	0.275803802	0	20	0	1231		0	18	5	992	1	0	26	5	879	0.999999997
'HEXB'	0.249475233	2.241549771	0.246115682	9.761339671	2	329	19	6497	0.604229607	0.291589932	0	176	6	2031	1	1	90	3	1364	0.22745321	0	20	2	1229	0.999999996	0	18	5	992	1	1	25	3	881	0.10965351
'CTSL'	0.24963708	2.261932357	0.245277951	10.12503464	2	329	15	6501	0.604229607	0.230202578	1	175	7	2030	0.485244458	0	91	3	1364	1	0	20	0	1231		0	18	3	994	0.999999995	1	25	2	882	0.083377677
'JMJD6'	0.24963708	2.261932357	0.245277951	10.12503464	2	329	15	6501	0.604229607	0.230202578	1	175	7	2030	0.485244458	1	90	2	1365	0.175912332	0	20	0	1231		0	18	3	994	0.999999995	0	26	3	881	1
'PCDHGB2'	0.249904746	2.234961159	0.245951054	9.693961897	2	329	19	6497	0.604229607	0.291589932	1	175	4	2033	0.339491706	0	91	5	1362	1	0	20	4	1227	0.999999997	0	18	1	996	1	1	25	5	879	0.160049252
'FAM19A1'	0.249991462	4.159149979	0.085738396	35.77760188	1	330	8	6508	0.302114804	0.122774708	1	175	1	2036	0.152768165	0	91	0	1367		0	20	2	1229	0.999999996	0	18	5	992	1	0	26	0	884
'GPANK1'	0.249997736	3.993677942	0.086252049	32.06150427	1	330	8	6508	0.302114804	0.122774708	0	176	0	2037		1	90	1	1366	0.120973156	0	20	0	1231		0	18	4	993	0.999999998	0	26	3	881	1
'SCN2B'	0.250021934	4.24029594	0.085593873	41.00137121	1	330	5	6511	0.302114804	0.076734193	0	176	1	2036	1	1	90	1	1366	0.120973156	0	20	0	1231		0	18	1	996	1	0	26	2	882	1
'ARV1'	0.250021934	4.24029594	0.085593873	41.00137121	1	330	5	6511	0.302114804	0.076734193	0	176	1	2036	1	0	91	2	1365	1	0	20	0	1231		0	18	1	996	1	1	25	1	883	0.056357064
'WDR3'	0.250166651	2.244820196	0.245366419	9.880798714	2	329	17	6499	0.604229607	0.260896255	1	175	5	2032	0.39214092	0	91	5	1362	1	0	20	0	1231		1	17	4	993	0.085743409	0	26	3	881	1
'ZNF148'	0.250166651	2.244820196	0.245366419	9.880798714	2	329	17	6499	0.604229607	0.260896255	1	175	5	2032	0.39214092	1	90	4	1363	0.275803802	0	20	0	1231		0	18	5	992	1	0	26	3	881	1
'PLA2G10'	0.250321303	4.086919606	0.085822513	34.76055294	1	330	7	6509	0.302114804	0.10742787	0	176	1	2036	1	1	90	0	1367	0.062414266	0	20	0	1231		0	18	3	994	0.999999995	0	26	3	881	1
'MED20'	0.250321303	4.086919606	0.085822513	34.76055294	1	330	7	6509	0.302114804	0.10742787	0	176	1	2036	1	0	91	1	1366	0.999999996	0	20	0	1231		0	18	3	994	0.999999995	1	25	2	882	0.083377677
'PBRM1'	0.250409139	1.824537644	0.349356568	6.057666071	3	328	30	6486	0.906344411	0.460405157	2	174	11	2026	0.276977792	1	90	6	1361	0.363703926	0	20	3	1228	0.999999997	0	18	6	991	0.999999996	0	26	4	880	0.999999998
'NKX6-1'	0.250414892	4.369205215	0.085117309	47.3492824	1	330	4	6512	0.302114804	0.061387354	1	175	1	2036	0.152768165	0	91	1	1366	0.999999996	0	20	0	1231		0	18	0	997		0	26	2	882	1
'GLIS2'	0.250539002	2.241129828	0.245124086	9.83950122	2	329	18	6498	0.604229607	0.276243094	1	175	6	2031	0.440615408	1	90	2	1365	0.175912332	0	20	0	1231		0	18	6	991	0.999999996	0	26	4	880	0.999999998
'C1orf50'	0.250721631	4.196889005	0.085336991	38.45313377	1	330	6	6510	0.302114804	0.092081031	0	176	2	2035	0.999999999	0	91	0	1367		0	20	0	1231		0	18	2	995	0.999999998	1	25	2	882	0.083377677
'PSAPL1'	0.251010349	1.823223234	0.348793957	6.065379448	3	328	28	6488	0.906344411	0.429711479	2	174	11	2026	0.276977792	1	90	6	1361	0.363703926	0	20	0	1231		0	18	4	993	0.999999998	0	26	7	877	0.999999998
'PLCH1'	0.251332446	1.817339437	0.348933987	6.004641287	3	328	32	6484	0.906344411	0.491098834	2	174	9	2028	0.215956032	0	91	9	1358	0.999999996	0	20	2	1229	0.999999996	0	18	9	988	0.999999999	1	25	3	881	0.10965351
'ZNF155'	0.251336783	2.255048464	0.243901272	10.14203828	2	329	15	6501	0.604229607	0.230202578	1	175	8	2029	0.526331522	0	91	2	1365	1	0	20	1	1230	1	0	18	3	994	0.999999995	1	25	1	883	0.056357064
'SERPINE1'	0.251405876	2.219465027	0.245052381	9.543428218	2	329	22	6494	0.604229607	0.337630448	1	175	5	2032	0.39214092	1	90	2	1365	0.175912332	0	20	4	1227	0.999999997	0	18	7	990	1	0	26	4	880	0.999999998
'PLXNC1'	0.252098446	1.625961953	0.499723798	4.125014252	5	326	60	6456	1.510574018	0.920810313	1	175	25	2012	0.717084305	1	90	7	1360	0.403609471	0	20	4	1227	0.999999997	2	16	15	982	0.034522209	1	25	9	875	0.252738545
'RNF169'	0.252270958	2.241364504	0.243500832	9.988227605	2	329	16	6500	0.604229607	0.245549417	1	175	7	2030	0.485244458	0	91	3	1364	1	0	20	0	1231		1	17	4	993	0.085743409	0	26	2	882	1
'ANKRD11'	0.252376072	0.498367666	0.132656696	1.324121007	4	327	150	6366	1.208459215	2.302025783	2	174	49	1988	0.429953128	2	89	31	1336	1	0	20	4	1227	0.999999997	0	18	36	961	0.999999997	0	26	30	854	1
'NPAS2'	0.252424339	1.805199692	0.348762823	5.897667177	3	328	38	6478	0.906344411	0.583179865	1	175	8	2029	0.526331522	1	90	7	1360	0.403609471	0	20	2	1229	0.999999996	0	18	12	985	0.999999998	1	25	9	875	0.252738545
'ZNF454'	0.252933258	2.213534376	0.243850669	9.572979876	2	329	20	6496	0.604229607	0.306936771	0	176	6	2031	1	0	91	3	1364	1	0	20	0	1231		1	17	5	992	0.102037091	1	25	6	878	0.184207126
'SCD5'	0.253463093	2.18853914	0.244287133	9.222216082	2	329	24	6492	0.604229607	0.368324125	0	176	2	2035	0.999999999	0	91	6	1361	0.999999998	0	20	0	1231		0	18	7	990	1	2	24	9	875	0.036863015
'CCDC43'	0.253768	4.113498583	0.08420331	37.60741247	1	330	6	6510	0.302114804	0.092081031	1	175	0	2037	0.079530049	0	91	2	1365	1	0	20	1	1230	1	0	18	2	995	0.999999998	0	26	1	883	0.999999997
'CLEC2L'	0.253768	4.113498583	0.08420331	37.60741247	1	330	6	6510	0.302114804	0.092081031	0	176	1	2036	1	1	90	1	1366	0.120973156	0	20	1	1230	1	0	18	2	995	0.999999998	0	26	1	883	0.999999997
'TMEM179B'	0.253844826	3.95699148	0.084563871	31.76503552	1	330	9	6507	0.302114804	0.138121547	0	176	1	2036	1	1	90	0	1367	0.062414266	0	20	5	1226	0.999999998	0	18	2	995	0.999999998	0	26	1	883	0.999999997
'SLC2A2'	0.254013229	2.242379154	0.241853976	10.16732638	2	329	14	6502	0.604229607	0.21485574	2	174	7	2030	0.156547952	0	91	3	1364	1	0	20	0	1231		0	18	4	993	0.999999998	0	26	0	884
'ERLIN1'	0.254453326	4.072984092	0.083962842	35.60111912	1	330	7	6509	0.302114804	0.10742787	1	175	1	2036	0.152768165	0	91	0	1367		0	20	1	1230	1	0	18	3	994	0.999999995	0	26	2	882	1
'ATN1'	0.254697215	1.798641646	0.346765614	5.898570968	3	328	35	6481	0.906344411	0.537139349	2	174	8	2029	0.18590917	0	91	8	1359	1	0	20	2	1229	0.999999996	0	18	8	989	0.999999998	1	25	9	875	0.252738545
'NABP2'	0.254904148	4.252731751	0.083401456	45.9520464	1	330	4	6512	0.302114804	0.061387354	0	176	1	2036	1	1	90	2	1365	0.175912332	0	20	0	1231		0	18	1	996	1	0	26	0	884
'RASSF2'	0.254904148	4.252731751	0.083401456	45.9520464	1	330	4	6512	0.302114804	0.061387354	0	176	1	2036	1	1	90	2	1365	0.175912332	0	20	0	1231		0	18	1	996	1	0	26	0	884
'JADE1'	0.255024215	0	0	2.0524997	0	331	29	6487	0	0.445058318	0	176	13	2024	0.616444514	0	91	10	1357	0.999999999	0	20	0	1231		0	18	3	994	0.999999995	0	26	3	881	1
'PTGDR'	0.255119233	4.084645453	0.083680431	37.39287804	1	330	6	6510	0.302114804	0.092081031	1	175	0	2037	0.079530049	0	91	2	1365	1	0	20	0	1231		0	18	3	994	0.999999995	0	26	1	883	0.999999997
'KRT14'	0.255151005	2.190591914	0.242608112	9.374292502	2	329	22	6494	0.604229607	0.337630448	1	175	4	2033	0.339491706	1	90	3	1364	0.22745321	0	20	1	1230	1	0	18	8	989	0.999999998	0	26	6	878	1
'ABCE1'	0.255157103	3.926551542	0.084065096	31.39612425	1	330	9	6507	0.302114804	0.138121547	0	176	1	2036	1	0	91	1	1366	0.999999996	1	19	3	1228	0.062504768	0	18	3	994	0.999999995	0	26	1	883	0.999999997
'FOCAD'	0.255215424	0	0	2.041524196	0	331	32	6484	0	0.491098834	0	176	15	2022	0.625058312	0	91	6	1361	0.999999998	0	20	0	1231		0	18	7	990	1	0	26	4	880	0.999999998
'CCL20'	0.255260474	4.383430618	0.082973352	55.05682522	1	330	3	6513	0.302114804	0.046040516	1	175	1	2036	0.152768165	0	91	2	1365	1	0	20	0	1231		0	18	0	997		0	26	0	884
'VWA1'	0.255260474	4.383430618	0.082973352	55.05682522	1	330	3	6513	0.302114804	0.046040516	1	175	1	2036	0.152768165	0	91	2	1365	1	0	20	0	1231		0	18	0	997		0	26	0	884
'SPIN1'	0.255260474	4.383430618	0.082973352	55.05682522	1	330	3	6513	0.302114804	0.046040516	0	176	2	2035	0.999999999	1	90	1	1366	0.120973156	0	20	0	1231		0	18	0	997		0	26	0	884
'DDX5'	0.255286868	0	0	2.06520761	0	331	30	6486	0	0.460405157	0	176	12	2025	0.615366864	0	91	11	1356	1	0	20	0	1231		0	18	5	992	1	0	26	2	882	1
'TTLL2'	0.255373579	0	0	2.093727982	0	331	30	6486	0	0.460405157	0	176	14	2023	0.619797272	0	91	7	1360	0.999999999	0	20	0	1231		0	18	4	993	0.999999998	0	26	5	879	0.999999997
'TSPAN16'	0.255416931	2.212320823	0.241623392	9.777112384	2	329	15	6501	0.604229607	0.230202578	1	175	4	2033	0.339491706	0	91	7	1360	0.999999999	0	20	0	1231		0	18	0	997		1	25	4	880	0.135204292
'CACYBP'	0.255482983	4.194199324	0.083243306	41.94580761	1	330	5	6511	0.302114804	0.076734193	1	175	1	2036	0.152768165	0	91	1	1366	0.999999996	0	20	0	1231		0	18	2	995	0.999999998	0	26	1	883	0.999999997
'TSPAN9'	0.255482983	4.194199324	0.083243306	41.94580761	1	330	5	6511	0.302114804	0.076734193	1	175	1	2036	0.152768165	0	91	1	1366	0.999999996	0	20	0	1231		0	18	2	995	0.999999998	0	26	1	883	0.999999997
'BCL7B'	0.255482983	4.194199324	0.083243306	41.94580761	1	330	5	6511	0.302114804	0.076734193	1	175	1	2036	0.152768165	0	91	1	1366	0.999999996	0	20	0	1231		0	18	2	995	0.999999998	0	26	1	883	0.999999997
'RBMX2'	0.255482983	4.194199324	0.083243306	41.94580761	1	330	5	6511	0.302114804	0.076734193	1	175	1	2036	0.152768165	0	91	1	1366	0.999999996	0	20	0	1231		0	18	2	995	0.999999998	0	26	1	883	0.999999997
'ARHGAP25'	0.255482983	4.194199324	0.083243306	41.94580761	1	330	5	6511	0.302114804	0.076734193	1	175	1	2036	0.152768165	0	91	1	1366	0.999999996	0	20	0	1231		0	18	2	995	0.999999998	0	26	1	883	0.999999997
'METTL12'	0.255482983	4.194199324	0.083243306	41.94580761	1	330	5	6511	0.302114804	0.076734193	0	176	2	2035	0.999999999	0	91	1	1366	0.999999996	0	20	0	1231		1	17	1	996	0.035170665	0	26	1	883	0.999999997
'CDK2AP1'	0.255482983	4.194199324	0.083243306	41.94580761	1	330	5	6511	0.302114804	0.076734193	0	176	2	2035	0.999999999	1	90	0	1367	0.062414266	0	20	0	1231		0	18	2	995	0.999999998	0	26	1	883	0.999999997
'FGD6'	0.255720257	0	0	2.055795799	0	331	33	6483	0	0.506445672	0	176	14	2023	0.619797272	0	91	6	1361	0.999999998	0	20	0	1231		0	18	6	991	0.999999996	0	26	7	877	0.999999998
'ACTB'	0.255766788	0	0	2.063674849	0	331	35	6481	0	0.537139349	0	176	15	2022	0.625058312	0	91	4	1363	1	0	20	2	1229	0.999999996	0	18	8	989	0.999999998	0	26	6	878	1
'CNGA1'	0.255796644	0	0	2.088220211	0	331	31	6485	0	0.475751995	0	176	10	2027	1	0	91	13	1354	1	0	20	1	1230	1	0	18	5	992	1	0	26	2	882	1
'RSPH9'	0.255816621	4.046664024	0.083433333	35.47595189	1	330	7	6509	0.302114804	0.10742787	0	176	2	2035	0.999999999	0	91	0	1367		0	20	0	1231		1	17	3	994	0.069170782	0	26	2	882	1
'IL21R'	0.255831786	0	0	2.049472747	0	331	34	6482	0	0.521792511	0	176	14	2023	0.619797272	0	91	6	1361	0.999999998	0	20	1	1230	1	0	18	7	990	1	0	26	6	878	1
'MBOAT4'	0.255844724	2.19714391	0.241738882	9.537163343	2	329	19	6497	0.604229607	0.291589932	1	175	4	2033	0.339491706	0	91	6	1361	0.999999998	1	19	1	1230	0.031731415	0	18	5	992	1	0	26	3	881	1
'RC3H2'	0.255888907	0	0	2.015543071	0	331	35	6481	0	0.537139349	0	176	14	2023	0.619797272	0	91	7	1360	0.999999999	0	20	2	1229	0.999999996	0	18	9	988	0.999999999	0	26	3	881	1
'USP25'	0.255899301	1.796296417	0.345616645	5.912315411	3	328	33	6483	0.906344411	0.506445672	1	175	10	2027	0.598976251	1	90	7	1360	0.403609471	0	20	2	1229	0.999999996	1	17	6	991	0.118056251	0	26	8	876	1
'OR5V1'	0.255922922	4.325245525	0.082753932	48.6677193	1	330	4	6512	0.302114804	0.061387354	1	175	2	2035	0.220209504	0	91	0	1367		0	20	0	1231		0	18	1	996	1	0	26	1	883	0.999999997
'FBXO7'	0.255922922	4.325245525	0.082753932	48.6677193	1	330	4	6512	0.302114804	0.061387354	0	176	3	2034	1	0	91	0	1367		0	20	0	1231		0	18	1	996	1	1	25	0	884	0.028571429
'AOX1'	0.25609307	0	0	2.013049246	0	331	35	6481	0	0.537139349	0	176	14	2023	0.619797272	0	91	6	1361	0.999999998	0	20	0	1231		0	18	8	989	0.999999998	0	26	7	877	0.999999998
'TOP2B'	0.256229588	0	0	1.97300529	0	331	36	6480	0	0.552486188	0	176	15	2022	0.625058312	0	91	6	1361	0.999999998	0	20	1	1230	1	0	18	11	986	1	0	26	3	881	1
'DICER1'	0.256319277	0.283142663	0.007002948	1.666917074	1	330	57	6459	0.302114804	0.874769797	0	176	26	2011	0.261196661	1	90	12	1355	0.568891065	0	20	1	1230	1	0	18	7	990	1	0	26	11	873	0.999999999
'RIPK2'	0.256375724	0	0	1.992301958	0	331	34	6482	0	0.521792511	0	176	12	2025	0.615366864	0	91	10	1357	0.999999999	0	20	5	1226	0.999999998	0	18	1	996	1	0	26	6	878	1
'DDX41'	0.256380248	0	0	2.032913489	0	331	36	6480	0	0.552486188	0	176	12	2025	0.615366864	0	91	9	1358	0.999999996	0	20	7	1224	0.999999997	0	18	4	993	0.999999998	0	26	4	880	0.999999998
'ZNF541'	0.256494554	2.171228651	0.242084082	9.163834928	2	329	27	6489	0.604229607	0.414364641	1	175	3	2034	0.282310468	0	91	4	1363	1	1	19	1	1230	0.031731415	0	18	15	982	0.999999999	0	26	4	880	0.999999998
'ACSL1'	0.256495473	0	0	2.090783163	0	331	36	6480	0	0.552486188	0	176	12	2025	0.615366864	0	91	8	1359	1	0	20	2	1229	0.999999996	0	18	11	986	1	0	26	3	881	1
'MAPK8IP1'	0.256505793	0	0	2.050257326	0	331	36	6480	0	0.552486188	0	176	12	2025	0.615366864	0	91	8	1359	1	0	20	2	1229	0.999999996	0	18	8	989	0.999999998	0	26	6	878	1
'GANAB'	0.256552883	0	0	2.009285005	0	331	38	6478	0	0.583179865	0	176	14	2023	0.619797272	0	91	5	1362	1	0	20	3	1228	0.999999997	0	18	9	988	0.999999999	0	26	7	877	0.999999998
'NUP188'	0.256553402	0.283260114	0.007007363	1.666564408	1	330	67	6449	0.302114804	1.028238183	0	176	28	2009	0.162784106	1	90	5	1362	0.321159516	0	20	0	1231		0	18	22	975	1	0	26	12	872	0.999999999
'PRPH2'	0.256595881	0	0	2.03423536	0	331	36	6480	0	0.552486188	0	176	11	2026	1	0	91	10	1357	0.999999999	0	20	4	1227	0.999999997	0	18	6	991	0.999999996	0	26	5	879	0.999999997
'IGSF21'	0.256659032	0	0	2.024065957	0	331	40	6476	0	0.613873542	0	176	13	2024	0.616444514	0	91	6	1361	0.999999998	0	20	2	1229	0.999999996	0	18	15	982	0.999999999	0	26	4	880	0.999999998
'RNF10'	0.256676589	0	0	2.089358304	0	331	35	6481	0	0.537139349	0	176	11	2026	1	0	91	9	1358	0.999999996	0	20	0	1231		0	18	9	988	0.999999999	0	26	6	878	1
'NAGLU'	0.256682563	0	0	1.960419439	0	331	36	6480	0	0.552486188	0	176	15	2022	0.625058312	0	91	5	1362	1	0	20	0	1231		0	18	8	989	0.999999998	0	26	8	876	1
'USP19'	0.256723558	0	0	2.082833495	0	331	36	6480	0	0.552486188	0	176	11	2026	1	0	91	9	1358	0.999999996	0	20	1	1230	1	0	18	10	987	1	0	26	5	879	0.999999997
'GNAZ'	0.256736026	0	0	1.928222092	0	331	32	6484	0	0.491098834	0	176	15	2022	0.625058312	0	91	8	1359	1	0	20	1	1230	1	0	18	3	994	0.999999995	0	26	5	879	0.999999997
'SEMA5A'	0.256759725	0.289562756	0.00716325	1.703852143	1	330	61	6455	0.302114804	0.936157152	1	175	22	2015	0.999999999	0	91	15	1352	0.618140764	0	20	0	1231		0	18	17	980	0.999999998	0	26	7	877	0.999999998
'CCR1'	0.256809294	0	0	1.951525266	0	331	34	6482	0	0.521792511	0	176	11	2026	1	0	91	13	1354	1	0	20	1	1230	1	0	18	7	990	1	0	26	2	882	1
'GABRD'	0.25683905	0	0	1.949211781	0	331	35	6481	0	0.537139349	0	176	13	2024	0.616444514	0	91	10	1357	0.999999999	0	20	4	1227	0.999999997	0	18	6	991	0.999999996	0	26	2	882	1
'LSS'	0.256906425	0	0	2.081627616	0	331	38	6478	0	0.583179865	0	176	12	2025	0.615366864	0	91	7	1360	0.999999999	0	20	5	1226	0.999999998	0	18	9	988	0.999999999	0	26	5	879	0.999999997
'CANT1'	0.256919558	0	0	2.076307156	0	331	36	6480	0	0.552486188	0	176	9	2028	0.999999998	0	91	12	1355	1	0	20	4	1227	0.999999997	0	18	6	991	0.999999996	0	26	5	879	0.999999997
'PAMR1'	0.256972063	0	0	2.039199667	0	331	39	6477	0	0.598526703	0	176	11	2026	1	0	91	9	1358	0.999999996	0	20	5	1226	0.999999998	0	18	10	987	1	0	26	4	880	0.999999998
'CLPB'	0.25701104	0	0	1.987481501	0	331	38	6478	0	0.583179865	0	176	13	2024	0.616444514	0	91	6	1361	0.999999998	0	20	1	1230	1	0	18	8	989	0.999999998	0	26	10	874	0.999999999
'EWSR1'	0.257016548	0	0	1.916105157	0	331	34	6482	0	0.521792511	0	176	17	2020	0.390828557	0	91	4	1363	1	0	20	2	1229	0.999999996	0	18	3	994	0.999999995	0	26	8	876	1
'CRISPLD2'	0.257022859	0	0	1.997161151	0	331	36	6480	0	0.552486188	0	176	10	2027	1	0	91	11	1356	1	0	20	1	1230	1	0	18	5	992	1	0	26	9	875	1
'ASH1L'	0.257156383	0.284016614	0.007031459	1.668135626	1	330	66	6450	0.302114804	1.012891344	1	175	23	2014	1	0	91	13	1354	1	0	20	4	1227	0.999999997	0	18	18	979	1	0	26	8	876	1
'SOGA2'	0.257158174	0	0	2.004004399	0	331	40	6476	0	0.613873542	0	176	12	2025	0.615366864	0	91	7	1360	0.999999999	0	20	1	1230	1	0	18	13	984	1	0	26	7	877	0.999999998
'ZNF611'	0.257294401	2.192547135	0.240559176	9.565943764	2	329	19	6497	0.604229607	0.291589932	0	176	7	2030	1	2	89	1	1366	0.0110948	0	20	0	1231		0	18	7	990	1	0	26	4	880	0.999999998
'ENTPD8'	0.257305803	0	0	2.003157299	0	331	38	6478	0	0.583179865	0	176	9	2028	0.999999998	0	91	12	1355	1	0	20	2	1229	0.999999996	0	18	8	989	0.999999998	0	26	7	877	0.999999998
'LAMB2'	0.257341261	0.289793058	0.007174378	1.702244319	1	330	66	6450	0.302114804	1.012891344	1	175	17	2020	1	0	91	20	1347	0.631193356	0	20	0	1231		0	18	22	975	1	0	26	7	877	0.999999998
'HPS6'	0.257356396	0	0	1.941333779	0	331	36	6480	0	0.552486188	0	176	13	2024	0.616444514	0	91	9	1358	0.999999996	0	20	3	1228	0.999999997	0	18	6	991	0.999999996	0	26	5	879	0.999999997
'RANBP6'	0.25736865	0	0	2.076449688	0	331	42	6474	0	0.644567219	0	176	10	2027	1	0	91	9	1358	0.999999996	0	20	5	1226	0.999999998	0	18	16	981	0.999999999	0	26	2	882	1
'SMAD3'	0.257398644	0	0	1.997072633	0	331	40	6476	0	0.613873542	0	176	12	2025	0.615366864	0	91	6	1361	0.999999998	0	20	3	1228	0.999999997	0	18	7	990	1	0	26	12	872	0.999999999
'ASPRV1'	0.257423589	2.182665339	0.240819873	9.423144094	2	329	20	6496	0.604229607	0.306936771	0	176	4	2033	1	2	89	5	1362	0.065893053	0	20	0	1231		0	18	8	989	0.999999998	0	26	3	881	1
'PPP1R3A'	0.257435219	0	0	1.949704622	0	331	38	6478	0	0.583179865	0	176	13	2024	0.616444514	0	91	8	1359	1	0	20	2	1229	0.999999996	0	18	10	987	1	0	26	5	879	0.999999997
'SV2C'	0.257438087	0	0	1.987861253	0	331	41	6475	0	0.629220381	0	176	13	2024	0.616444514	0	91	5	1362	1	0	20	6	1225	1	0	18	7	990	1	0	26	10	874	0.999999999
'PIDD'	0.257475055	0.287932395	0.007130362	1.689995051	1	330	68	6448	0.302114804	1.043585021	0	176	23	2014	0.251418673	1	90	10	1357	0.509064019	0	20	4	1227	0.999999997	0	18	16	981	0.999999999	0	26	15	869	0.999999998
'ADAMTS1'	0.257481573	0	0	2.032440252	0	331	42	6474	0	0.644567219	0	176	10	2027	1	0	91	9	1358	0.999999996	0	20	3	1228	0.999999997	0	18	15	982	0.999999999	0	26	5	879	0.999999997
'GATA3'	0.257489803	0	0	1.96015617	0	331	36	6480	0	0.552486188	0	176	10	2027	1	0	91	11	1356	1	0	20	1	1230	1	0	18	2	995	0.999999998	0	26	12	872	0.999999999
'KIAA1244'	0.257599817	1.536245147	0.635087926	3.216067987	8	323	109	6407	2.416918429	1.672805402	3	173	29	2008	0.737597856	4	87	23	1344	0.082753533	0	20	4	1227	0.999999997	1	17	37	960	0.499807801	0	26	16	868	0.999999999
'GGA3'	0.257609988	0	0	2.05340678	0	331	41	6475	0	0.629220381	0	176	10	2027	1	0	91	8	1359	1	0	20	2	1229	0.999999996	0	18	12	985	0.999999998	0	26	9	875	1
'CYP4F11'	0.257612229	0	0	2.090178706	0	331	39	6477	0	0.598526703	0	176	9	2028	0.999999998	0	91	10	1357	0.999999999	0	20	2	1229	0.999999996	0	18	11	986	1	0	26	7	877	0.999999998
'TTC21A'	0.257675382	0	0	1.976416134	0	331	40	6476	0	0.613873542	0	176	11	2026	1	0	91	9	1358	0.999999996	0	20	3	1228	0.999999997	0	18	10	987	1	0	26	7	877	0.999999998
'TRIM44'	0.257685372	3.824491541	0.083262693	29.6817674	1	330	9	6507	0.302114804	0.138121547	1	175	0	2037	0.079530049	0	91	0	1367		0	20	1	1230	1	0	18	3	994	0.999999995	0	26	5	879	0.999999997
'MLLT4'	0.257712644	0	0	2.033044053	0	331	43	6473	0	0.659914058	0	176	8	2029	0.999999998	0	91	11	1356	1	0	20	0	1231		0	18	18	979	1	0	26	6	878	1
'MPO'	0.257722218	0	0	1.951431114	0	331	37	6479	0	0.567833026	0	176	8	2029	0.999999998	0	91	15	1352	0.618140764	0	20	1	1230	1	0	18	7	990	1	0	26	6	878	1
'ATCAY'	0.257738838	0	0	1.942060529	0	331	37	6479	0	0.567833026	0	176	11	2026	1	0	91	11	1356	1	0	20	0	1231		0	18	9	988	0.999999999	0	26	6	878	1
'PCDHA2'	0.257771995	0	0	2.016432287	0	331	44	6472	0	0.675260896	0	176	11	2026	1	0	91	7	1360	0.999999999	0	20	6	1225	1	0	18	14	983	0.999999999	0	26	6	878	1
'GARNL3'	0.25778132	0	0	2.007712963	0	331	43	6473	0	0.659914058	0	176	11	2026	1	0	91	7	1360	0.999999999	0	20	4	1227	0.999999997	0	18	13	984	1	0	26	8	876	1
'ALPK1'	0.257846002	0	0	1.953201072	0	331	40	6476	0	0.613873542	0	176	12	2025	0.615366864	0	91	8	1359	1	0	20	1	1230	1	0	18	12	985	0.999999998	0	26	7	877	0.999999998
'ARHGEF19'	0.257852127	0	0	1.896654291	0	331	34	6482	0	0.521792511	0	176	16	2021	0.63190438	0	91	6	1361	0.999999998	0	20	1	1230	1	0	18	4	993	0.999999998	0	26	7	877	0.999999998
'ASPSCR1'	0.25787095	0	0	2.012449028	0	331	45	6471	0	0.690607735	0	176	11	2026	1	0	91	7	1360	0.999999999	0	20	8	1223	0.999999998	0	18	14	983	0.999999999	0	26	5	879	0.999999997
'JAK2'	0.257892859	0	0	1.908334265	0	331	37	6479	0	0.567833026	0	176	15	2022	0.625058312	0	91	7	1360	0.999999999	0	20	3	1228	0.999999997	0	18	9	988	0.999999999	0	26	3	881	1
'PER1'	0.257903619	0.284479296	0.00704911	1.667363366	1	330	75	6441	0.302114804	1.151012891	0	176	23	2014	0.251418673	0	91	10	1357	0.999999999	0	20	7	1224	0.999999997	1	17	23	974	0.352361137	0	26	12	872	0.999999999
'CES2'	0.257904862	0	0	2.088130514	0	331	41	6475	0	0.629220381	0	176	9	2028	0.999999998	0	91	9	1358	0.999999996	0	20	2	1229	0.999999996	0	18	13	984	1	0	26	8	876	1
'LRPPRC'	0.25790718	0	0	2.086267199	0	331	41	6475	0	0.629220381	0	176	10	2027	1	0	91	7	1360	0.999999999	0	20	4	1227	0.999999997	0	18	9	988	0.999999999	0	26	11	873	0.999999999
'SLC7A6OS'	0.258018699	3.949868928	0.082792822	34.63993692	1	330	6	6510	0.302114804	0.092081031	0	176	0	2037		0	91	3	1364	1	0	20	0	1231		0	18	1	996	1	1	25	2	882	0.083377677
'SCAF4'	0.258068396	0	0	2.044293032	0	331	42	6474	0	0.644567219	0	176	7	2030	1	0	91	12	1355	1	0	20	4	1227	0.999999997	0	18	10	987	1	0	26	9	875	1
'KLC1'	0.258129882	2.188212085	0.239957683	9.560691415	2	329	18	6498	0.604229607	0.276243094	1	175	6	2031	0.440615408	1	90	2	1365	0.175912332	0	20	1	1230	1	0	18	3	994	0.999999995	0	26	6	878	1
'TNFRSF11B'	0.258254476	2.192732454	0.239699578	9.655821234	2	329	17	6499	0.604229607	0.260896255	1	175	5	2032	0.39214092	0	91	6	1361	0.999999998	0	20	1	1230	1	1	17	4	993	0.085743409	0	26	1	883	0.999999997
'SHPK'	0.258290365	0	0	1.955829463	0	331	40	6476	0	0.613873542	0	176	8	2029	0.999999998	0	91	13	1354	1	0	20	1	1230	1	0	18	9	988	0.999999999	0	26	9	875	1
'LTBP1'	0.258290371	0.279165147	0.006918176	1.636020925	1	330	67	6449	0.302114804	1.028238183	1	175	19	2018	1	0	91	17	1350	0.619544508	0	20	2	1229	0.999999996	0	18	11	986	1	0	26	18	866	1
'FNDC3A'	0.258302507	0	0	1.929371226	0	331	39	6477	0	0.598526703	0	176	12	2025	0.615366864	0	91	9	1358	0.999999996	0	20	4	1227	0.999999997	0	18	7	990	1	0	26	7	877	0.999999998
'PLXNA4'	0.258338645	0	0	1.988672247	0	331	45	6471	0	0.690607735	0	176	10	2027	1	0	91	8	1359	1	0	20	5	1226	0.999999998	0	18	14	983	0.999999999	0	26	8	876	1
'COL8A2'	0.25834889	0	0	1.982984325	0	331	45	6471	0	0.690607735	0	176	11	2026	1	0	91	6	1361	0.999999998	0	20	5	1226	0.999999998	0	18	12	985	0.999999998	0	26	11	873	0.999999999
'CASP2'	0.258637725	2.173382143	0.240045289	9.358740924	2	329	20	6496	0.604229607	0.306936771	0	176	5	2032	0.999999998	2	89	3	1364	0.034050852	0	20	1	1230	1	0	18	5	992	1	0	26	6	878	1
'MYRF'	0.258642568	0	0	1.936190021	0	331	41	6475	0	0.629220381	0	176	11	2026	1	0	91	8	1359	1	0	20	4	1227	0.999999997	0	18	5	992	1	0	26	13	871	1
'GUCY2C'	0.258701926	0	0	1.877557569	0	331	34	6482	0	0.521792511	0	176	15	2022	0.625058312	0	91	8	1359	1	0	20	0	1231		0	18	5	992	1	0	26	6	878	1
'HOOK1'	0.258921227	2.188613687	0.239244078	9.640345448	2	329	17	6499	0.604229607	0.260896255	1	175	5	2032	0.39214092	1	90	5	1362	0.321159516	0	20	0	1231		0	18	6	991	0.999999996	0	26	1	883	0.999999997
'ACBD4'	0.258969602	2.165065531	0.24002698	9.236325427	2	329	23	6493	0.604229607	0.352977287	2	174	4	2033	0.076245648	0	91	2	1365	1	0	20	2	1229	0.999999996	0	18	7	990	1	0	26	8	876	1
'PPFIBP2'	0.259012122	0	0	1.893790363	0	331	38	6478	0	0.583179865	0	176	13	2024	0.616444514	0	91	9	1358	0.999999996	0	20	4	1227	0.999999997	0	18	6	991	0.999999996	0	26	6	878	1
'CACNG3'	0.259041671	2.192160612	0.238987003	9.698925995	2	329	17	6499	0.604229607	0.260896255	1	175	7	2030	0.485244458	0	91	3	1364	1	0	20	0	1231		0	18	6	991	0.999999996	1	25	1	883	0.056357064
'AMN1'	0.259047388	4.00872099	0.082146781	36.31548149	1	330	6	6510	0.302114804	0.092081031	1	175	1	2036	0.152768165	0	91	0	1367		0	20	0	1231		0	18	1	996	1	0	26	4	880	0.999999998
'CEP250'	0.259055211	0.275604181	0.006831243	1.614322274	1	330	69	6447	0.302114804	1.05893186	1	175	21	2016	1	0	91	16	1351	0.618087837	0	20	6	1225	1	0	18	14	983	0.999999999	0	26	12	872	0.999999999
'POLD1'	0.259082243	0.275546796	0.00683021	1.613898337	1	330	71	6445	0.302114804	1.089625537	0	176	20	2017	0.398188115	1	90	17	1350	0.999999999	0	20	0	1231		0	18	23	974	0.999999999	0	26	11	873	0.999999999
'HEATR5B'	0.259161045	0.281595762	0.006987107	1.645497465	1	330	84	6432	0.302114804	1.289134438	0	176	16	2021	0.63190438	1	90	15	1352	0.999999999	0	20	5	1226	0.999999998	0	18	32	965	1	0	26	16	868	0.999999999
'FUK'	0.259165874	0.276144102	0.00684609	1.6166622	1	330	74	6442	0.302114804	1.135666053	1	175	22	2015	0.999999999	0	91	11	1356	1	0	20	4	1227	0.999999997	0	18	19	978	0.999999999	0	26	18	866	1
'CYHR1'	0.259217661	3.853225622	0.082505813	30.9584016	1	330	9	6507	0.302114804	0.138121547	0	176	1	2036	1	0	91	1	1366	0.999999996	0	20	1	1230	1	1	17	5	992	0.102037091	0	26	1	883	0.999999997
'OR10V1'	0.259238956	4.073315875	0.08190117	38.6150737	1	330	6	6510	0.302114804	0.092081031	0	176	2	2035	0.999999999	1	90	0	1367	0.062414266	0	20	1	1230	1	0	18	3	994	0.999999995	0	26	0	884
'ITGA2'	0.259265087	0	0	1.911149731	0	331	41	6475	0	0.629220381	0	176	10	2027	1	0	91	11	1356	1	0	20	1	1230	1	0	18	11	986	1	0	26	8	876	1
'MYBPC2'	0.259494877	0	0	1.908762976	0	331	42	6474	0	0.644567219	0	176	9	2028	0.999999998	0	91	12	1355	1	0	20	0	1231		0	18	13	984	1	0	26	8	876	1
'GOLGB1'	0.259543662	0.279086721	0.006925646	1.630426958	1	330	83	6433	0.302114804	1.2737876	0	176	16	2021	0.63190438	0	91	16	1351	0.618087837	0	20	3	1228	0.999999997	1	17	28	969	0.409190447	0	26	20	864	1
'ATP1A2'	0.259551824	0	0	1.894849728	0	331	41	6475	0	0.629220381	0	176	11	2026	1	0	91	11	1356	1	0	20	9	1222	1	0	18	5	992	1	0	26	5	879	0.999999997
'BCAN'	0.259582859	0	0	1.906588469	0	331	43	6473	0	0.659914058	0	176	11	2026	1	0	91	9	1358	0.999999996	0	20	3	1228	0.999999997	0	18	12	985	0.999999998	0	26	8	876	1
'NCDN'	0.259602611	0	0	1.863469883	0	331	36	6480	0	0.552486188	0	176	12	2025	0.615366864	0	91	13	1354	1	0	20	3	1228	0.999999997	0	18	7	990	1	0	26	1	883	0.999999997
'PM20D2'	0.259663469	4.189782999	0.081436107	43.76204047	1	330	5	6511	0.302114804	0.076734193	1	175	2	2035	0.220209504	0	91	0	1367		0	20	1	1230	1	0	18	2	995	0.999999998	0	26	0	884
'CST8'	0.259669848	3.859012205	0.082300052	31.49024847	1	330	8	6508	0.302114804	0.122774708	0	176	1	2036	1	0	91	1	1366	0.999999996	0	20	3	1228	0.999999997	0	18	1	996	1	1	25	2	882	0.083377677
'GLTSCR2'	0.259781322	0	0	1.895397472	0	331	41	6475	0	0.629220381	0	176	9	2028	0.999999998	0	91	13	1354	1	0	20	2	1229	0.999999996	0	18	10	987	1	0	26	7	877	0.999999998
'APOBEC3C'	0.259880493	2.18747899	0.238401385	9.689034055	2	329	16	6500	0.604229607	0.245549417	1	175	7	2030	0.485244458	0	91	3	1364	1	0	20	1	1230	1	0	18	2	995	0.999999998	1	25	3	881	0.10965351
'ABL2'	0.259934161	0	0	1.867154039	0	331	39	6477	0	0.598526703	0	176	14	2023	0.619797272	0	91	8	1359	1	0	20	3	1228	0.999999997	0	18	9	988	0.999999999	0	26	5	879	0.999999997
'DDX55'	0.260003605	3.736364888	0.082541218	28.0736583	1	330	11	6505	0.302114804	0.168815224	0	176	0	2037		0	91	2	1365	1	0	20	4	1227	0.999999997	1	17	5	992	0.102037091	0	26	0	884
'ANKZF1'	0.260023163	0	0	1.869106667	0	331	40	6476	0	0.613873542	0	176	14	2023	0.619797272	0	91	7	1360	0.999999999	0	20	1	1230	1	0	18	11	986	1	0	26	7	877	0.999999998
'NDUFS7'	0.260044277	2.184541048	0.238390656	9.67030241	2	329	15	6501	0.604229607	0.230202578	1	175	4	2033	0.339491706	1	90	7	1360	0.403609471	0	20	0	1231		0	18	2	995	0.999999998	0	26	2	882	1
'B3GNTL1'	0.260062395	2.157778374	0.239297091	9.1910784	2	329	25	6491	0.604229607	0.383670964	0	176	6	2031	1	1	90	2	1365	0.175912332	0	20	9	1222	1	1	17	6	991	0.118056251	0	26	2	882	1
'ITGA11'	0.260075028	0.271012419	0.006716825	1.587884938	1	330	70	6446	0.302114804	1.074278699	0	176	25	2012	0.256358783	0	91	12	1355	1	0	20	2	1229	0.999999996	1	17	17	980	0.277349541	0	26	14	870	0.999999996
'MSANTD1'	0.260090374	2.172921745	0.238727184	9.451887688	2	329	19	6497	0.604229607	0.291589932	0	176	7	2030	1	2	89	1	1366	0.0110948	0	20	2	1229	0.999999996	0	18	4	993	0.999999998	0	26	5	879	0.999999997
'PEAK1'	0.260246382	0	0	1.875086514	0	331	42	6474	0	0.644567219	0	176	11	2026	1	0	91	11	1356	1	0	20	2	1229	0.999999996	0	18	14	983	0.999999999	0	26	4	880	0.999999998
'TAF4'	0.26042162	0	0	1.883491391	0	331	45	6471	0	0.690607735	0	176	12	2025	0.615366864	0	91	8	1359	1	0	20	8	1223	0.999999998	0	18	11	986	1	0	26	6	878	1
'PSMD3'	0.260425605	2.179194779	0.238228518	9.602157754	2	329	16	6500	0.604229607	0.245549417	1	175	5	2032	0.39214092	1	90	5	1362	0.321159516	0	20	0	1231		0	18	3	994	0.999999995	0	26	3	881	1
'EPHX1'	0.260425605	2.179194779	0.238228518	9.602157754	2	329	16	6500	0.604229607	0.245549417	0	176	6	2031	1	2	89	4	1363	0.049025226	0	20	0	1231		0	18	3	994	0.999999995	0	26	3	881	1
'CYP2C9'	0.260501458	2.176580308	0.23821717	9.542154688	2	329	18	6498	0.604229607	0.276243094	2	174	6	2031	0.128212046	0	91	2	1365	1	0	20	1	1230	1	0	18	4	993	0.999999998	0	26	5	879	0.999999997
'SGSH'	0.260530822	0	0	1.838797739	0	331	37	6479	0	0.567833026	0	176	15	2022	0.625058312	0	91	9	1358	0.999999996	0	20	3	1228	0.999999997	0	18	9	988	0.999999999	0	26	1	883	0.999999997
'PPP1CB'	0.260593501	4.046277918	0.081397109	38.47887219	1	330	6	6510	0.302114804	0.092081031	1	175	1	2036	0.152768165	0	91	1	1366	0.999999996	0	20	0	1231		0	18	4	993	0.999999998	0	26	0	884
'SPATA24'	0.260593501	4.046277918	0.081397109	38.47887219	1	330	6	6510	0.302114804	0.092081031	1	175	1	2036	0.152768165	0	91	1	1366	0.999999996	0	20	0	1231		0	18	4	993	0.999999998	0	26	0	884
'CNGB3'	0.260594492	0	0	1.860134471	0	331	41	6475	0	0.629220381	0	176	14	2023	0.619797272	0	91	7	1360	0.999999999	0	20	6	1225	1	0	18	7	990	1	0	26	7	877	0.999999998
'MASTL'	0.26063662	2.152072271	0.239016537	9.153353333	2	329	24	6492	0.604229607	0.368324125	0	176	4	2033	1	0	91	6	1361	0.999999998	0	20	4	1227	0.999999997	2	16	8	989	0.012295046	0	26	2	882	1
'OSBPL6'	0.260733443	0	0	1.860292651	0	331	42	6474	0	0.644567219	0	176	14	2023	0.619797272	0	91	6	1361	0.999999998	0	20	3	1228	0.999999997	0	18	10	987	1	0	26	9	875	1
'ETV4'	0.260751031	2.185618136	0.237666795	9.715569434	2	329	17	6499	0.604229607	0.260896255	2	174	7	2030	0.156547952	0	91	2	1365	1	0	20	1	1230	1	0	18	6	991	0.999999996	0	26	1	883	0.999999997
'PLCD1'	0.260770897	0.265868274	0.00658305	1.561278751	1	330	61	6455	0.302114804	0.936157152	0	176	28	2009	0.162784106	1	90	13	1354	0.596040487	0	20	0	1231		0	18	12	985	0.999999998	0	26	8	876	1
'PI15'	0.260799829	2.19276952	0.237391367	9.858765626	2	329	15	6501	0.604229607	0.230202578	1	175	8	2029	0.526331522	1	90	2	1365	0.175912332	0	20	0	1231		0	18	5	992	1	0	26	0	884
'GPR45'	0.260800139	2.175163726	0.238021816	9.554049194	2	329	17	6499	0.604229607	0.260896255	2	174	5	2032	0.101293982	0	91	4	1363	1	0	20	0	1231		0	18	4	993	0.999999998	0	26	4	880	0.999999998
'PTK2B'	0.260825491	0	0	1.901666579	0	331	51	6465	0	0.782688766	0	176	10	2027	1	0	91	7	1360	0.999999999	0	20	7	1224	0.999999997	0	18	17	980	0.999999998	0	26	10	874	0.999999999
'RPS15A'	0.260953888	3.917634112	0.081559301	33.41526859	1	330	8	6508	0.302114804	0.122774708	1	175	1	2036	0.152768165	0	91	0	1367		0	20	0	1231		0	18	6	991	0.999999996	0	26	1	883	0.999999997
'ZNF766'	0.261004027	4.158494267	0.080946622	43.44356848	1	330	5	6511	0.302114804	0.076734193	1	175	2	2035	0.220209504	0	91	0	1367		0	20	0	1231		0	18	3	994	0.999999995	0	26	0	884
'GSTM5'	0.261168265	2.172418052	0.237770542	9.524995873	2	329	18	6498	0.604229607	0.276243094	2	174	6	2031	0.128212046	0	91	2	1365	1	0	20	0	1231		0	18	5	992	1	0	26	5	879	0.999999997
'HNF4A'	0.261277064	0	0	1.852918207	0	331	43	6473	0	0.659914058	0	176	13	2024	0.616444514	0	91	8	1359	1	0	20	6	1225	1	0	18	10	987	1	0	26	6	878	1
'KIAA0586'	0.261573276	0	0	1.870502691	0	331	50	6466	0	0.767341928	0	176	10	2027	1	0	91	9	1358	0.999999996	0	20	6	1225	1	0	18	19	978	0.999999999	0	26	6	878	1
'STUB1'	0.261641511	2.187723883	0.236821809	9.84351892	2	329	14	6502	0.604229607	0.21485574	2	174	7	2030	0.156547952	0	91	3	1364	1	0	20	1	1230	1	0	18	1	996	1	0	26	2	882	1
'MYO5B'	0.261794574	0	0	1.844480211	0	331	45	6471	0	0.690607735	0	176	13	2024	0.616444514	0	91	7	1360	0.999999999	0	20	2	1229	0.999999996	0	18	16	981	0.999999999	0	26	7	877	0.999999998
'WDR6'	0.261831044	0	0	1.830948032	0	331	42	6474	0	0.644567219	0	176	15	2022	0.625058312	0	91	6	1361	0.999999998	0	20	3	1228	0.999999997	0	18	12	985	0.999999998	0	26	6	878	1
'MORC3'	0.261894429	0	0	1.816089532	0	331	37	6479	0	0.567833026	0	176	15	2022	0.625058312	0	91	9	1358	0.999999996	0	20	2	1229	0.999999996	0	18	8	989	0.999999998	0	26	3	881	1
'MOV10L1'	0.261940844	2.18708227	0.236600955	9.872599745	2	329	13	6503	0.604229607	0.199508901	0	176	8	2029	0.999999998	2	89	3	1364	0.034050852	0	20	0	1231		0	18	1	996	1	0	26	1	883	0.999999997
'FOLR1'	0.262001206	3.866530879	0.081246436	31.86452134	1	330	9	6507	0.302114804	0.138121547	0	176	2	2035	0.999999999	0	91	0	1367		0	20	3	1228	0.999999997	1	17	4	993	0.085743409	0	26	0	884
'ENOSF1'	0.262042729	2.155210362	0.237616789	9.302807496	2	329	21	6495	0.604229607	0.32228361	0	176	7	2030	1	0	91	2	1365	1	0	20	0	1231		1	17	7	990	0.133805247	1	25	5	879	0.160049252
'KCNQ1'	0.262122725	0	0	1.856069657	0	331	46	6470	0	0.705954573	0	176	9	2028	0.999999998	0	91	11	1356	1	0	20	4	1227	0.999999997	0	18	11	986	1	0	26	11	873	0.999999999
'C5'	0.262129404	0.262978402	0.006512336	1.543941407	1	330	59	6457	0.302114804	0.905463475	1	175	26	2011	0.718760843	0	91	17	1350	0.619544508	0	20	0	1231		0	18	8	989	0.999999998	0	26	8	876	1
'GRPR'	0.262259034	2.176153804	0.236661579	9.676494122	2	329	16	6500	0.604229607	0.245549417	1	175	8	2029	0.526331522	0	91	2	1365	1	0	20	1	1230	1	0	18	3	994	0.999999995	1	25	2	882	0.083377677
'TLE4'	0.262337959	0	0	1.806910458	0	331	38	6478	0	0.583179865	0	176	17	2020	0.390828557	0	91	5	1362	1	0	20	0	1231		0	18	9	988	0.999999999	0	26	7	877	0.999999998
'TRAF2'	0.262439423	0	0	1.806687105	0	331	36	6480	0	0.552486188	0	176	14	2023	0.619797272	0	91	11	1356	1	0	20	2	1229	0.999999996	0	18	6	991	0.999999996	0	26	3	881	1
'CTNNB1'	0.262440022	0	0	1.814310322	0	331	38	6478	0	0.583179865	0	176	12	2025	0.615366864	0	91	13	1354	1	0	20	7	1224	0.999999997	0	18	3	994	0.999999995	0	26	3	881	1
'ONECUT2'	0.262559872	2.174912323	0.236462415	9.694051312	2	329	15	6501	0.604229607	0.230202578	1	175	7	2030	0.485244458	1	90	3	1364	0.22745321	0	20	0	1231		0	18	3	994	0.999999995	0	26	2	882	1
'C17orf80'	0.262559872	2.174912323	0.236462415	9.694051312	2	329	15	6501	0.604229607	0.230202578	1	175	7	2030	0.485244458	1	90	3	1364	0.22745321	0	20	0	1231		0	18	3	994	0.999999995	0	26	2	882	1
'NSFL1C'	0.262559872	2.174912323	0.236462415	9.694051312	2	329	15	6501	0.604229607	0.230202578	1	175	7	2030	0.485244458	1	90	3	1364	0.22745321	0	20	0	1231		0	18	3	994	0.999999995	0	26	2	882	1
'STMN3'	0.262700502	3.892798044	0.080898568	33.62242739	1	330	7	6509	0.302114804	0.10742787	0	176	2	2035	0.999999999	0	91	0	1367		0	20	1	1230	1	0	18	2	995	0.999999998	1	25	2	882	0.083377677
'CARD14'	0.262713378	0.263813452	0.006538256	1.545875789	1	330	66	6450	0.302114804	1.012891344	1	175	24	2013	0.716284682	0	91	17	1350	0.619544508	0	20	2	1229	0.999999996	0	18	15	982	0.999999999	0	26	8	876	1
'TAAR6'	0.262756494	2.146745322	0.237319186	9.228952771	2	329	20	6496	0.604229607	0.306936771	0	176	5	2032	0.999999998	2	89	3	1364	0.034050852	0	20	1	1230	1	0	18	4	993	0.999999998	0	26	7	877	0.999999998
'PTPN21'	0.262794841	0	0	1.815455862	0	331	40	6476	0	0.613873542	0	176	13	2024	0.616444514	0	91	10	1357	0.999999999	0	20	5	1226	0.999999998	0	18	6	991	0.999999996	0	26	6	878	1
'BDH2'	0.262834876	3.949844209	0.080748542	37.46430078	1	330	5	6511	0.302114804	0.076734193	0	176	0	2037		1	90	3	1364	0.22745321	0	20	0	1231		0	18	1	996	1	0	26	1	883	0.999999997
'NCMAP'	0.262834876	3.949844209	0.080748542	37.46430078	1	330	5	6511	0.302114804	0.076734193	0	176	0	2037		1	90	3	1364	0.22745321	0	20	0	1231		0	18	1	996	1	0	26	1	883	0.999999997
'RPP25L'	0.262834876	3.949844209	0.080748542	37.46430078	1	330	5	6511	0.302114804	0.076734193	0	176	0	2037		1	90	3	1364	0.22745321	0	20	0	1231		0	18	1	996	1	0	26	1	883	0.999999997
'FRMD5'	0.262837108	0	0	1.796769191	0	331	35	6481	0	0.537139349	0	176	15	2022	0.625058312	0	91	10	1357	0.999999999	0	20	2	1229	0.999999996	0	18	4	993	0.999999998	0	26	4	880	0.999999998
'SLITRK6'	0.263037872	0	0	1.838599843	0	331	51	6465	0	0.782688766	0	176	10	2027	1	0	91	9	1358	0.999999996	0	20	4	1227	0.999999997	0	18	21	976	1	0	26	7	877	0.999999998
'RGPD4'	0.263124864	4.045327264	0.080390959	42.4074218	1	330	4	6512	0.302114804	0.061387354	1	175	0	2037	0.079530049	0	91	3	1364	1	0	20	0	1231		0	18	0	997		0	26	1	883	0.999999997
'ANKRD1'	0.263124864	4.045327264	0.080390959	42.4074218	1	330	4	6512	0.302114804	0.061387354	0	176	1	2036	1	1	90	2	1365	0.175912332	0	20	0	1231		0	18	0	997		0	26	1	883	0.999999997
'NRSN1'	0.263128612	3.883829972	0.080771427	33.98240696	1	330	7	6509	0.302114804	0.10742787	0	176	1	2036	1	0	91	2	1365	1	1	19	3	1228	0.062504768	0	18	0	997		0	26	1	883	0.999999997
'CCIN'	0.263213561	2.140651743	0.237130822	9.155421498	2	329	22	6494	0.604229607	0.337630448	1	175	4	2033	0.339491706	1	90	4	1363	0.275803802	0	20	2	1229	0.999999996	0	18	8	989	0.999999998	0	26	4	880	0.999999998
'SGSM2'	0.263310196	0	0	1.813647736	0	331	42	6474	0	0.644567219	0	176	12	2025	0.615366864	0	91	10	1357	0.999999999	0	20	1	1230	1	0	18	11	986	1	0	26	8	876	1
'TMEM107'	0.263335154	3.899310542	0.080652761	35.02588315	1	330	6	6510	0.302114804	0.092081031	1	175	0	2037	0.079530049	0	91	2	1365	1	0	20	0	1231		0	18	2	995	0.999999998	0	26	2	882	1
'NUDT22'	0.263335154	3.899310542	0.080652761	35.02588315	1	330	6	6510	0.302114804	0.092081031	0	176	1	2036	1	1	90	1	1366	0.120973156	0	20	0	1231		0	18	2	995	0.999999998	0	26	2	882	1
'SPATA9'	0.263335154	3.899310542	0.080652761	35.02588315	1	330	6	6510	0.302114804	0.092081031	0	176	1	2036	1	0	91	2	1365	1	0	20	0	1231		1	17	1	996	0.035170665	0	26	2	882	1
'SIPA1L2'	0.263448974	0.264192446	0.006552749	1.545297992	1	330	72	6444	0.302114804	1.104972376	1	175	20	2017	0.999999999	0	91	20	1347	0.631193356	0	20	3	1228	0.999999997	0	18	20	977	0.999999998	0	26	9	875	1
'SLC26A1'	0.26349686	0.263267146	0.006527332	1.541103166	1	330	72	6444	0.302114804	1.104972376	1	175	26	2011	0.718760843	0	91	11	1356	1	0	20	5	1226	0.999999998	0	18	17	980	0.999999998	0	26	13	871	1
'CSF3R'	0.263518334	0	0	1.782497246	0	331	35	6481	0	0.537139349	0	176	17	2020	0.390828557	0	91	7	1360	0.999999999	0	20	0	1231		0	18	5	992	1	0	26	6	878	1
'ABCF1'	0.263562299	0	0	1.824915129	0	331	47	6469	0	0.721301412	0	176	9	2028	0.999999998	0	91	12	1355	1	0	20	3	1228	0.999999997	0	18	15	982	0.999999999	0	26	8	876	1
'GLMN'	0.263655509	3.782326204	0.080839405	30.82141431	1	330	8	6508	0.302114804	0.122774708	0	176	1	2036	1	0	91	1	1366	0.999999996	0	20	0	1231		0	18	4	993	0.999999998	1	25	2	882	0.083377677
'IGFBP4'	0.263708027	3.995901455	0.080236796	39.03279447	1	330	5	6511	0.302114804	0.076734193	0	176	2	2035	0.999999999	0	91	1	1366	0.999999996	0	20	0	1231		1	17	0	997	0.01773399	0	26	2	882	1
'ZMYM1'	0.263886622	2.152850066	0.236071448	9.408211943	2	329	20	6496	0.604229607	0.306936771	1	175	6	2031	0.440615408	1	90	3	1364	0.22745321	0	20	1	1230	1	0	18	10	987	1	0	26	0	884
'ZC3H18'	0.264000981	0	0	1.829784842	0	331	55	6461	0	0.84407612	0	176	9	2028	0.999999998	0	91	8	1359	1	0	20	3	1228	0.999999997	0	18	24	973	0.999999999	0	26	11	873	0.999999999
'TET1'	0.26402558	0.262456179	0.006508189	1.535951769	1	330	69	6447	0.302114804	1.05893186	0	176	24	2013	0.253058542	0	91	17	1350	0.619544508	0	20	3	1228	0.999999997	1	17	14	983	0.236836236	0	26	11	873	0.999999999
'RORB'	0.26403556	3.867010689	0.080415811	33.42440196	1	330	7	6509	0.302114804	0.10742787	1	175	1	2036	0.152768165	0	91	0	1367		0	20	0	1231		0	18	3	994	0.999999995	0	26	3	881	1
'C1QTNF8'	0.26403556	3.867010689	0.080415811	33.42440196	1	330	7	6509	0.302114804	0.10742787	0	176	2	2035	0.999999999	0	91	0	1367		0	20	0	1231		1	17	2	995	0.05231472	0	26	3	881	1
'STAB2'	0.26405027	1.505711727	0.62352146	3.144711038	8	323	116	6400	2.416918429	1.780233272	3	173	27	2010	0.728268618	3	88	23	1344	0.21815967	0	20	6	1225	1	2	16	31	966	0.113434513	0	26	29	855	0.999999997
'NR1I2'	0.264147975	0	0	1.792183073	0	331	40	6476	0	0.613873542	0	176	14	2023	0.619797272	0	91	8	1359	1	0	20	0	1231		0	18	8	989	0.999999998	0	26	10	874	0.999999999
'ACTL10'	0.264156208	4.110495073	0.079772271	44.82696845	1	330	4	6512	0.302114804	0.061387354	1	175	2	2035	0.220209504	0	91	0	1367		0	20	0	1231		0	18	0	997		0	26	2	882	1
'VDAC3'	0.264156208	4.110495073	0.079772271	44.82696845	1	330	4	6512	0.302114804	0.061387354	1	175	2	2035	0.220209504	0	91	0	1367		0	20	0	1231		0	18	0	997		0	26	2	882	1
'DNAJC24'	0.264156208	4.110495073	0.079772271	44.82696845	1	330	4	6512	0.302114804	0.061387354	1	175	2	2035	0.220209504	0	91	0	1367		0	20	0	1231		0	18	0	997		0	26	2	882	1
'NRIP1'	0.264162667	0	0	1.802894043	0	331	48	6468	0	0.73664825	0	176	15	2022	0.625058312	0	91	4	1363	1	0	20	8	1223	0.999999998	0	18	13	984	1	0	26	8	876	1
'NALCN'	0.26438049	0	0	1.804816441	0	331	47	6469	0	0.721301412	0	176	13	2024	0.616444514	0	91	6	1361	0.999999998	0	20	4	1227	0.999999997	0	18	12	985	0.999999998	0	26	12	872	0.999999999
'EMC1'	0.264678885	0	0	1.802741064	0	331	47	6469	0	0.721301412	0	176	12	2025	0.615366864	0	91	8	1359	1	0	20	6	1225	1	0	18	11	986	1	0	26	10	874	0.999999999
'FASTKD3'	0.26478916	2.131198916	0.236089953	9.11693844	2	329	22	6494	0.604229607	0.337630448	1	175	3	2034	0.282310468	1	90	6	1361	0.363703926	0	20	3	1228	0.999999997	0	18	8	989	0.999999998	0	26	2	882	1
'AKR1A1'	0.264793369	3.945632206	0.079905904	36.97355884	1	330	6	6510	0.302114804	0.092081031	0	176	2	2035	0.999999999	1	90	0	1367	0.062414266	0	20	3	1228	0.999999997	0	18	0	997		0	26	1	883	0.999999997
'KCNH3'	0.26485864	0	0	1.773001626	0	331	43	6473	0	0.659914058	0	176	18	2019	0.391089574	0	91	2	1365	1	0	20	1	1230	1	0	18	13	984	1	0	26	9	875	1
'SNAI3'	0.265163717	2.129514772	0.235838815	9.126253274	2	329	20	6496	0.604229607	0.306936771	0	176	4	2033	1	2	89	4	1363	0.049025226	0	20	0	1231		0	18	3	994	0.999999995	0	26	9	875	1
'SSTR4'	0.265192739	2.156093788	0.234806645	9.572482765	2	329	16	6500	0.604229607	0.245549417	2	174	6	2031	0.128212046	0	91	4	1363	1	0	20	0	1231		0	18	5	992	1	0	26	1	883	0.999999997
'INPPL1'	0.265281473	0	0	1.793484298	0	331	45	6471	0	0.690607735	0	176	9	2028	0.999999998	0	91	12	1355	1	0	20	1	1230	1	0	18	9	988	0.999999999	0	26	14	870	0.999999996
'GNRHR'	0.2653883	2.142243126	0.235135046	9.343091009	2	329	19	6497	0.604229607	0.291589932	1	175	6	2031	0.440615408	1	90	3	1364	0.22745321	0	20	1	1230	1	0	18	7	990	1	0	26	2	882	1
'COQ10A'	0.265411266	3.745794305	0.08023202	30.53822877	1	330	8	6508	0.302114804	0.122774708	0	176	0	2037		1	90	2	1365	0.175912332	0	20	2	1229	0.999999996	0	18	3	994	0.999999995	0	26	1	883	0.999999997
'AGPAT5'	0.265560076	2.141807985	0.235002524	9.350594965	2	329	18	6498	0.604229607	0.276243094	0	176	7	2030	1	1	90	3	1364	0.22745321	0	20	3	1228	0.999999997	0	18	2	995	0.999999998	1	25	3	881	0.10965351
'KIF4A'	0.265587029	2.129594949	0.235432746	9.142980343	2	329	22	6494	0.604229607	0.337630448	1	175	5	2032	0.39214092	1	90	3	1364	0.22745321	0	20	2	1229	0.999999996	0	18	9	988	0.999999999	0	26	3	881	1
'FGFRL1'	0.265618877	2.122203721	0.235704722	9.033842787	2	329	22	6494	0.604229607	0.337630448	1	175	3	2034	0.282310468	0	91	6	1361	0.999999998	0	20	1	1230	1	0	18	7	990	1	1	25	5	879	0.160049252
'DPT'	0.265707712	3.822775693	0.079873022	33.03531079	1	330	7	6509	0.302114804	0.10742787	0	176	1	2036	1	1	90	1	1366	0.120973156	0	20	2	1229	0.999999996	0	18	2	995	0.999999998	0	26	1	883	0.999999997
'RNF207'	0.265712144	0	0	1.756041155	0	331	36	6480	0	0.552486188	0	176	16	2021	0.63190438	0	91	9	1358	0.999999996	0	20	3	1228	0.999999997	0	18	3	994	0.999999995	0	26	5	879	0.999999997
'TLE2'	0.265777814	0	0	1.781288488	0	331	44	6472	0	0.675260896	0	176	11	2026	1	0	91	11	1356	1	0	20	4	1227	0.999999997	0	18	8	989	0.999999998	0	26	10	874	0.999999999
'NRDE2'	0.265785349	0	0	1.77131746	0	331	47	6469	0	0.721301412	0	176	16	2021	0.63190438	0	91	3	1364	1	0	20	1	1230	1	0	18	17	980	0.999999998	0	26	10	874	0.999999999
'KHK'	0.266046881	2.12816077	0.235093675	9.159280093	2	329	20	6496	0.604229607	0.306936771	0	176	5	2032	0.999999998	2	89	4	1363	0.049025226	0	20	3	1228	0.999999997	0	18	4	993	0.999999998	0	26	4	880	0.999999998
'ZNF746'	0.266054429	0	0	1.769015059	0	331	42	6474	0	0.644567219	0	176	13	2024	0.616444514	0	91	10	1357	0.999999999	0	20	3	1228	0.999999997	0	18	9	988	0.999999999	0	26	7	877	0.999999998
'MTFP1'	0.266079384	3.912822721	0.079464824	36.36734455	1	330	6	6510	0.302114804	0.092081031	1	175	1	2036	0.152768165	0	91	1	1366	0.999999996	0	20	2	1229	0.999999996	0	18	1	996	1	0	26	1	883	0.999999997
'SULT1C2'	0.266154026	2.157195041	0.233902955	9.654867157	2	329	15	6501	0.604229607	0.230202578	2	174	8	2029	0.18590917	0	91	1	1366	0.999999996	0	20	1	1230	1	0	18	1	996	1	0	26	4	880	0.999999998
'LAMA2'	0.266199961	1.496086543	0.619289293	3.125746854	8	323	116	6400	2.416918429	1.780233272	4	172	35	2002	0.546403682	1	90	14	1353	1	0	20	17	1214	1	0	18	25	972	1	3	23	25	859	0.04222187
'PLA1A'	0.266225861	2.137472251	0.234579688	9.327190769	2	329	18	6498	0.604229607	0.276243094	1	175	6	2031	0.440615408	0	91	4	1363	1	1	19	1	1230	0.031731415	0	18	3	994	0.999999995	0	26	4	880	0.999999998
'TNS4'	0.266306532	0	0	1.761932862	0	331	40	6476	0	0.613873542	0	176	13	2024	0.616444514	0	91	11	1356	1	0	20	4	1227	0.999999997	0	18	5	992	1	0	26	7	877	0.999999998
'MTFR1L'	0.26632973	2.151253089	0.234007527	9.594652289	2	329	14	6502	0.604229607	0.21485574	2	174	5	2032	0.101293982	0	91	6	1361	0.999999998	0	20	0	1231		0	18	1	996	1	0	26	2	882	1
'SIPA1'	0.266484154	2.110551112	0.235387234	8.904887968	2	329	24	6492	0.604229607	0.368324125	1	175	2	2035	0.220209504	1	90	6	1361	0.363703926	0	20	4	1227	0.999999997	0	18	7	990	1	0	26	5	879	0.999999997
'ANXA3'	0.266557346	3.675922018	0.07998791	29.15649734	1	330	8	6508	0.302114804	0.122774708	0	176	0	2037		1	90	1	1366	0.120973156	0	20	0	1231		0	18	2	995	0.999999998	0	26	5	879	0.999999997
'EML3'	0.266569189	2.144244876	0.234052371	9.488981889	2	329	15	6501	0.604229607	0.230202578	1	175	5	2032	0.39214092	1	90	6	1361	0.363703926	0	20	0	1231		0	18	2	995	0.999999998	0	26	2	882	1
'MPP3'	0.266711583	2.124132053	0.234665018	9.140807728	2	329	20	6496	0.604229607	0.306936771	0	176	5	2032	0.999999998	0	91	6	1361	0.999999998	0	20	2	1229	0.999999996	0	18	5	992	1	2	24	2	882	0.004550178
'POLR1C'	0.266744993	3.722629277	0.079754903	30.38045669	1	330	8	6508	0.302114804	0.122774708	0	176	0	2037		1	90	2	1365	0.175912332	0	20	1	1230	1	0	18	4	993	0.999999998	0	26	1	883	0.999999997
'RNASE12'	0.267166781	4.030044815	0.078769001	44.11142089	1	330	4	6512	0.302114804	0.061387354	1	175	1	2036	0.152768165	0	91	2	1365	1	0	20	1	1230	1	0	18	0	997		0	26	0	884
'KIF5A'	0.267363175	0	0	1.742986389	0	331	41	6475	0	0.629220381	0	176	16	2021	0.63190438	0	91	7	1360	0.999999999	0	20	0	1231		0	18	12	985	0.999999998	0	26	6	878	1
'MNAT1'	0.267385733	3.883400077	0.07901373	35.95628466	1	330	6	6510	0.302114804	0.092081031	1	175	1	2036	0.152768165	0	91	1	1366	0.999999996	0	20	1	1230	1	0	18	2	995	0.999999998	0	26	1	883	0.999999997
'ZBTB25'	0.267385733	3.883400077	0.07901373	35.95628466	1	330	6	6510	0.302114804	0.092081031	1	175	1	2036	0.152768165	0	91	1	1366	0.999999996	0	20	1	1230	1	0	18	2	995	0.999999998	0	26	1	883	0.999999997
'THAP8'	0.267385733	3.883400077	0.07901373	35.95628466	1	330	6	6510	0.302114804	0.092081031	0	176	2	2035	0.999999999	0	91	1	1366	0.999999996	0	20	1	1230	1	0	18	2	995	0.999999998	1	25	0	884	0.028571429
'C19orf59'	0.267385733	3.883400077	0.07901373	35.95628466	1	330	6	6510	0.302114804	0.092081031	0	176	2	2035	0.999999999	1	90	0	1367	0.062414266	0	20	1	1230	1	0	18	2	995	0.999999998	0	26	1	883	0.999999997
'NCOR1'	0.267410344	0.256806773	0.006368758	1.502591215	1	330	69	6447	0.302114804	1.05893186	1	175	24	2013	0.716284682	0	91	18	1349	0.6223245	0	20	3	1228	0.999999997	0	18	16	981	0.999999999	0	26	8	876	1
'ENPP6'	0.267558758	2.129119029	0.233721136	9.290787226	2	329	18	6498	0.604229607	0.276243094	2	174	5	2032	0.101293982	0	91	4	1363	1	0	20	0	1231		0	18	5	992	1	0	26	4	880	0.999999998
'CPNE9'	0.267558758	2.129119029	0.233721136	9.290787226	2	329	18	6498	0.604229607	0.276243094	2	174	5	2032	0.101293982	0	91	4	1363	1	0	20	0	1231		0	18	5	992	1	0	26	4	880	0.999999998
'CENPE'	0.267717575	0	0	1.739097157	0	331	43	6473	0	0.659914058	0	176	17	2020	0.390828557	0	91	5	1362	1	0	20	2	1229	0.999999996	0	18	13	984	1	0	26	6	878	1
'VSNL1'	0.267818639	3.985373715	0.078571346	40.37228048	1	330	5	6511	0.302114804	0.076734193	1	175	2	2035	0.220209504	0	91	0	1367		0	20	1	1230	1	0	18	1	996	1	0	26	1	883	0.999999997
'TAGLN2'	0.267818639	3.985373715	0.078571346	40.37228048	1	330	5	6511	0.302114804	0.076734193	1	175	2	2035	0.220209504	0	91	0	1367		0	20	1	1230	1	0	18	1	996	1	0	26	1	883	0.999999997
'MPL'	0.267927641	2.126834524	0.233474978	9.265951654	2	329	19	6497	0.604229607	0.291589932	2	174	6	2031	0.128212046	0	91	2	1365	1	0	20	0	1231		0	18	6	991	0.999999996	0	26	5	879	0.999999997
'TCTE3'	0.268130702	3.9005867	0.078702108	38.19829692	1	330	5	6511	0.302114804	0.076734193	0	176	1	2036	1	1	90	2	1365	0.175912332	0	20	0	1231		0	18	2	995	0.999999998	0	26	0	884
'FAM199X'	0.268467677	3.997151389	0.078327891	43.41440576	1	330	4	6512	0.302114804	0.061387354	1	175	1	2036	0.152768165	0	91	2	1365	1	0	20	0	1231		0	18	1	996	1	0	26	0	884
'SPIN4'	0.268467677	3.997151389	0.078327891	43.41440576	1	330	4	6512	0.302114804	0.061387354	1	175	1	2036	0.152768165	0	91	2	1365	1	0	20	0	1231		0	18	1	996	1	0	26	0	884
'NKX6-3'	0.268467677	3.997151389	0.078327891	43.41440576	1	330	4	6512	0.302114804	0.061387354	1	175	1	2036	0.152768165	0	91	2	1365	1	0	20	0	1231		0	18	1	996	1	0	26	0	884
'CD8A'	0.268467677	3.997151389	0.078327891	43.41440576	1	330	4	6512	0.302114804	0.061387354	1	175	1	2036	0.152768165	0	91	2	1365	1	0	20	0	1231		0	18	1	996	1	0	26	0	884
'KCNMB4'	0.268467677	3.997151389	0.078327891	43.41440576	1	330	4	6512	0.302114804	0.061387354	0	176	2	2035	0.999999999	1	90	1	1366	0.120973156	0	20	0	1231		0	18	1	996	1	0	26	0	884
'SFI1'	0.268522628	0	0	1.749201551	0	331	49	6467	0	0.751995089	0	176	12	2025	0.615366864	0	91	9	1358	0.999999996	0	20	6	1225	1	0	18	14	983	0.999999999	0	26	8	876	1
'UNC5C'	0.268639127	0	0	1.731333956	0	331	45	6471	0	0.690607735	0	176	16	2021	0.63190438	0	91	7	1360	0.999999999	0	20	8	1223	0.999999998	0	18	12	985	0.999999998	0	26	2	882	1
'POC1A'	0.26865935	2.106948492	0.233612854	9.001660181	2	329	22	6494	0.604229607	0.337630448	1	175	4	2033	0.339491706	1	90	4	1363	0.275803802	0	20	0	1231		0	18	9	988	0.999999999	0	26	5	879	0.999999997
'GPR65'	0.268712308	3.857131975	0.078553022	35.72538264	1	330	6	6510	0.302114804	0.092081031	1	175	1	2036	0.152768165	0	91	1	1366	0.999999996	0	20	0	1231		0	18	3	994	0.999999995	0	26	1	883	0.999999997
'ARL13B'	0.268712308	3.857131975	0.078553022	35.72538264	1	330	6	6510	0.302114804	0.092081031	1	175	1	2036	0.152768165	0	91	1	1366	0.999999996	0	20	0	1231		0	18	3	994	0.999999995	0	26	1	883	0.999999997
'UCMA'	0.268712308	3.857131975	0.078553022	35.72538264	1	330	6	6510	0.302114804	0.092081031	1	175	1	2036	0.152768165	0	91	1	1366	0.999999996	0	20	0	1231		0	18	3	994	0.999999995	0	26	1	883	0.999999997
'GORAB'	0.268712308	3.857131975	0.078553022	35.72538264	1	330	6	6510	0.302114804	0.092081031	1	175	1	2036	0.152768165	0	91	1	1366	0.999999996	0	20	0	1231		0	18	3	994	0.999999995	0	26	1	883	0.999999997
'RANBP3L'	0.268712308	3.857131975	0.078553022	35.72538264	1	330	6	6510	0.302114804	0.092081031	1	175	1	2036	0.152768165	0	91	1	1366	0.999999996	0	20	0	1231		0	18	3	994	0.999999995	0	26	1	883	0.999999997
'BTG3'	0.268712308	3.857131975	0.078553022	35.72538264	1	330	6	6510	0.302114804	0.092081031	1	175	1	2036	0.152768165	0	91	1	1366	0.999999996	0	20	0	1231		0	18	3	994	0.999999995	0	26	1	883	0.999999997
'M6PR'	0.268712308	3.857131975	0.078553022	35.72538264	1	330	6	6510	0.302114804	0.092081031	0	176	2	2035	0.999999999	0	91	1	1366	0.999999996	0	20	0	1231		1	17	2	995	0.05231472	0	26	1	883	0.999999997
'FOXA1'	0.268714947	3.669787342	0.079095387	29.23837115	1	330	9	6507	0.302114804	0.138121547	0	176	1	2036	1	0	91	1	1366	0.999999996	0	20	0	1231		0	18	6	991	0.999999996	1	25	1	883	0.056357064
'IDH2'	0.268714947	3.669787342	0.079095387	29.23837115	1	330	9	6507	0.302114804	0.138121547	0	176	1	2036	1	0	91	1	1366	0.999999996	0	20	0	1231		1	17	5	992	0.102037091	0	26	2	882	1
'CLDN5'	0.268714947	3.669787342	0.079095387	29.23837115	1	330	9	6507	0.302114804	0.138121547	0	176	1	2036	1	0	91	1	1366	0.999999996	0	20	0	1231		1	17	5	992	0.102037091	0	26	2	882	1
'RAB3GAP1'	0.268787177	2.111045588	0.233328907	9.063558222	2	329	22	6494	0.604229607	0.337630448	1	175	6	2031	0.440615408	0	91	2	1365	1	0	20	0	1231		0	18	9	988	0.999999999	1	25	5	879	0.160049252
'FOXP1'	0.268787273	2.137731001	0.232306165	9.518843177	2	329	16	6500	0.604229607	0.245549417	2	174	8	2029	0.18590917	0	91	1	1366	0.999999996	0	20	1	1230	1	0	18	3	994	0.999999995	0	26	3	881	1
'LCN8'	0.268879557	4.112119055	0.077906753	51.56790811	1	330	3	6513	0.302114804	0.046040516	1	175	2	2035	0.220209504	0	91	1	1366	0.999999996	0	20	0	1231		0	18	0	997		0	26	0	884
'C12orf68'	0.268879557	4.112119055	0.077906753	51.56790811	1	330	3	6513	0.302114804	0.046040516	1	175	2	2035	0.220209504	0	91	1	1366	0.999999996	0	20	0	1231		0	18	0	997		0	26	0	884
'TTC19'	0.268879557	4.112119055	0.077906753	51.56790811	1	330	3	6513	0.302114804	0.046040516	1	175	2	2035	0.220209504	0	91	1	1366	0.999999996	0	20	0	1231		0	18	0	997		0	26	0	884
'CDK19'	0.269066177	3.744807667	0.078706515	31.37519973	1	330	8	6508	0.302114804	0.122774708	0	176	2	2035	0.999999999	0	91	0	1367		0	20	0	1231		1	17	4	993	0.085743409	0	26	2	882	1
'RABGEF1'	0.269131391	3.955310827	0.078124046	40.02252563	1	330	5	6511	0.302114804	0.076734193	1	175	2	2035	0.220209504	0	91	0	1367		0	20	0	1231		0	18	2	995	0.999999998	0	26	1	883	0.999999997
'CD300LG'	0.269274886	2.122151957	0.23247946	9.293399325	2	329	18	6498	0.604229607	0.276243094	2	174	6	2031	0.128212046	0	91	3	1364	1	0	20	1	1230	1	0	18	5	992	1	0	26	3	881	1
'TRIM67'	0.269274886	2.122151957	0.23247946	9.293399325	2	329	18	6498	0.604229607	0.276243094	1	175	7	2030	0.485244458	1	90	2	1365	0.175912332	0	20	1	1230	1	0	18	5	992	1	0	26	3	881	1
'STIM1'	0.269331065	0	0	1.713294231	0	331	38	6478	0	0.583179865	0	176	18	2019	0.391089574	0	91	6	1361	0.999999998	0	20	2	1229	0.999999996	0	18	5	992	1	0	26	7	877	0.999999998
'RAG1'	0.269331901	2.128474587	0.232210037	9.415908694	2	329	16	6500	0.604229607	0.245549417	1	175	7	2030	0.485244458	1	90	3	1364	0.22745321	0	20	0	1231		0	18	4	993	0.999999998	0	26	2	882	1
'SLC17A2'	0.269531987	2.120136076	0.232344456	9.283171085	2	329	18	6498	0.604229607	0.276243094	0	176	7	2030	1	2	89	3	1364	0.034050852	0	20	4	1227	0.999999997	0	18	3	994	0.999999995	0	26	1	883	0.999999997
'DDI1'	0.269543812	2.108280169	0.232802502	9.090116575	2	329	19	6497	0.604229607	0.291589932	0	176	5	2032	0.999999998	2	89	4	1363	0.049025226	0	20	0	1231		0	18	4	993	0.999999998	0	26	6	878	1
'ZNF800'	0.269572117	2.12150265	0.232267194	9.315050366	2	329	17	6499	0.604229607	0.260896255	0	176	7	2030	1	1	90	4	1363	0.275803802	0	20	0	1231		1	17	4	993	0.085743409	0	26	2	882	1
'NEO1'	0.269757916	2.10877591	0.232583097	9.106818813	2	329	20	6496	0.604229607	0.306936771	1	175	5	2032	0.39214092	0	91	5	1362	1	0	20	1	1230	1	1	17	6	991	0.118056251	0	26	3	881	1
'NUSAP1'	0.269787871	3.811066562	0.078237379	34.00343895	1	330	7	6509	0.302114804	0.10742787	1	175	1	2036	0.152768165	0	91	1	1366	0.999999996	0	20	3	1228	0.999999997	0	18	2	995	0.999999998	0	26	0	884
'MYO15A'	0.269958294	0	0	1.714756745	0	331	41	6475	0	0.629220381	0	176	16	2021	0.63190438	0	91	7	1360	0.999999999	0	20	0	1231		0	18	9	988	0.999999999	0	26	9	875	1
'BEST4'	0.270129552	2.105831857	0.232359521	9.077802525	2	329	21	6495	0.604229607	0.32228361	2	174	5	2032	0.101293982	0	91	3	1364	1	0	20	1	1230	1	0	18	8	989	0.999999998	0	26	4	880	0.999999998
'TRRAP'	0.270207689	1.375598282	0.743327342	2.372640763	15	316	220	6296	4.531722054	3.376304481	7	169	60	1977	0.486807559	2	89	55	1312	0.576408374	0	20	16	1215	0.999999999	3	15	49	948	0.060027115	3	23	40	844	0.119891512
'SLC26A9'	0.270407746	0	0	1.704124013	0	331	39	6477	0	0.598526703	0	176	17	2020	0.390828557	0	91	8	1359	1	0	20	3	1228	0.999999997	0	18	7	990	1	0	26	4	880	0.999999998
'PAF1'	0.270567821	2.112452136	0.231722932	9.220103333	2	329	19	6497	0.604229607	0.291589932	1	175	7	2030	0.485244458	0	91	3	1364	1	0	20	3	1228	0.999999997	1	17	4	993	0.085743409	0	26	2	882	1
'WDR48'	0.270573937	2.138095301	0.230763431	9.674281105	2	329	14	6502	0.604229607	0.21485574	1	175	10	2027	0.598976251	1	90	0	1367	0.062414266	0	20	1	1230	1	0	18	2	995	0.999999998	0	26	1	883	0.999999997
'GPR156'	0.27061217	2.0937194	0.232429943	8.919785346	2	329	23	6493	0.604229607	0.352977287	2	174	3	2034	0.05358551	0	91	5	1362	1	0	20	1	1230	1	0	18	10	987	1	0	26	4	880	0.999999998
'TMEM260'	0.270669802	0	0	1.710738524	0	331	41	6475	0	0.629220381	0	176	14	2023	0.619797272	0	91	10	1357	0.999999999	0	20	3	1228	0.999999997	0	18	5	992	1	0	26	9	875	1
'FAM131B'	0.270783061	2.114193941	0.231485448	9.274650086	2	329	17	6499	0.604229607	0.260896255	1	175	7	2030	0.485244458	0	91	3	1364	1	0	20	1	1230	1	0	18	2	995	0.999999998	1	25	4	880	0.135204292
'CLRN3'	0.27099168	3.776684908	0.077908859	35.19909324	1	330	5	6511	0.302114804	0.076734193	0	176	0	2037		1	90	3	1364	0.22745321	0	20	0	1231		0	18	0	997		0	26	2	882	1
'C6orf165'	0.271358202	2.113933138	0.230953927	9.288056661	2	329	19	6497	0.604229607	0.291589932	2	174	8	2029	0.18590917	0	91	0	1367		0	20	2	1229	0.999999996	0	18	6	991	0.999999996	0	26	3	881	1
'FOXE1'	0.271497076	3.733093276	0.077812922	33.09934708	1	330	6	6510	0.302114804	0.092081031	0	176	1	2036	1	0	91	2	1365	1	0	20	0	1231		0	18	1	996	1	1	25	2	882	0.083377677
'PRPF4B'	0.271637467	0	0	1.692062371	0	331	39	6477	0	0.598526703	0	176	17	2020	0.390828557	0	91	8	1359	1	0	20	1	1230	1	0	18	8	989	0.999999998	0	26	5	879	0.999999997
'SLC7A1'	0.271678862	0	0	1.706456126	0	331	47	6469	0	0.721301412	0	176	15	2022	0.625058312	0	91	6	1361	0.999999998	0	20	6	1225	1	0	18	9	988	0.999999999	0	26	11	873	0.999999999
'STRN4'	0.271799581	0	0	1.69544934	0	331	39	6477	0	0.598526703	0	176	12	2025	0.615366864	0	91	15	1352	0.618140764	0	20	5	1226	0.999999998	0	18	2	995	0.999999998	0	26	5	879	0.999999997
'TMCO1'	0.271878783	3.819906267	0.077416566	36.68510102	1	330	5	6511	0.302114804	0.076734193	1	175	1	2036	0.152768165	0	91	1	1366	0.999999996	0	20	0	1231		0	18	0	997		0	26	3	881	1
'FUT4'	0.271878783	3.819906267	0.077416566	36.68510102	1	330	5	6511	0.302114804	0.076734193	0	176	2	2035	0.999999999	1	90	0	1367	0.062414266	0	20	0	1231		0	18	0	997		0	26	3	881	1
'CCDC167'	0.271878783	3.819906267	0.077416566	36.68510102	1	330	5	6511	0.302114804	0.076734193	0	176	2	2035	0.999999999	1	90	0	1367	0.062414266	0	20	0	1231		0	18	0	997		0	26	3	881	1
'NAPB'	0.271878783	3.819906267	0.077416566	36.68510102	1	330	5	6511	0.302114804	0.076734193	0	176	2	2035	0.999999999	0	91	1	1366	0.999999996	0	20	0	1231		0	18	0	997		1	25	2	882	0.083377677
'STAT5B'	0.27192637	2.096527667	0.231189723	9.062522606	2	329	19	6497	0.604229607	0.291589932	0	176	6	2031	1	1	90	4	1363	0.275803802	0	20	0	1231		0	18	5	992	1	1	25	4	880	0.135204292
'DHX37'	0.271948027	1.684154781	0.587366217	3.950680902	6	325	69	6447	1.812688822	1.05893186	3	173	19	2018	0.412544479	1	90	19	1348	0.999999998	0	20	3	1228	0.999999997	1	17	14	983	0.236836236	1	25	14	870	0.354831494
'SMLR1'	0.272200393	3.705331388	0.077585365	31.70543364	1	330	7	6509	0.302114804	0.10742787	1	175	1	2036	0.152768165	0	91	0	1367		0	20	0	1231		0	18	2	995	0.999999998	0	26	4	880	0.999999998
'ALG6'	0.272494639	2.117172116	0.229947899	9.486449402	2	329	13	6503	0.604229607	0.199508901	1	175	6	2031	0.440615408	1	90	6	1361	0.363703926	0	20	0	1231		0	18	0	997		0	26	1	883	0.999999997
'LGALS3'	0.272802325	2.105888015	0.230073241	9.290123647	2	329	16	6500	0.604229607	0.245549417	2	174	6	2031	0.128212046	0	91	4	1363	1	0	20	1	1230	1	0	18	2	995	0.999999998	0	26	3	881	1
'H2AFY2'	0.272840203	2.090651547	0.230634933	9.031143255	2	329	19	6497	0.604229607	0.291589932	2	174	3	2034	0.05358551	0	91	7	1360	0.999999999	0	20	2	1229	0.999999996	0	18	4	993	0.999999998	0	26	3	881	1
'GPR15'	0.273099073	2.105713004	0.2298499	9.317280617	2	329	15	6501	0.604229607	0.230202578	1	175	6	2031	0.440615408	1	90	5	1362	0.321159516	0	20	0	1231		0	18	2	995	0.999999998	0	26	2	882	1
'SLC17A7'	0.273432869	2.08880936	0.230180426	9.030404114	2	329	21	6495	0.604229607	0.32228361	1	175	6	2031	0.440615408	1	90	3	1364	0.22745321	0	20	3	1228	0.999999997	0	18	8	989	0.999999998	0	26	1	883	0.999999997
'DPY19L2'	0.273513667	3.592973554	0.077445637	28.97725749	1	330	8	6508	0.302114804	0.122774708	0	176	0	2037		1	90	2	1365	0.175912332	0	20	2	1229	0.999999996	0	18	2	995	0.999999998	0	26	2	882	1
'IRX6'	0.273563301	2.093455214	0.229923521	9.13644365	2	329	17	6499	0.604229607	0.260896255	1	175	4	2033	0.339491706	1	90	7	1360	0.403609471	0	20	0	1231		0	18	4	993	0.999999998	0	26	2	882	1
'ZNF394'	0.27368401	2.075344394	0.230513359	8.835604878	2	329	22	6494	0.604229607	0.337630448	0	176	4	2033	1	1	90	6	1361	0.363703926	0	20	2	1229	0.999999996	1	17	6	991	0.118056251	0	26	4	880	0.999999998
'SYVN1'	0.273704748	2.09495066	0.22972504	9.171164213	2	329	17	6499	0.604229607	0.260896255	1	175	6	2031	0.440615408	1	90	4	1363	0.275803802	0	20	0	1231		0	18	4	993	0.999999998	0	26	3	881	1
'TMEM106C'	0.273758008	3.737443099	0.076890963	33.4645143	1	330	7	6509	0.302114804	0.10742787	1	175	1	2036	0.152768165	0	91	1	1366	0.999999996	0	20	0	1231		0	18	5	992	1	0	26	0	884
'PTF1A'	0.273758008	3.737443099	0.076890963	33.4645143	1	330	7	6509	0.302114804	0.10742787	0	176	2	2035	0.999999999	1	90	0	1367	0.062414266	0	20	0	1231		0	18	5	992	1	0	26	0	884
'ADRA1A'	0.273823815	2.077546936	0.23029409	8.874996985	2	329	22	6494	0.604229607	0.337630448	1	175	5	2032	0.39214092	1	90	3	1364	0.22745321	0	20	2	1229	0.999999996	0	18	7	990	1	0	26	5	879	0.999999997
'KCNK17'	0.273837883	2.099117911	0.229429701	9.23967901	2	329	17	6499	0.604229607	0.260896255	2	174	7	2030	0.156547952	0	91	2	1365	1	0	20	0	1231		0	18	4	993	0.999999998	0	26	4	880	0.999999998
'ADSSL1'	0.273938907	2.088692809	0.229770747	9.080557019	2	329	18	6498	0.604229607	0.276243094	2	174	4	2033	0.076245648	0	91	6	1361	0.999999998	0	20	0	1231		0	18	5	992	1	0	26	3	881	1
'GBP1'	0.273938907	2.088692809	0.229770747	9.080557019	2	329	18	6498	0.604229607	0.276243094	1	175	5	2032	0.39214092	1	90	5	1362	0.321159516	0	20	0	1231		0	18	5	992	1	0	26	3	881	1
'STAP2'	0.274040083	2.079961779	0.230022647	8.937723158	2	329	20	6496	0.604229607	0.306936771	1	175	5	2032	0.39214092	0	91	4	1363	1	0	20	0	1231		0	18	4	993	0.999999998	1	25	7	877	0.20769618
'PLOD3'	0.274260299	1.963918555	0.499960886	5.605272026	4	327	41	6475	1.208459215	0.629220381	2	174	14	2023	0.367597086	1	90	5	1362	0.321159516	0	20	1	1230	1	1	17	10	987	0.179473854	0	26	11	873	0.999999999
'CACNB2'	0.274634238	2.073019231	0.229806331	8.863380848	2	329	21	6495	0.604229607	0.32228361	2	174	1	2036	0.017885485	0	91	9	1358	0.999999996	0	20	0	1231		0	18	8	989	0.999999998	0	26	3	881	1
'ZNF408'	0.274818893	0	0	1.684665911	0	331	52	6464	0	0.798035605	0	176	11	2026	1	0	91	9	1358	0.999999996	0	20	1	1230	1	0	18	16	981	0.999999999	0	26	15	869	0.999999998
'OR5P2'	0.274934101	2.079589322	0.229260558	8.986408718	2	329	20	6496	0.604229607	0.306936771	0	176	7	2030	1	0	91	4	1363	1	0	20	3	1228	0.999999997	2	16	3	994	0.002880274	0	26	3	881	1
'MYO19'	0.275576384	1.946752843	0.492159932	5.621702384	4	327	33	6483	1.208459215	0.506445672	2	174	18	2019	0.669955671	1	90	5	1362	0.321159516	0	20	0	1231		0	18	7	990	1	1	25	3	881	0.10965351
'HUNK'	0.275597673	1.949550482	0.497118649	5.549541156	4	327	42	6474	1.208459215	0.644567219	2	174	12	2025	0.307487889	0	91	10	1357	0.999999999	0	20	5	1226	0.999999998	1	17	10	987	0.179473854	1	25	5	879	0.160049252
'POLA1'	0.275676338	1.947002415	0.493697942	5.597130864	4	327	34	6482	1.208459215	0.521792511	3	173	13	2024	0.128780724	1	90	10	1357	0.509064019	0	20	0	1231		0	18	7	990	1	0	26	4	880	0.999999998
'SLCO4C1'	0.275726414	2.087914838	0.228294532	9.202123694	2	329	16	6500	0.604229607	0.245549417	1	175	6	2031	0.440615408	0	91	6	1361	0.999999998	0	20	0	1231		1	17	3	994	0.069170782	0	26	1	883	0.999999997
'CASP9'	0.275729244	3.497372246	0.076904385	26.96121292	1	330	9	6507	0.302114804	0.138121547	0	176	0	2037		0	91	2	1365	1	0	20	3	1228	0.999999997	0	18	0	997		1	25	4	880	0.135204292
'TMEM89'	0.275920298	3.804946046	0.075878991	37.75950447	1	330	5	6511	0.302114804	0.076734193	1	175	2	2035	0.220209504	0	91	0	1367		0	20	1	1230	1	0	18	0	997		0	26	2	882	1
'TAS2R3'	0.275920647	3.652973947	0.076337004	32.39913774	1	330	6	6510	0.302114804	0.092081031	0	176	0	2037		1	90	3	1364	0.22745321	0	20	0	1231		0	18	2	995	0.999999998	0	26	1	883	0.999999997
'LTF'	0.276049482	1.943636381	0.494066559	5.562808507	4	327	37	6479	1.208459215	0.567833026	2	174	13	2024	0.33774504	2	89	9	1358	0.146921853	0	20	2	1229	0.999999996	0	18	8	989	0.999999998	0	26	5	879	0.999999997
'DNAJC18'	0.276192601	3.725610605	0.076024219	35.55667907	1	330	5	6511	0.302114804	0.076734193	0	176	1	2036	1	1	90	2	1365	0.175912332	0	20	0	1231		0	18	1	996	1	0	26	1	883	0.999999997
'DPY19L4'	0.276192601	3.725610605	0.076024219	35.55667907	1	330	5	6511	0.302114804	0.076734193	0	176	1	2036	1	1	90	2	1365	0.175912332	0	20	0	1231		0	18	1	996	1	0	26	1	883	0.999999997
'LHPP'	0.276253839	2.081808831	0.228041245	9.111991269	2	329	20	6496	0.604229607	0.306936771	2	174	7	2030	0.156547952	0	91	2	1365	1	0	20	2	1229	0.999999996	0	18	9	988	0.999999999	0	26	0	884
'CACNA1A'	0.276282318	2.065549658	0.228700437	8.856580392	2	329	20	6496	0.604229607	0.306936771	1	175	4	2033	0.339491706	1	90	5	1362	0.321159516	0	20	0	1231		0	18	5	992	1	0	26	6	878	1
'SAPCD2'	0.276538746	3.810609231	0.075666369	39.99950423	1	330	4	6512	0.302114804	0.061387354	0	176	2	2035	0.999999999	1	90	1	1366	0.120973156	0	20	0	1231		0	18	0	997		0	26	1	883	0.999999997
'TCF21'	0.276538746	3.810609231	0.075666369	39.99950423	1	330	4	6512	0.302114804	0.061387354	0	176	2	2035	0.999999999	1	90	1	1366	0.120973156	0	20	0	1231		0	18	0	997		0	26	1	883	0.999999997
'TUBA1B'	0.276538746	3.810609231	0.075666369	39.99950423	1	330	4	6512	0.302114804	0.061387354	0	176	2	2035	0.999999999	1	90	1	1366	0.120973156	0	20	0	1231		0	18	0	997		0	26	1	883	0.999999997
'ANO5'	0.276561838	2.071926831	0.228206931	8.981587721	2	329	19	6497	0.604229607	0.291589932	0	176	6	2031	1	2	89	4	1363	0.049025226	0	20	0	1231		0	18	7	990	1	0	26	2	882	1
'PROM1'	0.276611364	1.936770157	0.490335879	5.582886746	4	327	32	6484	1.208459215	0.491098834	3	173	14	2023	0.147694718	1	90	10	1357	0.509064019	0	20	1	1230	1	0	18	4	993	0.999999998	0	26	3	881	1
'PHLDB2'	0.276739806	1.937715453	0.494657609	5.506135633	4	327	42	6474	1.208459215	0.644567219	2	174	11	2026	0.276977792	1	90	9	1358	0.476142002	0	20	1	1230	1	0	18	10	987	1	1	25	11	873	0.295313332
'PTDSS1'	0.2767655	3.522896155	0.076395639	27.74097682	1	330	9	6507	0.302114804	0.138121547	0	176	1	2036	1	0	91	1	1366	0.999999996	0	20	0	1231		1	17	4	993	0.085743409	0	26	3	881	1
'ZNF684'	0.2767655	3.522896155	0.076395639	27.74097682	1	330	9	6507	0.302114804	0.138121547	0	176	1	2036	1	1	90	0	1367	0.062414266	0	20	0	1231		0	18	5	992	1	0	26	3	881	1
'NIP7'	0.276778299	3.688466115	0.075878624	33.50592461	1	330	6	6510	0.302114804	0.092081031	1	175	1	2036	0.152768165	0	91	1	1366	0.999999996	0	20	0	1231		0	18	2	995	0.999999998	0	26	2	882	1
'OR52N4'	0.276778299	3.688466115	0.075878624	33.50592461	1	330	6	6510	0.302114804	0.092081031	1	175	1	2036	0.152768165	0	91	1	1366	0.999999996	0	20	0	1231		0	18	2	995	0.999999998	0	26	2	882	1
'CLEC2A'	0.276778299	3.688466115	0.075878624	33.50592461	1	330	6	6510	0.302114804	0.092081031	1	175	1	2036	0.152768165	0	91	1	1366	0.999999996	0	20	0	1231		0	18	2	995	0.999999998	0	26	2	882	1
'NDUFAF7'	0.276778299	3.688466115	0.075878624	33.50592461	1	330	6	6510	0.302114804	0.092081031	0	176	2	2035	0.999999999	1	90	0	1367	0.062414266	0	20	0	1231		0	18	2	995	0.999999998	0	26	2	882	1
'LYG2'	0.276778299	3.688466115	0.075878624	33.50592461	1	330	6	6510	0.302114804	0.092081031	0	176	2	2035	0.999999999	1	90	0	1367	0.062414266	0	20	0	1231		0	18	2	995	0.999999998	0	26	2	882	1
'LSR'	0.277158851	2.072126034	0.227679032	9.013854587	2	329	21	6495	0.604229607	0.32228361	2	174	6	2031	0.128212046	0	91	3	1364	1	0	20	1	1230	1	0	18	11	986	1	0	26	0	884
'NAA35'	0.277167514	2.062818517	0.228053018	8.868114412	2	329	21	6495	0.604229607	0.32228361	1	175	5	2032	0.39214092	1	90	4	1363	0.275803802	0	20	0	1231		0	18	9	988	0.999999999	0	26	3	881	1
'KPNB1'	0.277167514	2.062818517	0.228053018	8.868114412	2	329	21	6495	0.604229607	0.32228361	0	176	6	2031	1	1	90	4	1363	0.275803802	0	20	0	1231		1	17	8	989	0.149288371	0	26	3	881	1
'HNRNPD'	0.277205655	3.7752363	0.075469615	37.22241233	1	330	5	6511	0.302114804	0.076734193	1	175	2	2035	0.220209504	0	91	0	1367		0	20	0	1231		0	18	1	996	1	0	26	2	882	1
'MRPS28'	0.277205655	3.7752363	0.075469615	37.22241233	1	330	5	6511	0.302114804	0.076734193	0	176	3	2034	1	0	91	0	1367		0	20	0	1231		0	18	1	996	1	1	25	1	883	0.056357064
'DNAI1'	0.277468347	2.049735583	0.228322357	8.668921255	2	329	24	6492	0.604229607	0.368324125	2	174	3	2034	0.05358551	0	91	5	1362	1	0	20	7	1224	0.999999997	0	18	4	993	0.999999998	0	26	5	879	0.999999997
'AMPD3'	0.277555751	1.929048427	0.492713499	5.475876628	4	327	44	6472	1.208459215	0.675260896	1	175	12	2025	0.999999998	1	90	10	1357	0.509064019	0	20	5	1226	0.999999998	0	18	13	984	1	2	24	4	880	0.010979494
'ZNF680'	0.277756584	3.482433768	0.07614277	26.7094964	1	330	10	6506	0.302114804	0.153468386	1	175	0	2037	0.079530049	0	91	1	1366	0.999999996	0	20	3	1228	0.999999997	0	18	4	993	0.999999998	0	26	2	882	1
'C2orf42'	0.278191101	2.07552803	0.226655759	9.141986369	2	329	18	6498	0.604229607	0.276243094	1	175	9	2028	0.56415623	0	91	1	1366	0.999999996	0	20	1	1230	1	0	18	6	991	0.999999996	1	25	1	883	0.056357064
'ZNF574'	0.278263066	1.637261619	0.570636775	3.844232569	6	325	68	6448	1.812688822	1.043585021	3	173	25	2012	0.483945459	1	90	13	1354	0.596040487	0	20	0	1231		1	17	15	982	0.250573183	1	25	15	869	0.373573818
'ZNF691'	0.278283048	3.451518031	0.07607835	26.46933512	1	330	9	6507	0.302114804	0.138121547	0	176	0	2037		1	90	1	1366	0.120973156	0	20	1	1230	1	0	18	2	995	0.999999998	0	26	5	879	0.999999997
'TCAP'	0.278583267	2.065308727	0.226776726	9.01723526	2	329	18	6498	0.604229607	0.276243094	2	174	4	2033	0.076245648	0	91	7	1360	0.999999999	0	20	0	1231		0	18	7	990	1	0	26	0	884
'SLC17A6'	0.278667275	2.073531945	0.226364241	9.159036589	2	329	16	6500	0.604229607	0.245549417	0	176	9	2028	0.999999998	1	90	2	1365	0.175912332	1	19	1	1230	0.031731415	0	18	1	996	1	0	26	3	881	1
'PGLYRP3'	0.279058066	2.054637037	0.226783192	8.857475953	2	329	20	6496	0.604229607	0.306936771	2	174	5	2032	0.101293982	0	91	4	1363	1	0	20	3	1228	0.999999997	0	18	4	993	0.999999998	0	26	4	880	0.999999998
'OR4N5'	0.279124272	2.060109897	0.22651938	8.960971127	2	329	18	6498	0.604229607	0.276243094	1	175	6	2031	0.440615408	0	91	5	1362	1	0	20	2	1229	0.999999996	0	18	3	994	0.999999995	1	25	2	882	0.083377677
'STK10'	0.279271262	1.910198054	0.485888083	5.457051887	4	327	41	6475	1.208459215	0.629220381	4	172	15	2022	0.058297245	0	91	4	1363	1	0	20	4	1227	0.999999997	0	18	10	987	1	0	26	8	876	1
'ZBED3'	0.279288285	3.517780434	0.075478753	29.04218871	1	330	7	6509	0.302114804	0.10742787	0	176	0	2037		0	91	3	1364	1	0	20	0	1231		1	17	0	997	0.01773399	0	26	4	880	0.999999998
'CD164L2'	0.279533541	3.701583434	0.074786423	34.80008932	1	330	6	6510	0.302114804	0.092081031	0	176	3	2034	1	0	91	0	1367		1	19	1	1230	0.031731415	0	18	1	996	1	0	26	1	883	0.999999997
'ALKBH8'	0.279788746	2.047083779	0.226489129	8.787127723	2	329	22	6494	0.604229607	0.337630448	1	175	5	2032	0.39214092	1	90	4	1363	0.275803802	0	20	0	1231		0	18	11	986	1	0	26	2	882	1
'ZFYVE9'	0.27981774	1.905021274	0.483743103	5.459961886	4	327	38	6478	1.208459215	0.583179865	3	173	16	2021	0.187906488	1	90	5	1362	0.321159516	0	20	1	1230	1	0	18	11	986	1	0	26	5	879	0.999999997
'ZNF594'	0.27987084	2.045503936	0.22649316	8.772255028	2	329	19	6497	0.604229607	0.291589932	1	175	1	2036	0.152768165	1	90	10	1357	0.509064019	0	20	0	1231		0	18	3	994	0.999999995	0	26	5	879	0.999999997
'FITM1'	0.279913564	3.491380715	0.075310175	28.04954747	1	330	8	6508	0.302114804	0.122774708	0	176	1	2036	1	0	91	1	1366	0.999999996	0	20	0	1231		0	18	2	995	0.999999998	1	25	4	880	0.135204292
'UBR2'	0.279929764	1.904912492	0.486547375	5.406471243	4	327	48	6468	1.208459215	0.73664825	3	173	13	2024	0.128780724	1	90	4	1363	0.275803802	0	20	2	1229	0.999999996	0	18	20	977	0.999999998	0	26	9	875	1
'CNR2'	0.280064853	3.529363028	0.075123591	29.1434305	1	330	8	6508	0.302114804	0.122774708	0	176	1	2036	1	0	91	2	1365	1	0	20	1	1230	1	1	17	3	994	0.069170782	0	26	1	883	0.999999997
'ZNF396'	0.280236947	3.588052356	0.074857515	30.77836804	1	330	8	6508	0.302114804	0.122774708	0	176	2	2035	0.999999999	0	91	1	1366	0.999999996	1	19	4	1227	0.077540778	0	18	1	996	1	0	26	0	884
'RBM47'	0.280323999	2.042271168	0.226221323	8.734988093	2	329	22	6494	0.604229607	0.337630448	0	176	7	2030	1	1	90	2	1365	0.175912332	0	20	2	1229	0.999999996	0	18	7	990	1	1	25	4	880	0.135204292
'RFC2'	0.280389474	2.047104167	0.225979298	8.825181742	2	329	20	6496	0.604229607	0.306936771	1	175	6	2031	0.440615408	0	91	4	1363	1	0	20	1	1230	1	1	17	5	992	0.102037091	0	26	4	880	0.999999998
'ITLN2'	0.280401033	2.041360156	0.226222455	8.73930324	2	329	20	6496	0.604229607	0.306936771	1	175	4	2033	0.339491706	0	91	6	1361	0.999999998	0	20	0	1231		1	17	3	994	0.069170782	0	26	7	877	0.999999998
'APCS'	0.280815941	3.67492676	0.074386687	34.40825441	1	330	6	6510	0.302114804	0.092081031	1	175	2	2035	0.220209504	0	91	0	1367		0	20	1	1230	1	0	18	2	995	0.999999998	0	26	1	883	0.999999997
'AASS'	0.280871214	2.041773267	0.225744157	8.742930147	2	329	25	6491	0.604229607	0.383670964	1	175	8	2029	0.526331522	0	91	0	1367		0	20	7	1224	0.999999997	1	17	8	989	0.149288371	0	26	2	882	1
'MYBPC3'	0.280894616	1.621302026	0.566222509	3.795205848	6	325	76	6440	1.812688822	1.16635973	3	173	24	2013	0.470034168	2	89	11	1356	0.19250592	0	20	4	1227	0.999999997	1	17	21	976	0.328215082	0	26	16	868	0.999999999
'OR6C65'	0.281135289	3.608617806	0.074497246	32.91190955	1	330	6	6510	0.302114804	0.092081031	0	176	1	2036	1	0	91	3	1364	1	0	20	0	1231		1	17	2	995	0.05231472	0	26	0	884
'CLN6'	0.28114192	2.068967941	0.224498719	9.27108261	2	329	14	6502	0.604229607	0.21485574	1	175	9	2028	0.56415623	0	91	3	1364	1	0	20	1	1230	1	0	18	1	996	1	1	25	0	884	0.028571429
'HIST1H2BN'	0.281142703	3.453568924	0.074983355	27.35475872	1	330	9	6507	0.302114804	0.138121547	0	176	0	2037		1	90	2	1365	0.175912332	0	20	0	1231		0	18	6	991	0.999999996	0	26	1	883	0.999999997
'SPAG1'	0.281444303	2.068263754	0.224299278	9.295449552	2	329	13	6503	0.604229607	0.199508901	1	175	8	2029	0.526331522	1	90	4	1363	0.275803802	0	20	0	1231		0	18	1	996	1	0	26	0	884
'STX12'	0.281453458	3.682161163	0.074168412	36.2573164	1	330	5	6511	0.302114804	0.076734193	1	175	1	2036	0.152768165	0	91	2	1365	1	0	20	0	1231		0	18	2	995	0.999999998	0	26	0	884
'NT5M'	0.281453458	3.682161163	0.074168412	36.2573164	1	330	5	6511	0.302114804	0.076734193	1	175	1	2036	0.152768165	0	91	2	1365	1	0	20	0	1231		0	18	2	995	0.999999998	0	26	0	884
'OR5B12'	0.281453458	3.682161163	0.074168412	36.2573164	1	330	5	6511	0.302114804	0.076734193	1	175	1	2036	0.152768165	0	91	2	1365	1	0	20	0	1231		0	18	2	995	0.999999998	0	26	0	884
'C10orf120'	0.281453458	3.682161163	0.074168412	36.2573164	1	330	5	6511	0.302114804	0.076734193	0	176	2	2035	0.999999999	1	90	1	1366	0.120973156	0	20	0	1231		0	18	2	995	0.999999998	0	26	0	884
'TMCO5A'	0.281453458	3.682161163	0.074168412	36.2573164	1	330	5	6511	0.302114804	0.076734193	0	176	2	2035	0.999999999	1	90	1	1366	0.120973156	0	20	0	1231		0	18	2	995	0.999999998	0	26	0	884
'EPGN'	0.281489989	3.561113271	0.074473953	30.34524213	1	330	8	6508	0.302114804	0.122774708	0	176	2	2035	0.999999999	1	90	0	1367	0.062414266	0	20	4	1227	0.999999997	0	18	2	995	0.999999998	0	26	0	884
'HSD3B2'	0.281670007	2.046025522	0.224961172	8.897916062	2	329	18	6498	0.604229607	0.276243094	1	175	7	2030	0.485244458	0	91	3	1364	1	1	19	0	1231	0.01598721	0	18	2	995	0.999999998	0	26	6	878	1
'ADAM29'	0.281677205	1.888108186	0.479899347	5.403917623	4	327	38	6478	1.208459215	0.583179865	2	174	16	2021	0.649249546	1	90	7	1360	0.403609471	0	20	1	1230	1	1	17	10	987	0.179473854	0	26	4	880	0.999999998
'EBPL'	0.281719401	3.575393389	0.074356187	31.29897991	1	330	7	6509	0.302114804	0.10742787	0	176	2	2035	0.999999999	0	91	1	1366	0.999999996	0	20	0	1231		1	17	3	994	0.069170782	0	26	1	883	0.999999997
'OR8A1'	0.281812447	2.051452163	0.224596623	8.986388091	2	329	18	6498	0.604229607	0.276243094	0	176	10	2027	1	0	91	0	1367		0	20	1	1230	1	0	18	2	995	0.999999998	2	24	5	879	0.015101999
'NOG'	0.281845239	3.768215237	0.073797093	41.04365126	1	330	4	6512	0.302114804	0.061387354	1	175	2	2035	0.220209504	0	91	1	1366	0.999999996	0	20	0	1231		0	18	1	996	1	0	26	0	884
'GPS1'	0.28204085	2.043482335	0.224773917	8.888053638	2	329	18	6498	0.604229607	0.276243094	0	176	6	2031	1	2	89	5	1362	0.065893053	0	20	1	1230	1	0	18	5	992	1	0	26	1	883	0.999999997
'TBCB'	0.282118197	3.650944655	0.073978127	34.18221522	1	330	6	6510	0.302114804	0.092081031	1	175	2	2035	0.220209504	0	91	0	1367		0	20	0	1231		0	18	3	994	0.999999995	0	26	1	883	0.999999997
'STK19'	0.282118197	3.650944655	0.073978127	34.18221522	1	330	6	6510	0.302114804	0.092081031	1	175	2	2035	0.220209504	0	91	0	1367		0	20	0	1231		0	18	3	994	0.999999995	0	26	1	883	0.999999997
'KAT7'	0.282122018	2.033712957	0.225098413	8.724774327	2	329	20	6496	0.604229607	0.306936771	0	176	6	2031	1	0	91	5	1362	1	0	20	1	1230	1	1	17	3	994	0.069170782	1	25	5	879	0.160049252
'CKAP4'	0.282283168	2.023473874	0.225388171	8.564696854	2	329	23	6493	0.604229607	0.352977287	1	175	4	2033	0.339491706	1	90	4	1363	0.275803802	0	20	2	1229	0.999999996	0	18	6	991	0.999999996	0	26	7	877	0.999999998
'EREG'	0.282310468	3.869890579	0.07338458	48.42616346	1	330	3	6513	0.302114804	0.046040516	1	175	3	2034	0.282310468	0	91	0	1367		0	20	0	1231		0	18	0	997		0	26	0	884
'KARS'	0.282573061	2.023170638	0.225167903	8.58255218	2	329	22	6494	0.604229607	0.337630448	1	175	3	2034	0.282310468	0	91	7	1360	0.999999999	0	20	1	1230	1	0	18	6	991	0.999999996	1	25	5	879	0.160049252
'PTPRN2'	0.282934539	1.607870228	0.559146023	3.787218479	6	325	63	6453	1.812688822	0.966850829	2	174	32	2005	0.999999999	4	87	8	1359	0.004776023	0	20	7	1224	0.999999997	0	18	10	987	1	0	26	6	878	1
'TAF3'	0.282966787	2.022935082	0.224843967	8.600549424	2	329	22	6494	0.604229607	0.337630448	0	176	5	2032	0.999999998	2	89	4	1363	0.049025226	0	20	4	1227	0.999999997	0	18	4	993	0.999999998	0	26	5	879	0.999999997
'NUP107'	0.283405403	2.024572043	0.224410775	8.65583298	2	329	21	6495	0.604229607	0.32228361	0	176	6	2031	1	1	90	4	1363	0.275803802	1	19	2	1229	0.047236116	0	18	4	993	0.999999998	0	26	5	879	0.999999997
'GALNT5'	0.283448963	2.03341242	0.223999861	8.803178846	2	329	20	6496	0.604229607	0.306936771	1	175	7	2030	0.485244458	1	90	2	1365	0.175912332	0	20	0	1231		0	18	8	989	0.999999998	0	26	3	881	1
'EML6'	0.283462895	0.479059281	0.096404057	1.45922612	3	328	114	6402	0.906344411	1.749539595	3	173	38	1999	0.999999999	0	91	27	1340	0.407767964	0	20	4	1227	0.999999997	0	18	28	969	1	0	26	17	867	1
'AMDHD1'	0.283769985	2.043456955	0.223358899	9.017172628	2	329	15	6501	0.604229607	0.230202578	1	175	7	2030	0.485244458	1	90	4	1363	0.275803802	0	20	0	1231		0	18	1	996	1	0	26	3	881	1
'ASB2'	0.283802807	1.869586607	0.475622631	5.343256284	4	327	37	6479	1.208459215	0.567833026	2	174	15	2022	0.640051241	1	90	9	1358	0.476142002	1	19	1	1230	0.031731415	0	18	7	990	1	0	26	5	879	0.999999997
'CILP2'	0.283851129	1.869122392	0.476491267	5.322816213	4	327	41	6475	1.208459215	0.629220381	3	173	13	2024	0.128780724	0	91	10	1357	0.999999999	0	20	3	1228	0.999999997	0	18	12	985	0.999999998	1	25	3	881	0.10965351
'PABPC3'	0.283916759	2.031667538	0.223704187	8.814830089	2	329	18	6498	0.604229607	0.276243094	1	175	6	2031	0.440615408	1	90	4	1363	0.275803802	0	20	1	1230	1	0	18	3	994	0.999999995	0	26	4	880	0.999999998
'TAF9B'	0.28399125	2.037288918	0.223426699	8.924490596	2	329	16	6500	0.604229607	0.245549417	1	175	6	2031	0.440615408	0	91	6	1361	0.999999998	0	20	0	1231		1	17	1	996	0.035170665	0	26	3	881	1
'DHX57'	0.284002598	1.867629781	0.475897544	5.321457102	4	327	41	6475	1.208459215	0.629220381	2	174	16	2021	0.649249546	1	90	5	1362	0.321159516	0	20	1	1230	1	1	17	10	987	0.179473854	0	26	9	875	1
'OSBPL8'	0.284047096	2.025562225	0.223823237	8.70752233	2	329	22	6494	0.604229607	0.337630448	2	174	6	2031	0.128212046	0	91	2	1365	1	0	20	0	1231		0	18	10	987	1	0	26	4	880	0.999999998
'UTP3'	0.284055915	3.514389877	0.073679475	29.82208804	1	330	8	6508	0.302114804	0.122774708	0	176	2	2035	0.999999999	1	90	0	1367	0.062414266	0	20	2	1229	0.999999996	0	18	4	993	0.999999998	0	26	0	884
'PQBP1'	0.284140193	3.413253798	0.074015871	27.28289371	1	330	8	6508	0.302114804	0.122774708	0	176	0	2037		1	90	2	1365	0.175912332	0	20	0	1231		0	18	3	994	0.999999995	0	26	3	881	1
'UGT2A2'	0.284140193	3.413253798	0.074015871	27.28289371	1	330	8	6508	0.302114804	0.122774708	0	176	0	2037		1	90	2	1365	0.175912332	0	20	0	1231		0	18	3	994	0.999999995	0	26	3	881	1
'CPA5'	0.284201601	3.570109419	0.073501563	33.42984544	1	330	5	6511	0.302114804	0.076734193	0	176	1	2036	1	1	90	2	1365	0.175912332	0	20	0	1231		0	18	0	997		0	26	2	882	1
'NEUROD4'	0.284201601	3.570109419	0.073501563	33.42984544	1	330	5	6511	0.302114804	0.076734193	0	176	1	2036	1	1	90	2	1365	0.175912332	0	20	0	1231		0	18	0	997		0	26	2	882	1
'SIGLEC7'	0.284212712	2.031577377	0.223477436	8.840614577	2	329	17	6499	0.604229607	0.260896255	0	176	6	2031	1	1	90	6	1361	0.363703926	0	20	0	1231		1	17	2	995	0.05231472	0	26	3	881	1
'HMG20B'	0.284429081	3.471206356	0.073708718	29.18038565	1	330	7	6509	0.302114804	0.10742787	1	175	0	2037	0.079530049	0	91	2	1365	1	0	20	0	1231		0	18	2	995	0.999999998	0	26	3	881	1
'NBEAL2'	0.284429633	0.474067189	0.095409746	1.443968441	3	328	117	6399	0.906344411	1.79558011	2	174	42	1995	0.575925103	1	90	22	1345	1	0	20	5	1226	0.999999998	0	18	31	966	1	0	26	17	867	1
'CD83'	0.284453415	3.585495278	0.073308079	32.34031756	1	330	7	6509	0.302114804	0.10742787	1	175	2	2035	0.220209504	0	91	0	1367		0	20	2	1229	0.999999996	0	18	3	994	0.999999995	0	26	0	884
'CELSR1'	0.284657697	0.65531715	0.275896991	1.337132771	8	323	226	6290	2.416918429	3.468385513	4	172	77	1960	0.403760968	3	88	47	1320	1	0	20	8	1223	0.999999998	0	18	57	940	0.618226032	1	25	37	847	0.999999999
'HSPG2'	0.284813843	0.650016201	0.273738905	1.325886346	8	323	245	6271	2.416918429	3.759975445	5	171	71	1966	0.829754716	3	88	42	1325	0.756828631	0	20	12	1219	0.999999998	0	18	55	942	0.618212777	0	26	65	819	0.249495219
'GTF2IRD1'	0.284816166	1.597556288	0.556071832	3.757643512	6	325	65	6451	1.812688822	0.997544506	5	171	29	2008	0.186329239	0	91	10	1357	0.999999999	0	20	8	1223	0.999999998	0	18	6	991	0.999999996	1	25	12	872	0.315716286
'PLEKHG4'	0.285047919	1.8589041	0.475581897	5.261439404	4	327	45	6471	1.208459215	0.690607735	1	175	14	2023	1	1	90	7	1360	0.403609471	0	20	4	1227	0.999999997	1	17	9	988	0.164509851	1	25	11	873	0.295313332
'KLF8'	0.285132667	3.449768504	0.073497055	28.26263115	1	330	8	6508	0.302114804	0.122774708	1	175	1	2036	0.152768165	0	91	0	1367		0	20	0	1231		0	18	3	994	0.999999995	0	26	4	880	0.999999998
'METTL18'	0.285132667	3.449768504	0.073497055	28.26263115	1	330	8	6508	0.302114804	0.122774708	1	175	1	2036	0.152768165	0	91	0	1367		0	20	0	1231		0	18	3	994	0.999999995	0	26	4	880	0.999999998
'ASIC3'	0.285133582	1.858246888	0.473046532	5.30522687	4	327	38	6478	1.208459215	0.583179865	3	173	15	2022	0.167441871	0	91	8	1359	1	0	20	2	1229	0.999999996	1	17	6	991	0.118056251	0	26	7	877	0.999999998
'HMGCLL1'	0.285226625	3.615530768	0.072968885	35.02587976	1	330	5	6511	0.302114804	0.076734193	1	175	2	2035	0.220209504	0	91	0	1367		0	20	0	1231		0	18	0	997		0	26	3	881	1
'MUC7'	0.285226625	3.615530768	0.072968885	35.02587976	1	330	5	6511	0.302114804	0.076734193	1	175	2	2035	0.220209504	0	91	0	1367		0	20	0	1231		0	18	0	997		0	26	3	881	1
'C19orf18'	0.285226625	3.615530768	0.072968885	35.02587976	1	330	5	6511	0.302114804	0.076734193	1	175	2	2035	0.220209504	0	91	0	1367		0	20	0	1231		0	18	0	997		0	26	3	881	1
'ZNF33A'	0.285278196	2.028278746	0.222735023	8.854883273	2	329	17	6499	0.604229607	0.260896255	0	176	7	2030	1	2	89	4	1363	0.049025226	0	20	2	1229	0.999999996	0	18	2	995	0.999999998	0	26	2	882	1
'TECTB'	0.285723908	2.030345176	0.222287205	8.922948324	2	329	16	6500	0.604229607	0.245549417	2	174	6	2031	0.128212046	0	91	5	1362	1	0	20	1	1230	1	0	18	2	995	0.999999998	0	26	2	882	1
'YY1'	0.285752569	3.563062961	0.072909239	32.15454163	1	330	7	6509	0.302114804	0.10742787	1	175	2	2035	0.220209504	0	91	0	1367		0	20	1	1230	1	0	18	4	993	0.999999998	0	26	0	884
'BUB1'	0.285772825	2.011488171	0.22300769	8.593285227	2	329	22	6494	0.604229607	0.337630448	1	175	6	2031	0.440615408	1	90	2	1365	0.175912332	0	20	0	1231		0	18	8	989	0.999999998	0	26	6	878	1
'CCDC132'	0.285772825	2.011488171	0.22300769	8.593285227	2	329	22	6494	0.604229607	0.337630448	0	176	7	2030	1	1	90	2	1365	0.175912332	0	20	0	1231		0	18	8	989	0.999999998	1	25	5	879	0.160049252
'CLCNKB'	0.28586739	2.018927159	0.222628842	8.729111841	2	329	19	6497	0.604229607	0.291589932	2	174	5	2032	0.101293982	0	91	5	1362	1	0	20	2	1229	0.999999996	0	18	4	993	0.999999998	0	26	3	881	1
'JADE2'	0.286023548	1.850814243	0.473533607	5.239490839	4	327	44	6472	1.208459215	0.675260896	0	176	14	2023	0.619797272	3	88	8	1359	0.026918927	0	20	5	1226	0.999999998	1	17	9	988	0.164509851	0	26	8	876	1
'BPIFB3'	0.286131834	1.85016666	0.470038192	5.299898745	4	327	36	6480	1.208459215	0.552486188	2	174	18	2019	0.669955671	0	91	6	1361	0.999999998	0	20	0	1231		0	18	6	991	0.999999996	2	24	6	878	0.019783758
'BMPR2'	0.286156715	1.997046822	0.223318972	8.385230696	2	329	26	6490	0.604229607	0.399017802	0	176	5	2032	0.999999998	1	90	3	1364	0.22745321	0	20	1	1230	1	0	18	11	986	1	1	25	6	878	0.184207126
'HYAL4'	0.286171453	2.032784489	0.221823875	8.998603759	2	329	15	6501	0.604229607	0.230202578	1	175	8	2029	0.526331522	1	90	3	1364	0.22745321	0	20	0	1231		0	18	2	995	0.999999998	0	26	2	882	1
'DCLRE1C'	0.286459849	2.025369131	0.221852962	8.867182512	2	329	18	6498	0.604229607	0.276243094	2	174	8	2029	0.18590917	0	91	1	1366	0.999999996	0	20	1	1230	1	0	18	4	993	0.999999998	0	26	4	880	0.999999998
'IRF2'	0.286459849	2.025369131	0.221852962	8.867182512	2	329	18	6498	0.604229607	0.276243094	2	174	8	2029	0.18590917	0	91	1	1366	0.999999996	0	20	1	1230	1	0	18	4	993	0.999999998	0	26	4	880	0.999999998
'FAM13A'	0.287199961	2.011728846	0.221848248	8.699696153	2	329	19	6497	0.604229607	0.291589932	1	175	6	2031	0.440615408	1	90	4	1363	0.275803802	0	20	0	1231		0	18	6	991	0.999999996	0	26	3	881	1
'DOLK'	0.287270929	2.005725579	0.222050984	8.606688591	2	329	20	6496	0.604229607	0.306936771	0	176	4	2033	1	1	90	8	1359	0.441038116	0	20	0	1231		0	18	7	990	1	1	25	1	883	0.056357064
'XAB2'	0.287292747	1.840493764	0.468601302	5.253818168	4	327	40	6476	1.208459215	0.613873542	4	172	15	2022	0.058297245	0	91	7	1360	0.999999999	0	20	2	1229	0.999999996	0	18	12	985	0.999999998	0	26	4	880	0.999999998
'ELN'	0.287368178	1.839931632	0.470423572	5.217507029	4	327	41	6475	1.208459215	0.629220381	2	174	11	2026	0.276977792	1	90	12	1355	0.568891065	0	20	1	1230	1	1	17	6	991	0.118056251	0	26	11	873	0.999999999
'N4BP2'	0.287401727	1.839690568	0.471284981	5.197554593	4	327	45	6471	1.208459215	0.690607735	3	173	9	2028	0.063756808	0	91	13	1354	1	0	20	2	1229	0.999999996	1	17	11	986	0.194184481	0	26	10	874	0.999999999
'C8orf76'	0.287764262	3.481835589	0.072481651	31.13476519	1	330	6	6510	0.302114804	0.092081031	1	175	0	2037	0.079530049	0	91	3	1364	1	0	20	1	1230	1	0	18	1	996	1	0	26	1	883	0.999999997
'CD160'	0.287764262	3.481835589	0.072481651	31.13476519	1	330	6	6510	0.302114804	0.092081031	0	176	1	2036	1	1	90	2	1365	0.175912332	0	20	1	1230	1	0	18	1	996	1	0	26	1	883	0.999999997
'FKTN'	0.288104873	3.549926413	0.072155446	34.20918018	1	330	5	6511	0.302114804	0.076734193	1	175	1	2036	0.152768165	0	91	2	1365	1	0	20	1	1230	1	0	18	0	997		0	26	1	883	0.999999997
'TMCC3'	0.288293443	2.007651648	0.221076891	8.675463211	2	329	22	6494	0.604229607	0.337630448	2	174	8	2029	0.18590917	0	91	0	1367		0	20	7	1224	0.999999997	0	18	4	993	0.999999998	0	26	3	881	1
'MINK1'	0.288475214	1.579243265	0.552874821	3.68345711	6	325	79	6437	1.812688822	1.212400246	2	174	18	2019	0.669955671	4	87	19	1348	0.050426956	0	20	5	1226	0.999999998	0	18	19	978	0.999999999	0	26	18	866	1
'MOB3A'	0.288577951	2.022663092	0.220283989	8.988590671	2	329	15	6501	0.604229607	0.230202578	2	174	8	2029	0.18590917	0	91	3	1364	1	0	20	0	1231		0	18	3	994	0.999999995	0	26	1	883	0.999999997
'CHAT'	0.288629792	1.999433554	0.221202812	8.584938492	2	329	20	6496	0.604229607	0.306936771	1	175	6	2031	0.440615408	0	91	4	1363	1	0	20	1	1230	1	0	18	4	993	0.999999998	1	25	5	879	0.160049252
'ATP2B2'	0.288667705	1.578107478	0.552217115	3.683055711	6	325	80	6436	1.812688822	1.227747084	3	173	23	2014	0.4567372	1	90	14	1353	1	1	19	7	1224	0.121286337	1	17	20	977	0.315825607	0	26	16	868	0.999999999
'TP53'	0.288711889	2.011034596	0.220641037	8.78475346	2	329	18	6498	0.604229607	0.276243094	2	174	7	2030	0.156547952	0	91	3	1364	1	0	20	1	1230	1	0	18	5	992	1	0	26	2	882	1
'UBXN7'	0.288751112	2.015459012	0.220436156	8.869436576	2	329	17	6499	0.604229607	0.260896255	1	175	8	2029	0.526331522	1	90	3	1364	0.22745321	0	20	4	1227	0.999999997	0	18	2	995	0.999999998	0	26	0	884
'ABCC10'	0.28876112	3.521522596	0.071976563	32.38340672	1	330	6	6510	0.302114804	0.092081031	1	175	2	2035	0.220209504	0	91	0	1367		0	20	1	1230	1	0	18	1	996	1	0	26	2	882	1
'MTMR3'	0.288882624	1.827574442	0.468655327	5.154732256	4	327	55	6461	1.208459215	0.84407612	3	173	12	2025	0.1108164	0	91	6	1361	0.999999998	0	20	5	1226	0.999999998	1	17	25	972	0.375685881	0	26	7	877	0.999999998
'ATP5F1'	0.289041253	3.459409025	0.072100995	30.87441754	1	330	6	6510	0.302114804	0.092081031	0	176	1	2036	1	1	90	2	1365	0.175912332	0	20	0	1231		0	18	2	995	0.999999998	0	26	1	883	0.999999997
'SCO2'	0.28907378	1.994829122	0.221032255	8.532585445	2	329	22	6494	0.604229607	0.337630448	0	176	7	2030	1	1	90	3	1364	0.22745321	1	19	1	1230	0.031731415	0	18	8	989	0.999999998	0	26	3	881	1
'RIMKLA'	0.289294865	3.372079704	0.072285069	27.52732596	1	330	8	6508	0.302114804	0.122774708	1	175	0	2037	0.079530049	0	91	2	1365	1	0	20	0	1231		0	18	4	993	0.999999998	0	26	2	882	1
'KRTAP13-1'	0.289294865	3.372079704	0.072285069	27.52732596	1	330	8	6508	0.302114804	0.122774708	1	175	0	2037	0.079530049	0	91	2	1365	1	0	20	0	1231		0	18	4	993	0.999999998	0	26	2	882	1
'NXN'	0.289295226	1.99589714	0.22081763	8.570546857	2	329	20	6496	0.604229607	0.306936771	1	175	6	2031	0.440615408	1	90	3	1364	0.22745321	0	20	0	1231		0	18	5	992	1	0	26	6	878	1
'TBXAS1'	0.289295226	1.99589714	0.22081763	8.570546857	2	329	20	6496	0.604229607	0.306936771	1	175	6	2031	0.440615408	1	90	3	1364	0.22745321	0	20	0	1231		0	18	5	992	1	0	26	6	878	1
'HOXA13'	0.289368601	3.524953381	0.071785224	33.79071808	1	330	5	6511	0.302114804	0.076734193	1	175	1	2036	0.152768165	0	91	2	1365	1	0	20	0	1231		0	18	1	996	1	0	26	1	883	0.999999997
'RHCE'	0.289368601	3.524953381	0.071785224	33.79071808	1	330	5	6511	0.302114804	0.076734193	1	175	1	2036	0.152768165	0	91	2	1365	1	0	20	0	1231		0	18	1	996	1	0	26	1	883	0.999999997
'SUDS3'	0.289368601	3.524953381	0.071785224	33.79071808	1	330	5	6511	0.302114804	0.076734193	0	176	2	2035	0.999999999	1	90	1	1366	0.120973156	0	20	0	1231		0	18	1	996	1	0	26	1	883	0.999999997
'PABPN1L'	0.289368601	3.524953381	0.071785224	33.79071808	1	330	5	6511	0.302114804	0.076734193	0	176	2	2035	0.999999999	1	90	1	1366	0.120973156	0	20	0	1231		0	18	1	996	1	0	26	1	883	0.999999997
'ZNF414'	0.289368601	3.524953381	0.071785224	33.79071808	1	330	5	6511	0.302114804	0.076734193	0	176	2	2035	0.999999999	1	90	1	1366	0.120973156	0	20	0	1231		0	18	1	996	1	0	26	1	883	0.999999997
'UHRF1BP1'	0.289468804	1.823875203	0.464735844	5.200529948	4	327	38	6478	1.208459215	0.583179865	2	174	15	2022	0.640051241	1	90	10	1357	0.509064019	0	20	3	1228	0.999999997	0	18	7	990	1	1	25	3	881	0.10965351
'KIAA0232'	0.289551888	1.822325917	0.467631811	5.135166608	4	327	61	6455	1.208459215	0.936157152	3	173	12	2025	0.1108164	0	91	3	1364	1	1	19	4	1227	0.077540778	0	18	32	965	1	0	26	10	874	0.999999999
'RFPL2'	0.289629227	3.430700403	0.07196302	29.51093531	1	330	7	6509	0.302114804	0.10742787	0	176	2	2035	0.999999999	1	90	0	1367	0.062414266	0	20	0	1231		0	18	3	994	0.999999995	0	26	2	882	1
'CYSLTR2'	0.289654827	3.299310836	0.072408024	25.27282484	1	330	10	6506	0.302114804	0.153468386	0	176	1	2036	1	0	91	1	1366	0.999999996	0	20	0	1231		1	17	5	992	0.102037091	0	26	3	881	1
'DMD'	0.289768712	3.601101406	0.071429665	37.95710386	1	330	4	6512	0.302114804	0.061387354	1	175	2	2035	0.220209504	0	91	1	1366	0.999999996	0	20	0	1231		0	18	0	997		0	26	1	883	0.999999997
'ALG1L'	0.289768712	3.601101406	0.071429665	37.95710386	1	330	4	6512	0.302114804	0.061387354	1	175	2	2035	0.220209504	0	91	1	1366	0.999999996	0	20	0	1231		0	18	0	997		0	26	1	883	0.999999997
'ZNF561'	0.289768712	3.601101406	0.071429665	37.95710386	1	330	4	6512	0.302114804	0.061387354	1	175	2	2035	0.220209504	0	91	1	1366	0.999999996	0	20	0	1231		0	18	0	997		0	26	1	883	0.999999997
'GPX2'	0.289768712	3.601101406	0.071429665	37.95710386	1	330	4	6512	0.302114804	0.061387354	1	175	2	2035	0.220209504	0	91	1	1366	0.999999996	0	20	0	1231		0	18	0	997		0	26	1	883	0.999999997
'TRIQK'	0.289768712	3.601101406	0.071429665	37.95710386	1	330	4	6512	0.302114804	0.061387354	0	176	3	2034	1	1	90	0	1367	0.062414266	0	20	0	1231		0	18	0	997		0	26	1	883	0.999999997
'BST2'	0.289768712	3.601101406	0.071429665	37.95710386	1	330	4	6512	0.302114804	0.061387354	0	176	3	2034	1	0	91	1	1366	0.999999996	0	20	0	1231		0	18	0	997		1	25	0	884	0.028571429
'TMEM154'	0.289768712	3.601101406	0.071429665	37.95710386	1	330	4	6512	0.302114804	0.061387354	0	176	3	2034	1	0	91	1	1366	0.999999996	0	20	0	1231		0	18	0	997		1	25	0	884	0.028571429
'ZNF805'	0.289953727	1.981023364	0.220938022	8.370364489	2	329	23	6493	0.604229607	0.352977287	1	175	3	2034	0.282310468	1	90	6	1361	0.363703926	0	20	0	1231		0	18	8	989	0.999999998	0	26	6	878	1
'CCDC54'	0.290036324	3.49827377	0.071601091	32.10311066	1	330	6	6510	0.302114804	0.092081031	1	175	2	2035	0.220209504	0	91	0	1367		0	20	0	1231		0	18	2	995	0.999999998	0	26	2	882	1
'MYH7B'	0.290036324	3.49827377	0.071601091	32.10311066	1	330	6	6510	0.302114804	0.092081031	0	176	3	2034	1	0	91	0	1367		0	20	0	1231		1	17	1	996	0.035170665	0	26	2	882	1
'FOXRED2'	0.290060187	1.819673461	0.462691338	5.206329177	4	327	36	6480	1.208459215	0.552486188	4	172	16	2021	0.068517117	0	91	7	1360	0.999999999	0	20	0	1231		0	18	6	991	0.999999996	0	26	7	877	0.999999998
'COL28A1'	0.290623684	1.814640902	0.463862087	5.144902503	4	327	44	6472	1.208459215	0.675260896	3	173	14	2023	0.147694718	0	91	8	1359	1	0	20	3	1228	0.999999997	0	18	13	984	1	1	25	6	878	0.184207126
'DYNC1LI1'	0.290701544	1.976166593	0.220533244	8.331634323	2	329	25	6491	0.604229607	0.383670964	2	174	4	2033	0.076245648	0	91	3	1364	1	0	20	0	1231		0	18	10	987	1	0	26	8	876	1
'DTL'	0.290791803	1.977519985	0.220418192	8.367040522	2	329	22	6494	0.604229607	0.337630448	0	176	4	2033	1	1	90	6	1361	0.363703926	0	20	1	1230	1	1	17	3	994	0.069170782	0	26	8	876	1
'LCP2'	0.29088782	1.999677242	0.219377006	8.742683805	2	329	17	6499	0.604229607	0.260896255	1	175	8	2029	0.526331522	1	90	2	1365	0.175912332	0	20	0	1231		0	18	3	994	0.999999995	0	26	4	880	0.999999998
'FPGS'	0.290968954	3.316652029	0.071855396	25.77581659	1	330	10	6506	0.302114804	0.153468386	1	175	1	2036	0.152768165	0	91	0	1367		0	20	3	1228	0.999999997	0	18	4	993	0.999999998	0	26	2	882	1
'RPS6KA4'	0.291022455	1.989115793	0.219708323	8.565227048	2	329	20	6496	0.604229607	0.306936771	1	175	7	2030	0.485244458	0	91	3	1364	1	0	20	1	1230	1	0	18	5	992	1	1	25	4	880	0.135204292
'GTSF1'	0.29112192	3.362874292	0.071682071	28.11512387	1	330	7	6509	0.302114804	0.10742787	1	175	0	2037	0.079530049	0	91	2	1365	1	0	20	1	1230	1	0	18	0	997		0	26	4	880	0.999999998
'GZMH'	0.29135395	3.402479727	0.071464639	29.40061449	1	330	7	6509	0.302114804	0.10742787	1	175	0	2037	0.079530049	0	91	3	1364	1	0	20	2	1229	0.999999996	0	18	2	995	0.999999998	0	26	0	884
'C2CD4D'	0.291583816	3.31822013	0.071658657	26.41348907	1	330	9	6507	0.302114804	0.138121547	1	175	0	2037	0.079530049	0	91	2	1365	1	0	20	2	1229	0.999999996	0	18	4	993	0.999999998	0	26	1	883	0.999999997
'IRS4'	0.291614851	1.808874088	0.458978294	5.194452869	4	327	34	6482	1.208459215	0.521792511	3	173	18	2019	0.230538153	0	91	8	1359	1	0	20	0	1231		1	17	6	991	0.118056251	0	26	2	882	1
'QDPR'	0.292248889	1.989945097	0.218729234	8.681136048	2	329	16	6500	0.604229607	0.245549417	1	175	6	2031	0.440615408	1	90	5	1362	0.321159516	0	20	0	1231		0	18	0	997		0	26	5	879	0.999999997
'KCNC4'	0.292267631	1.966332776	0.219716152	8.271881354	2	329	25	6491	0.604229607	0.383670964	1	175	4	2033	0.339491706	0	91	5	1362	1	0	20	1	1230	1	0	18	10	987	1	1	25	5	879	0.160049252
'CNNM4'	0.292267631	1.966332776	0.219716152	8.271881354	2	329	25	6491	0.604229607	0.383670964	0	176	5	2032	0.999999998	2	89	3	1364	0.034050852	0	20	1	1230	1	0	18	10	987	1	0	26	6	878	1
'TVP23C'	0.292347448	2.001356566	0.218172557	8.890645285	2	329	14	6502	0.604229607	0.21485574	2	174	7	2030	0.156547952	0	91	5	1362	1	0	20	0	1231		0	18	1	996	1	0	26	1	883	0.999999997
'C16orf92'	0.292347448	2.001356566	0.218172557	8.890645285	2	329	14	6502	0.604229607	0.21485574	2	174	7	2030	0.156547952	0	91	5	1362	1	0	20	0	1231		0	18	1	996	1	0	26	1	883	0.999999997
'RB1CC1'	0.292446864	1.801159254	0.461550934	5.087801361	4	327	45	6471	1.208459215	0.690607735	2	174	12	2025	0.307487889	2	89	9	1358	0.146921853	0	20	2	1229	0.999999996	0	18	11	986	1	0	26	11	873	0.999999999
'PDE12'	0.292828651	1.981211153	0.21862879	8.56253934	2	329	18	6498	0.604229607	0.276243094	1	175	6	2031	0.440615408	1	90	4	1363	0.275803802	0	20	0	1231		0	18	2	995	0.999999998	0	26	6	878	1
'NLRP2'	0.292911031	1.556982071	0.543152595	3.650386909	6	325	71	6445	1.812688822	1.089625537	2	174	31	2006	1	1	90	10	1357	0.509064019	0	20	3	1228	0.999999997	1	17	17	980	0.277349541	2	24	10	874	0.043466549
'NCKAP5L'	0.29291316	1.798065883	0.460115352	5.091063148	4	327	43	6473	1.208459215	0.659914058	2	174	13	2024	0.33774504	1	90	10	1357	0.509064019	0	20	1	1230	1	0	18	11	986	1	1	25	8	876	0.230534207
'VIP'	0.292941013	3.440996653	0.070792373	31.59495462	1	330	6	6510	0.302114804	0.092081031	0	176	2	2035	0.999999999	1	90	1	1366	0.120973156	0	20	1	1230	1	0	18	2	995	0.999999998	0	26	0	884
'SLC25A2'	0.293326531	3.509853886	0.070453184	34.84545828	1	330	5	6511	0.302114804	0.076734193	1	175	2	2035	0.220209504	0	91	1	1366	0.999999996	0	20	1	1230	1	0	18	1	996	1	0	26	0	884
'WDR93'	0.293326531	3.509853886	0.070453184	34.84545828	1	330	5	6511	0.302114804	0.076734193	1	175	2	2035	0.220209504	0	91	1	1366	0.999999996	0	20	1	1230	1	0	18	1	996	1	0	26	0	884
'NAT8'	0.293326531	3.509853886	0.070453184	34.84545828	1	330	5	6511	0.302114804	0.076734193	1	175	2	2035	0.220209504	0	91	1	1366	0.999999996	0	20	1	1230	1	0	18	1	996	1	0	26	0	884
'SGK1'	0.293563517	1.976046526	0.21826807	8.522410384	2	329	19	6497	0.604229607	0.291589932	2	174	4	2033	0.076245648	0	91	7	1360	0.999999999	0	20	0	1231		0	18	6	991	0.999999996	0	26	2	882	1
'FBL'	0.293595125	3.415582095	0.070619048	30.17271113	1	330	7	6509	0.302114804	0.10742787	1	175	2	2035	0.220209504	0	91	0	1367		0	20	1	1230	1	0	18	3	994	0.999999995	0	26	1	883	0.999999997
'TRAPPC4'	0.293595125	3.415582095	0.070619048	30.17271113	1	330	7	6509	0.302114804	0.10742787	1	175	2	2035	0.220209504	0	91	0	1367		0	20	1	1230	1	0	18	3	994	0.999999995	0	26	1	883	0.999999997
'IGSF6'	0.293784321	3.590003857	0.070076238	39.5473362	1	330	4	6512	0.302114804	0.061387354	1	175	3	2034	0.282310468	0	91	0	1367		0	20	1	1230	1	0	18	0	997		0	26	0	884
'FAM212B'	0.29392142	3.362316789	0.070712568	29.08813358	1	330	7	6509	0.302114804	0.10742787	0	176	1	2036	1	1	90	2	1365	0.175912332	0	20	0	1231		0	18	4	993	0.999999998	0	26	0	884
'ENTPD5'	0.293983052	1.98294893	0.217644203	8.673741326	2	329	16	6500	0.604229607	0.245549417	1	175	7	2030	0.485244458	1	90	4	1363	0.275803802	0	20	1	1230	1	0	18	0	997		0	26	4	880	0.999999998
'NTRK3'	0.293989783	1.959450322	0.218638435	8.2626435	2	329	25	6491	0.604229607	0.383670964	1	175	5	2032	0.39214092	1	90	3	1364	0.22745321	0	20	2	1229	0.999999996	0	18	10	987	1	0	26	5	879	0.999999997
'USP35'	0.294003983	1.790226388	0.458602903	5.059546286	4	327	45	6471	1.208459215	0.690607735	1	175	13	2024	1	1	90	11	1356	0.539938363	0	20	1	1230	1	0	18	14	983	0.999999999	2	24	6	878	0.019783758
'ULK4'	0.294023644	1.790471226	0.457426004	5.082524041	4	327	42	6474	1.208459215	0.644567219	3	173	15	2022	0.167441871	0	91	7	1360	0.999999999	0	20	0	1231		1	17	9	988	0.164509851	0	26	11	873	0.999999999
'PLCG1'	0.29417186	1.789320983	0.457559821	5.071773452	4	327	46	6470	1.208459215	0.705954573	2	174	15	2022	0.640051241	1	90	7	1360	0.403609471	0	20	0	1231		0	18	19	978	0.999999999	1	25	5	879	0.160049252
'MBIP'	0.294221314	3.419844146	0.070422271	31.39400628	1	330	6	6510	0.302114804	0.092081031	0	176	2	2035	0.999999999	1	90	1	1366	0.120973156	0	20	0	1231		0	18	3	994	0.999999995	0	26	0	884
'ELAC2'	0.294332578	1.78800337	0.45750539	5.061879179	4	327	45	6471	1.208459215	0.690607735	2	174	15	2022	0.640051241	1	90	7	1360	0.403609471	0	20	2	1229	0.999999996	0	18	14	983	0.999999999	1	25	7	877	0.20769618
'ZNF468'	0.29450778	3.336261182	0.070578671	27.94737106	1	330	8	6508	0.302114804	0.122774708	0	176	2	2035	0.999999999	0	91	1	1366	0.999999996	0	20	0	1231		0	18	5	992	1	1	25	0	884	0.028571429
'ETV7'	0.294593549	3.486259816	0.07009333	34.505233	1	330	5	6511	0.302114804	0.076734193	1	175	2	2035	0.220209504	0	91	1	1366	0.999999996	0	20	0	1231		0	18	2	995	0.999999998	0	26	0	884
'HABP4'	0.294593549	3.486259816	0.07009333	34.505233	1	330	5	6511	0.302114804	0.076734193	1	175	2	2035	0.220209504	0	91	1	1366	0.999999996	0	20	0	1231		0	18	2	995	0.999999998	0	26	0	884
'CDH4'	0.294602402	1.785478242	0.459074043	5.015655796	4	327	52	6464	1.208459215	0.798035605	1	175	9	2028	0.56415623	1	90	13	1354	0.596040487	0	20	1	1230	1	2	16	18	979	0.046737319	0	26	11	873	0.999999999
'LIMK1'	0.294776487	1.785649942	0.455741168	5.07829863	4	327	39	6477	1.208459215	0.598526703	4	172	13	2024	0.040515413	0	91	11	1356	1	0	20	1	1230	1	0	18	8	989	0.999999998	0	26	6	878	1
'HS3ST3A1'	0.295037967	3.563427453	0.069726844	38.94587992	1	330	4	6512	0.302114804	0.061387354	1	175	3	2034	0.282310468	0	91	0	1367		0	20	0	1231		0	18	1	996	1	0	26	0	884
'PDE6B'	0.295037967	3.563427453	0.069726844	38.94587992	1	330	4	6512	0.302114804	0.061387354	1	175	3	2034	0.282310468	0	91	0	1367		0	20	0	1231		0	18	1	996	1	0	26	0	884
'C17orf78'	0.295037967	3.563427453	0.069726844	38.94587992	1	330	4	6512	0.302114804	0.061387354	0	176	4	2033	1	0	91	0	1367		0	20	0	1231		1	17	0	997	0.01773399	0	26	0	884
'NEU4'	0.29509574	1.783131104	0.455524867	5.061827258	4	327	41	6475	1.208459215	0.629220381	2	174	16	2021	0.649249546	1	90	7	1360	0.403609471	0	20	4	1227	0.999999997	0	18	5	992	1	1	25	9	875	0.252738545
'SEC24A'	0.295105556	1.783351267	0.454789297	5.076704475	4	327	42	6474	1.208459215	0.644567219	2	174	18	2019	0.669955671	1	90	5	1362	0.321159516	0	20	1	1230	1	1	17	13	984	0.222861721	0	26	5	879	0.999999997
'ZYG11B'	0.29521157	1.964461458	0.217452784	8.425535248	2	329	21	6495	0.604229607	0.32228361	0	176	7	2030	1	2	89	3	1364	0.034050852	0	20	2	1229	0.999999996	0	18	7	990	1	0	26	2	882	1
'ARIH2OS'	0.295564822	1.974181756	0.216779308	8.630922472	2	329	16	6500	0.604229607	0.245549417	2	174	5	2032	0.101293982	0	91	7	1360	0.999999999	0	20	2	1229	0.999999996	0	18	0	997		0	26	2	882	1
'GJA3'	0.29564522	3.346546905	0.070185298	29.46988817	1	330	6	6510	0.302114804	0.092081031	0	176	1	2036	1	1	90	2	1365	0.175912332	0	20	1	1230	1	0	18	0	997		0	26	2	882	1
'TRPC1'	0.295646966	1.960264958	0.217305821	8.38912733	2	329	20	6496	0.604229607	0.306936771	1	175	5	2032	0.39214092	1	90	5	1362	0.321159516	0	20	0	1231		0	18	5	992	1	0	26	5	879	0.999999997
'INHBA'	0.295721942	1.954507086	0.217498661	8.295765561	2	329	22	6494	0.604229607	0.337630448	1	175	5	2032	0.39214092	0	91	4	1363	1	0	20	0	1231		0	18	4	993	0.999999998	1	25	9	875	0.252738545
'MUM1'	0.295786994	1.77813166	0.455122959	5.031823827	4	327	44	6472	1.208459215	0.675260896	2	174	14	2023	0.367597086	2	89	8	1359	0.125103139	0	20	1	1230	1	0	18	13	984	1	0	26	8	876	1
'NOV'	0.295869064	3.26527204	0.070375082	26.36043816	1	330	8	6508	0.302114804	0.122774708	0	176	1	2036	1	1	90	1	1366	0.120973156	0	20	1	1230	1	0	18	2	995	0.999999998	0	26	3	881	1
'SECTM1'	0.295906991	3.153215705	0.070793352	23.08237838	1	330	11	6505	0.302114804	0.168815224	0	176	0	2037		0	91	2	1365	1	0	20	1	1230	1	1	17	4	993	0.085743409	0	26	4	880	0.999999998
'ELP4'	0.296895563	3.324880316	0.069835069	29.2034459	1	330	6	6510	0.302114804	0.092081031	0	176	1	2036	1	1	90	2	1365	0.175912332	0	20	0	1231		0	18	1	996	1	0	26	2	882	1
'RNASEH2C'	0.296895563	3.324880316	0.069835069	29.2034459	1	330	6	6510	0.302114804	0.092081031	0	176	1	2036	1	1	90	2	1365	0.175912332	0	20	0	1231		0	18	1	996	1	0	26	2	882	1
'HBE1'	0.296895563	3.324880316	0.069835069	29.2034459	1	330	6	6510	0.302114804	0.092081031	0	176	1	2036	1	1	90	2	1365	0.175912332	0	20	0	1231		0	18	1	996	1	0	26	2	882	1
'PYGM'	0.296902046	1.77137002	0.452324952	5.033572499	4	327	39	6477	1.208459215	0.598526703	2	174	14	2023	0.367597086	2	89	11	1356	0.19250592	0	20	1	1230	1	0	18	8	989	0.999999998	0	26	5	879	0.999999997
'KLHDC8B'	0.297144063	3.246855709	0.07000949	26.2211128	1	330	8	6508	0.302114804	0.122774708	1	175	0	2037	0.079530049	0	91	2	1365	1	0	20	0	1231		0	18	3	994	0.999999995	0	26	3	881	1
'CHEK2'	0.297144063	3.246855709	0.07000949	26.2211128	1	330	8	6508	0.302114804	0.122774708	0	176	1	2036	1	0	91	2	1365	1	0	20	0	1231		1	17	2	995	0.05231472	0	26	3	881	1
'BAK1'	0.297231807	3.383693621	0.069531592	31.82338081	1	330	5	6511	0.302114804	0.076734193	1	175	1	2036	0.152768165	0	91	2	1365	1	0	20	0	1231		0	18	0	997		0	26	2	882	1
'C21orf62'	0.297231807	3.383693621	0.069531592	31.82338081	1	330	5	6511	0.302114804	0.076734193	0	176	2	2035	0.999999999	1	90	1	1366	0.120973156	0	20	0	1231		0	18	0	997		0	26	2	882	1
'OR2T33'	0.297231807	3.383693621	0.069531592	31.82338081	1	330	5	6511	0.302114804	0.076734193	0	176	2	2035	0.999999999	1	90	1	1366	0.120973156	0	20	0	1231		0	18	0	997		0	26	2	882	1
'SP4'	0.297291946	1.949157353	0.216487854	8.299276004	2	329	22	6494	0.604229607	0.337630448	1	175	6	2031	0.440615408	1	90	3	1364	0.22745321	0	20	2	1229	0.999999996	0	18	6	991	0.999999996	0	26	5	879	0.999999997
'TEKT1'	0.29740266	1.960222204	0.215905259	8.491006142	2	329	20	6496	0.604229607	0.306936771	2	174	7	2030	0.156547952	0	91	3	1364	1	0	20	2	1229	0.999999996	0	18	7	990	1	0	26	1	883	0.999999997
'RAB33A'	0.29748729	3.299840634	0.069700069	28.01716144	1	330	7	6509	0.302114804	0.10742787	1	175	1	2036	0.152768165	0	91	1	1366	0.999999996	0	20	0	1231		0	18	2	995	0.999999998	0	26	3	881	1
'PPP1R27'	0.29748729	3.299840634	0.069700069	28.01716144	1	330	7	6509	0.302114804	0.10742787	0	176	2	2035	0.999999999	0	91	1	1366	0.999999996	0	20	0	1231		0	18	2	995	0.999999998	1	25	2	882	0.083377677
'DAAM2'	0.297510157	1.765837057	0.453632505	4.966406209	4	327	48	6468	1.208459215	0.73664825	1	175	11	2026	0.999999997	2	89	12	1355	0.215948594	0	20	10	1221	0.999999996	0	18	6	991	0.999999996	1	25	9	875	0.252738545
'SELENBP1'	0.297576602	1.944521609	0.216494518	8.250255365	2	329	21	6495	0.604229607	0.32228361	0	176	4	2033	1	1	90	7	1360	0.403609471	0	20	0	1231		0	18	4	993	0.999999998	1	25	6	878	0.184207126
'RSC1A1'	0.29762464	1.960686361	0.21572104	8.519514882	2	329	18	6498	0.604229607	0.276243094	2	174	7	2030	0.156547952	0	91	3	1364	1	0	20	0	1231		0	18	4	993	0.999999998	0	26	4	880	0.999999998
'PNRC1'	0.297847698	3.229904433	0.069811744	25.53100643	1	330	9	6507	0.302114804	0.138121547	1	175	1	2036	0.152768165	0	91	0	1367		0	20	0	1231		0	18	4	993	0.999999998	0	26	4	880	0.999999998
'PITX3'	0.29813234	3.215175493	0.069783876	25.33781557	1	330	9	6507	0.302114804	0.138121547	0	176	1	2036	1	1	90	1	1366	0.120973156	0	20	3	1228	0.999999997	0	18	2	995	0.999999998	0	26	2	882	1
'BRD8'	0.29816877	1.941111236	0.216168696	8.223217261	2	329	23	6493	0.604229607	0.352977287	1	175	5	2032	0.39214092	0	91	5	1362	1	0	20	1	1230	1	0	18	8	989	0.999999998	1	25	4	880	0.135204292
'DOPEY2'	0.298170084	1.353816275	0.673573252	2.48465416	12	319	152	6364	3.625377644	2.33271946	7	169	60	1977	0.486807559	2	89	41	1326	0.999999998	0	20	12	1219	0.999999998	2	16	21	976	0.060312941	1	25	18	866	0.426712091
'SCN11A'	0.298382503	1.760652348	0.451383774	4.968882233	4	327	45	6471	1.208459215	0.690607735	2	174	13	2024	0.33774504	1	90	10	1357	0.509064019	1	19	2	1229	0.047236116	0	18	10	987	1	0	26	10	874	0.999999999
'AP1B1'	0.298602622	1.531719523	0.534690965	3.588401744	6	325	66	6450	1.812688822	1.012891344	2	174	27	2010	1	3	88	17	1350	0.124282586	0	20	1	1230	1	0	18	11	986	1	1	25	10	874	0.2743261
'DIO3'	0.298864332	1.940471294	0.215653461	8.255535704	2	329	22	6494	0.604229607	0.337630448	2	174	4	2033	0.076245648	0	91	6	1361	0.999999998	0	20	3	1228	0.999999997	0	18	6	991	0.999999996	0	26	3	881	1
'CALB1'	0.298896709	3.223083778	0.069511032	26.09788777	1	330	8	6508	0.302114804	0.122774708	0	176	0	2037		1	90	3	1364	0.22745321	0	20	2	1229	0.999999996	0	18	2	995	0.999999998	0	26	1	883	0.999999997
'TRERF1'	0.29906268	1.756596385	0.44955436	4.970766363	4	327	44	6472	1.208459215	0.675260896	3	173	15	2022	0.167441871	0	91	8	1359	1	0	20	5	1226	0.999999998	1	17	8	989	0.149288371	0	26	8	876	1
'DFNB31'	0.299318671	1.941851593	0.215235286	8.30686474	2	329	21	6495	0.604229607	0.32228361	1	175	6	2031	0.440615408	1	90	4	1363	0.275803802	0	20	2	1229	0.999999996	0	18	6	991	0.999999996	0	26	3	881	1
'ABI3'	0.299363974	1.954584889	0.214623096	8.52335227	2	329	18	6498	0.604229607	0.276243094	2	174	8	2029	0.18590917	0	91	2	1365	1	0	20	1	1230	1	0	18	4	993	0.999999998	0	26	3	881	1
'CATSPER3'	0.299409047	1.94637782	0.214972874	8.394713991	2	329	19	6497	0.604229607	0.291589932	2	174	5	2032	0.101293982	0	91	6	1361	0.999999998	0	20	1	1230	1	0	18	5	992	1	0	26	2	882	1
'LMNB1'	0.299727147	3.2463281	0.069129643	26.76190869	1	330	8	6508	0.302114804	0.122774708	0	176	2	2035	0.999999999	1	90	0	1367	0.062414266	0	20	2	1229	0.999999996	0	18	2	995	0.999999998	0	26	2	882	1
'BZRAP1'	0.299777059	3.305504776	0.06889876	28.54515166	1	330	8	6508	0.302114804	0.122774708	1	175	2	2035	0.220209504	0	91	0	1367		0	20	0	1231		0	18	6	991	0.999999996	0	26	0	884
'CAMK2G'	0.299867657	1.948008738	0.214544312	8.453172085	2	329	18	6498	0.604229607	0.276243094	2	174	6	2031	0.128212046	0	91	5	1362	1	0	20	0	1231		0	18	5	992	1	0	26	2	882	1
'GEMIN8'	0.300063657	3.178762662	0.069251868	24.52962127	1	330	10	6506	0.302114804	0.153468386	1	175	1	2036	0.152768165	0	91	0	1367		0	20	2	1229	0.999999996	0	18	4	993	0.999999998	0	26	3	881	1
'PACSIN1'	0.300140942	3.303661492	0.068788336	28.77564059	1	330	7	6509	0.302114804	0.10742787	1	175	2	2035	0.220209504	0	91	0	1367		0	20	2	1229	0.999999996	0	18	1	996	1	0	26	2	882	1
'NEK9'	0.300235503	1.945532935	0.214353536	8.427020814	2	329	19	6497	0.604229607	0.291589932	2	174	7	2030	0.156547952	0	91	3	1364	1	0	20	0	1231		0	18	6	991	0.999999996	0	26	3	881	1
'GPD1L'	0.300404943	1.929754644	0.214944973	8.175247381	2	329	23	6493	0.604229607	0.352977287	2	174	3	2034	0.05358551	0	91	7	1360	0.999999999	0	20	1	1230	1	0	18	9	988	0.999999999	0	26	3	881	1
'ELAC1'	0.3004075	3.251192902	0.068907465	27.58213826	1	330	7	6509	0.302114804	0.10742787	0	176	1	2036	1	0	91	3	1364	1	0	20	1	1230	1	1	17	1	996	0.035170665	0	26	1	883	0.999999997
'SHPRH'	0.300609215	1.746689178	0.447537974	4.934151703	4	327	44	6472	1.208459215	0.675260896	1	175	15	2022	0.999999999	2	89	9	1358	0.146921853	0	20	5	1226	0.999999998	0	18	8	989	0.999999998	1	25	7	877	0.20769618
'ENDOV'	0.300729614	3.304677336	0.0686183	29.72823548	1	330	6	6510	0.302114804	0.092081031	1	175	1	2036	0.152768165	0	91	2	1365	1	0	20	1	1230	1	0	18	1	996	1	0	26	1	883	0.999999997
'C11orf80'	0.300729614	3.304677336	0.0686183	29.72823548	1	330	6	6510	0.302114804	0.092081031	0	176	2	2035	0.999999999	1	90	1	1366	0.120973156	0	20	1	1230	1	0	18	1	996	1	0	26	1	883	0.999999997
'NOS1'	0.300989451	1.521428845	0.533076997	3.544404536	6	325	83	6433	1.812688822	1.2737876	2	174	23	2014	1	2	89	16	1351	0.311053486	0	20	4	1227	0.999999997	0	18	26	971	1	2	24	14	870	0.073696615
'UBE2Q1'	0.301041812	1.950087592	0.213552713	8.571725425	2	329	16	6500	0.604229607	0.245549417	1	175	8	2029	0.526331522	0	91	5	1362	1	0	20	1	1230	1	1	17	2	995	0.05231472	0	26	0	884
'RNF13'	0.301123329	3.36616799	0.06829261	32.61769844	1	330	5	6511	0.302114804	0.076734193	0	176	3	2034	1	1	90	0	1367	0.062414266	0	20	1	1230	1	0	18	0	997		0	26	1	883	0.999999997
'RABEP1'	0.301215555	1.939286719	0.2139043	8.397848497	2	329	17	6499	0.604229607	0.260896255	0	176	6	2031	1	2	89	6	1361	0.084365127	0	20	0	1231		0	18	2	995	0.999999998	0	26	3	881	1
'LRBA'	0.30133135	1.741491885	0.447489321	4.896529435	4	327	50	6466	1.208459215	0.767341928	0	176	13	2024	0.616444514	3	88	10	1357	0.042618031	0	20	4	1227	0.999999997	0	18	17	980	0.999999998	1	25	6	878	0.184207126
'MYOM1'	0.30136378	1.519877607	0.532423863	3.541708833	6	325	79	6437	1.812688822	1.212400246	3	173	22	2015	0.44418818	1	90	18	1349	1	0	20	5	1226	0.999999998	1	17	16	981	0.264076368	1	25	18	866	0.426712091
'SOCS2'	0.301386662	3.282669809	0.068450072	28.50648462	1	330	7	6509	0.302114804	0.10742787	1	175	2	2035	0.220209504	0	91	0	1367		0	20	1	1230	1	0	18	2	995	0.999999998	0	26	2	882	1
'IRAK4'	0.301386662	3.282669809	0.068450072	28.50648462	1	330	7	6509	0.302114804	0.10742787	1	175	2	2035	0.220209504	0	91	0	1367		0	20	1	1230	1	0	18	2	995	0.999999998	0	26	2	882	1
'MS4A3'	0.301504645	3.315859015	0.068348009	31.17743966	1	330	5	6511	0.302114804	0.076734193	0	176	1	2036	1	1	90	3	1364	0.22745321	0	20	0	1231		0	18	1	996	1	0	26	0	884
'USP22'	0.301608565	1.941797223	0.213466593	8.455566579	2	329	18	6498	0.604229607	0.276243094	2	174	7	2030	0.156547952	0	91	4	1363	1	0	20	1	1230	1	0	18	5	992	1	0	26	1	883	0.999999997
'SS18'	0.301674281	3.232597771	0.068556847	27.42455658	1	330	7	6509	0.302114804	0.10742787	0	176	1	2036	1	0	91	3	1364	1	0	20	0	1231		1	17	2	995	0.05231472	0	26	1	883	0.999999997
'GRID1'	0.301803276	1.739449657	0.445582804	4.915994446	4	327	45	6471	1.208459215	0.690607735	3	173	14	2023	0.147694718	1	90	8	1359	0.441038116	0	20	0	1231		0	18	14	983	0.999999999	0	26	9	875	1
'LARP1B'	0.301806694	3.373670256	0.068074125	34.40527587	1	330	4	6512	0.302114804	0.061387354	1	175	1	2036	0.152768165	0	91	3	1364	1	0	20	0	1231		0	18	0	997		0	26	0	884
'TLN2'	0.301811147	1.43544124	0.630358678	2.880163161	9	322	135	6381	2.719033233	2.071823204	4	172	38	1999	0.572128008	2	89	24	1343	0.674894092	0	20	7	1224	0.999999997	2	16	49	948	0.227636231	1	25	17	867	0.409500212
'OR2G6'	0.301948369	3.162924702	0.068711014	24.97485704	1	330	9	6507	0.302114804	0.138121547	0	176	1	2036	1	1	90	1	1366	0.120973156	0	20	0	1231		0	18	5	992	1	0	26	2	882	1
'MTL5'	0.301983359	3.284235109	0.068277001	29.46765827	1	330	6	6510	0.302114804	0.092081031	1	175	1	2036	0.152768165	0	91	2	1365	1	0	20	0	1231		0	18	2	995	0.999999998	0	26	1	883	0.999999997
'SOX21'	0.301983359	3.284235109	0.068277001	29.46765827	1	330	6	6510	0.302114804	0.092081031	0	176	2	2035	0.999999999	0	91	2	1365	1	0	20	0	1231		1	17	1	996	0.035170665	0	26	1	883	0.999999997
'CUX2'	0.30205121	1.517540821	0.52882822	3.564025221	6	325	63	6453	1.812688822	0.966850829	4	172	31	2006	0.3554022	1	90	13	1354	0.596040487	0	20	0	1231		1	17	9	988	0.164509851	0	26	10	874	0.999999999
'RPL3L'	0.302149933	1.928036679	0.213671559	8.255583396	2	329	20	6496	0.604229607	0.306936771	0	176	7	2030	1	1	90	4	1363	0.275803802	0	20	0	1231		0	18	5	992	1	1	25	4	880	0.135204292
'CCDC124'	0.302264281	3.20987678	0.068425699	26.48016586	1	330	8	6508	0.302114804	0.122774708	1	175	1	2036	0.152768165	0	91	1	1366	0.999999996	0	20	0	1231		0	18	4	993	0.999999998	0	26	2	882	1
'QTRTD1'	0.302264281	3.20987678	0.068425699	26.48016586	1	330	8	6508	0.302114804	0.122774708	0	176	2	2035	0.999999999	1	90	0	1367	0.062414266	0	20	0	1231		0	18	4	993	0.999999998	0	26	2	882	1
'TUBB4B'	0.302269838	1.736281448	0.445197342	4.898586533	4	327	46	6470	1.208459215	0.705954573	2	174	14	2023	0.367597086	2	89	9	1358	0.146921853	0	20	6	1225	1	0	18	11	986	1	0	26	6	878	1
'CCDC181'	0.302363947	3.34352991	0.067960848	32.23490505	1	330	5	6511	0.302114804	0.076734193	1	175	2	2035	0.220209504	0	91	1	1366	0.999999996	0	20	0	1231		0	18	1	996	1	0	26	1	883	0.999999997
'U2AF1L4'	0.302363947	3.34352991	0.067960848	32.23490505	1	330	5	6511	0.302114804	0.076734193	1	175	2	2035	0.220209504	0	91	1	1366	0.999999996	0	20	0	1231		0	18	1	996	1	0	26	1	883	0.999999997
'ZNF284'	0.302363947	3.34352991	0.067960848	32.23490505	1	330	5	6511	0.302114804	0.076734193	1	175	2	2035	0.220209504	0	91	1	1366	0.999999996	0	20	0	1231		0	18	1	996	1	0	26	1	883	0.999999997
'GPNMB'	0.302629051	1.912558715	0.214000661	8.019972814	2	329	27	6489	0.604229607	0.414364641	0	176	6	2031	1	0	91	4	1363	1	0	20	3	1228	0.999999997	0	18	12	985	0.999999998	2	24	2	882	0.004550178
'TAF1D'	0.302815883	3.411996127	0.06760941	36.06662281	1	330	4	6512	0.302114804	0.061387354	1	175	3	2034	0.282310468	0	91	0	1367		0	20	0	1231		0	18	0	997		0	26	1	883	0.999999997
'CRISP2'	0.302815883	3.411996127	0.06760941	36.06662281	1	330	4	6512	0.302114804	0.061387354	1	175	3	2034	0.282310468	0	91	0	1367		0	20	0	1231		0	18	0	997		0	26	1	883	0.999999997
'TRIM69'	0.302815883	3.411996127	0.06760941	36.06662281	1	330	4	6512	0.302114804	0.061387354	1	175	3	2034	0.282310468	0	91	0	1367		0	20	0	1231		0	18	0	997		0	26	1	883	0.999999997
'MTMR9'	0.303219278	1.924863272	0.212982907	8.264200686	2	329	20	6496	0.604229607	0.306936771	1	175	7	2030	0.485244458	0	91	4	1363	1	0	20	2	1229	0.999999996	0	18	4	993	0.999999998	1	25	3	881	0.10965351
'EGR3'	0.303285909	1.938202504	0.212320551	8.495137138	2	329	17	6499	0.604229607	0.260896255	1	175	10	2027	0.598976251	0	91	1	1366	0.999999996	1	19	0	1231	0.01598721	0	18	2	995	0.999999998	0	26	4	880	0.999999998
'ZSCAN29'	0.303384828	1.942419371	0.212078227	8.587688603	2	329	15	6501	0.604229607	0.230202578	2	174	9	2028	0.215956032	0	91	2	1365	1	0	20	0	1231		0	18	1	996	1	0	26	3	881	1
'NCAPH'	0.303514033	1.909948433	0.213447322	8.033660021	2	329	25	6491	0.604229607	0.383670964	0	176	6	2031	1	0	91	4	1363	1	0	20	0	1231		1	17	9	988	0.164509851	1	25	6	878	0.184207126
'SYNPO2L'	0.303517043	1.924223288	0.21279686	8.278381491	2	329	19	6497	0.604229607	0.291589932	1	175	6	2031	0.440615408	1	90	5	1362	0.321159516	0	20	1	1230	1	0	18	4	993	0.999999998	0	26	3	881	1
'GPKOW'	0.303580484	1.936466276	0.212193839	8.495178619	2	329	16	6500	0.604229607	0.245549417	0	176	10	2027	1	2	89	1	1366	0.0110948	0	20	0	1231		0	18	2	995	0.999999998	0	26	3	881	1
'KBTBD7'	0.30377865	1.930909311	0.212292495	8.410955342	2	329	17	6499	0.604229607	0.260896255	1	175	8	2029	0.526331522	1	90	3	1364	0.22745321	0	20	0	1231		0	18	3	994	0.999999995	0	26	3	881	1
'STAT6'	0.303828126	1.727639964	0.442196442	4.889758674	4	327	42	6474	1.208459215	0.644567219	2	174	14	2023	0.367597086	2	89	11	1356	0.19250592	0	20	2	1229	0.999999996	0	18	10	987	1	0	26	5	879	0.999999997
'CCDC36'	0.303883177	1.92151314	0.212627281	8.249534654	2	329	20	6496	0.604229607	0.306936771	2	174	6	2031	0.128212046	0	91	4	1363	1	0	20	1	1230	1	0	18	5	992	1	0	26	4	880	0.999999998
'SZT2'	0.304035784	1.425969294	0.626559766	2.858905087	9	322	131	6385	2.719033233	2.01043585	5	171	35	2002	0.24353947	2	89	24	1343	0.674894092	1	19	4	1227	0.077540778	0	18	30	967	0.999999998	1	25	38	846	1
'POFUT2'	0.304086614	1.916691905	0.212695989	8.181798145	2	329	21	6495	0.604229607	0.32228361	1	175	6	2031	0.440615408	1	90	4	1363	0.275803802	0	20	1	1230	1	0	18	6	991	0.999999996	0	26	4	880	0.999999998
'TYRP1'	0.304253956	3.233226402	0.067706178	28.14548612	1	330	7	6509	0.302114804	0.10742787	1	175	1	2036	0.152768165	0	91	2	1365	1	0	20	2	1229	0.999999996	0	18	2	995	0.999999998	0	26	0	884
'ZNF710'	0.304364648	1.725413084	0.440199905	4.908759882	4	327	40	6476	1.208459215	0.613873542	3	173	18	2019	0.230538153	0	91	7	1360	0.999999999	0	20	0	1231		1	17	10	987	0.179473854	0	26	5	879	0.999999997
'DPYSL2'	0.304409871	1.904214512	0.213028931	7.993123029	2	329	25	6491	0.604229607	0.383670964	1	175	4	2033	0.339491706	0	91	6	1361	0.999999998	0	20	2	1229	0.999999996	1	17	8	989	0.149288371	0	26	5	879	0.999999997
'HIST1H2BH'	0.304941588	3.132566065	0.067854659	25.08193726	1	330	8	6508	0.302114804	0.122774708	0	176	1	2036	1	1	90	1	1366	0.120973156	0	20	0	1231		0	18	2	995	0.999999998	0	26	4	880	0.999999998
'CSMD2'	0.305057833	0.618458132	0.221462626	1.395199559	6	325	192	6324	1.812688822	2.946593002	3	173	54	1983	0.620810083	3	88	41	1326	0.75202842	0	20	13	1218	0.999999999	0	18	48	949	1	0	26	36	848	0.619744108
'TGM7'	0.305074808	1.901273648	0.212659245	7.985291953	2	329	25	6491	0.604229607	0.383670964	0	176	5	2032	0.999999998	1	90	5	1362	0.321159516	0	20	1	1230	1	0	18	10	987	1	1	25	4	880	0.135204292
'C6orf132'	0.305158636	1.927492612	0.211402553	8.445797758	2	329	16	6500	0.604229607	0.245549417	1	175	8	2029	0.526331522	0	91	5	1362	1	0	20	1	1230	1	1	17	1	996	0.035170665	0	26	1	883	0.999999997
'PNLIPRP1'	0.305284113	1.897513138	0.212679441	7.937045633	2	329	26	6490	0.604229607	0.399017802	0	176	4	2033	1	2	89	5	1362	0.065893053	0	20	1	1230	1	0	18	11	986	1	0	26	5	879	0.999999997
'RHBDL3'	0.30528906	3.073285242	0.067966134	23.22294143	1	330	10	6506	0.302114804	0.153468386	1	175	0	2037	0.079530049	0	91	1	1366	0.999999996	0	20	0	1231		0	18	4	993	0.999999998	0	26	5	879	0.999999997
'TDRD5'	0.305293402	3.18073948	0.067557134	26.75953908	1	330	7	6509	0.302114804	0.10742787	1	175	1	2036	0.152768165	0	91	1	1366	0.999999996	0	20	0	1231		0	18	1	996	1	0	26	4	880	0.999999998
'ARNTL'	0.30545639	1.913088432	0.211818333	8.20741973	2	329	20	6496	0.604229607	0.306936771	0	176	7	2030	1	1	90	5	1362	0.321159516	1	19	1	1230	0.031731415	0	18	5	992	1	0	26	2	882	1
'ZNF276'	0.305472009	1.718109981	0.43964868	4.864383581	4	327	42	6474	1.208459215	0.644567219	2	174	16	2021	0.649249546	2	89	8	1359	0.125103139	0	20	1	1230	1	0	18	10	987	1	0	26	7	877	0.999999998
'ADRA1B'	0.305533195	1.902442295	0.21225171	8.031654832	2	329	24	6492	0.604229607	0.368324125	1	175	5	2032	0.39214092	0	91	5	1362	1	0	20	0	1231		0	18	10	987	1	1	25	4	880	0.135204292
'MYOT'	0.305627184	1.92938496	0.210962478	8.511550218	2	329	15	6501	0.604229607	0.230202578	1	175	9	2028	0.56415623	1	90	3	1364	0.22745321	0	20	0	1231		0	18	2	995	0.999999998	0	26	1	883	0.999999997
'NKX3-2'	0.30587103	3.268114043	0.067070371	30.20648437	1	330	6	6510	0.302114804	0.092081031	1	175	2	2035	0.220209504	0	91	1	1366	0.999999996	0	20	1	1230	1	0	18	2	995	0.999999998	0	26	0	884
'ST7L'	0.30587103	3.268114043	0.067070371	30.20648437	1	330	6	6510	0.302114804	0.092081031	1	175	2	2035	0.220209504	0	91	1	1366	0.999999996	0	20	1	1230	1	0	18	2	995	0.999999998	0	26	0	884
'GZMA'	0.30587103	3.268114043	0.067070371	30.20648437	1	330	6	6510	0.302114804	0.092081031	0	176	3	2034	1	1	90	0	1367	0.062414266	0	20	1	1230	1	0	18	2	995	0.999999998	0	26	0	884
'ACTN1'	0.30597868	1.714900102	0.438963533	4.850861279	4	327	45	6471	1.208459215	0.690607735	2	174	18	2019	0.669955671	0	91	6	1361	0.999999998	0	20	4	1227	0.999999997	1	17	10	987	0.179473854	1	25	7	877	0.20769618
'SPZ1'	0.306055496	1.91156062	0.211431848	8.219528913	2	329	19	6497	0.604229607	0.291589932	1	175	7	2030	0.485244458	1	90	3	1364	0.22745321	0	20	0	1231		0	18	3	994	0.999999995	0	26	6	878	1
'RAF1'	0.306324252	1.90552954	0.211509495	8.13381355	2	329	21	6495	0.604229607	0.32228361	0	176	6	2031	1	1	90	6	1361	0.363703926	0	20	1	1230	1	1	17	6	991	0.118056251	0	26	2	882	1
'PTAFR'	0.306492552	3.150592067	0.067287972	26.13687686	1	330	8	6508	0.302114804	0.122774708	1	175	0	2037	0.079530049	0	91	3	1364	1	0	20	0	1231		0	18	5	992	1	0	26	0	884
'TFPI'	0.306774689	3.196393457	0.067030642	27.82453159	1	330	7	6509	0.302114804	0.10742787	0	176	2	2035	0.999999999	1	90	1	1366	0.120973156	0	20	0	1231		0	18	4	993	0.999999998	0	26	0	884
'FLT3'	0.306798354	1.887503917	0.211978498	7.85339545	2	329	28	6488	0.604229607	0.429711479	1	175	5	2032	0.39214092	1	90	2	1365	0.175912332	0	20	6	1225	1	0	18	7	990	1	0	26	8	876	1
'LAMA4'	0.30693827	1.497877655	0.524061558	3.496767843	6	325	76	6440	1.812688822	1.16635973	2	174	29	2008	1	3	88	12	1355	0.061963998	0	20	7	1224	0.999999997	1	17	16	981	0.264076368	0	26	12	872	0.999999999
'C10orf67'	0.307127918	3.248752894	0.066738018	30.01382902	1	330	6	6510	0.302114804	0.092081031	1	175	2	2035	0.220209504	0	91	1	1366	0.999999996	0	20	0	1231		0	18	3	994	0.999999995	0	26	0	884
'OR5T2'	0.307127918	3.248752894	0.066738018	30.01382902	1	330	6	6510	0.302114804	0.092081031	1	175	2	2035	0.220209504	0	91	1	1366	0.999999996	0	20	0	1231		0	18	3	994	0.999999995	0	26	0	884
'RGL3'	0.307173512	1.892692939	0.211445045	7.960982097	2	329	26	6490	0.604229607	0.399017802	0	176	7	2030	1	0	91	3	1364	1	0	20	2	1229	0.999999996	2	16	9	988	0.014869824	0	26	5	879	0.999999997
'POU1F1'	0.30719555	3.034436291	0.067504083	22.5313606	1	330	12	6504	0.302114804	0.184162063	0	176	1	2036	1	1	90	0	1367	0.062414266	0	20	0	1231		0	18	9	988	0.999999999	0	26	2	882	1
'MED10'	0.307440789	3.177509301	0.066862799	26.90406321	1	330	8	6508	0.302114804	0.122774708	1	175	2	2035	0.220209504	0	91	0	1367		0	20	0	1231		0	18	5	992	1	0	26	1	883	0.999999997
'RSPRY1'	0.307485862	3.130388193	0.067032719	25.54924166	1	330	8	6508	0.302114804	0.122774708	0	176	2	2035	0.999999999	1	90	0	1367	0.062414266	0	20	2	1229	0.999999996	0	18	1	996	1	0	26	3	881	1
'ETFA'	0.307552086	3.30885888	0.066411038	32.93965148	1	330	5	6511	0.302114804	0.076734193	1	175	3	2034	0.282310468	0	91	0	1367		0	20	0	1231		0	18	2	995	0.999999998	0	26	0	884
'PKN2'	0.307636323	1.894340609	0.211009404	8.013738823	2	329	25	6491	0.604229607	0.383670964	2	174	6	2031	0.128212046	0	91	2	1365	1	0	20	1	1230	1	0	18	11	986	1	0	26	5	879	0.999999997
'RSL1D1'	0.30772395	1.89427169	0.210968825	8.027127669	2	329	22	6494	0.604229607	0.337630448	1	175	5	2032	0.39214092	0	91	6	1361	0.999999998	0	20	2	1229	0.999999996	1	17	4	993	0.085743409	0	26	5	879	0.999999997
'RSBN1'	0.307760931	1.899600943	0.210676981	8.113298629	2	329	22	6494	0.604229607	0.337630448	1	175	7	2030	0.485244458	1	90	3	1364	0.22745321	0	20	3	1228	0.999999997	0	18	7	990	1	0	26	2	882	1
'NEGR1'	0.307816419	3.069388047	0.067149114	23.53363105	1	330	10	6506	0.302114804	0.153468386	0	176	2	2035	0.999999999	0	91	0	1367		0	20	2	1229	0.999999996	0	18	3	994	0.999999995	1	25	3	881	0.10965351
'MYH14'	0.307827398	1.494415427	0.523486205	3.482838788	6	325	82	6434	1.812688822	1.258440761	4	172	24	2013	0.27501024	2	89	14	1353	0.263455115	0	20	3	1228	0.999999997	0	18	26	971	1	0	26	15	869	0.999999998
'KCNN3'	0.308186007	1.895468898	0.21056103	8.075038535	2	329	21	6495	0.604229607	0.32228361	1	175	6	2031	0.440615408	1	90	4	1363	0.275803802	0	20	1	1230	1	0	18	5	992	1	0	26	5	879	0.999999997
'TSG101'	0.308380768	3.06782929	0.066995601	23.94203396	1	330	9	6507	0.302114804	0.138121547	0	176	1	2036	1	1	90	1	1366	0.120973156	0	20	1	1230	1	0	18	3	994	0.999999995	0	26	3	881	1
'DNAJC14'	0.308455234	1.901895233	0.210051669	8.199577673	2	329	19	6497	0.604229607	0.291589932	2	174	7	2030	0.156547952	0	91	3	1364	1	0	20	0	1231		0	18	4	993	0.999999998	0	26	5	879	0.999999997
'TMEM231'	0.308651359	1.896942451	0.210138332	8.128198866	2	329	20	6496	0.604229607	0.306936771	2	174	6	2031	0.128212046	0	91	4	1363	1	0	20	0	1231		0	18	5	992	1	0	26	5	879	0.999999997
'MXD3'	0.308718509	3.11191119	0.066711551	25.34758751	1	330	8	6508	0.302114804	0.122774708	0	176	2	2035	0.999999999	0	91	1	1366	0.999999996	0	20	1	1230	1	0	18	2	995	0.999999998	1	25	2	882	0.083377677
'PYGL'	0.308966201	1.696954429	0.436298605	4.767484267	4	327	48	6468	1.208459215	0.73664825	1	175	12	2025	0.999999998	1	90	13	1354	0.596040487	0	20	1	1230	1	1	17	12	985	0.208645777	1	25	10	874	0.2743261
'LOH12CR1'	0.309129547	3.073928502	0.066746283	24.57861845	1	330	8	6508	0.302114804	0.122774708	0	176	0	2037		0	91	4	1363	1	0	20	0	1231		1	17	2	995	0.05231472	0	26	2	882	1
'IFLTD1'	0.309211213	3.189237399	0.066313228	29.33089507	1	330	5	6511	0.302114804	0.076734193	1	175	0	2037	0.079530049	0	91	4	1363	1	0	20	0	1231		0	18	0	997		0	26	1	883	0.999999997
'TMED10'	0.309211213	3.189237399	0.066313228	29.33089507	1	330	5	6511	0.302114804	0.076734193	1	175	0	2037	0.079530049	0	91	4	1363	1	0	20	0	1231		0	18	0	997		0	26	1	883	0.999999997
'IL17RA'	0.309597087	1.693389575	0.435391253	4.756381266	4	327	50	6466	1.208459215	0.767341928	2	174	14	2023	0.367597086	1	90	8	1359	0.441038116	0	20	3	1228	0.999999997	0	18	14	983	0.999999999	1	25	11	873	0.295313332
'KMT2D'	0.309694691	3.161570628	0.066241426	27.91156424	1	330	6	6510	0.302114804	0.092081031	1	175	1	2036	0.152768165	0	91	2	1365	1	0	20	0	1231		0	18	1	996	1	0	26	2	882	1
'CSTL1'	0.309694691	3.161570628	0.066241426	27.91156424	1	330	6	6510	0.302114804	0.092081031	0	176	2	2035	0.999999999	1	90	1	1366	0.120973156	0	20	0	1231		0	18	1	996	1	0	26	2	882	1
'HSCB'	0.309694691	3.161570628	0.066241426	27.91156424	1	330	6	6510	0.302114804	0.092081031	0	176	2	2035	0.999999999	1	90	1	1366	0.120973156	0	20	0	1231		0	18	1	996	1	0	26	2	882	1
'CLPP'	0.309970241	3.094917327	0.066382878	25.21528415	1	330	8	6508	0.302114804	0.122774708	1	175	1	2036	0.152768165	0	91	1	1366	0.999999996	0	20	0	1231		0	18	3	994	0.999999995	0	26	3	881	1
'CSF3'	0.310083358	3.21490977	0.065937327	30.36238937	1	330	5	6511	0.302114804	0.076734193	1	175	2	2035	0.220209504	0	91	1	1366	0.999999996	0	20	0	1231		0	18	0	997		0	26	2	882	1
'ANKRD49'	0.310083358	3.21490977	0.065937327	30.36238937	1	330	5	6511	0.302114804	0.076734193	0	176	3	2034	1	1	90	0	1367	0.062414266	0	20	0	1231		0	18	0	997		0	26	2	882	1
'SRFBP1'	0.310348926	3.038558177	0.066472548	23.36681285	1	330	10	6506	0.302114804	0.153468386	1	175	1	2036	0.152768165	0	91	0	1367		0	20	0	1231		0	18	5	992	1	0	26	4	880	0.999999998
'REG3A'	0.310382451	3.087871473	0.066290531	25.24525358	1	330	8	6508	0.302114804	0.122774708	0	176	1	2036	1	1	90	2	1365	0.175912332	0	20	3	1228	0.999999997	0	18	1	996	1	0	26	1	883	0.999999997
'ARHGAP1'	0.310603828	3.024659152	0.066459789	23.14200473	1	330	10	6506	0.302114804	0.153468386	1	175	0	2037	0.079530049	0	91	2	1365	1	0	20	3	1228	0.999999997	0	18	3	994	0.999999995	0	26	2	882	1
'INTS7'	0.31068546	1.878031405	0.209493775	7.926880142	2	329	24	6492	0.604229607	0.368324125	1	175	6	2031	0.440615408	0	91	4	1363	1	1	19	1	1230	0.031731415	0	18	8	989	0.999999998	0	26	5	879	0.999999997
'PPP1CA'	0.310822035	1.876822275	0.209464233	7.921089981	2	329	23	6493	0.604229607	0.352977287	1	175	3	2034	0.282310468	1	90	8	1359	0.441038116	0	20	1	1230	1	0	18	8	989	0.999999998	0	26	3	881	1
'SLC22A23'	0.310931976	1.686653767	0.433170164	4.746998889	4	327	47	6469	1.208459215	0.721301412	2	174	13	2024	0.33774504	1	90	12	1355	0.568891065	1	19	1	1230	0.031731415	0	18	14	983	0.999999999	0	26	7	877	0.999999998
'JAK3'	0.310973685	1.863403865	0.210005455	7.709206576	2	329	28	6488	0.604229607	0.429711479	0	176	3	2034	1	2	89	5	1362	0.065893053	0	20	2	1229	0.999999996	0	18	9	988	0.999999999	0	26	9	875	1
'FERD3L'	0.311036441	3.017918239	0.066334112	22.82042133	1	330	12	6504	0.302114804	0.184162063	1	175	1	2036	0.152768165	0	91	0	1367		0	20	1	1230	1	0	18	9	988	0.999999999	0	26	1	883	0.999999997
'SLC36A2'	0.311050786	1.893124777	0.208508548	8.209598505	2	329	18	6498	0.604229607	0.276243094	1	175	9	2028	0.56415623	1	90	1	1366	0.120973156	0	20	2	1229	0.999999996	0	18	0	997		0	26	6	878	1
'A4GALT'	0.311151601	1.87948137	0.209070073	7.977451471	2	329	23	6493	0.604229607	0.352977287	0	176	8	2029	0.999999998	1	90	2	1365	0.175912332	0	20	1	1230	1	0	18	8	989	0.999999998	1	25	4	880	0.135204292
'ALDH8A1'	0.311183677	1.873552371	0.209348385	7.886930219	2	329	24	6492	0.604229607	0.368324125	1	175	4	2033	0.339491706	1	90	6	1361	0.363703926	0	20	1	1230	1	0	18	9	988	0.999999999	0	26	4	880	0.999999998
'FBXW8'	0.311248756	1.882914326	0.208843557	8.046037894	2	329	21	6495	0.604229607	0.32228361	1	175	7	2030	0.485244458	0	91	4	1363	1	0	20	0	1231		1	17	6	991	0.118056251	0	26	4	880	0.999999998
'FBXO44'	0.31140224	1.88972674	0.208422442	8.179587072	2	329	18	6498	0.604229607	0.276243094	1	175	7	2030	0.485244458	0	91	6	1361	0.999999998	1	19	1	1230	0.031731415	0	18	3	994	0.999999995	0	26	1	883	0.999999997
'EVL'	0.311515461	1.894327609	0.208138129	8.275195386	2	329	16	6500	0.604229607	0.245549417	1	175	7	2030	0.485244458	1	90	6	1361	0.363703926	0	20	1	1230	1	0	18	2	995	0.999999998	0	26	0	884
'CD3G'	0.311846545	3.008572457	0.066136419	23.01205296	1	330	10	6506	0.302114804	0.153468386	0	176	1	2036	1	0	91	2	1365	1	0	20	2	1229	0.999999996	1	17	3	994	0.069170782	0	26	2	882	1
'HOXA11'	0.311872438	1.891116107	0.2080072	8.234268594	2	329	17	6499	0.604229607	0.260896255	2	174	7	2030	0.156547952	0	91	5	1362	1	0	20	1	1230	1	0	18	3	994	0.999999995	0	26	1	883	0.999999997
'SLC39A4'	0.312201464	1.861352721	0.209164007	7.737739463	2	329	28	6488	0.604229607	0.429711479	1	175	5	2032	0.39214092	0	91	3	1364	1	0	20	4	1227	0.999999997	0	18	8	989	0.999999998	1	25	8	876	0.230534207
'BABAM1'	0.312217086	1.868244193	0.208827434	7.857868143	2	329	25	6491	0.604229607	0.383670964	1	175	5	2032	0.39214092	1	90	4	1363	0.275803802	0	20	0	1231		0	18	11	986	1	0	26	5	879	0.999999997
'HNRNPA3'	0.312305356	3.164154517	0.065415678	28.82387257	1	330	6	6510	0.302114804	0.092081031	1	175	2	2035	0.220209504	0	91	1	1366	0.999999996	0	20	2	1229	0.999999996	0	18	0	997		0	26	1	883	0.999999997
'NCOR2'	0.312396625	1.393157965	0.611542573	2.796629448	9	322	122	6394	2.719033233	1.872314303	8	168	40	1997	0.050633308	1	90	27	1340	0.999999999	0	20	3	1228	0.999999997	0	18	39	958	1	0	26	13	871	1
'GNB3'	0.312652462	1.872880591	0.208267465	7.957121843	2	329	22	6494	0.604229607	0.337630448	2	174	6	2031	0.128212046	0	91	3	1364	1	0	20	1	1230	1	0	18	5	992	1	0	26	7	877	0.999999998
'CRIPAK'	0.312713728	1.890676704	0.207383317	8.271540424	2	329	17	6499	0.604229607	0.260896255	2	174	9	2028	0.215956032	0	91	2	1365	1	0	20	0	1231		0	18	4	993	0.999999998	0	26	2	882	1
'GCA'	0.312838561	3.052297265	0.065663661	24.85482281	1	330	8	6508	0.302114804	0.122774708	0	176	1	2036	1	1	90	2	1365	0.175912332	0	20	1	1230	1	0	18	3	994	0.999999995	0	26	1	883	0.999999997
'SLC25A45'	0.312838561	3.052297265	0.065663661	24.85482281	1	330	8	6508	0.302114804	0.122774708	0	176	1	2036	1	0	91	3	1364	1	0	20	1	1230	1	0	18	3	994	0.999999995	1	25	0	884	0.028571429
'NEBL'	0.313068092	1.674366776	0.43116697	4.691141583	4	327	50	6466	1.208459215	0.767341928	2	174	9	2028	0.215956032	2	89	15	1352	0.28729152	0	20	5	1226	0.999999998	0	18	11	986	1	0	26	10	874	0.999999999
'OR7G1'	0.313142698	3.095083405	0.06540633	26.44363536	1	330	7	6509	0.302114804	0.10742787	0	176	2	2035	0.999999999	1	90	1	1366	0.120973156	0	20	1	1230	1	0	18	2	995	0.999999998	0	26	1	883	0.999999997
'OR13C5'	0.313142698	3.095083405	0.06540633	26.44363536	1	330	7	6509	0.302114804	0.10742787	0	176	2	2035	0.999999999	1	90	1	1366	0.120973156	0	20	1	1230	1	0	18	2	995	0.999999998	0	26	1	883	0.999999997
'HPN'	0.313280814	1.864744507	0.208191981	7.856823441	2	329	25	6491	0.604229607	0.383670964	0	176	7	2030	1	0	91	4	1363	1	0	20	2	1229	0.999999996	2	16	8	989	0.012295046	0	26	4	880	0.999999998
'ITPRIPL2'	0.313419128	3.033055756	0.065543424	24.12858533	1	330	9	6507	0.302114804	0.138121547	1	175	1	2036	0.152768165	0	91	1	1366	0.999999996	0	20	1	1230	1	0	18	4	993	0.999999998	0	26	2	882	1
'GDAP1'	0.313462193	1.87870515	0.207380237	8.103569075	2	329	20	6496	0.604229607	0.306936771	2	174	8	2029	0.18590917	0	91	2	1365	1	0	20	0	1231		0	18	7	990	1	0	26	3	881	1
'C21orf58'	0.313517201	3.14381161	0.065115542	28.4610211	1	330	6	6510	0.302114804	0.092081031	1	175	2	2035	0.220209504	0	91	1	1366	0.999999996	0	20	1	1230	1	0	18	1	996	1	0	26	1	883	0.999999997
'H2AFX'	0.313521179	2.97049757	0.065750651	22.03948804	1	330	12	6504	0.302114804	0.184162063	1	175	1	2036	0.152768165	0	91	0	1367		0	20	5	1226	0.999999998	0	18	4	993	0.999999998	0	26	2	882	1
'ZNF846'	0.314095094	3.03658802	0.065339263	24.75728935	1	330	8	6508	0.302114804	0.122774708	0	176	1	2036	1	1	90	2	1365	0.175912332	0	20	0	1231		0	18	4	993	0.999999998	0	26	1	883	0.999999997
'ELOVL2'	0.314095094	3.03658802	0.065339263	24.75728935	1	330	8	6508	0.302114804	0.122774708	0	176	1	2036	1	0	91	3	1364	1	0	20	0	1231		0	18	4	993	0.999999998	1	25	0	884	0.028571429
'KRT18'	0.314095094	3.03658802	0.065339263	24.75728935	1	330	8	6508	0.302114804	0.122774708	0	176	1	2036	1	0	91	3	1364	1	0	20	0	1231		1	17	3	994	0.069170782	0	26	1	883	0.999999997
'SMC5'	0.314100862	1.88713586	0.206533298	8.303216789	2	329	16	6500	0.604229607	0.245549417	1	175	10	2027	0.598976251	0	91	3	1364	1	0	20	1	1230	1	1	17	2	995	0.05231472	0	26	0	884
'CCDC147'	0.314126655	1.669974261	0.428840169	4.700946217	4	327	45	6471	1.208459215	0.690607735	4	172	12	2025	0.032970997	0	91	12	1355	1	0	20	3	1228	0.999999997	0	18	7	990	1	0	26	11	873	0.999999999
'SLC25A26'	0.314188447	3.148743774	0.064916815	29.6464008	1	330	5	6511	0.302114804	0.076734193	0	176	2	2035	0.999999999	1	90	2	1365	0.175912332	0	20	0	1231		0	18	1	996	1	0	26	0	884
'NECAP1'	0.314188447	3.148743774	0.064916815	29.6464008	1	330	5	6511	0.302114804	0.076734193	0	176	2	2035	0.999999999	1	90	2	1365	0.175912332	0	20	0	1231		0	18	1	996	1	0	26	0	884
'HHLA2'	0.314188447	3.148743774	0.064916815	29.6464008	1	330	5	6511	0.302114804	0.076734193	0	176	2	2035	0.999999999	1	90	2	1365	0.175912332	0	20	0	1231		0	18	1	996	1	0	26	0	884
'INF2'	0.314207535	1.66863844	0.429391493	4.679710593	4	327	53	6463	1.208459215	0.813382443	3	173	14	2023	0.147694718	1	90	7	1360	0.403609471	0	20	6	1225	1	0	18	17	980	0.999999998	0	26	9	875	1
'HAGH'	0.314364103	1.873190971	0.206984238	8.067389533	2	329	20	6496	0.604229607	0.306936771	0	176	9	2028	0.999999998	2	89	2	1365	0.021289699	0	20	2	1229	0.999999996	0	18	6	991	0.999999996	0	26	1	883	0.999999997
'KHDRBS2'	0.314386419	3.077992317	0.065090303	26.29381525	1	330	7	6509	0.302114804	0.10742787	1	175	1	2036	0.152768165	0	91	2	1365	1	0	20	0	1231		0	18	3	994	0.999999995	0	26	1	883	0.999999997
'PAM'	0.314386419	3.077992317	0.065090303	26.29381525	1	330	7	6509	0.302114804	0.10742787	1	175	1	2036	0.152768165	0	91	2	1365	1	0	20	0	1231		0	18	3	994	0.999999995	0	26	1	883	0.999999997
'SELV'	0.314386419	3.077992317	0.065090303	26.29381525	1	330	7	6509	0.302114804	0.10742787	1	175	1	2036	0.152768165	0	91	2	1365	1	0	20	0	1231		0	18	3	994	0.999999995	0	26	1	883	0.999999997
'HBB'	0.314386419	3.077992317	0.065090303	26.29381525	1	330	7	6509	0.302114804	0.10742787	0	176	2	2035	0.999999999	1	90	1	1366	0.120973156	0	20	0	1231		0	18	3	994	0.999999995	0	26	1	883	0.999999997
'FAM9B'	0.314386419	3.077992317	0.065090303	26.29381525	1	330	7	6509	0.302114804	0.10742787	0	176	2	2035	0.999999999	1	90	1	1366	0.120973156	0	20	0	1231		0	18	3	994	0.999999995	0	26	1	883	0.999999997
'GRB7'	0.314387228	1.866786107	0.207259663	7.952447995	2	329	22	6494	0.604229607	0.337630448	2	174	7	2030	0.156547952	0	91	2	1365	1	0	20	2	1229	0.999999996	0	18	5	992	1	0	26	6	878	1
'F7'	0.314447071	1.857869523	0.207675979	7.816671021	2	329	25	6491	0.604229607	0.383670964	1	175	4	2033	0.339491706	0	91	7	1360	0.999999999	0	20	0	1231		1	17	11	986	0.194184481	0	26	3	881	1
'DAP'	0.314543222	3.200897029	0.064639922	32.59819572	1	330	4	6512	0.302114804	0.061387354	1	175	2	2035	0.220209504	0	91	2	1365	1	0	20	0	1231		0	18	0	997		0	26	0	884
'GCSAML'	0.314543222	3.200897029	0.064639922	32.59819572	1	330	4	6512	0.302114804	0.061387354	1	175	2	2035	0.220209504	0	91	2	1365	1	0	20	0	1231		0	18	0	997		0	26	0	884
'PPP1R1A'	0.314543222	3.200897029	0.064639922	32.59819572	1	330	4	6512	0.302114804	0.061387354	0	176	3	2034	1	1	90	1	1366	0.120973156	0	20	0	1231		0	18	0	997		0	26	0	884
'ODF2L'	0.314543222	3.200897029	0.064639922	32.59819572	1	330	4	6512	0.302114804	0.061387354	0	176	3	2034	1	1	90	1	1366	0.120973156	0	20	0	1231		0	18	0	997		0	26	0	884
'ZXDA'	0.314686875	3.018260711	0.065214273	24.0685219	1	330	9	6507	0.302114804	0.138121547	1	175	1	2036	0.152768165	0	91	1	1366	0.999999996	0	20	0	1231		0	18	5	992	1	0	26	2	882	1
'PTGES3L'	0.314748019	3.125109736	0.064808083	28.2298803	1	330	6	6510	0.302114804	0.092081031	1	175	2	2035	0.220209504	0	91	1	1366	0.999999996	0	20	0	1231		0	18	2	995	0.999999998	0	26	1	883	0.999999997
'PDIK1L'	0.314748019	3.125109736	0.064808083	28.2298803	1	330	6	6510	0.302114804	0.092081031	1	175	2	2035	0.220209504	0	91	1	1366	0.999999996	0	20	0	1231		0	18	2	995	0.999999998	0	26	1	883	0.999999997
'PGP'	0.314748019	3.125109736	0.064808083	28.2298803	1	330	6	6510	0.302114804	0.092081031	1	175	2	2035	0.220209504	0	91	1	1366	0.999999996	0	20	0	1231		0	18	2	995	0.999999998	0	26	1	883	0.999999997
'NTF4'	0.314748019	3.125109736	0.064808083	28.2298803	1	330	6	6510	0.302114804	0.092081031	1	175	2	2035	0.220209504	0	91	1	1366	0.999999996	0	20	0	1231		0	18	2	995	0.999999998	0	26	1	883	0.999999997
'SPATA5'	0.314903358	1.856394741	0.207408974	7.818104409	2	329	23	6493	0.604229607	0.352977287	1	175	3	2034	0.282310468	1	90	8	1359	0.441038116	0	20	1	1230	1	0	18	7	990	1	0	26	4	880	0.999999998
'RNF19A'	0.314974602	1.864677323	0.206954641	7.963917317	2	329	20	6496	0.604229607	0.306936771	1	175	6	2031	0.440615408	1	90	5	1362	0.321159516	0	20	0	1231		0	18	5	992	1	0	26	4	880	0.999999998
'ALX1'	0.314974602	1.864677323	0.206954641	7.963917317	2	329	20	6496	0.604229607	0.306936771	1	175	6	2031	0.440615408	1	90	5	1362	0.321159516	0	20	0	1231		0	18	5	992	1	0	26	4	880	0.999999998
'HSD17B12'	0.314974602	1.864677323	0.206954641	7.963917317	2	329	20	6496	0.604229607	0.306936771	0	176	7	2030	1	1	90	5	1362	0.321159516	0	20	0	1231		1	17	4	993	0.085743409	0	26	4	880	0.999999998
'SERPINI2'	0.315147101	1.872149225	0.206483703	8.110963084	2	329	17	6499	0.604229607	0.260896255	0	176	7	2030	1	1	90	7	1360	0.403609471	0	20	2	1229	0.999999996	0	18	1	996	1	1	25	0	884	0.028571429
'EIF3M'	0.315179739	3.178921893	0.064493483	30.80358249	1	330	5	6511	0.302114804	0.076734193	1	175	3	2034	0.282310468	0	91	0	1367		0	20	0	1231		0	18	1	996	1	0	26	1	883	0.999999997
'NSL1'	0.315179739	3.178921893	0.064493483	30.80358249	1	330	5	6511	0.302114804	0.076734193	1	175	3	2034	0.282310468	0	91	0	1367		0	20	0	1231		0	18	1	996	1	0	26	1	883	0.999999997
'SPC24'	0.315179739	3.178921893	0.064493483	30.80358249	1	330	5	6511	0.302114804	0.076734193	1	175	3	2034	0.282310468	0	91	0	1367		0	20	0	1231		0	18	1	996	1	0	26	1	883	0.999999997
'UNC13D'	0.315368617	1.664509093	0.426400108	4.703581968	4	327	46	6470	1.208459215	0.705954573	3	173	17	2020	0.208975201	1	90	7	1360	0.403609471	0	20	2	1229	0.999999996	0	18	16	981	0.999999999	0	26	4	880	0.999999998
'HEATR6'	0.315433976	1.854814472	0.207080655	7.817353703	2	329	24	6492	0.604229607	0.368324125	0	176	7	2030	1	1	90	3	1364	0.22745321	0	20	1	1230	1	1	17	7	990	0.133805247	0	26	6	878	1
'C11orf57'	0.315536808	2.989789976	0.065058427	23.1904299	1	330	11	6505	0.302114804	0.168815224	1	175	1	2036	0.152768165	0	91	1	1366	0.999999996	0	20	7	1224	0.999999997	0	18	2	995	0.999999998	0	26	0	884
'ATP9A'	0.316002412	1.661040807	0.425866651	4.687698463	4	327	44	6472	1.208459215	0.675260896	3	173	16	2021	0.187906488	1	90	8	1359	0.441038116	0	20	1	1230	1	0	18	10	987	1	0	26	9	875	1
'PCDHGC4'	0.316053633	2.965918478	0.065019785	22.99236549	1	330	9	6507	0.302114804	0.138121547	0	176	1	2036	1	0	91	2	1365	1	0	20	1	1230	1	0	18	2	995	0.999999998	1	25	3	881	0.10965351
'PCYOX1L'	0.316098632	1.851975196	0.206730766	7.809352692	2	329	24	6492	0.604229607	0.368324125	1	175	6	2031	0.440615408	1	90	3	1364	0.22745321	0	20	0	1231		0	18	9	988	0.999999999	0	26	6	878	1
'F12'	0.316337882	1.86772128	0.205790727	8.094787328	2	329	18	6498	0.604229607	0.276243094	0	176	10	2027	1	1	90	2	1365	0.175912332	1	19	0	1231	0.01598721	0	18	3	994	0.999999995	0	26	3	881	1
'KRT7'	0.31639555	2.915621347	0.065122722	21.49794465	1	330	11	6505	0.302114804	0.168815224	0	176	1	2036	1	0	91	1	1366	0.999999996	0	20	1	1230	1	1	17	3	994	0.069170782	0	26	5	879	0.999999997
'MUM1L1'	0.316451375	1.871599241	0.205539332	8.178733636	2	329	16	6500	0.604229607	0.245549417	2	174	8	2029	0.18590917	0	91	4	1363	1	0	20	0	1231		0	18	2	995	0.999999998	0	26	2	882	1
'ACO2'	0.316648812	1.655984161	0.426457487	4.638175397	4	327	53	6463	1.208459215	0.813382443	2	174	15	2022	0.640051241	0	91	8	1359	1	0	20	9	1222	1	0	18	12	985	0.999999998	2	24	9	875	0.036863015
'CLIP3'	0.316796192	1.840640656	0.206773035	7.657755462	2	329	28	6488	0.604229607	0.429711479	1	175	5	2032	0.39214092	1	90	3	1364	0.22745321	0	20	4	1227	0.999999997	0	18	10	987	1	0	26	6	878	1
'ANKRD13B'	0.316796628	1.850671698	0.206279476	7.827474058	2	329	23	6493	0.604229607	0.352977287	2	174	5	2032	0.101293982	0	91	5	1362	1	0	20	2	1229	0.999999996	0	18	7	990	1	0	26	4	880	0.999999998
'ABRA'	0.317014215	1.858112075	0.205773429	7.975749245	2	329	19	6497	0.604229607	0.291589932	2	174	5	2032	0.101293982	0	91	7	1360	0.999999999	0	20	0	1231		0	18	5	992	1	0	26	2	882	1
'COX8C'	0.317028671	2.91612297	0.064940019	21.84098417	1	330	10	6506	0.302114804	0.153468386	0	176	0	2037		1	90	2	1365	0.175912332	0	20	0	1231		0	18	4	993	0.999999998	0	26	4	880	0.999999998
'DAAM1'	0.317078561	1.856297505	0.205788976	7.937265943	2	329	21	6495	0.604229607	0.32228361	1	175	8	2029	0.526331522	1	90	2	1365	0.175912332	0	20	1	1230	1	0	18	6	991	0.999999996	0	26	4	880	0.999999998
'ASAH2'	0.317355125	3.049796098	0.064307479	26.59293097	1	330	6	6510	0.302114804	0.092081031	1	175	1	2036	0.152768165	0	91	2	1365	1	0	20	0	1231		0	18	0	997		0	26	3	881	1
'C1orf186'	0.317355125	3.049796098	0.064307479	26.59293097	1	330	6	6510	0.302114804	0.092081031	0	176	2	2035	0.999999999	1	90	1	1366	0.120973156	0	20	0	1231		0	18	0	997		0	26	3	881	1
'ZNF534'	0.317556837	1.857984045	0.205352512	7.993967898	2	329	20	6496	0.604229607	0.306936771	0	176	10	2027	1	1	90	1	1366	0.120973156	0	20	0	1231		0	18	6	991	0.999999996	1	25	3	881	0.10965351
'PRKAR1B'	0.317566348	1.851253312	0.205694418	7.887110993	2	329	21	6495	0.604229607	0.32228361	1	175	6	2031	0.440615408	0	91	6	1361	0.999999998	0	20	0	1231		1	17	6	991	0.118056251	0	26	3	881	1
'LAPTM4B'	0.317657801	2.902191649	0.064797888	21.44456343	1	330	11	6505	0.302114804	0.168815224	0	176	1	2036	1	1	90	0	1367	0.062414266	0	20	0	1231		0	18	5	992	1	0	26	5	879	0.999999997
'CDT1'	0.317724766	1.653893162	0.422519164	4.694439746	4	327	41	6475	1.208459215	0.629220381	2	174	21	2016	0.704289909	1	90	5	1362	0.321159516	0	20	1	1230	1	1	17	9	988	0.164509851	0	26	5	879	0.999999997
'MAB21L1'	0.317742882	1.858105881	0.205215181	8.009634442	2	329	19	6497	0.604229607	0.291589932	2	174	8	2029	0.18590917	0	91	2	1365	1	0	20	2	1229	0.999999996	0	18	1	996	1	0	26	6	878	1
'MAP1S'	0.318038839	1.651051527	0.423253315	4.660615605	4	327	43	6473	1.208459215	0.659914058	2	174	17	2020	0.659281133	1	90	9	1358	0.476142002	0	20	2	1229	0.999999996	1	17	7	990	0.133805247	0	26	8	876	1
'CRYGB'	0.318158751	2.962209383	0.064381827	23.18593311	1	330	10	6506	0.302114804	0.153468386	1	175	1	2036	0.152768165	0	91	1	1366	0.999999996	0	20	1	1230	1	0	18	6	991	0.999999996	0	26	1	883	0.999999997
'TYSND1'	0.31820501	3.061513318	0.063992338	26.80748377	1	330	7	6509	0.302114804	0.10742787	0	176	3	2034	1	1	90	0	1367	0.062414266	0	20	1	1230	1	0	18	3	994	0.999999995	0	26	0	884
'ERC1'	0.318453683	1.852480039	0.204972982	7.956280462	2	329	20	6496	0.604229607	0.306936771	1	175	8	2029	0.526331522	0	91	4	1363	1	0	20	2	1229	0.999999996	1	17	4	993	0.085743409	0	26	2	882	1
'MFGE8'	0.318618371	1.831265574	0.20591803	7.611481083	2	329	28	6488	0.604229607	0.429711479	0	176	4	2033	1	1	90	6	1361	0.363703926	0	20	1	1230	1	0	18	13	984	1	1	25	4	880	0.135204292
'PTCRA'	0.318622396	3.110846216	0.063691065	28.92766364	1	330	6	6510	0.302114804	0.092081031	1	175	3	2034	0.282310468	0	91	0	1367		0	20	1	1230	1	0	18	2	995	0.999999998	0	26	0	884
'KIF21A'	0.31911698	3.003260614	0.06394538	25.07281104	1	330	8	6508	0.302114804	0.122774708	0	176	2	2035	0.999999999	1	90	1	1366	0.120973156	0	20	0	1231		0	18	5	992	1	0	26	0	884
'TFDP1'	0.319195829	1.841726388	0.204953999	7.813208212	2	329	23	6493	0.604229607	0.352977287	1	175	7	2030	0.485244458	1	90	3	1364	0.22745321	0	20	2	1229	0.999999996	0	18	8	989	0.999999998	0	26	3	881	1
'ITGAM'	0.319368485	1.642445359	0.423336578	4.595024863	4	327	52	6464	1.208459215	0.798035605	2	174	10	2027	0.246395876	2	89	14	1353	0.263455115	0	20	4	1227	0.999999997	0	18	15	982	0.999999999	0	26	9	875	1
'OR13C8'	0.31945173	3.04527368	0.063684085	26.69597034	1	330	7	6509	0.302114804	0.10742787	1	175	2	2035	0.220209504	0	91	1	1366	0.999999996	0	20	0	1231		0	18	4	993	0.999999998	0	26	0	884
'OR2B3'	0.31945173	3.04527368	0.063684085	26.69597034	1	330	7	6509	0.302114804	0.10742787	0	176	3	2034	1	0	91	1	1366	0.999999996	0	20	0	1231		1	17	3	994	0.069170782	0	26	0	884
'MYOCD'	0.31952537	1.833043067	0.205149348	7.686119794	2	329	26	6490	0.604229607	0.399017802	0	176	6	2031	1	1	90	5	1362	0.321159516	1	19	5	1226	0.092347508	0	18	8	989	0.999999998	0	26	2	882	1
'R3HCC1'	0.319616999	1.837991221	0.204833883	7.783038668	2	329	22	6494	0.604229607	0.337630448	2	174	5	2032	0.101293982	0	91	5	1362	1	0	20	0	1231		0	18	6	991	0.999999996	0	26	6	878	1
'PGAM5'	0.319783429	2.9880828	0.063786922	24.4146384	1	330	9	6507	0.302114804	0.138121547	1	175	2	2035	0.220209504	0	91	0	1367		0	20	0	1231		0	18	6	991	0.999999996	0	26	1	883	0.999999997
'SPATA13'	0.319948925	1.831677154	0.204895787	7.690445064	2	329	26	6490	0.604229607	0.399017802	2	174	5	2032	0.101293982	0	91	4	1363	1	0	20	2	1229	0.999999996	0	18	11	986	1	0	26	4	880	0.999999998
'SF1'	0.320046599	1.83265342	0.204788443	7.717352334	2	329	23	6493	0.604229607	0.352977287	1	175	4	2033	0.339491706	0	91	8	1359	1	0	20	3	1228	0.999999997	0	18	5	992	1	1	25	3	881	0.10965351
'PHEX'	0.320160469	1.838134183	0.204432434	7.818058095	2	329	22	6494	0.604229607	0.337630448	1	175	6	2031	0.440615408	1	90	5	1362	0.321159516	0	20	0	1231		0	18	9	988	0.999999999	0	26	2	882	1
'OTUB1'	0.320417846	2.947803348	0.063784965	23.72069037	1	330	8	6508	0.302114804	0.122774708	0	176	1	2036	1	0	91	3	1364	1	0	20	1	1230	1	0	18	2	995	0.999999998	1	25	1	883	0.056357064
'DHRS7B'	0.320682296	2.894810215	0.063920424	21.9822746	1	330	10	6506	0.302114804	0.153468386	1	175	0	2037	0.079530049	0	91	2	1365	1	0	20	1	1230	1	0	18	4	993	0.999999998	0	26	3	881	1
'HERC1'	0.320728197	0.556612661	0.147890972	1.482913749	4	327	138	6378	1.208459215	2.11786372	3	173	44	1993	0.999999999	1	90	28	1339	1	0	20	10	1221	0.999999996	0	18	36	961	0.999999997	0	26	20	864	1
'CNTNAP5'	0.320868782	1.449071639	0.507235848	3.380236471	6	325	80	6436	1.812688822	1.227747084	3	173	31	2006	0.748687141	1	90	11	1356	0.539938363	0	20	4	1227	0.999999997	1	17	23	974	0.352361137	1	25	11	873	0.295313332
'FRS3'	0.320900422	1.834336575	0.204059606	7.786960809	2	329	24	6492	0.604229607	0.368324125	0	176	9	2028	0.999999998	0	91	2	1365	1	0	20	0	1231		1	17	10	987	0.179473854	1	25	3	881	0.10965351
'DHX30'	0.320967895	1.635824211	0.420557994	4.595792476	4	327	49	6467	1.208459215	0.751995089	1	175	16	2021	1	2	89	9	1358	0.146921853	0	20	2	1229	0.999999996	0	18	16	981	0.999999999	1	25	6	878	0.184207126
'SLC25A32'	0.321001891	2.930750718	0.063666853	23.0845252	1	330	9	6507	0.302114804	0.138121547	0	176	2	2035	0.999999999	0	91	1	1366	0.999999996	0	20	1	1230	1	0	18	3	994	0.999999995	1	25	2	882	0.083377677
'SPOCK3'	0.321048428	2.84936827	0.064007737	20.70804612	1	330	12	6504	0.302114804	0.184162063	0	176	1	2036	1	0	91	1	1366	0.999999996	1	19	0	1231	0.01598721	0	18	6	991	0.999999996	0	26	4	880	0.999999998
'ARC'	0.321048428	2.84936827	0.064007737	20.70804612	1	330	12	6504	0.302114804	0.184162063	0	176	1	2036	1	1	90	0	1367	0.062414266	0	20	1	1230	1	0	18	6	991	0.999999996	0	26	4	880	0.999999998
'DUSP12'	0.321113201	3.030869098	0.063255788	27.0106676	1	330	6	6510	0.302114804	0.092081031	1	175	2	2035	0.220209504	0	91	1	1366	0.999999996	0	20	1	1230	1	0	18	0	997		0	26	2	882	1
'TMIE'	0.321113201	3.030869098	0.063255788	27.0106676	1	330	6	6510	0.302114804	0.092081031	0	176	3	2034	1	1	90	0	1367	0.062414266	0	20	1	1230	1	0	18	0	997		0	26	2	882	1
'PCNP'	0.321113201	3.030869098	0.063255788	27.0106676	1	330	6	6510	0.302114804	0.092081031	0	176	3	2034	1	1	90	0	1367	0.062414266	0	20	1	1230	1	0	18	0	997		0	26	2	882	1
'TRPC5'	0.321289033	1.833940496	0.203828472	7.815577773	2	329	20	6496	0.604229607	0.306936771	2	174	4	2033	0.076245648	0	91	8	1359	1	0	20	0	1231		0	18	5	992	1	0	26	3	881	1
'BSND'	0.321373751	1.830458401	0.20392227	7.752150257	2	329	24	6492	0.604229607	0.368324125	0	176	7	2030	1	1	90	5	1362	0.321159516	0	20	6	1225	1	1	17	6	991	0.118056251	0	26	0	884
'RTL1'	0.321578304	1.631939449	0.420588843	4.566284294	4	327	54	6462	1.208459215	0.828729282	2	174	14	2023	0.367597086	1	90	7	1360	0.403609471	0	20	2	1229	0.999999996	0	18	15	982	0.999999999	1	25	16	868	0.391792032
'GNL1'	0.321646443	1.831085977	0.2037047	7.784521878	2	329	21	6495	0.604229607	0.32228361	1	175	6	2031	0.440615408	0	91	6	1361	0.999999998	0	20	0	1231		0	18	6	991	0.999999996	1	25	3	881	0.10965351
'RPL19'	0.321648394	2.932488965	0.063484436	23.59610359	1	330	8	6508	0.302114804	0.122774708	0	176	1	2036	1	0	91	3	1364	1	0	20	0	1231		1	17	2	995	0.05231472	0	26	2	882	1
'TANK'	0.321648394	2.932488965	0.063484436	23.59610359	1	330	8	6508	0.302114804	0.122774708	0	176	1	2036	1	1	90	2	1365	0.175912332	0	20	0	1231		0	18	3	994	0.999999995	0	26	2	882	1
'METAP2'	0.321648394	2.932488965	0.063484436	23.59610359	1	330	8	6508	0.302114804	0.122774708	0	176	1	2036	1	1	90	2	1365	0.175912332	0	20	0	1231		0	18	3	994	0.999999995	0	26	2	882	1
'CADPS2'	0.321648394	2.932488965	0.063484436	23.59610359	1	330	8	6508	0.302114804	0.122774708	0	176	1	2036	1	1	90	2	1365	0.175912332	0	20	0	1231		0	18	3	994	0.999999995	0	26	2	882	1
'DNAJC13'	0.321683812	1.632041784	0.419974234	4.577830176	4	327	50	6466	1.208459215	0.767341928	1	175	16	2021	1	2	89	8	1359	0.125103139	1	19	2	1229	0.047236116	0	18	14	983	0.999999999	0	26	10	874	0.999999999
'PHF2'	0.321707691	0.443892681	0.052390245	1.683711353	2	329	86	6430	0.604229607	1.319828115	1	175	31	2006	0.51021751	0	91	13	1354	1	0	20	2	1229	0.999999996	1	17	22	975	0.340392454	0	26	18	866	1
'LSM11'	0.321755074	3.033555883	0.063078323	27.94238833	1	330	5	6511	0.302114804	0.076734193	0	176	2	2035	0.999999999	1	90	2	1365	0.175912332	0	20	0	1231		0	18	0	997		0	26	1	883	0.999999997
'PPP6R1'	0.321899576	0.443215009	0.052326744	1.680126129	2	329	85	6431	0.604229607	1.304481277	1	175	29	2008	0.508720475	1	90	17	1350	0.999999999	0	20	7	1224	0.999999997	0	18	20	977	0.999999998	0	26	12	872	0.999999999
'STRA13'	0.321948632	2.970145536	0.063243465	24.98490122	1	330	7	6509	0.302114804	0.10742787	1	175	1	2036	0.152768165	0	91	2	1365	1	0	20	0	1231		0	18	2	995	0.999999998	0	26	2	882	1
'CEP44'	0.321948632	2.970145536	0.063243465	24.98490122	1	330	7	6509	0.302114804	0.10742787	1	175	1	2036	0.152768165	0	91	2	1365	1	0	20	0	1231		0	18	2	995	0.999999998	0	26	2	882	1
'HHAT'	0.321948632	2.970145536	0.063243465	24.98490122	1	330	7	6509	0.302114804	0.10742787	0	176	2	2035	0.999999999	1	90	1	1366	0.120973156	0	20	0	1231		0	18	2	995	0.999999998	0	26	2	882	1
'ATPAF1'	0.321948632	2.970145536	0.063243465	24.98490122	1	330	7	6509	0.302114804	0.10742787	0	176	2	2035	0.999999999	1	90	1	1366	0.120973156	0	20	0	1231		0	18	2	995	0.999999998	0	26	2	882	1
'SSMEM1'	0.321948632	2.970145536	0.063243465	24.98490122	1	330	7	6509	0.302114804	0.10742787	0	176	2	2035	0.999999999	0	91	2	1365	1	0	20	0	1231		0	18	2	995	0.999999998	1	25	1	883	0.056357064
'LRP12'	0.32206185	1.831029348	0.203397737	7.803846334	2	329	21	6495	0.604229607	0.32228361	2	174	6	2031	0.128212046	0	91	5	1362	1	0	20	3	1228	0.999999997	0	18	4	993	0.999999998	0	26	3	881	1
'CENPF'	0.322063094	0.436102659	0.051507193	1.652007639	2	329	89	6427	0.604229607	1.365868631	1	175	28	2009	0.724429229	1	90	19	1348	0.999999998	0	20	6	1225	1	0	18	27	970	1	0	26	9	875	1
'RYR1'	0.322243497	2.916256233	0.06336184	22.99650872	1	330	9	6507	0.302114804	0.138121547	0	176	2	2035	0.999999999	0	91	1	1366	0.999999996	0	20	0	1231		1	17	3	994	0.069170782	0	26	3	881	1
'CYB5R4'	0.322243497	2.916256233	0.06336184	22.99650872	1	330	9	6507	0.302114804	0.138121547	0	176	2	2035	0.999999999	0	91	1	1366	0.999999996	0	20	0	1231		1	17	3	994	0.069170782	0	26	3	881	1
'SLC22A13'	0.322248296	1.833493038	0.203121435	7.849750931	2	329	21	6495	0.604229607	0.32228361	2	174	8	2029	0.18590917	0	91	2	1365	1	0	20	3	1228	0.999999997	0	18	4	993	0.999999998	0	26	4	880	0.999999998
'DRD5'	0.322318333	3.012822431	0.062971114	26.7524293	1	330	6	6510	0.302114804	0.092081031	1	175	2	2035	0.220209504	0	91	1	1366	0.999999996	0	20	0	1231		0	18	1	996	1	0	26	2	882	1
'ATP5O'	0.322318333	3.012822431	0.062971114	26.7524293	1	330	6	6510	0.302114804	0.092081031	1	175	2	2035	0.220209504	0	91	1	1366	0.999999996	0	20	0	1231		0	18	1	996	1	0	26	2	882	1
'BMPR1A'	0.322318333	3.012822431	0.062971114	26.7524293	1	330	6	6510	0.302114804	0.092081031	1	175	2	2035	0.220209504	0	91	1	1366	0.999999996	0	20	0	1231		0	18	1	996	1	0	26	2	882	1
'BLOC1S1'	0.322318333	3.012822431	0.062971114	26.7524293	1	330	6	6510	0.302114804	0.092081031	0	176	3	2034	1	0	91	1	1366	0.999999996	0	20	0	1231		0	18	1	996	1	1	25	1	883	0.056357064
'ZNF345'	0.322483786	2.969243436	0.063098592	25.25014732	1	330	7	6509	0.302114804	0.10742787	0	176	1	2036	1	1	90	3	1364	0.22745321	0	20	3	1228	0.999999997	0	18	0	997		0	26	0	884
'CFHR5'	0.322606045	1.831595549	0.202998808	7.856291343	2	329	18	6498	0.604229607	0.276243094	1	175	6	2031	0.440615408	1	90	6	1361	0.363703926	0	20	0	1231		0	18	1	996	1	0	26	5	879	0.999999997
'EDA2R'	0.322757343	3.061341101	0.06266821	29.07446175	1	330	5	6511	0.302114804	0.076734193	1	175	3	2034	0.282310468	0	91	0	1367		0	20	0	1231		0	18	0	997		0	26	2	882	1
'CASZ1'	0.322912289	0.428786186	0.050665807	1.622873452	2	329	96	6420	0.604229607	1.473296501	1	175	31	2006	0.51021751	1	90	12	1355	0.568891065	0	20	6	1225	1	0	18	31	966	1	0	26	16	868	0.999999999
'CCDC64'	0.323087868	1.825928426	0.202899014	7.77094863	2	329	22	6494	0.604229607	0.337630448	0	176	9	2028	0.999999998	2	89	1	1366	0.0110948	0	20	2	1229	0.999999996	0	18	6	991	0.999999996	0	26	4	880	0.999999998
'IFNA8'	0.323333472	1.821063045	0.20299318	7.712519495	2	329	21	6495	0.604229607	0.32228361	1	175	5	2032	0.39214092	0	91	7	1360	0.999999999	0	20	0	1231		1	17	3	994	0.069170782	0	26	6	878	1
'MUC17'	0.323339768	0.425644406	0.050295878	1.610862218	2	329	92	6424	0.604229607	1.411909147	1	175	32	2005	0.512675077	1	90	12	1355	0.568891065	0	20	8	1223	0.999999998	0	18	20	977	0.999999998	0	26	20	864	1
'BEST3'	0.323570278	1.827398086	0.202473303	7.823047777	2	329	21	6495	0.604229607	0.32228361	1	175	9	2028	0.56415623	1	90	1	1366	0.120973156	0	20	1	1230	1	0	18	6	991	0.999999996	0	26	4	880	0.999999998
'TDRD10'	0.324404252	1.817689673	0.202385671	7.713481639	2	329	21	6495	0.604229607	0.32228361	0	176	7	2030	1	1	90	5	1362	0.321159516	0	20	2	1229	0.999999996	0	18	3	994	0.999999995	1	25	4	880	0.135204292
'MOCS2'	0.324500926	2.969594681	0.062495348	25.58643166	1	330	7	6509	0.302114804	0.10742787	1	175	2	2035	0.220209504	0	91	1	1366	0.999999996	0	20	2	1229	0.999999996	0	18	1	996	1	0	26	1	883	0.999999997
'RYR2'	0.324984702	0.538067707	0.143193678	1.430202984	4	327	158	6358	1.208459215	2.424800491	2	174	41	1996	0.575630904	1	90	29	1338	1	0	20	19	1212	0.999999999	0	18	41	956	0.999999998	1	25	28	856	0.574310701
'WDR31'	0.325152661	2.972430738	0.062316146	26.41702522	1	330	6	6510	0.302114804	0.092081031	0	176	2	2035	0.999999999	1	90	2	1365	0.175912332	0	20	1	1230	1	0	18	1	996	1	0	26	0	884
'MTPAP'	0.325152661	2.972430738	0.062316146	26.41702522	1	330	6	6510	0.302114804	0.092081031	0	176	2	2035	0.999999999	1	90	2	1365	0.175912332	0	20	1	1230	1	0	18	1	996	1	0	26	0	884
'TBCE'	0.325248495	1.816699754	0.201815308	7.739781894	2	329	21	6495	0.604229607	0.32228361	2	174	7	2030	0.156547952	0	91	3	1364	1	0	20	1	1230	1	0	18	4	993	0.999999998	0	26	6	878	1
'HS6ST2'	0.325347467	2.91327968	0.062476576	23.88856399	1	330	8	6508	0.302114804	0.122774708	0	176	2	2035	0.999999999	1	90	1	1366	0.120973156	0	20	1	1230	1	0	18	3	994	0.999999995	0	26	1	883	0.999999997
'NKX2-2'	0.325347467	2.91327968	0.062476576	23.88856399	1	330	8	6508	0.302114804	0.122774708	0	176	2	2035	0.999999999	0	91	2	1365	1	0	20	1	1230	1	1	17	2	995	0.05231472	0	26	1	883	0.999999997
'RAB3IP'	0.325347467	2.91327968	0.062476576	23.88856399	1	330	8	6508	0.302114804	0.122774708	0	176	2	2035	0.999999999	1	90	1	1366	0.120973156	0	20	1	1230	1	0	18	3	994	0.999999995	0	26	1	883	0.999999997
'MAPKAPK3'	0.325347467	2.91327968	0.062476576	23.88856399	1	330	8	6508	0.302114804	0.122774708	0	176	2	2035	0.999999999	0	91	2	1365	1	0	20	1	1230	1	1	17	2	995	0.05231472	0	26	1	883	0.999999997
'PBX3'	0.325347467	2.91327968	0.062476576	23.88856399	1	330	8	6508	0.302114804	0.122774708	0	176	2	2035	0.999999999	1	90	1	1366	0.120973156	0	20	1	1230	1	0	18	3	994	0.999999995	0	26	1	883	0.999999997
'PRSS8'	0.325349902	2.830501278	0.062825502	21.1938941	1	330	11	6505	0.302114804	0.168815224	0	176	1	2036	1	1	90	1	1366	0.120973156	0	20	1	1230	1	0	18	6	991	0.999999996	0	26	2	882	1
'MUSK'	0.325379986	1.808250328	0.202153937	7.602806938	2	329	25	6491	0.604229607	0.383670964	2	174	5	2032	0.101293982	0	91	5	1362	1	0	20	3	1228	0.999999997	0	18	9	988	0.999999999	0	26	3	881	1
'HSD17B4'	0.325427158	1.812498397	0.201905105	7.679348859	2	329	22	6494	0.604229607	0.337630448	1	175	7	2030	0.485244458	1	90	3	1364	0.22745321	0	20	1	1230	1	0	18	5	992	1	0	26	6	878	1
'CDK16'	0.325501764	3.015400931	0.06206047	28.54437825	1	330	5	6511	0.302114804	0.076734193	1	175	2	2035	0.220209504	0	91	2	1365	1	0	20	1	1230	1	0	18	0	997		0	26	0	884
'SNRPD2'	0.325501764	3.015400931	0.06206047	28.54437825	1	330	5	6511	0.302114804	0.076734193	1	175	2	2035	0.220209504	0	91	2	1365	1	0	20	1	1230	1	0	18	0	997		0	26	0	884
'NRL'	0.325501764	3.015400931	0.06206047	28.54437825	1	330	5	6511	0.302114804	0.076734193	0	176	3	2034	1	1	90	1	1366	0.120973156	0	20	1	1230	1	0	18	0	997		0	26	0	884
'LYPD4'	0.325595868	2.846085298	0.062678178	21.65867797	1	330	10	6506	0.302114804	0.153468386	0	176	2	2035	0.999999999	0	91	0	1367		0	20	0	1231		1	17	2	995	0.05231472	0	26	6	878	1
'GABRA3'	0.325595868	2.846085298	0.062678178	21.65867797	1	330	10	6506	0.302114804	0.153468386	0	176	2	2035	0.999999999	0	91	0	1367		0	20	0	1231		0	18	3	994	0.999999995	1	25	5	879	0.160049252
'FAM169A'	0.32564312	2.862792658	0.062591306	22.14010451	1	330	10	6506	0.302114804	0.153468386	0	176	2	2035	0.999999999	0	91	1	1366	0.999999996	0	20	1	1230	1	1	17	4	993	0.085743409	0	26	2	882	1
'RAD54L'	0.325703286	2.952555133	0.062216023	25.37137113	1	330	7	6509	0.302114804	0.10742787	0	176	3	2034	1	1	90	0	1367	0.062414266	0	20	1	1230	1	0	18	2	995	0.999999998	0	26	1	883	0.999999997
'WDR87'	0.325940204	0.412092821	0.048674938	1.560700227	2	329	88	6428	0.604229607	1.350521793	2	174	35	2002	0.764462167	0	91	13	1354	1	0	20	2	1229	0.999999996	0	18	23	974	0.999999999	0	26	15	869	0.999999998
'PMS1'	0.325969538	1.812314626	0.20152808	7.708226149	2	329	22	6494	0.604229607	0.337630448	1	175	7	2030	0.485244458	1	90	4	1363	0.275803802	0	20	1	1230	1	0	18	8	989	0.999999998	0	26	2	882	1
'ADAMTS6'	0.325969538	1.812314626	0.20152808	7.708226149	2	329	22	6494	0.604229607	0.337630448	1	175	7	2030	0.485244458	1	90	4	1363	0.275803802	0	20	1	1230	1	0	18	8	989	0.999999998	0	26	2	882	1
'PLIN2'	0.326005457	2.899167639	0.062326305	23.28767977	1	330	9	6507	0.302114804	0.138121547	0	176	3	2034	1	0	91	0	1367		0	20	1	1230	1	0	18	4	993	0.999999998	1	25	1	883	0.056357064
'LDLRAD3'	0.326270884	1.805759505	0.201651179	7.614324828	2	329	23	6493	0.604229607	0.352977287	2	174	5	2032	0.101293982	0	91	5	1362	1	0	20	0	1231		0	18	7	990	1	0	26	6	878	1
'OGDH'	0.326350339	1.799361994	0.201924472	7.509836977	2	329	26	6490	0.604229607	0.399017802	0	176	6	2031	1	2	89	3	1364	0.034050852	0	20	1	1230	1	0	18	9	988	0.999999999	0	26	7	877	0.999999998
'IKZF5'	0.326362617	2.955734094	0.062034518	26.21449745	1	330	6	6510	0.302114804	0.092081031	1	175	1	2036	0.152768165	0	91	3	1364	1	0	20	0	1231		0	18	2	995	0.999999998	0	26	0	884
'SLU7'	0.326362617	2.955734094	0.062034518	26.21449745	1	330	6	6510	0.302114804	0.092081031	0	176	2	2035	0.999999999	1	90	2	1365	0.175912332	0	20	0	1231		0	18	2	995	0.999999998	0	26	0	884
'SSR2'	0.326362617	2.955734094	0.062034518	26.21449745	1	330	6	6510	0.302114804	0.092081031	0	176	2	2035	0.999999999	1	90	2	1365	0.175912332	0	20	0	1231		0	18	2	995	0.999999998	0	26	0	884
'EMX2'	0.326366043	2.892014228	0.062265544	23.33005925	1	330	9	6507	0.302114804	0.138121547	0	176	2	2035	0.999999999	1	90	1	1366	0.120973156	0	20	4	1227	0.999999997	0	18	2	995	0.999999998	0	26	0	884
'UNC13A'	0.326696265	0.41057752	0.04850898	1.55417364	2	329	100	6416	0.604229607	1.534683855	2	174	35	2002	0.764462167	0	91	9	1358	0.999999996	0	20	5	1226	0.999999998	0	18	37	960	0.999999998	0	26	14	870	0.999999996
'PPIP5K2'	0.326699106	2.99724199	0.061786391	28.24025712	1	330	5	6511	0.302114804	0.076734193	1	175	2	2035	0.220209504	0	91	2	1365	1	0	20	0	1231		0	18	1	996	1	0	26	0	884
'RAB12'	0.326699106	2.99724199	0.061786391	28.24025712	1	330	5	6511	0.302114804	0.076734193	1	175	2	2035	0.220209504	0	91	2	1365	1	0	20	0	1231		0	18	1	996	1	0	26	0	884
'ACOT4'	0.326699106	2.99724199	0.061786391	28.24025712	1	330	5	6511	0.302114804	0.076734193	1	175	2	2035	0.220209504	0	91	2	1365	1	0	20	0	1231		0	18	1	996	1	0	26	0	884
'KRR1'	0.326699106	2.99724199	0.061786391	28.24025712	1	330	5	6511	0.302114804	0.076734193	1	175	2	2035	0.220209504	0	91	2	1365	1	0	20	0	1231		0	18	1	996	1	0	26	0	884
'CHCHD10'	0.326699106	2.99724199	0.061786391	28.24025712	1	330	5	6511	0.302114804	0.076734193	0	176	3	2034	1	1	90	1	1366	0.120973156	0	20	0	1231		0	18	1	996	1	0	26	0	884
'RAB3B'	0.326699106	2.99724199	0.061786391	28.24025712	1	330	5	6511	0.302114804	0.076734193	0	176	3	2034	1	1	90	1	1366	0.120973156	0	20	0	1231		0	18	1	996	1	0	26	0	884
'SYDE1'	0.326707012	1.802855857	0.201484462	7.587719583	2	329	25	6491	0.604229607	0.383670964	0	176	7	2030	1	2	89	3	1364	0.034050852	0	20	1	1230	1	0	18	11	986	1	0	26	3	881	1
'RASL10B'	0.326924263	2.936796388	0.061929965	25.22967975	1	330	7	6509	0.302114804	0.10742787	1	175	2	2035	0.220209504	0	91	1	1366	0.999999996	0	20	0	1231		0	18	3	994	0.999999995	0	26	1	883	0.999999997
'FANCL'	0.326924263	2.936796388	0.061929965	25.22967975	1	330	7	6509	0.302114804	0.10742787	1	175	2	2035	0.220209504	0	91	1	1366	0.999999996	0	20	0	1231		0	18	3	994	0.999999995	0	26	1	883	0.999999997
'TSSK6'	0.326924263	2.936796388	0.061929965	25.22967975	1	330	7	6509	0.302114804	0.10742787	1	175	2	2035	0.220209504	0	91	1	1366	0.999999996	0	20	0	1231		0	18	3	994	0.999999995	0	26	1	883	0.999999997
'IRX2'	0.326924263	2.936796388	0.061929965	25.22967975	1	330	7	6509	0.302114804	0.10742787	1	175	2	2035	0.220209504	0	91	1	1366	0.999999996	0	20	0	1231		0	18	3	994	0.999999995	0	26	1	883	0.999999997
'GSPT2'	0.326924263	2.936796388	0.061929965	25.22967975	1	330	7	6509	0.302114804	0.10742787	1	175	2	2035	0.220209504	0	91	1	1366	0.999999996	0	20	0	1231		0	18	3	994	0.999999995	0	26	1	883	0.999999997
'RNF122'	0.327104533	3.044469881	0.061508517	30.95943132	1	330	4	6512	0.302114804	0.061387354	1	175	3	2034	0.282310468	0	91	1	1366	0.999999996	0	20	0	1231		0	18	0	997		0	26	0	884
'HSBP1L1'	0.327104533	3.044469881	0.061508517	30.95943132	1	330	4	6512	0.302114804	0.061387354	1	175	3	2034	0.282310468	0	91	1	1366	0.999999996	0	20	0	1231		0	18	0	997		0	26	0	884
'YBX1'	0.327104533	3.044469881	0.061508517	30.95943132	1	330	4	6512	0.302114804	0.061387354	1	175	3	2034	0.282310468	0	91	1	1366	0.999999996	0	20	0	1231		0	18	0	997		0	26	0	884
'ZBP1'	0.327224932	1.811820587	0.200678227	7.781957226	2	329	18	6498	0.604229607	0.276243094	0	176	7	2030	1	2	89	6	1361	0.084365127	0	20	0	1231		0	18	3	994	0.999999995	0	26	2	882	1
'SPDYE4'	0.327336312	2.979891431	0.061647334	27.08579128	1	330	6	6510	0.302114804	0.092081031	1	175	3	2034	0.282310468	0	91	0	1367		0	20	0	1231		0	18	2	995	0.999999998	0	26	1	883	0.999999997
'CRYGN'	0.327336312	2.979891431	0.061647334	27.08579128	1	330	6	6510	0.302114804	0.092081031	1	175	3	2034	0.282310468	0	91	0	1367		0	20	0	1231		0	18	2	995	0.999999998	0	26	1	883	0.999999997
'CMSS1'	0.327336312	2.979891431	0.061647334	27.08579128	1	330	6	6510	0.302114804	0.092081031	1	175	3	2034	0.282310468	0	91	0	1367		0	20	0	1231		0	18	2	995	0.999999998	0	26	1	883	0.999999997
'DCXR'	0.327336312	2.979891431	0.061647334	27.08579128	1	330	6	6510	0.302114804	0.092081031	1	175	3	2034	0.282310468	0	91	0	1367		0	20	0	1231		0	18	2	995	0.999999998	0	26	1	883	0.999999997
'GIGYF1'	0.327363185	1.606668433	0.413044916	4.514380208	4	327	47	6469	1.208459215	0.721301412	1	175	16	2021	1	3	88	10	1357	0.042618031	0	20	2	1229	0.999999996	0	18	13	984	1	0	26	6	878	1
'OCA2'	0.327669091	1.792384805	0.201353709	7.468400682	2	329	25	6491	0.604229607	0.383670964	1	175	3	2034	0.282310468	0	91	8	1359	1	0	20	1	1230	1	0	18	6	991	0.999999996	1	25	7	877	0.20769618
'EVPL'	0.327727667	0.411824156	0.048724561	1.554825789	2	329	105	6411	0.604229607	1.611418048	0	176	31	2006	0.169545181	1	90	14	1353	1	1	19	9	1222	0.149347235	0	18	35	962	1	0	26	16	868	0.999999999
'CDC42EP1'	0.327758242	1.805175405	0.200628446	7.693015799	2	329	20	6496	0.604229607	0.306936771	2	174	5	2032	0.101293982	0	91	7	1360	0.999999999	0	20	0	1231		0	18	5	992	1	0	26	3	881	1
'SH3RF1'	0.32782399	1.803714698	0.20063356	7.662153108	2	329	22	6494	0.604229607	0.337630448	2	174	7	2030	0.156547952	0	91	3	1364	1	0	20	1	1230	1	0	18	6	991	0.999999996	0	26	5	879	0.999999997
'EPHB6'	0.32817564	1.603327744	0.411940165	4.509127599	4	327	46	6470	1.208459215	0.705954573	2	174	17	2020	0.659281133	1	90	9	1358	0.476142002	0	20	1	1230	1	1	17	10	987	0.179473854	0	26	9	875	1
'KRIT1'	0.328487109	1.805026413	0.200121107	7.733740513	2	329	19	6497	0.604229607	0.291589932	0	176	7	2030	1	2	89	6	1361	0.084365127	0	20	2	1229	0.999999996	0	18	3	994	0.999999995	0	26	1	883	0.999999997
'CYB5R3'	0.328945085	1.820075765	0.199045677	8.036323215	2	329	14	6502	0.604229607	0.21485574	2	174	10	2027	0.246395876	0	91	3	1364	1	0	20	0	1231		0	18	0	997		0	26	1	883	0.999999997
'GRTP1'	0.328969748	2.891014162	0.061554967	24.7559347	1	330	6	6510	0.302114804	0.092081031	0	176	1	2036	1	0	91	4	1363	1	0	20	0	1231		0	18	0	997		1	25	1	883	0.056357064
'DDX47'	0.329318956	1.803055435	0.199622413	7.743846218	2	329	19	6497	0.604229607	0.291589932	1	175	8	2029	0.526331522	0	91	5	1362	1	1	19	0	1231	0.01598721	0	18	4	993	0.999999998	0	26	2	882	1
'JMJD7'	0.329435109	2.790375087	0.061834436	21.07727502	1	330	10	6506	0.302114804	0.153468386	1	175	0	2037	0.079530049	0	91	2	1365	1	0	20	0	1231		0	18	4	993	0.999999998	0	26	4	880	0.999999998
'CXXC4'	0.329435109	2.790375087	0.061834436	21.07727502	1	330	10	6506	0.302114804	0.153468386	0	176	1	2036	1	0	91	2	1365	1	0	20	0	1231		1	17	3	994	0.069170782	0	26	4	880	0.999999998
'HIST1H4C'	0.329678368	1.789915681	0.200044181	7.534771016	2	329	23	6493	0.604229607	0.352977287	1	175	6	2031	0.440615408	1	90	4	1363	0.275803802	0	20	1	1230	1	0	18	5	992	1	0	26	7	877	0.999999998
'DSCC1'	0.329838681	2.910158247	0.061220681	25.47863077	1	330	6	6510	0.302114804	0.092081031	1	175	2	2035	0.220209504	0	91	1	1366	0.999999996	0	20	0	1231		0	18	0	997		0	26	3	881	1
'MRPL3'	0.3300024	2.847065394	0.061421151	22.91534984	1	330	9	6507	0.302114804	0.138121547	0	176	2	2035	0.999999999	1	90	1	1366	0.120973156	0	20	1	1230	1	0	18	5	992	1	0	26	0	884
'C6orf163'	0.3300024	2.847065394	0.061421151	22.91534984	1	330	9	6507	0.302114804	0.138121547	0	176	2	2035	0.999999999	1	90	1	1366	0.120973156	0	20	1	1230	1	0	18	5	992	1	0	26	0	884
'ITCH'	0.330163729	1.772741661	0.2006099	7.272185391	2	329	33	6483	0.604229607	0.506445672	0	176	5	2032	0.999999998	1	90	3	1364	0.22745321	0	20	5	1226	0.999999998	1	17	13	984	0.222861721	0	26	7	877	0.999999998
'FBXL6'	0.330279939	1.791883666	0.1995161	7.60230941	2	329	22	6494	0.604229607	0.337630448	1	175	6	2031	0.440615408	1	90	6	1361	0.363703926	0	20	4	1227	0.999999997	0	18	5	992	1	0	26	1	883	0.999999997
'IQCA1'	0.330343001	1.779741807	0.200103802	7.396511179	2	329	27	6489	0.604229607	0.414364641	1	175	5	2032	0.39214092	0	91	5	1362	1	0	20	5	1226	0.999999998	1	17	5	992	0.102037091	0	26	7	877	0.999999998
'FAM47B'	0.330344736	1.798152398	0.199136028	7.712208272	2	329	20	6496	0.604229607	0.306936771	2	174	8	2029	0.18590917	0	91	3	1364	1	0	20	0	1231		0	18	6	991	0.999999996	0	26	3	881	1
'CHADL'	0.330401965	1.791209505	0.199449082	7.591934822	2	329	23	6493	0.604229607	0.352977287	2	174	7	2030	0.156547952	0	91	3	1364	1	0	20	1	1230	1	0	18	8	989	0.999999998	0	26	4	880	0.999999998
'EPS15'	0.330634154	1.789322765	0.199389799	7.57448841	2	329	23	6493	0.604229607	0.352977287	1	175	7	2030	0.485244458	1	90	4	1363	0.275803802	0	20	4	1227	0.999999997	0	18	6	991	0.999999996	0	26	2	882	1
'MGRN1'	0.330795079	1.536700092	0.588595842	3.393427806	7	324	75	6441	2.114803625	1.151012891	2	174	34	2003	1	4	87	18	1349	0.043681139	0	20	3	1228	0.999999997	1	17	11	986	0.194184481	0	26	9	875	1
'OR4D5'	0.330869687	1.809925325	0.198190414	7.965051406	2	329	15	6501	0.604229607	0.230202578	2	174	10	2027	0.246395876	0	91	3	1364	1	0	20	1	1230	1	0	18	1	996	1	0	26	0	884
'VSIG4'	0.331007492	1.78335774	0.199459631	7.501824222	2	329	22	6494	0.604229607	0.337630448	1	175	4	2033	0.339491706	1	90	7	1360	0.403609471	0	20	1	1230	1	0	18	2	995	0.999999998	0	26	8	876	1
'DAB2IP'	0.331080151	1.588721323	0.410135074	4.432989108	4	327	54	6462	1.208459215	0.828729282	2	174	12	2025	0.307487889	1	90	13	1354	0.596040487	0	20	6	1225	1	0	18	14	983	0.999999999	1	25	9	875	0.252738545
'NLRX1'	0.331525497	1.786766805	0.198902917	7.584663407	2	329	21	6495	0.604229607	0.32228361	1	175	7	2030	0.485244458	1	90	4	1363	0.275803802	0	20	1	1230	1	0	18	4	993	0.999999998	0	26	5	879	0.999999997
'ZNF445'	0.33183535	1.780794004	0.198984757	7.49335457	2	329	25	6491	0.604229607	0.383670964	2	174	6	2031	0.128212046	0	91	4	1363	1	0	20	3	1228	0.999999997	0	18	9	988	0.999999999	0	26	3	881	1
'OTOF'	0.331847508	1.532238665	0.588328831	3.371222264	7	324	86	6430	2.114803625	1.319828115	4	172	29	2008	0.328519772	1	90	20	1347	1	0	20	6	1225	1	1	17	19	978	0.30322055	1	25	12	872	0.315716286
'PGM1'	0.331900094	1.790530995	0.198443787	7.671832496	2	329	20	6496	0.604229607	0.306936771	1	175	8	2029	0.526331522	1	90	4	1363	0.275803802	0	20	1	1230	1	0	18	6	991	0.999999996	0	26	1	883	0.999999997
'OPCML'	0.332442051	1.779641179	0.198612037	7.505336898	2	329	24	6492	0.604229607	0.368324125	2	174	7	2030	0.156547952	0	91	2	1365	1	0	20	1	1230	1	0	18	7	990	1	0	26	7	877	0.999999998
'SMCO1'	0.332788781	2.817130732	0.06077328	22.81530836	1	330	8	6508	0.302114804	0.122774708	0	176	2	2035	0.999999999	1	90	1	1366	0.120973156	0	20	1	1230	1	0	18	2	995	0.999999998	0	26	2	882	1
'C20orf195'	0.33295482	1.77640673	0.198439454	7.4847379	2	329	23	6493	0.604229607	0.352977287	1	175	6	2031	0.440615408	1	90	5	1362	0.321159516	0	20	3	1228	0.999999997	0	18	5	992	1	0	26	4	880	0.999999998
'PJA2'	0.333277762	1.773147666	0.198377329	7.443999418	2	329	25	6491	0.604229607	0.383670964	1	175	7	2030	0.485244458	0	91	3	1364	1	0	20	0	1231		1	17	8	989	0.149288371	0	26	7	877	0.999999998
'KLK13'	0.333331386	1.780553859	0.197974671	7.586222394	2	329	19	6497	0.604229607	0.291589932	1	175	6	2031	0.440615408	1	90	6	1361	0.363703926	0	20	0	1231		0	18	1	996	1	0	26	6	878	1
'PIP5KL1'	0.33335412	1.791472004	0.197392323	7.782186599	2	329	16	6500	0.604229607	0.245549417	1	175	9	2028	0.56415623	1	90	4	1363	0.275803802	0	20	0	1231		0	18	1	996	1	0	26	2	882	1
'MSRB2'	0.333399161	2.878174837	0.060381538	26.0607916	1	330	5	6511	0.302114804	0.076734193	0	176	1	2036	1	1	90	4	1363	0.275803802	0	20	0	1231		0	18	0	997		0	26	0	884
'MEIOB'	0.333521165	1.787394464	0.197485179	7.718157974	2	329	17	6499	0.604229607	0.260896255	1	175	8	2029	0.526331522	1	90	5	1362	0.321159516	0	20	0	1231		0	18	2	995	0.999999998	0	26	2	882	1
'IRF3'	0.333560598	1.78021143	0.197820701	7.587953146	2	329	20	6496	0.604229607	0.306936771	2	174	6	2031	0.128212046	0	91	6	1361	0.999999998	0	20	1	1230	1	0	18	4	993	0.999999998	0	26	3	881	1
'TRIM4'	0.333713936	2.772169984	0.060716163	21.62829629	1	330	9	6507	0.302114804	0.138121547	0	176	1	2036	1	1	90	2	1365	0.175912332	0	20	0	1231		0	18	4	993	0.999999998	0	26	2	882	1
'NCR3'	0.333783063	2.854393019	0.060358783	24.84247442	1	330	6	6510	0.302114804	0.092081031	0	176	2	2035	0.999999999	0	91	3	1364	1	0	20	0	1231		0	18	1	996	1	1	25	0	884	0.028571429
'PTPRR'	0.333786451	2.797203595	0.060577876	22.3101522	1	330	9	6507	0.302114804	0.138121547	1	175	1	2036	0.152768165	0	91	2	1365	1	0	20	4	1227	0.999999997	0	18	1	996	1	0	26	1	883	0.999999997
'SLC7A14'	0.333858668	1.764301324	0.198453906	7.329118771	2	329	27	6489	0.604229607	0.414364641	0	176	5	2032	0.999999998	1	90	6	1361	0.363703926	0	20	3	1228	0.999999997	0	18	9	988	0.999999999	1	25	4	880	0.135204292
'LIN9'	0.333996928	2.802969845	0.060500361	22.69586668	1	330	8	6508	0.302114804	0.122774708	1	175	1	2036	0.152768165	0	91	2	1365	1	0	20	0	1231		0	18	3	994	0.999999995	0	26	2	882	1
'TMEM88'	0.333996928	2.802969845	0.060500361	22.69586668	1	330	8	6508	0.302114804	0.122774708	1	175	1	2036	0.152768165	0	91	2	1365	1	0	20	0	1231		0	18	3	994	0.999999995	0	26	2	882	1
'TPK1'	0.333996928	2.802969845	0.060500361	22.69586668	1	330	8	6508	0.302114804	0.122774708	1	175	1	2036	0.152768165	0	91	2	1365	1	0	20	0	1231		0	18	3	994	0.999999995	0	26	2	882	1
'FHL5'	0.333996928	2.802969845	0.060500361	22.69586668	1	330	8	6508	0.302114804	0.122774708	0	176	2	2035	0.999999999	0	91	2	1365	1	0	20	0	1231		1	17	2	995	0.05231472	0	26	2	882	1
'ZNF350'	0.334038322	1.771045214	0.197975073	7.457671276	2	329	22	6494	0.604229607	0.337630448	0	176	6	2031	1	1	90	6	1361	0.363703926	0	20	0	1231		0	18	4	993	0.999999998	1	25	6	878	0.184207126
'CSNK1A1L'	0.334046849	1.781102301	0.197433464	7.631600638	2	329	19	6497	0.604229607	0.291589932	1	175	8	2029	0.526331522	1	90	4	1363	0.275803802	0	20	0	1231		0	18	4	993	0.999999998	0	26	3	881	1
'POLR3H'	0.334089727	1.787947623	0.19702693	7.746882077	2	329	18	6498	0.604229607	0.276243094	2	174	10	2027	0.246395876	0	91	1	1366	0.999999996	0	20	0	1231		0	18	3	994	0.999999995	0	26	4	880	0.999999998
'GKAP1'	0.334127701	2.892009731	0.060118539	26.67427652	1	330	5	6511	0.302114804	0.076734193	1	175	2	2035	0.220209504	0	91	2	1365	1	0	20	0	1231		0	18	0	997		0	26	1	883	0.999999997
'HADHB'	0.334127701	2.892009731	0.060118539	26.67427652	1	330	5	6511	0.302114804	0.076734193	1	175	2	2035	0.220209504	0	91	2	1365	1	0	20	0	1231		0	18	0	997		0	26	1	883	0.999999997
'PRELP'	0.334218944	1.767818492	0.198020987	7.412290543	2	329	23	6493	0.604229607	0.352977287	1	175	4	2033	0.339491706	0	91	8	1359	1	0	20	0	1231		0	18	5	992	1	1	25	6	878	0.184207126
'PITHD1'	0.334310379	2.758775653	0.060598924	21.17898781	1	330	10	6506	0.302114804	0.153468386	1	175	1	2036	0.152768165	0	91	1	1366	0.999999996	0	20	0	1231		0	18	5	992	1	0	26	3	881	1
'ABHD1'	0.334348185	2.837643387	0.060255638	24.01683683	1	330	7	6509	0.302114804	0.10742787	1	175	2	2035	0.220209504	0	91	1	1366	0.999999996	0	20	0	1231		0	18	2	995	0.999999998	0	26	2	882	1
'NUDC'	0.334348185	2.837643387	0.060255638	24.01683683	1	330	7	6509	0.302114804	0.10742787	1	175	2	2035	0.220209504	0	91	1	1366	0.999999996	0	20	0	1231		0	18	2	995	0.999999998	0	26	2	882	1
'TFE3'	0.334348185	2.837643387	0.060255638	24.01683683	1	330	7	6509	0.302114804	0.10742787	1	175	2	2035	0.220209504	0	91	1	1366	0.999999996	0	20	0	1231		0	18	2	995	0.999999998	0	26	2	882	1
'POC5'	0.334348185	2.837643387	0.060255638	24.01683683	1	330	7	6509	0.302114804	0.10742787	0	176	3	2034	1	1	90	0	1367	0.062414266	0	20	0	1231		0	18	2	995	0.999999998	0	26	2	882	1
'CORO1B'	0.334461947	1.772544217	0.197575412	7.49759794	2	329	23	6493	0.604229607	0.352977287	1	175	8	2029	0.526331522	0	91	3	1364	1	0	20	1	1230	1	0	18	7	990	1	1	25	4	880	0.135204292
'ZNF672'	0.334668059	2.791110503	0.060350117	22.20937864	1	330	9	6507	0.302114804	0.138121547	1	175	2	2035	0.220209504	0	91	0	1367		0	20	0	1231		0	18	4	993	0.999999998	0	26	3	881	1
'KRT25'	0.334668059	2.791110503	0.060350117	22.20937864	1	330	9	6507	0.302114804	0.138121547	1	175	2	2035	0.220209504	0	91	0	1367		0	20	0	1231		0	18	4	993	0.999999998	0	26	3	881	1
'H1F0'	0.334668059	2.791110503	0.060350117	22.20937864	1	330	9	6507	0.302114804	0.138121547	1	175	2	2035	0.220209504	0	91	0	1367		0	20	0	1231		0	18	4	993	0.999999998	0	26	3	881	1
'LPGAT1'	0.334767557	2.876750521	0.059982709	25.66121922	1	330	6	6510	0.302114804	0.092081031	0	176	4	2033	1	0	91	0	1367		0	20	0	1231		1	17	0	997	0.01773399	0	26	2	882	1
'LEMD3'	0.335113248	1.76491447	0.197545774	7.409563376	2	329	24	6492	0.604229607	0.368324125	1	175	5	2032	0.39214092	1	90	6	1361	0.363703926	0	20	0	1231		0	18	9	988	0.999999999	0	26	4	880	0.999999998
'FBXL13'	0.335302169	1.774476402	0.196900038	7.583972508	2	329	20	6496	0.604229607	0.306936771	1	175	8	2029	0.526331522	1	90	4	1363	0.275803802	0	20	2	1229	0.999999996	0	18	4	993	0.999999998	0	26	2	882	1
'INSM2'	0.33543605	1.777761035	0.196646123	7.65516191	2	329	18	6498	0.604229607	0.276243094	1	175	8	2029	0.526331522	1	90	5	1362	0.321159516	0	20	1	1230	1	0	18	3	994	0.999999995	0	26	1	883	0.999999997
'PGAM2'	0.335607302	1.774074725	0.196720292	7.599258405	2	329	19	6497	0.604229607	0.291589932	0	176	8	2029	0.999999998	2	89	5	1362	0.065893053	0	20	1	1230	1	0	18	4	993	0.999999998	0	26	1	883	0.999999997
'RCOR1'	0.335792525	1.775482949	0.196504487	7.629547311	2	329	19	6497	0.604229607	0.291589932	2	174	8	2029	0.18590917	0	91	4	1363	1	0	20	1	1230	1	0	18	4	993	0.999999998	0	26	2	882	1
'AP5Z1'	0.3358356	1.506041971	0.579541887	3.303061876	7	324	94	6422	2.114803625	1.442602824	3	173	27	2010	0.728268618	1	90	22	1345	1	0	20	12	1219	0.999999998	3	15	17	980	0.004426755	0	26	16	868	0.999999999
'KIF19'	0.336009063	1.570864855	0.40321444	4.425774856	4	327	45	6471	1.208459215	0.690607735	2	174	19	2018	0.681107648	1	90	9	1358	0.476142002	0	20	1	1230	1	1	17	12	985	0.208645777	0	26	4	880	0.999999998
'ZNF331'	0.336078936	1.769348614	0.196631037	7.538814063	2	329	20	6496	0.604229607	0.306936771	0	176	9	2028	0.999999998	1	90	3	1364	0.22745321	0	20	0	1231		1	17	2	995	0.05231472	0	26	6	878	1
'HLCS'	0.336181546	1.761591431	0.196971775	7.408076373	2	329	24	6492	0.604229607	0.368324125	1	175	6	2031	0.440615408	1	90	5	1362	0.321159516	0	20	2	1229	0.999999996	0	18	8	989	0.999999998	0	26	3	881	1
'CAMKK2'	0.336204028	1.767066435	0.196642068	7.495868075	2	329	23	6493	0.604229607	0.352977287	2	174	8	2029	0.18590917	0	91	2	1365	1	0	20	2	1229	0.999999996	0	18	7	990	1	0	26	4	880	0.999999998
'SCNN1D'	0.336529862	1.56730369	0.403525375	4.392741944	4	327	52	6464	1.208459215	0.798035605	1	175	19	2018	1	0	91	8	1359	1	0	20	4	1227	0.999999997	2	16	15	982	0.034522209	1	25	6	878	0.184207126
'LNX2'	0.336544715	1.759618849	0.196816428	7.390814061	2	329	25	6491	0.604229607	0.383670964	1	175	7	2030	0.485244458	0	91	4	1363	1	0	20	2	1229	0.999999996	1	17	8	989	0.149288371	0	26	4	880	0.999999998
'DPF3'	0.33654732	1.755504086	0.197050479	7.325545551	2	329	26	6490	0.604229607	0.399017802	1	175	4	2033	0.339491706	1	90	7	1360	0.403609471	0	20	2	1229	0.999999996	0	18	10	987	1	0	26	3	881	1
'NOSTRIN'	0.336606523	2.748551179	0.060031057	21.73784974	1	330	8	6508	0.302114804	0.122774708	0	176	1	2036	1	0	91	3	1364	1	0	20	0	1231		0	18	1	996	1	1	25	3	881	0.10965351
'FITM2'	0.336884142	2.706061141	0.060143258	20.33343465	1	330	10	6506	0.302114804	0.153468386	0	176	1	2036	1	1	90	1	1366	0.120973156	0	20	0	1231		0	18	3	994	0.999999995	0	26	5	879	0.999999997
'BANF2'	0.337132199	2.801952039	0.059655767	23.72627762	1	330	7	6509	0.302114804	0.10742787	1	175	1	2036	0.152768165	0	91	3	1364	1	0	20	1	1230	1	0	18	2	995	0.999999998	0	26	0	884
'TMEM139'	0.337132199	2.801952039	0.059655767	23.72627762	1	330	7	6509	0.302114804	0.10742787	0	176	2	2035	0.999999999	0	91	3	1364	1	0	20	1	1230	1	1	17	1	996	0.035170665	0	26	0	884
'VSTM5'	0.337132199	2.801952039	0.059655767	23.72627762	1	330	7	6509	0.302114804	0.10742787	0	176	2	2035	0.999999999	1	90	2	1365	0.175912332	0	20	1	1230	1	0	18	2	995	0.999999998	0	26	0	884
'SOX17'	0.337170116	2.749568594	0.059855367	21.56535869	1	330	10	6506	0.302114804	0.153468386	0	176	2	2035	0.999999999	0	91	2	1365	1	1	19	4	1227	0.077540778	0	18	2	995	0.999999998	0	26	0	884
'UCP1'	0.33717726	2.661321982	0.060279307	19.07939373	1	330	13	6503	0.302114804	0.199508901	0	176	0	2037		1	90	2	1365	0.175912332	0	20	1	1230	1	0	18	8	989	0.999999998	0	26	2	882	1
'SEC31B'	0.337206315	1.757027227	0.196498239	7.383337736	2	329	25	6491	0.604229607	0.383670964	1	175	7	2030	0.485244458	1	90	3	1364	0.22745321	0	20	1	1230	1	0	18	10	987	1	0	26	4	880	0.999999998
'KLHDC9'	0.337385286	2.685237301	0.060098585	19.7263505	1	330	12	6504	0.302114804	0.184162063	1	175	0	2037	0.079530049	0	91	2	1365	1	0	20	1	1230	1	0	18	7	990	1	0	26	2	882	1
'GNAS'	0.337463309	2.836640925	0.05942587	25.25624928	1	330	6	6510	0.302114804	0.092081031	1	175	2	2035	0.220209504	0	91	2	1365	1	0	20	1	1230	1	0	18	1	996	1	0	26	0	884
'MROH6'	0.337620622	1.76179054	0.195969311	7.495107725	2	329	20	6496	0.604229607	0.306936771	1	175	7	2030	0.485244458	0	91	6	1361	0.999999998	0	20	1	1230	1	0	18	3	994	0.999999995	1	25	3	881	0.10965351
'DKK3'	0.338081662	2.757925113	0.059587635	22.41209185	1	330	8	6508	0.302114804	0.122774708	1	175	0	2037	0.079530049	0	91	4	1363	1	0	20	0	1231		0	18	4	993	0.999999998	0	26	0	884
'DNM1'	0.338194346	1.740873266	0.196709906	7.166316852	2	329	32	6484	0.604229607	0.491098834	0	176	5	2032	0.999999998	1	90	4	1363	0.275803802	0	20	2	1229	0.999999996	0	18	16	981	0.999999999	1	25	5	879	0.160049252
'ZBBX'	0.33827688	1.758945367	0.195668392	7.482422167	2	329	20	6496	0.604229607	0.306936771	2	174	6	2031	0.128212046	0	91	6	1361	0.999999998	0	20	0	1231		0	18	4	993	0.999999998	0	26	4	880	0.999999998
'RAPGEF2'	0.338323234	1.560183879	0.401721844	4.373330226	4	327	48	6468	1.208459215	0.73664825	1	175	17	2020	1	3	88	9	1358	0.034299895	0	20	1	1230	1	0	18	12	985	0.999999998	0	26	9	875	1
'ZC2HC1C'	0.338332481	2.787728925	0.059392726	23.59385571	1	330	7	6509	0.302114804	0.10742787	1	175	1	2036	0.152768165	0	91	3	1364	1	0	20	0	1231		0	18	3	994	0.999999995	0	26	0	884
'NIPAL1'	0.338332481	2.787728925	0.059392726	23.59385571	1	330	7	6509	0.302114804	0.10742787	0	176	2	2035	0.999999999	0	91	3	1364	1	0	20	0	1231		1	17	2	995	0.05231472	0	26	0	884
'STK31'	0.338366715	1.763310036	0.195362	7.559539091	2	329	20	6496	0.604229607	0.306936771	2	174	8	2029	0.18590917	0	91	4	1363	1	0	20	1	1230	1	0	18	6	991	0.999999996	0	26	1	883	0.999999997
'OR1L3'	0.338475271	1.76079496	0.195418053	7.520432336	2	329	20	6496	0.604229607	0.306936771	1	175	9	2028	0.56415623	1	90	2	1365	0.175912332	0	20	0	1231		0	18	4	993	0.999999998	0	26	5	879	0.999999997
'RAD17'	0.33857078	2.741117261	0.059519221	21.78803043	1	330	9	6507	0.302114804	0.138121547	0	176	2	2035	0.999999999	0	91	2	1365	1	0	20	0	1231		1	17	4	993	0.085743409	0	26	1	883	0.999999997
'HARBI1'	0.338644461	2.674804465	0.059806637	19.72763202	1	330	12	6504	0.302114804	0.184162063	1	175	0	2037	0.079530049	0	91	2	1365	1	0	20	0	1231		0	18	8	989	0.999999998	0	26	2	882	1
'ZFP42'	0.338651193	2.821313206	0.059169685	25.06860089	1	330	6	6510	0.302114804	0.092081031	1	175	2	2035	0.220209504	0	91	2	1365	1	0	20	0	1231		0	18	2	995	0.999999998	0	26	0	884
'BRMS1L'	0.338651193	2.821313206	0.059169685	25.06860089	1	330	6	6510	0.302114804	0.092081031	1	175	2	2035	0.220209504	0	91	2	1365	1	0	20	0	1231		0	18	2	995	0.999999998	0	26	0	884
'C16orf71'	0.338651193	2.821313206	0.059169685	25.06860089	1	330	6	6510	0.302114804	0.092081031	0	176	3	2034	1	1	90	1	1366	0.120973156	0	20	0	1231		0	18	2	995	0.999999998	0	26	0	884
'TMEM2'	0.33866244	1.559641373	0.400783816	4.384924548	4	327	47	6469	1.208459215	0.721301412	3	173	19	2018	0.412544479	0	91	7	1360	0.999999999	0	20	2	1229	0.999999996	1	17	10	987	0.179473854	0	26	9	875	1
'CD46'	0.338895966	2.772279053	0.059292031	22.90251857	1	330	8	6508	0.302114804	0.122774708	1	175	2	2035	0.220209504	0	91	1	1366	0.999999996	0	20	0	1231		0	18	4	993	0.999999998	0	26	1	883	0.999999997
'EIF4ENIF1'	0.338898558	1.757756927	0.195282028	7.487517706	2	329	22	6494	0.604229607	0.337630448	2	174	8	2029	0.18590917	0	91	3	1364	1	0	20	1	1230	1	0	18	8	989	0.999999998	0	26	2	882	1
'RGS18'	0.339037655	2.859217351	0.058919159	26.98682999	1	330	5	6511	0.302114804	0.076734193	1	175	3	2034	0.282310468	0	91	1	1366	0.999999996	0	20	0	1231		0	18	1	996	1	0	26	0	884
'LEMD2'	0.339037655	2.859217351	0.058919159	26.98682999	1	330	5	6511	0.302114804	0.076734193	0	176	4	2033	1	1	90	0	1367	0.062414266	0	20	0	1231		0	18	1	996	1	0	26	0	884
'DPYS'	0.339037655	2.859217351	0.058919159	26.98682999	1	330	5	6511	0.302114804	0.076734193	0	176	4	2033	1	1	90	0	1367	0.062414266	0	20	0	1231		0	18	1	996	1	0	26	0	884
'VSTM2A'	0.339037655	2.859217351	0.058919159	26.98682999	1	330	5	6511	0.302114804	0.076734193	0	176	4	2033	1	1	90	0	1367	0.062414266	0	20	0	1231		0	18	1	996	1	0	26	0	884
'SNRPN'	0.339278181	2.699871882	0.059509762	20.55921023	1	330	10	6506	0.302114804	0.153468386	0	176	2	2035	0.999999999	0	91	1	1366	0.999999996	0	20	2	1229	0.999999996	1	17	1	996	0.035170665	0	26	4	880	0.999999998
'LRRC57'	0.339288875	2.807321172	0.059037301	24.28395614	1	330	7	6509	0.302114804	0.10742787	1	175	3	2034	0.282310468	0	91	0	1367		0	20	0	1231		0	18	3	994	0.999999995	0	26	1	883	0.999999997
'AANAT'	0.339288875	2.807321172	0.059037301	24.28395614	1	330	7	6509	0.302114804	0.10742787	1	175	3	2034	0.282310468	0	91	0	1367		0	20	0	1231		0	18	3	994	0.999999995	0	26	1	883	0.999999997
'EFNA4'	0.339288875	2.807321172	0.059037301	24.28395614	1	330	7	6509	0.302114804	0.10742787	1	175	3	2034	0.282310468	0	91	0	1367		0	20	0	1231		0	18	3	994	0.999999995	0	26	1	883	0.999999997
'SSX7'	0.339288875	2.807321172	0.059037301	24.28395614	1	330	7	6509	0.302114804	0.10742787	1	175	3	2034	0.282310468	0	91	0	1367		0	20	0	1231		0	18	3	994	0.999999995	0	26	1	883	0.999999997
'JAGN1'	0.339649659	1.759097876	0.194731414	7.570591932	2	329	17	6499	0.604229607	0.260896255	1	175	5	2032	0.39214092	1	90	10	1357	0.509064019	0	20	0	1231		0	18	2	995	0.999999998	0	26	0	884
'APOBEC2'	0.339668605	2.731418374	0.059254874	21.58690206	1	330	9	6507	0.302114804	0.138121547	1	175	2	2035	0.220209504	0	91	0	1367		0	20	2	1229	0.999999996	0	18	1	996	1	0	26	4	880	0.999999998
'ISX'	0.33969765	2.745435668	0.05921249	22.57109945	1	330	7	6509	0.302114804	0.10742787	0	176	1	2036	1	1	90	3	1364	0.22745321	0	20	1	1230	1	0	18	0	997		0	26	2	882	1
'TIMP4'	0.33997791	1.755624487	0.194686249	7.524818971	2	329	18	6498	0.604229607	0.276243094	0	176	7	2030	1	2	89	7	1360	0.104180293	0	20	0	1231		0	18	3	994	0.999999995	0	26	1	883	0.999999997
'C4orf33'	0.340181188	2.728504481	0.059146601	21.89272855	1	330	8	6508	0.302114804	0.122774708	0	176	2	2035	0.999999999	1	90	1	1366	0.120973156	0	20	1	1230	1	0	18	1	996	1	0	26	3	881	1
'ZNF697'	0.34031856	1.752733253	0.194600016	7.489494076	2	329	19	6497	0.604229607	0.291589932	1	175	7	2030	0.485244458	1	90	6	1361	0.363703926	0	20	0	1231		0	18	4	993	0.999999998	0	26	2	882	1
'NRBP2'	0.340974938	1.747857293	0.194384022	7.427864637	2	329	22	6494	0.604229607	0.337630448	1	175	9	2028	0.56415623	0	91	3	1364	1	1	19	3	1228	0.062504768	0	18	4	993	0.999999998	0	26	3	881	1
'HIST1H1A'	0.341082322	1.550773895	0.398030049	4.369131676	4	327	44	6472	1.208459215	0.675260896	4	172	18	2019	0.09151023	0	91	10	1357	0.999999999	0	20	8	1223	0.999999998	0	18	4	993	0.999999998	0	26	4	880	0.999999998
'ZNF282'	0.341260249	1.742280317	0.194496617	7.348178974	2	329	23	6493	0.604229607	0.352977287	1	175	8	2029	0.526331522	0	91	3	1364	1	0	20	3	1228	0.999999997	0	18	3	994	0.999999995	1	25	6	878	0.184207126
'TLR6'	0.341349028	1.746488913	0.19418612	7.418270743	2	329	23	6493	0.604229607	0.352977287	2	174	9	2028	0.215956032	0	91	1	1366	0.999999996	0	20	4	1227	0.999999997	0	18	5	992	1	0	26	4	880	0.999999998
'SLC2A13'	0.341364199	2.714732971	0.0588929	21.75421161	1	330	8	6508	0.302114804	0.122774708	1	175	1	2036	0.152768165	0	91	2	1365	1	0	20	0	1231		0	18	2	995	0.999999998	0	26	3	881	1
'EDC3'	0.341364199	2.714732971	0.0588929	21.75421161	1	330	8	6508	0.302114804	0.122774708	1	175	1	2036	0.152768165	0	91	2	1365	1	0	20	0	1231		0	18	2	995	0.999999998	0	26	3	881	1
'OSBPL9'	0.341364199	2.714732971	0.0588929	21.75421161	1	330	8	6508	0.302114804	0.122774708	0	176	2	2035	0.999999999	0	91	2	1365	1	0	20	0	1231		1	17	1	996	0.035170665	0	26	3	881	1
'AGAP3'	0.341640783	1.547273617	0.398276443	4.338469115	4	327	50	6466	1.208459215	0.767341928	2	174	18	2019	0.669955671	2	89	8	1359	0.125103139	0	20	4	1227	0.999999997	0	18	15	982	0.999999999	0	26	5	879	0.999999997
'ALDH1B1'	0.341672019	2.6744278	0.058987381	20.37011144	1	330	10	6506	0.302114804	0.153468386	0	176	2	2035	0.999999999	1	90	0	1367	0.062414266	0	20	0	1231		0	18	4	993	0.999999998	0	26	4	880	0.999999998
'C15orf40'	0.341723315	2.746475861	0.058655906	22.96939282	1	330	7	6509	0.302114804	0.10742787	1	175	2	2035	0.220209504	0	91	1	1366	0.999999996	0	20	0	1231		0	18	1	996	1	0	26	3	881	1
'SAMD10'	0.342149754	2.782149615	0.058392202	24.49886691	1	330	6	6510	0.302114804	0.092081031	1	175	3	2034	0.282310468	0	91	0	1367		0	20	0	1231		0	18	0	997		0	26	3	881	1
'SWSAP1'	0.342149754	2.782149615	0.058392202	24.49886691	1	330	6	6510	0.302114804	0.092081031	1	175	3	2034	0.282310468	0	91	0	1367		0	20	0	1231		0	18	0	997		0	26	3	881	1
'ABCF3'	0.342366137	1.73497281	0.194155097	7.287146723	2	329	23	6493	0.604229607	0.352977287	0	176	7	2030	1	1	90	5	1362	0.321159516	0	20	1	1230	1	1	17	4	993	0.085743409	0	26	6	878	1
'TFIP11'	0.342372918	1.746910876	0.193513592	7.504437487	2	329	18	6498	0.604229607	0.276243094	2	174	6	2031	0.128212046	0	91	8	1359	1	0	20	0	1231		0	18	4	993	0.999999998	0	26	0	884
'TMEM98'	0.342633812	2.757472957	0.058355008	23.29766253	1	330	8	6508	0.302114804	0.122774708	1	175	3	2034	0.282310468	0	91	0	1367		0	20	1	1230	1	0	18	4	993	0.999999998	0	26	0	884
'CDR2'	0.342716947	1.74427436	0.193411873	7.472655675	2	329	19	6497	0.604229607	0.291589932	0	176	9	2028	0.999999998	2	89	4	1363	0.049025226	0	20	0	1231		0	18	5	992	1	0	26	1	883	0.999999997
'KIAA1217'	0.342906918	1.54013314	0.398482024	4.282740159	4	327	58	6458	1.208459215	0.890116636	3	173	11	2026	0.09391722	1	90	12	1355	0.568891065	0	20	4	1227	0.999999997	0	18	17	980	0.999999998	0	26	14	870	0.999999996
'SULT2B1'	0.342990405	2.573959738	0.059136973	17.77527538	1	330	17	6499	0.302114804	0.260896255	0	176	1	2036	1	0	91	0	1367		0	20	1	1230	1	0	18	13	984	1	1	25	2	882	0.083377677
'ZBTB47'	0.342992636	2.697084742	0.05854597	21.6573673	1	330	8	6508	0.302114804	0.122774708	0	176	1	2036	1	1	90	3	1364	0.22745321	0	20	2	1229	0.999999996	0	18	1	996	1	0	26	1	883	0.999999997
'STK11'	0.343020947	1.723886062	0.194324536	7.130604962	2	329	29	6487	0.604229607	0.445058318	0	176	5	2032	0.999999998	1	90	6	1361	0.363703926	0	20	3	1228	0.999999997	0	18	12	985	0.999999998	1	25	3	881	0.10965351
'ISOC1'	0.34317345	2.653688334	0.05869236	20.14903928	1	330	10	6506	0.302114804	0.153468386	0	176	1	2036	1	1	90	2	1365	0.175912332	0	20	2	1229	0.999999996	0	18	3	994	0.999999995	0	26	2	882	1
'CCDC28A'	0.343411392	1.73814163	0.193265146	7.399478951	2	329	20	6496	0.604229607	0.306936771	1	175	8	2029	0.526331522	1	90	4	1363	0.275803802	0	20	2	1229	0.999999996	0	18	2	995	0.999999998	0	26	4	880	0.999999998
'FOXR2'	0.34348096	2.712944651	0.058331036	22.05196356	1	330	9	6507	0.302114804	0.138121547	1	175	2	2035	0.220209504	0	91	1	1366	0.999999996	0	20	0	1231		0	18	6	991	0.999999996	0	26	0	884
'GIPC3'	0.343544332	2.666152517	0.058510548	20.25410504	1	330	12	6504	0.302114804	0.184162063	1	175	2	2035	0.220209504	0	91	0	1367		0	20	4	1227	0.999999997	0	18	6	991	0.999999996	0	26	0	884
'TRIM63'	0.343804246	2.631606174	0.058622394	19.51593738	1	330	11	6505	0.302114804	0.168815224	0	176	2	2035	0.999999999	0	91	0	1367		0	20	1	1230	1	0	18	2	995	0.999999998	1	25	6	878	0.184207126
'POLR3C'	0.343957475	2.658214545	0.058469668	20.58908342	1	330	9	6507	0.302114804	0.138121547	0	176	0	2037		1	90	4	1363	0.275803802	0	20	1	1230	1	0	18	3	994	0.999999995	0	26	1	883	0.999999997
'CRYBA4'	0.344169547	2.637245853	0.058504506	19.81481962	1	330	11	6505	0.302114804	0.168815224	1	175	0	2037	0.079530049	0	91	3	1364	1	0	20	5	1226	0.999999998	0	18	2	995	0.999999998	0	26	1	883	0.999999997
'PHF21B'	0.344324795	1.735956561	0.192753888	7.407244665	2	329	21	6495	0.604229607	0.32228361	2	174	8	2029	0.18590917	0	91	4	1363	1	0	20	2	1229	0.999999996	0	18	6	991	0.999999996	0	26	1	883	0.999999997
'ETNK1'	0.344365992	2.641384265	0.058436508	20.05883837	1	330	10	6506	0.302114804	0.153468386	0	176	1	2036	1	1	90	2	1365	0.175912332	0	20	1	1230	1	0	18	4	993	0.999999998	0	26	2	882	1
'BEGAIN'	0.344434013	2.711486383	0.058104615	22.61780119	1	330	7	6509	0.302114804	0.10742787	0	176	2	2035	0.999999999	1	90	2	1365	0.175912332	0	20	1	1230	1	0	18	1	996	1	0	26	1	883	0.999999997
'CELA2B'	0.344434013	2.711486383	0.058104615	22.61780119	1	330	7	6509	0.302114804	0.10742787	0	176	2	2035	0.999999999	1	90	2	1365	0.175912332	0	20	1	1230	1	0	18	1	996	1	0	26	1	883	0.999999997
'ARHGEF10L'	0.344499921	1.534113922	0.396932475	4.266304326	4	327	58	6458	1.208459215	0.890116636	1	175	12	2025	0.999999998	2	89	12	1355	0.215948594	0	20	1	1230	1	1	17	17	980	0.277349541	0	26	16	868	0.999999999
'PCDHA4'	0.344565617	1.725615731	0.19317546	7.244232448	2	329	23	6493	0.604229607	0.352977287	2	174	4	2033	0.076245648	0	91	8	1359	1	0	20	1	1230	1	0	18	6	991	0.999999996	0	26	4	880	0.999999998
'RGS11'	0.344644459	2.667633689	0.058236232	20.92774359	1	330	9	6507	0.302114804	0.138121547	0	176	2	2035	0.999999999	1	90	1	1366	0.120973156	0	20	1	1230	1	0	18	3	994	0.999999995	0	26	2	882	1
'NVL'	0.344668077	2.604955726	0.058531949	18.98297154	1	330	12	6504	0.302114804	0.184162063	1	175	0	2037	0.079530049	0	91	2	1365	1	0	20	1	1230	1	0	18	6	991	0.999999996	0	26	3	881	1
'AKAP9'	0.344870305	1.720630065	0.193241577	7.171573703	2	329	27	6489	0.604229607	0.414364641	2	174	4	2033	0.076245648	0	91	7	1360	0.999999999	0	20	3	1228	0.999999997	0	18	11	986	1	0	26	2	882	1
'C3orf70'	0.344990101	2.697030518	0.058009073	21.98269078	1	330	8	6508	0.302114804	0.122774708	1	175	2	2035	0.220209504	0	91	1	1366	0.999999996	0	20	1	1230	1	0	18	2	995	0.999999998	0	26	2	882	1
'AGO3'	0.345024855	1.533947455	0.395244454	4.293963328	4	327	51	6465	1.208459215	0.782688766	2	174	18	2019	0.669955671	2	89	7	1360	0.104180293	0	20	2	1229	0.999999996	0	18	15	982	0.999999999	0	26	9	875	1
'NASP'	0.34530486	2.657262933	0.058097006	20.54290885	1	330	10	6506	0.302114804	0.153468386	1	175	2	2035	0.220209504	0	91	0	1367		0	20	1	1230	1	0	18	4	993	0.999999998	0	26	3	881	1
'LRTOMT'	0.345349635	2.670438565	0.058049621	21.3910387	1	330	8	6508	0.302114804	0.122774708	0	176	1	2036	1	1	90	3	1364	0.22745321	0	20	0	1231		0	18	3	994	0.999999995	0	26	1	883	0.999999997
'PPP3CB'	0.345609399	2.697763892	0.057859721	22.46550327	1	330	7	6509	0.302114804	0.10742787	1	175	1	2036	0.152768165	0	91	3	1364	1	0	20	0	1231		0	18	2	995	0.999999998	0	26	1	883	0.999999997
'OSBP'	0.345842833	2.655368149	0.057980883	20.84737296	1	330	9	6507	0.302114804	0.138121547	1	175	1	2036	0.152768165	0	91	2	1365	1	0	20	0	1231		0	18	4	993	0.999999998	0	26	2	882	1
'ADAL'	0.345842833	2.655368149	0.057980883	20.84737296	1	330	9	6507	0.302114804	0.138121547	0	176	2	2035	0.999999999	0	91	2	1365	1	0	20	0	1231		1	17	3	994	0.069170782	0	26	2	882	1
'COMMD3-BMI1'	0.345842833	2.655368149	0.057980883	20.84737296	1	330	9	6507	0.302114804	0.138121547	0	176	2	2035	0.999999999	1	90	1	1366	0.120973156	0	20	0	1231		0	18	4	993	0.999999998	0	26	2	882	1
'APOD'	0.345901627	2.594646612	0.058259767	18.96490073	1	330	12	6504	0.302114804	0.184162063	0	176	1	2036	1	0	91	2	1365	1	0	20	0	1231		0	18	7	990	1	1	25	2	882	0.083377677
'FAM195A'	0.345936274	2.728462396	0.057643145	23.80517873	1	330	6	6510	0.302114804	0.092081031	1	175	2	2035	0.220209504	0	91	2	1365	1	0	20	0	1231		0	18	1	996	1	0	26	1	883	0.999999997
'TMEM164'	0.345936274	2.728462396	0.057643145	23.80517873	1	330	6	6510	0.302114804	0.092081031	1	175	2	2035	0.220209504	0	91	2	1365	1	0	20	0	1231		0	18	1	996	1	0	26	1	883	0.999999997
'GPX5'	0.345936274	2.728462396	0.057643145	23.80517873	1	330	6	6510	0.302114804	0.092081031	1	175	2	2035	0.220209504	0	91	2	1365	1	0	20	0	1231		0	18	1	996	1	0	26	1	883	0.999999997
'TSPAN1'	0.345936274	2.728462396	0.057643145	23.80517873	1	330	6	6510	0.302114804	0.092081031	0	176	3	2034	1	0	91	2	1365	1	0	20	0	1231		0	18	1	996	1	1	25	0	884	0.028571429
'ACTRT1'	0.345936274	2.728462396	0.057643145	23.80517873	1	330	6	6510	0.302114804	0.092081031	0	176	3	2034	1	1	90	1	1366	0.120973156	0	20	0	1231		0	18	1	996	1	0	26	1	883	0.999999997
'CD74'	0.346174154	2.618681809	0.058062355	19.66012803	1	330	11	6505	0.302114804	0.168815224	0	176	2	2035	0.999999999	1	90	0	1367	0.062414266	0	20	0	1231		0	18	6	991	0.999999996	0	26	3	881	1
'TINF2'	0.346176155	2.683899987	0.057760331	21.86805458	1	330	8	6508	0.302114804	0.122774708	1	175	2	2035	0.220209504	0	91	1	1366	0.999999996	0	20	0	1231		0	18	3	994	0.999999995	0	26	2	882	1
'TMEM147'	0.346176155	2.683899987	0.057760331	21.86805458	1	330	8	6508	0.302114804	0.122774708	1	175	2	2035	0.220209504	0	91	1	1366	0.999999996	0	20	0	1231		0	18	3	994	0.999999995	0	26	2	882	1
'RAB38'	0.346330118	2.762521664	0.057400505	25.49410163	1	330	5	6511	0.302114804	0.076734193	1	175	3	2034	0.282310468	0	91	1	1366	0.999999996	0	20	0	1231		0	18	0	997		0	26	1	883	0.999999997
'TP53I11'	0.346330118	2.762521664	0.057400505	25.49410163	1	330	5	6511	0.302114804	0.076734193	1	175	3	2034	0.282310468	0	91	1	1366	0.999999996	0	20	0	1231		0	18	0	997		0	26	1	883	0.999999997
'DPH7'	0.34677116	1.716021328	0.192206094	7.191814902	2	329	24	6492	0.604229607	0.368324125	2	174	6	2031	0.128212046	0	91	4	1363	1	0	20	1	1230	1	0	18	5	992	1	0	26	8	876	1
'LOX'	0.346967065	2.595522135	0.057984828	19.33462791	1	330	10	6506	0.302114804	0.153468386	0	176	0	2037		0	91	4	1363	1	0	20	1	1230	1	0	18	2	995	0.999999998	1	25	3	881	0.10965351
'TFAP4'	0.34711511	1.724322454	0.191510162	7.357109076	2	329	20	6496	0.604229607	0.306936771	1	175	9	2028	0.56415623	0	91	4	1363	1	0	20	0	1231		0	18	5	992	1	1	25	2	882	0.083377677
'ZSWIM6'	0.34742612	1.713414031	0.191911471	7.181895138	2	329	24	6492	0.604229607	0.368324125	0	176	8	2029	0.999999998	1	90	3	1364	0.22745321	0	20	0	1231		0	18	6	991	0.999999996	1	25	7	877	0.20769618
'ADPRHL2'	0.347486454	1.722850147	0.191327728	7.34577989	2	329	21	6495	0.604229607	0.32228361	1	175	10	2027	0.598976251	0	91	2	1365	1	0	20	0	1231		1	17	5	992	0.102037091	0	26	4	880	0.999999998
'TOM1L2'	0.347513523	1.716972821	0.191633976	7.241793373	2	329	24	6492	0.604229607	0.368324125	0	176	10	2027	1	0	91	2	1365	1	0	20	1	1230	1	2	16	6	991	0.007813283	0	26	5	879	0.999999997
'MAP7'	0.347575128	1.708363467	0.192098003	7.101155891	2	329	27	6489	0.604229607	0.414364641	0	176	6	2031	1	2	89	5	1362	0.065893053	0	20	5	1226	0.999999998	0	18	8	989	0.999999998	0	26	3	881	1
'C12orf60'	0.348063896	2.694672302	0.057236037	22.9608773	1	330	7	6509	0.302114804	0.10742787	0	176	3	2034	1	1	90	1	1366	0.120973156	0	20	2	1229	0.999999996	0	18	1	996	1	0	26	0	884
'DNAH10'	0.348134416	1.279232101	0.675560831	2.244058495	14	317	218	6298	4.229607251	3.345610804	7	169	69	1968	0.664263005	5	86	40	1327	0.196965031	1	19	8	1223	0.135424931	0	18	62	935	0.620369099	1	25	39	845	0.999999999
'SLC27A1'	0.348181267	2.574866061	0.057753355	18.74974404	1	330	12	6504	0.302114804	0.184162063	1	175	1	2036	0.152768165	0	91	0	1367		0	20	1	1230	1	0	18	4	993	0.999999998	0	26	6	878	1
'RPTN'	0.34835085	1.724511976	0.190672576	7.431303966	2	329	18	6498	0.604229607	0.276243094	1	175	10	2027	0.598976251	1	90	3	1364	0.22745321	0	20	1	1230	1	0	18	3	994	0.999999995	0	26	1	883	0.999999997
'HIST1H2BB'	0.348456458	2.727649039	0.056996742	24.48498433	1	330	6	6510	0.302114804	0.092081031	0	176	4	2033	1	0	91	1	1366	0.999999996	1	19	1	1230	0.031731415	0	18	0	997		0	26	0	884
'MKX'	0.348597274	2.613721555	0.057445331	19.89066055	1	330	11	6505	0.302114804	0.168815224	0	176	3	2034	1	0	91	0	1367		0	20	2	1229	0.999999996	0	18	5	992	1	1	25	1	883	0.056357064
'ROGDI'	0.348678693	2.571665362	0.057653565	18.90981923	1	330	11	6505	0.302114804	0.168815224	0	176	1	2036	1	1	90	1	1366	0.120973156	0	20	0	1231		0	18	4	993	0.999999998	0	26	5	879	0.999999997
'TSHZ3'	0.348805851	1.437059509	0.553731281	3.145900543	7	324	97	6419	2.114803625	1.488643339	3	173	28	2009	0.732681083	2	89	22	1345	0.658348905	2	18	7	1224	0.008177579	0	18	20	977	0.999999998	0	26	20	864	1
'SPTY2D1'	0.348830717	1.704186157	0.19148059	7.092171053	2	329	30	6486	0.604229607	0.460405157	2	174	6	2031	0.128212046	0	91	3	1364	1	0	20	2	1229	0.999999996	0	18	16	981	0.999999999	0	26	3	881	1
'SAT1'	0.348985117	2.596220369	0.057446198	19.65990438	1	330	10	6506	0.302114804	0.153468386	1	175	1	2036	0.152768165	0	91	1	1366	0.999999996	0	20	0	1231		0	18	3	994	0.999999995	0	26	5	879	0.999999997
'OIT3'	0.348985117	2.596220369	0.057446198	19.65990438	1	330	10	6506	0.302114804	0.153468386	0	176	2	2035	0.999999999	0	91	1	1366	0.999999996	0	20	0	1231		1	17	2	995	0.05231472	0	26	5	879	0.999999997
'FAM3D'	0.349224315	2.68064435	0.057001663	22.77756286	1	330	7	6509	0.302114804	0.10742787	1	175	2	2035	0.220209504	0	91	2	1365	1	0	20	1	1230	1	0	18	2	995	0.999999998	0	26	0	884
'NOB1'	0.349336202	1.709010978	0.190875959	7.207501597	2	329	23	6493	0.604229607	0.352977287	1	175	7	2030	0.485244458	1	90	5	1362	0.321159516	0	20	1	1230	1	0	18	8	989	0.999999998	0	26	2	882	1
'OR10A2'	0.349465175	2.638776248	0.057115578	21.07760516	1	330	9	6507	0.302114804	0.138121547	1	175	2	2035	0.220209504	0	91	1	1366	0.999999996	0	20	1	1230	1	0	18	4	993	0.999999998	0	26	1	883	0.999999997
'C7orf62'	0.349604599	2.712114011	0.056768766	24.23169492	1	330	6	6510	0.302114804	0.092081031	1	175	3	2034	0.282310468	0	91	1	1366	0.999999996	0	20	1	1230	1	0	18	1	996	1	0	26	0	884
'GALT'	0.349604599	2.712114011	0.056768766	24.23169492	1	330	6	6510	0.302114804	0.092081031	0	176	4	2033	1	1	90	0	1367	0.062414266	0	20	1	1230	1	0	18	1	996	1	0	26	0	884
'TIPARP'	0.349831219	1.709603785	0.190508684	7.244302118	2	329	22	6494	0.604229607	0.337630448	0	176	9	2028	0.999999998	2	89	3	1364	0.034050852	0	20	0	1231		0	18	8	989	0.999999998	0	26	2	882	1
'ZRANB2'	0.349851803	2.66848397	0.056878801	22.17696316	1	330	8	6508	0.302114804	0.122774708	0	176	4	2033	1	0	91	0	1367		0	20	1	1230	1	0	18	3	994	0.999999995	1	25	0	884	0.028571429
'HGD'	0.349990164	1.715064232	0.190104321	7.354800325	2	329	18	6498	0.604229607	0.276243094	1	175	9	2028	0.56415623	1	90	4	1363	0.275803802	0	20	1	1230	1	0	18	1	996	1	0	26	3	881	1
'KIAA1377'	0.35025952	1.700349039	0.190760004	7.108590464	2	329	23	6493	0.604229607	0.352977287	1	175	4	2033	0.339491706	1	90	8	1359	0.441038116	0	20	1	1230	1	0	18	3	994	0.999999995	0	26	7	877	0.999999998
'SAYSD1'	0.350358628	2.601290772	0.057070105	20.1374962	1	330	10	6506	0.302114804	0.153468386	0	176	2	2035	0.999999999	0	91	2	1365	1	0	20	0	1231		0	18	6	991	0.999999996	1	25	0	884	0.028571429
'POP5'	0.350402702	2.667097066	0.056761434	22.65129655	1	330	7	6509	0.302114804	0.10742787	1	175	2	2035	0.220209504	0	91	2	1365	1	0	20	0	1231		0	18	3	994	0.999999995	0	26	0	884
'PAQR5'	0.350402702	2.667097066	0.056761434	22.65129655	1	330	7	6509	0.302114804	0.10742787	1	175	2	2035	0.220209504	0	91	2	1365	1	0	20	0	1231		0	18	3	994	0.999999995	0	26	0	884
'USP12'	0.350402702	2.667097066	0.056761434	22.65129655	1	330	7	6509	0.302114804	0.10742787	1	175	2	2035	0.220209504	0	91	2	1365	1	0	20	0	1231		0	18	3	994	0.999999995	0	26	0	884
'MAP2K1'	0.350402702	2.667097066	0.056761434	22.65129655	1	330	7	6509	0.302114804	0.10742787	1	175	2	2035	0.220209504	0	91	2	1365	1	0	20	0	1231		0	18	3	994	0.999999995	0	26	0	884
'TLE3'	0.350432562	1.514878618	0.389753475	4.251669285	4	327	46	6470	1.208459215	0.705954573	1	175	19	2018	1	2	89	11	1356	0.19250592	0	20	3	1228	0.999999997	0	18	10	987	1	1	25	3	881	0.10965351
'ADHFE1'	0.350466109	2.545828079	0.057321105	18.47791024	1	330	13	6503	0.302114804	0.199508901	0	176	1	2036	1	1	90	1	1366	0.120973156	0	20	0	1231		0	18	9	988	0.999999999	0	26	2	882	1
'SLC35D3'	0.350474199	2.5202162	0.057458729	17.80302001	1	330	13	6503	0.302114804	0.199508901	0	176	0	2037		0	91	3	1364	1	0	20	2	1229	0.999999996	0	18	5	992	1	1	25	3	881	0.10965351
'ARHGEF3'	0.350485635	1.699760143	0.190635511	7.1074593	2	329	24	6492	0.604229607	0.368324125	1	175	5	2032	0.39214092	1	90	7	1360	0.403609471	0	20	2	1229	0.999999996	0	18	6	991	0.999999996	0	26	4	880	0.999999998
'SPRR3'	0.350666364	2.627101331	0.056865364	21.01800945	1	330	9	6507	0.302114804	0.138121547	0	176	3	2034	1	1	90	0	1367	0.062414266	0	20	0	1231		0	18	5	992	1	0	26	1	883	0.999999997
'SHOC2'	0.350770714	2.698026956	0.056534914	24.05043711	1	330	6	6510	0.302114804	0.092081031	0	176	4	2033	1	0	91	1	1366	0.999999996	0	20	0	1231		1	17	1	996	0.035170665	0	26	0	884
'G3BP2'	0.350770714	2.698026956	0.056534914	24.05043711	1	330	6	6510	0.302114804	0.092081031	0	176	4	2033	1	1	90	0	1367	0.062414266	0	20	0	1231		0	18	2	995	0.999999998	0	26	0	884
'SECISBP2L'	0.350834811	1.697563627	0.190523054	7.085687867	2	329	25	6491	0.604229607	0.383670964	2	174	5	2032	0.101293982	0	91	6	1361	0.999999998	0	20	2	1229	0.999999996	0	18	7	990	1	0	26	5	879	0.999999997
'SYNGAP1'	0.350889376	1.512115074	0.389982859	4.227096192	4	327	53	6463	1.208459215	0.813382443	2	174	16	2021	0.649249546	2	89	11	1356	0.19250592	0	20	3	1228	0.999999997	0	18	19	978	0.999999999	0	26	4	880	0.999999998
'PCDHB10'	0.35100342	1.710524586	0.189668183	7.323541642	2	329	19	6497	0.604229607	0.291589932	0	176	11	2026	1	0	91	3	1364	1	0	20	0	1231		0	18	3	994	0.999999995	2	24	2	882	0.004550178
'EPM2AIP1'	0.351150479	1.706934322	0.189775272	7.268227576	2	329	20	6496	0.604229607	0.306936771	0	176	10	2027	1	1	90	3	1364	0.22745321	0	20	0	1231		0	18	4	993	0.999999998	1	25	3	881	0.10965351
'C9orf89'	0.351205155	2.732776457	0.056283553	25.8570437	1	330	5	6511	0.302114804	0.076734193	1	175	4	2033	0.339491706	0	91	0	1367		0	20	0	1231		0	18	1	996	1	0	26	0	884
'ATP7A'	0.351395835	2.533381862	0.057134758	18.17648373	1	330	13	6503	0.302114804	0.199508901	0	176	2	2035	0.999999999	0	91	0	1367		0	20	2	1229	0.999999996	1	17	4	993	0.085743409	0	26	5	879	0.999999997
'HEATR1'	0.351468554	1.425314258	0.548981407	3.122142035	7	324	97	6419	2.114803625	1.488643339	4	172	31	2006	0.3554022	2	89	17	1350	0.334658205	0	20	6	1225	1	0	18	23	974	0.999999999	1	25	20	864	0.459700055
'ATXN1L'	0.351489878	1.695058701	0.190230076	7.07694005	2	329	25	6491	0.604229607	0.383670964	0	176	7	2030	1	2	89	4	1363	0.049025226	0	20	1	1230	1	0	18	8	989	0.999999998	0	26	5	879	0.999999997
'LTB4R2'	0.35160697	2.563563474	0.05694034	19.3176696	1	330	10	6506	0.302114804	0.153468386	0	176	1	2036	1	0	91	3	1364	1	0	20	1	1230	1	1	17	2	995	0.05231472	0	26	3	881	1
'TBC1D20'	0.35160697	2.563563474	0.05694034	19.3176696	1	330	10	6506	0.302114804	0.153468386	0	176	1	2036	1	1	90	2	1365	0.175912332	0	20	1	1230	1	0	18	3	994	0.999999995	0	26	3	881	1
'SPAG6'	0.351631021	1.686595338	0.190628313	6.940113906	2	329	30	6486	0.604229607	0.460405157	1	175	4	2033	0.339491706	1	90	6	1361	0.363703926	0	20	6	1225	1	0	18	9	988	0.999999999	0	26	5	879	0.999999997
'MLXIPL'	0.351988423	1.684723294	0.190494846	6.924951765	2	329	31	6485	0.604229607	0.475751995	0	176	6	2031	1	1	90	4	1363	0.275803802	0	20	6	1225	1	1	17	9	988	0.164509851	0	26	6	878	1
'CDC42BPG'	0.352095185	1.422687261	0.54790548	3.116895937	7	324	97	6419	2.114803625	1.488643339	4	172	30	2007	0.341661686	0	91	22	1345	0.393430917	1	19	4	1227	0.077540778	1	17	27	970	0.398215657	1	25	14	870	0.354831494
'MATN2'	0.352202312	1.508107835	0.388396792	4.225721164	4	327	47	6469	1.208459215	0.721301412	1	175	18	2019	1	2	89	12	1355	0.215948594	0	20	4	1227	0.999999997	1	17	8	989	0.149288371	0	26	5	879	0.999999997
'WDR59'	0.352367055	1.505441432	0.389454028	4.187302051	4	327	57	6459	1.208459215	0.874769797	2	174	13	2024	0.33774504	1	90	13	1354	0.596040487	0	20	3	1228	0.999999997	0	18	18	979	1	1	25	10	874	0.2743261
'DEFB121'	0.352444899	2.631946025	0.056419113	22.25516718	1	330	6	6510	0.302114804	0.092081031	0	176	1	2036	1	1	90	4	1363	0.275803802	0	20	0	1231		0	18	0	997		0	26	1	883	0.999999997
'DTNB'	0.352507374	1.70564501	0.188970033	7.33021309	2	329	17	6499	0.604229607	0.260896255	0	176	8	2029	0.999999998	2	89	7	1360	0.104180293	0	20	0	1231		0	18	2	995	0.999999998	0	26	0	884
'SSTR5'	0.352561964	1.692057396	0.189679527	7.077798975	2	329	25	6491	0.604229607	0.383670964	2	174	6	2031	0.128212046	0	91	5	1362	1	0	20	3	1228	0.999999997	0	18	7	990	1	0	26	4	880	0.999999998
'MMACHC'	0.352570328	2.589376935	0.056576398	20.51017624	1	330	8	6508	0.302114804	0.122774708	0	176	1	2036	1	0	91	4	1363	1	0	20	0	1231		0	18	2	995	0.999999998	1	25	1	883	0.056357064
'SEMA7A'	0.352776785	1.693806294	0.189418541	7.113972027	2	329	25	6491	0.604229607	0.383670964	0	176	10	2027	1	1	90	1	1366	0.120973156	0	20	3	1228	0.999999997	1	17	6	991	0.118056251	0	26	5	879	0.999999997
'SYF2'	0.352838773	2.614454122	0.056391352	21.49902994	1	330	7	6509	0.302114804	0.10742787	1	175	1	2036	0.152768165	0	91	3	1364	1	0	20	0	1231		0	18	1	996	1	0	26	2	882	1
'NUCB2'	0.352838773	2.614454122	0.056391352	21.49902994	1	330	7	6509	0.302114804	0.10742787	1	175	1	2036	0.152768165	0	91	3	1364	1	0	20	0	1231		0	18	1	996	1	0	26	2	882	1
'C2CD2'	0.352838773	2.614454122	0.056391352	21.49902994	1	330	7	6509	0.302114804	0.10742787	1	175	1	2036	0.152768165	0	91	3	1364	1	0	20	0	1231		0	18	1	996	1	0	26	2	882	1
'TIGD2'	0.352838773	2.614454122	0.056391352	21.49902994	1	330	7	6509	0.302114804	0.10742787	1	175	1	2036	0.152768165	0	91	3	1364	1	0	20	0	1231		0	18	1	996	1	0	26	2	882	1
'CD79B'	0.352838773	2.614454122	0.056391352	21.49902994	1	330	7	6509	0.302114804	0.10742787	0	176	2	2035	0.999999999	1	90	2	1365	0.175912332	0	20	0	1231		0	18	1	996	1	0	26	2	882	1
'HNRNPA2B1'	0.353039554	1.70421147	0.188675954	7.324907801	2	329	18	6498	0.604229607	0.276243094	1	175	10	2027	0.598976251	0	91	4	1363	1	0	20	0	1231		1	17	2	995	0.05231472	0	26	2	882	1
'ZRSR2'	0.353067501	2.575842813	0.056507437	20.03045353	1	330	9	6507	0.302114804	0.138121547	1	175	1	2036	0.152768165	0	91	2	1365	1	0	20	0	1231		0	18	3	994	0.999999995	0	26	3	881	1
'ZNF469'	0.353121832	0.617779941	0.195549667	1.498649393	5	326	155	6361	1.510574018	2.378759975	3	173	48	1989	0.794253583	1	90	32	1335	0.717928302	0	20	10	1221	0.999999996	0	18	31	966	1	1	25	34	850	1
'FNBP4'	0.353311331	1.693195038	0.189118969	7.140160471	2	329	22	6494	0.604229607	0.337630448	1	175	8	2029	0.526331522	1	90	3	1364	0.22745321	0	20	0	1231		0	18	4	993	0.999999998	0	26	7	877	0.999999998
'BCHE'	0.353392992	2.542220028	0.056585819	18.94340696	1	330	11	6505	0.302114804	0.168815224	0	176	2	2035	0.999999999	0	91	1	1366	0.999999996	0	20	0	1231		1	17	4	993	0.085743409	0	26	4	880	0.999999998
'PRSS27'	0.353392992	2.542220028	0.056585819	18.94340696	1	330	11	6505	0.302114804	0.168815224	0	176	2	2035	0.999999999	0	91	1	1366	0.999999996	0	20	0	1231		0	18	5	992	1	1	25	3	881	0.10965351
'SNRNP25'	0.3534087	2.602084659	0.056293262	20.97540183	1	330	8	6508	0.302114804	0.122774708	1	175	2	2035	0.220209504	0	91	1	1366	0.999999996	0	20	0	1231		0	18	2	995	0.999999998	0	26	3	881	1
'CTNNBL1'	0.3534087	2.602084659	0.056293262	20.97540183	1	330	8	6508	0.302114804	0.122774708	0	176	3	2034	1	0	91	1	1366	0.999999996	0	20	0	1231		0	18	2	995	0.999999998	1	25	2	882	0.083377677
'NLRP7'	0.353458755	1.501411479	0.388503576	4.173530822	4	327	60	6456	1.208459215	0.920810313	2	174	16	2021	0.649249546	1	90	8	1359	0.441038116	1	19	7	1224	0.121286337	0	18	18	979	1	0	26	11	873	0.999999999
'H2AFY'	0.35369655	1.695613935	0.18872129	7.202588297	2	329	21	6495	0.604229607	0.32228361	1	175	9	2028	0.56415623	0	91	4	1363	1	0	20	0	1231		1	17	5	992	0.102037091	0	26	3	881	1
'LRIT1'	0.353779176	1.697538524	0.188560699	7.242872231	2	329	20	6496	0.604229607	0.306936771	1	175	9	2028	0.56415623	1	90	4	1363	0.275803802	0	20	3	1228	0.999999997	0	18	3	994	0.999999995	0	26	1	883	0.999999997
'PLXNB3'	0.353884383	1.499826566	0.388245892	4.167530249	4	327	60	6456	1.208459215	0.920810313	2	174	13	2024	0.33774504	0	91	13	1354	1	0	20	3	1228	0.999999997	1	17	21	976	0.328215082	1	25	10	874	0.2743261
'GLT1D1'	0.353976868	2.585585069	0.056223402	20.37248342	1	330	10	6506	0.302114804	0.153468386	0	176	3	2034	1	0	91	1	1366	0.999999996	0	20	1	1230	1	1	17	5	992	0.102037091	0	26	0	884
'EFCAB6'	0.354414161	1.499348177	0.386963995	4.186479196	4	327	51	6465	1.208459215	0.782688766	2	174	16	2021	0.649249546	1	90	12	1355	0.568891065	0	20	2	1229	0.999999996	1	17	12	985	0.208645777	0	26	9	875	1
'PARP14'	0.354463867	1.497938707	0.38764206	4.164257474	4	327	58	6458	1.208459215	0.890116636	0	176	16	2021	0.63190438	1	90	10	1357	0.509064019	0	20	2	1229	0.999999996	0	18	16	981	0.999999999	3	23	14	870	0.010802906
'TGM6'	0.35449296	1.498564678	0.387187657	4.176741702	4	327	53	6463	1.208459215	0.813382443	0	176	16	2021	0.63190438	3	88	12	1355	0.061963998	0	20	3	1228	0.999999997	0	18	14	983	0.999999999	1	25	8	876	0.230534207
'ARNT'	0.35456234	1.681857739	0.188940202	7.00298602	2	329	26	6490	0.604229607	0.399017802	1	175	7	2030	0.485244458	1	90	3	1364	0.22745321	0	20	3	1228	0.999999997	0	18	6	991	0.999999996	0	26	7	877	0.999999998
'C11orf21'	0.354923069	2.583618034	0.0560098	20.82435266	1	330	8	6508	0.302114804	0.122774708	0	176	2	2035	0.999999999	1	90	2	1365	0.175912332	0	20	2	1229	0.999999996	0	18	1	996	1	0	26	1	883	0.999999997
'TSEN2'	0.3550387	1.693500561	0.187954136	7.238092686	2	329	19	6497	0.604229607	0.291589932	0	176	11	2026	1	1	90	2	1365	0.175912332	0	20	0	1231		0	18	2	995	0.999999998	1	25	4	880	0.135204292
'SLC9A3R2'	0.355090175	1.67995616	0.188711029	7.000415993	2	329	25	6491	0.604229607	0.383670964	1	175	5	2032	0.39214092	1	90	7	1360	0.403609471	0	20	5	1226	0.999999998	0	18	4	993	0.999999998	0	26	4	880	0.999999998
'TUBG1'	0.355256771	2.610495174	0.055802216	21.93121404	1	330	7	6509	0.302114804	0.10742787	0	176	3	2034	1	1	90	1	1366	0.120973156	0	20	2	1229	0.999999996	0	18	0	997		0	26	1	883	0.999999997
'PRRC2A'	0.355375442	1.408748265	0.541220512	3.096640936	7	324	88	6428	2.114803625	1.350521793	7	169	36	2001	0.077159831	0	91	15	1352	0.618140764	0	20	3	1228	0.999999997	0	18	22	975	1	0	26	12	872	0.999999999
'PLIN1'	0.355743038	1.68402927	0.188034961	7.105376806	2	329	23	6493	0.604229607	0.352977287	0	176	9	2028	0.999999998	1	90	4	1363	0.275803802	0	20	1	1230	1	1	17	7	990	0.133805247	0	26	2	882	1
'BAIAP2L1'	0.356027559	1.672107898	0.188551085	6.913826751	2	329	28	6488	0.604229607	0.429711479	1	175	3	2034	0.282310468	1	90	9	1358	0.476142002	0	20	8	1223	0.999999998	0	18	5	992	1	0	26	3	881	1
'BCORL1'	0.3560561	1.492685584	0.386067842	4.153366835	4	327	54	6462	1.208459215	0.828729282	2	174	13	2024	0.33774504	1	90	14	1353	1	0	20	4	1227	0.999999997	0	18	10	987	1	1	25	13	871	0.335550595
'CCDC155'	0.356071279	2.570902115	0.055785385	20.67710403	1	330	8	6508	0.302114804	0.122774708	0	176	2	2035	0.999999999	1	90	2	1365	0.175912332	0	20	1	1230	1	0	18	2	995	0.999999998	0	26	1	883	0.999999997
'ENOX2'	0.356249503	2.522957793	0.055970987	19.03223023	1	330	10	6506	0.302114804	0.153468386	0	176	2	2035	0.999999999	0	91	1	1366	0.999999996	0	20	0	1231		1	17	1	996	0.035170665	0	26	6	878	1
'IL17RB'	0.356358835	2.48191172	0.056158148	17.80148557	1	330	13	6503	0.302114804	0.199508901	0	176	1	2036	1	1	90	1	1366	0.120973156	0	20	1	1230	1	0	18	7	990	1	0	26	3	881	1
'TOMM34'	0.356367251	2.497433921	0.056062544	18.12198015	1	330	13	6503	0.302114804	0.199508901	0	176	2	2035	0.999999999	0	91	1	1366	0.999999996	0	20	5	1226	0.999999998	0	18	4	993	0.999999998	1	25	1	883	0.056357064
'C6orf57'	0.356392928	2.596936199	0.055583727	21.73567232	1	330	7	6509	0.302114804	0.10742787	1	175	2	2035	0.220209504	0	91	2	1365	1	0	20	1	1230	1	0	18	1	996	1	0	26	1	883	0.999999997
'APOC2'	0.356392928	2.596936199	0.055583727	21.73567232	1	330	7	6509	0.302114804	0.10742787	0	176	3	2034	1	0	91	2	1365	1	0	20	1	1230	1	0	18	1	996	1	1	25	0	884	0.028571429
'MLX'	0.356618848	1.683306004	0.187483964	7.133723887	2	329	23	6493	0.604229607	0.352977287	2	174	9	2028	0.215956032	0	91	2	1365	1	0	20	0	1231		0	18	9	988	0.999999999	0	26	3	881	1
'AWAT1'	0.356628974	2.558894576	0.055693025	20.20500404	1	330	9	6507	0.302114804	0.138121547	1	175	2	2035	0.220209504	0	91	1	1366	0.999999996	0	20	1	1230	1	0	18	3	994	0.999999995	0	26	2	882	1
'SFT2D3'	0.356672866	2.553583565	0.055725065	20.32699662	1	330	8	6508	0.302114804	0.122774708	0	176	0	2037		1	90	5	1362	0.321159516	0	20	0	1231		0	18	3	994	0.999999995	0	26	0	884
'RFWD3'	0.356712644	1.677725024	0.18776623	7.045533928	2	329	23	6493	0.604229607	0.352977287	1	175	7	2030	0.485244458	1	90	5	1362	0.321159516	0	20	2	1229	0.999999996	0	18	5	992	1	0	26	4	880	0.999999998
'CCHCR1'	0.356860068	1.68017942	0.187531834	7.09999591	2	329	21	6495	0.604229607	0.32228361	1	175	7	2030	0.485244458	1	90	6	1361	0.363703926	0	20	1	1230	1	0	18	4	993	0.999999998	0	26	3	881	1
'HBP1'	0.357016142	1.682861567	0.187280848	7.159851792	2	329	19	6497	0.604229607	0.291589932	0	176	8	2029	0.999999998	2	89	6	1361	0.084365127	0	20	0	1231		0	18	3	994	0.999999995	0	26	2	882	1
'OR52J3'	0.357082149	1.674206167	0.187728354	7.002175265	2	329	26	6490	0.604229607	0.399017802	2	174	6	2031	0.128212046	0	91	5	1362	1	0	20	0	1231		0	18	12	985	0.999999998	0	26	3	881	1
'IPO4'	0.357085831	1.490062665	0.384531397	4.159603887	4	327	56	6460	1.208459215	0.859422959	3	173	19	2018	0.412544479	1	90	5	1362	0.321159516	0	20	6	1225	1	0	18	17	980	0.999999998	0	26	9	875	1
'ATP6V1E1'	0.357384271	2.62650217	0.055223765	23.68003886	1	330	5	6511	0.302114804	0.076734193	1	175	2	2035	0.220209504	0	91	3	1364	1	0	20	0	1231		0	18	0	997		0	26	0	884
'RERGL'	0.357384271	2.62650217	0.055223765	23.68003886	1	330	5	6511	0.302114804	0.076734193	1	175	2	2035	0.220209504	0	91	3	1364	1	0	20	0	1231		0	18	0	997		0	26	0	884
'LMOD2'	0.357415592	2.482289522	0.055899376	18.11530108	1	330	11	6505	0.302114804	0.168815224	0	176	0	2037		1	90	3	1364	0.22745321	0	20	2	1229	0.999999996	0	18	2	995	0.999999998	0	26	4	880	0.999999998
'PARP6'	0.357511566	1.677619473	0.187253305	7.089222414	2	329	21	6495	0.604229607	0.32228361	2	174	6	2031	0.128212046	0	91	7	1360	0.999999999	0	20	0	1231		0	18	5	992	1	0	26	3	881	1
'CRNN'	0.357511566	1.677619473	0.187253305	7.089222414	2	329	21	6495	0.604229607	0.32228361	0	176	8	2029	0.999999998	1	90	6	1361	0.363703926	0	20	0	1231		0	18	5	992	1	1	25	2	882	0.083377677
'C15orf38'	0.357546873	2.584214556	0.055359562	21.59183023	1	330	7	6509	0.302114804	0.10742787	0	176	3	2034	1	1	90	1	1366	0.120973156	0	20	0	1231		0	18	2	995	0.999999998	0	26	1	883	0.999999997
'CNOT8'	0.357546873	2.584214556	0.055359562	21.59183023	1	330	7	6509	0.302114804	0.10742787	0	176	3	2034	1	1	90	1	1366	0.120973156	0	20	0	1231		0	18	2	995	0.999999998	0	26	1	883	0.999999997
'THOP1'	0.357546996	1.489967573	0.383407465	4.180727351	4	327	45	6471	1.208459215	0.690607735	3	173	19	2018	0.412544479	0	91	10	1357	0.999999999	0	20	0	1231		1	17	6	991	0.118056251	0	26	10	874	0.999999999
'C8orf58'	0.357656937	2.503044839	0.055728751	18.77907099	1	330	10	6506	0.302114804	0.153468386	1	175	0	2037	0.079530049	0	91	3	1364	1	0	20	2	1229	0.999999996	0	18	1	996	1	0	26	4	880	0.999999998
'NOSIP'	0.357805432	2.547476775	0.055459411	20.12681627	1	330	9	6507	0.302114804	0.138121547	1	175	2	2035	0.220209504	0	91	1	1366	0.999999996	0	20	0	1231		0	18	4	993	0.999999998	0	26	2	882	1
'SLC16A8'	0.357805432	2.547476775	0.055459411	20.12681627	1	330	9	6507	0.302114804	0.138121547	1	175	2	2035	0.220209504	0	91	1	1366	0.999999996	0	20	0	1231		0	18	4	993	0.999999998	0	26	2	882	1
'RCHY1'	0.357805432	2.547476775	0.055459411	20.12681627	1	330	9	6507	0.302114804	0.138121547	0	176	3	2034	1	0	91	1	1366	0.999999996	0	20	0	1231		0	18	4	993	0.999999998	1	25	1	883	0.056357064
'ZNF365'	0.357838044	2.492967286	0.055725373	18.36832596	1	330	12	6504	0.302114804	0.184162063	1	175	1	2036	0.152768165	0	91	1	1366	0.999999996	0	20	0	1231		0	18	7	990	1	0	26	3	881	1
'TTYH2'	0.357911684	1.487945707	0.383458921	4.163674339	4	327	50	6466	1.208459215	0.767341928	3	173	19	2018	0.412544479	0	91	9	1358	0.999999996	0	20	6	1225	1	0	18	10	987	1	1	25	6	878	0.184207126
'HJURP'	0.357922293	2.612436304	0.055139604	22.85563766	1	330	6	6510	0.302114804	0.092081031	1	175	3	2034	0.282310468	0	91	1	1366	0.999999996	0	20	0	1231		0	18	1	996	1	0	26	1	883	0.999999997
'CTHRC1'	0.357922293	2.612436304	0.055139604	22.85563766	1	330	6	6510	0.302114804	0.092081031	1	175	3	2034	0.282310468	0	91	1	1366	0.999999996	0	20	0	1231		0	18	1	996	1	0	26	1	883	0.999999997
'ARFRP1'	0.357922293	2.612436304	0.055139604	22.85563766	1	330	6	6510	0.302114804	0.092081031	1	175	3	2034	0.282310468	0	91	1	1366	0.999999996	0	20	0	1231		0	18	1	996	1	0	26	1	883	0.999999997
'GPR161'	0.357929253	1.668317905	0.187513114	6.942998204	2	329	26	6490	0.604229607	0.399017802	1	175	7	2030	0.485244458	1	90	3	1364	0.22745321	0	20	4	1227	0.999999997	0	18	4	993	0.999999998	0	26	8	876	1
'SLC22A11'	0.358178129	1.669984638	0.187261828	6.986785136	2	329	24	6492	0.604229607	0.368324125	1	175	6	2031	0.440615408	1	90	6	1361	0.363703926	0	20	0	1231		0	18	8	989	0.999999998	0	26	4	880	0.999999998
'DAXX'	0.358254542	1.677094872	0.186798254	7.120273113	2	329	20	6496	0.604229607	0.306936771	1	175	7	2030	0.485244458	0	91	8	1359	1	0	20	2	1229	0.999999996	1	17	2	995	0.05231472	0	26	1	883	0.999999997
'TBC1D29'	0.358363373	2.644023668	0.054896035	24.46390933	1	330	5	6511	0.302114804	0.076734193	1	175	4	2033	0.339491706	0	91	0	1367		0	20	0	1231		0	18	0	997		0	26	1	883	0.999999997
'ACAP2'	0.358444514	1.672400533	0.186933066	7.039626006	2	329	23	6493	0.604229607	0.352977287	0	176	9	2028	0.999999998	2	89	3	1364	0.034050852	0	20	3	1228	0.999999997	0	18	5	992	1	0	26	3	881	1
'ENTHD1'	0.358995812	1.672234395	0.186598347	7.073201536	2	329	20	6496	0.604229607	0.306936771	2	174	6	2031	0.128212046	0	91	7	1360	0.999999999	0	20	0	1231		0	18	2	995	0.999999998	0	26	5	879	0.999999997
'FAM214A'	0.359065456	1.671395389	0.186581994	7.053916608	2	329	22	6494	0.604229607	0.337630448	1	175	9	2028	0.56415623	0	91	3	1364	1	0	20	1	1230	1	0	18	3	994	0.999999995	1	25	6	878	0.184207126
'VEGFA'	0.359204707	1.673505026	0.186375849	7.103317045	2	329	20	6496	0.604229607	0.306936771	1	175	9	2028	0.56415623	1	90	3	1364	0.22745321	0	20	0	1231		0	18	2	995	0.999999998	0	26	6	878	1
'SERPINA4'	0.359228791	1.669218379	0.18662057	7.029439548	2	329	22	6494	0.604229607	0.337630448	1	175	5	2032	0.39214092	0	91	10	1357	0.999999999	0	20	1	1230	1	0	18	6	991	0.999999996	1	25	0	884	0.028571429
'ABHD15'	0.359242928	1.672209213	0.186428939	7.082073657	2	329	21	6495	0.604229607	0.32228361	2	174	7	2030	0.156547952	0	91	6	1361	0.999999998	0	20	1	1230	1	0	18	5	992	1	0	26	2	882	1
'MRE11A'	0.3593798	2.441662628	0.055619903	17.16723355	1	330	15	6501	0.302114804	0.230202578	0	176	1	2036	1	0	91	2	1365	1	0	20	6	1225	1	0	18	6	991	0.999999996	1	25	0	884	0.028571429
'FSHR'	0.359603245	1.662083347	0.186775318	6.916259301	2	329	27	6489	0.604229607	0.414364641	2	174	7	2030	0.156547952	0	91	2	1365	1	0	20	2	1229	0.999999996	0	18	7	990	1	0	26	9	875	1
'CCDC136'	0.359743565	2.514370416	0.055164072	19.74312801	1	330	8	6508	0.302114804	0.122774708	1	175	0	2037	0.079530049	0	91	4	1363	1	0	20	0	1231		0	18	1	996	1	0	26	3	881	1
'OGN'	0.359873732	2.518651173	0.055090377	19.56671898	1	330	10	6506	0.302114804	0.153468386	1	175	2	2035	0.220209504	0	91	1	1366	0.999999996	0	20	2	1229	0.999999996	0	18	4	993	0.999999998	0	26	1	883	0.999999997
'TRABD2A'	0.359873732	2.518651173	0.055090377	19.56671898	1	330	10	6506	0.302114804	0.153468386	0	176	3	2034	1	0	91	1	1366	0.999999996	0	20	2	1229	0.999999996	1	17	3	994	0.069170782	0	26	1	883	0.999999997
'UGT2A1'	0.359961328	2.480396017	0.055278926	18.58063952	1	330	10	6506	0.302114804	0.153468386	0	176	1	2036	1	1	90	2	1365	0.175912332	0	20	0	1231		0	18	3	994	0.999999995	0	26	4	880	0.999999998
'HIST1H1C'	0.360002891	1.478879734	0.382831421	4.108816199	4	327	65	6451	1.208459215	0.997544506	0	176	18	2019	0.391089574	2	89	6	1361	0.084365127	0	20	5	1226	0.999999998	1	17	27	970	0.398215657	1	25	9	875	0.252738545
'KLHL21'	0.360074585	1.664041315	0.186365671	6.978297003	2	329	23	6493	0.604229607	0.352977287	1	175	7	2030	0.485244458	0	91	6	1361	0.999999998	1	19	2	1229	0.047236116	0	18	3	994	0.999999995	0	26	5	879	0.999999997
'ASNA1'	0.360075129	1.656318101	0.186831509	6.845779738	2	329	27	6489	0.604229607	0.414364641	0	176	4	2033	1	1	90	9	1358	0.476142002	0	20	4	1227	0.999999997	0	18	6	991	0.999999996	1	25	4	880	0.135204292
'FAF2'	0.360244608	2.502151233	0.055094979	19.31498611	1	330	9	6507	0.302114804	0.138121547	0	176	2	2035	0.999999999	1	90	1	1366	0.120973156	0	20	0	1231		0	18	2	995	0.999999998	0	26	4	880	0.999999998
'RNF138'	0.36045057	2.611897431	0.054526666	23.52184706	1	330	6	6510	0.302114804	0.092081031	1	175	4	2033	0.339491706	0	91	0	1367		0	20	2	1229	0.999999996	0	18	0	997		0	26	0	884
'C1QC'	0.360539237	1.652703421	0.18675151	6.807943818	2	329	28	6488	0.604229607	0.429711479	1	175	4	2033	0.339491706	0	91	7	1360	0.999999999	0	20	3	1228	0.999999997	0	18	5	992	1	1	25	9	875	0.252738545
'ALKBH3'	0.360593429	2.526369361	0.054886931	20.19815102	1	330	8	6508	0.302114804	0.122774708	0	176	3	2034	1	0	91	1	1366	0.999999996	0	20	0	1231		0	18	1	996	1	1	25	3	881	0.10965351
'AADACL4'	0.360720604	1.661454574	0.186097681	6.965995441	2	329	23	6493	0.604229607	0.352977287	0	176	8	2029	0.999999998	0	91	6	1361	0.999999998	1	19	1	1230	0.031731415	0	18	4	993	0.999999998	1	25	4	880	0.135204292
'TRIM9'	0.360874749	1.658682289	0.186165083	6.928263167	2	329	24	6492	0.604229607	0.368324125	1	175	6	2031	0.440615408	1	90	6	1361	0.363703926	0	20	2	1229	0.999999996	0	18	5	992	1	0	26	5	879	0.999999997
'PPP4R1'	0.361235973	1.655170493	0.186140474	6.88484359	2	329	27	6489	0.604229607	0.414364641	1	175	6	2031	0.440615408	0	91	6	1361	0.999999998	0	20	0	1231		1	17	11	986	0.194184481	0	26	4	880	0.999999998
'ETV3'	0.361368981	1.658933943	0.18582569	6.955091465	2	329	23	6493	0.604229607	0.352977287	1	175	7	2030	0.485244458	0	91	6	1361	0.999999998	0	20	1	1230	1	0	18	5	992	1	1	25	4	880	0.135204292
'RCE1'	0.361415703	2.532365089	0.054645969	20.36643828	1	330	9	6507	0.302114804	0.138121547	1	175	3	2034	0.282310468	0	91	0	1367		0	20	1	1230	1	0	18	4	993	0.999999998	0	26	1	883	0.999999997
'UBIAD1'	0.361502511	1.657784071	0.185810749	6.942913152	2	329	23	6493	0.604229607	0.352977287	0	176	8	2029	0.999999998	1	90	4	1363	0.275803802	0	20	0	1231		0	18	3	994	0.999999995	1	25	8	876	0.230534207
'MCOLN2'	0.361787763	1.656531459	0.185692798	6.93224983	2	329	25	6491	0.604229607	0.383670964	1	175	7	2030	0.485244458	1	90	5	1362	0.321159516	0	20	2	1229	0.999999996	0	18	9	988	0.999999999	0	26	2	882	1
'AQP5'	0.361956804	2.530997125	0.054537632	20.72365427	1	330	8	6508	0.302114804	0.122774708	0	176	3	2034	1	1	90	1	1366	0.120973156	0	20	0	1231		0	18	4	993	0.999999998	0	26	0	884
'GPR52'	0.362306871	2.556487869	0.054332286	21.78884873	1	330	7	6509	0.302114804	0.10742787	1	175	3	2034	0.282310468	0	91	1	1366	0.999999996	0	20	0	1231		0	18	3	994	0.999999995	0	26	0	884
'OR2T12'	0.362306871	2.556487869	0.054332286	21.78884873	1	330	7	6509	0.302114804	0.10742787	1	175	3	2034	0.282310468	0	91	1	1366	0.999999996	0	20	0	1231		0	18	3	994	0.999999995	0	26	0	884
'CREB1'	0.362306871	2.556487869	0.054332286	21.78884873	1	330	7	6509	0.302114804	0.10742787	1	175	3	2034	0.282310468	0	91	1	1366	0.999999996	0	20	0	1231		0	18	3	994	0.999999995	0	26	0	884
'RALY'	0.362611366	2.496820905	0.054540748	19.5725792	1	330	9	6507	0.302114804	0.138121547	0	176	3	2034	1	0	91	1	1366	0.999999996	0	20	2	1229	0.999999996	0	18	1	996	1	1	25	2	882	0.083377677
'ALG11'	0.362615968	2.468016443	0.054677934	18.50657053	1	330	12	6504	0.302114804	0.184162063	0	176	3	2034	1	0	91	0	1367		0	20	0	1231		0	18	8	989	0.999999998	1	25	1	883	0.056357064
'ALS2CL'	0.362824999	1.471203819	0.379521006	4.111298524	4	327	48	6468	1.208459215	0.73664825	1	175	18	2019	1	0	91	14	1353	1	0	20	4	1227	0.999999997	0	18	6	991	0.999999996	3	23	6	878	0.001555003
'AKAP3'	0.362910744	1.648072497	0.185477211	6.844382869	2	329	26	6490	0.604229607	0.399017802	0	176	6	2031	1	2	89	6	1361	0.084365127	0	20	3	1228	0.999999997	0	18	7	990	1	0	26	4	880	0.999999998
'PHF10'	0.363185076	2.495810933	0.054419263	19.86131309	1	330	8	6508	0.302114804	0.122774708	1	175	1	2036	0.152768165	0	91	3	1364	1	0	20	1	1230	1	0	18	1	996	1	0	26	2	882	1
'ZNF615'	0.363410147	2.462453761	0.054527684	18.66630403	1	330	10	6506	0.302114804	0.153468386	1	175	1	2036	0.152768165	0	91	2	1365	1	0	20	1	1230	1	0	18	3	994	0.999999995	0	26	3	881	1
'CCDC42'	0.363509531	2.504780293	0.054274095	19.8434672	1	330	10	6506	0.302114804	0.153468386	1	175	3	2034	0.282310468	0	91	0	1367		0	20	3	1228	0.999999997	0	18	4	993	0.999999998	0	26	0	884
'KBTBD3'	0.363550713	1.650398921	0.184922751	6.91689168	2	329	23	6493	0.604229607	0.352977287	1	175	6	2031	0.440615408	0	91	8	1359	1	0	20	1	1230	1	1	17	5	992	0.102037091	0	26	3	881	1
'RAD50'	0.363554791	1.655477299	0.184620137	7.011269977	2	329	20	6496	0.604229607	0.306936771	2	174	6	2031	0.128212046	0	91	8	1359	1	0	20	0	1231		0	18	4	993	0.999999998	0	26	2	882	1
'ERCC1'	0.363712689	1.647950831	0.184966408	6.884547788	2	329	24	6492	0.604229607	0.368324125	1	175	5	2032	0.39214092	1	90	8	1359	0.441038116	0	20	1	1230	1	0	18	7	990	1	0	26	3	881	1
'ANKRD44'	0.363745891	2.484994732	0.054327937	19.44416146	1	330	9	6507	0.302114804	0.138121547	1	175	2	2035	0.220209504	0	91	1	1366	0.999999996	0	20	1	1230	1	0	18	2	995	0.999999998	0	26	3	881	1
'PFKFB3'	0.363854043	0.329407656	0.008124477	1.951402325	1	330	54	6462	0.302114804	0.828729282	1	175	22	2015	0.999999999	0	91	8	1359	1	0	20	1	1230	1	0	18	11	986	1	0	26	12	872	0.999999999
'PCDH20'	0.363894349	1.648361409	0.184817582	6.899153365	2	329	24	6492	0.604229607	0.368324125	2	174	6	2031	0.128212046	0	91	6	1361	0.999999998	0	20	1	1230	1	0	18	7	990	1	0	26	4	880	0.999999998
'PML'	0.364033477	1.647056793	0.184794921	6.878636911	2	329	27	6489	0.604229607	0.414364641	2	174	7	2030	0.156547952	0	91	4	1363	1	0	20	3	1228	0.999999997	0	18	11	986	1	0	26	2	882	1
'BTBD2'	0.364110612	1.649684054	0.184583499	6.9262497	2	329	24	6492	0.604229607	0.368324125	1	175	9	2028	0.56415623	1	90	2	1365	0.175912332	0	20	1	1230	1	0	18	7	990	1	0	26	5	879	0.999999997
'NUP205'	0.364114422	0.330767293	0.008160284	1.95798247	1	330	57	6459	0.302114804	0.874769797	0	176	23	2014	0.251418673	0	91	7	1360	0.999999999	0	20	5	1226	0.999999998	0	18	12	985	0.999999998	1	25	10	874	0.2743261
'ZHX1-C8ORF76'	0.364174516	2.521052562	0.054070558	21.30838573	1	330	6	6510	0.302114804	0.092081031	1	175	1	2036	0.152768165	0	91	4	1363	1	0	20	0	1231		0	18	0	997		0	26	1	883	0.999999997
'SLCO4A1'	0.364217182	0.33633038	0.008295097	1.992577033	1	330	53	6463	0.302114804	0.813382443	0	176	20	2017	0.398188115	0	91	12	1355	1	0	20	0	1231		1	17	12	985	0.208645777	0	26	9	875	1
'SETD5'	0.364267647	0.328614726	0.008110004	1.944063535	1	330	54	6462	0.302114804	0.828729282	1	175	18	2019	1	0	91	15	1352	0.618140764	0	20	2	1229	0.999999996	0	18	12	985	0.999999998	0	26	7	877	0.999999998
'PLEKHG5'	0.364291968	0.330665726	0.008160546	1.956220579	1	330	53	6463	0.302114804	0.813382443	1	175	17	2020	1	0	91	16	1351	0.618087837	0	20	4	1227	0.999999997	0	18	7	990	1	0	26	9	875	1
'SCN4A'	0.364309701	1.377483967	0.530843826	3.01512314	7	324	94	6422	2.114803625	1.442602824	5	171	29	2008	0.186329239	0	91	25	1342	0.398417703	0	20	2	1229	0.999999996	1	17	18	979	0.290396389	1	25	20	864	0.459700055
'TEKT4'	0.364330828	1.643278764	0.184835792	6.827957395	2	329	27	6489	0.604229607	0.414364641	2	174	6	2031	0.128212046	0	91	5	1362	1	0	20	5	1226	0.999999998	0	18	7	990	1	0	26	4	880	0.999999998
'HKDC1'	0.364346932	0.331566639	0.008182865	1.961376937	1	330	55	6461	0.302114804	0.84407612	1	175	19	2018	1	0	91	12	1355	1	0	20	3	1228	0.999999997	0	18	11	986	1	0	26	10	874	0.999999999
'C3orf20'	0.364376967	0.330793438	0.008164232	1.956451561	1	330	56	6460	0.302114804	0.859422959	1	175	20	2017	0.999999999	0	91	10	1357	0.999999999	0	20	6	1225	1	0	18	8	989	0.999999998	0	26	12	872	0.999999999
'SLC8A1'	0.364525073	0.32804096	0.008098521	1.939088932	1	330	56	6460	0.302114804	0.859422959	0	176	20	2017	0.398188115	0	91	12	1355	1	0	20	2	1229	0.999999996	0	18	12	985	0.999999998	1	25	10	874	0.2743261
'PDCD7'	0.364574205	2.451949419	0.054303758	18.59774079	1	330	10	6506	0.302114804	0.153468386	1	175	1	2036	0.152768165	0	91	2	1365	1	0	20	0	1231		0	18	4	993	0.999999998	0	26	3	881	1
'ACER1'	0.364574205	2.451949419	0.054303758	18.59774079	1	330	10	6506	0.302114804	0.153468386	0	176	2	2035	0.999999999	0	91	2	1365	1	0	20	0	1231		0	18	4	993	0.999999998	1	25	2	882	0.083377677
'GLRA2'	0.36460651	2.417643467	0.054471075	17.42628326	1	330	13	6503	0.302114804	0.199508901	0	176	2	2035	0.999999999	1	90	0	1367	0.062414266	0	20	4	1227	0.999999997	0	18	4	993	0.999999998	0	26	3	881	1
'C1QTNF1'	0.364644367	2.50743459	0.054013776	20.68162805	1	330	7	6509	0.302114804	0.10742787	1	175	2	2035	0.220209504	0	91	2	1365	1	0	20	0	1231		0	18	1	996	1	0	26	2	882	1
'MED7'	0.364644367	2.50743459	0.054013776	20.68162805	1	330	7	6509	0.302114804	0.10742787	0	176	3	2034	1	0	91	2	1365	1	0	20	0	1231		0	18	1	996	1	1	25	1	883	0.056357064
'ATP2A1'	0.364644593	1.46261571	0.379449792	4.049010572	4	327	62	6454	1.208459215	0.95150399	3	173	11	2026	0.09391722	1	90	14	1353	1	0	20	10	1221	0.999999996	0	18	15	982	0.999999999	0	26	12	872	0.999999999
'MYH2'	0.364656604	0.323993306	0.007998868	1.915187035	1	330	54	6462	0.302114804	0.828729282	0	176	18	2019	0.391089574	1	90	16	1351	1	0	20	1	1230	1	0	18	11	986	1	0	26	8	876	1
'SNED1'	0.36467002	0.321592614	0.007937454	1.901918643	1	330	57	6459	0.302114804	0.874769797	1	175	22	2015	0.999999999	0	91	10	1357	0.999999999	0	20	6	1225	1	0	18	13	984	1	0	26	6	878	1
'SLC34A3'	0.364689477	0.322884275	0.007971041	1.908863841	1	330	55	6461	0.302114804	0.84407612	1	175	19	2018	1	0	91	14	1353	1	0	20	0	1231		0	18	14	983	0.999999999	0	26	8	876	1
'BAI2'	0.364727548	1.462536862	0.379284292	4.051516694	4	327	63	6453	1.208459215	0.966850829	2	174	14	2023	0.367597086	1	90	9	1358	0.476142002	0	20	6	1225	1	0	18	16	981	0.999999999	1	25	18	866	0.426712091
'APBA1'	0.364765226	0.336234929	0.008299674	1.988116656	1	330	56	6460	0.302114804	0.859422959	0	176	18	2019	0.391089574	1	90	12	1355	0.568891065	0	20	1	1230	1	0	18	13	984	1	0	26	12	872	0.999999999
'ABHD16A'	0.364786939	1.64992604	0.184151861	6.973447241	2	329	21	6495	0.604229607	0.32228361	1	175	7	2030	0.485244458	1	90	7	1360	0.403609471	0	20	2	1229	0.999999996	0	18	4	993	0.999999998	0	26	1	883	0.999999997
'TP53TG5'	0.364897983	2.473857083	0.054109715	19.35103943	1	330	9	6507	0.302114804	0.138121547	0	176	3	2034	1	0	91	1	1366	0.999999996	0	20	0	1231		1	17	2	995	0.05231472	0	26	3	881	1
'VAX2'	0.365026946	2.533315264	0.053800121	21.83961152	1	330	6	6510	0.302114804	0.092081031	1	175	3	2034	0.282310468	0	91	1	1366	0.999999996	0	20	0	1231		0	18	0	997		0	26	2	882	1
'ENOPH1'	0.365026946	2.533315264	0.053800121	21.83961152	1	330	6	6510	0.302114804	0.092081031	1	175	3	2034	0.282310468	0	91	1	1366	0.999999996	0	20	0	1231		0	18	0	997		0	26	2	882	1
'HRCT1'	0.365026946	2.533315264	0.053800121	21.83961152	1	330	6	6510	0.302114804	0.092081031	1	175	3	2034	0.282310468	0	91	1	1366	0.999999996	0	20	0	1231		0	18	0	997		0	26	2	882	1
'MAN2B2'	0.365037993	0.318566756	0.007863097	1.883807856	1	330	57	6459	0.302114804	0.874769797	1	175	23	2014	1	0	91	9	1358	0.999999996	0	20	7	1224	0.999999997	0	18	11	986	1	0	26	7	877	0.999999998
'TMC3'	0.365151716	1.641758112	0.184408633	6.847003828	2	329	27	6489	0.604229607	0.414364641	0	176	7	2030	1	1	90	6	1361	0.363703926	1	19	0	1231	0.01598721	0	18	13	984	1	0	26	1	883	0.999999997
'PLEKHG1'	0.365171822	0.337470205	0.008333786	1.993365321	1	330	61	6455	0.302114804	0.936157152	0	176	17	2020	0.390828557	0	91	13	1354	1	0	20	2	1229	0.999999996	1	17	20	977	0.315825607	0	26	9	875	1
'HACL1'	0.365217163	1.639200242	0.184522596	6.805011896	2	329	27	6489	0.604229607	0.414364641	1	175	6	2031	0.440615408	0	91	6	1361	0.999999998	0	20	0	1231		0	18	11	986	1	1	25	4	880	0.135204292
'KDM3A'	0.365263494	0.32404431	0.008005756	1.911955839	1	330	63	6453	0.302114804	0.966850829	1	175	20	2017	0.999999999	0	91	10	1357	0.999999999	0	20	11	1220	0.999999998	0	18	15	982	0.999999999	0	26	7	877	0.999999998
'ZNF142'	0.365273396	0.31652698	0.007812512	1.872049239	1	330	58	6458	0.302114804	0.890116636	1	175	23	2014	1	0	91	9	1358	0.999999996	0	20	1	1230	1	0	18	19	978	0.999999999	0	26	6	878	1
'CNOT6'	0.365286784	2.498207863	0.053892616	20.25738994	1	330	8	6508	0.302114804	0.122774708	1	175	3	2034	0.282310468	0	91	0	1367		0	20	0	1231		0	18	2	995	0.999999998	0	26	3	881	1
'ACTR1B'	0.365361169	1.654451442	0.183495008	7.081773422	2	329	19	6497	0.604229607	0.291589932	2	174	10	2027	0.246395876	0	91	3	1364	1	0	20	1	1230	1	0	18	3	994	0.999999995	0	26	2	882	1
'HECTD3'	0.365521115	0.329811393	0.008153435	1.943323459	1	330	62	6454	0.302114804	0.95150399	1	175	14	2023	1	0	91	15	1352	0.618140764	0	20	4	1227	0.999999997	0	18	12	985	0.999999998	0	26	17	867	1
'WBP2'	0.365790992	2.457712576	0.053975354	18.93173475	1	330	10	6506	0.302114804	0.153468386	1	175	2	2035	0.220209504	0	91	1	1366	0.999999996	0	20	3	1228	0.999999997	0	18	2	995	0.999999998	0	26	2	882	1
'SLC4A5'	0.366116207	0.314715321	0.007772926	1.858627097	1	330	55	6461	0.302114804	0.84407612	0	176	20	2017	0.398188115	1	90	15	1352	0.999999999	0	20	3	1228	0.999999997	0	18	10	987	1	0	26	7	877	0.999999998
'ZMYND8'	0.366199195	0.317458797	0.007845529	1.871963223	1	330	61	6455	0.302114804	0.936157152	0	176	20	2017	0.398188115	0	91	13	1354	1	0	20	5	1226	0.999999998	1	17	15	982	0.250573183	0	26	8	876	1
'ELOVL3'	0.366342377	2.406360431	0.054125798	17.53251557	1	330	12	6504	0.302114804	0.184162063	0	176	1	2036	1	0	91	3	1364	1	0	20	2	1229	0.999999996	1	17	4	993	0.085743409	0	26	2	882	1
'PHKG1'	0.366374139	2.456926461	0.053851878	19.19920186	1	330	9	6507	0.302114804	0.138121547	0	176	2	2035	0.999999999	0	91	3	1364	1	0	20	2	1229	0.999999996	1	17	1	996	0.035170665	0	26	1	883	0.999999997
'RTKN2'	0.366510911	1.647358062	0.183170458	7.008855759	2	329	21	6495	0.604229607	0.32228361	2	174	10	2027	0.246395876	0	91	2	1365	1	0	20	0	1231		0	18	6	991	0.999999996	0	26	3	881	1
'TMEM63C'	0.36652441	0.321515739	0.007953988	1.891225608	1	330	68	6448	0.302114804	1.043585021	1	175	17	2020	1	0	91	11	1356	1	0	20	8	1223	0.999999998	0	18	18	979	1	0	26	14	870	0.999999996
'HAAO'	0.366690642	2.479240276	0.053663666	20.05943942	1	330	8	6508	0.302114804	0.122774708	0	176	3	2034	1	0	91	2	1365	1	0	20	2	1229	0.999999996	0	18	1	996	1	1	25	0	884	0.028571429
'SH3BP5'	0.36674472	1.633335175	0.183898369	6.778635073	2	329	27	6489	0.604229607	0.414364641	1	175	5	2032	0.39214092	1	90	7	1360	0.403609471	0	20	1	1230	1	0	18	11	986	1	0	26	3	881	1
'JAKMIP1'	0.366957972	0.307588871	0.007590146	1.820559134	1	330	50	6466	0.302114804	0.767341928	0	176	23	2014	0.251418673	0	91	16	1351	0.618087837	0	20	0	1231		1	17	8	989	0.149288371	0	26	3	881	1
'CBFA2T2'	0.367001417	1.635090009	0.18361444	6.819051489	2	329	26	6490	0.604229607	0.399017802	1	175	7	2030	0.485244458	1	90	5	1362	0.321159516	0	20	4	1227	0.999999997	0	18	8	989	0.999999998	0	26	2	882	1
'PCSK5'	0.367046446	0.312584026	0.007724697	1.843628994	1	330	58	6458	0.302114804	0.890116636	1	175	17	2020	1	0	91	18	1349	0.6223245	0	20	1	1230	1	0	18	15	982	0.999999999	0	26	7	877	0.999999998
'THRB'	0.367439875	1.634305243	0.183378616	6.827234087	2	329	26	6490	0.604229607	0.399017802	1	175	8	2029	0.526331522	1	90	3	1364	0.22745321	0	20	0	1231		0	18	11	986	1	0	26	4	880	0.999999998
'ANKRD26'	0.367513251	2.445800081	0.053640383	19.09328964	1	330	9	6507	0.302114804	0.138121547	0	176	2	2035	0.999999999	1	90	2	1365	0.175912332	0	20	1	1230	1	0	18	3	994	0.999999995	0	26	1	883	0.999999997
'PRODH2'	0.367598774	0.309898114	0.007657394	1.828288961	1	330	56	6460	0.302114804	0.859422959	0	176	21	2016	0.404565717	1	90	13	1354	0.596040487	0	20	2	1229	0.999999996	0	18	8	989	0.999999998	0	26	12	872	0.999999999
'TYW5'	0.367657903	2.503721098	0.053330659	21.55632727	1	330	6	6510	0.302114804	0.092081031	1	175	2	2035	0.220209504	0	91	3	1364	1	0	20	1	1230	1	0	18	0	997		0	26	0	884
'DSTYK'	0.367752237	1.626413607	0.183672439	6.704599107	2	329	29	6487	0.604229607	0.445058318	1	175	6	2031	0.440615408	1	90	4	1363	0.275803802	0	20	3	1228	0.999999997	0	18	9	988	0.999999999	0	26	7	877	0.999999998
'SLC38A1'	0.367761498	2.415223355	0.05373706	18.05891632	1	330	11	6505	0.302114804	0.168815224	0	176	2	2035	0.999999999	1	90	1	1366	0.120973156	0	20	1	1230	1	0	18	5	992	1	0	26	2	882	1
'TM4SF20'	0.367761498	2.415223355	0.05373706	18.05891632	1	330	11	6505	0.302114804	0.168815224	0	176	2	2035	0.999999999	1	90	1	1366	0.120973156	0	20	1	1230	1	0	18	5	992	1	0	26	2	882	1
'MYOF'	0.367789529	0.312994729	0.007741845	1.841985836	1	330	66	6450	0.302114804	1.012891344	1	175	19	2018	1	0	91	10	1357	0.999999999	0	20	3	1228	0.999999997	0	18	18	979	1	0	26	16	868	0.999999999
'BIN2'	0.367817906	2.467451643	0.05345761	19.92059734	1	330	8	6508	0.302114804	0.122774708	1	175	2	2035	0.220209504	0	91	2	1365	1	0	20	1	1230	1	0	18	2	995	0.999999998	0	26	1	883	0.999999997
'FMR1NB'	0.367817906	2.467451643	0.05345761	19.92059734	1	330	8	6508	0.302114804	0.122774708	0	176	3	2034	1	0	91	2	1365	1	0	20	1	1230	1	0	18	2	995	0.999999998	1	25	0	884	0.028571429
'CYB5RL'	0.367817906	2.467451643	0.05345761	19.92059734	1	330	8	6508	0.302114804	0.122774708	0	176	3	2034	1	1	90	1	1366	0.120973156	0	20	1	1230	1	0	18	2	995	0.999999998	0	26	1	883	0.999999997
'C2orf53'	0.367942654	2.397511361	0.053796664	17.62598794	1	330	11	6505	0.302114804	0.168815224	0	176	1	2036	1	1	90	2	1365	0.175912332	0	20	3	1228	0.999999997	0	18	1	996	1	0	26	4	880	0.999999998
'XYLT1'	0.36800205	0.313580151	0.007759327	1.843748021	1	330	65	6451	0.302114804	0.997544506	0	176	14	2023	0.619797272	1	90	19	1348	0.999999998	0	20	7	1224	0.999999997	0	18	14	983	0.999999999	0	26	11	873	0.999999999
'ADAM12'	0.368146812	0.311896483	0.007715579	1.835060635	1	330	67	6449	0.302114804	1.028238183	1	175	18	2019	1	0	91	13	1354	1	0	20	5	1226	0.999999998	0	18	22	975	1	0	26	9	875	1
'DNAJC15'	0.368187324	2.491535104	0.053252201	20.92736651	1	330	7	6509	0.302114804	0.10742787	1	175	3	2034	0.282310468	0	91	1	1366	0.999999996	0	20	1	1230	1	0	18	1	996	1	0	26	1	883	0.999999997
'MAGEA12'	0.368187324	2.491535104	0.053252201	20.92736651	1	330	7	6509	0.302114804	0.10742787	1	175	3	2034	0.282310468	0	91	1	1366	0.999999996	0	20	1	1230	1	0	18	1	996	1	0	26	1	883	0.999999997
'AGER'	0.368245218	1.63576699	0.182772192	6.892622268	2	329	22	6494	0.604229607	0.337630448	2	174	8	2029	0.18590917	0	91	4	1363	1	0	20	0	1231		0	18	5	992	1	0	26	5	879	0.999999997
'C4orf21'	0.368349665	0.311472807	0.007706013	1.832107397	1	330	63	6453	0.302114804	0.966850829	0	176	17	2020	0.390828557	1	90	15	1352	0.999999999	0	20	5	1226	0.999999998	0	18	11	986	1	0	26	15	869	0.999999998
'TTC39C'	0.368416072	2.382492846	0.053762628	17.186878	1	330	13	6503	0.302114804	0.199508901	0	176	1	2036	1	0	91	3	1364	1	0	20	4	1227	0.999999997	0	18	5	992	1	1	25	0	884	0.028571429
'FXN'	0.36849389	2.46902287	0.053302099	20.35397509	1	330	7	6509	0.302114804	0.10742787	0	176	2	2035	0.999999999	1	90	3	1364	0.22745321	0	20	0	1231		0	18	2	995	0.999999998	0	26	0	884
'C17orf72'	0.36849389	2.46902287	0.053302099	20.35397509	1	330	7	6509	0.302114804	0.10742787	0	176	2	2035	0.999999999	1	90	3	1364	0.22745321	0	20	0	1231		0	18	2	995	0.999999998	0	26	0	884
'ZNF391'	0.368536818	2.371619822	0.053803017	16.98901608	1	330	13	6503	0.302114804	0.199508901	0	176	0	2037		0	91	4	1363	1	0	20	0	1231		0	18	8	989	0.999999998	1	25	1	883	0.056357064
'PPP2CB'	0.368621352	2.518345887	0.053024693	22.17691096	1	330	6	6510	0.302114804	0.092081031	1	175	4	2033	0.339491706	0	91	0	1367		0	20	1	1230	1	0	18	0	997		0	26	1	883	0.999999997
'FOXC2'	0.368669806	2.435313025	0.053423639	19.02029957	1	330	9	6507	0.302114804	0.138121547	1	175	1	2036	0.152768165	0	91	3	1364	1	0	20	0	1231		0	18	4	993	0.999999998	0	26	1	883	0.999999997
'MANEA'	0.368669806	2.435313025	0.053423639	19.02029957	1	330	9	6507	0.302114804	0.138121547	0	176	2	2035	0.999999999	0	91	3	1364	1	0	20	0	1231		1	17	3	994	0.069170782	0	26	1	883	0.999999997
'PCDHA6'	0.368694855	0.309861029	0.007665302	1.82300961	1	330	63	6453	0.302114804	0.966850829	0	176	14	2023	0.619797272	0	91	22	1345	0.393430917	1	19	6	1225	0.10692827	0	18	12	985	0.999999998	0	26	9	875	1
'TK1'	0.368940229	2.405701731	0.053511505	18.02306137	1	330	11	6505	0.302114804	0.168815224	0	176	2	2035	0.999999999	0	91	2	1365	1	0	20	0	1231		0	18	6	991	0.999999996	1	25	1	883	0.056357064
'PCOLCE'	0.368940229	2.405701731	0.053511505	18.02306137	1	330	11	6505	0.302114804	0.168815224	0	176	2	2035	0.999999999	0	91	2	1365	1	0	20	0	1231		1	17	5	992	0.102037091	0	26	2	882	1
'KCTD6'	0.368962624	2.456344588	0.053246284	19.82056439	1	330	8	6508	0.302114804	0.122774708	1	175	2	2035	0.220209504	0	91	2	1365	1	0	20	0	1231		0	18	3	994	0.999999995	0	26	1	883	0.999999997
'SMPDL3B'	0.368962624	2.456344588	0.053246284	19.82056439	1	330	8	6508	0.302114804	0.122774708	1	175	2	2035	0.220209504	0	91	2	1365	1	0	20	0	1231		0	18	3	994	0.999999995	0	26	1	883	0.999999997
'LIX1'	0.368962624	2.456344588	0.053246284	19.82056439	1	330	8	6508	0.302114804	0.122774708	0	176	3	2034	1	1	90	1	1366	0.120973156	0	20	0	1231		0	18	3	994	0.999999995	0	26	1	883	0.999999997
'DBNDD1'	0.368962624	2.456344588	0.053246284	19.82056439	1	330	8	6508	0.302114804	0.122774708	0	176	3	2034	1	1	90	1	1366	0.120973156	0	20	0	1231		0	18	3	994	0.999999995	0	26	1	883	0.999999997
'ERP27'	0.368994706	2.421114222	0.053407374	18.39443632	1	330	11	6505	0.302114804	0.168815224	1	175	2	2035	0.220209504	0	91	1	1366	0.999999996	0	20	4	1227	0.999999997	0	18	3	994	0.999999995	0	26	1	883	0.999999997
'RUNDC3B'	0.369131635	2.516302685	0.052931791	22.66560917	1	330	5	6511	0.302114804	0.076734193	1	175	3	2034	0.282310468	0	91	2	1365	1	0	20	0	1231		0	18	0	997		0	26	0	884
'PSMD14'	0.369131635	2.516302685	0.052931791	22.66560917	1	330	5	6511	0.302114804	0.076734193	0	176	4	2033	1	1	90	1	1366	0.120973156	0	20	0	1231		0	18	0	997		0	26	0	884
'RTF1'	0.369239164	2.425624034	0.053330975	18.67973507	1	330	10	6506	0.302114804	0.153468386	1	175	2	2035	0.220209504	0	91	1	1366	0.999999996	0	20	0	1231		0	18	5	992	1	0	26	2	882	1
'SLC16A1'	0.369239164	2.425624034	0.053330975	18.67973507	1	330	10	6506	0.302114804	0.153468386	1	175	2	2035	0.220209504	0	91	1	1366	0.999999996	0	20	0	1231		0	18	5	992	1	0	26	2	882	1
'TMEM102'	0.369320122	2.479732768	0.053046397	20.7911739	1	330	7	6509	0.302114804	0.10742787	1	175	3	2034	0.282310468	0	91	1	1366	0.999999996	0	20	0	1231		0	18	2	995	0.999999998	0	26	1	883	0.999999997
'LIPK'	0.369320122	2.479732768	0.053046397	20.7911739	1	330	7	6509	0.302114804	0.10742787	0	176	4	2033	1	0	91	1	1366	0.999999996	0	20	0	1231		0	18	2	995	0.999999998	1	25	0	884	0.028571429
'PRSS16'	0.369320122	2.479732768	0.053046397	20.7911739	1	330	7	6509	0.302114804	0.10742787	0	176	4	2033	1	0	91	1	1366	0.999999996	0	20	0	1231		1	17	1	996	0.035170665	0	26	1	883	0.999999997
'CD101'	0.369328922	1.624787077	0.182769962	6.758029469	2	329	24	6492	0.604229607	0.368324125	0	176	5	2032	0.999999998	1	90	9	1358	0.476142002	0	20	1	1230	1	0	18	4	993	0.999999998	1	25	5	879	0.160049252
'SPATA12'	0.369602747	2.447732503	0.053127883	19.46085953	1	330	9	6507	0.302114804	0.138121547	0	176	4	2033	1	0	91	0	1367		0	20	0	1231		0	18	4	993	0.999999998	1	25	1	883	0.056357064
'GHR'	0.369603529	1.622912751	0.182697056	6.733362367	2	329	27	6489	0.604229607	0.414364641	0	176	8	2029	0.999999998	1	90	4	1363	0.275803802	0	20	3	1228	0.999999997	1	17	7	990	0.133805247	0	26	5	879	0.999999997
'ARID5B'	0.369612929	0.304585525	0.007529292	1.795197422	1	330	57	6459	0.302114804	0.874769797	0	176	21	2016	0.404565717	1	90	13	1354	0.596040487	0	20	1	1230	1	0	18	7	990	1	0	26	15	869	0.999999998
'EPB41L5'	0.369698577	1.629089492	0.182254305	6.849700533	2	329	23	6493	0.604229607	0.352977287	0	176	9	2028	0.999999998	2	89	4	1363	0.049025226	0	20	5	1226	0.999999998	0	18	3	994	0.999999995	0	26	2	882	1
'TSPAN31'	0.36974215	2.505757831	0.0528245	21.99033745	1	330	6	6510	0.302114804	0.092081031	0	176	5	2032	0.999999998	0	91	0	1367		0	20	0	1231		0	18	1	996	1	1	25	0	884	0.028571429
'ITGA7'	0.369899497	0.304262856	0.007522418	1.792536143	1	330	59	6457	0.302114804	0.905463475	0	176	14	2023	0.619797272	1	90	24	1343	1	0	20	3	1228	0.999999997	0	18	11	986	1	0	26	7	877	0.999999998
'SLC4A11'	0.370257013	0.306172239	0.007577523	1.799363729	1	330	66	6450	0.302114804	1.012891344	1	175	18	2019	1	0	91	14	1353	1	0	20	7	1224	0.999999997	0	18	15	982	0.999999999	0	26	12	872	0.999999999
'SLC25A13'	0.370264736	1.629798779	0.181850793	6.890334667	2	329	21	6495	0.604229607	0.32228361	2	174	8	2029	0.18590917	0	91	5	1362	1	0	20	0	1231		0	18	5	992	1	0	26	3	881	1
'TTC23'	0.370306742	1.620232276	0.18242867	6.725938887	2	329	25	6491	0.604229607	0.383670964	1	175	5	2032	0.39214092	0	91	8	1359	1	0	20	0	1231		1	17	5	992	0.102037091	0	26	7	877	0.999999998
'YIPF1'	0.370404951	1.627052173	0.181933659	6.851258359	2	329	22	6494	0.604229607	0.337630448	1	175	8	2029	0.526331522	1	90	5	1362	0.321159516	0	20	0	1231		0	18	6	991	0.999999996	0	26	3	881	1
'ZSWIM5'	0.370761837	1.625452254	0.181795877	6.837281732	2	329	23	6493	0.604229607	0.352977287	0	176	10	2027	1	2	89	2	1365	0.021289699	0	20	0	1231		0	18	7	990	1	0	26	4	880	0.999999998
'ARID1B'	0.370872822	0.541717475	0.108655574	1.65910173	3	328	97	6419	0.906344411	1.488643339	3	173	38	1999	0.999999999	0	91	20	1347	0.631193356	0	20	2	1229	0.999999996	0	18	25	972	1	0	26	12	872	0.999999999
'USP30'	0.371067783	1.628748472	0.181423727	6.92114182	2	329	18	6498	0.604229607	0.276243094	2	174	6	2031	0.128212046	0	91	9	1358	0.999999996	0	20	0	1231		0	18	0	997		0	26	3	881	1
'S100PBP'	0.371203753	1.617809363	0.182003039	6.726053954	2	329	26	6490	0.604229607	0.399017802	2	174	5	2032	0.101293982	0	91	7	1360	0.999999999	0	20	0	1231		0	18	10	987	1	0	26	4	880	0.999999998
'KDR'	0.371248423	0.302233284	0.007476658	1.778293259	1	330	63	6453	0.302114804	0.966850829	1	175	20	2017	0.999999999	0	91	13	1354	1	0	20	2	1229	0.999999996	0	18	16	981	0.999999999	0	26	12	872	0.999999999
'RGS12'	0.37132493	0.542426734	0.108873971	1.659834659	3	328	98	6418	0.906344411	1.503990178	2	174	23	2014	1	1	90	38	1329	0.509794855	0	20	2	1229	0.999999996	0	18	12	985	0.999999998	0	26	23	861	0.999999999
'STAB1'	0.371345415	2.366608106	0.053168563	17.36818117	1	330	11	6505	0.302114804	0.168815224	0	176	1	2036	1	0	91	3	1364	1	0	20	0	1231		0	18	4	993	0.999999998	1	25	3	881	0.10965351
'CFHR4'	0.371369821	2.414580228	0.052906568	19.01831143	1	330	8	6508	0.302114804	0.122774708	1	175	1	2036	0.152768165	0	91	3	1364	1	0	20	0	1231		0	18	1	996	1	0	26	3	881	1
'ZNF589'	0.371369821	2.414580228	0.052906568	19.01831143	1	330	8	6508	0.302114804	0.122774708	1	175	1	2036	0.152768165	0	91	3	1364	1	0	20	0	1231		0	18	1	996	1	0	26	3	881	1
'TRPV4'	0.371597489	0.301621147	0.007462181	1.774264355	1	330	65	6451	0.302114804	0.997544506	1	175	21	2016	1	0	91	10	1357	0.999999999	0	20	2	1229	0.999999996	0	18	16	981	0.999999999	0	26	16	868	0.999999999
'STOML1'	0.371612424	2.384913031	0.053002037	17.96395124	1	330	10	6506	0.302114804	0.153468386	1	175	1	2036	0.152768165	0	91	2	1365	1	0	20	0	1231		0	18	3	994	0.999999995	0	26	4	880	0.999999998
'MRTO4'	0.371612424	2.384913031	0.053002037	17.96395124	1	330	10	6506	0.302114804	0.153468386	0	176	2	2035	0.999999999	1	90	1	1366	0.120973156	0	20	0	1231		0	18	3	994	0.999999995	0	26	4	880	0.999999998
'ZNF716'	0.371612424	2.384913031	0.053002037	17.96395124	1	330	10	6506	0.302114804	0.153468386	0	176	2	2035	0.999999999	1	90	1	1366	0.120973156	0	20	0	1231		0	18	3	994	0.999999995	0	26	4	880	0.999999998
'DBP'	0.371695016	2.436032839	0.052720883	19.89188931	1	330	7	6509	0.302114804	0.10742787	1	175	2	2035	0.220209504	0	91	2	1365	1	0	20	0	1231		0	18	0	997		0	26	3	881	1
'TRAM1'	0.371695016	2.436032839	0.052720883	19.89188931	1	330	7	6509	0.302114804	0.10742787	0	176	3	2034	1	0	91	2	1365	1	0	20	0	1231		0	18	0	997		1	25	2	882	0.083377677
'DSP'	0.371851628	0.303117888	0.007505697	1.779527163	1	330	68	6448	0.302114804	1.043585021	1	175	15	2022	0.999999999	0	91	18	1349	0.6223245	0	20	5	1226	0.999999998	0	18	18	979	1	0	26	12	872	0.999999999
'SLC25A10'	0.371943842	2.405204861	0.052813075	18.67008516	1	330	9	6507	0.302114804	0.138121547	0	176	3	2034	1	0	91	1	1366	0.999999996	0	20	0	1231		0	18	2	995	0.999999998	1	25	3	881	0.10965351
'CSPG4'	0.37213679	0.529682944	0.106443857	1.617609095	3	328	104	6412	0.906344411	1.596071209	3	173	31	2006	0.748687141	0	91	28	1339	0.413942457	0	20	9	1222	1	0	18	16	981	0.999999999	0	26	20	864	1
'DENND1C'	0.372201647	1.614361623	0.181572898	6.710157888	2	329	27	6489	0.604229607	0.414364641	1	175	7	2030	0.485244458	0	91	6	1361	0.999999998	0	20	6	1225	1	0	18	7	990	1	1	25	1	883	0.056357064
'SUFU'	0.372434672	2.390240714	0.052773179	18.16553068	1	330	11	6505	0.302114804	0.168815224	0	176	3	2034	1	0	91	1	1366	0.999999996	0	20	1	1230	1	1	17	5	992	0.102037091	0	26	1	883	0.999999997
'ZNF354A'	0.372605759	2.34145408	0.053004797	16.69760318	1	330	14	6502	0.302114804	0.21485574	0	176	2	2035	0.999999999	0	91	1	1366	0.999999996	1	19	6	1225	0.10692827	0	18	2	995	0.999999998	0	26	3	881	1
'MDM2'	0.372844417	2.37299849	0.052784469	17.85853332	1	330	11	6505	0.302114804	0.168815224	0	176	1	2036	1	1	90	3	1364	0.22745321	0	20	0	1231		0	18	7	990	1	0	26	0	884
'SERPINF2'	0.372869535	1.614972796	0.181087451	6.747434779	2	329	27	6489	0.604229607	0.414364641	1	175	10	2027	0.598976251	1	90	0	1367	0.062414266	0	20	2	1229	0.999999996	0	18	10	987	1	0	26	5	879	0.999999997
'PMM2'	0.372910517	2.465548279	0.052285329	21.11335944	1	330	7	6509	0.302114804	0.10742787	1	175	4	2033	0.339491706	0	91	0	1367		0	20	1	1230	1	0	18	2	995	0.999999998	0	26	0	884
'HK2'	0.372937993	0.29854623	0.007386202	1.756169096	1	330	64	6452	0.302114804	0.982197667	1	175	21	2016	1	0	91	12	1355	1	0	20	1	1230	1	0	18	18	979	1	0	26	12	872	0.999999999
'PRKAR2A'	0.373127581	2.325959859	0.052985753	16.47944855	1	330	13	6503	0.302114804	0.199508901	0	176	0	2037		1	90	3	1364	0.22745321	0	20	2	1229	0.999999996	0	18	5	992	1	0	26	3	881	1
'ZNF550'	0.373295056	1.623603922	0.180324821	6.942571933	2	329	17	6499	0.604229607	0.260896255	1	175	9	2028	0.56415623	1	90	6	1361	0.363703926	0	20	0	1231		0	18	0	997		0	26	2	882	1
'NAALAD2'	0.373316623	2.409358547	0.052477832	19.14521157	1	330	9	6507	0.302114804	0.138121547	1	175	2	2035	0.220209504	0	91	2	1365	1	0	20	0	1231		0	18	5	992	1	0	26	0	884
'KAT6B'	0.373326949	0.298282627	0.007381262	1.753570191	1	330	67	6449	0.302114804	1.028238183	0	176	23	2014	0.251418673	1	90	9	1358	0.476142002	0	20	7	1224	0.999999997	0	18	17	980	0.999999998	0	26	11	873	0.999999999
'CTSE'	0.373424391	1.61285538	0.180893123	6.745986309	2	329	25	6491	0.604229607	0.383670964	0	176	9	2028	0.999999998	0	91	5	1362	1	0	20	0	1231		2	16	8	989	0.012295046	0	26	3	881	1
'PAX3'	0.373595584	2.359470254	0.052679288	17.50535147	1	330	11	6505	0.302114804	0.168815224	0	176	2	2035	0.999999999	0	91	2	1365	1	0	20	2	1229	0.999999996	0	18	3	994	0.999999995	1	25	2	882	0.083377677
'CD47'	0.373599268	1.616697983	0.180542699	6.825704322	2	329	21	6495	0.604229607	0.32228361	1	175	9	2028	0.56415623	1	90	4	1363	0.275803802	0	20	1	1230	1	0	18	3	994	0.999999995	0	26	4	880	0.999999998
'NCAN'	0.373627258	0.298463985	0.007388706	1.753134385	1	330	66	6450	0.302114804	1.012891344	0	176	20	2017	0.398188115	0	91	14	1353	1	0	20	5	1226	0.999999998	0	18	15	982	0.999999999	1	25	12	872	0.315716286
'OR8B8'	0.373698999	2.310623331	0.052941132	16.12012008	1	330	14	6502	0.302114804	0.21485574	1	175	0	2037	0.079530049	0	91	1	1366	0.999999996	0	20	1	1230	1	0	18	4	993	0.999999998	0	26	8	876	1
'ZNF526'	0.373701043	1.602988908	0.181354048	6.586463503	2	329	29	6487	0.604229607	0.445058318	1	175	3	2034	0.282310468	1	90	9	1358	0.476142002	0	20	3	1228	0.999999997	0	18	9	988	0.999999999	0	26	5	879	0.999999997
'DLC1'	0.373750026	0.297758729	0.007369574	1.74981653	1	330	66	6450	0.302114804	1.012891344	1	175	21	2016	1	0	91	12	1355	1	0	20	9	1222	1	0	18	13	984	1	0	26	11	873	0.999999999
'PAAF1'	0.373763087	1.618792852	0.180316795	6.873399312	2	329	19	6497	0.604229607	0.291589932	2	174	8	2029	0.18590917	0	91	6	1361	0.999999998	0	20	0	1231		0	18	2	995	0.999999998	0	26	3	881	1
'RND1'	0.373925957	2.378978222	0.052492577	18.15731631	1	330	10	6506	0.302114804	0.153468386	1	175	2	2035	0.220209504	0	91	1	1366	0.999999996	0	20	2	1229	0.999999996	0	18	2	995	0.999999998	0	26	3	881	1
'KDM4C'	0.373981961	0.296871805	0.007346407	1.745383702	1	330	64	6452	0.302114804	0.982197667	1	175	21	2016	1	0	91	12	1355	1	0	20	3	1228	0.999999997	0	18	14	983	0.999999999	0	26	14	870	0.999999996
'ZNF784'	0.374489482	2.377713759	0.052380022	18.38172944	1	330	9	6507	0.302114804	0.138121547	1	175	1	2036	0.152768165	0	91	3	1364	1	0	20	1	1230	1	0	18	2	995	0.999999998	0	26	2	882	1
'TLX1'	0.374525262	2.346538555	0.052535105	17.24968492	1	330	12	6504	0.302114804	0.184162063	1	175	1	2036	0.152768165	0	91	2	1365	1	0	20	5	1226	0.999999998	0	18	2	995	0.999999998	0	26	2	882	1
'RNF40'	0.374633775	0.293633668	0.007259713	1.730228204	1	330	56	6460	0.302114804	0.859422959	1	175	20	2017	0.999999999	0	91	19	1348	0.626258621	0	20	1	1230	1	0	18	10	987	1	0	26	6	878	1
'IDH3A'	0.374732891	2.349608216	0.052473056	17.43247967	1	330	11	6505	0.302114804	0.168815224	0	176	2	2035	0.999999999	1	90	1	1366	0.120973156	0	20	1	1230	1	0	18	4	993	0.999999998	0	26	3	881	1
'STK32C'	0.374794278	1.612989326	0.180030982	6.823376035	2	329	20	6496	0.604229607	0.306936771	1	175	7	2030	0.485244458	1	90	8	1359	0.441038116	0	20	2	1229	0.999999996	0	18	2	995	0.999999998	0	26	1	883	0.999999997
'RHAG'	0.375051492	2.368573685	0.052291609	18.06291758	1	330	10	6506	0.302114804	0.153468386	1	175	2	2035	0.220209504	0	91	1	1366	0.999999996	0	20	1	1230	1	0	18	3	994	0.999999995	0	26	3	881	1
'OR1Q1'	0.375450239	2.398257495	0.052060351	19.506148	1	330	7	6509	0.302114804	0.10742787	0	176	2	2035	0.999999999	1	90	3	1364	0.22745321	0	20	0	1231		0	18	1	996	1	0	26	1	883	0.999999997
'SLC8A3'	0.37562212	2.36745034	0.052177143	18.2963735	1	330	9	6507	0.302114804	0.138121547	0	176	2	2035	0.999999999	1	90	2	1365	0.175912332	0	20	0	1231		0	18	3	994	0.999999995	0	26	2	882	1
'TEX29'	0.37562212	2.36745034	0.052177143	18.2963735	1	330	9	6507	0.302114804	0.138121547	0	176	2	2035	0.999999999	0	91	3	1364	1	0	20	0	1231		0	18	3	994	0.999999995	1	25	1	883	0.056357064
'TRDMT1'	0.375644621	2.323551476	0.05241606	16.86248787	1	330	12	6504	0.302114804	0.184162063	0	176	1	2036	1	1	90	2	1365	0.175912332	0	20	0	1231		0	18	6	991	0.999999996	0	26	3	881	1
'LRRC8D'	0.375675919	1.605838904	0.179891696	6.725361996	2	329	25	6491	0.604229607	0.383670964	2	174	9	2028	0.215956032	0	91	2	1365	1	0	20	3	1228	0.999999997	0	18	6	991	0.999999996	0	26	5	879	0.999999997
'CENPU'	0.37574472	2.419170302	0.051890518	20.44681584	1	330	6	6510	0.302114804	0.092081031	1	175	2	2035	0.220209504	0	91	3	1364	1	0	20	0	1231		0	18	0	997		0	26	1	883	0.999999997
'ICAM4'	0.37574472	2.419170302	0.051890518	20.44681584	1	330	6	6510	0.302114804	0.092081031	0	176	3	2034	1	0	91	3	1364	1	0	20	0	1231		0	18	0	997		1	25	0	884	0.028571429
'CKAP2'	0.375887424	2.340235517	0.052261812	17.38388618	1	330	11	6505	0.302114804	0.168815224	0	176	2	2035	0.999999999	1	90	1	1366	0.120973156	0	20	0	1231		0	18	5	992	1	0	26	3	881	1
'ATF5'	0.375887424	2.340235517	0.052261812	17.38388618	1	330	11	6505	0.302114804	0.168815224	0	176	2	2035	0.999999999	1	90	1	1366	0.120973156	0	20	0	1231		0	18	5	992	1	0	26	3	881	1
'ZMAT4'	0.37592287	2.386866122	0.052003999	19.0370768	1	330	8	6508	0.302114804	0.122774708	1	175	2	2035	0.220209504	0	91	2	1365	1	0	20	0	1231		0	18	2	995	0.999999998	0	26	2	882	1
'DNAJB7'	0.37592287	2.386866122	0.052003999	19.0370768	1	330	8	6508	0.302114804	0.122774708	0	176	3	2034	1	1	90	1	1366	0.120973156	0	20	0	1231		0	18	2	995	0.999999998	0	26	2	882	1
'HES1'	0.37592287	2.386866122	0.052003999	19.0370768	1	330	8	6508	0.302114804	0.122774708	0	176	3	2034	1	1	90	1	1366	0.120973156	0	20	0	1231		0	18	2	995	0.999999998	0	26	2	882	1
'ARG1'	0.37592287	2.386866122	0.052003999	19.0370768	1	330	8	6508	0.302114804	0.122774708	0	176	3	2034	1	1	90	1	1366	0.120973156	0	20	0	1231		0	18	2	995	0.999999998	0	26	2	882	1
'FAM83D'	0.37592287	2.386866122	0.052003999	19.0370768	1	330	8	6508	0.302114804	0.122774708	0	176	3	2034	1	0	91	2	1365	1	0	20	0	1231		1	17	1	996	0.035170665	0	26	2	882	1
'WDR5B'	0.375932012	1.602037874	0.179979037	6.672010673	2	329	26	6490	0.604229607	0.399017802	2	174	8	2029	0.18590917	0	91	2	1365	1	0	20	2	1229	0.999999996	0	18	5	992	1	0	26	9	875	1
'LPPR4'	0.376194264	2.358705874	0.052085609	17.99633664	1	330	10	6506	0.302114804	0.153468386	1	175	2	2035	0.220209504	0	91	1	1366	0.999999996	0	20	0	1231		0	18	4	993	0.999999998	0	26	3	881	1
'KRTAP27-1'	0.376194264	2.358705874	0.052085609	17.99633664	1	330	10	6506	0.302114804	0.153468386	1	175	2	2035	0.220209504	0	91	1	1366	0.999999996	0	20	0	1231		0	18	4	993	0.999999998	0	26	3	881	1
'TACR3'	0.376194264	2.358705874	0.052085609	17.99633664	1	330	10	6506	0.302114804	0.153468386	1	175	2	2035	0.220209504	0	91	1	1366	0.999999996	0	20	0	1231		0	18	4	993	0.999999998	0	26	3	881	1
'GJD2'	0.376194264	2.358705874	0.052085609	17.99633664	1	330	10	6506	0.302114804	0.153468386	0	176	3	2034	1	0	91	1	1366	0.999999996	0	20	0	1231		1	17	3	994	0.069170782	0	26	3	881	1
'CARD17'	0.376287552	2.408381781	0.051809383	19.9316111	1	330	7	6509	0.302114804	0.10742787	1	175	3	2034	0.282310468	0	91	1	1366	0.999999996	0	20	0	1231		0	18	1	996	1	0	26	2	882	1
'TNFSF4'	0.376287552	2.408381781	0.051809383	19.9316111	1	330	7	6509	0.302114804	0.10742787	1	175	3	2034	0.282310468	0	91	1	1366	0.999999996	0	20	0	1231		0	18	1	996	1	0	26	2	882	1
'SNX27'	0.376287552	2.408381781	0.051809383	19.9316111	1	330	7	6509	0.302114804	0.10742787	1	175	3	2034	0.282310468	0	91	1	1366	0.999999996	0	20	0	1231		0	18	1	996	1	0	26	2	882	1
'SSR4'	0.376287552	2.408381781	0.051809383	19.9316111	1	330	7	6509	0.302114804	0.10742787	0	176	4	2033	1	1	90	0	1367	0.062414266	0	20	0	1231		0	18	1	996	1	0	26	2	882	1
'OR2AG2'	0.376565005	2.379139822	0.051887906	18.72251781	1	330	9	6507	0.302114804	0.138121547	1	175	3	2034	0.282310468	0	91	0	1367		0	20	0	1231		0	18	3	994	0.999999995	0	26	3	881	1
'SMG1'	0.376628108	0.292744495	0.00724712	1.719538265	1	330	70	6446	0.302114804	1.074278699	0	176	23	2014	0.251418673	0	91	10	1357	0.999999999	0	20	4	1227	0.999999997	1	17	22	975	0.340392454	0	26	11	873	0.999999999
'NF1'	0.376846554	0.291445052	0.007211601	1.713885202	1	330	68	6448	0.302114804	1.043585021	1	175	23	2014	1	0	91	10	1357	0.999999999	0	20	1	1230	1	0	18	25	972	1	0	26	9	875	1
'EEFSEC'	0.376875051	1.593456011	0.179953537	6.570639198	2	329	29	6487	0.604229607	0.445058318	1	175	6	2031	0.440615408	1	90	5	1362	0.321159516	0	20	2	1229	0.999999996	0	18	11	986	1	0	26	5	879	0.999999997
'HSD3B1'	0.377060254	2.344182863	0.05196496	17.6362942	1	330	11	6505	0.302114804	0.168815224	1	175	2	2035	0.220209504	0	91	1	1366	0.999999996	0	20	3	1228	0.999999997	0	18	3	994	0.999999995	0	26	2	882	1
'TFF3'	0.377775377	2.393129211	0.051560529	19.85142035	1	330	7	6509	0.302114804	0.10742787	1	175	2	2035	0.220209504	0	91	3	1364	1	0	20	2	1229	0.999999996	0	18	0	997		0	26	0	884
'THRA'	0.377797207	2.306965469	0.052014356	16.70485191	1	330	12	6504	0.302114804	0.184162063	1	175	1	2036	0.152768165	0	91	1	1366	0.999999996	0	20	1	1230	1	0	18	3	994	0.999999995	0	26	6	878	1
'PROC'	0.37793282	2.361794382	0.051679459	18.53330073	1	330	9	6507	0.302114804	0.138121547	1	175	2	2035	0.220209504	0	91	2	1365	1	0	20	2	1229	0.999999996	0	18	2	995	0.999999998	0	26	1	883	0.999999997
'B4GALNT1'	0.37793282	2.361794382	0.051679459	18.53330073	1	330	9	6507	0.302114804	0.138121547	0	176	3	2034	1	0	91	2	1365	1	0	20	2	1229	0.999999996	1	17	1	996	0.035170665	0	26	1	883	0.999999997
'DPF1'	0.378214752	2.292636364	0.051999595	16.3033369	1	330	14	6502	0.302114804	0.21485574	0	176	2	2035	0.999999999	0	91	1	1366	0.999999996	0	20	2	1229	0.999999996	1	17	6	991	0.118056251	0	26	3	881	1
'PIP4K2C'	0.378296327	2.382513337	0.05148722	19.3556024	1	330	8	6508	0.302114804	0.122774708	1	175	3	2034	0.282310468	0	91	1	1366	0.999999996	0	20	2	1229	0.999999996	0	18	1	996	1	0	26	1	883	0.999999997
'PLCG2'	0.378307269	1.59701349	0.492542161	4.030241868	5	326	66	6450	1.510574018	1.012891344	2	174	20	2017	0.692593647	3	88	9	1358	0.034299895	0	20	6	1225	1	0	18	20	977	0.999999998	0	26	11	873	0.999999999
'OR10P1'	0.378341093	2.358284102	0.051596225	18.33036286	1	330	11	6505	0.302114804	0.168815224	1	175	3	2034	0.282310468	0	91	0	1367		0	20	0	1231		0	18	8	989	0.999999998	0	26	0	884
'MAP3K6'	0.378358324	1.592547157	0.489462611	4.041620868	5	326	55	6461	1.510574018	0.84407612	1	175	23	2014	1	2	89	13	1354	0.239638532	0	20	1	1230	1	2	16	12	985	0.023838503	0	26	6	878	1
'ZDHHC19'	0.378604034	2.322277754	0.051750581	17.40121619	1	330	10	6506	0.302114804	0.153468386	1	175	1	2036	0.152768165	0	91	2	1365	1	0	20	0	1231		0	18	2	995	0.999999998	0	26	5	879	0.999999997
'DUSP13'	0.378763015	2.333213227	0.051650652	17.77041306	1	330	10	6506	0.302114804	0.153468386	0	176	2	2035	0.999999999	1	90	2	1365	0.175912332	0	20	1	1230	1	0	18	4	993	0.999999998	0	26	1	883	0.999999997
'MAGIX'	0.378871852	2.382059785	0.051373948	19.68912644	1	330	7	6509	0.302114804	0.10742787	1	175	2	2035	0.220209504	0	91	3	1364	1	0	20	1	1230	1	0	18	1	996	1	0	26	0	884
'UFD1L'	0.378871852	2.382059785	0.051373948	19.68912644	1	330	7	6509	0.302114804	0.10742787	0	176	3	2034	1	1	90	2	1365	0.175912332	0	20	1	1230	1	0	18	1	996	1	0	26	0	884
'EDN3'	0.378871852	2.382059785	0.051373948	19.68912644	1	330	7	6509	0.302114804	0.10742787	0	176	3	2034	1	1	90	2	1365	0.175912332	0	20	1	1230	1	0	18	1	996	1	0	26	0	884
'KRTAP10-12'	0.378942845	2.341134666	0.051566529	18.06815202	1	330	9	6507	0.302114804	0.138121547	1	175	2	2035	0.220209504	0	91	1	1366	0.999999996	0	20	0	1231		0	18	1	996	1	0	26	5	879	0.999999997
'CDH3'	0.378995575	1.587449987	0.487977828	4.027530604	5	326	56	6460	1.510574018	0.859422959	2	174	21	2016	0.704289909	2	89	15	1352	0.28729152	0	20	3	1228	0.999999997	1	17	14	983	0.236836236	0	26	3	881	1
'BLOC1S4'	0.37921746	2.403379101	0.051190061	20.70067702	1	330	6	6510	0.302114804	0.092081031	1	175	3	2034	0.282310468	0	91	2	1365	1	0	20	1	1230	1	0	18	0	997		0	26	0	884
'ZNF404'	0.379303164	1.596602945	0.178215979	6.745985294	2	329	21	6495	0.604229607	0.32228361	1	175	10	2027	0.598976251	0	91	4	1363	1	0	20	2	1229	0.999999996	1	17	1	996	0.035170665	0	26	4	880	0.999999998
'KIAA0408'	0.379320496	2.210408638	0.052282474	14.39669957	1	330	22	6494	0.302114804	0.337630448	0	176	0	2037		0	91	0	1367		0	20	2	1229	0.999999996	0	18	15	982	0.999999999	1	25	5	879	0.160049252
'OR6K2'	0.37932327	2.324618103	0.051564051	17.49018263	1	330	11	6505	0.302114804	0.168815224	1	175	2	2035	0.220209504	0	91	1	1366	0.999999996	0	20	1	1230	1	0	18	5	992	1	0	26	2	882	1
'SCUBE2'	0.379333953	1.584789041	0.178965765	6.53441732	2	329	29	6487	0.604229607	0.445058318	2	174	6	2031	0.128212046	0	91	4	1363	1	0	20	1	1230	1	0	18	10	987	1	0	26	8	876	1
'ERBB2'	0.379369249	1.589988928	0.49123524	4.001661258	5	326	67	6449	1.510574018	1.028238183	2	174	16	2021	0.649249546	1	90	15	1352	0.999999999	2	18	7	1224	0.008177579	0	18	12	985	0.999999998	0	26	17	867	1
'HOMER1'	0.379402934	2.37152554	0.051297498	19.22434213	1	330	8	6508	0.302114804	0.122774708	1	175	3	2034	0.282310468	0	91	1	1366	0.999999996	0	20	1	1230	1	0	18	2	995	0.999999998	0	26	1	883	0.999999997
'PDIA2'	0.379402934	2.37152554	0.051297498	19.22434213	1	330	8	6508	0.302114804	0.122774708	1	175	3	2034	0.282310468	0	91	1	1366	0.999999996	0	20	1	1230	1	0	18	2	995	0.999999998	0	26	1	883	0.999999997
'CACNG2'	0.379508463	2.33579394	0.05147688	18.10779897	1	330	9	6507	0.302114804	0.138121547	0	176	1	2036	1	1	90	4	1363	0.275803802	0	20	0	1231		0	18	4	993	0.999999998	0	26	0	884
'ATP5D'	0.379681041	2.343764683	0.051373928	18.14246299	1	330	10	6506	0.302114804	0.153468386	1	175	3	2034	0.282310468	0	91	0	1367		0	20	1	1230	1	0	18	4	993	0.999999998	0	26	2	882	1
'SPIRE1'	0.379689856	2.320553267	0.051510285	17.49211893	1	330	11	6505	0.302114804	0.168815224	0	176	2	2035	0.999999999	0	91	3	1364	1	1	19	3	1228	0.062504768	0	18	3	994	0.999999995	0	26	0	884
'SLC10A6'	0.379797854	2.326408174	0.051450846	17.7039535	1	330	10	6506	0.302114804	0.153468386	1	175	2	2035	0.220209504	0	91	1	1366	0.999999996	0	20	3	1228	0.999999997	0	18	0	997		0	26	4	880	0.999999998
'OR7A17'	0.379883387	1.601971012	0.177518799	6.876879158	2	329	17	6499	0.604229607	0.260896255	1	175	12	2025	0.999999998	1	90	2	1365	0.175912332	0	20	0	1231		0	18	0	997		0	26	3	881	1
'ARMC9'	0.379891013	1.585616492	0.17855519	6.573913841	2	329	27	6489	0.604229607	0.414364641	1	175	8	2029	0.526331522	1	90	3	1364	0.22745321	0	20	3	1228	0.999999997	0	18	7	990	1	0	26	6	878	1
'CABLES1'	0.379910107	2.324211977	0.051445936	17.71929843	1	330	10	6506	0.302114804	0.153468386	0	176	2	2035	0.999999999	1	90	2	1365	0.175912332	0	20	0	1231		0	18	5	992	1	0	26	1	883	0.999999997
'AKR1C3'	0.379985493	2.371267529	0.051182391	19.5667434	1	330	7	6509	0.302114804	0.10742787	0	176	3	2034	1	0	91	3	1364	1	0	20	0	1231		1	17	1	996	0.035170665	0	26	0	884
'LUZP4'	0.379985493	2.371267529	0.051182391	19.5667434	1	330	7	6509	0.302114804	0.10742787	0	176	3	2034	1	0	91	3	1364	1	0	20	0	1231		1	17	1	996	0.035170665	0	26	0	884
'DLGAP4'	0.38017092	1.580936683	0.178696861	6.50710599	2	329	29	6487	0.604229607	0.445058318	1	175	6	2031	0.440615408	1	90	5	1362	0.321159516	0	20	3	1228	0.999999997	0	18	9	988	0.999999999	0	26	6	878	1
'OR2J2'	0.380186609	2.341901047	0.051284908	18.36195689	1	330	9	6507	0.302114804	0.138121547	1	175	2	2035	0.220209504	0	91	2	1365	1	0	20	0	1231		0	18	4	993	0.999999998	0	26	1	883	0.999999997
'INTS4'	0.380186609	2.341901047	0.051284908	18.36195689	1	330	9	6507	0.302114804	0.138121547	0	176	3	2034	1	1	90	1	1366	0.120973156	0	20	0	1231		0	18	4	993	0.999999998	0	26	1	883	0.999999997
'BBC3'	0.380319448	2.391964785	0.051003477	20.53730252	1	330	6	6510	0.302114804	0.092081031	1	175	3	2034	0.282310468	0	91	2	1365	1	0	20	0	1231		0	18	1	996	1	0	26	0	884
'BFSP2'	0.380319448	2.391964785	0.051003477	20.53730252	1	330	6	6510	0.302114804	0.092081031	1	175	3	2034	0.282310468	0	91	2	1365	1	0	20	0	1231		0	18	1	996	1	0	26	0	884
'IDI1'	0.380319448	2.391964785	0.051003477	20.53730252	1	330	6	6510	0.302114804	0.092081031	1	175	3	2034	0.282310468	0	91	2	1365	1	0	20	0	1231		0	18	1	996	1	0	26	0	884
'RIT2'	0.380319448	2.391964785	0.051003477	20.53730252	1	330	6	6510	0.302114804	0.092081031	1	175	3	2034	0.282310468	0	91	2	1365	1	0	20	0	1231		0	18	1	996	1	0	26	0	884
'ST14'	0.380367976	1.58012241	0.487452909	3.986782967	5	326	66	6450	1.510574018	1.012891344	4	172	16	2021	0.068517117	1	90	14	1353	1	0	20	0	1231		0	18	24	973	0.999999999	0	26	12	872	0.999999999
'CPO'	0.380456789	1.585191508	0.178230287	6.594396818	2	329	27	6489	0.604229607	0.414364641	1	175	8	2029	0.526331522	1	90	4	1363	0.275803802	0	20	3	1228	0.999999997	0	18	10	987	1	0	26	2	882	1
'C3orf18'	0.380480446	2.315625327	0.051356297	17.45396819	1	330	11	6505	0.302114804	0.168815224	1	175	2	2035	0.220209504	0	91	1	1366	0.999999996	0	20	0	1231		0	18	6	991	0.999999996	0	26	2	882	1
'ASB8'	0.380526675	2.361482167	0.051102855	19.12861264	1	330	8	6508	0.302114804	0.122774708	1	175	3	2034	0.282310468	0	91	1	1366	0.999999996	0	20	0	1231		0	18	3	994	0.999999995	0	26	1	883	0.999999997
'BNIPL'	0.380526675	2.361482167	0.051102855	19.12861264	1	330	8	6508	0.302114804	0.122774708	0	176	4	2033	1	0	91	1	1366	0.999999996	0	20	0	1231		0	18	3	994	0.999999995	1	25	0	884	0.028571429
'EFNB2'	0.380526675	2.361482167	0.051102855	19.12861264	1	330	8	6508	0.302114804	0.122774708	0	176	4	2033	1	0	91	1	1366	0.999999996	0	20	0	1231		0	18	3	994	0.999999995	1	25	0	884	0.028571429
'AHRR'	0.380648824	1.586285825	0.1780539	6.62914928	2	329	23	6493	0.604229607	0.352977287	1	175	6	2031	0.440615408	1	90	8	1359	0.441038116	0	20	0	1231		0	18	6	991	0.999999996	0	26	3	881	1
'SMIM7'	0.380716847	2.414870394	0.050804039	21.74485948	1	330	5	6511	0.302114804	0.076734193	1	175	4	2033	0.339491706	0	91	1	1366	0.999999996	0	20	0	1231		0	18	0	997		0	26	0	884
'SOX9'	0.380732276	1.577064822	0.178610713	6.469683857	2	329	29	6487	0.604229607	0.445058318	0	176	5	2032	0.999999998	2	89	6	1361	0.084365127	0	20	1	1230	1	0	18	8	989	0.999999998	0	26	9	875	1
'CHCHD5'	0.380826437	2.334274677	0.051171367	18.08968461	1	330	10	6506	0.302114804	0.153468386	1	175	3	2034	0.282310468	0	91	0	1367		0	20	0	1231		0	18	5	992	1	0	26	2	882	1
'DDX54'	0.380986249	1.59274345	0.17742755	6.766131101	2	329	19	6497	0.604229607	0.291589932	0	176	10	2027	1	2	89	5	1362	0.065893053	0	20	2	1229	0.999999996	0	18	1	996	1	0	26	1	883	0.999999997
'CLPX'	0.381050591	1.58368779	0.177951599	6.594865778	2	329	26	6490	0.604229607	0.399017802	1	175	9	2028	0.56415623	1	90	2	1365	0.175912332	0	20	1	1230	1	0	18	8	989	0.999999998	0	26	6	878	1
'ADCY5'	0.381472028	1.573122218	0.486212542	3.957513093	5	326	68	6448	1.510574018	1.043585021	2	174	16	2021	0.649249546	2	89	15	1352	0.28729152	0	20	8	1223	0.999999998	0	18	16	981	0.999999999	1	25	13	871	0.335550595
'GNB1L'	0.381753701	1.577146325	0.177952845	6.514742779	2	329	30	6486	0.604229607	0.460405157	1	175	7	2030	0.485244458	1	90	4	1363	0.275803802	0	20	2	1229	0.999999996	0	18	14	983	0.999999999	0	26	3	881	1
'LPCAT3'	0.381794631	1.586645619	0.177298361	6.687106535	2	329	22	6494	0.604229607	0.337630448	1	175	10	2027	0.598976251	0	91	4	1363	1	0	20	2	1229	0.999999996	1	17	3	994	0.069170782	0	26	3	881	1
'MYO3A'	0.38184404	1.56739094	0.483011641	3.961047439	5	326	64	6452	1.510574018	0.982197667	3	173	21	2016	0.432532513	1	90	11	1356	0.539938363	0	20	4	1227	0.999999997	1	17	20	977	0.315825607	0	26	8	876	1
'SLC47A1'	0.382117661	1.574608036	0.17790084	6.489395809	2	329	29	6487	0.604229607	0.445058318	0	176	7	2030	1	2	89	4	1363	0.049025226	0	20	0	1231		0	18	12	985	0.999999998	0	26	6	878	1
'TMOD3'	0.382202817	2.318409575	0.050962628	17.92575053	1	330	10	6506	0.302114804	0.153468386	0	176	3	2034	1	1	90	1	1366	0.120973156	0	20	2	1229	0.999999996	0	18	4	993	0.999999998	0	26	0	884
'PRPF39'	0.382283828	2.287978159	0.051125332	17.07715487	1	330	10	6506	0.302114804	0.153468386	0	176	1	2036	1	1	90	3	1364	0.22745321	0	20	0	1231		0	18	3	994	0.999999995	0	26	3	881	1
'CAMP'	0.382528937	2.304256898	0.050977186	17.65938787	1	330	9	6507	0.302114804	0.138121547	1	175	1	2036	0.152768165	0	91	3	1364	1	0	20	0	1231		0	18	2	995	0.999999998	0	26	3	881	1
'LAPTM5'	0.382528937	2.304256898	0.050977186	17.65938787	1	330	9	6507	0.302114804	0.138121547	0	176	2	2035	0.999999999	1	90	2	1365	0.175912332	0	20	0	1231		0	18	2	995	0.999999998	0	26	3	881	1
'SLC9A6'	0.382820594	2.3108663	0.050857137	17.65357988	1	330	11	6505	0.302114804	0.168815224	1	175	3	2034	0.282310468	0	91	0	1367		0	20	2	1229	0.999999996	0	18	5	992	1	0	26	1	883	0.999999997
'RNF183'	0.38283737	2.322263884	0.050808136	18.35120607	1	330	8	6508	0.302114804	0.122774708	1	175	2	2035	0.220209504	0	91	2	1365	1	0	20	0	1231		0	18	1	996	1	0	26	3	881	1
'DCP2'	0.38283737	2.322263884	0.050808136	18.35120607	1	330	8	6508	0.302114804	0.122774708	1	175	2	2035	0.220209504	0	91	2	1365	1	0	20	0	1231		0	18	1	996	1	0	26	3	881	1
'MYT1L'	0.38283737	2.322263884	0.050808136	18.35120607	1	330	8	6508	0.302114804	0.122774708	0	176	3	2034	1	0	91	2	1365	1	0	20	0	1231		0	18	1	996	1	1	25	2	882	0.083377677
'IL17F'	0.382943948	2.358183327	0.050582681	19.49219167	1	330	8	6508	0.302114804	0.122774708	0	176	5	2032	0.999999998	0	91	0	1367		1	19	1	1230	0.031731415	0	18	2	995	0.999999998	0	26	0	884
'KCNF1'	0.383048177	1.577850061	0.17709176	6.588212531	2	329	25	6491	0.604229607	0.383670964	1	175	9	2028	0.56415623	1	90	3	1364	0.22745321	0	20	1	1230	1	0	18	8	989	0.999999998	0	26	4	880	0.999999998
'VPS53'	0.383079963	1.582051965	0.17679908	6.667775752	2	329	22	6494	0.604229607	0.337630448	2	174	9	2028	0.215956032	0	91	4	1363	1	0	20	0	1231		0	18	6	991	0.999999996	0	26	3	881	1
'CIPC'	0.383208994	2.342173568	0.050618611	19.18380327	1	330	7	6509	0.302114804	0.10742787	1	175	3	2034	0.282310468	0	91	1	1366	0.999999996	0	20	0	1231		0	18	0	997		0	26	3	881	1
'CSNK1G3'	0.38348143	2.315206064	0.050694275	18.0730495	1	330	9	6507	0.302114804	0.138121547	1	175	3	2034	0.282310468	0	91	0	1367		0	20	0	1231		0	18	2	995	0.999999998	0	26	4	880	0.999999998
'YY1AP1'	0.383613446	1.580480181	0.176584347	6.670128555	2	329	21	6495	0.604229607	0.32228361	0	176	9	2028	0.999999998	2	89	6	1361	0.084365127	0	20	2	1229	0.999999996	0	18	4	993	0.999999998	0	26	0	884
'GLTSCR1'	0.383615078	1.575069139	0.176918453	6.563890032	2	329	26	6490	0.604229607	0.399017802	1	175	9	2028	0.56415623	1	90	3	1364	0.22745321	0	20	4	1227	0.999999997	0	18	7	990	1	0	26	3	881	1
'DGKH'	0.383916757	1.553643764	0.479596965	3.915564227	5	326	70	6446	1.510574018	1.074278699	2	174	22	2015	0.716090133	3	88	6	1361	0.015012046	0	20	6	1225	1	0	18	23	974	0.999999999	0	26	13	871	1
'PANK1'	0.383951162	2.282540911	0.05077468	17.05683684	1	330	11	6505	0.302114804	0.168815224	0	176	3	2034	1	1	90	0	1367	0.062414266	0	20	3	1228	0.999999997	0	18	2	995	0.999999998	0	26	3	881	1
'CCDC97'	0.384074328	1.576167429	0.176575201	6.611511037	2	329	23	6493	0.604229607	0.352977287	2	174	7	2030	0.156547952	0	91	7	1360	0.999999999	0	20	2	1229	0.999999996	0	18	6	991	0.999999996	0	26	1	883	0.999999997
'FBN3'	0.38416594	1.404758604	0.582691488	2.926717459	8	323	119	6397	2.416918429	1.826273788	2	174	35	2002	0.764462167	4	87	20	1347	0.057714319	0	20	10	1221	0.999999996	1	17	29	968	0.419976018	1	25	25	859	0.534379158
'MEIS3'	0.384485238	2.299973339	0.050564504	17.823622	1	330	10	6506	0.302114804	0.153468386	0	176	3	2034	1	0	91	2	1365	1	0	20	0	1231		1	17	5	992	0.102037091	0	26	0	884
'GRPEL2'	0.384497651	2.280957544	0.050671971	17.22785331	1	330	10	6506	0.302114804	0.153468386	0	176	2	2035	0.999999999	0	91	3	1364	1	0	20	2	1229	0.999999996	0	18	2	995	0.999999998	1	25	1	883	0.056357064
'FUT9'	0.384801385	2.275971196	0.050626037	17.015609	1	330	12	6504	0.302114804	0.184162063	1	175	2	2035	0.220209504	0	91	1	1366	0.999999996	0	20	0	1231		0	18	8	989	0.999999998	0	26	1	883	0.999999997
'PRKAA2'	0.38537128	2.256124561	0.05062643	16.61838548	1	330	11	6505	0.302114804	0.168815224	0	176	1	2036	1	1	90	3	1364	0.22745321	0	20	1	1230	1	0	18	4	993	0.999999998	0	26	2	882	1
'CCKBR'	0.385427133	2.291022509	0.050398951	17.59347197	1	330	10	6506	0.302114804	0.153468386	1	175	3	2034	0.282310468	0	91	0	1367		0	20	2	1229	0.999999996	0	18	2	995	0.999999998	0	26	3	881	1
'AGFG2'	0.385461332	1.575132717	0.175770301	6.657177187	2	329	22	6494	0.604229607	0.337630448	1	175	11	2026	0.999999997	1	90	2	1365	0.175912332	0	20	0	1231		0	18	7	990	1	0	26	2	882	1
'KPNA7'	0.385549204	1.568512756	0.17615649	6.540589189	2	329	26	6490	0.604229607	0.399017802	1	175	9	2028	0.56415623	1	90	3	1364	0.22745321	0	20	1	1230	1	0	18	10	987	1	0	26	3	881	1
'FBXO40'	0.385609541	1.561121715	0.176627689	6.415099989	2	329	29	6487	0.604229607	0.445058318	1	175	5	2032	0.39214092	1	90	7	1360	0.403609471	0	20	4	1227	0.999999997	0	18	8	989	0.999999998	0	26	5	879	0.999999997
'LGALS8'	0.385900122	2.288240416	0.050322369	17.75851513	1	330	9	6507	0.302114804	0.138121547	0	176	3	2034	1	0	91	2	1365	1	0	20	1	1230	1	1	17	1	996	0.035170665	0	26	2	882	1
'PPM1F'	0.385904208	1.562398674	0.176356148	6.451527129	2	329	28	6488	0.604229607	0.429711479	2	174	6	2031	0.128212046	0	91	5	1362	1	0	20	0	1231		0	18	10	987	1	0	26	7	877	0.999999998
'ZFHX3'	0.385910899	1.394261646	0.578151368	2.906350997	8	323	116	6400	2.416918429	1.780233272	4	172	32	2005	0.525934835	4	87	23	1344	0.082753533	0	20	3	1228	0.999999997	0	18	31	966	1	0	26	27	857	0.999999999
'KCNE2'	0.386258974	2.306861024	0.050139896	18.49365373	1	330	8	6508	0.302114804	0.122774708	1	175	3	2034	0.282310468	0	91	1	1366	0.999999996	0	20	1	1230	1	0	18	1	996	1	0	26	2	882	1
'PPP1R35'	0.386258974	2.306861024	0.050139896	18.49365373	1	330	8	6508	0.302114804	0.122774708	1	175	3	2034	0.282310468	0	91	1	1366	0.999999996	0	20	1	1230	1	0	18	1	996	1	0	26	2	882	1
'KRTAP4-12'	0.386347749	2.23405841	0.050546049	16.13752344	1	330	12	6504	0.302114804	0.184162063	0	176	0	2037		1	90	4	1363	0.275803802	0	20	0	1231		0	18	6	991	0.999999996	0	26	2	882	1
'NFATC4'	0.38650617	2.247457191	0.050429757	16.57190899	1	330	11	6505	0.302114804	0.168815224	0	176	1	2036	1	1	90	3	1364	0.22745321	0	20	0	1231		0	18	5	992	1	0	26	2	882	1
'MS4A2'	0.386536921	2.288392967	0.050190922	18.03758938	1	330	8	6508	0.302114804	0.122774708	0	176	2	2035	0.999999999	1	90	3	1364	0.22745321	0	20	0	1231		0	18	2	995	0.999999998	0	26	1	883	0.999999997
'GPR148'	0.386730775	2.235037359	0.050446326	16.11191529	1	330	13	6503	0.302114804	0.199508901	1	175	1	2036	0.152768165	0	91	2	1365	1	0	20	4	1227	0.999999997	0	18	4	993	0.999999998	0	26	2	882	1
'MAPK12'	0.386782775	2.22488856	0.050504238	15.90467958	1	330	13	6503	0.302114804	0.199508901	0	176	1	2036	1	1	90	2	1365	0.175912332	0	20	0	1231		0	18	7	990	1	0	26	3	881	1
'PON3'	0.386815257	2.305662966	0.050036328	18.77093707	1	330	7	6509	0.302114804	0.10742787	0	176	3	2034	1	1	90	2	1365	0.175912332	0	20	0	1231		0	18	1	996	1	0	26	1	883	0.999999997
'HIST3H2A'	0.386815257	2.305662966	0.050036328	18.77093707	1	330	7	6509	0.302114804	0.10742787	0	176	3	2034	1	1	90	2	1365	0.175912332	0	20	0	1231		0	18	1	996	1	0	26	1	883	0.999999997
'NRK'	0.386895993	1.556495875	0.176144575	6.39370462	2	329	28	6488	0.604229607	0.429711479	0	176	4	2033	1	2	89	9	1358	0.146921853	0	20	4	1227	0.999999997	0	18	5	992	1	0	26	6	878	1
'OMG'	0.387012098	2.278691007	0.05013507	17.6768187	1	330	9	6507	0.302114804	0.138121547	0	176	3	2034	1	0	91	2	1365	1	0	20	0	1231		1	17	2	995	0.05231472	0	26	2	882	1
'MYL12B'	0.387156445	2.324772223	0.049861707	19.6605445	1	330	6	6510	0.302114804	0.092081031	1	175	3	2034	0.282310468	0	91	2	1365	1	0	20	0	1231		0	18	0	997		0	26	1	883	0.999999997
'RAET1G'	0.387156445	2.324772223	0.049861707	19.6605445	1	330	6	6510	0.302114804	0.092081031	1	175	3	2034	0.282310468	0	91	2	1365	1	0	20	0	1231		0	18	0	997		0	26	1	883	0.999999997
'HILPDA'	0.387156445	2.324772223	0.049861707	19.6605445	1	330	6	6510	0.302114804	0.092081031	0	176	4	2033	1	1	90	1	1366	0.120973156	0	20	0	1231		0	18	0	997		0	26	1	883	0.999999997
'MTFMT'	0.387156445	2.324772223	0.049861707	19.6605445	1	330	6	6510	0.302114804	0.092081031	0	176	4	2033	1	1	90	1	1366	0.120973156	0	20	0	1231		0	18	0	997		0	26	1	883	0.999999997
'C4orf3'	0.387300597	2.254759162	0.050204066	16.84534385	1	330	11	6505	0.302114804	0.168815224	1	175	2	2035	0.220209504	0	91	1	1366	0.999999996	0	20	0	1231		0	18	5	992	1	0	26	3	881	1
'GLCCI1'	0.387300597	2.254759162	0.050204066	16.84534385	1	330	11	6505	0.302114804	0.168815224	0	176	3	2034	1	1	90	0	1367	0.062414266	0	20	0	1231		0	18	5	992	1	0	26	3	881	1
'TEX26'	0.387359371	2.29679984	0.049957422	18.38683273	1	330	8	6508	0.302114804	0.122774708	1	175	3	2034	0.282310468	0	91	1	1366	0.999999996	0	20	0	1231		0	18	2	995	0.999999998	0	26	2	882	1
'PDHB'	0.387359371	2.29679984	0.049957422	18.38683273	1	330	8	6508	0.302114804	0.122774708	1	175	3	2034	0.282310468	0	91	1	1366	0.999999996	0	20	0	1231		0	18	2	995	0.999999998	0	26	2	882	1
'C9orf64'	0.387359371	2.29679984	0.049957422	18.38683273	1	330	8	6508	0.302114804	0.122774708	1	175	3	2034	0.282310468	0	91	1	1366	0.999999996	0	20	0	1231		0	18	2	995	0.999999998	0	26	2	882	1
'CHKA'	0.387366738	2.234896025	0.050313774	16.28868904	1	330	12	6504	0.302114804	0.184162063	0	176	1	2036	1	1	90	3	1364	0.22745321	0	20	3	1228	0.999999997	0	18	4	993	0.999999998	0	26	1	883	0.999999997
'AQP9'	0.387598883	2.249643425	0.050173739	16.78068111	1	330	11	6505	0.302114804	0.168815224	0	176	2	2035	0.999999999	1	90	2	1365	0.175912332	0	20	3	1228	0.999999997	0	18	3	994	0.999999995	0	26	1	883	0.999999997
'METTL14'	0.387598883	2.249643425	0.050173739	16.78068111	1	330	11	6505	0.302114804	0.168815224	0	176	2	2035	0.999999999	0	91	3	1364	1	0	20	3	1228	0.999999997	0	18	3	994	0.999999995	1	25	0	884	0.028571429
'DYRK1A'	0.387930206	1.558458517	0.175365543	6.475445142	2	329	25	6491	0.604229607	0.383670964	0	176	9	2028	0.999999998	0	91	5	1362	1	0	20	2	1229	0.999999996	1	17	3	994	0.069170782	1	25	6	878	0.184207126
'CDH7'	0.388110567	1.555585124	0.175452919	6.433964799	2	329	27	6489	0.604229607	0.414364641	1	175	6	2031	0.440615408	0	91	8	1359	1	1	19	2	1229	0.047236116	0	18	8	989	0.999999998	0	26	3	881	1
'FAM184A'	0.388128011	1.557722324	0.175284903	6.469901694	2	329	27	6489	0.604229607	0.414364641	2	174	8	2029	0.18590917	0	91	3	1364	1	0	20	0	1231		0	18	10	987	1	0	26	6	878	1
'OR5AK2'	0.388140209	2.241625068	0.050095567	16.53166617	1	330	12	6504	0.302114804	0.184162063	1	175	2	2035	0.220209504	0	91	1	1366	0.999999996	0	20	3	1228	0.999999997	0	18	4	993	0.999999998	0	26	2	882	1
'RTDR1'	0.38826767	2.215532863	0.050237985	15.89776506	1	330	12	6504	0.302114804	0.184162063	0	176	1	2036	1	1	90	2	1365	0.175912332	0	20	1	1230	1	0	18	3	994	0.999999995	0	26	5	879	0.999999997
'PSEN1'	0.388473768	1.557643112	0.175085182	6.48658313	2	329	25	6491	0.604229607	0.383670964	0	176	9	2028	0.999999998	2	89	4	1363	0.049025226	0	20	2	1229	0.999999996	0	18	7	990	1	0	26	3	881	1
'CEBPZ'	0.388515612	1.56164962	0.174792935	6.563371018	2	329	22	6494	0.604229607	0.337630448	2	174	8	2029	0.18590917	0	91	6	1361	0.999999998	0	20	1	1230	1	0	18	5	992	1	0	26	2	882	1
'NEK3'	0.388532472	2.266094569	0.049882228	17.61362757	1	330	9	6507	0.302114804	0.138121547	0	176	2	2035	0.999999999	1	90	3	1364	0.22745321	0	20	2	1229	0.999999996	0	18	2	995	0.999999998	0	26	0	884
'DOT1L'	0.388628253	1.37874148	0.571092659	2.878012089	8	323	113	6403	2.416918429	1.734192756	4	172	41	1996	0.778530112	1	90	19	1348	0.999999998	1	19	5	1226	0.092347508	1	17	33	964	0.461286865	1	25	15	869	0.373573818
'SLC22A16'	0.388681246	1.550434982	0.175453534	6.368945833	2	329	29	6487	0.604229607	0.445058318	1	175	6	2031	0.440615408	0	91	6	1361	0.999999998	0	20	2	1229	0.999999996	1	17	7	990	0.133805247	0	26	8	876	1
'ACTN4'	0.388760823	1.521356236	0.469140252	3.840704025	5	326	60	6456	1.510574018	0.920810313	1	175	21	2016	1	2	89	17	1350	0.334658205	0	20	7	1224	0.999999997	1	17	10	987	0.179473854	1	25	5	879	0.160049252
'ZG16'	0.38897879	2.255087096	0.049855503	17.44811926	1	330	8	6508	0.302114804	0.122774708	0	176	1	2036	1	1	90	4	1363	0.275803802	0	20	0	1231		0	18	0	997		0	26	3	881	1
'RNF2'	0.388986333	2.256240505	0.049833437	17.25927236	1	330	10	6506	0.302114804	0.153468386	1	175	2	2035	0.220209504	0	91	2	1365	1	0	20	2	1229	0.999999996	0	18	3	994	0.999999995	0	26	1	883	0.999999997
'POMGNT2'	0.389091507	1.551802663	0.175102498	6.41151125	2	329	28	6488	0.604229607	0.429711479	1	175	7	2030	0.485244458	0	91	6	1361	0.999999998	0	20	2	1229	0.999999996	0	18	10	987	1	1	25	3	881	0.10965351
'CLEC3B'	0.389149981	2.301148049	0.04955697	19.11303086	1	330	7	6509	0.302114804	0.10742787	1	175	3	2034	0.282310468	0	91	2	1365	1	0	20	2	1229	0.999999996	0	18	0	997		0	26	0	884
'USP28'	0.389470052	1.54772963	0.175156399	6.358709804	2	329	29	6487	0.604229607	0.445058318	2	174	5	2032	0.101293982	0	91	5	1362	1	0	20	0	1231		0	18	7	990	1	0	26	12	872	0.999999999
'TSC1'	0.389475737	1.549752619	0.175013223	6.395209411	2	329	27	6489	0.604229607	0.414364641	1	175	6	2031	0.440615408	1	90	6	1361	0.363703926	0	20	0	1231		0	18	8	989	0.999999998	0	26	7	877	0.999999998
'TAS2R4'	0.389606144	2.249368817	0.049729705	17.0205546	1	330	11	6505	0.302114804	0.168815224	1	175	3	2034	0.282310468	0	91	0	1367		0	20	2	1229	0.999999996	0	18	4	993	0.999999998	0	26	2	882	1
'NR0B2'	0.389606144	2.249368817	0.049729705	17.0205546	1	330	11	6505	0.302114804	0.168815224	1	175	3	2034	0.282310468	0	91	0	1367		0	20	2	1229	0.999999996	0	18	4	993	0.999999998	0	26	2	882	1
'PPP2R3C'	0.389631748	2.256524347	0.0497007	17.52120684	1	330	9	6507	0.302114804	0.138121547	0	176	2	2035	0.999999999	1	90	3	1364	0.22745321	0	20	1	1230	1	0	18	3	994	0.999999995	0	26	0	884
'ERAS'	0.389705964	2.261542071	0.04965624	17.74622174	1	330	8	6508	0.302114804	0.122774708	1	175	2	2035	0.220209504	0	91	2	1365	1	0	20	0	1231		0	18	0	997		0	26	4	880	0.999999998
'TYK2'	0.389705964	2.261542071	0.04965624	17.74622174	1	330	8	6508	0.302114804	0.122774708	0	176	3	2034	1	0	91	2	1365	1	0	20	0	1231		0	18	0	997		1	25	3	881	0.10965351
'TLE1'	0.389817192	1.550715941	0.174729232	6.42596085	2	329	27	6489	0.604229607	0.414364641	0	176	8	2029	0.999999998	2	89	5	1362	0.065893053	0	20	4	1227	0.999999997	0	18	8	989	0.999999998	0	26	2	882	1
'USH1G'	0.389823614	2.231639762	0.049799895	16.64502391	1	330	11	6505	0.302114804	0.168815224	1	175	1	2036	0.152768165	0	91	3	1364	1	0	20	1	1230	1	0	18	5	992	1	0	26	1	883	0.999999997
'STAMBP'	0.389897795	2.272709132	0.049552495	18.17563809	1	330	8	6508	0.302114804	0.122774708	0	176	3	2034	1	1	90	2	1365	0.175912332	0	20	1	1230	1	0	18	2	995	0.999999998	0	26	0	884
'CRABP2'	0.390226412	2.290597339	0.04938458	18.96121044	1	330	7	6509	0.302114804	0.10742787	1	175	3	2034	0.282310468	0	91	2	1365	1	0	20	1	1230	1	0	18	1	996	1	0	26	0	884
'POLR2M'	0.390226412	2.290597339	0.04938458	18.96121044	1	330	7	6509	0.302114804	0.10742787	1	175	3	2034	0.282310468	0	91	2	1365	1	0	20	1	1230	1	0	18	1	996	1	0	26	0	884
'ATP6V0D1'	0.390384835	2.224222203	0.04971591	16.42341968	1	330	12	6504	0.302114804	0.184162063	1	175	2	2035	0.220209504	0	91	1	1366	0.999999996	0	20	1	1230	1	0	18	6	991	0.999999996	0	26	2	882	1
'CHRDL1'	0.390430325	2.264001659	0.049477962	17.82222693	1	330	9	6507	0.302114804	0.138121547	1	175	3	2034	0.282310468	0	91	1	1366	0.999999996	0	20	1	1230	1	0	18	3	994	0.999999995	0	26	1	883	0.999999997
'MCL1'	0.390430325	2.264001659	0.049477962	17.82222693	1	330	9	6507	0.302114804	0.138121547	0	176	4	2033	1	0	91	1	1366	0.999999996	0	20	1	1230	1	0	18	3	994	0.999999995	1	25	0	884	0.028571429
'NPTN'	0.39068895	1.548386874	0.174357357	6.427076061	2	329	25	6491	0.604229607	0.383670964	1	175	7	2030	0.485244458	1	90	6	1361	0.363703926	0	20	1	1230	1	0	18	6	991	0.999999996	0	26	5	879	0.999999997
'ADAM15'	0.390938303	1.544956538	0.174434678	6.374862936	2	329	29	6487	0.604229607	0.445058318	1	175	7	2030	0.485244458	1	90	5	1362	0.321159516	0	20	3	1228	0.999999997	0	18	11	986	1	0	26	3	881	1
'GRAMD1C'	0.391002533	2.263207163	0.049370852	18.0880134	1	330	8	6508	0.302114804	0.122774708	1	175	2	2035	0.220209504	0	91	3	1364	1	0	20	0	1231		0	18	3	994	0.999999995	0	26	0	884
'PSG5'	0.391002533	2.263207163	0.049370852	18.0880134	1	330	8	6508	0.302114804	0.122774708	0	176	3	2034	1	1	90	2	1365	0.175912332	0	20	0	1231		0	18	3	994	0.999999995	0	26	0	884
'CDKL2'	0.391002533	2.263207163	0.049370852	18.0880134	1	330	8	6508	0.302114804	0.122774708	0	176	3	2034	1	1	90	2	1365	0.175912332	0	20	0	1231		0	18	3	994	0.999999995	0	26	0	884
'TRIM54'	0.391002533	2.263207163	0.049370852	18.0880134	1	330	8	6508	0.302114804	0.122774708	0	176	3	2034	1	1	90	2	1365	0.175912332	0	20	0	1231		0	18	3	994	0.999999995	0	26	0	884
'CNKSR3'	0.391061978	2.188776246	0.049797342	15.55825233	1	330	14	6502	0.302114804	0.21485574	0	176	1	2036	1	0	91	3	1364	1	0	20	0	1231		0	18	9	988	0.999999999	1	25	1	883	0.056357064
'CCDC94'	0.391221863	2.23828511	0.049459596	17.13495584	1	330	10	6506	0.302114804	0.153468386	1	175	2	2035	0.220209504	0	91	2	1365	1	0	20	0	1231		0	18	5	992	1	0	26	1	883	0.999999997
'ELL3'	0.391221863	2.23828511	0.049459596	17.13495584	1	330	10	6506	0.302114804	0.153468386	0	176	3	2034	1	0	91	2	1365	1	0	20	0	1231		1	17	4	993	0.085743409	0	26	1	883	0.999999997
'RASSF8'	0.391319695	2.280638303	0.049207535	18.84564726	1	330	7	6509	0.302114804	0.10742787	1	175	3	2034	0.282310468	0	91	2	1365	1	0	20	0	1231		0	18	2	995	0.999999998	0	26	0	884
'EIF6'	0.391319695	2.280638303	0.049207535	18.84564726	1	330	7	6509	0.302114804	0.10742787	1	175	3	2034	0.282310468	0	91	2	1365	1	0	20	0	1231		0	18	2	995	0.999999998	0	26	0	884
'TBX15'	0.391319695	2.280638303	0.049207535	18.84564726	1	330	7	6509	0.302114804	0.10742787	0	176	4	2033	1	1	90	1	1366	0.120973156	0	20	0	1231		0	18	2	995	0.999999998	0	26	0	884
'CBX2'	0.391354954	1.550943796	0.173762199	6.501125643	2	329	24	6492	0.604229607	0.368324125	2	174	9	2028	0.215956032	0	91	4	1363	1	0	20	1	1230	1	0	18	8	989	0.999999998	0	26	2	882	1
'LRP5'	0.391512021	1.366990851	0.567263633	2.846387738	8	323	119	6397	2.416918429	1.826273788	1	175	33	2004	0.516166373	2	89	28	1339	0.710739908	0	20	4	1227	0.999999997	0	18	28	969	1	5	21	26	858	0.00130497
'DKC1'	0.391532331	2.216174451	0.049519272	16.39952025	1	330	12	6504	0.302114804	0.184162063	0	176	3	2034	1	0	91	1	1366	0.999999996	0	20	0	1231		1	17	6	991	0.118056251	0	26	2	882	1
'TTC13'	0.391544975	2.254826471	0.049293451	17.75391144	1	330	9	6507	0.302114804	0.138121547	1	175	3	2034	0.282310468	0	91	1	1366	0.999999996	0	20	0	1231		0	18	4	993	0.999999998	0	26	1	883	0.999999997
'LIPH'	0.391544975	2.254826471	0.049293451	17.75391144	1	330	9	6507	0.302114804	0.138121547	0	176	4	2033	1	1	90	0	1367	0.062414266	0	20	0	1231		0	18	4	993	0.999999998	0	26	1	883	0.999999997
'TESK1'	0.391675765	1.536736105	0.174559782	6.264249729	2	329	32	6484	0.604229607	0.491098834	2	174	2	2035	0.033906618	0	91	10	1357	0.999999999	0	20	5	1226	0.999999998	0	18	10	987	1	0	26	5	879	0.999999997
'RAB10'	0.391699209	2.299917556	0.049024998	19.76605934	1	330	6	6510	0.302114804	0.092081031	1	175	4	2033	0.339491706	0	91	1	1366	0.999999996	0	20	0	1231		0	18	1	996	1	0	26	0	884
'TRPM5'	0.391751131	1.504319515	0.46427558	3.793031829	5	326	62	6454	1.510574018	0.95150399	3	173	19	2018	0.412544479	1	90	17	1350	0.999999999	0	20	1	1230	1	1	17	16	981	0.264076368	0	26	9	875	1
'ST8SIA6'	0.391872952	2.215029949	0.049454169	16.44002569	1	330	11	6505	0.302114804	0.168815224	1	175	2	2035	0.220209504	0	91	1	1366	0.999999996	0	20	2	1229	0.999999996	0	18	2	995	0.999999998	0	26	4	880	0.999999998
'USP13'	0.391920052	1.546090561	0.173762482	6.444915322	2	329	25	6491	0.604229607	0.383670964	1	175	7	2030	0.485244458	1	90	7	1360	0.403609471	0	20	0	1231		0	18	10	987	1	0	26	1	883	0.999999997
'FAM20A'	0.391951269	1.540689245	0.174115702	6.348198615	2	329	28	6488	0.604229607	0.429711479	2	174	5	2032	0.101293982	0	91	7	1360	0.999999999	0	20	0	1231		0	18	10	987	1	0	26	6	878	1
'CSPG5'	0.392323897	1.549745012	0.173259517	6.529367237	2	329	21	6495	0.604229607	0.32228361	1	175	10	2027	0.598976251	1	90	4	1363	0.275803802	0	20	1	1230	1	0	18	3	994	0.999999995	0	26	3	881	1
'DPYSL4'	0.392456898	1.543380761	0.173624789	6.42282601	2	329	23	6493	0.604229607	0.352977287	1	175	6	2031	0.440615408	0	91	9	1358	0.999999996	0	20	0	1231		0	18	3	994	0.999999995	1	25	5	879	0.160049252
'TCEB3'	0.392630466	0	0	2.686794356	0	331	22	6494	0	0.337630448	0	176	15	2022	0.625058312	0	91	2	1365	1	0	20	1	1230	1	0	18	4	993	0.999999998	0	26	0	884
'TULP2'	0.392696393	1.543031649	0.17349633	6.425674434	2	329	24	6492	0.604229607	0.368324125	1	175	7	2030	0.485244458	1	90	7	1360	0.403609471	0	20	1	1230	1	0	18	6	991	0.999999996	0	26	3	881	1
'NANOS3'	0.392704079	2.228957545	0.049201821	17.16335532	1	330	9	6507	0.302114804	0.138121547	1	175	2	2035	0.220209504	0	91	2	1365	1	0	20	1	1230	1	0	18	1	996	1	0	26	3	881	1
'PKHD1L1'	0.393089432	1.546436553	0.17300291	6.499934146	2	329	24	6492	0.604229607	0.368324125	1	175	11	2026	0.999999997	1	90	2	1365	0.175912332	0	20	2	1229	0.999999996	0	18	8	989	0.999999998	0	26	1	883	0.999999997
'RAPGEF5'	0.393128386	0	0	2.787190409	0	331	20	6496	0	0.306936771	0	176	13	2024	0.616444514	0	91	4	1363	1	0	20	0	1231		0	18	1	996	1	0	26	2	882	1
'DAPK3'	0.393217442	1.541130268	0.173305397	6.4147039	2	329	24	6492	0.604229607	0.368324125	0	176	9	2028	0.999999998	1	90	5	1362	0.321159516	0	20	3	1228	0.999999997	0	18	2	995	0.999999998	1	25	5	879	0.160049252
'TBC1D9'	0.39322077	1.496628498	0.462469011	3.766299276	5	326	64	6452	1.510574018	0.982197667	1	175	20	2017	0.999999999	3	88	15	1352	0.097195784	0	20	3	1228	0.999999997	1	17	13	984	0.222861721	0	26	13	871	1
'VSIG8'	0.393340814	1.538932154	0.173383986	6.38092529	2	329	25	6491	0.604229607	0.383670964	1	175	7	2030	0.485244458	1	90	6	1361	0.363703926	0	20	3	1228	0.999999997	0	18	3	994	0.999999995	0	26	6	878	1
'FAM189A1'	0.393360284	1.536537987	0.173528345	6.335185783	2	329	29	6487	0.604229607	0.445058318	1	175	8	2029	0.526331522	0	91	4	1363	1	0	20	2	1229	0.999999996	1	17	9	988	0.164509851	0	26	6	878	1
'KCNJ14'	0.393500782	2.204479384	0.049180325	16.51274684	1	330	10	6506	0.302114804	0.153468386	0	176	2	2035	0.999999999	1	90	2	1365	0.175912332	0	20	0	1231		0	18	3	994	0.999999995	0	26	3	881	1
'ARG2'	0.393500782	2.204479384	0.049180325	16.51274684	1	330	10	6506	0.302114804	0.153468386	0	176	2	2035	0.999999999	1	90	2	1365	0.175912332	0	20	0	1231		0	18	3	994	0.999999995	0	26	3	881	1
'CRELD1'	0.393547284	1.541457253	0.173077459	6.435289855	2	329	24	6492	0.604229607	0.368324125	2	174	8	2029	0.18590917	0	91	5	1362	1	0	20	0	1231		0	18	7	990	1	0	26	4	880	0.999999998
'CRISP3'	0.393579393	0	0	2.757188372	0	331	22	6494	0	0.337630448	0	176	13	2024	0.616444514	0	91	3	1364	1	0	20	0	1231		0	18	2	995	0.999999998	0	26	4	880	0.999999998
'TMEM71'	0.393600207	2.244381193	0.048931011	18.07654191	1	330	7	6509	0.302114804	0.10742787	0	176	3	2034	1	0	91	3	1364	1	0	20	0	1231		0	18	0	997		1	25	1	883	0.056357064
'NARG2'	0.393744663	1.535872067	0.173350902	6.344450049	2	329	29	6487	0.604229607	0.445058318	2	174	5	2032	0.101293982	0	91	8	1359	1	0	20	2	1229	0.999999996	0	18	13	984	1	0	26	1	883	0.999999997
'FBXW12'	0.39379292	2.219722871	0.049026125	17.07253583	1	330	9	6507	0.302114804	0.138121547	1	175	2	2035	0.220209504	0	91	2	1365	1	0	20	0	1231		0	18	2	995	0.999999998	0	26	3	881	1
'SMG5'	0.39390226	1.542753714	0.172780226	6.478734197	2	329	21	6495	0.604229607	0.32228361	2	174	8	2029	0.18590917	0	91	6	1361	0.999999998	0	20	1	1230	1	0	18	1	996	1	0	26	5	879	0.999999997
'PLVAP'	0.394037467	1.536357021	0.173137158	6.366684187	2	329	26	6490	0.604229607	0.399017802	0	176	7	2030	1	0	91	9	1358	0.999999996	0	20	3	1228	0.999999997	1	17	6	991	0.118056251	1	25	1	883	0.056357064
'MYBPC1'	0.3940735	0	0	2.639759609	0	331	24	6492	0	0.368324125	0	176	13	2024	0.616444514	0	91	4	1363	1	0	20	2	1229	0.999999996	0	18	3	994	0.999999995	0	26	2	882	1
'PIGL'	0.394076236	2.197558904	0.049092795	16.30421979	1	330	11	6505	0.302114804	0.168815224	0	176	3	2034	1	1	90	0	1367	0.062414266	0	20	0	1231		0	18	4	993	0.999999998	0	26	4	880	0.999999998
'ZNRF3'	0.394119649	0	0	2.632727158	0	331	24	6492	0	0.368324125	0	176	13	2024	0.616444514	0	91	4	1363	1	0	20	0	1231		0	18	5	992	1	0	26	2	882	1
'TREML1'	0.39414716	2.236526577	0.048852751	17.73589028	1	330	8	6508	0.302114804	0.122774708	1	175	3	2034	0.282310468	0	91	1	1366	0.999999996	0	20	0	1231		0	18	1	996	1	0	26	3	881	1
'DDOST'	0.394279838	0	0	2.697788964	0	331	26	6490	0	0.399017802	0	176	13	2024	0.616444514	0	91	2	1365	1	0	20	0	1231		0	18	7	990	1	0	26	4	880	0.999999998
'ZNF569'	0.394325602	2.208790801	0.048973384	16.72192123	1	330	11	6505	0.302114804	0.168815224	0	176	3	2034	1	0	91	2	1365	1	0	20	1	1230	1	1	17	5	992	0.102037091	0	26	0	884
'MOXD1'	0.39448741	0	0	2.680545093	0	331	25	6491	0	0.383670964	0	176	12	2025	0.615366864	0	91	4	1363	1	0	20	1	1230	1	0	18	4	993	0.999999998	0	26	4	880	0.999999998
'OR2AK2'	0.394536606	0	0	2.659149411	0	331	23	6493	0	0.352977287	0	176	10	2027	1	0	91	8	1359	1	0	20	0	1231		0	18	2	995	0.999999998	0	26	3	881	1
'ZMYND10'	0.394605257	0	0	2.622612232	0	331	24	6492	0	0.368324125	0	176	12	2025	0.615366864	0	91	5	1362	1	0	20	0	1231		0	18	3	994	0.999999995	0	26	4	880	0.999999998
'PDLIM2'	0.394606679	1.534555277	0.172916393	6.361369894	2	329	25	6491	0.604229607	0.383670964	1	175	7	2030	0.485244458	1	90	6	1361	0.363703926	0	20	1	1230	1	0	18	5	992	1	0	26	6	878	1
'PDZD4'	0.394635648	0	0	2.65444778	0	331	25	6491	0	0.383670964	0	176	12	2025	0.615366864	0	91	4	1363	1	0	20	0	1231		0	18	4	993	0.999999998	0	26	5	879	0.999999997
'NLK'	0.394644084	0	0	2.779379822	0	331	24	6492	0	0.368324125	0	176	11	2026	1	0	91	5	1362	1	0	20	1	1230	1	0	18	4	993	0.999999998	0	26	3	881	1
'OR10H4'	0.394779404	0	0	2.648049824	0	331	27	6489	0	0.414364641	0	176	12	2025	0.615366864	0	91	4	1363	1	0	20	0	1231		0	18	9	988	0.999999999	0	26	2	882	1
'ZSCAN5A'	0.394780454	0	0	2.727987087	0	331	26	6490	0	0.399017802	0	176	11	2026	1	0	91	5	1362	1	0	20	2	1229	0.999999996	0	18	6	991	0.999999996	0	26	2	882	1
'PICK1'	0.394795984	0	0	2.60987322	0	331	26	6490	0	0.399017802	0	176	13	2024	0.616444514	0	91	3	1364	1	0	20	1	1230	1	0	18	5	992	1	0	26	4	880	0.999999998
'CYP2C18'	0.39482225	0	0	2.580061645	0	331	23	6493	0	0.352977287	0	176	11	2026	1	0	91	8	1359	1	0	20	0	1231		0	18	3	994	0.999999995	0	26	1	883	0.999999997
'PSG6'	0.394828513	0	0	2.777832704	0	331	24	6492	0	0.368324125	0	176	11	2026	1	0	91	4	1363	1	0	20	0	1231		0	18	2	995	0.999999998	0	26	7	877	0.999999998
'NCK2'	0.394909126	0	0	2.675843364	0	331	27	6489	0	0.414364641	0	176	12	2025	0.615366864	0	91	3	1364	1	0	20	1	1230	1	0	18	6	991	0.999999996	0	26	5	879	0.999999997
'SYN3'	0.394917643	0	0	2.682646961	0	331	27	6489	0	0.414364641	0	176	11	2026	1	0	91	5	1362	1	0	20	0	1231		0	18	9	988	0.999999999	0	26	2	882	1
'MERTK'	0.394950092	0	0	2.674438998	0	331	26	6490	0	0.399017802	0	176	11	2026	1	0	91	5	1362	1	0	20	0	1231		0	18	6	991	0.999999996	0	26	4	880	0.999999998
'MYH10'	0.39496996	1.487769312	0.460501487	3.734304598	5	326	71	6445	1.510574018	1.089625537	1	175	20	2017	0.999999999	1	90	15	1352	0.999999999	0	20	8	1223	0.999999998	2	16	17	980	0.042506262	1	25	11	873	0.295313332
'SLC6A16'	0.395022175	0	0	2.783191625	0	331	24	6492	0	0.368324125	0	176	9	2028	0.999999998	0	91	8	1359	1	0	20	2	1229	0.999999996	0	18	3	994	0.999999995	0	26	2	882	1
'BRINP2'	0.395048917	0	0	2.669338672	0	331	26	6490	0	0.399017802	0	176	10	2027	1	0	91	7	1360	0.999999999	0	20	2	1229	0.999999996	0	18	5	992	1	0	26	2	882	1
'DYNC1I1'	0.395061353	0	0	2.772687082	0	331	25	6491	0	0.383670964	0	176	10	2027	1	0	91	6	1361	0.999999998	0	20	0	1231		0	18	6	991	0.999999996	0	26	3	881	1
'MSH4'	0.395064752	0	0	2.701702139	0	331	25	6491	0	0.383670964	0	176	10	2027	1	0	91	6	1361	0.999999998	0	20	0	1231		0	18	3	994	0.999999995	0	26	6	878	1
'DNHD1'	0.395069122	0	0	2.712253343	0	331	25	6491	0	0.383670964	0	176	9	2028	0.999999998	0	91	8	1359	1	0	20	0	1231		0	18	5	992	1	0	26	3	881	1
'MCCC1'	0.395075331	0	0	2.757129079	0	331	26	6490	0	0.399017802	0	176	10	2027	1	0	91	6	1361	0.999999998	0	20	0	1231		0	18	8	989	0.999999998	0	26	2	882	1
'MC1R'	0.395090918	0	0	2.730826184	0	331	27	6489	0	0.414364641	0	176	11	2026	1	0	91	4	1363	1	0	20	0	1231		0	18	8	989	0.999999998	0	26	4	880	0.999999998
'HSPA2'	0.39510201	0	0	2.794821382	0	331	26	6490	0	0.399017802	0	176	11	2026	1	0	91	4	1363	1	0	20	0	1231		0	18	8	989	0.999999998	0	26	3	881	1
'SUPT5H'	0.395104093	0	0	2.666957723	0	331	27	6489	0	0.414364641	0	176	11	2026	1	0	91	5	1362	1	0	20	2	1229	0.999999996	0	18	6	991	0.999999996	0	26	3	881	1
'PLXDC2'	0.395127448	0	0	2.68964132	0	331	28	6488	0	0.429711479	0	176	12	2025	0.615366864	0	91	2	1365	1	0	20	2	1229	0.999999996	0	18	5	992	1	0	26	7	877	0.999999998
'SUGP1'	0.395162317	0	0	2.744385794	0	331	26	6490	0	0.399017802	0	176	10	2027	1	0	91	6	1361	0.999999998	0	20	3	1228	0.999999997	0	18	4	993	0.999999998	0	26	3	881	1
'SYCP2L'	0.395224078	0	0	2.691690888	0	331	27	6489	0	0.414364641	0	176	11	2026	1	0	91	4	1363	1	0	20	2	1229	0.999999996	0	18	4	993	0.999999998	0	26	6	878	1
'SAMHD1'	0.395294584	0	0	2.689623997	0	331	25	6491	0	0.383670964	0	176	7	2030	1	0	91	11	1356	1	0	20	0	1231		0	18	4	993	0.999999998	0	26	3	881	1
'TGS1'	0.395393216	0	0	2.662720601	0	331	26	6490	0	0.399017802	0	176	9	2028	0.999999998	0	91	8	1359	1	0	20	3	1228	0.999999997	0	18	2	995	0.999999998	0	26	4	880	0.999999998
'ABHD17B'	0.39547887	0	0	2.783170786	0	331	26	6490	0	0.399017802	0	176	10	2027	1	0	91	5	1362	1	0	20	0	1231		0	18	6	991	0.999999996	0	26	5	879	0.999999997
'NDST4'	0.395499414	0	0	2.767433636	0	331	27	6489	0	0.414364641	0	176	10	2027	1	0	91	5	1362	1	0	20	0	1231		0	18	8	989	0.999999998	0	26	4	880	0.999999998
'ERCC3'	0.395529166	0	0	2.609941387	0	331	26	6490	0	0.399017802	0	176	9	2028	0.999999998	0	91	9	1358	0.999999996	0	20	1	1230	1	0	18	5	992	1	0	26	2	882	1
'BRDT'	0.395534895	0	0	2.734284362	0	331	27	6489	0	0.414364641	0	176	9	2028	0.999999998	0	91	7	1360	0.999999999	0	20	1	1230	1	0	18	7	990	1	0	26	3	881	1
'OR9K2'	0.395548166	0	0	2.567932885	0	331	28	6488	0	0.429711479	0	176	13	2024	0.616444514	0	91	3	1364	1	0	20	3	1228	0.999999997	0	18	6	991	0.999999996	0	26	3	881	1
'DNAJB12'	0.395550032	0	0	2.754698951	0	331	27	6489	0	0.414364641	0	176	10	2027	1	0	91	5	1362	1	0	20	3	1228	0.999999997	0	18	4	993	0.999999998	0	26	5	879	0.999999997
'LRRTM1'	0.395551956	0	0	2.630308525	0	331	29	6487	0	0.445058318	0	176	11	2026	1	0	91	5	1362	1	0	20	6	1225	1	0	18	5	992	1	0	26	2	882	1
'ZDHHC1'	0.395600287	0	0	2.629668567	0	331	27	6489	0	0.414364641	0	176	8	2029	0.999999998	0	91	10	1357	0.999999999	0	20	1	1230	1	0	18	7	990	1	0	26	1	883	0.999999997
'WBSCR17'	0.395606641	0	0	2.643508199	0	331	29	6487	0	0.445058318	0	176	10	2027	1	0	91	6	1361	0.999999998	0	20	0	1231		0	18	11	986	1	0	26	2	882	1
'CASC1'	0.39561483	0	0	2.778817375	0	331	27	6489	0	0.414364641	0	176	10	2027	1	0	91	5	1362	1	0	20	3	1228	0.999999997	0	18	5	992	1	0	26	4	880	0.999999998
'NRXN3'	0.395625959	0	0	2.739209067	0	331	28	6488	0	0.429711479	0	176	10	2027	1	0	91	5	1362	1	0	20	3	1228	0.999999997	0	18	6	991	0.999999996	0	26	4	880	0.999999998
'SLC22A6'	0.395633058	0	0	2.712557994	0	331	29	6487	0	0.445058318	0	176	11	2026	1	0	91	2	1365	1	0	20	2	1229	0.999999996	0	18	4	993	0.999999998	0	26	10	874	0.999999999
'HIST1H3C'	0.39565399	0	0	2.77523072	0	331	28	6488	0	0.429711479	0	176	11	2026	1	0	91	2	1365	1	0	20	2	1229	0.999999996	0	18	4	993	0.999999998	0	26	9	875	1
'FSIP1'	0.395657163	0	0	2.558075723	0	331	25	6491	0	0.383670964	0	176	11	2026	1	0	91	7	1360	0.999999999	0	20	1	1230	1	0	18	3	994	0.999999995	0	26	3	881	1
'ACTL8'	0.395666518	0	0	2.766946303	0	331	28	6488	0	0.429711479	0	176	10	2027	1	0	91	5	1362	1	0	20	4	1227	0.999999997	0	18	6	991	0.999999996	0	26	3	881	1
'KCTD15'	0.395678646	0	0	2.604183069	0	331	27	6489	0	0.414364641	0	176	10	2027	1	0	91	7	1360	0.999999999	0	20	0	1231		0	18	7	990	1	0	26	3	881	1
'CNNM1'	0.395690235	0	0	2.730979052	0	331	27	6489	0	0.414364641	0	176	7	2030	1	0	91	10	1357	0.999999999	0	20	0	1231		0	18	8	989	0.999999998	0	26	2	882	1
'LIPE'	0.395703888	0	0	2.554772941	0	331	25	6491	0	0.383670964	0	176	11	2026	1	0	91	7	1360	0.999999999	0	20	0	1231		0	18	4	993	0.999999998	0	26	3	881	1
'PNPLA1'	0.395711105	0	0	2.774062241	0	331	26	6490	0	0.399017802	0	176	7	2030	1	0	91	10	1357	0.999999999	0	20	1	1230	1	0	18	6	991	0.999999996	0	26	2	882	1
'CHODL'	0.395764829	2.215969976	0.04862752	17.24663856	1	330	10	6506	0.302114804	0.153468386	0	176	4	2033	1	0	91	1	1366	0.999999996	0	20	0	1231		1	17	5	992	0.102037091	0	26	0	884
'STAT3'	0.395771354	0	0	2.672333993	0	331	30	6486	0	0.460405157	0	176	11	2026	1	0	91	3	1364	1	0	20	2	1229	0.999999996	0	18	8	989	0.999999998	0	26	6	878	1
'CCDC60'	0.395797984	2.180279435	0.04883322	16.03581104	1	330	13	6503	0.302114804	0.199508901	0	176	3	2034	1	0	91	1	1366	0.999999996	0	20	0	1231		1	17	8	989	0.149288371	0	26	1	883	0.999999997
'ACOT11'	0.395811905	0	0	2.572643813	0	331	28	6488	0	0.429711479	0	176	12	2025	0.615366864	0	91	4	1363	1	0	20	1	1230	1	0	18	7	990	1	0	26	4	880	0.999999998
'EXOSC10'	0.395826886	0	0	2.674425335	0	331	29	6487	0	0.445058318	0	176	10	2027	1	0	91	5	1362	1	0	20	2	1229	0.999999996	0	18	7	990	1	0	26	5	879	0.999999997
'COG7'	0.395838802	1.527758263	0.172631163	6.292109948	2	329	30	6486	0.604229607	0.460405157	2	174	7	2030	0.156547952	0	91	4	1363	1	0	20	2	1229	0.999999996	0	18	12	985	0.999999998	0	26	5	879	0.999999997
'RPE65'	0.395853469	0	0	2.592192125	0	331	29	6487	0	0.445058318	0	176	12	2025	0.615366864	0	91	3	1364	1	0	20	4	1227	0.999999997	0	18	4	993	0.999999998	0	26	6	878	1
'PPP1R10'	0.395864588	1.531113704	0.172378099	6.353882555	2	329	27	6489	0.604229607	0.414364641	1	175	9	2028	0.56415623	1	90	3	1364	0.22745321	0	20	1	1230	1	0	18	10	987	1	0	26	4	880	0.999999998
'ADCK2'	0.395928082	0	0	2.774899073	0	331	27	6489	0	0.414364641	0	176	8	2029	0.999999998	0	91	8	1359	1	0	20	2	1229	0.999999996	0	18	6	991	0.999999996	0	26	3	881	1
'HS3ST5'	0.395941743	0	0	2.566655463	0	331	25	6491	0	0.383670964	0	176	8	2029	0.999999998	0	91	11	1356	1	0	20	0	1231		0	18	3	994	0.999999995	0	26	3	881	1
'SLC9A2'	0.395945111	0	0	2.586220125	0	331	27	6489	0	0.414364641	0	176	10	2027	1	0	91	7	1360	0.999999999	0	20	1	1230	1	0	18	5	992	1	0	26	4	880	0.999999998
'ZDHHC24'	0.395973238	0	0	2.673543425	0	331	28	6488	0	0.429711479	0	176	7	2030	1	0	91	10	1357	0.999999999	0	20	1	1230	1	0	18	7	990	1	0	26	3	881	1
'AMBP'	0.395976787	0	0	2.729280199	0	331	29	6487	0	0.445058318	0	176	9	2028	0.999999998	0	91	6	1361	0.999999998	0	20	1	1230	1	0	18	9	988	0.999999999	0	26	4	880	0.999999998
'SLC35G3'	0.395988502	2.176195201	0.048815887	15.93940177	1	330	12	6504	0.302114804	0.184162063	1	175	2	2035	0.220209504	0	91	1	1366	0.999999996	0	20	2	1229	0.999999996	0	18	4	993	0.999999998	0	26	3	881	1
'PCDHB1'	0.396022752	0	0	2.595105976	0	331	30	6486	0	0.460405157	0	176	12	2025	0.615366864	0	91	2	1365	1	0	20	2	1229	0.999999996	0	18	6	991	0.999999996	0	26	8	876	1
'FNBP1'	0.39603903	0	0	2.629121805	0	331	31	6485	0	0.475751995	0	176	11	2026	1	0	91	3	1364	1	0	20	0	1231		0	18	11	986	1	0	26	6	878	1
'LRIG2'	0.396045032	0	0	2.709567783	0	331	29	6487	0	0.445058318	0	176	9	2028	0.999999998	0	91	6	1361	0.999999998	0	20	2	1229	0.999999996	0	18	7	990	1	0	26	5	879	0.999999997
'E2F1'	0.396076334	0	0	2.785303991	0	331	26	6490	0	0.399017802	0	176	8	2029	0.999999998	0	91	7	1360	0.999999999	0	20	0	1231		0	18	3	994	0.999999995	0	26	8	876	1
'OR10S1'	0.396076438	0	0	2.732658693	0	331	27	6489	0	0.414364641	0	176	7	2030	1	0	91	9	1358	0.999999996	0	20	0	1231		0	18	5	992	1	0	26	6	878	1
'CCDC37'	0.396094864	0	0	2.609947859	0	331	29	6487	0	0.445058318	0	176	10	2027	1	0	91	6	1361	0.999999998	0	20	3	1228	0.999999997	0	18	6	991	0.999999996	0	26	4	880	0.999999998
'KIAA1033'	0.396128449	0	0	2.694773187	0	331	30	6486	0	0.460405157	0	176	9	2028	0.999999998	0	91	6	1361	0.999999998	0	20	2	1229	0.999999996	0	18	9	988	0.999999999	0	26	4	880	0.999999998
'MTTP'	0.396138128	0	0	2.786119791	0	331	30	6486	0	0.460405157	0	176	10	2027	1	0	91	4	1363	1	0	20	4	1227	0.999999997	0	18	9	988	0.999999999	0	26	3	881	1
'RBM27'	0.396165594	0	0	2.592322221	0	331	28	6488	0	0.429711479	0	176	10	2027	1	0	91	6	1361	0.999999998	0	20	0	1231		0	18	6	991	0.999999996	0	26	6	878	1
'C4orf45'	0.396205426	2.188867365	0.048707225	16.59155809	1	330	9	6507	0.302114804	0.138121547	0	176	2	2035	0.999999999	1	90	2	1365	0.175912332	0	20	0	1231		0	18	0	997		0	26	5	879	0.999999997
'DMXL2'	0.396239722	0	0	2.637544944	0	331	28	6488	0	0.429711479	0	176	8	2029	0.999999998	0	91	8	1359	1	0	20	0	1231		0	18	5	992	1	0	26	7	877	0.999999998
'TOPAZ1'	0.396247405	0	0	2.629470574	0	331	30	6486	0	0.460405157	0	176	9	2028	0.999999998	0	91	7	1360	0.999999999	0	20	3	1228	0.999999997	0	18	8	989	0.999999998	0	26	3	881	1
'WIPI2'	0.396254093	0	0	2.567326456	0	331	29	6487	0	0.445058318	0	176	11	2026	1	0	91	5	1362	1	0	20	0	1231		0	18	9	988	0.999999999	0	26	4	880	0.999999998
'APC2'	0.396259031	0	0	2.786314864	0	331	28	6488	0	0.429711479	0	176	9	2028	0.999999998	0	91	5	1362	1	0	20	5	1226	0.999999998	0	18	1	996	1	0	26	8	876	1
'EXOC3L2'	0.396301616	0	0	2.635292588	0	331	29	6487	0	0.445058318	0	176	9	2028	0.999999998	0	91	6	1361	0.999999998	0	20	0	1231		0	18	6	991	0.999999996	0	26	8	876	1
'DGKB'	0.396302197	0	0	2.605303394	0	331	29	6487	0	0.445058318	0	176	10	2027	1	0	91	5	1362	1	0	20	1	1230	1	0	18	5	992	1	0	26	8	876	1
'TRPC4'	0.396355219	0	0	2.523618884	0	331	28	6488	0	0.429711479	0	176	13	2024	0.616444514	0	91	3	1364	1	0	20	2	1229	0.999999996	0	18	5	992	1	0	26	5	879	0.999999997
'CALR'	0.396376597	0	0	2.676582552	0	331	29	6487	0	0.445058318	0	176	8	2029	0.999999998	0	91	7	1360	0.999999999	0	20	2	1229	0.999999996	0	18	4	993	0.999999998	0	26	8	876	1
'CRB2'	0.396376877	0	0	2.709728531	0	331	32	6484	0	0.491098834	0	176	9	2028	0.999999998	0	91	5	1362	1	0	20	1	1230	1	0	18	13	984	1	0	26	4	880	0.999999998
'VAV3'	0.396417112	0	0	2.683307696	0	331	32	6484	0	0.491098834	0	176	9	2028	0.999999998	0	91	5	1362	1	0	20	0	1231		0	18	13	984	1	0	26	5	879	0.999999997
'PGR'	0.396436247	0	0	2.540684023	0	331	28	6488	0	0.429711479	0	176	11	2026	1	0	91	6	1361	0.999999998	0	20	1	1230	1	0	18	7	990	1	0	26	3	881	1
'SLC1A7'	0.396457577	0	0	2.613748376	0	331	29	6487	0	0.445058318	0	176	9	2028	0.999999998	0	91	6	1361	0.999999998	0	20	0	1231		0	18	5	992	1	0	26	9	875	1
'GCKR'	0.396471638	0	0	2.577263992	0	331	27	6489	0	0.414364641	0	176	7	2030	1	0	91	11	1356	1	0	20	1	1230	1	0	18	3	994	0.999999995	0	26	5	879	0.999999997
'RRP1B'	0.396481723	0	0	2.745319066	0	331	30	6486	0	0.460405157	0	176	8	2029	0.999999998	0	91	7	1360	0.999999999	0	20	6	1225	1	0	18	5	992	1	0	26	4	880	0.999999998
'MPG'	0.3964931	0	0	2.519514964	0	331	28	6488	0	0.429711479	0	176	13	2024	0.616444514	0	91	2	1365	1	0	20	0	1231		0	18	4	993	0.999999998	0	26	9	875	1
'ATP6V0A2'	0.396507156	0	0	2.577302667	0	331	29	6487	0	0.445058318	0	176	9	2028	0.999999998	0	91	8	1359	1	0	20	3	1228	0.999999997	0	18	6	991	0.999999996	0	26	3	881	1
'UHRF2'	0.396535051	0	0	2.593579366	0	331	29	6487	0	0.445058318	0	176	9	2028	0.999999998	0	91	7	1360	0.999999999	0	20	1	1230	1	0	18	6	991	0.999999996	0	26	6	878	1
'UBOX5'	0.396546777	0	0	2.617396779	0	331	31	6485	0	0.475751995	0	176	8	2029	0.999999998	0	91	8	1359	1	0	20	0	1231		0	18	12	985	0.999999998	0	26	3	881	1
'ARHGEF7'	0.396573572	0	0	2.656275473	0	331	31	6485	0	0.475751995	0	176	9	2028	0.999999998	0	91	5	1362	1	0	20	1	1230	1	0	18	8	989	0.999999998	0	26	8	876	1
'MATK'	0.396584055	0	0	2.746448442	0	331	31	6485	0	0.475751995	0	176	9	2028	0.999999998	0	91	4	1363	1	0	20	0	1231		0	18	10	987	1	0	26	8	876	1
'LEF1'	0.396584652	0	0	2.659740122	0	331	31	6485	0	0.475751995	0	176	9	2028	0.999999998	0	91	5	1362	1	0	20	2	1229	0.999999996	0	18	7	990	1	0	26	8	876	1
'STAT5A'	0.396638269	0	0	2.600874165	0	331	31	6485	0	0.475751995	0	176	9	2028	0.999999998	0	91	7	1360	0.999999999	0	20	5	1226	0.999999998	0	18	7	990	1	0	26	3	881	1
'ATP6V1B1'	0.396686234	0	0	2.631008508	0	331	31	6485	0	0.475751995	0	176	9	2028	0.999999998	0	91	5	1362	1	0	20	0	1231		0	18	8	989	0.999999998	0	26	9	875	1
'SLC39A11'	0.396705852	0	0	2.611951507	0	331	32	6484	0	0.491098834	0	176	10	2027	1	0	91	4	1363	1	0	20	2	1229	0.999999996	0	18	9	988	0.999999999	0	26	7	877	0.999999998
'NCAM2'	0.396732518	0	0	2.647603319	0	331	31	6485	0	0.475751995	0	176	8	2029	0.999999998	0	91	7	1360	0.999999999	0	20	2	1229	0.999999996	0	18	8	989	0.999999998	0	26	6	878	1
'PGC'	0.396747149	0	0	2.546338685	0	331	26	6490	0	0.399017802	0	176	7	2030	1	0	91	11	1356	1	0	20	0	1231		0	18	0	997		0	26	8	876	1
'LY75'	0.396775959	0	0	2.541225894	0	331	31	6485	0	0.475751995	0	176	12	2025	0.615366864	0	91	3	1364	1	0	20	3	1228	0.999999997	0	18	8	989	0.999999998	0	26	5	879	0.999999997
'CLSPN'	0.396784408	0	0	2.57673001	0	331	30	6486	0	0.460405157	0	176	9	2028	0.999999998	0	91	7	1360	0.999999999	0	20	0	1231		0	18	9	988	0.999999999	0	26	5	879	0.999999997
'CD2AP'	0.39679824	0	0	2.51933558	0	331	27	6489	0	0.414364641	0	176	10	2027	1	0	91	8	1359	1	0	20	0	1231		0	18	6	991	0.999999996	0	26	3	881	1
'MTNR1A'	0.396810219	2.154235452	0.048786027	15.45275661	1	330	13	6503	0.302114804	0.199508901	0	176	2	2035	0.999999999	0	91	2	1365	1	0	20	1	1230	1	1	17	5	992	0.102037091	0	26	3	881	1
'GPR6'	0.396812065	2.189056168	0.048570454	16.58835656	1	330	10	6506	0.302114804	0.153468386	1	175	2	2035	0.220209504	0	91	2	1365	1	0	20	1	1230	1	0	18	3	994	0.999999995	0	26	2	882	1
'MYBL1'	0.396812065	2.189056168	0.048570454	16.58835656	1	330	10	6506	0.302114804	0.153468386	0	176	3	2034	1	0	91	2	1365	1	1	19	0	1231	0.01598721	0	18	3	994	0.999999995	0	26	2	882	1
'PCDHA7'	0.396832454	0	0	2.556519968	0	331	29	6487	0	0.445058318	0	176	9	2028	0.999999998	0	91	8	1359	1	0	20	3	1228	0.999999997	0	18	5	992	1	0	26	4	880	0.999999998
'CDH5'	0.396848764	0	0	2.598263049	0	331	30	6486	0	0.460405157	0	176	8	2029	0.999999998	0	91	8	1359	1	0	20	3	1228	0.999999997	0	18	5	992	1	0	26	6	878	1
'GALNT11'	0.396859056	0	0	2.660849539	0	331	32	6484	0	0.491098834	0	176	7	2030	1	0	91	8	1359	1	0	20	0	1231		0	18	12	985	0.999999998	0	26	5	879	0.999999997
'CHI3L1'	0.396866754	0	0	2.501216829	0	331	26	6490	0	0.399017802	0	176	11	2026	1	0	91	7	1360	0.999999999	0	20	0	1231		0	18	4	993	0.999999998	0	26	4	880	0.999999998
'PLIN3'	0.396903297	0	0	2.656283364	0	331	31	6485	0	0.475751995	0	176	7	2030	1	0	91	8	1359	1	0	20	1	1230	1	0	18	8	989	0.999999998	0	26	7	877	0.999999998
'NPAP1'	0.396912225	0	0	2.66988222	0	331	32	6484	0	0.491098834	0	176	6	2031	1	0	91	10	1357	0.999999999	0	20	6	1225	1	0	18	7	990	1	0	26	3	881	1
'FILIP1'	0.396919661	0	0	2.659907432	0	331	34	6482	0	0.521792511	0	176	9	2028	0.999999998	0	91	4	1363	1	0	20	1	1230	1	0	18	13	984	1	0	26	7	877	0.999999998
'TROAP'	0.396935138	0	0	2.773326472	0	331	32	6484	0	0.491098834	0	176	9	2028	0.999999998	0	91	4	1363	1	0	20	5	1226	0.999999998	0	18	8	989	0.999999998	0	26	6	878	1
'B3GNT8'	0.396968074	0	0	2.444599816	0	331	24	6492	0	0.368324125	0	176	15	2022	0.625058312	0	91	3	1364	1	0	20	0	1231		0	18	2	995	0.999999998	0	26	4	880	0.999999998
'NELL2'	0.396970064	0	0	2.610866617	0	331	31	6485	0	0.475751995	0	176	7	2030	1	0	91	9	1358	0.999999996	0	20	1	1230	1	0	18	9	988	0.999999999	0	26	5	879	0.999999997
'SNX19'	0.396974885	0	0	2.707168839	0	331	34	6482	0	0.521792511	0	176	9	2028	0.999999998	0	91	3	1364	1	0	20	1	1230	1	0	18	12	985	0.999999998	0	26	9	875	1
'ECD'	0.396988602	0	0	2.698413375	0	331	33	6483	0	0.506445672	0	176	8	2029	0.999999998	0	91	6	1361	0.999999998	0	20	5	1226	0.999999998	0	18	9	988	0.999999999	0	26	5	879	0.999999997
'ANKRD34A'	0.396991578	2.187515184	0.048550644	16.69816158	1	330	9	6507	0.302114804	0.138121547	0	176	0	2037		1	90	6	1361	0.363703926	0	20	0	1231		0	18	3	994	0.999999995	0	26	0	884
'DMWD'	0.397000401	0	0	2.684465588	0	331	34	6482	0	0.521792511	0	176	9	2028	0.999999998	0	91	3	1364	1	0	20	1	1230	1	0	18	11	986	1	0	26	10	874	0.999999999
'GPRIN3'	0.397085588	0	0	2.586784611	0	331	33	6483	0	0.506445672	0	176	9	2028	0.999999998	0	91	6	1361	0.999999998	0	20	2	1229	0.999999996	0	18	12	985	0.999999998	0	26	4	880	0.999999998
'LPIN3'	0.397094615	0	0	2.599033307	0	331	32	6484	0	0.491098834	0	176	9	2028	0.999999998	0	91	5	1362	1	0	20	1	1230	1	0	18	8	989	0.999999998	0	26	9	875	1
'LGI2'	0.397095691	0	0	2.457619651	0	331	25	6491	0	0.383670964	0	176	13	2024	0.616444514	0	91	6	1361	0.999999998	0	20	2	1229	0.999999996	0	18	3	994	0.999999995	0	26	1	883	0.999999997
'SMC3'	0.397120203	0	0	2.578044696	0	331	31	6485	0	0.475751995	0	176	8	2029	0.999999998	0	91	8	1359	1	0	20	1	1230	1	0	18	9	988	0.999999999	0	26	5	879	0.999999997
'C1orf85'	0.397138341	0	0	2.52486204	0	331	27	6489	0	0.414364641	0	176	8	2029	0.999999998	0	91	10	1357	0.999999999	0	20	1	1230	1	0	18	2	995	0.999999998	0	26	6	878	1
'TMEM178A'	0.397175565	0	0	2.491627494	0	331	27	6489	0	0.414364641	0	176	11	2026	1	0	91	7	1360	0.999999999	0	20	1	1230	1	0	18	5	992	1	0	26	3	881	1
'ROR1'	0.397193566	0	0	2.530279801	0	331	32	6484	0	0.491098834	0	176	12	2025	0.615366864	0	91	2	1365	1	0	20	3	1228	0.999999997	0	18	7	990	1	0	26	8	876	1
'LIG3'	0.39721975	0	0	2.703673808	0	331	33	6483	0	0.506445672	0	176	7	2030	1	0	91	7	1360	0.999999999	0	20	3	1228	0.999999997	0	18	10	987	1	0	26	6	878	1
'PLEKHN1'	0.397233891	0	0	2.565335766	0	331	31	6485	0	0.475751995	0	176	9	2028	0.999999998	0	91	6	1361	0.999999998	0	20	0	1231		0	18	8	989	0.999999998	0	26	8	876	1
'BLNK'	0.397254554	0	0	2.463207555	0	331	26	6490	0	0.399017802	0	176	13	2024	0.616444514	0	91	5	1362	1	0	20	1	1230	1	0	18	4	993	0.999999998	0	26	3	881	1
'MFSD9'	0.397290747	0	0	2.44960895	0	331	26	6490	0	0.399017802	0	176	14	2023	0.619797272	0	91	4	1363	1	0	20	0	1231		0	18	6	991	0.999999996	0	26	2	882	1
'CTNNA1'	0.397346527	0	0	2.621049358	0	331	34	6482	0	0.521792511	0	176	7	2030	1	0	91	8	1359	1	0	20	3	1228	0.999999997	0	18	12	985	0.999999998	0	26	4	880	0.999999998
'SERPINE3'	0.397360636	0	0	2.468924432	0	331	27	6489	0	0.414364641	0	176	13	2024	0.616444514	0	91	4	1363	1	0	20	0	1231		0	18	5	992	1	0	26	5	879	0.999999997
'SLC23A1'	0.397367688	0	0	2.557089177	0	331	32	6484	0	0.491098834	0	176	7	2030	1	0	91	10	1357	0.999999999	0	20	2	1229	0.999999996	0	18	11	986	1	0	26	2	882	1
'E2F2'	0.39740745	0	0	2.498466472	0	331	30	6486	0	0.460405157	0	176	12	2025	0.615366864	0	91	4	1363	1	0	20	5	1226	0.999999998	0	18	4	993	0.999999998	0	26	5	879	0.999999997
'TPM4'	0.397437549	2.188955549	0.048447954	16.81172596	1	330	9	6507	0.302114804	0.138121547	0	176	2	2035	0.999999999	1	90	3	1364	0.22745321	0	20	0	1231		0	18	3	994	0.999999995	0	26	1	883	0.999999997
'SLC2A11'	0.397456338	0	0	2.512058311	0	331	30	6486	0	0.460405157	0	176	10	2027	1	0	91	7	1360	0.999999999	0	20	3	1228	0.999999997	0	18	7	990	1	0	26	3	881	1
'ZBTB20'	0.397466212	0	0	2.53366518	0	331	31	6485	0	0.475751995	0	176	10	2027	1	0	91	5	1362	1	0	20	0	1231		0	18	8	989	0.999999998	0	26	8	876	1
'HCK'	0.39747009	0	0	2.596985858	0	331	33	6483	0	0.506445672	0	176	8	2029	0.999999998	0	91	6	1361	0.999999998	0	20	1	1230	1	0	18	9	988	0.999999999	0	26	9	875	1
'ZNRF4'	0.397545296	0	0	2.749817652	0	331	32	6484	0	0.491098834	0	176	6	2031	1	0	91	7	1360	0.999999999	0	20	1	1230	1	0	18	7	990	1	0	26	11	873	0.999999999
'PHKA2'	0.397545869	0	0	2.71207277	0	331	35	6481	0	0.537139349	0	176	5	2032	0.999999998	0	91	9	1358	0.999999996	0	20	0	1231		0	18	16	981	0.999999999	0	26	5	879	0.999999997
'ABCA13'	0.397547242	0	0	2.707547217	0	331	36	6480	0	0.552486188	0	176	7	2030	1	0	91	6	1361	0.999999998	0	20	3	1228	0.999999997	0	18	15	982	0.999999999	0	26	5	879	0.999999997
'DCST2'	0.397592348	0	0	2.524056083	0	331	29	6487	0	0.445058318	0	176	8	2029	0.999999998	0	91	9	1358	0.999999996	0	20	2	1229	0.999999996	0	18	3	994	0.999999995	0	26	7	877	0.999999998
'MVK'	0.39760449	0	0	2.503021841	0	331	30	6486	0	0.460405157	0	176	11	2026	1	0	91	5	1362	1	0	20	3	1228	0.999999997	0	18	5	992	1	0	26	6	878	1
'WDR70'	0.397639358	0	0	2.524734952	0	331	30	6486	0	0.460405157	0	176	8	2029	0.999999998	0	91	9	1358	0.999999996	0	20	0	1231		0	18	8	989	0.999999998	0	26	5	879	0.999999997
'PPAPDC1A'	0.397646451	2.166634133	0.048536331	16.03799017	1	330	11	6505	0.302114804	0.168815224	0	176	2	2035	0.999999999	0	91	3	1364	1	0	20	0	1231		0	18	5	992	1	1	25	1	883	0.056357064
'CAPZB'	0.397646451	2.166634133	0.048536331	16.03799017	1	330	11	6505	0.302114804	0.168815224	0	176	2	2035	0.999999999	1	90	2	1365	0.175912332	0	20	0	1231		0	18	5	992	1	0	26	2	882	1
'NKX2-1'	0.397649515	2.142924928	0.048679719	15.2190764	1	330	14	6502	0.302114804	0.21485574	0	176	2	2035	0.999999999	0	91	2	1365	1	0	20	4	1227	0.999999997	1	17	4	993	0.085743409	0	26	2	882	1
'IRF8'	0.397649939	0	0	2.525171987	0	331	30	6486	0	0.460405157	0	176	9	2028	0.999999998	0	91	7	1360	0.999999999	0	20	3	1228	0.999999997	0	18	3	994	0.999999995	0	26	8	876	1
'NRBP1'	0.397659863	0	0	2.43751131	0	331	24	6492	0	0.368324125	0	176	12	2025	0.615366864	0	91	8	1359	1	0	20	1	1230	1	0	18	2	995	0.999999998	0	26	1	883	0.999999997
'GLIPR1L1'	0.397700193	2.203558065	0.048306981	17.39780272	1	330	8	6508	0.302114804	0.122774708	1	175	2	2035	0.220209504	0	91	3	1364	1	0	20	0	1231		0	18	2	995	0.999999998	0	26	1	883	0.999999997
'PRR15L'	0.397700193	2.203558065	0.048306981	17.39780272	1	330	8	6508	0.302114804	0.122774708	1	175	2	2035	0.220209504	0	91	3	1364	1	0	20	0	1231		0	18	2	995	0.999999998	0	26	1	883	0.999999997
'KIF2C'	0.397725473	0	0	2.540158944	0	331	31	6485	0	0.475751995	0	176	8	2029	0.999999998	0	91	8	1359	1	0	20	2	1229	0.999999996	0	18	6	991	0.999999996	0	26	7	877	0.999999998
'KLHL40'	0.397727213	0	0	2.748715113	0	331	33	6483	0	0.506445672	0	176	5	2032	0.999999998	0	91	9	1358	0.999999996	0	20	2	1229	0.999999996	0	18	10	987	1	0	26	7	877	0.999999998
'TRAF1'	0.397740915	0	0	2.446046948	0	331	25	6491	0	0.383670964	0	176	12	2025	0.615366864	0	91	7	1360	0.999999999	0	20	1	1230	1	0	18	2	995	0.999999998	0	26	3	881	1
'CDH6'	0.3977419	0	0	2.563983025	0	331	34	6482	0	0.521792511	0	176	8	2029	0.999999998	0	91	7	1360	0.999999999	0	20	2	1229	0.999999996	0	18	12	985	0.999999998	0	26	5	879	0.999999997
'LSP1'	0.39779466	0	0	2.545101653	0	331	31	6485	0	0.475751995	0	176	7	2030	1	0	91	9	1358	0.999999996	0	20	0	1231		0	18	7	990	1	0	26	8	876	1
'MX1'	0.397813758	0	0	2.574814724	0	331	36	6480	0	0.552486188	0	176	9	2028	0.999999998	0	91	5	1362	1	0	20	10	1221	0.999999996	0	18	7	990	1	0	26	5	879	0.999999997
'SLC39A6'	0.397890964	0	0	2.454213508	0	331	27	6489	0	0.414364641	0	176	11	2026	1	0	91	8	1359	1	0	20	2	1229	0.999999996	0	18	5	992	1	0	26	1	883	0.999999997
'TTLL1'	0.397906244	0	0	2.495986792	0	331	29	6487	0	0.445058318	0	176	8	2029	0.999999998	0	91	10	1357	0.999999999	0	20	0	1231		0	18	7	990	1	0	26	4	880	0.999999998
'NDUFAF1'	0.397915045	2.18056865	0.04839266	16.52829296	1	330	10	6506	0.302114804	0.153468386	1	175	2	2035	0.220209504	0	91	2	1365	1	0	20	0	1231		0	18	4	993	0.999999998	0	26	2	882	1
'BRE'	0.397915045	2.18056865	0.04839266	16.52829296	1	330	10	6506	0.302114804	0.153468386	0	176	3	2034	1	1	90	1	1366	0.120973156	0	20	0	1231		0	18	4	993	0.999999998	0	26	2	882	1
'ARHGAP10'	0.39791695	0	0	2.576491844	0	331	35	6481	0	0.537139349	0	176	8	2029	0.999999998	0	91	6	1361	0.999999998	0	20	3	1228	0.999999997	0	18	11	986	1	0	26	7	877	0.999999998
'ULK2'	0.398023292	0	0	2.496966498	0	331	30	6486	0	0.460405157	0	176	9	2028	0.999999998	0	91	8	1359	1	0	20	1	1230	1	0	18	7	990	1	0	26	5	879	0.999999997
'MLANA'	0.398024607	2.219660227	0.048147242	18.09644127	1	330	7	6509	0.302114804	0.10742787	1	175	3	2034	0.282310468	0	91	2	1365	1	0	20	0	1231		0	18	1	996	1	0	26	1	883	0.999999997
'LYRM5'	0.398024607	2.219660227	0.048147242	18.09644127	1	330	7	6509	0.302114804	0.10742787	1	175	3	2034	0.282310468	0	91	2	1365	1	0	20	0	1231		0	18	1	996	1	0	26	1	883	0.999999997
'OR2T4'	0.398024607	2.219660227	0.048147242	18.09644127	1	330	7	6509	0.302114804	0.10742787	1	175	3	2034	0.282310468	0	91	2	1365	1	0	20	0	1231		0	18	1	996	1	0	26	1	883	0.999999997
'ACIN1'	0.398038388	0	0	2.514854713	0	331	32	6484	0	0.491098834	0	176	8	2029	0.999999998	0	91	9	1358	0.999999996	0	20	5	1226	0.999999998	0	18	7	990	1	0	26	3	881	1
'NAA15'	0.398041096	0	0	2.441774085	0	331	29	6487	0	0.445058318	0	176	13	2024	0.616444514	0	91	5	1362	1	0	20	6	1225	1	0	18	5	992	1	0	26	0	884
'ZNF407'	0.398098665	1.471668609	0.455506943	3.693778401	5	326	71	6445	1.510574018	1.089625537	3	173	19	2018	0.412544479	2	89	12	1355	0.215948594	0	20	3	1228	0.999999997	0	18	20	977	0.999999998	0	26	17	867	1
'ARHGAP29'	0.398218246	0	0	2.490796055	0	331	34	6482	0	0.521792511	0	176	11	2026	1	0	91	4	1363	1	0	20	2	1229	0.999999996	0	18	13	984	1	0	26	4	880	0.999999998
'ADRA1D'	0.398245384	2.195908997	0.048230187	17.10390919	1	330	9	6507	0.302114804	0.138121547	1	175	3	2034	0.282310468	0	91	1	1366	0.999999996	0	20	0	1231		0	18	3	994	0.999999995	0	26	2	882	1
'PPP2CA'	0.398245384	2.195908997	0.048230187	17.10390919	1	330	9	6507	0.302114804	0.138121547	1	175	3	2034	0.282310468	0	91	1	1366	0.999999996	0	20	0	1231		0	18	3	994	0.999999995	0	26	2	882	1
'VEGFC'	0.398245384	2.195908997	0.048230187	17.10390919	1	330	9	6507	0.302114804	0.138121547	1	175	3	2034	0.282310468	0	91	1	1366	0.999999996	0	20	0	1231		0	18	3	994	0.999999995	0	26	2	882	1
'KRT19'	0.398255074	0	0	2.472743225	0	331	30	6486	0	0.460405157	0	176	9	2028	0.999999998	0	91	9	1358	0.999999996	0	20	0	1231		0	18	10	987	1	0	26	2	882	1
'SPRYD3'	0.398290533	0	0	2.432287892	0	331	28	6488	0	0.429711479	0	176	14	2023	0.619797272	0	91	2	1365	1	0	20	1	1230	1	0	18	3	994	0.999999995	0	26	8	876	1
'INSC'	0.39831311	0	0	2.454699466	0	331	30	6486	0	0.460405157	0	176	12	2025	0.615366864	0	91	5	1362	1	0	20	4	1227	0.999999997	0	18	6	991	0.999999996	0	26	3	881	1
'RNF167'	0.398410652	2.23740794	0.047969123	18.94101029	1	330	6	6510	0.302114804	0.092081031	1	175	4	2033	0.339491706	0	91	1	1366	0.999999996	0	20	0	1231		0	18	0	997		0	26	1	883	0.999999997
'GATAD1'	0.398410652	2.23740794	0.047969123	18.94101029	1	330	6	6510	0.302114804	0.092081031	0	176	5	2032	0.999999998	1	90	0	1367	0.062414266	0	20	0	1231		0	18	0	997		0	26	1	883	0.999999997
'RNF126'	0.398411617	0	0	2.50930397	0	331	34	6482	0	0.521792511	0	176	9	2028	0.999999998	0	91	6	1361	0.999999998	0	20	1	1230	1	0	18	12	985	0.999999998	0	26	6	878	1
'ZNF555'	0.39845767	0	0	2.488640444	0	331	34	6482	0	0.521792511	0	176	10	2027	1	0	91	6	1361	0.999999998	0	20	11	1220	0.999999998	0	18	4	993	0.999999998	0	26	3	881	1
'TNFRSF21'	0.398482969	0	0	2.477505311	0	331	30	6486	0	0.460405157	0	176	9	2028	0.999999998	0	91	8	1359	1	0	20	1	1230	1	0	18	6	991	0.999999996	0	26	6	878	1
'NNT'	0.398598286	0	0	2.467728671	0	331	29	6487	0	0.445058318	0	176	9	2028	0.999999998	0	91	8	1359	1	0	20	0	1231		0	18	4	993	0.999999998	0	26	8	876	1
'ANO9'	0.398636592	0	0	2.625937472	0	331	40	6476	0	0.613873542	0	176	5	2032	0.999999998	0	91	7	1360	0.999999999	0	20	1	1230	1	0	18	18	979	1	0	26	9	875	1
'ARHGAP18'	0.398673703	0	0	2.457001968	0	331	29	6487	0	0.445058318	0	176	10	2027	1	0	91	7	1360	0.999999999	0	20	0	1231		0	18	5	992	1	0	26	7	877	0.999999998
'SNCAIP'	0.39872534	0	0	2.446406581	0	331	29	6487	0	0.445058318	0	176	11	2026	1	0	91	6	1361	0.999999998	0	20	0	1231		0	18	6	991	0.999999996	0	26	6	878	1
'KANSL1'	0.398745861	0	0	2.510463357	0	331	33	6483	0	0.506445672	0	176	6	2031	1	0	91	10	1357	0.999999999	0	20	0	1231		0	18	9	988	0.999999999	0	26	8	876	1
'ZNF616'	0.398822926	0	0	2.436647931	0	331	31	6485	0	0.475751995	0	176	12	2025	0.615366864	0	91	5	1362	1	0	20	2	1229	0.999999996	0	18	10	987	1	0	26	2	882	1
'OR5A2'	0.398885492	0	0	2.497480734	0	331	34	6482	0	0.521792511	0	176	8	2029	0.999999998	0	91	7	1360	0.999999999	0	20	0	1231		0	18	11	986	1	0	26	8	876	1
'MAP3K12'	0.398928736	0	0	2.631666518	0	331	41	6475	0	0.629220381	0	176	6	2031	1	0	91	4	1363	1	0	20	9	1222	1	0	18	7	990	1	0	26	15	869	0.999999998
'EPS8'	0.398932116	0	0	2.451582055	0	331	31	6485	0	0.475751995	0	176	10	2027	1	0	91	7	1360	0.999999999	0	20	0	1231		0	18	10	987	1	0	26	4	880	0.999999998
'LILRB1'	0.398932885	0	0	2.459543614	0	331	29	6487	0	0.445058318	0	176	8	2029	0.999999998	0	91	9	1358	0.999999996	0	20	0	1231		0	18	2	995	0.999999998	0	26	10	874	0.999999999
'MCM6'	0.399043733	0	0	2.554146974	0	331	41	6475	0	0.629220381	0	176	7	2030	1	0	91	5	1362	1	0	20	3	1228	0.999999997	0	18	18	979	1	0	26	8	876	1
'NOTCH2'	0.399095763	1.466607815	0.453692445	3.684374265	5	326	70	6446	1.510574018	1.074278699	4	172	17	2020	0.079597486	0	91	18	1349	0.6223245	0	20	3	1228	0.999999997	1	17	23	974	0.352361137	0	26	9	875	1
'FGF18'	0.39911099	2.184193254	0.048117596	16.80836527	1	330	10	6506	0.302114804	0.153468386	1	175	3	2034	0.282310468	0	91	1	1366	0.999999996	0	20	3	1228	0.999999997	0	18	2	995	0.999999998	0	26	1	883	0.999999997
'SQLE'	0.399145868	0	0	2.379996501	0	331	24	6492	0	0.368324125	0	176	14	2023	0.619797272	0	91	6	1361	0.999999998	0	20	1	1230	1	0	18	2	995	0.999999998	0	26	1	883	0.999999997
'MTG1'	0.399151976	0	0	2.43255164	0	331	31	6485	0	0.475751995	0	176	12	2025	0.615366864	0	91	4	1363	1	0	20	0	1231		0	18	9	988	0.999999999	0	26	6	878	1
'TMEM30B'	0.39915204	2.158466397	0.048276058	16.08635703	1	330	10	6506	0.302114804	0.153468386	1	175	1	2036	0.152768165	0	91	3	1364	1	0	20	1	1230	1	0	18	1	996	1	0	26	4	880	0.999999998
'GMEB2'	0.399173633	0	0	2.413750421	0	331	30	6486	0	0.460405157	0	176	13	2024	0.616444514	0	91	4	1363	1	0	20	0	1231		0	18	10	987	1	0	26	3	881	1
'FPR1'	0.399187482	0	0	2.436677726	0	331	29	6487	0	0.445058318	0	176	8	2029	0.999999998	0	91	11	1356	1	0	20	0	1231		0	18	7	990	1	0	26	3	881	1
'PBXIP1'	0.399283237	0	0	2.456420837	0	331	32	6484	0	0.491098834	0	176	7	2030	1	0	91	11	1356	1	0	20	2	1229	0.999999996	0	18	9	988	0.999999999	0	26	3	881	1
'NIPBL'	0.399313437	1.46494822	0.452200416	3.69241241	5	326	62	6454	1.510574018	0.95150399	5	171	20	2017	0.043224003	0	91	16	1351	0.618087837	0	20	1	1230	1	0	18	17	980	0.999999998	0	26	8	876	1
'EXOC7'	0.399314024	0	0	2.422740719	0	331	30	6486	0	0.460405157	0	176	11	2026	1	0	91	7	1360	0.999999999	0	20	3	1228	0.999999997	0	18	7	990	1	0	26	2	882	1
'ACSS2'	0.399344674	0	0	2.417341868	0	331	29	6487	0	0.445058318	0	176	12	2025	0.615366864	0	91	5	1362	1	0	20	0	1231		0	18	6	991	0.999999996	0	26	6	878	1
'C19orf52'	0.39939764	2.168843423	0.048160319	16.45710732	1	330	10	6506	0.302114804	0.153468386	0	176	2	2035	0.999999999	1	90	3	1364	0.22745321	0	20	2	1229	0.999999996	0	18	3	994	0.999999995	0	26	0	884
'REPS2'	0.399403485	2.137875819	0.048350058	15.41988034	1	330	12	6504	0.302114804	0.184162063	1	175	1	2036	0.152768165	0	91	2	1365	1	0	20	1	1230	1	0	18	3	994	0.999999995	0	26	5	879	0.999999997
'GLYATL3'	0.399403485	2.137875819	0.048350058	15.41988034	1	330	12	6504	0.302114804	0.184162063	0	176	2	2035	0.999999999	0	91	2	1365	1	1	19	0	1231	0.01598721	0	18	3	994	0.999999995	0	26	5	879	0.999999997
'ITGB6'	0.399440022	0	0	2.492423304	0	331	36	6480	0	0.552486188	0	176	7	2030	1	0	91	8	1359	1	0	20	3	1228	0.999999997	0	18	11	986	1	0	26	7	877	0.999999998
'RNF214'	0.399492925	0	0	2.427602396	0	331	29	6487	0	0.445058318	0	176	6	2031	1	0	91	14	1353	1	0	20	3	1228	0.999999997	0	18	3	994	0.999999995	0	26	3	881	1
'TRIM34'	0.399513083	2.200931034	0.047934323	17.46759244	1	330	9	6507	0.302114804	0.138121547	1	175	4	2033	0.339491706	0	91	0	1367		0	20	3	1228	0.999999997	0	18	1	996	1	0	26	1	883	0.999999997
'OPTC'	0.399659431	2.182955924	0.048020985	17.00515572	1	330	9	6507	0.302114804	0.138121547	1	175	2	2035	0.220209504	0	91	3	1364	1	0	20	2	1229	0.999999996	0	18	2	995	0.999999998	0	26	0	884
'EZH2'	0.39998769	0	0	2.443107332	0	331	33	6483	0	0.506445672	0	176	7	2030	1	0	91	10	1357	0.999999999	0	20	1	1230	1	0	18	9	988	0.999999999	0	26	6	878	1
'BCL2A1'	0.400138407	0	0	2.370638363	0	331	25	6491	0	0.383670964	0	176	12	2025	0.615366864	0	91	8	1359	1	0	20	1	1230	1	0	18	1	996	1	0	26	3	881	1
'SLC11A1'	0.400141899	0	0	2.420467672	0	331	31	6485	0	0.475751995	0	176	8	2029	0.999999998	0	91	10	1357	0.999999999	0	20	2	1229	0.999999996	0	18	6	991	0.999999996	0	26	5	879	0.999999997
'TBCK'	0.40017477	0	0	2.396755107	0	331	31	6485	0	0.475751995	0	176	12	2025	0.615366864	0	91	5	1362	1	0	20	1	1230	1	0	18	9	988	0.999999999	0	26	4	880	0.999999998
'AK1'	0.40018344	2.175171691	0.047951003	16.71405369	1	330	10	6506	0.302114804	0.153468386	1	175	3	2034	0.282310468	0	91	1	1366	0.999999996	0	20	2	1229	0.999999996	0	18	3	994	0.999999995	0	26	1	883	0.999999997
'ST5'	0.400216201	0	0	2.446519515	0	331	36	6480	0	0.552486188	0	176	7	2030	1	0	91	9	1358	0.999999996	0	20	1	1230	1	0	18	14	983	0.999999999	0	26	5	879	0.999999997
'SLC35D2'	0.40022932	2.149852223	0.048106921	16.00743185	1	330	10	6506	0.302114804	0.153468386	0	176	2	2035	0.999999999	1	90	2	1365	0.175912332	0	20	0	1231		0	18	2	995	0.999999998	0	26	4	880	0.999999998
'GNAI1'	0.40022932	2.149852223	0.048106921	16.00743185	1	330	10	6506	0.302114804	0.153468386	0	176	2	2035	0.999999999	1	90	2	1365	0.175912332	0	20	0	1231		0	18	2	995	0.999999998	0	26	4	880	0.999999998
'SMCHD1'	0.400231237	0	0	2.436477097	0	331	35	6481	0	0.537139349	0	176	9	2028	0.999999998	0	91	6	1361	0.999999998	0	20	0	1231		0	18	12	985	0.999999998	0	26	8	876	1
'PCSK9'	0.400231617	0	0	2.513377598	0	331	45	6471	0	0.690607735	0	176	7	2030	1	0	91	3	1364	1	0	20	5	1226	0.999999998	0	18	18	979	1	0	26	12	872	0.999999999
'TSTA3'	0.400249726	0	0	2.42048654	0	331	34	6482	0	0.521792511	0	176	10	2027	1	0	91	6	1361	0.999999998	0	20	1	1230	1	0	18	12	985	0.999999998	0	26	5	879	0.999999997
'MURC'	0.400254528	0	0	2.367769964	0	331	25	6491	0	0.383670964	0	176	12	2025	0.615366864	0	91	8	1359	1	0	20	0	1231		0	18	2	995	0.999999998	0	26	3	881	1
'PPFIA1'	0.400303137	0	0	2.432773023	0	331	34	6482	0	0.521792511	0	176	9	2028	0.999999998	0	91	6	1361	0.999999998	0	20	1	1230	1	0	18	8	989	0.999999998	0	26	10	874	0.999999999
'CLCN3'	0.400362556	0	0	2.365960574	0	331	26	6490	0	0.399017802	0	176	13	2024	0.616444514	0	91	6	1361	0.999999998	0	20	0	1231		0	18	3	994	0.999999995	0	26	4	880	0.999999998
'HFM1'	0.400503145	2.127096331	0.048192926	15.28774446	1	330	13	6503	0.302114804	0.199508901	0	176	1	2036	1	1	90	3	1364	0.22745321	0	20	1	1230	1	0	18	7	990	1	0	26	1	883	0.999999997
'SPARC'	0.400528912	2.164062475	0.047956022	16.53580699	1	330	9	6507	0.302114804	0.138121547	1	175	2	2035	0.220209504	0	91	2	1365	1	0	20	0	1231		0	18	1	996	1	0	26	4	880	0.999999998
'FAM20C'	0.400545307	0	0	2.36379268	0	331	28	6488	0	0.429711479	0	176	13	2024	0.616444514	0	91	6	1361	0.999999998	0	20	1	1230	1	0	18	7	990	1	0	26	1	883	0.999999997
'FXYD4'	0.400574121	2.191460458	0.047772173	17.34910022	1	330	9	6507	0.302114804	0.138121547	1	175	4	2033	0.339491706	0	91	0	1367		0	20	2	1229	0.999999996	0	18	2	995	0.999999998	0	26	1	883	0.999999997
'TXNDC11'	0.400586342	1.458084622	0.448586529	3.693796454	5	326	55	6461	1.510574018	0.84407612	3	173	28	2009	0.732681083	2	89	10	1357	0.169446245	0	20	2	1229	0.999999996	0	18	11	986	1	0	26	4	880	0.999999998
'MBL2'	0.400698045	2.139012379	0.048074022	15.67328902	1	330	12	6504	0.302114804	0.184162063	0	176	2	2035	0.999999999	0	91	3	1364	1	0	20	1	1230	1	1	17	5	992	0.102037091	0	26	1	883	0.999999997
'CPA2'	0.400738703	2.174066725	0.047852718	16.91746292	1	330	9	6507	0.302114804	0.138121547	1	175	2	2035	0.220209504	0	91	3	1364	1	0	20	1	1230	1	0	18	3	994	0.999999995	0	26	0	884
'ZNF671'	0.400807197	2.143507398	0.048020435	15.82011401	1	330	11	6505	0.302114804	0.168815224	0	176	3	2034	1	0	91	1	1366	0.999999996	0	20	0	1231		0	18	3	994	0.999999995	1	25	4	880	0.135204292
'CYP2U1'	0.40081863	0	0	2.380024553	0	331	29	6487	0	0.445058318	0	176	8	2029	0.999999998	0	91	12	1355	1	0	20	0	1231		0	18	7	990	1	0	26	2	882	1
'MBOAT1'	0.400889883	2.179683786	0.047786798	17.1603808	1	330	8	6508	0.302114804	0.122774708	1	175	3	2034	0.282310468	0	91	1	1366	0.999999996	0	20	0	1231		0	18	0	997		0	26	4	880	0.999999998
'DDX27'	0.400947499	0	0	2.393033507	0	331	32	6484	0	0.491098834	0	176	10	2027	1	0	91	7	1360	0.999999999	0	20	3	1228	0.999999997	0	18	6	991	0.999999996	0	26	6	878	1
'ZNF835'	0.401032866	0	0	2.379360232	0	331	34	6482	0	0.521792511	0	176	12	2025	0.615366864	0	91	4	1363	1	0	20	0	1231		0	18	14	983	0.999999999	0	26	4	880	0.999999998
'TSPO2'	0.401050795	2.189185291	0.047699106	17.5435798	1	330	8	6508	0.302114804	0.122774708	1	175	3	2034	0.282310468	0	91	2	1365	1	0	20	1	1230	1	0	18	2	995	0.999999998	0	26	0	884
'NSUN2'	0.401163498	0	0	2.38384168	0	331	31	6485	0	0.475751995	0	176	10	2027	1	0	91	7	1360	0.999999999	0	20	2	1229	0.999999996	0	18	4	993	0.999999998	0	26	8	876	1
'ZNF264'	0.401186003	0	0	2.384504473	0	331	32	6484	0	0.491098834	0	176	10	2027	1	0	91	7	1360	0.999999999	0	20	0	1231		0	18	9	988	0.999999999	0	26	6	878	1
'RBPJ'	0.4012402	0	0	2.359656707	0	331	30	6486	0	0.460405157	0	176	13	2024	0.616444514	0	91	4	1363	1	0	20	0	1231		0	18	7	990	1	0	26	6	878	1
'RNF20'	0.401346268	0	0	2.351484152	0	331	29	6487	0	0.445058318	0	176	13	2024	0.616444514	0	91	5	1362	1	0	20	0	1231		0	18	7	990	1	0	26	4	880	0.999999998
'PPIL2'	0.401429797	0	0	2.409829286	0	331	36	6480	0	0.552486188	0	176	8	2029	0.999999998	0	91	7	1360	0.999999999	0	20	4	1227	0.999999997	0	18	7	990	1	0	26	10	874	0.999999999
'C20orf26'	0.40145794	0	0	2.363822482	0	331	31	6485	0	0.475751995	0	176	12	2025	0.615366864	0	91	5	1362	1	0	20	2	1229	0.999999996	0	18	6	991	0.999999996	0	26	6	878	1
'PADI1'	0.401671493	0	0	2.384024554	0	331	35	6481	0	0.537139349	0	176	10	2027	1	0	91	6	1361	0.999999998	0	20	5	1226	0.999999998	0	18	8	989	0.999999998	0	26	6	878	1
'WNK4'	0.401676083	0	0	2.377828105	0	331	33	6483	0	0.506445672	0	176	10	2027	1	0	91	6	1361	0.999999998	0	20	1	1230	1	0	18	7	990	1	0	26	9	875	1
'TLDC1'	0.401789181	0	0	2.342059795	0	331	29	6487	0	0.445058318	0	176	12	2025	0.615366864	0	91	7	1360	0.999999999	0	20	0	1231		0	18	8	989	0.999999998	0	26	2	882	1
'IFT122'	0.401802497	0	0	2.415474947	0	331	41	6475	0	0.629220381	0	176	7	2030	1	0	91	7	1360	0.999999999	0	20	3	1228	0.999999997	0	18	17	980	0.999999998	0	26	7	877	0.999999998
'OR5M8'	0.401834503	2.165597246	0.047680111	16.85380454	1	330	9	6507	0.302114804	0.138121547	1	175	2	2035	0.220209504	0	91	3	1364	1	0	20	0	1231		0	18	4	993	0.999999998	0	26	0	884
'MOCS1'	0.401834503	2.165597246	0.047680111	16.85380454	1	330	9	6507	0.302114804	0.138121547	0	176	3	2034	1	0	91	3	1364	1	0	20	0	1231		1	17	3	994	0.069170782	0	26	0	884
'NUBPL'	0.401834503	2.165597246	0.047680111	16.85380454	1	330	9	6507	0.302114804	0.138121547	0	176	3	2034	1	1	90	2	1365	0.175912332	0	20	0	1231		0	18	4	993	0.999999998	0	26	0	884
'HTR4'	0.401840101	0	0	2.36241106	0	331	32	6484	0	0.491098834	0	176	11	2026	1	0	91	6	1361	0.999999998	0	20	2	1229	0.999999996	0	18	7	990	1	0	26	6	878	1
'LPL'	0.401868758	0	0	2.372763718	0	331	32	6484	0	0.491098834	0	176	8	2029	0.999999998	0	91	10	1357	0.999999999	0	20	2	1229	0.999999996	0	18	6	991	0.999999996	0	26	6	878	1
'PSPC1'	0.401915079	0	0	2.391804152	0	331	39	6477	0	0.598526703	0	176	9	2028	0.999999998	0	91	5	1362	1	0	20	0	1231		0	18	17	980	0.999999998	0	26	8	876	1
'ZBTB24'	0.401931817	0	0	2.329624879	0	331	26	6490	0	0.399017802	0	176	11	2026	1	0	91	10	1357	0.999999999	0	20	0	1231		0	18	4	993	0.999999998	0	26	1	883	0.999999997
'GTSE1'	0.401935267	0	0	2.368470789	0	331	35	6481	0	0.537139349	0	176	11	2026	1	0	91	5	1362	1	0	20	3	1228	0.999999997	0	18	11	986	1	0	26	5	879	0.999999997
'PHB2'	0.401960014	0	0	2.354126831	0	331	29	6487	0	0.445058318	0	176	9	2028	0.999999998	0	91	10	1357	0.999999999	0	20	0	1231		0	18	4	993	0.999999998	0	26	6	878	1
'MEDAG'	0.402135337	2.18031155	0.047530762	17.45999877	1	330	8	6508	0.302114804	0.122774708	0	176	4	2033	1	1	90	1	1366	0.120973156	0	20	0	1231		0	18	3	994	0.999999995	0	26	0	884
'OR4K15'	0.402146925	2.112979317	0.047941786	15.09969587	1	330	14	6502	0.302114804	0.21485574	0	176	2	2035	0.999999999	0	91	2	1365	1	0	20	0	1231		1	17	8	989	0.149288371	0	26	2	882	1
'CCDC91'	0.402146925	2.112979317	0.047941786	15.09969587	1	330	14	6502	0.302114804	0.21485574	0	176	2	2035	0.999999999	1	90	1	1366	0.120973156	0	20	0	1231		0	18	9	988	0.999999999	0	26	2	882	1
'PEX14'	0.402197019	0	0	2.350638715	0	331	31	6485	0	0.475751995	0	176	11	2026	1	0	91	6	1361	0.999999998	0	20	0	1231		0	18	6	991	0.999999996	0	26	8	876	1
'DSC3'	0.402207148	0	0	2.339365398	0	331	31	6485	0	0.475751995	0	176	13	2024	0.616444514	0	91	4	1363	1	0	20	3	1228	0.999999997	0	18	5	992	1	0	26	6	878	1
'DHRSX'	0.402216022	0	0	2.379706056	0	331	37	6479	0	0.567833026	0	176	9	2028	0.999999998	0	91	6	1361	0.999999998	0	20	1	1230	1	0	18	13	984	1	0	26	8	876	1
'MTMR7'	0.402287704	0	0	2.33826329	0	331	30	6486	0	0.460405157	0	176	12	2025	0.615366864	0	91	6	1361	0.999999998	0	20	2	1229	0.999999996	0	18	5	992	1	0	26	5	879	0.999999997
'VSIG10L'	0.402374247	2.110097182	0.04791325	15.04356118	1	330	13	6503	0.302114804	0.199508901	0	176	2	2035	0.999999999	0	91	2	1365	1	0	20	2	1229	0.999999996	0	18	4	993	0.999999998	1	25	3	881	0.10965351
'LENG1'	0.402378002	2.158378136	0.047604735	16.59362972	1	330	10	6506	0.302114804	0.153468386	0	176	4	2033	1	0	91	1	1366	0.999999996	0	20	0	1231		1	17	4	993	0.085743409	0	26	1	883	0.999999997
'KRT4'	0.40238101	0	0	2.31487995	0	331	29	6487	0	0.445058318	0	176	15	2022	0.625058312	0	91	3	1364	1	0	20	0	1231		0	18	8	989	0.999999998	0	26	3	881	1
'IFNAR2'	0.402420814	2.143465435	0.047691761	16.14704943	1	330	10	6506	0.302114804	0.153468386	1	175	2	2035	0.220209504	0	91	2	1365	1	0	20	2	1229	0.999999996	0	18	1	996	1	0	26	3	881	1
'NPFFR2'	0.402420814	2.143465435	0.047691761	16.14704943	1	330	10	6506	0.302114804	0.153468386	0	176	3	2034	1	1	90	1	1366	0.120973156	0	20	2	1229	0.999999996	0	18	1	996	1	0	26	3	881	1
'HNRNPF'	0.402426247	0	0	2.348463355	0	331	33	6483	0	0.506445672	0	176	11	2026	1	0	91	6	1361	0.999999998	0	20	1	1230	1	0	18	10	987	1	0	26	5	879	0.999999997
'CYTH2'	0.402458426	0	0	2.346696346	0	331	31	6485	0	0.475751995	0	176	10	2027	1	0	91	8	1359	1	0	20	2	1229	0.999999996	0	18	5	992	1	0	26	6	878	1
'PRRG3'	0.402474768	2.105943197	0.047921524	14.95380927	1	330	13	6503	0.302114804	0.199508901	0	176	2	2035	0.999999999	0	91	1	1366	0.999999996	0	20	1	1230	1	0	18	2	995	0.999999998	1	25	7	877	0.20769618
'FAM159B'	0.402497448	2.196507832	0.047363379	18.18346374	1	330	7	6509	0.302114804	0.10742787	1	175	4	2033	0.339491706	0	91	1	1366	0.999999996	0	20	0	1231		0	18	2	995	0.999999998	0	26	0	884
'CYB561D1'	0.402497448	2.196507832	0.047363379	18.18346374	1	330	7	6509	0.302114804	0.10742787	1	175	4	2033	0.339491706	0	91	1	1366	0.999999996	0	20	0	1231		0	18	2	995	0.999999998	0	26	0	884
'ZNF44'	0.402507663	0	0	2.35538706	0	331	34	6482	0	0.521792511	0	176	10	2027	1	0	91	7	1360	0.999999999	0	20	4	1227	0.999999997	0	18	8	989	0.999999998	0	26	5	879	0.999999997
'ZCCHC2'	0.402630189	0	0	2.336056583	0	331	33	6483	0	0.506445672	0	176	12	2025	0.615366864	0	91	5	1362	1	0	20	0	1231		0	18	12	985	0.999999998	0	26	4	880	0.999999998
'HOXB5'	0.402678764	2.12325746	0.047761407	15.46654363	1	330	12	6504	0.302114804	0.184162063	0	176	3	2034	1	0	91	1	1366	0.999999996	0	20	2	1229	0.999999996	0	18	3	994	0.999999995	1	25	3	881	0.10965351
'MATN3'	0.402688615	0	0	2.303560521	0	331	27	6489	0	0.414364641	0	176	15	2022	0.625058312	0	91	4	1363	1	0	20	1	1230	1	0	18	4	993	0.999999998	0	26	3	881	1
'GTF2H3'	0.40274588	2.173842171	0.047434769	17.19121502	1	330	9	6507	0.302114804	0.138121547	1	175	4	2033	0.339491706	0	91	0	1367		0	20	0	1231		0	18	4	993	0.999999998	0	26	1	883	0.999999997
'TIA1'	0.402920686	2.214332869	0.047178356	19.05957014	1	330	6	6510	0.302114804	0.092081031	1	175	5	2032	0.39214092	0	91	0	1367		0	20	0	1231		0	18	1	996	1	0	26	0	884
'GRK5'	0.402948533	0	0	2.361730536	0	331	38	6478	0	0.583179865	0	176	8	2029	0.999999998	0	91	8	1359	1	0	20	2	1229	0.999999996	0	18	15	982	0.999999999	0	26	5	879	0.999999997
'ITGB1BP1'	0.403013363	2.14272667	0.047581768	16.32618891	1	330	9	6507	0.302114804	0.138121547	0	176	2	2035	0.999999999	1	90	3	1364	0.22745321	0	20	1	1230	1	0	18	1	996	1	0	26	2	882	1
'RNPEP'	0.403023697	0	0	2.311826264	0	331	33	6483	0	0.506445672	0	176	15	2022	0.625058312	0	91	1	1366	0.999999996	0	20	1	1230	1	0	18	11	986	1	0	26	5	879	0.999999997
'SNTB2'	0.403046334	0	0	2.337358558	0	331	35	6481	0	0.537139349	0	176	11	2026	1	0	91	6	1361	0.999999998	0	20	5	1226	0.999999998	0	18	10	987	1	0	26	3	881	1
'ATP13A1'	0.403096638	1.447440437	0.447043351	3.645381391	5	326	61	6455	1.510574018	0.936157152	1	175	24	2013	0.716284682	4	87	12	1355	0.01447741	0	20	0	1231		0	18	12	985	0.999999998	0	26	13	871	1
'LRRC47'	0.403150902	0	0	2.301249906	0	331	27	6489	0	0.414364641	0	176	13	2024	0.616444514	0	91	7	1360	0.999999999	0	20	0	1231		0	18	5	992	1	0	26	2	882	1
'TMEM200A'	0.403197013	2.121427946	0.047674051	15.58257942	1	330	11	6505	0.302114804	0.168815224	1	175	1	2036	0.152768165	0	91	3	1364	1	0	20	1	1230	1	0	18	3	994	0.999999995	0	26	3	881	1
'MEX3C'	0.403275994	2.085690635	0.047895971	14.5229455	1	330	14	6502	0.302114804	0.21485574	0	176	1	2036	1	0	91	2	1365	1	0	20	0	1231		1	17	3	994	0.069170782	0	26	8	876	1
'ZC3H13'	0.403378853	0	0	2.336425416	0	331	36	6480	0	0.552486188	0	176	11	2026	1	0	91	5	1362	1	0	20	8	1223	0.999999998	0	18	6	991	0.999999996	0	26	6	878	1
'KCNK10'	0.403397498	0	0	2.342420158	0	331	39	6477	0	0.598526703	0	176	11	2026	1	0	91	3	1364	1	0	20	2	1229	0.999999996	0	18	15	982	0.999999999	0	26	8	876	1
'PRPF18'	0.40348448	2.134777594	0.047528975	16.05806271	1	330	10	6506	0.302114804	0.153468386	1	175	2	2035	0.220209504	0	91	2	1365	1	0	20	1	1230	1	0	18	2	995	0.999999998	0	26	3	881	1
'STK17A'	0.40348448	2.134777594	0.047528975	16.05806271	1	330	10	6506	0.302114804	0.153468386	0	176	3	2034	1	1	90	1	1366	0.120973156	0	20	1	1230	1	0	18	2	995	0.999999998	0	26	3	881	1
'EHHADH'	0.403510654	0	0	2.300006104	0	331	28	6488	0	0.429711479	0	176	12	2025	0.615366864	0	91	8	1359	1	0	20	0	1231		0	18	6	991	0.999999996	0	26	2	882	1
'COL9A1'	0.403570635	0	0	2.294233171	0	331	29	6487	0	0.445058318	0	176	14	2023	0.619797272	0	91	5	1362	1	0	20	2	1229	0.999999996	0	18	6	991	0.999999996	0	26	2	882	1
'CNOT1'	0.403595376	0	0	2.352403771	0	331	39	6477	0	0.598526703	0	176	8	2029	0.999999998	0	91	7	1360	0.999999999	0	20	2	1229	0.999999996	0	18	14	983	0.999999999	0	26	8	876	1
'NSF'	0.403613649	2.162479645	0.047323265	16.89411816	1	330	10	6506	0.302114804	0.153468386	1	175	4	2033	0.339491706	0	91	0	1367		0	20	3	1228	0.999999997	0	18	3	994	0.999999995	0	26	0	884
'N4BP3'	0.403689183	0	0	2.298627603	0	331	30	6486	0	0.460405157	0	176	14	2023	0.619797272	0	91	3	1364	1	0	20	0	1231		0	18	5	992	1	0	26	8	876	1
'SLC25A14'	0.403763267	2.115184216	0.047591803	15.40655582	1	330	12	6504	0.302114804	0.184162063	0	176	3	2034	1	1	90	0	1367	0.062414266	0	20	1	1230	1	0	18	4	993	0.999999998	0	26	4	880	0.999999998
'THNSL1'	0.403876499	0	0	2.292348324	0	331	28	6488	0	0.429711479	0	176	13	2024	0.616444514	0	91	6	1361	0.999999998	0	20	0	1231		0	18	4	993	0.999999998	0	26	5	879	0.999999997
'ZMYM3'	0.403908818	0	0	2.327038597	0	331	36	6480	0	0.552486188	0	176	10	2027	1	0	91	6	1361	0.999999998	0	20	1	1230	1	0	18	12	985	0.999999998	0	26	7	877	0.999999998
'EMR1'	0.403933969	0	0	2.297495382	0	331	30	6486	0	0.460405157	0	176	13	2024	0.616444514	0	91	5	1362	1	0	20	3	1228	0.999999997	0	18	3	994	0.999999995	0	26	6	878	1
'PIGG'	0.403974404	0	0	2.31320634	0	331	32	6484	0	0.491098834	0	176	10	2027	1	0	91	8	1359	1	0	20	0	1231		0	18	8	989	0.999999998	0	26	6	878	1
'CNKSR1'	0.404063529	0	0	2.322566077	0	331	34	6482	0	0.521792511	0	176	9	2028	0.999999998	0	91	8	1359	1	0	20	1	1230	1	0	18	8	989	0.999999998	0	26	8	876	1
'GPRC5D'	0.404073174	2.101531763	0.047625339	15.13254854	1	330	12	6504	0.302114804	0.184162063	0	176	1	2036	1	0	91	4	1363	1	0	20	0	1231		0	18	5	992	1	1	25	2	882	0.083377677
'COL9A2'	0.404076473	0	0	2.30471025	0	331	30	6486	0	0.460405157	0	176	10	2027	1	0	91	9	1358	0.999999996	0	20	2	1229	0.999999996	0	18	3	994	0.999999995	0	26	6	878	1
'MSANTD4'	0.404288318	2.113567875	0.047502765	15.52895091	1	330	11	6505	0.302114804	0.168815224	0	176	2	2035	0.999999999	0	91	3	1364	1	0	20	0	1231		0	18	4	993	0.999999998	1	25	2	882	0.083377677
'RSPH4A'	0.404291347	2.091695243	0.047640257	14.77562143	1	330	14	6502	0.302114804	0.21485574	0	176	2	2035	0.999999999	0	91	2	1365	1	0	20	4	1227	0.999999997	1	17	3	994	0.069170782	0	26	3	881	1
'TSNARE1'	0.404311203	0	0	2.295166857	0	331	28	6488	0	0.429711479	0	176	9	2028	0.999999998	0	91	11	1356	1	0	20	0	1231		0	18	1	996	1	0	26	7	877	0.999999998
'SYT11'	0.404354095	2.147854646	0.047279147	16.79056138	1	330	8	6508	0.302114804	0.122774708	0	176	3	2034	1	1	90	2	1365	0.175912332	0	20	0	1231		0	18	1	996	1	0	26	2	882	1
'FEM1C'	0.404354095	2.147854646	0.047279147	16.79056138	1	330	8	6508	0.302114804	0.122774708	0	176	3	2034	1	0	91	3	1364	1	0	20	0	1231		0	18	1	996	1	1	25	1	883	0.056357064
'OR9Q1'	0.404582146	2.094842063	0.047561249	14.96390289	1	330	13	6503	0.302114804	0.199508901	0	176	2	2035	0.999999999	0	91	2	1365	1	0	20	0	1231		1	17	5	992	0.102037091	0	26	4	880	0.999999998
'B4GALT7'	0.404654358	0	0	2.288905382	0	331	30	6486	0	0.460405157	0	176	10	2027	1	0	91	10	1357	0.999999999	0	20	3	1228	0.999999997	0	18	4	993	0.999999998	0	26	3	881	1
'PPP2R5A'	0.404685524	2.162560796	0.047122901	17.44086614	1	330	7	6509	0.302114804	0.10742787	1	175	3	2034	0.282310468	0	91	2	1365	1	0	20	0	1231		0	18	0	997		0	26	2	882	1
'SIAH1'	0.404685524	2.162560796	0.047122901	17.44086614	1	330	7	6509	0.302114804	0.10742787	1	175	3	2034	0.282310468	0	91	2	1365	1	0	20	0	1231		0	18	0	997		0	26	2	882	1
'PDLIM4'	0.404901944	2.140759953	0.047202976	16.52933001	1	330	9	6507	0.302114804	0.138121547	0	176	4	2033	1	1	90	0	1367	0.062414266	0	20	0	1231		0	18	2	995	0.999999998	0	26	3	881	1
'BCMO1'	0.404922703	0	0	2.30471723	0	331	34	6482	0	0.521792511	0	176	8	2029	0.999999998	0	91	10	1357	0.999999999	0	20	4	1227	0.999999997	0	18	5	992	1	0	26	7	877	0.999999998
'CCDC73'	0.404922828	0	0	2.26308285	0	331	26	6490	0	0.399017802	0	176	13	2024	0.616444514	0	91	8	1359	1	0	20	1	1230	1	0	18	2	995	0.999999998	0	26	2	882	1
'IL1R2'	0.404959387	2.118297026	0.047322005	15.64003637	1	330	12	6504	0.302114804	0.184162063	1	175	3	2034	0.282310468	0	91	0	1367		0	20	4	1227	0.999999997	0	18	2	995	0.999999998	0	26	3	881	1
'ASIC2'	0.404965492	0	0	2.295508604	0	331	35	6481	0	0.537139349	0	176	11	2026	1	0	91	6	1361	0.999999998	0	20	2	1229	0.999999996	0	18	11	986	1	0	26	5	879	0.999999997
'PIWIL1'	0.405064902	0	0	2.311505933	0	331	38	6478	0	0.583179865	0	176	9	2028	0.999999998	0	91	7	1360	0.999999999	0	20	6	1225	1	0	18	9	988	0.999999999	0	26	7	877	0.999999998
'SWT1'	0.405084056	0	0	2.277863985	0	331	31	6485	0	0.475751995	0	176	12	2025	0.615366864	0	91	7	1360	0.999999999	0	20	3	1228	0.999999997	0	18	6	991	0.999999996	0	26	3	881	1
'IGLON5'	0.405207245	2.121189756	0.047256619	15.82716212	1	330	11	6505	0.302114804	0.168815224	1	175	3	2034	0.282310468	0	91	0	1367		0	20	0	1231		0	18	4	993	0.999999998	0	26	4	880	0.999999998
'MROH7'	0.405346833	0	0	2.286898651	0	331	34	6482	0	0.521792511	0	176	11	2026	1	0	91	6	1361	0.999999998	0	20	1	1230	1	0	18	9	988	0.999999999	0	26	7	877	0.999999998
'FCRL4'	0.405433313	0	0	2.249659569	0	331	27	6489	0	0.414364641	0	176	15	2022	0.625058312	0	91	5	1362	1	0	20	0	1231		0	18	5	992	1	0	26	2	882	1
'KAT5'	0.405520701	0	0	2.27851229	0	331	32	6484	0	0.491098834	0	176	11	2026	1	0	91	7	1360	0.999999999	0	20	3	1228	0.999999997	0	18	4	993	0.999999998	0	26	7	877	0.999999998
'TLK1'	0.405531816	0	0	2.275072143	0	331	33	6483	0	0.506445672	0	176	12	2025	0.615366864	0	91	6	1361	0.999999998	0	20	3	1228	0.999999997	0	18	8	989	0.999999998	0	26	4	880	0.999999998
'CUX1'	0.405603995	0	0	2.278009198	0	331	31	6485	0	0.475751995	0	176	8	2029	0.999999998	0	91	12	1355	1	0	20	2	1229	0.999999996	0	18	4	993	0.999999998	0	26	5	879	0.999999997
'EFS'	0.40568617	0	0	2.265176785	0	331	31	6485	0	0.475751995	0	176	13	2024	0.616444514	0	91	5	1362	1	0	20	1	1230	1	0	18	6	991	0.999999996	0	26	6	878	1
'KCNN4'	0.405689289	0	0	2.327145901	0	331	47	6469	0	0.721301412	0	176	6	2031	1	0	91	6	1361	0.999999998	0	20	3	1228	0.999999997	0	18	20	977	0.999999998	0	26	12	872	0.999999999
'DNMBP'	0.405728925	0	0	2.299600568	0	331	37	6479	0	0.567833026	0	176	6	2031	1	0	91	11	1356	1	0	20	0	1231		0	18	11	986	1	0	26	9	875	1
'NECAB1'	0.405757408	2.11214389	0.047199671	15.58039326	1	330	13	6503	0.302114804	0.199508901	1	175	3	2034	0.282310468	0	91	0	1367		0	20	1	1230	1	0	18	8	989	0.999999998	0	26	1	883	0.999999997
'SERTAD2'	0.405804965	2.081607337	0.047400949	14.75008971	1	330	14	6502	0.302114804	0.21485574	0	176	1	2036	1	0	91	4	1363	1	0	20	6	1225	1	0	18	3	994	0.999999995	1	25	0	884	0.028571429
'MADD'	0.405825918	1.435380721	0.443531508	3.611981036	5	326	64	6452	1.510574018	0.982197667	3	173	24	2013	0.470034168	2	89	11	1356	0.19250592	0	20	3	1228	0.999999997	0	18	14	983	0.999999999	0	26	12	872	0.999999999
'BSPRY'	0.405838412	0	0	2.277992379	0	331	34	6482	0	0.521792511	0	176	10	2027	1	0	91	8	1359	1	0	20	1	1230	1	0	18	10	987	1	0	26	5	879	0.999999997
'NUP160'	0.406015979	0	0	2.254960502	0	331	30	6486	0	0.460405157	0	176	13	2024	0.616444514	0	91	6	1361	0.999999998	0	20	0	1231		0	18	7	990	1	0	26	4	880	0.999999998
'HAUS5'	0.4060766	0	0	2.271129575	0	331	32	6484	0	0.491098834	0	176	9	2028	0.999999998	0	91	10	1357	0.999999999	0	20	0	1231		0	18	7	990	1	0	26	6	878	1
'SNRNP200'	0.406119155	1.434748177	0.444956747	3.59032145	5	326	79	6437	1.510574018	1.212400246	2	174	20	2017	0.692593647	3	88	10	1357	0.042618031	0	20	7	1224	0.999999997	0	18	26	971	1	0	26	16	868	0.999999999
'ZNF416'	0.406272916	0	0	2.251403459	0	331	30	6486	0	0.460405157	0	176	12	2025	0.615366864	0	91	8	1359	1	0	20	2	1229	0.999999996	0	18	6	991	0.999999996	0	26	2	882	1
'CFH'	0.406484602	0	0	2.26688969	0	331	34	6482	0	0.521792511	0	176	10	2027	1	0	91	8	1359	1	0	20	3	1228	0.999999997	0	18	7	990	1	0	26	6	878	1
'LINGO2'	0.406524167	0	0	2.258680496	0	331	31	6485	0	0.475751995	0	176	10	2027	1	0	91	9	1358	0.999999996	0	20	1	1230	1	0	18	4	993	0.999999998	0	26	7	877	0.999999998
'FBXL22'	0.406770524	2.083122952	0.04718878	14.90258005	1	330	13	6503	0.302114804	0.199508901	1	175	2	2035	0.220209504	0	91	0	1367		0	20	1	1230	1	0	18	3	994	0.999999995	0	26	7	877	0.999999998
'BRD9'	0.406791455	0	0	2.251167564	0	331	33	6483	0	0.506445672	0	176	12	2025	0.615366864	0	91	6	1361	0.999999998	0	20	0	1231		0	18	10	987	1	0	26	5	879	0.999999997
'ZNF646'	0.406799734	1.431161366	0.441931427	3.605470182	5	326	61	6455	1.510574018	0.936157152	1	175	25	2012	0.717084305	2	89	15	1352	0.28729152	0	20	2	1229	0.999999996	0	18	14	983	0.999999999	2	24	5	879	0.015101999
'EPAS1'	0.406897895	0	0	2.286737545	0	331	44	6472	0	0.675260896	0	176	9	2028	0.999999998	0	91	4	1363	1	0	20	6	1225	1	0	18	14	983	0.999999999	0	26	11	873	0.999999999
'XPNPEP3'	0.406913113	2.098621194	0.04707052	15.55427571	1	330	10	6506	0.302114804	0.153468386	0	176	2	2035	0.999999999	1	90	2	1365	0.175912332	0	20	0	1231		0	18	1	996	1	0	26	5	879	0.999999997
'CEP128'	0.40694485	0	0	2.271766015	0	331	39	6477	0	0.598526703	0	176	10	2027	1	0	91	5	1362	1	0	20	4	1227	0.999999997	0	18	10	987	1	0	26	10	874	0.999999999
'INPP4A'	0.407015683	0	0	2.263522315	0	331	36	6480	0	0.552486188	0	176	10	2027	1	0	91	6	1361	0.999999998	0	20	2	1229	0.999999996	0	18	7	990	1	0	26	11	873	0.999999999
'EPHA1'	0.407051515	0	0	2.238114591	0	331	33	6483	0	0.506445672	0	176	14	2023	0.619797272	0	91	4	1363	1	0	20	2	1229	0.999999996	0	18	10	987	1	0	26	3	881	1
'PLEKHA8'	0.407071211	0	0	2.242850981	0	331	29	6487	0	0.445058318	0	176	10	2027	1	0	91	10	1357	0.999999999	0	20	0	1231		0	18	2	995	0.999999998	0	26	7	877	0.999999998
'BRINP1'	0.407211405	0	0	2.254040443	0	331	35	6481	0	0.537139349	0	176	10	2027	1	0	91	8	1359	1	0	20	2	1229	0.999999996	0	18	10	987	1	0	26	5	879	0.999999997
'FMNL2'	0.407329287	2.119316023	0.046852667	16.31852662	1	330	9	6507	0.302114804	0.138121547	1	175	2	2035	0.220209504	0	91	3	1364	1	0	20	1	1230	1	0	18	2	995	0.999999998	0	26	1	883	0.999999997
'TAF1A'	0.407329287	2.119316023	0.046852667	16.31852662	1	330	9	6507	0.302114804	0.138121547	0	176	3	2034	1	1	90	2	1365	0.175912332	0	20	1	1230	1	0	18	2	995	0.999999998	0	26	1	883	0.999999997
'KRT23'	0.407363188	2.097331411	0.046977506	15.46564519	1	330	12	6504	0.302114804	0.184162063	1	175	2	2035	0.220209504	0	91	2	1365	1	0	20	5	1226	0.999999998	0	18	2	995	0.999999998	0	26	1	883	0.999999997
'KDM7A'	0.407530395	0	0	2.265984631	0	331	39	6477	0	0.598526703	0	176	7	2030	1	0	91	10	1357	0.999999999	0	20	5	1226	0.999999998	0	18	10	987	1	0	26	7	877	0.999999998
'ZNF91'	0.407540704	2.099024383	0.046933435	15.58685338	1	330	11	6505	0.302114804	0.168815224	1	175	2	2035	0.220209504	0	91	2	1365	1	0	20	1	1230	1	0	18	4	993	0.999999998	0	26	2	882	1
'CDK15'	0.407611635	0	0	2.237779719	0	331	33	6483	0	0.506445672	0	176	12	2025	0.615366864	0	91	6	1361	0.999999998	0	20	1	1230	1	0	18	8	989	0.999999998	0	26	6	878	1
'NPHP1'	0.407799597	0	0	2.227763091	0	331	29	6487	0	0.445058318	0	176	10	2027	1	0	91	11	1356	1	0	20	1	1230	1	0	18	3	994	0.999999995	0	26	4	880	0.999999998
'DENND5A'	0.407814293	0	0	2.249859546	0	331	39	6477	0	0.598526703	0	176	11	2026	1	0	91	5	1362	1	0	20	6	1225	1	0	18	11	986	1	0	26	6	878	1
'CIRBP'	0.407865761	2.112426984	0.046780437	16.07519929	1	330	10	6506	0.302114804	0.153468386	1	175	3	2034	0.282310468	0	91	1	1366	0.999999996	0	20	1	1230	1	0	18	3	994	0.999999995	0	26	2	882	1
'C12orf66'	0.408155062	2.098643893	0.046819014	15.76891195	1	330	10	6506	0.302114804	0.153468386	0	176	2	2035	0.999999999	0	91	4	1363	1	0	20	0	1231		0	18	4	993	0.999999998	1	25	0	884	0.028571429
'SPPL2C'	0.40820789	0	0	2.219749105	0	331	30	6486	0	0.460405157	0	176	12	2025	0.615366864	0	91	8	1359	1	0	20	2	1229	0.999999996	0	18	4	993	0.999999998	0	26	4	880	0.999999998
'PPARA'	0.408223765	0	0	2.231049558	0	331	33	6483	0	0.506445672	0	176	11	2026	1	0	91	7	1360	0.999999999	0	20	1	1230	1	0	18	6	991	0.999999996	0	26	8	876	1
'CSMD1'	0.408241756	0.667137701	0.261625667	1.424287821	7	324	210	6306	2.114803625	3.222836096	6	170	52	1985	0.458881805	0	91	52	1315	0.071856643	0	20	17	1214	1	0	18	49	948	0.999999997	1	25	40	844	1
'ANGEL2'	0.40825875	2.13308151	0.046590422	17.1577559	1	330	7	6509	0.302114804	0.10742787	0	176	3	2034	1	1	90	3	1364	0.22745321	0	20	0	1231		0	18	1	996	1	0	26	0	884
'FAM160A1'	0.408276308	0	0	2.226764266	0	331	33	6483	0	0.506445672	0	176	11	2026	1	0	91	8	1359	1	0	20	0	1231		0	18	10	987	1	0	26	4	880	0.999999998
'LY75-CD302'	0.408613055	0	0	2.216984256	0	331	34	6482	0	0.521792511	0	176	14	2023	0.619797272	0	91	3	1364	1	0	20	3	1228	0.999999997	0	18	7	990	1	0	26	7	877	0.999999998
'FOXD3'	0.408634659	2.091396119	0.046764319	15.54243462	1	330	11	6505	0.302114804	0.168815224	0	176	3	2034	1	0	91	2	1365	1	0	20	0	1231		1	17	4	993	0.085743409	0	26	2	882	1
'LIMA1'	0.408634659	2.091396119	0.046764319	15.54243462	1	330	11	6505	0.302114804	0.168815224	0	176	3	2034	1	0	91	2	1365	1	0	20	0	1231		0	18	5	992	1	1	25	1	883	0.056357064
'RPS3'	0.408634659	2.091396119	0.046764319	15.54243462	1	330	11	6505	0.302114804	0.168815224	0	176	3	2034	1	0	91	2	1365	1	0	20	0	1231		0	18	5	992	1	1	25	1	883	0.056357064
'UBAP2L'	0.408644513	0	0	2.212065519	0	331	32	6484	0	0.491098834	0	176	14	2023	0.619797272	0	91	4	1363	1	0	20	0	1231		0	18	8	989	0.999999998	0	26	6	878	1
'NARF'	0.408664723	2.07043845	0.046889424	14.79082216	1	330	14	6502	0.302114804	0.21485574	0	176	3	2034	1	0	91	1	1366	0.999999996	1	19	3	1228	0.062504768	0	18	5	992	1	0	26	2	882	1
'TEX15'	0.408688675	1.42372359	0.44160226	3.561479151	5	326	79	6437	1.510574018	1.212400246	3	173	21	2016	0.432532513	1	90	10	1357	0.509064019	0	20	12	1219	0.999999998	1	17	20	977	0.315825607	0	26	16	868	0.999999999
'PIK3C2A'	0.408699705	0	0	2.208671802	0	331	30	6486	0	0.460405157	0	176	13	2024	0.616444514	0	91	7	1360	0.999999999	0	20	1	1230	1	0	18	6	991	0.999999996	0	26	3	881	1
'TNMD'	0.408710561	2.1247601	0.04654388	16.80834217	1	330	8	6508	0.302114804	0.122774708	1	175	3	2034	0.282310468	0	91	2	1365	1	0	20	0	1231		0	18	2	995	0.999999998	0	26	1	883	0.999999997
'UPRT'	0.408710561	2.1247601	0.04654388	16.80834217	1	330	8	6508	0.302114804	0.122774708	0	176	4	2033	1	1	90	1	1366	0.120973156	0	20	0	1231		0	18	2	995	0.999999998	0	26	1	883	0.999999997
'MIOS'	0.40872513	0	0	2.221909878	0	331	32	6484	0	0.491098834	0	176	9	2028	0.999999998	0	91	11	1356	1	0	20	0	1231		0	18	7	990	1	0	26	5	879	0.999999997
'CXADR'	0.408948529	2.104481324	0.046615467	16.01708868	1	330	10	6506	0.302114804	0.153468386	0	176	4	2033	1	0	91	1	1366	0.999999996	0	20	0	1231		0	18	4	993	0.999999998	1	25	1	883	0.056357064
'OR2K2'	0.408955414	2.073744046	0.046812306	14.98561358	1	330	13	6503	0.302114804	0.199508901	1	175	2	2035	0.220209504	0	91	1	1366	0.999999996	0	20	0	1231		0	18	7	990	1	0	26	3	881	1
'MFAP4'	0.409014972	2.088424254	0.046710422	15.5369494	1	330	11	6505	0.302114804	0.168815224	1	175	1	2036	0.152768165	0	91	4	1363	1	0	20	3	1228	0.999999997	0	18	3	994	0.999999995	0	26	0	884
'NXNL1'	0.409079231	2.139759408	0.046380231	17.47609094	1	330	7	6509	0.302114804	0.10742787	1	175	4	2033	0.339491706	0	91	1	1366	0.999999996	0	20	0	1231		0	18	1	996	1	0	26	1	883	0.999999997
'CDCA2'	0.409102367	0	0	2.214944682	0	331	34	6482	0	0.521792511	0	176	12	2025	0.615366864	0	91	6	1361	0.999999998	0	20	2	1229	0.999999996	0	18	8	989	0.999999998	0	26	6	878	1
'PIK3R1'	0.409264041	0	0	2.205231448	0	331	32	6484	0	0.491098834	0	176	12	2025	0.615366864	0	91	8	1359	1	0	20	4	1227	0.999999997	0	18	6	991	0.999999996	0	26	2	882	1
'IL22RA1'	0.409299138	0	0	2.216391004	0	331	35	6481	0	0.537139349	0	176	11	2026	1	0	91	7	1360	0.999999999	0	20	3	1228	0.999999997	0	18	8	989	0.999999998	0	26	6	878	1
'GIMAP5'	0.409322943	2.118822896	0.046449317	16.5730842	1	330	9	6507	0.302114804	0.138121547	1	175	4	2033	0.339491706	0	91	0	1367		0	20	0	1231		0	18	3	994	0.999999995	0	26	2	882	1
'SLC26A4'	0.409531702	0	0	2.20126942	0	331	33	6483	0	0.506445672	0	176	13	2024	0.616444514	0	91	6	1361	0.999999998	0	20	3	1228	0.999999997	0	18	8	989	0.999999998	0	26	3	881	1
'XPNPEP1'	0.40983513	0	0	2.214011996	0	331	39	6477	0	0.598526703	0	176	11	2026	1	0	91	6	1361	0.999999998	0	20	11	1220	0.999999998	0	18	6	991	0.999999996	0	26	5	879	0.999999997
'PNMAL2'	0.409888934	0	0	2.192702015	0	331	30	6486	0	0.460405157	0	176	13	2024	0.616444514	0	91	6	1361	0.999999998	0	20	0	1231		0	18	3	994	0.999999995	0	26	8	876	1
'LDHB'	0.409969378	2.129290717	0.046264621	17.19858604	1	330	8	6508	0.302114804	0.122774708	0	176	5	2032	0.999999998	1	90	0	1367	0.062414266	0	20	3	1228	0.999999997	0	18	0	997		0	26	0	884
'MAPK15'	0.409976293	0	0	2.205948126	0	331	35	6481	0	0.537139349	0	176	11	2026	1	0	91	7	1360	0.999999999	0	20	5	1226	0.999999998	0	18	5	992	1	0	26	7	877	0.999999998
'ACAP3'	0.409991545	0	0	2.208355727	0	331	36	6480	0	0.552486188	0	176	11	2026	1	0	91	6	1361	0.999999998	0	20	3	1228	0.999999997	0	18	7	990	1	0	26	9	875	1
'IREB2'	0.410008534	0	0	2.182269292	0	331	29	6487	0	0.445058318	0	176	14	2023	0.619797272	0	91	7	1360	0.999999999	0	20	3	1228	0.999999997	0	18	4	993	0.999999998	0	26	1	883	0.999999997
'FAM129A'	0.410051927	0	0	2.193988207	0	331	34	6482	0	0.521792511	0	176	13	2024	0.616444514	0	91	6	1361	0.999999998	0	20	4	1227	0.999999997	0	18	9	988	0.999999999	0	26	2	882	1
'PTGFRN'	0.410053552	0	0	2.220972254	0	331	44	6472	0	0.675260896	0	176	10	2027	1	0	91	4	1363	1	0	20	3	1228	0.999999997	0	18	18	979	1	0	26	9	875	1
'DEDD'	0.410080291	2.08038493	0.046550387	15.46714203	1	330	11	6505	0.302114804	0.168815224	0	176	2	2035	0.999999999	1	90	3	1364	0.22745321	0	20	2	1229	0.999999996	0	18	4	993	0.999999998	0	26	0	884
'ATP8A2'	0.4102016	0	0	2.215349479	0	331	41	6475	0	0.629220381	0	176	10	2027	1	0	91	5	1362	1	0	20	2	1229	0.999999996	0	18	14	983	0.999999999	0	26	10	874	0.999999999
'RFC1'	0.410215482	0	0	2.216311134	0	331	39	6477	0	0.598526703	0	176	6	2031	1	0	91	12	1355	1	0	20	1	1230	1	0	18	13	984	1	0	26	7	877	0.999999998
'MED25'	0.410266214	0	0	2.198012268	0	331	33	6483	0	0.506445672	0	176	11	2026	1	0	91	7	1360	0.999999999	0	20	0	1231		0	18	5	992	1	0	26	10	874	0.999999999
'TCEB3B'	0.410360738	0	0	2.204471006	0	331	39	6477	0	0.598526703	0	176	12	2025	0.615366864	0	91	3	1364	1	0	20	3	1228	0.999999997	0	18	10	987	1	0	26	11	873	0.999999999
'AASDH'	0.410657719	0	0	2.184236185	0	331	32	6484	0	0.491098834	0	176	11	2026	1	0	91	10	1357	0.999999999	0	20	5	1226	0.999999998	0	18	5	992	1	0	26	1	883	0.999999997
'CASKIN2'	0.410708553	1.415121727	0.43731514	3.561038061	5	326	60	6456	1.510574018	0.920810313	2	174	22	2015	0.716090133	0	91	20	1347	0.631193356	0	20	2	1229	0.999999996	0	18	8	989	0.999999998	3	23	8	876	0.002939717
'WBSCR28'	0.410964077	2.095216817	0.046285638	16.25227882	1	330	8	6508	0.302114804	0.122774708	1	175	2	2035	0.220209504	0	91	3	1364	1	0	20	0	1231		0	18	0	997		0	26	3	881	1
'GFM1'	0.410986713	0	0	2.182043239	0	331	32	6484	0	0.491098834	0	176	12	2025	0.615366864	0	91	7	1360	0.999999999	0	20	0	1231		0	18	6	991	0.999999996	0	26	7	877	0.999999998
'TBX3'	0.41105894	0	0	2.171602167	0	331	31	6485	0	0.475751995	0	176	13	2024	0.616444514	0	91	8	1359	1	0	20	3	1228	0.999999997	0	18	7	990	1	0	26	0	884
'ID1'	0.411170411	2.075561023	0.046365497	15.50860223	1	330	10	6506	0.302114804	0.153468386	1	175	2	2035	0.220209504	0	91	2	1365	1	0	20	0	1231		0	18	2	995	0.999999998	0	26	4	880	0.999999998
'MPP6'	0.411170411	2.075561023	0.046365497	15.50860223	1	330	10	6506	0.302114804	0.153468386	0	176	3	2034	1	1	90	1	1366	0.120973156	0	20	0	1231		0	18	2	995	0.999999998	0	26	4	880	0.999999998
'RTN4R'	0.411170411	2.075561023	0.046365497	15.50860223	1	330	10	6506	0.302114804	0.153468386	0	176	3	2034	1	1	90	1	1366	0.120973156	0	20	0	1231		0	18	2	995	0.999999998	0	26	4	880	0.999999998
'NDUFA9'	0.411175287	2.04607044	0.046560331	14.54455983	1	330	13	6503	0.302114804	0.199508901	0	176	2	2035	0.999999999	0	91	2	1365	1	0	20	0	1231		1	17	4	993	0.085743409	0	26	5	879	0.999999997
'COPE'	0.411225228	0	0	2.17568755	0	331	32	6484	0	0.491098834	0	176	13	2024	0.616444514	0	91	6	1361	0.999999998	0	20	1	1230	1	0	18	6	991	0.999999996	0	26	6	878	1
'PSEN2'	0.411308012	0	0	2.185098253	0	331	37	6479	0	0.567833026	0	176	12	2025	0.615366864	0	91	5	1362	1	0	20	1	1230	1	0	18	12	985	0.999999998	0	26	7	877	0.999999998
'LDLRAD4'	0.411464777	2.057836043	0.046419821	14.92432591	1	330	12	6504	0.302114804	0.184162063	0	176	3	2034	1	0	91	1	1366	0.999999996	0	20	0	1231		1	17	3	994	0.069170782	0	26	5	879	0.999999997
'OAS2'	0.411726248	0	0	2.175265091	0	331	33	6483	0	0.506445672	0	176	10	2027	1	0	91	10	1357	0.999999999	0	20	1	1230	1	0	18	7	990	1	0	26	5	879	0.999999997
'ARRDC2'	0.411827887	0	0	2.156046855	0	331	27	6489	0	0.414364641	0	176	13	2024	0.616444514	0	91	9	1358	0.999999996	0	20	0	1231		0	18	2	995	0.999999998	0	26	3	881	1
'MECR'	0.411866862	0	0	2.181009027	0	331	35	6481	0	0.537139349	0	176	9	2028	0.999999998	0	91	9	1358	0.999999996	0	20	0	1231		0	18	6	991	0.999999996	0	26	11	873	0.999999999
'KSR1'	0.412033669	0	0	2.181602015	0	331	37	6479	0	0.567833026	0	176	9	2028	0.999999998	0	91	9	1358	0.999999996	0	20	2	1229	0.999999996	0	18	9	988	0.999999999	0	26	8	876	1
'PLCXD2'	0.412049847	2.111427256	0.045964256	16.96075703	1	330	8	6508	0.302114804	0.122774708	1	175	4	2033	0.339491706	0	91	1	1366	0.999999996	0	20	1	1230	1	0	18	2	995	0.999999998	0	26	0	884
'UBXN2B'	0.412049847	2.111427256	0.045964256	16.96075703	1	330	8	6508	0.302114804	0.122774708	0	176	5	2032	0.999999998	1	90	0	1367	0.062414266	0	20	1	1230	1	0	18	2	995	0.999999998	0	26	0	884
'C9orf84'	0.41210235	0	0	2.194118615	0	331	42	6474	0	0.644567219	0	176	7	2030	1	0	91	9	1358	0.999999996	0	20	6	1225	1	0	18	9	988	0.999999999	0	26	11	873	0.999999999
'KIAA0513'	0.412157772	0	0	2.184012065	0	331	39	6477	0	0.598526703	0	176	9	2028	0.999999998	0	91	8	1359	1	0	20	4	1227	0.999999997	0	18	9	988	0.999999999	0	26	9	875	1
'ADCY7'	0.412205093	1.409260489	0.436366009	3.535000525	5	326	72	6444	1.510574018	1.104972376	4	172	22	2015	0.146725862	1	90	11	1356	0.539938363	0	20	3	1228	0.999999997	0	18	22	975	1	0	26	14	870	0.999999996
'ZNF131'	0.41225972	2.065500001	0.046217979	15.38055712	1	330	11	6505	0.302114804	0.168815224	0	176	2	2035	0.999999999	1	90	3	1364	0.22745321	0	20	0	1231		0	18	6	991	0.999999996	0	26	0	884
'SYCP1'	0.412294307	2.091498612	0.04603164	16.13930044	1	330	10	6506	0.302114804	0.153468386	1	175	4	2033	0.339491706	0	91	0	1367		0	20	1	1230	1	0	18	4	993	0.999999998	0	26	1	883	0.999999997
'CEACAM21'	0.412320073	0	0	2.153707344	0	331	29	6487	0	0.445058318	0	176	13	2024	0.616444514	0	91	8	1359	1	0	20	0	1231		0	18	4	993	0.999999998	0	26	4	880	0.999999998
'KCNK18'	0.412447764	0	0	2.171982278	0	331	36	6480	0	0.552486188	0	176	9	2028	0.999999998	0	91	10	1357	0.999999999	0	20	1	1230	1	0	18	10	987	1	0	26	6	878	1
'PCLO'	0.412456385	0.593329287	0.157519784	1.583393174	4	327	133	6383	1.208459215	2.041129527	3	173	39	1998	0.999999998	0	91	28	1339	0.413942457	0	20	6	1225	1	0	18	38	959	1	1	25	22	862	0.490858781
'FOS'	0.412466318	2.126893365	0.045789817	17.67775572	1	330	7	6509	0.302114804	0.10742787	1	175	5	2032	0.39214092	0	91	0	1367		0	20	1	1230	1	0	18	1	996	1	0	26	0	884
'SMOC1'	0.412484334	2.076965252	0.046098452	15.80407916	1	330	10	6506	0.302114804	0.153468386	0	176	3	2034	1	1	90	2	1365	0.175912332	0	20	0	1231		0	18	5	992	1	0	26	0	884
'TNNT3'	0.412484334	2.076965252	0.046098452	15.80407916	1	330	10	6506	0.302114804	0.153468386	0	176	3	2034	1	1	90	2	1365	0.175912332	0	20	0	1231		0	18	5	992	1	0	26	0	884
'CRNKL1'	0.41259787	0	0	2.146663178	0	331	28	6488	0	0.429711479	0	176	13	2024	0.616444514	0	91	9	1358	0.999999996	0	20	0	1231		0	18	4	993	0.999999998	0	26	2	882	1
'CAMSAP2'	0.412701711	0	0	2.169840101	0	331	40	6476	0	0.613873542	0	176	11	2026	1	0	91	6	1361	0.999999998	0	20	3	1228	0.999999997	0	18	15	982	0.999999999	0	26	5	879	0.999999997
'HNRNPL'	0.412709443	0	0	2.157101321	0	331	35	6481	0	0.537139349	0	176	14	2023	0.619797272	0	91	3	1364	1	0	20	1	1230	1	0	18	8	989	0.999999998	0	26	9	875	1
'ZCCHC5'	0.412769293	2.08926907	0.045961653	16.29863535	1	330	9	6507	0.302114804	0.138121547	1	175	3	2034	0.282310468	0	91	2	1365	1	0	20	0	1231		0	18	4	993	0.999999998	0	26	0	884
'GPLD1'	0.4129586	0	0	2.176849393	0	331	42	6474	0	0.644567219	0	176	9	2028	0.999999998	0	91	7	1360	0.999999999	0	20	6	1225	1	0	18	11	986	1	0	26	9	875	1
'TAS2R50'	0.413028691	2.070463956	0.046025003	15.59807556	1	330	11	6505	0.302114804	0.168815224	1	175	3	2034	0.282310468	0	91	1	1366	0.999999996	0	20	0	1231		0	18	6	991	0.999999996	0	26	1	883	0.999999997
'SIRT2'	0.41307989	2.042065334	0.046204285	14.67173326	1	330	14	6502	0.302114804	0.21485574	0	176	3	2034	1	0	91	1	1366	0.999999996	0	20	0	1231		1	17	8	989	0.149288371	0	26	2	882	1
'ARNTL2'	0.41307989	2.042065334	0.046204285	14.67173326	1	330	14	6502	0.302114804	0.21485574	0	176	3	2034	1	0	91	1	1366	0.999999996	0	20	0	1231		1	17	8	989	0.149288371	0	26	2	882	1
'TNK1'	0.413083236	0	0	2.179380872	0	331	45	6471	0	0.690607735	0	176	9	2028	0.999999998	0	91	5	1362	1	0	20	5	1226	0.999999998	0	18	14	983	0.999999999	0	26	12	872	0.999999999
'RMDN3'	0.413114472	2.103030388	0.045807903	16.88088185	1	330	8	6508	0.302114804	0.122774708	0	176	5	2032	0.999999998	1	90	0	1367	0.062414266	0	20	0	1231		0	18	3	994	0.999999995	0	26	0	884
'SH2D7'	0.413136543	2.023137736	0.046318428	14.04641178	1	330	17	6499	0.302114804	0.260896255	1	175	2	2035	0.220209504	0	91	0	1367		0	20	4	1227	0.999999997	0	18	9	988	0.999999999	0	26	2	882	1
'BOK'	0.413171122	2.081593328	0.045920193	15.91477925	1	330	11	6505	0.302114804	0.168815224	1	175	4	2033	0.339491706	0	91	0	1367		0	20	4	1227	0.999999997	0	18	3	994	0.999999995	0	26	0	884
'GRIA1'	0.413216933	0	0	2.17019994	0	331	40	6476	0	0.613873542	0	176	7	2030	1	0	91	11	1356	1	0	20	2	1229	0.999999996	0	18	13	984	1	0	26	7	877	0.999999998
'OR1A2'	0.413379485	2.083720134	0.045868912	16.09119703	1	330	10	6506	0.302114804	0.153468386	1	175	4	2033	0.339491706	0	91	0	1367		0	20	0	1231		0	18	5	992	1	0	26	1	883	0.999999997
'SPTBN1'	0.413474049	0.583258988	0.154796917	1.557192883	4	327	125	6391	1.208459215	1.918354819	4	172	43	1994	0.785711377	0	91	27	1340	0.407767964	0	20	6	1225	1	0	18	28	969	1	0	26	21	863	1
'MBTD1'	0.413548066	0	0	2.128454376	0	331	29	6487	0	0.445058318	0	176	16	2021	0.63190438	0	91	5	1362	1	0	20	0	1231		0	18	7	990	1	0	26	1	883	0.999999997
'NUP155'	0.413675148	0	0	2.149231251	0	331	37	6479	0	0.567833026	0	176	13	2024	0.616444514	0	91	4	1363	1	0	20	2	1229	0.999999996	0	18	10	987	1	0	26	8	876	1
'FAM105B'	0.413774715	2.083837021	0.045794255	16.21285299	1	330	9	6507	0.302114804	0.138121547	1	175	4	2033	0.339491706	0	91	0	1367		0	20	2	1229	0.999999996	0	18	0	997		0	26	3	881	1
'C1orf87'	0.413812085	2.037574659	0.046096119	14.71385786	1	330	12	6504	0.302114804	0.184162063	0	176	2	2035	0.999999999	1	90	2	1365	0.175912332	0	20	1	1230	1	0	18	4	993	0.999999998	0	26	3	881	1
'STAT1'	0.413967356	0	0	2.143622096	0	331	35	6481	0	0.537139349	0	176	12	2025	0.615366864	0	91	7	1360	0.999999999	0	20	2	1229	0.999999996	0	18	9	988	0.999999999	0	26	5	879	0.999999997
'SLC6A4'	0.414068186	0	0	2.134716041	0	331	35	6481	0	0.537139349	0	176	15	2022	0.625058312	0	91	3	1364	1	0	20	2	1229	0.999999996	0	18	10	987	1	0	26	5	879	0.999999997
'TNS3'	0.414172617	0	0	2.161853326	0	331	44	6472	0	0.675260896	0	176	8	2029	0.999999998	0	91	8	1359	1	0	20	4	1227	0.999999997	0	18	16	981	0.999999999	0	26	8	876	1
'DPP3'	0.414177563	0	0	2.140608901	0	331	38	6478	0	0.583179865	0	176	13	2024	0.616444514	0	91	5	1362	1	0	20	3	1228	0.999999997	0	18	14	983	0.999999999	0	26	3	881	1
'AVIL'	0.414410485	0	0	2.142683878	0	331	35	6481	0	0.537139349	0	176	9	2028	0.999999998	0	91	11	1356	1	0	20	4	1227	0.999999997	0	18	5	992	1	0	26	6	878	1
'CENPP'	0.414415902	2.061552985	0.04581348	15.5698032	1	330	10	6506	0.302114804	0.153468386	1	175	3	2034	0.282310468	0	91	1	1366	0.999999996	0	20	1	1230	1	0	18	2	995	0.999999998	0	26	3	881	1
'NUP210L'	0.414602464	0	0	2.12627922	0	331	32	6484	0	0.491098834	0	176	14	2023	0.619797272	0	91	6	1361	0.999999998	0	20	3	1228	0.999999997	0	18	5	992	1	0	26	4	880	0.999999998
'ACVR2A'	0.414672558	2.048230764	0.045858947	15.26080884	1	330	10	6506	0.302114804	0.153468386	1	175	1	2036	0.152768165	0	91	4	1363	1	0	20	0	1231		0	18	3	994	0.999999995	0	26	2	882	1
'KATNA1'	0.414672558	2.048230764	0.045858947	15.26080884	1	330	10	6506	0.302114804	0.153468386	0	176	2	2035	0.999999999	0	91	4	1363	1	0	20	0	1231		0	18	3	994	0.999999995	1	25	1	883	0.056357064
'PSMD9'	0.414694712	0	0	2.113416563	0	331	25	6491	0	0.383670964	0	176	13	2024	0.616444514	0	91	11	1356	1	0	20	0	1231		0	18	0	997		0	26	1	883	0.999999997
'CDH15'	0.414702785	0	0	2.131815979	0	331	34	6482	0	0.521792511	0	176	13	2024	0.616444514	0	91	5	1362	1	0	20	2	1229	0.999999996	0	18	4	993	0.999999998	0	26	10	874	0.999999999
'SERPIND1'	0.414716322	2.044175565	0.04586415	14.97300998	1	330	12	6504	0.302114804	0.184162063	1	175	3	2034	0.282310468	0	91	0	1367		0	20	1	1230	1	0	18	4	993	0.999999998	0	26	4	880	0.999999998
'OR14C36'	0.414716322	2.044175565	0.04586415	14.97300998	1	330	12	6504	0.302114804	0.184162063	1	175	3	2034	0.282310468	0	91	0	1367		0	20	1	1230	1	0	18	4	993	0.999999998	0	26	4	880	0.999999998
'TCP11L1'	0.414761226	2.016893502	0.046043834	14.14071647	1	330	15	6501	0.302114804	0.230202578	0	176	3	2034	1	0	91	0	1367		0	20	1	1230	1	0	18	7	990	1	1	25	4	880	0.135204292
'RAB39B'	0.41478749	2.080195107	0.045635983	16.54466238	1	330	7	6509	0.302114804	0.10742787	0	176	3	2034	1	1	90	3	1364	0.22745321	0	20	0	1231		0	18	0	997		0	26	1	883	0.999999997
'ACOT8'	0.414807753	2.075262042	0.045647036	16.10816499	1	330	9	6507	0.302114804	0.138121547	1	175	4	2033	0.339491706	0	91	0	1367		0	20	1	1230	1	0	18	1	996	1	0	26	3	881	1
'LRAT'	0.41492769	2.059833671	0.045732371	15.70851193	1	330	9	6507	0.302114804	0.138121547	1	175	2	2035	0.220209504	0	91	3	1364	1	0	20	0	1231		0	18	2	995	0.999999998	0	26	2	882	1
'DPH2'	0.415111759	2.02037602	0.045962542	14.42660107	1	330	12	6504	0.302114804	0.184162063	0	176	1	2036	1	0	91	4	1363	1	0	20	2	1229	0.999999996	0	18	1	996	1	1	25	4	880	0.135204292
'TMEM54'	0.415120691	0	0	2.119407533	0	331	32	6484	0	0.491098834	0	176	14	2023	0.619797272	0	91	6	1361	0.999999998	0	20	0	1231		0	18	8	989	0.999999998	0	26	4	880	0.999999998
'KRTAP13-3'	0.415155363	2.041546258	0.04580404	15.05802846	1	330	11	6505	0.302114804	0.168815224	0	176	3	2034	1	1	90	1	1366	0.120973156	0	20	0	1231		0	18	4	993	0.999999998	0	26	3	881	1
'SRXN1'	0.415242825	2.072553075	0.045588913	16.23355335	1	330	8	6508	0.302114804	0.122774708	1	175	3	2034	0.282310468	0	91	2	1365	1	0	20	0	1231		0	18	1	996	1	0	26	2	882	1
'CYP26C1'	0.415242825	2.072553075	0.045588913	16.23355335	1	330	8	6508	0.302114804	0.122774708	1	175	3	2034	0.282310468	0	91	2	1365	1	0	20	0	1231		0	18	1	996	1	0	26	2	882	1
'SATL1'	0.415242825	2.072553075	0.045588913	16.23355335	1	330	8	6508	0.302114804	0.122774708	0	176	4	2033	1	1	90	1	1366	0.120973156	0	20	0	1231		0	18	1	996	1	0	26	2	882	1
'PPL'	0.415250115	0.57476465	0.152527525	1.534267672	4	327	125	6391	1.208459215	1.918354819	1	175	49	1988	0.179102663	2	89	24	1343	0.674894092	1	19	9	1222	0.149347235	0	18	26	971	1	0	26	17	867	1
'NUAK2'	0.415678591	0	0	2.135283031	0	331	43	6473	0	0.659914058	0	176	10	2027	1	0	91	6	1361	0.999999998	0	20	2	1229	0.999999996	0	18	17	980	0.999999998	0	26	8	876	1
'GABPB2'	0.415753167	2.034202134	0.045734395	14.87956804	1	330	13	6503	0.302114804	0.199508901	1	175	2	2035	0.220209504	0	91	2	1365	1	0	20	1	1230	1	0	18	8	989	0.999999998	0	26	0	884
'RIMS2'	0.415798797	0	0	2.134652123	0	331	42	6474	0	0.644567219	0	176	10	2027	1	0	91	6	1361	0.999999998	0	20	4	1227	0.999999997	0	18	12	985	0.999999998	0	26	10	874	0.999999999
'HOOK2'	0.415824813	0	0	2.133298012	0	331	43	6473	0	0.659914058	0	176	11	2026	1	0	91	4	1363	1	0	20	4	1227	0.999999997	0	18	13	984	1	0	26	11	873	0.999999999
'UTP20'	0.415891571	0.573757026	0.152326939	1.530581772	4	327	130	6386	1.208459215	1.995089012	1	175	40	1997	0.251245404	2	89	36	1331	1	0	20	10	1221	0.999999996	1	17	32	965	0.451227908	0	26	12	872	0.999999999
'NCKIPSD'	0.41593692	0	0	2.118799566	0	331	37	6479	0	0.567833026	0	176	13	2024	0.616444514	0	91	5	1362	1	0	20	2	1229	0.999999996	0	18	11	986	1	0	26	6	878	1
'TMTC1'	0.416644501	0	0	2.1067326	0	331	33	6483	0	0.506445672	0	176	10	2027	1	0	91	12	1355	1	0	20	4	1227	0.999999997	0	18	5	992	1	0	26	2	882	1
'LAMA1'	0.416727859	0.573986667	0.152547409	1.52905961	4	327	141	6375	1.208459215	2.163904236	1	175	40	1997	0.251245404	2	89	29	1338	0.999999999	0	20	14	1217	1	0	18	35	962	1	1	25	23	861	0.505782879
'MYOM2'	0.416786312	0.572507616	0.152103782	1.525951637	4	327	139	6377	1.208459215	2.133210559	1	175	43	1994	0.254514391	2	89	24	1343	0.674894092	1	19	7	1224	0.121286337	0	18	34	963	0.999999998	0	26	31	853	0.999999999
'TMEM180'	0.416836701	0	0	2.10785959	0	331	38	6478	0	0.583179865	0	176	13	2024	0.616444514	0	91	5	1362	1	0	20	1	1230	1	0	18	14	983	0.999999999	0	26	5	879	0.999999997
'FREM3'	0.41695235	1.943240606	0.046175786	12.51378393	1	330	23	6493	0.302114804	0.352977287	0	176	0	2037		0	91	0	1367		0	20	2	1229	0.999999996	0	18	12	985	0.999999998	1	25	9	875	0.252738545
'CLCC1'	0.416976925	0	0	2.103418921	0	331	33	6483	0	0.506445672	0	176	12	2025	0.615366864	0	91	8	1359	1	0	20	2	1229	0.999999996	0	18	4	993	0.999999998	0	26	7	877	0.999999998
'LRRN3'	0.417102497	1.800892257	0.344902663	5.98018963	3	328	29	6487	0.906344411	0.445058318	0	176	11	2026	1	2	89	9	1358	0.146921853	0	20	0	1231		1	17	7	990	0.133805247	0	26	2	882	1
'RDH13'	0.417623559	0	0	2.109167069	0	331	41	6475	0	0.629220381	0	176	10	2027	1	0	91	7	1360	0.999999999	0	20	2	1229	0.999999996	0	18	13	984	1	0	26	9	875	1
'GPR61'	0.417769337	1.79326524	0.343078545	5.96675024	3	328	27	6489	0.906344411	0.414364641	3	173	10	2027	0.078195335	0	91	8	1359	1	0	20	0	1231		0	18	2	995	0.999999998	0	26	7	877	0.999999998
'PTGER2'	0.417864192	0	0	2.1076521	0	331	39	6477	0	0.598526703	0	176	7	2030	1	0	91	11	1356	1	0	20	2	1229	0.999999996	0	18	6	991	0.999999996	0	26	13	871	1
'CNIH3'	0.418016369	2.0661536	0.045100506	16.65478537	1	330	7	6509	0.302114804	0.10742787	1	175	3	2034	0.282310468	0	91	3	1364	1	0	20	1	1230	1	0	18	0	997		0	26	0	884
'MMP16'	0.418016369	2.0661536	0.045100506	16.65478537	1	330	7	6509	0.302114804	0.10742787	1	175	3	2034	0.282310468	0	91	3	1364	1	0	20	1	1230	1	0	18	0	997		0	26	0	884
'TEX36'	0.418016369	2.0661536	0.045100506	16.65478537	1	330	7	6509	0.302114804	0.10742787	1	175	3	2034	0.282310468	0	91	3	1364	1	0	20	1	1230	1	0	18	0	997		0	26	0	884
'OR4D9'	0.418051376	1.790545758	0.342911167	5.944484805	3	328	29	6487	0.906344411	0.445058318	3	173	10	2027	0.078195335	0	91	8	1359	1	0	20	1	1230	1	0	18	6	991	0.999999996	0	26	4	880	0.999999998
'TOP1'	0.418088941	2.016665387	0.045400352	14.71757846	1	330	12	6504	0.302114804	0.184162063	0	176	3	2034	1	1	90	1	1366	0.120973156	0	20	1	1230	1	0	18	5	992	1	0	26	2	882	1
'TRIM6'	0.418095707	1.985263872	0.045622291	13.76308859	1	330	15	6501	0.302114804	0.230202578	0	176	2	2035	0.999999999	0	91	1	1366	0.999999996	0	20	0	1231		1	17	5	992	0.102037091	0	26	7	877	0.999999998
'SIDT1'	0.418133393	1.791293242	0.344308369	5.906668001	3	328	34	6482	0.906344411	0.521792511	3	173	9	2028	0.063756808	0	91	7	1360	0.999999999	0	20	0	1231		0	18	13	984	1	0	26	5	879	0.999999997
'TTBK1'	0.418160541	0	0	2.100458835	0	331	40	6476	0	0.613873542	0	176	10	2027	1	0	91	8	1359	1	0	20	1	1230	1	0	18	14	983	0.999999999	0	26	7	877	0.999999998
'TPST1'	0.418377856	2.022743246	0.045300301	14.94588054	1	330	11	6505	0.302114804	0.168815224	0	176	4	2033	1	0	91	0	1367		0	20	0	1231		0	18	2	995	0.999999998	1	25	5	879	0.160049252
'MSL3'	0.418397793	2.028193735	0.045259903	15.125016	1	330	11	6505	0.302114804	0.168815224	0	176	4	2033	1	0	91	1	1366	0.999999996	0	20	1	1230	1	1	17	3	994	0.069170782	0	26	2	882	1
'ACVR1C'	0.418404568	2.000905249	0.045445711	14.23707144	1	330	14	6502	0.302114804	0.21485574	0	176	3	2034	1	0	91	1	1366	0.999999996	0	20	1	1230	1	1	17	6	991	0.118056251	0	26	3	881	1
'C6orf136'	0.418526406	2.059276373	0.045037827	16.35112676	1	330	8	6508	0.302114804	0.122774708	1	175	4	2033	0.339491706	0	91	1	1366	0.999999996	0	20	1	1230	1	0	18	1	996	1	0	26	1	883	0.999999997
'MORN5'	0.418526406	2.059276373	0.045037827	16.35112676	1	330	8	6508	0.302114804	0.122774708	1	175	4	2033	0.339491706	0	91	1	1366	0.999999996	0	20	1	1230	1	0	18	1	996	1	0	26	1	883	0.999999997
'TAS2R31'	0.418526406	2.059276373	0.045037827	16.35112676	1	330	8	6508	0.302114804	0.122774708	1	175	4	2033	0.339491706	0	91	1	1366	0.999999996	0	20	1	1230	1	0	18	1	996	1	0	26	1	883	0.999999997
'GAB4'	0.418616201	0	0	2.095181494	0	331	40	6476	0	0.613873542	0	176	9	2028	0.999999998	0	91	10	1357	0.999999999	0	20	2	1229	0.999999996	0	18	14	983	0.999999999	0	26	5	879	0.999999997
'VWA3B'	0.418635269	1.785331926	0.342673197	5.902305857	3	328	31	6485	0.906344411	0.475751995	1	175	12	2025	0.999999998	2	89	4	1363	0.049025226	0	20	0	1231		0	18	6	991	0.999999996	0	26	9	875	1
'ACSS3'	0.41882532	1.782198292	0.340895211	5.931964345	3	328	27	6489	0.906344411	0.414364641	1	175	12	2025	0.999999998	1	90	8	1359	0.441038116	1	19	0	1231	0.01598721	0	18	3	994	0.999999995	0	26	4	880	0.999999998
'AXIN1'	0.418827105	1.384168665	0.428439179	3.474308499	5	326	68	6448	1.510574018	1.043585021	2	174	25	2012	0.999999999	1	90	13	1354	0.596040487	0	20	1	1230	1	2	16	17	980	0.042506262	0	26	12	872	0.999999999
'SRCRB4D'	0.418924946	2.026742486	0.045175477	15.26362021	1	330	10	6506	0.302114804	0.153468386	0	176	3	2034	1	1	90	2	1365	0.175912332	0	20	0	1231		0	18	4	993	0.999999998	0	26	1	883	0.999999997
'TMEM51'	0.418924946	2.026742486	0.045175477	15.26362021	1	330	10	6506	0.302114804	0.153468386	0	176	3	2034	1	1	90	2	1365	0.175912332	0	20	0	1231		0	18	4	993	0.999999998	0	26	1	883	0.999999997
'FNDC5'	0.418924946	2.026742486	0.045175477	15.26362021	1	330	10	6506	0.302114804	0.153468386	0	176	3	2034	1	0	91	3	1364	1	0	20	0	1231		1	17	3	994	0.069170782	0	26	1	883	0.999999997
'ERN2'	0.419049483	2.057838194	0.044955634	16.54969354	1	330	7	6509	0.302114804	0.10742787	1	175	3	2034	0.282310468	0	91	3	1364	1	0	20	0	1231		0	18	1	996	1	0	26	0	884
'CHMP1A'	0.419049483	2.057838194	0.044955634	16.54969354	1	330	7	6509	0.302114804	0.10742787	1	175	3	2034	0.282310468	0	91	3	1364	1	0	20	0	1231		0	18	1	996	1	0	26	0	884
'ZNF233'	0.419049483	2.057838194	0.044955634	16.54969354	1	330	7	6509	0.302114804	0.10742787	0	176	4	2033	1	1	90	2	1365	0.175912332	0	20	0	1231		0	18	1	996	1	0	26	0	884
'HNF4G'	0.419082054	1.975372143	0.04550564	13.64620557	1	330	16	6500	0.302114804	0.245549417	0	176	1	2036	1	1	90	2	1365	0.175912332	0	20	0	1231		0	18	10	987	1	0	26	3	881	1
'KIAA1210'	0.419160889	1.77988339	0.341510027	5.888960309	3	328	31	6485	0.906344411	0.475751995	3	173	9	2028	0.063756808	0	91	9	1358	0.999999996	0	20	1	1230	1	0	18	9	988	0.999999999	0	26	3	881	1
'C9orf142'	0.419173843	2.009725079	0.045239185	14.68471537	1	330	12	6504	0.302114804	0.184162063	1	175	2	2035	0.220209504	0	91	2	1365	1	0	20	0	1231		0	18	6	991	0.999999996	0	26	2	882	1
'FAM69B'	0.419204847	1.782058416	0.343973008	5.831437679	3	328	37	6479	0.906344411	0.567833026	2	174	8	2029	0.18590917	1	90	7	1360	0.403609471	0	20	2	1229	0.999999996	0	18	12	985	0.999999998	0	26	8	876	1
'FIBP'	0.419217185	2.038422346	0.045041137	15.72393816	1	330	9	6507	0.302114804	0.138121547	1	175	3	2034	0.282310468	0	91	2	1365	1	0	20	0	1231		0	18	3	994	0.999999995	0	26	1	883	0.999999997
'LOXHD1'	0.419333107	1.781447115	0.344412423	5.811817938	3	328	39	6477	0.906344411	0.598526703	0	176	10	2027	1	1	90	5	1362	0.321159516	0	20	3	1228	0.999999997	1	17	9	988	0.164509851	1	25	12	872	0.315716286
'SLC5A5'	0.419404725	1.777364995	0.340864838	5.887143969	3	328	29	6487	0.906344411	0.445058318	3	173	8	2029	0.050698295	0	91	11	1356	1	0	20	1	1230	1	0	18	5	992	1	0	26	4	880	0.999999998
'CYR61'	0.419509781	1.994403622	0.045278405	14.22047825	1	330	14	6502	0.302114804	0.21485574	0	176	3	2034	1	1	90	0	1367	0.062414266	0	20	0	1231		0	18	8	989	0.999999998	0	26	3	881	1
'TTC31'	0.419568949	2.051204056	0.044890537	16.26397766	1	330	8	6508	0.302114804	0.122774708	1	175	4	2033	0.339491706	0	91	1	1366	0.999999996	0	20	0	1231		0	18	2	995	0.999999998	0	26	1	883	0.999999997
'VWA5B2'	0.41958523	1.778939751	0.343886731	5.806404034	3	328	38	6478	0.906344411	0.583179865	0	176	9	2028	0.999999998	0	91	8	1359	1	1	19	0	1231	0.01598721	1	17	10	987	0.179473854	1	25	11	873	0.295313332
'SCARA3'	0.419591561	1.777992398	0.34314444	5.819764914	3	328	36	6480	0.906344411	0.552486188	2	174	8	2029	0.18590917	1	90	7	1360	0.403609471	0	20	2	1229	0.999999996	0	18	9	988	0.999999999	0	26	10	874	0.999999999
'GRIN2A'	0.419775339	1.380744762	0.427875467	3.459220136	5	326	71	6445	1.510574018	1.089625537	3	173	23	2014	0.4567372	2	89	12	1355	0.215948594	0	20	5	1226	0.999999998	0	18	17	980	0.999999998	0	26	14	870	0.999999996
'KLHDC10'	0.419980095	2.065183935	0.044724013	16.90415761	1	330	7	6509	0.302114804	0.10742787	0	176	6	2031	1	0	91	0	1367		0	20	0	1231		1	17	0	997	0.01773399	0	26	1	883	0.999999997
'TRPV2'	0.420185464	1.771583089	0.341625847	5.808061287	3	328	35	6481	0.906344411	0.537139349	1	175	9	2028	0.56415623	0	91	9	1358	0.999999996	0	20	1	1230	1	1	17	9	988	0.164509851	1	25	7	877	0.20769618
'SF3B2'	0.420196502	1.769600276	0.339878155	5.842454713	3	328	32	6484	0.906344411	0.491098834	1	175	12	2025	0.999999998	2	89	5	1362	0.065893053	0	20	3	1228	0.999999997	0	18	7	990	1	0	26	5	879	0.999999997
'SCML2'	0.420819197	2.008737248	0.04493942	15.06764706	1	330	9	6507	0.302114804	0.138121547	0	176	1	2036	1	1	90	5	1362	0.321159516	0	20	0	1231		0	18	1	996	1	0	26	2	882	1
'MRPL9'	0.420878502	1.991790028	0.045032028	14.33144221	1	330	14	6502	0.302114804	0.21485574	0	176	3	2034	1	1	90	1	1366	0.120973156	0	20	6	1225	1	0	18	4	993	0.999999998	0	26	0	884
'DUSP1'	0.420922737	2.013464371	0.044877659	15.11696469	1	330	10	6506	0.302114804	0.153468386	1	175	3	2034	0.282310468	0	91	1	1366	0.999999996	0	20	1	1230	1	0	18	1	996	1	0	26	4	880	0.999999998
'PRSS38'	0.421044495	1.992986057	0.044993579	14.42235202	1	330	13	6503	0.302114804	0.199508901	1	175	2	2035	0.220209504	0	91	2	1365	1	0	20	2	1229	0.999999996	0	18	6	991	0.999999996	0	26	1	883	0.999999997
'ACAT1'	0.421147402	2.000631965	0.044929429	14.80596876	1	330	10	6506	0.302114804	0.153468386	0	176	2	2035	0.999999999	1	90	3	1364	0.22745321	0	20	0	1231		0	18	2	995	0.999999998	0	26	3	881	1
'PNLIP'	0.421218001	1.997260993	0.044926807	14.55854261	1	330	12	6504	0.302114804	0.184162063	1	175	3	2034	0.282310468	0	91	0	1367		0	20	1	1230	1	0	18	3	994	0.999999995	0	26	5	879	0.999999997
'NCOA5'	0.421410035	2.011482842	0.04480502	15.22852037	1	330	9	6507	0.302114804	0.138121547	0	176	3	2034	1	0	91	3	1364	1	0	20	0	1231		0	18	1	996	1	1	25	2	882	0.083377677
'C10orf76'	0.421633325	1.994460591	0.044874363	14.62295115	1	330	11	6505	0.302114804	0.168815224	0	176	3	2034	1	0	91	2	1365	1	0	20	0	1231		0	18	3	994	0.999999995	1	25	3	881	0.10965351
'USP34'	0.421697598	2.015796934	0.044707197	15.23180833	1	330	11	6505	0.302114804	0.168815224	1	175	4	2033	0.339491706	0	91	0	1367		0	20	2	1229	0.999999996	0	18	4	993	0.999999998	0	26	1	883	0.999999997
'ORM1'	0.421731974	2.02335188	0.044664424	15.7228174	1	330	8	6508	0.302114804	0.122774708	1	175	3	2034	0.282310468	0	91	2	1365	1	0	20	0	1231		0	18	0	997		0	26	3	881	1
'AMHR2'	0.421943149	1.979117484	0.044919702	14.13945944	1	330	13	6503	0.302114804	0.199508901	1	175	2	2035	0.220209504	0	91	1	1366	0.999999996	0	20	0	1231		0	18	5	992	1	0	26	5	879	0.999999997
'ACMSD'	0.421960984	2.005877786	0.044731442	15.04509757	1	330	10	6506	0.302114804	0.153468386	0	176	4	2033	1	1	90	0	1367	0.062414266	0	20	0	1231		0	18	2	995	0.999999998	0	26	4	880	0.999999998
'CHD5'	0.422050719	1.372657974	0.425438493	3.437748411	5	326	70	6446	1.510574018	1.074278699	3	173	23	2014	0.4567372	1	90	14	1353	1	0	20	9	1222	1	0	18	11	986	1	1	25	13	871	0.335550595
'OXLD1'	0.422157782	1.969993402	0.044948789	13.93429323	1	330	13	6503	0.302114804	0.199508901	0	176	2	2035	0.999999999	0	91	2	1365	1	0	20	2	1229	0.999999996	0	18	1	996	1	1	25	6	878	0.184207126
'RNF112'	0.422202986	1.75004851	0.336035956	5.780534637	3	328	32	6484	0.906344411	0.491098834	1	175	13	2024	1	2	89	4	1363	0.049025226	0	20	2	1229	0.999999996	0	18	8	989	0.999999998	0	26	5	879	0.999999997
'PCDHGA2'	0.422220048	1.750162032	0.336536877	5.764346315	3	328	34	6482	0.906344411	0.521792511	1	175	13	2024	1	1	90	4	1363	0.275803802	0	20	4	1227	0.999999997	0	18	8	989	0.999999998	1	25	5	879	0.160049252
'VPS51'	0.422272224	1.74924964	0.335061192	5.80906852	3	328	27	6489	0.906344411	0.414364641	1	175	11	2026	0.999999997	1	90	10	1357	0.509064019	0	20	0	1231		0	18	3	994	0.999999995	1	25	3	881	0.10965351
'RASAL2'	0.422278796	1.74950274	0.335874152	5.78238855	3	328	31	6485	0.906344411	0.475751995	2	174	11	2026	0.276977792	0	91	8	1359	1	0	20	1	1230	1	1	17	7	990	0.133805247	0	26	4	880	0.999999998
'ATG14'	0.422412725	1.996879681	0.044703117	14.75745563	1	330	12	6504	0.302114804	0.184162063	1	175	3	2034	0.282310468	0	91	1	1366	0.999999996	0	20	1	1230	1	0	18	6	991	0.999999996	0	26	1	883	0.999999997
'WDR17'	0.422412725	1.996879681	0.044703117	14.75745563	1	330	12	6504	0.302114804	0.184162063	0	176	4	2033	1	0	91	1	1366	0.999999996	0	20	1	1230	1	1	17	5	992	0.102037091	0	26	1	883	0.999999997
'VLDLR'	0.422430096	1.748641329	0.3364522	5.755199908	3	328	34	6482	0.906344411	0.521792511	3	173	10	2027	0.078195335	0	91	6	1361	0.999999998	0	20	0	1231		0	18	11	986	1	0	26	7	877	0.999999998
'NINJ2'	0.422497135	2.025673424	0.044498012	15.84407687	1	330	9	6507	0.302114804	0.138121547	1	175	4	2033	0.339491706	0	91	1	1366	0.999999996	0	20	1	1230	1	0	18	3	994	0.999999995	0	26	0	884
'MUC16'	0.422599697	1.74829893	0.337812876	5.707997563	3	328	40	6476	0.906344411	0.613873542	2	174	10	2027	0.246395876	1	90	3	1364	0.22745321	0	20	2	1229	0.999999996	0	18	14	983	0.999999999	0	26	11	873	0.999999999
'ZSCAN4'	0.422982775	1.958121379	0.044877504	13.69508727	1	330	14	6502	0.302114804	0.21485574	1	175	0	2037	0.079530049	0	91	4	1363	1	0	20	2	1229	0.999999996	0	18	5	992	1	0	26	3	881	1
'ZNF440'	0.423169237	1.740230476	0.332446982	5.806800207	3	328	26	6490	0.906344411	0.399017802	2	174	13	2024	0.33774504	1	90	7	1360	0.403609471	0	20	0	1231		0	18	4	993	0.999999998	0	26	2	882	1
'GRB14'	0.42322444	2.006426869	0.044490145	15.30745943	1	330	10	6506	0.302114804	0.153468386	1	175	3	2034	0.282310468	0	91	2	1365	1	0	20	0	1231		0	18	5	992	1	0	26	0	884
'BNC2'	0.423257769	1.739166154	0.3329591	5.773109999	3	328	31	6485	0.906344411	0.475751995	2	174	15	2022	0.640051241	0	91	2	1365	1	0	20	0	1231		1	17	7	990	0.133805247	0	26	7	877	0.999999998
'HPS4'	0.423386971	1.739959084	0.335208168	5.711477886	3	328	36	6480	0.906344411	0.552486188	2	174	11	2026	0.276977792	1	90	5	1362	0.321159516	0	20	4	1227	0.999999997	0	18	11	986	1	0	26	5	879	0.999999997
'MTUS2'	0.423553148	2.018194444	0.044348694	15.78489628	1	330	9	6507	0.302114804	0.138121547	1	175	4	2033	0.339491706	0	91	1	1366	0.999999996	0	20	0	1231		0	18	4	993	0.999999998	0	26	0	884
'NANP'	0.423553148	2.018194444	0.044348694	15.78489628	1	330	9	6507	0.302114804	0.138121547	1	175	4	2033	0.339491706	0	91	1	1366	0.999999996	0	20	0	1231		0	18	4	993	0.999999998	0	26	0	884
'PDE4A'	0.423630724	1.7374837	0.334281094	5.718785443	3	328	33	6483	0.906344411	0.506445672	2	174	11	2026	0.276977792	0	91	7	1360	0.999999999	0	20	3	1228	0.999999997	0	18	7	990	1	1	25	5	879	0.160049252
'YLPM1'	0.423966334	1.734579509	0.33364046	5.713412056	3	328	32	6484	0.906344411	0.491098834	3	173	8	2029	0.050698295	0	91	11	1356	1	0	20	4	1227	0.999999997	0	18	6	991	0.999999996	0	26	3	881	1
'DUSP2'	0.424080861	1.973045567	0.044549452	14.22202539	1	330	13	6503	0.302114804	0.199508901	1	175	3	2034	0.282310468	0	91	0	1367		0	20	2	1229	0.999999996	0	18	4	993	0.999999998	0	26	4	880	0.999999998
'HIST1H3F'	0.424143406	2.004792258	0.044335877	15.54770062	1	330	8	6508	0.302114804	0.122774708	1	175	2	2035	0.220209504	0	91	4	1363	1	0	20	1	1230	1	0	18	0	997		0	26	1	883	0.999999997
'RNF26'	0.424182977	1.731792565	0.331854142	5.745138645	3	328	28	6488	0.906344411	0.429711479	1	175	13	2024	1	1	90	7	1360	0.403609471	0	20	1	1230	1	0	18	3	994	0.999999995	1	25	4	880	0.135204292
'MS4A12'	0.424281364	1.986734139	0.044426998	14.84238599	1	330	10	6506	0.302114804	0.153468386	1	175	2	2035	0.220209504	0	91	3	1364	1	0	20	1	1230	1	0	18	2	995	0.999999998	0	26	2	882	1
'SARS'	0.424345504	1.933061648	0.044805882	13.16519094	1	330	16	6500	0.302114804	0.245549417	0	176	1	2036	1	1	90	1	1366	0.120973156	0	20	0	1231		0	18	6	991	0.999999996	0	26	8	876	1
'LRRC3'	0.424505397	1.970438688	0.044494769	14.28515986	1	330	12	6504	0.302114804	0.184162063	0	176	3	2034	1	1	90	1	1366	0.120973156	0	20	1	1230	1	0	18	4	993	0.999999998	0	26	3	881	1
'CD40'	0.424591461	1.997921843	0.044291474	15.28856238	1	330	9	6507	0.302114804	0.138121547	1	175	3	2034	0.282310468	0	91	2	1365	1	0	20	1	1230	1	0	18	1	996	1	0	26	2	882	1
'C2orf71'	0.424699504	1.730019875	0.335252056	5.622605927	3	328	40	6476	0.906344411	0.613873542	2	174	5	2032	0.101293982	1	90	11	1356	0.539938363	0	20	3	1228	0.999999997	0	18	13	984	1	0	26	8	876	1
'ZNF813'	0.424755657	1.977212446	0.044407154	14.64632099	1	330	10	6506	0.302114804	0.153468386	0	176	1	2036	1	0	91	6	1361	0.999999998	0	20	0	1231		0	18	3	994	0.999999995	1	25	0	884	0.028571429
'SLC46A2'	0.424821147	1.981215344	0.044356988	14.66982804	1	330	11	6505	0.302114804	0.168815224	0	176	4	2033	1	0	91	1	1366	0.999999996	0	20	1	1230	1	1	17	2	995	0.05231472	0	26	3	881	1
'RRH'	0.424821147	1.981215344	0.044356988	14.66982804	1	330	11	6505	0.302114804	0.168815224	0	176	4	2033	1	0	91	1	1366	0.999999996	0	20	1	1230	1	0	18	3	994	0.999999995	1	25	2	882	0.083377677
'ERC2'	0.42485523	1.72889244	0.335271718	5.612362267	3	328	43	6473	0.906344411	0.659914058	1	175	8	2029	0.526331522	1	90	6	1361	0.363703926	0	20	1	1230	1	0	18	17	980	0.999999998	1	25	11	873	0.295313332
'CYP1A1'	0.424931103	1.98667614	0.044309581	15.02127331	1	330	9	6507	0.302114804	0.138121547	0	176	2	2035	0.999999999	1	90	4	1363	0.275803802	0	20	0	1231		0	18	2	995	0.999999998	0	26	1	883	0.999999997
'CPNE6'	0.425067487	1.725412836	0.332757947	5.657288341	3	328	35	6481	0.906344411	0.537139349	1	175	9	2028	0.56415623	1	90	10	1357	0.509064019	0	20	2	1229	0.999999996	1	17	10	987	0.179473854	0	26	4	880	0.999999998
'FBXO3'	0.425083521	1.969527173	0.044396959	14.41005973	1	330	11	6505	0.302114804	0.168815224	0	176	2	2035	0.999999999	1	90	3	1364	0.22745321	0	20	0	1231		0	18	4	993	0.999999998	0	26	2	882	1
'PTPN2'	0.425165643	1.997051662	0.044195886	15.45845412	1	330	8	6508	0.302114804	0.122774708	1	175	2	2035	0.220209504	0	91	4	1363	1	0	20	0	1231		0	18	1	996	1	0	26	1	883	0.999999997
'CNGB1'	0.425170449	1.726049962	0.334679043	5.604843595	3	328	45	6471	0.906344411	0.690607735	1	175	8	2029	0.526331522	1	90	6	1361	0.363703926	0	20	1	1230	1	0	18	22	975	1	1	25	8	876	0.230534207
'DOCK5'	0.42556578	1.360616721	0.421689929	3.408450454	5	326	69	6447	1.510574018	1.05893186	3	173	22	2015	0.44418818	0	91	18	1349	0.6223245	0	20	4	1227	0.999999997	1	17	15	982	0.250573183	1	25	10	874	0.2743261
'ALG3'	0.425617705	1.718771184	0.328471718	5.730042692	3	328	27	6489	0.906344411	0.414364641	1	175	15	2022	0.999999999	2	89	5	1362	0.065893053	0	20	2	1229	0.999999996	0	18	4	993	0.999999998	0	26	1	883	0.999999997
'KCNJ1'	0.42562313	1.99040204	0.044149035	15.2135753	1	330	9	6507	0.302114804	0.138121547	1	175	3	2034	0.282310468	0	91	2	1365	1	0	20	0	1231		0	18	2	995	0.999999998	0	26	2	882	1
'CCDC47'	0.42562313	1.99040204	0.044149035	15.2135753	1	330	9	6507	0.302114804	0.138121547	1	175	3	2034	0.282310468	0	91	2	1365	1	0	20	0	1231		0	18	2	995	0.999999998	0	26	2	882	1
'TMED9'	0.42562313	1.99040204	0.044149035	15.2135753	1	330	9	6507	0.302114804	0.138121547	0	176	4	2033	1	1	90	1	1366	0.120973156	0	20	0	1231		0	18	2	995	0.999999998	0	26	2	882	1
'COL12A1'	0.425696158	1.721521327	0.334098203	5.580346097	3	328	42	6474	0.906344411	0.644567219	1	175	7	2030	0.485244458	0	91	9	1358	0.999999996	0	20	3	1228	0.999999997	0	18	13	984	1	2	24	10	874	0.043466549
'ST8SIA2'	0.425739233	1.718542181	0.330061365	5.675576993	3	328	31	6485	0.906344411	0.475751995	2	174	12	2025	0.307487889	0	91	7	1360	0.999999999	0	20	0	1231		1	17	7	990	0.133805247	0	26	5	879	0.999999997
'TMEM87A'	0.425872911	1.974170679	0.044208643	14.61966838	1	330	11	6505	0.302114804	0.168815224	1	175	3	2034	0.282310468	0	91	1	1366	0.999999996	0	20	0	1231		0	18	4	993	0.999999998	0	26	3	881	1
'PPIL4'	0.425872911	1.974170679	0.044208643	14.61966838	1	330	11	6505	0.302114804	0.168815224	0	176	4	2033	1	0	91	1	1366	0.999999996	0	20	0	1231		0	18	4	993	0.999999998	1	25	2	882	0.083377677
'HS3ST2'	0.425898258	1.949351923	0.04438101	13.81357023	1	330	14	6502	0.302114804	0.21485574	0	176	3	2034	1	0	91	1	1366	0.999999996	0	20	0	1231		0	18	7	990	1	1	25	3	881	0.10965351
'ZNF74'	0.425904661	1.716733707	0.328941185	5.694865018	3	328	29	6487	0.906344411	0.445058318	2	174	13	2024	0.33774504	0	91	7	1360	0.999999999	0	20	0	1231		0	18	7	990	1	1	25	2	882	0.083377677
'LRRC71'	0.425981256	2.002306758	0.044001518	15.71852797	1	330	8	6508	0.302114804	0.122774708	1	175	4	2033	0.339491706	0	91	1	1366	0.999999996	0	20	0	1231		0	18	1	996	1	0	26	2	882	1
'CCDC13'	0.426184136	1.714461411	0.329170026	5.663224968	3	328	32	6484	0.906344411	0.491098834	2	174	13	2024	0.33774504	1	90	5	1362	0.321159516	0	20	5	1226	0.999999998	0	18	6	991	0.999999996	0	26	3	881	1
'CLCA1'	0.426204675	1.715864557	0.331927857	5.59189656	3	328	40	6476	0.906344411	0.613873542	2	174	10	2027	0.246395876	0	91	5	1362	1	0	20	4	1227	0.999999997	1	17	11	986	0.194184481	0	26	10	874	0.999999999
'NEK6'	0.426232011	1.71436761	0.329459962	5.654478096	3	328	32	6484	0.906344411	0.491098834	1	175	13	2024	1	1	90	6	1361	0.363703926	0	20	2	1229	0.999999996	1	17	7	990	0.133805247	0	26	4	880	0.999999998
'OXSR1'	0.426236603	1.985638651	0.044058923	15.05259452	1	330	10	6506	0.302114804	0.153468386	1	175	4	2033	0.339491706	0	91	0	1367		0	20	0	1231		0	18	3	994	0.999999995	0	26	3	881	1
'KRT81'	0.426236603	1.985638651	0.044058923	15.05259452	1	330	10	6506	0.302114804	0.153468386	1	175	4	2033	0.339491706	0	91	0	1367		0	20	0	1231		0	18	3	994	0.999999995	0	26	3	881	1
'LCT'	0.426775471	1.35652142	0.421125158	3.389195802	5	326	77	6439	1.510574018	1.181706568	0	176	24	2013	0.253058542	2	89	14	1353	0.263455115	0	20	7	1224	0.999999997	1	17	21	976	0.328215082	2	24	11	873	0.050477874
'CCDC180'	0.427090788	1.355455491	0.420027806	3.395599642	5	326	72	6444	1.510574018	1.104972376	2	174	27	2010	1	3	88	7	1360	0.020488908	0	20	7	1224	0.999999997	0	18	13	984	1	0	26	18	866	1
'AHI1'	0.42719298	1.707003023	0.329117625	5.599630175	3	328	34	6482	0.906344411	0.521792511	0	176	12	2025	0.615366864	2	89	6	1361	0.084365127	0	20	0	1231		0	18	9	988	0.999999999	1	25	7	877	0.20769618
'LPCAT2'	0.427473011	1.973757037	0.043915071	14.91604354	1	330	10	6506	0.302114804	0.153468386	1	175	3	2034	0.282310468	0	91	2	1365	1	0	20	2	1229	0.999999996	0	18	2	995	0.999999998	0	26	1	883	0.999999997
'CST9'	0.427473011	1.973757037	0.043915071	14.91604354	1	330	10	6506	0.302114804	0.153468386	1	175	3	2034	0.282310468	0	91	2	1365	1	0	20	2	1229	0.999999996	0	18	2	995	0.999999998	0	26	1	883	0.999999997
'ILF3'	0.427545266	1.704136027	0.328697351	5.586031558	3	328	34	6482	0.906344411	0.521792511	3	173	8	2029	0.050698295	0	91	10	1357	0.999999999	0	20	2	1229	0.999999996	0	18	8	989	0.999999998	0	26	6	878	1
'SLC6A3'	0.427905392	1.702027057	0.32967615	5.537274355	3	328	38	6478	0.906344411	0.583179865	1	175	7	2030	0.485244458	1	90	10	1357	0.509064019	0	20	1	1230	1	1	17	8	989	0.149288371	0	26	12	872	0.999999999
'TRAF3IP2'	0.427985849	1.946745433	0.044012627	14.11215957	1	330	12	6504	0.302114804	0.184162063	0	176	2	2035	0.999999999	1	90	3	1364	0.22745321	0	20	1	1230	1	0	18	5	992	1	0	26	1	883	0.999999997
'STK32A'	0.42806839	1.949875292	0.043973931	14.23008816	1	330	11	6505	0.302114804	0.168815224	0	176	3	2034	1	1	90	1	1366	0.120973156	0	20	0	1231		0	18	2	995	0.999999998	0	26	5	879	0.999999997
'RAPSN'	0.428191047	1.698645718	0.327442902	5.573732641	3	328	34	6482	0.906344411	0.521792511	2	174	10	2027	0.246395876	1	90	8	1359	0.441038116	0	20	2	1229	0.999999996	0	18	9	988	0.999999999	0	26	5	879	0.999999997
'AMIGO1'	0.428459633	1.940968364	0.043961595	13.95421256	1	330	13	6503	0.302114804	0.199508901	1	175	2	2035	0.220209504	0	91	2	1365	1	0	20	1	1230	1	0	18	6	991	0.999999996	0	26	2	882	1
'H1FNT'	0.428459633	1.940968364	0.043961595	13.95421256	1	330	13	6503	0.302114804	0.199508901	1	175	2	2035	0.220209504	0	91	2	1365	1	0	20	1	1230	1	0	18	6	991	0.999999996	0	26	2	882	1
'ANO3'	0.428641598	1.694630317	0.325425009	5.601699446	3	328	29	6487	0.906344411	0.445058318	2	174	11	2026	0.276977792	1	90	9	1358	0.476142002	0	20	1	1230	1	0	18	4	993	0.999999998	0	26	4	880	0.999999998
'FAM189B'	0.428752729	1.950914217	0.043832478	14.29827627	1	330	12	6504	0.302114804	0.184162063	0	176	4	2033	1	1	90	0	1367	0.062414266	0	20	1	1230	1	0	18	5	992	1	0	26	2	882	1
'FUBP1'	0.428843356	1.914995169	0.044085947	13.22791984	1	330	16	6500	0.302114804	0.245549417	0	176	1	2036	1	0	91	4	1363	1	0	20	4	1227	0.999999997	0	18	7	990	1	1	25	0	884	0.028571429
'OR2B11'	0.428848422	1.977713372	0.043631919	15.30559768	1	330	9	6507	0.302114804	0.138121547	1	175	4	2033	0.339491706	0	91	1	1366	0.999999996	0	20	1	1230	1	0	18	2	995	0.999999998	0	26	1	883	0.999999997
'CENPT'	0.428928456	1.692804542	0.326936072	5.53415268	3	328	37	6479	0.906344411	0.567833026	1	175	11	2026	0.999999997	2	89	6	1361	0.084365127	0	20	11	1220	0.999999998	0	18	3	994	0.999999995	0	26	6	878	1
'THAP9'	0.429028077	1.691470709	0.324942196	5.58626867	3	328	30	6486	0.906344411	0.460405157	1	175	13	2024	1	1	90	7	1360	0.403609471	0	20	0	1231		0	18	6	991	0.999999996	1	25	4	880	0.135204292
'NLRP5'	0.429070214	1.348989581	0.418544711	3.373501242	5	326	75	6441	1.510574018	1.151012891	3	173	22	2015	0.44418818	1	90	15	1352	0.999999999	0	20	4	1227	0.999999997	0	18	23	974	0.999999999	1	25	11	873	0.295313332
'LRWD1'	0.429085043	1.690978919	0.32500547	5.578548939	3	328	31	6485	0.906344411	0.475751995	2	174	12	2025	0.307487889	1	90	7	1360	0.403609471	0	20	4	1227	0.999999997	0	18	4	993	0.999999998	0	26	4	880	0.999999998
'FLT4'	0.429116344	1.69185147	0.327727482	5.501991847	3	328	40	6476	0.906344411	0.613873542	0	176	10	2027	1	2	89	7	1360	0.104180293	1	19	3	1228	0.062504768	0	18	13	984	1	0	26	7	877	0.999999998
'NIM1K'	0.42912696	1.690907097	0.325095118	5.577294801	3	328	30	6486	0.906344411	0.460405157	0	176	12	2025	0.615366864	3	88	8	1359	0.026918927	0	20	0	1231		0	18	6	991	0.999999996	0	26	4	880	0.999999998
'MICB'	0.429547314	1.95948102	0.043629815	14.79497682	1	330	10	6506	0.302114804	0.153468386	1	175	3	2034	0.282310468	0	91	2	1365	1	0	20	0	1231		0	18	4	993	0.999999998	0	26	1	883	0.999999997
'OR52D1'	0.429547314	1.95948102	0.043629815	14.79497682	1	330	10	6506	0.302114804	0.153468386	1	175	3	2034	0.282310468	0	91	2	1365	1	0	20	0	1231		0	18	4	993	0.999999998	0	26	1	883	0.999999997
'C20orf196'	0.429547314	1.95948102	0.043629815	14.79497682	1	330	10	6506	0.302114804	0.153468386	0	176	4	2033	1	0	91	2	1365	1	0	20	0	1231		1	17	3	994	0.069170782	0	26	1	883	0.999999997
'ZKSCAN1'	0.429547314	1.95948102	0.043629815	14.79497682	1	330	10	6506	0.302114804	0.153468386	0	176	4	2033	1	1	90	1	1366	0.120973156	0	20	0	1231		0	18	4	993	0.999999998	0	26	1	883	0.999999997
'RELT'	0.429547314	1.95948102	0.043629815	14.79497682	1	330	10	6506	0.302114804	0.153468386	0	176	4	2033	1	1	90	1	1366	0.120973156	0	20	0	1231		0	18	4	993	0.999999998	0	26	1	883	0.999999997
'CHST9'	0.429580047	1.924059503	0.04388001	13.62537652	1	330	13	6503	0.302114804	0.199508901	1	175	1	2036	0.152768165	0	91	3	1364	1	0	20	2	1229	0.999999996	0	18	3	994	0.999999995	0	26	4	880	0.999999998
'STYX'	0.429691914	1.987637158	0.043418211	15.99020724	1	330	7	6509	0.302114804	0.10742787	1	175	4	2033	0.339491706	0	91	2	1365	1	0	20	0	1231		0	18	1	996	1	0	26	0	884
'FEN1'	0.429691914	1.987637158	0.043418211	15.99020724	1	330	7	6509	0.302114804	0.10742787	1	175	4	2033	0.339491706	0	91	2	1365	1	0	20	0	1231		0	18	1	996	1	0	26	0	884
'MEI4'	0.429691914	1.987637158	0.043418211	15.99020724	1	330	7	6509	0.302114804	0.10742787	0	176	5	2032	0.999999998	1	90	1	1366	0.120973156	0	20	0	1231		0	18	1	996	1	0	26	0	884
'APTX'	0.429691914	1.987637158	0.043418211	15.99020724	1	330	7	6509	0.302114804	0.10742787	0	176	5	2032	0.999999998	1	90	1	1366	0.120973156	0	20	0	1231		0	18	1	996	1	0	26	0	884
'COL21A1'	0.42981775	1.944349675	0.043682214	14.26578977	1	330	12	6504	0.302114804	0.184162063	0	176	4	2033	1	0	91	1	1366	0.999999996	0	20	0	1231		1	17	5	992	0.102037091	0	26	2	882	1
'LTA4H'	0.42988263	1.970443554	0.043491015	15.23965916	1	330	9	6507	0.302114804	0.138121547	0	176	5	2032	0.999999998	1	90	0	1367	0.062414266	0	20	0	1231		0	18	3	994	0.999999995	0	26	1	883	0.999999997
'SCN1A'	0.429998115	1.68500966	0.326806586	5.468423865	3	328	42	6474	0.906344411	0.644567219	2	174	8	2029	0.18590917	1	90	6	1361	0.363703926	0	20	1	1230	1	0	18	15	982	0.999999999	0	26	12	872	0.999999999
'PALM2'	0.430081538	1.916864249	0.043837979	13.448024	1	330	15	6501	0.302114804	0.230202578	1	175	1	2036	0.152768165	0	91	3	1364	1	0	20	3	1228	0.999999997	0	18	7	990	1	0	26	1	883	0.999999997
'CHCHD7'	0.430272814	1.948708475	0.043578611	14.6437988	1	330	9	6507	0.302114804	0.138121547	0	176	2	2035	0.999999999	1	90	4	1363	0.275803802	0	20	1	1230	1	0	18	0	997		0	26	2	882	1
'OR2W1'	0.430276306	1.982396224	0.043337185	15.76012317	1	330	8	6508	0.302114804	0.122774708	1	175	5	2032	0.39214092	0	91	0	1367		0	20	0	1231		0	18	2	995	0.999999998	0	26	1	883	0.999999997
'B3GNT5'	0.430721147	1.961652453	0.043394683	15.02935781	1	330	10	6506	0.302114804	0.153468386	1	175	4	2033	0.339491706	0	91	1	1366	0.999999996	0	20	3	1228	0.999999997	0	18	2	995	0.999999998	0	26	0	884
'GPR108'	0.430899379	1.676747407	0.3220562	5.538685334	3	328	30	6486	0.906344411	0.460405157	3	173	12	2025	0.1108164	0	91	7	1360	0.999999999	0	20	1	1230	1	0	18	5	992	1	0	26	5	879	0.999999997
'DHCR7'	0.431177762	1.674750673	0.322561594	5.503083683	3	328	33	6483	0.906344411	0.506445672	2	174	12	2025	0.307487889	0	91	7	1360	0.999999999	0	20	3	1228	0.999999997	0	18	6	991	0.999999996	1	25	5	879	0.160049252
'PRSS22'	0.431268044	1.674286069	0.321395744	5.540616628	3	328	27	6489	0.906344411	0.414364641	2	174	9	2028	0.215956032	1	90	13	1354	0.596040487	0	20	0	1231		0	18	1	996	1	0	26	4	880	0.999999998
'P2RY1'	0.431526242	1.951174951	0.043331368	14.9778373	1	330	8	6508	0.302114804	0.122774708	1	175	2	2035	0.220209504	0	91	4	1363	1	0	20	0	1231		0	18	0	997		0	26	2	882	1
'EXOSC5'	0.431526242	1.951174951	0.043331368	14.9778373	1	330	8	6508	0.302114804	0.122774708	1	175	2	2035	0.220209504	0	91	4	1363	1	0	20	0	1231		0	18	0	997		0	26	2	882	1
'DAOA'	0.431526242	1.951174951	0.043331368	14.9778373	1	330	8	6508	0.302114804	0.122774708	0	176	3	2034	1	1	90	3	1364	0.22745321	0	20	0	1231		0	18	0	997		0	26	2	882	1
'WDR65'	0.431669946	1.895255539	0.043706158	13.01916359	1	330	16	6500	0.302114804	0.245549417	0	176	2	2035	0.999999999	0	91	2	1365	1	0	20	4	1227	0.999999997	1	17	4	993	0.085743409	0	26	4	880	0.999999998
'STARD3NL'	0.431680862	1.934837878	0.04341365	14.34971918	1	330	10	6506	0.302114804	0.153468386	1	175	2	2035	0.220209504	0	91	3	1364	1	0	20	0	1231		0	18	2	995	0.999999998	0	26	3	881	1
'MEP1A'	0.43171749	1.670967885	0.323059008	5.452647156	3	328	37	6479	0.906344411	0.567833026	1	175	11	2026	0.999999997	1	90	7	1360	0.403609471	0	20	5	1226	0.999999998	1	17	7	990	0.133805247	0	26	7	877	0.999999998
'KRT5'	0.431822297	1.670057919	0.322747964	5.453212826	3	328	37	6479	0.906344411	0.567833026	2	174	11	2026	0.276977792	0	91	6	1361	0.999999998	1	19	6	1225	0.10692827	0	18	4	993	0.999999998	0	26	10	874	0.999999999
'CMTM3'	0.432351238	1.956146283	0.043139631	15.23276664	1	330	8	6508	0.302114804	0.122774708	1	175	4	2033	0.339491706	0	91	1	1366	0.999999996	0	20	0	1231		0	18	0	997		0	26	3	881	1
'MMRN2'	0.43239539	1.665265466	0.32038486	5.481036615	3	328	33	6483	0.906344411	0.506445672	3	173	13	2024	0.128780724	0	91	4	1363	1	0	20	3	1228	0.999999997	0	18	5	992	1	0	26	8	876	1
'LMAN2L'	0.432445472	1.936889064	0.043253733	14.48276838	1	330	11	6505	0.302114804	0.168815224	0	176	4	2033	1	1	90	1	1366	0.120973156	0	20	1	1230	1	0	18	5	992	1	0	26	0	884
'APP'	0.432471581	1.665182247	0.321895224	5.434659724	3	328	38	6478	0.906344411	0.583179865	3	173	10	2027	0.078195335	0	91	6	1361	0.999999998	0	20	2	1229	0.999999996	0	18	12	985	0.999999998	0	26	8	876	1
'NDE1'	0.432562234	1.916209923	0.043377299	13.76046079	1	330	13	6503	0.302114804	0.199508901	1	175	3	2034	0.282310468	0	91	0	1367		0	20	0	1231		0	18	5	992	1	0	26	5	879	0.999999997
'PRRC1'	0.43269067	1.911234849	0.043394574	13.65584338	1	330	13	6503	0.302114804	0.199508901	1	175	2	2035	0.220209504	0	91	2	1365	1	0	20	3	1228	0.999999997	0	18	3	994	0.999999995	0	26	3	881	1
'ZFP1'	0.432893945	1.662087172	0.320535927	5.450755998	3	328	34	6482	0.906344411	0.521792511	1	175	11	2026	0.999999997	1	90	9	1358	0.476142002	0	20	0	1231		1	17	10	987	0.179473854	0	26	4	880	0.999999998
'AKAP13'	0.433074759	1.660553294	0.319980998	5.452378719	3	328	33	6483	0.906344411	0.506445672	2	174	12	2025	0.307487889	1	90	6	1361	0.363703926	0	20	1	1230	1	0	18	7	990	1	0	26	7	877	0.999999998
'MPST'	0.43311582	1.925818321	0.04321684	14.29996307	1	330	10	6506	0.302114804	0.153468386	0	176	2	2035	0.999999999	1	90	4	1363	0.275803802	0	20	2	1229	0.999999996	0	18	1	996	1	0	26	1	883	0.999999997
'TTC14'	0.433357111	1.935235526	0.043105984	14.68777523	1	330	9	6507	0.302114804	0.138121547	1	175	2	2035	0.220209504	0	91	4	1363	1	0	20	2	1229	0.999999996	0	18	0	997		0	26	1	883	0.999999997
'CPSF7'	0.433503608	1.930364173	0.043107389	14.44903141	1	330	11	6505	0.302114804	0.168815224	1	175	3	2034	0.282310468	0	91	2	1365	1	0	20	0	1231		0	18	6	991	0.999999996	0	26	0	884
'MZB1'	0.433816296	1.940489767	0.042977069	14.84651299	1	330	10	6506	0.302114804	0.153468386	1	175	4	2033	0.339491706	0	91	1	1366	0.999999996	0	20	0	1231		0	18	5	992	1	0	26	0	884
'NOTO'	0.433892749	1.926969315	0.043068603	14.50930374	1	330	9	6507	0.302114804	0.138121547	1	175	0	2037	0.079530049	0	91	7	1360	0.999999999	0	20	1	1230	1	0	18	1	996	1	0	26	0	884
'ACAD10'	0.433902432	1.654145138	0.318636124	5.431405015	3	328	35	6481	0.906344411	0.537139349	1	175	15	2022	0.999999999	0	91	4	1363	1	1	19	4	1227	0.077540778	0	18	7	990	1	1	25	5	879	0.160049252
'SIPA1L1'	0.433916757	0.493750975	0.058122286	1.882542039	2	329	71	6445	0.604229607	1.089625537	1	175	27	2010	0.721234972	1	90	15	1352	0.999999999	0	20	0	1231		0	18	15	982	0.999999999	0	26	14	870	0.999999996
'SLC39A10'	0.43395317	1.889892484	0.04333088	13.25055792	1	330	13	6503	0.302114804	0.199508901	0	176	1	2036	1	0	91	4	1363	1	0	20	0	1231		1	17	2	995	0.05231472	0	26	6	878	1
'EFCAB7'	0.43412485	1.918798604	0.043083129	14.22874234	1	330	10	6506	0.302114804	0.153468386	0	176	2	2035	0.999999999	0	91	5	1362	1	0	20	1	1230	1	1	17	1	996	0.035170665	0	26	1	883	0.999999997
'TEX261'	0.434161101	1.939788467	0.042920974	14.91486651	1	330	9	6507	0.302114804	0.138121547	0	176	5	2032	0.999999998	0	91	1	1366	0.999999996	1	19	1	1230	0.031731415	0	18	0	997		0	26	2	882	1
'KCNQ3'	0.434243409	1.652413886	0.319953096	5.38027607	3	328	37	6479	0.906344411	0.567833026	1	175	9	2028	0.56415623	2	89	8	1359	0.125103139	0	20	0	1231		0	18	9	988	0.999999999	0	26	11	873	0.999999999
'SLC34A2'	0.43431044	1.651868994	0.319648001	5.384511654	3	328	37	6479	0.906344411	0.567833026	2	174	8	2029	0.18590917	1	90	10	1357	0.509064019	0	20	0	1231		0	18	12	985	0.999999998	0	26	7	877	0.999999998
'PPFIA3'	0.434355641	1.927966974	0.042975535	14.60223082	1	330	9	6507	0.302114804	0.138121547	0	176	3	2034	1	1	90	3	1364	0.22745321	0	20	1	1230	1	0	18	1	996	1	0	26	1	883	0.999999997
'ZNF431'	0.434511311	1.912313496	0.04305609	14.02383088	1	330	11	6505	0.302114804	0.168815224	1	175	2	2035	0.220209504	0	91	3	1364	1	0	20	1	1230	1	0	18	3	994	0.999999995	0	26	2	882	1
'KLK1'	0.434644473	1.937974117	0.042852917	15.03717856	1	330	8	6508	0.302114804	0.122774708	1	175	3	2034	0.282310468	0	91	3	1364	1	0	20	1	1230	1	0	18	0	997		0	26	1	883	0.999999997
'UPF1'	0.434651693	1.331225197	0.413248833	3.325687479	5	326	78	6438	1.510574018	1.197053407	3	173	25	2012	0.483945459	1	90	11	1356	0.539938363	0	20	12	1219	0.999999998	1	17	18	979	0.290396389	0	26	12	872	0.999999999
'IL1RAP'	0.434751592	1.898122711	0.043114627	13.55957882	1	330	13	6503	0.302114804	0.199508901	0	176	3	2034	1	0	91	2	1365	1	0	20	1	1230	1	1	17	4	993	0.085743409	0	26	3	881	1
'UNC79'	0.434810783	0.481307386	0.05671308	1.831691151	2	329	75	6441	0.604229607	1.151012891	1	175	27	2010	0.721234972	0	91	16	1351	0.618087837	0	20	3	1228	0.999999997	0	18	13	984	1	1	25	16	868	0.391792032
'MN1'	0.434821099	1.647915034	0.317428753	5.415078361	3	328	33	6483	0.906344411	0.506445672	2	174	12	2025	0.307487889	1	90	7	1360	0.403609471	0	20	0	1231		0	18	10	987	1	0	26	4	880	0.999999998
'MORC2'	0.434885977	1.647783145	0.319624593	5.347659907	3	328	41	6475	0.906344411	0.629220381	2	174	8	2029	0.18590917	1	90	8	1359	0.441038116	0	20	1	1230	1	0	18	15	982	0.999999999	0	26	9	875	1
'ITPA'	0.435064175	1.92849338	0.042846977	14.80889489	1	330	8	6508	0.302114804	0.122774708	0	176	2	2035	0.999999999	1	90	5	1362	0.321159516	0	20	0	1231		0	18	1	996	1	0	26	0	884
'TRAPPC9'	0.435250743	0.482216862	0.056857714	1.83269331	2	329	83	6433	0.604229607	1.2737876	2	174	26	2011	1	0	91	14	1353	1	0	20	10	1221	0.999999996	0	18	20	977	0.999999998	0	26	13	871	1
'SPRY1'	0.435319422	1.897125791	0.043022766	13.66419417	1	330	12	6504	0.302114804	0.184162063	0	176	2	2035	0.999999999	1	90	3	1364	0.22745321	0	20	0	1231		0	18	5	992	1	0	26	2	882	1
'NR4A1'	0.435351986	1.644325902	0.318391744	5.352987773	3	328	37	6479	0.906344411	0.567833026	0	176	10	2027	1	1	90	10	1357	0.509064019	0	20	2	1229	0.999999996	2	16	7	990	0.009940257	0	26	8	876	1
'CLDN14'	0.435369803	1.920976599	0.042841426	14.53332083	1	330	9	6507	0.302114804	0.138121547	1	175	2	2035	0.220209504	0	91	4	1363	1	0	20	0	1231		0	18	2	995	0.999999998	0	26	1	883	0.999999997
'MICA'	0.435369803	1.920976599	0.042841426	14.53332083	1	330	9	6507	0.302114804	0.138121547	0	176	3	2034	1	1	90	3	1364	0.22745321	0	20	0	1231		0	18	2	995	0.999999998	0	26	1	883	0.999999997
'NUMA1'	0.43553762	0.480194065	0.056629973	1.824222731	2	329	86	6430	0.604229607	1.319828115	2	174	24	2013	1	0	91	16	1351	0.618087837	0	20	5	1226	0.999999998	0	18	29	968	0.999999999	0	26	12	872	0.999999999
'SOAT1'	0.435545355	1.905744153	0.042916307	13.97695607	1	330	11	6505	0.302114804	0.168815224	1	175	2	2035	0.220209504	0	91	3	1364	1	0	20	0	1231		0	18	4	993	0.999999998	0	26	2	882	1
'C12orf10'	0.435545355	1.905744153	0.042916307	13.97695607	1	330	11	6505	0.302114804	0.168815224	0	176	3	2034	1	1	90	2	1365	0.175912332	0	20	0	1231		0	18	4	993	0.999999998	0	26	2	882	1
'CWF19L1'	0.435574019	1.883583458	0.043077686	13.2519907	1	330	14	6502	0.302114804	0.21485574	0	176	2	2035	0.999999999	1	90	2	1365	0.175912332	0	20	0	1231		0	18	7	990	1	0	26	3	881	1
'NAA11'	0.435829234	1.91514223	0.042794847	14.33717659	1	330	10	6506	0.302114804	0.153468386	1	175	3	2034	0.282310468	0	91	2	1365	1	0	20	0	1231		0	18	3	994	0.999999995	0	26	2	882	1
'HMBOX1'	0.435829234	1.91514223	0.042794847	14.33717659	1	330	10	6506	0.302114804	0.153468386	1	175	3	2034	0.282310468	0	91	2	1365	1	0	20	0	1231		0	18	3	994	0.999999995	0	26	2	882	1
'ZFP36L1'	0.435829234	1.91514223	0.042794847	14.33717659	1	330	10	6506	0.302114804	0.153468386	0	176	4	2033	1	1	90	1	1366	0.120973156	0	20	0	1231		0	18	3	994	0.999999995	0	26	2	882	1
'PER3'	0.435878278	0.475436977	0.05605929	1.806706709	2	329	80	6436	0.604229607	1.227747084	1	175	26	2011	0.718760843	0	91	17	1350	0.619544508	0	20	3	1228	0.999999997	0	18	20	977	0.999999998	1	25	14	870	0.354831494
'AKAP6'	0.435966481	0.480045714	0.056646651	1.821668129	2	329	89	6427	0.604229607	1.365868631	0	176	23	2014	0.251418673	0	91	17	1350	0.619544508	0	20	2	1229	0.999999996	0	18	29	968	0.999999999	2	24	18	866	0.108862228
'HLA-DQB1'	0.43598418	1.94135596	0.042588101	15.44460312	1	330	7	6509	0.302114804	0.10742787	0	176	5	2032	0.999999998	1	90	1	1366	0.120973156	0	20	0	1231		0	18	0	997		0	26	1	883	0.999999997
'TRHDE'	0.436030732	1.639391822	0.316587001	5.362891605	3	328	35	6481	0.906344411	0.537139349	1	175	12	2025	0.999999998	1	90	7	1360	0.403609471	0	20	0	1231		0	18	10	987	1	1	25	6	878	0.184207126
'GUCA1B'	0.436094758	1.901028091	0.042845794	13.84652679	1	330	12	6504	0.302114804	0.184162063	1	175	3	2034	0.282310468	0	91	1	1366	0.999999996	0	20	0	1231		0	18	5	992	1	0	26	3	881	1
'ATE1'	0.436094758	1.901028091	0.042845794	13.84652679	1	330	12	6504	0.302114804	0.184162063	1	175	3	2034	0.282310468	0	91	1	1366	0.999999996	0	20	0	1231		0	18	5	992	1	0	26	3	881	1
'PSMB2'	0.436170937	1.925376634	0.042658653	14.75437953	1	330	9	6507	0.302114804	0.138121547	1	175	4	2033	0.339491706	0	91	1	1366	0.999999996	0	20	0	1231		0	18	2	995	0.999999998	0	26	2	882	1
'CCDC108'	0.43617122	0.478708358	0.056495304	1.816179684	2	329	86	6430	0.604229607	1.319828115	1	175	18	2019	1	0	91	23	1344	0.393742945	0	20	2	1229	0.999999996	0	18	20	977	0.999999998	1	25	23	861	0.505782879
'KCNMA1'	0.436186278	1.638389235	0.315296571	5.394021136	3	328	30	6486	0.906344411	0.460405157	3	173	11	2026	0.09391722	0	91	9	1358	0.999999996	0	20	1	1230	1	0	18	3	994	0.999999995	0	26	6	878	1
'ZNF121'	0.436640777	1.90680198	0.042706289	14.14923484	1	330	11	6505	0.302114804	0.168815224	1	175	3	2034	0.282310468	0	91	2	1365	1	0	20	3	1228	0.999999997	0	18	2	995	0.999999998	0	26	1	883	0.999999997
'DTNA'	0.436728692	1.634709946	0.31628541	5.331950605	3	328	35	6481	0.906344411	0.537139349	1	175	9	2028	0.56415623	2	89	9	1358	0.146921853	0	20	0	1231		0	18	5	992	1	0	26	12	872	0.999999999
'ATP6V0D2'	0.436874064	1.870698778	0.042933234	12.97644255	1	330	16	6500	0.302114804	0.245549417	0	176	3	2034	1	0	91	1	1366	0.999999996	1	19	2	1229	0.047236116	0	18	7	990	1	0	26	3	881	1
'TET3'	0.4371083	0.475290626	0.056134828	1.800702934	2	329	99	6417	0.604229607	1.519337017	1	175	19	2018	1	0	91	18	1349	0.6223245	0	20	5	1226	0.999999998	0	18	37	960	0.999999998	1	25	20	864	0.459700055
'CBLB'	0.437138075	1.88244528	0.042800628	13.44299083	1	330	13	6503	0.302114804	0.199508901	0	176	2	2035	0.999999999	0	91	4	1363	1	0	20	2	1229	0.999999996	0	18	5	992	1	1	25	0	884	0.028571429
'LZTR1'	0.4371523	1.631652439	0.315186843	5.335189665	3	328	34	6482	0.906344411	0.521792511	2	174	10	2027	0.246395876	1	90	9	1358	0.476142002	0	20	1	1230	1	0	18	7	990	1	0	26	7	877	0.999999998
'KDM5A'	0.437197092	1.631325193	0.315603989	5.319117113	3	328	36	6480	0.906344411	0.552486188	2	174	10	2027	0.246395876	1	90	7	1360	0.403609471	0	20	2	1229	0.999999996	0	18	5	992	1	0	26	12	872	0.999999999
'TIGD3'	0.437206504	1.905843841	0.042616438	14.27819412	1	330	10	6506	0.302114804	0.153468386	0	176	3	2034	1	1	90	3	1364	0.22745321	0	20	2	1229	0.999999996	0	18	2	995	0.999999998	0	26	0	884
'NUFIP2'	0.437646245	1.899937967	0.042575017	14.08149045	1	330	11	6505	0.302114804	0.168815224	0	176	4	2033	1	1	90	1	1366	0.120973156	0	20	2	1229	0.999999996	0	18	3	994	0.999999995	0	26	1	883	0.999999997
'CAPN2'	0.437960599	1.625829017	0.314458302	5.301123925	3	328	39	6477	0.906344411	0.598526703	2	174	12	2025	0.307487889	0	91	6	1361	0.999999998	0	20	5	1226	0.999999998	1	17	11	986	0.194184481	0	26	5	879	0.999999997
'WNT8A'	0.437986848	1.909864978	0.042440197	14.47561202	1	330	10	6506	0.302114804	0.153468386	1	175	4	2033	0.339491706	0	91	1	1366	0.999999996	0	20	2	1229	0.999999996	0	18	2	995	0.999999998	0	26	1	883	0.999999997
'TMEM219'	0.437995855	1.892511854	0.042572439	13.9598397	1	330	10	6506	0.302114804	0.153468386	1	175	2	2035	0.220209504	0	91	3	1364	1	0	20	0	1231		0	18	1	996	1	0	26	4	880	0.999999998
'CLTCL1'	0.438068024	0.462129153	0.054485453	1.756469134	2	329	80	6436	0.604229607	1.227747084	1	175	28	2009	0.724429229	1	90	17	1350	0.999999999	0	20	1	1230	1	0	18	25	972	1	0	26	9	875	1
'FBXL3'	0.438218276	1.899060143	0.042483866	14.21458257	1	330	10	6506	0.302114804	0.153468386	0	176	3	2034	1	0	91	4	1363	1	1	19	0	1231	0.01598721	0	18	3	994	0.999999995	0	26	0	884
'B4GALT4'	0.438394869	1.884430673	0.042557084	13.69651434	1	330	12	6504	0.302114804	0.184162063	1	175	2	2035	0.220209504	0	91	3	1364	1	0	20	1	1230	1	0	18	5	992	1	0	26	1	883	0.999999997
'VPS13B'	0.438491274	0.462043993	0.054500317	1.754515359	2	329	82	6434	0.604229607	1.258440761	1	175	28	2009	0.724429229	1	90	16	1351	1	0	20	6	1225	1	0	18	21	976	1	0	26	11	873	0.999999999
'IMP3'	0.438667261	1.893329723	0.042440164	14.02784577	1	330	11	6505	0.302114804	0.168815224	0	176	4	2033	1	0	91	2	1365	1	0	20	1	1230	1	1	17	3	994	0.069170782	0	26	1	883	0.999999997
'LCA5L'	0.438667261	1.893329723	0.042440164	14.02784577	1	330	11	6505	0.302114804	0.168815224	0	176	4	2033	1	1	90	1	1366	0.120973156	0	20	1	1230	1	0	18	4	993	0.999999998	0	26	1	883	0.999999997
'NPAS3'	0.438943044	1.619458364	0.314161497	5.254242112	3	328	39	6477	0.906344411	0.598526703	0	176	10	2027	1	3	88	7	1360	0.020488908	0	20	1	1230	1	0	18	10	987	1	0	26	11	873	0.999999999
'CFLAR'	0.438997216	1.903014856	0.042308707	14.40987921	1	330	10	6506	0.302114804	0.153468386	1	175	4	2033	0.339491706	0	91	1	1366	0.999999996	0	20	1	1230	1	0	18	3	994	0.999999995	0	26	1	883	0.999999997
'ZNF341'	0.439301071	1.616887149	0.313916817	5.237117169	3	328	43	6473	0.906344411	0.659914058	1	175	11	2026	0.999999997	1	90	4	1363	0.275803802	0	20	2	1229	0.999999996	0	18	13	984	1	1	25	13	871	0.335550595
'SALL1'	0.439359134	0.458122604	0.054031178	1.740015838	2	329	79	6437	0.604229607	1.212400246	1	175	29	2008	0.508720475	1	90	16	1351	1	0	20	5	1226	0.999999998	0	18	16	981	0.999999999	0	26	13	871	1
'ODF1'	0.439501878	1.901520853	0.04223616	14.53671295	1	330	9	6507	0.302114804	0.138121547	1	175	3	2034	0.282310468	0	91	3	1364	1	0	20	0	1231		0	18	3	994	0.999999995	0	26	0	884
'TACSTD2'	0.43955085	1.854543774	0.042578052	12.90102378	1	330	15	6501	0.302114804	0.230202578	0	176	2	2035	0.999999999	1	90	2	1365	0.175912332	0	20	6	1225	1	0	18	2	995	0.999999998	0	26	3	881	1
'AHDC1'	0.439648635	0.458274421	0.05407095	1.739328368	2	329	82	6434	0.604229607	1.258440761	1	175	27	2010	0.721234972	1	90	17	1350	0.999999999	0	20	2	1229	0.999999996	0	18	21	976	1	0	26	15	869	0.999999998
'NRP1'	0.439666391	1.614696217	0.311880274	5.281102788	3	328	34	6482	0.906344411	0.521792511	1	175	12	2025	0.999999998	1	90	8	1359	0.441038116	0	20	0	1231		0	18	8	989	0.999999998	1	25	6	878	0.184207126
'PSMB7'	0.439985718	1.863752974	0.042426409	13.24828046	1	330	13	6503	0.302114804	0.199508901	1	175	2	2035	0.220209504	0	91	2	1365	1	0	20	2	1229	0.999999996	0	18	3	994	0.999999995	0	26	4	880	0.999999998
'CLIC1'	0.440023058	1.896422378	0.042173703	14.35940353	1	330	10	6506	0.302114804	0.153468386	1	175	4	2033	0.339491706	0	91	1	1366	0.999999996	0	20	0	1231		0	18	4	993	0.999999998	0	26	1	883	0.999999997
'HUS1B'	0.440023058	1.896422378	0.042173703	14.35940353	1	330	10	6506	0.302114804	0.153468386	0	176	5	2032	0.999999998	1	90	0	1367	0.062414266	0	20	0	1231		0	18	4	993	0.999999998	0	26	1	883	0.999999997
'C1orf158'	0.440186953	1.921980538	0.041969868	15.47406096	1	330	7	6509	0.302114804	0.10742787	1	175	5	2032	0.39214092	0	91	1	1366	0.999999996	0	20	0	1231		0	18	1	996	1	0	26	0	884
'RPN2'	0.440331269	1.610585261	0.30984169	5.306852444	3	328	30	6486	0.906344411	0.460405157	1	175	14	2023	1	1	90	8	1359	0.441038116	0	20	0	1231		0	18	6	991	0.999999996	1	25	2	882	0.083377677
'ZNF606'	0.440399728	1.906702192	0.042031396	14.78992723	1	330	9	6507	0.302114804	0.138121547	1	175	5	2032	0.39214092	0	91	0	1367		0	20	0	1231		0	18	3	994	0.999999995	0	26	1	883	0.999999997
'ACTG2'	0.440522835	1.86245516	0.042343922	13.33064078	1	330	12	6504	0.302114804	0.184162063	0	176	2	2035	0.999999999	0	91	4	1363	1	0	20	1	1230	1	1	17	2	995	0.05231472	0	26	3	881	1
'GINS2'	0.44056118	1.842057454	0.0424982	12.69276939	1	330	15	6501	0.302114804	0.230202578	0	176	1	2036	1	0	91	4	1363	1	0	20	1	1230	1	0	18	6	991	0.999999996	1	25	3	881	0.10965351
'MRPL21'	0.440753114	1.849439365	0.042402725	12.93067888	1	330	14	6502	0.302114804	0.21485574	1	175	1	2036	0.152768165	0	91	3	1364	1	0	20	1	1230	1	0	18	5	992	1	0	26	4	880	0.999999998
'SLC7A2'	0.441146388	1.604976707	0.31073868	5.226570162	3	328	37	6479	0.906344411	0.567833026	0	176	11	2026	1	3	88	8	1359	0.026918927	0	20	0	1231		0	18	12	985	0.999999998	0	26	6	878	1
'DNASE1L3'	0.441379718	1.870189968	0.042134099	13.76175065	1	330	10	6506	0.302114804	0.153468386	0	176	2	2035	0.999999999	0	91	5	1362	1	0	20	0	1231		0	18	2	995	0.999999998	1	25	1	883	0.056357064
'CITED1'	0.441379718	1.870189968	0.042134099	13.76175065	1	330	10	6506	0.302114804	0.153468386	0	176	2	2035	0.999999999	1	90	4	1363	0.275803802	0	20	0	1231		0	18	2	995	0.999999998	0	26	2	882	1
'NRG2'	0.441381085	1.603408903	0.310218977	5.227077644	3	328	36	6480	0.906344411	0.552486188	2	174	11	2026	0.276977792	0	91	8	1359	1	0	20	1	1230	1	0	18	8	989	0.999999998	1	25	8	876	0.230534207
'TENM3'	0.441577643	0.454839892	0.05372389	1.722687452	2	329	90	6426	0.604229607	1.38121547	0	176	21	2016	0.404565717	1	90	25	1342	1	1	19	6	1225	0.10692827	0	18	25	972	1	0	26	13	871	1
'FOXF1'	0.44160755	1.87856654	0.042031112	14.10259359	1	330	9	6507	0.302114804	0.138121547	1	175	2	2035	0.220209504	0	91	4	1363	1	0	20	0	1231		0	18	1	996	1	0	26	2	882	1
'TM9SF2'	0.441778322	1.601228551	0.307854048	5.280537631	3	328	30	6486	0.906344411	0.460405157	2	174	15	2022	0.640051241	1	90	5	1362	0.321159516	0	20	0	1231		0	18	5	992	1	0	26	5	879	0.999999997
'OR51Q1'	0.441779327	1.864351128	0.042103681	13.58472463	1	330	11	6505	0.302114804	0.168815224	1	175	2	2035	0.220209504	0	91	3	1364	1	0	20	0	1231		0	18	3	994	0.999999995	0	26	3	881	1
'PMEPA1'	0.441779327	1.864351128	0.042103681	13.58472463	1	330	11	6505	0.302114804	0.168815224	0	176	3	2034	1	1	90	2	1365	0.175912332	0	20	0	1231		0	18	3	994	0.999999995	0	26	3	881	1
'SLC27A4'	0.441878162	1.600276052	0.309448984	5.22207109	3	328	35	6481	0.906344411	0.537139349	2	174	10	2027	0.246395876	1	90	10	1357	0.509064019	0	20	5	1226	0.999999998	0	18	5	992	1	0	26	5	879	0.999999997
'CEP170'	0.441892679	1.887691961	0.041913735	14.49782834	1	330	8	6508	0.302114804	0.122774708	1	175	3	2034	0.282310468	0	91	3	1364	1	0	20	0	1231		0	18	0	997		0	26	2	882	1
'RNMTL1'	0.442034655	1.851428485	0.042155139	13.16624343	1	330	13	6503	0.302114804	0.199508901	0	176	3	2034	1	0	91	2	1365	1	0	20	0	1231		0	18	5	992	1	1	25	3	881	0.10965351
'GPR162'	0.442070477	1.599159103	0.309085153	5.223884413	3	328	34	6482	0.906344411	0.521792511	3	173	9	2028	0.063756808	0	91	11	1356	1	0	20	0	1231		0	18	8	989	0.999999998	0	26	6	878	1
'DRP2'	0.442330798	1.859962207	0.042033732	13.46755764	1	330	12	6504	0.302114804	0.184162063	1	175	3	2034	0.282310468	0	91	1	1366	0.999999996	0	20	0	1231		0	18	4	993	0.999999998	0	26	4	880	0.999999998
'APEX1'	0.442417916	1.882731185	0.041850582	14.31958396	1	330	9	6507	0.302114804	0.138121547	1	175	4	2033	0.339491706	0	91	1	1366	0.999999996	0	20	0	1231		0	18	1	996	1	0	26	3	881	1
'UBQLN2'	0.442590892	1.845583285	0.042099832	13.03922906	1	330	15	6501	0.302114804	0.230202578	0	176	3	2034	1	1	90	1	1366	0.120973156	0	20	1	1230	1	0	18	9	988	0.999999999	0	26	1	883	0.999999997
'BNIP2'	0.442781152	1.843308285	0.042083396	12.99160526	1	330	14	6502	0.302114804	0.21485574	1	175	2	2035	0.220209504	0	91	2	1365	1	0	20	3	1228	0.999999997	0	18	4	993	0.999999998	0	26	3	881	1
'ZNF729'	0.44278602	1.594536621	0.308117552	5.210055213	3	328	35	6481	0.906344411	0.537139349	3	173	11	2026	0.09391722	0	91	8	1359	1	0	20	1	1230	1	0	18	9	988	0.999999999	0	26	6	878	1
'WDR60'	0.442898176	1.593881384	0.308278889	5.200568408	3	328	34	6482	0.906344411	0.521792511	1	175	9	2028	0.56415623	1	90	13	1354	0.596040487	0	20	3	1228	0.999999997	0	18	4	993	0.999999998	1	25	5	879	0.160049252
'MAP1B'	0.44310819	0.450313132	0.05319359	1.705465291	2	329	89	6427	0.604229607	1.365868631	1	175	23	2014	1	1	90	20	1347	1	0	20	2	1229	0.999999996	0	18	23	974	0.999999999	0	26	21	863	1
'GBP4'	0.443313712	1.591248556	0.307957907	5.186479925	3	328	36	6480	0.906344411	0.552486188	1	175	10	2027	0.598976251	1	90	11	1356	0.539938363	0	20	0	1231		1	17	10	987	0.179473854	0	26	5	879	0.999999997
'UEVLD'	0.44340595	1.863990371	0.041819053	13.85439129	1	330	10	6506	0.302114804	0.153468386	0	176	3	2034	1	1	90	3	1364	0.22745321	0	20	2	1229	0.999999996	0	18	1	996	1	0	26	1	883	0.999999997
'RASGRP4'	0.44351128	1.589891811	0.308289607	5.164070813	3	328	41	6475	0.906344411	0.629220381	1	175	10	2027	0.598976251	1	90	9	1358	0.476142002	0	20	0	1231		1	17	17	980	0.277349541	0	26	5	879	0.999999997
'LDB2'	0.443848921	1.858518195	0.041777139	13.67692025	1	330	11	6505	0.302114804	0.168815224	1	175	3	2034	0.282310468	0	91	2	1365	1	0	20	2	1229	0.999999996	0	18	2	995	0.999999998	0	26	2	882	1
'TPRX1'	0.443906699	1.86908777	0.041685358	14.0315999	1	330	11	6505	0.302114804	0.168815224	1	175	4	2033	0.339491706	0	91	1	1366	0.999999996	0	20	0	1231		0	18	6	991	0.999999996	0	26	0	884
'SYCP2'	0.444194243	1.586104761	0.305280927	5.220622185	3	328	31	6485	0.906344411	0.475751995	3	173	14	2023	0.147694718	0	91	6	1361	0.999999998	0	20	1	1230	1	0	18	5	992	1	0	26	5	879	0.999999997
'IFFO1'	0.444195682	1.867802956	0.041644803	14.04887801	1	330	10	6506	0.302114804	0.153468386	0	176	5	2032	0.999999998	1	90	0	1367	0.062414266	0	20	2	1229	0.999999996	0	18	1	996	1	0	26	2	882	1
'FSD1'	0.444546157	1.584230681	0.304263805	5.235299683	3	328	29	6487	0.906344411	0.445058318	3	173	15	2022	0.167441871	0	91	6	1361	0.999999998	0	20	1	1230	1	0	18	4	993	0.999999998	0	26	3	881	1
'AGO1'	0.444813572	1.827341525	0.041847947	12.80158411	1	330	14	6502	0.302114804	0.21485574	0	176	3	2034	1	0	91	1	1366	0.999999996	0	20	0	1231		0	18	4	993	0.999999998	1	25	6	878	0.184207126
'KLF6'	0.444825326	1.831115089	0.041815108	12.91498026	1	330	14	6502	0.302114804	0.21485574	0	176	3	2034	1	0	91	2	1365	1	0	20	1	1230	1	1	17	5	992	0.102037091	0	26	3	881	1
'GTDC1'	0.444848751	1.852089177	0.041649734	13.61895368	1	330	11	6505	0.302114804	0.168815224	1	175	3	2034	0.282310468	0	91	2	1365	1	0	20	1	1230	1	0	18	3	994	0.999999995	0	26	2	882	1
'FKBP4'	0.444848751	1.852089177	0.041649734	13.61895368	1	330	11	6505	0.302114804	0.168815224	0	176	4	2033	1	1	90	1	1366	0.120973156	0	20	1	1230	1	0	18	3	994	0.999999995	0	26	2	882	1
'IL20RB'	0.444848751	1.852089177	0.041649734	13.61895368	1	330	11	6505	0.302114804	0.168815224	0	176	4	2033	1	1	90	1	1366	0.120973156	0	20	1	1230	1	0	18	3	994	0.999999995	0	26	2	882	1
'ATG3'	0.444931517	1.812555997	0.041948856	12.37168414	1	330	17	6499	0.302114804	0.260896255	0	176	2	2035	0.999999999	0	91	2	1365	1	0	20	1	1230	1	0	18	9	988	0.999999999	1	25	3	881	0.10965351
'NFYC'	0.445092621	1.857645869	0.041572781	13.95855914	1	330	9	6507	0.302114804	0.138121547	0	176	2	2035	0.999999999	1	90	5	1362	0.321159516	0	20	0	1231		0	18	2	995	0.999999998	0	26	0	884
'TRIM71'	0.445097823	1.579796122	0.306943327	5.1109695	3	328	42	6474	0.906344411	0.644567219	3	173	8	2029	0.050698295	0	91	10	1357	0.999999999	0	20	11	1220	0.999999998	0	18	7	990	1	0	26	6	878	1
'SCAF11'	0.445156501	1.579408612	0.30727114	5.098397591	3	328	43	6473	0.906344411	0.659914058	2	174	8	2029	0.18590917	1	90	9	1358	0.476142002	0	20	5	1226	0.999999998	0	18	12	985	0.999999998	0	26	9	875	1
'BCLAF1'	0.445402719	1.851046246	0.04156517	13.73306177	1	330	10	6506	0.302114804	0.153468386	1	175	2	2035	0.220209504	0	91	4	1363	1	0	20	0	1231		0	18	3	994	0.999999995	0	26	1	883	0.999999997
'HMGCL'	0.445402719	1.851046246	0.04156517	13.73306177	1	330	10	6506	0.302114804	0.153468386	0	176	3	2034	1	1	90	3	1364	0.22745321	0	20	0	1231		0	18	3	994	0.999999995	0	26	1	883	0.999999997
'FUCA2'	0.445594992	1.837540995	0.04163088	13.26942089	1	330	12	6504	0.302114804	0.184162063	0	176	3	2034	1	1	90	2	1365	0.175912332	0	20	0	1231		0	18	5	992	1	0	26	2	882	1
'SRSF3'	0.445666151	1.859463424	0.041455168	14.08143743	1	330	9	6507	0.302114804	0.138121547	1	175	3	2034	0.282310468	0	91	3	1364	1	0	20	0	1231		0	18	2	995	0.999999998	0	26	1	883	0.999999997
'SEPT10'	0.445666151	1.859463424	0.041455168	14.08143743	1	330	9	6507	0.302114804	0.138121547	1	175	3	2034	0.282310468	0	91	3	1364	1	0	20	0	1231		0	18	2	995	0.999999998	0	26	1	883	0.999999997
'LIN7B'	0.445666151	1.859463424	0.041455168	14.08143743	1	330	9	6507	0.302114804	0.138121547	1	175	3	2034	0.282310468	0	91	3	1364	1	0	20	0	1231		0	18	2	995	0.999999998	0	26	1	883	0.999999997
'MEX3D'	0.445666151	1.859463424	0.041455168	14.08143743	1	330	9	6507	0.302114804	0.138121547	0	176	4	2033	1	1	90	2	1365	0.175912332	0	20	0	1231		0	18	2	995	0.999999998	0	26	1	883	0.999999997
'MED27'	0.445666151	1.859463424	0.041455168	14.08143743	1	330	9	6507	0.302114804	0.138121547	0	176	4	2033	1	1	90	2	1365	0.175912332	0	20	0	1231		0	18	2	995	0.999999998	0	26	1	883	0.999999997
'NXF3'	0.44566897	1.844664932	0.04156056	13.47124393	1	330	12	6504	0.302114804	0.184162063	1	175	3	2034	0.282310468	0	91	2	1365	1	0	20	4	1227	0.999999997	0	18	2	995	0.999999998	0	26	1	883	0.999999997
'FAIM2'	0.44566897	1.844664932	0.04156056	13.47124393	1	330	12	6504	0.302114804	0.184162063	0	176	4	2033	1	0	91	2	1365	1	0	20	4	1227	0.999999997	1	17	1	996	0.035170665	0	26	1	883	0.999999997
'BCOR'	0.445863892	1.845889067	0.041518909	13.57371635	1	330	11	6505	0.302114804	0.168815224	1	175	3	2034	0.282310468	0	91	2	1365	1	0	20	0	1231		0	18	4	993	0.999999998	0	26	2	882	1
'CELA1'	0.445863892	1.845889067	0.041518909	13.57371635	1	330	11	6505	0.302114804	0.168815224	1	175	3	2034	0.282310468	0	91	2	1365	1	0	20	0	1231		0	18	4	993	0.999999998	0	26	2	882	1
'ATF6'	0.445863892	1.845889067	0.041518909	13.57371635	1	330	11	6505	0.302114804	0.168815224	0	176	4	2033	1	0	91	2	1365	1	0	20	0	1231		1	17	3	994	0.069170782	0	26	2	882	1
'ZNF774'	0.445892064	1.831786297	0.041618083	13.03912935	1	330	14	6502	0.302114804	0.21485574	1	175	3	2034	0.282310468	0	91	1	1366	0.999999996	0	20	4	1227	0.999999997	0	18	4	993	0.999999998	0	26	2	882	1
'WDR92'	0.445986431	1.868616256	0.041331255	14.48532019	1	330	8	6508	0.302114804	0.122774708	1	175	4	2033	0.339491706	0	91	2	1365	1	0	20	0	1231		0	18	1	996	1	0	26	1	883	0.999999997
'ZNF639'	0.445986431	1.868616256	0.041331255	14.48532019	1	330	8	6508	0.302114804	0.122774708	1	175	4	2033	0.339491706	0	91	2	1365	1	0	20	0	1231		0	18	1	996	1	0	26	1	883	0.999999997
'CDK6'	0.445986431	1.868616256	0.041331255	14.48532019	1	330	8	6508	0.302114804	0.122774708	1	175	4	2033	0.339491706	0	91	2	1365	1	0	20	0	1231		0	18	1	996	1	0	26	1	883	0.999999997
'CCDC175'	0.445986431	1.868616256	0.041331255	14.48532019	1	330	8	6508	0.302114804	0.122774708	0	176	5	2032	0.999999998	1	90	1	1366	0.120973156	0	20	0	1231		0	18	1	996	1	0	26	1	883	0.999999997
'CENPI'	0.446144554	1.833337084	0.041562075	13.16349252	1	330	13	6503	0.302114804	0.199508901	1	175	3	2034	0.282310468	0	91	1	1366	0.999999996	0	20	0	1231		0	18	6	991	0.999999996	0	26	3	881	1
'R3HDM4'	0.446144554	1.833337084	0.041562075	13.16349252	1	330	13	6503	0.302114804	0.199508901	1	175	3	2034	0.282310468	0	91	1	1366	0.999999996	0	20	0	1231		0	18	6	991	0.999999996	0	26	3	881	1
'ABI1'	0.446189618	1.85473362	0.041393005	13.92336468	1	330	10	6506	0.302114804	0.153468386	1	175	4	2033	0.339491706	0	91	1	1366	0.999999996	0	20	0	1231		0	18	3	994	0.999999995	0	26	2	882	1
'SLC35F5'	0.446189618	1.85473362	0.041393005	13.92336468	1	330	10	6506	0.302114804	0.153468386	0	176	5	2032	0.999999998	1	90	0	1367	0.062414266	0	20	0	1231		0	18	3	994	0.999999995	0	26	2	882	1
'SASS6'	0.446218409	1.843565338	0.041477215	13.57488784	1	330	11	6505	0.302114804	0.168815224	1	175	2	2035	0.220209504	0	91	4	1363	1	0	20	3	1228	0.999999997	0	18	2	995	0.999999998	0	26	0	884
'PCNXL2'	0.446337342	1.427791681	0.500697675	3.322159836	6	325	81	6435	1.812688822	1.243093923	1	175	28	2009	0.724429229	4	87	16	1351	0.031821203	0	20	5	1226	0.999999998	1	17	21	976	0.328215082	0	26	11	873	0.999999999
'MRPL53'	0.446363426	1.878559681	0.041193692	14.95720854	1	330	7	6509	0.302114804	0.10742787	1	175	5	2032	0.39214092	0	91	1	1366	0.999999996	0	20	0	1231		0	18	0	997		0	26	1	883	0.999999997
'PEX11B'	0.446363426	1.878559681	0.041193692	14.95720854	1	330	7	6509	0.302114804	0.10742787	1	175	5	2032	0.39214092	0	91	1	1366	0.999999996	0	20	0	1231		0	18	0	997		0	26	1	883	0.999999997
'MID2'	0.446475556	1.842121153	0.041434336	13.4735191	1	330	12	6504	0.302114804	0.184162063	1	175	4	2033	0.339491706	0	91	0	1367		0	20	0	1231		0	18	5	992	1	0	26	3	881	1
'COLEC12'	0.446689746	1.570415628	0.304246981	5.106838659	3	328	38	6478	0.906344411	0.583179865	1	175	13	2024	1	0	91	7	1360	0.999999999	0	20	4	1227	0.999999997	0	18	8	989	0.999999998	2	24	6	878	0.019783758
'PRKCD'	0.446739106	1.570008821	0.304443716	5.096897026	3	328	41	6475	0.906344411	0.629220381	3	173	11	2026	0.09391722	0	91	6	1361	0.999999998	0	20	3	1228	0.999999997	0	18	14	983	0.999999999	0	26	7	877	0.999999998
'ZBTB49'	0.446803419	1.569535063	0.305161421	5.072606474	3	328	41	6475	0.906344411	0.629220381	1	175	7	2030	0.485244458	2	89	12	1355	0.215948594	0	20	3	1228	0.999999997	0	18	11	986	1	0	26	8	876	1
'PCDH10'	0.447003591	1.568777559	0.303330606	5.12006055	3	328	37	6479	0.906344411	0.567833026	3	173	12	2025	0.1108164	0	91	7	1360	0.999999999	0	20	2	1229	0.999999996	0	18	12	985	0.999999998	0	26	4	880	0.999999998
'MAU2'	0.447193238	1.567384034	0.303980538	5.087912887	3	328	39	6477	0.906344411	0.598526703	0	176	13	2024	0.616444514	3	88	5	1362	0.010476833	0	20	3	1228	0.999999997	0	18	10	987	1	0	26	8	876	1
'OR11H4'	0.447218864	1.814040138	0.041522046	12.65114766	1	330	16	6500	0.302114804	0.245549417	0	176	4	2033	1	0	91	0	1367		0	20	3	1228	0.999999997	1	17	6	991	0.118056251	0	26	3	881	1
'INHBE'	0.447288445	1.839547578	0.041318537	13.62053527	1	330	10	6506	0.302114804	0.153468386	0	176	4	2033	1	1	90	1	1366	0.120973156	0	20	1	1230	1	0	18	0	997		0	26	4	880	0.999999998
'RBM12B'	0.447349878	1.566524483	0.303613181	5.091137264	3	328	38	6478	0.906344411	0.583179865	2	174	11	2026	0.276977792	1	90	8	1359	0.441038116	0	20	5	1226	0.999999998	0	18	8	989	0.999999998	0	26	6	878	1
'PALM2-AKAP2'	0.44737516	1.77052676	0.041875935	11.49354523	1	330	23	6493	0.302114804	0.352977287	1	175	0	2037	0.079530049	0	91	0	1367		0	20	2	1229	0.999999996	0	18	12	985	0.999999998	0	26	9	875	1
'DRD3'	0.447380551	1.823824874	0.041422862	13.06160343	1	330	13	6503	0.302114804	0.199508901	1	175	2	2035	0.220209504	0	91	3	1364	1	0	20	2	1229	0.999999996	0	18	5	992	1	0	26	1	883	0.999999997
'CNTNAP1'	0.447444605	1.420946402	0.498696809	3.302376169	6	325	83	6433	1.812688822	1.2737876	2	174	26	2011	1	1	90	19	1348	0.999999998	0	20	5	1226	0.999999998	0	18	21	976	1	3	23	12	872	0.007509695
'ST3GAL4'	0.447788597	1.854227536	0.041121807	14.2255248	1	330	9	6507	0.302114804	0.138121547	1	175	4	2033	0.339491706	0	91	2	1365	1	0	20	2	1229	0.999999996	0	18	1	996	1	0	26	0	884
'THAP1'	0.44797226	1.82484071	0.041314433	13.22925865	1	330	11	6505	0.302114804	0.168815224	1	175	2	2035	0.220209504	0	91	3	1364	1	0	20	0	1231		0	18	2	995	0.999999998	0	26	4	880	0.999999998
'SLC30A7'	0.447973261	1.840528921	0.04118732	13.68307493	1	330	11	6505	0.302114804	0.168815224	0	176	5	2032	0.999999998	1	90	0	1367	0.062414266	0	20	2	1229	0.999999996	0	18	3	994	0.999999995	0	26	1	883	0.999999997
'CNTN2'	0.447985335	1.563154861	0.302410143	5.098905664	3	328	35	6481	0.906344411	0.537139349	1	175	11	2026	0.999999997	1	90	11	1356	0.539938363	0	20	0	1231		1	17	9	988	0.164509851	0	26	4	880	0.999999998
'SUN5'	0.448240386	1.827862606	0.041232651	13.24704698	1	330	13	6503	0.302114804	0.199508901	1	175	4	2033	0.339491706	0	91	0	1367		0	20	2	1229	0.999999996	0	18	5	992	1	0	26	2	882	1
'ZBTB37'	0.448269596	1.833105798	0.04119694	13.55364763	1	330	10	6506	0.302114804	0.153468386	0	176	4	2033	1	0	91	2	1365	1	0	20	0	1231		0	18	1	996	1	1	25	3	881	0.10965351
'KMT2B'	0.448378046	0.62468402	0.197632703	1.516564162	5	326	154	6362	1.510574018	2.363413137	3	173	51	1986	0.796980401	2	89	28	1339	0.710739908	0	20	9	1222	1	0	18	42	955	0.999999999	0	26	24	860	1
'WWC1'	0.448469921	1.56104433	0.30027061	5.145529443	3	328	30	6486	0.906344411	0.460405157	3	173	14	2023	0.147694718	0	91	8	1359	1	0	20	0	1231		0	18	7	990	1	0	26	1	883	0.999999997
'ARMC5'	0.448800758	1.55796266	0.302092423	5.058584936	3	328	40	6476	0.906344411	0.613873542	3	173	11	2026	0.09391722	0	91	7	1360	0.999999999	0	20	4	1227	0.999999997	0	18	12	985	0.999999998	0	26	6	878	1
'SLC41A2'	0.448953121	1.804967513	0.041297396	12.66962195	1	330	14	6502	0.302114804	0.21485574	0	176	3	2034	1	0	91	2	1365	1	0	20	3	1228	0.999999997	1	17	2	995	0.05231472	0	26	4	880	0.999999998
'KIAA1429'	0.449161383	1.555410914	0.302951413	5.009771994	3	328	46	6470	0.906344411	0.705954573	2	174	10	2027	0.246395876	0	91	6	1361	0.999999998	0	20	7	1224	0.999999997	0	18	12	985	0.999999998	1	25	11	873	0.295313332
'XPO1'	0.449393566	1.554487277	0.301201501	5.052113976	3	328	44	6472	0.906344411	0.675260896	1	175	15	2022	0.999999999	1	90	2	1365	0.175912332	0	20	4	1227	0.999999997	1	17	18	979	0.290396389	0	26	5	879	0.999999997
'AGRN'	0.449430973	1.408974335	0.495079278	3.268811835	6	325	90	6426	1.812688822	1.38121547	4	172	22	2015	0.146725862	2	89	19	1348	0.381115748	0	20	7	1224	0.999999997	0	18	28	969	1	0	26	14	870	0.999999996
'ZNF608'	0.449599286	1.553818253	0.300580329	5.068634031	3	328	35	6481	0.906344411	0.537139349	0	176	14	2023	0.619797272	2	89	7	1360	0.104180293	0	20	0	1231		0	18	9	988	0.999999999	1	25	5	879	0.160049252
'SATB2'	0.449611478	1.553372685	0.301536037	5.035967046	3	328	39	6477	0.906344411	0.598526703	1	175	10	2027	0.598976251	2	89	9	1358	0.146921853	0	20	0	1231		0	18	12	985	0.999999998	0	26	8	876	1
'GMPR'	0.449689219	1.819883018	0.041049923	13.27827092	1	330	12	6504	0.302114804	0.184162063	0	176	4	2033	1	1	90	1	1366	0.120973156	0	20	0	1231		0	18	6	991	0.999999996	0	26	1	883	0.999999997
'GBE1'	0.449946446	1.799020462	0.041172264	12.62260173	1	330	14	6502	0.302114804	0.21485574	0	176	3	2034	1	0	91	2	1365	1	0	20	2	1229	0.999999996	0	18	4	993	0.999999998	1	25	3	881	0.10965351
'NPSR1'	0.449946446	1.799020462	0.041172264	12.62260173	1	330	14	6502	0.302114804	0.21485574	0	176	3	2034	1	0	91	2	1365	1	0	20	2	1229	0.999999996	0	18	4	993	0.999999998	1	25	3	881	0.10965351
'N4BP2L2'	0.450124463	1.850240809	0.040746328	14.51020486	1	330	8	6508	0.302114804	0.122774708	1	175	5	2032	0.39214092	0	91	1	1366	0.999999996	0	20	0	1231		0	18	2	995	0.999999998	0	26	0	884
'DSC2'	0.450173607	1.550585411	0.299783498	5.062703672	3	328	35	6481	0.906344411	0.537139349	1	175	14	2023	1	1	90	7	1360	0.403609471	0	20	1	1230	1	1	17	8	989	0.149288371	0	26	5	879	0.999999997
'LRRC19'	0.450229267	1.823964683	0.040932962	13.61592608	1	330	9	6507	0.302114804	0.138121547	0	176	2	2035	0.999999999	1	90	5	1362	0.321159516	0	20	1	1230	1	0	18	0	997		0	26	1	883	0.999999997
'TMEM151B'	0.45047401	1.797711584	0.041094565	12.69199034	1	330	13	6503	0.302114804	0.199508901	0	176	2	2035	0.999999999	1	90	3	1364	0.22745321	0	20	1	1230	1	0	18	4	993	0.999999998	0	26	3	881	1
'MTO1'	0.450703718	1.804922003	0.0409949	12.95206576	1	330	12	6504	0.302114804	0.184162063	1	175	2	2035	0.220209504	0	91	3	1364	1	0	20	1	1230	1	0	18	3	994	0.999999995	0	26	3	881	1
'ZNF200'	0.450703718	1.804922003	0.0409949	12.95206576	1	330	12	6504	0.302114804	0.184162063	1	175	2	2035	0.220209504	0	91	3	1364	1	0	20	1	1230	1	0	18	3	994	0.999999995	0	26	3	881	1
'MEGF8'	0.450779621	1.309251069	0.604664914	2.532592129	10	321	149	6367	3.021148036	2.286678944	8	168	50	1987	0.131813228	2	89	24	1343	0.674894092	0	20	8	1223	0.999999998	0	18	40	957	0.999999999	0	26	27	857	0.999999999
'PROSC'	0.450815258	1.825778358	0.040814612	13.74203142	1	330	9	6507	0.302114804	0.138121547	0	176	4	2033	1	1	90	2	1365	0.175912332	0	20	1	1230	1	0	18	0	997		0	26	2	882	1
'ZSCAN22'	0.45081539	1.546324314	0.300401894	5.004570442	3	328	41	6475	0.906344411	0.629220381	2	174	11	2026	0.276977792	1	90	6	1361	0.363703926	0	20	3	1228	0.999999997	0	18	10	987	1	0	26	11	873	0.999999999
'C12orf40'	0.450864313	1.769502454	0.04126484	11.88231377	1	330	18	6498	0.302114804	0.276243094	0	176	1	2036	1	0	91	3	1364	1	0	20	1	1230	1	0	18	9	988	0.999999999	1	25	4	880	0.135204292
'ZNF497'	0.450954964	1.793272157	0.041043777	12.58528619	1	330	14	6502	0.302114804	0.21485574	1	175	2	2035	0.220209504	0	91	2	1365	1	0	20	1	1230	1	0	18	5	992	1	0	26	4	880	0.999999998
'BMP3'	0.451288474	1.78264085	0.04107243	12.28330152	1	330	16	6500	0.302114804	0.245549417	0	176	3	2034	1	1	90	0	1367	0.062414266	0	20	1	1230	1	0	18	7	990	1	0	26	5	879	0.999999997
'MAP1LC3C'	0.451413583	1.825140628	0.040720838	13.87989245	1	330	8	6508	0.302114804	0.122774708	1	175	2	2035	0.220209504	0	91	5	1362	1	0	20	0	1231		0	18	0	997		0	26	1	883	0.999999997
'KCTD4'	0.451413583	1.825140628	0.040720838	13.87989245	1	330	8	6508	0.302114804	0.122774708	0	176	3	2034	1	1	90	4	1363	0.275803802	0	20	0	1231		0	18	0	997		0	26	1	883	0.999999997
'ACSM5'	0.45148869	1.792030367	0.040964844	12.65830297	1	330	13	6503	0.302114804	0.199508901	0	176	2	2035	0.999999999	1	90	3	1364	0.22745321	0	20	0	1231		0	18	5	992	1	0	26	3	881	1
'TEC'	0.451519842	1.811506514	0.040804361	13.34359258	1	330	10	6506	0.302114804	0.153468386	1	175	2	2035	0.220209504	0	91	4	1363	1	0	20	0	1231		0	18	2	995	0.999999998	0	26	2	882	1
'ODF3B'	0.451519842	1.811506514	0.040804361	13.34359258	1	330	10	6506	0.302114804	0.153468386	0	176	3	2034	1	1	90	3	1364	0.22745321	0	20	0	1231		0	18	2	995	0.999999998	0	26	2	882	1
'WDR66'	0.45163589	1.542374591	0.298367217	5.031094024	3	328	36	6480	0.906344411	0.552486188	2	174	12	2025	0.307487889	1	90	9	1358	0.476142002	0	20	3	1228	0.999999997	0	18	10	987	1	0	26	2	882	1
'KLHL11'	0.451648267	1.541687532	0.299332671	4.994096526	3	328	41	6475	0.906344411	0.629220381	1	175	13	2024	1	0	91	6	1361	0.999999998	0	20	3	1228	0.999999997	1	17	10	987	0.179473854	1	25	9	875	0.252738545
'PIGB'	0.451708153	1.799068562	0.040868161	12.9110285	1	330	12	6504	0.302114804	0.184162063	1	175	2	2035	0.220209504	0	91	3	1364	1	0	20	0	1231		0	18	4	993	0.999999998	0	26	3	881	1
'SLC25A38'	0.451708153	1.799068562	0.040868161	12.9110285	1	330	12	6504	0.302114804	0.184162063	0	176	3	2034	1	1	90	2	1365	0.175912332	0	20	0	1231		0	18	4	993	0.999999998	0	26	3	881	1
'RAB33B'	0.451708153	1.799068562	0.040868161	12.9110285	1	330	12	6504	0.302114804	0.184162063	0	176	3	2034	1	0	91	3	1364	1	0	20	0	1231		0	18	4	993	0.999999998	1	25	2	882	0.083377677
'NKX2-3'	0.451790149	1.819398357	0.040695953	13.67266248	1	330	9	6507	0.302114804	0.138121547	1	175	3	2034	0.282310468	0	91	3	1364	1	0	20	0	1231		0	18	1	996	1	0	26	2	882	1
'TDRD12'	0.451790149	1.819398357	0.040695953	13.67266248	1	330	9	6507	0.302114804	0.138121547	0	176	4	2033	1	1	90	2	1365	0.175912332	0	20	0	1231		0	18	1	996	1	0	26	2	882	1
'RAB39A'	0.451790149	1.819398357	0.040695953	13.67266248	1	330	9	6507	0.302114804	0.138121547	0	176	4	2033	1	1	90	2	1365	0.175912332	0	20	0	1231		0	18	1	996	1	0	26	2	882	1
'SPEM1'	0.451792937	1.805631205	0.040797598	13.10877031	1	330	12	6504	0.302114804	0.184162063	1	175	3	2034	0.282310468	0	91	2	1365	1	0	20	4	1227	0.999999997	0	18	1	996	1	0	26	2	882	1
'PMPCB'	0.451983904	1.806710666	0.040757836	13.19966385	1	330	11	6505	0.302114804	0.168815224	1	175	3	2034	0.282310468	0	91	2	1365	1	0	20	0	1231		0	18	3	994	0.999999995	0	26	3	881	1
'TEAD1'	0.451983904	1.806710666	0.040757836	13.19966385	1	330	11	6505	0.302114804	0.168815224	1	175	3	2034	0.282310468	0	91	2	1365	1	0	20	0	1231		0	18	3	994	0.999999995	0	26	3	881	1
'FAM78B'	0.451983904	1.806710666	0.040757836	13.19966385	1	330	11	6505	0.302114804	0.168815224	1	175	3	2034	0.282310468	0	91	2	1365	1	0	20	0	1231		0	18	3	994	0.999999995	0	26	3	881	1
'C11orf31'	0.452116646	1.827963389	0.040574154	14.05322264	1	330	8	6508	0.302114804	0.122774708	1	175	4	2033	0.339491706	0	91	2	1365	1	0	20	0	1231		0	18	0	997		0	26	2	882	1
'ST3GAL6'	0.452116646	1.827963389	0.040574154	14.05322264	1	330	8	6508	0.302114804	0.122774708	0	176	5	2032	0.999999998	1	90	1	1366	0.120973156	0	20	0	1231		0	18	0	997		0	26	2	882	1
'FAS'	0.452116646	1.827963389	0.040574154	14.05322264	1	330	8	6508	0.302114804	0.122774708	0	176	5	2032	0.999999998	1	90	1	1366	0.120973156	0	20	0	1231		0	18	0	997		0	26	2	882	1
'CCT6B'	0.452259627	1.795141721	0.040799898	12.81589991	1	330	13	6503	0.302114804	0.199508901	1	175	3	2034	0.282310468	0	91	1	1366	0.999999996	0	20	0	1231		0	18	5	992	1	0	26	4	880	0.999999998
'ADAMTS7'	0.45257842	1.536963977	0.297869015	4.997387982	3	328	37	6479	0.906344411	0.567833026	2	174	11	2026	0.276977792	1	90	9	1358	0.476142002	0	20	0	1231		0	18	11	986	1	0	26	6	878	1
'PLCB2'	0.452681	1.535986356	0.298090531	4.979004902	3	328	43	6473	0.906344411	0.659914058	1	175	14	2023	1	0	91	5	1362	1	0	20	4	1227	0.999999997	2	16	14	983	0.030782019	0	26	6	878	1
'SLC4A10'	0.452789987	1.536198987	0.296905205	5.01972611	3	328	34	6482	0.906344411	0.521792511	1	175	14	2023	1	0	91	9	1358	0.999999996	0	20	0	1231		1	17	8	989	0.149288371	1	25	3	881	0.10965351
'SKI'	0.453271873	1.532240015	0.299002037	4.920527528	3	328	46	6470	0.906344411	0.705954573	1	175	7	2030	0.485244458	1	90	11	1356	0.539938363	0	20	4	1227	0.999999997	0	18	13	984	1	1	25	11	873	0.295313332
'GAD2'	0.453420733	1.764177891	0.040861302	12.03308509	1	330	16	6500	0.302114804	0.245549417	1	175	1	2036	0.152768165	0	91	2	1365	1	0	20	1	1230	1	0	18	5	992	1	0	26	7	877	0.999999998
'DHRS3'	0.453456299	1.785841906	0.040671969	12.7082309	1	330	13	6503	0.302114804	0.199508901	0	176	3	2034	1	0	91	3	1364	1	0	20	2	1229	0.999999996	0	18	4	993	0.999999998	1	25	1	883	0.056357064
'ROBO2'	0.453537818	1.531453472	0.296885664	4.973914982	3	328	41	6475	0.906344411	0.629220381	3	173	13	2024	0.128780724	0	91	4	1363	1	0	20	2	1229	0.999999996	0	18	14	983	0.999999999	0	26	8	876	1
'ZNF624'	0.453585893	1.531580244	0.296707578	4.983975977	3	328	35	6481	0.906344411	0.537139349	1	175	10	2027	0.598976251	1	90	13	1354	0.596040487	0	20	1	1230	1	1	17	6	991	0.118056251	0	26	5	879	0.999999997
'ATF2'	0.453717161	1.792489177	0.040579747	13.05387154	1	330	10	6506	0.302114804	0.153468386	0	176	2	2035	0.999999999	0	91	5	1362	1	0	20	0	1231		0	18	0	997		1	25	3	881	0.10965351
'CCRL2'	0.453731171	1.793267724	0.040562686	12.9827602	1	330	12	6504	0.302114804	0.184162063	1	175	3	2034	0.282310468	0	91	2	1365	1	0	20	2	1229	0.999999996	0	18	3	994	0.999999995	0	26	2	882	1
'MYO1D'	0.453778921	1.530267643	0.296671985	4.970990572	3	328	39	6477	0.906344411	0.598526703	3	173	11	2026	0.09391722	0	91	9	1358	0.999999996	0	20	7	1224	0.999999997	0	18	9	988	0.999999999	0	26	3	881	1
'B3GNT2'	0.453827095	1.803009113	0.040466763	13.3155391	1	330	12	6504	0.302114804	0.184162063	1	175	4	2033	0.339491706	0	91	1	1366	0.999999996	0	20	0	1231		0	18	7	990	1	0	26	0	884
'RBP4'	0.453964042	1.798090602	0.040491326	13.26950099	1	330	10	6506	0.302114804	0.153468386	0	176	2	2035	0.999999999	1	90	5	1362	0.321159516	0	20	1	1230	1	0	18	2	995	0.999999998	0	26	0	884
'NUP214'	0.45400838	1.528721464	0.296914774	4.949178814	3	328	42	6474	0.906344411	0.644567219	2	174	12	2025	0.307487889	1	90	6	1361	0.363703926	0	20	5	1226	0.999999998	0	18	13	984	1	0	26	6	878	1
'TBRG4'	0.454019636	1.529017109	0.296616391	4.963118135	3	328	37	6479	0.906344411	0.567833026	1	175	10	2027	0.598976251	2	89	11	1356	0.19250592	0	20	1	1230	1	0	18	9	988	0.999999999	0	26	6	878	1
'ANXA2'	0.454066016	1.785223482	0.040575146	12.81083592	1	330	12	6504	0.302114804	0.184162063	0	176	2	2035	0.999999999	1	90	4	1363	0.275803802	0	20	1	1230	1	0	18	4	993	0.999999998	0	26	1	883	0.999999997
'WBP1'	0.45409738	1.767285973	0.0407186	12.22974211	1	330	15	6501	0.302114804	0.230202578	1	175	0	2037	0.079530049	0	91	5	1362	1	0	20	1	1230	1	0	18	7	990	1	0	26	2	882	1
'PTPRE'	0.454312711	1.527189328	0.296781205	4.941628882	3	328	39	6477	0.906344411	0.598526703	2	174	9	2028	0.215956032	1	90	10	1357	0.509064019	0	20	1	1230	1	0	18	8	989	0.999999998	0	26	11	873	0.999999999
'DUOX2'	0.45435448	1.526376828	0.297971664	4.899361073	3	328	48	6468	0.906344411	0.73664825	1	175	7	2030	0.485244458	1	90	10	1357	0.509064019	0	20	1	1230	1	0	18	18	979	1	1	25	12	872	0.315716286
'ITGA10'	0.454382277	1.527605466	0.295071437	4.995756032	3	328	34	6482	0.906344411	0.521792511	0	176	17	2020	0.390828557	3	88	3	1364	0.004102104	0	20	0	1231		0	18	8	989	0.999999998	0	26	6	878	1
'IL19'	0.454427746	1.795209603	0.040432103	13.21579374	1	330	10	6506	0.302114804	0.153468386	0	176	4	2033	1	1	90	1	1366	0.120973156	0	20	0	1231		0	18	0	997		0	26	5	879	0.999999997
'GNAQ'	0.454427746	1.795209603	0.040432103	13.21579374	1	330	10	6506	0.302114804	0.153468386	0	176	4	2033	1	1	90	1	1366	0.120973156	0	20	0	1231		0	18	0	997		0	26	5	879	0.999999997
'PEMT'	0.454528402	1.799591844	0.040379695	13.37654793	1	330	10	6506	0.302114804	0.153468386	1	175	3	2034	0.282310468	0	91	3	1364	1	0	20	1	1230	1	0	18	2	995	0.999999998	0	26	1	883	0.999999997
'ATHL1'	0.454580149	1.525701722	0.296120955	4.945003512	3	328	42	6474	0.906344411	0.644567219	1	175	14	2023	1	1	90	5	1362	0.321159516	0	20	6	1225	1	1	17	12	985	0.208645777	0	26	5	879	0.999999997
'PQLC2'	0.454729334	1.76917761	0.040589338	12.33753057	1	330	15	6501	0.302114804	0.230202578	0	176	3	2034	1	0	91	2	1365	1	0	20	1	1230	1	1	17	6	991	0.118056251	0	26	3	881	1
'NRN1L'	0.454843562	1.807704983	0.04026203	13.72432288	1	330	9	6507	0.302114804	0.138121547	1	175	4	2033	0.339491706	0	91	2	1365	1	0	20	1	1230	1	0	18	1	996	1	0	26	1	883	0.999999997
'TST'	0.454843562	1.807704983	0.04026203	13.72432288	1	330	9	6507	0.302114804	0.138121547	1	175	4	2033	0.339491706	0	91	2	1365	1	0	20	1	1230	1	0	18	1	996	1	0	26	1	883	0.999999997
'RUFY2'	0.455043501	1.795250756	0.040320717	13.24123248	1	330	11	6505	0.302114804	0.168815224	1	175	4	2033	0.339491706	0	91	1	1366	0.999999996	0	20	1	1230	1	0	18	3	994	0.999999995	0	26	2	882	1
'SAFB'	0.455126734	1.523305968	0.295202695	4.95452356	3	328	35	6481	0.906344411	0.537139349	0	176	13	2024	0.616444514	3	88	7	1360	0.020488908	0	20	1	1230	1	0	18	3	994	0.999999995	0	26	11	873	0.999999999
'MS4A8'	0.455255647	1.772511302	0.040476458	12.57839484	1	330	12	6504	0.302114804	0.184162063	0	176	1	2036	1	1	90	5	1362	0.321159516	0	20	2	1229	0.999999996	0	18	1	996	1	0	26	3	881	1
'RAPGEF3'	0.455383845	1.806626808	0.040184118	13.85063696	1	330	8	6508	0.302114804	0.122774708	1	175	3	2034	0.282310468	0	91	4	1363	1	0	20	0	1231		0	18	1	996	1	0	26	0	884
'KRAS'	0.455383845	1.806626808	0.040184118	13.85063696	1	330	8	6508	0.302114804	0.122774708	1	175	3	2034	0.282310468	0	91	4	1363	1	0	20	0	1231		0	18	1	996	1	0	26	0	884
'TUSC3'	0.455475478	1.774610778	0.040417953	12.64126582	1	330	13	6503	0.302114804	0.199508901	0	176	3	2034	1	1	90	2	1365	0.175912332	0	20	0	1231		0	18	6	991	0.999999996	0	26	2	882	1
'CERS6'	0.455475478	1.774610778	0.040417953	12.64126582	1	330	13	6503	0.302114804	0.199508901	0	176	3	2034	1	1	90	2	1365	0.175912332	0	20	0	1231		0	18	6	991	0.999999996	0	26	2	882	1
'C11orf65'	0.455683262	1.814828543	0.040071375	14.24345157	1	330	7	6509	0.302114804	0.10742787	0	176	5	2032	0.999999998	1	90	2	1365	0.175912332	0	20	0	1231		0	18	0	997		0	26	0	884
'AHCYL2'	0.455765519	1.7639242	0.04045579	12.32000482	1	330	15	6501	0.302114804	0.230202578	0	176	3	2034	1	1	90	1	1366	0.120973156	0	20	0	1231		0	18	8	989	0.999999998	0	26	3	881	1
'AKR1B1'	0.455820991	1.801522586	0.040144288	13.66196726	1	330	9	6507	0.302114804	0.138121547	1	175	4	2033	0.339491706	0	91	2	1365	1	0	20	0	1231		0	18	2	995	0.999999998	0	26	1	883	0.999999997
'WNT3A'	0.455820991	1.801522586	0.040144288	13.66196726	1	330	9	6507	0.302114804	0.138121547	1	175	4	2033	0.339491706	0	91	2	1365	1	0	20	0	1231		0	18	2	995	0.999999998	0	26	1	883	0.999999997
'FARP2'	0.455842679	1.519103796	0.29486264	4.924444509	3	328	40	6476	0.906344411	0.613873542	3	173	11	2026	0.09391722	0	91	8	1359	1	0	20	3	1228	0.999999997	0	18	12	985	0.999999998	0	26	6	878	1
'P2RX5'	0.455878331	1.520488379	0.292541777	5.009632407	3	328	29	6487	0.906344411	0.445058318	2	174	17	2020	0.659281133	1	90	5	1362	0.321159516	0	20	0	1231		0	18	3	994	0.999999995	0	26	4	880	0.999999998
'TBC1D14'	0.456021651	1.760984481	0.040437854	12.26874397	1	330	15	6501	0.302114804	0.230202578	1	175	1	2036	0.152768165	0	91	4	1363	1	0	20	3	1228	0.999999997	0	18	6	991	0.999999996	0	26	1	883	0.999999997
'ALX3'	0.456056768	1.762792753	0.040415377	12.32480092	1	330	14	6502	0.302114804	0.21485574	0	176	3	2034	1	0	91	2	1365	1	0	20	2	1229	0.999999996	1	17	2	995	0.05231472	0	26	5	879	0.999999997
'HTRA3'	0.456248153	1.517574729	0.293781812	4.945357607	3	328	34	6482	0.906344411	0.521792511	1	175	12	2025	0.999999998	1	90	11	1356	0.539938363	0	20	0	1231		1	17	6	991	0.118056251	0	26	5	879	0.999999997
'STT3B'	0.456481988	1.756655357	0.040392492	12.16740699	1	330	16	6500	0.302114804	0.245549417	0	176	3	2034	1	0	91	2	1365	1	0	20	3	1228	0.999999997	1	17	6	991	0.118056251	0	26	2	882	1
'MAPKAPK5'	0.456797643	1.768126662	0.040246326	12.62982515	1	330	12	6504	0.302114804	0.184162063	0	176	3	2034	1	1	90	2	1365	0.175912332	0	20	1	1230	1	0	18	2	995	0.999999998	0	26	4	880	0.999999998
'AADAC'	0.45681276	1.782230601	0.040122254	13.0395903	1	330	12	6504	0.302114804	0.184162063	1	175	4	2033	0.339491706	0	91	1	1366	0.999999996	0	20	3	1228	0.999999997	0	18	3	994	0.999999995	0	26	1	883	0.999999997
'KLHL2'	0.456846668	1.766937004	0.040248116	12.59395275	1	330	13	6503	0.302114804	0.199508901	0	176	2	2035	0.999999999	1	90	4	1363	0.275803802	0	20	2	1229	0.999999996	0	18	5	992	1	0	26	0	884
'SFSWAP'	0.45730646	1.511121938	0.29399414	4.878385694	3	328	42	6474	0.906344411	0.644567219	2	174	9	2028	0.215956032	0	91	12	1355	1	0	20	9	1222	1	0	18	8	989	0.999999998	1	25	4	880	0.135204292
'LDOC1L'	0.457591166	1.788310658	0.039946696	13.43861336	1	330	10	6506	0.302114804	0.153468386	1	175	4	2033	0.339491706	0	91	2	1365	1	0	20	2	1229	0.999999996	0	18	2	995	0.999999998	0	26	0	884
'GRINA'	0.45761645	1.727630915	0.040456422	11.47788465	1	330	19	6497	0.302114804	0.291589932	0	176	1	2036	1	1	90	2	1365	0.175912332	0	20	4	1227	0.999999997	0	18	7	990	1	0	26	5	879	0.999999997
'XRN1'	0.457618694	1.5098771	0.293249366	4.890741092	3	328	38	6478	0.906344411	0.583179865	2	174	10	2027	0.246395876	1	90	10	1357	0.509064019	0	20	1	1230	1	0	18	8	989	0.999999998	0	26	9	875	1
'CCNF'	0.457713123	1.508662715	0.294112432	4.852366281	3	328	46	6470	0.906344411	0.705954573	0	176	12	2025	0.615366864	1	90	7	1360	0.403609471	1	19	6	1225	0.10692827	1	17	12	985	0.208645777	0	26	9	875	1
'AKR1B15'	0.457781242	1.762403503	0.040126439	12.58490939	1	330	12	6504	0.302114804	0.184162063	1	175	2	2035	0.220209504	0	91	3	1364	1	0	20	0	1231		0	18	3	994	0.999999995	0	26	4	880	0.999999998
'ZC3H6'	0.457935004	1.507653373	0.293877876	4.851742382	3	328	45	6471	0.906344411	0.690607735	1	175	9	2028	0.56415623	1	90	10	1357	0.509064019	0	20	2	1229	0.999999996	0	18	16	981	0.999999999	1	25	8	876	0.230534207
'TRIM16'	0.458063627	1.769601483	0.040017756	12.86005792	1	330	11	6505	0.302114804	0.168815224	1	175	3	2034	0.282310468	0	91	2	1365	1	0	20	0	1231		0	18	2	995	0.999999998	0	26	4	880	0.999999998
'TTC5'	0.458063627	1.769601483	0.040017756	12.86005792	1	330	11	6505	0.302114804	0.168815224	1	175	3	2034	0.282310468	0	91	2	1365	1	0	20	0	1231		0	18	2	995	0.999999998	0	26	4	880	0.999999998
'HNRNPH3'	0.458063627	1.769601483	0.040017756	12.86005792	1	330	11	6505	0.302114804	0.168815224	0	176	4	2033	1	0	91	2	1365	1	0	20	0	1231		1	17	1	996	0.035170665	0	26	4	880	0.999999998
'ADAMTSL4'	0.458197267	1.506253264	0.293701087	4.844432235	3	328	46	6470	0.906344411	0.705954573	2	174	9	2028	0.215956032	1	90	7	1360	0.403609471	0	20	1	1230	1	0	18	15	982	0.999999999	0	26	14	870	0.999999996
'OR8K5'	0.458274834	1.744734173	0.040186737	12.02468576	1	330	17	6499	0.302114804	0.260896255	1	175	2	2035	0.220209504	0	91	2	1365	1	0	20	5	1226	0.999999998	0	18	7	990	1	0	26	1	883	0.999999997
'AMER1'	0.458373373	1.506827151	0.291171456	4.923747121	3	328	34	6482	0.906344411	0.521792511	2	174	14	2023	0.367597086	0	91	9	1358	0.999999996	0	20	2	1229	0.999999996	1	17	7	990	0.133805247	0	26	2	882	1
'ARHGAP35'	0.458461672	1.358260358	0.477196271	3.151391246	6	325	86	6430	1.812688822	1.319828115	4	172	28	2009	0.316064106	2	89	16	1351	0.311053486	0	20	9	1222	1	0	18	20	977	0.999999998	0	26	13	871	1
'SEZ6L2'	0.458530736	1.504987175	0.292288361	4.871057828	3	328	42	6474	0.906344411	0.644567219	2	174	13	2024	0.33774504	1	90	5	1362	0.321159516	0	20	4	1227	0.999999997	0	18	13	984	1	0	26	7	877	0.999999998
'SIX1'	0.458566291	1.782284414	0.039830181	13.38079566	1	330	10	6506	0.302114804	0.153468386	1	175	4	2033	0.339491706	0	91	2	1365	1	0	20	1	1230	1	0	18	3	994	0.999999995	0	26	0	884
'MYO1H'	0.458650167	1.504811064	0.291674861	4.889122906	3	328	37	6479	0.906344411	0.567833026	2	174	13	2024	0.33774504	1	90	7	1360	0.403609471	0	20	3	1228	0.999999997	0	18	7	990	1	0	26	7	877	0.999999998
'C7'	0.459155825	1.501985922	0.291380456	4.870885515	3	328	40	6476	0.906344411	0.613873542	1	175	15	2022	0.999999999	0	91	5	1362	1	0	20	3	1228	0.999999997	1	17	9	988	0.164509851	1	25	8	876	0.230534207
'LEFTY1'	0.459272912	1.769105219	0.039818288	13.03317436	1	330	11	6505	0.302114804	0.168815224	1	175	3	2034	0.282310468	0	91	3	1364	1	0	20	0	1231		0	18	5	992	1	0	26	0	884
'ARMC12'	0.459326132	1.761139427	0.039875935	12.78042341	1	330	11	6505	0.302114804	0.168815224	1	175	2	2035	0.220209504	0	91	4	1363	1	0	20	2	1229	0.999999996	0	18	1	996	1	0	26	2	882	1
'AP2A1'	0.459450191	1.499953826	0.292223545	4.829610002	3	328	44	6472	0.906344411	0.675260896	2	174	9	2028	0.215956032	1	90	9	1358	0.476142002	0	20	2	1229	0.999999996	0	18	14	983	0.999999999	0	26	10	874	0.999999999
'OR5AU1'	0.459556348	1.776457544	0.039710503	13.33538253	1	330	10	6506	0.302114804	0.153468386	1	175	4	2033	0.339491706	0	91	2	1365	1	0	20	0	1231		0	18	4	993	0.999999998	0	26	0	884
'EPHB2'	0.459591317	1.499638082	0.291470926	4.849138123	3	328	40	6476	0.906344411	0.613873542	1	175	11	2026	0.999999997	1	90	10	1357	0.509064019	0	20	2	1229	0.999999996	1	17	10	987	0.179473854	0	26	7	877	0.999999998
'CT47B1'	0.459795079	1.765064432	0.039758297	12.91682783	1	330	12	6504	0.302114804	0.184162063	0	176	5	2032	0.999999998	0	91	1	1366	0.999999996	0	20	0	1231		0	18	6	991	0.999999996	1	25	0	884	0.028571429
'EFCAB14'	0.460216672	1.738326156	0.039909398	12.07102153	1	330	17	6499	0.302114804	0.260896255	0	176	4	2033	1	0	91	0	1367		0	20	0	1231		1	17	10	987	0.179473854	0	26	3	881	1
'DHX33'	0.460407681	1.496517953	0.289336338	4.885553603	3	328	34	6482	0.906344411	0.521792511	1	175	15	2022	0.999999999	1	90	8	1359	0.441038116	0	20	1	1230	1	1	17	7	990	0.133805247	0	26	3	881	1
'GBAS'	0.460739925	1.733742461	0.039864453	12.03237692	1	330	15	6501	0.302114804	0.230202578	0	176	3	2034	1	0	91	2	1365	1	0	20	1	1230	1	0	18	6	991	0.999999996	1	25	3	881	0.10965351
'IQSEC1'	0.460871621	1.492585611	0.291147586	4.79492536	3	328	46	6470	0.906344411	0.705954573	2	174	7	2030	0.156547952	1	90	12	1355	0.568891065	0	20	5	1226	0.999999998	0	18	15	982	0.999999999	0	26	7	877	0.999999998
'CASR'	0.461052832	1.492061805	0.290490285	4.810387492	3	328	42	6474	0.906344411	0.644567219	1	175	10	2027	0.598976251	1	90	10	1357	0.509064019	1	19	0	1231	0.01598721	0	18	12	985	0.999999998	0	26	10	874	0.999999999
'FSTL1'	0.461142209	1.761558817	0.039570485	13.12428841	1	330	9	6507	0.302114804	0.138121547	1	175	2	2035	0.220209504	0	91	5	1362	1	0	20	0	1231		0	18	1	996	1	0	26	1	883	0.999999997
'INTS5'	0.461217981	1.492152325	0.289074682	4.853877597	3	328	35	6481	0.906344411	0.537139349	1	175	13	2024	1	2	89	9	1358	0.146921853	0	20	2	1229	0.999999996	0	18	6	991	0.999999996	0	26	5	879	0.999999997
'OR2Y1'	0.461243842	1.737443097	0.039747569	12.21950862	1	330	14	6502	0.302114804	0.21485574	0	176	3	2034	1	1	90	2	1365	0.175912332	0	20	4	1227	0.999999997	0	18	3	994	0.999999995	0	26	2	882	1
'ANXA9'	0.461265787	1.749603773	0.039645043	12.67717269	1	330	11	6505	0.302114804	0.168815224	1	175	2	2035	0.220209504	0	91	4	1363	1	0	20	0	1231		0	18	3	994	0.999999995	0	26	2	882	1
'SH3GLB2'	0.461265787	1.749603773	0.039645043	12.67717269	1	330	11	6505	0.302114804	0.168815224	0	176	3	2034	1	1	90	3	1364	0.22745321	0	20	0	1231		0	18	3	994	0.999999995	0	26	2	882	1
'DDX51'	0.461267737	1.490634924	0.29070168	4.79031889	3	328	46	6470	0.906344411	0.705954573	0	176	10	2027	1	2	89	10	1357	0.169446245	0	20	7	1224	0.999999997	0	18	14	983	0.999999999	1	25	5	879	0.160049252
'PHF12'	0.461366305	1.705881464	0.040009964	11.29156957	1	330	20	6496	0.302114804	0.306936771	0	176	1	2036	1	1	90	2	1365	0.175912332	0	20	4	1227	0.999999997	0	18	9	988	0.999999999	0	26	4	880	0.999999998
'WDR96'	0.461470026	1.73864458	0.039700909	12.31189876	1	330	13	6503	0.302114804	0.199508901	0	176	3	2034	1	0	91	3	1364	1	0	20	0	1231		0	18	5	992	1	1	25	2	882	0.083377677
'MLYCD'	0.461521684	1.756473599	0.039544815	12.95471781	1	330	10	6506	0.302114804	0.153468386	0	176	4	2033	1	1	90	2	1365	0.175912332	0	20	0	1231		0	18	2	995	0.999999998	0	26	2	882	1
'GPR56'	0.461523129	1.490290596	0.289113173	4.834412579	3	328	38	6478	0.906344411	0.583179865	2	174	13	2024	0.33774504	1	90	7	1360	0.403609471	0	20	3	1228	0.999999997	0	18	8	989	0.999999998	0	26	7	877	0.999999998
'PSMC3'	0.461524423	1.744255384	0.0396409	12.47020182	1	330	13	6503	0.302114804	0.199508901	1	175	3	2034	0.282310468	0	91	2	1365	1	0	20	4	1227	0.999999997	0	18	2	995	0.999999998	0	26	2	882	1
'ARHGEF12'	0.461574174	1.489963462	0.289267345	4.827601478	3	328	38	6478	0.906344411	0.583179865	1	175	12	2025	0.999999998	2	89	9	1358	0.146921853	0	20	3	1228	0.999999997	0	18	8	989	0.999999998	0	26	6	878	1
'SGPP2'	0.461731226	1.745321378	0.03959892	12.55877357	1	330	12	6504	0.302114804	0.184162063	0	176	4	2033	1	1	90	1	1366	0.120973156	0	20	0	1231		0	18	4	993	0.999999998	0	26	3	881	1
'CYP27C1'	0.461731226	1.745321378	0.03959892	12.55877357	1	330	12	6504	0.302114804	0.184162063	0	176	4	2033	1	0	91	2	1365	1	0	20	0	1231		0	18	4	993	0.999999998	1	25	2	882	0.083377677
'GNB5'	0.46175499	1.728597379	0.039737878	12.01050439	1	330	15	6501	0.302114804	0.230202578	1	175	2	2035	0.220209504	0	91	2	1365	1	0	20	0	1231		0	18	7	990	1	0	26	4	880	0.999999998
'ZDHHC14'	0.46175499	1.728597379	0.039737878	12.01050439	1	330	15	6501	0.302114804	0.230202578	0	176	3	2034	1	1	90	1	1366	0.120973156	0	20	0	1231		0	18	7	990	1	0	26	4	880	0.999999998
'ROBO4'	0.461804166	1.489213288	0.288356472	4.846770876	3	328	38	6478	0.906344411	0.583179865	3	173	14	2023	0.147694718	0	91	6	1361	0.999999998	0	20	2	1229	0.999999996	0	18	12	985	0.999999998	0	26	4	880	0.999999998
'OR2A12'	0.461832804	1.76390923	0.03943189	13.27311059	1	330	9	6507	0.302114804	0.138121547	1	175	4	2033	0.339491706	0	91	2	1365	1	0	20	0	1231		0	18	1	996	1	0	26	2	882	1
'ARID5A'	0.461832804	1.76390923	0.03943189	13.27311059	1	330	9	6507	0.302114804	0.138121547	1	175	4	2033	0.339491706	0	91	2	1365	1	0	20	0	1231		0	18	1	996	1	0	26	2	882	1
'ST8SIA5'	0.461832804	1.76390923	0.03943189	13.27311059	1	330	9	6507	0.302114804	0.138121547	1	175	4	2033	0.339491706	0	91	2	1365	1	0	20	0	1231		0	18	1	996	1	0	26	2	882	1
'CCNE2'	0.461832804	1.76390923	0.03943189	13.27311059	1	330	9	6507	0.302114804	0.138121547	0	176	5	2032	0.999999998	1	90	1	1366	0.120973156	0	20	0	1231		0	18	1	996	1	0	26	2	882	1
'BCKDHA'	0.462000853	1.488275157	0.288345871	4.840417302	3	328	35	6481	0.906344411	0.537139349	2	174	13	2024	0.33774504	1	90	8	1359	0.441038116	0	20	2	1229	0.999999996	0	18	4	993	0.999999998	0	26	8	876	1
'GGA2'	0.462007755	1.487684672	0.289087686	4.812555139	3	328	39	6477	0.906344411	0.598526703	0	176	10	2027	1	2	89	13	1354	0.239638532	0	20	2	1229	0.999999996	0	18	10	987	1	1	25	4	880	0.135204292
'NUAK1'	0.462020601	1.487966667	0.288337271	4.835401934	3	328	38	6478	0.906344411	0.583179865	2	174	15	2022	0.640051241	1	90	4	1363	0.275803802	0	20	7	1224	0.999999997	0	18	3	994	0.999999995	0	26	9	875	1
'BRSK1'	0.462025596	1.487683281	0.288880695	4.818211764	3	328	39	6477	0.906344411	0.598526703	2	174	12	2025	0.307487889	1	90	8	1359	0.441038116	0	20	2	1229	0.999999996	0	18	10	987	1	0	26	7	877	0.999999998
'AMTN'	0.462047624	1.752542245	0.039484217	12.84007659	1	330	11	6505	0.302114804	0.168815224	0	176	5	2032	0.999999998	1	90	0	1367	0.062414266	0	20	0	1231		0	18	3	994	0.999999995	0	26	3	881	1
'MB'	0.462199015	1.771948065	0.039306496	13.64042293	1	330	8	6508	0.302114804	0.122774708	1	175	5	2032	0.39214092	0	91	1	1366	0.999999996	0	20	0	1231		0	18	0	997		0	26	2	882	1
'COMMD7'	0.462199015	1.771948065	0.039306496	13.64042293	1	330	8	6508	0.302114804	0.122774708	1	175	5	2032	0.39214092	0	91	1	1366	0.999999996	0	20	0	1231		0	18	0	997		0	26	2	882	1
'CCDC27'	0.462344978	1.485884104	0.288636163	4.806941987	3	328	42	6474	0.906344411	0.644567219	1	175	15	2022	0.999999999	0	91	5	1362	1	0	20	6	1225	1	1	17	9	988	0.164509851	1	25	7	877	0.20769618
'PLCB3'	0.463157265	1.481566596	0.288615187	4.770672087	3	328	44	6472	0.906344411	0.675260896	2	174	10	2027	0.246395876	0	91	10	1357	0.999999999	0	20	5	1226	0.999999998	0	18	13	984	1	1	25	6	878	0.184207126
'RNF157'	0.463197708	1.482098494	0.287607648	4.805752112	3	328	39	6477	0.906344411	0.598526703	2	174	13	2024	0.33774504	1	90	7	1360	0.403609471	0	20	1	1230	1	0	18	12	985	0.999999998	0	26	6	878	1
'SLC20A2'	0.463352009	1.480966106	0.287832766	4.787403802	3	328	42	6474	0.906344411	0.644567219	1	175	14	2023	1	2	89	5	1362	0.065893053	0	20	6	1225	1	0	18	11	986	1	0	26	6	878	1
'DNM2'	0.463447306	1.479835	0.288917761	4.747216118	3	328	47	6469	0.906344411	0.721301412	0	176	10	2027	1	2	89	8	1359	0.125103139	0	20	2	1229	0.999999996	1	17	14	983	0.236836236	0	26	13	871	1
'ZNF354B'	0.463447415	1.732900511	0.039414713	12.36762972	1	330	13	6503	0.302114804	0.199508901	1	175	3	2034	0.282310468	0	91	2	1365	1	0	20	2	1229	0.999999996	0	18	4	993	0.999999998	0	26	2	882	1
'PEX3'	0.463931098	1.758966977	0.039120991	13.40373019	1	330	9	6507	0.302114804	0.138121547	1	175	5	2032	0.39214092	0	91	1	1366	0.999999996	0	20	2	1229	0.999999996	0	18	0	997		0	26	1	883	0.999999997
'TBL2'	0.464180906	1.721136989	0.039395181	12.10119291	1	330	14	6502	0.302114804	0.21485574	0	176	3	2034	1	1	90	2	1365	0.175912332	0	20	1	1230	1	0	18	6	991	0.999999996	0	26	2	882	1
'ERAL1'	0.464220889	1.738235702	0.039243992	12.70135963	1	330	11	6505	0.302114804	0.168815224	1	175	3	2034	0.282310468	0	91	3	1364	1	0	20	1	1230	1	0	18	3	994	0.999999995	0	26	1	883	0.999999997
'ABCB4'	0.464496229	1.476142851	0.285986709	4.79982343	3	328	37	6479	0.906344411	0.567833026	2	174	15	2022	0.640051241	0	91	6	1361	0.999999998	0	20	1	1230	1	0	18	9	988	0.999999999	1	25	6	878	0.184207126
'TMEM86B'	0.464647288	1.731535872	0.039232677	12.56799189	1	330	11	6505	0.302114804	0.168815224	0	176	2	2035	0.999999999	1	90	5	1362	0.321159516	0	20	0	1231		0	18	4	993	0.999999998	0	26	0	884
'FBXO33'	0.464725097	1.475376681	0.285497557	4.80882341	3	328	34	6482	0.906344411	0.521792511	2	174	15	2022	0.640051241	1	90	6	1361	0.363703926	0	20	1	1230	1	0	18	4	993	0.999999998	0	26	8	876	1
'TRIM39'	0.464736403	1.734349769	0.039186117	12.5910675	1	330	12	6504	0.302114804	0.184162063	1	175	4	2033	0.339491706	0	91	1	1366	0.999999996	0	20	1	1230	1	0	18	4	993	0.999999998	0	26	2	882	1
'TRIM10'	0.464736403	1.734349769	0.039186117	12.5910675	1	330	12	6504	0.302114804	0.184162063	1	175	4	2033	0.339491706	0	91	1	1366	0.999999996	0	20	1	1230	1	0	18	4	993	0.999999998	0	26	2	882	1
'HPSE'	0.464736403	1.734349769	0.039186117	12.5910675	1	330	12	6504	0.302114804	0.184162063	0	176	5	2032	0.999999998	0	91	1	1366	0.999999996	0	20	1	1230	1	0	18	4	993	0.999999998	1	25	1	883	0.056357064
'LRIG3'	0.464780162	1.474820327	0.285830411	4.793747856	3	328	36	6480	0.906344411	0.552486188	1	175	14	2023	1	2	89	8	1359	0.125103139	0	20	3	1228	0.999999997	0	18	7	990	1	0	26	4	880	0.999999998
'FRMD4A'	0.464854327	1.473441514	0.28690691	4.747532276	3	328	44	6472	0.906344411	0.675260896	2	174	12	2025	0.307487889	0	91	7	1360	0.999999999	1	19	4	1227	0.077540778	0	18	12	985	0.999999998	0	26	9	875	1
'ZFP90'	0.464965606	1.726351045	0.039221615	12.41116323	1	330	12	6504	0.302114804	0.184162063	1	175	2	2035	0.220209504	0	91	4	1363	1	0	20	0	1231		0	18	5	992	1	0	26	1	883	0.999999997
'GOT1L1'	0.465051588	1.744158952	0.039061288	13.09865742	1	330	9	6507	0.302114804	0.138121547	0	176	4	2033	1	1	90	3	1364	0.22745321	0	20	0	1231		0	18	2	995	0.999999998	0	26	0	884
'HENMT1'	0.465200607	1.73272678	0.039127816	12.66043854	1	330	11	6505	0.302114804	0.168815224	1	175	3	2034	0.282310468	0	91	3	1364	1	0	20	0	1231		0	18	4	993	0.999999998	0	26	1	883	0.999999997
'TSPYL5'	0.465200607	1.73272678	0.039127816	12.66043854	1	330	11	6505	0.302114804	0.168815224	1	175	3	2034	0.282310468	0	91	3	1364	1	0	20	0	1231		0	18	4	993	0.999999998	0	26	1	883	0.999999997
'OSBPL10'	0.465309865	1.693672937	0.039453521	11.409498	1	330	17	6499	0.302114804	0.260896255	1	175	0	2037	0.079530049	0	91	4	1363	1	0	20	2	1229	0.999999996	0	18	6	991	0.999999996	0	26	5	879	0.999999997
'CIAO1'	0.46533617	1.751271747	0.038956796	13.42472555	1	330	8	6508	0.302114804	0.122774708	1	175	4	2033	0.339491706	0	91	3	1364	1	0	20	0	1231		0	18	1	996	1	0	26	0	884
'SOD2'	0.46533617	1.751271747	0.038956796	13.42472555	1	330	8	6508	0.302114804	0.122774708	0	176	5	2032	0.999999998	1	90	2	1365	0.175912332	0	20	0	1231		0	18	1	996	1	0	26	0	884
'PURG'	0.46549051	1.739625193	0.039021521	12.94513933	1	330	10	6506	0.302114804	0.153468386	1	175	4	2033	0.339491706	0	91	2	1365	1	0	20	0	1231		0	18	3	994	0.999999995	0	26	1	883	0.999999997
'TBRG1'	0.46549051	1.739625193	0.039021521	12.94513933	1	330	10	6506	0.302114804	0.153468386	1	175	4	2033	0.339491706	0	91	2	1365	1	0	20	0	1231		0	18	3	994	0.999999995	0	26	1	883	0.999999997
'NKX2-5'	0.46567555	1.758963995	0.038840045	13.80215851	1	330	7	6509	0.302114804	0.10742787	0	176	6	2031	1	1	90	1	1366	0.120973156	0	20	0	1231		0	18	0	997		0	26	0	884
'ANKS1A'	0.465715613	1.469359148	0.286274881	4.731005704	3	328	44	6472	0.906344411	0.675260896	2	174	10	2027	0.246395876	1	90	9	1358	0.476142002	0	20	2	1229	0.999999996	0	18	15	982	0.999999999	0	26	8	876	1
'NRIP2'	0.465835192	1.747079176	0.038902944	13.27170176	1	330	9	6507	0.302114804	0.138121547	1	175	5	2032	0.39214092	0	91	1	1366	0.999999996	0	20	0	1231		0	18	2	995	0.999999998	0	26	1	883	0.999999997
'IL4R'	0.465910124	1.468421247	0.286028158	4.728938695	3	328	43	6473	0.906344411	0.659914058	2	174	11	2026	0.276977792	0	91	9	1358	0.999999996	0	20	7	1224	0.999999997	0	18	8	989	0.999999998	1	25	8	876	0.230534207
'ZNF491'	0.466050506	1.714050528	0.039148355	12.16497992	1	330	12	6504	0.302114804	0.184162063	0	176	2	2035	0.999999999	0	91	5	1362	1	0	20	1	1230	1	0	18	2	995	0.999999998	1	25	2	882	0.083377677
'MON2'	0.466318412	1.467099798	0.285059689	4.747296058	3	328	38	6478	0.906344411	0.583179865	2	174	10	2027	0.246395876	1	90	12	1355	0.568891065	0	20	2	1229	0.999999996	0	18	8	989	0.999999998	0	26	6	878	1
'LRRK2'	0.466393553	1.323288397	0.464924894	3.070402244	6	325	80	6436	1.812688822	1.227747084	1	175	28	2009	0.724429229	3	88	23	1344	0.21815967	0	20	2	1229	0.999999996	0	18	13	984	1	2	24	14	870	0.073696615
'TMEM245'	0.466654546	1.466238186	0.283664139	4.779422294	3	328	36	6480	0.906344411	0.552486188	2	174	17	2020	0.659281133	0	91	4	1363	1	0	20	2	1229	0.999999996	0	18	7	990	1	1	25	6	878	0.184207126
'SCG2'	0.46701735	1.708667294	0.03903491	12.12288172	1	330	12	6504	0.302114804	0.184162063	1	175	1	2036	0.152768165	0	91	5	1362	1	0	20	0	1231		0	18	3	994	0.999999995	0	26	3	881	1
'PFKM'	0.46701735	1.708667294	0.03903491	12.12288172	1	330	12	6504	0.302114804	0.184162063	0	176	2	2035	0.999999999	0	91	5	1362	1	0	20	0	1231		0	18	3	994	0.999999995	1	25	2	882	0.083377677
'AEBP1'	0.467166206	1.463432388	0.283793423	4.750812054	3	328	38	6478	0.906344411	0.583179865	2	174	15	2022	0.640051241	0	91	6	1361	0.999999998	0	20	2	1229	0.999999996	1	17	8	989	0.149288371	0	26	7	877	0.999999998
'C1orf172'	0.467225221	1.714642826	0.03894843	12.35454663	1	330	11	6505	0.302114804	0.168815224	1	175	2	2035	0.220209504	0	91	4	1363	1	0	20	0	1231		0	18	2	995	0.999999998	0	26	3	881	1
'RSAD2'	0.467225221	1.714642826	0.03894843	12.35454663	1	330	11	6505	0.302114804	0.168815224	1	175	2	2035	0.220209504	0	91	4	1363	1	0	20	0	1231		0	18	2	995	0.999999998	0	26	3	881	1
'OR7D2'	0.46722923	1.727426823	0.038834825	12.75057901	1	330	11	6505	0.302114804	0.168815224	1	175	4	2033	0.339491706	0	91	2	1365	1	0	20	2	1229	0.999999996	0	18	3	994	0.999999995	0	26	0	884
'SLC7A7'	0.467240629	1.464303917	0.282522452	4.799466547	3	328	31	6485	0.906344411	0.475751995	1	175	18	2019	1	2	89	5	1362	0.065893053	0	20	0	1231		0	18	5	992	1	0	26	3	881	1
'DNAJC7'	0.467340626	1.697141764	0.039074506	11.70885742	1	330	16	6500	0.302114804	0.245549417	0	176	4	2033	1	0	91	0	1367		0	20	1	1230	1	0	18	6	991	0.999999996	1	25	5	879	0.160049252
'TTC7A'	0.46742933	1.46148835	0.28441083	4.714228343	3	328	45	6471	0.906344411	0.690607735	1	175	14	2023	1	1	90	5	1362	0.321159516	0	20	3	1228	0.999999997	0	18	17	980	0.999999998	1	25	6	878	0.184207126
'ZNHIT2'	0.467487787	1.721108023	0.038849511	12.6187542	1	330	10	6506	0.302114804	0.153468386	1	175	3	2034	0.282310468	0	91	3	1364	1	0	20	0	1231		0	18	1	996	1	0	26	3	881	1
'CD209'	0.467487787	1.721108023	0.038849511	12.6187542	1	330	10	6506	0.302114804	0.153468386	1	175	3	2034	0.282310468	0	91	3	1364	1	0	20	0	1231		0	18	1	996	1	0	26	3	881	1
'MFAP3'	0.467487787	1.721108023	0.038849511	12.6187542	1	330	10	6506	0.302114804	0.153468386	1	175	3	2034	0.282310468	0	91	3	1364	1	0	20	0	1231		0	18	1	996	1	0	26	3	881	1
'ZDHHC2'	0.467572791	1.734679176	0.038717364	13.06176091	1	330	10	6506	0.302114804	0.153468386	1	175	5	2032	0.39214092	0	91	1	1366	0.999999996	0	20	2	1229	0.999999996	0	18	2	995	0.999999998	0	26	0	884
'BHLHB9'	0.467918062	1.699298474	0.038964124	11.89321202	1	330	15	6501	0.302114804	0.230202578	0	176	3	2034	1	1	90	2	1365	0.175912332	0	20	1	1230	1	0	18	8	989	0.999999998	0	26	1	883	0.999999997
'IVD'	0.468222638	1.690133348	0.038994607	11.63122943	1	330	17	6499	0.302114804	0.260896255	0	176	3	2034	1	1	90	1	1366	0.120973156	0	20	1	1230	1	0	18	10	987	1	0	26	2	882	1
'HDAC2'	0.468424489	1.704082021	0.038836819	12.10898323	1	330	13	6503	0.302114804	0.199508901	1	175	3	2034	0.282310468	0	91	2	1365	1	0	20	3	1228	0.999999997	0	18	2	995	0.999999998	0	26	3	881	1
'PPP4R4'	0.468529972	1.728986256	0.038607895	13.00646926	1	330	10	6506	0.302114804	0.153468386	1	175	5	2032	0.39214092	0	91	1	1366	0.999999996	0	20	1	1230	1	0	18	3	994	0.999999995	0	26	0	884
'ZKSCAN3'	0.468529972	1.728986256	0.038607895	13.00646926	1	330	10	6506	0.302114804	0.153468386	1	175	5	2032	0.39214092	0	91	1	1366	0.999999996	0	20	1	1230	1	0	18	3	994	0.999999995	0	26	0	884
'KNDC1'	0.468636449	1.314196602	0.461541644	3.051034991	6	325	91	6425	1.812688822	1.396562308	3	173	32	2005	0.754740431	2	89	14	1353	0.263455115	0	20	3	1228	0.999999997	1	17	34	963	0.471171509	0	26	8	876	1
'C15orf26'	0.468923893	1.702697159	0.038770223	12.16950534	1	330	12	6504	0.302114804	0.184162063	0	176	3	2034	1	0	91	4	1363	1	1	19	1	1230	0.031731415	0	18	2	995	0.999999998	0	26	2	882	1
'CDS1'	0.469101834	1.689671677	0.038855074	11.75242024	1	330	14	6502	0.302114804	0.21485574	0	176	3	2034	1	0	91	2	1365	1	0	20	1	1230	1	0	18	2	995	0.999999998	1	25	6	878	0.184207126
'ZXDB'	0.469185623	1.708988431	0.038672196	12.4211894	1	330	11	6505	0.302114804	0.168815224	0	176	4	2033	1	1	90	2	1365	0.175912332	0	20	2	1229	0.999999996	0	18	1	996	1	0	26	2	882	1
'PCDHA5'	0.469204732	1.455182959	0.280869797	4.765103368	3	328	32	6484	0.906344411	0.491098834	3	173	17	2020	0.208975201	0	91	5	1362	1	0	20	0	1231		0	18	5	992	1	0	26	5	879	0.999999997
'HIST1H4L'	0.469432035	1.706491188	0.038648352	12.3156771	1	330	13	6503	0.302114804	0.199508901	1	175	4	2033	0.339491706	0	91	1	1366	0.999999996	0	20	0	1231		0	18	7	990	1	0	26	1	883	0.999999997
'MAP6'	0.469681289	1.691629442	0.038743583	11.90890488	1	330	13	6503	0.302114804	0.199508901	0	176	2	2035	0.999999999	0	91	5	1362	1	0	20	1	1230	1	1	17	3	994	0.069170782	0	26	2	882	1
'CSRNP2'	0.470079618	1.687376327	0.038713684	11.80079434	1	330	14	6502	0.302114804	0.21485574	0	176	3	2034	1	0	91	3	1364	1	0	20	1	1230	1	0	18	5	992	1	1	25	2	882	0.083377677
'ADH1A'	0.47013045	1.703454134	0.038565094	12.36695379	1	330	11	6505	0.302114804	0.168815224	1	175	3	2034	0.282310468	0	91	3	1364	1	0	20	1	1230	1	0	18	2	995	0.999999998	0	26	2	882	1
'KCNAB2'	0.470360026	1.678235437	0.038748908	11.53752428	1	330	16	6500	0.302114804	0.245549417	1	175	2	2035	0.220209504	0	91	2	1365	1	0	20	1	1230	1	0	18	7	990	1	0	26	4	880	0.999999998
'PRTFDC1'	0.470436596	1.710088025	0.038457613	12.64500574	1	330	10	6506	0.302114804	0.153468386	1	175	4	2033	0.339491706	0	91	2	1365	1	0	20	1	1230	1	0	18	1	996	1	0	26	2	882	1
'CHRNA4'	0.470537549	1.44694963	0.282284416	4.648542232	3	328	43	6473	0.906344411	0.659914058	1	175	9	2028	0.56415623	2	89	11	1356	0.19250592	0	20	6	1225	1	0	18	5	992	1	0	26	12	872	0.999999999
'CLCN1'	0.47060314	1.447077164	0.281665982	4.667272921	3	328	41	6475	0.906344411	0.629220381	1	175	13	2024	1	2	89	7	1360	0.104180293	0	20	5	1226	0.999999998	0	18	7	990	1	0	26	9	875	1
'MAPK14'	0.470707732	1.702622307	0.038481327	12.46306016	1	330	10	6506	0.302114804	0.153468386	1	175	2	2035	0.220209504	0	91	5	1362	1	0	20	0	1231		0	18	2	995	0.999999998	0	26	1	883	0.999999997
'LAMA5'	0.470729485	1.211326917	0.669895916	2.050882126	16	315	256	6260	4.833836858	3.928790669	8	168	80	1957	0.685868569	7	84	52	1315	0.090222104	0	20	11	1220	0.999999998	1	17	56	941	1	0	26	57	827	0.400622687
'LYSMD3'	0.470944307	1.708799205	0.03839031	12.73096442	1	330	9	6507	0.302114804	0.138121547	1	175	3	2034	0.282310468	0	91	4	1363	1	0	20	0	1231		0	18	1	996	1	0	26	1	883	0.999999997
'CPA4'	0.470944307	1.708799205	0.03839031	12.73096442	1	330	9	6507	0.302114804	0.138121547	0	176	4	2033	1	1	90	3	1364	0.22745321	0	20	0	1231		0	18	1	996	1	0	26	1	883	0.999999997
'PRKG2'	0.47106759	1.682384863	0.038596411	11.77879535	1	330	14	6502	0.302114804	0.21485574	1	175	2	2035	0.220209504	0	91	3	1364	1	0	20	0	1231		0	18	6	991	0.999999996	0	26	3	881	1
'MTHFSD'	0.47106759	1.682384863	0.038596411	11.77879535	1	330	14	6502	0.302114804	0.21485574	0	176	3	2034	1	0	91	3	1364	1	0	20	0	1231		0	18	6	991	0.999999996	1	25	2	882	0.083377677
'ZNF420'	0.47106759	1.682384863	0.038596411	11.77879535	1	330	14	6502	0.302114804	0.21485574	0	176	3	2034	1	0	91	3	1364	1	0	20	0	1231		1	17	5	992	0.102037091	0	26	3	881	1
'PTGES2'	0.47107028	1.671951747	0.038688015	11.41705789	1	330	17	6499	0.302114804	0.260896255	1	175	2	2035	0.220209504	0	91	2	1365	1	0	20	4	1227	0.999999997	0	18	6	991	0.999999996	0	26	3	881	1
'ANKS1B'	0.471089907	1.698086059	0.038454986	12.3225663	1	330	11	6505	0.302114804	0.168815224	1	175	3	2034	0.282310468	0	91	3	1364	1	0	20	0	1231		0	18	3	994	0.999999995	0	26	2	882	1
'OR2M4'	0.471089907	1.698086059	0.038454986	12.3225663	1	330	11	6505	0.302114804	0.168815224	1	175	3	2034	0.282310468	0	91	3	1364	1	0	20	0	1231		0	18	3	994	0.999999995	0	26	2	882	1
'MYNN'	0.471089907	1.698086059	0.038454986	12.3225663	1	330	11	6505	0.302114804	0.168815224	0	176	4	2033	1	1	90	2	1365	0.175912332	0	20	0	1231		0	18	3	994	0.999999995	0	26	2	882	1
'B3GALT2'	0.471235169	1.71547489	0.038287264	13.03849225	1	330	8	6508	0.302114804	0.122774708	0	176	5	2032	0.999999998	1	90	2	1365	0.175912332	0	20	0	1231		0	18	0	997		0	26	1	883	0.999999997
'LPPR1'	0.471386068	1.704567977	0.038350181	12.59227495	1	330	10	6506	0.302114804	0.153468386	1	175	4	2033	0.339491706	0	91	2	1365	1	0	20	0	1231		0	18	2	995	0.999999998	0	26	2	882	1
'KRBA2'	0.471386068	1.704567977	0.038350181	12.59227495	1	330	10	6506	0.302114804	0.153468386	1	175	4	2033	0.339491706	0	91	2	1365	1	0	20	0	1231		0	18	2	995	0.999999998	0	26	2	882	1
'ZNF587B'	0.471615947	1.694546174	0.038395598	12.22906895	1	330	12	6504	0.302114804	0.184162063	1	175	4	2033	0.339491706	0	91	1	1366	0.999999996	0	20	0	1231		0	18	4	993	0.999999998	0	26	3	881	1
'CCDC89'	0.471618577	1.679174755	0.038531292	11.71477365	1	330	15	6501	0.302114804	0.230202578	0	176	4	2033	1	0	91	1	1366	0.999999996	0	20	0	1231		1	17	6	991	0.118056251	0	26	4	880	0.999999998
'VAMP1'	0.471736373	1.711558829	0.038233528	12.90095769	1	330	9	6507	0.302114804	0.138121547	1	175	5	2032	0.39214092	0	91	1	1366	0.999999996	0	20	0	1231		0	18	1	996	1	0	26	2	882	1
'QSOX2'	0.47176057	1.442302	0.280390622	4.66380184	3	328	37	6479	0.906344411	0.567833026	1	175	10	2027	0.598976251	2	89	13	1354	0.239638532	0	20	1	1230	1	0	18	5	992	1	0	26	8	876	1
'SBNO2'	0.471964399	1.30262415	0.458748312	3.011305018	6	325	96	6420	1.812688822	1.473296501	2	174	30	2007	1	1	90	17	1350	0.999999999	0	20	18	1213	0.999999996	1	17	19	978	0.30322055	2	24	12	872	0.057870249
'THUMPD2'	0.471971366	1.701348673	0.038277297	12.50362908	1	330	11	6505	0.302114804	0.168815224	0	176	6	2031	1	0	91	0	1367		0	20	0	1231		0	18	3	994	0.999999995	1	25	2	882	0.083377677
'PGBD4'	0.47215588	1.698332693	0.038277048	12.46152718	1	330	11	6505	0.302114804	0.168815224	0	176	5	2032	0.999999998	1	90	1	1366	0.120973156	0	20	3	1228	0.999999997	0	18	1	996	1	0	26	1	883	0.999999997
'STRADA'	0.472156156	1.671094152	0.038522027	11.57356246	1	330	14	6502	0.302114804	0.21485574	0	176	2	2035	0.999999999	1	90	3	1364	0.22745321	0	20	1	1230	1	0	18	3	994	0.999999995	0	26	5	879	0.999999997
'LRRN2'	0.472200163	1.440462368	0.279863815	4.662476611	3	328	37	6479	0.906344411	0.567833026	3	173	11	2026	0.09391722	0	91	11	1356	1	0	20	3	1228	0.999999997	0	18	4	993	0.999999998	0	26	8	876	1
'SFTPD'	0.472818174	1.685983796	0.038283628	12.20300484	1	330	10	6506	0.302114804	0.153468386	1	175	1	2036	0.152768165	0	91	6	1361	0.999999998	0	20	0	1231		0	18	0	997		0	26	3	881	1
'OR2A25'	0.473341604	1.671573204	0.03832284	11.73925869	1	330	13	6503	0.302114804	0.199508901	0	176	3	2034	1	1	90	2	1365	0.175912332	0	20	0	1231		0	18	3	994	0.999999995	0	26	5	879	0.999999997
'CTTNBP2'	0.473806725	1.433508443	0.278432793	4.642339366	3	328	38	6478	0.906344411	0.583179865	3	173	11	2026	0.09391722	0	91	12	1355	1	0	20	2	1229	0.999999996	0	18	10	987	1	0	26	3	881	1
'SEMA3G'	0.473879047	1.432305378	0.279217581	4.606974067	3	328	45	6471	0.906344411	0.690607735	1	175	13	2024	1	2	89	6	1361	0.084365127	0	20	3	1228	0.999999997	0	18	15	982	0.999999999	0	26	8	876	1
'NOP9'	0.4739339	1.433247378	0.27795059	4.653634657	3	328	36	6480	0.906344411	0.552486188	2	174	15	2022	0.640051241	1	90	7	1360	0.403609471	0	20	3	1228	0.999999997	0	18	5	992	1	0	26	6	878	1
'ABCA2'	0.473945732	0.672325111	0.240284968	1.521352061	6	325	171	6345	1.812688822	2.624309392	5	171	56	1981	0.812799912	1	90	32	1335	0.717928302	0	20	9	1222	1	0	18	47	950	0.999999998	0	26	27	857	0.999999999
'FBLN5'	0.47397096	1.654423737	0.038375559	11.24602452	1	330	17	6499	0.302114804	0.260896255	1	175	2	2035	0.220209504	0	91	1	1366	0.999999996	0	20	0	1231		0	18	7	990	1	0	26	7	877	0.999999998
'NTSR2'	0.474333542	1.665412187	0.038217892	11.67174736	1	330	14	6502	0.302114804	0.21485574	1	175	1	2036	0.152768165	0	91	5	1362	1	0	20	0	1231		0	18	7	990	1	0	26	1	883	0.999999997
'ZIC1'	0.474374997	1.694057689	0.037954271	12.63812086	1	330	10	6506	0.302114804	0.153468386	1	175	5	2032	0.39214092	0	91	1	1366	0.999999996	0	20	1	1230	1	0	18	2	995	0.999999998	0	26	1	883	0.999999997
'TXNL1'	0.474374997	1.694057689	0.037954271	12.63812086	1	330	10	6506	0.302114804	0.153468386	1	175	5	2032	0.39214092	0	91	1	1366	0.999999996	0	20	1	1230	1	0	18	2	995	0.999999998	0	26	1	883	0.999999997
'CHGB'	0.474407614	1.431202371	0.277426018	4.649321846	3	328	39	6477	0.906344411	0.598526703	1	175	18	2019	1	0	91	4	1363	1	0	20	0	1231		1	17	12	985	0.208645777	1	25	5	879	0.160049252
'CD2BP2'	0.474500872	1.670575607	0.038143199	11.86024695	1	330	13	6503	0.302114804	0.199508901	1	175	2	2035	0.220209504	0	91	4	1363	1	0	20	0	1231		0	18	6	991	0.999999996	0	26	1	883	0.999999997
'HIST1H3D'	0.474500872	1.670575607	0.038143199	11.86024695	1	330	13	6503	0.302114804	0.199508901	0	176	3	2034	1	1	90	3	1364	0.22745321	0	20	0	1231		0	18	6	991	0.999999996	0	26	1	883	0.999999997
'ZNF764'	0.474500872	1.670575607	0.038143199	11.86024695	1	330	13	6503	0.302114804	0.199508901	0	176	3	2034	1	0	91	4	1363	1	0	20	0	1231		1	17	5	992	0.102037091	0	26	1	883	0.999999997
'RBBP8'	0.474827244	1.692447796	0.037900593	12.7144993	1	330	9	6507	0.302114804	0.138121547	1	175	4	2033	0.339491706	0	91	3	1364	1	0	20	0	1231		0	18	2	995	0.999999998	0	26	0	884
'OR10G7'	0.474997596	1.682189654	0.037957872	12.31366414	1	330	11	6505	0.302114804	0.168815224	0	176	5	2032	0.999999998	0	91	2	1365	1	0	20	0	1231		1	17	3	994	0.069170782	0	26	1	883	0.999999997
'XKRX'	0.475151254	1.69913541	0.037792005	13.02941135	1	330	8	6508	0.302114804	0.122774708	1	175	5	2032	0.39214092	0	91	2	1365	1	0	20	0	1231		0	18	1	996	1	0	26	0	884
'AVEN'	0.475151254	1.69913541	0.037792005	13.02941135	1	330	8	6508	0.302114804	0.122774708	1	175	5	2032	0.39214092	0	91	2	1365	1	0	20	0	1231		0	18	1	996	1	0	26	0	884
'PAX1'	0.475326768	1.688689354	0.037847603	12.59071353	1	330	10	6506	0.302114804	0.153468386	1	175	5	2032	0.39214092	0	91	1	1366	0.999999996	0	20	0	1231		0	18	3	994	0.999999995	0	26	1	883	0.999999997
'LDLRAP1'	0.475326768	1.688689354	0.037847603	12.59071353	1	330	10	6506	0.302114804	0.153468386	0	176	6	2031	1	0	91	1	1366	0.999999996	0	20	0	1231		0	18	3	994	0.999999995	1	25	0	884	0.028571429
'KLHL25'	0.475423209	1.425958203	0.27760627	4.597725914	3	328	42	6474	0.906344411	0.644567219	1	175	14	2023	1	0	91	8	1359	1	0	20	2	1229	0.999999996	0	18	12	985	0.999999998	2	24	6	878	0.019783758
'BIRC3'	0.475448182	1.655276712	0.038126231	11.45135045	1	330	16	6500	0.302114804	0.245549417	1	175	2	2035	0.220209504	0	91	3	1364	1	0	20	3	1228	0.999999997	0	18	7	990	1	0	26	1	883	0.999999997
'HSPA8'	0.475505383	1.426505298	0.27657896	4.632887191	3	328	37	6479	0.906344411	0.567833026	3	173	15	2022	0.167441871	0	91	7	1360	0.999999999	0	20	5	1226	0.999999998	0	18	6	991	0.999999996	0	26	4	880	0.999999998
'TMEM25'	0.475939831	1.655121435	0.038049554	11.52944023	1	330	14	6502	0.302114804	0.21485574	1	175	2	2035	0.220209504	0	91	3	1364	1	0	20	1	1230	1	0	18	4	993	0.999999998	0	26	4	880	0.999999998
'TMPRSS3'	0.476267922	1.421435536	0.277894169	4.550022782	3	328	48	6468	0.906344411	0.73664825	1	175	11	2026	0.999999997	1	90	8	1359	0.441038116	1	19	5	1226	0.092347508	0	18	12	985	0.999999998	0	26	12	872	0.999999999
'MEI1'	0.476430948	1.66501901	0.037878904	11.91285025	1	330	13	6503	0.302114804	0.199508901	0	176	4	2033	1	0	91	3	1364	1	1	19	1	1230	0.031731415	0	18	5	992	1	0	26	0	884
'AKAP4'	0.476692097	1.659374883	0.037890881	11.79270007	1	330	12	6504	0.302114804	0.184162063	0	176	3	2034	1	1	90	3	1364	0.22745321	0	20	0	1231		0	18	3	994	0.999999995	0	26	3	881	1
'OR6S1'	0.476692097	1.659374883	0.037890881	11.79270007	1	330	12	6504	0.302114804	0.184162063	0	176	3	2034	1	0	91	4	1363	1	0	20	0	1231		1	17	2	995	0.05231472	0	26	3	881	1
'OR51T1'	0.476907489	1.650242741	0.037938308	11.49988107	1	330	14	6502	0.302114804	0.21485574	0	176	3	2034	1	1	90	2	1365	0.175912332	0	20	0	1231		0	18	5	992	1	0	26	4	880	0.999999998
'OR5M9'	0.476940667	1.665032673	0.037799197	12.01812142	1	330	11	6505	0.302114804	0.168815224	1	175	3	2034	0.282310468	0	91	3	1364	1	0	20	0	1231		0	18	2	995	0.999999998	0	26	3	881	1
'PAQR7'	0.477161202	1.655761024	0.037845041	11.70333916	1	330	13	6503	0.302114804	0.199508901	1	175	3	2034	0.282310468	0	91	2	1365	1	0	20	0	1231		0	18	4	993	0.999999998	0	26	4	880	0.999999998
'ZNF571'	0.477161202	1.655761024	0.037845041	11.70333916	1	330	13	6503	0.302114804	0.199508901	1	175	3	2034	0.282310468	0	91	2	1365	1	0	20	0	1231		0	18	4	993	0.999999998	0	26	4	880	0.999999998
'FRMD4B'	0.477317239	1.417931067	0.276162189	4.56971257	3	328	40	6476	0.906344411	0.613873542	2	174	11	2026	0.276977792	1	90	10	1357	0.509064019	0	20	0	1231		0	18	8	989	0.999999998	0	26	11	873	0.999999999
'SELO'	0.477375797	1.417244767	0.276379858	4.556063129	3	328	45	6471	0.906344411	0.690607735	2	174	13	2024	0.33774504	0	91	7	1360	0.999999999	1	19	6	1225	0.10692827	0	18	10	987	1	0	26	9	875	1
'TRO'	0.477598603	1.677696212	0.037581129	12.56758003	1	330	9	6507	0.302114804	0.138121547	1	175	5	2032	0.39214092	0	91	1	1366	0.999999996	0	20	0	1231		0	18	0	997		0	26	3	881	1
'CHD1'	0.478064673	1.41460596	0.275702837	4.552722113	3	328	41	6475	0.906344411	0.629220381	2	174	10	2027	0.246395876	1	90	12	1355	0.568891065	0	20	5	1226	0.999999998	0	18	6	991	0.999999996	0	26	8	876	1
'PDZRN3'	0.47808634	1.414300043	0.27572917	4.548389887	3	328	46	6470	0.906344411	0.705954573	1	175	15	2022	0.999999999	2	89	3	1364	0.034050852	0	20	5	1226	0.999999998	0	18	13	984	1	0	26	10	874	0.999999999
'NFIA'	0.478440863	1.641356274	0.037773024	11.40115382	1	330	16	6500	0.302114804	0.245549417	0	176	3	2034	1	0	91	3	1364	1	0	20	0	1231		1	17	9	988	0.164509851	0	26	1	883	0.999999997
'LSAMP'	0.478558344	1.639268829	0.037772947	11.34218173	1	330	15	6501	0.302114804	0.230202578	1	175	2	2035	0.220209504	0	91	3	1364	1	0	20	2	1229	0.999999996	0	18	5	992	1	0	26	3	881	1
'FAM193B'	0.478776532	1.41217242	0.274497721	4.565355881	3	328	42	6474	0.906344411	0.644567219	1	175	16	2021	1	1	90	6	1361	0.363703926	0	20	4	1227	0.999999997	0	18	14	983	0.999999999	1	25	2	882	0.083377677
'DPYSL3'	0.478811255	1.64464416	0.037680479	11.53690542	1	330	14	6502	0.302114804	0.21485574	1	175	3	2034	0.282310468	0	91	2	1365	1	0	20	2	1229	0.999999996	0	18	4	993	0.999999998	0	26	3	881	1
'ADPRHL1'	0.478864713	1.643027311	0.037691413	11.53517057	1	330	13	6503	0.302114804	0.199508901	0	176	1	2036	1	1	90	6	1361	0.363703926	0	20	1	1230	1	0	18	4	993	0.999999998	0	26	1	883	0.999999997
'ENTPD2'	0.478906463	1.651934115	0.03759672	11.77997941	1	330	14	6502	0.302114804	0.21485574	1	175	4	2033	0.339491706	0	91	1	1366	0.999999996	0	20	0	1231		0	18	8	989	0.999999998	0	26	1	883	0.999999997
'TRPT1'	0.47890961	1.659751036	0.037528928	12.08876306	1	330	11	6505	0.302114804	0.168815224	1	175	4	2033	0.339491706	0	91	2	1365	1	0	20	2	1229	0.999999996	0	18	1	996	1	0	26	2	882	1
'ST3GAL1'	0.479105194	1.628708621	0.037785437	11.07593262	1	330	17	6499	0.302114804	0.260896255	0	176	2	2035	0.999999999	0	91	4	1363	1	0	20	5	1226	0.999999998	0	18	5	992	1	1	25	1	883	0.056357064
'PIP4K2A'	0.479123166	1.638336457	0.037693046	11.40592386	1	330	14	6502	0.302114804	0.21485574	1	175	1	2036	0.152768165	0	91	5	1362	1	0	20	1	1230	1	0	18	5	992	1	0	26	2	882	1
'POU6F2'	0.479346119	1.409275186	0.274742481	4.535352248	3	328	41	6475	0.906344411	0.629220381	2	174	10	2027	0.246395876	1	90	11	1356	0.539938363	0	20	0	1231		0	18	8	989	0.999999998	0	26	12	872	0.999999999
'IL17B'	0.480034191	1.657936265	0.037372958	12.27016238	1	330	9	6507	0.302114804	0.138121547	1	175	2	2035	0.220209504	0	91	6	1361	0.999999998	0	20	0	1231		0	18	1	996	1	0	26	0	884
'HDHD2'	0.480113331	1.643121314	0.037484601	11.65054749	1	330	13	6503	0.302114804	0.199508901	1	175	4	2033	0.339491706	0	91	0	1367		0	20	0	1231		0	18	2	995	0.999999998	0	26	7	877	0.999999998
'C20orf112'	0.480129399	1.405350308	0.274762593	4.49881263	3	328	46	6470	0.906344411	0.705954573	1	175	9	2028	0.56415623	1	90	12	1355	0.568891065	1	19	3	1228	0.062504768	0	18	10	987	1	0	26	12	872	0.999999999
'IAH1'	0.480251969	1.663498448	0.037290357	12.52949115	1	330	8	6508	0.302114804	0.122774708	1	175	3	2034	0.282310468	0	91	5	1362	1	0	20	0	1231		0	18	0	997		0	26	0	884
'EIF3E'	0.480335828	1.653231277	0.037364298	12.10861408	1	330	10	6506	0.302114804	0.153468386	0	176	4	2033	1	0	91	4	1363	1	0	20	0	1231		1	17	1	996	0.035170665	0	26	1	883	0.999999997
'MORF4L1'	0.480612279	1.659059267	0.03726856	12.36787302	1	330	9	6507	0.302114804	0.138121547	1	175	4	2033	0.339491706	0	91	3	1364	1	0	20	0	1231		0	18	1	996	1	0	26	1	883	0.999999997
'APLF'	0.480612279	1.659059267	0.03726856	12.36787302	1	330	9	6507	0.302114804	0.138121547	1	175	4	2033	0.339491706	0	91	3	1364	1	0	20	0	1231		0	18	1	996	1	0	26	1	883	0.999999997
'PSORS1C2'	0.480612279	1.659059267	0.03726856	12.36787302	1	330	9	6507	0.302114804	0.138121547	0	176	5	2032	0.999999998	1	90	2	1365	0.175912332	0	20	0	1231		0	18	1	996	1	0	26	1	883	0.999999997
'LARP1'	0.480653285	1.404020825	0.27354475	4.522892715	3	328	41	6475	0.906344411	0.629220381	1	175	11	2026	0.999999997	1	90	13	1354	0.596040487	0	20	3	1228	0.999999997	0	18	10	987	1	1	25	4	880	0.135204292
'VPS8'	0.480690659	1.404134445	0.273155209	4.533041678	3	328	43	6473	0.906344411	0.659914058	3	173	14	2023	0.147694718	0	91	6	1361	0.999999998	0	20	1	1230	1	0	18	16	981	0.999999999	0	26	6	878	1
'SPOCD1'	0.48070575	1.403574733	0.27372041	4.513588996	3	328	42	6474	0.906344411	0.644567219	1	175	12	2025	0.999999998	1	90	10	1357	0.509064019	0	20	3	1228	0.999999997	1	17	7	990	0.133805247	0	26	10	874	0.999999999
'SLCO1B7'	0.480736761	1.635009009	0.037462334	11.47816131	1	330	14	6502	0.302114804	0.21485574	1	175	3	2034	0.282310468	0	91	2	1365	1	0	20	0	1231		0	18	6	991	0.999999996	0	26	3	881	1
'GPR183'	0.48077901	1.649430215	0.037324329	11.99435025	1	330	11	6505	0.302114804	0.168815224	1	175	4	2033	0.339491706	0	91	2	1365	1	0	20	0	1231		0	18	3	994	0.999999995	0	26	2	882	1
'BFAR'	0.48077901	1.649430215	0.037324329	11.99435025	1	330	11	6505	0.302114804	0.168815224	0	176	5	2032	0.999999998	1	90	1	1366	0.120973156	0	20	0	1231		0	18	3	994	0.999999995	0	26	2	882	1
'SUCLA2'	0.480828052	1.629148954	0.037504896	11.31526212	1	330	14	6502	0.302114804	0.21485574	1	175	2	2035	0.220209504	0	91	3	1364	1	0	20	2	1229	0.999999996	0	18	2	995	0.999999998	0	26	5	879	0.999999997
'SNX7'	0.480941963	1.665335085	0.037161569	12.66474116	1	330	8	6508	0.302114804	0.122774708	1	175	5	2032	0.39214092	0	91	2	1365	1	0	20	0	1231		0	18	0	997		0	26	1	883	0.999999997
'C2CD2L'	0.480998164	1.632710951	0.0374436	11.44658936	1	330	14	6502	0.302114804	0.21485574	1	175	2	2035	0.220209504	0	91	4	1363	1	0	20	3	1228	0.999999997	0	18	4	993	0.999999998	0	26	1	883	0.999999997
'CCDC67'	0.481023378	1.640547823	0.037363466	11.6869341	1	330	13	6503	0.302114804	0.199508901	1	175	4	2033	0.339491706	0	91	1	1366	0.999999996	0	20	0	1231		0	18	5	992	1	0	26	3	881	1
'LRFN5'	0.481023378	1.640547823	0.037363466	11.6869341	1	330	13	6503	0.302114804	0.199508901	0	176	5	2032	0.999999998	1	90	0	1367	0.062414266	0	20	0	1231		0	18	5	992	1	0	26	3	881	1
'TCL1A'	0.481113834	1.655535965	0.037215699	12.25658517	1	330	10	6506	0.302114804	0.153468386	0	176	6	2031	1	0	91	1	1366	0.999999996	0	20	0	1231		0	18	2	995	0.999999998	1	25	1	883	0.056357064
'PCDHGA5'	0.481321396	1.399862679	0.274457093	4.45913883	3	328	58	6458	0.906344411	0.890116636	1	175	10	2027	0.598976251	0	91	6	1361	0.999999998	0	20	4	1227	0.999999997	1	17	23	974	0.352361137	1	25	15	869	0.373573818
'CENPN'	0.481501734	1.662099504	0.037096004	12.5561026	1	330	9	6507	0.302114804	0.138121547	1	175	6	2031	0.440615408	0	91	0	1367		0	20	0	1231		0	18	1	996	1	0	26	2	882	1
'ZBED2'	0.481501734	1.662099504	0.037096004	12.5561026	1	330	9	6507	0.302114804	0.138121547	0	176	7	2030	1	0	91	0	1367		0	20	0	1231		1	17	0	997	0.01773399	0	26	2	882	1
'CNTROB'	0.481616046	1.400129973	0.272785536	4.51066537	3	328	40	6476	0.906344411	0.613873542	1	175	11	2026	0.999999997	2	89	12	1355	0.215948594	0	20	2	1229	0.999999996	0	18	8	989	0.999999998	0	26	7	877	0.999999998
'SHROOM1'	0.482159787	1.61930973	0.037384111	11.14834795	1	330	16	6500	0.302114804	0.245549417	1	175	2	2035	0.220209504	0	91	3	1364	1	0	20	2	1229	0.999999996	0	18	7	990	1	0	26	2	882	1
'ZNF23'	0.482378129	1.398666623	0.270758871	4.558003969	3	328	32	6484	0.906344411	0.491098834	3	173	15	2022	0.167441871	0	91	10	1357	0.999999999	0	20	1	1230	1	0	18	3	994	0.999999995	0	26	3	881	1
'ZNF689'	0.482585205	1.627378627	0.037242914	11.49981315	1	330	13	6503	0.302114804	0.199508901	1	175	1	2036	0.152768165	0	91	6	1361	0.999999998	0	20	1	1230	1	0	18	5	992	1	0	26	0	884
'GCNT1'	0.482678057	1.629722061	0.037199461	11.52608965	1	330	14	6502	0.302114804	0.21485574	1	175	4	2033	0.339491706	0	91	1	1366	0.999999996	0	20	2	1229	0.999999996	0	18	5	992	1	0	26	2	882	1
'NPTX1'	0.482709046	1.619483337	0.037296671	11.24323529	1	330	14	6502	0.302114804	0.21485574	1	175	2	2035	0.220209504	0	91	3	1364	1	0	20	0	1231		0	18	4	993	0.999999998	0	26	5	879	0.999999997
'OR10A5'	0.482913762	1.626718456	0.037197906	11.53412159	1	330	12	6504	0.302114804	0.184162063	0	176	2	2035	0.999999999	1	90	5	1362	0.321159516	0	20	3	1228	0.999999997	0	18	0	997		0	26	2	882	1
'HIST1H2AH'	0.482969206	1.62469446	0.037204521	11.43861449	1	330	13	6503	0.302114804	0.199508901	0	176	4	2033	1	0	91	2	1365	1	0	20	0	1231		1	17	2	995	0.05231472	0	26	5	879	0.999999997
'TFB2M'	0.483060803	1.639178179	0.037058035	11.98162456	1	330	10	6506	0.302114804	0.153468386	0	176	5	2032	0.999999998	0	91	2	1365	1	0	20	0	1231		0	18	0	997		1	25	3	881	0.10965351
'SPAG5'	0.483077641	1.39552917	0.270478385	4.537146339	3	328	34	6482	0.906344411	0.521792511	1	175	17	2020	1	1	90	8	1359	0.441038116	0	20	0	1231		1	17	5	992	0.102037091	0	26	4	880	0.999999998
'ECM1'	0.483137128	1.614771735	0.037272196	11.12833393	1	330	16	6500	0.302114804	0.245549417	1	175	2	2035	0.220209504	0	91	3	1364	1	0	20	1	1230	1	0	18	8	989	0.999999998	0	26	2	882	1
'HIST1H2AB'	0.483223291	1.64284552	0.036999662	12.13748195	1	330	10	6506	0.302114804	0.153468386	1	175	4	2033	0.339491706	0	91	3	1364	1	0	20	1	1230	1	0	18	2	995	0.999999998	0	26	0	884
'ERLEC1'	0.483223291	1.64284552	0.036999662	12.13748195	1	330	10	6506	0.302114804	0.153468386	1	175	4	2033	0.339491706	0	91	3	1364	1	0	20	1	1230	1	0	18	2	995	0.999999998	0	26	0	884
'FAM163A'	0.483595292	1.639122174	0.036969197	11.98975339	1	330	12	6504	0.302114804	0.184162063	1	175	5	2032	0.39214092	0	91	1	1366	0.999999996	0	20	5	1226	0.999999998	0	18	1	996	1	0	26	0	884
'KIAA0895'	0.48363583	1.624961406	0.037092562	11.49684875	1	330	14	6502	0.302114804	0.21485574	0	176	5	2032	0.999999998	1	90	0	1367	0.062414266	0	20	1	1230	1	0	18	6	991	0.999999996	0	26	2	882	1
'C1orf216'	0.483875485	1.61851779	0.037120573	11.36060167	1	330	14	6502	0.302114804	0.21485574	1	175	2	2035	0.220209504	0	91	4	1363	1	0	20	0	1231		0	18	7	990	1	0	26	1	883	0.999999997
'HAUS3'	0.483984534	1.624419438	0.037043397	11.53543334	1	330	13	6503	0.302114804	0.199508901	0	176	5	2032	0.999999998	1	90	0	1367	0.062414266	0	20	3	1228	0.999999997	0	18	1	996	1	0	26	4	880	0.999999998
'NUDT7'	0.484083643	1.623428901	0.037040319	11.54567392	1	330	13	6503	0.302114804	0.199508901	0	176	4	2033	1	1	90	2	1365	0.175912332	0	20	0	1231		0	18	6	991	0.999999996	0	26	1	883	0.999999997
'CYB5R1'	0.48415904	1.637801887	0.036898289	12.09338681	1	330	10	6506	0.302114804	0.153468386	1	175	4	2033	0.339491706	0	91	3	1364	1	0	20	0	1231		0	18	3	994	0.999999995	0	26	0	884
'UNC80'	0.484282721	0.593499072	0.118908728	1.822696375	3	328	104	6412	0.906344411	1.596071209	1	175	37	2000	0.361006097	1	90	11	1356	0.539938363	0	20	7	1224	0.999999997	1	17	38	959	0.509023215	0	26	11	873	0.999999999
'SMARCA4'	0.484522164	0.585071108	0.117221858	1.795175777	3	328	95	6421	0.906344411	1.457949662	1	175	37	2000	0.361006097	1	90	16	1351	1	0	20	11	1220	0.999999998	0	18	20	977	0.999999998	1	25	11	873	0.295313332
'CDC7'	0.484658901	1.634410002	0.036846144	11.99220804	1	330	11	6505	0.302114804	0.168815224	0	176	6	2031	1	0	91	1	1366	0.999999996	0	20	0	1231		1	17	3	994	0.069170782	0	26	1	883	0.999999997
'MAS1'	0.485058331	1.61253484	0.036990592	11.31875443	1	330	13	6503	0.302114804	0.199508901	1	175	2	2035	0.220209504	0	91	4	1363	1	0	20	1	1230	1	0	18	3	994	0.999999995	0	26	3	881	1
'ISLR2'	0.485073491	1.599597581	0.037113517	10.89628412	1	330	16	6500	0.302114804	0.245549417	0	176	2	2035	0.999999999	0	91	4	1363	1	0	20	1	1230	1	0	18	6	991	0.999999996	1	25	3	881	0.10965351
'MUC1'	0.485090043	1.600455249	0.037097101	10.88264682	1	330	19	6497	0.302114804	0.291589932	1	175	3	2034	0.282310468	0	91	0	1367		0	20	0	1231		0	18	12	985	0.999999998	0	26	4	880	0.999999998
'OR1K1'	0.485162895	1.626743557	0.036843156	11.85537554	1	330	10	6506	0.302114804	0.153468386	1	175	3	2034	0.282310468	0	91	4	1363	1	0	20	1	1230	1	0	18	0	997		0	26	2	882	1
'HOXB8'	0.485168755	1.61731332	0.036926346	11.47989538	1	330	13	6503	0.302114804	0.199508901	0	176	4	2033	1	1	90	2	1365	0.175912332	0	20	5	1226	0.999999998	0	18	0	997		0	26	2	882	1
'DSCAML1'	0.485272265	0.588156425	0.117988922	1.800979659	3	328	105	6411	0.906344411	1.611418048	3	173	27	2010	0.728268618	0	91	20	1347	0.631193356	0	20	3	1228	0.999999997	0	18	29	968	0.999999999	0	26	26	858	1
'C17orf66'	0.485302926	1.617618161	0.03690315	11.5187953	1	330	12	6504	0.302114804	0.184162063	1	175	3	2034	0.282310468	0	91	3	1364	1	0	20	1	1230	1	0	18	2	995	0.999999998	0	26	3	881	1
'KIAA1958'	0.485302926	1.617618161	0.03690315	11.5187953	1	330	12	6504	0.302114804	0.184162063	1	175	3	2034	0.282310468	0	91	3	1364	1	0	20	1	1230	1	0	18	2	995	0.999999998	0	26	3	881	1
'FBXO32'	0.485332368	1.608553376	0.036981422	11.18286552	1	330	15	6501	0.302114804	0.230202578	1	175	3	2034	0.282310468	0	91	2	1365	1	0	20	5	1226	0.999999998	0	18	2	995	0.999999998	0	26	3	881	1
'FHL3'	0.485599363	1.621238148	0.036827043	11.73628562	1	330	10	6506	0.302114804	0.153468386	1	175	1	2036	0.152768165	0	91	7	1360	0.999999999	0	20	0	1231		0	18	1	996	1	0	26	1	883	0.999999997
'HTR7'	0.485600306	1.623084687	0.036804604	11.74535257	1	330	11	6505	0.302114804	0.168815224	1	175	4	2033	0.339491706	0	91	2	1365	1	0	20	1	1230	1	0	18	1	996	1	0	26	3	881	1
'COL4A5'	0.485628362	1.384291269	0.269586261	4.463064267	3	328	39	6477	0.906344411	0.598526703	2	174	12	2025	0.307487889	1	90	11	1356	0.539938363	0	20	4	1227	0.999999997	0	18	4	993	0.999999998	0	26	8	876	1
'USP3'	0.485813974	1.601367252	0.036974274	11.00635739	1	330	16	6500	0.302114804	0.245549417	1	175	3	2034	0.282310468	0	91	1	1366	0.999999996	0	20	1	1230	1	0	18	6	991	0.999999996	0	26	5	879	0.999999997
'BCAP31'	0.485847004	1.616600912	0.03682993	11.58739362	1	330	11	6505	0.302114804	0.168815224	1	175	2	2035	0.220209504	0	91	5	1362	1	0	20	0	1231		0	18	2	995	0.999999998	0	26	2	882	1
'UTP23'	0.485925736	1.589376198	0.037076766	10.65498364	1	330	19	6497	0.302114804	0.291589932	1	175	2	2035	0.220209504	0	91	1	1366	0.999999996	0	20	1	1230	1	0	18	9	988	0.999999999	0	26	6	878	1
'MTF2'	0.485999945	1.607812578	0.036887365	11.28563107	1	330	13	6503	0.302114804	0.199508901	0	176	3	2034	1	1	90	3	1364	0.22745321	0	20	0	1231		0	18	4	993	0.999999998	0	26	3	881	1
'RRAD'	0.486076813	1.621698164	0.036746446	11.80400457	1	330	10	6506	0.302114804	0.153468386	1	175	3	2034	0.282310468	0	91	4	1363	1	0	20	0	1231		0	18	1	996	1	0	26	2	882	1
'FAT2'	0.486125586	1.382001857	0.269476104	4.445006899	3	328	43	6473	0.906344411	0.659914058	1	175	14	2023	1	0	91	9	1358	0.999999996	1	19	1	1230	0.031731415	0	18	12	985	0.999999998	1	25	7	877	0.20769618
'NUP35'	0.486177399	1.620240709	0.036735855	11.67613243	1	330	12	6504	0.302114804	0.184162063	1	175	5	2032	0.39214092	0	91	0	1367		0	20	1	1230	1	0	18	2	995	0.999999998	0	26	4	880	0.999999998
'BARX2'	0.486359355	1.627184112	0.036651914	12.05051529	1	330	9	6507	0.302114804	0.138121547	1	175	4	2033	0.339491706	0	91	3	1364	1	0	20	0	1231		0	18	0	997		0	26	2	882	1
'SYTL5'	0.486359355	1.627184112	0.036651914	12.05051529	1	330	9	6507	0.302114804	0.138121547	1	175	4	2033	0.339491706	0	91	3	1364	1	0	20	0	1231		0	18	0	997		0	26	2	882	1
'VSTM1'	0.486469904	1.604534778	0.036842	11.21081488	1	330	14	6502	0.302114804	0.21485574	1	175	3	2034	0.282310468	0	91	2	1365	1	0	20	0	1231		0	18	5	992	1	0	26	4	880	0.999999998
'ARMCX1'	0.486469904	1.604534778	0.036842	11.21081488	1	330	14	6502	0.302114804	0.21485574	0	176	4	2033	1	0	91	2	1365	1	0	20	0	1231		1	17	4	993	0.085743409	0	26	4	880	0.999999998
'PLD2'	0.486663767	1.379961267	0.269061336	4.439406789	3	328	42	6474	0.906344411	0.644567219	2	174	11	2026	0.276977792	1	90	12	1355	0.568891065	0	20	3	1228	0.999999997	0	18	11	986	1	0	26	5	879	0.999999997
'RNASEL'	0.486762568	1.60975734	0.03674441	11.41050247	1	330	13	6503	0.302114804	0.199508901	0	176	5	2032	0.999999998	0	91	1	1366	0.999999996	0	20	0	1231		1	17	3	994	0.069170782	0	26	4	880	0.999999998
'PEX5L'	0.486981843	1.600441004	0.036799818	11.12725681	1	330	16	6500	0.302114804	0.245549417	1	175	3	2034	0.282310468	0	91	2	1365	1	0	20	1	1230	1	0	18	9	988	0.999999999	0	26	1	883	0.999999997
'SALL4'	0.487070941	0.560418879	0.112339746	1.718436312	3	328	90	6426	0.906344411	1.38121547	2	174	36	2001	0.764604429	1	90	22	1345	1	0	20	4	1227	0.999999997	0	18	15	982	0.999999999	0	26	13	871	1
'BUD13'	0.487317535	1.593026971	0.036818114	10.91838151	1	330	18	6498	0.302114804	0.276243094	0	176	4	2033	1	0	91	1	1366	0.999999996	0	20	1	1230	1	1	17	10	987	0.179473854	0	26	2	882	1
'GRSF1'	0.487638758	1.597517353	0.036727524	11.1387505	1	330	14	6502	0.302114804	0.21485574	1	175	2	2035	0.220209504	0	91	4	1363	1	0	20	2	1229	0.999999996	0	18	4	993	0.999999998	0	26	2	882	1
'FREM1'	0.487697687	1.376327233	0.267979123	4.439005253	3	328	39	6477	0.906344411	0.598526703	2	174	12	2025	0.307487889	1	90	12	1355	0.568891065	0	20	4	1227	0.999999997	0	18	6	991	0.999999996	0	26	5	879	0.999999997
'EMILIN2'	0.487729299	1.375591893	0.268490522	4.416995902	3	328	43	6473	0.906344411	0.659914058	2	174	11	2026	0.276977792	0	91	12	1355	1	1	19	2	1229	0.047236116	0	18	10	987	1	0	26	8	876	1
'KCNV2'	0.487825873	1.375723953	0.26799858	4.433263809	3	328	39	6477	0.906344411	0.598526703	3	173	11	2026	0.09391722	0	91	12	1355	1	0	20	3	1228	0.999999997	0	18	4	993	0.999999998	0	26	9	875	1
'SLC35F6'	0.488232977	1.614221193	0.036472878	11.76674455	1	330	12	6504	0.302114804	0.184162063	1	175	5	2032	0.39214092	0	91	1	1366	0.999999996	0	20	0	1231		0	18	6	991	0.999999996	0	26	0	884
'DLG1'	0.488232977	1.614221193	0.036472878	11.76674455	1	330	12	6504	0.302114804	0.184162063	0	176	6	2031	1	0	91	1	1366	0.999999996	0	20	0	1231		1	17	5	992	0.102037091	0	26	0	884
'EDNRA'	0.488258208	1.585415643	0.036750949	10.83909403	1	330	15	6501	0.302114804	0.230202578	1	175	1	2036	0.152768165	0	91	4	1363	1	0	20	0	1231		0	18	4	993	0.999999998	0	26	6	878	1
'LIPM'	0.488264707	1.598132452	0.036625967	11.26971139	1	330	12	6504	0.302114804	0.184162063	0	176	3	2034	1	0	91	4	1363	1	0	20	0	1231		0	18	1	996	1	1	25	4	880	0.135204292
'COL11A2'	0.488313535	1.37315287	0.268268969	4.402181616	3	328	44	6472	0.906344411	0.675260896	1	175	11	2026	0.999999997	0	91	12	1355	1	0	20	1	1230	1	0	18	10	987	1	2	24	10	874	0.043466549
'ITGB4'	0.488386906	1.373514743	0.267563521	4.425240965	3	328	41	6475	0.906344411	0.629220381	2	174	14	2023	0.367597086	0	91	9	1358	0.999999996	0	20	3	1228	0.999999997	1	17	8	989	0.149288371	0	26	7	877	0.999999998
'IPO9'	0.488578167	1.592901157	0.036625231	11.10748068	1	330	14	6502	0.302114804	0.21485574	1	175	2	2035	0.220209504	0	91	4	1363	1	0	20	1	1230	1	0	18	5	992	1	0	26	2	882	1
'LAMC3'	0.488630241	0.557346128	0.111868168	1.705353548	3	328	103	6413	0.906344411	1.580724371	2	174	31	2006	1	0	91	25	1342	0.398417703	0	20	3	1228	0.999999997	1	17	29	968	0.419976018	0	26	15	869	0.999999998
'WDR49'	0.488643808	1.606255368	0.03648847	11.59356195	1	330	11	6505	0.302114804	0.168815224	1	175	3	2034	0.282310468	0	91	4	1363	1	0	20	1	1230	1	0	18	2	995	0.999999998	0	26	1	883	0.999999997
'SHISA2'	0.488643808	1.606255368	0.03648847	11.59356195	1	330	11	6505	0.302114804	0.168815224	0	176	4	2033	1	1	90	3	1364	0.22745321	0	20	1	1230	1	0	18	2	995	0.999999998	0	26	1	883	0.999999997
'DYNC1I2'	0.488738522	1.59492335	0.036579929	11.19453298	1	330	13	6503	0.302114804	0.199508901	1	175	3	2034	0.282310468	0	91	2	1365	1	0	20	0	1231		0	18	2	995	0.999999998	0	26	6	878	1
'ZNF177'	0.488802796	1.59764115	0.036543266	11.28865017	1	330	13	6503	0.302114804	0.199508901	1	175	3	2034	0.282310468	0	91	3	1364	1	0	20	1	1230	1	0	18	4	993	0.999999998	0	26	2	882	1
'SETX'	0.488889811	1.370834029	0.267948963	4.39087013	3	328	47	6469	0.906344411	0.721301412	2	174	11	2026	0.276977792	0	91	8	1359	1	0	20	0	1231		1	17	10	987	0.179473854	0	26	18	866	1
'KRTCAP2'	0.489079905	1.602736826	0.03645036	11.49323964	1	330	12	6504	0.302114804	0.184162063	1	175	4	2033	0.339491706	0	91	2	1365	1	0	20	1	1230	1	0	18	3	994	0.999999995	0	26	2	882	1
'GXYLT2'	0.489202253	1.592308655	0.036535111	11.1862187	1	330	13	6503	0.302114804	0.199508901	0	176	2	2035	0.999999999	1	90	5	1362	0.321159516	0	20	0	1231		0	18	5	992	1	0	26	1	883	0.999999997
'IDNK'	0.489264353	1.605679124	0.036399942	11.68954717	1	330	10	6506	0.302114804	0.153468386	0	176	3	2034	1	1	90	5	1362	0.321159516	0	20	0	1231		0	18	2	995	0.999999998	0	26	0	884
'CMBL'	0.489359734	1.596714094	0.036468015	11.35855522	1	330	12	6504	0.302114804	0.184162063	1	175	2	2035	0.220209504	0	91	5	1362	1	0	20	0	1231		0	18	4	993	0.999999998	0	26	1	883	0.999999997
'ALAS2'	0.489359734	1.596714094	0.036468015	11.35855522	1	330	12	6504	0.302114804	0.184162063	0	176	3	2034	1	1	90	4	1363	0.275803802	0	20	0	1231		0	18	4	993	0.999999998	0	26	1	883	0.999999997
'CREB3L3'	0.489359734	1.596714094	0.036468015	11.35855522	1	330	12	6504	0.302114804	0.184162063	0	176	3	2034	1	1	90	4	1363	0.275803802	0	20	0	1231		0	18	4	993	0.999999998	0	26	1	883	0.999999997
'NKIRAS2'	0.489469175	1.610553047	0.036323381	11.90906963	1	330	9	6507	0.302114804	0.138121547	0	176	4	2033	1	1	90	4	1363	0.275803802	0	20	0	1231		0	18	1	996	1	0	26	0	884
'DDN'	0.489569742	1.601462574	0.036389882	11.55366798	1	330	11	6505	0.302114804	0.168815224	0	176	4	2033	1	1	90	3	1364	0.22745321	0	20	0	1231		0	18	3	994	0.999999995	0	26	1	883	0.999999997
'PRPH'	0.489654736	1.599986839	0.036382626	11.43093228	1	330	13	6503	0.302114804	0.199508901	1	175	5	2032	0.39214092	0	91	0	1367		0	20	1	1230	1	0	18	4	993	0.999999998	0	26	3	881	1
'ME2'	0.489746703	1.593041325	0.036440628	11.25929696	1	330	13	6503	0.302114804	0.199508901	0	176	4	2033	1	1	90	2	1365	0.175912332	0	20	0	1231		0	18	5	992	1	0	26	2	882	1
'LCMT2'	0.489749298	1.58428321	0.036522472	10.93389812	1	330	16	6500	0.302114804	0.245549417	0	176	4	2033	1	0	91	2	1365	1	0	20	4	1227	0.999999997	1	17	4	993	0.085743409	0	26	2	882	1
'DNAH1'	0.48975071	1.217976375	0.58724169	2.282071795	11	320	171	6345	3.32326284	2.624309392	4	172	58	1979	0.814470099	4	87	37	1330	0.318809305	1	19	9	1222	0.149347235	0	18	38	959	1	2	24	29	855	0.220693401
'PLEKHO1'	0.489832179	1.606571552	0.036300862	11.77493819	1	330	10	6506	0.302114804	0.153468386	1	175	4	2033	0.339491706	0	91	3	1364	1	0	20	0	1231		0	18	2	995	0.999999998	0	26	1	883	0.999999997
'MMAB'	0.489832179	1.606571552	0.036300862	11.77493819	1	330	10	6506	0.302114804	0.153468386	0	176	5	2032	0.999999998	0	91	3	1364	1	0	20	0	1231		1	17	1	996	0.035170665	0	26	1	883	0.999999997
'ZAP70'	0.489873151	1.366783943	0.267477302	4.368043351	3	328	50	6466	0.906344411	0.767341928	0	176	13	2024	0.616444514	2	89	5	1362	0.065893053	0	20	2	1229	0.999999996	0	18	13	984	1	1	25	17	867	0.409500212
'C11orf53'	0.490333923	1.603380887	0.036248857	11.68380023	1	330	11	6505	0.302114804	0.168815224	1	175	5	2032	0.39214092	0	91	1	1366	0.999999996	0	20	0	1231		0	18	3	994	0.999999995	0	26	2	882	1
'NUDT17'	0.490333923	1.603380887	0.036248857	11.68380023	1	330	11	6505	0.302114804	0.168815224	1	175	5	2032	0.39214092	0	91	1	1366	0.999999996	0	20	0	1231		0	18	3	994	0.999999995	0	26	2	882	1
'FAM120C'	0.490462453	1.587631212	0.036380239	11.15241359	1	330	14	6502	0.302114804	0.21485574	0	176	4	2033	1	0	91	3	1364	1	0	20	3	1228	0.999999997	1	17	3	994	0.069170782	0	26	1	883	0.999999997
'OR6K6'	0.490572441	1.578572687	0.036455616	10.89829322	1	330	14	6502	0.302114804	0.21485574	0	176	2	2035	0.999999999	0	91	5	1362	1	0	20	1	1230	1	1	17	2	995	0.05231472	0	26	4	880	0.999999998
'UGT2B4'	0.49059707	1.595349701	0.036280878	11.40075912	1	330	13	6503	0.302114804	0.199508901	1	175	5	2032	0.39214092	0	91	0	1367		0	20	0	1231		0	18	5	992	1	0	26	3	881	1
'ERP44'	0.490705845	1.60912255	0.036137059	11.93949156	1	330	10	6506	0.302114804	0.153468386	1	175	6	2031	0.440615408	0	91	0	1367		0	20	0	1231		0	18	2	995	0.999999998	0	26	2	882	1
'PCCA'	0.490705845	1.60912255	0.036137059	11.93949156	1	330	10	6506	0.302114804	0.153468386	1	175	6	2031	0.440615408	0	91	0	1367		0	20	0	1231		0	18	2	995	0.999999998	0	26	2	882	1
'PSIP1'	0.491022087	1.587841158	0.036293547	11.26063546	1	330	12	6504	0.302114804	0.184162063	0	176	4	2033	1	1	90	2	1365	0.175912332	0	20	1	1230	1	0	18	1	996	1	0	26	4	880	0.999999998
'ZNF222'	0.491022087	1.587841158	0.036293547	11.26063546	1	330	12	6504	0.302114804	0.184162063	0	176	4	2033	1	0	91	3	1364	1	0	20	1	1230	1	0	18	1	996	1	1	25	3	881	0.10965351
'GOLGA3'	0.491042449	0.546792783	0.109733759	1.673519134	3	328	99	6417	0.906344411	1.519337017	2	174	37	2000	0.765271835	1	90	19	1348	0.999999998	0	20	7	1224	0.999999997	0	18	19	978	0.999999999	0	26	17	867	1
'ARMC4'	0.491263336	1.567882093	0.036452319	10.6127661	1	330	17	6499	0.302114804	0.260896255	1	175	2	2035	0.220209504	0	91	2	1365	1	0	20	1	1230	1	0	18	6	991	0.999999996	0	26	6	878	1
'MEOX2'	0.491626187	1.575284078	0.036319154	10.87619815	1	330	16	6500	0.302114804	0.245549417	0	176	4	2033	1	1	90	1	1366	0.120973156	0	20	2	1229	0.999999996	0	18	7	990	1	0	26	2	882	1
'UNC93A'	0.491735532	1.579607695	0.036256426	11.0048426	1	330	16	6500	0.302114804	0.245549417	1	175	4	2033	0.339491706	0	91	1	1366	0.999999996	0	20	6	1225	1	0	18	4	993	0.999999998	0	26	1	883	0.999999997
'AHCTF1'	0.491735532	1.579607695	0.036256426	11.0048426	1	330	16	6500	0.302114804	0.245549417	0	176	5	2032	0.999999998	0	91	1	1366	0.999999996	0	20	6	1225	1	0	18	4	993	0.999999998	1	25	0	884	0.028571429
'DHRS9'	0.491779905	1.591527836	0.036143481	11.5253578	1	330	10	6506	0.302114804	0.153468386	1	175	3	2034	0.282310468	0	91	4	1363	1	0	20	0	1231		0	18	0	997		0	26	3	881	1
'MAFG'	0.491779905	1.591527836	0.036143481	11.5253578	1	330	10	6506	0.302114804	0.153468386	0	176	4	2033	1	0	91	4	1363	1	0	20	0	1231		0	18	0	997		1	25	2	882	0.083377677
'ACVRL1'	0.491918974	1.570742532	0.03632219	10.79409303	1	330	15	6501	0.302114804	0.230202578	1	175	2	2035	0.220209504	0	91	3	1364	1	0	20	0	1231		0	18	5	992	1	0	26	5	879	0.999999997
'AP1S1'	0.49193465	1.583127094	0.036197862	11.21939118	1	330	12	6504	0.302114804	0.184162063	0	176	4	2033	1	1	90	2	1365	0.175912332	0	20	0	1231		0	18	2	995	0.999999998	0	26	4	880	0.999999998
'KDM1B'	0.492153863	1.586662867	0.03612982	11.36915155	1	330	12	6504	0.302114804	0.184162063	1	175	3	2034	0.282310468	0	91	4	1363	1	0	20	1	1230	1	0	18	4	993	0.999999998	0	26	0	884
'ZNF709'	0.492153863	1.586662867	0.03612982	11.36915155	1	330	12	6504	0.302114804	0.184162063	0	176	4	2033	1	1	90	3	1364	0.22745321	0	20	1	1230	1	0	18	4	993	0.999999998	0	26	0	884
'ANKH'	0.492206161	1.359694676	0.264406858	4.39503498	3	328	37	6479	0.906344411	0.567833026	2	174	12	2025	0.307487889	1	90	14	1353	1	0	20	1	1230	1	0	18	8	989	0.999999998	0	26	2	882	1
'UBLCP1'	0.492346116	1.598688506	0.035980256	11.77011179	1	330	11	6505	0.302114804	0.168815224	0	176	7	2030	1	0	91	0	1367		0	20	2	1229	0.999999996	0	18	2	995	0.999999998	1	25	0	884	0.028571429
'B3GALNT1'	0.492585662	1.570953075	0.036213505	10.85644392	1	330	16	6500	0.302114804	0.245549417	1	175	3	2034	0.282310468	0	91	2	1365	1	0	20	1	1230	1	0	18	8	989	0.999999998	0	26	2	882	1
'ARSE'	0.492814377	1.585547119	0.036033444	11.37238671	1	330	12	6504	0.302114804	0.184162063	1	175	5	2032	0.39214092	0	91	0	1367		0	20	0	1231		0	18	2	995	0.999999998	0	26	5	879	0.999999997
'CHN2'	0.492897767	1.588379479	0.03599413	11.48680991	1	330	12	6504	0.302114804	0.184162063	1	175	5	2032	0.39214092	0	91	1	1366	0.999999996	0	20	1	1230	1	0	18	4	993	0.999999998	0	26	1	883	0.999999997
'ASTN1'	0.493065681	1.355753965	0.264349779	4.360948947	3	328	43	6473	0.906344411	0.659914058	2	174	14	2023	0.367597086	1	90	8	1359	0.441038116	0	20	2	1229	0.999999996	0	18	13	984	1	0	26	6	878	1
'ORC3'	0.493091994	1.569791909	0.036149511	10.90751992	1	330	15	6501	0.302114804	0.230202578	1	175	2	2035	0.220209504	0	91	4	1363	1	0	20	0	1231		0	18	8	989	0.999999998	0	26	1	883	0.999999997
'NARS'	0.493287304	1.574126131	0.036075203	11.06890061	1	330	14	6502	0.302114804	0.21485574	1	175	3	2034	0.282310468	0	91	3	1364	1	0	20	0	1231		0	18	7	990	1	0	26	1	883	0.999999997
'CEP63'	0.493287304	1.574126131	0.036075203	11.06890061	1	330	14	6502	0.302114804	0.21485574	0	176	4	2033	1	1	90	2	1365	0.175912332	0	20	0	1231		0	18	7	990	1	0	26	1	883	0.999999997
'GPN2'	0.493287304	1.574126131	0.036075203	11.06890061	1	330	14	6502	0.302114804	0.21485574	0	176	4	2033	1	1	90	2	1365	0.175912332	0	20	0	1231		0	18	7	990	1	0	26	1	883	0.999999997
'ZBTB43'	0.493336653	1.578132279	0.036025539	11.18326166	1	330	14	6502	0.302114804	0.21485574	1	175	4	2033	0.339491706	0	91	2	1365	1	0	20	4	1227	0.999999997	0	18	4	993	0.999999998	0	26	0	884
'PIM1'	0.493505955	1.560855883	0.036174034	10.65431949	1	330	16	6500	0.302114804	0.245549417	0	176	3	2034	1	1	90	2	1365	0.175912332	0	20	2	1229	0.999999996	0	18	5	992	1	0	26	4	880	0.999999998
'MAP7D2'	0.493593485	1.564953675	0.036116678	10.77770212	1	330	16	6500	0.302114804	0.245549417	1	175	3	2034	0.282310468	0	91	2	1365	1	0	20	6	1225	1	0	18	2	995	0.999999998	0	26	3	881	1
'FA2H'	0.493628584	1.591985991	0.03585166	11.7668094	1	330	10	6506	0.302114804	0.153468386	1	175	5	2032	0.39214092	0	91	2	1365	1	0	20	0	1231		0	18	3	994	0.999999995	0	26	0	884
'FAM50B'	0.493628584	1.591985991	0.03585166	11.7668094	1	330	10	6506	0.302114804	0.153468386	1	175	5	2032	0.39214092	0	91	2	1365	1	0	20	0	1231		0	18	3	994	0.999999995	0	26	0	884
'MRPL39'	0.493628584	1.591985991	0.03585166	11.7668094	1	330	10	6506	0.302114804	0.153468386	0	176	6	2031	1	1	90	1	1366	0.120973156	0	20	0	1231		0	18	3	994	0.999999995	0	26	0	884
'ADAMTS15'	0.493717733	1.353199968	0.264020442	4.347800061	3	328	45	6471	0.906344411	0.690607735	3	173	13	2024	0.128780724	0	91	8	1359	1	0	20	1	1230	1	0	18	16	981	0.999999999	0	26	7	877	0.999999998
'GYG1'	0.493892735	1.567707884	0.036047773	10.95390492	1	330	13	6503	0.302114804	0.199508901	0	176	2	2035	0.999999999	1	90	5	1362	0.321159516	0	20	1	1230	1	0	18	3	994	0.999999995	0	26	2	882	1
'FAM211B'	0.493974981	1.59747831	0.035747079	12.02532211	1	330	9	6507	0.302114804	0.138121547	1	175	6	2031	0.440615408	0	91	1	1366	0.999999996	0	20	0	1231		0	18	2	995	0.999999998	0	26	0	884
'NFKB1'	0.494042584	1.351172314	0.264553099	4.314504678	3	328	48	6468	0.906344411	0.73664825	3	173	9	2028	0.063756808	0	91	11	1356	1	0	20	4	1227	0.999999997	0	18	11	986	1	0	26	13	871	1
'ZSCAN9'	0.494049193	1.570137787	0.035993583	11.00137562	1	330	14	6502	0.302114804	0.21485574	1	175	4	2033	0.339491706	0	91	1	1366	0.999999996	0	20	2	1229	0.999999996	0	18	3	994	0.999999995	0	26	4	880	0.999999998
'CERKL'	0.494293011	1.576558003	0.035899036	11.31580806	1	330	11	6505	0.302114804	0.168815224	1	175	3	2034	0.282310468	0	91	4	1363	1	0	20	1	1230	1	0	18	1	996	1	0	26	2	882	1
'ZNF304'	0.494494005	1.56591705	0.035965442	10.89954127	1	330	16	6500	0.302114804	0.245549417	1	175	4	2033	0.339491706	0	91	1	1366	0.999999996	0	20	3	1228	0.999999997	0	18	7	990	1	0	26	1	883	0.999999997
'SLC43A2'	0.49452652	1.350433601	0.263272975	4.344898744	3	328	43	6473	0.906344411	0.659914058	1	175	16	2021	1	2	89	5	1362	0.065893053	0	20	0	1231		0	18	13	984	1	0	26	9	875	1
'C4orf40'	0.494571036	1.581482394	0.035808753	11.53334426	1	330	10	6506	0.302114804	0.153468386	1	175	4	2033	0.339491706	0	91	3	1364	1	0	20	1	1230	1	0	18	0	997		0	26	2	882	1
'CREB5'	0.494679818	1.560902043	0.035990346	10.78811339	1	330	15	6501	0.302114804	0.230202578	1	175	3	2034	0.282310468	0	91	2	1365	1	0	20	1	1230	1	0	18	5	992	1	0	26	4	880	0.999999998
'KRTAP5-3'	0.49498299	1.567404423	0.035882909	11.08729287	1	330	12	6504	0.302114804	0.184162063	0	176	3	2034	1	0	91	5	1362	1	0	20	0	1231		1	17	2	995	0.05231472	0	26	2	882	1
'TMEM61'	0.495066496	1.578397199	0.035758435	11.4453352	1	330	11	6505	0.302114804	0.168815224	0	176	6	2031	1	0	91	1	1366	0.999999996	0	20	1	1230	1	0	18	1	996	1	1	25	2	882	0.083377677
'RAB30'	0.495101913	1.580439398	0.035740683	11.60691466	1	330	9	6507	0.302114804	0.138121547	0	176	4	2033	1	1	90	4	1363	0.275803802	0	20	0	1231		0	18	0	997		0	26	1	883	0.999999997
'DCAF15'	0.495124076	1.348215839	0.262940022	4.335560069	3	328	42	6474	0.906344411	0.644567219	0	176	15	2022	0.625058312	3	88	8	1359	0.026918927	0	20	1	1230	1	0	18	12	985	0.999999998	0	26	6	878	1
'NAB2'	0.495130717	1.551353376	0.03601837	10.533935	1	330	17	6499	0.302114804	0.260896255	0	176	3	2034	1	0	91	3	1364	1	0	20	4	1227	0.999999997	1	17	4	993	0.085743409	0	26	3	881	1
'XYLB'	0.495151282	1.55956717	0.035933838	10.82757594	1	330	14	6502	0.302114804	0.21485574	0	176	3	2034	1	0	91	4	1363	1	0	20	0	1231		0	18	5	992	1	1	25	2	882	0.083377677
'PVRL4'	0.49519971	1.571889006	0.035805413	11.27356673	1	330	11	6505	0.302114804	0.168815224	1	175	3	2034	0.282310468	0	91	4	1363	1	0	20	0	1231		0	18	2	995	0.999999998	0	26	2	882	1
'NMRK2'	0.495646571	1.568654057	0.035765405	11.18686462	1	330	12	6504	0.302114804	0.184162063	1	175	4	2033	0.339491706	0	91	2	1365	1	0	20	0	1231		0	18	3	994	0.999999995	0	26	3	881	1
'PHF7'	0.495646571	1.568654057	0.035765405	11.18686462	1	330	12	6504	0.302114804	0.184162063	1	175	4	2033	0.339491706	0	91	2	1365	1	0	20	0	1231		0	18	3	994	0.999999995	0	26	3	881	1
'DNAJA1'	0.495646571	1.568654057	0.035765405	11.18686462	1	330	12	6504	0.302114804	0.184162063	0	176	5	2032	0.999999998	0	91	2	1365	1	0	20	0	1231		0	18	3	994	0.999999995	1	25	2	882	0.083377677
'ZFP36'	0.495788507	1.581869836	0.035619001	11.72378899	1	330	9	6507	0.302114804	0.138121547	1	175	5	2032	0.39214092	0	91	2	1365	1	0	20	0	1231		0	18	0	997		0	26	2	882	1
'YARS'	0.495900327	1.561182331	0.035798106	10.93896558	1	330	14	6502	0.302114804	0.21485574	0	176	5	2032	0.999999998	0	91	1	1366	0.999999996	0	20	0	1231		0	18	5	992	1	1	25	3	881	0.10965351
'C5orf42'	0.496056641	1.344762612	0.262346875	4.321949346	3	328	43	6473	0.906344411	0.659914058	2	174	13	2024	0.33774504	1	90	10	1357	0.509064019	0	20	2	1229	0.999999996	0	18	13	984	1	0	26	5	879	0.999999997
'HSD17B14'	0.496355737	1.563433338	0.03570693	11.0824112	1	330	13	6503	0.302114804	0.199508901	1	175	4	2033	0.339491706	0	91	2	1365	1	0	20	3	1228	0.999999997	0	18	2	995	0.999999998	0	26	2	882	1
'ZC3H12A'	0.496502619	1.343299144	0.261946599	4.320623821	3	328	40	6476	0.906344411	0.613873542	2	174	13	2024	0.33774504	1	90	10	1357	0.509064019	0	20	1	1230	1	0	18	6	991	0.999999996	0	26	10	874	0.999999999
'ZDHHC17'	0.496577263	1.544342544	0.035864393	10.45860711	1	330	18	6498	0.302114804	0.276243094	1	175	3	2034	0.282310468	0	91	1	1366	0.999999996	0	20	3	1228	0.999999997	0	18	7	990	1	0	26	4	880	0.999999998
'HMGXB4'	0.497093186	1.566794975	0.035564219	11.33146924	1	330	11	6505	0.302114804	0.168815224	1	175	4	2033	0.339491706	0	91	3	1364	1	0	20	2	1229	0.999999996	0	18	1	996	1	0	26	1	883	0.999999997
'BOC'	0.497190465	1.340894023	0.261399238	4.314895567	3	328	41	6475	0.906344411	0.629220381	1	175	15	2022	0.999999999	1	90	9	1358	0.476142002	0	20	0	1231		0	18	11	986	1	1	25	6	878	0.184207126
'B3GALT4'	0.497254627	1.558830855	0.035615121	11.04040019	1	330	13	6503	0.302114804	0.199508901	1	175	4	2033	0.339491706	0	91	2	1365	1	0	20	2	1229	0.999999996	0	18	3	994	0.999999995	0	26	2	882	1
'UAP1L1'	0.497254627	1.558830855	0.035615121	11.04040019	1	330	13	6503	0.302114804	0.199508901	0	176	5	2032	0.999999998	0	91	2	1365	1	0	20	2	1229	0.999999996	1	17	2	995	0.05231472	0	26	2	882	1
'C8orf34'	0.497692615	1.545665565	0.035683241	10.66930437	1	330	15	6501	0.302114804	0.230202578	0	176	3	2034	1	1	90	3	1364	0.22745321	0	20	1	1230	1	0	18	6	991	0.999999996	0	26	2	882	1
'NDRG4'	0.497698333	1.537843947	0.035761354	10.39745142	1	330	18	6498	0.302114804	0.276243094	1	175	2	2035	0.220209504	0	91	3	1364	1	0	20	5	1226	0.999999998	0	18	6	991	0.999999996	0	26	2	882	1
'CLK4'	0.497730098	1.557535023	0.035558673	11.08947292	1	330	12	6504	0.302114804	0.184162063	0	176	4	2033	1	1	90	3	1364	0.22745321	0	20	1	1230	1	0	18	3	994	0.999999995	0	26	1	883	0.999999997
'PSTPIP2'	0.49788429	1.570512214	0.035411574	11.62347918	1	330	9	6507	0.302114804	0.138121547	1	175	4	2033	0.339491706	0	91	4	1363	1	0	20	1	1230	1	0	18	0	997		0	26	0	884
'ASB10'	0.497985887	1.337615448	0.261183684	4.291265276	3	328	44	6472	0.906344411	0.675260896	2	174	14	2023	0.367597086	0	91	8	1359	1	0	20	2	1229	0.999999996	0	18	10	987	1	1	25	10	874	0.2743261
'GUK1'	0.49798834	1.562129327	0.035473618	11.28561945	1	330	11	6505	0.302114804	0.168815224	0	176	5	2032	0.999999998	1	90	2	1365	0.175912332	0	20	1	1230	1	0	18	2	995	0.999999998	0	26	1	883	0.999999997
'SPNS3'	0.498153897	1.337613346	0.260619171	4.308593186	3	328	39	6477	0.906344411	0.598526703	2	174	14	2023	0.367597086	1	90	10	1357	0.509064019	0	20	2	1229	0.999999996	0	18	6	991	0.999999996	0	26	7	877	0.999999998
'ESRRB'	0.498167417	1.554341805	0.035520701	11.00524538	1	330	13	6503	0.302114804	0.199508901	1	175	4	2033	0.339491706	0	91	2	1365	1	0	20	1	1230	1	0	18	4	993	0.999999998	0	26	2	882	1
'DECR2'	0.498167417	1.554341805	0.035520701	11.00524538	1	330	13	6503	0.302114804	0.199508901	0	176	5	2032	0.999999998	1	90	1	1366	0.120973156	0	20	1	1230	1	0	18	4	993	0.999999998	0	26	2	882	1
'TP53BP2'	0.498210418	1.335970587	0.261758545	4.260035916	3	328	51	6465	0.906344411	0.782688766	1	175	12	2025	0.999999998	1	90	9	1358	0.476142002	0	20	6	1225	1	1	17	15	982	0.250573183	0	26	9	875	1
'GALNT6'	0.498421588	1.547105985	0.035552665	10.77080062	1	330	15	6501	0.302114804	0.230202578	1	175	4	2033	0.339491706	0	91	1	1366	0.999999996	0	20	1	1230	1	0	18	6	991	0.999999996	0	26	3	881	1
'NICN1'	0.498451252	1.548896806	0.035535722	10.88784292	1	330	13	6503	0.302114804	0.199508901	0	176	3	2034	1	0	91	5	1362	1	0	20	0	1231		1	17	4	993	0.085743409	0	26	1	883	0.999999997
'TDRD3'	0.498531853	1.561170691	0.035403573	11.35986882	1	330	10	6506	0.302114804	0.153468386	0	176	4	2033	1	1	90	4	1363	0.275803802	0	20	0	1231		0	18	2	995	0.999999998	0	26	0	884
'PCDHGB7'	0.498577702	1.335608599	0.260702786	4.287463578	3	328	43	6473	0.906344411	0.659914058	1	175	15	2022	0.999999999	1	90	8	1359	0.441038116	0	20	3	1228	0.999999997	0	18	9	988	0.999999999	1	25	8	876	0.230534207
'C6orf223'	0.498648541	1.553084236	0.035463262	11.05669866	1	330	12	6504	0.302114804	0.184162063	1	175	3	2034	0.282310468	0	91	4	1363	1	0	20	0	1231		0	18	4	993	0.999999998	0	26	1	883	0.999999997
'PRRT2'	0.498648541	1.553084236	0.035463262	11.05669866	1	330	12	6504	0.302114804	0.184162063	0	176	4	2033	1	0	91	4	1363	1	0	20	0	1231		1	17	3	994	0.069170782	0	26	1	883	0.999999997
'YAE1D1'	0.498775626	1.565777392	0.035322218	11.57290688	1	330	9	6507	0.302114804	0.138121547	0	176	5	2032	0.999999998	1	90	3	1364	0.22745321	0	20	0	1231		0	18	1	996	1	0	26	0	884
'LETM1'	0.498790209	1.334945579	0.26050846	4.287701718	3	328	44	6472	0.906344411	0.675260896	3	173	13	2024	0.128780724	0	91	9	1358	0.999999996	0	20	0	1231		0	18	15	982	0.999999999	0	26	7	877	0.999999998
'SRPK2'	0.498838739	1.335727206	0.259675006	4.3190719	3	328	37	6479	0.906344411	0.567833026	2	174	17	2020	0.659281133	0	91	8	1359	1	0	20	2	1229	0.999999996	0	18	5	992	1	1	25	5	879	0.160049252
'GDI2'	0.498848038	1.564299754	0.035317119	11.43197194	1	330	11	6505	0.302114804	0.168815224	1	175	6	2031	0.440615408	0	91	0	1367		0	20	1	1230	1	0	18	2	995	0.999999998	0	26	2	882	1
'LUC7L'	0.498897353	1.557579737	0.035380427	11.24734382	1	330	11	6505	0.302114804	0.168815224	1	175	4	2033	0.339491706	0	91	3	1364	1	0	20	0	1231		0	18	3	994	0.999999995	0	26	1	883	0.999999997
'RBMXL1'	0.498897353	1.557579737	0.035380427	11.24734382	1	330	11	6505	0.302114804	0.168815224	1	175	4	2033	0.339491706	0	91	3	1364	1	0	20	0	1231		0	18	3	994	0.999999995	0	26	1	883	0.999999997
'FCN3'	0.498897353	1.557579737	0.035380427	11.24734382	1	330	11	6505	0.302114804	0.168815224	1	175	4	2033	0.339491706	0	91	3	1364	1	0	20	0	1231		0	18	3	994	0.999999995	0	26	1	883	0.999999997
'SERTAD1'	0.498897353	1.557579737	0.035380427	11.24734382	1	330	11	6505	0.302114804	0.168815224	1	175	4	2033	0.339491706	0	91	3	1364	1	0	20	0	1231		0	18	3	994	0.999999995	0	26	1	883	0.999999997
'SCYL3'	0.499070828	1.570719165	0.035230663	11.81530153	1	330	8	6508	0.302114804	0.122774708	1	175	5	2032	0.39214092	0	91	3	1364	1	0	20	0	1231		0	18	0	997		0	26	0	884
'OVOL1'	0.499197579	1.56239898	0.035287372	11.46301037	1	330	10	6506	0.302114804	0.153468386	1	175	5	2032	0.39214092	0	91	2	1365	1	0	20	0	1231		0	18	2	995	0.999999998	0	26	1	883	0.999999997
'SMARCE1'	0.499197579	1.56239898	0.035287372	11.46301037	1	330	10	6506	0.302114804	0.153468386	0	176	6	2031	1	1	90	1	1366	0.120973156	0	20	0	1231		0	18	2	995	0.999999998	0	26	1	883	0.999999997
'HERPUD2'	0.499197579	1.56239898	0.035287372	11.46301037	1	330	10	6506	0.302114804	0.153468386	0	176	6	2031	1	0	91	2	1365	1	0	20	0	1231		1	17	1	996	0.035170665	0	26	1	883	0.999999997
'TOMM70A'	0.49939913	1.554672735	0.035329257	11.17202845	1	330	12	6504	0.302114804	0.184162063	0	176	6	2031	1	0	91	1	1366	0.999999996	0	20	0	1231		1	17	3	994	0.069170782	0	26	2	882	1
'SMAD4'	0.499403123	1.526695563	0.035617195	10.2466868	1	330	18	6498	0.302114804	0.276243094	0	176	3	2034	1	0	91	2	1365	1	0	20	2	1229	0.999999996	1	17	5	992	0.102037091	0	26	6	878	1
'ATG13'	0.499675538	1.547497153	0.035356174	10.92973963	1	330	14	6502	0.302114804	0.21485574	1	175	5	2032	0.39214092	0	91	0	1367		0	20	0	1231		0	18	6	991	0.999999996	0	26	3	881	1
'HTR1A'	0.499755494	1.55971348	0.035224741	11.39245681	1	330	11	6505	0.302114804	0.168815224	1	175	6	2031	0.440615408	0	91	0	1367		0	20	0	1231		0	18	3	994	0.999999995	0	26	2	882	1
'EIF2B4'	0.499825307	1.52853181	0.035532932	10.35237702	1	330	17	6499	0.302114804	0.260896255	0	176	3	2034	1	0	91	3	1364	1	0	20	5	1226	0.999999998	0	18	3	994	0.999999995	1	25	3	881	0.10965351
'PPP1R14B'	0.499951761	1.573080798	0.035071292	11.98673453	1	330	8	6508	0.302114804	0.122774708	1	175	7	2030	0.485244458	0	91	0	1367		0	20	0	1231		0	18	0	997		0	26	1	883	0.999999997
'IBTK'	0.499983986	1.33136504	0.259168604	4.2947486	3	328	39	6477	0.906344411	0.598526703	2	174	16	2021	0.649249546	0	91	9	1358	0.999999996	1	19	2	1229	0.047236116	0	18	7	990	1	0	26	5	879	0.999999997
'IQSEC3'	0.4999901	1.329956012	0.260353548	4.247901993	3	328	50	6466	0.906344411	0.767341928	1	175	12	2025	0.999999998	1	90	10	1357	0.509064019	0	20	3	1228	0.999999997	1	17	18	979	0.290396389	0	26	7	877	0.999999998
'TMEM132B'	0.500112291	1.330993432	0.259059278	4.295325308	3	328	38	6478	0.906344411	0.583179865	1	175	16	2021	1	2	89	9	1358	0.146921853	0	20	2	1229	0.999999996	0	18	7	990	1	0	26	4	880	0.999999998
'UBTD1'	0.500346052	1.54497232	0.035284692	10.97658029	1	330	12	6504	0.302114804	0.184162063	0	176	5	2032	0.999999998	1	90	1	1366	0.120973156	0	20	1	1230	1	0	18	1	996	1	0	26	4	880	0.999999998
'MAGI3'	0.500450767	1.328881497	0.25959241	4.260482515	3	328	42	6474	0.906344411	0.644567219	2	174	8	2029	0.18590917	1	90	17	1350	0.999999999	0	20	5	1226	0.999999998	0	18	3	994	0.999999995	0	26	9	875	1
'SPRED1'	0.500454399	1.536203784	0.035356577	10.67582608	1	330	15	6501	0.302114804	0.230202578	0	176	4	2033	1	1	90	2	1365	0.175912332	0	20	2	1229	0.999999996	0	18	6	991	0.999999996	0	26	1	883	0.999999997
'TJP2'	0.501137494	1.326487855	0.259140726	4.252583394	3	328	43	6473	0.906344411	0.659914058	2	174	12	2025	0.307487889	0	91	12	1355	1	0	20	1	1230	1	0	18	10	987	1	1	25	8	876	0.230534207
'HNRNPM'	0.50123411	1.327042008	0.258238917	4.282463382	3	328	41	6475	0.906344411	0.629220381	2	174	18	2019	0.669955671	1	90	4	1363	0.275803802	0	20	0	1231		0	18	12	985	0.999999998	0	26	7	877	0.999999998
'ST6GALNAC2'	0.501388227	1.532005036	0.035258217	10.65296639	1	330	15	6501	0.302114804	0.230202578	1	175	3	2034	0.282310468	0	91	3	1364	1	0	20	1	1230	1	0	18	7	990	1	0	26	1	883	0.999999997
'YES1'	0.501489714	1.523634604	0.035333427	10.42191604	1	330	14	6502	0.302114804	0.21485574	0	176	0	2037		1	90	7	1360	0.403609471	0	20	1	1230	1	0	18	1	996	1	0	26	5	879	0.999999997
'MMP10'	0.501491236	1.533428523	0.035226222	10.70211967	1	330	14	6502	0.302114804	0.21485574	1	175	4	2033	0.339491706	0	91	1	1366	0.999999996	0	20	0	1231		0	18	4	993	0.999999998	0	26	5	879	0.999999997
'SLC22A17'	0.501647958	1.531042034	0.035229023	10.65615259	1	330	14	6502	0.302114804	0.21485574	1	175	3	2034	0.282310468	0	91	3	1364	1	0	20	3	1228	0.999999997	0	18	2	995	0.999999998	0	26	3	881	1
'EPB42'	0.501791011	1.325490042	0.2576189	4.287718161	3	328	38	6478	0.906344411	0.583179865	2	174	18	2019	0.669955671	1	90	6	1361	0.363703926	0	20	0	1231		0	18	10	987	1	0	26	4	880	0.999999998
'CDR2L'	0.501926294	1.540707794	0.035085519	10.99888761	1	330	13	6503	0.302114804	0.199508901	1	175	5	2032	0.39214092	0	91	1	1366	0.999999996	0	20	1	1230	1	0	18	5	992	1	0	26	1	883	0.999999997
'CDCA5'	0.501990451	1.526077068	0.035230774	10.55076813	1	330	14	6502	0.302114804	0.21485574	0	176	2	2035	0.999999999	1	90	5	1362	0.321159516	0	20	2	1229	0.999999996	0	18	3	994	0.999999995	0	26	2	882	1
'YOD1'	0.502625488	1.52654709	0.03513204	10.67154573	1	330	12	6504	0.302114804	0.184162063	0	176	2	2035	0.999999999	1	90	5	1362	0.321159516	0	20	0	1231		0	18	0	997		0	26	5	879	0.999999997
'TSPAN18'	0.502783658	1.518300473	0.035191944	10.38790338	1	330	15	6501	0.302114804	0.230202578	0	176	1	2036	1	1	90	6	1361	0.363703926	0	20	1	1230	1	0	18	5	992	1	0	26	2	882	1
'GNPDA1'	0.502854892	1.536430038	0.034989139	10.9737452	1	330	13	6503	0.302114804	0.199508901	1	175	5	2032	0.39214092	0	91	1	1366	0.999999996	0	20	0	1231		0	18	6	991	0.999999996	0	26	1	883	0.999999997
'ZNF207'	0.502902879	1.528822714	0.035055424	10.67528892	1	330	16	6500	0.302114804	0.245549417	1	175	5	2032	0.39214092	0	91	0	1367		0	20	4	1227	0.999999997	0	18	6	991	0.999999996	0	26	1	883	0.999999997
'SHC1'	0.503145432	1.535617333	0.034954218	10.99030966	1	330	12	6504	0.302114804	0.184162063	0	176	6	2031	1	0	91	1	1366	0.999999996	0	20	2	1229	0.999999996	1	17	0	997	0.01773399	0	26	3	881	1
'PDIA6'	0.503173824	1.537411408	0.034938499	11.12823912	1	330	10	6506	0.302114804	0.153468386	0	176	4	2033	1	1	90	4	1363	0.275803802	0	20	1	1230	1	0	18	0	997		0	26	1	883	0.999999997
'CCT2'	0.503222404	1.518408969	0.035123219	10.43371476	1	330	15	6501	0.302114804	0.230202578	1	175	2	2035	0.220209504	0	91	4	1363	1	0	20	1	1230	1	0	18	5	992	1	0	26	3	881	1
'ADAMTS3'	0.503247412	1.319012864	0.257873301	4.222663743	3	328	47	6469	0.906344411	0.721301412	1	175	13	2024	1	1	90	11	1356	0.539938363	0	20	4	1227	0.999999997	1	17	15	982	0.250573183	0	26	4	880	0.999999998
'LSG1'	0.503340043	1.319809419	0.256874936	4.258619904	3	328	39	6477	0.906344411	0.598526703	1	175	18	2019	1	2	89	6	1361	0.084365127	0	20	2	1229	0.999999996	0	18	8	989	0.999999998	0	26	5	879	0.999999997
'LRRC10'	0.503709776	1.526609422	0.034962187	10.75582386	1	330	13	6503	0.302114804	0.199508901	1	175	4	2033	0.339491706	0	91	2	1365	1	0	20	1	1230	1	0	18	3	994	0.999999995	0	26	3	881	1
'ZBTB26'	0.503849442	1.538598352	0.034822167	11.23205897	1	330	10	6506	0.302114804	0.153468386	1	175	5	2032	0.39214092	0	91	2	1365	1	0	20	1	1230	1	0	18	0	997		0	26	2	882	1
'FAM19A4'	0.5038568	1.52885318	0.034922073	10.90363658	1	330	11	6505	0.302114804	0.168815224	0	176	3	2034	1	1	90	5	1362	0.321159516	0	20	0	1231		0	18	2	995	0.999999998	0	26	1	883	0.999999997
'LPXN'	0.50394773	1.503277072	0.03517515	10.02398235	1	330	19	6497	0.302114804	0.291589932	0	176	2	2035	0.999999999	0	91	4	1363	1	0	20	4	1227	0.999999997	1	17	6	991	0.118056251	0	26	3	881	1
'POU2AF1'	0.503965506	1.521328652	0.034981676	10.63626291	1	330	13	6503	0.302114804	0.199508901	0	176	3	2034	1	0	91	5	1362	1	0	20	0	1231		0	18	4	993	0.999999998	1	25	1	883	0.056357064
'PGS1'	0.504169507	1.525284281	0.034909695	10.7977783	1	330	12	6504	0.302114804	0.184162063	1	175	3	2034	0.282310468	0	91	4	1363	1	0	20	0	1231		0	18	3	994	0.999999995	0	26	2	882	1
'CH25H'	0.504284258	1.52420643	0.034896686	10.71009114	1	330	14	6502	0.302114804	0.21485574	1	175	5	2032	0.39214092	0	91	0	1367		0	20	1	1230	1	0	18	4	993	0.999999998	0	26	4	880	0.999999998
'OS9'	0.504357481	1.51818738	0.034953326	10.55893111	1	330	14	6502	0.302114804	0.21485574	1	175	3	2034	0.282310468	0	91	3	1364	1	0	20	0	1231		0	18	5	992	1	0	26	3	881	1
'HEXIM2'	0.504357481	1.51818738	0.034953326	10.55893111	1	330	14	6502	0.302114804	0.21485574	0	176	4	2033	1	1	90	2	1365	0.175912332	0	20	0	1231		0	18	5	992	1	0	26	3	881	1
'TMEM208'	0.504424438	1.529527276	0.034827673	10.97981395	1	330	11	6505	0.302114804	0.168815224	0	176	5	2032	0.999999998	1	90	2	1365	0.175912332	0	20	0	1231		0	18	2	995	0.999999998	0	26	2	882	1
'ST8SIA4'	0.504424438	1.529527276	0.034827673	10.97981395	1	330	11	6505	0.302114804	0.168815224	0	176	5	2032	0.999999998	1	90	2	1365	0.175912332	0	20	0	1231		0	18	2	995	0.999999998	0	26	2	882	1
'POMT2'	0.504426959	1.521832637	0.034902563	10.66977176	1	330	14	6502	0.302114804	0.21485574	1	175	4	2033	0.339491706	0	91	2	1365	1	0	20	4	1227	0.999999997	0	18	2	995	0.999999998	0	26	2	882	1
'ASPH'	0.504617285	1.522335748	0.034869946	10.72492272	1	330	13	6503	0.302114804	0.199508901	1	175	4	2033	0.339491706	0	91	2	1365	1	0	20	0	1231		0	18	4	993	0.999999998	0	26	3	881	1
'COL1A2'	0.504861642	1.312791832	0.257382895	4.181356506	3	328	52	6464	0.906344411	0.798035605	2	174	11	2026	0.276977792	1	90	10	1357	0.509064019	0	20	8	1223	0.999999998	0	18	16	981	0.999999999	0	26	7	877	0.999999998
