## Supplementary material for "Interstitial Cystitis: a phenotype and rare variant exome sequencing study": Data S3 (part 2 of 3)

gene	p.value	estimate	conf.low	conf.high	Qualified Case	Unqualified Case	Qualified Ctrl	Unqualified Ctrl	%QV+ Case	%QV+ Ctrl	0.Qualified Case	0.Unqualified Case	0.Qualified Ctrl	0.Unqualified Ctrl	0.Fet P	2.Qualified Case	2.Unqualified Case	2.Qualified Ctrl	2.Unqualified Ctrl	2.Fet P	4.Qualified Case	4.Unqualified Case	4.Qualified Ctrl	4.Unqualified Ctrl	4.Fet P	5.Qualified Case	5.Unqualified Case	5.Qualified Ctrl	5.Unqualified Ctrl	5.Fet P	6.Qualified Case	6.Unqualified Case	6.Qualified Ctrl	6.Unqualified Ctrl	6.Fet P
'STX10'	0.504927886	1.52677667	0.034776663	10.91155432	1	330	12	6504	0.302114804	0.184162063	1	175	5	2032	0.39214092	0	91	1	1366	0.999999996	0	20	0	1231		0	18	3	994	0.999999995	0	26	3	881	1
'L2HGDH'	0.505185075	1.508387666	0.034930223	10.31283054	1	330	18	6498	0.302114804	0.276243094	0	176	4	2033	1	1	90	1	1366	0.120973156	0	20	1	1230	1	0	18	11	986	1	0	26	1	883	0.999999997
'SLC6A7'	0.50582048	1.311540792	0.255168977	4.235390153	3	328	39	6477	0.906344411	0.598526703	2	174	17	2020	0.659281133	1	90	8	1359	0.441038116	0	20	1	1230	1	0	18	11	986	1	0	26	2	882	1
'SOX11'	0.50592295	1.517827987	0.034722117	10.74792097	1	330	12	6504	0.302114804	0.184162063	0	176	5	2032	0.999999998	0	91	2	1365	1	0	20	1	1230	1	0	18	0	997		1	25	4	880	0.135204292
'PHF21A'	0.506196738	1.513172835	0.034727096	10.59331284	1	330	14	6502	0.302114804	0.21485574	1	175	4	2033	0.339491706	0	91	2	1365	1	0	20	2	1229	0.999999996	0	18	4	993	0.999999998	0	26	2	882	1
'NLGN3'	0.506505301	1.497854027	0.034847336	10.14581414	1	330	17	6499	0.302114804	0.260896255	0	176	2	2035	0.999999999	1	90	4	1363	0.275803802	0	20	1	1230	1	0	18	8	989	0.999999998	0	26	2	882	1
'PCYT1A'	0.506514892	1.509268324	0.034723615	10.53053858	1	330	13	6503	0.302114804	0.199508901	1	175	3	2034	0.282310468	0	91	3	1364	1	0	20	0	1231		0	18	2	995	0.999999998	0	26	5	879	0.999999997
'GAL3ST2'	0.506755129	1.502659784	0.034756175	10.32113442	1	330	15	6501	0.302114804	0.230202578	0	176	4	2033	1	0	91	2	1365	1	0	20	0	1231		0	18	4	993	0.999999998	1	25	5	879	0.160049252
'ZNF467'	0.506761146	1.510782208	0.034663891	10.54812155	1	330	15	6501	0.302114804	0.230202578	1	175	5	2032	0.39214092	0	91	0	1367		0	20	2	1229	0.999999996	0	18	5	992	1	0	26	3	881	1
'FAM107A'	0.506788805	1.523429119	0.034538478	11.09372785	1	330	10	6506	0.302114804	0.153468386	1	175	4	2033	0.339491706	0	91	4	1363	1	0	20	1	1230	1	0	18	1	996	1	0	26	0	884
'VCX2'	0.506800015	1.513464336	0.034636215	10.70636812	1	330	12	6504	0.302114804	0.184162063	1	175	4	2033	0.339491706	0	91	2	1365	1	0	20	0	1231		0	18	1	996	1	0	26	5	879	0.999999997
'LPAR2'	0.506800015	1.513464336	0.034636215	10.70636812	1	330	12	6504	0.302114804	0.184162063	0	176	5	2032	0.999999998	1	90	1	1366	0.120973156	0	20	0	1231		0	18	1	996	1	0	26	5	879	0.999999997
'TMEM176A'	0.506852472	1.50502035	0.034716176	10.40837689	1	330	15	6501	0.302114804	0.230202578	1	175	3	2034	0.282310468	0	91	3	1364	1	0	20	1	1230	1	0	18	6	991	0.999999996	0	26	2	882	1
'DHODH'	0.506908586	1.515956515	0.034594186	10.80541939	1	330	12	6504	0.302114804	0.184162063	1	175	4	2033	0.339491706	0	91	3	1364	1	0	20	1	1230	1	0	18	3	994	0.999999995	0	26	1	883	0.999999997
'PASD1'	0.507102122	1.508989705	0.034635618	10.56406255	1	330	14	6502	0.302114804	0.21485574	1	175	4	2033	0.339491706	0	91	2	1365	1	0	20	1	1230	1	0	18	5	992	1	0	26	2	882	1
'PDCL'	0.507204013	1.520292176	0.034505167	10.99709706	1	330	11	6505	0.302114804	0.168815224	1	175	5	2032	0.39214092	0	91	2	1365	1	0	20	1	1230	1	0	18	2	995	0.999999998	0	26	1	883	0.999999997
'PPIB'	0.507204013	1.520292176	0.034505167	10.99709706	1	330	11	6505	0.302114804	0.168815224	0	176	6	2031	1	1	90	1	1366	0.120973156	0	20	1	1230	1	0	18	2	995	0.999999998	0	26	1	883	0.999999997
'LMO4'	0.507479003	1.508620008	0.034584251	10.60989194	1	330	13	6503	0.302114804	0.199508901	1	175	4	2033	0.339491706	0	91	2	1365	1	0	20	3	1228	0.999999997	0	18	0	997		0	26	4	880	0.999999998
'CLOCK'	0.507549909	1.524924501	0.034406521	11.2136034	1	330	10	6506	0.302114804	0.153468386	1	175	6	2031	0.440615408	0	91	1	1366	0.999999996	0	20	1	1230	1	0	18	1	996	1	0	26	1	883	0.999999997
'CPEB1'	0.50757468	1.507753308	0.034580998	10.60821811	1	330	13	6503	0.302114804	0.199508901	0	176	4	2033	1	1	90	3	1364	0.22745321	0	20	0	1231		0	18	5	992	1	0	26	1	883	0.999999997
'ZNF335'	0.507592095	1.305087508	0.254489691	4.198291654	3	328	39	6477	0.906344411	0.598526703	2	174	13	2024	0.33774504	0	91	14	1353	1	1	19	0	1231	0.01598721	0	18	7	990	1	0	26	5	879	0.999999997
'KANSL2'	0.507677635	1.503258514	0.034613989	10.47465512	1	330	13	6503	0.302114804	0.199508901	1	175	2	2035	0.220209504	0	91	5	1362	1	0	20	2	1229	0.999999996	0	18	1	996	1	0	26	3	881	1
'OGFOD1'	0.507810246	1.511722348	0.034503869	10.77381546	1	330	12	6504	0.302114804	0.184162063	1	175	4	2033	0.339491706	0	91	3	1364	1	0	20	0	1231		0	18	4	993	0.999999998	0	26	1	883	0.999999997
'NLRP3'	0.507826662	1.302934886	0.255411709	4.151649048	3	328	50	6466	0.906344411	0.767341928	1	175	12	2025	0.999999998	2	89	9	1358	0.146921853	0	20	3	1228	0.999999997	0	18	15	982	0.999999999	0	26	11	873	0.999999999
'MEP1B'	0.507868792	1.484240304	0.034788854	9.842986641	1	330	21	6495	0.302114804	0.32228361	0	176	3	2034	1	1	90	1	1366	0.120973156	0	20	4	1227	0.999999997	0	18	10	987	1	0	26	3	881	1
'FBXO28'	0.507954301	1.523381304	0.034366308	11.25921642	1	330	9	6507	0.302114804	0.138121547	1	175	5	2032	0.39214092	0	91	3	1364	1	0	20	0	1231		0	18	1	996	1	0	26	0	884
'PEG3'	0.507967155	1.303254809	0.254696798	4.175443789	3	328	43	6473	0.906344411	0.659914058	1	175	12	2025	0.999999998	2	89	13	1354	0.239638532	0	20	2	1229	0.999999996	0	18	10	987	1	0	26	6	878	1
'SYNJ1'	0.508096339	1.51596793	0.034416985	10.96031367	1	330	11	6505	0.302114804	0.168815224	1	175	5	2032	0.39214092	0	91	2	1365	1	0	20	0	1231		0	18	3	994	0.999999995	0	26	1	883	0.999999997
'KCTD19'	0.508285927	1.528026007	0.034271228	11.49427362	1	330	8	6508	0.302114804	0.122774708	1	175	6	2031	0.440615408	0	91	2	1365	1	0	20	0	1231		0	18	0	997		0	26	0	884
'H2AFJ'	0.508432839	1.520504104	0.0343205	11.1708122	1	330	10	6506	0.302114804	0.153468386	1	175	6	2031	0.440615408	0	91	1	1366	0.999999996	0	20	0	1231		0	18	2	995	0.999999998	0	26	1	883	0.999999997
'KRTAP10-5'	0.508525363	1.507047911	0.034444995	10.68546899	1	330	13	6503	0.302114804	0.199508901	1	175	4	2033	0.339491706	0	91	3	1364	1	0	20	3	1228	0.999999997	0	18	3	994	0.999999995	0	26	0	884
'NME7'	0.508553948	1.499014506	0.034528172	10.43652579	1	330	13	6503	0.302114804	0.199508901	1	175	2	2035	0.220209504	0	91	5	1362	1	0	20	1	1230	1	0	18	2	995	0.999999998	0	26	3	881	1
'DNM3'	0.50861947	1.300684705	0.254578765	4.15547594	3	328	46	6470	0.906344411	0.705954573	2	174	12	2025	0.307487889	1	90	11	1356	0.539938363	0	20	8	1223	0.999999998	0	18	6	991	0.999999996	0	26	9	875	1
'MANSC4'	0.508653124	1.513498158	0.034355725	10.90273854	1	330	12	6504	0.302114804	0.184162063	1	175	6	2031	0.440615408	0	91	0	1367		0	20	0	1231		0	18	4	993	0.999999998	0	26	2	882	1
'GALR2'	0.508702367	1.500147406	0.034489153	10.44737225	1	330	15	6501	0.302114804	0.230202578	0	176	5	2032	0.999999998	0	91	2	1365	1	1	19	2	1229	0.047236116	0	18	5	992	1	0	26	1	883	0.999999997
'DES'	0.508773019	1.482463622	0.034675078	9.907637	1	330	18	6498	0.302114804	0.276243094	0	176	2	2035	0.999999999	1	90	3	1364	0.22745321	0	20	1	1230	1	0	18	7	990	1	0	26	5	879	0.999999997
'FGFR1'	0.508932646	1.300566356	0.253603738	4.182224559	3	328	42	6474	0.906344411	0.644567219	3	173	16	2021	0.187906488	0	91	7	1360	0.999999999	0	20	2	1229	0.999999996	0	18	10	987	1	0	26	7	877	0.999999998
'KRTAP5-1'	0.509283754	1.491368024	0.03450151	10.26630446	1	330	14	6502	0.302114804	0.21485574	0	176	2	2035	0.999999999	0	91	6	1361	0.999999998	0	20	0	1231		1	17	3	994	0.069170782	0	26	3	881	1
'PXK'	0.509283754	1.491368024	0.03450151	10.26630446	1	330	14	6502	0.302114804	0.21485574	0	176	2	2035	0.999999999	1	90	5	1362	0.321159516	0	20	0	1231		0	18	4	993	0.999999998	0	26	3	881	1
'RGSL1'	0.509291191	1.298456287	0.254162048	4.147781405	3	328	47	6469	0.906344411	0.721301412	1	175	12	2025	0.999999998	1	90	13	1354	0.596040487	0	20	7	1224	0.999999997	1	17	10	987	0.179473854	0	26	5	879	0.999999997
'PPIC'	0.509337937	1.501972899	0.034381799	10.65691517	1	330	11	6505	0.302114804	0.168815224	1	175	2	2035	0.220209504	0	91	6	1361	0.999999998	0	20	0	1231		0	18	1	996	1	0	26	2	882	1
'PTPRS'	0.509569481	1.261069928	0.486854551	2.752885753	7	324	102	6414	2.114803625	1.565377532	5	171	38	1999	0.384632584	2	89	19	1348	0.381115748	0	20	6	1225	1	0	18	25	972	1	0	26	14	870	0.999999996
'FOXL1'	0.509623241	1.488225555	0.034483803	10.19089513	1	330	15	6501	0.302114804	0.230202578	1	175	2	2035	0.220209504	0	91	4	1363	1	0	20	0	1231		0	18	5	992	1	0	26	4	880	0.999999998
'CHI3L2'	0.509654343	1.498612476	0.034368415	10.55930551	1	330	12	6504	0.302114804	0.184162063	0	176	4	2033	1	1	90	3	1364	0.22745321	0	20	0	1231		0	18	2	995	0.999999998	0	26	3	881	1
'APOL2'	0.509873314	1.489742053	0.034424796	10.22563224	1	330	17	6499	0.302114804	0.260896255	0	176	5	2032	0.999999998	0	91	1	1366	0.999999996	0	20	2	1229	0.999999996	0	18	8	989	0.999999998	1	25	1	883	0.056357064
'HTR6'	0.509876232	1.482020776	0.034513397	10.01009915	1	330	17	6499	0.302114804	0.260896255	0	176	3	2034	1	0	91	3	1364	1	0	20	0	1231		0	18	7	990	1	1	25	4	880	0.135204292
'UTP18'	0.509895473	1.500107483	0.034310994	10.58396207	1	330	14	6502	0.302114804	0.21485574	1	175	5	2032	0.39214092	0	91	1	1366	0.999999996	0	20	2	1229	0.999999996	0	18	5	992	1	0	26	1	883	0.999999997
'CCDC88A'	0.510085216	1.494861366	0.03434274	10.46387835	1	330	14	6502	0.302114804	0.21485574	1	175	3	2034	0.282310468	0	91	4	1363	1	0	20	1	1230	1	0	18	6	991	0.999999996	0	26	0	884
'CD7'	0.510104332	1.495821232	0.034328492	10.4925853	1	330	13	6503	0.302114804	0.199508901	0	176	5	2032	0.999999998	0	91	2	1365	1	0	20	0	1231		1	17	2	995	0.05231472	0	26	4	880	0.999999998
'LACE1'	0.510279312	1.483541815	0.034435914	10.10114537	1	330	16	6500	0.302114804	0.245549417	1	175	2	2035	0.220209504	0	91	4	1363	1	0	20	3	1228	0.999999997	0	18	4	993	0.999999998	0	26	3	881	1
'EPO'	0.510420245	1.500010914	0.034236385	10.6716189	1	330	12	6504	0.302114804	0.184162063	0	176	6	2031	1	0	91	1	1366	0.999999996	0	20	0	1231		0	18	2	995	0.999999998	1	25	3	881	0.10965351
'UPP2'	0.510727071	1.480858631	0.034396386	10.04696159	1	330	17	6499	0.302114804	0.260896255	0	176	4	2033	1	1	90	1	1366	0.120973156	0	20	3	1228	0.999999997	0	18	5	992	1	0	26	4	880	0.999999998
'ACTR2'	0.510841362	1.48741142	0.034311315	10.308651	1	330	15	6501	0.302114804	0.230202578	0	176	3	2034	1	0	91	5	1362	1	0	20	0	1231		1	17	7	990	0.133805247	0	26	0	884
'GLE1'	0.511060713	1.481064355	0.03434721	10.11532255	1	330	17	6499	0.302114804	0.260896255	0	176	3	2034	1	1	90	3	1364	0.22745321	0	20	0	1231		0	18	10	987	1	0	26	1	883	0.999999997
'GPBP1'	0.511170846	1.479526116	0.034347185	10.07266001	1	330	16	6500	0.302114804	0.245549417	1	175	2	2035	0.220209504	0	91	4	1363	1	0	20	2	1229	0.999999996	0	18	5	992	1	0	26	3	881	1
'FBXW7'	0.511217737	1.489757676	0.034229644	10.43188026	1	330	13	6503	0.302114804	0.199508901	0	176	4	2033	1	1	90	3	1364	0.22745321	0	20	2	1229	0.999999996	0	18	2	995	0.999999998	0	26	2	882	1
'CPD'	0.511353636	1.475131562	0.034368798	9.951214148	1	330	19	6497	0.302114804	0.291589932	0	176	3	2034	1	0	91	3	1364	1	0	20	0	1231		1	17	11	986	0.194184481	0	26	2	882	1
'KPNA1'	0.511439005	1.476493564	0.034337801	9.979436052	1	330	18	6498	0.302114804	0.276243094	0	176	4	2033	1	1	90	1	1366	0.120973156	0	20	6	1225	1	0	18	4	993	0.999999998	0	26	3	881	1
'UBFD1'	0.51149035	1.498580072	0.034094423	10.76599611	1	330	12	6504	0.302114804	0.184162063	0	176	6	2031	1	1	90	1	1366	0.120973156	0	20	0	1231		0	18	5	992	1	0	26	0	884
'STRN'	0.511626556	1.476897878	0.034306184	10.02153222	1	330	17	6499	0.302114804	0.260896255	1	175	3	2034	0.282310468	0	91	2	1365	1	0	20	2	1229	0.999999996	0	18	6	991	0.999999996	0	26	4	880	0.999999998
'TCEB2'	0.511626556	1.476897878	0.034306184	10.02153222	1	330	17	6499	0.302114804	0.260896255	1	175	3	2034	0.282310468	0	91	2	1365	1	0	20	2	1229	0.999999996	0	18	6	991	0.999999996	0	26	4	880	0.999999998
'CHSY3'	0.511895714	1.482036232	0.034212966	10.25200096	1	330	14	6502	0.302114804	0.21485574	0	176	3	2034	1	0	91	5	1362	1	1	19	0	1231	0.01598721	0	18	4	993	0.999999998	0	26	2	882	1
'ENO1'	0.511899833	1.472887757	0.034310008	9.922395029	1	330	20	6496	0.302114804	0.306936771	0	176	4	2033	1	0	91	1	1366	0.999999996	0	20	0	1231		0	18	13	984	1	1	25	2	882	0.083377677
'MBD5'	0.512065983	1.289515081	0.252341962	4.12152429	3	328	46	6470	0.906344411	0.705954573	3	173	11	2026	0.09391722	0	91	13	1354	1	0	20	4	1227	0.999999997	0	18	12	985	0.999999998	0	26	6	878	1
'PIK3R4'	0.51209213	1.289357229	0.252402026	4.118744409	3	328	47	6469	0.906344411	0.721301412	2	174	12	2025	0.307487889	0	91	12	1355	1	0	20	1	1230	1	1	17	14	983	0.236836236	0	26	8	876	1
'GLTSCR1L'	0.512122013	0.387662894	0.009504803	2.329128942	1	330	38	6478	0.302114804	0.583179865	0	176	19	2018	0.393621618	1	90	12	1355	0.568891065	0	20	1	1230	1	0	18	5	992	1	0	26	1	883	0.999999997
'CSNK1E'	0.512347309	1.489447362	0.03406556	10.55984747	1	330	12	6504	0.302114804	0.184162063	1	175	4	2033	0.339491706	0	91	3	1364	1	0	20	1	1230	1	0	18	2	995	0.999999998	0	26	2	882	1
'WFIKKN2'	0.512641914	0.395989682	0.009713753	2.375516057	1	330	43	6473	0.302114804	0.659914058	0	176	20	2017	0.398188115	0	91	8	1359	1	0	20	4	1227	0.999999997	0	18	8	989	0.999999998	1	25	3	881	0.10965351
'VAV2'	0.512751243	0.391298315	0.009604299	2.344829085	1	330	40	6476	0.302114804	0.613873542	1	175	15	2022	0.999999999	0	91	15	1352	0.618140764	0	20	1	1230	1	0	18	4	993	0.999999998	0	26	5	879	0.999999997
'TBC1D1'	0.512836405	0.395557729	0.009706633	2.370531546	1	330	49	6467	0.302114804	0.751995089	1	175	20	2017	0.999999999	0	91	4	1363	1	0	20	2	1229	0.999999996	0	18	18	979	1	0	26	5	879	0.999999997
'FBXO10'	0.512880146	0.399827427	0.009807806	2.398354526	1	330	44	6472	0.302114804	0.675260896	1	175	19	2018	1	0	91	7	1360	0.999999999	0	20	7	1224	0.999999997	0	18	6	991	0.999999996	0	26	5	879	0.999999997
'ESYT3'	0.512924768	0.38104816	0.009351554	2.283140086	1	330	45	6471	0.302114804	0.690607735	0	176	23	2014	0.251418673	0	91	4	1363	1	0	20	2	1229	0.999999996	1	17	8	989	0.149288371	0	26	8	876	1
'ENTPD7'	0.512988627	1.481569082	0.034056091	10.3677924	1	330	13	6503	0.302114804	0.199508901	0	176	4	2033	1	1	90	3	1364	0.22745321	0	20	0	1231		0	18	4	993	0.999999998	0	26	2	882	1
'LRRC18'	0.512988627	1.481569082	0.034056091	10.3677924	1	330	13	6503	0.302114804	0.199508901	0	176	4	2033	1	0	91	4	1363	1	0	20	0	1231		0	18	4	993	0.999999998	1	25	1	883	0.056357064
'OPRL1'	0.512988627	1.481569082	0.034056091	10.3677924	1	330	13	6503	0.302114804	0.199508901	0	176	4	2033	1	1	90	3	1364	0.22745321	0	20	0	1231		0	18	4	993	0.999999998	0	26	2	882	1
'SLC26A8'	0.51303298	0.388705261	0.009545677	2.326215389	1	330	42	6474	0.302114804	0.644567219	0	176	17	2020	0.390828557	0	91	13	1354	1	0	20	2	1229	0.999999996	0	18	5	992	1	1	25	5	879	0.160049252
'EIF2B3'	0.513096322	1.492222287	0.033928801	10.78799633	1	330	10	6506	0.302114804	0.153468386	1	175	4	2033	0.339491706	0	91	4	1363	1	0	20	0	1231		0	18	1	996	1	0	26	1	883	0.999999997
'TMX3'	0.513190714	1.475191225	0.034094359	10.16045791	1	330	15	6501	0.302114804	0.230202578	1	175	3	2034	0.282310468	0	91	3	1364	1	0	20	0	1231		0	18	6	991	0.999999996	0	26	3	881	1
'GLRX3'	0.513190714	1.475191225	0.034094359	10.16045791	1	330	15	6501	0.302114804	0.230202578	0	176	4	2033	1	1	90	2	1365	0.175912332	0	20	0	1231		0	18	6	991	0.999999996	0	26	3	881	1
'ARHGEF10'	0.513206698	0.386764598	0.009500334	2.313002314	1	330	45	6471	0.302114804	0.690607735	0	176	19	2018	0.393621618	1	90	8	1359	0.441038116	0	20	0	1231		0	18	11	986	1	0	26	7	877	0.999999998
'GBP6'	0.513230322	1.485319262	0.033979614	10.52620182	1	330	12	6504	0.302114804	0.184162063	1	175	4	2033	0.339491706	0	91	3	1364	1	0	20	0	1231		0	18	3	994	0.999999995	0	26	2	882	1
'SLC12A8'	0.513230322	1.485319262	0.033979614	10.52620182	1	330	12	6504	0.302114804	0.184162063	0	176	5	2032	0.999999998	1	90	2	1365	0.175912332	0	20	0	1231		0	18	3	994	0.999999995	0	26	2	882	1
'PXDNL'	0.513259759	0.397916806	0.009770852	2.381470419	1	330	45	6471	0.302114804	0.690607735	1	175	17	2020	1	0	91	9	1358	0.999999996	0	20	2	1229	0.999999996	0	18	10	987	1	0	26	7	877	0.999999998
'CREBRF'	0.513312012	1.483366849	0.033983848	10.42005923	1	330	15	6501	0.302114804	0.230202578	1	175	5	2032	0.39214092	0	91	1	1366	0.999999996	0	20	2	1229	0.999999996	0	18	7	990	1	0	26	0	884
'KCNK2'	0.51338309	1.496316868	0.033844235	10.98517103	1	330	9	6507	0.302114804	0.138121547	1	175	5	2032	0.39214092	0	91	3	1364	1	0	20	0	1231		0	18	0	997		0	26	1	883	0.999999997
'ATP9B'	0.51340491	0.395192621	0.009709242	2.362312819	1	330	45	6471	0.302114804	0.690607735	1	175	16	2021	1	0	91	10	1357	0.999999999	0	20	1	1230	1	0	18	8	989	0.999999998	0	26	10	874	0.999999999
'RPUSD2'	0.513437155	1.478867854	0.034016622	10.30615462	1	330	14	6502	0.302114804	0.21485574	0	176	5	2032	0.999999998	0	91	2	1365	1	0	20	0	1231		1	17	4	993	0.085743409	0	26	3	881	1
'CLMN'	0.5134755	0.400845256	0.009843138	2.39864969	1	330	46	6470	0.302114804	0.705954573	0	176	18	2019	0.391089574	0	91	8	1359	1	0	20	2	1229	0.999999996	0	18	11	986	1	1	25	7	877	0.20769618
'TRIM3'	0.513518775	0.393499247	0.009670555	2.350418503	1	330	46	6470	0.302114804	0.705954573	0	176	17	2020	0.390828557	0	91	10	1357	0.999999999	0	20	5	1226	0.999999998	1	17	4	993	0.085743409	0	26	10	874	0.999999999
'NDN'	0.513521961	1.489323516	0.033893687	10.70429961	1	330	11	6505	0.302114804	0.168815224	1	175	5	2032	0.39214092	0	91	2	1365	1	0	20	0	1231		0	18	2	995	0.999999998	0	26	2	882	1
'CPXM1'	0.5135491	0.389316402	0.009569252	2.324644154	1	330	46	6470	0.302114804	0.705954573	1	175	16	2021	1	0	91	11	1356	1	0	20	4	1227	0.999999997	0	18	7	990	1	0	26	8	876	1
'SBNO1'	0.513579636	0.396642221	0.009746885	2.369730308	1	330	47	6469	0.302114804	0.721301412	1	175	16	2021	1	0	91	9	1358	0.999999996	0	20	0	1231		0	18	12	985	0.999999998	0	26	10	874	0.999999999
'RICTOR'	0.51363634	0.373470038	0.009167294	2.23676646	1	330	45	6471	0.302114804	0.690607735	1	175	23	2014	1	0	91	4	1363	1	0	20	4	1227	0.999999997	0	18	7	990	1	0	26	7	877	0.999999998
'FCHO1'	0.513656699	0.38747889	0.009525535	2.312741248	1	330	48	6468	0.302114804	0.73664825	1	175	17	2020	1	0	91	9	1358	0.999999996	0	20	2	1229	0.999999996	0	18	12	985	0.999999998	0	26	8	876	1
'BAG3'	0.513703215	0.401160718	0.009855162	2.398291844	1	330	46	6470	0.302114804	0.705954573	1	175	15	2022	0.999999999	0	91	11	1356	1	0	20	2	1229	0.999999996	0	18	11	986	1	0	26	7	877	0.999999998
'FBXO21'	0.513716871	1.472837696	0.034039696	10.12044244	1	330	16	6500	0.302114804	0.245549417	0	176	5	2032	0.999999998	1	90	0	1367	0.062414266	0	20	0	1231		0	18	7	990	1	0	26	4	880	0.999999998
'CCNB1'	0.513733517	1.482791342	0.033929424	10.46938323	1	330	13	6503	0.302114804	0.199508901	0	176	6	2031	1	1	90	0	1367	0.062414266	0	20	0	1231		0	18	4	993	0.999999998	0	26	3	881	1
'VPS54'	0.513772985	0.376916116	0.009259661	2.253459593	1	330	44	6472	0.302114804	0.675260896	0	176	20	2017	0.398188115	0	91	10	1357	0.999999999	0	20	4	1227	0.999999997	0	18	6	991	0.999999996	1	25	4	880	0.135204292
'BRAT1'	0.513791388	0.393068746	0.009665143	2.344939546	1	330	48	6468	0.302114804	0.73664825	1	175	14	2023	1	0	91	13	1354	1	0	20	4	1227	0.999999997	0	18	11	986	1	0	26	6	878	1
'ARID2'	0.513837634	0.40054808	0.009843658	2.392665047	1	330	46	6470	0.302114804	0.705954573	0	176	15	2022	0.625058312	1	90	11	1356	0.539938363	0	20	2	1229	0.999999996	0	18	9	988	0.999999999	0	26	9	875	1
'INADL'	0.51384359	0.386475171	0.009504073	2.305199217	1	330	47	6469	0.302114804	0.721301412	0	176	16	2021	0.63190438	1	90	11	1356	0.539938363	0	20	0	1231		0	18	11	986	1	0	26	9	875	1
'C1orf168'	0.513863422	1.493594499	0.033798462	10.90496168	1	330	10	6506	0.302114804	0.153468386	0	176	7	2030	1	0	91	1	1366	0.999999996	0	20	0	1231		0	18	1	996	1	1	25	1	883	0.056357064
'MMRN1'	0.51397611	0.398322492	0.009794185	2.376385753	1	330	48	6468	0.302114804	0.73664825	1	175	14	2023	1	0	91	11	1356	1	0	20	1	1230	1	0	18	11	986	1	0	26	11	873	0.999999999
'MCM2'	0.514009985	0.39446274	0.009702514	2.351300473	1	330	53	6463	0.302114804	0.813382443	1	175	16	2021	1	0	91	6	1361	0.999999998	0	20	0	1231		0	18	17	980	0.999999998	0	26	14	870	0.999999996
'OAS3'	0.514340316	0.380635376	0.009363796	2.267993863	1	330	51	6465	0.302114804	0.782688766	1	175	18	2019	1	0	91	7	1360	0.999999999	0	20	4	1227	0.999999997	0	18	12	985	0.999999998	0	26	10	874	0.999999999
'FAM160A2'	0.5143423	0.38657081	0.009514369	2.300844067	1	330	53	6463	0.302114804	0.813382443	0	176	16	2021	0.63190438	1	90	10	1357	0.509064019	0	20	9	1222	1	0	18	13	984	1	0	26	5	879	0.999999997
'ANKRD13D'	0.514383679	0.37716418	0.009275573	2.249402996	1	330	47	6469	0.302114804	0.721301412	1	175	15	2022	0.999999999	0	91	15	1352	0.618140764	0	20	7	1224	0.999999997	0	18	7	990	1	0	26	3	881	1
'ZNF565'	0.514408569	1.478197273	0.033878445	10.37827814	1	330	14	6502	0.302114804	0.21485574	0	176	6	2031	1	0	91	1	1366	0.999999996	0	20	3	1228	0.999999997	1	17	2	995	0.05231472	0	26	2	882	1
'FNIP1'	0.514429742	0.379480929	0.009336095	2.261141732	1	330	48	6468	0.302114804	0.73664825	0	176	17	2020	0.390828557	0	91	11	1356	1	0	20	1	1230	1	1	17	9	988	0.164509851	0	26	10	874	0.999999999
'MYO3B'	0.514475313	0.388518178	0.009565195	2.310771295	1	330	54	6462	0.302114804	0.828729282	0	176	16	2021	0.63190438	0	91	9	1358	0.999999996	0	20	5	1226	0.999999998	0	18	15	982	0.999999999	1	25	9	875	0.252738545
'ERCC2'	0.514566035	0.380481604	0.009363711	2.265194862	1	330	53	6463	0.302114804	0.813382443	1	175	17	2020	1	0	91	7	1360	0.999999999	0	20	0	1231		0	18	17	980	0.999999998	0	26	12	872	0.999999999
'KDM3B'	0.514572965	0.394701269	0.009718654	2.346942017	1	330	53	6463	0.302114804	0.813382443	0	176	11	2026	1	1	90	15	1352	0.999999999	0	20	5	1226	0.999999998	0	18	14	983	0.999999999	0	26	8	876	1
'VIL1'	0.514579112	0.373377109	0.009179206	2.228384443	1	330	51	6465	0.302114804	0.782688766	1	175	20	2017	0.999999999	0	91	6	1361	0.999999998	0	20	0	1231		0	18	19	978	0.999999999	0	26	6	878	1
'HDAC7'	0.514600657	0.390713527	0.009621854	2.322466001	1	330	56	6460	0.302114804	0.859422959	1	175	14	2023	1	0	91	9	1358	0.999999996	0	20	3	1228	0.999999997	0	18	19	978	0.999999999	0	26	11	873	0.999999999
'CD163L1'	0.514623247	0.372982871	0.00916991	2.226130573	1	330	45	6471	0.302114804	0.690607735	0	176	19	2018	0.393621618	0	91	11	1356	1	0	20	1	1230	1	0	18	8	989	0.999999998	1	25	6	878	0.184207126
'NPFFR1'	0.514684907	1.474393036	0.033882406	10.31237797	1	330	13	6503	0.302114804	0.199508901	0	176	5	2032	0.999999998	1	90	1	1366	0.120973156	0	20	1	1230	1	0	18	1	996	1	0	26	5	879	0.999999997
'TCIRG1'	0.514705052	0.39514855	0.009731987	2.34837854	1	330	54	6462	0.302114804	0.828729282	1	175	10	2027	0.598976251	0	91	15	1352	0.618140764	0	20	3	1228	0.999999997	0	18	16	981	0.999999999	0	26	10	874	0.999999999
'NFIB'	0.514719114	1.46610825	0.033971407	10.05639789	1	330	14	6502	0.302114804	0.21485574	1	175	1	2036	0.152768165	0	91	6	1361	0.999999998	0	20	0	1231		0	18	3	994	0.999999995	0	26	4	880	0.999999998
'CAB39L'	0.514798049	1.476678806	0.033840987	10.40376208	1	330	13	6503	0.302114804	0.199508901	0	176	5	2032	0.999999998	1	90	2	1365	0.175912332	0	20	2	1229	0.999999996	0	18	3	994	0.999999995	0	26	1	883	0.999999997
'GNAL'	0.514798049	1.476678806	0.033840987	10.40376208	1	330	13	6503	0.302114804	0.199508901	0	176	5	2032	0.999999998	1	90	2	1365	0.175912332	0	20	2	1229	0.999999996	0	18	3	994	0.999999995	0	26	1	883	0.999999997
'AMER3'	0.514831039	0.393109411	0.009684801	2.334552402	1	330	56	6460	0.302114804	0.859422959	0	176	13	2024	0.616444514	1	90	10	1357	0.509064019	0	20	3	1228	0.999999997	0	18	17	980	0.999999998	0	26	13	871	1
'RLF'	0.514839902	0.378677705	0.009321666	2.253243598	1	330	51	6465	0.302114804	0.782688766	1	175	16	2021	1	0	91	9	1358	0.999999996	0	20	1	1230	1	0	18	11	986	1	0	26	14	870	0.999999996
'NEURL4'	0.514869652	0.38622412	0.009514386	2.293824353	1	330	57	6459	0.302114804	0.874769797	1	175	15	2022	0.999999999	0	91	8	1359	1	0	20	7	1224	0.999999997	0	18	16	981	0.999999999	0	26	11	873	0.999999999
'ADAMTSL3'	0.514924809	0.392574627	0.00967334	2.330348127	1	330	56	6460	0.302114804	0.859422959	0	176	10	2027	1	1	90	15	1352	0.999999999	0	20	4	1227	0.999999997	0	18	17	980	0.999999998	0	26	10	874	0.999999999
'ERBB4'	0.514970111	0.398076461	0.009807032	2.364062862	1	330	58	6458	0.302114804	0.890116636	1	175	11	2026	0.999999997	0	91	12	1355	1	0	20	5	1226	0.999999998	0	18	21	976	1	0	26	9	875	1
'MAGI1'	0.514984614	0.381965504	0.00940853	2.269377562	1	330	56	6460	0.302114804	0.859422959	1	175	15	2022	0.999999999	0	91	8	1359	1	0	20	1	1230	1	0	18	18	979	1	0	26	14	870	0.999999996
'KIAA1755'	0.515096229	0.38302376	0.009437627	2.27412843	1	330	56	6460	0.302114804	0.859422959	0	176	13	2024	0.616444514	1	90	12	1355	0.568891065	0	20	1	1230	1	0	18	20	977	0.999999998	0	26	10	874	0.999999999
'ZNF804B'	0.515111112	0.377910246	0.009306056	2.246883745	1	330	52	6464	0.302114804	0.798035605	0	176	15	2022	0.625058312	1	90	12	1355	0.568891065	0	20	2	1229	0.999999996	0	18	15	982	0.999999999	0	26	8	876	1
'PARD3'	0.515144428	0.387613668	0.009554347	2.299163754	1	330	62	6454	0.302114804	0.95150399	1	175	13	2024	1	0	91	8	1359	1	0	20	3	1228	0.999999997	0	18	25	972	1	0	26	13	871	1
'SLC9A3'	0.51522585	0.370227448	0.009105543	2.20763773	1	330	47	6469	0.302114804	0.721301412	0	176	20	2017	0.398188115	0	91	8	1359	1	0	20	0	1231		0	18	8	989	0.999999998	1	25	11	873	0.295313332
'C19orf38'	0.51528363	1.466614703	0.033880649	10.12378572	1	330	14	6502	0.302114804	0.21485574	1	175	3	2034	0.282310468	0	91	3	1364	1	0	20	0	1231		0	18	3	994	0.999999995	0	26	5	879	0.999999997
'BAG6'	0.515374713	0.402124113	0.009910372	2.386144598	1	330	63	6453	0.302114804	0.966850829	1	175	11	2026	0.999999997	0	91	8	1359	1	0	20	3	1228	0.999999997	0	18	26	971	1	0	26	15	869	0.999999998
'GLDC'	0.51541079	0.378365451	0.00932252	2.246603178	1	330	52	6464	0.302114804	0.798035605	1	175	11	2026	0.999999997	0	91	16	1351	0.618087837	0	20	4	1227	0.999999997	0	18	8	989	0.999999998	0	26	13	871	1
'DLX2'	0.515447187	1.469048074	0.033829584	10.2232842	1	330	14	6502	0.302114804	0.21485574	0	176	4	2033	1	1	90	3	1364	0.22745321	0	20	1	1230	1	0	18	5	992	1	0	26	1	883	0.999999997
'PAPLN'	0.515555045	1.470325873	0.033798998	10.27749001	1	330	13	6503	0.302114804	0.199508901	0	176	5	2032	0.999999998	1	90	1	1366	0.120973156	0	20	0	1231		0	18	2	995	0.999999998	0	26	5	879	0.999999997
'UNK'	0.515622114	0.370956712	0.009130836	2.207938934	1	330	48	6468	0.302114804	0.73664825	0	176	17	2020	0.390828557	0	91	12	1355	1	0	20	1	1230	1	1	17	7	990	0.133805247	0	26	11	873	0.999999999
'NMUR1'	0.51564995	1.462857708	0.03386706	10.02554273	1	330	16	6500	0.302114804	0.245549417	1	175	3	2034	0.282310468	0	91	3	1364	1	0	20	1	1230	1	0	18	7	990	1	0	26	2	882	1
'CCDC71'	0.515678987	1.472635876	0.033755726	10.3719055	1	330	13	6503	0.302114804	0.199508901	0	176	5	2032	0.999999998	1	90	2	1365	0.175912332	0	20	1	1230	1	0	18	4	993	0.999999998	0	26	1	883	0.999999997
'TELO2'	0.515857086	0.37224057	0.009168285	2.212186332	1	330	53	6463	0.302114804	0.813382443	0	176	16	2021	0.63190438	1	90	11	1356	0.539938363	0	20	1	1230	1	0	18	17	980	0.999999998	0	26	8	876	1
'IFT52'	0.516172626	1.47013082	0.033707529	10.31605465	1	330	14	6502	0.302114804	0.21485574	1	175	5	2032	0.39214092	0	91	1	1366	0.999999996	0	20	1	1230	1	0	18	5	992	1	0	26	2	882	1
'SEC16A'	0.516211334	0.366147774	0.009010272	2.18071691	1	330	48	6468	0.302114804	0.73664825	0	176	16	2021	0.63190438	0	91	16	1351	0.618087837	0	20	1	1230	1	1	17	12	985	0.208645777	0	26	3	881	1
'TBC1D16'	0.516225393	0.364891039	0.008975904	2.174786946	1	330	50	6466	0.302114804	0.767341928	1	175	20	2017	0.999999999	0	91	8	1359	1	0	20	2	1229	0.999999996	0	18	15	982	0.999999999	0	26	5	879	0.999999997
'COQ6'	0.516242832	1.458518211	0.033826992	9.935002227	1	330	18	6498	0.302114804	0.276243094	1	175	3	2034	0.282310468	0	91	3	1364	1	0	20	8	1223	0.999999998	0	18	4	993	0.999999998	0	26	0	884
'ABCA9'	0.516250187	0.366784168	0.009027038	2.183132032	1	330	52	6464	0.302114804	0.798035605	0	176	21	2016	0.404565717	1	90	5	1362	0.321159516	0	20	8	1223	0.999999998	0	18	8	989	0.999999998	0	26	10	874	0.999999999
'GIMAP2'	0.516291626	1.48054697	0.033580111	10.72624269	1	330	11	6505	0.302114804	0.168815224	1	175	6	2031	0.440615408	0	91	1	1366	0.999999996	0	20	1	1230	1	0	18	2	995	0.999999998	0	26	1	883	0.999999997
'ACE'	0.516452137	0.36397316	0.008954306	2.168972125	1	330	48	6468	0.302114804	0.73664825	0	176	20	2017	0.398188115	0	91	10	1357	0.999999999	0	20	0	1231		0	18	13	984	1	1	25	5	879	0.160049252
'DACH1'	0.51663323	1.464391463	0.033707499	10.21322809	1	330	13	6503	0.302114804	0.199508901	0	176	4	2033	1	1	90	3	1364	0.22745321	0	20	2	1229	0.999999996	0	18	1	996	1	0	26	3	881	1
'HLF'	0.51668884	1.479065582	0.033541807	10.76419258	1	330	10	6506	0.302114804	0.153468386	1	175	5	2032	0.39214092	0	91	3	1364	1	0	20	0	1231		0	18	2	995	0.999999998	0	26	0	884
'RSPH3'	0.51668884	1.479065582	0.033541807	10.76419258	1	330	10	6506	0.302114804	0.153468386	1	175	5	2032	0.39214092	0	91	3	1364	1	0	20	0	1231		0	18	2	995	0.999999998	0	26	0	884
'GON4L'	0.516730896	0.369462639	0.009106636	2.191880886	1	330	54	6462	0.302114804	0.828729282	0	176	15	2022	0.625058312	1	90	11	1356	0.539938363	0	20	1	1230	1	0	18	13	984	1	0	26	14	870	0.999999996
'NUP62'	0.516730896	0.369462639	0.009106636	2.191880886	1	330	54	6462	0.302114804	0.828729282	1	175	14	2023	1	0	91	12	1355	1	0	20	1	1230	1	0	18	13	984	1	0	26	14	870	0.999999996
'CDK17'	0.516845613	1.472431246	0.033586941	10.50819826	1	330	12	6504	0.302114804	0.184162063	1	175	5	2032	0.39214092	0	91	2	1365	1	0	20	0	1231		0	18	4	993	0.999999998	0	26	1	883	0.999999997
'LMLN'	0.516845613	1.472431246	0.033586941	10.50819826	1	330	12	6504	0.302114804	0.184162063	0	176	6	2031	1	0	91	2	1365	1	0	20	0	1231		0	18	4	993	0.999999998	1	25	0	884	0.028571429
'VENTX'	0.516845613	1.472431246	0.033586941	10.50819826	1	330	12	6504	0.302114804	0.184162063	0	176	6	2031	1	0	91	2	1365	1	0	20	0	1231		1	17	3	994	0.069170782	0	26	1	883	0.999999997
'HOOK3'	0.516898973	1.468087969	0.033627765	10.37452122	1	330	12	6504	0.302114804	0.184162063	1	175	4	2033	0.339491706	0	91	3	1364	1	0	20	2	1229	0.999999996	0	18	0	997		0	26	3	881	1
'PGM2L1'	0.51700598	1.483153249	0.033452755	10.96584147	1	330	9	6507	0.302114804	0.138121547	1	175	6	2031	0.440615408	0	91	2	1365	1	0	20	0	1231		0	18	1	996	1	0	26	0	884
'ADAM8'	0.517182326	0.361187712	0.008888125	2.15130579	1	330	46	6470	0.302114804	0.705954573	1	175	17	2020	1	0	91	14	1353	1	0	20	0	1231		0	18	9	988	0.999999999	0	26	6	878	1
'MBTPS1'	0.517407748	0.367435251	0.009061205	2.177162611	1	330	57	6459	0.302114804	0.874769797	1	175	14	2023	1	0	91	12	1355	1	0	20	4	1227	0.999999997	0	18	16	981	0.999999999	0	26	11	873	0.999999999
'KIAA1024'	0.517749472	0.367488294	0.0090673	2.17471968	1	330	59	6457	0.302114804	0.905463475	0	176	12	2025	0.615366864	1	90	15	1352	0.999999999	0	20	7	1224	0.999999997	0	18	16	981	0.999999999	0	26	9	875	1
'HIBADH'	0.517750287	1.463976188	0.033548342	10.3332279	1	330	12	6504	0.302114804	0.184162063	1	175	4	2033	0.339491706	0	91	3	1364	1	0	20	1	1230	1	0	18	1	996	1	0	26	3	881	1
'AKAP8'	0.517817466	0.360781464	0.008884358	2.144681511	1	330	54	6462	0.302114804	0.828729282	0	176	21	2016	0.404565717	0	91	6	1361	0.999999998	0	20	4	1227	0.999999997	1	17	13	984	0.222861721	0	26	10	874	0.999999999
'PVRL3'	0.517872323	1.434587801	0.033865914	9.368944249	1	330	22	6494	0.302114804	0.337630448	0	176	1	2036	1	0	91	5	1362	1	0	20	8	1223	0.999999998	0	18	6	991	0.999999996	1	25	2	882	0.083377677
'TECPR1'	0.518100608	0.363081939	0.008951843	2.152603925	1	330	55	6461	0.302114804	0.84407612	1	175	15	2022	0.999999999	0	91	12	1355	1	0	20	3	1228	0.999999997	0	18	14	983	0.999999999	0	26	11	873	0.999999999
'RNF123'	0.518127336	1.450874993	0.033637057	9.903700034	1	330	17	6499	0.302114804	0.260896255	0	176	4	2033	1	0	91	3	1364	1	0	20	2	1229	0.999999996	1	17	7	990	0.133805247	0	26	1	883	0.999999997
'TRIM35'	0.51814582	1.460324741	0.033529115	10.2332582	1	330	14	6502	0.302114804	0.21485574	1	175	4	2033	0.339491706	0	91	3	1364	1	0	20	2	1229	0.999999996	0	18	5	992	1	0	26	0	884
'BRCA1'	0.518169137	1.453083787	0.033608887	10.01007974	1	330	14	6502	0.302114804	0.21485574	1	175	2	2035	0.220209504	0	91	5	1362	1	0	20	0	1231		0	18	4	993	0.999999998	0	26	3	881	1
'ADH1B'	0.518169137	1.453083787	0.033608887	10.01007974	1	330	14	6502	0.302114804	0.21485574	0	176	3	2034	1	1	90	4	1363	0.275803802	0	20	0	1231		0	18	4	993	0.999999998	0	26	3	881	1
'EMC7'	0.518241194	1.462854157	0.033491476	10.37801184	1	330	11	6505	0.302114804	0.168815224	1	175	3	2034	0.282310468	0	91	5	1362	1	0	20	0	1231		0	18	1	996	1	0	26	2	882	1
'FETUB'	0.518241194	1.462854157	0.033491476	10.37801184	1	330	11	6505	0.302114804	0.168815224	1	175	3	2034	0.282310468	0	91	5	1362	1	0	20	0	1231		0	18	1	996	1	0	26	2	882	1
'GJB6'	0.518241194	1.462854157	0.033491476	10.37801184	1	330	11	6505	0.302114804	0.168815224	0	176	4	2033	1	0	91	5	1362	1	0	20	0	1231		0	18	1	996	1	1	25	1	883	0.056357064
'MAPKBP1'	0.518281281	0.362570151	0.008939892	2.148980543	1	330	58	6458	0.302114804	0.890116636	1	175	16	2021	1	0	91	11	1356	1	0	20	10	1221	0.999999996	0	18	15	982	0.999999999	0	26	6	878	1
'MYH15'	0.518354087	0.36020006	0.008875512	2.138328874	1	330	55	6461	0.302114804	0.84407612	0	176	19	2018	0.393621618	1	90	8	1359	0.441038116	0	20	4	1227	0.999999997	0	18	16	981	0.999999999	0	26	8	876	1
'SUMO3'	0.518483959	1.466475284	0.033416988	10.54522331	1	330	10	6506	0.302114804	0.153468386	1	175	4	2033	0.339491706	0	91	4	1363	1	0	20	0	1231		0	18	0	997		0	26	2	882	1
'CMIP'	0.518617025	0.357514637	0.00880483	2.125298521	1	330	50	6466	0.302114804	0.767341928	0	176	17	2020	0.390828557	1	90	14	1353	1	0	20	2	1229	0.999999996	0	18	13	984	1	0	26	4	880	0.999999998
'SATB1'	0.51873502	0.359704771	0.00886709	2.133552212	1	330	52	6464	0.302114804	0.798035605	0	176	13	2024	0.616444514	1	90	17	1350	0.999999999	0	20	1	1230	1	0	18	11	986	1	0	26	10	874	0.999999999
'GNL3'	0.518871705	1.442589449	0.033623066	9.717454124	1	330	18	6498	0.302114804	0.276243094	0	176	3	2034	1	1	90	3	1364	0.22745321	0	20	7	1224	0.999999997	0	18	3	994	0.999999995	0	26	2	882	1
'PIPOX'	0.518951337	1.458576245	0.033434169	10.30203728	1	330	12	6504	0.302114804	0.184162063	1	175	3	2034	0.282310468	0	91	5	1362	1	0	20	3	1228	0.999999997	0	18	0	997		0	26	1	883	0.999999997
'IQGAP3'	0.519012833	0.362046888	0.008934967	2.141306524	1	330	64	6452	0.302114804	0.982197667	0	176	17	2020	0.390828557	0	91	6	1361	0.999999998	0	20	7	1224	0.999999997	1	17	17	980	0.277349541	0	26	17	867	1
'RNF152'	0.5190929	1.448118799	0.033525437	9.912880178	1	330	16	6500	0.302114804	0.245549417	1	175	4	2033	0.339491706	0	91	1	1366	0.999999996	0	20	0	1231		0	18	6	991	0.999999996	0	26	5	879	0.999999997
'TBATA'	0.519178594	1.439394446	0.033613769	9.640687185	1	330	19	6497	0.302114804	0.291589932	1	175	3	2034	0.282310468	0	91	1	1366	0.999999996	0	20	0	1231		0	18	9	988	0.999999999	0	26	6	878	1
'HIRIP3'	0.519258162	1.467755204	0.033287637	10.6605658	1	330	10	6506	0.302114804	0.153468386	1	175	6	2031	0.440615408	0	91	1	1366	0.999999996	0	20	0	1231		0	18	0	997		0	26	3	881	1
'JAKMIP3'	0.519551602	0.354444071	0.0087304	2.106265169	1	330	50	6466	0.302114804	0.767341928	0	176	19	2018	0.393621618	1	90	11	1356	0.539938363	0	20	2	1229	0.999999996	0	18	11	986	1	0	26	7	877	0.999999998
'CCDC63'	0.519705383	1.444867103	0.033476191	9.899714745	1	330	15	6501	0.302114804	0.230202578	1	175	2	2035	0.220209504	0	91	5	1362	1	0	20	2	1229	0.999999996	0	18	4	993	0.999999998	0	26	2	882	1
'SYNGR2'	0.519822276	1.43708931	0.033548428	9.653848505	1	330	17	6499	0.302114804	0.260896255	0	176	3	2034	1	0	91	3	1364	1	0	20	1	1230	1	0	18	4	993	0.999999998	1	25	6	878	0.184207126
'TNIK'	0.519848785	0.354225678	0.008727916	2.103358079	1	330	51	6465	0.302114804	0.782688766	0	176	17	2020	0.390828557	1	90	14	1353	1	0	20	4	1227	0.999999997	0	18	11	986	1	0	26	5	879	0.999999997
'IRGQ'	0.519882653	1.438944833	0.033517468	9.715890908	1	330	17	6499	0.302114804	0.260896255	0	176	3	2034	1	0	91	4	1363	1	0	20	2	1229	0.999999996	1	17	5	992	0.102037091	0	26	3	881	1
'MFHAS1'	0.519929775	0.356359321	0.008788687	2.111299465	1	330	56	6460	0.302114804	0.859422959	1	175	16	2021	1	0	91	11	1356	1	0	20	2	1229	0.999999996	0	18	15	982	0.999999999	0	26	12	872	0.999999999
'DDX31'	0.519951521	0.354875584	0.008747522	2.105252304	1	330	51	6465	0.302114804	0.782688766	0	176	14	2023	0.619797272	1	90	17	1350	0.999999999	0	20	1	1230	1	0	18	10	987	1	0	26	9	875	1
'ATP10B'	0.5200673	0.353916261	0.008721577	2.100591502	1	330	55	6461	0.302114804	0.84407612	0	176	20	2017	0.398188115	0	91	8	1359	1	0	20	1	1230	1	0	18	17	980	0.999999998	1	25	9	875	0.252738545
'ZNF585B'	0.520117428	1.449747314	0.033360423	10.1143113	1	330	13	6503	0.302114804	0.199508901	0	176	5	2032	0.999999998	0	91	2	1365	1	0	20	1	1230	1	0	18	0	997		1	25	5	879	0.160049252
'KIAA1919'	0.520286064	1.435881572	0.033495918	9.677469226	1	330	16	6500	0.302114804	0.245549417	1	175	1	2036	0.152768165	0	91	5	1362	1	0	20	0	1231		0	18	4	993	0.999999998	0	26	6	878	1
'MYPN'	0.520469585	0.353414047	0.008712668	2.095959559	1	330	52	6464	0.302114804	0.798035605	1	175	16	2021	1	0	91	12	1355	1	0	20	1	1230	1	0	18	7	990	1	0	26	16	868	0.999999999
'TMEM33'	0.52049892	1.459917847	0.033190964	10.50538845	1	330	12	6504	0.302114804	0.184162063	1	175	6	2031	0.440615408	0	91	1	1366	0.999999996	0	20	0	1231		0	18	5	992	1	0	26	0	884
'LAT'	0.520585998	1.441062504	0.033391181	9.873883643	1	330	15	6501	0.302114804	0.230202578	0	176	3	2034	1	1	90	4	1363	0.275803802	0	20	1	1230	1	0	18	5	992	1	0	26	2	882	1
'MICAL1'	0.520610239	0.353335883	0.008711749	2.094615182	1	330	56	6460	0.302114804	0.859422959	1	175	17	2020	1	0	91	12	1355	1	0	20	8	1223	0.999999998	0	18	14	983	0.999999999	0	26	5	879	0.999999997
'TOR1AIP1'	0.520637225	1.449144691	0.03328824	10.12304303	1	330	14	6502	0.302114804	0.21485574	1	175	5	2032	0.39214092	0	91	1	1366	0.999999996	0	20	2	1229	0.999999996	0	18	3	994	0.999999995	0	26	3	881	1
'HLA-E'	0.520647531	1.450495232	0.033277092	10.22165919	1	330	12	6504	0.302114804	0.184162063	0	176	4	2033	1	1	90	4	1363	0.275803802	0	20	1	1230	1	0	18	2	995	0.999999998	0	26	1	883	0.999999997
'NUPL1'	0.520941375	1.436614191	0.033389088	9.755075118	1	330	16	6500	0.302114804	0.245549417	1	175	3	2034	0.282310468	0	91	2	1365	1	0	20	0	1231		0	18	4	993	0.999999998	0	26	7	877	0.999999998
'C21orf33'	0.520973436	1.438378095	0.033363779	9.813989928	1	330	16	6500	0.302114804	0.245549417	1	175	3	2034	0.282310468	0	91	3	1364	1	0	20	1	1230	1	0	18	6	991	0.999999996	0	26	3	881	1
'MRPS25'	0.521012411	1.447635752	0.033253809	10.14365659	1	330	13	6503	0.302114804	0.199508901	0	176	5	2032	0.999999998	1	90	2	1365	0.175912332	0	20	1	1230	1	0	18	3	994	0.999999995	0	26	2	882	1
'THUMPD3'	0.521105254	1.445900637	0.033255598	10.05379277	1	330	16	6500	0.302114804	0.245549417	0	176	6	2031	1	0	91	1	1366	0.999999996	1	19	2	1229	0.047236116	0	18	7	990	1	0	26	0	884
'ACRC'	0.521215937	1.44170772	0.033289293	9.945732078	1	330	15	6501	0.302114804	0.230202578	0	176	5	2032	0.999999998	1	90	1	1366	0.120973156	0	20	1	1230	1	0	18	5	992	1	0	26	3	881	1
'ZDHHC4'	0.521262166	1.431310016	0.033402814	9.607329654	1	330	18	6498	0.302114804	0.276243094	1	175	3	2034	0.282310468	0	91	1	1366	0.999999996	0	20	0	1231		0	18	6	991	0.999999996	0	26	8	876	1
'KLHL28'	0.521273267	1.449869896	0.033194975	10.29332455	1	330	11	6505	0.302114804	0.168815224	0	176	3	2034	1	1	90	6	1361	0.363703926	0	20	0	1231		0	18	2	995	0.999999998	0	26	0	884
'GPR4'	0.521299387	1.451250082	0.033171467	10.30335407	1	330	12	6504	0.302114804	0.184162063	1	175	5	2032	0.39214092	0	91	2	1365	1	0	20	1	1230	1	0	18	2	995	0.999999998	0	26	2	882	1
'NOX4'	0.521507561	1.445252948	0.033205738	10.09290439	1	330	14	6502	0.302114804	0.21485574	1	175	5	2032	0.39214092	0	91	1	1366	0.999999996	0	20	1	1230	1	0	18	4	993	0.999999998	0	26	3	881	1
'SNX18'	0.521659453	1.44045071	0.033241695	9.976672397	1	330	14	6502	0.302114804	0.21485574	1	175	3	2034	0.282310468	0	91	4	1363	1	0	20	0	1231		0	18	5	992	1	0	26	2	882	1
'SLC22A10'	0.521659453	1.44045071	0.033241695	9.976672397	1	330	14	6502	0.302114804	0.21485574	1	175	3	2034	0.282310468	0	91	4	1363	1	0	20	0	1231		0	18	5	992	1	0	26	2	882	1
'SLC35A3'	0.521662405	1.456581459	0.033066554	10.61023252	1	330	9	6507	0.302114804	0.138121547	0	176	5	2032	0.999999998	1	90	4	1363	0.275803802	0	20	0	1231		0	18	0	997		0	26	0	884
'CSTA'	0.521739583	1.449971959	0.033124979	10.34153184	1	330	11	6505	0.302114804	0.168815224	1	175	4	2033	0.339491706	0	91	4	1363	1	0	20	0	1231		0	18	2	995	0.999999998	0	26	1	883	0.999999997
'PSMD8'	0.521739583	1.449971959	0.033124979	10.34153184	1	330	11	6505	0.302114804	0.168815224	1	175	4	2033	0.339491706	0	91	4	1363	1	0	20	0	1231		0	18	2	995	0.999999998	0	26	1	883	0.999999997
'PDE1B'	0.521739583	1.449971959	0.033124979	10.34153184	1	330	11	6505	0.302114804	0.168815224	1	175	4	2033	0.339491706	0	91	4	1363	1	0	20	0	1231		0	18	2	995	0.999999998	0	26	1	883	0.999999997
'MAEL'	0.521739583	1.449971959	0.033124979	10.34153184	1	330	11	6505	0.302114804	0.168815224	1	175	4	2033	0.339491706	0	91	4	1363	1	0	20	0	1231		0	18	2	995	0.999999998	0	26	1	883	0.999999997
'CPNE5'	0.521833649	0.349400071	0.008614467	2.071482366	1	330	55	6461	0.302114804	0.84407612	0	176	19	2018	0.393621618	0	91	11	1356	1	0	20	4	1227	0.999999997	0	18	15	982	0.999999999	1	25	6	878	0.184207126
'MYEF2'	0.521888281	1.443775478	0.033170348	10.11547277	1	330	13	6503	0.302114804	0.199508901	0	176	5	2032	0.999999998	1	90	2	1365	0.175912332	0	20	0	1231		0	18	4	993	0.999999998	0	26	2	882	1
'IGFN1'	0.521948191	0.351967123	0.008688842	2.080377903	1	330	61	6455	0.302114804	0.936157152	1	175	16	2021	1	0	91	9	1358	0.999999996	0	20	6	1225	1	0	18	14	983	0.999999999	0	26	16	868	0.999999999
'IFT27'	0.522108572	1.437964046	0.033202521	9.924225642	1	330	15	6501	0.302114804	0.230202578	1	175	4	2033	0.339491706	0	91	2	1365	1	0	20	0	1231		0	18	6	991	0.999999996	0	26	3	881	1
'TMUB2'	0.522108572	1.437964046	0.033202521	9.924225642	1	330	15	6501	0.302114804	0.230202578	0	176	5	2032	0.999999998	1	90	1	1366	0.120973156	0	20	0	1231		0	18	6	991	0.999999996	0	26	3	881	1
'RAX2'	0.52216619	1.447317607	0.033089965	10.27096578	1	330	12	6504	0.302114804	0.184162063	1	175	5	2032	0.39214092	0	91	2	1365	1	0	20	0	1231		0	18	3	994	0.999999995	0	26	2	882	1
'SFXN5'	0.522186858	1.423378899	0.033359318	9.436822547	1	330	21	6495	0.302114804	0.32228361	1	175	3	2034	0.282310468	0	91	1	1366	0.999999996	0	20	4	1227	0.999999997	0	18	9	988	0.999999999	0	26	4	880	0.999999998
'UVSSA'	0.52222112	0.347341183	0.00856016	2.061387921	1	330	51	6465	0.302114804	0.782688766	1	175	19	2018	1	0	91	10	1357	0.999999999	0	20	3	1228	0.999999997	0	18	6	991	0.999999996	0	26	13	871	1
'C10orf82'	0.522334901	1.457437511	0.032957858	10.70402429	1	330	9	6507	0.302114804	0.138121547	1	175	6	2031	0.440615408	0	91	2	1365	1	0	20	0	1231		0	18	0	997		0	26	1	883	0.999999997
'TFG'	0.522334901	1.457437511	0.032957858	10.70402429	1	330	9	6507	0.302114804	0.138121547	0	176	7	2030	1	1	90	1	1366	0.120973156	0	20	0	1231		0	18	0	997		0	26	1	883	0.999999997
'ANPEP'	0.522336937	0.347788891	0.008574171	2.062270804	1	330	57	6459	0.302114804	0.874769797	1	175	19	2018	1	0	91	9	1358	0.999999996	0	20	2	1229	0.999999996	0	18	20	977	0.999999998	0	26	7	877	0.999999998
'IRX4'	0.52239108	1.441440297	0.033120958	10.06790095	1	330	14	6502	0.302114804	0.21485574	1	175	5	2032	0.39214092	0	91	1	1366	0.999999996	0	20	0	1231		0	18	5	992	1	0	26	3	881	1
'FERMT2'	0.522406486	1.42841362	0.033269709	9.637970603	1	330	17	6499	0.302114804	0.260896255	1	175	3	2034	0.282310468	0	91	2	1365	1	0	20	2	1229	0.999999996	0	18	4	993	0.999999998	0	26	6	878	1
'HEMK1'	0.522449949	1.437439288	0.033159609	9.95191004	1	330	14	6502	0.302114804	0.21485574	0	176	5	2032	0.999999998	0	91	2	1365	1	0	20	2	1229	0.999999996	0	18	1	996	1	1	25	4	880	0.135204292
'OTX2'	0.522493066	1.451087314	0.033000685	10.44539554	1	330	11	6505	0.302114804	0.168815224	1	175	6	2031	0.440615408	0	91	1	1366	0.999999996	0	20	0	1231		0	18	2	995	0.999999998	0	26	2	882	1
'A1CF'	0.522493066	1.451087314	0.033000685	10.44539554	1	330	11	6505	0.302114804	0.168815224	1	175	6	2031	0.440615408	0	91	1	1366	0.999999996	0	20	0	1231		0	18	2	995	0.999999998	0	26	2	882	1
'MYO1E'	0.522572776	0.348318542	0.008591889	2.062676718	1	330	59	6457	0.302114804	0.905463475	1	175	18	2019	1	0	91	10	1357	0.999999999	0	20	7	1224	0.999999997	0	18	18	979	1	0	26	6	878	1
'MUTYH'	0.522767497	1.42495448	0.033256702	9.555601955	1	330	19	6497	0.302114804	0.291589932	0	176	4	2033	1	0	91	2	1365	1	0	20	3	1228	0.999999997	0	18	8	989	0.999999998	1	25	2	882	0.083377677
'NARS2'	0.522980088	1.429811269	0.033168099	9.732562952	1	330	19	6497	0.302114804	0.291589932	1	175	4	2033	0.339491706	0	91	1	1366	0.999999996	0	20	1	1230	1	0	18	12	985	0.999999998	0	26	1	883	0.999999997
'MYO9A'	0.523398387	0.344793162	0.00849994	2.044805828	1	330	54	6462	0.302114804	0.828729282	1	175	19	2018	1	0	91	11	1356	1	0	20	4	1227	0.999999997	0	18	14	983	0.999999999	0	26	6	878	1
'CLUH'	0.523462527	0.650364345	0.172314103	1.741378573	4	327	114	6402	1.208459215	1.749539595	2	174	37	2000	0.765271835	2	89	26	1341	0.692526147	0	20	4	1227	0.999999997	0	18	26	971	1	0	26	21	863	1
'TNRC18'	0.523468638	0.651810734	0.172704631	1.745161269	4	327	126	6390	1.208459215	1.933701657	1	175	40	1997	0.251245404	1	90	19	1348	0.999999998	0	20	5	1226	0.999999998	2	16	40	957	0.168564094	0	26	22	862	0.999999998
'UPK3A'	0.523695863	1.423367985	0.033143433	9.631623405	1	330	16	6500	0.302114804	0.245549417	0	176	3	2034	1	1	90	3	1364	0.22745321	0	20	0	1231		0	18	5	992	1	0	26	5	879	0.999999997
'EXOC3'	0.523888135	0.345851061	0.008536043	2.045557755	1	330	57	6459	0.302114804	0.874769797	1	175	15	2022	0.999999999	0	91	14	1353	1	0	20	2	1229	0.999999996	0	18	15	982	0.999999999	0	26	11	873	0.999999999
'PPM1B'	0.523905068	1.426459791	0.033076119	9.752733665	1	330	15	6501	0.302114804	0.230202578	0	176	4	2033	1	0	91	3	1364	1	0	20	0	1231		0	18	4	993	0.999999998	1	25	4	880	0.135204292
'ZNF521'	0.524050443	0.34530717	0.008522055	2.042616664	1	330	59	6457	0.302114804	0.905463475	1	175	17	2020	1	0	91	10	1357	0.999999999	0	20	1	1230	1	0	18	18	979	1	0	26	13	871	1
'SLX4'	0.524127589	0.648483282	0.171980121	1.733820057	4	327	126	6390	1.208459215	1.933701657	3	173	35	2002	1	0	91	24	1343	0.395442672	0	20	13	1218	0.999999999	0	18	28	969	1	1	25	26	858	0.54807389
'BAZ1B'	0.524156078	0.341229903	0.008404794	2.027681118	1	330	53	6463	0.302114804	0.813382443	1	175	23	2014	1	0	91	5	1362	1	0	20	0	1231		0	18	14	983	0.999999999	0	26	11	873	0.999999999
'ASCC3'	0.524208542	0.340469212	0.008383439	2.024782146	1	330	49	6467	0.302114804	0.751995089	0	176	24	2013	0.253058542	1	90	6	1361	0.363703926	0	20	2	1229	0.999999996	0	18	7	990	1	0	26	10	874	0.999999999
'NME9'	0.524266101	1.439113295	0.032880431	10.25057872	1	330	11	6505	0.302114804	0.168815224	0	176	6	2031	1	1	90	1	1366	0.120973156	0	20	0	1231		0	18	0	997		0	26	4	880	0.999999998
'KBTBD8'	0.524301913	1.431890073	0.032955434	9.977939409	1	330	14	6502	0.302114804	0.21485574	0	176	5	2032	0.999999998	1	90	2	1365	0.175912332	0	20	1	1230	1	0	18	5	992	1	0	26	1	883	0.999999997
'CPT1A'	0.524495354	0.340286404	0.008381438	2.022256637	1	330	49	6467	0.302114804	0.751995089	1	175	21	2016	1	0	91	11	1356	1	0	20	1	1230	1	0	18	11	986	1	0	26	5	879	0.999999997
'FRMPD2'	0.524499965	0.341779769	0.008424277	2.027483547	1	330	60	6456	0.302114804	0.920810313	1	175	22	2015	0.999999999	0	91	5	1362	1	0	20	5	1226	0.999999998	0	18	22	975	1	0	26	6	878	1
'BBS10'	0.524508171	1.41602193	0.033109649	9.458324008	1	330	19	6497	0.302114804	0.291589932	1	175	3	2034	0.282310468	0	91	1	1366	0.999999996	0	20	0	1231		0	18	8	989	0.999999998	0	26	7	877	0.999999998
'SULT2A1'	0.524569904	1.435281599	0.032877613	10.12412591	1	330	13	6503	0.302114804	0.199508901	1	175	5	2032	0.39214092	0	91	2	1365	1	0	20	1	1230	1	0	18	4	993	0.999999998	0	26	1	883	0.999999997
'FAM81A'	0.524569904	1.435281599	0.032877613	10.12412591	1	330	13	6503	0.302114804	0.199508901	1	175	5	2032	0.39214092	0	91	2	1365	1	0	20	1	1230	1	0	18	4	993	0.999999998	0	26	1	883	0.999999997
'GPR35'	0.524776162	1.416078491	0.03307095	9.493349064	1	330	19	6497	0.302114804	0.291589932	0	176	3	2034	1	0	91	4	1363	1	0	20	4	1227	0.999999997	0	18	8	989	0.999999998	1	25	0	884	0.028571429
'MNDA'	0.524817323	1.422128792	0.032995314	9.714629254	1	330	16	6500	0.302114804	0.245549417	0	176	3	2034	1	1	90	4	1363	0.275803802	0	20	0	1231		0	18	8	989	0.999999998	0	26	1	883	0.999999997
'CHD2'	0.525031738	0.340269691	0.008386627	2.019024585	1	330	50	6466	0.302114804	0.767341928	1	175	19	2018	1	0	91	13	1354	1	0	20	2	1229	0.999999996	0	18	9	988	0.999999999	0	26	7	877	0.999999998
'UCN2'	0.525276798	1.437466858	0.032754463	10.31967344	1	330	11	6505	0.302114804	0.168815224	1	175	5	2032	0.39214092	0	91	3	1364	1	0	20	0	1231		0	18	3	994	0.999999995	0	26	0	884
'ZNF665'	0.525276798	1.437466858	0.032754463	10.31967344	1	330	11	6505	0.302114804	0.168815224	0	176	6	2031	1	1	90	2	1365	0.175912332	0	20	0	1231		0	18	3	994	0.999999995	0	26	0	884
'OR13C4'	0.525466282	1.427424208	0.032839556	9.967381182	1	330	13	6503	0.302114804	0.199508901	0	176	5	2032	0.999999998	1	90	2	1365	0.175912332	0	20	2	1229	0.999999996	0	18	1	996	1	0	26	3	881	1
'TAS1R3'	0.525717335	0.341693857	0.008435406	2.019796386	1	330	59	6457	0.302114804	0.905463475	0	176	15	2022	0.625058312	1	90	15	1352	0.999999999	0	20	1	1230	1	0	18	20	977	0.999999998	0	26	8	876	1
'PSG3'	0.525726048	1.414530503	0.032953504	9.563076447	1	330	16	6500	0.302114804	0.245549417	1	175	1	2036	0.152768165	0	91	6	1361	0.999999998	0	20	1	1230	1	0	18	5	992	1	0	26	3	881	1
'TRIP12'	0.525747498	0.341979581	0.008444167	2.020609747	1	330	66	6450	0.302114804	1.012891344	1	175	14	2023	1	0	91	14	1353	1	0	20	3	1228	0.999999997	0	18	30	967	0.999999998	0	26	5	879	0.999999997
'PSMD5'	0.526072655	1.414482124	0.032901318	9.577579957	1	330	17	6499	0.302114804	0.260896255	1	175	3	2034	0.282310468	0	91	3	1364	1	0	20	5	1226	0.999999998	0	18	3	994	0.999999995	0	26	3	881	1
'HOXD10'	0.526310932	1.423582742	0.032762298	9.932426913	1	330	13	6503	0.302114804	0.199508901	1	175	4	2033	0.339491706	0	91	3	1364	1	0	20	1	1230	1	0	18	2	995	0.999999998	0	26	3	881	1
'KLHL36'	0.526462898	0.338791976	0.008357925	2.005599747	1	330	58	6458	0.302114804	0.890116636	1	175	20	2017	0.999999999	0	91	9	1358	0.999999996	0	20	7	1224	0.999999997	0	18	15	982	0.999999999	0	26	7	877	0.999999998
'TXNL4B'	0.526546677	1.425576338	0.032709206	10.06668159	1	330	11	6505	0.302114804	0.168815224	0	176	3	2034	1	0	91	7	1360	0.999999999	0	20	0	1231		0	18	1	996	1	1	25	0	884	0.028571429
'DLK1'	0.526664159	0.337564454	0.008324673	2.000523628	1	330	50	6466	0.302114804	0.767341928	1	175	17	2020	1	0	91	15	1352	0.618140764	0	20	0	1231		0	18	6	991	0.999999996	0	26	12	872	0.999999999
'SCAMP3'	0.526723197	1.428649665	0.032649764	10.20943629	1	330	10	6506	0.302114804	0.153468386	0	176	4	2033	1	1	90	5	1362	0.321159516	0	20	0	1231		0	18	0	997		0	26	1	883	0.999999997
'VWC2L'	0.526723197	1.428649665	0.032649764	10.20943629	1	330	10	6506	0.302114804	0.153468386	0	176	4	2033	1	1	90	5	1362	0.321159516	0	20	0	1231		0	18	0	997		0	26	1	883	0.999999997
'MFAP1'	0.526793125	1.4224746	0.032708058	9.971075604	1	330	12	6504	0.302114804	0.184162063	0	176	4	2033	1	1	90	4	1363	0.275803802	0	20	0	1231		0	18	2	995	0.999999998	0	26	2	882	1
'AUP1'	0.526807526	1.42131124	0.032714364	9.886103119	1	330	14	6502	0.302114804	0.21485574	1	175	5	2032	0.39214092	0	91	1	1366	0.999999996	0	20	1	1230	1	0	18	3	994	0.999999995	0	26	4	880	0.999999998
'GNA13'	0.52702316	1.425682424	0.032638471	10.11651561	1	330	11	6505	0.302114804	0.168815224	1	175	4	2033	0.339491706	0	91	4	1363	1	0	20	0	1231		0	18	1	996	1	0	26	2	882	1
'BCL7C'	0.52702316	1.425682424	0.032638471	10.11651561	1	330	11	6505	0.302114804	0.168815224	0	176	5	2032	0.999999998	1	90	3	1364	0.22745321	0	20	0	1231		0	18	1	996	1	0	26	2	882	1
'MYL1'	0.52702316	1.425682424	0.032638471	10.11651561	1	330	11	6505	0.302114804	0.168815224	0	176	5	2032	0.999999998	1	90	3	1364	0.22745321	0	20	0	1231		0	18	1	996	1	0	26	2	882	1
'THPO'	0.527145555	1.411213198	0.03278628	9.597202749	1	330	16	6500	0.302114804	0.245549417	1	175	3	2034	0.282310468	0	91	3	1364	1	0	20	0	1231		0	18	6	991	0.999999996	0	26	4	880	0.999999998
'PARP2'	0.527168661	1.419816834	0.032682797	9.902543437	1	330	13	6503	0.302114804	0.199508901	1	175	4	2033	0.339491706	0	91	3	1364	1	0	20	0	1231		0	18	3	994	0.999999995	0	26	3	881	1
'KCNIP3'	0.527168661	1.419816834	0.032682797	9.902543437	1	330	13	6503	0.302114804	0.199508901	1	175	4	2033	0.339491706	0	91	3	1364	1	0	20	0	1231		0	18	3	994	0.999999995	0	26	3	881	1
'ZNF654'	0.527168661	1.419816834	0.032682797	9.902543437	1	330	13	6503	0.302114804	0.199508901	1	175	4	2033	0.339491706	0	91	3	1364	1	0	20	0	1231		0	18	3	994	0.999999995	0	26	3	881	1
'TOR1AIP2'	0.527168661	1.419816834	0.032682797	9.902543437	1	330	13	6503	0.302114804	0.199508901	1	175	4	2033	0.339491706	0	91	3	1364	1	0	20	0	1231		0	18	3	994	0.999999995	0	26	3	881	1
'LARP7'	0.527168661	1.419816834	0.032682797	9.902543437	1	330	13	6503	0.302114804	0.199508901	0	176	5	2032	0.999999998	0	91	3	1364	1	0	20	0	1231		1	17	2	995	0.05231472	0	26	3	881	1
'ODF4'	0.527301726	1.429095766	0.032560137	10.27977719	1	330	10	6506	0.302114804	0.153468386	0	176	6	2031	1	1	90	2	1365	0.175912332	0	20	0	1231		0	18	0	997		0	26	2	882	1
'TAS2R13'	0.527384932	1.414304009	0.032714317	9.721084814	1	330	15	6501	0.302114804	0.230202578	0	176	5	2032	0.999999998	0	91	2	1365	1	0	20	0	1231		0	18	5	992	1	1	25	3	881	0.10965351
'TMEM101'	0.527451949	1.423162767	0.032603223	10.05181963	1	330	12	6504	0.302114804	0.184162063	1	175	5	2032	0.39214092	0	91	2	1365	1	0	20	0	1231		0	18	2	995	0.999999998	0	26	3	881	1
'GOLT1B'	0.527451949	1.423162767	0.032603223	10.05181963	1	330	12	6504	0.302114804	0.184162063	1	175	5	2032	0.39214092	0	91	2	1365	1	0	20	0	1231		0	18	2	995	0.999999998	0	26	3	881	1
'FIGNL1'	0.527451949	1.423162767	0.032603223	10.05181963	1	330	12	6504	0.302114804	0.184162063	0	176	6	2031	1	1	90	1	1366	0.120973156	0	20	0	1231		0	18	2	995	0.999999998	0	26	3	881	1
'COL6A2'	0.527637833	0.621397717	0.164867031	1.659491748	4	327	126	6390	1.208459215	1.933701657	1	175	37	2000	0.361006097	1	90	29	1338	1	0	20	14	1217	1	1	17	22	975	0.340392454	1	25	24	860	0.52028586
'ZNF415'	0.527672798	1.417589287	0.032633585	9.859268611	1	330	14	6502	0.302114804	0.21485574	1	175	5	2032	0.39214092	0	91	1	1366	0.999999996	0	20	0	1231		0	18	4	993	0.999999998	0	26	4	880	0.999999998
'SUPT6H'	0.527675897	1.460752016	0.377364272	4.071998644	4	327	60	6456	1.208459215	0.920810313	3	173	18	2019	0.230538153	1	90	6	1361	0.363703926	0	20	2	1229	0.999999996	0	18	26	971	1	0	26	8	876	1
'FAR2'	0.528324006	1.410179643	0.032629697	9.698833527	1	330	16	6500	0.302114804	0.245549417	0	176	4	2033	1	1	90	3	1364	0.22745321	0	20	0	1231		0	18	9	988	0.999999999	0	26	0	884
'TRIM56'	0.528354683	1.452112849	0.374266807	4.064102262	4	327	47	6469	1.208459215	0.721301412	1	175	20	2017	0.999999999	2	89	11	1356	0.19250592	0	20	0	1231		0	18	11	986	1	1	25	5	879	0.160049252
'TEX14'	0.528381354	1.456772225	0.377038034	4.049029887	4	327	56	6460	1.208459215	0.859422959	3	173	14	2023	0.147694718	1	90	12	1355	0.568891065	0	20	2	1229	0.999999996	0	18	15	982	0.999999999	0	26	13	871	1
'TMEM8C'	0.528442187	1.408886201	0.032627576	9.664448131	1	330	15	6501	0.302114804	0.230202578	1	175	3	2034	0.282310468	0	91	4	1363	1	0	20	2	1229	0.999999996	0	18	4	993	0.999999998	0	26	2	882	1
'CST5'	0.528442187	1.408886201	0.032627576	9.664448131	1	330	15	6501	0.302114804	0.230202578	0	176	4	2033	1	0	91	4	1363	1	0	20	2	1229	0.999999996	0	18	4	993	0.999999998	1	25	1	883	0.056357064
'SPTBN2'	0.52854487	0.615584903	0.163252311	1.645101091	4	327	125	6391	1.208459215	1.918354819	2	174	44	1993	0.578748944	1	90	21	1346	0.999999999	0	20	22	1209	1	0	18	19	978	0.999999999	1	25	19	865	0.443441032
'TRPM8'	0.528562831	1.457803437	0.37812911	4.037200308	4	327	64	6452	1.208459215	0.982197667	3	173	13	2024	0.128780724	1	90	10	1357	0.509064019	0	20	6	1225	1	0	18	21	976	1	0	26	14	870	0.999999996
'EYA2'	0.528637861	1.403480633	0.03266278	9.49465709	1	330	17	6499	0.302114804	0.260896255	0	176	4	2033	1	1	90	2	1365	0.175912332	0	20	2	1229	0.999999996	0	18	6	991	0.999999996	0	26	3	881	1
'CCDC7'	0.528755891	1.416242994	0.032495503	9.948214919	1	330	14	6502	0.302114804	0.21485574	1	175	5	2032	0.39214092	0	91	2	1365	1	0	20	0	1231		0	18	7	990	1	0	26	0	884
'ABCD3'	0.528755891	1.416242994	0.032495503	9.948214919	1	330	14	6502	0.302114804	0.21485574	1	175	5	2032	0.39214092	0	91	2	1365	1	0	20	0	1231		0	18	7	990	1	0	26	0	884
'KRTAP10-10'	0.528826965	1.397725478	0.032707907	9.347226664	1	330	17	6499	0.302114804	0.260896255	1	175	1	2036	0.152768165	0	91	5	1362	1	0	20	0	1231		0	18	5	992	1	0	26	6	878	1
'MST1R'	0.528881061	1.447164165	0.372877788	4.051738342	4	327	47	6469	1.208459215	0.721301412	3	173	20	2017	0.421927843	1	90	9	1358	0.476142002	0	20	1	1230	1	0	18	9	988	0.999999999	0	26	8	876	1
'KRTAP10-9'	0.528904244	1.398392495	0.032685105	9.349642331	1	330	19	6497	0.302114804	0.291589932	1	175	3	2034	0.282310468	0	91	2	1365	1	0	20	2	1229	0.999999996	0	18	8	989	0.999999998	0	26	4	880	0.999999998
'PCSK4'	0.528995237	1.451350131	0.375670433	4.033007953	4	327	57	6459	1.208459215	0.874769797	3	173	15	2022	0.167441871	0	91	12	1355	1	0	20	4	1227	0.999999997	1	17	15	982	0.250573183	0	26	11	873	0.999999999
'FMN2'	0.529026992	1.448180494	0.37390154	4.041009294	4	327	50	6466	1.208459215	0.767341928	3	173	17	2020	0.208975201	1	90	12	1355	0.568891065	0	20	5	1226	0.999999998	0	18	8	989	0.999999998	0	26	8	876	1
'ZNF557'	0.529209183	1.403414012	0.032583036	9.569727078	1	330	15	6501	0.302114804	0.230202578	1	175	3	2034	0.282310468	0	91	3	1364	1	0	20	0	1231		0	18	3	994	0.999999995	0	26	6	878	1
'UBP1'	0.529306783	1.405254142	0.032546813	9.639484989	1	330	15	6501	0.302114804	0.230202578	1	175	3	2034	0.282310468	0	91	4	1363	1	0	20	1	1230	1	0	18	5	992	1	0	26	2	882	1
'SPINT2'	0.529470609	1.398292626	0.032606001	9.417432071	1	330	17	6499	0.302114804	0.260896255	1	175	3	2034	0.282310468	0	91	2	1365	1	0	20	0	1231		0	18	5	992	1	0	26	7	877	0.999999998
'DDX3X'	0.529531953	1.408268544	0.032478379	9.764968369	1	330	14	6502	0.302114804	0.21485574	0	176	5	2032	0.999999998	1	90	2	1365	0.175912332	0	20	1	1230	1	0	18	4	993	0.999999998	0	26	2	882	1
'FAM47C'	0.52980542	1.41147263	0.032401273	9.905142513	1	330	13	6503	0.302114804	0.199508901	1	175	5	2032	0.39214092	0	91	2	1365	1	0	20	1	1230	1	0	18	3	994	0.999999995	0	26	2	882	1
'GPR171'	0.529938323	1.413094684	0.032368255	10.02431139	1	330	11	6505	0.302114804	0.168815224	0	176	4	2033	1	1	90	5	1362	0.321159516	0	20	0	1231		0	18	2	995	0.999999998	0	26	0	884
'TCTE1'	0.530026108	1.407219536	0.032422343	9.805228609	1	330	13	6503	0.302114804	0.199508901	1	175	3	2034	0.282310468	0	91	5	1362	1	0	20	0	1231		0	18	4	993	0.999999998	0	26	1	883	0.999999997
'SGK2'	0.530035982	1.397872089	0.032527377	9.444861241	1	330	18	6498	0.302114804	0.276243094	0	176	5	2032	0.999999998	1	90	0	1367	0.062414266	0	20	1	1230	1	0	18	8	989	0.999999998	0	26	4	880	0.999999998
'EIF4B'	0.530237793	1.410230293	0.032356915	9.937811915	1	330	12	6504	0.302114804	0.184162063	0	176	5	2032	0.999999998	1	90	3	1364	0.22745321	0	20	0	1231		0	18	3	994	0.999999995	0	26	1	883	0.999999997
'DBH'	0.530286151	1.439644886	0.372389967	4.0050829	4	327	53	6463	1.208459215	0.813382443	1	175	16	2021	1	3	88	13	1354	0.072922441	0	20	5	1226	0.999999998	0	18	10	987	1	0	26	9	875	1
'ZNF28'	0.530413065	1.396483717	0.032492683	9.459914654	1	330	17	6499	0.302114804	0.260896255	0	176	4	2033	1	1	90	2	1365	0.175912332	0	20	0	1231		0	18	8	989	0.999999998	0	26	3	881	1
'RETNLB'	0.53049773	1.413432346	0.032282852	10.08634494	1	330	11	6505	0.302114804	0.168815224	0	176	6	2031	1	0	91	3	1364	1	0	20	0	1231		1	17	1	996	0.035170665	0	26	1	883	0.999999997
'TGM3'	0.530560044	1.435268966	0.370547747	4.004591552	4	327	54	6462	1.208459215	0.828729282	2	174	21	2016	0.704289909	2	89	6	1361	0.084365127	0	20	4	1227	0.999999997	0	18	16	981	0.999999999	0	26	7	877	0.999999998
'CAP2'	0.530664366	1.395669011	0.03246658	9.460480855	1	330	16	6500	0.302114804	0.245549417	0	176	4	2033	1	0	91	3	1364	1	1	19	1	1230	0.031731415	0	18	3	994	0.999999995	0	26	5	879	0.999999997
'GALNT12'	0.530747514	1.404153905	0.032354446	9.772554345	1	330	13	6503	0.302114804	0.199508901	1	175	4	2033	0.339491706	0	91	3	1364	1	0	20	2	1229	0.999999996	0	18	0	997		0	26	4	880	0.999999998
'ASRGL1'	0.530805809	1.416834306	0.032200279	10.25295311	1	330	10	6506	0.302114804	0.153468386	0	176	7	2030	1	1	90	1	1366	0.120973156	0	20	0	1231		0	18	1	996	1	0	26	1	883	0.999999997
'ITGAE'	0.530961411	1.432656729	0.370113555	3.992765863	4	327	55	6461	1.208459215	0.84407612	2	174	21	2016	0.704289909	1	90	6	1361	0.363703926	0	20	5	1226	0.999999998	0	18	14	983	0.999999999	1	25	9	875	0.252738545
'NSMCE1'	0.531161905	1.420445677	0.032109333	10.44025573	1	330	9	6507	0.302114804	0.138121547	1	175	7	2030	0.485244458	0	91	1	1366	0.999999996	0	20	0	1231		0	18	0	997		0	26	1	883	0.999999997
'AK8'	0.531187686	1.39724272	0.032373574	9.578316025	1	330	15	6501	0.302114804	0.230202578	1	175	3	2034	0.282310468	0	91	4	1363	1	0	20	5	1226	0.999999998	0	18	0	997		0	26	3	881	1
'GLB1L2'	0.531220049	1.405755683	0.032263795	9.84296435	1	330	14	6502	0.302114804	0.21485574	1	175	6	2031	0.440615408	0	91	0	1367		0	20	0	1231		0	18	5	992	1	0	26	3	881	1
'CEP192'	0.531257489	1.430090142	0.369281125	3.989801234	4	327	50	6466	1.208459215	0.767341928	3	173	18	2019	0.230538153	0	91	12	1355	1	0	20	2	1229	0.999999996	1	17	9	988	0.164509851	0	26	9	875	1
'IMPAD1'	0.531567733	1.384345157	0.032476227	9.186188145	1	330	19	6497	0.302114804	0.291589932	0	176	3	2034	1	1	90	2	1365	0.175912332	0	20	1	1230	1	0	18	7	990	1	0	26	6	878	1
'F2R'	0.53161736	1.391211048	0.032386122	9.432003021	1	330	15	6501	0.302114804	0.230202578	0	176	1	2036	1	1	90	7	1360	0.403609471	0	20	0	1231		0	18	4	993	0.999999998	0	26	3	881	1
'UPP1'	0.531981268	1.3909551	0.032337103	9.460955334	1	330	15	6501	0.302114804	0.230202578	0	176	3	2034	1	1	90	4	1363	0.275803802	0	20	0	1231		0	18	4	993	0.999999998	0	26	4	880	0.999999998
'MEOX1'	0.53203605	1.399259696	0.032230964	9.768266774	1	330	12	6504	0.302114804	0.184162063	0	176	4	2033	1	0	91	5	1362	1	0	20	0	1231		1	17	0	997	0.01773399	0	26	3	881	1
'P2RY6'	0.53203605	1.399259696	0.032230964	9.768266774	1	330	12	6504	0.302114804	0.184162063	0	176	4	2033	1	1	90	4	1363	0.275803802	0	20	0	1231		0	18	1	996	1	0	26	3	881	1
'PTGDR2'	0.53262665	1.391500839	0.032236066	9.532095564	1	330	15	6501	0.302114804	0.230202578	1	175	4	2033	0.339491706	0	91	2	1365	1	0	20	0	1231		0	18	4	993	0.999999998	0	26	5	879	0.999999997
'DENND4C'	0.532925615	1.421811329	0.368907255	3.936047679	4	327	61	6455	1.208459215	0.936157152	0	176	12	2025	0.615366864	4	87	14	1353	0.022113593	0	20	0	1231		0	18	17	980	0.999999998	0	26	18	866	1
'EME1'	0.533013422	1.388366341	0.032217868	9.457741815	1	330	17	6499	0.302114804	0.260896255	0	176	5	2032	0.999999998	0	91	2	1365	1	1	19	0	1231	0.01598721	0	18	8	989	0.999999998	0	26	2	882	1
'FAM71E1'	0.533337275	1.399687093	0.032036675	9.890621132	1	330	13	6503	0.302114804	0.199508901	1	175	6	2031	0.440615408	0	91	1	1366	0.999999996	0	20	1	1230	1	0	18	4	993	0.999999998	0	26	1	883	0.999999997
'BDKRB1'	0.533458312	1.38346411	0.032216963	9.361514291	1	330	16	6500	0.302114804	0.245549417	0	176	3	2034	1	0	91	5	1362	1	0	20	2	1229	0.999999996	1	17	3	994	0.069170782	0	26	3	881	1
'IL1RN'	0.533479034	1.395312534	0.032071685	9.781437915	1	330	13	6503	0.302114804	0.199508901	0	176	5	2032	0.999999998	1	90	3	1364	0.22745321	0	20	0	1231		0	18	5	992	1	0	26	0	884
'VWDE'	0.533547114	1.414506731	0.365978964	3.933254472	4	327	57	6459	1.208459215	0.874769797	1	175	19	2018	1	1	90	11	1356	0.539938363	1	19	3	1228	0.062504768	1	17	18	979	0.290396389	0	26	6	878	1
'NAPSA'	0.533645664	1.378376239	0.032252554	9.207438155	1	330	18	6498	0.302114804	0.276243094	0	176	3	2034	1	0	91	4	1363	1	0	20	2	1229	0.999999996	0	18	6	991	0.999999996	1	25	3	881	0.10965351
'PRKCI'	0.533889957	1.389115292	0.032086029	9.597139859	1	330	14	6502	0.302114804	0.21485574	1	175	4	2033	0.339491706	0	91	3	1364	1	0	20	2	1229	0.999999996	0	18	2	995	0.999999998	0	26	3	881	1
'SF3B1'	0.534159609	1.387874539	0.032060109	9.562126446	1	330	16	6500	0.302114804	0.245549417	0	176	6	2031	1	0	91	1	1366	0.999999996	0	20	0	1231		1	17	7	990	0.133805247	0	26	2	882	1
'WDR18'	0.534198951	1.396077852	0.031957744	9.865895361	1	330	13	6503	0.302114804	0.199508901	1	175	6	2031	0.440615408	0	91	1	1366	0.999999996	0	20	0	1231		0	18	5	992	1	0	26	1	883	0.999999997
'OR52W1'	0.534198951	1.396077852	0.031957744	9.865895361	1	330	13	6503	0.302114804	0.199508901	0	176	7	2030	1	1	90	0	1367	0.062414266	0	20	0	1231		0	18	5	992	1	0	26	1	883	0.999999997
'FKBP6'	0.534483935	1.383100762	0.032070621	9.423355697	1	330	18	6498	0.302114804	0.276243094	1	175	5	2032	0.39214092	0	91	0	1367		0	20	0	1231		0	18	10	987	1	0	26	3	881	1
'KIFC1'	0.534483935	1.383100762	0.032070621	9.423355697	1	330	18	6498	0.302114804	0.276243094	1	175	5	2032	0.39214092	0	91	0	1367		0	20	0	1231		0	18	10	987	1	0	26	3	881	1
'ZNF432'	0.53458474	1.390909033	0.031968264	9.760257314	1	330	12	6504	0.302114804	0.184162063	0	176	5	2032	0.999999998	1	90	3	1364	0.22745321	0	20	1	1230	1	0	18	1	996	1	0	26	2	882	1
'MMP9'	0.534649295	1.382028086	0.032059906	9.401951806	1	330	17	6499	0.302114804	0.260896255	1	175	5	2032	0.39214092	0	91	0	1367		0	20	2	1229	0.999999996	0	18	5	992	1	0	26	5	879	0.999999997
'ZNF19'	0.534669253	1.371829066	0.032189342	9.107736746	1	330	18	6498	0.302114804	0.276243094	0	176	2	2035	0.999999999	1	90	4	1363	0.275803802	0	20	3	1228	0.999999997	0	18	3	994	0.999999995	0	26	6	878	1
'TMEM181'	0.534700067	1.379606595	0.032088587	9.375174101	1	330	15	6501	0.302114804	0.230202578	0	176	3	2034	1	1	90	4	1363	0.275803802	0	20	3	1228	0.999999997	0	18	0	997		0	26	5	879	0.999999997
'OR5AC2'	0.534727915	1.385513629	0.032010826	9.567370426	1	330	14	6502	0.302114804	0.21485574	1	175	4	2033	0.339491706	0	91	3	1364	1	0	20	1	1230	1	0	18	3	994	0.999999995	0	26	3	881	1
'SYBU'	0.534727915	1.385513629	0.032010826	9.567370426	1	330	14	6502	0.302114804	0.21485574	0	176	5	2032	0.999999998	1	90	2	1365	0.175912332	0	20	1	1230	1	0	18	3	994	0.999999995	0	26	3	881	1
'ERRFI1'	0.534727915	1.385513629	0.032010826	9.567370426	1	330	14	6502	0.302114804	0.21485574	0	176	5	2032	0.999999998	1	90	2	1365	0.175912332	0	20	1	1230	1	0	18	3	994	0.999999995	0	26	3	881	1
'ETAA1'	0.534940729	1.380426538	0.032041097	9.402996036	1	330	16	6500	0.302114804	0.245549417	0	176	5	2032	0.999999998	1	90	1	1366	0.120973156	0	20	1	1230	1	0	18	5	992	1	0	26	4	880	0.999999998
'KCNA2'	0.535006674	1.388541978	0.03193445	9.702214851	1	330	13	6503	0.302114804	0.199508901	1	175	5	2032	0.39214092	0	91	2	1365	1	0	20	1	1230	1	0	18	2	995	0.999999998	0	26	3	881	1
'NUP54'	0.535006674	1.388541978	0.03193445	9.702214851	1	330	13	6503	0.302114804	0.199508901	1	175	5	2032	0.39214092	0	91	2	1365	1	0	20	1	1230	1	0	18	2	995	0.999999998	0	26	3	881	1
'FOSB'	0.535054546	1.383179015	0.031989499	9.493783524	1	330	16	6500	0.302114804	0.245549417	0	176	6	2031	1	0	91	1	1366	0.999999996	0	20	5	1226	0.999999998	0	18	2	995	0.999999998	1	25	2	882	0.083377677
'IQCB1'	0.535176135	1.382601613	0.031981708	9.506136912	1	330	16	6500	0.302114804	0.245549417	1	175	4	2033	0.339491706	0	91	3	1364	1	0	20	2	1229	0.999999996	0	18	7	990	1	0	26	0	884
'KRT3'	0.535180441	1.402108245	0.362371105	3.906334311	4	327	50	6466	1.208459215	0.767341928	4	172	14	2023	0.048958956	0	91	18	1349	0.6223245	0	20	1	1230	1	0	18	11	986	1	0	26	6	878	1
'CCDC34'	0.535181927	1.376542522	0.032057341	9.318648274	1	330	16	6500	0.302114804	0.245549417	0	176	3	2034	1	1	90	4	1363	0.275803802	0	20	0	1231		0	18	6	991	0.999999996	0	26	3	881	1
'THAP11'	0.535181927	1.376542522	0.032057341	9.318648274	1	330	16	6500	0.302114804	0.245549417	0	176	3	2034	1	0	91	5	1362	1	0	20	0	1231		0	18	6	991	0.999999996	1	25	2	882	0.083377677
'SAMD11'	0.535223223	1.375628826	0.032058975	9.262751267	1	330	18	6498	0.302114804	0.276243094	1	175	4	2033	0.339491706	0	91	1	1366	0.999999996	0	20	1	1230	1	0	18	7	990	1	0	26	5	879	0.999999997
'FAM115A'	0.535419199	1.387272026	0.031894001	9.72834562	1	330	12	6504	0.302114804	0.184162063	0	176	5	2032	0.999999998	1	90	3	1364	0.22745321	0	20	0	1231		0	18	2	995	0.999999998	0	26	2	882	1
'RNASEH2A'	0.535554854	1.386555925	0.031877838	9.66798451	1	330	14	6502	0.302114804	0.21485574	1	175	6	2031	0.440615408	0	91	0	1367		0	20	1	1230	1	0	18	3	994	0.999999995	0	26	4	880	0.999999998
'SPANXN1'	0.535684552	1.390297525	0.031820583	9.870847167	1	330	11	6505	0.302114804	0.168815224	1	175	5	2032	0.39214092	0	91	3	1364	1	0	20	0	1231		0	18	1	996	1	0	26	2	882	1
'FAM122B'	0.535848656	1.384947557	0.031858909	9.673406642	1	330	13	6503	0.302114804	0.199508901	1	175	5	2032	0.39214092	0	91	2	1365	1	0	20	0	1231		0	18	3	994	0.999999995	0	26	3	881	1
'CD274'	0.535848656	1.384947557	0.031858909	9.673406642	1	330	13	6503	0.302114804	0.199508901	1	175	5	2032	0.39214092	0	91	2	1365	1	0	20	0	1231		0	18	3	994	0.999999995	0	26	3	881	1
'H3F3B'	0.535848656	1.384947557	0.031858909	9.673406642	1	330	13	6503	0.302114804	0.199508901	1	175	5	2032	0.39214092	0	91	2	1365	1	0	20	0	1231		0	18	3	994	0.999999995	0	26	3	881	1
'IL17C'	0.535848656	1.384947557	0.031858909	9.673406642	1	330	13	6503	0.302114804	0.199508901	1	175	5	2032	0.39214092	0	91	2	1365	1	0	20	0	1231		0	18	3	994	0.999999995	0	26	3	881	1
'DCUN1D4'	0.535997489	1.39350633	0.031738908	10.03043998	1	330	10	6506	0.302114804	0.153468386	1	175	6	2031	0.440615408	0	91	2	1365	1	0	20	0	1231		0	18	0	997		0	26	2	882	1
'LMNA'	0.536185694	1.370341487	0.0319896	9.199079936	1	330	18	6498	0.302114804	0.276243094	0	176	4	2033	1	1	90	2	1365	0.175912332	0	20	3	1228	0.999999997	0	18	6	991	0.999999996	0	26	3	881	1
'STAG2'	0.53628977	1.382005841	0.031831107	9.607769471	1	330	15	6501	0.302114804	0.230202578	1	175	5	2032	0.39214092	0	91	2	1365	1	0	20	1	1230	1	0	18	7	990	1	0	26	0	884
'TEX33'	0.536420494	1.37308589	0.031921048	9.308285698	1	330	17	6499	0.302114804	0.260896255	0	176	5	2032	0.999999998	1	90	1	1366	0.120973156	0	20	3	1228	0.999999997	0	18	5	992	1	0	26	3	881	1
'KRT6B'	0.536812835	1.362762981	0.03199576	9.013227981	1	330	23	6493	0.302114804	0.352977287	1	175	3	2034	0.282310468	0	91	1	1366	0.999999996	0	20	1	1230	1	0	18	15	982	0.999999999	0	26	3	881	1
'FAM179A'	0.536839394	1.391015692	0.359625166	3.872945918	4	327	54	6462	1.208459215	0.828729282	4	172	19	2018	0.104221087	0	91	9	1358	0.999999996	0	20	1	1230	1	0	18	15	982	0.999999999	0	26	10	874	0.999999999
'EME2'	0.536995217	1.37298481	0.031842618	9.38229091	1	330	15	6501	0.302114804	0.230202578	1	175	4	2033	0.339491706	0	91	2	1365	1	0	20	1	1230	1	0	18	2	995	0.999999998	0	26	6	878	1
'ATG9A'	0.536996721	1.389895867	0.359263897	3.871401243	4	327	52	6464	1.208459215	0.798035605	1	175	21	2016	1	3	88	9	1358	0.034299895	0	20	2	1229	0.999999996	0	18	13	984	1	0	26	7	877	0.999999998
'GLCE'	0.537442096	1.373737958	0.031768232	9.439776922	1	330	17	6499	0.302114804	0.260896255	1	175	5	2032	0.39214092	0	91	1	1366	0.999999996	0	20	0	1231		0	18	10	987	1	0	26	1	883	0.999999997
'CSF1R'	0.537671249	1.386202355	0.358640921	3.855680698	4	327	52	6464	1.208459215	0.798035605	1	175	18	2019	1	3	88	13	1354	0.072922441	0	20	1	1230	1	0	18	12	985	0.999999998	0	26	8	876	1
'SI'	0.537921134	1.388344478	0.361160413	3.827247282	4	327	72	6444	1.208459215	1.104972376	2	174	12	2025	0.307487889	1	90	13	1354	0.596040487	1	19	7	1224	0.121286337	0	18	28	969	1	0	26	12	872	0.999999999
'NGF'	0.538003762	1.379164853	0.031627004	9.730015173	1	330	12	6504	0.302114804	0.184162063	1	175	5	2032	0.39214092	0	91	3	1364	1	0	20	1	1230	1	0	18	2	995	0.999999998	0	26	1	883	0.999999997
'PHKA1'	0.538168565	1.373968169	0.03166464	9.542226633	1	330	14	6502	0.302114804	0.21485574	0	176	6	2031	1	0	91	2	1365	1	0	20	1	1230	1	1	17	3	994	0.069170782	0	26	2	882	1
'ACBD5'	0.538476243	1.376985225	0.03158421	9.680182711	1	330	13	6503	0.302114804	0.199508901	1	175	6	2031	0.440615408	0	91	1	1366	0.999999996	0	20	1	1230	1	0	18	3	994	0.999999995	0	26	2	882	1
'DYSF'	0.538505015	1.241526325	0.516192491	2.577940127	8	323	120	6396	2.416918429	1.841620626	3	173	40	1997	1	4	87	29	1338	0.145862972	0	20	14	1217	1	1	17	19	978	0.30322055	0	26	18	866	1
'RNF38'	0.538593248	1.372761512	0.031622273	9.570363838	1	330	13	6503	0.302114804	0.199508901	0	176	5	2032	0.999999998	1	90	3	1364	0.22745321	0	20	0	1231		0	18	4	993	0.999999998	0	26	1	883	0.999999997
'PPP4R2'	0.538593248	1.372761512	0.031622273	9.570363838	1	330	13	6503	0.302114804	0.199508901	0	176	5	2032	0.999999998	1	90	3	1364	0.22745321	0	20	0	1231		0	18	4	993	0.999999998	0	26	1	883	0.999999997
'CES3'	0.538728293	1.38101124	0.031506371	9.914394012	1	330	10	6506	0.302114804	0.153468386	1	175	5	2032	0.39214092	0	91	4	1363	1	0	20	0	1231		0	18	1	996	1	0	26	0	884
'NCCRP1'	0.538728293	1.38101124	0.031506371	9.914394012	1	330	10	6506	0.302114804	0.153468386	1	175	5	2032	0.39214092	0	91	4	1363	1	0	20	0	1231		0	18	1	996	1	0	26	0	884
'NMI'	0.53895212	1.353463315	0.031812998	8.943165363	1	330	21	6495	0.302114804	0.32228361	0	176	3	2034	1	1	90	2	1365	0.175912332	0	20	0	1231		0	18	12	985	0.999999998	0	26	4	880	0.999999998
'LDHAL6B'	0.53902132	1.370503928	0.031587534	9.519192689	1	330	14	6502	0.302114804	0.21485574	1	175	5	2032	0.39214092	0	91	2	1365	1	0	20	0	1231		0	18	5	992	1	0	26	2	882	1
'PLCH2'	0.539025536	1.378008022	0.356779894	3.827981455	4	327	54	6462	1.208459215	0.828729282	1	175	19	2018	1	0	91	14	1353	1	0	20	3	1228	0.999999997	2	16	10	987	0.017656944	1	25	8	876	0.230534207
'SUZ12'	0.539138364	1.366167581	0.031628009	9.41058783	1	330	13	6503	0.302114804	0.199508901	0	176	2	2035	0.999999999	1	90	7	1360	0.403609471	0	20	1	1230	1	0	18	1	996	1	0	26	2	882	1
'URB2'	0.539278272	1.375874082	0.356058956	3.823234765	4	327	60	6456	1.208459215	0.920810313	4	172	21	2016	0.131874634	0	91	4	1363	1	0	20	7	1224	0.999999997	0	18	15	982	0.999999999	0	26	13	871	1
'FAM186B'	0.539476275	1.381811749	0.031389826	10.00938031	1	330	10	6506	0.302114804	0.153468386	1	175	7	2030	0.485244458	0	91	1	1366	0.999999996	0	20	0	1231		0	18	1	996	1	0	26	1	883	0.999999997
'TRIM15'	0.540038009	1.357501283	0.031609235	9.202780318	1	330	15	6501	0.302114804	0.230202578	1	175	1	2036	0.152768165	0	91	7	1360	0.999999999	0	20	0	1231		0	18	4	993	0.999999998	0	26	3	881	1
'GORASP2'	0.540166894	1.359896555	0.03156119	9.301196513	1	330	14	6502	0.302114804	0.21485574	0	176	3	2034	1	1	90	5	1362	0.321159516	0	20	0	1231		0	18	3	994	0.999999995	0	26	3	881	1
'TFAP2E'	0.540166894	1.359896555	0.03156119	9.301196513	1	330	14	6502	0.302114804	0.21485574	0	176	3	2034	1	1	90	5	1362	0.321159516	0	20	0	1231		0	18	3	994	0.999999995	0	26	3	881	1
'PHC2'	0.540313946	1.354960518	0.031602035	9.140876865	1	330	16	6500	0.302114804	0.245549417	0	176	3	2034	1	1	90	4	1363	0.275803802	0	20	0	1231		0	18	5	992	1	0	26	4	880	0.999999998
'SPERT'	0.540340436	1.368326596	0.0314308	9.602767827	1	330	13	6503	0.302114804	0.199508901	0	176	6	2031	1	1	90	2	1365	0.175912332	0	20	2	1229	0.999999996	0	18	3	994	0.999999995	0	26	0	884
'MTRF1'	0.540343102	1.362440638	0.031504807	9.411163861	1	330	13	6503	0.302114804	0.199508901	0	176	4	2033	1	1	90	4	1363	0.275803802	0	20	0	1231		0	18	2	995	0.999999998	0	26	3	881	1
'CHST5'	0.540376497	1.354157521	0.031599822	9.092582155	1	330	18	6498	0.302114804	0.276243094	0	176	5	2032	0.999999998	0	91	1	1366	0.999999996	0	20	1	1230	1	1	17	5	992	0.102037091	0	26	6	878	1
'NBEA'	0.540505982	1.3632747	0.031467732	9.42330141	1	330	15	6501	0.302114804	0.230202578	1	175	5	2032	0.39214092	0	91	2	1365	1	0	20	2	1229	0.999999996	0	18	5	992	1	0	26	1	883	0.999999997
'FAM65A'	0.540849959	1.366939003	0.353951432	3.796721034	4	327	54	6462	1.208459215	0.828729282	1	175	15	2022	0.999999999	2	89	19	1348	0.381115748	0	20	3	1228	0.999999997	0	18	13	984	1	1	25	4	880	0.135204292
'EXD3'	0.540937403	1.362104593	0.031424347	9.451882898	1	330	14	6502	0.302114804	0.21485574	0	176	5	2032	0.999999998	0	91	4	1363	1	0	20	1	1230	1	1	17	4	993	0.085743409	0	26	0	884
'NAGS'	0.541117755	1.353748327	0.031503095	9.174896293	1	330	16	6500	0.302114804	0.245549417	1	175	3	2034	0.282310468	0	91	4	1363	1	0	20	3	1228	0.999999997	0	18	3	994	0.999999995	0	26	3	881	1
'HYAL3'	0.541174999	1.364832658	0.031357233	9.574847628	1	330	13	6503	0.302114804	0.199508901	0	176	6	2031	1	0	91	3	1364	1	0	20	1	1230	1	1	17	3	994	0.069170782	0	26	0	884
'ZNF443'	0.541227442	1.358127011	0.031430554	9.323528556	1	330	15	6501	0.302114804	0.230202578	0	176	6	2031	1	0	91	1	1366	0.999999996	0	20	0	1231		1	17	3	994	0.069170782	0	26	5	879	0.999999997
'POLK'	0.541356692	1.359872068	0.031391188	9.401298957	1	330	15	6501	0.302114804	0.230202578	0	176	6	2031	1	0	91	2	1365	1	0	20	1	1230	1	1	17	5	992	0.102037091	0	26	1	883	0.999999997
'ZBTB14'	0.541356692	1.359872068	0.031391188	9.401298957	1	330	15	6501	0.302114804	0.230202578	0	176	6	2031	1	0	91	2	1365	1	1	19	0	1231	0.01598721	0	18	6	991	0.999999996	0	26	1	883	0.999999997
'PSD'	0.541381013	1.365613339	0.354706679	3.774366236	4	327	68	6448	1.208459215	1.043585021	2	174	15	2022	0.640051241	1	90	11	1356	0.539938363	0	20	1	1230	1	1	17	28	969	0.409190447	0	26	13	871	1
'SORCS3'	0.541723922	1.361052295	0.351976714	3.788175513	4	327	51	6465	1.208459215	0.782688766	3	173	19	2018	0.412544479	1	90	13	1354	0.596040487	0	20	4	1227	0.999999997	0	18	9	988	0.999999999	0	26	6	878	1
'RSRC2'	0.541791372	1.37078185	0.031198902	9.865456296	1	330	11	6505	0.302114804	0.168815224	0	176	8	2029	0.999999998	0	91	1	1366	0.999999996	1	19	0	1231	0.01598721	0	18	2	995	0.999999998	0	26	0	884
'ATG16L1'	0.542149896	1.345689671	0.031460367	9.005966608	1	330	18	6498	0.302114804	0.276243094	1	175	3	2034	0.282310468	0	91	3	1364	1	0	20	2	1229	0.999999996	0	18	6	991	0.999999996	0	26	4	880	0.999999998
'HOMEZ'	0.542172268	1.352945496	0.031364943	9.258499103	1	330	15	6501	0.302114804	0.230202578	1	175	4	2033	0.339491706	0	91	3	1364	1	0	20	2	1229	0.999999996	0	18	3	994	0.999999995	0	26	3	881	1
'ANKRD10'	0.542172268	1.352945496	0.031364943	9.258499103	1	330	15	6501	0.302114804	0.230202578	0	176	5	2032	0.999999998	1	90	2	1365	0.175912332	0	20	2	1229	0.999999996	0	18	3	994	0.999999995	0	26	3	881	1
'SNAPC2'	0.542270655	1.352144755	0.031363583	9.261239408	1	330	14	6502	0.302114804	0.21485574	0	176	2	2035	0.999999999	0	91	8	1359	1	1	19	0	1231	0.01598721	0	18	3	994	0.999999995	0	26	1	883	0.999999997
'KCNS1'	0.542298175	1.364234946	0.031208166	9.685225246	1	330	12	6504	0.302114804	0.184162063	1	175	6	2031	0.440615408	0	91	2	1365	1	0	20	0	1231		0	18	4	993	0.999999998	0	26	0	884
'RBP2'	0.542548477	1.356969801	0.031265457	9.473875106	1	330	12	6504	0.302114804	0.184162063	0	176	4	2033	1	1	90	5	1362	0.321159516	0	20	1	1230	1	0	18	1	996	1	0	26	1	883	0.999999997
'PSORS1C1'	0.542638405	1.336421221	0.031515263	8.768512585	1	330	20	6496	0.302114804	0.306936771	0	176	2	2035	0.999999999	1	90	3	1364	0.22745321	0	20	0	1231		0	18	7	990	1	0	26	8	876	1
'ACCS'	0.542784783	1.347013137	0.031355266	9.125864575	1	330	16	6500	0.302114804	0.245549417	1	175	3	2034	0.282310468	0	91	4	1363	1	0	20	1	1230	1	0	18	5	992	1	0	26	3	881	1
'PSMD11'	0.542846549	1.354441511	0.031253745	9.401805091	1	330	13	6503	0.302114804	0.199508901	1	175	4	2033	0.339491706	0	91	4	1363	1	0	20	1	1230	1	0	18	2	995	0.999999998	0	26	2	882	1
'TTK'	0.542846549	1.354441511	0.031253745	9.401805091	1	330	13	6503	0.302114804	0.199508901	0	176	5	2032	0.999999998	0	91	4	1363	1	0	20	1	1230	1	0	18	2	995	0.999999998	1	25	1	883	0.056357064
'SCARF1'	0.542949151	1.354887919	0.350964984	3.760923173	4	327	54	6462	1.208459215	0.828729282	3	173	17	2020	0.208975201	1	90	14	1353	1	0	20	2	1229	0.999999996	0	18	12	985	0.999999998	0	26	9	875	1
'GLRA1'	0.543003505	1.349557557	0.031291691	9.233012858	1	330	15	6501	0.302114804	0.230202578	0	176	5	2032	0.999999998	1	90	2	1365	0.175912332	0	20	1	1230	1	0	18	4	993	0.999999998	0	26	3	881	1
'AGO4'	0.543214628	1.351072957	0.031245979	9.334723728	1	330	13	6503	0.302114804	0.199508901	0	176	3	2034	1	0	91	7	1360	0.999999999	0	20	0	1231		0	18	3	994	0.999999995	1	25	0	884	0.028571429
'PCM1'	0.543228914	1.344936814	0.031317857	9.088518547	1	330	17	6499	0.302114804	0.260896255	1	175	4	2033	0.339491706	0	91	2	1365	1	0	20	1	1230	1	0	18	6	991	0.999999996	0	26	4	880	0.999999998
'AGA'	0.543269141	1.35225086	0.031220049	9.352231464	1	330	14	6502	0.302114804	0.21485574	0	176	6	2031	1	1	90	1	1366	0.120973156	0	20	1	1230	1	0	18	3	994	0.999999995	0	26	3	881	1
'CCDC146'	0.543368657	1.353509797	0.03119442	9.443735574	1	330	12	6504	0.302114804	0.184162063	1	175	3	2034	0.282310468	0	91	6	1361	0.999999998	0	20	0	1231		0	18	2	995	0.999999998	0	26	1	883	0.999999997
'VPREB3'	0.543415595	1.360082819	0.031104737	9.674168979	1	330	11	6505	0.302114804	0.168815224	1	175	6	2031	0.440615408	0	91	2	1365	1	0	20	1	1230	1	0	18	0	997		0	26	2	882	1
'RGP1'	0.543602242	1.338398454	0.031353148	8.929016857	1	330	17	6499	0.302114804	0.260896255	0	176	2	2035	0.999999999	1	90	5	1362	0.321159516	0	20	2	1229	0.999999996	0	18	3	994	0.999999995	0	26	5	879	0.999999997
'MOGAT3'	0.543706639	1.336913341	0.031357253	8.885180715	1	330	19	6497	0.302114804	0.291589932	0	176	3	2034	1	0	91	4	1363	1	0	20	0	1231		1	17	8	989	0.149288371	0	26	4	880	0.999999998
'PIGO'	0.543793912	1.33775376	0.031329583	8.888262983	1	330	22	6494	0.302114804	0.337630448	0	176	5	2032	0.999999998	0	91	1	1366	0.999999996	1	19	5	1226	0.092347508	0	18	10	987	1	0	26	1	883	0.999999997
'ZNF385B'	0.543847333	1.346226173	0.031216392	9.211424028	1	330	15	6501	0.302114804	0.230202578	0	176	5	2032	0.999999998	0	91	3	1364	1	0	20	0	1231		1	17	4	993	0.085743409	0	26	3	881	1
'NDUFS1'	0.543847333	1.346226173	0.031216392	9.211424028	1	330	15	6501	0.302114804	0.230202578	0	176	5	2032	0.999999998	0	91	3	1364	1	0	20	0	1231		1	17	4	993	0.085743409	0	26	3	881	1
'SLC7A11'	0.543926838	1.353712266	0.031112544	9.49985916	1	330	12	6504	0.302114804	0.184162063	0	176	6	2031	1	1	90	2	1365	0.175912332	0	20	0	1231		0	18	2	995	0.999999998	0	26	2	882	1
'NT5C1A'	0.543926838	1.353712266	0.031112544	9.49985916	1	330	12	6504	0.302114804	0.184162063	0	176	6	2031	1	1	90	2	1365	0.175912332	0	20	0	1231		0	18	2	995	0.999999998	0	26	2	882	1
'ZNF780A'	0.544104313	1.348869424	0.031146471	9.32771077	1	330	14	6502	0.302114804	0.21485574	1	175	5	2032	0.39214092	0	91	2	1365	1	0	20	0	1231		0	18	4	993	0.999999998	0	26	3	881	1
'PPP4C'	0.544226105	1.356557275	0.031035779	9.639604881	1	330	11	6505	0.302114804	0.168815224	1	175	6	2031	0.440615408	0	91	2	1365	1	0	20	0	1231		0	18	1	996	1	0	26	2	882	1
'KRT80'	0.544350027	1.344288068	0.031168721	9.18076783	1	330	16	6500	0.302114804	0.245549417	0	176	6	2031	1	0	91	1	1366	0.999999996	0	20	0	1231		1	17	5	992	0.102037091	0	26	4	880	0.999999998
'WBSCR22'	0.544408036	1.351664838	0.03106862	9.457115343	1	330	13	6503	0.302114804	0.199508901	1	175	6	2031	0.440615408	0	91	1	1366	0.999999996	0	20	0	1231		0	18	3	994	0.999999995	0	26	3	881	1
'SUGP2'	0.544633588	1.347285027	0.350275827	3.718144215	4	327	64	6452	1.208459215	0.982197667	1	175	14	2023	1	2	89	14	1353	0.263455115	0	20	2	1229	0.999999996	1	17	16	981	0.264076368	0	26	18	866	1
'GAPDHS'	0.54477493	1.339809251	0.03117025	9.098713235	1	330	15	6501	0.302114804	0.230202578	0	176	4	2033	1	1	90	3	1364	0.22745321	0	20	1	1230	1	0	18	2	995	0.999999998	0	26	5	879	0.999999997
'COL4A3'	0.54478479	1.346417085	0.350101836	3.714176013	4	327	69	6447	1.208459215	1.05893186	2	174	16	2021	0.649249546	1	90	12	1355	0.568891065	0	20	13	1218	0.999999999	0	18	22	975	1	1	25	6	878	0.184207126
'MRPS9'	0.544854045	1.346506451	0.031075077	9.352357494	1	330	13	6503	0.302114804	0.199508901	0	176	4	2033	1	1	90	5	1362	0.321159516	0	20	2	1229	0.999999996	0	18	2	995	0.999999998	0	26	0	884
'SLC14A2'	0.544929588	1.334525604	0.031216677	8.928069742	1	330	18	6498	0.302114804	0.276243094	0	176	3	2034	1	0	91	5	1362	1	0	20	2	1229	0.999999996	0	18	7	990	1	1	25	1	883	0.056357064
'C11orf68'	0.545301478	1.351714338	0.030948665	9.602498651	1	330	11	6505	0.302114804	0.168815224	1	175	5	2032	0.39214092	0	91	4	1363	1	0	20	2	1229	0.999999996	0	18	0	997		0	26	0	884
'MLTK'	0.545599224	1.336496501	0.031098284	9.073675859	1	330	15	6501	0.302114804	0.230202578	1	175	3	2034	0.282310468	0	91	4	1363	1	0	20	0	1231		0	18	3	994	0.999999995	0	26	5	879	0.999999997
'KLK5'	0.545599224	1.336496501	0.031098284	9.073675859	1	330	15	6501	0.302114804	0.230202578	1	175	3	2034	0.282310468	0	91	4	1363	1	0	20	0	1231		0	18	3	994	0.999999995	0	26	5	879	0.999999997
'MSS51'	0.545694005	1.349428053	0.030920112	9.538297651	1	330	12	6504	0.302114804	0.184162063	1	175	6	2031	0.440615408	0	91	2	1365	1	0	20	2	1229	0.999999996	0	18	1	996	1	0	26	1	883	0.999999997
'LRIT2'	0.545773395	1.338224048	0.031051496	9.150047633	1	330	15	6501	0.302114804	0.230202578	0	176	4	2033	1	1	90	4	1363	0.275803802	0	20	1	1230	1	0	18	5	992	1	0	26	1	883	0.999999997
'SGMS2'	0.545832854	1.339001677	0.031032996	9.183768222	1	330	14	6502	0.302114804	0.21485574	0	176	5	2032	0.999999998	0	91	3	1364	1	0	20	0	1231		0	18	2	995	0.999999998	1	25	4	880	0.135204292
'NIF3L1'	0.54605395	1.334487573	0.031059179	9.038951066	1	330	16	6500	0.302114804	0.245549417	0	176	5	2032	0.999999998	0	91	2	1365	1	0	20	0	1231		1	17	3	994	0.069170782	0	26	6	878	1
'AHCYL1'	0.546143538	1.335994339	0.031027135	9.099783176	1	330	16	6500	0.302114804	0.245549417	0	176	5	2032	0.999999998	1	90	2	1365	0.175912332	0	20	1	1230	1	0	18	6	991	0.999999996	0	26	2	882	1
'GAMT'	0.546212974	1.343241376	0.030926118	9.373987627	1	330	13	6503	0.302114804	0.199508901	1	175	5	2032	0.39214092	0	91	3	1364	1	0	20	1	1230	1	0	18	3	994	0.999999995	0	26	1	883	0.999999997
'POLR1A'	0.546345836	1.335742981	0.345606716	3.715398676	4	327	50	6466	1.208459215	0.767341928	4	172	18	2019	0.09151023	0	91	15	1352	0.618140764	0	20	2	1229	0.999999996	0	18	7	990	1	0	26	8	876	1
'MICALCL'	0.546391083	1.338531511	0.030959417	9.209660015	1	330	15	6501	0.302114804	0.230202578	1	175	5	2032	0.39214092	0	91	2	1365	1	0	20	1	1230	1	0	18	5	992	1	0	26	2	882	1
'ATP6V1C2'	0.546391083	1.338531511	0.030959417	9.209660015	1	330	15	6501	0.302114804	0.230202578	0	176	6	2031	1	1	90	1	1366	0.120973156	0	20	1	1230	1	0	18	5	992	1	0	26	2	882	1
'HIST1H4H'	0.54670342	1.331912738	0.031004379	9.035796101	1	330	15	6501	0.302114804	0.230202578	0	176	3	2034	1	1	90	5	1362	0.321159516	0	20	2	1229	0.999999996	0	18	2	995	0.999999998	0	26	3	881	1
'ASB13'	0.546916548	1.344779285	0.030812068	9.535225057	1	330	11	6505	0.302114804	0.168815224	1	175	5	2032	0.39214092	0	91	4	1363	1	0	20	0	1231		0	18	2	995	0.999999998	0	26	0	884
'HADH'	0.546916548	1.344779285	0.030812068	9.535225057	1	330	11	6505	0.302114804	0.168815224	1	175	5	2032	0.39214092	0	91	4	1363	1	0	20	0	1231		0	18	2	995	0.999999998	0	26	0	884
'OTOR'	0.547193106	1.347505489	0.030740349	9.674486936	1	330	10	6506	0.302114804	0.153468386	1	175	6	2031	0.440615408	0	91	3	1364	1	0	20	0	1231		0	18	1	996	1	0	26	0	884
'SEPSECS'	0.547323817	1.342569254	0.030781091	9.4772629	1	330	12	6504	0.302114804	0.184162063	1	175	6	2031	0.440615408	0	91	2	1365	1	0	20	0	1231		0	18	3	994	0.999999995	0	26	1	883	0.999999997
'DUOXA1'	0.547323817	1.342569254	0.030781091	9.4772629	1	330	12	6504	0.302114804	0.184162063	1	175	6	2031	0.440615408	0	91	2	1365	1	0	20	0	1231		0	18	3	994	0.999999995	0	26	1	883	0.999999997
'OR7A5'	0.547457067	1.327572493	0.030953366	8.943754581	1	330	17	6499	0.302114804	0.260896255	0	176	5	2032	0.999999998	0	91	2	1365	1	0	20	2	1229	0.999999996	1	17	3	994	0.069170782	0	26	5	879	0.999999997
'PDCD1LG2'	0.547518342	1.328615223	0.030934159	9.009535645	1	330	15	6501	0.302114804	0.230202578	0	176	3	2034	1	1	90	5	1362	0.321159516	0	20	1	1230	1	0	18	3	994	0.999999995	0	26	3	881	1
'GNAT1'	0.547530764	1.334638775	0.030852157	9.205006282	1	330	14	6502	0.302114804	0.21485574	1	175	5	2032	0.39214092	0	91	2	1365	1	0	20	2	1229	0.999999996	0	18	1	996	1	0	26	4	880	0.999999998
'RTN4RL1'	0.547651253	1.345398128	0.030700558	9.620219328	1	330	11	6505	0.302114804	0.168815224	0	176	8	2029	0.999999998	1	90	0	1367	0.062414266	0	20	0	1231		0	18	2	995	0.999999998	0	26	1	883	0.999999997
'ZNF576'	0.547663043	1.324052104	0.030973431	8.863220477	1	330	17	6499	0.302114804	0.260896255	1	175	2	2035	0.220209504	0	91	5	1362	1	0	20	1	1230	1	0	18	5	992	1	0	26	4	880	0.999999998
'C16orf70'	0.547666645	1.322836418	0.03098976	8.828247316	1	330	17	6499	0.302114804	0.260896255	1	175	2	2035	0.220209504	0	91	4	1363	1	0	20	0	1231		0	18	3	994	0.999999995	0	26	8	876	1
'DUS2'	0.547853962	1.340677655	0.030728917	9.44210105	1	330	13	6503	0.302114804	0.199508901	1	175	7	2030	0.485244458	0	91	0	1367		0	20	0	1231		0	18	4	993	0.999999998	0	26	2	882	1
'CEACAM4'	0.547911609	1.333383782	0.030817852	9.220935281	1	330	13	6503	0.302114804	0.199508901	0	176	5	2032	0.999999998	1	90	3	1364	0.22745321	0	20	1	1230	1	0	18	1	996	1	0	26	3	881	1
'ZDHHC13'	0.547928748	1.318413862	0.03100929	8.684443066	1	330	22	6494	0.302114804	0.337630448	0	176	4	2033	1	0	91	2	1365	1	0	20	3	1228	0.999999997	0	18	11	986	1	1	25	2	882	0.083377677
'BCL2L12'	0.548118618	1.332867167	0.030797422	9.24051949	1	330	12	6504	0.302114804	0.184162063	0	176	2	2035	0.999999999	1	90	8	1359	0.441038116	0	20	0	1231		0	18	1	996	1	0	26	1	883	0.999999997
'NRAP'	0.548164197	1.328129817	0.345210075	3.665649542	4	327	64	6452	1.208459215	0.982197667	2	174	17	2020	0.659281133	2	89	11	1356	0.19250592	0	20	6	1225	1	0	18	18	979	1	0	26	12	872	0.999999999
'IGF2BP3'	0.548413287	1.332411826	0.030762621	9.256651521	1	330	12	6504	0.302114804	0.184162063	0	176	4	2033	1	1	90	5	1362	0.321159516	0	20	0	1231		0	18	1	996	1	0	26	2	882	1
'YBX2'	0.548413287	1.332411826	0.030762621	9.256651521	1	330	12	6504	0.302114804	0.184162063	0	176	4	2033	1	1	90	5	1362	0.321159516	0	20	0	1231		0	18	1	996	1	0	26	2	882	1
'GPR149'	0.548456817	1.326017021	0.030835353	8.998093095	1	330	17	6499	0.302114804	0.260896255	1	175	4	2033	0.339491706	0	91	3	1364	1	0	20	2	1229	0.999999996	0	18	7	990	1	0	26	1	883	0.999999997
'MEGF9'	0.548510747	1.327643898	0.030809331	9.08418629	1	330	14	6502	0.302114804	0.21485574	0	176	4	2033	1	1	90	4	1363	0.275803802	0	20	0	1231		0	18	3	994	0.999999995	0	26	3	881	1
'MAGEB3'	0.548510747	1.327643898	0.030809331	9.08418629	1	330	14	6502	0.302114804	0.21485574	0	176	4	2033	1	1	90	4	1363	0.275803802	0	20	0	1231		0	18	3	994	0.999999995	0	26	3	881	1
'EXOC3L1'	0.548561935	1.326851203	0.030808629	9.029947747	1	330	16	6500	0.302114804	0.245549417	1	175	5	2032	0.39214092	0	91	1	1366	0.999999996	0	20	1	1230	1	0	18	4	993	0.999999998	0	26	5	879	0.999999997
'RHNO1'	0.548620108	1.334853664	0.030703235	9.374101625	1	330	11	6505	0.302114804	0.168815224	0	176	5	2032	0.999999998	1	90	4	1363	0.275803802	0	20	0	1231		0	18	0	997		0	26	2	882	1
'SSTR1'	0.548675869	1.323122645	0.030844665	8.936083888	1	330	16	6500	0.302114804	0.245549417	0	176	4	2033	1	1	90	3	1364	0.22745321	0	20	0	1231		0	18	5	992	1	0	26	4	880	0.999999998
'CBLL1'	0.548722173	1.330049483	0.030748833	9.192543835	1	330	13	6503	0.302114804	0.199508901	1	175	4	2033	0.339491706	0	91	4	1363	1	0	20	0	1231		0	18	2	995	0.999999998	0	26	3	881	1
'SPTLC3'	0.548867347	1.313845726	0.030942813	8.648292248	1	330	19	6497	0.302114804	0.291589932	0	176	2	2035	0.999999999	1	90	4	1363	0.275803802	0	20	2	1229	0.999999996	0	18	4	993	0.999999998	0	26	7	877	0.999999998
'HIST1H2AE'	0.548883302	1.329497535	0.030728868	9.149594335	1	330	15	6501	0.302114804	0.230202578	1	175	6	2031	0.440615408	0	91	0	1367		0	20	1	1230	1	0	18	3	994	0.999999995	0	26	5	879	0.999999997
'ZNF783'	0.548891773	1.325489589	0.030783117	9.037099023	1	330	15	6501	0.302114804	0.230202578	1	175	4	2033	0.339491706	0	91	3	1364	1	0	20	0	1231		0	18	4	993	0.999999998	0	26	4	880	0.999999998
'TNPO1'	0.549008911	1.317619663	0.030868183	8.758583334	1	330	21	6495	0.302114804	0.32228361	0	176	5	2032	0.999999998	0	91	1	1366	0.999999996	0	20	2	1229	0.999999996	1	17	10	987	0.179473854	0	26	3	881	1
'TRAK1'	0.549355853	1.32088566	0.342318067	3.663330672	4	327	55	6461	1.208459215	0.84407612	3	173	19	2018	0.412544479	1	90	13	1354	0.596040487	0	20	4	1227	0.999999997	0	18	12	985	0.999999998	0	26	7	877	0.999999998
'ANKRD34C'	0.549462401	1.330630483	0.030636697	9.274096385	1	330	13	6503	0.302114804	0.199508901	1	175	6	2031	0.440615408	0	91	1	1366	0.999999996	0	20	0	1231		0	18	2	995	0.999999998	0	26	4	880	0.999999998
'SYDE2'	0.549503377	1.321979973	0.030743654	8.97263388	1	330	16	6500	0.302114804	0.245549417	0	176	5	2032	0.999999998	1	90	2	1365	0.175912332	0	20	3	1228	0.999999997	0	18	3	994	0.999999995	0	26	3	881	1
'SPOCK2'	0.549808638	1.312155022	0.030833928	8.682081373	1	330	19	6497	0.302114804	0.291589932	0	176	2	2035	0.999999999	1	90	5	1362	0.321159516	0	20	2	1229	0.999999996	0	18	7	990	1	0	26	3	881	1
'LMOD1'	0.550135891	1.311293776	0.030800127	8.686844689	1	330	21	6495	0.302114804	0.32228361	0	176	3	2034	1	0	91	4	1363	1	0	20	0	1231		1	17	12	985	0.208645777	0	26	2	882	1
'OR1N2'	0.550315449	1.318732493	0.030674242	8.947182471	1	330	16	6500	0.302114804	0.245549417	1	175	4	2033	0.339491706	0	91	3	1364	1	0	20	2	1229	0.999999996	0	18	4	993	0.999999998	0	26	3	881	1
'ULBP1'	0.5503358	1.318425429	0.030678658	8.965792292	1	330	14	6502	0.302114804	0.21485574	0	176	3	2034	1	1	90	5	1362	0.321159516	0	20	0	1231		0	18	1	996	1	0	26	5	879	0.999999997
'TYMS'	0.550417938	1.325732975	0.030569932	9.217612723	1	330	13	6503	0.302114804	0.199508901	1	175	5	2032	0.39214092	0	91	3	1364	1	0	20	2	1229	0.999999996	0	18	1	996	1	0	26	2	882	1
'STK24'	0.550447169	1.329030834	0.030522851	9.334418304	1	330	13	6503	0.302114804	0.199508901	1	175	6	2031	0.440615408	0	91	2	1365	1	0	20	0	1231		0	18	5	992	1	0	26	0	884
'C12orf4'	0.550767368	1.317662541	0.03062764	8.971659982	1	330	15	6501	0.302114804	0.230202578	1	175	3	2034	0.282310468	0	91	5	1362	1	0	20	1	1230	1	0	18	4	993	0.999999998	0	26	2	882	1
'PANX2'	0.5507726	1.311110694	0.030713998	8.743979572	1	330	18	6498	0.302114804	0.276243094	0	176	3	2034	1	1	90	4	1363	0.275803802	0	20	1	1230	1	0	18	7	990	1	0	26	3	881	1
'HSPA4L'	0.550802953	1.316856126	0.030629548	8.917205889	1	330	17	6499	0.302114804	0.260896255	1	175	5	2032	0.39214092	0	91	1	1366	0.999999996	0	20	2	1229	0.999999996	0	18	5	992	1	0	26	4	880	0.999999998
'SERPINB4'	0.550802953	1.316856126	0.030629548	8.917205889	1	330	17	6499	0.302114804	0.260896255	0	176	6	2031	1	0	91	1	1366	0.999999996	0	20	2	1229	0.999999996	1	17	4	993	0.085743409	0	26	4	880	0.999999998
'KIAA1731'	0.550933173	1.313261964	0.030662339	8.82983873	1	330	17	6499	0.302114804	0.260896255	1	175	3	2034	0.282310468	0	91	4	1363	1	0	20	1	1230	1	0	18	6	991	0.999999996	0	26	3	881	1
'KIRREL2'	0.550933173	1.313261964	0.030662339	8.82983873	1	330	17	6499	0.302114804	0.260896255	1	175	3	2034	0.282310468	0	91	4	1363	1	0	20	1	1230	1	0	18	6	991	0.999999996	0	26	3	881	1
'MAGEB1'	0.550969711	1.319972414	0.030569171	9.073778452	1	330	14	6502	0.302114804	0.21485574	1	175	4	2033	0.339491706	0	91	4	1363	1	0	20	1	1230	1	0	18	3	994	0.999999995	0	26	2	882	1
'DLEC1'	0.550985159	1.313944743	0.341534184	3.626703806	4	327	67	6449	1.208459215	1.028238183	2	174	18	2019	0.669955671	1	90	10	1357	0.509064019	0	20	3	1228	0.999999997	1	17	24	973	0.364124509	0	26	12	872	0.999999999
'RAD51B'	0.551139941	1.315535615	0.030602845	8.925265154	1	330	16	6500	0.302114804	0.245549417	1	175	4	2033	0.339491706	0	91	3	1364	1	0	20	1	1230	1	0	18	5	992	1	0	26	3	881	1
'MYD88'	0.551218176	1.322412606	0.030502973	9.187401107	1	330	13	6503	0.302114804	0.199508901	1	175	5	2032	0.39214092	0	91	3	1364	1	0	20	1	1230	1	0	18	2	995	0.999999998	0	26	2	882	1
'DRAP1'	0.551392813	1.317936347	0.030535613	9.031218293	1	330	15	6501	0.302114804	0.230202578	1	175	5	2032	0.39214092	0	91	2	1365	1	0	20	1	1230	1	0	18	4	993	0.999999998	0	26	3	881	1
'NEURL1'	0.551392813	1.317936347	0.030535613	9.031218293	1	330	15	6501	0.302114804	0.230202578	1	175	5	2032	0.39214092	0	91	2	1365	1	0	20	1	1230	1	0	18	4	993	0.999999998	0	26	3	881	1
'CSF2RB'	0.551415302	1.311429545	0.340457991	3.627391629	4	327	58	6458	1.208459215	0.890116636	3	173	16	2021	0.187906488	0	91	16	1351	0.618087837	0	20	0	1231		0	18	15	982	0.999999999	1	25	11	873	0.295313332
'MFSD7'	0.551449069	1.312337882	0.030604572	8.86170592	1	330	16	6500	0.302114804	0.245549417	0	176	3	2034	1	1	90	5	1362	0.321159516	0	20	0	1231		0	18	6	991	0.999999996	0	26	2	882	1
'CPA3'	0.55148254	1.319039708	0.030512405	9.110668334	1	330	13	6503	0.302114804	0.199508901	0	176	4	2033	1	1	90	5	1362	0.321159516	0	20	0	1231		0	18	3	994	0.999999995	0	26	1	883	0.999999997
'KLF5'	0.551671975	1.321345261	0.030456591	9.217947162	1	330	12	6504	0.302114804	0.184162063	1	175	4	2033	0.339491706	0	91	5	1362	1	0	20	0	1231		0	18	2	995	0.999999998	0	26	1	883	0.999999997
'PLEKHF2'	0.552030804	1.319145119	0.030434043	9.161218819	1	330	13	6503	0.302114804	0.199508901	1	175	5	2032	0.39214092	0	91	3	1364	1	0	20	0	1231		0	18	3	994	0.999999995	0	26	2	882	1
'APEX2'	0.552030804	1.319145119	0.030434043	9.161218819	1	330	13	6503	0.302114804	0.199508901	1	175	5	2032	0.39214092	0	91	3	1364	1	0	20	0	1231		0	18	3	994	0.999999995	0	26	2	882	1
'ALOX15'	0.55222115	1.314745239	0.030463902	9.010250743	1	330	15	6501	0.302114804	0.230202578	1	175	5	2032	0.39214092	0	91	2	1365	1	0	20	0	1231		0	18	5	992	1	0	26	3	881	1
'ADA'	0.55222115	1.314745239	0.030463902	9.010250743	1	330	15	6501	0.302114804	0.230202578	1	175	5	2032	0.39214092	0	91	2	1365	1	0	20	0	1231		0	18	5	992	1	0	26	3	881	1
'DDX25'	0.552316766	1.321673388	0.030361856	9.284385679	1	330	12	6504	0.302114804	0.184162063	0	176	7	2030	1	0	91	2	1365	1	0	20	0	1231		0	18	2	995	0.999999998	1	25	1	883	0.056357064
'MBD6'	0.552366459	1.297864365	0.030671569	8.446259905	1	330	24	6492	0.302114804	0.368324125	1	175	3	2034	0.282310468	0	91	1	1366	0.999999996	0	20	4	1227	0.999999997	0	18	11	986	1	0	26	5	879	0.999999997
'SGCB'	0.552648571	1.324340234	0.03028218	9.421541212	1	330	11	6505	0.302114804	0.168815224	0	176	8	2029	0.999999998	0	91	1	1366	0.999999996	0	20	0	1231		0	18	1	996	1	1	25	1	883	0.056357064
'VIPR2'	0.552648571	1.324340234	0.03028218	9.421541212	1	330	11	6505	0.302114804	0.168815224	0	176	8	2029	0.999999998	0	91	1	1366	0.999999996	0	20	0	1231		1	17	0	997	0.01773399	0	26	2	882	1
'PTPRD'	0.552827324	1.304656618	0.338799694	3.60611931	4	327	63	6453	1.208459215	0.966850829	2	174	20	2017	0.692593647	0	91	12	1355	1	2	18	7	1224	0.008177579	0	18	18	979	1	0	26	6	878	1
'KCNMB1'	0.55294304	1.313027206	0.03039024	9.05212997	1	330	13	6503	0.302114804	0.199508901	1	175	4	2033	0.339491706	0	91	4	1363	1	0	20	1	1230	1	0	18	0	997		0	26	4	880	0.999999998
'RBL2'	0.553061246	1.307100806	0.030447836	8.814161042	1	330	18	6498	0.302114804	0.276243094	0	176	6	2031	1	0	91	1	1366	0.999999996	1	19	2	1229	0.047236116	0	18	6	991	0.999999996	0	26	3	881	1
'PTPN18'	0.553130353	1.314686769	0.030342821	9.131287139	1	330	13	6503	0.302114804	0.199508901	1	175	4	2033	0.339491706	0	91	5	1362	1	0	20	2	1229	0.999999996	0	18	2	995	0.999999998	0	26	0	884
'ZBTB2'	0.553348438	1.305336449	0.030437069	8.823557969	1	330	15	6501	0.302114804	0.230202578	1	175	2	2035	0.220209504	0	91	6	1361	0.999999998	0	20	0	1231		0	18	3	994	0.999999995	0	26	4	880	0.999999998
'DIS3L2'	0.553368207	1.301455442	0.33726311	3.609846048	4	327	56	6460	1.208459215	0.859422959	2	174	22	2015	0.716090133	2	89	10	1357	0.169446245	0	20	3	1228	0.999999997	0	18	15	982	0.999999999	0	26	6	878	1
'UBR5'	0.553405241	1.305818669	0.030419991	8.823140918	1	330	17	6499	0.302114804	0.260896255	1	175	4	2033	0.339491706	0	91	3	1364	1	0	20	2	1229	0.999999996	0	18	6	991	0.999999996	0	26	2	882	1
'CHRD'	0.553505819	1.301066678	0.030472685	8.688097244	1	330	17	6499	0.302114804	0.260896255	0	176	3	2034	1	1	90	4	1363	0.275803802	0	20	0	1231		0	18	5	992	1	0	26	5	879	0.999999997
'COL5A2'	0.553527517	1.302519799	0.339376733	3.581027639	4	327	70	6446	1.208459215	1.074278699	3	173	14	2023	0.147694718	0	91	14	1353	1	0	20	10	1221	0.999999996	1	17	17	980	0.277349541	0	26	15	869	0.999999998
'OTOA'	0.553902952	1.305436596	0.030357985	8.874108664	1	330	15	6501	0.302114804	0.230202578	1	175	4	2033	0.339491706	0	91	3	1364	1	0	20	0	1231		0	18	3	994	0.999999995	0	26	5	879	0.999999997
'SESTD1'	0.55399947	1.312180572	0.030256676	9.139280367	1	330	12	6504	0.302114804	0.184162063	0	176	6	2031	1	0	91	3	1364	1	0	20	0	1231		0	18	0	997		1	25	3	881	0.10965351
'ADAMTS2'	0.554018757	1.297810841	0.335730678	3.609321772	4	327	53	6463	1.208459215	0.813382443	3	173	25	2012	0.483945459	1	90	6	1361	0.363703926	0	20	5	1226	0.999999998	0	18	7	990	1	0	26	10	874	0.999999999
'TRIM21'	0.554053477	1.306971118	0.03031687	8.943368535	1	330	15	6501	0.302114804	0.230202578	1	175	4	2033	0.339491706	0	91	4	1363	1	0	20	1	1230	1	0	18	5	992	1	0	26	1	883	0.999999997
'TDP2'	0.554172051	1.299834638	0.030396191	8.702568161	1	330	18	6498	0.302114804	0.276243094	0	176	4	2033	1	1	90	3	1364	0.22745321	0	20	7	1224	0.999999997	0	18	1	996	1	0	26	3	881	1
'VWA8'	0.554181777	1.297964699	0.336638997	3.595488834	4	327	56	6460	1.208459215	0.859422959	3	173	20	2017	0.421927843	0	91	12	1355	1	0	20	1	1230	1	1	17	11	986	0.194184481	0	26	12	872	0.999999999
'SYTL3'	0.554199889	1.300051573	0.030385556	8.685070147	1	330	20	6496	0.302114804	0.306936771	1	175	5	2032	0.39214092	0	91	0	1367		0	20	2	1229	0.999999996	0	18	9	988	0.999999999	0	26	4	880	0.999999998
'GABARAPL2'	0.554284285	1.309272042	0.030254349	9.047996701	1	330	14	6502	0.302114804	0.21485574	1	175	5	2032	0.39214092	0	91	3	1364	1	0	20	1	1230	1	0	18	4	993	0.999999998	0	26	1	883	0.999999997
'C7orf60'	0.554284285	1.309272042	0.030254349	9.047996701	1	330	14	6502	0.302114804	0.21485574	1	175	5	2032	0.39214092	0	91	3	1364	1	0	20	1	1230	1	0	18	4	993	0.999999998	0	26	1	883	0.999999997
'SLITRK1'	0.554450892	1.304016617	0.030303285	8.893183694	1	330	15	6501	0.302114804	0.230202578	1	175	2	2035	0.220209504	0	91	7	1360	0.999999999	0	20	0	1231		0	18	6	991	0.999999996	0	26	0	884
'MAST2'	0.554871379	1.295421194	0.336645297	3.576948241	4	327	60	6456	1.208459215	0.920810313	2	174	16	2021	0.649249546	2	89	16	1351	0.311053486	0	20	4	1227	0.999999997	0	18	14	983	0.999999999	0	26	10	874	0.999999999
'TAS1R2'	0.554914966	1.294994609	0.336288346	3.580027857	4	327	57	6459	1.208459215	0.874769797	2	174	14	2023	0.367597086	2	89	20	1347	0.643521574	0	20	4	1227	0.999999997	0	18	9	988	0.999999999	0	26	10	874	0.999999999
'CDK2'	0.55496739	1.310544799	0.030146447	9.189873318	1	330	12	6504	0.302114804	0.184162063	1	175	5	2032	0.39214092	0	91	4	1363	1	0	20	0	1231		0	18	3	994	0.999999995	0	26	0	884
'TRIM7'	0.555344976	1.29466343	0.03030367	8.632714231	1	330	19	6497	0.302114804	0.291589932	1	175	4	2033	0.339491706	0	91	2	1365	1	0	20	6	1225	1	0	18	3	994	0.999999995	0	26	4	880	0.999999998
'SLC4A1'	0.555580355	1.291946184	0.335466211	3.572282269	4	327	58	6458	1.208459215	0.890116636	1	175	20	2017	0.999999999	1	90	13	1354	0.596040487	0	20	1	1230	1	2	16	11	986	0.020648936	0	26	13	871	1
'SRPR'	0.555583172	1.290681666	0.030324981	8.516343302	1	330	21	6495	0.302114804	0.32228361	1	175	4	2033	0.339491706	0	91	1	1366	0.999999996	0	20	6	1225	1	0	18	5	992	1	0	26	5	879	0.999999997
'TMEM173'	0.555586154	1.304243767	0.030141085	8.993038785	1	330	15	6501	0.302114804	0.230202578	1	175	6	2031	0.440615408	0	91	1	1366	0.999999996	0	20	0	1231		0	18	6	991	0.999999996	0	26	2	882	1
'LRRC20'	0.555713471	1.293449881	0.030271333	8.640837905	1	330	18	6498	0.302114804	0.276243094	0	176	4	2033	1	1	90	3	1364	0.22745321	0	20	5	1226	0.999999998	0	18	3	994	0.999999995	0	26	3	881	1
'STK36'	0.555751432	1.291459711	0.335685687	3.564707765	4	327	60	6456	1.208459215	0.920810313	2	174	14	2023	0.367597086	1	90	20	1347	1	0	20	5	1226	0.999999998	1	17	11	986	0.194184481	0	26	10	874	0.999999999
'LRP5L'	0.555784944	1.297069408	0.03020992	8.757753242	1	330	17	6499	0.302114804	0.260896255	0	176	6	2031	1	0	91	1	1366	0.999999996	0	20	2	1229	0.999999996	0	18	4	993	0.999999998	1	25	4	880	0.135204292
'MIIP'	0.555891283	1.293596659	0.030245538	8.669774362	1	330	17	6499	0.302114804	0.260896255	0	176	4	2033	1	1	90	3	1364	0.22745321	0	20	1	1230	1	0	18	5	992	1	0	26	4	880	0.999999998
'OPRM1'	0.556103736	1.295752484	0.03018633	8.762148889	1	330	16	6500	0.302114804	0.245549417	0	176	5	2032	0.999999998	0	91	3	1364	1	0	20	1	1230	1	1	17	3	994	0.069170782	0	26	4	880	0.999999998
'KDELR3'	0.556190481	1.302283051	0.03008762	9.013537396	1	330	13	6503	0.302114804	0.199508901	0	176	6	2031	1	0	91	3	1364	1	0	20	1	1230	1	0	18	1	996	1	1	25	2	882	0.083377677
'KCNK9'	0.556215867	1.297944871	0.030140029	8.84068116	1	330	16	6500	0.302114804	0.245549417	1	175	5	2032	0.39214092	0	91	2	1365	1	0	20	5	1226	0.999999998	0	18	1	996	1	0	26	3	881	1
'SLC25A40'	0.556384484	1.303563845	0.030047465	9.111868521	1	330	11	6505	0.302114804	0.168815224	0	176	4	2033	1	1	90	6	1361	0.363703926	0	20	0	1231		0	18	0	997		0	26	1	883	0.999999997
'ANAPC2'	0.55641075	1.288570392	0.335005698	3.555732351	4	327	62	6454	1.208459215	0.95150399	4	172	16	2021	0.068517117	0	91	13	1354	1	0	20	2	1229	0.999999996	0	18	14	983	0.999999999	0	26	17	867	1
'CPSF4'	0.556429619	1.29900977	0.030100449	8.935242836	1	330	13	6503	0.302114804	0.199508901	1	175	3	2034	0.282310468	0	91	6	1361	0.999999998	0	20	0	1231		0	18	2	995	0.999999998	0	26	2	882	1
'G6PC'	0.556429619	1.29900977	0.030100449	8.935242836	1	330	13	6503	0.302114804	0.199508901	0	176	4	2033	1	1	90	5	1362	0.321159516	0	20	0	1231		0	18	2	995	0.999999998	0	26	2	882	1
'HSDL1'	0.556541188	1.294679402	0.03014263	8.7832924	1	330	15	6501	0.302114804	0.230202578	0	176	4	2033	1	1	90	4	1363	0.275803802	0	20	0	1231		0	18	4	993	0.999999998	0	26	3	881	1
'LHX9'	0.556599408	1.293974656	0.030140665	8.736692369	1	330	17	6499	0.302114804	0.260896255	0	176	6	2031	1	0	91	1	1366	0.999999996	0	20	1	1230	1	0	18	5	992	1	1	25	4	880	0.135204292
'MAP4K3'	0.556963915	1.286636736	0.030194125	8.539287117	1	330	19	6497	0.302114804	0.291589932	0	176	4	2033	1	0	91	3	1364	1	0	20	0	1231		1	17	7	990	0.133805247	0	26	5	879	0.999999997
'EXOSC3'	0.557014063	1.30293657	0.029964021	9.104159572	1	330	13	6503	0.302114804	0.199508901	1	175	7	2030	0.485244458	0	91	0	1367		0	20	1	1230	1	0	18	1	996	1	0	26	4	880	0.999999998
'FRY'	0.557172254	1.288725029	0.030135567	8.624501731	1	330	18	6498	0.302114804	0.276243094	0	176	5	2032	0.999999998	0	91	2	1365	1	0	20	0	1231		1	17	6	991	0.118056251	0	26	5	879	0.999999997
'GBP3'	0.557172987	1.294908456	0.030051114	8.842359525	1	330	15	6501	0.302114804	0.230202578	1	175	5	2032	0.39214092	0	91	2	1365	1	0	20	0	1231		0	18	4	993	0.999999998	0	26	4	880	0.999999998
'OR5M11'	0.557468005	1.297258672	0.02997858	8.953179947	1	330	14	6502	0.302114804	0.21485574	0	176	7	2030	1	0	91	1	1366	0.999999996	0	20	0	1231		0	18	3	994	0.999999995	1	25	3	881	0.10965351
'RIC8A'	0.55761701	1.295802832	0.029979405	8.928641371	1	330	14	6502	0.302114804	0.21485574	1	175	5	2032	0.39214092	0	91	3	1364	1	0	20	3	1228	0.999999997	0	18	1	996	1	0	26	2	882	1
'TGFB1'	0.557853219	1.286967243	0.030068601	8.64900184	1	330	16	6500	0.302114804	0.245549417	1	175	3	2034	0.282310468	0	91	4	1363	1	0	20	1	1230	1	0	18	2	995	0.999999998	0	26	6	878	1
'SLC39A7'	0.557868479	1.28097263	0.03015012	8.444885498	1	330	19	6497	0.302114804	0.291589932	0	176	3	2034	1	0	91	4	1363	1	0	20	1	1230	1	0	18	5	992	1	1	25	6	878	0.184207126
'SDE2'	0.55807588	1.293926871	0.029939886	8.891341548	1	330	15	6501	0.302114804	0.230202578	0	176	7	2030	1	0	91	1	1366	0.999999996	0	20	3	1228	0.999999997	0	18	2	995	0.999999998	1	25	2	882	0.083377677
'ERLIN2'	0.558495134	1.288002301	0.029967766	8.76200066	1	330	14	6502	0.302114804	0.21485574	0	176	4	2033	1	1	90	4	1363	0.275803802	0	20	0	1231		0	18	1	996	1	0	26	5	879	0.999999997
'SHQ1'	0.558653832	1.283904238	0.030001627	8.626284656	1	330	16	6500	0.302114804	0.245549417	1	175	3	2034	0.282310468	0	91	4	1363	1	0	20	0	1231		0	18	3	994	0.999999995	0	26	6	878	1
'ANKMY1'	0.558657274	1.278456096	0.332112148	3.532514636	4	327	63	6453	1.208459215	0.966850829	3	173	19	2018	0.412544479	1	90	11	1356	0.539938363	0	20	0	1231		0	18	23	974	0.999999999	0	26	10	874	0.999999999
'PAX2'	0.558855365	1.278649397	0.030044193	8.44197484	1	330	21	6495	0.302114804	0.32228361	0	176	5	2032	0.999999998	0	91	1	1366	0.999999996	0	20	2	1229	0.999999996	0	18	9	988	0.999999999	1	25	4	880	0.135204292
'GALR1'	0.55892827	1.277694937	0.030047596	8.416813014	1	330	21	6495	0.302114804	0.32228361	0	176	5	2032	0.999999998	0	91	0	1367		0	20	1	1230	1	0	18	7	990	1	1	25	8	876	0.230534207
'SPRY4'	0.558944276	1.281234051	0.029998104	8.55542199	1	330	18	6498	0.302114804	0.276243094	0	176	4	2033	1	1	90	3	1364	0.22745321	0	20	1	1230	1	0	18	7	990	1	0	26	3	881	1
'PRSS50'	0.559379884	1.285415306	0.029879292	8.735369272	1	330	16	6500	0.302114804	0.245549417	1	175	5	2032	0.39214092	0	91	2	1365	1	0	20	1	1230	1	0	18	5	992	1	0	26	3	881	1
'SP8'	0.559379884	1.285415306	0.029879292	8.735369272	1	330	16	6500	0.302114804	0.245549417	0	176	6	2031	1	0	91	2	1365	1	0	20	1	1230	1	0	18	5	992	1	1	25	2	882	0.083377677
'SVIL'	0.559431457	1.275111807	0.33128439	3.522130718	4	327	61	6455	1.208459215	0.936157152	2	174	21	2016	0.704289909	2	89	8	1359	0.125103139	0	20	3	1228	0.999999997	0	18	12	985	0.999999998	0	26	17	867	1
'MAP2K7'	0.559460124	1.286385587	0.029858331	8.804696928	1	330	14	6502	0.302114804	0.21485574	0	176	4	2033	1	1	90	5	1362	0.321159516	0	20	0	1231		0	18	4	993	0.999999998	0	26	1	883	0.999999997
'COLEC11'	0.559460124	1.286385587	0.029858331	8.804696928	1	330	14	6502	0.302114804	0.21485574	0	176	4	2033	1	1	90	5	1362	0.321159516	0	20	0	1231		0	18	4	993	0.999999998	0	26	1	883	0.999999997
'PIBF1'	0.559473972	1.291785906	0.029781064	8.984878945	1	330	13	6503	0.302114804	0.199508901	1	175	6	2031	0.440615408	0	91	2	1365	1	0	20	1	1230	1	0	18	2	995	0.999999998	0	26	2	882	1
'DGKE'	0.559588203	1.282238224	0.029897083	8.663505553	1	330	16	6500	0.302114804	0.245549417	0	176	4	2033	1	1	90	4	1363	0.275803802	0	20	0	1231		0	18	6	991	0.999999996	0	26	2	882	1
'L3MBTL1'	0.559665544	1.287672505	0.029808842	8.840155911	1	330	15	6501	0.302114804	0.230202578	0	176	7	2030	1	0	91	1	1366	0.999999996	0	20	1	1230	1	0	18	4	993	0.999999998	1	25	2	882	0.083377677
'CFDP1'	0.559790764	1.295048877	0.029699198	9.185746222	1	330	10	6506	0.302114804	0.153468386	1	175	5	2032	0.39214092	0	91	5	1362	1	0	20	0	1231		0	18	0	997		0	26	0	884
'IFNGR1'	0.55986179	1.290620904	0.029746512	9.005238203	1	330	12	6504	0.302114804	0.184162063	0	176	6	2031	1	1	90	3	1364	0.22745321	0	20	0	1231		0	18	2	995	0.999999998	0	26	1	883	0.999999997
'CHAF1A'	0.55995254	1.272757225	0.330489281	3.518862955	4	327	60	6456	1.208459215	0.920810313	2	174	21	2016	0.704289909	1	90	12	1355	0.568891065	0	20	4	1227	0.999999997	0	18	17	980	0.999999998	1	25	6	878	0.184207126
'OR5B3'	0.559998635	1.286407403	0.029783267	8.85043937	1	330	14	6502	0.302114804	0.21485574	1	175	5	2032	0.39214092	0	91	3	1364	1	0	20	0	1231		0	18	4	993	0.999999998	0	26	2	882	1
'HTR3A'	0.560000873	1.282207758	0.029838312	8.681415114	1	330	17	6499	0.302114804	0.260896255	0	176	6	2031	1	0	91	2	1365	1	0	20	4	1227	0.999999997	1	17	3	994	0.069170782	0	26	2	882	1
'LILRA1'	0.560233813	1.276494687	0.029887128	8.515410415	1	330	19	6497	0.302114804	0.291589932	0	176	5	2032	0.999999998	0	91	2	1365	1	0	20	0	1231		0	18	9	988	0.999999999	1	25	3	881	0.10965351
'DBNL'	0.56062371	1.283190094	0.029741725	8.794447559	1	330	15	6501	0.302114804	0.230202578	1	175	5	2032	0.39214092	0	91	3	1364	1	0	20	3	1228	0.999999997	0	18	3	994	0.999999995	0	26	1	883	0.999999997
'C16orf80'	0.56081684	1.274565034	0.029836317	8.519669705	1	330	17	6499	0.302114804	0.260896255	1	175	3	2034	0.282310468	0	91	4	1363	1	0	20	1	1230	1	0	18	4	993	0.999999998	0	26	5	879	0.999999997
'MORN3'	0.561041979	1.270760412	0.029858883	8.407725995	1	330	19	6497	0.302114804	0.291589932	1	175	3	2034	0.282310468	0	91	3	1364	1	0	20	1	1230	1	0	18	6	991	0.999999996	0	26	6	878	1
'ALOX15B'	0.561041979	1.270760412	0.029858883	8.407725995	1	330	19	6497	0.302114804	0.291589932	0	176	4	2033	1	1	90	2	1365	0.175912332	0	20	1	1230	1	0	18	6	991	0.999999996	0	26	6	878	1
'QPCTL'	0.561080904	1.281359803	0.029702623	8.759715086	1	330	16	6500	0.302114804	0.245549417	1	175	6	2031	0.440615408	0	91	1	1366	0.999999996	0	20	3	1228	0.999999997	0	18	4	993	0.999999998	0	26	2	882	1
'HMX3'	0.561344184	1.279640649	0.029695931	8.771427838	1	330	13	6503	0.302114804	0.199508901	1	175	3	2034	0.282310468	0	91	6	1361	0.999999998	0	20	0	1231		0	18	1	996	1	0	26	3	881	1
'MFSD2A'	0.561415737	1.280111908	0.029676755	8.769547058	1	330	15	6501	0.302114804	0.230202578	0	176	6	2031	1	0	91	3	1364	1	1	19	1	1230	0.031731415	0	18	4	993	0.999999998	0	26	1	883	0.999999997
'ZBTB8B'	0.561453107	1.275522413	0.029737206	8.626320461	1	330	15	6501	0.302114804	0.230202578	1	175	3	2034	0.282310468	0	91	5	1362	1	0	20	0	1231		0	18	3	994	0.999999995	0	26	4	880	0.999999998
'CD86'	0.561687873	1.282314995	0.02960932	8.875525856	1	330	14	6502	0.302114804	0.21485574	0	176	7	2030	1	0	91	2	1365	1	1	19	1	1230	0.031731415	0	18	3	994	0.999999995	0	26	1	883	0.999999997
'BCAT2'	0.56193699	1.266728353	0.029792136	8.344872742	1	330	22	6494	0.302114804	0.337630448	1	175	4	2033	0.339491706	0	91	1	1366	0.999999996	0	20	2	1229	0.999999996	0	18	11	986	1	0	26	4	880	0.999999998
'CRKL'	0.562219876	1.2770774	0.029609915	8.748015479	1	330	15	6501	0.302114804	0.230202578	1	175	5	2032	0.39214092	0	91	3	1364	1	0	20	1	1230	1	0	18	5	992	1	0	26	1	883	0.999999997
'CCDC12'	0.562219876	1.2770774	0.029609915	8.748015479	1	330	15	6501	0.302114804	0.230202578	0	176	6	2031	1	1	90	2	1365	0.175912332	0	20	1	1230	1	0	18	5	992	1	0	26	1	883	0.999999997
'FAM69C'	0.562219876	1.2770774	0.029609915	8.748015479	1	330	15	6501	0.302114804	0.230202578	0	176	6	2031	1	1	90	2	1365	0.175912332	0	20	1	1230	1	0	18	5	992	1	0	26	1	883	0.999999997
'HAPLN3'	0.562423117	1.273166847	0.029635482	8.620224035	1	330	17	6499	0.302114804	0.260896255	1	175	5	2032	0.39214092	0	91	2	1365	1	0	20	1	1230	1	0	18	7	990	1	0	26	2	882	1
'SDSL'	0.562483677	1.279241542	0.029544023	8.851388492	1	330	14	6502	0.302114804	0.21485574	1	175	6	2031	0.440615408	0	91	2	1365	1	0	20	1	1230	1	0	18	4	993	0.999999998	0	26	1	883	0.999999997
'MAPK13'	0.562792331	1.281517144	0.029470997	8.966034319	1	330	13	6503	0.302114804	0.199508901	1	175	7	2030	0.485244458	0	91	1	1366	0.999999996	0	20	1	1230	1	0	18	3	994	0.999999995	0	26	1	883	0.999999997
'SRRM4'	0.562807688	1.268010174	0.029656077	8.479963792	1	330	19	6497	0.302114804	0.291589932	0	176	5	2032	0.999999998	0	91	3	1364	1	1	19	3	1228	0.062504768	0	18	7	990	1	0	26	1	883	0.999999997
'HTR3E'	0.562840639	1.259707533	0.029772234	8.21113503	1	330	22	6494	0.302114804	0.337630448	0	176	3	2034	1	0	91	4	1363	1	1	19	5	1226	0.092347508	0	18	6	991	0.999999996	0	26	4	880	0.999999998
'PARM1'	0.562882989	1.278122495	0.029507761	8.873535608	1	330	13	6503	0.302114804	0.199508901	1	175	5	2032	0.39214092	0	91	4	1363	1	0	20	0	1231		0	18	4	993	0.999999998	0	26	0	884
'IDI2'	0.562986409	1.2747142	0.029537356	8.732477895	1	330	15	6501	0.302114804	0.230202578	1	175	6	2031	0.440615408	0	91	1	1366	0.999999996	0	20	3	1228	0.999999997	0	18	1	996	1	0	26	4	880	0.999999998
'WISP1'	0.562997023	1.265438568	0.029668353	8.421796869	1	330	18	6498	0.302114804	0.276243094	0	176	4	2033	1	1	90	3	1364	0.22745321	0	20	2	1229	0.999999996	0	18	5	992	1	0	26	4	880	0.999999998
'VIM'	0.563134198	1.280282597	0.029444377	8.981711264	1	330	12	6504	0.302114804	0.184162063	1	175	6	2031	0.440615408	0	91	3	1364	1	0	20	0	1231		0	18	3	994	0.999999995	0	26	0	884
'ZKSCAN4'	0.563254329	1.267177564	0.029610882	8.52669788	1	330	15	6501	0.302114804	0.230202578	0	176	3	2034	1	1	90	5	1362	0.321159516	0	20	0	1231		0	18	1	996	1	0	26	6	878	1
'SLC1A2'	0.563291535	1.276211504	0.029476883	8.830739584	1	330	14	6502	0.302114804	0.21485574	1	175	6	2031	0.440615408	0	91	2	1365	1	0	20	0	1231		0	18	5	992	1	0	26	1	883	0.999999997
'CKMT2'	0.563435741	1.263667151	0.029632562	8.394581945	1	330	19	6497	0.302114804	0.291589932	0	176	5	2032	0.999999998	1	90	1	1366	0.120973156	0	20	2	1229	0.999999996	0	18	6	991	0.999999996	0	26	5	879	0.999999997
'PGAP3'	0.563693818	1.265704456	0.029567411	8.48325559	1	330	18	6498	0.302114804	0.276243094	0	176	6	2031	1	1	90	0	1367	0.062414266	0	20	2	1229	0.999999996	0	18	5	992	1	0	26	5	879	0.999999997
'MAGED1'	0.564068757	1.270364721	0.029453887	8.709434203	1	330	14	6502	0.302114804	0.21485574	0	176	6	2031	1	1	90	2	1365	0.175912332	0	20	1	1230	1	0	18	2	995	0.999999998	0	26	3	881	1
'C1QTNF9'	0.564251557	1.271484734	0.029416613	8.795370019	1	330	12	6504	0.302114804	0.184162063	0	176	4	2033	1	1	90	6	1361	0.363703926	0	20	0	1231		0	18	1	996	1	0	26	1	883	0.999999997
'RAB11FIP3'	0.564252556	1.266479936	0.0294821	8.578117728	1	330	16	6500	0.302114804	0.245549417	1	175	5	2032	0.39214092	0	91	2	1365	1	0	20	1	1230	1	0	18	4	993	0.999999998	0	26	4	880	0.999999998
'TXLNG'	0.564252556	1.266479936	0.0294821	8.578117728	1	330	16	6500	0.302114804	0.245549417	0	176	6	2031	1	0	91	2	1365	1	0	20	1	1230	1	0	18	4	993	0.999999998	1	25	3	881	0.10965351
'MUS81'	0.564293038	1.261572612	0.029548736	8.428015417	1	330	17	6499	0.302114804	0.260896255	0	176	3	2034	1	0	91	6	1361	0.999999998	0	20	0	1231		1	17	5	992	0.102037091	0	26	3	881	1
'A2ML1'	0.564376482	1.254594728	0.325832037	3.467580096	4	327	64	6452	1.208459215	0.982197667	2	174	23	2014	1	1	90	8	1359	0.441038116	0	20	1	1230	1	0	18	24	973	0.999999999	1	25	8	876	0.230534207
'PDE9A'	0.564542857	1.26861305	0.029412257	8.679396927	1	330	15	6501	0.302114804	0.230202578	1	175	6	2031	0.440615408	0	91	1	1366	0.999999996	0	20	1	1230	1	0	18	3	994	0.999999995	0	26	4	880	0.999999998
'DDX39A'	0.564627152	1.259635247	0.02953043	8.388762495	1	330	18	6498	0.302114804	0.276243094	1	175	3	2034	0.282310468	0	91	4	1363	1	0	20	0	1231		0	18	7	990	1	0	26	4	880	0.999999998
'GPR157'	0.564724212	1.271360785	0.029353601	8.833258337	1	330	12	6504	0.302114804	0.184162063	1	175	5	2032	0.39214092	0	91	4	1363	1	0	20	0	1231		0	18	1	996	1	0	26	2	882	1
'PEG10'	0.564724212	1.271360785	0.029353601	8.833258337	1	330	12	6504	0.302114804	0.184162063	1	175	5	2032	0.39214092	0	91	4	1363	1	0	20	0	1231		0	18	1	996	1	0	26	2	882	1
'SCTR'	0.564858115	1.267353316	0.029389614	8.685866619	1	330	14	6502	0.302114804	0.21485574	1	175	5	2032	0.39214092	0	91	3	1364	1	0	20	0	1231		0	18	3	994	0.999999995	0	26	3	881	1
'ZSCAN16'	0.564858115	1.267353316	0.029389614	8.685866619	1	330	14	6502	0.302114804	0.21485574	1	175	5	2032	0.39214092	0	91	3	1364	1	0	20	0	1231		0	18	3	994	0.999999995	0	26	3	881	1
'IRF2BPL'	0.564949861	1.251031266	0.029613508	8.138612275	1	330	21	6495	0.302114804	0.32228361	0	176	2	2035	0.999999999	1	90	3	1364	0.22745321	0	20	1	1230	1	0	18	4	993	0.999999998	0	26	11	873	0.999999999
'TMEM256'	0.564997646	1.273523342	0.029287226	8.946448955	1	330	11	6505	0.302114804	0.168815224	0	176	7	2030	1	1	90	2	1365	0.175912332	0	20	0	1231		0	18	0	997		0	26	2	882	1
'GCOM1'	0.565133671	1.255377289	0.029522818	8.289780543	1	330	19	6497	0.302114804	0.291589932	0	176	4	2033	1	0	91	3	1364	1	0	20	2	1229	0.999999996	0	18	4	993	0.999999998	1	25	6	878	0.184207126
'GLYCTK'	0.565394213	1.258404319	0.029442743	8.412327598	1	330	18	6498	0.302114804	0.276243094	1	175	4	2033	0.339491706	0	91	3	1364	1	0	20	3	1228	0.999999997	0	18	5	992	1	0	26	3	881	1
'BEND4'	0.565458193	1.271716343	0.029247868	8.907984357	1	330	12	6504	0.302114804	0.184162063	1	175	7	2030	0.485244458	0	91	1	1366	0.999999996	0	20	0	1231		0	18	1	996	1	0	26	3	881	1
'UNG'	0.565458193	1.271716343	0.029247868	8.907984357	1	330	12	6504	0.302114804	0.184162063	1	175	7	2030	0.485244458	0	91	1	1366	0.999999996	0	20	0	1231		0	18	1	996	1	0	26	3	881	1
'SVEP1'	0.565549709	1.250772685	0.326143299	3.434829488	4	327	71	6445	1.208459215	1.089625537	2	174	17	2020	0.659281133	0	91	14	1353	1	0	20	10	1221	0.999999996	0	18	19	978	0.999999999	2	24	11	873	0.050477874
'MSI2'	0.565565331	1.255771566	0.029457267	8.336983031	1	330	21	6495	0.302114804	0.32228361	1	175	4	2033	0.339491706	0	91	2	1365	1	0	20	1	1230	1	0	18	12	985	0.999999998	0	26	2	882	1
'EARS2'	0.565565331	1.255771566	0.029457267	8.336983031	1	330	21	6495	0.302114804	0.32228361	0	176	5	2032	0.999999998	0	91	2	1365	1	0	20	1	1230	1	1	17	11	986	0.194184481	0	26	2	882	1
'FAM124B'	0.566286422	1.254832309	0.02937544	8.393605209	1	330	17	6499	0.302114804	0.260896255	0	176	2	2035	0.999999999	1	90	7	1360	0.403609471	0	20	1	1230	1	0	18	6	991	0.999999996	0	26	1	883	0.999999997
'PDLIM3'	0.566332499	1.256971081	0.029339069	8.479061175	1	330	15	6501	0.302114804	0.230202578	1	175	3	2034	0.282310468	0	91	5	1362	1	0	20	0	1231		0	18	2	995	0.999999998	0	26	5	879	0.999999997
'TMEM26'	0.566429806	1.257449942	0.029315831	8.479953613	1	330	17	6499	0.302114804	0.260896255	0	176	6	2031	1	1	90	1	1366	0.120973156	0	20	2	1229	0.999999996	0	18	5	992	1	0	26	3	881	1
'CSAD'	0.566503127	1.258318414	0.029296529	8.541465467	1	330	15	6501	0.302114804	0.230202578	0	176	4	2033	1	1	90	5	1362	0.321159516	0	20	1	1230	1	0	18	4	993	0.999999998	0	26	1	883	0.999999997
'ARHGEF17'	0.566730811	1.245334673	0.32342183	3.442526535	4	327	59	6457	1.208459215	0.905463475	0	176	25	2012	0.256358783	3	88	8	1359	0.026918927	0	20	1	1230	1	0	18	15	982	0.999999999	1	25	10	874	0.2743261
'RPS5'	0.566898372	1.262177156	0.029188826	8.72433972	1	330	13	6503	0.302114804	0.199508901	1	175	5	2032	0.39214092	0	91	4	1363	1	0	20	1	1230	1	0	18	2	995	0.999999998	0	26	1	883	0.999999997
'TMEM206'	0.567033029	1.258274519	0.029224243	8.58327112	1	330	15	6501	0.302114804	0.230202578	0	176	6	2031	1	1	90	2	1365	0.175912332	0	20	1	1230	1	0	18	4	993	0.999999998	0	26	2	882	1
'INTS12'	0.567162733	1.264254877	0.029124383	8.831142703	1	330	12	6504	0.302114804	0.184162063	1	175	6	2031	0.440615408	0	91	3	1364	1	0	20	1	1230	1	0	18	1	996	1	0	26	1	883	0.999999997
'ZNF578'	0.56730168	1.260319685	0.029158825	8.682904286	1	330	14	6502	0.302114804	0.21485574	1	175	6	2031	0.440615408	0	91	2	1365	1	0	20	1	1230	1	0	18	3	994	0.999999995	0	26	2	882	1
'LDLRAD2'	0.567390046	1.261243662	0.02913766	8.757912435	1	330	12	6504	0.302114804	0.184162063	1	175	4	2033	0.339491706	0	91	6	1361	0.999999998	0	20	0	1231		0	18	2	995	0.999999998	0	26	0	884
'CCND1'	0.567496882	1.250984644	0.029264177	8.356589781	1	330	19	6497	0.302114804	0.291589932	1	175	5	2032	0.39214092	0	91	1	1366	0.999999996	0	20	1	1230	1	0	18	8	989	0.999999998	0	26	4	880	0.999999998
'TTC29'	0.567505327	1.256562308	0.029183058	8.555323542	1	330	16	6500	0.302114804	0.245549417	0	176	7	2030	1	0	91	1	1366	0.999999996	0	20	1	1230	1	1	17	4	993	0.085743409	0	26	3	881	1
'OR14A16'	0.56759743	1.263218091	0.029082698	8.858926097	1	330	11	6505	0.302114804	0.168815224	1	175	5	2032	0.39214092	0	91	5	1362	1	0	20	0	1231		0	18	1	996	1	0	26	0	884
'BTBD16'	0.567616455	1.253438301	0.029215447	8.476064604	1	330	16	6500	0.302114804	0.245549417	0	176	5	2032	0.999999998	0	91	4	1363	1	0	20	0	1231		0	18	6	991	0.999999996	1	25	1	883	0.056357064
'PARP1'	0.567654749	1.241770304	0.322498011	3.432500315	4	327	59	6457	1.208459215	0.905463475	1	175	24	2013	0.716284682	2	89	10	1357	0.169446245	0	20	3	1228	0.999999997	0	18	15	982	0.999999999	1	25	7	877	0.20769618
'MFSD8'	0.567682607	1.259194425	0.029125701	8.700441691	1	330	13	6503	0.302114804	0.199508901	1	175	5	2032	0.39214092	0	91	4	1363	1	0	20	0	1231		0	18	3	994	0.999999995	0	26	1	883	0.999999997
'OLIG2'	0.567682607	1.259194425	0.029125701	8.700441691	1	330	13	6503	0.302114804	0.199508901	1	175	5	2032	0.39214092	0	91	4	1363	1	0	20	0	1231		0	18	3	994	0.999999995	0	26	1	883	0.999999997
'DHH'	0.567682607	1.259194425	0.029125701	8.700441691	1	330	13	6503	0.302114804	0.199508901	0	176	6	2031	1	1	90	3	1364	0.22745321	0	20	0	1231		0	18	3	994	0.999999995	0	26	1	883	0.999999997
'SLC9C2'	0.567801989	1.241523773	0.029364769	8.080940707	1	330	23	6493	0.302114804	0.352977287	0	176	2	2035	0.999999999	1	90	5	1362	0.321159516	0	20	7	1224	0.999999997	0	18	8	989	0.999999998	0	26	1	883	0.999999997
'KCNK4'	0.567826963	1.249793898	0.029238927	8.363110803	1	330	18	6498	0.302114804	0.276243094	1	175	4	2033	0.339491706	0	91	3	1364	1	0	20	0	1231		0	18	8	989	0.999999998	0	26	3	881	1
'GPR84'	0.567832487	1.255352502	0.029158549	8.563870614	1	330	15	6501	0.302114804	0.230202578	1	175	5	2032	0.39214092	0	91	3	1364	1	0	20	0	1231		0	18	5	992	1	0	26	2	882	1
'FYN'	0.567938781	1.261235558	0.029062729	8.804479446	1	330	12	6504	0.302114804	0.184162063	1	175	6	2031	0.440615408	0	91	3	1364	1	0	20	0	1231		0	18	2	995	0.999999998	0	26	1	883	0.999999997
'IQCC'	0.567938781	1.261235558	0.029062729	8.804479446	1	330	12	6504	0.302114804	0.184162063	0	176	7	2030	1	1	90	2	1365	0.175912332	0	20	0	1231		0	18	2	995	0.999999998	0	26	1	883	0.999999997
'FAM92B'	0.568069091	1.247925281	0.029230775	8.302187574	1	330	20	6496	0.302114804	0.306936771	0	176	6	2031	1	0	91	1	1366	0.999999996	1	19	3	1228	0.062504768	0	18	7	990	1	0	26	3	881	1
'RANBP17'	0.568215225	1.250399852	0.029177909	8.423392202	1	330	17	6499	0.302114804	0.260896255	1	175	4	2033	0.339491706	0	91	4	1363	1	0	20	3	1228	0.999999997	0	18	5	992	1	0	26	1	883	0.999999997
'MED29'	0.568239253	1.263378649	0.028992839	8.919967991	1	330	11	6505	0.302114804	0.168815224	0	176	8	2029	0.999999998	1	90	1	1366	0.120973156	0	20	0	1231		0	18	1	996	1	0	26	1	883	0.999999997
'SURF2'	0.568261204	1.259434877	0.029041847	8.745453987	1	330	14	6502	0.302114804	0.21485574	1	175	7	2030	0.485244458	0	91	1	1366	0.999999996	0	20	4	1227	0.999999997	0	18	1	996	1	0	26	1	883	0.999999997
'BPIFB1'	0.568326567	1.248172158	0.029193418	8.344521325	1	330	19	6497	0.302114804	0.291589932	1	175	5	2032	0.39214092	0	91	1	1366	0.999999996	0	20	0	1231		0	18	9	988	0.999999999	0	26	4	880	0.999999998
'ADNP2'	0.568852799	1.237187698	0.321261804	3.42059104	4	327	61	6455	1.208459215	0.936157152	2	174	24	2013	1	1	90	9	1358	0.476142002	0	20	1	1230	1	0	18	20	977	0.999999998	1	25	7	877	0.20769618
'PPP1R3F'	0.569203236	1.253892662	0.028995955	8.660908252	1	330	13	6503	0.302114804	0.199508901	0	176	7	2030	1	0	91	2	1365	1	0	20	1	1230	1	0	18	0	997		1	25	3	881	0.10965351
'GMDS'	0.569320638	1.250775604	0.029026507	8.574083753	1	330	13	6503	0.302114804	0.199508901	0	176	5	2032	0.999999998	1	90	4	1363	0.275803802	0	20	0	1231		0	18	1	996	1	0	26	3	881	1
'FER1L6'	0.569647401	1.234522358	0.32115144	3.403141293	4	327	62	6454	1.208459215	0.95150399	1	175	22	2015	0.999999999	2	89	11	1356	0.19250592	0	20	4	1227	0.999999997	0	18	14	983	0.999999999	1	25	11	873	0.295313332
'ZNF510'	0.569685605	1.248907478	0.029002844	8.531807354	1	330	14	6502	0.302114804	0.21485574	0	176	6	2031	1	0	91	3	1364	1	0	20	0	1231		0	18	2	995	0.999999998	1	25	3	881	0.10965351
'ODF3L1'	0.569994668	1.23854824	0.029111926	8.190124105	1	330	19	6497	0.302114804	0.291589932	1	175	3	2034	0.282310468	0	91	4	1363	1	0	20	3	1228	0.999999997	0	18	5	992	1	0	26	4	880	0.999999998
'TMPRSS13'	0.570038785	1.243980924	0.029026395	8.387336076	1	330	16	6500	0.302114804	0.245549417	1	175	4	2033	0.339491706	0	91	4	1363	1	0	20	3	1228	0.999999997	0	18	2	995	0.999999998	0	26	3	881	1
'PDPN'	0.570118464	1.252224898	0.028897843	8.700561511	1	330	13	6503	0.302114804	0.199508901	1	175	6	2031	0.440615408	0	91	3	1364	1	0	20	1	1230	1	0	18	3	994	0.999999995	0	26	0	884
'OR6Q1'	0.570167598	1.247241474	0.028960279	8.506127904	1	330	15	6501	0.302114804	0.230202578	1	175	6	2031	0.440615408	0	91	1	1366	0.999999996	0	20	0	1231		0	18	3	994	0.999999995	0	26	5	879	0.999999997
'IL12RB2'	0.570200374	1.240342451	0.029057023	8.268196647	1	330	18	6498	0.302114804	0.276243094	1	175	4	2033	0.339491706	0	91	3	1364	1	0	20	3	1228	0.999999997	0	18	4	993	0.999999998	0	26	4	880	0.999999998
'UBAC1'	0.570426361	1.236859418	0.029077464	8.164996626	1	330	20	6496	0.302114804	0.306936771	0	176	5	2032	0.999999998	0	91	2	1365	1	0	20	3	1228	0.999999997	0	18	6	991	0.999999996	1	25	4	880	0.135204292
'TNRC6C'	0.570636338	1.23071079	0.319911563	3.397001321	4	327	59	6457	1.208459215	0.905463475	2	174	22	2015	0.716090133	2	89	11	1356	0.19250592	0	20	3	1228	0.999999997	0	18	11	986	1	0	26	12	872	0.999999999
'KLF7'	0.570982822	1.237502634	0.028993815	8.248078785	1	330	18	6498	0.302114804	0.276243094	1	175	4	2033	0.339491706	0	91	3	1364	1	0	20	2	1229	0.999999996	0	18	5	992	1	0	26	4	880	0.999999998
'HERC6'	0.571029756	1.233957627	0.029039042	8.121206332	1	330	21	6495	0.302114804	0.32228361	0	176	5	2032	0.999999998	1	90	1	1366	0.120973156	0	20	6	1225	1	0	18	5	992	1	0	26	4	880	0.999999998
'XKR8'	0.571074458	1.245578385	0.02886361	8.545290388	1	330	15	6501	0.302114804	0.230202578	1	175	6	2031	0.440615408	0	91	2	1365	1	0	20	0	1231		0	18	6	991	0.999999996	0	26	1	883	0.999999997
'CRAT'	0.571074458	1.245578385	0.02886361	8.545290388	1	330	15	6501	0.302114804	0.230202578	1	175	6	2031	0.440615408	0	91	2	1365	1	0	20	0	1231		0	18	6	991	0.999999996	0	26	1	883	0.999999997
'SUV420H2'	0.571085438	1.242233123	0.028913355	8.448033884	1	330	14	6502	0.302114804	0.21485574	0	176	3	2034	1	1	90	7	1360	0.403609471	0	20	1	1230	1	0	18	2	995	0.999999998	0	26	1	883	0.999999997
'DCX'	0.571139919	1.238432393	0.02896094	8.311363381	1	330	16	6500	0.302114804	0.245549417	1	175	2	2035	0.220209504	0	91	7	1360	0.999999999	0	20	1	1230	1	0	18	4	993	0.999999998	0	26	2	882	1
'MYT1'	0.571257266	1.228599366	0.319746333	3.384368483	4	327	63	6453	1.208459215	0.966850829	1	175	22	2015	0.999999999	2	89	11	1356	0.19250592	0	20	6	1225	1	1	17	12	985	0.208645777	0	26	12	872	0.999999999
'ZNF777'	0.571261529	1.227971323	0.318347332	3.404213511	4	327	53	6463	1.208459215	0.813382443	2	174	26	2011	1	1	90	10	1357	0.509064019	0	20	2	1229	0.999999996	0	18	8	989	0.999999998	1	25	7	877	0.20769618
'RAD51'	0.571400041	1.236470077	0.028954354	8.26345997	1	330	17	6499	0.302114804	0.260896255	0	176	4	2033	1	1	90	4	1363	0.275803802	0	20	1	1230	1	0	18	5	992	1	0	26	3	881	1
'ICOSLG'	0.571457942	1.241915875	0.028867552	8.470695745	1	330	14	6502	0.302114804	0.21485574	1	175	4	2033	0.339491706	0	91	5	1362	1	0	20	1	1230	1	0	18	2	995	0.999999998	0	26	2	882	1
'SH3GL3'	0.571585417	1.238228388	0.028903218	8.342076111	1	330	16	6500	0.302114804	0.245549417	1	175	4	2033	0.339491706	0	91	4	1363	1	0	20	1	1230	1	0	18	4	993	0.999999998	0	26	3	881	1
'ASB1'	0.571683058	1.243787678	0.028810425	8.563659669	1	330	13	6503	0.302114804	0.199508901	0	176	6	2031	1	0	91	4	1363	1	1	19	0	1231	0.01598721	0	18	1	996	1	0	26	2	882	1
'GRN'	0.57181482	1.240072263	0.028845142	8.429105618	1	330	15	6501	0.302114804	0.230202578	1	175	5	2032	0.39214092	0	91	3	1364	1	0	20	1	1230	1	0	18	3	994	0.999999995	0	26	3	881	1
'VIPR1'	0.571986737	1.241053482	0.028810554	8.504600127	1	330	13	6503	0.302114804	0.199508901	1	175	3	2034	0.282310468	0	91	7	1360	0.999999999	0	20	0	1231		0	18	2	995	0.999999998	0	26	1	883	0.999999997
'IL27RA'	0.572065809	1.232029657	0.0289314	8.17793675	1	330	18	6498	0.302114804	0.276243094	1	175	2	2035	0.220209504	0	91	6	1361	0.999999998	0	20	0	1231		0	18	7	990	1	0	26	3	881	1
'PIK3R3'	0.572088153	1.242004911	0.028780215	8.52537884	1	330	14	6502	0.302114804	0.21485574	0	176	7	2030	1	0	91	2	1365	1	0	20	1	1230	1	0	18	2	995	0.999999998	1	25	2	882	0.083377677
'STXBP4'	0.57223392	1.239038653	0.028805811	8.448324344	1	330	14	6502	0.302114804	0.21485574	1	175	4	2033	0.339491706	0	91	5	1362	1	0	20	0	1231		0	18	3	994	0.999999995	0	26	2	882	1
'PKP3'	0.572240427	1.232617345	0.028897208	8.200645138	1	330	20	6496	0.302114804	0.306936771	1	175	4	2033	0.339491706	0	91	3	1364	1	0	20	2	1229	0.999999996	0	18	10	987	1	0	26	1	883	0.999999997
'CTPS2'	0.572451002	1.240878186	0.028750095	8.538846321	1	330	13	6503	0.302114804	0.199508901	1	175	5	2032	0.39214092	0	91	4	1363	1	0	20	0	1231		0	18	2	995	0.999999998	0	26	2	882	1
'UBAP1'	0.572516286	1.229288881	0.028909519	8.109434096	1	330	22	6494	0.302114804	0.337630448	1	175	4	2033	0.339491706	0	91	2	1365	1	0	20	2	1229	0.999999996	0	18	12	985	0.999999998	0	26	2	882	1
'GBP2'	0.572597793	1.237219126	0.02878232	8.408671295	1	330	15	6501	0.302114804	0.230202578	0	176	6	2031	1	1	90	2	1365	0.175912332	0	20	0	1231		0	18	4	993	0.999999998	0	26	3	881	1
'MRPS2'	0.572599967	1.233574573	0.028833777	8.263138597	1	330	18	6498	0.302114804	0.276243094	1	175	5	2032	0.39214092	0	91	2	1365	1	0	20	4	1227	0.999999997	0	18	4	993	0.999999998	0	26	3	881	1
'ADAM2'	0.572711973	1.242806878	0.028687553	8.639182295	1	330	12	6504	0.302114804	0.184162063	0	176	7	2030	1	1	90	2	1365	0.175912332	0	20	0	1231		0	18	1	996	1	0	26	2	882	1
'RAB11B'	0.572849249	1.236113297	0.028765784	8.400389629	1	330	15	6501	0.302114804	0.230202578	0	176	5	2032	0.999999998	0	91	5	1362	1	1	19	2	1229	0.047236116	0	18	2	995	0.999999998	0	26	1	883	0.999999997
'PHF23'	0.573073635	1.237946206	0.028709054	8.490871726	1	330	14	6502	0.302114804	0.21485574	1	175	5	2032	0.39214092	0	91	4	1363	1	0	20	3	1228	0.999999997	0	18	1	996	1	0	26	1	883	0.999999997
'E4F1'	0.573094755	1.221844588	0.317852106	3.368384536	4	327	62	6454	1.208459215	0.95150399	3	173	20	2017	0.421927843	0	91	15	1352	0.618140764	0	20	6	1225	1	0	18	15	982	0.999999999	1	25	6	878	0.184207126
'SPTLC2'	0.57318789	1.223939118	0.028901012	7.996858655	1	330	22	6494	0.302114804	0.337630448	0	176	4	2033	1	1	90	2	1365	0.175912332	0	20	3	1228	0.999999997	0	18	9	988	0.999999999	0	26	4	880	0.999999998
'MVP'	0.573286888	1.221066611	0.317454954	3.369776042	4	327	61	6455	1.208459215	0.936157152	4	172	21	2016	0.131874634	0	91	11	1356	1	0	20	0	1231		0	18	16	981	0.999999999	0	26	13	871	1
'MXD1'	0.573901396	1.230365937	0.028708579	8.291902669	1	330	16	6500	0.302114804	0.245549417	1	175	5	2032	0.39214092	0	91	2	1365	1	0	20	1	1230	1	0	18	2	995	0.999999998	0	26	6	878	1
'ARMC6'	0.573913093	1.227210965	0.028754399	8.182748088	1	330	20	6496	0.302114804	0.306936771	1	175	4	2033	0.339491706	0	91	3	1364	1	0	20	0	1231		0	18	12	985	0.999999998	0	26	1	883	0.999999997
'PPP1R13B'	0.574084234	1.218596921	0.317622928	3.348941239	4	327	66	6450	1.208459215	1.012891344	1	175	19	2018	1	2	89	14	1353	0.263455115	0	20	6	1225	1	0	18	14	983	0.999999999	1	25	13	871	0.335550595
'CIC'	0.574085737	1.218635139	0.317735727	3.347308048	4	327	74	6442	1.208459215	1.135666053	3	173	19	2018	0.412544479	0	91	9	1358	0.999999996	0	20	4	1227	0.999999997	0	18	25	972	1	1	25	17	867	0.409500212
'PAXBP1'	0.574360254	1.225206887	0.028725367	8.161950387	1	330	18	6498	0.302114804	0.276243094	1	175	3	2034	0.282310468	0	91	5	1362	1	0	20	1	1230	1	0	18	7	990	1	0	26	2	882	1
'BLVRB'	0.574385771	1.230414508	0.028644799	8.354533345	1	330	15	6501	0.302114804	0.230202578	1	175	4	2033	0.339491706	0	91	5	1362	1	0	20	1	1230	1	0	18	4	993	0.999999998	0	26	1	883	0.999999997
'MRGPRX4'	0.574385771	1.230414508	0.028644799	8.354533345	1	330	15	6501	0.302114804	0.230202578	0	176	5	2032	0.999999998	1	90	4	1363	0.275803802	0	20	1	1230	1	0	18	4	993	0.999999998	0	26	1	883	0.999999997
'CD37'	0.574425579	1.225762105	0.02870794	8.186467986	1	330	17	6499	0.302114804	0.260896255	0	176	5	2032	0.999999998	0	91	3	1364	1	0	20	0	1231		0	18	4	993	0.999999998	1	25	5	879	0.160049252
'POLR1B'	0.574563305	1.221832831	0.028748857	8.061801202	1	330	20	6496	0.302114804	0.306936771	0	176	4	2033	1	1	90	3	1364	0.22745321	0	20	1	1230	1	0	18	9	988	0.999999999	0	26	3	881	1
'MTOR'	0.574563305	1.221832831	0.028748857	8.061801202	1	330	20	6496	0.302114804	0.306936771	0	176	4	2033	1	1	90	3	1364	0.22745321	0	20	1	1230	1	0	18	9	988	0.999999999	0	26	3	881	1
'YWHAG'	0.574594156	1.232185095	0.028590859	8.440253793	1	330	14	6502	0.302114804	0.21485574	1	175	5	2032	0.39214092	0	91	4	1363	1	0	20	1	1230	1	0	18	3	994	0.999999995	0	26	1	883	0.999999997
'BSDC1'	0.57474164	1.228618086	0.028622535	8.315306862	1	330	16	6500	0.302114804	0.245549417	1	175	5	2032	0.39214092	0	91	3	1364	1	0	20	1	1230	1	0	18	5	992	1	0	26	2	882	1
'WDR63'	0.574846235	1.234040079	0.028530153	8.535196799	1	330	13	6503	0.302114804	0.199508901	1	175	6	2031	0.440615408	0	91	3	1364	1	0	20	1	1230	1	0	18	2	995	0.999999998	0	26	1	883	0.999999997
'RLIM'	0.574846235	1.234040079	0.028530153	8.535196799	1	330	13	6503	0.302114804	0.199508901	1	175	6	2031	0.440615408	0	91	3	1364	1	0	20	1	1230	1	0	18	2	995	0.999999998	0	26	1	883	0.999999997
'ACTL6B'	0.575014985	1.225956694	0.028627398	8.260603053	1	330	16	6500	0.302114804	0.245549417	1	175	3	2034	0.282310468	0	91	6	1361	0.999999998	0	20	0	1231		0	18	6	991	0.999999996	0	26	1	883	0.999999997
'C9orf131'	0.575050985	1.216850502	0.028757312	7.921866485	1	330	24	6492	0.302114804	0.368324125	0	176	5	2032	0.999999998	0	91	1	1366	0.999999996	1	19	4	1227	0.077540778	0	18	10	987	1	0	26	4	880	0.999999998
'ZNF823'	0.575537947	1.21838467	0.028670821	8.037630273	1	330	19	6497	0.302114804	0.291589932	1	175	3	2034	0.282310468	0	91	4	1363	1	0	20	2	1229	0.999999996	0	18	5	992	1	0	26	5	879	0.999999997
'CCR9'	0.575616078	1.231182111	0.02846984	8.512143582	1	330	13	6503	0.302114804	0.199508901	1	175	6	2031	0.440615408	0	91	3	1364	1	0	20	0	1231		0	18	3	994	0.999999995	0	26	1	883	0.999999997
'AQP3'	0.575616078	1.231182111	0.02846984	8.512143582	1	330	13	6503	0.302114804	0.199508901	0	176	7	2030	1	1	90	2	1365	0.175912332	0	20	0	1231		0	18	3	994	0.999999995	0	26	1	883	0.999999997
'ANKLE2'	0.575782646	1.227641061	0.028498166	8.385542623	1	330	15	6501	0.302114804	0.230202578	1	175	6	2031	0.440615408	0	91	2	1365	1	0	20	0	1231		0	18	5	992	1	0	26	2	882	1
'APLP1'	0.576128769	1.21141539	0.315873433	3.327035912	4	327	68	6448	1.208459215	1.043585021	1	175	18	2019	1	2	89	16	1351	0.311053486	0	20	7	1224	0.999999997	0	18	18	979	1	1	25	9	875	0.252738545
'POMGNT1'	0.576139785	1.219020466	0.028581243	8.123753675	1	330	17	6499	0.302114804	0.260896255	0	176	4	2033	1	0	91	5	1362	1	0	20	1	1230	1	1	17	3	994	0.069170782	0	26	4	880	0.999999998
'CDC42EP3'	0.576205999	1.224202243	0.028495289	8.323165606	1	330	14	6502	0.302114804	0.21485574	0	176	5	2032	0.999999998	1	90	4	1363	0.275803802	0	20	1	1230	1	0	18	1	996	1	0	26	3	881	1
'KCNJ16'	0.576440984	1.222442267	0.028488457	8.268273804	1	330	16	6500	0.302114804	0.245549417	1	175	5	2032	0.39214092	0	91	3	1364	1	0	20	5	1226	0.999999998	0	18	0	997		0	26	3	881	1
'MARCH8'	0.576571447	1.212455923	0.028623368	7.931938461	1	330	21	6495	0.302114804	0.32228361	1	175	3	2034	0.282310468	0	91	3	1364	1	0	20	1	1230	1	0	18	8	989	0.999999998	0	26	6	878	1
'SPPL3'	0.576787087	1.219731054	0.028484996	8.220820703	1	330	15	6501	0.302114804	0.230202578	0	176	4	2033	1	1	90	5	1362	0.321159516	0	20	0	1231		0	18	3	994	0.999999995	0	26	3	881	1
'PIAS3'	0.576922428	1.216291428	0.02851841	8.106380366	1	330	17	6499	0.302114804	0.260896255	1	175	3	2034	0.282310468	0	91	5	1362	1	0	20	0	1231		0	18	5	992	1	0	26	4	880	0.999999998
'MAPK8'	0.576965833	1.221394436	0.028436272	8.299935326	1	330	14	6502	0.302114804	0.21485574	0	176	5	2032	0.999999998	1	90	4	1363	0.275803802	0	20	0	1231		0	18	2	995	0.999999998	0	26	3	881	1
'C6orf141'	0.577105415	1.217931747	0.028468784	8.180803549	1	330	16	6500	0.302114804	0.245549417	1	175	4	2033	0.339491706	0	91	4	1363	1	0	20	0	1231		0	18	4	993	0.999999998	0	26	4	880	0.999999998
'ELP3'	0.577148913	1.22195303	0.028400642	8.314341753	1	330	16	6500	0.302114804	0.245549417	0	176	7	2030	1	1	90	1	1366	0.120973156	0	20	2	1229	0.999999996	0	18	5	992	1	0	26	1	883	0.999999997
'VPS13D'	0.577334012	1.216188439	0.028462583	8.124695622	1	330	18	6498	0.302114804	0.276243094	1	175	5	2032	0.39214092	0	91	2	1365	1	0	20	4	1227	0.999999997	0	18	3	994	0.999999995	0	26	4	880	0.999999998
'MRPL19'	0.577453661	1.224958032	0.028318724	8.484578381	1	330	12	6504	0.302114804	0.184162063	1	175	6	2031	0.440615408	0	91	3	1364	1	0	20	0	1231		0	18	0	997		0	26	3	881	1
'RGS7'	0.577912453	1.216790591	0.02837768	8.213265945	1	330	16	6500	0.302114804	0.245549417	0	176	6	2031	1	1	90	2	1365	0.175912332	0	20	3	1228	0.999999997	0	18	2	995	0.999999998	0	26	3	881	1
'KIAA1191'	0.577912453	1.216790591	0.02837768	8.213265945	1	330	16	6500	0.302114804	0.245549417	0	176	6	2031	1	0	91	3	1364	1	0	20	3	1228	0.999999997	0	18	2	995	0.999999998	1	25	2	882	0.083377677
'SETD6'	0.578043146	1.224481908	0.028246372	8.515262218	1	330	13	6503	0.302114804	0.199508901	0	176	8	2029	0.999999998	1	90	1	1366	0.120973156	0	20	1	1230	1	0	18	3	994	0.999999995	0	26	0	884
'FAM155A'	0.578629985	1.208764688	0.028406821	8.014776964	1	330	17	6499	0.302114804	0.260896255	0	176	3	2034	1	1	90	5	1362	0.321159516	0	20	0	1231		0	18	3	994	0.999999995	0	26	6	878	1
'DDAH1'	0.57881473	1.221672146	0.02818612	8.493874895	1	330	13	6503	0.302114804	0.199508901	1	175	7	2030	0.485244458	0	91	2	1365	1	0	20	0	1231		0	18	4	993	0.999999998	0	26	0	884
'RMI1'	0.578902378	1.211395956	0.028329639	8.131067463	1	330	16	6500	0.302114804	0.245549417	1	175	3	2034	0.282310468	0	91	6	1361	0.999999998	0	20	1	1230	1	0	18	4	993	0.999999998	0	26	2	882	1
'ERGIC3'	0.578971444	1.213193295	0.02828993	8.178886951	1	330	18	6498	0.302114804	0.276243094	0	176	7	2030	1	0	91	1	1366	0.999999996	0	20	0	1231		1	17	8	989	0.149288371	0	26	2	882	1
'FRS2'	0.579072707	1.212998537	0.028282576	8.205956998	1	330	15	6501	0.302114804	0.230202578	1	175	4	2033	0.339491706	0	91	5	1362	1	0	20	1	1230	1	0	18	3	994	0.999999995	0	26	2	882	1
'KRT34'	0.579291106	1.211264023	0.028278109	8.150494286	1	330	17	6499	0.302114804	0.260896255	1	175	5	2032	0.39214092	0	91	3	1364	1	0	20	5	1226	0.999999998	0	18	2	995	0.999999998	0	26	2	882	1
'TRAFD1'	0.579416365	1.206377667	0.028336855	7.992158739	1	330	19	6497	0.302114804	0.291589932	1	175	4	2033	0.339491706	0	91	3	1364	1	0	20	1	1230	1	0	18	7	990	1	0	26	4	880	0.999999998
'DNAH5'	0.579515399	0.737682249	0.263265666	1.672918245	6	325	162	6354	1.812688822	2.486187845	1	175	54	1983	0.123923441	3	88	23	1344	0.21815967	0	20	9	1222	1	1	17	38	959	0.509023215	1	25	38	846	1
'PRICKLE3'	0.57969172	1.213001859	0.028198715	8.255739452	1	330	15	6501	0.302114804	0.230202578	1	175	6	2031	0.440615408	0	91	2	1365	1	0	20	1	1230	1	0	18	3	994	0.999999995	0	26	3	881	1
'TAF9'	0.57975033	1.213734619	0.028183036	8.31411304	1	330	13	6503	0.302114804	0.199508901	1	175	4	2033	0.339491706	0	91	6	1361	0.999999998	0	20	0	1231		0	18	2	995	0.999999998	0	26	1	883	0.999999997
'POLR3A'	0.579793798	0.560811216	0.065736949	2.154865586	2	329	62	6454	0.604229607	0.95150399	1	175	28	2009	0.724429229	1	90	7	1360	0.403609471	0	20	2	1229	0.999999996	0	18	10	987	1	0	26	15	869	0.999999998
'NEK1'	0.579906372	0.558630684	0.065505423	2.145440204	2	329	57	6459	0.604229607	0.874769797	1	175	22	2015	0.999999999	1	90	19	1348	0.999999998	0	20	1	1230	1	0	18	6	991	0.999999996	0	26	9	875	1
'TBC1D13'	0.579908671	1.204869875	0.02829316	7.976629518	1	330	20	6496	0.302114804	0.306936771	1	175	5	2032	0.39214092	0	91	1	1366	0.999999996	0	20	1	1230	1	0	18	8	989	0.999999998	0	26	5	879	0.999999997
'BCR'	0.579944959	0.55873506	0.065519508	2.145435143	2	329	62	6454	0.604229607	0.95150399	2	174	25	2012	0.999999999	0	91	13	1354	1	0	20	2	1229	0.999999996	0	18	15	982	0.999999999	0	26	7	877	0.999999998
'ZNF782'	0.579951789	1.215407674	0.028131578	8.400535203	1	330	12	6504	0.302114804	0.184162063	0	176	6	2031	1	1	90	4	1363	0.275803802	0	20	0	1231		0	18	1	996	1	0	26	1	883	0.999999997
'KCNK12'	0.579997482	1.206938461	0.028251746	8.075593873	1	330	17	6499	0.302114804	0.260896255	1	175	4	2033	0.339491706	0	91	4	1363	1	0	20	0	1231		0	18	6	991	0.999999996	0	26	3	881	1
'MCOLN3'	0.580031014	1.208500628	0.028222152	8.12550946	1	330	17	6499	0.302114804	0.260896255	0	176	6	2031	1	0	91	3	1364	1	0	20	4	1227	0.999999997	1	17	2	995	0.05231472	0	26	2	882	1
'AQP2'	0.580048121	1.211916359	0.028169799	8.267286747	1	330	14	6502	0.302114804	0.21485574	0	176	6	2031	1	1	90	3	1364	0.22745321	0	20	0	1231		0	18	3	994	0.999999995	0	26	2	882	1
'C1orf110'	0.580207328	1.208564409	0.028198499	8.151786962	1	330	16	6500	0.302114804	0.245549417	1	175	5	2032	0.39214092	0	91	3	1364	1	0	20	0	1231		0	18	5	992	1	0	26	3	881	1
'DDRGK1'	0.580207328	1.208564409	0.028198499	8.151786962	1	330	16	6500	0.302114804	0.245549417	0	176	6	2031	1	1	90	2	1365	0.175912332	0	20	0	1231		0	18	5	992	1	0	26	3	881	1
'SFRP4'	0.580215606	1.203738761	0.028271654	7.979316634	1	330	19	6497	0.302114804	0.291589932	1	175	4	2033	0.339491706	0	91	3	1364	1	0	20	0	1231		0	18	8	989	0.999999998	0	26	4	880	0.999999998
'SBSN'	0.580215606	1.203738761	0.028271654	7.979316634	1	330	19	6497	0.302114804	0.291589932	1	175	4	2033	0.339491706	0	91	3	1364	1	0	20	0	1231		0	18	8	989	0.999999998	0	26	4	880	0.999999998
'OR52M1'	0.580215606	1.203738761	0.028271654	7.979316634	1	330	19	6497	0.302114804	0.291589932	0	176	5	2032	0.999999998	0	91	3	1364	1	0	20	0	1231		1	17	7	990	0.133805247	0	26	4	880	0.999999998
'APBA2'	0.580303343	0.556474996	0.065304259	2.133727951	2	329	62	6454	0.604229607	0.95150399	2	174	21	2016	0.704289909	0	91	19	1348	0.626258621	0	20	5	1226	0.999999998	0	18	10	987	1	0	26	7	877	0.999999998
'PRSS53'	0.580467619	1.20312984	0.028247692	7.983027706	1	330	18	6498	0.302114804	0.276243094	1	175	4	2033	0.339491706	0	91	3	1364	1	0	20	2	1229	0.999999996	0	18	3	994	0.999999995	0	26	6	878	1
'IL16'	0.580496806	1.200661451	0.028281835	7.895939451	1	330	21	6495	0.302114804	0.32228361	0	176	5	2032	0.999999998	0	91	2	1365	1	0	20	0	1231		1	17	9	988	0.164509851	0	26	5	879	0.999999997
'COL1A1'	0.58053485	0.547090116	0.064203195	2.097612034	2	329	65	6451	0.604229607	0.997544506	2	174	26	2011	1	0	91	11	1356	1	0	20	1	1230	1	0	18	16	981	0.999999999	0	26	11	873	0.999999999
'AADACL2'	0.580588845	1.215440881	0.028045414	8.455546022	1	330	12	6504	0.302114804	0.184162063	1	175	7	2030	0.485244458	0	91	2	1365	1	0	20	0	1231		0	18	1	996	1	0	26	2	882	1
'PTPRF'	0.580644345	0.567524191	0.066620711	2.174776597	2	329	64	6452	0.604229607	0.982197667	1	175	21	2016	1	1	90	16	1351	1	0	20	5	1226	0.999999998	0	18	10	987	1	0	26	12	872	0.999999999
'CASKIN1'	0.580667253	0.551034301	0.064700578	2.110592221	2	329	66	6450	0.604229607	1.012891344	2	174	24	2013	1	0	91	12	1355	1	0	20	3	1228	0.999999997	0	18	12	985	0.999999998	0	26	15	869	0.999999998
'DUSP4'	0.580725034	1.201854438	0.028233058	7.960807456	1	330	21	6495	0.302114804	0.32228361	1	175	4	2033	0.339491706	0	91	3	1364	1	0	20	1	1230	1	0	18	12	985	0.999999998	0	26	1	883	0.999999997
'HK3'	0.580744402	0.567960581	0.066685032	2.175733735	2	329	66	6450	0.604229607	1.012891344	0	176	22	2015	0.251564778	0	91	15	1352	0.618140764	0	20	0	1231		0	18	15	982	0.999999999	2	24	14	870	0.073696615
'SLC12A4'	0.580799225	0.560441649	0.065835081	2.144821875	2	329	68	6448	0.604229607	1.043585021	0	176	22	2015	0.251564778	2	89	14	1353	0.263455115	0	20	2	1229	0.999999996	0	18	17	980	0.999999998	0	26	13	871	1
'ZFAT'	0.580861974	0.56559606	0.066434826	2.164872539	2	329	71	6445	0.604229607	1.089625537	2	174	21	2016	0.704289909	0	91	12	1355	1	0	20	1	1230	1	0	18	21	976	1	0	26	16	868	0.999999999
'ANKFY1'	0.58092066	0.543980704	0.06387354	2.083938122	2	329	67	6449	0.604229607	1.028238183	2	174	24	2013	1	0	91	15	1352	0.618140764	0	20	4	1227	0.999999997	0	18	19	978	0.999999999	0	26	5	879	0.999999997
'MBNL2'	0.58104271	1.207460584	0.028103658	8.187136868	1	330	16	6500	0.302114804	0.245549417	1	175	6	2031	0.440615408	0	91	2	1365	1	0	20	3	1228	0.999999997	0	18	3	994	0.999999995	0	26	2	882	1
'MED13L'	0.581117953	0.565717163	0.066486296	2.163127962	2	329	72	6444	0.604229607	1.104972376	1	175	15	2022	0.999999999	1	90	21	1346	0.999999999	0	20	0	1231		0	18	23	974	0.999999999	0	26	13	871	1
'PDS5B'	0.581460126	0.547960985	0.064428166	2.093480032	2	329	71	6445	0.604229607	1.089625537	0	176	20	2017	0.398188115	1	90	18	1349	1	0	20	1	1230	1	1	17	18	979	0.290396389	0	26	14	870	0.999999996
'ZNF609'	0.581526679	0.541086326	0.063585428	2.06974175	2	329	67	6449	0.604229607	1.028238183	1	175	22	2015	0.999999999	0	91	18	1349	0.6223245	0	20	0	1231		0	18	17	980	0.999999998	1	25	10	874	0.2743261
'CPN1'	0.581545774	1.203069864	0.028105075	8.08354838	1	330	17	6499	0.302114804	0.260896255	1	175	5	2032	0.39214092	0	91	3	1364	1	0	20	2	1229	0.999999996	0	18	5	992	1	0	26	2	882	1
'RDH8'	0.581614731	1.199425165	0.028154304	7.97393906	1	330	17	6499	0.302114804	0.260896255	1	175	3	2034	0.282310468	0	91	5	1362	1	0	20	0	1231		0	18	4	993	0.999999998	0	26	5	879	0.999999997
'RFTN2'	0.581648695	1.208074138	0.028015954	8.285275069	1	330	14	6502	0.302114804	0.21485574	1	175	6	2031	0.440615408	0	91	3	1364	1	0	20	2	1229	0.999999996	0	18	2	995	0.999999998	0	26	1	883	0.999999997
'UNC5B'	0.581781671	0.540703357	0.06356452	2.066512643	2	329	70	6446	0.604229607	1.074278699	2	174	23	2014	1	0	91	14	1353	1	0	20	9	1222	1	0	18	11	986	1	0	26	13	871	1
'VCAN'	0.581821766	0.541590365	0.063683034	2.069160051	2	329	70	6446	0.604229607	1.074278699	2	174	19	2018	0.681107648	0	91	20	1347	0.631193356	0	20	5	1226	0.999999998	0	18	16	981	0.999999999	0	26	10	874	0.999999999
'ACSL6'	0.581916146	1.19845835	0.028129408	7.968828663	1	330	17	6499	0.302114804	0.260896255	0	176	3	2034	1	1	90	6	1361	0.363703926	0	20	3	1228	0.999999997	0	18	2	995	0.999999998	0	26	3	881	1
'FGA'	0.581963473	1.202082594	0.028066492	8.100883283	1	330	16	6500	0.302114804	0.245549417	0	176	5	2032	0.999999998	1	90	4	1363	0.275803802	0	20	1	1230	1	0	18	5	992	1	0	26	1	883	0.999999997
'PGGT1B'	0.582092958	1.206469343	0.027979757	8.25573916	1	330	15	6501	0.302114804	0.230202578	1	175	7	2030	0.485244458	0	91	1	1366	0.999999996	0	20	2	1229	0.999999996	0	18	3	994	0.999999995	0	26	2	882	1
'TARS'	0.582175492	1.19422479	0.028160753	7.838685872	1	330	21	6495	0.302114804	0.32228361	0	176	4	2033	1	1	90	3	1364	0.22745321	0	20	1	1230	1	0	18	10	987	1	0	26	3	881	1
'CGNL1'	0.582233074	0.537257652	0.063178596	2.05215442	2	329	73	6443	0.604229607	1.120319214	2	174	23	2014	1	0	91	14	1353	1	0	20	8	1223	0.999999998	0	18	18	979	1	0	26	10	874	0.999999999
'PPRC1'	0.582282472	0.546154015	0.064305781	2.080907322	2	329	82	6434	0.604229607	1.258440761	2	174	16	2021	0.649249546	0	91	18	1349	0.6223245	0	20	7	1224	0.999999997	0	18	27	970	1	0	26	14	870	0.999999996
'CHKB'	0.582320502	1.2004003	0.028043997	8.066438945	1	330	17	6499	0.302114804	0.260896255	1	175	5	2032	0.39214092	0	91	3	1364	1	0	20	1	1230	1	0	18	6	991	0.999999996	0	26	2	882	1
'RASSF7'	0.582400793	1.205330372	0.027958599	8.262385791	1	330	14	6502	0.302114804	0.21485574	1	175	6	2031	0.440615408	0	91	3	1364	1	0	20	1	1230	1	0	18	3	994	0.999999995	0	26	1	883	0.999999997
'EVC2'	0.582590108	0.53850619	0.063379681	2.053504219	2	329	78	6438	0.604229607	1.197053407	1	175	22	2015	0.999999999	1	90	14	1353	1	0	20	16	1215	0.999999999	0	18	16	981	0.999999999	0	26	10	874	0.999999999
'ABI2'	0.582630747	1.196209827	0.028068025	7.944488716	1	330	20	6496	0.302114804	0.306936771	0	176	5	2032	0.999999998	0	91	4	1363	1	1	19	7	1224	0.121286337	0	18	4	993	0.999999998	0	26	0	884
'LRP1B'	0.582726726	1.203758592	0.027937157	8.21723981	1	330	16	6500	0.302114804	0.245549417	1	175	7	2030	0.485244458	0	91	1	1366	0.999999996	0	20	5	1226	0.999999998	0	18	2	995	0.999999998	0	26	1	883	0.999999997
'SNX30'	0.582742851	1.199422909	0.028004774	8.084737377	1	330	16	6500	0.302114804	0.245549417	1	175	4	2033	0.339491706	0	91	5	1362	1	0	20	0	1231		0	18	6	991	0.999999996	0	26	1	883	0.999999997
'VPS26B'	0.582762902	1.194740418	0.028075038	7.917017501	1	330	19	6497	0.302114804	0.291589932	1	175	3	2034	0.282310468	0	91	5	1362	1	0	20	0	1231		0	18	9	988	0.999999999	0	26	2	882	1
'TCF7L2'	0.582762902	1.194740418	0.028075038	7.917017501	1	330	19	6497	0.302114804	0.291589932	0	176	4	2033	1	1	90	4	1363	0.275803802	0	20	0	1231		0	18	9	988	0.999999999	0	26	2	882	1
'SYMPK'	0.582768935	0.532111505	0.062574575	2.032518859	2	329	72	6444	0.604229607	1.104972376	2	174	23	2014	1	0	91	15	1352	0.618140764	0	20	5	1226	0.999999998	0	18	19	978	0.999999999	0	26	10	874	0.999999999
'ZMYM2'	0.582921549	1.194014923	0.028065299	7.905840947	1	330	18	6498	0.302114804	0.276243094	0	176	4	2033	1	1	90	4	1363	0.275803802	0	20	2	1229	0.999999996	0	18	4	993	0.999999998	0	26	4	880	0.999999998
'FARP1'	0.583012812	0.525633628	0.06174622	2.011876891	2	329	67	6449	0.604229607	1.028238183	2	174	28	2009	1	0	91	10	1357	0.999999999	0	20	7	1224	0.999999997	0	18	8	989	0.999999998	0	26	14	870	0.999999996
'PPP1R15B'	0.583082044	1.200554026	0.027938523	8.129643748	1	330	17	6499	0.302114804	0.260896255	1	175	7	2030	0.485244458	0	91	0	1367		0	20	1	1230	1	0	18	6	991	0.999999996	0	26	3	881	1
'APOL1'	0.583106712	1.197759878	0.027981256	8.051839776	1	330	17	6499	0.302114804	0.260896255	1	175	5	2032	0.39214092	0	91	3	1364	1	0	20	0	1231		0	18	7	990	1	0	26	2	882	1
'TIFAB'	0.583164409	1.202618035	0.02789957	8.242358952	1	330	14	6502	0.302114804	0.21485574	0	176	7	2030	1	1	90	2	1365	0.175912332	0	20	0	1231		0	18	4	993	0.999999998	0	26	1	883	0.999999997
'NHSL1'	0.58329805	0.526677222	0.061918115	2.013031755	2	329	70	6446	0.604229607	1.074278699	0	176	26	2011	0.261196661	2	89	13	1354	0.239638532	0	20	1	1230	1	0	18	20	977	0.999999998	0	26	10	874	0.999999999
'NR1D1'	0.58334009	1.197129647	0.027960386	8.053861376	1	330	16	6500	0.302114804	0.245549417	0	176	6	2031	1	0	91	3	1364	1	1	19	1	1230	0.031731415	0	18	2	995	0.999999998	0	26	4	880	0.999999998
'ALK'	0.583359304	0.527761405	0.062067101	2.015693999	2	329	72	6444	0.604229607	1.104972376	1	175	25	2012	0.717084305	1	90	13	1354	0.596040487	0	20	5	1226	0.999999998	0	18	18	979	1	0	26	11	873	0.999999999
'C14orf159'	0.5833653	0.522759783	0.061401382	2.001254352	2	329	65	6451	0.604229607	0.997544506	2	174	28	2009	1	0	91	11	1356	1	0	20	2	1229	0.999999996	0	18	10	987	1	0	26	14	870	0.999999996
'ZC4H2'	0.583439415	1.20432206	0.027837304	8.333824059	1	330	13	6503	0.302114804	0.199508901	1	175	7	2030	0.485244458	0	91	2	1365	1	0	20	0	1231		0	18	3	994	0.999999995	0	26	1	883	0.999999997
'HLA-G'	0.583439415	1.20432206	0.027837304	8.333824059	1	330	13	6503	0.302114804	0.199508901	1	175	7	2030	0.485244458	0	91	2	1365	1	0	20	0	1231		0	18	3	994	0.999999995	0	26	1	883	0.999999997
'NDUFA7'	0.583439415	1.20432206	0.027837304	8.333824059	1	330	13	6503	0.302114804	0.199508901	0	176	8	2029	0.999999998	1	90	1	1366	0.120973156	0	20	0	1231		0	18	3	994	0.999999995	0	26	1	883	0.999999997
'SLC16A5'	0.583542237	1.189367373	0.028055131	7.792055119	1	330	21	6495	0.302114804	0.32228361	0	176	5	2032	0.999999998	0	91	2	1365	1	0	20	2	1229	0.999999996	0	18	7	990	1	1	25	5	879	0.160049252
'ZNF433'	0.583549044	1.189951597	0.02804682	7.826290489	1	330	19	6497	0.302114804	0.291589932	0	176	3	2034	1	0	91	6	1361	0.999999998	0	20	1	1230	1	1	17	5	992	0.102037091	0	26	4	880	0.999999998
'ITGB2'	0.583606565	0.52428444	0.061632899	2.004230746	2	329	68	6448	0.604229607	1.043585021	2	174	23	2014	1	0	91	18	1349	0.6223245	0	20	1	1230	1	0	18	18	979	1	0	26	8	876	1
'SLC25A30'	0.583881946	1.188305828	0.028028282	7.796381466	1	330	20	6496	0.302114804	0.306936771	0	176	4	2033	1	0	91	4	1363	1	0	20	1	1230	1	0	18	7	990	1	1	25	4	880	0.135204292
'SERAC1'	0.583919947	1.196627244	0.027890284	8.082418556	1	330	17	6499	0.302114804	0.260896255	1	175	6	2031	0.440615408	0	91	2	1365	1	0	20	3	1228	0.999999997	0	18	5	992	1	0	26	1	883	0.999999997
'IGF1R'	0.58413437	0.524463824	0.061711559	2.001000224	2	329	76	6440	0.604229607	1.16635973	2	174	23	2014	1	0	91	14	1353	1	0	20	3	1228	0.999999997	0	18	24	973	0.999999999	0	26	12	872	0.999999999
'NBAS'	0.584189253	1.190515812	0.02795335	7.911423863	1	330	17	6499	0.302114804	0.260896255	1	175	2	2035	0.220209504	0	91	7	1360	0.999999999	0	20	0	1231		0	18	5	992	1	0	26	3	881	1
'HTT'	0.584291771	1.218732115	0.564241692	2.349596159	10	321	163	6353	3.021148036	2.501534684	7	169	52	1985	0.228093256	1	90	30	1337	0.717424489	0	20	17	1214	1	1	17	38	959	0.509023215	1	25	26	858	0.54807389
'DOK4'	0.584314589	1.191948473	0.027914189	7.975333388	1	330	16	6500	0.302114804	0.245549417	1	175	3	2034	0.282310468	0	91	6	1361	0.999999998	0	20	0	1231		0	18	4	993	0.999999998	0	26	3	881	1
'ADCK5'	0.584422136	1.195139265	0.027845212	8.063817161	1	330	18	6498	0.302114804	0.276243094	1	175	7	2030	0.485244458	0	91	0	1367		0	20	3	1228	0.999999997	0	18	6	991	0.999999996	0	26	2	882	1
'TBC1D31'	0.584672701	1.185747785	0.027964494	7.784031886	1	330	20	6496	0.302114804	0.306936771	0	176	4	2033	1	1	90	3	1364	0.22745321	0	20	0	1231		0	18	8	989	0.999999998	0	26	5	879	0.999999997
'GAS8'	0.584693594	1.195005016	0.027816293	8.124455373	1	330	14	6502	0.302114804	0.21485574	0	176	6	2031	1	0	91	4	1363	1	0	20	0	1231		0	18	2	995	0.999999998	1	25	2	882	0.083377677
'PCNT'	0.584947093	1.196633473	0.027757705	8.210979488	1	330	13	6503	0.302114804	0.199508901	1	175	6	2031	0.440615408	0	91	3	1364	1	0	20	0	1231		0	18	1	996	1	0	26	3	881	1
'LAMB1'	0.585027486	0.522039342	0.061479725	1.988584416	2	329	76	6440	0.604229607	1.16635973	1	175	18	2019	1	0	91	21	1346	0.636989623	0	20	2	1229	0.999999996	1	17	16	981	0.264076368	0	26	19	865	1
'LPHN1'	0.585150409	0.516957604	0.060797739	1.974218439	2	329	76	6440	0.604229607	1.16635973	2	174	27	2010	1	0	91	9	1358	0.999999996	0	20	2	1229	0.999999996	0	18	24	973	0.999999999	0	26	14	870	0.999999996
'AP3D1'	0.585388821	0.516672527	0.060781598	1.97196766	2	329	79	6437	0.604229607	1.212400246	0	176	29	2008	0.163822503	1	90	7	1360	0.403609471	0	20	5	1226	0.999999998	1	17	24	973	0.364124509	0	26	14	870	0.999999996
'BSN'	0.58544506	1.212027459	0.561557674	2.334529615	10	321	167	6349	3.021148036	2.562922038	6	170	46	1991	0.300062565	0	91	39	1328	0.169109232	0	20	17	1214	1	3	15	35	962	0.026788502	1	25	30	854	0.599079617
'RD3'	0.585548307	1.196154923	0.027684914	8.243615295	1	330	14	6502	0.302114804	0.21485574	0	176	8	2029	0.999999998	1	90	1	1366	0.120973156	0	20	1	1230	1	0	18	4	993	0.999999998	0	26	0	884
'EGR1'	0.585568203	1.189877102	0.027781626	8.027306325	1	330	15	6501	0.302114804	0.230202578	1	175	3	2034	0.282310468	0	91	7	1360	0.999999999	0	20	2	1229	0.999999996	0	18	2	995	0.999999998	0	26	1	883	0.999999997
'MYZAP'	0.585702741	1.182593487	0.027878812	7.772987153	1	330	19	6497	0.302114804	0.291589932	0	176	4	2033	1	0	91	4	1363	1	0	20	1	1230	1	0	18	4	993	0.999999998	1	25	6	878	0.184207126
'ETS2'	0.585773841	1.183507531	0.02785436	7.809214043	1	330	19	6497	0.302114804	0.291589932	0	176	4	2033	1	1	90	4	1363	0.275803802	0	20	2	1229	0.999999996	0	18	6	991	0.999999996	0	26	3	881	1
'CDKL5'	0.585945568	1.184954206	0.027808099	7.874381597	1	330	18	6498	0.302114804	0.276243094	0	176	5	2032	0.999999998	1	90	3	1364	0.22745321	0	20	2	1229	0.999999996	0	18	5	992	1	0	26	3	881	1
'ELMOD3'	0.586029336	1.187214836	0.027760898	7.962094407	1	330	18	6498	0.302114804	0.276243094	0	176	6	2031	1	0	91	3	1364	1	0	20	0	1231		1	17	8	989	0.149288371	0	26	1	883	0.999999997
'LLGL1'	0.586141379	0.51367497	0.060444412	1.959692407	2	329	76	6440	0.604229607	1.16635973	1	175	27	2010	0.721234972	0	91	10	1357	0.999999999	0	20	3	1228	0.999999997	1	17	18	979	0.290396389	0	26	18	866	1
'SETDB2'	0.586416653	1.188033841	0.027696317	8.025622103	1	330	16	6500	0.302114804	0.245549417	1	175	6	2031	0.440615408	0	91	2	1365	1	0	20	2	1229	0.999999996	0	18	3	994	0.999999995	0	26	3	881	1
'PCDHGA10'	0.586467726	1.180028545	0.027819028	7.757011973	1	330	19	6497	0.302114804	0.291589932	0	176	4	2033	1	0	91	4	1363	1	0	20	0	1231		0	18	5	992	1	1	25	6	878	0.184207126
'PURA'	0.586614271	1.195169031	0.027560544	8.318922316	1	330	13	6503	0.302114804	0.199508901	1	175	8	2029	0.526331522	0	91	1	1366	0.999999996	0	20	0	1231		0	18	4	993	0.999999998	0	26	0	884
'CEBPG'	0.586667188	1.190218647	0.027632311	8.156707282	1	330	13	6503	0.302114804	0.199508901	0	176	6	2031	1	1	90	4	1363	0.275803802	0	20	1	1230	1	0	18	1	996	1	0	26	1	883	0.999999997
'TFAP2D'	0.586712151	1.18237054	0.027748306	7.858148025	1	330	18	6498	0.302114804	0.276243094	0	176	5	2032	0.999999998	1	90	3	1364	0.22745321	0	20	1	1230	1	0	18	6	991	0.999999996	0	26	3	881	1
'GATA2'	0.586732405	1.17618253	0.027844403	7.633651937	1	330	24	6492	0.302114804	0.368324125	1	175	4	2033	0.339491706	0	91	1	1366	0.999999996	0	20	2	1229	0.999999996	0	18	11	986	1	0	26	6	878	1
'SPATC1'	0.58676198	1.186976779	0.02766921	8.034583771	1	330	15	6501	0.302114804	0.230202578	0	176	6	2031	1	1	90	3	1364	0.22745321	0	20	1	1230	1	0	18	3	994	0.999999995	0	26	2	882	1
'TRPM2'	0.58701141	0.51274653	0.060401871	1.952156617	2	329	81	6435	0.604229607	1.243093923	1	175	22	2015	0.999999999	0	91	17	1350	0.619544508	0	20	6	1225	1	1	17	25	972	0.375685881	0	26	11	873	0.999999999
'KLHL20'	0.587142815	1.181307964	0.027709772	7.872508056	1	330	16	6500	0.302114804	0.245549417	0	176	2	2035	0.999999999	1	90	8	1359	0.441038116	0	20	2	1229	0.999999996	0	18	1	996	1	0	26	3	881	1
'USB1'	0.587170772	1.181454356	0.027703495	7.877782928	1	330	17	6499	0.302114804	0.260896255	0	176	4	2033	1	1	90	5	1362	0.321159516	0	20	0	1231		0	18	6	991	0.999999996	0	26	2	882	1
'CPZ'	0.587208352	0.508637412	0.059847842	1.940937913	2	329	70	6446	0.604229607	1.074278699	0	176	26	2011	0.261196661	1	90	16	1351	1	0	20	0	1231		0	18	16	981	0.999999999	1	25	12	872	0.315716286
'STAG1'	0.587298118	1.175342069	0.027784228	7.663888539	1	330	22	6494	0.302114804	0.337630448	1	175	3	2034	0.282310468	0	91	4	1363	1	0	20	4	1227	0.999999997	0	18	8	989	0.999999998	0	26	3	881	1
'LRP4'	0.587334003	0.511617641	0.060275814	1.947439649	2	329	78	6438	0.604229607	1.197053407	0	176	20	2017	0.398188115	1	90	21	1346	0.999999999	1	19	4	1227	0.077540778	0	18	20	977	0.999999998	0	26	13	871	1
'DNAJC4'	0.587408267	1.187552295	0.027576809	8.134058065	1	330	13	6503	0.302114804	0.199508901	1	175	5	2032	0.39214092	0	91	5	1362	1	0	20	0	1231		0	18	2	995	0.999999998	0	26	1	883	0.999999997
'CALD1'	0.587408267	1.187552295	0.027576809	8.134058065	1	330	13	6503	0.302114804	0.199508901	0	176	6	2031	1	1	90	4	1363	0.275803802	0	20	0	1231		0	18	2	995	0.999999998	0	26	1	883	0.999999997
'HSPA12A'	0.587489529	0.50656813	0.059582648	1.934311253	2	329	69	6447	0.604229607	1.05893186	2	174	26	2011	1	0	91	16	1351	0.618087837	0	20	3	1228	0.999999997	0	18	15	982	0.999999999	0	26	9	875	1
'ESM1'	0.587517621	1.1843549	0.027611399	8.015730984	1	330	15	6501	0.302114804	0.230202578	1	175	5	2032	0.39214092	0	91	4	1363	1	0	20	0	1231		0	18	4	993	0.999999998	0	26	2	882	1
'TMEM11'	0.587517621	1.1843549	0.027611399	8.015730984	1	330	15	6501	0.302114804	0.230202578	1	175	5	2032	0.39214092	0	91	4	1363	1	0	20	0	1231		0	18	4	993	0.999999998	0	26	2	882	1
'CBLC'	0.587688782	1.181274428	0.027636814	7.912830346	1	330	17	6499	0.302114804	0.260896255	1	175	5	2032	0.39214092	0	91	3	1364	1	0	20	0	1231		0	18	6	991	0.999999996	0	26	3	881	1
'SLC16A13'	0.587754672	1.185897666	0.027555817	8.095743997	1	330	14	6502	0.302114804	0.21485574	1	175	6	2031	0.440615408	0	91	3	1364	1	0	20	0	1231		0	18	3	994	0.999999995	0	26	2	882	1
'FAM208B'	0.587762523	0.507949112	0.059803636	1.936058602	2	329	78	6438	0.604229607	1.197053407	2	174	21	2016	0.704289909	0	91	20	1347	0.631193356	0	20	4	1227	0.999999997	0	18	27	970	1	0	26	6	878	1
'ALDH16A1'	0.587921793	1.178304191	0.027652977	7.823439954	1	330	19	6497	0.302114804	0.291589932	1	175	5	2032	0.39214092	0	91	2	1365	1	0	20	0	1231		0	18	8	989	0.999999998	0	26	4	880	0.999999998
'SPATA2L'	0.587929839	1.182796474	0.027580408	7.988511226	1	330	16	6500	0.302114804	0.245549417	0	176	7	2030	1	1	90	1	1366	0.120973156	0	20	0	1231		0	18	5	992	1	0	26	3	881	1
'PPP1R3C'	0.588034014	1.187505129	0.027493985	8.184047567	1	330	13	6503	0.302114804	0.199508901	1	175	7	2030	0.485244458	0	91	2	1365	1	0	20	0	1231		0	18	2	995	0.999999998	0	26	2	882	1
'CHRM1'	0.588040575	1.177169952	0.027656269	7.798248117	1	330	19	6497	0.302114804	0.291589932	0	176	5	2032	0.999999998	0	91	4	1363	1	0	20	3	1228	0.999999997	0	18	6	991	0.999999996	1	25	1	883	0.056357064
'DNAJC10'	0.5880598	1.172543017	0.027730606	7.648163022	1	330	20	6496	0.302114804	0.306936771	0	176	2	2035	0.999999999	1	90	6	1361	0.363703926	0	20	1	1230	1	0	18	6	991	0.999999996	0	26	5	879	0.999999997
'FECH'	0.5880598	1.172543017	0.027730606	7.648163022	1	330	20	6496	0.302114804	0.306936771	0	176	2	2035	0.999999999	1	90	6	1361	0.363703926	0	20	1	1230	1	0	18	6	991	0.999999996	0	26	5	879	0.999999997
'ROS1'	0.588088797	0.50588017	0.059541739	1.929248779	2	329	70	6446	0.604229607	1.074278699	1	175	24	2013	0.716284682	1	90	18	1349	1	0	20	4	1227	0.999999997	0	18	11	986	1	0	26	13	871	1
'TMPRSS9'	0.588094924	0.507275123	0.059736232	1.932439561	2	329	81	6435	0.604229607	1.243093923	1	175	27	2010	0.721234972	0	91	10	1357	0.999999999	0	20	8	1223	0.999999998	1	17	21	976	0.328215082	0	26	15	869	0.999999998
'CAPG'	0.58848898	1.176642532	0.027606533	7.829944662	1	330	17	6499	0.302114804	0.260896255	1	175	4	2033	0.339491706	0	91	4	1363	1	0	20	1	1230	1	0	18	3	994	0.999999995	0	26	5	879	0.999999997
'C1RL'	0.58848898	1.176642532	0.027606533	7.829944662	1	330	17	6499	0.302114804	0.260896255	0	176	5	2032	0.999999998	1	90	3	1364	0.22745321	0	20	1	1230	1	0	18	3	994	0.999999995	0	26	5	879	0.999999997
'VEGFB'	0.588494519	1.180138644	0.027547857	7.942261732	1	330	17	6499	0.302114804	0.260896255	0	176	7	2030	1	1	90	1	1366	0.120973156	0	20	3	1228	0.999999997	0	18	4	993	0.999999998	0	26	2	882	1
'DDX21'	0.588685184	1.173675199	0.027628114	7.73827953	1	330	19	6497	0.302114804	0.291589932	1	175	4	2033	0.339491706	0	91	3	1364	1	0	20	1	1230	1	0	18	5	992	1	0	26	6	878	1
'PGM5'	0.588750397	1.182265426	0.027483526	8.069443055	1	330	14	6502	0.302114804	0.21485574	0	176	6	2031	1	1	90	4	1363	0.275803802	0	20	2	1229	0.999999996	0	18	2	995	0.999999998	0	26	0	884
'PJA1'	0.58880532	1.174623032	0.027596821	7.782588527	1	330	19	6497	0.302114804	0.291589932	1	175	4	2033	0.339491706	0	91	4	1363	1	0	20	2	1229	0.999999996	0	18	7	990	1	0	26	2	882	1
'PLEKHA7'	0.588815741	0.503673238	0.059295402	1.919977781	2	329	73	6443	0.604229607	1.120319214	1	175	25	2012	0.717084305	1	90	16	1351	1	0	20	3	1228	0.999999997	0	18	17	980	0.999999998	0	26	12	872	0.999999999
'DRD4'	0.588835699	1.178825496	0.027527676	7.95766509	1	330	14	6502	0.302114804	0.21485574	0	176	4	2033	1	1	90	6	1361	0.363703926	0	20	0	1231		0	18	1	996	1	0	26	3	881	1
'CCNG2'	0.589461412	1.175538146	0.027496168	7.884103961	1	330	16	6500	0.302114804	0.245549417	1	175	5	2032	0.39214092	0	91	3	1364	1	0	20	0	1231		0	18	3	994	0.999999995	0	26	5	879	0.999999997
'CASQ2'	0.589461412	1.175538146	0.027496168	7.884103961	1	330	16	6500	0.302114804	0.245549417	0	176	6	2031	1	0	91	3	1364	1	0	20	0	1231		1	17	2	995	0.05231472	0	26	5	879	0.999999997
'JMJD1C'	0.589553165	1.331971382	0.412295001	3.342935079	5	326	65	6451	1.510574018	0.997544506	4	172	25	2012	0.283757057	1	90	16	1351	1	0	20	4	1227	0.999999997	0	18	14	983	0.999999999	0	26	6	878	1
'FOXR1'	0.589599939	1.176519811	0.027462363	7.933737406	1	330	16	6500	0.302114804	0.245549417	1	175	5	2032	0.39214092	0	91	4	1363	1	0	20	1	1230	1	0	18	5	992	1	0	26	1	883	0.999999997
'PIK3R2'	0.589599939	1.176519811	0.027462363	7.933737406	1	330	16	6500	0.302114804	0.245549417	1	175	5	2032	0.39214092	0	91	4	1363	1	0	20	1	1230	1	0	18	5	992	1	0	26	1	883	0.999999997
'SEL1L'	0.589778316	1.167149731	0.027591132	7.613416502	1	330	21	6495	0.302114804	0.32228361	0	176	4	2033	1	0	91	4	1363	1	0	20	3	1228	0.999999997	1	17	5	992	0.102037091	0	26	5	879	0.999999997
'TBC1D9B'	0.589903739	0.50174798	0.059117857	1.909497784	2	329	79	6437	0.604229607	1.212400246	1	175	25	2012	0.717084305	0	91	14	1353	1	1	19	7	1224	0.121286337	0	18	16	981	0.999999999	0	26	17	867	1
'HECW2'	0.590221768	1.329166527	0.412193358	3.326335384	5	326	70	6446	1.510574018	1.074278699	4	172	22	2015	0.146725862	0	91	18	1349	0.6223245	0	20	3	1228	0.999999997	1	17	16	981	0.264076368	0	26	11	873	0.999999999
'THADA'	0.590433077	1.322200253	0.408760837	3.324771623	5	326	61	6455	1.510574018	0.936157152	2	174	30	2007	1	3	88	12	1355	0.061963998	0	20	2	1229	0.999999996	0	18	11	986	1	0	26	6	878	1
'PHRF1'	0.590439725	1.181940495	0.547513343	2.277274586	10	321	162	6354	3.021148036	2.486187845	6	170	52	1985	0.458881805	1	90	36	1331	0.725182633	0	20	9	1222	1	0	18	38	959	1	3	23	27	857	0.050381679
'IGSF9B'	0.59046922	1.328083558	0.412174242	3.318931112	5	326	77	6439	1.510574018	1.181706568	1	175	28	2009	0.724429229	1	90	9	1358	0.476142002	0	20	12	1219	0.999999998	1	17	13	984	0.222861721	2	24	15	869	0.082082443
'CD300A'	0.590551235	1.170992385	0.027425953	7.821767162	1	330	18	6498	0.302114804	0.276243094	0	176	6	2031	1	1	90	2	1365	0.175912332	0	20	0	1231		0	18	8	989	0.999999998	0	26	2	882	1
'SLC16A9'	0.590743721	1.170340389	0.027411271	7.817090242	1	330	17	6499	0.302114804	0.260896255	1	175	5	2032	0.39214092	0	91	3	1364	1	0	20	2	1229	0.999999996	0	18	3	994	0.999999995	0	26	4	880	0.999999998
'SHMT1'	0.590749034	1.165789633	0.027487034	7.668545028	1	330	18	6498	0.302114804	0.276243094	0	176	3	2034	1	1	90	5	1362	0.321159516	0	20	0	1231		0	18	3	994	0.999999995	0	26	7	877	0.999999998
'WIZ'	0.590775886	1.172437058	0.027372548	7.892282248	1	330	17	6499	0.302114804	0.260896255	0	176	7	2030	1	0	91	2	1365	1	0	20	0	1231		1	17	6	991	0.118056251	0	26	2	882	1
'PSMD4'	0.590848595	1.176949434	0.027291844	8.074302154	1	330	14	6502	0.302114804	0.21485574	1	175	7	2030	0.485244458	0	91	2	1365	1	0	20	0	1231		0	18	4	993	0.999999998	0	26	1	883	0.999999997
'FAM217A'	0.590933394	1.162914828	0.027510212	7.582828507	1	330	20	6496	0.302114804	0.306936771	0	176	3	2034	1	0	91	5	1362	1	0	20	0	1231		0	18	5	992	1	1	25	7	877	0.20769618
'TBC1D4'	0.591108034	1.165352518	0.027443859	7.665710268	1	330	22	6494	0.302114804	0.337630448	1	175	5	2032	0.39214092	0	91	1	1366	0.999999996	0	20	0	1231		0	18	12	985	0.999999998	0	26	4	880	0.999999998
'LAD1'	0.591125691	1.169351881	0.027378474	7.828104338	1	330	16	6500	0.302114804	0.245549417	0	176	5	2032	0.999999998	1	90	4	1363	0.275803802	0	20	1	1230	1	0	18	3	994	0.999999995	0	26	3	881	1
'AAMP'	0.591125691	1.169351881	0.027378474	7.828104338	1	330	16	6500	0.302114804	0.245549417	0	176	5	2032	0.999999998	1	90	4	1363	0.275803802	0	20	1	1230	1	0	18	3	994	0.999999995	0	26	3	881	1
'NSMF'	0.591129288	1.164156153	0.027461559	7.629465526	1	330	22	6494	0.302114804	0.337630448	1	175	4	2033	0.339491706	0	91	3	1364	1	0	20	3	1228	0.999999997	0	18	10	987	1	0	26	2	882	1
'SLC35B3'	0.591153315	1.178534574	0.027226942	8.164678589	1	330	13	6503	0.302114804	0.199508901	1	175	8	2029	0.526331522	0	91	1	1366	0.999999996	0	20	0	1231		0	18	3	994	0.999999995	0	26	1	883	0.999999997
'SYNPR'	0.591153315	1.178534574	0.027226942	8.164678589	1	330	13	6503	0.302114804	0.199508901	1	175	8	2029	0.526331522	0	91	1	1366	0.999999996	0	20	0	1231		0	18	3	994	0.999999995	0	26	1	883	0.999999997
'FCN2'	0.591275228	1.166388567	0.027406517	7.730179497	1	330	18	6498	0.302114804	0.276243094	0	176	5	2032	0.999999998	1	90	3	1364	0.22745321	0	20	1	1230	1	0	18	5	992	1	0	26	4	880	0.999999998
'HIST1H1T'	0.591333185	1.170775828	0.027328086	7.900168733	1	330	15	6501	0.302114804	0.230202578	1	175	5	2032	0.39214092	0	91	4	1363	1	0	20	1	1230	1	0	18	2	995	0.999999998	0	26	3	881	1
'PRF1'	0.591486771	1.167793825	0.027355305	7.798390223	1	330	17	6499	0.302114804	0.260896255	0	176	6	2031	1	1	90	2	1365	0.175912332	0	20	1	1230	1	0	18	4	993	0.999999998	0	26	4	880	0.999999998
'ZNF747'	0.591770673	1.169843986	0.027287084	7.919029892	1	330	14	6502	0.302114804	0.21485574	0	176	5	2032	0.999999998	0	91	6	1361	0.999999998	0	20	0	1231		0	18	2	995	0.999999998	1	25	1	883	0.056357064
'LZTS1'	0.591774091	1.160409259	0.027439875	7.564943244	1	330	23	6493	0.302114804	0.352977287	0	176	4	2033	1	1	90	3	1364	0.22745321	0	20	2	1229	0.999999996	0	18	12	985	0.999999998	0	26	2	882	1
'CYP2A7'	0.591875384	1.162557658	0.027391348	7.654985182	1	330	19	6497	0.302114804	0.291589932	0	176	4	2033	1	0	91	5	1362	1	0	20	0	1231		0	18	7	990	1	1	25	3	881	0.10965351
'CLK3'	0.592073175	1.168216027	0.027272747	7.8805488	1	330	15	6501	0.302114804	0.230202578	0	176	6	2031	1	1	90	3	1364	0.22745321	0	20	0	1231		0	18	3	994	0.999999995	0	26	3	881	1
'TSPAN13'	0.592073175	1.168216027	0.027272747	7.8805488	1	330	15	6501	0.302114804	0.230202578	0	176	6	2031	1	1	90	3	1364	0.22745321	0	20	0	1231		0	18	3	994	0.999999995	0	26	3	881	1
'ANO10'	0.592093864	1.167304413	0.027282576	7.831031308	1	330	18	6498	0.302114804	0.276243094	1	175	6	2031	0.440615408	0	91	2	1365	1	0	20	2	1229	0.999999996	0	18	7	990	1	0	26	1	883	0.999999997
'ARMCX2'	0.592203979	1.172743646	0.027184379	8.076186679	1	330	12	6504	0.302114804	0.184162063	1	175	6	2031	0.440615408	0	91	4	1363	1	0	20	0	1231		0	18	0	997		0	26	2	882	1
'HSD17B1'	0.592314896	1.16967378	0.027217453	7.958066747	1	330	14	6502	0.302114804	0.21485574	1	175	6	2031	0.440615408	0	91	3	1364	1	0	20	0	1231		0	18	2	995	0.999999998	0	26	3	881	1
'B4GALT2'	0.592331275	1.164446424	0.02729725	7.744341799	1	330	20	6496	0.302114804	0.306936771	0	176	7	2030	1	0	91	1	1366	0.999999996	0	20	2	1229	0.999999996	0	18	9	988	0.999999999	1	25	1	883	0.056357064
'LONP1'	0.592452636	1.313885766	0.408421937	3.276217837	5	326	77	6439	1.510574018	1.181706568	2	174	20	2017	0.692593647	2	89	18	1349	0.358033273	0	20	6	1225	1	1	17	15	982	0.250573183	0	26	18	866	1
'PDZD3'	0.592575743	1.161327139	0.027318683	7.670683252	1	330	19	6497	0.302114804	0.291589932	0	176	5	2032	0.999999998	1	90	3	1364	0.22745321	0	20	3	1228	0.999999997	0	18	5	992	1	0	26	3	881	1
'ZNF10'	0.592598416	1.171189611	0.027156069	8.043515656	1	330	13	6503	0.302114804	0.199508901	1	175	7	2030	0.485244458	0	91	2	1365	1	0	20	0	1231		0	18	1	996	1	0	26	3	881	1
'MAST4'	0.59264988	1.312423889	0.40799631	3.272383938	5	326	80	6436	1.510574018	1.227747084	3	173	15	2022	0.167441871	2	89	23	1344	0.66644942	0	20	2	1229	0.999999996	0	18	25	972	1	0	26	15	869	0.999999998
'ITPR2'	0.592725683	1.307128924	0.405027951	3.275519843	5	326	67	6449	1.510574018	1.028238183	2	174	25	2012	0.999999999	3	88	18	1349	0.13874977	0	20	6	1225	1	0	18	14	983	0.999999999	0	26	4	880	0.999999998
'IPCEF1'	0.592786613	1.162703895	0.027267795	7.737200523	1	330	18	6498	0.302114804	0.276243094	1	175	5	2032	0.39214092	0	91	3	1364	1	0	20	3	1228	0.999999997	0	18	4	993	0.999999998	0	26	3	881	1
'FAM84B'	0.592786613	1.162703895	0.027267795	7.737200523	1	330	18	6498	0.302114804	0.276243094	1	175	5	2032	0.39214092	0	91	3	1364	1	0	20	3	1228	0.999999997	0	18	4	993	0.999999998	0	26	3	881	1
'MRM1'	0.592820976	1.162102297	0.027274955	7.731575616	1	330	17	6499	0.302114804	0.260896255	0	176	3	2034	1	1	90	7	1360	0.403609471	0	20	2	1229	0.999999996	0	18	4	993	0.999999998	0	26	1	883	0.999999997
'NFASC'	0.592976806	1.305950384	0.40491176	3.269011509	5	326	75	6441	1.510574018	1.151012891	2	174	29	2008	1	2	89	8	1359	0.125103139	0	20	2	1229	0.999999996	0	18	24	973	0.999999999	1	25	12	872	0.315716286
'CNIH4'	0.593244038	1.161265201	0.027229993	7.718597963	1	330	19	6497	0.302114804	0.291589932	0	176	7	2030	1	0	91	1	1366	0.999999996	0	20	3	1228	0.999999997	1	17	4	993	0.085743409	0	26	4	880	0.999999998
'AGTR1'	0.593280513	1.166121191	0.027149713	7.929534443	1	330	14	6502	0.302114804	0.21485574	1	175	5	2032	0.39214092	0	91	5	1362	1	0	20	2	1229	0.999999996	0	18	1	996	1	0	26	1	883	0.999999997
'SEC61A2'	0.593280513	1.166121191	0.027149713	7.929534443	1	330	14	6502	0.302114804	0.21485574	1	175	5	2032	0.39214092	0	91	5	1362	1	0	20	2	1229	0.999999996	0	18	1	996	1	0	26	1	883	0.999999997
'RND3'	0.593373788	1.163106521	0.027185354	7.817201472	1	330	16	6500	0.302114804	0.245549417	1	175	5	2032	0.39214092	0	91	4	1363	1	0	20	2	1229	0.999999996	0	18	3	994	0.999999995	0	26	2	882	1
'KCTD10'	0.593493408	1.155747232	0.027292675	7.570580393	1	330	19	6497	0.302114804	0.291589932	0	176	3	2034	1	1	90	5	1362	0.321159516	0	20	0	1231		0	18	5	992	1	0	26	6	878	1
'NDUFA13'	0.593894902	1.163742323	0.027105062	7.878320663	1	330	17	6499	0.302114804	0.260896255	1	175	7	2030	0.485244458	0	91	1	1366	0.999999996	0	20	0	1231		0	18	8	989	0.999999998	0	26	1	883	0.999999997
'LGI1'	0.594186733	1.165224675	0.027042455	7.958240578	1	330	16	6500	0.302114804	0.245549417	1	175	8	2029	0.526331522	0	91	0	1367		0	20	0	1231		0	18	7	990	1	0	26	1	883	0.999999997
'EEF1A2'	0.594559724	1.159674261	0.02708798	7.818310756	1	330	15	6501	0.302114804	0.230202578	0	176	5	2032	0.999999998	1	90	5	1362	0.321159516	0	20	0	1231		0	18	4	993	0.999999998	0	26	1	883	0.999999997
'PLAU'	0.59471022	1.152664248	0.027184021	7.571625234	1	330	20	6496	0.302114804	0.306936771	0	176	4	2033	1	1	90	4	1363	0.275803802	0	20	0	1231		0	18	9	988	0.999999999	0	26	3	881	1
'RPS2'	0.59473961	1.161023816	0.027042478	7.887332047	1	330	14	6502	0.302114804	0.21485574	1	175	5	2032	0.39214092	0	91	5	1362	1	0	20	0	1231		0	18	3	994	0.999999995	0	26	1	883	0.999999997
'HSPB7'	0.594861521	1.158086507	0.027073676	7.78180965	1	330	16	6500	0.302114804	0.245549417	0	176	6	2031	1	1	90	3	1364	0.22745321	0	20	0	1231		0	18	5	992	1	0	26	2	882	1
'ZFX'	0.594890687	1.152024999	0.027171028	7.565310673	1	330	19	6497	0.302114804	0.291589932	1	175	3	2034	0.282310468	0	91	5	1362	1	0	20	2	1229	0.999999996	0	18	4	993	0.999999998	0	26	5	879	0.999999997
'NFE2'	0.595087099	1.159469904	0.027021256	7.853715382	1	330	15	6501	0.302114804	0.230202578	1	175	6	2031	0.440615408	0	91	3	1364	1	0	20	0	1231		0	18	4	993	0.999999998	0	26	2	882	1
'SEC61A1'	0.595200687	1.152820441	0.027117489	7.627728207	1	330	17	6499	0.302114804	0.260896255	0	176	2	2035	0.999999999	1	90	8	1359	0.441038116	0	20	1	1230	1	0	18	3	994	0.999999995	0	26	3	881	1
'WDR74'	0.595273664	1.156612349	0.027042834	7.758103636	1	330	17	6499	0.302114804	0.260896255	1	175	6	2031	0.440615408	0	91	2	1365	1	0	20	0	1231		0	18	6	991	0.999999996	0	26	3	881	1
'WNT10B'	0.595354239	1.160906685	0.026962808	7.932935768	1	330	14	6502	0.302114804	0.21485574	1	175	7	2030	0.485244458	0	91	2	1365	1	0	20	0	1231		0	18	3	994	0.999999995	0	26	2	882	1
'HSF2'	0.595494233	1.151884091	0.027092689	7.606960688	1	330	19	6497	0.302114804	0.291589932	0	176	6	2031	1	1	90	1	1366	0.120973156	0	20	2	1229	0.999999996	0	18	4	993	0.999999998	0	26	6	878	1
'F2RL3'	0.595544683	1.158030143	0.026983609	7.83325752	1	330	16	6500	0.302114804	0.245549417	0	176	8	2029	0.999999998	1	90	0	1367	0.062414266	0	20	0	1231		0	18	5	992	1	0	26	3	881	1
'NPTX2'	0.595584585	1.152732046	0.027066713	7.646020265	1	330	19	6497	0.302114804	0.291589932	0	176	6	2031	1	1	90	2	1365	0.175912332	0	20	3	1228	0.999999997	0	18	6	991	0.999999996	0	26	2	882	1
'PLXNA2'	0.59580799	1.288858523	0.400709939	3.212874228	5	326	79	6437	1.510574018	1.212400246	2	174	24	2013	1	1	90	15	1352	0.999999999	0	20	7	1224	0.999999997	1	17	19	978	0.30322055	1	25	14	870	0.354831494
'SLC26A5'	0.595821026	1.154090286	0.027012587	7.714192479	1	330	18	6498	0.302114804	0.276243094	0	176	7	2030	1	0	91	2	1365	1	0	20	3	1228	0.999999997	1	17	4	993	0.085743409	0	26	2	882	1
'KCNS2'	0.596024779	1.152189804	0.027019062	7.675752348	1	330	17	6499	0.302114804	0.260896255	0	176	6	2031	1	1	90	2	1365	0.175912332	0	20	1	1230	1	0	18	3	994	0.999999995	0	26	5	879	0.999999997
'LRP2BP'	0.596148082	1.148991589	0.027056556	7.570278815	1	330	20	6496	0.302114804	0.306936771	1	175	4	2033	0.339491706	0	91	4	1363	1	0	20	2	1229	0.999999996	0	18	8	989	0.999999998	0	26	2	882	1
'CYSLTR1'	0.596494388	1.155450387	0.026906093	7.861704951	1	330	13	6503	0.302114804	0.199508901	0	176	6	2031	1	1	90	4	1363	0.275803802	0	20	0	1231		0	18	0	997		0	26	3	881	1
'TXLNA'	0.596604756	1.144458781	0.027074638	7.457838569	1	330	21	6495	0.302114804	0.32228361	1	175	3	2034	0.282310468	0	91	4	1363	1	0	20	0	1231		0	18	8	989	0.999999998	0	26	6	878	1
'ANKRD30B'	0.596899692	1.143937766	0.027044934	7.467299414	1	330	20	6496	0.302114804	0.306936771	1	175	3	2034	0.282310468	0	91	4	1363	1	0	20	2	1229	0.999999996	0	18	3	994	0.999999995	0	26	8	876	1
'DDX26B'	0.597013685	1.151084994	0.026908146	7.729913087	1	330	16	6500	0.302114804	0.245549417	0	176	7	2030	1	0	91	2	1365	1	0	20	0	1231		0	18	3	994	0.999999995	1	25	4	880	0.135204292
'DLD'	0.597132514	1.155346462	0.026823463	7.911338742	1	330	13	6503	0.302114804	0.199508901	1	175	7	2030	0.485244458	0	91	2	1365	1	0	20	0	1231		0	18	0	997		0	26	4	880	0.999999998
'POLDIP3'	0.597318238	1.149169765	0.026899674	7.682779854	1	330	18	6498	0.302114804	0.276243094	0	176	7	2030	1	1	90	1	1366	0.120973156	0	20	1	1230	1	0	18	7	990	1	0	26	2	882	1
'TMEM45B'	0.59766768	1.146269463	0.026904669	7.623841831	1	330	17	6499	0.302114804	0.260896255	1	175	4	2033	0.339491706	0	91	5	1362	1	0	20	2	1229	0.999999996	0	18	3	994	0.999999995	0	26	3	881	1
'SKA1'	0.59767274	1.148187535	0.02687148	7.692790268	1	330	17	6499	0.302114804	0.260896255	0	176	6	2031	1	0	91	4	1363	1	0	20	0	1231		1	17	6	991	0.118056251	0	26	1	883	0.999999997
'CHRNB3'	0.597870081	1.145444246	0.026891229	7.606501463	1	330	19	6497	0.302114804	0.291589932	1	175	5	2032	0.39214092	0	91	3	1364	1	0	20	0	1231		0	18	9	988	0.999999999	0	26	2	882	1
'NMNAT2'	0.598022983	1.144785542	0.026882295	7.596338547	1	330	18	6498	0.302114804	0.276243094	1	175	5	2032	0.39214092	0	91	3	1364	1	0	20	2	1229	0.999999996	0	18	4	993	0.999999998	0	26	4	880	0.999999998
'NOX1'	0.59813319	1.150865809	0.026766342	7.833495833	1	330	15	6501	0.302114804	0.230202578	1	175	7	2030	0.485244458	0	91	2	1365	1	0	20	0	1231		0	18	5	992	1	0	26	1	883	0.999999997
'SSC5D'	0.59825013	1.272370114	0.395445388	3.173300664	5	326	75	6441	1.510574018	1.151012891	4	172	23	2014	0.16219386	1	90	16	1351	1	0	20	6	1225	1	0	18	14	983	0.999999999	0	26	16	868	0.999999999
'SH3GL1'	0.598310935	1.137897822	0.026963263	7.380252648	1	330	24	6492	0.302114804	0.368324125	0	176	4	2033	1	1	90	3	1364	0.22745321	0	20	3	1228	0.999999997	0	18	12	985	0.999999998	0	26	2	882	1
'PLD5'	0.598398159	1.143826798	0.02685075	7.605997866	1	330	17	6499	0.302114804	0.260896255	0	176	5	2032	0.999999998	1	90	4	1363	0.275803802	0	20	1	1230	1	0	18	4	993	0.999999998	0	26	3	881	1
'PLCE1'	0.598535107	1.271091389	0.395250961	3.167517826	5	326	79	6437	1.510574018	1.212400246	2	174	25	2012	0.999999999	0	91	16	1351	0.618087837	0	20	7	1224	0.999999997	2	16	18	979	0.046737319	1	25	13	871	0.335550595
'PGBD3'	0.598594787	1.145106965	0.026803287	7.670858379	1	330	16	6500	0.302114804	0.245549417	1	175	5	2032	0.39214092	0	91	4	1363	1	0	20	1	1230	1	0	18	3	994	0.999999995	0	26	3	881	1
'TAP2'	0.598635127	1.140318145	0.026877454	7.486080105	1	330	22	6494	0.302114804	0.337630448	1	175	5	2032	0.39214092	0	91	2	1365	1	0	20	3	1228	0.999999997	0	18	10	987	1	0	26	2	882	1
'RAB9A'	0.598723499	1.14929202	0.026717893	7.850850213	1	330	13	6503	0.302114804	0.199508901	1	175	6	2031	0.440615408	0	91	4	1363	1	0	20	1	1230	1	0	18	0	997		0	26	2	882	1
'IER5'	0.599024501	1.144193961	0.026763839	7.687636073	1	330	15	6501	0.302114804	0.230202578	0	176	5	2032	0.999999998	1	90	5	1362	0.321159516	0	20	0	1231		0	18	3	994	0.999999995	0	26	2	882	1
'ABCD2'	0.599104978	1.138671063	0.026845461	7.47909942	1	330	20	6496	0.302114804	0.306936771	1	175	4	2033	0.339491706	0	91	4	1363	1	0	20	4	1227	0.999999997	0	18	5	992	1	0	26	3	881	1
'ASMT'	0.599104978	1.138671063	0.026845461	7.47909942	1	330	20	6496	0.302114804	0.306936771	0	176	5	2032	0.999999998	0	91	4	1363	1	0	20	4	1227	0.999999997	0	18	5	992	1	1	25	2	882	0.083377677
'VTN'	0.59932879	1.142667253	0.026749034	7.653586471	1	330	16	6500	0.302114804	0.245549417	1	175	5	2032	0.39214092	0	91	4	1363	1	0	20	0	1231		0	18	4	993	0.999999998	0	26	3	881	1
'LRRN4'	0.599384517	1.133451849	0.026898461	7.313562262	1	330	25	6491	0.302114804	0.383670964	1	175	4	2033	0.339491706	0	91	2	1365	1	0	20	8	1223	0.999999998	0	18	7	990	1	0	26	4	880	0.999999998
'ATP11B'	0.599395095	1.134895193	0.026873774	7.378271318	1	330	22	6494	0.302114804	0.337630448	1	175	3	2034	0.282310468	0	91	4	1363	1	0	20	0	1231		0	18	10	987	1	0	26	5	879	0.999999997
'PTCH2'	0.599492491	1.262896455	0.391727038	3.159274505	5	326	68	6448	1.510574018	1.043585021	4	172	27	2010	0.304386763	1	90	15	1352	0.999999999	0	20	2	1229	0.999999996	0	18	13	984	1	0	26	11	873	0.999999999
'WAS'	0.599559054	1.143974284	0.026696834	7.723315401	1	330	15	6501	0.302114804	0.230202578	1	175	6	2031	0.440615408	0	91	3	1364	1	0	20	0	1231		0	18	3	994	0.999999995	0	26	3	881	1
'GFAP'	0.599559054	1.143974284	0.026696834	7.723315401	1	330	15	6501	0.302114804	0.230202578	0	176	7	2030	1	0	91	3	1364	1	0	20	0	1231		0	18	3	994	0.999999995	1	25	2	882	0.083377677
'NIPSNAP3B'	0.599742214	1.141240716	0.026718082	7.631696166	1	330	17	6499	0.302114804	0.260896255	0	176	7	2030	1	1	90	1	1366	0.120973156	0	20	0	1231		0	18	5	992	1	0	26	4	880	0.999999998
'CPNE4'	0.599747437	1.137315627	0.02678436	7.488532738	1	330	20	6496	0.302114804	0.306936771	1	175	5	2032	0.39214092	0	91	2	1365	1	0	20	0	1231		0	18	8	989	0.999999998	0	26	5	879	0.999999997
'SLC38A2'	0.599830397	1.145328873	0.026638758	7.800047506	1	330	14	6502	0.302114804	0.21485574	0	176	8	2029	0.999999998	0	91	2	1365	1	0	20	0	1231		1	17	1	996	0.035170665	0	26	3	881	1
'BSG'	0.599936184	1.138207329	0.026744713	7.540122525	1	330	20	6496	0.302114804	0.306936771	1	175	5	2032	0.39214092	0	91	3	1364	1	0	20	1	1230	1	0	18	10	987	1	0	26	1	883	0.999999997
'CCDC102A'	0.599936184	1.138207329	0.026744713	7.540122525	1	330	20	6496	0.302114804	0.306936771	0	176	6	2031	1	1	90	2	1365	0.175912332	0	20	1	1230	1	0	18	10	987	1	0	26	1	883	0.999999997
'SLC37A3'	0.600122109	1.141532439	0.026664317	7.683205484	1	330	16	6500	0.302114804	0.245549417	1	175	6	2031	0.440615408	0	91	3	1364	1	0	20	3	1228	0.999999997	0	18	2	995	0.999999998	0	26	2	882	1
'EFHC2'	0.600182031	1.143475782	0.026623409	7.758130271	1	330	16	6500	0.302114804	0.245549417	1	175	7	2030	0.485244458	0	91	2	1365	1	0	20	1	1230	1	0	18	6	991	0.999999996	0	26	0	884
'CNTNAP2'	0.600186212	1.260465058	0.39166689	3.144708178	5	326	75	6441	1.510574018	1.151012891	3	173	25	2012	0.483945459	0	91	15	1352	0.618140764	0	20	1	1230	1	0	18	15	982	0.999999999	2	24	19	865	0.118260509
'ALDH1A2'	0.600273928	1.142171423	0.0266362	7.740399618	1	330	14	6502	0.302114804	0.21485574	1	175	4	2033	0.339491706	0	91	7	1360	0.999999999	0	20	2	1229	0.999999996	0	18	1	996	1	0	26	0	884
'NPAS1'	0.600718102	1.135850034	0.026683527	7.531295215	1	330	20	6496	0.302114804	0.306936771	0	176	6	2031	1	0	91	3	1364	1	0	20	0	1231		1	17	10	987	0.179473854	0	26	1	883	0.999999997
'IGFALS'	0.600884549	1.136048353	0.026660008	7.566525601	1	330	16	6500	0.302114804	0.245549417	0	176	5	2032	0.999999998	0	91	5	1362	1	0	20	0	1231		0	18	2	995	0.999999998	1	25	4	880	0.135204292
'ANKRD35'	0.601106278	1.140411494	0.026555375	7.737473123	1	330	15	6501	0.302114804	0.230202578	1	175	7	2030	0.485244458	0	91	2	1365	1	0	20	2	1229	0.999999996	0	18	2	995	0.999999998	0	26	2	882	1
'USP2'	0.601143812	1.131532031	0.026702468	7.412969828	1	330	21	6495	0.302114804	0.32228361	0	176	5	2032	0.999999998	0	91	4	1363	1	0	20	5	1226	0.999999998	1	17	5	992	0.102037091	0	26	2	882	1
'RHBDL1'	0.601259826	1.130773378	0.026701193	7.401974929	1	330	20	6496	0.302114804	0.306936771	0	176	5	2032	0.999999998	0	91	3	1364	1	0	20	0	1231		1	17	5	992	0.102037091	0	26	7	877	0.999999998
'SNX17'	0.601744109	1.133988946	0.026581194	7.556154318	1	330	18	6498	0.302114804	0.276243094	0	176	7	2030	1	1	90	1	1366	0.120973156	0	20	1	1230	1	0	18	6	991	0.999999996	0	26	3	881	1
'UBR3'	0.601947799	1.135721758	0.026527473	7.65799398	1	330	15	6501	0.302114804	0.230202578	0	176	6	2031	1	0	91	5	1362	1	0	20	0	1231		1	17	3	994	0.069170782	0	26	1	883	0.999999997
'TRIM6-TRIM34'	0.602236679	1.130839457	0.026570826	7.483662621	1	330	19	6497	0.302114804	0.291589932	1	175	6	2031	0.440615408	0	91	1	1366	0.999999996	0	20	3	1228	0.999999997	0	18	3	994	0.999999995	0	26	6	878	1
'SLC10A3'	0.602493757	1.131616371	0.026524817	7.542833068	1	330	18	6498	0.302114804	0.276243094	1	175	6	2031	0.440615408	0	91	2	1365	1	0	20	0	1231		0	18	7	990	1	0	26	3	881	1
'ARHGDIG'	0.602493757	1.131616371	0.026524817	7.542833068	1	330	18	6498	0.302114804	0.276243094	1	175	6	2031	0.440615408	0	91	2	1365	1	0	20	0	1231		0	18	7	990	1	0	26	3	881	1
'SNX32'	0.602493757	1.131616371	0.026524817	7.542833068	1	330	18	6498	0.302114804	0.276243094	1	175	6	2031	0.440615408	0	91	2	1365	1	0	20	0	1231		0	18	7	990	1	0	26	3	881	1
'VSIG10'	0.602551495	1.135543675	0.026450787	7.699741895	1	330	15	6501	0.302114804	0.230202578	1	175	7	2030	0.485244458	0	91	2	1365	1	0	20	0	1231		0	18	4	993	0.999999998	0	26	2	882	1
'EYA4'	0.602685745	1.127679622	0.02657003	7.430162823	1	330	18	6498	0.302114804	0.276243094	0	176	4	2033	1	0	91	6	1361	0.999999998	0	20	1	1230	1	1	17	3	994	0.069170782	0	26	4	880	0.999999998
'DUSP27'	0.602764124	1.24454213	0.386038139	3.114005406	5	326	66	6450	1.510574018	1.012891344	2	174	27	2010	1	2	89	20	1347	0.643521574	0	20	2	1229	0.999999996	0	18	12	985	0.999999998	1	25	5	879	0.160049252
'CLEC16A'	0.603239912	1.12533661	0.026538486	7.394133046	1	330	19	6497	0.302114804	0.291589932	0	176	4	2033	1	0	91	6	1361	0.999999998	0	20	4	1227	0.999999997	1	17	2	995	0.05231472	0	26	3	881	1
'HDX'	0.603242634	1.130933403	0.026441153	7.602390549	1	330	16	6500	0.302114804	0.245549417	0	176	6	2031	1	1	90	4	1363	0.275803802	0	20	2	1229	0.999999996	0	18	4	993	0.999999998	0	26	0	884
'OR2T6'	0.603310761	1.127980367	0.026484059	7.505513644	1	330	16	6500	0.302114804	0.245549417	0	176	4	2033	1	1	90	6	1361	0.363703926	0	20	0	1231		0	18	3	994	0.999999995	0	26	3	881	1
'POFUT1'	0.603363376	1.128256981	0.026470819	7.508249398	1	330	18	6498	0.302114804	0.276243094	1	175	5	2032	0.39214092	0	91	4	1363	1	0	20	2	1229	0.999999996	0	18	6	991	0.999999996	0	26	1	883	0.999999997
'HMGCR'	0.603572683	1.126485565	0.026475426	7.471046056	1	330	17	6499	0.302114804	0.260896255	0	176	5	2032	0.999999998	0	91	5	1362	1	0	20	0	1231		0	18	4	993	0.999999998	1	25	3	881	0.10965351
'SLC5A4'	0.603587569	1.122758219	0.026538871	7.335795788	1	330	20	6496	0.302114804	0.306936771	0	176	4	2033	1	1	90	4	1363	0.275803802	0	20	0	1231		0	18	7	990	1	0	26	5	879	0.999999997
'KIF14'	0.603744786	1.123899092	0.026497837	7.389055477	1	330	19	6497	0.302114804	0.291589932	1	175	4	2033	0.339491706	0	91	4	1363	1	0	20	0	1231		0	18	6	991	0.999999996	0	26	5	879	0.999999997
'ZNF713'	0.60400157	1.12891335	0.026377305	7.600368206	1	330	15	6501	0.302114804	0.230202578	0	176	7	2030	1	0	91	3	1364	1	0	20	0	1231		1	17	1	996	0.035170665	0	26	4	880	0.999999998
'XRCC6BP1'	0.604029783	1.126264701	0.026415846	7.476553413	1	330	22	6494	0.302114804	0.337630448	1	175	7	2030	0.485244458	0	91	0	1367		0	20	4	1227	0.999999997	0	18	11	986	1	0	26	0	884
'PHKB'	0.604077534	1.115767475	0.026600428	7.134927533	1	330	25	6491	0.302114804	0.383670964	1	175	1	2036	0.152768165	0	91	6	1361	0.999999998	0	20	3	1228	0.999999997	0	18	10	987	1	0	26	5	879	0.999999997
'HYDIN'	0.604126599	1.132035971	0.026306147	7.717712793	1	330	15	6501	0.302114804	0.230202578	1	175	8	2029	0.526331522	0	91	1	1366	0.999999996	0	20	2	1229	0.999999996	0	18	3	994	0.999999995	0	26	1	883	0.999999997
'DDO'	0.604311045	1.12710366	0.026367691	7.556074923	1	330	17	6499	0.302114804	0.260896255	1	175	6	2031	0.440615408	0	91	3	1364	1	0	20	1	1230	1	0	18	6	991	0.999999996	0	26	1	883	0.999999997
'TGIF2'	0.604508984	1.1245198	0.026386079	7.47334838	1	330	19	6497	0.302114804	0.291589932	1	175	6	2031	0.440615408	0	91	2	1365	1	0	20	1	1230	1	0	18	8	989	0.999999998	0	26	2	882	1
'ANGPTL5'	0.604554266	1.125026555	0.026373692	7.513119312	1	330	17	6499	0.302114804	0.260896255	0	176	5	2032	0.999999998	1	90	5	1362	0.321159516	0	20	0	1231		0	18	7	990	1	0	26	0	884
'PPM1H'	0.604823788	1.121777698	0.026394893	7.414160309	1	330	18	6498	0.302114804	0.276243094	1	175	4	2033	0.339491706	0	91	5	1362	1	0	20	2	1229	0.999999996	0	18	4	993	0.999999998	0	26	3	881	1
'RPGRIP1'	0.604845351	1.129626978	0.02625459	7.698930357	1	330	15	6501	0.302114804	0.230202578	0	176	9	2028	0.999999998	0	91	1	1366	0.999999996	0	20	1	1230	1	1	17	3	994	0.069170782	0	26	1	883	0.999999997
'HTATSF1'	0.604887216	1.124766059	0.026333185	7.52123931	1	330	18	6498	0.302114804	0.276243094	1	175	6	2031	0.440615408	0	91	3	1364	1	0	20	4	1227	0.999999997	0	18	5	992	1	0	26	0	884
'CA6'	0.605179844	1.120375131	0.026372369	7.389697486	1	330	19	6497	0.302114804	0.291589932	0	176	6	2031	1	0	91	3	1364	1	0	20	2	1229	0.999999996	0	18	5	992	1	1	25	3	881	0.10965351
'DYNC1H1'	0.605242571	1.19262704	0.575387299	2.232600531	11	320	183	6333	3.32326284	2.808471455	8	168	53	1984	0.144589146	1	90	39	1328	0.510281987	0	20	8	1223	0.999999998	0	18	48	949	1	2	24	35	849	0.285709396
'CCAR1'	0.605251321	1.124155855	0.026297361	7.540222986	1	330	16	6500	0.302114804	0.245549417	1	175	6	2031	0.440615408	0	91	3	1364	1	0	20	2	1229	0.999999996	0	18	2	995	0.999999998	0	26	3	881	1
'IL20RA'	0.605293482	1.120917332	0.026349727	7.432441022	1	330	17	6499	0.302114804	0.260896255	1	175	3	2034	0.282310468	0	91	7	1360	0.999999999	0	20	1	1230	1	0	18	4	993	0.999999998	0	26	2	882	1
'HNRNPH1'	0.605295172	1.125974866	0.026259721	7.60923245	1	330	16	6500	0.302114804	0.245549417	0	176	8	2029	0.999999998	0	91	2	1365	1	0	20	0	1231		0	18	6	991	0.999999996	1	25	0	884	0.028571429
'KDELR1'	0.605380766	1.124727185	0.026272884	7.591114524	1	330	14	6502	0.302114804	0.21485574	0	176	5	2032	0.999999998	1	90	6	1361	0.363703926	0	20	1	1230	1	0	18	1	996	1	0	26	1	883	0.999999997
'ADH6'	0.605734405	1.120597962	0.026297293	7.456926985	1	330	17	6499	0.302114804	0.260896255	1	175	5	2032	0.39214092	0	91	4	1363	1	0	20	1	1230	1	0	18	4	993	0.999999998	0	26	3	881	1
'NGDN'	0.605734405	1.120597962	0.026297293	7.456926985	1	330	17	6499	0.302114804	0.260896255	0	176	6	2031	1	1	90	3	1364	0.22745321	0	20	1	1230	1	0	18	4	993	0.999999998	0	26	3	881	1
'SSFA2'	0.605983527	1.119257821	0.026286866	7.41871474	1	330	19	6497	0.302114804	0.291589932	1	175	6	2031	0.440615408	0	91	2	1365	1	0	20	5	1226	0.999999998	0	18	3	994	0.999999995	0	26	3	881	1
'NUBP1'	0.606088291	1.12235147	0.026222706	7.571555673	1	330	14	6502	0.302114804	0.21485574	1	175	4	2033	0.339491706	0	91	7	1360	0.999999999	0	20	0	1231		0	18	2	995	0.999999998	0	26	1	883	0.999999997
'CXXC1'	0.606283747	1.117130681	0.026287632	7.384461602	1	330	18	6498	0.302114804	0.276243094	0	176	5	2032	0.999999998	1	90	4	1363	0.275803802	0	20	0	1231		0	18	6	991	0.999999996	0	26	3	881	1
'POMK'	0.606296233	1.110840184	0.026399406	7.161098712	1	330	22	6494	0.302114804	0.337630448	0	176	2	2035	0.999999999	1	90	6	1361	0.363703926	0	20	2	1229	0.999999996	0	18	6	991	0.999999996	0	26	6	878	1
'LRRC4C'	0.606530409	1.119472519	0.026213268	7.486634602	1	330	17	6499	0.302114804	0.260896255	1	175	6	2031	0.440615408	0	91	3	1364	1	0	20	4	1227	0.999999997	0	18	2	995	0.999999998	0	26	2	882	1
'FAM26D'	0.606546436	1.122042233	0.026168002	7.598517665	1	330	14	6502	0.302114804	0.21485574	1	175	6	2031	0.440615408	0	91	4	1363	1	0	20	0	1231		0	18	2	995	0.999999998	0	26	2	882	1
'CCDC78'	0.606574939	1.116285575	0.026264933	7.381263838	1	330	18	6498	0.302114804	0.276243094	1	175	3	2034	0.282310468	0	91	7	1360	0.999999999	0	20	3	1228	0.999999997	0	18	4	993	0.999999998	0	26	1	883	0.999999997
'DBF4B'	0.606681521	1.119440128	0.026194796	7.504617749	1	330	16	6500	0.302114804	0.245549417	1	175	6	2031	0.440615408	0	91	3	1364	1	0	20	0	1231		0	18	4	993	0.999999998	0	26	3	881	1
'METTL9'	0.606802043	1.123269737	0.026113811	7.671549089	1	330	13	6503	0.302114804	0.199508901	0	176	8	2029	0.999999998	1	90	2	1365	0.175912332	0	20	0	1231		0	18	1	996	1	0	26	2	882	1
'ZNF202'	0.606875521	1.116910296	0.026213307	7.422569299	1	330	18	6498	0.302114804	0.276243094	1	175	6	2031	0.440615408	0	91	2	1365	1	0	20	0	1231		0	18	6	991	0.999999996	0	26	4	880	0.999999998
'ATF7'	0.606875521	1.116910296	0.026213307	7.422569299	1	330	18	6498	0.302114804	0.276243094	0	176	7	2030	1	0	91	2	1365	1	0	20	0	1231		0	18	6	991	0.999999996	1	25	3	881	0.10965351
'SPN'	0.606885584	1.114640783	0.026254453	7.35537371	1	330	17	6499	0.302114804	0.260896255	0	176	3	2034	1	1	90	7	1360	0.403609471	0	20	1	1230	1	0	18	2	995	0.999999998	0	26	4	880	0.999999998
'SCARB1'	0.606929058	1.107773951	0.026372334	7.107329926	1	330	25	6491	0.302114804	0.383670964	0	176	3	2034	1	1	90	4	1363	0.275803802	0	20	3	1228	0.999999997	0	18	11	986	1	0	26	4	880	0.999999998
'PTGES3L-AARSD1'	0.606941012	1.120651514	0.026139834	7.57379163	1	330	15	6501	0.302114804	0.230202578	1	175	7	2030	0.485244458	0	91	2	1365	1	0	20	0	1231		0	18	3	994	0.999999995	0	26	3	881	1
'RNFT2'	0.606941012	1.120651514	0.026139834	7.57379163	1	330	15	6501	0.302114804	0.230202578	0	176	8	2029	0.999999998	1	90	1	1366	0.120973156	0	20	0	1231		0	18	3	994	0.999999995	0	26	3	881	1
'MS4A15'	0.607097933	1.124537996	0.026054027	7.751867771	1	330	12	6504	0.302114804	0.184162063	1	175	8	2029	0.526331522	0	91	2	1365	1	0	20	0	1231		0	18	0	997		0	26	2	882	1
'NME6'	0.607401381	1.111438049	0.026243953	7.280126856	1	330	20	6496	0.302114804	0.306936771	1	175	3	2034	0.282310468	0	91	6	1361	0.999999998	0	20	2	1229	0.999999996	0	18	7	990	1	0	26	2	882	1
'CCDC174'	0.607420482	1.111772042	0.026235347	7.293792296	1	330	19	6497	0.302114804	0.291589932	0	176	5	2032	0.999999998	0	91	4	1363	1	0	20	1	1230	1	0	18	4	993	0.999999998	1	25	5	879	0.160049252
'KLHDC7A'	0.607634569	1.109332959	0.026251097	7.222558874	1	330	21	6495	0.302114804	0.32228361	0	176	5	2032	0.999999998	0	91	3	1364	1	0	20	1	1230	1	1	17	5	992	0.102037091	0	26	7	877	0.999999998
'KDM4B'	0.607652357	1.221848165	0.380167452	3.042355331	5	326	79	6437	1.510574018	1.212400246	2	174	27	2010	1	3	88	14	1353	0.084682086	0	20	6	1225	1	0	18	20	977	0.999999998	0	26	12	872	0.999999999
'PIGW'	0.607860691	1.107356362	0.026258722	7.180159931	1	330	21	6495	0.302114804	0.32228361	1	175	2	2035	0.220209504	0	91	6	1361	0.999999998	0	20	0	1231		0	18	7	990	1	0	26	6	878	1
'ZNF259'	0.607935558	1.114781528	0.026114173	7.448231574	1	330	17	6499	0.302114804	0.260896255	0	176	7	2030	1	1	90	2	1365	0.175912332	0	20	2	1229	0.999999996	0	18	4	993	0.999999998	0	26	2	882	1
'WISP2'	0.607976433	1.111964999	0.026160346	7.358116043	1	330	17	6499	0.302114804	0.260896255	1	175	4	2033	0.339491706	0	91	5	1362	1	0	20	0	1231		0	18	3	994	0.999999995	0	26	5	879	0.999999997
'C7orf26'	0.607976433	1.111964999	0.026160346	7.358116043	1	330	17	6499	0.302114804	0.260896255	0	176	5	2032	0.999999998	1	90	4	1363	0.275803802	0	20	0	1231		0	18	3	994	0.999999995	0	26	5	879	0.999999997
'GAL3ST4'	0.608010972	1.106574433	0.02625274	7.161247805	1	330	22	6494	0.302114804	0.337630448	0	176	2	2035	0.999999999	1	90	7	1360	0.403609471	0	20	7	1224	0.999999997	0	18	3	994	0.999999995	0	26	3	881	1
'CCDC121'	0.608068406	1.118555718	0.026031914	7.612925644	1	330	14	6502	0.302114804	0.21485574	1	175	7	2030	0.485244458	0	91	3	1364	1	0	20	2	1229	0.999999996	0	18	1	996	1	0	26	1	883	0.999999997
'ZNF839'	0.608194221	1.115967454	0.026059546	7.515710732	1	330	16	6500	0.302114804	0.245549417	1	175	7	2030	0.485244458	0	91	2	1365	1	0	20	2	1229	0.999999996	0	18	3	994	0.999999995	0	26	2	882	1
'PPP1R18'	0.608272701	1.110232497	0.026152349	7.31736836	1	330	19	6497	0.302114804	0.291589932	0	176	5	2032	0.999999998	1	90	4	1363	0.275803802	0	20	1	1230	1	0	18	7	990	1	0	26	2	882	1
'STK16'	0.608373129	1.107073435	0.026196115	7.210375366	1	330	21	6495	0.302114804	0.32228361	1	175	4	2033	0.339491706	0	91	3	1364	1	0	20	0	1231		0	18	7	990	1	0	26	7	877	0.999999998
'TBL1X'	0.608378622	1.113450171	0.026079006	7.430772727	1	330	18	6498	0.302114804	0.276243094	0	176	8	2029	0.999999998	0	91	1	1366	0.999999996	0	20	2	1229	0.999999996	0	18	5	992	1	1	25	2	882	0.083377677
'ILK'	0.608443412	1.111331249	0.026110223	7.372056701	1	330	18	6498	0.302114804	0.276243094	1	175	5	2032	0.39214092	0	91	4	1363	1	0	20	1	1230	1	0	18	6	991	0.999999996	0	26	2	882	1
'RAB11FIP4'	0.608634043	1.108869431	0.026129083	7.295342928	1	330	20	6496	0.302114804	0.306936771	1	175	5	2032	0.39214092	0	91	3	1364	1	0	20	1	1230	1	0	18	8	989	0.999999998	0	26	3	881	1
'RAI1'	0.608652806	1.21729276	0.378863641	3.029790025	5	326	79	6437	1.510574018	1.212400246	3	173	24	2013	0.470034168	1	90	19	1348	0.999999998	0	20	4	1227	0.999999997	1	17	20	977	0.315825607	0	26	12	872	0.999999999
'RAE1'	0.608654405	1.112464353	0.026062402	7.432081418	1	330	17	6499	0.302114804	0.260896255	0	176	7	2030	1	0	91	3	1364	1	0	20	1	1230	1	1	17	4	993	0.085743409	0	26	2	882	1
'ITPKC'	0.608705352	1.105396631	0.026183116	7.178275474	1	330	23	6493	0.302114804	0.352977287	1	175	4	2033	0.339491706	0	91	3	1364	1	0	20	1	1230	1	0	18	11	986	1	0	26	4	880	0.999999998
'HTR1F'	0.608848773	1.109989005	0.026080559	7.352700015	1	330	19	6497	0.302114804	0.291589932	1	175	6	2031	0.440615408	0	91	2	1365	1	0	20	1	1230	1	0	18	7	990	1	0	26	3	881	1
'POGK'	0.608905588	1.113633098	0.026008953	7.49802124	1	330	16	6500	0.302114804	0.245549417	1	175	7	2030	0.485244458	0	91	2	1365	1	0	20	1	1230	1	0	18	4	993	0.999999998	0	26	2	882	1
'ARHGEF25'	0.609000915	1.109066221	0.026078156	7.337763149	1	330	19	6497	0.302114804	0.291589932	1	175	5	2032	0.39214092	0	91	4	1363	1	0	20	4	1227	0.999999997	0	18	5	992	1	0	26	1	883	0.999999997
'VMP1'	0.609034782	1.11154929	0.026030764	7.444063583	1	330	16	6500	0.302114804	0.245549417	0	176	6	2031	1	0	91	5	1362	1	0	20	0	1231		1	17	4	993	0.085743409	0	26	1	883	0.999999997
'SLC35B1'	0.609053479	1.117413989	0.025925101	7.668552025	1	330	13	6503	0.302114804	0.199508901	0	176	9	2028	0.999999998	1	90	1	1366	0.120973156	0	20	1	1230	1	0	18	1	996	1	0	26	1	883	0.999999997
'OTOL1'	0.60918045	1.109047754	0.026055824	7.359213933	1	330	18	6498	0.302114804	0.276243094	0	176	6	2031	1	0	91	4	1363	1	0	20	0	1231		0	18	7	990	1	1	25	1	883	0.056357064
'MLH3'	0.609194544	1.103868842	0.02614804	7.172527264	1	330	21	6495	0.302114804	0.32228361	1	175	3	2034	0.282310468	0	91	5	1362	1	0	20	2	1229	0.999999996	0	18	6	991	0.999999996	0	26	5	879	0.999999997
'PCP2'	0.609379585	1.116449051	0.025901637	7.678031985	1	330	12	6504	0.302114804	0.184162063	1	175	7	2030	0.485244458	0	91	4	1363	1	0	20	0	1231		0	18	1	996	1	0	26	0	884
'KIAA0753'	0.609384021	1.110165103	0.02600917	7.417906719	1	330	17	6499	0.302114804	0.260896255	0	176	7	2030	1	0	91	3	1364	1	0	20	0	1231		1	17	5	992	0.102037091	0	26	2	882	1
'LSM14B'	0.609394179	1.102036465	0.026155678	7.124951591	1	330	22	6494	0.302114804	0.337630448	0	176	2	2035	0.999999999	1	90	7	1360	0.403609471	0	20	5	1226	0.999999998	0	18	5	992	1	0	26	3	881	1
'TSPYL1'	0.609399232	1.108484926	0.026037721	7.360268714	1	330	17	6499	0.302114804	0.260896255	0	176	6	2031	1	1	90	3	1364	0.22745321	0	20	2	1229	0.999999996	0	18	2	995	0.999999998	0	26	4	880	0.999999998
'CAPN11'	0.609474451	1.11384745	0.025933308	7.573631391	1	330	14	6502	0.302114804	0.21485574	0	176	8	2029	0.999999998	0	91	3	1364	1	0	20	0	1231		1	17	2	995	0.05231472	0	26	1	883	0.999999997
'ZNF329'	0.60962773	1.111317171	0.025956901	7.482401773	1	330	16	6500	0.302114804	0.245549417	0	176	8	2029	0.999999998	0	91	2	1365	1	0	20	0	1231		1	17	4	993	0.085743409	0	26	2	882	1
'CSK'	0.609674335	1.099174774	0.026171959	7.047542813	1	330	25	6491	0.302114804	0.383670964	1	175	3	2034	0.282310468	0	91	3	1364	1	0	20	2	1229	0.999999996	0	18	10	987	1	0	26	7	877	0.999999998
'POM121L2'	0.60991045	1.10509864	0.026032822	7.285256494	1	330	18	6498	0.302114804	0.276243094	0	176	5	2032	0.999999998	1	90	4	1363	0.275803802	0	20	1	1230	1	0	18	4	993	0.999999998	0	26	4	880	0.999999998
'C9orf171'	0.609911477	1.112505287	0.02589909	7.553192995	1	330	15	6501	0.302114804	0.230202578	1	175	8	2029	0.526331522	0	91	1	1366	0.999999996	0	20	0	1231		0	18	4	993	0.999999998	0	26	2	882	1
'LMCD1'	0.609916069	1.110799777	0.025929355	7.495005334	1	330	15	6501	0.302114804	0.230202578	1	175	7	2030	0.485244458	0	91	2	1365	1	0	20	2	1229	0.999999996	0	18	0	997		0	26	4	880	0.999999998
'FAM134C'	0.610101441	1.106188943	0.025988177	7.342428003	1	330	17	6499	0.302114804	0.260896255	0	176	6	2031	1	1	90	3	1364	0.22745321	0	20	1	1230	1	0	18	3	994	0.999999995	0	26	4	880	0.999999998
'CBX6'	0.610175318	1.109032982	0.02592633	7.444972817	1	330	17	6499	0.302114804	0.260896255	0	176	8	2029	0.999999998	0	91	2	1365	1	0	20	3	1228	0.999999997	1	17	3	994	0.069170782	0	26	1	883	0.999999997
'APPL2'	0.610435504	1.099398587	0.026068468	7.123232758	1	330	22	6494	0.302114804	0.337630448	0	176	4	2033	1	1	90	4	1363	0.275803802	0	20	4	1227	0.999999997	0	18	6	991	0.999999996	0	26	4	880	0.999999998
'CCP110'	0.610440027	1.107824279	0.025916914	7.450380726	1	330	14	6502	0.302114804	0.21485574	0	176	5	2032	0.999999998	1	90	6	1361	0.363703926	0	20	0	1231		0	18	1	996	1	0	26	2	882	1
'CEP135'	0.610506245	1.101376461	0.026021893	7.194988754	1	330	21	6495	0.302114804	0.32228361	1	175	5	2032	0.39214092	0	91	2	1365	1	0	20	1	1230	1	0	18	7	990	1	0	26	6	878	1
'NDUFAF5'	0.610564166	1.106445534	0.025924346	7.40050744	1	330	16	6500	0.302114804	0.245549417	1	175	5	2032	0.39214092	0	91	5	1362	1	0	20	4	1227	0.999999997	0	18	0	997		0	26	2	882	1
'C22orf31'	0.610685948	1.106385089	0.025910084	7.413406573	1	330	15	6501	0.302114804	0.230202578	0	176	6	2031	1	1	90	4	1363	0.275803802	0	20	0	1231		0	18	2	995	0.999999998	0	26	3	881	1
'TMEM72'	0.610744802	1.109231923	0.025850804	7.518832386	1	330	15	6501	0.302114804	0.230202578	0	176	8	2029	0.999999998	1	90	2	1365	0.175912332	0	20	2	1229	0.999999996	0	18	3	994	0.999999995	0	26	0	884
'HIST1H4F'	0.610813759	1.100436487	0.026000341	7.197033897	1	330	20	6496	0.302114804	0.306936771	1	175	4	2033	0.339491706	0	91	4	1363	1	0	20	0	1231		0	18	7	990	1	0	26	5	879	0.999999997
'RAI14'	0.610814404	1.103910564	0.025937171	7.326390687	1	330	17	6499	0.302114804	0.260896255	1	175	5	2032	0.39214092	0	91	4	1363	1	0	20	0	1231		0	18	4	993	0.999999998	0	26	4	880	0.999999998
'CCDC22'	0.610814404	1.103910564	0.025937171	7.326390687	1	330	17	6499	0.302114804	0.260896255	1	175	5	2032	0.39214092	0	91	4	1363	1	0	20	0	1231		0	18	4	993	0.999999998	0	26	4	880	0.999999998
'HTRA2'	0.61087983	1.099745964	0.026003033	7.168247774	1	330	23	6493	0.302114804	0.352977287	0	176	6	2031	1	1	90	1	1366	0.120973156	0	20	2	1229	0.999999996	0	18	11	986	1	0	26	3	881	1
'ZNF248'	0.610905729	1.107506827	0.025861727	7.477884918	1	330	14	6502	0.302114804	0.21485574	1	175	6	2031	0.440615408	0	91	4	1363	1	0	20	0	1231		0	18	1	996	1	0	26	3	881	1
'TCTA'	0.610905729	1.107506827	0.025861727	7.477884918	1	330	14	6502	0.302114804	0.21485574	0	176	7	2030	1	0	91	4	1363	1	0	20	0	1231		0	18	1	996	1	1	25	2	882	0.083377677
'GPRC6A'	0.611001213	1.101499306	0.025956127	7.250271585	1	330	19	6497	0.302114804	0.291589932	1	175	5	2032	0.39214092	0	91	3	1364	1	0	20	0	1231		0	18	6	991	0.999999996	0	26	5	879	0.999999997
'ABHD11'	0.611038067	1.10501813	0.02588806	7.387737154	1	330	16	6500	0.302114804	0.245549417	0	176	7	2030	1	0	91	3	1364	1	0	20	0	1231		0	18	3	994	0.999999995	1	25	3	881	0.10965351
'WT1'	0.611301631	1.106159161	0.025833416	7.454926258	1	330	15	6501	0.302114804	0.230202578	0	176	8	2029	0.999999998	0	91	2	1365	1	0	20	0	1231		0	18	2	995	0.999999998	1	25	3	881	0.10965351
'KCNK1'	0.611495948	1.103720282	0.025850951	7.372968847	1	330	17	6499	0.302114804	0.260896255	0	176	8	2029	0.999999998	1	90	0	1367	0.062414266	0	20	0	1231		0	18	4	993	0.999999998	0	26	5	879	0.999999997
'DHCR24'	0.611866436	1.096011385	0.025944485	7.127665072	1	330	22	6494	0.302114804	0.337630448	1	175	4	2033	0.339491706	0	91	4	1363	1	0	20	6	1225	1	0	18	5	992	1	0	26	3	881	1
'BTN2A1'	0.612265612	1.10048303	0.025811056	7.331768377	1	330	17	6499	0.302114804	0.260896255	0	176	7	2030	1	0	91	3	1364	1	0	20	2	1229	0.999999996	0	18	3	994	0.999999995	1	25	2	882	0.083377677
'C8orf47'	0.612624882	1.0995696	0.025782441	7.340540169	1	330	16	6500	0.302114804	0.245549417	1	175	5	2032	0.39214092	0	91	5	1362	1	0	20	1	1230	1	0	18	3	994	0.999999995	0	26	2	882	1
'UQCRC1'	0.612941148	1.094790179	0.025827722	7.183056298	1	330	20	6496	0.302114804	0.306936771	1	175	5	2032	0.39214092	0	91	3	1364	1	0	20	1	1230	1	0	18	7	990	1	0	26	4	880	0.999999998
'MPP4'	0.612969587	1.098220015	0.025761425	7.315033445	1	330	17	6499	0.302114804	0.260896255	0	176	7	2030	1	1	90	2	1365	0.175912332	0	20	1	1230	1	0	18	4	993	0.999999998	0	26	3	881	1
'FHOD3'	0.612969587	1.098220015	0.025761425	7.315033445	1	330	17	6499	0.302114804	0.260896255	0	176	7	2030	1	0	91	3	1364	1	0	20	1	1230	1	0	18	4	993	0.999999998	1	25	2	882	0.083377677
'FBN1'	0.613004763	1.197296702	0.372379312	2.983294911	5	326	73	6443	1.510574018	1.120319214	2	174	27	2010	1	2	89	19	1348	0.381115748	0	20	2	1229	0.999999996	1	17	13	984	0.222861721	0	26	12	872	0.999999999
'CPSF6'	0.613023142	1.089906535	0.025908942	7.018498068	1	330	23	6493	0.302114804	0.352977287	1	175	3	2034	0.282310468	0	91	4	1363	1	0	20	3	1228	0.999999997	0	18	6	991	0.999999996	0	26	7	877	0.999999998
'SGK223'	0.613307426	1.093892043	0.025797913	7.191218412	1	330	19	6497	0.302114804	0.291589932	0	176	5	2032	0.999999998	1	90	4	1363	0.275803802	0	20	0	1231		0	18	7	990	1	0	26	3	881	1
'OFD1'	0.613333231	1.097312385	0.025732238	7.324518648	1	330	16	6500	0.302114804	0.245549417	1	175	5	2032	0.39214092	0	91	5	1362	1	0	20	0	1231		0	18	4	993	0.999999998	0	26	2	882	1
'IL17REL'	0.613385758	1.092340463	0.025816797	7.143308539	1	330	19	6497	0.302114804	0.291589932	0	176	4	2033	1	1	90	5	1362	0.321159516	0	20	2	1229	0.999999996	0	18	3	994	0.999999995	0	26	5	879	0.999999997
'C11orf63'	0.613475944	1.094918244	0.025756909	7.243067088	1	330	18	6498	0.302114804	0.276243094	1	175	5	2032	0.39214092	0	91	4	1363	1	0	20	0	1231		0	18	6	991	0.999999996	0	26	3	881	1
'SPTBN5'	0.613604459	1.147790708	0.554274988	2.146030455	11	320	190	6326	3.32326284	2.915899325	6	170	54	1983	0.472339556	4	87	42	1325	0.526934715	0	20	9	1222	1	1	17	48	949	0.592770566	0	26	37	847	0.620360463
'MYO16'	0.613651724	1.194991267	0.371991012	2.973474777	5	326	80	6436	1.510574018	1.227747084	1	175	29	2008	0.508720475	3	88	12	1355	0.061963998	0	20	1	1230	1	1	17	18	979	0.290396389	0	26	20	864	1
'GABRP'	0.613684224	1.095973515	0.02571036	7.300197737	1	330	17	6499	0.302114804	0.260896255	1	175	6	2031	0.440615408	0	91	3	1364	1	0	20	0	1231		0	18	5	992	1	0	26	3	881	1
'MSR1'	0.613781888	1.099480125	0.025635107	7.450190356	1	330	14	6502	0.302114804	0.21485574	1	175	7	2030	0.485244458	0	91	3	1364	1	0	20	0	1231		0	18	2	995	0.999999998	0	26	2	882	1
'ALB'	0.613781888	1.099480125	0.025635107	7.450190356	1	330	14	6502	0.302114804	0.21485574	1	175	7	2030	0.485244458	0	91	3	1364	1	0	20	0	1231		0	18	2	995	0.999999998	0	26	2	882	1
'C8A'	0.613931086	1.091047674	0.025768385	7.133193337	1	330	23	6493	0.302114804	0.352977287	0	176	6	2031	1	1	90	2	1365	0.175912332	0	20	5	1226	0.999999998	0	18	10	987	1	0	26	0	884
'FRMD3'	0.613939263	1.090724146	0.025772134	7.114872506	1	330	22	6494	0.302114804	0.337630448	1	175	6	2031	0.440615408	0	91	0	1367		0	20	3	1228	0.999999997	0	18	5	992	1	0	26	8	876	1
'GCAT'	0.613998689	1.092715213	0.025729482	7.206597827	1	330	19	6497	0.302114804	0.291589932	1	175	5	2032	0.39214092	0	91	4	1363	1	0	20	3	1228	0.999999997	0	18	5	992	1	0	26	2	882	1
'RNF215'	0.614468133	1.094841406	0.025629236	7.326278496	1	330	17	6499	0.302114804	0.260896255	0	176	8	2029	0.999999998	1	90	1	1366	0.120973156	0	20	3	1228	0.999999997	0	18	3	994	0.999999995	0	26	2	882	1
'HUS1'	0.614506567	1.095288873	0.02561857	7.365226603	1	330	15	6501	0.302114804	0.230202578	1	175	5	2032	0.39214092	0	91	6	1361	0.999999998	0	20	2	1229	0.999999996	0	18	2	995	0.999999998	0	26	0	884
'FBXL5'	0.614578559	1.092862906	0.025652723	7.272867663	1	330	17	6499	0.302114804	0.260896255	0	176	6	2031	1	0	91	5	1362	1	0	20	2	1229	0.999999996	1	17	3	994	0.069170782	0	26	1	883	0.999999997
'CAMK1G'	0.614691044	1.086963184	0.025748408	7.069001595	1	330	20	6496	0.302114804	0.306936771	0	176	3	2034	1	0	91	7	1360	0.999999999	0	20	0	1231		1	17	5	992	0.102037091	0	26	5	879	0.999999997
'PPP1R7'	0.614762149	1.09595006	0.025570997	7.394813045	1	330	16	6500	0.302114804	0.245549417	1	175	8	2029	0.526331522	0	91	1	1366	0.999999996	0	20	3	1228	0.999999997	0	18	2	995	0.999999998	0	26	2	882	1
'C20orf85'	0.614827245	1.09127299	0.025650792	7.24393081	1	330	16	6500	0.302114804	0.245549417	0	176	5	2032	0.999999998	0	91	6	1361	0.999999998	0	20	0	1231		1	17	1	996	0.035170665	0	26	4	880	0.999999998
'PRSS36'	0.614949184	1.088917344	0.025678142	7.163116481	1	330	18	6498	0.302114804	0.276243094	1	175	4	2033	0.339491706	0	91	5	1362	1	0	20	0	1231		0	18	4	993	0.999999998	0	26	5	879	0.999999997
'C18orf8'	0.615025771	1.094986403	0.025556186	7.395744681	1	330	15	6501	0.302114804	0.230202578	1	175	7	2030	0.485244458	0	91	3	1364	1	0	20	2	1229	0.999999996	0	18	2	995	0.999999998	0	26	1	883	0.999999997
'POU4F2'	0.615107193	1.08920758	0.02565027	7.17388409	1	330	20	6496	0.302114804	0.306936771	1	175	6	2031	0.440615408	0	91	2	1365	1	0	20	2	1229	0.999999996	0	18	7	990	1	0	26	3	881	1
'C1QB'	0.61512826	1.089630173	0.02564171	7.205513817	1	330	18	6498	0.302114804	0.276243094	1	175	4	2033	0.339491706	0	91	6	1361	0.999999998	0	20	1	1230	1	0	18	6	991	0.999999996	0	26	1	883	0.999999997
'CDCA7L'	0.615321207	1.087621838	0.025653368	7.14405839	1	330	19	6497	0.302114804	0.291589932	0	176	6	2031	1	0	91	3	1364	1	0	20	0	1231		1	17	4	993	0.085743409	0	26	6	878	1
'BPHL'	0.615633252	1.092052906	0.025531464	7.342517132	1	330	15	6501	0.302114804	0.230202578	1	175	7	2030	0.485244458	0	91	2	1365	1	0	20	0	1231		0	18	1	996	1	0	26	5	879	0.999999997
'DDHD2'	0.615872923	1.083239559	0.025663128	7.025307598	1	330	23	6493	0.302114804	0.352977287	1	175	5	2032	0.39214092	0	91	2	1365	1	0	20	7	1224	0.999999997	0	18	4	993	0.999999998	0	26	5	879	0.999999997
'SLC25A47'	0.61599131	1.089255647	0.025538439	7.282181844	1	330	15	6501	0.302114804	0.230202578	1	175	4	2033	0.339491706	0	91	7	1360	0.999999999	0	20	2	1229	0.999999996	0	18	0	997		0	26	2	882	1
'UVRAG'	0.616002479	1.088423047	0.02555139	7.243755554	1	330	17	6499	0.302114804	0.260896255	1	175	5	2032	0.39214092	0	91	5	1362	1	0	20	0	1231		0	18	6	991	0.999999996	0	26	1	883	0.999999997
'TRIM38'	0.616002479	1.088423047	0.02555139	7.243755554	1	330	17	6499	0.302114804	0.260896255	1	175	5	2032	0.39214092	0	91	5	1362	1	0	20	0	1231		0	18	6	991	0.999999996	0	26	1	883	0.999999997
'FAM172A'	0.616088718	1.091829918	0.025478615	7.389653657	1	330	14	6502	0.302114804	0.21485574	1	175	6	2031	0.440615408	0	91	5	1362	1	0	20	0	1231		0	18	3	994	0.999999995	0	26	0	884
'PRICKLE1'	0.616158676	1.082319713	0.025644525	7.024271224	1	330	22	6494	0.302114804	0.337630448	0	176	5	2032	0.999999998	1	90	3	1364	0.22745321	0	20	6	1225	1	0	18	4	993	0.999999998	0	26	4	880	0.999999998
'CDCA7'	0.616420558	1.090488917	0.025459304	7.360970943	1	330	15	6501	0.302114804	0.230202578	1	175	7	2030	0.485244458	0	91	3	1364	1	0	20	0	1231		0	18	4	993	0.999999998	0	26	1	883	0.999999997
'OR6B1'	0.616420558	1.090488917	0.025459304	7.360970943	1	330	15	6501	0.302114804	0.230202578	0	176	8	2029	0.999999998	1	90	2	1365	0.175912332	0	20	0	1231		0	18	4	993	0.999999998	0	26	1	883	0.999999997
'AIMP2'	0.616646242	1.081619866	0.025594329	7.041772044	1	330	23	6493	0.302114804	0.352977287	1	175	5	2032	0.39214092	0	91	2	1365	1	0	20	0	1231		0	18	12	985	0.999999998	0	26	4	880	0.999999998
'CYTH4'	0.616733098	1.084664977	0.025527395	7.173737339	1	330	17	6499	0.302114804	0.260896255	1	175	4	2033	0.339491706	0	91	6	1361	0.999999998	0	20	1	1230	1	0	18	3	994	0.999999995	0	26	3	881	1
'YAP1'	0.617047869	0	0	4.231552591	0	331	14	6502	0	0.21485574	0	176	9	2028	0.999999998	0	91	3	1364	1	0	20	0	1231		0	18	2	995	0.999999998	0	26	0	884
'PLBD1'	0.61710049	0	0	4.139093042	0	331	16	6500	0	0.245549417	0	176	10	2027	1	0	91	1	1366	0.999999996	0	20	1	1230	1	0	18	3	994	0.999999995	0	26	1	883	0.999999997
'ZNF267'	0.617102318	1.08308666	0.025508922	7.145680756	1	330	19	6497	0.302114804	0.291589932	1	175	4	2033	0.339491706	0	91	6	1361	0.999999998	0	20	2	1229	0.999999996	0	18	7	990	1	0	26	0	884
'CNTN3'	0.617220218	1.081081187	0.025530586	7.07666441	1	330	20	6496	0.302114804	0.306936771	1	175	5	2032	0.39214092	0	91	3	1364	1	0	20	1	1230	1	0	18	6	991	0.999999996	0	26	5	879	0.999999997
'FAM19A3'	0.617282442	0	0	4.023630373	0	331	16	6500	0	0.245549417	0	176	10	2027	1	0	91	1	1366	0.999999996	0	20	0	1231		0	18	2	995	0.999999998	0	26	3	881	1
'EDN2'	0.617286847	0	0	4.036306134	0	331	14	6502	0	0.21485574	0	176	8	2029	0.999999998	0	91	5	1362	1	0	20	0	1231		0	18	0	997		0	26	1	883	0.999999997
'UNC13C'	0.617360589	1.180253663	0.367834726	2.931502664	5	326	84	6432	1.510574018	1.289134438	2	174	25	2012	0.999999999	2	89	19	1348	0.381115748	0	20	6	1225	1	1	17	23	974	0.352361137	0	26	11	873	0.999999999
'GRAMD1B'	0.617395597	1.081767488	0.025495137	7.118883264	1	330	20	6496	0.302114804	0.306936771	1	175	5	2032	0.39214092	0	91	4	1363	1	0	20	2	1229	0.999999996	0	18	8	989	0.999999998	0	26	1	883	0.999999997
'EMR3'	0.617424492	0	0	4.014711189	0	331	18	6498	0	0.276243094	0	176	10	2027	1	0	91	1	1366	0.999999996	0	20	1	1230	1	0	18	6	991	0.999999996	0	26	0	884
'TAF8'	0.617466993	0	0	4.19229332	0	331	15	6501	0	0.230202578	0	176	9	2028	0.999999998	0	91	2	1365	1	0	20	0	1231		0	18	1	996	1	0	26	3	881	1
'TAF10'	0.617466993	0	0	4.19229332	0	331	15	6501	0	0.230202578	0	176	9	2028	0.999999998	0	91	2	1365	1	0	20	0	1231		0	18	1	996	1	0	26	3	881	1
'PRSS23'	0.617521126	1.085802579	0.025405806	7.30043319	1	330	14	6502	0.302114804	0.21485574	1	175	5	2032	0.39214092	0	91	6	1361	0.999999998	0	20	0	1231		0	18	1	996	1	0	26	2	882	1
'CTRL'	0.61752354	0	0	4.249214164	0	331	15	6501	0	0.230202578	0	176	9	2028	0.999999998	0	91	2	1365	1	0	20	0	1231		0	18	2	995	0.999999998	0	26	2	882	1
'IFIT3'	0.61756999	1.080192593	0.025503164	7.082788368	1	330	19	6497	0.302114804	0.291589932	0	176	5	2032	0.999999998	1	90	4	1363	0.275803802	0	20	0	1231		0	18	6	991	0.999999996	0	26	4	880	0.999999998
'TAB3'	0.61757989	0	0	4.160785356	0	331	15	6501	0	0.230202578	0	176	8	2029	0.999999998	0	91	4	1363	1	0	20	0	1231		0	18	2	995	0.999999998	0	26	1	883	0.999999997
'KANK4'	0.617594318	0	0	4.219155273	0	331	16	6500	0	0.245549417	0	176	9	2028	0.999999998	0	91	2	1365	1	0	20	1	1230	1	0	18	3	994	0.999999995	0	26	1	883	0.999999997
'CCDC150'	0.617606997	0	0	4.105985652	0	331	15	6501	0	0.230202578	0	176	8	2029	0.999999998	0	91	4	1363	1	0	20	0	1231		0	18	1	996	1	0	26	2	882	1
'DNMT1'	0.6176133	1.178717876	0.366944616	2.93287279	5	326	80	6436	1.510574018	1.227747084	3	173	28	2009	0.732681083	1	90	15	1352	0.999999999	0	20	0	1231		1	17	22	975	0.340392454	0	26	15	869	0.999999998
'PTPN11'	0.617653914	0	0	3.878369216	0	331	15	6501	0	0.230202578	0	176	9	2028	0.999999998	0	91	4	1363	1	0	20	0	1231		0	18	1	996	1	0	26	1	883	0.999999997
'RALB'	0.617672974	0	0	4.134093757	0	331	17	6499	0	0.260896255	0	176	9	2028	0.999999998	0	91	2	1365	1	0	20	2	1229	0.999999996	0	18	3	994	0.999999995	0	26	1	883	0.999999997
'DPAGT1'	0.617674723	0	0	3.960685556	0	331	17	6499	0	0.260896255	0	176	9	2028	0.999999998	0	91	3	1364	1	0	20	0	1231		0	18	5	992	1	0	26	0	884
'PDHA2'	0.617707044	1.083101718	0.025428793	7.190495187	1	330	18	6498	0.302114804	0.276243094	0	176	8	2029	0.999999998	0	91	1	1366	0.999999996	0	20	1	1230	1	1	17	3	994	0.069170782	0	26	5	879	0.999999997
'TEX101'	0.617733864	0	0	3.936906918	0	331	18	6498	0	0.276243094	0	176	10	2027	1	0	91	1	1366	0.999999996	0	20	4	1227	0.999999997	0	18	1	996	1	0	26	2	882	1
'KCNN2'	0.617743524	1.081163463	0.025462152	7.133305389	1	330	18	6498	0.302114804	0.276243094	1	175	5	2032	0.39214092	0	91	4	1363	1	0	20	0	1231		0	18	5	992	1	0	26	4	880	0.999999998
'LRRC25'	0.617812727	1.084464182	0.02539216	7.269771094	1	330	15	6501	0.302114804	0.230202578	1	175	6	2031	0.440615408	0	91	4	1363	1	0	20	0	1231		0	18	2	995	0.999999998	0	26	3	881	1
'WDR41'	0.617824977	1.080914362	0.025456731	7.133634478	1	330	19	6497	0.302114804	0.291589932	1	175	4	2033	0.339491706	0	91	6	1361	0.999999998	0	20	1	1230	1	0	18	8	989	0.999999998	0	26	0	884
'PCYT1B'	0.617845171	0	0	4.017189404	0	331	16	6500	0	0.245549417	0	176	8	2029	0.999999998	0	91	4	1363	1	0	20	0	1231		0	18	2	995	0.999999998	0	26	2	882	1
'GATAD2B'	0.617845171	0	0	4.017189404	0	331	16	6500	0	0.245549417	0	176	8	2029	0.999999998	0	91	4	1363	1	0	20	0	1231		0	18	2	995	0.999999998	0	26	2	882	1
'ANKRD16'	0.617845171	0	0	4.017189404	0	331	16	6500	0	0.245549417	0	176	8	2029	0.999999998	0	91	4	1363	1	0	20	0	1231		0	18	2	995	0.999999998	0	26	2	882	1
'YTHDF2'	0.617886206	0	0	3.918092391	0	331	17	6499	0	0.260896255	0	176	9	2028	0.999999998	0	91	3	1364	1	0	20	1	1230	1	0	18	3	994	0.999999995	0	26	1	883	0.999999997
'COPS7B'	0.617904816	0	0	3.84623005	0	331	16	6500	0	0.245549417	0	176	9	2028	0.999999998	0	91	4	1363	1	0	20	0	1231		0	18	3	994	0.999999995	0	26	0	884
'SCNN1G'	0.617956362	1.082159305	0.025415727	7.188780334	1	330	17	6499	0.302114804	0.260896255	1	175	6	2031	0.440615408	0	91	3	1364	1	0	20	0	1231		0	18	4	993	0.999999998	0	26	4	880	0.999999998
'LRRC17'	0.617958305	1.07993727	0.025455986	7.096163785	1	330	20	6496	0.302114804	0.306936771	0	176	7	2030	1	0	91	2	1365	1	0	20	4	1227	0.999999997	0	18	4	993	0.999999998	1	25	3	881	0.10965351
'STXBP3'	0.617985254	0	0	4.186003142	0	331	15	6501	0	0.230202578	0	176	7	2030	1	0	91	5	1362	1	0	20	0	1231		0	18	1	996	1	0	26	2	882	1
'TBK1'	0.618006685	0	0	3.982885804	0	331	17	6499	0	0.260896255	0	176	8	2029	0.999999998	0	91	4	1363	1	0	20	0	1231		0	18	4	993	0.999999998	0	26	1	883	0.999999997
'NTSR1'	0.618014529	1.075777279	0.025529393	6.957983751	1	330	23	6493	0.302114804	0.352977287	1	175	4	2033	0.339491706	0	91	3	1364	1	0	20	0	1231		0	18	10	987	1	0	26	6	878	1
'MAN1A1'	0.618022103	0	0	4.178352361	0	331	16	6500	0	0.245549417	0	176	8	2029	0.999999998	0	91	3	1364	1	0	20	0	1231		0	18	2	995	0.999999998	0	26	3	881	1
'BCAS1'	0.618025014	0	0	4.196637928	0	331	16	6500	0	0.245549417	0	176	8	2029	0.999999998	0	91	3	1364	1	0	20	2	1229	0.999999996	0	18	0	997		0	26	3	881	1
'C11orf49'	0.618029743	0	0	3.955952767	0	331	16	6500	0	0.245549417	0	176	7	2030	1	0	91	6	1361	0.999999998	0	20	2	1229	0.999999996	0	18	0	997		0	26	1	883	0.999999997
'SNX2'	0.618041692	0	0	4.242861113	0	331	15	6501	0	0.230202578	0	176	7	2030	1	0	91	5	1362	1	0	20	0	1231		0	18	2	995	0.999999998	0	26	1	883	0.999999997
'ZNF253'	0.618077669	0	0	3.875843102	0	331	16	6500	0	0.245549417	0	176	8	2029	0.999999998	0	91	5	1362	1	0	20	1	1230	1	0	18	1	996	1	0	26	1	883	0.999999997
'SLC25A25'	0.618077971	0	0	4.15684566	0	331	16	6500	0	0.245549417	0	176	7	2030	1	0	91	5	1362	1	0	20	1	1230	1	0	18	2	995	0.999999998	0	26	1	883	0.999999997
'EIF2AK2'	0.618106333	0	0	4.140786892	0	331	17	6499	0	0.260896255	0	176	8	2029	0.999999998	0	91	3	1364	1	0	20	0	1231		0	18	4	993	0.999999998	0	26	2	882	1
'GIPR'	0.618106333	0	0	4.140786892	0	331	17	6499	0	0.260896255	0	176	8	2029	0.999999998	0	91	3	1364	1	0	20	0	1231		0	18	4	993	0.999999998	0	26	2	882	1
'NDEL1'	0.618122064	0	0	4.14923544	0	331	17	6499	0	0.260896255	0	176	8	2029	0.999999998	0	91	3	1364	1	0	20	1	1230	1	0	18	3	994	0.999999995	0	26	2	882	1
'RAD21'	0.618122245	0	0	4.167143606	0	331	17	6499	0	0.260896255	0	176	8	2029	0.999999998	0	91	3	1364	1	0	20	3	1228	0.999999997	0	18	1	996	1	0	26	2	882	1
'TRAF3IP3'	0.618127406	0	0	4.158018286	0	331	17	6499	0	0.260896255	0	176	8	2029	0.999999998	0	91	3	1364	1	0	20	2	1229	0.999999996	0	18	2	995	0.999999998	0	26	2	882	1
'HSD17B2'	0.618156168	0	0	4.022424302	0	331	16	6500	0	0.245549417	0	176	6	2031	1	0	91	7	1360	0.999999999	0	20	1	1230	1	0	18	1	996	1	0	26	1	883	0.999999997
'AQP8'	0.618160857	0	0	4.214132241	0	331	17	6499	0	0.260896255	0	176	8	2029	0.999999998	0	91	3	1364	1	0	20	2	1229	0.999999996	0	18	3	994	0.999999995	0	26	1	883	0.999999997
'MEF2D'	0.618162264	0	0	3.934749977	0	331	18	6498	0	0.276243094	0	176	9	2028	0.999999998	0	91	2	1365	1	0	20	1	1230	1	0	18	3	994	0.999999995	0	26	3	881	1
'NCF2'	0.618173676	0	0	4.046184144	0	331	19	6497	0	0.291589932	0	176	9	2028	0.999999998	0	91	1	1366	0.999999996	0	20	0	1231		0	18	6	991	0.999999996	0	26	3	881	1
'ISM2'	0.618189266	0	0	3.932666567	0	331	17	6499	0	0.260896255	0	176	8	2029	0.999999998	0	91	4	1363	1	0	20	0	1231		0	18	3	994	0.999999995	0	26	2	882	1
'LRRC37B'	0.618254785	0	0	4.059212056	0	331	18	6498	0	0.276243094	0	176	8	2029	0.999999998	0	91	3	1364	1	0	20	1	1230	1	0	18	4	993	0.999999998	0	26	2	882	1
'SHCBP1'	0.618286807	0	0	3.907052825	0	331	17	6499	0	0.260896255	0	176	7	2030	1	0	91	6	1361	0.999999998	0	20	0	1231		0	18	4	993	0.999999998	0	26	0	884
'CNP'	0.618316903	0	0	4.249927586	0	331	15	6501	0	0.230202578	0	176	5	2032	0.999999998	0	91	8	1359	1	0	20	1	1230	1	0	18	1	996	1	0	26	0	884
'CSNK1G1'	0.618348057	0	0	3.999555198	0	331	18	6498	0	0.276243094	0	176	8	2029	0.999999998	0	91	3	1364	1	0	20	0	1231		0	18	4	993	0.999999998	0	26	3	881	1
'KIAA1524'	0.618348057	0	0	3.999555198	0	331	18	6498	0	0.276243094	0	176	8	2029	0.999999998	0	91	3	1364	1	0	20	0	1231		0	18	4	993	0.999999998	0	26	3	881	1
'MAP3K8'	0.61837424	0	0	3.837753481	0	331	18	6498	0	0.276243094	0	176	9	2028	0.999999998	0	91	3	1364	1	0	20	1	1230	1	0	18	4	993	0.999999998	0	26	1	883	0.999999997
'CYP2C19'	0.618386653	0	0	3.878871447	0	331	18	6498	0	0.276243094	0	176	9	2028	0.999999998	0	91	2	1365	1	0	20	0	1231		0	18	3	994	0.999999995	0	26	4	880	0.999999998
'TRMT11'	0.618415241	0	0	4.197407576	0	331	17	6499	0	0.260896255	0	176	8	2029	0.999999998	0	91	2	1365	1	0	20	0	1231		0	18	2	995	0.999999998	0	26	5	879	0.999999997
'TIGD7'	0.618415241	0	0	4.197407576	0	331	17	6499	0	0.260896255	0	176	8	2029	0.999999998	0	91	2	1365	1	0	20	0	1231		0	18	2	995	0.999999998	0	26	5	879	0.999999997
'PIGV'	0.61842127	0	0	4.119035355	0	331	16	6500	0	0.245549417	0	176	6	2031	1	0	91	6	1361	0.999999998	0	20	0	1231		0	18	1	996	1	0	26	3	881	1
'RITA1'	0.618421611	0	0	4.066386104	0	331	16	6500	0	0.245549417	0	176	6	2031	1	0	91	6	1361	0.999999998	0	20	0	1231		0	18	0	997		0	26	4	880	0.999999998
'GIMAP1'	0.618450133	0	0	3.732318701	0	331	16	6500	0	0.245549417	0	176	10	2027	1	0	91	3	1364	1	0	20	0	1231		0	18	2	995	0.999999998	0	26	1	883	0.999999997
'C9orf3'	0.618458119	0	0	4.182445146	0	331	16	6500	0	0.245549417	0	176	6	2031	1	0	91	6	1361	0.999999998	0	20	1	1230	1	0	18	1	996	1	0	26	2	882	1
'ANKRD32'	0.61846971	0	0	4.053243144	0	331	18	6498	0	0.276243094	0	176	8	2029	0.999999998	0	91	2	1365	1	0	20	0	1231		0	18	2	995	0.999999998	0	26	6	878	1
'SENP7'	0.618482719	0	0	3.770304645	0	331	18	6498	0	0.276243094	0	176	10	2027	1	0	91	2	1365	1	0	20	1	1230	1	0	18	4	993	0.999999998	0	26	1	883	0.999999997
'FAM221A'	0.618502775	0	0	3.929963815	0	331	17	6499	0	0.260896255	0	176	6	2031	1	0	91	7	1360	0.999999999	0	20	0	1231		0	18	3	994	0.999999995	0	26	1	883	0.999999997
'FAM98B'	0.618506491	0	0	4.229988174	0	331	16	6500	0	0.245549417	0	176	6	2031	1	0	91	6	1361	0.999999998	0	20	0	1231		0	18	3	994	0.999999995	0	26	1	883	0.999999997
'AS3MT'	0.618511914	0	0	3.744380203	0	331	18	6498	0	0.276243094	0	176	11	2026	1	0	91	0	1367		0	20	0	1231		0	18	3	994	0.999999995	0	26	4	880	0.999999998
'FCRL2'	0.618512149	0	0	3.866061388	0	331	17	6499	0	0.260896255	0	176	7	2030	1	0	91	6	1361	0.999999998	0	20	1	1230	1	0	18	2	995	0.999999998	0	26	1	883	0.999999997
'B3GAT3'	0.618512149	0	0	3.866061388	0	331	17	6499	0	0.260896255	0	176	7	2030	1	0	91	6	1361	0.999999998	0	20	1	1230	1	0	18	2	995	0.999999998	0	26	1	883	0.999999997
'RIMS4'	0.618512149	0	0	3.866061388	0	331	17	6499	0	0.260896255	0	176	7	2030	1	0	91	6	1361	0.999999998	0	20	1	1230	1	0	18	2	995	0.999999998	0	26	1	883	0.999999997
'FBXO11'	0.618514222	0	0	3.768506672	0	331	17	6499	0	0.260896255	0	176	9	2028	0.999999998	0	91	4	1363	1	0	20	0	1231		0	18	4	993	0.999999998	0	26	0	884
'ENDOU'	0.618514222	0	0	3.768506672	0	331	17	6499	0	0.260896255	0	176	9	2028	0.999999998	0	91	4	1363	1	0	20	0	1231		0	18	4	993	0.999999998	0	26	0	884
'MTMR12'	0.618514829	0	0	4.136437884	0	331	17	6499	0	0.260896255	0	176	6	2031	1	0	91	6	1361	0.999999998	0	20	0	1231		0	18	4	993	0.999999998	0	26	1	883	0.999999997
'ZNF621'	0.618522688	0	0	3.763358704	0	331	18	6498	0	0.276243094	0	176	10	2027	1	0	91	2	1365	1	0	20	0	1231		0	18	5	992	1	0	26	1	883	0.999999997
'ST6GALNAC3'	0.618527296	0	0	3.760616716	0	331	16	6500	0	0.245549417	0	176	9	2028	0.999999998	0	91	4	1363	1	0	20	1	1230	1	0	18	0	997		0	26	2	882	1
'NSUN5'	0.618529853	0	0	4.238968216	0	331	16	6500	0	0.245549417	0	176	6	2031	1	0	91	6	1361	0.999999998	0	20	1	1230	1	0	18	2	995	0.999999998	0	26	1	883	0.999999997
'CLYBL'	0.618532297	0	0	4.144846593	0	331	17	6499	0	0.260896255	0	176	6	2031	1	0	91	6	1361	0.999999998	0	20	1	1230	1	0	18	3	994	0.999999995	0	26	1	883	0.999999997
'PRLHR'	0.618534921	0	0	4.165324618	0	331	17	6499	0	0.260896255	0	176	7	2030	1	0	91	4	1363	1	0	20	0	1231		0	18	3	994	0.999999995	0	26	3	881	1
'NRXN1'	0.618539334	0	0	4.153587193	0	331	17	6499	0	0.260896255	0	176	6	2031	1	0	91	6	1361	0.999999998	0	20	2	1229	0.999999996	0	18	2	995	0.999999998	0	26	1	883	0.999999997
'TADA1'	0.618543331	0	0	4.090739834	0	331	17	6499	0	0.260896255	0	176	6	2031	1	0	91	6	1361	0.999999998	0	20	1	1230	1	0	18	2	995	0.999999998	0	26	2	882	1
'NMT1'	0.618554284	0	0	4.183058733	0	331	17	6499	0	0.260896255	0	176	7	2030	1	0	91	4	1363	1	0	20	2	1229	0.999999996	0	18	1	996	1	0	26	3	881	1
'TJAP1'	0.618567938	0	0	4.214740024	0	331	18	6498	0	0.276243094	0	176	8	2029	0.999999998	0	91	2	1365	1	0	20	0	1231		0	18	5	992	1	0	26	3	881	1
'MORC4'	0.618568975	0	0	3.93628212	0	331	21	6495	0	0.32228361	0	176	9	2028	0.999999998	0	91	1	1366	0.999999996	0	20	1	1230	1	0	18	8	989	0.999999998	0	26	2	882	1
'SOX5'	0.61857259	0	0	3.8615035	0	331	19	6497	0	0.291589932	0	176	9	2028	0.999999998	0	91	2	1365	1	0	20	2	1229	0.999999996	0	18	3	994	0.999999995	0	26	3	881	1
'SLC38A9'	0.618579669	0	0	4.17769226	0	331	19	6497	0	0.291589932	0	176	8	2029	0.999999998	0	91	2	1365	1	0	20	0	1231		0	18	7	990	1	0	26	2	882	1
'CYP4F3'	0.618595116	0	0	4.069043077	0	331	19	6497	0	0.291589932	0	176	8	2029	0.999999998	0	91	2	1365	1	0	20	0	1231		0	18	5	992	1	0	26	4	880	0.999999998
'PPP6R3'	0.618595347	0	0	4.221354832	0	331	17	6499	0	0.260896255	0	176	7	2030	1	0	91	4	1363	1	0	20	0	1231		0	18	4	993	0.999999998	0	26	2	882	1
'SGCE'	0.618597643	0	0	3.748173474	0	331	17	6499	0	0.260896255	0	176	10	2027	1	0	91	2	1365	1	0	20	0	1231		0	18	2	995	0.999999998	0	26	3	881	1
'OR11L1'	0.61860067	0	0	4.117920292	0	331	16	6500	0	0.245549417	0	176	4	2033	1	0	91	9	1358	0.999999996	0	20	0	1231		0	18	1	996	1	0	26	2	882	1
'ANGEL1'	0.618602514	0	0	3.907072511	0	331	17	6499	0	0.260896255	0	176	7	2030	1	0	91	5	1362	1	0	20	0	1231		0	18	1	996	1	0	26	4	880	0.999999998
'CCR3'	0.618605334	0	0	4.18410367	0	331	18	6498	0	0.276243094	0	176	7	2030	1	0	91	4	1363	1	0	20	0	1231		0	18	6	991	0.999999996	0	26	1	883	0.999999997
'AJAP1'	0.618607832	0	0	3.859344181	0	331	18	6498	0	0.276243094	0	176	8	2029	0.999999998	0	91	4	1363	1	0	20	1	1230	1	0	18	3	994	0.999999995	0	26	2	882	1
'TSPAN11'	0.618607832	0	0	3.859344181	0	331	18	6498	0	0.276243094	0	176	8	2029	0.999999998	0	91	4	1363	1	0	20	1	1230	1	0	18	3	994	0.999999995	0	26	2	882	1
'SLFN5'	0.61861507	0	0	3.939491176	0	331	19	6497	0	0.291589932	0	176	8	2029	0.999999998	0	91	3	1364	1	0	20	3	1228	0.999999997	0	18	2	995	0.999999998	0	26	3	881	1
'MYBPH'	0.618618411	0	0	3.800414134	0	331	19	6497	0	0.291589932	0	176	9	2028	0.999999998	0	91	3	1364	1	0	20	0	1231		0	18	7	990	1	0	26	0	884
'PRDM4'	0.618624383	0	0	4.136698235	0	331	18	6498	0	0.276243094	0	176	7	2030	1	0	91	4	1363	1	0	20	1	1230	1	0	18	4	993	0.999999998	0	26	2	882	1
'HIST1H4E'	0.618629842	0	0	3.941018744	0	331	20	6496	0	0.306936771	0	176	8	2029	0.999999998	0	91	3	1364	1	0	20	1	1230	1	0	18	7	990	1	0	26	1	883	0.999999997
'CLEC10A'	0.61863587	0	0	3.851993565	0	331	18	6498	0	0.276243094	0	176	8	2029	0.999999998	0	91	4	1363	1	0	20	0	1231		0	18	4	993	0.999999998	0	26	2	882	1
'PNPT1'	0.618637677	0	0	3.796852403	0	331	17	6499	0	0.260896255	0	176	8	2029	0.999999998	0	91	5	1362	1	0	20	1	1230	1	0	18	2	995	0.999999998	0	26	1	883	0.999999997
'AMPD1'	0.618650024	0	0	4.063447083	0	331	18	6498	0	0.276243094	0	176	6	2031	1	0	91	6	1361	0.999999998	0	20	2	1229	0.999999996	0	18	3	994	0.999999995	0	26	1	883	0.999999997
'RPL3'	0.618671324	0	0	4.135851038	0	331	17	6499	0	0.260896255	0	176	4	2033	1	0	91	9	1358	0.999999996	0	20	0	1231		0	18	4	993	0.999999998	0	26	0	884
'ACRV1'	0.618677967	0	0	4.164378253	0	331	19	6497	0	0.291589932	0	176	7	2030	1	0	91	4	1363	1	0	20	2	1229	0.999999996	0	18	6	991	0.999999996	0	26	0	884
'LRMP'	0.618685411	0	0	4.102812013	0	331	20	6496	0	0.306936771	0	176	8	2029	0.999999998	0	91	2	1365	1	0	20	2	1229	0.999999996	0	18	6	991	0.999999996	0	26	2	882	1
'FAM214B'	0.618709325	0	0	3.747646952	0	331	19	6497	0	0.291589932	0	176	10	2027	1	0	91	2	1365	1	0	20	2	1229	0.999999996	0	18	5	992	1	0	26	0	884
'CCDC151'	0.618711847	0	0	4.126140647	0	331	19	6497	0	0.291589932	0	176	7	2030	1	0	91	4	1363	1	0	20	4	1227	0.999999997	0	18	3	994	0.999999995	0	26	1	883	0.999999997
'EFHC1'	0.618717517	0	0	4.041946175	0	331	20	6496	0	0.306936771	0	176	8	2029	0.999999998	0	91	2	1365	1	0	20	1	1230	1	0	18	6	991	0.999999996	0	26	3	881	1
'MAT2A'	0.618717517	0	0	4.041946175	0	331	20	6496	0	0.306936771	0	176	8	2029	0.999999998	0	91	2	1365	1	0	20	1	1230	1	0	18	6	991	0.999999996	0	26	3	881	1
'DUSP26'	0.618730298	0	0	3.783898676	0	331	18	6498	0	0.276243094	0	176	9	2028	0.999999998	0	91	3	1364	1	0	20	0	1231		0	18	4	993	0.999999998	0	26	2	882	1
'RNF150'	0.618732089	0	0	4.021306906	0	331	19	6497	0	0.291589932	0	176	6	2031	1	0	91	6	1361	0.999999998	0	20	1	1230	1	0	18	6	991	0.999999996	0	26	0	884
'FLOT1'	0.618753736	0	0	4.165008233	0	331	21	6495	0	0.32228361	0	176	8	2029	0.999999998	0	91	2	1365	1	0	20	7	1224	0.999999997	0	18	4	993	0.999999998	0	26	0	884
'MEST'	0.618764623	0	0	3.878956886	0	331	20	6496	0	0.306936771	0	176	9	2028	0.999999998	0	91	1	1366	0.999999996	0	20	2	1229	0.999999996	0	18	3	994	0.999999995	0	26	5	879	0.999999997
'BCKDK'	0.618776921	1.075905519	0.025428439	7.033010303	1	330	20	6496	0.302114804	0.306936771	1	175	4	2033	0.339491706	0	91	5	1362	1	0	20	2	1229	0.999999996	0	18	6	991	0.999999996	0	26	3	881	1
'PRKD3'	0.618800083	0	0	4.200046848	0	331	16	6500	0	0.245549417	0	176	5	2032	0.999999998	0	91	7	1360	0.999999999	0	20	0	1231		0	18	1	996	1	0	26	3	881	1
'KIN'	0.618803689	0	0	3.881624425	0	331	17	6499	0	0.260896255	0	176	4	2033	1	0	91	10	1357	0.999999999	0	20	0	1231		0	18	2	995	0.999999998	0	26	1	883	0.999999997
'SCPEP1'	0.618813981	0	0	3.906556132	0	331	20	6496	0	0.306936771	0	176	8	2029	0.999999998	0	91	3	1364	1	0	20	3	1228	0.999999997	0	18	4	993	0.999999998	0	26	2	882	1
'HSD11B2'	0.618817139	0	0	3.881689969	0	331	18	6498	0	0.276243094	0	176	7	2030	1	0	91	5	1362	1	0	20	1	1230	1	0	18	2	995	0.999999998	0	26	3	881	1
'GAB1'	0.618821683	0	0	3.988655519	0	331	19	6497	0	0.291589932	0	176	7	2030	1	0	91	4	1363	1	0	20	0	1231		0	18	5	992	1	0	26	3	881	1
'TAF1B'	0.618821683	0	0	3.988655519	0	331	19	6497	0	0.291589932	0	176	7	2030	1	0	91	4	1363	1	0	20	0	1231		0	18	5	992	1	0	26	3	881	1
'LHX4'	0.618842956	0	0	4.107756273	0	331	17	6499	0	0.260896255	0	176	5	2032	0.999999998	0	91	7	1360	0.999999999	0	20	0	1231		0	18	2	995	0.999999998	0	26	3	881	1
'RTP2'	0.618844763	0	0	4.116360458	0	331	17	6499	0	0.260896255	0	176	5	2032	0.999999998	0	91	7	1360	0.999999999	0	20	1	1230	1	0	18	1	996	1	0	26	3	881	1
'CNPPD1'	0.618854611	0	0	3.875913248	0	331	19	6497	0	0.291589932	0	176	8	2029	0.999999998	0	91	3	1364	1	0	20	1	1230	1	0	18	3	994	0.999999995	0	26	4	880	0.999999998
'CENPC'	0.61885673	0	0	3.730158818	0	331	17	6499	0	0.260896255	0	176	9	2028	0.999999998	0	91	4	1363	1	0	20	1	1230	1	0	18	2	995	0.999999998	0	26	1	883	0.999999997
'ALDH1A1'	0.618870123	0	0	3.920844532	0	331	18	6498	0	0.276243094	0	176	5	2032	0.999999998	0	91	8	1359	1	0	20	0	1231		0	18	4	993	0.999999998	0	26	1	883	0.999999997
'NOC3L'	0.618871039	0	0	4.161911126	0	331	17	6499	0	0.260896255	0	176	5	2032	0.999999998	0	91	7	1360	0.999999999	0	20	0	1231		0	18	3	994	0.999999995	0	26	2	882	1
'TOMM22'	0.618887466	0	0	4.170571951	0	331	17	6499	0	0.260896255	0	176	5	2032	0.999999998	0	91	7	1360	0.999999999	0	20	1	1230	1	0	18	2	995	0.999999998	0	26	2	882	1
'MAGEB6'	0.618893279	0	0	4.179575544	0	331	17	6499	0	0.260896255	0	176	5	2032	0.999999998	0	91	7	1360	0.999999999	0	20	2	1229	0.999999996	0	18	1	996	1	0	26	2	882	1
'MYEOV'	0.61893431	0	0	4.191001712	0	331	17	6499	0	0.260896255	0	176	6	2031	1	0	91	5	1362	1	0	20	0	1231		0	18	2	995	0.999999998	0	26	4	880	0.999999998
'MAGEC3'	0.618935917	0	0	3.849585688	0	331	18	6498	0	0.276243094	0	176	6	2031	1	0	91	7	1360	0.999999999	0	20	0	1231		0	18	4	993	0.999999998	0	26	1	883	0.999999997
'GPATCH2L'	0.618942004	0	0	3.957652793	0	331	21	6495	0	0.32228361	0	176	8	2029	0.999999998	0	91	2	1365	1	0	20	1	1230	1	0	18	7	990	1	0	26	3	881	1
'TUBGCP4'	0.618952626	0	0	4.183919961	0	331	18	6498	0	0.276243094	0	176	7	2030	1	0	91	3	1364	1	0	20	0	1231		0	18	3	994	0.999999995	0	26	5	879	0.999999997
'FAM196B'	0.618958829	0	0	4.226731934	0	331	17	6499	0	0.260896255	0	176	5	2032	0.999999998	0	91	7	1360	0.999999999	0	20	1	1230	1	0	18	3	994	0.999999995	0	26	1	883	0.999999997
'RPS11'	0.618969378	1.076664313	0.025390349	7.08831676	1	330	17	6499	0.302114804	0.260896255	0	176	4	2033	1	0	91	7	1360	0.999999999	0	20	0	1231		0	18	2	995	0.999999998	1	25	4	880	0.135204292
'ASTE1'	0.61898241	0	0	4.201749126	0	331	18	6498	0	0.276243094	0	176	7	2030	1	0	91	3	1364	1	0	20	2	1229	0.999999996	0	18	1	996	1	0	26	5	879	0.999999997
'GTPBP4'	0.618990131	0	0	4.09291663	0	331	19	6497	0	0.291589932	0	176	7	2030	1	0	91	3	1364	1	0	20	0	1231		0	18	4	993	0.999999998	0	26	5	879	0.999999997
'TCFL5'	0.618993546	0	0	4.196362474	0	331	20	6496	0	0.306936771	0	176	8	2029	0.999999998	0	91	1	1366	0.999999996	0	20	0	1231		0	18	7	990	1	0	26	4	880	0.999999998
'R3HDML'	0.619000133	0	0	3.904971078	0	331	18	6498	0	0.276243094	0	176	6	2031	1	0	91	6	1361	0.999999998	0	20	1	1230	1	0	18	1	996	1	0	26	4	880	0.999999998
'TLR4'	0.61900243	0	0	4.052787918	0	331	21	6495	0	0.32228361	0	176	8	2029	0.999999998	0	91	1	1366	0.999999996	0	20	0	1231		0	18	7	990	1	0	26	5	879	0.999999997
'PSMD6'	0.619024489	0	0	4.03735422	0	331	19	6497	0	0.291589932	0	176	5	2032	0.999999998	0	91	7	1360	0.999999999	0	20	0	1231		0	18	6	991	0.999999996	0	26	1	883	0.999999997
'FUCA1'	0.619028611	0	0	3.889217896	0	331	19	6497	0	0.291589932	0	176	5	2032	0.999999998	0	91	8	1359	1	0	20	0	1231		0	18	6	991	0.999999996	0	26	0	884
'KRT33B'	0.619029301	0	0	3.745743507	0	331	18	6498	0	0.276243094	0	176	9	2028	0.999999998	0	91	3	1364	1	0	20	1	1230	1	0	18	2	995	0.999999998	0	26	3	881	1
'ICAM3'	0.619034726	0	0	3.734493372	0	331	19	6497	0	0.291589932	0	176	10	2027	1	0	91	1	1366	0.999999996	0	20	0	1231		0	18	4	993	0.999999998	0	26	4	880	0.999999998
'EFCC1'	0.619043644	0	0	4.04503527	0	331	19	6497	0	0.291589932	0	176	5	2032	0.999999998	0	91	7	1360	0.999999999	0	20	1	1230	1	0	18	5	992	1	0	26	1	883	0.999999997
'CORO1C'	0.619050109	0	0	4.001805277	0	331	21	6495	0	0.32228361	0	176	8	2029	0.999999998	0	91	1	1366	0.999999996	0	20	0	1231		0	18	6	991	0.999999996	0	26	6	878	1
'TBC1D2'	0.619066694	0	0	3.709737776	0	331	19	6497	0	0.291589932	0	176	10	2027	1	0	91	2	1365	1	0	20	3	1228	0.999999997	0	18	3	994	0.999999995	0	26	1	883	0.999999997
'ACD'	0.619074317	0	0	4.063717697	0	331	19	6497	0	0.291589932	0	176	6	2031	1	0	91	5	1362	1	0	20	0	1231		0	18	5	992	1	0	26	3	881	1
'DLX3'	0.619076786	0	0	3.947568465	0	331	22	6494	0	0.337630448	0	176	8	2029	0.999999998	0	91	2	1365	1	0	20	4	1227	0.999999997	0	18	6	991	0.999999996	0	26	2	882	1
'IPO7'	0.619078157	0	0	3.969764393	0	331	18	6498	0	0.276243094	0	176	5	2032	0.999999998	0	91	7	1360	0.999999999	0	20	0	1231		0	18	2	995	0.999999998	0	26	4	880	0.999999998
'KRT15'	0.619080172	0	0	4.165295502	0	331	20	6496	0	0.306936771	0	176	7	2030	1	0	91	3	1364	1	0	20	0	1231		0	18	8	989	0.999999998	0	26	2	882	1
'C1QTNF7'	0.619081729	0	0	3.738681303	0	331	18	6498	0	0.276243094	0	176	9	2028	0.999999998	0	91	3	1364	1	0	20	0	1231		0	18	3	994	0.999999995	0	26	3	881	1
'SMC1A'	0.619084385	0	0	4.125001587	0	331	19	6497	0	0.291589932	0	176	6	2031	1	0	91	5	1362	1	0	20	1	1230	1	0	18	5	992	1	0	26	2	882	1
'CCDC11'	0.619084913	1.074419783	0.025417932	7.012757148	1	330	19	6497	0.302114804	0.291589932	1	175	3	2034	0.282310468	0	91	6	1361	0.999999998	0	20	0	1231		0	18	4	993	0.999999998	0	26	6	878	1
'TXLNB'	0.619087732	0	0	4.201613231	0	331	19	6497	0	0.291589932	0	176	7	2030	1	0	91	3	1364	1	0	20	0	1231		0	18	6	991	0.999999996	0	26	3	881	1
'FAM46B'	0.619101582	0	0	3.837055994	0	331	20	6496	0	0.306936771	0	176	8	2029	0.999999998	0	91	3	1364	1	0	20	0	1231		0	18	6	991	0.999999996	0	26	3	881	1
'ELK1'	0.619103816	0	0	3.890903572	0	331	19	6497	0	0.291589932	0	176	7	2030	1	0	91	4	1363	1	0	20	0	1231		0	18	3	994	0.999999995	0	26	5	879	0.999999997
'MTHFD2'	0.619103816	0	0	3.890903572	0	331	19	6497	0	0.291589932	0	176	7	2030	1	0	91	4	1363	1	0	20	0	1231		0	18	3	994	0.999999995	0	26	5	879	0.999999997
'GSR'	0.619105217	0	0	3.774632898	0	331	18	6498	0	0.276243094	0	176	8	2029	0.999999998	0	91	4	1363	1	0	20	2	1229	0.999999996	0	18	0	997		0	26	4	880	0.999999998
'OR6P1'	0.619117024	0	0	4.141879994	0	331	19	6497	0	0.291589932	0	176	6	2031	1	0	91	5	1362	1	0	20	3	1228	0.999999997	0	18	3	994	0.999999995	0	26	2	882	1
'CLDND1'	0.619117684	0	0	3.639562487	0	331	17	6499	0	0.260896255	0	176	11	2026	1	0	91	2	1365	1	0	20	0	1231		0	18	4	993	0.999999998	0	26	0	884
'NT5DC3'	0.619125918	0	0	4.020071779	0	331	19	6497	0	0.291589932	0	176	6	2031	1	0	91	5	1362	1	0	20	1	1230	1	0	18	3	994	0.999999995	0	26	4	880	0.999999998
'NF2'	0.619128223	0	0	3.906455472	0	331	20	6496	0	0.306936771	0	176	7	2030	1	0	91	4	1363	1	0	20	0	1231		0	18	6	991	0.999999996	0	26	3	881	1
'CSF1'	0.619129364	0	0	4.073178207	0	331	20	6496	0	0.306936771	0	176	7	2030	1	0	91	3	1364	1	0	20	2	1229	0.999999996	0	18	4	993	0.999999998	0	26	4	880	0.999999998
'GALNT4'	0.619129364	0	0	4.073178207	0	331	20	6496	0	0.306936771	0	176	7	2030	1	0	91	3	1364	1	0	20	2	1229	0.999999996	0	18	4	993	0.999999998	0	26	4	880	0.999999998
'POC1B-GALNT4'	0.619129364	0	0	4.073178207	0	331	20	6496	0	0.306936771	0	176	7	2030	1	0	91	3	1364	1	0	20	2	1229	0.999999996	0	18	4	993	0.999999998	0	26	4	880	0.999999998
'IVL'	0.619140339	0	0	4.006194539	0	331	20	6496	0	0.306936771	0	176	7	2030	1	0	91	3	1364	1	0	20	0	1231		0	18	5	992	1	0	26	5	879	0.999999997
'RAB11FIP5'	0.619140339	0	0	4.006194539	0	331	20	6496	0	0.306936771	0	176	7	2030	1	0	91	3	1364	1	0	20	0	1231		0	18	5	992	1	0	26	5	879	0.999999997
'REEP4'	0.619145992	0	0	3.776733928	0	331	20	6496	0	0.306936771	0	176	9	2028	0.999999998	0	91	2	1365	1	0	20	1	1230	1	0	18	5	992	1	0	26	3	881	1
'SH3GL2'	0.619146088	0	0	4.083376488	0	331	21	6495	0	0.32228361	0	176	7	2030	1	0	91	3	1364	1	0	20	1	1230	1	0	18	8	989	0.999999998	0	26	2	882	1
'FZD4'	0.619146088	0	0	4.083376488	0	331	21	6495	0	0.32228361	0	176	7	2030	1	0	91	3	1364	1	0	20	1	1230	1	0	18	8	989	0.999999998	0	26	2	882	1
'CAMKMT'	0.619148423	0	0	3.781648007	0	331	19	6497	0	0.291589932	0	176	8	2029	0.999999998	0	91	4	1363	1	0	20	1	1230	1	0	18	4	993	0.999999998	0	26	2	882	1
'TOR3A'	0.619148883	0	0	4.013883595	0	331	20	6496	0	0.306936771	0	176	7	2030	1	0	91	3	1364	1	0	20	1	1230	1	0	18	4	993	0.999999998	0	26	5	879	0.999999997
'MAK'	0.619162073	1.077833086	0.025341509	7.136543492	1	330	18	6498	0.302114804	0.276243094	1	175	6	2031	0.440615408	0	91	3	1364	1	0	20	2	1229	0.999999996	0	18	4	993	0.999999998	0	26	3	881	1
'DZIP1'	0.619162073	1.077833086	0.025341509	7.136543492	1	330	18	6498	0.302114804	0.276243094	0	176	7	2030	1	0	91	3	1364	1	0	20	2	1229	0.999999996	0	18	4	993	0.999999998	1	25	2	882	0.083377677
'DUSP7'	0.619163434	0	0	4.143368711	0	331	20	6496	0	0.306936771	0	176	7	2030	1	0	91	3	1364	1	0	20	4	1227	0.999999997	0	18	3	994	0.999999995	0	26	3	881	1
'PIGP'	0.619171048	0	0	3.610233392	0	331	15	6501	0	0.230202578	0	176	11	2026	1	0	91	3	1364	1	0	20	0	1231		0	18	1	996	1	0	26	0	884
'FAM171B'	0.619181872	1.072891765	0.025433888	6.958540937	1	330	22	6494	0.302114804	0.337630448	0	176	4	2033	1	0	91	6	1361	0.999999998	1	19	4	1227	0.077540778	0	18	6	991	0.999999996	0	26	2	882	1
'POLD2'	0.619182574	0	0	4.091009516	0	331	21	6495	0	0.32228361	0	176	7	2030	1	0	91	3	1364	1	0	20	2	1229	0.999999996	0	18	7	990	1	0	26	2	882	1
'RDH12'	0.619199451	0	0	3.962455353	0	331	19	6497	0	0.291589932	0	176	6	2031	1	0	91	5	1362	1	0	20	0	1231		0	18	3	994	0.999999995	0	26	5	879	0.999999997
'DPYSL5'	0.619206006	1.073183263	0.025425032	6.971091843	1	330	21	6495	0.302114804	0.32228361	1	175	4	2033	0.339491706	0	91	4	1363	1	0	20	4	1227	0.999999997	0	18	3	994	0.999999995	0	26	6	878	1
'CAPRIN1'	0.619208784	0	0	4.098943215	0	331	21	6495	0	0.32228361	0	176	7	2030	1	0	91	3	1364	1	0	20	3	1228	0.999999997	0	18	6	991	0.999999996	0	26	2	882	1
'ZNF76'	0.619226941	0	0	4.038327864	0	331	21	6495	0	0.32228361	0	176	7	2030	1	0	91	3	1364	1	0	20	2	1229	0.999999996	0	18	6	991	0.999999996	0	26	3	881	1
'NDRG1'	0.619230832	0	0	4.062893823	0	331	21	6495	0	0.32228361	0	176	7	2030	1	0	91	3	1364	1	0	20	5	1226	0.999999998	0	18	3	994	0.999999995	0	26	3	881	1
'TNFRSF4'	0.619238989	1.075357651	0.025379955	7.061020184	1	330	18	6498	0.302114804	0.276243094	1	175	4	2033	0.339491706	0	91	5	1362	1	0	20	0	1231		0	18	3	994	0.999999995	0	26	6	878	1
'PCED1B'	0.619238989	1.075357651	0.025379955	7.061020184	1	330	18	6498	0.302114804	0.276243094	0	176	5	2032	0.999999998	1	90	4	1363	0.275803802	0	20	0	1231		0	18	3	994	0.999999995	0	26	6	878	1
'CERCAM'	0.619256994	0	0	3.864979974	0	331	19	6497	0	0.291589932	0	176	6	2031	1	0	91	6	1361	0.999999998	0	20	0	1231		0	18	4	993	0.999999998	0	26	3	881	1
'IRF2BP2'	0.619256994	0	0	3.864979974	0	331	19	6497	0	0.291589932	0	176	6	2031	1	0	91	6	1361	0.999999998	0	20	0	1231		0	18	4	993	0.999999998	0	26	3	881	1
'ISYNA1'	0.619264378	0	0	3.810284098	0	331	18	6498	0	0.276243094	0	176	4	2033	1	0	91	10	1357	0.999999999	0	20	1	1230	1	0	18	2	995	0.999999998	0	26	1	883	0.999999997
'GDAP1L1'	0.619266451	0	0	3.985917808	0	331	20	6496	0	0.306936771	0	176	6	2031	1	0	91	5	1362	1	0	20	1	1230	1	0	18	5	992	1	0	26	3	881	1
'FAM189A2'	0.619270843	0	0	3.810595379	0	331	19	6497	0	0.291589932	0	176	7	2030	1	0	91	5	1362	1	0	20	2	1229	0.999999996	0	18	2	995	0.999999998	0	26	3	881	1
'EPHA8'	0.619273797	0	0	3.972638492	0	331	21	6495	0	0.32228361	0	176	7	2030	1	0	91	3	1364	1	0	20	0	1231		0	18	7	990	1	0	26	4	880	0.999999998
'RXFP1'	0.619275508	0	0	3.86831188	0	331	21	6495	0	0.32228361	0	176	8	2029	0.999999998	0	91	2	1365	1	0	20	2	1229	0.999999996	0	18	4	993	0.999999998	0	26	5	879	0.999999997
'SARS2'	0.619275508	0	0	3.86831188	0	331	21	6495	0	0.32228361	0	176	8	2029	0.999999998	0	91	2	1365	1	0	20	2	1229	0.999999996	0	18	4	993	0.999999998	0	26	5	879	0.999999997
'HERC2'	0.619279066	0.788701544	0.331279422	1.614706084	8	323	194	6322	2.416918429	2.977286679	3	173	62	1975	0.4816445	1	90	43	1324	0.519017416	0	20	18	1213	0.999999996	2	16	35	962	0.137282312	2	24	36	848	0.29658109
'HRH3'	0.619286888	0	0	3.76793733	0	331	21	6495	0	0.32228361	0	176	9	2028	0.999999998	0	91	2	1365	1	0	20	4	1227	0.999999997	0	18	4	993	0.999999998	0	26	2	882	1
'RAG2'	0.619292247	0	0	4.125139584	0	331	18	6498	0	0.276243094	0	176	5	2032	0.999999998	0	91	6	1361	0.999999998	0	20	0	1231		0	18	2	995	0.999999998	0	26	5	879	0.999999997
'ZC3HC1'	0.619297472	0	0	3.813495914	0	331	21	6495	0	0.32228361	0	176	8	2029	0.999999998	0	91	3	1364	1	0	20	1	1230	1	0	18	7	990	1	0	26	2	882	1
'PATZ1'	0.619297472	0	0	3.813495914	0	331	21	6495	0	0.32228361	0	176	8	2029	0.999999998	0	91	3	1364	1	0	20	1	1230	1	0	18	7	990	1	0	26	2	882	1
'CACNG4'	0.619297489	0	0	3.916393087	0	331	20	6496	0	0.306936771	0	176	7	2030	1	0	91	3	1364	1	0	20	1	1230	1	0	18	2	995	0.999999998	0	26	7	877	0.999999998
'LIMS2'	0.619313515	0	0	3.803241524	0	331	19	6497	0	0.291589932	0	176	7	2030	1	0	91	5	1362	1	0	20	1	1230	1	0	18	3	994	0.999999995	0	26	3	881	1
'LEO1'	0.619314427	0	0	3.78400164	0	331	19	6497	0	0.291589932	0	176	8	2029	0.999999998	0	91	3	1364	1	0	20	1	1230	1	0	18	1	996	1	0	26	6	878	1
'EIF3K'	0.619342867	0	0	3.714500496	0	331	18	6498	0	0.276243094	0	176	8	2029	0.999999998	0	91	5	1362	1	0	20	0	1231		0	18	4	993	0.999999998	0	26	1	883	0.999999997
'CHST4'	0.619366176	0	0	3.946136577	0	331	21	6495	0	0.32228361	0	176	6	2031	1	0	91	5	1362	1	0	20	0	1231		0	18	8	989	0.999999998	0	26	2	882	1
'TRAF3'	0.619378811	0	0	3.946072204	0	331	21	6495	0	0.32228361	0	176	7	2030	1	0	91	3	1364	1	0	20	3	1228	0.999999997	0	18	3	994	0.999999995	0	26	5	879	0.999999997
'CTSA'	0.61937895	0	0	3.79080596	0	331	20	6496	0	0.306936771	0	176	8	2029	0.999999998	0	91	3	1364	1	0	20	0	1231		0	18	5	992	1	0	26	4	880	0.999999998
'SRBD1'	0.619379834	0	0	3.936507303	0	331	20	6496	0	0.306936771	0	176	6	2031	1	0	91	5	1362	1	0	20	1	1230	1	0	18	4	993	0.999999998	0	26	4	880	0.999999998
'TSSC4'	0.619389462	0	0	3.709211263	0	331	19	6497	0	0.291589932	0	176	9	2028	0.999999998	0	91	3	1364	1	0	20	0	1231		0	18	5	992	1	0	26	2	882	1
'ZNF334'	0.619389462	0	0	3.709211263	0	331	19	6497	0	0.291589932	0	176	9	2028	0.999999998	0	91	3	1364	1	0	20	0	1231		0	18	5	992	1	0	26	2	882	1
'TSPYL6'	0.619389462	0	0	3.709211263	0	331	19	6497	0	0.291589932	0	176	9	2028	0.999999998	0	91	3	1364	1	0	20	0	1231		0	18	5	992	1	0	26	2	882	1
'TXNDC2'	0.619395181	0	0	3.742601291	0	331	18	6498	0	0.276243094	0	176	7	2030	1	0	91	6	1361	0.999999998	0	20	1	1230	1	0	18	2	995	0.999999998	0	26	2	882	1
'ELMOD1'	0.619395181	0	0	3.742601291	0	331	18	6498	0	0.276243094	0	176	7	2030	1	0	91	6	1361	0.999999998	0	20	1	1230	1	0	18	2	995	0.999999998	0	26	2	882	1
'PTGIS'	0.619399669	0	0	3.923529466	0	331	21	6495	0	0.32228361	0	176	7	2030	1	0	91	3	1364	1	0	20	0	1231		0	18	6	991	0.999999996	0	26	5	879	0.999999997
'PSKH1'	0.619399669	0	0	3.923529466	0	331	21	6495	0	0.32228361	0	176	7	2030	1	0	91	3	1364	1	0	20	0	1231		0	18	6	991	0.999999996	0	26	5	879	0.999999997
'NME4'	0.619399968	0	0	4.088441527	0	331	19	6497	0	0.291589932	0	176	5	2032	0.999999998	0	91	6	1361	0.999999998	0	20	0	1231		0	18	4	993	0.999999998	0	26	4	880	0.999999998
'GPR155'	0.619401518	0	0	4.187666677	0	331	18	6498	0	0.276243094	0	176	5	2032	0.999999998	0	91	6	1361	0.999999998	0	20	1	1230	1	0	18	2	995	0.999999998	0	26	4	880	0.999999998
'CAPN14'	0.619418677	0	0	3.888052797	0	331	19	6497	0	0.291589932	0	176	5	2032	0.999999998	0	91	7	1360	0.999999999	0	20	0	1231		0	18	3	994	0.999999995	0	26	4	880	0.999999998
'CCDC183'	0.619420461	0	0	3.986901713	0	331	19	6497	0	0.291589932	0	176	5	2032	0.999999998	0	91	6	1361	0.999999998	0	20	0	1231		0	18	2	995	0.999999998	0	26	6	878	1
'HOXA2'	0.619424339	0	0	4.032782742	0	331	21	6495	0	0.32228361	0	176	7	2030	1	0	91	2	1365	1	0	20	1	1230	1	0	18	4	993	0.999999998	0	26	7	877	0.999999998
'C1orf198'	0.619427748	0	0	4.040827609	0	331	21	6495	0	0.32228361	0	176	7	2030	1	0	91	2	1365	1	0	20	2	1229	0.999999996	0	18	3	994	0.999999995	0	26	7	877	0.999999998
'MYOG'	0.61943916	0	0	3.794545868	0	331	20	6496	0	0.306936771	0	176	7	2030	1	0	91	5	1362	1	0	20	4	1227	0.999999997	0	18	2	995	0.999999998	0	26	2	882	1
'CYP3A4'	0.619446936	0	0	4.171327407	0	331	19	6497	0	0.291589932	0	176	6	2031	1	0	91	4	1363	1	0	20	0	1231		0	18	4	993	0.999999998	0	26	5	879	0.999999997
'ACP5'	0.619453442	0	0	3.8256722	0	331	19	6497	0	0.291589932	0	176	6	2031	1	0	91	6	1361	0.999999998	0	20	1	1230	1	0	18	2	995	0.999999998	0	26	4	880	0.999999998
'GAP43'	0.619458092	0	0	4.030090457	0	331	20	6496	0	0.306936771	0	176	6	2031	1	0	91	4	1363	1	0	20	0	1231		0	18	4	993	0.999999998	0	26	6	878	1
'SDCCAG3'	0.619465006	0	0	4.081395608	0	331	20	6496	0	0.306936771	0	176	6	2031	1	0	91	4	1363	1	0	20	0	1231		0	18	5	992	1	0	26	5	879	0.999999997
'TMPRSS12'	0.619465835	0	0	4.038014648	0	331	20	6496	0	0.306936771	0	176	6	2031	1	0	91	4	1363	1	0	20	1	1230	1	0	18	3	994	0.999999995	0	26	6	878	1
'XRCC1'	0.619512154	0	0	3.829956175	0	331	22	6494	0	0.337630448	0	176	8	2029	0.999999998	0	91	2	1365	1	0	20	1	1230	1	0	18	7	990	1	0	26	4	880	0.999999998
'KCNV1'	0.619518545	0	0	4.183521499	0	331	21	6495	0	0.32228361	0	176	7	2030	1	0	91	2	1365	1	0	20	0	1231		0	18	8	989	0.999999998	0	26	4	880	0.999999998
'INTU'	0.619533592	0	0	4.00214214	0	331	20	6496	0	0.306936771	0	176	5	2032	0.999999998	0	91	6	1361	0.999999998	0	20	0	1231		0	18	5	992	1	0	26	4	880	0.999999998
'GPR176'	0.619540436	0	0	3.883184829	0	331	21	6495	0	0.32228361	0	176	7	2030	1	0	91	3	1364	1	0	20	1	1230	1	0	18	4	993	0.999999998	0	26	6	878	1
'USP1'	0.61956096	0	0	3.689667147	0	331	21	6495	0	0.32228361	0	176	10	2027	1	0	91	1	1366	0.999999996	0	20	2	1229	0.999999996	0	18	6	991	0.999999996	0	26	2	882	1
'PATL1'	0.619563893	0	0	4.189375311	0	331	20	6496	0	0.306936771	0	176	6	2031	1	0	91	4	1363	1	0	20	0	1231		0	18	7	990	1	0	26	3	881	1
'UBXN11'	0.619563893	0	0	4.189375311	0	331	20	6496	0	0.306936771	0	176	6	2031	1	0	91	4	1363	1	0	20	0	1231		0	18	7	990	1	0	26	3	881	1
'GLRB'	0.619563893	0	0	4.189375311	0	331	20	6496	0	0.306936771	0	176	6	2031	1	0	91	4	1363	1	0	20	0	1231		0	18	7	990	1	0	26	3	881	1
'GJA9'	0.619570232	0	0	4.008129773	0	331	23	6493	0	0.352977287	0	176	7	2030	1	0	91	2	1365	1	0	20	0	1231		0	18	10	987	1	0	26	4	880	0.999999998
'NEU2'	0.619578059	0	0	4.191343709	0	331	21	6495	0	0.32228361	0	176	7	2030	1	0	91	2	1365	1	0	20	1	1230	1	0	18	7	990	1	0	26	4	880	0.999999998
'NAA16'	0.619578059	0	0	4.191343709	0	331	21	6495	0	0.32228361	0	176	7	2030	1	0	91	2	1365	1	0	20	1	1230	1	0	18	7	990	1	0	26	4	880	0.999999998
'LGI4'	0.619581169	0	0	4.05404821	0	331	21	6495	0	0.32228361	0	176	6	2031	1	0	91	4	1363	1	0	20	1	1230	1	0	18	6	991	0.999999996	0	26	4	880	0.999999998
'TEP1'	0.619581169	0	0	4.05404821	0	331	21	6495	0	0.32228361	0	176	6	2031	1	0	91	4	1363	1	0	20	1	1230	1	0	18	6	991	0.999999996	0	26	4	880	0.999999998
'MCCC2'	0.619581544	0	0	4.159394266	0	331	20	6496	0	0.306936771	0	176	6	2031	1	0	91	4	1363	1	0	20	3	1228	0.999999997	0	18	3	994	0.999999995	0	26	4	880	0.999999998
'UBE4B'	0.619593186	0	0	3.951885701	0	331	21	6495	0	0.32228361	0	176	4	2033	1	0	91	8	1359	1	0	20	1	1230	1	0	18	7	990	1	0	26	1	883	0.999999997
'C5orf22'	0.619612777	0	0	4.013132218	0	331	22	6494	0	0.337630448	0	176	6	2031	1	0	91	4	1363	1	0	20	0	1231		0	18	9	988	0.999999999	0	26	3	881	1
'CALCR'	0.619623498	0	0	4.19429251	0	331	20	6496	0	0.306936771	0	176	5	2032	0.999999998	0	91	6	1361	0.999999998	0	20	4	1227	0.999999997	0	18	4	993	0.999999998	0	26	1	883	0.999999997
'NSDHL'	0.619626779	0	0	3.601801867	0	331	16	6500	0	0.245549417	0	176	10	2027	1	0	91	4	1363	1	0	20	0	1231		0	18	2	995	0.999999998	0	26	0	884
'SAG'	0.619641961	0	0	3.720020558	0	331	19	6497	0	0.291589932	0	176	7	2030	1	0	91	6	1361	0.999999998	0	20	2	1229	0.999999996	0	18	3	994	0.999999995	0	26	1	883	0.999999997
'MAB21L2'	0.619646784	0	0	3.849943984	0	331	20	6496	0	0.306936771	0	176	6	2031	1	0	91	5	1362	1	0	20	2	1229	0.999999996	0	18	1	996	1	0	26	6	878	1
'MAN1A2'	0.619649315	0	0	3.920778978	0	331	24	6492	0	0.368324125	0	176	7	2030	1	0	91	3	1364	1	0	20	6	1225	1	0	18	7	990	1	0	26	1	883	0.999999997
'GCLC'	0.619649419	0	0	3.597102266	0	331	17	6499	0	0.260896255	0	176	11	2026	1	0	91	2	1365	1	0	20	0	1231		0	18	3	994	0.999999995	0	26	1	883	0.999999997
'PHTF2'	0.619649419	0	0	3.597102266	0	331	17	6499	0	0.260896255	0	176	11	2026	1	0	91	2	1365	1	0	20	0	1231		0	18	3	994	0.999999995	0	26	1	883	0.999999997
'PREB'	0.619667491	0	0	3.976227831	0	331	21	6495	0	0.32228361	0	176	5	2032	0.999999998	0	91	6	1361	0.999999998	0	20	1	1230	1	0	18	6	991	0.999999996	0	26	3	881	1
'DYRK1B'	0.619667491	0	0	3.976227831	0	331	21	6495	0	0.32228361	0	176	5	2032	0.999999998	0	91	6	1361	0.999999998	0	20	1	1230	1	0	18	6	991	0.999999996	0	26	3	881	1
'SMYD1'	0.619670098	0	0	3.946460924	0	331	21	6495	0	0.32228361	0	176	6	2031	1	0	91	4	1363	1	0	20	0	1231		0	18	5	992	1	0	26	6	878	1
'FOXG1'	0.619678977	0	0	3.680847219	0	331	20	6496	0	0.306936771	0	176	9	2028	0.999999998	0	91	3	1364	1	0	20	0	1231		0	18	7	990	1	0	26	1	883	0.999999997
'RFNG'	0.619678977	0	0	3.680847219	0	331	20	6496	0	0.306936771	0	176	9	2028	0.999999998	0	91	3	1364	1	0	20	0	1231		0	18	7	990	1	0	26	1	883	0.999999997
'SIGLEC1'	0.619691649	0	0	4.143744097	0	331	23	6493	0	0.352977287	0	176	7	2030	1	0	91	2	1365	1	0	20	4	1227	0.999999997	0	18	8	989	0.999999998	0	26	2	882	1
'SSH3'	0.619696012	0	0	4.095715122	0	331	22	6494	0	0.337630448	0	176	6	2031	1	0	91	4	1363	1	0	20	4	1227	0.999999997	0	18	6	991	0.999999996	0	26	2	882	1
'XRRA1'	0.619705696	0	0	3.861116899	0	331	23	6493	0	0.352977287	0	176	7	2030	1	0	91	3	1364	1	0	20	0	1231		0	18	10	987	1	0	26	3	881	1
'IFNLR1'	0.619709422	0	0	4.051532822	0	331	22	6494	0	0.337630448	0	176	6	2031	1	0	91	4	1363	1	0	20	5	1226	0.999999998	0	18	4	993	0.999999998	0	26	3	881	1
'MOCS3'	0.619712506	0	0	3.962666537	0	331	22	6494	0	0.337630448	0	176	6	2031	1	0	91	4	1363	1	0	20	0	1231		0	18	8	989	0.999999998	0	26	4	880	0.999999998
'HCN1'	0.619712506	0	0	3.962666537	0	331	22	6494	0	0.337630448	0	176	6	2031	1	0	91	4	1363	1	0	20	0	1231		0	18	8	989	0.999999998	0	26	4	880	0.999999998
'CPN2'	0.619737133	0	0	3.969748773	0	331	22	6494	0	0.337630448	0	176	6	2031	1	0	91	4	1363	1	0	20	1	1230	1	0	18	7	990	1	0	26	4	880	0.999999998
'CCDC6'	0.619739622	0	0	3.994878531	0	331	23	6493	0	0.352977287	0	176	6	2031	1	0	91	4	1363	1	0	20	2	1229	0.999999996	0	18	9	988	0.999999999	0	26	2	882	1
'ME3'	0.619750602	0	0	3.672405426	0	331	19	6497	0	0.291589932	0	176	9	2028	0.999999998	0	91	3	1364	1	0	20	1	1230	1	0	18	3	994	0.999999995	0	26	3	881	1
'TESC'	0.619759715	0	0	3.909979041	0	331	21	6495	0	0.32228361	0	176	4	2033	1	0	91	8	1359	1	0	20	2	1229	0.999999996	0	18	5	992	1	0	26	2	882	1
'TNIP2'	0.619763064	0	0	3.902714007	0	331	21	6495	0	0.32228361	0	176	4	2033	1	0	91	8	1359	1	0	20	1	1230	1	0	18	6	991	0.999999996	0	26	2	882	1
'ABCB10'	0.6197849	0	0	3.707321626	0	331	20	6496	0	0.306936771	0	176	8	2029	0.999999998	0	91	4	1363	1	0	20	1	1230	1	0	18	5	992	1	0	26	2	882	1
'OR5P3'	0.619787531	0	0	3.763198539	0	331	21	6495	0	0.32228361	0	176	8	2029	0.999999998	0	91	2	1365	1	0	20	0	1231		0	18	4	993	0.999999998	0	26	7	877	0.999999998
'ZNF683'	0.619793665	0	0	3.788689926	0	331	21	6495	0	0.32228361	0	176	7	2030	1	0	91	4	1363	1	0	20	1	1230	1	0	18	5	992	1	0	26	4	880	0.999999998
'QTRT1'	0.619800628	0	0	3.961245636	0	331	23	6493	0	0.352977287	0	176	7	2030	1	0	91	1	1366	0.999999996	0	20	0	1231		0	18	6	991	0.999999996	0	26	9	875	1
'PKM'	0.619807242	0	0	3.708404117	0	331	22	6494	0	0.337630448	0	176	9	2028	0.999999998	0	91	2	1365	1	0	20	6	1225	1	0	18	3	994	0.999999995	0	26	2	882	1
'DDX10'	0.619816169	0	0	4.131334008	0	331	20	6496	0	0.306936771	0	176	4	2033	1	0	91	7	1360	0.999999999	0	20	0	1231		0	18	6	991	0.999999996	0	26	3	881	1
'HACE1'	0.619828704	0	0	4.11464764	0	331	20	6496	0	0.306936771	0	176	5	2032	0.999999998	0	91	5	1362	1	0	20	1	1230	1	0	18	3	994	0.999999995	0	26	6	878	1
'SLC22A9'	0.619862059	0	0	3.793984895	0	331	20	6496	0	0.306936771	0	176	4	2033	1	0	91	9	1358	0.999999996	0	20	1	1230	1	0	18	4	993	0.999999998	0	26	2	882	1
'SMPD2'	0.619890584	0	0	3.716478509	0	331	20	6496	0	0.306936771	0	176	8	2029	0.999999998	0	91	3	1364	1	0	20	2	1229	0.999999996	0	18	1	996	1	0	26	6	878	1
'AAR2'	0.619903799	0	0	3.686179358	0	331	19	6497	0	0.291589932	0	176	8	2029	0.999999998	0	91	4	1363	1	0	20	0	1231		0	18	3	994	0.999999995	0	26	4	880	0.999999998
'NTN1'	0.619907439	0	0	4.0590103	0	331	21	6495	0	0.32228361	0	176	4	2033	1	0	91	7	1360	0.999999999	0	20	2	1229	0.999999996	0	18	5	992	1	0	26	3	881	1
'HCLS1'	0.619922398	0	0	3.88838871	0	331	22	6494	0	0.337630448	0	176	5	2032	0.999999998	0	91	6	1361	0.999999998	0	20	0	1231		0	18	8	989	0.999999998	0	26	3	881	1
'RAD54B'	0.619925073	0	0	3.628645898	0	331	18	6498	0	0.276243094	0	176	9	2028	0.999999998	0	91	4	1363	1	0	20	3	1228	0.999999997	0	18	0	997		0	26	2	882	1
'GPR50'	0.61993036	0	0	3.872303931	0	331	21	6495	0	0.32228361	0	176	5	2032	0.999999998	0	91	6	1361	0.999999998	0	20	0	1231		0	18	5	992	1	0	26	5	879	0.999999997
'GRXCR2'	0.619937426	0	0	3.653249897	0	331	21	6495	0	0.32228361	0	176	10	2027	1	0	91	1	1366	0.999999996	0	20	3	1228	0.999999997	0	18	4	993	0.999999998	0	26	3	881	1
'GABRB1'	0.619937564	0	0	3.902337863	0	331	22	6494	0	0.337630448	0	176	5	2032	0.999999998	0	91	6	1361	0.999999998	0	20	2	1229	0.999999996	0	18	6	991	0.999999996	0	26	3	881	1
'SEMA3E'	0.619940523	0	0	3.952879554	0	331	25	6491	0	0.383670964	0	176	7	2030	1	0	91	2	1365	1	0	20	8	1223	0.999999998	0	18	5	992	1	0	26	3	881	1
'SLC35G2'	0.619943572	0	0	3.723035079	0	331	21	6495	0	0.32228361	0	176	8	2029	0.999999998	0	91	3	1364	1	0	20	1	1230	1	0	18	5	992	1	0	26	4	880	0.999999998
'USP39'	0.619976169	0	0	4.110157633	0	331	24	6492	0	0.368324125	0	176	6	2031	1	0	91	3	1364	1	0	20	1	1230	1	0	18	12	985	0.999999998	0	26	2	882	1
'SLC38A4'	0.61999117	0	0	3.79869724	0	331	22	6494	0	0.337630448	0	176	7	2030	1	0	91	3	1364	1	0	20	0	1231		0	18	6	991	0.999999996	0	26	6	878	1
'SLC1A5'	0.62000229	0	0	3.889230507	0	331	23	6493	0	0.352977287	0	176	6	2031	1	0	91	4	1363	1	0	20	1	1230	1	0	18	8	989	0.999999998	0	26	4	880	0.999999998
'HIST2H2AB'	0.620005896	0	0	3.702496516	0	331	20	6496	0	0.306936771	0	176	8	2029	0.999999998	0	91	3	1364	1	0	20	0	1231		0	18	3	994	0.999999995	0	26	6	878	1
'ZNF175'	0.620005896	0	0	3.702496516	0	331	20	6496	0	0.306936771	0	176	8	2029	0.999999998	0	91	3	1364	1	0	20	0	1231		0	18	3	994	0.999999995	0	26	6	878	1
'CABP4'	0.620012821	1.069842093	0.025386131	6.928067144	1	330	22	6494	0.302114804	0.337630448	1	175	2	2035	0.220209504	0	91	7	1360	0.999999999	0	20	0	1231		0	18	10	987	1	0	26	3	881	1
'AKT2'	0.620028256	0	0	3.748153237	0	331	23	6493	0	0.352977287	0	176	8	2029	0.999999998	0	91	2	1365	1	0	20	0	1231		0	18	9	988	0.999999999	0	26	4	880	0.999999998
'EDIL3'	0.62003611	0	0	3.993070753	0	331	22	6494	0	0.337630448	0	176	5	2032	0.999999998	0	91	5	1362	1	0	20	1	1230	1	0	18	6	991	0.999999996	0	26	5	879	0.999999997
'TARM1'	0.620044557	0	0	3.742778545	0	331	20	6496	0	0.306936771	0	176	6	2031	1	0	91	6	1361	0.999999998	0	20	0	1231		0	18	4	993	0.999999998	0	26	4	880	0.999999998
'AQP1'	0.620053826	0	0	4.10416155	0	331	20	6496	0	0.306936771	0	176	3	2034	1	0	91	8	1359	1	0	20	0	1231		0	18	4	993	0.999999998	0	26	5	879	0.999999997
'GTPBP3'	0.620073873	0	0	3.903244318	0	331	21	6495	0	0.32228361	0	176	4	2033	1	0	91	7	1360	0.999999999	0	20	1	1230	1	0	18	3	994	0.999999995	0	26	6	878	1
'PAPD7'	0.620086933	0	0	3.833430137	0	331	21	6495	0	0.32228361	0	176	5	2032	0.999999998	0	91	6	1361	0.999999998	0	20	1	1230	1	0	18	3	994	0.999999995	0	26	6	878	1
'SLC24A2'	0.620095252	0	0	4.017676625	0	331	23	6493	0	0.352977287	0	176	5	2032	0.999999998	0	91	5	1362	1	0	20	2	1229	0.999999996	0	18	8	989	0.999999998	0	26	3	881	1
'C8orf46'	0.620110609	0	0	4.011835378	0	331	24	6492	0	0.368324125	0	176	6	2031	1	0	91	3	1364	1	0	20	2	1229	0.999999996	0	18	9	988	0.999999999	0	26	4	880	0.999999998
'ZFYVE27'	0.620111007	0	0	3.953367618	0	331	23	6493	0	0.352977287	0	176	5	2032	0.999999998	0	91	5	1362	1	0	20	0	1231		0	18	9	988	0.999999999	0	26	4	880	0.999999998
'HTR5A'	0.620117618	0	0	4.132624604	0	331	20	6496	0	0.306936771	0	176	4	2033	1	0	91	6	1361	0.999999998	0	20	0	1231		0	18	3	994	0.999999995	0	26	7	877	0.999999998
'PKP2'	0.62012277	0	0	3.816558728	0	331	23	6493	0	0.352977287	0	176	7	2030	1	0	91	2	1365	1	0	20	0	1231		0	18	6	991	0.999999996	0	26	8	876	1
'TIMM50'	0.620133634	0	0	3.666256781	0	331	21	6495	0	0.32228361	0	176	9	2028	0.999999998	0	91	2	1365	1	0	20	2	1229	0.999999996	0	18	4	993	0.999999998	0	26	4	880	0.999999998
'PLA2G4C'	0.620136352	0	0	3.757389639	0	331	23	6493	0	0.352977287	0	176	8	2029	0.999999998	0	91	1	1366	0.999999996	0	20	1	1230	1	0	18	5	992	1	0	26	8	876	1
'GSTCD'	0.620139951	0	0	3.874190938	0	331	25	6491	0	0.383670964	0	176	7	2030	1	0	91	2	1365	1	0	20	4	1227	0.999999997	0	18	8	989	0.999999998	0	26	4	880	0.999999998
'ID4'	0.620140255	0	0	3.626303683	0	331	20	6496	0	0.306936771	0	176	10	2027	1	0	91	1	1366	0.999999996	0	20	1	1230	1	0	18	3	994	0.999999995	0	26	5	879	0.999999997
'TRIB2'	0.620151797	0	0	3.71273247	0	331	19	6497	0	0.291589932	0	176	5	2032	0.999999998	0	91	8	1359	1	0	20	1	1230	1	0	18	1	996	1	0	26	4	880	0.999999998
'MAP7D3'	0.620167158	0	0	3.608278727	0	331	18	6498	0	0.276243094	0	176	9	2028	0.999999998	0	91	4	1363	1	0	20	0	1231		0	18	3	994	0.999999995	0	26	2	882	1
'CYP4B1'	0.620173673	0	0	3.99048705	0	331	23	6493	0	0.352977287	0	176	5	2032	0.999999998	0	91	5	1362	1	0	20	5	1226	0.999999998	0	18	4	993	0.999999998	0	26	4	880	0.999999998
'CLINT1'	0.620176373	0	0	4.165624295	0	331	20	6496	0	0.306936771	0	176	3	2034	1	0	91	8	1359	1	0	20	1	1230	1	0	18	4	993	0.999999998	0	26	4	880	0.999999998
'OR6K3'	0.620179376	0	0	3.630170085	0	331	19	6497	0	0.291589932	0	176	9	2028	0.999999998	0	91	3	1364	1	0	20	1	1230	1	0	18	2	995	0.999999998	0	26	4	880	0.999999998
'ZBTB7C'	0.620179753	1.069492587	0.025370075	6.921798828	1	330	23	6493	0.302114804	0.352977287	0	176	5	2032	0.999999998	0	91	4	1363	1	0	20	4	1227	0.999999997	1	17	7	990	0.133805247	0	26	3	881	1
'COPS6'	0.620195258	0	0	3.683945154	0	331	19	6497	0	0.291589932	0	176	6	2031	1	0	91	7	1360	0.999999999	0	20	0	1231		0	18	3	994	0.999999995	0	26	3	881	1
'CRTC2'	0.620200379	0	0	3.780173162	0	331	22	6494	0	0.337630448	0	176	6	2031	1	0	91	5	1362	1	0	20	1	1230	1	0	18	6	991	0.999999996	0	26	4	880	0.999999998
'MRPL28'	0.620203486	0	0	4.129333306	0	331	21	6495	0	0.32228361	0	176	3	2034	1	0	91	8	1359	1	0	20	1	1230	1	0	18	6	991	0.999999996	0	26	3	881	1
'TSKU'	0.620205209	0	0	3.571305785	0	331	18	6498	0	0.276243094	0	176	11	2026	1	0	91	1	1366	0.999999996	0	20	0	1231		0	18	2	995	0.999999998	0	26	4	880	0.999999998
'REM1'	0.620239869	0	0	3.657512709	0	331	20	6496	0	0.306936771	0	176	8	2029	0.999999998	0	91	4	1363	1	0	20	0	1231		0	18	5	992	1	0	26	3	881	1
'PLIN4'	0.620259761	0	0	3.730313253	0	331	23	6493	0	0.352977287	0	176	7	2030	1	0	91	4	1363	1	0	20	1	1230	1	0	18	9	988	0.999999999	0	26	2	882	1
'PODXL2'	0.620271608	0	0	3.877951371	0	331	22	6494	0	0.337630448	0	176	4	2033	1	0	91	7	1360	0.999999999	0	20	2	1229	0.999999996	0	18	4	993	0.999999998	0	26	5	879	0.999999997
'HNRNPLL'	0.620299508	0	0	3.643888581	0	331	19	6497	0	0.291589932	0	176	8	2029	0.999999998	0	91	4	1363	1	0	20	0	1231		0	18	2	995	0.999999998	0	26	5	879	0.999999997
'NSUN7'	0.620301358	0	0	3.679855003	0	331	21	6495	0	0.32228361	0	176	8	2029	0.999999998	0	91	3	1364	1	0	20	1	1230	1	0	18	4	993	0.999999998	0	26	5	879	0.999999997
'SMEK1'	0.620301358	0	0	3.679855003	0	331	21	6495	0	0.32228361	0	176	8	2029	0.999999998	0	91	3	1364	1	0	20	1	1230	1	0	18	4	993	0.999999998	0	26	5	879	0.999999997
'GRPEL1'	0.620309135	0	0	4.101525003	0	331	24	6492	0	0.368324125	0	176	6	2031	1	0	91	2	1365	1	0	20	0	1231		0	18	10	987	1	0	26	6	878	1
'HLTF'	0.620312102	0	0	3.509242134	0	331	15	6501	0	0.230202578	0	176	12	2025	0.615366864	0	91	2	1365	1	0	20	0	1231		0	18	0	997		0	26	1	883	0.999999997
'R3HCC1L'	0.620314223	0	0	3.951965714	0	331	23	6493	0	0.352977287	0	176	3	2034	1	0	91	8	1359	1	0	20	0	1231		0	18	9	988	0.999999999	0	26	3	881	1
'PLD3'	0.620317177	0	0	3.678037725	0	331	20	6496	0	0.306936771	0	176	7	2030	1	0	91	5	1362	1	0	20	0	1231		0	18	4	993	0.999999998	0	26	4	880	0.999999998
'KLF12'	0.620322608	0	0	3.959228629	0	331	25	6491	0	0.383670964	0	176	6	2031	1	0	91	3	1364	1	0	20	6	1225	1	0	18	6	991	0.999999996	0	26	4	880	0.999999998
'FDXR'	0.620332109	0	0	3.690981479	0	331	22	6494	0	0.337630448	0	176	7	2030	1	0	91	5	1362	1	0	20	4	1227	0.999999997	0	18	5	992	1	0	26	1	883	0.999999997
'RASA1'	0.620333007	0	0	3.904783171	0	331	25	6491	0	0.383670964	0	176	5	2032	0.999999998	0	91	5	1362	1	0	20	2	1229	0.999999996	0	18	11	986	1	0	26	2	882	1
'KIAA1841'	0.620347473	0	0	3.673295284	0	331	21	6495	0	0.32228361	0	176	8	2029	0.999999998	0	91	3	1364	1	0	20	0	1231		0	18	5	992	1	0	26	5	879	0.999999997
'APEH'	0.620366615	0	0	3.873734935	0	331	24	6492	0	0.368324125	0	176	5	2032	0.999999998	0	91	5	1362	1	0	20	0	1231		0	18	10	987	1	0	26	4	880	0.999999998
'FICD'	0.620373129	0	0	3.812184189	0	331	24	6492	0	0.368324125	0	176	6	2031	1	0	91	4	1363	1	0	20	1	1230	1	0	18	9	988	0.999999999	0	26	4	880	0.999999998
'TEAD2'	0.620375676	0	0	3.818780719	0	331	24	6492	0	0.368324125	0	176	6	2031	1	0	91	4	1363	1	0	20	2	1229	0.999999996	0	18	8	989	0.999999998	0	26	4	880	0.999999998
'SEC23A'	0.620391742	0	0	3.698150611	0	331	21	6495	0	0.32228361	0	176	5	2032	0.999999998	0	91	8	1359	1	0	20	1	1230	1	0	18	6	991	0.999999996	0	26	1	883	0.999999997
'DMGDH'	0.620406204	0	0	4.14959161	0	331	22	6494	0	0.337630448	0	176	5	2032	0.999999998	0	91	4	1363	1	0	20	1	1230	1	0	18	6	991	0.999999996	0	26	6	878	1
'COG1'	0.620420677	0	0	3.759079445	0	331	24	6492	0	0.368324125	0	176	7	2030	1	0	91	3	1364	1	0	20	3	1228	0.999999997	0	18	7	990	1	0	26	4	880	0.999999998
'CDK18'	0.620450744	0	0	3.746049902	0	331	24	6492	0	0.368324125	0	176	7	2030	1	0	91	3	1364	1	0	20	1	1230	1	0	18	9	988	0.999999999	0	26	4	880	0.999999998
'ZP4'	0.62049565	0	0	4.086775088	0	331	24	6492	0	0.368324125	0	176	5	2032	0.999999998	0	91	4	1363	1	0	20	2	1229	0.999999996	0	18	9	988	0.999999999	0	26	4	880	0.999999998
'GUF1'	0.620514297	0	0	3.729181842	0	331	22	6494	0	0.337630448	0	176	6	2031	1	0	91	5	1362	1	0	20	0	1231		0	18	6	991	0.999999996	0	26	5	879	0.999999997
'ZNF429'	0.620530018	0	0	3.627340694	0	331	19	6497	0	0.291589932	0	176	7	2030	1	0	91	6	1361	0.999999998	0	20	1	1230	1	0	18	2	995	0.999999998	0	26	3	881	1
'VPS4A'	0.620534905	0	0	3.676650942	0	331	20	6496	0	0.306936771	0	176	5	2032	0.999999998	0	91	8	1359	1	0	20	0	1231		0	18	4	993	0.999999998	0	26	3	881	1
'TULP1'	0.620545584	0	0	4.039163845	0	331	24	6492	0	0.368324125	0	176	4	2033	1	0	91	6	1361	0.999999998	0	20	6	1225	1	0	18	5	992	1	0	26	3	881	1
'WNT9A'	0.620548114	0	0	3.57677015	0	331	20	6496	0	0.306936771	0	176	10	2027	1	0	91	2	1365	1	0	20	0	1231		0	18	6	991	0.999999996	0	26	2	882	1
'ARIH2'	0.620557752	0	0	3.629898103	0	331	21	6495	0	0.32228361	0	176	8	2029	0.999999998	0	91	4	1363	1	0	20	0	1231		0	18	7	990	1	0	26	2	882	1
'LCTL'	0.620561387	0	0	3.602168616	0	331	20	6496	0	0.306936771	0	176	9	2028	0.999999998	0	91	3	1364	1	0	20	1	1230	1	0	18	4	993	0.999999998	0	26	3	881	1
'GPR142'	0.620562071	0	0	3.691659193	0	331	22	6494	0	0.337630448	0	176	6	2031	1	0	91	6	1361	0.999999998	0	20	1	1230	1	0	18	7	990	1	0	26	2	882	1
'SLC5A3'	0.620574512	0	0	3.847205111	0	331	24	6492	0	0.368324125	0	176	5	2032	0.999999998	0	91	5	1362	1	0	20	3	1228	0.999999997	0	18	6	991	0.999999996	0	26	5	879	0.999999997
'CDC42BPA'	0.620578276	0	0	3.600560717	0	331	19	6497	0	0.291589932	0	176	8	2029	0.999999998	0	91	5	1362	1	0	20	0	1231		0	18	4	993	0.999999998	0	26	2	882	1
'WBP2NL'	0.620578276	0	0	3.600560717	0	331	19	6497	0	0.291589932	0	176	8	2029	0.999999998	0	91	5	1362	1	0	20	0	1231		0	18	4	993	0.999999998	0	26	2	882	1
'GPRASP1'	0.620578276	0	0	3.600560717	0	331	19	6497	0	0.291589932	0	176	8	2029	0.999999998	0	91	5	1362	1	0	20	0	1231		0	18	4	993	0.999999998	0	26	2	882	1
'LRTM2'	0.620603012	0	0	3.780211804	0	331	24	6492	0	0.368324125	0	176	6	2031	1	0	91	4	1363	1	0	20	3	1228	0.999999997	0	18	6	991	0.999999996	0	26	5	879	0.999999997
'DCAF13'	0.620610835	0	0	3.69269848	0	331	23	6493	0	0.352977287	0	176	7	2030	1	0	91	4	1363	1	0	20	2	1229	0.999999996	0	18	7	990	1	0	26	3	881	1
'ARHGAP19'	0.620610835	0	0	3.69269848	0	331	23	6493	0	0.352977287	0	176	7	2030	1	0	91	4	1363	1	0	20	2	1229	0.999999996	0	18	7	990	1	0	26	3	881	1
'TRAK2'	0.620623182	0	0	3.59583936	0	331	20	6496	0	0.306936771	0	176	9	2028	0.999999998	0	91	3	1364	1	0	20	0	1231		0	18	5	992	1	0	26	3	881	1
'GPR39'	0.620638443	0	0	3.924521434	0	331	24	6492	0	0.368324125	0	176	4	2033	1	0	91	6	1361	0.999999998	0	20	4	1227	0.999999997	0	18	5	992	1	0	26	5	879	0.999999997
'ACKR3'	0.620638748	0	0	3.827964322	0	331	26	6490	0	0.399017802	0	176	5	2032	0.999999998	0	91	5	1362	1	0	20	2	1229	0.999999996	0	18	12	985	0.999999998	0	26	2	882	1
'DDX24'	0.620644352	0	0	3.730384121	0	331	25	6491	0	0.383670964	0	176	7	2030	1	0	91	3	1364	1	0	20	3	1228	0.999999997	0	18	9	988	0.999999999	0	26	3	881	1
'CSGALNACT1'	0.620689338	0	0	4.066255288	0	331	26	6490	0	0.399017802	0	176	5	2032	0.999999998	0	91	4	1363	1	0	20	8	1223	0.999999998	0	18	7	990	1	0	26	2	882	1
'CCDC28B'	0.620706226	0	0	3.98932961	0	331	25	6491	0	0.383670964	0	176	5	2032	0.999999998	0	91	3	1364	1	0	20	0	1231		0	18	9	988	0.999999999	0	26	8	876	1
'DIS3'	0.620711436	0	0	3.635969613	0	331	20	6496	0	0.306936771	0	176	7	2030	1	0	91	5	1362	1	0	20	0	1231		0	18	3	994	0.999999995	0	26	5	879	0.999999997
'MTA3'	0.620715174	0	0	4.039280666	0	331	25	6491	0	0.383670964	0	176	5	2032	0.999999998	0	91	3	1364	1	0	20	0	1231		0	18	10	987	1	0	26	7	877	0.999999998
'TPRA1'	0.620720521	0	0	4.138996222	0	331	22	6494	0	0.337630448	0	176	1	2036	1	0	91	10	1357	0.999999999	0	20	0	1231		0	18	7	990	1	0	26	4	880	0.999999998
'ZNF845'	0.620748922	0	0	3.824140547	0	331	25	6491	0	0.383670964	0	176	5	2032	0.999999998	0	91	5	1362	1	0	20	4	1227	0.999999997	0	18	7	990	1	0	26	4	880	0.999999998
'MKKS'	0.620765356	0	0	3.665306545	0	331	22	6494	0	0.337630448	0	176	7	2030	1	0	91	4	1363	1	0	20	0	1231		0	18	6	991	0.999999996	0	26	5	879	0.999999997
'ZNF20'	0.620787721	0	0	3.599419029	0	331	19	6497	0	0.291589932	0	176	6	2031	1	0	91	8	1359	1	0	20	0	1231		0	18	4	993	0.999999998	0	26	1	883	0.999999997
'CACNG1'	0.620797472	0	0	3.692720348	0	331	22	6494	0	0.337630448	0	176	6	2031	1	0	91	5	1362	1	0	20	1	1230	1	0	18	4	993	0.999999998	0	26	6	878	1
'ACTL7A'	0.620797775	0	0	3.696017332	0	331	24	6492	0	0.368324125	0	176	7	2030	1	0	91	3	1364	1	0	20	0	1231		0	18	9	988	0.999999999	0	26	5	879	0.999999997
'GGNBP2'	0.620797775	0	0	3.696017332	0	331	24	6492	0	0.368324125	0	176	7	2030	1	0	91	3	1364	1	0	20	0	1231		0	18	9	988	0.999999999	0	26	5	879	0.999999997
'ZNF641'	0.620821181	0	0	3.558361249	0	331	18	6498	0	0.276243094	0	176	8	2029	0.999999998	0	91	6	1361	0.999999998	0	20	2	1229	0.999999996	0	18	1	996	1	0	26	1	883	0.999999997
'COPA'	0.620822045	0	0	4.069851798	0	331	25	6491	0	0.383670964	0	176	4	2033	1	0	91	5	1362	1	0	20	1	1230	1	0	18	11	986	1	0	26	4	880	0.999999998
'CHST1'	0.620832931	0	0	3.560818671	0	331	20	6496	0	0.306936771	0	176	9	2028	0.999999998	0	91	4	1363	1	0	20	1	1230	1	0	18	6	991	0.999999996	0	26	0	884
'CARD6'	0.620840211	0	0	3.685221279	0	331	26	6490	0	0.399017802	0	176	7	2030	1	0	91	3	1364	1	0	20	0	1231		0	18	14	983	0.999999999	0	26	2	882	1
'FNDC7'	0.620841194	0	0	3.732072207	0	331	25	6491	0	0.383670964	0	176	6	2031	1	0	91	4	1363	1	0	20	0	1231		0	18	11	986	1	0	26	4	880	0.999999998
'LRRC45'	0.620842586	0	0	3.744387246	0	331	25	6491	0	0.383670964	0	176	6	2031	1	0	91	4	1363	1	0	20	2	1229	0.999999996	0	18	9	988	0.999999999	0	26	4	880	0.999999998
'ELF1'	0.620849658	0	0	3.70273543	0	331	26	6490	0	0.399017802	0	176	7	2030	1	0	91	3	1364	1	0	20	3	1228	0.999999997	0	18	11	986	1	0	26	2	882	1
'ZNF143'	0.620853764	0	0	3.886788179	0	331	26	6490	0	0.399017802	0	176	5	2032	0.999999998	0	91	4	1363	1	0	20	4	1227	0.999999997	0	18	8	989	0.999999998	0	26	5	879	0.999999997
'NPBWR2'	0.620868706	0	0	3.821561002	0	331	23	6493	0	0.352977287	0	176	3	2034	1	0	91	7	1360	0.999999999	0	20	1	1230	1	0	18	2	995	0.999999998	0	26	10	874	0.999999999
'ZNF397'	0.620890982	0	0	4.10514733	0	331	25	6491	0	0.383670964	0	176	5	2032	0.999999998	0	91	3	1364	1	0	20	2	1229	0.999999996	0	18	9	988	0.999999999	0	26	6	878	1
'OARD1'	0.620895853	0	0	3.62001786	0	331	20	6496	0	0.306936771	0	176	6	2031	1	0	91	7	1360	0.999999999	0	20	1	1230	1	0	18	3	994	0.999999995	0	26	3	881	1
'AMBN'	0.620901125	0	0	3.68302386	0	331	22	6494	0	0.337630448	0	176	5	2032	0.999999998	0	91	7	1360	0.999999999	0	20	3	1228	0.999999997	0	18	3	994	0.999999995	0	26	4	880	0.999999998
'SH3BP5L'	0.620941466	0	0	3.622580302	0	331	22	6494	0	0.337630448	0	176	7	2030	1	0	91	5	1362	1	0	20	0	1231		0	18	8	989	0.999999998	0	26	2	882	1
'NCLN'	0.620957047	0	0	3.814486885	0	331	26	6490	0	0.399017802	0	176	5	2032	0.999999998	0	91	4	1363	1	0	20	0	1231		0	18	11	986	1	0	26	6	878	1
'UNC5CL'	0.62096325	0	0	3.693252959	0	331	25	6491	0	0.383670964	0	176	7	2030	1	0	91	3	1364	1	0	20	4	1227	0.999999997	0	18	7	990	1	0	26	4	880	0.999999998
'MON1B'	0.620970418	0	0	4.082548282	0	331	29	6487	0	0.445058318	0	176	6	2031	1	0	91	1	1366	0.999999996	0	20	6	1225	1	0	18	13	984	1	0	26	3	881	1
'AGFG1'	0.621017434	0	0	3.557870626	0	331	21	6495	0	0.32228361	0	176	10	2027	1	0	91	1	1366	0.999999996	0	20	1	1230	1	0	18	4	993	0.999999998	0	26	5	879	0.999999997
'RRM1'	0.621020076	0	0	4.128730762	0	331	25	6491	0	0.383670964	0	176	5	2032	0.999999998	0	91	3	1364	1	0	20	5	1226	0.999999998	0	18	6	991	0.999999996	0	26	6	878	1
'SNN'	0.621034486	0	0	3.518358765	0	331	16	6500	0	0.245549417	0	176	8	2029	0.999999998	0	91	7	1360	0.999999999	0	20	0	1231		0	18	0	997		0	26	1	883	0.999999997
'CERS4'	0.621043015	0	0	4.093521854	0	331	26	6490	0	0.399017802	0	176	5	2032	0.999999998	0	91	3	1364	1	0	20	5	1226	0.999999998	0	18	8	989	0.999999998	0	26	5	879	0.999999997
'HCAR1'	0.62104579	0	0	4.069231103	0	331	24	6492	0	0.368324125	0	176	3	2034	1	0	91	6	1361	0.999999998	0	20	0	1231		0	18	8	989	0.999999998	0	26	7	877	0.999999998
'GP2'	0.62106571	0	0	3.749212026	0	331	28	6488	0	0.429711479	0	176	6	2031	1	0	91	3	1364	1	0	20	2	1229	0.999999996	0	18	14	983	0.999999999	0	26	3	881	1
'GPR137C'	0.621072927	0	0	3.966936508	0	331	27	6489	0	0.414364641	0	176	5	2032	0.999999998	0	91	3	1364	1	0	20	6	1225	1	0	18	7	990	1	0	26	6	878	1
'ZNF160'	0.621106131	0	0	3.603627293	0	331	22	6494	0	0.337630448	0	176	8	2029	0.999999998	0	91	3	1364	1	0	20	0	1231		0	18	6	991	0.999999996	0	26	5	879	0.999999997
'PCDHB2'	0.621116044	0	0	3.664078179	0	331	23	6493	0	0.352977287	0	176	6	2031	1	0	91	5	1362	1	0	20	1	1230	1	0	18	6	991	0.999999996	0	26	5	879	0.999999997
'PHYHIP'	0.621127858	0	0	3.578817765	0	331	20	6496	0	0.306936771	0	176	7	2030	1	0	91	6	1361	0.999999998	0	20	4	1227	0.999999997	0	18	0	997		0	26	3	881	1
'MLC1'	0.621138017	0	0	3.48146793	0	331	17	6499	0	0.260896255	0	176	11	2026	1	0	91	3	1364	1	0	20	1	1230	1	0	18	2	995	0.999999998	0	26	0	884
'ENPP5'	0.62113863	0	0	3.574825097	0	331	20	6496	0	0.306936771	0	176	8	2029	0.999999998	0	91	4	1363	1	0	20	0	1231		0	18	3	994	0.999999995	0	26	5	879	0.999999997
'KCNC1'	0.621156892	0	0	3.590735783	0	331	21	6495	0	0.32228361	0	176	8	2029	0.999999998	0	91	3	1364	1	0	20	0	1231		0	18	3	994	0.999999995	0	26	7	877	0.999999998
'ZNF430'	0.621182387	0	0	3.769487673	0	331	26	6490	0	0.399017802	0	176	5	2032	0.999999998	0	91	4	1363	1	0	20	0	1231		0	18	10	987	1	0	26	7	877	0.999999998
'PISD'	0.621195312	0	0	3.751538587	0	331	27	6489	0	0.414364641	0	176	6	2031	1	0	91	3	1364	1	0	20	5	1226	0.999999998	0	18	8	989	0.999999998	0	26	5	879	0.999999997
'ZIM2'	0.621205303	0	0	3.730724823	0	331	26	6490	0	0.399017802	0	176	5	2032	0.999999998	0	91	5	1362	1	0	20	1	1230	1	0	18	11	986	1	0	26	4	880	0.999999998
'OR9A4'	0.621216568	0	0	3.555097824	0	331	22	6494	0	0.337630448	0	176	9	2028	0.999999998	0	91	3	1364	1	0	20	2	1229	0.999999996	0	18	7	990	1	0	26	1	883	0.999999997
'C14orf93'	0.621222511	0	0	3.732334691	0	331	27	6489	0	0.414364641	0	176	6	2031	1	0	91	3	1364	1	0	20	2	1229	0.999999996	0	18	11	986	1	0	26	5	879	0.999999997
'UBC'	0.621226884	0	0	3.680248326	0	331	24	6492	0	0.368324125	0	176	6	2031	1	0	91	4	1363	1	0	20	1	1230	1	0	18	6	991	0.999999996	0	26	7	877	0.999999998
'ZNF768'	0.621227717	0	0	3.844607865	0	331	25	6491	0	0.383670964	0	176	3	2034	1	0	91	6	1361	0.999999998	0	20	0	1231		0	18	6	991	0.999999996	0	26	10	874	0.999999999
'CEACAM7'	0.621227798	0	0	3.508148533	0	331	18	6498	0	0.276243094	0	176	10	2027	1	0	91	3	1364	1	0	20	0	1231		0	18	2	995	0.999999998	0	26	3	881	1
'PTCHD3'	0.621279898	0	0	3.835704037	0	331	28	6488	0	0.429711479	0	176	4	2033	1	0	91	5	1362	1	0	20	2	1229	0.999999996	0	18	13	984	1	0	26	4	880	0.999999998
'TAPBPL'	0.621281921	0	0	3.507405131	0	331	19	6497	0	0.291589932	0	176	10	2027	1	0	91	3	1364	1	0	20	4	1227	0.999999997	0	18	0	997		0	26	2	882	1
'TMEM39B'	0.621302453	0	0	3.62275954	0	331	24	6492	0	0.368324125	0	176	7	2030	1	0	91	4	1363	1	0	20	2	1229	0.999999996	0	18	8	989	0.999999998	0	26	3	881	1
'ZNF699'	0.621334273	0	0	3.563849789	0	331	23	6493	0	0.352977287	0	176	9	2028	0.999999998	0	91	2	1365	1	0	20	1	1230	1	0	18	8	989	0.999999998	0	26	3	881	1
'EXOC4'	0.621336311	0	0	3.616729427	0	331	24	6492	0	0.368324125	0	176	7	2030	1	0	91	4	1363	1	0	20	1	1230	1	0	18	9	988	0.999999999	0	26	3	881	1
'CNTN1'	0.621348794	0	0	3.758017311	0	331	26	6490	0	0.399017802	0	176	4	2033	1	0	91	6	1361	0.999999998	0	20	2	1229	0.999999996	0	18	9	988	0.999999999	0	26	5	879	0.999999997
'SERPINB1'	0.621408955	0	0	3.520368215	0	331	20	6496	0	0.306936771	0	176	9	2028	0.999999998	0	91	4	1363	1	0	20	1	1230	1	0	18	5	992	1	0	26	1	883	0.999999997
'C6orf211'	0.621415548	0	0	3.636481877	0	331	24	6492	0	0.368324125	0	176	6	2031	1	0	91	5	1362	1	0	20	1	1230	1	0	18	8	989	0.999999998	0	26	4	880	0.999999998
'KIAA0930'	0.621421595	0	0	3.581148057	0	331	22	6494	0	0.337630448	0	176	7	2030	1	0	91	5	1362	1	0	20	0	1231		0	18	7	990	1	0	26	3	881	1
'IDH3B'	0.621424438	0	0	3.516255059	0	331	21	6495	0	0.32228361	0	176	10	2027	1	0	91	2	1365	1	0	20	1	1230	1	0	18	6	991	0.999999996	0	26	2	882	1
'RBM10'	0.621458916	0	0	3.585909665	0	331	23	6493	0	0.352977287	0	176	7	2030	1	0	91	5	1362	1	0	20	5	1226	0.999999998	0	18	4	993	0.999999998	0	26	2	882	1
'KIAA0195'	0.621467371	0	0	3.573814366	0	331	21	6495	0	0.32228361	0	176	7	2030	1	0	91	5	1362	1	0	20	1	1230	1	0	18	3	994	0.999999995	0	26	5	879	0.999999997
'ABCF2'	0.621467371	0	0	3.573814366	0	331	21	6495	0	0.32228361	0	176	7	2030	1	0	91	5	1362	1	0	20	1	1230	1	0	18	3	994	0.999999995	0	26	5	879	0.999999997
'PCDHA13'	0.621471447	0	0	3.656924449	0	331	24	6492	0	0.368324125	0	176	5	2032	0.999999998	0	91	6	1361	0.999999998	0	20	1	1230	1	0	18	7	990	1	0	26	5	879	0.999999997
'GLS2'	0.621482052	0	0	3.609114324	0	331	25	6491	0	0.383670964	0	176	8	2029	0.999999998	0	91	1	1366	0.999999996	0	20	0	1231		0	18	8	989	0.999999998	0	26	8	876	1
'COG5'	0.621522177	0	0	3.729901452	0	331	25	6491	0	0.383670964	0	176	2	2035	0.999999999	0	91	9	1358	0.999999996	0	20	0	1231		0	18	8	989	0.999999998	0	26	6	878	1
'SLFN13'	0.621544149	0	0	3.540006702	0	331	19	6497	0	0.291589932	0	176	7	2030	1	0	91	6	1361	0.999999998	0	20	0	1231		0	18	1	996	1	0	26	5	879	0.999999997
'KIF20B'	0.621548605	0	0	4.027333785	0	331	27	6489	0	0.414364641	0	176	3	2034	1	0	91	5	1362	1	0	20	1	1230	1	0	18	11	986	1	0	26	7	877	0.999999998
'ALAS1'	0.621552608	0	0	3.599260237	0	331	23	6493	0	0.352977287	0	176	6	2031	1	0	91	6	1361	0.999999998	0	20	4	1227	0.999999997	0	18	4	993	0.999999998	0	26	3	881	1
'CD33'	0.621571584	0	0	3.583172597	0	331	22	6494	0	0.337630448	0	176	7	2030	1	0	91	4	1363	1	0	20	0	1231		0	18	4	993	0.999999998	0	26	7	877	0.999999998
'FEM1B'	0.621620401	0	0	3.712193763	0	331	28	6488	0	0.429711479	0	176	6	2031	1	0	91	2	1365	1	0	20	3	1228	0.999999997	0	18	9	988	0.999999999	0	26	8	876	1
'FAM71B'	0.621673133	0	0	3.70961835	0	331	27	6489	0	0.414364641	0	176	5	2032	0.999999998	0	91	4	1363	1	0	20	2	1229	0.999999996	0	18	9	988	0.999999999	0	26	7	877	0.999999998
'CASS4'	0.62167741	0	0	3.649856814	0	331	26	6490	0	0.399017802	0	176	6	2031	1	0	91	4	1363	1	0	20	5	1226	0.999999998	0	18	6	991	0.999999996	0	26	5	879	0.999999997
'OPN4'	0.621692992	0	0	4.008469699	0	331	28	6488	0	0.429711479	0	176	3	2034	1	0	91	5	1362	1	0	20	3	1228	0.999999997	0	18	11	986	1	0	26	6	878	1
'DAB1'	0.621715306	0	0	3.608646747	0	331	22	6494	0	0.337630448	0	176	4	2033	1	0	91	8	1359	1	0	20	1	1230	1	0	18	2	995	0.999999998	0	26	7	877	0.999999998
'SERPINA5'	0.621735209	0	0	3.928197894	0	331	27	6489	0	0.414364641	0	176	1	2036	1	0	91	8	1359	1	0	20	1	1230	1	0	18	9	988	0.999999999	0	26	8	876	1
'METTL13'	0.62175047	0	0	3.55517458	0	331	23	6493	0	0.352977287	0	176	7	2030	1	0	91	5	1362	1	0	20	0	1231		0	18	9	988	0.999999999	0	26	2	882	1
'ZDHHC23'	0.621770473	0	0	3.59441907	0	331	23	6493	0	0.352977287	0	176	5	2032	0.999999998	0	91	7	1360	0.999999999	0	20	0	1231		0	18	7	990	1	0	26	4	880	0.999999998
'RPP30'	0.621775836	0	0	3.720656776	0	331	28	6488	0	0.429711479	0	176	5	2032	0.999999998	0	91	3	1364	1	0	20	1	1230	1	0	18	10	987	1	0	26	9	875	1
'NECAB2'	0.621779159	0	0	3.532521008	0	331	21	6495	0	0.32228361	0	176	7	2030	1	0	91	6	1361	0.999999998	0	20	1	1230	1	0	18	5	992	1	0	26	2	882	1
'QRFPR'	0.621793309	0	0	3.553132201	0	331	22	6494	0	0.337630448	0	176	7	2030	1	0	91	5	1362	1	0	20	2	1229	0.999999996	0	18	4	993	0.999999998	0	26	4	880	0.999999998
'FLAD1'	0.621810967	0	0	3.491024336	0	331	22	6494	0	0.337630448	0	176	10	2027	1	0	91	2	1365	1	0	20	1	1230	1	0	18	8	989	0.999999998	0	26	1	883	0.999999997
'APOL6'	0.621816728	0	0	3.656768775	0	331	25	6491	0	0.383670964	0	176	2	2035	0.999999999	0	91	10	1357	0.999999999	0	20	2	1229	0.999999996	0	18	7	990	1	0	26	4	880	0.999999998
'LY9'	0.621817374	0	0	3.469517334	0	331	18	6498	0	0.276243094	0	176	10	2027	1	0	91	3	1364	1	0	20	0	1231		0	18	1	996	1	0	26	4	880	0.999999998
'TBX4'	0.621822636	0	0	3.712980152	0	331	29	6487	0	0.445058318	0	176	4	2033	1	0	91	6	1361	0.999999998	0	20	8	1223	0.999999998	0	18	9	988	0.999999999	0	26	2	882	1
'ACACA'	0.621837145	0	0	3.566822181	0	331	22	6494	0	0.337630448	0	176	6	2031	1	0	91	6	1361	0.999999998	0	20	1	1230	1	0	18	4	993	0.999999998	0	26	5	879	0.999999997
'POLM'	0.621846744	0	0	3.509071853	0	331	22	6494	0	0.337630448	0	176	9	2028	0.999999998	0	91	3	1364	1	0	20	1	1230	1	0	18	7	990	1	0	26	2	882	1
'RANBP9'	0.621850167	0	0	3.615606762	0	331	24	6492	0	0.368324125	0	176	5	2032	0.999999998	0	91	6	1361	0.999999998	0	20	1	1230	1	0	18	6	991	0.999999996	0	26	6	878	1
'CCDC39'	0.621851868	0	0	3.552369687	0	331	23	6493	0	0.352977287	0	176	7	2030	1	0	91	5	1362	1	0	20	6	1225	1	0	18	2	995	0.999999998	0	26	3	881	1
'RASAL1'	0.621862215	0	0	3.786829155	0	331	31	6485	0	0.475751995	0	176	5	2032	0.999999998	0	91	2	1365	1	0	20	4	1227	0.999999997	0	18	13	984	1	0	26	7	877	0.999999998
'CDH10'	0.62188312	0	0	3.595026631	0	331	25	6491	0	0.383670964	0	176	7	2030	1	0	91	2	1365	1	0	20	1	1230	1	0	18	5	992	1	0	26	10	874	0.999999999
'PTK6'	0.621906215	0	0	3.639226864	0	331	26	6490	0	0.399017802	0	176	5	2032	0.999999998	0	91	5	1362	1	0	20	0	1231		0	18	10	987	1	0	26	6	878	1
'PNN'	0.621908529	0	0	3.635298829	0	331	27	6489	0	0.414364641	0	176	6	2031	1	0	91	3	1364	1	0	20	0	1231		0	18	11	986	1	0	26	7	877	0.999999998
'RAC3'	0.621917192	0	0	3.546470956	0	331	23	6493	0	0.352977287	0	176	8	2029	0.999999998	0	91	2	1365	1	0	20	1	1230	1	0	18	3	994	0.999999995	0	26	9	875	1
'FAM53B'	0.621924569	0	0	3.521816229	0	331	22	6494	0	0.337630448	0	176	8	2029	0.999999998	0	91	4	1363	1	0	20	0	1231		0	18	7	990	1	0	26	3	881	1
'MZF1'	0.621929692	0	0	3.70765614	0	331	27	6489	0	0.414364641	0	176	3	2034	1	0	91	7	1360	0.999999999	0	20	2	1229	0.999999996	0	18	9	988	0.999999999	0	26	6	878	1
'KLHL4'	0.62193162	0	0	3.588894493	0	331	25	6491	0	0.383670964	0	176	7	2030	1	0	91	2	1365	1	0	20	0	1231		0	18	6	991	0.999999996	0	26	10	874	0.999999999
'ZSCAN5B'	0.621945008	0	0	3.730016398	0	331	29	6487	0	0.445058318	0	176	4	2033	1	0	91	5	1362	1	0	20	4	1227	0.999999997	0	18	11	986	1	0	26	5	879	0.999999997
'FAM124A'	0.62194662	0	0	3.59128671	0	331	27	6489	0	0.414364641	0	176	7	2030	1	0	91	3	1364	1	0	20	3	1228	0.999999997	0	18	11	986	1	0	26	3	881	1
'LILRA4'	0.621954933	0	0	3.474109846	0	331	22	6494	0	0.337630448	0	176	11	2026	1	0	91	0	1367		0	20	1	1230	1	0	18	6	991	0.999999996	0	26	4	880	0.999999998
'INPP4B'	0.621961393	0	0	3.579427743	0	331	23	6493	0	0.352977287	0	176	5	2032	0.999999998	0	91	7	1360	0.999999999	0	20	4	1227	0.999999997	0	18	2	995	0.999999998	0	26	5	879	0.999999997
'SLC9C1'	0.621964495	0	0	3.556095287	0	331	23	6493	0	0.352977287	0	176	7	2030	1	0	91	4	1363	1	0	20	0	1231		0	18	6	991	0.999999996	0	26	6	878	1
'SENP8'	0.622059875	0	0	3.545858545	0	331	22	6494	0	0.337630448	0	176	5	2032	0.999999998	0	91	8	1359	1	0	20	1	1230	1	0	18	5	992	1	0	26	3	881	1
'CAGE1'	0.622085559	0	0	3.475157419	0	331	20	6496	0	0.306936771	0	176	9	2028	0.999999998	0	91	4	1363	1	0	20	0	1231		0	18	5	992	1	0	26	2	882	1
'ZNF280D'	0.622085559	0	0	3.475157419	0	331	20	6496	0	0.306936771	0	176	9	2028	0.999999998	0	91	4	1363	1	0	20	0	1231		0	18	5	992	1	0	26	2	882	1
'BMP2'	0.622104958	0	0	3.672844626	0	331	29	6487	0	0.445058318	0	176	5	2032	0.999999998	0	91	4	1363	1	0	20	5	1226	0.999999998	0	18	10	987	1	0	26	5	879	0.999999997
'GKN1'	0.622114726	0	0	3.44183313	0	331	18	6498	0	0.276243094	0	176	10	2027	1	0	91	4	1363	1	0	20	2	1229	0.999999996	0	18	1	996	1	0	26	1	883	0.999999997
'FAF1'	0.622119412	0	0	3.539853774	0	331	22	6494	0	0.337630448	0	176	5	2032	0.999999998	0	91	8	1359	1	0	20	0	1231		0	18	6	991	0.999999996	0	26	3	881	1
'TOB1'	0.622145037	0	0	3.454193349	0	331	18	6498	0	0.276243094	0	176	9	2028	0.999999998	0	91	5	1362	1	0	20	1	1230	1	0	18	1	996	1	0	26	2	882	1
'ETNK2'	0.622166437	0	0	3.635575732	0	331	29	6487	0	0.445058318	0	176	5	2032	0.999999998	0	91	5	1362	1	0	20	12	1219	0.999999998	0	18	4	993	0.999999998	0	26	3	881	1
'TRIP10'	0.622179288	0	0	3.588686454	0	331	25	6491	0	0.383670964	0	176	5	2032	0.999999998	0	91	6	1361	0.999999998	0	20	1	1230	1	0	18	8	989	0.999999998	0	26	5	879	0.999999997
'HS3ST6'	0.622211243	0	0	3.582855374	0	331	25	6491	0	0.383670964	0	176	5	2032	0.999999998	0	91	6	1361	0.999999998	0	20	0	1231		0	18	9	988	0.999999999	0	26	5	879	0.999999997
'RALBP1'	0.622218939	0	0	3.484188719	0	331	23	6493	0	0.352977287	0	176	9	2028	0.999999998	0	91	3	1364	1	0	20	1	1230	1	0	18	9	988	0.999999999	0	26	1	883	0.999999997
'BCL11A'	0.622224187	0	0	3.561374982	0	331	24	6492	0	0.368324125	0	176	6	2031	1	0	91	5	1362	1	0	20	2	1229	0.999999996	0	18	5	992	1	0	26	6	878	1
'NFKB2'	0.622248014	0	0	3.458524338	0	331	20	6496	0	0.306936771	0	176	10	2027	1	0	91	2	1365	1	0	20	0	1231		0	18	3	994	0.999999995	0	26	5	879	0.999999997
'CHIA'	0.622262619	0	0	3.634153932	0	331	28	6488	0	0.429711479	0	176	5	2032	0.999999998	0	91	4	1363	1	0	20	1	1230	1	0	18	11	986	1	0	26	7	877	0.999999998
'KLF10'	0.622271774	0	0	3.540871438	0	331	25	6491	0	0.383670964	0	176	6	2031	1	0	91	6	1361	0.999999998	0	20	3	1228	0.999999997	0	18	9	988	0.999999999	0	26	1	883	0.999999997
'CADM4'	0.622330193	0	0	3.506767678	0	331	21	6495	0	0.32228361	0	176	6	2031	1	0	91	7	1360	0.999999999	0	20	0	1231		0	18	4	993	0.999999998	0	26	4	880	0.999999998
'TLR5'	0.622332389	0	0	3.549354483	0	331	24	6492	0	0.368324125	0	176	6	2031	1	0	91	5	1362	1	0	20	0	1231		0	18	7	990	1	0	26	6	878	1
'OR10H5'	0.622390169	0	0	3.536885945	0	331	23	6493	0	0.352977287	0	176	6	2031	1	0	91	5	1362	1	0	20	0	1231		0	18	4	993	0.999999998	0	26	8	876	1
'EIF4A1'	0.62244411	0	0	3.56727163	0	331	25	6491	0	0.383670964	0	176	5	2032	0.999999998	0	91	6	1361	0.999999998	0	20	4	1227	0.999999997	0	18	4	993	0.999999998	0	26	6	878	1
'FANCM'	0.622476606	0	0	3.514368898	0	331	23	6493	0	0.352977287	0	176	5	2032	0.999999998	0	91	8	1359	1	0	20	0	1231		0	18	8	989	0.999999998	0	26	2	882	1
'INTS8'	0.622476606	0	0	3.514368898	0	331	23	6493	0	0.352977287	0	176	5	2032	0.999999998	0	91	8	1359	1	0	20	0	1231		0	18	8	989	0.999999998	0	26	2	882	1
'MIER2'	0.622487049	0	0	3.482847449	0	331	22	6494	0	0.337630448	0	176	8	2029	0.999999998	0	91	4	1363	1	0	20	0	1231		0	18	6	991	0.999999996	0	26	4	880	0.999999998
'PABPC4'	0.622490433	0	0	3.562699103	0	331	26	6490	0	0.399017802	0	176	5	2032	0.999999998	0	91	6	1361	0.999999998	0	20	1	1230	1	0	18	10	987	1	0	26	4	880	0.999999998
'WWP1'	0.622515438	0	0	3.413487046	0	331	18	6498	0	0.276243094	0	176	11	2026	1	0	91	2	1365	1	0	20	0	1231		0	18	1	996	1	0	26	4	880	0.999999998
'ZNHIT6'	0.622522331	0	0	3.563974559	0	331	27	6489	0	0.414364641	0	176	6	2031	1	0	91	4	1363	1	0	20	2	1229	0.999999996	0	18	10	987	1	0	26	5	879	0.999999997
'NFXL1'	0.622580717	0	0	3.514715745	0	331	24	6492	0	0.368324125	0	176	6	2031	1	0	91	6	1361	0.999999998	0	20	1	1230	1	0	18	8	989	0.999999998	0	26	3	881	1
'HEXDC'	0.622602133	0	0	3.515976729	0	331	25	6491	0	0.383670964	0	176	7	2030	1	0	91	4	1363	1	0	20	2	1229	0.999999996	0	18	8	989	0.999999998	0	26	4	880	0.999999998
'IL18BP'	0.62263058	0	0	3.455591401	0	331	20	6496	0	0.306936771	0	176	8	2029	0.999999998	0	91	5	1362	1	0	20	0	1231		0	18	3	994	0.999999995	0	26	4	880	0.999999998
'UQCC1'	0.62269873	0	0	3.456936905	0	331	23	6493	0	0.352977287	0	176	9	2028	0.999999998	0	91	3	1364	1	0	20	3	1228	0.999999997	0	18	6	991	0.999999996	0	26	2	882	1
'DHRS2'	0.622777682	0	0	3.555078741	0	331	29	6487	0	0.445058318	0	176	6	2031	1	0	91	4	1363	1	0	20	9	1222	1	0	18	7	990	1	0	26	3	881	1
'NFX1'	0.62278872	0	0	3.482174241	0	331	23	6493	0	0.352977287	0	176	7	2030	1	0	91	5	1362	1	0	20	1	1230	1	0	18	6	991	0.999999996	0	26	4	880	0.999999998
'SNX1'	0.62278872	0	0	3.482174241	0	331	23	6493	0	0.352977287	0	176	7	2030	1	0	91	5	1362	1	0	20	1	1230	1	0	18	6	991	0.999999996	0	26	4	880	0.999999998
'RGL1'	0.622810669	0	0	3.459031651	0	331	23	6493	0	0.352977287	0	176	9	2028	0.999999998	0	91	2	1365	1	0	20	3	1228	0.999999997	0	18	3	994	0.999999995	0	26	6	878	1
'LATS2'	0.622815312	0	0	3.462331251	0	331	22	6494	0	0.337630448	0	176	7	2030	1	0	91	6	1361	0.999999998	0	20	0	1231		0	18	7	990	1	0	26	2	882	1
'PATL2'	0.62285416	0	0	3.476446568	0	331	23	6493	0	0.352977287	0	176	7	2030	1	0	91	5	1362	1	0	20	0	1231		0	18	7	990	1	0	26	4	880	0.999999998
'ATG4B'	0.622859519	0	0	3.514814437	0	331	25	6491	0	0.383670964	0	176	6	2031	1	0	91	5	1362	1	0	20	5	1226	0.999999998	0	18	3	994	0.999999995	0	26	6	878	1
'TMEM115'	0.622875441	0	0	3.441309563	0	331	20	6496	0	0.306936771	0	176	7	2030	1	0	91	7	1360	0.999999999	0	20	1	1230	1	0	18	3	994	0.999999995	0	26	2	882	1
'SIX2'	0.622899216	0	0	3.398343866	0	331	18	6498	0	0.276243094	0	176	10	2027	1	0	91	4	1363	1	0	20	1	1230	1	0	18	1	996	1	0	26	2	882	1
'SEMA4G'	0.622949028	0	0	3.406517932	0	331	19	6497	0	0.291589932	0	176	10	2027	1	0	91	3	1364	1	0	20	0	1231		0	18	2	995	0.999999998	0	26	4	880	0.999999998
'CIDEC'	0.62296593	0	0	3.43543918	0	331	20	6496	0	0.306936771	0	176	7	2030	1	0	91	7	1360	0.999999999	0	20	0	1231		0	18	4	993	0.999999998	0	26	2	882	1
'MYSM1'	0.62299844	0	0	3.54020484	0	331	28	6488	0	0.429711479	0	176	6	2031	1	0	91	3	1364	1	0	20	2	1229	0.999999996	0	18	9	988	0.999999999	0	26	8	876	1
'SP3'	0.623010203	0	0	3.392421369	0	331	18	6498	0	0.276243094	0	176	10	2027	1	0	91	4	1363	1	0	20	0	1231		0	18	2	995	0.999999998	0	26	2	882	1
'ZNF45'	0.623023025	0	0	3.452478759	0	331	25	6491	0	0.383670964	0	176	9	2028	0.999999998	0	91	2	1365	1	0	20	4	1227	0.999999997	0	18	7	990	1	0	26	3	881	1
'SUPT20H'	0.623063838	0	0	3.481817536	0	331	24	6492	0	0.368324125	0	176	6	2031	1	0	91	6	1361	0.999999998	0	20	2	1229	0.999999996	0	18	6	991	0.999999996	0	26	4	880	0.999999998
'TMEM43'	0.623086862	0	0	3.450451325	0	331	24	6492	0	0.368324125	0	176	8	2029	0.999999998	0	91	4	1363	1	0	20	3	1228	0.999999997	0	18	7	990	1	0	26	2	882	1
'DEF6'	0.6231308	0	0	3.476046509	0	331	24	6492	0	0.368324125	0	176	6	2031	1	0	91	6	1361	0.999999998	0	20	1	1230	1	0	18	7	990	1	0	26	4	880	0.999999998
'EFCAB12'	0.623133086	0	0	3.426613569	0	331	22	6494	0	0.337630448	0	176	9	2028	0.999999998	0	91	3	1364	1	0	20	0	1231		0	18	6	991	0.999999996	0	26	4	880	0.999999998
'DLGAP5'	0.623134483	0	0	3.456521779	0	331	23	6493	0	0.352977287	0	176	6	2031	1	0	91	7	1360	0.999999999	0	20	0	1231		0	18	8	989	0.999999998	0	26	2	882	1
'USF1'	0.623139221	0	0	3.477448535	0	331	25	6491	0	0.383670964	0	176	7	2030	1	0	91	4	1363	1	0	20	2	1229	0.999999996	0	18	7	990	1	0	26	5	879	0.999999997
'FAM47A'	0.623168428	0	0	3.443501117	0	331	23	6493	0	0.352977287	0	176	8	2029	0.999999998	0	91	4	1363	1	0	20	4	1227	0.999999997	0	18	3	994	0.999999995	0	26	4	880	0.999999998
'CAMK1D'	0.623190362	0	0	3.470353973	0	331	24	6492	0	0.368324125	0	176	6	2031	1	0	91	6	1361	0.999999998	0	20	0	1231		0	18	8	989	0.999999998	0	26	4	880	0.999999998
'FIG4'	0.623190362	0	0	3.470353973	0	331	24	6492	0	0.368324125	0	176	6	2031	1	0	91	6	1361	0.999999998	0	20	0	1231		0	18	8	989	0.999999998	0	26	4	880	0.999999998
'GOLIM4'	0.623270021	0	0	3.436038833	0	331	22	6494	0	0.337630448	0	176	7	2030	1	0	91	6	1361	0.999999998	0	20	2	1229	0.999999996	0	18	4	993	0.999999998	0	26	3	881	1
'SLC25A6'	0.62327553	0	0	3.450194052	0	331	23	6493	0	0.352977287	0	176	7	2030	1	0	91	5	1362	1	0	20	2	1229	0.999999996	0	18	4	993	0.999999998	0	26	5	879	0.999999997
'ANGPTL2'	0.623298941	0	0	3.462196251	0	331	24	6492	0	0.368324125	0	176	5	2032	0.999999998	0	91	8	1359	1	0	20	2	1229	0.999999996	0	18	7	990	1	0	26	2	882	1
'TPCN2'	0.623318638	0	0	3.449219884	0	331	22	6494	0	0.337630448	0	176	4	2033	1	0	91	10	1357	0.999999999	0	20	1	1230	1	0	18	4	993	0.999999998	0	26	3	881	1
'MAPKAPK2'	0.623327427	0	0	3.466359594	0	331	27	6489	0	0.414364641	0	176	8	2029	0.999999998	0	91	2	1365	1	0	20	5	1226	0.999999998	0	18	7	990	1	0	26	5	879	0.999999997
'SMEK2'	0.623352862	0	0	3.387709801	0	331	20	6496	0	0.306936771	0	176	10	2027	1	0	91	3	1364	1	0	20	1	1230	1	0	18	3	994	0.999999995	0	26	3	881	1
'ESR2'	0.623364434	0	0	3.45658183	0	331	27	6489	0	0.414364641	0	176	7	2030	1	0	91	4	1363	1	0	20	0	1231		0	18	14	983	0.999999999	0	26	2	882	1
'FBXO34'	0.623364914	0	0	3.474440264	0	331	27	6489	0	0.414364641	0	176	6	2031	1	0	91	5	1362	1	0	20	0	1231		0	18	13	984	1	0	26	3	881	1
'DHPS'	0.623365349	0	0	3.39635648	0	331	21	6495	0	0.32228361	0	176	10	2027	1	0	91	2	1365	1	0	20	0	1231		0	18	4	993	0.999999998	0	26	5	879	0.999999997
'ITFG1'	0.623412429	0	0	3.372808869	0	331	18	6498	0	0.276243094	0	176	9	2028	0.999999998	0	91	6	1361	0.999999998	0	20	0	1231		0	18	3	994	0.999999995	0	26	0	884
'FRMD1'	0.623417422	0	0	3.560690341	0	331	30	6486	0	0.460405157	0	176	2	2035	0.999999999	0	91	8	1359	1	0	20	1	1230	1	0	18	13	984	1	0	26	6	878	1
'LILRB4'	0.623420873	0	0	3.484333733	0	331	25	6491	0	0.383670964	0	176	5	2032	0.999999998	0	91	6	1361	0.999999998	0	20	3	1228	0.999999997	0	18	3	994	0.999999995	0	26	8	876	1
'AVL9'	0.623435392	0	0	3.438665244	0	331	23	6493	0	0.352977287	0	176	7	2030	1	0	91	5	1362	1	0	20	0	1231		0	18	6	991	0.999999996	0	26	5	879	0.999999997
'DFFA'	0.623442703	0	0	3.417265742	0	331	20	6496	0	0.306936771	0	176	6	2031	1	0	91	8	1359	1	0	20	0	1231		0	18	2	995	0.999999998	0	26	4	880	0.999999998
'SLC22A1'	0.623484733	0	0	3.484666165	0	331	26	6490	0	0.399017802	0	176	5	2032	0.999999998	0	91	6	1361	0.999999998	0	20	1	1230	1	0	18	8	989	0.999999998	0	26	6	878	1
'NDNF'	0.623544319	0	0	3.437129656	0	331	24	6492	0	0.368324125	0	176	7	2030	1	0	91	5	1362	1	0	20	4	1227	0.999999997	0	18	4	993	0.999999998	0	26	4	880	0.999999998
'SCML4'	0.62354524	0	0	3.399468208	0	331	24	6492	0	0.368324125	0	176	10	2027	1	0	91	1	1366	0.999999996	0	20	0	1231		0	18	9	988	0.999999999	0	26	4	880	0.999999998
'TRPM6'	0.623600355	0	0	3.430159123	0	331	23	6493	0	0.352977287	0	176	6	2031	1	0	91	7	1360	0.999999999	0	20	2	1229	0.999999996	0	18	5	992	1	0	26	3	881	1
'NAIF1'	0.623675522	0	0	3.49868479	0	331	27	6489	0	0.414364641	0	176	3	2034	1	0	91	8	1359	1	0	20	1	1230	1	0	18	8	989	0.999999998	0	26	7	877	0.999999998
'GPR37'	0.623683754	0	0	3.430898684	0	331	25	6491	0	0.383670964	0	176	8	2029	0.999999998	0	91	2	1365	1	0	20	3	1228	0.999999997	0	18	3	994	0.999999995	0	26	9	875	1
'TARBP2'	0.623694138	0	0	3.398484149	0	331	20	6496	0	0.306936771	0	176	5	2032	0.999999998	0	91	10	1357	0.999999999	0	20	0	1231		0	18	3	994	0.999999995	0	26	2	882	1
'SSU72'	0.623750684	0	0	3.381333038	0	331	21	6495	0	0.32228361	0	176	9	2028	0.999999998	0	91	4	1363	1	0	20	1	1230	1	0	18	4	993	0.999999998	0	26	3	881	1
'UBQLN1'	0.623855688	0	0	3.413420028	0	331	23	6493	0	0.352977287	0	176	7	2030	1	0	91	5	1362	1	0	20	2	1229	0.999999996	0	18	3	994	0.999999995	0	26	6	878	1
'SIGLEC8'	0.623868387	0	0	3.414400346	0	331	24	6492	0	0.368324125	0	176	7	2030	1	0	91	5	1362	1	0	20	0	1231		0	18	8	989	0.999999998	0	26	4	880	0.999999998
'DOCK9'	0.623869136	0	0	3.458624106	0	331	26	6490	0	0.399017802	0	176	5	2032	0.999999998	0	91	6	1361	0.999999998	0	20	3	1228	0.999999997	0	18	5	992	1	0	26	7	877	0.999999998
'TM7SF2'	0.623887338	0	0	3.349636373	0	331	19	6497	0	0.291589932	0	176	10	2027	1	0	91	4	1363	1	0	20	3	1228	0.999999997	0	18	0	997		0	26	2	882	1
'PRKCH'	0.623890877	0	0	3.399221631	0	331	22	6494	0	0.337630448	0	176	7	2030	1	0	91	6	1361	0.999999998	0	20	2	1229	0.999999996	0	18	3	994	0.999999995	0	26	4	880	0.999999998
'LY6D'	0.623925596	0	0	3.392744229	0	331	21	6495	0	0.32228361	0	176	6	2031	1	0	91	8	1359	1	0	20	0	1231		0	18	4	993	0.999999998	0	26	3	881	1
'LRFN1'	0.623946818	0	0	3.393217257	0	331	25	6491	0	0.383670964	0	176	9	2028	0.999999998	0	91	2	1365	1	0	20	0	1231		0	18	10	987	1	0	26	4	880	0.999999998
'ANGPTL3'	0.623961661	0	0	3.423736448	0	331	27	6489	0	0.414364641	0	176	7	2030	1	0	91	4	1363	1	0	20	1	1230	1	0	18	12	985	0.999999998	0	26	3	881	1
'U2AF2'	0.623995378	0	0	3.379945274	0	331	21	6495	0	0.32228361	0	176	7	2030	1	0	91	7	1360	0.999999999	0	20	1	1230	1	0	18	4	993	0.999999998	0	26	2	882	1
'PAK7'	0.624012787	0	0	3.447169564	0	331	26	6490	0	0.399017802	0	176	5	2032	0.999999998	0	91	6	1361	0.999999998	0	20	1	1230	1	0	18	7	990	1	0	26	7	877	0.999999998
'ERCC8'	0.624023063	0	0	3.380953688	0	331	22	6494	0	0.337630448	0	176	8	2029	0.999999998	0	91	5	1362	1	0	20	2	1229	0.999999996	0	18	4	993	0.999999998	0	26	3	881	1
'FGFBP2'	0.624028266	0	0	3.41919193	0	331	25	6491	0	0.383670964	0	176	6	2031	1	0	91	6	1361	0.999999998	0	20	8	1223	0.999999998	0	18	0	997		0	26	5	879	0.999999997
'OPRD1'	0.624028704	0	0	3.360415543	0	331	21	6495	0	0.32228361	0	176	10	2027	1	0	91	2	1365	1	0	20	0	1231		0	18	3	994	0.999999995	0	26	6	878	1
'C15orf60'	0.624068794	0	0	3.389287147	0	331	23	6493	0	0.352977287	0	176	8	2029	0.999999998	0	91	4	1363	1	0	20	1	1230	1	0	18	5	992	1	0	26	5	879	0.999999997
'DCDC2'	0.624076702	0	0	3.427293709	0	331	25	6491	0	0.383670964	0	176	5	2032	0.999999998	0	91	7	1360	0.999999999	0	20	0	1231		0	18	8	989	0.999999998	0	26	5	879	0.999999997
'HNRNPUL1'	0.624085399	0	0	3.48843622	0	331	29	6487	0	0.445058318	0	176	3	2034	1	0	91	7	1360	0.999999999	0	20	1	1230	1	0	18	10	987	1	0	26	8	876	1
'EGR2'	0.624100377	0	0	3.349942825	0	331	19	6497	0	0.291589932	0	176	9	2028	0.999999998	0	91	5	1362	1	0	20	0	1231		0	18	2	995	0.999999998	0	26	3	881	1
'TUFM'	0.624105245	0	0	3.400647871	0	331	24	6492	0	0.368324125	0	176	6	2031	1	0	91	7	1360	0.999999999	0	20	1	1230	1	0	18	8	989	0.999999998	0	26	2	882	1
'LIN54'	0.624126838	0	0	3.414187042	0	331	25	6491	0	0.383670964	0	176	6	2031	1	0	91	6	1361	0.999999998	0	20	1	1230	1	0	18	8	989	0.999999998	0	26	4	880	0.999999998
'FAM91A1'	0.624143544	0	0	3.406584224	0	331	23	6493	0	0.352977287	0	176	5	2032	0.999999998	0	91	8	1359	1	0	20	1	1230	1	0	18	4	993	0.999999998	0	26	5	879	0.999999997
'DUSP9'	0.62416449	0	0	3.368057012	0	331	20	6496	0	0.306936771	0	176	7	2030	1	0	91	7	1360	0.999999999	0	20	1	1230	1	0	18	1	996	1	0	26	4	880	0.999999998
'MIOX'	0.624194668	0	0	3.419562059	0	331	27	6489	0	0.414364641	0	176	7	2030	1	0	91	3	1364	1	0	20	0	1231		0	18	10	987	1	0	26	7	877	0.999999998
'BRPF3'	0.624194848	0	0	3.428701686	0	331	28	6488	0	0.429711479	0	176	7	2030	1	0	91	3	1364	1	0	20	6	1225	1	0	18	6	991	0.999999996	0	26	6	878	1
'KIAA0226L'	0.624259032	0	0	3.392487504	0	331	26	6490	0	0.399017802	0	176	8	2029	0.999999998	0	91	3	1364	1	0	20	1	1230	1	0	18	10	987	1	0	26	4	880	0.999999998
'SETBP1'	0.624322101	1.153800516	0.359476848	2.867117727	5	326	83	6433	1.510574018	1.2737876	0	176	29	2008	0.163822503	4	87	17	1350	0.037479479	0	20	2	1229	0.999999996	1	17	26	971	0.387048524	0	26	9	875	1
'LILRA5'	0.624361407	0	0	3.373504893	0	331	25	6491	0	0.383670964	0	176	8	2029	0.999999998	0	91	4	1363	1	0	20	0	1231		0	18	11	986	1	0	26	2	882	1
'EPOR'	0.624400544	0	0	3.362949386	0	331	23	6493	0	0.352977287	0	176	8	2029	0.999999998	0	91	5	1362	1	0	20	3	1228	0.999999997	0	18	5	992	1	0	26	2	882	1
'ZNF382'	0.624435265	0	0	3.354115218	0	331	22	6494	0	0.337630448	0	176	9	2028	0.999999998	0	91	3	1364	1	0	20	0	1231		0	18	4	993	0.999999998	0	26	6	878	1
'SHD'	0.624443153	0	0	3.382853121	0	331	25	6491	0	0.383670964	0	176	6	2031	1	0	91	7	1360	0.999999999	0	20	2	1229	0.999999996	0	18	9	988	0.999999999	0	26	1	883	0.999999997
'GPR153'	0.624454688	0	0	3.371013255	0	331	24	6492	0	0.368324125	0	176	8	2029	0.999999998	0	91	4	1363	1	0	20	2	1229	0.999999996	0	18	6	991	0.999999996	0	26	4	880	0.999999998
'ZNF721'	0.624454688	0	0	3.371013255	0	331	24	6492	0	0.368324125	0	176	8	2029	0.999999998	0	91	4	1363	1	0	20	2	1229	0.999999996	0	18	6	991	0.999999996	0	26	4	880	0.999999998
'WDR43'	0.624467916	0	0	3.409896788	0	331	27	6489	0	0.414364641	0	176	6	2031	1	0	91	5	1362	1	0	20	2	1229	0.999999996	0	18	9	988	0.999999999	0	26	5	879	0.999999997
'SIRT3'	0.624484104	0	0	3.362471694	0	331	21	6495	0	0.32228361	0	176	6	2031	1	0	91	8	1359	1	0	20	1	1230	1	0	18	2	995	0.999999998	0	26	4	880	0.999999998
'PCBP4'	0.624561331	0	0	3.319002118	0	331	19	6497	0	0.291589932	0	176	9	2028	0.999999998	0	91	6	1361	0.999999998	0	20	1	1230	1	0	18	3	994	0.999999995	0	26	0	884
'OLFM3'	0.624574914	0	0	3.328045869	0	331	21	6495	0	0.32228361	0	176	10	2027	1	0	91	3	1364	1	0	20	1	1230	1	0	18	4	993	0.999999998	0	26	3	881	1
'HNF1B'	0.624590089	0	0	3.351961786	0	331	23	6493	0	0.352977287	0	176	8	2029	0.999999998	0	91	5	1362	1	0	20	1	1230	1	0	18	7	990	1	0	26	2	882	1
'RPS6KA5'	0.624607823	0	0	3.382546944	0	331	24	6492	0	0.368324125	0	176	5	2032	0.999999998	0	91	8	1359	1	0	20	1	1230	1	0	18	6	991	0.999999996	0	26	4	880	0.999999998
'C1orf112'	0.624625915	0	0	3.395683534	0	331	29	6487	0	0.445058318	0	176	6	2031	1	0	91	5	1362	1	0	20	1	1230	1	0	18	15	982	0.999999999	0	26	2	882	1
'CD151'	0.624638829	0	0	3.337537192	0	331	21	6495	0	0.32228361	0	176	8	2029	0.999999998	0	91	6	1361	0.999999998	0	20	3	1228	0.999999997	0	18	2	995	0.999999998	0	26	2	882	1
'GPR143'	0.624674297	0	0	3.313508224	0	331	19	6497	0	0.291589932	0	176	9	2028	0.999999998	0	91	6	1361	0.999999998	0	20	0	1231		0	18	4	993	0.999999998	0	26	0	884
'SOCS6'	0.624696393	0	0	3.377605508	0	331	24	6492	0	0.368324125	0	176	6	2031	1	0	91	6	1361	0.999999998	0	20	3	1228	0.999999997	0	18	2	995	0.999999998	0	26	7	877	0.999999998
'HIPK3'	0.624716184	0	0	3.370814517	0	331	25	6491	0	0.383670964	0	176	7	2030	1	0	91	5	1362	1	0	20	3	1228	0.999999997	0	18	6	991	0.999999996	0	26	4	880	0.999999998
'FAM198A'	0.624731458	0	0	3.383731013	0	331	27	6489	0	0.414364641	0	176	6	2031	1	0	91	6	1361	0.999999998	0	20	4	1227	0.999999997	0	18	9	988	0.999999999	0	26	2	882	1
'USP26'	0.624734324	0	0	3.384020661	0	331	27	6489	0	0.414364641	0	176	7	2030	1	0	91	4	1363	1	0	20	7	1224	0.999999997	0	18	4	993	0.999999998	0	26	5	879	0.999999997
'KLHDC3'	0.624739936	0	0	3.357351496	0	331	24	6492	0	0.368324125	0	176	7	2030	1	0	91	6	1361	0.999999998	0	20	3	1228	0.999999997	0	18	6	991	0.999999996	0	26	2	882	1
'FBXL19'	0.624755977	0	0	3.331833847	0	331	21	6495	0	0.32228361	0	176	8	2029	0.999999998	0	91	6	1361	0.999999998	0	20	2	1229	0.999999996	0	18	3	994	0.999999995	0	26	2	882	1
'EBF1'	0.624767911	0	0	3.395536937	0	331	29	6487	0	0.445058318	0	176	5	2032	0.999999998	0	91	7	1360	0.999999999	0	20	11	1220	0.999999998	0	18	5	992	1	0	26	1	883	0.999999997
'ARRDC5'	0.62476803	0	0	3.337280608	0	331	21	6495	0	0.32228361	0	176	6	2031	1	0	91	9	1358	0.999999996	0	20	3	1228	0.999999997	0	18	2	995	0.999999998	0	26	1	883	0.999999997
'ARSF'	0.624773263	0	0	3.364291848	0	331	24	6492	0	0.368324125	0	176	6	2031	1	0	91	7	1360	0.999999999	0	20	1	1230	1	0	18	7	990	1	0	26	3	881	1
'SCIN'	0.624791762	0	0	3.383046689	0	331	25	6491	0	0.383670964	0	176	4	2033	1	0	91	9	1358	0.999999996	0	20	2	1229	0.999999996	0	18	6	991	0.999999996	0	26	4	880	0.999999998
'DLG4'	0.624804999	0	0	3.365326605	0	331	25	6491	0	0.383670964	0	176	7	2030	1	0	91	5	1362	1	0	20	2	1229	0.999999996	0	18	7	990	1	0	26	4	880	0.999999998
'DAK'	0.624807434	0	0	3.339650157	0	331	22	6494	0	0.337630448	0	176	8	2029	0.999999998	0	91	5	1362	1	0	20	1	1230	1	0	18	4	993	0.999999998	0	26	4	880	0.999999998
'SENP6'	0.624829921	0	0	3.353202905	0	331	25	6491	0	0.383670964	0	176	8	2029	0.999999998	0	91	4	1363	1	0	20	3	1228	0.999999997	0	18	7	990	1	0	26	3	881	1
'TNC'	0.624890489	0.64017836	0.127824379	1.976522529	3	328	79	6437	0.906344411	1.212400246	2	174	37	2000	0.765271835	1	90	12	1355	0.568891065	0	20	4	1227	0.999999997	0	18	16	981	0.999999999	0	26	10	874	0.999999999
'PPP2R2C'	0.624951663	0	0	3.330585703	0	331	23	6493	0	0.352977287	0	176	9	2028	0.999999998	0	91	3	1364	1	0	20	0	1231		0	18	6	991	0.999999996	0	26	5	879	0.999999997
'FANCE'	0.624970413	0	0	3.320845534	0	331	21	6495	0	0.32228361	0	176	8	2029	0.999999998	0	91	6	1361	0.999999998	0	20	0	1231		0	18	5	992	1	0	26	2	882	1
'CAMK2A'	0.624973213	0	0	3.331988192	0	331	22	6494	0	0.337630448	0	176	7	2030	1	0	91	7	1360	0.999999999	0	20	3	1228	0.999999997	0	18	3	994	0.999999995	0	26	2	882	1
'PDS5A'	0.624975684	0	0	3.353448977	0	331	24	6492	0	0.368324125	0	176	7	2030	1	0	91	5	1362	1	0	20	2	1229	0.999999996	0	18	4	993	0.999999998	0	26	6	878	1
'MKRN3'	0.625057783	0	0	3.34670714	0	331	23	6493	0	0.352977287	0	176	6	2031	1	0	91	7	1360	0.999999999	0	20	0	1231		0	18	5	992	1	0	26	5	879	0.999999997
'GYS2'	0.625083002	0	0	3.37384789	0	331	27	6489	0	0.414364641	0	176	6	2031	1	0	91	5	1362	1	0	20	2	1229	0.999999996	0	18	8	989	0.999999998	0	26	6	878	1
'CASK'	0.625086257	0	0	3.374148529	0	331	25	6491	0	0.383670964	0	176	4	2033	1	0	91	8	1359	1	0	20	0	1231		0	18	5	992	1	0	26	8	876	1
'AK2'	0.625147267	0	0	3.310655545	0	331	21	6495	0	0.32228361	0	176	9	2028	0.999999998	0	91	4	1363	1	0	20	1	1230	1	0	18	2	995	0.999999998	0	26	5	879	0.999999997
'HCN3'	0.625179578	0	0	3.365235724	0	331	28	6488	0	0.429711479	0	176	7	2030	1	0	91	3	1364	1	0	20	1	1230	1	0	18	10	987	1	0	26	7	877	0.999999998
'GSE1'	0.625219227	0.661949313	0.1322825	2.040935366	3	328	83	6433	0.906344411	1.2737876	1	175	32	2005	0.512675077	2	89	13	1354	0.239638532	0	20	4	1227	0.999999997	0	18	17	980	0.999999998	0	26	17	867	1
'GPRC5B'	0.62525591	0	0	3.365661599	0	331	27	6489	0	0.414364641	0	176	5	2032	0.999999998	0	91	7	1360	0.999999999	0	20	4	1227	0.999999997	0	18	7	990	1	0	26	4	880	0.999999998
'CDSN'	0.625262268	0	0	3.305154429	0	331	21	6495	0	0.32228361	0	176	9	2028	0.999999998	0	91	4	1363	1	0	20	0	1231		0	18	3	994	0.999999995	0	26	5	879	0.999999997
'KLF17'	0.625312887	0	0	3.316577782	0	331	23	6493	0	0.352977287	0	176	8	2029	0.999999998	0	91	5	1362	1	0	20	1	1230	1	0	18	6	991	0.999999996	0	26	3	881	1
'AP2A2'	0.625359788	1.150332673	0.358639914	2.855375192	5	326	87	6429	1.510574018	1.335174954	4	172	27	2010	0.304386763	1	90	14	1353	1	0	20	3	1228	0.999999997	0	18	26	971	1	0	26	17	867	1
'SMARCAD1'	0.62539898	0	0	3.349258487	0	331	28	6488	0	0.429711479	0	176	7	2030	1	0	91	4	1363	1	0	20	5	1226	0.999999998	0	18	8	989	0.999999998	0	26	4	880	0.999999998
'EPN2'	0.625442349	0	0	3.322014696	0	331	24	6492	0	0.368324125	0	176	7	2030	1	0	91	6	1361	0.999999998	0	20	3	1228	0.999999997	0	18	5	992	1	0	26	3	881	1
'PLEKHG4B'	0.625447592	0.652851749	0.130581185	2.010011835	3	328	89	6427	0.906344411	1.365868631	2	174	28	2009	1	0	91	19	1348	0.626258621	0	20	2	1229	0.999999996	0	18	28	969	1	1	25	12	872	0.315716286
'COL5A3'	0.625501718	0.658979906	0.13180038	2.028941758	3	328	85	6431	0.906344411	1.304481277	2	174	23	2014	1	1	90	26	1341	0.999999999	0	20	5	1226	0.999999998	0	18	19	978	0.999999999	0	26	12	872	0.999999999
'RNH1'	0.625605932	0	0	3.304725687	0	331	24	6492	0	0.368324125	0	176	8	2029	0.999999998	0	91	5	1362	1	0	20	3	1228	0.999999997	0	18	6	991	0.999999996	0	26	2	882	1
'SYT4'	0.625616933	0	0	3.330420159	0	331	25	6491	0	0.383670964	0	176	6	2031	1	0	91	6	1361	0.999999998	0	20	5	1226	0.999999998	0	18	1	996	1	0	26	7	877	0.999999998
'KRT36'	0.625640687	0	0	3.311321681	0	331	24	6492	0	0.368324125	0	176	7	2030	1	0	91	6	1361	0.999999998	0	20	1	1230	1	0	18	7	990	1	0	26	3	881	1
'SURF4'	0.625648644	0	0	3.268828167	0	331	19	6497	0	0.291589932	0	176	10	2027	1	0	91	4	1363	1	0	20	1	1230	1	0	18	0	997		0	26	4	880	0.999999998
'ZNF263'	0.625651999	0	0	3.340796783	0	331	28	6488	0	0.429711479	0	176	6	2031	1	0	91	5	1362	1	0	20	0	1231		0	18	12	985	0.999999998	0	26	5	879	0.999999997
'DIAPH2'	0.625671972	0	0	3.322175416	0	331	26	6490	0	0.399017802	0	176	6	2031	1	0	91	7	1360	0.999999999	0	20	8	1223	0.999999998	0	18	3	994	0.999999995	0	26	2	882	1
'NKD2'	0.625681279	0	0	3.298500133	0	331	23	6493	0	0.352977287	0	176	7	2030	1	0	91	7	1360	0.999999999	0	20	1	1230	1	0	18	7	990	1	0	26	1	883	0.999999997
'TANC1'	0.625767485	0.650123186	0.130121374	1.999361805	3	328	94	6422	0.906344411	1.442602824	0	176	29	2008	0.163822503	2	89	17	1350	0.334658205	0	20	6	1225	1	1	17	29	968	0.419976018	0	26	13	871	1
'HIST1H4D'	0.62582704	0	0	3.318833911	0	331	25	6491	0	0.383670964	0	176	5	2032	0.999999998	0	91	8	1359	1	0	20	0	1231		0	18	8	989	0.999999998	0	26	4	880	0.999999998
'ADAMTS14'	0.625837907	0.664197805	0.132897488	2.043586267	3	328	91	6425	0.906344411	1.396562308	3	173	24	2013	0.470034168	0	91	21	1346	0.636989623	0	20	7	1224	0.999999997	0	18	26	971	1	0	26	13	871	1
'SLC26A3'	0.625851803	0	0	3.299569705	0	331	23	6493	0	0.352977287	0	176	7	2030	1	0	91	6	1361	0.999999998	0	20	1	1230	1	0	18	4	993	0.999999998	0	26	5	879	0.999999997
'XPO7'	0.625876329	0	0	3.328369285	0	331	27	6489	0	0.414364641	0	176	6	2031	1	0	91	5	1362	1	0	20	0	1231		0	18	9	988	0.999999999	0	26	7	877	0.999999998
'FOXK2'	0.625886345	0	0	3.281408909	0	331	24	6492	0	0.368324125	0	176	10	2027	1	0	91	1	1366	0.999999996	0	20	4	1227	0.999999997	0	18	1	996	1	0	26	8	876	1
'TMEM74B'	0.626101538	0	0	3.278723537	0	331	24	6492	0	0.368324125	0	176	9	2028	0.999999998	0	91	3	1364	1	0	20	1	1230	1	0	18	6	991	0.999999996	0	26	5	879	0.999999997
'CRHR1'	0.626126822	0	0	3.306840111	0	331	29	6487	0	0.445058318	0	176	7	2030	1	0	91	4	1363	1	0	20	1	1230	1	0	18	14	983	0.999999999	0	26	3	881	1
'PRDM8'	0.626225113	0	0	3.299332936	0	331	26	6490	0	0.399017802	0	176	7	2030	1	0	91	4	1363	1	0	20	0	1231		0	18	7	990	1	0	26	8	876	1
'ARHGAP24'	0.626228792	0	0	3.25761069	0	331	22	6494	0	0.337630448	0	176	9	2028	0.999999998	0	91	5	1362	1	0	20	2	1229	0.999999996	0	18	5	992	1	0	26	1	883	0.999999997
'HAP1'	0.626243619	0	0	3.275888875	0	331	24	6492	0	0.368324125	0	176	8	2029	0.999999998	0	91	5	1362	1	0	20	4	1227	0.999999997	0	18	4	993	0.999999998	0	26	3	881	1
'PRKCZ'	0.626251133	0	0	3.308367629	0	331	30	6486	0	0.460405157	0	176	8	2029	0.999999998	0	91	1	1366	0.999999996	0	20	8	1223	0.999999998	0	18	4	993	0.999999998	0	26	9	875	1
'CCKAR'	0.626272299	0	0	3.23332993	0	331	22	6494	0	0.337630448	0	176	12	2025	0.615366864	0	91	1	1366	0.999999996	0	20	0	1231		0	18	8	989	0.999999998	0	26	1	883	0.999999997
'KIAA0020'	0.626274848	0	0	3.302458895	0	331	27	6489	0	0.414364641	0	176	6	2031	1	0	91	6	1361	0.999999998	0	20	2	1229	0.999999996	0	18	9	988	0.999999999	0	26	4	880	0.999999998
'RBL1'	0.626348805	0	0	3.269417606	0	331	23	6493	0	0.352977287	0	176	7	2030	1	0	91	7	1360	0.999999999	0	20	2	1229	0.999999996	0	18	5	992	1	0	26	2	882	1
'RENBP'	0.626395504	0	0	3.237569358	0	331	21	6495	0	0.32228361	0	176	11	2026	1	0	91	2	1365	1	0	20	0	1231		0	18	4	993	0.999999998	0	26	4	880	0.999999998
'ZMYND11'	0.626445891	0	0	3.312033933	0	331	29	6487	0	0.445058318	0	176	6	2031	1	0	91	4	1363	1	0	20	5	1226	0.999999998	0	18	5	992	1	0	26	9	875	1
'ZNF471'	0.626477268	0	0	3.250822195	0	331	23	6493	0	0.352977287	0	176	10	2027	1	0	91	2	1365	1	0	20	1	1230	1	0	18	4	993	0.999999998	0	26	6	878	1
'TIMD4'	0.626480874	0	0	3.283912578	0	331	26	6490	0	0.399017802	0	176	7	2030	1	0	91	5	1362	1	0	20	4	1227	0.999999997	0	18	5	992	1	0	26	5	879	0.999999997
'FDXACB1'	0.626504469	0	0	3.227992273	0	331	19	6497	0	0.291589932	0	176	10	2027	1	0	91	5	1362	1	0	20	0	1231		0	18	3	994	0.999999995	0	26	1	883	0.999999997
'SAE1'	0.626523487	0	0	3.236102099	0	331	22	6494	0	0.337630448	0	176	10	2027	1	0	91	4	1363	1	0	20	1	1230	1	0	18	7	990	1	0	26	0	884
'LRRC8C'	0.626590127	0	0	3.216862603	0	331	19	6497	0	0.291589932	0	176	11	2026	1	0	91	4	1363	1	0	20	1	1230	1	0	18	3	994	0.999999995	0	26	0	884
'ATRIP'	0.626620525	0	0	3.307232419	0	331	28	6488	0	0.429711479	0	176	4	2033	1	0	91	7	1360	0.999999999	0	20	0	1231		0	18	8	989	0.999999998	0	26	9	875	1
'SYT17'	0.626677172	0	0	3.25511019	0	331	24	6492	0	0.368324125	0	176	8	2029	0.999999998	0	91	5	1362	1	0	20	0	1231		0	18	8	989	0.999999998	0	26	3	881	1
'PLA2G15'	0.626817116	0	0	3.240881406	0	331	22	6494	0	0.337630448	0	176	8	2029	0.999999998	0	91	6	1361	0.999999998	0	20	2	1229	0.999999996	0	18	3	994	0.999999995	0	26	3	881	1
'USP16'	0.626900602	0	0	3.254195198	0	331	24	6492	0	0.368324125	0	176	7	2030	1	0	91	6	1361	0.999999998	0	20	3	1228	0.999999997	0	18	3	994	0.999999995	0	26	5	879	0.999999997
'RASA3'	0.626941829	0	0	3.219015191	0	331	21	6495	0	0.32228361	0	176	10	2027	1	0	91	4	1363	1	0	20	0	1231		0	18	5	992	1	0	26	2	882	1
'TRIM42'	0.626968527	0	0	3.24023784	0	331	24	6492	0	0.368324125	0	176	9	2028	0.999999998	0	91	3	1364	1	0	20	0	1231		0	18	6	991	0.999999996	0	26	6	878	1
'DCBLD1'	0.627010607	0	0	3.286901801	0	331	30	6486	0	0.460405157	0	176	4	2033	1	0	91	8	1359	1	0	20	5	1226	0.999999998	0	18	10	987	1	0	26	3	881	1
'KRT16'	0.627108243	0	0	3.232915263	0	331	22	6494	0	0.337630448	0	176	8	2029	0.999999998	0	91	5	1362	1	0	20	0	1231		0	18	2	995	0.999999998	0	26	7	877	0.999999998
'ZNF623'	0.627119929	0	0	3.243364028	0	331	23	6493	0	0.352977287	0	176	4	2033	1	0	91	11	1356	1	0	20	0	1231		0	18	5	992	1	0	26	3	881	1
'DPY19L3'	0.627244811	0	0	3.238614303	0	331	24	6492	0	0.368324125	0	176	7	2030	1	0	91	6	1361	0.999999998	0	20	0	1231		0	18	6	991	0.999999996	0	26	5	879	0.999999997
'FZD6'	0.627264297	0	0	3.272415776	0	331	29	6487	0	0.445058318	0	176	5	2032	0.999999998	0	91	6	1361	0.999999998	0	20	1	1230	1	0	18	10	987	1	0	26	7	877	0.999999998
'PRKAB1'	0.627264297	0	0	3.272415776	0	331	29	6487	0	0.445058318	0	176	5	2032	0.999999998	0	91	6	1361	0.999999998	0	20	1	1230	1	0	18	10	987	1	0	26	7	877	0.999999998
'ZNF57'	0.627301988	0	0	3.239073015	0	331	26	6490	0	0.399017802	0	176	8	2029	0.999999998	0	91	4	1363	1	0	20	5	1226	0.999999998	0	18	4	993	0.999999998	0	26	5	879	0.999999997
'TAB2'	0.627302609	0	0	3.236525215	0	331	24	6492	0	0.368324125	0	176	6	2031	1	0	91	8	1359	1	0	20	3	1228	0.999999997	0	18	4	993	0.999999998	0	26	3	881	1
'LLGL2'	0.627318995	0.627215582	0.125631999	1.926365645	3	328	93	6423	0.906344411	1.427255985	2	174	27	2010	1	1	90	20	1347	1	0	20	2	1229	0.999999996	0	18	24	973	0.999999999	0	26	20	864	1
'FBN2'	0.627361806	0.628327694	0.125889487	1.928821346	3	328	98	6418	0.906344411	1.503990178	2	174	27	2010	1	0	91	20	1347	0.631193356	0	20	6	1225	1	0	18	30	967	0.999999998	1	25	15	869	0.373573818
'SLC22A7'	0.627369087	0	0	3.226864005	0	331	24	6492	0	0.368324125	0	176	8	2029	0.999999998	0	91	5	1362	1	0	20	1	1230	1	0	18	6	991	0.999999996	0	26	4	880	0.999999998
'ERBB2IP'	0.627369087	0	0	3.226864005	0	331	24	6492	0	0.368324125	0	176	8	2029	0.999999998	0	91	5	1362	1	0	20	1	1230	1	0	18	6	991	0.999999996	0	26	4	880	0.999999998
'ATAD3B'	0.627379578	0	0	3.259328662	0	331	28	6488	0	0.429711479	0	176	6	2031	1	0	91	5	1362	1	0	20	4	1227	0.999999997	0	18	5	992	1	0	26	8	876	1
'URB1'	0.627400538	0.624674217	0.125075287	1.919596258	3	328	100	6416	0.906344411	1.534683855	2	174	33	2004	0.999999998	1	90	10	1357	0.509064019	0	20	8	1223	0.999999998	0	18	31	966	1	0	26	18	866	1
'TARSL2'	0.627523104	0	0	3.218670838	0	331	25	6491	0	0.383670964	0	176	9	2028	0.999999998	0	91	3	1364	1	0	20	0	1231		0	18	8	989	0.999999998	0	26	5	879	0.999999997
'KRT75'	0.627539204	0	0	3.233984491	0	331	25	6491	0	0.383670964	0	176	6	2031	1	0	91	7	1360	0.999999999	0	20	0	1231		0	18	7	990	1	0	26	5	879	0.999999997
'LCLAT1'	0.627652124	0	0	3.257321348	0	331	31	6485	0	0.475751995	0	176	6	2031	1	0	91	4	1363	1	0	20	3	1228	0.999999997	0	18	11	986	1	0	26	7	877	0.999999998
'DPH1'	0.627689153	0	0	3.215624617	0	331	25	6491	0	0.383670964	0	176	8	2029	0.999999998	0	91	5	1362	1	0	20	3	1228	0.999999997	0	18	6	991	0.999999996	0	26	3	881	1
'ATAD5'	0.62773671	0	0	3.209562168	0	331	27	6489	0	0.414364641	0	176	10	2027	1	0	91	1	1366	0.999999996	0	20	3	1228	0.999999997	0	18	8	989	0.999999998	0	26	5	879	0.999999997
'NAA60'	0.627795979	0	0	3.186352307	0	331	21	6495	0	0.32228361	0	176	10	2027	1	0	91	4	1363	1	0	20	0	1231		0	18	4	993	0.999999998	0	26	3	881	1
'RABEPK'	0.627837982	0	0	3.19933099	0	331	23	6493	0	0.352977287	0	176	9	2028	0.999999998	0	91	4	1363	1	0	20	1	1230	1	0	18	4	993	0.999999998	0	26	5	879	0.999999997
'HERC4'	0.627846009	0	0	3.163042841	0	331	19	6497	0	0.291589932	0	176	12	2025	0.615366864	0	91	3	1364	1	0	20	0	1231		0	18	4	993	0.999999998	0	26	0	884
'TFEB'	0.627885582	0	0	3.215992179	0	331	26	6490	0	0.399017802	0	176	7	2030	1	0	91	6	1361	0.999999998	0	20	4	1227	0.999999997	0	18	6	991	0.999999996	0	26	3	881	1
'ZNF333'	0.627988093	0	0	3.215937254	0	331	26	6490	0	0.399017802	0	176	5	2032	0.999999998	0	91	9	1358	0.999999996	0	20	4	1227	0.999999997	0	18	6	991	0.999999996	0	26	2	882	1
'RNF149'	0.628142581	0	0	3.15139066	0	331	18	6498	0	0.276243094	0	176	12	2025	0.615366864	0	91	3	1364	1	0	20	0	1231		0	18	1	996	1	0	26	2	882	1
'ZNF211'	0.628183417	0	0	3.185827786	0	331	22	6494	0	0.337630448	0	176	7	2030	1	0	91	8	1359	1	0	20	1	1230	1	0	18	4	993	0.999999998	0	26	2	882	1
'FAM211A'	0.628186313	0	0	3.231858844	0	331	32	6484	0	0.491098834	0	176	7	2030	1	0	91	2	1365	1	0	20	5	1226	0.999999998	0	18	9	988	0.999999999	0	26	9	875	1
'ENTPD4'	0.628296089	0	0	3.197737997	0	331	27	6489	0	0.414364641	0	176	8	2029	0.999999998	0	91	4	1363	1	0	20	1	1230	1	0	18	10	987	1	0	26	4	880	0.999999998
'SORBS2'	0.628319356	0	0	3.227915291	0	331	30	6486	0	0.460405157	0	176	5	2032	0.999999998	0	91	6	1361	0.999999998	0	20	3	1228	0.999999997	0	18	9	988	0.999999999	0	26	7	877	0.999999998
'SIGLEC10'	0.628326683	0	0	3.188868207	0	331	25	6491	0	0.383670964	0	176	7	2030	1	0	91	7	1360	0.999999999	0	20	1	1230	1	0	18	9	988	0.999999999	0	26	1	883	0.999999997
'TMC2'	0.628339232	0	0	3.186381876	0	331	25	6491	0	0.383670964	0	176	9	2028	0.999999998	0	91	3	1364	1	0	20	0	1231		0	18	7	990	1	0	26	6	878	1
'SIGLEC12'	0.628372117	0	0	3.222074972	0	331	29	6487	0	0.445058318	0	176	4	2033	1	0	91	8	1359	1	0	20	1	1230	1	0	18	10	987	1	0	26	6	878	1
'KRT78'	0.628423783	0	0	3.198005003	0	331	26	6490	0	0.399017802	0	176	7	2030	1	0	91	5	1362	1	0	20	0	1231		0	18	7	990	1	0	26	7	877	0.999999998
'ARHGAP26'	0.628425899	0	0	3.17816104	0	331	24	6492	0	0.368324125	0	176	9	2028	0.999999998	0	91	4	1363	1	0	20	1	1230	1	0	18	6	991	0.999999996	0	26	4	880	0.999999998
'GRAMD4'	0.628444852	0	0	3.211161347	0	331	32	6484	0	0.491098834	0	176	7	2030	1	0	91	3	1364	1	0	20	1	1230	1	0	18	16	981	0.999999999	0	26	5	879	0.999999997
'HEATR3'	0.62844823	0	0	3.175241625	0	331	25	6491	0	0.383670964	0	176	10	2027	1	0	91	2	1365	1	0	20	1	1230	1	0	18	7	990	1	0	26	5	879	0.999999997
'OR2F2'	0.628457019	0	0	3.194782645	0	331	28	6488	0	0.429711479	0	176	7	2030	1	0	91	6	1361	0.999999998	0	20	8	1223	0.999999998	0	18	6	991	0.999999996	0	26	1	883	0.999999997
'LRRC40'	0.628458517	0	0	3.176771498	0	331	23	6493	0	0.352977287	0	176	8	2029	0.999999998	0	91	6	1361	0.999999998	0	20	0	1231		0	18	6	991	0.999999996	0	26	3	881	1
'ACTR8'	0.628472649	0	0	3.170496191	0	331	23	6493	0	0.352977287	0	176	9	2028	0.999999998	0	91	5	1362	1	0	20	2	1229	0.999999996	0	18	5	992	1	0	26	2	882	1
'PTCHD4'	0.628481003	0	0	3.209634976	0	331	31	6485	0	0.475751995	0	176	6	2031	1	0	91	5	1362	1	0	20	0	1231		0	18	16	981	0.999999999	0	26	4	880	0.999999998
'KCNAB1'	0.628514877	0	0	3.18214827	0	331	24	6492	0	0.368324125	0	176	7	2030	1	0	91	7	1360	0.999999999	0	20	2	1229	0.999999996	0	18	5	992	1	0	26	3	881	1
'BTNL3'	0.628564018	0	0	3.170011748	0	331	21	6495	0	0.32228361	0	176	7	2030	1	0	91	8	1359	1	0	20	0	1231		0	18	2	995	0.999999998	0	26	4	880	0.999999998
'PIAS1'	0.628586972	0	0	3.159633138	0	331	23	6493	0	0.352977287	0	176	10	2027	1	0	91	4	1363	1	0	20	3	1228	0.999999997	0	18	5	992	1	0	26	1	883	0.999999997
'NR2C2'	0.628602185	0	0	3.184935831	0	331	25	6491	0	0.383670964	0	176	7	2030	1	0	91	6	1361	0.999999998	0	20	0	1231		0	18	7	990	1	0	26	5	879	0.999999997
'ANKLE1'	0.628620562	0	0	3.179573298	0	331	27	6489	0	0.414364641	0	176	9	2028	0.999999998	0	91	3	1364	1	0	20	7	1224	0.999999997	0	18	4	993	0.999999998	0	26	4	880	0.999999998
'REPS1'	0.62862876	0	0	3.172277261	0	331	25	6491	0	0.383670964	0	176	9	2028	0.999999998	0	91	4	1363	1	0	20	4	1227	0.999999997	0	18	5	992	1	0	26	3	881	1
'ZBTB46'	0.628683703	0	0	3.166528965	0	331	27	6489	0	0.414364641	0	176	10	2027	1	0	91	2	1365	1	0	20	1	1230	1	0	18	12	985	0.999999998	0	26	2	882	1
'STT3A'	0.628702343	0	0	3.157802373	0	331	20	6496	0	0.306936771	0	176	7	2030	1	0	91	9	1358	0.999999996	0	20	0	1231		0	18	2	995	0.999999998	0	26	2	882	1
'FMO2'	0.628749771	0	0	3.158479599	0	331	21	6495	0	0.32228361	0	176	8	2029	0.999999998	0	91	7	1360	0.999999999	0	20	1	1230	1	0	18	2	995	0.999999998	0	26	3	881	1
'RNASEH1'	0.628803315	0	0	3.170381197	0	331	26	6490	0	0.399017802	0	176	9	2028	0.999999998	0	91	3	1364	1	0	20	1	1230	1	0	18	8	989	0.999999998	0	26	5	879	0.999999997
'CTAGE1'	0.628914091	0	0	3.146676756	0	331	21	6495	0	0.32228361	0	176	9	2028	0.999999998	0	91	6	1361	0.999999998	0	20	2	1229	0.999999996	0	18	2	995	0.999999998	0	26	2	882	1
'ZFR'	0.628930567	0	0	3.186045859	0	331	30	6486	0	0.460405157	0	176	8	2029	0.999999998	0	91	2	1365	1	0	20	4	1227	0.999999997	0	18	8	989	0.999999998	0	26	8	876	1
'KLHL33'	0.628942069	0	0	3.173875353	0	331	26	6490	0	0.399017802	0	176	7	2030	1	0	91	6	1361	0.999999998	0	20	2	1229	0.999999996	0	18	7	990	1	0	26	4	880	0.999999998
'GNB2'	0.629064277	0	0	3.185258651	0	331	28	6488	0	0.429711479	0	176	6	2031	1	0	91	5	1362	1	0	20	2	1229	0.999999996	0	18	5	992	1	0	26	10	874	0.999999999
'MGA'	0.629112474	0.61420286	0.123066008	1.885170084	3	328	97	6419	0.906344411	1.488643339	2	174	31	2006	1	1	90	17	1350	0.999999999	0	20	11	1220	0.999999998	0	18	25	972	1	0	26	13	871	1
'RBMS2'	0.629176967	0	0	3.149093195	0	331	22	6494	0	0.337630448	0	176	7	2030	1	0	91	8	1359	1	0	20	0	1231		0	18	4	993	0.999999998	0	26	3	881	1
'COLGALT2'	0.629220909	0	0	3.151474338	0	331	22	6494	0	0.337630448	0	176	7	2030	1	0	91	7	1360	0.999999999	0	20	0	1231		0	18	1	996	1	0	26	7	877	0.999999998
'KCTD1'	0.629348637	0	0	3.125819234	0	331	21	6495	0	0.32228361	0	176	10	2027	1	0	91	5	1362	1	0	20	1	1230	1	0	18	4	993	0.999999998	0	26	1	883	0.999999997
'CCPG1'	0.629363334	0	0	3.150574454	0	331	24	6492	0	0.368324125	0	176	7	2030	1	0	91	7	1360	0.999999999	0	20	2	1229	0.999999996	0	18	4	993	0.999999998	0	26	4	880	0.999999998
'PPFIA2'	0.629675167	0	0	3.125560612	0	331	24	6492	0	0.368324125	0	176	10	2027	1	0	91	3	1364	1	0	20	0	1231		0	18	7	990	1	0	26	4	880	0.999999998
'ANKRD6'	0.6297612	0	0	3.130459093	0	331	25	6491	0	0.383670964	0	176	9	2028	0.999999998	0	91	4	1363	1	0	20	2	1229	0.999999996	0	18	6	991	0.999999996	0	26	4	880	0.999999998
'DIP2C'	0.629761496	0.610633318	0.122372491	1.873672804	3	328	97	6419	0.906344411	1.488643339	3	173	29	2008	0.737597856	0	91	18	1349	0.6223245	0	20	4	1227	0.999999997	0	18	26	971	1	0	26	20	864	1
'PTCD1'	0.629831092	0	0	3.134455328	0	331	25	6491	0	0.383670964	0	176	7	2030	1	0	91	7	1360	0.999999999	0	20	3	1228	0.999999997	0	18	5	992	1	0	26	3	881	1
'SMYD2'	0.629896022	0	0	3.113137765	0	331	23	6493	0	0.352977287	0	176	10	2027	1	0	91	4	1363	1	0	20	0	1231		0	18	7	990	1	0	26	2	882	1
'DHX29'	0.629941286	0	0	3.126040392	0	331	28	6488	0	0.429711479	0	176	9	2028	0.999999998	0	91	4	1363	1	0	20	7	1224	0.999999997	0	18	8	989	0.999999998	0	26	0	884
'TM7SF3'	0.629946844	0	0	3.115096444	0	331	23	6493	0	0.352977287	0	176	10	2027	1	0	91	3	1364	1	0	20	0	1231		0	18	4	993	0.999999998	0	26	6	878	1
'TSSK1B'	0.630008867	0	0	3.121058643	0	331	25	6491	0	0.383670964	0	176	9	2028	0.999999998	0	91	4	1363	1	0	20	0	1231		0	18	8	989	0.999999998	0	26	4	880	0.999999998
'KIF12'	0.630008867	0	0	3.121058643	0	331	25	6491	0	0.383670964	0	176	9	2028	0.999999998	0	91	4	1363	1	0	20	0	1231		0	18	8	989	0.999999998	0	26	4	880	0.999999998
'KAT2B'	0.630025922	0	0	3.13251743	0	331	26	6490	0	0.399017802	0	176	7	2030	1	0	91	6	1361	0.999999998	0	20	0	1231		0	18	8	989	0.999999998	0	26	5	879	0.999999997
'EXOC3L4'	0.630135121	0	0	3.123038079	0	331	27	6489	0	0.414364641	0	176	9	2028	0.999999998	0	91	3	1364	1	0	20	2	1229	0.999999996	0	18	8	989	0.999999998	0	26	5	879	0.999999997
'MYH9'	0.630220566	0.608259635	0.121910676	1.86627345	3	328	94	6422	0.906344411	1.442602824	1	175	27	2010	0.721234972	2	89	23	1344	0.66644942	0	20	1	1230	1	0	18	23	974	0.999999999	0	26	20	864	1
'PPEF2'	0.630290089	0	0	3.119283342	0	331	26	6490	0	0.399017802	0	176	7	2030	1	0	91	7	1360	0.999999999	0	20	4	1227	0.999999997	0	18	6	991	0.999999996	0	26	2	882	1
'TFCP2'	0.630305374	0	0	3.129354186	0	331	29	6487	0	0.445058318	0	176	6	2031	1	0	91	7	1360	0.999999999	0	20	2	1229	0.999999996	0	18	12	985	0.999999998	0	26	2	882	1
'TTLL10'	0.630312957	0	0	3.122806366	0	331	27	6489	0	0.414364641	0	176	8	2029	0.999999998	0	91	4	1363	1	0	20	5	1226	0.999999998	0	18	3	994	0.999999995	0	26	7	877	0.999999998
'SEMA4D'	0.630359246	0	0	3.14251756	0	331	31	6485	0	0.475751995	0	176	6	2031	1	0	91	5	1362	1	0	20	6	1225	1	0	18	7	990	1	0	26	7	877	0.999999998
'CEBPE'	0.63039213	0	0	3.10920922	0	331	25	6491	0	0.383670964	0	176	8	2029	0.999999998	0	91	6	1361	0.999999998	0	20	1	1230	1	0	18	8	989	0.999999998	0	26	2	882	1
'HPR'	0.630432259	0	0	3.090162921	0	331	21	6495	0	0.32228361	0	176	10	2027	1	0	91	5	1362	1	0	20	0	1231		0	18	4	993	0.999999998	0	26	2	882	1
'FLVCR2'	0.630432259	0	0	3.090162921	0	331	21	6495	0	0.32228361	0	176	10	2027	1	0	91	5	1362	1	0	20	0	1231		0	18	4	993	0.999999998	0	26	2	882	1
'DCAF12'	0.630433429	0	0	3.103955571	0	331	22	6494	0	0.337630448	0	176	8	2029	0.999999998	0	91	6	1361	0.999999998	0	20	0	1231		0	18	1	996	1	0	26	7	877	0.999999998
'HNF1A'	0.63053071	0	0	3.097957639	0	331	23	6493	0	0.352977287	0	176	9	2028	0.999999998	0	91	5	1362	1	0	20	0	1231		0	18	5	992	1	0	26	4	880	0.999999998
'SURF6'	0.630550626	0	0	3.14158094	0	331	34	6482	0	0.521792511	0	176	6	2031	1	0	91	4	1363	1	0	20	5	1226	0.999999998	0	18	13	984	1	0	26	6	878	1
'ZHX3'	0.63056537	0	0	3.103181297	0	331	24	6492	0	0.368324125	0	176	8	2029	0.999999998	0	91	6	1361	0.999999998	0	20	2	1229	0.999999996	0	18	4	993	0.999999998	0	26	4	880	0.999999998
'ETF1'	0.630593275	0	0	3.10370658	0	331	26	6490	0	0.399017802	0	176	8	2029	0.999999998	0	91	6	1361	0.999999998	0	20	4	1227	0.999999997	0	18	7	990	1	0	26	1	883	0.999999997
'PRODH'	0.630596284	0	0	3.079621625	0	331	21	6495	0	0.32228361	0	176	11	2026	1	0	91	4	1363	1	0	20	1	1230	1	0	18	4	993	0.999999998	0	26	1	883	0.999999997
'FLI1'	0.630602111	0	0	3.132367255	0	331	31	6485	0	0.475751995	0	176	6	2031	1	0	91	5	1362	1	0	20	4	1227	0.999999997	0	18	9	988	0.999999999	0	26	7	877	0.999999998
'HSD17B3'	0.630603849	0	0	3.126857222	0	331	28	6488	0	0.429711479	0	176	5	2032	0.999999998	0	91	7	1360	0.999999999	0	20	0	1231		0	18	7	990	1	0	26	9	875	1
'C6orf25'	0.630669327	0	0	3.105235617	0	331	26	6490	0	0.399017802	0	176	7	2030	1	0	91	7	1360	0.999999999	0	20	1	1230	1	0	18	9	988	0.999999999	0	26	2	882	1
'TRPA1'	0.630690922	0	0	3.097441146	0	331	23	6493	0	0.352977287	0	176	7	2030	1	0	91	8	1359	1	0	20	0	1231		0	18	5	992	1	0	26	3	881	1
'LRRC41'	0.630744691	0	0	3.090867487	0	331	26	6490	0	0.399017802	0	176	10	2027	1	0	91	3	1364	1	0	20	1	1230	1	0	18	10	987	1	0	26	2	882	1
'ZNF614'	0.630758579	0	0	3.111174364	0	331	26	6490	0	0.399017802	0	176	5	2032	0.999999998	0	91	9	1358	0.999999996	0	20	2	1229	0.999999996	0	18	5	992	1	0	26	5	879	0.999999997
'NFIX'	0.630836189	0	0	3.09374021	0	331	24	6492	0	0.368324125	0	176	8	2029	0.999999998	0	91	6	1361	0.999999998	0	20	0	1231		0	18	6	991	0.999999996	0	26	4	880	0.999999998
'C14orf37'	0.630901375	0	0	3.100776827	0	331	24	6492	0	0.368324125	0	176	4	2033	1	0	91	11	1356	1	0	20	1	1230	1	0	18	2	995	0.999999998	0	26	6	878	1
'SNPH'	0.63092962	0	0	3.107319755	0	331	27	6489	0	0.414364641	0	176	6	2031	1	0	91	7	1360	0.999999999	0	20	2	1229	0.999999996	0	18	6	991	0.999999996	0	26	6	878	1
'GADL1'	0.630943668	0	0	3.091145135	0	331	27	6489	0	0.414364641	0	176	9	2028	0.999999998	0	91	4	1363	1	0	20	2	1229	0.999999996	0	18	10	987	1	0	26	2	882	1
'CNDP2'	0.630974754	0	0	3.108852393	0	331	30	6486	0	0.460405157	0	176	7	2030	1	0	91	5	1362	1	0	20	5	1226	0.999999998	0	18	9	988	0.999999999	0	26	4	880	0.999999998
'CLN8'	0.631005184	0	0	3.089603451	0	331	26	6490	0	0.399017802	0	176	9	2028	0.999999998	0	91	4	1363	1	0	20	4	1227	0.999999997	0	18	5	992	1	0	26	4	880	0.999999998
'ZNF224'	0.631067717	0	0	3.070582568	0	331	22	6494	0	0.337630448	0	176	10	2027	1	0	91	5	1362	1	0	20	0	1231		0	18	6	991	0.999999996	0	26	1	883	0.999999997
'ZNF770'	0.631191389	0	0	3.083422336	0	331	25	6491	0	0.383670964	0	176	8	2029	0.999999998	0	91	6	1361	0.999999998	0	20	2	1229	0.999999996	0	18	6	991	0.999999996	0	26	3	881	1
'SEPT5'	0.63128197	0	0	3.08020523	0	331	26	6490	0	0.399017802	0	176	9	2028	0.999999998	0	91	4	1363	1	0	20	2	1229	0.999999996	0	18	7	990	1	0	26	4	880	0.999999998
'ATP5J2-PTCD1'	0.631337831	0	0	3.084120765	0	331	26	6490	0	0.399017802	0	176	7	2030	1	0	91	7	1360	0.999999999	0	20	3	1228	0.999999997	0	18	6	991	0.999999996	0	26	3	881	1
'DVL1'	0.631379949	0	0	3.103828474	0	331	32	6484	0	0.491098834	0	176	6	2031	1	0	91	5	1362	1	0	20	2	1229	0.999999996	0	18	13	984	1	0	26	6	878	1
'MRGPRD'	0.631554653	0	0	3.06773114	0	331	26	6490	0	0.399017802	0	176	9	2028	0.999999998	0	91	5	1362	1	0	20	6	1225	1	0	18	5	992	1	0	26	1	883	0.999999997
'ASB16'	0.631587791	0	0	3.079499894	0	331	28	6488	0	0.429711479	0	176	8	2029	0.999999998	0	91	4	1363	1	0	20	0	1231		0	18	10	987	1	0	26	6	878	1
'ABCG8'	0.631644949	0	0	3.063625404	0	331	25	6491	0	0.383670964	0	176	9	2028	0.999999998	0	91	5	1362	1	0	20	1	1230	1	0	18	8	989	0.999999998	0	26	2	882	1
'TCF20'	0.631649659	0.600467683	0.120357255	1.84268322	3	328	93	6423	0.906344411	1.427255985	1	175	32	2005	0.512675077	1	90	21	1346	0.999999999	0	20	9	1222	1	0	18	20	977	0.999999998	1	25	11	873	0.295313332
'SLC6A18'	0.631707445	0	0	3.065381509	0	331	25	6491	0	0.383670964	0	176	9	2028	0.999999998	0	91	4	1363	1	0	20	1	1230	1	0	18	5	992	1	0	26	6	878	1
'KIFAP3'	0.63172525	0	0	3.070470602	0	331	26	6490	0	0.399017802	0	176	7	2030	1	0	91	7	1360	0.999999999	0	20	0	1231		0	18	9	988	0.999999999	0	26	3	881	1
'METTL11B'	0.631736836	0	0	3.070554305	0	331	26	6490	0	0.399017802	0	176	8	2029	0.999999998	0	91	5	1362	1	0	20	3	1228	0.999999997	0	18	4	993	0.999999998	0	26	6	878	1
'ANKRD30A'	0.631797856	0	0	3.052695956	0	331	23	6493	0	0.352977287	0	176	10	2027	1	0	91	4	1363	1	0	20	0	1231		0	18	5	992	1	0	26	4	880	0.999999998
'B3GNT7'	0.632018986	0	0	3.061260863	0	331	26	6490	0	0.399017802	0	176	8	2029	0.999999998	0	91	5	1362	1	0	20	1	1230	1	0	18	6	991	0.999999996	0	26	6	878	1
'TEK'	0.632084572	0	0	3.066804083	0	331	29	6487	0	0.445058318	0	176	7	2030	1	0	91	6	1361	0.999999998	0	20	5	1226	0.999999998	0	18	8	989	0.999999998	0	26	3	881	1
'ATAD3A'	0.632130286	0	0	3.053702788	0	331	25	6491	0	0.383670964	0	176	8	2029	0.999999998	0	91	6	1361	0.999999998	0	20	2	1229	0.999999996	0	18	5	992	1	0	26	4	880	0.999999998
'NDUFA12'	0.632137907	0	0	3.066378998	0	331	27	6489	0	0.414364641	0	176	5	2032	0.999999998	0	91	9	1358	0.999999996	0	20	3	1228	0.999999997	0	18	5	992	1	0	26	5	879	0.999999997
'ZNF546'	0.632168192	0	0	3.065306575	0	331	28	6488	0	0.429711479	0	176	7	2030	1	0	91	5	1362	1	0	20	0	1231		0	18	8	989	0.999999998	0	26	8	876	1
'RAVER2'	0.632170172	0	0	3.060782473	0	331	26	6490	0	0.399017802	0	176	6	2031	1	0	91	8	1359	1	0	20	1	1230	1	0	18	6	991	0.999999996	0	26	5	879	0.999999997
'PRKD1'	0.632500503	0	0	3.037403213	0	331	24	6492	0	0.368324125	0	176	8	2029	0.999999998	0	91	7	1360	0.999999999	0	20	1	1230	1	0	18	6	991	0.999999996	0	26	2	882	1
'ZNF48'	0.63254524	0	0	3.035661608	0	331	26	6490	0	0.399017802	0	176	10	2027	1	0	91	3	1364	1	0	20	2	1229	0.999999996	0	18	7	990	1	0	26	4	880	0.999999998
'ATP8B3'	0.632605355	0	0	3.038807331	0	331	25	6491	0	0.383670964	0	176	8	2029	0.999999998	0	91	6	1361	0.999999998	0	20	5	1226	0.999999998	0	18	1	996	1	0	26	5	879	0.999999997
'SETD1A'	0.632695056	1.255294714	0.441860983	2.904354274	6	325	91	6425	1.812688822	1.396562308	2	174	32	2005	0.999999999	3	88	17	1350	0.124282586	0	20	1	1230	1	1	17	26	971	0.387048524	0	26	15	869	0.999999998
'PREX2'	0.63277018	0	0	3.052844394	0	331	31	6485	0	0.475751995	0	176	7	2030	1	0	91	4	1363	1	0	20	3	1228	0.999999997	0	18	9	988	0.999999999	0	26	8	876	1
'PEAR1'	0.632808817	0	0	3.042795673	0	331	28	6488	0	0.429711479	0	176	7	2030	1	0	91	6	1361	0.999999998	0	20	2	1229	0.999999996	0	18	8	989	0.999999998	0	26	5	879	0.999999997
'SERPINB6'	0.632935932	0	0	3.024024044	0	331	24	6492	0	0.368324125	0	176	9	2028	0.999999998	0	91	5	1362	1	0	20	1	1230	1	0	18	4	993	0.999999998	0	26	5	879	0.999999997
'KIF5B'	0.632996888	0	0	3.021204617	0	331	25	6491	0	0.383670964	0	176	10	2027	1	0	91	3	1364	1	0	20	1	1230	1	0	18	5	992	1	0	26	6	878	1
'PHF8'	0.633000708	0	0	3.018076807	0	331	24	6492	0	0.368324125	0	176	9	2028	0.999999998	0	91	6	1361	0.999999998	0	20	0	1231		0	18	8	989	0.999999998	0	26	1	883	0.999999997
'HAL'	0.63309071	0	0	3.027765929	0	331	26	6490	0	0.399017802	0	176	8	2029	0.999999998	0	91	5	1362	1	0	20	0	1231		0	18	6	991	0.999999996	0	26	7	877	0.999999998
'STX16'	0.633108587	0	0	3.005944645	0	331	22	6494	0	0.337630448	0	176	11	2026	1	0	91	4	1363	1	0	20	2	1229	0.999999996	0	18	3	994	0.999999995	0	26	2	882	1
'HIST1H1B'	0.633218814	0	0	2.993991615	0	331	20	6496	0	0.306936771	0	176	12	2025	0.615366864	0	91	4	1363	1	0	20	1	1230	1	0	18	3	994	0.999999995	0	26	0	884
'GGT5'	0.633362641	0	0	3.020916449	0	331	26	6490	0	0.399017802	0	176	7	2030	1	0	91	7	1360	0.999999999	0	20	2	1229	0.999999996	0	18	5	992	1	0	26	5	879	0.999999997
'CYP4F22'	0.633376533	0	0	3.015686748	0	331	25	6491	0	0.383670964	0	176	8	2029	0.999999998	0	91	6	1361	0.999999998	0	20	0	1231		0	18	6	991	0.999999996	0	26	5	879	0.999999997
'MFSD12'	0.633423256	0	0	3.045830566	0	331	37	6479	0	0.567833026	0	176	6	2031	1	0	91	2	1365	1	0	20	2	1229	0.999999996	0	18	15	982	0.999999999	0	26	12	872	0.999999999
'GDF10'	0.633469063	0	0	2.99420729	0	331	23	6493	0	0.352977287	0	176	12	2025	0.615366864	0	91	2	1365	1	0	20	0	1231		0	18	6	991	0.999999996	0	26	3	881	1
'TGFBR3'	0.633538678	0	0	3.026296045	0	331	31	6485	0	0.475751995	0	176	7	2030	1	0	91	5	1362	1	0	20	4	1227	0.999999997	0	18	10	987	1	0	26	5	879	0.999999997
'LGALS4'	0.633621719	0	0	3.002428775	0	331	22	6494	0	0.337630448	0	176	7	2030	1	0	91	9	1358	0.999999996	0	20	1	1230	1	0	18	1	996	1	0	26	4	880	0.999999998
'MORC1'	0.633677253	0	0	3.015746734	0	331	29	6487	0	0.445058318	0	176	7	2030	1	0	91	6	1361	0.999999998	0	20	0	1231		0	18	12	985	0.999999998	0	26	4	880	0.999999998
'KIF1A'	0.633699641	1.248551629	0.440035542	2.8835622	6	325	101	6415	1.812688822	1.550030694	2	174	34	2003	1	1	90	11	1356	0.539938363	0	20	12	1219	0.999999998	2	16	21	976	0.060312941	1	25	23	861	0.505782879
'PI4KB'	0.633754606	0	0	3.008997499	0	331	27	6489	0	0.414364641	0	176	8	2029	0.999999998	0	91	5	1362	1	0	20	0	1231		0	18	8	989	0.999999998	0	26	6	878	1
'BRAP'	0.633783461	0	0	2.997848051	0	331	22	6494	0	0.337630448	0	176	7	2030	1	0	91	9	1358	0.999999996	0	20	0	1231		0	18	2	995	0.999999998	0	26	4	880	0.999999998
'CHDH'	0.633804182	0	0	3.006396806	0	331	28	6488	0	0.429711479	0	176	9	2028	0.999999998	0	91	3	1364	1	0	20	0	1231		0	18	9	988	0.999999999	0	26	7	877	0.999999998
'SCN5A'	0.633830268	1.245742521	0.438620513	2.881519141	6	325	89	6427	1.812688822	1.365868631	2	174	33	2004	0.999999998	1	90	18	1349	1	0	20	2	1229	0.999999996	0	18	19	978	0.999999999	3	23	17	867	0.017104185
'RPS6KB2'	0.633897004	0	0	3.000484754	0	331	25	6491	0	0.383670964	0	176	7	2030	1	0	91	8	1359	1	0	20	0	1231		0	18	7	990	1	0	26	3	881	1
'BBX'	0.633960325	0	0	3.002685572	0	331	30	6486	0	0.460405157	0	176	9	2028	0.999999998	0	91	3	1364	1	0	20	1	1230	1	0	18	13	984	1	0	26	4	880	0.999999998
'ARID4A'	0.633975892	0	0	2.990591662	0	331	25	6491	0	0.383670964	0	176	10	2027	1	0	91	4	1363	1	0	20	1	1230	1	0	18	7	990	1	0	26	3	881	1
'CCDC114'	0.633988369	0	0	3.011889818	0	331	30	6486	0	0.460405157	0	176	7	2030	1	0	91	5	1362	1	0	20	3	1228	0.999999997	0	18	8	989	0.999999998	0	26	7	877	0.999999998
'EHD4'	0.634119854	0	0	2.986287322	0	331	25	6491	0	0.383670964	0	176	10	2027	1	0	91	4	1363	1	0	20	0	1231		0	18	8	989	0.999999998	0	26	3	881	1
'FAM120A'	0.634211033	0	0	3.006683786	0	331	31	6485	0	0.475751995	0	176	7	2030	1	0	91	5	1362	1	0	20	6	1225	1	0	18	7	990	1	0	26	6	878	1
'NAV2'	0.634245975	1.242877473	0.437729419	2.873924461	6	325	88	6428	1.812688822	1.350521793	1	175	31	2006	0.51021751	3	88	20	1347	0.169260654	0	20	1	1230	1	1	17	14	983	0.236836236	1	25	22	862	0.490858781
'ALOX12'	0.634288217	0	0	2.978111085	0	331	23	6493	0	0.352977287	0	176	10	2027	1	0	91	5	1362	1	0	20	3	1228	0.999999997	0	18	2	995	0.999999998	0	26	3	881	1
'CTU2'	0.634353003	0	0	2.970326864	0	331	23	6493	0	0.352977287	0	176	12	2025	0.615366864	0	91	2	1365	1	0	20	1	1230	1	0	18	4	993	0.999999998	0	26	4	880	0.999999998
'SLC22A12'	0.634367565	0	0	2.971616823	0	331	21	6495	0	0.32228361	0	176	10	2027	1	0	91	6	1361	0.999999998	0	20	0	1231		0	18	3	994	0.999999995	0	26	2	882	1
'RC3H1'	0.634411299	0	0	2.987575633	0	331	27	6489	0	0.414364641	0	176	8	2029	0.999999998	0	91	6	1361	0.999999998	0	20	2	1229	0.999999996	0	18	8	989	0.999999998	0	26	3	881	1
'GTF3C2'	0.634421396	0	0	3.000776417	0	331	32	6484	0	0.491098834	0	176	6	2031	1	0	91	7	1360	0.999999999	0	20	12	1219	0.999999998	0	18	4	993	0.999999998	0	26	3	881	1
'OR13G1'	0.634454788	0	0	2.961036824	0	331	20	6496	0	0.306936771	0	176	12	2025	0.615366864	0	91	4	1363	1	0	20	0	1231		0	18	3	994	0.999999995	0	26	1	883	0.999999997
'SLC37A2'	0.634647007	0	0	3.021764006	0	331	41	6475	0	0.629220381	0	176	3	2034	1	0	91	5	1362	1	0	20	3	1228	0.999999997	0	18	19	978	0.999999999	0	26	11	873	0.999999999
'ARHGEF15'	0.634765293	0	0	2.97265577	0	331	25	6491	0	0.383670964	0	176	9	2028	0.999999998	0	91	5	1362	1	0	20	0	1231		0	18	6	991	0.999999996	0	26	5	879	0.999999997
'CDH22'	0.634785877	0	0	2.981110831	0	331	29	6487	0	0.445058318	0	176	8	2029	0.999999998	0	91	5	1362	1	0	20	2	1229	0.999999996	0	18	10	987	1	0	26	4	880	0.999999998
'ITIH1'	0.634838473	0	0	2.946889338	0	331	20	6496	0	0.306936771	0	176	13	2024	0.616444514	0	91	3	1364	1	0	20	0	1231		0	18	4	993	0.999999998	0	26	0	884
'ATG2A'	0.634908928	1.23870805	0.436540205	2.861550731	6	325	97	6419	1.812688822	1.488643339	2	174	30	2007	1	2	89	20	1347	0.643521574	0	20	3	1228	0.999999997	1	17	31	966	0.440991742	1	25	13	871	0.335550595
'UPK1A'	0.634994997	0	0	2.9675167	0	331	26	6490	0	0.399017802	0	176	9	2028	0.999999998	0	91	5	1362	1	0	20	3	1228	0.999999997	0	18	5	992	1	0	26	4	880	0.999999998
'SCUBE3'	0.635141114	0	0	2.981987764	0	331	32	6484	0	0.491098834	0	176	6	2031	1	0	91	6	1361	0.999999998	0	20	1	1230	1	0	18	13	984	1	0	26	6	878	1
'FAM161B'	0.635413942	0	0	2.962799264	0	331	28	6488	0	0.429711479	0	176	8	2029	0.999999998	0	91	5	1362	1	0	20	0	1231		0	18	9	988	0.999999999	0	26	6	878	1
'SLC38A10'	0.635419774	0	0	2.987581542	0	331	37	6479	0	0.567833026	0	176	5	2032	0.999999998	0	91	5	1362	1	0	20	6	1225	1	0	18	13	984	1	0	26	8	876	1
'UFL1'	0.635437494	0	0	2.955518597	0	331	28	6488	0	0.429711479	0	176	10	2027	1	0	91	3	1364	1	0	20	5	1226	0.999999998	0	18	6	991	0.999999996	0	26	4	880	0.999999998
'EPHX2'	0.635489146	0	0	2.948762159	0	331	24	6492	0	0.368324125	0	176	10	2027	1	0	91	4	1363	1	0	20	0	1231		0	18	4	993	0.999999998	0	26	6	878	1
'CNR1'	0.635713341	0	0	2.948397779	0	331	26	6490	0	0.399017802	0	176	8	2029	0.999999998	0	91	7	1360	0.999999999	0	20	2	1229	0.999999996	0	18	7	990	1	0	26	2	882	1
'SRSF4'	0.635723051	0	0	2.951248516	0	331	27	6489	0	0.414364641	0	176	8	2029	0.999999998	0	91	6	1361	0.999999998	0	20	0	1231		0	18	9	988	0.999999999	0	26	4	880	0.999999998
'NHEJ1'	0.635726643	0	0	2.932675526	0	331	20	6496	0	0.306936771	0	176	10	2027	1	0	91	7	1360	0.999999999	0	20	0	1231		0	18	2	995	0.999999998	0	26	1	883	0.999999997
'CSE1L'	0.635898837	0	0	2.934475052	0	331	24	6492	0	0.368324125	0	176	11	2026	1	0	91	3	1364	1	0	20	0	1231		0	18	5	992	1	0	26	5	879	0.999999997
'IKBKAP'	0.635974577	0	0	2.948011994	0	331	28	6488	0	0.429711479	0	176	7	2030	1	0	91	7	1360	0.999999999	0	20	0	1231		0	18	10	987	1	0	26	4	880	0.999999998
'TMC4'	0.635976265	0	0	2.96436391	0	331	35	6481	0	0.537139349	0	176	5	2032	0.999999998	0	91	7	1360	0.999999999	0	20	6	1225	1	0	18	13	984	1	0	26	4	880	0.999999998
'GPCPD1'	0.636008104	0	0	2.95842012	0	331	32	6484	0	0.491098834	0	176	6	2031	1	0	91	6	1361	0.999999998	0	20	2	1229	0.999999996	0	18	11	986	1	0	26	7	877	0.999999998
'ORAI2'	0.636031472	0	0	2.941382619	0	331	25	6491	0	0.383670964	0	176	8	2029	0.999999998	0	91	6	1361	0.999999998	0	20	2	1229	0.999999996	0	18	1	996	1	0	26	8	876	1
'VEPH1'	0.636105164	0	0	2.931016459	0	331	24	6492	0	0.368324125	0	176	9	2028	0.999999998	0	91	7	1360	0.999999999	0	20	6	1225	1	0	18	1	996	1	0	26	1	883	0.999999997
'CHAMP1'	0.636240726	0	0	2.961271119	0	331	41	6475	0	0.629220381	0	176	6	2031	1	0	91	3	1364	1	0	20	6	1225	1	0	18	21	976	1	0	26	5	879	0.999999997
'PNKP'	0.636380616	0	0	2.940459543	0	331	33	6483	0	0.506445672	0	176	8	2029	0.999999998	0	91	4	1363	1	0	20	2	1229	0.999999996	0	18	16	981	0.999999999	0	26	3	881	1
'BUB1B'	0.636465421	0	0	2.93231937	0	331	27	6489	0	0.414364641	0	176	8	2029	0.999999998	0	91	6	1361	0.999999998	0	20	2	1229	0.999999996	0	18	6	991	0.999999996	0	26	5	879	0.999999997
'C16orf89'	0.636469427	0	0	2.918184724	0	331	24	6492	0	0.368324125	0	176	11	2026	1	0	91	4	1363	1	0	20	3	1228	0.999999997	0	18	4	993	0.999999998	0	26	2	882	1
'LILRA2'	0.636507978	0	0	2.924432804	0	331	25	6491	0	0.383670964	0	176	9	2028	0.999999998	0	91	6	1361	0.999999998	0	20	2	1229	0.999999996	0	18	5	992	1	0	26	3	881	1
'PCDHB7'	0.636518751	0	0	2.947304432	0	331	33	6483	0	0.506445672	0	176	6	2031	1	0	91	5	1362	1	0	20	3	1228	0.999999997	0	18	9	988	0.999999999	0	26	10	874	0.999999999
'ADARB1'	0.636528552	0	0	2.933403122	0	331	31	6485	0	0.475751995	0	176	9	2028	0.999999998	0	91	3	1364	1	0	20	2	1229	0.999999996	0	18	12	985	0.999999998	0	26	5	879	0.999999997
'SORBS1'	0.636654317	0	0	2.937301289	0	331	30	6486	0	0.460405157	0	176	6	2031	1	0	91	7	1360	0.999999999	0	20	2	1229	0.999999996	0	18	8	989	0.999999998	0	26	7	877	0.999999998
'CDC5L'	0.636770117	0	0	2.914627925	0	331	25	6491	0	0.383670964	0	176	10	2027	1	0	91	5	1362	1	0	20	3	1228	0.999999997	0	18	5	992	1	0	26	2	882	1
'TMEM44'	0.636777536	0	0	2.923264197	0	331	26	6490	0	0.399017802	0	176	8	2029	0.999999998	0	91	6	1361	0.999999998	0	20	2	1229	0.999999996	0	18	3	994	0.999999995	0	26	7	877	0.999999998
'OXTR'	0.636886231	0	0	2.915670976	0	331	26	6490	0	0.399017802	0	176	10	2027	1	0	91	3	1364	1	0	20	0	1231		0	18	5	992	1	0	26	8	876	1
'DAZAP1'	0.636950636	0	0	2.902433373	0	331	21	6495	0	0.32228361	0	176	11	2026	1	0	91	5	1362	1	0	20	0	1231		0	18	2	995	0.999999998	0	26	3	881	1
'GNAI2'	0.637164233	0	0	2.914874036	0	331	28	6488	0	0.429711479	0	176	8	2029	0.999999998	0	91	6	1361	0.999999998	0	20	2	1229	0.999999996	0	18	8	989	0.999999998	0	26	4	880	0.999999998
'TMEM248'	0.637225097	0	0	2.906076339	0	331	25	6491	0	0.383670964	0	176	8	2029	0.999999998	0	91	8	1359	1	0	20	1	1230	1	0	18	7	990	1	0	26	1	883	0.999999997
'KAT8'	0.637243743	0	0	2.898931678	0	331	22	6494	0	0.337630448	0	176	10	2027	1	0	91	6	1361	0.999999998	0	20	0	1231		0	18	3	994	0.999999995	0	26	3	881	1
'CCM2'	0.637325506	0	0	2.909774265	0	331	27	6489	0	0.414364641	0	176	7	2030	1	0	91	8	1359	1	0	20	0	1231		0	18	9	988	0.999999999	0	26	3	881	1
'GGA1'	0.637372925	0	0	2.898427113	0	331	25	6491	0	0.383670964	0	176	11	2026	1	0	91	3	1364	1	0	20	2	1229	0.999999996	0	18	4	993	0.999999998	0	26	5	879	0.999999997
'SPOCK1'	0.637511843	0	0	2.905598636	0	331	27	6489	0	0.414364641	0	176	8	2029	0.999999998	0	91	6	1361	0.999999998	0	20	2	1229	0.999999996	0	18	5	992	1	0	26	6	878	1
'CARS'	0.637526189	0	0	2.908949022	0	331	30	6486	0	0.460405157	0	176	8	2029	0.999999998	0	91	5	1362	1	0	20	2	1229	0.999999996	0	18	10	987	1	0	26	5	879	0.999999997
'NOL4'	0.637617753	0	0	2.896209677	0	331	27	6489	0	0.414364641	0	176	10	2027	1	0	91	4	1363	1	0	20	0	1231		0	18	10	987	1	0	26	3	881	1
'RPH3A'	0.637655096	0	0	2.907168872	0	331	30	6486	0	0.460405157	0	176	8	2029	0.999999998	0	91	4	1363	1	0	20	1	1230	1	0	18	8	989	0.999999998	0	26	9	875	1
'SMARCD2'	0.637661166	0	0	2.888976703	0	331	22	6494	0	0.337630448	0	176	9	2028	0.999999998	0	91	8	1359	1	0	20	1	1230	1	0	18	3	994	0.999999995	0	26	1	883	0.999999997
'ERCC4'	0.637673817	0	0	2.901443021	0	331	27	6489	0	0.414364641	0	176	8	2029	0.999999998	0	91	6	1361	0.999999998	0	20	1	1230	1	0	18	6	991	0.999999996	0	26	6	878	1
'SPARCL1'	0.637700668	0	0	2.905653609	0	331	33	6483	0	0.506445672	0	176	8	2029	0.999999998	0	91	4	1363	1	0	20	0	1231		0	18	17	980	0.999999998	0	26	4	880	0.999999998
'OSBPL2'	0.63774332	0	0	2.896961815	0	331	28	6488	0	0.429711479	0	176	9	2028	0.999999998	0	91	5	1362	1	0	20	1	1230	1	0	18	10	987	1	0	26	3	881	1
'CAPZA3'	0.637800455	0	0	2.895717934	0	331	27	6489	0	0.414364641	0	176	9	2028	0.999999998	0	91	5	1362	1	0	20	3	1228	0.999999997	0	18	5	992	1	0	26	5	879	0.999999997
'BCAS3'	0.63790279	0	0	2.888969961	0	331	29	6487	0	0.445058318	0	176	11	2026	1	0	91	2	1365	1	0	20	3	1228	0.999999997	0	18	10	987	1	0	26	3	881	1
'NXF1'	0.63797037	0	0	2.888842512	0	331	26	6490	0	0.399017802	0	176	9	2028	0.999999998	0	91	6	1361	0.999999998	0	20	4	1227	0.999999997	0	18	4	993	0.999999998	0	26	3	881	1
'ZCCHC7'	0.638013045	0	0	2.890290838	0	331	26	6490	0	0.399017802	0	176	8	2029	0.999999998	0	91	7	1360	0.999999999	0	20	1	1230	1	0	18	6	991	0.999999996	0	26	4	880	0.999999998
'TRPC4AP'	0.638067117	0	0	2.89802299	0	331	31	6485	0	0.475751995	0	176	8	2029	0.999999998	0	91	4	1363	1	0	20	3	1228	0.999999997	0	18	8	989	0.999999998	0	26	8	876	1
'GHRHR'	0.638175795	0	0	2.87352502	0	331	24	6492	0	0.368324125	0	176	12	2025	0.615366864	0	91	3	1364	1	0	20	2	1229	0.999999996	0	18	5	992	1	0	26	2	882	1
'EIF3G'	0.638348412	0	0	2.881027921	0	331	28	6488	0	0.429711479	0	176	10	2027	1	0	91	3	1364	1	0	20	0	1231		0	18	9	988	0.999999999	0	26	6	878	1
'CREBZF'	0.63834964	0	0	2.877752203	0	331	25	6491	0	0.383670964	0	176	10	2027	1	0	91	4	1363	1	0	20	0	1231		0	18	4	993	0.999999998	0	26	7	877	0.999999998
'SIRPG'	0.638412045	0	0	2.883236583	0	331	27	6489	0	0.414364641	0	176	7	2030	1	0	91	8	1359	1	0	20	0	1231		0	18	8	989	0.999999998	0	26	4	880	0.999999998
'NCOA3'	0.638495679	0	0	2.882524042	0	331	29	6487	0	0.445058318	0	176	7	2030	1	0	91	8	1359	1	0	20	8	1223	0.999999998	0	18	4	993	0.999999998	0	26	2	882	1
'ZNF484'	0.638546947	0	0	2.880343801	0	331	28	6488	0	0.429711479	0	176	8	2029	0.999999998	0	91	6	1361	0.999999998	0	20	0	1231		0	18	9	988	0.999999999	0	26	5	879	0.999999997
'PWWP2B'	0.638563876	0	0	2.876509997	0	331	26	6490	0	0.399017802	0	176	7	2030	1	0	91	9	1358	0.999999996	0	20	1	1230	1	0	18	7	990	1	0	26	2	882	1
'EFEMP2'	0.638717678	0	0	2.855488362	0	331	20	6496	0	0.306936771	0	176	12	2025	0.615366864	0	91	5	1362	1	0	20	1	1230	1	0	18	1	996	1	0	26	1	883	0.999999997
'VCPIP1'	0.638756714	0	0	2.872130971	0	331	29	6487	0	0.445058318	0	176	10	2027	1	0	91	3	1364	1	0	20	2	1229	0.999999996	0	18	9	988	0.999999999	0	26	5	879	0.999999997
'KEL'	0.639004285	0	0	2.860326971	0	331	27	6489	0	0.414364641	0	176	11	2026	1	0	91	3	1364	1	0	20	1	1230	1	0	18	9	988	0.999999999	0	26	3	881	1
'LANCL1'	0.639004285	0	0	2.860326971	0	331	27	6489	0	0.414364641	0	176	11	2026	1	0	91	3	1364	1	0	20	1	1230	1	0	18	9	988	0.999999999	0	26	3	881	1
'SLC2A9'	0.639056273	0	0	2.874088171	0	331	34	6482	0	0.521792511	0	176	9	2028	0.999999998	0	91	2	1365	1	0	20	6	1225	1	0	18	10	987	1	0	26	7	877	0.999999998
'GALNT2'	0.639272185	0	0	2.860193692	0	331	26	6490	0	0.399017802	0	176	8	2029	0.999999998	0	91	7	1360	0.999999999	0	20	0	1231		0	18	6	991	0.999999996	0	26	5	879	0.999999997
'NARFL'	0.639345818	0	0	2.864826731	0	331	30	6486	0	0.460405157	0	176	8	2029	0.999999998	0	91	5	1362	1	0	20	4	1227	0.999999997	0	18	6	991	0.999999996	0	26	7	877	0.999999998
'ANKRD13A'	0.63936741	0	0	2.851908112	0	331	23	6493	0	0.352977287	0	176	9	2028	0.999999998	0	91	7	1360	0.999999999	0	20	2	1229	0.999999996	0	18	0	997		0	26	5	879	0.999999997
'DMRT3'	0.639416716	0	0	2.871297128	0	331	34	6482	0	0.521792511	0	176	6	2031	1	0	91	6	1361	0.999999998	0	20	2	1229	0.999999996	0	18	13	984	1	0	26	7	877	0.999999998
'DCAF6'	0.639423046	0	0	2.854516933	0	331	26	6490	0	0.399017802	0	176	9	2028	0.999999998	0	91	6	1361	0.999999998	0	20	2	1229	0.999999996	0	18	5	992	1	0	26	4	880	0.999999998
'SLC4A8'	0.639495812	0	0	2.858960216	0	331	30	6486	0	0.460405157	0	176	8	2029	0.999999998	0	91	6	1361	0.999999998	0	20	3	1228	0.999999997	0	18	10	987	1	0	26	3	881	1
'LPAR3'	0.639852252	0	0	2.843971046	0	331	27	6489	0	0.414364641	0	176	10	2027	1	0	91	4	1363	1	0	20	0	1231		0	18	8	989	0.999999998	0	26	5	879	0.999999997
'ASPHD2'	0.639881096	0	0	2.83263556	0	331	23	6493	0	0.352977287	0	176	12	2025	0.615366864	0	91	4	1363	1	0	20	1	1230	1	0	18	5	992	1	0	26	1	883	0.999999997
'ZNF540'	0.639915624	0	0	2.848608443	0	331	28	6488	0	0.429711479	0	176	7	2030	1	0	91	8	1359	1	0	20	2	1229	0.999999996	0	18	7	990	1	0	26	4	880	0.999999998
'SIX6'	0.640015396	0	0	2.840965535	0	331	24	6492	0	0.368324125	0	176	6	2031	1	0	91	11	1356	1	0	20	0	1231		0	18	3	994	0.999999995	0	26	4	880	0.999999998
'ABCC3'	0.640034579	0	0	2.845005948	0	331	31	6485	0	0.475751995	0	176	9	2028	0.999999998	0	91	4	1363	1	0	20	0	1231		0	18	14	983	0.999999999	0	26	4	880	0.999999998
'ZNF549'	0.640072423	0	0	2.825573861	0	331	20	6496	0	0.306936771	0	176	12	2025	0.615366864	0	91	5	1362	1	0	20	0	1231		0	18	1	996	1	0	26	2	882	1
'ANTXR1'	0.640081846	0	0	2.848150484	0	331	31	6485	0	0.475751995	0	176	8	2029	0.999999998	0	91	5	1362	1	0	20	4	1227	0.999999997	0	18	8	989	0.999999998	0	26	6	878	1
'HAUS4'	0.640249945	0	0	2.82990411	0	331	23	6493	0	0.352977287	0	176	10	2027	1	0	91	6	1361	0.999999998	0	20	0	1231		0	18	3	994	0.999999995	0	26	4	880	0.999999998
'ROCK1'	0.640565845	0	0	2.825543984	0	331	24	6492	0	0.368324125	0	176	8	2029	0.999999998	0	91	9	1358	0.999999996	0	20	3	1228	0.999999997	0	18	2	995	0.999999998	0	26	2	882	1
'CTCF'	0.640857722	0	0	2.82036256	0	331	28	6488	0	0.429711479	0	176	10	2027	1	0	91	5	1362	1	0	20	5	1226	0.999999998	0	18	7	990	1	0	26	1	883	0.999999997
'C15orf27'	0.640986308	0	0	2.818686252	0	331	27	6489	0	0.414364641	0	176	10	2027	1	0	91	4	1363	1	0	20	0	1231		0	18	7	990	1	0	26	6	878	1
'RARA'	0.641122018	0	0	2.810875216	0	331	25	6491	0	0.383670964	0	176	11	2026	1	0	91	4	1363	1	0	20	0	1231		0	18	6	991	0.999999996	0	26	4	880	0.999999998
'DTX4'	0.641174654	0	0	2.80862868	0	331	26	6490	0	0.399017802	0	176	12	2025	0.615366864	0	91	2	1365	1	0	20	0	1231		0	18	7	990	1	0	26	5	879	0.999999997
'TTF2'	0.641180164	0	0	2.824822518	0	331	31	6485	0	0.475751995	0	176	7	2030	1	0	91	6	1361	0.999999998	0	20	1	1230	1	0	18	9	988	0.999999999	0	26	8	876	1
'INPP5J'	0.641216054	0	0	2.829896916	0	331	33	6483	0	0.506445672	0	176	5	2032	0.999999998	0	91	7	1360	0.999999999	0	20	3	1228	0.999999997	0	18	6	991	0.999999996	0	26	12	872	0.999999999
'MED23'	0.641223099	0	0	2.811745528	0	331	26	6490	0	0.399017802	0	176	10	2027	1	0	91	5	1362	1	0	20	1	1230	1	0	18	6	991	0.999999996	0	26	4	880	0.999999998
'IFT140'	0.641236544	1.198119132	0.422727481	2.762936018	6	325	99	6417	1.812688822	1.519337017	2	174	31	2006	1	1	90	21	1346	0.999999999	0	20	3	1228	0.999999997	2	16	26	971	0.085535956	1	25	18	866	0.426712091
'LMAN2'	0.641252189	0	0	2.812671277	0	331	25	6491	0	0.383670964	0	176	9	2028	0.999999998	0	91	6	1361	0.999999998	0	20	0	1231		0	18	3	994	0.999999995	0	26	7	877	0.999999998
'FGFR2'	0.641340011	0	0	2.81670671	0	331	29	6487	0	0.445058318	0	176	8	2029	0.999999998	0	91	6	1361	0.999999998	0	20	1	1230	1	0	18	8	989	0.999999998	0	26	6	878	1
'SALL2'	0.641343776	0	0	2.812458984	0	331	28	6488	0	0.429711479	0	176	9	2028	0.999999998	0	91	6	1361	0.999999998	0	20	6	1225	1	0	18	4	993	0.999999998	0	26	3	881	1
'LNPEP'	0.641376453	0	0	2.820463819	0	331	32	6484	0	0.491098834	0	176	6	2031	1	0	91	8	1359	1	0	20	1	1230	1	0	18	13	984	1	0	26	4	880	0.999999998
'RAB11FIP2'	0.641476137	0	0	2.805863488	0	331	24	6492	0	0.368324125	0	176	9	2028	0.999999998	0	91	7	1360	0.999999999	0	20	1	1230	1	0	18	2	995	0.999999998	0	26	5	879	0.999999997
'CPEB4'	0.641878528	0	0	2.808202876	0	331	34	6482	0	0.521792511	0	176	9	2028	0.999999998	0	91	2	1365	1	0	20	2	1229	0.999999996	0	18	12	985	0.999999998	0	26	9	875	1
'DNAAF3'	0.642004372	1.532277774	0.171461606	6.440996014	2	329	22	6494	0.604229607	0.337630448	2	174	10	2027	0.246395876	0	91	3	1364	1	0	20	0	1231		0	18	4	993	0.999999998	0	26	5	879	0.999999997
'TNKS2'	0.642044371	0	0	2.795863526	0	331	30	6486	0	0.460405157	0	176	11	2026	1	0	91	2	1365	1	0	20	3	1228	0.999999997	0	18	9	988	0.999999999	0	26	5	879	0.999999997
'MED26'	0.642151614	0	0	2.802832242	0	331	33	6483	0	0.506445672	0	176	8	2029	0.999999998	0	91	4	1363	1	0	20	0	1231		0	18	13	984	1	0	26	8	876	1
'SLC6A9'	0.642173219	0	0	2.798374482	0	331	31	6485	0	0.475751995	0	176	9	2028	0.999999998	0	91	4	1363	1	0	20	1	1230	1	0	18	11	986	1	0	26	6	878	1
'LRRC30'	0.642216723	1.530340045	0.171311054	6.433773689	2	329	21	6495	0.604229607	0.32228361	2	174	8	2029	0.18590917	0	91	7	1360	0.999999999	0	20	2	1229	0.999999996	0	18	2	995	0.999999998	0	26	2	882	1
'PVRL2'	0.642281238	0	0	2.791922773	0	331	27	6489	0	0.414364641	0	176	9	2028	0.999999998	0	91	6	1361	0.999999998	0	20	3	1228	0.999999997	0	18	4	993	0.999999998	0	26	5	879	0.999999997
'TTYH1'	0.642330443	0	0	2.790491789	0	331	29	6487	0	0.445058318	0	176	10	2027	1	0	91	4	1363	1	0	20	1	1230	1	0	18	10	987	1	0	26	4	880	0.999999998
'MDM1'	0.642379707	1.530526015	0.172321705	6.350382326	2	329	26	6490	0.604229607	0.399017802	0	176	10	2027	1	1	90	3	1364	0.22745321	0	20	3	1228	0.999999997	0	18	5	992	1	1	25	5	879	0.160049252
'MYBBP1A'	0.642380973	1.191810259	0.420580449	2.747552001	6	325	99	6417	1.812688822	1.519337017	1	175	33	2004	0.516166373	4	87	17	1350	0.037479479	0	20	5	1226	0.999999998	0	18	25	972	1	1	25	19	865	0.443441032
'SERPINB8'	0.642447533	1.529093546	0.171775267	6.380290061	2	329	23	6493	0.604229607	0.352977287	2	174	7	2030	0.156547952	0	91	7	1360	0.999999999	0	20	0	1231		0	18	5	992	1	0	26	4	880	0.999999998
'MYBL2'	0.642473441	1.527915951	0.171460375	6.383910792	2	329	25	6491	0.604229607	0.383670964	2	174	9	2028	0.215956032	0	91	4	1363	1	0	20	1	1230	1	0	18	9	988	0.999999999	0	26	2	882	1
'MMP14'	0.642495605	0	0	2.796713752	0	331	33	6483	0	0.506445672	0	176	7	2030	1	0	91	6	1361	0.999999998	0	20	2	1229	0.999999996	0	18	12	985	0.999999998	0	26	6	878	1
'METTL22'	0.642560926	1.528380934	0.172087445	6.341299563	2	329	26	6490	0.604229607	0.399017802	1	175	9	2028	0.56415623	0	91	4	1363	1	1	19	1	1230	0.031731415	0	18	6	991	0.999999996	0	26	6	878	1
'GFPT2'	0.642589357	0	0	2.79011608	0	331	32	6484	0	0.491098834	0	176	9	2028	0.999999998	0	91	4	1363	1	0	20	3	1228	0.999999997	0	18	11	986	1	0	26	5	879	0.999999997
'GPR64'	0.642718584	1.524431902	0.170749227	6.398163964	2	329	22	6494	0.604229607	0.337630448	1	175	10	2027	0.598976251	1	90	4	1363	0.275803802	0	20	0	1231		0	18	5	992	1	0	26	3	881	1
'PDE3B'	0.642718584	1.524431902	0.170749227	6.398163964	2	329	22	6494	0.604229607	0.337630448	1	175	10	2027	0.598976251	0	91	5	1362	1	0	20	0	1231		0	18	5	992	1	1	25	2	882	0.083377677
'KLB'	0.642734631	1.525759958	0.171543709	6.351194905	2	329	26	6490	0.604229607	0.399017802	2	174	8	2029	0.18590917	0	91	5	1362	1	0	20	1	1230	1	0	18	10	987	1	0	26	2	882	1
'KRTAP24-1'	0.642820052	1.525497205	0.171742114	6.334904443	2	329	25	6491	0.604229607	0.383670964	2	174	7	2030	0.156547952	0	91	6	1361	0.999999998	0	20	0	1231		0	18	7	990	1	0	26	5	879	0.999999997
'ECHDC1'	0.643224917	1.520190912	0.170910246	6.332125573	2	329	24	6492	0.604229607	0.368324125	1	175	8	2029	0.526331522	0	91	7	1360	0.999999999	0	20	0	1231		0	18	7	990	1	1	25	2	882	0.083377677
'CDC42BPB'	0.643271114	1.186302135	0.418382977	2.737140712	6	325	95	6421	1.812688822	1.457949662	2	174	35	2002	0.764462167	4	87	16	1351	0.031821203	0	20	7	1224	0.999999997	0	18	21	976	1	0	26	16	868	0.999999999
'BPTF'	0.643338148	1.519478931	0.171223962	6.293463457	2	329	27	6489	0.604229607	0.414364641	1	175	9	2028	0.56415623	0	91	4	1363	1	0	20	2	1229	0.999999996	1	17	7	990	0.133805247	0	26	5	879	0.999999997
'PLD4'	0.64344245	1.518929649	0.17125906	6.28980825	2	329	25	6491	0.604229607	0.383670964	1	175	7	2030	0.485244458	1	90	6	1361	0.363703926	0	20	0	1231		0	18	5	992	1	0	26	7	877	0.999999998
'SLC12A6'	0.643583797	1.514376155	0.169748305	6.341767887	2	329	24	6492	0.604229607	0.368324125	1	175	11	2026	0.999999997	0	91	3	1364	1	0	20	0	1231		1	17	7	990	0.133805247	0	26	3	881	1
'GLP2R'	0.643590017	1.516712668	0.170872618	6.289041151	2	329	26	6490	0.604229607	0.399017802	0	176	9	2028	0.999999998	1	90	5	1362	0.321159516	0	20	0	1231		0	18	9	988	0.999999999	1	25	3	881	0.10965351
'CWF19L2'	0.643678277	1.515650865	0.170674927	6.292903298	2	329	24	6492	0.604229607	0.368324125	2	174	6	2031	0.128212046	0	91	8	1359	1	0	20	1	1230	1	0	18	4	993	0.999999998	0	26	5	879	0.999999997
'NOC4L'	0.643726559	1.514930385	0.170678394	6.278150652	2	329	26	6490	0.604229607	0.399017802	1	175	9	2028	0.56415623	0	91	4	1363	1	0	20	2	1229	0.999999996	0	18	5	992	1	1	25	6	878	0.184207126
'KANSL1L'	0.643789247	1.512545107	0.1695944	6.335734027	2	329	23	6493	0.604229607	0.352977287	1	175	9	2028	0.56415623	1	90	6	1361	0.363703926	0	20	2	1229	0.999999996	0	18	6	991	0.999999996	0	26	0	884
'AHCY'	0.6438622	1.513554708	0.170443922	6.284230344	2	329	24	6492	0.604229607	0.368324125	1	175	7	2030	0.485244458	1	90	7	1360	0.403609471	0	20	0	1231		0	18	5	992	1	0	26	5	879	0.999999997
'DRG2'	0.643982697	1.508662154	0.168546673	6.363981333	2	329	21	6495	0.604229607	0.32228361	1	175	12	2025	0.999999998	0	91	3	1364	1	0	20	1	1230	1	1	17	2	995	0.05231472	0	26	3	881	1
'C15orf38-AP3S2'	0.644207223	1.507240174	0.16863757	6.346640951	2	329	20	6496	0.604229607	0.306936771	0	176	10	2027	1	2	89	6	1361	0.084365127	0	20	0	1231		0	18	3	994	0.999999995	0	26	1	883	0.999999997
'STAC2'	0.644249694	1.509888385	0.1703808	6.241145419	2	329	27	6489	0.604229607	0.414364641	1	175	6	2031	0.440615408	1	90	8	1359	0.441038116	0	20	1	1230	1	0	18	10	987	1	0	26	2	882	1
'SLCO5A1'	0.644289773	1.508657384	0.169890797	6.264118072	2	329	24	6492	0.604229607	0.368324125	1	175	6	2031	0.440615408	1	90	9	1358	0.476142002	0	20	1	1230	1	0	18	5	992	1	0	26	3	881	1
'CCDC142'	0.644360694	1.507352185	0.169656291	6.261348839	2	329	25	6491	0.604229607	0.383670964	1	175	9	2028	0.56415623	0	91	5	1362	1	0	20	1	1230	1	0	18	6	991	0.999999996	1	25	4	880	0.135204292
'USP38'	0.644366845	1.507717345	0.169781575	6.260019327	2	329	24	6492	0.604229607	0.368324125	0	176	9	2028	0.999999998	1	90	5	1362	0.321159516	0	20	0	1231		0	18	3	994	0.999999995	1	25	7	877	0.20769618
'CCT6A'	0.644382116	1.506536596	0.169189854	6.291225657	2	329	24	6492	0.604229607	0.368324125	1	175	8	2029	0.526331522	0	91	8	1359	1	0	20	0	1231		1	17	8	989	0.149288371	0	26	0	884
'ANKIB1'	0.644502328	1.508843015	0.171019447	6.179681739	2	329	29	6487	0.604229607	0.445058318	1	175	4	2033	0.339491706	0	91	10	1357	0.999999999	0	20	2	1229	0.999999996	1	17	7	990	0.133805247	0	26	6	878	1
'TBC1D24'	0.644652395	1.504820572	0.169597514	6.236980161	2	329	25	6491	0.604229607	0.383670964	2	174	6	2031	0.128212046	0	91	8	1359	1	0	20	0	1231		0	18	7	990	1	0	26	4	880	0.999999998
'CDC14B'	0.644667497	1.503044433	0.168782812	6.274489399	2	329	23	6493	0.604229607	0.352977287	1	175	10	2027	0.598976251	0	91	4	1363	1	0	20	0	1231		0	18	3	994	0.999999995	1	25	6	878	0.184207126
'ARSA'	0.644787992	1.503326689	0.16949979	6.22359263	2	329	26	6490	0.604229607	0.399017802	1	175	8	2029	0.526331522	0	91	6	1361	0.999999998	0	20	0	1231		0	18	8	989	0.999999998	1	25	4	880	0.135204292
'PPP2R3B'	0.644787992	1.503326689	0.16949979	6.22359263	2	329	26	6490	0.604229607	0.399017802	0	176	9	2028	0.999999998	1	90	5	1362	0.321159516	0	20	0	1231		1	17	7	990	0.133805247	0	26	5	879	0.999999997
'DCLRE1B'	0.644981709	1.500514734	0.168949919	6.228189105	2	329	25	6491	0.604229607	0.383670964	2	174	8	2029	0.18590917	0	91	5	1362	1	0	20	4	1227	0.999999997	0	18	2	995	0.999999998	0	26	6	878	1
'GFOD2'	0.645173408	1.50233501	0.170757503	6.11776993	2	329	34	6482	0.604229607	0.521792511	1	175	5	2032	0.39214092	1	90	6	1361	0.363703926	0	20	3	1228	0.999999997	0	18	15	982	0.999999999	0	26	5	879	0.999999997
'ITIH6'	0.645185982	1.498859475	0.168964871	6.208491814	2	329	25	6491	0.604229607	0.383670964	1	175	8	2029	0.526331522	0	91	6	1361	0.999999998	0	20	0	1231		0	18	5	992	1	1	25	6	878	0.184207126
'PMS2'	0.645202006	1.497572625	0.168319748	6.241728545	2	329	23	6493	0.604229607	0.352977287	1	175	9	2028	0.56415623	1	90	5	1362	0.321159516	0	20	1	1230	1	0	18	3	994	0.999999995	0	26	5	879	0.999999997
'DHX32'	0.645287406	1.498219904	0.169298041	6.168533073	2	329	29	6487	0.604229607	0.445058318	1	175	9	2028	0.56415623	1	90	2	1365	0.175912332	0	20	6	1225	1	0	18	4	993	0.999999998	0	26	8	876	1
'TACC2'	0.645441865	1.495108768	0.16809121	6.228479103	2	329	24	6492	0.604229607	0.368324125	1	175	8	2029	0.526331522	1	90	7	1360	0.403609471	0	20	1	1230	1	0	18	7	990	1	0	26	1	883	0.999999997
'CHPF2'	0.645492406	1.494244877	0.167970423	6.22316834	2	329	24	6492	0.604229607	0.368324125	2	174	9	2028	0.215956032	0	91	4	1363	1	0	20	0	1231		0	18	5	992	1	0	26	6	878	1
'TRIM23'	0.645564804	1.494204527	0.168290282	6.198672697	2	329	25	6491	0.604229607	0.383670964	2	174	8	2029	0.18590917	0	91	5	1362	1	0	20	1	1230	1	0	18	5	992	1	0	26	6	878	1
'SLC41A1'	0.645564804	1.494204527	0.168290282	6.198672697	2	329	25	6491	0.604229607	0.383670964	1	175	9	2028	0.56415623	0	91	5	1362	1	0	20	1	1230	1	1	17	4	993	0.085743409	0	26	6	878	1
'KRT85'	0.645690178	1.493773017	0.168567188	6.175329838	2	329	25	6491	0.604229607	0.383670964	2	174	4	2033	0.076245648	0	91	11	1356	1	0	20	1	1230	1	0	18	5	992	1	0	26	4	880	0.999999998
'SLC7A10'	0.646225429	1.486786108	0.167240152	6.187346875	2	329	25	6491	0.604229607	0.383670964	1	175	8	2029	0.526331522	1	90	7	1360	0.403609471	0	20	1	1230	1	0	18	9	988	0.999999999	0	26	0	884
'FHDC1'	0.646292682	1.48720444	0.167867819	6.143638446	2	329	26	6490	0.604229607	0.399017802	2	174	6	2031	0.128212046	0	91	8	1359	1	0	20	2	1229	0.999999996	0	18	6	991	0.999999996	0	26	4	880	0.999999998
'EFTUD2'	0.646376378	1.48566084	0.167469471	6.151964028	2	329	26	6490	0.604229607	0.399017802	2	174	8	2029	0.18590917	0	91	5	1362	1	0	20	1	1230	1	0	18	7	990	1	0	26	5	879	0.999999997
'GPR37L1'	0.646411802	1.483756905	0.166395454	6.213871991	2	329	22	6494	0.604229607	0.337630448	1	175	10	2027	0.598976251	1	90	5	1362	0.321159516	0	20	0	1231		0	18	5	992	1	0	26	2	882	1
'PCDHGA6'	0.646412541	1.488317073	0.169047554	6.07087161	2	329	30	6486	0.604229607	0.460405157	0	176	5	2032	0.999999998	1	90	8	1359	0.441038116	0	20	2	1229	0.999999996	0	18	6	991	0.999999996	1	25	9	875	0.252738545
'MRVI1'	0.646604921	1.485179933	0.16840502	6.073672839	2	329	32	6484	0.604229607	0.491098834	1	175	8	2029	0.526331522	1	90	2	1365	0.175912332	0	20	2	1229	0.999999996	0	18	11	986	1	0	26	9	875	1
'KDM1A'	0.646729801	1.483175587	0.16775776	6.100058027	2	329	28	6488	0.604229607	0.429711479	1	175	6	2031	0.440615408	0	91	9	1358	0.999999996	1	19	4	1227	0.077540778	0	18	6	991	0.999999996	0	26	3	881	1
'CD109'	0.64676169	1.484411181	0.168620737	6.051836288	2	329	32	6484	0.604229607	0.491098834	1	175	6	2031	0.440615408	1	90	5	1362	0.321159516	0	20	2	1229	0.999999996	0	18	11	986	1	0	26	8	876	1
'COPB1'	0.646975336	1.480780509	0.167642662	6.077688786	2	329	32	6484	0.604229607	0.491098834	1	175	8	2029	0.526331522	1	90	3	1364	0.22745321	0	20	0	1231		0	18	16	981	0.999999999	0	26	5	879	0.999999997
'DYNC1LI2'	0.647005863	1.482633114	0.168814043	6.015458552	2	329	37	6479	0.604229607	0.567833026	2	174	5	2032	0.101293982	0	91	2	1365	1	0	20	0	1231		0	18	14	983	0.999999999	0	26	16	868	0.999999999
'AP3M2'	0.647328375	1.476248414	0.166818021	6.080085799	2	329	29	6487	0.604229607	0.445058318	2	174	8	2029	0.18590917	0	91	4	1363	1	0	20	2	1229	0.999999996	0	18	10	987	1	0	26	5	879	0.999999997
'GUCY1A3'	0.647510831	1.471691301	0.164860062	6.17365793	2	329	22	6494	0.604229607	0.337630448	1	175	12	2025	0.999999998	0	91	3	1364	1	0	20	0	1231		0	18	4	993	0.999999998	1	25	3	881	0.10965351
'NTN3'	0.647526996	1.473757372	0.166105879	6.109226072	2	329	24	6492	0.604229607	0.368324125	0	176	8	2029	0.999999998	2	89	7	1360	0.104180293	0	20	0	1231		0	18	5	992	1	0	26	4	880	0.999999998
'CWC25'	0.647557232	1.47545203	0.167442028	6.02589062	2	329	31	6485	0.604229607	0.475751995	1	175	7	2030	0.485244458	1	90	4	1363	0.275803802	0	20	3	1228	0.999999997	0	18	8	989	0.999999998	0	26	9	875	1
'FAM71A'	0.647581119	1.472213481	0.165546129	6.128502552	2	329	25	6491	0.604229607	0.383670964	2	174	9	2028	0.215956032	0	91	5	1362	1	0	20	0	1231		0	18	9	988	0.999999999	0	26	2	882	1
'GABRG2'	0.647609363	1.472880118	0.166141083	6.091080193	2	329	26	6490	0.604229607	0.399017802	1	175	9	2028	0.56415623	0	91	5	1362	1	0	20	1	1230	1	0	18	6	991	0.999999996	1	25	5	879	0.160049252
'RAB24'	0.647642725	1.471604066	0.165502823	6.123672592	2	329	24	6492	0.604229607	0.368324125	2	174	9	2028	0.215956032	0	91	5	1362	1	0	20	2	1229	0.999999996	0	18	4	993	0.999999998	0	26	4	880	0.999999998
'PCDHA3'	0.647655307	1.475890173	0.168125267	5.983276144	2	329	33	6483	0.604229607	0.506445672	1	175	3	2034	0.282310468	0	91	10	1357	0.999999999	0	20	5	1226	0.999999998	0	18	8	989	0.999999998	1	25	7	877	0.20769618
'RUNX1T1'	0.647735709	1.47081019	0.16543252	6.120779341	2	329	24	6492	0.604229607	0.368324125	1	175	9	2028	0.56415623	1	90	6	1361	0.363703926	0	20	5	1226	0.999999998	0	18	2	995	0.999999998	0	26	2	882	1
'MAP4K2'	0.647822233	1.472642919	0.167032746	6.023851662	2	329	29	6487	0.604229607	0.445058318	0	176	4	2033	1	1	90	11	1356	0.539938363	0	20	0	1231		1	17	8	989	0.149288371	0	26	6	878	1
'ZNF460'	0.647942243	1.469885558	0.166089347	6.055695835	2	329	28	6488	0.604229607	0.429711479	0	176	10	2027	1	1	90	3	1364	0.22745321	0	20	1	1230	1	0	18	8	989	0.999999998	1	25	6	878	0.184207126
'PLA2G4A'	0.647943313	1.469153531	0.165461448	6.098772757	2	329	24	6492	0.604229607	0.368324125	1	175	8	2029	0.526331522	1	90	7	1360	0.403609471	0	20	1	1230	1	0	18	5	992	1	0	26	3	881	1
'PDCD1'	0.648195749	1.465386803	0.164448542	6.126937398	2	329	22	6494	0.604229607	0.337630448	2	174	10	2027	0.246395876	0	91	4	1363	1	0	20	0	1231		0	18	2	995	0.999999998	0	26	6	878	1
'CASQ1'	0.648334985	1.46469561	0.164658049	6.105215018	2	329	22	6494	0.604229607	0.337630448	1	175	9	2028	0.56415623	1	90	6	1361	0.363703926	0	20	0	1231		0	18	2	995	0.999999998	0	26	5	879	0.999999997
'SRPK1'	0.648433775	1.462221767	0.163587579	6.154986055	2	329	20	6496	0.604229607	0.306936771	2	174	11	2026	0.276977792	0	91	4	1363	1	0	20	0	1231		0	18	1	996	1	0	26	4	880	0.999999998
'PGD'	0.648506631	1.462594332	0.164290201	6.104203023	2	329	23	6493	0.604229607	0.352977287	2	174	9	2028	0.215956032	0	91	6	1361	0.999999998	0	20	0	1231		0	18	6	991	0.999999996	0	26	2	882	1
'OR13F1'	0.648572002	1.461536956	0.163797249	6.133236042	2	329	20	6496	0.604229607	0.306936771	2	174	9	2028	0.215956032	0	91	7	1360	0.999999999	0	20	0	1231		0	18	1	996	1	0	26	3	881	1
'CCNK'	0.648700697	1.461478475	0.164643378	6.062884883	2	329	24	6492	0.604229607	0.368324125	2	174	8	2029	0.18590917	0	91	6	1361	0.999999998	0	20	0	1231		0	18	4	993	0.999999998	0	26	6	878	1
'ELAVL1'	0.648937017	1.459746158	0.164858687	6.022914546	2	329	27	6489	0.604229607	0.414364641	2	174	7	2030	0.156547952	0	91	7	1360	0.999999999	0	20	2	1229	0.999999996	0	18	8	989	0.999999998	0	26	3	881	1
'CLU'	0.648978109	1.458978187	0.164756199	6.015895395	2	329	28	6488	0.604229607	0.429711479	0	176	11	2026	1	1	90	2	1365	0.175912332	0	20	5	1226	0.999999998	0	18	4	993	0.999999998	1	25	6	878	0.184207126
'SRRM1'	0.649003555	1.46019984	0.165493685	5.982236355	2	329	29	6487	0.604229607	0.445058318	1	175	7	2030	0.485244458	0	91	6	1361	0.999999998	0	20	0	1231		1	17	7	990	0.133805247	0	26	9	875	1
'PGLYRP4'	0.649006463	1.458393886	0.164444632	6.034255371	2	329	27	6489	0.604229607	0.414364641	2	174	9	2028	0.215956032	0	91	4	1363	1	0	20	1	1230	1	0	18	9	988	0.999999999	0	26	4	880	0.999999998
'KIAA0319L'	0.649052511	1.457021497	0.163677943	6.077785422	2	329	23	6493	0.604229607	0.352977287	1	175	11	2026	0.999999997	0	91	4	1363	1	0	20	0	1231		0	18	4	993	0.999999998	1	25	4	880	0.135204292
'KCNB2'	0.649331081	1.457504646	0.165516253	5.946903742	2	329	30	6486	0.604229607	0.460405157	0	176	6	2031	1	1	90	8	1359	0.441038116	0	20	3	1228	0.999999997	0	18	7	990	1	1	25	6	878	0.184207126
'IL10RA'	0.649373756	1.456584696	0.16511824	5.965684674	2	329	32	6484	0.604229607	0.491098834	1	175	6	2031	0.440615408	1	90	7	1360	0.403609471	0	20	1	1230	1	0	18	16	981	0.999999999	0	26	2	882	1
'ACPT'	0.649388065	1.454043993	0.16363746	6.04033196	2	329	25	6491	0.604229607	0.383670964	1	175	11	2026	0.999999997	0	91	3	1364	1	0	20	0	1231		1	17	5	992	0.102037091	0	26	6	878	1
'SSTR3'	0.649429079	1.454758497	0.164297539	6.001416215	2	329	28	6488	0.604229607	0.429711479	1	175	9	2028	0.56415623	0	91	5	1362	1	0	20	0	1231		1	17	10	987	0.179473854	0	26	4	880	0.999999998
'KIFC3'	0.649557199	1.456060009	0.165764551	5.911926831	2	329	33	6483	0.604229607	0.506445672	1	175	5	2032	0.39214092	1	90	6	1361	0.363703926	0	20	1	1230	1	0	18	11	986	1	0	26	10	874	0.999999999
'SYT16'	0.649573868	1.453450876	0.164153914	5.997571899	2	329	26	6490	0.604229607	0.399017802	1	175	8	2029	0.526331522	1	90	6	1361	0.363703926	0	20	1	1230	1	0	18	6	991	0.999999996	0	26	5	879	0.999999997
'AARS'	0.649707567	1.453737141	0.165071676	5.933598877	2	329	30	6486	0.604229607	0.460405157	0	176	6	2031	1	1	90	8	1359	0.441038116	0	20	1	1230	1	0	18	9	988	0.999999999	1	25	6	878	0.184207126
'TMCC2'	0.649717542	1.451630115	0.163755673	6.003383848	2	329	27	6489	0.604229607	0.414364641	1	175	9	2028	0.56415623	1	90	5	1362	0.321159516	0	20	1	1230	1	0	18	10	987	1	0	26	2	882	1
'SLC2A12'	0.649767675	1.451552808	0.163935311	5.990552507	2	329	26	6490	0.604229607	0.399017802	1	175	8	2029	0.526331522	1	90	6	1361	0.363703926	0	20	0	1231		0	18	7	990	1	0	26	5	879	0.999999997
'SLC25A39'	0.649796205	1.450053425	0.16301953	6.041530541	2	329	23	6493	0.604229607	0.352977287	1	175	10	2027	0.598976251	1	90	5	1362	0.321159516	0	20	0	1231		0	18	5	992	1	0	26	3	881	1
'NAPA'	0.650027635	1.449037495	0.163586465	5.987559724	2	329	24	6492	0.604229607	0.368324125	2	174	4	2033	0.076245648	0	91	12	1355	1	0	20	0	1231		0	18	3	994	0.999999995	0	26	5	879	0.999999997
'ABCA5'	0.650037165	1.44885109	0.16350453	5.99152359	2	329	24	6492	0.604229607	0.368324125	0	176	8	2029	0.999999998	2	89	7	1360	0.104180293	0	20	0	1231		0	18	3	994	0.999999995	0	26	6	878	1
'CHRNG'	0.650189636	1.447407823	0.163426796	5.977605438	2	329	25	6491	0.604229607	0.383670964	0	176	9	2028	0.999999998	2	89	5	1362	0.065893053	0	20	0	1231		0	18	4	993	0.999999998	0	26	7	877	0.999999998
'C5AR2'	0.650241054	1.446626076	0.163166329	5.987276816	2	329	25	6491	0.604229607	0.383670964	0	176	9	2028	0.999999998	2	89	6	1361	0.084365127	0	20	0	1231		0	18	7	990	1	0	26	3	881	1
'APBB2'	0.65027996	1.447849063	0.164357852	5.910960228	2	329	31	6485	0.604229607	0.475751995	0	176	8	2029	0.999999998	1	90	5	1362	0.321159516	0	20	2	1229	0.999999996	0	18	10	987	1	1	25	6	878	0.184207126
'GPR75'	0.650412926	1.445083289	0.163335043	5.948128833	2	329	29	6487	0.604229607	0.445058318	1	175	10	2027	0.598976251	0	91	3	1364	1	0	20	2	1229	0.999999996	1	17	8	989	0.149288371	0	26	6	878	1
'TOX4'	0.650437352	1.447213092	0.164800706	5.870800835	2	329	34	6482	0.604229607	0.521792511	1	175	6	2031	0.440615408	0	91	6	1361	0.999999998	0	20	4	1227	0.999999997	1	17	10	987	0.179473854	0	26	8	876	1
'WASF3'	0.650566432	1.442429729	0.161829416	6.04136732	2	329	20	6496	0.604229607	0.306936771	2	174	8	2029	0.18590917	0	91	9	1358	0.999999996	0	20	0	1231		0	18	1	996	1	0	26	2	882	1
'PLEKHO2'	0.650637041	1.442079162	0.162236173	5.999217452	2	329	24	6492	0.604229607	0.368324125	2	174	9	2028	0.215956032	0	91	6	1361	0.999999998	0	20	0	1231		0	18	7	990	1	0	26	2	882	1
'CDH12'	0.651055735	1.439980427	0.163204949	5.899888235	2	329	28	6488	0.604229607	0.429711479	1	175	6	2031	0.440615408	1	90	8	1359	0.441038116	0	20	2	1229	0.999999996	0	18	6	991	0.999999996	0	26	6	878	1
'BPI'	0.65114745	1.439534468	0.163430287	5.877549469	2	329	31	6485	0.604229607	0.475751995	0	176	7	2030	1	1	90	7	1360	0.403609471	0	20	1	1230	1	1	17	11	986	0.194184481	0	26	5	879	0.999999997
'MIEF2'	0.651233614	1.438000611	0.16291702	5.893736795	2	329	29	6487	0.604229607	0.445058318	1	175	8	2029	0.526331522	0	91	6	1361	0.999999998	0	20	5	1226	0.999999998	1	17	4	993	0.085743409	0	26	6	878	1
'IKZF4'	0.651316083	1.43584364	0.161937223	5.936127731	2	329	28	6488	0.604229607	0.429711479	1	175	11	2026	0.999999997	0	91	3	1364	1	0	20	3	1228	0.999999997	0	18	9	988	0.999999999	1	25	2	882	0.083377677
'SREK1'	0.651425519	1.436175792	0.162792636	5.878342867	2	329	31	6485	0.604229607	0.475751995	2	174	8	2029	0.18590917	0	91	2	1365	1	0	20	1	1230	1	0	18	7	990	1	0	26	13	871	1
'MLLT6'	0.651428951	1.435482528	0.16231966	5.904171118	2	329	30	6486	0.604229607	0.460405157	1	175	10	2027	0.598976251	1	90	2	1365	0.175912332	0	20	1	1230	1	0	18	12	985	0.999999998	0	26	5	879	0.999999997
'NLRP6'	0.651474693	1.435802885	0.162697148	5.883339619	2	329	30	6486	0.604229607	0.460405157	2	174	6	2031	0.128212046	0	91	8	1359	1	0	20	5	1226	0.999999998	0	18	9	988	0.999999999	0	26	2	882	1
'LDB1'	0.651510687	1.43352903	0.16111643	5.975069322	2	329	23	6493	0.604229607	0.352977287	2	174	10	2027	0.246395876	0	91	5	1362	1	0	20	1	1230	1	0	18	4	993	0.999999998	0	26	3	881	1
'ARRB1'	0.651591203	1.432907787	0.161007518	5.978783277	2	329	22	6494	0.604229607	0.337630448	2	174	9	2028	0.215956032	0	91	7	1360	0.999999999	0	20	0	1231		0	18	4	993	0.999999998	0	26	2	882	1
'NPAS4'	0.651741158	1.434789459	0.163487645	5.814347937	2	329	33	6483	0.604229607	0.506445672	0	176	4	2033	1	1	90	10	1357	0.509064019	0	20	3	1228	0.999999997	1	17	9	988	0.164509851	0	26	7	877	0.999999998
'TRANK1'	0.651958525	1.144231139	0.402920663	2.645963891	6	325	86	6430	1.812688822	1.319828115	4	172	40	1997	0.775378935	1	90	18	1349	1	0	20	0	1231		0	18	19	978	0.999999999	1	25	9	875	0.252738545
'GALE'	0.651999548	1.430136852	0.161473926	5.906565764	2	329	25	6491	0.604229607	0.383670964	2	174	7	2030	0.156547952	0	91	8	1359	1	0	20	4	1227	0.999999997	0	18	1	996	1	0	26	5	879	0.999999997
'PCDHAC1'	0.652273536	1.427623527	0.161350171	5.880759081	2	329	29	6487	0.604229607	0.445058318	1	175	9	2028	0.56415623	1	90	5	1362	0.321159516	0	20	3	1228	0.999999997	0	18	11	986	1	0	26	1	883	0.999999997
'KCNH7'	0.652409766	1.42466134	0.159903875	5.950231044	2	329	24	6492	0.604229607	0.368324125	2	174	12	2025	0.307487889	0	91	2	1365	1	0	20	0	1231		0	18	7	990	1	0	26	3	881	1
'DSE'	0.652989761	1.421772375	0.161133915	5.825811745	2	329	28	6488	0.604229607	0.429711479	1	175	7	2030	0.485244458	1	90	7	1360	0.403609471	0	20	2	1229	0.999999996	0	18	6	991	0.999999996	0	26	6	878	1
'PSG8'	0.653075136	1.420792193	0.160851171	5.835489901	2	329	27	6489	0.604229607	0.414364641	2	174	7	2030	0.156547952	0	91	6	1361	0.999999998	0	20	0	1231		0	18	4	993	0.999999998	0	26	10	874	0.999999999
'ACSF2'	0.653123962	1.420522418	0.161040597	5.815734607	2	329	29	6487	0.604229607	0.445058318	1	175	8	2029	0.526331522	0	91	6	1361	0.999999998	0	20	2	1229	0.999999996	0	18	7	990	1	1	25	6	878	0.184207126
'TUBB1'	0.653247604	1.419167235	0.160693246	5.824981785	2	329	29	6487	0.604229607	0.445058318	0	176	8	2029	0.999999998	0	91	9	1358	0.999999996	1	19	4	1227	0.077540778	1	17	7	990	0.133805247	0	26	1	883	0.999999997
'DGKG'	0.653446113	1.417882415	0.160992066	5.785716814	2	329	31	6485	0.604229607	0.475751995	0	176	9	2028	0.999999998	1	90	4	1363	0.275803802	0	20	2	1229	0.999999996	1	17	8	989	0.149288371	0	26	8	876	1
'PLCD4'	0.653528221	1.416270229	0.159978312	5.845271516	2	329	25	6491	0.604229607	0.383670964	2	174	6	2031	0.128212046	0	91	10	1357	0.999999999	0	20	0	1231		0	18	6	991	0.999999996	0	26	3	881	1
'SHARPIN'	0.653625019	1.414693613	0.159525077	5.853428135	2	329	26	6490	0.604229607	0.399017802	1	175	11	2026	0.999999997	0	91	4	1363	1	0	20	3	1228	0.999999997	0	18	5	992	1	1	25	3	881	0.10965351
'DNAH6'	0.653630092	1.140051577	0.403064085	2.621012062	6	325	110	6406	1.812688822	1.688152241	2	174	31	2006	1	2	89	20	1347	0.643521574	1	19	4	1227	0.077540778	1	17	32	965	0.451227908	0	26	23	861	0.999999999
'UGGT2'	0.653670891	1.415404546	0.160376052	5.80049283	2	329	29	6487	0.604229607	0.445058318	1	175	8	2029	0.526331522	1	90	6	1361	0.363703926	0	20	6	1225	1	0	18	5	992	1	0	26	4	880	0.999999998
'POGZ'	0.653833941	1.413558185	0.159830564	5.819419516	2	329	27	6489	0.604229607	0.414364641	2	174	8	2029	0.18590917	0	91	6	1361	0.999999998	0	20	0	1231		0	18	8	989	0.999999998	0	26	5	879	0.999999997
'FOXM1'	0.654083365	1.411396428	0.159702165	5.800337515	2	329	28	6488	0.604229607	0.429711479	1	175	9	2028	0.56415623	0	91	6	1361	0.999999998	0	20	3	1228	0.999999997	0	18	7	990	1	1	25	3	881	0.10965351
'BPIFB4'	0.654153922	1.414787448	0.162687339	5.631486395	2	329	46	6470	0.604229607	0.705954573	0	176	3	2034	1	1	90	6	1361	0.363703926	0	20	8	1223	0.999999998	1	17	19	978	0.30322055	0	26	10	874	0.999999999
'SH2D5'	0.654351748	1.408769903	0.159102255	5.814827215	2	329	26	6490	0.604229607	0.399017802	1	175	9	2028	0.56415623	1	90	6	1361	0.363703926	0	20	0	1231		0	18	8	989	0.999999998	0	26	3	881	1
'ZNF551'	0.654352303	1.410797766	0.160870146	5.710727484	2	329	36	6480	0.604229607	0.552486188	0	176	4	2033	1	2	89	9	1358	0.146921853	0	20	2	1229	0.999999996	0	18	17	980	0.999999998	0	26	4	880	0.999999998
'GSN'	0.654529743	1.407941547	0.159825657	5.746142614	2	329	32	6484	0.604229607	0.491098834	1	175	9	2028	0.56415623	0	91	4	1363	1	0	20	4	1227	0.999999997	0	18	10	987	1	1	25	5	879	0.160049252
'EHD2'	0.654697588	1.404950234	0.158012855	5.855179427	2	329	22	6494	0.604229607	0.337630448	1	175	11	2026	0.999999997	1	90	5	1362	0.321159516	0	20	1	1230	1	0	18	2	995	0.999999998	0	26	3	881	1
'NOTCH3'	0.655092429	1.133613183	0.400486316	2.608872657	6	325	100	6416	1.812688822	1.534683855	3	173	33	2004	0.761059711	2	89	22	1345	0.658348905	0	20	7	1224	0.999999997	1	17	21	976	0.328215082	0	26	17	867	1
'TMEM67'	0.65513479	1.403468814	0.160022824	5.682599445	2	329	38	6478	0.604229607	0.583179865	0	176	9	2028	0.999999998	0	91	2	1365	1	0	20	2	1229	0.999999996	1	17	16	981	0.264076368	1	25	9	875	0.252738545
'CNTN6'	0.655474624	1.399288049	0.158346938	5.757632386	2	329	26	6490	0.604229607	0.399017802	1	175	5	2032	0.39214092	1	90	12	1355	0.568891065	0	20	1	1230	1	0	18	6	991	0.999999996	0	26	2	882	1
'ZSWIM1'	0.655724722	1.396626523	0.157618627	5.778521213	2	329	24	6492	0.604229607	0.368324125	0	176	11	2026	1	1	90	5	1362	0.321159516	0	20	1	1230	1	0	18	2	995	0.999999998	1	25	5	879	0.160049252
'STXBP1'	0.655803253	1.395804422	0.157376178	5.786516298	2	329	24	6492	0.604229607	0.368324125	2	174	9	2028	0.215956032	0	91	7	1360	0.999999999	0	20	1	1230	1	0	18	5	992	1	0	26	2	882	1
'KIF3B'	0.6559298	1.394623897	0.157280777	5.776292098	2	329	25	6491	0.604229607	0.383670964	2	174	10	2027	0.246395876	0	91	5	1362	1	0	20	1	1230	1	0	18	6	991	0.999999996	0	26	3	881	1
'ZBTB11'	0.655944103	1.395487399	0.15832149	5.708749657	2	329	30	6486	0.604229607	0.460405157	1	175	9	2028	0.56415623	1	90	4	1363	0.275803802	0	20	2	1229	0.999999996	0	18	9	988	0.999999999	0	26	6	878	1
'ARAP2'	0.655993218	1.394682486	0.157709896	5.747301865	2	329	26	6490	0.604229607	0.399017802	2	174	7	2030	0.156547952	0	91	9	1358	0.999999996	0	20	2	1229	0.999999996	0	18	6	991	0.999999996	0	26	2	882	1
'HSD3B7'	0.656028003	1.394562989	0.157946757	5.726741677	2	329	28	6488	0.604229607	0.429711479	2	174	8	2029	0.18590917	0	91	6	1361	0.999999998	0	20	0	1231		0	18	9	988	0.999999999	0	26	5	879	0.999999997
'E2F8'	0.656334308	1.39136987	0.156790479	5.778097892	2	329	22	6494	0.604229607	0.337630448	1	175	9	2028	0.56415623	1	90	8	1359	0.441038116	0	20	0	1231		0	18	2	995	0.999999998	0	26	3	881	1
'PLEKHA4'	0.65634404	1.392479232	0.158405544	5.66466565	2	329	35	6481	0.604229607	0.537139349	2	174	8	2029	0.18590917	0	91	2	1365	1	0	20	0	1231		0	18	15	982	0.999999999	0	26	10	874	0.999999999
'INTS3'	0.656350884	1.39233106	0.158180768	5.681586229	2	329	31	6485	0.604229607	0.475751995	1	175	8	2029	0.526331522	1	90	5	1362	0.321159516	0	20	1	1230	1	0	18	11	986	1	0	26	6	878	1
'PHLDB3'	0.656606778	1.389840076	0.157651782	5.688966803	2	329	29	6487	0.604229607	0.445058318	2	174	8	2029	0.18590917	0	91	5	1362	1	0	20	1	1230	1	0	18	7	990	1	0	26	8	876	1
'SLC25A22'	0.656805521	1.388224733	0.157579633	5.673318465	2	329	31	6485	0.604229607	0.475751995	2	174	8	2029	0.18590917	0	91	5	1362	1	0	20	2	1229	0.999999996	0	18	11	986	1	0	26	5	879	0.999999997
'PDE3A'	0.656811777	1.387532865	0.156832519	5.721020903	2	329	27	6489	0.604229607	0.414364641	1	175	10	2027	0.598976251	1	90	5	1362	0.321159516	0	20	2	1229	0.999999996	0	18	8	989	0.999999998	0	26	2	882	1
'ANKRD2'	0.656812386	1.388110945	0.157447862	5.682961969	2	329	29	6487	0.604229607	0.445058318	1	175	9	2028	0.56415623	0	91	5	1362	1	0	20	0	1231		1	17	7	990	0.133805247	0	26	8	876	1
'LARP4B'	0.656905864	1.388218082	0.158144486	5.633976799	2	329	33	6483	0.604229607	0.506445672	0	176	5	2032	0.999999998	0	91	11	1356	1	0	20	0	1231		1	17	13	984	0.222861721	1	25	4	880	0.135204292
'BARD1'	0.656941311	1.38629625	0.156599911	5.72216867	2	329	26	6490	0.604229607	0.399017802	2	174	10	2027	0.246395876	0	91	4	1363	1	0	20	0	1231		0	18	6	991	0.999999996	0	26	6	878	1
'TCHHL1'	0.657221695	1.384386326	0.156698802	5.69283904	2	329	28	6488	0.604229607	0.429711479	2	174	8	2029	0.18590917	0	91	7	1360	0.999999999	0	20	1	1230	1	0	18	10	987	1	0	26	2	882	1
'THEMIS'	0.657251084	1.384158163	0.156761341	5.683849928	2	329	29	6487	0.604229607	0.445058318	1	175	9	2028	0.56415623	1	90	6	1361	0.363703926	0	20	5	1226	0.999999998	0	18	8	989	0.999999998	0	26	1	883	0.999999997
'MAML1'	0.657460905	1.382781845	0.157042071	5.64312981	2	329	32	6484	0.604229607	0.491098834	0	176	10	2027	1	0	91	5	1362	1	1	19	2	1229	0.047236116	1	17	11	986	0.194184481	0	26	4	880	0.999999998
'PES1'	0.657511525	1.381749451	0.156201494	5.696519777	2	329	26	6490	0.604229607	0.399017802	2	174	9	2028	0.215956032	0	91	6	1361	0.999999998	0	20	1	1230	1	0	18	6	991	0.999999996	0	26	4	880	0.999999998
'RAP1GAP2'	0.657652944	1.380878221	0.156547302	5.657604422	2	329	31	6485	0.604229607	0.475751995	0	176	11	2026	1	0	91	4	1363	1	0	20	1	1230	1	1	17	12	985	0.208645777	1	25	3	881	0.10965351
'PKNOX2'	0.657841607	1.378898984	0.155688865	5.700074274	2	329	25	6491	0.604229607	0.383670964	0	176	11	2026	1	2	89	5	1362	0.065893053	0	20	2	1229	0.999999996	0	18	5	992	1	0	26	2	882	1
'PSMD1'	0.657876911	1.378998646	0.156158501	5.665387635	2	329	29	6487	0.604229607	0.445058318	1	175	9	2028	0.56415623	0	91	7	1360	0.999999999	0	20	2	1229	0.999999996	1	17	10	987	0.179473854	0	26	1	883	0.999999997
'ST18'	0.658183651	1.376017232	0.155400186	5.683546781	2	329	26	6490	0.604229607	0.399017802	1	175	11	2026	0.999999997	0	91	5	1362	1	0	20	1	1230	1	1	17	6	991	0.118056251	0	26	3	881	1
'SH3KBP1'	0.658295722	1.375324509	0.155717191	5.648727764	2	329	31	6485	0.604229607	0.475751995	2	174	10	2027	0.246395876	0	91	3	1364	1	0	20	1	1230	1	0	18	14	983	0.999999999	0	26	3	881	1
'MBD3'	0.658332048	1.37582662	0.156545223	5.593191668	2	329	33	6483	0.604229607	0.506445672	1	175	9	2028	0.56415623	0	91	3	1364	1	0	20	2	1229	0.999999996	0	18	9	988	0.999999999	1	25	10	874	0.2743261
'EP300'	0.658356927	0.723883142	0.19139543	1.944364108	4	327	107	6409	1.208459215	1.642111725	2	174	32	2005	0.999999999	1	90	25	1342	1	0	20	6	1225	1	1	17	27	970	0.398215657	0	26	17	867	1
'ZNF385D'	0.658418851	1.373853274	0.154977976	5.686237864	2	329	26	6490	0.604229607	0.399017802	2	174	11	2026	0.276977792	0	91	4	1363	1	0	20	3	1228	0.999999997	0	18	6	991	0.999999996	0	26	2	882	1
'SLC29A2'	0.658595827	1.373172513	0.155554582	5.635936366	2	329	28	6488	0.604229607	0.429711479	1	175	9	2028	0.56415623	1	90	6	1361	0.363703926	0	20	1	1230	1	0	18	9	988	0.999999999	0	26	3	881	1
'OLFM2'	0.658758826	1.371495215	0.154864236	5.670285631	2	329	24	6492	0.604229607	0.368324125	1	175	10	2027	0.598976251	1	90	6	1361	0.363703926	0	20	0	1231		0	18	4	993	0.999999998	0	26	4	880	0.999999998
'TRIM8'	0.658772733	1.37045939	0.153765602	5.738674244	2	329	21	6495	0.604229607	0.32228361	2	174	13	2024	0.33774504	0	91	3	1364	1	0	20	0	1231		0	18	2	995	0.999999998	0	26	3	881	1
'SLC19A3'	0.658908934	1.370843855	0.155479965	5.613039714	2	329	28	6488	0.604229607	0.429711479	2	174	6	2031	0.128212046	0	91	10	1357	0.999999999	0	20	6	1225	1	0	18	3	994	0.999999995	0	26	3	881	1
'ASB15'	0.658968856	1.370914164	0.156259389	5.554087024	2	329	34	6482	0.604229607	0.521792511	2	174	7	2030	0.156547952	0	91	5	1362	1	0	20	7	1224	0.999999997	0	18	7	990	1	0	26	8	876	1
'SLC1A4'	0.659063868	1.369192566	0.154959792	5.629262743	2	329	28	6488	0.604229607	0.429711479	0	176	11	2026	1	1	90	5	1362	0.321159516	0	20	2	1229	0.999999996	1	17	8	989	0.149288371	0	26	2	882	1
'PSMC2'	0.659142473	1.368326415	0.154209792	5.682811859	2	329	22	6494	0.604229607	0.337630448	1	175	9	2028	0.56415623	1	90	9	1358	0.476142002	0	20	0	1231		0	18	3	994	0.999999995	0	26	1	883	0.999999997
'ABI3BP'	0.659197462	1.368271463	0.155183402	5.598659485	2	329	31	6485	0.604229607	0.475751995	1	175	10	2027	0.598976251	1	90	4	1363	0.275803802	0	20	7	1224	0.999999997	0	18	8	989	0.999999998	0	26	2	882	1
'CHRNA1'	0.659251333	1.367762025	0.15466957	5.636446553	2	329	25	6491	0.604229607	0.383670964	1	175	8	2029	0.526331522	1	90	9	1358	0.476142002	0	20	2	1229	0.999999996	0	18	4	993	0.999999998	0	26	2	882	1
'FREM2'	0.659320923	0.686131378	0.181380007	1.843532359	4	327	103	6413	1.208459215	1.580724371	3	173	40	1997	1	1	90	22	1345	1	0	20	8	1223	0.999999998	0	18	23	974	0.999999999	0	26	10	874	0.999999999
'ATP8A1'	0.659327616	1.368007501	0.155707529	5.56222722	2	329	30	6486	0.604229607	0.460405157	0	176	7	2030	1	1	90	8	1359	0.441038116	0	20	2	1229	0.999999996	0	18	5	992	1	1	25	8	876	0.230534207
'DSC1'	0.659489822	1.36647928	0.155365786	5.567193785	2	329	30	6486	0.604229607	0.460405157	1	175	8	2029	0.526331522	1	90	5	1362	0.321159516	0	20	1	1230	1	0	18	6	991	0.999999996	0	26	10	874	0.999999999
'PIK3R5'	0.659761487	1.364112173	0.154989801	5.56370946	2	329	30	6486	0.604229607	0.460405157	2	174	8	2029	0.18590917	0	91	5	1362	1	0	20	3	1228	0.999999997	0	18	5	992	1	0	26	9	875	1
'ATL3'	0.659777569	1.363535616	0.154348144	5.6047167	2	329	27	6489	0.604229607	0.414364641	2	174	9	2028	0.215956032	0	91	6	1361	0.999999998	0	20	1	1230	1	0	18	7	990	1	0	26	4	880	0.999999998
'VRTN'	0.660086885	1.36132959	0.15423839	5.587741055	2	329	26	6490	0.604229607	0.399017802	1	175	8	2029	0.526331522	0	91	9	1358	0.999999996	0	20	2	1229	0.999999996	0	18	3	994	0.999999995	1	25	4	880	0.135204292
'TRMT44'	0.660391505	1.360101798	0.15548405	5.481616609	2	329	36	6480	0.604229607	0.552486188	1	175	4	2033	0.339491706	1	90	9	1358	0.476142002	0	20	2	1229	0.999999996	0	18	14	983	0.999999999	0	26	7	877	0.999999998
'SMG8'	0.660458237	1.358397139	0.153982875	5.568941181	2	329	27	6489	0.604229607	0.414364641	1	175	9	2028	0.56415623	1	90	6	1361	0.363703926	0	20	1	1230	1	0	18	5	992	1	0	26	6	878	1
'ACSM4'	0.660526116	1.357898378	0.153864628	5.573067586	2	329	26	6490	0.604229607	0.399017802	0	176	9	2028	0.999999998	1	90	8	1359	0.441038116	0	20	0	1231		1	17	4	993	0.085743409	0	26	5	879	0.999999997
'SIK1'	0.660546892	1.358041148	0.154412862	5.531990289	2	329	30	6486	0.604229607	0.460405157	0	176	9	2028	0.999999998	1	90	6	1361	0.363703926	0	20	3	1228	0.999999997	0	18	6	991	0.999999996	1	25	6	878	0.184207126
'TUBAL3'	0.660554049	1.35734939	0.153463475	5.59480941	2	329	26	6490	0.604229607	0.399017802	1	175	10	2027	0.598976251	1	90	6	1361	0.363703926	0	20	0	1231		0	18	8	989	0.999999998	0	26	2	882	1
'MKL1'	0.660648842	1.356415248	0.153581925	5.567362936	2	329	30	6486	0.604229607	0.460405157	2	174	11	2026	0.276977792	0	91	2	1365	1	0	20	2	1229	0.999999996	0	18	10	987	1	0	26	5	879	0.999999997
'NFKBIZ'	0.66067871	1.356283291	0.15336631	5.586656022	2	329	27	6489	0.604229607	0.414364641	1	175	11	2026	0.999999997	1	90	4	1363	0.275803802	0	20	0	1231		0	18	9	988	0.999999999	0	26	3	881	1
'FCRL6'	0.660679478	1.356421406	0.153296487	5.597565142	2	329	24	6492	0.604229607	0.368324125	1	175	9	2028	0.56415623	1	90	8	1359	0.441038116	0	20	1	1230	1	0	18	3	994	0.999999995	0	26	3	881	1
'GDPD5'	0.660710749	1.356465182	0.153780535	5.560371424	2	329	28	6488	0.604229607	0.429711479	0	176	9	2028	0.999999998	1	90	8	1359	0.441038116	0	20	1	1230	1	0	18	9	988	0.999999999	1	25	1	883	0.056357064
'FIBCD1'	0.660993654	1.354275005	0.15355596	5.549718968	2	329	27	6489	0.604229607	0.414364641	0	176	9	2028	0.999999998	0	91	9	1358	0.999999996	1	19	1	1230	0.031731415	0	18	5	992	1	1	25	3	881	0.10965351
'STRIP1'	0.661078082	1.353359802	0.153477214	5.539108211	2	329	31	6485	0.604229607	0.475751995	1	175	11	2026	0.999999997	0	91	3	1364	1	0	20	1	1230	1	1	17	11	986	0.194184481	0	26	5	879	0.999999997
'CIZ1'	0.661191738	1.353058603	0.154011428	5.498504848	2	329	33	6483	0.604229607	0.506445672	0	176	9	2028	0.999999998	1	90	6	1361	0.363703926	0	20	6	1225	1	0	18	10	987	1	1	25	2	882	0.083377677
'CLEC14A'	0.661251561	1.352429705	0.153564595	5.526077847	2	329	30	6486	0.604229607	0.460405157	1	175	8	2029	0.526331522	0	91	8	1359	1	0	20	0	1231		1	17	11	986	0.194184481	0	26	3	881	1
'FBF1'	0.661462257	1.350726817	0.153308227	5.52348301	2	329	28	6488	0.604229607	0.429711479	0	176	10	2027	1	0	91	6	1361	0.999999998	0	20	0	1231		0	18	5	992	1	2	24	7	877	0.024991973
'DRC1'	0.661484387	1.350383331	0.153196176	5.52520265	2	329	29	6487	0.604229607	0.445058318	2	174	9	2028	0.215956032	0	91	5	1362	1	0	20	1	1230	1	0	18	8	989	0.999999998	0	26	6	878	1
'MGAT5B'	0.661549741	1.350840256	0.154317562	5.451502433	2	329	38	6478	0.604229607	0.583179865	1	175	7	2030	0.485244458	1	90	4	1363	0.275803802	0	20	1	1230	1	0	18	18	979	1	0	26	8	876	1
'FOXK1'	0.661626383	1.349869378	0.153780524	5.477618161	2	329	32	6484	0.604229607	0.491098834	2	174	6	2031	0.128212046	0	91	8	1359	1	0	20	3	1228	0.999999997	0	18	9	988	0.999999999	0	26	6	878	1
'PTBP3'	0.661907565	1.34755417	0.153411433	5.474737497	2	329	32	6484	0.604229607	0.491098834	2	174	7	2030	0.156547952	0	91	7	1360	0.999999999	0	20	5	1226	0.999999998	0	18	8	989	0.999999998	0	26	5	879	0.999999997
'CA4'	0.662231234	1.344524095	0.152116623	5.535140944	2	329	25	6491	0.604229607	0.383670964	1	175	10	2027	0.598976251	1	90	6	1361	0.363703926	0	20	1	1230	1	0	18	3	994	0.999999995	0	26	5	879	0.999999997
'C17orf53'	0.662231234	1.344524095	0.152116623	5.535140944	2	329	25	6491	0.604229607	0.383670964	1	175	10	2027	0.598976251	0	91	7	1360	0.999999999	0	20	1	1230	1	0	18	3	994	0.999999995	1	25	4	880	0.135204292
'EIF3L'	0.662533078	1.342933911	0.152959155	5.452920126	2	329	31	6485	0.604229607	0.475751995	1	175	7	2030	0.485244458	0	91	8	1359	1	0	20	1	1230	1	0	18	8	989	0.999999998	1	25	7	877	0.20769618
'TRPC6'	0.662927889	1.339297449	0.151633818	5.504792655	2	329	26	6490	0.604229607	0.399017802	0	176	11	2026	1	1	90	6	1361	0.363703926	1	19	1	1230	0.031731415	0	18	4	993	0.999999998	0	26	4	880	0.999999998
'SLC13A3'	0.663093325	1.338229169	0.152071325	5.455344262	2	329	32	6484	0.604229607	0.491098834	0	176	11	2026	1	1	90	4	1363	0.275803802	0	20	6	1225	1	1	17	8	989	0.149288371	0	26	3	881	1
'LONP2'	0.663213245	1.337791146	0.15231213	5.437547732	2	329	30	6486	0.604229607	0.460405157	0	176	8	2029	0.999999998	2	89	6	1361	0.084365127	0	20	0	1231		0	18	6	991	0.999999996	0	26	10	874	0.999999999
'NKD1'	0.663234335	1.337659242	0.152435011	5.425527318	2	329	33	6483	0.604229607	0.506445672	2	174	5	2032	0.101293982	0	91	10	1357	0.999999999	0	20	3	1228	0.999999997	0	18	12	985	0.999999998	0	26	3	881	1
'TRIP6'	0.663254294	1.337246612	0.151860755	5.464359215	2	329	27	6489	0.604229607	0.414364641	0	176	8	2029	0.999999998	1	90	9	1358	0.476142002	0	20	1	1230	1	0	18	3	994	0.999999995	1	25	6	878	0.184207126
'HGF'	0.663290559	1.33633116	0.151076503	5.507009214	2	329	26	6490	0.604229607	0.399017802	1	175	12	2025	0.999999998	1	90	3	1364	0.22745321	0	20	0	1231		0	18	6	991	0.999999996	0	26	5	879	0.999999997
'SLC18A3'	0.663435264	1.336174372	0.152279584	5.418935763	2	329	32	6484	0.604229607	0.491098834	2	174	6	2031	0.128212046	0	91	8	1359	1	0	20	1	1230	1	0	18	10	987	1	0	26	7	877	0.999999998
'ACO1'	0.663498232	1.334977473	0.151170118	5.48385928	2	329	27	6489	0.604229607	0.414364641	1	175	11	2026	0.999999997	1	90	4	1363	0.275803802	0	20	0	1231		0	18	7	990	1	0	26	5	879	0.999999997
'S1PR3'	0.66360007	1.335084759	0.152321146	5.402863342	2	329	33	6483	0.604229607	0.506445672	1	175	6	2031	0.440615408	0	91	9	1358	0.999999996	0	20	1	1230	1	0	18	11	986	1	1	25	6	878	0.184207126
'CACNA1S'	0.663620548	1.211366885	0.468521353	2.637628932	7	324	108	6408	2.114803625	1.657458564	6	170	35	2002	0.134233733	1	90	24	1343	1	0	20	4	1227	0.999999997	0	18	27	970	1	0	26	18	866	1
'NCAPG2'	0.663685182	1.334060158	0.151630092	5.44061104	2	329	29	6487	0.604229607	0.445058318	2	174	6	2031	0.128212046	0	91	10	1357	0.999999999	0	20	1	1230	1	0	18	8	989	0.999999998	0	26	4	880	0.999999998
'SLC6A11'	0.663696308	1.33361784	0.151537422	5.435546273	2	329	32	6484	0.604229607	0.491098834	2	174	10	2027	0.246395876	0	91	3	1364	1	0	20	6	1225	1	0	18	7	990	1	0	26	6	878	1
'MAGI2'	0.663701016	1.334477665	0.152481099	5.383679913	2	329	35	6481	0.604229607	0.537139349	2	174	5	2032	0.101293982	0	91	8	1359	1	0	20	2	1229	0.999999996	0	18	12	985	0.999999998	0	26	8	876	1
'ZZEF1'	0.663726055	1.209707447	0.467759066	2.634779002	7	324	110	6406	2.114803625	1.688152241	5	171	40	1997	0.399818826	1	90	17	1350	0.999999999	0	20	7	1224	0.999999997	0	18	25	972	1	1	25	21	863	0.475501854
'TTLL6'	0.663957977	1.33174765	0.151180518	5.441522982	2	329	30	6486	0.604229607	0.460405157	2	174	9	2028	0.215956032	0	91	6	1361	0.999999998	0	20	7	1224	0.999999997	0	18	5	992	1	0	26	3	881	1
'AMPH'	0.663972159	1.331483546	0.150872431	5.461302292	2	329	28	6488	0.604229607	0.429711479	0	176	12	2025	0.615366864	1	90	4	1363	0.275803802	0	20	2	1229	0.999999996	0	18	7	990	1	1	25	3	881	0.10965351
'RABGGTA'	0.664027626	1.331409696	0.15112846	5.444543661	2	329	28	6488	0.604229607	0.429711479	0	176	8	2029	0.999999998	2	89	9	1358	0.146921853	0	20	2	1229	0.999999996	0	18	7	990	1	0	26	2	882	1
'CCDC15'	0.664461055	1.327964952	0.150182143	5.473313942	2	329	24	6492	0.604229607	0.368324125	1	175	10	2027	0.598976251	1	90	7	1360	0.403609471	0	20	0	1231		0	18	3	994	0.999999995	0	26	4	880	0.999999998
'APBB3'	0.664635512	1.326808777	0.150647425	5.419715157	2	329	30	6486	0.604229607	0.460405157	0	176	11	2026	1	1	90	5	1362	0.321159516	0	20	4	1227	0.999999997	1	17	7	990	0.133805247	0	26	3	881	1
'SRP72'	0.664728674	1.326532153	0.151015968	5.392708954	2	329	30	6486	0.604229607	0.460405157	1	175	7	2030	0.485244458	1	90	8	1359	0.441038116	0	20	0	1231		0	18	8	989	0.999999998	0	26	7	877	0.999999998
'RUVBL2'	0.664934143	1.324912294	0.150598531	5.403431535	2	329	32	6484	0.604229607	0.491098834	1	175	7	2030	0.485244458	1	90	9	1358	0.476142002	0	20	1	1230	1	0	18	15	982	0.999999999	0	26	0	884
'WDTC1'	0.664970802	1.324275073	0.150353524	5.408255665	2	329	31	6485	0.604229607	0.475751995	2	174	10	2027	0.246395876	0	91	4	1363	1	0	20	3	1228	0.999999997	0	18	10	987	1	0	26	4	880	0.999999998
'ZNF500'	0.665006821	1.323777561	0.149365027	5.481087334	2	329	23	6493	0.604229607	0.352977287	2	174	11	2026	0.276977792	0	91	6	1361	0.999999998	0	20	0	1231		0	18	3	994	0.999999995	0	26	3	881	1
'KLHL30'	0.665044152	1.324350196	0.150990395	5.367476261	2	329	32	6484	0.604229607	0.491098834	1	175	7	2030	0.485244458	1	90	7	1360	0.403609471	0	20	0	1231		0	18	10	987	1	0	26	8	876	1
'ZXDC'	0.665204627	1.322419491	0.149884237	5.419459449	2	329	30	6486	0.604229607	0.460405157	1	175	12	2025	0.999999998	0	91	3	1364	1	0	20	1	1230	1	1	17	10	987	0.179473854	0	26	4	880	0.999999998
'NCAPH2'	0.66545214	1.320984289	0.149961889	5.400172828	2	329	28	6488	0.604229607	0.429711479	1	175	9	2028	0.56415623	1	90	7	1360	0.403609471	0	20	2	1229	0.999999996	0	18	6	991	0.999999996	0	26	4	880	0.999999998
'EGFL7'	0.66560975	1.319450213	0.148706502	5.477814757	2	329	22	6494	0.604229607	0.337630448	2	174	11	2026	0.276977792	0	91	7	1360	0.999999999	0	20	0	1231		0	18	3	994	0.999999995	0	26	1	883	0.999999997
'USHBP1'	0.66594509	1.317469221	0.149535497	5.38872807	2	329	27	6489	0.604229607	0.414364641	1	175	9	2028	0.56415623	0	91	8	1359	1	0	20	2	1229	0.999999996	1	17	2	995	0.05231472	0	26	6	878	1
'EIF4A2'	0.666034842	1.316241167	0.148088988	5.482644416	2	329	21	6495	0.604229607	0.32228361	1	175	14	2023	1	1	90	3	1364	0.22745321	0	20	0	1231		0	18	0	997		0	26	4	880	0.999999998
'PUS1'	0.666067316	1.316705895	0.149650352	5.370896759	2	329	29	6487	0.604229607	0.445058318	2	174	7	2030	0.156547952	0	91	9	1358	0.999999996	0	20	0	1231		0	18	9	988	0.999999999	0	26	4	880	0.999999998
'GGCX'	0.666168707	1.316069079	0.149824103	5.349457397	2	329	31	6485	0.604229607	0.475751995	0	176	9	2028	0.999999998	1	90	7	1360	0.403609471	0	20	1	1230	1	1	17	9	988	0.164509851	0	26	5	879	0.999999997
'SH2D4A'	0.666363368	1.314298067	0.149075245	5.38032872	2	329	28	6488	0.604229607	0.429711479	2	174	10	2027	0.246395876	0	91	5	1362	1	0	20	4	1227	0.999999997	0	18	3	994	0.999999995	0	26	6	878	1
'LRIT3'	0.666437822	1.313626883	0.149098693	5.366241077	2	329	32	6484	0.604229607	0.491098834	2	174	11	2026	0.276977792	0	91	3	1364	1	0	20	10	1221	0.999999996	0	18	5	992	1	0	26	3	881	1
'TMPRSS2'	0.666611851	1.312732615	0.149174702	5.354548019	2	329	30	6486	0.604229607	0.460405157	1	175	9	2028	0.56415623	1	90	7	1360	0.403609471	0	20	5	1226	0.999999998	0	18	7	990	1	0	26	2	882	1
'WDFY2'	0.666966619	1.310048658	0.148393975	5.379895553	2	329	26	6490	0.604229607	0.399017802	1	175	11	2026	0.999999997	1	90	5	1362	0.321159516	0	20	0	1231		0	18	5	992	1	0	26	5	879	0.999999997
'ZNF41'	0.667130371	1.309140477	0.149019211	5.320645803	2	329	32	6484	0.604229607	0.491098834	2	174	9	2028	0.215956032	0	91	4	1363	1	0	20	0	1231		0	18	10	987	1	0	26	9	875	1
'WRAP53'	0.667135379	1.30887863	0.147957881	5.40096569	2	329	23	6493	0.604229607	0.352977287	1	175	11	2026	0.999999997	1	90	6	1361	0.363703926	0	20	0	1231		0	18	0	997		0	26	6	878	1
'DGCR8'	0.66721883	1.308349495	0.148900581	5.316249888	2	329	33	6483	0.604229607	0.506445672	2	174	10	2027	0.246395876	0	91	3	1364	1	0	20	7	1224	0.999999997	0	18	6	991	0.999999996	0	26	7	877	0.999999998
'GRIK4'	0.667288318	1.308294706	0.149253226	5.295062224	2	329	32	6484	0.604229607	0.491098834	2	174	4	2033	0.076245648	0	91	12	1355	1	0	20	3	1228	0.999999997	0	18	8	989	0.999999998	0	26	5	879	0.999999997
'DOC2A'	0.667345149	1.307588171	0.148852084	5.312480419	2	329	32	6484	0.604229607	0.491098834	1	175	10	2027	0.598976251	1	90	4	1363	0.275803802	0	20	6	1225	1	0	18	6	991	0.999999996	0	26	6	878	1
'IGFLR1'	0.667366925	1.307697558	0.149045426	5.303247658	2	329	31	6485	0.604229607	0.475751995	1	175	6	2031	0.440615408	1	90	10	1357	0.509064019	0	20	2	1229	0.999999996	0	18	8	989	0.999999998	0	26	5	879	0.999999997
'CDK10'	0.667465901	1.306724082	0.148456083	5.333280166	2	329	29	6487	0.604229607	0.445058318	0	176	11	2026	1	1	90	5	1362	0.321159516	0	20	0	1231		1	17	7	990	0.133805247	0	26	6	878	1
'ARSI'	0.667765985	1.304683715	0.148421318	5.309792593	2	329	31	6485	0.604229607	0.475751995	1	175	10	2027	0.598976251	0	91	5	1362	1	0	20	0	1231		1	17	9	988	0.164509851	0	26	7	877	0.999999998
'ARHGEF26'	0.668347264	1.300889446	0.148668146	5.244053139	2	329	37	6479	0.604229607	0.567833026	2	174	8	2029	0.18590917	0	91	4	1363	1	0	20	5	1226	0.999999998	0	18	12	985	0.999999998	0	26	8	876	1
'E2F7'	0.668449031	1.299936816	0.147761941	5.299735965	2	329	29	6487	0.604229607	0.445058318	0	176	11	2026	1	2	89	4	1363	0.049025226	0	20	2	1229	0.999999996	0	18	5	992	1	0	26	7	877	0.999999998
'CRTC3'	0.668475632	1.299523209	0.147496921	5.311161122	2	329	32	6484	0.604229607	0.491098834	1	175	12	2025	0.999999998	1	90	2	1365	0.175912332	0	20	1	1230	1	0	18	14	983	0.999999999	0	26	3	881	1
'MYLK4'	0.668512953	1.299784359	0.14830337	5.25929919	2	329	32	6484	0.604229607	0.491098834	1	175	7	2030	0.485244458	0	91	9	1358	0.999999996	0	20	4	1227	0.999999997	0	18	6	991	0.999999996	1	25	6	878	0.184207126
'SMYD4'	0.668937182	1.296754153	0.1475547	5.277530034	2	329	29	6487	0.604229607	0.445058318	0	176	9	2028	0.999999998	0	91	9	1358	0.999999996	0	20	0	1231		1	17	6	991	0.118056251	1	25	5	879	0.160049252
'HIPK1'	0.669009339	1.295885956	0.146960424	5.306562347	2	329	28	6488	0.604229607	0.429711479	2	174	11	2026	0.276977792	0	91	4	1363	1	0	20	2	1229	0.999999996	0	18	5	992	1	0	26	6	878	1
'PYROXD2'	0.669292904	1.294447467	0.147797202	5.22998571	2	329	35	6481	0.604229607	0.537139349	1	175	8	2029	0.526331522	0	91	7	1360	0.999999999	0	20	3	1228	0.999999997	1	17	12	985	0.208645777	0	26	5	879	0.999999997
'PCK2'	0.669480188	1.292991744	0.147042798	5.267574867	2	329	29	6487	0.604229607	0.445058318	1	175	9	2028	0.56415623	1	90	7	1360	0.403609471	0	20	1	1230	1	0	18	7	990	1	0	26	5	879	0.999999997
'SFMBT2'	0.669482813	1.293304047	0.147836358	5.214727688	2	329	34	6482	0.604229607	0.521792511	1	175	5	2032	0.39214092	1	90	10	1357	0.509064019	0	20	1	1230	1	0	18	11	986	1	0	26	7	877	0.999999998
'INCENP'	0.66963119	1.292170216	0.147346985	5.236284445	2	329	33	6483	0.604229607	0.506445672	1	175	6	2031	0.440615408	0	91	11	1356	1	0	20	0	1231		1	17	13	984	0.222861721	0	26	3	881	1
'KCTD18'	0.669751438	1.291172533	0.14679907	5.26345794	2	329	28	6488	0.604229607	0.429711479	0	176	10	2027	1	1	90	7	1360	0.403609471	0	20	2	1229	0.999999996	0	18	3	994	0.999999995	1	25	6	878	0.184207126
'ZNF132'	0.669982578	1.28969346	0.14673538	5.250577391	2	329	28	6488	0.604229607	0.429711479	1	175	7	2030	0.485244458	1	90	10	1357	0.509064019	0	20	1	1230	1	0	18	4	993	0.999999998	0	26	6	878	1
'MEX3B'	0.670066845	1.288879568	0.14626963	5.272180578	2	329	28	6488	0.604229607	0.429711479	1	175	11	2026	0.999999997	0	91	6	1361	0.999999998	0	20	1	1230	1	1	17	6	991	0.118056251	0	26	4	880	0.999999998
'FNIP2'	0.670111073	1.288498656	0.146009399	5.286419181	2	329	27	6489	0.604229607	0.414364641	0	176	13	2024	0.616444514	1	90	4	1363	0.275803802	0	20	0	1231		0	18	7	990	1	1	25	3	881	0.10965351
'TGM4'	0.670282237	1.287566172	0.145996531	5.279556539	2	329	25	6491	0.604229607	0.383670964	1	175	9	2028	0.56415623	1	90	9	1358	0.476142002	0	20	1	1230	1	0	18	2	995	0.999999998	0	26	4	880	0.999999998
'SLC13A4'	0.670719284	1.284559547	0.146165556	5.224194167	2	329	31	6485	0.604229607	0.475751995	2	174	10	2027	0.246395876	0	91	4	1363	1	0	20	3	1228	0.999999997	0	18	6	991	0.999999996	0	26	8	876	1
'OR10J3'	0.670812705	1.283950502	0.145699809	5.253760454	2	329	27	6489	0.604229607	0.414364641	0	176	12	2025	0.615366864	1	90	5	1362	0.321159516	0	20	0	1231		1	17	4	993	0.085743409	0	26	6	878	1
'MAB21L3'	0.670963636	1.283321539	0.146632758	5.178887863	2	329	33	6483	0.604229607	0.506445672	1	175	7	2030	0.485244458	1	90	7	1360	0.403609471	0	20	3	1228	0.999999997	0	18	5	992	1	0	26	11	873	0.999999999
'PHKG2'	0.671113104	1.281868126	0.145338275	5.253083853	2	329	27	6489	0.604229607	0.414364641	2	174	11	2026	0.276977792	0	91	5	1362	1	0	20	2	1229	0.999999996	0	18	4	993	0.999999998	0	26	5	879	0.999999997
'TRPC3'	0.67130442	1.280768489	0.14515662	5.256599043	2	329	25	6491	0.604229607	0.383670964	0	176	11	2026	1	2	89	7	1360	0.104180293	0	20	0	1231		0	18	4	993	0.999999998	0	26	3	881	1
'PI16'	0.671393446	1.280184556	0.145337372	5.234415255	2	329	27	6489	0.604229607	0.414364641	1	175	10	2027	0.598976251	1	90	7	1360	0.403609471	0	20	1	1230	1	0	18	5	992	1	0	26	4	880	0.999999998
'ZMYM4'	0.671494472	1.279660864	0.146074729	5.172189229	2	329	35	6481	0.604229607	0.537139349	0	176	10	2027	1	0	91	6	1361	0.999999998	2	18	1	1230	0.000722013	0	18	13	984	1	0	26	5	879	0.999999997
'KLHL26'	0.671616241	1.278692604	0.145260957	5.220391706	2	329	28	6488	0.604229607	0.429711479	2	174	10	2027	0.246395876	0	91	5	1362	1	0	20	0	1231		0	18	4	993	0.999999998	0	26	9	875	1
'RRP1'	0.671658379	1.278626063	0.145964083	5.168235215	2	329	33	6483	0.604229607	0.506445672	1	175	8	2029	0.526331522	0	91	8	1359	1	0	20	4	1227	0.999999997	0	18	8	989	0.999999998	1	25	5	879	0.160049252
'TMTC4'	0.671821347	1.27755838	0.145925796	5.157534455	2	329	35	6481	0.604229607	0.537139349	2	174	8	2029	0.18590917	0	91	5	1362	1	0	20	1	1230	1	0	18	12	985	0.999999998	0	26	9	875	1
'ZNF8'	0.671914936	1.276695744	0.145443352	5.178960967	2	329	33	6483	0.604229607	0.506445672	1	175	11	2026	0.999999997	0	91	4	1363	1	1	19	5	1226	0.092347508	0	18	7	990	1	0	26	6	878	1
'CSRP2BP'	0.671936272	1.276479218	0.145113359	5.200446976	2	329	31	6485	0.604229607	0.475751995	0	176	13	2024	0.616444514	1	90	2	1365	0.175912332	0	20	1	1230	1	1	17	8	989	0.149288371	0	26	7	877	0.999999998
'ATF7IP'	0.672009335	1.276194055	0.145316118	5.184762077	2	329	31	6485	0.604229607	0.475751995	2	174	9	2028	0.215956032	0	91	6	1361	0.999999998	0	20	1	1230	1	0	18	9	988	0.999999999	0	26	6	878	1
'SLC8A2'	0.672088115	1.275617238	0.145320385	5.175888862	2	329	35	6481	0.604229607	0.537139349	2	174	10	2027	0.246395876	0	91	3	1364	1	0	20	0	1231		0	18	16	981	0.999999999	0	26	6	878	1
'LRGUK'	0.672451522	1.273146871	0.143859896	5.2563522	2	329	24	6492	0.604229607	0.368324125	2	174	12	2025	0.307487889	0	91	6	1361	0.999999998	0	20	1	1230	1	0	18	4	993	0.999999998	0	26	1	883	0.999999997
'CAMK2B'	0.672704763	1.271680118	0.14466458	5.177140999	2	329	29	6487	0.604229607	0.445058318	0	176	11	2026	1	1	90	6	1361	0.363703926	0	20	3	1228	0.999999997	0	18	4	993	0.999999998	1	25	5	879	0.160049252
'SPATA16'	0.672856603	1.270958563	0.145425023	5.11393596	2	329	35	6481	0.604229607	0.537139349	1	175	7	2030	0.485244458	1	90	7	1360	0.403609471	0	20	3	1228	0.999999997	0	18	9	988	0.999999999	0	26	9	875	1
'FMNL3'	0.673000084	1.270160405	0.145620913	5.091172695	2	329	39	6477	0.604229607	0.598526703	0	176	7	2030	1	1	90	7	1360	0.403609471	1	19	1	1230	0.031731415	0	18	16	981	0.999999999	0	26	8	876	1
'KIAA1467'	0.673010276	1.26972392	0.144654538	5.152942444	2	329	31	6485	0.604229607	0.475751995	2	174	9	2028	0.215956032	0	91	6	1361	0.999999998	0	20	3	1228	0.999999997	0	18	6	991	0.999999996	0	26	7	877	0.999999998
'TBC1D23'	0.673173841	1.268681326	0.144334392	5.164505545	2	329	29	6487	0.604229607	0.445058318	1	175	10	2027	0.598976251	1	90	6	1361	0.363703926	0	20	1	1230	1	0	18	6	991	0.999999996	0	26	6	878	1
'EPB41L2'	0.673411621	1.267234618	0.144556556	5.130179798	2	329	32	6484	0.604229607	0.491098834	2	174	8	2029	0.18590917	0	91	7	1360	0.999999999	0	20	2	1229	0.999999996	0	18	8	989	0.999999998	0	26	7	877	0.999999998
'ITGA4'	0.673830365	1.264308953	0.143309948	5.183779689	2	329	27	6489	0.604229607	0.414364641	1	175	13	2024	1	1	90	3	1364	0.22745321	0	20	0	1231		0	18	6	991	0.999999996	0	26	5	879	0.999999997
'PPP1R15A'	0.673950898	1.263927764	0.144485225	5.095958389	2	329	34	6482	0.604229607	0.521792511	0	176	8	2029	0.999999998	0	91	9	1358	0.999999996	0	20	1	1230	1	2	16	9	988	0.014869824	0	26	7	877	0.999999998
'C11orf35'	0.674100645	1.262845146	0.143894081	5.124860442	2	329	30	6486	0.604229607	0.460405157	0	176	10	2027	1	1	90	7	1360	0.403609471	0	20	4	1227	0.999999997	0	18	3	994	0.999999995	1	25	6	878	0.184207126
'CDC25C'	0.674224699	1.262118865	0.144246004	5.089567641	2	329	36	6480	0.604229607	0.552486188	1	175	8	2029	0.526331522	0	91	8	1359	1	1	19	4	1227	0.077540778	0	18	13	984	1	0	26	3	881	1
'TFR2'	0.674294649	1.261531838	0.143053031	5.171179759	2	329	26	6490	0.604229607	0.399017802	1	175	11	2026	0.999999997	1	90	7	1360	0.403609471	0	20	1	1230	1	0	18	5	992	1	0	26	2	882	1
'ACHE'	0.674533641	1.259973528	0.143011011	5.153219235	2	329	27	6489	0.604229607	0.414364641	2	174	11	2026	0.276977792	0	91	5	1362	1	0	20	0	1231		0	18	4	993	0.999999998	0	26	7	877	0.999999998
'NEDD9'	0.674574642	1.259865606	0.143574408	5.111513708	2	329	30	6486	0.604229607	0.460405157	1	175	9	2028	0.56415623	1	90	7	1360	0.403609471	0	20	2	1229	0.999999996	0	18	5	992	1	0	26	7	877	0.999999998
'MYO18B'	0.674734628	1.258680309	0.142969224	5.138942246	2	329	29	6487	0.604229607	0.445058318	1	175	12	2025	0.999999998	1	90	4	1363	0.275803802	0	20	1	1230	1	0	18	8	989	0.999999998	0	26	4	880	0.999999998
'CTNNA3'	0.674872435	1.25802969	0.143733806	5.076584852	2	329	35	6481	0.604229607	0.537139349	1	175	9	2028	0.56415623	0	91	6	1361	0.999999998	0	20	1	1230	1	1	17	12	985	0.208645777	0	26	7	877	0.999999998
'PCDHGA9'	0.674874005	1.258194957	0.144327767	5.037667098	2	329	39	6477	0.604229607	0.598526703	1	175	7	2030	0.485244458	0	91	6	1361	0.999999998	0	20	3	1228	0.999999997	0	18	12	985	0.999999998	1	25	11	873	0.295313332
'OGFR'	0.675536932	1.253832217	0.142592976	5.109056546	2	329	28	6488	0.604229607	0.429711479	2	174	9	2028	0.215956032	0	91	8	1359	1	0	20	0	1231		0	18	6	991	0.999999996	0	26	5	879	0.999999997
'ZNF296'	0.675685677	1.25297793	0.143038902	5.065535716	2	329	32	6484	0.604229607	0.491098834	1	175	8	2029	0.526331522	1	90	8	1359	0.441038116	0	20	2	1229	0.999999996	0	18	8	989	0.999999998	0	26	6	878	1
'XRCC3'	0.67586228	1.251771968	0.141849757	5.138645882	2	329	25	6491	0.604229607	0.383670964	1	175	12	2025	0.999999998	1	90	6	1361	0.363703926	0	20	0	1231		0	18	4	993	0.999999998	0	26	3	881	1
'TMEM104'	0.67628121	1.249090345	0.142146587	5.079290158	2	329	31	6485	0.604229607	0.475751995	1	175	12	2025	0.999999998	0	91	4	1363	1	0	20	2	1229	0.999999996	1	17	7	990	0.133805247	0	26	6	878	1
'TPP1'	0.676286398	1.249047769	0.141748248	5.108825088	2	329	28	6488	0.604229607	0.429711479	1	175	13	2024	1	0	91	4	1363	1	0	20	0	1231		1	17	6	991	0.118056251	0	26	5	879	0.999999997
'GCN1L1'	0.676317594	1.132091072	0.438391804	2.460409776	7	324	116	6400	2.114803625	1.780233272	5	171	44	1993	0.587993803	1	90	18	1349	1	0	20	7	1224	0.999999997	0	18	29	968	0.999999999	1	25	18	866	0.426712091
'SLC6A2'	0.676685847	1.246716635	0.141866481	5.072685925	2	329	29	6487	0.604229607	0.445058318	2	174	10	2027	0.246395876	0	91	6	1361	0.999999998	0	20	2	1229	0.999999996	0	18	4	993	0.999999998	0	26	7	877	0.999999998
'ADAM17'	0.676753253	1.246335687	0.141499198	5.096287576	2	329	27	6489	0.604229607	0.414364641	1	175	11	2026	0.999999997	1	90	7	1360	0.403609471	0	20	1	1230	1	0	18	6	991	0.999999996	0	26	2	882	1
'GATSL3'	0.676803966	1.246044879	0.141436401	5.097841748	2	329	26	6490	0.604229607	0.399017802	2	174	10	2027	0.246395876	0	91	8	1359	1	0	20	3	1228	0.999999997	0	18	1	996	1	0	26	4	880	0.999999998
'PCDHB15'	0.677129112	1.244000075	0.141260729	5.083578425	2	329	28	6488	0.604229607	0.429711479	1	175	12	2025	0.999999998	0	91	6	1361	0.999999998	0	20	0	1231		1	17	7	990	0.133805247	0	26	3	881	1
'SAMM50'	0.677450588	1.242073021	0.141521974	5.03975588	2	329	31	6485	0.604229607	0.475751995	1	175	11	2026	0.999999997	1	90	4	1363	0.275803802	0	20	0	1231		0	18	8	989	0.999999998	0	26	8	876	1
'LRP3'	0.677469856	1.241919744	0.141594601	5.031220487	2	329	32	6484	0.604229607	0.491098834	2	174	10	2027	0.246395876	0	91	5	1362	1	0	20	4	1227	0.999999997	0	18	6	991	0.999999996	0	26	7	877	0.999999998
'PTCHD1'	0.677594881	1.241230012	0.141140067	5.05859895	2	329	28	6488	0.604229607	0.429711479	0	176	12	2025	0.615366864	1	90	6	1361	0.363703926	0	20	1	1230	1	0	18	5	992	1	1	25	4	880	0.135204292
'EML2'	0.678134117	1.238029739	0.141205582	5.013667925	2	329	31	6485	0.604229607	0.475751995	1	175	10	2027	0.598976251	0	91	6	1361	0.999999998	0	20	0	1231		0	18	6	991	0.999999996	1	25	9	875	0.252738545
'SPINK5'	0.67814617	1.237940743	0.141898836	4.961368111	2	329	39	6477	0.604229607	0.598526703	1	175	9	2028	0.56415623	0	91	5	1362	1	0	20	9	1222	1	0	18	9	988	0.999999999	1	25	7	877	0.20769618
'CDH17'	0.678182977	1.237758071	0.141797354	4.967509979	2	329	39	6477	0.604229607	0.598526703	0	176	10	2027	1	0	91	3	1364	1	0	20	1	1230	1	1	17	11	986	0.194184481	1	25	14	870	0.354831494
'KIF16B'	0.67819551	1.237548268	0.141175273	5.00862446	2	329	33	6483	0.604229607	0.506445672	2	174	10	2027	0.246395876	0	91	5	1362	1	0	20	5	1226	0.999999998	0	18	7	990	1	0	26	6	878	1
'TMEM150B'	0.678259721	1.237267874	0.140557752	5.052906021	2	329	27	6489	0.604229607	0.414364641	0	176	12	2025	0.615366864	2	89	6	1361	0.084365127	0	20	1	1230	1	0	18	5	992	1	0	26	3	881	1
'SULF1'	0.678969566	1.233202855	0.141705003	4.920784261	2	329	43	6473	0.604229607	0.659914058	2	174	5	2032	0.101293982	0	91	8	1359	1	0	20	5	1226	0.999999998	0	18	19	978	0.999999999	0	26	6	878	1
'THSD1'	0.679037921	1.232480996	0.140185733	5.016458009	2	329	31	6485	0.604229607	0.475751995	2	174	12	2025	0.307487889	0	91	3	1364	1	0	20	0	1231		0	18	10	987	1	0	26	6	878	1
'VCAM1'	0.679068628	1.232439452	0.139904281	5.040428353	2	329	27	6489	0.604229607	0.414364641	0	176	13	2024	0.616444514	2	89	5	1362	0.065893053	0	20	1	1230	1	0	18	6	991	0.999999996	0	26	2	882	1
'CCBE1'	0.679075772	1.232457995	0.140892156	4.968955861	2	329	34	6482	0.604229607	0.521792511	1	175	8	2029	0.526331522	0	91	9	1358	0.999999996	0	20	2	1229	0.999999996	1	17	10	987	0.179473854	0	26	5	879	0.999999997
'GPS2'	0.679196384	1.231738403	0.141003609	4.95150756	2	329	35	6481	0.604229607	0.537139349	1	175	8	2029	0.526331522	0	91	8	1359	1	0	20	5	1226	0.999999998	1	17	6	991	0.118056251	0	26	8	876	1
'ARRDC1'	0.6793346	1.2309725	0.13988251	5.025881994	2	329	26	6490	0.604229607	0.399017802	1	175	8	2029	0.526331522	1	90	12	1355	0.568891065	0	20	2	1229	0.999999996	0	18	2	995	0.999999998	0	26	2	882	1
'CNTLN'	0.679589772	1.229401184	0.140259993	4.977159758	2	329	32	6484	0.604229607	0.491098834	1	175	9	2028	0.56415623	1	90	8	1359	0.441038116	0	20	2	1229	0.999999996	0	18	10	987	1	0	26	3	881	1
'ZBTB39'	0.679852992	1.227859894	0.13939152	5.021897619	2	329	26	6490	0.604229607	0.399017802	1	175	12	2025	0.999999998	1	90	6	1361	0.363703926	0	20	0	1231		0	18	4	993	0.999999998	0	26	4	880	0.999999998
'CDH9'	0.679863629	1.227747773	0.14082083	4.914271719	2	329	40	6476	0.604229607	0.613873542	1	175	9	2028	0.56415623	1	90	4	1363	0.275803802	0	20	12	1219	0.999999998	0	18	7	990	1	0	26	8	876	1
'SUV420H1'	0.679916287	1.227500817	0.139988858	4.973818082	2	329	30	6486	0.604229607	0.460405157	0	176	7	2030	1	1	90	13	1354	0.596040487	0	20	2	1229	0.999999996	0	18	6	991	0.999999996	1	25	2	882	0.083377677
'CLSTN1'	0.68000383	1.226995839	0.140485478	4.930927664	2	329	35	6481	0.604229607	0.537139349	0	176	8	2029	0.999999998	1	90	9	1358	0.476142002	0	20	5	1226	0.999999998	1	17	7	990	0.133805247	0	26	6	878	1
'ADAM30'	0.680620989	1.223365989	0.139657188	4.945973375	2	329	32	6484	0.604229607	0.491098834	1	175	9	2028	0.56415623	1	90	8	1359	0.441038116	0	20	4	1227	0.999999997	0	18	7	990	1	0	26	4	880	0.999999998
'ARHGAP21'	0.680679357	1.223010729	0.139812994	4.929755509	2	329	34	6482	0.604229607	0.521792511	1	175	9	2028	0.56415623	0	91	8	1359	1	0	20	5	1226	0.999999998	1	17	7	990	0.133805247	0	26	5	879	0.999999997
'KLC2'	0.680712972	1.22282021	0.139442509	4.954764571	2	329	31	6485	0.604229607	0.475751995	1	175	10	2027	0.598976251	1	90	7	1360	0.403609471	0	20	3	1228	0.999999997	0	18	7	990	1	0	26	4	880	0.999999998
'ANKK1'	0.680833386	1.221990342	0.138784389	4.988742358	2	329	29	6487	0.604229607	0.445058318	2	174	13	2024	0.33774504	0	91	3	1364	1	0	20	1	1230	1	0	18	7	990	1	0	26	5	879	0.999999997
'PCDHGB1'	0.680862051	1.222003385	0.139940287	4.9086909	2	329	36	6480	0.604229607	0.552486188	1	175	8	2029	0.526331522	0	91	8	1359	1	0	20	2	1229	0.999999996	0	18	12	985	0.999999998	1	25	6	878	0.184207126
'CDCP1'	0.680923221	1.221610302	0.139427905	4.94100216	2	329	34	6482	0.604229607	0.521792511	1	175	10	2027	0.598976251	0	91	7	1360	0.999999999	0	20	1	1230	1	1	17	13	984	0.222861721	0	26	3	881	1
'AGAP2'	0.681287947	1.219526461	0.139161633	4.935157568	2	329	31	6485	0.604229607	0.475751995	2	174	9	2028	0.215956032	0	91	7	1360	0.999999999	0	20	0	1231		0	18	7	990	1	0	26	8	876	1
'IMPG2'	0.681349193	1.219098395	0.139403366	4.910388277	2	329	35	6481	0.604229607	0.537139349	2	174	9	2028	0.215956032	0	91	6	1361	0.999999998	0	20	9	1222	1	0	18	4	993	0.999999998	0	26	7	877	0.999999998
'PCDHGB3'	0.681479722	1.218398428	0.13911055	4.924269993	2	329	33	6483	0.604229607	0.506445672	1	175	10	2027	0.598976251	0	91	7	1360	0.999999999	0	20	1	1230	1	0	18	11	986	1	1	25	4	880	0.135204292
'CAMSAP3'	0.681708905	1.217171933	0.139099171	4.911972149	2	329	31	6485	0.604229607	0.475751995	1	175	7	2030	0.485244458	0	91	11	1356	1	0	20	1	1230	1	0	18	4	993	0.999999998	1	25	8	876	0.230534207
'TIAM2'	0.681760596	1.21677527	0.139081123	4.906141146	2	329	35	6481	0.604229607	0.537139349	1	175	10	2027	0.598976251	1	90	5	1362	0.321159516	0	20	1	1230	1	0	18	13	984	1	0	26	6	878	1
'BAHD1'	0.681848278	1.21621171	0.138661475	4.928237379	2	329	35	6481	0.604229607	0.537139349	1	175	12	2025	0.999999998	0	91	4	1363	1	0	20	1	1230	1	0	18	16	981	0.999999999	1	25	2	882	0.083377677
'TAGAP'	0.682274797	1.213820737	0.139161448	4.863829842	2	329	38	6478	0.604229607	0.583179865	1	175	9	2028	0.56415623	0	91	6	1361	0.999999998	1	19	6	1225	0.10692827	0	18	9	988	0.999999999	0	26	8	876	1
'WAPAL'	0.682370103	1.213335017	0.138584206	4.90047777	2	329	32	6484	0.604229607	0.491098834	2	174	8	2029	0.18590917	0	91	9	1358	0.999999996	0	20	3	1228	0.999999997	0	18	7	990	1	0	26	5	879	0.999999997
'EXT2'	0.682401453	1.213128668	0.138071228	4.934633564	2	329	29	6487	0.604229607	0.445058318	1	175	12	2025	0.999999998	1	90	5	1362	0.321159516	0	20	1	1230	1	0	18	6	991	0.999999996	0	26	5	879	0.999999997
'HDAC1'	0.682651527	1.211792337	0.138305113	4.903040763	2	329	30	6486	0.604229607	0.460405157	0	176	10	2027	1	0	91	9	1358	0.999999996	0	20	0	1231		1	17	4	993	0.085743409	1	25	7	877	0.20769618
'METTL3'	0.682689001	1.211565105	0.138310257	4.899418736	2	329	31	6485	0.604229607	0.475751995	0	176	9	2028	0.999999998	1	90	10	1357	0.509064019	0	20	1	1230	1	0	18	8	989	0.999999998	1	25	3	881	0.10965351
'FAM46C'	0.682705981	1.211435443	0.138214242	4.904018207	2	329	31	6485	0.604229607	0.475751995	1	175	10	2027	0.598976251	0	91	8	1359	1	0	20	1	1230	1	1	17	7	990	0.133805247	0	26	5	879	0.999999997
'SLC6A5'	0.682793164	1.210987003	0.138108194	4.907209084	2	329	30	6486	0.604229607	0.460405157	1	175	9	2028	0.56415623	1	90	9	1358	0.476142002	0	20	0	1231		0	18	8	989	0.999999998	0	26	4	880	0.999999998
'IPO5'	0.682879593	1.210444611	0.13812463	4.898023531	2	329	33	6483	0.604229607	0.506445672	1	175	10	2027	0.598976251	0	91	8	1359	1	0	20	2	1229	0.999999996	0	18	12	985	0.999999998	1	25	1	883	0.056357064
'GPR132'	0.683216986	1.208414374	0.137941865	4.883493027	2	329	34	6482	0.604229607	0.521792511	2	174	11	2026	0.276977792	0	91	4	1363	1	0	20	4	1227	0.999999997	0	18	9	988	0.999999999	0	26	6	878	1
'SMC6'	0.683585168	1.206602443	0.137000788	4.935212929	2	329	25	6491	0.604229607	0.383670964	1	175	12	2025	0.999999998	1	90	7	1360	0.403609471	0	20	0	1231		0	18	2	995	0.999999998	0	26	4	880	0.999999998
'TSR3'	0.68361883	1.206428156	0.136990097	4.933962316	2	329	26	6490	0.604229607	0.399017802	1	175	11	2026	0.999999997	1	90	9	1358	0.476142002	0	20	1	1230	1	0	18	5	992	1	0	26	0	884
'BDKRB2'	0.683729954	1.205681093	0.137334891	4.896602666	2	329	30	6486	0.604229607	0.460405157	2	174	10	2027	0.246395876	0	91	8	1359	1	0	20	3	1228	0.999999997	0	18	7	990	1	0	26	2	882	1
'FBXL18'	0.683847768	1.204957255	0.13794582	4.842944216	2	329	36	6480	0.604229607	0.552486188	1	175	10	2027	0.598976251	0	91	5	1362	1	0	20	2	1229	0.999999996	1	17	9	988	0.164509851	0	26	10	874	0.999999999
'SLC16A14'	0.683866986	1.205011457	0.137375626	4.887946272	2	329	28	6488	0.604229607	0.429711479	1	175	9	2028	0.56415623	1	90	9	1358	0.476142002	0	20	0	1231		0	18	2	995	0.999999998	0	26	8	876	1
'EPS8L2'	0.684132545	1.203311002	0.136869478	4.897913346	2	329	30	6486	0.604229607	0.460405157	1	175	14	2023	1	1	90	2	1365	0.175912332	0	20	4	1227	0.999999997	0	18	4	993	0.999999998	0	26	6	878	1
'NAPRT1'	0.68420762	1.203042893	0.137531487	4.851138376	2	329	32	6484	0.604229607	0.491098834	0	176	10	2027	1	0	91	8	1359	1	0	20	1	1230	1	0	18	5	992	1	2	24	8	876	0.030695143
'TTC40'	0.684279781	1.20271876	0.139091761	4.739118979	2	329	62	6454	0.604229607	0.95150399	0	176	3	2034	1	0	91	2	1365	1	0	20	6	1225	1	1	17	26	971	0.387048524	1	25	25	859	0.534379158
'MSH2'	0.684424751	1.201832672	0.137060996	4.869579343	2	329	30	6486	0.604229607	0.460405157	2	174	9	2028	0.215956032	0	91	9	1358	0.999999996	0	20	3	1228	0.999999997	0	18	5	992	1	0	26	4	880	0.999999998
'ITK'	0.684441697	1.201573411	0.137049532	4.863461161	2	329	37	6479	0.604229607	0.567833026	2	174	12	2025	0.307487889	0	91	2	1365	1	0	20	1	1230	1	0	18	18	979	1	0	26	4	880	0.999999998
'ACTR5'	0.684605897	1.200834752	0.137210646	4.847105412	2	329	32	6484	0.604229607	0.491098834	1	175	9	2028	0.56415623	1	90	8	1359	0.441038116	0	20	0	1231		0	18	9	988	0.999999999	0	26	6	878	1
'ZSCAN32'	0.684746554	1.199978575	0.136831014	4.861671242	2	329	31	6485	0.604229607	0.475751995	0	176	13	2024	0.616444514	2	89	3	1364	0.034050852	0	20	5	1226	0.999999998	0	18	2	995	0.999999998	0	26	8	876	1
'CDC25B'	0.684997722	1.198568128	0.13731389	4.810284719	2	329	39	6477	0.604229607	0.598526703	1	175	10	2027	0.598976251	0	91	5	1362	1	0	20	3	1228	0.999999997	0	18	16	981	0.999999999	1	25	5	879	0.160049252
'NLRP9'	0.685427367	1.196242211	0.136448006	4.843684861	2	329	32	6484	0.604229607	0.491098834	0	176	13	2024	0.616444514	1	90	4	1363	0.275803802	0	20	0	1231		1	17	9	988	0.164509851	0	26	6	878	1
'FSCN2'	0.685721156	1.194670706	0.136583631	4.816129011	2	329	34	6482	0.604229607	0.521792511	1	175	10	2027	0.598976251	1	90	6	1361	0.363703926	0	20	0	1231		0	18	12	985	0.999999998	0	26	6	878	1
'DGCR14'	0.685883673	1.193880516	0.136234886	4.833262974	2	329	29	6487	0.604229607	0.445058318	1	175	9	2028	0.56415623	0	91	10	1357	0.999999999	0	20	2	1229	0.999999996	0	18	1	996	1	1	25	7	877	0.20769618
'GALNT16'	0.685926684	1.19345673	0.135881347	4.848370548	2	329	31	6485	0.604229607	0.475751995	2	174	13	2024	0.33774504	0	91	2	1365	1	0	20	0	1231		0	18	7	990	1	0	26	9	875	1
'FLCN'	0.686163743	1.192212792	0.136053623	4.82241496	2	329	33	6483	0.604229607	0.506445672	1	175	12	2025	0.999999998	1	90	4	1363	0.275803802	0	20	1	1230	1	0	18	11	986	1	0	26	5	879	0.999999997
'ENPP7'	0.686397138	1.190957622	0.13614991	4.801023753	2	329	34	6482	0.604229607	0.521792511	1	175	11	2026	0.999999997	1	90	4	1363	0.275803802	0	20	0	1231		0	18	10	987	1	0	26	9	875	1
'IRGC'	0.686538366	1.190174983	0.136648938	4.755584382	2	329	40	6476	0.604229607	0.613873542	1	175	8	2029	0.526331522	1	90	7	1360	0.403609471	0	20	7	1224	0.999999997	0	18	13	984	1	0	26	5	879	0.999999997
'SMPD1'	0.687270972	1.186323225	0.13552424	4.790764367	2	329	31	6485	0.604229607	0.475751995	2	174	9	2028	0.215956032	0	91	8	1359	1	0	20	1	1230	1	0	18	5	992	1	0	26	8	876	1
'DGCR2'	0.687324332	1.186003423	0.135767407	4.769363841	2	329	34	6482	0.604229607	0.521792511	1	175	7	2030	0.485244458	1	90	11	1356	0.539938363	0	20	3	1228	0.999999997	0	18	9	988	0.999999999	0	26	4	880	0.999999998
'TTC7B'	0.687388758	1.185678066	0.135109187	4.811298972	2	329	30	6486	0.604229607	0.460405157	1	175	12	2025	0.999999998	1	90	6	1361	0.363703926	0	20	4	1227	0.999999997	0	18	5	992	1	0	26	3	881	1
'NUBP2'	0.687461088	1.185175289	0.135681607	4.763301228	2	329	36	6480	0.604229607	0.552486188	0	176	12	2025	0.615366864	1	90	3	1364	0.22745321	0	20	3	1228	0.999999997	0	18	8	989	0.999999998	1	25	10	874	0.2743261
'RFTN1'	0.687465219	1.185243831	0.135489828	4.779331021	2	329	33	6483	0.604229607	0.506445672	1	175	10	2027	0.598976251	0	91	8	1359	1	0	20	2	1229	0.999999996	1	17	8	989	0.149288371	0	26	5	879	0.999999997
'GAN'	0.687567925	1.184701129	0.135274658	4.787862587	2	329	32	6484	0.604229607	0.491098834	2	174	10	2027	0.246395876	0	91	7	1360	0.999999999	0	20	1	1230	1	0	18	9	988	0.999999999	0	26	5	879	0.999999997
'SCMH1'	0.687666872	1.184180445	0.135050209	4.797352104	2	329	31	6485	0.604229607	0.475751995	1	175	12	2025	0.999999998	0	91	6	1361	0.999999998	0	20	0	1231		0	18	9	988	0.999999999	1	25	4	880	0.135204292
'HELB'	0.688162338	1.181515536	0.134815014	4.781074095	2	329	32	6484	0.604229607	0.491098834	1	175	12	2025	0.999999998	1	90	5	1362	0.321159516	0	20	2	1229	0.999999996	0	18	9	988	0.999999999	0	26	4	880	0.999999998
'ESAM'	0.688218152	1.181265076	0.134712021	4.786371686	2	329	30	6486	0.604229607	0.460405157	0	176	13	2024	0.616444514	2	89	4	1363	0.049025226	0	20	0	1231		0	18	6	991	0.999999996	0	26	7	877	0.999999998
'FNDC3B'	0.688285249	1.180850543	0.135544557	4.722103366	2	329	39	6477	0.604229607	0.598526703	1	175	8	2029	0.526331522	0	91	8	1359	1	0	20	2	1229	0.999999996	0	18	15	982	0.999999999	1	25	6	878	0.184207126
'GBP5'	0.688375127	1.180517771	0.134563354	4.789811803	2	329	28	6488	0.604229607	0.429711479	1	175	11	2026	0.999999997	1	90	7	1360	0.403609471	0	20	1	1230	1	0	18	1	996	1	0	26	8	876	1
'GPR114'	0.688468946	1.179765978	0.134579566	4.773411416	2	329	34	6482	0.604229607	0.521792511	1	175	14	2023	1	0	91	1	1366	0.999999996	0	20	1	1230	1	0	18	9	988	0.999999999	1	25	9	875	0.252738545
'TRPV6'	0.688645623	1.17898947	0.135121495	4.729955351	2	329	39	6477	0.604229607	0.598526703	0	176	9	2028	0.999999998	1	90	8	1359	0.441038116	0	20	1	1230	1	1	17	18	979	0.290396389	0	26	3	881	1
'LRRC8B'	0.688789438	1.178230981	0.134537207	4.759608155	2	329	33	6483	0.604229607	0.506445672	2	174	10	2027	0.246395876	0	91	7	1360	0.999999999	0	20	0	1231		0	18	12	985	0.999999998	0	26	4	880	0.999999998
'LOXL2'	0.688820495	1.177996872	0.134937429	4.728930628	2	329	37	6479	0.604229607	0.567833026	2	174	8	2029	0.18590917	0	91	9	1358	0.999999996	0	20	9	1222	1	0	18	9	988	0.999999999	0	26	2	882	1
'TOP3B'	0.689168043	1.176181977	0.134783446	4.716204798	2	329	36	6480	0.604229607	0.552486188	0	176	10	2027	1	1	90	7	1360	0.403609471	0	20	3	1228	0.999999997	0	18	10	987	1	1	25	6	878	0.184207126
'STIL'	0.689484108	1.174523178	0.134826465	4.694031623	2	329	37	6479	0.604229607	0.567833026	0	176	8	2029	0.999999998	1	90	9	1358	0.476142002	0	20	5	1226	0.999999998	0	18	7	990	1	1	25	8	876	0.230534207
'RECQL5'	0.689673305	1.173627992	0.13378378	4.75732723	2	329	30	6486	0.604229607	0.460405157	1	175	12	2025	0.999999998	1	90	6	1361	0.363703926	0	20	1	1230	1	0	18	7	990	1	0	26	4	880	0.999999998
'MTMR4'	0.689955998	1.172112264	0.134148916	4.712514612	2	329	34	6482	0.604229607	0.521792511	1	175	8	2029	0.526331522	1	90	10	1357	0.509064019	0	20	2	1229	0.999999996	0	18	10	987	1	0	26	4	880	0.999999998
'CSPP1'	0.690191436	1.170807611	0.134613901	4.664287695	2	329	41	6475	0.604229607	0.629220381	0	176	8	2029	0.999999998	0	91	9	1358	0.999999996	0	20	5	1226	0.999999998	0	18	14	983	0.999999999	2	24	5	879	0.015101999
'MFSD6L'	0.690256487	1.170551907	0.133587923	4.733419201	2	329	31	6485	0.604229607	0.475751995	0	176	13	2024	0.616444514	0	91	6	1361	0.999999998	0	20	2	1229	0.999999996	1	17	4	993	0.085743409	1	25	6	878	0.184207126
'PRKCB'	0.690405786	1.169966839	0.133041284	4.768290448	2	329	26	6490	0.604229607	0.399017802	2	174	11	2026	0.276977792	0	91	9	1358	0.999999996	0	20	2	1229	0.999999996	0	18	1	996	1	0	26	3	881	1
'ANXA13'	0.69044738	1.169539903	0.133909282	4.698089919	2	329	35	6481	0.604229607	0.537139349	0	176	9	2028	0.999999998	2	89	9	1358	0.146921853	0	20	4	1227	0.999999997	0	18	10	987	1	0	26	3	881	1
'NOS2'	0.690471385	1.169388571	0.134118349	4.681966919	2	329	37	6479	0.604229607	0.567833026	1	175	9	2028	0.56415623	1	90	6	1361	0.363703926	0	20	1	1230	1	0	18	11	986	1	0	26	10	874	0.999999999
'OPN5'	0.690706493	1.168232156	0.13341165	4.718254071	2	329	31	6485	0.604229607	0.475751995	2	174	4	2033	0.076245648	0	91	17	1350	0.619544508	0	20	3	1228	0.999999997	0	18	5	992	1	0	26	2	882	1
'SRPK3'	0.690960431	1.166982494	0.133199757	4.719370368	2	329	30	6486	0.604229607	0.460405157	1	175	10	2027	0.598976251	1	90	9	1358	0.476142002	0	20	2	1229	0.999999996	0	18	5	992	1	0	26	4	880	0.999999998
'PI4KA'	0.690996929	1.166737428	0.133356137	4.703301101	2	329	32	6484	0.604229607	0.491098834	1	175	10	2027	0.598976251	1	90	8	1359	0.441038116	0	20	3	1228	0.999999997	0	18	6	991	0.999999996	0	26	5	879	0.999999997
'SLC6A20'	0.690997752	1.16664598	0.133586037	4.684948107	2	329	36	6480	0.604229607	0.552486188	2	174	10	2027	0.246395876	0	91	4	1363	1	0	20	1	1230	1	0	18	8	989	0.999999998	0	26	13	871	1
'ELL'	0.691106056	1.166154177	0.132995703	4.72145832	2	329	31	6485	0.604229607	0.475751995	2	174	12	2025	0.307487889	0	91	5	1362	1	0	20	2	1229	0.999999996	0	18	6	991	0.999999996	0	26	6	878	1
'VILL'	0.69123127	1.165373347	0.13340824	4.680229315	2	329	38	6478	0.604229607	0.583179865	1	175	12	2025	0.999999998	1	90	3	1364	0.22745321	0	20	6	1225	1	0	18	12	985	0.999999998	0	26	5	879	0.999999997
'KCNJ4'	0.691565252	1.163734574	0.133596609	4.650354492	2	329	38	6478	0.604229607	0.583179865	1	175	8	2029	0.526331522	1	90	8	1359	0.441038116	0	20	4	1227	0.999999997	0	18	11	986	1	0	26	7	877	0.999999998
'PKLR'	0.691702354	1.163256379	0.132646624	4.715090465	2	329	28	6488	0.604229607	0.429711479	2	174	10	2027	0.246395876	0	91	8	1359	1	0	20	0	1231		0	18	0	997		0	26	10	874	0.999999999
'SMARCC1'	0.691821231	1.162575763	0.132626493	4.706418144	2	329	30	6486	0.604229607	0.460405157	0	176	12	2025	0.615366864	2	89	7	1360	0.104180293	0	20	2	1229	0.999999996	0	18	6	991	0.999999996	0	26	3	881	1
'RALGAPB'	0.691826788	1.162513112	0.132490509	4.713938586	2	329	30	6486	0.604229607	0.460405157	2	174	12	2025	0.307487889	0	91	6	1361	0.999999998	0	20	2	1229	0.999999996	0	18	6	991	0.999999996	0	26	4	880	0.999999998
'DUSP10'	0.692135586	1.16094836	0.13268311	4.681763214	2	329	31	6485	0.604229607	0.475751995	0	176	10	2027	1	2	89	9	1358	0.146921853	0	20	4	1227	0.999999997	0	18	3	994	0.999999995	0	26	5	879	0.999999997
'ZNF622'	0.692628002	1.158503674	0.132161037	4.68941388	2	329	29	6487	0.604229607	0.445058318	1	175	11	2026	0.999999997	1	90	8	1359	0.441038116	0	20	1	1230	1	0	18	4	993	0.999999998	0	26	5	879	0.999999997
'PLEKHH1'	0.693331106	1.154788002	0.132564395	4.61542453	2	329	42	6474	0.604229607	0.644567219	1	175	9	2028	0.56415623	1	90	6	1361	0.363703926	0	20	3	1228	0.999999997	0	18	20	977	0.999999998	0	26	4	880	0.999999998
'ZNF425'	0.693916668	1.151830823	0.132398304	4.591539688	2	329	39	6477	0.604229607	0.598526703	0	176	9	2028	0.999999998	1	90	7	1360	0.403609471	0	20	4	1227	0.999999997	1	17	8	989	0.149288371	0	26	11	873	0.999999999
'CHRNE'	0.694059068	1.151265068	0.131307972	4.660583315	2	329	32	6484	0.604229607	0.491098834	1	175	13	2024	1	1	90	5	1362	0.321159516	0	20	1	1230	1	0	18	11	986	1	0	26	2	882	1
'IGHMBP2'	0.694170227	1.150645439	0.131657904	4.628844203	2	329	34	6482	0.604229607	0.521792511	1	175	11	2026	0.999999997	0	91	7	1360	0.999999999	0	20	1	1230	1	0	18	10	987	1	1	25	5	879	0.160049252
'WDR25'	0.694284123	1.150097938	0.131443355	4.637224447	2	329	33	6483	0.604229607	0.506445672	2	174	11	2026	0.276977792	0	91	6	1361	0.999999998	0	20	0	1231		0	18	10	987	1	0	26	6	878	1
'CORO2A'	0.694358686	1.149711437	0.131851423	4.605286482	2	329	35	6481	0.604229607	0.537139349	1	175	8	2029	0.526331522	1	90	9	1358	0.476142002	0	20	0	1231		0	18	9	988	0.999999999	0	26	9	875	1
'NACAD'	0.694423587	1.14937258	0.131764254	4.606700115	2	329	36	6480	0.604229607	0.552486188	0	176	10	2027	1	2	89	7	1360	0.104180293	0	20	1	1230	1	0	18	12	985	0.999999998	0	26	6	878	1
'ANAPC5'	0.694857362	1.14720698	0.131641196	4.589354114	2	329	36	6480	0.604229607	0.552486188	1	175	8	2029	0.526331522	1	90	9	1358	0.476142002	0	20	2	1229	0.999999996	0	18	9	988	0.999999999	0	26	8	876	1
'MYH11'	0.69486951	1.130708411	0.471203814	2.340215485	8	323	137	6379	2.416918429	2.102516882	4	172	45	1992	0.793867551	2	89	28	1339	0.710739908	0	20	8	1223	0.999999998	0	18	37	960	0.999999998	2	24	19	865	0.118260509
'ITGB5'	0.695016348	1.146479471	0.131207824	4.61100063	2	329	34	6482	0.604229607	0.521792511	2	174	9	2028	0.215956032	0	91	9	1358	0.999999996	0	20	1	1230	1	0	18	11	986	1	0	26	4	880	0.999999998
'GTF3C5'	0.695131809	1.145787743	0.131697376	4.567680652	2	329	39	6477	0.604229607	0.598526703	0	176	9	2028	0.999999998	2	89	7	1360	0.104180293	0	20	6	1225	1	0	18	9	988	0.999999999	0	26	8	876	1
'BMPER'	0.695734772	1.142961123	0.13033947	4.627663734	2	329	32	6484	0.604229607	0.491098834	1	175	14	2023	1	1	90	4	1363	0.275803802	0	20	4	1227	0.999999997	0	18	8	989	0.999999998	0	26	2	882	1
'GPR20'	0.695786819	1.142823228	0.13012363	4.643257938	2	329	28	6488	0.604229607	0.429711479	1	175	14	2023	1	1	90	5	1362	0.321159516	0	20	1	1230	1	0	18	4	993	0.999999998	0	26	4	880	0.999999998
'LOXL3'	0.695902112	1.142253228	0.130326532	4.623331019	2	329	29	6487	0.604229607	0.445058318	1	175	11	2026	0.999999997	1	90	9	1358	0.476142002	0	20	1	1230	1	0	18	5	992	1	0	26	3	881	1
'ADCY4'	0.69593363	1.141835009	0.131011413	4.566855165	2	329	40	6476	0.604229607	0.613873542	2	174	10	2027	0.246395876	0	91	5	1362	1	0	20	4	1227	0.999999997	0	18	15	982	0.999999999	0	26	6	878	1
'KRT37'	0.695939332	1.141975818	0.130346711	4.616421624	2	329	31	6485	0.604229607	0.475751995	2	174	12	2025	0.307487889	0	91	6	1361	0.999999998	0	20	2	1229	0.999999996	0	18	6	991	0.999999996	0	26	5	879	0.999999997
'BLM'	0.695971242	1.141724695	0.130763268	4.583644616	2	329	35	6481	0.604229607	0.537139349	1	175	11	2026	0.999999997	1	90	6	1361	0.363703926	0	20	4	1227	0.999999997	0	18	8	989	0.999999998	0	26	6	878	1
'VWF'	0.696137847	1.123114615	0.46784618	2.32597705	8	323	138	6378	2.416918429	2.11786372	3	173	50	1987	0.795754931	1	90	24	1343	1	1	19	5	1226	0.092347508	2	16	39	958	0.162197336	1	25	20	864	0.459700055
'HIC2'	0.696396458	1.139729905	0.130298894	4.593249329	2	329	32	6484	0.604229607	0.491098834	1	175	12	2025	0.999999998	1	90	5	1362	0.321159516	0	20	0	1231		0	18	6	991	0.999999996	0	26	9	875	1
'DCAF8L1'	0.696439169	1.139556215	0.130068979	4.607209271	2	329	31	6485	0.604229607	0.475751995	0	176	14	2023	0.619797272	1	90	5	1362	0.321159516	0	20	0	1231		1	17	7	990	0.133805247	0	26	5	879	0.999999997
'CCDC171'	0.696817855	1.137664107	0.130063426	4.5842347	2	329	33	6483	0.604229607	0.506445672	1	175	12	2025	0.999999998	0	91	7	1360	0.999999999	0	20	3	1228	0.999999997	0	18	8	989	0.999999998	1	25	3	881	0.10965351
'MGAM'	0.696976507	1.136825791	0.130312729	4.556603204	2	329	37	6479	0.604229607	0.567833026	0	176	12	2025	0.615366864	1	90	5	1362	0.321159516	0	20	1	1230	1	1	17	12	985	0.208645777	0	26	7	877	0.999999998
'ZER1'	0.696981198	1.136908321	0.13013436	4.571836585	2	329	32	6484	0.604229607	0.491098834	2	174	8	2029	0.18590917	0	91	11	1356	1	0	20	1	1230	1	0	18	6	991	0.999999996	0	26	6	878	1
'FOXO1'	0.697047637	1.136476133	0.130315858	4.552264701	2	329	37	6479	0.604229607	0.567833026	0	176	12	2025	0.615366864	2	89	3	1364	0.034050852	0	20	0	1231		0	18	11	986	1	0	26	11	873	0.999999999
'GPT2'	0.697631233	1.133734921	0.129444139	4.579395998	2	329	32	6484	0.604229607	0.491098834	2	174	13	2024	0.33774504	0	91	4	1363	1	0	20	2	1229	0.999999996	0	18	6	991	0.999999996	0	26	7	877	0.999999998
'MED12'	0.697701544	1.133335335	0.13007454	4.532205454	2	329	38	6478	0.604229607	0.583179865	0	176	10	2027	1	1	90	8	1359	0.441038116	0	20	2	1229	0.999999996	1	17	13	984	0.222861721	0	26	5	879	0.999999997
'RBBP6'	0.69794729	1.132175233	0.12947801	4.558116878	2	329	35	6481	0.604229607	0.537139349	1	175	13	2024	1	0	91	5	1362	1	0	20	3	1228	0.999999997	0	18	11	986	1	1	25	3	881	0.10965351
'ZNF669'	0.698092522	1.13173138	0.128828716	4.601939573	2	329	27	6489	0.604229607	0.414364641	1	175	14	2023	1	1	90	6	1361	0.363703926	0	20	1	1230	1	0	18	3	994	0.999999995	0	26	3	881	1
'FLNA'	0.698389488	1.13006874	0.129140455	4.556161979	2	329	34	6482	0.604229607	0.521792511	1	175	14	2023	1	1	90	2	1365	0.175912332	0	20	0	1231		0	18	10	987	1	0	26	8	876	1
'ALDH4A1'	0.698420605	1.129824408	0.129830658	4.50621562	2	329	40	6476	0.604229607	0.613873542	0	176	11	2026	1	1	90	5	1362	0.321159516	0	20	3	1228	0.999999997	0	18	13	984	1	1	25	8	876	0.230534207
'GOLGA5'	0.698714292	1.128498264	0.12926438	4.529528447	2	329	35	6481	0.604229607	0.537139349	2	174	11	2026	0.276977792	0	91	5	1362	1	0	20	2	1229	0.999999996	0	18	7	990	1	0	26	10	874	0.999999999
'FRK'	0.698840793	1.127855699	0.129598149	4.499579748	2	329	38	6478	0.604229607	0.583179865	2	174	8	2029	0.18590917	0	91	8	1359	1	0	20	3	1228	0.999999997	0	18	9	988	0.999999999	0	26	10	874	0.999999999
'ANKDD1A'	0.698879972	1.127786096	0.128993449	4.540885065	2	329	33	6483	0.604229607	0.506445672	2	174	11	2026	0.276977792	0	91	7	1360	0.999999999	0	20	1	1230	1	0	18	9	988	0.999999999	0	26	5	879	0.999999997
'TIMELESS'	0.699547659	1.124646093	0.128663427	4.526810564	2	329	32	6484	0.604229607	0.491098834	1	175	11	2026	0.999999997	1	90	8	1359	0.441038116	0	20	4	1227	0.999999997	0	18	4	993	0.999999998	0	26	5	879	0.999999997
'RHOBTB1'	0.699582745	1.124371319	0.129171796	4.488203899	2	329	38	6478	0.604229607	0.583179865	2	174	8	2029	0.18590917	0	91	8	1359	1	0	20	0	1231		0	18	12	985	0.999999998	0	26	10	874	0.999999999
'FAM83B'	0.699750795	1.123716103	0.128477316	4.52904288	2	329	31	6485	0.604229607	0.475751995	1	175	12	2025	0.999999998	1	90	6	1361	0.363703926	0	20	2	1229	0.999999996	0	18	2	995	0.999999998	0	26	9	875	1
'ITGA1'	0.699935211	1.122740544	0.128734401	4.498409273	2	329	35	6481	0.604229607	0.537139349	1	175	10	2027	0.598976251	1	90	8	1359	0.441038116	0	20	4	1227	0.999999997	0	18	7	990	1	0	26	6	878	1
'UNC5A'	0.699962469	1.12255889	0.128922165	4.482980464	2	329	38	6478	0.604229607	0.583179865	1	175	10	2027	0.598976251	0	91	7	1360	0.999999999	1	19	1	1230	0.031731415	0	18	11	986	1	0	26	9	875	1
'GRID2'	0.700259728	1.121220993	0.128614994	4.488964021	2	329	35	6481	0.604229607	0.537139349	2	174	9	2028	0.215956032	0	91	8	1359	1	0	20	2	1229	0.999999996	0	18	6	991	0.999999996	0	26	10	874	0.999999999
'KDM5B'	0.700259728	1.121220993	0.128614994	4.488964021	2	329	35	6481	0.604229607	0.537139349	1	175	10	2027	0.598976251	1	90	7	1360	0.403609471	0	20	2	1229	0.999999996	0	18	6	991	0.999999996	0	26	10	874	0.999999999
'SIPA1L3'	0.700295547	1.102278569	0.459068256	2.283491423	8	323	132	6384	2.416918429	2.025782689	6	170	52	1985	0.458881805	2	89	20	1347	0.643521574	0	20	5	1226	0.999999998	0	18	29	968	0.999999999	0	26	26	858	1
'RBFOX1'	0.700550968	1.119848469	0.128511735	4.479731196	2	329	36	6480	0.604229607	0.552486188	2	174	8	2029	0.18590917	0	91	10	1357	0.999999999	0	20	2	1229	0.999999996	0	18	10	987	1	0	26	6	878	1
'MLST8'	0.700576438	1.11961408	0.128824935	4.45406397	2	329	41	6475	0.604229607	0.629220381	0	176	10	2027	1	2	89	6	1361	0.084365127	0	20	8	1223	0.999999998	0	18	10	987	1	0	26	7	877	0.999999998
'KANK3'	0.700772067	1.118827211	0.128189101	4.489209243	2	329	35	6481	0.604229607	0.537139349	1	175	12	2025	0.999999998	1	90	4	1363	0.275803802	0	20	0	1231		0	18	8	989	0.999999998	0	26	11	873	0.999999999
'CEACAM5'	0.700834595	1.118504661	0.128093927	4.490803671	2	329	36	6480	0.604229607	0.552486188	2	174	12	2025	0.307487889	0	91	4	1363	1	0	20	1	1230	1	0	18	11	986	1	0	26	8	876	1
'KTN1'	0.700834595	1.118504661	0.128093927	4.490803671	2	329	36	6480	0.604229607	0.552486188	2	174	12	2025	0.307487889	0	91	4	1363	1	0	20	1	1230	1	0	18	11	986	1	0	26	8	876	1
'CACNA1F'	0.70157691	1.115071564	0.127438554	4.49418871	2	329	35	6481	0.604229607	0.537139349	2	174	14	2023	0.367597086	0	91	2	1365	1	0	20	1	1230	1	0	18	11	986	1	0	26	7	877	0.999999998
'MMP8'	0.701629957	1.114991268	0.12744764	4.4971195	2	329	31	6485	0.604229607	0.475751995	0	176	11	2026	1	2	89	10	1357	0.169446245	0	20	2	1229	0.999999996	0	18	7	990	1	0	26	1	883	0.999999997
'WWC3'	0.701894509	1.113624973	0.127475353	4.476051772	2	329	34	6482	0.604229607	0.521792511	1	175	13	2024	1	1	90	4	1363	0.275803802	0	20	2	1229	0.999999996	0	18	7	990	1	0	26	8	876	1
'CASP10'	0.701951548	1.113361058	0.127567407	4.467218934	2	329	36	6480	0.604229607	0.552486188	1	175	12	2025	0.999999998	1	90	5	1362	0.321159516	0	20	0	1231		0	18	13	984	1	0	26	6	878	1
'MICAL2'	0.702438618	1.110955237	0.128176694	4.39713138	2	329	48	6468	0.604229607	0.73664825	0	176	9	2028	0.999999998	0	91	6	1361	0.999999998	0	20	4	1227	0.999999997	1	17	20	977	0.315825607	1	25	9	875	0.252738545
'SLC38A11'	0.702493803	1.110817937	0.127246281	4.457490655	2	329	39	6477	0.604229607	0.598526703	2	174	12	2025	0.307487889	0	91	5	1362	1	0	20	7	1224	0.999999997	0	18	14	983	0.999999999	0	26	1	883	0.999999997
'TOP3A'	0.702517204	1.110818929	0.126939793	4.480084757	2	329	32	6484	0.604229607	0.491098834	0	176	15	2022	0.625058312	1	90	4	1363	0.275803802	0	20	2	1229	0.999999996	0	18	6	991	0.999999996	1	25	5	879	0.160049252
'RSF1'	0.702744604	1.109866428	0.126820033	4.479452416	2	329	30	6486	0.604229607	0.460405157	2	174	11	2026	0.276977792	0	91	9	1358	0.999999996	0	20	0	1231		0	18	6	991	0.999999996	0	26	4	880	0.999999998
'LRRC27'	0.702830512	1.10938264	0.127101013	4.453515886	2	329	33	6483	0.604229607	0.506445672	1	175	9	2028	0.56415623	0	91	12	1355	1	0	20	1	1230	1	0	18	8	989	0.999999998	1	25	3	881	0.10965351
'TRIO'	0.702870568	1.109195015	0.127022535	4.456308914	2	329	33	6483	0.604229607	0.506445672	1	175	11	2026	0.999999997	1	90	8	1359	0.441038116	0	20	1	1230	1	0	18	8	989	0.999999998	0	26	5	879	0.999999997
'LIG1'	0.7032062	1.107555798	0.127147472	4.427068535	2	329	37	6479	0.604229607	0.567833026	1	175	11	2026	0.999999997	0	91	6	1361	0.999999998	0	20	1	1230	1	1	17	8	989	0.149288371	0	26	11	873	0.999999999
'MCPH1'	0.703253429	1.107331237	0.127199797	4.42095876	2	329	38	6478	0.604229607	0.583179865	1	175	10	2027	0.598976251	1	90	7	1360	0.403609471	0	20	2	1229	0.999999996	0	18	12	985	0.999999998	0	26	7	877	0.999999998
'MLLT10'	0.703575383	1.105921249	0.126659065	4.440856988	2	329	37	6479	0.604229607	0.567833026	2	174	12	2025	0.307487889	0	91	5	1362	1	0	20	1	1230	1	0	18	15	982	0.999999999	0	26	4	880	0.999999998
'TENC1'	0.703698994	1.105222153	0.127449913	4.379395923	2	329	44	6472	0.604229607	0.675260896	2	174	5	2032	0.101293982	0	91	11	1356	1	0	20	3	1228	0.999999997	0	18	17	980	0.999999998	0	26	8	876	1
'SAMD9L'	0.703714036	1.105303675	0.126567263	4.440058167	2	329	34	6482	0.604229607	0.521792511	1	175	13	2024	1	0	91	5	1362	1	0	20	1	1230	1	0	18	7	990	1	1	25	8	876	0.230534207
'DZANK1'	0.703831226	1.104809971	0.126524173	4.438290671	2	329	33	6483	0.604229607	0.506445672	2	174	11	2026	0.276977792	0	91	7	1360	0.999999999	0	20	0	1231		0	18	7	990	1	0	26	8	876	1
'CHSY1'	0.703888348	1.104497706	0.126471287	4.436534578	2	329	35	6481	0.604229607	0.537139349	1	175	13	2024	1	1	90	5	1362	0.321159516	0	20	5	1226	0.999999998	0	18	8	989	0.999999998	0	26	4	880	0.999999998
'INTS1'	0.704022632	0.794819766	0.283474057	1.803823302	6	325	155	6361	1.812688822	2.378759975	3	173	44	1993	0.999999999	0	91	33	1334	0.262203066	1	19	23	1208	0.323229859	0	18	36	961	0.999999997	2	24	19	865	0.118260509
'MNT'	0.7042184	1.102916833	0.127022763	4.38173449	2	329	40	6476	0.604229607	0.613873542	2	174	6	2031	0.128212046	0	91	10	1357	0.999999999	0	20	1	1230	1	0	18	10	987	1	0	26	13	871	1
'COL6A3'	0.704405324	0.770584161	0.274854971	1.748845109	6	325	156	6360	1.812688822	2.394106814	3	173	40	1997	1	2	89	39	1328	1	0	20	6	1225	1	1	17	45	952	0.56918141	0	26	26	858	1
'PKHD1'	0.704470557	0.76714242	0.273535681	1.74178705	6	325	147	6369	1.812688822	2.255985267	2	174	51	1986	0.434901403	3	88	28	1339	0.43736076	0	20	8	1223	0.999999998	0	18	33	964	1	1	25	27	857	0.561380886
'ANXA6'	0.704655143	1.101040877	0.12589622	4.434175964	2	329	35	6481	0.604229607	0.537139349	1	175	15	2022	0.999999999	0	91	3	1364	1	0	20	2	1229	0.999999996	0	18	11	986	1	1	25	4	880	0.135204292
'TUBA3C'	0.704714669	1.100659436	0.126312078	4.400614023	2	329	39	6477	0.604229607	0.598526703	2	174	12	2025	0.307487889	0	91	3	1364	1	0	20	3	1228	0.999999997	0	18	11	986	1	0	26	10	874	0.999999999
'ARSD'	0.705175967	1.098864466	0.125635712	4.430709794	2	329	30	6486	0.604229607	0.460405157	0	176	12	2025	0.615366864	2	89	9	1358	0.146921853	0	20	0	1231		0	18	6	991	0.999999996	0	26	3	881	1
'TBC1D15'	0.705210807	1.098701245	0.125535226	4.435056705	2	329	30	6486	0.604229607	0.460405157	1	175	13	2024	1	1	90	7	1360	0.403609471	0	20	0	1231		0	18	6	991	0.999999996	0	26	4	880	0.999999998
'EIF2AK1'	0.705487102	1.09730785	0.12595713	4.388466268	2	329	38	6478	0.604229607	0.583179865	1	175	10	2027	0.598976251	1	90	8	1359	0.441038116	0	20	0	1231		0	18	16	981	0.999999999	0	26	4	880	0.999999998
'RAP1GAP'	0.705584678	1.09687962	0.125733826	4.397883294	2	329	35	6481	0.604229607	0.537139349	2	174	11	2026	0.276977792	0	91	7	1360	0.999999999	0	20	1	1230	1	0	18	10	987	1	0	26	6	878	1
'JAKMIP2'	0.705720846	1.096302489	0.125531623	4.404988241	2	329	34	6482	0.604229607	0.521792511	2	174	12	2025	0.307487889	0	91	6	1361	0.999999998	0	20	0	1231		0	18	10	987	1	0	26	6	878	1
'SLC5A11'	0.705747025	1.096431651	0.124735674	4.46360617	2	329	27	6489	0.604229607	0.414364641	1	175	17	2020	1	1	90	3	1364	0.22745321	0	20	0	1231		0	18	4	993	0.999999998	0	26	3	881	1
'NELFA'	0.706014458	1.094947851	0.125632693	4.382124354	2	329	35	6481	0.604229607	0.537139349	1	175	11	2026	0.999999997	0	91	8	1359	1	0	20	2	1229	0.999999996	0	18	7	990	1	1	25	7	877	0.20769618
'ENAM'	0.706079692	1.094707005	0.125404276	4.395083792	2	329	34	6482	0.604229607	0.521792511	1	175	12	2025	0.999999998	1	90	7	1360	0.403609471	0	20	2	1229	0.999999996	0	18	9	988	0.999999999	0	26	4	880	0.999999998
'PLXNA1'	0.706128593	0.7500262	0.267439774	1.702888633	6	325	145	6371	1.812688822	2.22529159	2	174	54	1983	0.315904453	3	88	31	1336	0.466416122	0	20	11	1220	0.999999998	1	17	32	965	0.451227908	0	26	17	867	1
'DCHS2'	0.706153114	1.094360141	0.125439622	4.388466485	2	329	34	6482	0.604229607	0.521792511	2	174	11	2026	0.276977792	0	91	7	1360	0.999999999	0	20	1	1230	1	0	18	7	990	1	0	26	8	876	1
'EBF4'	0.706201671	1.094493514	0.124321613	4.470456521	2	329	25	6491	0.604229607	0.383670964	1	175	18	2019	1	1	90	2	1365	0.175912332	0	20	0	1231		0	18	0	997		0	26	5	879	0.999999997
'BICD2'	0.70695598	1.09064666	0.125774484	4.321818375	2	329	43	6473	0.604229607	0.659914058	0	176	8	2029	0.999999998	1	90	9	1358	0.476142002	0	20	2	1229	0.999999996	0	18	15	982	0.999999999	1	25	9	875	0.252738545
'SF3B3'	0.706977732	1.090514776	0.125685828	4.324908514	2	329	48	6468	0.604229607	0.73664825	1	175	10	2027	0.598976251	1	90	4	1363	0.275803802	0	20	6	1225	1	0	18	22	975	1	0	26	6	878	1
'ZYX'	0.707146115	1.090038171	0.124779967	4.383294945	2	329	32	6484	0.604229607	0.491098834	1	175	12	2025	0.999999998	1	90	8	1359	0.441038116	0	20	3	1228	0.999999997	0	18	5	992	1	0	26	4	880	0.999999998
'CES5A'	0.707229783	1.089564805	0.125142554	4.352462685	2	329	36	6480	0.604229607	0.552486188	2	174	8	2029	0.18590917	0	91	11	1356	1	0	20	1	1230	1	0	18	10	987	1	0	26	6	878	1
'STRBP'	0.707400023	1.088924371	0.124656665	4.378647836	2	329	32	6484	0.604229607	0.491098834	2	174	11	2026	0.276977792	0	91	9	1358	0.999999996	0	20	2	1229	0.999999996	0	18	6	991	0.999999996	0	26	4	880	0.999999998
'CYTIP'	0.707419555	1.088962393	0.124285318	4.405862349	2	329	29	6487	0.604229607	0.445058318	2	174	13	2024	0.33774504	0	91	8	1359	1	0	20	4	1227	0.999999997	0	18	2	995	0.999999998	0	26	2	882	1
'GABRB3'	0.708049493	1.086059907	0.124342023	4.365811892	2	329	33	6483	0.604229607	0.506445672	1	175	13	2024	1	0	91	7	1360	0.999999999	0	20	0	1231		1	17	8	989	0.149288371	0	26	5	879	0.999999997
'EBF2'	0.708186769	1.085421611	0.124048125	4.375722995	2	329	34	6482	0.604229607	0.521792511	1	175	16	2021	1	0	91	3	1364	1	1	19	6	1225	0.10692827	0	18	5	992	1	0	26	4	880	0.999999998
'PUM1'	0.708299694	1.084843789	0.124678975	4.327772177	2	329	40	6476	0.604229607	0.613873542	0	176	11	2026	1	0	91	9	1358	0.999999996	0	20	3	1228	0.999999997	1	17	15	982	0.250573183	1	25	2	882	0.083377677
'GPR126'	0.708334333	1.08476451	0.12443522	4.344048468	2	329	34	6482	0.604229607	0.521792511	2	174	10	2027	0.246395876	0	91	9	1358	0.999999996	0	20	2	1229	0.999999996	0	18	6	991	0.999999996	0	26	7	877	0.999999998
'GPR158'	0.70897858	1.082102734	0.123779244	4.359134216	2	329	30	6486	0.604229607	0.460405157	1	175	12	2025	0.999999998	1	90	9	1358	0.476142002	0	20	1	1230	1	0	18	4	993	0.999999998	0	26	4	880	0.999999998
'RASA2'	0.710089622	1.07726969	0.123240592	4.337641238	2	329	31	6485	0.604229607	0.475751995	2	174	13	2024	0.33774504	0	91	6	1361	0.999999998	0	20	0	1231		0	18	4	993	0.999999998	0	26	8	876	1
'CACTIN'	0.710251383	1.076645292	0.122674709	4.367594538	2	329	31	6485	0.604229607	0.475751995	1	175	18	2019	1	0	91	2	1365	1	0	20	1	1230	1	1	17	8	989	0.149288371	0	26	2	882	1
'RASGRP3'	0.71086369	1.073748877	0.123326991	4.287187869	2	329	39	6477	0.604229607	0.598526703	1	175	13	2024	1	1	90	4	1363	0.275803802	0	20	5	1226	0.999999998	0	18	11	986	1	0	26	6	878	1
'RBM15'	0.710950532	1.073461438	0.123321738	4.286735382	2	329	37	6479	0.604229607	0.567833026	0	176	11	2026	1	1	90	9	1358	0.476142002	0	20	0	1231		1	17	12	985	0.208645777	0	26	5	879	0.999999997
'SIK3'	0.711016341	1.073163042	0.123313569	4.283387417	2	329	36	6480	0.604229607	0.552486188	2	174	9	2028	0.215956032	0	91	10	1357	0.999999999	0	20	2	1229	0.999999996	0	18	8	989	0.999999998	0	26	7	877	0.999999998
'TSKS'	0.711017191	1.073113873	0.123477875	4.271528808	2	329	39	6477	0.604229607	0.598526703	1	175	10	2027	0.598976251	1	90	7	1360	0.403609471	0	20	0	1231		0	18	12	985	0.999999998	0	26	10	874	0.999999999
'LGALS3BP'	0.711116825	1.072666605	0.12348371	4.265516586	2	329	39	6477	0.604229607	0.598526703	1	175	9	2028	0.56415623	1	90	9	1358	0.476142002	0	20	3	1228	0.999999997	0	18	10	987	1	0	26	8	876	1
'RPS6KA2'	0.711359585	1.071607648	0.123414301	4.257313313	2	329	40	6476	0.604229607	0.613873542	1	175	9	2028	0.56415623	1	90	9	1358	0.476142002	0	20	6	1225	1	0	18	9	988	0.999999999	0	26	7	877	0.999999998
'MPP7'	0.711735737	1.07022868	0.122840415	4.280761638	2	329	34	6482	0.604229607	0.521792511	1	175	11	2026	0.999999997	1	90	8	1359	0.441038116	0	20	1	1230	1	0	18	5	992	1	0	26	9	875	1
'ESPNL'	0.711822422	1.069971514	0.122499092	4.302089021	2	329	31	6485	0.604229607	0.475751995	1	175	12	2025	0.999999998	1	90	9	1358	0.476142002	0	20	0	1231		0	18	6	991	0.999999996	0	26	4	880	0.999999998
'DNAJC11'	0.711851237	1.069779902	0.122504797	4.297580808	2	329	33	6483	0.604229607	0.506445672	2	174	13	2024	0.33774504	0	91	6	1361	0.999999998	0	20	1	1230	1	0	18	7	990	1	0	26	6	878	1
'WEE2'	0.712014488	1.069324974	0.121955138	4.333428814	2	329	27	6489	0.604229607	0.414364641	0	176	16	2021	0.63190438	2	89	6	1361	0.084365127	0	20	1	1230	1	0	18	2	995	0.999999998	0	26	2	882	1
'RBCK1'	0.712165089	1.068734763	0.121756263	4.34057784	2	329	26	6490	0.604229607	0.399017802	1	175	16	2021	1	1	90	6	1361	0.363703926	0	20	0	1231		0	18	2	995	0.999999998	0	26	2	882	1
'PDILT'	0.712422019	1.067181285	0.122925211	4.237636347	2	329	40	6476	0.604229607	0.613873542	1	175	9	2028	0.56415623	1	90	9	1358	0.476142002	0	20	8	1223	0.999999998	0	18	6	991	0.999999996	0	26	8	876	1
'PUF60'	0.712480278	1.067173556	0.122035494	4.298893563	2	329	33	6483	0.604229607	0.506445672	2	174	14	2023	0.367597086	0	91	6	1361	0.999999998	0	20	9	1222	1	0	18	2	995	0.999999998	0	26	2	882	1
'SH3BP1'	0.712542628	1.066878162	0.122349989	4.275415147	2	329	32	6484	0.604229607	0.491098834	1	175	8	2029	0.526331522	1	90	14	1353	1	0	20	0	1231		0	18	5	992	1	0	26	5	879	0.999999997
'FAT4'	0.712913224	1.116990638	0.494065169	2.219181529	9	322	166	6350	2.719033233	2.5475752	2	174	43	1994	0.576976978	4	87	41	1326	0.522711192	3	17	13	1218	0.001716164	0	18	44	953	1	0	26	25	859	0.999999997
'WDR20'	0.713133458	1.064318216	0.122172132	4.255713214	2	329	35	6481	0.604229607	0.537139349	1	175	12	2025	0.999999998	0	91	8	1359	1	0	20	3	1228	0.999999997	0	18	6	991	0.999999996	1	25	6	878	0.184207126
'DDX52'	0.713149449	1.06437679	0.121908048	4.276231923	2	329	31	6485	0.604229607	0.475751995	2	174	11	2026	0.276977792	0	91	10	1357	0.999999999	0	20	1	1230	1	0	18	4	993	0.999999998	0	26	5	879	0.999999997
'USH2A'	0.713286129	1.114232743	0.492642852	2.214561729	9	322	166	6350	2.719033233	2.5475752	5	171	51	1986	0.800295343	2	89	27	1340	0.701587565	0	20	16	1215	0.999999999	0	18	44	953	1	2	24	28	856	0.209986377
'RBM15B'	0.713421301	1.063118541	0.121903171	4.259064963	2	329	35	6481	0.604229607	0.537139349	1	175	14	2023	1	1	90	4	1363	0.275803802	0	20	2	1229	0.999999996	0	18	7	990	1	0	26	8	876	1
'PADI3'	0.713490486	1.062805202	0.122110346	4.242231607	2	329	36	6480	0.604229607	0.552486188	0	176	12	2025	0.615366864	0	91	9	1358	0.999999996	0	20	2	1229	0.999999996	0	18	8	989	0.999999998	2	24	5	879	0.015101999
'CMTR2'	0.713770454	1.061594313	0.121960386	4.236817621	2	329	38	6478	0.604229607	0.583179865	2	174	12	2025	0.307487889	0	91	5	1362	1	0	20	2	1229	0.999999996	0	18	10	987	1	0	26	9	875	1
'PLEKHA6'	0.713958778	1.060841881	0.121806133	4.238840803	2	329	38	6478	0.604229607	0.583179865	1	175	13	2024	1	0	91	6	1361	0.999999998	0	20	2	1229	0.999999996	0	18	13	984	1	1	25	4	880	0.135204292
'ANKRD53'	0.714024304	1.060547458	0.121833761	4.233306751	2	329	38	6478	0.604229607	0.583179865	1	175	13	2024	1	1	90	4	1363	0.275803802	0	20	1	1230	1	0	18	11	986	1	0	26	9	875	1
'C10orf71'	0.714508808	1.058377124	0.122368829	4.172444655	2	329	49	6467	0.604229607	0.751995089	0	176	9	2028	0.999999998	0	91	7	1360	0.999999999	0	20	4	1227	0.999999997	2	16	17	980	0.042506262	0	26	12	872	0.999999999
'TMTC2'	0.714737888	1.057573262	0.12166887	4.210143166	2	329	39	6477	0.604229607	0.598526703	1	175	11	2026	0.999999997	1	90	7	1360	0.403609471	0	20	2	1229	0.999999996	0	18	12	985	0.999999998	0	26	7	877	0.999999998
'RABL6'	0.714819799	1.057142119	0.121928434	4.187014482	2	329	44	6472	0.604229607	0.675260896	2	174	9	2028	0.215956032	0	91	7	1360	0.999999999	0	20	4	1227	0.999999997	0	18	15	982	0.999999999	0	26	9	875	1
'PCDHGC3'	0.714897973	1.057006988	0.121305946	4.228708818	2	329	35	6481	0.604229607	0.537139349	1	175	12	2025	0.999999998	0	91	9	1358	0.999999996	0	20	3	1228	0.999999997	0	18	8	989	0.999999998	1	25	3	881	0.10965351
'NAGPA'	0.71510084	1.056115612	0.121464728	4.207728235	2	329	38	6478	0.604229607	0.583179865	1	175	10	2027	0.598976251	1	90	9	1358	0.476142002	0	20	0	1231		0	18	13	984	1	0	26	6	878	1
'SEMA3A'	0.715239431	1.055743929	0.120869142	4.245775867	2	329	30	6486	0.604229607	0.460405157	1	175	12	2025	0.999999998	0	91	11	1356	1	0	20	2	1229	0.999999996	0	18	2	995	0.999999998	1	25	3	881	0.10965351
'ASB14'	0.715357829	1.055215307	0.120740966	4.246538336	2	329	32	6484	0.604229607	0.491098834	1	175	15	2022	0.999999999	0	91	6	1361	0.999999998	0	20	0	1231		1	17	7	990	0.133805247	0	26	4	880	0.999999998
'CCAR2'	0.715663675	1.053902127	0.120703001	4.232659837	2	329	33	6483	0.604229607	0.506445672	2	174	14	2023	0.367597086	0	91	5	1362	1	0	20	2	1229	0.999999996	0	18	5	992	1	0	26	7	877	0.999999998
'MICALL2'	0.71574139	1.053349711	0.121577298	4.166750476	2	329	44	6472	0.604229607	0.675260896	1	175	9	2028	0.56415623	0	91	8	1359	1	0	20	3	1228	0.999999997	1	17	13	984	0.222861721	0	26	11	873	0.999999999
'MCOLN1'	0.715981553	1.052572966	0.120799258	4.211396272	2	329	34	6482	0.604229607	0.521792511	2	174	11	2026	0.276977792	0	91	9	1358	0.999999996	0	20	1	1230	1	0	18	7	990	1	0	26	6	878	1
'COG2'	0.716033678	1.052304006	0.120919936	4.199495548	2	329	36	6480	0.604229607	0.552486188	2	174	11	2026	0.276977792	0	91	7	1360	0.999999999	0	20	1	1230	1	0	18	6	991	0.999999996	0	26	11	873	0.999999999
'ANTXRL'	0.716174895	1.051819134	0.120467424	4.224404582	2	329	33	6483	0.604229607	0.506445672	2	174	14	2023	0.367597086	0	91	5	1362	1	0	20	0	1231		0	18	7	990	1	0	26	7	877	0.999999998
'PLAT'	0.716223794	1.051533979	0.120801182	4.198440523	2	329	36	6480	0.604229607	0.552486188	0	176	13	2024	0.616444514	2	89	6	1361	0.084365127	0	20	1	1230	1	0	18	9	988	0.999999999	0	26	7	877	0.999999998
'TRIM41'	0.716844742	1.048855502	0.121031417	4.150811784	2	329	43	6473	0.604229607	0.659914058	1	175	8	2029	0.526331522	1	90	10	1357	0.509064019	0	20	5	1226	0.999999998	0	18	13	984	1	0	26	7	877	0.999999998
'OSBPL3'	0.716986705	1.048463689	0.12037497	4.191646474	2	329	35	6481	0.604229607	0.537139349	2	174	11	2026	0.276977792	0	91	9	1358	0.999999996	0	20	1	1230	1	0	18	9	988	0.999999999	0	26	5	879	0.999999997
'LGR6'	0.717193145	1.047606152	0.120275844	4.187644907	2	329	35	6481	0.604229607	0.537139349	2	174	12	2025	0.307487889	0	91	7	1360	0.999999999	0	20	3	1228	0.999999997	0	18	5	992	1	0	26	8	876	1
'ITIH2'	0.717338216	1.046954096	0.120442003	4.16857271	2	329	39	6477	0.604229607	0.598526703	2	174	11	2026	0.276977792	0	91	5	1362	1	0	20	0	1231		0	18	8	989	0.999999998	0	26	15	869	0.999999998
'FAM83C'	0.717406889	1.046687339	0.120492517	4.162895948	2	329	37	6479	0.604229607	0.567833026	0	176	10	2027	1	0	91	11	1356	1	0	20	2	1229	0.999999996	1	17	4	993	0.085743409	1	25	10	874	0.2743261
'ZBTB17'	0.717751107	1.045413313	0.119936603	4.186025314	2	329	34	6482	0.604229607	0.521792511	0	176	13	2024	0.616444514	0	91	10	1357	0.999999999	0	20	1	1230	1	0	18	9	988	0.999999999	2	24	1	883	0.002315839
'ASAP1'	0.718235833	0.483185144	0.011761625	2.951521356	1	330	33	6483	0.302114804	0.506445672	1	175	18	2019	1	0	91	3	1364	1	0	20	0	1231		0	18	5	992	1	0	26	7	877	0.999999998
'KCNH8'	0.718388651	1.042785993	0.11975753	4.166297368	2	329	37	6479	0.604229607	0.567833026	1	175	13	2024	1	0	91	7	1360	0.999999999	0	20	0	1231		0	18	13	984	1	1	25	4	880	0.135204292
'POLN'	0.718416484	0.474504809	0.011555609	2.894210648	1	330	35	6481	0.302114804	0.537139349	1	175	19	2018	1	0	91	2	1365	1	0	20	4	1227	0.999999997	0	18	4	993	0.999999998	0	26	6	878	1
'GNPAT'	0.718430953	1.0427527	0.119287276	4.19852668	2	329	31	6485	0.604229607	0.475751995	1	175	16	2021	1	1	90	4	1363	0.275803802	0	20	0	1231		0	18	5	992	1	0	26	6	878	1
'CLCN6'	0.718525084	0.482089876	0.011746286	2.937047086	1	330	38	6478	0.302114804	0.583179865	1	175	18	2019	1	0	91	2	1365	1	0	20	3	1228	0.999999997	0	18	11	986	1	0	26	4	880	0.999999998
'TBX10'	0.718585318	0.48257228	0.011761472	2.939310755	1	330	34	6482	0.302114804	0.521792511	1	175	16	2021	1	0	91	6	1361	0.999999998	0	20	1	1230	1	0	18	6	991	0.999999996	0	26	5	879	0.999999997
'DMBT1'	0.718612186	0.4972926	0.01210796	3.036615791	1	330	33	6483	0.302114804	0.506445672	1	175	15	2022	0.999999999	0	91	7	1360	0.999999999	0	20	1	1230	1	0	18	7	990	1	0	26	3	881	1
'PRKCQ'	0.718657219	0.481624079	0.011741702	2.931862667	1	330	34	6482	0.302114804	0.521792511	1	175	15	2022	0.999999999	0	91	8	1359	1	0	20	2	1229	0.999999996	0	18	6	991	0.999999996	0	26	3	881	1
'PHACTR3'	0.718661621	1.04170367	0.119659838	4.160616985	2	329	35	6481	0.604229607	0.537139349	1	175	11	2026	0.999999997	1	90	10	1357	0.509064019	0	20	4	1227	0.999999997	0	18	6	991	0.999999996	0	26	4	880	0.999999998
'RCC2'	0.718727008	0.497839567	0.012125362	3.037332867	1	330	33	6483	0.302114804	0.506445672	0	176	16	2021	0.63190438	1	90	5	1362	0.321159516	0	20	1	1230	1	0	18	4	993	0.999999998	0	26	7	877	0.999999998
'SPNS1'	0.718740445	0.493064127	0.012016808	3.003920818	1	330	33	6483	0.302114804	0.506445672	1	175	14	2023	1	0	91	8	1359	1	0	20	0	1231		0	18	5	992	1	0	26	6	878	1
'TBC1D22A'	0.718770929	1.041271725	0.11965241	4.156578677	2	329	35	6481	0.604229607	0.537139349	1	175	10	2027	0.598976251	0	91	12	1355	1	0	20	0	1231		1	17	8	989	0.149288371	0	26	5	879	0.999999997
'OSGIN1'	0.718820522	0.491299254	0.011978529	2.989456894	1	330	37	6479	0.302114804	0.567833026	1	175	15	2022	0.999999999	0	91	6	1361	0.999999998	0	20	2	1229	0.999999996	0	18	11	986	1	0	26	3	881	1
'DDX46'	0.718835023	0.490561422	0.011962256	2.984420114	1	330	35	6481	0.302114804	0.537139349	0	176	15	2022	0.625058312	0	91	8	1359	1	1	19	1	1230	0.031731415	0	18	7	990	1	0	26	4	880	0.999999998
'MCM4'	0.718835931	0.490757794	0.011966478	2.985418534	1	330	36	6480	0.302114804	0.552486188	1	175	15	2022	0.999999999	0	91	6	1361	0.999999998	0	20	3	1228	0.999999997	0	18	7	990	1	0	26	5	879	0.999999997
'ADAP1'	0.718855195	0.483499663	0.011795285	2.938714467	1	330	34	6482	0.302114804	0.521792511	1	175	14	2023	1	0	91	8	1359	1	0	20	1	1230	1	0	18	3	994	0.999999995	0	26	8	876	1
'MMP20'	0.718886315	0.4843205	0.011815822	2.942712003	1	330	36	6480	0.302114804	0.552486188	1	175	15	2022	0.999999999	0	91	6	1361	0.999999998	0	20	1	1230	1	0	18	7	990	1	0	26	7	877	0.999999998
'GRM8'	0.718898256	0.465520539	0.011348293	2.834647443	1	330	32	6484	0.302114804	0.491098834	0	176	17	2020	0.390828557	1	90	8	1359	0.441038116	0	20	0	1231		0	18	5	992	1	0	26	2	882	1
'SLC29A3'	0.718971105	0.491717119	0.011994992	2.988511736	1	330	36	6480	0.302114804	0.552486188	1	175	14	2023	1	0	91	7	1360	0.999999999	0	20	1	1230	1	0	18	8	989	0.999999998	0	26	6	878	1
'GCNT3'	0.718975189	0.487192947	0.011888982	2.959146868	1	330	35	6481	0.302114804	0.537139349	1	175	12	2025	0.999999998	0	91	11	1356	1	0	20	0	1231		0	18	8	989	0.999999998	0	26	4	880	0.999999998
'IDE'	0.719032895	0.480720234	0.011734162	2.917013489	1	330	36	6480	0.302114804	0.552486188	1	175	14	2023	1	0	91	8	1359	1	0	20	2	1229	0.999999996	0	18	6	991	0.999999996	0	26	6	878	1
'MAG'	0.719105539	0.47732797	0.011653352	2.89497566	1	330	37	6479	0.302114804	0.567833026	0	176	16	2021	0.63190438	0	91	6	1361	0.999999998	0	20	1	1230	1	0	18	7	990	1	1	25	7	877	0.20769618
'CCDC40'	0.719120374	0.49590474	0.012099543	3.013779179	1	330	33	6483	0.302114804	0.506445672	0	176	10	2027	1	1	90	13	1354	0.596040487	0	20	0	1231		0	18	1	996	1	0	26	9	875	1
'SLX4IP'	0.719123159	0.464683249	0.011334383	2.82485731	1	330	34	6482	0.302114804	0.521792511	1	175	17	2020	1	0	91	6	1361	0.999999998	0	20	1	1230	1	0	18	4	993	0.999999998	0	26	6	878	1
'NPAT'	0.719124675	0.49310864	0.01203443	2.994089572	1	330	37	6479	0.302114804	0.567833026	1	175	12	2025	0.999999998	0	91	10	1357	0.999999999	0	20	1	1230	1	0	18	11	986	1	0	26	3	881	1
'NPEPL1'	0.719137159	0.478807468	0.011691287	2.902995922	1	330	39	6477	0.302114804	0.598526703	1	175	14	2023	1	0	91	8	1359	1	0	20	3	1228	0.999999997	0	18	12	985	0.999999998	0	26	2	882	1
'MAD1L1'	0.719197135	0.4828227	0.0117924	2.925847802	1	330	38	6478	0.302114804	0.583179865	1	175	14	2023	1	0	91	6	1361	0.999999998	0	20	0	1231		0	18	8	989	0.999999998	0	26	10	874	0.999999999
'SLCO2A1'	0.719247157	0.480124968	0.011728098	2.908228175	1	330	38	6478	0.302114804	0.583179865	1	175	14	2023	1	0	91	6	1361	0.999999998	0	20	0	1231		0	18	7	990	1	0	26	11	873	0.999999999
'LATS1'	0.719267838	0.491403129	0.011999974	2.978485424	1	330	40	6476	0.302114804	0.613873542	0	176	15	2022	0.625058312	0	91	5	1362	1	0	20	1	1230	1	1	17	11	986	0.194184481	0	26	8	876	1
'MTR'	0.719315097	0.473819536	0.011574274	2.869907482	1	330	37	6479	0.302114804	0.567833026	1	175	14	2023	1	0	91	8	1359	1	0	20	2	1229	0.999999996	0	18	6	991	0.999999996	0	26	7	877	0.999999998
'SSRP1'	0.719383902	0.47848318	0.011693527	2.895498475	1	330	37	6479	0.302114804	0.567833026	1	175	11	2026	0.999999997	0	91	12	1355	1	0	20	2	1229	0.999999996	0	18	6	991	0.999999996	0	26	6	878	1
'USP47'	0.719388559	0.48985781	0.011968416	2.965045067	1	330	42	6474	0.302114804	0.644567219	1	175	14	2023	1	0	91	5	1362	1	0	20	5	1226	0.999999998	0	18	12	985	0.999999998	0	26	6	878	1
'SEPN1'	0.719399549	0.46375625	0.011321034	2.81435821	1	330	34	6482	0.302114804	0.521792511	0	176	15	2022	0.625058312	0	91	11	1356	1	0	20	1	1230	1	0	18	5	992	1	1	25	2	882	0.083377677
'ALPI'	0.719407217	0.484513843	0.011841964	2.931091348	1	330	40	6476	0.302114804	0.613873542	0	176	14	2023	0.619797272	1	90	6	1361	0.363703926	0	20	1	1230	1	0	18	11	986	1	0	26	8	876	1
'FAM129B'	0.719417412	0.47839925	0.011692701	2.894174866	1	330	39	6477	0.302114804	0.598526703	0	176	13	2024	0.616444514	0	91	10	1357	0.999999999	0	20	0	1231		1	17	11	986	0.194184481	0	26	5	879	0.999999997
'GIGYF2'	0.719418724	0.490554599	0.01198724	2.969538032	1	330	38	6478	0.302114804	0.583179865	1	175	11	2026	0.999999997	0	91	10	1357	0.999999999	0	20	0	1231		0	18	9	988	0.999999999	0	26	8	876	1
'GPR116'	0.719429487	0.490314405	0.011981823	2.967566413	1	330	39	6477	0.302114804	0.598526703	1	175	12	2025	0.999999998	0	91	8	1359	1	0	20	0	1231		0	18	10	987	1	0	26	9	875	1
'EMILIN3'	0.719463689	0.466021269	0.011381445	2.824413471	1	330	37	6479	0.302114804	0.567833026	1	175	15	2022	0.999999999	0	91	8	1359	1	0	20	1	1230	1	0	18	9	988	0.999999999	0	26	4	880	0.999999998
'PTPRJ'	0.719489291	0.480357855	0.011743833	2.903971106	1	330	39	6477	0.302114804	0.598526703	1	175	7	2030	0.485244458	0	91	17	1350	0.619544508	0	20	0	1231		0	18	11	986	1	0	26	4	880	0.999999998
'AOC2'	0.719494221	0.471279892	0.011517142	2.85207447	1	330	38	6478	0.302114804	0.583179865	0	176	14	2023	0.619797272	1	90	9	1358	0.476142002	0	20	3	1228	0.999999997	0	18	8	989	0.999999998	0	26	4	880	0.999999998
'KCNH6'	0.719515321	0.494008782	0.012072065	2.989741045	1	330	39	6477	0.302114804	0.598526703	1	175	11	2026	0.999999997	0	91	10	1357	0.999999999	0	20	5	1226	0.999999998	0	18	7	990	1	0	26	6	878	1
'LINGO1'	0.719516851	0.487094625	0.011908931	2.944668393	1	330	40	6476	0.302114804	0.613873542	0	176	9	2028	0.999999998	1	90	14	1353	1	0	20	3	1228	0.999999997	0	18	11	986	1	0	26	3	881	1
'PACS1'	0.71952932	0.467062349	0.011410564	2.828390777	1	330	38	6478	0.302114804	0.583179865	0	176	16	2021	0.63190438	1	90	6	1361	0.363703926	0	20	0	1231		0	18	10	987	1	0	26	6	878	1
'FBXL14'	0.719535046	0.47018628	0.011490758	2.845068306	1	330	39	6477	0.302114804	0.598526703	1	175	14	2023	1	0	91	8	1359	1	0	20	1	1230	1	0	18	11	986	1	0	26	5	879	0.999999997
'MEGF10'	0.719551998	0.494224606	0.01207896	2.990425438	1	330	38	6478	0.302114804	0.583179865	0	176	11	2026	1	1	90	10	1357	0.509064019	0	20	4	1227	0.999999997	0	18	4	993	0.999999998	0	26	9	875	1
'ARHGAP30'	0.719562258	0.468951971	0.011460039	2.837606652	1	330	39	6477	0.302114804	0.598526703	1	175	15	2022	0.999999999	0	91	6	1361	0.999999998	0	20	1	1230	1	0	18	9	988	0.999999999	0	26	8	876	1
'PHLPP2'	0.719566157	0.499193116	0.012193043	3.023777555	1	330	41	6475	0.302114804	0.629220381	1	175	13	2024	1	0	91	6	1361	0.999999998	0	20	5	1226	0.999999998	0	18	11	986	1	0	26	6	878	1
'LMNB2'	0.719575389	0.493169448	0.012054429	2.982115385	1	330	42	6474	0.302114804	0.644567219	1	175	13	2024	1	0	91	6	1361	0.999999998	0	20	8	1223	0.999999998	0	18	8	989	0.999999998	0	26	7	877	0.999999998
'ZNF266'	0.719576127	0.453831358	0.011065436	2.761414448	1	330	34	6482	0.302114804	0.521792511	1	175	19	2018	1	0	91	5	1362	1	0	20	2	1229	0.999999996	0	18	5	992	1	0	26	3	881	1
'WWP2'	0.719581795	0.492850913	0.012047456	2.979987565	1	330	44	6472	0.302114804	0.675260896	1	175	13	2024	1	0	91	5	1362	1	0	20	2	1229	0.999999996	0	18	17	980	0.999999998	0	26	7	877	0.999999998
'KIAA0196'	0.719618253	0.479442935	0.011725974	2.895174667	1	330	42	6474	0.302114804	0.644567219	1	175	13	2024	1	0	91	7	1360	0.999999999	0	20	3	1228	0.999999997	0	18	12	985	0.999999998	0	26	7	877	0.999999998
'FHOD1'	0.719626566	0.467742702	0.011432084	2.830090225	1	330	39	6477	0.302114804	0.598526703	0	176	13	2024	0.616444514	1	90	11	1356	0.539938363	0	20	2	1229	0.999999996	0	18	12	985	0.999999998	0	26	1	883	0.999999997
'RFX3'	0.719633539	0.49774279	0.012163669	3.012274497	1	330	39	6477	0.302114804	0.598526703	0	176	11	2026	1	1	90	10	1357	0.509064019	0	20	3	1228	0.999999997	0	18	9	988	0.999999999	0	26	6	878	1
'FRMD6'	0.719648099	0.471656682	0.011532318	2.850495686	1	330	40	6476	0.302114804	0.613873542	1	175	14	2023	1	0	91	6	1361	0.999999998	0	20	0	1231		0	18	9	988	0.999999999	0	26	11	873	0.999999999
'ADNP'	0.719656224	0.49981133	0.012211127	3.025714339	1	330	42	6474	0.302114804	0.644567219	1	175	13	2024	1	0	91	5	1362	1	0	20	3	1228	0.999999997	0	18	13	984	1	0	26	8	876	1
'MON1A'	0.719673723	0.462359684	0.011294506	2.801268698	1	330	35	6481	0.302114804	0.537139349	1	175	14	2023	1	0	91	10	1357	0.999999999	0	20	0	1231		0	18	5	992	1	0	26	6	878	1
'KIAA1109'	0.719680291	0.4933705	0.01206374	2.980796269	1	330	44	6472	0.302114804	0.675260896	1	175	13	2024	1	0	91	4	1363	1	0	20	2	1229	0.999999996	0	18	14	983	0.999999999	0	26	11	873	0.999999999
'TTC3'	0.719690165	0.470765323	0.011511409	2.844722793	1	330	40	6476	0.302114804	0.613873542	1	175	13	2024	1	0	91	9	1358	0.999999996	0	20	2	1229	0.999999996	0	18	11	986	1	0	26	5	879	0.999999997
'TEKT3'	0.719711645	0.466758523	0.01140988	2.822983584	1	330	37	6479	0.302114804	0.567833026	0	176	13	2024	0.616444514	1	90	11	1356	0.539938363	0	20	4	1227	0.999999997	0	18	4	993	0.999999998	0	26	5	879	0.999999997
'POLR3E'	0.719762993	0.496143842	0.012131929	2.99737057	1	330	43	6473	0.302114804	0.659914058	1	175	12	2025	0.999999998	0	91	7	1360	0.999999999	0	20	8	1223	0.999999998	0	18	10	987	1	0	26	6	878	1
'MAP10'	0.71976515	0.4621534	0.011291638	2.797770059	1	330	39	6477	0.302114804	0.598526703	0	176	17	2020	0.390828557	0	91	6	1361	0.999999998	0	20	2	1229	0.999999996	1	17	9	988	0.164509851	0	26	5	879	0.999999997
'DHX15'	0.719867099	0.499089963	0.012204727	3.015266018	1	330	41	6475	0.302114804	0.629220381	0	176	11	2026	1	0	91	10	1357	0.999999999	1	19	5	1226	0.092347508	0	18	8	989	0.999999998	0	26	7	877	0.999999998
'EXOC1'	0.719936873	0.46992668	0.011499532	2.834740888	1	330	40	6476	0.302114804	0.613873542	0	176	13	2024	0.616444514	1	90	8	1359	0.441038116	0	20	1	1230	1	0	18	7	990	1	0	26	11	873	0.999999999
'NLRP10'	0.719960851	0.466020911	0.011399118	2.813104632	1	330	42	6474	0.302114804	0.644567219	1	175	15	2022	0.999999999	0	91	5	1362	1	0	20	4	1227	0.999999997	0	18	9	988	0.999999999	0	26	9	875	1
'TUBB3'	0.719985442	0.464908845	0.011372074	2.807422754	1	330	38	6478	0.302114804	0.583179865	1	175	12	2025	0.999999998	0	91	11	1356	1	0	20	2	1229	0.999999996	0	18	5	992	1	0	26	8	876	1
'CPPED1'	0.719998427	0.46315272	0.011326531	2.798067499	1	330	40	6476	0.302114804	0.613873542	1	175	14	2023	1	0	91	8	1359	1	0	20	0	1231		0	18	12	985	0.999999998	0	26	6	878	1
'TCN1'	0.720020104	0.462047282	0.011298486	2.792122036	1	330	38	6478	0.302114804	0.583179865	1	175	14	2023	1	0	91	8	1359	1	0	20	2	1229	0.999999996	0	18	4	993	0.999999998	0	26	10	874	0.999999999
'HBS1L'	0.720036237	0.45840434	0.011203384	2.774089164	1	330	36	6480	0.302114804	0.552486188	1	175	14	2023	1	0	91	10	1357	0.999999999	0	20	0	1231		0	18	6	991	0.999999996	0	26	6	878	1
'ZC3H3'	0.720040461	0.473938039	0.011605538	2.854369256	1	330	45	6471	0.302114804	0.690607735	0	176	12	2025	0.615366864	1	90	8	1359	0.441038116	0	20	0	1231		0	18	18	979	1	0	26	7	877	0.999999998
'ITGB7'	0.720045708	0.491046715	0.012025529	2.956629846	1	330	45	6471	0.302114804	0.690607735	1	175	10	2027	0.598976251	0	91	7	1360	0.999999999	0	20	1	1230	1	0	18	12	985	0.999999998	0	26	15	869	0.999999998
'EPN1'	0.720098206	0.470248015	0.011513287	2.832477851	1	330	45	6471	0.302114804	0.690607735	1	175	13	2024	1	0	91	7	1360	0.999999999	0	20	5	1226	0.999999998	0	18	14	983	0.999999999	0	26	6	878	1
'MAML2'	0.72012307	0.479508663	0.011748065	2.883603102	1	330	46	6470	0.302114804	0.705954573	0	176	12	2025	0.615366864	1	90	6	1361	0.363703926	0	20	2	1229	0.999999996	0	18	14	983	0.999999999	0	26	12	872	0.999999999
'OTOP3'	0.720124876	0.462022096	0.011301645	2.789783119	1	330	39	6477	0.302114804	0.598526703	0	176	13	2024	0.616444514	1	90	11	1356	0.539938363	0	20	6	1225	1	0	18	5	992	1	0	26	4	880	0.999999998
'MMP15'	0.720126237	0.458339723	0.011204398	2.77162814	1	330	38	6478	0.302114804	0.583179865	0	176	16	2021	0.63190438	1	90	7	1360	0.403609471	0	20	4	1227	0.999999997	0	18	5	992	1	0	26	6	878	1
'COG8'	0.720142305	0.463080555	0.011329313	2.794283061	1	330	42	6474	0.302114804	0.644567219	0	176	16	2021	0.63190438	0	91	5	1362	1	0	20	3	1228	0.999999997	1	17	8	989	0.149288371	0	26	10	874	0.999999999
'CGN'	0.720144995	0.463721749	0.011346731	2.797811953	1	330	41	6475	0.302114804	0.629220381	1	175	13	2024	1	0	91	9	1358	0.999999996	0	20	1	1230	1	0	18	12	985	0.999999998	0	26	6	878	1
'RPGRIP1L'	0.720176678	0.464794457	0.011374951	2.801974438	1	330	46	6470	0.302114804	0.705954573	0	176	16	2021	0.63190438	1	90	4	1363	0.275803802	0	20	10	1221	0.999999996	0	18	12	985	0.999999998	0	26	4	880	0.999999998
'PTPRM'	0.720234719	0.480522265	0.01177788	2.887007472	1	330	45	6471	0.302114804	0.690607735	0	176	9	2028	0.999999998	0	91	12	1355	1	1	19	2	1229	0.047236116	0	18	12	985	0.999999998	0	26	10	874	0.999999999
'ANKRD12'	0.720278544	0.458582776	0.011216283	2.769711989	1	330	40	6476	0.302114804	0.613873542	0	176	15	2022	0.625058312	1	90	8	1359	0.441038116	0	20	2	1229	0.999999996	0	18	11	986	1	0	26	4	880	0.999999998
'SUSD1'	0.720285379	0.450966129	0.011012766	2.733814686	1	330	35	6481	0.302114804	0.537139349	1	175	17	2020	1	0	91	7	1360	0.999999999	0	20	2	1229	0.999999996	0	18	3	994	0.999999995	0	26	6	878	1
'KRT73'	0.720305273	0.493742854	0.012100581	2.967700237	1	330	47	6469	0.302114804	0.721301412	0	176	7	2030	1	1	90	12	1355	0.568891065	0	20	1	1230	1	0	18	18	979	1	0	26	9	875	1
'B4GALNT4'	0.720351048	0.460582561	0.011271393	2.777654525	1	330	42	6474	0.302114804	0.644567219	1	175	14	2023	1	0	91	8	1359	1	0	20	7	1224	0.999999997	0	18	8	989	0.999999998	0	26	5	879	0.999999997
'DACT2'	0.720367312	0.461454351	0.011295213	2.781755575	1	330	43	6473	0.302114804	0.659914058	1	175	13	2024	1	0	91	9	1358	0.999999996	0	20	3	1228	0.999999997	0	18	14	983	0.999999999	0	26	4	880	0.999999998
'ELFN1'	0.72038614	0.48273159	0.011838586	2.896539016	1	330	50	6466	0.302114804	0.767341928	1	175	9	2028	0.56415623	0	91	6	1361	0.999999998	0	20	2	1229	0.999999996	0	18	13	984	1	0	26	20	864	1
'CC2D1A'	0.720442341	0.475797314	0.011667948	2.85533525	1	330	48	6468	0.302114804	0.73664825	1	175	10	2027	0.598976251	0	91	8	1359	1	0	20	3	1228	0.999999997	0	18	15	982	0.999999999	0	26	12	872	0.999999999
'WDFY4'	0.720443237	0.464514324	0.011378418	2.795496282	1	330	43	6473	0.302114804	0.659914058	0	176	10	2027	1	0	91	14	1353	1	0	20	2	1229	0.999999996	1	17	12	985	0.208645777	0	26	5	879	0.999999997
'ADAR'	0.720486847	0.454952248	0.011126619	2.747819675	1	330	40	6476	0.302114804	0.613873542	1	175	15	2022	0.999999999	0	91	8	1359	1	0	20	3	1228	0.999999997	0	18	10	987	1	0	26	4	880	0.999999998
'CTSB'	0.720615427	0.459818721	0.011261042	2.768769172	1	330	43	6473	0.302114804	0.659914058	0	176	13	2024	0.616444514	1	90	9	1358	0.476142002	0	20	1	1230	1	0	18	14	983	0.999999999	0	26	6	878	1
'LRRFIP1'	0.720620467	0.457084146	0.011187862	2.75480714	1	330	43	6473	0.302114804	0.659914058	0	176	16	2021	0.63190438	0	91	6	1361	0.999999998	0	20	5	1226	0.999999998	1	17	9	988	0.164509851	0	26	7	877	0.999999998
'PLA2R1'	0.720633309	0.458496935	0.011225873	2.761643834	1	330	45	6471	0.302114804	0.690607735	1	175	15	2022	0.999999999	0	91	4	1363	1	0	20	2	1229	0.999999996	0	18	13	984	1	0	26	11	873	0.999999999
'TRAF7'	0.720685304	0.462583482	0.011336112	2.780488351	1	330	48	6468	0.302114804	0.73664825	1	175	13	2024	1	0	91	6	1361	0.999999998	0	20	3	1228	0.999999997	0	18	18	979	1	0	26	8	876	1
'ZNF638'	0.72070008	0.457307788	0.011197166	2.75459887	1	330	42	6474	0.302114804	0.644567219	1	175	13	2024	1	0	91	9	1358	0.999999996	0	20	1	1230	1	0	18	12	985	0.999999998	0	26	7	877	0.999999998
'XPO5'	0.720733533	0.453570008	0.011098307	2.73681205	1	330	39	6477	0.302114804	0.598526703	1	175	13	2024	1	0	91	11	1356	1	0	20	1	1230	1	0	18	9	988	0.999999999	0	26	5	879	0.999999997
'SHC2'	0.720841448	0.451088555	0.011034859	2.723556236	1	330	38	6478	0.302114804	0.583179865	0	176	15	2022	0.625058312	1	90	9	1358	0.476142002	0	20	1	1230	1	0	18	7	990	1	0	26	6	878	1
'EPX'	0.720895711	0.448759804	0.010973548	2.712381577	1	330	36	6480	0.302114804	0.552486188	0	176	15	2022	0.625058312	1	90	10	1357	0.509064019	0	20	1	1230	1	0	18	4	993	0.999999998	0	26	6	878	1
'ALDH1L1'	0.721010873	0.462436264	0.011344051	2.77298863	1	330	50	6466	0.302114804	0.767341928	1	175	11	2026	0.999999997	0	91	9	1358	0.999999996	0	20	9	1222	1	0	18	16	981	0.999999999	0	26	5	879	0.999999997
'PRPF3'	0.721058033	0.454261758	0.011127708	2.733320597	1	330	43	6473	0.302114804	0.659914058	0	176	14	2023	0.619797272	1	90	8	1359	0.441038116	0	20	3	1228	0.999999997	0	18	11	986	1	0	26	7	877	0.999999998
'NFATC2'	0.721130092	0.459577732	0.011272895	2.756588582	1	330	46	6470	0.302114804	0.705954573	0	176	9	2028	0.999999998	0	91	14	1353	1	0	20	2	1229	0.999999996	0	18	14	983	0.999999999	1	25	7	877	0.20769618
'FLYWCH1'	0.72116101	0.462691888	0.01135675	2.771449375	1	330	50	6466	0.302114804	0.767341928	0	176	10	2027	1	1	90	9	1358	0.476142002	0	20	1	1230	1	0	18	19	978	0.999999999	0	26	11	873	0.999999999
'LRP10'	0.721361894	0.451167705	0.01105408	2.713417723	1	330	44	6472	0.302114804	0.675260896	1	175	14	2023	1	0	91	6	1361	0.999999998	0	20	1	1230	1	0	18	10	987	1	0	26	13	871	1
'ITPKB'	0.72139061	0.445350089	0.010895925	2.688075599	1	330	39	6477	0.302114804	0.598526703	0	176	16	2021	0.63190438	1	90	8	1359	0.441038116	0	20	0	1231		0	18	10	987	1	0	26	5	879	0.999999997
'TSPAN4'	0.721466135	0.447657743	0.010961735	2.696280554	1	330	41	6475	0.302114804	0.629220381	1	175	14	2023	1	0	91	9	1358	0.999999996	0	20	2	1229	0.999999996	0	18	9	988	0.999999999	0	26	7	877	0.999999998
'ABCC9'	0.721481959	0.458673904	0.011261151	2.745194455	1	330	50	6466	0.302114804	0.767341928	1	175	9	2028	0.56415623	0	91	11	1356	1	0	20	4	1227	0.999999997	0	18	17	980	0.999999998	0	26	9	875	1
'MYH4'	0.721558971	0.445398573	0.010902726	2.685078625	1	330	39	6477	0.302114804	0.598526703	1	175	14	2023	1	0	91	10	1357	0.999999999	0	20	2	1229	0.999999996	0	18	6	991	0.999999996	0	26	7	877	0.999999998
'PKN1'	0.721743864	0.443605681	0.010858214	2.673652751	1	330	43	6473	0.302114804	0.659914058	0	176	18	2019	0.391089574	1	90	3	1364	0.22745321	0	20	3	1228	0.999999997	0	18	10	987	1	0	26	9	875	1
'SLC2A6'	0.721789798	0.443360424	0.010853899	2.672425316	1	330	39	6477	0.302114804	0.598526703	1	175	13	2024	1	0	91	12	1355	1	0	20	0	1231		0	18	9	988	0.999999999	0	26	5	879	0.999999997
'FAM188B'	0.721817164	0.447026384	0.01095571	2.686786064	1	330	45	6471	0.302114804	0.690607735	0	176	15	2022	0.625058312	1	90	6	1361	0.363703926	0	20	1	1230	1	0	18	14	983	0.999999999	0	26	9	875	1
'KIAA1009'	0.721855866	0.444771499	0.010894774	2.67673309	1	330	43	6473	0.302114804	0.659914058	0	176	15	2022	0.625058312	1	90	8	1359	0.441038116	0	20	2	1229	0.999999996	0	18	13	984	1	0	26	5	879	0.999999997
'NCOA1'	0.721864196	0.441837633	0.010813862	2.664842909	1	330	39	6477	0.302114804	0.598526703	0	176	15	2022	0.625058312	1	90	10	1357	0.509064019	0	20	0	1231		0	18	10	987	1	0	26	4	880	0.999999998
'THBS1'	0.721870191	0.446316046	0.010937951	2.682835125	1	330	44	6472	0.302114804	0.675260896	0	176	13	2024	0.616444514	1	90	11	1356	0.539938363	0	20	9	1222	1	0	18	8	989	0.999999998	0	26	3	881	1
'SLC45A4'	0.721916521	0.451343085	0.011077885	2.703537387	1	330	48	6468	0.302114804	0.73664825	1	175	8	2029	0.526331522	0	91	14	1353	1	0	20	1	1230	1	0	18	17	980	0.999999998	0	26	8	876	1
'VPS16'	0.721928807	0.43698073	0.010679551	2.644297599	1	330	37	6479	0.302114804	0.567833026	1	175	18	2019	1	0	91	7	1360	0.999999999	0	20	2	1229	0.999999996	0	18	7	990	1	0	26	3	881	1
'DSG4'	0.722027342	0.435168249	0.010631738	2.635749535	1	330	35	6481	0.302114804	0.537139349	1	175	18	2019	1	0	91	8	1359	1	0	20	3	1228	0.999999997	0	18	3	994	0.999999995	0	26	3	881	1
'OSBP2'	0.722053156	0.450048064	0.011045963	2.694658737	1	330	54	6462	0.302114804	0.828729282	1	175	14	2023	1	0	91	3	1364	1	0	20	8	1223	0.999999998	0	18	18	979	1	0	26	11	873	0.999999999
'GPATCH8'	0.722076646	0.449581123	0.011034962	2.692837548	1	330	46	6470	0.302114804	0.705954573	0	176	9	2028	0.999999998	0	91	14	1353	1	0	20	1	1230	1	1	17	10	987	0.179473854	0	26	12	872	0.999999999
'TUBGCP6'	0.722084795	0.780878483	0.305170034	1.675349376	7	324	167	6349	2.114803625	2.562922038	2	174	57	1980	0.322651758	1	90	39	1328	0.510281987	2	18	6	1225	0.006421805	1	17	40	957	0.526975132	1	25	25	859	0.534379158
'SPNS2'	0.722167546	0.438659967	0.010734199	2.64654679	1	330	41	6475	0.302114804	0.629220381	1	175	16	2021	1	0	91	8	1359	1	0	20	0	1231		0	18	14	983	0.999999999	0	26	3	881	1
'MX2'	0.722196102	0.441584782	0.010817281	2.657666461	1	330	40	6476	0.302114804	0.613873542	1	175	12	2025	0.999999998	0	91	13	1354	1	0	20	1	1230	1	0	18	8	989	0.999999998	0	26	6	878	1
'PNLDC1'	0.722207026	0.446594447	0.010956706	2.677653764	1	330	45	6471	0.302114804	0.690607735	1	175	11	2026	0.999999997	0	91	11	1356	1	0	20	7	1224	0.999999997	0	18	5	992	1	0	26	11	873	0.999999999
'IFRD2'	0.722241545	0.439432888	0.010758246	2.648238794	1	330	40	6476	0.302114804	0.613873542	1	175	15	2022	0.999999999	0	91	9	1358	0.999999996	0	20	0	1231		0	18	10	987	1	0	26	6	878	1
'FAM83G'	0.722406535	0.441972119	0.01083429	2.655036351	1	330	44	6472	0.302114804	0.675260896	1	175	14	2023	1	0	91	8	1359	1	0	20	3	1228	0.999999997	0	18	10	987	1	0	26	9	875	1
'COBL'	0.7224458	0.444222279	0.010898398	2.663357028	1	330	47	6469	0.302114804	0.721301412	1	175	13	2024	1	0	91	7	1360	0.999999999	0	20	2	1229	0.999999996	0	18	12	985	0.999999998	0	26	13	871	1
'SRRT'	0.722448387	0.442000621	0.010836515	2.654432669	1	330	45	6471	0.302114804	0.690607735	0	176	14	2023	0.619797272	1	90	9	1358	0.476142002	0	20	4	1227	0.999999997	0	18	13	984	1	0	26	5	879	0.999999997
'PARP4'	0.722469677	0.4452277	0.010926717	2.666729564	1	330	53	6463	0.302114804	0.813382443	1	175	14	2023	1	0	91	4	1363	1	0	20	5	1226	0.999999998	0	18	20	977	0.999999998	0	26	10	874	0.999999999
'NLRP1'	0.722477662	0.442531269	0.010852313	2.656030516	1	330	46	6470	0.302114804	0.705954573	1	175	13	2024	1	0	91	9	1358	0.999999996	0	20	2	1229	0.999999996	0	18	15	982	0.999999999	0	26	7	877	0.999999998
'KIAA1239'	0.722530578	0.435538228	0.010657354	2.628102454	1	330	40	6476	0.302114804	0.613873542	1	175	16	2021	1	0	91	9	1358	0.999999996	0	20	1	1230	1	0	18	12	985	0.999999998	0	26	2	882	1
'KIAA1324'	0.722565269	0.442395713	0.010851504	2.653997472	1	330	45	6471	0.302114804	0.690607735	0	176	13	2024	0.616444514	1	90	9	1358	0.476142002	0	20	0	1231		0	18	13	984	1	0	26	10	874	0.999999999
'GRIP1'	0.722806249	0.439103784	0.010766625	2.636744743	1	330	43	6473	0.302114804	0.659914058	0	176	14	2023	0.619797272	1	90	8	1359	0.441038116	0	20	0	1231		0	18	8	989	0.999999998	0	26	13	871	1
'IL12RB1'	0.722811139	0.433718138	0.010613926	2.616228643	1	330	39	6477	0.302114804	0.598526703	0	176	18	2019	0.391089574	0	91	7	1360	0.999999999	0	20	1	1230	1	0	18	7	990	1	1	25	6	878	0.184207126
'WDR76'	0.723052784	0.43371901	0.010621177	2.611968918	1	330	42	6474	0.302114804	0.644567219	1	175	16	2021	1	0	91	8	1359	1	0	20	2	1229	0.999999996	0	18	12	985	0.999999998	0	26	4	880	0.999999998
'CNGA4'	0.723140185	0.43110143	0.010549118	2.601055528	1	330	39	6477	0.302114804	0.598526703	1	175	17	2020	1	0	91	8	1359	1	0	20	1	1230	1	0	18	9	988	0.999999999	0	26	4	880	0.999999998
'AGL'	0.72315319	0.434974603	0.010660162	2.614935116	1	330	43	6473	0.302114804	0.659914058	1	175	14	2023	1	0	91	10	1357	0.999999999	0	20	1	1230	1	0	18	13	984	1	0	26	5	879	0.999999997
'DNAH11'	0.723203374	0.773665071	0.302511867	1.658546512	7	324	177	6339	2.114803625	2.716390424	4	172	55	1982	0.999999999	0	91	37	1330	0.165122276	0	20	13	1218	0.999999999	0	18	45	952	0.999999998	3	23	27	857	0.050381679
'TMC5'	0.723383128	0.432488519	0.010596238	2.601949647	1	330	41	6475	0.302114804	0.629220381	0	176	15	2022	0.625058312	1	90	10	1357	0.509064019	0	20	0	1231		0	18	11	986	1	0	26	5	879	0.999999997
'SEMA3D'	0.723598202	0.435665702	0.010693068	2.609460437	1	330	47	6469	0.302114804	0.721301412	0	176	14	2023	0.619797272	1	90	8	1359	0.441038116	0	20	5	1226	0.999999998	0	18	11	986	1	0	26	9	875	1
'IRS1'	0.723756081	0.434106859	0.010653489	2.601152632	1	330	47	6469	0.302114804	0.721301412	0	176	14	2023	0.619797272	1	90	8	1359	0.441038116	0	20	1	1230	1	0	18	15	982	0.999999999	0	26	9	875	1
'SYNE1'	0.723861916	0.435803102	0.010704855	2.605238009	1	330	51	6465	0.302114804	0.782688766	1	175	13	2024	1	0	91	7	1360	0.999999999	0	20	6	1225	1	0	18	14	983	0.999999999	0	26	11	873	0.999999999
'LTN1'	0.724135762	0.42603905	0.010432496	2.566903127	1	330	38	6478	0.302114804	0.583179865	0	176	14	2023	0.619797272	0	91	15	1352	0.618140764	0	20	1	1230	1	0	18	7	990	1	1	25	1	883	0.056357064
'CEP89'	0.724149136	0.426655456	0.010450364	2.568528509	1	330	40	6476	0.302114804	0.613873542	1	175	16	2021	1	0	91	9	1358	0.999999996	0	20	0	1231		0	18	9	988	0.999999999	0	26	6	878	1
'LPP'	0.724290197	0.430887234	0.010576676	2.580454047	1	330	47	6469	0.302114804	0.721301412	0	176	14	2023	0.619797272	1	90	9	1358	0.476142002	0	20	5	1226	0.999999998	0	18	12	985	0.999999998	0	26	7	877	0.999999998
'USP42'	0.724589758	0.424766762	0.010407831	2.554849723	1	330	42	6474	0.302114804	0.644567219	0	176	17	2020	0.390828557	0	91	9	1358	0.999999996	0	20	2	1229	0.999999996	1	17	10	987	0.179473854	0	26	4	880	0.999999998
'TNRC6B'	0.724606579	0.429923936	0.010558129	2.571786622	1	330	48	6468	0.302114804	0.73664825	1	175	13	2024	1	0	91	8	1359	1	0	20	4	1227	0.999999997	0	18	9	988	0.999999999	0	26	14	870	0.999999996
'POLG'	0.724763837	0.433334601	0.010661535	2.5809737	1	330	56	6460	0.302114804	0.859422959	1	175	10	2027	0.598976251	0	91	9	1358	0.999999996	0	20	5	1226	0.999999998	0	18	19	978	0.999999999	0	26	13	871	1
'EPN3'	0.725091724	0.423372912	0.01038098	2.541973302	1	330	44	6472	0.302114804	0.675260896	1	175	16	2021	1	0	91	8	1359	1	0	20	4	1227	0.999999997	0	18	10	987	1	0	26	6	878	1
'MAMDC4'	0.725375611	0.425619278	0.010455289	2.544882357	1	330	50	6466	0.302114804	0.767341928	0	176	12	2025	0.615366864	1	90	11	1356	0.539938363	0	20	0	1231		0	18	20	977	0.999999998	0	26	7	877	0.999999998
'RALGDS'	0.725409238	0.425626293	0.010456302	2.544261161	1	330	48	6468	0.302114804	0.73664825	1	175	12	2025	0.999999998	0	91	10	1357	0.999999999	0	20	1	1230	1	0	18	12	985	0.999999998	0	26	13	871	1
'SEMA3F'	0.725473553	0.424594544	0.010427943	2.539915349	1	330	46	6470	0.302114804	0.705954573	0	176	12	2025	0.615366864	1	90	12	1355	0.568891065	0	20	1	1230	1	0	18	11	986	1	0	26	10	874	0.999999999
'TLL2'	0.725597141	0.420074211	0.01029802	2.523494287	1	330	43	6473	0.302114804	0.659914058	1	175	17	2020	1	0	91	6	1361	0.999999998	0	20	0	1231		0	18	9	988	0.999999999	0	26	11	873	0.999999999
'GRM2'	0.725671753	0.419360017	0.010279422	2.520345422	1	330	40	6476	0.302114804	0.613873542	1	175	10	2027	0.598976251	0	91	19	1348	0.626258621	0	20	3	1228	0.999999997	0	18	5	992	1	0	26	3	881	1
'RAB3GAP2'	0.725986404	0.421513439	0.010351231	2.521734403	1	330	48	6468	0.302114804	0.73664825	0	176	15	2022	0.625058312	1	90	8	1359	0.441038116	0	20	4	1227	0.999999997	0	18	13	984	1	0	26	8	876	1
'PAK6'	0.726052744	0.420993753	0.010337884	2.51918687	1	330	53	6463	0.302114804	0.813382443	1	175	14	2023	1	0	91	8	1359	1	0	20	3	1228	0.999999997	0	18	24	973	0.999999999	0	26	4	880	0.999999998
'ACSF3'	0.726233341	0.417195081	0.010230361	2.504922554	1	330	42	6474	0.302114804	0.644567219	0	176	16	2021	0.63190438	1	90	10	1357	0.509064019	0	20	1	1230	1	0	18	10	987	1	0	26	5	879	0.999999997
'QSER1'	0.726242592	0.419393112	0.010295649	2.511254581	1	330	45	6471	0.302114804	0.690607735	0	176	15	2022	0.625058312	1	90	9	1358	0.476142002	0	20	6	1225	1	0	18	5	992	1	0	26	10	874	0.999999999
'UBE2O'	0.726315453	0.418115588	0.010259558	2.506186894	1	330	46	6470	0.302114804	0.705954573	0	176	17	2020	0.390828557	1	90	6	1361	0.363703926	0	20	1	1230	1	0	18	13	984	1	0	26	9	875	1
'TMEM175'	0.726318246	0.416768206	0.010219964	2.502340323	1	330	41	6475	0.302114804	0.629220381	0	176	16	2021	0.63190438	0	91	11	1356	1	0	20	2	1229	0.999999996	0	18	6	991	0.999999996	1	25	6	878	0.184207126
'WDR1'	0.726560489	0.41721767	0.010239404	2.499661422	1	330	47	6469	0.302114804	0.721301412	0	176	17	2020	0.390828557	1	90	6	1361	0.363703926	0	20	2	1229	0.999999996	0	18	14	983	0.999999999	0	26	8	876	1
'ADAMTS4'	0.726673644	0.414036449	0.010147809	2.48879346	1	330	41	6475	0.302114804	0.629220381	0	176	18	2019	0.391089574	1	90	8	1359	0.441038116	0	20	2	1229	0.999999996	0	18	8	989	0.999999998	0	26	5	879	0.999999997
'RAPGEF6'	0.726750384	0.419938214	0.01032591	2.505032342	1	330	51	6465	0.302114804	0.782688766	1	175	10	2027	0.598976251	0	91	13	1354	1	0	20	1	1230	1	0	18	17	980	0.999999998	0	26	10	874	0.999999999
'SYT8'	0.72679405	0.411064864	0.010062207	2.478633995	1	330	37	6479	0.302114804	0.567833026	1	175	19	2018	1	0	91	8	1359	1	0	20	0	1231		0	18	5	992	1	0	26	5	879	0.999999997
'PRTG'	0.726894306	0.416331297	0.010221936	2.491893918	1	330	48	6468	0.302114804	0.73664825	1	175	15	2022	0.999999999	0	91	9	1358	0.999999996	0	20	6	1225	1	0	18	13	984	1	0	26	5	879	0.999999997
'NRG3'	0.726901109	0.414246752	0.010160119	2.485949676	1	330	42	6474	0.302114804	0.644567219	1	175	16	2021	1	0	91	9	1358	0.999999996	0	20	1	1230	1	0	18	7	990	1	0	26	9	875	1
'VNN1'	0.726909714	0.413553808	0.010139833	2.483959086	1	330	40	6476	0.302114804	0.613873542	1	175	15	2022	0.999999999	0	91	12	1355	1	0	20	2	1229	0.999999996	0	18	5	992	1	0	26	6	878	1
'FAM160B1'	0.727022586	0.417240973	0.0102526	2.492600245	1	330	50	6466	0.302114804	0.767341928	0	176	14	2023	0.619797272	1	90	10	1357	0.509064019	0	20	8	1223	0.999999998	0	18	13	984	1	0	26	5	879	0.999999997
'NFAT5'	0.727368479	0.413768407	0.01015817	2.477523498	1	330	44	6472	0.302114804	0.675260896	1	175	13	2024	1	0	91	13	1354	1	0	20	2	1229	0.999999996	0	18	9	988	0.999999999	0	26	7	877	0.999999998
'MASP1'	0.727513174	0.416968779	0.010257624	2.484261298	1	330	57	6459	0.302114804	0.874769797	0	176	14	2023	0.619797272	0	91	7	1360	0.999999999	0	20	5	1226	0.999999998	0	18	22	975	1	1	25	9	875	0.252738545
'GLI1'	0.727685284	0.409887104	0.0100493	2.461835323	1	330	42	6474	0.302114804	0.644567219	1	175	18	2019	1	0	91	7	1360	0.999999999	0	20	2	1229	0.999999996	0	18	7	990	1	0	26	8	876	1
'EEF2K'	0.727792966	0.411921129	0.010113252	2.465727977	1	330	47	6469	0.302114804	0.721301412	1	175	16	2021	1	0	91	8	1359	1	0	20	5	1226	0.999999998	0	18	11	986	1	0	26	7	877	0.999999998
'ANKS3'	0.727809954	0.41124241	0.010093477	2.463736709	1	330	45	6471	0.302114804	0.690607735	0	176	16	2021	0.63190438	1	90	10	1357	0.509064019	0	20	6	1225	1	0	18	9	988	0.999999999	0	26	4	880	0.999999998
'TTLL4'	0.728527231	0.409838257	0.010069407	2.449311984	1	330	49	6467	0.302114804	0.751995089	0	176	16	2021	0.63190438	0	91	8	1359	1	0	20	1	1230	1	1	17	14	983	0.236836236	0	26	10	874	0.999999999
'B4GALNT3'	0.728547815	0.407007033	0.009984249	2.441638139	1	330	43	6473	0.302114804	0.659914058	0	176	17	2020	0.390828557	0	91	11	1356	1	1	19	2	1229	0.047236116	0	18	10	987	1	0	26	3	881	1
'CATSPERB'	0.728571509	0.408558219	0.010031957	2.445388212	1	330	44	6472	0.302114804	0.675260896	1	175	14	2023	1	0	91	12	1355	1	0	20	2	1229	0.999999996	0	18	8	989	0.999999998	0	26	8	876	1
'KLHL38'	0.728581322	0.407465918	0.009998942	2.44231039	1	330	43	6473	0.302114804	0.659914058	1	175	16	2021	1	0	91	10	1357	0.999999999	0	20	3	1228	0.999999997	0	18	7	990	1	0	26	7	877	0.999999998
'KCND2'	0.728631419	0.408410027	0.010028856	2.444057759	1	330	45	6471	0.302114804	0.690607735	1	175	15	2022	0.999999999	0	91	10	1357	0.999999999	0	20	2	1229	0.999999996	0	18	9	988	0.999999999	0	26	9	875	1
'CLDN4'	0.728686471	0.403695826	0.009887178	2.431209224	1	330	38	6478	0.302114804	0.583179865	1	175	19	2018	1	0	91	9	1358	0.999999996	0	20	0	1231		0	18	7	990	1	0	26	3	881	1
'RP1'	0.728689251	0.410278745	0.010086705	2.447988831	1	330	53	6463	0.302114804	0.813382443	1	175	15	2022	0.999999999	0	91	6	1361	0.999999998	0	20	3	1228	0.999999997	0	18	17	980	0.999999998	0	26	12	872	0.999999999
'ACTRT2'	0.728806641	0.408015518	0.010021392	2.440509773	1	330	44	6472	0.302114804	0.675260896	1	175	9	2028	0.56415623	0	91	19	1348	0.626258621	0	20	2	1229	0.999999996	0	18	6	991	0.999999996	0	26	8	876	1
'WHSC1'	0.72894803	0.406426927	0.009976319	2.434181852	1	330	45	6471	0.302114804	0.690607735	1	175	17	2020	1	0	91	7	1360	0.999999999	0	20	3	1228	0.999999997	0	18	7	990	1	0	26	11	873	0.999999999
'EMILIN1'	0.729140415	0.404591744	0.009925621	2.426994475	1	330	41	6475	0.302114804	0.629220381	0	176	17	2020	0.390828557	0	91	11	1356	1	0	20	0	1231		1	17	6	991	0.118056251	0	26	7	877	0.999999998
'ATG2B'	0.729197052	0.408991111	0.010060771	2.437302308	1	330	60	6456	0.302114804	0.920810313	0	176	15	2022	0.625058312	0	91	5	1362	1	0	20	2	1229	0.999999996	0	18	28	969	1	1	25	10	874	0.2743261
'SEMA4A'	0.729534408	0.405113632	0.009950887	2.422469888	1	330	47	6469	0.302114804	0.721301412	1	175	16	2021	1	0	91	8	1359	1	0	20	2	1229	0.999999996	0	18	11	986	1	0	26	10	874	0.999999999
'RFX1'	0.729613573	0.405627072	0.009968666	2.422707386	1	330	49	6467	0.302114804	0.751995089	1	175	15	2022	0.999999999	0	91	8	1359	1	0	20	0	1231		0	18	14	983	0.999999999	0	26	12	872	0.999999999
'ARHGAP39'	0.729799617	0.406906401	0.01001254	2.42333256	1	330	52	6464	0.302114804	0.798035605	0	176	13	2024	0.616444514	0	91	10	1357	0.999999999	0	20	2	1229	0.999999996	0	18	12	985	0.999999998	1	25	15	869	0.373573818
'PHLPP1'	0.729988957	0.408912845	0.01007874	2.425747515	1	330	60	6456	0.302114804	0.920810313	0	176	7	2030	1	1	90	14	1353	1	0	20	2	1229	0.999999996	0	18	21	976	1	0	26	16	868	0.999999999
'RPAP1'	0.729999366	0.403183123	0.00990322	2.411101533	1	330	47	6469	0.302114804	0.721301412	1	175	16	2021	1	0	91	9	1358	0.999999996	0	20	3	1228	0.999999997	0	18	12	985	0.999999998	0	26	7	877	0.999999998
'DNMT3B'	0.730382584	0.40347218	0.009921479	2.406449334	1	330	53	6463	0.302114804	0.813382443	0	176	16	2021	0.63190438	1	90	6	1361	0.363703926	0	20	1	1230	1	0	18	19	978	0.999999999	0	26	11	873	0.999999999
'PEX1'	0.730803406	1.281087804	0.25075093	4.093198194	3	328	46	6470	0.906344411	0.705954573	0	176	14	2023	0.619797272	2	89	11	1356	0.19250592	0	20	2	1229	0.999999996	0	18	13	984	1	1	25	6	878	0.184207126
'NEDD4L'	0.730806765	1.277493641	0.249274639	4.105014639	3	328	39	6477	0.906344411	0.598526703	2	174	13	2024	0.33774504	1	90	14	1353	1	0	20	0	1231		0	18	7	990	1	0	26	5	879	0.999999997
'FURIN'	0.731028102	0.402901353	0.009919843	2.396148936	1	330	54	6462	0.302114804	0.828729282	1	175	10	2027	0.598976251	0	91	14	1353	1	0	20	3	1228	0.999999997	0	18	17	980	0.999999998	0	26	10	874	0.999999999
'MED24'	0.731082722	1.279479849	0.250820185	4.076783871	3	328	50	6466	0.906344411	0.767341928	1	175	13	2024	1	2	89	9	1358	0.146921853	0	20	3	1228	0.999999997	0	18	16	981	0.999999999	0	26	9	875	1
'GGT7'	0.73153609	1.269178191	0.247698298	4.077242513	3	328	38	6478	0.906344411	0.583179865	0	176	13	2024	0.616444514	3	88	15	1352	0.097195784	0	20	0	1231		0	18	3	994	0.999999995	0	26	7	877	0.999999998
'RADIL'	0.731931674	1.262098798	0.245776983	4.067877168	3	328	40	6476	0.906344411	0.613873542	1	175	21	2016	1	1	90	5	1362	0.321159516	0	20	5	1226	0.999999998	0	18	6	991	0.999999996	1	25	3	881	0.10965351
'C15orf39'	0.732422274	1.261424992	0.246760508	4.03384129	3	328	46	6470	0.906344411	0.705954573	3	173	15	2022	0.167441871	0	91	7	1360	0.999999999	0	20	1	1230	1	0	18	11	986	1	0	26	12	872	0.999999999
'PTBP1'	0.732506361	1.262530023	0.247464275	4.022976398	3	328	52	6464	0.906344411	0.798035605	2	174	15	2022	0.640051241	1	90	5	1362	0.321159516	0	20	3	1228	0.999999997	0	18	17	980	0.999999998	0	26	12	872	0.999999999
'PAPPA2'	0.732568332	1.262344565	0.247511454	4.021227119	3	328	49	6467	0.906344411	0.751995089	2	174	10	2027	0.246395876	1	90	14	1353	1	0	20	1	1230	1	0	18	16	981	0.999999999	0	26	8	876	1
'MED16'	0.73260843	1.261649685	0.247326193	4.020177272	3	328	50	6466	0.906344411	0.767341928	2	174	13	2024	0.33774504	0	91	10	1357	0.999999999	0	20	1	1230	1	0	18	17	980	0.999999998	1	25	9	875	0.252738545
'CACNA2D2'	0.732810354	1.26014935	0.247218125	4.009721892	3	328	51	6465	0.906344411	0.782688766	2	174	13	2024	0.33774504	1	90	8	1359	0.441038116	0	20	3	1228	0.999999997	0	18	14	983	0.999999999	0	26	13	871	1
'GMIP'	0.732830371	1.257567618	0.246171057	4.016403379	3	328	49	6467	0.906344411	0.751995089	3	173	15	2022	0.167441871	0	91	7	1360	0.999999999	0	20	3	1228	0.999999997	0	18	16	981	0.999999999	0	26	8	876	1
'KDM2A'	0.732861032	1.253028109	0.244236113	4.032847232	3	328	39	6477	0.906344411	0.598526703	1	175	20	2017	0.999999999	2	89	5	1362	0.065893053	0	20	1	1230	1	0	18	5	992	1	0	26	8	876	1
'KIAA0226'	0.733012884	1.255386198	0.245662219	4.013061945	3	328	44	6472	0.906344411	0.675260896	3	173	13	2024	0.128780724	0	91	11	1356	1	0	20	0	1231		0	18	9	988	0.999999999	0	26	11	873	0.999999999
'SEC14L5'	0.733177632	1.25438079	0.245676135	4.002984098	3	328	47	6469	0.906344411	0.721301412	2	174	14	2023	0.367597086	1	90	10	1357	0.509064019	0	20	5	1226	0.999999998	0	18	11	986	1	0	26	7	877	0.999999998
'SAMD9'	0.733216368	1.25160833	0.244550467	4.011029838	3	328	44	6472	0.906344411	0.675260896	1	175	18	2019	1	2	89	6	1361	0.084365127	0	20	0	1231		0	18	13	984	1	0	26	7	877	0.999999998
'DIP2B'	0.733635298	1.247818599	0.24393734	3.996226287	3	328	41	6475	0.906344411	0.629220381	2	174	14	2023	0.367597086	1	90	12	1355	0.568891065	0	20	0	1231		0	18	6	991	0.999999996	0	26	9	875	1
'ABCC4'	0.733808219	1.248437865	0.2446908	3.979463519	3	328	47	6469	0.906344411	0.721301412	0	176	15	2022	0.625058312	2	89	9	1358	0.146921853	0	20	1	1230	1	0	18	10	987	1	1	25	12	872	0.315716286
'LPA'	0.733894055	1.248434603	0.244963651	3.969995943	3	328	54	6462	0.906344411	0.828729282	1	175	16	2021	1	1	90	6	1361	0.363703926	0	20	10	1221	0.999999996	0	18	15	982	0.999999999	1	25	7	877	0.20769618
'NLRP13'	0.733979084	1.246330124	0.244201928	3.97478476	3	328	48	6468	0.906344411	0.73664825	2	174	14	2023	0.367597086	0	91	10	1357	0.999999999	0	20	0	1231		0	18	15	982	0.999999999	1	25	9	875	0.252738545
'SFPQ'	0.734087068	1.243769465	0.243325861	3.977406565	3	328	43	6473	0.906344411	0.659914058	2	174	14	2023	0.367597086	0	91	13	1354	1	0	20	4	1227	0.999999997	1	17	5	992	0.102037091	0	26	7	877	0.999999998
'KCNH2'	0.73422544	1.246207515	0.244802557	3.956477548	3	328	53	6463	0.906344411	0.813382443	1	175	12	2025	0.999999998	1	90	11	1356	0.539938363	1	19	2	1229	0.047236116	0	18	17	980	0.999999998	0	26	11	873	0.999999999
'AKNA'	0.734355193	1.24168359	0.243114154	3.964301566	3	328	48	6468	0.906344411	0.73664825	0	176	18	2019	0.391089574	2	89	6	1361	0.084365127	0	20	2	1229	0.999999996	1	17	14	983	0.236836236	0	26	8	876	1
'SLC5A6'	0.734409199	1.241356804	0.243108966	3.961577441	3	328	48	6468	0.906344411	0.73664825	0	176	18	2019	0.391089574	1	90	6	1361	0.363703926	0	20	1	1230	1	1	17	12	985	0.208645777	1	25	11	873	0.295313332
'NOC2L'	0.734461132	1.240989242	0.243114065	3.956955785	3	328	51	6465	0.906344411	0.782688766	1	175	18	2019	1	1	90	5	1362	0.321159516	0	20	10	1221	0.999999996	1	17	11	986	0.194184481	0	26	7	877	0.999999998
'MTHFD1L'	0.735039904	1.237020497	0.242806218	3.931890327	3	328	52	6464	0.906344411	0.798035605	3	173	13	2024	0.128780724	0	91	9	1358	0.999999996	0	20	6	1225	1	0	18	14	983	0.999999999	0	26	10	874	0.999999999
'MIB1'	0.735236724	1.234185464	0.242004599	3.930147101	3	328	49	6467	0.906344411	0.751995089	1	175	14	2023	1	1	90	12	1355	0.568891065	0	20	8	1223	0.999999998	1	17	10	987	0.179473854	0	26	5	879	0.999999997
'STARD13'	0.735491266	1.232164155	0.2417225	3.921190644	3	328	51	6465	0.906344411	0.782688766	2	174	13	2024	0.33774504	1	90	10	1357	0.509064019	0	20	0	1231		0	18	19	978	0.999999999	0	26	9	875	1
'PODN'	0.735606278	1.231649049	0.241812627	3.913671687	3	328	51	6465	0.906344411	0.782688766	0	176	15	2022	0.625058312	1	90	10	1357	0.509064019	1	19	5	1226	0.092347508	0	18	12	985	0.999999998	1	25	9	875	0.252738545
'FGFR4'	0.735840134	1.227473722	0.240434957	3.916852457	3	328	48	6468	0.906344411	0.73664825	1	175	15	2022	0.999999999	1	90	11	1356	0.539938363	0	20	0	1231		0	18	18	979	1	1	25	4	880	0.135204292
'ZEB2'	0.735903476	1.228427224	0.24108045	3.906608381	3	328	49	6467	0.906344411	0.751995089	0	176	9	2028	0.999999998	2	89	18	1349	0.358033273	0	20	0	1231		0	18	13	984	1	1	25	9	875	0.252738545
'KL'	0.735955329	1.22440814	0.23925615	3.924072526	3	328	40	6476	0.906344411	0.613873542	3	173	14	2023	0.147694718	0	91	14	1353	1	0	20	1	1230	1	0	18	6	991	0.999999996	0	26	5	879	0.999999997
'KIF7'	0.736000955	1.230386652	0.242273716	3.889857794	3	328	58	6458	0.906344411	0.890116636	0	176	9	2028	0.999999998	1	90	15	1352	0.999999999	0	20	5	1226	0.999999998	0	18	19	978	0.999999999	2	24	10	874	0.043466549
'FGD3'	0.736139486	1.223948066	0.239581865	3.90962838	3	328	47	6469	0.906344411	0.721301412	2	174	17	2020	0.659281133	0	91	8	1359	1	0	20	2	1229	0.999999996	1	17	13	984	0.222861721	0	26	7	877	0.999999998
'SLC24A1'	0.736285565	1.223785466	0.239913395	3.898328906	3	328	49	6467	0.906344411	0.751995089	2	174	16	2021	0.649249546	0	91	8	1359	1	0	20	6	1225	1	1	17	9	988	0.164509851	0	26	10	874	0.999999999
'IGDCC4'	0.736345373	1.224084116	0.240195076	3.893771444	3	328	50	6466	0.906344411	0.767341928	3	173	11	2026	0.09391722	0	91	14	1353	1	0	20	4	1227	0.999999997	0	18	15	982	0.999999999	0	26	6	878	1
'PIKFYVE'	0.7364993	1.218748409	0.238015572	3.908934609	3	328	42	6474	0.906344411	0.644567219	3	173	18	2019	0.230538153	0	91	8	1359	1	0	20	3	1228	0.999999997	0	18	8	989	0.999999998	0	26	5	879	0.999999997
'MMS22L'	0.736641059	1.220245253	0.23916177	3.88868882	3	328	55	6461	0.906344411	0.84407612	3	173	16	2021	0.187906488	0	91	5	1362	1	0	20	3	1228	0.999999997	0	18	24	973	0.999999999	0	26	7	877	0.999999998
'GYLTL1B'	0.736927116	1.218917464	0.239272811	3.87420285	3	328	49	6467	0.906344411	0.751995089	0	176	14	2023	0.619797272	1	90	13	1354	0.596040487	1	19	6	1225	0.10692827	1	17	7	990	0.133805247	0	26	9	875	1
'NOD1'	0.737481444	1.212878705	0.237795646	3.864311877	3	328	47	6469	0.906344411	0.721301412	1	175	16	2021	1	1	90	9	1358	0.476142002	0	20	2	1229	0.999999996	1	17	8	989	0.149288371	0	26	12	872	0.999999999
'INTS9'	0.737861966	1.209698575	0.237246834	3.851970796	3	328	51	6465	0.906344411	0.782688766	1	175	16	2021	1	0	91	10	1357	0.999999999	0	20	2	1229	0.999999996	1	17	18	979	0.290396389	1	25	5	879	0.160049252
'REST'	0.73885192	1.198337185	0.234124067	3.841573201	3	328	42	6474	0.906344411	0.644567219	3	173	18	2019	0.230538153	0	91	9	1358	0.999999996	0	20	0	1231		0	18	11	986	1	0	26	4	880	0.999999998
'DHX34'	0.738978941	1.201818215	0.236316381	3.809197028	3	328	53	6463	0.906344411	0.813382443	0	176	14	2023	0.619797272	2	89	10	1357	0.169446245	0	20	3	1228	0.999999997	1	17	13	984	0.222861721	0	26	13	871	1
'IRF4'	0.739230085	1.199818046	0.235983974	3.800948371	3	328	53	6463	0.906344411	0.813382443	1	175	10	2027	0.598976251	1	90	16	1351	1	0	20	4	1227	0.999999997	1	17	13	984	0.222861721	0	26	10	874	0.999999999
'NES'	0.739240873	1.196974507	0.234543144	3.816102666	3	328	48	6468	0.906344411	0.73664825	3	173	17	2020	0.208975201	0	91	7	1360	0.999999999	0	20	5	1226	0.999999998	0	18	10	987	1	0	26	9	875	1
'PIGQ'	0.739407605	1.194142683	0.233474061	3.822771586	3	328	42	6474	0.906344411	0.644567219	2	174	19	2018	0.681107648	0	91	8	1359	1	0	20	1	1230	1	0	18	6	991	0.999999996	1	25	8	876	0.230534207
'ZNF778'	0.739661351	1.193520222	0.233865197	3.806023572	3	328	46	6470	0.906344411	0.705954573	2	174	17	2020	0.659281133	0	91	8	1359	1	0	20	2	1229	0.999999996	0	18	6	991	0.999999996	1	25	13	871	0.335550595
'SHROOM3'	0.739885543	1.196701735	0.236194155	3.76792663	3	328	65	6451	0.906344411	0.997544506	2	174	10	2027	0.246395876	1	90	9	1358	0.476142002	0	20	11	1220	0.999999998	0	18	20	977	0.999999998	0	26	15	869	0.999999998
'FAM135A'	0.739887117	1.19405915	0.234786942	3.784845552	3	328	54	6462	0.906344411	0.828729282	2	174	13	2024	0.33774504	0	91	10	1357	0.999999999	0	20	1	1230	1	1	17	15	982	0.250573183	0	26	15	869	0.999999998
'KIAA0355'	0.739933864	1.193347007	0.234565485	3.784056176	3	328	55	6461	0.906344411	0.84407612	1	175	16	2021	1	1	90	7	1360	0.403609471	0	20	5	1226	0.999999998	1	17	16	981	0.264076368	0	26	11	873	0.999999999
'MCM10'	0.740045814	1.188311687	0.23216157	3.808197199	3	328	44	6472	0.906344411	0.675260896	3	173	20	2017	0.421927843	0	91	6	1361	0.999999998	0	20	3	1228	0.999999997	0	18	11	986	1	0	26	4	880	0.999999998
'SIN3A'	0.740381109	1.187859195	0.232882754	3.78342486	3	328	49	6467	0.906344411	0.751995089	1	175	19	2018	1	0	91	7	1360	0.999999999	0	20	5	1226	0.999999998	0	18	11	986	1	2	24	7	877	0.024991973
'USP37'	0.741431976	1.178136472	0.230468837	3.768057099	3	328	43	6473	0.906344411	0.659914058	1	175	20	2017	0.999999999	1	90	8	1359	0.441038116	0	20	0	1231		0	18	10	987	1	1	25	5	879	0.160049252
'NCAPD2'	0.741858284	1.176463904	0.230761199	3.745114913	3	328	48	6468	0.906344411	0.73664825	2	174	16	2021	0.649249546	1	90	10	1357	0.509064019	0	20	1	1230	1	0	18	14	983	0.999999999	0	26	7	877	0.999999998
'ZNFX1'	0.741917813	1.178174921	0.231900167	3.727979241	3	328	54	6462	0.906344411	0.828729282	1	175	10	2027	0.598976251	2	89	15	1352	0.28729152	0	20	2	1229	0.999999996	0	18	15	982	0.999999999	0	26	12	872	0.999999999
'CEP164'	0.7420619	1.175607151	0.230881726	3.733832791	3	328	54	6462	0.906344411	0.828729282	1	175	17	2020	1	2	89	7	1360	0.104180293	0	20	4	1227	0.999999997	0	18	20	977	0.999999998	0	26	6	878	1
'DCTN1'	0.742609318	1.170767351	0.229675456	3.726551448	3	328	47	6469	0.906344411	0.721301412	0	176	17	2020	0.390828557	2	89	11	1356	0.19250592	0	20	0	1231		0	18	13	984	1	1	25	6	878	0.184207126
'GLIS3'	0.742663911	1.171953519	0.230527353	3.712653441	3	328	55	6461	0.906344411	0.84407612	3	173	11	2026	0.09391722	0	91	14	1353	1	0	20	3	1228	0.999999997	0	18	20	977	0.999999998	0	26	7	877	0.999999998
'COL14A1'	0.742996793	1.169987095	0.230365011	3.699385618	3	328	58	6458	0.906344411	0.890116636	1	175	14	2023	1	1	90	8	1359	0.441038116	0	20	1	1230	1	0	18	19	978	0.999999999	1	25	16	868	0.391792032
'C2CD3'	0.743057393	1.168089114	0.229456411	3.708766612	3	328	51	6465	0.906344411	0.782688766	1	175	17	2020	1	0	91	9	1358	0.999999996	0	20	2	1229	0.999999996	0	18	13	984	1	2	24	10	874	0.043466549
'TTLL5'	0.743141097	1.166932561	0.229030528	3.710566516	3	328	49	6467	0.906344411	0.751995089	2	174	17	2020	0.659281133	0	91	9	1358	0.999999996	0	20	3	1228	0.999999997	1	17	10	987	0.179473854	0	26	10	874	0.999999999
'MAATS1'	0.743150356	1.166304376	0.228678073	3.715346604	3	328	46	6470	0.906344411	0.705954573	2	174	17	2020	0.659281133	1	90	10	1357	0.509064019	0	20	4	1227	0.999999997	0	18	8	989	0.999999998	0	26	7	877	0.999999998
'VWA2'	0.743450949	1.164577186	0.228574318	3.702437721	3	328	50	6466	0.906344411	0.767341928	3	173	17	2020	0.208975201	0	91	7	1360	0.999999999	0	20	7	1224	0.999999997	0	18	7	990	1	0	26	12	872	0.999999999
'ARHGEF16'	0.743469779	1.164800872	0.228733838	3.699908937	3	328	50	6466	0.906344411	0.767341928	2	174	16	2021	0.649249546	0	91	10	1357	0.999999999	0	20	1	1230	1	1	17	13	984	0.222861721	0	26	10	874	0.999999999
'DENND4A'	0.743619309	1.162391989	0.227747243	3.708115907	3	328	44	6472	0.906344411	0.675260896	2	174	18	2019	0.669955671	1	90	9	1358	0.476142002	0	20	1	1230	1	0	18	7	990	1	0	26	9	875	1
'PRG4'	0.743683495	1.161549366	0.227461801	3.708062364	3	328	45	6471	0.906344411	0.690607735	1	175	21	2016	1	1	90	6	1361	0.363703926	0	20	4	1227	0.999999997	0	18	6	991	0.999999996	1	25	8	876	0.230534207
'PLA2G4D'	0.744065406	1.157576245	0.226172058	3.711097124	3	328	41	6475	0.906344411	0.629220381	3	173	20	2017	0.421927843	0	91	9	1358	0.999999996	0	20	1	1230	1	0	18	9	988	0.999999999	0	26	2	882	1
'ITGAD'	0.744159536	1.15996763	0.227917305	3.680862346	3	328	54	6462	0.906344411	0.828729282	2	174	16	2021	0.649249546	1	90	9	1358	0.476142002	0	20	5	1226	0.999999998	0	18	19	978	0.999999999	0	26	5	879	0.999999997
'TSC2'	0.744269138	1.157278296	0.22661296	3.694669856	3	328	45	6471	0.906344411	0.690607735	1	175	20	2017	0.999999999	1	90	9	1358	0.476142002	0	20	3	1228	0.999999997	1	17	10	987	0.179473854	0	26	3	881	1
'ADCY2'	0.744391528	1.158306658	0.227599136	3.675674302	3	328	50	6466	0.906344411	0.767341928	2	174	15	2022	0.640051241	0	91	12	1355	1	0	20	3	1228	0.999999997	0	18	12	985	0.999999998	1	25	8	876	0.230534207
'PRKCSH'	0.744575969	1.156739858	0.227200969	3.673306869	3	328	49	6467	0.906344411	0.751995089	3	173	14	2023	0.147694718	0	91	13	1354	1	0	20	4	1227	0.999999997	0	18	11	986	1	0	26	7	877	0.999999998
'STON2'	0.744995047	1.152331994	0.225780473	3.674647504	3	328	47	6469	0.906344411	0.721301412	1	175	21	2016	1	2	89	5	1362	0.065893053	0	20	1	1230	1	0	18	13	984	1	0	26	7	877	0.999999998
'LARS2'	0.74501488	1.153007001	0.226250828	3.66729518	3	328	49	6467	0.906344411	0.751995089	3	173	17	2020	0.208975201	0	91	9	1358	0.999999996	0	20	3	1228	0.999999997	0	18	13	984	1	0	26	7	877	0.999999998
'BRPF1'	0.74571582	1.148538959	0.225600884	3.646587638	3	328	52	6464	0.906344411	0.798035605	2	174	18	2019	0.669955671	1	90	6	1361	0.363703926	0	20	2	1229	0.999999996	0	18	15	982	0.999999999	0	26	11	873	0.999999999
'STOX2'	0.745992228	1.148555427	0.226450321	3.622558232	3	328	62	6454	0.906344411	0.95150399	3	173	14	2023	0.147694718	0	91	7	1360	0.999999999	0	20	11	1220	0.999999998	0	18	17	980	0.999999998	0	26	13	871	1
'OSBPL7'	0.746239948	1.145483714	0.225251557	3.630371926	3	328	51	6465	0.906344411	0.782688766	1	175	16	2021	1	1	90	11	1356	0.539938363	1	19	3	1228	0.062504768	0	18	11	986	1	0	26	10	874	0.999999999
'CNNM2'	0.746721011	1.141158921	0.223976628	3.628531555	3	328	48	6468	0.906344411	0.73664825	1	175	19	2018	1	0	91	10	1357	0.999999999	0	20	4	1227	0.999999997	1	17	9	988	0.164509851	1	25	6	878	0.184207126
'CARD11'	0.74679247	1.140178927	0.223580229	3.630811876	3	328	47	6469	0.906344411	0.721301412	2	174	20	2017	0.692593647	0	91	7	1360	0.999999999	0	20	5	1226	0.999999998	1	17	5	992	0.102037091	0	26	10	874	0.999999999
'NELFCD'	0.746993955	1.138854516	0.223290035	3.628952338	3	328	43	6473	0.906344411	0.659914058	0	176	18	2019	0.391089574	3	88	12	1355	0.061963998	0	20	1	1230	1	0	18	6	991	0.999999996	0	26	6	878	1
'SCN2A'	0.747432751	1.138960404	0.224725606	3.588568932	3	328	60	6456	0.906344411	0.920810313	1	175	13	2024	1	0	91	12	1355	1	0	20	7	1224	0.999999997	0	18	16	981	0.999999999	2	24	12	872	0.057870249
'MDC1'	0.747526683	1.136034921	0.223107542	3.609065529	3	328	47	6469	0.906344411	0.721301412	2	174	13	2024	0.33774504	1	90	17	1350	0.999999999	0	20	3	1228	0.999999997	0	18	9	988	0.999999999	0	26	5	879	0.999999997
'CDH1'	0.74795747	1.133718277	0.222923309	3.593893176	3	328	49	6467	0.906344411	0.751995089	0	176	14	2023	0.619797272	2	89	16	1351	0.311053486	0	20	4	1227	0.999999997	0	18	8	989	0.999999998	1	25	7	877	0.20769618
'TTLL12'	0.74810301	1.13263408	0.222658049	3.592021781	3	328	50	6466	0.906344411	0.767341928	2	174	16	2021	0.649249546	1	90	10	1357	0.509064019	0	20	0	1231		0	18	12	985	0.999999998	0	26	12	872	0.999999999
'PPP6R2'	0.748137725	1.131887625	0.222296102	3.5950742	3	328	49	6467	0.906344411	0.751995089	2	174	18	2019	0.669955671	0	91	10	1357	0.999999999	0	20	9	1222	1	1	17	4	993	0.085743409	0	26	8	876	1
'LIMD1'	0.748290034	1.129375059	0.221079608	3.608216219	3	328	42	6474	0.906344411	0.644567219	2	174	21	2016	0.704289909	1	90	8	1359	0.441038116	0	20	2	1229	0.999999996	0	18	5	992	1	0	26	6	878	1
'FRMPD1'	0.748852587	1.128018813	0.221926465	3.572048104	3	328	54	6462	0.906344411	0.828729282	1	175	17	2020	1	1	90	10	1357	0.509064019	0	20	4	1227	0.999999997	0	18	17	980	0.999999998	1	25	6	878	0.184207126
'ABCC12'	0.748948072	1.127297737	0.221728044	3.571676508	3	328	50	6466	0.906344411	0.767341928	1	175	16	2021	1	1	90	12	1355	0.568891065	0	20	3	1228	0.999999997	0	18	9	988	0.999999999	1	25	10	874	0.2743261
'CATSPER1'	0.749791625	1.122437664	0.221075903	3.5475722	3	328	55	6461	0.906344411	0.84407612	1	175	16	2021	1	0	91	11	1356	1	0	20	3	1228	0.999999997	1	17	14	983	0.236836236	1	25	11	873	0.295313332
'SYNE3'	0.750127279	1.118470933	0.219439541	3.55844043	3	328	48	6468	0.906344411	0.73664825	3	173	20	2017	0.421927843	0	91	6	1361	0.999999998	0	20	4	1227	0.999999997	0	18	7	990	1	0	26	11	873	0.999999999
'GREB1'	0.750222227	1.119693184	0.220545564	3.538642969	3	328	58	6458	0.906344411	0.890116636	0	176	18	2019	0.391089574	0	91	8	1359	1	1	19	0	1231	0.01598721	2	16	18	979	0.046737319	0	26	14	870	0.999999996
'WRN'	0.751018487	1.114274657	0.219302488	3.526255893	3	328	53	6463	0.906344411	0.813382443	0	176	19	2018	0.393621618	0	91	9	1358	0.999999996	0	20	4	1227	0.999999997	1	17	9	988	0.164509851	2	24	12	872	0.057870249
'NPHS1'	0.751071953	1.112852851	0.218482696	3.536888884	3	328	50	6466	0.906344411	0.767341928	1	175	21	2016	1	1	90	7	1360	0.403609471	0	20	2	1229	0.999999996	0	18	15	982	0.999999999	1	25	5	879	0.160049252
'SEL1L3'	0.751607131	1.110790466	0.21868258	3.514159722	3	328	51	6465	0.906344411	0.782688766	3	173	13	2024	0.128780724	0	91	14	1353	1	0	20	1	1230	1	0	18	9	988	0.999999999	0	26	14	870	0.999999996
'TJP1'	0.751920454	1.108064637	0.217758864	3.516013698	3	328	50	6466	0.906344411	0.767341928	1	175	19	2018	1	1	90	10	1357	0.509064019	0	20	2	1229	0.999999996	0	18	14	983	0.999999999	1	25	5	879	0.160049252
'TTC37'	0.752625952	1.102948743	0.216329884	3.511614615	3	328	46	6470	0.906344411	0.705954573	2	174	21	2016	0.704289909	1	90	8	1359	0.441038116	0	20	3	1228	0.999999997	0	18	9	988	0.999999999	0	26	5	879	0.999999997
'LENG8'	0.752839425	1.102732413	0.216831954	3.496046881	3	328	49	6467	0.906344411	0.751995089	3	173	16	2021	0.187906488	0	91	12	1355	1	0	20	0	1231		0	18	11	986	1	0	26	10	874	0.999999999
'MAN2C1'	0.75312645	1.101474268	0.216830069	3.485179071	3	328	53	6463	0.906344411	0.813382443	1	175	16	2021	1	0	91	14	1353	1	0	20	1	1230	1	0	18	17	980	0.999999998	2	24	5	879	0.015101999
'KIT'	0.753242725	1.099391402	0.215690338	3.499009019	3	328	45	6471	0.906344411	0.690607735	0	176	22	2015	0.251564778	2	89	9	1358	0.146921853	1	19	3	1228	0.062504768	0	18	6	991	0.999999996	0	26	5	879	0.999999997
'ZBTB40'	0.754115133	1.095848853	0.215887469	3.462116482	3	328	56	6460	0.906344411	0.859422959	2	174	17	2020	0.659281133	1	90	9	1358	0.476142002	0	20	5	1226	0.999999998	0	18	16	981	0.999999999	0	26	9	875	1
'SLC1A6'	0.754520246	1.093015742	0.215057207	3.461476228	3	328	49	6467	0.906344411	0.751995089	2	174	16	2021	0.649249546	1	90	13	1354	0.596040487	0	20	3	1228	0.999999997	0	18	7	990	1	0	26	10	874	0.999999999
'AFP'	0.754609828	1.091838779	0.21446314	3.468075512	3	328	46	6470	0.906344411	0.705954573	3	173	18	2019	0.230538153	0	91	11	1356	1	0	20	0	1231		0	18	7	990	1	0	26	10	874	0.999999999
'SH3TC1'	0.754749608	1.092729735	0.215584384	3.444052271	3	328	60	6456	0.906344411	0.920810313	2	174	15	2022	0.640051241	1	90	9	1358	0.476142002	0	20	2	1229	0.999999996	0	18	20	977	0.999999998	0	26	14	870	0.999999996
'SLC12A5'	0.755447063	1.087293678	0.213716435	3.449852826	3	328	46	6470	0.906344411	0.705954573	1	175	18	2019	1	1	90	13	1354	0.596040487	0	20	0	1231		0	18	6	991	0.999999996	1	25	9	875	0.252738545
'BCL9'	0.756951318	1.080146555	0.213116836	3.403970498	3	328	56	6460	0.906344411	0.859422959	1	175	15	2022	0.999999999	1	90	13	1354	0.596040487	0	20	5	1226	0.999999998	0	18	11	986	1	1	25	12	872	0.315716286
'TNN'	0.757660467	1.075487089	0.211787434	3.400706721	3	328	52	6464	0.906344411	0.798035605	3	173	17	2020	0.208975201	0	91	10	1357	0.999999999	0	20	3	1228	0.999999997	0	18	8	989	0.999999998	0	26	14	870	0.999999996
'TAF1'	0.758060202	1.072370388	0.210604247	3.405489495	3	328	50	6466	0.906344411	0.767341928	3	173	22	2015	0.44418818	0	91	5	1362	1	0	20	2	1229	0.999999996	0	18	11	986	1	0	26	10	874	0.999999999
'HGS'	0.758150423	1.073422666	0.211745363	3.383977377	3	328	60	6456	0.906344411	0.920810313	0	176	16	2021	0.63190438	3	88	12	1355	0.061963998	0	20	6	1225	1	0	18	22	975	1	0	26	4	880	0.999999998
'TSPEAR'	0.758448555	1.071725161	0.21131653	3.380649981	3	328	58	6458	0.906344411	0.890116636	2	174	16	2021	0.649249546	0	91	12	1355	1	0	20	2	1229	0.999999996	1	17	20	977	0.315825607	0	26	8	876	1
'ZNF366'	0.758583223	1.06942612	0.209911833	3.400718931	3	328	44	6472	0.906344411	0.675260896	1	175	22	2015	0.999999999	0	91	11	1356	1	0	20	1	1230	1	1	17	4	993	0.085743409	1	25	6	878	0.184207126
'PALD1'	0.758809077	1.06950316	0.210725711	3.377805089	3	328	53	6463	0.906344411	0.813382443	2	174	17	2020	0.659281133	1	90	11	1356	0.539938363	0	20	2	1229	0.999999996	0	18	12	985	0.999999998	0	26	11	873	0.999999999
'PFKL'	0.759339329	1.066482666	0.210042978	3.371100343	3	328	54	6462	0.906344411	0.828729282	3	173	17	2020	0.208975201	0	91	12	1355	1	0	20	6	1225	1	0	18	14	983	0.999999999	0	26	5	879	0.999999997
'SOS2'	0.760668794	1.057763797	0.207270074	3.372924415	3	328	43	6473	0.906344411	0.659914058	0	176	27	2010	0.26745256	2	89	5	1362	0.065893053	0	20	1	1230	1	0	18	6	991	0.999999996	1	25	4	880	0.135204292
'IQGAP1'	0.761115941	1.057008599	0.208152451	3.34107865	3	328	55	6461	0.906344411	0.84407612	1	175	22	2015	0.999999999	1	90	5	1362	0.321159516	0	20	5	1226	0.999999998	0	18	11	986	1	1	25	12	872	0.315716286
'GATAD2A'	0.761645354	1.05482809	0.208042824	3.326253251	3	328	60	6456	0.906344411	0.920810313	2	174	17	2020	0.659281133	1	90	10	1357	0.509064019	0	20	2	1229	0.999999996	0	18	24	973	0.999999999	0	26	7	877	0.999999998
'LRRC16A'	0.761862767	1.054218138	0.208268028	3.314255941	3	328	70	6446	0.906344411	1.074278699	1	175	18	2019	1	0	91	6	1361	0.999999998	0	20	6	1225	1	2	16	28	969	0.096408918	0	26	12	872	0.999999999
'C19orf44'	0.761959344	1.053567571	0.208051297	3.314425131	3	328	60	6456	0.906344411	0.920810313	3	173	16	2021	0.187906488	0	91	10	1357	0.999999999	0	20	12	1219	0.999999998	0	18	9	988	0.999999999	0	26	13	871	1
'SLC4A2'	0.762208154	1.052107123	0.207618355	3.314599702	3	328	55	6461	0.906344411	0.84407612	1	175	16	2021	1	1	90	13	1354	0.596040487	0	20	3	1228	0.999999997	0	18	9	988	0.999999999	1	25	14	870	0.354831494
'ARNT2'	0.762501644	1.048823758	0.20579166	3.338024492	3	328	42	6474	0.906344411	0.644567219	3	173	21	2016	0.432532513	0	91	12	1355	1	0	20	0	1231		0	18	4	993	0.999999998	0	26	5	879	0.999999997
'LARS'	0.762670484	1.050060684	0.207423473	3.302289421	3	328	58	6458	0.906344411	0.890116636	0	176	12	2025	0.615366864	2	89	18	1349	0.358033273	0	20	1	1230	1	1	17	13	984	0.222861721	0	26	14	870	0.999999996
'MCTP2'	0.762895654	1.047050097	0.205623099	3.326367546	3	328	46	6470	0.906344411	0.705954573	3	173	22	2015	0.44418818	0	91	9	1358	0.999999996	0	20	3	1228	0.999999997	0	18	6	991	0.999999996	0	26	6	878	1
'CDYL2'	0.763113788	1.047404214	0.206658391	3.300117063	3	328	57	6459	0.906344411	0.874769797	1	175	18	2019	1	1	90	12	1355	0.568891065	0	20	12	1219	0.999999998	0	18	9	988	0.999999999	1	25	6	878	0.184207126
'ARHGEF18'	0.763415121	1.045724908	0.206199145	3.299024917	3	328	54	6462	0.906344411	0.828729282	1	175	17	2020	1	2	89	13	1354	0.239638532	0	20	1	1230	1	0	18	15	982	0.999999999	0	26	8	876	1
'SPAG17'	0.763463103	1.045422123	0.206105034	3.298904186	3	328	54	6462	0.906344411	0.828729282	2	174	18	2019	0.669955671	1	90	10	1357	0.509064019	0	20	0	1231		0	18	13	984	1	0	26	13	871	1
'AOC1'	0.764678193	1.039763062	0.205258708	3.273577939	3	328	59	6457	0.906344411	0.905463475	1	175	18	2019	1	1	90	10	1357	0.509064019	0	20	1	1230	1	0	18	19	978	0.999999999	1	25	11	873	0.295313332
'PTPRK'	0.76486942	1.038526234	0.204803846	3.275932427	3	328	54	6462	0.906344411	0.828729282	1	175	16	2021	1	1	90	16	1351	1	0	20	0	1231		0	18	16	981	0.999999999	1	25	6	878	0.184207126
'DHX16'	0.765114882	1.036951197	0.204242735	3.278079837	3	328	49	6467	0.906344411	0.751995089	2	174	18	2019	0.669955671	1	90	13	1354	0.596040487	0	20	1	1230	1	0	18	6	991	0.999999996	0	26	11	873	0.999999999
'HMGXB3'	0.765128192	1.035900423	0.203403169	3.291346082	3	328	48	6468	0.906344411	0.73664825	2	174	25	2012	0.999999999	1	90	5	1362	0.321159516	0	20	1	1230	1	0	18	11	986	1	0	26	6	878	1
'DENND2A'	0.765419909	1.036738479	0.205076529	3.252874784	3	328	62	6454	0.906344411	0.95150399	1	175	11	2026	0.999999997	1	90	17	1350	0.999999999	0	20	2	1229	0.999999996	1	17	13	984	0.222861721	0	26	19	865	1
'HIST1H1E'	0.765670888	1.034683728	0.204114046	3.26161578	3	328	58	6458	0.906344411	0.890116636	2	174	18	2019	0.669955671	1	90	10	1357	0.509064019	0	20	0	1231		0	18	21	976	1	0	26	9	875	1
'YTHDC2'	0.765757536	1.034911237	0.204597691	3.250427696	3	328	63	6453	0.906344411	0.966850829	1	175	16	2021	1	1	90	10	1357	0.509064019	0	20	1	1230	1	0	18	19	978	0.999999999	1	25	17	867	0.409500212
'GRM1'	0.766398608	1.030846365	0.203152943	3.254974153	3	328	53	6463	0.906344411	0.813382443	1	175	21	2016	1	1	90	9	1358	0.476142002	0	20	1	1230	1	0	18	12	985	0.999999998	1	25	10	874	0.2743261
'PLOD1'	0.766416806	1.030979661	0.203336399	3.250965722	3	328	58	6458	0.906344411	0.890116636	2	174	19	2018	0.681107648	1	90	10	1357	0.509064019	0	20	5	1226	0.999999998	0	18	19	978	0.999999999	0	26	5	879	0.999999997
'COLGALT1'	0.766866806	0.640403138	0.074738975	2.481336471	2	329	52	6464	0.604229607	0.798035605	0	176	26	2011	0.261196661	2	89	7	1360	0.104180293	0	20	4	1227	0.999999997	0	18	8	989	0.999999998	0	26	7	877	0.999999998
'ZNF318'	0.766932653	0.642421777	0.074999346	2.487446527	2	329	57	6459	0.604229607	0.874769797	1	175	25	2012	0.717084305	0	91	7	1360	0.999999999	0	20	2	1229	0.999999996	1	17	17	980	0.277349541	0	26	6	878	1
'DENND4B'	0.767014405	0.664335893	0.077538469	2.573876307	2	329	53	6463	0.604229607	0.813382443	1	175	21	2016	1	1	90	11	1356	0.539938363	0	20	1	1230	1	0	18	14	983	0.999999999	0	26	6	878	1
'LRSAM1'	0.767020548	0.638237816	0.074523749	2.470909999	2	329	51	6465	0.604229607	0.782688766	1	175	23	2014	1	1	90	11	1356	0.539938363	0	20	0	1231		0	18	9	988	0.999999999	0	26	8	876	1
'USP10'	0.767166341	0.646086871	0.075504843	2.496782831	2	329	57	6459	0.604229607	0.874769797	2	174	21	2016	0.704289909	0	91	11	1356	1	0	20	6	1225	1	0	18	13	984	1	0	26	6	878	1
'SEZ6L'	0.767365649	0.632323712	0.073894557	2.444226737	2	329	52	6464	0.604229607	0.798035605	1	175	21	2016	1	1	90	14	1353	1	0	20	0	1231		0	18	9	988	0.999999999	0	26	8	876	1
'CDK13'	0.767379775	0.642336609	0.075122253	2.479039285	2	329	57	6459	0.604229607	0.874769797	0	176	21	2016	0.404565717	1	90	12	1355	0.568891065	0	20	1	1230	1	1	17	13	984	0.222861721	0	26	10	874	0.999999999
'NPC1L1'	0.767387201	0.645793263	0.075537671	2.491674898	2	329	57	6459	0.604229607	0.874769797	1	175	18	2019	1	1	90	15	1352	0.999999999	0	20	3	1228	0.999999997	0	18	13	984	1	0	26	8	876	1
'COL4A4'	0.767410719	0.645909451	0.075557647	2.49161165	2	329	57	6459	0.604229607	0.874769797	0	176	20	2017	0.398188115	1	90	13	1354	0.596040487	0	20	6	1225	1	0	18	8	989	0.999999998	1	25	10	874	0.2743261
'ARAP3'	0.76742038	0.662238342	0.077436012	2.556463658	2	329	58	6458	0.604229607	0.890116636	0	176	20	2017	0.398188115	1	90	11	1356	0.539938363	0	20	5	1226	0.999999998	1	17	11	986	0.194184481	0	26	11	873	0.999999999
'RHOT2'	0.767423019	1.026850267	0.202994131	3.224961069	3	328	61	6455	0.906344411	0.936157152	0	176	14	2023	0.619797272	1	90	18	1349	1	1	19	4	1227	0.077540778	1	17	17	980	0.277349541	0	26	8	876	1
'GUCY2D'	0.767493533	1.026376599	0.202802008	3.22626696	3	328	59	6457	0.906344411	0.905463475	3	173	15	2022	0.167441871	0	91	13	1354	1	0	20	3	1228	0.999999997	0	18	15	982	0.999999999	0	26	13	871	1
'TRIOBP'	0.767497926	0.633867322	0.074121907	2.447033848	2	329	55	6461	0.604229607	0.84407612	1	175	21	2016	1	0	91	13	1354	1	0	20	1	1230	1	1	17	9	988	0.164509851	0	26	11	873	0.999999999
'MUC12'	0.767501433	0.642118886	0.075132625	2.47607609	2	329	58	6458	0.604229607	0.890116636	1	175	17	2020	1	1	90	16	1351	1	0	20	0	1231		0	18	16	981	0.999999999	0	26	9	875	1
'TMEM131'	0.76755416	0.663192398	0.077586771	2.557969331	2	329	60	6456	0.604229607	0.920810313	1	175	15	2022	0.999999999	0	91	17	1350	0.619544508	0	20	1	1230	1	1	17	18	979	0.290396389	0	26	9	875	1
'ZC3H4'	0.767675681	0.660691411	0.07734642	2.544946352	2	329	63	6453	0.604229607	0.966850829	1	175	16	2021	1	1	90	13	1354	0.596040487	0	20	2	1229	0.999999996	0	18	20	977	0.999999998	0	26	12	872	0.999999999
'EPHB4'	0.767691341	0.660556566	0.077334317	2.543929253	2	329	64	6452	0.604229607	0.982197667	2	174	17	2020	0.659281133	0	91	10	1357	0.999999999	0	20	5	1226	0.999999998	0	18	16	981	0.999999999	0	26	16	868	0.999999999
'POLQ'	0.76773011	0.643226701	0.075331781	2.475813884	2	329	64	6452	0.604229607	0.982197667	2	174	17	2020	0.659281133	0	91	12	1355	1	0	20	1	1230	1	0	18	20	977	0.999999998	0	26	14	870	0.999999996
'DENND3'	0.767754084	0.658305047	0.077103233	2.533625063	2	329	67	6449	0.604229607	1.028238183	1	175	15	2022	0.999999999	0	91	14	1353	1	0	20	1	1230	1	1	17	25	972	0.375685881	0	26	12	872	0.999999999
'EML5'	0.767766122	0.647381935	0.075839462	2.490557504	2	329	64	6452	0.604229607	0.982197667	1	175	15	2022	0.999999999	0	91	16	1351	0.618087837	0	20	1	1230	1	1	17	19	978	0.30322055	0	26	13	871	1
'MRC2'	0.767855303	0.655718665	0.076837031	2.520968723	2	329	65	6451	0.604229607	0.997544506	1	175	14	2023	1	1	90	16	1351	1	0	20	9	1222	1	0	18	15	982	0.999999999	0	26	11	873	0.999999999
'GBF1'	0.767857007	0.641174762	0.075120886	2.466065538	2	329	62	6454	0.604229607	0.95150399	1	175	15	2022	0.999999999	1	90	16	1351	1	0	20	3	1228	0.999999997	0	18	13	984	1	0	26	15	869	0.999999998
'CRAMP1L'	0.767893545	0.638164698	0.074763039	2.45469375	2	329	62	6454	0.604229607	0.95150399	1	175	16	2021	1	1	90	16	1351	1	0	20	6	1225	1	0	18	13	984	1	0	26	11	873	0.999999999
'CNGA3'	0.767937781	0.626336338	0.073294281	2.414382082	2	329	60	6456	0.604229607	0.920810313	1	175	22	2015	0.999999999	0	91	11	1356	1	0	20	3	1228	0.999999997	1	17	15	982	0.250573183	0	26	9	875	1
'ANKS6'	0.768115076	0.618353266	0.072310024	2.386656156	2	329	59	6457	0.604229607	0.905463475	1	175	25	2012	0.717084305	1	90	7	1360	0.403609471	0	20	2	1229	0.999999996	0	18	16	981	0.999999999	0	26	9	875	1
'RASGRF1'	0.768149508	0.623428344	0.072977931	2.401587007	2	329	61	6455	0.604229607	0.936157152	1	175	22	2015	0.999999999	1	90	10	1357	0.509064019	0	20	5	1226	0.999999998	0	18	15	982	0.999999999	0	26	9	875	1
'FLII'	0.768301844	0.622003955	0.072836992	2.394802795	2	329	59	6457	0.604229607	0.905463475	1	175	17	2020	1	0	91	19	1348	0.626258621	0	20	2	1229	0.999999996	1	17	13	984	0.222861721	0	26	8	876	1
'DOCK2'	0.768360635	0.627192387	0.073520055	2.409992024	2	329	63	6453	0.604229607	0.966850829	2	174	14	2023	0.367597086	0	91	18	1349	0.6223245	0	20	2	1229	0.999999996	0	18	14	983	0.999999999	0	26	15	869	0.999999998
'CDAN1'	0.768529964	0.618958984	0.072500928	2.381852959	2	329	60	6456	0.604229607	0.920810313	1	175	16	2021	1	1	90	19	1348	0.999999998	0	20	0	1231		0	18	16	981	0.999999999	0	26	9	875	1
'TPCN1'	0.768656894	0.613745802	0.071842458	2.364332007	2	329	61	6455	0.604229607	0.936157152	1	175	24	2013	0.716284682	0	91	8	1359	1	0	20	4	1227	0.999999997	0	18	12	985	0.999999998	1	25	13	871	0.335550595
'ADAMTS16'	0.768990724	0.615856981	0.072210582	2.365166599	2	329	67	6449	0.604229607	1.028238183	1	175	18	2019	1	0	91	15	1352	0.618140764	0	20	4	1227	0.999999997	0	18	22	975	1	1	25	8	876	0.230534207
'TRAPPC10'	0.768996654	0.615148916	0.072116076	2.362899487	2	329	69	6447	0.604229607	1.05893186	0	176	22	2015	0.251564778	1	90	9	1358	0.476142002	0	20	7	1224	0.999999997	0	18	22	975	1	1	25	9	875	0.252738545
'BAZ2B'	0.7693925	0.605420463	0.07090847	2.330069742	2	329	58	6458	0.604229607	0.890116636	2	174	20	2017	0.692593647	0	91	15	1352	0.618140764	0	20	4	1227	0.999999997	0	18	8	989	0.999999998	0	26	11	873	0.999999999
'ABCC11'	0.769440615	0.606648224	0.071087303	2.332569069	2	329	60	6456	0.604229607	0.920810313	1	175	20	2017	0.999999999	0	91	15	1352	0.618140764	0	20	4	1227	0.999999997	0	18	9	988	0.999999999	1	25	12	872	0.315716286
'LAMC1'	0.769897833	0.602903982	0.070685922	2.315736609	2	329	65	6451	0.604229607	0.997544506	1	175	21	2016	1	0	91	12	1355	1	0	20	2	1229	0.999999996	0	18	18	979	1	1	25	12	872	0.315716286
'ATP2A2'	0.770158674	0.597586319	0.070009525	2.2983798	2	329	63	6453	0.604229607	0.966850829	0	176	25	2012	0.256358783	2	89	9	1358	0.146921853	0	20	11	1220	0.999999998	0	18	11	986	1	0	26	7	877	0.999999998
'CLCN2'	0.770475779	0.595986407	0.069862154	2.289958866	2	329	62	6454	0.604229607	0.95150399	2	174	21	2016	0.704289909	0	91	12	1355	1	0	20	6	1225	1	0	18	7	990	1	0	26	16	868	0.999999999
'PREX1'	0.770934881	0.595183173	0.069856255	2.281333885	2	329	69	6447	0.604229607	1.05893186	1	175	19	2018	1	0	91	15	1352	0.618140764	0	20	6	1225	1	1	17	19	978	0.30322055	0	26	10	874	0.999999999
'TMCO4'	0.770956559	0.586050071	0.068565439	2.260269949	2	329	54	6462	0.604229607	0.828729282	1	175	26	2011	0.718760843	0	91	13	1354	1	0	20	4	1227	0.999999997	1	17	5	992	0.102037091	0	26	6	878	1
'HIP1R'	0.771209171	0.590445786	0.069249277	2.266501606	2	329	63	6453	0.604229607	0.966850829	0	176	20	2017	0.398188115	2	89	16	1351	0.311053486	0	20	3	1228	0.999999997	0	18	15	982	0.999999999	0	26	9	875	1
'SCN3A'	0.771282807	0.588437136	0.068978528	2.260889015	2	329	61	6455	0.604229607	0.936157152	2	174	21	2016	0.704289909	0	91	15	1352	0.618140764	0	20	7	1224	0.999999997	0	18	9	988	0.999999999	0	26	9	875	1
'ADAMTS18'	0.7717341	0.585660184	0.068682336	2.248576231	2	329	66	6450	0.604229607	1.012891344	1	175	21	2016	1	1	90	14	1353	1	0	20	1	1230	1	0	18	23	974	0.999999999	0	26	7	877	0.999999998
'ACTG1'	0.771921698	0.586325651	0.06881848	2.247303771	2	329	68	6448	0.604229607	1.043585021	0	176	21	2016	0.404565717	1	90	14	1353	1	0	20	5	1226	0.999999998	0	18	19	978	0.999999999	1	25	9	875	0.252738545
'HGFAC'	0.772719485	0.577869707	0.067760212	2.218713054	2	329	69	6447	0.604229607	1.05893186	1	175	26	2011	0.718760843	0	91	7	1360	0.999999999	1	19	4	1227	0.077540778	0	18	21	976	1	0	26	11	873	0.999999999
'HR'	0.773090864	0.578671917	0.067959495	2.215468083	2	329	69	6447	0.604229607	1.05893186	1	175	18	2019	1	1	90	18	1349	1	0	20	10	1221	0.999999996	0	18	15	982	0.999999999	0	26	8	876	1
'PDCD11'	0.773486565	0.572202088	0.067087248	2.197761154	2	329	62	6454	0.604229607	0.95150399	2	174	24	2013	1	0	91	12	1355	1	0	20	3	1228	0.999999997	0	18	13	984	1	0	26	10	874	0.999999999
'FN1'	0.774238737	1.193278432	0.310705107	3.285153812	4	327	61	6455	1.208459215	0.936157152	3	173	19	2018	0.412544479	0	91	17	1350	0.619544508	0	20	1	1230	1	1	17	12	985	0.208645777	0	26	12	872	0.999999999
'KIF26A'	0.774376788	1.192867659	0.310867513	3.279187086	4	327	64	6452	1.208459215	0.982197667	2	174	20	2017	0.692593647	1	90	14	1353	1	1	19	4	1227	0.077540778	0	18	10	987	1	0	26	16	868	0.999999999
'ELFN2'	0.775666815	1.174921723	0.30581879	3.235869567	4	327	63	6453	1.208459215	0.966850829	3	173	24	2013	0.470034168	1	90	10	1357	0.509064019	0	20	4	1227	0.999999997	0	18	15	982	0.999999999	0	26	10	874	0.999999999
'NFRKB'	0.775715488	1.17510533	0.306017324	3.234092739	4	327	61	6455	1.208459215	0.936157152	3	173	21	2016	0.432532513	0	91	16	1351	0.618087837	0	20	6	1225	1	0	18	9	988	0.999999999	1	25	9	875	0.252738545
'MSLN'	0.77578463	1.175084054	0.306184239	3.230942283	4	327	65	6451	1.208459215	0.997544506	3	173	22	2015	0.44418818	0	91	11	1356	1	0	20	4	1227	0.999999997	0	18	11	986	1	1	25	17	867	0.409500212
'SETDB1'	0.776599744	1.166835745	0.304205802	3.204829385	4	327	66	6450	1.208459215	1.012891344	1	175	23	2014	1	1	90	12	1355	0.568891065	0	20	5	1226	0.999999998	0	18	12	985	0.999999998	2	24	14	870	0.073696615
'TBC1D8'	0.77684695	1.163992197	0.303432087	3.197713279	4	327	65	6451	1.208459215	0.997544506	2	174	20	2017	0.692593647	0	91	18	1349	0.6223245	0	20	4	1227	0.999999997	0	18	16	981	0.999999999	2	24	7	877	0.024991973
'MYO18A'	0.77732501	1.159361811	0.302352493	3.182572295	4	327	66	6450	1.208459215	1.012891344	3	173	19	2018	0.412544479	0	91	18	1349	0.6223245	1	19	6	1225	0.10692827	0	18	14	983	0.999999999	0	26	9	875	1
'SHANK1'	0.777375284	1.157917516	0.301746182	3.182905858	4	327	64	6452	1.208459215	0.982197667	3	173	20	2017	0.421927843	1	90	16	1351	1	0	20	0	1231		0	18	18	979	1	0	26	10	874	0.999999999
'RUSC2'	0.77781213	1.153011686	0.300394242	3.170149383	4	327	64	6452	1.208459215	0.982197667	3	173	23	2014	0.4567372	0	91	14	1353	1	0	20	9	1222	1	0	18	11	986	1	1	25	7	877	0.20769618
'ZNF618'	0.778371976	1.145174989	0.297758322	3.159367081	4	327	57	6459	1.208459215	0.874769797	3	173	25	2012	0.483945459	1	90	14	1353	1	0	20	2	1229	0.999999996	0	18	11	986	1	0	26	5	879	0.999999997
'RBMXL3'	0.779690538	1.136675154	0.296646298	3.117224995	4	327	71	6445	1.208459215	1.089625537	2	174	22	2015	0.716090133	1	90	13	1354	0.596040487	0	20	2	1229	0.999999996	1	17	23	974	0.352361137	0	26	11	873	0.999999999
'ZNF687'	0.779705632	1.138933817	0.297896561	3.112133503	4	327	76	6440	1.208459215	1.16635973	2	174	17	2020	0.659281133	1	90	16	1351	1	1	19	6	1225	0.10692827	0	18	18	979	1	0	26	19	865	1
'MAPK8IP3'	0.779904708	1.132985049	0.295217442	3.114630754	4	327	65	6451	1.208459215	0.997544506	2	174	26	2011	1	0	91	12	1355	1	0	20	6	1225	1	1	17	14	983	0.236836236	1	25	7	877	0.20769618
'PWP2'	0.780254729	1.130078926	0.294518014	3.106220631	4	327	65	6451	1.208459215	0.997544506	1	175	25	2012	0.717084305	1	90	14	1353	1	0	20	1	1230	1	0	18	20	977	0.999999998	2	24	5	879	0.015101999
'DOCK3'	0.780296104	1.130380959	0.294802781	3.103205147	4	327	66	6450	1.208459215	1.012891344	2	174	24	2013	1	0	91	14	1353	1	0	20	5	1226	0.999999998	1	17	14	983	0.236836236	1	25	9	875	0.252738545
'NSD1'	0.780711997	1.126568668	0.293764481	3.093897648	4	327	63	6453	1.208459215	0.966850829	2	174	21	2016	0.704289909	1	90	19	1348	0.999999998	0	20	3	1228	0.999999997	1	17	12	985	0.208645777	0	26	8	876	1
'CHD9'	0.780780562	1.124688051	0.292903609	3.094666409	4	327	62	6454	1.208459215	0.95150399	3	173	26	2011	0.498348718	1	90	11	1356	0.539938363	0	20	3	1228	0.999999997	0	18	13	984	1	0	26	9	875	1
'CTDP1'	0.780959541	1.123326497	0.292615216	3.08954131	4	327	67	6449	1.208459215	1.028238183	2	174	28	2009	1	1	90	8	1359	0.441038116	0	20	4	1227	0.999999997	1	17	19	978	0.30322055	0	26	8	876	1
'CDH13'	0.781309005	1.123745216	0.293739531	3.074349882	4	327	75	6441	1.208459215	1.151012891	2	174	18	2019	0.669955671	2	89	16	1351	0.311053486	0	20	1	1230	1	0	18	26	971	1	0	26	14	870	0.999999996
'ARFGEF2'	0.781887479	1.116432144	0.291102382	3.066400867	4	327	63	6453	1.208459215	0.966850829	2	174	24	2013	1	2	89	14	1353	0.263455115	0	20	2	1229	0.999999996	0	18	13	984	1	0	26	10	874	0.999999999
'MICAL3'	0.781922726	1.11786406	0.292026199	3.060542488	4	327	74	6442	1.208459215	1.135666053	1	175	24	2013	0.716284682	1	90	11	1356	0.539938363	0	20	4	1227	0.999999997	0	18	23	974	0.999999999	2	24	12	872	0.057870249
'MAN2B1'	0.78196542	1.115790662	0.290924601	3.065190814	4	327	60	6456	1.208459215	0.920810313	2	174	20	2017	0.692593647	1	90	21	1346	0.999999999	0	20	1	1230	1	1	17	5	992	0.102037091	0	26	13	871	1
'COL15A1'	0.782409762	1.113783919	0.290942471	3.049990317	4	327	68	6448	1.208459215	1.043585021	2	174	20	2017	0.692593647	1	90	17	1350	0.999999999	0	20	2	1229	0.999999996	0	18	13	984	1	1	25	16	868	0.391792032
'WDR81'	0.784944886	1.092837343	0.285086701	2.999082331	4	327	66	6450	1.208459215	1.012891344	3	173	24	2013	0.470034168	1	90	15	1352	0.999999999	0	20	2	1229	0.999999996	0	18	19	978	0.999999999	0	26	6	878	1
'GET4'	0.785656793	1.087898326	0.283903808	2.983647321	4	327	64	6452	1.208459215	0.982197667	2	174	25	2012	0.999999999	2	89	14	1353	0.263455115	0	20	4	1227	0.999999997	0	18	10	987	1	0	26	11	873	0.999999999
'FRAS1'	0.785863489	1.088251089	0.284695253	2.972505952	4	327	81	6435	1.208459215	1.243093923	3	173	23	2014	0.4567372	0	91	9	1358	0.999999996	0	20	7	1224	0.999999997	1	17	24	973	0.364124509	0	26	18	866	1
'KIAA1199'	0.786687928	1.081396812	0.282528804	2.96047866	4	327	69	6447	1.208459215	1.05893186	2	174	24	2013	1	2	89	13	1354	0.239638532	0	20	1	1230	1	0	18	17	980	0.999999998	0	26	14	870	0.999999996
'KIDINS220'	0.787339774	1.07685818	0.28133436	2.948435401	4	327	66	6450	1.208459215	1.012891344	1	175	23	2014	1	1	90	18	1349	1	0	20	0	1231		0	18	12	985	0.999999998	2	24	13	871	0.065618026
'CNTN4'	0.787548413	1.075285757	0.280875582	2.944735299	4	327	67	6449	1.208459215	1.028238183	1	175	25	2012	0.717084305	2	89	15	1352	0.28729152	0	20	2	1229	0.999999996	0	18	15	982	0.999999999	1	25	10	874	0.2743261
'KMT2A'	0.788065963	1.071523949	0.27974714	2.936332311	4	327	67	6449	1.208459215	1.028238183	1	175	27	2010	0.721234972	2	89	13	1354	0.239638532	0	20	2	1229	0.999999996	0	18	17	980	0.999999998	1	25	8	876	0.230534207
'COL4A2'	0.788345584	1.071854368	0.280723828	2.922394068	4	327	79	6437	1.208459215	1.212400246	1	175	20	2017	0.999999999	2	89	16	1351	0.311053486	0	20	4	1227	0.999999997	1	17	22	975	0.340392454	0	26	17	867	1
'PTPN13'	0.78869826	1.068399871	0.279375701	2.920372595	4	327	71	6445	1.208459215	1.089625537	3	173	19	2018	0.412544479	1	90	21	1346	0.999999999	0	20	4	1227	0.999999997	0	18	18	979	1	0	26	9	875	1
'BAIAP3'	0.790811178	1.055595475	0.276377354	2.879530104	4	327	76	6440	1.208459215	1.16635973	0	176	24	2013	0.253058542	2	89	14	1353	0.263455115	0	20	4	1227	0.999999997	0	18	18	979	1	2	24	16	868	0.090752924
'HECW1'	0.791382061	1.051502998	0.275066609	2.87239076	4	327	74	6442	1.208459215	1.135666053	3	173	23	2014	0.4567372	1	90	15	1352	0.999999999	0	20	3	1228	0.999999997	0	18	22	975	1	0	26	11	873	0.999999999
'TTN'	0.793367463	0.936750024	0.642036752	1.334468523	38	293	781	5735	11.48036254	11.98588091	19	157	234	1803	0.901724947	10	81	185	1182	0.632660953	1	19	54	1177	0.595971981	1	17	193	804	0.223450777	7	19	115	769	0.070351614
'WDR7'	0.79457297	1.033035971	0.270443722	2.818621268	4	327	74	6442	1.208459215	1.135666053	2	174	24	2013	1	0	91	17	1350	0.619544508	0	20	5	1226	0.999999998	1	17	16	981	0.264076368	1	25	12	872	0.315716286
'NWD1'	0.794910672	1.03111563	0.269938097	2.813485043	4	327	72	6444	1.208459215	1.104972376	2	174	20	2017	0.692593647	1	90	23	1344	1	0	20	6	1225	1	1	17	12	985	0.208645777	0	26	11	873	0.999999999
'ANKRD52'	0.795420271	1.026526058	0.267890405	2.814858475	4	327	65	6451	1.208459215	0.997544506	4	172	30	2007	0.341661686	0	91	11	1356	1	0	20	5	1226	0.999999998	0	18	10	987	1	0	26	9	875	1
'PTPRG'	0.795601893	1.027642833	0.269224897	2.800977398	4	327	76	6440	1.208459215	1.16635973	3	173	17	2020	0.208975201	1	90	23	1344	1	0	20	0	1231		0	18	20	977	0.999999998	0	26	16	868	0.999999999
'PIK3C2B'	0.79627704	1.02325833	0.267763323	2.793958982	4	327	72	6444	1.208459215	1.104972376	2	174	26	2011	1	0	91	16	1351	0.618087837	0	20	4	1227	0.999999997	0	18	16	981	0.999999999	2	24	10	874	0.043466549
'MED13'	0.796305853	0.742284889	0.147711796	2.306076483	3	328	66	6450	0.906344411	1.012891344	2	174	27	2010	1	1	90	19	1348	0.999999998	0	20	3	1228	0.999999997	0	18	12	985	0.999999998	0	26	5	879	0.999999997
'AFF1'	0.796468442	0.73298505	0.145983544	2.27359799	3	328	71	6445	0.906344411	1.089625537	1	175	30	2007	0.508873007	2	89	14	1353	0.263455115	0	20	7	1224	0.999999997	0	18	13	984	1	0	26	7	877	0.999999998
'ZBED4'	0.796665246	0.737968194	0.147096528	2.285915171	3	328	74	6442	0.906344411	1.135666053	1	175	28	2009	0.724429229	2	89	13	1354	0.239638532	0	20	4	1227	0.999999997	0	18	14	983	0.999999999	0	26	15	869	0.999999998
'TBCD'	0.796892176	0.715941682	0.142681996	2.21774836	3	328	80	6436	0.906344411	1.227747084	3	173	32	2005	0.754740431	0	91	7	1360	0.999999999	0	20	8	1223	0.999999998	0	18	18	979	1	0	26	15	869	0.999999998
'EXPH5'	0.796926319	0.74189668	0.148027993	2.294096071	3	328	81	6435	0.906344411	1.243093923	2	174	25	2012	0.999999999	1	90	14	1353	1	0	20	8	1223	0.999999998	0	18	20	977	0.999999998	0	26	14	870	0.999999996
'JARID2'	0.796975259	0.730279252	0.145748145	2.257218828	3	328	82	6434	0.906344411	1.258440761	2	174	25	2012	0.999999999	1	90	14	1353	1	0	20	3	1228	0.999999997	0	18	23	974	0.999999999	0	26	17	867	1
'LRRC7'	0.797004875	0.710648799	0.141599829	2.202282942	3	328	74	6442	0.906344411	1.135666053	2	174	32	2005	0.999999999	0	91	13	1354	1	0	20	6	1225	1	1	17	15	982	0.250573183	0	26	8	876	1
'CPSF1'	0.797090384	0.741280877	0.1480167	2.28944438	3	328	89	6427	0.906344411	1.365868631	2	174	22	2015	0.716090133	1	90	15	1352	0.999999999	0	20	6	1225	1	0	18	32	965	1	0	26	14	870	0.999999996
'TBL3'	0.797460505	0.709528365	0.141611852	2.19276509	3	328	81	6435	0.906344411	1.243093923	2	174	27	2010	1	0	91	16	1351	0.618087837	0	20	2	1229	0.999999996	1	17	23	974	0.352361137	0	26	13	871	1
'SORCS2'	0.797793984	0.69781569	0.139145862	2.15963622	3	328	75	6441	0.906344411	1.151012891	2	174	32	2005	0.999999999	0	91	13	1354	1	0	20	6	1225	1	1	17	11	986	0.194184481	0	26	13	871	1
'MED12L'	0.798085094	0.694661909	0.138572054	2.148444766	3	328	76	6440	0.906344411	1.16635973	2	174	30	2007	1	1	90	16	1351	1	0	20	6	1225	1	0	18	16	981	0.999999999	0	26	8	876	1
'ZFYVE26'	0.798126362	0.697776043	0.139311768	2.154804624	3	328	84	6432	0.906344411	1.289134438	2	174	30	2007	1	1	90	12	1355	0.568891065	0	20	12	1219	0.999999998	0	18	19	978	0.999999999	0	26	11	873	0.999999999
'KIF1B'	0.798252671	0.694762509	0.138686432	2.146416056	3	328	77	6439	0.906344411	1.181706568	1	175	27	2010	0.721234972	2	89	19	1348	0.381115748	0	20	1	1230	1	0	18	18	979	1	0	26	12	872	0.999999999
'CREBBP'	0.799211278	0.687160923	0.137383127	2.117243407	3	328	99	6417	0.906344411	1.519337017	1	175	28	2009	0.724429229	0	91	9	1358	0.999999996	0	20	6	1225	1	2	16	31	966	0.113434513	0	26	25	859	0.999999997
'CHD8'	0.800124879	0.674846966	0.134839236	2.081420313	3	328	80	6436	0.906344411	1.227747084	0	176	28	2009	0.162784106	0	91	22	1345	0.393430917	0	20	2	1229	0.999999996	2	16	15	982	0.034522209	1	25	13	871	0.335550595
'FBLN2'	0.800205823	0.672850336	0.134380128	2.076682393	3	328	81	6435	0.906344411	1.243093923	2	174	31	2006	1	1	90	14	1353	1	0	20	4	1227	0.999999997	0	18	18	979	1	0	26	14	870	0.999999996
'PNPLA7'	0.800949328	0.666734965	0.133201088	2.05685405	3	328	80	6436	0.906344411	1.227747084	2	174	28	2009	1	1	90	20	1347	1	0	20	1	1230	1	0	18	20	977	0.999999998	0	26	11	873	0.999999999
'ASXL3'	0.801246379	0.664992785	0.132894867	2.050255868	3	328	82	6434	0.906344411	1.258440761	2	174	29	2008	1	0	91	19	1348	0.626258621	0	20	5	1226	0.999999998	1	17	17	980	0.277349541	0	26	12	872	0.999999999
'XDH'	0.801796972	1.143264012	0.356129682	2.841863954	5	326	76	6440	1.510574018	1.16635973	1	175	25	2012	0.717084305	3	88	25	1342	0.252241138	0	20	1	1230	1	0	18	14	983	0.999999999	1	25	11	873	0.295313332
'SPATA31D1'	0.805360596	1.104541915	0.344665788	2.738124727	5	326	83	6433	1.510574018	1.2737876	3	173	27	2010	0.728268618	1	90	22	1345	1	0	20	5	1226	0.999999998	0	18	18	979	1	1	25	11	873	0.295313332
'GPR112'	0.805436469	1.102627014	0.343760085	2.737195443	5	326	78	6438	1.510574018	1.197053407	5	171	27	2010	0.104953652	0	91	22	1345	0.393430917	0	20	1	1230	1	0	18	15	982	0.999999999	0	26	13	871	1
'ZNF831'	0.806732604	1.092361399	0.341141088	2.704392979	5	326	87	6429	1.510574018	1.335174954	3	173	27	2010	0.728268618	2	89	20	1347	0.643521574	0	20	6	1225	1	0	18	20	977	0.999999998	0	26	14	870	0.999999996
'CAMSAP1'	0.808209014	1.07907227	0.336960291	2.672290226	5	326	85	6431	1.510574018	1.304481277	3	173	26	2011	0.498348718	1	90	25	1342	1	0	20	4	1227	0.999999997	0	18	20	977	0.999999998	1	25	10	874	0.2743261
'NID1'	0.81164644	1.052478263	0.328735083	2.605053351	5	326	87	6429	1.510574018	1.335174954	3	173	31	2006	0.748687141	2	89	19	1348	0.381115748	0	20	5	1226	0.999999998	0	18	22	975	1	0	26	10	874	0.999999999
'SPTA1'	0.813332403	1.041821661	0.325873754	2.573152265	5	326	94	6422	1.510574018	1.442602824	4	172	28	2009	0.316064106	1	90	19	1348	0.999999998	0	20	4	1227	0.999999997	0	18	25	972	1	0	26	18	866	1
'ADAMTS9'	0.813881414	1.038686008	0.325129499	2.562703742	5	326	96	6420	1.510574018	1.473296501	3	173	26	2011	0.498348718	1	90	22	1345	1	0	20	6	1225	1	1	17	21	976	0.328215082	0	26	21	863	1
'KIF21B'	0.816372142	1.021711582	0.319433776	2.525213462	5	326	91	6425	1.510574018	1.396562308	2	174	32	2005	0.999999999	2	89	20	1347	0.643521574	0	20	2	1229	0.999999996	0	18	27	970	1	1	25	10	874	0.2743261
'TLN1'	0.817121314	0.776997624	0.204816356	2.097007402	4	327	96	6420	1.208459215	1.473296501	3	173	37	2000	1	1	90	14	1353	1	0	20	7	1224	0.999999997	0	18	24	973	0.999999999	0	26	14	870	0.999999996
'DLG5'	0.817215217	0.781869004	0.206232688	2.108025142	4	327	93	6423	1.208459215	1.427255985	4	172	28	2009	0.316064106	0	91	26	1341	0.402560401	0	20	3	1228	0.999999997	0	18	20	977	0.999999998	0	26	16	868	0.999999999
'PKD1L1'	0.817412494	0.796218517	0.210162479	2.144590713	4	327	110	6406	1.208459215	1.688152241	1	175	29	2008	0.508720475	2	89	16	1351	0.311053486	0	20	3	1228	0.999999997	0	18	38	959	1	1	25	24	860	0.52028586
'TSHZ1'	0.81742831	0.767744018	0.202487546	2.070278407	4	327	94	6422	1.208459215	1.442602824	2	174	36	2001	0.764604429	2	89	17	1350	0.334658205	0	20	4	1227	0.999999997	0	18	20	977	0.999999998	0	26	17	867	1
'MYO7B'	0.817476838	0.786319016	0.207659062	2.116017481	4	327	106	6410	1.208459215	1.626764886	4	172	24	2013	0.27501024	0	91	25	1342	0.398417703	0	20	6	1225	1	0	18	31	966	1	0	26	20	864	1
'CACNA1B'	0.817513944	0.776878288	0.205136104	2.091206635	4	327	102	6414	1.208459215	1.565377532	0	176	28	2009	0.162784106	1	90	27	1340	0.999999999	0	20	4	1227	0.999999997	0	18	27	970	1	3	23	16	868	0.014818172
'ALPK3'	0.817581399	0.778981309	0.205773399	2.095521669	4	327	109	6407	1.208459215	1.672805402	1	175	30	2007	0.508873007	1	90	19	1348	0.999999998	1	19	7	1224	0.121286337	0	18	31	966	1	1	25	22	862	0.490858781
'SETD1B'	0.818208662	0.759557248	0.200748956	2.04136579	4	327	108	6408	1.208459215	1.657458564	2	174	27	2010	1	2	89	26	1341	0.692526147	0	20	13	1218	0.999999999	0	18	27	970	1	0	26	15	869	0.999999998
'HRNR'	0.818282555	0.752569038	0.198704162	2.02575636	4	327	98	6418	1.208459215	1.503990178	0	176	35	2002	0.108041677	3	88	22	1345	0.201512898	0	20	11	1220	0.999999998	1	17	17	980	0.277349541	0	26	13	871	1
'DMXL1'	0.818402339	0.755979093	0.199834436	2.031230858	4	327	109	6407	1.208459215	1.672805402	1	175	31	2006	0.51021751	3	88	20	1347	0.169260654	0	20	13	1218	0.999999999	0	18	26	971	1	0	26	19	865	1
'ZNF292'	0.81929257	0.737813586	0.194875418	1.985010581	4	327	108	6408	1.208459215	1.657458564	1	175	37	2000	0.361006097	0	91	17	1350	0.619544508	0	20	2	1229	0.999999996	2	16	33	964	0.125208946	1	25	19	865	0.443441032
'AMZ1'	0.820275007	0.725998734	0.191733094	1.953517754	4	327	101	6415	1.208459215	1.550030694	4	172	37	2000	0.563081452	0	91	18	1349	0.6223245	0	20	5	1226	0.999999998	0	18	23	974	0.999999999	0	26	18	866	1
'POLE'	0.821068729	1.117593238	0.395329036	2.567388395	6	325	108	6408	1.812688822	1.657458564	5	171	24	2013	0.074834308	1	90	30	1337	0.717424489	0	20	5	1226	0.999999998	0	18	28	969	1	0	26	21	863	1
'MKI67'	0.825583542	1.066183028	0.377274856	2.447651837	6	325	107	6409	1.812688822	1.642111725	3	173	37	2000	1	3	88	20	1347	0.169260654	0	20	11	1220	0.999999998	0	18	23	974	0.999999999	0	26	16	868	0.999999999
'DSCAM'	0.8257596	1.063680469	0.376129431	2.444458496	6	325	100	6416	1.812688822	1.534683855	5	171	36	2001	0.372482169	1	90	23	1344	1	0	20	6	1225	1	0	18	17	980	0.999999998	0	26	18	866	1
'ITPR1'	0.832431051	0.832390723	0.261795493	2.038564473	5	326	115	6401	1.510574018	1.764886433	1	175	39	1998	0.367695997	3	88	22	1345	0.201512898	0	20	5	1226	0.999999998	0	18	30	967	0.999999998	1	25	19	865	0.443441032
'ZFHX4'	0.833756352	0.780705695	0.245793281	1.909283589	5	326	123	6393	1.510574018	1.887661142	2	174	42	1995	0.575925103	2	89	23	1344	0.66644942	0	20	2	1229	0.999999996	1	17	39	958	0.518078113	0	26	17	867	1
'FLG'	0.839204023	1.053869822	0.409252896	2.281212117	7	324	127	6389	2.114803625	1.949048496	5	171	42	1995	0.417571106	1	90	26	1341	0.999999999	0	20	12	1219	0.999999998	0	18	29	968	0.999999999	1	25	18	866	0.426712091
'SYNJ2'	0.839269091	1.051001582	0.407495379	2.280212749	7	324	110	6406	2.114803625	1.688152241	4	172	45	1992	0.793867551	3	88	29	1338	0.446520076	0	20	3	1228	0.999999997	0	18	18	979	1	0	26	15	869	0.999999998
'TTC28'	0.845112727	0.814970232	0.29017663	1.854174046	6	325	138	6378	1.812688822	2.11786372	5	171	44	1993	0.587993803	1	90	30	1337	0.717424489	0	20	2	1229	0.999999996	0	18	36	961	0.999999997	0	26	26	858	1
'PCNXL3'	0.845117914	0.81839763	0.291587518	1.860165526	6	325	142	6374	1.812688822	2.179251074	4	172	41	1996	0.778530112	0	91	34	1333	0.266755547	0	20	11	1220	0.999999998	1	17	28	969	0.409190447	1	25	28	856	0.574310701
'PKD1'	0.854597394	0.837190169	0.32680393	1.79920012	7	324	157	6359	2.114803625	2.409453653	2	174	51	1986	0.434901403	5	86	33	1334	0.083147134	0	20	5	1226	0.999999998	0	18	34	963	0.999999998	0	26	34	850	0.619446216
'FASN'	0.860022341	1.026416252	0.454415194	2.036464629	9	322	173	6343	2.719033233	2.655003069	3	173	58	1979	0.478303429	4	87	27	1340	0.123065626	1	19	8	1223	0.135424931	0	18	42	955	0.999999999	1	25	38	846	1
'DNAH3'	0.863083956	0.840254517	0.352216484	1.725275934	8	323	168	6348	2.416918429	2.578268877	4	172	64	1973	0.653102943	3	88	36	1331	0.731349279	0	20	7	1224	0.999999997	0	18	32	965	1	1	25	29	855	0.586873611
'LRP1'	0.888198101	0.905289994	0.468377819	1.60679573	13	318	278	6238	3.927492447	4.266421117	7	169	92	1945	1	5	86	50	1317	0.385649298	0	20	17	1214	1	1	17	72	925	1	0	26	47	837	0.639903599
'KLHL29'	1	0.692273979	0.080881523	2.676217544	2	329	61	6455	0.604229607	0.936157152	2	174	18	2019	0.669955671	0	91	9	1358	0.999999996	0	20	9	1222	1	0	18	17	980	0.999999998	0	26	8	876	1
'TRMT1'	1	0.962668892	0.111443399	3.787067439	2	329	45	6471	0.604229607	0.690607735	2	174	6	2031	0.128212046	0	91	15	1352	0.618140764	0	20	7	1224	0.999999997	0	18	9	988	0.999999999	0	26	8	876	1
'EGF'	1	1.00791695	0.116560484	3.9729841	2	329	46	6470	0.604229607	0.705954573	1	175	9	2028	0.56415623	1	90	8	1359	0.441038116	0	20	3	1228	0.999999997	0	18	15	982	0.999999999	0	26	11	873	0.999999999
'FAM198B'	1	0.59322218	0.014358249	3.672046966	1	330	29	6487	0.302114804	0.445058318	0	176	13	2024	0.616444514	1	90	5	1362	0.321159516	0	20	0	1231		0	18	8	989	0.999999998	0	26	3	881	1
'NUP153'	1	0.527908941	0.012855909	3.221602254	1	330	34	6482	0.302114804	0.521792511	0	176	13	2024	0.616444514	0	91	6	1361	0.999999998	0	20	1	1230	1	0	18	2	995	0.999999998	1	25	12	872	0.315716286
'RCBTB1'	1	0.6745831	0.078610136	2.622033303	2	329	46	6470	0.604229607	0.705954573	2	174	18	2019	0.669955671	0	91	17	1350	0.619544508	0	20	0	1231		0	18	7	990	1	0	26	4	880	0.999999998
'LPPR3'	1	0	0	4.31029508	0	331	19	6497	0	0.291589932	0	176	5	2032	0.999999998	0	91	5	1362	1	0	20	0	1231		0	18	5	992	1	0	26	4	880	0.999999998
'HNRNPAB'	1	0	0	4.905279634	0	331	15	6501	0	0.230202578	0	176	5	2032	0.999999998	0	91	5	1362	1	0	20	1	1230	1	0	18	2	995	0.999999998	0	26	2	882	1
'TBX19'	1	0	0	4.947832976	0	331	15	6501	0	0.230202578	0	176	6	2031	1	0	91	3	1364	1	0	20	1	1230	1	0	18	1	996	1	0	26	4	880	0.999999998
'ZNF667'	1	0	0	4.838764366	0	331	14	6502	0	0.21485574	0	176	6	2031	1	0	91	4	1363	1	0	20	0	1231		0	18	1	996	1	0	26	3	881	1
'PPAP2C'	1	0.674532489	0.016217469	4.24230761	1	330	23	6493	0.302114804	0.352977287	0	176	11	2026	1	0	91	7	1360	0.999999999	1	19	1	1230	0.031731415	0	18	1	996	1	0	26	3	881	1
'NRROS'	1	0.882380236	0.102090644	3.47611305	2	329	42	6474	0.604229607	0.644567219	2	174	13	2024	0.33774504	0	91	11	1356	1	0	20	3	1228	0.999999997	0	18	10	987	1	0	26	5	879	0.999999997
'FBXO38'	1	1.066295747	0.025160475	6.996920111	1	330	20	6496	0.302114804	0.306936771	1	175	5	2032	0.39214092	0	91	4	1363	1	0	20	1	1230	1	0	18	8	989	0.999999998	0	26	2	882	1
'A2M'	1	0.841358947	0.097352502	3.31338246	2	329	44	6472	0.604229607	0.675260896	0	176	20	2017	0.398188115	1	90	4	1363	0.275803802	0	20	1	1230	1	0	18	13	984	1	1	25	6	878	0.184207126
'LRRC42'	1	0.9067923	0.021626608	5.801996851	1	330	24	6492	0.302114804	0.368324125	1	175	6	2031	0.440615408	0	91	4	1363	1	0	20	1	1230	1	0	18	9	988	0.999999999	0	26	4	880	0.999999998
'ANKEF1'	1	0.627295242	0.015236634	3.84867668	1	330	34	6482	0.302114804	0.521792511	1	175	6	2031	0.440615408	0	91	10	1357	0.999999999	0	20	5	1226	0.999999998	0	18	7	990	1	0	26	6	878	1
'SERPINB5'	1	0.890460377	0.021098598	5.803385117	1	330	17	6499	0.302114804	0.260896255	1	175	7	2030	0.485244458	0	91	6	1361	0.999999998	0	20	0	1231		0	18	1	996	1	0	26	3	881	1
'FAM129C'	1	0.648791414	0.015707586	4.010575356	1	330	31	6485	0.302114804	0.475751995	1	175	7	2030	0.485244458	0	91	9	1358	0.999999996	0	20	1	1230	1	0	18	10	987	1	0	26	4	880	0.999999998
'AMDHD2'	1	0.794268586	0.019029913	5.031169538	1	330	25	6491	0.302114804	0.383670964	1	175	7	2030	0.485244458	0	91	6	1361	0.999999998	0	20	2	1229	0.999999996	0	18	8	989	0.999999998	0	26	2	882	1
'SNAPC4'	1	0.915523142	0.240188077	2.489481865	4	327	78	6438	1.208459215	1.197053407	1	175	33	2004	0.516166373	2	89	12	1355	0.215948594	0	20	2	1229	0.999999996	1	17	16	981	0.264076368	0	26	15	869	0.999999998
'ACTL7B'	1	0.999439703	0.02359704	6.542712675	1	330	21	6495	0.302114804	0.32228361	1	175	8	2029	0.526331522	0	91	0	1367		0	20	0	1231		0	18	8	989	0.999999998	0	26	5	879	0.999999997
'CRMP1'	1	1.028083424	0.118625781	4.070206481	2	329	41	6475	0.604229607	0.629220381	1	175	8	2029	0.526331522	1	90	11	1356	0.539938363	0	20	2	1229	0.999999996	0	18	11	986	1	0	26	9	875	1
'LNX1'	1	0.710008709	0.017127615	4.424582694	1	330	30	6486	0.302114804	0.460405157	1	175	8	2029	0.526331522	0	91	5	1362	1	0	20	1	1230	1	0	18	11	986	1	0	26	5	879	0.999999997
'RGAG4'	1	0.896852518	0.021274626	5.813084716	1	330	21	6495	0.302114804	0.32228361	1	175	9	2028	0.56415623	0	91	1	1366	0.999999996	0	20	0	1231		0	18	6	991	0.999999996	0	26	5	879	0.999999997
'PCDHB14'	1	0.617576221	0.014995784	3.791241736	1	330	35	6481	0.302114804	0.537139349	1	175	9	2028	0.56415623	0	91	6	1361	0.999999998	0	20	6	1225	1	0	18	8	989	0.999999998	0	26	6	878	1
'INVS'	1	0.66692359	0.01610126	4.150572217	1	330	28	6488	0.302114804	0.429711479	1	175	9	2028	0.56415623	0	91	6	1361	0.999999998	0	20	0	1231		0	18	7	990	1	0	26	6	878	1
'KRT39'	1	0.622565162	0.015106114	3.828770132	1	330	34	6482	0.302114804	0.521792511	1	175	9	2028	0.56415623	0	91	6	1361	0.999999998	0	20	3	1228	0.999999997	0	18	10	987	1	0	26	6	878	1
'LDB3'	1	0.80449529	0.019200192	5.140676039	1	330	23	6493	0.302114804	0.352977287	1	175	10	2027	0.598976251	0	91	1	1366	0.999999996	0	20	0	1231		0	18	5	992	1	0	26	7	877	0.999999998
'TAMM41'	1	0.672464309	0.016191122	4.212781465	1	330	25	6491	0.302114804	0.383670964	1	175	10	2027	0.598976251	0	91	6	1361	0.999999998	0	20	0	1231		0	18	5	992	1	0	26	4	880	0.999999998
'MISP'	1	0.884806954	0.102674218	3.464902782	2	329	49	6467	0.604229607	0.751995089	0	176	14	2023	0.619797272	1	90	7	1360	0.403609471	0	20	8	1223	0.999999998	1	17	8	989	0.149288371	0	26	12	872	0.999999999
'PELP1'	1	0.513832943	0.012517158	3.132432317	1	330	37	6479	0.302114804	0.567833026	0	176	15	2022	0.625058312	0	91	5	1362	1	0	20	0	1231		0	18	13	984	1	1	25	4	880	0.135204292
'DOCK7'	1	0.853803601	0.098802908	3.362508721	2	329	42	6474	0.604229607	0.644567219	2	174	15	2022	0.640051241	0	91	10	1357	0.999999999	0	20	2	1229	0.999999996	0	18	11	986	1	0	26	4	880	0.999999998
'GIT2'	1	0.833420627	0.096451283	3.281702698	2	329	41	6475	0.604229607	0.629220381	2	174	17	2020	0.659281133	0	91	8	1359	1	0	20	0	1231		0	18	9	988	0.999999999	0	26	7	877	0.999999998
'CACNA1D'	1	1.002810857	0.355431998	2.29697309	6	325	111	6405	1.812688822	1.703499079	2	174	36	2001	0.764604429	3	88	26	1341	0.4209908	0	20	3	1228	0.999999997	1	17	21	976	0.328215082	0	26	25	859	0.999999997
'RPUSD3'	1	1.000417611	0.023754965	6.46645353	1	330	22	6494	0.302114804	0.337630448	0	176	5	2032	0.999999998	1	90	5	1362	0.321159516	0	20	4	1227	0.999999997	0	18	6	991	0.999999996	0	26	2	882	1
'RHBDD1'	1	0.946203676	0.022564589	6.056504861	1	330	23	6493	0.302114804	0.352977287	0	176	5	2032	0.999999998	1	90	5	1362	0.321159516	0	20	2	1229	0.999999996	0	18	6	991	0.999999996	0	26	5	879	0.999999997
'RMND1'	1	0	0	5.093101584	0	331	17	6499	0	0.260896255	0	176	5	2032	0.999999998	0	91	3	1364	1	0	20	0	1231		0	18	5	992	1	0	26	4	880	0.999999998
'OR52E4'	1	0	0	4.739545362	0	331	21	6495	0	0.32228361	0	176	5	2032	0.999999998	0	91	3	1364	1	0	20	0	1231		0	18	11	986	1	0	26	2	882	1
'SEC22C'	1	0	0	7.260432625	0	331	12	6504	0	0.184162063	0	176	5	2032	0.999999998	0	91	1	1366	0.999999996	0	20	1	1230	1	0	18	3	994	0.999999995	0	26	2	882	1
'SNX31'	1	0	0	7.260432625	0	331	12	6504	0	0.184162063	0	176	5	2032	0.999999998	0	91	1	1366	0.999999996	0	20	1	1230	1	0	18	3	994	0.999999995	0	26	2	882	1
'ADORA2A'	1	1.037216072	0.02450976	6.792127729	1	330	18	6498	0.302114804	0.276243094	0	176	5	2032	0.999999998	1	90	5	1362	0.321159516	0	20	1	1230	1	0	18	2	995	0.999999998	0	26	5	879	0.999999997
'CORO1A'	1	0.60262216	0.014640857	3.696361995	1	330	34	6482	0.302114804	0.521792511	0	176	8	2029	0.999999998	1	90	9	1358	0.476142002	0	20	0	1231		0	18	12	985	0.999999998	0	26	5	879	0.999999997
'DPP10'	1	0.829095549	0.019866009	5.247015693	1	330	29	6487	0.302114804	0.445058318	0	176	8	2029	0.999999998	0	91	3	1364	1	0	20	0	1231		1	17	15	982	0.250573183	0	26	3	881	1
'ENSA'	1	0	0	11.7576729	0	331	8	6508	0	0.122774708	0	176	2	2035	0.999999999	0	91	3	1364	1	0	20	1	1230	1	0	18	2	995	0.999999998	0	26	0	884
'FSIP2'	1	0.500070975	0.012276446	2.993556195	1	330	79	6437	0.302114804	1.212400246	0	176	2	2035	0.999999999	0	91	3	1364	1	1	19	3	1228	0.062504768	0	18	46	951	0.999999997	0	26	25	859	0.999999997
'WDR62'	1	0.926119998	0.183418121	2.899485063	3	328	65	6451	0.906344411	0.997544506	1	175	22	2015	0.999999999	2	89	9	1358	0.146921853	0	20	3	1228	0.999999997	0	18	21	976	1	0	26	10	874	0.999999999
'MCM3'	1	0	0	4.374646107	0	331	20	6496	0	0.306936771	0	176	4	2033	1	0	91	6	1361	0.999999998	0	20	2	1229	0.999999996	0	18	5	992	1	0	26	3	881	1
'RHBDD3'	1	1.070839767	0.025307799	7.002984801	1	330	20	6496	0.302114804	0.306936771	0	176	4	2033	1	1	90	6	1361	0.363703926	0	20	3	1228	0.999999997	0	18	6	991	0.999999996	0	26	1	883	0.999999997
'TBX6'	1	0.838267018	0.020084902	5.308982467	1	330	24	6492	0.302114804	0.368324125	0	176	4	2033	1	1	90	9	1358	0.476142002	0	20	0	1231		0	18	7	990	1	0	26	4	880	0.999999998
'PCCB'	1	0	0	7.058861165	0	331	14	6502	0	0.21485574	0	176	4	2033	1	0	91	2	1365	1	0	20	0	1231		0	18	7	990	1	0	26	1	883	0.999999997
'HPCA'	1	0	0	6.612665538	0	331	14	6502	0	0.21485574	0	176	4	2033	1	0	91	2	1365	1	0	20	0	1231		0	18	4	993	0.999999998	0	26	4	880	0.999999998
'SPG7'	1	0	0	4.584888566	0	331	22	6494	0	0.337630448	0	176	4	2033	1	0	91	4	1363	1	0	20	0	1231		0	18	10	987	1	0	26	4	880	0.999999998
'CPED1'	1	0.903854424	0.02150514	5.824703481	1	330	20	6496	0.302114804	0.306936771	0	176	6	2031	1	1	90	6	1361	0.363703926	0	20	0	1231		0	18	4	993	0.999999998	0	26	4	880	0.999999998
'B3GNT9'	1	0	0	5.613185412	0	331	17	6499	0	0.260896255	0	176	6	2031	1	0	91	1	1366	0.999999996	0	20	1	1230	1	0	18	8	989	0.999999998	0	26	1	883	0.999999997
'PRMT6'	1	0	0	6.54286068	0	331	13	6503	0	0.199508901	0	176	6	2031	1	0	91	1	1366	0.999999996	0	20	2	1229	0.999999996	0	18	4	993	0.999999998	0	26	0	884
'VPS18'	1	0.950856595	0.187754599	2.992510371	3	328	55	6461	0.906344411	0.84407612	1	175	23	2014	1	1	90	12	1355	0.568891065	0	20	2	1229	0.999999996	1	17	13	984	0.222861721	0	26	5	879	0.999999997
'SLC35G1'	1	0	0	8.921938467	0	331	11	6505	0	0.168815224	0	176	3	2034	1	0	91	2	1365	1	0	20	1	1230	1	0	18	3	994	0.999999995	0	26	2	882	1
'SPPL2A'	1	0	0	4.734837374	0	331	14	6502	0	0.21485574	0	176	7	2030	1	0	91	3	1364	1	0	20	0	1231		0	18	1	996	1	0	26	3	881	1
'TTLL3'	1	0	0	4.882058559	0	331	20	6496	0	0.306936771	0	176	7	2030	1	0	91	0	1367		0	20	1	1230	1	0	18	9	988	0.999999999	0	26	3	881	1
'RNF168'	1	0	0	4.94006927	0	331	16	6500	0	0.245549417	0	176	7	2030	1	0	91	2	1365	1	0	20	1	1230	1	0	18	5	992	1	0	26	1	883	0.999999997
'SCNN1B'	1	0.742640564	0.017813116	4.692942047	1	330	25	6491	0.302114804	0.383670964	0	176	10	2027	1	1	90	4	1363	0.275803802	0	20	1	1230	1	0	18	8	989	0.999999998	0	26	2	882	1
'RAB34'	1	0	0	6.333711659	0	331	11	6505	0	0.168815224	0	176	3	2034	1	0	91	6	1361	0.999999998	0	20	0	1231		0	18	1	996	1	0	26	1	883	0.999999997
'SLC12A7'	1	0.839443993	0.220944631	2.271054609	4	327	86	6430	1.208459215	1.319828115	2	174	30	2007	1	1	90	21	1346	0.999999999	0	20	2	1229	0.999999996	1	17	19	978	0.30322055	0	26	14	870	0.999999996
'PCDHGA11'	1	0.836201927	0.020060373	5.276758733	1	330	27	6489	0.302114804	0.414364641	0	176	7	2030	1	0	91	4	1363	1	0	20	0	1231		0	18	10	987	1	1	25	6	878	0.184207126
'FOXA2'	1	0.990832327	0.023502714	6.416924591	1	330	23	6493	0.302114804	0.352977287	0	176	7	2030	1	0	91	3	1364	1	0	20	3	1228	0.999999997	0	18	9	988	0.999999999	1	25	1	883	0.056357064
'ICOS'	1	0	0	7.684171434	0	331	11	6505	0	0.168815224	0	176	3	2034	1	0	91	4	1363	1	0	20	0	1231		0	18	4	993	0.999999998	0	26	0	884
'TGOLN2'	1	0	0	11.05823114	0	331	10	6506	0	0.153468386	0	176	1	2036	1	0	91	3	1364	1	0	20	1	1230	1	0	18	2	995	0.999999998	0	26	3	881	1
'HELQ'	1	0.78382091	0.018786002	4.963726704	1	330	23	6493	0.302114804	0.352977287	0	176	7	2030	1	1	90	7	1360	0.403609471	0	20	1	1230	1	0	18	4	993	0.999999998	0	26	4	880	0.999999998
'CYBB'	1	0	0	6.40725493	0	331	14	6502	0	0.21485574	0	176	3	2034	1	0	91	4	1363	1	0	20	0	1231		0	18	4	993	0.999999998	0	26	3	881	1
'PQLC3'	1	0	0	6.333711659	0	331	11	6505	0	0.168815224	0	176	3	2034	1	0	91	6	1361	0.999999998	0	20	0	1231		0	18	1	996	1	0	26	1	883	0.999999997
'ASB7'	1	0	0	12.60135972	0	331	10	6506	0	0.153468386	0	176	1	2036	1	0	91	2	1365	1	0	20	1	1230	1	0	18	3	994	0.999999995	0	26	3	881	1
'GDF5'	1	0.643125733	0.015553082	3.988295574	1	330	29	6487	0.302114804	0.445058318	0	176	10	2027	1	1	90	6	1361	0.363703926	0	20	0	1231		0	18	8	989	0.999999998	0	26	5	879	0.999999997
'ZFAND4'	1	0	0	4.94006927	0	331	16	6500	0	0.245549417	0	176	7	2030	1	0	91	2	1365	1	0	20	1	1230	1	0	18	5	992	1	0	26	1	883	0.999999997
'ALS2CR12'	1	0	0	8.921938467	0	331	11	6505	0	0.168815224	0	176	3	2034	1	0	91	2	1365	1	0	20	1	1230	1	0	18	3	994	0.999999995	0	26	2	882	1
'PLSCR2'	1	0	0	14.57049162	0	331	10	6506	0	0.153468386	0	176	1	2036	1	0	91	1	1366	0.999999996	0	20	1	1230	1	0	18	4	993	0.999999998	0	26	3	881	1
'KIAA1522'	1	0.867688084	0.17212773	2.709060542	3	328	64	6452	0.906344411	0.982197667	1	175	23	2014	1	0	91	14	1353	1	0	20	2	1229	0.999999996	0	18	15	982	0.999999999	2	24	10	874	0.043466549
'PACRG'	1	0	0	8.921938467	0	331	11	6505	0	0.168815224	0	176	3	2034	1	0	91	2	1365	1	0	20	1	1230	1	0	18	3	994	0.999999995	0	26	2	882	1
'ZNF343'	1	0.66692359	0.01610126	4.150572217	1	330	28	6488	0.302114804	0.429711479	0	176	10	2027	1	1	90	5	1362	0.321159516	0	20	0	1231		0	18	7	990	1	0	26	6	878	1
'AES'	1	0	0	8.921938467	0	331	11	6505	0	0.168815224	0	176	3	2034	1	0	91	2	1365	1	0	20	1	1230	1	0	18	3	994	0.999999995	0	26	2	882	1
'LHX8'	1	0	0	19.39126399	0	331	9	6507	0	0.138121547	0	176	0	2037		0	91	2	1365	1	0	20	0	1231		0	18	7	990	1	0	26	0	884
'ZGPAT'	1	1.033774117	0.024619391	6.63223021	1	330	23	6493	0.302114804	0.352977287	1	175	2	2035	0.220209504	0	91	7	1360	0.999999999	0	20	5	1226	0.999999998	0	18	4	993	0.999999998	0	26	5	879	0.999999997
'ZCCHC14'	1	0.980867606	0.25697209	2.672927155	4	327	78	6438	1.208459215	1.197053407	4	172	27	2010	0.304386763	0	91	13	1354	1	0	20	5	1226	0.999999998	0	18	21	976	1	0	26	12	872	0.999999999
'APOB'	1	0.957374357	0.400440064	1.97133718	8	323	166	6350	2.416918429	2.5475752	2	174	57	1980	0.322651758	4	87	24	1343	0.092121253	1	19	8	1223	0.135424931	0	18	45	952	0.999999998	1	25	32	852	1
'NUB1'	1	1.034597196	0.118583507	4.150577645	2	329	32	6484	0.604229607	0.491098834	2	174	13	2024	0.33774504	0	91	8	1359	1	0	20	2	1229	0.999999996	0	18	4	993	0.999999998	0	26	5	879	0.999999997
'GEMIN4'	1	0.771445507	0.089847578	3.000679158	2	329	55	6461	0.604229607	0.84407612	2	174	13	2024	0.33774504	0	91	13	1354	1	0	20	6	1225	1	0	18	19	978	0.999999999	0	26	4	880	0.999999998
'P4HTM'	1	0.980265011	0.023399937	6.254203066	1	330	26	6490	0.302114804	0.399017802	1	175	4	2033	0.339491706	0	91	4	1363	1	0	20	1	1230	1	0	18	12	985	0.999999998	0	26	5	879	0.999999997
'SCFD2'	1	0.880826211	0.021173459	5.528747386	1	330	30	6486	0.302114804	0.460405157	1	175	4	2033	0.339491706	0	91	5	1362	1	0	20	5	1226	0.999999998	0	18	11	986	1	0	26	5	879	0.999999997
'ANGPTL1'	1	1.06910149	0.025187919	7.052867799	1	330	17	6499	0.302114804	0.260896255	1	175	4	2033	0.339491706	0	91	6	1361	0.999999998	0	20	0	1231		0	18	3	994	0.999999995	0	26	4	880	0.999999998
'MEN1'	1	1.067887999	0.025191884	7.01197924	1	330	19	6497	0.302114804	0.291589932	1	175	5	2032	0.39214092	0	91	4	1363	1	0	20	4	1227	0.999999997	0	18	2	995	0.999999998	0	26	4	880	0.999999998
'TLR7'	1	0.948561144	0.022524545	6.139062132	1	330	21	6495	0.302114804	0.32228361	1	175	5	2032	0.39214092	0	91	6	1361	0.999999998	0	20	0	1231		0	18	8	989	0.999999998	0	26	2	882	1
'HS1BP3'	1	0.905279827	0.104236061	3.600077564	2	329	36	6480	0.604229607	0.552486188	0	176	19	2018	0.393621618	2	89	5	1362	0.065893053	0	20	0	1231		0	18	9	988	0.999999999	0	26	3	881	1
'ADAM23'	1	1.025509851	0.024172234	6.754334456	1	330	19	6497	0.302114804	0.291589932	1	175	6	2031	0.440615408	0	91	4	1363	1	0	20	0	1231		0	18	8	989	0.999999998	0	26	1	883	0.999999997
'DEAF1'	1	0.974181974	0.023095048	6.322062859	1	330	22	6494	0.302114804	0.337630448	1	175	6	2031	0.440615408	0	91	4	1363	1	0	20	3	1228	0.999999997	0	18	8	989	0.999999998	0	26	1	883	0.999999997
'COLQ'	1	1.053576507	0.024854097	6.917174804	1	330	19	6497	0.302114804	0.291589932	1	175	6	2031	0.440615408	0	91	2	1365	1	0	20	0	1231		0	18	4	993	0.999999998	0	26	7	877	0.999999998
'FAM105A'	1	0.879682398	0.020907633	5.687099047	1	330	19	6497	0.302114804	0.291589932	1	175	6	2031	0.440615408	0	91	7	1360	0.999999999	0	20	3	1228	0.999999997	0	18	0	997		0	26	3	881	1
'DTX3L'	1	1.056207232	0.024887865	6.953375609	1	330	19	6497	0.302114804	0.291589932	1	175	6	2031	0.440615408	0	91	3	1364	1	0	20	2	1229	0.999999996	0	18	5	992	1	0	26	3	881	1
'OLFM4'	1	0.801426231	0.019238056	5.052395268	1	330	26	6490	0.302114804	0.399017802	1	175	6	2031	0.440615408	0	91	6	1361	0.999999998	0	20	1	1230	1	0	18	8	989	0.999999998	0	26	5	879	0.999999997
'BIRC6'	1	0.94452905	0.36750434	2.038956946	7	324	147	6369	2.114803625	2.255985267	6	170	51	1986	0.452906742	0	91	20	1347	0.631193356	0	20	12	1219	0.999999998	1	17	41	956	0.535716864	0	26	23	861	0.999999999
'GPR98'	1	0.98690303	0.258900316	2.683838702	4	327	81	6435	1.208459215	1.243093923	3	173	23	2014	0.4567372	1	90	16	1351	1	0	20	5	1226	0.999999998	0	18	20	977	0.999999998	0	26	17	867	1
'PKDREJ'	1	0.772658105	0.153859189	2.396119555	3	328	78	6438	0.906344411	1.197053407	3	173	23	2014	0.4567372	0	91	15	1352	0.618140764	0	20	3	1228	0.999999997	0	18	27	970	1	0	26	10	874	0.999999999
'KIAA0947'	1	0.943580861	0.247682624	2.563680623	4	327	79	6437	1.208459215	1.212400246	3	173	25	2012	0.483945459	0	91	20	1347	0.631193356	0	20	9	1222	1	0	18	13	984	1	1	25	12	872	0.315716286
'PTGS2'	1	0.838092479	0.019983639	5.372416008	1	330	21	6495	0.302114804	0.32228361	1	175	7	2030	0.485244458	0	91	6	1361	0.999999998	0	20	3	1228	0.999999997	0	18	2	995	0.999999998	0	26	3	881	1
'IFI44'	1	0.919682049	0.021829397	5.955399722	1	330	21	6495	0.302114804	0.32228361	1	175	7	2030	0.485244458	0	91	4	1363	1	0	20	2	1229	0.999999996	0	18	6	991	0.999999996	0	26	2	882	1
'ARFGEF1'	1	0.622972376	0.015126117	3.825790158	1	330	34	6482	0.302114804	0.521792511	1	175	7	2030	0.485244458	0	91	9	1358	0.999999996	0	20	3	1228	0.999999997	0	18	10	987	1	0	26	5	879	0.999999997
'GTPBP2'	1	0.922867285	0.021901336	5.977699388	1	330	21	6495	0.302114804	0.32228361	1	175	7	2030	0.485244458	0	91	4	1363	1	0	20	4	1227	0.999999997	0	18	4	993	0.999999998	0	26	2	882	1
'ZP2'	1	1.016068229	0.023920651	6.711050437	1	330	18	6498	0.302114804	0.276243094	1	175	7	2030	0.485244458	0	91	3	1364	1	0	20	1	1230	1	0	18	5	992	1	0	26	2	882	1
'C19orf71'	1	0.916096455	0.021744009	5.934106535	1	330	20	6496	0.302114804	0.306936771	1	175	7	2030	0.485244458	0	91	4	1363	1	0	20	2	1229	0.999999996	0	18	3	994	0.999999995	0	26	4	880	0.999999998
'FBXO22'	1	0.941049401	0.022178253	6.212960811	1	330	16	6500	0.302114804	0.245549417	1	175	8	2029	0.526331522	0	91	4	1363	1	0	20	0	1231		0	18	2	995	0.999999998	0	26	2	882	1
'SLC11A2'	1	0.914899493	0.021671114	5.956858831	1	330	19	6497	0.302114804	0.291589932	1	175	8	2029	0.526331522	0	91	3	1364	1	0	20	1	1230	1	0	18	3	994	0.999999995	0	26	4	880	0.999999998
'CTSD'	1	0.861102405	0.020489316	5.545693449	1	330	22	6494	0.302114804	0.337630448	1	175	8	2029	0.526331522	0	91	4	1363	1	0	20	2	1229	0.999999996	0	18	7	990	1	0	26	1	883	0.999999997
'UHRF1BP1L'	1	0.939893315	0.02224981	6.123577659	1	330	20	6496	0.302114804	0.306936771	1	175	8	2029	0.526331522	0	91	2	1365	1	0	20	1	1230	1	0	18	5	992	1	0	26	4	880	0.999999998
'CCNI2'	1	0.999031824	0.02338535	6.713193705	1	330	14	6502	0.302114804	0.21485574	1	175	8	2029	0.526331522	0	91	4	1363	1	0	20	0	1231		0	18	2	995	0.999999998	0	26	0	884
'AXDND1'	1	0.695104211	0.016752491	4.343800044	1	330	27	6489	0.302114804	0.414364641	1	175	8	2029	0.526331522	0	91	7	1360	0.999999999	0	20	0	1231		0	18	8	989	0.999999998	0	26	4	880	0.999999998
'EFCAB13'	1	1.069172211	0.024950129	7.223064187	1	330	15	6501	0.302114804	0.230202578	1	175	8	2029	0.526331522	0	91	2	1365	1	0	20	0	1231		0	18	4	993	0.999999998	0	26	1	883	0.999999997
'CHD1L'	1	0.833183416	0.019849109	5.351836341	1	330	21	6495	0.302114804	0.32228361	1	175	8	2029	0.526331522	0	91	5	1362	1	0	20	3	1228	0.999999997	0	18	3	994	0.999999995	0	26	2	882	1
'ZNF446'	1	0.606437908	0.014695615	3.744443069	1	330	28	6488	0.302114804	0.429711479	1	175	8	2029	0.526331522	0	91	10	1357	0.999999999	0	20	0	1231		0	18	2	995	0.999999998	0	26	8	876	1
'CCR7'	1	0.907085139	0.021539528	5.865413767	1	330	21	6495	0.302114804	0.32228361	1	175	8	2029	0.526331522	0	91	2	1365	1	0	20	3	1228	0.999999997	0	18	2	995	0.999999998	0	26	6	878	1
'RNF44'	1	0.821654722	0.019567009	5.282479444	1	330	21	6495	0.302114804	0.32228361	1	175	9	2028	0.56415623	0	91	4	1363	1	0	20	4	1227	0.999999997	0	18	2	995	0.999999998	0	26	2	882	1
'MROH1'	1	0.659036005	0.015929472	4.08898274	1	330	31	6485	0.302114804	0.475751995	1	175	9	2028	0.56415623	0	91	6	1361	0.999999998	0	20	2	1229	0.999999996	0	18	11	986	1	0	26	3	881	1
'C10orf128'	1	1.059004602	0.024594679	7.261123748	1	330	12	6504	0.302114804	0.184162063	1	175	9	2028	0.56415623	0	91	2	1365	1	0	20	0	1231		0	18	0	997		0	26	1	883	0.999999997
'AIFM2'	1	0.639067558	0.015449432	3.966706319	1	330	29	6487	0.302114804	0.445058318	1	175	9	2028	0.56415623	0	91	8	1359	1	0	20	2	1229	0.999999996	0	18	8	989	0.999999998	0	26	2	882	1
'USPL1'	1	0.540610188	0.0131974	3.27861249	1	330	40	6476	0.302114804	0.613873542	1	175	9	2028	0.56415623	0	91	8	1359	1	0	20	3	1228	0.999999997	0	18	11	986	1	0	26	9	875	1
'NTAN1'	1	0.89452309	0.021111864	5.887177986	1	330	16	6500	0.302114804	0.245549417	1	175	9	2028	0.56415623	0	91	4	1363	1	0	20	0	1231		0	18	2	995	0.999999998	0	26	1	883	0.999999997
'SOX7'	1	0.843095617	0.020058712	5.430273145	1	330	21	6495	0.302114804	0.32228361	1	175	9	2028	0.56415623	0	91	3	1364	1	0	20	1	1230	1	0	18	5	992	1	0	26	3	881	1
'PACSIN3'	1	0.524926961	0.012779843	3.206480321	1	330	31	6485	0.302114804	0.475751995	1	175	9	2028	0.56415623	0	91	13	1354	1	0	20	1	1230	1	0	18	1	996	1	0	26	7	877	0.999999998
'HUWE1'	1	0.665257718	0.016012809	4.172692074	1	330	24	6492	0.302114804	0.368324125	1	175	10	2027	0.598976251	0	91	7	1360	0.999999999	0	20	1	1230	1	0	18	3	994	0.999999995	0	26	3	881	1
'CDH24'	1	0.702218751	0.016890237	4.407967649	1	330	28	6488	0.302114804	0.429711479	1	175	10	2027	0.598976251	0	91	4	1363	1	0	20	0	1231		0	18	12	985	0.999999998	0	26	2	882	1
'NRF1'	1	0.698058728	0.016782962	4.387258414	1	330	26	6490	0.302114804	0.399017802	1	175	10	2027	0.598976251	0	91	5	1362	1	0	20	1	1230	1	0	18	8	989	0.999999998	0	26	2	882	1
'OMD'	1	0.687407128	0.016524803	4.323392042	1	330	24	6492	0.302114804	0.368324125	1	175	10	2027	0.598976251	0	91	6	1361	0.999999998	0	20	1	1230	1	0	18	4	993	0.999999998	0	26	3	881	1
'CEP85'	1	0.951005099	0.02233054	6.328955163	1	330	16	6500	0.302114804	0.245549417	1	175	10	2027	0.598976251	0	91	1	1366	0.999999996	0	20	0	1231		0	18	3	994	0.999999995	0	26	2	882	1
'NTN5'	1	0.803598044	0.019176239	5.135806612	1	330	24	6492	0.302114804	0.368324125	1	175	10	2027	0.598976251	0	91	2	1365	1	0	20	4	1227	0.999999997	0	18	6	991	0.999999996	0	26	2	882	1
'BTN2A2'	1	0.872962151	0.020689929	5.672911146	1	330	20	6496	0.302114804	0.306936771	1	175	10	2027	0.598976251	0	91	1	1366	0.999999996	0	20	3	1228	0.999999997	0	18	2	995	0.999999998	0	26	4	880	0.999999998
'FAM194B'	1	0.543622262	0.013231084	3.321110133	1	330	34	6482	0.302114804	0.521792511	0	176	12	2025	0.615366864	0	91	8	1359	1	0	20	2	1229	0.999999996	0	18	7	990	1	1	25	5	879	0.160049252
'CDHR4'	1	0.587943169	0.014272828	3.613003514	1	330	33	6483	0.302114804	0.506445672	0	176	12	2025	0.615366864	0	91	5	1362	1	0	20	1	1230	1	1	17	7	990	0.133805247	0	26	8	876	1
'AFAP1L2'	1	0.755759601	0.088121113	2.932998528	2	329	56	6460	0.604229607	0.859422959	0	176	12	2025	0.615366864	2	89	16	1351	0.311053486	0	20	9	1222	1	0	18	15	982	0.999999999	0	26	4	880	0.999999998
'DGKI'	1	0.659431816	0.015925375	4.098108238	1	330	32	6484	0.302114804	0.491098834	0	176	12	2025	0.615366864	1	90	1	1366	0.120973156	0	20	0	1231		0	18	13	984	1	0	26	6	878	1
'MFSD6'	1	0.58735627	0.014227153	3.629486687	1	330	30	6486	0.302114804	0.460405157	0	176	13	2024	0.616444514	1	90	5	1362	0.321159516	0	20	1	1230	1	0	18	8	989	0.999999998	0	26	3	881	1
'CLCA2'	1	0.61208894	0.014822974	3.781184113	1	330	32	6484	0.302114804	0.491098834	0	176	13	2024	0.616444514	1	90	2	1365	0.175912332	0	20	5	1226	0.999999998	0	18	5	992	1	0	26	7	877	0.999999998
'PSME4'	1	0.52666162	0.012802395	3.228775153	1	330	30	6486	0.302114804	0.460405157	0	176	13	2024	0.616444514	1	90	9	1358	0.476142002	0	20	0	1231		0	18	5	992	1	0	26	3	881	1
'PCIF1'	1	0.602262735	0.014573605	3.729678304	1	330	29	6487	0.302114804	0.445058318	0	176	13	2024	0.616444514	0	91	5	1362	1	0	20	0	1231		0	18	7	990	1	1	25	4	880	0.135204292
'LIPA'	1	0.596308405	0.014413248	3.703418447	1	330	27	6489	0.302114804	0.414364641	0	176	14	2023	0.619797272	1	90	4	1363	0.275803802	0	20	1	1230	1	0	18	4	993	0.999999998	0	26	4	880	0.999999998
'HABP2'	1	0.632722744	0.015224211	3.974409661	1	330	23	6493	0.302114804	0.352977287	0	176	14	2023	0.619797272	0	91	5	1362	1	0	20	0	1231		1	17	2	995	0.05231472	0	26	2	882	1
'ROBO1'	1	0.526241083	0.01282667	3.202990432	1	330	39	6477	0.302114804	0.598526703	0	176	14	2023	0.619797272	0	91	4	1363	1	0	20	1	1230	1	1	17	12	985	0.208645777	0	26	8	876	1
'SLC7A9'	1	0.819584729	0.094993419	3.218615676	2	329	41	6475	0.604229607	0.629220381	0	176	16	2021	0.63190438	2	89	11	1356	0.19250592	0	20	0	1231		0	18	7	990	1	0	26	7	877	0.999999998
'ATP13A2'	1	0.969725235	0.191857677	3.041556542	3	328	62	6454	0.906344411	0.95150399	2	174	18	2019	0.669955671	0	91	13	1354	1	1	19	0	1231	0.01598721	0	18	20	977	0.999999998	0	26	11	873	0.999999999
'RET'	1	0.822830901	0.163667488	2.557059551	3	328	71	6445	0.906344411	1.089625537	2	174	18	2019	0.669955671	1	90	20	1347	1	0	20	4	1227	0.999999997	0	18	18	979	1	0	26	11	873	0.999999999
'PDE6A'	1	0.883429252	0.101898541	3.500318833	2	329	40	6476	0.604229607	0.613873542	2	174	18	2019	0.669955671	0	91	5	1362	1	0	20	2	1229	0.999999996	0	18	11	986	1	0	26	4	880	0.999999998
'MYH13'	1	0.688404216	0.080335988	2.667496469	2	329	54	6462	0.604229607	0.828729282	2	174	19	2018	0.681107648	0	91	10	1357	0.999999999	0	20	4	1227	0.999999997	0	18	11	986	1	0	26	10	874	0.999999999
'CORO7-PAM16'	1	0.915330879	0.181414103	2.862435146	3	328	71	6445	0.906344411	1.089625537	2	174	20	2017	0.692593647	1	90	10	1357	0.509064019	0	20	2	1229	0.999999996	0	18	30	967	0.999999998	0	26	9	875	1
'PITPNM1'	1	0.848317267	0.168644687	2.638181193	3	328	75	6441	0.906344411	1.151012891	2	174	22	2015	0.716090133	1	90	9	1358	0.476142002	0	20	6	1225	1	0	18	20	977	0.999999998	0	26	18	866	1
'SPTAN1'	1	0.890528271	0.316336026	2.033000753	6	325	119	6397	1.812688822	1.826273788	4	172	41	1996	0.778530112	1	90	31	1336	0.717384886	0	20	1	1230	1	1	17	23	974	0.352361137	0	26	23	861	0.999999999
'PTGS1'	1	0.657602159	0.015874676	4.091330764	1	330	31	6485	0.302114804	0.475751995	1	175	11	2026	0.999999997	0	91	3	1364	1	0	20	1	1230	1	0	18	12	985	0.999999998	0	26	4	880	0.999999998
'BRF1'	1	0.543045945	0.013217028	3.317717359	1	330	34	6482	0.302114804	0.521792511	1	175	11	2026	0.999999997	0	91	8	1359	1	0	20	1	1230	1	0	18	8	989	0.999999998	0	26	6	878	1
'CD248'	1	0.645956268	0.015608427	4.009999679	1	330	30	6486	0.302114804	0.460405157	1	175	11	2026	0.999999997	0	91	3	1364	1	0	20	1	1230	1	0	18	7	990	1	0	26	8	876	1
'PCDHB6'	1	0.606029299	0.014712851	3.720892183	1	330	39	6477	0.302114804	0.598526703	1	175	11	2026	0.999999997	0	91	3	1364	1	0	20	6	1225	1	0	18	16	981	0.999999999	0	26	3	881	1
'SEC23IP'	1	0.574181839	0.013962517	3.513589056	1	330	36	6480	0.302114804	0.552486188	1	175	11	2026	0.999999997	0	91	5	1362	1	0	20	3	1228	0.999999997	0	18	10	987	1	0	26	7	877	0.999999998
'DDX49'	1	0.663570106	0.015991522	4.147121564	1	330	27	6489	0.302114804	0.414364641	1	175	11	2026	0.999999997	0	91	4	1363	1	0	20	0	1231		0	18	7	990	1	0	26	5	879	0.999999997
'MCM5'	1	0.883426121	0.10229291	3.475107627	2	329	43	6473	0.604229607	0.659914058	1	175	12	2025	0.999999998	0	91	13	1354	1	0	20	1	1230	1	0	18	12	985	0.999999998	1	25	5	879	0.160049252
'SNTG2'	1	0.558368996	0.013557693	3.430742509	1	330	31	6485	0.302114804	0.475751995	1	175	12	2025	0.999999998	0	91	7	1360	0.999999999	0	20	2	1229	0.999999996	0	18	5	992	1	0	26	5	879	0.999999997
'SEC24D'	1	0.540225583	0.013155875	3.295036157	1	330	37	6479	0.302114804	0.567833026	1	175	12	2025	0.999999998	0	91	6	1361	0.999999998	0	20	4	1227	0.999999997	0	18	10	987	1	0	26	5	879	0.999999997
'OR10R2'	1	0.537254154	0.013083456	3.277415256	1	330	36	6480	0.302114804	0.552486188	1	175	12	2025	0.999999998	0	91	6	1361	0.999999998	0	20	1	1230	1	0	18	10	987	1	0	26	7	877	0.999999998
'DDR2'	1	0.914921207	0.106009351	3.593918106	2	329	49	6467	0.604229607	0.751995089	1	175	12	2025	0.999999998	1	90	7	1360	0.403609471	0	20	0	1231		0	18	20	977	0.999999998	0	26	10	874	0.999999999
'SHMT2'	1	0.59029283	0.014346847	3.618230281	1	330	33	6483	0.302114804	0.506445672	0	176	9	2028	0.999999998	1	90	8	1359	0.441038116	0	20	0	1231		0	18	8	989	0.999999998	0	26	8	876	1
'KLK10'	1	0.644564237	0.015564546	4.013246018	1	330	26	6490	0.302114804	0.399017802	0	176	9	2028	0.999999998	1	90	9	1358	0.476142002	0	20	1	1230	1	0	18	4	993	0.999999998	0	26	3	881	1
'KCNA10'	1	0	0	4.67130108	0	331	16	6500	0	0.245549417	0	176	9	2028	0.999999998	0	91	0	1367		0	20	2	1229	0.999999996	0	18	3	994	0.999999995	0	26	2	882	1
'EPC1'	1	0.676302355	0.016329981	4.207571619	1	330	28	6488	0.302114804	0.429711479	0	176	9	2028	0.999999998	1	90	6	1361	0.363703926	0	20	1	1230	1	0	18	6	991	0.999999996	0	26	6	878	1
'ADH5'	1	0	0	4.587819445	0	331	13	6503	0	0.199508901	0	176	9	2028	0.999999998	0	91	2	1365	1	0	20	0	1231		0	18	2	995	0.999999998	0	26	0	884
'DMTN'	1	0.732952526	0.017615802	4.610351746	1	330	25	6491	0.302114804	0.383670964	0	176	9	2028	0.999999998	1	90	5	1362	0.321159516	0	20	0	1231		0	18	6	991	0.999999996	0	26	5	879	0.999999997
'KIRREL'	1	0.676694981	0.016318946	4.222921798	1	330	26	6490	0.302114804	0.399017802	0	176	9	2028	0.999999998	0	91	8	1359	1	0	20	1	1230	1	1	17	3	994	0.069170782	0	26	5	879	0.999999997
'SEPT4'	1	1.013026783	0.023842858	6.688413288	1	330	19	6497	0.302114804	0.291589932	0	176	9	2028	0.999999998	0	91	1	1366	0.999999996	0	20	0	1231		1	17	6	991	0.118056251	0	26	3	881	1
'TPM2'	1	1.016709973	0.023809827	6.815503261	1	330	15	6501	0.302114804	0.230202578	0	176	9	2028	0.999999998	1	90	2	1365	0.175912332	0	20	0	1231		0	18	3	994	0.999999995	0	26	1	883	0.999999997
'MIPOL1'	1	0.942450783	0.022152981	6.272247864	1	330	14	6502	0.302114804	0.21485574	0	176	9	2028	0.999999998	1	90	4	1363	0.275803802	0	20	0	1231		0	18	0	997		0	26	1	883	0.999999997
'DMTF1'	1	0	0	6.544313167	0	331	13	6503	0	0.199508901	0	176	5	2032	0.999999998	0	91	2	1365	1	0	20	0	1231		0	18	5	992	1	0	26	1	883	0.999999997
'AVPR1B'	1	0	0	4.431569837	0	331	19	6497	0	0.291589932	0	176	5	2032	0.999999998	0	91	5	1362	1	0	20	0	1231		0	18	7	990	1	0	26	2	882	1
'SLC5A12'	1	0	0	4.280346261	0	331	19	6497	0	0.291589932	0	176	5	2032	0.999999998	0	91	6	1361	0.999999998	0	20	3	1228	0.999999997	0	18	4	993	0.999999998	0	26	1	883	0.999999997
'NFIL3'	1	0	0	5.959627646	0	331	14	6502	0	0.21485574	0	176	5	2032	0.999999998	0	91	2	1365	1	0	20	0	1231		0	18	3	994	0.999999995	0	26	4	880	0.999999998
'BRSK2'	1	0	0	5.959627646	0	331	14	6502	0	0.21485574	0	176	5	2032	0.999999998	0	91	2	1365	1	0	20	0	1231		0	18	3	994	0.999999995	0	26	4	880	0.999999998
'FBXL16'	1	0	0	4.991023674	0	331	16	6500	0	0.245549417	0	176	5	2032	0.999999998	0	91	4	1363	1	0	20	0	1231		0	18	4	993	0.999999998	0	26	3	881	1
'BPIFB6'	1	0.899044191	0.021440854	5.758099997	1	330	22	6494	0.302114804	0.337630448	0	176	5	2032	0.999999998	1	90	7	1360	0.403609471	0	20	1	1230	1	0	18	6	991	0.999999996	0	26	3	881	1
'SPANXN2'	1	1.058547543	0.025108792	6.855334217	1	330	22	6494	0.302114804	0.337630448	0	176	5	2032	0.999999998	1	90	3	1364	0.22745321	0	20	1	1230	1	0	18	8	989	0.999999998	0	26	5	879	0.999999997
'MIDN'	1	0	0	5.213393596	0	331	15	6501	0	0.230202578	0	176	5	2032	0.999999998	0	91	4	1363	1	0	20	0	1231		0	18	4	993	0.999999998	0	26	2	882	1
'DUS1L'	1	0	0	4.669384963	0	331	18	6498	0	0.276243094	0	176	5	2032	0.999999998	0	91	4	1363	1	0	20	0	1231		0	18	5	992	1	0	26	4	880	0.999999998
'SERPINA9'	1	0	0	7.537590116	0	331	11	6505	0	0.168815224	0	176	5	2032	0.999999998	0	91	1	1366	0.999999996	0	20	0	1231		0	18	3	994	0.999999995	0	26	2	882	1
'PPP3CA'	1	0	0	4.991023674	0	331	16	6500	0	0.245549417	0	176	5	2032	0.999999998	0	91	4	1363	1	0	20	0	1231		0	18	4	993	0.999999998	0	26	3	881	1
'ARRDC4'	1	0	0	5.201108685	0	331	17	6499	0	0.260896255	0	176	5	2032	0.999999998	0	91	3	1364	1	0	20	2	1229	0.999999996	0	18	4	993	0.999999998	0	26	3	881	1
'DCAF4'	1	0	0	5.959627646	0	331	14	6502	0	0.21485574	0	176	5	2032	0.999999998	0	91	2	1365	1	0	20	0	1231		0	18	3	994	0.999999995	0	26	4	880	0.999999998
'DNAH7'	1	0	0	4.402066786	0	331	17	6499	0	0.260896255	0	176	5	2032	0.999999998	0	91	6	1361	0.999999998	0	20	1	1230	1	0	18	3	994	0.999999995	0	26	2	882	1
'NR2E1'	1	0	0	8.295352972	0	331	10	6506	0	0.153468386	0	176	5	2032	0.999999998	0	91	1	1366	0.999999996	0	20	0	1231		0	18	4	993	0.999999998	0	26	0	884
'SNAPC3'	1	0	0	5.586289497	0	331	18	6498	0	0.276243094	0	176	5	2032	0.999999998	0	91	1	1366	0.999999996	0	20	2	1229	0.999999996	0	18	5	992	1	0	26	5	879	0.999999997
'MYOM3'	1	0	0	4.465781413	0	331	21	6495	0	0.32228361	0	176	5	2032	0.999999998	0	91	4	1363	1	0	20	6	1225	1	0	18	3	994	0.999999995	0	26	3	881	1
'CACNB4'	1	0	0	6.343440106	0	331	15	6501	0	0.230202578	0	176	5	2032	0.999999998	0	91	1	1366	0.999999996	0	20	0	1231		0	18	6	991	0.999999996	0	26	3	881	1
'C4orf26'	1	0	0	7.596960008	0	331	12	6504	0	0.184162063	0	176	5	2032	0.999999998	0	91	1	1366	0.999999996	0	20	0	1231		0	18	6	991	0.999999996	0	26	0	884
'TNIP1'	1	0	0	5.248395434	0	331	16	6500	0	0.245549417	0	176	5	2032	0.999999998	0	91	3	1364	1	0	20	1	1230	1	0	18	3	994	0.999999995	0	26	4	880	0.999999998
'GTF2I'	1	0	0	5.360582436	0	331	18	6498	0	0.276243094	0	176	5	2032	0.999999998	0	91	3	1364	1	0	20	5	1226	0.999999998	0	18	5	992	1	0	26	0	884
'HIST1H2BD'	1	0	0	6.544313167	0	331	13	6503	0	0.199508901	0	176	5	2032	0.999999998	0	91	2	1365	1	0	20	0	1231		0	18	5	992	1	0	26	1	883	0.999999997
'BUB3'	1	0	0	7.537590116	0	331	11	6505	0	0.168815224	0	176	5	2032	0.999999998	0	91	1	1366	0.999999996	0	20	0	1231		0	18	3	994	0.999999995	0	26	2	882	1
'SLMO1'	1	0	0	10.3760745	0	331	8	6508	0	0.122774708	0	176	5	2032	0.999999998	0	91	0	1367		0	20	1	1230	1	0	18	2	995	0.999999998	0	26	0	884
'PCDHB4'	1	0	0	5.988914699	0	331	15	6501	0	0.230202578	0	176	5	2032	0.999999998	0	91	1	1366	0.999999996	0	20	0	1231		0	18	3	994	0.999999995	0	26	6	878	1
'VRK3'	1	0	0	4.592212915	0	331	17	6499	0	0.260896255	0	176	5	2032	0.999999998	0	91	5	1362	1	0	20	1	1230	1	0	18	3	994	0.999999995	0	26	3	881	1
'NBPF3'	1	0	0	8.963736684	0	331	10	6506	0	0.153468386	0	176	5	2032	0.999999998	0	91	0	1367		0	20	0	1231		0	18	4	993	0.999999998	0	26	1	883	0.999999997
'PAOX'	1	0.705937359	0.017024168	4.405202885	1	330	26	6490	0.302114804	0.399017802	0	176	5	2032	0.999999998	0	91	12	1355	1	0	20	0	1231		0	18	4	993	0.999999998	1	25	5	879	0.160049252
'HIF1A'	1	0	0	4.690339971	0	331	18	6498	0	0.276243094	0	176	5	2032	0.999999998	0	91	4	1363	1	0	20	2	1229	0.999999996	0	18	3	994	0.999999995	0	26	4	880	0.999999998
'SLA2'	1	0	0	4.639614237	0	331	16	6500	0	0.245549417	0	176	5	2032	0.999999998	0	91	5	1362	1	0	20	1	1230	1	0	18	1	996	1	0	26	4	880	0.999999998
'SLTM'	1	0.977682701	0.023238521	6.309564244	1	330	21	6495	0.302114804	0.32228361	0	176	5	2032	0.999999998	0	91	6	1361	0.999999998	0	20	0	1231		1	17	5	992	0.102037091	0	26	5	879	0.999999997
'SLC4A9'	1	0.802508531	0.019262587	5.062798835	1	330	24	6492	0.302114804	0.368324125	0	176	5	2032	0.999999998	1	90	8	1359	0.441038116	0	20	0	1231		0	18	4	993	0.999999998	0	26	7	877	0.999999998
'MED28'	1	0	0	8.295352972	0	331	10	6506	0	0.153468386	0	176	5	2032	0.999999998	0	91	1	1366	0.999999996	0	20	0	1231		0	18	4	993	0.999999998	0	26	0	884
'SPA17'	1	0	0	7.537590116	0	331	11	6505	0	0.168815224	0	176	5	2032	0.999999998	0	91	1	1366	0.999999996	0	20	0	1231		0	18	3	994	0.999999995	0	26	2	882	1
'GNAO1'	1	0.734674149	0.017673057	4.611457336	1	330	25	6491	0.302114804	0.383670964	0	176	5	2032	0.999999998	0	91	12	1355	1	0	20	1	1230	1	1	17	4	993	0.085743409	0	26	3	881	1
'FRRS1'	1	0	0	6.134854227	0	331	12	6504	0	0.184162063	0	176	5	2032	0.999999998	0	91	3	1364	1	0	20	0	1231		0	18	2	995	0.999999998	0	26	2	882	1
'CYP3A7'	1	0	0	7.596960008	0	331	12	6504	0	0.184162063	0	176	5	2032	0.999999998	0	91	1	1366	0.999999996	0	20	0	1231		0	18	6	991	0.999999996	0	26	0	884
'HS2ST1'	1	0	0	8.963736684	0	331	10	6506	0	0.153468386	0	176	5	2032	0.999999998	0	91	0	1367		0	20	0	1231		0	18	4	993	0.999999998	0	26	1	883	0.999999997
'SLAMF1'	1	0	0	4.420352248	0	331	18	6498	0	0.276243094	0	176	5	2032	0.999999998	0	91	5	1362	1	0	20	1	1230	1	0	18	3	994	0.999999995	0	26	4	880	0.999999998
'NCS1'	1	0	0	6.134854227	0	331	12	6504	0	0.184162063	0	176	5	2032	0.999999998	0	91	3	1364	1	0	20	0	1231		0	18	2	995	0.999999998	0	26	2	882	1
'ZNF157'	1	0	0	5.522257793	0	331	12	6504	0	0.184162063	0	176	5	2032	0.999999998	0	91	5	1362	1	0	20	1	1230	1	0	18	1	996	1	0	26	0	884
'ENOX1'	1	0	0	6.406261559	0	331	13	6503	0	0.199508901	0	176	5	2032	0.999999998	0	91	1	1366	0.999999996	0	20	0	1231		0	18	1	996	1	0	26	6	878	1
'YIPF2'	1	0	0	5.222758479	0	331	15	6501	0	0.230202578	0	176	8	2029	0.999999998	0	91	0	1367		0	20	2	1229	0.999999996	0	18	3	994	0.999999995	0	26	2	882	1
'SLC13A1'	1	0.689516578	0.016681111	4.267495754	1	330	32	6484	0.302114804	0.491098834	0	176	8	2029	0.999999998	0	91	6	1361	0.999999998	0	20	1	1230	1	1	17	10	987	0.179473854	0	26	7	877	0.999999998
'GPR82'	1	0	0	5.457940225	0	331	11	6505	0	0.168815224	0	176	8	2029	0.999999998	0	91	1	1366	0.999999996	0	20	0	1231		0	18	0	997		0	26	2	882	1
'NAA25'	1	0.633473852	0.015353907	3.907528136	1	330	30	6486	0.302114804	0.460405157	0	176	8	2029	0.999999998	0	91	9	1358	0.999999996	0	20	2	1229	0.999999996	0	18	3	994	0.999999995	1	25	8	876	0.230534207
'HNRNPA0'	1	0.69137419	0.01664351	4.334042845	1	330	25	6491	0.302114804	0.383670964	0	176	8	2029	0.999999998	0	91	10	1357	0.999999999	1	19	4	1227	0.077540778	0	18	1	996	1	0	26	2	882	1
'CAB39'	1	0	0	5.146898594	0	331	13	6503	0	0.199508901	0	176	8	2029	0.999999998	0	91	1	1366	0.999999996	0	20	0	1231		0	18	2	995	0.999999998	0	26	2	882	1
'FLRT3'	1	0.689516578	0.016681111	4.267495754	1	330	32	6484	0.302114804	0.491098834	0	176	8	2029	0.999999998	0	91	6	1361	0.999999998	0	20	1	1230	1	0	18	11	986	1	1	25	6	878	0.184207126
'CLPTM1'	1	0.891151546	0.021203329	5.738388577	1	330	21	6495	0.302114804	0.32228361	0	176	8	2029	0.999999998	1	90	3	1364	0.22745321	0	20	2	1229	0.999999996	0	18	3	994	0.999999995	0	26	5	879	0.999999997
'SP2'	1	0.788012559	0.018959782	4.937545495	1	330	30	6486	0.302114804	0.460405157	0	176	8	2029	0.999999998	1	90	2	1365	0.175912332	0	20	1	1230	1	0	18	12	985	0.999999998	0	26	7	877	0.999999998
'ZNF879'	1	0.768214594	0.018422953	4.85739795	1	330	24	6492	0.302114804	0.368324125	0	176	8	2029	0.999999998	1	90	6	1361	0.363703926	0	20	1	1230	1	0	18	6	991	0.999999996	0	26	3	881	1
'TRIM28'	1	0.549693984	0.013377283	3.359461563	1	330	33	6483	0.302114804	0.506445672	0	176	8	2029	0.999999998	0	91	14	1353	1	0	20	2	1229	0.999999996	1	17	5	992	0.102037091	0	26	4	880	0.999999998
'ADCK1'	1	0.626202916	0.015180687	3.861325397	1	330	32	6484	0.302114804	0.491098834	0	176	8	2029	0.999999998	1	90	9	1358	0.476142002	0	20	1	1230	1	0	18	11	986	1	0	26	3	881	1
'BCKDHB'	1	0	0	4.35416756	0	331	16	6500	0	0.245549417	0	176	8	2029	0.999999998	0	91	3	1364	1	0	20	0	1231		0	18	5	992	1	0	26	0	884
'CBX4'	1	0.684051782	0.016543394	4.238335856	1	330	32	6484	0.302114804	0.491098834	0	176	8	2029	0.999999998	1	90	6	1361	0.363703926	0	20	2	1229	0.999999996	0	18	12	985	0.999999998	0	26	4	880	0.999999998
'C1orf227'	1	0	0	28.52551256	0	331	5	6511	0	0.076734193	0	176	2	2035	0.999999999	0	91	0	1367		0	20	1	1230	1	0	18	2	995	0.999999998	0	26	0	884
'FAM26E'	1	0	0	9.792027842	0	331	10	6506	0	0.153468386	0	176	2	2035	0.999999999	0	91	3	1364	1	0	20	2	1229	0.999999996	0	18	1	996	1	0	26	2	882	1
'DLG2'	1	0	0	11.75270003	0	331	10	6506	0	0.153468386	0	176	2	2035	0.999999999	0	91	2	1365	1	0	20	0	1231		0	18	6	991	0.999999996	0	26	0	884
'PPIE'	1	0	0	13.09621903	0	331	10	6506	0	0.153468386	0	176	2	2035	0.999999999	0	91	1	1366	0.999999996	0	20	2	1229	0.999999996	0	18	4	993	0.999999998	0	26	1	883	0.999999997
'TIPRL'	1	0	0	17.22808354	0	331	8	6508	0	0.122774708	0	176	2	2035	0.999999999	0	91	0	1367		0	20	1	1230	1	0	18	3	994	0.999999995	0	26	2	882	1
'FAM117A'	1	0	0	11.61860676	0	331	7	6509	0	0.10742787	0	176	2	2035	0.999999999	0	91	3	1364	1	0	20	0	1231		0	18	0	997		0	26	2	882	1
'UAP1'	1	0	0	13.09621903	0	331	10	6506	0	0.153468386	0	176	2	2035	0.999999999	0	91	1	1366	0.999999996	0	20	2	1229	0.999999996	0	18	4	993	0.999999998	0	26	1	883	0.999999997
'C6orf106'	1	0	0	10.25385482	0	331	9	6507	0	0.138121547	0	176	2	2035	0.999999999	0	91	3	1364	1	0	20	0	1231		0	18	2	995	0.999999998	0	26	2	882	1
'WDR26'	1	0	0	5.097275001	0	331	19	6497	0	0.291589932	0	176	2	2035	0.999999999	0	91	6	1361	0.999999998	0	20	1	1230	1	0	18	5	992	1	0	26	5	879	0.999999997
'SUV39H2'	1	0	0	10.25385482	0	331	9	6507	0	0.138121547	0	176	2	2035	0.999999999	0	91	3	1364	1	0	20	0	1231		0	18	2	995	0.999999998	0	26	2	882	1
'PRDX1'	1	0	0	12.56183012	0	331	9	6507	0	0.138121547	0	176	2	2035	0.999999999	0	91	2	1365	1	0	20	0	1231		0	18	5	992	1	0	26	0	884
'NOL12'	1	0	0	10.25385482	0	331	9	6507	0	0.138121547	0	176	2	2035	0.999999999	0	91	3	1364	1	0	20	0	1231		0	18	2	995	0.999999998	0	26	2	882	1
'CCDC77'	1	0	0	28.52551256	0	331	5	6511	0	0.076734193	0	176	2	2035	0.999999999	0	91	0	1367		0	20	1	1230	1	0	18	2	995	0.999999998	0	26	0	884
'MRPL43'	1	0	0	9.055378958	0	331	12	6504	0	0.184162063	0	176	2	2035	0.999999999	0	91	3	1364	1	0	20	1	1230	1	0	18	5	992	1	0	26	1	883	0.999999997
'B3GAT1'	1	0	0	10.25385482	0	331	9	6507	0	0.138121547	0	176	2	2035	0.999999999	0	91	3	1364	1	0	20	0	1231		0	18	2	995	0.999999998	0	26	2	882	1
'ZNF32'	1	0	0	10.25385482	0	331	9	6507	0	0.138121547	0	176	2	2035	0.999999999	0	91	3	1364	1	0	20	0	1231		0	18	2	995	0.999999998	0	26	2	882	1
'LARP6'	1	0	0	4.497719656	0	331	26	6490	0	0.399017802	0	176	2	2035	0.999999999	0	91	5	1362	1	0	20	3	1228	0.999999997	0	18	10	987	1	0	26	6	878	1
'FBXO5'	1	0	0	28.52551256	0	331	5	6511	0	0.076734193	0	176	2	2035	0.999999999	0	91	0	1367		0	20	1	1230	1	0	18	2	995	0.999999998	0	26	0	884
'ARSJ'	1	0	0	4.519175685	0	331	24	6492	0	0.368324125	0	176	2	2035	0.999999999	0	91	6	1361	0.999999998	0	20	3	1228	0.999999997	0	18	8	989	0.999999998	0	26	5	879	0.999999997
'TMEM14B'	1	0	0	10.25385482	0	331	9	6507	0	0.138121547	0	176	2	2035	0.999999999	0	91	3	1364	1	0	20	0	1231		0	18	2	995	0.999999998	0	26	2	882	1
'KCTD13'	1	0	0	10.96088488	0	331	11	6505	0	0.168815224	0	176	2	2035	0.999999999	0	91	1	1366	0.999999996	0	20	1	1230	1	0	18	3	994	0.999999995	0	26	4	880	0.999999998
'WFDC8'	1	0	0	17.22808354	0	331	8	6508	0	0.122774708	0	176	2	2035	0.999999999	0	91	0	1367		0	20	1	1230	1	0	18	3	994	0.999999995	0	26	2	882	1
'TPRG1'	1	0	0	7.717659577	0	331	15	6501	0	0.230202578	0	176	2	2035	0.999999999	0	91	3	1364	1	0	20	1	1230	1	0	18	7	990	1	0	26	2	882	1
'RHOJ'	1	0	0	17.22808354	0	331	8	6508	0	0.122774708	0	176	2	2035	0.999999999	0	91	0	1367		0	20	1	1230	1	0	18	3	994	0.999999995	0	26	2	882	1
'ULBP3'	1	0	0	9.089923162	0	331	12	6504	0	0.184162063	0	176	2	2035	0.999999999	0	91	3	1364	1	0	20	2	1229	0.999999996	0	18	4	993	0.999999998	0	26	1	883	0.999999997
'UBQLNL'	1	0	0	11.00001857	0	331	13	6503	0	0.199508901	0	176	2	2035	0.999999999	0	91	0	1367		0	20	0	1231		0	18	7	990	1	0	26	4	880	0.999999998
'OR8H2'	1	0	0	12.56183012	0	331	9	6507	0	0.138121547	0	176	2	2035	0.999999999	0	91	2	1365	1	0	20	0	1231		0	18	5	992	1	0	26	0	884
'AMT'	1	0	0	6.894395152	0	331	15	6501	0	0.230202578	0	176	2	2035	0.999999999	0	91	4	1363	1	0	20	0	1231		0	18	6	991	0.999999996	0	26	3	881	1
'REV3L'	1	0.916965453	0.240771395	2.490258766	4	327	78	6438	1.208459215	1.197053407	2	174	25	2012	0.999999999	1	90	23	1344	1	0	20	1	1230	1	1	17	16	981	0.264076368	0	26	13	871	1
'REV1'	1	0.81650826	0.094251556	3.231749163	2	329	37	6479	0.604229607	0.567833026	1	175	22	2015	0.999999999	0	91	6	1361	0.999999998	0	20	0	1231		1	17	6	991	0.118056251	0	26	3	881	1
'ANLN'	1	0.882350804	0.101942806	3.485955391	2	329	39	6477	0.604229607	0.598526703	1	175	15	2022	0.999999999	0	91	11	1356	1	0	20	2	1229	0.999999996	0	18	8	989	0.999999998	1	25	3	881	0.10965351
'ELMSAN1'	1	0.882350804	0.101942806	3.485955391	2	329	39	6477	0.604229607	0.598526703	1	175	15	2022	0.999999999	1	90	10	1357	0.509064019	0	20	2	1229	0.999999996	0	18	8	989	0.999999998	0	26	4	880	0.999999998
'CNTRL'	1	0.932621032	0.107630501	3.69120606	2	329	42	6474	0.604229607	0.644567219	1	175	15	2022	0.999999999	0	91	7	1360	0.999999999	0	20	1	1230	1	0	18	15	982	0.999999999	1	25	4	880	0.135204292
'TNFRSF9'	1	0	0	7.661376405	0	331	13	6503	0	0.199508901	0	176	4	2033	1	0	91	1	1366	0.999999996	0	20	0	1231		0	18	5	992	1	0	26	3	881	1
'C1orf192'	1	0	0	9.553726549	0	331	8	6508	0	0.122774708	0	176	4	2033	1	0	91	2	1365	1	0	20	1	1230	1	0	18	1	996	1	0	26	0	884
'DAO'	1	0	0	5.703634085	0	331	14	6502	0	0.21485574	0	176	4	2033	1	0	91	4	1363	1	0	20	1	1230	1	0	18	1	996	1	0	26	4	880	0.999999998
'DARS2'	1	1.046978837	0.024912107	6.730144486	1	330	23	6493	0.302114804	0.352977287	0	176	4	2033	1	0	91	5	1362	1	0	20	2	1229	0.999999996	1	17	6	991	0.118056251	0	26	6	878	1
'GPR151'	1	0	0	4.280616652	0	331	19	6497	0	0.291589932	0	176	4	2033	1	0	91	7	1360	0.999999999	0	20	0	1231		0	18	6	991	0.999999996	0	26	2	882	1
'HIST1H3I'	1	0	0	8.054051074	0	331	12	6504	0	0.184162063	0	176	4	2033	1	0	91	1	1366	0.999999996	0	20	2	1229	0.999999996	0	18	2	995	0.999999998	0	26	3	881	1
'MTMR11'	1	0	0	6.033466877	0	331	15	6501	0	0.230202578	0	176	4	2033	1	0	91	3	1364	1	0	20	0	1231		0	18	5	992	1	0	26	3	881	1
'SLC7A6'	1	0	0	5.846483636	0	331	12	6504	0	0.184162063	0	176	4	2033	1	0	91	5	1362	1	0	20	0	1231		0	18	1	996	1	0	26	2	882	1
'IGSF11'	1	0	0	4.421148181	0	331	17	6499	0	0.260896255	0	176	4	2033	1	0	91	7	1360	0.999999999	0	20	0	1231		0	18	3	994	0.999999995	0	26	3	881	1
'SLC26A7'	1	0	0	5.351546739	0	331	15	6501	0	0.230202578	0	176	4	2033	1	0	91	5	1362	1	0	20	1	1230	1	0	18	3	994	0.999999995	0	26	2	882	1
'PRR5'	1	0	0	6.698409977	0	331	16	6500	0	0.245549417	0	176	4	2033	1	0	91	1	1366	0.999999996	0	20	1	1230	1	0	18	6	991	0.999999996	0	26	4	880	0.999999998
'PSG2'	1	0	0	7.285016277	0	331	15	6501	0	0.230202578	0	176	4	2033	1	0	91	1	1366	0.999999996	0	20	2	1229	0.999999996	0	18	6	991	0.999999996	0	26	2	882	1
'FANCG'	1	0	0	4.45926504	0	331	19	6497	0	0.291589932	0	176	4	2033	1	0	91	6	1361	0.999999998	0	20	0	1231		0	18	6	991	0.999999996	0	26	3	881	1
'AMIGO3'	1	0	0	5.262759247	0	331	15	6501	0	0.230202578	0	176	4	2033	1	0	91	5	1362	1	0	20	1	1230	1	0	18	2	995	0.999999998	0	26	3	881	1
'ATP1B4'	1	0	0	8.539315613	0	331	10	6506	0	0.153468386	0	176	4	2033	1	0	91	1	1366	0.999999996	0	20	0	1231		0	18	1	996	1	0	26	4	880	0.999999998
'SLC25A42'	1	0	0	6.861201877	0	331	16	6500	0	0.245549417	0	176	4	2033	1	0	91	1	1366	0.999999996	0	20	2	1229	0.999999996	0	18	6	991	0.999999996	0	26	3	881	1
'C20orf27'	1	0	0	4.57659135	0	331	18	6498	0	0.276243094	0	176	4	2033	1	0	91	6	1361	0.999999998	0	20	1	1230	1	0	18	4	993	0.999999998	0	26	3	881	1
'BMP7'	1	0	0	9.323984537	0	331	10	6506	0	0.153468386	0	176	4	2033	1	0	91	1	1366	0.999999996	0	20	1	1230	1	0	18	3	994	0.999999995	0	26	1	883	0.999999997
'NEB'	1	0	0	6.692264478	0	331	11	6505	0	0.168815224	0	176	4	2033	1	0	91	4	1363	1	0	20	1	1230	1	0	18	1	996	1	0	26	1	883	0.999999997
'KCNJ11'	1	0	0	7.661376405	0	331	13	6503	0	0.199508901	0	176	4	2033	1	0	91	1	1366	0.999999996	0	20	0	1231		0	18	5	992	1	0	26	3	881	1
'TBCC'	1	0	0	7.619803254	0	331	12	6504	0	0.184162063	0	176	4	2033	1	0	91	1	1366	0.999999996	0	20	0	1231		0	18	2	995	0.999999998	0	26	5	879	0.999999997
'CCDC87'	1	0	0	6.632745787	0	331	14	6502	0	0.21485574	0	176	4	2033	1	0	91	2	1365	1	0	20	1	1230	1	0	18	3	994	0.999999995	0	26	4	880	0.999999998
'OR51F2'	1	0	0	5.517914598	0	331	15	6501	0	0.230202578	0	176	4	2033	1	0	91	4	1363	1	0	20	0	1231		0	18	3	994	0.999999995	0	26	4	880	0.999999998
'ASB18'	1	0	0	8.807424716	0	331	10	6506	0	0.153468386	0	176	4	2033	1	0	91	1	1366	0.999999996	0	20	1	1230	1	0	18	1	996	1	0	26	3	881	1
'CEP78'	1	0	0	8.054051074	0	331	12	6504	0	0.184162063	0	176	4	2033	1	0	91	1	1366	0.999999996	0	20	2	1229	0.999999996	0	18	2	995	0.999999998	0	26	3	881	1
'GALNT9'	1	0	0	7.661376405	0	331	13	6503	0	0.199508901	0	176	4	2033	1	0	91	1	1366	0.999999996	0	20	0	1231		0	18	5	992	1	0	26	3	881	1
'FAM149A'	1	0	0	4.995728033	0	331	24	6492	0	0.368324125	0	176	4	2033	1	0	91	1	1366	0.999999996	0	20	1	1230	1	0	18	11	986	1	0	26	7	877	0.999999998
'PUS7L'	1	0	0	4.680188352	0	331	17	6499	0	0.260896255	0	176	4	2033	1	0	91	6	1361	0.999999998	0	20	0	1231		0	18	4	993	0.999999998	0	26	3	881	1
'FXYD2'	1	0	0	6.024403246	0	331	10	6506	0	0.153468386	0	176	4	2033	1	0	91	6	1361	0.999999998	0	20	0	1231		0	18	0	997		0	26	0	884
'MSH5'	1	0	0	4.388773463	0	331	18	6498	0	0.276243094	0	176	4	2033	1	0	91	7	1360	0.999999999	0	20	1	1230	1	0	18	4	993	0.999999998	0	26	2	882	1
'ZNF93'	1	0	0	5.937786051	0	331	15	6501	0	0.230202578	0	176	4	2033	1	0	91	3	1364	1	0	20	1	1230	1	0	18	3	994	0.999999995	0	26	4	880	0.999999998
'SYNE2'	1	0.942371333	0.022507519	6.010463678	1	330	24	6492	0.302114804	0.368324125	0	176	4	2033	1	0	91	7	1360	0.999999999	0	20	0	1231		1	17	8	989	0.149288371	0	26	5	879	0.999999997
'THBD'	1	0	0	7.619803254	0	331	12	6504	0	0.184162063	0	176	4	2033	1	0	91	1	1366	0.999999996	0	20	0	1231		0	18	2	995	0.999999998	0	26	5	879	0.999999997
'STAU2'	1	0	0	6.024403246	0	331	10	6506	0	0.153468386	0	176	4	2033	1	0	91	6	1361	0.999999998	0	20	0	1231		0	18	0	997		0	26	0	884
'ULK3'	1	0	0	6.751131146	0	331	13	6503	0	0.199508901	0	176	4	2033	1	0	91	3	1364	1	0	20	1	1230	1	0	18	4	993	0.999999998	0	26	1	883	0.999999997
'PROCR'	1	0	0	5.431053347	0	331	15	6501	0	0.230202578	0	176	4	2033	1	0	91	5	1362	1	0	20	0	1231		0	18	5	992	1	0	26	1	883	0.999999997
'SMARCAL1'	1	0.966401237	0.023081776	6.160762512	1	330	24	6492	0.302114804	0.368324125	0	176	4	2033	1	1	90	5	1362	0.321159516	0	20	1	1230	1	0	18	7	990	1	0	26	7	877	0.999999998
'OR5B2'	1	0	0	7.661376405	0	331	13	6503	0	0.199508901	0	176	4	2033	1	0	91	1	1366	0.999999996	0	20	0	1231		0	18	5	992	1	0	26	3	881	1
'MAT2B'	1	0	0	11.41373023	0	331	8	6508	0	0.122774708	0	176	4	2033	1	0	91	0	1367		0	20	0	1231		0	18	2	995	0.999999998	0	26	2	882	1
'ENDOD1'	1	0	0	6.632745787	0	331	14	6502	0	0.21485574	0	176	4	2033	1	0	91	2	1365	1	0	20	1	1230	1	0	18	3	994	0.999999995	0	26	4	880	0.999999998
'OR6C1'	1	0	0	11.41373023	0	331	8	6508	0	0.122774708	0	176	4	2033	1	0	91	0	1367		0	20	0	1231		0	18	2	995	0.999999998	0	26	2	882	1
'EBI3'	1	0	0	5.975822365	0	331	12	6504	0	0.184162063	0	176	4	2033	1	0	91	5	1362	1	0	20	1	1230	1	0	18	1	996	1	0	26	1	883	0.999999997
'ARHGAP20'	1	0	0	5.937786051	0	331	15	6501	0	0.230202578	0	176	4	2033	1	0	91	3	1364	1	0	20	1	1230	1	0	18	3	994	0.999999995	0	26	4	880	0.999999998
'KPNA2'	1	0	0	8.539315613	0	331	10	6506	0	0.153468386	0	176	4	2033	1	0	91	1	1366	0.999999996	0	20	0	1231		0	18	1	996	1	0	26	4	880	0.999999998
'PPP6C'	1	0	0	11.41373023	0	331	8	6508	0	0.122774708	0	176	4	2033	1	0	91	0	1367		0	20	0	1231		0	18	2	995	0.999999998	0	26	2	882	1
'CA11'	1	0	0	5.262759247	0	331	15	6501	0	0.230202578	0	176	4	2033	1	0	91	5	1362	1	0	20	1	1230	1	0	18	2	995	0.999999998	0	26	3	881	1
'KIAA1045'	1	0	0	4.926968159	0	331	15	6501	0	0.230202578	0	176	4	2033	1	0	91	6	1361	0.999999998	0	20	0	1231		0	18	2	995	0.999999998	0	26	3	881	1
'GPATCH11'	1	0	0	11.41373023	0	331	8	6508	0	0.122774708	0	176	4	2033	1	0	91	0	1367		0	20	0	1231		0	18	2	995	0.999999998	0	26	2	882	1
'AMN'	1	0	0	5.937786051	0	331	15	6501	0	0.230202578	0	176	4	2033	1	0	91	3	1364	1	0	20	1	1230	1	0	18	3	994	0.999999995	0	26	4	880	0.999999998
'NTNG2'	1	0	0	4.309776869	0	331	22	6494	0	0.337630448	0	176	6	2031	1	0	91	2	1365	1	0	20	3	1228	0.999999997	0	18	5	992	1	0	26	6	878	1
'CA2'	1	0	0	7.956244904	0	331	8	6508	0	0.122774708	0	176	6	2031	1	0	91	1	1366	0.999999996	0	20	0	1231		0	18	1	996	1	0	26	0	884
'CFI'	1	1.044594728	0.024632454	6.872659497	1	330	18	6498	0.302114804	0.276243094	0	176	6	2031	1	0	91	5	1362	1	0	20	2	1229	0.999999996	1	17	2	995	0.05231472	0	26	3	881	1
'C3orf17'	1	0	0	5.994045831	0	331	12	6504	0	0.184162063	0	176	6	2031	1	0	91	2	1365	1	0	20	1	1230	1	0	18	1	996	1	0	26	2	882	1
'CRLF1'	1	0	0	5.785785824	0	331	13	6503	0	0.199508901	0	176	6	2031	1	0	91	2	1365	1	0	20	0	1231		0	18	3	994	0.999999995	0	26	2	882	1
'DFNB59'	1	0	0	7.192605274	0	331	12	6504	0	0.184162063	0	176	6	2031	1	0	91	0	1367		0	20	0	1231		0	18	5	992	1	0	26	1	883	0.999999997
'CNBD2'	1	0	0	4.963574131	0	331	15	6501	0	0.230202578	0	176	6	2031	1	0	91	4	1363	1	0	20	2	1229	0.999999996	0	18	3	994	0.999999995	0	26	0	884
'TM4SF1'	1	0	0	5.134422467	0	331	15	6501	0	0.230202578	0	176	6	2031	1	0	91	3	1364	1	0	20	3	1228	0.999999997	0	18	1	996	1	0	26	2	882	1
'MSN'	1	0	0	4.807635806	0	331	16	6500	0	0.245549417	0	176	6	2031	1	0	91	3	1364	1	0	20	0	1231		0	18	3	994	0.999999995	0	26	4	880	0.999999998
'FZD3'	1	0	0	4.457889096	0	331	22	6494	0	0.337630448	0	176	6	2031	1	0	91	2	1365	1	0	20	6	1225	1	0	18	4	993	0.999999998	0	26	4	880	0.999999998
'DTX3'	1	0	0	5.919463735	0	331	14	6502	0	0.21485574	0	176	6	2031	1	0	91	1	1366	0.999999996	0	20	0	1231		0	18	4	993	0.999999998	0	26	3	881	1
'SP140L'	1	0	0	6.206537669	0	331	12	6504	0	0.184162063	0	176	6	2031	1	0	91	1	1366	0.999999996	0	20	0	1231		0	18	1	996	1	0	26	4	880	0.999999998
'CCDC86'	1	1.010207279	0.023832157	6.647006029	1	330	17	6499	0.302114804	0.260896255	0	176	6	2031	1	1	90	5	1362	0.321159516	0	20	0	1231		0	18	3	994	0.999999995	0	26	3	881	1
'FARSB'	1	0	0	6.135182278	0	331	13	6503	0	0.199508901	0	176	6	2031	1	0	91	1	1366	0.999999996	0	20	1	1230	1	0	18	2	995	0.999999998	0	26	3	881	1
'NR1H3'	1	0	0	6.135182278	0	331	13	6503	0	0.199508901	0	176	6	2031	1	0	91	1	1366	0.999999996	0	20	1	1230	1	0	18	2	995	0.999999998	0	26	3	881	1
'TMEM37'	1	0	0	4.893211631	0	331	16	6500	0	0.245549417	0	176	6	2031	1	0	91	3	1364	1	0	20	1	1230	1	0	18	3	994	0.999999995	0	26	3	881	1
'TECR'	1	0	0	5.919463735	0	331	14	6502	0	0.21485574	0	176	6	2031	1	0	91	1	1366	0.999999996	0	20	0	1231		0	18	4	993	0.999999998	0	26	3	881	1
'COL25A1'	1	0	0	4.730896873	0	331	19	6497	0	0.291589932	0	176	6	2031	1	0	91	2	1365	1	0	20	0	1231		0	18	7	990	1	0	26	4	880	0.999999998
'PRKACA'	1	0	0	5.013342281	0	331	15	6501	0	0.230202578	0	176	6	2031	1	0	91	3	1364	1	0	20	0	1231		0	18	3	994	0.999999995	0	26	3	881	1
'DENND5B'	1	0.750475733	0.018068682	4.699591242	1	330	27	6489	0.302114804	0.414364641	0	176	6	2031	1	1	90	8	1359	0.441038116	0	20	1	1230	1	0	18	8	989	0.999999998	0	26	4	880	0.999999998
'MIEN1'	1	0	0	7.192605274	0	331	12	6504	0	0.184162063	0	176	6	2031	1	0	91	0	1367		0	20	0	1231		0	18	5	992	1	0	26	1	883	0.999999997
'RRAGD'	1	0	0	7.055306147	0	331	11	6505	0	0.168815224	0	176	6	2031	1	0	91	1	1366	0.999999996	0	20	2	1229	0.999999996	0	18	2	995	0.999999998	0	26	0	884
'NAALADL2'	1	0.716821676	0.017369604	4.418741468	1	330	34	6482	0.302114804	0.521792511	0	176	6	2031	1	1	90	5	1362	0.321159516	0	20	4	1227	0.999999997	0	18	8	989	0.999999998	0	26	11	873	0.999999999
'OR4X1'	1	0.914996606	0.021752115	5.907517013	1	330	20	6496	0.302114804	0.306936771	0	176	6	2031	1	0	91	7	1360	0.999999999	0	20	1	1230	1	1	17	3	994	0.069170782	0	26	3	881	1
'FAM207A'	1	0	0	6.200958864	0	331	11	6505	0	0.168815224	0	176	6	2031	1	0	91	2	1365	1	0	20	1	1230	1	0	18	0	997		0	26	2	882	1
'MGAT3'	1	0	0	4.445651807	0	331	18	6498	0	0.276243094	0	176	6	2031	1	0	91	4	1363	1	0	20	0	1231		0	18	6	991	0.999999996	0	26	2	882	1
'OR5K3'	1	0	0	5.919463735	0	331	14	6502	0	0.21485574	0	176	6	2031	1	0	91	1	1366	0.999999996	0	20	0	1231		0	18	4	993	0.999999998	0	26	3	881	1
'IL6R'	1	0	0	4.506964082	0	331	21	6495	0	0.32228361	0	176	6	2031	1	0	91	2	1365	1	0	20	0	1231		0	18	9	988	0.999999999	0	26	4	880	0.999999998
'IL7R'	1	0	0	5.025812969	0	331	15	6501	0	0.230202578	0	176	6	2031	1	0	91	3	1364	1	0	20	1	1230	1	0	18	2	995	0.999999998	0	26	3	881	1
'MYOC'	1	0.807970485	0.019374331	5.108406332	1	330	24	6492	0.302114804	0.368324125	0	176	6	2031	1	0	91	8	1359	1	0	20	2	1229	0.999999996	0	18	4	993	0.999999998	1	25	4	880	0.135204292
'ZP3'	1	0	0	5.488332632	0	331	13	6503	0	0.199508901	0	176	6	2031	1	0	91	3	1364	1	0	20	0	1231		0	18	3	994	0.999999995	0	26	1	883	0.999999997
'DMRTC2'	1	0	0	7.956244904	0	331	8	6508	0	0.122774708	0	176	6	2031	1	0	91	1	1366	0.999999996	0	20	0	1231		0	18	1	996	1	0	26	0	884
'GRIA3'	1	0	0	4.893211631	0	331	16	6500	0	0.245549417	0	176	6	2031	1	0	91	3	1364	1	0	20	1	1230	1	0	18	3	994	0.999999995	0	26	3	881	1
'LYG1'	1	0	0	7.956244904	0	331	8	6508	0	0.122774708	0	176	6	2031	1	0	91	1	1366	0.999999996	0	20	0	1231		0	18	1	996	1	0	26	0	884
'PCGF2'	1	0	0	4.581416127	0	331	21	6495	0	0.32228361	0	176	6	2031	1	0	91	2	1365	1	0	20	1	1230	1	0	18	9	988	0.999999999	0	26	3	881	1
'OGFOD3'	1	0	0	4.807635806	0	331	16	6500	0	0.245549417	0	176	6	2031	1	0	91	3	1364	1	0	20	0	1231		0	18	3	994	0.999999995	0	26	4	880	0.999999998
'SOX6'	1	0	0	5.013342281	0	331	15	6501	0	0.230202578	0	176	6	2031	1	0	91	3	1364	1	0	20	0	1231		0	18	3	994	0.999999995	0	26	3	881	1
'LHFPL5'	1	0	0	4.807635806	0	331	16	6500	0	0.245549417	0	176	6	2031	1	0	91	3	1364	1	0	20	0	1231		0	18	3	994	0.999999995	0	26	4	880	0.999999998
'DDX20'	1	0.913738681	0.021772245	5.862964187	1	330	22	6494	0.302114804	0.337630448	0	176	6	2031	1	1	90	5	1362	0.321159516	0	20	1	1230	1	0	18	6	991	0.999999996	0	26	4	880	0.999999998
'PKIG'	1	0	0	17.43816175	0	331	11	6505	0	0.168815224	0	176	1	2036	1	0	91	0	1367		0	20	2	1229	0.999999996	0	18	7	990	1	0	26	1	883	0.999999997
'FBXO25'	1	0	0	5.398352876	0	331	16	6500	0	0.245549417	0	176	3	2034	1	0	91	5	1362	1	0	20	0	1231		0	18	3	994	0.999999995	0	26	5	879	0.999999997
'C6orf15'	1	0	0	5.963144917	0	331	17	6499	0	0.260896255	0	176	3	2034	1	0	91	3	1364	1	0	20	3	1228	0.999999997	0	18	2	995	0.999999998	0	26	6	878	1
'BCAT1'	1	0	0	14.45129027	0	331	9	6507	0	0.138121547	0	176	1	2036	1	0	91	1	1366	0.999999996	0	20	0	1231		0	18	2	995	0.999999998	0	26	5	879	0.999999997
'ATXN7L2'	1	0.625967665	0.015172766	3.859691476	1	330	33	6483	0.302114804	0.506445672	0	176	11	2026	1	0	91	3	1364	1	0	20	0	1231		0	18	7	990	1	1	25	12	872	0.315716286
'KCNQ5'	1	0.561753503	0.013691463	3.420050082	1	330	38	6478	0.302114804	0.583179865	0	176	10	2027	1	0	91	6	1361	0.999999998	0	20	0	1231		0	18	9	988	0.999999999	1	25	13	871	0.335550595
'FAM32A'	1	0	0	22.00961206	0	331	4	6512	0	0.061387354	0	176	3	2034	1	0	91	0	1367		0	20	0	1231		0	18	0	997		0	26	1	883	0.999999997
'CEL'	1	0.919215833	0.181715252	2.887357513	3	328	55	6461	0.906344411	0.84407612	1	175	23	2014	1	1	90	14	1353	1	0	20	2	1229	0.999999996	0	18	11	986	1	1	25	5	879	0.160049252
'ELP6'	1	0	0	4.216805124	0	331	21	6495	0	0.32228361	0	176	7	2030	1	0	91	2	1365	1	0	20	4	1227	0.999999997	0	18	4	993	0.999999998	0	26	4	880	0.999999998
'MCM7'	1	0	0	9.386393448	0	331	10	6506	0	0.153468386	0	176	3	2034	1	0	91	2	1365	1	0	20	1	1230	1	0	18	2	995	0.999999998	0	26	2	882	1
'MCM8'	1	0	0	4.277640631	0	331	20	6496	0	0.306936771	0	176	7	2030	1	0	91	2	1365	1	0	20	0	1231		0	18	7	990	1	0	26	4	880	0.999999998
'SAPCD1'	1	0	0	18.05956937	0	331	8	6508	0	0.122774708	0	176	1	2036	1	0	91	1	1366	0.999999996	0	20	0	1231		0	18	4	993	0.999999998	0	26	2	882	1
'TCEAL6'	1	0	0	11.7602891	0	331	10	6506	0	0.153468386	0	176	1	2036	1	0	91	2	1365	1	0	20	1	1230	1	0	18	1	996	1	0	26	5	879	0.999999997
'NUPL2'	1	0	0	10.17063817	0	331	10	6506	0	0.153468386	0	176	3	2034	1	0	91	1	1366	0.999999996	0	20	0	1231		0	18	3	994	0.999999995	0	26	3	881	1
'C2'	1	0	0	12.86190758	0	331	9	6507	0	0.138121547	0	176	3	2034	1	0	91	0	1367		0	20	1	1230	1	0	18	3	994	0.999999995	0	26	2	882	1
'MDP1'	1	0	0	24.82607389	0	331	7	6509	0	0.10742787	0	176	1	2036	1	0	91	0	1367		0	20	0	1231		0	18	4	993	0.999999998	0	26	2	882	1
'PCSK1'	1	0.604083467	0.014696944	3.691236471	1	330	41	6475	0.302114804	0.629220381	0	176	10	2027	1	0	91	4	1363	1	0	20	2	1229	0.999999996	1	17	18	979	0.290396389	0	26	7	877	0.999999998
'LEPREL1'	1	0	0	4.706065552	0	331	16	6500	0	0.245549417	0	176	7	2030	1	0	91	2	1365	1	0	20	0	1231		0	18	3	994	0.999999995	0	26	4	880	0.999999998
'RPL35'	1	0	0	9.874970492	0	331	12	6504	0	0.184162063	0	176	1	2036	1	0	91	3	1364	1	0	20	1	1230	1	0	18	4	993	0.999999998	0	26	3	881	1
'RPL14'	1	0	0	16.07235669	0	331	6	6510	0	0.092081031	0	176	1	2036	1	0	91	3	1364	1	0	20	0	1231		0	18	1	996	1	0	26	1	883	0.999999997
'RELL2'	1	0	0	14.26061794	0	331	8	6508	0	0.122774708	0	176	1	2036	1	0	91	3	1364	1	0	20	1	1230	1	0	18	3	994	0.999999995	0	26	0	884
'POP1'	1	0.604989799	0.014603945	3.7684095	1	330	29	6487	0.302114804	0.445058318	1	175	14	2023	1	0	91	3	1364	1	0	20	0	1231		0	18	11	986	1	0	26	1	883	0.999999997
'NUP62CL'	1	0	0	22.00961206	0	331	4	6512	0	0.061387354	0	176	3	2034	1	0	91	0	1367		0	20	0	1231		0	18	0	997		0	26	1	883	0.999999997
'CACUL1'	1	0	0	22.00961206	0	331	4	6512	0	0.061387354	0	176	3	2034	1	0	91	0	1367		0	20	0	1231		0	18	0	997		0	26	1	883	0.999999997
'TTC30B'	1	0	0	4.778284537	0	331	22	6494	0	0.337630448	0	176	1	2036	1	0	91	8	1359	1	0	20	3	1228	0.999999997	0	18	8	989	0.999999998	0	26	2	882	1
'PPIG'	1	0	0	10.17063817	0	331	10	6506	0	0.153468386	0	176	3	2034	1	0	91	1	1366	0.999999996	0	20	0	1231		0	18	3	994	0.999999995	0	26	3	881	1
'GML'	1	0	0	18.16472146	0	331	8	6508	0	0.122774708	0	176	1	2036	1	0	91	1	1366	0.999999996	0	20	1	1230	1	0	18	3	994	0.999999995	0	26	2	882	1
'VAX1'	1	0	0	8.784066192	0	331	10	6506	0	0.153468386	0	176	1	2036	1	0	91	5	1362	1	0	20	0	1231		0	18	1	996	1	0	26	3	881	1
'RPRD1B'	1	0	0	7.321611703	0	331	11	6505	0	0.168815224	0	176	3	2034	1	0	91	4	1363	1	0	20	0	1231		0	18	2	995	0.999999998	0	26	2	882	1
'DUS4L'	1	0	0	9.874970492	0	331	12	6504	0	0.184162063	0	176	1	2036	1	0	91	3	1364	1	0	20	1	1230	1	0	18	4	993	0.999999998	0	26	3	881	1
'ESF1'	1	0	0	18.05956937	0	331	8	6508	0	0.122774708	0	176	1	2036	1	0	91	1	1366	0.999999996	0	20	0	1231		0	18	4	993	0.999999998	0	26	2	882	1
'PSPN'	1	0	0	10.4827535	0	331	7	6509	0	0.10742787	0	176	3	2034	1	0	91	3	1364	1	0	20	0	1231		0	18	1	996	1	0	26	0	884
'CHST6'	1	0.711662997	0.017100892	4.477643258	1	330	27	6489	0.302114804	0.414364641	0	176	11	2026	1	1	90	3	1364	0.22745321	0	20	0	1231		0	18	11	986	1	0	26	2	882	1
'UBA3'	1	0	0	7.321611703	0	331	11	6505	0	0.168815224	0	176	3	2034	1	0	91	4	1363	1	0	20	0	1231		0	18	2	995	0.999999998	0	26	2	882	1
'IGLL5'	1	0	0	5.32838063	0	331	23	6493	0	0.352977287	0	176	1	2036	1	0	91	5	1362	1	0	20	2	1229	0.999999996	0	18	10	987	1	0	26	5	879	0.999999997
'SLC26A11'	1	0.645811309	0.015664317	3.974436609	1	330	33	6483	0.302114804	0.506445672	0	176	7	2030	1	1	90	8	1359	0.441038116	0	20	0	1231		0	18	11	986	1	0	26	7	877	0.999999998
'OSBPL5'	1	0.770971889	0.089779274	2.999709332	2	329	54	6462	0.604229607	0.828729282	1	175	16	2021	1	1	90	7	1360	0.403609471	0	20	0	1231		0	18	17	980	0.999999998	0	26	14	870	0.999999996
'ELTD1'	1	0.678433929	0.016342253	4.246752152	1	330	25	6491	0.302114804	0.383670964	0	176	7	2030	1	0	91	12	1355	1	0	20	0	1231		1	17	5	992	0.102037091	0	26	1	883	0.999999997
'FYTTD1'	1	0	0	23.54461781	0	331	8	6508	0	0.122774708	0	176	1	2036	1	0	91	0	1367		0	20	1	1230	1	0	18	5	992	1	0	26	1	883	0.999999997
'COMP'	1	0	0	4.366155907	0	331	18	6498	0	0.276243094	0	176	7	2030	1	0	91	3	1364	1	0	20	1	1230	1	0	18	5	992	1	0	26	2	882	1
'NR0B1'	1	0	0	28.94746224	0	331	7	6509	0	0.10742787	0	176	1	2036	1	0	91	0	1367		0	20	0	1231		0	18	6	991	0.999999996	0	26	0	884
'PROCA1'	1	0.871208407	0.020730869	5.614599114	1	330	20	6496	0.302114804	0.306936771	0	176	7	2030	1	0	91	7	1360	0.999999999	0	20	1	1230	1	0	18	4	993	0.999999998	1	25	1	883	0.056357064
'FOXO4'	1	0	0	4.648574576	0	331	16	6500	0	0.245549417	0	176	7	2030	1	0	91	3	1364	1	0	20	1	1230	1	0	18	4	993	0.999999998	0	26	1	883	0.999999997
'DEFA5'	1	0	0	22.00961206	0	331	4	6512	0	0.061387354	0	176	3	2034	1	0	91	0	1367		0	20	0	1231		0	18	0	997		0	26	1	883	0.999999997
'TAC4'	1	0	0	22.00961206	0	331	4	6512	0	0.061387354	0	176	3	2034	1	0	91	0	1367		0	20	0	1231		0	18	0	997		0	26	1	883	0.999999997
'NEUROD6'	1	0	0	16.07235669	0	331	6	6510	0	0.092081031	0	176	1	2036	1	0	91	3	1364	1	0	20	0	1231		0	18	1	996	1	0	26	1	883	0.999999997
'SULT1C3'	1	0	0	16.07235669	0	331	6	6510	0	0.092081031	0	176	1	2036	1	0	91	3	1364	1	0	20	0	1231		0	18	1	996	1	0	26	1	883	0.999999997
'C1orf56'	1	0	0	16.07235669	0	331	6	6510	0	0.092081031	0	176	1	2036	1	0	91	3	1364	1	0	20	0	1231		0	18	1	996	1	0	26	1	883	0.999999997
'TSSK2'	1	0	0	6.323852741	0	331	23	6493	0	0.352977287	0	176	1	2036	1	0	91	2	1365	1	0	20	1	1230	1	0	18	12	985	0.999999998	0	26	7	877	0.999999998
'OR52E2'	1	0	0	22.00961206	0	331	4	6512	0	0.061387354	0	176	3	2034	1	0	91	0	1367		0	20	0	1231		0	18	0	997		0	26	1	883	0.999999997
'OR52E6'	1	0	0	10.17063817	0	331	10	6506	0	0.153468386	0	176	3	2034	1	0	91	1	1366	0.999999996	0	20	0	1231		0	18	3	994	0.999999995	0	26	3	881	1
'SNAPC5'	1	0	0	24.82607389	0	331	7	6509	0	0.10742787	0	176	1	2036	1	0	91	0	1367		0	20	0	1231		0	18	4	993	0.999999998	0	26	2	882	1
'PSMB6'	1	0	0	18.16472146	0	331	8	6508	0	0.122774708	0	176	1	2036	1	0	91	1	1366	0.999999996	0	20	1	1230	1	0	18	3	994	0.999999995	0	26	2	882	1
'PSMC4'	1	0	0	5.398352876	0	331	16	6500	0	0.245549417	0	176	3	2034	1	0	91	5	1362	1	0	20	0	1231		0	18	3	994	0.999999995	0	26	5	879	0.999999997
'AGBL2'	1	0	0	6.914574171	0	331	14	6502	0	0.21485574	0	176	3	2034	1	0	91	4	1363	1	0	20	4	1227	0.999999997	0	18	3	994	0.999999995	0	26	0	884
'KLF4'	1	0	0	14.26061794	0	331	8	6508	0	0.122774708	0	176	1	2036	1	0	91	3	1364	1	0	20	1	1230	1	0	18	3	994	0.999999995	0	26	0	884
'USP11'	1	0.673252057	0.01621617	4.213891643	1	330	25	6491	0.302114804	0.383670964	0	176	11	2026	1	1	90	4	1363	0.275803802	0	20	0	1231		0	18	2	995	0.999999998	0	26	8	876	1
'MMP19'	1	0	0	13.62408208	0	331	9	6507	0	0.138121547	0	176	1	2036	1	0	91	2	1365	1	0	20	2	1229	0.999999996	0	18	1	996	1	0	26	3	881	1
'ZKSCAN2'	1	0.52186199	0.012699657	3.189796185	1	330	32	6484	0.302114804	0.491098834	1	175	13	2024	1	0	91	7	1360	0.999999999	0	20	0	1231		0	18	4	993	0.999999998	0	26	8	876	1
'GGACT'	1	0	0	17.22895387	0	331	10	6506	0	0.153468386	0	176	1	2036	1	0	91	0	1367		0	20	2	1229	0.999999996	0	18	4	993	0.999999998	0	26	3	881	1
'PSMB11'	1	0.980850689	0.022955237	6.593593351	1	330	14	6502	0.302114804	0.21485574	0	176	10	2027	1	1	90	2	1365	0.175912332	0	20	0	1231		0	18	2	995	0.999999998	0	26	0	884
'MTA1'	1	0.527117326	0.012881843	3.188567377	1	330	46	6470	0.302114804	0.705954573	0	176	11	2026	1	0	91	6	1361	0.999999998	0	20	4	1227	0.999999997	1	17	19	978	0.30322055	0	26	6	878	1
'MEX3A'	1	0	0	14.26061794	0	331	8	6508	0	0.122774708	0	176	1	2036	1	0	91	3	1364	1	0	20	1	1230	1	0	18	3	994	0.999999995	0	26	0	884
'ZCCHC4'	1	0.929277687	0.022169994	5.935547707	1	330	25	6491	0.302114804	0.383670964	0	176	7	2030	1	0	91	3	1364	1	0	20	6	1225	1	0	18	5	992	1	1	25	4	880	0.135204292
'RBM7'	1	0	0	18.05956937	0	331	8	6508	0	0.122774708	0	176	1	2036	1	0	91	1	1366	0.999999996	0	20	0	1231		0	18	4	993	0.999999998	0	26	2	882	1
'GPRC5A'	1	0	0	5.773074514	0	331	15	6501	0	0.230202578	0	176	3	2034	1	0	91	5	1362	1	0	20	1	1230	1	0	18	3	994	0.999999995	0	26	3	881	1
'TAS2R38'	1	0	0	22.00961206	0	331	4	6512	0	0.061387354	0	176	3	2034	1	0	91	0	1367		0	20	0	1231		0	18	0	997		0	26	1	883	0.999999997
'TAF4B'	1	0	0	5.574688255	0	331	15	6501	0	0.230202578	0	176	3	2034	1	0	91	5	1362	1	0	20	1	1230	1	0	18	1	996	1	0	26	5	879	0.999999997
'SGCG'	1	0	0	8.589828345	0	331	9	6507	0	0.138121547	0	176	3	2034	1	0	91	3	1364	1	0	20	0	1231		0	18	0	997		0	26	3	881	1
'OR2B2'	1	0	0	9.386393448	0	331	10	6506	0	0.153468386	0	176	3	2034	1	0	91	2	1365	1	0	20	1	1230	1	0	18	2	995	0.999999998	0	26	2	882	1
'UPK1B'	1	0	0	24.82607389	0	331	7	6509	0	0.10742787	0	176	1	2036	1	0	91	0	1367		0	20	0	1231		0	18	4	993	0.999999998	0	26	2	882	1
'SGTB'	1	0	0	18.16472146	0	331	8	6508	0	0.122774708	0	176	1	2036	1	0	91	1	1366	0.999999996	0	20	1	1230	1	0	18	3	994	0.999999995	0	26	2	882	1
'KCTD21'	1	0	0	7.100776299	0	331	15	6501	0	0.230202578	0	176	1	2036	1	0	91	5	1362	1	0	20	0	1231		0	18	6	991	0.999999996	0	26	3	881	1
'POU3F1'	1	0	0	22.00961206	0	331	4	6512	0	0.061387354	0	176	3	2034	1	0	91	0	1367		0	20	0	1231		0	18	0	997		0	26	1	883	0.999999997
'PHTF1'	1	0	0	9.334752137	0	331	13	6503	0	0.199508901	0	176	3	2034	1	0	91	1	1366	0.999999996	0	20	3	1228	0.999999997	0	18	5	992	1	0	26	1	883	0.999999997
'PYCR1'	1	0	0	4.597078779	0	331	14	6502	0	0.21485574	0	176	7	2030	1	0	91	4	1363	1	0	20	0	1231		0	18	2	995	0.999999998	0	26	1	883	0.999999997
'APBA3'	1	0	0	4.4393954	0	331	13	6503	0	0.199508901	0	176	10	2027	1	0	91	1	1366	0.999999996	0	20	1	1230	1	0	18	0	997		0	26	1	883	0.999999997
'PRRT3'	1	0	0	8.671625745	0	331	12	6504	0	0.184162063	0	176	3	2034	1	0	91	1	1366	0.999999996	0	20	0	1231		0	18	3	994	0.999999995	0	26	5	879	0.999999997
'B3GALT5'	1	0	0	14.26061794	0	331	8	6508	0	0.122774708	0	176	1	2036	1	0	91	3	1364	1	0	20	1	1230	1	0	18	3	994	0.999999995	0	26	0	884
'XRCC6'	1	0.506686903	0.012341369	3.090700578	1	330	34	6482	0.302114804	0.521792511	1	175	13	2024	1	0	91	9	1358	0.999999996	0	20	4	1227	0.999999997	0	18	6	991	0.999999996	0	26	2	882	1
'XRCC5'	1	1.025509851	0.024172234	6.754334456	1	330	19	6497	0.302114804	0.291589932	0	176	7	2030	1	1	90	3	1364	0.22745321	0	20	0	1231		0	18	8	989	0.999999998	0	26	1	883	0.999999997
'FDPS'	1	0	0	22.00961206	0	331	4	6512	0	0.061387354	0	176	3	2034	1	0	91	0	1367		0	20	0	1231		0	18	0	997		0	26	1	883	0.999999997
'LGALS12'	1	0	0	7.321611703	0	331	11	6505	0	0.168815224	0	176	3	2034	1	0	91	4	1363	1	0	20	0	1231		0	18	2	995	0.999999998	0	26	2	882	1
'OPRK1'	1	0	0	5.987696048	0	331	15	6501	0	0.230202578	0	176	7	2030	1	0	91	0	1367		0	20	4	1227	0.999999997	0	18	4	993	0.999999998	0	26	0	884
'SNX25'	1	0.846336104	0.020225682	5.393640753	1	330	23	6493	0.302114804	0.352977287	0	176	7	2030	1	1	90	5	1362	0.321159516	0	20	0	1231		0	18	7	990	1	0	26	4	880	0.999999998
'ARL4D'	1	0	0	6.868296453	0	331	11	6505	0	0.168815224	0	176	3	2034	1	0	91	5	1362	1	0	20	0	1231		0	18	2	995	0.999999998	0	26	1	883	0.999999997
'TRIM50'	1	0	0	6.128955188	0	331	16	6500	0	0.245549417	0	176	3	2034	1	0	91	4	1363	1	0	20	1	1230	1	0	18	6	991	0.999999996	0	26	2	882	1
'ARL16'	1	0	0	16.07235669	0	331	6	6510	0	0.092081031	0	176	1	2036	1	0	91	3	1364	1	0	20	0	1231		0	18	1	996	1	0	26	1	883	0.999999997
'CD79A'	1	0	0	7.019163871	0	331	15	6501	0	0.230202578	0	176	3	2034	1	0	91	3	1364	1	0	20	1	1230	1	0	18	7	990	1	0	26	1	883	0.999999997
'LRRTM3'	1	0.552530873	0.013447925	3.376041123	1	330	33	6483	0.302114804	0.506445672	0	176	10	2027	1	0	91	10	1357	0.999999999	0	20	0	1231		1	17	5	992	0.102037091	0	26	8	876	1
'P2RY10'	1	0	0	31.19924371	0	331	6	6510	0	0.092081031	0	176	1	2036	1	0	91	0	1367		0	20	1	1230	1	0	18	3	994	0.999999995	0	26	1	883	0.999999997
'DBF4'	1	0	0	18.05956937	0	331	8	6508	0	0.122774708	0	176	1	2036	1	0	91	1	1366	0.999999996	0	20	0	1231		0	18	4	993	0.999999998	0	26	2	882	1
'OR11G2'	1	0	0	12.3102012	0	331	7	6509	0	0.10742787	0	176	3	2034	1	0	91	1	1366	0.999999996	0	20	0	1231		0	18	0	997		0	26	3	881	1
'KIAA0319'	1	0.922717534	0.106685693	3.639467365	2	329	42	6474	0.604229607	0.644567219	1	175	13	2024	1	1	90	8	1359	0.441038116	0	20	0	1231		0	18	11	986	1	0	26	10	874	0.999999999
'RUSC1'	1	0	0	16.07235669	0	331	6	6510	0	0.092081031	0	176	1	2036	1	0	91	3	1364	1	0	20	0	1231		0	18	1	996	1	0	26	1	883	0.999999997
'SS18L1'	1	0.815230828	0.019540888	5.157953368	1	330	26	6490	0.302114804	0.399017802	0	176	7	2030	1	0	91	6	1361	0.999999998	0	20	0	1231		1	17	10	987	0.179473854	0	26	3	881	1
'ALDH3A1'	1	0.513670923	0.0124906	3.147336569	1	330	29	6487	0.302114804	0.445058318	0	176	10	2027	1	1	90	15	1352	0.999999999	0	20	0	1231		0	18	3	994	0.999999995	0	26	1	883	0.999999997
'ZNF462'	1	0.84510358	0.265580447	2.072334954	5	326	108	6408	1.510574018	1.657458564	3	173	37	2000	1	1	90	27	1340	0.999999999	1	19	8	1223	0.135424931	0	18	24	973	0.999999999	0	26	12	872	0.999999999
'CIITA'	1	0.808371864	0.093911196	3.159307253	2	329	48	6468	0.604229607	0.73664825	1	175	16	2021	1	0	91	9	1358	0.999999996	0	20	4	1227	0.999999997	0	18	10	987	1	1	25	9	875	0.252738545
'ITGAL'	1	0.988782871	0.195512535	3.10431947	3	328	59	6457	0.906344411	0.905463475	1	175	17	2020	1	2	89	14	1353	0.263455115	0	20	2	1229	0.999999996	0	18	16	981	0.999999999	0	26	10	874	0.999999999
'IRAK2'	1	1.003628793	0.023769327	6.526187527	1	330	21	6495	0.302114804	0.32228361	0	176	7	2030	1	1	90	2	1365	0.175912332	0	20	2	1229	0.999999996	0	18	6	991	0.999999996	0	26	4	880	0.999999998
'CARKD'	1	0.724973055	0.017419693	4.562187353	1	330	25	6491	0.302114804	0.383670964	0	176	10	2027	1	1	90	4	1363	0.275803802	0	20	2	1229	0.999999996	0	18	4	993	0.999999998	0	26	5	879	0.999999997
'TRA2A'	1	0	0	15.26615411	0	331	12	6504	0	0.184162063	0	176	1	2036	1	0	91	0	1367		0	20	1	1230	1	0	18	8	989	0.999999998	0	26	2	882	1
'TCTN3'	1	0	0	14.45129027	0	331	9	6507	0	0.138121547	0	176	1	2036	1	0	91	1	1366	0.999999996	0	20	0	1231		0	18	2	995	0.999999998	0	26	5	879	0.999999997
'GRAMD1A'	1	0.808379213	0.093697669	3.173425021	2	329	44	6472	0.604229607	0.675260896	1	175	19	2018	1	1	90	5	1362	0.321159516	0	20	0	1231		0	18	9	988	0.999999999	0	26	11	873	0.999999999
'DIDO1'	1	0.985311792	0.113524925	3.912748973	2	329	38	6478	0.604229607	0.583179865	1	175	13	2024	1	1	90	7	1360	0.403609471	0	20	1	1230	1	0	18	8	989	0.999999998	0	26	9	875	1
'HAUS8'	1	0	0	7.505777473	0	331	15	6501	0	0.230202578	0	176	3	2034	1	0	91	2	1365	1	0	20	2	1229	0.999999996	0	18	6	991	0.999999996	0	26	2	882	1
'CBR3'	1	0	0	18.05956937	0	331	8	6508	0	0.122774708	0	176	1	2036	1	0	91	1	1366	0.999999996	0	20	0	1231		0	18	4	993	0.999999998	0	26	2	882	1
'OBP2A'	1	0	0	18.05956937	0	331	8	6508	0	0.122774708	0	176	1	2036	1	0	91	1	1366	0.999999996	0	20	0	1231		0	18	4	993	0.999999998	0	26	2	882	1
'GNA12'	1	0	0	6.929979902	0	331	16	6500	0	0.245549417	0	176	3	2034	1	0	91	2	1365	1	0	20	3	1228	0.999999997	0	18	4	993	0.999999998	0	26	4	880	0.999999998
'ACER2'	1	0	0	31.19924371	0	331	6	6510	0	0.092081031	0	176	1	2036	1	0	91	0	1367		0	20	1	1230	1	0	18	3	994	0.999999995	0	26	1	883	0.999999997
'GPC4'	1	0	0	23.54461781	0	331	8	6508	0	0.122774708	0	176	1	2036	1	0	91	0	1367		0	20	1	1230	1	0	18	5	992	1	0	26	1	883	0.999999997
'NDUFV1'	1	0.842060582	0.020003928	5.44188904	1	330	21	6495	0.302114804	0.32228361	0	176	11	2026	1	1	90	1	1366	0.120973156	0	20	4	1227	0.999999997	0	18	3	994	0.999999995	0	26	2	882	1
'NUP37'	1	0	0	10.4827535	0	331	7	6509	0	0.10742787	0	176	3	2034	1	0	91	3	1364	1	0	20	0	1231		0	18	1	996	1	0	26	0	884
'STMN4'	1	0	0	22.00961206	0	331	4	6512	0	0.061387354	0	176	3	2034	1	0	91	0	1367		0	20	0	1231		0	18	0	997		0	26	1	883	0.999999997
'AGT'	1	0	0	4.336764571	0	331	20	6496	0	0.306936771	0	176	7	2030	1	0	91	2	1365	1	0	20	0	1231		0	18	8	989	0.999999998	0	26	3	881	1
'CLEC7A'	1	0	0	22.00961206	0	331	4	6512	0	0.061387354	0	176	3	2034	1	0	91	0	1367		0	20	0	1231		0	18	0	997		0	26	1	883	0.999999997
'KIAA1211'	1	0.867125831	0.171857392	2.711636506	3	328	60	6456	0.906344411	0.920810313	2	174	23	2014	1	1	90	14	1353	1	0	20	3	1228	0.999999997	0	18	11	986	1	0	26	9	875	1
'EBLN2'	1	0	0	12.62219896	0	331	8	6508	0	0.122774708	0	176	1	2036	1	0	91	3	1364	1	0	20	1	1230	1	0	18	0	997		0	26	3	881	1
'BATF'	1	0	0	13.33555494	0	331	14	6502	0	0.21485574	0	176	1	2036	1	0	91	0	1367		0	20	3	1228	0.999999997	0	18	8	989	0.999999998	0	26	2	882	1
'HTR1E'	1	0	0	23.3177045	0	331	8	6508	0	0.122774708	0	176	0	2037		0	91	1	1366	0.999999996	0	20	0	1231		0	18	5	992	1	0	26	2	882	1
'COQ5'	1	0	0	20.0721916	0	331	10	6506	0	0.153468386	0	176	0	2037		0	91	1	1366	0.999999996	0	20	1	1230	1	0	18	7	990	1	0	26	1	883	0.999999997
'THYN1'	1	0	0	21.93752368	0	331	8	6508	0	0.122774708	0	176	0	2037		0	91	1	1366	0.999999996	0	20	0	1231		0	18	4	993	0.999999998	0	26	3	881	1
'TPPP3'	1	0	0	23.50523343	0	331	7	6509	0	0.10742787	0	176	0	2037		0	91	1	1366	0.999999996	0	20	1	1230	1	0	18	1	996	1	0	26	4	880	0.999999998
'GAD1'	1	0	0	7.142945965	0	331	14	6502	0	0.21485574	0	176	0	2037		0	91	7	1360	0.999999999	0	20	0	1231		0	18	5	992	1	0	26	2	882	1
'LRRC38'	1	0	0	14.44684929	0	331	16	6500	0	0.245549417	0	176	0	2037		0	91	0	1367		0	20	9	1222	1	0	18	5	992	1	0	26	2	882	1
'RNF208'	1	0	0	36.98639721	0	331	6	6510	0	0.092081031	0	176	0	2037		0	91	0	1367		0	20	0	1231		0	18	3	994	0.999999995	0	26	3	881	1
'CLIC3'	1	0	0	36.98639721	0	331	6	6510	0	0.092081031	0	176	0	2037		0	91	0	1367		0	20	0	1231		0	18	3	994	0.999999995	0	26	3	881	1
'ARL6IP4'	1	0	0	36.98639721	0	331	6	6510	0	0.092081031	0	176	0	2037		0	91	0	1367		0	20	0	1231		0	18	3	994	0.999999995	0	26	3	881	1
'CDX2'	1	0	0	36.98639721	0	331	6	6510	0	0.092081031	0	176	0	2037		0	91	0	1367		0	20	0	1231		0	18	3	994	0.999999995	0	26	3	881	1
'RPLP2'	1	0	0	114.6801285	0	331	3	6513	0	0.046040516	0	176	0	2037		0	91	0	1367		0	20	0	1231		0	18	2	995	0.999999998	0	26	1	883	0.999999997
'TMEM200B'	1	0	0	114.6801285	0	331	3	6513	0	0.046040516	0	176	0	2037		0	91	0	1367		0	20	0	1231		0	18	2	995	0.999999998	0	26	1	883	0.999999997
'RNF181'	1	0	0	114.6801285	0	331	3	6513	0	0.046040516	0	176	0	2037		0	91	0	1367		0	20	0	1231		0	18	2	995	0.999999998	0	26	1	883	0.999999997
'GOLGA7'	1	0	0	114.6801285	0	331	3	6513	0	0.046040516	0	176	0	2037		0	91	0	1367		0	20	0	1231		0	18	2	995	0.999999998	0	26	1	883	0.999999997
'RPP14'	1	0	0	114.6801285	0	331	3	6513	0	0.046040516	0	176	0	2037		0	91	0	1367		0	20	0	1231		0	18	2	995	0.999999998	0	26	1	883	0.999999997
'FBXL12'	1	0	0	114.6801285	0	331	3	6513	0	0.046040516	0	176	0	2037		0	91	0	1367		0	20	0	1231		0	18	2	995	0.999999998	0	26	1	883	0.999999997
'MGST3'	1	0	0	114.6801285	0	331	3	6513	0	0.046040516	0	176	0	2037		0	91	0	1367		0	20	0	1231		0	18	2	995	0.999999998	0	26	1	883	0.999999997
'KRTAP5-2'	1	0	0	114.6801285	0	331	3	6513	0	0.046040516	0	176	0	2037		0	91	0	1367		0	20	0	1231		0	18	2	995	0.999999998	0	26	1	883	0.999999997
'C1QL3'	1	0	0	114.6801285	0	331	3	6513	0	0.046040516	0	176	0	2037		0	91	0	1367		0	20	0	1231		0	18	2	995	0.999999998	0	26	1	883	0.999999997
'GDPD1'	1	0	0	114.6801285	0	331	3	6513	0	0.046040516	0	176	0	2037		0	91	0	1367		0	20	0	1231		0	18	2	995	0.999999998	0	26	1	883	0.999999997
'KLRK1'	1	0	0	114.6801285	0	331	3	6513	0	0.046040516	0	176	0	2037		0	91	0	1367		0	20	0	1231		0	18	2	995	0.999999998	0	26	1	883	0.999999997
'MEF2BNB-MEF2B'	1	0	0	114.6801285	0	331	3	6513	0	0.046040516	0	176	0	2037		0	91	0	1367		0	20	0	1231		0	18	2	995	0.999999998	0	26	1	883	0.999999997
'BOD1L1'	1	0	0	114.6801285	0	331	3	6513	0	0.046040516	0	176	0	2037		0	91	0	1367		0	20	0	1231		0	18	2	995	0.999999998	0	26	1	883	0.999999997
'SMIM13'	1	0	0	114.6801285	0	331	3	6513	0	0.046040516	0	176	0	2037		0	91	0	1367		0	20	0	1231		0	18	2	995	0.999999998	0	26	1	883	0.999999997
'CLDN22'	1	0	0	114.6801285	0	331	3	6513	0	0.046040516	0	176	0	2037		0	91	0	1367		0	20	0	1231		0	18	2	995	0.999999998	0	26	1	883	0.999999997
'CHRNB1'	1	0	0	114.6801285	0	331	3	6513	0	0.046040516	0	176	0	2037		0	91	0	1367		0	20	0	1231		0	18	2	995	0.999999998	0	26	1	883	0.999999997
'PTPLB'	1	0	0	114.6801285	0	331	3	6513	0	0.046040516	0	176	0	2037		0	91	0	1367		0	20	0	1231		0	18	2	995	0.999999998	0	26	1	883	0.999999997
'MEF2BNB'	1	0	0	114.6801285	0	331	3	6513	0	0.046040516	0	176	0	2037		0	91	0	1367		0	20	0	1231		0	18	2	995	0.999999998	0	26	1	883	0.999999997
'CCL15'	1	0	0	114.6801285	0	331	3	6513	0	0.046040516	0	176	0	2037		0	91	0	1367		0	20	0	1231		0	18	2	995	0.999999998	0	26	1	883	0.999999997
'SST'	1	0	0	114.6801285	0	331	3	6513	0	0.046040516	0	176	0	2037		0	91	0	1367		0	20	0	1231		0	18	2	995	0.999999998	0	26	1	883	0.999999997
'IGF2'	1	0	0	114.6801285	0	331	3	6513	0	0.046040516	0	176	0	2037		0	91	0	1367		0	20	0	1231		0	18	2	995	0.999999998	0	26	1	883	0.999999997
'GAS6'	1	0	0	114.6801285	0	331	3	6513	0	0.046040516	0	176	0	2037		0	91	0	1367		0	20	0	1231		0	18	2	995	0.999999998	0	26	1	883	0.999999997
'MTPN'	1	0	0	114.6801285	0	331	3	6513	0	0.046040516	0	176	0	2037		0	91	0	1367		0	20	0	1231		0	18	2	995	0.999999998	0	26	1	883	0.999999997
'NXT1'	1	0	0	114.6801285	0	331	3	6513	0	0.046040516	0	176	0	2037		0	91	0	1367		0	20	0	1231		0	18	2	995	0.999999998	0	26	1	883	0.999999997
'ASIP'	1	0	0	114.6801285	0	331	3	6513	0	0.046040516	0	176	0	2037		0	91	0	1367		0	20	0	1231		0	18	2	995	0.999999998	0	26	1	883	0.999999997
'DEFB119'	1	0	0	114.6801285	0	331	3	6513	0	0.046040516	0	176	0	2037		0	91	0	1367		0	20	0	1231		0	18	2	995	0.999999998	0	26	1	883	0.999999997
'OR9G1'	1	0	0	114.6801285	0	331	3	6513	0	0.046040516	0	176	0	2037		0	91	0	1367		0	20	0	1231		0	18	2	995	0.999999998	0	26	1	883	0.999999997
'ZNF682'	1	0	0	114.6801285	0	331	3	6513	0	0.046040516	0	176	0	2037		0	91	0	1367		0	20	0	1231		0	18	2	995	0.999999998	0	26	1	883	0.999999997
'CCDC103'	1	0	0	114.6801285	0	331	3	6513	0	0.046040516	0	176	0	2037		0	91	0	1367		0	20	0	1231		0	18	2	995	0.999999998	0	26	1	883	0.999999997
'NUPR1L'	1	0	0	114.6801285	0	331	3	6513	0	0.046040516	0	176	0	2037		0	91	0	1367		0	20	0	1231		0	18	2	995	0.999999998	0	26	1	883	0.999999997
'MEF2B'	1	0	0	114.6801285	0	331	3	6513	0	0.046040516	0	176	0	2037		0	91	0	1367		0	20	0	1231		0	18	2	995	0.999999998	0	26	1	883	0.999999997
'C9orf96'	1	0	0	114.6801285	0	331	3	6513	0	0.046040516	0	176	0	2037		0	91	0	1367		0	20	0	1231		0	18	2	995	0.999999998	0	26	1	883	0.999999997
'RPS7'	1	0	0	114.6801285	0	331	3	6513	0	0.046040516	0	176	0	2037		0	91	0	1367		0	20	0	1231		0	18	2	995	0.999999998	0	26	1	883	0.999999997
'PPP1R37'	1	0	0	15.82265717	0	331	13	6503	0	0.199508901	0	176	0	2037		0	91	0	1367		0	20	0	1231		0	18	9	988	0.999999999	0	26	4	880	0.999999998
'ANKHD1'	1	0	0	33.90903339	0	331	7	6509	0	0.10742787	0	176	0	2037		0	91	0	1367		0	20	0	1231		0	18	5	992	1	0	26	2	882	1
'RHPN2'	1	0	0	33.90903339	0	331	7	6509	0	0.10742787	0	176	0	2037		0	91	0	1367		0	20	0	1231		0	18	5	992	1	0	26	2	882	1
'ZNF285'	1	0	0	33.90903339	0	331	7	6509	0	0.10742787	0	176	0	2037		0	91	0	1367		0	20	0	1231		0	18	5	992	1	0	26	2	882	1
'CD28'	1	0	0	33.90903339	0	331	7	6509	0	0.10742787	0	176	0	2037		0	91	0	1367		0	20	0	1231		0	18	5	992	1	0	26	2	882	1
'SLC6A1'	1	0.810498802	0.160553151	2.536716956	3	328	55	6461	0.906344411	0.84407612	0	176	31	2006	0.169545181	3	88	11	1356	0.05184988	0	20	1	1230	1	0	18	5	992	1	0	26	7	877	0.999999998
'SIN3B'	1	0.955083911	0.188618853	3.005331429	3	328	53	6463	0.906344411	0.813382443	3	173	17	2020	0.208975201	0	91	19	1348	0.626258621	0	20	1	1230	1	0	18	11	986	1	0	26	5	879	0.999999997
'SMARCB1'	1	1.023920896	0.024267242	6.652508283	1	330	20	6496	0.302114804	0.306936771	1	175	2	2035	0.220209504	0	91	9	1358	0.999999996	0	20	2	1229	0.999999996	0	18	5	992	1	0	26	2	882	1
'UNC13B'	1	0.782164208	0.15561708	2.429241706	3	328	69	6447	0.906344411	1.05893186	0	176	25	2012	0.256358783	1	90	18	1349	1	0	20	4	1227	0.999999997	2	16	12	985	0.023838503	0	26	10	874	0.999999999
'VPS35'	1	0.959410557	0.022880853	6.141769553	1	330	23	6493	0.302114804	0.352977287	1	175	3	2034	0.282310468	0	91	7	1360	0.999999999	0	20	0	1231		0	18	8	989	0.999999998	0	26	5	879	0.999999997
'PALMD'	1	0.96264074	0.022902137	6.199116164	1	330	21	6495	0.302114804	0.32228361	1	175	3	2034	0.282310468	0	91	8	1359	1	0	20	1	1230	1	0	18	5	992	1	0	26	4	880	0.999999998
'RHBDF2'	1	0.757804514	0.018288255	4.717463045	1	330	29	6487	0.302114804	0.445058318	1	175	3	2034	0.282310468	0	91	10	1357	0.999999999	0	20	1	1230	1	0	18	8	989	0.999999998	0	26	7	877	0.999999998
'ARHGAP22'	1	0.993903268	0.023739263	6.333564547	1	330	25	6491	0.302114804	0.383670964	1	175	3	2034	0.282310468	0	91	5	1362	1	0	20	1	1230	1	0	18	9	988	0.999999999	0	26	7	877	0.999999998
'NCL'	1	1.026962524	0.117740481	4.118880604	2	329	31	6485	0.604229607	0.475751995	2	174	12	2025	0.307487889	0	91	10	1357	0.999999999	0	20	0	1231		0	18	4	993	0.999999998	0	26	5	879	0.999999997
'SMG7'	1	1.010324904	0.116140259	4.029940812	2	329	36	6480	0.604229607	0.552486188	2	174	12	2025	0.307487889	0	91	9	1358	0.999999996	0	20	2	1229	0.999999996	0	18	9	988	0.999999999	0	26	4	880	0.999999998
'PTPRH'	1	0.849542563	0.098522202	3.331556862	2	329	46	6470	0.604229607	0.705954573	2	174	13	2024	0.33774504	0	91	11	1356	1	0	20	3	1228	0.999999997	0	18	13	984	1	0	26	6	878	1
'PLA2G1B'	1	0.920749796	0.021904663	5.934311078	1	330	20	6496	0.302114804	0.306936771	1	175	4	2033	0.339491706	0	91	8	1359	1	0	20	1	1230	1	0	18	3	994	0.999999995	0	26	4	880	0.999999998
'VSIG1'	1	1.014114748	0.024158864	6.498458037	1	330	25	6491	0.302114804	0.383670964	1	175	4	2033	0.339491706	0	91	4	1363	1	0	20	3	1228	0.999999997	0	18	10	987	1	0	26	4	880	0.999999998
'IGSF1'	1	0.827482708	0.019860235	5.2189843	1	330	27	6489	0.302114804	0.414364641	1	175	4	2033	0.339491706	0	91	8	1359	1	0	20	0	1231		0	18	12	985	0.999999998	0	26	3	881	1
'BICD1'	1	0.826340005	0.019762299	5.259749694	1	330	22	6494	0.302114804	0.337630448	1	175	4	2033	0.339491706	0	91	10	1357	0.999999999	0	20	0	1231		0	18	5	992	1	0	26	3	881	1
'NRXN2'	1	1.024016104	0.024240114	6.674167867	1	330	21	6495	0.302114804	0.32228361	1	175	4	2033	0.339491706	0	91	6	1361	0.999999998	0	20	0	1231		0	18	10	987	1	0	26	1	883	0.999999997
'TLR3'	1	0.91882304	0.021993318	5.828249115	1	330	27	6489	0.302114804	0.414364641	1	175	4	2033	0.339491706	0	91	5	1362	1	0	20	0	1231		0	18	13	984	1	0	26	5	879	0.999999997
'SOX30'	1	0.862436491	0.020650032	5.467401829	1	330	25	6491	0.302114804	0.383670964	1	175	4	2033	0.339491706	0	91	8	1359	1	0	20	6	1225	1	0	18	4	993	0.999999998	0	26	3	881	1
'TRIM33'	1	0.623896338	0.01515926	3.824414235	1	330	35	6481	0.302114804	0.537139349	1	175	4	2033	0.339491706	0	91	13	1354	1	0	20	4	1227	0.999999997	0	18	10	987	1	0	26	4	880	0.999999998
'SLC15A1'	1	0.68348673	0.016564082	4.21429089	1	330	33	6483	0.302114804	0.506445672	1	175	4	2033	0.339491706	0	91	10	1357	0.999999999	0	20	0	1231		0	18	12	985	0.999999998	0	26	7	877	0.999999998
'DCPS'	1	1.054487076	0.024898001	6.914312485	1	330	19	6497	0.302114804	0.291589932	1	175	4	2033	0.339491706	0	91	6	1361	0.999999998	0	20	1	1230	1	0	18	6	991	0.999999996	0	26	2	882	1
'P4HA2'	1	0.976663551	0.023220811	6.295267491	1	330	22	6494	0.302114804	0.337630448	1	175	5	2032	0.39214092	0	91	4	1363	1	0	20	0	1231		0	18	7	990	1	0	26	6	878	1
'ITPRIP'	1	0.600332166	0.014623266	3.658435248	1	330	38	6478	0.302114804	0.583179865	1	175	5	2032	0.39214092	0	91	11	1356	1	0	20	3	1228	0.999999997	0	18	12	985	0.999999998	0	26	7	877	0.999999998
'LRRC55'	1	0.887786778	0.021219667	5.651373362	1	330	25	6491	0.302114804	0.383670964	1	175	5	2032	0.39214092	0	91	6	1361	0.999999998	0	20	8	1223	0.999999998	0	18	3	994	0.999999995	0	26	3	881	1
'L3MBTL4'	1	1.059530724	0.024954114	6.990365994	1	330	18	6498	0.302114804	0.276243094	1	175	5	2032	0.39214092	0	91	5	1362	1	0	20	3	1228	0.999999997	0	18	3	994	0.999999995	0	26	2	882	1
'WDR36'	1	0.947346294	0.022592916	6.060531209	1	330	25	6491	0.302114804	0.383670964	1	175	5	2032	0.39214092	0	91	4	1363	1	0	20	1	1230	1	0	18	11	986	1	0	26	4	880	0.999999998
'ACSL5'	1	0.846643705	0.020312514	5.34029408	1	330	27	6489	0.302114804	0.414364641	1	175	5	2032	0.39214092	0	91	6	1361	0.999999998	0	20	5	1226	0.999999998	0	18	7	990	1	0	26	4	880	0.999999998
'IDH1'	1	0.822074059	0.019688629	5.212450119	1	330	24	6492	0.302114804	0.368324125	1	175	5	2032	0.39214092	0	91	8	1359	1	0	20	1	1230	1	0	18	7	990	1	0	26	3	881	1
'CADM2'	1	1.024183293	0.024134334	6.756563292	1	330	17	6499	0.302114804	0.260896255	1	175	5	2032	0.39214092	0	91	6	1361	0.999999998	0	20	1	1230	1	0	18	3	994	0.999999995	0	26	2	882	1
'NUMB'	1	0.978271053	0.023206469	6.344383931	1	330	20	6496	0.302114804	0.306936771	1	175	5	2032	0.39214092	0	91	5	1362	1	0	20	0	1231		0	18	5	992	1	0	26	5	879	0.999999997
'SLC16A4'	1	0.963734301	0.022845454	6.264164728	1	330	19	6497	0.302114804	0.291589932	1	175	5	2032	0.39214092	0	91	6	1361	0.999999998	0	20	1	1230	1	0	18	3	994	0.999999995	0	26	4	880	0.999999998
'ARHGEF37'	1	0.717510385	0.017308618	4.472298577	1	330	28	6488	0.302114804	0.429711479	1	175	5	2032	0.39214092	0	91	10	1357	0.999999999	0	20	4	1227	0.999999997	0	18	5	992	1	0	26	4	880	0.999999998
'CAST'	1	0.988064929	0.023367842	6.458624429	1	330	20	6496	0.302114804	0.306936771	1	175	5	2032	0.39214092	0	91	6	1361	0.999999998	0	20	0	1231		0	18	9	988	0.999999999	0	26	0	884
'GPR3'	1	1.042548161	0.02451427	6.916974051	1	330	16	6500	0.302114804	0.245549417	1	175	5	2032	0.39214092	0	91	6	1361	0.999999998	0	20	0	1231		0	18	3	994	0.999999995	0	26	2	882	1
'APMAP'	1	0.966334945	0.023014673	6.199576893	1	330	24	6492	0.302114804	0.368324125	1	175	5	2032	0.39214092	0	91	4	1363	1	0	20	2	1229	0.999999996	0	18	9	988	0.999999999	0	26	4	880	0.999999998
'RALGAPA2'	1	0.673016779	0.078731943	2.595792834	2	329	64	6452	0.604229607	0.982197667	0	176	19	2018	0.393621618	1	90	9	1358	0.476142002	0	20	4	1227	0.999999997	1	17	21	976	0.328215082	0	26	11	873	0.999999999
'TONSL'	1	0.680186242	0.07953243	2.625778503	2	329	60	6456	0.604229607	0.920810313	0	176	19	2018	0.393621618	1	90	9	1358	0.476142002	0	20	5	1226	0.999999998	1	17	12	985	0.208645777	0	26	15	869	0.999999998
'TENM4'	1	0.945943861	0.335500021	2.164496418	6	325	112	6404	1.812688822	1.718845918	5	171	41	1996	0.408402853	1	90	25	1342	1	0	20	6	1225	1	0	18	19	978	0.999999999	0	26	21	863	1
'EHBP1L1'	1	0.897409311	0.178052771	2.800900776	3	328	70	6446	0.906344411	1.074278699	3	173	20	2017	0.421927843	0	91	10	1357	0.999999999	0	20	4	1227	0.999999997	0	18	21	976	1	0	26	15	869	0.999999998
'PLXNA3'	1	0.928151893	0.291508003	2.278603081	5	326	126	6390	1.510574018	1.933701657	3	173	21	2016	0.432532513	1	90	27	1340	0.999999999	0	20	2	1229	0.999999996	1	17	48	949	0.592770566	0	26	28	856	0.999999998
'DHDH'	1	1.064486813	0.025148627	6.955176505	1	330	21	6495	0.302114804	0.32228361	1	175	6	2031	0.440615408	0	91	1	1366	0.999999996	0	20	0	1231		0	18	7	990	1	0	26	7	877	0.999999998
'KCNA1'	1	0.959847505	0.022778097	6.21569722	1	330	22	6494	0.302114804	0.337630448	1	175	6	2031	0.440615408	0	91	4	1363	1	0	20	1	1230	1	0	18	9	988	0.999999999	0	26	2	882	1
'SPG11'	1	0.880100016	0.020924177	5.683648633	1	330	20	6496	0.302114804	0.306936771	1	175	6	2031	0.440615408	0	91	7	1360	0.999999999	0	20	1	1230	1	0	18	5	992	1	0	26	1	883	0.999999997
'MITF'	1	0.878637975	0.020889847	5.674572218	1	330	20	6496	0.302114804	0.306936771	1	175	6	2031	0.440615408	0	91	7	1360	0.999999999	0	20	0	1231		0	18	6	991	0.999999996	0	26	1	883	0.999999997
'USP6NL'	1	0.809879106	0.019404228	5.128934312	1	330	25	6491	0.302114804	0.383670964	1	175	6	2031	0.440615408	0	91	7	1360	0.999999999	0	20	5	1226	0.999999998	0	18	5	992	1	0	26	2	882	1
'CPA1'	1	0.821685361	0.019700987	5.192367	1	330	27	6489	0.302114804	0.414364641	1	175	6	2031	0.440615408	0	91	6	1361	0.999999998	0	20	9	1222	1	0	18	4	993	0.999999998	0	26	2	882	1
'PSMD2'	1	0.818124842	0.019567417	5.206529401	1	330	22	6494	0.302114804	0.337630448	1	175	6	2031	0.440615408	0	91	7	1360	0.999999999	0	20	0	1231		0	18	4	993	0.999999998	0	26	5	879	0.999999997
'CACNG5'	1	1.058362207	0.024791275	7.090452417	1	330	15	6501	0.302114804	0.230202578	1	175	6	2031	0.440615408	0	91	5	1362	1	0	20	1	1230	1	0	18	2	995	0.999999998	0	26	1	883	0.999999997
'IMPDH2'	1	0.870525133	0.020799227	5.548365165	1	330	24	6492	0.302114804	0.368324125	1	175	6	2031	0.440615408	0	91	5	1362	1	0	20	2	1229	0.999999996	0	18	7	990	1	0	26	4	880	0.999999998
'KRTAP13-4'	1	0.924932129	0.021875897	6.054603812	1	330	17	6499	0.302114804	0.260896255	1	175	6	2031	0.440615408	0	91	7	1360	0.999999999	0	20	0	1231		0	18	3	994	0.999999995	0	26	1	883	0.999999997
'MAP3K7'	1	1.039922761	0.024480034	6.869971247	1	330	19	6497	0.302114804	0.291589932	1	175	6	2031	0.440615408	0	91	4	1363	1	0	20	1	1230	1	0	18	8	989	0.999999998	0	26	0	884
'COPB2'	1	0.93689435	0.022270567	6.045195928	1	330	21	6495	0.302114804	0.32228361	1	175	6	2031	0.440615408	0	91	4	1363	1	0	20	2	1229	0.999999996	0	18	3	994	0.999999995	0	26	6	878	1
'DHRS13'	1	1.051551845	0.024771105	6.931699529	1	330	18	6498	0.302114804	0.276243094	1	175	6	2031	0.440615408	0	91	3	1364	1	0	20	2	1229	0.999999996	0	18	2	995	0.999999998	0	26	5	879	0.999999997
'RARS2'	1	0.813707916	0.019509598	5.144596586	1	330	25	6491	0.302114804	0.383670964	1	175	6	2031	0.440615408	0	91	6	1361	0.999999998	0	20	1	1230	1	0	18	7	990	1	0	26	5	879	0.999999997
'ADAM9'	1	0.916097578	0.021784375	5.907494136	1	330	22	6494	0.302114804	0.337630448	1	175	6	2031	0.440615408	0	91	5	1362	1	0	20	0	1231		0	18	9	988	0.999999999	0	26	2	882	1
'IL17RC'	1	1.041969183	0.02459516	6.828086036	1	330	21	6495	0.302114804	0.32228361	1	175	6	2031	0.440615408	0	91	3	1364	1	0	20	3	1228	0.999999997	0	18	8	989	0.999999998	0	26	1	883	0.999999997
'MTMR8'	1	0.778222504	0.018663381	4.920717564	1	330	24	6492	0.302114804	0.368324125	1	175	6	2031	0.440615408	0	91	8	1359	1	0	20	0	1231		0	18	7	990	1	0	26	3	881	1
'ACAD8'	1	0.870163371	0.020750307	5.575425721	1	330	22	6494	0.302114804	0.337630448	1	175	6	2031	0.440615408	0	91	6	1361	0.999999998	0	20	1	1230	1	0	18	6	991	0.999999996	0	26	3	881	1
'GPATCH1'	1	0.778685467	0.018705542	4.901936925	1	330	26	6490	0.302114804	0.399017802	1	175	6	2031	0.440615408	0	91	7	1360	0.999999999	0	20	1	1230	1	0	18	8	989	0.999999998	0	26	4	880	0.999999998
'ZBTB7B'	1	0.737667108	0.017794052	4.596878216	1	330	30	6486	0.302114804	0.460405157	1	175	6	2031	0.440615408	0	91	7	1360	0.999999999	0	20	3	1228	0.999999997	0	18	10	987	1	0	26	4	880	0.999999998
'FZD8'	1	0.905483777	0.179200615	2.838600107	3	328	58	6458	0.906344411	0.890116636	3	173	22	2015	0.44418818	0	91	12	1355	1	0	20	2	1229	0.999999996	0	18	10	987	1	0	26	12	872	0.999999999
'KIAA0556'	1	0.800290634	0.210987388	2.15950875	4	327	92	6424	1.208459215	1.411909147	3	173	25	2012	0.483945459	1	90	29	1338	1	0	20	3	1228	0.999999997	0	18	21	976	1	0	26	14	870	0.999999996
'MBD1'	1	0.732558798	0.017676601	4.561594635	1	330	30	6486	0.302114804	0.460405157	1	175	7	2030	0.485244458	0	91	4	1363	1	0	20	0	1231		0	18	8	989	0.999999998	0	26	11	873	0.999999999
'KCNG1'	1	0.992434291	0.023354784	6.571921319	1	330	16	6500	0.302114804	0.245549417	1	175	7	2030	0.485244458	0	91	4	1363	1	0	20	0	1231		0	18	2	995	0.999999998	0	26	3	881	1
'NTNG1'	1	0.992434291	0.023354784	6.571921319	1	330	16	6500	0.302114804	0.245549417	1	175	7	2030	0.485244458	0	91	4	1363	1	0	20	0	1231		0	18	2	995	0.999999998	0	26	3	881	1
'PDCD6IP'	1	0.974370931	0.023083323	6.331142735	1	330	21	6495	0.302114804	0.32228361	1	175	7	2030	0.485244458	0	91	2	1365	1	0	20	2	1229	0.999999996	0	18	5	992	1	0	26	5	879	0.999999997
'SLC9A5'	1	0.588632145	0.014343157	3.584488948	1	330	39	6477	0.302114804	0.598526703	1	175	7	2030	0.485244458	0	91	9	1358	0.999999996	0	20	9	1222	1	0	18	8	989	0.999999998	0	26	6	878	1
'SLC12A1'	1	0.842520897	0.020133902	5.368464251	1	330	23	6493	0.302114804	0.352977287	1	175	7	2030	0.485244458	0	91	4	1363	1	0	20	0	1231		0	18	5	992	1	0	26	7	877	0.999999998
'KIF3C'	1	0.874941475	0.020852335	5.611460639	1	330	22	6494	0.302114804	0.337630448	1	175	7	2030	0.485244458	0	91	4	1363	1	0	20	1	1230	1	0	18	5	992	1	0	26	5	879	0.999999997
'TRIM5'	1	0.929314348	0.022067604	6.009509672	1	330	21	6495	0.302114804	0.32228361	1	175	7	2030	0.485244458	0	91	3	1364	1	0	20	1	1230	1	0	18	5	992	1	0	26	5	879	0.999999997
'CALHM1'	1	0.743355231	0.017816454	4.710185556	1	330	22	6494	0.302114804	0.337630448	1	175	7	2030	0.485244458	0	91	9	1358	0.999999996	0	20	3	1228	0.999999997	0	18	1	996	1	0	26	2	882	1
'SF3B4'	1	0.797250291	0.019058287	5.081227831	1	330	22	6494	0.302114804	0.337630448	1	175	7	2030	0.485244458	0	91	7	1360	0.999999999	0	20	0	1231		0	18	6	991	0.999999996	0	26	2	882	1
'ZNF77'	1	0.837895105	0.02005044	5.318842679	1	330	26	6490	0.302114804	0.399017802	1	175	7	2030	0.485244458	0	91	4	1363	1	0	20	2	1229	0.999999996	0	18	10	987	1	0	26	3	881	1
'MALT1'	1	0.987011575	0.023251041	6.516186158	1	330	17	6499	0.302114804	0.260896255	1	175	7	2030	0.485244458	0	91	4	1363	1	0	20	1	1230	1	0	18	3	994	0.999999995	0	26	2	882	1
'BCS1L'	1	0.969550941	0.111940448	3.834504811	2	329	40	6476	0.604229607	0.613873542	1	175	7	2030	0.485244458	1	90	16	1351	1	0	20	3	1228	0.999999997	0	18	8	989	0.999999998	0	26	6	878	1
'MAP2K6'	1	0.884675227	0.020981796	5.749953941	1	330	18	6498	0.302114804	0.276243094	1	175	7	2030	0.485244458	0	91	6	1361	0.999999998	0	20	0	1231		0	18	3	994	0.999999995	0	26	2	882	1
'PIK3CA'	1	1.065543817	0.024935288	7.150336739	1	330	15	6501	0.302114804	0.230202578	1	175	7	2030	0.485244458	0	91	3	1364	1	0	20	1	1230	1	0	18	1	996	1	0	26	3	881	1
'ESRRG'	1	0.630710171	0.015348559	3.85091926	1	330	39	6477	0.302114804	0.598526703	1	175	7	2030	0.485244458	0	91	6	1361	0.999999998	0	20	11	1220	0.999999998	0	18	6	991	0.999999996	0	26	9	875	1
'PDE5A'	1	0.958488148	0.022767431	6.185793248	1	330	23	6493	0.302114804	0.352977287	1	175	7	2030	0.485244458	0	91	1	1366	0.999999996	0	20	0	1231		0	18	8	989	0.999999998	0	26	7	877	0.999999998
'TATDN2'	1	0.82200315	0.019698393	5.200475919	1	330	26	6490	0.302114804	0.399017802	1	175	7	2030	0.485244458	0	91	4	1363	1	0	20	2	1229	0.999999996	0	18	8	989	0.999999998	0	26	5	879	0.999999997
'R3HDM2'	1	0.827064322	0.019784601	5.256100115	1	330	25	6491	0.302114804	0.383670964	1	175	7	2030	0.485244458	0	91	5	1362	1	0	20	3	1228	0.999999997	0	18	8	989	0.999999998	0	26	2	882	1
'NLGN4X'	1	0.992729241	0.023473035	6.481338293	1	330	20	6496	0.302114804	0.306936771	1	175	7	2030	0.485244458	0	91	2	1365	1	0	20	2	1229	0.999999996	0	18	4	993	0.999999998	0	26	5	879	0.999999997
'ZNF529'	1	0.992434291	0.023354784	6.571921319	1	330	16	6500	0.302114804	0.245549417	1	175	7	2030	0.485244458	0	91	4	1363	1	0	20	0	1231		0	18	2	995	0.999999998	0	26	3	881	1
'TTF1'	1	0.863503705	0.020608209	5.518748599	1	330	23	6493	0.302114804	0.352977287	1	175	7	2030	0.485244458	0	91	4	1363	1	0	20	3	1228	0.999999997	0	18	4	993	0.999999998	0	26	5	879	0.999999997
'CHID1'	1	0.761532471	0.018210474	4.853916983	1	330	20	6496	0.302114804	0.306936771	1	175	7	2030	0.485244458	0	91	9	1358	0.999999996	0	20	0	1231		0	18	2	995	0.999999998	0	26	2	882	1
'ZNF154'	1	0.977758419	0.023107238	6.39711023	1	330	19	6497	0.302114804	0.291589932	1	175	7	2030	0.485244458	0	91	3	1364	1	0	20	3	1228	0.999999997	0	18	2	995	0.999999998	0	26	4	880	0.999999998
'STAC'	1	0.979445346	0.023128825	6.424061607	1	330	18	6498	0.302114804	0.276243094	1	175	7	2030	0.485244458	0	91	3	1364	1	0	20	0	1231		0	18	3	994	0.999999995	0	26	5	879	0.999999997
'KIAA1549L'	1	0.933799593	0.245016543	2.538714303	4	327	78	6438	1.208459215	1.197053407	1	175	30	2007	0.508873007	2	89	15	1352	0.28729152	0	20	5	1226	0.999999998	1	17	15	982	0.250573183	0	26	13	871	1
'WFS1'	1	0.860076625	0.270582103	2.105621299	5	326	120	6396	1.510574018	1.841620626	1	175	34	2003	0.520612343	3	88	23	1344	0.21815967	0	20	11	1220	0.999999998	0	18	32	965	1	1	25	20	864	0.459700055
'KCNG4'	1	0.753133095	0.018085198	4.745956672	1	330	25	6491	0.302114804	0.383670964	1	175	8	2029	0.526331522	0	91	5	1362	1	0	20	0	1231		0	18	6	991	0.999999996	0	26	6	878	1
'BMX'	1	0.934538965	0.022046565	6.152748558	1	330	17	6499	0.302114804	0.260896255	1	175	8	2029	0.526331522	0	91	4	1363	1	0	20	0	1231		0	18	4	993	0.999999998	0	26	1	883	0.999999997
'BCO2'	1	0.891866891	0.021181074	5.768401431	1	330	21	6495	0.302114804	0.32228361	1	175	8	2029	0.526331522	0	91	3	1364	1	0	20	0	1231		0	18	7	990	1	0	26	3	881	1
'SIRPA'	1	0.650949364	0.015789443	4.003939456	1	330	37	6479	0.302114804	0.567833026	1	175	8	2029	0.526331522	0	91	5	1362	1	0	20	3	1228	0.999999997	0	18	16	981	0.999999999	0	26	5	879	0.999999997
'CLASRP'	1	0.887306129	0.021110023	5.711624909	1	330	22	6494	0.302114804	0.337630448	1	175	8	2029	0.526331522	0	91	2	1365	1	0	20	0	1231		0	18	6	991	0.999999996	0	26	6	878	1
'NKTR'	1	0.720717065	0.017325277	4.531783472	1	330	25	6491	0.302114804	0.383670964	1	175	8	2029	0.526331522	0	91	7	1360	0.999999999	0	20	1	1230	1	0	18	6	991	0.999999996	0	26	3	881	1
'KIF3A'	1	0.761518253	0.018249233	4.823968367	1	330	23	6493	0.302114804	0.352977287	1	175	8	2029	0.526331522	0	91	6	1361	0.999999998	0	20	1	1230	1	0	18	4	993	0.999999998	0	26	4	880	0.999999998
'AP3M1'	1	0.845585477	0.020241328	5.357256278	1	330	29	6487	0.302114804	0.445058318	1	175	8	2029	0.526331522	0	91	1	1366	0.999999996	0	20	3	1228	0.999999997	0	18	13	984	1	0	26	4	880	0.999999998
'MRGPRF'	1	1.064320241	0.024902171	7.134281135	1	330	16	6500	0.302114804	0.245549417	1	175	8	2029	0.526331522	0	91	1	1366	0.999999996	0	20	1	1230	1	0	18	2	995	0.999999998	0	26	4	880	0.999999998
'IFIT1'	1	0.97880723	0.023080184	6.437784984	1	330	19	6497	0.302114804	0.291589932	1	175	8	2029	0.526331522	0	91	2	1365	1	0	20	1	1230	1	0	18	6	991	0.999999996	0	26	2	882	1
'FZD7'	1	0.586491141	0.014245078	3.601147402	1	330	31	6485	0.302114804	0.475751995	1	175	8	2029	0.526331522	0	91	10	1357	0.999999999	0	20	0	1231		0	18	5	992	1	0	26	8	876	1
'ZW10'	1	0.751191731	0.01804934	4.725770367	1	330	26	6490	0.302114804	0.399017802	1	175	8	2029	0.526331522	0	91	5	1362	1	0	20	2	1229	0.999999996	0	18	6	991	0.999999996	0	26	5	879	0.999999997
'PRSS12'	1	0.726221429	0.0174712	4.556315019	1	330	27	6489	0.302114804	0.414364641	1	175	8	2029	0.526331522	0	91	6	1361	0.999999998	0	20	1	1230	1	0	18	9	988	0.999999999	0	26	3	881	1
'PQLC1'	1	0.958926568	0.022700598	6.240304292	1	330	21	6495	0.302114804	0.32228361	1	175	8	2029	0.526331522	0	91	1	1366	0.999999996	0	20	3	1228	0.999999997	0	18	4	993	0.999999998	0	26	5	879	0.999999997
'KPTN'	1	0.822468664	0.019625899	5.262903159	1	330	21	6495	0.302114804	0.32228361	1	175	8	2029	0.526331522	0	91	4	1363	1	0	20	0	1231		0	18	2	995	0.999999998	0	26	7	877	0.999999998
'ATMIN'	1	0.758415933	0.018185434	4.796698424	1	330	24	6492	0.302114804	0.368324125	1	175	8	2029	0.526331522	0	91	6	1361	0.999999998	0	20	2	1229	0.999999996	0	18	5	992	1	0	26	3	881	1
'PCDHB8'	1	0.789055225	0.018857665	5.031232289	1	330	22	6494	0.302114804	0.337630448	1	175	8	2029	0.526331522	0	91	6	1361	0.999999998	0	20	3	1228	0.999999997	0	18	3	994	0.999999995	0	26	2	882	1
'TP53BP1'	1	0.560352428	0.013671064	3.403075424	1	330	40	6476	0.302114804	0.613873542	1	175	8	2029	0.526331522	0	91	8	1359	1	0	20	2	1229	0.999999996	0	18	13	984	1	0	26	9	875	1
'RFX6'	1	0.622462478	0.015135329	3.808222123	1	330	38	6478	0.302114804	0.583179865	1	175	8	2029	0.526331522	0	91	6	1361	0.999999998	0	20	7	1224	0.999999997	0	18	11	986	1	0	26	6	878	1
'MARK2'	1	0.685402971	0.016512345	4.288298235	1	330	25	6491	0.302114804	0.383670964	1	175	8	2029	0.526331522	0	91	8	1359	1	0	20	1	1230	1	0	18	3	994	0.999999995	0	26	5	879	0.999999997
'TEX10'	1	0.666960744	0.016118501	4.140696675	1	330	29	6487	0.302114804	0.445058318	1	175	8	2029	0.526331522	0	91	7	1360	0.999999999	0	20	0	1231		0	18	8	989	0.999999998	0	26	6	878	1
'CABLES2'	1	1.016799084	0.023873645	6.761038675	1	330	17	6499	0.302114804	0.260896255	1	175	8	2029	0.526331522	0	91	2	1365	1	0	20	1	1230	1	0	18	4	993	0.999999998	0	26	2	882	1
'TNPO3'	1	0.745591399	0.017898673	4.702844933	1	330	25	6491	0.302114804	0.383670964	1	175	8	2029	0.526331522	0	91	6	1361	0.999999998	0	20	0	1231		0	18	8	989	0.999999998	0	26	3	881	1
'IQUB'	1	0.89775788	0.021304111	5.818642153	1	330	20	6496	0.302114804	0.306936771	1	175	8	2029	0.526331522	0	91	3	1364	1	0	20	0	1231		0	18	5	992	1	0	26	4	880	0.999999998
'ZNF597'	1	0.855191117	0.020353787	5.506127662	1	330	21	6495	0.302114804	0.32228361	1	175	8	2029	0.526331522	0	91	4	1363	1	0	20	0	1231		0	18	6	991	0.999999996	0	26	3	881	1
'C19orf54'	1	0.779538471	0.018696803	4.924499467	1	330	27	6489	0.302114804	0.414364641	1	175	8	2029	0.526331522	0	91	4	1363	1	0	20	0	1231		0	18	12	985	0.999999998	0	26	3	881	1
'ZNF485'	1	0.912042186	0.021647133	5.904475838	1	330	21	6495	0.302114804	0.32228361	1	175	8	2029	0.526331522	0	91	2	1365	1	0	20	0	1231		0	18	6	991	0.999999996	0	26	5	879	0.999999997
'ZNF384'	1	0.984132983	0.023184706	6.489656194	1	330	18	6498	0.302114804	0.276243094	1	175	8	2029	0.526331522	0	91	2	1365	1	0	20	0	1231		0	18	5	992	1	0	26	3	881	1
'TMEM132E'	1	0.552270551	0.013487029	3.346425074	1	330	42	6474	0.302114804	0.644567219	1	175	8	2029	0.526331522	0	91	7	1360	0.999999999	0	20	1	1230	1	0	18	14	983	0.999999999	0	26	12	872	0.999999999
'EIF5'	1	0.782889519	0.018713631	4.991521719	1	330	21	6495	0.302114804	0.32228361	1	175	8	2029	0.526331522	0	91	6	1361	0.999999998	0	20	0	1231		0	18	3	994	0.999999995	0	26	4	880	0.999999998
'PXDN'	1	0.929657467	0.291468837	2.28798154	5	326	99	6417	1.510574018	1.519337017	4	172	33	2004	0.532057105	1	90	23	1344	1	0	20	4	1227	0.999999997	0	18	25	972	1	0	26	14	870	0.999999996
'EPHA10'	1	0.576445518	0.014021153	3.526601496	1	330	36	6480	0.302114804	0.552486188	1	175	9	2028	0.56415623	0	91	8	1359	1	0	20	0	1231		0	18	14	983	0.999999999	0	26	5	879	0.999999997
'DNMT3A'	1	0.657718678	0.015878856	4.093971502	1	330	29	6487	0.302114804	0.445058318	1	175	9	2028	0.56415623	0	91	7	1360	0.999999999	0	20	0	1231		0	18	11	986	1	0	26	2	882	1
'ZC3H14'	1	0.626239564	0.015168745	3.868842936	1	330	30	6486	0.302114804	0.460405157	1	175	9	2028	0.56415623	0	91	7	1360	0.999999999	0	20	0	1231		0	18	7	990	1	0	26	7	877	0.999999998
'PPP2R2B'	1	0.996207112	0.023379182	6.631703015	1	330	17	6499	0.302114804	0.260896255	1	175	9	2028	0.56415623	0	91	1	1366	0.999999996	0	20	0	1231		0	18	5	992	1	0	26	2	882	1
'NCAPG'	1	0.949178204	0.02240708	6.22276261	1	330	20	6496	0.302114804	0.306936771	1	175	9	2028	0.56415623	0	91	1	1366	0.999999996	0	20	4	1227	0.999999997	0	18	4	993	0.999999998	0	26	2	882	1
'SEMA6B'	1	0.600034475	0.0145971	3.667121934	1	330	37	6479	0.302114804	0.567833026	1	175	9	2028	0.56415623	0	91	5	1362	1	0	20	6	1225	1	0	18	6	991	0.999999996	0	26	11	873	0.999999999
'SEMA4B'	1	1.018678694	0.117208023	4.056258209	2	329	37	6479	0.604229607	0.567833026	1	175	9	2028	0.56415623	1	90	13	1354	0.596040487	0	20	1	1230	1	0	18	11	986	1	0	26	3	881	1
'USP32'	1	0.904303219	0.021366625	5.92757493	1	330	18	6498	0.302114804	0.276243094	1	175	9	2028	0.56415623	0	91	3	1364	1	0	20	1	1230	1	0	18	4	993	0.999999998	0	26	1	883	0.999999997
'NR6A1'	1	0.746700134	0.017901812	4.724387442	1	330	24	6492	0.302114804	0.368324125	1	175	9	2028	0.56415623	0	91	5	1362	1	0	20	1	1230	1	0	18	6	991	0.999999996	0	26	3	881	1
'VCL'	1	0.862206629	0.020462305	5.591058207	1	330	19	6497	0.302114804	0.291589932	1	175	9	2028	0.56415623	0	91	3	1364	1	0	20	1	1230	1	0	18	2	995	0.999999998	0	26	4	880	0.999999998
'ALDH7A1'	1	0.810579894	0.019354757	5.174706048	1	330	23	6493	0.302114804	0.352977287	1	175	9	2028	0.56415623	0	91	3	1364	1	0	20	2	1229	0.999999996	0	18	5	992	1	0	26	4	880	0.999999998
'SLC4A4'	1	0.791025071	0.018925206	5.025939237	1	330	24	6492	0.302114804	0.368324125	1	175	9	2028	0.56415623	0	91	3	1364	1	0	20	2	1229	0.999999996	0	18	5	992	1	0	26	5	879	0.999999997
'FAM98A'	1	0.848696906	0.020208894	5.451845042	1	330	22	6494	0.302114804	0.337630448	1	175	9	2028	0.56415623	0	91	2	1365	1	0	20	2	1229	0.999999996	0	18	4	993	0.999999998	0	26	5	879	0.999999997
'MARCH7'	1	0.628702744	0.015235439	3.879300221	1	330	31	6485	0.302114804	0.475751995	1	175	9	2028	0.56415623	0	91	6	1361	0.999999998	0	20	0	1231		0	18	7	990	1	0	26	9	875	1
'SPI1'	1	0.776558518	0.018491713	5.003036002	1	330	18	6498	0.302114804	0.276243094	1	175	9	2028	0.56415623	0	91	7	1360	0.999999999	0	20	1	1230	1	0	18	1	996	1	0	26	0	884
'NAT10'	1	0.621558071	0.015021177	3.862644462	1	330	27	6489	0.302114804	0.414364641	1	175	9	2028	0.56415623	0	91	10	1357	0.999999999	0	20	4	1227	0.999999997	0	18	3	994	0.999999995	0	26	1	883	0.999999997
'ATXN7'	1	0.827590142	0.019748927	5.28904323	1	330	24	6492	0.302114804	0.368324125	1	175	9	2028	0.56415623	0	91	2	1365	1	0	20	0	1231		0	18	9	988	0.999999999	0	26	4	880	0.999999998
'MAVS'	1	0.686114918	0.016533709	4.288583297	1	330	27	6489	0.302114804	0.414364641	1	175	9	2028	0.56415623	0	91	6	1361	0.999999998	0	20	0	1231		0	18	8	989	0.999999998	0	26	4	880	0.999999998
'CMYA5'	1	0.897707303	0.31869493	2.051400048	6	325	124	6392	1.812688822	1.90300798	5	171	45	1992	0.592251621	1	90	23	1344	1	0	20	3	1228	0.999999997	0	18	38	959	1	0	26	15	869	0.999999998
'ADAM20'	1	0.659436785	0.015917465	4.105321622	1	330	28	6488	0.302114804	0.429711479	1	175	10	2027	0.598976251	0	91	5	1362	1	0	20	1	1230	1	0	18	6	991	0.999999996	0	26	6	878	1
'C1orf127'	1	0.649023287	0.015652664	4.050690377	1	330	26	6490	0.302114804	0.399017802	1	175	10	2027	0.598976251	0	91	7	1360	0.999999999	0	20	1	1230	1	0	18	5	992	1	0	26	3	881	1
'TOLLIP'	1	0.80396783	0.019121823	5.187604281	1	330	20	6496	0.302114804	0.306936771	1	175	10	2027	0.598976251	0	91	4	1363	1	0	20	3	1228	0.999999997	0	18	3	994	0.999999995	0	26	0	884
'LRRC31'	1	0.739249457	0.017708975	4.686854599	1	330	23	6493	0.302114804	0.352977287	1	175	10	2027	0.598976251	0	91	4	1363	1	0	20	0	1231		0	18	5	992	1	0	26	4	880	0.999999998
'CLNK'	1	0.77903757	0.018583984	4.98933282	1	330	22	6494	0.302114804	0.337630448	1	175	10	2027	0.598976251	0	91	4	1363	1	0	20	2	1229	0.999999996	0	18	6	991	0.999999996	0	26	0	884
'OSMR'	1	0.615288659	0.014926449	3.785728714	1	330	34	6482	0.302114804	0.521792511	1	175	10	2027	0.598976251	0	91	5	1362	1	0	20	3	1228	0.999999997	0	18	10	987	1	0	26	6	878	1
'LZTS2'	1	0.612506954	0.014845659	3.777962757	1	330	31	6485	0.302114804	0.475751995	1	175	10	2027	0.598976251	0	91	6	1361	0.999999998	0	20	1	1230	1	0	18	7	990	1	0	26	7	877	0.999999998
'SENP5'	1	0.659436785	0.015917465	4.105321622	1	330	28	6488	0.302114804	0.429711479	1	175	10	2027	0.598976251	0	91	5	1362	1	0	20	1	1230	1	0	18	6	991	0.999999996	0	26	6	878	1
'TMCO3'	1	0.972688447	0.022783459	6.51331419	1	330	16	6500	0.302114804	0.245549417	1	175	10	2027	0.598976251	0	91	1	1366	0.999999996	0	20	0	1231		0	18	5	992	1	0	26	0	884
'MMP27'	1	0.722956754	0.017348692	4.564246029	1	330	24	6492	0.302114804	0.368324125	1	175	10	2027	0.598976251	0	91	4	1363	1	0	20	0	1231		0	18	5	992	1	0	26	5	879	0.999999997
'PCDHB13'	1	0.604278406	0.014666728	3.714161185	1	330	33	6483	0.302114804	0.506445672	1	175	10	2027	0.598976251	0	91	5	1362	1	0	20	2	1229	0.999999996	0	18	6	991	0.999999996	0	26	10	874	0.999999999
'PROX1'	1	0.638507967	0.015403631	3.984720288	1	330	26	6490	0.302114804	0.399017802	1	175	10	2027	0.598976251	0	91	8	1359	1	0	20	1	1230	1	0	18	6	991	0.999999996	0	26	1	883	0.999999997
'APBB1'	1	0.558821353	0.013610723	3.4072507	1	330	37	6479	0.302114804	0.567833026	1	175	10	2027	0.598976251	0	91	7	1360	0.999999999	0	20	3	1228	0.999999997	0	18	10	987	1	0	26	7	877	0.999999998
'CLSTN2'	1	1.019210847	0.117698989	4.028479779	2	329	45	6471	0.604229607	0.690607735	1	175	10	2027	0.598976251	0	91	8	1359	1	0	20	2	1229	0.999999996	1	17	16	981	0.264076368	0	26	9	875	1
'CTNNAL1'	1	0.680662567	0.01639163	4.261143921	1	330	26	6490	0.302114804	0.399017802	1	175	10	2027	0.598976251	0	91	5	1362	1	0	20	0	1231		0	18	6	991	0.999999996	0	26	5	879	0.999999997
'EBF3'	1	0.674868787	0.01626636	4.216117143	1	330	28	6488	0.302114804	0.429711479	1	175	10	2027	0.598976251	0	91	5	1362	1	0	20	1	1230	1	0	18	9	988	0.999999999	0	26	3	881	1
'AJUBA'	1	0.785702923	0.018722463	5.047309182	1	330	20	6496	0.302114804	0.306936771	1	175	10	2027	0.598976251	0	91	4	1363	1	0	20	0	1231		0	18	4	993	0.999999998	0	26	2	882	1
'HPS1'	1	0.867406423	0.020577501	5.622531114	1	330	21	6495	0.302114804	0.32228361	1	175	10	2027	0.598976251	0	91	1	1366	0.999999996	0	20	3	1228	0.999999997	0	18	4	993	0.999999998	0	26	3	881	1
'GNB1'	1	0.742186768	0.017751971	4.72506931	1	330	22	6494	0.302114804	0.337630448	1	175	10	2027	0.598976251	0	91	5	1362	1	0	20	0	1231		0	18	6	991	0.999999996	0	26	1	883	0.999999997
'ZNF229'	1	1.033030614	0.118987493	4.104144033	2	329	39	6477	0.604229607	0.598526703	1	175	10	2027	0.598976251	1	90	9	1358	0.476142002	0	20	0	1231		0	18	12	985	0.999999998	0	26	8	876	1
'ZNF221'	1	0.81096856	0.01932597	5.202210701	1	330	23	6493	0.302114804	0.352977287	1	175	10	2027	0.598976251	0	91	2	1365	1	0	20	0	1231		0	18	9	988	0.999999999	0	26	2	882	1
'CSTF1'	1	0.572955157	0.013898863	3.528672682	1	330	30	6486	0.302114804	0.460405157	0	176	12	2025	0.615366864	0	91	8	1359	1	0	20	0	1231		0	18	7	990	1	1	25	3	881	0.10965351
'SEC24B'	1	0.927419678	0.107417599	3.644766645	2	329	46	6470	0.604229607	0.705954573	0	176	12	2025	0.615366864	2	89	9	1358	0.146921853	0	20	8	1223	0.999999998	0	18	10	987	1	0	26	7	877	0.999999998
'GRIK1'	1	1.010698022	0.116624178	4.00103392	2	329	43	6473	0.604229607	0.659914058	0	176	12	2025	0.615366864	1	90	7	1360	0.403609471	0	20	2	1229	0.999999996	0	18	15	982	0.999999999	1	25	7	877	0.20769618
'CYTH3'	1	0.631843427	0.015222508	3.957201395	1	330	24	6492	0.302114804	0.368324125	0	176	12	2025	0.615366864	1	90	7	1360	0.403609471	0	20	2	1229	0.999999996	0	18	3	994	0.999999995	0	26	0	884
'PDK1'	1	0.646363615	0.015604083	4.022421812	1	330	28	6488	0.302114804	0.429711479	0	176	12	2025	0.615366864	0	91	4	1363	1	0	20	1	1230	1	0	18	5	992	1	1	25	6	878	0.184207126
'PADI4'	1	0.93490031	0.108283819	3.674629669	2	329	47	6469	0.604229607	0.721301412	0	176	12	2025	0.615366864	1	90	8	1359	0.441038116	0	20	1	1230	1	0	18	16	981	0.999999999	1	25	10	874	0.2743261
'FERMT3'	1	0.521677388	0.012725775	3.169900253	1	330	37	6479	0.302114804	0.567833026	0	176	12	2025	0.615366864	1	90	7	1360	0.403609471	0	20	3	1228	0.999999997	0	18	7	990	1	0	26	8	876	1
'ZBTB3'	1	0.539515687	0.013125351	3.299663956	1	330	33	6483	0.302114804	0.506445672	0	176	13	2024	0.616444514	1	90	6	1361	0.363703926	0	20	1	1230	1	0	18	6	991	0.999999996	0	26	7	877	0.999999998
'WDR34'	1	0.580139877	0.014063233	3.578142619	1	330	30	6486	0.302114804	0.460405157	0	176	13	2024	0.616444514	0	91	6	1361	0.999999998	0	20	2	1229	0.999999996	0	18	5	992	1	1	25	4	880	0.135204292
'BMP4'	1	0.632869009	0.015244989	3.964216322	1	330	24	6492	0.302114804	0.368324125	0	176	13	2024	0.616444514	0	91	6	1361	0.999999998	0	20	0	1231		0	18	4	993	0.999999998	1	25	1	883	0.056357064
'DBN1'	1	0.754265884	0.017984739	4.835878867	1	330	21	6495	0.302114804	0.32228361	0	176	13	2024	0.616444514	0	91	2	1365	1	0	20	2	1229	0.999999996	1	17	2	995	0.05231472	0	26	2	882	1
'CEP68'	1	0.525594294	0.012787077	3.214986145	1	330	32	6484	0.302114804	0.491098834	0	176	14	2023	0.619797272	1	90	6	1361	0.363703926	0	20	1	1230	1	0	18	4	993	0.999999998	0	26	7	877	0.999999998
'SCLY'	1	0.505586079	0.012304452	3.090859691	1	330	31	6485	0.302114804	0.475751995	0	176	14	2023	0.619797272	1	90	9	1358	0.476142002	0	20	4	1227	0.999999997	0	18	1	996	1	0	26	3	881	1
'ATIC'	1	0.972511038	0.112015763	3.864635272	2	329	37	6479	0.604229607	0.567833026	0	176	14	2023	0.619797272	1	90	9	1358	0.476142002	1	19	2	1229	0.047236116	0	18	7	990	1	0	26	5	879	0.999999997
'CPEB3'	1	0.51188333	0.012474642	3.117299322	1	330	37	6479	0.302114804	0.567833026	0	176	15	2022	0.625058312	1	90	4	1363	0.275803802	0	20	2	1229	0.999999996	0	18	10	987	1	0	26	6	878	1
'FAM73B'	1	0.534135198	0.012990209	3.268459794	1	330	34	6482	0.302114804	0.521792511	0	176	15	2022	0.625058312	1	90	3	1364	0.22745321	0	20	2	1229	0.999999996	0	18	6	991	0.999999996	0	26	8	876	1
'CTNND2'	1	0.735084964	0.085835282	2.845050078	2	329	59	6457	0.604229607	0.905463475	0	176	15	2022	0.625058312	1	90	10	1357	0.509064019	0	20	1	1230	1	1	17	17	980	0.277349541	0	26	16	868	0.999999999
'BRD4'	1	0.831934542	0.096483776	3.262190548	2	329	45	6471	0.604229607	0.690607735	0	176	16	2021	0.63190438	1	90	10	1357	0.509064019	0	20	2	1229	0.999999996	1	17	11	986	0.194184481	0	26	6	878	1
'SMCR8'	1	0.699288904	0.081643712	2.707432466	2	329	55	6461	0.604229607	0.84407612	2	174	15	2022	0.640051241	0	91	15	1352	0.618140764	0	20	5	1226	0.999999998	0	18	13	984	1	0	26	7	877	0.999999998
'FOXN1'	1	0.932215811	0.107390436	3.703661169	2	329	36	6480	0.604229607	0.552486188	2	174	15	2022	0.640051241	0	91	7	1360	0.999999999	0	20	0	1231		0	18	5	992	1	0	26	9	875	1
'UNC45B'	1	0.831862864	0.096420002	3.265501725	2	329	43	6473	0.604229607	0.659914058	2	174	15	2022	0.640051241	0	91	10	1357	0.999999999	0	20	4	1227	0.999999997	0	18	6	991	0.999999996	0	26	8	876	1
'ZBTB45'	1	0.733627093	0.085505527	2.84957856	2	329	51	6465	0.604229607	0.782688766	2	174	15	2022	0.640051241	0	91	13	1354	1	0	20	3	1228	0.999999997	0	18	10	987	1	0	26	10	874	0.999999999
'DCC'	1	0.869805703	0.172970672	2.703815458	3	328	75	6441	0.906344411	1.151012891	2	174	16	2021	0.649249546	0	91	18	1349	0.6223245	1	19	6	1225	0.10692827	0	18	23	974	0.999999999	0	26	12	872	0.999999999
'EVC'	1	0.85758646	0.09925105	3.376236711	2	329	43	6473	0.604229607	0.659914058	2	174	16	2021	0.649249546	0	91	7	1360	0.999999999	0	20	1	1230	1	0	18	11	986	1	0	26	8	876	1
'SCUBE1'	1	0.677049871	0.079202557	2.611459975	2	329	61	6455	0.604229607	0.936157152	2	174	16	2021	0.649249546	0	91	11	1356	1	0	20	4	1227	0.999999997	0	18	14	983	0.999999999	0	26	16	868	0.999999999
'LAMB3'	1	0.911859197	0.180810841	2.849272051	3	328	63	6453	0.906344411	0.966850829	2	174	16	2021	0.649249546	0	91	19	1348	0.626258621	0	20	2	1229	0.999999996	1	17	13	984	0.222861721	0	26	13	871	1
'ITGA6'	1	0.951408145	0.109445573	3.789565856	2	329	36	6480	0.604229607	0.552486188	2	174	16	2021	0.649249546	0	91	5	1362	1	0	20	1	1230	1	0	18	6	991	0.999999996	0	26	8	876	1
'CDH26'	1	1.01400996	0.115931739	4.088089877	2	329	30	6486	0.604229607	0.460405157	2	174	17	2020	0.659281133	0	91	4	1363	1	0	20	0	1231		0	18	4	993	0.999999998	0	26	5	879	0.999999997
'LMF2'	1	0.69145667	0.080783642	2.673602906	2	329	59	6457	0.604229607	0.905463475	2	174	17	2020	0.659281133	0	91	10	1357	0.999999999	0	20	2	1229	0.999999996	0	18	18	979	1	0	26	12	872	0.999999999
'INSRR'	1	0.67470798	0.078879296	2.605514051	2	329	58	6458	0.604229607	0.890116636	2	174	17	2020	0.659281133	0	91	12	1355	1	0	20	5	1226	0.999999998	0	18	12	985	0.999999998	0	26	12	872	0.999999999
'SLC12A3'	1	0.734912745	0.085646272	2.854534468	2	329	55	6461	0.604229607	0.84407612	2	174	18	2019	0.669955671	0	91	7	1360	0.999999999	0	20	5	1226	0.999999998	0	18	14	983	0.999999999	0	26	11	873	0.999999999
'DZIP1L'	1	0.720717487	0.083885163	2.80754427	2	329	47	6469	0.604229607	0.721301412	2	174	18	2019	0.669955671	0	91	12	1355	1	0	20	0	1231		0	18	10	987	1	0	26	7	877	0.999999998
'POLRMT'	1	0.787710591	0.156827115	2.443682349	3	328	71	6445	0.906344411	1.089625537	2	174	19	2018	0.681107648	1	90	21	1346	0.999999999	0	20	4	1227	0.999999997	0	18	12	985	0.999999998	0	26	15	869	0.999999998
'SMG6'	1	0.698807449	0.081457852	2.713798369	2	329	51	6465	0.604229607	0.782688766	2	174	19	2018	0.681107648	0	91	11	1356	1	0	20	4	1227	0.999999997	0	18	10	987	1	0	26	7	877	0.999999998
'PTCHD2'	1	0.851140025	0.169223338	2.646709211	3	328	73	6443	0.906344411	1.120319214	2	174	20	2017	0.692593647	0	91	13	1354	1	0	20	4	1227	0.999999997	0	18	18	979	1	1	25	18	866	0.426712091
'KIF13B'	1	1.004248491	0.26331873	2.733532529	4	327	83	6433	1.208459215	1.2737876	2	174	21	2016	0.704289909	2	89	18	1349	0.358033273	0	20	2	1229	0.999999996	0	18	30	967	0.999999998	0	26	12	872	0.999999999
'TNKS1BP1'	1	0.887368403	0.175783522	2.777290103	3	328	60	6456	0.906344411	0.920810313	2	174	22	2015	0.716090133	1	90	14	1353	1	0	20	3	1228	0.999999997	0	18	13	984	1	0	26	8	876	1
'ADCY9'	1	0.749883625	0.149652358	2.318215903	3	328	82	6434	0.906344411	1.258440761	2	174	22	2015	0.716090133	1	90	16	1351	1	0	20	4	1227	0.999999997	0	18	23	974	0.999999999	0	26	17	867	1
'GLI3'	1	0.817785141	0.162452262	2.54706255	3	328	65	6451	0.906344411	0.997544506	2	174	22	2015	0.716090133	0	91	19	1348	0.626258621	0	20	4	1227	0.999999997	0	18	13	984	1	1	25	7	877	0.20769618
'TNS1'	1	0.788748635	0.156999746	2.447664285	3	328	76	6440	0.906344411	1.16635973	1	175	25	2012	0.717084305	1	90	13	1354	0.596040487	0	20	5	1226	0.999999998	0	18	23	974	0.999999999	1	25	10	874	0.2743261
'BAZ2A'	1	0.871406253	0.172505902	2.730631126	3	328	56	6460	0.906344411	0.859422959	1	175	25	2012	0.717084305	1	90	14	1353	1	0	20	1	1230	1	0	18	9	988	0.999999999	1	25	7	877	0.20769618
'KIF26B'	1	0.803602258	0.15959296	2.503777933	3	328	67	6449	0.906344411	1.028238183	1	175	28	2009	0.724429229	1	90	11	1356	0.539938363	0	20	1	1230	1	0	18	18	979	1	1	25	9	875	0.252738545
'KCNT1'	1	0.931441369	0.292430899	2.287527092	5	326	111	6405	1.510574018	1.703499079	3	173	31	2006	0.748687141	1	90	19	1348	0.999999998	0	20	9	1222	1	1	17	24	973	0.364124509	0	26	28	856	0.999999998
'WDFY3'	1	0.964039883	0.342215706	2.203083677	6	325	121	6395	1.812688822	1.856967465	3	173	31	2006	0.748687141	2	89	35	1332	0.999999998	0	20	10	1221	0.999999996	0	18	26	971	1	1	25	19	865	0.443441032
'BRD1'	1	1.008166725	0.315107668	2.492827887	5	326	84	6432	1.510574018	1.289134438	3	173	33	2004	0.761059711	2	89	21	1346	0.650675515	0	20	5	1226	0.999999998	0	18	12	985	0.999999998	0	26	13	871	1
'F5'	1	0.984567724	0.30812509	2.429713318	5	326	95	6421	1.510574018	1.457949662	2	174	37	2000	0.765271835	1	90	15	1352	0.999999999	0	20	6	1225	1	0	18	22	975	1	2	24	15	869	0.082082443
'SDK1'	1	0.881696342	0.313406453	2.011012038	6	325	132	6384	1.812688822	2.025782689	4	172	44	1993	0.789681883	0	91	24	1343	0.395442672	0	20	5	1226	0.999999998	2	16	35	962	0.137282312	0	26	24	860	1
'ADAM32'	1	0.715108681	0.017153358	4.518388382	1	330	24	6492	0.302114804	0.368324125	1	175	11	2026	0.999999997	0	91	3	1364	1	0	20	2	1229	0.999999996	0	18	3	994	0.999999995	0	26	5	879	0.999999997
'ATP6V0A1'	1	0.691491688	0.016613936	4.353237414	1	330	25	6491	0.302114804	0.383670964	1	175	11	2026	0.999999997	0	91	4	1363	1	0	20	0	1231		0	18	7	990	1	0	26	3	881	1
'L3MBTL2'	1	0.671825624	0.01620139	4.189204315	1	330	30	6486	0.302114804	0.460405157	1	175	11	2026	0.999999997	0	91	3	1364	1	0	20	8	1223	0.999999998	0	18	4	993	0.999999998	0	26	4	880	0.999999998
'UACA'	1	0.793836269	0.01892446	5.086180723	1	330	23	6493	0.302114804	0.352977287	1	175	11	2026	0.999999997	0	91	1	1366	0.999999996	0	20	2	1229	0.999999996	0	18	6	991	0.999999996	0	26	3	881	1
'SQRDL'	1	0.581746524	0.014081847	3.602789597	1	330	26	6490	0.302114804	0.399017802	1	175	11	2026	0.999999997	0	91	9	1358	0.999999996	0	20	0	1231		0	18	2	995	0.999999998	0	26	4	880	0.999999998
'ZNF518B'	1	0.511292768	0.012479938	3.102848749	1	330	37	6479	0.302114804	0.567833026	1	175	11	2026	0.999999997	0	91	8	1359	1	0	20	1	1230	1	0	18	6	991	0.999999996	0	26	11	873	0.999999999
'DMAP1'	1	0.544613361	0.013246754	3.332276949	1	330	34	6482	0.302114804	0.521792511	1	175	11	2026	0.999999997	0	91	9	1358	0.999999996	0	20	5	1226	0.999999998	0	18	7	990	1	0	26	2	882	1
'RFX4'	1	0.662474386	0.015954597	4.147566918	1	330	26	6490	0.302114804	0.399017802	1	175	11	2026	0.999999997	0	91	5	1362	1	0	20	2	1229	0.999999996	0	18	5	992	1	0	26	3	881	1
'TPRN'	1	0.799589767	0.019018767	5.155813388	1	330	21	6495	0.302114804	0.32228361	1	175	11	2026	0.999999997	0	91	2	1365	1	0	20	0	1231		0	18	7	990	1	0	26	1	883	0.999999997
'KRT35'	1	1.03018218	0.118504812	4.103390083	2	329	36	6480	0.604229607	0.552486188	1	175	11	2026	0.999999997	1	90	9	1358	0.476142002	0	20	2	1229	0.999999996	0	18	6	991	0.999999996	0	26	8	876	1
'KRT38'	1	0.579916204	0.014072855	3.567303821	1	330	33	6483	0.302114804	0.506445672	1	175	11	2026	0.999999997	0	91	7	1360	0.999999999	0	20	3	1228	0.999999997	0	18	10	987	1	0	26	2	882	1
'ARVCF'	1	1.037820188	0.119409557	4.131191366	2	329	38	6478	0.604229607	0.583179865	1	175	12	2025	0.999999998	0	91	7	1360	0.999999999	0	20	1	1230	1	1	17	8	989	0.149288371	0	26	10	874	0.999999999
'JMY'	1	0.675108107	0.016248692	4.229046693	1	330	28	6488	0.302114804	0.429711479	1	175	12	2025	0.999999998	0	91	2	1365	1	0	20	2	1229	0.999999996	0	18	8	989	0.999999998	0	26	4	880	0.999999998
'SYNRG'	1	0.566011044	0.01375852	3.466573702	1	330	36	6480	0.302114804	0.552486188	1	175	12	2025	0.999999998	0	91	5	1362	1	0	20	7	1224	0.999999997	0	18	8	989	0.999999998	0	26	4	880	0.999999998
'TUBGCP2'	1	0.861734962	0.099927219	3.380233981	2	329	46	6470	0.604229607	0.705954573	1	175	12	2025	0.999999998	0	91	13	1354	1	0	20	1	1230	1	1	17	14	983	0.236836236	0	26	6	878	1
'RRBP1'	1	0.520292731	0.012702495	3.154312309	1	330	41	6475	0.302114804	0.629220381	1	175	12	2025	0.999999998	0	91	5	1362	1	0	20	5	1226	0.999999998	0	18	10	987	1	0	26	9	875	1
'ESRP2'	1	0.695317309	0.016692587	4.383826462	1	330	25	6491	0.302114804	0.383670964	1	175	12	2025	0.999999998	0	91	2	1365	1	0	20	1	1230	1	0	18	5	992	1	0	26	5	879	0.999999997
'UPB1'	1	0.615902093	0.014868274	3.837123499	1	330	26	6490	0.302114804	0.399017802	1	175	12	2025	0.999999998	0	91	6	1361	0.999999998	0	20	3	1228	0.999999997	0	18	2	995	0.999999998	0	26	3	881	1
'MARK4'	1	0.508301233	0.012399666	3.088919445	1	330	37	6479	0.302114804	0.567833026	1	175	12	2025	0.999999998	0	91	8	1359	1	0	20	0	1231		0	18	11	986	1	0	26	6	878	1
'SLC3A1'	1	0.526689653	0.012853684	3.196024051	1	330	42	6474	0.302114804	0.644567219	1	175	12	2025	0.999999998	0	91	4	1363	1	0	20	2	1229	0.999999996	0	18	15	982	0.999999999	0	26	9	875	1
'CARD9'	1	0.549854263	0.01336951	3.367035113	1	330	33	6483	0.302114804	0.506445672	1	175	12	2025	0.999999998	0	91	6	1361	0.999999998	0	20	0	1231		0	18	7	990	1	0	26	8	876	1
'VAC14'	1	0.509901157	0.012437558	3.099253714	1	330	38	6478	0.302114804	0.583179865	1	175	12	2025	0.999999998	0	91	8	1359	1	0	20	1	1230	1	0	18	13	984	1	0	26	4	880	0.999999998
'FLT1'	1	0.918472251	0.10633672	3.61294732	2	329	44	6472	0.604229607	0.675260896	1	175	12	2025	0.999999998	1	90	9	1358	0.476142002	0	20	5	1226	0.999999998	0	18	8	989	0.999999998	0	26	10	874	0.999999999
'PPWD1'	1	0.736849887	0.017698255	4.642583631	1	330	24	6492	0.302114804	0.368324125	0	176	9	2028	0.999999998	1	90	5	1362	0.321159516	0	20	0	1231		0	18	4	993	0.999999998	0	26	6	878	1
'ENC1'	1	0.878496798	0.020896859	5.659044929	1	330	22	6494	0.302114804	0.337630448	0	176	9	2028	0.999999998	0	91	3	1364	1	0	20	1	1230	1	1	17	6	991	0.118056251	0	26	3	881	1
'FAP'	1	0.699976476	0.016923423	4.337790367	1	330	33	6483	0.302114804	0.506445672	0	176	9	2028	0.999999998	0	91	3	1364	1	0	20	0	1231		1	17	11	986	0.194184481	0	26	10	874	0.999999999
'GNE'	1	0.77193773	0.018504816	4.884341986	1	330	24	6492	0.302114804	0.368324125	0	176	9	2028	0.999999998	1	90	4	1363	0.275803802	0	20	1	1230	1	0	18	5	992	1	0	26	5	879	0.999999997
'HRC'	1	0.670194851	0.016204723	4.155381326	1	330	33	6483	0.302114804	0.506445672	0	176	9	2028	0.999999998	1	90	5	1362	0.321159516	0	20	0	1231		0	18	16	981	0.999999999	0	26	3	881	1
'LYPLAL1'	1	0	0	5.154379768	0	331	11	6505	0	0.168815224	0	176	9	2028	0.999999998	0	91	1	1366	0.999999996	0	20	0	1231		0	18	1	996	1	0	26	0	884
'DNAJA3'	1	0.656414995	0.01588347	4.062459863	1	330	31	6485	0.302114804	0.475751995	0	176	9	2028	0.999999998	0	91	7	1360	0.999999999	0	20	1	1230	1	1	17	9	988	0.164509851	0	26	5	879	0.999999997
'MLPH'	1	0.760420125	0.018223588	4.81686589	1	330	23	6493	0.302114804	0.352977287	0	176	9	2028	0.999999998	1	90	5	1362	0.321159516	0	20	0	1231		0	18	5	992	1	0	26	4	880	0.999999998
'FOXC1'	1	0.765250055	0.018295471	4.879384488	1	330	20	6496	0.302114804	0.306936771	0	176	9	2028	0.999999998	1	90	6	1361	0.363703926	0	20	0	1231		0	18	1	996	1	0	26	4	880	0.999999998
'SECISBP2'	1	0.776069345	0.018630335	4.890330306	1	330	27	6489	0.302114804	0.414364641	0	176	9	2028	0.999999998	0	91	4	1363	1	1	19	2	1229	0.047236116	0	18	8	989	0.999999998	0	26	4	880	0.999999998
'PYCR2'	1	0.862998502	0.020479669	5.601609341	1	330	18	6498	0.302114804	0.276243094	0	176	9	2028	0.999999998	1	90	4	1363	0.275803802	0	20	1	1230	1	0	18	1	996	1	0	26	3	881	1
'ILKAP'	1	0.726221429	0.0174712	4.556315019	1	330	27	6489	0.302114804	0.414364641	0	176	9	2028	0.999999998	1	90	5	1362	0.321159516	0	20	1	1230	1	0	18	9	988	0.999999999	0	26	3	881	1
'MPPED1'	1	0.855191117	0.020353787	5.506127662	1	330	21	6495	0.302114804	0.32228361	0	176	9	2028	0.999999998	0	91	4	1363	1	0	20	0	1231		1	17	5	992	0.102037091	0	26	3	881	1
'POM121L12'	1	0.668005137	0.01608123	4.189972863	1	330	23	6493	0.302114804	0.352977287	0	176	9	2028	0.999999998	1	90	9	1358	0.476142002	0	20	0	1231		0	18	2	995	0.999999998	0	26	3	881	1
'ZBTB32'	1	0.852054482	0.020277368	5.488714684	1	330	20	6496	0.302114804	0.306936771	0	176	9	2028	0.999999998	0	91	4	1363	1	0	20	0	1231		1	17	2	995	0.05231472	0	26	5	879	0.999999997
'SLC19A1'	1	0.615353112	0.01493403	3.784026363	1	330	32	6484	0.302114804	0.491098834	0	176	9	2028	0.999999998	0	91	8	1359	1	0	20	1	1230	1	0	18	7	990	1	1	25	7	877	0.20769618
'KCNE1'	1	0	0	5.625317579	0	331	13	6503	0	0.199508901	0	176	5	2032	0.999999998	0	91	4	1363	1	0	20	0	1231		0	18	3	994	0.999999995	0	26	1	883	0.999999997
'SLC36A1'	1	0.856120052	0.020456812	5.458441391	1	330	22	6494	0.302114804	0.337630448	0	176	5	2032	0.999999998	1	90	8	1359	0.441038116	0	20	3	1228	0.999999997	0	18	2	995	0.999999998	0	26	4	880	0.999999998
'AWAT2'	1	0	0	7.197015225	0	331	11	6505	0	0.168815224	0	176	5	2032	0.999999998	0	91	1	1366	0.999999996	0	20	0	1231		0	18	1	996	1	0	26	4	880	0.999999998
'CERK'	1	0.930966662	0.022184629	5.971521954	1	330	22	6494	0.302114804	0.337630448	0	176	5	2032	0.999999998	1	90	6	1361	0.363703926	0	20	2	1229	0.999999996	0	18	5	992	1	0	26	4	880	0.999999998
'RRP8'	1	0	0	6.72608	0	331	10	6506	0	0.153468386	0	176	5	2032	0.999999998	0	91	3	1364	1	0	20	0	1231		0	18	1	996	1	0	26	1	883	0.999999997
'ZIM3'	1	0	0	5.415260031	0	331	16	6500	0	0.245549417	0	176	5	2032	0.999999998	0	91	3	1364	1	0	20	0	1231		0	18	6	991	0.999999996	0	26	2	882	1
'FAM49A'	1	0	0	7.166777361	0	331	14	6502	0	0.21485574	0	176	5	2032	0.999999998	0	91	0	1367		0	20	1	1230	1	0	18	5	992	1	0	26	3	881	1
'SLC35A2'	1	0	0	5.458482856	0	331	14	6502	0	0.21485574	0	176	5	2032	0.999999998	0	91	4	1363	1	0	20	0	1231		0	18	4	993	0.999999998	0	26	1	883	0.999999997
'TANGO2'	1	0	0	5.458482856	0	331	14	6502	0	0.21485574	0	176	5	2032	0.999999998	0	91	4	1363	1	0	20	0	1231		0	18	4	993	0.999999998	0	26	1	883	0.999999997
'SLC35F3'	1	0	0	4.513961568	0	331	20	6496	0	0.306936771	0	176	5	2032	0.999999998	0	91	4	1363	1	0	20	0	1231		0	18	8	989	0.999999998	0	26	3	881	1
'VPS33B'	1	0	0	5.633875739	0	331	17	6499	0	0.260896255	0	176	5	2032	0.999999998	0	91	2	1365	1	0	20	0	1231		0	18	8	989	0.999999998	0	26	2	882	1
'RTP1'	1	0	0	7.051453006	0	331	11	6505	0	0.168815224	0	176	5	2032	0.999999998	0	91	2	1365	1	0	20	0	1231		0	18	3	994	0.999999995	0	26	1	883	0.999999997
'ABAT'	1	0	0	4.900924223	0	331	20	6496	0	0.306936771	0	176	5	2032	0.999999998	0	91	3	1364	1	0	20	4	1227	0.999999997	0	18	6	991	0.999999996	0	26	2	882	1
'AARSD1'	1	0	0	7.869078509	0	331	10	6506	0	0.153468386	0	176	5	2032	0.999999998	0	91	1	1366	0.999999996	0	20	0	1231		0	18	2	995	0.999999998	0	26	2	882	1
'CHUK'	1	0	0	6.399110799	0	331	15	6501	0	0.230202578	0	176	5	2032	0.999999998	0	91	1	1366	0.999999996	0	20	3	1228	0.999999997	0	18	3	994	0.999999995	0	26	3	881	1
'NFKBID'	1	0	0	4.788157863	0	331	17	6499	0	0.260896255	0	176	5	2032	0.999999998	0	91	4	1363	1	0	20	0	1231		0	18	4	993	0.999999998	0	26	4	880	0.999999998
'PON1'	1	0	0	6.050980985	0	331	13	6503	0	0.199508901	0	176	5	2032	0.999999998	0	91	3	1364	1	0	20	0	1231		0	18	4	993	0.999999998	0	26	1	883	0.999999997
'DYX1C1'	1	0	0	4.556928065	0	331	19	6497	0	0.291589932	0	176	5	2032	0.999999998	0	91	4	1363	1	0	20	0	1231		0	18	6	991	0.999999996	0	26	4	880	0.999999998
'ACPP'	1	0	0	4.370418174	0	331	18	6498	0	0.276243094	0	176	5	2032	0.999999998	0	91	6	1361	0.999999998	0	20	2	1229	0.999999996	0	18	4	993	0.999999998	0	26	1	883	0.999999997
'EIF3I'	1	0	0	5.428280442	0	331	16	6500	0	0.245549417	0	176	5	2032	0.999999998	0	91	3	1364	1	0	20	1	1230	1	0	18	5	992	1	0	26	2	882	1
'EIF3F'	1	0	0	5.622219608	0	331	13	6503	0	0.199508901	0	176	5	2032	0.999999998	0	91	3	1364	1	0	20	0	1231		0	18	0	997		0	26	5	879	0.999999997
'ACY3'	1	0	0	4.947584209	0	331	14	6502	0	0.21485574	0	176	5	2032	0.999999998	0	91	5	1362	1	0	20	0	1231		0	18	1	996	1	0	26	3	881	1
'RAB36'	1	1.013337331	0.023950491	6.634190384	1	330	18	6498	0.302114804	0.276243094	0	176	5	2032	0.999999998	0	91	7	1360	0.999999999	0	20	2	1229	0.999999996	1	17	1	996	0.035170665	0	26	3	881	1
'PSAT1'	1	0	0	5.557311784	0	331	21	6495	0	0.32228361	0	176	5	2032	0.999999998	0	91	0	1367		0	20	0	1231		0	18	12	985	0.999999998	0	26	4	880	0.999999998
'ATP5SL'	1	0	0	4.459134071	0	331	20	6496	0	0.306936771	0	176	5	2032	0.999999998	0	91	4	1363	1	0	20	1	1230	1	0	18	6	991	0.999999996	0	26	4	880	0.999999998
'GPR21'	1	0	0	7.236407183	0	331	12	6504	0	0.184162063	0	176	5	2032	0.999999998	0	91	1	1366	0.999999996	0	20	0	1231		0	18	4	993	0.999999998	0	26	2	882	1
'LRRC23'	1	0	0	6.8770977	0	331	14	6502	0	0.21485574	0	176	5	2032	0.999999998	0	91	1	1366	0.999999996	0	20	1	1230	1	0	18	6	991	0.999999996	0	26	1	883	0.999999997
'PPP1R21'	1	0.879040277	0.020958463	5.636018834	1	330	21	6495	0.302114804	0.32228361	0	176	5	2032	0.999999998	1	90	8	1359	0.441038116	0	20	3	1228	0.999999997	0	18	2	995	0.999999998	0	26	3	881	1
'PDZRN4'	1	0	0	4.962975866	0	331	20	6496	0	0.306936771	0	176	5	2032	0.999999998	0	91	2	1365	1	0	20	3	1228	0.999999997	0	18	5	992	1	0	26	5	879	0.999999997
'IGFBP1'	1	0	0	7.182703959	0	331	9	6507	0	0.138121547	0	176	5	2032	0.999999998	0	91	3	1364	1	0	20	1	1230	1	0	18	0	997		0	26	0	884
'PTGFR'	1	0	0	6.72608	0	331	10	6506	0	0.153468386	0	176	5	2032	0.999999998	0	91	3	1364	1	0	20	0	1231		0	18	1	996	1	0	26	1	883	0.999999997
'FMNL1'	1	0	0	8.703411287	0	331	9	6507	0	0.138121547	0	176	5	2032	0.999999998	0	91	1	1366	0.999999996	0	20	0	1231		0	18	3	994	0.999999995	0	26	0	884
'MTHFD1'	1	0.969076255	0.023072971	6.224235562	1	330	23	6493	0.302114804	0.352977287	0	176	5	2032	0.999999998	1	90	5	1362	0.321159516	0	20	3	1228	0.999999997	0	18	7	990	1	0	26	3	881	1
'SEMG2'	1	0	0	6.427790549	0	331	13	6503	0	0.199508901	0	176	5	2032	0.999999998	0	91	2	1365	1	0	20	1	1230	1	0	18	3	994	0.999999995	0	26	2	882	1
'DQX1'	1	0	0	5.954156909	0	331	19	6497	0	0.291589932	0	176	5	2032	0.999999998	0	91	0	1367		0	20	4	1227	0.999999997	0	18	6	991	0.999999996	0	26	4	880	0.999999998
'WDR78'	1	0	0	5.633875739	0	331	17	6499	0	0.260896255	0	176	5	2032	0.999999998	0	91	2	1365	1	0	20	0	1231		0	18	8	989	0.999999998	0	26	2	882	1
'WDR12'	1	1.015262845	0.023991152	6.650179815	1	330	18	6498	0.302114804	0.276243094	0	176	5	2032	0.999999998	1	90	6	1361	0.363703926	0	20	3	1228	0.999999997	0	18	1	996	1	0	26	3	881	1
'C20orf96'	1	0	0	6.482509104	0	331	11	6505	0	0.168815224	0	176	5	2032	0.999999998	0	91	3	1364	1	0	20	0	1231		0	18	2	995	0.999999998	0	26	1	883	0.999999997
'ZDHHC18'	1	0.785304646	0.018826146	4.96995434	1	330	23	6493	0.302114804	0.352977287	0	176	5	2032	0.999999998	1	90	10	1357	0.509064019	0	20	2	1229	0.999999996	0	18	3	994	0.999999995	0	26	3	881	1
'PUS7'	1	0	0	5.56926986	0	331	16	6500	0	0.245549417	0	176	5	2032	0.999999998	0	91	3	1364	1	0	20	4	1227	0.999999997	0	18	3	994	0.999999995	0	26	1	883	0.999999997
'KRCC1'	1	0	0	8.28007524	0	331	12	6504	0	0.184162063	0	176	5	2032	0.999999998	0	91	0	1367		0	20	4	1227	0.999999997	0	18	2	995	0.999999998	0	26	1	883	0.999999997
'MGP'	1	0	0	7.887598178	0	331	9	6507	0	0.138121547	0	176	5	2032	0.999999998	0	91	2	1365	1	0	20	1	1230	1	0	18	1	996	1	0	26	0	884
'SPOPL'	1	0	0	7.460642652	0	331	8	6508	0	0.122774708	0	176	5	2032	0.999999998	0	91	3	1364	1	0	20	0	1231		0	18	0	997		0	26	0	884
'PNLIPRP3'	1	0	0	5.730299655	0	331	13	6503	0	0.199508901	0	176	5	2032	0.999999998	0	91	4	1363	1	0	20	0	1231		0	18	4	993	0.999999998	0	26	0	884
'CPVL'	1	0	0	5.804170212	0	331	12	6504	0	0.184162063	0	176	5	2032	0.999999998	0	91	4	1363	1	0	20	0	1231		0	18	2	995	0.999999998	0	26	1	883	0.999999997
'PGPEP1'	1	0	0	5.804170212	0	331	12	6504	0	0.184162063	0	176	5	2032	0.999999998	0	91	4	1363	1	0	20	0	1231		0	18	2	995	0.999999998	0	26	1	883	0.999999997
'KREMEN1'	1	0	0	6.225691103	0	331	11	6505	0	0.168815224	0	176	5	2032	0.999999998	0	91	3	1364	1	0	20	0	1231		0	18	0	997		0	26	3	881	1
'CXCR3'	1	0	0	5.821454889	0	331	12	6504	0	0.184162063	0	176	5	2032	0.999999998	0	91	4	1363	1	0	20	1	1230	1	0	18	1	996	1	0	26	1	883	0.999999997
'SENP1'	1	0	0	5.458482856	0	331	14	6502	0	0.21485574	0	176	5	2032	0.999999998	0	91	4	1363	1	0	20	0	1231		0	18	4	993	0.999999998	0	26	1	883	0.999999997
'EGFL8'	1	0	0	5.896434483	0	331	15	6501	0	0.230202578	0	176	5	2032	0.999999998	0	91	2	1365	1	0	20	1	1230	1	0	18	4	993	0.999999998	0	26	3	881	1
'TBX1'	1	0	0	6.72608	0	331	10	6506	0	0.153468386	0	176	5	2032	0.999999998	0	91	3	1364	1	0	20	0	1231		0	18	1	996	1	0	26	1	883	0.999999997
'ICA1'	1	0.780309555	0.018680435	4.956428164	1	330	22	6494	0.302114804	0.337630448	0	176	5	2032	0.999999998	1	90	11	1356	0.539938363	0	20	1	1230	1	0	18	4	993	0.999999998	0	26	1	883	0.999999997
'TMEM79'	1	0	0	4.55938957	0	331	23	6493	0	0.352977287	0	176	5	2032	0.999999998	0	91	2	1365	1	0	20	5	1226	0.999999998	0	18	5	992	1	0	26	6	878	1
'CTSF'	1	0	0	4.914011123	0	331	22	6494	0	0.337630448	0	176	5	2032	0.999999998	0	91	1	1366	0.999999996	0	20	1	1230	1	0	18	9	988	0.999999999	0	26	6	878	1
'GIMAP7'	1	0	0	4.960433005	0	331	14	6502	0	0.21485574	0	176	5	2032	0.999999998	0	91	5	1362	1	0	20	1	1230	1	0	18	0	997		0	26	3	881	1
'PPAPDC1B'	1	0	0	5.00816379	0	331	13	6503	0	0.199508901	0	176	5	2032	0.999999998	0	91	6	1361	0.999999998	0	20	0	1231		0	18	2	995	0.999999998	0	26	0	884
'CUL2'	1	0	0	6.050980985	0	331	13	6503	0	0.199508901	0	176	5	2032	0.999999998	0	91	3	1364	1	0	20	0	1231		0	18	4	993	0.999999998	0	26	1	883	0.999999997
'KLC4'	1	0	0	5.415260031	0	331	16	6500	0	0.245549417	0	176	5	2032	0.999999998	0	91	3	1364	1	0	20	0	1231		0	18	6	991	0.999999996	0	26	2	882	1
'OXSM'	1	0	0	6.225691103	0	331	11	6505	0	0.168815224	0	176	5	2032	0.999999998	0	91	3	1364	1	0	20	0	1231		0	18	0	997		0	26	3	881	1
'KLK3'	1	0.998699878	0.023806197	6.393153128	1	330	25	6491	0.302114804	0.383670964	0	176	5	2032	0.999999998	0	91	4	1363	1	0	20	1	1230	1	1	17	10	987	0.179473854	0	26	5	879	0.999999997
'SCAI'	1	0	0	5.049343986	0	331	18	6498	0	0.276243094	0	176	5	2032	0.999999998	0	91	3	1364	1	0	20	1	1230	1	0	18	6	991	0.999999996	0	26	3	881	1
'TSC22D1'	1	0	0	8.553711514	0	331	10	6506	0	0.153468386	0	176	5	2032	0.999999998	0	91	0	1367		0	20	2	1229	0.999999996	0	18	0	997		0	26	3	881	1
'USP53'	1	1.056535561	0.025018609	6.871809737	1	330	21	6495	0.302114804	0.32228361	0	176	5	2032	0.999999998	0	91	5	1362	1	0	20	3	1228	0.999999997	0	18	6	991	0.999999996	1	25	2	882	0.083377677
'ZNF17'	1	0	0	5.851071032	0	331	17	6499	0	0.260896255	0	176	5	2032	0.999999998	0	91	0	1367		0	20	1	1230	1	0	18	3	994	0.999999995	0	26	8	876	1
'SHB'	1	0	0	4.513961568	0	331	20	6496	0	0.306936771	0	176	5	2032	0.999999998	0	91	4	1363	1	0	20	0	1231		0	18	8	989	0.999999998	0	26	3	881	1
'MMP13'	1	0	0	4.363084586	0	331	22	6494	0	0.337630448	0	176	5	2032	0.999999998	0	91	4	1363	1	0	20	6	1225	1	0	18	4	993	0.999999998	0	26	3	881	1
'BICC1'	1	0	0	4.599828719	0	331	21	6495	0	0.32228361	0	176	5	2032	0.999999998	0	91	3	1364	1	0	20	0	1231		0	18	9	988	0.999999999	0	26	4	880	0.999999998
'APOF'	1	0	0	7.869078509	0	331	10	6506	0	0.153468386	0	176	5	2032	0.999999998	0	91	1	1366	0.999999996	0	20	0	1231		0	18	2	995	0.999999998	0	26	2	882	1
'MBNL1'	1	0	0	5.646624636	0	331	14	6502	0	0.21485574	0	176	5	2032	0.999999998	0	91	3	1364	1	0	20	0	1231		0	18	3	994	0.999999995	0	26	3	881	1
'ZSCAN25'	1	0.922776284	0.022033594	5.890619167	1	330	23	6493	0.302114804	0.352977287	0	176	5	2032	0.999999998	0	91	6	1361	0.999999998	0	20	0	1231		0	18	6	991	0.999999996	1	25	6	878	0.184207126
'LANCL2'	1	0	0	4.319106039	0	331	19	6497	0	0.291589932	0	176	5	2032	0.999999998	0	91	5	1362	1	0	20	1	1230	1	0	18	4	993	0.999999998	0	26	4	880	0.999999998
'ALOXE3'	1	1.009375703	0.024058199	6.462053102	1	330	24	6492	0.302114804	0.368324125	0	176	5	2032	0.999999998	0	91	3	1364	1	0	20	2	1229	0.999999996	1	17	4	993	0.085743409	0	26	10	874	0.999999999
'SDCCAG8'	1	0	0	4.947584209	0	331	14	6502	0	0.21485574	0	176	5	2032	0.999999998	0	91	5	1362	1	0	20	0	1231		0	18	1	996	1	0	26	3	881	1
'RNASE9'	1	0	0	5.065216499	0	331	12	6504	0	0.184162063	0	176	5	2032	0.999999998	0	91	6	1361	0.999999998	0	20	0	1231		0	18	0	997		0	26	1	883	0.999999997
'TAS2R20'	1	0	0	5.730299655	0	331	13	6503	0	0.199508901	0	176	5	2032	0.999999998	0	91	4	1363	1	0	20	0	1231		0	18	4	993	0.999999998	0	26	0	884
'C9orf173'	1	0	0	5.310944895	0	331	18	6498	0	0.276243094	0	176	5	2032	0.999999998	0	91	2	1365	1	0	20	2	1229	0.999999996	0	18	5	992	1	0	26	4	880	0.999999998
'ZFP69'	1	0	0	4.71259799	0	331	19	6497	0	0.291589932	0	176	5	2032	0.999999998	0	91	4	1363	1	0	20	2	1229	0.999999996	0	18	6	991	0.999999996	0	26	2	882	1
'SIAH2'	1	0	0	4.61238374	0	331	18	6498	0	0.276243094	0	176	5	2032	0.999999998	0	91	4	1363	1	0	20	1	1230	1	0	18	3	994	0.999999995	0	26	5	879	0.999999997
'ACADSB'	1	0	0	6.482509104	0	331	11	6505	0	0.168815224	0	176	5	2032	0.999999998	0	91	3	1364	1	0	20	0	1231		0	18	2	995	0.999999998	0	26	1	883	0.999999997
'PRMT2'	1	0.935437352	0.022217154	6.055522415	1	330	19	6497	0.302114804	0.291589932	0	176	5	2032	0.999999998	1	90	7	1360	0.403609471	0	20	0	1231		0	18	3	994	0.999999995	0	26	4	880	0.999999998
'PCDH7'	1	0	0	5.428280442	0	331	16	6500	0	0.245549417	0	176	5	2032	0.999999998	0	91	3	1364	1	0	20	1	1230	1	0	18	5	992	1	0	26	2	882	1
'PNPLA5'	1	0	0	4.50212148	0	331	22	6494	0	0.337630448	0	176	5	2032	0.999999998	0	91	2	1365	1	0	20	1	1230	1	0	18	6	991	0.999999996	0	26	8	876	1
'SHISA9'	1	0	0	4.618087828	0	331	21	6495	0	0.32228361	0	176	5	2032	0.999999998	0	91	3	1364	1	0	20	2	1229	0.999999996	0	18	7	990	1	0	26	4	880	0.999999998
'EFNA5'	1	0	0	7.051453006	0	331	11	6505	0	0.168815224	0	176	5	2032	0.999999998	0	91	2	1365	1	0	20	0	1231		0	18	3	994	0.999999995	0	26	1	883	0.999999997
'EFCAB4B'	1	0	0	5.625317579	0	331	13	6503	0	0.199508901	0	176	5	2032	0.999999998	0	91	4	1363	1	0	20	0	1231		0	18	3	994	0.999999995	0	26	1	883	0.999999997
'CTCFL'	1	1.064754502	0.025291339	6.869199083	1	330	23	6493	0.302114804	0.352977287	0	176	5	2032	0.999999998	1	90	2	1365	0.175912332	0	20	1	1230	1	0	18	8	989	0.999999998	0	26	7	877	0.999999998
'C5orf20'	1	0	0	7.475120735	0	331	9	6507	0	0.138121547	0	176	5	2032	0.999999998	0	91	2	1365	1	0	20	0	1231		0	18	0	997		0	26	2	882	1
'BTBD11'	1	1.04230611	0.024692458	6.776297035	1	330	22	6494	0.302114804	0.337630448	0	176	5	2032	0.999999998	1	90	4	1363	0.275803802	0	20	0	1231		0	18	11	986	1	0	26	2	882	1
'ARL14'	1	0	0	7.869078509	0	331	10	6506	0	0.153468386	0	176	5	2032	0.999999998	0	91	1	1366	0.999999996	0	20	0	1231		0	18	2	995	0.999999998	0	26	2	882	1
'NMRK1'	1	0	0	7.869078509	0	331	10	6506	0	0.153468386	0	176	5	2032	0.999999998	0	91	1	1366	0.999999996	0	20	0	1231		0	18	2	995	0.999999998	0	26	2	882	1
'SAMSN1'	1	0	0	5.804170212	0	331	12	6504	0	0.184162063	0	176	5	2032	0.999999998	0	91	4	1363	1	0	20	0	1231		0	18	2	995	0.999999998	0	26	1	883	0.999999997
'ZNF75D'	1	0	0	8.703411287	0	331	9	6507	0	0.138121547	0	176	5	2032	0.999999998	0	91	1	1366	0.999999996	0	20	0	1231		0	18	3	994	0.999999995	0	26	0	884
'SLC16A7'	1	0	0	4.75319635	0	331	21	6495	0	0.32228361	0	176	5	2032	0.999999998	0	91	3	1364	1	0	20	8	1223	0.999999998	0	18	2	995	0.999999998	0	26	3	881	1
'SERTAD4'	1	0	0	7.475120735	0	331	9	6507	0	0.138121547	0	176	5	2032	0.999999998	0	91	2	1365	1	0	20	0	1231		0	18	0	997		0	26	2	882	1
'FAM98C'	1	0	0	7.985716854	0	331	11	6505	0	0.168815224	0	176	5	2032	0.999999998	0	91	1	1366	0.999999996	0	20	2	1229	0.999999996	0	18	3	994	0.999999995	0	26	0	884
'KRT79'	1	0	0	5.988900974	0	331	14	6502	0	0.21485574	0	176	5	2032	0.999999998	0	91	3	1364	1	0	20	1	1230	1	0	18	5	992	1	0	26	0	884
'TAOK3'	1	0	0	5.646624636	0	331	14	6502	0	0.21485574	0	176	5	2032	0.999999998	0	91	3	1364	1	0	20	0	1231		0	18	3	994	0.999999995	0	26	3	881	1
'ZNF426'	1	0	0	5.832896641	0	331	15	6501	0	0.230202578	0	176	5	2032	0.999999998	0	91	3	1364	1	0	20	3	1228	0.999999997	0	18	4	993	0.999999998	0	26	0	884
'RSPH1'	1	0	0	5.730299655	0	331	13	6503	0	0.199508901	0	176	5	2032	0.999999998	0	91	4	1363	1	0	20	0	1231		0	18	4	993	0.999999998	0	26	0	884
'H1FOO'	1	0.902262666	0.021548757	5.757550217	1	330	23	6493	0.302114804	0.352977287	0	176	5	2032	0.999999998	1	90	6	1361	0.363703926	0	20	0	1231		0	18	7	990	1	0	26	5	879	0.999999997
'AMACR'	1	0	0	6.991968811	0	331	9	6507	0	0.138121547	0	176	5	2032	0.999999998	0	91	3	1364	1	0	20	0	1231		0	18	0	997		0	26	1	883	0.999999997
'ZBTB7A'	1	0	0	5.049343986	0	331	18	6498	0	0.276243094	0	176	5	2032	0.999999998	0	91	3	1364	1	0	20	1	1230	1	0	18	6	991	0.999999996	0	26	3	881	1
'ZNF235'	1	0	0	4.274066442	0	331	17	6499	0	0.260896255	0	176	5	2032	0.999999998	0	91	6	1361	0.999999998	0	20	0	1231		0	18	2	995	0.999999998	0	26	4	880	0.999999998
'C9orf72'	1	0	0	5.050551791	0	331	18	6498	0	0.276243094	0	176	5	2032	0.999999998	0	91	2	1365	1	0	20	1	1230	1	0	18	3	994	0.999999995	0	26	7	877	0.999999998
'PARD6A'	1	0	0	7.236407183	0	331	12	6504	0	0.184162063	0	176	5	2032	0.999999998	0	91	1	1366	0.999999996	0	20	0	1231		0	18	4	993	0.999999998	0	26	2	882	1
'RPL6'	1	0	0	5.625317579	0	331	13	6503	0	0.199508901	0	176	5	2032	0.999999998	0	91	4	1363	1	0	20	0	1231		0	18	3	994	0.999999995	0	26	1	883	0.999999997
'OGG1'	1	0.915867633	0.021831313	5.874023079	1	330	21	6495	0.302114804	0.32228361	0	176	5	2032	0.999999998	0	91	7	1360	0.999999999	0	20	1	1230	1	1	17	1	996	0.035170665	0	26	7	877	0.999999998
'AURKAIP1'	1	0	0	4.818643582	0	331	15	6501	0	0.230202578	0	176	5	2032	0.999999998	0	91	5	1362	1	0	20	0	1231		0	18	2	995	0.999999998	0	26	3	881	1
'OR5AP2'	1	0	0	6.427790549	0	331	13	6503	0	0.199508901	0	176	5	2032	0.999999998	0	91	2	1365	1	0	20	1	1230	1	0	18	3	994	0.999999995	0	26	2	882	1
'GDF15'	1	0	0	6.72608	0	331	10	6506	0	0.153468386	0	176	5	2032	0.999999998	0	91	3	1364	1	0	20	0	1231		0	18	1	996	1	0	26	1	883	0.999999997
'B4GALT1'	1	0	0	9.274401009	0	331	10	6506	0	0.153468386	0	176	5	2032	0.999999998	0	91	0	1367		0	20	1	1230	1	0	18	4	993	0.999999998	0	26	0	884
'PLB1'	1	0.883564022	0.021001269	5.707558398	1	330	20	6496	0.302114804	0.306936771	0	176	8	2029	0.999999998	1	90	4	1363	0.275803802	0	20	0	1231		0	18	5	992	1	0	26	3	881	1
'ENPP2'	1	0.673792433	0.016261977	4.198295632	1	330	26	6490	0.302114804	0.399017802	0	176	8	2029	0.999999998	1	90	8	1359	0.441038116	0	20	0	1231		0	18	3	994	0.999999995	0	26	7	877	0.999999998
'ADAM11'	1	0.594138056	0.014436892	3.643493131	1	330	33	6483	0.302114804	0.506445672	0	176	8	2029	0.999999998	0	91	11	1356	1	0	20	3	1228	0.999999997	0	18	7	990	1	1	25	4	880	0.135204292
'GRK7'	1	0	0	5.286342475	0	331	15	6501	0	0.230202578	0	176	8	2029	0.999999998	0	91	0	1367		0	20	0	1231		0	18	6	991	0.999999996	0	26	1	883	0.999999997
'DTHD1'	1	0.682093639	0.016498524	4.224683242	1	330	31	6485	0.302114804	0.475751995	0	176	8	2029	0.999999998	0	91	7	1360	0.999999999	0	20	2	1229	0.999999996	1	17	8	989	0.149288371	0	26	6	878	1
'HSPH1'	1	0.65233	0.015836583	4.004363117	1	330	36	6480	0.302114804	0.552486188	0	176	8	2029	0.999999998	1	90	5	1362	0.321159516	0	20	3	1228	0.999999997	0	18	12	985	0.999999998	0	26	8	876	1
'C1orf228'	1	0	0	5.389586605	0	331	12	6504	0	0.184162063	0	176	8	2029	0.999999998	0	91	1	1366	0.999999996	0	20	0	1231		0	18	2	995	0.999999998	0	26	1	883	0.999999997
'MTUS1'	1	1.021907978	0.024093263	6.719396902	1	330	19	6497	0.302114804	0.291589932	0	176	8	2029	0.999999998	1	90	1	1366	0.120973156	0	20	1	1230	1	0	18	5	992	1	0	26	4	880	0.999999998
'AFG3L2'	1	1.020128908	0.024124865	6.647027658	1	330	22	6494	0.302114804	0.337630448	0	176	8	2029	0.999999998	0	91	1	1366	0.999999996	0	20	5	1226	0.999999998	1	17	4	993	0.085743409	0	26	4	880	0.999999998
'FSCB'	1	0	0	4.587923669	0	331	15	6501	0	0.230202578	0	176	8	2029	0.999999998	0	91	2	1365	1	0	20	0	1231		0	18	3	994	0.999999995	0	26	2	882	1
'GTF3C3'	1	0.784691391	0.018812541	4.963885748	1	330	25	6491	0.302114804	0.383670964	0	176	8	2029	0.999999998	1	90	5	1362	0.321159516	0	20	0	1231		0	18	9	988	0.999999999	0	26	3	881	1
'PSCA'	1	0	0	4.705062689	0	331	14	6502	0	0.21485574	0	176	8	2029	0.999999998	0	91	2	1365	1	0	20	0	1231		0	18	2	995	0.999999998	0	26	2	882	1
'TAS2R8'	1	0	0	5.054905674	0	331	16	6500	0	0.245549417	0	176	8	2029	0.999999998	0	91	0	1367		0	20	0	1231		0	18	6	991	0.999999996	0	26	2	882	1
'AGMO'	1	0	0	5.187768049	0	331	14	6502	0	0.21485574	0	176	8	2029	0.999999998	0	91	1	1366	0.999999996	0	20	1	1230	1	0	18	4	993	0.999999998	0	26	0	884
'ETV5'	1	0.920320563	0.021946297	5.88347781	1	330	26	6490	0.302114804	0.399017802	0	176	8	2029	0.999999998	0	91	1	1366	0.999999996	0	20	1	1230	1	0	18	11	986	1	1	25	5	879	0.160049252
'KANSL3'	1	0	0	4.50225985	0	331	14	6502	0	0.21485574	0	176	8	2029	0.999999998	0	91	3	1364	1	0	20	0	1231		0	18	2	995	0.999999998	0	26	1	883	0.999999997
'FOXJ3'	1	0	0	4.777625806	0	331	14	6502	0	0.21485574	0	176	8	2029	0.999999998	0	91	2	1365	1	0	20	0	1231		0	18	3	994	0.999999995	0	26	1	883	0.999999997
'NHS'	1	0.69155953	0.016689169	4.307611836	1	330	29	6487	0.302114804	0.445058318	0	176	8	2029	0.999999998	1	90	7	1360	0.403609471	0	20	0	1231		0	18	11	986	1	0	26	3	881	1
'NIN'	1	0.66633567	0.016125975	4.121976838	1	330	31	6485	0.302114804	0.475751995	0	176	8	2029	0.999999998	1	90	7	1360	0.403609471	0	20	3	1228	0.999999997	0	18	8	989	0.999999998	0	26	5	879	0.999999997
'CXCR5'	1	0.683807375	0.01649778	4.262114432	1	330	27	6489	0.302114804	0.414364641	0	176	8	2029	0.999999998	0	91	9	1358	0.999999996	0	20	3	1228	0.999999997	0	18	4	993	0.999999998	1	25	3	881	0.10965351
'SLC39A13'	1	1.07035548	0.025049725	7.176602291	1	330	16	6500	0.302114804	0.245549417	0	176	8	2029	0.999999998	0	91	3	1364	1	0	20	1	1230	1	0	18	4	993	0.999999998	1	25	0	884	0.028571429
'AIFM1'	1	0.942257214	0.02225321	6.186970631	1	330	17	6499	0.302114804	0.260896255	0	176	8	2029	0.999999998	1	90	4	1363	0.275803802	0	20	1	1230	1	0	18	2	995	0.999999998	0	26	2	882	1
'CCDC62'	1	0	0	5.247932206	0	331	13	6503	0	0.199508901	0	176	8	2029	0.999999998	0	91	1	1366	0.999999996	0	20	1	1230	1	0	18	2	995	0.999999998	0	26	1	883	0.999999997
'CLCN4'	1	0.977823584	0.023142051	6.372197306	1	330	20	6496	0.302114804	0.306936771	0	176	8	2029	0.999999998	0	91	2	1365	1	0	20	0	1231		1	17	4	993	0.085743409	0	26	6	878	1
'CNKSR2'	1	0	0	4.31176686	0	331	17	6499	0	0.260896255	0	176	8	2029	0.999999998	0	91	2	1365	1	0	20	0	1231		0	18	4	993	0.999999998	0	26	3	881	1
'TPO'	1	0.800941781	0.019239064	5.037701451	1	330	28	6488	0.302114804	0.429711479	0	176	8	2029	0.999999998	1	90	3	1364	0.22745321	0	20	5	1226	0.999999998	0	18	7	990	1	0	26	5	879	0.999999997
'ZFYVE1'	1	1.006799429	0.023830552	6.548556522	1	330	23	6493	0.302114804	0.352977287	0	176	8	2029	0.999999998	0	91	1	1366	0.999999996	0	20	2	1229	0.999999996	1	17	9	988	0.164509851	0	26	3	881	1
'HEY2'	1	0.994616422	0.02354229	6.474551321	1	330	21	6495	0.302114804	0.32228361	0	176	8	2029	0.999999998	0	91	1	1366	0.999999996	0	20	0	1231		0	18	6	991	0.999999996	1	25	6	878	0.184207126
'LRP6'	1	0.708819987	0.017119758	4.404473845	1	330	30	6486	0.302114804	0.460405157	0	176	8	2029	0.999999998	0	91	6	1361	0.999999998	0	20	2	1229	0.999999996	1	17	7	990	0.133805247	0	26	7	877	0.999999998
'PDE6D'	1	0	0	4.448403202	0	331	14	6502	0	0.21485574	0	176	8	2029	0.999999998	0	91	3	1364	1	0	20	1	1230	1	0	18	0	997		0	26	2	882	1
'CDK5RAP3'	1	0.884675227	0.020981796	5.749953941	1	330	18	6498	0.302114804	0.276243094	0	176	8	2029	0.999999998	1	90	5	1362	0.321159516	0	20	0	1231		0	18	3	994	0.999999995	0	26	2	882	1
'TMEM39A'	1	0.82248028	0.019643677	5.25115529	1	330	22	6494	0.302114804	0.337630448	0	176	8	2029	0.999999998	0	91	6	1361	0.999999998	0	20	1	1230	1	1	17	4	993	0.085743409	0	26	3	881	1
'INTS10'	1	0.734390881	0.017695769	4.588936503	1	330	28	6488	0.302114804	0.429711479	0	176	8	2029	0.999999998	0	91	6	1361	0.999999998	0	20	2	1229	0.999999996	1	17	6	991	0.118056251	0	26	6	878	1
'RGS9'	1	0.691854417	0.016720388	4.292842615	1	330	30	6486	0.302114804	0.460405157	0	176	8	2029	0.999999998	0	91	7	1360	0.999999999	1	19	2	1229	0.047236116	0	18	7	990	1	0	26	6	878	1
'KIAA1407'	1	0.919383538	0.021774199	5.991379111	1	330	19	6497	0.302114804	0.291589932	0	176	8	2029	0.999999998	0	91	5	1362	1	1	19	0	1231	0.01598721	0	18	5	992	1	0	26	1	883	0.999999997
'STXBP5'	1	0.610781904	0.014870447	3.726352443	1	330	39	6477	0.302114804	0.598526703	0	176	8	2029	0.999999998	1	90	6	1361	0.363703926	0	20	3	1228	0.999999997	0	18	14	983	0.999999999	0	26	8	876	1
'PDP2'	1	0.770721766	0.018501291	4.860710309	1	330	25	6491	0.302114804	0.383670964	0	176	8	2029	0.999999998	1	90	5	1362	0.321159516	0	20	0	1231		0	18	7	990	1	0	26	5	879	0.999999997
'ZNF620'	1	0.976354972	0.023038233	6.415277519	1	330	19	6497	0.302114804	0.291589932	0	176	8	2029	0.999999998	0	91	4	1363	1	0	20	3	1228	0.999999997	1	17	4	993	0.085743409	0	26	0	884
'CCDC106'	1	1.042206507	0.024518156	6.890570229	1	330	18	6498	0.302114804	0.276243094	0	176	8	2029	0.999999998	0	91	2	1365	1	0	20	1	1230	1	1	17	3	994	0.069170782	0	26	4	880	0.999999998
'CYBRD1'	1	1.057154621	0.024700403	7.130999984	1	330	14	6502	0.302114804	0.21485574	0	176	8	2029	0.999999998	1	90	3	1364	0.22745321	0	20	0	1231		0	18	2	995	0.999999998	0	26	1	883	0.999999997
'DDB1'	1	0.708819987	0.017119758	4.404473845	1	330	30	6486	0.302114804	0.460405157	0	176	8	2029	0.999999998	1	90	5	1362	0.321159516	0	20	2	1229	0.999999996	0	18	8	989	0.999999998	0	26	7	877	0.999999998
'CASP5'	1	1.07035548	0.025049725	7.176602291	1	330	16	6500	0.302114804	0.245549417	0	176	8	2029	0.999999998	1	90	2	1365	0.175912332	0	20	1	1230	1	0	18	4	993	0.999999998	0	26	1	883	0.999999997
'ACR'	1	0.86105142	0.020586098	5.477153169	1	330	25	6491	0.302114804	0.383670964	0	176	8	2029	0.999999998	1	90	2	1365	0.175912332	0	20	2	1229	0.999999996	0	18	7	990	1	0	26	6	878	1
'NDC1'	1	0	0	4.521618701	0	331	15	6501	0	0.230202578	0	176	8	2029	0.999999998	0	91	2	1365	1	0	20	0	1231		0	18	2	995	0.999999998	0	26	3	881	1
'TMTC3'	1	0.791597267	0.018968087	5.013395238	1	330	24	6492	0.302114804	0.368324125	0	176	8	2029	0.999999998	1	90	5	1362	0.321159516	0	20	2	1229	0.999999996	0	18	5	992	1	0	26	4	880	0.999999998
'SLC10A2'	1	0	0	10.12197249	0	331	12	6504	0	0.184162063	0	176	2	2035	0.999999999	0	91	2	1365	1	0	20	1	1230	1	0	18	6	991	0.999999996	0	26	1	883	0.999999997
'OR4D10'	1	0	0	12.94416642	0	331	8	6508	0	0.122774708	0	176	2	2035	0.999999999	0	91	2	1365	1	0	20	0	1231		0	18	3	994	0.999999995	0	26	1	883	0.999999997
'TFB1M'	1	0	0	10.00588878	0	331	12	6504	0	0.184162063	0	176	2	2035	0.999999999	0	91	1	1366	0.999999996	0	20	0	1231		0	18	4	993	0.999999998	0	26	5	879	0.999999997
'RNF144B'	1	0	0	24.24001594	0	331	5	6511	0	0.076734193	0	176	2	2035	0.999999999	0	91	0	1367		0	20	0	1231		0	18	1	996	1	0	26	2	882	1
'ENPP4'	1	0	0	12.94416642	0	331	8	6508	0	0.122774708	0	176	2	2035	0.999999999	0	91	2	1365	1	0	20	0	1231		0	18	3	994	0.999999995	0	26	1	883	0.999999997
'HTRA4'	1	0	0	14.11095021	0	331	9	6507	0	0.138121547	0	176	2	2035	0.999999999	0	91	1	1366	0.999999996	0	20	2	1229	0.999999996	0	18	3	994	0.999999995	0	26	1	883	0.999999997
'ELF2'	1	0	0	24.24001594	0	331	5	6511	0	0.076734193	0	176	2	2035	0.999999999	0	91	0	1367		0	20	0	1231		0	18	1	996	1	0	26	2	882	1
'EXOC5'	1	0	0	6.662285556	0	331	21	6495	0	0.32228361	0	176	2	2035	0.999999999	0	91	1	1366	0.999999996	0	20	6	1225	1	0	18	5	992	1	0	26	7	877	0.999999998
'BCL3'	1	0	0	8.953982405	0	331	11	6505	0	0.168815224	0	176	2	2035	0.999999999	0	91	3	1364	1	0	20	0	1231		0	18	3	994	0.999999995	0	26	3	881	1
'ARGLU1'	1	0	0	8.605523328	0	331	12	6504	0	0.184162063	0	176	2	2035	0.999999999	0	91	3	1364	1	0	20	2	1229	0.999999996	0	18	2	995	0.999999998	0	26	3	881	1
'EMC6'	1	0	0	15.05212586	0	331	7	6509	0	0.10742787	0	176	2	2035	0.999999999	0	91	1	1366	0.999999996	0	20	0	1231		0	18	1	996	1	0	26	3	881	1
'FAM46A'	1	0	0	10.12197249	0	331	12	6504	0	0.184162063	0	176	2	2035	0.999999999	0	91	2	1365	1	0	20	1	1230	1	0	18	6	991	0.999999996	0	26	1	883	0.999999997
'PXMP2'	1	0	0	13.85652229	0	331	8	6508	0	0.122774708	0	176	2	2035	0.999999999	0	91	1	1366	0.999999996	0	20	0	1231		0	18	2	995	0.999999998	0	26	3	881	1
'RPS6KB1'	1	0	0	34.03770012	0	331	4	6512	0	0.061387354	0	176	2	2035	0.999999999	0	91	0	1367		0	20	0	1231		0	18	2	995	0.999999998	0	26	0	884
'CCNDBP1'	1	0	0	10.31867759	0	331	15	6501	0	0.230202578	0	176	2	2035	0.999999999	0	91	0	1367		0	20	4	1227	0.999999997	0	18	6	991	0.999999996	0	26	3	881	1
'LINGO3'	1	0	0	18.92322583	0	331	7	6509	0	0.10742787	0	176	2	2035	0.999999999	0	91	0	1367		0	20	0	1231		0	18	3	994	0.999999995	0	26	2	882	1
'UBE2Q2'	1	0	0	15.9000828	0	331	8	6508	0	0.122774708	0	176	2	2035	0.999999999	0	91	1	1366	0.999999996	0	20	0	1231		0	18	5	992	1	0	26	0	884
'SPEF1'	1	0	0	24.24001594	0	331	5	6511	0	0.076734193	0	176	2	2035	0.999999999	0	91	0	1367		0	20	0	1231		0	18	1	996	1	0	26	2	882	1
'ZCWPW2'	1	0	0	15.05212586	0	331	7	6509	0	0.10742787	0	176	2	2035	0.999999999	0	91	1	1366	0.999999996	0	20	0	1231		0	18	1	996	1	0	26	3	881	1
'ESD'	1	0	0	14.76753394	0	331	9	6507	0	0.138121547	0	176	2	2035	0.999999999	0	91	1	1366	0.999999996	0	20	2	1229	0.999999996	0	18	4	993	0.999999998	0	26	0	884
'RNF182'	1	0	0	24.24001594	0	331	5	6511	0	0.076734193	0	176	2	2035	0.999999999	0	91	0	1367		0	20	0	1231		0	18	1	996	1	0	26	2	882	1
'CX3CR1'	1	0	0	18.92322583	0	331	7	6509	0	0.10742787	0	176	2	2035	0.999999999	0	91	0	1367		0	20	0	1231		0	18	3	994	0.999999995	0	26	2	882	1
'ANKRD7'	1	0	0	13.54142329	0	331	6	6510	0	0.092081031	0	176	2	2035	0.999999999	0	91	3	1364	1	0	20	0	1231		0	18	1	996	1	0	26	0	884
'FAM20B'	1	0	0	9.295737743	0	331	12	6504	0	0.184162063	0	176	2	2035	0.999999999	0	91	2	1365	1	0	20	2	1229	0.999999996	0	18	2	995	0.999999998	0	26	4	880	0.999999998
'SIRPD'	1	0	0	18.92322583	0	331	7	6509	0	0.10742787	0	176	2	2035	0.999999999	0	91	0	1367		0	20	0	1231		0	18	3	994	0.999999995	0	26	2	882	1
'PAM16'	1	0	0	18.07419995	0	331	8	6508	0	0.122774708	0	176	2	2035	0.999999999	0	91	0	1367		0	20	0	1231		0	18	5	992	1	0	26	1	883	0.999999997
'SDCBP'	1	0	0	24.24001594	0	331	5	6511	0	0.076734193	0	176	2	2035	0.999999999	0	91	0	1367		0	20	0	1231		0	18	1	996	1	0	26	2	882	1
'POP4'	1	0	0	15.9000828	0	331	8	6508	0	0.122774708	0	176	2	2035	0.999999999	0	91	1	1366	0.999999996	0	20	0	1231		0	18	5	992	1	0	26	0	884
'ATP5C1'	1	0	0	10.92748291	0	331	10	6506	0	0.153468386	0	176	2	2035	0.999999999	0	91	2	1365	1	0	20	0	1231		0	18	4	993	0.999999998	0	26	2	882	1
'ATP6V1C1'	1	0	0	18.92322583	0	331	7	6509	0	0.10742787	0	176	2	2035	0.999999999	0	91	0	1367		0	20	0	1231		0	18	3	994	0.999999995	0	26	2	882	1
'SYCE1'	1	0	0	9.941841859	0	331	9	6507	0	0.138121547	0	176	2	2035	0.999999999	0	91	3	1364	1	0	20	0	1231		0	18	1	996	1	0	26	3	881	1
'OR2AP1'	1	0	0	6.598801458	0	331	22	6494	0	0.337630448	0	176	2	2035	0.999999999	0	91	0	1367		0	20	0	1231		0	18	11	986	1	0	26	9	875	1
'YJEFN3'	1	0	0	14.38539311	0	331	11	6505	0	0.168815224	0	176	2	2035	0.999999999	0	91	0	1367		0	20	5	1226	0.999999998	0	18	3	994	0.999999995	0	26	1	883	0.999999997
'ADM5'	1	0	0	14.45622731	0	331	8	6508	0	0.122774708	0	176	2	2035	0.999999999	0	91	1	1366	0.999999996	0	20	0	1231		0	18	3	994	0.999999995	0	26	2	882	1
'WDR5'	1	0	0	12.21645863	0	331	10	6506	0	0.153468386	0	176	2	2035	0.999999999	0	91	1	1366	0.999999996	0	20	3	1228	0.999999997	0	18	1	996	1	0	26	3	881	1
'ADSS'	1	0	0	21.41315726	0	331	7	6509	0	0.10742787	0	176	2	2035	0.999999999	0	91	0	1367		0	20	0	1231		0	18	5	992	1	0	26	0	884
'FBXL15'	1	0	0	8.953982405	0	331	11	6505	0	0.168815224	0	176	2	2035	0.999999999	0	91	3	1364	1	0	20	0	1231		0	18	3	994	0.999999995	0	26	3	881	1
'RAB8A'	1	0	0	14.63965187	0	331	7	6509	0	0.10742787	0	176	2	2035	0.999999999	0	91	2	1365	1	0	20	0	1231		0	18	3	994	0.999999995	0	26	0	884
'RAB8B'	1	0	0	15.05212586	0	331	7	6509	0	0.10742787	0	176	2	2035	0.999999999	0	91	1	1366	0.999999996	0	20	0	1231		0	18	1	996	1	0	26	3	881	1
'GFRA4'	1	0	0	34.03770012	0	331	4	6512	0	0.061387354	0	176	2	2035	0.999999999	0	91	0	1367		0	20	0	1231		0	18	2	995	0.999999998	0	26	0	884
'GPR26'	1	0	0	13.66610209	0	331	8	6508	0	0.122774708	0	176	2	2035	0.999999999	0	91	2	1365	1	0	20	2	1229	0.999999996	0	18	2	995	0.999999998	0	26	0	884
'STX1B'	1	0	0	8.088540513	0	331	10	6506	0	0.153468386	0	176	2	2035	0.999999999	0	91	5	1362	1	0	20	0	1231		0	18	2	995	0.999999998	0	26	1	883	0.999999997
'STX11'	1	0	0	14.63965187	0	331	7	6509	0	0.10742787	0	176	2	2035	0.999999999	0	91	2	1365	1	0	20	0	1231		0	18	3	994	0.999999995	0	26	0	884
'IGJ'	1	0	0	13.94726882	0	331	8	6508	0	0.122774708	0	176	2	2035	0.999999999	0	91	1	1366	0.999999996	0	20	1	1230	1	0	18	1	996	1	0	26	3	881	1
'MCHR2'	1	0	0	10.92748291	0	331	10	6506	0	0.153468386	0	176	2	2035	0.999999999	0	91	2	1365	1	0	20	0	1231		0	18	4	993	0.999999998	0	26	2	882	1
'SPIN3'	1	0	0	12.94416642	0	331	8	6508	0	0.122774708	0	176	2	2035	0.999999999	0	91	2	1365	1	0	20	0	1231		0	18	3	994	0.999999995	0	26	1	883	0.999999997
'C17orf75'	1	0	0	13.66610209	0	331	8	6508	0	0.122774708	0	176	2	2035	0.999999999	0	91	2	1365	1	0	20	2	1229	0.999999996	0	18	2	995	0.999999998	0	26	0	884
'BIVM'	1	0	0	9.158909456	0	331	10	6506	0	0.153468386	0	176	2	2035	0.999999999	0	91	3	1364	1	0	20	0	1231		0	18	1	996	1	0	26	4	880	0.999999998
'RAD51C'	1	0	0	10.48840034	0	331	10	6506	0	0.153468386	0	176	2	2035	0.999999999	0	91	3	1364	1	0	20	3	1228	0.999999997	0	18	2	995	0.999999998	0	26	0	884
'ERBB3'	1	0	0	13.85652229	0	331	8	6508	0	0.122774708	0	176	2	2035	0.999999999	0	91	1	1366	0.999999996	0	20	0	1231		0	18	2	995	0.999999998	0	26	3	881	1
'SMCO2'	1	0	0	8.74362455	0	331	10	6506	0	0.153468386	0	176	2	2035	0.999999999	0	91	4	1363	1	0	20	1	1230	1	0	18	1	996	1	0	26	2	882	1
'LYPD3'	1	0	0	16.74500551	0	331	9	6507	0	0.138121547	0	176	2	2035	0.999999999	0	91	0	1367		0	20	3	1228	0.999999997	0	18	3	994	0.999999995	0	26	1	883	0.999999997
'JUN'	1	0	0	34.03770012	0	331	4	6512	0	0.061387354	0	176	2	2035	0.999999999	0	91	0	1367		0	20	0	1231		0	18	2	995	0.999999998	0	26	0	884
'UQCRB'	1	0	0	18.09466354	0	331	7	6509	0	0.10742787	0	176	2	2035	0.999999999	0	91	1	1366	0.999999996	0	20	4	1227	0.999999997	0	18	0	997		0	26	0	884
'KDSR'	1	0	0	21.41315726	0	331	7	6509	0	0.10742787	0	176	2	2035	0.999999999	0	91	0	1367		0	20	0	1231		0	18	5	992	1	0	26	0	884
'SPAG16'	1	0	0	24.24001594	0	331	5	6511	0	0.076734193	0	176	2	2035	0.999999999	0	91	0	1367		0	20	0	1231		0	18	1	996	1	0	26	2	882	1
'FAM3C'	1	0	0	8.989776328	0	331	10	6506	0	0.153468386	0	176	2	2035	0.999999999	0	91	4	1363	1	0	20	1	1230	1	0	18	2	995	0.999999998	0	26	1	883	0.999999997
'PTRF'	1	0	0	7.427361853	0	331	12	6504	0	0.184162063	0	176	2	2035	0.999999999	0	91	5	1362	1	0	20	0	1231		0	18	4	993	0.999999998	0	26	1	883	0.999999997
'KMO'	1	0	0	9.766599483	0	331	13	6503	0	0.199508901	0	176	2	2035	0.999999999	0	91	2	1365	1	0	20	5	1226	0.999999998	0	18	3	994	0.999999995	0	26	1	883	0.999999997
'BLOC1S3'	1	0	0	34.03770012	0	331	4	6512	0	0.061387354	0	176	2	2035	0.999999999	0	91	0	1367		0	20	0	1231		0	18	2	995	0.999999998	0	26	0	884
'NDFIP2'	1	0	0	24.24001594	0	331	5	6511	0	0.076734193	0	176	2	2035	0.999999999	0	91	0	1367		0	20	0	1231		0	18	1	996	1	0	26	2	882	1
'LHX6'	1	0	0	12.43246649	0	331	11	6505	0	0.168815224	0	176	2	2035	0.999999999	0	91	0	1367		0	20	0	1231		0	18	5	992	1	0	26	4	880	0.999999998
'DNAJB4'	1	0	0	21.41315726	0	331	7	6509	0	0.10742787	0	176	2	2035	0.999999999	0	91	0	1367		0	20	0	1231		0	18	5	992	1	0	26	0	884
'HS6ST3'	1	0	0	10.12197249	0	331	12	6504	0	0.184162063	0	176	2	2035	0.999999999	0	91	2	1365	1	0	20	1	1230	1	0	18	6	991	0.999999996	0	26	1	883	0.999999997
'FXR1'	1	0	0	13.66610209	0	331	8	6508	0	0.122774708	0	176	2	2035	0.999999999	0	91	2	1365	1	0	20	2	1229	0.999999996	0	18	2	995	0.999999998	0	26	0	884
'HELZ2'	1	0	0	14.11095021	0	331	9	6507	0	0.138121547	0	176	2	2035	0.999999999	0	91	1	1366	0.999999996	0	20	2	1229	0.999999996	0	18	3	994	0.999999995	0	26	1	883	0.999999997
'PUS3'	1	0	0	15.9985579	0	331	7	6509	0	0.10742787	0	176	2	2035	0.999999999	0	91	1	1366	0.999999996	0	20	2	1229	0.999999996	0	18	0	997		0	26	2	882	1
'AIM2'	1	0	0	14.11095021	0	331	9	6507	0	0.138121547	0	176	2	2035	0.999999999	0	91	1	1366	0.999999996	0	20	2	1229	0.999999996	0	18	3	994	0.999999995	0	26	1	883	0.999999997
'NKX1-2'	1	0	0	14.63186057	0	331	9	6507	0	0.138121547	0	176	2	2035	0.999999999	0	91	1	1366	0.999999996	0	20	0	1231		0	18	6	991	0.999999996	0	26	0	884
'DNTTIP1'	1	0	0	10.92748291	0	331	10	6506	0	0.153468386	0	176	2	2035	0.999999999	0	91	2	1365	1	0	20	0	1231		0	18	4	993	0.999999998	0	26	2	882	1
'GUCD1'	1	0	0	16.50568469	0	331	6	6510	0	0.092081031	0	176	2	2035	0.999999999	0	91	1	1366	0.999999996	0	20	0	1231		0	18	0	997		0	26	3	881	1
'SLC25A48'	1	0	0	12.9832145	0	331	10	6506	0	0.153468386	0	176	2	2035	0.999999999	0	91	1	1366	0.999999996	0	20	0	1231		0	18	6	991	0.999999996	0	26	1	883	0.999999997
'C7orf63'	1	0	0	6.517155381	0	331	16	6500	0	0.245549417	0	176	2	2035	0.999999999	0	91	4	1363	1	0	20	0	1231		0	18	6	991	0.999999996	0	26	4	880	0.999999998
'ANKDD1B'	1	0	0	20.37056104	0	331	7	6509	0	0.10742787	0	176	2	2035	0.999999999	0	91	0	1367		0	20	2	1229	0.999999996	0	18	2	995	0.999999998	0	26	1	883	0.999999997
'NAA40'	1	0	0	9.941841859	0	331	9	6507	0	0.138121547	0	176	2	2035	0.999999999	0	91	3	1364	1	0	20	0	1231		0	18	1	996	1	0	26	3	881	1
'RAB40C'	1	0	0	14.45622731	0	331	8	6508	0	0.122774708	0	176	2	2035	0.999999999	0	91	1	1366	0.999999996	0	20	0	1231		0	18	3	994	0.999999995	0	26	2	882	1
'GLB1L3'	1	0	0	24.24001594	0	331	5	6511	0	0.076734193	0	176	2	2035	0.999999999	0	91	0	1367		0	20	0	1231		0	18	1	996	1	0	26	2	882	1
'OTOS'	1	0	0	34.03770012	0	331	4	6512	0	0.061387354	0	176	2	2035	0.999999999	0	91	0	1367		0	20	0	1231		0	18	2	995	0.999999998	0	26	0	884
'MRGPRX2'	1	0	0	15.05212586	0	331	7	6509	0	0.10742787	0	176	2	2035	0.999999999	0	91	1	1366	0.999999996	0	20	0	1231		0	18	1	996	1	0	26	3	881	1
'KRTDAP'	1	0	0	16.50568469	0	331	6	6510	0	0.092081031	0	176	2	2035	0.999999999	0	91	1	1366	0.999999996	0	20	0	1231		0	18	0	997		0	26	3	881	1
'TSTD2'	1	0	0	8.605523328	0	331	12	6504	0	0.184162063	0	176	2	2035	0.999999999	0	91	3	1364	1	0	20	2	1229	0.999999996	0	18	2	995	0.999999998	0	26	3	881	1
'TREML2'	1	0	0	13.85652229	0	331	8	6508	0	0.122774708	0	176	2	2035	0.999999999	0	91	1	1366	0.999999996	0	20	0	1231		0	18	2	995	0.999999998	0	26	3	881	1
'SMIM15'	1	0	0	34.03770012	0	331	4	6512	0	0.061387354	0	176	2	2035	0.999999999	0	91	0	1367		0	20	0	1231		0	18	2	995	0.999999998	0	26	0	884
'C1orf27'	1	0	0	8.989776328	0	331	10	6506	0	0.153468386	0	176	2	2035	0.999999999	0	91	4	1363	1	0	20	1	1230	1	0	18	2	995	0.999999998	0	26	1	883	0.999999997
'MYO9B'	1	0	0	16.31000209	0	331	8	6508	0	0.122774708	0	176	2	2035	0.999999999	0	91	0	1367		0	20	0	1231		0	18	3	994	0.999999995	0	26	3	881	1
'C1orf43'	1	0	0	34.03770012	0	331	4	6512	0	0.061387354	0	176	2	2035	0.999999999	0	91	0	1367		0	20	0	1231		0	18	2	995	0.999999998	0	26	0	884
'C1orf95'	1	0	0	9.02525817	0	331	12	6504	0	0.184162063	0	176	2	2035	0.999999999	0	91	3	1364	1	0	20	0	1231		0	18	6	991	0.999999996	0	26	1	883	0.999999997
'FAM155B'	1	0	0	11.29217709	0	331	9	6507	0	0.138121547	0	176	2	2035	0.999999999	0	91	2	1365	1	0	20	1	1230	1	0	18	1	996	1	0	26	3	881	1
'CEP70'	1	0	0	24.24001594	0	331	5	6511	0	0.076734193	0	176	2	2035	0.999999999	0	91	0	1367		0	20	0	1231		0	18	1	996	1	0	26	2	882	1
'ASCL3'	1	0	0	10.92748291	0	331	10	6506	0	0.153468386	0	176	2	2035	0.999999999	0	91	2	1365	1	0	20	0	1231		0	18	4	993	0.999999998	0	26	2	882	1
'EPCAM'	1	0	0	14.45622731	0	331	8	6508	0	0.122774708	0	176	2	2035	0.999999999	0	91	1	1366	0.999999996	0	20	0	1231		0	18	3	994	0.999999995	0	26	2	882	1
'TMA16'	1	0	0	13.54142329	0	331	6	6510	0	0.092081031	0	176	2	2035	0.999999999	0	91	3	1364	1	0	20	0	1231		0	18	1	996	1	0	26	0	884
'POLR2I'	1	0	0	14.63186057	0	331	9	6507	0	0.138121547	0	176	2	2035	0.999999999	0	91	1	1366	0.999999996	0	20	0	1231		0	18	6	991	0.999999996	0	26	0	884
'CSTB'	1	0	0	34.03770012	0	331	4	6512	0	0.061387354	0	176	2	2035	0.999999999	0	91	0	1367		0	20	0	1231		0	18	2	995	0.999999998	0	26	0	884
'WNT5A'	1	0	0	14.45622731	0	331	8	6508	0	0.122774708	0	176	2	2035	0.999999999	0	91	1	1366	0.999999996	0	20	0	1231		0	18	3	994	0.999999995	0	26	2	882	1
'FAM168B'	1	0	0	11.59270627	0	331	12	6504	0	0.184162063	0	176	2	2035	0.999999999	0	91	1	1366	0.999999996	0	20	4	1227	0.999999997	0	18	4	993	0.999999998	0	26	1	883	0.999999997
'MRPL12'	1	0	0	18.92322583	0	331	7	6509	0	0.10742787	0	176	2	2035	0.999999999	0	91	0	1367		0	20	0	1231		0	18	3	994	0.999999995	0	26	2	882	1
'CTBS'	1	0	0	13.54142329	0	331	6	6510	0	0.092081031	0	176	2	2035	0.999999999	0	91	3	1364	1	0	20	0	1231		0	18	1	996	1	0	26	0	884
'MZT2B'	1	0	0	13.54142329	0	331	6	6510	0	0.092081031	0	176	2	2035	0.999999999	0	91	3	1364	1	0	20	0	1231		0	18	1	996	1	0	26	0	884
'MBLAC2'	1	0	0	8.114069634	0	331	16	6500	0	0.245549417	0	176	2	2035	0.999999999	0	91	2	1365	1	0	20	0	1231		0	18	10	987	1	0	26	2	882	1
'TMEM66'	1	0	0	9.256974541	0	331	10	6506	0	0.153468386	0	176	2	2035	0.999999999	0	91	4	1363	1	0	20	1	1230	1	0	18	3	994	0.999999995	0	26	0	884
'SPSB2'	1	0	0	34.03770012	0	331	4	6512	0	0.061387354	0	176	2	2035	0.999999999	0	91	0	1367		0	20	0	1231		0	18	2	995	0.999999998	0	26	0	884
'ANK3'	1	0	0	7.162216896	0	331	13	6503	0	0.199508901	0	176	2	2035	0.999999999	0	91	5	1362	1	0	20	1	1230	1	0	18	4	993	0.999999998	0	26	1	883	0.999999997
'CTSW'	1	0	0	13.66610209	0	331	8	6508	0	0.122774708	0	176	2	2035	0.999999999	0	91	2	1365	1	0	20	2	1229	0.999999996	0	18	2	995	0.999999998	0	26	0	884
'SUPT7L'	1	0	0	11.85153453	0	331	10	6506	0	0.153468386	0	176	2	2035	0.999999999	0	91	2	1365	1	0	20	2	1229	0.999999996	0	18	4	993	0.999999998	0	26	0	884
'NKAPL'	1	0	0	9.152250641	0	331	9	6507	0	0.138121547	0	176	2	2035	0.999999999	0	91	4	1363	1	0	20	0	1231		0	18	1	996	1	0	26	2	882	1
'ATG4C'	1	0	0	10.92748291	0	331	10	6506	0	0.153468386	0	176	2	2035	0.999999999	0	91	2	1365	1	0	20	0	1231		0	18	4	993	0.999999998	0	26	2	882	1
'SCN4B'	1	0	0	10.64679034	0	331	9	6507	0	0.138121547	0	176	2	2035	0.999999999	0	91	3	1364	1	0	20	1	1230	1	0	18	2	995	0.999999998	0	26	1	883	0.999999997
'C11orf85'	1	0	0	17.89484088	0	331	5	6511	0	0.076734193	0	176	2	2035	0.999999999	0	91	2	1365	1	0	20	1	1230	1	0	18	0	997		0	26	0	884
'MRAS'	1	0	0	14.45622731	0	331	8	6508	0	0.122774708	0	176	2	2035	0.999999999	0	91	1	1366	0.999999996	0	20	0	1231		0	18	3	994	0.999999995	0	26	2	882	1
'C11orf84'	1	0	0	10.92748291	0	331	10	6506	0	0.153468386	0	176	2	2035	0.999999999	0	91	2	1365	1	0	20	0	1231		0	18	4	993	0.999999998	0	26	2	882	1
'PRSS45'	1	0	0	10.92748291	0	331	10	6506	0	0.153468386	0	176	2	2035	0.999999999	0	91	2	1365	1	0	20	0	1231		0	18	4	993	0.999999998	0	26	2	882	1
'BTBD7'	1	0	0	10.92748291	0	331	10	6506	0	0.153468386	0	176	2	2035	0.999999999	0	91	2	1365	1	0	20	0	1231		0	18	4	993	0.999999998	0	26	2	882	1
'CACNG7'	1	0	0	15.9000828	0	331	8	6508	0	0.122774708	0	176	2	2035	0.999999999	0	91	1	1366	0.999999996	0	20	0	1231		0	18	5	992	1	0	26	0	884
'PYHIN1'	1	0	0	8.953982405	0	331	11	6505	0	0.168815224	0	176	2	2035	0.999999999	0	91	3	1364	1	0	20	0	1231		0	18	3	994	0.999999995	0	26	3	881	1
'KRTAP13-2'	1	0	0	9.943313261	0	331	12	6504	0	0.184162063	0	176	2	2035	0.999999999	0	91	2	1365	1	0	20	4	1227	0.999999997	0	18	2	995	0.999999998	0	26	2	882	1
'USP44'	1	0	0	5.003880293	0	331	15	6501	0	0.230202578	0	176	2	2035	0.999999999	0	91	9	1358	0.999999996	0	20	0	1231		0	18	3	994	0.999999995	0	26	1	883	0.999999997
'PRKAB2'	1	0	0	10.92748291	0	331	10	6506	0	0.153468386	0	176	2	2035	0.999999999	0	91	2	1365	1	0	20	0	1231		0	18	4	993	0.999999998	0	26	2	882	1
'TRUB2'	1	0	0	12.88426125	0	331	7	6509	0	0.10742787	0	176	2	2035	0.999999999	0	91	2	1365	1	0	20	0	1231		0	18	0	997		0	26	3	881	1
'NOP58'	1	0	0	14.45622731	0	331	8	6508	0	0.122774708	0	176	2	2035	0.999999999	0	91	1	1366	0.999999996	0	20	0	1231		0	18	3	994	0.999999995	0	26	2	882	1
'TLCD1'	1	0	0	9.295737743	0	331	12	6504	0	0.184162063	0	176	2	2035	0.999999999	0	91	2	1365	1	0	20	2	1229	0.999999996	0	18	2	995	0.999999998	0	26	4	880	0.999999998
'TACC1'	1	0	0	15.05212586	0	331	7	6509	0	0.10742787	0	176	2	2035	0.999999999	0	91	1	1366	0.999999996	0	20	0	1231		0	18	1	996	1	0	26	3	881	1
'FGF14'	1	0	0	10.09797083	0	331	10	6506	0	0.153468386	0	176	2	2035	0.999999999	0	91	3	1364	1	0	20	2	1229	0.999999996	0	18	2	995	0.999999998	0	26	1	883	0.999999997
'PRDM11'	1	0	0	15.05212586	0	331	7	6509	0	0.10742787	0	176	2	2035	0.999999999	0	91	1	1366	0.999999996	0	20	0	1231		0	18	1	996	1	0	26	3	881	1
'CDKN1C'	1	0	0	11.29217709	0	331	9	6507	0	0.138121547	0	176	2	2035	0.999999999	0	91	2	1365	1	0	20	1	1230	1	0	18	1	996	1	0	26	3	881	1
'BTG1'	1	0	0	16.50568469	0	331	6	6510	0	0.092081031	0	176	2	2035	0.999999999	0	91	1	1366	0.999999996	0	20	0	1231		0	18	0	997		0	26	3	881	1
'ANGPTL4'	1	0	0	34.03770012	0	331	4	6512	0	0.061387354	0	176	2	2035	0.999999999	0	91	0	1367		0	20	0	1231		0	18	2	995	0.999999998	0	26	0	884
'IL10RB'	1	0	0	9.21909277	0	331	12	6504	0	0.184162063	0	176	2	2035	0.999999999	0	91	2	1365	1	0	20	0	1231		0	18	4	993	0.999999998	0	26	4	880	0.999999998
'SCNM1'	1	0	0	19.77014278	0	331	6	6510	0	0.092081031	0	176	2	2035	0.999999999	0	91	1	1366	0.999999996	0	20	2	1229	0.999999996	0	18	1	996	1	0	26	0	884
'C4BPA'	1	0	0	6.365006292	0	331	15	6501	0	0.230202578	0	176	2	2035	0.999999999	0	91	5	1362	1	0	20	0	1231		0	18	5	992	1	0	26	3	881	1
'RNASE4'	1	0	0	34.03770012	0	331	4	6512	0	0.061387354	0	176	2	2035	0.999999999	0	91	0	1367		0	20	0	1231		0	18	2	995	0.999999998	0	26	0	884
'RBP1'	1	0	0	15.9000828	0	331	8	6508	0	0.122774708	0	176	2	2035	0.999999999	0	91	1	1366	0.999999996	0	20	0	1231		0	18	5	992	1	0	26	0	884
'TAS2R46'	1	0	0	18.92322583	0	331	7	6509	0	0.10742787	0	176	2	2035	0.999999999	0	91	0	1367		0	20	0	1231		0	18	3	994	0.999999995	0	26	2	882	1
'ART5'	1	0	0	8.838269027	0	331	12	6504	0	0.184162063	0	176	2	2035	0.999999999	0	91	3	1364	1	0	20	2	1229	0.999999996	0	18	3	994	0.999999995	0	26	2	882	1
'URGCP-MRPS24'	1	0	0	34.03770012	0	331	4	6512	0	0.061387354	0	176	2	2035	0.999999999	0	91	0	1367		0	20	0	1231		0	18	2	995	0.999999998	0	26	0	884
'BRINP3'	1	0	0	7.069836321	0	331	16	6500	0	0.245549417	0	176	2	2035	0.999999999	0	91	3	1364	1	0	20	0	1231		0	18	7	990	1	0	26	4	880	0.999999998
'VHL'	1	0	0	13.85652229	0	331	8	6508	0	0.122774708	0	176	2	2035	0.999999999	0	91	1	1366	0.999999996	0	20	0	1231		0	18	2	995	0.999999998	0	26	3	881	1
'PROB1'	1	0	0	8.435418021	0	331	13	6503	0	0.199508901	0	176	2	2035	0.999999999	0	91	3	1364	1	0	20	2	1229	0.999999996	0	18	4	993	0.999999998	0	26	2	882	1
'CALCRL'	1	0	0	18.27427125	0	331	7	6509	0	0.10742787	0	176	2	2035	0.999999999	0	91	0	1367		0	20	2	1229	0.999999996	0	18	0	997		0	26	3	881	1
'OR2D3'	1	0	0	5.678117581	0	331	14	6502	0	0.21485574	0	176	2	2035	0.999999999	0	91	7	1360	0.999999999	0	20	0	1231		0	18	2	995	0.999999998	0	26	3	881	1
'TMEM125'	1	0	0	10.09797083	0	331	10	6506	0	0.153468386	0	176	2	2035	0.999999999	0	91	3	1364	1	0	20	2	1229	0.999999996	0	18	2	995	0.999999998	0	26	1	883	0.999999997
'PDE4B'	1	0	0	14.45622731	0	331	8	6508	0	0.122774708	0	176	2	2035	0.999999999	0	91	1	1366	0.999999996	0	20	0	1231		0	18	3	994	0.999999995	0	26	2	882	1
'PDGFC'	1	0	0	7.255822026	0	331	12	6504	0	0.184162063	0	176	2	2035	0.999999999	0	91	5	1362	1	0	20	0	1231		0	18	3	994	0.999999995	0	26	2	882	1
'LIN37'	1	0	0	6.935055483	0	331	15	6501	0	0.230202578	0	176	2	2035	0.999999999	0	91	4	1363	1	0	20	2	1229	0.999999996	0	18	4	993	0.999999998	0	26	3	881	1
'HAND1'	1	0	0	14.45622731	0	331	8	6508	0	0.122774708	0	176	2	2035	0.999999999	0	91	1	1366	0.999999996	0	20	0	1231		0	18	3	994	0.999999995	0	26	2	882	1
'OR5A1'	1	0	0	16.54937559	0	331	8	6508	0	0.122774708	0	176	2	2035	0.999999999	0	91	0	1367		0	20	2	1229	0.999999996	0	18	1	996	1	0	26	3	881	1
'PABPC5'	1	0	0	9.941841859	0	331	9	6507	0	0.138121547	0	176	2	2035	0.999999999	0	91	3	1364	1	0	20	0	1231		0	18	1	996	1	0	26	3	881	1
'TMEM247'	1	0	0	15.05212586	0	331	7	6509	0	0.10742787	0	176	2	2035	0.999999999	0	91	1	1366	0.999999996	0	20	0	1231		0	18	1	996	1	0	26	3	881	1
'HMOX2'	1	0	0	16.96962699	0	331	7	6509	0	0.10742787	0	176	2	2035	0.999999999	0	91	1	1366	0.999999996	0	20	3	1228	0.999999997	0	18	0	997		0	26	1	883	0.999999997
'OXNAD1'	1	0	0	8.477896823	0	331	10	6506	0	0.153468386	0	176	2	2035	0.999999999	0	91	4	1363	1	0	20	0	1231		0	18	1	996	1	0	26	3	881	1
'PROS1'	1	0	0	34.03770012	0	331	4	6512	0	0.061387354	0	176	2	2035	0.999999999	0	91	0	1367		0	20	0	1231		0	18	2	995	0.999999998	0	26	0	884
'MTFR2'	1	0	0	9.127534215	0	331	15	6501	0	0.230202578	0	176	2	2035	0.999999999	0	91	1	1366	0.999999996	0	20	0	1231		0	18	9	988	0.999999999	0	26	3	881	1
'ANGPT1'	1	0	0	10.64679034	0	331	9	6507	0	0.138121547	0	176	2	2035	0.999999999	0	91	3	1364	1	0	20	1	1230	1	0	18	2	995	0.999999998	0	26	1	883	0.999999997
'VGLL3'	1	0	0	8.953982405	0	331	11	6505	0	0.168815224	0	176	2	2035	0.999999999	0	91	3	1364	1	0	20	0	1231		0	18	3	994	0.999999995	0	26	3	881	1
'SHISA3'	1	0	0	17.89484088	0	331	5	6511	0	0.076734193	0	176	2	2035	0.999999999	0	91	2	1365	1	0	20	1	1230	1	0	18	0	997		0	26	0	884
'OR8B12'	1	0	0	9.158909456	0	331	10	6506	0	0.153468386	0	176	2	2035	0.999999999	0	91	3	1364	1	0	20	0	1231		0	18	1	996	1	0	26	4	880	0.999999998
'TMEM41A'	1	0	0	10.92748291	0	331	10	6506	0	0.153468386	0	176	2	2035	0.999999999	0	91	2	1365	1	0	20	0	1231		0	18	4	993	0.999999998	0	26	2	882	1
'RASSF4'	1	0	0	34.03770012	0	331	4	6512	0	0.061387354	0	176	2	2035	0.999999999	0	91	0	1367		0	20	0	1231		0	18	2	995	0.999999998	0	26	0	884
'EXOSC1'	1	0	0	13.66610209	0	331	8	6508	0	0.122774708	0	176	2	2035	0.999999999	0	91	2	1365	1	0	20	2	1229	0.999999996	0	18	2	995	0.999999998	0	26	0	884
'CRYBB2'	1	0	0	24.24001594	0	331	5	6511	0	0.076734193	0	176	2	2035	0.999999999	0	91	0	1367		0	20	0	1231		0	18	1	996	1	0	26	2	882	1
'TIMM17B'	1	0	0	13.54142329	0	331	6	6510	0	0.092081031	0	176	2	2035	0.999999999	0	91	3	1364	1	0	20	0	1231		0	18	1	996	1	0	26	0	884
'TMEM45A'	1	0	0	18.92322583	0	331	7	6509	0	0.10742787	0	176	2	2035	0.999999999	0	91	0	1367		0	20	0	1231		0	18	3	994	0.999999995	0	26	2	882	1
'SOX10'	1	0	0	5.777426543	0	331	18	6498	0	0.276243094	0	176	2	2035	0.999999999	0	91	4	1363	1	0	20	0	1231		0	18	5	992	1	0	26	7	877	0.999999998
'ING2'	1	0	0	24.24001594	0	331	5	6511	0	0.076734193	0	176	2	2035	0.999999999	0	91	0	1367		0	20	0	1231		0	18	1	996	1	0	26	2	882	1
'C6orf226'	1	0	0	8.627047213	0	331	13	6503	0	0.199508901	0	176	2	2035	0.999999999	0	91	2	1365	1	0	20	2	1229	0.999999996	0	18	2	995	0.999999998	0	26	5	879	0.999999997
'OR6C6'	1	0	0	12.94416642	0	331	8	6508	0	0.122774708	0	176	2	2035	0.999999999	0	91	2	1365	1	0	20	0	1231		0	18	3	994	0.999999995	0	26	1	883	0.999999997
'RHOC'	1	0	0	10.92748291	0	331	10	6506	0	0.153468386	0	176	2	2035	0.999999999	0	91	2	1365	1	0	20	0	1231		0	18	4	993	0.999999998	0	26	2	882	1
'GHSR'	1	0	0	9.941841859	0	331	9	6507	0	0.138121547	0	176	2	2035	0.999999999	0	91	3	1364	1	0	20	0	1231		0	18	1	996	1	0	26	3	881	1
'MOSPD2'	1	0	0	11.29217709	0	331	9	6507	0	0.138121547	0	176	2	2035	0.999999999	0	91	2	1365	1	0	20	1	1230	1	0	18	1	996	1	0	26	3	881	1
'TXNIP'	1	0	0	7.766133378	0	331	15	6501	0	0.230202578	0	176	2	2035	0.999999999	0	91	3	1364	1	0	20	3	1228	0.999999997	0	18	5	992	1	0	26	2	882	1
'PBX1'	1	0	0	10.12197249	0	331	12	6504	0	0.184162063	0	176	2	2035	0.999999999	0	91	2	1365	1	0	20	1	1230	1	0	18	6	991	0.999999996	0	26	1	883	0.999999997
'SDCBP2'	1	0	0	10.00588878	0	331	12	6504	0	0.184162063	0	176	2	2035	0.999999999	0	91	1	1366	0.999999996	0	20	0	1231		0	18	4	993	0.999999998	0	26	5	879	0.999999997
'TNFRSF17'	1	0	0	14.45622731	0	331	8	6508	0	0.122774708	0	176	2	2035	0.999999999	0	91	1	1366	0.999999996	0	20	0	1231		0	18	3	994	0.999999995	0	26	2	882	1
'ORMDL1'	1	0	0	14.45622731	0	331	8	6508	0	0.122774708	0	176	2	2035	0.999999999	0	91	1	1366	0.999999996	0	20	0	1231		0	18	3	994	0.999999995	0	26	2	882	1
'GLYAT'	1	0	0	34.03770012	0	331	4	6512	0	0.061387354	0	176	2	2035	0.999999999	0	91	0	1367		0	20	0	1231		0	18	2	995	0.999999998	0	26	0	884
'ARPP19'	1	0	0	13.54142329	0	331	6	6510	0	0.092081031	0	176	2	2035	0.999999999	0	91	3	1364	1	0	20	0	1231		0	18	1	996	1	0	26	0	884
'SLC17A3'	1	0	0	11.73930196	0	331	12	6504	0	0.184162063	0	176	2	2035	0.999999999	0	91	1	1366	0.999999996	0	20	6	1225	1	0	18	2	995	0.999999998	0	26	1	883	0.999999997
'OR13C9'	1	0	0	9.941841859	0	331	9	6507	0	0.138121547	0	176	2	2035	0.999999999	0	91	3	1364	1	0	20	0	1231		0	18	1	996	1	0	26	3	881	1
'PEF1'	1	0	0	7.162216896	0	331	13	6503	0	0.199508901	0	176	2	2035	0.999999999	0	91	5	1362	1	0	20	1	1230	1	0	18	4	993	0.999999998	0	26	1	883	0.999999997
'STK33'	1	0	0	12.94416642	0	331	8	6508	0	0.122774708	0	176	2	2035	0.999999999	0	91	2	1365	1	0	20	0	1231		0	18	3	994	0.999999995	0	26	1	883	0.999999997
'CCDC134'	1	0	0	10.64679034	0	331	9	6507	0	0.138121547	0	176	2	2035	0.999999999	0	91	3	1364	1	0	20	1	1230	1	0	18	2	995	0.999999998	0	26	1	883	0.999999997
'IRF6'	1	0	0	10.14766678	0	331	13	6503	0	0.199508901	0	176	2	2035	0.999999999	0	91	1	1366	0.999999996	0	20	2	1229	0.999999996	0	18	5	992	1	0	26	3	881	1
'OPN1LW'	1	0	0	34.03770012	0	331	4	6512	0	0.061387354	0	176	2	2035	0.999999999	0	91	0	1367		0	20	0	1231		0	18	2	995	0.999999998	0	26	0	884
'MAGEB16'	1	0	0	34.03770012	0	331	4	6512	0	0.061387354	0	176	2	2035	0.999999999	0	91	0	1367		0	20	0	1231		0	18	2	995	0.999999998	0	26	0	884
'SPEG'	1	0	0	34.03770012	0	331	4	6512	0	0.061387354	0	176	2	2035	0.999999999	0	91	0	1367		0	20	0	1231		0	18	2	995	0.999999998	0	26	0	884
'ISL1'	1	0	0	10.09797083	0	331	10	6506	0	0.153468386	0	176	2	2035	0.999999999	0	91	3	1364	1	0	20	2	1229	0.999999996	0	18	2	995	0.999999998	0	26	1	883	0.999999997
'ZNF461'	1	0	0	16.50568469	0	331	6	6510	0	0.092081031	0	176	2	2035	0.999999999	0	91	1	1366	0.999999996	0	20	0	1231		0	18	0	997		0	26	3	881	1
'TSR1'	1	0	0	7.044982579	0	331	17	6499	0	0.260896255	0	176	2	2035	0.999999999	0	91	3	1364	1	0	20	4	1227	0.999999997	0	18	5	992	1	0	26	3	881	1
'SPATA6'	1	0	0	9.943313261	0	331	12	6504	0	0.184162063	0	176	2	2035	0.999999999	0	91	2	1365	1	0	20	4	1227	0.999999997	0	18	2	995	0.999999998	0	26	2	882	1
'WDYHV1'	1	0	0	26.73466535	0	331	5	6511	0	0.076734193	0	176	2	2035	0.999999999	0	91	0	1367		0	20	2	1229	0.999999996	0	18	0	997		0	26	1	883	0.999999997
'MAP1LC3B'	1	0	0	34.03770012	0	331	4	6512	0	0.061387354	0	176	2	2035	0.999999999	0	91	0	1367		0	20	0	1231		0	18	2	995	0.999999998	0	26	0	884
'PHC1'	1	0	0	8.088540513	0	331	10	6506	0	0.153468386	0	176	2	2035	0.999999999	0	91	5	1362	1	0	20	0	1231		0	18	2	995	0.999999998	0	26	1	883	0.999999997
'APBB1IP'	1	0	0	10.08990933	0	331	12	6504	0	0.184162063	0	176	2	2035	0.999999999	0	91	2	1365	1	0	20	0	1231		0	18	7	990	1	0	26	1	883	0.999999997
'OR5D16'	1	0	0	9.363274062	0	331	12	6504	0	0.184162063	0	176	2	2035	0.999999999	0	91	3	1364	1	0	20	2	1229	0.999999996	0	18	5	992	1	0	26	0	884
'OR5D14'	1	0	0	10.10348493	0	331	16	6500	0	0.245549417	0	176	2	2035	0.999999999	0	91	0	1367		0	20	4	1227	0.999999997	0	18	8	989	0.999999998	0	26	2	882	1
'CHMP4B'	1	0	0	18.92322583	0	331	7	6509	0	0.10742787	0	176	2	2035	0.999999999	0	91	0	1367		0	20	0	1231		0	18	3	994	0.999999995	0	26	2	882	1
'KDM4D'	1	0	0	14.45622731	0	331	8	6508	0	0.122774708	0	176	2	2035	0.999999999	0	91	1	1366	0.999999996	0	20	0	1231		0	18	3	994	0.999999995	0	26	2	882	1
'CDK2AP2'	1	0	0	34.03770012	0	331	4	6512	0	0.061387354	0	176	2	2035	0.999999999	0	91	0	1367		0	20	0	1231		0	18	2	995	0.999999998	0	26	0	884
'OSGEPL1'	1	0	0	34.03770012	0	331	4	6512	0	0.061387354	0	176	2	2035	0.999999999	0	91	0	1367		0	20	0	1231		0	18	2	995	0.999999998	0	26	0	884
'ZNF260'	1	0	0	9.8748421	0	331	14	6502	0	0.21485574	0	176	2	2035	0.999999999	0	91	1	1366	0.999999996	0	20	0	1231		0	18	9	988	0.999999999	0	26	2	882	1
'DFFB'	1	0	0	13.94726882	0	331	8	6508	0	0.122774708	0	176	2	2035	0.999999999	0	91	1	1366	0.999999996	0	20	1	1230	1	0	18	1	996	1	0	26	3	881	1
'NDUFB9'	1	0	0	15.9000828	0	331	8	6508	0	0.122774708	0	176	2	2035	0.999999999	0	91	1	1366	0.999999996	0	20	0	1231		0	18	5	992	1	0	26	0	884
'CCNC'	1	0	0	13.54142329	0	331	6	6510	0	0.092081031	0	176	2	2035	0.999999999	0	91	3	1364	1	0	20	0	1231		0	18	1	996	1	0	26	0	884
'FAM53C'	1	0	0	14.45622731	0	331	8	6508	0	0.122774708	0	176	2	2035	0.999999999	0	91	1	1366	0.999999996	0	20	0	1231		0	18	3	994	0.999999995	0	26	2	882	1
'RSRC1'	1	0	0	14.45622731	0	331	8	6508	0	0.122774708	0	176	2	2035	0.999999999	0	91	1	1366	0.999999996	0	20	0	1231		0	18	3	994	0.999999995	0	26	2	882	1
'DKKL1'	1	0	0	10.64679034	0	331	9	6507	0	0.138121547	0	176	2	2035	0.999999999	0	91	3	1364	1	0	20	1	1230	1	0	18	2	995	0.999999998	0	26	1	883	0.999999997
'H1FX'	1	0	0	15.83543579	0	331	9	6507	0	0.138121547	0	176	2	2035	0.999999999	0	91	0	1367		0	20	2	1229	0.999999996	0	18	3	994	0.999999995	0	26	2	882	1
'RSPO3'	1	0	0	10.44965975	0	331	12	6504	0	0.184162063	0	176	2	2035	0.999999999	0	91	1	1366	0.999999996	0	20	3	1228	0.999999997	0	18	2	995	0.999999998	0	26	4	880	0.999999998
'TIMM22'	1	0	0	14.63965187	0	331	7	6509	0	0.10742787	0	176	2	2035	0.999999999	0	91	2	1365	1	0	20	0	1231		0	18	3	994	0.999999995	0	26	0	884
'BAAT'	1	0	0	6.655986995	0	331	18	6498	0	0.276243094	0	176	2	2035	0.999999999	0	91	3	1364	1	0	20	4	1227	0.999999997	0	18	5	992	1	0	26	4	880	0.999999998
'LSMEM2'	1	0	0	9.941841859	0	331	9	6507	0	0.138121547	0	176	2	2035	0.999999999	0	91	3	1364	1	0	20	0	1231		0	18	1	996	1	0	26	3	881	1
'RCAN2'	1	0	0	15.58126902	0	331	8	6508	0	0.122774708	0	176	2	2035	0.999999999	0	91	0	1367		0	20	0	1231		0	18	2	995	0.999999998	0	26	4	880	0.999999998
'C16orf45'	1	0	0	14.11095021	0	331	9	6507	0	0.138121547	0	176	2	2035	0.999999999	0	91	1	1366	0.999999996	0	20	2	1229	0.999999996	0	18	3	994	0.999999995	0	26	1	883	0.999999997
'ANG'	1	0	0	34.03770012	0	331	4	6512	0	0.061387354	0	176	2	2035	0.999999999	0	91	0	1367		0	20	0	1231		0	18	2	995	0.999999998	0	26	0	884
'CYP4X1'	1	0	0	9.737406145	0	331	15	6501	0	0.230202578	0	176	2	2035	0.999999999	0	91	1	1366	0.999999996	0	20	2	1229	0.999999996	0	18	9	988	0.999999999	0	26	1	883	0.999999997
'SPAST'	1	0	0	14.45622731	0	331	8	6508	0	0.122774708	0	176	2	2035	0.999999999	0	91	1	1366	0.999999996	0	20	0	1231		0	18	3	994	0.999999995	0	26	2	882	1
'RMND5A'	1	0	0	14.45622731	0	331	8	6508	0	0.122774708	0	176	2	2035	0.999999999	0	91	1	1366	0.999999996	0	20	0	1231		0	18	3	994	0.999999995	0	26	2	882	1
'ZNF181'	1	0	0	15.05212586	0	331	7	6509	0	0.10742787	0	176	2	2035	0.999999999	0	91	1	1366	0.999999996	0	20	0	1231		0	18	1	996	1	0	26	3	881	1
'CUBN'	1	0.984259556	0.383117369	2.123589471	7	324	146	6370	2.114803625	2.240638428	3	173	44	1993	0.999999999	4	87	24	1343	0.092121253	0	20	15	1216	1	0	18	39	958	1	0	26	24	860	1
'MEGF6'	1	0.859433075	0.170594275	2.679995744	3	328	65	6451	0.906344411	0.997544506	1	175	22	2015	0.999999999	1	90	15	1352	0.999999999	0	20	4	1227	0.999999997	1	17	13	984	0.222861721	0	26	11	873	0.999999999
'SLIT3'	1	0.758308246	0.151249291	2.346492563	3	328	77	6439	0.906344411	1.181706568	1	175	22	2015	0.999999999	1	90	19	1348	0.999999998	0	20	6	1225	1	0	18	16	981	0.999999999	1	25	14	870	0.354831494
'OBSL1'	1	0.844486343	0.098016058	3.306388737	2	329	50	6466	0.604229607	0.767341928	1	175	15	2022	0.999999999	0	91	7	1360	0.999999999	0	20	0	1231		0	18	18	979	1	1	25	10	874	0.2743261
'RNF139'	1	0.920408083	0.106398603	3.630669264	2	329	45	6471	0.604229607	0.690607735	1	175	15	2022	0.999999999	0	91	6	1361	0.999999998	0	20	3	1228	0.999999997	1	17	14	983	0.236836236	0	26	7	877	0.999999998
'KIF1C'	1	0.775170219	0.090215687	3.01943433	2	329	50	6466	0.604229607	0.767341928	1	175	15	2022	0.999999999	1	90	11	1356	0.539938363	0	20	3	1228	0.999999997	0	18	12	985	0.999999998	0	26	9	875	1
'ZNF804A'	1	0.99084315	0.113762075	3.962486784	2	329	34	6482	0.604229607	0.521792511	1	175	15	2022	0.999999999	1	90	7	1360	0.403609471	0	20	0	1231		0	18	9	988	0.999999999	0	26	3	881	1
'SH3PXD2B'	1	0.777610894	0.090366853	3.037998972	2	329	46	6470	0.604229607	0.705954573	1	175	15	2022	0.999999999	1	90	13	1354	0.596040487	0	20	0	1231		0	18	12	985	0.999999998	0	26	6	878	1
'ASL'	1	0.54887826	0.013296502	3.391815746	1	330	28	6488	0.302114804	0.429711479	1	175	15	2022	0.999999999	0	91	5	1362	1	0	20	0	1231		0	18	5	992	1	0	26	3	881	1
'ZC3H7B'	1	0.742328898	0.086430479	2.889039527	2	329	51	6465	0.604229607	0.782688766	1	175	18	2019	1	1	90	9	1358	0.476142002	0	20	2	1229	0.999999996	0	18	14	983	0.999999999	0	26	8	876	1
'DSG1'	1	0.989185478	0.195852698	3.097906902	3	328	65	6451	0.906344411	0.997544506	1	175	18	2019	1	2	89	10	1357	0.169446245	0	20	9	1222	1	0	18	16	981	0.999999999	0	26	12	872	0.999999999
'CAPN10'	1	0.834216506	0.096722053	3.271737664	2	329	49	6467	0.604229607	0.751995089	1	175	18	2019	1	0	91	5	1362	1	0	20	5	1226	0.999999998	1	17	14	983	0.236836236	0	26	7	877	0.999999998
'EIF4G3'	1	0.785673789	0.091212375	3.075296997	2	329	45	6471	0.604229607	0.690607735	1	175	18	2019	1	1	90	8	1359	0.441038116	0	20	1	1230	1	0	18	9	988	0.999999999	0	26	9	875	1
'KCND3'	1	0.897471673	0.021479901	5.696073005	1	330	25	6491	0.302114804	0.383670964	0	176	4	2033	1	1	90	7	1360	0.403609471	0	20	1	1230	1	0	18	9	988	0.999999999	0	26	4	880	0.999999998
'STX6'	1	0	0	6.214622086	0	331	13	6503	0	0.199508901	0	176	4	2033	1	0	91	4	1363	1	0	20	0	1231		0	18	4	993	0.999999998	0	26	1	883	0.999999997
'DRAM1'	1	0	0	6.9874412	0	331	12	6504	0	0.184162063	0	176	4	2033	1	0	91	3	1364	1	0	20	0	1231		0	18	4	993	0.999999998	0	26	1	883	0.999999997
'PLEK'	1	0	0	17.60567473	0	331	4	6512	0	0.061387354	0	176	4	2033	1	0	91	0	1367		0	20	0	1231		0	18	0	997		0	26	0	884
'ZIC2'	1	0	0	6.232737149	0	331	13	6503	0	0.199508901	0	176	4	2033	1	0	91	4	1363	1	0	20	1	1230	1	0	18	3	994	0.999999995	0	26	1	883	0.999999997
'THG1L'	1	0	0	5.098825803	0	331	15	6501	0	0.230202578	0	176	4	2033	1	0	91	6	1361	0.999999998	0	20	1	1230	1	0	18	3	994	0.999999995	0	26	1	883	0.999999997
'GSG2'	1	0	0	5.411031813	0	331	18	6498	0	0.276243094	0	176	4	2033	1	0	91	3	1364	1	0	20	0	1231		0	18	7	990	1	0	26	4	880	0.999999998
'STPG1'	1	0	0	5.496079722	0	331	14	6502	0	0.21485574	0	176	4	2033	1	0	91	5	1362	1	0	20	0	1231		0	18	3	994	0.999999995	0	26	2	882	1
'C3orf36'	1	0	0	12.22752085	0	331	7	6509	0	0.10742787	0	176	4	2033	1	0	91	0	1367		0	20	0	1231		0	18	1	996	1	0	26	2	882	1
'HLA-DOA'	1	0	0	7.777158191	0	331	11	6505	0	0.168815224	0	176	4	2033	1	0	91	2	1365	1	0	20	0	1231		0	18	3	994	0.999999995	0	26	2	882	1
'SLITRK2'	1	0	0	5.770534634	0	331	16	6500	0	0.245549417	0	176	4	2033	1	0	91	3	1364	1	0	20	2	1229	0.999999996	0	18	3	994	0.999999995	0	26	4	880	0.999999998
'SSSCA1'	1	0	0	9.797417799	0	331	9	6507	0	0.138121547	0	176	4	2033	1	0	91	1	1366	0.999999996	0	20	0	1231		0	18	3	994	0.999999995	0	26	1	883	0.999999997
'RPL32'	1	0	0	12.22752085	0	331	7	6509	0	0.10742787	0	176	4	2033	1	0	91	0	1367		0	20	0	1231		0	18	1	996	1	0	26	2	882	1
'RNF125'	1	0	0	9.286308533	0	331	10	6506	0	0.153468386	0	176	4	2033	1	0	91	1	1366	0.999999996	0	20	0	1231		0	18	4	993	0.999999998	0	26	1	883	0.999999997
'EN2'	1	0	0	5.25127349	0	331	18	6498	0	0.276243094	0	176	4	2033	1	0	91	4	1363	1	0	20	1	1230	1	0	18	7	990	1	0	26	2	882	1
'CHMP7'	1	0	0	6.9874412	0	331	12	6504	0	0.184162063	0	176	4	2033	1	0	91	3	1364	1	0	20	0	1231		0	18	4	993	0.999999998	0	26	1	883	0.999999997
'NDC80'	1	0	0	6.9874412	0	331	12	6504	0	0.184162063	0	176	4	2033	1	0	91	3	1364	1	0	20	0	1231		0	18	4	993	0.999999998	0	26	1	883	0.999999997
'PPA2'	1	0	0	15.96562828	0	331	5	6511	0	0.076734193	0	176	4	2033	1	0	91	0	1367		0	20	1	1230	1	0	18	0	997		0	26	0	884
'SLC39A1'	1	0	0	8.393954389	0	331	11	6505	0	0.168815224	0	176	4	2033	1	0	91	1	1366	0.999999996	0	20	1	1230	1	0	18	2	995	0.999999998	0	26	3	881	1
'SLC12A2'	1	0	0	5.742409992	0	331	19	6497	0	0.291589932	0	176	4	2033	1	0	91	2	1365	1	0	20	1	1230	1	0	18	9	988	0.999999999	0	26	3	881	1
'RXRB'	1	0	0	10.43299133	0	331	8	6508	0	0.122774708	0	176	4	2033	1	0	91	1	1366	0.999999996	0	20	1	1230	1	0	18	1	996	1	0	26	1	883	0.999999997
'FUT3'	1	0	0	5.957679781	0	331	12	6504	0	0.184162063	0	176	4	2033	1	0	91	5	1362	1	0	20	0	1231		0	18	2	995	0.999999998	0	26	1	883	0.999999997
'PLA2G2F'	1	0	0	6.669547939	0	331	11	6505	0	0.168815224	0	176	4	2033	1	0	91	4	1363	1	0	20	0	1231		0	18	2	995	0.999999998	0	26	1	883	0.999999997
'NPHS2'	1	0	0	9.797894119	0	331	10	6506	0	0.153468386	0	176	4	2033	1	0	91	0	1367		0	20	0	1231		0	18	3	994	0.999999995	0	26	3	881	1
'ACOT2'	1	0	0	8.28688751	0	331	8	6508	0	0.122774708	0	176	4	2033	1	0	91	3	1364	1	0	20	0	1231		0	18	0	997		0	26	1	883	0.999999997
'GTF2H1'	1	0	0	5.639319771	0	331	16	6500	0	0.245549417	0	176	4	2033	1	0	91	3	1364	1	0	20	0	1231		0	18	4	993	0.999999998	0	26	5	879	0.999999997
'WDPCP'	1	0	0	4.744309272	0	331	19	6497	0	0.291589932	0	176	4	2033	1	0	91	4	1363	1	0	20	2	1229	0.999999996	0	18	2	995	0.999999998	0	26	7	877	0.999999998
'GYPC'	1	0	0	10.70710668	0	331	6	6510	0	0.092081031	0	176	4	2033	1	0	91	2	1365	1	0	20	0	1231		0	18	0	997		0	26	0	884
'TRNAU1AP'	1	0	0	8.072435943	0	331	11	6505	0	0.168815224	0	176	4	2033	1	0	91	2	1365	1	0	20	3	1228	0.999999997	0	18	1	996	1	0	26	1	883	0.999999997
'BNIP1'	1	0	0	5.319891748	0	331	14	6502	0	0.21485574	0	176	4	2033	1	0	91	6	1361	0.999999998	0	20	0	1231		0	18	4	993	0.999999998	0	26	0	884
'PI4K2A'	1	0	0	10.06510813	0	331	7	6509	0	0.10742787	0	176	4	2033	1	0	91	2	1365	1	0	20	0	1231		0	18	1	996	1	0	26	0	884
'N6AMT2'	1	0	0	5.164395835	0	331	15	6501	0	0.230202578	0	176	4	2033	1	0	91	5	1362	1	0	20	0	1231		0	18	2	995	0.999999998	0	26	4	880	0.999999998
'HMCES'	1	0	0	10.70710668	0	331	6	6510	0	0.092081031	0	176	4	2033	1	0	91	2	1365	1	0	20	0	1231		0	18	0	997		0	26	0	884
'DNAJB8'	1	0	0	6.303111325	0	331	12	6504	0	0.184162063	0	176	4	2033	1	0	91	4	1363	1	0	20	0	1231		0	18	2	995	0.999999998	0	26	2	882	1
'LIF'	1	0	0	6.9874412	0	331	12	6504	0	0.184162063	0	176	4	2033	1	0	91	3	1364	1	0	20	0	1231		0	18	4	993	0.999999998	0	26	1	883	0.999999997
'PARVG'	1	0	0	4.357147207	0	331	20	6496	0	0.306936771	0	176	4	2033	1	0	91	6	1361	0.999999998	0	20	0	1231		0	18	7	990	1	0	26	3	881	1
'GDPD2'	1	0	0	6.453668152	0	331	13	6503	0	0.199508901	0	176	4	2033	1	0	91	3	1364	1	0	20	0	1231		0	18	3	994	0.999999995	0	26	3	881	1
'CD40LG'	1	0	0	10.70710668	0	331	6	6510	0	0.092081031	0	176	4	2033	1	0	91	2	1365	1	0	20	0	1231		0	18	0	997		0	26	0	884
'GPSM1'	1	0	0	6.772308501	0	331	14	6502	0	0.21485574	0	176	4	2033	1	0	91	2	1365	1	0	20	1	1230	1	0	18	4	993	0.999999998	0	26	3	881	1
'FAM221B'	1	0	0	8.832291447	0	331	11	6505	0	0.168815224	0	176	4	2033	1	0	91	1	1366	0.999999996	0	20	0	1231		0	18	5	992	1	0	26	1	883	0.999999997
'LYRM7'	1	0	0	10.70710668	0	331	6	6510	0	0.092081031	0	176	4	2033	1	0	91	2	1365	1	0	20	0	1231		0	18	0	997		0	26	0	884
'NPC2'	1	0	0	13.76841492	0	331	6	6510	0	0.092081031	0	176	4	2033	1	0	91	0	1367		0	20	0	1231		0	18	1	996	1	0	26	1	883	0.999999997
'RBM23'	1	0	0	8.832291447	0	331	11	6505	0	0.168815224	0	176	4	2033	1	0	91	1	1366	0.999999996	0	20	0	1231		0	18	5	992	1	0	26	1	883	0.999999997
'RBM4B'	1	0	0	7.208909964	0	331	9	6507	0	0.138121547	0	176	4	2033	1	0	91	4	1363	1	0	20	0	1231		0	18	0	997		0	26	1	883	0.999999997
'FZD2'	1	0	0	5.480830596	0	331	19	6497	0	0.291589932	0	176	4	2033	1	0	91	3	1364	1	0	20	3	1228	0.999999997	0	18	7	990	1	0	26	2	882	1
'FZR1'	1	0	0	7.208909964	0	331	9	6507	0	0.138121547	0	176	4	2033	1	0	91	4	1363	1	0	20	0	1231		0	18	0	997		0	26	1	883	0.999999997
'NCEH1'	1	0	0	12.22752085	0	331	7	6509	0	0.10742787	0	176	4	2033	1	0	91	0	1367		0	20	0	1231		0	18	1	996	1	0	26	2	882	1
'OAF'	1	0	0	7.086561065	0	331	10	6506	0	0.153468386	0	176	4	2033	1	0	91	4	1363	1	0	20	0	1231		0	18	2	995	0.999999998	0	26	0	884
'CENPO'	1	0	0	8.318336899	0	331	15	6501	0	0.230202578	0	176	4	2033	1	0	91	0	1367		0	20	6	1225	1	0	18	4	993	0.999999998	0	26	1	883	0.999999997
'CPNE8'	1	0	0	9.797417799	0	331	9	6507	0	0.138121547	0	176	4	2033	1	0	91	1	1366	0.999999996	0	20	0	1231		0	18	3	994	0.999999995	0	26	1	883	0.999999997
'SLC32A1'	1	0	0	8.58739116	0	331	11	6505	0	0.168815224	0	176	4	2033	1	0	91	1	1366	0.999999996	0	20	0	1231		0	18	4	993	0.999999998	0	26	2	882	1
'TCEA3'	1	0	0	10.43299133	0	331	8	6508	0	0.122774708	0	176	4	2033	1	0	91	1	1366	0.999999996	0	20	1	1230	1	0	18	1	996	1	0	26	1	883	0.999999997
'FARS2'	1	0	0	5.990566973	0	331	19	6497	0	0.291589932	0	176	4	2033	1	0	91	2	1365	1	0	20	3	1228	0.999999997	0	18	9	988	0.999999999	0	26	1	883	0.999999997
'SUCLG1'	1	0	0	8.072435943	0	331	11	6505	0	0.168815224	0	176	4	2033	1	0	91	2	1365	1	0	20	3	1228	0.999999997	0	18	1	996	1	0	26	1	883	0.999999997
'ZNHIT1'	1	0	0	8.795964523	0	331	11	6505	0	0.168815224	0	176	4	2033	1	0	91	0	1367		0	20	0	1231		0	18	2	995	0.999999998	0	26	5	879	0.999999997
'IFNA2'	1	0	0	15.96562828	0	331	5	6511	0	0.076734193	0	176	4	2033	1	0	91	0	1367		0	20	1	1230	1	0	18	0	997		0	26	0	884
'XPOT'	1	0	0	6.532490446	0	331	18	6498	0	0.276243094	0	176	4	2033	1	0	91	1	1366	0.999999996	0	20	2	1229	0.999999996	0	18	9	988	0.999999999	0	26	2	882	1
'CLDN1'	1	0	0	10.06510813	0	331	7	6509	0	0.10742787	0	176	4	2033	1	0	91	2	1365	1	0	20	0	1231		0	18	1	996	1	0	26	0	884
'RCSD1'	1	0	0	6.453668152	0	331	13	6503	0	0.199508901	0	176	4	2033	1	0	91	3	1364	1	0	20	0	1231		0	18	3	994	0.999999995	0	26	3	881	1
'MRPL45'	1	0	0	17.60567473	0	331	4	6512	0	0.061387354	0	176	4	2033	1	0	91	0	1367		0	20	0	1231		0	18	0	997		0	26	0	884
'PTPN4'	1	0	0	6.120015909	0	331	21	6495	0	0.32228361	0	176	4	2033	1	0	91	0	1367		0	20	0	1231		0	18	13	984	1	0	26	4	880	0.999999998
'SCN1B'	1	0	0	7.059146255	0	331	14	6502	0	0.21485574	0	176	4	2033	1	0	91	1	1366	0.999999996	0	20	1	1230	1	0	18	3	994	0.999999995	0	26	5	879	0.999999997
'SLC43A3'	1	0	0	4.172410602	0	331	24	6492	0	0.368324125	0	176	4	2033	1	0	91	5	1362	1	0	20	3	1228	0.999999997	0	18	8	989	0.999999998	0	26	4	880	0.999999998
'SLC30A6'	1	0	0	8.28688751	0	331	8	6508	0	0.122774708	0	176	4	2033	1	0	91	3	1364	1	0	20	0	1231		0	18	0	997		0	26	1	883	0.999999997
'SLC30A8'	1	0	0	11.52164641	0	331	9	6507	0	0.138121547	0	176	4	2033	1	0	91	0	1367		0	20	0	1231		0	18	5	992	1	0	26	0	884
'TEN1'	1	0	0	7.208909964	0	331	9	6507	0	0.138121547	0	176	4	2033	1	0	91	4	1363	1	0	20	0	1231		0	18	0	997		0	26	1	883	0.999999997
'ANXA7'	1	0	0	8.393954389	0	331	11	6505	0	0.168815224	0	176	4	2033	1	0	91	1	1366	0.999999996	0	20	1	1230	1	0	18	2	995	0.999999998	0	26	3	881	1
'CCL16'	1	0	0	13.76841492	0	331	6	6510	0	0.092081031	0	176	4	2033	1	0	91	0	1367		0	20	0	1231		0	18	1	996	1	0	26	1	883	0.999999997
'C11orf45'	1	0	0	8.28688751	0	331	8	6508	0	0.122774708	0	176	4	2033	1	0	91	3	1364	1	0	20	0	1231		0	18	0	997		0	26	1	883	0.999999997
'DUSP11'	1	0	0	6.689738376	0	331	12	6504	0	0.184162063	0	176	4	2033	1	0	91	3	1364	1	0	20	0	1231		0	18	2	995	0.999999998	0	26	3	881	1
'USP33'	1	0	0	6.310166502	0	331	15	6501	0	0.230202578	0	176	4	2033	1	0	91	3	1364	1	0	20	2	1229	0.999999996	0	18	5	992	1	0	26	1	883	0.999999997
'CAPNS1'	1	0	0	8.28688751	0	331	8	6508	0	0.122774708	0	176	4	2033	1	0	91	3	1364	1	0	20	0	1231		0	18	0	997		0	26	1	883	0.999999997
'TRUB1'	1	0	0	9.286308533	0	331	10	6506	0	0.153468386	0	176	4	2033	1	0	91	1	1366	0.999999996	0	20	0	1231		0	18	4	993	0.999999998	0	26	1	883	0.999999997
'MRPS35'	1	0	0	5.373065501	0	331	16	6500	0	0.245549417	0	176	4	2033	1	0	91	4	1363	1	0	20	1	1230	1	0	18	3	994	0.999999995	0	26	4	880	0.999999998
'ZSCAN21'	1	0	0	4.673247095	0	331	19	6497	0	0.291589932	0	176	4	2033	1	0	91	5	1362	1	0	20	2	1229	0.999999996	0	18	4	993	0.999999998	0	26	4	880	0.999999998
'RALGAPA1'	1	0	0	17.60567473	0	331	4	6512	0	0.061387354	0	176	4	2033	1	0	91	0	1367		0	20	0	1231		0	18	0	997		0	26	0	884
'MTERF'	1	0	0	9.055162477	0	331	10	6506	0	0.153468386	0	176	4	2033	1	0	91	1	1366	0.999999996	0	20	1	1230	1	0	18	2	995	0.999999998	0	26	2	882	1
'OR3A2'	1	0	0	17.60567473	0	331	4	6512	0	0.061387354	0	176	4	2033	1	0	91	0	1367		0	20	0	1231		0	18	0	997		0	26	0	884
'ASB5'	1	0	0	9.797417799	0	331	9	6507	0	0.138121547	0	176	4	2033	1	0	91	1	1366	0.999999996	0	20	0	1231		0	18	3	994	0.999999995	0	26	1	883	0.999999997
'A1BG'	1	0	0	8.393954389	0	331	11	6505	0	0.168815224	0	176	4	2033	1	0	91	1	1366	0.999999996	0	20	1	1230	1	0	18	2	995	0.999999998	0	26	3	881	1
'OR1L8'	1	0	0	9.206498717	0	331	12	6504	0	0.184162063	0	176	4	2033	1	0	91	0	1367		0	20	3	1228	0.999999997	0	18	3	994	0.999999995	0	26	2	882	1
'DEFB116'	1	0	0	10.70710668	0	331	6	6510	0	0.092081031	0	176	4	2033	1	0	91	2	1365	1	0	20	0	1231		0	18	0	997		0	26	0	884
'ASPA'	1	0	0	5.682136992	0	331	19	6497	0	0.291589932	0	176	4	2033	1	0	91	2	1365	1	0	20	4	1227	0.999999997	0	18	5	992	1	0	26	4	880	0.999999998
'DDIT4L'	1	0	0	10.43299133	0	331	8	6508	0	0.122774708	0	176	4	2033	1	0	91	1	1366	0.999999996	0	20	1	1230	1	0	18	1	996	1	0	26	1	883	0.999999997
'CLIC6'	1	0	0	5.694921696	0	331	18	6498	0	0.276243094	0	176	4	2033	1	0	91	2	1365	1	0	20	0	1231		0	18	7	990	1	0	26	5	879	0.999999997
'TPRG1L'	1	0	0	5.496079722	0	331	14	6502	0	0.21485574	0	176	4	2033	1	0	91	5	1362	1	0	20	0	1231		0	18	3	994	0.999999995	0	26	2	882	1
'CDC20B'	1	0	0	5.496079722	0	331	14	6502	0	0.21485574	0	176	4	2033	1	0	91	5	1362	1	0	20	0	1231		0	18	3	994	0.999999995	0	26	2	882	1
'TSPAN15'	1	0	0	5.639319771	0	331	16	6500	0	0.245549417	0	176	4	2033	1	0	91	3	1364	1	0	20	0	1231		0	18	4	993	0.999999998	0	26	5	879	0.999999997
'LPAR4'	1	0	0	8.28688751	0	331	8	6508	0	0.122774708	0	176	4	2033	1	0	91	3	1364	1	0	20	0	1231		0	18	0	997		0	26	1	883	0.999999997
'OR5K1'	1	0	0	12.22752085	0	331	7	6509	0	0.10742787	0	176	4	2033	1	0	91	0	1367		0	20	0	1231		0	18	1	996	1	0	26	2	882	1
'TMEM220'	1	0	0	12.22752085	0	331	7	6509	0	0.10742787	0	176	4	2033	1	0	91	0	1367		0	20	0	1231		0	18	1	996	1	0	26	2	882	1
'ECEL1'	1	0	0	13.76841492	0	331	6	6510	0	0.092081031	0	176	4	2033	1	0	91	0	1367		0	20	0	1231		0	18	1	996	1	0	26	1	883	0.999999997
'SCRN2'	1	0	0	6.669547939	0	331	11	6505	0	0.168815224	0	176	4	2033	1	0	91	4	1363	1	0	20	0	1231		0	18	2	995	0.999999998	0	26	1	883	0.999999997
'KRTAP19-8'	1	0	0	10.06510813	0	331	7	6509	0	0.10742787	0	176	4	2033	1	0	91	2	1365	1	0	20	0	1231		0	18	1	996	1	0	26	0	884
'COLEC10'	1	0	0	6.689738376	0	331	12	6504	0	0.184162063	0	176	4	2033	1	0	91	3	1364	1	0	20	0	1231		0	18	2	995	0.999999998	0	26	3	881	1
'HSD11B1'	1	0	0	15.96562828	0	331	5	6511	0	0.076734193	0	176	4	2033	1	0	91	0	1367		0	20	1	1230	1	0	18	0	997		0	26	0	884
'PRR19'	1	0	0	6.214622086	0	331	13	6503	0	0.199508901	0	176	4	2033	1	0	91	4	1363	1	0	20	0	1231		0	18	4	993	0.999999998	0	26	1	883	0.999999997
'HOXB7'	1	0	0	9.61715537	0	331	10	6506	0	0.153468386	0	176	4	2033	1	0	91	1	1366	0.999999996	0	20	1	1230	1	0	18	4	993	0.999999998	0	26	0	884
'PRR14'	1	0.730397942	0.017650166	4.532159	1	330	30	6486	0.302114804	0.460405157	0	176	4	2033	1	1	90	10	1357	0.509064019	0	20	4	1227	0.999999997	0	18	6	991	0.999999996	0	26	6	878	1
'HOXC8'	1	0	0	6.9874412	0	331	12	6504	0	0.184162063	0	176	4	2033	1	0	91	3	1364	1	0	20	0	1231		0	18	4	993	0.999999998	0	26	1	883	0.999999997
'HOXD3'	1	0	0	12.22752085	0	331	7	6509	0	0.10742787	0	176	4	2033	1	0	91	0	1367		0	20	0	1231		0	18	1	996	1	0	26	2	882	1
'TM9SF1'	1	0	0	5.164395835	0	331	15	6501	0	0.230202578	0	176	4	2033	1	0	91	5	1362	1	0	20	0	1231		0	18	2	995	0.999999998	0	26	4	880	0.999999998
'CYB561A3'	1	0	0	8.261081498	0	331	12	6504	0	0.184162063	0	176	4	2033	1	0	91	1	1366	0.999999996	0	20	2	1229	0.999999996	0	18	3	994	0.999999995	0	26	2	882	1
'DESI2'	1	0	0	9.055162477	0	331	10	6506	0	0.153468386	0	176	4	2033	1	0	91	1	1366	0.999999996	0	20	1	1230	1	0	18	2	995	0.999999998	0	26	2	882	1
'SLC18A1'	1	0	0	4.268825409	0	331	21	6495	0	0.32228361	0	176	4	2033	1	0	91	5	1362	1	0	20	1	1230	1	0	18	4	993	0.999999998	0	26	7	877	0.999999998
'TRIM58'	1	0	0	10.43299133	0	331	8	6508	0	0.122774708	0	176	4	2033	1	0	91	1	1366	0.999999996	0	20	1	1230	1	0	18	1	996	1	0	26	1	883	0.999999997
'TRIM26'	1	0	0	6.433833589	0	331	18	6498	0	0.276243094	0	176	4	2033	1	0	91	1	1366	0.999999996	0	20	4	1227	0.999999997	0	18	6	991	0.999999996	0	26	3	881	1
'SLPI'	1	0	0	7.086561065	0	331	10	6506	0	0.153468386	0	176	4	2033	1	0	91	4	1363	1	0	20	0	1231		0	18	2	995	0.999999998	0	26	0	884
'WIPF1'	1	0	0	4.722489781	0	331	19	6497	0	0.291589932	0	176	4	2033	1	0	91	4	1363	1	0	20	0	1231		0	18	4	993	0.999999998	0	26	7	877	0.999999998
'TPM1'	1	0	0	10.06510813	0	331	7	6509	0	0.10742787	0	176	4	2033	1	0	91	2	1365	1	0	20	0	1231		0	18	1	996	1	0	26	0	884
'PYGO1'	1	0	0	6.451872658	0	331	17	6499	0	0.260896255	0	176	4	2033	1	0	91	2	1365	1	0	20	6	1225	1	0	18	4	993	0.999999998	0	26	1	883	0.999999997
'CTDSP1'	1	0	0	6.15167681	0	331	15	6501	0	0.230202578	0	176	4	2033	1	0	91	3	1364	1	0	20	0	1231		0	18	6	991	0.999999996	0	26	2	882	1
'TMEM185B'	1	0	0	6.772308501	0	331	14	6502	0	0.21485574	0	176	4	2033	1	0	91	2	1365	1	0	20	1	1230	1	0	18	4	993	0.999999998	0	26	3	881	1
'TMEM184C'	1	0	0	10.44969228	0	331	10	6506	0	0.153468386	0	176	4	2033	1	0	91	0	1367		0	20	0	1231		0	18	5	992	1	0	26	1	883	0.999999997
'RPAIN'	1	0	0	10.70710668	0	331	6	6510	0	0.092081031	0	176	4	2033	1	0	91	2	1365	1	0	20	0	1231		0	18	0	997		0	26	0	884
'ZNF808'	1	0	0	6.392876766	0	331	17	6499	0	0.260896255	0	176	4	2033	1	0	91	2	1365	1	0	20	3	1228	0.999999997	0	18	7	990	1	0	26	1	883	0.999999997
'PPHLN1'	1	0	0	6.303111325	0	331	12	6504	0	0.184162063	0	176	4	2033	1	0	91	4	1363	1	0	20	0	1231		0	18	2	995	0.999999998	0	26	2	882	1
'SNCG'	1	0	0	17.60567473	0	331	4	6512	0	0.061387354	0	176	4	2033	1	0	91	0	1367		0	20	0	1231		0	18	0	997		0	26	0	884
'HIST3H3'	1	0	0	6.303111325	0	331	12	6504	0	0.184162063	0	176	4	2033	1	0	91	4	1363	1	0	20	0	1231		0	18	2	995	0.999999998	0	26	2	882	1
'TBPL2'	1	0	0	8.225217321	0	331	13	6503	0	0.199508901	0	176	4	2033	1	0	91	0	1367		0	20	0	1231		0	18	5	992	1	0	26	4	880	0.999999998
'MTMR2'	1	0	0	10.70710668	0	331	6	6510	0	0.092081031	0	176	4	2033	1	0	91	2	1365	1	0	20	0	1231		0	18	0	997		0	26	0	884
'HIST2H2AC'	1	0	0	6.669547939	0	331	11	6505	0	0.168815224	0	176	4	2033	1	0	91	4	1363	1	0	20	0	1231		0	18	2	995	0.999999998	0	26	1	883	0.999999997
'FHL2'	1	0	0	8.220017064	0	331	11	6505	0	0.168815224	0	176	4	2033	1	0	91	2	1365	1	0	20	1	1230	1	0	18	4	993	0.999999998	0	26	0	884
'C2orf73'	1	0	0	13.76841492	0	331	6	6510	0	0.092081031	0	176	4	2033	1	0	91	0	1367		0	20	0	1231		0	18	1	996	1	0	26	1	883	0.999999997
'THAP5'	1	0	0	15.96562828	0	331	5	6511	0	0.076734193	0	176	4	2033	1	0	91	0	1367		0	20	1	1230	1	0	18	0	997		0	26	0	884
'COMMD9'	1	0	0	6.669547939	0	331	11	6505	0	0.168815224	0	176	4	2033	1	0	91	4	1363	1	0	20	0	1231		0	18	2	995	0.999999998	0	26	1	883	0.999999997
'PENK'	1	0	0	8.768864567	0	331	10	6506	0	0.153468386	0	176	4	2033	1	0	91	1	1366	0.999999996	0	20	0	1231		0	18	2	995	0.999999998	0	26	3	881	1
'CCDC173'	1	0	0	17.60567473	0	331	4	6512	0	0.061387354	0	176	4	2033	1	0	91	0	1367		0	20	0	1231		0	18	0	997		0	26	0	884
'ZNF554'	1	0.856644844	0.020720671	5.297361825	1	330	36	6480	0.302114804	0.552486188	0	176	4	2033	1	1	90	2	1365	0.175912332	0	20	5	1226	0.999999998	0	18	13	984	1	0	26	12	872	0.999999999
'IRX1'	1	0	0	6.881163682	0	331	12	6504	0	0.184162063	0	176	4	2033	1	0	91	3	1364	1	0	20	2	1229	0.999999996	0	18	1	996	1	0	26	2	882	1
'SKOR1'	1	0	0	6.004045124	0	331	16	6500	0	0.245549417	0	176	4	2033	1	0	91	3	1364	1	0	20	3	1228	0.999999997	0	18	4	993	0.999999998	0	26	2	882	1
'DCTD'	1	0	0	7.192444868	0	331	14	6502	0	0.21485574	0	176	4	2033	1	0	91	1	1366	0.999999996	0	20	0	1231		0	18	5	992	1	0	26	4	880	0.999999998
'ZNF449'	1	0	0	7.086561065	0	331	10	6506	0	0.153468386	0	176	4	2033	1	0	91	4	1363	1	0	20	0	1231		0	18	2	995	0.999999998	0	26	0	884
'ZNF418'	1	0	0	5.92141129	0	331	15	6501	0	0.230202578	0	176	4	2033	1	0	91	3	1364	1	0	20	0	1231		0	18	4	993	0.999999998	0	26	4	880	0.999999998
'CALY'	1	0	0	14.6561831	0	331	6	6510	0	0.092081031	0	176	4	2033	1	0	91	0	1367		0	20	2	1229	0.999999996	0	18	0	997		0	26	0	884
'NAPG'	1	0	0	7.716913268	0	331	9	6507	0	0.138121547	0	176	4	2033	1	0	91	3	1364	1	0	20	0	1231		0	18	0	997		0	26	2	882	1
'PKDCC'	1	0	0	5.980552019	0	331	17	6499	0	0.260896255	0	176	4	2033	1	0	91	2	1365	1	0	20	0	1231		0	18	7	990	1	0	26	4	880	0.999999998
'MAGEE1'	1	0	0	5.164395835	0	331	15	6501	0	0.230202578	0	176	4	2033	1	0	91	5	1362	1	0	20	0	1231		0	18	2	995	0.999999998	0	26	4	880	0.999999998
'MEF2A'	1	0.898896229	0.021554866	5.677258735	1	330	26	6490	0.302114804	0.399017802	0	176	4	2033	1	1	90	6	1361	0.363703926	0	20	5	1226	0.999999998	0	18	4	993	0.999999998	0	26	7	877	0.999999998
'ZNF227'	1	0	0	5.8676125	0	331	15	6501	0	0.230202578	0	176	4	2033	1	0	91	3	1364	1	0	20	3	1228	0.999999997	0	18	0	997		0	26	5	879	0.999999997
'ARRB2'	1	0	0	8.58739116	0	331	11	6505	0	0.168815224	0	176	4	2033	1	0	91	1	1366	0.999999996	0	20	0	1231		0	18	4	993	0.999999998	0	26	2	882	1
'NDUFB8'	1	0	0	17.60567473	0	331	4	6512	0	0.061387354	0	176	4	2033	1	0	91	0	1367		0	20	0	1231		0	18	0	997		0	26	0	884
'CD36'	1	0	0	9.286308533	0	331	10	6506	0	0.153468386	0	176	4	2033	1	0	91	1	1366	0.999999996	0	20	0	1231		0	18	4	993	0.999999998	0	26	1	883	0.999999997
'KIAA1279'	1	0	0	8.768864567	0	331	10	6506	0	0.153468386	0	176	4	2033	1	0	91	1	1366	0.999999996	0	20	0	1231		0	18	2	995	0.999999998	0	26	3	881	1
'IL18RAP'	1	0	0	6.310166502	0	331	15	6501	0	0.230202578	0	176	4	2033	1	0	91	3	1364	1	0	20	2	1229	0.999999996	0	18	5	992	1	0	26	1	883	0.999999997
'PHOSPHO2'	1	0	0	17.60567473	0	331	4	6512	0	0.061387354	0	176	4	2033	1	0	91	0	1367		0	20	0	1231		0	18	0	997		0	26	0	884
'GSTO2'	1	0	0	7.122049025	0	331	10	6506	0	0.153468386	0	176	6	2031	1	0	91	1	1366	0.999999996	0	20	0	1231		0	18	2	995	0.999999998	0	26	1	883	0.999999997
'ST3GAL2'	1	0	0	4.881714762	0	331	16	6500	0	0.245549417	0	176	6	2031	1	0	91	3	1364	1	0	20	0	1231		0	18	4	993	0.999999998	0	26	3	881	1
'PLK2'	1	0.842783876	0.020140135	5.372904576	1	330	22	6494	0.302114804	0.337630448	0	176	6	2031	1	1	90	7	1360	0.403609471	0	20	3	1228	0.999999997	0	18	2	995	0.999999998	0	26	4	880	0.999999998
'SUSD4'	1	0.816585207	0.019652245	5.114399564	1	330	29	6487	0.302114804	0.445058318	0	176	6	2031	1	1	90	4	1363	0.275803802	0	20	1	1230	1	0	18	10	987	1	0	26	8	876	1
'CYP2D6'	1	0	0	5.697612913	0	331	13	6503	0	0.199508901	0	176	6	2031	1	0	91	2	1365	1	0	20	1	1230	1	0	18	1	996	1	0	26	3	881	1
'RNF103'	1	1.050690183	0.024747955	6.935560986	1	330	17	6499	0.302114804	0.260896255	0	176	6	2031	1	1	90	4	1363	0.275803802	0	20	1	1230	1	0	18	2	995	0.999999998	0	26	4	880	0.999999998
'ABHD5'	1	0	0	4.810380562	0	331	15	6501	0	0.230202578	0	176	6	2031	1	0	91	4	1363	1	0	20	2	1229	0.999999996	0	18	1	996	1	0	26	2	882	1
'CALCOCO2'	1	0	0	6.257116781	0	331	13	6503	0	0.199508901	0	176	6	2031	1	0	91	1	1366	0.999999996	0	20	1	1230	1	0	18	3	994	0.999999995	0	26	2	882	1
'CDCA4'	1	0	0	4.885319533	0	331	15	6501	0	0.230202578	0	176	6	2031	1	0	91	4	1363	1	0	20	2	1229	0.999999996	0	18	2	995	0.999999998	0	26	1	883	0.999999997
'DMC1'	1	0	0	6.679909934	0	331	10	6506	0	0.153468386	0	176	6	2031	1	0	91	2	1365	1	0	20	0	1231		0	18	2	995	0.999999998	0	26	0	884
'CUEDC1'	1	0	0	6.257116781	0	331	13	6503	0	0.199508901	0	176	6	2031	1	0	91	1	1366	0.999999996	0	20	1	1230	1	0	18	3	994	0.999999995	0	26	2	882	1
'GSS'	1	0	0	4.269117434	0	331	22	6494	0	0.337630448	0	176	6	2031	1	0	91	3	1364	1	0	20	5	1226	0.999999998	0	18	5	992	1	0	26	3	881	1
'SLC39A3'	1	0.83258792	0.019957233	5.266213076	1	330	25	6491	0.302114804	0.383670964	0	176	6	2031	1	0	91	7	1360	0.999999999	1	19	5	1226	0.092347508	0	18	2	995	0.999999998	0	26	5	879	0.999999997
'ZNF3'	1	0	0	4.53414618	0	331	21	6495	0	0.32228361	0	176	6	2031	1	0	91	2	1365	1	0	20	3	1228	0.999999997	0	18	6	991	0.999999996	0	26	4	880	0.999999998
'NFE2L2'	1	0	0	5.167210283	0	331	18	6498	0	0.276243094	0	176	6	2031	1	0	91	1	1366	0.999999996	0	20	0	1231		0	18	7	990	1	0	26	4	880	0.999999998
'NT5C2'	1	0	0	4.890191439	0	331	17	6499	0	0.260896255	0	176	6	2031	1	0	91	3	1364	1	0	20	5	1226	0.999999998	0	18	1	996	1	0	26	2	882	1
'WDR44'	1	0	0	6.029084569	0	331	13	6503	0	0.199508901	0	176	6	2031	1	0	91	2	1365	1	0	20	1	1230	1	0	18	4	993	0.999999998	0	26	0	884
'THOC5'	1	0.895491302	0.021392086	5.707007889	1	330	25	6491	0.302114804	0.383670964	0	176	6	2031	1	0	91	6	1361	0.999999998	0	20	7	1224	0.999999997	0	18	5	992	1	1	25	1	883	0.056357064
'DRD1'	1	0.852305144	0.020343052	5.450699219	1	330	21	6495	0.302114804	0.32228361	0	176	6	2031	1	0	91	8	1359	1	0	20	0	1231		0	18	4	993	0.999999998	1	25	3	881	0.10965351
'LEP'	1	0	0	4.573403574	0	331	17	6499	0	0.260896255	0	176	6	2031	1	0	91	4	1363	1	0	20	2	1229	0.999999996	0	18	3	994	0.999999995	0	26	2	882	1
'AKNAD1'	1	0	0	4.926604323	0	331	14	6502	0	0.21485574	0	176	6	2031	1	0	91	4	1363	1	0	20	1	1230	1	0	18	1	996	1	0	26	2	882	1
'FOXJ1'	1	0	0	6.460104518	0	331	12	6504	0	0.184162063	0	176	6	2031	1	0	91	1	1366	0.999999996	0	20	0	1231		0	18	3	994	0.999999995	0	26	2	882	1
'IBA57'	1	1.000207771	0.023547341	6.624544026	1	330	15	6501	0.302114804	0.230202578	0	176	6	2031	1	1	90	6	1361	0.363703926	0	20	0	1231		0	18	0	997		0	26	3	881	1
'CYP2A13'	1	0.948802149	0.022582537	6.101772366	1	330	23	6493	0.302114804	0.352977287	0	176	6	2031	1	1	90	4	1363	0.275803802	0	20	1	1230	1	0	18	9	988	0.999999999	0	26	3	881	1
'OSR1'	1	0	0	4.387092833	0	331	22	6494	0	0.337630448	0	176	6	2031	1	0	91	2	1365	1	0	20	5	1226	0.999999998	0	18	4	993	0.999999998	0	26	5	879	0.999999997
'TMPRSS15'	1	0	0	5.018266359	0	331	18	6498	0	0.276243094	0	176	6	2031	1	0	91	2	1365	1	0	20	1	1230	1	0	18	7	990	1	0	26	2	882	1
'MUC15'	1	0	0	6.029084569	0	331	13	6503	0	0.199508901	0	176	6	2031	1	0	91	2	1365	1	0	20	1	1230	1	0	18	4	993	0.999999998	0	26	0	884
'MPP5'	1	0	0	4.456972234	0	331	17	6499	0	0.260896255	0	176	6	2031	1	0	91	5	1362	1	0	20	3	1228	0.999999997	0	18	3	994	0.999999995	0	26	0	884
'FAM166A'	1	0	0	5.004520545	0	331	17	6499	0	0.260896255	0	176	6	2031	1	0	91	2	1365	1	0	20	2	1229	0.999999996	0	18	3	994	0.999999995	0	26	4	880	0.999999998
'SPSB1'	1	0	0	5.342780582	0	331	14	6502	0	0.21485574	0	176	6	2031	1	0	91	3	1364	1	0	20	1	1230	1	0	18	3	994	0.999999995	0	26	1	883	0.999999997
'SLC30A9'	1	0	0	4.837351813	0	331	23	6493	0	0.352977287	0	176	6	2031	1	0	91	0	1367		0	20	1	1230	1	0	18	12	985	0.999999998	0	26	4	880	0.999999998
'KDELC2'	1	0	0	4.488133977	0	331	17	6499	0	0.260896255	0	176	6	2031	1	0	91	4	1363	1	0	20	0	1231		0	18	4	993	0.999999998	0	26	3	881	1
'ANXA1'	1	1.074785892	0.025264616	7.130006862	1	330	17	6499	0.302114804	0.260896255	0	176	6	2031	1	1	90	4	1363	0.275803802	0	20	0	1231		0	18	5	992	1	0	26	2	882	1
'SPRTN'	1	0.946451512	0.022476868	6.124166625	1	330	20	6496	0.302114804	0.306936771	0	176	6	2031	1	1	90	5	1362	0.321159516	0	20	1	1230	1	0	18	4	993	0.999999998	0	26	4	880	0.999999998
'WSCD2'	1	1.01415011	0.024025706	6.594896158	1	330	20	6496	0.302114804	0.306936771	0	176	6	2031	1	0	91	4	1363	1	0	20	0	1231		1	17	4	993	0.085743409	0	26	6	878	1
'SRM'	1	0	0	6.111607789	0	331	12	6504	0	0.184162063	0	176	6	2031	1	0	91	2	1365	1	0	20	1	1230	1	0	18	2	995	0.999999998	0	26	1	883	0.999999997
'STS'	1	1.018579718	0.024190056	6.576982062	1	330	23	6493	0.302114804	0.352977287	0	176	6	2031	1	1	90	2	1365	0.175912332	0	20	1	1230	1	0	18	9	988	0.999999999	0	26	5	879	0.999999997
'MICU3'	1	0	0	6.228643258	0	331	14	6502	0	0.21485574	0	176	6	2031	1	0	91	1	1366	0.999999996	0	20	4	1227	0.999999997	0	18	2	995	0.999999998	0	26	1	883	0.999999997
'DNAJB11'	1	0	0	6.257116781	0	331	13	6503	0	0.199508901	0	176	6	2031	1	0	91	1	1366	0.999999996	0	20	1	1230	1	0	18	3	994	0.999999995	0	26	2	882	1
'PDDC1'	1	0	0	4.881714762	0	331	16	6500	0	0.245549417	0	176	6	2031	1	0	91	3	1364	1	0	20	0	1231		0	18	4	993	0.999999998	0	26	3	881	1
'VGLL4'	1	0.684712079	0.016591828	4.221873506	1	330	33	6483	0.302114804	0.506445672	0	176	6	2031	1	1	90	8	1359	0.441038116	0	20	5	1226	0.999999998	0	18	8	989	0.999999998	0	26	6	878	1
'ATP4B'	1	0	0	5.062875294	0	331	13	6503	0	0.199508901	0	176	6	2031	1	0	91	4	1363	1	0	20	1	1230	1	0	18	0	997		0	26	2	882	1
'NMRAL1'	1	0	0	4.262721082	0	331	20	6496	0	0.306936771	0	176	6	2031	1	0	91	4	1363	1	0	20	2	1229	0.999999996	0	18	6	991	0.999999996	0	26	2	882	1
'PAFAH1B1'	1	0	0	4.641274122	0	331	17	6499	0	0.260896255	0	176	6	2031	1	0	91	4	1363	1	0	20	2	1229	0.999999996	0	18	4	993	0.999999998	0	26	1	883	0.999999997
'ECI2'	1	0	0	4.696164422	0	331	14	6502	0	0.21485574	0	176	6	2031	1	0	91	5	1362	1	0	20	0	1231		0	18	2	995	0.999999998	0	26	1	883	0.999999997
'C16orf58'	1	0	0	4.803668204	0	331	19	6497	0	0.291589932	0	176	6	2031	1	0	91	1	1366	0.999999996	0	20	0	1231		0	18	5	992	1	0	26	7	877	0.999999998
'HMMR'	1	0.835832433	0.020066032	5.265138977	1	330	27	6489	0.302114804	0.414364641	0	176	6	2031	1	0	91	6	1361	0.999999998	0	20	3	1228	0.999999997	1	17	7	990	0.133805247	0	26	5	879	0.999999997
'SUPV3L1'	1	1.016263896	0.024182049	6.527344783	1	330	24	6492	0.302114804	0.368324125	0	176	6	2031	1	0	91	2	1365	1	0	20	3	1228	0.999999997	1	17	5	992	0.102037091	0	26	8	876	1
'RABEP2'	1	0.743875751	0.017970077	4.619264373	1	330	31	6485	0.302114804	0.475751995	0	176	6	2031	1	0	91	7	1360	0.999999999	0	20	2	1229	0.999999996	0	18	10	987	1	1	25	6	878	0.184207126
'PHYKPL'	1	0.746610378	0.017887035	4.736573012	1	330	21	6495	0.302114804	0.32228361	0	176	6	2031	1	1	90	11	1356	0.539938363	0	20	2	1229	0.999999996	0	18	0	997		0	26	2	882	1
'CCDC158'	1	0.946451512	0.022476868	6.124166625	1	330	20	6496	0.302114804	0.306936771	0	176	6	2031	1	1	90	5	1362	0.321159516	0	20	1	1230	1	0	18	4	993	0.999999998	0	26	4	880	0.999999998
'IRGM'	1	0	0	4.926604323	0	331	14	6502	0	0.21485574	0	176	6	2031	1	0	91	4	1363	1	0	20	1	1230	1	0	18	1	996	1	0	26	2	882	1
'MS4A10'	1	0	0	5.697612913	0	331	13	6503	0	0.199508901	0	176	6	2031	1	0	91	2	1365	1	0	20	1	1230	1	0	18	1	996	1	0	26	3	881	1
'IRX5'	1	0	0	4.3621912	0	331	20	6496	0	0.306936771	0	176	6	2031	1	0	91	3	1364	1	0	20	0	1231		0	18	7	990	1	0	26	4	880	0.999999998
'CTAGE5'	1	0	0	4.696164422	0	331	14	6502	0	0.21485574	0	176	6	2031	1	0	91	5	1362	1	0	20	0	1231		0	18	2	995	0.999999998	0	26	1	883	0.999999997
'SPATA4'	1	0	0	4.3621912	0	331	20	6496	0	0.306936771	0	176	6	2031	1	0	91	3	1364	1	0	20	0	1231		0	18	7	990	1	0	26	4	880	0.999999998
'TBC1D17'	1	0	0	4.572803787	0	331	21	6495	0	0.32228361	0	176	6	2031	1	0	91	2	1365	1	0	20	0	1231		0	18	10	987	1	0	26	3	881	1
'COL4A3BP'	1	0.87435168	0.020909671	5.561611128	1	330	24	6492	0.302114804	0.368324125	0	176	6	2031	1	1	90	5	1362	0.321159516	0	20	1	1230	1	0	18	7	990	1	0	26	5	879	0.999999997
'GOPC'	1	0	0	5.407979935	0	331	13	6503	0	0.199508901	0	176	6	2031	1	0	91	3	1364	1	0	20	1	1230	1	0	18	1	996	1	0	26	2	882	1
'RASGRF2'	1	0	0	4.331329338	0	331	21	6495	0	0.32228361	0	176	6	2031	1	0	91	3	1364	1	0	20	1	1230	1	0	18	8	989	0.999999998	0	26	3	881	1
'SSPN'	1	0	0	6.679909934	0	331	10	6506	0	0.153468386	0	176	6	2031	1	0	91	2	1365	1	0	20	0	1231		0	18	2	995	0.999999998	0	26	0	884
'CTNND1'	1	0.855995189	0.020529647	5.405050845	1	330	26	6490	0.302114804	0.399017802	0	176	6	2031	1	0	91	5	1362	1	0	20	1	1230	1	0	18	7	990	1	1	25	7	877	0.20769618
'ATR'	1	0	0	5.912631548	0	331	13	6503	0	0.199508901	0	176	6	2031	1	0	91	2	1365	1	0	20	1	1230	1	0	18	3	994	0.999999995	0	26	1	883	0.999999997
'CTNNA2'	1	0	0	4.342112288	0	331	18	6498	0	0.276243094	0	176	6	2031	1	0	91	4	1363	1	0	20	2	1229	0.999999996	0	18	2	995	0.999999998	0	26	4	880	0.999999998
'ZNF184'	1	0	0	4.703872333	0	331	20	6496	0	0.306936771	0	176	6	2031	1	0	91	2	1365	1	0	20	2	1229	0.999999996	0	18	7	990	1	0	26	3	881	1
'NOS3'	1	1.008873505	0.263944116	2.755633143	4	327	69	6447	1.208459215	1.05893186	2	174	27	2010	1	2	89	15	1352	0.28729152	0	20	5	1226	0.999999998	0	18	10	987	1	0	26	12	872	0.999999999
'RDH10'	1	0	0	75.90209745	0	331	3	6513	0	0.046040516	0	176	1	2036	1	0	91	0	1367		0	20	1	1230	1	0	18	1	996	1	0	26	0	884
'BIK'	1	0	0	19.39606155	0	331	6	6510	0	0.092081031	0	176	1	2036	1	0	91	2	1365	1	0	20	0	1231		0	18	2	995	0.999999998	0	26	1	883	0.999999997
'RASL11A'	1	0	0	5.997045453	0	331	16	6500	0	0.245549417	0	176	3	2034	1	0	91	4	1363	1	0	20	0	1231		0	18	6	991	0.999999996	0	26	3	881	1
'FADS2'	1	0	0	5.997045453	0	331	16	6500	0	0.245549417	0	176	3	2034	1	0	91	4	1363	1	0	20	0	1231		0	18	6	991	0.999999996	0	26	3	881	1
'TNFRSF8'	1	0	0	8.861456049	0	331	14	6502	0	0.21485574	0	176	3	2034	1	0	91	1	1366	0.999999996	0	20	2	1229	0.999999996	0	18	7	990	1	0	26	1	883	0.999999997
'KCNK7'	1	0	0	19.39606155	0	331	6	6510	0	0.092081031	0	176	1	2036	1	0	91	2	1365	1	0	20	0	1231		0	18	2	995	0.999999998	0	26	1	883	0.999999997
'LRTM1'	1	0	0	21.02321762	0	331	6	6510	0	0.092081031	0	176	1	2036	1	0	91	2	1365	1	0	20	2	1229	0.999999996	0	18	1	996	1	0	26	0	884
'KCNQ4'	1	0.71055956	0.01710108	4.45367953	1	330	27	6489	0.302114804	0.414364641	0	176	10	2027	1	1	90	4	1363	0.275803802	0	20	1	1230	1	0	18	8	989	0.999999998	0	26	4	880	0.999999998
'CES1'	1	0	0	23.64602339	0	331	4	6512	0	0.061387354	0	176	3	2034	1	0	91	0	1367		0	20	0	1231		0	18	1	996	1	0	26	0	884
'XBP1'	1	0	0	15.08392374	0	331	7	6509	0	0.10742787	0	176	3	2034	1	0	91	0	1367		0	20	1	1230	1	0	18	1	996	1	0	26	2	882	1
'SPDYC'	1	0	0	53.47019433	0	331	4	6512	0	0.061387354	0	176	1	2036	1	0	91	0	1367		0	20	1	1230	1	0	18	2	995	0.999999998	0	26	0	884
'C8B'	1	0.806866036	0.093453256	3.172466023	2	329	41	6475	0.604229607	0.629220381	1	175	19	2018	1	0	91	8	1359	1	0	20	0	1231		0	18	7	990	1	1	25	7	877	0.20769618
'SSNA1'	1	0	0	20.85355973	0	331	8	6508	0	0.122774708	0	176	1	2036	1	0	91	0	1367		0	20	1	1230	1	0	18	3	994	0.999999995	0	26	3	881	1
'FAM196A'	1	0.93315103	0.107486154	3.709221562	2	329	34	6482	0.604229607	0.521792511	1	175	14	2023	1	0	91	11	1356	1	0	20	0	1231		0	18	3	994	0.999999995	1	25	6	878	0.184207126
'TXN2'	1	0	0	16.599476	0	331	7	6509	0	0.10742787	0	176	1	2036	1	0	91	2	1365	1	0	20	0	1231		0	18	2	995	0.999999998	0	26	2	882	1
'PITPNC1'	1	0	0	33.88045214	0	331	5	6511	0	0.076734193	0	176	1	2036	1	0	91	0	1367		0	20	0	1231		0	18	2	995	0.999999998	0	26	2	882	1
'CA7'	1	0	0	21.91172236	0	331	5	6511	0	0.076734193	0	176	1	2036	1	0	91	2	1365	1	0	20	0	1231		0	18	1	996	1	0	26	1	883	0.999999997
'ELF5'	1	0	0	47.36573667	0	331	4	6512	0	0.061387354	0	176	1	2036	1	0	91	0	1367		0	20	1	1230	1	0	18	1	996	1	0	26	1	883	0.999999997
'TBX22'	1	1.035329034	0.024313801	6.89048119	1	330	16	6500	0.302114804	0.245549417	0	176	7	2030	1	1	90	4	1363	0.275803802	0	20	0	1231		0	18	4	993	0.999999998	0	26	1	883	0.999999997
'SPATA31E1'	1	0.79443106	0.092572545	3.086984132	2	329	56	6460	0.604229607	0.859422959	1	175	13	2024	1	1	90	10	1357	0.509064019	0	20	6	1225	1	0	18	17	980	0.999999998	0	26	10	874	0.999999999
'CLEC11A'	1	0	0	29.72538284	0	331	6	6510	0	0.092081031	0	176	1	2036	1	0	91	0	1367		0	20	3	1228	0.999999997	0	18	0	997		0	26	2	882	1
'KRTAP4-11'	1	0	0	74.36448274	0	331	3	6513	0	0.046040516	0	176	1	2036	1	0	91	0	1367		0	20	0	1231		0	18	2	995	0.999999998	0	26	0	884
'APOOL'	1	0	0	128.5617391	0	331	2	6514	0	0.030693677	0	176	1	2036	1	0	91	0	1367		0	20	0	1231		0	18	1	996	1	0	26	0	884
'METTL21B'	1	0	0	42.34832034	0	331	3	6513	0	0.046040516	0	176	1	2036	1	0	91	1	1366	0.999999996	0	20	0	1231		0	18	0	997		0	26	1	883	0.999999997
'APOL5'	1	0	0	7.836020674	0	331	11	6505	0	0.168815224	0	176	3	2034	1	0	91	3	1364	1	0	20	0	1231		0	18	2	995	0.999999998	0	26	3	881	1
'METTL21C'	1	0	0	19.02945516	0	331	5	6511	0	0.076734193	0	176	1	2036	1	0	91	3	1364	1	0	20	1	1230	1	0	18	0	997		0	26	0	884
'DIO2'	1	0	0	42.34832034	0	331	3	6513	0	0.046040516	0	176	1	2036	1	0	91	1	1366	0.999999996	0	20	0	1231		0	18	0	997		0	26	1	883	0.999999997
'OBSCN'	1	0	0	21.91172236	0	331	5	6511	0	0.076734193	0	176	1	2036	1	0	91	2	1365	1	0	20	0	1231		0	18	1	996	1	0	26	1	883	0.999999997
'FKBP7'	1	0	0	128.5617391	0	331	2	6514	0	0.030693677	0	176	1	2036	1	0	91	0	1367		0	20	0	1231		0	18	1	996	1	0	26	0	884
'GGPS1'	1	0	0	30.71916444	0	331	4	6512	0	0.061387354	0	176	1	2036	1	0	91	1	1366	0.999999996	0	20	0	1231		0	18	0	997		0	26	2	882	1
'CRH'	1	0	0	37.13222642	0	331	5	6511	0	0.076734193	0	176	1	2036	1	0	91	0	1367		0	20	0	1231		0	18	3	994	0.999999995	0	26	1	883	0.999999997
'HDAC6'	1	0	0	128.5617391	0	331	2	6514	0	0.030693677	0	176	1	2036	1	0	91	0	1367		0	20	0	1231		0	18	1	996	1	0	26	0	884
'HECTD2'	1	0	0	10.44545308	0	331	9	6507	0	0.138121547	0	176	3	2034	1	0	91	1	1366	0.999999996	0	20	0	1231		0	18	1	996	1	0	26	4	880	0.999999998
'EVI2A'	1	0	0	12.68113286	0	331	9	6507	0	0.138121547	0	176	1	2036	1	0	91	3	1364	1	0	20	1	1230	1	0	18	3	994	0.999999995	0	26	1	883	0.999999997
'CTH'	1	0	0	19.82961894	0	331	9	6507	0	0.138121547	0	176	1	2036	1	0	91	0	1367		0	20	1	1230	1	0	18	5	992	1	0	26	2	882	1
'NFU1'	1	0	0	128.5617391	0	331	2	6514	0	0.030693677	0	176	1	2036	1	0	91	0	1367		0	20	0	1231		0	18	1	996	1	0	26	0	884
'ARFIP2'	1	0	0	74.36448274	0	331	3	6513	0	0.046040516	0	176	1	2036	1	0	91	0	1367		0	20	0	1231		0	18	2	995	0.999999998	0	26	0	884
'C6orf48'	1	0	0	23.64602339	0	331	4	6512	0	0.061387354	0	176	3	2034	1	0	91	0	1367		0	20	0	1231		0	18	1	996	1	0	26	0	884
'TCEAL2'	1	0	0	37.13222642	0	331	5	6511	0	0.076734193	0	176	1	2036	1	0	91	0	1367		0	20	0	1231		0	18	3	994	0.999999995	0	26	1	883	0.999999997
'SUSD3'	1	0	0	5.695152991	0	331	11	6505	0	0.168815224	0	176	7	2030	1	0	91	2	1365	1	0	20	0	1231		0	18	1	996	1	0	26	1	883	0.999999997
'NFYA'	1	0	0	12.62923312	0	331	7	6509	0	0.10742787	0	176	1	2036	1	0	91	4	1363	1	0	20	0	1231		0	18	1	996	1	0	26	1	883	0.999999997
'NFYB'	1	0	0	42.34832034	0	331	3	6513	0	0.046040516	0	176	1	2036	1	0	91	1	1366	0.999999996	0	20	0	1231		0	18	0	997		0	26	1	883	0.999999997
'C6orf58'	1	0	0	65.23861018	0	331	3	6513	0	0.046040516	0	176	1	2036	1	0	91	0	1367		0	20	1	1230	1	0	18	0	997		0	26	1	883	0.999999997
'OR5H15'	1	0	0	16.599476	0	331	7	6509	0	0.10742787	0	176	1	2036	1	0	91	2	1365	1	0	20	0	1231		0	18	2	995	0.999999998	0	26	2	882	1
'PPAPDC2'	1	0	0	19.39606155	0	331	6	6510	0	0.092081031	0	176	1	2036	1	0	91	2	1365	1	0	20	0	1231		0	18	2	995	0.999999998	0	26	1	883	0.999999997
'NUPR1'	1	0	0	128.5617391	0	331	2	6514	0	0.030693677	0	176	1	2036	1	0	91	0	1367		0	20	0	1231		0	18	1	996	1	0	26	0	884
'DIAPH1'	1	0.701174822	0.016891673	4.384498848	1	330	28	6488	0.302114804	0.429711479	0	176	10	2027	1	1	90	4	1363	0.275803802	0	20	1	1230	1	0	18	9	988	0.999999999	0	26	4	880	0.999999998
'CLEC12A'	1	0	0	128.5617391	0	331	2	6514	0	0.030693677	0	176	1	2036	1	0	91	0	1367		0	20	0	1231		0	18	1	996	1	0	26	0	884
'C3orf55'	1	0	0	128.5617391	0	331	2	6514	0	0.030693677	0	176	1	2036	1	0	91	0	1367		0	20	0	1231		0	18	1	996	1	0	26	0	884
'ATP13A5'	1	1.013329448	0.116218925	4.059364171	2	329	34	6482	0.604229607	0.521792511	1	175	16	2021	1	1	90	4	1363	0.275803802	0	20	1	1230	1	0	18	7	990	1	0	26	6	878	1
'GRIN2D'	1	0	0	9.181813926	0	331	11	6505	0	0.168815224	0	176	3	2034	1	0	91	2	1365	1	0	20	1	1230	1	0	18	4	993	0.999999998	0	26	1	883	0.999999997
'LACRT'	1	0	0	15.65047192	0	331	6	6510	0	0.092081031	0	176	3	2034	1	0	91	0	1367		0	20	0	1231		0	18	0	997		0	26	3	881	1
'EMP1'	1	0	0	23.64602339	0	331	4	6512	0	0.061387354	0	176	3	2034	1	0	91	0	1367		0	20	0	1231		0	18	1	996	1	0	26	0	884
'HLA-DMA'	1	0	0	128.5617391	0	331	2	6514	0	0.030693677	0	176	1	2036	1	0	91	0	1367		0	20	0	1231		0	18	1	996	1	0	26	0	884
'GC'	1	0	0	6.405969963	0	331	17	6499	0	0.260896255	0	176	3	2034	1	0	91	2	1365	1	0	20	2	1229	0.999999996	0	18	4	993	0.999999998	0	26	6	878	1
'UBE2D4'	1	0	0	16.94121471	0	331	9	6507	0	0.138121547	0	176	1	2036	1	0	91	1	1366	0.999999996	0	20	4	1227	0.999999997	0	18	1	996	1	0	26	2	882	1
'SOCS4'	1	0	0	10.60045018	0	331	11	6505	0	0.168815224	0	176	3	2034	1	0	91	0	1367		0	20	2	1229	0.999999996	0	18	2	995	0.999999998	0	26	4	880	0.999999998
'MRPL2'	1	0	0	33.88045214	0	331	5	6511	0	0.076734193	0	176	1	2036	1	0	91	0	1367		0	20	0	1231		0	18	2	995	0.999999998	0	26	2	882	1
'MDGA2'	1	0	0	23.49099192	0	331	5	6511	0	0.076734193	0	176	1	2036	1	0	91	2	1365	1	0	20	0	1231		0	18	2	995	0.999999998	0	26	0	884
'UBE2L3'	1	0	0	11.97710256	0	331	7	6509	0	0.10742787	0	176	3	2034	1	0	91	2	1365	1	0	20	0	1231		0	18	2	995	0.999999998	0	26	0	884
'ENTPD3'	1	0	0	17.16940973	0	331	8	6508	0	0.122774708	0	176	1	2036	1	0	91	1	1366	0.999999996	0	20	0	1231		0	18	3	994	0.999999995	0	26	3	881	1
'MRPS7'	1	0	0	5.876654111	0	331	15	6501	0	0.230202578	0	176	3	2034	1	0	91	4	1363	1	0	20	1	1230	1	0	18	1	996	1	0	26	6	878	1
'KLK15'	1	0	0	21.91172236	0	331	5	6511	0	0.076734193	0	176	1	2036	1	0	91	2	1365	1	0	20	0	1231		0	18	1	996	1	0	26	1	883	0.999999997
'FAM173B'	1	0	0	74.36448274	0	331	3	6513	0	0.046040516	0	176	1	2036	1	0	91	0	1367		0	20	0	1231		0	18	2	995	0.999999998	0	26	0	884
'RTN3'	1	0	0	14.72114214	0	331	9	6507	0	0.138121547	0	176	1	2036	1	0	91	2	1365	1	0	20	1	1230	1	0	18	4	993	0.999999998	0	26	1	883	0.999999997
'ACVR1B'	1	0	0	5.58590676	0	331	16	6500	0	0.245549417	0	176	3	2034	1	0	91	5	1362	1	0	20	0	1231		0	18	5	992	1	0	26	3	881	1
'RPL30'	1	0	0	23.49099192	0	331	5	6511	0	0.076734193	0	176	1	2036	1	0	91	2	1365	1	0	20	0	1231		0	18	2	995	0.999999998	0	26	0	884
'MED4'	1	0	0	74.36448274	0	331	3	6513	0	0.046040516	0	176	1	2036	1	0	91	0	1367		0	20	0	1231		0	18	2	995	0.999999998	0	26	0	884
'RPL29'	1	0	0	42.34832034	0	331	3	6513	0	0.046040516	0	176	1	2036	1	0	91	1	1366	0.999999996	0	20	0	1231		0	18	0	997		0	26	1	883	0.999999997
'RPL28'	1	0	0	21.91172236	0	331	5	6511	0	0.076734193	0	176	1	2036	1	0	91	2	1365	1	0	20	0	1231		0	18	1	996	1	0	26	1	883	0.999999997
'PNOC'	1	0	0	75.90209745	0	331	3	6513	0	0.046040516	0	176	1	2036	1	0	91	0	1367		0	20	1	1230	1	0	18	1	996	1	0	26	0	884
'EN1'	1	0	0	15.5963915	0	331	5	6511	0	0.076734193	0	176	1	2036	1	0	91	4	1363	1	0	20	0	1231		0	18	0	997		0	26	0	884
'ANKS4B'	1	0.922172184	0.021955589	5.925720726	1	330	22	6494	0.302114804	0.337630448	0	176	7	2030	1	1	90	3	1364	0.22745321	0	20	3	1228	0.999999997	0	18	3	994	0.999999995	0	26	6	878	1
'CHPF'	1	0.756650676	0.018157488	4.778161279	1	330	24	6492	0.302114804	0.368324125	0	176	7	2030	1	0	91	9	1358	0.999999996	0	20	0	1231		0	18	7	990	1	1	25	1	883	0.056357064
'CHP2'	1	0	0	128.5617391	0	331	2	6514	0	0.030693677	0	176	1	2036	1	0	91	0	1367		0	20	0	1231		0	18	1	996	1	0	26	0	884
'NHP2'	1	0	0	4.903489173	0	331	15	6501	0	0.230202578	0	176	7	2030	1	0	91	2	1365	1	0	20	0	1231		0	18	3	994	0.999999995	0	26	3	881	1
'ABHD2'	1	0	0	4.738971432	0	331	17	6499	0	0.260896255	0	176	7	2030	1	0	91	2	1365	1	0	20	1	1230	1	0	18	5	992	1	0	26	2	882	1
'GPR115'	1	0.563548308	0.013668757	3.473043949	1	330	28	6488	0.302114804	0.429711479	0	176	11	2026	1	0	91	11	1356	1	0	20	0	1231		1	17	3	994	0.069170782	0	26	3	881	1
'RNF170'	1	0	0	30.71916444	0	331	4	6512	0	0.061387354	0	176	1	2036	1	0	91	1	1366	0.999999996	0	20	0	1231		0	18	0	997		0	26	2	882	1
'STRA6'	1	0	0	10.27348782	0	331	13	6503	0	0.199508901	0	176	1	2036	1	0	91	3	1364	1	0	20	0	1231		0	18	9	988	0.999999999	0	26	0	884
'MEPE'	1	0	0	9.10362002	0	331	11	6505	0	0.168815224	0	176	3	2034	1	0	91	1	1366	0.999999996	0	20	0	1231		0	18	2	995	0.999999998	0	26	5	879	0.999999997
'COX7A2L'	1	0	0	128.5617391	0	331	2	6514	0	0.030693677	0	176	1	2036	1	0	91	0	1367		0	20	0	1231		0	18	1	996	1	0	26	0	884
'GPM6A'	1	0	0	5.82648039	0	331	21	6495	0	0.32228361	0	176	3	2034	1	0	91	2	1365	1	0	20	7	1224	0.999999997	0	18	4	993	0.999999998	0	26	5	879	0.999999997
'SLC33A1'	1	0	0	4.903489173	0	331	15	6501	0	0.230202578	0	176	7	2030	1	0	91	2	1365	1	0	20	0	1231		0	18	3	994	0.999999995	0	26	3	881	1
'IGFL1'	1	0	0	10.22874842	0	331	9	6507	0	0.138121547	0	176	3	2034	1	0	91	2	1365	1	0	20	1	1230	1	0	18	2	995	0.999999998	0	26	1	883	0.999999997
'ITM2A'	1	0	0	42.34832034	0	331	3	6513	0	0.046040516	0	176	1	2036	1	0	91	1	1366	0.999999996	0	20	0	1231		0	18	0	997		0	26	1	883	0.999999997
'TNFAIP8L3'	1	0	0	5.858045173	0	331	17	6499	0	0.260896255	0	176	3	2034	1	0	91	4	1363	1	0	20	3	1228	0.999999997	0	18	4	993	0.999999998	0	26	3	881	1
'ALDOB'	1	0	0	5.358133699	0	331	13	6503	0	0.199508901	0	176	7	2030	1	0	91	2	1365	1	0	20	0	1231		0	18	3	994	0.999999995	0	26	1	883	0.999999997
'AKAP7'	1	0	0	14.01836229	0	331	9	6507	0	0.138121547	0	176	1	2036	1	0	91	2	1365	1	0	20	0	1231		0	18	4	993	0.999999998	0	26	2	882	1
'LBX1'	1	0	0	24.27029057	0	331	5	6511	0	0.076734193	0	176	1	2036	1	0	91	1	1366	0.999999996	0	20	0	1231		0	18	0	997		0	26	3	881	1
'FAM183A'	1	0	0	128.5617391	0	331	2	6514	0	0.030693677	0	176	1	2036	1	0	91	0	1367		0	20	0	1231		0	18	1	996	1	0	26	0	884
'RELL1'	1	0	0	9.862013573	0	331	9	6507	0	0.138121547	0	176	3	2034	1	0	91	2	1365	1	0	20	0	1231		0	18	2	995	0.999999998	0	26	2	882	1
'NFKBIE'	1	0	0	4.591616458	0	331	24	6492	0	0.368324125	0	176	3	2034	1	0	91	4	1363	1	0	20	0	1231		0	18	11	986	1	0	26	6	878	1
'HSPB8'	1	0	0	21.91172236	0	331	5	6511	0	0.076734193	0	176	1	2036	1	0	91	2	1365	1	0	20	0	1231		0	18	1	996	1	0	26	1	883	0.999999997
'DHTKD1'	1	0.774388427	0.018737783	4.788903838	1	330	35	6481	0.302114804	0.537139349	0	176	3	2034	1	1	90	8	1359	0.441038116	0	20	3	1228	0.999999997	0	18	16	981	0.999999999	0	26	5	879	0.999999997
'POLH'	1	0	0	4.306342381	0	331	21	6495	0	0.32228361	0	176	7	2030	1	0	91	1	1366	0.999999996	0	20	1	1230	1	0	18	6	991	0.999999996	0	26	6	878	1
'CHMP6'	1	0	0	52.873559	0	331	4	6512	0	0.061387354	0	176	1	2036	1	0	91	0	1367		0	20	0	1231		0	18	3	994	0.999999995	0	26	0	884
'RGS16'	1	0	0	9.672988095	0	331	10	6506	0	0.153468386	0	176	3	2034	1	0	91	2	1365	1	0	20	1	1230	1	0	18	3	994	0.999999995	0	26	1	883	0.999999997
'RABL5'	1	0	0	48.97511815	0	331	3	6513	0	0.046040516	0	176	1	2036	1	0	91	1	1366	0.999999996	0	20	1	1230	1	0	18	0	997		0	26	0	884
'CDCA8'	1	0	0	37.13222642	0	331	5	6511	0	0.076734193	0	176	1	2036	1	0	91	0	1367		0	20	0	1231		0	18	3	994	0.999999995	0	26	1	883	0.999999997
'ELOF1'	1	0	0	37.13222642	0	331	5	6511	0	0.076734193	0	176	1	2036	1	0	91	0	1367		0	20	0	1231		0	18	3	994	0.999999995	0	26	1	883	0.999999997
'YPEL5'	1	0	0	33.88045214	0	331	5	6511	0	0.076734193	0	176	1	2036	1	0	91	0	1367		0	20	0	1231		0	18	2	995	0.999999998	0	26	2	882	1
'YPEL3'	1	0	0	74.36448274	0	331	3	6513	0	0.046040516	0	176	1	2036	1	0	91	0	1367		0	20	0	1231		0	18	2	995	0.999999998	0	26	0	884
'FTL'	1	0	0	74.36448274	0	331	3	6513	0	0.046040516	0	176	1	2036	1	0	91	0	1367		0	20	0	1231		0	18	2	995	0.999999998	0	26	0	884
'DLX4'	1	0	0	19.39606155	0	331	6	6510	0	0.092081031	0	176	1	2036	1	0	91	2	1365	1	0	20	0	1231		0	18	2	995	0.999999998	0	26	1	883	0.999999997
'ACN9'	1	0	0	128.5617391	0	331	2	6514	0	0.030693677	0	176	1	2036	1	0	91	0	1367		0	20	0	1231		0	18	1	996	1	0	26	0	884
'FUZ'	1	0	0	5.936978567	0	331	12	6504	0	0.184162063	0	176	7	2030	1	0	91	1	1366	0.999999996	0	20	0	1231		0	18	3	994	0.999999995	0	26	1	883	0.999999997
'CORO2B'	1	0.554404483	0.013504603	3.379758405	1	330	36	6480	0.302114804	0.552486188	0	176	11	2026	1	1	90	6	1361	0.363703926	0	20	4	1227	0.999999997	0	18	5	992	1	0	26	10	874	0.999999999
'CDC40'	1	0.720215462	0.017244996	4.575188462	1	330	21	6495	0.302114804	0.32228361	0	176	11	2026	1	1	90	5	1362	0.321159516	0	20	0	1231		0	18	3	994	0.999999995	0	26	2	882	1
'RPP25'	1	0	0	37.13222642	0	331	5	6511	0	0.076734193	0	176	1	2036	1	0	91	0	1367		0	20	0	1231		0	18	3	994	0.999999995	0	26	1	883	0.999999997
'HIGD2A'	1	0	0	128.5617391	0	331	2	6514	0	0.030693677	0	176	1	2036	1	0	91	0	1367		0	20	0	1231		0	18	1	996	1	0	26	0	884
'MS4A7'	1	0	0	19.39606155	0	331	6	6510	0	0.092081031	0	176	1	2036	1	0	91	2	1365	1	0	20	0	1231		0	18	2	995	0.999999998	0	26	1	883	0.999999997
'SGOL2'	1	0.55670784	0.013486803	3.439732466	1	330	29	6487	0.302114804	0.445058318	1	175	14	2023	1	0	91	6	1361	0.999999998	0	20	1	1230	1	0	18	7	990	1	0	26	1	883	0.999999997
'MS4A1'	1	0	0	11.77636301	0	331	8	6508	0	0.122774708	0	176	1	2036	1	0	91	4	1363	1	0	20	0	1231		0	18	2	995	0.999999998	0	26	1	883	0.999999997
'ADD2'	1	0.658579935	0.01581096	4.156587811	1	330	23	6493	0.302114804	0.352977287	1	175	13	2024	1	0	91	4	1363	1	0	20	1	1230	1	0	18	4	993	0.999999998	0	26	1	883	0.999999997
'LDHA'	1	0	0	52.873559	0	331	4	6512	0	0.061387354	0	176	1	2036	1	0	91	0	1367		0	20	0	1231		0	18	3	994	0.999999995	0	26	0	884
'EPT1'	1	0	0	8.032879762	0	331	11	6505	0	0.168815224	0	176	3	2034	1	0	91	3	1364	1	0	20	0	1231		0	18	3	994	0.999999995	0	26	2	882	1
'PPT2'	1	0	0	19.39606155	0	331	6	6510	0	0.092081031	0	176	1	2036	1	0	91	2	1365	1	0	20	0	1231		0	18	2	995	0.999999998	0	26	1	883	0.999999997
'SCAF8'	1	0.779775582	0.090831752	3.032289242	2	329	53	6463	0.604229607	0.813382443	1	175	13	2024	1	1	90	12	1355	0.568891065	0	20	2	1229	0.999999996	0	18	16	981	0.999999999	0	26	10	874	0.999999999
'IL5RA'	1	0	0	10.22874842	0	331	9	6507	0	0.138121547	0	176	3	2034	1	0	91	2	1365	1	0	20	1	1230	1	0	18	2	995	0.999999998	0	26	1	883	0.999999997
'SLC39A2'	1	0	0	18.75575311	0	331	9	6507	0	0.138121547	0	176	1	2036	1	0	91	1	1366	0.999999996	0	20	4	1227	0.999999997	0	18	3	994	0.999999995	0	26	0	884
'RAB37'	1	0	0	5.906554159	0	331	11	6505	0	0.168815224	0	176	7	2030	1	0	91	1	1366	0.999999996	0	20	0	1231		0	18	0	997		0	26	3	881	1
'RAB6A'	1	0	0	74.36448274	0	331	3	6513	0	0.046040516	0	176	1	2036	1	0	91	0	1367		0	20	0	1231		0	18	2	995	0.999999998	0	26	0	884
'P4HA1'	1	0	0	10.22874842	0	331	9	6507	0	0.138121547	0	176	3	2034	1	0	91	2	1365	1	0	20	1	1230	1	0	18	2	995	0.999999998	0	26	1	883	0.999999997
'RAB1B'	1	0.923533241	0.021807897	6.059762859	1	330	18	6498	0.302114804	0.276243094	0	176	10	2027	1	1	90	1	1366	0.120973156	0	20	0	1231		0	18	4	993	0.999999998	0	26	3	881	1
'VAPA'	1	0	0	20.18717955	0	331	7	6509	0	0.10742787	0	176	1	2036	1	0	91	1	1366	0.999999996	0	20	1	1230	1	0	18	2	995	0.999999998	0	26	2	882	1
'PANK3'	1	0	0	12.04921663	0	331	7	6509	0	0.10742787	0	176	3	2034	1	0	91	2	1365	1	0	20	1	1230	1	0	18	1	996	1	0	26	0	884
'RALGPS2'	1	0	0	4.788346165	0	331	13	6503	0	0.199508901	0	176	7	2030	1	0	91	4	1363	1	0	20	0	1231		0	18	2	995	0.999999998	0	26	0	884
'KRTAP9-7'	1	0	0	14.27833408	0	331	9	6507	0	0.138121547	0	176	3	2034	1	0	91	0	1367		0	20	4	1227	0.999999997	0	18	2	995	0.999999998	0	26	0	884
'GFRA2'	1	0.832784982	0.019821576	5.355493656	1	330	22	6494	0.302114804	0.337630448	0	176	11	2026	1	0	91	1	1366	0.999999996	0	20	0	1231		0	18	6	991	0.999999996	1	25	4	880	0.135204292
'TMPRSS11B'	1	0	0	5.712552187	0	331	11	6505	0	0.168815224	0	176	7	2030	1	0	91	2	1365	1	0	20	1	1230	1	0	18	0	997		0	26	1	883	0.999999997
'RNF113A'	1	0	0	12.04921663	0	331	7	6509	0	0.10742787	0	176	3	2034	1	0	91	2	1365	1	0	20	1	1230	1	0	18	1	996	1	0	26	0	884
'HDHD3'	1	0.938729021	0.022271061	6.089108853	1	330	20	6496	0.302114804	0.306936771	0	176	7	2030	1	1	90	4	1363	0.275803802	0	20	0	1231		0	18	6	991	0.999999996	0	26	3	881	1
'HPX'	1	0	0	8.032879762	0	331	11	6505	0	0.168815224	0	176	3	2034	1	0	91	3	1364	1	0	20	0	1231		0	18	3	994	0.999999995	0	26	2	882	1
'ERVFRD-1'	1	0	0	75.90209745	0	331	3	6513	0	0.046040516	0	176	1	2036	1	0	91	0	1367		0	20	1	1230	1	0	18	1	996	1	0	26	0	884
'ANAPC1'	1	0	0	128.5617391	0	331	2	6514	0	0.030693677	0	176	1	2036	1	0	91	0	1367		0	20	0	1231		0	18	1	996	1	0	26	0	884
'GPR88'	1	0	0	30.71916444	0	331	4	6512	0	0.061387354	0	176	1	2036	1	0	91	1	1366	0.999999996	0	20	0	1231		0	18	0	997		0	26	2	882	1
'SLC38A6'	1	0	0	74.36448274	0	331	3	6513	0	0.046040516	0	176	1	2036	1	0	91	0	1367		0	20	0	1231		0	18	2	995	0.999999998	0	26	0	884
'SLC25A1'	1	0	0	19.39606155	0	331	6	6510	0	0.092081031	0	176	1	2036	1	0	91	2	1365	1	0	20	0	1231		0	18	2	995	0.999999998	0	26	1	883	0.999999997
'VEZF1'	1	0	0	5.979158339	0	331	13	6503	0	0.199508901	0	176	7	2030	1	0	91	0	1367		0	20	1	1230	1	0	18	2	995	0.999999998	0	26	3	881	1
'BPIFA2'	1	0	0	12.53850014	0	331	10	6506	0	0.153468386	0	176	3	2034	1	0	91	0	1367		0	20	2	1229	0.999999996	0	18	4	993	0.999999998	0	26	1	883	0.999999997
'IFI27'	1	0	0	128.5617391	0	331	2	6514	0	0.030693677	0	176	1	2036	1	0	91	0	1367		0	20	0	1231		0	18	1	996	1	0	26	0	884
'PPP1R42'	1	0	0	52.873559	0	331	4	6512	0	0.061387354	0	176	1	2036	1	0	91	0	1367		0	20	0	1231		0	18	3	994	0.999999995	0	26	0	884
'ID3'	1	0	0	7.125369459	0	331	14	6502	0	0.21485574	0	176	3	2034	1	0	91	3	1364	1	0	20	1	1230	1	0	18	5	992	1	0	26	2	882	1
'PRKX'	1	0	0	10.57836342	0	331	9	6507	0	0.138121547	0	176	3	2034	1	0	91	2	1365	1	0	20	1	1230	1	0	18	3	994	0.999999995	0	26	0	884
'DOHH'	1	0	0	9.947357187	0	331	10	6506	0	0.153468386	0	176	3	2034	1	0	91	2	1365	1	0	20	0	1231		0	18	5	992	1	0	26	0	884
'ERMN'	1	0	0	128.5617391	0	331	2	6514	0	0.030693677	0	176	1	2036	1	0	91	0	1367		0	20	0	1231		0	18	1	996	1	0	26	0	884
'FUT2'	1	0	0	5.913973742	0	331	16	6500	0	0.245549417	0	176	3	2034	1	0	91	5	1362	1	0	20	7	1224	0.999999997	0	18	0	997		0	26	1	883	0.999999997
'ISOC2'	1	0	0	128.5617391	0	331	2	6514	0	0.030693677	0	176	1	2036	1	0	91	0	1367		0	20	0	1231		0	18	1	996	1	0	26	0	884
'AFF2'	1	0	0	5.803237571	0	331	11	6505	0	0.168815224	0	176	7	2030	1	0	91	2	1365	1	0	20	0	1231		0	18	2	995	0.999999998	0	26	0	884
'PDLIM7'	1	0	0	21.84668551	0	331	7	6509	0	0.10742787	0	176	1	2036	1	0	91	1	1366	0.999999996	0	20	3	1228	0.999999997	0	18	1	996	1	0	26	1	883	0.999999997
'SERPINE2'	1	0	0	5.695152991	0	331	11	6505	0	0.168815224	0	176	7	2030	1	0	91	2	1365	1	0	20	0	1231		0	18	1	996	1	0	26	1	883	0.999999997
'BACH1'	1	0	0	21.04799025	0	331	9	6507	0	0.138121547	0	176	1	2036	1	0	91	0	1367		0	20	1	1230	1	0	18	6	991	0.999999996	0	26	1	883	0.999999997
'S100A12'	1	0	0	128.5617391	0	331	2	6514	0	0.030693677	0	176	1	2036	1	0	91	0	1367		0	20	0	1231		0	18	1	996	1	0	26	0	884
'C14orf177'	1	0	0	42.34832034	0	331	3	6513	0	0.046040516	0	176	1	2036	1	0	91	1	1366	0.999999996	0	20	0	1231		0	18	0	997		0	26	1	883	0.999999997
'CSRP2'	1	0	0	22.54931282	0	331	6	6510	0	0.092081031	0	176	1	2036	1	0	91	1	1366	0.999999996	0	20	0	1231		0	18	2	995	0.999999998	0	26	2	882	1
'CHRM2'	1	0	0	5.372476752	0	331	13	6503	0	0.199508901	0	176	7	2030	1	0	91	2	1365	1	0	20	1	1230	1	0	18	2	995	0.999999998	0	26	1	883	0.999999997
'C17orf97'	1	0	0	5.997045453	0	331	16	6500	0	0.245549417	0	176	3	2034	1	0	91	4	1363	1	0	20	0	1231		0	18	6	991	0.999999996	0	26	3	881	1
'IGFBP6'	1	0	0	128.5617391	0	331	2	6514	0	0.030693677	0	176	1	2036	1	0	91	0	1367		0	20	0	1231		0	18	1	996	1	0	26	0	884
'TECRL'	1	0	0	74.36448274	0	331	3	6513	0	0.046040516	0	176	1	2036	1	0	91	0	1367		0	20	0	1231		0	18	2	995	0.999999998	0	26	0	884
'RAD9A'	1	0.771285967	0.018508634	4.86960844	1	330	24	6492	0.302114804	0.368324125	0	176	7	2030	1	1	90	7	1360	0.403609471	0	20	0	1231		0	18	6	991	0.999999996	0	26	4	880	0.999999998
'RPL36A'	1	0	0	74.36448274	0	331	3	6513	0	0.046040516	0	176	1	2036	1	0	91	0	1367		0	20	0	1231		0	18	2	995	0.999999998	0	26	0	884
'CMAS'	1	0	0	16.599476	0	331	7	6509	0	0.10742787	0	176	1	2036	1	0	91	2	1365	1	0	20	0	1231		0	18	2	995	0.999999998	0	26	2	882	1
'TCERG1L'	1	0	0	14.01237882	0	331	7	6509	0	0.10742787	0	176	3	2034	1	0	91	1	1366	0.999999996	0	20	1	1230	1	0	18	2	995	0.999999998	0	26	0	884
'PTGES'	1	0	0	23.64602339	0	331	4	6512	0	0.061387354	0	176	3	2034	1	0	91	0	1367		0	20	0	1231		0	18	1	996	1	0	26	0	884
'NODAL'	1	0	0	10.25849995	0	331	11	6505	0	0.168815224	0	176	3	2034	1	0	91	1	1366	0.999999996	0	20	0	1231		0	18	6	991	0.999999996	0	26	1	883	0.999999997
'CEACAM6'	1	0	0	23.28155227	0	331	7	6509	0	0.10742787	0	176	1	2036	1	0	91	0	1367		0	20	0	1231		0	18	3	994	0.999999995	0	26	3	881	1
'ESPN'	1	0	0	5.906554159	0	331	11	6505	0	0.168815224	0	176	7	2030	1	0	91	1	1366	0.999999996	0	20	0	1231		0	18	0	997		0	26	3	881	1
'KCTD5'	1	0	0	23.49099192	0	331	5	6511	0	0.076734193	0	176	1	2036	1	0	91	2	1365	1	0	20	0	1231		0	18	2	995	0.999999998	0	26	0	884
'C10orf118'	1	0	0	5.36463359	0	331	18	6498	0	0.276243094	0	176	3	2034	1	0	91	5	1362	1	0	20	0	1231		0	18	8	989	0.999999998	0	26	2	882	1
'C14orf119'	1	0	0	128.5617391	0	331	2	6514	0	0.030693677	0	176	1	2036	1	0	91	0	1367		0	20	0	1231		0	18	1	996	1	0	26	0	884
'FAM110D'	1	0	0	128.5617391	0	331	2	6514	0	0.030693677	0	176	1	2036	1	0	91	0	1367		0	20	0	1231		0	18	1	996	1	0	26	0	884
'SMCO3'	1	0	0	23.64602339	0	331	4	6512	0	0.061387354	0	176	3	2034	1	0	91	0	1367		0	20	0	1231		0	18	1	996	1	0	26	0	884
'EIF2AK3'	1	0	0	4.145319323	0	331	27	6489	0	0.414364641	0	176	3	2034	1	0	91	5	1362	1	0	20	3	1228	0.999999997	0	18	11	986	1	0	26	5	879	0.999999997
'CHST7'	1	0	0	37.13222642	0	331	5	6511	0	0.076734193	0	176	1	2036	1	0	91	0	1367		0	20	0	1231		0	18	3	994	0.999999995	0	26	1	883	0.999999997
'SPESP1'	1	0	0	23.49099192	0	331	5	6511	0	0.076734193	0	176	1	2036	1	0	91	2	1365	1	0	20	0	1231		0	18	2	995	0.999999998	0	26	0	884
'DCBLD2'	1	0.850246486	0.0201722	5.516033011	1	330	20	6496	0.302114804	0.306936771	0	176	11	2026	1	1	90	1	1366	0.120973156	0	20	0	1231		0	18	6	991	0.999999996	0	26	2	882	1
'C6orf1'	1	0	0	10.08548835	0	331	7	6509	0	0.10742787	0	176	1	2036	1	0	91	6	1361	0.999999998	0	20	0	1231		0	18	0	997		0	26	0	884
'IFNA14'	1	0	0	5.826878242	0	331	17	6499	0	0.260896255	0	176	3	2034	1	0	91	4	1363	1	0	20	1	1230	1	0	18	6	991	0.999999996	0	26	3	881	1
'UGT2B17'	1	0	0	22.54931282	0	331	6	6510	0	0.092081031	0	176	1	2036	1	0	91	1	1366	0.999999996	0	20	0	1231		0	18	2	995	0.999999998	0	26	2	882	1
'KHDC1'	1	0	0	37.13222642	0	331	5	6511	0	0.076734193	0	176	1	2036	1	0	91	0	1367		0	20	0	1231		0	18	3	994	0.999999995	0	26	1	883	0.999999997
'KRTAP4-3'	1	0	0	22.1551496	0	331	7	6509	0	0.10742787	0	176	1	2036	1	0	91	0	1367		0	20	1	1230	1	0	18	1	996	1	0	26	4	880	0.999999998
'PTEN'	1	0	0	23.64602339	0	331	4	6512	0	0.061387354	0	176	3	2034	1	0	91	0	1367		0	20	0	1231		0	18	1	996	1	0	26	0	884
'PTER'	1	0	0	6.778726724	0	331	13	6503	0	0.199508901	0	176	3	2034	1	0	91	4	1363	1	0	20	0	1231		0	18	4	993	0.999999998	0	26	2	882	1
'CNBP'	1	0	0	22.54931282	0	331	6	6510	0	0.092081031	0	176	1	2036	1	0	91	1	1366	0.999999996	0	20	0	1231		0	18	2	995	0.999999998	0	26	2	882	1
'ROPN1'	1	0	0	128.5617391	0	331	2	6514	0	0.030693677	0	176	1	2036	1	0	91	0	1367		0	20	0	1231		0	18	1	996	1	0	26	0	884
'SPRYD7'	1	0	0	20.6446223	0	331	6	6510	0	0.092081031	0	176	1	2036	1	0	91	2	1365	1	0	20	0	1231		0	18	3	994	0.999999995	0	26	0	884
'PRDM1'	1	0.792873326	0.019042713	4.992988195	1	330	26	6490	0.302114804	0.399017802	0	176	7	2030	1	1	90	5	1362	0.321159516	0	20	0	1231		0	18	8	989	0.999999998	0	26	6	878	1
'MMGT1'	1	0	0	128.5617391	0	331	2	6514	0	0.030693677	0	176	1	2036	1	0	91	0	1367		0	20	0	1231		0	18	1	996	1	0	26	0	884
'NDUFB10'	1	0	0	13.83974397	0	331	6	6510	0	0.092081031	0	176	3	2034	1	0	91	1	1366	0.999999996	0	20	0	1231		0	18	0	997		0	26	2	882	1
'SLC41A3'	1	0	0	5.387692958	0	331	13	6503	0	0.199508901	0	176	7	2030	1	0	91	2	1365	1	0	20	2	1229	0.999999996	0	18	1	996	1	0	26	1	883	0.999999997
'PTX4'	1	0.795572639	0.019042768	5.054637764	1	330	22	6494	0.302114804	0.337630448	0	176	7	2030	1	1	90	7	1360	0.403609471	0	20	1	1230	1	0	18	3	994	0.999999995	0	26	4	880	0.999999998
'PTX3'	1	0	0	25.27716004	0	331	8	6508	0	0.122774708	0	176	1	2036	1	0	91	0	1367		0	20	0	1231		0	18	7	990	1	0	26	0	884
'KRTAP21-1'	1	0	0	128.5617391	0	331	2	6514	0	0.030693677	0	176	1	2036	1	0	91	0	1367		0	20	0	1231		0	18	1	996	1	0	26	0	884
'PI4K2B'	1	0	0	5.936978567	0	331	12	6504	0	0.184162063	0	176	7	2030	1	0	91	1	1366	0.999999996	0	20	0	1231		0	18	3	994	0.999999995	0	26	1	883	0.999999997
'KNSTRN'	1	0	0	23.49099192	0	331	5	6511	0	0.076734193	0	176	1	2036	1	0	91	2	1365	1	0	20	0	1231		0	18	2	995	0.999999998	0	26	0	884
'FANK1'	1	0	0	20.79396147	0	331	5	6511	0	0.076734193	0	176	3	2034	1	0	91	0	1367		0	20	1	1230	1	0	18	1	996	1	0	26	0	884
'UBL5'	1	0	0	128.5617391	0	331	2	6514	0	0.030693677	0	176	1	2036	1	0	91	0	1367		0	20	0	1231		0	18	1	996	1	0	26	0	884
'WDR38'	1	0	0	6.822394188	0	331	14	6502	0	0.21485574	0	176	3	2034	1	0	91	3	1364	1	0	20	1	1230	1	0	18	3	994	0.999999995	0	26	4	880	0.999999998
'CPSF4L'	1	0	0	19.39606155	0	331	6	6510	0	0.092081031	0	176	1	2036	1	0	91	2	1365	1	0	20	0	1231		0	18	2	995	0.999999998	0	26	1	883	0.999999997
'ORC4'	1	0	0	53.47019433	0	331	4	6512	0	0.061387354	0	176	1	2036	1	0	91	0	1367		0	20	1	1230	1	0	18	2	995	0.999999998	0	26	0	884
'LBH'	1	0	0	128.5617391	0	331	2	6514	0	0.030693677	0	176	1	2036	1	0	91	0	1367		0	20	0	1231		0	18	1	996	1	0	26	0	884
'CKAP2L'	1	0	0	16.47356448	0	331	9	6507	0	0.138121547	0	176	1	2036	1	0	91	1	1366	0.999999996	0	20	0	1231		0	18	5	992	1	0	26	2	882	1
'DNAJA2'	1	0	0	5.410985773	0	331	15	6501	0	0.230202578	0	176	7	2030	1	0	91	1	1366	0.999999996	0	20	0	1231		0	18	6	991	0.999999996	0	26	1	883	0.999999997
'DRG1'	1	0	0	30.71916444	0	331	4	6512	0	0.061387354	0	176	1	2036	1	0	91	1	1366	0.999999996	0	20	0	1231		0	18	0	997		0	26	2	882	1
'IFITM1'	1	0	0	128.5617391	0	331	2	6514	0	0.030693677	0	176	1	2036	1	0	91	0	1367		0	20	0	1231		0	18	1	996	1	0	26	0	884
'RPS14'	1	0	0	5.307345363	0	331	17	6499	0	0.260896255	0	176	3	2034	1	0	91	6	1361	0.999999998	0	20	4	1227	0.999999997	0	18	3	994	0.999999995	0	26	1	883	0.999999997
'RPS16'	1	0	0	16.599476	0	331	7	6509	0	0.10742787	0	176	1	2036	1	0	91	2	1365	1	0	20	0	1231		0	18	2	995	0.999999998	0	26	2	882	1
'LHB'	1	0	0	8.861456049	0	331	14	6502	0	0.21485574	0	176	3	2034	1	0	91	1	1366	0.999999996	0	20	2	1229	0.999999996	0	18	7	990	1	0	26	1	883	0.999999997
'SCFD1'	1	0	0	14.01237882	0	331	7	6509	0	0.10742787	0	176	3	2034	1	0	91	1	1366	0.999999996	0	20	1	1230	1	0	18	2	995	0.999999998	0	26	0	884
'RPS23'	1	0	0	18.93423673	0	331	7	6509	0	0.10742787	0	176	1	2036	1	0	91	2	1365	1	0	20	3	1228	0.999999997	0	18	1	996	1	0	26	0	884
'ZDHHC20'	1	0	0	14.72114214	0	331	9	6507	0	0.138121547	0	176	1	2036	1	0	91	2	1365	1	0	20	1	1230	1	0	18	4	993	0.999999998	0	26	1	883	0.999999997
'WIF1'	1	0	0	20.79396147	0	331	5	6511	0	0.076734193	0	176	3	2034	1	0	91	0	1367		0	20	1	1230	1	0	18	1	996	1	0	26	0	884
'KISS1R'	1	0	0	37.13222642	0	331	5	6511	0	0.076734193	0	176	1	2036	1	0	91	0	1367		0	20	0	1231		0	18	3	994	0.999999995	0	26	1	883	0.999999997
'ATAT1'	1	0	0	21.91172236	0	331	5	6511	0	0.076734193	0	176	1	2036	1	0	91	2	1365	1	0	20	0	1231		0	18	1	996	1	0	26	1	883	0.999999997
'BLID'	1	0	0	128.5617391	0	331	2	6514	0	0.030693677	0	176	1	2036	1	0	91	0	1367		0	20	0	1231		0	18	1	996	1	0	26	0	884
'NOM1'	1	0.701180948	0.016848593	4.414981488	1	330	24	6492	0.302114804	0.368324125	0	176	10	2027	1	1	90	6	1361	0.363703926	0	20	0	1231		0	18	6	991	0.999999996	0	26	2	882	1
'ASNSD1'	1	0	0	6.583172688	0	331	11	6505	0	0.168815224	0	176	3	2034	1	0	91	5	1362	1	0	20	0	1231		0	18	0	997		0	26	3	881	1
'MLNR'	1	0	0	18.69335448	0	331	8	6508	0	0.122774708	0	176	1	2036	1	0	91	0	1367		0	20	0	1231		0	18	2	995	0.999999998	0	26	5	879	0.999999997
'TOPBP1'	1	0.539829205	0.013170376	3.278745075	1	330	39	6477	0.302114804	0.598526703	0	176	11	2026	1	0	91	6	1361	0.999999998	0	20	1	1230	1	0	18	9	988	0.999999999	1	25	12	872	0.315716286
'ZPBP2'	1	0	0	15.5963915	0	331	5	6511	0	0.076734193	0	176	1	2036	1	0	91	4	1363	1	0	20	0	1231		0	18	0	997		0	26	0	884
'SAMD12'	1	0	0	128.5617391	0	331	2	6514	0	0.030693677	0	176	1	2036	1	0	91	0	1367		0	20	0	1231		0	18	1	996	1	0	26	0	884
'CSNK2A2'	1	0	0	9.10362002	0	331	11	6505	0	0.168815224	0	176	3	2034	1	0	91	1	1366	0.999999996	0	20	0	1231		0	18	2	995	0.999999998	0	26	5	879	0.999999997
'APCDD1L'	1	0	0	10.22874842	0	331	9	6507	0	0.138121547	0	176	3	2034	1	0	91	2	1365	1	0	20	1	1230	1	0	18	2	995	0.999999998	0	26	1	883	0.999999997
'LYZ'	1	0	0	128.5617391	0	331	2	6514	0	0.030693677	0	176	1	2036	1	0	91	0	1367		0	20	0	1231		0	18	1	996	1	0	26	0	884
'FAM222B'	1	1.012205096	0.116799789	4.006971907	2	329	42	6474	0.604229607	0.644567219	0	176	11	2026	1	1	90	9	1358	0.476142002	0	20	3	1228	0.999999997	1	17	12	985	0.208645777	0	26	7	877	0.999999998
'UCP2'	1	0	0	52.873559	0	331	4	6512	0	0.061387354	0	176	1	2036	1	0	91	0	1367		0	20	0	1231		0	18	3	994	0.999999995	0	26	0	884
'C20orf173'	1	0	0	9.10362002	0	331	11	6505	0	0.168815224	0	176	3	2034	1	0	91	1	1366	0.999999996	0	20	0	1231		0	18	2	995	0.999999998	0	26	5	879	0.999999997
'FAM228A'	1	0	0	22.54931282	0	331	6	6510	0	0.092081031	0	176	1	2036	1	0	91	1	1366	0.999999996	0	20	0	1231		0	18	2	995	0.999999998	0	26	2	882	1
'SLC25A43'	1	0	0	128.5617391	0	331	2	6514	0	0.030693677	0	176	1	2036	1	0	91	0	1367		0	20	0	1231		0	18	1	996	1	0	26	0	884
'MAX'	1	0	0	23.64602339	0	331	4	6512	0	0.061387354	0	176	3	2034	1	0	91	0	1367		0	20	0	1231		0	18	1	996	1	0	26	0	884
'DEFA4'	1	0	0	23.49099192	0	331	5	6511	0	0.076734193	0	176	1	2036	1	0	91	2	1365	1	0	20	0	1231		0	18	2	995	0.999999998	0	26	0	884
'CXCL12'	1	0	0	128.5617391	0	331	2	6514	0	0.030693677	0	176	1	2036	1	0	91	0	1367		0	20	0	1231		0	18	1	996	1	0	26	0	884
'CELF2'	1	0	0	9.268619082	0	331	13	6503	0	0.199508901	0	176	3	2034	1	0	91	1	1366	0.999999996	0	20	1	1230	1	0	18	7	990	1	0	26	1	883	0.999999997
'CELF6'	1	0	0	10.22874842	0	331	9	6507	0	0.138121547	0	176	3	2034	1	0	91	2	1365	1	0	20	1	1230	1	0	18	2	995	0.999999998	0	26	1	883	0.999999997
'MDK'	1	0	0	23.49099192	0	331	5	6511	0	0.076734193	0	176	1	2036	1	0	91	2	1365	1	0	20	0	1231		0	18	2	995	0.999999998	0	26	0	884
'DSG3'	1	0.766594127	0.018332451	4.87855755	1	330	23	6493	0.302114804	0.352977287	0	176	11	2026	1	1	90	2	1365	0.175912332	0	20	0	1231		0	18	6	991	0.999999996	0	26	4	880	0.999999998
'MET'	1	0.739544002	0.017830398	4.614913665	1	330	29	6487	0.302114804	0.445058318	0	176	7	2030	1	0	91	7	1360	0.999999999	0	20	1	1230	1	0	18	10	987	1	1	25	4	880	0.135204292
'SPON2'	1	0	0	8.754044423	0	331	13	6503	0	0.199508901	0	176	3	2034	1	0	91	1	1366	0.999999996	0	20	1	1230	1	0	18	5	992	1	0	26	3	881	1
'C20orf24'	1	0	0	74.36448274	0	331	3	6513	0	0.046040516	0	176	1	2036	1	0	91	0	1367		0	20	0	1231		0	18	2	995	0.999999998	0	26	0	884
'PILRA'	1	0	0	65.23861018	0	331	3	6513	0	0.046040516	0	176	1	2036	1	0	91	0	1367		0	20	1	1230	1	0	18	0	997		0	26	1	883	0.999999997
'CCDC144NL'	1	0	0	47.36573667	0	331	4	6512	0	0.061387354	0	176	1	2036	1	0	91	0	1367		0	20	1	1230	1	0	18	1	996	1	0	26	1	883	0.999999997
'SBSPON'	1	0	0	37.13222642	0	331	5	6511	0	0.076734193	0	176	1	2036	1	0	91	0	1367		0	20	0	1231		0	18	3	994	0.999999995	0	26	1	883	0.999999997
'MOG'	1	0	0	42.34832034	0	331	3	6513	0	0.046040516	0	176	1	2036	1	0	91	1	1366	0.999999996	0	20	0	1231		0	18	0	997		0	26	1	883	0.999999997
'MPI'	1	0	0	4.441066084	0	331	16	6500	0	0.245549417	0	176	7	2030	1	0	91	3	1364	1	0	20	0	1231		0	18	2	995	0.999999998	0	26	4	880	0.999999998
'ATP2A3'	1	0.874463172	0.101478352	3.424109699	2	329	53	6463	0.604229607	0.813382443	1	175	14	2023	1	0	91	7	1360	0.999999999	0	20	7	1224	0.999999997	0	18	20	977	0.999999998	1	25	5	879	0.160049252
'HMGB1'	1	0	0	128.5617391	0	331	2	6514	0	0.030693677	0	176	1	2036	1	0	91	0	1367		0	20	0	1231		0	18	1	996	1	0	26	0	884
'KRTAP10-1'	1	0	0	23.64602339	0	331	4	6512	0	0.061387354	0	176	3	2034	1	0	91	0	1367		0	20	0	1231		0	18	1	996	1	0	26	0	884
'RBM17'	1	0	0	10.57836342	0	331	9	6507	0	0.138121547	0	176	3	2034	1	0	91	2	1365	1	0	20	1	1230	1	0	18	3	994	0.999999995	0	26	0	884
'NAA30'	1	0	0	18.47815075	0	331	7	6509	0	0.10742787	0	176	1	2036	1	0	91	2	1365	1	0	20	0	1231		0	18	4	993	0.999999998	0	26	0	884
'RBM24'	1	0	0	26.26196284	0	331	5	6511	0	0.076734193	0	176	1	2036	1	0	91	1	1366	0.999999996	0	20	1	1230	1	0	18	0	997		0	26	2	882	1
'FAM101A'	1	0	0	75.90209745	0	331	3	6513	0	0.046040516	0	176	1	2036	1	0	91	0	1367		0	20	1	1230	1	0	18	1	996	1	0	26	0	884
'JDP2'	1	0	0	16.56451181	0	331	6	6510	0	0.092081031	0	176	3	2034	1	0	91	0	1367		0	20	1	1230	1	0	18	0	997		0	26	2	882	1
'DTD1'	1	0	0	11.04585698	0	331	9	6507	0	0.138121547	0	176	1	2036	1	0	91	4	1363	1	0	20	0	1231		0	18	3	994	0.999999995	0	26	1	883	0.999999997
'FAM104B'	1	0	0	23.64602339	0	331	4	6512	0	0.061387354	0	176	3	2034	1	0	91	0	1367		0	20	0	1231		0	18	1	996	1	0	26	0	884
'FAM104A'	1	0	0	14.53955295	0	331	8	6508	0	0.122774708	0	176	1	2036	1	0	91	2	1365	1	0	20	0	1231		0	18	2	995	0.999999998	0	26	3	881	1
'NDP'	1	0	0	21.91172236	0	331	5	6511	0	0.076734193	0	176	1	2036	1	0	91	2	1365	1	0	20	0	1231		0	18	1	996	1	0	26	1	883	0.999999997
'SMDT1'	1	0	0	23.64602339	0	331	4	6512	0	0.061387354	0	176	3	2034	1	0	91	0	1367		0	20	0	1231		0	18	1	996	1	0	26	0	884
'RABGAP1L'	1	0	0	128.5617391	0	331	2	6514	0	0.030693677	0	176	1	2036	1	0	91	0	1367		0	20	0	1231		0	18	1	996	1	0	26	0	884
'PARP10'	1	0.981494833	0.113151103	3.892166431	2	329	42	6474	0.604229607	0.644567219	1	175	14	2023	1	0	91	6	1361	0.999999998	0	20	3	1228	0.999999997	0	18	14	983	0.999999999	1	25	5	879	0.160049252
'KREMEN2'	1	0	0	47.36573667	0	331	4	6512	0	0.061387354	0	176	1	2036	1	0	91	0	1367		0	20	1	1230	1	0	18	1	996	1	0	26	1	883	0.999999997
'ALOX12B'	1	0.603058511	0.014563845	3.753570482	1	330	26	6490	0.302114804	0.399017802	1	175	13	2024	1	0	91	5	1362	1	0	20	1	1230	1	0	18	3	994	0.999999995	0	26	4	880	0.999999998
'NEUROG1'	1	0	0	20.80659381	0	331	6	6510	0	0.092081031	0	176	1	2036	1	0	91	2	1365	1	0	20	1	1230	1	0	18	2	995	0.999999998	0	26	0	884
'NTM'	1	0	0	11.10891446	0	331	8	6508	0	0.122774708	0	176	3	2034	1	0	91	1	1366	0.999999996	0	20	0	1231		0	18	0	997		0	26	4	880	0.999999998
'NTS'	1	0	0	42.34832034	0	331	3	6513	0	0.046040516	0	176	1	2036	1	0	91	1	1366	0.999999996	0	20	0	1231		0	18	0	997		0	26	1	883	0.999999997
'FAM159A'	1	0	0	15.65047192	0	331	6	6510	0	0.092081031	0	176	3	2034	1	0	91	0	1367		0	20	0	1231		0	18	0	997		0	26	3	881	1
'NR2F2'	1	0	0	12.62923312	0	331	7	6509	0	0.10742787	0	176	1	2036	1	0	91	4	1363	1	0	20	0	1231		0	18	1	996	1	0	26	1	883	0.999999997
'CENPH'	1	0	0	37.13222642	0	331	5	6511	0	0.076734193	0	176	1	2036	1	0	91	0	1367		0	20	0	1231		0	18	3	994	0.999999995	0	26	1	883	0.999999997
'CENPM'	1	0	0	16.56451181	0	331	6	6510	0	0.092081031	0	176	3	2034	1	0	91	0	1367		0	20	1	1230	1	0	18	0	997		0	26	2	882	1
'HNRNPDL'	1	0	0	10.22874842	0	331	9	6507	0	0.138121547	0	176	3	2034	1	0	91	2	1365	1	0	20	1	1230	1	0	18	2	995	0.999999998	0	26	1	883	0.999999997
'MOB4'	1	0	0	74.36448274	0	331	3	6513	0	0.046040516	0	176	1	2036	1	0	91	0	1367		0	20	0	1231		0	18	2	995	0.999999998	0	26	0	884
'NRG1'	1	0	0	42.34832034	0	331	3	6513	0	0.046040516	0	176	1	2036	1	0	91	1	1366	0.999999996	0	20	0	1231		0	18	0	997		0	26	1	883	0.999999997
'C14orf39'	1	0	0	74.36448274	0	331	3	6513	0	0.046040516	0	176	1	2036	1	0	91	0	1367		0	20	0	1231		0	18	2	995	0.999999998	0	26	0	884
'SPACA7'	1	0	0	20.6446223	0	331	6	6510	0	0.092081031	0	176	1	2036	1	0	91	2	1365	1	0	20	0	1231		0	18	3	994	0.999999995	0	26	0	884
'GTPBP10'	1	0	0	21.91172236	0	331	5	6511	0	0.076734193	0	176	1	2036	1	0	91	2	1365	1	0	20	0	1231		0	18	1	996	1	0	26	1	883	0.999999997
'WHAMM'	1	0	0	4.903489173	0	331	15	6501	0	0.230202578	0	176	7	2030	1	0	91	2	1365	1	0	20	0	1231		0	18	3	994	0.999999995	0	26	3	881	1
'EPB41'	1	0.708233415	0.0171092	4.400183269	1	330	29	6487	0.302114804	0.445058318	0	176	7	2030	1	1	90	6	1361	0.363703926	0	20	0	1231		0	18	6	991	0.999999996	0	26	10	874	0.999999999
'KIF9'	1	0	0	74.36448274	0	331	3	6513	0	0.046040516	0	176	1	2036	1	0	91	0	1367		0	20	0	1231		0	18	2	995	0.999999998	0	26	0	884
'HSD17B8'	1	0	0	47.36573667	0	331	4	6512	0	0.061387354	0	176	1	2036	1	0	91	0	1367		0	20	1	1230	1	0	18	1	996	1	0	26	1	883	0.999999997
'PEBP4'	1	0	0	23.46561927	0	331	8	6508	0	0.122774708	0	176	1	2036	1	0	91	0	1367		0	20	0	1231		0	18	6	991	0.999999996	0	26	1	883	0.999999997
'C1orf74'	1	0	0	42.34832034	0	331	3	6513	0	0.046040516	0	176	1	2036	1	0	91	1	1366	0.999999996	0	20	0	1231		0	18	0	997		0	26	1	883	0.999999997
'OR51B6'	1	0	0	128.5617391	0	331	2	6514	0	0.030693677	0	176	1	2036	1	0	91	0	1367		0	20	0	1231		0	18	1	996	1	0	26	0	884
'AMOTL1'	1	0.990514497	0.114299046	3.920384954	2	329	44	6472	0.604229607	0.675260896	1	175	13	2024	1	1	90	5	1362	0.321159516	0	20	4	1227	0.999999997	0	18	15	982	0.999999999	0	26	7	877	0.999999998
'TCF3'	1	0.654864383	0.015843045	4.052597662	1	330	35	6481	0.302114804	0.537139349	0	176	11	2026	1	0	91	3	1364	1	0	20	2	1229	0.999999996	1	17	15	982	0.250573183	0	26	4	880	0.999999998
'FTHL17'	1	0	0	18.47815075	0	331	7	6509	0	0.10742787	0	176	1	2036	1	0	91	2	1365	1	0	20	0	1231		0	18	4	993	0.999999998	0	26	0	884
'CRYM'	1	0	0	30.71916444	0	331	4	6512	0	0.061387354	0	176	1	2036	1	0	91	1	1366	0.999999996	0	20	0	1231		0	18	0	997		0	26	2	882	1
'SNAPIN'	1	0	0	128.5617391	0	331	2	6514	0	0.030693677	0	176	1	2036	1	0	91	0	1367		0	20	0	1231		0	18	1	996	1	0	26	0	884
'TCN2'	1	0.529526716	0.012885975	3.235617061	1	330	36	6480	0.302114804	0.552486188	1	175	14	2023	1	0	91	4	1363	1	0	20	1	1230	1	0	18	11	986	1	0	26	6	878	1
'FARSA'	1	0.810579894	0.019354757	5.174706048	1	330	23	6493	0.302114804	0.352977287	0	176	10	2027	1	1	90	2	1365	0.175912332	0	20	2	1229	0.999999996	0	18	5	992	1	0	26	4	880	0.999999998
'CSF2'	1	0	0	74.36448274	0	331	3	6513	0	0.046040516	0	176	1	2036	1	0	91	0	1367		0	20	0	1231		0	18	2	995	0.999999998	0	26	0	884
'HMGN4'	1	0	0	128.5617391	0	331	2	6514	0	0.030693677	0	176	1	2036	1	0	91	0	1367		0	20	0	1231		0	18	1	996	1	0	26	0	884
'EBNA1BP2'	1	0	0	8.555521467	0	331	15	6501	0	0.230202578	0	176	3	2034	1	0	91	1	1366	0.999999996	0	20	5	1226	0.999999998	0	18	5	992	1	0	26	1	883	0.999999997
'DVL3'	1	0.974332329	0.112288216	3.867451737	2	329	38	6478	0.604229607	0.583179865	1	175	13	2024	1	0	91	9	1358	0.999999996	0	20	2	1229	0.999999996	0	18	8	989	0.999999998	1	25	6	878	0.184207126
'CCDC33'	1	0	0	11.68296222	0	331	9	6507	0	0.138121547	0	176	3	2034	1	0	91	1	1366	0.999999996	0	20	2	1229	0.999999996	0	18	2	995	0.999999998	0	26	1	883	0.999999997
'PIR'	1	0	0	37.13222642	0	331	5	6511	0	0.076734193	0	176	1	2036	1	0	91	0	1367		0	20	0	1231		0	18	3	994	0.999999995	0	26	1	883	0.999999997
'CNIH2'	1	0	0	42.34832034	0	331	3	6513	0	0.046040516	0	176	1	2036	1	0	91	1	1366	0.999999996	0	20	0	1231		0	18	0	997		0	26	1	883	0.999999997
'HMGCS2'	1	0	0	33.88045214	0	331	5	6511	0	0.076734193	0	176	1	2036	1	0	91	0	1367		0	20	0	1231		0	18	2	995	0.999999998	0	26	2	882	1
'CCDC51'	1	0	0	9.078639706	0	331	9	6507	0	0.138121547	0	176	3	2034	1	0	91	3	1364	1	0	20	0	1231		0	18	2	995	0.999999998	0	26	1	883	0.999999997
'CCDC70'	1	0	0	23.49099192	0	331	5	6511	0	0.076734193	0	176	1	2036	1	0	91	2	1365	1	0	20	0	1231		0	18	2	995	0.999999998	0	26	0	884
'POLR2K'	1	0	0	128.5617391	0	331	2	6514	0	0.030693677	0	176	1	2036	1	0	91	0	1367		0	20	0	1231		0	18	1	996	1	0	26	0	884
'ASCC1'	1	0	0	13.0390147	0	331	8	6508	0	0.122774708	0	176	3	2034	1	0	91	1	1366	0.999999996	0	20	2	1229	0.999999996	0	18	2	995	0.999999998	0	26	0	884
'CCDC65'	1	0	0	13.83974397	0	331	6	6510	0	0.092081031	0	176	3	2034	1	0	91	1	1366	0.999999996	0	20	0	1231		0	18	0	997		0	26	2	882	1
'PNP'	1	0	0	17.16940973	0	331	8	6508	0	0.122774708	0	176	1	2036	1	0	91	1	1366	0.999999996	0	20	0	1231		0	18	3	994	0.999999995	0	26	3	881	1
'SEPP1'	1	0	0	10.22874842	0	331	9	6507	0	0.138121547	0	176	3	2034	1	0	91	2	1365	1	0	20	1	1230	1	0	18	2	995	0.999999998	0	26	1	883	0.999999997
'UGCG'	1	0	0	74.36448274	0	331	3	6513	0	0.046040516	0	176	1	2036	1	0	91	0	1367		0	20	0	1231		0	18	2	995	0.999999998	0	26	0	884
'IFNA5'	1	0	0	33.88045214	0	331	5	6511	0	0.076734193	0	176	1	2036	1	0	91	0	1367		0	20	0	1231		0	18	2	995	0.999999998	0	26	2	882	1
'CLDN15'	1	0	0	7.224076392	0	331	12	6504	0	0.184162063	0	176	3	2034	1	0	91	4	1363	1	0	20	1	1230	1	0	18	3	994	0.999999995	0	26	1	883	0.999999997
'CST1'	1	0	0	23.64602339	0	331	4	6512	0	0.061387354	0	176	3	2034	1	0	91	0	1367		0	20	0	1231		0	18	1	996	1	0	26	0	884
'CWC27'	1	0	0	11.77636301	0	331	8	6508	0	0.122774708	0	176	1	2036	1	0	91	4	1363	1	0	20	0	1231		0	18	2	995	0.999999998	0	26	1	883	0.999999997
'PVR'	1	0	0	33.88045214	0	331	5	6511	0	0.076734193	0	176	1	2036	1	0	91	0	1367		0	20	0	1231		0	18	2	995	0.999999998	0	26	2	882	1
'CHRNA9'	1	0.930077421	0.107107923	3.698476573	2	329	35	6481	0.604229607	0.537139349	1	175	14	2023	1	0	91	12	1355	1	0	20	1	1230	1	1	17	6	991	0.118056251	0	26	2	882	1
'TRPV3'	1	0.99078084	0.114135869	3.935826154	2	329	38	6478	0.604229607	0.583179865	1	175	13	2024	1	1	90	6	1361	0.363703926	0	20	0	1231		0	18	7	990	1	0	26	12	872	0.999999999
'XAGE5'	1	0	0	65.23861018	0	331	3	6513	0	0.046040516	0	176	1	2036	1	0	91	0	1367		0	20	1	1230	1	0	18	0	997		0	26	1	883	0.999999997
'FAM166B'	1	0	0	52.873559	0	331	4	6512	0	0.061387354	0	176	1	2036	1	0	91	0	1367		0	20	0	1231		0	18	3	994	0.999999995	0	26	0	884
'PFDN5'	1	0	0	52.873559	0	331	4	6512	0	0.061387354	0	176	1	2036	1	0	91	0	1367		0	20	0	1231		0	18	3	994	0.999999995	0	26	0	884
'OR52H1'	1	0	0	9.862013573	0	331	9	6507	0	0.138121547	0	176	3	2034	1	0	91	2	1365	1	0	20	0	1231		0	18	2	995	0.999999998	0	26	2	882	1
'TMEM92'	1	0	0	14.53955295	0	331	8	6508	0	0.122774708	0	176	1	2036	1	0	91	2	1365	1	0	20	0	1231		0	18	2	995	0.999999998	0	26	3	881	1
'PSME3'	1	0	0	128.5617391	0	331	2	6514	0	0.030693677	0	176	1	2036	1	0	91	0	1367		0	20	0	1231		0	18	1	996	1	0	26	0	884
'PSME2'	1	0	0	128.5617391	0	331	2	6514	0	0.030693677	0	176	1	2036	1	0	91	0	1367		0	20	0	1231		0	18	1	996	1	0	26	0	884
'MRPL15'	1	0	0	13.83974397	0	331	6	6510	0	0.092081031	0	176	3	2034	1	0	91	1	1366	0.999999996	0	20	0	1231		0	18	0	997		0	26	2	882	1
'PSMF1'	1	0	0	53.47019433	0	331	4	6512	0	0.061387354	0	176	1	2036	1	0	91	0	1367		0	20	1	1230	1	0	18	2	995	0.999999998	0	26	0	884
'CTC1'	1	0	0	74.36448274	0	331	3	6513	0	0.046040516	0	176	1	2036	1	0	91	0	1367		0	20	0	1231		0	18	2	995	0.999999998	0	26	0	884
'PSMG1'	1	0	0	23.49099192	0	331	5	6511	0	0.076734193	0	176	1	2036	1	0	91	2	1365	1	0	20	0	1231		0	18	2	995	0.999999998	0	26	0	884
'MRPL36'	1	0	0	74.36448274	0	331	3	6513	0	0.046040516	0	176	1	2036	1	0	91	0	1367		0	20	0	1231		0	18	2	995	0.999999998	0	26	0	884
'TMEM47'	1	0	0	23.49099192	0	331	5	6511	0	0.076734193	0	176	1	2036	1	0	91	2	1365	1	0	20	0	1231		0	18	2	995	0.999999998	0	26	0	884
'MRPL40'	1	0	0	8.617918542	0	331	12	6504	0	0.184162063	0	176	3	2034	1	0	91	2	1365	1	0	20	4	1227	0.999999997	0	18	1	996	1	0	26	2	882	1
'TMEM74'	1	0.741885426	0.017742951	4.724843377	1	330	21	6495	0.302114804	0.32228361	0	176	11	2026	1	1	90	4	1363	0.275803802	0	20	2	1229	0.999999996	0	18	1	996	1	0	26	3	881	1
'TMEM70'	1	0	0	16.599476	0	331	7	6509	0	0.10742787	0	176	1	2036	1	0	91	2	1365	1	0	20	0	1231		0	18	2	995	0.999999998	0	26	2	882	1
'PSMA7'	1	0	0	12.68113286	0	331	9	6507	0	0.138121547	0	176	1	2036	1	0	91	3	1364	1	0	20	1	1230	1	0	18	3	994	0.999999995	0	26	1	883	0.999999997
'TMEM69'	1	0	0	128.5617391	0	331	2	6514	0	0.030693677	0	176	1	2036	1	0	91	0	1367		0	20	0	1231		0	18	1	996	1	0	26	0	884
'TMCO6'	1	0	0	5.543822088	0	331	13	6503	0	0.199508901	0	176	7	2030	1	0	91	1	1366	0.999999996	0	20	0	1231		0	18	2	995	0.999999998	0	26	3	881	1
'PTPRC'	1	0.527732616	0.012851048	3.219988121	1	330	35	6481	0.302114804	0.537139349	1	175	13	2024	1	0	91	5	1362	1	0	20	2	1229	0.999999996	0	18	5	992	1	0	26	10	874	0.999999999
'HAX1'	1	0	0	18.59106713	0	331	7	6509	0	0.10742787	0	176	1	2036	1	0	91	2	1365	1	0	20	1	1230	1	0	18	3	994	0.999999995	0	26	0	884
'PTPLA'	1	0	0	128.5617391	0	331	2	6514	0	0.030693677	0	176	1	2036	1	0	91	0	1367		0	20	0	1231		0	18	1	996	1	0	26	0	884
'THUMPD1'	1	0	0	74.36448274	0	331	3	6513	0	0.046040516	0	176	1	2036	1	0	91	0	1367		0	20	0	1231		0	18	2	995	0.999999998	0	26	0	884
'AADACL3'	1	0	0	12.04921663	0	331	7	6509	0	0.10742787	0	176	3	2034	1	0	91	2	1365	1	0	20	1	1230	1	0	18	1	996	1	0	26	0	884
'ANO7'	1	0	0	75.90209745	0	331	3	6513	0	0.046040516	0	176	1	2036	1	0	91	0	1367		0	20	1	1230	1	0	18	1	996	1	0	26	0	884
'ANO4'	1	0	0	5.177545289	0	331	17	6499	0	0.260896255	0	176	3	2034	1	0	91	5	1362	1	0	20	1	1230	1	0	18	2	995	0.999999998	0	26	6	878	1
'NR5A1'	1	0	0	11.97710256	0	331	7	6509	0	0.10742787	0	176	3	2034	1	0	91	2	1365	1	0	20	0	1231		0	18	2	995	0.999999998	0	26	0	884
'MPV17'	1	0	0	30.71916444	0	331	4	6512	0	0.061387354	0	176	1	2036	1	0	91	1	1366	0.999999996	0	20	0	1231		0	18	0	997		0	26	2	882	1
'ASF1A'	1	0	0	75.90209745	0	331	3	6513	0	0.046040516	0	176	1	2036	1	0	91	0	1367		0	20	1	1230	1	0	18	1	996	1	0	26	0	884
'PPP3R1'	1	0	0	75.90209745	0	331	3	6513	0	0.046040516	0	176	1	2036	1	0	91	0	1367		0	20	1	1230	1	0	18	1	996	1	0	26	0	884
'TERT'	1	0	0	6.219936986	0	331	16	6500	0	0.245549417	0	176	3	2034	1	0	91	3	1364	1	0	20	0	1231		0	18	5	992	1	0	26	5	879	0.999999997
'CHST10'	1	0	0	9.633114989	0	331	10	6506	0	0.153468386	0	176	3	2034	1	0	91	2	1365	1	0	20	0	1231		0	18	4	993	0.999999998	0	26	1	883	0.999999997
'TCF23'	1	0	0	21.91172236	0	331	5	6511	0	0.076734193	0	176	1	2036	1	0	91	2	1365	1	0	20	0	1231		0	18	1	996	1	0	26	1	883	0.999999997
'C11orf88'	1	0	0	10.57836342	0	331	9	6507	0	0.138121547	0	176	3	2034	1	0	91	2	1365	1	0	20	1	1230	1	0	18	3	994	0.999999995	0	26	0	884
'SF3B5'	1	0	0	128.5617391	0	331	2	6514	0	0.030693677	0	176	1	2036	1	0	91	0	1367		0	20	0	1231		0	18	1	996	1	0	26	0	884
'PRSS42'	1	0	0	128.5617391	0	331	2	6514	0	0.030693677	0	176	1	2036	1	0	91	0	1367		0	20	0	1231		0	18	1	996	1	0	26	0	884
'CCL17'	1	0	0	15.5963915	0	331	5	6511	0	0.076734193	0	176	1	2036	1	0	91	4	1363	1	0	20	0	1231		0	18	0	997		0	26	0	884
'CCL25'	1	0	0	52.873559	0	331	4	6512	0	0.061387354	0	176	1	2036	1	0	91	0	1367		0	20	0	1231		0	18	3	994	0.999999995	0	26	0	884
'BRF2'	1	0	0	6.373751729	0	331	15	6501	0	0.230202578	0	176	3	2034	1	0	91	4	1363	1	0	20	3	1228	0.999999997	0	18	3	994	0.999999995	0	26	2	882	1
'CCL26'	1	0	0	42.34832034	0	331	3	6513	0	0.046040516	0	176	1	2036	1	0	91	1	1366	0.999999996	0	20	0	1231		0	18	0	997		0	26	1	883	0.999999997
'C11orf54'	1	0	0	23.49099192	0	331	5	6511	0	0.076734193	0	176	1	2036	1	0	91	2	1365	1	0	20	0	1231		0	18	2	995	0.999999998	0	26	0	884
'HVCN1'	1	0	0	22.2512319	0	331	8	6508	0	0.122774708	0	176	1	2036	1	0	91	0	1367		0	20	2	1229	0.999999996	0	18	3	994	0.999999995	0	26	2	882	1
'NACA2'	1	0	0	18.47815075	0	331	7	6509	0	0.10742787	0	176	1	2036	1	0	91	2	1365	1	0	20	0	1231		0	18	4	993	0.999999998	0	26	0	884
'BTBD8'	1	0	0	42.34832034	0	331	3	6513	0	0.046040516	0	176	1	2036	1	0	91	1	1366	0.999999996	0	20	0	1231		0	18	0	997		0	26	1	883	0.999999997
'CACNG8'	1	0	0	52.873559	0	331	4	6512	0	0.061387354	0	176	1	2036	1	0	91	0	1367		0	20	0	1231		0	18	3	994	0.999999995	0	26	0	884
'BROX'	1	0	0	10.61881218	0	331	11	6505	0	0.168815224	0	176	3	2034	1	0	91	1	1366	0.999999996	0	20	0	1231		0	18	7	990	1	0	26	0	884
'SMIM1'	1	0	0	128.5617391	0	331	2	6514	0	0.030693677	0	176	1	2036	1	0	91	0	1367		0	20	0	1231		0	18	1	996	1	0	26	0	884
'CENPBD1'	1	0	0	42.34832034	0	331	3	6513	0	0.046040516	0	176	1	2036	1	0	91	1	1366	0.999999996	0	20	0	1231		0	18	0	997		0	26	1	883	0.999999997
'TFEC'	1	0	0	74.36448274	0	331	3	6513	0	0.046040516	0	176	1	2036	1	0	91	0	1367		0	20	0	1231		0	18	2	995	0.999999998	0	26	0	884
'TFF2'	1	0	0	21.91172236	0	331	5	6511	0	0.076734193	0	176	1	2036	1	0	91	2	1365	1	0	20	0	1231		0	18	1	996	1	0	26	1	883	0.999999997
'SPRR4'	1	0	0	128.5617391	0	331	2	6514	0	0.030693677	0	176	1	2036	1	0	91	0	1367		0	20	0	1231		0	18	1	996	1	0	26	0	884
'SP100'	1	0	0	7.880777378	0	331	16	6500	0	0.245549417	0	176	3	2034	1	0	91	1	1366	0.999999996	0	20	1	1230	1	0	18	9	988	0.999999999	0	26	2	882	1
'IFI6'	1	0	0	128.5617391	0	331	2	6514	0	0.030693677	0	176	1	2036	1	0	91	0	1367		0	20	0	1231		0	18	1	996	1	0	26	0	884
'RASIP1'	1	0	0	12.95865492	0	331	8	6508	0	0.122774708	0	176	3	2034	1	0	91	1	1366	0.999999996	0	20	1	1230	1	0	18	3	994	0.999999995	0	26	0	884
'CXXC11'	1	0.548332561	0.013316647	3.367528886	1	330	31	6485	0.302114804	0.475751995	1	175	13	2024	1	0	91	6	1361	0.999999998	0	20	1	1230	1	0	18	5	992	1	0	26	6	878	1
'SCG5'	1	0	0	23.64602339	0	331	4	6512	0	0.061387354	0	176	3	2034	1	0	91	0	1367		0	20	0	1231		0	18	1	996	1	0	26	0	884
'COL4A6'	1	0.806751475	0.093761532	3.150855086	2	329	48	6468	0.604229607	0.73664825	1	175	14	2023	1	1	90	11	1356	0.539938363	0	20	1	1230	1	0	18	13	984	1	0	26	9	875	1
'RALYL'	1	0	0	9.862013573	0	331	9	6507	0	0.138121547	0	176	3	2034	1	0	91	2	1365	1	0	20	0	1231		0	18	2	995	0.999999998	0	26	2	882	1
'USP14'	1	0.653587041	0.015699983	4.11930801	1	330	23	6493	0.302114804	0.352977287	1	175	13	2024	1	0	91	4	1363	1	0	20	1	1230	1	0	18	3	994	0.999999995	0	26	2	882	1
'CAPNS2'	1	0	0	74.36448274	0	331	3	6513	0	0.046040516	0	176	1	2036	1	0	91	0	1367		0	20	0	1231		0	18	2	995	0.999999998	0	26	0	884
'PGLYRP1'	1	0	0	37.13222642	0	331	5	6511	0	0.076734193	0	176	1	2036	1	0	91	0	1367		0	20	0	1231		0	18	3	994	0.999999995	0	26	1	883	0.999999997
'ADAMTS13'	1	0	0	7.473899393	0	331	16	6500	0	0.245549417	0	176	3	2034	1	0	91	1	1366	0.999999996	0	20	6	1225	1	0	18	1	996	1	0	26	5	879	0.999999997
'ZNF30'	1	0.682500258	0.016542041	4.205907711	1	330	34	6482	0.302114804	0.521792511	0	176	7	2030	1	0	91	7	1360	0.999999999	0	20	3	1228	0.999999997	0	18	11	986	1	1	25	6	878	0.184207126
'PTRH2'	1	0	0	128.5617391	0	331	2	6514	0	0.030693677	0	176	1	2036	1	0	91	0	1367		0	20	0	1231		0	18	1	996	1	0	26	0	884
'CRYAB'	1	0	0	30.71916444	0	331	4	6512	0	0.061387354	0	176	1	2036	1	0	91	1	1366	0.999999996	0	20	0	1231		0	18	0	997		0	26	2	882	1
'MTCH2'	1	0	0	23.28155227	0	331	7	6509	0	0.10742787	0	176	1	2036	1	0	91	0	1367		0	20	0	1231		0	18	3	994	0.999999995	0	26	3	881	1
'FBXW4'	1	0	0	11.36233513	0	331	8	6508	0	0.122774708	0	176	1	2036	1	0	91	4	1363	1	0	20	0	1231		0	18	1	996	1	0	26	2	882	1
'NDOR1'	1	0.892192856	0.103218919	3.515026313	2	329	42	6474	0.604229607	0.644567219	1	175	14	2023	1	0	91	10	1357	0.999999999	0	20	3	1228	0.999999997	0	18	9	988	0.999999999	1	25	6	878	0.184207126
'NOP16'	1	0	0	128.5617391	0	331	2	6514	0	0.030693677	0	176	1	2036	1	0	91	0	1367		0	20	0	1231		0	18	1	996	1	0	26	0	884
'SP6'	1	0	0	8.156571193	0	331	16	6500	0	0.245549417	0	176	3	2034	1	0	91	1	1366	0.999999996	0	20	4	1227	0.999999997	0	18	7	990	1	0	26	1	883	0.999999997
'OR56B1'	1	0	0	10.6016523	0	331	10	6506	0	0.153468386	0	176	3	2034	1	0	91	1	1366	0.999999996	0	20	2	1229	0.999999996	0	18	2	995	0.999999998	0	26	2	882	1
'RCBTB2'	1	0.631397864	0.015254518	3.92664534	1	330	26	6490	0.302114804	0.399017802	0	176	10	2027	1	1	90	8	1359	0.441038116	0	20	0	1231		0	18	4	993	0.999999998	0	26	4	880	0.999999998
'FBXO6'	1	0	0	10.53135541	0	331	9	6507	0	0.138121547	0	176	3	2034	1	0	91	2	1365	1	0	20	0	1231		0	18	4	993	0.999999998	0	26	0	884
'FLYWCH2'	1	0	0	128.5617391	0	331	2	6514	0	0.030693677	0	176	1	2036	1	0	91	0	1367		0	20	0	1231		0	18	1	996	1	0	26	0	884
'TNFSF18'	1	0	0	19.39606155	0	331	6	6510	0	0.092081031	0	176	1	2036	1	0	91	2	1365	1	0	20	0	1231		0	18	2	995	0.999999998	0	26	1	883	0.999999997
'TGDS'	1	0	0	10.71303196	0	331	12	6504	0	0.184162063	0	176	1	2036	1	0	91	2	1365	1	0	20	0	1231		0	18	5	992	1	0	26	4	880	0.999999998
'APOBEC3A'	1	0	0	75.90209745	0	331	3	6513	0	0.046040516	0	176	1	2036	1	0	91	0	1367		0	20	1	1230	1	0	18	1	996	1	0	26	0	884
'MRPS14'	1	0	0	8.839961776	0	331	11	6505	0	0.168815224	0	176	1	2036	1	0	91	5	1362	1	0	20	0	1231		0	18	4	993	0.999999998	0	26	1	883	0.999999997
'MAP3K2'	1	0	0	20.6446223	0	331	6	6510	0	0.092081031	0	176	1	2036	1	0	91	2	1365	1	0	20	0	1231		0	18	3	994	0.999999995	0	26	0	884
'PDCL3'	1	0	0	18.47815075	0	331	7	6509	0	0.10742787	0	176	1	2036	1	0	91	2	1365	1	0	20	0	1231		0	18	4	993	0.999999998	0	26	0	884
'HDGF'	1	0	0	28.58188259	0	331	6	6510	0	0.092081031	0	176	1	2036	1	0	91	0	1367		0	20	0	1231		0	18	3	994	0.999999995	0	26	2	882	1
'MAMLD1'	1	0.894349292	0.103128002	3.547306532	2	329	35	6481	0.604229607	0.537139349	1	175	16	2021	1	1	90	9	1358	0.476142002	0	20	0	1231		0	18	4	993	0.999999998	0	26	6	878	1
'MSX2'	1	0	0	20.79396147	0	331	5	6511	0	0.076734193	0	176	3	2034	1	0	91	0	1367		0	20	1	1230	1	0	18	1	996	1	0	26	0	884
'FGF19'	1	0	0	21.91172236	0	331	5	6511	0	0.076734193	0	176	1	2036	1	0	91	2	1365	1	0	20	0	1231		0	18	1	996	1	0	26	1	883	0.999999997
'FGF11'	1	0	0	42.34832034	0	331	3	6513	0	0.046040516	0	176	1	2036	1	0	91	1	1366	0.999999996	0	20	0	1231		0	18	0	997		0	26	1	883	0.999999997
'TBP'	1	0	0	11.77636301	0	331	8	6508	0	0.122774708	0	176	1	2036	1	0	91	4	1363	1	0	20	0	1231		0	18	2	995	0.999999998	0	26	1	883	0.999999997
'EEF1G'	1	0	0	128.5617391	0	331	2	6514	0	0.030693677	0	176	1	2036	1	0	91	0	1367		0	20	0	1231		0	18	1	996	1	0	26	0	884
'IL1RL2'	1	0.658681233	0.015990374	4.04432304	1	330	36	6480	0.302114804	0.552486188	0	176	7	2030	1	1	90	6	1361	0.363703926	0	20	1	1230	1	0	18	14	983	0.999999999	0	26	8	876	1
'TDG'	1	0	0	75.90209745	0	331	3	6513	0	0.046040516	0	176	1	2036	1	0	91	0	1367		0	20	1	1230	1	0	18	1	996	1	0	26	0	884
'MTDH'	1	0	0	9.862013573	0	331	9	6507	0	0.138121547	0	176	3	2034	1	0	91	2	1365	1	0	20	0	1231		0	18	2	995	0.999999998	0	26	2	882	1
'DENND1A'	1	0.704349132	0.082257655	2.725487473	2	329	56	6460	0.604229607	0.859422959	1	175	14	2023	1	1	90	16	1351	1	0	20	6	1225	1	0	18	13	984	1	0	26	7	877	0.999999998
'COPZ1'	1	0	0	128.5617391	0	331	2	6514	0	0.030693677	0	176	1	2036	1	0	91	0	1367		0	20	0	1231		0	18	1	996	1	0	26	0	884
'PAPSS2'	1	0.746700134	0.017901812	4.724387442	1	330	24	6492	0.302114804	0.368324125	0	176	10	2027	1	0	91	5	1362	1	0	20	1	1230	1	0	18	6	991	0.999999996	1	25	2	882	0.083377677
'CDKN2A'	1	0	0	10.60045018	0	331	11	6505	0	0.168815224	0	176	3	2034	1	0	91	0	1367		0	20	2	1229	0.999999996	0	18	2	995	0.999999998	0	26	4	880	0.999999998
'GTF2B'	1	0	0	9.862013573	0	331	9	6507	0	0.138121547	0	176	3	2034	1	0	91	2	1365	1	0	20	0	1231		0	18	2	995	0.999999998	0	26	2	882	1
'GTF3A'	1	0	0	18.47815075	0	331	7	6509	0	0.10742787	0	176	1	2036	1	0	91	2	1365	1	0	20	0	1231		0	18	4	993	0.999999998	0	26	0	884
'PRKG1'	1	0	0	6.432845867	0	331	15	6501	0	0.230202578	0	176	3	2034	1	0	91	3	1364	1	0	20	0	1231		0	18	4	993	0.999999998	0	26	5	879	0.999999997
'GLOD5'	1	0	0	30.71916444	0	331	4	6512	0	0.061387354	0	176	1	2036	1	0	91	1	1366	0.999999996	0	20	0	1231		0	18	0	997		0	26	2	882	1
'C12orf65'	1	0	0	18.34600225	0	331	9	6507	0	0.138121547	0	176	1	2036	1	0	91	1	1366	0.999999996	0	20	0	1231		0	18	7	990	1	0	26	0	884
'C12orf49'	1	0	0	21.91172236	0	331	5	6511	0	0.076734193	0	176	1	2036	1	0	91	2	1365	1	0	20	0	1231		0	18	1	996	1	0	26	1	883	0.999999997
'DGCR6L'	1	0	0	13.64984436	0	331	8	6508	0	0.122774708	0	176	1	2036	1	0	91	3	1364	1	0	20	1	1230	1	0	18	2	995	0.999999998	0	26	1	883	0.999999997
'MTX3'	1	0	0	13.83974397	0	331	6	6510	0	0.092081031	0	176	3	2034	1	0	91	1	1366	0.999999996	0	20	0	1231		0	18	0	997		0	26	2	882	1
'HIST1H2AJ'	1	0	0	13.83974397	0	331	6	6510	0	0.092081031	0	176	3	2034	1	0	91	1	1366	0.999999996	0	20	0	1231		0	18	0	997		0	26	2	882	1
'ACYP1'	1	0	0	128.5617391	0	331	2	6514	0	0.030693677	0	176	1	2036	1	0	91	0	1367		0	20	0	1231		0	18	1	996	1	0	26	0	884
'UBB'	1	0	0	74.36448274	0	331	3	6513	0	0.046040516	0	176	1	2036	1	0	91	0	1367		0	20	0	1231		0	18	2	995	0.999999998	0	26	0	884
'UBD'	1	0	0	42.34832034	0	331	3	6513	0	0.046040516	0	176	1	2036	1	0	91	1	1366	0.999999996	0	20	0	1231		0	18	0	997		0	26	1	883	0.999999997
'LARGE'	1	0.620301644	0.014944783	3.882285848	1	330	25	6491	0.302114804	0.383670964	1	175	14	2023	1	0	91	3	1364	1	0	20	0	1231		0	18	4	993	0.999999998	0	26	4	880	0.999999998
'C15orf62'	1	0	0	14.01836229	0	331	9	6507	0	0.138121547	0	176	1	2036	1	0	91	2	1365	1	0	20	0	1231		0	18	4	993	0.999999998	0	26	2	882	1
'LONRF1'	1	0.712883255	0.017154057	4.467542705	1	330	28	6488	0.302114804	0.429711479	0	176	11	2026	1	1	90	2	1365	0.175912332	0	20	4	1227	0.999999997	0	18	6	991	0.999999996	0	26	5	879	0.999999997
'SELM'	1	0	0	33.88045214	0	331	5	6511	0	0.076734193	0	176	1	2036	1	0	91	0	1367		0	20	0	1231		0	18	2	995	0.999999998	0	26	2	882	1
'RBM5'	1	0	0	4.227828407	0	331	22	6494	0	0.337630448	0	176	7	2030	1	0	91	1	1366	0.999999996	0	20	3	1228	0.999999997	0	18	5	992	1	0	26	6	878	1
'TMEM5'	1	0	0	13.92439156	0	331	10	6506	0	0.153468386	0	176	1	2036	1	0	91	1	1366	0.999999996	0	20	0	1231		0	18	4	993	0.999999998	0	26	4	880	0.999999998
'C15orf53'	1	0	0	42.34832034	0	331	3	6513	0	0.046040516	0	176	1	2036	1	0	91	1	1366	0.999999996	0	20	0	1231		0	18	0	997		0	26	1	883	0.999999997
'C15orf57'	1	0	0	16.599476	0	331	7	6509	0	0.10742787	0	176	1	2036	1	0	91	2	1365	1	0	20	0	1231		0	18	2	995	0.999999998	0	26	2	882	1
'HES2'	1	0	0	128.5617391	0	331	2	6514	0	0.030693677	0	176	1	2036	1	0	91	0	1367		0	20	0	1231		0	18	1	996	1	0	26	0	884
'ADAMDEC1'	1	0	0	28.2968581	0	331	7	6509	0	0.10742787	0	176	1	2036	1	0	91	0	1367		0	20	5	1226	0.999999998	0	18	0	997		0	26	1	883	0.999999997
'ZFYVE21'	1	0	0	23.28155227	0	331	7	6509	0	0.10742787	0	176	1	2036	1	0	91	0	1367		0	20	0	1231		0	18	3	994	0.999999995	0	26	3	881	1
'C22orf43'	1	0	0	21.91172236	0	331	5	6511	0	0.076734193	0	176	1	2036	1	0	91	2	1365	1	0	20	0	1231		0	18	1	996	1	0	26	1	883	0.999999997
'TEDDM1'	1	0	0	16.599476	0	331	7	6509	0	0.10742787	0	176	1	2036	1	0	91	2	1365	1	0	20	0	1231		0	18	2	995	0.999999998	0	26	2	882	1
'TUBA3D'	1	0	0	28.58188259	0	331	6	6510	0	0.092081031	0	176	1	2036	1	0	91	0	1367		0	20	0	1231		0	18	3	994	0.999999995	0	26	2	882	1
'HEYL'	1	0	0	20.80659381	0	331	6	6510	0	0.092081031	0	176	1	2036	1	0	91	2	1365	1	0	20	1	1230	1	0	18	2	995	0.999999998	0	26	0	884
'RBX1'	1	0	0	42.34832034	0	331	3	6513	0	0.046040516	0	176	1	2036	1	0	91	1	1366	0.999999996	0	20	0	1231		0	18	0	997		0	26	1	883	0.999999997
'FAM47E-STBD1'	1	0	0	9.549986232	0	331	13	6503	0	0.199508901	0	176	3	2034	1	0	91	0	1367		0	20	3	1228	0.999999997	0	18	3	994	0.999999995	0	26	4	880	0.999999998
'PPP1R13L'	1	0	0	75.90209745	0	331	3	6513	0	0.046040516	0	176	1	2036	1	0	91	0	1367		0	20	1	1230	1	0	18	1	996	1	0	26	0	884
'PCBD1'	1	0	0	22.54931282	0	331	6	6510	0	0.092081031	0	176	1	2036	1	0	91	1	1366	0.999999996	0	20	0	1231		0	18	2	995	0.999999998	0	26	2	882	1
'PPP1R14D'	1	0	0	27.80416813	0	331	4	6512	0	0.061387354	0	176	1	2036	1	0	91	2	1365	1	0	20	1	1230	1	0	18	0	997		0	26	0	884
'UXT'	1	0	0	128.5617391	0	331	2	6514	0	0.030693677	0	176	1	2036	1	0	91	0	1367		0	20	0	1231		0	18	1	996	1	0	26	0	884
'RAB11FIP1'	1	0.743233722	0.017818601	4.703645531	1	330	23	6493	0.302114804	0.352977287	0	176	10	2027	1	1	90	4	1363	0.275803802	0	20	0	1231		0	18	4	993	0.999999998	0	26	5	879	0.999999997
'OR3A3'	1	0	0	128.5617391	0	331	2	6514	0	0.030693677	0	176	1	2036	1	0	91	0	1367		0	20	0	1231		0	18	1	996	1	0	26	0	884
'C9orf117'	1	0	0	42.34832034	0	331	3	6513	0	0.046040516	0	176	1	2036	1	0	91	1	1366	0.999999996	0	20	0	1231		0	18	0	997		0	26	1	883	0.999999997
'ABHD12B'	1	0	0	9.007528	0	331	10	6506	0	0.153468386	0	176	3	2034	1	0	91	3	1364	1	0	20	3	1228	0.999999997	0	18	1	996	1	0	26	0	884
'YWHAZ'	1	0	0	33.88045214	0	331	5	6511	0	0.076734193	0	176	1	2036	1	0	91	0	1367		0	20	0	1231		0	18	2	995	0.999999998	0	26	2	882	1
'CCNA1'	1	0	0	15.65047192	0	331	6	6510	0	0.092081031	0	176	3	2034	1	0	91	0	1367		0	20	0	1231		0	18	0	997		0	26	3	881	1
'TAF13'	1	0	0	52.873559	0	331	4	6512	0	0.061387354	0	176	1	2036	1	0	91	0	1367		0	20	0	1231		0	18	3	994	0.999999995	0	26	0	884
'TMEM171'	1	0	0	8.36397227	0	331	14	6502	0	0.21485574	0	176	3	2034	1	0	91	1	1366	0.999999996	0	20	1	1230	1	0	18	6	991	0.999999996	0	26	3	881	1
'ANKRD62'	1	0	0	6.502637693	0	331	12	6504	0	0.184162063	0	176	3	2034	1	0	91	5	1362	1	0	20	1	1230	1	0	18	1	996	1	0	26	2	882	1
'TMSB10'	1	0	0	128.5617391	0	331	2	6514	0	0.030693677	0	176	1	2036	1	0	91	0	1367		0	20	0	1231		0	18	1	996	1	0	26	0	884
'ANKRD45'	1	0	0	128.5617391	0	331	2	6514	0	0.030693677	0	176	1	2036	1	0	91	0	1367		0	20	0	1231		0	18	1	996	1	0	26	0	884
'SYPL2'	1	0	0	18.47815075	0	331	7	6509	0	0.10742787	0	176	1	2036	1	0	91	2	1365	1	0	20	0	1231		0	18	4	993	0.999999998	0	26	0	884
'BSCL2'	1	0.673721608	0.016226699	4.218718332	1	330	24	6492	0.302114804	0.368324125	0	176	10	2027	1	1	90	6	1361	0.363703926	0	20	0	1231		0	18	1	996	1	0	26	7	877	0.999999998
'ZFP41'	1	0	0	12.37659664	0	331	6	6510	0	0.092081031	0	176	3	2034	1	0	91	2	1365	1	0	20	0	1231		0	18	0	997		0	26	1	883	0.999999997
'ERP29'	1	0	0	28.58188259	0	331	6	6510	0	0.092081031	0	176	1	2036	1	0	91	0	1367		0	20	0	1231		0	18	3	994	0.999999995	0	26	2	882	1
'ANKRD40'	1	0	0	42.34832034	0	331	3	6513	0	0.046040516	0	176	1	2036	1	0	91	1	1366	0.999999996	0	20	0	1231		0	18	0	997		0	26	1	883	0.999999997
'ANKRD23'	1	0	0	15.41180722	0	331	7	6509	0	0.10742787	0	176	1	2036	1	0	91	3	1364	1	0	20	0	1231		0	18	3	994	0.999999995	0	26	0	884
'HIAT1'	1	0.933489075	0.022159766	6.04572082	1	330	20	6496	0.302114804	0.306936771	0	176	7	2030	1	1	90	4	1363	0.275803802	0	20	3	1228	0.999999997	0	18	2	995	0.999999998	0	26	4	880	0.999999998
'ZFP92'	1	0	0	11.77636301	0	331	8	6508	0	0.122774708	0	176	1	2036	1	0	91	4	1363	1	0	20	0	1231		0	18	2	995	0.999999998	0	26	1	883	0.999999997
'SNRPB2'	1	0	0	128.5617391	0	331	2	6514	0	0.030693677	0	176	1	2036	1	0	91	0	1367		0	20	0	1231		0	18	1	996	1	0	26	0	884
'GDF6'	1	0	0	4.85147028	0	331	16	6500	0	0.245549417	0	176	7	2030	1	0	91	2	1365	1	0	20	0	1231		0	18	5	992	1	0	26	2	882	1
'TRMT12'	1	0	0	13.13422695	0	331	8	6508	0	0.122774708	0	176	3	2034	1	0	91	1	1366	0.999999996	0	20	3	1228	0.999999997	0	18	1	996	1	0	26	0	884
'CORO6'	1	0	0	74.36448274	0	331	3	6513	0	0.046040516	0	176	1	2036	1	0	91	0	1367		0	20	0	1231		0	18	2	995	0.999999998	0	26	0	884
'ATP6V0B'	1	0	0	19.39606155	0	331	6	6510	0	0.092081031	0	176	1	2036	1	0	91	2	1365	1	0	20	0	1231		0	18	2	995	0.999999998	0	26	1	883	0.999999997
'CORIN'	1	0.654923042	0.015838673	4.05785814	1	330	31	6485	0.302114804	0.475751995	0	176	10	2027	1	1	90	5	1362	0.321159516	0	20	3	1228	0.999999997	0	18	9	988	0.999999999	0	26	4	880	0.999999998
'TMEM14A'	1	0	0	15.5963915	0	331	5	6511	0	0.076734193	0	176	1	2036	1	0	91	4	1363	1	0	20	0	1231		0	18	0	997		0	26	0	884
'TMEM136'	1	0	0	52.873559	0	331	4	6512	0	0.061387354	0	176	1	2036	1	0	91	0	1367		0	20	0	1231		0	18	3	994	0.999999995	0	26	0	884
'STAP1'	1	0	0	28.58188259	0	331	6	6510	0	0.092081031	0	176	1	2036	1	0	91	0	1367		0	20	0	1231		0	18	3	994	0.999999995	0	26	2	882	1
'ATF1'	1	0	0	18.47815075	0	331	7	6509	0	0.10742787	0	176	1	2036	1	0	91	2	1365	1	0	20	0	1231		0	18	4	993	0.999999998	0	26	0	884
'HNRNPA1L2'	1	0	0	42.34832034	0	331	3	6513	0	0.046040516	0	176	1	2036	1	0	91	1	1366	0.999999996	0	20	0	1231		0	18	0	997		0	26	1	883	0.999999997
'HOXC12'	1	0	0	33.88045214	0	331	5	6511	0	0.076734193	0	176	1	2036	1	0	91	0	1367		0	20	0	1231		0	18	2	995	0.999999998	0	26	2	882	1
'LIN52'	1	0	0	128.5617391	0	331	2	6514	0	0.030693677	0	176	1	2036	1	0	91	0	1367		0	20	0	1231		0	18	1	996	1	0	26	0	884
'WRB'	1	0	0	23.64602339	0	331	4	6512	0	0.061387354	0	176	3	2034	1	0	91	0	1367		0	20	0	1231		0	18	1	996	1	0	26	0	884
'OR4S2'	1	0	0	13.83974397	0	331	6	6510	0	0.092081031	0	176	3	2034	1	0	91	1	1366	0.999999996	0	20	0	1231		0	18	0	997		0	26	2	882	1
'SHC3'	1	0	0	5.479290289	0	331	19	6497	0	0.291589932	0	176	3	2034	1	0	91	4	1363	1	0	20	0	1231		0	18	9	988	0.999999999	0	26	3	881	1
'SHBG'	1	0	0	8.091246011	0	331	10	6506	0	0.153468386	0	176	3	2034	1	0	91	4	1363	1	0	20	2	1229	0.999999996	0	18	1	996	1	0	26	0	884
'FAM209B'	1	0	0	33.88045214	0	331	5	6511	0	0.076734193	0	176	1	2036	1	0	91	0	1367		0	20	0	1231		0	18	2	995	0.999999998	0	26	2	882	1
'KCTD14'	1	0	0	7.836020674	0	331	11	6505	0	0.168815224	0	176	3	2034	1	0	91	3	1364	1	0	20	0	1231		0	18	2	995	0.999999998	0	26	3	881	1
'IL20'	1	0	0	30.71916444	0	331	4	6512	0	0.061387354	0	176	1	2036	1	0	91	1	1366	0.999999996	0	20	0	1231		0	18	0	997		0	26	2	882	1
'AKAP12'	1	0.812911593	0.094534821	3.171078936	2	329	49	6467	0.604229607	0.751995089	1	175	13	2024	1	0	91	12	1355	1	1	19	3	1228	0.062504768	0	18	9	988	0.999999999	0	26	12	872	0.999999999
'IL18'	1	0	0	128.5617391	0	331	2	6514	0	0.030693677	0	176	1	2036	1	0	91	0	1367		0	20	0	1231		0	18	1	996	1	0	26	0	884
'ZADH2'	1	0	0	11.27063591	0	331	10	6506	0	0.153468386	0	176	3	2034	1	0	91	1	1366	0.999999996	0	20	0	1231		0	18	6	991	0.999999996	0	26	0	884
'FXYD6-FXYD2'	1	0	0	24.27029057	0	331	5	6511	0	0.076734193	0	176	1	2036	1	0	91	1	1366	0.999999996	0	20	0	1231		0	18	0	997		0	26	3	881	1
'ZFAND6'	1	0	0	128.5617391	0	331	2	6514	0	0.030693677	0	176	1	2036	1	0	91	0	1367		0	20	0	1231		0	18	1	996	1	0	26	0	884
'ZFAND5'	1	0	0	21.91172236	0	331	5	6511	0	0.076734193	0	176	1	2036	1	0	91	2	1365	1	0	20	0	1231		0	18	1	996	1	0	26	1	883	0.999999997
'UBE2Z'	1	0	0	20.6446223	0	331	6	6510	0	0.092081031	0	176	1	2036	1	0	91	2	1365	1	0	20	0	1231		0	18	3	994	0.999999995	0	26	0	884
'TMEM243'	1	0	0	21.02321762	0	331	6	6510	0	0.092081031	0	176	1	2036	1	0	91	2	1365	1	0	20	2	1229	0.999999996	0	18	1	996	1	0	26	0	884
'UBE2F'	1	0	0	128.5617391	0	331	2	6514	0	0.030693677	0	176	1	2036	1	0	91	0	1367		0	20	0	1231		0	18	1	996	1	0	26	0	884
'OR5H2'	1	0	0	12.37659664	0	331	6	6510	0	0.092081031	0	176	3	2034	1	0	91	2	1365	1	0	20	0	1231		0	18	0	997		0	26	1	883	0.999999997
'TMEM232'	1	0	0	4.68410641	0	331	19	6497	0	0.291589932	0	176	3	2034	1	0	91	6	1361	0.999999998	0	20	0	1231		0	18	5	992	1	0	26	5	879	0.999999997
'C8orf37'	1	0	0	128.5617391	0	331	2	6514	0	0.030693677	0	176	1	2036	1	0	91	0	1367		0	20	0	1231		0	18	1	996	1	0	26	0	884
'UBE2W'	1	0	0	75.90209745	0	331	3	6513	0	0.046040516	0	176	1	2036	1	0	91	0	1367		0	20	1	1230	1	0	18	1	996	1	0	26	0	884
'GREM1'	1	0	0	16.599476	0	331	7	6509	0	0.10742787	0	176	1	2036	1	0	91	2	1365	1	0	20	0	1231		0	18	2	995	0.999999998	0	26	2	882	1
'TMEM212'	1	0	0	16.599476	0	331	7	6509	0	0.10742787	0	176	1	2036	1	0	91	2	1365	1	0	20	0	1231		0	18	2	995	0.999999998	0	26	2	882	1
'DPPA5'	1	0	0	20.80659381	0	331	6	6510	0	0.092081031	0	176	1	2036	1	0	91	2	1365	1	0	20	1	1230	1	0	18	2	995	0.999999998	0	26	0	884
'IL9R'	1	0	0	22.54931282	0	331	6	6510	0	0.092081031	0	176	1	2036	1	0	91	1	1366	0.999999996	0	20	0	1231		0	18	2	995	0.999999998	0	26	2	882	1
'TMEM205'	1	0	0	27.80416813	0	331	4	6512	0	0.061387354	0	176	1	2036	1	0	91	2	1365	1	0	20	1	1230	1	0	18	0	997		0	26	0	884
'MXI1'	1	0	0	13.64241211	0	331	6	6510	0	0.092081031	0	176	1	2036	1	0	91	4	1363	1	0	20	0	1231		0	18	0	997		0	26	1	883	0.999999997
'FAM210B'	1	0	0	48.97511815	0	331	3	6513	0	0.046040516	0	176	1	2036	1	0	91	1	1366	0.999999996	0	20	1	1230	1	0	18	0	997		0	26	0	884
'NDUFA4L2'	1	0	0	128.5617391	0	331	2	6514	0	0.030693677	0	176	1	2036	1	0	91	0	1367		0	20	0	1231		0	18	1	996	1	0	26	0	884
'FAM213A'	1	0	0	53.47019433	0	331	4	6512	0	0.061387354	0	176	1	2036	1	0	91	0	1367		0	20	1	1230	1	0	18	2	995	0.999999998	0	26	0	884
'PIK3C2G'	1	0.992026886	0.114322854	3.937916244	2	329	39	6477	0.604229607	0.598526703	0	176	11	2026	1	2	89	11	1356	0.19250592	0	20	3	1228	0.999999997	0	18	11	986	1	0	26	3	881	1
'RFC5'	1	0	0	11.58262947	0	331	10	6506	0	0.153468386	0	176	3	2034	1	0	91	0	1367		0	20	1	1230	1	0	18	3	994	0.999999995	0	26	3	881	1
'PLEKHG2'	1	0.672137268	0.07856571	2.596703424	2	329	56	6460	0.604229607	0.859422959	1	175	17	2020	1	0	91	14	1353	1	0	20	1	1230	1	0	18	12	985	0.999999998	1	25	12	872	0.315716286
'MTFR1'	1	0	0	18.47815075	0	331	7	6509	0	0.10742787	0	176	1	2036	1	0	91	2	1365	1	0	20	0	1231		0	18	4	993	0.999999998	0	26	0	884
'P2RY4'	1	0.67448848	0.016201802	4.246744739	1	330	25	6491	0.302114804	0.383670964	1	175	13	2024	1	0	91	1	1366	0.999999996	0	20	0	1231		0	18	4	993	0.999999998	0	26	7	877	0.999999998
'FLT3LG'	1	0	0	12.26049625	0	331	6	6510	0	0.092081031	0	176	1	2036	1	0	91	5	1362	1	0	20	0	1231		0	18	0	997		0	26	0	884
'LIME1'	1	0	0	27.80416813	0	331	4	6512	0	0.061387354	0	176	1	2036	1	0	91	2	1365	1	0	20	1	1230	1	0	18	0	997		0	26	0	884
'TATDN1'	1	0	0	128.5617391	0	331	2	6514	0	0.030693677	0	176	1	2036	1	0	91	0	1367		0	20	0	1231		0	18	1	996	1	0	26	0	884
'ANXA11'	1	0.61536957	0.014874907	3.818574235	1	330	30	6486	0.302114804	0.460405157	1	175	13	2024	1	0	91	2	1365	1	0	20	0	1231		0	18	8	989	0.999999998	0	26	7	877	0.999999998
'PRPF6'	1	1.011700157	0.116357781	4.030500207	2	329	38	6478	0.604229607	0.583179865	1	175	14	2023	1	0	91	6	1361	0.999999998	0	20	1	1230	1	1	17	10	987	0.179473854	0	26	7	877	0.999999998
'EFNA1'	1	0	0	11.04585698	0	331	9	6507	0	0.138121547	0	176	1	2036	1	0	91	4	1363	1	0	20	0	1231		0	18	3	994	0.999999995	0	26	1	883	0.999999997
'MAPK1'	1	0	0	19.39606155	0	331	6	6510	0	0.092081031	0	176	1	2036	1	0	91	2	1365	1	0	20	0	1231		0	18	2	995	0.999999998	0	26	1	883	0.999999997
'OR6T1'	1	0	0	12.37659664	0	331	6	6510	0	0.092081031	0	176	3	2034	1	0	91	2	1365	1	0	20	0	1231		0	18	0	997		0	26	1	883	0.999999997
'JPH3'	1	0.959466339	0.251909497	2.605794346	4	327	84	6432	1.208459215	1.289134438	2	174	23	2014	1	1	90	19	1348	0.999999998	0	20	3	1228	0.999999997	1	17	24	973	0.364124509	0	26	15	869	0.999999998
'TMF1'	1	0.621657428	0.015032307	3.852823702	1	330	32	6484	0.302114804	0.491098834	1	175	13	2024	1	0	91	1	1366	0.999999996	0	20	3	1228	0.999999997	0	18	8	989	0.999999998	0	26	7	877	0.999999998
'ZC3HAV1L'	1	0	0	11.5692316	0	331	10	6506	0	0.153468386	0	176	1	2036	1	0	91	3	1364	1	0	20	3	1228	0.999999997	0	18	1	996	1	0	26	2	882	1
'EPM2A'	1	0	0	14.01836229	0	331	9	6507	0	0.138121547	0	176	1	2036	1	0	91	2	1365	1	0	20	0	1231		0	18	4	993	0.999999998	0	26	2	882	1
'S100A2'	1	0	0	11.36233513	0	331	8	6508	0	0.122774708	0	176	1	2036	1	0	91	4	1363	1	0	20	0	1231		0	18	1	996	1	0	26	2	882	1
'OLFM1'	1	0	0	42.34832034	0	331	3	6513	0	0.046040516	0	176	1	2036	1	0	91	1	1366	0.999999996	0	20	0	1231		0	18	0	997		0	26	1	883	0.999999997
'S100A7'	1	0	0	128.5617391	0	331	2	6514	0	0.030693677	0	176	1	2036	1	0	91	0	1367		0	20	0	1231		0	18	1	996	1	0	26	0	884
'SIGMAR1'	1	0	0	30.71916444	0	331	4	6512	0	0.061387354	0	176	1	2036	1	0	91	1	1366	0.999999996	0	20	0	1231		0	18	0	997		0	26	2	882	1
'PPM1N'	1	0	0	128.5617391	0	331	2	6514	0	0.030693677	0	176	1	2036	1	0	91	0	1367		0	20	0	1231		0	18	1	996	1	0	26	0	884
'TP53INP1'	1	0	0	128.5617391	0	331	2	6514	0	0.030693677	0	176	1	2036	1	0	91	0	1367		0	20	0	1231		0	18	1	996	1	0	26	0	884
'PRRX1'	1	0	0	18.84258272	0	331	8	6508	0	0.122774708	0	176	1	2036	1	0	91	0	1367		0	20	1	1230	1	0	18	1	996	1	0	26	5	879	0.999999997
'TPD52L1'	1	0	0	75.90209745	0	331	3	6513	0	0.046040516	0	176	1	2036	1	0	91	0	1367		0	20	1	1230	1	0	18	1	996	1	0	26	0	884
'TMEM41B'	1	0	0	23.9618508	0	331	4	6512	0	0.061387354	0	176	3	2034	1	0	91	0	1367		0	20	1	1230	1	0	18	0	997		0	26	0	884
'PLEKHB1'	1	0	0	14.53955295	0	331	8	6508	0	0.122774708	0	176	1	2036	1	0	91	2	1365	1	0	20	0	1231		0	18	2	995	0.999999998	0	26	3	881	1
'ATP5H'	1	0	0	74.36448274	0	331	3	6513	0	0.046040516	0	176	1	2036	1	0	91	0	1367		0	20	0	1231		0	18	2	995	0.999999998	0	26	0	884
'PCDH18'	1	0.731560668	0.017591592	4.592775715	1	330	27	6489	0.302114804	0.414364641	0	176	10	2027	1	0	91	4	1363	1	1	19	2	1229	0.047236116	0	18	6	991	0.999999996	0	26	5	879	0.999999997
'ATP5B'	1	0	0	19.633784	0	331	8	6508	0	0.122774708	0	176	1	2036	1	0	91	0	1367		0	20	0	1231		0	18	3	994	0.999999995	0	26	4	880	0.999999998
'ATP5E'	1	0	0	37.13222642	0	331	5	6511	0	0.076734193	0	176	1	2036	1	0	91	0	1367		0	20	0	1231		0	18	3	994	0.999999995	0	26	1	883	0.999999997
'C5orf38'	1	0	0	48.97511815	0	331	3	6513	0	0.046040516	0	176	1	2036	1	0	91	1	1366	0.999999996	0	20	1	1230	1	0	18	0	997		0	26	0	884
'VSX1'	1	0	0	5.842406545	0	331	12	6504	0	0.184162063	0	176	7	2030	1	0	91	1	1366	0.999999996	0	20	1	1230	1	0	18	1	996	1	0	26	2	882	1
'C5orf46'	1	0	0	37.13222642	0	331	5	6511	0	0.076734193	0	176	1	2036	1	0	91	0	1367		0	20	0	1231		0	18	3	994	0.999999995	0	26	1	883	0.999999997
'C5orf45'	1	0	0	20.79396147	0	331	5	6511	0	0.076734193	0	176	3	2034	1	0	91	0	1367		0	20	1	1230	1	0	18	1	996	1	0	26	0	884
'CRYBA2'	1	0	0	22.54931282	0	331	6	6510	0	0.092081031	0	176	1	2036	1	0	91	1	1366	0.999999996	0	20	0	1231		0	18	2	995	0.999999998	0	26	2	882	1
'DERL1'	1	0	0	23.64602339	0	331	4	6512	0	0.061387354	0	176	3	2034	1	0	91	0	1367		0	20	0	1231		0	18	1	996	1	0	26	0	884
'PAK3'	1	0.849572762	0.020218562	5.475301948	1	330	19	6497	0.302114804	0.291589932	0	176	7	2030	1	1	90	7	1360	0.403609471	0	20	1	1230	1	0	18	2	995	0.999999998	0	26	2	882	1
'CALB2'	1	0	0	7.295538501	0	331	14	6502	0	0.21485574	0	176	1	2036	1	0	91	6	1361	0.999999998	0	20	2	1229	0.999999996	0	18	5	992	1	0	26	0	884
'HOXA6'	1	0	0	14.01237882	0	331	7	6509	0	0.10742787	0	176	3	2034	1	0	91	1	1366	0.999999996	0	20	1	1230	1	0	18	2	995	0.999999998	0	26	0	884
'SKA3'	1	0	0	9.862013573	0	331	9	6507	0	0.138121547	0	176	3	2034	1	0	91	2	1365	1	0	20	0	1231		0	18	2	995	0.999999998	0	26	2	882	1
'HOXC9'	1	0	0	7.836020674	0	331	11	6505	0	0.168815224	0	176	3	2034	1	0	91	3	1364	1	0	20	0	1231		0	18	2	995	0.999999998	0	26	3	881	1
'H3F3C'	1	0	0	128.5617391	0	331	2	6514	0	0.030693677	0	176	1	2036	1	0	91	0	1367		0	20	0	1231		0	18	1	996	1	0	26	0	884
'TNFSF9'	1	0	0	9.862013573	0	331	9	6507	0	0.138121547	0	176	3	2034	1	0	91	2	1365	1	0	20	0	1231		0	18	2	995	0.999999998	0	26	2	882	1
'HOXD9'	1	0	0	18.47815075	0	331	7	6509	0	0.10742787	0	176	1	2036	1	0	91	2	1365	1	0	20	0	1231		0	18	4	993	0.999999998	0	26	0	884
'METTL15'	1	0	0	21.91172236	0	331	5	6511	0	0.076734193	0	176	1	2036	1	0	91	2	1365	1	0	20	0	1231		0	18	1	996	1	0	26	1	883	0.999999997
'SPANXD'	1	0	0	13.83974397	0	331	6	6510	0	0.092081031	0	176	3	2034	1	0	91	1	1366	0.999999996	0	20	0	1231		0	18	0	997		0	26	2	882	1
'SAP130'	1	0.833140164	0.096732356	3.259865802	2	329	47	6469	0.604229607	0.721301412	1	175	14	2023	1	0	91	10	1357	0.999999999	0	20	0	1231		1	17	11	986	0.194184481	0	26	12	872	0.999999999
'C6orf203'	1	0	0	74.36448274	0	331	3	6513	0	0.046040516	0	176	1	2036	1	0	91	0	1367		0	20	0	1231		0	18	2	995	0.999999998	0	26	0	884
'INSR'	1	1.020297415	0.201716402	3.204167789	3	328	62	6454	0.906344411	0.95150399	1	175	16	2021	1	0	91	14	1353	1	0	20	2	1229	0.999999996	1	17	20	977	0.315825607	1	25	10	874	0.2743261
'TMEM50B'	1	0	0	23.46561927	0	331	8	6508	0	0.122774708	0	176	1	2036	1	0	91	0	1367		0	20	0	1231		0	18	6	991	0.999999996	0	26	1	883	0.999999997
'RHOD'	1	0	0	128.5617391	0	331	2	6514	0	0.030693677	0	176	1	2036	1	0	91	0	1367		0	20	0	1231		0	18	1	996	1	0	26	0	884
'AIPL1'	1	0.920004919	0.021812154	5.982823675	1	330	18	6498	0.302114804	0.276243094	0	176	7	2030	1	1	90	5	1362	0.321159516	0	20	0	1231		0	18	2	995	0.999999998	0	26	4	880	0.999999998
'ARHGAP27'	1	0	0	5.286289916	0	331	18	6498	0	0.276243094	0	176	3	2034	1	0	91	5	1362	1	0	20	1	1230	1	0	18	6	991	0.999999996	0	26	3	881	1
'TGIF2-C20orf24'	1	0	0	128.5617391	0	331	2	6514	0	0.030693677	0	176	1	2036	1	0	91	0	1367		0	20	0	1231		0	18	1	996	1	0	26	0	884
'MADCAM1'	1	0	0	21.91172236	0	331	5	6511	0	0.076734193	0	176	1	2036	1	0	91	2	1365	1	0	20	0	1231		0	18	1	996	1	0	26	1	883	0.999999997
'MOSPD1'	1	0	0	128.5617391	0	331	2	6514	0	0.030693677	0	176	1	2036	1	0	91	0	1367		0	20	0	1231		0	18	1	996	1	0	26	0	884
'PRRG4'	1	0.740359756	0.017681414	4.734717734	1	330	19	6497	0.302114804	0.291589932	0	176	11	2026	1	1	90	5	1362	0.321159516	0	20	0	1231		0	18	1	996	1	0	26	2	882	1
'ALKBH4'	1	0.54345636	0.013206359	3.332566593	1	330	33	6483	0.302114804	0.506445672	1	175	13	2024	1	0	91	6	1361	0.999999998	0	20	0	1231		0	18	10	987	1	0	26	4	880	0.999999998
'FGFR1OP2'	1	0	0	13.5710023	0	331	8	6508	0	0.122774708	0	176	1	2036	1	0	91	3	1364	1	0	20	0	1231		0	18	3	994	0.999999995	0	26	1	883	0.999999997
'SAP30BP'	1	0	0	52.873559	0	331	4	6512	0	0.061387354	0	176	1	2036	1	0	91	0	1367		0	20	0	1231		0	18	3	994	0.999999995	0	26	0	884
'TEX30'	1	0	0	128.5617391	0	331	2	6514	0	0.030693677	0	176	1	2036	1	0	91	0	1367		0	20	0	1231		0	18	1	996	1	0	26	0	884
'BTBD17'	1	0	0	8.617918542	0	331	12	6504	0	0.184162063	0	176	3	2034	1	0	91	2	1365	1	0	20	4	1227	0.999999997	0	18	1	996	1	0	26	2	882	1
'PBX4'	1	0.876096099	0.020916697	5.594526917	1	330	23	6493	0.302114804	0.352977287	0	176	7	2030	1	0	91	5	1362	1	0	20	2	1229	0.999999996	1	17	4	993	0.085743409	0	26	5	879	0.999999997
'SNX13'	1	0.888993273	0.103070944	3.48727703	2	329	50	6466	0.604229607	0.767341928	1	175	14	2023	1	0	91	6	1361	0.999999998	0	20	2	1229	0.999999996	0	18	18	979	1	1	25	10	874	0.2743261
'TEX12'	1	0	0	42.34832034	0	331	3	6513	0	0.046040516	0	176	1	2036	1	0	91	1	1366	0.999999996	0	20	0	1231		0	18	0	997		0	26	1	883	0.999999997
'KIR3DL2'	1	0	0	23.46561927	0	331	8	6508	0	0.122774708	0	176	1	2036	1	0	91	0	1367		0	20	0	1231		0	18	6	991	0.999999996	0	26	1	883	0.999999997
'SNX16'	1	0	0	33.88045214	0	331	5	6511	0	0.076734193	0	176	1	2036	1	0	91	0	1367		0	20	0	1231		0	18	2	995	0.999999998	0	26	2	882	1
'ARL8A'	1	0	0	8.032879762	0	331	11	6505	0	0.168815224	0	176	3	2034	1	0	91	3	1364	1	0	20	0	1231		0	18	3	994	0.999999995	0	26	2	882	1
'ZNF891'	1	0	0	53.47019433	0	331	4	6512	0	0.061387354	0	176	1	2036	1	0	91	0	1367		0	20	1	1230	1	0	18	2	995	0.999999998	0	26	0	884
'TRIM68'	1	0	0	8.032879762	0	331	11	6505	0	0.168815224	0	176	3	2034	1	0	91	3	1364	1	0	20	0	1231		0	18	3	994	0.999999995	0	26	2	882	1
'TNFRSF1A'	1	0.709555812	0.017054741	4.461514207	1	330	26	6490	0.302114804	0.399017802	0	176	11	2026	1	0	91	4	1363	1	0	20	0	1231		0	18	8	989	0.999999998	1	25	3	881	0.10965351
'HCRTR2'	1	0	0	13.5710023	0	331	8	6508	0	0.122774708	0	176	1	2036	1	0	91	3	1364	1	0	20	0	1231		0	18	3	994	0.999999995	0	26	1	883	0.999999997
'TRIM36'	1	0.938729021	0.022271061	6.089108853	1	330	20	6496	0.302114804	0.306936771	0	176	7	2030	1	0	91	5	1362	1	0	20	0	1231		0	18	6	991	0.999999996	1	25	2	882	0.083377677
'C16orf87'	1	0	0	30.71916444	0	331	4	6512	0	0.061387354	0	176	1	2036	1	0	91	1	1366	0.999999996	0	20	0	1231		0	18	0	997		0	26	2	882	1
'RINL'	1	0	0	22.54931282	0	331	6	6510	0	0.092081031	0	176	1	2036	1	0	91	1	1366	0.999999996	0	20	0	1231		0	18	2	995	0.999999998	0	26	2	882	1
'TRIM14'	1	0	0	14.72114214	0	331	9	6507	0	0.138121547	0	176	1	2036	1	0	91	2	1365	1	0	20	1	1230	1	0	18	4	993	0.999999998	0	26	1	883	0.999999997
'TP73'	1	0	0	4.564820625	0	331	18	6498	0	0.276243094	0	176	7	2030	1	0	91	2	1365	1	0	20	2	1229	0.999999996	0	18	4	993	0.999999998	0	26	3	881	1
'ECM2'	1	0	0	9.633114989	0	331	10	6506	0	0.153468386	0	176	3	2034	1	0	91	2	1365	1	0	20	0	1231		0	18	4	993	0.999999998	0	26	1	883	0.999999997
'HERPUD1'	1	0	0	28.58188259	0	331	6	6510	0	0.092081031	0	176	1	2036	1	0	91	0	1367		0	20	0	1231		0	18	3	994	0.999999995	0	26	2	882	1
'COX5B'	1	0	0	75.90209745	0	331	3	6513	0	0.046040516	0	176	1	2036	1	0	91	0	1367		0	20	1	1230	1	0	18	1	996	1	0	26	0	884
'SPINK8'	1	0	0	128.5617391	0	331	2	6514	0	0.030693677	0	176	1	2036	1	0	91	0	1367		0	20	0	1231		0	18	1	996	1	0	26	0	884
'MKRN2'	1	0	0	5.651336549	0	331	19	6497	0	0.291589932	0	176	1	2036	1	0	91	5	1362	1	0	20	0	1231		0	18	5	992	1	0	26	8	876	1
'TTC22'	1	0	0	12.23402131	0	331	10	6506	0	0.153468386	0	176	1	2036	1	0	91	2	1365	1	0	20	2	1229	0.999999996	0	18	1	996	1	0	26	4	880	0.999999998
'TTC32'	1	0	0	52.873559	0	331	4	6512	0	0.061387354	0	176	1	2036	1	0	91	0	1367		0	20	0	1231		0	18	3	994	0.999999995	0	26	0	884
'POLE4'	1	0	0	53.47019433	0	331	4	6512	0	0.061387354	0	176	1	2036	1	0	91	0	1367		0	20	1	1230	1	0	18	2	995	0.999999998	0	26	0	884
'WIPF2'	1	0	0	5.637063908	0	331	20	6496	0	0.306936771	0	176	3	2034	1	0	91	3	1364	1	0	20	3	1228	0.999999997	0	18	7	990	1	0	26	4	880	0.999999998
'GJA4'	1	0	0	6.022029028	0	331	17	6499	0	0.260896255	0	176	3	2034	1	0	91	3	1364	1	0	20	0	1231		0	18	6	991	0.999999996	0	26	5	879	0.999999997
'ARMC7'	1	0	0	13.74930802	0	331	12	6504	0	0.184162063	0	176	1	2036	1	0	91	1	1366	0.999999996	0	20	2	1229	0.999999996	0	18	7	990	1	0	26	1	883	0.999999997
'ARMC1'	1	0	0	10.32444658	0	331	16	6500	0	0.245549417	0	176	1	2036	1	0	91	0	1367		0	20	2	1229	0.999999996	0	18	7	990	1	0	26	6	878	1
'ARMC3'	1	1.016026552	0.116625569	4.064917756	2	329	33	6483	0.604229607	0.506445672	1	175	13	2024	1	1	90	9	1358	0.476142002	0	20	3	1228	0.999999997	0	18	4	993	0.999999998	0	26	4	880	0.999999998
'OR13J1'	1	0	0	18.59106713	0	331	7	6509	0	0.10742787	0	176	1	2036	1	0	91	2	1365	1	0	20	1	1230	1	0	18	3	994	0.999999995	0	26	0	884
'FDFT1'	1	0.621377849	0.015069408	3.827259898	1	330	32	6484	0.302114804	0.491098834	0	176	10	2027	1	0	91	6	1361	0.999999998	0	20	0	1231		1	17	7	990	0.133805247	0	26	9	875	1
'SLC17A9'	1	0	0	5.826878242	0	331	17	6499	0	0.260896255	0	176	3	2034	1	0	91	4	1363	1	0	20	1	1230	1	0	18	6	991	0.999999996	0	26	3	881	1
'ASPDH'	1	0	0	30.71916444	0	331	4	6512	0	0.061387354	0	176	1	2036	1	0	91	1	1366	0.999999996	0	20	0	1231		0	18	0	997		0	26	2	882	1
'TPMT'	1	0	0	5.074425225	0	331	12	6504	0	0.184162063	0	176	7	2030	1	0	91	3	1364	1	0	20	0	1231		0	18	0	997		0	26	2	882	1
'OR13C3'	1	0	0	8.72198489	0	331	14	6502	0	0.21485574	0	176	3	2034	1	0	91	1	1366	0.999999996	0	20	5	1226	0.999999998	0	18	3	994	0.999999995	0	26	2	882	1
'ZNF773'	1	0	0	42.34832034	0	331	3	6513	0	0.046040516	0	176	1	2036	1	0	91	1	1366	0.999999996	0	20	0	1231		0	18	0	997		0	26	1	883	0.999999997
'UFSP1'	1	0	0	8.445092724	0	331	13	6503	0	0.199508901	0	176	3	2034	1	0	91	2	1365	1	0	20	4	1227	0.999999997	0	18	3	994	0.999999995	0	26	1	883	0.999999997
'ZNF75A'	1	0	0	13.64241211	0	331	6	6510	0	0.092081031	0	176	1	2036	1	0	91	4	1363	1	0	20	0	1231		0	18	0	997		0	26	1	883	0.999999997
'HN1L'	1	0	0	33.88045214	0	331	5	6511	0	0.076734193	0	176	1	2036	1	0	91	0	1367		0	20	0	1231		0	18	2	995	0.999999998	0	26	2	882	1
'DAG1'	1	0.963331306	0.111335663	3.802009233	2	329	48	6468	0.604229607	0.73664825	1	175	13	2024	1	0	91	5	1362	1	0	20	1	1230	1	1	17	20	977	0.315825607	0	26	9	875	1
'BRICD5'	1	0	0	12.68113286	0	331	9	6507	0	0.138121547	0	176	1	2036	1	0	91	3	1364	1	0	20	1	1230	1	0	18	3	994	0.999999995	0	26	1	883	0.999999997
'TMEM184A'	1	0.56400659	0.013721068	3.449609267	1	330	33	6483	0.302114804	0.506445672	0	176	10	2027	1	0	91	9	1358	0.999999996	0	20	0	1231		0	18	6	991	0.999999996	1	25	8	876	0.230534207
'ZNF814'	1	0	0	128.5617391	0	331	2	6514	0	0.030693677	0	176	1	2036	1	0	91	0	1367		0	20	0	1231		0	18	1	996	1	0	26	0	884
'ZCCHC18'	1	0	0	7.048654462	0	331	11	6505	0	0.168815224	0	176	3	2034	1	0	91	5	1362	1	0	20	1	1230	1	0	18	2	995	0.999999998	0	26	0	884
'GINS3'	1	0	0	33.88045214	0	331	5	6511	0	0.076734193	0	176	1	2036	1	0	91	0	1367		0	20	0	1231		0	18	2	995	0.999999998	0	26	2	882	1
'PDP1'	1	0	0	5.438140473	0	331	15	6501	0	0.230202578	0	176	7	2030	1	0	91	1	1366	0.999999996	0	20	2	1229	0.999999996	0	18	4	993	0.999999998	0	26	1	883	0.999999997
'DAP3'	1	0	0	47.36573667	0	331	4	6512	0	0.061387354	0	176	1	2036	1	0	91	0	1367		0	20	1	1230	1	0	18	1	996	1	0	26	1	883	0.999999997
'LURAP1'	1	0	0	19.39606155	0	331	6	6510	0	0.092081031	0	176	1	2036	1	0	91	2	1365	1	0	20	0	1231		0	18	2	995	0.999999998	0	26	1	883	0.999999997
'OAZ1'	1	0	0	128.5617391	0	331	2	6514	0	0.030693677	0	176	1	2036	1	0	91	0	1367		0	20	0	1231		0	18	1	996	1	0	26	0	884
'MLLT11'	1	0	0	74.36448274	0	331	3	6513	0	0.046040516	0	176	1	2036	1	0	91	0	1367		0	20	0	1231		0	18	2	995	0.999999998	0	26	0	884
'POU5F1'	1	0	0	128.5617391	0	331	2	6514	0	0.030693677	0	176	1	2036	1	0	91	0	1367		0	20	0	1231		0	18	1	996	1	0	26	0	884
'OR10G8'	1	0	0	8.973919904	0	331	13	6503	0	0.199508901	0	176	1	2036	1	0	91	4	1363	1	0	20	2	1229	0.999999996	0	18	5	992	1	0	26	1	883	0.999999997
'PECR'	1	0	0	11.97710256	0	331	7	6509	0	0.10742787	0	176	3	2034	1	0	91	2	1365	1	0	20	0	1231		0	18	2	995	0.999999998	0	26	0	884
'HNMT'	1	0	0	128.5617391	0	331	2	6514	0	0.030693677	0	176	1	2036	1	0	91	0	1367		0	20	0	1231		0	18	1	996	1	0	26	0	884
'ZNF676'	1	0	0	23.64602339	0	331	4	6512	0	0.061387354	0	176	3	2034	1	0	91	0	1367		0	20	0	1231		0	18	1	996	1	0	26	0	884
'ACAT2'	1	0	0	19.02945516	0	331	5	6511	0	0.076734193	0	176	1	2036	1	0	91	3	1364	1	0	20	1	1230	1	0	18	0	997		0	26	0	884
'ZNF664'	1	0	0	47.36573667	0	331	4	6512	0	0.061387354	0	176	1	2036	1	0	91	0	1367		0	20	1	1230	1	0	18	1	996	1	0	26	1	883	0.999999997
'ZNF649'	1	0	0	6.050845608	0	331	14	6502	0	0.21485574	0	176	3	2034	1	0	91	4	1363	1	0	20	0	1231		0	18	1	996	1	0	26	6	878	1
'ZNF648'	1	0	0	8.36397227	0	331	14	6502	0	0.21485574	0	176	3	2034	1	0	91	1	1366	0.999999996	0	20	1	1230	1	0	18	6	991	0.999999996	0	26	3	881	1
'ZNF645'	1	0	0	21.91172236	0	331	5	6511	0	0.076734193	0	176	1	2036	1	0	91	2	1365	1	0	20	0	1231		0	18	1	996	1	0	26	1	883	0.999999997
'ZNF644'	1	0	0	24.27029057	0	331	5	6511	0	0.076734193	0	176	1	2036	1	0	91	1	1366	0.999999996	0	20	0	1231		0	18	0	997		0	26	3	881	1
'C2orf69'	1	0	0	42.34832034	0	331	3	6513	0	0.046040516	0	176	1	2036	1	0	91	1	1366	0.999999996	0	20	0	1231		0	18	0	997		0	26	1	883	0.999999997
'THAP6'	1	0	0	48.97511815	0	331	3	6513	0	0.046040516	0	176	1	2036	1	0	91	1	1366	0.999999996	0	20	1	1230	1	0	18	0	997		0	26	0	884
'APH1A'	1	0	0	42.34832034	0	331	3	6513	0	0.046040516	0	176	1	2036	1	0	91	1	1366	0.999999996	0	20	0	1231		0	18	0	997		0	26	1	883	0.999999997
'SNX3'	1	0	0	14.01237882	0	331	7	6509	0	0.10742787	0	176	3	2034	1	0	91	1	1366	0.999999996	0	20	1	1230	1	0	18	2	995	0.999999998	0	26	0	884
'ZNF708'	1	0	0	20.18717955	0	331	7	6509	0	0.10742787	0	176	1	2036	1	0	91	1	1366	0.999999996	0	20	1	1230	1	0	18	2	995	0.999999998	0	26	2	882	1
'ZNF707'	1	0.865419582	0.020539723	5.609190371	1	330	20	6496	0.302114804	0.306936771	0	176	10	2027	1	1	90	2	1365	0.175912332	0	20	1	1230	1	0	18	5	992	1	0	26	2	882	1
'COMMD3'	1	0	0	33.88045214	0	331	5	6511	0	0.076734193	0	176	1	2036	1	0	91	0	1367		0	20	0	1231		0	18	2	995	0.999999998	0	26	2	882	1
'CCDC101'	1	0	0	75.90209745	0	331	3	6513	0	0.046040516	0	176	1	2036	1	0	91	0	1367		0	20	1	1230	1	0	18	1	996	1	0	26	0	884
'DUOXA2'	1	0	0	7.423032121	0	331	12	6504	0	0.184162063	0	176	3	2034	1	0	91	4	1363	1	0	20	2	1229	0.999999996	0	18	3	994	0.999999995	0	26	0	884
'TANC2'	1	0.897410111	0.23550382	2.439382685	4	327	74	6442	1.208459215	1.135666053	2	174	29	2008	1	1	90	22	1345	1	0	20	2	1229	0.999999996	1	17	12	985	0.208645777	0	26	9	875	1
'FAM96B'	1	0	0	128.5617391	0	331	2	6514	0	0.030693677	0	176	1	2036	1	0	91	0	1367		0	20	0	1231		0	18	1	996	1	0	26	0	884
'CCDC176'	1	0	0	11.97710256	0	331	7	6509	0	0.10742787	0	176	3	2034	1	0	91	2	1365	1	0	20	0	1231		0	18	2	995	0.999999998	0	26	0	884
'SOD1'	1	0	0	7.518041049	0	331	15	6501	0	0.230202578	0	176	3	2034	1	0	91	1	1366	0.999999996	0	20	3	1228	0.999999997	0	18	2	995	0.999999998	0	26	6	878	1
'PIH1D1'	1	0	0	10.38501373	0	331	11	6505	0	0.168815224	0	176	1	2036	1	0	91	3	1364	1	0	20	0	1231		0	18	4	993	0.999999998	0	26	3	881	1
'TRMU'	1	0	0	52.873559	0	331	4	6512	0	0.061387354	0	176	1	2036	1	0	91	0	1367		0	20	0	1231		0	18	3	994	0.999999995	0	26	0	884
'POU4F3'	1	0	0	9.672988095	0	331	10	6506	0	0.153468386	0	176	3	2034	1	0	91	2	1365	1	0	20	1	1230	1	0	18	3	994	0.999999995	0	26	1	883	0.999999997
'ZNF579'	1	0	0	128.5617391	0	331	2	6514	0	0.030693677	0	176	1	2036	1	0	91	0	1367		0	20	0	1231		0	18	1	996	1	0	26	0	884
'SLC28A2'	1	0.556175115	0.013539432	3.395663164	1	330	36	6480	0.302114804	0.552486188	0	176	11	2026	1	1	90	7	1360	0.403609471	0	20	2	1229	0.999999996	0	18	11	986	1	0	26	5	879	0.999999997
'YEATS4'	1	0	0	42.34832034	0	331	3	6513	0	0.046040516	0	176	1	2036	1	0	91	1	1366	0.999999996	0	20	0	1231		0	18	0	997		0	26	1	883	0.999999997
'KIAA1644'	1	0	0	20.18717955	0	331	7	6509	0	0.10742787	0	176	1	2036	1	0	91	1	1366	0.999999996	0	20	1	1230	1	0	18	2	995	0.999999998	0	26	2	882	1
'SLC15A4'	1	0	0	5.977019972	0	331	15	6501	0	0.230202578	0	176	3	2034	1	0	91	5	1362	1	0	20	0	1231		0	18	6	991	0.999999996	0	26	1	883	0.999999997
'RLN3'	1	0	0	128.5617391	0	331	2	6514	0	0.030693677	0	176	1	2036	1	0	91	0	1367		0	20	0	1231		0	18	1	996	1	0	26	0	884
'C19orf69'	1	0	0	4.301855427	0	331	15	6501	0	0.230202578	0	176	7	2030	1	0	91	5	1362	1	0	20	0	1231		0	18	3	994	0.999999995	0	26	0	884
'ZNF511'	1	0	0	23.28155227	0	331	7	6509	0	0.10742787	0	176	1	2036	1	0	91	0	1367		0	20	0	1231		0	18	3	994	0.999999995	0	26	3	881	1
'IRX3'	1	0	0	74.36448274	0	331	3	6513	0	0.046040516	0	176	1	2036	1	0	91	0	1367		0	20	0	1231		0	18	2	995	0.999999998	0	26	0	884
'INSM1'	1	0	0	52.873559	0	331	4	6512	0	0.061387354	0	176	1	2036	1	0	91	0	1367		0	20	0	1231		0	18	3	994	0.999999995	0	26	0	884
'EDNRB'	1	0	0	9.032508229	0	331	13	6503	0	0.199508901	0	176	3	2034	1	0	91	1	1366	0.999999996	0	20	2	1229	0.999999996	0	18	5	992	1	0	26	2	882	1
'JMJD4'	1	0	0	8.032879762	0	331	11	6505	0	0.168815224	0	176	3	2034	1	0	91	3	1364	1	0	20	0	1231		0	18	3	994	0.999999995	0	26	2	882	1
'PFN1'	1	0	0	23.64602339	0	331	4	6512	0	0.061387354	0	176	3	2034	1	0	91	0	1367		0	20	0	1231		0	18	1	996	1	0	26	0	884
'WFDC11'	1	0	0	47.36573667	0	331	4	6512	0	0.061387354	0	176	1	2036	1	0	91	0	1367		0	20	1	1230	1	0	18	1	996	1	0	26	1	883	0.999999997
'MTERFD1'	1	0	0	52.873559	0	331	4	6512	0	0.061387354	0	176	1	2036	1	0	91	0	1367		0	20	0	1231		0	18	3	994	0.999999995	0	26	0	884
'CC2D2A'	1	0	0	128.5617391	0	331	2	6514	0	0.030693677	0	176	1	2036	1	0	91	0	1367		0	20	0	1231		0	18	1	996	1	0	26	0	884
'C19orf12'	1	0	0	19.39606155	0	331	6	6510	0	0.092081031	0	176	1	2036	1	0	91	2	1365	1	0	20	0	1231		0	18	2	995	0.999999998	0	26	1	883	0.999999997
'ENKD1'	1	0	0	15.41180722	0	331	7	6509	0	0.10742787	0	176	1	2036	1	0	91	3	1364	1	0	20	0	1231		0	18	3	994	0.999999995	0	26	0	884
'TSPO'	1	0	0	52.873559	0	331	4	6512	0	0.061387354	0	176	1	2036	1	0	91	0	1367		0	20	0	1231		0	18	3	994	0.999999995	0	26	0	884
'ABCB11'	1	0.517293997	0.012665408	3.115691292	1	330	45	6471	0.302114804	0.690607735	0	176	7	2030	1	1	90	11	1356	0.539938363	0	20	4	1227	0.999999997	0	18	14	983	0.999999999	0	26	9	875	1
'ZSWIM2'	1	0	0	19.633784	0	331	8	6508	0	0.122774708	0	176	1	2036	1	0	91	0	1367		0	20	0	1231		0	18	3	994	0.999999995	0	26	4	880	0.999999998
'REG1A'	1	0	0	128.5617391	0	331	2	6514	0	0.030693677	0	176	1	2036	1	0	91	0	1367		0	20	0	1231		0	18	1	996	1	0	26	0	884
'CASC5'	1	0.88326987	0.102170786	3.481299975	2	329	43	6473	0.604229607	0.659914058	1	175	14	2023	1	1	90	10	1357	0.509064019	0	20	2	1229	0.999999996	0	18	14	983	0.999999999	0	26	3	881	1
'ZNF444'	1	0	0	5.935257341	0	331	12	6504	0	0.184162063	0	176	7	2030	1	0	91	0	1367		0	20	0	1231		0	18	0	997		0	26	5	879	0.999999997
'ZNF439'	1	0	0	10.53135541	0	331	9	6507	0	0.138121547	0	176	3	2034	1	0	91	2	1365	1	0	20	0	1231		0	18	4	993	0.999999998	0	26	0	884
'BRIX1'	1	0	0	12.62923312	0	331	7	6509	0	0.10742787	0	176	1	2036	1	0	91	4	1363	1	0	20	0	1231		0	18	1	996	1	0	26	1	883	0.999999997
'NAE1'	1	0	0	14.01836229	0	331	9	6507	0	0.138121547	0	176	1	2036	1	0	91	2	1365	1	0	20	0	1231		0	18	4	993	0.999999998	0	26	2	882	1
'ZNF419'	1	1.002130243	0.023839001	6.454052817	1	330	21	6495	0.302114804	0.32228361	0	176	3	2034	1	1	90	7	1360	0.403609471	0	20	0	1231		0	18	5	992	1	0	26	6	878	1
'PGM3'	1	0	0	53.47019433	0	331	4	6512	0	0.061387354	0	176	1	2036	1	0	91	0	1367		0	20	1	1230	1	0	18	2	995	0.999999998	0	26	0	884
'ITGB8'	1	0.567788327	0.013734048	3.521927973	1	330	26	6490	0.302114804	0.399017802	1	175	14	2023	1	0	91	6	1361	0.999999998	0	20	2	1229	0.999999996	0	18	1	996	1	0	26	3	881	1
'UGT2B7'	1	0.790630775	0.018864763	5.061111983	1	330	22	6494	0.302114804	0.337630448	0	176	10	2027	1	1	90	4	1363	0.275803802	0	20	2	1229	0.999999996	0	18	6	991	0.999999996	0	26	0	884
'CCDC102B'	1	0	0	13.92439156	0	331	10	6506	0	0.153468386	0	176	1	2036	1	0	91	1	1366	0.999999996	0	20	0	1231		0	18	4	993	0.999999998	0	26	4	880	0.999999998
'FAM76A'	1	0	0	21.02321762	0	331	6	6510	0	0.092081031	0	176	1	2036	1	0	91	2	1365	1	0	20	2	1229	0.999999996	0	18	1	996	1	0	26	0	884
'EGR4'	1	0	0	7.658421627	0	331	18	6498	0	0.276243094	0	176	3	2034	1	0	91	0	1367		0	20	4	1227	0.999999997	0	18	7	990	1	0	26	4	880	0.999999998
'PNMA3'	1	0	0	21.84668551	0	331	7	6509	0	0.10742787	0	176	1	2036	1	0	91	1	1366	0.999999996	0	20	3	1228	0.999999997	0	18	1	996	1	0	26	1	883	0.999999997
'CAV1'	1	0	0	47.36573667	0	331	4	6512	0	0.061387354	0	176	1	2036	1	0	91	0	1367		0	20	1	1230	1	0	18	1	996	1	0	26	1	883	0.999999997
'CNOT10'	1	1.060972807	0.024921483	7.04709821	1	330	18	6498	0.302114804	0.276243094	0	176	7	2030	1	1	90	3	1364	0.22745321	0	20	1	1230	1	0	18	7	990	1	0	26	0	884
'CNOT11'	1	0	0	11.68296222	0	331	9	6507	0	0.138121547	0	176	3	2034	1	0	91	1	1366	0.999999996	0	20	2	1229	0.999999996	0	18	2	995	0.999999998	0	26	1	883	0.999999997
'DYRK3'	1	0	0	4.64746056	0	331	20	6496	0	0.306936771	0	176	3	2034	1	0	91	6	1361	0.999999998	0	20	1	1230	1	0	18	6	991	0.999999996	0	26	4	880	0.999999998
'GNG2'	1	0	0	11.77636301	0	331	8	6508	0	0.122774708	0	176	1	2036	1	0	91	4	1363	1	0	20	0	1231		0	18	2	995	0.999999998	0	26	1	883	0.999999997
'PHAX'	1	0	0	21.91172236	0	331	5	6511	0	0.076734193	0	176	1	2036	1	0	91	2	1365	1	0	20	0	1231		0	18	1	996	1	0	26	1	883	0.999999997
'SERPINA11'	1	0	0	4.480558784	0	331	18	6498	0	0.276243094	0	176	7	2030	1	0	91	2	1365	1	0	20	0	1231		0	18	5	992	1	0	26	4	880	0.999999998
'ELMOD2'	1	0	0	42.34832034	0	331	3	6513	0	0.046040516	0	176	1	2036	1	0	91	1	1366	0.999999996	0	20	0	1231		0	18	0	997		0	26	1	883	0.999999997
'RNMT'	1	0	0	37.13222642	0	331	5	6511	0	0.076734193	0	176	1	2036	1	0	91	0	1367		0	20	0	1231		0	18	3	994	0.999999995	0	26	1	883	0.999999997
'TMEM132A'	1	0.572208259	0.013925043	3.495723199	1	330	36	6480	0.302114804	0.552486188	0	176	11	2026	1	1	90	5	1362	0.321159516	0	20	2	1229	0.999999996	0	18	9	988	0.999999999	0	26	9	875	1
'NLRC5'	1	0.785301818	0.156342585	2.436346105	3	328	75	6441	0.906344411	1.151012891	2	174	23	2014	1	1	90	14	1353	1	0	20	1	1230	1	0	18	22	975	1	0	26	15	869	0.999999998
'UGT1A6'	1	0	0	8.94459595	0	331	14	6502	0	0.21485574	0	176	1	2036	1	0	91	3	1364	1	0	20	1	1230	1	0	18	6	991	0.999999996	0	26	3	881	1
'IFI27L2'	1	0	0	128.5617391	0	331	2	6514	0	0.030693677	0	176	1	2036	1	0	91	0	1367		0	20	0	1231		0	18	1	996	1	0	26	0	884
'AZGP1'	1	0	0	5.890278756	0	331	20	6496	0	0.306936771	0	176	3	2034	1	0	91	3	1364	1	0	20	6	1225	1	0	18	6	991	0.999999996	0	26	2	882	1
'MAGEC2'	1	0	0	23.46561927	0	331	8	6508	0	0.122774708	0	176	1	2036	1	0	91	0	1367		0	20	0	1231		0	18	6	991	0.999999996	0	26	1	883	0.999999997
'CCDC64B'	1	0	0	128.5617391	0	331	2	6514	0	0.030693677	0	176	1	2036	1	0	91	0	1367		0	20	0	1231		0	18	1	996	1	0	26	0	884
'METTL5'	1	0	0	4.80020149	0	331	13	6503	0	0.199508901	0	176	7	2030	1	0	91	4	1363	1	0	20	1	1230	1	0	18	1	996	1	0	26	0	884
'FAM81B'	1	0	0	128.5617391	0	331	2	6514	0	0.030693677	0	176	1	2036	1	0	91	0	1367		0	20	0	1231		0	18	1	996	1	0	26	0	884
'CBX7'	1	0	0	74.36448274	0	331	3	6513	0	0.046040516	0	176	1	2036	1	0	91	0	1367		0	20	0	1231		0	18	2	995	0.999999998	0	26	0	884
'YBX3'	1	0	0	13.83974397	0	331	6	6510	0	0.092081031	0	176	3	2034	1	0	91	1	1366	0.999999996	0	20	0	1231		0	18	0	997		0	26	2	882	1
'CASP1'	1	0	0	53.47019433	0	331	4	6512	0	0.061387354	0	176	1	2036	1	0	91	0	1367		0	20	1	1230	1	0	18	2	995	0.999999998	0	26	0	884
'THBS3'	1	0.545254619	0.013313881	3.305263444	1	330	40	6476	0.302114804	0.613873542	0	176	7	2030	1	0	91	12	1355	1	0	20	1	1230	1	1	17	12	985	0.208645777	0	26	8	876	1
'GNA14'	1	0	0	14.53955295	0	331	8	6508	0	0.122774708	0	176	1	2036	1	0	91	2	1365	1	0	20	0	1231		0	18	2	995	0.999999998	0	26	3	881	1
'EID1'	1	0	0	21.02321762	0	331	6	6510	0	0.092081031	0	176	1	2036	1	0	91	2	1365	1	0	20	2	1229	0.999999996	0	18	1	996	1	0	26	0	884
'PIFO'	1	0	0	22.54931282	0	331	6	6510	0	0.092081031	0	176	1	2036	1	0	91	1	1366	0.999999996	0	20	0	1231		0	18	2	995	0.999999998	0	26	2	882	1
'PIGC'	1	0	0	74.36448274	0	331	3	6513	0	0.046040516	0	176	1	2036	1	0	91	0	1367		0	20	0	1231		0	18	2	995	0.999999998	0	26	0	884
'ZNF239'	1	0	0	5.58590676	0	331	16	6500	0	0.245549417	0	176	3	2034	1	0	91	5	1362	1	0	20	0	1231		0	18	5	992	1	0	26	3	881	1
'PIGM'	1	0	0	18.47815075	0	331	7	6509	0	0.10742787	0	176	1	2036	1	0	91	2	1365	1	0	20	0	1231		0	18	4	993	0.999999998	0	26	0	884
'CLECL1'	1	0	0	33.88045214	0	331	5	6511	0	0.076734193	0	176	1	2036	1	0	91	0	1367		0	20	0	1231		0	18	2	995	0.999999998	0	26	2	882	1
'FABP7'	1	0	0	128.5617391	0	331	2	6514	0	0.030693677	0	176	1	2036	1	0	91	0	1367		0	20	0	1231		0	18	1	996	1	0	26	0	884
'ZBTB16'	1	1.009475305	0.116251373	4.011409808	2	329	40	6476	0.604229607	0.613873542	1	175	13	2024	1	1	90	6	1361	0.363703926	0	20	3	1228	0.999999997	0	18	12	985	0.999999998	0	26	6	878	1
'HMG20A'	1	0	0	27.80416813	0	331	4	6512	0	0.061387354	0	176	1	2036	1	0	91	2	1365	1	0	20	1	1230	1	0	18	0	997		0	26	0	884
'NDUFB7'	1	0	0	33.88045214	0	331	5	6511	0	0.076734193	0	176	1	2036	1	0	91	0	1367		0	20	0	1231		0	18	2	995	0.999999998	0	26	2	882	1
'NDUFB4'	1	0	0	74.36448274	0	331	3	6513	0	0.046040516	0	176	1	2036	1	0	91	0	1367		0	20	0	1231		0	18	2	995	0.999999998	0	26	0	884
'ZBTB42'	1	0	0	9.181813926	0	331	11	6505	0	0.168815224	0	176	3	2034	1	0	91	2	1365	1	0	20	1	1230	1	0	18	4	993	0.999999998	0	26	1	883	0.999999997
'CCNH'	1	0	0	20.18717955	0	331	7	6509	0	0.10742787	0	176	1	2036	1	0	91	1	1366	0.999999996	0	20	1	1230	1	0	18	2	995	0.999999998	0	26	2	882	1
'SEC63'	1	0	0	6.024467077	0	331	13	6503	0	0.199508901	0	176	3	2034	1	0	91	5	1362	1	0	20	0	1231		0	18	1	996	1	0	26	4	880	0.999999998
'FAM57B'	1	0	0	30.71916444	0	331	4	6512	0	0.061387354	0	176	1	2036	1	0	91	1	1366	0.999999996	0	20	0	1231		0	18	0	997		0	26	2	882	1
'CD5L'	1	0	0	16.599476	0	331	7	6509	0	0.10742787	0	176	1	2036	1	0	91	2	1365	1	0	20	0	1231		0	18	2	995	0.999999998	0	26	2	882	1
'CD70'	1	0	0	37.13222642	0	331	5	6511	0	0.076734193	0	176	1	2036	1	0	91	0	1367		0	20	0	1231		0	18	3	994	0.999999995	0	26	1	883	0.999999997
'CD69'	1	0	0	42.34832034	0	331	3	6513	0	0.046040516	0	176	1	2036	1	0	91	1	1366	0.999999996	0	20	0	1231		0	18	0	997		0	26	1	883	0.999999997
'NDUFS8'	1	0	0	30.71916444	0	331	4	6512	0	0.061387354	0	176	1	2036	1	0	91	1	1366	0.999999996	0	20	0	1231		0	18	0	997		0	26	2	882	1
'DCTN3'	1	0	0	30.71916444	0	331	4	6512	0	0.061387354	0	176	1	2036	1	0	91	1	1366	0.999999996	0	20	0	1231		0	18	0	997		0	26	2	882	1
'NUP43'	1	0	0	53.47019433	0	331	4	6512	0	0.061387354	0	176	1	2036	1	0	91	0	1367		0	20	1	1230	1	0	18	2	995	0.999999998	0	26	0	884
'RPIA'	1	0	0	19.39606155	0	331	6	6510	0	0.092081031	0	176	1	2036	1	0	91	2	1365	1	0	20	0	1231		0	18	2	995	0.999999998	0	26	1	883	0.999999997
'ST13'	1	0	0	16.599476	0	331	7	6509	0	0.10742787	0	176	1	2036	1	0	91	2	1365	1	0	20	0	1231		0	18	2	995	0.999999998	0	26	2	882	1
'TIGD6'	1	0	0	9.947357187	0	331	10	6506	0	0.153468386	0	176	3	2034	1	0	91	2	1365	1	0	20	0	1231		0	18	5	992	1	0	26	0	884
'NFAM1'	1	0	0	8.496997957	0	331	14	6502	0	0.21485574	0	176	3	2034	1	0	91	1	1366	0.999999996	0	20	5	1226	0.999999998	0	18	2	995	0.999999998	0	26	3	881	1
'KIAA1257'	1	0	0	9.947357187	0	331	10	6506	0	0.153468386	0	176	3	2034	1	0	91	2	1365	1	0	20	0	1231		0	18	5	992	1	0	26	0	884
'SSX1'	1	0	0	128.5617391	0	331	2	6514	0	0.030693677	0	176	1	2036	1	0	91	0	1367		0	20	0	1231		0	18	1	996	1	0	26	0	884
'RPSA'	1	0	0	128.5617391	0	331	2	6514	0	0.030693677	0	176	1	2036	1	0	91	0	1367		0	20	0	1231		0	18	1	996	1	0	26	0	884
'LSMEM1'	1	0	0	48.97511815	0	331	3	6513	0	0.046040516	0	176	1	2036	1	0	91	1	1366	0.999999996	0	20	1	1230	1	0	18	0	997		0	26	0	884
'CDK4'	1	0	0	22.54931282	0	331	6	6510	0	0.092081031	0	176	1	2036	1	0	91	1	1366	0.999999996	0	20	0	1231		0	18	2	995	0.999999998	0	26	2	882	1
'AMH'	1	0	0	19.39606155	0	331	6	6510	0	0.092081031	0	176	1	2036	1	0	91	2	1365	1	0	20	0	1231		0	18	2	995	0.999999998	0	26	1	883	0.999999997
'MGAT4B'	1	0.503682828	0.012295023	3.055454053	1	330	39	6477	0.302114804	0.598526703	1	175	13	2024	1	0	91	5	1362	1	0	20	0	1231		0	18	10	987	1	0	26	11	873	0.999999999
'CDO1'	1	0	0	11.56848155	0	331	9	6507	0	0.138121547	0	176	1	2036	1	0	91	4	1363	1	0	20	2	1229	0.999999996	0	18	2	995	0.999999998	0	26	0	884
'CLEC2D'	1	0	0	23.49099192	0	331	5	6511	0	0.076734193	0	176	1	2036	1	0	91	2	1365	1	0	20	0	1231		0	18	2	995	0.999999998	0	26	0	884
'MRPS18C'	1	0	0	74.36448274	0	331	3	6513	0	0.046040516	0	176	1	2036	1	0	91	0	1367		0	20	0	1231		0	18	2	995	0.999999998	0	26	0	884
'CEP57L1'	1	0	0	48.97511815	0	331	3	6513	0	0.046040516	0	176	1	2036	1	0	91	1	1366	0.999999996	0	20	1	1230	1	0	18	0	997		0	26	0	884
'CDV3'	1	0	0	37.13222642	0	331	5	6511	0	0.076734193	0	176	1	2036	1	0	91	0	1367		0	20	0	1231		0	18	3	994	0.999999995	0	26	1	883	0.999999997
'AVP'	1	0	0	22.54931282	0	331	6	6510	0	0.092081031	0	176	1	2036	1	0	91	1	1366	0.999999996	0	20	0	1231		0	18	2	995	0.999999998	0	26	2	882	1
'HDGFL1'	1	0	0	15.08392374	0	331	7	6509	0	0.10742787	0	176	3	2034	1	0	91	0	1367		0	20	1	1230	1	0	18	1	996	1	0	26	2	882	1
'GNB2L1'	1	0	0	30.71916444	0	331	4	6512	0	0.061387354	0	176	1	2036	1	0	91	1	1366	0.999999996	0	20	0	1231		0	18	0	997		0	26	2	882	1
'B4GALT3'	1	0	0	7.930543424	0	331	13	6503	0	0.199508901	0	176	3	2034	1	0	91	2	1365	1	0	20	1	1230	1	0	18	4	993	0.999999998	0	26	3	881	1
'AQP10'	1	0	0	8.116511379	0	331	12	6504	0	0.184162063	0	176	3	2034	1	0	91	2	1365	1	0	20	2	1229	0.999999996	0	18	1	996	1	0	26	4	880	0.999999998
'SLC2A4'	1	1.063206105	0.025096994	6.978277354	1	330	18	6498	0.302114804	0.276243094	0	176	3	2034	1	1	90	8	1359	0.441038116	0	20	1	1230	1	0	18	4	993	0.999999998	0	26	2	882	1
'HTN3'	1	0	0	128.5617391	0	331	2	6514	0	0.030693677	0	176	1	2036	1	0	91	0	1367		0	20	0	1231		0	18	1	996	1	0	26	0	884
'TGFBR2'	1	0	0	5.293137355	0	331	21	6495	0	0.32228361	0	176	3	2034	1	0	91	4	1363	1	0	20	2	1229	0.999999996	0	18	10	987	1	0	26	2	882	1
'TM2D1'	1	0	0	20.6446223	0	331	6	6510	0	0.092081031	0	176	1	2036	1	0	91	2	1365	1	0	20	0	1231		0	18	3	994	0.999999995	0	26	0	884
'IWS1'	1	0	0	5.826878242	0	331	17	6499	0	0.260896255	0	176	3	2034	1	0	91	4	1363	1	0	20	1	1230	1	0	18	6	991	0.999999996	0	26	3	881	1
'STOM'	1	0	0	15.13077918	0	331	8	6508	0	0.122774708	0	176	3	2034	1	0	91	0	1367		0	20	0	1231		0	18	5	992	1	0	26	0	884
'ZBTB1'	1	0	0	26.65626376	0	331	6	6510	0	0.092081031	0	176	0	2037		0	91	1	1366	0.999999996	0	20	0	1231		0	18	1	996	1	0	26	4	880	0.999999998
'STON1'	1	0	0	12.47534412	0	331	15	6501	0	0.230202578	0	176	0	2037		0	91	1	1366	0.999999996	0	20	0	1231		0	18	11	986	1	0	26	3	881	1
'MCEE'	1	0	0	37.02755723	0	331	5	6511	0	0.076734193	0	176	0	2037		0	91	1	1366	0.999999996	0	20	1	1230	1	0	18	1	996	1	0	26	2	882	1
'ELP5'	1	0	0	30.61965455	0	331	6	6510	0	0.092081031	0	176	0	2037		0	91	1	1366	0.999999996	0	20	0	1231		0	18	3	994	0.999999995	0	26	2	882	1
'MEA1'	1	0	0	37.02755723	0	331	5	6511	0	0.076734193	0	176	0	2037		0	91	1	1366	0.999999996	0	20	1	1230	1	0	18	1	996	1	0	26	2	882	1
'C10orf10'	1	0	0	37.02755723	0	331	5	6511	0	0.076734193	0	176	0	2037		0	91	1	1366	0.999999996	0	20	1	1230	1	0	18	1	996	1	0	26	2	882	1
'C10orf105'	1	0	0	37.02755723	0	331	5	6511	0	0.076734193	0	176	0	2037		0	91	1	1366	0.999999996	0	20	1	1230	1	0	18	1	996	1	0	26	2	882	1
'E2F5'	1	0	0	36.58380036	0	331	6	6510	0	0.092081031	0	176	0	2037		0	91	1	1366	0.999999996	0	20	0	1231		0	18	5	992	1	0	26	0	884
'LMO3'	1	0	0	61.9083304	0	331	4	6512	0	0.061387354	0	176	0	2037		0	91	1	1366	0.999999996	0	20	3	1228	0.999999997	0	18	0	997		0	26	0	884
'TAF12'	1	0	0	61.9083304	0	331	4	6512	0	0.061387354	0	176	0	2037		0	91	1	1366	0.999999996	0	20	3	1228	0.999999997	0	18	0	997		0	26	0	884
'OR4P4'	1	0	0	34.18190419	0	331	5	6511	0	0.076734193	0	176	0	2037		0	91	1	1366	0.999999996	0	20	1	1230	1	0	18	0	997		0	26	3	881	1
'BYSL'	1	0	0	18.92654552	0	331	10	6506	0	0.153468386	0	176	0	2037		0	91	1	1366	0.999999996	0	20	0	1231		0	18	7	990	1	0	26	2	882	1
'STON1-GTF2A1L'	1	0	0	6.393898789	0	331	27	6489	0	0.414364641	0	176	0	2037		0	91	1	1366	0.999999996	0	20	0	1231		0	18	17	980	0.999999998	0	26	9	875	1
'PLSCR4'	1	0	0	25.16653588	0	331	8	6508	0	0.122774708	0	176	0	2037		0	91	1	1366	0.999999996	0	20	2	1229	0.999999996	0	18	4	993	0.999999998	0	26	1	883	0.999999997
'UGT1A8'	1	0	0	30.61965455	0	331	6	6510	0	0.092081031	0	176	0	2037		0	91	1	1366	0.999999996	0	20	0	1231		0	18	3	994	0.999999995	0	26	2	882	1
'RPL9'	1	0	0	30.61965455	0	331	6	6510	0	0.092081031	0	176	0	2037		0	91	1	1366	0.999999996	0	20	0	1231		0	18	3	994	0.999999995	0	26	2	882	1
'MARS'	1	0	0	34.42625438	0	331	6	6510	0	0.092081031	0	176	0	2037		0	91	1	1366	0.999999996	0	20	3	1228	0.999999997	0	18	1	996	1	0	26	1	883	0.999999997
'TM2D3'	1	0	0	37.02755723	0	331	5	6511	0	0.076734193	0	176	0	2037		0	91	1	1366	0.999999996	0	20	1	1230	1	0	18	1	996	1	0	26	2	882	1
'KCNG2'	1	0	0	22.15488428	0	331	8	6508	0	0.122774708	0	176	0	2037		0	91	2	1365	1	0	20	4	1227	0.999999997	0	18	2	995	0.999999998	0	26	0	884
'RRP36'	1	0	0	27.83409833	0	331	5	6511	0	0.076734193	0	176	0	2037		0	91	2	1365	1	0	20	0	1231		0	18	1	996	1	0	26	2	882	1
'FKBPL'	1	0	0	21.2563034	0	331	7	6509	0	0.10742787	0	176	0	2037		0	91	2	1365	1	0	20	0	1231		0	18	3	994	0.999999995	0	26	2	882	1
'VPS4B'	1	0	0	22.18952373	0	331	6	6510	0	0.092081031	0	176	0	2037		0	91	3	1364	1	0	20	1	1230	1	0	18	2	995	0.999999998	0	26	0	884
'GSTA3'	1	0	0	26.30048372	0	331	6	6510	0	0.092081031	0	176	0	2037		0	91	2	1365	1	0	20	2	1229	0.999999996	0	18	1	996	1	0	26	1	883	0.999999997
'DCD'	1	0	0	27.33460795	0	331	4	6512	0	0.061387354	0	176	0	2037		0	91	3	1364	1	0	20	0	1231		0	18	0	997		0	26	1	883	0.999999997
'PNKD'	1	0	0	36.60231758	0	331	3	6513	0	0.046040516	0	176	0	2037		0	91	3	1364	1	0	20	0	1231		0	18	0	997		0	26	0	884
'BEX2'	1	0	0	36.60231758	0	331	3	6513	0	0.046040516	0	176	0	2037		0	91	3	1364	1	0	20	0	1231		0	18	0	997		0	26	0	884
'ACE2'	1	0	0	21.2563034	0	331	7	6509	0	0.10742787	0	176	0	2037		0	91	2	1365	1	0	20	0	1231		0	18	3	994	0.999999995	0	26	2	882	1
'RAB23'	1	0	0	24.06302862	0	331	6	6510	0	0.092081031	0	176	0	2037		0	91	2	1365	1	0	20	0	1231		0	18	2	995	0.999999998	0	26	2	882	1
'PLA2G4B'	1	0	0	6.062131904	0	331	27	6489	0	0.414364641	0	176	0	2037		0	91	2	1365	1	0	20	1	1230	1	0	18	16	981	0.999999999	0	26	8	876	1
'HSPA13'	1	0	0	13.85434532	0	331	12	6504	0	0.184162063	0	176	0	2037		0	91	2	1365	1	0	20	3	1228	0.999999997	0	18	5	992	1	0	26	2	882	1
'WDR88'	1	0	0	24.06302862	0	331	6	6510	0	0.092081031	0	176	0	2037		0	91	2	1365	1	0	20	0	1231		0	18	2	995	0.999999998	0	26	2	882	1
'C1QL1'	1	0	0	29.69068508	0	331	4	6512	0	0.061387354	0	176	0	2037		0	91	3	1364	1	0	20	0	1231		0	18	1	996	1	0	26	0	884
'MMP3'	1	0	0	13.25791199	0	331	12	6504	0	0.184162063	0	176	0	2037		0	91	2	1365	1	0	20	2	1229	0.999999996	0	18	5	992	1	0	26	3	881	1
'PRDX6'	1	0	0	27.83409833	0	331	5	6511	0	0.076734193	0	176	0	2037		0	91	2	1365	1	0	20	0	1231		0	18	1	996	1	0	26	2	882	1
'PXT1'	1	0	0	29.69068508	0	331	4	6512	0	0.061387354	0	176	0	2037		0	91	3	1364	1	0	20	0	1231		0	18	1	996	1	0	26	0	884
'CCDC50'	1	0	0	15.51575426	0	331	11	6505	0	0.168815224	0	176	0	2037		0	91	2	1365	1	0	20	2	1229	0.999999996	0	18	6	991	0.999999996	0	26	1	883	0.999999997
'IER3'	1	0	0	29.69068508	0	331	4	6512	0	0.061387354	0	176	0	2037		0	91	3	1364	1	0	20	0	1231		0	18	1	996	1	0	26	0	884
'ASF1B'	1	0	0	15.92842403	0	331	10	6506	0	0.153468386	0	176	0	2037		0	91	2	1365	1	0	20	0	1231		0	18	6	991	0.999999996	0	26	2	882	1
'ZNF22'	1	0	0	18.49547977	0	331	7	6509	0	0.10742787	0	176	0	2037		0	91	3	1364	1	0	20	0	1231		0	18	3	994	0.999999995	0	26	1	883	0.999999997
'CYLC1'	1	0	0	6.450353257	0	331	14	6502	0	0.21485574	0	176	0	2037		0	91	8	1359	1	0	20	0	1231		0	18	3	994	0.999999995	0	26	3	881	1
'OR1A1'	1	0	0	27.83409833	0	331	5	6511	0	0.076734193	0	176	0	2037		0	91	2	1365	1	0	20	0	1231		0	18	1	996	1	0	26	2	882	1
'COPS2'	1	0	0	21.2563034	0	331	7	6509	0	0.10742787	0	176	0	2037		0	91	2	1365	1	0	20	0	1231		0	18	3	994	0.999999995	0	26	2	882	1
'C12orf50'	1	0	0	16.08541294	0	331	8	6508	0	0.122774708	0	176	0	2037		0	91	3	1364	1	0	20	1	1230	1	0	18	2	995	0.999999998	0	26	2	882	1
'PFKFB1'	1	0	0	27.33460795	0	331	4	6512	0	0.061387354	0	176	0	2037		0	91	3	1364	1	0	20	0	1231		0	18	0	997		0	26	1	883	0.999999997
'DEFB125'	1	0	0	27.83409833	0	331	5	6511	0	0.076734193	0	176	0	2037		0	91	2	1365	1	0	20	0	1231		0	18	1	996	1	0	26	2	882	1
'TMEM186'	1	0	0	25.47722762	0	331	5	6511	0	0.076734193	0	176	0	2037		0	91	3	1364	1	0	20	1	1230	1	0	18	1	996	1	0	26	0	884
'ZG16B'	1	0	0	27.33460795	0	331	4	6512	0	0.061387354	0	176	0	2037		0	91	3	1364	1	0	20	0	1231		0	18	0	997		0	26	1	883	0.999999997
'RDM1'	1	0	0	36.60231758	0	331	3	6513	0	0.046040516	0	176	0	2037		0	91	3	1364	1	0	20	0	1231		0	18	0	997		0	26	0	884
'SUGCT'	1	0	0	24.27827622	0	331	6	6510	0	0.092081031	0	176	0	2037		0	91	2	1365	1	0	20	1	1230	1	0	18	1	996	1	0	26	2	882	1
'NUDT5'	1	0	0	29.69068508	0	331	4	6512	0	0.061387354	0	176	0	2037		0	91	3	1364	1	0	20	0	1231		0	18	1	996	1	0	26	0	884
'TPTE2'	1	0	0	22.0124609	0	331	6	6510	0	0.092081031	0	176	0	2037		0	91	3	1364	1	0	20	0	1231		0	18	3	994	0.999999995	0	26	0	884
'SEC11C'	1	0	0	36.60231758	0	331	3	6513	0	0.046040516	0	176	0	2037		0	91	3	1364	1	0	20	0	1231		0	18	0	997		0	26	0	884
'OR4F6'	1	0	0	21.41576879	0	331	7	6509	0	0.10742787	0	176	0	2037		0	91	2	1365	1	0	20	1	1230	1	0	18	2	995	0.999999998	0	26	2	882	1
'JPH2'	1	0	0	10.84656944	0	331	12	6504	0	0.184162063	0	176	0	2037		0	91	3	1364	1	0	20	1	1230	1	0	18	3	994	0.999999995	0	26	5	879	0.999999997
'CDC42SE2'	1	0	0	22.0124609	0	331	6	6510	0	0.092081031	0	176	0	2037		0	91	3	1364	1	0	20	0	1231		0	18	3	994	0.999999995	0	26	0	884
'NKIRAS1'	1	0	0	23.72910241	0	331	5	6511	0	0.076734193	0	176	0	2037		0	91	3	1364	1	0	20	1	1230	1	0	18	0	997		0	26	1	883	0.999999997
'UCHL5'	1	0	0	16.5322564	0	331	7	6509	0	0.10742787	0	176	0	2037		0	91	4	1363	1	0	20	2	1229	0.999999996	0	18	1	996	1	0	26	0	884
'BASP1'	1	0	0	22.18952373	0	331	6	6510	0	0.092081031	0	176	0	2037		0	91	3	1364	1	0	20	1	1230	1	0	18	2	995	0.999999998	0	26	0	884
'C16orf52'	1	0	0	21.2563034	0	331	7	6509	0	0.10742787	0	176	0	2037		0	91	2	1365	1	0	20	0	1231		0	18	3	994	0.999999995	0	26	2	882	1
'DYNAP'	1	0	0	24.06302862	0	331	6	6510	0	0.092081031	0	176	0	2037		0	91	2	1365	1	0	20	0	1231		0	18	2	995	0.999999998	0	26	2	882	1
'SLC17A1'	1	0	0	20.29332375	0	331	8	6508	0	0.122774708	0	176	0	2037		0	91	2	1365	1	0	20	1	1230	1	0	18	4	993	0.999999998	0	26	1	883	0.999999997
'FGF6'	1	0	0	20.29332375	0	331	8	6508	0	0.122774708	0	176	0	2037		0	91	2	1365	1	0	20	1	1230	1	0	18	4	993	0.999999998	0	26	1	883	0.999999997
'PDXP'	1	0	0	14.0275687	0	331	10	6506	0	0.153468386	0	176	0	2037		0	91	2	1365	1	0	20	0	1231		0	18	3	994	0.999999995	0	26	5	879	0.999999997
'OR10G3'	1	0	0	11.84649035	0	331	15	6501	0	0.230202578	0	176	0	2037		0	91	2	1365	1	0	20	2	1229	0.999999996	0	18	10	987	1	0	26	1	883	0.999999997
'KPNA5'	1	0	0	27.83409833	0	331	5	6511	0	0.076734193	0	176	0	2037		0	91	2	1365	1	0	20	0	1231		0	18	1	996	1	0	26	2	882	1
'SRD5A3'	1	0	0	24.27827622	0	331	6	6510	0	0.092081031	0	176	0	2037		0	91	2	1365	1	0	20	1	1230	1	0	18	1	996	1	0	26	2	882	1
'CHDC2'	1	0	0	36.60231758	0	331	3	6513	0	0.046040516	0	176	0	2037		0	91	3	1364	1	0	20	0	1231		0	18	0	997		0	26	0	884
'MED18'	1	0	0	27.83409833	0	331	5	6511	0	0.076734193	0	176	0	2037		0	91	2	1365	1	0	20	0	1231		0	18	1	996	1	0	26	2	882	1
'CCT5'	1	0	0	12.67512564	0	331	12	6504	0	0.184162063	0	176	0	2037		0	91	2	1365	1	0	20	0	1231		0	18	6	991	0.999999996	0	26	4	880	0.999999998
'DCTN5'	1	0	0	12.41145991	0	331	12	6504	0	0.184162063	0	176	0	2037		0	91	3	1364	1	0	20	0	1231		0	18	8	989	0.999999998	0	26	1	883	0.999999997
'RCAN1'	1	0	0	29.69068508	0	331	4	6512	0	0.061387354	0	176	0	2037		0	91	3	1364	1	0	20	0	1231		0	18	1	996	1	0	26	0	884
'FAM195B'	1	0	0	122.0407786	0	331	3	6513	0	0.046040516	0	176	0	2037		0	91	0	1367		0	20	2	1229	0.999999996	0	18	0	997		0	26	1	883	0.999999997
'ATP1B3'	1	0	0	57.10926664	0	331	5	6511	0	0.076734193	0	176	0	2037		0	91	0	1367		0	20	2	1229	0.999999996	0	18	2	995	0.999999998	0	26	1	883	0.999999997
'BEAN1'	1	0	0	57.10926664	0	331	5	6511	0	0.076734193	0	176	0	2037		0	91	0	1367		0	20	2	1229	0.999999996	0	18	2	995	0.999999998	0	26	1	883	0.999999997
'ARHGAP8'	1	0	0	8.190076975	0	331	23	6493	0	0.352977287	0	176	0	2037		0	91	0	1367		0	20	2	1229	0.999999996	0	18	13	984	1	0	26	8	876	1
'ANP32E'	1	0	0	122.0407786	0	331	3	6513	0	0.046040516	0	176	0	2037		0	91	0	1367		0	20	2	1229	0.999999996	0	18	0	997		0	26	1	883	0.999999997
'STARD9'	1	0.575230283	0.014068791	3.471216183	1	330	78	6438	0.302114804	1.197053407	0	176	0	2037		0	91	0	1367		0	20	5	1226	0.999999998	1	17	45	952	0.56918141	0	26	28	856	0.999999998
'SFXN4'	1	0	0	140.4751646	0	331	3	6513	0	0.046040516	0	176	0	2037		0	91	0	1367		0	20	1	1230	1	0	18	2	995	0.999999998	0	26	0	884
'C4B'	1	0	0	311.037362	0	331	2	6514	0	0.030693677	0	176	0	2037		0	91	0	1367		0	20	1	1230	1	0	18	1	996	1	0	26	0	884
'TYMP'	1	0	0	76.02066906	0	331	4	6512	0	0.061387354	0	176	0	2037		0	91	0	1367		0	20	1	1230	1	0	18	2	995	0.999999998	0	26	1	883	0.999999997
'HIST1H2AK'	1	0	0	311.037362	0	331	2	6514	0	0.030693677	0	176	0	2037		0	91	0	1367		0	20	1	1230	1	0	18	1	996	1	0	26	0	884
'ARL14EPL'	1	0	0	140.4751646	0	331	3	6513	0	0.046040516	0	176	0	2037		0	91	0	1367		0	20	1	1230	1	0	18	2	995	0.999999998	0	26	0	884
'STATH'	1	0	0	311.037362	0	331	2	6514	0	0.030693677	0	176	0	2037		0	91	0	1367		0	20	1	1230	1	0	18	1	996	1	0	26	0	884
'TAS2R43'	1	0	0	311.037362	0	331	2	6514	0	0.030693677	0	176	0	2037		0	91	0	1367		0	20	1	1230	1	0	18	1	996	1	0	26	0	884
'ZBED6'	1	0	0	19.52826159	0	331	10	6506	0	0.153468386	0	176	0	2037		0	91	0	1367		0	20	1	1230	1	0	18	4	993	0.999999998	0	26	5	879	0.999999997
'AKAP2'	1	0	0	9.911000895	0	331	18	6498	0	0.276243094	0	176	0	2037		0	91	0	1367		0	20	1	1230	1	0	18	8	989	0.999999998	0	26	9	875	1
'LEAP2'	1	0	0	140.4751646	0	331	3	6513	0	0.046040516	0	176	0	2037		0	91	0	1367		0	20	1	1230	1	0	18	2	995	0.999999998	0	26	0	884
'MRAP2'	1	0	0	140.4751646	0	331	3	6513	0	0.046040516	0	176	0	2037		0	91	0	1367		0	20	1	1230	1	0	18	2	995	0.999999998	0	26	0	884
'MYL12A'	1	0	0	56.30825221	0	331	5	6511	0	0.076734193	0	176	0	2037		0	91	0	1367		0	20	1	1230	1	0	18	3	994	0.999999995	0	26	1	883	0.999999997
'SHISA7'	1	0	0	76.02066906	0	331	4	6512	0	0.061387354	0	176	0	2037		0	91	0	1367		0	20	1	1230	1	0	18	2	995	0.999999998	0	26	1	883	0.999999997
'STX17'	1	0	0	311.037362	0	331	2	6514	0	0.030693677	0	176	0	2037		0	91	0	1367		0	20	1	1230	1	0	18	1	996	1	0	26	0	884
'HOXD1'	1	0	0	76.02066906	0	331	4	6512	0	0.061387354	0	176	0	2037		0	91	0	1367		0	20	1	1230	1	0	18	2	995	0.999999998	0	26	1	883	0.999999997
'SMR3B'	1	0	0	311.037362	0	331	2	6514	0	0.030693677	0	176	0	2037		0	91	0	1367		0	20	1	1230	1	0	18	1	996	1	0	26	0	884
'LAGE3'	1	0	0	311.037362	0	331	2	6514	0	0.030693677	0	176	0	2037		0	91	0	1367		0	20	1	1230	1	0	18	1	996	1	0	26	0	884
'DPH5'	1	0	0	140.4751646	0	331	3	6513	0	0.046040516	0	176	0	2037		0	91	0	1367		0	20	1	1230	1	0	18	2	995	0.999999998	0	26	0	884
'GJB1'	1	0	0	56.30825221	0	331	5	6511	0	0.076734193	0	176	0	2037		0	91	0	1367		0	20	1	1230	1	0	18	3	994	0.999999995	0	26	1	883	0.999999997
'GSKIP'	1	0	0	56.30825221	0	331	5	6511	0	0.076734193	0	176	0	2037		0	91	0	1367		0	20	1	1230	1	0	18	3	994	0.999999995	0	26	1	883	0.999999997
'PMAIP1'	1	0	0	311.037362	0	331	2	6514	0	0.030693677	0	176	0	2037		0	91	0	1367		0	20	1	1230	1	0	18	1	996	1	0	26	0	884
'PARPBP'	1	0	0	140.4751646	0	331	3	6513	0	0.046040516	0	176	0	2037		0	91	0	1367		0	20	1	1230	1	0	18	2	995	0.999999998	0	26	0	884
'SLC25A17'	1	0	0	76.02066906	0	331	4	6512	0	0.061387354	0	176	0	2037		0	91	0	1367		0	20	1	1230	1	0	18	2	995	0.999999998	0	26	1	883	0.999999997
'KRTAP6-1'	1	0	0	311.037362	0	331	2	6514	0	0.030693677	0	176	0	2037		0	91	0	1367		0	20	1	1230	1	0	18	1	996	1	0	26	0	884
'RCOR3'	1	0	0	140.4751646	0	331	3	6513	0	0.046040516	0	176	0	2037		0	91	0	1367		0	20	1	1230	1	0	18	2	995	0.999999998	0	26	0	884
'EVX2'	1	0	0	311.037362	0	331	2	6514	0	0.030693677	0	176	0	2037		0	91	0	1367		0	20	1	1230	1	0	18	1	996	1	0	26	0	884
'DYNLT1'	1	0	0	311.037362	0	331	2	6514	0	0.030693677	0	176	0	2037		0	91	0	1367		0	20	1	1230	1	0	18	1	996	1	0	26	0	884
'ZNF559'	1	0	0	311.037362	0	331	2	6514	0	0.030693677	0	176	0	2037		0	91	0	1367		0	20	1	1230	1	0	18	1	996	1	0	26	0	884
'NREP'	1	0	0	311.037362	0	331	2	6514	0	0.030693677	0	176	0	2037		0	91	0	1367		0	20	1	1230	1	0	18	1	996	1	0	26	0	884
'GNB4'	1	0	0	140.4751646	0	331	3	6513	0	0.046040516	0	176	0	2037		0	91	0	1367		0	20	1	1230	1	0	18	2	995	0.999999998	0	26	0	884
'HMGN3'	1	0	0	311.037362	0	331	2	6514	0	0.030693677	0	176	0	2037		0	91	0	1367		0	20	1	1230	1	0	18	1	996	1	0	26	0	884
'MRPL35'	1	0	0	140.4751646	0	331	3	6513	0	0.046040516	0	176	0	2037		0	91	0	1367		0	20	1	1230	1	0	18	2	995	0.999999998	0	26	0	884
'CAMK2N2'	1	0	0	140.4751646	0	331	3	6513	0	0.046040516	0	176	0	2037		0	91	0	1367		0	20	1	1230	1	0	18	2	995	0.999999998	0	26	0	884
'GFY'	1	0	0	34.75292045	0	331	8	6508	0	0.122774708	0	176	0	2037		0	91	0	1367		0	20	0	1231		0	18	8	989	0.999999998	0	26	0	884
'KCNRG'	1	0	0	88.39463992	0	331	4	6512	0	0.061387354	0	176	0	2037		0	91	0	1367		0	20	0	1231		0	18	4	993	0.999999998	0	26	0	884
'RAB40AL'	1	0	0	56.0441068	0	331	5	6511	0	0.076734193	0	176	0	2037		0	91	0	1367		0	20	0	1231		0	18	4	993	0.999999998	0	26	1	883	0.999999997
'SOWAHC'	1	0	0	25.52787713	0	331	8	6508	0	0.122774708	0	176	0	2037		0	91	0	1367		0	20	0	1231		0	18	4	993	0.999999998	0	26	4	880	0.999999998
'SOWAHD'	1	0	0	88.39463992	0	331	4	6512	0	0.061387354	0	176	0	2037		0	91	0	1367		0	20	0	1231		0	18	4	993	0.999999998	0	26	0	884
'TAF7'	1	0	0	56.0441068	0	331	5	6511	0	0.076734193	0	176	0	2037		0	91	0	1367		0	20	0	1231		0	18	4	993	0.999999998	0	26	1	883	0.999999997
'LAMTOR5'	1	0	0	88.39463992	0	331	4	6512	0	0.061387354	0	176	0	2037		0	91	0	1367		0	20	0	1231		0	18	4	993	0.999999998	0	26	0	884
'CDKL1'	1	0	0	88.39463992	0	331	4	6512	0	0.061387354	0	176	0	2037		0	91	0	1367		0	20	0	1231		0	18	4	993	0.999999998	0	26	0	884
'TDGF1'	1	0	0	56.0441068	0	331	5	6511	0	0.076734193	0	176	0	2037		0	91	0	1367		0	20	0	1231		0	18	4	993	0.999999998	0	26	1	883	0.999999997
'KLF1'	1	0	0	88.39463992	0	331	4	6512	0	0.061387354	0	176	0	2037		0	91	0	1367		0	20	0	1231		0	18	4	993	0.999999998	0	26	0	884
'LRRIQ3'	1	0	0	56.0441068	0	331	5	6511	0	0.076734193	0	176	0	2037		0	91	0	1367		0	20	0	1231		0	18	4	993	0.999999998	0	26	1	883	0.999999997
'PRRT4'	1	0	0	88.39463992	0	331	4	6512	0	0.061387354	0	176	0	2037		0	91	0	1367		0	20	0	1231		0	18	4	993	0.999999998	0	26	0	884
'SAP30'	1	0	0	88.39463992	0	331	4	6512	0	0.061387354	0	176	0	2037		0	91	0	1367		0	20	0	1231		0	18	4	993	0.999999998	0	26	0	884
'COMMD5'	1	0	0	56.0441068	0	331	5	6511	0	0.076734193	0	176	0	2037		0	91	0	1367		0	20	0	1231		0	18	4	993	0.999999998	0	26	1	883	0.999999997
'GMCL1'	1	0	0	31.97732262	0	331	6	6510	0	0.092081031	0	176	0	2037		0	91	0	1367		0	20	0	1231		0	18	1	996	1	0	26	5	879	0.999999997
'GTF2A1L'	1	0	0	14.56294616	0	331	13	6503	0	0.199508901	0	176	0	2037		0	91	0	1367		0	20	0	1231		0	18	7	990	1	0	26	6	878	1
'UPF3B'	1	0	0	31.97732262	0	331	6	6510	0	0.092081031	0	176	0	2037		0	91	0	1367		0	20	0	1231		0	18	1	996	1	0	26	5	879	0.999999997
'CHD6'	1	0.854521074	0.224833665	2.31304766	4	327	86	6430	1.208459215	1.319828115	0	176	33	2004	0.105833715	3	88	15	1352	0.097195784	0	20	4	1227	0.999999997	0	18	17	980	0.999999998	1	25	17	867	0.409500212
'SKIV2L'	1	1.011867209	0.116601241	4.017217087	2	329	38	6478	0.604229607	0.583179865	2	174	9	2028	0.215956032	0	91	11	1356	1	0	20	0	1231		0	18	9	988	0.999999999	0	26	9	875	1
'ANO6'	1	1.03172755	0.024549091	6.637551906	1	330	22	6494	0.302114804	0.337630448	1	175	2	2035	0.220209504	0	91	7	1360	0.999999999	0	20	0	1231		0	18	7	990	1	0	26	6	878	1
'ZSCAN18'	1	1.050756138	0.02497896	6.771901178	1	330	23	6493	0.302114804	0.352977287	1	175	2	2035	0.220209504	0	91	7	1360	0.999999999	0	20	1	1230	1	0	18	10	987	1	0	26	3	881	1
'CAPN7'	1	1.01760493	0.024116623	6.615280298	1	330	19	6497	0.302114804	0.291589932	1	175	2	2035	0.220209504	0	91	9	1358	0.999999996	0	20	1	1230	1	0	18	3	994	0.999999995	0	26	4	880	0.999999998
'CDH2'	1	0.984105884	0.023470629	6.294739571	1	330	24	6492	0.302114804	0.368324125	1	175	2	2035	0.220209504	0	91	8	1359	1	0	20	2	1229	0.999999996	0	18	9	988	0.999999999	0	26	3	881	1
'SPEN'	1	0.939829759	0.393182149	1.934534983	8	323	155	6361	2.416918429	2.378759975	2	174	58	1979	0.22972966	2	89	33	1334	1	1	19	11	1220	0.176555476	1	17	25	972	0.375685881	2	24	28	856	0.209986377
'ARHGEF11'	1	0.955972206	0.189098089	2.999358224	3	328	58	6458	0.906344411	0.890116636	3	173	18	2019	0.230538153	0	91	14	1353	1	0	20	4	1227	0.999999997	0	18	10	987	1	0	26	12	872	0.999999999
'NCKAP1L'	1	0.925645608	0.183090451	2.90477288	3	328	55	6461	0.906344411	0.84407612	3	173	18	2019	0.230538153	0	91	18	1349	0.6223245	0	20	3	1228	0.999999997	0	18	7	990	1	0	26	9	875	1
'FMN1'	1	0.802397027	0.093473203	3.119536124	2	329	54	6462	0.604229607	0.828729282	2	174	10	2027	0.246395876	0	91	14	1353	1	0	20	5	1226	0.999999998	0	18	15	982	0.999999999	0	26	10	874	0.999999999
'MYH7'	1	0.989609179	0.350969353	2.264653108	6	325	125	6391	1.812688822	1.918354819	1	175	41	1996	0.251362551	3	88	18	1349	0.13874977	0	20	9	1222	1	2	16	37	960	0.149622064	0	26	20	864	1
'DOCK10'	1	0.770393521	0.153423171	2.388733743	3	328	72	6444	0.906344411	1.104972376	0	176	23	2014	0.251418673	3	88	18	1349	0.13874977	0	20	2	1229	0.999999996	0	18	16	981	0.999999999	0	26	13	871	1
'PKN3'	1	0.824292012	0.16360373	2.571440279	3	328	60	6456	0.906344411	0.920810313	0	176	24	2013	0.253058542	2	89	17	1350	0.334658205	0	20	0	1231		0	18	7	990	1	1	25	12	872	0.315716286
'BRWD3'	1	0.906074582	0.10464748	3.582319423	2	329	38	6478	0.604229607	0.583179865	2	174	11	2026	0.276977792	0	91	14	1353	1	0	20	0	1231		0	18	8	989	0.999999998	0	26	5	879	0.999999997
'ACSS1'	1	0.875483621	0.101625004	3.426731211	2	329	48	6468	0.604229607	0.73664825	2	174	11	2026	0.276977792	0	91	10	1357	0.999999999	0	20	7	1224	0.999999997	0	18	7	990	1	0	26	13	871	1
'PEPD'	1	0.953525398	0.110102925	3.770803951	2	329	40	6476	0.604229607	0.613873542	2	174	11	2026	0.276977792	0	91	10	1357	0.999999999	0	20	1	1230	1	0	18	9	988	0.999999999	0	26	9	875	1
'ITGA3'	1	1.006335524	0.116042651	3.989125104	2	329	43	6473	0.604229607	0.659914058	2	174	11	2026	0.276977792	0	91	7	1360	0.999999999	0	20	1	1230	1	0	18	17	980	0.999999998	0	26	7	877	0.999999998
'CDH8'	1	1.027624063	0.118220479	4.092385781	2	329	37	6479	0.604229607	0.567833026	2	174	11	2026	0.276977792	0	91	8	1359	1	0	20	0	1231		0	18	9	988	0.999999999	0	26	9	875	1
'UBXN4'	1	0.889776336	0.021311751	5.636936968	1	330	25	6491	0.302114804	0.383670964	1	175	3	2034	0.282310468	0	91	8	1359	1	0	20	2	1229	0.999999996	0	18	7	990	1	0	26	5	879	0.999999997
'SESN3'	1	1.064008255	0.025149797	6.957318252	1	330	19	6497	0.302114804	0.291589932	1	175	3	2034	0.282310468	0	91	7	1360	0.999999999	0	20	2	1229	0.999999996	0	18	4	993	0.999999998	0	26	3	881	1
'ST6GAL2'	1	0.861668994	0.020764529	5.376894546	1	330	31	6485	0.302114804	0.475751995	1	175	3	2034	0.282310468	0	91	6	1361	0.999999998	0	20	4	1227	0.999999997	0	18	11	986	1	0	26	7	877	0.999999998
'CREB3L1'	1	0.952847765	0.022760097	6.072709994	1	330	25	6491	0.302114804	0.383670964	1	175	3	2034	0.282310468	0	91	7	1360	0.999999999	0	20	4	1227	0.999999997	0	18	8	989	0.999999998	0	26	3	881	1
'ATP10A'	1	0.960423136	0.251840377	2.613688517	4	327	85	6431	1.208459215	1.304481277	4	172	26	2011	0.293584179	0	91	13	1354	1	0	20	1	1230	1	0	18	32	965	1	0	26	13	871	1
'CDHR2'	1	0.828865594	0.218496014	2.236931739	4	327	96	6420	1.208459215	1.473296501	4	172	26	2011	0.293584179	0	91	21	1346	0.636989623	0	20	5	1226	0.999999998	0	18	25	972	1	0	26	19	865	1
'ANKRD24'	1	0.876249967	0.101542534	3.441209671	2	329	44	6472	0.604229607	0.675260896	2	174	12	2025	0.307487889	0	91	11	1356	1	0	20	4	1227	0.999999997	0	18	8	989	0.999999998	0	26	9	875	1
'ADAMTS17'	1	0.895196764	0.23524276	2.427849973	4	327	83	6433	1.208459215	1.2737876	4	172	28	2009	0.316064106	0	91	17	1350	0.619544508	0	20	6	1225	1	0	18	17	980	0.999999998	0	26	15	869	0.999999998
'PRDM16'	1	0.940328369	0.29491668	2.312891297	5	326	101	6415	1.510574018	1.550030694	4	172	29	2008	0.328519772	0	91	26	1341	0.402560401	0	20	3	1228	0.999999997	0	18	24	973	0.999999999	1	25	19	865	0.443441032
'GIT1'	1	1.00181964	0.26172616	2.742584668	4	327	65	6451	1.208459215	0.997544506	4	172	29	2008	0.328519772	0	91	14	1353	1	0	20	2	1229	0.999999996	0	18	10	987	1	0	26	10	874	0.999999999
'GPR124'	1	0.832397723	0.096760801	3.249442836	2	329	52	6464	0.604229607	0.798035605	2	174	13	2024	0.33774504	0	91	9	1358	0.999999996	0	20	5	1226	0.999999998	0	18	16	981	0.999999999	0	26	9	875	1
'IGSF9'	1	0.73509725	0.08560661	2.859870978	2	329	50	6466	0.604229607	0.767341928	2	174	13	2024	0.33774504	0	91	18	1349	0.6223245	0	20	10	1221	0.999999996	0	18	6	991	0.999999996	0	26	3	881	1
'ATP7B'	1	0.879277928	0.101954993	3.448476155	2	329	49	6467	0.604229607	0.751995089	2	174	13	2024	0.33774504	0	91	8	1359	1	0	20	5	1226	0.999999998	0	18	16	981	0.999999999	0	26	7	877	0.999999998
'HEATR2'	1	0.959932963	0.110572646	3.814779839	2	329	36	6480	0.604229607	0.552486188	2	174	13	2024	0.33774504	0	91	8	1359	1	0	20	0	1231		0	18	4	993	0.999999998	0	26	11	873	0.999999999
'THBS4'	1	0.79499506	0.092421544	3.103415693	2	329	48	6468	0.604229607	0.73664825	2	174	13	2024	0.33774504	0	91	13	1354	1	0	20	1	1230	1	0	18	13	984	1	0	26	8	876	1
'BBS2'	1	1.045810124	0.024715149	6.842020154	1	330	19	6497	0.302114804	0.291589932	1	175	4	2033	0.339491706	0	91	6	1361	0.999999998	0	20	3	1228	0.999999997	0	18	3	994	0.999999995	0	26	3	881	1
'PODNL1'	1	1.025449056	0.024327573	6.644635362	1	330	21	6495	0.302114804	0.32228361	1	175	4	2033	0.339491706	0	91	5	1362	1	0	20	0	1231		0	18	7	990	1	0	26	5	879	0.999999997
'TASP1'	1	1.00951105	0.023865389	6.60644135	1	330	18	6498	0.302114804	0.276243094	1	175	4	2033	0.339491706	0	91	7	1360	0.999999999	0	20	0	1231		0	18	4	993	0.999999998	0	26	3	881	1
'DEK'	1	0.894296218	0.02129118	5.753753195	1	330	21	6495	0.302114804	0.32228361	1	175	4	2033	0.339491706	0	91	9	1358	0.999999996	0	20	1	1230	1	0	18	6	991	0.999999996	0	26	1	883	0.999999997
'SLC7A5'	1	1.021555043	0.024194709	6.648421906	1	330	20	6496	0.302114804	0.306936771	1	175	4	2033	0.339491706	0	91	6	1361	0.999999998	0	20	1	1230	1	0	18	6	991	0.999999996	0	26	3	881	1
'EXOC6B'	1	1.064773549	0.025229361	6.915792324	1	330	21	6495	0.302114804	0.32228361	1	175	4	2033	0.339491706	0	91	4	1363	1	0	20	0	1231		0	18	7	990	1	0	26	6	878	1
'LFNG'	1	0.791023484	0.019041688	4.95414869	1	330	27	6489	0.302114804	0.414364641	1	175	4	2033	0.339491706	0	91	8	1359	1	0	20	1	1230	1	0	18	6	991	0.999999996	0	26	8	876	1
'CHRM4'	1	0.940822196	0.022345447	6.087664091	1	330	20	6496	0.302114804	0.306936771	1	175	4	2033	0.339491706	0	91	8	1359	1	0	20	1	1230	1	0	18	5	992	1	0	26	2	882	1
'BCL6B'	1	1.078278379	0.025320587	7.176902001	1	330	16	6500	0.302114804	0.245549417	1	175	4	2033	0.339491706	0	91	7	1360	0.999999999	0	20	1	1230	1	0	18	3	994	0.999999995	0	26	1	883	0.999999997
'MOGS'	1	1.03724919	0.024578187	6.740511194	1	330	20	6496	0.302114804	0.306936771	1	175	4	2033	0.339491706	0	91	5	1362	1	0	20	2	1229	0.999999996	0	18	3	994	0.999999995	0	26	6	878	1
'XPR1'	1	0.829801373	0.019922539	5.227686523	1	330	26	6490	0.302114804	0.399017802	1	175	4	2033	0.339491706	0	91	8	1359	1	0	20	4	1227	0.999999997	0	18	5	992	1	0	26	5	879	0.999999997
'KLC3'	1	0.921708395	0.022090383	5.82680463	1	330	27	6489	0.302114804	0.414364641	1	175	4	2033	0.339491706	0	91	4	1363	1	0	20	1	1230	1	0	18	9	988	0.999999999	0	26	9	875	1
'COPS4'	1	1.021555043	0.024194709	6.648421906	1	330	20	6496	0.302114804	0.306936771	1	175	4	2033	0.339491706	0	91	6	1361	0.999999998	0	20	1	1230	1	0	18	6	991	0.999999996	0	26	3	881	1
'PIP5K1B'	1	0.889308066	0.021301913	5.633593515	1	330	27	6489	0.302114804	0.414364641	1	175	4	2033	0.339491706	0	91	6	1361	0.999999998	0	20	0	1231		0	18	13	984	1	0	26	4	880	0.999999998
'RBFOX2'	1	0.812229432	0.01963262	5.033362066	1	330	35	6481	0.302114804	0.537139349	1	175	4	2033	0.339491706	0	91	4	1363	1	0	20	3	1228	0.999999997	0	18	15	982	0.999999999	0	26	9	875	1
'RIF1'	1	0.901745492	0.283206249	2.21358455	5	326	112	6404	1.510574018	1.718845918	1	175	35	2002	0.358562276	3	88	18	1349	0.13874977	0	20	4	1227	0.999999997	1	17	30	967	0.430575441	0	26	25	859	0.999999997
'ATP2C2'	1	0.994408441	0.352329197	2.27862493	6	325	108	6408	1.812688822	1.657458564	1	175	36	2001	0.359223579	5	86	31	1336	0.068821596	0	20	9	1222	1	0	18	20	977	0.999999998	0	26	12	872	0.999999999
'EIF3A'	1	0.790203199	0.091794641	3.089552052	2	329	47	6469	0.604229607	0.721301412	2	174	14	2023	0.367597086	0	91	13	1354	1	0	20	0	1231		0	18	15	982	0.999999999	0	26	5	879	0.999999997
'JUP'	1	0.890347471	0.103037694	3.505068112	2	329	44	6472	0.604229607	0.675260896	2	174	14	2023	0.367597086	0	91	8	1359	1	0	20	5	1226	0.999999998	0	18	10	987	1	0	26	7	877	0.999999998
'ATP11A'	1	0.724273527	0.084483149	2.809370256	2	329	52	6464	0.604229607	0.798035605	2	174	14	2023	0.367597086	0	91	14	1353	1	0	20	3	1228	0.999999997	0	18	8	989	0.999999998	0	26	13	871	1
'RAD51AP2'	1	0.936430416	0.10788544	3.719922666	2	329	37	6479	0.604229607	0.567833026	2	174	14	2023	0.367597086	0	91	9	1358	0.999999996	0	20	0	1231		0	18	10	987	1	0	26	4	880	0.999999998
'RIN3'	1	0.961405317	0.110757739	3.818628601	2	329	38	6478	0.604229607	0.583179865	2	174	14	2023	0.367597086	0	91	6	1361	0.999999998	0	20	0	1231		0	18	8	989	0.999999998	0	26	10	874	0.999999999
'LRRC16B'	1	0.787445148	0.091561441	3.072504215	2	329	49	6467	0.604229607	0.751995089	2	174	14	2023	0.367597086	0	91	12	1355	1	0	20	2	1229	0.999999996	0	18	14	983	0.999999999	0	26	7	877	0.999999998
'TUT1'	1	0.993652329	0.114151793	3.968572175	2	329	35	6481	0.604229607	0.537139349	2	174	14	2023	0.367597086	0	91	7	1360	0.999999999	0	20	0	1231		0	18	9	988	0.999999999	0	26	5	879	0.999999997
'DRD2'	1	0.503329734	0.012250606	3.074722042	1	330	34	6482	0.302114804	0.521792511	0	176	17	2020	0.390828557	1	90	3	1364	0.22745321	0	20	1	1230	1	0	18	7	990	1	0	26	6	878	1
'AMPD2'	1	0.823188422	0.095401481	3.233200125	2	329	42	6474	0.604229607	0.644567219	0	176	17	2020	0.390828557	2	89	9	1358	0.146921853	0	20	0	1231		0	18	9	988	0.999999999	0	26	7	877	0.999999998
'SHKBP1'	1	0.838533206	0.097360676	3.27981116	2	329	50	6466	0.604229607	0.767341928	0	176	17	2020	0.390828557	1	90	5	1362	0.321159516	0	20	7	1224	0.999999997	0	18	10	987	1	1	25	11	873	0.295313332
'KIAA1456'	1	0.858853334	0.099441709	3.378190688	2	329	44	6472	0.604229607	0.675260896	0	176	17	2020	0.390828557	1	90	8	1359	0.441038116	1	19	9	1222	0.149347235	0	18	5	992	1	0	26	5	879	0.999999997
'IQGAP2'	1	0.810235276	0.094124484	3.166696247	2	329	48	6468	0.604229607	0.73664825	0	176	17	2020	0.390828557	1	90	8	1359	0.441038116	0	20	7	1224	0.999999997	0	18	7	990	1	1	25	9	875	0.252738545
'ABR'	1	0.826272969	0.09590477	3.23497378	2	329	47	6469	0.604229607	0.721301412	0	176	17	2020	0.390828557	1	90	7	1360	0.403609471	0	20	3	1228	0.999999997	0	18	10	987	1	1	25	10	874	0.2743261
'RAD23B'	1	0.826185812	0.095596016	3.254982723	2	329	38	6478	0.604229607	0.583179865	0	176	18	2019	0.391089574	2	89	9	1358	0.146921853	0	20	0	1231		0	18	4	993	0.999999998	0	26	7	877	0.999999998
'FAM184B'	1	0.751170897	0.087544113	2.917828044	2	329	55	6461	0.604229607	0.84407612	0	176	18	2019	0.391089574	2	89	6	1361	0.084365127	0	20	3	1228	0.999999997	0	18	15	982	0.999999999	0	26	13	871	1
'DENND6B'	1	0.891562514	0.1027669	3.538760225	2	329	35	6481	0.604229607	0.537139349	0	176	18	2019	0.391089574	2	89	7	1360	0.104180293	0	20	0	1231		0	18	5	992	1	0	26	5	879	0.999999997
'TAF5L'	1	0.835927757	0.096983426	3.274565632	2	329	49	6467	0.604229607	0.751995089	0	176	18	2019	0.391089574	1	90	4	1363	0.275803802	0	20	3	1228	0.999999997	1	17	12	985	0.208645777	0	26	12	872	0.999999999
'TLR9'	1	0.716172169	0.08357897	2.775140659	2	329	59	6457	0.604229607	0.905463475	0	176	18	2019	0.391089574	2	89	8	1359	0.125103139	0	20	1	1230	1	0	18	23	974	0.999999999	0	26	9	875	1
'PIWIL2'	1	0.837428391	0.020097619	5.279910932	1	330	28	6488	0.302114804	0.429711479	1	175	5	2032	0.39214092	0	91	6	1361	0.999999998	0	20	2	1229	0.999999996	0	18	12	985	0.999999998	0	26	3	881	1
'PLK4'	1	1.023041121	0.024338483	6.573321231	1	330	26	6490	0.302114804	0.399017802	1	175	5	2032	0.39214092	0	91	2	1365	1	0	20	2	1229	0.999999996	0	18	13	984	1	0	26	4	880	0.999999998
'APOA4'	1	0.849564658	0.02031097	5.410642488	1	330	22	6494	0.302114804	0.337630448	1	175	5	2032	0.39214092	0	91	7	1360	0.999999999	0	20	1	1230	1	0	18	2	995	0.999999998	0	26	7	877	0.999999998
'VPS41'	1	0.858777276	0.020562968	5.445219847	1	330	25	6491	0.302114804	0.383670964	1	175	5	2032	0.39214092	0	91	6	1361	0.999999998	0	20	0	1231		0	18	9	988	0.999999999	0	26	5	879	0.999999997
'SLITRK4'	1	1.066349901	0.025088459	7.055902607	1	330	18	6498	0.302114804	0.276243094	1	175	5	2032	0.39214092	0	91	5	1362	1	0	20	0	1231		0	18	7	990	1	0	26	1	883	0.999999997
'TBCCD1'	1	0.918597547	0.021915648	5.874144281	1	330	23	6493	0.302114804	0.352977287	1	175	5	2032	0.39214092	0	91	5	1362	1	0	20	1	1230	1	0	18	6	991	0.999999996	0	26	6	878	1
'RGS22'	1	0.974821069	0.023146004	6.304959448	1	330	21	6495	0.302114804	0.32228361	1	175	5	2032	0.39214092	0	91	5	1362	1	0	20	2	1229	0.999999996	0	18	5	992	1	0	26	4	880	0.999999998
'PTDSS2'	1	0.928178585	0.022080937	5.980036174	1	330	21	6495	0.302114804	0.32228361	1	175	5	2032	0.39214092	0	91	6	1361	0.999999998	0	20	0	1231		0	18	6	991	0.999999996	0	26	4	880	0.999999998
'VPS9D1'	1	0.662262999	0.016069507	4.071273761	1	330	34	6482	0.302114804	0.521792511	1	175	5	2032	0.39214092	0	91	9	1358	0.999999996	0	20	1	1230	1	0	18	11	986	1	0	26	8	876	1
'PHGDH'	1	0.960694074	0.022879672	6.167099693	1	330	23	6493	0.302114804	0.352977287	1	175	5	2032	0.39214092	0	91	4	1363	1	0	20	1	1230	1	0	18	7	990	1	0	26	6	878	1
'PHF20'	1	0.791739175	0.019052046	4.961310346	1	330	28	6488	0.302114804	0.429711479	1	175	5	2032	0.39214092	0	91	7	1360	0.999999999	0	20	3	1228	0.999999997	0	18	8	989	0.999999998	0	26	5	879	0.999999997
'SAMD15'	1	1.036591912	0.024571726	6.724733679	1	330	22	6494	0.302114804	0.337630448	1	175	5	2032	0.39214092	0	91	3	1364	1	0	20	0	1231		0	18	9	988	0.999999999	0	26	5	879	0.999999997
'TCF7'	1	0.872329768	0.020788054	5.600299614	1	330	21	6495	0.302114804	0.32228361	1	175	5	2032	0.39214092	0	91	8	1359	1	0	20	2	1229	0.999999996	0	18	4	993	0.999999998	0	26	2	882	1
'BTBD9'	1	0.969638033	0.023042132	6.257099675	1	330	22	6494	0.302114804	0.337630448	1	175	5	2032	0.39214092	0	91	5	1362	1	0	20	3	1228	0.999999997	0	18	6	991	0.999999996	0	26	3	881	1
'PRSS57'	1	0.96922949	0.022914668	6.344399961	1	330	18	6498	0.302114804	0.276243094	1	175	5	2032	0.39214092	0	91	7	1360	0.999999999	0	20	1	1230	1	0	18	4	993	0.999999998	0	26	1	883	0.999999997
'NR4A2'	1	1.020344518	0.02411424	6.677297902	1	330	19	6497	0.302114804	0.291589932	1	175	5	2032	0.39214092	0	91	5	1362	1	0	20	0	1231		0	18	6	991	0.999999996	0	26	3	881	1
'MLLT1'	1	1.061535181	0.025052522	6.964459929	1	330	19	6497	0.302114804	0.291589932	1	175	5	2032	0.39214092	0	91	4	1363	1	0	20	1	1230	1	0	18	5	992	1	0	26	4	880	0.999999998
'SDC3'	1	1.047167212	0.024759794	6.835926788	1	330	21	6495	0.302114804	0.32228361	1	175	5	2032	0.39214092	0	91	4	1363	1	0	20	2	1229	0.999999996	0	18	8	989	0.999999998	0	26	2	882	1
'ZZZ3'	1	0.971653999	0.023170824	6.212072983	1	330	25	6491	0.302114804	0.383670964	1	175	5	2032	0.39214092	0	91	3	1364	1	0	20	2	1229	0.999999996	0	18	9	988	0.999999999	0	26	6	878	1
'TMEM108'	1	0.97844729	0.023264009	6.305283229	1	330	22	6494	0.302114804	0.337630448	1	175	5	2032	0.39214092	0	91	4	1363	1	0	20	1	1230	1	0	18	6	991	0.999999996	0	26	6	878	1
'ZC2HC1A'	1	0.941029976	0.022253581	6.161775718	1	330	17	6499	0.302114804	0.260896255	1	175	5	2032	0.39214092	0	91	8	1359	1	0	20	0	1231		0	18	3	994	0.999999995	0	26	1	883	0.999999997
'CBFA2T3'	1	1.038050287	0.024537489	6.786517665	1	330	19	6497	0.302114804	0.291589932	1	175	5	2032	0.39214092	0	91	4	1363	1	0	20	2	1229	0.999999996	0	18	2	995	0.999999998	0	26	6	878	1
'GGT6'	1	0.989786981	0.023566685	6.351575003	1	330	24	6492	0.302114804	0.368324125	1	175	5	2032	0.39214092	0	91	3	1364	1	0	20	2	1229	0.999999996	0	18	8	989	0.999999998	0	26	6	878	1
'CYB561'	1	0.814191226	0.019528555	5.145068617	1	330	24	6492	0.302114804	0.368324125	1	175	5	2032	0.39214092	0	91	7	1360	0.999999999	0	20	0	1231		0	18	4	993	0.999999998	0	26	8	876	1
'SNX33'	1	1.022221451	0.024090338	6.742786837	1	330	17	6499	0.302114804	0.260896255	1	175	5	2032	0.39214092	0	91	6	1361	0.999999998	0	20	0	1231		0	18	4	993	0.999999998	0	26	2	882	1
'TNFRSF1B'	1	0.846080785	0.020248691	5.373087913	1	330	24	6492	0.302114804	0.368324125	1	175	5	2032	0.39214092	0	91	7	1360	0.999999999	0	20	0	1231		0	18	8	989	0.999999998	0	26	4	880	0.999999998
'SPATA2'	1	0.850655335	0.020402402	5.369346899	1	330	27	6489	0.302114804	0.414364641	1	175	5	2032	0.39214092	0	91	6	1361	0.999999998	0	20	8	1223	0.999999998	0	18	4	993	0.999999998	0	26	4	880	0.999999998
'FOXRED1'	1	0.866255182	0.020644496	5.562901429	1	330	20	6496	0.302114804	0.306936771	1	175	5	2032	0.39214092	0	91	8	1359	1	0	20	0	1231		0	18	3	994	0.999999995	0	26	4	880	0.999999998
'DDX4'	1	1.012221992	0.023942363	6.609886454	1	330	19	6497	0.302114804	0.291589932	1	175	5	2032	0.39214092	0	91	5	1362	1	0	20	2	1229	0.999999996	0	18	3	994	0.999999995	0	26	4	880	0.999999998
'QRSL1'	1	0.994566038	0.023369092	6.624272186	1	330	14	6502	0.302114804	0.21485574	1	175	5	2032	0.39214092	0	91	8	1359	1	0	20	0	1231		0	18	0	997		0	26	1	883	0.999999997
'ZNF280B'	1	0.921762663	0.021989154	5.894797654	1	330	23	6493	0.302114804	0.352977287	1	175	5	2032	0.39214092	0	91	5	1362	1	0	20	3	1228	0.999999997	0	18	4	993	0.999999998	0	26	6	878	1
'ZNF251'	1	0.84674489	0.020191281	5.427857903	1	330	21	6495	0.302114804	0.32228361	1	175	5	2032	0.39214092	0	91	9	1358	0.999999996	0	20	3	1228	0.999999997	0	18	3	994	0.999999995	0	26	1	883	0.999999997
'AHR'	1	1.05944284	0.025003333	6.951845707	1	330	19	6497	0.302114804	0.291589932	1	175	5	2032	0.39214092	0	91	4	1363	1	0	20	0	1231		0	18	6	991	0.999999996	0	26	4	880	0.999999998
'C2orf62'	1	0.90650352	0.104201197	3.618070575	2	329	32	6484	0.604229607	0.491098834	0	176	19	2018	0.393621618	2	89	7	1360	0.104180293	0	20	0	1231		0	18	5	992	1	0	26	1	883	0.999999997
'NINL'	1	0.898792093	0.178233551	2.807963017	3	328	65	6451	0.906344411	0.997544506	0	176	20	2017	0.398188115	0	91	18	1349	0.6223245	0	20	5	1226	0.999999998	2	16	16	981	0.038432451	1	25	6	878	0.184207126
'SLC13A2'	1	0.808761257	0.093751707	3.17423044	2	329	47	6469	0.604229607	0.721301412	0	176	20	2017	0.398188115	2	89	4	1363	0.049025226	0	20	0	1231		0	18	17	980	0.999999998	0	26	6	878	1
'CDH23'	1	0.844494696	0.167734387	2.630899122	3	328	66	6450	0.906344411	1.012891344	3	173	20	2017	0.421927843	0	91	17	1350	0.619544508	0	20	7	1224	0.999999997	0	18	11	986	1	0	26	11	873	0.999999999
'DLGAP2'	1	0.876279683	0.173846254	2.735523296	3	328	64	6452	0.906344411	0.982197667	3	173	20	2017	0.421927843	0	91	14	1353	1	0	20	3	1228	0.999999997	0	18	12	985	0.999999998	0	26	15	869	0.999999998
'ANKRD17'	1	0.933492735	0.18469367	2.9277943	3	328	59	6457	0.906344411	0.905463475	3	173	20	2017	0.421927843	0	91	12	1355	1	0	20	0	1231		0	18	14	983	0.999999999	0	26	13	871	1
'DCHS1'	1	0.8748638	0.310919476	1.995672722	6	325	125	6391	1.812688822	1.918354819	2	174	47	1990	0.42808785	4	87	24	1343	0.092121253	0	20	7	1224	0.999999997	0	18	29	968	0.999999999	0	26	18	866	1
'ATP1A1'	1	1.009375153	0.198754422	3.191917517	3	328	50	6466	0.906344411	0.767341928	3	173	21	2016	0.432532513	0	91	11	1356	1	0	20	3	1228	0.999999997	0	18	9	988	0.999999999	0	26	6	878	1
'KCNC2'	1	0.95075942	0.022534722	6.180781955	1	330	20	6496	0.302114804	0.306936771	1	175	6	2031	0.440615408	0	91	5	1362	1	0	20	1	1230	1	0	18	6	991	0.999999996	0	26	2	882	1
'KLHL1'	1	0.745843641	0.017986611	4.65144077	1	330	29	6487	0.302114804	0.445058318	1	175	6	2031	0.440615408	0	91	6	1361	0.999999998	0	20	0	1231		0	18	9	988	0.999999999	0	26	8	876	1
'KLHL8'	1	0.988537397	0.023452271	6.399772237	1	330	22	6494	0.302114804	0.337630448	1	175	6	2031	0.440615408	0	91	3	1364	1	0	20	4	1227	0.999999997	0	18	5	992	1	0	26	4	880	0.999999998
'ZMYND15'	1	0.767748601	0.018501821	4.79469606	1	330	29	6487	0.302114804	0.445058318	1	175	6	2031	0.440615408	0	91	5	1362	1	0	20	1	1230	1	0	18	8	989	0.999999998	0	26	9	875	1
'GRM5'	1	1.022968022	0.024052334	6.788388495	1	330	16	6500	0.302114804	0.245549417	1	175	6	2031	0.440615408	0	91	5	1362	1	0	20	0	1231		0	18	3	994	0.999999995	0	26	2	882	1
'SV2B'	1	0.919613555	0.021852662	5.941217876	1	330	23	6493	0.302114804	0.352977287	1	175	6	2031	0.440615408	0	91	5	1362	1	0	20	0	1231		0	18	12	985	0.999999998	0	26	0	884
'SGIP1'	1	1.069402657	0.025096934	7.119789529	1	330	17	6499	0.302114804	0.260896255	1	175	6	2031	0.440615408	0	91	4	1363	1	0	20	1	1230	1	0	18	5	992	1	0	26	1	883	0.999999997
'C1orf226'	1	1.012833328	0.023835456	6.706762012	1	330	16	6500	0.302114804	0.245549417	1	175	6	2031	0.440615408	0	91	5	1362	1	0	20	1	1230	1	0	18	1	996	1	0	26	3	881	1
'CHFR'	1	0.743082554	0.017881565	4.659890433	1	330	26	6490	0.302114804	0.399017802	1	175	6	2031	0.440615408	0	91	8	1359	1	0	20	0	1231		0	18	7	990	1	0	26	5	879	0.999999997
'CALCOCO1'	1	0.968633819	0.023021685	6.243834833	1	330	23	6493	0.302114804	0.352977287	1	175	6	2031	0.440615408	0	91	3	1364	1	0	20	3	1228	0.999999997	0	18	7	990	1	0	26	4	880	0.999999998
'ANKAR'	1	0.986395284	0.023290463	6.473763642	1	330	18	6498	0.302114804	0.276243094	1	175	6	2031	0.440615408	0	91	5	1362	1	0	20	1	1230	1	0	18	4	993	0.999999998	0	26	2	882	1
'ALDOC'	1	1.001751904	0.023724814	6.515013432	1	330	21	6495	0.302114804	0.32228361	1	175	6	2031	0.440615408	0	91	3	1364	1	0	20	1	1230	1	0	18	7	990	1	0	26	4	880	0.999999998
'CDC45'	1	1.033361429	0.024337419	6.820356958	1	330	18	6498	0.302114804	0.276243094	1	175	6	2031	0.440615408	0	91	4	1363	1	0	20	0	1231		0	18	6	991	0.999999996	0	26	2	882	1
'CDC16'	1	1.017366842	0.024070211	6.630275258	1	330	21	6495	0.302114804	0.32228361	1	175	6	2031	0.440615408	0	91	3	1364	1	0	20	3	1228	0.999999997	0	18	6	991	0.999999996	0	26	3	881	1
'ERMARD'	1	0.854332718	0.020399698	5.455577338	1	330	22	6494	0.302114804	0.337630448	1	175	6	2031	0.440615408	0	91	6	1361	0.999999998	0	20	2	1229	0.999999996	0	18	3	994	0.999999995	0	26	5	879	0.999999997
'ESCO2'	1	0.988432163	0.023429876	6.416524622	1	330	21	6495	0.302114804	0.32228361	1	175	6	2031	0.440615408	0	91	3	1364	1	0	20	0	1231		0	18	7	990	1	0	26	5	879	0.999999997
'RHBDD2'	1	0.988223434	0.023331023	6.487092693	1	330	18	6498	0.302114804	0.276243094	1	175	6	2031	0.440615408	0	91	5	1362	1	0	20	2	1229	0.999999996	0	18	3	994	0.999999995	0	26	2	882	1
'KIF11'	1	0.977416434	0.023234771	6.296956549	1	330	23	6493	0.302114804	0.352977287	1	175	6	2031	0.440615408	0	91	2	1365	1	0	20	1	1230	1	0	18	7	990	1	0	26	7	877	0.999999998
'MID1'	1	0.733168919	0.017693578	4.565184065	1	330	29	6487	0.302114804	0.445058318	1	175	6	2031	0.440615408	0	91	6	1361	0.999999998	0	20	0	1231		0	18	7	990	1	0	26	10	874	0.999999999
'LPCAT1'	1	0.92184554	0.021817183	6.022343855	1	330	18	6498	0.302114804	0.276243094	1	175	6	2031	0.440615408	0	91	7	1360	0.999999999	0	20	2	1229	0.999999996	0	18	3	994	0.999999995	0	26	0	884
'FCRLA'	1	1.02900057	0.024353786	6.698068039	1	330	21	6495	0.302114804	0.32228361	1	175	6	2031	0.440615408	0	91	2	1365	1	0	20	2	1229	0.999999996	0	18	5	992	1	0	26	6	878	1
'C17orf85'	1	0.884354626	0.021010555	5.722319458	1	330	19	6497	0.302114804	0.291589932	1	175	6	2031	0.440615408	0	91	7	1360	0.999999999	0	20	0	1231		0	18	4	993	0.999999998	0	26	2	882	1
'SEMA4C'	1	0.603414674	0.014678638	3.689870216	1	330	35	6481	0.302114804	0.537139349	1	175	6	2031	0.440615408	0	91	10	1357	0.999999999	0	20	0	1231		0	18	10	987	1	0	26	9	875	1
'ADRM1'	1	0.904855069	0.021579958	5.790332747	1	330	23	6493	0.302114804	0.352977287	1	175	6	2031	0.440615408	0	91	4	1363	1	0	20	2	1229	0.999999996	0	18	5	992	1	0	26	6	878	1
'ZC3H11A'	1	0.904229476	0.021476565	5.853134743	1	330	19	6497	0.302114804	0.291589932	1	175	6	2031	0.440615408	0	91	6	1361	0.999999998	0	20	0	1231		0	18	3	994	0.999999995	0	26	4	880	0.999999998
'ETV6'	1	0.687407055	0.016591804	4.280034988	1	330	28	6488	0.302114804	0.429711479	1	175	6	2031	0.440615408	0	91	10	1357	0.999999999	0	20	1	1230	1	0	18	8	989	0.999999998	0	26	3	881	1
'WDR75'	1	1.009321276	0.02393373	6.539565325	1	330	22	6494	0.302114804	0.337630448	1	175	6	2031	0.440615408	0	91	2	1365	1	0	20	2	1229	0.999999996	0	18	6	991	0.999999996	0	26	6	878	1
'DNAJC6'	1	1.010909545	0.023794149	6.691485777	1	330	16	6500	0.302114804	0.245549417	1	175	6	2031	0.440615408	0	91	5	1362	1	0	20	0	1231		0	18	2	995	0.999999998	0	26	3	881	1
'C7orf43'	1	0.948371434	0.022419999	6.212729102	1	330	17	6499	0.302114804	0.260896255	1	175	6	2031	0.440615408	0	91	6	1361	0.999999998	0	20	1	1230	1	0	18	1	996	1	0	26	3	881	1
'RBM19'	1	0.525082397	0.012862507	3.158860147	1	330	48	6468	0.302114804	0.73664825	1	175	6	2031	0.440615408	0	91	10	1357	0.999999999	0	20	4	1227	0.999999997	0	18	18	979	1	0	26	10	874	0.999999999
'CROT'	1	0.818546026	0.019611895	5.184501827	1	330	24	6492	0.302114804	0.368324125	1	175	6	2031	0.440615408	0	91	6	1361	0.999999998	0	20	1	1230	1	0	18	5	992	1	0	26	6	878	1
'OR52K1'	1	0.94526081	0.022405688	6.146528203	1	330	19	6497	0.302114804	0.291589932	1	175	6	2031	0.440615408	0	91	5	1362	1	0	20	0	1231		0	18	4	993	0.999999998	0	26	4	880	0.999999998
'KBTBD4'	1	0.900120203	0.021442656	5.77821034	1	330	22	6494	0.302114804	0.337630448	1	175	6	2031	0.440615408	0	91	5	1362	1	0	20	2	1229	0.999999996	0	18	5	992	1	0	26	4	880	0.999999998
'FAM161A'	1	1.022968022	0.024052334	6.788388495	1	330	16	6500	0.302114804	0.245549417	1	175	6	2031	0.440615408	0	91	5	1362	1	0	20	0	1231		0	18	3	994	0.999999995	0	26	2	882	1
'SEPT8'	1	0.889004259	0.021150514	5.729962594	1	330	20	6496	0.302114804	0.306936771	1	175	6	2031	0.440615408	0	91	6	1361	0.999999998	0	20	0	1231		0	18	4	993	0.999999998	0	26	4	880	0.999999998
'SF3A2'	1	0.755444779	0.018230465	4.701828353	1	330	34	6482	0.302114804	0.521792511	1	175	6	2031	0.440615408	0	91	5	1362	1	0	20	3	1228	0.999999997	0	18	17	980	0.999999998	0	26	3	881	1
'USP29'	1	0.999889231	0.023679081	6.505096125	1	330	21	6495	0.302114804	0.32228361	1	175	6	2031	0.440615408	0	91	3	1364	1	0	20	0	1231		0	18	8	989	0.999999998	0	26	4	880	0.999999998
'APOBEC3H'	1	0.915400995	0.021722885	5.937190502	1	330	19	6497	0.302114804	0.291589932	1	175	6	2031	0.440615408	0	91	6	1361	0.999999998	0	20	1	1230	1	0	18	3	994	0.999999995	0	26	3	881	1
'EEF1D'	1	0.999615023	0.023507497	6.633518141	1	330	16	6500	0.302114804	0.245549417	1	175	6	2031	0.440615408	0	91	6	1361	0.999999998	0	20	1	1230	1	0	18	3	994	0.999999995	0	26	0	884
'ARF6'	1	0.975015866	0.022984108	6.433336993	1	330	16	6500	0.302114804	0.245549417	1	175	6	2031	0.440615408	0	91	6	1361	0.999999998	0	20	0	1231		0	18	2	995	0.999999998	0	26	2	882	1
'OR2V2'	1	0.986717155	0.023410858	6.38731827	1	330	22	6494	0.302114804	0.337630448	1	175	6	2031	0.440615408	0	91	3	1364	1	0	20	3	1228	0.999999997	0	18	6	991	0.999999996	0	26	4	880	0.999999998
'GCM2'	1	0.975015866	0.022984108	6.433336993	1	330	16	6500	0.302114804	0.245549417	1	175	6	2031	0.440615408	0	91	6	1361	0.999999998	0	20	0	1231		0	18	2	995	0.999999998	0	26	2	882	1
'VCP'	1	0.917686343	0.021823769	5.915642982	1	330	22	6494	0.302114804	0.337630448	1	175	6	2031	0.440615408	0	91	5	1362	1	0	20	1	1230	1	0	18	8	989	0.999999998	0	26	2	882	1
'ASPM'	1	0.892316528	0.021269402	5.720306957	1	330	22	6494	0.302114804	0.337630448	1	175	6	2031	0.440615408	0	91	5	1362	1	0	20	3	1228	0.999999997	0	18	3	994	0.999999995	0	26	5	879	0.999999997
'CLIC5'	1	1.06726927	0.025047567	7.106506484	1	330	17	6499	0.302114804	0.260896255	1	175	6	2031	0.440615408	0	91	4	1363	1	0	20	0	1231		0	18	6	991	0.999999996	0	26	1	883	0.999999997
'RAD21L1'	1	1.069480905	0.025020951	7.187570258	1	330	15	6501	0.302114804	0.230202578	1	175	6	2031	0.440615408	0	91	5	1362	1	0	20	0	1231		0	18	4	993	0.999999998	0	26	0	884
'CTBP2'	1	0.634838218	0.015384821	3.917380908	1	330	30	6486	0.302114804	0.460405157	1	175	6	2031	0.440615408	0	91	11	1356	1	0	20	1	1230	1	0	18	6	991	0.999999996	0	26	6	878	1
'CSNK1G2'	1	1.033361429	0.024337419	6.820356958	1	330	18	6498	0.302114804	0.276243094	1	175	6	2031	0.440615408	0	91	4	1363	1	0	20	0	1231		0	18	6	991	0.999999996	0	26	2	882	1
'TMC7'	1	0.931770414	0.022179357	5.990427595	1	330	22	6494	0.302114804	0.337630448	1	175	6	2031	0.440615408	0	91	3	1364	1	0	20	2	1229	0.999999996	0	18	2	995	0.999999998	0	26	9	875	1
'CYB5D2'	1	0.747660873	0.017951959	4.715811478	1	330	23	6493	0.302114804	0.352977287	1	175	6	2031	0.440615408	0	91	9	1358	0.999999996	0	20	0	1231		0	18	3	994	0.999999995	0	26	5	879	0.999999997
'GLUD1'	1	0.976610672	0.02295295	6.501136052	1	330	14	6502	0.302114804	0.21485574	1	175	6	2031	0.440615408	0	91	7	1360	0.999999999	0	20	0	1231		0	18	0	997		0	26	1	883	0.999999997
'PAX5'	1	1.07792193	0.025269559	7.19972695	1	330	16	6500	0.302114804	0.245549417	1	175	6	2031	0.440615408	0	91	4	1363	1	0	20	1	1230	1	0	18	3	994	0.999999995	0	26	2	882	1
'OR9I1'	1	0.871011846	0.02074943	5.59813816	1	330	20	6496	0.302114804	0.306936771	1	175	6	2031	0.440615408	0	91	6	1361	0.999999998	0	20	0	1231		0	18	2	995	0.999999998	0	26	6	878	1
'PCK1'	1	0.863933021	0.020688219	5.474601317	1	330	27	6489	0.302114804	0.414364641	1	175	6	2031	0.440615408	0	91	4	1363	1	0	20	2	1229	0.999999996	0	18	11	986	1	0	26	4	880	0.999999998
'C16orf59'	1	0.969793117	0.022882261	6.38135837	1	330	17	6499	0.302114804	0.260896255	1	175	6	2031	0.440615408	0	91	6	1361	0.999999998	0	20	1	1230	1	0	18	3	994	0.999999995	0	26	1	883	0.999999997
'TTC24'	1	0.896443577	0.02146626	5.675630328	1	330	28	6488	0.302114804	0.429711479	1	175	6	2031	0.440615408	0	91	2	1365	1	0	20	2	1229	0.999999996	0	18	11	986	1	0	26	7	877	0.999999998
'SNRK'	1	0.967859256	0.022926825	6.300232071	1	330	19	6497	0.302114804	0.291589932	1	175	6	2031	0.440615408	0	91	4	1363	1	0	20	0	1231		0	18	3	994	0.999999995	0	26	6	878	1
'MTERFD2'	1	0.973428291	0.023008924	6.373013346	1	330	18	6498	0.302114804	0.276243094	1	175	6	2031	0.440615408	0	91	5	1362	1	0	20	0	1231		0	18	4	993	0.999999998	0	26	3	881	1
'TRIP13'	1	0.947839036	0.022560689	6.091083661	1	330	24	6492	0.302114804	0.368324125	1	175	6	2031	0.440615408	0	91	3	1364	1	0	20	1	1230	1	0	18	10	987	1	0	26	4	880	0.999999998
'ZNF441'	1	0.897080221	0.021370493	5.759793658	1	330	22	6494	0.302114804	0.337630448	1	175	6	2031	0.440615408	0	91	5	1362	1	0	20	0	1231		0	18	7	990	1	0	26	4	880	0.999999998
'HPS3'	1	0.834738308	0.020010065	5.277230221	1	330	26	6490	0.302114804	0.399017802	1	175	6	2031	0.440615408	0	91	5	1362	1	0	20	2	1229	0.999999996	0	18	8	989	0.999999998	0	26	5	879	0.999999997
'NUMBL'	1	0.88324808	0.021030514	5.68084593	1	330	21	6495	0.302114804	0.32228361	1	175	6	2031	0.440615408	0	91	6	1361	0.999999998	0	20	0	1231		0	18	6	991	0.999999996	0	26	3	881	1
'LMBR1'	1	0.95075942	0.022534722	6.180781955	1	330	20	6496	0.302114804	0.306936771	1	175	6	2031	0.440615408	0	91	5	1362	1	0	20	1	1230	1	0	18	6	991	0.999999996	0	26	2	882	1
'GPD2'	1	1.030816054	0.024205973	6.865675801	1	330	15	6501	0.302114804	0.230202578	1	175	6	2031	0.440615408	0	91	5	1362	1	0	20	0	1231		0	18	1	996	1	0	26	3	881	1
'HINFP'	1	1.013620239	0.024035807	6.56578265	1	330	23	6493	0.302114804	0.352977287	1	175	6	2031	0.440615408	0	91	2	1365	1	0	20	2	1229	0.999999996	0	18	9	988	0.999999999	0	26	4	880	0.999999998
'CPNE7'	1	0.949736301	0.187460391	2.99094222	3	328	53	6463	0.906344411	0.813382443	3	173	22	2015	0.44418818	0	91	12	1355	1	0	20	2	1229	0.999999996	0	18	10	987	1	0	26	7	877	0.999999998
'SREBF2'	1	0.875603537	0.173398942	2.741773664	3	328	59	6457	0.906344411	0.905463475	3	173	24	2013	0.470034168	0	91	11	1356	1	0	20	4	1227	0.999999997	0	18	7	990	1	0	26	13	871	1
'ZFYVE28'	1	0.86676741	0.228363339	2.341288542	4	327	101	6415	1.208459215	1.550030694	3	173	25	2012	0.483945459	0	91	17	1350	0.619544508	0	20	6	1225	1	0	18	33	964	1	1	25	20	864	0.459700055
'BLK'	1	0.81471101	0.019471227	5.193441007	1	330	22	6494	0.302114804	0.337630448	1	175	7	2030	0.485244458	0	91	6	1361	0.999999998	0	20	1	1230	1	0	18	4	993	0.999999998	0	26	4	880	0.999999998
'CFB'	1	0.847529191	0.020183404	5.450755063	1	330	20	6496	0.302114804	0.306936771	1	175	7	2030	0.485244458	0	91	6	1361	0.999999998	0	20	0	1231		0	18	4	993	0.999999998	0	26	3	881	1
'LAP3'	1	0.78179845	0.01872315	4.959624733	1	330	23	6493	0.302114804	0.352977287	1	175	7	2030	0.485244458	0	91	7	1360	0.999999999	0	20	3	1228	0.999999997	0	18	3	994	0.999999995	0	26	3	881	1
'DYM'	1	0.671500511	0.016254458	4.151788642	1	330	31	6485	0.302114804	0.475751995	1	175	7	2030	0.485244458	0	91	7	1360	0.999999999	0	20	2	1229	0.999999996	0	18	7	990	1	0	26	8	876	1
'ENO2'	1	0.981884259	0.023239815	6.395628161	1	330	21	6495	0.302114804	0.32228361	1	175	7	2030	0.485244458	0	91	2	1365	1	0	20	0	1231		0	18	8	989	0.999999998	0	26	4	880	0.999999998
'SMARCD3'	1	1.009801434	0.023773693	6.673111359	1	330	17	6499	0.302114804	0.260896255	1	175	7	2030	0.485244458	0	91	3	1364	1	0	20	0	1231		0	18	3	994	0.999999995	0	26	4	880	0.999999998
'CCDC88B'	1	0.794977527	0.019036555	5.043856624	1	330	23	6493	0.302114804	0.352977287	1	175	7	2030	0.485244458	0	91	6	1361	0.999999998	0	20	1	1230	1	0	18	4	993	0.999999998	0	26	5	879	0.999999997
'PALM3'	1	0.754809922	0.01817072	4.726667779	1	330	29	6487	0.302114804	0.445058318	1	175	7	2030	0.485244458	0	91	5	1362	1	0	20	0	1231		0	18	12	985	0.999999998	0	26	5	879	0.999999997
'CUEDC2'	1	0.593244463	0.014435438	3.625820167	1	330	35	6481	0.302114804	0.537139349	1	175	7	2030	0.485244458	0	91	9	1358	0.999999996	0	20	1	1230	1	0	18	8	989	0.999999998	0	26	10	874	0.999999999
'LRRC4B'	1	0.924051703	0.021867758	6.035659892	1	330	18	6498	0.302114804	0.276243094	1	175	7	2030	0.485244458	0	91	5	1362	1	0	20	0	1231		0	18	4	993	0.999999998	0	26	2	882	1
'GTF2H4'	1	0.903188309	0.021423699	5.863989716	1	330	19	6497	0.302114804	0.291589932	1	175	7	2030	0.485244458	0	91	5	1362	1	0	20	3	1228	0.999999997	0	18	1	996	1	0	26	3	881	1
'CROCC'	1	0.63293899	0.015396064	3.869512774	1	330	39	6477	0.302114804	0.598526703	1	175	7	2030	0.485244458	0	91	5	1362	1	0	20	1	1230	1	0	18	15	982	0.999999999	0	26	11	873	0.999999999
'UIMC1'	1	0.89487251	0.021334407	5.728706034	1	330	24	6492	0.302114804	0.368324125	1	175	7	2030	0.485244458	0	91	3	1364	1	0	20	3	1228	0.999999997	0	18	7	990	1	0	26	4	880	0.999999998
'AP4B1'	1	0.840993784	0.020077412	5.372854011	1	330	22	6494	0.302114804	0.337630448	1	175	7	2030	0.485244458	0	91	5	1362	1	0	20	2	1229	0.999999996	0	18	3	994	0.999999995	0	26	5	879	0.999999997
'LBP'	1	0.792022898	0.019008188	4.994779091	1	330	26	6490	0.302114804	0.399017802	1	175	7	2030	0.485244458	0	91	5	1362	1	0	20	3	1228	0.999999997	0	18	6	991	0.999999996	0	26	5	879	0.999999997
'NSUN6'	1	0.917050163	0.021664923	6.022139463	1	330	16	6500	0.302114804	0.245549417	1	175	7	2030	0.485244458	0	91	6	1361	0.999999998	0	20	1	1230	1	0	18	0	997		0	26	2	882	1
'FZD5'	1	0.813660136	0.019488548	5.157388102	1	330	24	6492	0.302114804	0.368324125	1	175	7	2030	0.485244458	0	91	4	1363	1	0	20	0	1231		0	18	4	993	0.999999998	0	26	9	875	1
'NEUROD1'	1	0.681147688	0.016434728	4.245317625	1	330	27	6489	0.302114804	0.414364641	1	175	7	2030	0.485244458	0	91	9	1358	0.999999996	0	20	0	1231		0	18	7	990	1	0	26	4	880	0.999999998
'IGF2BP2'	1	0.758278538	0.018220324	4.771398706	1	330	25	6491	0.302114804	0.383670964	1	175	7	2030	0.485244458	0	91	6	1361	0.999999998	0	20	1	1230	1	0	18	4	993	0.999999998	0	26	7	877	0.999999998
'KCNK13'	1	0.93919037	0.022236401	6.123112822	1	330	19	6497	0.302114804	0.291589932	1	175	7	2030	0.485244458	0	91	4	1363	1	0	20	0	1231		0	18	5	992	1	0	26	3	881	1
'ADCYAP1R1'	1	0.704293636	0.016975054	4.400564182	1	330	27	6489	0.302114804	0.414364641	1	175	7	2030	0.485244458	0	91	8	1359	1	0	20	0	1231		0	18	8	989	0.999999998	0	26	4	880	0.999999998
'ALPP'	1	0.825275534	0.019731808	5.253674159	1	330	23	6493	0.302114804	0.352977287	1	175	7	2030	0.485244458	0	91	5	1362	1	0	20	0	1231		0	18	6	991	0.999999996	0	26	5	879	0.999999997
'KAT2A'	1	0.666781948	0.016154912	4.112846814	1	330	33	6483	0.302114804	0.506445672	1	175	7	2030	0.485244458	0	91	7	1360	0.999999999	0	20	4	1227	0.999999997	0	18	9	988	0.999999999	0	26	6	878	1
'DHRS7'	1	0.920818089	0.021843359	5.973721995	1	330	20	6496	0.302114804	0.306936771	1	175	7	2030	0.485244458	0	91	4	1363	1	0	20	5	1226	0.999999998	0	18	0	997		0	26	4	880	0.999999998
'CIRH1A'	1	0.912953738	0.021672499	5.912615419	1	330	20	6496	0.302114804	0.306936771	1	175	7	2030	0.485244458	0	91	4	1363	1	0	20	0	1231		0	18	5	992	1	0	26	4	880	0.999999998
'CWC22'	1	0.93919037	0.022236401	6.123112822	1	330	19	6497	0.302114804	0.291589932	1	175	7	2030	0.485244458	0	91	4	1363	1	0	20	0	1231		0	18	5	992	1	0	26	3	881	1
'SACS'	1	0.925661999	0.021904007	6.046977927	1	330	18	6498	0.302114804	0.276243094	1	175	7	2030	0.485244458	0	91	5	1362	1	0	20	1	1230	1	0	18	3	994	0.999999995	0	26	2	882	1
'SLC43A1'	1	0.624563125	0.015143118	3.84974682	1	330	31	6485	0.302114804	0.475751995	1	175	7	2030	0.485244458	0	91	10	1357	0.999999999	0	20	1	1230	1	0	18	8	989	0.999999998	0	26	5	879	0.999999997
'CALHM2'	1	0.910631369	0.021562366	5.943040606	1	330	17	6499	0.302114804	0.260896255	1	175	7	2030	0.485244458	0	91	5	1362	1	0	20	0	1231		0	18	0	997		0	26	5	879	0.999999997
'SAFB2'	1	0.786806244	0.018927946	4.932439799	1	330	30	6486	0.302114804	0.460405157	1	175	7	2030	0.485244458	0	91	3	1364	1	0	20	0	1231		0	18	13	984	1	0	26	7	877	0.999999998
'SP7'	1	0.825275534	0.019731808	5.253674159	1	330	23	6493	0.302114804	0.352977287	1	175	7	2030	0.485244458	0	91	5	1362	1	0	20	0	1231		0	18	6	991	0.999999996	0	26	5	879	0.999999997
'DYTN'	1	1.002296117	0.023623762	6.602749407	1	330	18	6498	0.302114804	0.276243094	1	175	7	2030	0.485244458	0	91	3	1364	1	0	20	0	1231		0	18	5	992	1	0	26	3	881	1
'SDC1'	1	1.03423853	0.024309886	6.855646476	1	330	18	6498	0.302114804	0.276243094	1	175	7	2030	0.485244458	0	91	3	1364	1	0	20	4	1227	0.999999997	0	18	3	994	0.999999995	0	26	1	883	0.999999997
'MAP3K3'	1	0.914813146	0.021758786	5.891248617	1	330	22	6494	0.302114804	0.337630448	1	175	7	2030	0.485244458	0	91	3	1364	1	0	20	2	1229	0.999999996	0	18	5	992	1	0	26	5	879	0.999999997
'C12orf42'	1	1.019957456	0.024047762	6.707390577	1	330	19	6497	0.302114804	0.291589932	1	175	7	2030	0.485244458	0	91	2	1365	1	0	20	0	1231		0	18	6	991	0.999999996	0	26	4	880	0.999999998
'ZFYVE19'	1	0.746790535	0.018020183	4.647838372	1	330	32	6484	0.302114804	0.491098834	1	175	7	2030	0.485244458	0	91	4	1363	1	0	20	3	1228	0.999999997	0	18	12	985	0.999999998	0	26	6	878	1
'C22orf46'	1	1.011719954	0.023815733	6.687470172	1	330	17	6499	0.302114804	0.260896255	1	175	7	2030	0.485244458	0	91	3	1364	1	0	20	1	1230	1	0	18	2	995	0.999999998	0	26	4	880	0.999999998
'CCNL1'	1	0.908105989	0.021529139	5.903722342	1	330	19	6497	0.302114804	0.291589932	1	175	7	2030	0.485244458	0	91	5	1362	1	0	20	0	1231		0	18	5	992	1	0	26	2	882	1
'GRAP2'	1	0.790413385	0.018940241	5.005894707	1	330	24	6492	0.302114804	0.368324125	1	175	7	2030	0.485244458	0	91	6	1361	0.999999998	0	20	1	1230	1	0	18	6	991	0.999999996	0	26	4	880	0.999999998
'WASF1'	1	0.96858416	0.022806765	6.40836779	1	330	16	6500	0.302114804	0.245549417	1	175	7	2030	0.485244458	0	91	5	1362	1	0	20	0	1231		0	18	3	994	0.999999995	0	26	1	883	0.999999997
'FAT1'	1	0.921554919	0.021917469	5.933316015	1	330	23	6493	0.302114804	0.352977287	1	175	7	2030	0.485244458	0	91	3	1364	1	0	20	4	1227	0.999999997	0	18	6	991	0.999999996	0	26	3	881	1
'MANSC1'	1	0.914524749	0.021708775	5.922882464	1	330	20	6496	0.302114804	0.306936771	1	175	7	2030	0.485244458	0	91	4	1363	1	0	20	1	1230	1	0	18	4	993	0.999999998	0	26	4	880	0.999999998
'FBP2'	1	0.672494713	0.016200466	4.208577908	1	330	25	6491	0.302114804	0.383670964	1	175	7	2030	0.485244458	0	91	11	1356	1	0	20	3	1228	0.999999997	0	18	3	994	0.999999995	0	26	1	883	0.999999997
'FAM114A1'	1	0.89487251	0.021334407	5.728706034	1	330	24	6492	0.302114804	0.368324125	1	175	7	2030	0.485244458	0	91	3	1364	1	0	20	3	1228	0.999999997	0	18	7	990	1	0	26	4	880	0.999999998
'SCRN1'	1	1.055026773	0.02472592	7.050610912	1	330	16	6500	0.302114804	0.245549417	1	175	7	2030	0.485244458	0	91	3	1364	1	0	20	0	1231		0	18	4	993	0.999999998	0	26	2	882	1
'FTSJ3'	1	0.667718771	0.016137036	4.145237187	1	330	30	6486	0.302114804	0.460405157	1	175	7	2030	0.485244458	0	91	9	1358	0.999999996	0	20	2	1229	0.999999996	0	18	10	987	1	0	26	2	882	1
'PARN'	1	0.838340756	0.020016427	5.355056914	1	330	22	6494	0.302114804	0.337630448	1	175	7	2030	0.485244458	0	91	5	1362	1	0	20	0	1231		0	18	5	992	1	0	26	5	879	0.999999997
'C6orf222'	1	0.685898987	0.016562627	4.265664189	1	330	28	6488	0.302114804	0.429711479	1	175	7	2030	0.485244458	0	91	8	1359	1	0	20	2	1229	0.999999996	0	18	5	992	1	0	26	6	878	1
'TDRD1'	1	0.76543861	0.018410107	4.802958995	1	330	27	6489	0.302114804	0.414364641	1	175	7	2030	0.485244458	0	91	5	1362	1	0	20	2	1229	0.999999996	0	18	6	991	0.999999996	0	26	7	877	0.999999998
'TIMM44'	1	0.891362123	0.021180481	5.759333896	1	330	21	6495	0.302114804	0.32228361	1	175	7	2030	0.485244458	0	91	5	1362	1	0	20	3	1228	0.999999997	0	18	5	992	1	0	26	1	883	0.999999997
'EDAR'	1	0.748697551	0.018055734	4.667044721	1	330	31	6485	0.302114804	0.475751995	1	175	7	2030	0.485244458	0	91	4	1363	1	0	20	1	1230	1	0	18	12	985	0.999999998	0	26	7	877	0.999999998
'ZNF772'	1	0.881305807	0.020897288	5.733978448	1	330	17	6499	0.302114804	0.260896255	1	175	7	2030	0.485244458	0	91	6	1361	0.999999998	0	20	0	1231		0	18	0	997		0	26	4	880	0.999999998
'ZNF841'	1	0.780917612	0.018798936	4.887195508	1	330	30	6486	0.302114804	0.460405157	1	175	7	2030	0.485244458	0	91	3	1364	1	0	20	1	1230	1	0	18	11	986	1	0	26	8	876	1
'MATN1'	1	0.749789098	0.018083885	4.672226239	1	330	31	6485	0.302114804	0.475751995	1	175	7	2030	0.485244458	0	91	4	1363	1	0	20	2	1229	0.999999996	0	18	11	986	1	0	26	7	877	0.999999998
'OR10A4'	1	0.924051703	0.021867758	6.035659892	1	330	18	6498	0.302114804	0.276243094	1	175	7	2030	0.485244458	0	91	5	1362	1	0	20	0	1231		0	18	4	993	0.999999998	0	26	2	882	1
'MARVELD2'	1	0.979662944	0.023040342	6.500918844	1	330	16	6500	0.302114804	0.245549417	1	175	7	2030	0.485244458	0	91	5	1362	1	0	20	0	1231		0	18	4	993	0.999999998	0	26	0	884
'CCDC170'	1	1.002296117	0.023623762	6.602749407	1	330	18	6498	0.302114804	0.276243094	1	175	7	2030	0.485244458	0	91	3	1364	1	0	20	0	1231		0	18	5	992	1	0	26	3	881	1
'TYRO3'	1	0.716805201	0.017315349	4.451909906	1	330	31	6485	0.302114804	0.475751995	1	175	7	2030	0.485244458	0	91	5	1362	1	0	20	1	1230	1	0	18	10	987	1	0	26	8	876	1
'KRT13'	1	0.883907537	0.021050771	5.678171078	1	330	22	6494	0.302114804	0.337630448	1	175	7	2030	0.485244458	0	91	4	1363	1	0	20	1	1230	1	0	18	6	991	0.999999996	0	26	4	880	0.999999998
'PLA2G3'	1	0.689919746	0.016656442	4.292382368	1	330	30	6486	0.302114804	0.460405157	1	175	7	2030	0.485244458	0	91	8	1359	1	0	20	2	1229	0.999999996	0	18	11	986	1	0	26	2	882	1
'KIAA1147'	1	0.741298994	0.01777087	4.694812191	1	330	22	6494	0.302114804	0.337630448	1	175	7	2030	0.485244458	0	91	9	1358	0.999999996	0	20	1	1230	1	0	18	3	994	0.999999995	0	26	2	882	1
'CDKAL1'	1	0.516750046	0.012637692	3.120986681	1	330	41	6475	0.302114804	0.629220381	1	175	7	2030	0.485244458	0	91	12	1355	1	0	20	5	1226	0.999999998	0	18	7	990	1	0	26	10	874	0.999999999
'ZNF395'	1	0.983529555	0.023228285	6.446097175	1	330	19	6497	0.302114804	0.291589932	1	175	7	2030	0.485244458	0	91	3	1364	1	0	20	0	1231		0	18	6	991	0.999999996	0	26	3	881	1
'ZNF324'	1	0.737913359	0.017790793	4.60435861	1	330	30	6486	0.302114804	0.460405157	1	175	7	2030	0.485244458	0	91	5	1362	1	0	20	0	1231		0	18	12	985	0.999999998	0	26	6	878	1
'CYP2J2'	1	0.893190949	0.021265374	5.739105444	1	330	23	6493	0.302114804	0.352977287	1	175	7	2030	0.485244458	0	91	4	1363	1	0	20	5	1226	0.999999998	0	18	5	992	1	0	26	2	882	1
'ABCB8'	1	0.58643657	0.014289585	3.572092452	1	330	38	6478	0.302114804	0.583179865	1	175	7	2030	0.485244458	0	91	8	1359	1	0	20	1	1230	1	0	18	11	986	1	0	26	11	873	0.999999999
'RPF1'	1	0.959486182	0.022613008	6.334046512	1	330	16	6500	0.302114804	0.245549417	1	175	7	2030	0.485244458	0	91	5	1362	1	0	20	1	1230	1	0	18	1	996	1	0	26	2	882	1
'TAPT1'	1	0.829079798	0.019786254	5.30341861	1	330	22	6494	0.302114804	0.337630448	1	175	7	2030	0.485244458	0	91	6	1361	0.999999998	0	20	0	1231		0	18	7	990	1	0	26	2	882	1
'CEP170B'	1	0.999863371	0.261896575	2.725696837	4	327	77	6439	1.208459215	1.181706568	3	173	26	2011	0.498348718	1	90	13	1354	0.596040487	0	20	3	1228	0.999999997	0	18	21	976	1	0	26	14	870	0.999999996
'CUL9'	1	0.829086142	0.218470756	2.23896252	4	327	96	6420	1.208459215	1.473296501	3	173	26	2011	0.498348718	1	90	23	1344	1	0	20	4	1227	0.999999997	0	18	31	966	1	0	26	12	872	0.999999999
'TRMT2A'	1	0.785190067	0.15571867	2.452043086	3	328	62	6454	0.906344411	0.95150399	1	175	33	2004	0.516166373	2	89	7	1360	0.104180293	0	20	0	1231		0	18	13	984	1	0	26	9	875	1
'ATM'	1	0.990526633	0.310257144	2.441264142	5	326	103	6413	1.510574018	1.580724371	4	172	32	2005	0.525934835	0	91	14	1353	1	0	20	8	1223	0.999999998	1	17	22	975	0.340392454	0	26	27	857	0.999999999
'KCNA6'	1	1.018845253	0.024006942	6.701904623	1	330	20	6496	0.302114804	0.306936771	1	175	8	2029	0.526331522	0	91	0	1367		0	20	0	1231		0	18	7	990	1	0	26	5	879	0.999999997
'ZBTB5'	1	0.966213717	0.022855259	6.30021895	1	330	21	6495	0.302114804	0.32228361	1	175	8	2029	0.526331522	0	91	1	1366	0.999999996	0	20	1	1230	1	0	18	7	990	1	0	26	4	880	0.999999998
'RNF43'	1	0.85342094	0.020307944	5.498539258	1	330	20	6496	0.302114804	0.306936771	1	175	8	2029	0.526331522	0	91	4	1363	1	0	20	1	1230	1	0	18	2	995	0.999999998	0	26	5	879	0.999999997
'MROH9'	1	0.81360871	0.019415207	5.20642538	1	330	21	6495	0.302114804	0.32228361	1	175	8	2029	0.526331522	0	91	5	1362	1	0	20	0	1231		0	18	4	993	0.999999998	0	26	4	880	0.999999998
'TRAF3IP1'	1	0.997287268	0.023409688	6.644061468	1	330	16	6500	0.302114804	0.245549417	1	175	8	2029	0.526331522	0	91	3	1364	1	0	20	0	1231		0	18	4	993	0.999999998	0	26	1	883	0.999999997
'RAB11A'	1	0.905963991	0.021519997	5.853026042	1	330	22	6494	0.302114804	0.337630448	1	175	8	2029	0.526331522	0	91	2	1365	1	0	20	0	1231		0	18	8	989	0.999999998	0	26	4	880	0.999999998
'ETFDH'	1	0.713782716	0.017168235	4.482493308	1	330	25	6491	0.302114804	0.383670964	1	175	8	2029	0.526331522	0	91	7	1360	0.999999999	0	20	0	1231		0	18	6	991	0.999999996	0	26	4	880	0.999999998
'LRRC14'	1	0.751809362	0.018037542	4.748456941	1	330	24	6492	0.302114804	0.368324125	1	175	8	2029	0.526331522	0	91	6	1361	0.999999998	0	20	2	1229	0.999999996	0	18	4	993	0.999999998	0	26	4	880	0.999999998
'PREP'	1	0.712996382	0.017156855	4.471747199	1	330	26	6490	0.302114804	0.399017802	1	175	8	2029	0.526331522	0	91	7	1360	0.999999999	0	20	3	1228	0.999999997	0	18	5	992	1	0	26	3	881	1
'L3MBTL3'	1	0.86722848	0.02053474	5.663132394	1	330	17	6499	0.302114804	0.260896255	1	175	8	2029	0.526331522	0	91	6	1361	0.999999998	0	20	1	1230	1	0	18	2	995	0.999999998	0	26	0	884
'BIN3'	1	0.750262317	0.01797356	4.758530065	1	330	22	6494	0.302114804	0.337630448	1	175	8	2029	0.526331522	0	91	7	1360	0.999999999	0	20	0	1231		0	18	4	993	0.999999998	0	26	3	881	1
'ATP8B1'	1	0.624732681	0.015161178	3.8416269	1	330	35	6481	0.302114804	0.537139349	1	175	8	2029	0.526331522	0	91	7	1360	0.999999999	0	20	0	1231		0	18	15	982	0.999999999	0	26	5	879	0.999999997
'SLC24A3'	1	0.633739635	0.015351714	3.914577337	1	330	30	6486	0.302114804	0.460405157	1	175	8	2029	0.526331522	0	91	8	1359	1	0	20	0	1231		0	18	7	990	1	0	26	7	877	0.999999998
'SLC24A5'	1	1.009169886	0.0237179	6.692424809	1	330	18	6498	0.302114804	0.276243094	1	175	8	2029	0.526331522	0	91	2	1365	1	0	20	1	1230	1	0	18	6	991	0.999999996	0	26	1	883	0.999999997
'CEACAM3'	1	0.743782227	0.017828623	4.711051699	1	330	22	6494	0.302114804	0.337630448	1	175	8	2029	0.526331522	0	91	7	1360	0.999999999	0	20	0	1231		0	18	3	994	0.999999995	0	26	4	880	0.999999998
'ARHGEF1'	1	0.70333087	0.017018243	4.348244825	1	330	35	6481	0.302114804	0.537139349	1	175	8	2029	0.526331522	0	91	3	1364	1	0	20	5	1226	0.999999998	0	18	12	985	0.999999998	0	26	7	877	0.999999998
'NEK11'	1	0.743782227	0.017828623	4.711051699	1	330	22	6494	0.302114804	0.337630448	1	175	8	2029	0.526331522	0	91	7	1360	0.999999999	0	20	0	1231		0	18	3	994	0.999999995	0	26	4	880	0.999999998
'WDR37'	1	0.694276953	0.01678824	4.300516289	1	330	32	6484	0.302114804	0.491098834	1	175	8	2029	0.526331522	0	91	4	1363	1	0	20	3	1228	0.999999997	0	18	8	989	0.999999998	0	26	9	875	1
'LBR'	1	0.744707498	0.017902416	4.67971582	1	330	26	6490	0.302114804	0.399017802	1	175	8	2029	0.526331522	0	91	5	1362	1	0	20	2	1229	0.999999996	0	18	5	992	1	0	26	6	878	1
'LRRCC1'	1	0.834414756	0.019956966	5.302123793	1	330	27	6489	0.302114804	0.414364641	1	175	8	2029	0.526331522	0	91	2	1365	1	0	20	0	1231		0	18	13	984	1	0	26	4	880	0.999999998
'PARP9'	1	0.754360085	0.018059261	4.793472345	1	330	21	6495	0.302114804	0.32228361	1	175	8	2029	0.526331522	0	91	7	1360	0.999999999	0	20	0	1231		0	18	2	995	0.999999998	0	26	4	880	0.999999998
'DNTTIP2'	1	0.941556514	0.022287534	6.134986667	1	330	20	6496	0.302114804	0.306936771	1	175	8	2029	0.526331522	0	91	2	1365	1	0	20	2	1229	0.999999996	0	18	4	993	0.999999998	0	26	4	880	0.999999998
'ZDHHC7'	1	0.669736606	0.016184915	4.157894898	1	330	30	6486	0.302114804	0.460405157	1	175	8	2029	0.526331522	0	91	7	1360	0.999999999	0	20	1	1230	1	0	18	10	987	1	0	26	4	880	0.999999998
'SLC44A3'	1	0.700215431	0.016886408	4.368030483	1	330	29	6487	0.302114804	0.445058318	1	175	8	2029	0.526331522	0	91	6	1361	0.999999998	0	20	0	1231		0	18	11	986	1	0	26	4	880	0.999999998
'SPSB3'	1	0.969540337	0.022884353	6.361079036	1	330	19	6497	0.302114804	0.291589932	1	175	8	2029	0.526331522	0	91	2	1365	1	0	20	2	1229	0.999999996	0	18	4	993	0.999999998	0	26	3	881	1
'SQSTM1'	1	0.558736403	0.013603867	3.410368664	1	330	35	6481	0.302114804	0.537139349	1	175	8	2029	0.526331522	0	91	11	1356	1	0	20	2	1229	0.999999996	0	18	9	988	0.999999999	0	26	5	879	0.999999997
'HNRNPUL2'	1	0.960897631	0.022701809	6.289407057	1	330	20	6496	0.302114804	0.306936771	1	175	8	2029	0.526331522	0	91	2	1365	1	0	20	1	1230	1	0	18	7	990	1	0	26	2	882	1
'MYOZ1'	1	0.92810649	0.021990191	6.035082416	1	330	20	6496	0.302114804	0.306936771	1	175	8	2029	0.526331522	0	91	2	1365	1	0	20	0	1231		0	18	5	992	1	0	26	5	879	0.999999997
'KIF13A'	1	0.748711753	0.017985795	4.713767597	1	330	25	6491	0.302114804	0.383670964	1	175	8	2029	0.526331522	0	91	5	1362	1	0	20	2	1229	0.999999996	0	18	3	994	0.999999995	0	26	7	877	0.999999998
'SLK'	1	0.967575734	0.022788211	6.391264474	1	330	17	6499	0.302114804	0.260896255	1	175	8	2029	0.526331522	0	91	3	1364	1	0	20	0	1231		0	18	4	993	0.999999998	0	26	2	882	1
'FBXW2'	1	0.733502171	0.017603362	4.631887423	1	330	23	6493	0.302114804	0.352977287	1	175	8	2029	0.526331522	0	91	7	1360	0.999999999	0	20	0	1231		0	18	4	993	0.999999998	0	26	4	880	0.999999998
'ERO1L'	1	0.734414574	0.017657881	4.613558575	1	330	27	6489	0.302114804	0.414364641	1	175	8	2029	0.526331522	0	91	6	1361	0.999999998	0	20	3	1228	0.999999997	0	18	8	989	0.999999998	0	26	2	882	1
'RBMXL2'	1	0.713782716	0.017168235	4.482493308	1	330	25	6491	0.302114804	0.383670964	1	175	8	2029	0.526331522	0	91	7	1360	0.999999999	0	20	0	1231		0	18	6	991	0.999999996	0	26	4	880	0.999999998
'PDGFRL'	1	0.856190684	0.020338252	5.542697819	1	330	19	6497	0.302114804	0.291589932	1	175	8	2029	0.526331522	0	91	5	1362	1	0	20	0	1231		0	18	4	993	0.999999998	0	26	2	882	1
'GSDMA'	1	0.86621533	0.020556815	5.619943547	1	330	19	6497	0.302114804	0.291589932	1	175	8	2029	0.526331522	0	91	5	1362	1	0	20	1	1230	1	0	18	4	993	0.999999998	0	26	1	883	0.999999997
'EIF4G2'	1	0.626469924	0.015159377	3.880354481	1	330	29	6487	0.302114804	0.445058318	1	175	8	2029	0.526331522	0	91	10	1357	0.999999999	0	20	1	1230	1	0	18	8	989	0.999999998	0	26	2	882	1
'NADSYN1'	1	0.755070647	0.018133989	4.756856474	1	330	25	6491	0.302114804	0.383670964	1	175	8	2029	0.526331522	0	91	4	1363	1	0	20	1	1230	1	0	18	2	995	0.999999998	0	26	10	874	0.999999999
'PLEKHH2'	1	0.734241814	0.017699057	4.581275226	1	330	31	6485	0.302114804	0.475751995	1	175	8	2029	0.526331522	0	91	4	1363	1	0	20	4	1227	0.999999997	0	18	11	986	1	0	26	4	880	0.999999998
'TMC1'	1	0.90149519	0.021429145	5.812784924	1	330	23	6493	0.302114804	0.352977287	1	175	8	2029	0.526331522	0	91	2	1365	1	0	20	1	1230	1	0	18	9	988	0.999999999	0	26	3	881	1
'RABAC1'	1	0.956773363	0.022557042	6.304299309	1	330	17	6499	0.302114804	0.260896255	1	175	8	2029	0.526331522	0	91	3	1364	1	0	20	0	1231		0	18	3	994	0.999999995	0	26	3	881	1
'CRYBB1'	1	0.95150961	0.022401092	6.297510452	1	330	16	6500	0.302114804	0.245549417	1	175	8	2029	0.526331522	0	91	4	1363	1	0	20	0	1231		0	18	3	994	0.999999995	0	26	1	883	0.999999997
'USP6'	1	0.845911822	0.020156699	5.427844363	1	330	23	6493	0.302114804	0.352977287	1	175	8	2029	0.526331522	0	91	4	1363	1	0	20	1	1230	1	0	18	9	988	0.999999999	0	26	1	883	0.999999997
'ALDH1A3'	1	0.837316423	0.019933996	5.388358235	1	330	21	6495	0.302114804	0.32228361	1	175	8	2029	0.526331522	0	91	5	1362	1	0	20	0	1231		0	18	7	990	1	0	26	1	883	0.999999997
'PLCB4'	1	0.642576299	0.015560211	3.971556582	1	330	31	6485	0.302114804	0.475751995	1	175	8	2029	0.526331522	0	91	8	1359	1	0	20	3	1228	0.999999997	0	18	8	989	0.999999998	0	26	4	880	0.999999998
'SLC15A2'	1	0.782984836	0.018799386	4.931207937	1	330	27	6489	0.302114804	0.414364641	1	175	8	2029	0.526331522	0	91	3	1364	1	0	20	2	1229	0.999999996	0	18	7	990	1	0	26	7	877	0.999999998
'ZNF556'	1	0.60245608	0.014628154	3.700454704	1	330	32	6484	0.302114804	0.491098834	1	175	8	2029	0.526331522	0	91	9	1358	0.999999996	0	20	2	1229	0.999999996	0	18	6	991	0.999999996	0	26	7	877	0.999999998
'KRT82'	1	0.792661831	0.019032374	4.990400482	1	330	28	6488	0.302114804	0.429711479	1	175	8	2029	0.526331522	0	91	2	1365	1	0	20	1	1230	1	0	18	9	988	0.999999999	0	26	8	876	1
'SMYD5'	1	0.790525735	0.018915281	5.024457151	1	330	23	6493	0.302114804	0.352977287	1	175	8	2029	0.526331522	0	91	5	1362	1	0	20	1	1230	1	0	18	5	992	1	0	26	4	880	0.999999998
'ADRBK2'	1	0.780302855	0.018689734	4.947247853	1	330	25	6491	0.302114804	0.383670964	1	175	8	2029	0.526331522	0	91	5	1362	1	0	20	0	1231		0	18	10	987	1	0	26	2	882	1
'KDM4A'	1	0.711535342	0.017145246	4.44668892	1	330	28	6488	0.302114804	0.429711479	1	175	8	2029	0.526331522	0	91	6	1361	0.999999998	0	20	2	1229	0.999999996	0	18	8	989	0.999999998	0	26	4	880	0.999999998
'PARD3B'	1	0.762216226	0.018290657	4.81068971	1	330	26	6490	0.302114804	0.399017802	1	175	8	2029	0.526331522	0	91	5	1362	1	0	20	0	1231		0	18	10	987	1	0	26	3	881	1
'SLC2A1'	1	0.905963991	0.021519997	5.853026042	1	330	22	6494	0.302114804	0.337630448	1	175	8	2029	0.526331522	0	91	2	1365	1	0	20	0	1231		0	18	8	989	0.999999998	0	26	4	880	0.999999998
'PTPRU'	1	0.811653661	0.213402194	2.199426733	4	327	81	6435	1.208459215	1.243093923	4	172	36	2001	0.554485199	0	91	18	1349	0.6223245	0	20	5	1226	0.999999998	0	18	15	982	0.999999999	0	26	7	877	0.999999998
'RPS6KA1'	1	0.631129099	0.015265682	3.913051814	1	330	28	6488	0.302114804	0.429711479	1	175	9	2028	0.56415623	0	91	8	1359	1	0	20	0	1231		0	18	6	991	0.999999996	0	26	5	879	0.999999997
'SLITRK3'	1	0.680029285	0.016402528	4.239780908	1	330	28	6488	0.302114804	0.429711479	1	175	9	2028	0.56415623	0	91	6	1361	0.999999998	0	20	3	1228	0.999999997	0	18	6	991	0.999999996	0	26	4	880	0.999999998
'GPR125'	1	0.580734483	0.014138461	3.544470601	1	330	38	6478	0.302114804	0.583179865	1	175	9	2028	0.56415623	0	91	6	1361	0.999999998	0	20	0	1231		0	18	14	983	0.999999999	0	26	9	875	1
'RANGAP1'	1	0.534678611	0.013019444	3.263647193	1	330	33	6483	0.302114804	0.506445672	1	175	9	2028	0.56415623	0	91	12	1355	1	0	20	1	1230	1	0	18	6	991	0.999999996	0	26	5	879	0.999999997
'DLL4'	1	0.983699133	0.113085528	3.924989622	2	329	33	6483	0.604229607	0.506445672	1	175	9	2028	0.56415623	1	90	16	1351	1	0	20	0	1231		0	18	5	992	1	0	26	3	881	1
'EIF3B'	1	0.930441302	0.021964946	6.106408113	1	330	19	6497	0.302114804	0.291589932	1	175	9	2028	0.56415623	0	91	2	1365	1	0	20	2	1229	0.999999996	0	18	5	992	1	0	26	1	883	0.999999997
'LDHD'	1	0.617722824	0.014931538	3.837867984	1	330	26	6490	0.302114804	0.399017802	1	175	9	2028	0.56415623	0	91	10	1357	0.999999999	0	20	1	1230	1	0	18	3	994	0.999999995	0	26	3	881	1
'RAB3D'	1	0.894867067	0.02116444	5.851717642	1	330	18	6498	0.302114804	0.276243094	1	175	9	2028	0.56415623	0	91	3	1364	1	0	20	1	1230	1	0	18	3	994	0.999999995	0	26	2	882	1
'AP1G1'	1	0.657217934	0.015888093	4.076163773	1	330	30	6486	0.302114804	0.460405157	1	175	9	2028	0.56415623	0	91	6	1361	0.999999998	0	20	2	1229	0.999999996	0	18	8	989	0.999999998	0	26	5	879	0.999999997
'ALG12'	1	0.632020807	0.015318326	3.897538708	1	330	32	6484	0.302114804	0.491098834	1	175	9	2028	0.56415623	0	91	6	1361	0.999999998	0	20	2	1229	0.999999996	0	18	8	989	0.999999998	0	26	7	877	0.999999998
'SH2B3'	1	0.633590158	0.01536891	3.898498441	1	330	37	6479	0.302114804	0.567833026	1	175	9	2028	0.56415623	0	91	5	1362	1	0	20	4	1227	0.999999997	0	18	16	981	0.999999999	0	26	3	881	1
'KIF15'	1	0.844439861	0.020089368	5.439419714	1	330	21	6495	0.302114804	0.32228361	1	175	9	2028	0.56415623	0	91	3	1364	1	0	20	2	1229	0.999999996	0	18	4	993	0.999999998	0	26	3	881	1
'NMBR'	1	0.870590716	0.020605096	5.688458541	1	330	17	6499	0.302114804	0.260896255	1	175	9	2028	0.56415623	0	91	4	1363	1	0	20	0	1231		0	18	2	995	0.999999998	0	26	2	882	1
'DPP9'	1	0.886848681	0.102966825	3.469782692	2	329	49	6467	0.604229607	0.751995089	1	175	9	2028	0.56415623	0	91	14	1353	1	0	20	4	1227	0.999999997	0	18	14	983	0.999999999	1	25	8	876	0.230534207
'COG3'	1	0.733149663	0.017550267	4.660369122	1	330	21	6495	0.302114804	0.32228361	1	175	9	2028	0.56415623	0	91	7	1360	0.999999999	0	20	3	1228	0.999999997	0	18	0	997		0	26	2	882	1
'NOP2'	1	0.689976529	0.016597564	4.333079995	1	330	24	6492	0.302114804	0.368324125	1	175	9	2028	0.56415623	0	91	7	1360	0.999999999	0	20	0	1231		0	18	4	993	0.999999998	0	26	4	880	0.999999998
'C7orf31'	1	0.617431946	0.014970027	3.805369101	1	330	31	6485	0.302114804	0.475751995	1	175	9	2028	0.56415623	0	91	7	1360	0.999999999	0	20	4	1227	0.999999997	0	18	3	994	0.999999995	0	26	8	876	1
'ZDHHC6'	1	0.962953361	0.022642579	6.384593432	1	330	17	6499	0.302114804	0.260896255	1	175	9	2028	0.56415623	0	91	2	1365	1	0	20	1	1230	1	0	18	4	993	0.999999998	0	26	1	883	0.999999997
'MYO1G'	1	0.669216923	0.016180294	4.148640303	1	330	31	6485	0.302114804	0.475751995	1	175	9	2028	0.56415623	0	91	4	1363	1	0	20	0	1231		0	18	9	988	0.999999999	0	26	9	875	1
'TCF4'	1	0.579810878	0.014089101	3.555701006	1	330	33	6483	0.302114804	0.506445672	1	175	9	2028	0.56415623	0	91	9	1358	0.999999996	0	20	1	1230	1	0	18	9	988	0.999999999	0	26	5	879	0.999999997
'CABS1'	1	0.87655929	0.020766114	5.709865684	1	330	18	6498	0.302114804	0.276243094	1	175	9	2028	0.56415623	0	91	3	1364	1	0	20	1	1230	1	0	18	1	996	1	0	26	4	880	0.999999998
'AGAP1'	1	0.975284919	0.112794031	3.845112775	2	329	46	6470	0.604229607	0.705954573	1	175	9	2028	0.56415623	1	90	10	1357	0.509064019	0	20	0	1231		0	18	19	978	0.999999999	0	26	8	876	1
'DUSP16'	1	0.693892343	0.016702997	4.349435459	1	330	25	6491	0.302114804	0.383670964	1	175	9	2028	0.56415623	0	91	6	1361	0.999999998	0	20	1	1230	1	0	18	3	994	0.999999995	0	26	6	878	1
'SMURF1'	1	0.82575031	0.096416568	3.195729935	2	329	64	6452	0.604229607	0.982197667	1	175	9	2028	0.56415623	1	90	10	1357	0.509064019	0	20	14	1217	1	0	18	18	979	1	0	26	13	871	1
'ZNF34'	1	0.752419585	0.017997483	4.790486415	1	330	21	6495	0.302114804	0.32228361	1	175	9	2028	0.56415623	0	91	6	1361	0.999999998	0	20	2	1229	0.999999996	0	18	1	996	1	0	26	3	881	1
'L1CAM'	1	1.023879219	0.118120879	4.054881043	2	329	43	6473	0.604229607	0.659914058	1	175	9	2028	0.56415623	1	90	10	1357	0.509064019	0	20	3	1228	0.999999997	0	18	16	981	0.999999999	0	26	5	879	0.999999997
'ZNF79'	1	0.581058655	0.014137194	3.552190919	1	330	36	6480	0.302114804	0.552486188	1	175	9	2028	0.56415623	0	91	7	1360	0.999999999	0	20	0	1231		0	18	12	985	0.999999998	0	26	8	876	1
'IFT43'	1	1.05062649	0.024434644	7.172637575	1	330	13	6503	0.302114804	0.199508901	1	175	9	2028	0.56415623	0	91	2	1365	1	0	20	0	1231		0	18	2	995	0.999999998	0	26	0	884
'OCEL1'	1	0.757475671	0.018078808	4.851655439	1	330	19	6497	0.302114804	0.291589932	1	175	9	2028	0.56415623	0	91	7	1360	0.999999999	0	20	0	1231		0	18	2	995	0.999999998	0	26	1	883	0.999999997
'CAPN13'	1	0.630058753	0.015282005	3.879050063	1	330	34	6482	0.302114804	0.521792511	1	175	9	2028	0.56415623	0	91	5	1362	1	0	20	0	1231		0	18	12	985	0.999999998	0	26	8	876	1
'ZFYVE20'	1	0.780126176	0.018660638	4.96151183	1	330	23	6493	0.302114804	0.352977287	1	175	9	2028	0.56415623	0	91	4	1363	1	0	20	2	1229	0.999999996	0	18	4	993	0.999999998	0	26	4	880	0.999999998
'IFT88'	1	0.68894002	0.016555277	4.338566967	1	330	24	6492	0.302114804	0.368324125	1	175	9	2028	0.56415623	0	91	8	1359	1	0	20	0	1231		0	18	7	990	1	0	26	0	884
'CLIP4'	1	0.649430059	0.015669015	4.050209942	1	330	25	6491	0.302114804	0.383670964	1	175	9	2028	0.56415623	0	91	8	1359	1	0	20	0	1231		0	18	2	995	0.999999998	0	26	6	878	1
'ESRP1'	1	0.728894089	0.017547162	4.562931752	1	330	29	6487	0.302114804	0.445058318	1	175	9	2028	0.56415623	0	91	3	1364	1	0	20	1	1230	1	0	18	10	987	1	0	26	6	878	1
'NLGN2'	1	0.538145734	0.01314857	3.256725579	1	330	42	6474	0.302114804	0.644567219	1	175	9	2028	0.56415623	0	91	7	1360	0.999999999	0	20	5	1226	0.999999998	0	18	10	987	1	0	26	11	873	0.999999999
'ZFPM2'	1	0.637941003	0.015438225	3.949298302	1	330	31	6485	0.302114804	0.475751995	1	175	9	2028	0.56415623	0	91	7	1360	0.999999999	0	20	1	1230	1	0	18	11	986	1	0	26	3	881	1
'PDE4C'	1	0.630052225	0.015227792	3.914103971	1	330	27	6489	0.302114804	0.414364641	1	175	9	2028	0.56415623	0	91	9	1358	0.999999996	0	20	2	1229	0.999999996	0	18	4	993	0.999999998	0	26	3	881	1
'UBE2C'	1	0.881349983	0.020880205	5.737804723	1	330	19	6497	0.302114804	0.291589932	1	175	9	2028	0.56415623	0	91	3	1364	1	0	20	2	1229	0.999999996	0	18	3	994	0.999999995	0	26	2	882	1
'EXOSC9'	1	0.89092325	0.021132044	5.775930963	1	330	22	6494	0.302114804	0.337630448	1	175	9	2028	0.56415623	0	91	2	1365	1	0	20	7	1224	0.999999997	0	18	3	994	0.999999995	0	26	1	883	0.999999997
'MARK1'	1	0.904962559	0.021414496	5.905184787	1	330	21	6495	0.302114804	0.32228361	1	175	9	2028	0.56415623	0	91	2	1365	1	0	20	0	1231		0	18	10	987	1	0	26	0	884
'SHROOM4'	1	0.777823968	0.018606951	4.946635117	1	330	23	6493	0.302114804	0.352977287	1	175	9	2028	0.56415623	0	91	4	1363	1	0	20	0	1231		0	18	6	991	0.999999996	0	26	4	880	0.999999998
'ZACN'	1	0.68071671	0.016411829	4.249619237	1	330	27	6489	0.302114804	0.414364641	1	175	9	2028	0.56415623	0	91	6	1361	0.999999998	0	20	0	1231		0	18	7	990	1	0	26	5	879	0.999999997
'ZNF619'	1	0.844046653	0.020044006	5.465576349	1	330	19	6497	0.302114804	0.291589932	1	175	9	2028	0.56415623	0	91	4	1363	1	0	20	1	1230	1	0	18	3	994	0.999999995	0	26	2	882	1
'FIGN'	1	0.808928101	0.019285424	5.187667992	1	330	21	6495	0.302114804	0.32228361	1	175	9	2028	0.56415623	0	91	4	1363	1	0	20	0	1231		0	18	5	992	1	0	26	3	881	1
'KRT76'	1	0.572459774	0.013892554	3.522742105	1	330	29	6487	0.302114804	0.445058318	1	175	9	2028	0.56415623	0	91	11	1356	1	0	20	1	1230	1	0	18	3	994	0.999999995	0	26	5	879	0.999999997
'DYRK2'	1	0.621345169	0.015091651	3.811887383	1	330	36	6480	0.302114804	0.552486188	1	175	9	2028	0.56415623	0	91	4	1363	1	0	20	1	1230	1	0	18	11	986	1	0	26	11	873	0.999999999
'MRFAP1'	1	0.698610123	0.01680982	4.383140287	1	330	25	6491	0.302114804	0.383670964	1	175	9	2028	0.56415623	0	91	6	1361	0.999999998	0	20	0	1231		0	18	5	992	1	0	26	5	879	0.999999997
'ABCB6'	1	0.648719836	0.015715488	4.002537364	1	330	33	6483	0.302114804	0.506445672	1	175	9	2028	0.56415623	0	91	4	1363	1	0	20	1	1230	1	0	18	9	988	0.999999999	0	26	10	874	0.999999999
'PIGU'	1	0.870590716	0.020605096	5.688458541	1	330	17	6499	0.302114804	0.260896255	1	175	9	2028	0.56415623	0	91	4	1363	1	0	20	0	1231		0	18	2	995	0.999999998	0	26	2	882	1
'RPGR'	1	0.86966466	0.020633313	5.640821035	1	330	20	6496	0.302114804	0.306936771	1	175	9	2028	0.56415623	0	91	3	1364	1	0	20	4	1227	0.999999997	0	18	2	995	0.999999998	0	26	2	882	1
'TSPYL2'	1	0.83622594	0.019908466	5.377581916	1	330	21	6495	0.302114804	0.32228361	1	175	9	2028	0.56415623	0	91	3	1364	1	0	20	2	1229	0.999999996	0	18	3	994	0.999999995	0	26	4	880	0.999999998
'DGKA'	1	0.703059647	0.016892603	4.427103215	1	330	24	6492	0.302114804	0.368324125	1	175	9	2028	0.56415623	0	91	7	1360	0.999999999	0	20	2	1229	0.999999996	0	18	4	993	0.999999998	0	26	2	882	1
'APC'	1	0.992475756	0.351617835	2.274736541	6	325	107	6409	1.812688822	1.642111725	2	174	41	1996	0.575630904	2	89	24	1343	0.674894092	0	20	5	1226	0.999999998	1	17	17	980	0.277349541	1	25	20	864	0.459700055
'FBXO24'	1	0.600409578	0.014560614	3.698459327	1	330	31	6485	0.302114804	0.475751995	1	175	10	2027	0.598976251	0	91	7	1360	0.999999999	0	20	3	1228	0.999999997	0	18	5	992	1	0	26	6	878	1
'ST6GALNAC1'	1	0.630314567	0.015251517	3.903278782	1	330	31	6485	0.302114804	0.475751995	1	175	10	2027	0.598976251	0	91	6	1361	0.999999998	0	20	1	1230	1	0	18	11	986	1	0	26	3	881	1
'TH'	1	0.805120339	0.093646699	3.139899712	2	329	48	6468	0.604229607	0.73664825	1	175	10	2027	0.598976251	0	91	17	1350	0.619544508	0	20	3	1228	0.999999997	0	18	7	990	1	1	25	11	873	0.295313332
'GPR110'	1	0.657643275	0.01586718	4.098649407	1	330	28	6488	0.302114804	0.429711479	1	175	10	2027	0.598976251	0	91	6	1361	0.999999998	0	20	6	1225	1	0	18	3	994	0.999999995	0	26	3	881	1
'AGPAT3'	1	0.623087263	0.015081954	3.855783285	1	330	29	6487	0.302114804	0.445058318	1	175	10	2027	0.598976251	0	91	6	1361	0.999999998	0	20	2	1229	0.999999996	0	18	3	994	0.999999995	0	26	8	876	1
'PPP2R1A'	1	0.579495714	0.014083002	3.552339531	1	330	34	6482	0.302114804	0.521792511	1	175	10	2027	0.598976251	0	91	7	1360	0.999999999	0	20	1	1230	1	0	18	10	987	1	0	26	6	878	1
'MMD2'	1	0.635702586	0.015355479	3.954289025	1	330	27	6489	0.302114804	0.414364641	1	175	10	2027	0.598976251	0	91	7	1360	0.999999999	0	20	0	1231		0	18	6	991	0.999999996	0	26	4	880	0.999999998
'VARS2'	1	0.652345853	0.015758267	4.053692399	1	330	30	6486	0.302114804	0.460405157	1	175	10	2027	0.598976251	0	91	5	1362	1	0	20	0	1231		0	18	11	986	1	0	26	4	880	0.999999998
'ATP2C1'	1	0.599032417	0.014527747	3.689853777	1	330	31	6485	0.302114804	0.475751995	1	175	10	2027	0.598976251	0	91	7	1360	0.999999999	0	20	1	1230	1	0	18	7	990	1	0	26	6	878	1
'TBX5'	1	0.64998231	0.015673063	4.058528319	1	330	27	6489	0.302114804	0.414364641	1	175	10	2027	0.598976251	0	91	7	1360	0.999999999	0	20	0	1231		0	18	9	988	0.999999999	0	26	1	883	0.999999997
'CHRNB2'	1	0.649346673	0.015650728	4.060245047	1	330	24	6492	0.302114804	0.368324125	1	175	10	2027	0.598976251	0	91	7	1360	0.999999999	0	20	0	1231		0	18	1	996	1	0	26	6	878	1
'RBMS3'	1	0.719447617	0.017283158	4.528041253	1	330	27	6489	0.302114804	0.414364641	1	175	10	2027	0.598976251	0	91	4	1363	1	0	20	8	1223	0.999999998	0	18	3	994	0.999999995	0	26	2	882	1
'LEPRE1'	1	0.672831295	0.016179149	4.230005195	1	330	23	6493	0.302114804	0.352977287	1	175	10	2027	0.598976251	0	91	7	1360	0.999999999	0	20	0	1231		0	18	3	994	0.999999995	0	26	3	881	1
'EPHA5'	1	1.020733831	0.117471832	4.062466564	2	329	36	6480	0.604229607	0.552486188	1	175	10	2027	0.598976251	1	90	11	1356	0.539938363	0	20	2	1229	0.999999996	0	18	6	991	0.999999996	0	26	7	877	0.999999998
'NETO1'	1	1.03432347	0.119211521	4.104113663	2	329	42	6474	0.604229607	0.644567219	1	175	10	2027	0.598976251	1	90	8	1359	0.441038116	0	20	0	1231		0	18	17	980	0.999999998	0	26	7	877	0.999999998
'PCDH9'	1	0.516484911	0.012615874	3.128320738	1	330	41	6475	0.302114804	0.629220381	1	175	10	2027	0.598976251	0	91	9	1358	0.999999996	0	20	4	1227	0.999999997	0	18	13	984	1	0	26	5	879	0.999999997
'MGAT5'	1	0.806170194	0.019182127	5.196876955	1	330	19	6497	0.302114804	0.291589932	1	175	10	2027	0.598976251	0	91	3	1364	1	0	20	0	1231		0	18	1	996	1	0	26	5	879	0.999999997
'TFAP2C'	1	0.719182322	0.017267809	4.533800416	1	330	25	6491	0.302114804	0.383670964	1	175	10	2027	0.598976251	0	91	4	1363	1	0	20	0	1231		0	18	7	990	1	0	26	4	880	0.999999998
'PAK1'	1	0.830996841	0.019732604	5.380538025	1	330	20	6496	0.302114804	0.306936771	1	175	10	2027	0.598976251	0	91	3	1364	1	0	20	5	1226	0.999999998	0	18	1	996	1	0	26	1	883	0.999999997
'SNX29'	1	0.601457069	0.014612863	3.687591772	1	330	37	6479	0.302114804	0.567833026	1	175	10	2027	0.598976251	0	91	4	1363	1	0	20	0	1231		0	18	15	982	0.999999999	0	26	8	876	1
'TRIM47'	1	0.757393885	0.018108936	4.824226212	1	330	22	6494	0.302114804	0.337630448	1	175	10	2027	0.598976251	0	91	4	1363	1	0	20	1	1230	1	0	18	4	993	0.999999998	0	26	3	881	1
'RIN2'	1	0.683087563	0.016466844	4.263906399	1	330	29	6487	0.302114804	0.445058318	1	175	10	2027	0.598976251	0	91	4	1363	1	0	20	1	1230	1	0	18	10	987	1	0	26	4	880	0.999999998
'ACADM'	1	0.82248835	0.019507393	5.347960231	1	330	17	6499	0.302114804	0.260896255	1	175	10	2027	0.598976251	0	91	4	1363	1	0	20	0	1231		0	18	1	996	1	0	26	2	882	1
'LUC7L3'	1	0.888934025	0.020953176	5.868483852	1	330	16	6500	0.302114804	0.245549417	1	175	10	2027	0.598976251	0	91	3	1364	1	0	20	0	1231		0	18	3	994	0.999999995	0	26	0	884
'DDX1'	1	0.717403529	0.017233552	4.516279635	1	330	26	6490	0.302114804	0.399017802	1	175	10	2027	0.598976251	0	91	4	1363	1	0	20	2	1229	0.999999996	0	18	7	990	1	0	26	3	881	1
'HP1BP3'	1	0.747144665	0.017910466	4.725866776	1	330	25	6491	0.302114804	0.383670964	1	175	10	2027	0.598976251	0	91	3	1364	1	0	20	2	1229	0.999999996	0	18	6	991	0.999999996	0	26	4	880	0.999999998
'NAV3'	1	0.581776987	0.014152623	3.556914118	1	330	36	6480	0.302114804	0.552486188	1	175	10	2027	0.598976251	0	91	5	1362	1	0	20	4	1227	0.999999997	0	18	6	991	0.999999996	0	26	11	873	0.999999999
'KDM2B'	1	0.513924602	0.01254512	3.118215799	1	330	38	6478	0.302114804	0.583179865	1	175	10	2027	0.598976251	0	91	10	1357	0.999999999	0	20	1	1230	1	0	18	11	986	1	0	26	6	878	1
'THBS2'	1	0.770166995	0.018430163	4.891463211	1	330	24	6492	0.302114804	0.368324125	1	175	10	2027	0.598976251	0	91	2	1365	1	0	20	0	1231		0	18	6	991	0.999999996	0	26	6	878	1
'TRAF5'	1	0.810269731	0.019281781	5.219608264	1	330	20	6496	0.302114804	0.306936771	1	175	10	2027	0.598976251	0	91	3	1364	1	0	20	1	1230	1	0	18	3	994	0.999999995	0	26	3	881	1
'ABCD4'	1	0.856289435	0.020364235	5.513788038	1	330	23	6493	0.302114804	0.352977287	1	175	10	2027	0.598976251	0	91	0	1367		0	20	2	1229	0.999999996	0	18	6	991	0.999999996	0	26	5	879	0.999999997
'PLK1'	1	0.536224165	0.013079656	3.258047805	1	330	40	6476	0.302114804	0.613873542	0	176	12	2025	0.615366864	1	90	5	1362	0.321159516	0	20	3	1228	0.999999997	0	18	13	984	1	0	26	7	877	0.999999998
'SLC25A3'	1	0.704681185	0.016880643	4.471507674	1	330	21	6495	0.302114804	0.32228361	0	176	12	2025	0.615366864	1	90	4	1363	0.275803802	0	20	0	1231		0	18	2	995	0.999999998	0	26	3	881	1
'BIN1'	1	0.555428209	0.013463238	3.428863175	1	330	27	6489	0.302114804	0.414364641	0	176	12	2025	0.615366864	1	90	10	1357	0.509064019	0	20	0	1231		0	18	4	993	0.999999998	0	26	1	883	0.999999997
'FAM118A'	1	0.97865854	0.113179641	3.857619336	2	329	46	6470	0.604229607	0.705954573	0	176	12	2025	0.615366864	1	90	7	1360	0.403609471	0	20	4	1227	0.999999997	1	17	14	983	0.236836236	0	26	9	875	1
'CUZD1'	1	0.657187435	0.015856274	4.094267309	1	330	29	6487	0.302114804	0.445058318	0	176	12	2025	0.615366864	1	90	3	1364	0.22745321	0	20	6	1225	1	0	18	4	993	0.999999998	0	26	4	880	0.999999998
'CDH19'	1	0.72290331	0.017321957	4.580154169	1	330	23	6493	0.302114804	0.352977287	0	176	12	2025	0.615366864	1	90	2	1365	0.175912332	0	20	0	1231		0	18	4	993	0.999999998	0	26	5	879	0.999999997
'POLR2B'	1	0.537575679	0.013091657	3.279628064	1	330	35	6481	0.302114804	0.537139349	0	176	12	2025	0.615366864	1	90	7	1360	0.403609471	0	20	1	1230	1	0	18	9	988	0.999999999	0	26	6	878	1
'C11orf42'	1	0.682585412	0.016416606	4.286306276	1	330	26	6490	0.302114804	0.399017802	0	176	12	2025	0.615366864	0	91	4	1363	1	0	20	0	1231		0	18	8	989	0.999999998	1	25	2	882	0.083377677
'IGSF8'	1	0.976686353	0.112754412	3.863966843	2	329	42	6474	0.604229607	0.644567219	0	176	12	2025	0.615366864	1	90	9	1358	0.476142002	0	20	0	1231		1	17	14	983	0.236836236	0	26	7	877	0.999999998
'GAB2'	1	0.629308158	0.015214039	3.904884484	1	330	29	6487	0.302114804	0.445058318	0	176	12	2025	0.615366864	0	91	5	1362	1	0	20	2	1229	0.999999996	1	17	5	992	0.102037091	0	26	5	879	0.999999997
'PROKR2'	1	0.690756117	0.016602954	4.343349292	1	330	26	6490	0.302114804	0.399017802	0	176	12	2025	0.615366864	0	91	4	1363	1	0	20	3	1228	0.999999997	1	17	5	992	0.102037091	0	26	2	882	1
'CCND2'	1	0.669496786	0.016088826	4.215196103	1	330	23	6493	0.302114804	0.352977287	0	176	12	2025	0.615366864	1	90	5	1362	0.321159516	0	20	0	1231		0	18	4	993	0.999999998	0	26	2	882	1
'OR2C3'	1	0.716874474	0.017125116	4.582646435	1	330	19	6497	0.302114804	0.291589932	0	176	12	2025	0.615366864	1	90	5	1362	0.321159516	0	20	0	1231		0	18	2	995	0.999999998	0	26	0	884
'HHIP'	1	0.606681262	0.014712566	3.735995369	1	330	34	6482	0.302114804	0.521792511	0	176	12	2025	0.615366864	0	91	4	1363	1	0	20	1	1230	1	0	18	12	985	0.999999998	1	25	5	879	0.160049252
'CEP104'	1	0.604717	0.014653868	3.731626464	1	330	31	6485	0.302114804	0.475751995	0	176	12	2025	0.615366864	1	90	4	1363	0.275803802	0	20	0	1231		0	18	8	989	0.999999998	0	26	7	877	0.999999998
'METTL16'	1	0.640335353	0.015480519	3.972431514	1	330	30	6486	0.302114804	0.460405157	0	176	12	2025	0.615366864	0	91	3	1364	1	0	20	0	1231		1	17	6	991	0.118056251	0	26	9	875	1
'TRIM32'	1	0.592507924	0.014354436	3.65942102	1	330	29	6487	0.302114804	0.445058318	0	176	12	2025	0.615366864	0	91	7	1360	0.999999999	0	20	1	1230	1	0	18	5	992	1	1	25	4	880	0.135204292
'C16orf62'	1	0.647596398	0.015640922	4.024476199	1	330	30	6486	0.302114804	0.460405157	0	176	12	2025	0.615366864	1	90	3	1364	0.22745321	0	20	4	1227	0.999999997	0	18	7	990	1	0	26	4	880	0.999999998
'SMTN'	1	0.56093974	0.013647375	3.429084803	1	330	35	6481	0.302114804	0.537139349	0	176	12	2025	0.615366864	1	90	5	1362	0.321159516	0	20	3	1228	0.999999997	0	18	7	990	1	0	26	8	876	1
'SLC22A14'	1	0.51047232	0.01247993	3.085130526	1	330	45	6471	0.302114804	0.690607735	0	176	12	2025	0.615366864	0	91	6	1361	0.999999998	0	20	3	1228	0.999999997	1	17	17	980	0.277349541	0	26	7	877	0.999999998
'HSPA4'	1	0.572307176	0.013909133	3.50636295	1	330	36	6480	0.302114804	0.552486188	0	176	13	2024	0.616444514	1	90	3	1364	0.22745321	0	20	4	1227	0.999999997	0	18	10	987	1	0	26	6	878	1
'ACLY'	1	0.825560272	0.095982088	3.222274967	2	329	49	6467	0.604229607	0.751995089	0	176	13	2024	0.616444514	2	89	10	1357	0.169446245	0	20	1	1230	1	0	18	11	986	1	0	26	14	870	0.999999996
'SLC37A1'	1	0.511991344	0.012489702	3.110860284	1	330	38	6478	0.302114804	0.583179865	0	176	13	2024	0.616444514	1	90	7	1360	0.403609471	0	20	5	1226	0.999999998	0	18	9	988	0.999999999	0	26	4	880	0.999999998
'PSD3'	1	0.940033679	0.108793246	3.70072975	2	329	45	6471	0.604229607	0.690607735	0	176	13	2024	0.616444514	0	91	8	1359	1	0	20	3	1228	0.999999997	1	17	10	987	0.179473854	1	25	11	873	0.295313332
'WDR16'	1	0.549378165	0.013341658	3.374757802	1	330	31	6485	0.302114804	0.475751995	0	176	13	2024	0.616444514	1	90	7	1360	0.403609471	0	20	0	1231		0	18	8	989	0.999999998	0	26	3	881	1
'NOL8'	1	0.588399376	0.014223682	3.655606597	1	330	26	6490	0.302114804	0.399017802	0	176	13	2024	0.616444514	1	90	7	1360	0.403609471	0	20	2	1229	0.999999996	0	18	3	994	0.999999995	0	26	1	883	0.999999997
'NPR3'	1	0.638020281	0.01537786	3.989273532	1	330	26	6490	0.302114804	0.399017802	0	176	13	2024	0.616444514	1	90	4	1363	0.275803802	0	20	1	1230	1	0	18	6	991	0.999999996	0	26	2	882	1
'PRX'	1	0.834618336	0.097008221	3.259453343	2	329	52	6464	0.604229607	0.798035605	0	176	13	2024	0.616444514	0	91	12	1355	1	1	19	1	1230	0.031731415	1	17	19	978	0.30322055	0	26	7	877	0.999999998
'USP9X'	1	0.854887703	0.099047807	3.359144566	2	329	42	6474	0.604229607	0.644567219	0	176	13	2024	0.616444514	2	89	13	1354	0.239638532	0	20	2	1229	0.999999996	0	18	8	989	0.999999998	0	26	6	878	1
'HIVEP1'	1	0.5457563	0.013268933	3.342769573	1	330	33	6483	0.302114804	0.506445672	0	176	13	2024	0.616444514	0	91	7	1360	0.999999999	0	20	0	1231		0	18	9	988	0.999999999	1	25	4	880	0.135204292
'MSH3'	1	0.553173018	0.013470482	3.373696247	1	330	39	6477	0.302114804	0.598526703	0	176	13	2024	0.616444514	1	90	2	1365	0.175912332	0	20	1	1230	1	0	18	13	984	1	0	26	10	874	0.999999999
'GAPVD1'	1	0.514331114	0.012550563	3.122617848	1	330	40	6476	0.302114804	0.613873542	0	176	13	2024	0.616444514	1	90	6	1361	0.363703926	0	20	4	1227	0.999999997	0	18	13	984	1	0	26	4	880	0.999999998
'KLHL14'	1	0.570287562	0.013826922	3.516596751	1	330	29	6487	0.302114804	0.445058318	0	176	13	2024	0.616444514	1	90	6	1361	0.363703926	0	20	2	1229	0.999999996	0	18	3	994	0.999999995	0	26	5	879	0.999999997
'SIK2'	1	0.514236731	0.012541314	3.126789986	1	330	36	6480	0.302114804	0.552486188	0	176	13	2024	0.616444514	0	91	7	1360	0.999999999	0	20	1	1230	1	0	18	6	991	0.999999996	1	25	9	875	0.252738545
'FANCD2'	1	0.545405299	0.013269669	3.334512681	1	330	34	6482	0.302114804	0.521792511	0	176	13	2024	0.616444514	1	90	5	1362	0.321159516	0	20	2	1229	0.999999996	0	18	6	991	0.999999996	0	26	8	876	1
'TRIM37'	1	0.528279568	0.012867355	3.221985974	1	330	35	6481	0.302114804	0.537139349	0	176	13	2024	0.616444514	1	90	6	1361	0.363703926	0	20	0	1231		0	18	9	988	0.999999999	0	26	7	877	0.999999998
'SH3BP4'	1	0.726235996	0.084662186	2.82038633	2	329	50	6466	0.604229607	0.767341928	0	176	14	2023	0.619797272	2	89	16	1351	0.311053486	0	20	0	1231		0	18	10	987	1	0	26	10	874	0.999999999
'GZF1'	1	0.820496548	0.095132945	3.219770577	2	329	42	6474	0.604229607	0.644567219	0	176	14	2023	0.619797272	2	89	14	1353	0.263455115	0	20	5	1226	0.999999998	0	18	4	993	0.999999998	0	26	5	879	0.999999997
'PVRL1'	1	0.512497995	0.012477876	3.129476008	1	330	32	6484	0.302114804	0.491098834	0	176	14	2023	0.619797272	1	90	7	1360	0.403609471	0	20	1	1230	1	0	18	3	994	0.999999995	0	26	7	877	0.999999998
'SLC52A3'	1	0.954588853	0.110086986	3.784227593	2	329	38	6478	0.604229607	0.583179865	0	176	14	2023	0.619797272	1	90	9	1358	0.476142002	0	20	5	1226	0.999999998	0	18	4	993	0.999999998	1	25	6	878	0.184207126
'GALNS'	1	0.510392758	0.012413362	3.125348876	1	330	30	6486	0.302114804	0.460405157	0	176	14	2023	0.619797272	1	90	9	1358	0.476142002	0	20	4	1227	0.999999997	0	18	0	997		0	26	3	881	1
'PRKCE'	1	0.835074301	0.097116733	3.25702914	2	329	54	6462	0.604229607	0.828729282	0	176	14	2023	0.619797272	0	91	10	1357	0.999999999	0	20	7	1224	0.999999997	1	17	17	980	0.277349541	1	25	6	878	0.184207126
'AFAP1'	1	0.890578014	0.103018726	3.509953716	2	329	43	6473	0.604229607	0.659914058	0	176	14	2023	0.619797272	1	90	11	1356	0.539938363	0	20	2	1229	0.999999996	1	17	13	984	0.222861721	0	26	3	881	1
'UBAP2'	1	0.507372199	0.012376398	3.083202689	1	330	37	6479	0.302114804	0.567833026	0	176	14	2023	0.619797272	0	91	6	1361	0.999999998	0	20	1	1230	1	0	18	8	989	0.999999998	1	25	8	876	0.230534207
'LILRB5'	1	0.588357395	0.014270666	3.620976817	1	330	35	6481	0.302114804	0.537139349	0	176	14	2023	0.619797272	0	91	2	1365	1	0	20	4	1227	0.999999997	1	17	9	988	0.164509851	0	26	6	878	1
'ABCA8'	1	0.85358328	0.099131962	3.338115537	2	329	49	6467	0.604229607	0.751995089	0	176	14	2023	0.619797272	0	91	9	1358	0.999999996	0	20	2	1229	0.999999996	0	18	12	985	0.999999998	2	24	12	872	0.057870249
'GRM3'	1	0.77184175	0.089931827	2.999715358	2	329	53	6463	0.604229607	0.813382443	0	176	15	2022	0.625058312	0	91	12	1355	1	0	20	4	1227	0.999999997	1	17	12	985	0.208645777	1	25	10	874	0.2743261
'CRY1'	1	0.565934474	0.013723321	3.486874987	1	330	32	6484	0.302114804	0.491098834	0	176	15	2022	0.625058312	1	90	2	1365	0.175912332	0	20	0	1231		0	18	9	988	0.999999999	0	26	6	878	1
'PLG'	1	0.555400383	0.013483143	3.412748339	1	330	35	6481	0.302114804	0.537139349	0	176	15	2022	0.625058312	1	90	2	1365	0.175912332	0	20	0	1231		0	18	14	983	0.999999999	0	26	4	880	0.999999998
'C11orf30'	1	0.507790559	0.012389982	3.082715809	1	330	40	6476	0.302114804	0.613873542	0	176	15	2022	0.625058312	0	91	3	1364	1	0	20	3	1228	0.999999997	0	18	9	988	0.999999999	1	25	10	874	0.2743261
'SON'	1	0.67832287	0.079434254	2.611350318	2	329	70	6446	0.604229607	1.074278699	0	176	15	2022	0.625058312	0	91	13	1354	1	0	20	5	1226	0.999999998	1	17	28	969	0.409190447	1	25	9	875	0.252738545
'DOCK8'	1	0.776012799	0.09037535	3.018683602	2	329	53	6463	0.604229607	0.813382443	0	176	16	2021	0.63190438	1	90	9	1358	0.476142002	0	20	2	1229	0.999999996	1	17	14	983	0.236836236	0	26	12	872	0.999999999
'LMTK3'	1	0.501515044	0.012214457	3.058961214	1	330	35	6481	0.302114804	0.537139349	0	176	16	2021	0.63190438	1	90	5	1362	0.321159516	0	20	4	1227	0.999999997	0	18	7	990	1	0	26	3	881	1
'UBASH3A'	1	0.908588886	0.104832561	3.59886564	2	329	38	6478	0.604229607	0.583179865	0	176	16	2021	0.63190438	1	90	9	1358	0.476142002	0	20	1	1230	1	1	17	8	989	0.149288371	0	26	4	880	0.999999998
'KIAA1432'	1	0.792756228	0.09213633	3.096311203	2	329	48	6468	0.604229607	0.73664825	0	176	16	2021	0.63190438	1	90	11	1356	0.539938363	0	20	1	1230	1	1	17	13	984	0.222861721	0	26	7	877	0.999999998
'FSTL4'	1	0.89522778	0.103331981	3.543363354	2	329	38	6478	0.604229607	0.583179865	0	176	16	2021	0.63190438	1	90	10	1357	0.509064019	0	20	3	1228	0.999999997	0	18	7	990	1	1	25	2	882	0.083377677
'RHPN1'	1	0.811324094	0.094321223	3.166545361	2	329	50	6466	0.604229607	0.767341928	0	176	16	2021	0.63190438	2	89	6	1361	0.084365127	0	20	5	1226	0.999999998	0	18	7	990	1	0	26	16	868	0.999999999
'F13A1'	1	0.539885809	0.013092909	3.327419458	1	330	29	6487	0.302114804	0.445058318	0	176	16	2021	0.63190438	1	90	4	1363	0.275803802	0	20	0	1231		0	18	5	992	1	0	26	4	880	0.999999998
'C1orf173'	1	0.78776934	0.09174403	3.063982372	2	329	59	6457	0.604229607	0.905463475	2	174	15	2022	0.640051241	0	91	5	1362	1	0	20	3	1228	0.999999997	0	18	22	975	1	0	26	14	870	0.999999996
'HDAC4'	1	0.960006654	0.19017278	3.004539988	3	328	63	6453	0.906344411	0.966850829	2	174	15	2022	0.640051241	0	91	17	1350	0.619544508	0	20	3	1228	0.999999997	1	17	15	982	0.250573183	0	26	13	871	1
'SLC9A9'	1	0.765918079	0.089103137	2.985858128	2	329	48	6468	0.604229607	0.73664825	2	174	15	2022	0.640051241	0	91	12	1355	1	0	20	2	1229	0.999999996	0	18	10	987	1	0	26	9	875	1
'TMPRSS6'	1	0.845196333	0.097796906	3.329637686	2	329	40	6476	0.604229607	0.613873542	2	174	15	2022	0.640051241	0	91	11	1356	1	0	20	1	1230	1	0	18	8	989	0.999999998	0	26	5	879	0.999999997
'COL20A1'	1	0.953411155	0.109825133	3.787306303	2	329	41	6475	0.604229607	0.629220381	2	174	15	2022	0.640051241	0	91	5	1362	1	0	20	0	1231		0	18	16	981	0.999999999	0	26	5	879	0.999999997
'CHRNA2'	1	0.904753554	0.104349508	3.586308319	2	329	37	6479	0.604229607	0.567833026	2	174	15	2022	0.640051241	0	91	9	1358	0.999999996	0	20	2	1229	0.999999996	0	18	6	991	0.999999996	0	26	5	879	0.999999997
'PDGFRB'	1	0.758332059	0.088394641	2.944651515	2	329	56	6460	0.604229607	0.859422959	2	174	15	2022	0.640051241	0	91	9	1358	0.999999996	0	20	4	1227	0.999999997	0	18	17	980	0.999999998	0	26	11	873	0.999999999
'CAND2'	1	0.902715044	0.179426503	2.809091778	3	328	75	6441	0.906344411	1.151012891	2	174	15	2022	0.640051241	0	91	15	1352	0.618140764	0	20	5	1226	0.999999998	1	17	21	976	0.328215082	0	26	19	865	1
'ZMIZ2'	1	0.893457931	0.10321608	3.529771709	2	329	41	6475	0.604229607	0.629220381	2	174	15	2022	0.640051241	0	91	8	1359	1	0	20	2	1229	0.999999996	0	18	11	986	1	0	26	5	879	0.999999997
'PITPNM3'	1	0.781725784	0.090846059	3.053504059	2	329	48	6468	0.604229607	0.73664825	2	174	16	2021	0.649249546	0	91	10	1357	0.999999999	0	20	2	1229	0.999999996	0	18	13	984	1	0	26	7	877	0.999999998
'DOPEY1'	1	0.775627932	0.090094212	3.032678882	2	329	46	6470	0.604229607	0.705954573	2	174	16	2021	0.649249546	0	91	12	1355	1	0	20	4	1227	0.999999997	0	18	10	987	1	0	26	4	880	0.999999998
'RNF6'	1	1.024578151	0.117049301	4.138336146	2	329	28	6488	0.604229607	0.429711479	2	174	16	2021	0.649249546	0	91	6	1361	0.999999998	0	20	0	1231		0	18	2	995	0.999999998	0	26	4	880	0.999999998
'ABCB9'	1	0.727771233	0.084855017	2.825122226	2	329	53	6463	0.604229607	0.813382443	2	174	16	2021	0.649249546	0	91	11	1356	1	0	20	2	1229	0.999999996	0	18	13	984	1	0	26	11	873	0.999999999
'CYP1B1'	1	0.978519587	0.112049397	3.934222125	2	329	30	6486	0.604229607	0.460405157	2	174	17	2020	0.659281133	0	91	6	1361	0.999999998	0	20	1	1230	1	0	18	3	994	0.999999995	0	26	3	881	1
'COL18A1'	1	0.806596287	0.160672963	2.500314659	3	328	81	6435	0.906344411	1.243093923	2	174	17	2020	0.659281133	1	90	19	1348	0.999999998	0	20	5	1226	0.999999998	0	18	29	968	0.999999999	0	26	11	873	0.999999999
'AKAP17A'	1	0.972400237	0.192361211	3.050748743	3	328	60	6456	0.906344411	0.920810313	2	174	17	2020	0.659281133	1	90	14	1353	1	0	20	1	1230	1	0	18	17	980	0.999999998	0	26	11	873	0.999999999
'MYLK3'	1	0.927234099	0.106604841	3.697362112	2	329	35	6481	0.604229607	0.537139349	2	174	18	2019	0.669955671	0	91	4	1363	1	0	20	1	1230	1	0	18	5	992	1	0	26	7	877	0.999999998
'MAP3K1'	1	0.802909162	0.092929006	3.16171341	2	329	39	6477	0.604229607	0.598526703	2	174	18	2019	0.669955671	0	91	10	1357	0.999999999	0	20	0	1231		0	18	7	990	1	0	26	4	880	0.999999998
'LRRC43'	1	0.896236774	0.103156731	3.565896855	2	329	36	6480	0.604229607	0.552486188	2	174	19	2018	0.681107648	0	91	4	1363	1	0	20	1	1230	1	0	18	6	991	0.999999996	0	26	6	878	1
'SLC38A8'	1	0.684153324	0.079848492	2.65070619	2	329	54	6462	0.604229607	0.828729282	2	174	19	2018	0.681107648	0	91	9	1358	0.999999996	0	20	0	1231		0	18	11	986	1	0	26	15	869	0.999999998
'URGCP'	1	0.920936875	0.105777858	3.679200459	2	329	34	6482	0.604229607	0.521792511	2	174	19	2018	0.681107648	0	91	4	1363	1	0	20	0	1231		0	18	7	990	1	0	26	4	880	0.999999998
'FBXW5'	1	0.978292691	0.193217317	3.07785161	3	328	55	6461	0.906344411	0.84407612	2	174	20	2017	0.692593647	1	90	11	1356	0.539938363	0	20	2	1229	0.999999996	0	18	9	988	0.999999999	0	26	13	871	1
'SCN8A'	1	0.814469526	0.161981752	2.531569336	3	328	69	6447	0.906344411	1.05893186	2	174	21	2016	0.704289909	1	90	17	1350	0.999999999	0	20	6	1225	1	0	18	12	985	0.999999998	0	26	13	871	1
'PIK3CD'	1	0.95608592	0.18898806	3.003408597	3	328	60	6456	0.906344411	0.920810313	2	174	21	2016	0.704289909	1	90	10	1357	0.509064019	0	20	0	1231		0	18	20	977	0.999999998	0	26	9	875	1
'CDHR5'	1	0.80770393	0.160624393	2.510877496	3	328	72	6444	0.906344411	1.104972376	1	175	24	2013	0.716284682	1	90	14	1353	1	0	20	2	1229	0.999999996	1	17	21	976	0.328215082	0	26	11	873	0.999999999
'PACS2'	1	0.874494818	0.173264086	2.736068941	3	328	60	6456	0.906344411	0.920810313	1	175	24	2013	0.716284682	1	90	14	1353	1	0	20	6	1225	1	0	18	10	987	1	1	25	6	878	0.184207126
'HDLBP'	1	0.78781136	0.156835801	2.444146331	3	328	75	6441	0.906344411	1.151012891	1	175	25	2012	0.717084305	1	90	12	1355	0.568891065	0	20	4	1227	0.999999997	1	17	17	980	0.277349541	0	26	17	867	1
'UTRN'	1	0.933118543	0.245040398	2.533481041	4	327	85	6431	1.208459215	1.304481277	3	173	27	2010	0.728268618	0	91	16	1351	0.618087837	0	20	7	1224	0.999999997	0	18	24	973	0.999999999	1	25	11	873	0.295313332
'IGF2R'	1	1.008466292	0.357632016	2.308105771	6	325	118	6398	1.812688822	1.810926949	3	173	32	2005	0.754740431	1	90	29	1338	1	0	20	5	1226	0.999999998	1	17	29	968	0.419976018	1	25	23	861	0.505782879
'CLIP2'	1	0.910595072	0.238917947	2.475671043	4	327	82	6434	1.208459215	1.258440761	3	173	32	2005	0.754740431	0	91	12	1355	1	0	20	2	1229	0.999999996	1	17	23	974	0.352361137	0	26	13	871	1
'CEP350'	1	0.809219591	0.213323878	2.183806694	4	327	98	6418	1.208459215	1.503990178	3	173	32	2005	0.754740431	1	90	15	1352	0.999999999	0	20	7	1224	0.999999997	0	18	26	971	1	0	26	18	866	1
'DISP1'	1	0.908180897	0.238046351	2.473015273	4	327	75	6441	1.208459215	1.151012891	2	174	35	2002	0.764462167	0	91	13	1354	1	0	20	3	1228	0.999999997	1	17	15	982	0.250573183	1	25	9	875	0.252738545
'BDH1'	1	0.781555603	0.018644623	5.001459639	1	330	22	6494	0.302114804	0.337630448	1	175	11	2026	0.999999997	0	91	1	1366	0.999999996	0	20	0	1231		0	18	4	993	0.999999998	0	26	6	878	1
'SLC34A1'	1	0.817945263	0.094988691	3.199497611	2	329	46	6470	0.604229607	0.705954573	1	175	11	2026	0.999999997	1	90	16	1351	1	0	20	2	1229	0.999999996	0	18	11	986	1	0	26	6	878	1
'SLC38A7'	1	0.695909056	0.016711036	4.386939758	1	330	24	6492	0.302114804	0.368324125	1	175	11	2026	0.999999997	0	91	4	1363	1	0	20	1	1230	1	0	18	4	993	0.999999998	0	26	4	880	0.999999998
'SH2B1'	1	0.963945865	0.111311623	3.811611794	2	329	41	6475	0.604229607	0.629220381	1	175	11	2026	0.999999997	0	91	11	1356	1	0	20	1	1230	1	1	17	11	986	0.194184481	0	26	7	877	0.999999998
'KIF2B'	1	0.580803034	0.014101674	3.568126391	1	330	34	6482	0.302114804	0.521792511	1	175	11	2026	0.999999997	0	91	6	1361	0.999999998	0	20	1	1230	1	0	18	12	985	0.999999998	0	26	4	880	0.999999998
'FAM160B2'	1	0.949576839	0.109932074	3.735640563	2	329	48	6468	0.604229607	0.73664825	1	175	11	2026	0.999999997	0	91	9	1358	0.999999996	0	20	4	1227	0.999999997	1	17	17	980	0.277349541	0	26	7	877	0.999999998
'SLC24A4'	1	0.540960022	0.01317469	3.299867405	1	330	35	6481	0.302114804	0.537139349	1	175	11	2026	0.999999997	0	91	7	1360	0.999999999	0	20	0	1231		0	18	8	989	0.999999998	0	26	9	875	1
'SEMA4F'	1	1.008436217	0.116168886	4.006024742	2	329	38	6478	0.604229607	0.583179865	1	175	11	2026	0.999999997	1	90	9	1358	0.476142002	0	20	0	1231		0	18	10	987	1	0	26	8	876	1
'PAPPA'	1	0.974350214	0.112391391	3.861277622	2	329	38	6478	0.604229607	0.583179865	1	175	11	2026	0.999999997	1	90	10	1357	0.509064019	0	20	1	1230	1	0	18	6	991	0.999999996	0	26	10	874	0.999999999
'AGRP'	1	0.919306639	0.021575177	6.13264202	1	330	15	6501	0.302114804	0.230202578	1	175	11	2026	0.999999997	0	91	1	1366	0.999999996	0	20	0	1231		0	18	2	995	0.999999998	0	26	1	883	0.999999997
'UBA1'	1	0.563365624	0.013702137	3.44663643	1	330	35	6481	0.302114804	0.537139349	1	175	11	2026	0.999999997	0	91	6	1361	0.999999998	0	20	1	1230	1	0	18	10	987	1	0	26	7	877	0.999999998
'PUM2'	1	0.688001352	0.016536725	4.326931841	1	330	26	6490	0.302114804	0.399017802	1	175	11	2026	0.999999997	0	91	4	1363	1	0	20	0	1231		0	18	9	988	0.999999999	0	26	2	882	1
'ZSCAN2'	1	0.631395838	0.015257748	3.922479375	1	330	28	6488	0.302114804	0.429711479	1	175	11	2026	0.999999997	0	91	5	1362	1	0	20	1	1230	1	0	18	5	992	1	0	26	6	878	1
'FOXP4'	1	0.579685122	0.014089318	3.551704857	1	330	35	6481	0.302114804	0.537139349	1	175	11	2026	0.999999997	0	91	4	1363	1	0	20	1	1230	1	0	18	8	989	0.999999998	0	26	11	873	0.999999999
'AIFM3'	1	0.656940912	0.015850503	4.093327592	1	330	28	6488	0.302114804	0.429711479	1	175	11	2026	0.999999997	0	91	3	1364	1	0	20	1	1230	1	0	18	4	993	0.999999998	0	26	9	875	1
'LAMP1'	1	0.661616324	0.015942707	4.136616888	1	330	26	6490	0.302114804	0.399017802	1	175	11	2026	0.999999997	0	91	4	1363	1	0	20	0	1231		0	18	4	993	0.999999998	0	26	7	877	0.999999998
'CLDN17'	1	0.686436866	0.01648165	4.330243722	1	330	23	6493	0.302114804	0.352977287	1	175	11	2026	0.999999997	0	91	5	1362	1	0	20	0	1231		0	18	4	993	0.999999998	0	26	3	881	1
'EFCAB5'	1	0.53791583	0.01311185	3.274201591	1	330	37	6479	0.302114804	0.567833026	1	175	11	2026	0.999999997	0	91	6	1361	0.999999998	0	20	1	1230	1	0	18	8	989	0.999999998	0	26	11	873	0.999999999
'ACVR1'	1	0.684389719	0.016459949	4.297148941	1	330	26	6490	0.302114804	0.399017802	1	175	11	2026	0.999999997	0	91	4	1363	1	0	20	2	1229	0.999999996	0	18	6	991	0.999999996	0	26	3	881	1
'SCN7A'	1	0.504375251	0.012325725	3.051509244	1	330	40	6476	0.302114804	0.613873542	1	175	11	2026	0.999999997	0	91	8	1359	1	0	20	4	1227	0.999999997	0	18	8	989	0.999999998	0	26	9	875	1
'PRDM10'	1	0.943951375	0.109177089	3.720573151	2	329	43	6473	0.604229607	0.659914058	1	175	11	2026	0.999999997	0	91	11	1356	1	0	20	4	1227	0.999999997	1	17	9	988	0.164509851	0	26	8	876	1
'SELE'	1	0.718552153	0.01724783	4.530816951	1	330	26	6490	0.302114804	0.399017802	1	175	11	2026	0.999999997	0	91	2	1365	1	0	20	0	1231		0	18	8	989	0.999999998	0	26	5	879	0.999999997
'TMEM140'	1	0.62368327	0.015040826	3.896443126	1	330	25	6491	0.302114804	0.383670964	1	175	11	2026	0.999999997	0	91	8	1359	1	0	20	1	1230	1	0	18	5	992	1	0	26	0	884
'NDST1'	1	0.859797237	0.099929859	3.357188353	2	329	51	6465	0.604229607	0.782688766	1	175	11	2026	0.999999997	0	91	12	1355	1	1	19	5	1226	0.092347508	0	18	14	983	0.999999999	0	26	9	875	1
'YTHDF1'	1	0.674115875	0.016245904	4.211212081	1	330	28	6488	0.302114804	0.429711479	1	175	11	2026	0.999999997	0	91	3	1364	1	0	20	3	1228	0.999999997	0	18	5	992	1	0	26	6	878	1
'PPM1L'	1	0.641393946	0.015451193	4.017152131	1	330	24	6492	0.302114804	0.368324125	1	175	11	2026	0.999999997	0	91	7	1360	0.999999999	0	20	1	1230	1	0	18	3	994	0.999999995	0	26	2	882	1
'GRIK5'	1	0.880362272	0.102000332	3.458973395	2	329	45	6471	0.604229607	0.690607735	1	175	11	2026	0.999999997	0	91	14	1353	1	0	20	1	1230	1	1	17	14	983	0.236836236	0	26	5	879	0.999999997
'SMC2'	1	0.610264212	0.014754948	3.78796504	1	330	27	6489	0.302114804	0.414364641	1	175	11	2026	0.999999997	0	91	7	1360	0.999999999	0	20	1	1230	1	0	18	4	993	0.999999998	0	26	4	880	0.999999998
'USP4'	1	0.56752514	0.013782571	3.485600242	1	330	31	6485	0.302114804	0.475751995	1	175	11	2026	0.999999997	0	91	7	1360	0.999999999	0	20	0	1231		0	18	5	992	1	0	26	8	876	1
'GLI4'	1	0.727624399	0.017455246	4.593381639	1	330	26	6490	0.302114804	0.399017802	1	175	11	2026	0.999999997	0	91	2	1365	1	0	20	3	1228	0.999999997	0	18	6	991	0.999999996	0	26	4	880	0.999999998
'ZNF586'	1	0.635605839	0.015337571	3.963452377	1	330	26	6490	0.302114804	0.399017802	1	175	11	2026	0.999999997	0	91	6	1361	0.999999998	0	20	0	1231		0	18	5	992	1	0	26	4	880	0.999999998
'TMEM161A'	1	1.026333106	0.118357204	4.067423889	2	329	42	6474	0.604229607	0.644567219	1	175	11	2026	0.999999997	0	91	7	1360	0.999999999	0	20	1	1230	1	0	18	13	984	1	1	25	10	874	0.2743261
'C19orf47'	1	0.50239493	0.01225555	3.053285519	1	330	35	6481	0.302114804	0.537139349	1	175	11	2026	0.999999997	0	91	11	1356	1	0	20	3	1228	0.999999997	0	18	5	992	1	0	26	5	879	0.999999997
'KRT31'	1	0.650826737	0.015689862	4.065182148	1	330	26	6490	0.302114804	0.399017802	1	175	11	2026	0.999999997	0	91	5	1362	1	0	20	0	1231		0	18	5	992	1	0	26	5	879	0.999999997
'KRT40'	1	0.766758982	0.018312706	4.893222722	1	330	23	6493	0.302114804	0.352977287	1	175	11	2026	0.999999997	0	91	2	1365	1	0	20	4	1227	0.999999997	0	18	3	994	0.999999995	0	26	3	881	1
'AKR7A2'	1	0.752569773	0.018000469	4.785754054	1	330	24	6492	0.302114804	0.368324125	1	175	11	2026	0.999999997	0	91	2	1365	1	0	20	1	1230	1	0	18	7	990	1	0	26	3	881	1
'NAV1'	1	0.603118913	0.014645219	3.701347421	1	330	38	6478	0.302114804	0.583179865	1	175	11	2026	0.999999997	0	91	3	1364	1	0	20	4	1227	0.999999997	0	18	15	982	0.999999999	0	26	5	879	0.999999997
'CAPRIN2'	1	0.541047835	0.013182106	3.296949115	1	330	36	6480	0.302114804	0.552486188	1	175	11	2026	0.999999997	0	91	6	1361	0.999999998	0	20	3	1228	0.999999997	0	18	4	993	0.999999998	0	26	12	872	0.999999999
'PIGR'	1	0.541316661	0.013188173	3.298683373	1	330	37	6479	0.302114804	0.567833026	1	175	11	2026	0.999999997	0	91	7	1360	0.999999999	0	20	2	1229	0.999999996	0	18	11	986	1	0	26	6	878	1
'KLF11'	1	0.704681185	0.016880643	4.471507674	1	330	21	6495	0.302114804	0.32228361	1	175	11	2026	0.999999997	0	91	5	1362	1	0	20	0	1231		0	18	2	995	0.999999998	0	26	3	881	1
'PKP1'	1	0.917819084	0.10621706	3.613300451	2	329	44	6472	0.604229607	0.675260896	1	175	12	2025	0.999999998	1	90	10	1357	0.509064019	0	20	5	1226	0.999999998	0	18	11	986	1	0	26	6	878	1
'CECR5'	1	0.744231385	0.017743444	4.775786728	1	330	20	6496	0.302114804	0.306936771	1	175	12	2025	0.999999998	0	91	3	1364	1	0	20	2	1229	0.999999996	0	18	2	995	0.999999998	0	26	1	883	0.999999997
'MGMT'	1	0.607469414	0.014679343	3.775361779	1	330	27	6489	0.302114804	0.414364641	1	175	12	2025	0.999999998	0	91	6	1361	0.999999998	0	20	1	1230	1	0	18	5	992	1	0	26	3	881	1
'FCRL1'	1	0.68834315	0.016541166	4.329164922	1	330	27	6489	0.302114804	0.414364641	1	175	12	2025	0.999999998	0	91	2	1365	1	0	20	1	1230	1	0	18	9	988	0.999999999	0	26	3	881	1
'PSAP'	1	0.531316199	0.012945468	3.237560668	1	330	37	6479	0.302114804	0.567833026	1	175	12	2025	0.999999998	0	91	6	1361	0.999999998	0	20	0	1231		0	18	12	985	0.999999998	0	26	7	877	0.999999998
'LGMN'	1	0.659540674	0.015853084	4.150192342	1	330	24	6492	0.302114804	0.368324125	1	175	12	2025	0.999999998	0	91	5	1362	1	0	20	2	1229	0.999999996	0	18	4	993	0.999999998	0	26	1	883	0.999999997
'WDR52'	1	0.602669537	0.014573394	3.738807015	1	330	28	6488	0.302114804	0.429711479	1	175	12	2025	0.999999998	0	91	6	1361	0.999999998	0	20	4	1227	0.999999997	0	18	3	994	0.999999995	0	26	3	881	1
'CPOX'	1	0.833162633	0.019728158	5.427645167	1	330	20	6496	0.302114804	0.306936771	1	175	12	2025	0.999999998	0	91	0	1367		0	20	1	1230	1	0	18	6	991	0.999999996	0	26	1	883	0.999999997
'EPS8L3'	1	0.657684136	0.015872588	4.092195047	1	330	31	6485	0.302114804	0.475751995	1	175	12	2025	0.999999998	0	91	1	1366	0.999999996	0	20	4	1227	0.999999997	0	18	7	990	1	0	26	7	877	0.999999998
'WRNIP1'	1	0.62221798	0.015051945	3.85334093	1	330	31	6485	0.302114804	0.475751995	1	175	12	2025	0.999999998	0	91	3	1364	1	0	20	3	1228	0.999999997	0	18	7	990	1	0	26	6	878	1
'ARHGAP6'	1	0.730530501	0.01744192	4.671824836	1	330	20	6496	0.302114804	0.306936771	1	175	12	2025	0.999999998	0	91	3	1364	1	0	20	1	1230	1	0	18	1	996	1	0	26	3	881	1
'TBR1'	1	0.643165129	0.01548788	4.031201388	1	330	24	6492	0.302114804	0.368324125	1	175	12	2025	0.999999998	0	91	5	1362	1	0	20	0	1231		0	18	3	994	0.999999995	0	26	4	880	0.999999998
'MYO5A'	1	0.536283962	0.013032378	3.289489135	1	330	32	6484	0.302114804	0.491098834	1	175	12	2025	0.999999998	0	91	9	1358	0.999999996	0	20	0	1231		0	18	10	987	1	0	26	1	883	0.999999997
'TRPM4'	1	0.515300309	0.012541849	3.149542928	1	330	31	6485	0.302114804	0.475751995	1	175	12	2025	0.999999998	0	91	10	1357	0.999999999	0	20	0	1231		0	18	4	993	0.999999998	0	26	5	879	0.999999997
'CUL5'	1	0.523802387	0.012757061	3.195784584	1	330	34	6482	0.302114804	0.521792511	1	175	12	2025	0.999999998	0	91	8	1359	1	0	20	1	1230	1	0	18	7	990	1	0	26	6	878	1
'MOV10'	1	0.830888877	0.096488132	3.250626546	2	329	48	6468	0.604229607	0.73664825	1	175	12	2025	0.999999998	0	91	14	1353	1	0	20	1	1230	1	1	17	15	982	0.250573183	0	26	6	878	1
'CLIP1'	1	0.509960687	0.012432063	3.103948144	1	330	35	6481	0.302114804	0.537139349	1	175	12	2025	0.999999998	0	91	9	1358	0.999999996	0	20	3	1228	0.999999997	0	18	6	991	0.999999996	0	26	5	879	0.999999997
'SMPD4'	1	1.012810894	0.116478851	4.036507179	2	329	36	6480	0.604229607	0.552486188	1	175	12	2025	0.999999998	1	90	9	1358	0.476142002	0	20	1	1230	1	0	18	9	988	0.999999999	0	26	5	879	0.999999997
'P2RX1'	1	0.528986969	0.012875595	3.231950802	1	330	33	6483	0.302114804	0.506445672	1	175	12	2025	0.999999998	0	91	8	1359	1	0	20	1	1230	1	0	18	6	991	0.999999996	0	26	6	878	1
'TDRD7'	1	0.52952208	0.012921845	3.213199979	1	330	43	6473	0.302114804	0.659914058	1	175	12	2025	0.999999998	0	91	5	1362	1	0	20	12	1219	0.999999998	0	18	10	987	1	0	26	4	880	0.999999998
'NUGGC'	1	0.526099734	0.012809753	3.21168012	1	330	36	6480	0.302114804	0.552486188	1	175	12	2025	0.999999998	0	91	8	1359	1	0	20	1	1230	1	0	18	13	984	1	0	26	2	882	1
'CSDE1'	1	0.668771166	0.016094302	4.192575717	1	330	27	6489	0.302114804	0.414364641	1	175	12	2025	0.999999998	0	91	3	1364	1	0	20	4	1227	0.999999997	0	18	5	992	1	0	26	3	881	1
'SOBP'	1	0.677133966	0.016273394	4.259523818	1	330	25	6491	0.302114804	0.383670964	1	175	12	2025	0.999999998	0	91	3	1364	1	0	20	0	1231		0	18	6	991	0.999999996	0	26	4	880	0.999999998
'KRT72'	1	0.945391288	0.109367022	3.724753251	2	329	46	6470	0.604229607	0.705954573	1	175	12	2025	0.999999998	0	91	8	1359	1	0	20	1	1230	1	0	18	17	980	0.999999998	1	25	8	876	0.230534207
'PLA2G6'	1	0.867560865	0.100404202	3.416588455	2	329	40	6476	0.604229607	0.613873542	1	175	12	2025	0.999999998	1	90	14	1353	1	0	20	0	1231		0	18	8	989	0.999999998	0	26	6	878	1
'ZSWIM4'	1	0.931921208	0.107895342	3.665697501	2	329	47	6469	0.604229607	0.721301412	1	175	12	2025	0.999999998	0	91	8	1359	1	0	20	1	1230	1	0	18	17	980	0.999999998	1	25	9	875	0.252738545
'NLRP8'	1	0.901667784	0.104349833	3.550247888	2	329	42	6474	0.604229607	0.644567219	1	175	12	2025	0.999999998	1	90	11	1356	0.539938363	0	20	2	1229	0.999999996	0	18	9	988	0.999999999	0	26	8	876	1
'NLRP11'	1	0.619583801	0.01499803	3.831038393	1	330	33	6483	0.302114804	0.506445672	1	175	12	2025	0.999999998	0	91	3	1364	1	0	20	7	1224	0.999999997	0	18	7	990	1	0	26	4	880	0.999999998
'MAEA'	1	0.565045565	0.013709971	3.477765311	1	330	31	6485	0.302114804	0.475751995	1	175	12	2025	0.999999998	0	91	7	1360	0.999999999	0	20	1	1230	1	0	18	8	989	0.999999998	0	26	3	881	1
'APLNR'	1	0.767268579	0.018258652	4.945316666	1	330	19	6497	0.302114804	0.291589932	1	175	12	2025	0.999999998	0	91	2	1365	1	0	20	0	1231		0	18	2	995	0.999999998	0	26	3	881	1
'FAM63A'	1	0.53357331	0.01300168	3.249999858	1	330	37	6479	0.302114804	0.567833026	1	175	12	2025	0.999999998	0	91	6	1361	0.999999998	0	20	4	1227	0.999999997	0	18	8	989	0.999999998	0	26	7	877	0.999999998
'KCNA5'	1	0.939643596	0.022197607	6.160152516	1	330	18	6498	0.302114804	0.276243094	0	176	9	2028	0.999999998	1	90	2	1365	0.175912332	0	20	0	1231		0	18	4	993	0.999999998	0	26	3	881	1
'KCNA7'	1	0.681156408	0.01641941	4.255382944	1	330	26	6490	0.302114804	0.399017802	0	176	9	2028	0.999999998	0	91	8	1359	1	0	20	0	1231		0	18	6	991	0.999999996	1	25	3	881	0.10965351
'SCAMP4'	1	0.580564242	0.014123688	3.550438819	1	330	34	6482	0.302114804	0.521792511	0	176	9	2028	0.999999998	1	90	8	1359	0.441038116	0	20	1	1230	1	0	18	7	990	1	0	26	9	875	1
'IL4I1'	1	0.675386271	0.016342236	4.178935755	1	330	32	6484	0.302114804	0.491098834	0	176	9	2028	0.999999998	0	91	5	1362	1	0	20	1	1230	1	1	17	9	988	0.164509851	0	26	8	876	1
'ABL1'	1	0.52879623	0.012939705	3.188893989	1	330	46	6470	0.302114804	0.705954573	0	176	9	2028	0.999999998	0	91	8	1359	1	0	20	5	1226	0.999999998	1	17	15	982	0.250573183	0	26	9	875	1
'ELMO3'	1	0.980166047	0.113535246	3.851804169	2	329	47	6469	0.604229607	0.721301412	0	176	9	2028	0.999999998	2	89	9	1358	0.146921853	0	20	5	1226	0.999999998	0	18	12	985	0.999999998	0	26	12	872	0.999999999
'PANX1'	1	0.806761803	0.01922866	5.181850721	1	330	19	6497	0.302114804	0.291589932	0	176	9	2028	0.999999998	1	90	5	1362	0.321159516	0	20	0	1231		0	18	1	996	1	0	26	4	880	0.999999998
'SLC7A8'	1	0.817605734	0.019599446	5.165224642	1	330	28	6488	0.302114804	0.429711479	0	176	9	2028	0.999999998	0	91	2	1365	1	0	20	3	1228	0.999999997	1	17	9	988	0.164509851	0	26	5	879	0.999999997
'ZNF324B'	1	0.812766117	0.019427398	5.177172874	1	330	23	6493	0.302114804	0.352977287	0	176	9	2028	0.999999998	1	90	3	1364	0.22745321	0	20	0	1231		0	18	6	991	0.999999996	0	26	5	879	0.999999997
'EPRS'	1	0.69369948	0.016765574	4.302461453	1	330	34	6482	0.302114804	0.521792511	0	176	9	2028	0.999999998	1	90	4	1363	0.275803802	0	20	5	1226	0.999999998	0	18	14	983	0.999999999	0	26	2	882	1
'SEH1L'	1	0.92167137	0.021828376	6.000632618	1	330	20	6496	0.302114804	0.306936771	0	176	9	2028	0.999999998	0	91	3	1364	1	0	20	3	1228	0.999999997	0	18	4	993	0.999999998	1	25	1	883	0.056357064
'NYAP2'	1	0.785540646	0.018776851	5.007555605	1	330	22	6494	0.302114804	0.337630448	0	176	9	2028	0.999999998	1	90	5	1362	0.321159516	0	20	0	1231		0	18	6	991	0.999999996	0	26	2	882	1
'TMPRSS7'	1	0.64202577	0.015588784	3.938648166	1	330	36	6480	0.302114804	0.552486188	0	176	9	2028	0.999999998	0	91	5	1362	1	0	20	6	1225	1	1	17	7	990	0.133805247	0	26	9	875	1
'PHF13'	1	0.967575734	0.022788211	6.391264474	1	330	17	6499	0.302114804	0.260896255	0	176	9	2028	0.999999998	0	91	3	1364	1	0	20	0	1231		1	17	3	994	0.069170782	0	26	2	882	1
'RASAL3'	1	0.677707119	0.016412568	4.183630677	1	330	35	6481	0.302114804	0.537139349	0	176	9	2028	0.999999998	0	91	4	1363	1	0	20	2	1229	0.999999996	1	17	13	984	0.222861721	0	26	7	877	0.999999998
'SH3D21'	1	0.720632344	0.017368916	4.499621918	1	330	29	6487	0.302114804	0.445058318	0	176	9	2028	0.999999998	0	91	5	1362	1	0	20	2	1229	0.999999996	1	17	8	989	0.149288371	0	26	5	879	0.999999997
'GBGT1'	1	0.728216785	0.017532689	4.559508837	1	330	27	6489	0.302114804	0.414364641	0	176	9	2028	0.999999998	1	90	4	1363	0.275803802	0	20	2	1229	0.999999996	0	18	5	992	1	0	26	7	877	0.999999998
'SRSF7'	1	0	0	4.349549608	0	331	14	6502	0	0.21485574	0	176	9	2028	0.999999998	0	91	2	1365	1	0	20	0	1231		0	18	1	996	1	0	26	2	882	1
'PCDHGA12'	1	0.72677271	0.017475823	4.566349819	1	330	25	6491	0.302114804	0.383670964	0	176	9	2028	0.999999998	0	91	6	1361	0.999999998	0	20	0	1231		0	18	5	992	1	1	25	5	879	0.160049252
'DCAF5'	1	0.757097361	0.018205204	4.752335854	1	330	28	6488	0.302114804	0.429711479	0	176	9	2028	0.999999998	1	90	3	1364	0.22745321	0	20	2	1229	0.999999996	0	18	9	988	0.999999999	0	26	5	879	0.999999997
'NRD1'	1	0.577137273	0.014064937	3.513689836	1	330	40	6476	0.302114804	0.613873542	0	176	9	2028	0.999999998	1	90	7	1360	0.403609471	0	20	5	1226	0.999999998	0	18	14	983	0.999999999	0	26	5	879	0.999999997
'GABRA6'	1	0.735442317	0.017698332	4.609403745	1	330	27	6489	0.302114804	0.414364641	0	176	9	2028	0.999999998	1	90	4	1363	0.275803802	0	20	3	1228	0.999999997	0	18	5	992	1	0	26	6	878	1
'TRAPPC8'	1	0.538602297	0.013117464	3.28577004	1	330	34	6482	0.302114804	0.521792511	0	176	9	2028	0.999999998	0	91	13	1354	1	1	19	1	1230	0.031731415	0	18	7	990	1	0	26	4	880	0.999999998
'TSSC1'	1	0.657422018	0.015849626	4.107731313	1	330	25	6491	0.302114804	0.383670964	0	176	9	2028	0.999999998	1	90	9	1358	0.476142002	0	20	1	1230	1	0	18	4	993	0.999999998	0	26	2	882	1
'NR5A2'	1	0	0	4.41792051	0	331	17	6499	0	0.260896255	0	176	9	2028	0.999999998	0	91	0	1367		0	20	1	1230	1	0	18	3	994	0.999999995	0	26	4	880	0.999999998
'BRD2'	1	0.536572748	0.013058807	3.27920792	1	330	33	6483	0.302114804	0.506445672	0	176	9	2028	0.999999998	1	90	13	1354	0.596040487	0	20	2	1229	0.999999996	0	18	7	990	1	0	26	2	882	1
'WSCD1'	1	0.94751754	0.109715104	3.726335905	2	329	46	6470	0.604229607	0.705954573	0	176	9	2028	0.999999998	2	89	12	1355	0.215948594	0	20	3	1228	0.999999997	0	18	15	982	0.999999999	0	26	7	877	0.999999998
'NOP56'	1	0.788732376	0.018931942	4.970950201	1	330	27	6489	0.302114804	0.414364641	0	176	9	2028	0.999999998	0	91	2	1365	1	0	20	0	1231		0	18	7	990	1	1	25	9	875	0.252738545
'OXCT1'	1	0	0	4.607222353	0	331	14	6502	0	0.21485574	0	176	9	2028	0.999999998	0	91	1	1366	0.999999996	0	20	0	1231		0	18	2	995	0.999999998	0	26	2	882	1
'COPG1'	1	0.544647851	0.013256244	3.327711113	1	330	33	6483	0.302114804	0.506445672	0	176	9	2028	0.999999998	1	90	12	1355	0.568891065	0	20	3	1228	0.999999997	0	18	5	992	1	0	26	4	880	0.999999998
'TUBGCP3'	1	0.693465883	0.01673291	4.320096141	1	330	28	6488	0.302114804	0.429711479	0	176	9	2028	0.999999998	1	90	5	1362	0.321159516	0	20	1	1230	1	0	18	6	991	0.999999996	0	26	7	877	0.999999998
'RRAGA'	1	0.86801071	0.02063856	5.600249629	1	330	21	6495	0.302114804	0.32228361	0	176	9	2028	0.999999998	1	90	3	1364	0.22745321	0	20	3	1228	0.999999997	0	18	4	993	0.999999998	0	26	2	882	1
'PRMT7'	1	0.631643987	0.015307655	3.897435293	1	330	31	6485	0.302114804	0.475751995	0	176	9	2028	0.999999998	0	91	8	1359	1	0	20	1	1230	1	0	18	8	989	0.999999998	1	25	5	879	0.160049252
'FAR1'	1	0.904938372	0.021407798	5.917813308	1	330	17	6499	0.302114804	0.260896255	0	176	9	2028	0.999999998	1	90	3	1364	0.22745321	0	20	0	1231		0	18	1	996	1	0	26	4	880	0.999999998
'PIK3AP1'	1	0.550721789	0.013419418	3.355086344	1	330	37	6479	0.302114804	0.567833026	0	176	9	2028	0.999999998	0	91	11	1356	1	0	20	2	1229	0.999999996	0	18	12	985	0.999999998	1	25	3	881	0.10965351
'LIMK2'	1	0.885338363	0.021001641	5.746865629	1	330	19	6497	0.302114804	0.291589932	0	176	9	2028	0.999999998	1	90	3	1364	0.22745321	0	20	1	1230	1	0	18	3	994	0.999999995	0	26	3	881	1
'PAX7'	1	0.706151323	0.017010963	4.417569622	1	330	26	6490	0.302114804	0.399017802	0	176	9	2028	0.999999998	0	91	6	1361	0.999999998	0	20	1	1230	1	1	17	2	995	0.05231472	0	26	8	876	1
'CHAC1'	1	0	0	4.607222353	0	331	14	6502	0	0.21485574	0	176	9	2028	0.999999998	0	91	1	1366	0.999999996	0	20	0	1231		0	18	2	995	0.999999998	0	26	2	882	1
'C16orf78'	1	0	0	4.897223069	0	331	14	6502	0	0.21485574	0	176	9	2028	0.999999998	0	91	0	1367		0	20	0	1231		0	18	3	994	0.999999995	0	26	2	882	1
'B4GALNT2'	1	0.555176807	0.013526359	3.383448768	1	330	35	6481	0.302114804	0.537139349	0	176	9	2028	0.999999998	0	91	10	1357	0.999999999	0	20	1	1230	1	0	18	6	991	0.999999996	1	25	9	875	0.252738545
'CAPN6'	1	0.94764847	0.022307398	6.277456943	1	330	15	6501	0.302114804	0.230202578	0	176	9	2028	0.999999998	1	90	3	1364	0.22745321	0	20	0	1231		0	18	0	997		0	26	3	881	1
'LPHN3'	1	0.740834978	0.017768506	4.684675089	1	330	23	6493	0.302114804	0.352977287	0	176	9	2028	0.999999998	1	90	6	1361	0.363703926	0	20	1	1230	1	0	18	4	993	0.999999998	0	26	3	881	1
'CREB3L2'	1	0.657166394	0.015875626	4.084921774	1	330	27	6489	0.302114804	0.414364641	0	176	9	2028	0.999999998	1	90	7	1360	0.403609471	0	20	0	1231		0	18	4	993	0.999999998	0	26	7	877	0.999999998
'OCRL'	1	0	0	4.607222353	0	331	14	6502	0	0.21485574	0	176	9	2028	0.999999998	0	91	1	1366	0.999999996	0	20	0	1231		0	18	2	995	0.999999998	0	26	2	882	1
'SPIB'	1	0.904938372	0.021407798	5.917813308	1	330	17	6499	0.302114804	0.260896255	0	176	9	2028	0.999999998	1	90	3	1364	0.22745321	0	20	0	1231		0	18	1	996	1	0	26	4	880	0.999999998
'ISLR'	1	0.672578306	0.01626511	4.167762615	1	330	31	6485	0.302114804	0.475751995	0	176	9	2028	0.999999998	0	91	6	1361	0.999999998	0	20	1	1230	1	0	18	10	987	1	1	25	5	879	0.160049252
'ZNF496'	1	0.692032982	0.016663432	4.335066114	1	330	26	6490	0.302114804	0.399017802	0	176	9	2028	0.999999998	0	91	8	1359	1	0	20	0	1231		1	17	7	990	0.133805247	0	26	2	882	1
'CYP2S1'	1	0.732026621	0.017611824	4.591975301	1	330	26	6490	0.302114804	0.399017802	0	176	9	2028	0.999999998	1	90	4	1363	0.275803802	0	20	2	1229	0.999999996	0	18	3	994	0.999999995	0	26	8	876	1
'EDRF1'	1	0.642417127	0.015583934	3.95076526	1	330	34	6482	0.302114804	0.521792511	0	176	9	2028	0.999999998	1	90	5	1362	0.321159516	0	20	6	1225	1	0	18	6	991	0.999999996	0	26	8	876	1
'ST8SIA3'	1	0.777394427	0.018675183	4.889922506	1	330	28	6488	0.302114804	0.429711479	0	176	9	2028	0.999999998	0	91	3	1364	1	0	20	1	1230	1	1	17	9	988	0.164509851	0	26	6	878	1
'BAI3'	1	0.798252486	0.019117436	5.059414458	1	330	25	6491	0.302114804	0.383670964	0	176	9	2028	0.999999998	0	91	4	1363	1	0	20	2	1229	0.999999996	0	18	7	990	1	1	25	3	881	0.10965351
'PIAS2'	1	1.073426695	0.025200972	7.153863934	1	330	15	6501	0.302114804	0.230202578	0	176	5	2032	0.999999998	1	90	6	1361	0.363703926	0	20	1	1230	1	0	18	0	997		0	26	3	881	1
'NEK7'	1	0	0	7.726035056	0	331	11	6505	0	0.168815224	0	176	5	2032	0.999999998	0	91	1	1366	0.999999996	0	20	0	1231		0	18	4	993	0.999999998	0	26	1	883	0.999999997
'DRAM2'	1	0	0	5.741959516	0	331	17	6499	0	0.260896255	0	176	5	2032	0.999999998	0	91	1	1366	0.999999996	0	20	1	1230	1	0	18	5	992	1	0	26	5	879	0.999999997
'MC2R'	1	0	0	6.641609662	0	331	12	6504	0	0.184162063	0	176	5	2032	0.999999998	0	91	2	1365	1	0	20	0	1231		0	18	3	994	0.999999995	0	26	2	882	1
'BBS7'	1	0	0	7.28679169	0	331	12	6504	0	0.184162063	0	176	5	2032	0.999999998	0	91	1	1366	0.999999996	0	20	2	1229	0.999999996	0	18	2	995	0.999999998	0	26	2	882	1
'ZHX1'	1	0	0	5.853132053	0	331	16	6500	0	0.245549417	0	176	5	2032	0.999999998	0	91	2	1365	1	0	20	3	1228	0.999999997	0	18	4	993	0.999999998	0	26	2	882	1
'PEX16'	1	0	0	4.760501962	0	331	19	6497	0	0.291589932	0	176	5	2032	0.999999998	0	91	3	1364	1	0	20	0	1231		0	18	6	991	0.999999996	0	26	5	879	0.999999997
'ZIC4'	1	0	0	8.306983332	0	331	11	6505	0	0.168815224	0	176	5	2032	0.999999998	0	91	0	1367		0	20	0	1231		0	18	4	993	0.999999998	0	26	2	882	1
'VPS28'	1	0	0	7.521726313	0	331	10	6506	0	0.153468386	0	176	5	2032	0.999999998	0	91	2	1365	1	0	20	0	1231		0	18	3	994	0.999999995	0	26	0	884
'TMEM229A'	1	0	0	10.99026879	0	331	7	6509	0	0.10742787	0	176	5	2032	0.999999998	0	91	0	1367		0	20	0	1231		0	18	2	995	0.999999998	0	26	0	884
'CPE'	1	0	0	8.074115741	0	331	10	6506	0	0.153468386	0	176	5	2032	0.999999998	0	91	1	1366	0.999999996	0	20	0	1231		0	18	3	994	0.999999995	0	26	1	883	0.999999997
'APOA1'	1	0.875106409	0.020916139	5.575428686	1	330	23	6493	0.302114804	0.352977287	0	176	5	2032	0.999999998	1	90	7	1360	0.403609471	0	20	1	1230	1	0	18	6	991	0.999999996	0	26	4	880	0.999999998
'SLC35A1'	1	0	0	8.646233081	0	331	8	6508	0	0.122774708	0	176	5	2032	0.999999998	0	91	1	1366	0.999999996	0	20	0	1231		0	18	0	997		0	26	2	882	1
'NIPAL4'	1	1.039727247	0.024576539	6.801023507	1	330	19	6497	0.302114804	0.291589932	0	176	5	2032	0.999999998	1	90	5	1362	0.321159516	0	20	0	1231		0	18	6	991	0.999999996	0	26	3	881	1
'SLC35F2'	1	0	0	5.259872066	0	331	20	6496	0	0.306936771	0	176	5	2032	0.999999998	0	91	2	1365	1	0	20	7	1224	0.999999997	0	18	4	993	0.999999998	0	26	2	882	1
'GSG1'	1	0	0	5.763790897	0	331	19	6497	0	0.291589932	0	176	5	2032	0.999999998	0	91	1	1366	0.999999996	0	20	5	1226	0.999999998	0	18	6	991	0.999999996	0	26	2	882	1
'SUSD5'	1	0	0	4.252385027	0	331	22	6494	0	0.337630448	0	176	5	2032	0.999999998	0	91	4	1363	1	0	20	0	1231		0	18	9	988	0.999999999	0	26	4	880	0.999999998
'POSTN'	1	0	0	6.631955318	0	331	15	6501	0	0.230202578	0	176	5	2032	0.999999998	0	91	1	1366	0.999999996	0	20	1	1230	1	0	18	7	990	1	0	26	1	883	0.999999997
'PMF1'	1	0	0	8.892990609	0	331	8	6508	0	0.122774708	0	176	5	2032	0.999999998	0	91	1	1366	0.999999996	0	20	0	1231		0	18	1	996	1	0	26	1	883	0.999999997
'NTMT1'	1	0	0	4.884230448	0	331	17	6499	0	0.260896255	0	176	5	2032	0.999999998	0	91	4	1363	1	0	20	2	1229	0.999999996	0	18	3	994	0.999999995	0	26	3	881	1
'PRKAR1A'	1	0.999587517	0.02358002	6.582984581	1	330	16	6500	0.302114804	0.245549417	0	176	5	2032	0.999999998	1	90	7	1360	0.403609471	0	20	0	1231		0	18	1	996	1	0	26	3	881	1
'FPR2'	1	0	0	6.876954817	0	331	10	6506	0	0.153468386	0	176	5	2032	0.999999998	0	91	3	1364	1	0	20	0	1231		0	18	2	995	0.999999998	0	26	0	884
'GRIN3B'	1	0.94243177	0.022612409	5.93735734	1	330	31	6485	0.302114804	0.475751995	0	176	5	2032	0.999999998	0	91	3	1364	1	0	20	4	1227	0.999999997	1	17	14	983	0.236836236	0	26	5	879	0.999999997
'ACTL6A'	1	0	0	7.097766169	0	331	12	6504	0	0.184162063	0	176	5	2032	0.999999998	0	91	1	1366	0.999999996	0	20	1	1230	1	0	18	2	995	0.999999998	0	26	3	881	1
'AADAT'	1	0	0	8.641275189	0	331	7	6509	0	0.10742787	0	176	5	2032	0.999999998	0	91	2	1365	1	0	20	0	1231		0	18	0	997		0	26	0	884
'LAG3'	1	0	0	6.854595285	0	331	13	6503	0	0.199508901	0	176	5	2032	0.999999998	0	91	1	1366	0.999999996	0	20	2	1229	0.999999996	0	18	2	995	0.999999998	0	26	3	881	1
'SPATA5L1'	1	0	0	4.498920237	0	331	20	6496	0	0.306936771	0	176	5	2032	0.999999998	0	91	4	1363	1	0	20	5	1226	0.999999998	0	18	2	995	0.999999998	0	26	4	880	0.999999998
'LAT2'	1	0	0	4.643152514	0	331	19	6497	0	0.291589932	0	176	5	2032	0.999999998	0	91	4	1363	1	0	20	2	1229	0.999999996	0	18	5	992	1	0	26	3	881	1
'RFPL1'	1	0	0	5.765519328	0	331	14	6502	0	0.21485574	0	176	5	2032	0.999999998	0	91	3	1364	1	0	20	1	1230	1	0	18	3	994	0.999999995	0	26	2	882	1
'LEPREL2'	1	0.939364456	0.022441918	5.98582344	1	330	24	6492	0.302114804	0.368324125	0	176	5	2032	0.999999998	0	91	5	1362	1	0	20	1	1230	1	1	17	5	992	0.102037091	0	26	8	876	1
'PNPO'	1	0	0	8.646233081	0	331	8	6508	0	0.122774708	0	176	5	2032	0.999999998	0	91	1	1366	0.999999996	0	20	0	1231		0	18	0	997		0	26	2	882	1
'GPR133'	1	0	0	7.368207564	0	331	10	6506	0	0.153468386	0	176	5	2032	0.999999998	0	91	2	1365	1	0	20	1	1230	1	0	18	1	996	1	0	26	1	883	0.999999997
'TREM1'	1	0	0	8.306983332	0	331	11	6505	0	0.168815224	0	176	5	2032	0.999999998	0	91	0	1367		0	20	0	1231		0	18	4	993	0.999999998	0	26	2	882	1
'RNF17'	1	0	0	6.631955318	0	331	15	6501	0	0.230202578	0	176	5	2032	0.999999998	0	91	1	1366	0.999999996	0	20	1	1230	1	0	18	7	990	1	0	26	1	883	0.999999997
'SLC46A3'	1	0	0	5.274644765	0	331	14	6502	0	0.21485574	0	176	5	2032	0.999999998	0	91	4	1363	1	0	20	0	1231		0	18	2	995	0.999999998	0	26	3	881	1
'HIST1H3H'	1	0	0	9.672536287	0	331	8	6508	0	0.122774708	0	176	5	2032	0.999999998	0	91	0	1367		0	20	0	1231		0	18	1	996	1	0	26	2	882	1
'FAM188A'	1	0	0	4.217878279	0	331	17	6499	0	0.260896255	0	176	5	2032	0.999999998	0	91	6	1361	0.999999998	0	20	0	1231		0	18	1	996	1	0	26	5	879	0.999999997
'POLL'	1	0	0	7.783409402	0	331	11	6505	0	0.168815224	0	176	5	2032	0.999999998	0	91	1	1366	0.999999996	0	20	2	1229	0.999999996	0	18	2	995	0.999999998	0	26	1	883	0.999999997
'EIF5B'	1	0.934347102	0.022296845	5.971500222	1	330	23	6493	0.302114804	0.352977287	0	176	5	2032	0.999999998	1	90	5	1362	0.321159516	0	20	1	1230	1	0	18	6	991	0.999999996	0	26	6	878	1
'CSNK1D'	1	0	0	5.251432716	0	331	19	6497	0	0.291589932	0	176	5	2032	0.999999998	0	91	2	1365	1	0	20	2	1229	0.999999996	0	18	7	990	1	0	26	3	881	1
'GH1'	1	0	0	5.364371683	0	331	14	6502	0	0.21485574	0	176	5	2032	0.999999998	0	91	4	1363	1	0	20	0	1231		0	18	3	994	0.999999995	0	26	2	882	1
'DMP1'	1	0	0	4.749544556	0	331	18	6498	0	0.276243094	0	176	5	2032	0.999999998	0	91	4	1363	1	0	20	1	1230	1	0	18	5	992	1	0	26	3	881	1
'ADPRM'	1	0	0	4.527020788	0	331	17	6499	0	0.260896255	0	176	5	2032	0.999999998	0	91	5	1362	1	0	20	1	1230	1	0	18	2	995	0.999999998	0	26	4	880	0.999999998
'ANAPC11'	1	0	0	10.99026879	0	331	7	6509	0	0.10742787	0	176	5	2032	0.999999998	0	91	0	1367		0	20	0	1231		0	18	2	995	0.999999998	0	26	0	884
'MGLL'	1	0	0	5.493833482	0	331	15	6501	0	0.230202578	0	176	5	2032	0.999999998	0	91	3	1364	1	0	20	1	1230	1	0	18	3	994	0.999999995	0	26	3	881	1
'RAB31'	1	0	0	6.320531	0	331	13	6503	0	0.199508901	0	176	5	2032	0.999999998	0	91	2	1365	1	0	20	2	1229	0.999999996	0	18	1	996	1	0	26	3	881	1
'RAB4B'	1	0	0	8.936271735	0	331	8	6508	0	0.122774708	0	176	5	2032	0.999999998	0	91	1	1366	0.999999996	0	20	1	1230	1	0	18	0	997		0	26	1	883	0.999999997
'RPL13A'	1	0	0	5.533709369	0	331	17	6499	0	0.260896255	0	176	5	2032	0.999999998	0	91	2	1365	1	0	20	0	1231		0	18	7	990	1	0	26	3	881	1
'ZFAND2A'	1	0	0	8.936271735	0	331	8	6508	0	0.122774708	0	176	5	2032	0.999999998	0	91	1	1366	0.999999996	0	20	1	1230	1	0	18	0	997		0	26	1	883	0.999999997
'ATP5G3'	1	0	0	9.484232477	0	331	9	6507	0	0.138121547	0	176	5	2032	0.999999998	0	91	0	1367		0	20	1	1230	1	0	18	2	995	0.999999998	0	26	1	883	0.999999997
'RNF113B'	1	0	0	6.190579063	0	331	13	6503	0	0.199508901	0	176	5	2032	0.999999998	0	91	3	1364	1	0	20	1	1230	1	0	18	4	993	0.999999998	0	26	0	884
'GPR17'	1	0.855900543	0.020536534	5.398657773	1	330	27	6489	0.302114804	0.414364641	0	176	5	2032	0.999999998	0	91	7	1360	0.999999999	0	20	2	1229	0.999999996	1	17	9	988	0.164509851	0	26	4	880	0.999999998
'GPR22'	1	0	0	8.892990609	0	331	8	6508	0	0.122774708	0	176	5	2032	0.999999998	0	91	1	1366	0.999999996	0	20	0	1231		0	18	1	996	1	0	26	1	883	0.999999997
'LRRC46'	1	0	0	8.236311492	0	331	9	6507	0	0.138121547	0	176	5	2032	0.999999998	0	91	1	1366	0.999999996	0	20	0	1231		0	18	1	996	1	0	26	2	882	1
'PGBD2'	1	0	0	5.928092421	0	331	14	6502	0	0.21485574	0	176	5	2032	0.999999998	0	91	3	1364	1	0	20	4	1227	0.999999997	0	18	1	996	1	0	26	1	883	0.999999997
'PHF19'	1	0	0	7.073597635	0	331	12	6504	0	0.184162063	0	176	5	2032	0.999999998	0	91	1	1366	0.999999996	0	20	0	1231		0	18	3	994	0.999999995	0	26	3	881	1
'IPP'	1	0	0	4.861559498	0	331	17	6499	0	0.260896255	0	176	5	2032	0.999999998	0	91	4	1363	1	0	20	0	1231		0	18	5	992	1	0	26	3	881	1
'RAD18'	1	0	0	5.083578804	0	331	16	6500	0	0.245549417	0	176	5	2032	0.999999998	0	91	4	1363	1	0	20	1	1230	1	0	18	4	993	0.999999998	0	26	2	882	1
'SERPINB2'	1	0	0	4.839851162	0	331	16	6500	0	0.245549417	0	176	5	2032	0.999999998	0	91	4	1363	1	0	20	0	1231		0	18	2	995	0.999999998	0	26	5	879	0.999999997
'ITPK1'	1	1.031806182	0.024409665	6.734775483	1	330	20	6496	0.302114804	0.306936771	0	176	5	2032	0.999999998	0	91	6	1361	0.999999998	0	20	0	1231		1	17	7	990	0.133805247	0	26	2	882	1
'SRP68'	1	0	0	5.336242189	0	331	16	6500	0	0.245549417	0	176	5	2032	0.999999998	0	91	3	1364	1	0	20	1	1230	1	0	18	4	993	0.999999998	0	26	3	881	1
'BLCAP'	1	0	0	9.672536287	0	331	8	6508	0	0.122774708	0	176	5	2032	0.999999998	0	91	0	1367		0	20	0	1231		0	18	1	996	1	0	26	2	882	1
'IYD'	1	0	0	7.726035056	0	331	11	6505	0	0.168815224	0	176	5	2032	0.999999998	0	91	1	1366	0.999999996	0	20	0	1231		0	18	4	993	0.999999998	0	26	1	883	0.999999997
'LMBR1L'	1	0	0	4.784968059	0	331	19	6497	0	0.291589932	0	176	5	2032	0.999999998	0	91	4	1363	1	0	20	2	1229	0.999999996	0	18	7	990	1	0	26	1	883	0.999999997
'DNALI1'	1	0	0	5.851681989	0	331	14	6502	0	0.21485574	0	176	5	2032	0.999999998	0	91	2	1365	1	0	20	0	1231		0	18	2	995	0.999999998	0	26	5	879	0.999999997
'AP3B1'	1	0.984694629	0.023336056	6.404097763	1	330	19	6497	0.302114804	0.291589932	0	176	5	2032	0.999999998	1	90	6	1361	0.363703926	0	20	3	1228	0.999999997	0	18	1	996	1	0	26	4	880	0.999999998
'CCBL1'	1	0	0	4.929069799	0	331	19	6497	0	0.291589932	0	176	5	2032	0.999999998	0	91	3	1364	1	0	20	2	1229	0.999999996	0	18	6	991	0.999999996	0	26	3	881	1
'DPP4'	1	0	0	5.560565106	0	331	17	6499	0	0.260896255	0	176	5	2032	0.999999998	0	91	2	1365	1	0	20	2	1229	0.999999996	0	18	5	992	1	0	26	3	881	1
'NAP1L4'	1	0	0	8.739950076	0	331	9	6507	0	0.138121547	0	176	5	2032	0.999999998	0	91	1	1366	0.999999996	0	20	1	1230	1	0	18	2	995	0.999999998	0	26	0	884
'PCYT2'	1	0	0	6.537599399	0	331	16	6500	0	0.245549417	0	176	5	2032	0.999999998	0	91	0	1367		0	20	2	1229	0.999999996	0	18	5	992	1	0	26	4	880	0.999999998
'SRSF2'	1	0	0	6.884603924	0	331	12	6504	0	0.184162063	0	176	5	2032	0.999999998	0	91	2	1365	1	0	20	4	1227	0.999999997	0	18	0	997		0	26	1	883	0.999999997
'E2F4'	1	0	0	4.884230448	0	331	17	6499	0	0.260896255	0	176	5	2032	0.999999998	0	91	4	1363	1	0	20	2	1229	0.999999996	0	18	3	994	0.999999995	0	26	3	881	1
'BRI3BP'	1	0	0	8.226500083	0	331	8	6508	0	0.122774708	0	176	5	2032	0.999999998	0	91	2	1365	1	0	20	0	1231		0	18	1	996	1	0	26	0	884
'UBA6'	1	0	0	6.66311833	0	331	12	6504	0	0.184162063	0	176	5	2032	0.999999998	0	91	2	1365	1	0	20	1	1230	1	0	18	2	995	0.999999998	0	26	2	882	1
'WDR72'	1	0.905637946	0.021674746	5.746196304	1	330	25	6491	0.302114804	0.383670964	0	176	5	2032	0.999999998	0	91	6	1361	0.999999998	1	19	2	1229	0.047236116	0	18	6	991	0.999999996	0	26	6	878	1
'AHSG'	1	0	0	7.774307594	0	331	12	6504	0	0.184162063	0	176	5	2032	0.999999998	0	91	0	1367		0	20	1	1230	1	0	18	3	994	0.999999995	0	26	3	881	1
'FAM126A'	1	0	0	6.448541665	0	331	13	6503	0	0.199508901	0	176	5	2032	0.999999998	0	91	2	1365	1	0	20	2	1229	0.999999996	0	18	2	995	0.999999998	0	26	2	882	1
'LHX1'	1	0	0	6.068285737	0	331	13	6503	0	0.199508901	0	176	5	2032	0.999999998	0	91	3	1364	1	0	20	1	1230	1	0	18	3	994	0.999999995	0	26	1	883	0.999999997
'DNAJB9'	1	0	0	8.236311492	0	331	9	6507	0	0.138121547	0	176	5	2032	0.999999998	0	91	1	1366	0.999999996	0	20	0	1231		0	18	1	996	1	0	26	2	882	1
'COIL'	1	0	0	5.401126725	0	331	18	6498	0	0.276243094	0	176	5	2032	0.999999998	0	91	2	1365	1	0	20	2	1229	0.999999996	0	18	6	991	0.999999996	0	26	3	881	1
'LTB'	1	0	0	7.709885239	0	331	10	6506	0	0.153468386	0	176	5	2032	0.999999998	0	91	1	1366	0.999999996	0	20	1	1230	1	0	18	0	997		0	26	3	881	1
