## Supplementary material for "Interstitial Cystitis: a phenotype and rare variant exome sequencing study": Data S3 (part 3 of 3)

gene	p.value	estimate	conf.low	conf.high	Qualified Case	Unqualified Case	Qualified Ctrl	Unqualified Ctrl	%QV+ Case	%QV+ Ctrl	0.Qualified Case	0.Unqualified Case	0.Qualified Ctrl	0.Unqualified Ctrl	0.Fet P	2.Qualified Case	2.Unqualified Case	2.Qualified Ctrl	2.Unqualified Ctrl	2.Fet P	4.Qualified Case	4.Unqualified Case	4.Qualified Ctrl	4.Unqualified Ctrl	4.Fet P	5.Qualified Case	5.Unqualified Case	5.Qualified Ctrl	5.Unqualified Ctrl	5.Fet P	6.Qualified Case	6.Unqualified Case	6.Qualified Ctrl	6.Unqualified Ctrl	6.Fet P
'ARHGAP11A'	1	0.963189542	0.022876012	6.230156643	1	330	20	6496	0.302114804	0.306936771	0	176	5	2032	0.999999998	1	90	6	1361	0.363703926	0	20	1	1230	1	0	18	4	993	0.999999998	0	26	4	880	0.999999998
'SLC25A24'	1	0	0	8.260307192	0	331	10	6506	0	0.153468386	0	176	5	2032	0.999999998	0	91	0	1367		0	20	0	1231		0	18	1	996	1	0	26	4	880	0.999999998
'RBM12'	1	0	0	4.285726199	0	331	22	6494	0	0.337630448	0	176	5	2032	0.999999998	0	91	4	1363	1	0	20	4	1227	0.999999997	0	18	5	992	1	0	26	4	880	0.999999998
'MME'	1	0	0	5.347412715	0	331	17	6499	0	0.260896255	0	176	5	2032	0.999999998	0	91	2	1365	1	0	20	0	1231		0	18	5	992	1	0	26	5	879	0.999999997
'MPZ'	1	0	0	4.678570212	0	331	15	6501	0	0.230202578	0	176	5	2032	0.999999998	0	91	6	1361	0.999999998	0	20	0	1231		0	18	3	994	0.999999995	0	26	1	883	0.999999997
'MMP1'	1	0	0	6.919118172	0	331	11	6505	0	0.168815224	0	176	5	2032	0.999999998	0	91	2	1365	1	0	20	1	1230	1	0	18	1	996	1	0	26	2	882	1
'THRSP'	1	0	0	8.361457395	0	331	10	6506	0	0.153468386	0	176	5	2032	0.999999998	0	91	1	1366	0.999999996	0	20	2	1229	0.999999996	0	18	2	995	0.999999998	0	26	0	884
'DKFZP761J1410'	1	0	0	6.018051008	0	331	12	6504	0	0.184162063	0	176	5	2032	0.999999998	0	91	3	1364	1	0	20	0	1231		0	18	1	996	1	0	26	3	881	1
'NBN'	1	0	0	5.646760268	0	331	17	6499	0	0.260896255	0	176	5	2032	0.999999998	0	91	2	1365	1	0	20	1	1230	1	0	18	7	990	1	0	26	2	882	1
'PMF1-BGLAP'	1	0	0	8.460565194	0	331	9	6507	0	0.138121547	0	176	5	2032	0.999999998	0	91	1	1366	0.999999996	0	20	0	1231		0	18	2	995	0.999999998	0	26	1	883	0.999999997
'SULT1A2'	1	0	0	7.831543471	0	331	13	6503	0	0.199508901	0	176	5	2032	0.999999998	0	91	0	1367		0	20	1	1230	1	0	18	6	991	0.999999996	0	26	1	883	0.999999997
'RAB3IL1'	1	0	0	4.678570212	0	331	15	6501	0	0.230202578	0	176	5	2032	0.999999998	0	91	6	1361	0.999999998	0	20	0	1231		0	18	3	994	0.999999995	0	26	1	883	0.999999997
'ERGIC1'	1	0	0	5.472541655	0	331	16	6500	0	0.245549417	0	176	5	2032	0.999999998	0	91	3	1364	1	0	20	4	1227	0.999999997	0	18	2	995	0.999999998	0	26	2	882	1
'OAT'	1	0	0	11.32508335	0	331	6	6510	0	0.092081031	0	176	5	2032	0.999999998	0	91	0	1367		0	20	0	1231		0	18	0	997		0	26	1	883	0.999999997
'EXO1'	1	0	0	4.437723501	0	331	22	6494	0	0.337630448	0	176	5	2032	0.999999998	0	91	3	1364	1	0	20	1	1230	1	0	18	8	989	0.999999998	0	26	5	879	0.999999997
'MYO1B'	1	0	0	6.622733133	0	331	11	6505	0	0.168815224	0	176	5	2032	0.999999998	0	91	3	1364	1	0	20	0	1231		0	18	3	994	0.999999995	0	26	0	884
'ALG8'	1	0	0	5.316054727	0	331	21	6495	0	0.32228361	0	176	5	2032	0.999999998	0	91	0	1367		0	20	3	1228	0.999999997	0	18	6	991	0.999999996	0	26	7	877	0.999999998
'KCNK16'	1	0	0	8.460565194	0	331	9	6507	0	0.138121547	0	176	5	2032	0.999999998	0	91	1	1366	0.999999996	0	20	0	1231		0	18	2	995	0.999999998	0	26	1	883	0.999999997
'DEPDC4'	1	0	0	9.672536287	0	331	8	6508	0	0.122774708	0	176	5	2032	0.999999998	0	91	0	1367		0	20	0	1231		0	18	1	996	1	0	26	2	882	1
'OTUD4'	1	0	0	5.254435358	0	331	13	6503	0	0.199508901	0	176	5	2032	0.999999998	0	91	5	1362	1	0	20	0	1231		0	18	2	995	0.999999998	0	26	1	883	0.999999997
'NR3C1'	1	0	0	7.808716315	0	331	13	6503	0	0.199508901	0	176	5	2032	0.999999998	0	91	0	1367		0	20	0	1231		0	18	7	990	1	0	26	1	883	0.999999997
'ACTA2'	1	0	0	5.614780475	0	331	16	6500	0	0.245549417	0	176	5	2032	0.999999998	0	91	2	1365	1	0	20	1	1230	1	0	18	4	993	0.999999998	0	26	4	880	0.999999998
'ACTC1'	1	0	0	4.770774296	0	331	19	6497	0	0.291589932	0	176	5	2032	0.999999998	0	91	3	1364	1	0	20	1	1230	1	0	18	5	992	1	0	26	5	879	0.999999997
'ALX4'	1	0.966025465	0.023111493	6.132000036	1	330	28	6488	0.302114804	0.429711479	0	176	5	2032	0.999999998	0	91	3	1364	1	0	20	0	1231		1	17	13	984	0.222861721	0	26	7	877	0.999999998
'MESP2'	1	0	0	8.226500083	0	331	8	6508	0	0.122774708	0	176	5	2032	0.999999998	0	91	2	1365	1	0	20	0	1231		0	18	1	996	1	0	26	0	884
'COL10A1'	1	0	0	5.86178068	0	331	18	6498	0	0.276243094	0	176	5	2032	0.999999998	0	91	0	1367		0	20	0	1231		0	18	7	990	1	0	26	6	878	1
'GABRA5'	1	0	0	4.297466998	0	331	20	6496	0	0.306936771	0	176	5	2032	0.999999998	0	91	5	1362	1	0	20	3	1228	0.999999997	0	18	4	993	0.999999998	0	26	3	881	1
'GABRA4'	1	0	0	8.710578703	0	331	10	6506	0	0.153468386	0	176	5	2032	0.999999998	0	91	0	1367		0	20	0	1231		0	18	3	994	0.999999995	0	26	2	882	1
'C18orf25'	1	0	0	7.218715342	0	331	11	6505	0	0.168815224	0	176	5	2032	0.999999998	0	91	2	1365	1	0	20	0	1231		0	18	4	993	0.999999998	0	26	0	884
'NSG1'	1	0	0	4.268356768	0	331	22	6494	0	0.337630448	0	176	5	2032	0.999999998	0	91	4	1363	1	0	20	2	1229	0.999999996	0	18	7	990	1	0	26	4	880	0.999999998
'POLR2C'	1	0	0	5.915868125	0	331	12	6504	0	0.184162063	0	176	5	2032	0.999999998	0	91	4	1363	1	0	20	0	1231		0	18	3	994	0.999999995	0	26	0	884
'KRTAP10-11'	1	0.994400006	0.023651325	6.40432717	1	330	22	6494	0.302114804	0.337630448	0	176	5	2032	0.999999998	1	90	4	1363	0.275803802	0	20	0	1231		0	18	7	990	1	0	26	6	878	1
'CLDN16'	1	0	0	8.497240934	0	331	9	6507	0	0.138121547	0	176	5	2032	0.999999998	0	91	1	1366	0.999999996	0	20	1	1230	1	0	18	1	996	1	0	26	1	883	0.999999997
'CHRNA6'	1	0	0	7.595153362	0	331	11	6505	0	0.168815224	0	176	5	2032	0.999999998	0	91	1	1366	0.999999996	0	20	2	1229	0.999999996	0	18	1	996	1	0	26	2	882	1
'WNT2B'	1	0	0	7.097766169	0	331	12	6504	0	0.184162063	0	176	5	2032	0.999999998	0	91	1	1366	0.999999996	0	20	1	1230	1	0	18	2	995	0.999999998	0	26	3	881	1
'NR2C1'	1	0	0	6.584159696	0	331	13	6503	0	0.199508901	0	176	5	2032	0.999999998	0	91	2	1365	1	0	20	2	1229	0.999999996	0	18	3	994	0.999999995	0	26	1	883	0.999999997
'HARS'	1	0	0	5.821667549	0	331	16	6500	0	0.245549417	0	176	5	2032	0.999999998	0	91	2	1365	1	0	20	1	1230	1	0	18	6	991	0.999999996	0	26	2	882	1
'RSAD1'	1	0	0	5.018125204	0	331	17	6499	0	0.260896255	0	176	5	2032	0.999999998	0	91	4	1363	1	0	20	0	1231		0	18	7	990	1	0	26	1	883	0.999999997
'ANK2'	1	0.993132744	0.023636335	6.384129887	1	330	24	6492	0.302114804	0.368324125	0	176	5	2032	0.999999998	1	90	4	1363	0.275803802	0	20	1	1230	1	0	18	11	986	1	0	26	3	881	1
'GIMAP6'	1	0.916600485	0.021904436	5.838668642	1	330	24	6492	0.302114804	0.368324125	0	176	5	2032	0.999999998	1	90	5	1362	0.321159516	0	20	0	1231		0	18	8	989	0.999999998	0	26	6	878	1
'GALNT3'	1	0	0	7.154932667	0	331	9	6507	0	0.138121547	0	176	5	2032	0.999999998	0	91	3	1364	1	0	20	0	1231		0	18	1	996	1	0	26	0	884
'NUF2'	1	0	0	5.679348617	0	331	11	6505	0	0.168815224	0	176	5	2032	0.999999998	0	91	5	1362	1	0	20	0	1231		0	18	1	996	1	0	26	0	884
'IFNGR2'	1	0	0	5.745979241	0	331	13	6503	0	0.199508901	0	176	5	2032	0.999999998	0	91	4	1363	1	0	20	1	1230	1	0	18	3	994	0.999999995	0	26	0	884
'ABHD10'	1	0	0	12.68742266	0	331	5	6511	0	0.076734193	0	176	5	2032	0.999999998	0	91	0	1367		0	20	0	1231		0	18	0	997		0	26	0	884
'CTDNEP1'	1	0	0	8.074115741	0	331	10	6506	0	0.153468386	0	176	5	2032	0.999999998	0	91	1	1366	0.999999996	0	20	0	1231		0	18	3	994	0.999999995	0	26	1	883	0.999999997
'TEX9'	1	0	0	10.99026879	0	331	7	6509	0	0.10742787	0	176	5	2032	0.999999998	0	91	0	1367		0	20	0	1231		0	18	2	995	0.999999998	0	26	0	884
'IMPDH1'	1	0.956421042	0.022735694	6.172707068	1	330	21	6495	0.302114804	0.32228361	0	176	5	2032	0.999999998	1	90	6	1361	0.363703926	0	20	1	1230	1	0	18	6	991	0.999999996	0	26	3	881	1
'KLK8'	1	0	0	9.98362943	0	331	8	6508	0	0.122774708	0	176	5	2032	0.999999998	0	91	0	1367		0	20	0	1231		0	18	2	995	0.999999998	0	26	1	883	0.999999997
'BRS3'	1	0	0	5.935291778	0	331	13	6503	0	0.199508901	0	176	5	2032	0.999999998	0	91	3	1364	1	0	20	0	1231		0	18	3	994	0.999999995	0	26	2	882	1
'FFAR1'	1	0	0	7.521726313	0	331	10	6506	0	0.153468386	0	176	5	2032	0.999999998	0	91	2	1365	1	0	20	0	1231		0	18	3	994	0.999999995	0	26	0	884
'LRRIQ4'	1	0	0	6.291218193	0	331	16	6500	0	0.245549417	0	176	5	2032	0.999999998	0	91	1	1366	0.999999996	0	20	2	1229	0.999999996	0	18	6	991	0.999999996	0	26	2	882	1
'USP48'	1	0	0	7.313874595	0	331	14	6502	0	0.21485574	0	176	5	2032	0.999999998	0	91	0	1367		0	20	0	1231		0	18	7	990	1	0	26	2	882	1
'SCD'	1	0	0	5.359698803	0	331	13	6503	0	0.199508901	0	176	5	2032	0.999999998	0	91	5	1362	1	0	20	1	1230	1	0	18	2	995	0.999999998	0	26	0	884
'ZNF18'	1	0	0	4.89440052	0	331	18	6498	0	0.276243094	0	176	5	2032	0.999999998	0	91	3	1364	1	0	20	1	1230	1	0	18	4	993	0.999999998	0	26	5	879	0.999999997
'TNFSF10'	1	0	0	6.087529973	0	331	17	6499	0	0.260896255	0	176	5	2032	0.999999998	0	91	1	1366	0.999999996	0	20	2	1229	0.999999996	0	18	7	990	1	0	26	2	882	1
'STK38L'	1	0	0	8.226500083	0	331	8	6508	0	0.122774708	0	176	5	2032	0.999999998	0	91	2	1365	1	0	20	0	1231		0	18	1	996	1	0	26	0	884
'IGF1'	1	0	0	12.68742266	0	331	5	6511	0	0.076734193	0	176	5	2032	0.999999998	0	91	0	1367		0	20	0	1231		0	18	0	997		0	26	0	884
'ZFP14'	1	0	0	4.717685383	0	331	17	6499	0	0.260896255	0	176	5	2032	0.999999998	0	91	4	1363	1	0	20	0	1231		0	18	3	994	0.999999995	0	26	5	879	0.999999997
'ZNF80'	1	0	0	6.090595907	0	331	14	6502	0	0.21485574	0	176	5	2032	0.999999998	0	91	2	1365	1	0	20	1	1230	1	0	18	3	994	0.999999995	0	26	3	881	1
'FGF17'	1	0	0	6.919118172	0	331	11	6505	0	0.168815224	0	176	5	2032	0.999999998	0	91	2	1365	1	0	20	1	1230	1	0	18	1	996	1	0	26	2	882	1
'OR1F1'	1	0	0	6.073300659	0	331	14	6502	0	0.21485574	0	176	5	2032	0.999999998	0	91	2	1365	1	0	20	0	1231		0	18	4	993	0.999999998	0	26	3	881	1
'TYR'	1	0	0	6.527338196	0	331	11	6505	0	0.168815224	0	176	5	2032	0.999999998	0	91	3	1364	1	0	20	2	1229	0.999999996	0	18	0	997		0	26	1	883	0.999999997
'HIST1H2AD'	1	1.064773549	0.025229361	6.915792324	1	330	21	6495	0.302114804	0.32228361	0	176	5	2032	0.999999998	0	91	4	1363	1	0	20	0	1231		1	17	6	991	0.118056251	0	26	6	878	1
'HIST1H2BE'	1	0	0	6.747741232	0	331	11	6505	0	0.168815224	0	176	5	2032	0.999999998	0	91	2	1365	1	0	20	0	1231		0	18	1	996	1	0	26	3	881	1
'HIST1H2BC'	1	0	0	8.476919162	0	331	10	6506	0	0.153468386	0	176	5	2032	0.999999998	0	91	0	1367		0	20	0	1231		0	18	2	995	0.999999998	0	26	3	881	1
'C22orf23'	1	0	0	6.641609662	0	331	12	6504	0	0.184162063	0	176	5	2032	0.999999998	0	91	2	1365	1	0	20	0	1231		0	18	3	994	0.999999995	0	26	2	882	1
'CEP85L'	1	0.883663804	0.021056825	5.673914977	1	330	21	6495	0.302114804	0.32228361	0	176	5	2032	0.999999998	1	90	8	1359	0.441038116	0	20	0	1231		0	18	6	991	0.999999996	0	26	2	882	1
'NETO2'	1	0.823450799	0.019661807	5.262953394	1	330	21	6495	0.302114804	0.32228361	0	176	5	2032	0.999999998	1	90	10	1357	0.509064019	0	20	1	1230	1	0	18	4	993	0.999999998	0	26	1	883	0.999999997
'NPTXR'	1	0	0	6.747741232	0	331	11	6505	0	0.168815224	0	176	5	2032	0.999999998	0	91	2	1365	1	0	20	0	1231		0	18	1	996	1	0	26	3	881	1
'PIK3C3'	1	0	0	6.00906756	0	331	15	6501	0	0.230202578	0	176	5	2032	0.999999998	0	91	2	1365	1	0	20	1	1230	1	0	18	5	992	1	0	26	2	882	1
'TIFA'	1	0	0	10.03456057	0	331	8	6508	0	0.122774708	0	176	5	2032	0.999999998	0	91	0	1367		0	20	1	1230	1	0	18	1	996	1	0	26	1	883	0.999999997
'CNNM3'	1	0	0	6.429624477	0	331	17	6499	0	0.260896255	0	176	5	2032	0.999999998	0	91	0	1367		0	20	1	1230	1	0	18	8	989	0.999999998	0	26	3	881	1
'CCNG1'	1	0	0	6.258287629	0	331	12	6504	0	0.184162063	0	176	5	2032	0.999999998	0	91	3	1364	1	0	20	0	1231		0	18	3	994	0.999999995	0	26	1	883	0.999999997
'KLHL10'	1	0	0	4.492759124	0	331	19	6497	0	0.291589932	0	176	5	2032	0.999999998	0	91	4	1363	1	0	20	0	1231		0	18	5	992	1	0	26	5	879	0.999999997
'KLHL12'	1	0	0	5.401126725	0	331	18	6498	0	0.276243094	0	176	5	2032	0.999999998	0	91	2	1365	1	0	20	2	1229	0.999999996	0	18	6	991	0.999999996	0	26	3	881	1
'KLHL24'	1	0	0	5.083578804	0	331	16	6500	0	0.245549417	0	176	5	2032	0.999999998	0	91	4	1363	1	0	20	1	1230	1	0	18	4	993	0.999999998	0	26	2	882	1
'APPBP2'	1	0	0	7.726035056	0	331	11	6505	0	0.168815224	0	176	5	2032	0.999999998	0	91	1	1366	0.999999996	0	20	0	1231		0	18	4	993	0.999999998	0	26	1	883	0.999999997
'CYLD'	1	0.844223847	0.020202914	5.36188072	1	330	24	6492	0.302114804	0.368324125	0	176	5	2032	0.999999998	0	91	9	1358	0.999999996	0	20	2	1229	0.999999996	0	18	7	990	1	1	25	1	883	0.056357064
'GPRASP2'	1	0	0	7.154932667	0	331	9	6507	0	0.138121547	0	176	5	2032	0.999999998	0	91	3	1364	1	0	20	0	1231		0	18	1	996	1	0	26	0	884
'TMEM174'	1	0	0	5.451400746	0	331	17	6499	0	0.260896255	0	176	5	2032	0.999999998	0	91	2	1365	1	0	20	1	1230	1	0	18	5	992	1	0	26	4	880	0.999999998
'ANKRD39'	1	0	0	7.726035056	0	331	11	6505	0	0.168815224	0	176	5	2032	0.999999998	0	91	1	1366	0.999999996	0	20	0	1231		0	18	4	993	0.999999998	0	26	1	883	0.999999997
'CNOT4'	1	0	0	5.083578804	0	331	16	6500	0	0.245549417	0	176	5	2032	0.999999998	0	91	4	1363	1	0	20	1	1230	1	0	18	4	993	0.999999998	0	26	2	882	1
'DHFRL1'	1	0	0	9.837348904	0	331	9	6507	0	0.138121547	0	176	5	2032	0.999999998	0	91	0	1367		0	20	2	1229	0.999999996	0	18	2	995	0.999999998	0	26	0	884
'HIF1AN'	1	0	0	7.154932667	0	331	9	6507	0	0.138121547	0	176	5	2032	0.999999998	0	91	3	1364	1	0	20	0	1231		0	18	1	996	1	0	26	0	884
'ASS1'	1	1.00951105	0.023865389	6.60644135	1	330	18	6498	0.302114804	0.276243094	0	176	5	2032	0.999999998	1	90	6	1361	0.363703926	0	20	0	1231		0	18	4	993	0.999999998	0	26	3	881	1
'PDE2A'	1	1.06068486	0.025019683	6.974343764	1	330	18	6498	0.302114804	0.276243094	0	176	5	2032	0.999999998	0	91	6	1361	0.999999998	0	20	0	1231		1	17	4	993	0.085743409	0	26	3	881	1
'TOMM5'	1	0	0	5.883749252	0	331	11	6505	0	0.168815224	0	176	5	2032	0.999999998	0	91	4	1363	1	0	20	0	1231		0	18	0	997		0	26	2	882	1
'CGRRF1'	1	0	0	9.98362943	0	331	8	6508	0	0.122774708	0	176	5	2032	0.999999998	0	91	0	1367		0	20	0	1231		0	18	2	995	0.999999998	0	26	1	883	0.999999997
'TMEM129'	1	0	0	7.521726313	0	331	10	6506	0	0.153468386	0	176	5	2032	0.999999998	0	91	2	1365	1	0	20	0	1231		0	18	3	994	0.999999995	0	26	0	884
'SH3YL1'	1	0	0	4.713144869	0	331	20	6496	0	0.306936771	0	176	5	2032	0.999999998	0	91	3	1364	1	0	20	0	1231		0	18	8	989	0.999999998	0	26	4	880	0.999999998
'UNKL'	1	0	0	6.00906756	0	331	15	6501	0	0.230202578	0	176	5	2032	0.999999998	0	91	2	1365	1	0	20	1	1230	1	0	18	5	992	1	0	26	2	882	1
'LPAR6'	1	0	0	5.6280882	0	331	17	6499	0	0.260896255	0	176	5	2032	0.999999998	0	91	1	1366	0.999999996	0	20	0	1231		0	18	5	992	1	0	26	6	878	1
'IL26'	1	0	0	6.787150794	0	331	12	6504	0	0.184162063	0	176	5	2032	0.999999998	0	91	2	1365	1	0	20	0	1231		0	18	4	993	0.999999998	0	26	1	883	0.999999997
'PNPLA3'	1	0	0	5.134122847	0	331	20	6496	0	0.306936771	0	176	5	2032	0.999999998	0	91	2	1365	1	0	20	4	1227	0.999999997	0	18	6	991	0.999999996	0	26	3	881	1
'GREM2'	1	0	0	5.274644765	0	331	14	6502	0	0.21485574	0	176	5	2032	0.999999998	0	91	4	1363	1	0	20	0	1231		0	18	2	995	0.999999998	0	26	3	881	1
'FAM218A'	1	0	0	6.747741232	0	331	11	6505	0	0.168815224	0	176	5	2032	0.999999998	0	91	2	1365	1	0	20	0	1231		0	18	1	996	1	0	26	3	881	1
'SPTBN4'	1	0.763096349	0.018429592	4.740546493	1	330	31	6485	0.302114804	0.475751995	0	176	5	2032	0.999999998	1	90	7	1360	0.403609471	0	20	4	1227	0.999999997	0	18	9	988	0.999999999	0	26	6	878	1
'PROX2'	1	0	0	5.803454052	0	331	18	6498	0	0.276243094	0	176	5	2032	0.999999998	0	91	1	1366	0.999999996	0	20	3	1228	0.999999997	0	18	6	991	0.999999996	0	26	3	881	1
'ALDH5A1'	1	0	0	6.127983807	0	331	15	6501	0	0.230202578	0	176	5	2032	0.999999998	0	91	2	1365	1	0	20	1	1230	1	0	18	6	991	0.999999996	0	26	1	883	0.999999997
'SORBS3'	1	0	0	5.22478432	0	331	18	6498	0	0.276243094	0	176	5	2032	0.999999998	0	91	2	1365	1	0	20	2	1229	0.999999996	0	18	4	993	0.999999998	0	26	5	879	0.999999997
'RASEF'	1	0	0	5.084102866	0	331	19	6497	0	0.291589932	0	176	5	2032	0.999999998	0	91	2	1365	1	0	20	2	1229	0.999999996	0	18	5	992	1	0	26	5	879	0.999999997
'MYL6'	1	0	0	9.680037961	0	331	7	6509	0	0.10742787	0	176	5	2032	0.999999998	0	91	1	1366	0.999999996	0	20	0	1231		0	18	1	996	1	0	26	0	884
'RUVBL1'	1	0	0	6.622733133	0	331	11	6505	0	0.168815224	0	176	5	2032	0.999999998	0	91	3	1364	1	0	20	0	1231		0	18	3	994	0.999999995	0	26	0	884
'FTSJ2'	1	0	0	5.288271806	0	331	17	6499	0	0.260896255	0	176	5	2032	0.999999998	0	91	3	1364	1	0	20	2	1229	0.999999996	0	18	5	992	1	0	26	2	882	1
'FRMD7'	1	0	0	4.518493922	0	331	22	6494	0	0.337630448	0	176	5	2032	0.999999998	0	91	3	1364	1	0	20	3	1228	0.999999997	0	18	7	990	1	0	26	4	880	0.999999998
'PPM1E'	1	0	0	5.235345063	0	331	16	6500	0	0.245549417	0	176	5	2032	0.999999998	0	91	3	1364	1	0	20	0	1231		0	18	4	993	0.999999998	0	26	4	880	0.999999998
'TMPO'	1	0	0	5.560565106	0	331	17	6499	0	0.260896255	0	176	5	2032	0.999999998	0	91	2	1365	1	0	20	2	1229	0.999999996	0	18	5	992	1	0	26	3	881	1
'ZMPSTE24'	1	0	0	7.218715342	0	331	11	6505	0	0.168815224	0	176	5	2032	0.999999998	0	91	2	1365	1	0	20	0	1231		0	18	4	993	0.999999998	0	26	0	884
'C5orf34'	1	0	0	5.789510251	0	331	15	6501	0	0.230202578	0	176	5	2032	0.999999998	0	91	2	1365	1	0	20	1	1230	1	0	18	3	994	0.999999995	0	26	4	880	0.999999998
'NXPE4'	1	0	0	4.538955707	0	331	21	6495	0	0.32228361	0	176	5	2032	0.999999998	0	91	4	1363	1	0	20	0	1231		0	18	11	986	1	0	26	1	883	0.999999997
'DERL3'	1	0	0	8.892990609	0	331	8	6508	0	0.122774708	0	176	5	2032	0.999999998	0	91	1	1366	0.999999996	0	20	0	1231		0	18	1	996	1	0	26	1	883	0.999999997
'PLEKHA5'	1	0	0	7.62045183	0	331	12	6504	0	0.184162063	0	176	5	2032	0.999999998	0	91	1	1366	0.999999996	0	20	1	1230	1	0	18	5	992	1	0	26	0	884
'TMX1'	1	0	0	4.374121478	0	331	16	6500	0	0.245549417	0	176	5	2032	0.999999998	0	91	6	1361	0.999999998	0	20	0	1231		0	18	1	996	1	0	26	4	880	0.999999998
'HOXB2'	1	0	0	4.689453666	0	331	22	6494	0	0.337630448	0	176	5	2032	0.999999998	0	91	2	1365	1	0	20	0	1231		0	18	10	987	1	0	26	5	879	0.999999997
'CYB561D2'	1	0	0	6.563411033	0	331	13	6503	0	0.199508901	0	176	5	2032	0.999999998	0	91	2	1365	1	0	20	1	1230	1	0	18	4	993	0.999999998	0	26	1	883	0.999999997
'ING5'	1	0	0	6.258287629	0	331	12	6504	0	0.184162063	0	176	5	2032	0.999999998	0	91	3	1364	1	0	20	0	1231		0	18	3	994	0.999999995	0	26	1	883	0.999999997
'SERINC5'	1	1.068085709	0.025301552	6.940034971	1	330	24	6492	0.302114804	0.368324125	0	176	5	2032	0.999999998	0	91	4	1363	1	0	20	1	1230	1	1	17	13	984	0.222861721	0	26	1	883	0.999999997
'RFPL4B'	1	0	0	5.825619963	0	331	13	6503	0	0.199508901	0	176	5	2032	0.999999998	0	91	3	1364	1	0	20	0	1231		0	18	2	995	0.999999998	0	26	3	881	1
'OR6B2'	1	0	0	6.747741232	0	331	11	6505	0	0.168815224	0	176	5	2032	0.999999998	0	91	2	1365	1	0	20	0	1231		0	18	1	996	1	0	26	3	881	1
'KIAA0247'	1	0	0	5.935291778	0	331	13	6503	0	0.199508901	0	176	5	2032	0.999999998	0	91	3	1364	1	0	20	0	1231		0	18	3	994	0.999999995	0	26	2	882	1
'SLC18B1'	1	0	0	5.679348617	0	331	11	6505	0	0.168815224	0	176	5	2032	0.999999998	0	91	5	1362	1	0	20	0	1231		0	18	1	996	1	0	26	0	884
'TNFRSF19'	1	0	0	5.134122847	0	331	20	6496	0	0.306936771	0	176	5	2032	0.999999998	0	91	2	1365	1	0	20	4	1227	0.999999997	0	18	6	991	0.999999996	0	26	3	881	1
'TRIM55'	1	0	0	6.258287629	0	331	12	6504	0	0.184162063	0	176	5	2032	0.999999998	0	91	3	1364	1	0	20	0	1231		0	18	3	994	0.999999995	0	26	1	883	0.999999997
'OR9G4'	1	0	0	5.825619963	0	331	13	6503	0	0.199508901	0	176	5	2032	0.999999998	0	91	3	1364	1	0	20	0	1231		0	18	2	995	0.999999998	0	26	3	881	1
'TOX3'	1	1.002040595	0.023711231	6.540872541	1	330	19	6497	0.302114804	0.291589932	0	176	5	2032	0.999999998	1	90	6	1361	0.363703926	0	20	0	1231		0	18	6	991	0.999999996	0	26	2	882	1
'CYP8B1'	1	0.822861881	0.019846749	5.125708123	1	330	31	6485	0.302114804	0.475751995	0	176	5	2032	0.999999998	1	90	4	1363	0.275803802	0	20	3	1228	0.999999997	0	18	9	988	0.999999999	0	26	10	874	0.999999999
'TNFAIP3'	1	0	0	5.388244656	0	331	18	6498	0	0.276243094	0	176	5	2032	0.999999998	0	91	1	1366	0.999999996	0	20	1	1230	1	0	18	4	993	0.999999998	0	26	7	877	0.999999998
'TTC18'	1	0	0	9.204588246	0	331	8	6508	0	0.122774708	0	176	5	2032	0.999999998	0	91	1	1366	0.999999996	0	20	1	1230	1	0	18	1	996	1	0	26	0	884
'OPN1SW'	1	0	0	4.95064368	0	331	23	6493	0	0.352977287	0	176	5	2032	0.999999998	0	91	1	1366	0.999999996	0	20	2	1229	0.999999996	0	18	11	986	1	0	26	4	880	0.999999998
'GJC1'	1	0	0	7.154932667	0	331	9	6507	0	0.138121547	0	176	5	2032	0.999999998	0	91	3	1364	1	0	20	0	1231		0	18	1	996	1	0	26	0	884
'SLC17A4'	1	0	0	8.306983332	0	331	11	6505	0	0.168815224	0	176	5	2032	0.999999998	0	91	0	1367		0	20	0	1231		0	18	4	993	0.999999998	0	26	2	882	1
'AGMAT'	1	0.764787116	0.018369053	4.818332657	1	330	24	6492	0.302114804	0.368324125	0	176	5	2032	0.999999998	1	90	10	1357	0.509064019	0	20	0	1231		0	18	5	992	1	0	26	4	880	0.999999998
'JKAMP'	1	0	0	5.575365544	0	331	17	6499	0	0.260896255	0	176	5	2032	0.999999998	0	91	2	1365	1	0	20	3	1228	0.999999997	0	18	4	993	0.999999998	0	26	3	881	1
'USP8'	1	0.961457451	0.022835736	6.219000956	1	330	20	6496	0.302114804	0.306936771	0	176	5	2032	0.999999998	1	90	6	1361	0.363703926	0	20	0	1231		0	18	5	992	1	0	26	4	880	0.999999998
'ZNF791'	1	0	0	4.452524214	0	331	18	6498	0	0.276243094	0	176	5	2032	0.999999998	0	91	6	1361	0.999999998	0	20	4	1227	0.999999997	0	18	3	994	0.999999995	0	26	0	884
'GLT8D2'	1	0	0	10.32553253	0	331	8	6508	0	0.122774708	0	176	5	2032	0.999999998	0	91	0	1367		0	20	0	1231		0	18	3	994	0.999999995	0	26	0	884
'RPAP3'	1	0	0	5.506644524	0	331	12	6504	0	0.184162063	0	176	5	2032	0.999999998	0	91	5	1362	1	0	20	0	1231		0	18	2	995	0.999999998	0	26	0	884
'THRAP3'	1	0	0	4.25698728	0	331	26	6490	0	0.399017802	0	176	5	2032	0.999999998	0	91	2	1365	1	0	20	5	1226	0.999999998	0	18	8	989	0.999999998	0	26	6	878	1
'MTMR6'	1	0	0	9.204964677	0	331	9	6507	0	0.138121547	0	176	5	2032	0.999999998	0	91	0	1367		0	20	1	1230	1	0	18	1	996	1	0	26	2	882	1
'POU5F2'	1	0	0	5.915868125	0	331	12	6504	0	0.184162063	0	176	5	2032	0.999999998	0	91	4	1363	1	0	20	0	1231		0	18	3	994	0.999999995	0	26	0	884
'ZNF674'	1	0	0	8.236311492	0	331	9	6507	0	0.138121547	0	176	5	2032	0.999999998	0	91	1	1366	0.999999996	0	20	0	1231		0	18	1	996	1	0	26	2	882	1
'TMPPE'	1	0.96732692	0.02303081	6.214083459	1	330	23	6493	0.302114804	0.352977287	0	176	5	2032	0.999999998	0	91	6	1361	0.999999998	0	20	2	1229	0.999999996	1	17	7	990	0.133805247	0	26	3	881	1
'C2orf44'	1	0	0	5.131196813	0	331	17	6499	0	0.260896255	0	176	5	2032	0.999999998	0	91	3	1364	1	0	20	3	1228	0.999999997	0	18	2	995	0.999999998	0	26	4	880	0.999999998
'SNX6'	1	0	0	11.84411376	0	331	6	6510	0	0.092081031	0	176	5	2032	0.999999998	0	91	0	1367		0	20	1	1230	1	0	18	0	997		0	26	0	884
'CCDC113'	1	0	0	5.350099358	0	331	16	6500	0	0.245549417	0	176	5	2032	0.999999998	0	91	3	1364	1	0	20	2	1229	0.999999996	0	18	3	994	0.999999995	0	26	3	881	1
'CCDC137'	1	0	0	7.943590651	0	331	12	6504	0	0.184162063	0	176	5	2032	0.999999998	0	91	0	1367		0	20	0	1231		0	18	5	992	1	0	26	2	882	1
'OR11H6'	1	0	0	6.809915313	0	331	13	6503	0	0.199508901	0	176	5	2032	0.999999998	0	91	1	1366	0.999999996	0	20	0	1231		0	18	4	993	0.999999998	0	26	3	881	1
'FAM71F1'	1	0.866463633	0.020689794	5.533999989	1	330	23	6493	0.302114804	0.352977287	0	176	5	2032	0.999999998	1	90	8	1359	0.441038116	0	20	2	1229	0.999999996	0	18	7	990	1	0	26	1	883	0.999999997
'ZNF573'	1	0	0	10.25506702	0	331	7	6509	0	0.10742787	0	176	5	2032	0.999999998	0	91	0	1367		0	20	0	1231		0	18	0	997		0	26	2	882	1
'ZNF552'	1	0.846751366	0.0202511	5.387247629	1	330	23	6493	0.302114804	0.352977287	0	176	5	2032	0.999999998	1	90	8	1359	0.441038116	0	20	0	1231		0	18	7	990	1	0	26	3	881	1
'JMJD8'	1	0	0	6.109189491	0	331	14	6502	0	0.21485574	0	176	5	2032	0.999999998	0	91	2	1365	1	0	20	2	1229	0.999999996	0	18	2	995	0.999999998	0	26	3	881	1
'OR10K2'	1	0	0	7.900643237	0	331	10	6506	0	0.153468386	0	176	5	2032	0.999999998	0	91	1	1366	0.999999996	0	20	1	1230	1	0	18	1	996	1	0	26	2	882	1
'BTNL8'	1	0	0	9.680037961	0	331	7	6509	0	0.10742787	0	176	5	2032	0.999999998	0	91	1	1366	0.999999996	0	20	0	1231		0	18	1	996	1	0	26	0	884
'ISM1'	1	0	0	5.493833482	0	331	15	6501	0	0.230202578	0	176	5	2032	0.999999998	0	91	3	1364	1	0	20	1	1230	1	0	18	3	994	0.999999995	0	26	3	881	1
'RHOT1'	1	0	0	7.073597635	0	331	12	6504	0	0.184162063	0	176	5	2032	0.999999998	0	91	1	1366	0.999999996	0	20	0	1231		0	18	3	994	0.999999995	0	26	3	881	1
'OSBPL11'	1	0	0	6.920755814	0	331	12	6504	0	0.184162063	0	176	5	2032	0.999999998	0	91	1	1366	0.999999996	0	20	0	1231		0	18	2	995	0.999999998	0	26	4	880	0.999999998
'ODC1'	1	0.753939521	0.018129085	4.736723694	1	330	25	6491	0.302114804	0.383670964	0	176	5	2032	0.999999998	0	91	11	1356	1	0	20	0	1231		0	18	6	991	0.999999996	1	25	3	881	0.10965351
'MIPEP'	1	0	0	4.60821574	0	331	20	6496	0	0.306936771	0	176	5	2032	0.999999998	0	91	4	1363	1	0	20	3	1228	0.999999997	0	18	6	991	0.999999996	0	26	2	882	1
'SEC14L3'	1	0	0	5.040850685	0	331	17	6499	0	0.260896255	0	176	5	2032	0.999999998	0	91	4	1363	1	0	20	2	1229	0.999999996	0	18	5	992	1	0	26	1	883	0.999999997
'NAT14'	1	0	0	8.460565194	0	331	9	6507	0	0.138121547	0	176	5	2032	0.999999998	0	91	1	1366	0.999999996	0	20	0	1231		0	18	2	995	0.999999998	0	26	1	883	0.999999997
'APOBEC1'	1	0	0	8.236311492	0	331	9	6507	0	0.138121547	0	176	5	2032	0.999999998	0	91	1	1366	0.999999996	0	20	0	1231		0	18	1	996	1	0	26	2	882	1
'CEACAM19'	1	0	0	5.364371683	0	331	14	6502	0	0.21485574	0	176	5	2032	0.999999998	0	91	4	1363	1	0	20	0	1231		0	18	3	994	0.999999995	0	26	2	882	1
'HRAS'	1	0	0	4.779126947	0	331	16	6500	0	0.245549417	0	176	5	2032	0.999999998	0	91	5	1362	1	0	20	1	1230	1	0	18	3	994	0.999999995	0	26	2	882	1
'BHMT2'	1	0	0	9.680037961	0	331	7	6509	0	0.10742787	0	176	5	2032	0.999999998	0	91	1	1366	0.999999996	0	20	0	1231		0	18	1	996	1	0	26	0	884
'ITFG2'	1	0	0	5.444274541	0	331	18	6498	0	0.276243094	0	176	5	2032	0.999999998	0	91	2	1365	1	0	20	5	1226	0.999999998	0	18	3	994	0.999999995	0	26	3	881	1
'RGS7BP'	1	0	0	8.236311492	0	331	9	6507	0	0.138121547	0	176	5	2032	0.999999998	0	91	1	1366	0.999999996	0	20	0	1231		0	18	1	996	1	0	26	2	882	1
'FAM83F'	1	0	0	5.832368238	0	331	17	6499	0	0.260896255	0	176	5	2032	0.999999998	0	91	1	1366	0.999999996	0	20	0	1231		0	18	7	990	1	0	26	4	880	0.999999998
'NLRP4'	1	0	0	5.971139467	0	331	13	6503	0	0.199508901	0	176	5	2032	0.999999998	0	91	3	1364	1	0	20	2	1229	0.999999996	0	18	1	996	1	0	26	2	882	1
'LRRC2'	1	0	0	6.770391514	0	331	14	6502	0	0.21485574	0	176	5	2032	0.999999998	0	91	1	1366	0.999999996	0	20	3	1228	0.999999997	0	18	3	994	0.999999995	0	26	2	882	1
'ZNF213'	1	0	0	4.205388393	0	331	19	6497	0	0.291589932	0	176	5	2032	0.999999998	0	91	6	1361	0.999999998	0	20	1	1230	1	0	18	5	992	1	0	26	2	882	1
'PORCN'	1	0	0	5.715444514	0	331	12	6504	0	0.184162063	0	176	5	2032	0.999999998	0	91	4	1363	1	0	20	1	1230	1	0	18	0	997		0	26	2	882	1
'C9orf91'	1	0	0	6.787150794	0	331	12	6504	0	0.184162063	0	176	5	2032	0.999999998	0	91	2	1365	1	0	20	0	1231		0	18	4	993	0.999999998	0	26	1	883	0.999999997
'CD93'	1	0.880166592	0.021078603	5.57755764	1	330	26	6490	0.302114804	0.399017802	0	176	5	2032	0.999999998	0	91	7	1360	0.999999999	0	20	3	1228	0.999999997	1	17	8	989	0.149288371	0	26	3	881	1
'SERGEF'	1	0	0	5.749855852	0	331	14	6502	0	0.21485574	0	176	5	2032	0.999999998	0	91	3	1364	1	0	20	0	1231		0	18	4	993	0.999999998	0	26	2	882	1
'TMIGD2'	1	0	0	6.808594935	0	331	12	6504	0	0.184162063	0	176	5	2032	0.999999998	0	91	2	1365	1	0	20	1	1230	1	0	18	3	994	0.999999995	0	26	1	883	0.999999997
'LCE1E'	1	0	0	5.789510251	0	331	15	6501	0	0.230202578	0	176	5	2032	0.999999998	0	91	2	1365	1	0	20	1	1230	1	0	18	3	994	0.999999995	0	26	4	880	0.999999998
'CD200R1'	1	0	0	7.726035056	0	331	11	6505	0	0.168815224	0	176	5	2032	0.999999998	0	91	1	1366	0.999999996	0	20	0	1231		0	18	4	993	0.999999998	0	26	1	883	0.999999997
'LCE3A'	1	0	0	8.646233081	0	331	8	6508	0	0.122774708	0	176	5	2032	0.999999998	0	91	1	1366	0.999999996	0	20	0	1231		0	18	0	997		0	26	2	882	1
'UGT3A2'	1	0	0	4.677126743	0	331	21	6495	0	0.32228361	0	176	5	2032	0.999999998	0	91	3	1364	1	0	20	1	1230	1	0	18	9	988	0.999999999	0	26	3	881	1
'FN3K'	1	0	0	5.083578804	0	331	16	6500	0	0.245549417	0	176	5	2032	0.999999998	0	91	4	1363	1	0	20	1	1230	1	0	18	4	993	0.999999998	0	26	2	882	1
'MOB1A'	1	0	0	8.105558741	0	331	10	6506	0	0.153468386	0	176	5	2032	0.999999998	0	91	1	1366	0.999999996	0	20	1	1230	1	0	18	2	995	0.999999998	0	26	1	883	0.999999997
'YDJC'	1	0	0	11.32508335	0	331	6	6510	0	0.092081031	0	176	5	2032	0.999999998	0	91	0	1367		0	20	0	1231		0	18	0	997		0	26	1	883	0.999999997
'SPAG8'	1	0	0	6.919118172	0	331	11	6505	0	0.168815224	0	176	5	2032	0.999999998	0	91	2	1365	1	0	20	1	1230	1	0	18	1	996	1	0	26	2	882	1
'C16orf11'	1	0	0	7.075703561	0	331	11	6505	0	0.168815224	0	176	5	2032	0.999999998	0	91	2	1365	1	0	20	1	1230	1	0	18	2	995	0.999999998	0	26	1	883	0.999999997
'INPP5B'	1	0	0	5.12199469	0	331	20	6496	0	0.306936771	0	176	5	2032	0.999999998	0	91	2	1365	1	0	20	3	1228	0.999999997	0	18	7	990	1	0	26	3	881	1
'MAP4'	1	0	0	4.492759124	0	331	19	6497	0	0.291589932	0	176	5	2032	0.999999998	0	91	4	1363	1	0	20	0	1231		0	18	5	992	1	0	26	5	879	0.999999997
'SPATS2L'	1	0	0	7.460481863	0	331	12	6504	0	0.184162063	0	176	5	2032	0.999999998	0	91	1	1366	0.999999996	0	20	2	1229	0.999999996	0	18	3	994	0.999999995	0	26	1	883	0.999999997
'ZNF182'	1	0	0	6.193273144	0	331	14	6502	0	0.21485574	0	176	5	2032	0.999999998	0	91	2	1365	1	0	20	0	1231		0	18	5	992	1	0	26	2	882	1
'ADAM28'	1	0.88128139	0.021024122	5.635789035	1	330	24	6492	0.302114804	0.368324125	0	176	8	2029	0.999999998	1	90	2	1365	0.175912332	0	20	0	1231		0	18	9	988	0.999999999	0	26	5	879	0.999999997
'SLC23A2'	1	0.780183283	0.018711569	4.930928255	1	330	26	6490	0.302114804	0.399017802	0	176	8	2029	0.999999998	1	90	5	1362	0.321159516	0	20	0	1231		0	18	11	986	1	0	26	2	882	1
'FKBP8'	1	0.906533124	0.021634221	5.78378422	1	330	28	6488	0.302114804	0.429711479	0	176	8	2029	0.999999998	1	90	1	1366	0.120973156	0	20	7	1224	0.999999997	0	18	11	986	1	0	26	1	883	0.999999997
'VPS52'	1	0	0	4.92697859	0	331	14	6502	0	0.21485574	0	176	8	2029	0.999999998	0	91	1	1366	0.999999996	0	20	0	1231		0	18	2	995	0.999999998	0	26	3	881	1
'CS'	1	0	0	4.353018036	0	331	16	6500	0	0.245549417	0	176	8	2029	0.999999998	0	91	2	1365	1	0	20	0	1231		0	18	2	995	0.999999998	0	26	4	880	0.999999998
'EMR2'	1	0	0	4.395026118	0	331	15	6501	0	0.230202578	0	176	8	2029	0.999999998	0	91	3	1364	1	0	20	0	1231		0	18	3	994	0.999999995	0	26	1	883	0.999999997
'MDGA1'	1	0.681147688	0.016434728	4.245317625	1	330	27	6489	0.302114804	0.414364641	0	176	8	2029	0.999999998	1	90	8	1359	0.441038116	0	20	0	1231		0	18	7	990	1	0	26	4	880	0.999999998
'ABHD4'	1	0.985348335	0.023270736	6.457374302	1	330	19	6497	0.302114804	0.291589932	0	176	8	2029	0.999999998	1	90	2	1365	0.175912332	0	20	1	1230	1	0	18	5	992	1	0	26	3	881	1
'C21orf91'	1	0	0	4.789109509	0	331	14	6502	0	0.21485574	0	176	8	2029	0.999999998	0	91	2	1365	1	0	20	1	1230	1	0	18	2	995	0.999999998	0	26	1	883	0.999999997
'HDGFRP2'	1	0.688814581	0.016682716	4.252435286	1	330	34	6482	0.302114804	0.521792511	0	176	8	2029	0.999999998	0	91	4	1363	1	0	20	0	1231		0	18	11	986	1	1	25	11	873	0.295313332
'SCNN1A'	1	0.794207452	0.019048718	5.017297823	1	330	25	6491	0.302114804	0.383670964	0	176	8	2029	0.999999998	0	91	5	1362	1	0	20	1	1230	1	1	17	5	992	0.102037091	0	26	6	878	1
'ARPC4-TTLL3'	1	0	0	4.401490538	0	331	21	6495	0	0.32228361	0	176	8	2029	0.999999998	0	91	0	1367		0	20	1	1230	1	0	18	9	988	0.999999999	0	26	3	881	1
'PPP2R1B'	1	0	0	4.203471771	0	331	22	6494	0	0.337630448	0	176	8	2029	0.999999998	0	91	0	1367		0	20	3	1228	0.999999997	0	18	6	991	0.999999996	0	26	5	879	0.999999997
'MANEAL'	1	0	0	4.6305611	0	331	16	6500	0	0.245549417	0	176	8	2029	0.999999998	0	91	1	1366	0.999999996	0	20	2	1229	0.999999996	0	18	1	996	1	0	26	4	880	0.999999998
'GNL3L'	1	0	0	5.681746924	0	331	12	6504	0	0.184162063	0	176	8	2029	0.999999998	0	91	0	1367		0	20	0	1231		0	18	2	995	0.999999998	0	26	2	882	1
'SERPINA1'	1	0.972410284	0.022988288	6.358405784	1	330	19	6497	0.302114804	0.291589932	0	176	8	2029	0.999999998	0	91	3	1364	1	0	20	0	1231		1	17	4	993	0.085743409	0	26	4	880	0.999999998
'SERPINB9'	1	0.972410284	0.022988288	6.358405784	1	330	19	6497	0.302114804	0.291589932	0	176	8	2029	0.999999998	0	91	3	1364	1	0	20	0	1231		1	17	4	993	0.085743409	0	26	4	880	0.999999998
'CHST8'	1	0.867751473	0.020670492	5.57330239	1	330	22	6494	0.302114804	0.337630448	0	176	8	2029	0.999999998	1	90	4	1363	0.275803802	0	20	3	1228	0.999999997	0	18	5	992	1	0	26	2	882	1
'ATAD2'	1	0.990737719	0.023374781	6.5112324	1	330	18	6498	0.302114804	0.276243094	0	176	8	2029	0.999999998	1	90	2	1365	0.175912332	0	20	0	1231		0	18	4	993	0.999999998	0	26	4	880	0.999999998
'SRSF5'	1	0	0	4.372158087	0	331	17	6499	0	0.260896255	0	176	8	2029	0.999999998	0	91	2	1365	1	0	20	0	1231		0	18	5	992	1	0	26	2	882	1
'WDR90'	1	0.743658599	0.017916772	4.647787967	1	330	28	6488	0.302114804	0.429711479	0	176	8	2029	0.999999998	0	91	5	1362	1	1	19	3	1228	0.062504768	0	18	3	994	0.999999995	0	26	9	875	1
'WDR91'	1	0.551652291	0.013446432	3.35813887	1	330	36	6480	0.302114804	0.552486188	0	176	8	2029	0.999999998	0	91	12	1355	1	0	20	2	1229	0.999999996	1	17	7	990	0.133805247	0	26	7	877	0.999999998
'FANCC'	1	1.023793049	0.024075906	6.782683068	1	330	17	6499	0.302114804	0.260896255	0	176	8	2029	0.999999998	1	90	2	1365	0.175912332	0	20	1	1230	1	0	18	3	994	0.999999995	0	26	3	881	1
'FANCB'	1	0	0	4.316138956	0	331	14	6502	0	0.21485574	0	176	8	2029	0.999999998	0	91	4	1363	1	0	20	0	1231		0	18	2	995	0.999999998	0	26	0	884
'DNAJB1'	1	0	0	4.312530148	0	331	20	6496	0	0.306936771	0	176	8	2029	0.999999998	0	91	0	1367		0	20	0	1231		0	18	6	991	0.999999996	0	26	6	878	1
'ARRDC3'	1	0	0	4.281906279	0	331	17	6499	0	0.260896255	0	176	8	2029	0.999999998	0	91	2	1365	1	0	20	3	1228	0.999999997	0	18	0	997		0	26	4	880	0.999999998
'AMIGO2'	1	0.820718087	0.019666689	5.193508317	1	330	26	6490	0.302114804	0.399017802	0	176	8	2029	0.999999998	1	90	3	1364	0.22745321	0	20	1	1230	1	0	18	9	988	0.999999999	0	26	5	879	0.999999997
'ATP1A3'	1	0.505454025	0.012372579	3.046789789	1	330	43	6473	0.302114804	0.659914058	0	176	8	2029	0.999999998	0	91	12	1355	1	0	20	2	1229	0.999999996	0	18	12	985	0.999999998	1	25	9	875	0.252738545
'STARD8'	1	0.700018979	0.016902417	4.353569832	1	330	29	6487	0.302114804	0.445058318	0	176	8	2029	0.999999998	1	90	6	1361	0.363703926	0	20	2	1229	0.999999996	0	18	7	990	1	0	26	6	878	1
'SAMD4B'	1	0.778075063	0.018694336	4.894413467	1	330	27	6489	0.302114804	0.414364641	0	176	8	2029	0.999999998	1	90	4	1363	0.275803802	0	20	1	1230	1	0	18	9	988	0.999999999	0	26	5	879	0.999999997
'EVI5'	1	0	0	4.251735706	0	331	19	6497	0	0.291589932	0	176	8	2029	0.999999998	0	91	1	1366	0.999999996	0	20	2	1229	0.999999996	0	18	3	994	0.999999995	0	26	5	879	0.999999997
'ZDHHC5'	1	0.817109138	0.019490984	5.235627475	1	330	21	6495	0.302114804	0.32228361	0	176	8	2029	0.999999998	1	90	6	1361	0.363703926	0	20	0	1231		0	18	6	991	0.999999996	0	26	1	883	0.999999997
'RBM25'	1	0.735495111	0.017670306	4.631530096	1	330	24	6492	0.302114804	0.368324125	0	176	8	2029	0.999999998	1	90	7	1360	0.403609471	0	20	2	1229	0.999999996	0	18	3	994	0.999999995	0	26	4	880	0.999999998
'SKAP1'	1	0	0	4.931161554	0	331	13	6503	0	0.199508901	0	176	8	2029	0.999999998	0	91	2	1365	1	0	20	2	1229	0.999999996	0	18	0	997		0	26	1	883	0.999999997
'C1orf86'	1	0	0	5.867483816	0	331	11	6505	0	0.168815224	0	176	8	2029	0.999999998	0	91	0	1367		0	20	0	1231		0	18	1	996	1	0	26	2	882	1
'MB21D2'	1	0.822037198	0.019596022	5.276056218	1	330	20	6496	0.302114804	0.306936771	0	176	8	2029	0.999999998	1	90	6	1361	0.363703926	0	20	0	1231		0	18	4	993	0.999999998	0	26	2	882	1
'WNK3'	1	0.785787222	0.018856236	4.958941433	1	330	25	6491	0.302114804	0.383670964	0	176	8	2029	0.999999998	1	90	4	1363	0.275803802	0	20	0	1231		0	18	6	991	0.999999996	0	26	7	877	0.999999998
'TEX264'	1	0.946048476	0.022339582	6.212278091	1	330	18	6498	0.302114804	0.276243094	0	176	8	2029	0.999999998	0	91	5	1362	1	0	20	1	1230	1	1	17	4	993	0.085743409	0	26	0	884
'ZKSCAN5'	1	1.040176728	0.024471895	6.877173887	1	330	18	6498	0.302114804	0.276243094	0	176	8	2029	0.999999998	0	91	2	1365	1	0	20	0	1231		1	17	4	993	0.085743409	0	26	4	880	0.999999998
'RNASET2'	1	0	0	4.853371494	0	331	14	6502	0	0.21485574	0	176	8	2029	0.999999998	0	91	2	1365	1	0	20	0	1231		0	18	4	993	0.999999998	0	26	0	884
'SDF4'	1	0.970168158	0.022924074	6.354558191	1	330	18	6498	0.302114804	0.276243094	0	176	8	2029	0.999999998	0	91	3	1364	1	0	20	1	1230	1	1	17	0	997	0.01773399	0	26	6	878	1
'OLFML3'	1	0	0	6.189805763	0	331	10	6506	0	0.153468386	0	176	8	2029	0.999999998	0	91	0	1367		0	20	0	1231		0	18	1	996	1	0	26	1	883	0.999999997
'ABLIM3'	1	0.596613942	0.01444078	3.69436984	1	330	27	6489	0.302114804	0.414364641	0	176	8	2029	0.999999998	1	90	13	1354	0.596040487	0	20	0	1231		0	18	5	992	1	0	26	1	883	0.999999997
'ZMAT3'	1	1.002296117	0.023623762	6.602749407	1	330	18	6498	0.302114804	0.276243094	0	176	8	2029	0.999999998	1	90	2	1365	0.175912332	0	20	0	1231		0	18	5	992	1	0	26	3	881	1
'VGF'	1	0	0	4.353018036	0	331	16	6500	0	0.245549417	0	176	8	2029	0.999999998	0	91	2	1365	1	0	20	0	1231		0	18	2	995	0.999999998	0	26	4	880	0.999999998
'TMEM145'	1	0.722017139	0.017377707	4.525464115	1	330	28	6488	0.302114804	0.429711479	0	176	8	2029	0.999999998	1	90	7	1360	0.403609471	0	20	4	1227	0.999999997	0	18	9	988	0.999999999	0	26	0	884
'SIDT2'	1	0.75327348	0.018121829	4.72439361	1	330	27	6489	0.302114804	0.414364641	0	176	8	2029	0.999999998	0	91	6	1361	0.999999998	0	20	4	1227	0.999999997	1	17	4	993	0.085743409	0	26	5	879	0.999999997
'MMS19'	1	0.763601915	0.018388718	4.776271007	1	330	29	6487	0.302114804	0.445058318	0	176	8	2029	0.999999998	0	91	4	1363	1	0	20	1	1230	1	0	18	9	988	0.999999999	1	25	7	877	0.20769618
'SMOC2'	1	0.724395765	0.017472088	4.515785099	1	330	29	6487	0.302114804	0.445058318	0	176	8	2029	0.999999998	0	91	6	1361	0.999999998	0	20	2	1229	0.999999996	1	17	7	990	0.133805247	0	26	6	878	1
'ANGPT4'	1	0.912953738	0.021672499	5.912615419	1	330	20	6496	0.302114804	0.306936771	0	176	8	2029	0.999999998	1	90	3	1364	0.22745321	0	20	0	1231		0	18	5	992	1	0	26	4	880	0.999999998
'PACRGL'	1	0	0	4.316138956	0	331	14	6502	0	0.21485574	0	176	8	2029	0.999999998	0	91	4	1363	1	0	20	0	1231		0	18	2	995	0.999999998	0	26	0	884
'NXPH4'	1	0	0	5.057702724	0	331	15	6501	0	0.230202578	0	176	8	2029	0.999999998	0	91	1	1366	0.999999996	0	20	2	1229	0.999999996	0	18	4	993	0.999999998	0	26	0	884
'MAN2A1'	1	0.610262677	0.01481761	3.748530301	1	330	33	6483	0.302114804	0.506445672	0	176	8	2029	0.999999998	1	90	9	1358	0.476142002	0	20	1	1230	1	0	18	10	987	1	0	26	5	879	0.999999997
'SSBP3'	1	0.998638095	0.023558188	6.561188352	1	330	19	6497	0.302114804	0.291589932	0	176	8	2029	0.999999998	0	91	3	1364	1	0	20	2	1229	0.999999996	0	18	5	992	1	1	25	1	883	0.056357064
'RING1'	1	0	0	5.788761397	0	331	12	6504	0	0.184162063	0	176	8	2029	0.999999998	0	91	0	1367		0	20	0	1231		0	18	3	994	0.999999995	0	26	1	883	0.999999997
'LYAR'	1	0	0	4.61943305	0	331	16	6500	0	0.245549417	0	176	8	2029	0.999999998	0	91	1	1366	0.999999996	0	20	1	1230	1	0	18	2	995	0.999999998	0	26	4	880	0.999999998
'TTC12'	1	0.887306142	0.021187452	5.658351327	1	330	25	6491	0.302114804	0.383670964	0	176	8	2029	0.999999998	0	91	2	1365	1	0	20	1	1230	1	1	17	7	990	0.133805247	0	26	7	877	0.999999998
'OR8J3'	1	0	0	4.609569586	0	331	15	6501	0	0.230202578	0	176	8	2029	0.999999998	0	91	2	1365	1	0	20	2	1229	0.999999996	0	18	1	996	1	0	26	2	882	1
'EEA1'	1	0.715366035	0.017243746	4.467730161	1	330	29	6487	0.302114804	0.445058318	0	176	8	2029	0.999999998	0	91	7	1360	0.999999999	0	20	0	1231		1	17	11	986	0.194184481	0	26	3	881	1
'VWA5A'	1	0.642098325	0.015542979	3.972810671	1	330	30	6486	0.302114804	0.460405157	0	176	8	2029	0.999999998	1	90	9	1358	0.476142002	0	20	2	1229	0.999999996	0	18	8	989	0.999999998	0	26	3	881	1
'KPNA6'	1	0	0	4.251489888	0	331	19	6497	0	0.291589932	0	176	8	2029	0.999999998	0	91	2	1365	1	0	20	2	1229	0.999999996	0	18	6	991	0.999999996	0	26	1	883	0.999999997
'ZNF727'	1	0	0	4.798485348	0	331	15	6501	0	0.230202578	0	176	8	2029	0.999999998	0	91	1	1366	0.999999996	0	20	0	1231		0	18	3	994	0.999999995	0	26	3	881	1
'PELO'	1	1.015978277	0.023855228	6.764426609	1	330	16	6500	0.302114804	0.245549417	0	176	8	2029	0.999999998	0	91	4	1363	1	0	20	0	1231		1	17	3	994	0.069170782	0	26	1	883	0.999999997
'PEX5'	1	0.901665944	0.02139127	5.851554207	1	330	19	6497	0.302114804	0.291589932	0	176	8	2029	0.999999998	0	91	5	1362	1	1	19	1	1230	0.031731415	0	18	2	995	0.999999998	0	26	3	881	1
'ZNF517'	1	0	0	4.656952551	0	331	15	6501	0	0.230202578	0	176	8	2029	0.999999998	0	91	2	1365	1	0	20	0	1231		0	18	4	993	0.999999998	0	26	1	883	0.999999997
'PGM2'	1	1.038161304	0.024314695	6.957491659	1	330	15	6501	0.302114804	0.230202578	0	176	8	2029	0.999999998	1	90	3	1364	0.22745321	0	20	1	1230	1	0	18	2	995	0.999999998	0	26	1	883	0.999999997
'GUCY1A2'	1	0.854954582	0.020383656	5.481306914	1	330	22	6494	0.302114804	0.337630448	0	176	8	2029	0.999999998	0	91	5	1362	1	0	20	0	1231		0	18	7	990	1	1	25	2	882	0.083377677
'ZNF205'	1	0.703258298	0.016990211	4.367636346	1	330	31	6485	0.302114804	0.475751995	0	176	8	2029	0.999999998	1	90	5	1362	0.321159516	0	20	0	1231		0	18	12	985	0.999999998	0	26	6	878	1
'PCOLCE2'	1	0	0	4.656952551	0	331	15	6501	0	0.230202578	0	176	8	2029	0.999999998	0	91	2	1365	1	0	20	0	1231		0	18	4	993	0.999999998	0	26	1	883	0.999999997
'SSH1'	1	0.805432663	0.019322849	5.083317808	1	330	26	6490	0.302114804	0.399017802	0	176	8	2029	0.999999998	1	90	3	1364	0.22745321	0	20	1	1230	1	0	18	7	990	1	0	26	7	877	0.999999998
'FMO3'	1	0	0	5.788761397	0	331	12	6504	0	0.184162063	0	176	8	2029	0.999999998	0	91	0	1367		0	20	0	1231		0	18	3	994	0.999999995	0	26	1	883	0.999999997
'PLCXD1'	1	0	0	4.66196908	0	331	17	6499	0	0.260896255	0	176	8	2029	0.999999998	0	91	1	1366	0.999999996	0	20	3	1228	0.999999997	0	18	3	994	0.999999995	0	26	2	882	1
'VOPP1'	1	0	0	17.72117691	0	331	5	6511	0	0.076734193	0	176	2	2035	0.999999999	0	91	2	1365	1	0	20	0	1231		0	18	1	996	1	0	26	0	884
'RDH14'	1	0	0	38.5896477	0	331	3	6513	0	0.046040516	0	176	2	2035	0.999999999	0	91	0	1367		0	20	0	1231		0	18	0	997		0	26	1	883	0.999999997
'NEFM'	1	0	0	15.73898014	0	331	9	6507	0	0.138121547	0	176	2	2035	0.999999999	0	91	0	1367		0	20	1	1230	1	0	18	4	993	0.999999998	0	26	2	882	1
'TMEFF2'	1	0	0	16.00147609	0	331	6	6510	0	0.092081031	0	176	2	2035	0.999999999	0	91	2	1365	1	0	20	0	1231		0	18	2	995	0.999999998	0	26	0	884
'SDAD1'	1	0	0	8.191211967	0	331	13	6503	0	0.199508901	0	176	2	2035	0.999999999	0	91	3	1364	1	0	20	1	1230	1	0	18	4	993	0.999999998	0	26	3	881	1
'KIAA2013'	1	0	0	43.3112208	0	331	3	6513	0	0.046040516	0	176	2	2035	0.999999999	0	91	0	1367		0	20	0	1231		0	18	1	996	1	0	26	0	884
'RASL11B'	1	0	0	9.963704692	0	331	11	6505	0	0.168815224	0	176	2	2035	0.999999999	0	91	3	1364	1	0	20	4	1227	0.999999997	0	18	2	995	0.999999998	0	26	0	884
'FADS1'	1	0	0	21.94748736	0	331	5	6511	0	0.076734193	0	176	2	2035	0.999999999	0	91	1	1366	0.999999996	0	20	0	1231		0	18	2	995	0.999999998	0	26	0	884
'FBXO17'	1	0	0	17.72117691	0	331	5	6511	0	0.076734193	0	176	2	2035	0.999999999	0	91	2	1365	1	0	20	0	1231		0	18	1	996	1	0	26	0	884
'FBXO15'	1	0	0	16.13208977	0	331	6	6510	0	0.092081031	0	176	2	2035	0.999999999	0	91	2	1365	1	0	20	1	1230	1	0	18	1	996	1	0	26	0	884
'CCDC144A'	1	0	0	15.34823905	0	331	6	6510	0	0.092081031	0	176	2	2035	0.999999999	0	91	2	1365	1	0	20	1	1230	1	0	18	0	997		0	26	1	883	0.999999997
'FBXO42'	1	0	0	13.97920059	0	331	7	6509	0	0.10742787	0	176	2	2035	0.999999999	0	91	2	1365	1	0	20	0	1231		0	18	2	995	0.999999998	0	26	1	883	0.999999997
'TNFSF13B'	1	0	0	11.41948975	0	331	10	6506	0	0.153468386	0	176	2	2035	0.999999999	0	91	2	1365	1	0	20	2	1229	0.999999996	0	18	3	994	0.999999995	0	26	1	883	0.999999997
'BCAS4'	1	0	0	15.73833967	0	331	7	6509	0	0.10742787	0	176	2	2035	0.999999999	0	91	1	1366	0.999999996	0	20	0	1231		0	18	2	995	0.999999998	0	26	2	882	1
'RABGGTB'	1	0	0	8.745751382	0	331	17	6499	0	0.260896255	0	176	2	2035	0.999999999	0	91	0	1367		0	20	0	1231		0	18	10	987	1	0	26	5	879	0.999999997
'GSTZ1'	1	0	0	11.33313695	0	331	8	6508	0	0.122774708	0	176	2	2035	0.999999999	0	91	3	1364	1	0	20	1	1230	1	0	18	1	996	1	0	26	1	883	0.999999997
'KCNK3'	1	0	0	11.99189318	0	331	8	6508	0	0.122774708	0	176	2	2035	0.999999999	0	91	2	1365	1	0	20	0	1231		0	18	1	996	1	0	26	3	881	1
'PEX26'	1	0	0	24.47449624	0	331	6	6510	0	0.092081031	0	176	2	2035	0.999999999	0	91	0	1367		0	20	1	1230	1	0	18	3	994	0.999999995	0	26	0	884
'IL36A'	1	0	0	38.5896477	0	331	3	6513	0	0.046040516	0	176	2	2035	0.999999999	0	91	0	1367		0	20	0	1231		0	18	0	997		0	26	1	883	0.999999997
'BSX'	1	0	0	7.83438373	0	331	13	6503	0	0.199508901	0	176	2	2035	0.999999999	0	91	4	1363	1	0	20	1	1230	1	0	18	5	992	1	0	26	1	883	0.999999997
'NKAIN2'	1	0	0	22.61593419	0	331	6	6510	0	0.092081031	0	176	2	2035	0.999999999	0	91	0	1367		0	20	0	1231		0	18	3	994	0.999999995	0	26	1	883	0.999999997
'NKAIN4'	1	0	0	8.21490714	0	331	14	6502	0	0.21485574	0	176	2	2035	0.999999999	0	91	2	1365	1	0	20	1	1230	1	0	18	4	993	0.999999998	0	26	5	879	0.999999997
'NEU1'	1	0	0	8.705873281	0	331	10	6506	0	0.153468386	0	176	2	2035	0.999999999	0	91	4	1363	1	0	20	0	1231		0	18	2	995	0.999999998	0	26	2	882	1
'ZBTB9'	1	0	0	34.46651139	0	331	4	6512	0	0.061387354	0	176	2	2035	0.999999999	0	91	0	1367		0	20	1	1230	1	0	18	1	996	1	0	26	0	884
'FCER1A'	1	0	0	15.22204559	0	331	6	6510	0	0.092081031	0	176	2	2035	0.999999999	0	91	2	1365	1	0	20	0	1231		0	18	1	996	1	0	26	1	883	0.999999997
'PEX19'	1	0	0	8.11962357	0	331	12	6504	0	0.184162063	0	176	2	2035	0.999999999	0	91	3	1364	1	0	20	0	1231		0	18	2	995	0.999999998	0	26	5	879	0.999999997
'HTRA1'	1	0	0	8.191211967	0	331	13	6503	0	0.199508901	0	176	2	2035	0.999999999	0	91	3	1364	1	0	20	1	1230	1	0	18	4	993	0.999999998	0	26	3	881	1
'DAPP1'	1	0	0	15.73833967	0	331	7	6509	0	0.10742787	0	176	2	2035	0.999999999	0	91	1	1366	0.999999996	0	20	0	1231		0	18	2	995	0.999999998	0	26	2	882	1
'ELF4'	1	0	0	11.68975068	0	331	11	6505	0	0.168815224	0	176	2	2035	0.999999999	0	91	1	1366	0.999999996	0	20	0	1231		0	18	6	991	0.999999996	0	26	2	882	1
'CLVS1'	1	0	0	12.44212384	0	331	8	6508	0	0.122774708	0	176	2	2035	0.999999999	0	91	2	1365	1	0	20	0	1231		0	18	2	995	0.999999998	0	26	2	882	1
'RRM2'	1	0	0	10.88659797	0	331	8	6508	0	0.122774708	0	176	2	2035	0.999999999	0	91	3	1364	1	0	20	0	1231		0	18	1	996	1	0	26	2	882	1
'CD4'	1	0	0	6.309632842	0	331	19	6497	0	0.291589932	0	176	2	2035	0.999999999	0	91	3	1364	1	0	20	4	1227	0.999999997	0	18	5	992	1	0	26	5	879	0.999999997
'CD9'	1	0	0	13.26514741	0	331	10	6506	0	0.153468386	0	176	2	2035	0.999999999	0	91	1	1366	0.999999996	0	20	4	1227	0.999999997	0	18	2	995	0.999999998	0	26	1	883	0.999999997
'CDA'	1	0	0	16.5428264	0	331	7	6509	0	0.10742787	0	176	2	2035	0.999999999	0	91	1	1366	0.999999996	0	20	0	1231		0	18	3	994	0.999999995	0	26	1	883	0.999999997
'CFP'	1	0	0	7.886971969	0	331	10	6506	0	0.153468386	0	176	2	2035	0.999999999	0	91	5	1362	1	0	20	0	1231		0	18	1	996	1	0	26	2	882	1
'RRP7A'	1	0	0	34.46651139	0	331	4	6512	0	0.061387354	0	176	2	2035	0.999999999	0	91	0	1367		0	20	1	1230	1	0	18	1	996	1	0	26	0	884
'RRS1'	1	0	0	9.995726706	0	331	11	6505	0	0.168815224	0	176	2	2035	0.999999999	0	91	2	1365	1	0	20	0	1231		0	18	4	993	0.999999998	0	26	3	881	1
'ST3GAL5'	1	0	0	13.01748266	0	331	8	6508	0	0.122774708	0	176	2	2035	0.999999999	0	91	2	1365	1	0	20	1	1230	1	0	18	2	995	0.999999998	0	26	1	883	0.999999997
'LRRC37A3'	1	0	0	13.96659369	0	331	9	6507	0	0.138121547	0	176	2	2035	0.999999999	0	91	1	1366	0.999999996	0	20	0	1231		0	18	5	992	1	0	26	1	883	0.999999997
'ARL14EP'	1	0	0	12.60527964	0	331	8	6508	0	0.122774708	0	176	2	2035	0.999999999	0	91	2	1365	1	0	20	2	1229	0.999999996	0	18	0	997		0	26	2	882	1
'IL13RA1'	1	0	0	25.39595233	0	331	4	6512	0	0.061387354	0	176	2	2035	0.999999999	0	91	1	1366	0.999999996	0	20	0	1231		0	18	1	996	1	0	26	0	884
'C1orf189'	1	0	0	38.5896477	0	331	3	6513	0	0.046040516	0	176	2	2035	0.999999999	0	91	0	1367		0	20	0	1231		0	18	0	997		0	26	1	883	0.999999997
'CD300LD'	1	0	0	24.47449624	0	331	6	6510	0	0.092081031	0	176	2	2035	0.999999999	0	91	0	1367		0	20	1	1230	1	0	18	3	994	0.999999995	0	26	0	884
'PGPEP1L'	1	0	0	10.00701316	0	331	10	6506	0	0.153468386	0	176	2	2035	0.999999999	0	91	3	1364	1	0	20	0	1231		0	18	4	993	0.999999998	0	26	1	883	0.999999997
'MCM9'	1	0	0	6.259516933	0	331	19	6497	0	0.291589932	0	176	2	2035	0.999999999	0	91	3	1364	1	0	20	1	1230	1	0	18	8	989	0.999999998	0	26	5	879	0.999999997
'KBTBD13'	1	0	0	30.89630969	0	331	4	6512	0	0.061387354	0	176	2	2035	0.999999999	0	91	0	1367		0	20	0	1231		0	18	1	996	1	0	26	1	883	0.999999997
'HDAC8'	1	0	0	8.705873281	0	331	10	6506	0	0.153468386	0	176	2	2035	0.999999999	0	91	4	1363	1	0	20	0	1231		0	18	2	995	0.999999998	0	26	2	882	1
'MGME1'	1	0	0	19.95491955	0	331	4	6512	0	0.061387354	0	176	2	2035	0.999999999	0	91	2	1365	1	0	20	0	1231		0	18	0	997		0	26	0	884
'APOC3'	1	0	0	20.54511278	0	331	5	6511	0	0.076734193	0	176	2	2035	0.999999999	0	91	1	1366	0.999999996	0	20	0	1231		0	18	1	996	1	0	26	1	883	0.999999997
'RPS6KA3'	1	0	0	18.29239727	0	331	6	6510	0	0.092081031	0	176	2	2035	0.999999999	0	91	1	1366	0.999999996	0	20	0	1231		0	18	2	995	0.999999998	0	26	1	883	0.999999997
'SLC22A3'	1	0	0	13.96659369	0	331	9	6507	0	0.138121547	0	176	2	2035	0.999999999	0	91	1	1366	0.999999996	0	20	0	1231		0	18	5	992	1	0	26	1	883	0.999999997
'SLC35D1'	1	0	0	14.55362796	0	331	6	6510	0	0.092081031	0	176	2	2035	0.999999999	0	91	2	1365	1	0	20	0	1231		0	18	0	997		0	26	2	882	1
'CRHR2'	1	0	0	6.695185328	0	331	17	6499	0	0.260896255	0	176	2	2035	0.999999999	0	91	3	1364	1	0	20	1	1230	1	0	18	6	991	0.999999996	0	26	5	879	0.999999997
'SPRR1B'	1	0	0	61.7284939	0	331	2	6514	0	0.030693677	0	176	2	2035	0.999999999	0	91	0	1367		0	20	0	1231		0	18	0	997		0	26	0	884
'FAM45A'	1	0	0	22.1702871	0	331	5	6511	0	0.076734193	0	176	2	2035	0.999999999	0	91	1	1366	0.999999996	0	20	1	1230	1	0	18	1	996	1	0	26	0	884
'SLC35F1'	1	0	0	8.191211967	0	331	13	6503	0	0.199508901	0	176	2	2035	0.999999999	0	91	3	1364	1	0	20	1	1230	1	0	18	4	993	0.999999998	0	26	3	881	1
'SLC35G5'	1	0	0	16.65499372	0	331	7	6509	0	0.10742787	0	176	2	2035	0.999999999	0	91	1	1366	0.999999996	0	20	1	1230	1	0	18	2	995	0.999999998	0	26	1	883	0.999999997
'SLURP1'	1	0	0	6.386288805	0	331	11	6505	0	0.168815224	0	176	2	2035	0.999999999	0	91	7	1360	0.999999999	0	20	0	1231		0	18	0	997		0	26	2	882	1
'FAM46D'	1	0	0	18.29239727	0	331	6	6510	0	0.092081031	0	176	2	2035	0.999999999	0	91	1	1366	0.999999996	0	20	0	1231		0	18	2	995	0.999999998	0	26	1	883	0.999999997
'OR5H14'	1	0	0	30.89630969	0	331	4	6512	0	0.061387354	0	176	2	2035	0.999999999	0	91	0	1367		0	20	0	1231		0	18	1	996	1	0	26	1	883	0.999999997
'C3orf72'	1	0	0	20.54511278	0	331	5	6511	0	0.076734193	0	176	2	2035	0.999999999	0	91	1	1366	0.999999996	0	20	0	1231		0	18	1	996	1	0	26	1	883	0.999999997
'C3orf84'	1	0	0	30.54285292	0	331	3	6513	0	0.046040516	0	176	2	2035	0.999999999	0	91	1	1366	0.999999996	0	20	0	1231		0	18	0	997		0	26	0	884
'C3orf38'	1	0	0	13.01748266	0	331	8	6508	0	0.122774708	0	176	2	2035	0.999999999	0	91	2	1365	1	0	20	1	1230	1	0	18	2	995	0.999999998	0	26	1	883	0.999999997
'STPG2'	1	0	0	26.03751209	0	331	5	6511	0	0.076734193	0	176	2	2035	0.999999999	0	91	0	1367		0	20	0	1231		0	18	2	995	0.999999998	0	26	1	883	0.999999997
'DCT'	1	0	0	5.477782442	0	331	17	6499	0	0.260896255	0	176	2	2035	0.999999999	0	91	6	1361	0.999999998	0	20	1	1230	1	0	18	4	993	0.999999998	0	26	4	880	0.999999998
'DNASE2'	1	0	0	14.43165131	0	331	7	6509	0	0.10742787	0	176	2	2035	0.999999999	0	91	1	1366	0.999999996	0	20	0	1231		0	18	0	997		0	26	4	880	0.999999998
'CGGBP1'	1	0	0	38.5896477	0	331	3	6513	0	0.046040516	0	176	2	2035	0.999999999	0	91	0	1367		0	20	0	1231		0	18	0	997		0	26	1	883	0.999999997
'RPLP0'	1	0	0	12.44212384	0	331	8	6508	0	0.122774708	0	176	2	2035	0.999999999	0	91	2	1365	1	0	20	0	1231		0	18	2	995	0.999999998	0	26	2	882	1
'SIRT4'	1	0	0	7.35436115	0	331	19	6497	0	0.291589932	0	176	2	2035	0.999999999	0	91	1	1366	0.999999996	0	20	1	1230	1	0	18	10	987	1	0	26	5	879	0.999999997
'CDC42EP4'	1	0	0	5.121027325	0	331	17	6499	0	0.260896255	0	176	2	2035	0.999999999	0	91	7	1360	0.999999999	0	20	0	1231		0	18	4	993	0.999999998	0	26	4	880	0.999999998
'GSX1'	1	0	0	19.34729615	0	331	5	6511	0	0.076734193	0	176	2	2035	0.999999999	0	91	1	1366	0.999999996	0	20	0	1231		0	18	0	997		0	26	2	882	1
'NTPCR'	1	0	0	13.01748266	0	331	8	6508	0	0.122774708	0	176	2	2035	0.999999999	0	91	2	1365	1	0	20	1	1230	1	0	18	2	995	0.999999998	0	26	1	883	0.999999997
'TNFRSF11A'	1	0	0	16.77936747	0	331	5	6511	0	0.076734193	0	176	2	2035	0.999999999	0	91	2	1365	1	0	20	0	1231		0	18	0	997		0	26	1	883	0.999999997
'PMVK'	1	0	0	21.40646361	0	331	6	6510	0	0.092081031	0	176	2	2035	0.999999999	0	91	0	1367		0	20	1	1230	1	0	18	1	996	1	0	26	2	882	1
'DGCR6'	1	0	0	25.75415279	0	331	4	6512	0	0.061387354	0	176	2	2035	0.999999999	0	91	1	1366	0.999999996	0	20	1	1230	1	0	18	0	997		0	26	0	884
'C1orf210'	1	0	0	38.5896477	0	331	3	6513	0	0.046040516	0	176	2	2035	0.999999999	0	91	0	1367		0	20	0	1231		0	18	0	997		0	26	1	883	0.999999997
'RTCA'	1	0	0	10.3849749	0	331	10	6506	0	0.153468386	0	176	2	2035	0.999999999	0	91	3	1364	1	0	20	1	1230	1	0	18	4	993	0.999999998	0	26	0	884
'TXNDC12'	1	0	0	19.40366594	0	331	6	6510	0	0.092081031	0	176	2	2035	0.999999999	0	91	1	1366	0.999999996	0	20	0	1231		0	18	3	994	0.999999995	0	26	0	884
'UBE2L6'	1	0	0	25.75415279	0	331	4	6512	0	0.061387354	0	176	2	2035	0.999999999	0	91	1	1366	0.999999996	0	20	1	1230	1	0	18	0	997		0	26	0	884
'UBE2J2'	1	0	0	7.91365207	0	331	15	6501	0	0.230202578	0	176	2	2035	0.999999999	0	91	3	1364	1	0	20	1	1230	1	0	18	8	989	0.999999998	0	26	1	883	0.999999997
'UBE2J1'	1	0	0	61.7284939	0	331	2	6514	0	0.030693677	0	176	2	2035	0.999999999	0	91	0	1367		0	20	0	1231		0	18	0	997		0	26	0	884
'AATF'	1	0	0	8.312022619	0	331	14	6502	0	0.21485574	0	176	2	2035	0.999999999	0	91	3	1364	1	0	20	3	1228	0.999999997	0	18	5	992	1	0	26	1	883	0.999999997
'GNGT2'	1	0	0	61.7284939	0	331	2	6514	0	0.030693677	0	176	2	2035	0.999999999	0	91	0	1367		0	20	0	1231		0	18	0	997		0	26	0	884
'FAM170B'	1	0	0	8.245330417	0	331	14	6502	0	0.21485574	0	176	2	2035	0.999999999	0	91	2	1365	1	0	20	2	1229	0.999999996	0	18	3	994	0.999999995	0	26	5	879	0.999999997
'MRPS5'	1	0	0	8.610204861	0	331	13	6503	0	0.199508901	0	176	2	2035	0.999999999	0	91	3	1364	1	0	20	0	1231		0	18	7	990	1	0	26	1	883	0.999999997
'ENAH'	1	0	0	11.33313695	0	331	8	6508	0	0.122774708	0	176	2	2035	0.999999999	0	91	3	1364	1	0	20	1	1230	1	0	18	1	996	1	0	26	1	883	0.999999997
'NEDD8'	1	0	0	23.57972389	0	331	4	6512	0	0.061387354	0	176	2	2035	0.999999999	0	91	1	1366	0.999999996	0	20	0	1231		0	18	0	997		0	26	1	883	0.999999997
'KLK14'	1	0	0	9.246101515	0	331	11	6505	0	0.168815224	0	176	2	2035	0.999999999	0	91	3	1364	1	0	20	1	1230	1	0	18	3	994	0.999999995	0	26	2	882	1
'XG'	1	0	0	13.97920059	0	331	7	6509	0	0.10742787	0	176	2	2035	0.999999999	0	91	2	1365	1	0	20	0	1231		0	18	2	995	0.999999998	0	26	1	883	0.999999997
'BCCIP'	1	0	0	22.61593419	0	331	6	6510	0	0.092081031	0	176	2	2035	0.999999999	0	91	0	1367		0	20	0	1231		0	18	3	994	0.999999995	0	26	1	883	0.999999997
'RTN4'	1	0	0	30.89630969	0	331	4	6512	0	0.061387354	0	176	2	2035	0.999999999	0	91	0	1367		0	20	0	1231		0	18	1	996	1	0	26	1	883	0.999999997
'HCAR2'	1	0	0	20.77191137	0	331	5	6511	0	0.076734193	0	176	2	2035	0.999999999	0	91	1	1366	0.999999996	0	20	1	1230	1	0	18	0	997		0	26	1	883	0.999999997
'PHOX2B'	1	0	0	11.00251672	0	331	7	6509	0	0.10742787	0	176	2	2035	0.999999999	0	91	4	1363	1	0	20	1	1230	1	0	18	0	997		0	26	0	884
'RTP4'	1	0	0	11.31863575	0	331	10	6506	0	0.153468386	0	176	2	2035	0.999999999	0	91	2	1365	1	0	20	0	1231		0	18	5	992	1	0	26	1	883	0.999999997
'EED'	1	0	0	17.12913456	0	331	8	6508	0	0.122774708	0	176	2	2035	0.999999999	0	91	0	1367		0	20	0	1231		0	18	4	993	0.999999998	0	26	2	882	1
'GPR174'	1	0	0	22.61593419	0	331	6	6510	0	0.092081031	0	176	2	2035	0.999999999	0	91	0	1367		0	20	0	1231		0	18	3	994	0.999999995	0	26	1	883	0.999999997
'RNF115'	1	0	0	38.5896477	0	331	3	6513	0	0.046040516	0	176	2	2035	0.999999999	0	91	0	1367		0	20	0	1231		0	18	0	997		0	26	1	883	0.999999997
'DKK2'	1	0	0	22.1702871	0	331	5	6511	0	0.076734193	0	176	2	2035	0.999999999	0	91	1	1366	0.999999996	0	20	1	1230	1	0	18	1	996	1	0	26	0	884
'GPR160'	1	0	0	14.76219382	0	331	5	6511	0	0.076734193	0	176	2	2035	0.999999999	0	91	3	1364	1	0	20	0	1231		0	18	0	997		0	26	0	884
'SLC16A10'	1	0	0	9.331282193	0	331	15	6501	0	0.230202578	0	176	2	2035	0.999999999	0	91	0	1367		0	20	0	1231		0	18	7	990	1	0	26	6	878	1
'PRRC2B'	1	0	0	12.27831331	0	331	9	6507	0	0.138121547	0	176	2	2035	0.999999999	0	91	2	1365	1	0	20	3	1228	0.999999997	0	18	1	996	1	0	26	1	883	0.999999997
'CCDC90B'	1	0	0	30.54285292	0	331	3	6513	0	0.046040516	0	176	2	2035	0.999999999	0	91	1	1366	0.999999996	0	20	0	1231		0	18	0	997		0	26	0	884
'RPL18'	1	0	0	9.258007504	0	331	16	6500	0	0.245549417	0	176	2	2035	0.999999999	0	91	1	1366	0.999999996	0	20	1	1230	1	0	18	11	986	1	0	26	1	883	0.999999997
'ENY2'	1	0	0	30.54285292	0	331	3	6513	0	0.046040516	0	176	2	2035	0.999999999	0	91	1	1366	0.999999996	0	20	0	1231		0	18	0	997		0	26	0	884
'RBBP7'	1	0	0	11.27037983	0	331	8	6508	0	0.122774708	0	176	2	2035	0.999999999	0	91	3	1364	1	0	20	0	1231		0	18	2	995	0.999999998	0	26	1	883	0.999999997
'ABT1'	1	0	0	38.5896477	0	331	3	6513	0	0.046040516	0	176	2	2035	0.999999999	0	91	0	1367		0	20	0	1231		0	18	0	997		0	26	1	883	0.999999997
'OR4C11'	1	0	0	23.57972389	0	331	4	6512	0	0.061387354	0	176	2	2035	0.999999999	0	91	1	1366	0.999999996	0	20	0	1231		0	18	0	997		0	26	1	883	0.999999997
'NHLH1'	1	0	0	26.33131634	0	331	5	6511	0	0.076734193	0	176	2	2035	0.999999999	0	91	0	1367		0	20	1	1230	1	0	18	1	996	1	0	26	1	883	0.999999997
'TREX1'	1	0	0	22.80282018	0	331	6	6510	0	0.092081031	0	176	2	2035	0.999999999	0	91	0	1367		0	20	1	1230	1	0	18	2	995	0.999999998	0	26	1	883	0.999999997
'GNG13'	1	0	0	13.38219485	0	331	9	6507	0	0.138121547	0	176	2	2035	0.999999999	0	91	1	1366	0.999999996	0	20	0	1231		0	18	4	993	0.999999998	0	26	2	882	1
'QRFP'	1	0	0	5.889737634	0	331	14	6502	0	0.21485574	0	176	2	2035	0.999999999	0	91	7	1360	0.999999999	0	20	0	1231		0	18	4	993	0.999999998	0	26	1	883	0.999999997
'GLIPR2'	1	0	0	19.95491955	0	331	4	6512	0	0.061387354	0	176	2	2035	0.999999999	0	91	2	1365	1	0	20	0	1231		0	18	0	997		0	26	0	884
'B3GNT3'	1	0	0	11.61061353	0	331	11	6505	0	0.168815224	0	176	2	2035	0.999999999	0	91	0	1367		0	20	0	1231		0	18	3	994	0.999999995	0	26	6	878	1
'STRAP'	1	0	0	61.7284939	0	331	2	6514	0	0.030693677	0	176	2	2035	0.999999999	0	91	0	1367		0	20	0	1231		0	18	0	997		0	26	0	884
'OR4C46'	1	0	0	9.423737237	0	331	9	6507	0	0.138121547	0	176	2	2035	0.999999999	0	91	4	1363	1	0	20	0	1231		0	18	2	995	0.999999998	0	26	1	883	0.999999997
'OLAH'	1	0	0	20.073046	0	331	7	6509	0	0.10742787	0	176	2	2035	0.999999999	0	91	0	1367		0	20	0	1231		0	18	4	993	0.999999998	0	26	1	883	0.999999997
'LBX2'	1	0	0	61.7284939	0	331	2	6514	0	0.030693677	0	176	2	2035	0.999999999	0	91	0	1367		0	20	0	1231		0	18	0	997		0	26	0	884
'FAM186A'	1	0	0	30.54285292	0	331	3	6513	0	0.046040516	0	176	2	2035	0.999999999	0	91	1	1366	0.999999996	0	20	0	1231		0	18	0	997		0	26	0	884
'GLTPD2'	1	0	0	9.487685667	0	331	11	6505	0	0.168815224	0	176	2	2035	0.999999999	0	91	3	1364	1	0	20	0	1231		0	18	5	992	1	0	26	1	883	0.999999997
'TGFBI'	1	0	0	20.54511278	0	331	5	6511	0	0.076734193	0	176	2	2035	0.999999999	0	91	1	1366	0.999999996	0	20	0	1231		0	18	1	996	1	0	26	1	883	0.999999997
'HSPB9'	1	0	0	15.73833967	0	331	7	6509	0	0.10742787	0	176	2	2035	0.999999999	0	91	1	1366	0.999999996	0	20	0	1231		0	18	2	995	0.999999998	0	26	2	882	1
'FGG'	1	0	0	25.39595233	0	331	4	6512	0	0.061387354	0	176	2	2035	0.999999999	0	91	1	1366	0.999999996	0	20	0	1231		0	18	1	996	1	0	26	0	884
'CHMP3'	1	0	0	19.95491955	0	331	4	6512	0	0.061387354	0	176	2	2035	0.999999999	0	91	2	1365	1	0	20	0	1231		0	18	0	997		0	26	0	884
'RGS13'	1	0	0	25.39595233	0	331	4	6512	0	0.061387354	0	176	2	2035	0.999999999	0	91	1	1366	0.999999996	0	20	0	1231		0	18	1	996	1	0	26	0	884
'NRIP3'	1	0	0	16.77936747	0	331	5	6511	0	0.076734193	0	176	2	2035	0.999999999	0	91	2	1365	1	0	20	0	1231		0	18	0	997		0	26	1	883	0.999999997
'POP7'	1	0	0	61.7284939	0	331	2	6514	0	0.030693677	0	176	2	2035	0.999999999	0	91	0	1367		0	20	0	1231		0	18	0	997		0	26	0	884
'CDCA3'	1	0	0	18.29239727	0	331	6	6510	0	0.092081031	0	176	2	2035	0.999999999	0	91	1	1366	0.999999996	0	20	0	1231		0	18	2	995	0.999999998	0	26	1	883	0.999999997
'CINP'	1	0	0	9.956796023	0	331	8	6508	0	0.122774708	0	176	2	2035	0.999999999	0	91	4	1363	1	0	20	0	1231		0	18	1	996	1	0	26	1	883	0.999999997
'PLOD2'	1	0	0	6.858069771	0	331	17	6499	0	0.260896255	0	176	2	2035	0.999999999	0	91	4	1363	1	0	20	0	1231		0	18	11	986	1	0	26	0	884
'CIR1'	1	0	0	15.22204559	0	331	6	6510	0	0.092081031	0	176	2	2035	0.999999999	0	91	2	1365	1	0	20	0	1231		0	18	1	996	1	0	26	1	883	0.999999997
'NIT2'	1	0	0	9.485104983	0	331	12	6504	0	0.184162063	0	176	2	2035	0.999999999	0	91	2	1365	1	0	20	0	1231		0	18	5	992	1	0	26	3	881	1
'LCP1'	1	0	0	7.216467689	0	331	19	6497	0	0.291589932	0	176	2	2035	0.999999999	0	91	2	1365	1	0	20	0	1231		0	18	13	984	1	0	26	2	882	1
'EIF3J'	1	0	0	43.3112208	0	331	3	6513	0	0.046040516	0	176	2	2035	0.999999999	0	91	0	1367		0	20	0	1231		0	18	1	996	1	0	26	0	884
'EIF3D'	1	0	0	13.66408664	0	331	10	6506	0	0.153468386	0	176	2	2035	0.999999999	0	91	1	1366	0.999999996	0	20	2	1229	0.999999996	0	18	5	992	1	0	26	0	884
'PPAT'	1	0	0	10.59569346	0	331	9	6507	0	0.138121547	0	176	2	2035	0.999999999	0	91	3	1364	1	0	20	0	1231		0	18	3	994	0.999999995	0	26	1	883	0.999999997
'ATP6V1E2'	1	0	0	11.28251908	0	331	11	6505	0	0.168815224	0	176	2	2035	0.999999999	0	91	1	1366	0.999999996	0	20	0	1231		0	18	5	992	1	0	26	3	881	1
'OR2AT4'	1	0	0	13.45010776	0	331	9	6507	0	0.138121547	0	176	2	2035	0.999999999	0	91	1	1366	0.999999996	0	20	1	1230	1	0	18	3	994	0.999999995	0	26	2	882	1
'RAB27A'	1	0	0	25.39595233	0	331	4	6512	0	0.061387354	0	176	2	2035	0.999999999	0	91	1	1366	0.999999996	0	20	0	1231		0	18	1	996	1	0	26	0	884
'PPBP'	1	0	0	26.33131634	0	331	5	6511	0	0.076734193	0	176	2	2035	0.999999999	0	91	0	1367		0	20	1	1230	1	0	18	1	996	1	0	26	1	883	0.999999997
'GAL'	1	0	0	23.57972389	0	331	4	6512	0	0.061387354	0	176	2	2035	0.999999999	0	91	1	1366	0.999999996	0	20	0	1231		0	18	0	997		0	26	1	883	0.999999997
'CFHR2'	1	0	0	20.54511278	0	331	5	6511	0	0.076734193	0	176	2	2035	0.999999999	0	91	1	1366	0.999999996	0	20	0	1231		0	18	1	996	1	0	26	1	883	0.999999997
'SRP19'	1	0	0	20.54511278	0	331	5	6511	0	0.076734193	0	176	2	2035	0.999999999	0	91	1	1366	0.999999996	0	20	0	1231		0	18	1	996	1	0	26	1	883	0.999999997
'PCDH11X'	1	0	0	28.46027393	0	331	4	6512	0	0.061387354	0	176	2	2035	0.999999999	0	91	0	1367		0	20	0	1231		0	18	0	997		0	26	2	882	1
'RPP21'	1	0	0	22.61593419	0	331	6	6510	0	0.092081031	0	176	2	2035	0.999999999	0	91	0	1367		0	20	0	1231		0	18	3	994	0.999999995	0	26	1	883	0.999999997
'SYT1'	1	0	0	8.485421699	0	331	14	6502	0	0.21485574	0	176	2	2035	0.999999999	0	91	2	1365	1	0	20	3	1228	0.999999997	0	18	3	994	0.999999995	0	26	4	880	0.999999998
'MANBAL'	1	0	0	31.43624783	0	331	4	6512	0	0.061387354	0	176	2	2035	0.999999999	0	91	0	1367		0	20	1	1230	1	0	18	0	997		0	26	1	883	0.999999997
'GGN'	1	0	0	61.7284939	0	331	2	6514	0	0.030693677	0	176	2	2035	0.999999999	0	91	0	1367		0	20	0	1231		0	18	0	997		0	26	0	884
'GIF'	1	0	0	16.5428264	0	331	7	6509	0	0.10742787	0	176	2	2035	0.999999999	0	91	1	1366	0.999999996	0	20	0	1231		0	18	3	994	0.999999995	0	26	1	883	0.999999997
'AGPAT1'	1	0	0	15.22204559	0	331	6	6510	0	0.092081031	0	176	2	2035	0.999999999	0	91	2	1365	1	0	20	0	1231		0	18	1	996	1	0	26	1	883	0.999999997
'ARPC5L'	1	0	0	20.54511278	0	331	5	6511	0	0.076734193	0	176	2	2035	0.999999999	0	91	1	1366	0.999999996	0	20	0	1231		0	18	1	996	1	0	26	1	883	0.999999997
'C10orf32'	1	0	0	61.7284939	0	331	2	6514	0	0.030693677	0	176	2	2035	0.999999999	0	91	0	1367		0	20	0	1231		0	18	0	997		0	26	0	884
'ANAPC16'	1	0	0	61.7284939	0	331	2	6514	0	0.030693677	0	176	2	2035	0.999999999	0	91	0	1367		0	20	0	1231		0	18	0	997		0	26	0	884
'LDHC'	1	0	0	14.43778706	0	331	9	6507	0	0.138121547	0	176	2	2035	0.999999999	0	91	0	1367		0	20	1	1230	1	0	18	2	995	0.999999998	0	26	4	880	0.999999998
'TIMP3'	1	0	0	10.70121324	0	331	11	6505	0	0.168815224	0	176	2	2035	0.999999999	0	91	2	1365	1	0	20	1	1230	1	0	18	5	992	1	0	26	1	883	0.999999997
'GRP'	1	0	0	12.44212384	0	331	8	6508	0	0.122774708	0	176	2	2035	0.999999999	0	91	2	1365	1	0	20	0	1231		0	18	2	995	0.999999998	0	26	2	882	1
'GSC'	1	0	0	21.94748736	0	331	5	6511	0	0.076734193	0	176	2	2035	0.999999999	0	91	1	1366	0.999999996	0	20	0	1231		0	18	2	995	0.999999998	0	26	0	884
'ADM2'	1	0	0	61.7284939	0	331	2	6514	0	0.030693677	0	176	2	2035	0.999999999	0	91	0	1367		0	20	0	1231		0	18	0	997		0	26	0	884
'RPL10L'	1	0	0	18.29239727	0	331	6	6510	0	0.092081031	0	176	2	2035	0.999999999	0	91	1	1366	0.999999996	0	20	0	1231		0	18	2	995	0.999999998	0	26	1	883	0.999999997
'SLC39A8'	1	0	0	10.88659797	0	331	8	6508	0	0.122774708	0	176	2	2035	0.999999999	0	91	3	1364	1	0	20	0	1231		0	18	1	996	1	0	26	2	882	1
'RAB2A'	1	0	0	18.29239727	0	331	6	6510	0	0.092081031	0	176	2	2035	0.999999999	0	91	1	1366	0.999999996	0	20	0	1231		0	18	2	995	0.999999998	0	26	1	883	0.999999997
'AAGAB'	1	0	0	11.59598324	0	331	14	6502	0	0.21485574	0	176	2	2035	0.999999999	0	91	0	1367		0	20	2	1229	0.999999996	0	18	9	988	0.999999999	0	26	1	883	0.999999997
'RAB5B'	1	0	0	15.22204559	0	331	6	6510	0	0.092081031	0	176	2	2035	0.999999999	0	91	2	1365	1	0	20	0	1231		0	18	1	996	1	0	26	1	883	0.999999997
'DUPD1'	1	0	0	14.46474503	0	331	10	6506	0	0.153468386	0	176	2	2035	0.999999999	0	91	0	1367		0	20	0	1231		0	18	6	991	0.999999996	0	26	2	882	1
'TFDP2'	1	0	0	8.952335667	0	331	10	6506	0	0.153468386	0	176	2	2035	0.999999999	0	91	4	1363	1	0	20	0	1231		0	18	3	994	0.999999995	0	26	1	883	0.999999997
'RAB1A'	1	0	0	14.98328142	0	331	7	6509	0	0.10742787	0	176	2	2035	0.999999999	0	91	2	1365	1	0	20	3	1228	0.999999997	0	18	0	997		0	26	0	884
'RAB21'	1	0	0	11.27037983	0	331	8	6508	0	0.122774708	0	176	2	2035	0.999999999	0	91	3	1364	1	0	20	0	1231		0	18	2	995	0.999999998	0	26	1	883	0.999999997
'PANK2'	1	0	0	10.40211216	0	331	11	6505	0	0.168815224	0	176	2	2035	0.999999999	0	91	2	1365	1	0	20	2	1229	0.999999996	0	18	3	994	0.999999995	0	26	2	882	1
'CALML4'	1	0	0	13.50862156	0	331	8	6508	0	0.122774708	0	176	2	2035	0.999999999	0	91	2	1365	1	0	20	0	1231		0	18	4	993	0.999999998	0	26	0	884
'SEPHS2'	1	0	0	12.44212384	0	331	8	6508	0	0.122774708	0	176	2	2035	0.999999999	0	91	2	1365	1	0	20	0	1231		0	18	2	995	0.999999998	0	26	2	882	1
'VAT1'	1	0	0	10.57259828	0	331	10	6506	0	0.153468386	0	176	2	2035	0.999999999	0	91	2	1365	1	0	20	0	1231		0	18	3	994	0.999999995	0	26	3	881	1
'GABPA'	1	0	0	38.5896477	0	331	3	6513	0	0.046040516	0	176	2	2035	0.999999999	0	91	0	1367		0	20	0	1231		0	18	0	997		0	26	1	883	0.999999997
'HDC'	1	0	0	10.31491549	0	331	11	6505	0	0.168815224	0	176	2	2035	0.999999999	0	91	2	1365	1	0	20	0	1231		0	18	5	992	1	0	26	2	882	1
'FTMT'	1	0	0	15.73833967	0	331	7	6509	0	0.10742787	0	176	2	2035	0.999999999	0	91	1	1366	0.999999996	0	20	0	1231		0	18	2	995	0.999999998	0	26	2	882	1
'SH3BGR'	1	0	0	30.89630969	0	331	4	6512	0	0.061387354	0	176	2	2035	0.999999999	0	91	0	1367		0	20	0	1231		0	18	1	996	1	0	26	1	883	0.999999997
'GABRQ'	1	0	0	18.29239727	0	331	6	6510	0	0.092081031	0	176	2	2035	0.999999999	0	91	1	1366	0.999999996	0	20	0	1231		0	18	2	995	0.999999998	0	26	1	883	0.999999997
'HFE'	1	0	0	11.33313695	0	331	8	6508	0	0.122774708	0	176	2	2035	0.999999999	0	91	3	1364	1	0	20	1	1230	1	0	18	1	996	1	0	26	1	883	0.999999997
'TRAPPC13'	1	0	0	16.13208977	0	331	6	6510	0	0.092081031	0	176	2	2035	0.999999999	0	91	2	1365	1	0	20	1	1230	1	0	18	1	996	1	0	26	0	884
'PPP2R5E'	1	0	0	30.89630969	0	331	4	6512	0	0.061387354	0	176	2	2035	0.999999999	0	91	0	1367		0	20	0	1231		0	18	1	996	1	0	26	1	883	0.999999997
'SOWAHA'	1	0	0	38.5896477	0	331	3	6513	0	0.046040516	0	176	2	2035	0.999999999	0	91	0	1367		0	20	0	1231		0	18	0	997		0	26	1	883	0.999999997
'HN1'	1	0	0	19.95491955	0	331	4	6512	0	0.061387354	0	176	2	2035	0.999999999	0	91	2	1365	1	0	20	0	1231		0	18	0	997		0	26	0	884
'LRRC34'	1	0	0	8.038742152	0	331	13	6503	0	0.199508901	0	176	2	2035	0.999999999	0	91	4	1363	1	0	20	1	1230	1	0	18	6	991	0.999999996	0	26	0	884
'LRRC39'	1	0	0	61.7284939	0	331	2	6514	0	0.030693677	0	176	2	2035	0.999999999	0	91	0	1367		0	20	0	1231		0	18	0	997		0	26	0	884
'SRSF11'	1	0	0	15.22204559	0	331	6	6510	0	0.092081031	0	176	2	2035	0.999999999	0	91	2	1365	1	0	20	0	1231		0	18	1	996	1	0	26	1	883	0.999999997
'SRSF12'	1	0	0	20.54511278	0	331	5	6511	0	0.076734193	0	176	2	2035	0.999999999	0	91	1	1366	0.999999996	0	20	0	1231		0	18	1	996	1	0	26	1	883	0.999999997
'LRRC70'	1	0	0	16.5428264	0	331	7	6509	0	0.10742787	0	176	2	2035	0.999999999	0	91	1	1366	0.999999996	0	20	0	1231		0	18	3	994	0.999999995	0	26	1	883	0.999999997
'LCNL1'	1	0	0	12.61776652	0	331	7	6509	0	0.10742787	0	176	2	2035	0.999999999	0	91	3	1364	1	0	20	1	1230	1	0	18	1	996	1	0	26	0	884
'AKR1E2'	1	0	0	10.24548912	0	331	15	6501	0	0.230202578	0	176	2	2035	0.999999999	0	91	0	1367		0	20	2	1229	0.999999996	0	18	8	989	0.999999998	0	26	3	881	1
'SLC9A7'	1	0	0	6.749725576	0	331	15	6501	0	0.230202578	0	176	2	2035	0.999999999	0	91	4	1363	1	0	20	0	1231		0	18	5	992	1	0	26	4	880	0.999999998
'LRRC59'	1	0	0	16.79651774	0	331	7	6509	0	0.10742787	0	176	2	2035	0.999999999	0	91	1	1366	0.999999996	0	20	2	1229	0.999999996	0	18	1	996	1	0	26	1	883	0.999999997
'HYI'	1	0	0	14.55362796	0	331	6	6510	0	0.092081031	0	176	2	2035	0.999999999	0	91	2	1365	1	0	20	0	1231		0	18	0	997		0	26	2	882	1
'GTF3C6'	1	0	0	19.34729615	0	331	5	6511	0	0.076734193	0	176	2	2035	0.999999999	0	91	1	1366	0.999999996	0	20	0	1231		0	18	0	997		0	26	2	882	1
'BEND2'	1	0	0	10.31065333	0	331	12	6504	0	0.184162063	0	176	2	2035	0.999999999	0	91	1	1366	0.999999996	0	20	0	1231		0	18	5	992	1	0	26	4	880	0.999999998
'RPL23A'	1	0	0	44.29026862	0	331	3	6513	0	0.046040516	0	176	2	2035	0.999999999	0	91	0	1367		0	20	1	1230	1	0	18	0	997		0	26	0	884
'FCGR2A'	1	0	0	10.57259828	0	331	10	6506	0	0.153468386	0	176	2	2035	0.999999999	0	91	2	1365	1	0	20	0	1231		0	18	3	994	0.999999995	0	26	3	881	1
'TSPAN7'	1	0	0	18.29239727	0	331	6	6510	0	0.092081031	0	176	2	2035	0.999999999	0	91	1	1366	0.999999996	0	20	0	1231		0	18	2	995	0.999999998	0	26	1	883	0.999999997
'TSPAN5'	1	0	0	7.441911624	0	331	13	6503	0	0.199508901	0	176	2	2035	0.999999999	0	91	4	1363	1	0	20	0	1231		0	18	4	993	0.999999998	0	26	3	881	1
'TSPAN2'	1	0	0	15.22204559	0	331	6	6510	0	0.092081031	0	176	2	2035	0.999999999	0	91	2	1365	1	0	20	0	1231		0	18	1	996	1	0	26	1	883	0.999999997
'TSPAN3'	1	0	0	38.5896477	0	331	3	6513	0	0.046040516	0	176	2	2035	0.999999999	0	91	0	1367		0	20	0	1231		0	18	0	997		0	26	1	883	0.999999997
'ANKRD18A'	1	0	0	8.072844988	0	331	16	6500	0	0.245549417	0	176	2	2035	0.999999999	0	91	1	1366	0.999999996	0	20	0	1231		0	18	7	990	1	0	26	6	878	1
'STX18'	1	0	0	8.473068139	0	331	9	6507	0	0.138121547	0	176	2	2035	0.999999999	0	91	5	1362	1	0	20	0	1231		0	18	1	996	1	0	26	1	883	0.999999997
'XIAP'	1	0	0	19.40366594	0	331	6	6510	0	0.092081031	0	176	2	2035	0.999999999	0	91	1	1366	0.999999996	0	20	0	1231		0	18	3	994	0.999999995	0	26	0	884
'FUOM'	1	0	0	43.3112208	0	331	3	6513	0	0.046040516	0	176	2	2035	0.999999999	0	91	0	1367		0	20	0	1231		0	18	1	996	1	0	26	0	884
'TSNAX'	1	0	0	43.3112208	0	331	3	6513	0	0.046040516	0	176	2	2035	0.999999999	0	91	0	1367		0	20	0	1231		0	18	1	996	1	0	26	0	884
'AKR1C4'	1	0	0	15.22204559	0	331	6	6510	0	0.092081031	0	176	2	2035	0.999999999	0	91	2	1365	1	0	20	0	1231		0	18	1	996	1	0	26	1	883	0.999999997
'NPHP3'	1	0	0	18.28569366	0	331	8	6508	0	0.122774708	0	176	2	2035	0.999999999	0	91	0	1367		0	20	2	1229	0.999999996	0	18	3	994	0.999999995	0	26	1	883	0.999999997
'PRR3'	1	0	0	12.53975505	0	331	7	6509	0	0.10742787	0	176	2	2035	0.999999999	0	91	3	1364	1	0	20	0	1231		0	18	2	995	0.999999998	0	26	0	884
'OR10AG1'	1	0	0	28.92676905	0	331	5	6511	0	0.076734193	0	176	2	2035	0.999999999	0	91	0	1367		0	20	2	1229	0.999999996	0	18	1	996	1	0	26	0	884
'NCBP2'	1	0	0	20.54511278	0	331	5	6511	0	0.076734193	0	176	2	2035	0.999999999	0	91	1	1366	0.999999996	0	20	0	1231		0	18	1	996	1	0	26	1	883	0.999999997
'LMBRD2'	1	0	0	14.35306336	0	331	9	6507	0	0.138121547	0	176	2	2035	0.999999999	0	91	0	1367		0	20	0	1231		0	18	3	994	0.999999995	0	26	4	880	0.999999998
'CHPT1'	1	0	0	20.073046	0	331	7	6509	0	0.10742787	0	176	2	2035	0.999999999	0	91	0	1367		0	20	0	1231		0	18	4	993	0.999999998	0	26	1	883	0.999999997
'MBTPS2'	1	0	0	38.5896477	0	331	3	6513	0	0.046040516	0	176	2	2035	0.999999999	0	91	0	1367		0	20	0	1231		0	18	0	997		0	26	1	883	0.999999997
'PRIMA1'	1	0	0	30.54285292	0	331	3	6513	0	0.046040516	0	176	2	2035	0.999999999	0	91	1	1366	0.999999996	0	20	0	1231		0	18	0	997		0	26	0	884
'CSRP3'	1	0	0	8.293229231	0	331	13	6503	0	0.199508901	0	176	2	2035	0.999999999	0	91	3	1364	1	0	20	4	1227	0.999999997	0	18	1	996	1	0	26	3	881	1
'ITPKA'	1	0	0	10.53807763	0	331	8	6508	0	0.122774708	0	176	2	2035	0.999999999	0	91	3	1364	1	0	20	0	1231		0	18	0	997		0	26	3	881	1
'TPD52'	1	0	0	15.73833967	0	331	7	6509	0	0.10742787	0	176	2	2035	0.999999999	0	91	1	1366	0.999999996	0	20	0	1231		0	18	2	995	0.999999998	0	26	2	882	1
'TTPAL'	1	0	0	44.29026862	0	331	3	6513	0	0.046040516	0	176	2	2035	0.999999999	0	91	0	1367		0	20	1	1230	1	0	18	0	997		0	26	0	884
'VTCN1'	1	0	0	31.43624783	0	331	4	6512	0	0.061387354	0	176	2	2035	0.999999999	0	91	0	1367		0	20	1	1230	1	0	18	0	997		0	26	1	883	0.999999997
'IGFBP7'	1	0	0	23.57972389	0	331	4	6512	0	0.061387354	0	176	2	2035	0.999999999	0	91	1	1366	0.999999996	0	20	0	1231		0	18	0	997		0	26	1	883	0.999999997
'ATP8B4'	1	0	0	38.5896477	0	331	3	6513	0	0.046040516	0	176	2	2035	0.999999999	0	91	0	1367		0	20	0	1231		0	18	0	997		0	26	1	883	0.999999997
'RTN4RL2'	1	0	0	21.94748736	0	331	5	6511	0	0.076734193	0	176	2	2035	0.999999999	0	91	1	1366	0.999999996	0	20	0	1231		0	18	2	995	0.999999998	0	26	0	884
'RPL37A'	1	0	0	61.7284939	0	331	2	6514	0	0.030693677	0	176	2	2035	0.999999999	0	91	0	1367		0	20	0	1231		0	18	0	997		0	26	0	884
'SLC6A14'	1	0	0	7.140253129	0	331	13	6503	0	0.199508901	0	176	2	2035	0.999999999	0	91	5	1362	1	0	20	0	1231		0	18	5	992	1	0	26	1	883	0.999999997
'BOLA1'	1	0	0	25.75415279	0	331	4	6512	0	0.061387354	0	176	2	2035	0.999999999	0	91	1	1366	0.999999996	0	20	1	1230	1	0	18	0	997		0	26	0	884
'GYPA'	1	0	0	25.39595233	0	331	4	6512	0	0.061387354	0	176	2	2035	0.999999999	0	91	1	1366	0.999999996	0	20	0	1231		0	18	1	996	1	0	26	0	884
'DAZAP2'	1	0	0	20.54511278	0	331	5	6511	0	0.076734193	0	176	2	2035	0.999999999	0	91	1	1366	0.999999996	0	20	0	1231		0	18	1	996	1	0	26	1	883	0.999999997
'DNASE1L2'	1	0	0	61.7284939	0	331	2	6514	0	0.030693677	0	176	2	2035	0.999999999	0	91	0	1367		0	20	0	1231		0	18	0	997		0	26	0	884
'UQCR10'	1	0	0	30.54285292	0	331	3	6513	0	0.046040516	0	176	2	2035	0.999999999	0	91	1	1366	0.999999996	0	20	0	1231		0	18	0	997		0	26	0	884
'C10orf107'	1	0	0	15.05632068	0	331	9	6507	0	0.138121547	0	176	2	2035	0.999999999	0	91	0	1367		0	20	1	1230	1	0	18	3	994	0.999999995	0	26	3	881	1
'SRPRB'	1	0	0	11.33313695	0	331	8	6508	0	0.122774708	0	176	2	2035	0.999999999	0	91	3	1364	1	0	20	1	1230	1	0	18	1	996	1	0	26	1	883	0.999999997
'TAS2R9'	1	0	0	11.84845598	0	331	11	6505	0	0.168815224	0	176	2	2035	0.999999999	0	91	1	1366	0.999999996	0	20	3	1228	0.999999997	0	18	3	994	0.999999995	0	26	2	882	1
'C10orf131'	1	0	0	61.7284939	0	331	2	6514	0	0.030693677	0	176	2	2035	0.999999999	0	91	0	1367		0	20	0	1231		0	18	0	997		0	26	0	884
'S1PR1'	1	0	0	30.54285292	0	331	3	6513	0	0.046040516	0	176	2	2035	0.999999999	0	91	1	1366	0.999999996	0	20	0	1231		0	18	0	997		0	26	0	884
'C14orf105'	1	0	0	20.87257487	0	331	7	6509	0	0.10742787	0	176	2	2035	0.999999999	0	91	0	1367		0	20	4	1227	0.999999997	0	18	0	997		0	26	1	883	0.999999997
'FAM110C'	1	0	0	43.3112208	0	331	3	6513	0	0.046040516	0	176	2	2035	0.999999999	0	91	0	1367		0	20	0	1231		0	18	1	996	1	0	26	0	884
'LYPD1'	1	0	0	18.29239727	0	331	6	6510	0	0.092081031	0	176	2	2035	0.999999999	0	91	1	1366	0.999999996	0	20	0	1231		0	18	2	995	0.999999998	0	26	1	883	0.999999997
'LYPD6'	1	0	0	38.5896477	0	331	3	6513	0	0.046040516	0	176	2	2035	0.999999999	0	91	0	1367		0	20	0	1231		0	18	0	997		0	26	1	883	0.999999997
'EVPLL'	1	0	0	14.84659639	0	331	7	6509	0	0.10742787	0	176	2	2035	0.999999999	0	91	2	1365	1	0	20	2	1229	0.999999996	0	18	1	996	1	0	26	0	884
'DUSP6'	1	0	0	22.61593419	0	331	6	6510	0	0.092081031	0	176	2	2035	0.999999999	0	91	0	1367		0	20	0	1231		0	18	3	994	0.999999995	0	26	1	883	0.999999997
'CCDC3'	1	0	0	10.31491549	0	331	11	6505	0	0.168815224	0	176	2	2035	0.999999999	0	91	2	1365	1	0	20	0	1231		0	18	5	992	1	0	26	2	882	1
'SRSF1'	1	0	0	22.1702871	0	331	5	6511	0	0.076734193	0	176	2	2035	0.999999999	0	91	1	1366	0.999999996	0	20	1	1230	1	0	18	1	996	1	0	26	0	884
'STYK1'	1	0	0	11.22475501	0	331	10	6506	0	0.153468386	0	176	2	2035	0.999999999	0	91	1	1366	0.999999996	0	20	0	1231		0	18	2	995	0.999999998	0	26	5	879	0.999999997
'OCIAD1'	1	0	0	12.44212384	0	331	8	6508	0	0.122774708	0	176	2	2035	0.999999999	0	91	2	1365	1	0	20	0	1231		0	18	2	995	0.999999998	0	26	2	882	1
'FAM9C'	1	0	0	61.7284939	0	331	2	6514	0	0.030693677	0	176	2	2035	0.999999999	0	91	0	1367		0	20	0	1231		0	18	0	997		0	26	0	884
'NDUFAF3'	1	0	0	12.44212384	0	331	8	6508	0	0.122774708	0	176	2	2035	0.999999999	0	91	2	1365	1	0	20	0	1231		0	18	2	995	0.999999998	0	26	2	882	1
'ANKFN1'	1	0	0	11.7329832	0	331	11	6505	0	0.168815224	0	176	2	2035	0.999999999	0	91	1	1366	0.999999996	0	20	1	1230	1	0	18	5	992	1	0	26	2	882	1
'ARHGEF5'	1	0	0	16.77936747	0	331	5	6511	0	0.076734193	0	176	2	2035	0.999999999	0	91	2	1365	1	0	20	0	1231		0	18	0	997		0	26	1	883	0.999999997
'ACOT13'	1	0	0	61.7284939	0	331	2	6514	0	0.030693677	0	176	2	2035	0.999999999	0	91	0	1367		0	20	0	1231		0	18	0	997		0	26	0	884
'UBA5'	1	0	0	11.27037983	0	331	8	6508	0	0.122774708	0	176	2	2035	0.999999999	0	91	3	1364	1	0	20	0	1231		0	18	2	995	0.999999998	0	26	1	883	0.999999997
'RNF103-CHMP3'	1	0	0	19.95491955	0	331	4	6512	0	0.061387354	0	176	2	2035	0.999999999	0	91	2	1365	1	0	20	0	1231		0	18	0	997		0	26	0	884
'IFIT1B'	1	0	0	30.89630969	0	331	4	6512	0	0.061387354	0	176	2	2035	0.999999999	0	91	0	1367		0	20	0	1231		0	18	1	996	1	0	26	1	883	0.999999997
'PRPS1L1'	1	0	0	16.65499372	0	331	7	6509	0	0.10742787	0	176	2	2035	0.999999999	0	91	1	1366	0.999999996	0	20	1	1230	1	0	18	2	995	0.999999998	0	26	1	883	0.999999997
'CNTF'	1	0	0	28.46027393	0	331	4	6512	0	0.061387354	0	176	2	2035	0.999999999	0	91	0	1367		0	20	0	1231		0	18	0	997		0	26	2	882	1
'MRGPRE'	1	0	0	13.38219485	0	331	9	6507	0	0.138121547	0	176	2	2035	0.999999999	0	91	1	1366	0.999999996	0	20	0	1231		0	18	4	993	0.999999998	0	26	2	882	1
'WDR89'	1	0	0	15.97750339	0	331	8	6508	0	0.122774708	0	176	2	2035	0.999999999	0	91	1	1366	0.999999996	0	20	1	1230	1	0	18	4	993	0.999999998	0	26	0	884
'WDR55'	1	0	0	4.692570355	0	331	21	6495	0	0.32228361	0	176	2	2035	0.999999999	0	91	7	1360	0.999999999	0	20	0	1231		0	18	9	988	0.999999999	0	26	3	881	1
'WDR45'	1	0	0	10.31491549	0	331	11	6505	0	0.168815224	0	176	2	2035	0.999999999	0	91	2	1365	1	0	20	0	1231		0	18	5	992	1	0	26	2	882	1
'FAM127B'	1	0	0	17.12913456	0	331	8	6508	0	0.122774708	0	176	2	2035	0.999999999	0	91	0	1367		0	20	0	1231		0	18	4	993	0.999999998	0	26	2	882	1
'FAM127A'	1	0	0	11.69412967	0	331	6	6510	0	0.092081031	0	176	2	2035	0.999999999	0	91	4	1363	1	0	20	0	1231		0	18	0	997		0	26	0	884
'WDR33'	1	0	0	28.25401131	0	331	5	6511	0	0.076734193	0	176	2	2035	0.999999999	0	91	0	1367		0	20	0	1231		0	18	3	994	0.999999995	0	26	0	884
'KIFC2'	1	0	0	9.807856223	0	331	12	6504	0	0.184162063	0	176	2	2035	0.999999999	0	91	2	1365	1	0	20	1	1230	1	0	18	5	992	1	0	26	2	882	1
'PPP1R2'	1	0	0	16.00147609	0	331	6	6510	0	0.092081031	0	176	2	2035	0.999999999	0	91	2	1365	1	0	20	0	1231		0	18	2	995	0.999999998	0	26	0	884
'PARK7'	1	0	0	18.29239727	0	331	6	6510	0	0.092081031	0	176	2	2035	0.999999999	0	91	1	1366	0.999999996	0	20	0	1231		0	18	2	995	0.999999998	0	26	1	883	0.999999997
'ORC6'	1	0	0	13.97920059	0	331	7	6509	0	0.10742787	0	176	2	2035	0.999999999	0	91	2	1365	1	0	20	0	1231		0	18	2	995	0.999999998	0	26	1	883	0.999999997
'ORC2'	1	0	0	9.17488901	0	331	13	6503	0	0.199508901	0	176	2	2035	0.999999999	0	91	2	1365	1	0	20	4	1227	0.999999997	0	18	2	995	0.999999998	0	26	3	881	1
'COA3'	1	0	0	34.46651139	0	331	4	6512	0	0.061387354	0	176	2	2035	0.999999999	0	91	0	1367		0	20	1	1230	1	0	18	1	996	1	0	26	0	884
'COA1'	1	0	0	15.22204559	0	331	6	6510	0	0.092081031	0	176	2	2035	0.999999999	0	91	2	1365	1	0	20	0	1231		0	18	1	996	1	0	26	1	883	0.999999997
'LHX3'	1	0	0	17.72117691	0	331	5	6511	0	0.076734193	0	176	2	2035	0.999999999	0	91	2	1365	1	0	20	0	1231		0	18	1	996	1	0	26	0	884
'BCL2L1'	1	0	0	14.6526302	0	331	8	6508	0	0.122774708	0	176	2	2035	0.999999999	0	91	1	1366	0.999999996	0	20	2	1229	0.999999996	0	18	1	996	1	0	26	2	882	1
'COA7'	1	0	0	9.995726706	0	331	11	6505	0	0.168815224	0	176	2	2035	0.999999999	0	91	2	1365	1	0	20	0	1231		0	18	4	993	0.999999998	0	26	3	881	1
'DNAJB6'	1	0	0	23.57972389	0	331	4	6512	0	0.061387354	0	176	2	2035	0.999999999	0	91	1	1366	0.999999996	0	20	0	1231		0	18	0	997		0	26	1	883	0.999999997
'IFITM2'	1	0	0	17.72117691	0	331	5	6511	0	0.076734193	0	176	2	2035	0.999999999	0	91	2	1365	1	0	20	0	1231		0	18	1	996	1	0	26	0	884
'RPS25'	1	0	0	61.7284939	0	331	2	6514	0	0.030693677	0	176	2	2035	0.999999999	0	91	0	1367		0	20	0	1231		0	18	0	997		0	26	0	884
'RPS24'	1	0	0	13.38219485	0	331	9	6507	0	0.138121547	0	176	2	2035	0.999999999	0	91	1	1366	0.999999996	0	20	0	1231		0	18	4	993	0.999999998	0	26	2	882	1
'ORM2'	1	0	0	23.57972389	0	331	4	6512	0	0.061387354	0	176	2	2035	0.999999999	0	91	1	1366	0.999999996	0	20	0	1231		0	18	0	997		0	26	1	883	0.999999997
'PSG11'	1	0	0	6.88715969	0	331	15	6501	0	0.230202578	0	176	2	2035	0.999999999	0	91	3	1364	1	0	20	0	1231		0	18	3	994	0.999999995	0	26	7	877	0.999999998
'ZSCAN1'	1	0	0	11.27037983	0	331	8	6508	0	0.122774708	0	176	2	2035	0.999999999	0	91	3	1364	1	0	20	0	1231		0	18	2	995	0.999999998	0	26	1	883	0.999999997
'LTA'	1	0	0	25.39595233	0	331	4	6512	0	0.061387354	0	176	2	2035	0.999999999	0	91	1	1366	0.999999996	0	20	0	1231		0	18	1	996	1	0	26	0	884
'ATP1A4'	1	0	0	14.50565642	0	331	11	6505	0	0.168815224	0	176	2	2035	0.999999999	0	91	0	1367		0	20	6	1225	1	0	18	2	995	0.999999998	0	26	1	883	0.999999997
'LIPJ'	1	0	0	61.7284939	0	331	2	6514	0	0.030693677	0	176	2	2035	0.999999999	0	91	0	1367		0	20	0	1231		0	18	0	997		0	26	0	884
'LIPN'	1	0	0	12.13251056	0	331	7	6509	0	0.10742787	0	176	2	2035	0.999999999	0	91	3	1364	1	0	20	1	1230	1	0	18	0	997		0	26	1	883	0.999999997
'STARD4'	1	0	0	61.7284939	0	331	2	6514	0	0.030693677	0	176	2	2035	0.999999999	0	91	0	1367		0	20	0	1231		0	18	0	997		0	26	0	884
'GABARAPL1'	1	0	0	34.46651139	0	331	4	6512	0	0.061387354	0	176	2	2035	0.999999999	0	91	0	1367		0	20	1	1230	1	0	18	1	996	1	0	26	0	884
'CSNK2A3'	1	0	0	13.97920059	0	331	7	6509	0	0.10742787	0	176	2	2035	0.999999999	0	91	2	1365	1	0	20	0	1231		0	18	2	995	0.999999998	0	26	1	883	0.999999997
'CLNS1A'	1	0	0	43.3112208	0	331	3	6513	0	0.046040516	0	176	2	2035	0.999999999	0	91	0	1367		0	20	0	1231		0	18	1	996	1	0	26	0	884
'OR4K13'	1	0	0	24.30235703	0	331	6	6510	0	0.092081031	0	176	2	2035	0.999999999	0	91	0	1367		0	20	0	1231		0	18	4	993	0.999999998	0	26	0	884
'INCA1'	1	0	0	30.89630969	0	331	4	6512	0	0.061387354	0	176	2	2035	0.999999999	0	91	0	1367		0	20	0	1231		0	18	1	996	1	0	26	1	883	0.999999997
'NSUN4'	1	0	0	14.54454297	0	331	8	6508	0	0.122774708	0	176	2	2035	0.999999999	0	91	1	1366	0.999999996	0	20	1	1230	1	0	18	2	995	0.999999998	0	26	2	882	1
'STYXL1'	1	0	0	14.55362796	0	331	6	6510	0	0.092081031	0	176	2	2035	0.999999999	0	91	2	1365	1	0	20	0	1231		0	18	0	997		0	26	2	882	1
'C7orf34'	1	0	0	43.3112208	0	331	3	6513	0	0.046040516	0	176	2	2035	0.999999999	0	91	0	1367		0	20	0	1231		0	18	1	996	1	0	26	0	884
'FOXQ1'	1	0	0	11.60032322	0	331	10	6506	0	0.153468386	0	176	2	2035	0.999999999	0	91	1	1366	0.999999996	0	20	0	1231		0	18	3	994	0.999999995	0	26	4	880	0.999999998
'FOXP3'	1	0	0	13.97920059	0	331	7	6509	0	0.10742787	0	176	2	2035	0.999999999	0	91	2	1365	1	0	20	0	1231		0	18	2	995	0.999999998	0	26	1	883	0.999999997
'SCGB3A1'	1	0	0	38.5896477	0	331	3	6513	0	0.046040516	0	176	2	2035	0.999999999	0	91	0	1367		0	20	0	1231		0	18	0	997		0	26	1	883	0.999999997
'SLC25A19'	1	0	0	10.57259828	0	331	10	6506	0	0.153468386	0	176	2	2035	0.999999999	0	91	2	1365	1	0	20	0	1231		0	18	3	994	0.999999995	0	26	3	881	1
'SLC25A37'	1	0	0	20.073046	0	331	7	6509	0	0.10742787	0	176	2	2035	0.999999999	0	91	0	1367		0	20	0	1231		0	18	4	993	0.999999998	0	26	1	883	0.999999997
'SLC25A34'	1	0	0	14.0744761	0	331	7	6509	0	0.10742787	0	176	2	2035	0.999999999	0	91	2	1365	1	0	20	1	1230	1	0	18	1	996	1	0	26	1	883	0.999999997
'SFRP2'	1	0	0	20.54511278	0	331	5	6511	0	0.076734193	0	176	2	2035	0.999999999	0	91	1	1366	0.999999996	0	20	0	1231		0	18	1	996	1	0	26	1	883	0.999999997
'SFRP5'	1	0	0	30.89630969	0	331	4	6512	0	0.061387354	0	176	2	2035	0.999999999	0	91	0	1367		0	20	0	1231		0	18	1	996	1	0	26	1	883	0.999999997
'CTXN3'	1	0	0	30.89630969	0	331	4	6512	0	0.061387354	0	176	2	2035	0.999999999	0	91	0	1367		0	20	0	1231		0	18	1	996	1	0	26	1	883	0.999999997
'GLIPR1L2'	1	0	0	12.70965122	0	331	7	6509	0	0.10742787	0	176	2	2035	0.999999999	0	91	3	1364	1	0	20	2	1229	0.999999996	0	18	0	997		0	26	0	884
'FOXE3'	1	0	0	15.73833967	0	331	7	6509	0	0.10742787	0	176	2	2035	0.999999999	0	91	1	1366	0.999999996	0	20	0	1231		0	18	2	995	0.999999998	0	26	2	882	1
'SUV39H1'	1	0	0	15.22204559	0	331	6	6510	0	0.092081031	0	176	2	2035	0.999999999	0	91	2	1365	1	0	20	0	1231		0	18	1	996	1	0	26	1	883	0.999999997
'PGRMC2'	1	0	0	17.72117691	0	331	5	6511	0	0.076734193	0	176	2	2035	0.999999999	0	91	2	1365	1	0	20	0	1231		0	18	1	996	1	0	26	0	884
'CCER1'	1	0	0	11.27037983	0	331	8	6508	0	0.122774708	0	176	2	2035	0.999999999	0	91	3	1364	1	0	20	0	1231		0	18	2	995	0.999999998	0	26	1	883	0.999999997
'UTP11L'	1	0	0	16.5428264	0	331	7	6509	0	0.10742787	0	176	2	2035	0.999999999	0	91	1	1366	0.999999996	0	20	0	1231		0	18	3	994	0.999999995	0	26	1	883	0.999999997
'C20orf141'	1	0	0	30.54285292	0	331	3	6513	0	0.046040516	0	176	2	2035	0.999999999	0	91	1	1366	0.999999996	0	20	0	1231		0	18	0	997		0	26	0	884
'HMGA1'	1	0	0	13.38219485	0	331	9	6507	0	0.138121547	0	176	2	2035	0.999999999	0	91	1	1366	0.999999996	0	20	0	1231		0	18	4	993	0.999999998	0	26	2	882	1
'SLC52A1'	1	0	0	8.610204861	0	331	13	6503	0	0.199508901	0	176	2	2035	0.999999999	0	91	3	1364	1	0	20	0	1231		0	18	7	990	1	0	26	1	883	0.999999997
'OSTC'	1	0	0	25.39595233	0	331	4	6512	0	0.061387354	0	176	2	2035	0.999999999	0	91	1	1366	0.999999996	0	20	0	1231		0	18	1	996	1	0	26	0	884
'RHOXF1'	1	0	0	13.85675282	0	331	10	6506	0	0.153468386	0	176	2	2035	0.999999999	0	91	0	1367		0	20	0	1231		0	18	5	992	1	0	26	3	881	1
'HMGB2'	1	0	0	23.57972389	0	331	4	6512	0	0.061387354	0	176	2	2035	0.999999999	0	91	1	1366	0.999999996	0	20	0	1231		0	18	0	997		0	26	1	883	0.999999997
'RBM34'	1	0	0	20.54511278	0	331	5	6511	0	0.076734193	0	176	2	2035	0.999999999	0	91	1	1366	0.999999996	0	20	0	1231		0	18	1	996	1	0	26	1	883	0.999999997
'LAMA3'	1	0	0	30.54285292	0	331	3	6513	0	0.046040516	0	176	2	2035	0.999999999	0	91	1	1366	0.999999996	0	20	0	1231		0	18	0	997		0	26	0	884
'TPGS2'	1	0	0	17.94581523	0	331	7	6509	0	0.10742787	0	176	2	2035	0.999999999	0	91	0	1367		0	20	0	1231		0	18	2	995	0.999999998	0	26	3	881	1
'PRDX2'	1	0	0	26.33131634	0	331	5	6511	0	0.076734193	0	176	2	2035	0.999999999	0	91	0	1367		0	20	1	1230	1	0	18	1	996	1	0	26	1	883	0.999999997
'FAM102B'	1	0	0	38.5896477	0	331	3	6513	0	0.046040516	0	176	2	2035	0.999999999	0	91	0	1367		0	20	0	1231		0	18	0	997		0	26	1	883	0.999999997
'HBEGF'	1	0	0	30.54285292	0	331	3	6513	0	0.046040516	0	176	2	2035	0.999999999	0	91	1	1366	0.999999996	0	20	0	1231		0	18	0	997		0	26	0	884
'PATE2'	1	0	0	22.1702871	0	331	5	6511	0	0.076734193	0	176	2	2035	0.999999999	0	91	1	1366	0.999999996	0	20	1	1230	1	0	18	1	996	1	0	26	0	884
'BET1L'	1	0	0	10.93075934	0	331	15	6501	0	0.230202578	0	176	2	2035	0.999999999	0	91	0	1367		0	20	1	1230	1	0	18	11	986	1	0	26	1	883	0.999999997
'KCNIP2'	1	0	0	18.29239727	0	331	6	6510	0	0.092081031	0	176	2	2035	0.999999999	0	91	1	1366	0.999999996	0	20	0	1231		0	18	2	995	0.999999998	0	26	1	883	0.999999997
'KCNJ13'	1	0	0	25.39595233	0	331	4	6512	0	0.061387354	0	176	2	2035	0.999999999	0	91	1	1366	0.999999996	0	20	0	1231		0	18	1	996	1	0	26	0	884
'MND1'	1	0	0	38.5896477	0	331	3	6513	0	0.046040516	0	176	2	2035	0.999999999	0	91	0	1367		0	20	0	1231		0	18	0	997		0	26	1	883	0.999999997
'PARP16'	1	0	0	13.5793944	0	331	8	6508	0	0.122774708	0	176	2	2035	0.999999999	0	91	2	1365	1	0	20	1	1230	1	0	18	3	994	0.999999995	0	26	0	884
'NRM'	1	0	0	61.7284939	0	331	2	6514	0	0.030693677	0	176	2	2035	0.999999999	0	91	0	1367		0	20	0	1231		0	18	0	997		0	26	0	884
'CHCHD6'	1	0	0	21.52109883	0	331	7	6509	0	0.10742787	0	176	2	2035	0.999999999	0	91	0	1367		0	20	1	1230	1	0	18	4	993	0.999999998	0	26	0	884
'RFXAP'	1	0	0	14.52084394	0	331	10	6506	0	0.153468386	0	176	2	2035	0.999999999	0	91	0	1367		0	20	1	1230	1	0	18	5	992	1	0	26	2	882	1
'KRTAP22-2'	1	0	0	61.7284939	0	331	2	6514	0	0.030693677	0	176	2	2035	0.999999999	0	91	0	1367		0	20	0	1231		0	18	0	997		0	26	0	884
'SPO11'	1	0	0	13.38219485	0	331	9	6507	0	0.138121547	0	176	2	2035	0.999999999	0	91	1	1366	0.999999996	0	20	0	1231		0	18	4	993	0.999999998	0	26	2	882	1
'MRGPRX3'	1	0	0	13.2818869	0	331	12	6504	0	0.184162063	0	176	2	2035	0.999999999	0	91	0	1367		0	20	4	1227	0.999999997	0	18	5	992	1	0	26	1	883	0.999999997
'LTC4S'	1	0	0	14.76219382	0	331	5	6511	0	0.076734193	0	176	2	2035	0.999999999	0	91	3	1364	1	0	20	0	1231		0	18	0	997		0	26	0	884
'SULT1A1'	1	0	0	15.73833967	0	331	7	6509	0	0.10742787	0	176	2	2035	0.999999999	0	91	1	1366	0.999999996	0	20	0	1231		0	18	2	995	0.999999998	0	26	2	882	1
'CENPA'	1	0	0	19.95491955	0	331	4	6512	0	0.061387354	0	176	2	2035	0.999999999	0	91	2	1365	1	0	20	0	1231		0	18	0	997		0	26	0	884
'CENPV'	1	0	0	11.69412967	0	331	6	6510	0	0.092081031	0	176	2	2035	0.999999999	0	91	4	1363	1	0	20	0	1231		0	18	0	997		0	26	0	884
'CENPW'	1	0	0	61.7284939	0	331	2	6514	0	0.030693677	0	176	2	2035	0.999999999	0	91	0	1367		0	20	0	1231		0	18	0	997		0	26	0	884
'WNT7A'	1	0	0	6.854103329	0	331	17	6499	0	0.260896255	0	176	2	2035	0.999999999	0	91	3	1364	1	0	20	2	1229	0.999999996	0	18	6	991	0.999999996	0	26	4	880	0.999999998
'CENPL'	1	0	0	9.240071546	0	331	14	6502	0	0.21485574	0	176	2	2035	0.999999999	0	91	2	1365	1	0	20	4	1227	0.999999997	0	18	5	992	1	0	26	1	883	0.999999997
'CDKN3'	1	0	0	61.7284939	0	331	2	6514	0	0.030693677	0	176	2	2035	0.999999999	0	91	0	1367		0	20	0	1231		0	18	0	997		0	26	0	884
'G3BP1'	1	0	0	8.744909269	0	331	12	6504	0	0.184162063	0	176	2	2035	0.999999999	0	91	2	1365	1	0	20	0	1231		0	18	2	995	0.999999998	0	26	6	878	1
'IFNW1'	1	0	0	12.61776652	0	331	7	6509	0	0.10742787	0	176	2	2035	0.999999999	0	91	3	1364	1	0	20	1	1230	1	0	18	1	996	1	0	26	0	884
'C14orf28'	1	0	0	20.54511278	0	331	5	6511	0	0.076734193	0	176	2	2035	0.999999999	0	91	1	1366	0.999999996	0	20	0	1231		0	18	1	996	1	0	26	1	883	0.999999997
'EXO5'	1	0	0	61.7284939	0	331	2	6514	0	0.030693677	0	176	2	2035	0.999999999	0	91	0	1367		0	20	0	1231		0	18	0	997		0	26	0	884
'SMIM19'	1	0	0	61.7284939	0	331	2	6514	0	0.030693677	0	176	2	2035	0.999999999	0	91	0	1367		0	20	0	1231		0	18	0	997		0	26	0	884
'SCGB1A1'	1	0	0	13.97920059	0	331	7	6509	0	0.10742787	0	176	2	2035	0.999999999	0	91	2	1365	1	0	20	0	1231		0	18	2	995	0.999999998	0	26	1	883	0.999999997
'ALG9'	1	0	0	19.95491955	0	331	4	6512	0	0.061387354	0	176	2	2035	0.999999999	0	91	2	1365	1	0	20	0	1231		0	18	0	997		0	26	0	884
'ALG5'	1	0	0	17.94581523	0	331	7	6509	0	0.10742787	0	176	2	2035	0.999999999	0	91	0	1367		0	20	0	1231		0	18	2	995	0.999999998	0	26	3	881	1
'GNRH1'	1	0	0	19.40366594	0	331	6	6510	0	0.092081031	0	176	2	2035	0.999999999	0	91	1	1366	0.999999996	0	20	0	1231		0	18	3	994	0.999999995	0	26	0	884
'NOL11'	1	0	0	14.59469025	0	331	10	6506	0	0.153468386	0	176	2	2035	0.999999999	0	91	0	1367		0	20	2	1229	0.999999996	0	18	4	993	0.999999998	0	26	2	882	1
'PYROXD1'	1	0	0	16.13208977	0	331	6	6510	0	0.092081031	0	176	2	2035	0.999999999	0	91	2	1365	1	0	20	1	1230	1	0	18	1	996	1	0	26	0	884
'SFTPC'	1	0	0	12.14163848	0	331	11	6505	0	0.168815224	0	176	2	2035	0.999999999	0	91	1	1366	0.999999996	0	20	0	1231		0	18	7	990	1	0	26	1	883	0.999999997
'UFC1'	1	0	0	16.77936747	0	331	5	6511	0	0.076734193	0	176	2	2035	0.999999999	0	91	2	1365	1	0	20	0	1231		0	18	0	997		0	26	1	883	0.999999997
'HSD17B7'	1	0	0	43.3112208	0	331	3	6513	0	0.046040516	0	176	2	2035	0.999999999	0	91	0	1367		0	20	0	1231		0	18	1	996	1	0	26	0	884
'RIBC1'	1	0	0	16.79651774	0	331	7	6509	0	0.10742787	0	176	2	2035	0.999999999	0	91	1	1366	0.999999996	0	20	2	1229	0.999999996	0	18	1	996	1	0	26	1	883	0.999999997
'TCEA1'	1	0	0	26.03751209	0	331	5	6511	0	0.076734193	0	176	2	2035	0.999999999	0	91	0	1367		0	20	0	1231		0	18	2	995	0.999999998	0	26	1	883	0.999999997
'C1orf51'	1	0	0	12.44212384	0	331	8	6508	0	0.122774708	0	176	2	2035	0.999999999	0	91	2	1365	1	0	20	0	1231		0	18	2	995	0.999999998	0	26	2	882	1
'OR51D1'	1	0	0	8.67379965	0	331	14	6502	0	0.21485574	0	176	2	2035	0.999999999	0	91	2	1365	1	0	20	2	1229	0.999999996	0	18	5	992	1	0	26	3	881	1
'FAM150A'	1	0	0	43.3112208	0	331	3	6513	0	0.046040516	0	176	2	2035	0.999999999	0	91	0	1367		0	20	0	1231		0	18	1	996	1	0	26	0	884
'NRTN'	1	0	0	38.5896477	0	331	3	6513	0	0.046040516	0	176	2	2035	0.999999999	0	91	0	1367		0	20	0	1231		0	18	0	997		0	26	1	883	0.999999997
'FAM150B'	1	0	0	20.77191137	0	331	5	6511	0	0.076734193	0	176	2	2035	0.999999999	0	91	1	1366	0.999999996	0	20	1	1230	1	0	18	0	997		0	26	1	883	0.999999997
'BORA'	1	0	0	15.6653425	0	331	9	6507	0	0.138121547	0	176	2	2035	0.999999999	0	91	0	1367		0	20	0	1231		0	18	5	992	1	0	26	2	882	1
'C1orf64'	1	0	0	22.80282018	0	331	6	6510	0	0.092081031	0	176	2	2035	0.999999999	0	91	0	1367		0	20	1	1230	1	0	18	2	995	0.999999998	0	26	1	883	0.999999997
'RARRES3'	1	0	0	26.33131634	0	331	5	6511	0	0.076734193	0	176	2	2035	0.999999999	0	91	0	1367		0	20	1	1230	1	0	18	1	996	1	0	26	1	883	0.999999997
'CRTAM'	1	0	0	43.3112208	0	331	3	6513	0	0.046040516	0	176	2	2035	0.999999999	0	91	0	1367		0	20	0	1231		0	18	1	996	1	0	26	0	884
'NABP1'	1	0	0	25.39595233	0	331	4	6512	0	0.061387354	0	176	2	2035	0.999999999	0	91	1	1366	0.999999996	0	20	0	1231		0	18	1	996	1	0	26	0	884
'DEGS1'	1	0	0	18.29239727	0	331	6	6510	0	0.092081031	0	176	2	2035	0.999999999	0	91	1	1366	0.999999996	0	20	0	1231		0	18	2	995	0.999999998	0	26	1	883	0.999999997
'CYP4A22'	1	0	0	17.72117691	0	331	5	6511	0	0.076734193	0	176	2	2035	0.999999999	0	91	2	1365	1	0	20	0	1231		0	18	1	996	1	0	26	0	884
'MYOD1'	1	0	0	11.28251908	0	331	11	6505	0	0.168815224	0	176	2	2035	0.999999999	0	91	1	1366	0.999999996	0	20	0	1231		0	18	5	992	1	0	26	3	881	1
'DNAH9'	1	0	0	61.7284939	0	331	2	6514	0	0.030693677	0	176	2	2035	0.999999999	0	91	0	1367		0	20	0	1231		0	18	0	997		0	26	0	884
'DHRS4L2'	1	0	0	9.655629947	0	331	8	6508	0	0.122774708	0	176	2	2035	0.999999999	0	91	4	1363	1	0	20	0	1231		0	18	0	997		0	26	2	882	1
'RNPC3'	1	0	0	15.22204559	0	331	6	6510	0	0.092081031	0	176	2	2035	0.999999999	0	91	2	1365	1	0	20	0	1231		0	18	1	996	1	0	26	1	883	0.999999997
'PAH'	1	0	0	6.445192877	0	331	15	6501	0	0.230202578	0	176	2	2035	0.999999999	0	91	5	1362	1	0	20	4	1227	0.999999997	0	18	1	996	1	0	26	3	881	1
'C18orf32'	1	0	0	61.7284939	0	331	2	6514	0	0.030693677	0	176	2	2035	0.999999999	0	91	0	1367		0	20	0	1231		0	18	0	997		0	26	0	884
'CEP41'	1	0	0	12.0696614	0	331	9	6507	0	0.138121547	0	176	2	2035	0.999999999	0	91	2	1365	1	0	20	0	1231		0	18	4	993	0.999999998	0	26	1	883	0.999999997
'MPC2'	1	0	0	16.77936747	0	331	5	6511	0	0.076734193	0	176	2	2035	0.999999999	0	91	2	1365	1	0	20	0	1231		0	18	0	997		0	26	1	883	0.999999997
'PGF'	1	0	0	15.44146241	0	331	8	6508	0	0.122774708	0	176	2	2035	0.999999999	0	91	1	1366	0.999999996	0	20	3	1228	0.999999997	0	18	1	996	1	0	26	1	883	0.999999997
'TSSK4'	1	0	0	43.3112208	0	331	3	6513	0	0.046040516	0	176	2	2035	0.999999999	0	91	0	1367		0	20	0	1231		0	18	1	996	1	0	26	0	884
'TRAPPC5'	1	0	0	10.93730662	0	331	7	6509	0	0.10742787	0	176	2	2035	0.999999999	0	91	4	1363	1	0	20	0	1231		0	18	1	996	1	0	26	0	884
'AMD1'	1	0	0	19.95491955	0	331	4	6512	0	0.061387354	0	176	2	2035	0.999999999	0	91	2	1365	1	0	20	0	1231		0	18	0	997		0	26	0	884
'POLR1D'	1	0	0	19.34729615	0	331	5	6511	0	0.076734193	0	176	2	2035	0.999999999	0	91	1	1366	0.999999996	0	20	0	1231		0	18	0	997		0	26	2	882	1
'POLR2L'	1	0	0	34.46651139	0	331	4	6512	0	0.061387354	0	176	2	2035	0.999999999	0	91	0	1367		0	20	1	1230	1	0	18	1	996	1	0	26	0	884
'POLR3D'	1	0	0	9.699912245	0	331	10	6506	0	0.153468386	0	176	2	2035	0.999999999	0	91	3	1364	1	0	20	0	1231		0	18	3	994	0.999999995	0	26	2	882	1
'CSN2'	1	0	0	13.45010776	0	331	9	6507	0	0.138121547	0	176	2	2035	0.999999999	0	91	1	1366	0.999999996	0	20	1	1230	1	0	18	3	994	0.999999995	0	26	2	882	1
'OR52N5'	1	0	0	14.43165131	0	331	7	6509	0	0.10742787	0	176	2	2035	0.999999999	0	91	1	1366	0.999999996	0	20	0	1231		0	18	0	997		0	26	4	880	0.999999998
'OR52L1'	1	0	0	13.01748266	0	331	8	6508	0	0.122774708	0	176	2	2035	0.999999999	0	91	2	1365	1	0	20	1	1230	1	0	18	2	995	0.999999998	0	26	1	883	0.999999997
'PPY'	1	0	0	43.3112208	0	331	3	6513	0	0.046040516	0	176	2	2035	0.999999999	0	91	0	1367		0	20	0	1231		0	18	1	996	1	0	26	0	884
'RNPS1'	1	0	0	12.44212384	0	331	8	6508	0	0.122774708	0	176	2	2035	0.999999999	0	91	2	1365	1	0	20	0	1231		0	18	2	995	0.999999998	0	26	2	882	1
'IFNA6'	1	0	0	25.75415279	0	331	4	6512	0	0.061387354	0	176	2	2035	0.999999999	0	91	1	1366	0.999999996	0	20	1	1230	1	0	18	0	997		0	26	0	884
'CLDN20'	1	0	0	17.46301653	0	331	7	6509	0	0.10742787	0	176	2	2035	0.999999999	0	91	1	1366	0.999999996	0	20	0	1231		0	18	4	993	0.999999998	0	26	0	884
'CLDN25'	1	0	0	38.5896477	0	331	3	6513	0	0.046040516	0	176	2	2035	0.999999999	0	91	0	1367		0	20	0	1231		0	18	0	997		0	26	1	883	0.999999997
'CLDN11'	1	0	0	16.65499372	0	331	7	6509	0	0.10742787	0	176	2	2035	0.999999999	0	91	1	1366	0.999999996	0	20	1	1230	1	0	18	2	995	0.999999998	0	26	1	883	0.999999997
'UGDH'	1	0	0	12.47192775	0	331	10	6506	0	0.153468386	0	176	2	2035	0.999999999	0	91	1	1366	0.999999996	0	20	0	1231		0	18	5	992	1	0	26	2	882	1
'PTN'	1	0	0	26.03751209	0	331	5	6511	0	0.076734193	0	176	2	2035	0.999999999	0	91	0	1367		0	20	0	1231		0	18	2	995	0.999999998	0	26	1	883	0.999999997
'CST7'	1	0	0	13.96659369	0	331	9	6507	0	0.138121547	0	176	2	2035	0.999999999	0	91	1	1366	0.999999996	0	20	0	1231		0	18	5	992	1	0	26	1	883	0.999999997
'PTS'	1	0	0	17.72117691	0	331	5	6511	0	0.076734193	0	176	2	2035	0.999999999	0	91	2	1365	1	0	20	0	1231		0	18	1	996	1	0	26	0	884
'CST2'	1	0	0	10.57259828	0	331	10	6506	0	0.153468386	0	176	2	2035	0.999999999	0	91	2	1365	1	0	20	0	1231		0	18	3	994	0.999999995	0	26	3	881	1
'SLC31A2'	1	0	0	28.25401131	0	331	5	6511	0	0.076734193	0	176	2	2035	0.999999999	0	91	0	1367		0	20	0	1231		0	18	3	994	0.999999995	0	26	0	884
'LMO2'	1	0	0	43.3112208	0	331	3	6513	0	0.046040516	0	176	2	2035	0.999999999	0	91	0	1367		0	20	0	1231		0	18	1	996	1	0	26	0	884
'CT83'	1	0	0	23.57972389	0	331	4	6512	0	0.061387354	0	176	2	2035	0.999999999	0	91	1	1366	0.999999996	0	20	0	1231		0	18	0	997		0	26	1	883	0.999999997
'CABP7'	1	0	0	43.3112208	0	331	3	6513	0	0.046040516	0	176	2	2035	0.999999999	0	91	0	1367		0	20	0	1231		0	18	1	996	1	0	26	0	884
'CABP5'	1	0	0	18.29239727	0	331	6	6510	0	0.092081031	0	176	2	2035	0.999999999	0	91	1	1366	0.999999996	0	20	0	1231		0	18	2	995	0.999999998	0	26	1	883	0.999999997
'HMHB1'	1	0	0	30.54285292	0	331	3	6513	0	0.046040516	0	176	2	2035	0.999999999	0	91	1	1366	0.999999996	0	20	0	1231		0	18	0	997		0	26	0	884
'IFNL3'	1	0	0	43.3112208	0	331	3	6513	0	0.046040516	0	176	2	2035	0.999999999	0	91	0	1367		0	20	0	1231		0	18	1	996	1	0	26	0	884
'FAM134B'	1	0	0	14.43165131	0	331	7	6509	0	0.10742787	0	176	2	2035	0.999999999	0	91	1	1366	0.999999996	0	20	0	1231		0	18	0	997		0	26	4	880	0.999999998
'CLDN6'	1	0	0	14.0744761	0	331	7	6509	0	0.10742787	0	176	2	2035	0.999999999	0	91	2	1365	1	0	20	1	1230	1	0	18	1	996	1	0	26	1	883	0.999999997
'CLDN9'	1	0	0	20.54511278	0	331	5	6511	0	0.076734193	0	176	2	2035	0.999999999	0	91	1	1366	0.999999996	0	20	0	1231		0	18	1	996	1	0	26	1	883	0.999999997
'PSME1'	1	0	0	61.7284939	0	331	2	6514	0	0.030693677	0	176	2	2035	0.999999999	0	91	0	1367		0	20	0	1231		0	18	0	997		0	26	0	884
'MRPL16'	1	0	0	30.89630969	0	331	4	6512	0	0.061387354	0	176	2	2035	0.999999999	0	91	0	1367		0	20	0	1231		0	18	1	996	1	0	26	1	883	0.999999997
'MRPL27'	1	0	0	22.80282018	0	331	6	6510	0	0.092081031	0	176	2	2035	0.999999999	0	91	0	1367		0	20	1	1230	1	0	18	2	995	0.999999998	0	26	1	883	0.999999997
'EFCAB3'	1	0	0	15.73898014	0	331	9	6507	0	0.138121547	0	176	2	2035	0.999999999	0	91	0	1367		0	20	1	1230	1	0	18	4	993	0.999999998	0	26	2	882	1
'MRPL38'	1	0	0	5.054029499	0	331	21	6495	0	0.32228361	0	176	2	2035	0.999999999	0	91	5	1362	1	0	20	0	1231		0	18	8	989	0.999999998	0	26	6	878	1
'MRPL32'	1	0	0	38.5896477	0	331	3	6513	0	0.046040516	0	176	2	2035	0.999999999	0	91	0	1367		0	20	0	1231		0	18	0	997		0	26	1	883	0.999999997
'MRPL49'	1	0	0	10.64325863	0	331	12	6504	0	0.184162063	0	176	2	2035	0.999999999	0	91	1	1366	0.999999996	0	20	0	1231		0	18	6	991	0.999999996	0	26	3	881	1
'TMEM40'	1	0	0	23.57972389	0	331	4	6512	0	0.061387354	0	176	2	2035	0.999999999	0	91	1	1366	0.999999996	0	20	0	1231		0	18	0	997		0	26	1	883	0.999999997
'MRPL52'	1	0	0	25.39595233	0	331	4	6512	0	0.061387354	0	176	2	2035	0.999999999	0	91	1	1366	0.999999996	0	20	0	1231		0	18	1	996	1	0	26	0	884
'PSMA2'	1	0	0	14.55362796	0	331	6	6510	0	0.092081031	0	176	2	2035	0.999999999	0	91	2	1365	1	0	20	0	1231		0	18	0	997		0	26	2	882	1
'PSMB4'	1	0	0	28.46027393	0	331	4	6512	0	0.061387354	0	176	2	2035	0.999999999	0	91	0	1367		0	20	0	1231		0	18	0	997		0	26	2	882	1
'HAS2'	1	0	0	6.457352147	0	331	14	6502	0	0.21485574	0	176	2	2035	0.999999999	0	91	5	1362	1	0	20	0	1231		0	18	3	994	0.999999995	0	26	4	880	0.999999998
'PSMC1'	1	0	0	21.94748736	0	331	5	6511	0	0.076734193	0	176	2	2035	0.999999999	0	91	1	1366	0.999999996	0	20	0	1231		0	18	2	995	0.999999998	0	26	0	884
'SPSB4'	1	0	0	43.3112208	0	331	3	6513	0	0.046040516	0	176	2	2035	0.999999999	0	91	0	1367		0	20	0	1231		0	18	1	996	1	0	26	0	884
'HAT1'	1	0	0	15.73833967	0	331	7	6509	0	0.10742787	0	176	2	2035	0.999999999	0	91	1	1366	0.999999996	0	20	0	1231		0	18	2	995	0.999999998	0	26	2	882	1
'DYDC2'	1	0	0	30.89630969	0	331	4	6512	0	0.061387354	0	176	2	2035	0.999999999	0	91	0	1367		0	20	0	1231		0	18	1	996	1	0	26	1	883	0.999999997
'DYDC1'	1	0	0	25.39595233	0	331	4	6512	0	0.061387354	0	176	2	2035	0.999999999	0	91	1	1366	0.999999996	0	20	0	1231		0	18	1	996	1	0	26	0	884
'TMEM31'	1	0	0	30.54285292	0	331	3	6513	0	0.046040516	0	176	2	2035	0.999999999	0	91	1	1366	0.999999996	0	20	0	1231		0	18	0	997		0	26	0	884
'TRIM49B'	1	0	0	14.28353217	0	331	11	6505	0	0.168815224	0	176	2	2035	0.999999999	0	91	0	1367		0	20	4	1227	0.999999997	0	18	4	993	0.999999998	0	26	1	883	0.999999997
'MYPOP'	1	0	0	20.073046	0	331	7	6509	0	0.10742787	0	176	2	2035	0.999999999	0	91	0	1367		0	20	0	1231		0	18	4	993	0.999999998	0	26	1	883	0.999999997
'MTRF1L'	1	0	0	30.89630969	0	331	4	6512	0	0.061387354	0	176	2	2035	0.999999999	0	91	0	1367		0	20	0	1231		0	18	1	996	1	0	26	1	883	0.999999997
'CTNS'	1	0	0	10.32683305	0	331	14	6502	0	0.21485574	0	176	2	2035	0.999999999	0	91	1	1366	0.999999996	0	20	4	1227	0.999999997	0	18	6	991	0.999999996	0	26	1	883	0.999999997
'PTPN5'	1	0	0	16.5428264	0	331	7	6509	0	0.10742787	0	176	2	2035	0.999999999	0	91	1	1366	0.999999996	0	20	0	1231		0	18	3	994	0.999999995	0	26	1	883	0.999999997
'PTPRO'	1	0	0	9.032433695	0	331	11	6505	0	0.168815224	0	176	2	2035	0.999999999	0	91	3	1364	1	0	20	2	1229	0.999999996	0	18	1	996	1	0	26	3	881	1
'RAMP2'	1	0	0	21.66651699	0	331	6	6510	0	0.092081031	0	176	2	2035	0.999999999	0	91	0	1367		0	20	2	1229	0.999999996	0	18	0	997		0	26	2	882	1
'RAMP1'	1	0	0	23.57972389	0	331	4	6512	0	0.061387354	0	176	2	2035	0.999999999	0	91	1	1366	0.999999996	0	20	0	1231		0	18	0	997		0	26	1	883	0.999999997
'FRRS1L'	1	0	0	16.77936747	0	331	5	6511	0	0.076734193	0	176	2	2035	0.999999999	0	91	2	1365	1	0	20	0	1231		0	18	0	997		0	26	1	883	0.999999997
'SLC30A5'	1	0	0	11.58521101	0	331	8	6508	0	0.122774708	0	176	2	2035	0.999999999	0	91	2	1365	1	0	20	0	1231		0	18	0	997		0	26	4	880	0.999999998
'WNT2'	1	0	0	9.807856223	0	331	12	6504	0	0.184162063	0	176	2	2035	0.999999999	0	91	2	1365	1	0	20	1	1230	1	0	18	5	992	1	0	26	2	882	1
'PPDPF'	1	0	0	30.89630969	0	331	4	6512	0	0.061387354	0	176	2	2035	0.999999999	0	91	0	1367		0	20	0	1231		0	18	1	996	1	0	26	1	883	0.999999997
'CLUAP1'	1	0	0	30.54285292	0	331	3	6513	0	0.046040516	0	176	2	2035	0.999999999	0	91	1	1366	0.999999996	0	20	0	1231		0	18	0	997		0	26	0	884
'ROPN1B'	1	0	0	43.3112208	0	331	3	6513	0	0.046040516	0	176	2	2035	0.999999999	0	91	0	1367		0	20	0	1231		0	18	1	996	1	0	26	0	884
'CHST14'	1	0	0	18.29239727	0	331	6	6510	0	0.092081031	0	176	2	2035	0.999999999	0	91	1	1366	0.999999996	0	20	0	1231		0	18	2	995	0.999999998	0	26	1	883	0.999999997
'RFK'	1	0	0	43.3112208	0	331	3	6513	0	0.046040516	0	176	2	2035	0.999999999	0	91	0	1367		0	20	0	1231		0	18	1	996	1	0	26	0	884
'ANXA5'	1	0	0	11.78576275	0	331	11	6505	0	0.168815224	0	176	2	2035	0.999999999	0	91	1	1366	0.999999996	0	20	2	1229	0.999999996	0	18	4	993	0.999999998	0	26	2	882	1
'C11orf87'	1	0	0	15.97750339	0	331	8	6508	0	0.122774708	0	176	2	2035	0.999999999	0	91	1	1366	0.999999996	0	20	1	1230	1	0	18	4	993	0.999999998	0	26	0	884
'RGN'	1	0	0	12.86056409	0	331	9	6507	0	0.138121547	0	176	2	2035	0.999999999	0	91	1	1366	0.999999996	0	20	0	1231		0	18	3	994	0.999999995	0	26	3	881	1
'CCL13'	1	0	0	11.7329832	0	331	11	6505	0	0.168815224	0	176	2	2035	0.999999999	0	91	1	1366	0.999999996	0	20	1	1230	1	0	18	5	992	1	0	26	2	882	1
'CCL11'	1	0	0	20.54511278	0	331	5	6511	0	0.076734193	0	176	2	2035	0.999999999	0	91	1	1366	0.999999996	0	20	0	1231		0	18	1	996	1	0	26	1	883	0.999999997
'C11orf70'	1	0	0	24.47449624	0	331	6	6510	0	0.092081031	0	176	2	2035	0.999999999	0	91	0	1367		0	20	1	1230	1	0	18	3	994	0.999999995	0	26	0	884
'HYLS1'	1	0	0	17.72117691	0	331	5	6511	0	0.076734193	0	176	2	2035	0.999999999	0	91	2	1365	1	0	20	0	1231		0	18	1	996	1	0	26	0	884
'CCL28'	1	0	0	35.2039855	0	331	4	6512	0	0.061387354	0	176	2	2035	0.999999999	0	91	0	1367		0	20	2	1229	0.999999996	0	18	0	997		0	26	0	884
'CCL27'	1	0	0	19.95491955	0	331	4	6512	0	0.061387354	0	176	2	2035	0.999999999	0	91	2	1365	1	0	20	0	1231		0	18	0	997		0	26	0	884
'CACNB1'	1	0	0	9.292510201	0	331	13	6503	0	0.199508901	0	176	2	2035	0.999999999	0	91	2	1365	1	0	20	0	1231		0	18	7	990	1	0	26	2	882	1
'BRI3'	1	0	0	61.7284939	0	331	2	6514	0	0.030693677	0	176	2	2035	0.999999999	0	91	0	1367		0	20	0	1231		0	18	0	997		0	26	0	884
'DUSP18'	1	0	0	28.25401131	0	331	5	6511	0	0.076734193	0	176	2	2035	0.999999999	0	91	0	1367		0	20	0	1231		0	18	3	994	0.999999995	0	26	0	884
'C4orf27'	1	0	0	23.57972389	0	331	4	6512	0	0.061387354	0	176	2	2035	0.999999999	0	91	1	1366	0.999999996	0	20	0	1231		0	18	0	997		0	26	1	883	0.999999997
'CUTA'	1	0	0	61.7284939	0	331	2	6514	0	0.030693677	0	176	2	2035	0.999999999	0	91	0	1367		0	20	0	1231		0	18	0	997		0	26	0	884
'SMIM6'	1	0	0	20.54511278	0	331	5	6511	0	0.076734193	0	176	2	2035	0.999999999	0	91	1	1366	0.999999996	0	20	0	1231		0	18	1	996	1	0	26	1	883	0.999999997
'KLK6'	1	0	0	38.5896477	0	331	3	6513	0	0.046040516	0	176	2	2035	0.999999999	0	91	0	1367		0	20	0	1231		0	18	0	997		0	26	1	883	0.999999997
'ANP32B'	1	0	0	38.5896477	0	331	3	6513	0	0.046040516	0	176	2	2035	0.999999999	0	91	0	1367		0	20	0	1231		0	18	0	997		0	26	1	883	0.999999997
'TSC22D3'	1	0	0	21.94748736	0	331	5	6511	0	0.076734193	0	176	2	2035	0.999999999	0	91	1	1366	0.999999996	0	20	0	1231		0	18	2	995	0.999999998	0	26	0	884
'GALNT13'	1	0	0	6.124479181	0	331	15	6501	0	0.230202578	0	176	2	2035	0.999999999	0	91	5	1362	1	0	20	0	1231		0	18	3	994	0.999999995	0	26	5	879	0.999999997
'EPDR1'	1	0	0	44.29026862	0	331	3	6513	0	0.046040516	0	176	2	2035	0.999999999	0	91	0	1367		0	20	1	1230	1	0	18	0	997		0	26	0	884
'COX7A2'	1	0	0	18.44456077	0	331	8	6508	0	0.122774708	0	176	2	2035	0.999999999	0	91	0	1367		0	20	3	1228	0.999999997	0	18	2	995	0.999999998	0	26	1	883	0.999999997
'USP36'	1	0	0	30.54285292	0	331	3	6513	0	0.046040516	0	176	2	2035	0.999999999	0	91	1	1366	0.999999996	0	20	0	1231		0	18	0	997		0	26	0	884
'DTWD2'	1	0	0	8.56132301	0	331	16	6500	0	0.245549417	0	176	2	2035	0.999999999	0	91	1	1366	0.999999996	0	20	3	1228	0.999999997	0	18	6	991	0.999999996	0	26	4	880	0.999999998
'IFNG'	1	0	0	11.99189318	0	331	8	6508	0	0.122774708	0	176	2	2035	0.999999999	0	91	2	1365	1	0	20	0	1231		0	18	1	996	1	0	26	3	881	1
'GMPR2'	1	0	0	15.44146241	0	331	8	6508	0	0.122774708	0	176	2	2035	0.999999999	0	91	1	1366	0.999999996	0	20	3	1228	0.999999997	0	18	1	996	1	0	26	1	883	0.999999997
'B3GAT2'	1	0	0	20.77191137	0	331	5	6511	0	0.076734193	0	176	2	2035	0.999999999	0	91	1	1366	0.999999996	0	20	1	1230	1	0	18	0	997		0	26	1	883	0.999999997
'CADPS'	1	0	0	12.0696614	0	331	9	6507	0	0.138121547	0	176	2	2035	0.999999999	0	91	2	1365	1	0	20	0	1231		0	18	4	993	0.999999998	0	26	1	883	0.999999997
'SPRY2'	1	0	0	17.72117691	0	331	5	6511	0	0.076734193	0	176	2	2035	0.999999999	0	91	2	1365	1	0	20	0	1231		0	18	1	996	1	0	26	0	884
'BHLHA15'	1	0	0	15.85522137	0	331	7	6509	0	0.10742787	0	176	2	2035	0.999999999	0	91	1	1366	0.999999996	0	20	1	1230	1	0	18	1	996	1	0	26	2	882	1
'SCO1'	1	0	0	8.67379965	0	331	14	6502	0	0.21485574	0	176	2	2035	0.999999999	0	91	2	1365	1	0	20	2	1229	0.999999996	0	18	5	992	1	0	26	3	881	1
'UNC50'	1	0	0	7.363836053	0	331	15	6501	0	0.230202578	0	176	2	2035	0.999999999	0	91	3	1364	1	0	20	1	1230	1	0	18	5	992	1	0	26	4	880	0.999999998
'NPRL2'	1	0	0	15.22204559	0	331	6	6510	0	0.092081031	0	176	2	2035	0.999999999	0	91	2	1365	1	0	20	0	1231		0	18	1	996	1	0	26	1	883	0.999999997
'SFN'	1	0	0	43.3112208	0	331	3	6513	0	0.046040516	0	176	2	2035	0.999999999	0	91	0	1367		0	20	0	1231		0	18	1	996	1	0	26	0	884
'LARP4'	1	0	0	19.40366594	0	331	6	6510	0	0.092081031	0	176	2	2035	0.999999999	0	91	1	1366	0.999999996	0	20	0	1231		0	18	3	994	0.999999995	0	26	0	884
'SFXN2'	1	0	0	15.22204559	0	331	6	6510	0	0.092081031	0	176	2	2035	0.999999999	0	91	2	1365	1	0	20	0	1231		0	18	1	996	1	0	26	1	883	0.999999997
'PRKAG2'	1	0	0	12.53975505	0	331	7	6509	0	0.10742787	0	176	2	2035	0.999999999	0	91	3	1364	1	0	20	0	1231		0	18	2	995	0.999999998	0	26	0	884
'SHE'	1	0	0	38.5896477	0	331	3	6513	0	0.046040516	0	176	2	2035	0.999999999	0	91	0	1367		0	20	0	1231		0	18	0	997		0	26	1	883	0.999999997
'CRYAA'	1	0	0	11.69582757	0	331	8	6508	0	0.122774708	0	176	2	2035	0.999999999	0	91	3	1364	1	0	20	0	1231		0	18	3	994	0.999999995	0	26	0	884
'SPR'	1	0	0	12.44212384	0	331	8	6508	0	0.122774708	0	176	2	2035	0.999999999	0	91	2	1365	1	0	20	0	1231		0	18	2	995	0.999999998	0	26	2	882	1
'MSMB'	1	0	0	38.5896477	0	331	3	6513	0	0.046040516	0	176	2	2035	0.999999999	0	91	0	1367		0	20	0	1231		0	18	0	997		0	26	1	883	0.999999997
'CERS5'	1	0	0	10.93730662	0	331	7	6509	0	0.10742787	0	176	2	2035	0.999999999	0	91	4	1363	1	0	20	0	1231		0	18	1	996	1	0	26	0	884
'ADAMTS20'	1	0	0	10.00701316	0	331	10	6506	0	0.153468386	0	176	2	2035	0.999999999	0	91	3	1364	1	0	20	0	1231		0	18	4	993	0.999999998	0	26	1	883	0.999999997
'TNFSF11'	1	0	0	11.83029638	0	331	8	6508	0	0.122774708	0	176	2	2035	0.999999999	0	91	3	1364	1	0	20	2	1229	0.999999996	0	18	1	996	1	0	26	0	884
'SDC2'	1	0	0	7.993781382	0	331	14	6502	0	0.21485574	0	176	2	2035	0.999999999	0	91	2	1365	1	0	20	0	1231		0	18	4	993	0.999999998	0	26	6	878	1
'TNFSF15'	1	0	0	18.29239727	0	331	6	6510	0	0.092081031	0	176	2	2035	0.999999999	0	91	1	1366	0.999999996	0	20	0	1231		0	18	2	995	0.999999998	0	26	1	883	0.999999997
'MRPS17'	1	0	0	61.7284939	0	331	2	6514	0	0.030693677	0	176	2	2035	0.999999999	0	91	0	1367		0	20	0	1231		0	18	0	997		0	26	0	884
'MRPS16'	1	0	0	17.72117691	0	331	5	6511	0	0.076734193	0	176	2	2035	0.999999999	0	91	2	1365	1	0	20	0	1231		0	18	1	996	1	0	26	0	884
'MRPS24'	1	0	0	19.95491955	0	331	4	6512	0	0.061387354	0	176	2	2035	0.999999999	0	91	2	1365	1	0	20	0	1231		0	18	0	997		0	26	0	884
'MICU2'	1	0	0	21.94748736	0	331	5	6511	0	0.076734193	0	176	2	2035	0.999999999	0	91	1	1366	0.999999996	0	20	0	1231		0	18	2	995	0.999999998	0	26	0	884
'MRPS34'	1	0	0	38.5896477	0	331	3	6513	0	0.046040516	0	176	2	2035	0.999999999	0	91	0	1367		0	20	0	1231		0	18	0	997		0	26	1	883	0.999999997
'FGF13'	1	0	0	17.33470188	0	331	6	6510	0	0.092081031	0	176	2	2035	0.999999999	0	91	1	1366	0.999999996	0	20	0	1231		0	18	1	996	1	0	26	2	882	1
'IFT57'	1	0	0	10.59569346	0	331	9	6507	0	0.138121547	0	176	2	2035	0.999999999	0	91	3	1364	1	0	20	0	1231		0	18	3	994	0.999999995	0	26	1	883	0.999999997
'IFT46'	1	0	0	18.44456077	0	331	8	6508	0	0.122774708	0	176	2	2035	0.999999999	0	91	0	1367		0	20	3	1228	0.999999997	0	18	2	995	0.999999998	0	26	1	883	0.999999997
'PSMB10'	1	0	0	38.5896477	0	331	3	6513	0	0.046040516	0	176	2	2035	0.999999999	0	91	0	1367		0	20	0	1231		0	18	0	997		0	26	1	883	0.999999997
'GALP'	1	0	0	30.54285292	0	331	3	6513	0	0.046040516	0	176	2	2035	0.999999999	0	91	1	1366	0.999999996	0	20	0	1231		0	18	0	997		0	26	0	884
'MSANTD2'	1	0	0	10.56620297	0	331	7	6509	0	0.10742787	0	176	2	2035	0.999999999	0	91	4	1363	1	0	20	0	1231		0	18	0	997		0	26	1	883	0.999999997
'ZSCAN30'	1	0	0	12.66919942	0	331	10	6506	0	0.153468386	0	176	2	2035	0.999999999	0	91	1	1366	0.999999996	0	20	3	1228	0.999999997	0	18	2	995	0.999999998	0	26	2	882	1
'SDPR'	1	0	0	8.884583974	0	331	14	6502	0	0.21485574	0	176	2	2035	0.999999999	0	91	2	1365	1	0	20	1	1230	1	0	18	7	990	1	0	26	2	882	1
'GAPT'	1	0	0	61.7284939	0	331	2	6514	0	0.030693677	0	176	2	2035	0.999999999	0	91	0	1367		0	20	0	1231		0	18	0	997		0	26	0	884
'BTG4'	1	0	0	13.96659369	0	331	9	6507	0	0.138121547	0	176	2	2035	0.999999999	0	91	1	1366	0.999999996	0	20	0	1231		0	18	5	992	1	0	26	1	883	0.999999997
'BTG2'	1	0	0	13.96659369	0	331	9	6507	0	0.138121547	0	176	2	2035	0.999999999	0	91	1	1366	0.999999996	0	20	0	1231		0	18	5	992	1	0	26	1	883	0.999999997
'ASH2L'	1	0	0	10.79666309	0	331	13	6503	0	0.199508901	0	176	2	2035	0.999999999	0	91	1	1366	0.999999996	0	20	1	1230	1	0	18	8	989	0.999999998	0	26	1	883	0.999999997
'ASGR1'	1	0	0	15.73833967	0	331	7	6509	0	0.10742787	0	176	2	2035	0.999999999	0	91	1	1366	0.999999996	0	20	0	1231		0	18	2	995	0.999999998	0	26	2	882	1
'RARS'	1	0	0	12.0696614	0	331	9	6507	0	0.138121547	0	176	2	2035	0.999999999	0	91	2	1365	1	0	20	0	1231		0	18	4	993	0.999999998	0	26	1	883	0.999999997
'PPEF1'	1	0	0	20.54511278	0	331	5	6511	0	0.076734193	0	176	2	2035	0.999999999	0	91	1	1366	0.999999996	0	20	0	1231		0	18	1	996	1	0	26	1	883	0.999999997
'COPS5'	1	0	0	13.50862156	0	331	8	6508	0	0.122774708	0	176	2	2035	0.999999999	0	91	2	1365	1	0	20	0	1231		0	18	4	993	0.999999998	0	26	0	884
'TXK'	1	0	0	11.69582757	0	331	8	6508	0	0.122774708	0	176	2	2035	0.999999999	0	91	3	1364	1	0	20	0	1231		0	18	3	994	0.999999995	0	26	0	884
'SEC61B'	1	0	0	12.14163848	0	331	11	6505	0	0.168815224	0	176	2	2035	0.999999999	0	91	1	1366	0.999999996	0	20	0	1231		0	18	7	990	1	0	26	1	883	0.999999997
'ZYG11A'	1	0	0	30.89630969	0	331	4	6512	0	0.061387354	0	176	2	2035	0.999999999	0	91	0	1367		0	20	0	1231		0	18	1	996	1	0	26	1	883	0.999999997
'DTYMK'	1	0	0	22.1702871	0	331	5	6511	0	0.076734193	0	176	2	2035	0.999999999	0	91	1	1366	0.999999996	0	20	1	1230	1	0	18	1	996	1	0	26	0	884
'PRKRA'	1	0	0	43.3112208	0	331	3	6513	0	0.046040516	0	176	2	2035	0.999999999	0	91	0	1367		0	20	0	1231		0	18	1	996	1	0	26	0	884
'HIST1H2AL'	1	0	0	20.77191137	0	331	5	6511	0	0.076734193	0	176	2	2035	0.999999999	0	91	1	1366	0.999999996	0	20	1	1230	1	0	18	0	997		0	26	1	883	0.999999997
'ACYP2'	1	0	0	25.39595233	0	331	4	6512	0	0.061387354	0	176	2	2035	0.999999999	0	91	1	1366	0.999999996	0	20	0	1231		0	18	1	996	1	0	26	0	884
'CDPF1'	1	0	0	38.5896477	0	331	3	6513	0	0.046040516	0	176	2	2035	0.999999999	0	91	0	1367		0	20	0	1231		0	18	0	997		0	26	1	883	0.999999997
'RBM4'	1	0	0	61.7284939	0	331	2	6514	0	0.030693677	0	176	2	2035	0.999999999	0	91	0	1367		0	20	0	1231		0	18	0	997		0	26	0	884
'SAP30L'	1	0	0	30.89630969	0	331	4	6512	0	0.061387354	0	176	2	2035	0.999999999	0	91	0	1367		0	20	0	1231		0	18	1	996	1	0	26	1	883	0.999999997
'POC1B'	1	0	0	20.54511278	0	331	5	6511	0	0.076734193	0	176	2	2035	0.999999999	0	91	1	1366	0.999999996	0	20	0	1231		0	18	1	996	1	0	26	1	883	0.999999997
'HES3'	1	0	0	24.30235703	0	331	6	6510	0	0.092081031	0	176	2	2035	0.999999999	0	91	0	1367		0	20	0	1231		0	18	4	993	0.999999998	0	26	0	884
'JSRP1'	1	0	0	19.34729615	0	331	5	6511	0	0.076734193	0	176	2	2035	0.999999999	0	91	1	1366	0.999999996	0	20	0	1231		0	18	0	997		0	26	2	882	1
'RNASE3'	1	0	0	61.7284939	0	331	2	6514	0	0.030693677	0	176	2	2035	0.999999999	0	91	0	1367		0	20	0	1231		0	18	0	997		0	26	0	884
'HPCAL4'	1	0	0	30.89630969	0	331	4	6512	0	0.061387354	0	176	2	2035	0.999999999	0	91	0	1367		0	20	0	1231		0	18	1	996	1	0	26	1	883	0.999999997
'RBP7'	1	0	0	10.93171989	0	331	9	6507	0	0.138121547	0	176	2	2035	0.999999999	0	91	2	1365	1	0	20	1	1230	1	0	18	0	997		0	26	4	880	0.999999998
'EDDM3B'	1	0	0	38.5896477	0	331	3	6513	0	0.046040516	0	176	2	2035	0.999999999	0	91	0	1367		0	20	0	1231		0	18	0	997		0	26	1	883	0.999999997
'RILPL2'	1	0	0	8.710949247	0	331	9	6507	0	0.138121547	0	176	2	2035	0.999999999	0	91	5	1362	1	0	20	0	1231		0	18	2	995	0.999999998	0	26	0	884
'PROKR1'	1	0	0	9.332472049	0	331	14	6502	0	0.21485574	0	176	2	2035	0.999999999	0	91	1	1366	0.999999996	0	20	1	1230	1	0	18	6	991	0.999999996	0	26	4	880	0.999999998
'STAT4'	1	0	0	7.212699381	0	331	13	6503	0	0.199508901	0	176	2	2035	0.999999999	0	91	5	1362	1	0	20	3	1228	0.999999997	0	18	2	995	0.999999998	0	26	1	883	0.999999997
'PPP1R16B'	1	0	0	8.570072584	0	331	12	6504	0	0.184162063	0	176	2	2035	0.999999999	0	91	3	1364	1	0	20	1	1230	1	0	18	3	994	0.999999995	0	26	3	881	1
'AREL1'	1	0	0	6.382802691	0	331	15	6501	0	0.230202578	0	176	2	2035	0.999999999	0	91	5	1362	1	0	20	1	1230	1	0	18	4	993	0.999999998	0	26	3	881	1
'BCL2L13'	1	0	0	6.309522841	0	331	13	6503	0	0.199508901	0	176	2	2035	0.999999999	0	91	6	1361	0.999999998	0	20	0	1231		0	18	2	995	0.999999998	0	26	3	881	1
'ARR3'	1	0	0	61.7284939	0	331	2	6514	0	0.030693677	0	176	2	2035	0.999999999	0	91	0	1367		0	20	0	1231		0	18	0	997		0	26	0	884
'OXER1'	1	0	0	14.52084394	0	331	10	6506	0	0.153468386	0	176	2	2035	0.999999999	0	91	0	1367		0	20	1	1230	1	0	18	5	992	1	0	26	2	882	1
'TAS2R14'	1	0	0	10.40211216	0	331	11	6505	0	0.168815224	0	176	2	2035	0.999999999	0	91	2	1365	1	0	20	2	1229	0.999999996	0	18	3	994	0.999999995	0	26	2	882	1
'HFE2'	1	0	0	8.717423722	0	331	11	6505	0	0.168815224	0	176	2	2035	0.999999999	0	91	3	1364	1	0	20	0	1231		0	18	2	995	0.999999998	0	26	4	880	0.999999998
'MMADHC'	1	0	0	38.5896477	0	331	3	6513	0	0.046040516	0	176	2	2035	0.999999999	0	91	0	1367		0	20	0	1231		0	18	0	997		0	26	1	883	0.999999997
'TAS2R41'	1	0	0	12.44212384	0	331	8	6508	0	0.122774708	0	176	2	2035	0.999999999	0	91	2	1365	1	0	20	0	1231		0	18	2	995	0.999999998	0	26	2	882	1
'DEFB126'	1	0	0	16.00147609	0	331	6	6510	0	0.092081031	0	176	2	2035	0.999999999	0	91	2	1365	1	0	20	0	1231		0	18	2	995	0.999999998	0	26	0	884
'DEFB132'	1	0	0	20.54511278	0	331	5	6511	0	0.076734193	0	176	2	2035	0.999999999	0	91	1	1366	0.999999996	0	20	0	1231		0	18	1	996	1	0	26	1	883	0.999999997
'GCM1'	1	0	0	16.5428264	0	331	7	6509	0	0.10742787	0	176	2	2035	0.999999999	0	91	1	1366	0.999999996	0	20	0	1231		0	18	3	994	0.999999995	0	26	1	883	0.999999997
'C9orf135'	1	0	0	10.28677522	0	331	8	6508	0	0.122774708	0	176	2	2035	0.999999999	0	91	4	1363	1	0	20	0	1231		0	18	2	995	0.999999998	0	26	0	884
'GCLM'	1	0	0	19.95491955	0	331	4	6512	0	0.061387354	0	176	2	2035	0.999999999	0	91	2	1365	1	0	20	0	1231		0	18	0	997		0	26	0	884
'GLRX5'	1	0	0	17.72117691	0	331	5	6511	0	0.076734193	0	176	2	2035	0.999999999	0	91	2	1365	1	0	20	0	1231		0	18	1	996	1	0	26	0	884
'UBE2QL1'	1	0	0	43.3112208	0	331	3	6513	0	0.046040516	0	176	2	2035	0.999999999	0	91	0	1367		0	20	0	1231		0	18	1	996	1	0	26	0	884
'ASB4'	1	0	0	18.09125338	0	331	7	6509	0	0.10742787	0	176	2	2035	0.999999999	0	91	0	1367		0	20	1	1230	1	0	18	1	996	1	0	26	3	881	1
'WSB1'	1	0	0	17.35730373	0	331	8	6508	0	0.122774708	0	176	2	2035	0.999999999	0	91	0	1367		0	20	2	1229	0.999999996	0	18	2	995	0.999999998	0	26	2	882	1
'IFT81'	1	0	0	20.54511278	0	331	5	6511	0	0.076734193	0	176	2	2035	0.999999999	0	91	1	1366	0.999999996	0	20	0	1231		0	18	1	996	1	0	26	1	883	0.999999997
'ATXN7L3B'	1	0	0	25.39595233	0	331	4	6512	0	0.061387354	0	176	2	2035	0.999999999	0	91	1	1366	0.999999996	0	20	0	1231		0	18	1	996	1	0	26	0	884
'TMEM189'	1	0	0	18.09125338	0	331	7	6509	0	0.10742787	0	176	2	2035	0.999999999	0	91	0	1367		0	20	1	1230	1	0	18	1	996	1	0	26	3	881	1
'PRR23C'	1	0	0	21.94748736	0	331	5	6511	0	0.076734193	0	176	2	2035	0.999999999	0	91	1	1366	0.999999996	0	20	0	1231		0	18	2	995	0.999999998	0	26	0	884
'HOXD12'	1	0	0	15.22204559	0	331	6	6510	0	0.092081031	0	176	2	2035	0.999999999	0	91	2	1365	1	0	20	0	1231		0	18	1	996	1	0	26	1	883	0.999999997
'ANKRD66'	1	0	0	30.89630969	0	331	4	6512	0	0.061387354	0	176	2	2035	0.999999999	0	91	0	1367		0	20	0	1231		0	18	1	996	1	0	26	1	883	0.999999997
'OR1L1'	1	0	0	8.77222946	0	331	12	6504	0	0.184162063	0	176	2	2035	0.999999999	0	91	3	1364	1	0	20	0	1231		0	18	5	992	1	0	26	2	882	1
'TMEM156'	1	0	0	17.72117691	0	331	5	6511	0	0.076734193	0	176	2	2035	0.999999999	0	91	2	1365	1	0	20	0	1231		0	18	1	996	1	0	26	0	884
'DACH2'	1	0	0	17.33470188	0	331	6	6510	0	0.092081031	0	176	2	2035	0.999999999	0	91	1	1366	0.999999996	0	20	0	1231		0	18	1	996	1	0	26	2	882	1
'CD177'	1	0	0	23.57972389	0	331	4	6512	0	0.061387354	0	176	2	2035	0.999999999	0	91	1	1366	0.999999996	0	20	0	1231		0	18	0	997		0	26	1	883	0.999999997
'GRASP'	1	0	0	23.57972389	0	331	4	6512	0	0.061387354	0	176	2	2035	0.999999999	0	91	1	1366	0.999999996	0	20	0	1231		0	18	0	997		0	26	1	883	0.999999997
'RCVRN'	1	0	0	28.25401131	0	331	5	6511	0	0.076734193	0	176	2	2035	0.999999999	0	91	0	1367		0	20	0	1231		0	18	3	994	0.999999995	0	26	0	884
'RHEBL1'	1	0	0	22.61593419	0	331	6	6510	0	0.092081031	0	176	2	2035	0.999999999	0	91	0	1367		0	20	0	1231		0	18	3	994	0.999999995	0	26	1	883	0.999999997
'CBLN4'	1	0	0	28.46027393	0	331	4	6512	0	0.061387354	0	176	2	2035	0.999999999	0	91	0	1367		0	20	0	1231		0	18	0	997		0	26	2	882	1
'CBLN2'	1	0	0	15.73833967	0	331	7	6509	0	0.10742787	0	176	2	2035	0.999999999	0	91	1	1366	0.999999996	0	20	0	1231		0	18	2	995	0.999999998	0	26	2	882	1
'VDAC2'	1	0	0	61.7284939	0	331	2	6514	0	0.030693677	0	176	2	2035	0.999999999	0	91	0	1367		0	20	0	1231		0	18	0	997		0	26	0	884
'VDAC1'	1	0	0	12.12774281	0	331	9	6507	0	0.138121547	0	176	2	2035	0.999999999	0	91	2	1365	1	0	20	1	1230	1	0	18	3	994	0.999999995	0	26	1	883	0.999999997
'SIAH3'	1	0	0	20.54511278	0	331	5	6511	0	0.076734193	0	176	2	2035	0.999999999	0	91	1	1366	0.999999996	0	20	0	1231		0	18	1	996	1	0	26	1	883	0.999999997
'PRMT3'	1	0	0	10.59569346	0	331	9	6507	0	0.138121547	0	176	2	2035	0.999999999	0	91	3	1364	1	0	20	0	1231		0	18	3	994	0.999999995	0	26	1	883	0.999999997
'TPPP2'	1	0	0	21.68408977	0	331	7	6509	0	0.10742787	0	176	2	2035	0.999999999	0	91	0	1367		0	20	2	1229	0.999999996	0	18	3	994	0.999999995	0	26	0	884
'TOMM6'	1	0	0	43.3112208	0	331	3	6513	0	0.046040516	0	176	2	2035	0.999999999	0	91	0	1367		0	20	0	1231		0	18	1	996	1	0	26	0	884
'TMEM134'	1	0	0	38.5896477	0	331	3	6513	0	0.046040516	0	176	2	2035	0.999999999	0	91	0	1367		0	20	0	1231		0	18	0	997		0	26	1	883	0.999999997
'DNAJC30'	1	0	0	12.76628434	0	331	9	6507	0	0.138121547	0	176	2	2035	0.999999999	0	91	2	1365	1	0	20	3	1228	0.999999997	0	18	2	995	0.999999998	0	26	0	884
'DNAJC28'	1	0	0	21.52109883	0	331	7	6509	0	0.10742787	0	176	2	2035	0.999999999	0	91	0	1367		0	20	1	1230	1	0	18	4	993	0.999999998	0	26	0	884
'OR2A2'	1	0	0	9.699912245	0	331	10	6506	0	0.153468386	0	176	2	2035	0.999999999	0	91	3	1364	1	0	20	0	1231		0	18	3	994	0.999999995	0	26	2	882	1
'OR2H2'	1	0	0	9.468111994	0	331	9	6507	0	0.138121547	0	176	2	2035	0.999999999	0	91	4	1363	1	0	20	1	1230	1	0	18	1	996	1	0	26	1	883	0.999999997
'IER5L'	1	0	0	23.57972389	0	331	4	6512	0	0.061387354	0	176	2	2035	0.999999999	0	91	1	1366	0.999999996	0	20	0	1231		0	18	0	997		0	26	1	883	0.999999997
'PDE7A'	1	0	0	7.669286038	0	331	15	6501	0	0.230202578	0	176	2	2035	0.999999999	0	91	2	1365	1	0	20	0	1231		0	18	5	992	1	0	26	6	878	1
'ATF4'	1	0	0	9.483789392	0	331	13	6503	0	0.199508901	0	176	2	2035	0.999999999	0	91	2	1365	1	0	20	5	1226	0.999999998	0	18	2	995	0.999999998	0	26	2	882	1
'TCP11L2'	1	0	0	7.574408297	0	331	12	6504	0	0.184162063	0	176	2	2035	0.999999999	0	91	4	1363	1	0	20	0	1231		0	18	2	995	0.999999998	0	26	4	880	0.999999998
'CYP21A2'	1	0	0	61.7284939	0	331	2	6514	0	0.030693677	0	176	2	2035	0.999999999	0	91	0	1367		0	20	0	1231		0	18	0	997		0	26	0	884
'SAMD5'	1	0	0	21.94748736	0	331	5	6511	0	0.076734193	0	176	2	2035	0.999999999	0	91	1	1366	0.999999996	0	20	0	1231		0	18	2	995	0.999999998	0	26	0	884
'OR4S1'	1	0	0	14.35306336	0	331	9	6507	0	0.138121547	0	176	2	2035	0.999999999	0	91	0	1367		0	20	0	1231		0	18	3	994	0.999999995	0	26	4	880	0.999999998
'CNPY4'	1	0	0	30.54285292	0	331	3	6513	0	0.046040516	0	176	2	2035	0.999999999	0	91	1	1366	0.999999996	0	20	0	1231		0	18	0	997		0	26	0	884
'FPGT-TNNI3K'	1	0	0	15.22204559	0	331	6	6510	0	0.092081031	0	176	2	2035	0.999999999	0	91	2	1365	1	0	20	0	1231		0	18	1	996	1	0	26	1	883	0.999999997
'SAMD3'	1	0	0	15.85522137	0	331	7	6509	0	0.10742787	0	176	2	2035	0.999999999	0	91	1	1366	0.999999996	0	20	1	1230	1	0	18	1	996	1	0	26	2	882	1
'FAM204A'	1	0	0	20.54511278	0	331	5	6511	0	0.076734193	0	176	2	2035	0.999999999	0	91	1	1366	0.999999996	0	20	0	1231		0	18	1	996	1	0	26	1	883	0.999999997
'EIF1AX'	1	0	0	61.7284939	0	331	2	6514	0	0.030693677	0	176	2	2035	0.999999999	0	91	0	1367		0	20	0	1231		0	18	0	997		0	26	0	884
'FAM206A'	1	0	0	12.44212384	0	331	8	6508	0	0.122774708	0	176	2	2035	0.999999999	0	91	2	1365	1	0	20	0	1231		0	18	2	995	0.999999998	0	26	2	882	1
'CD247'	1	0	0	12.0696614	0	331	9	6507	0	0.138121547	0	176	2	2035	0.999999999	0	91	2	1365	1	0	20	0	1231		0	18	4	993	0.999999998	0	26	1	883	0.999999997
'NUDT1'	1	0	0	34.46651139	0	331	4	6512	0	0.061387354	0	176	2	2035	0.999999999	0	91	0	1367		0	20	1	1230	1	0	18	1	996	1	0	26	0	884
'MFSD11'	1	0	0	12.39357945	0	331	9	6507	0	0.138121547	0	176	2	2035	0.999999999	0	91	1	1366	0.999999996	0	20	0	1231		0	18	2	995	0.999999998	0	26	4	880	0.999999998
'KCTD12'	1	0	0	38.5896477	0	331	3	6513	0	0.046040516	0	176	2	2035	0.999999999	0	91	0	1367		0	20	0	1231		0	18	0	997		0	26	1	883	0.999999997
'WFDC3'	1	0	0	61.7284939	0	331	2	6514	0	0.030693677	0	176	2	2035	0.999999999	0	91	0	1367		0	20	0	1231		0	18	0	997		0	26	0	884
'IL1A'	1	0	0	10.59569346	0	331	9	6507	0	0.138121547	0	176	2	2035	0.999999999	0	91	3	1364	1	0	20	0	1231		0	18	3	994	0.999999995	0	26	1	883	0.999999997
'IL33'	1	0	0	19.34729615	0	331	5	6511	0	0.076734193	0	176	2	2035	0.999999999	0	91	1	1366	0.999999996	0	20	0	1231		0	18	0	997		0	26	2	882	1
'KITLG'	1	0	0	19.34729615	0	331	5	6511	0	0.076734193	0	176	2	2035	0.999999999	0	91	1	1366	0.999999996	0	20	0	1231		0	18	0	997		0	26	2	882	1
'NUDT8'	1	0	0	14.76219382	0	331	5	6511	0	0.076734193	0	176	2	2035	0.999999999	0	91	3	1364	1	0	20	0	1231		0	18	0	997		0	26	0	884
'MIS18A'	1	0	0	14.03044556	0	331	9	6507	0	0.138121547	0	176	2	2035	0.999999999	0	91	1	1366	0.999999996	0	20	1	1230	1	0	18	4	993	0.999999998	0	26	1	883	0.999999997
'OR5K2'	1	0	0	38.5896477	0	331	3	6513	0	0.046040516	0	176	2	2035	0.999999999	0	91	0	1367		0	20	0	1231		0	18	0	997		0	26	1	883	0.999999997
'TMEM261'	1	0	0	15.73833967	0	331	7	6509	0	0.10742787	0	176	2	2035	0.999999999	0	91	1	1366	0.999999996	0	20	0	1231		0	18	2	995	0.999999998	0	26	2	882	1
'TMEM252'	1	0	0	10.57259828	0	331	10	6506	0	0.153468386	0	176	2	2035	0.999999999	0	91	2	1365	1	0	20	0	1231		0	18	3	994	0.999999995	0	26	3	881	1
'TMEM254'	1	0	0	43.3112208	0	331	3	6513	0	0.046040516	0	176	2	2035	0.999999999	0	91	0	1367		0	20	0	1231		0	18	1	996	1	0	26	0	884
'TMEM258'	1	0	0	19.34729615	0	331	5	6511	0	0.076734193	0	176	2	2035	0.999999999	0	91	1	1366	0.999999996	0	20	0	1231		0	18	0	997		0	26	2	882	1
'TMEM244'	1	0	0	38.5896477	0	331	3	6513	0	0.046040516	0	176	2	2035	0.999999999	0	91	0	1367		0	20	0	1231		0	18	0	997		0	26	1	883	0.999999997
'TMEM249'	1	0	0	16.77936747	0	331	5	6511	0	0.076734193	0	176	2	2035	0.999999999	0	91	2	1365	1	0	20	0	1231		0	18	0	997		0	26	1	883	0.999999997
'OR5H6'	1	0	0	24.72510641	0	331	6	6510	0	0.092081031	0	176	2	2035	0.999999999	0	91	0	1367		0	20	2	1229	0.999999996	0	18	2	995	0.999999998	0	26	0	884
'TFAP2A'	1	0	0	8.515826352	0	331	10	6506	0	0.153468386	0	176	2	2035	0.999999999	0	91	4	1363	1	0	20	1	1230	1	0	18	0	997		0	26	3	881	1
'UBE2B'	1	0	0	30.54285292	0	331	3	6513	0	0.046040516	0	176	2	2035	0.999999999	0	91	1	1366	0.999999996	0	20	0	1231		0	18	0	997		0	26	0	884
'UBE2T'	1	0	0	38.5896477	0	331	3	6513	0	0.046040516	0	176	2	2035	0.999999999	0	91	0	1367		0	20	0	1231		0	18	0	997		0	26	1	883	0.999999997
'UBE2U'	1	0	0	13.97920059	0	331	7	6509	0	0.10742787	0	176	2	2035	0.999999999	0	91	2	1365	1	0	20	0	1231		0	18	2	995	0.999999998	0	26	1	883	0.999999997
'UBE2M'	1	0	0	10.56620297	0	331	7	6509	0	0.10742787	0	176	2	2035	0.999999999	0	91	4	1363	1	0	20	0	1231		0	18	0	997		0	26	1	883	0.999999997
'SNTA1'	1	0	0	10.35513527	0	331	11	6505	0	0.168815224	0	176	2	2035	0.999999999	0	91	2	1365	1	0	20	1	1230	1	0	18	4	993	0.999999998	0	26	2	882	1
'TMEM215'	1	0	0	17.72117691	0	331	5	6511	0	0.076734193	0	176	2	2035	0.999999999	0	91	2	1365	1	0	20	0	1231		0	18	1	996	1	0	26	0	884
'TMEM218'	1	0	0	61.7284939	0	331	2	6514	0	0.030693677	0	176	2	2035	0.999999999	0	91	0	1367		0	20	0	1231		0	18	0	997		0	26	0	884
'C8orf82'	1	0	0	17.33470188	0	331	6	6510	0	0.092081031	0	176	2	2035	0.999999999	0	91	1	1366	0.999999996	0	20	0	1231		0	18	1	996	1	0	26	2	882	1
'PABPN1'	1	0	0	18.29239727	0	331	6	6510	0	0.092081031	0	176	2	2035	0.999999999	0	91	1	1366	0.999999996	0	20	0	1231		0	18	2	995	0.999999998	0	26	1	883	0.999999997
'SNTB1'	1	0	0	13.38219485	0	331	9	6507	0	0.138121547	0	176	2	2035	0.999999999	0	91	1	1366	0.999999996	0	20	0	1231		0	18	4	993	0.999999998	0	26	2	882	1
'XPA'	1	0	0	61.7284939	0	331	2	6514	0	0.030693677	0	176	2	2035	0.999999999	0	91	0	1367		0	20	0	1231		0	18	0	997		0	26	0	884
'PCDHB3'	1	0	0	19.23765018	0	331	7	6509	0	0.10742787	0	176	2	2035	0.999999999	0	91	0	1367		0	20	2	1229	0.999999996	0	18	1	996	1	0	26	2	882	1
'TAF7L'	1	0	0	12.51711738	0	331	8	6508	0	0.122774708	0	176	2	2035	0.999999999	0	91	2	1365	1	0	20	1	1230	1	0	18	1	996	1	0	26	2	882	1
'TERF1'	1	0	0	30.89630969	0	331	4	6512	0	0.061387354	0	176	2	2035	0.999999999	0	91	0	1367		0	20	0	1231		0	18	1	996	1	0	26	1	883	0.999999997
'AEBP2'	1	0	0	16.5428264	0	331	7	6509	0	0.10742787	0	176	2	2035	0.999999999	0	91	1	1366	0.999999996	0	20	0	1231		0	18	3	994	0.999999995	0	26	1	883	0.999999997
'PHYHD1'	1	0	0	8.846245566	0	331	14	6502	0	0.21485574	0	176	2	2035	0.999999999	0	91	1	1366	0.999999996	0	20	1	1230	1	0	18	4	993	0.999999998	0	26	6	878	1
'PLEKHJ1'	1	0	0	61.7284939	0	331	2	6514	0	0.030693677	0	176	2	2035	0.999999999	0	91	0	1367		0	20	0	1231		0	18	0	997		0	26	0	884
'SUPT16H'	1	0	0	10.59569346	0	331	9	6507	0	0.138121547	0	176	2	2035	0.999999999	0	91	3	1364	1	0	20	0	1231		0	18	3	994	0.999999995	0	26	1	883	0.999999997
'SPICE1'	1	0	0	4.611073259	0	331	17	6499	0	0.260896255	0	176	2	2035	0.999999999	0	91	9	1358	0.999999996	0	20	0	1231		0	18	3	994	0.999999995	0	26	3	881	1
'HIC1'	1	0	0	8.717423722	0	331	11	6505	0	0.168815224	0	176	2	2035	0.999999999	0	91	3	1364	1	0	20	0	1231		0	18	2	995	0.999999998	0	26	4	880	0.999999998
'SNRPA'	1	0	0	10.57259828	0	331	10	6506	0	0.153468386	0	176	2	2035	0.999999999	0	91	2	1365	1	0	20	0	1231		0	18	3	994	0.999999995	0	26	3	881	1
'FCAR'	1	0	0	11.27037983	0	331	8	6508	0	0.122774708	0	176	2	2035	0.999999999	0	91	3	1364	1	0	20	0	1231		0	18	2	995	0.999999998	0	26	1	883	0.999999997
'FAM219A'	1	0	0	13.97920059	0	331	7	6509	0	0.10742787	0	176	2	2035	0.999999999	0	91	2	1365	1	0	20	0	1231		0	18	2	995	0.999999998	0	26	1	883	0.999999997
'KRTAP19-3'	1	0	0	61.7284939	0	331	2	6514	0	0.030693677	0	176	2	2035	0.999999999	0	91	0	1367		0	20	0	1231		0	18	0	997		0	26	0	884
'FUT11'	1	0	0	20.54511278	0	331	5	6511	0	0.076734193	0	176	2	2035	0.999999999	0	91	1	1366	0.999999996	0	20	0	1231		0	18	1	996	1	0	26	1	883	0.999999997
'CCSER1'	1	0	0	6.334583447	0	331	17	6499	0	0.260896255	0	176	2	2035	0.999999999	0	91	4	1363	1	0	20	2	1229	0.999999996	0	18	5	992	1	0	26	4	880	0.999999998
'OR4E2'	1	0	0	17.12913456	0	331	8	6508	0	0.122774708	0	176	2	2035	0.999999999	0	91	0	1367		0	20	0	1231		0	18	4	993	0.999999998	0	26	2	882	1
'CD302'	1	0	0	28.46027393	0	331	4	6512	0	0.061387354	0	176	2	2035	0.999999999	0	91	0	1367		0	20	0	1231		0	18	0	997		0	26	2	882	1
'OR2T10'	1	0	0	30.89630969	0	331	4	6512	0	0.061387354	0	176	2	2035	0.999999999	0	91	0	1367		0	20	0	1231		0	18	1	996	1	0	26	1	883	0.999999997
'RPS19BP1'	1	0	0	16.5428264	0	331	7	6509	0	0.10742787	0	176	2	2035	0.999999999	0	91	1	1366	0.999999996	0	20	0	1231		0	18	3	994	0.999999995	0	26	1	883	0.999999997
'MYF6'	1	0	0	23.57972389	0	331	4	6512	0	0.061387354	0	176	2	2035	0.999999999	0	91	1	1366	0.999999996	0	20	0	1231		0	18	0	997		0	26	1	883	0.999999997
'LSM10'	1	0	0	14.97597429	0	331	9	6507	0	0.138121547	0	176	2	2035	0.999999999	0	91	0	1367		0	20	0	1231		0	18	4	993	0.999999998	0	26	3	881	1
'RFX5'	1	0	0	24.30235703	0	331	6	6510	0	0.092081031	0	176	2	2035	0.999999999	0	91	0	1367		0	20	0	1231		0	18	4	993	0.999999998	0	26	0	884
'IL22RA2'	1	0	0	17.72117691	0	331	5	6511	0	0.076734193	0	176	2	2035	0.999999999	0	91	2	1365	1	0	20	0	1231		0	18	1	996	1	0	26	0	884
'PRRT1'	1	0	0	61.7284939	0	331	2	6514	0	0.030693677	0	176	2	2035	0.999999999	0	91	0	1367		0	20	0	1231		0	18	0	997		0	26	0	884
'OR6Y1'	1	0	0	14.55362796	0	331	6	6510	0	0.092081031	0	176	2	2035	0.999999999	0	91	2	1365	1	0	20	0	1231		0	18	0	997		0	26	2	882	1
'PELI1'	1	0	0	17.72117691	0	331	5	6511	0	0.076734193	0	176	2	2035	0.999999999	0	91	2	1365	1	0	20	0	1231		0	18	1	996	1	0	26	0	884
'OR6V1'	1	0	0	28.46027393	0	331	4	6512	0	0.061387354	0	176	2	2035	0.999999999	0	91	0	1367		0	20	0	1231		0	18	0	997		0	26	2	882	1
'TNNI3K'	1	0	0	25.39595233	0	331	4	6512	0	0.061387354	0	176	2	2035	0.999999999	0	91	1	1366	0.999999996	0	20	0	1231		0	18	1	996	1	0	26	0	884
'FTSJ1'	1	0	0	10.56620297	0	331	7	6509	0	0.10742787	0	176	2	2035	0.999999999	0	91	4	1363	1	0	20	0	1231		0	18	0	997		0	26	1	883	0.999999997
'S100A8'	1	0	0	61.7284939	0	331	2	6514	0	0.030693677	0	176	2	2035	0.999999999	0	91	0	1367		0	20	0	1231		0	18	0	997		0	26	0	884
'LECT1'	1	0	0	23.06430722	0	331	6	6510	0	0.092081031	0	176	2	2035	0.999999999	0	91	0	1367		0	20	2	1229	0.999999996	0	18	1	996	1	0	26	1	883	0.999999997
'NT5C3B'	1	0	0	11.7589221	0	331	9	6507	0	0.138121547	0	176	2	2035	0.999999999	0	91	2	1365	1	0	20	2	1229	0.999999996	0	18	1	996	1	0	26	2	882	1
'SEC22A'	1	0	0	38.5896477	0	331	3	6513	0	0.046040516	0	176	2	2035	0.999999999	0	91	0	1367		0	20	0	1231		0	18	0	997		0	26	1	883	0.999999997
'PPM1G'	1	0	0	8.952335667	0	331	10	6506	0	0.153468386	0	176	2	2035	0.999999999	0	91	4	1363	1	0	20	0	1231		0	18	3	994	0.999999995	0	26	1	883	0.999999997
'PRRX2'	1	0	0	21.94748736	0	331	5	6511	0	0.076734193	0	176	2	2035	0.999999999	0	91	1	1366	0.999999996	0	20	0	1231		0	18	2	995	0.999999998	0	26	0	884
'RQCD1'	1	0	0	11.88743951	0	331	12	6504	0	0.184162063	0	176	2	2035	0.999999999	0	91	1	1366	0.999999996	0	20	1	1230	1	0	18	8	989	0.999999998	0	26	0	884
'TMEM194B'	1	0	0	19.95491955	0	331	4	6512	0	0.061387354	0	176	2	2035	0.999999999	0	91	2	1365	1	0	20	0	1231		0	18	0	997		0	26	0	884
'C5orf15'	1	0	0	43.3112208	0	331	3	6513	0	0.046040516	0	176	2	2035	0.999999999	0	91	0	1367		0	20	0	1231		0	18	1	996	1	0	26	0	884
'C5orf28'	1	0	0	30.54285292	0	331	3	6513	0	0.046040516	0	176	2	2035	0.999999999	0	91	1	1366	0.999999996	0	20	0	1231		0	18	0	997		0	26	0	884
'CALM3'	1	0	0	22.1702871	0	331	5	6511	0	0.076734193	0	176	2	2035	0.999999999	0	91	1	1366	0.999999996	0	20	1	1230	1	0	18	1	996	1	0	26	0	884
'C5orf49'	1	0	0	22.61593419	0	331	6	6510	0	0.092081031	0	176	2	2035	0.999999999	0	91	0	1367		0	20	0	1231		0	18	3	994	0.999999995	0	26	1	883	0.999999997
'ARIH1'	1	0	0	10.00701316	0	331	10	6506	0	0.153468386	0	176	2	2035	0.999999999	0	91	3	1364	1	0	20	0	1231		0	18	4	993	0.999999998	0	26	1	883	0.999999997
'DERL2'	1	0	0	30.54285292	0	331	3	6513	0	0.046040516	0	176	2	2035	0.999999999	0	91	1	1366	0.999999996	0	20	0	1231		0	18	0	997		0	26	0	884
'CRYBB3'	1	0	0	11.31863575	0	331	10	6506	0	0.153468386	0	176	2	2035	0.999999999	0	91	2	1365	1	0	20	0	1231		0	18	5	992	1	0	26	1	883	0.999999997
'PLEKHA3'	1	0	0	19.95491955	0	331	4	6512	0	0.061387354	0	176	2	2035	0.999999999	0	91	2	1365	1	0	20	0	1231		0	18	0	997		0	26	0	884
'PSMD12'	1	0	0	10.93730662	0	331	7	6509	0	0.10742787	0	176	2	2035	0.999999999	0	91	4	1363	1	0	20	0	1231		0	18	1	996	1	0	26	0	884
'VTA1'	1	0	0	15.22204559	0	331	6	6510	0	0.092081031	0	176	2	2035	0.999999999	0	91	2	1365	1	0	20	0	1231		0	18	1	996	1	0	26	1	883	0.999999997
'TIMM10B'	1	0	0	13.50862156	0	331	8	6508	0	0.122774708	0	176	2	2035	0.999999999	0	91	2	1365	1	0	20	0	1231		0	18	4	993	0.999999998	0	26	0	884
'PAN3'	1	0	0	4.869605929	0	331	16	6500	0	0.245549417	0	176	2	2035	0.999999999	0	91	8	1359	1	0	20	0	1231		0	18	1	996	1	0	26	5	879	0.999999997
'PICALM'	1	0	0	10.91954226	0	331	13	6503	0	0.199508901	0	176	2	2035	0.999999999	0	91	1	1366	0.999999996	0	20	4	1227	0.999999997	0	18	5	992	1	0	26	1	883	0.999999997
'GSK3A'	1	0	0	11.69412967	0	331	6	6510	0	0.092081031	0	176	2	2035	0.999999999	0	91	4	1363	1	0	20	0	1231		0	18	0	997		0	26	0	884
'PAPL'	1	0	0	7.754125902	0	331	12	6504	0	0.184162063	0	176	2	2035	0.999999999	0	91	4	1363	1	0	20	0	1231		0	18	3	994	0.999999995	0	26	3	881	1
'AURKC'	1	0	0	15.6653425	0	331	9	6507	0	0.138121547	0	176	2	2035	0.999999999	0	91	0	1367		0	20	0	1231		0	18	5	992	1	0	26	2	882	1
'CNTFR'	1	0	0	6.304032067	0	331	18	6498	0	0.276243094	0	176	2	2035	0.999999999	0	91	4	1363	1	0	20	5	1226	0.999999998	0	18	4	993	0.999999998	0	26	3	881	1
'HOXA9'	1	0	0	13.97920059	0	331	7	6509	0	0.10742787	0	176	2	2035	0.999999999	0	91	2	1365	1	0	20	0	1231		0	18	2	995	0.999999998	0	26	1	883	0.999999997
'SOX15'	1	0	0	23.57972389	0	331	4	6512	0	0.061387354	0	176	2	2035	0.999999999	0	91	1	1366	0.999999996	0	20	0	1231		0	18	0	997		0	26	1	883	0.999999997
'SYTL2'	1	0	0	9.131590151	0	331	13	6503	0	0.199508901	0	176	2	2035	0.999999999	0	91	2	1365	1	0	20	3	1228	0.999999997	0	18	3	994	0.999999995	0	26	3	881	1
'PRR16'	1	0	0	23.57972389	0	331	4	6512	0	0.061387354	0	176	2	2035	0.999999999	0	91	1	1366	0.999999996	0	20	0	1231		0	18	0	997		0	26	1	883	0.999999997
'HOXB1'	1	0	0	22.61593419	0	331	6	6510	0	0.092081031	0	176	2	2035	0.999999999	0	91	0	1367		0	20	0	1231		0	18	3	994	0.999999995	0	26	1	883	0.999999997
'HOXC5'	1	0	0	8.973179309	0	331	12	6504	0	0.184162063	0	176	2	2035	0.999999999	0	91	2	1365	1	0	20	0	1231		0	18	3	994	0.999999995	0	26	5	879	0.999999997
'ELANE'	1	0	0	8.064401347	0	331	15	6501	0	0.230202578	0	176	2	2035	0.999999999	0	91	2	1365	1	0	20	1	1230	1	0	18	6	991	0.999999996	0	26	4	880	0.999999998
'HOXD4'	1	0	0	7.574408297	0	331	12	6504	0	0.184162063	0	176	2	2035	0.999999999	0	91	4	1363	1	0	20	0	1231		0	18	2	995	0.999999998	0	26	4	880	0.999999998
'PAX9'	1	0	0	11.27037983	0	331	8	6508	0	0.122774708	0	176	2	2035	0.999999999	0	91	3	1364	1	0	20	0	1231		0	18	2	995	0.999999998	0	26	1	883	0.999999997
'SERINC1'	1	0	0	9.655629947	0	331	8	6508	0	0.122774708	0	176	2	2035	0.999999999	0	91	4	1363	1	0	20	0	1231		0	18	0	997		0	26	2	882	1
'METTL10'	1	0	0	61.7284939	0	331	2	6514	0	0.030693677	0	176	2	2035	0.999999999	0	91	0	1367		0	20	0	1231		0	18	0	997		0	26	0	884
'METTL24'	1	0	0	14.43165131	0	331	7	6509	0	0.10742787	0	176	2	2035	0.999999999	0	91	1	1366	0.999999996	0	20	0	1231		0	18	0	997		0	26	4	880	0.999999998
'TNNI3'	1	0	0	25.39595233	0	331	4	6512	0	0.061387354	0	176	2	2035	0.999999999	0	91	1	1366	0.999999996	0	20	0	1231		0	18	1	996	1	0	26	0	884
'SKP2'	1	0	0	13.45010776	0	331	9	6507	0	0.138121547	0	176	2	2035	0.999999999	0	91	1	1366	0.999999996	0	20	1	1230	1	0	18	3	994	0.999999995	0	26	2	882	1
'RUNX3'	1	0	0	8.321605056	0	331	12	6504	0	0.184162063	0	176	2	2035	0.999999999	0	91	3	1364	1	0	20	0	1231		0	18	3	994	0.999999995	0	26	4	880	0.999999998
'OR6C4'	1	0	0	19.95491955	0	331	4	6512	0	0.061387354	0	176	2	2035	0.999999999	0	91	2	1365	1	0	20	0	1231		0	18	0	997		0	26	0	884
'OR6C3'	1	0	0	5.092743856	0	331	21	6495	0	0.32228361	0	176	2	2035	0.999999999	0	91	6	1361	0.999999998	0	20	3	1228	0.999999997	0	18	8	989	0.999999998	0	26	2	882	1
'OR6C2'	1	0	0	5.55427777	0	331	16	6500	0	0.245549417	0	176	2	2035	0.999999999	0	91	7	1360	0.999999999	0	20	1	1230	1	0	18	5	992	1	0	26	1	883	0.999999997
'RWDD2B'	1	0	0	25.39595233	0	331	4	6512	0	0.061387354	0	176	2	2035	0.999999999	0	91	1	1366	0.999999996	0	20	0	1231		0	18	1	996	1	0	26	0	884
'AMMECR1'	1	0	0	20.54511278	0	331	5	6511	0	0.076734193	0	176	2	2035	0.999999999	0	91	1	1366	0.999999996	0	20	0	1231		0	18	1	996	1	0	26	1	883	0.999999997
'TNNT1'	1	0	0	18.29239727	0	331	6	6510	0	0.092081031	0	176	2	2035	0.999999999	0	91	1	1366	0.999999996	0	20	0	1231		0	18	2	995	0.999999998	0	26	1	883	0.999999997
'TNXB'	1	0	0	12.44212384	0	331	8	6508	0	0.122774708	0	176	2	2035	0.999999999	0	91	2	1365	1	0	20	0	1231		0	18	2	995	0.999999998	0	26	2	882	1
'GHRL'	1	0	0	25.39595233	0	331	4	6512	0	0.061387354	0	176	2	2035	0.999999999	0	91	1	1366	0.999999996	0	20	0	1231		0	18	1	996	1	0	26	0	884
'B9D1'	1	0	0	16.5428264	0	331	7	6509	0	0.10742787	0	176	2	2035	0.999999999	0	91	1	1366	0.999999996	0	20	0	1231		0	18	3	994	0.999999995	0	26	1	883	0.999999997
'TMEM59L'	1	0	0	30.89630969	0	331	4	6512	0	0.061387354	0	176	2	2035	0.999999999	0	91	0	1367		0	20	0	1231		0	18	1	996	1	0	26	1	883	0.999999997
'ARHGAP17'	1	0	0	12.39357945	0	331	9	6507	0	0.138121547	0	176	2	2035	0.999999999	0	91	1	1366	0.999999996	0	20	0	1231		0	18	2	995	0.999999998	0	26	4	880	0.999999998
'TOB2'	1	0	0	8.717423722	0	331	11	6505	0	0.168815224	0	176	2	2035	0.999999999	0	91	3	1364	1	0	20	0	1231		0	18	2	995	0.999999998	0	26	4	880	0.999999998
'PRRG1'	1	0	0	20.54511278	0	331	5	6511	0	0.076734193	0	176	2	2035	0.999999999	0	91	1	1366	0.999999996	0	20	0	1231		0	18	1	996	1	0	26	1	883	0.999999997
'SSBP1'	1	0	0	19.95491955	0	331	4	6512	0	0.061387354	0	176	2	2035	0.999999999	0	91	2	1365	1	0	20	0	1231		0	18	0	997		0	26	0	884
'FEZ2'	1	0	0	9.485104983	0	331	12	6504	0	0.184162063	0	176	2	2035	0.999999999	0	91	2	1365	1	0	20	0	1231		0	18	5	992	1	0	26	3	881	1
'SNX12'	1	0	0	16.77936747	0	331	5	6511	0	0.076734193	0	176	2	2035	0.999999999	0	91	2	1365	1	0	20	0	1231		0	18	0	997		0	26	1	883	0.999999997
'SNX10'	1	0	0	10.33463072	0	331	13	6503	0	0.199508901	0	176	2	2035	0.999999999	0	91	0	1367		0	20	0	1231		0	18	5	992	1	0	26	6	878	1
'JRKL'	1	0	0	16.5428264	0	331	7	6509	0	0.10742787	0	176	2	2035	0.999999999	0	91	1	1366	0.999999996	0	20	0	1231		0	18	3	994	0.999999995	0	26	1	883	0.999999997
'SNX24'	1	0	0	23.57972389	0	331	4	6512	0	0.061387354	0	176	2	2035	0.999999999	0	91	1	1366	0.999999996	0	20	0	1231		0	18	0	997		0	26	1	883	0.999999997
'CIAPIN1'	1	0	0	16.77936747	0	331	5	6511	0	0.076734193	0	176	2	2035	0.999999999	0	91	2	1365	1	0	20	0	1231		0	18	0	997		0	26	1	883	0.999999997
'MAP3K7CL'	1	0	0	9.292510201	0	331	13	6503	0	0.199508901	0	176	2	2035	0.999999999	0	91	2	1365	1	0	20	0	1231		0	18	7	990	1	0	26	2	882	1
'LAPTM4A'	1	0	0	16.13208977	0	331	6	6510	0	0.092081031	0	176	2	2035	0.999999999	0	91	2	1365	1	0	20	1	1230	1	0	18	1	996	1	0	26	0	884
'UROD'	1	0	0	43.3112208	0	331	3	6513	0	0.046040516	0	176	2	2035	0.999999999	0	91	0	1367		0	20	0	1231		0	18	1	996	1	0	26	0	884
'ARL8B'	1	0	0	23.57972389	0	331	4	6512	0	0.061387354	0	176	2	2035	0.999999999	0	91	1	1366	0.999999996	0	20	0	1231		0	18	0	997		0	26	1	883	0.999999997
'TRIM72'	1	0	0	25.39595233	0	331	4	6512	0	0.061387354	0	176	2	2035	0.999999999	0	91	1	1366	0.999999996	0	20	0	1231		0	18	1	996	1	0	26	0	884
'ARL5A'	1	0	0	43.3112208	0	331	3	6513	0	0.046040516	0	176	2	2035	0.999999999	0	91	0	1367		0	20	0	1231		0	18	1	996	1	0	26	0	884
'ZNF878'	1	0	0	8.473068139	0	331	9	6507	0	0.138121547	0	176	2	2035	0.999999999	0	91	5	1362	1	0	20	0	1231		0	18	1	996	1	0	26	1	883	0.999999997
'TNFRSF25'	1	0	0	7.294978374	0	331	17	6499	0	0.260896255	0	176	2	2035	0.999999999	0	91	2	1365	1	0	20	2	1229	0.999999996	0	18	6	991	0.999999996	0	26	5	879	0.999999997
'HCRTR1'	1	0	0	11.31863575	0	331	10	6506	0	0.153468386	0	176	2	2035	0.999999999	0	91	2	1365	1	0	20	0	1231		0	18	5	992	1	0	26	1	883	0.999999997
'C16orf86'	1	0	0	34.46651139	0	331	4	6512	0	0.061387354	0	176	2	2035	0.999999999	0	91	0	1367		0	20	1	1230	1	0	18	1	996	1	0	26	0	884
'TRIM27'	1	0	0	12.61776652	0	331	7	6509	0	0.10742787	0	176	2	2035	0.999999999	0	91	3	1364	1	0	20	1	1230	1	0	18	1	996	1	0	26	0	884
'TMEM170B'	1	0	0	24.30235703	0	331	6	6510	0	0.092081031	0	176	2	2035	0.999999999	0	91	0	1367		0	20	0	1231		0	18	4	993	0.999999998	0	26	0	884
'ACTR3B'	1	0	0	17.72117691	0	331	5	6511	0	0.076734193	0	176	2	2035	0.999999999	0	91	2	1365	1	0	20	0	1231		0	18	1	996	1	0	26	0	884
'TOX2'	1	0	0	43.3112208	0	331	3	6513	0	0.046040516	0	176	2	2035	0.999999999	0	91	0	1367		0	20	0	1231		0	18	1	996	1	0	26	0	884
'PTPLAD2'	1	0	0	25.39595233	0	331	4	6512	0	0.061387354	0	176	2	2035	0.999999999	0	91	1	1366	0.999999996	0	20	0	1231		0	18	1	996	1	0	26	0	884
'ORMDL2'	1	0	0	30.89630969	0	331	4	6512	0	0.061387354	0	176	2	2035	0.999999999	0	91	0	1367		0	20	0	1231		0	18	1	996	1	0	26	1	883	0.999999997
'TMEM176B'	1	0	0	9.292510201	0	331	13	6503	0	0.199508901	0	176	2	2035	0.999999999	0	91	2	1365	1	0	20	0	1231		0	18	7	990	1	0	26	2	882	1
'PRUNE'	1	0	0	16.77936747	0	331	5	6511	0	0.076734193	0	176	2	2035	0.999999999	0	91	2	1365	1	0	20	0	1231		0	18	0	997		0	26	1	883	0.999999997
'COX19'	1	0	0	19.34729615	0	331	5	6511	0	0.076734193	0	176	2	2035	0.999999999	0	91	1	1366	0.999999996	0	20	0	1231		0	18	0	997		0	26	2	882	1
'COX14'	1	0	0	30.54285292	0	331	3	6513	0	0.046040516	0	176	2	2035	0.999999999	0	91	1	1366	0.999999996	0	20	0	1231		0	18	0	997		0	26	0	884
'USE1'	1	0	0	5.73593321	0	331	17	6499	0	0.260896255	0	176	2	2035	0.999999999	0	91	6	1361	0.999999998	0	20	5	1226	0.999999998	0	18	2	995	0.999999998	0	26	2	882	1
'TTC36'	1	0	0	43.3112208	0	331	3	6513	0	0.046040516	0	176	2	2035	0.999999999	0	91	0	1367		0	20	0	1231		0	18	1	996	1	0	26	0	884
'SYNGR4'	1	0	0	9.699912245	0	331	10	6506	0	0.153468386	0	176	2	2035	0.999999999	0	91	3	1364	1	0	20	0	1231		0	18	3	994	0.999999995	0	26	2	882	1
'POLE2'	1	0	0	34.46651139	0	331	4	6512	0	0.061387354	0	176	2	2035	0.999999999	0	91	0	1367		0	20	1	1230	1	0	18	1	996	1	0	26	0	884
'PRSS3'	1	0	0	13.5793944	0	331	8	6508	0	0.122774708	0	176	2	2035	0.999999999	0	91	2	1365	1	0	20	1	1230	1	0	18	3	994	0.999999995	0	26	0	884
'PLAC9'	1	0	0	19.95491955	0	331	4	6512	0	0.061387354	0	176	2	2035	0.999999999	0	91	2	1365	1	0	20	0	1231		0	18	0	997		0	26	0	884
'POU6F1'	1	0	0	20.54511278	0	331	5	6511	0	0.076734193	0	176	2	2035	0.999999999	0	91	1	1366	0.999999996	0	20	0	1231		0	18	1	996	1	0	26	1	883	0.999999997
'TPI1'	1	0	0	20.54511278	0	331	5	6511	0	0.076734193	0	176	2	2035	0.999999999	0	91	1	1366	0.999999996	0	20	0	1231		0	18	1	996	1	0	26	1	883	0.999999997
'PBDC1'	1	0	0	43.3112208	0	331	3	6513	0	0.046040516	0	176	2	2035	0.999999999	0	91	0	1367		0	20	0	1231		0	18	1	996	1	0	26	0	884
'FGF1'	1	0	0	12.12774281	0	331	9	6507	0	0.138121547	0	176	2	2035	0.999999999	0	91	2	1365	1	0	20	1	1230	1	0	18	3	994	0.999999995	0	26	1	883	0.999999997
'RIMS3'	1	0	0	22.61593419	0	331	6	6510	0	0.092081031	0	176	2	2035	0.999999999	0	91	0	1367		0	20	0	1231		0	18	3	994	0.999999995	0	26	1	883	0.999999997
'FGF9'	1	0	0	10.59569346	0	331	9	6507	0	0.138121547	0	176	2	2035	0.999999999	0	91	3	1364	1	0	20	0	1231		0	18	3	994	0.999999995	0	26	1	883	0.999999997
'TPM3'	1	0	0	14.97597429	0	331	9	6507	0	0.138121547	0	176	2	2035	0.999999999	0	91	0	1367		0	20	0	1231		0	18	4	993	0.999999998	0	26	3	881	1
'OR13H1'	1	0	0	38.5896477	0	331	3	6513	0	0.046040516	0	176	2	2035	0.999999999	0	91	0	1367		0	20	0	1231		0	18	0	997		0	26	1	883	0.999999997
'OR6C76'	1	0	0	13.38219485	0	331	9	6507	0	0.138121547	0	176	2	2035	0.999999999	0	91	1	1366	0.999999996	0	20	0	1231		0	18	4	993	0.999999998	0	26	2	882	1
'EDF1'	1	0	0	28.46027393	0	331	4	6512	0	0.061387354	0	176	2	2035	0.999999999	0	91	0	1367		0	20	0	1231		0	18	0	997		0	26	2	882	1
'SMPX'	1	0	0	19.95491955	0	331	4	6512	0	0.061387354	0	176	2	2035	0.999999999	0	91	2	1365	1	0	20	0	1231		0	18	0	997		0	26	0	884
'MFAP5'	1	0	0	30.54285292	0	331	3	6513	0	0.046040516	0	176	2	2035	0.999999999	0	91	1	1366	0.999999996	0	20	0	1231		0	18	0	997		0	26	0	884
'MFAP2'	1	0	0	21.94748736	0	331	5	6511	0	0.076734193	0	176	2	2035	0.999999999	0	91	1	1366	0.999999996	0	20	0	1231		0	18	2	995	0.999999998	0	26	0	884
'PDK3'	1	0	0	11.69582757	0	331	8	6508	0	0.122774708	0	176	2	2035	0.999999999	0	91	3	1364	1	0	20	0	1231		0	18	3	994	0.999999995	0	26	0	884
'ZNF830'	1	0	0	9.029156789	0	331	13	6503	0	0.199508901	0	176	2	2035	0.999999999	0	91	2	1365	1	0	20	0	1231		0	18	6	991	0.999999996	0	26	3	881	1
'TMEM185A'	1	0	0	43.3112208	0	331	3	6513	0	0.046040516	0	176	2	2035	0.999999999	0	91	0	1367		0	20	0	1231		0	18	1	996	1	0	26	0	884
'ZNF829'	1	0	0	13.38219485	0	331	9	6507	0	0.138121547	0	176	2	2035	0.999999999	0	91	1	1366	0.999999996	0	20	0	1231		0	18	4	993	0.999999998	0	26	2	882	1
'ZNF816'	1	0	0	16.5428264	0	331	7	6509	0	0.10742787	0	176	2	2035	0.999999999	0	91	1	1366	0.999999996	0	20	0	1231		0	18	3	994	0.999999995	0	26	1	883	0.999999997
'ADCK4'	1	0	0	6.589047075	0	331	14	6502	0	0.21485574	0	176	2	2035	0.999999999	0	91	5	1362	1	0	20	0	1231		0	18	4	993	0.999999998	0	26	3	881	1
'ZCCHC16'	1	0	0	30.54285292	0	331	3	6513	0	0.046040516	0	176	2	2035	0.999999999	0	91	1	1366	0.999999996	0	20	0	1231		0	18	0	997		0	26	0	884
'TRAM1L1'	1	0	0	9.25498766	0	331	12	6504	0	0.184162063	0	176	2	2035	0.999999999	0	91	2	1365	1	0	20	1	1230	1	0	18	3	994	0.999999995	0	26	4	880	0.999999998
'F2RL1'	1	0	0	12.27831331	0	331	9	6507	0	0.138121547	0	176	2	2035	0.999999999	0	91	2	1365	1	0	20	3	1228	0.999999997	0	18	1	996	1	0	26	1	883	0.999999997
'MATR3'	1	0	0	12.00560009	0	331	11	6505	0	0.168815224	0	176	2	2035	0.999999999	0	91	1	1366	0.999999996	0	20	5	1226	0.999999998	0	18	1	996	1	0	26	2	882	1
'PDYN'	1	0	0	7.574408297	0	331	12	6504	0	0.184162063	0	176	2	2035	0.999999999	0	91	4	1363	1	0	20	0	1231		0	18	2	995	0.999999998	0	26	4	880	0.999999998
'SNF8'	1	0	0	34.46651139	0	331	4	6512	0	0.061387354	0	176	2	2035	0.999999999	0	91	0	1367		0	20	1	1230	1	0	18	1	996	1	0	26	0	884
'NAPEPLD'	1	0	0	19.06098784	0	331	7	6509	0	0.10742787	0	176	2	2035	0.999999999	0	91	0	1367		0	20	1	1230	1	0	18	2	995	0.999999998	0	26	2	882	1
'ELOVL1'	1	0	0	20.54511278	0	331	5	6511	0	0.076734193	0	176	2	2035	0.999999999	0	91	1	1366	0.999999996	0	20	0	1231		0	18	1	996	1	0	26	1	883	0.999999997
'ELOVL5'	1	0	0	12.27831331	0	331	9	6507	0	0.138121547	0	176	2	2035	0.999999999	0	91	2	1365	1	0	20	3	1228	0.999999997	0	18	1	996	1	0	26	1	883	0.999999997
'ELOVL7'	1	0	0	13.45010776	0	331	9	6507	0	0.138121547	0	176	2	2035	0.999999999	0	91	1	1366	0.999999996	0	20	1	1230	1	0	18	3	994	0.999999995	0	26	2	882	1
'P2RY14'	1	0	0	14.43165131	0	331	7	6509	0	0.10742787	0	176	2	2035	0.999999999	0	91	1	1366	0.999999996	0	20	0	1231		0	18	0	997		0	26	4	880	0.999999998
'ACAP1'	1	0	0	30.89630969	0	331	4	6512	0	0.061387354	0	176	2	2035	0.999999999	0	91	0	1367		0	20	0	1231		0	18	1	996	1	0	26	1	883	0.999999997
'ZNF675'	1	0	0	43.3112208	0	331	3	6513	0	0.046040516	0	176	2	2035	0.999999999	0	91	0	1367		0	20	0	1231		0	18	1	996	1	0	26	0	884
'FHIT'	1	0	0	9.468111994	0	331	9	6507	0	0.138121547	0	176	2	2035	0.999999999	0	91	4	1363	1	0	20	1	1230	1	0	18	1	996	1	0	26	1	883	0.999999997
'STK38'	1	0	0	26.03751209	0	331	5	6511	0	0.076734193	0	176	2	2035	0.999999999	0	91	0	1367		0	20	0	1231		0	18	2	995	0.999999998	0	26	1	883	0.999999997
'THAP2'	1	0	0	25.75415279	0	331	4	6512	0	0.061387354	0	176	2	2035	0.999999999	0	91	1	1366	0.999999996	0	20	1	1230	1	0	18	0	997		0	26	0	884
'FNDC4'	1	0	0	25.39595233	0	331	4	6512	0	0.061387354	0	176	2	2035	0.999999999	0	91	1	1366	0.999999996	0	20	0	1231		0	18	1	996	1	0	26	0	884
'ZNF714'	1	0	0	43.3112208	0	331	3	6513	0	0.046040516	0	176	2	2035	0.999999999	0	91	0	1367		0	20	0	1231		0	18	1	996	1	0	26	0	884
'COMMD8'	1	0	0	26.33131634	0	331	5	6511	0	0.076734193	0	176	2	2035	0.999999999	0	91	0	1367		0	20	1	1230	1	0	18	1	996	1	0	26	1	883	0.999999997
'C2orf40'	1	0	0	43.3112208	0	331	3	6513	0	0.046040516	0	176	2	2035	0.999999999	0	91	0	1367		0	20	0	1231		0	18	1	996	1	0	26	0	884
'SNX9'	1	0	0	8.130197336	0	331	11	6505	0	0.168815224	0	176	2	2035	0.999999999	0	91	4	1363	1	0	20	1	1230	1	0	18	1	996	1	0	26	3	881	1
'CRADD'	1	0	0	16.41608384	0	331	8	6508	0	0.122774708	0	176	2	2035	0.999999999	0	91	0	1367		0	20	1	1230	1	0	18	2	995	0.999999998	0	26	3	881	1
'TMEM150A'	1	0	0	12.47192775	0	331	10	6506	0	0.153468386	0	176	2	2035	0.999999999	0	91	1	1366	0.999999996	0	20	0	1231		0	18	5	992	1	0	26	2	882	1
'CCDC157'	1	0	0	18.29239727	0	331	6	6510	0	0.092081031	0	176	2	2035	0.999999999	0	91	1	1366	0.999999996	0	20	0	1231		0	18	2	995	0.999999998	0	26	1	883	0.999999997
'CCDC130'	1	0	0	20.54511278	0	331	5	6511	0	0.076734193	0	176	2	2035	0.999999999	0	91	1	1366	0.999999996	0	20	0	1231		0	18	1	996	1	0	26	1	883	0.999999997
'HORMAD1'	1	0	0	61.7284939	0	331	2	6514	0	0.030693677	0	176	2	2035	0.999999999	0	91	0	1367		0	20	0	1231		0	18	0	997		0	26	0	884
'LPHN2'	1	0	0	15.73833967	0	331	7	6509	0	0.10742787	0	176	2	2035	0.999999999	0	91	1	1366	0.999999996	0	20	0	1231		0	18	2	995	0.999999998	0	26	2	882	1
'DCDC2B'	1	0	0	38.5896477	0	331	3	6513	0	0.046040516	0	176	2	2035	0.999999999	0	91	0	1367		0	20	0	1231		0	18	0	997		0	26	1	883	0.999999997
'MARVELD3'	1	0	0	30.89630969	0	331	4	6512	0	0.061387354	0	176	2	2035	0.999999999	0	91	0	1367		0	20	0	1231		0	18	1	996	1	0	26	1	883	0.999999997
'GOLPH3'	1	0	0	21.94748736	0	331	5	6511	0	0.076734193	0	176	2	2035	0.999999999	0	91	1	1366	0.999999996	0	20	0	1231		0	18	2	995	0.999999998	0	26	0	884
'RANGRF'	1	0	0	19.40366594	0	331	6	6510	0	0.092081031	0	176	2	2035	0.999999999	0	91	1	1366	0.999999996	0	20	0	1231		0	18	3	994	0.999999995	0	26	0	884
'SARNP'	1	0	0	16.28500454	0	331	6	6510	0	0.092081031	0	176	2	2035	0.999999999	0	91	2	1365	1	0	20	2	1229	0.999999996	0	18	0	997		0	26	0	884
'MS4A4A'	1	0	0	43.3112208	0	331	3	6513	0	0.046040516	0	176	2	2035	0.999999999	0	91	0	1367		0	20	0	1231		0	18	1	996	1	0	26	0	884
'ZNF599'	1	0	0	26.03751209	0	331	5	6511	0	0.076734193	0	176	2	2035	0.999999999	0	91	0	1367		0	20	0	1231		0	18	2	995	0.999999998	0	26	1	883	0.999999997
'FAM71F2'	1	0	0	20.073046	0	331	7	6509	0	0.10742787	0	176	2	2035	0.999999999	0	91	0	1367		0	20	0	1231		0	18	4	993	0.999999998	0	26	1	883	0.999999997
'TTC9C'	1	0	0	25.39595233	0	331	4	6512	0	0.061387354	0	176	2	2035	0.999999999	0	91	1	1366	0.999999996	0	20	0	1231		0	18	1	996	1	0	26	0	884
'HOPX'	1	0	0	25.39595233	0	331	4	6512	0	0.061387354	0	176	2	2035	0.999999999	0	91	1	1366	0.999999996	0	20	0	1231		0	18	1	996	1	0	26	0	884
'INSL6'	1	0	0	22.1702871	0	331	5	6511	0	0.076734193	0	176	2	2035	0.999999999	0	91	1	1366	0.999999996	0	20	1	1230	1	0	18	1	996	1	0	26	0	884
'INSL3'	1	0	0	17.72117691	0	331	5	6511	0	0.076734193	0	176	2	2035	0.999999999	0	91	2	1365	1	0	20	0	1231		0	18	1	996	1	0	26	0	884
'ZNF502'	1	0	0	8.618954149	0	331	14	6502	0	0.21485574	0	176	2	2035	0.999999999	0	91	2	1365	1	0	20	0	1231		0	18	7	990	1	0	26	3	881	1
'SKOR2'	1	0	0	9.995726706	0	331	11	6505	0	0.168815224	0	176	2	2035	0.999999999	0	91	2	1365	1	0	20	0	1231		0	18	4	993	0.999999998	0	26	3	881	1
'ZNF607'	1	0	0	10.57259828	0	331	10	6506	0	0.153468386	0	176	2	2035	0.999999999	0	91	2	1365	1	0	20	0	1231		0	18	3	994	0.999999995	0	26	3	881	1
'C19orf35'	1	0	0	6.818435657	0	331	17	6499	0	0.260896255	0	176	2	2035	0.999999999	0	91	3	1364	1	0	20	0	1231		0	18	8	989	0.999999998	0	26	4	880	0.999999998
'PFN4'	1	0	0	38.5896477	0	331	3	6513	0	0.046040516	0	176	2	2035	0.999999999	0	91	0	1367		0	20	0	1231		0	18	0	997		0	26	1	883	0.999999997
'OR10T2'	1	0	0	7.670024389	0	331	14	6502	0	0.21485574	0	176	2	2035	0.999999999	0	91	2	1365	1	0	20	1	1230	1	0	18	1	996	1	0	26	8	876	1
'OCM2'	1	0	0	21.94748736	0	331	5	6511	0	0.076734193	0	176	2	2035	0.999999999	0	91	1	1366	0.999999996	0	20	0	1231		0	18	2	995	0.999999998	0	26	0	884
'ERO1LB'	1	0	0	25.39595233	0	331	4	6512	0	0.061387354	0	176	2	2035	0.999999999	0	91	1	1366	0.999999996	0	20	0	1231		0	18	1	996	1	0	26	0	884
'KRT28'	1	0	0	6.119321373	0	331	14	6502	0	0.21485574	0	176	2	2035	0.999999999	0	91	6	1361	0.999999998	0	20	1	1230	1	0	18	2	995	0.999999998	0	26	3	881	1
'C9orf9'	1	0	0	25.75415279	0	331	4	6512	0	0.061387354	0	176	2	2035	0.999999999	0	91	1	1366	0.999999996	0	20	1	1230	1	0	18	0	997		0	26	0	884
'KRT17'	1	0	0	5.627249217	0	331	16	6500	0	0.245549417	0	176	2	2035	0.999999999	0	91	6	1361	0.999999998	0	20	0	1231		0	18	4	993	0.999999998	0	26	4	880	0.999999998
'KRT77'	1	0	0	9.995726706	0	331	11	6505	0	0.168815224	0	176	2	2035	0.999999999	0	91	2	1365	1	0	20	0	1231		0	18	4	993	0.999999998	0	26	3	881	1
'ACBD6'	1	0	0	17.94581523	0	331	7	6509	0	0.10742787	0	176	2	2035	0.999999999	0	91	0	1367		0	20	0	1231		0	18	2	995	0.999999998	0	26	3	881	1
'CMTM1'	1	0	0	10.88659797	0	331	8	6508	0	0.122774708	0	176	2	2035	0.999999999	0	91	3	1364	1	0	20	0	1231		0	18	1	996	1	0	26	2	882	1
'CMTM2'	1	0	0	26.33131634	0	331	5	6511	0	0.076734193	0	176	2	2035	0.999999999	0	91	0	1367		0	20	1	1230	1	0	18	1	996	1	0	26	1	883	0.999999997
'TMEM126A'	1	0	0	28.46027393	0	331	4	6512	0	0.061387354	0	176	2	2035	0.999999999	0	91	0	1367		0	20	0	1231		0	18	0	997		0	26	2	882	1
'PLA2G5'	1	0	0	17.72117691	0	331	5	6511	0	0.076734193	0	176	2	2035	0.999999999	0	91	2	1365	1	0	20	0	1231		0	18	1	996	1	0	26	0	884
'KRTAP5-10'	1	0	0	15.73833967	0	331	7	6509	0	0.10742787	0	176	2	2035	0.999999999	0	91	1	1366	0.999999996	0	20	0	1231		0	18	2	995	0.999999998	0	26	2	882	1
'SPP1'	1	0	0	13.50862156	0	331	8	6508	0	0.122774708	0	176	2	2035	0.999999999	0	91	2	1365	1	0	20	0	1231		0	18	4	993	0.999999998	0	26	0	884
'TSR2'	1	0	0	61.7284939	0	331	2	6514	0	0.030693677	0	176	2	2035	0.999999999	0	91	0	1367		0	20	0	1231		0	18	0	997		0	26	0	884
'NUDT12'	1	0	0	18.29239727	0	331	6	6510	0	0.092081031	0	176	2	2035	0.999999999	0	91	1	1366	0.999999996	0	20	0	1231		0	18	2	995	0.999999998	0	26	1	883	0.999999997
'NACA'	1	0	0	61.7284939	0	331	2	6514	0	0.030693677	0	176	2	2035	0.999999999	0	91	0	1367		0	20	0	1231		0	18	0	997		0	26	0	884
'DDI2'	1	0	0	11.28251908	0	331	11	6505	0	0.168815224	0	176	2	2035	0.999999999	0	91	1	1366	0.999999996	0	20	0	1231		0	18	5	992	1	0	26	3	881	1
'SNRPD3'	1	0	0	26.03751209	0	331	5	6511	0	0.076734193	0	176	2	2035	0.999999999	0	91	0	1367		0	20	0	1231		0	18	2	995	0.999999998	0	26	1	883	0.999999997
'GSPT1'	1	0	0	12.14163848	0	331	11	6505	0	0.168815224	0	176	2	2035	0.999999999	0	91	1	1366	0.999999996	0	20	0	1231		0	18	7	990	1	0	26	1	883	0.999999997
'HTATIP2'	1	0	0	20.54511278	0	331	5	6511	0	0.076734193	0	176	2	2035	0.999999999	0	91	1	1366	0.999999996	0	20	0	1231		0	18	1	996	1	0	26	1	883	0.999999997
'CCDC109B'	1	0	0	11.22475501	0	331	10	6506	0	0.153468386	0	176	2	2035	0.999999999	0	91	1	1366	0.999999996	0	20	0	1231		0	18	2	995	0.999999998	0	26	5	879	0.999999997
'PNMA5'	1	0	0	22.80282018	0	331	6	6510	0	0.092081031	0	176	2	2035	0.999999999	0	91	0	1367		0	20	1	1230	1	0	18	2	995	0.999999998	0	26	1	883	0.999999997
'RTN4IP1'	1	0	0	12.39357945	0	331	9	6507	0	0.138121547	0	176	2	2035	0.999999999	0	91	1	1366	0.999999996	0	20	0	1231		0	18	2	995	0.999999998	0	26	4	880	0.999999998
'SLC35E2B'	1	0	0	23.57972389	0	331	4	6512	0	0.061387354	0	176	2	2035	0.999999999	0	91	1	1366	0.999999996	0	20	0	1231		0	18	0	997		0	26	1	883	0.999999997
'SIMC1'	1	0	0	11.31863575	0	331	10	6506	0	0.153468386	0	176	2	2035	0.999999999	0	91	2	1365	1	0	20	0	1231		0	18	5	992	1	0	26	1	883	0.999999997
'GPATCH3'	1	0	0	8.041365663	0	331	15	6501	0	0.230202578	0	176	2	2035	0.999999999	0	91	2	1365	1	0	20	0	1231		0	18	7	990	1	0	26	4	880	0.999999998
'DDX11'	1	0	0	14.20892478	0	331	9	6507	0	0.138121547	0	176	2	2035	0.999999999	0	91	1	1366	0.999999996	0	20	3	1228	0.999999997	0	18	2	995	0.999999998	0	26	1	883	0.999999997
'PHYHIPL'	1	0	0	10.94987068	0	331	8	6508	0	0.122774708	0	176	2	2035	0.999999999	0	91	3	1364	1	0	20	1	1230	1	0	18	0	997		0	26	2	882	1
'TUBB2B'	1	0	0	43.3112208	0	331	3	6513	0	0.046040516	0	176	2	2035	0.999999999	0	91	0	1367		0	20	0	1231		0	18	1	996	1	0	26	0	884
'TUBB2A'	1	0	0	11.69582757	0	331	8	6508	0	0.122774708	0	176	2	2035	0.999999999	0	91	3	1364	1	0	20	0	1231		0	18	3	994	0.999999995	0	26	0	884
'CXorf64'	1	0	0	25.39595233	0	331	4	6512	0	0.061387354	0	176	2	2035	0.999999999	0	91	1	1366	0.999999996	0	20	0	1231		0	18	1	996	1	0	26	0	884
'OR4A47'	1	0	0	21.90539619	0	331	7	6509	0	0.10742787	0	176	2	2035	0.999999999	0	91	0	1367		0	20	3	1228	0.999999997	0	18	2	995	0.999999998	0	26	0	884
'REEP2'	1	0	0	9.791131057	0	331	11	6505	0	0.168815224	0	176	2	2035	0.999999999	0	91	3	1364	1	0	20	0	1231		0	18	6	991	0.999999996	0	26	0	884
'HAUS2'	1	0	0	61.7284939	0	331	2	6514	0	0.030693677	0	176	2	2035	0.999999999	0	91	0	1367		0	20	0	1231		0	18	0	997		0	26	0	884
'RPEL1'	1	0	0	19.34729615	0	331	5	6511	0	0.076734193	0	176	2	2035	0.999999999	0	91	1	1366	0.999999996	0	20	0	1231		0	18	0	997		0	26	2	882	1
'CYP3A5'	1	0	0	20.073046	0	331	7	6509	0	0.10742787	0	176	2	2035	0.999999999	0	91	0	1367		0	20	0	1231		0	18	4	993	0.999999998	0	26	1	883	0.999999997
'CXorf56'	1	0	0	61.7284939	0	331	2	6514	0	0.030693677	0	176	2	2035	0.999999999	0	91	0	1367		0	20	0	1231		0	18	0	997		0	26	0	884
'UGT1A5'	1	0	0	10.31491549	0	331	11	6505	0	0.168815224	0	176	2	2035	0.999999999	0	91	2	1365	1	0	20	0	1231		0	18	5	992	1	0	26	2	882	1
'CYP51A1'	1	0	0	22.1702871	0	331	5	6511	0	0.076734193	0	176	2	2035	0.999999999	0	91	1	1366	0.999999996	0	20	1	1230	1	0	18	1	996	1	0	26	0	884
'ISCA2'	1	0	0	43.3112208	0	331	3	6513	0	0.046040516	0	176	2	2035	0.999999999	0	91	0	1367		0	20	0	1231		0	18	1	996	1	0	26	0	884
'FAM89A'	1	0	0	21.94748736	0	331	5	6511	0	0.076734193	0	176	2	2035	0.999999999	0	91	1	1366	0.999999996	0	20	0	1231		0	18	2	995	0.999999998	0	26	0	884
'DENR'	1	0	0	19.95491955	0	331	4	6512	0	0.061387354	0	176	2	2035	0.999999999	0	91	2	1365	1	0	20	0	1231		0	18	0	997		0	26	0	884
'NBL1'	1	0	0	17.72117691	0	331	5	6511	0	0.076734193	0	176	2	2035	0.999999999	0	91	2	1365	1	0	20	0	1231		0	18	1	996	1	0	26	0	884
'DERA'	1	0	0	13.97920059	0	331	7	6509	0	0.10742787	0	176	2	2035	0.999999999	0	91	2	1365	1	0	20	0	1231		0	18	2	995	0.999999998	0	26	1	883	0.999999997
'RAET1E'	1	0	0	16.65499372	0	331	7	6509	0	0.10742787	0	176	2	2035	0.999999999	0	91	1	1366	0.999999996	0	20	1	1230	1	0	18	2	995	0.999999998	0	26	1	883	0.999999997
'TUBB'	1	0	0	44.29026862	0	331	3	6513	0	0.046040516	0	176	2	2035	0.999999999	0	91	0	1367		0	20	1	1230	1	0	18	0	997		0	26	0	884
'OR4A16'	1	0	0	10.88659797	0	331	8	6508	0	0.122774708	0	176	2	2035	0.999999999	0	91	3	1364	1	0	20	0	1231		0	18	1	996	1	0	26	2	882	1
'CBR4'	1	0	0	30.89630969	0	331	4	6512	0	0.061387354	0	176	2	2035	0.999999999	0	91	0	1367		0	20	0	1231		0	18	1	996	1	0	26	1	883	0.999999997
'UBL4B'	1	0	0	10.28677522	0	331	8	6508	0	0.122774708	0	176	2	2035	0.999999999	0	91	4	1363	1	0	20	0	1231		0	18	2	995	0.999999998	0	26	0	884
'GUCY1B3'	1	0	0	18.09125338	0	331	7	6509	0	0.10742787	0	176	2	2035	0.999999999	0	91	0	1367		0	20	1	1230	1	0	18	1	996	1	0	26	3	881	1
'SYCE1L'	1	0	0	28.46027393	0	331	4	6512	0	0.061387354	0	176	2	2035	0.999999999	0	91	0	1367		0	20	0	1231		0	18	0	997		0	26	2	882	1
'GAS2L1'	1	0	0	11.99189318	0	331	8	6508	0	0.122774708	0	176	2	2035	0.999999999	0	91	2	1365	1	0	20	0	1231		0	18	1	996	1	0	26	3	881	1
'SPRED2'	1	0	0	14.54454297	0	331	8	6508	0	0.122774708	0	176	2	2035	0.999999999	0	91	1	1366	0.999999996	0	20	1	1230	1	0	18	2	995	0.999999998	0	26	2	882	1
'CYP2R1'	1	0	0	20.54511278	0	331	5	6511	0	0.076734193	0	176	2	2035	0.999999999	0	91	1	1366	0.999999996	0	20	0	1231		0	18	1	996	1	0	26	1	883	0.999999997
'FAM86A'	1	0	0	5.990012868	0	331	19	6497	0	0.291589932	0	176	2	2035	0.999999999	0	91	4	1363	1	0	20	5	1226	0.999999998	0	18	4	993	0.999999998	0	26	4	880	0.999999998
'PID1'	1	0	0	17.72117691	0	331	5	6511	0	0.076734193	0	176	2	2035	0.999999999	0	91	2	1365	1	0	20	0	1231		0	18	1	996	1	0	26	0	884
'CHIC1'	1	0	0	44.29026862	0	331	3	6513	0	0.046040516	0	176	2	2035	0.999999999	0	91	0	1367		0	20	1	1230	1	0	18	0	997		0	26	0	884
'VPREB1'	1	0	0	23.57972389	0	331	4	6512	0	0.061387354	0	176	2	2035	0.999999999	0	91	1	1366	0.999999996	0	20	0	1231		0	18	0	997		0	26	1	883	0.999999997
'SETMAR'	1	0	0	20.073046	0	331	7	6509	0	0.10742787	0	176	2	2035	0.999999999	0	91	0	1367		0	20	0	1231		0	18	4	993	0.999999998	0	26	1	883	0.999999997
'DDX39B'	1	0	0	12.86056409	0	331	9	6507	0	0.138121547	0	176	2	2035	0.999999999	0	91	1	1366	0.999999996	0	20	0	1231		0	18	3	994	0.999999995	0	26	3	881	1
'COPS7A'	1	0	0	19.95491955	0	331	4	6512	0	0.061387354	0	176	2	2035	0.999999999	0	91	2	1365	1	0	20	0	1231		0	18	0	997		0	26	0	884
'PIGY'	1	0	0	11.99189318	0	331	8	6508	0	0.122774708	0	176	2	2035	0.999999999	0	91	2	1365	1	0	20	0	1231		0	18	1	996	1	0	26	3	881	1
'LYPLA1'	1	0	0	26.03751209	0	331	5	6511	0	0.076734193	0	176	2	2035	0.999999999	0	91	0	1367		0	20	0	1231		0	18	2	995	0.999999998	0	26	1	883	0.999999997
'ZNF223'	1	0	0	9.995726706	0	331	11	6505	0	0.168815224	0	176	2	2035	0.999999999	0	91	2	1365	1	0	20	0	1231		0	18	4	993	0.999999998	0	26	3	881	1
'FABP3'	1	0	0	30.89630969	0	331	4	6512	0	0.061387354	0	176	2	2035	0.999999999	0	91	0	1367		0	20	0	1231		0	18	1	996	1	0	26	1	883	0.999999997
'SLCO1B3'	1	0	0	22.80282018	0	331	6	6510	0	0.092081031	0	176	2	2035	0.999999999	0	91	0	1367		0	20	1	1230	1	0	18	2	995	0.999999998	0	26	1	883	0.999999997
'THEM5'	1	0	0	25.39595233	0	331	4	6512	0	0.061387354	0	176	2	2035	0.999999999	0	91	1	1366	0.999999996	0	20	0	1231		0	18	1	996	1	0	26	0	884
'NDUFB6'	1	0	0	43.3112208	0	331	3	6513	0	0.046040516	0	176	2	2035	0.999999999	0	91	0	1367		0	20	0	1231		0	18	1	996	1	0	26	0	884
'ZBTB48'	1	0	0	4.145325923	0	331	26	6490	0	0.399017802	0	176	2	2035	0.999999999	0	91	6	1361	0.999999998	0	20	2	1229	0.999999996	0	18	8	989	0.999999998	0	26	8	876	1
'C9orf47'	1	0	0	30.54285292	0	331	3	6513	0	0.046040516	0	176	2	2035	0.999999999	0	91	1	1366	0.999999996	0	20	0	1231		0	18	0	997		0	26	0	884
'CCL1'	1	0	0	61.7284939	0	331	2	6514	0	0.030693677	0	176	2	2035	0.999999999	0	91	0	1367		0	20	0	1231		0	18	0	997		0	26	0	884
'NDUFA8'	1	0	0	44.29026862	0	331	3	6513	0	0.046040516	0	176	2	2035	0.999999999	0	91	0	1367		0	20	1	1230	1	0	18	0	997		0	26	0	884
'NDUFA6'	1	0	0	30.89630969	0	331	4	6512	0	0.061387354	0	176	2	2035	0.999999999	0	91	0	1367		0	20	0	1231		0	18	1	996	1	0	26	1	883	0.999999997
'NDUFA1'	1	0	0	61.7284939	0	331	2	6514	0	0.030693677	0	176	2	2035	0.999999999	0	91	0	1367		0	20	0	1231		0	18	0	997		0	26	0	884
'CCNY'	1	0	0	10.40211216	0	331	11	6505	0	0.168815224	0	176	2	2035	0.999999999	0	91	2	1365	1	0	20	2	1229	0.999999996	0	18	3	994	0.999999995	0	26	2	882	1
'LACTB2'	1	0	0	25.39595233	0	331	4	6512	0	0.061387354	0	176	2	2035	0.999999999	0	91	1	1366	0.999999996	0	20	0	1231		0	18	1	996	1	0	26	0	884
'CD14'	1	0	0	14.0744761	0	331	7	6509	0	0.10742787	0	176	2	2035	0.999999999	0	91	2	1365	1	0	20	1	1230	1	0	18	1	996	1	0	26	1	883	0.999999997
'ST8SIA1'	1	0	0	23.57972389	0	331	4	6512	0	0.061387354	0	176	2	2035	0.999999999	0	91	1	1366	0.999999996	0	20	0	1231		0	18	0	997		0	26	1	883	0.999999997
'CD3E'	1	0	0	16.5428264	0	331	7	6509	0	0.10742787	0	176	2	2035	0.999999999	0	91	1	1366	0.999999996	0	20	0	1231		0	18	3	994	0.999999995	0	26	1	883	0.999999997
'CD3D'	1	0	0	11.00251672	0	331	7	6509	0	0.10742787	0	176	2	2035	0.999999999	0	91	4	1363	1	0	20	1	1230	1	0	18	0	997		0	26	0	884
'CCR6'	1	0	0	13.38219485	0	331	9	6507	0	0.138121547	0	176	2	2035	0.999999999	0	91	1	1366	0.999999996	0	20	0	1231		0	18	4	993	0.999999998	0	26	2	882	1
'MIS12'	1	0	0	14.76219382	0	331	5	6511	0	0.076734193	0	176	2	2035	0.999999999	0	91	3	1364	1	0	20	0	1231		0	18	0	997		0	26	0	884
'CCT7'	1	0	0	10.66504221	0	331	11	6505	0	0.168815224	0	176	2	2035	0.999999999	0	91	2	1365	1	0	20	0	1231		0	18	6	991	0.999999996	0	26	1	883	0.999999997
'CD80'	1	0	0	24.47449624	0	331	6	6510	0	0.092081031	0	176	2	2035	0.999999999	0	91	0	1367		0	20	1	1230	1	0	18	3	994	0.999999995	0	26	0	884
'GEMIN2'	1	0	0	24.30235703	0	331	6	6510	0	0.092081031	0	176	2	2035	0.999999999	0	91	0	1367		0	20	0	1231		0	18	4	993	0.999999998	0	26	0	884
'RUNDC3A'	1	0	0	22.80282018	0	331	6	6510	0	0.092081031	0	176	2	2035	0.999999999	0	91	0	1367		0	20	1	1230	1	0	18	2	995	0.999999998	0	26	1	883	0.999999997
'LELP1'	1	0	0	61.7284939	0	331	2	6514	0	0.030693677	0	176	2	2035	0.999999999	0	91	0	1367		0	20	0	1231		0	18	0	997		0	26	0	884
'GNAT2'	1	0	0	12.60527964	0	331	8	6508	0	0.122774708	0	176	2	2035	0.999999999	0	91	2	1365	1	0	20	2	1229	0.999999996	0	18	0	997		0	26	2	882	1
'ZNF140'	1	0	0	10.57259828	0	331	10	6506	0	0.153468386	0	176	2	2035	0.999999999	0	91	2	1365	1	0	20	0	1231		0	18	3	994	0.999999995	0	26	3	881	1
'GPN3'	1	0	0	17.72117691	0	331	5	6511	0	0.076734193	0	176	2	2035	0.999999999	0	91	2	1365	1	0	20	0	1231		0	18	1	996	1	0	26	0	884
'ADO'	1	0	0	11.38121618	0	331	13	6503	0	0.199508901	0	176	2	2035	0.999999999	0	91	0	1367		0	20	0	1231		0	18	8	989	0.999999998	0	26	3	881	1
'LCE5A'	1	0	0	30.54285292	0	331	3	6513	0	0.046040516	0	176	2	2035	0.999999999	0	91	1	1366	0.999999996	0	20	0	1231		0	18	0	997		0	26	0	884
'TIMM23'	1	0	0	61.7284939	0	331	2	6514	0	0.030693677	0	176	2	2035	0.999999999	0	91	0	1367		0	20	0	1231		0	18	0	997		0	26	0	884
'ZNF114'	1	0	0	15.34823905	0	331	6	6510	0	0.092081031	0	176	2	2035	0.999999999	0	91	2	1365	1	0	20	1	1230	1	0	18	0	997		0	26	1	883	0.999999997
'RPS8'	1	0	0	11.33313695	0	331	8	6508	0	0.122774708	0	176	2	2035	0.999999999	0	91	3	1364	1	0	20	1	1230	1	0	18	1	996	1	0	26	1	883	0.999999997
'ARMCX4'	1	0	0	8.595083635	0	331	17	6499	0	0.260896255	0	176	2	2035	0.999999999	0	91	1	1366	0.999999996	0	20	1	1230	1	0	18	11	986	1	0	26	2	882	1
'AK3'	1	0	0	23.57972389	0	331	4	6512	0	0.061387354	0	176	2	2035	0.999999999	0	91	1	1366	0.999999996	0	20	0	1231		0	18	0	997		0	26	1	883	0.999999997
'BAG1'	1	0	0	25.39595233	0	331	4	6512	0	0.061387354	0	176	2	2035	0.999999999	0	91	1	1366	0.999999996	0	20	0	1231		0	18	1	996	1	0	26	0	884
'XAF1'	1	0	0	30.54285292	0	331	3	6513	0	0.046040516	0	176	2	2035	0.999999999	0	91	1	1366	0.999999996	0	20	0	1231		0	18	0	997		0	26	0	884
'C16orf46'	1	0	0	15.27309392	0	331	10	6506	0	0.153468386	0	176	2	2035	0.999999999	0	91	0	1367		0	20	2	1229	0.999999996	0	18	5	992	1	0	26	1	883	0.999999997
'CLEC1B'	1	0	0	12.0696614	0	331	9	6507	0	0.138121547	0	176	2	2035	0.999999999	0	91	2	1365	1	0	20	0	1231		0	18	4	993	0.999999998	0	26	1	883	0.999999997
'GPX1'	1	0	0	34.46651139	0	331	4	6512	0	0.061387354	0	176	2	2035	0.999999999	0	91	0	1367		0	20	1	1230	1	0	18	1	996	1	0	26	0	884
'CYP4Z1'	1	0	0	22.61593419	0	331	6	6510	0	0.092081031	0	176	2	2035	0.999999999	0	91	0	1367		0	20	0	1231		0	18	3	994	0.999999995	0	26	1	883	0.999999997
'B2M'	1	0	0	25.39595233	0	331	4	6512	0	0.061387354	0	176	2	2035	0.999999999	0	91	1	1366	0.999999996	0	20	0	1231		0	18	1	996	1	0	26	0	884
'CCDC42B'	1	0	0	21.40646361	0	331	6	6510	0	0.092081031	0	176	2	2035	0.999999999	0	91	0	1367		0	20	1	1230	1	0	18	1	996	1	0	26	2	882	1
'FAM64A'	1	0	0	17.46301653	0	331	7	6509	0	0.10742787	0	176	2	2035	0.999999999	0	91	1	1366	0.999999996	0	20	0	1231		0	18	4	993	0.999999998	0	26	0	884
'MAP2'	1	0	0	7.118772724	0	331	13	6503	0	0.199508901	0	176	2	2035	0.999999999	0	91	4	1363	1	0	20	0	1231		0	18	2	995	0.999999998	0	26	5	879	0.999999997
'GADD45B'	1	0	0	23.57972389	0	331	4	6512	0	0.061387354	0	176	2	2035	0.999999999	0	91	1	1366	0.999999996	0	20	0	1231		0	18	0	997		0	26	1	883	0.999999997
'GADD45G'	1	0	0	22.61593419	0	331	6	6510	0	0.092081031	0	176	2	2035	0.999999999	0	91	0	1367		0	20	0	1231		0	18	3	994	0.999999995	0	26	1	883	0.999999997
'STK4'	1	0	0	13.73862303	0	331	10	6506	0	0.153468386	0	176	2	2035	0.999999999	0	91	1	1366	0.999999996	0	20	3	1228	0.999999997	0	18	4	993	0.999999998	0	26	0	884
'HEBP2'	1	0	0	30.89630969	0	331	4	6512	0	0.061387354	0	176	2	2035	0.999999999	0	91	0	1367		0	20	0	1231		0	18	1	996	1	0	26	1	883	0.999999997
'SDR16C5'	1	0	0	9.713692369	0	331	15	6501	0	0.230202578	0	176	2	2035	0.999999999	0	91	1	1366	0.999999996	0	20	1	1230	1	0	18	10	987	1	0	26	1	883	0.999999997
'TM2D2'	1	0	0	38.5896477	0	331	3	6513	0	0.046040516	0	176	2	2035	0.999999999	0	91	0	1367		0	20	0	1231		0	18	0	997		0	26	1	883	0.999999997
'ZNF195'	1	0	0	20.073046	0	331	7	6509	0	0.10742787	0	176	2	2035	0.999999999	0	91	0	1367		0	20	0	1231		0	18	4	993	0.999999998	0	26	1	883	0.999999997
'VPS13C'	1	0.884808735	0.277610662	2.175131824	5	326	99	6417	1.510574018	1.519337017	3	173	38	1999	0.999999999	2	89	21	1346	0.650675515	0	20	2	1229	0.999999996	0	18	20	977	0.999999998	0	26	18	866	1
'CDH20'	1	0.702280859	0.081714023	2.737405437	2	329	45	6471	0.604229607	0.690607735	1	175	20	2017	0.999999999	1	90	13	1354	0.596040487	0	20	4	1227	0.999999997	0	18	5	992	1	0	26	3	881	1
'CAPN15'	1	0.917709199	0.181828503	2.871321992	3	328	61	6455	0.906344411	0.936157152	1	175	20	2017	0.999999999	1	90	14	1353	1	0	20	3	1228	0.999999997	1	17	10	987	0.179473854	0	26	14	870	0.999999996
'LRG1'	1	0.868168446	0.099977024	3.452179663	2	329	34	6482	0.604229607	0.521792511	1	175	20	2017	0.999999999	1	90	6	1361	0.363703926	0	20	1	1230	1	0	18	4	993	0.999999998	0	26	3	881	1
'ATP4A'	1	0.888805194	0.233492037	2.411661943	4	327	82	6434	1.208459215	1.258440761	2	174	32	2005	0.999999999	1	90	14	1353	1	0	20	5	1226	0.999999998	0	18	16	981	0.999999999	1	25	15	869	0.373573818
'ACOX3'	1	0.844025031	0.167506782	2.632863285	3	328	71	6445	0.906344411	1.089625537	2	174	25	2012	0.999999999	1	90	10	1357	0.509064019	0	20	8	1223	0.999999998	0	18	23	974	0.999999999	0	26	5	879	0.999999997
'NCOA6'	1	1.004176276	0.263077721	2.736750177	4	327	75	6441	1.208459215	1.151012891	2	174	25	2012	0.999999999	2	89	15	1352	0.28729152	0	20	4	1227	0.999999997	0	18	16	981	0.999999999	0	26	15	869	0.999999998
'RFX2'	1	0.687147317	0.080007527	2.674794196	2	329	46	6470	0.604229607	0.705954573	1	175	22	2015	0.999999999	1	90	10	1357	0.509064019	0	20	0	1231		0	18	7	990	1	0	26	7	877	0.999999998
'HPS5'	1	0.687393073	0.080073046	2.673159336	2	329	48	6468	0.604229607	0.73664825	1	175	22	2015	0.999999999	1	90	9	1358	0.476142002	0	20	1	1230	1	0	18	8	989	0.999999998	0	26	8	876	1
'PITPNM2'	1	1.004084468	0.198855819	3.143784633	3	328	67	6449	0.906344411	1.028238183	1	175	15	2022	0.999999999	2	89	10	1357	0.169446245	0	20	3	1228	0.999999997	0	18	18	979	1	0	26	21	863	1
'TULP3'	1	0.542160625	0.0131614	3.331934228	1	330	32	6484	0.302114804	0.491098834	1	175	15	2022	0.999999999	0	91	3	1364	1	0	20	1	1230	1	0	18	6	991	0.999999996	0	26	7	877	0.999999998
'PCSK7'	1	1.005029405	0.115258862	4.028256626	2	329	32	6484	0.604229607	0.491098834	1	175	15	2022	0.999999999	0	91	8	1359	1	0	20	1	1230	1	1	17	4	993	0.085743409	0	26	4	880	0.999999998
'SPEF2'	1	0.913865194	0.105435985	3.620134199	2	329	37	6479	0.604229607	0.567833026	1	175	15	2022	0.999999999	0	91	9	1358	0.999999996	0	20	3	1228	0.999999997	0	18	2	995	0.999999998	1	25	8	876	0.230534207
'CDC37'	1	0.509802607	0.01239883	3.120950062	1	330	31	6485	0.302114804	0.475751995	1	175	15	2022	0.999999999	0	91	6	1361	0.999999998	0	20	0	1231		0	18	4	993	0.999999998	0	26	6	878	1
'ULK1'	1	0.886407238	0.102574984	3.490370658	2	329	43	6473	0.604229607	0.659914058	1	175	15	2022	0.999999999	0	91	8	1359	1	0	20	2	1229	0.999999996	0	18	10	987	1	1	25	8	876	0.230534207
'DDR1'	1	0.991532596	0.113837769	3.965395678	2	329	33	6483	0.604229607	0.506445672	1	175	15	2022	0.999999999	1	90	7	1360	0.403609471	0	20	3	1228	0.999999997	0	18	3	994	0.999999995	0	26	5	879	0.999999997
'SLC2A8'	1	0.550867687	0.013350145	3.400104223	1	330	29	6487	0.302114804	0.445058318	1	175	15	2022	0.999999999	0	91	4	1363	1	0	20	0	1231		0	18	5	992	1	0	26	5	879	0.999999997
'ZDBF2'	1	0.794559698	0.158223057	2.464115633	3	328	74	6442	0.906344411	1.135666053	1	175	18	2019	1	2	89	22	1345	0.658348905	0	20	7	1224	0.999999997	0	18	16	981	0.999999999	0	26	11	873	0.999999999
'EPHA2'	1	0.85621202	0.098989253	3.377650119	2	329	41	6475	0.604229607	0.629220381	1	175	18	2019	1	1	90	6	1361	0.363703926	0	20	2	1229	0.999999996	0	18	9	988	0.999999999	0	26	6	878	1
'UMOD'	1	0.875970527	0.10127398	3.454640404	2	329	44	6472	0.604229607	0.675260896	1	175	18	2019	1	0	91	4	1363	1	1	19	1	1230	0.031731415	0	18	12	985	0.999999998	0	26	9	875	1
'C16orf96'	1	1.008836135	0.199571155	3.164375625	3	328	63	6453	0.906344411	0.966850829	1	175	18	2019	1	1	90	10	1357	0.509064019	0	20	7	1224	0.999999997	1	17	14	983	0.236836236	0	26	14	870	0.999999996
'RDH11'	1	0	0	9.098182048	0	331	10	6506	0	0.153468386	0	176	4	2033	1	0	91	1	1366	0.999999996	0	20	2	1229	0.999999996	0	18	1	996	1	0	26	2	882	1
'GSTM4'	1	0	0	8.581794338	0	331	10	6506	0	0.153468386	0	176	4	2033	1	0	91	2	1365	1	0	20	0	1231		0	18	4	993	0.999999998	0	26	0	884
'KCNA3'	1	0	0	7.339650291	0	331	12	6504	0	0.184162063	0	176	4	2033	1	0	91	2	1365	1	0	20	2	1229	0.999999996	0	18	1	996	1	0	26	3	881	1
'STX7'	1	0	0	11.84582985	0	331	8	6508	0	0.122774708	0	176	4	2033	1	0	91	0	1367		0	20	0	1231		0	18	3	994	0.999999995	0	26	1	883	0.999999997
'KCNE4'	1	0	0	12.38875236	0	331	6	6510	0	0.092081031	0	176	4	2033	1	0	91	1	1366	0.999999996	0	20	1	1230	1	0	18	0	997		0	26	0	884
'HTR1D'	1	0	0	5.444626139	0	331	15	6501	0	0.230202578	0	176	4	2033	1	0	91	5	1362	1	0	20	1	1230	1	0	18	4	993	0.999999998	0	26	1	883	0.999999997
'PIWIL4'	1	0	0	11.04712867	0	331	7	6509	0	0.10742787	0	176	4	2033	1	0	91	1	1366	0.999999996	0	20	0	1231		0	18	1	996	1	0	26	1	883	0.999999997
'SLC36A3'	1	0	0	6.217765442	0	331	17	6499	0	0.260896255	0	176	4	2033	1	0	91	2	1365	1	0	20	0	1231		0	18	9	988	0.999999999	0	26	2	882	1
'PIANP'	1	0	0	7.993942109	0	331	12	6504	0	0.184162063	0	176	4	2033	1	0	91	1	1366	0.999999996	0	20	0	1231		0	18	4	993	0.999999998	0	26	3	881	1
'KCNJ5'	1	0	0	4.864732124	0	331	18	6498	0	0.276243094	0	176	4	2033	1	0	91	5	1362	1	0	20	2	1229	0.999999996	0	18	4	993	0.999999998	0	26	3	881	1
'BTD'	1	0	0	9.09845852	0	331	11	6505	0	0.168815224	0	176	4	2033	1	0	91	1	1366	0.999999996	0	20	0	1231		0	18	6	991	0.999999996	0	26	0	884
'CRISPLD1'	1	0	0	9.91656431	0	331	11	6505	0	0.168815224	0	176	4	2033	1	0	91	0	1367		0	20	1	1230	1	0	18	5	992	1	0	26	1	883	0.999999997
'KLHL7'	1	1.06388575	0.025265675	6.872723268	1	330	22	6494	0.302114804	0.337630448	0	176	4	2033	1	1	90	4	1363	0.275803802	0	20	0	1231		0	18	8	989	0.999999998	0	26	6	878	1
'BRMS1'	1	0	0	10.74520911	0	331	8	6508	0	0.122774708	0	176	4	2033	1	0	91	1	1366	0.999999996	0	20	0	1231		0	18	3	994	0.999999995	0	26	0	884
'ZIC5'	1	0	0	6.36160588	0	331	14	6502	0	0.21485574	0	176	4	2033	1	0	91	3	1364	1	0	20	0	1231		0	18	5	992	1	0	26	2	882	1
'EXOC8'	1	0	0	4.77422046	0	331	20	6496	0	0.306936771	0	176	4	2033	1	0	91	4	1363	1	0	20	3	1228	0.999999997	0	18	4	993	0.999999998	0	26	5	879	0.999999997
'C1orf111'	1	0	0	9.499207704	0	331	9	6507	0	0.138121547	0	176	4	2033	1	0	91	1	1366	0.999999996	0	20	0	1231		0	18	2	995	0.999999998	0	26	2	882	1
'HDAC9'	1	0	0	11.84582985	0	331	8	6508	0	0.122774708	0	176	4	2033	1	0	91	0	1367		0	20	0	1231		0	18	3	994	0.999999995	0	26	1	883	0.999999997
'ARFIP1'	1	0	0	10.25173878	0	331	11	6505	0	0.168815224	0	176	4	2033	1	0	91	0	1367		0	20	1	1230	1	0	18	6	991	0.999999996	0	26	0	884
'SLC35C1'	1	0	0	4.500013334	0	331	21	6495	0	0.32228361	0	176	4	2033	1	0	91	5	1362	1	0	20	0	1231		0	18	9	988	0.999999999	0	26	3	881	1
'SLC35G6'	1	0	0	8.005365438	0	331	11	6505	0	0.168815224	0	176	4	2033	1	0	91	2	1365	1	0	20	1	1230	1	0	18	3	994	0.999999995	0	26	1	883	0.999999997
'FAM47E'	1	0	0	7.959319567	0	331	14	6502	0	0.21485574	0	176	4	2033	1	0	91	0	1367		0	20	3	1228	0.999999997	0	18	3	994	0.999999995	0	26	4	880	0.999999998
'RSG1'	1	0	0	7.151192382	0	331	12	6504	0	0.184162063	0	176	4	2033	1	0	91	3	1364	1	0	20	0	1231		0	18	5	992	1	0	26	0	884
'GSTA5'	1	0	0	11.04712867	0	331	7	6509	0	0.10742787	0	176	4	2033	1	0	91	1	1366	0.999999996	0	20	0	1231		0	18	1	996	1	0	26	1	883	0.999999997
'DBT'	1	0	0	10.04580657	0	331	8	6508	0	0.122774708	0	176	4	2033	1	0	91	1	1366	0.999999996	0	20	0	1231		0	18	1	996	1	0	26	2	882	1
'TYW1'	1	0	0	10.04580657	0	331	8	6508	0	0.122774708	0	176	4	2033	1	0	91	1	1366	0.999999996	0	20	0	1231		0	18	1	996	1	0	26	2	882	1
'SHOX2'	1	0	0	10.37853631	0	331	8	6508	0	0.122774708	0	176	4	2033	1	0	91	1	1366	0.999999996	0	20	0	1231		0	18	2	995	0.999999998	0	26	1	883	0.999999997
'RSU1'	1	0	0	8.758466493	0	331	9	6507	0	0.138121547	0	176	4	2033	1	0	91	2	1365	1	0	20	0	1231		0	18	2	995	0.999999998	0	26	1	883	0.999999997
'SOCS5'	1	0	0	5.363137699	0	331	14	6502	0	0.21485574	0	176	4	2033	1	0	91	6	1361	0.999999998	0	20	3	1228	0.999999997	0	18	1	996	1	0	26	0	884
'ST6GALNAC5'	1	0	0	7.266961414	0	331	11	6505	0	0.168815224	0	176	4	2033	1	0	91	3	1364	1	0	20	0	1231		0	18	3	994	0.999999995	0	26	1	883	0.999999997
'HSD17B11'	1	0	0	8.516465147	0	331	8	6508	0	0.122774708	0	176	4	2033	1	0	91	3	1364	1	0	20	0	1231		0	18	1	996	1	0	26	0	884
'SPG21'	1	0.962415387	0.022834842	6.243085178	1	330	19	6497	0.302114804	0.291589932	0	176	4	2033	1	0	91	9	1358	0.999999996	0	20	0	1231		0	18	4	993	0.999999998	1	25	2	882	0.083377677
'AATK'	1	0.912202057	0.021932276	5.722392705	1	330	30	6486	0.302114804	0.460405157	0	176	4	2033	1	1	90	4	1363	0.275803802	0	20	3	1228	0.999999997	0	18	12	985	0.999999998	0	26	7	877	0.999999998
'G2E3'	1	0	0	6.012326458	0	331	14	6502	0	0.21485574	0	176	4	2033	1	0	91	4	1363	1	0	20	0	1231		0	18	5	992	1	0	26	1	883	0.999999997
'KLK11'	1	0	0	7.10157079	0	331	11	6505	0	0.168815224	0	176	4	2033	1	0	91	3	1364	1	0	20	0	1231		0	18	2	995	0.999999998	0	26	2	882	1
'FAM177B'	1	0	0	10.04580657	0	331	8	6508	0	0.122774708	0	176	4	2033	1	0	91	1	1366	0.999999996	0	20	0	1231		0	18	1	996	1	0	26	2	882	1
'GPR173'	1	0	0	7.800537773	0	331	12	6504	0	0.184162063	0	176	4	2033	1	0	91	1	1366	0.999999996	0	20	0	1231		0	18	3	994	0.999999995	0	26	4	880	0.999999998
'GPR182'	1	0	0	7.911451676	0	331	9	6507	0	0.138121547	0	176	4	2033	1	0	91	3	1364	1	0	20	0	1231		0	18	1	996	1	0	26	1	883	0.999999997
'GPR139'	1	0	0	6.011054541	0	331	17	6499	0	0.260896255	0	176	4	2033	1	0	91	2	1365	1	0	20	2	1229	0.999999996	0	18	5	992	1	0	26	4	880	0.999999998
'GPR128'	1	0	0	7.112330076	0	331	10	6506	0	0.153468386	0	176	4	2033	1	0	91	4	1363	1	0	20	1	1230	1	0	18	1	996	1	0	26	0	884
'CHN1'	1	0	0	11.90970628	0	331	8	6508	0	0.122774708	0	176	4	2033	1	0	91	0	1367		0	20	1	1230	1	0	18	2	995	0.999999998	0	26	1	883	0.999999997
'MSRB1'	1	0	0	7.839627441	0	331	12	6504	0	0.184162063	0	176	4	2033	1	0	91	2	1365	1	0	20	0	1231		0	18	6	991	0.999999996	0	26	0	884
'GPR107'	1	0	0	4.75074648	0	331	17	6499	0	0.260896255	0	176	4	2033	1	0	91	6	1361	0.999999998	0	20	0	1231		0	18	5	992	1	0	26	2	882	1
'ELSPBP1'	1	0	0	8.037240457	0	331	11	6505	0	0.168815224	0	176	4	2033	1	0	91	2	1365	1	0	20	2	1229	0.999999996	0	18	2	995	0.999999998	0	26	1	883	0.999999997
'RNF34'	1	0	0	7.22639156	0	331	15	6501	0	0.230202578	0	176	4	2033	1	0	91	0	1367		0	20	0	1231		0	18	5	992	1	0	26	6	878	1
'OR4C15'	1	0	0	4.651873388	0	331	21	6495	0	0.32228361	0	176	4	2033	1	0	91	5	1362	1	0	20	2	1229	0.999999996	0	18	9	988	0.999999999	0	26	1	883	0.999999997
'FAM180A'	1	0	0	6.235634921	0	331	14	6502	0	0.21485574	0	176	4	2033	1	0	91	3	1364	1	0	20	0	1231		0	18	4	993	0.999999998	0	26	3	881	1
'C21orf59'	1	0	0	6.180409143	0	331	12	6504	0	0.184162063	0	176	4	2033	1	0	91	4	1363	1	0	20	0	1231		0	18	1	996	1	0	26	3	881	1
'MRP63'	1	0	0	8.162516671	0	331	10	6506	0	0.153468386	0	176	4	2033	1	0	91	2	1365	1	0	20	1	1230	1	0	18	1	996	1	0	26	2	882	1
'TBL1XR1'	1	0	0	8.52003276	0	331	9	6507	0	0.138121547	0	176	4	2033	1	0	91	2	1365	1	0	20	0	1231		0	18	1	996	1	0	26	2	882	1
'TGFB2'	1	0	0	7.839627441	0	331	12	6504	0	0.184162063	0	176	4	2033	1	0	91	2	1365	1	0	20	0	1231		0	18	6	991	0.999999996	0	26	0	884
'FAM187B'	1	0	0	8.005365438	0	331	11	6505	0	0.168815224	0	176	4	2033	1	0	91	2	1365	1	0	20	1	1230	1	0	18	3	994	0.999999995	0	26	1	883	0.999999997
'HSPB1'	1	0	0	11.84582985	0	331	8	6508	0	0.122774708	0	176	4	2033	1	0	91	0	1367		0	20	0	1231		0	18	3	994	0.999999995	0	26	1	883	0.999999997
'PALLD'	1	0	0	6.143098304	0	331	17	6499	0	0.260896255	0	176	4	2033	1	0	91	2	1365	1	0	20	3	1228	0.999999997	0	18	5	992	1	0	26	3	881	1
'DLL3'	1	0	0	6.134566092	0	331	14	6502	0	0.21485574	0	176	4	2033	1	0	91	3	1364	1	0	20	1	1230	1	0	18	2	995	0.999999998	0	26	4	880	0.999999998
'RGS10'	1	0	0	4.284505803	0	331	16	6500	0	0.245549417	0	176	4	2033	1	0	91	8	1359	1	0	20	0	1231		0	18	1	996	1	0	26	3	881	1
'TTC30A'	1	0	0	4.261813863	0	331	18	6498	0	0.276243094	0	176	4	2033	1	0	91	7	1360	0.999999999	0	20	0	1231		0	18	3	994	0.999999995	0	26	4	880	0.999999998
'ADORA3'	1	0	0	7.286388209	0	331	12	6504	0	0.184162063	0	176	4	2033	1	0	91	2	1365	1	0	20	0	1231		0	18	3	994	0.999999995	0	26	3	881	1
'SYCN'	1	0	0	11.04712867	0	331	7	6509	0	0.10742787	0	176	4	2033	1	0	91	1	1366	0.999999996	0	20	0	1231		0	18	1	996	1	0	26	1	883	0.999999997
'ATXN10'	1	0	0	9.017239612	0	331	9	6507	0	0.138121547	0	176	4	2033	1	0	91	2	1365	1	0	20	0	1231		0	18	3	994	0.999999995	0	26	0	884
'IL1F10'	1	0	0	11.46254241	0	331	7	6509	0	0.10742787	0	176	4	2033	1	0	91	1	1366	0.999999996	0	20	0	1231		0	18	2	995	0.999999998	0	26	0	884
'SYNC'	1	0	0	7.286388209	0	331	12	6504	0	0.184162063	0	176	4	2033	1	0	91	2	1365	1	0	20	0	1231		0	18	3	994	0.999999995	0	26	3	881	1
'FAHD1'	1	0	0	11.46254241	0	331	7	6509	0	0.10742787	0	176	4	2033	1	0	91	1	1366	0.999999996	0	20	0	1231		0	18	2	995	0.999999998	0	26	0	884
'ADH7'	1	0	0	12.72204228	0	331	7	6509	0	0.10742787	0	176	4	2033	1	0	91	0	1367		0	20	0	1231		0	18	2	995	0.999999998	0	26	1	883	0.999999997
'P4HA3'	1	0	0	4.820575089	0	331	17	6499	0	0.260896255	0	176	4	2033	1	0	91	5	1362	1	0	20	0	1231		0	18	3	994	0.999999995	0	26	5	879	0.999999997
'FAIM3'	1	0	0	10.04580657	0	331	8	6508	0	0.122774708	0	176	4	2033	1	0	91	1	1366	0.999999996	0	20	0	1231		0	18	1	996	1	0	26	2	882	1
'HAPLN2'	1	0	0	8.52003276	0	331	9	6507	0	0.138121547	0	176	4	2033	1	0	91	2	1365	1	0	20	0	1231		0	18	1	996	1	0	26	2	882	1
'PPP2R5D'	1	0	0	4.960382826	0	331	16	6500	0	0.245549417	0	176	4	2033	1	0	91	5	1362	1	0	20	1	1230	1	0	18	1	996	1	0	26	5	879	0.999999997
'RHBDL2'	1	0	0	8.516465147	0	331	8	6508	0	0.122774708	0	176	4	2033	1	0	91	3	1364	1	0	20	0	1231		0	18	1	996	1	0	26	0	884
'VN1R1'	1	0	0	5.443470651	0	331	17	6499	0	0.260896255	0	176	4	2033	1	0	91	4	1363	1	0	20	4	1227	0.999999997	0	18	3	994	0.999999995	0	26	2	882	1
'LRRC73'	1	0	0	11.04712867	0	331	7	6509	0	0.10742787	0	176	4	2033	1	0	91	1	1366	0.999999996	0	20	0	1231		0	18	1	996	1	0	26	1	883	0.999999997
'LRRC61'	1	0	0	6.253719963	0	331	14	6502	0	0.21485574	0	176	4	2033	1	0	91	3	1364	1	0	20	1	1230	1	0	18	3	994	0.999999995	0	26	3	881	1
'PRCP'	1	0	0	5.967992271	0	331	15	6501	0	0.230202578	0	176	4	2033	1	0	91	4	1363	1	0	20	2	1229	0.999999996	0	18	5	992	1	0	26	0	884
'BEND5'	1	0	0	8.005365438	0	331	11	6505	0	0.168815224	0	176	4	2033	1	0	91	2	1365	1	0	20	1	1230	1	0	18	3	994	0.999999995	0	26	1	883	0.999999997
'PPP1R3B'	1	0	0	7.839627441	0	331	12	6504	0	0.184162063	0	176	4	2033	1	0	91	2	1365	1	0	20	0	1231		0	18	6	991	0.999999996	0	26	0	884
'PPP1R36'	1	0	0	8.516465147	0	331	8	6508	0	0.122774708	0	176	4	2033	1	0	91	3	1364	1	0	20	0	1231		0	18	1	996	1	0	26	0	884
'ERI2'	1	0	0	10.37853631	0	331	8	6508	0	0.122774708	0	176	4	2033	1	0	91	1	1366	0.999999996	0	20	0	1231		0	18	2	995	0.999999998	0	26	1	883	0.999999997
'KIF23'	1	0	0	5.908076578	0	331	19	6497	0	0.291589932	0	176	4	2033	1	0	91	2	1365	1	0	20	5	1226	0.999999998	0	18	6	991	0.999999996	0	26	2	882	1
'KIF2A'	1	0	0	7.266961414	0	331	11	6505	0	0.168815224	0	176	4	2033	1	0	91	3	1364	1	0	20	0	1231		0	18	3	994	0.999999995	0	26	1	883	0.999999997
'G6PD'	1	1.035006458	0.024536104	6.718149983	1	330	21	6495	0.302114804	0.32228361	0	176	4	2033	1	1	90	6	1361	0.363703926	0	20	2	1229	0.999999996	0	18	7	990	1	0	26	2	882	1
'FUT6'	1	0	0	7.642075781	0	331	12	6504	0	0.184162063	0	176	4	2033	1	0	91	2	1365	1	0	20	0	1231		0	18	5	992	1	0	26	1	883	0.999999997
'IL9'	1	0	0	5.765001369	0	331	13	6503	0	0.199508901	0	176	4	2033	1	0	91	4	1363	1	0	20	0	1231		0	18	0	997		0	26	5	879	0.999999997
'PLA2G4E'	1	0	0	4.939375369	0	331	22	6494	0	0.337630448	0	176	4	2033	1	0	91	3	1364	1	0	20	0	1231		0	18	12	985	0.999999998	0	26	3	881	1
'CLMP'	1	0	0	9.220829972	0	331	8	6508	0	0.122774708	0	176	4	2033	1	0	91	2	1365	1	0	20	0	1231		0	18	1	996	1	0	26	1	883	0.999999997
'PLA2G2D'	1	0	0	10.37853631	0	331	8	6508	0	0.122774708	0	176	4	2033	1	0	91	1	1366	0.999999996	0	20	0	1231		0	18	2	995	0.999999998	0	26	1	883	0.999999997
'YME1L1'	1	0	0	10.16861453	0	331	9	6507	0	0.138121547	0	176	4	2033	1	0	91	1	1366	0.999999996	0	20	1	1230	1	0	18	3	994	0.999999995	0	26	0	884
'C17orf59'	1	0	0	7.150894506	0	331	12	6504	0	0.184162063	0	176	4	2033	1	0	91	2	1365	1	0	20	1	1230	1	0	18	1	996	1	0	26	4	880	0.999999998
'BACE1'	1	0	0	5.363705196	0	331	23	6493	0	0.352977287	0	176	4	2033	1	0	91	2	1365	1	0	20	6	1225	1	0	18	10	987	1	0	26	1	883	0.999999997
'C17orf62'	1	0	0	4.94981077	0	331	19	6497	0	0.291589932	0	176	4	2033	1	0	91	4	1363	1	0	20	1	1230	1	0	18	6	991	0.999999996	0	26	4	880	0.999999998
'IGFBP3'	1	0	0	12.80303303	0	331	7	6509	0	0.10742787	0	176	4	2033	1	0	91	0	1367		0	20	1	1230	1	0	18	1	996	1	0	26	1	883	0.999999997
'PTP4A1'	1	0	0	11.04712867	0	331	7	6509	0	0.10742787	0	176	4	2033	1	0	91	1	1366	0.999999996	0	20	0	1231		0	18	1	996	1	0	26	1	883	0.999999997
'SGPL1'	1	0	0	5.028216153	0	331	19	6497	0	0.291589932	0	176	4	2033	1	0	91	4	1363	1	0	20	1	1230	1	0	18	7	990	1	0	26	3	881	1
'DNASE1L1'	1	0	0	7.10157079	0	331	11	6505	0	0.168815224	0	176	4	2033	1	0	91	3	1364	1	0	20	0	1231		0	18	2	995	0.999999998	0	26	2	882	1
'ADRB1'	1	0	0	12.72204228	0	331	7	6509	0	0.10742787	0	176	4	2033	1	0	91	0	1367		0	20	0	1231		0	18	2	995	0.999999998	0	26	1	883	0.999999997
'ESR1'	1	0	0	8.379864308	0	331	10	6506	0	0.153468386	0	176	4	2033	1	0	91	2	1365	1	0	20	1	1230	1	0	18	2	995	0.999999998	0	26	1	883	0.999999997
'IQCJ-SCHIP1'	1	0	0	8.360993859	0	331	11	6505	0	0.168815224	0	176	4	2033	1	0	91	1	1366	0.999999996	0	20	0	1231		0	18	3	994	0.999999995	0	26	3	881	1
'BPNT1'	1	0	0	10.16861453	0	331	9	6507	0	0.138121547	0	176	4	2033	1	0	91	1	1366	0.999999996	0	20	1	1230	1	0	18	3	994	0.999999995	0	26	0	884
'PRAF2'	1	0	0	13.19280019	0	331	6	6510	0	0.092081031	0	176	4	2033	1	0	91	0	1367		0	20	0	1231		0	18	0	997		0	26	2	882	1
'NAP1L3'	1	0	0	5.402231477	0	331	14	6502	0	0.21485574	0	176	4	2033	1	0	91	5	1362	1	0	20	0	1231		0	18	2	995	0.999999998	0	26	3	881	1
'NMT2'	1	0	0	6.566058556	0	331	16	6500	0	0.245549417	0	176	4	2033	1	0	91	2	1365	1	0	20	0	1231		0	18	9	988	0.999999999	0	26	1	883	0.999999997
'E2F3'	1	0	0	8.379864308	0	331	10	6506	0	0.153468386	0	176	4	2033	1	0	91	2	1365	1	0	20	1	1230	1	0	18	2	995	0.999999998	0	26	1	883	0.999999997
'ETS1'	1	0	0	7.10157079	0	331	11	6505	0	0.168815224	0	176	4	2033	1	0	91	3	1364	1	0	20	0	1231		0	18	2	995	0.999999998	0	26	2	882	1
'SLFN12'	1	0	0	5.350996499	0	331	19	6497	0	0.291589932	0	176	4	2033	1	0	91	3	1364	1	0	20	0	1231		0	18	9	988	0.999999999	0	26	3	881	1
'ACOX1'	1	0	0	5.27425134	0	331	12	6504	0	0.184162063	0	176	4	2033	1	0	91	7	1360	0.999999999	0	20	0	1231		0	18	1	996	1	0	26	0	884
'WDR86'	1	0	0	9.165458561	0	331	11	6505	0	0.168815224	0	176	4	2033	1	0	91	1	1366	0.999999996	0	20	2	1229	0.999999996	0	18	4	993	0.999999998	0	26	0	884
'POGLUT1'	1	0	0	6.858202616	0	331	13	6503	0	0.199508901	0	176	4	2033	1	0	91	2	1365	1	0	20	0	1231		0	18	3	994	0.999999995	0	26	4	880	0.999999998
'NSRP1'	1	0	0	8.022408747	0	331	12	6504	0	0.184162063	0	176	4	2033	1	0	91	1	1366	0.999999996	0	20	1	1230	1	0	18	3	994	0.999999995	0	26	3	881	1
'COCH'	1	0	0	6.900789122	0	331	14	6502	0	0.21485574	0	176	4	2033	1	0	91	2	1365	1	0	20	0	1231		0	18	6	991	0.999999996	0	26	2	882	1
'FEZF2'	1	0	0	5.585019715	0	331	17	6499	0	0.260896255	0	176	4	2033	1	0	91	4	1363	1	0	20	0	1231		0	18	9	988	0.999999999	0	26	0	884
'WIBG'	1	0	0	11.04712867	0	331	7	6509	0	0.10742787	0	176	4	2033	1	0	91	1	1366	0.999999996	0	20	0	1231		0	18	1	996	1	0	26	1	883	0.999999997
'ARHGDIB'	1	0	0	9.499207704	0	331	9	6507	0	0.138121547	0	176	4	2033	1	0	91	1	1366	0.999999996	0	20	0	1231		0	18	2	995	0.999999998	0	26	2	882	1
'COQ9'	1	0	0	10.37853631	0	331	8	6508	0	0.122774708	0	176	4	2033	1	0	91	1	1366	0.999999996	0	20	0	1231		0	18	2	995	0.999999998	0	26	1	883	0.999999997
'CYP3A43'	1	0	0	7.358270905	0	331	14	6502	0	0.21485574	0	176	4	2033	1	0	91	1	1366	0.999999996	0	20	0	1231		0	18	6	991	0.999999996	0	26	3	881	1
'LIPI'	1	0	0	5.971212403	0	331	16	6500	0	0.245549417	0	176	4	2033	1	0	91	3	1364	1	0	20	1	1230	1	0	18	6	991	0.999999996	0	26	2	882	1
'FAM220A'	1	0	0	8.797454844	0	331	9	6507	0	0.138121547	0	176	4	2033	1	0	91	2	1365	1	0	20	1	1230	1	0	18	1	996	1	0	26	1	883	0.999999997
'CPB1'	1	0	0	9.742024987	0	331	8	6508	0	0.122774708	0	176	4	2033	1	0	91	1	1366	0.999999996	0	20	0	1231		0	18	0	997		0	26	3	881	1
'SCHIP1'	1	0	0	8.360993859	0	331	11	6505	0	0.168815224	0	176	4	2033	1	0	91	1	1366	0.999999996	0	20	0	1231		0	18	3	994	0.999999995	0	26	3	881	1
'ME1'	1	0	0	6.588268679	0	331	13	6503	0	0.199508901	0	176	4	2033	1	0	91	3	1364	1	0	20	0	1231		0	18	4	993	0.999999998	0	26	2	882	1
'SLC25A18'	1	0	0	6.883258733	0	331	13	6503	0	0.199508901	0	176	4	2033	1	0	91	3	1364	1	0	20	0	1231		0	18	6	991	0.999999996	0	26	0	884
'CHORDC1'	1	0	0	11.46254241	0	331	7	6509	0	0.10742787	0	176	4	2033	1	0	91	1	1366	0.999999996	0	20	0	1231		0	18	2	995	0.999999998	0	26	0	884
'FKBP11'	1	0	0	7.286388209	0	331	12	6504	0	0.184162063	0	176	4	2033	1	0	91	2	1365	1	0	20	0	1231		0	18	3	994	0.999999995	0	26	3	881	1
'FOXB2'	1	0	0	7.227054548	0	331	10	6506	0	0.153468386	0	176	4	2033	1	0	91	3	1364	1	0	20	0	1231		0	18	0	997		0	26	3	881	1
'FOXA3'	1	0	0	7.620328104	0	331	11	6505	0	0.168815224	0	176	4	2033	1	0	91	2	1365	1	0	20	1	1230	1	0	18	1	996	1	0	26	3	881	1
'WBP1L'	1	0	0	7.034545723	0	331	12	6504	0	0.184162063	0	176	4	2033	1	0	91	3	1364	1	0	20	2	1229	0.999999996	0	18	2	995	0.999999998	0	26	1	883	0.999999997
'NPPA'	1	0	0	9.544608851	0	331	9	6507	0	0.138121547	0	176	4	2033	1	0	91	1	1366	0.999999996	0	20	1	1230	1	0	18	1	996	1	0	26	2	882	1
'BMP6'	1	0	0	5.360269627	0	331	19	6497	0	0.291589932	0	176	4	2033	1	0	91	2	1365	1	0	20	1	1230	1	0	18	5	992	1	0	26	7	877	0.999999998
'CDHR3'	1	0	0	6.371140184	0	331	16	6500	0	0.245549417	0	176	4	2033	1	0	91	2	1365	1	0	20	4	1227	0.999999997	0	18	3	994	0.999999995	0	26	3	881	1
'RAB40B'	1	0	0	9.220829972	0	331	8	6508	0	0.122774708	0	176	4	2033	1	0	91	2	1365	1	0	20	0	1231		0	18	1	996	1	0	26	1	883	0.999999997
'MYB'	1	0	0	4.586344597	0	331	19	6497	0	0.291589932	0	176	4	2033	1	0	91	5	1362	1	0	20	0	1231		0	18	5	992	1	0	26	5	879	0.999999997
'FAM102A'	1	0	0	8.758466493	0	331	9	6507	0	0.138121547	0	176	4	2033	1	0	91	2	1365	1	0	20	0	1231		0	18	2	995	0.999999998	0	26	1	883	0.999999997
'RFWD2'	1	0	0	9.893650452	0	331	9	6507	0	0.138121547	0	176	4	2033	1	0	91	1	1366	0.999999996	0	20	2	1229	0.999999996	0	18	1	996	1	0	26	1	883	0.999999997
'BEST2'	1	0	0	5.321069069	0	331	18	6498	0	0.276243094	0	176	4	2033	1	0	91	3	1364	1	0	20	0	1231		0	18	6	991	0.999999996	0	26	5	879	0.999999997
'MACROD1'	1	0	0	9.016953667	0	331	10	6506	0	0.153468386	0	176	4	2033	1	0	91	1	1366	0.999999996	0	20	0	1231		0	18	3	994	0.999999995	0	26	2	882	1
'RPH3AL'	1	0	0	8.614753787	0	331	10	6506	0	0.153468386	0	176	4	2033	1	0	91	2	1365	1	0	20	1	1230	1	0	18	3	994	0.999999995	0	26	0	884
'KCNIP1'	1	0	0	8.758466493	0	331	9	6507	0	0.138121547	0	176	4	2033	1	0	91	2	1365	1	0	20	0	1231		0	18	2	995	0.999999998	0	26	1	883	0.999999997
'CXCR1'	1	0	0	8.154622297	0	331	9	6507	0	0.138121547	0	176	4	2033	1	0	91	3	1364	1	0	20	1	1230	1	0	18	1	996	1	0	26	0	884
'CD300E'	1	0	0	4.820575089	0	331	17	6499	0	0.260896255	0	176	4	2033	1	0	91	5	1362	1	0	20	0	1231		0	18	3	994	0.999999995	0	26	5	879	0.999999997
'TSEN34'	1	0	0	7.05488162	0	331	13	6503	0	0.199508901	0	176	4	2033	1	0	91	2	1365	1	0	20	2	1229	0.999999996	0	18	2	995	0.999999998	0	26	3	881	1
'KRTAP25-1'	1	0	0	9.016953667	0	331	10	6506	0	0.153468386	0	176	4	2033	1	0	91	1	1366	0.999999996	0	20	0	1231		0	18	3	994	0.999999995	0	26	2	882	1
'NEURL1B'	1	0	0	10.04580657	0	331	8	6508	0	0.122774708	0	176	4	2033	1	0	91	1	1366	0.999999996	0	20	0	1231		0	18	1	996	1	0	26	2	882	1
'INO80B'	1	0	0	7.10157079	0	331	11	6505	0	0.168815224	0	176	4	2033	1	0	91	3	1364	1	0	20	0	1231		0	18	2	995	0.999999998	0	26	2	882	1
'SLC9A3R1'	1	0	0	8.191693031	0	331	11	6505	0	0.168815224	0	176	4	2033	1	0	91	2	1365	1	0	20	0	1231		0	18	5	992	1	0	26	0	884
'SPACA3'	1	0	0	4.435600406	0	331	26	6490	0	0.399017802	0	176	4	2033	1	0	91	3	1364	1	0	20	2	1229	0.999999996	0	18	13	984	1	0	26	4	880	0.999999998
'OPHN1'	1	0	0	5.648698747	0	331	16	6500	0	0.245549417	0	176	4	2033	1	0	91	4	1363	1	0	20	0	1231		0	18	7	990	1	0	26	1	883	0.999999997
'CCDC96'	1	0	0	6.093258728	0	331	12	6504	0	0.184162063	0	176	4	2033	1	0	91	5	1362	1	0	20	1	1230	1	0	18	2	995	0.999999998	0	26	0	884
'TALDO1'	1	0	0	8.005365438	0	331	11	6505	0	0.168815224	0	176	4	2033	1	0	91	2	1365	1	0	20	1	1230	1	0	18	3	994	0.999999995	0	26	1	883	0.999999997
'ALG1'	1	0	0	10.04580657	0	331	8	6508	0	0.122774708	0	176	4	2033	1	0	91	1	1366	0.999999996	0	20	0	1231		0	18	1	996	1	0	26	2	882	1
'CCDC84'	1	0	0	7.911451676	0	331	9	6507	0	0.138121547	0	176	4	2033	1	0	91	3	1364	1	0	20	0	1231		0	18	1	996	1	0	26	1	883	0.999999997
'NUDCD1'	1	0	0	12.72204228	0	331	7	6509	0	0.10742787	0	176	4	2033	1	0	91	0	1367		0	20	0	1231		0	18	2	995	0.999999998	0	26	1	883	0.999999997
'C1orf52'	1	0	0	7.911451676	0	331	9	6507	0	0.138121547	0	176	4	2033	1	0	91	3	1364	1	0	20	0	1231		0	18	1	996	1	0	26	1	883	0.999999997
'C1orf65'	1	0	0	5.215338379	0	331	16	6500	0	0.245549417	0	176	4	2033	1	0	91	5	1362	1	0	20	2	1229	0.999999996	0	18	3	994	0.999999995	0	26	2	882	1
'FAM154B'	1	0	0	6.143098304	0	331	17	6499	0	0.260896255	0	176	4	2033	1	0	91	2	1365	1	0	20	3	1228	0.999999997	0	18	5	992	1	0	26	3	881	1
'FAM169B'	1	0	0	10.48370745	0	331	9	6507	0	0.138121547	0	176	4	2033	1	0	91	0	1367		0	20	2	1229	0.999999996	0	18	0	997		0	26	3	881	1
'KRTAP1-3'	1	0	0	9.60593428	0	331	8	6508	0	0.122774708	0	176	4	2033	1	0	91	2	1365	1	0	20	2	1229	0.999999996	0	18	0	997		0	26	0	884
'CEP55'	1	0	0	8.484069778	0	331	12	6504	0	0.184162063	0	176	4	2033	1	0	91	1	1366	0.999999996	0	20	2	1229	0.999999996	0	18	4	993	0.999999998	0	26	1	883	0.999999997
'LAMP2'	1	0	0	9.271314034	0	331	9	6507	0	0.138121547	0	176	4	2033	1	0	91	1	1366	0.999999996	0	20	1	1230	1	0	18	0	997		0	26	3	881	1
'CCDC14'	1	0	0	11.46254241	0	331	7	6509	0	0.10742787	0	176	4	2033	1	0	91	1	1366	0.999999996	0	20	0	1231		0	18	2	995	0.999999998	0	26	0	884
'PLN'	1	0	0	7.381477982	0	331	9	6507	0	0.138121547	0	176	4	2033	1	0	91	4	1363	1	0	20	0	1231		0	18	1	996	1	0	26	0	884
'SLC44A2'	1	0	0	5.004933375	0	331	15	6501	0	0.230202578	0	176	4	2033	1	0	91	6	1361	0.999999998	0	20	0	1231		0	18	3	994	0.999999995	0	26	2	882	1
'GABRR1'	1	0	0	6.379599496	0	331	14	6502	0	0.21485574	0	176	4	2033	1	0	91	3	1364	1	0	20	1	1230	1	0	18	4	993	0.999999998	0	26	2	882	1
'PTGER4'	1	0	0	5.996154187	0	331	13	6503	0	0.199508901	0	176	4	2033	1	0	91	4	1363	1	0	20	1	1230	1	0	18	1	996	1	0	26	3	881	1
'CST4'	1	0	0	14.52909685	0	331	6	6510	0	0.092081031	0	176	4	2033	1	0	91	0	1367		0	20	1	1230	1	0	18	1	996	1	0	26	0	884
'CLCNKA'	1	0	0	6.028076624	0	331	17	6499	0	0.260896255	0	176	4	2033	1	0	91	2	1365	1	0	20	3	1228	0.999999997	0	18	4	993	0.999999998	0	26	4	880	0.999999998
'HAO1'	1	0	0	5.642237084	0	331	14	6502	0	0.21485574	0	176	4	2033	1	0	91	5	1362	1	0	20	3	1228	0.999999997	0	18	1	996	1	0	26	1	883	0.999999997
'MRPL37'	1	0	0	4.975037431	0	331	16	6500	0	0.245549417	0	176	4	2033	1	0	91	6	1361	0.999999998	0	20	2	1229	0.999999996	0	18	3	994	0.999999995	0	26	1	883	0.999999997
'FASTK'	1	0	0	8.960644697	0	331	7	6509	0	0.10742787	0	176	4	2033	1	0	91	3	1364	1	0	20	0	1231		0	18	0	997		0	26	0	884
'PSMB1'	1	0	0	5.971212403	0	331	16	6500	0	0.245549417	0	176	4	2033	1	0	91	3	1364	1	0	20	1	1230	1	0	18	6	991	0.999999996	0	26	2	882	1
'PSMB9'	1	0	0	9.016953667	0	331	10	6506	0	0.153468386	0	176	4	2033	1	0	91	1	1366	0.999999996	0	20	0	1231		0	18	3	994	0.999999995	0	26	2	882	1
'TMEM56'	1	0	0	13.27855158	0	331	7	6509	0	0.10742787	0	176	4	2033	1	0	91	0	1367		0	20	0	1231		0	18	3	994	0.999999995	0	26	0	884
'TFPI2'	1	0	0	11.04712867	0	331	7	6509	0	0.10742787	0	176	4	2033	1	0	91	1	1366	0.999999996	0	20	0	1231		0	18	1	996	1	0	26	1	883	0.999999997
'SPATA22'	1	0	0	4.579974868	0	331	17	6499	0	0.260896255	0	176	4	2033	1	0	91	7	1360	0.999999999	0	20	3	1228	0.999999997	0	18	2	995	0.999999998	0	26	1	883	0.999999997
'ROPN1L'	1	0	0	8.005365438	0	331	11	6505	0	0.168815224	0	176	4	2033	1	0	91	2	1365	1	0	20	1	1230	1	0	18	3	994	0.999999995	0	26	1	883	0.999999997
'IER2'	1	0	0	6.379599496	0	331	14	6502	0	0.21485574	0	176	4	2033	1	0	91	3	1364	1	0	20	1	1230	1	0	18	4	993	0.999999998	0	26	2	882	1
'CHST12'	1	0.970335739	0.023177204	6.184071491	1	330	25	6491	0.302114804	0.383670964	0	176	4	2033	1	0	91	6	1361	0.999999998	1	19	0	1231	0.01598721	0	18	10	987	1	0	26	5	879	0.999999997
'BRAF'	1	0	0	12.72204228	0	331	7	6509	0	0.10742787	0	176	4	2033	1	0	91	0	1367		0	20	0	1231		0	18	2	995	0.999999998	0	26	1	883	0.999999997
'XXYLT1'	1	0	0	6.134566092	0	331	14	6502	0	0.21485574	0	176	4	2033	1	0	91	3	1364	1	0	20	1	1230	1	0	18	2	995	0.999999998	0	26	4	880	0.999999998
'TCF19'	1	0	0	5.402231477	0	331	14	6502	0	0.21485574	0	176	4	2033	1	0	91	5	1362	1	0	20	0	1231		0	18	2	995	0.999999998	0	26	3	881	1
'RGR'	1	0	0	4.593861366	0	331	16	6500	0	0.245549417	0	176	4	2033	1	0	91	7	1360	0.999999999	0	20	0	1231		0	18	3	994	0.999999995	0	26	2	882	1
'PRSS48'	1	0	0	8.758466493	0	331	9	6507	0	0.138121547	0	176	4	2033	1	0	91	2	1365	1	0	20	0	1231		0	18	2	995	0.999999998	0	26	1	883	0.999999997
'PRSS35'	1	0	0	11.57135602	0	331	9	6507	0	0.138121547	0	176	4	2033	1	0	91	0	1367		0	20	1	1230	1	0	18	4	993	0.999999998	0	26	0	884
'ABHD13'	1	0	0	9.544608851	0	331	9	6507	0	0.138121547	0	176	4	2033	1	0	91	1	1366	0.999999996	0	20	1	1230	1	0	18	1	996	1	0	26	2	882	1
'EFHD2'	1	0	0	9.499207704	0	331	9	6507	0	0.138121547	0	176	4	2033	1	0	91	1	1366	0.999999996	0	20	0	1231		0	18	2	995	0.999999998	0	26	2	882	1
'MYOZ3'	1	0	0	7.911451676	0	331	9	6507	0	0.138121547	0	176	4	2033	1	0	91	3	1364	1	0	20	0	1231		0	18	1	996	1	0	26	1	883	0.999999997
'UTS2B'	1	0	0	6.075074322	0	331	12	6504	0	0.184162063	0	176	4	2033	1	0	91	5	1362	1	0	20	0	1231		0	18	3	994	0.999999995	0	26	0	884
'ANP32D'	1	0	0	9.544608851	0	331	9	6507	0	0.138121547	0	176	4	2033	1	0	91	1	1366	0.999999996	0	20	1	1230	1	0	18	1	996	1	0	26	2	882	1
'FFAR2'	1	0	0	8.360993859	0	331	11	6505	0	0.168815224	0	176	4	2033	1	0	91	1	1366	0.999999996	0	20	0	1231		0	18	3	994	0.999999995	0	26	3	881	1
'PRSS54'	1	0	0	6.252260872	0	331	13	6503	0	0.199508901	0	176	4	2033	1	0	91	4	1363	1	0	20	2	1229	0.999999996	0	18	2	995	0.999999998	0	26	1	883	0.999999997
'NR4A3'	1	0	0	8.360993859	0	331	11	6505	0	0.168815224	0	176	4	2033	1	0	91	1	1366	0.999999996	0	20	0	1231		0	18	3	994	0.999999995	0	26	3	881	1
'SPRY3'	1	0	0	7.214596836	0	331	14	6502	0	0.21485574	0	176	4	2033	1	0	91	1	1366	0.999999996	0	20	1	1230	1	0	18	4	993	0.999999998	0	26	4	880	0.999999998
'PRKACG'	1	0	0	9.595859024	0	331	9	6507	0	0.138121547	0	176	4	2033	1	0	91	1	1366	0.999999996	0	20	2	1229	0.999999996	0	18	0	997		0	26	2	882	1
'SFXN1'	1	0	0	7.960559635	0	331	10	6506	0	0.153468386	0	176	4	2033	1	0	91	2	1365	1	0	20	1	1230	1	0	18	0	997		0	26	3	881	1
'RAPGEF4'	1	1.007614174	0.023942733	6.503563525	1	330	23	6493	0.302114804	0.352977287	0	176	4	2033	1	1	90	6	1361	0.363703926	0	20	2	1229	0.999999996	0	18	10	987	1	0	26	1	883	0.999999997
'EGLN3'	1	0	0	11.02391904	0	331	8	6508	0	0.122774708	0	176	4	2033	1	0	91	0	1367		0	20	0	1231		0	18	1	996	1	0	26	3	881	1
'BMP10'	1	0	0	8.52003276	0	331	9	6507	0	0.138121547	0	176	4	2033	1	0	91	2	1365	1	0	20	0	1231		0	18	1	996	1	0	26	2	882	1
'MSL1'	1	0	0	5.259580696	0	331	16	6500	0	0.245549417	0	176	4	2033	1	0	91	5	1362	1	0	20	5	1226	0.999999998	0	18	0	997		0	26	2	882	1
'NECAP2'	1	0	0	11.90970628	0	331	8	6508	0	0.122774708	0	176	4	2033	1	0	91	0	1367		0	20	1	1230	1	0	18	2	995	0.999999998	0	26	1	883	0.999999997
'TNFSF13'	1	0	0	12.72204228	0	331	7	6509	0	0.10742787	0	176	4	2033	1	0	91	0	1367		0	20	0	1231		0	18	2	995	0.999999998	0	26	1	883	0.999999997
'DNAJB14'	1	0	0	11.84582985	0	331	8	6508	0	0.122774708	0	176	4	2033	1	0	91	0	1367		0	20	0	1231		0	18	3	994	0.999999995	0	26	1	883	0.999999997
'SDHA'	1	0	0	7.05488162	0	331	13	6503	0	0.199508901	0	176	4	2033	1	0	91	2	1365	1	0	20	2	1229	0.999999996	0	18	2	995	0.999999998	0	26	3	881	1
'MVB12B'	1	0	0	7.150894506	0	331	12	6504	0	0.184162063	0	176	4	2033	1	0	91	2	1365	1	0	20	1	1230	1	0	18	1	996	1	0	26	4	880	0.999999998
'ZPLD1'	1	0	0	6.235634921	0	331	14	6502	0	0.21485574	0	176	4	2033	1	0	91	3	1364	1	0	20	0	1231		0	18	4	993	0.999999998	0	26	3	881	1
'WARS2'	1	0	0	6.588268679	0	331	13	6503	0	0.199508901	0	176	4	2033	1	0	91	3	1364	1	0	20	0	1231		0	18	4	993	0.999999998	0	26	2	882	1
'MSANTD3'	1	0	0	5.478018753	0	331	13	6503	0	0.199508901	0	176	4	2033	1	0	91	6	1361	0.999999998	0	20	0	1231		0	18	3	994	0.999999995	0	26	0	884
'SETD8'	1	0	0	8.516465147	0	331	8	6508	0	0.122774708	0	176	4	2033	1	0	91	3	1364	1	0	20	0	1231		0	18	1	996	1	0	26	0	884
'PAPSS1'	1	0	0	11.04712867	0	331	7	6509	0	0.10742787	0	176	4	2033	1	0	91	1	1366	0.999999996	0	20	0	1231		0	18	1	996	1	0	26	1	883	0.999999997
'NDNL2'	1	0	0	7.686189403	0	331	13	6503	0	0.199508901	0	176	4	2033	1	0	91	1	1366	0.999999996	0	20	1	1230	1	0	18	4	993	0.999999998	0	26	3	881	1
'KNG1'	1	0	0	8.370493911	0	331	14	6502	0	0.21485574	0	176	4	2033	1	0	91	0	1367		0	20	3	1228	0.999999997	0	18	5	992	1	0	26	2	882	1
'VNN2'	1	0	0	7.10157079	0	331	11	6505	0	0.168815224	0	176	4	2033	1	0	91	3	1364	1	0	20	0	1231		0	18	2	995	0.999999998	0	26	2	882	1
'TMED5'	1	0	0	13.27855158	0	331	7	6509	0	0.10742787	0	176	4	2033	1	0	91	0	1367		0	20	0	1231		0	18	3	994	0.999999995	0	26	0	884
'C12orf43'	1	0	0	8.758466493	0	331	9	6507	0	0.138121547	0	176	4	2033	1	0	91	2	1365	1	0	20	0	1231		0	18	2	995	0.999999998	0	26	1	883	0.999999997
'HIST1H2BG'	1	0	0	15.03632338	0	331	5	6511	0	0.076734193	0	176	4	2033	1	0	91	0	1367		0	20	0	1231		0	18	0	997		0	26	1	883	0.999999997
'LONRF2'	1	0	0	5.6043511	0	331	18	6498	0	0.276243094	0	176	4	2033	1	0	91	3	1364	1	0	20	0	1231		0	18	9	988	0.999999999	0	26	2	882	1
'HPCAL1'	1	0	0	4.691025	0	331	23	6493	0	0.352977287	0	176	4	2033	1	0	91	3	1364	1	0	20	2	1229	0.999999996	0	18	9	988	0.999999999	0	26	5	879	0.999999997
'EDDM3A'	1	0	0	7.266961414	0	331	11	6505	0	0.168815224	0	176	4	2033	1	0	91	3	1364	1	0	20	0	1231		0	18	3	994	0.999999995	0	26	1	883	0.999999997
'PFKFB4'	1	0	0	6.858202616	0	331	13	6503	0	0.199508901	0	176	4	2033	1	0	91	2	1365	1	0	20	0	1231		0	18	3	994	0.999999995	0	26	4	880	0.999999998
'FGFR1OP'	1	0	0	8.581794338	0	331	10	6506	0	0.153468386	0	176	4	2033	1	0	91	2	1365	1	0	20	0	1231		0	18	4	993	0.999999998	0	26	0	884
'LRR1'	1	0	0	10.93293233	0	331	8	6508	0	0.122774708	0	176	4	2033	1	0	91	1	1366	0.999999996	0	20	3	1228	0.999999997	0	18	0	997		0	26	0	884
'PTTG1IP'	1	0	0	12.38875236	0	331	6	6510	0	0.092081031	0	176	4	2033	1	0	91	1	1366	0.999999996	0	20	1	1230	1	0	18	0	997		0	26	0	884
'TESPA1'	1	0	0	11.02391904	0	331	8	6508	0	0.122774708	0	176	4	2033	1	0	91	0	1367		0	20	0	1231		0	18	1	996	1	0	26	3	881	1
'CCNJL'	1	0	0	7.00995372	0	331	12	6504	0	0.184162063	0	176	4	2033	1	0	91	3	1364	1	0	20	1	1230	1	0	18	3	994	0.999999995	0	26	1	883	0.999999997
'KLHL31'	1	0	0	6.800870541	0	331	15	6501	0	0.230202578	0	176	4	2033	1	0	91	1	1366	0.999999996	0	20	1	1230	1	0	18	4	993	0.999999998	0	26	5	879	0.999999997
'CCNE1'	1	0	0	9.574764521	0	331	11	6505	0	0.168815224	0	176	4	2033	1	0	91	0	1367		0	20	0	1231		0	18	5	992	1	0	26	2	882	1
'KLHL23'	1	0	0	6.033721965	0	331	15	6501	0	0.230202578	0	176	4	2033	1	0	91	2	1365	1	0	20	0	1231		0	18	2	995	0.999999998	0	26	7	877	0.999999998
'YWHAH'	1	0	0	9.331017699	0	331	11	6505	0	0.168815224	0	176	4	2033	1	0	91	0	1367		0	20	1	1230	1	0	18	3	994	0.999999995	0	26	3	881	1
'ABHD14A'	1	0	0	8.52003276	0	331	9	6507	0	0.138121547	0	176	4	2033	1	0	91	2	1365	1	0	20	0	1231		0	18	1	996	1	0	26	2	882	1
'ZFP30'	1	0	0	8.005365438	0	331	11	6505	0	0.168815224	0	176	4	2033	1	0	91	2	1365	1	0	20	1	1230	1	0	18	3	994	0.999999995	0	26	1	883	0.999999997
'EIF4E2'	1	0	0	8.758466493	0	331	9	6507	0	0.138121547	0	176	4	2033	1	0	91	2	1365	1	0	20	0	1231		0	18	2	995	0.999999998	0	26	1	883	0.999999997
'RAPGEFL1'	1	0	0	5.290224229	0	331	16	6500	0	0.245549417	0	176	4	2033	1	0	91	5	1362	1	0	20	1	1230	1	0	18	5	992	1	0	26	1	883	0.999999997
'CARHSP1'	1	0	0	7.482633508	0	331	13	6503	0	0.199508901	0	176	4	2033	1	0	91	1	1366	0.999999996	0	20	0	1231		0	18	4	993	0.999999998	0	26	4	880	0.999999998
'NECAB3'	1	0	0	8.758466493	0	331	9	6507	0	0.138121547	0	176	4	2033	1	0	91	2	1365	1	0	20	0	1231		0	18	2	995	0.999999998	0	26	1	883	0.999999997
'FADD'	1	0	0	8.797454844	0	331	9	6507	0	0.138121547	0	176	4	2033	1	0	91	2	1365	1	0	20	1	1230	1	0	18	1	996	1	0	26	1	883	0.999999997
'FASTKD2'	1	0	0	5.199956828	0	331	19	6497	0	0.291589932	0	176	4	2033	1	0	91	3	1364	1	0	20	2	1229	0.999999996	0	18	5	992	1	0	26	5	879	0.999999997
'PRMT1'	1	0.948245399	0.022741445	5.983261293	1	330	29	6487	0.302114804	0.445058318	0	176	4	2033	1	0	91	5	1362	1	1	19	2	1229	0.047236116	0	18	13	984	1	0	26	5	879	0.999999997
'WAC'	1	0	0	7.993942109	0	331	12	6504	0	0.184162063	0	176	4	2033	1	0	91	1	1366	0.999999996	0	20	0	1231		0	18	4	993	0.999999998	0	26	3	881	1
'TMEM144'	1	0	0	5.321069069	0	331	18	6498	0	0.276243094	0	176	4	2033	1	0	91	3	1364	1	0	20	0	1231		0	18	6	991	0.999999996	0	26	5	879	0.999999997
'PTTG1'	1	0	0	12.72204228	0	331	7	6509	0	0.10742787	0	176	4	2033	1	0	91	0	1367		0	20	0	1231		0	18	2	995	0.999999998	0	26	1	883	0.999999997
'PTTG2'	1	0	0	10.74520911	0	331	8	6508	0	0.122774708	0	176	4	2033	1	0	91	1	1366	0.999999996	0	20	0	1231		0	18	3	994	0.999999995	0	26	0	884
'TMEM127'	1	0	0	8.797454844	0	331	9	6507	0	0.138121547	0	176	4	2033	1	0	91	2	1365	1	0	20	1	1230	1	0	18	1	996	1	0	26	1	883	0.999999997
'MCTP1'	1	0	0	4.846831994	0	331	21	6495	0	0.32228361	0	176	4	2033	1	0	91	3	1364	1	0	20	1	1230	1	0	18	7	990	1	0	26	6	878	1
'ELAVL3'	1	0	0	7.150894506	0	331	12	6504	0	0.184162063	0	176	4	2033	1	0	91	2	1365	1	0	20	1	1230	1	0	18	1	996	1	0	26	4	880	0.999999998
'NDST3'	1	0	0	7.746099066	0	331	15	6501	0	0.230202578	0	176	4	2033	1	0	91	0	1367		0	20	0	1231		0	18	8	989	0.999999998	0	26	3	881	1
'PDGFB'	1	0	0	11.98489947	0	331	8	6508	0	0.122774708	0	176	4	2033	1	0	91	0	1367		0	20	2	1229	0.999999996	0	18	1	996	1	0	26	1	883	0.999999997
'PDGFA'	1	0	0	12.39067949	0	331	8	6508	0	0.122774708	0	176	4	2033	1	0	91	0	1367		0	20	1	1230	1	0	18	3	994	0.999999995	0	26	0	884
'FAM205A'	1	0	0	7.00995372	0	331	12	6504	0	0.184162063	0	176	4	2033	1	0	91	3	1364	1	0	20	1	1230	1	0	18	3	994	0.999999995	0	26	1	883	0.999999997
'CEP290'	1	0	0	5.374439823	0	331	19	6497	0	0.291589932	0	176	4	2033	1	0	91	3	1364	1	0	20	2	1229	0.999999996	0	18	7	990	1	0	26	3	881	1
'TSPAN32'	1	0	0	5.768663331	0	331	16	6500	0	0.245549417	0	176	4	2033	1	0	91	4	1363	1	0	20	1	1230	1	0	18	7	990	1	0	26	0	884
'MGARP'	1	0	0	12.39067949	0	331	8	6508	0	0.122774708	0	176	4	2033	1	0	91	0	1367		0	20	1	1230	1	0	18	3	994	0.999999995	0	26	0	884
'IL27'	1	0	0	7.394457491	0	331	10	6506	0	0.153468386	0	176	4	2033	1	0	91	3	1364	1	0	20	0	1231		0	18	1	996	1	0	26	2	882	1
'WFDC5'	1	0	0	6.206145434	0	331	13	6503	0	0.199508901	0	176	4	2033	1	0	91	3	1364	1	0	20	0	1231		0	18	1	996	1	0	26	5	879	0.999999997
'NUDT9'	1	0	0	10.3691975	0	331	9	6507	0	0.138121547	0	176	4	2033	1	0	91	0	1367		0	20	0	1231		0	18	2	995	0.999999998	0	26	3	881	1
'PNPLA4'	1	0	0	7.394457491	0	331	10	6506	0	0.153468386	0	176	4	2033	1	0	91	3	1364	1	0	20	0	1231		0	18	1	996	1	0	26	2	882	1
'OR5C1'	1	0	0	5.298099553	0	331	20	6496	0	0.306936771	0	176	4	2033	1	0	91	2	1365	1	0	20	1	1230	1	0	18	7	990	1	0	26	6	878	1
'GEN1'	1	0	0	4.566782142	0	331	18	6498	0	0.276243094	0	176	4	2033	1	0	91	6	1361	0.999999998	0	20	0	1231		0	18	5	992	1	0	26	3	881	1
'TMEM241'	1	0	0	6.991248646	0	331	14	6502	0	0.21485574	0	176	4	2033	1	0	91	2	1365	1	0	20	4	1227	0.999999997	0	18	2	995	0.999999998	0	26	2	882	1
'UBE2I'	1	0	0	8.516465147	0	331	8	6508	0	0.122774708	0	176	4	2033	1	0	91	3	1364	1	0	20	0	1231		0	18	1	996	1	0	26	0	884
'TMEM213'	1	0	0	8.52003276	0	331	9	6507	0	0.138121547	0	176	4	2033	1	0	91	2	1365	1	0	20	0	1231		0	18	1	996	1	0	26	2	882	1
'MAN1C1'	1	0	0	5.131502884	0	331	20	6496	0	0.306936771	0	176	4	2033	1	0	91	3	1364	1	0	20	1	1230	1	0	18	8	989	0.999999998	0	26	4	880	0.999999998
'OBFC1'	1	0	0	8.758466493	0	331	9	6507	0	0.138121547	0	176	4	2033	1	0	91	2	1365	1	0	20	0	1231		0	18	2	995	0.999999998	0	26	1	883	0.999999997
'GTPBP1'	1	0	0	4.258351501	0	331	20	6496	0	0.306936771	0	176	4	2033	1	0	91	6	1361	0.999999998	0	20	2	1229	0.999999996	0	18	3	994	0.999999995	0	26	5	879	0.999999997
'FAM217B'	1	0	0	9.742024987	0	331	8	6508	0	0.122774708	0	176	4	2033	1	0	91	1	1366	0.999999996	0	20	0	1231		0	18	0	997		0	26	3	881	1
'KRT8'	1	0	0	7.642075781	0	331	12	6504	0	0.184162063	0	176	4	2033	1	0	91	2	1365	1	0	20	0	1231		0	18	5	992	1	0	26	1	883	0.999999997
'TLR2'	1	0	0	4.791899604	0	331	18	6498	0	0.276243094	0	176	4	2033	1	0	91	5	1362	1	0	20	2	1229	0.999999996	0	18	3	994	0.999999995	0	26	4	880	0.999999998
'OR4A5'	1	0	0	5.978027467	0	331	13	6503	0	0.199508901	0	176	4	2033	1	0	91	4	1363	1	0	20	0	1231		0	18	2	995	0.999999998	0	26	3	881	1
'TMEM38B'	1	0	0	8.082352212	0	331	13	6503	0	0.199508901	0	176	4	2033	1	0	91	1	1366	0.999999996	0	20	1	1230	1	0	18	6	991	0.999999996	0	26	1	883	0.999999997
'SHISA4'	1	0	0	9.742024987	0	331	8	6508	0	0.122774708	0	176	4	2033	1	0	91	1	1366	0.999999996	0	20	0	1231		0	18	0	997		0	26	3	881	1
'GHITM'	1	0	0	10.04580657	0	331	8	6508	0	0.122774708	0	176	4	2033	1	0	91	1	1366	0.999999996	0	20	0	1231		0	18	1	996	1	0	26	2	882	1
'MYL4'	1	0	0	8.957809807	0	331	8	6508	0	0.122774708	0	176	4	2033	1	0	91	2	1365	1	0	20	0	1231		0	18	0	997		0	26	2	882	1
'PELI3'	1	0	0	7.667042341	0	331	12	6504	0	0.184162063	0	176	4	2033	1	0	91	2	1365	1	0	20	1	1230	1	0	18	4	993	0.999999998	0	26	1	883	0.999999997
'PPM1A'	1	0	0	6.093090267	0	331	13	6503	0	0.199508901	0	176	4	2033	1	0	91	4	1363	1	0	20	0	1231		0	18	3	994	0.999999995	0	26	2	882	1
'TMLHE'	1	0	0	6.6831351	0	331	16	6500	0	0.245549417	0	176	4	2033	1	0	91	2	1365	1	0	20	6	1225	1	0	18	3	994	0.999999995	0	26	1	883	0.999999997
'OR7G2'	1	0	0	8.287056978	0	331	11	6505	0	0.168815224	0	176	4	2033	1	0	91	2	1365	1	0	20	3	1228	0.999999997	0	18	2	995	0.999999998	0	26	0	884
'SEC31A'	1	0	0	7.911451676	0	331	9	6507	0	0.138121547	0	176	4	2033	1	0	91	3	1364	1	0	20	0	1231		0	18	1	996	1	0	26	1	883	0.999999997
'DCLK2'	1	1.033021177	0.024487815	6.707278744	1	330	21	6495	0.302114804	0.32228361	0	176	4	2033	1	1	90	6	1361	0.363703926	0	20	1	1230	1	0	18	8	989	0.999999998	0	26	2	882	1
'PAK4'	1	0	0	4.820575089	0	331	17	6499	0	0.260896255	0	176	4	2033	1	0	91	5	1362	1	0	20	0	1231		0	18	3	994	0.999999995	0	26	5	879	0.999999997
'RGS6'	1	0	0	9.499207704	0	331	9	6507	0	0.138121547	0	176	4	2033	1	0	91	1	1366	0.999999996	0	20	0	1231		0	18	2	995	0.999999998	0	26	2	882	1
'ATOH8'	1	0	0	7.746114608	0	331	14	6502	0	0.21485574	0	176	4	2033	1	0	91	1	1366	0.999999996	0	20	1	1230	1	0	18	7	990	1	0	26	1	883	0.999999997
'ING4'	1	0	0	6.253719963	0	331	14	6502	0	0.21485574	0	176	4	2033	1	0	91	3	1364	1	0	20	1	1230	1	0	18	3	994	0.999999995	0	26	3	881	1
'OR5T1'	1	0	0	9.056025144	0	331	9	6507	0	0.138121547	0	176	4	2033	1	0	91	2	1365	1	0	20	1	1230	1	0	18	2	995	0.999999998	0	26	0	884
'ITPRIPL1'	1	0	0	7.00995372	0	331	12	6504	0	0.184162063	0	176	4	2033	1	0	91	3	1364	1	0	20	1	1230	1	0	18	3	994	0.999999995	0	26	1	883	0.999999997
'SKIL'	1	0	0	9.842383769	0	331	9	6507	0	0.138121547	0	176	4	2033	1	0	91	1	1366	0.999999996	0	20	1	1230	1	0	18	2	995	0.999999998	0	26	1	883	0.999999997
'PPAN-P2RY11'	1	0	0	5.317096846	0	331	21	6495	0	0.32228361	0	176	4	2033	1	0	91	2	1365	1	0	20	0	1231		0	18	11	986	1	0	26	4	880	0.999999998
'TOR1B'	1	0	0	7.642075781	0	331	12	6504	0	0.184162063	0	176	4	2033	1	0	91	2	1365	1	0	20	0	1231		0	18	5	992	1	0	26	1	883	0.999999997
'CHAC2'	1	0	0	8.656501699	0	331	11	6505	0	0.168815224	0	176	4	2033	1	0	91	1	1366	0.999999996	0	20	2	1229	0.999999996	0	18	2	995	0.999999998	0	26	2	882	1
'TNNT2'	1	0	0	5.667777821	0	331	17	6499	0	0.260896255	0	176	4	2033	1	0	91	2	1365	1	0	20	0	1231		0	18	4	993	0.999999998	0	26	7	877	0.999999998
'OR6F1'	1	0	0	7.286388209	0	331	12	6504	0	0.184162063	0	176	4	2033	1	0	91	2	1365	1	0	20	0	1231		0	18	3	994	0.999999995	0	26	3	881	1
'CMPK2'	1	0	0	11.47865223	0	331	8	6508	0	0.122774708	0	176	4	2033	1	0	91	0	1367		0	20	1	1230	1	0	18	1	996	1	0	26	2	882	1
'STEAP2'	1	0	0	9.499207704	0	331	9	6507	0	0.138121547	0	176	4	2033	1	0	91	1	1366	0.999999996	0	20	0	1231		0	18	2	995	0.999999998	0	26	2	882	1
'MTIF2'	1	0	0	5.956541406	0	331	16	6500	0	0.245549417	0	176	4	2033	1	0	91	3	1364	1	0	20	0	1231		0	18	7	990	1	0	26	2	882	1
'KIAA1598'	1	0	0	6.180409143	0	331	12	6504	0	0.184162063	0	176	4	2033	1	0	91	4	1363	1	0	20	0	1231		0	18	1	996	1	0	26	3	881	1
'SNX11'	1	0	0	10.1005135	0	331	8	6508	0	0.122774708	0	176	4	2033	1	0	91	1	1366	0.999999996	0	20	1	1230	1	0	18	0	997		0	26	2	882	1
'TEX19'	1	0	0	12.72204228	0	331	7	6509	0	0.10742787	0	176	4	2033	1	0	91	0	1367		0	20	0	1231		0	18	2	995	0.999999998	0	26	1	883	0.999999997
'UBQLN4'	1	0	0	6.480755007	0	331	14	6502	0	0.21485574	0	176	4	2033	1	0	91	2	1365	1	0	20	0	1231		0	18	3	994	0.999999995	0	26	5	879	0.999999997
'TM6SF1'	1	0	0	6.379599496	0	331	14	6502	0	0.21485574	0	176	4	2033	1	0	91	3	1364	1	0	20	1	1230	1	0	18	4	993	0.999999998	0	26	2	882	1
'TRIM17'	1	0.988235104	0.023511702	6.361787622	1	330	22	6494	0.302114804	0.337630448	0	176	4	2033	1	1	90	6	1361	0.363703926	0	20	0	1231		0	18	8	989	0.999999998	0	26	4	880	0.999999998
'TMOD1'	1	0	0	8.453008051	0	331	12	6504	0	0.184162063	0	176	4	2033	1	0	91	1	1366	0.999999996	0	20	1	1230	1	0	18	5	992	1	0	26	1	883	0.999999997
'TMOD4'	1	0	0	6.046214677	0	331	14	6502	0	0.21485574	0	176	4	2033	1	0	91	4	1363	1	0	20	2	1229	0.999999996	0	18	3	994	0.999999995	0	26	1	883	0.999999997
'FBXW11'	1	0	0	6.480755007	0	331	14	6502	0	0.21485574	0	176	4	2033	1	0	91	2	1365	1	0	20	0	1231		0	18	3	994	0.999999995	0	26	5	879	0.999999997
'COX18'	1	0	0	9.016953667	0	331	10	6506	0	0.153468386	0	176	4	2033	1	0	91	1	1366	0.999999996	0	20	0	1231		0	18	3	994	0.999999995	0	26	2	882	1
'OR9Q2'	1	0	0	10.16861453	0	331	9	6507	0	0.138121547	0	176	4	2033	1	0	91	1	1366	0.999999996	0	20	1	1230	1	0	18	3	994	0.999999995	0	26	0	884
'EVA1C'	1	0	0	7.286388209	0	331	12	6504	0	0.184162063	0	176	4	2033	1	0	91	2	1365	1	0	20	0	1231		0	18	3	994	0.999999995	0	26	3	881	1
'FAM171A2'	1	0	0	10.49184664	0	331	10	6506	0	0.153468386	0	176	4	2033	1	0	91	0	1367		0	20	1	1230	1	0	18	4	993	0.999999998	0	26	1	883	0.999999997
'POM121C'	1	0	0	10.37853631	0	331	8	6508	0	0.122774708	0	176	4	2033	1	0	91	1	1366	0.999999996	0	20	0	1231		0	18	2	995	0.999999998	0	26	1	883	0.999999997
'SLC17A5'	1	0	0	5.871077171	0	331	17	6499	0	0.260896255	0	176	4	2033	1	0	91	2	1365	1	0	20	0	1231		0	18	6	991	0.999999996	0	26	5	879	0.999999997
'FGF5'	1	0	0	6.180409143	0	331	12	6504	0	0.184162063	0	176	4	2033	1	0	91	4	1363	1	0	20	0	1231		0	18	1	996	1	0	26	3	881	1
'PYGO2'	1	0	0	10.67241749	0	331	7	6509	0	0.10742787	0	176	4	2033	1	0	91	1	1366	0.999999996	0	20	0	1231		0	18	0	997		0	26	2	882	1
'PLAG1'	1	0	0	8.957809807	0	331	8	6508	0	0.122774708	0	176	4	2033	1	0	91	2	1365	1	0	20	0	1231		0	18	0	997		0	26	2	882	1
'OR8B4'	1	0	0	6.588268679	0	331	13	6503	0	0.199508901	0	176	4	2033	1	0	91	3	1364	1	0	20	0	1231		0	18	4	993	0.999999998	0	26	2	882	1
'ZNF737'	1	0	0	6.597621912	0	331	15	6501	0	0.230202578	0	176	4	2033	1	0	91	2	1365	1	0	20	4	1227	0.999999997	0	18	2	995	0.999999998	0	26	3	881	1
'ZNF821'	1	0	0	8.581794338	0	331	10	6506	0	0.153468386	0	176	4	2033	1	0	91	2	1365	1	0	20	0	1231		0	18	4	993	0.999999998	0	26	0	884
'MPHOSPH9'	1	0	0	6.379599496	0	331	14	6502	0	0.21485574	0	176	4	2033	1	0	91	3	1364	1	0	20	1	1230	1	0	18	4	993	0.999999998	0	26	2	882	1
'OR8S1'	1	0	0	4.577339328	0	331	15	6501	0	0.230202578	0	176	4	2033	1	0	91	8	1359	1	0	20	0	1231		0	18	3	994	0.999999995	0	26	0	884
'DAW1'	1	0	0	6.160244846	0	331	11	6505	0	0.168815224	0	176	4	2033	1	0	91	5	1362	1	0	20	0	1231		0	18	1	996	1	0	26	1	883	0.999999997
'OR10C1'	1	0	0	9.016953667	0	331	10	6506	0	0.153468386	0	176	4	2033	1	0	91	1	1366	0.999999996	0	20	0	1231		0	18	3	994	0.999999995	0	26	2	882	1
'OPALIN'	1	0	0	15.03632338	0	331	5	6511	0	0.076734193	0	176	4	2033	1	0	91	0	1367		0	20	0	1231		0	18	0	997		0	26	1	883	0.999999997
'KPNA3'	1	0	0	7.642075781	0	331	12	6504	0	0.184162063	0	176	4	2033	1	0	91	2	1365	1	0	20	0	1231		0	18	5	992	1	0	26	1	883	0.999999997
'ZNF662'	1	0	0	10.12434448	0	331	9	6507	0	0.138121547	0	176	4	2033	1	0	91	1	1366	0.999999996	0	20	0	1231		0	18	4	993	0.999999998	0	26	0	884
'CAPSL'	1	0	0	8.656501699	0	331	11	6505	0	0.168815224	0	176	4	2033	1	0	91	1	1366	0.999999996	0	20	2	1229	0.999999996	0	18	2	995	0.999999998	0	26	2	882	1
'SNX4'	1	0	0	8.900538344	0	331	11	6505	0	0.168815224	0	176	4	2033	1	0	91	1	1366	0.999999996	0	20	2	1229	0.999999996	0	18	3	994	0.999999995	0	26	1	883	0.999999997
'ZNF701'	1	0	0	11.04712867	0	331	7	6509	0	0.10742787	0	176	4	2033	1	0	91	1	1366	0.999999996	0	20	0	1231		0	18	1	996	1	0	26	1	883	0.999999997
'SNX5'	1	0	0	6.47500827	0	331	12	6504	0	0.184162063	0	176	4	2033	1	0	91	4	1363	1	0	20	2	1229	0.999999996	0	18	1	996	1	0	26	1	883	0.999999997
'CCDC117'	1	0	0	6.180409143	0	331	12	6504	0	0.184162063	0	176	4	2033	1	0	91	4	1363	1	0	20	0	1231		0	18	1	996	1	0	26	3	881	1
'CCDC148'	1	0	0	11.04712867	0	331	7	6509	0	0.10742787	0	176	4	2033	1	0	91	1	1366	0.999999996	0	20	0	1231		0	18	1	996	1	0	26	1	883	0.999999997
'TRDN'	1	0	0	6.093090267	0	331	13	6503	0	0.199508901	0	176	4	2033	1	0	91	4	1363	1	0	20	0	1231		0	18	3	994	0.999999995	0	26	2	882	1
'IRF9'	1	0	0	6.858202616	0	331	13	6503	0	0.199508901	0	176	4	2033	1	0	91	2	1365	1	0	20	0	1231		0	18	3	994	0.999999995	0	26	4	880	0.999999998
'DNPEP'	1	0	0	9.016953667	0	331	10	6506	0	0.153468386	0	176	4	2033	1	0	91	1	1366	0.999999996	0	20	0	1231		0	18	3	994	0.999999995	0	26	2	882	1
'FNBP1L'	1	0	0	5.769695855	0	331	13	6503	0	0.199508901	0	176	4	2033	1	0	91	5	1362	1	0	20	0	1231		0	18	3	994	0.999999995	0	26	1	883	0.999999997
'PIP4K2B'	1	0	0	4.182845473	0	331	22	6494	0	0.337630448	0	176	4	2033	1	0	91	6	1361	0.999999998	0	20	2	1229	0.999999996	0	18	7	990	1	0	26	3	881	1
'MS4A6A'	1	0	0	10.04580657	0	331	8	6508	0	0.122774708	0	176	4	2033	1	0	91	1	1366	0.999999996	0	20	0	1231		0	18	1	996	1	0	26	2	882	1
'ZNF582'	1	0	0	4.45032306	0	331	27	6489	0	0.414364641	0	176	4	2033	1	0	91	1	1366	0.999999996	0	20	1	1230	1	0	18	11	986	1	0	26	10	874	0.999999999
'ZNF572'	1	0	0	8.759851411	0	331	12	6504	0	0.184162063	0	176	4	2033	1	0	91	1	1366	0.999999996	0	20	3	1228	0.999999997	0	18	4	993	0.999999998	0	26	0	884
'ENKUR'	1	0	0	11.46254241	0	331	7	6509	0	0.10742787	0	176	4	2033	1	0	91	1	1366	0.999999996	0	20	0	1231		0	18	2	995	0.999999998	0	26	0	884
'ZNF548'	1	0	0	5.505326961	0	331	18	6498	0	0.276243094	0	176	4	2033	1	0	91	3	1364	1	0	20	0	1231		0	18	8	989	0.999999998	0	26	3	881	1
'ZNF543'	1	0	0	4.920495845	0	331	20	6496	0	0.306936771	0	176	4	2033	1	0	91	4	1363	1	0	20	3	1228	0.999999997	0	18	6	991	0.999999996	0	26	3	881	1
'SOST'	1	0	0	7.10157079	0	331	11	6505	0	0.168815224	0	176	4	2033	1	0	91	3	1364	1	0	20	0	1231		0	18	2	995	0.999999998	0	26	2	882	1
'ZNF503'	1	0	0	7.10157079	0	331	11	6505	0	0.168815224	0	176	4	2033	1	0	91	3	1364	1	0	20	0	1231		0	18	2	995	0.999999998	0	26	2	882	1
'RECQL'	1	0	0	5.008752131	0	331	18	6498	0	0.276243094	0	176	4	2033	1	0	91	5	1362	1	0	20	1	1230	1	0	18	7	990	1	0	26	1	883	0.999999997
'BTNL9'	1	0	0	5.733637137	0	331	18	6498	0	0.276243094	0	176	4	2033	1	0	91	3	1364	1	0	20	2	1229	0.999999996	0	18	8	989	0.999999998	0	26	1	883	0.999999997
'ZNF490'	1	0	0	6.252260872	0	331	13	6503	0	0.199508901	0	176	4	2033	1	0	91	4	1363	1	0	20	2	1229	0.999999996	0	18	2	995	0.999999998	0	26	1	883	0.999999997
'SPOP'	1	0	0	6.206145434	0	331	13	6503	0	0.199508901	0	176	4	2033	1	0	91	3	1364	1	0	20	0	1231		0	18	1	996	1	0	26	5	879	0.999999997
'NAB1'	1	0	0	5.583606804	0	331	17	6499	0	0.260896255	0	176	4	2033	1	0	91	3	1364	1	0	20	1	1230	1	0	18	5	992	1	0	26	4	880	0.999999998
'IST1'	1	0	0	6.235634921	0	331	14	6502	0	0.21485574	0	176	4	2033	1	0	91	3	1364	1	0	20	0	1231		0	18	4	993	0.999999998	0	26	3	881	1
'GMNC'	1	0	0	5.605675068	0	331	14	6502	0	0.21485574	0	176	4	2033	1	0	91	4	1363	1	0	20	1	1230	1	0	18	0	997		0	26	5	879	0.999999997
'REG3G'	1	0	0	11.52941886	0	331	7	6509	0	0.10742787	0	176	4	2033	1	0	91	1	1366	0.999999996	0	20	1	1230	1	0	18	1	996	1	0	26	0	884
'ISY1'	1	0	0	9.220829972	0	331	8	6508	0	0.122774708	0	176	4	2033	1	0	91	2	1365	1	0	20	0	1231		0	18	1	996	1	0	26	1	883	0.999999997
'FAM78A'	1	0	0	7.483425856	0	331	12	6504	0	0.184162063	0	176	4	2033	1	0	91	2	1365	1	0	20	1	1230	1	0	18	3	994	0.999999995	0	26	2	882	1
'MIS18BP1'	1	0	0	5.747630137	0	331	15	6501	0	0.230202578	0	176	4	2033	1	0	91	4	1363	1	0	20	2	1229	0.999999996	0	18	3	994	0.999999995	0	26	2	882	1
'FJX1'	1	0	0	8.360993859	0	331	11	6505	0	0.168815224	0	176	4	2033	1	0	91	1	1366	0.999999996	0	20	0	1231		0	18	3	994	0.999999995	0	26	3	881	1
'TTC4'	1	0	0	10.67241749	0	331	7	6509	0	0.10742787	0	176	4	2033	1	0	91	1	1366	0.999999996	0	20	0	1231		0	18	0	997		0	26	2	882	1
'NAT8L'	1	0	0	15.03632338	0	331	5	6511	0	0.076734193	0	176	4	2033	1	0	91	0	1367		0	20	0	1231		0	18	0	997		0	26	1	883	0.999999997
'ZNF37A'	1	0	0	5.876006784	0	331	16	6500	0	0.245549417	0	176	4	2033	1	0	91	3	1364	1	0	20	2	1229	0.999999996	0	18	4	993	0.999999998	0	26	3	881	1
'SERPINA12'	1	0	0	7.263985409	0	331	15	6501	0	0.230202578	0	176	4	2033	1	0	91	1	1366	0.999999996	0	20	1	1230	1	0	18	7	990	1	0	26	2	882	1
'SERPINA10'	1	0	0	4.528084807	0	331	16	6500	0	0.245549417	0	176	4	2033	1	0	91	7	1360	0.999999999	0	20	0	1231		0	18	2	995	0.999999998	0	26	3	881	1
'ZNF362'	1	0	0	10.82927533	0	331	9	6507	0	0.138121547	0	176	4	2033	1	0	91	0	1367		0	20	2	1229	0.999999996	0	18	1	996	1	0	26	2	882	1
'SIKE1'	1	0	0	8.758466493	0	331	9	6507	0	0.138121547	0	176	4	2033	1	0	91	2	1365	1	0	20	0	1231		0	18	2	995	0.999999998	0	26	1	883	0.999999997
'ZNF330'	1	0	0	12.72204228	0	331	7	6509	0	0.10742787	0	176	4	2033	1	0	91	0	1367		0	20	0	1231		0	18	2	995	0.999999998	0	26	1	883	0.999999997
'ZNF326'	1	0	0	7.266961414	0	331	11	6505	0	0.168815224	0	176	4	2033	1	0	91	3	1364	1	0	20	0	1231		0	18	3	994	0.999999995	0	26	1	883	0.999999997
'CXorf36'	1	0	0	8.52003276	0	331	9	6507	0	0.138121547	0	176	4	2033	1	0	91	2	1365	1	0	20	0	1231		0	18	1	996	1	0	26	2	882	1
'TBC1D10A'	1	0	0	5.131502884	0	331	20	6496	0	0.306936771	0	176	4	2033	1	0	91	3	1364	1	0	20	1	1230	1	0	18	8	989	0.999999998	0	26	4	880	0.999999998
'PRMT10'	1	0	0	6.253719963	0	331	14	6502	0	0.21485574	0	176	4	2033	1	0	91	3	1364	1	0	20	1	1230	1	0	18	3	994	0.999999995	0	26	3	881	1
'RAET1L'	1	0	0	11.46254241	0	331	7	6509	0	0.10742787	0	176	4	2033	1	0	91	1	1366	0.999999996	0	20	0	1231		0	18	2	995	0.999999998	0	26	0	884
'CBR1'	1	0	0	10.37853631	0	331	8	6508	0	0.122774708	0	176	4	2033	1	0	91	1	1366	0.999999996	0	20	0	1231		0	18	2	995	0.999999998	0	26	1	883	0.999999997
'PROSER2'	1	0	0	10.37853631	0	331	8	6508	0	0.122774708	0	176	4	2033	1	0	91	1	1366	0.999999996	0	20	0	1231		0	18	2	995	0.999999998	0	26	1	883	0.999999997
'SRGN'	1	0	0	8.52003276	0	331	9	6507	0	0.138121547	0	176	4	2033	1	0	91	2	1365	1	0	20	0	1231		0	18	1	996	1	0	26	2	882	1
'MEF2C'	1	0	0	9.842383769	0	331	9	6507	0	0.138121547	0	176	4	2033	1	0	91	1	1366	0.999999996	0	20	1	1230	1	0	18	2	995	0.999999998	0	26	1	883	0.999999997
'ZNF256'	1	0	0	7.034377676	0	331	16	6500	0	0.245549417	0	176	4	2033	1	0	91	1	1366	0.999999996	0	20	3	1228	0.999999997	0	18	6	991	0.999999996	0	26	2	882	1
'ZNF254'	1	0	0	4.786712157	0	331	21	6495	0	0.32228361	0	176	4	2033	1	0	91	4	1363	1	0	20	2	1229	0.999999996	0	18	8	989	0.999999998	0	26	3	881	1
'CLUL1'	1	0	0	8.797454844	0	331	9	6507	0	0.138121547	0	176	4	2033	1	0	91	2	1365	1	0	20	1	1230	1	0	18	1	996	1	0	26	1	883	0.999999997
'PET112'	1	0	0	6.500482799	0	331	16	6500	0	0.245549417	0	176	4	2033	1	0	91	2	1365	1	0	20	4	1227	0.999999997	0	18	4	993	0.999999998	0	26	2	882	1
'GOT2'	1	0	0	8.058574227	0	331	13	6503	0	0.199508901	0	176	4	2033	1	0	91	1	1366	0.999999996	0	20	0	1231		0	18	7	990	1	0	26	1	883	0.999999997
'SLCO1A2'	1	0	0	4.58686941	0	331	18	6498	0	0.276243094	0	176	4	2033	1	0	91	6	1361	0.999999998	0	20	2	1229	0.999999996	0	18	3	994	0.999999995	0	26	3	881	1
'NCK1'	1	0	0	8.758466493	0	331	9	6507	0	0.138121547	0	176	4	2033	1	0	91	2	1365	1	0	20	0	1231		0	18	2	995	0.999999998	0	26	1	883	0.999999997
'PARD6B'	1	0	0	8.581794338	0	331	10	6506	0	0.153468386	0	176	4	2033	1	0	91	2	1365	1	0	20	0	1231		0	18	4	993	0.999999998	0	26	0	884
'CCL8'	1	0	0	10.04580657	0	331	8	6508	0	0.122774708	0	176	4	2033	1	0	91	1	1366	0.999999996	0	20	0	1231		0	18	1	996	1	0	26	2	882	1
'C9orf50'	1	0	0	6.323323752	0	331	12	6504	0	0.184162063	0	176	4	2033	1	0	91	4	1363	1	0	20	1	1230	1	0	18	1	996	1	0	26	2	882	1
'ZFP2'	1	0	0	7.642075781	0	331	12	6504	0	0.184162063	0	176	4	2033	1	0	91	2	1365	1	0	20	0	1231		0	18	5	992	1	0	26	1	883	0.999999997
'SLAMF8'	1	0	0	6.046214677	0	331	14	6502	0	0.21485574	0	176	4	2033	1	0	91	4	1363	1	0	20	2	1229	0.999999996	0	18	3	994	0.999999995	0	26	1	883	0.999999997
'CD48'	1	0	0	6.517461984	0	331	18	6498	0	0.276243094	0	176	4	2033	1	0	91	1	1366	0.999999996	0	20	1	1230	1	0	18	10	987	1	0	26	2	882	1
'CD44'	1	0	0	12.72204228	0	331	7	6509	0	0.10742787	0	176	4	2033	1	0	91	0	1367		0	20	0	1231		0	18	2	995	0.999999998	0	26	1	883	0.999999997
'CD55'	1	0	0	5.914631426	0	331	14	6502	0	0.21485574	0	176	4	2033	1	0	91	4	1363	1	0	20	1	1230	1	0	18	3	994	0.999999995	0	26	2	882	1
'ISG20'	1	0	0	15.03632338	0	331	5	6511	0	0.076734193	0	176	4	2033	1	0	91	0	1367		0	20	0	1231		0	18	0	997		0	26	1	883	0.999999997
'PCMT1'	1	0	0	9.574764521	0	331	11	6505	0	0.168815224	0	176	4	2033	1	0	91	0	1367		0	20	0	1231		0	18	5	992	1	0	26	2	882	1
'MOB3B'	1	0	0	15.03632338	0	331	5	6511	0	0.076734193	0	176	4	2033	1	0	91	0	1367		0	20	0	1231		0	18	0	997		0	26	1	883	0.999999997
'AQPEP'	1	0	0	7.746099066	0	331	15	6501	0	0.230202578	0	176	4	2033	1	0	91	0	1367		0	20	0	1231		0	18	8	989	0.999999998	0	26	3	881	1
'CRYZL1'	1	0	0	9.220829972	0	331	8	6508	0	0.122774708	0	176	4	2033	1	0	91	2	1365	1	0	20	0	1231		0	18	1	996	1	0	26	1	883	0.999999997
'FAM69A'	1	0	0	10.67241749	0	331	7	6509	0	0.10742787	0	176	4	2033	1	0	91	1	1366	0.999999996	0	20	0	1231		0	18	0	997		0	26	2	882	1
'SERHL2'	1	0	0	13.19280019	0	331	6	6510	0	0.092081031	0	176	4	2033	1	0	91	0	1367		0	20	0	1231		0	18	0	997		0	26	2	882	1
'ZFP36L2'	1	0.97504734	0.0231121	6.338992547	1	330	19	6497	0.302114804	0.291589932	0	176	4	2033	1	1	90	8	1359	0.441038116	0	20	1	1230	1	0	18	4	993	0.999999998	0	26	2	882	1
'AZIN1'	1	0	0	8.758466493	0	331	9	6507	0	0.138121547	0	176	4	2033	1	0	91	2	1365	1	0	20	0	1231		0	18	2	995	0.999999998	0	26	1	883	0.999999997
'FBXO46'	1	1.067793112	0.02523762	6.975675204	1	330	20	6496	0.302114804	0.306936771	0	176	6	2031	1	1	90	2	1365	0.175912332	0	20	1	1230	1	0	18	5	992	1	0	26	6	878	1
'BBS1'	1	0.67865901	0.016422478	4.200199863	1	330	30	6486	0.302114804	0.460405157	0	176	6	2031	1	0	91	10	1357	0.999999999	0	20	0	1231		0	18	8	989	0.999999998	1	25	6	878	0.184207126
'MC5R'	1	0	0	5.658760335	0	331	12	6504	0	0.184162063	0	176	6	2031	1	0	91	3	1364	1	0	20	0	1231		0	18	2	995	0.999999998	0	26	1	883	0.999999997
'TARS2'	1	0	0	5.239118258	0	331	14	6502	0	0.21485574	0	176	6	2031	1	0	91	3	1364	1	0	20	0	1231		0	18	3	994	0.999999995	0	26	2	882	1
'RRP15'	1	0	0	5.350811914	0	331	15	6501	0	0.230202578	0	176	6	2031	1	0	91	2	1365	1	0	20	0	1231		0	18	4	993	0.999999998	0	26	3	881	1
'OSCP1'	1	0	0	4.87324671	0	331	15	6501	0	0.230202578	0	176	6	2031	1	0	91	4	1363	1	0	20	1	1230	1	0	18	3	994	0.999999995	0	26	1	883	0.999999997
'CPM'	1	0	0	4.757558667	0	331	17	6499	0	0.260896255	0	176	6	2031	1	0	91	3	1364	1	0	20	0	1231		0	18	5	992	1	0	26	3	881	1
'TANGO6'	1	0.634217939	0.015434214	3.874150606	1	330	40	6476	0.302114804	0.613873542	0	176	6	2031	1	0	91	8	1359	1	0	20	0	1231		1	17	18	979	0.290396389	0	26	8	876	1
'SLC35E1'	1	0.913426295	0.021715694	5.897331189	1	330	20	6496	0.302114804	0.306936771	0	176	6	2031	1	0	91	7	1360	0.999999999	0	20	0	1231		1	17	4	993	0.085743409	0	26	3	881	1
'DDT'	1	0	0	9.876160958	0	331	6	6510	0	0.092081031	0	176	6	2031	1	0	91	0	1367		0	20	0	1231		0	18	0	997		0	26	0	884
'MDH2'	1	0.881746453	0.021108593	5.592062188	1	330	25	6491	0.302114804	0.383670964	0	176	6	2031	1	1	90	4	1363	0.275803802	0	20	3	1228	0.999999997	0	18	5	992	1	0	26	7	877	0.999999998
'TTLL9'	1	0	0	4.403052921	0	331	19	6497	0	0.291589932	0	176	6	2031	1	0	91	3	1364	1	0	20	0	1231		0	18	5	992	1	0	26	5	879	0.999999997
'NSMAF'	1	0	0	4.240374633	0	331	23	6493	0	0.352977287	0	176	6	2031	1	0	91	3	1364	1	0	20	6	1225	1	0	18	6	991	0.999999996	0	26	2	882	1
'SH2D4B'	1	0.997633657	0.023774865	6.385965672	1	330	26	6490	0.302114804	0.399017802	0	176	6	2031	1	0	91	2	1365	1	0	20	1	1230	1	1	17	11	986	0.194184481	0	26	6	878	1
'MRPS6'	1	0	0	5.301817638	0	331	16	6500	0	0.245549417	0	176	6	2031	1	0	91	1	1366	0.999999996	0	20	1	1230	1	0	18	2	995	0.999999998	0	26	6	878	1
'NEDD4'	1	0	0	4.831058307	0	331	17	6499	0	0.260896255	0	176	6	2031	1	0	91	3	1364	1	0	20	0	1231		0	18	6	991	0.999999996	0	26	2	882	1
'FAM178A'	1	0.993007961	0.023472927	6.499848857	1	330	18	6498	0.302114804	0.276243094	0	176	6	2031	1	1	90	5	1362	0.321159516	0	20	1	1230	1	0	18	3	994	0.999999995	0	26	3	881	1
'SSX2IP'	1	0	0	5.841784773	0	331	11	6505	0	0.168815224	0	176	6	2031	1	0	91	3	1364	1	0	20	0	1231		0	18	1	996	1	0	26	1	883	0.999999997
'RBBP5'	1	0	0	6.329750748	0	331	12	6504	0	0.184162063	0	176	6	2031	1	0	91	1	1366	0.999999996	0	20	0	1231		0	18	2	995	0.999999998	0	26	3	881	1
'CRLF3'	1	0	0	5.765203047	0	331	12	6504	0	0.184162063	0	176	6	2031	1	0	91	3	1364	1	0	20	0	1231		0	18	3	994	0.999999995	0	26	0	884
'LCN2'	1	0	0	6.180525594	0	331	11	6505	0	0.168815224	0	176	6	2031	1	0	91	2	1365	1	0	20	0	1231		0	18	1	996	1	0	26	2	882	1
'TTC39A'	1	0	0	7.971253831	0	331	9	6507	0	0.138121547	0	176	6	2031	1	0	91	0	1367		0	20	0	1231		0	18	1	996	1	0	26	2	882	1
'KALRN'	1	0.784577152	0.018889456	4.910658563	1	330	28	6488	0.302114804	0.429711479	0	176	6	2031	1	0	91	7	1360	0.999999999	0	20	3	1228	0.999999997	1	17	6	991	0.118056251	0	26	6	878	1
'SPIDR'	1	1.024248055	0.024204474	6.70241508	1	330	19	6497	0.302114804	0.291589932	0	176	6	2031	1	0	91	5	1362	1	0	20	2	1229	0.999999996	0	18	4	993	0.999999998	1	25	2	882	0.083377677
'C10orf62'	1	0	0	4.780059614	0	331	14	6502	0	0.21485574	0	176	6	2031	1	0	91	5	1362	1	0	20	1	1230	1	0	18	2	995	0.999999998	0	26	0	884
'FOSL2'	1	0	0	5.290090952	0	331	15	6501	0	0.230202578	0	176	6	2031	1	0	91	2	1365	1	0	20	2	1229	0.999999996	0	18	1	996	1	0	26	4	880	0.999999998
'SGMS1'	1	0	0	5.215546067	0	331	13	6503	0	0.199508901	0	176	6	2031	1	0	91	3	1364	1	0	20	0	1231		0	18	0	997		0	26	4	880	0.999999998
'RAB2B'	1	0	0	6.727841688	0	331	12	6504	0	0.184162063	0	176	6	2031	1	0	91	0	1367		0	20	0	1231		0	18	2	995	0.999999998	0	26	4	880	0.999999998
'HSPBP1'	1	0	0	6.061757935	0	331	11	6505	0	0.168815224	0	176	6	2031	1	0	91	2	1365	1	0	20	0	1231		0	18	0	997		0	26	3	881	1
'SRGAP1'	1	0	0	4.661446618	0	331	19	6497	0	0.291589932	0	176	6	2031	1	0	91	2	1365	1	0	20	0	1231		0	18	6	991	0.999999996	0	26	5	879	0.999999997
'RAB5A'	1	0	0	4.959006047	0	331	16	6500	0	0.245549417	0	176	6	2031	1	0	91	3	1364	1	0	20	0	1231		0	18	5	992	1	0	26	2	882	1
'DNER'	1	1.009204723	0.024006426	6.48757514	1	330	25	6491	0.302114804	0.383670964	0	176	6	2031	1	0	91	3	1364	1	0	20	4	1227	0.999999997	1	17	9	988	0.164509851	0	26	3	881	1
'GPBAR1'	1	0.908271346	0.021682994	5.800137659	1	330	26	6490	0.302114804	0.399017802	0	176	6	2031	1	0	91	5	1362	1	0	20	0	1231		1	17	13	984	0.222861721	0	26	2	882	1
'PLAC8L1'	1	0.890201293	0.021270376	5.674545494	1	330	23	6493	0.302114804	0.352977287	0	176	6	2031	1	1	90	4	1363	0.275803802	0	20	1	1230	1	0	18	3	994	0.999999995	0	26	9	875	1
'HPD'	1	0	0	4.443630294	0	331	21	6495	0	0.32228361	0	176	6	2031	1	0	91	2	1365	1	0	20	0	1231		0	18	8	989	0.999999998	0	26	5	879	0.999999997
'PTH1R'	1	0	0	4.305372397	0	331	20	6496	0	0.306936771	0	176	6	2031	1	0	91	4	1363	1	0	20	0	1231		0	18	9	988	0.999999999	0	26	1	883	0.999999997
'NKRF'	1	1.050706464	0.024673888	6.997312565	1	330	15	6501	0.302114804	0.230202578	0	176	6	2031	1	1	90	5	1362	0.321159516	0	20	0	1231		0	18	1	996	1	0	26	3	881	1
'PTH2R'	1	0	0	4.757558667	0	331	17	6499	0	0.260896255	0	176	6	2031	1	0	91	3	1364	1	0	20	0	1231		0	18	5	992	1	0	26	3	881	1
'D2HGDH'	1	0.771144609	0.01852577	4.855176094	1	330	25	6491	0.302114804	0.383670964	0	176	6	2031	1	1	90	8	1359	0.441038116	0	20	0	1231		0	18	7	990	1	0	26	4	880	0.999999998
'FUT5'	1	0	0	4.474040739	0	331	19	6497	0	0.291589932	0	176	6	2031	1	0	91	3	1364	1	0	20	1	1230	1	0	18	5	992	1	0	26	4	880	0.999999998
'KIF4B'	1	0.786972977	0.01887159	4.977583812	1	330	23	6493	0.302114804	0.352977287	0	176	6	2031	1	1	90	8	1359	0.441038116	0	20	0	1231		0	18	4	993	0.999999998	0	26	5	879	0.999999997
'RXFP3'	1	0	0	5.765203047	0	331	12	6504	0	0.184162063	0	176	6	2031	1	0	91	3	1364	1	0	20	0	1231		0	18	3	994	0.999999995	0	26	0	884
'HSPA1L'	1	0.813884681	0.019468062	5.17889771	1	330	22	6494	0.302114804	0.337630448	0	176	6	2031	1	1	90	8	1359	0.441038116	0	20	0	1231		0	18	5	992	1	0	26	3	881	1
'LPCAT4'	1	1.057473167	0.024832508	7.037578543	1	330	16	6500	0.302114804	0.245549417	0	176	6	2031	1	1	90	5	1362	0.321159516	0	20	1	1230	1	0	18	3	994	0.999999995	0	26	1	883	0.999999997
'ANKRD33B'	1	0	0	4.358979589	0	331	24	6492	0	0.368324125	0	176	6	2031	1	0	91	2	1365	1	0	20	4	1227	0.999999997	0	18	10	987	1	0	26	2	882	1
'S100A7A'	1	0	0	5.837136188	0	331	14	6502	0	0.21485574	0	176	6	2031	1	0	91	2	1365	1	0	20	1	1230	1	0	18	5	992	1	0	26	0	884
'DPF2'	1	0	0	4.970525517	0	331	16	6500	0	0.245549417	0	176	6	2031	1	0	91	3	1364	1	0	20	1	1230	1	0	18	4	993	0.999999998	0	26	2	882	1
'ZPBP'	1	0	0	6.727841688	0	331	12	6504	0	0.184162063	0	176	6	2031	1	0	91	0	1367		0	20	0	1231		0	18	2	995	0.999999998	0	26	4	880	0.999999998
'NME8'	1	0	0	5.734285293	0	331	11	6505	0	0.168815224	0	176	6	2031	1	0	91	3	1364	1	0	20	0	1231		0	18	0	997		0	26	2	882	1
'OPTN'	1	0	0	4.652117467	0	331	17	6499	0	0.260896255	0	176	6	2031	1	0	91	4	1363	1	0	20	3	1228	0.999999997	0	18	3	994	0.999999995	0	26	1	883	0.999999997
'CLPTM1L'	1	0.898380548	0.021450904	5.732791695	1	330	24	6492	0.302114804	0.368324125	0	176	6	2031	1	0	91	6	1361	0.999999998	1	19	4	1227	0.077540778	0	18	5	992	1	0	26	3	881	1
'NNMT'	1	0	0	6.961846039	0	331	10	6506	0	0.153468386	0	176	6	2031	1	0	91	1	1366	0.999999996	0	20	0	1231		0	18	1	996	1	0	26	2	882	1
'SIGLECL1'	1	0	0	6.788269719	0	331	9	6507	0	0.138121547	0	176	6	2031	1	0	91	2	1365	1	0	20	0	1231		0	18	0	997		0	26	1	883	0.999999997
'HCFC2'	1	0	0	4.878698987	0	331	19	6497	0	0.291589932	0	176	6	2031	1	0	91	2	1365	1	0	20	0	1231		0	18	9	988	0.999999999	0	26	2	882	1
'THOC1'	1	0	0	4.190289959	0	331	25	6491	0	0.383670964	0	176	6	2031	1	0	91	2	1365	1	0	20	2	1229	0.999999996	0	18	12	985	0.999999998	0	26	3	881	1
'DNAJC3'	1	0	0	4.555666017	0	331	16	6500	0	0.245549417	0	176	6	2031	1	0	91	5	1362	1	0	20	2	1229	0.999999996	0	18	3	994	0.999999995	0	26	0	884
'DNAJC1'	1	0	0	5.479011057	0	331	16	6500	0	0.245549417	0	176	6	2031	1	0	91	2	1365	1	0	20	0	1231		0	18	8	989	0.999999998	0	26	0	884
'PARS2'	1	0	0	4.757558667	0	331	17	6499	0	0.260896255	0	176	6	2031	1	0	91	3	1364	1	0	20	0	1231		0	18	5	992	1	0	26	3	881	1
'ZDHHC16'	1	0	0	5.609021788	0	331	14	6502	0	0.21485574	0	176	6	2031	1	0	91	2	1365	1	0	20	0	1231		0	18	4	993	0.999999998	0	26	2	882	1
'ARHGDIA'	1	0	0	5.192459863	0	331	15	6501	0	0.230202578	0	176	6	2031	1	0	91	3	1364	1	0	20	1	1230	1	0	18	4	993	0.999999998	0	26	1	883	0.999999997
'DSEL'	1	0.791256657	0.019119463	4.90722041	1	330	39	6477	0.302114804	0.598526703	0	176	6	2031	1	0	91	3	1364	1	0	20	5	1226	0.999999998	1	17	21	976	0.328215082	0	26	4	880	0.999999998
'SLC25A15'	1	0	0	6.727841688	0	331	12	6504	0	0.184162063	0	176	6	2031	1	0	91	0	1367		0	20	0	1231		0	18	2	995	0.999999998	0	26	4	880	0.999999998
'SLC25A31'	1	0	0	6.180525594	0	331	11	6505	0	0.168815224	0	176	6	2031	1	0	91	2	1365	1	0	20	0	1231		0	18	1	996	1	0	26	2	882	1
'MOS'	1	0	0	6.474900644	0	331	14	6502	0	0.21485574	0	176	6	2031	1	0	91	0	1367		0	20	4	1227	0.999999997	0	18	1	996	1	0	26	3	881	1
'CPT2'	1	0	0	4.629850362	0	331	17	6499	0	0.260896255	0	176	6	2031	1	0	91	3	1364	1	0	20	1	1230	1	0	18	2	995	0.999999998	0	26	5	879	0.999999997
'RBM38'	1	0	0	4.684201721	0	331	19	6497	0	0.291589932	0	176	6	2031	1	0	91	3	1364	1	0	20	2	1229	0.999999996	0	18	7	990	1	0	26	1	883	0.999999997
'FAM107B'	1	0	0	6.700191613	0	331	11	6505	0	0.168815224	0	176	6	2031	1	0	91	1	1366	0.999999996	0	20	0	1231		0	18	2	995	0.999999998	0	26	2	882	1
'COL8A1'	1	0.684378638	0.016597813	4.211485669	1	330	36	6480	0.302114804	0.552486188	0	176	6	2031	1	1	90	7	1360	0.403609471	0	20	3	1228	0.999999997	0	18	15	982	0.999999999	0	26	5	879	0.999999997
'NR2F6'	1	0	0	6.700191613	0	331	11	6505	0	0.168815224	0	176	6	2031	1	0	91	1	1366	0.999999996	0	20	0	1231		0	18	2	995	0.999999998	0	26	2	882	1
'KHDRBS3'	1	0	0	5.858469693	0	331	15	6501	0	0.230202578	0	176	6	2031	1	0	91	1	1366	0.999999996	0	20	1	1230	1	0	18	5	992	1	0	26	2	882	1
'HERC5'	1	0.859804374	0.020549742	5.47962506	1	330	23	6493	0.302114804	0.352977287	0	176	6	2031	1	1	90	6	1361	0.363703926	0	20	0	1231		0	18	7	990	1	0	26	4	880	0.999999998
'CCDC82'	1	0	0	4.852287184	0	331	18	6498	0	0.276243094	0	176	6	2031	1	0	91	2	1365	1	0	20	0	1231		0	18	6	991	0.999999996	0	26	4	880	0.999999998
'SLC45A2'	1	0	0	6.703039684	0	331	10	6506	0	0.153468386	0	176	6	2031	1	0	91	2	1365	1	0	20	1	1230	1	0	18	1	996	1	0	26	0	884
'SMARCA5'	1	0	0	4.384186257	0	331	17	6499	0	0.260896255	0	176	6	2031	1	0	91	5	1362	1	0	20	2	1229	0.999999996	0	18	3	994	0.999999995	0	26	1	883	0.999999997
'CRTAP'	1	0	0	5.62403078	0	331	14	6502	0	0.21485574	0	176	6	2031	1	0	91	2	1365	1	0	20	1	1230	1	0	18	3	994	0.999999995	0	26	2	882	1
'NUFIP1'	1	0	0	5.9551833	0	331	11	6505	0	0.168815224	0	176	6	2031	1	0	91	3	1364	1	0	20	0	1231		0	18	2	995	0.999999998	0	26	0	884
'SEPT9'	1	0	0	5.97353285	0	331	11	6505	0	0.168815224	0	176	6	2031	1	0	91	3	1364	1	0	20	1	1230	1	0	18	1	996	1	0	26	0	884
'TRPS1'	1	0.803529138	0.019326578	5.041419173	1	330	27	6489	0.302114804	0.414364641	0	176	6	2031	1	1	90	5	1362	0.321159516	0	20	2	1229	0.999999996	0	18	5	992	1	0	26	9	875	1
'AMICA1'	1	0	0	5.658760335	0	331	12	6504	0	0.184162063	0	176	6	2031	1	0	91	3	1364	1	0	20	0	1231		0	18	2	995	0.999999998	0	26	1	883	0.999999997
'PSMB8'	1	0	0	5.537820238	0	331	11	6505	0	0.168815224	0	176	6	2031	1	0	91	4	1363	1	0	20	0	1231		0	18	1	996	1	0	26	0	884
'SFMBT1'	1	0	0	4.70943171	0	331	18	6498	0	0.276243094	0	176	6	2031	1	0	91	2	1365	1	0	20	0	1231		0	18	4	993	0.999999998	0	26	6	878	1
'SCARF2'	1	0	0	7.971253831	0	331	9	6507	0	0.138121547	0	176	6	2031	1	0	91	0	1367		0	20	0	1231		0	18	1	996	1	0	26	2	882	1
'GALNT7'	1	0	0	5.657073074	0	331	14	6502	0	0.21485574	0	176	6	2031	1	0	91	2	1365	1	0	20	3	1228	0.999999997	0	18	1	996	1	0	26	2	882	1
'DCSTAMP'	1	0	0	4.272620458	0	331	21	6495	0	0.32228361	0	176	6	2031	1	0	91	3	1364	1	0	20	1	1230	1	0	18	7	990	1	0	26	4	880	0.999999998
'MAPRE1'	1	0	0	6.788269719	0	331	9	6507	0	0.138121547	0	176	6	2031	1	0	91	2	1365	1	0	20	0	1231		0	18	0	997		0	26	1	883	0.999999997
'SUCNR1'	1	0	0	6.700191613	0	331	11	6505	0	0.168815224	0	176	6	2031	1	0	91	1	1366	0.999999996	0	20	0	1231		0	18	2	995	0.999999998	0	26	2	882	1
'C5AR1'	1	0	0	4.272620458	0	331	21	6495	0	0.32228361	0	176	6	2031	1	0	91	3	1364	1	0	20	1	1230	1	0	18	7	990	1	0	26	4	880	0.999999998
'GMPPA'	1	1.030084872	0.024316825	6.76080833	1	330	18	6498	0.302114804	0.276243094	0	176	6	2031	1	1	90	4	1363	0.275803802	0	20	1	1230	1	0	18	3	994	0.999999995	0	26	4	880	0.999999998
'PCDHGA4'	1	1.057352035	0.025017383	6.889863113	1	330	21	6495	0.302114804	0.32228361	0	176	6	2031	1	0	91	3	1364	1	0	20	0	1231		0	18	8	989	0.999999998	1	25	4	880	0.135204292
'PLAGL2'	1	0	0	7.421992724	0	331	9	6507	0	0.138121547	0	176	6	2031	1	0	91	1	1366	0.999999996	0	20	0	1231		0	18	1	996	1	0	26	1	883	0.999999997
'GAPDH'	1	0	0	4.474040739	0	331	19	6497	0	0.291589932	0	176	6	2031	1	0	91	3	1364	1	0	20	1	1230	1	0	18	5	992	1	0	26	4	880	0.999999998
'CYP26A1'	1	0	0	5.301934593	0	331	16	6500	0	0.245549417	0	176	6	2031	1	0	91	2	1365	1	0	20	1	1230	1	0	18	5	992	1	0	26	2	882	1
'FBXL2'	1	0	0	4.951437428	0	331	15	6501	0	0.230202578	0	176	6	2031	1	0	91	4	1363	1	0	20	1	1230	1	0	18	4	993	0.999999998	0	26	0	884
'DMBX1'	1	0	0	4.660449521	0	331	18	6498	0	0.276243094	0	176	6	2031	1	0	91	3	1364	1	0	20	2	1229	0.999999996	0	18	4	993	0.999999998	0	26	3	881	1
'MRPS23'	1	0	0	4.572362889	0	331	21	6495	0	0.32228361	0	176	6	2031	1	0	91	1	1366	0.999999996	0	20	0	1231		0	18	7	990	1	0	26	7	877	0.999999998
'MICU1'	1	0	0	6.618830604	0	331	12	6504	0	0.184162063	0	176	6	2031	1	0	91	1	1366	0.999999996	0	20	1	1230	1	0	18	3	994	0.999999995	0	26	1	883	0.999999997
'TAAR5'	1	1.045123729	0.024641138	6.879118962	1	330	19	6497	0.302114804	0.291589932	0	176	6	2031	1	1	90	4	1363	0.275803802	0	20	0	1231		0	18	8	989	0.999999998	0	26	1	883	0.999999997
'MTAP'	1	0	0	5.7127863	0	331	14	6502	0	0.21485574	0	176	6	2031	1	0	91	2	1365	1	0	20	0	1231		0	18	5	992	1	0	26	1	883	0.999999997
'GART'	1	1.014141131	0.023983812	6.624939197	1	330	19	6497	0.302114804	0.291589932	0	176	6	2031	1	1	90	4	1363	0.275803802	0	20	3	1228	0.999999997	0	18	2	995	0.999999998	0	26	4	880	0.999999998
'PPAP2B'	1	0	0	5.841784773	0	331	11	6505	0	0.168815224	0	176	6	2031	1	0	91	3	1364	1	0	20	0	1231		0	18	1	996	1	0	26	1	883	0.999999997
'HDAC10'	1	0.861577993	0.020632228	5.460226999	1	330	25	6491	0.302114804	0.383670964	0	176	6	2031	1	0	91	6	1361	0.999999998	0	20	2	1229	0.999999996	0	18	7	990	1	1	25	4	880	0.135204292
'HDAC11'	1	0	0	4.921660401	0	331	19	6497	0	0.291589932	0	176	6	2031	1	0	91	2	1365	1	0	20	4	1227	0.999999997	0	18	5	992	1	0	26	2	882	1
'ARF1'	1	0	0	6.919890706	0	331	13	6503	0	0.199508901	0	176	6	2031	1	0	91	0	1367		0	20	0	1231		0	18	6	991	0.999999996	0	26	1	883	0.999999997
'LRP8'	1	0.967218786	0.022920846	6.291496259	1	330	19	6497	0.302114804	0.291589932	0	176	6	2031	1	0	91	6	1361	0.999999998	0	20	3	1228	0.999999997	0	18	1	996	1	1	25	3	881	0.10965351
'WWTR1'	1	0	0	5.063504327	0	331	16	6500	0	0.245549417	0	176	6	2031	1	0	91	3	1364	1	0	20	2	1229	0.999999996	0	18	4	993	0.999999998	0	26	1	883	0.999999997
'NCOA4'	1	0	0	5.192459863	0	331	15	6501	0	0.230202578	0	176	6	2031	1	0	91	3	1364	1	0	20	1	1230	1	0	18	4	993	0.999999998	0	26	1	883	0.999999997
'ABHD16B'	1	0	0	5.350811914	0	331	15	6501	0	0.230202578	0	176	6	2031	1	0	91	2	1365	1	0	20	0	1231		0	18	4	993	0.999999998	0	26	3	881	1
'FN3KRP'	1	0	0	5.107256187	0	331	15	6501	0	0.230202578	0	176	6	2031	1	0	91	3	1364	1	0	20	1	1230	1	0	18	3	994	0.999999995	0	26	2	882	1
'ZFP57'	1	0	0	4.895649634	0	331	13	6503	0	0.199508901	0	176	6	2031	1	0	91	5	1362	1	0	20	0	1231		0	18	2	995	0.999999998	0	26	0	884
'ASPG'	1	0.639684486	0.015568581	3.904013848	1	330	39	6477	0.302114804	0.598526703	0	176	6	2031	1	1	90	7	1360	0.403609471	0	20	3	1228	0.999999997	0	18	14	983	0.999999999	0	26	9	875	1
'WASF2'	1	0.95183955	0.022683296	6.100866725	1	330	23	6493	0.302114804	0.352977287	0	176	6	2031	1	0	91	4	1363	1	0	20	2	1229	0.999999996	0	18	5	992	1	1	25	6	878	0.184207126
'LMX1A'	1	0	0	6.012201372	0	331	16	6500	0	0.245549417	0	176	6	2031	1	0	91	0	1367		0	20	2	1229	0.999999996	0	18	5	992	1	0	26	3	881	1
'OR2C1'	1	0	0	4.379775325	0	331	20	6496	0	0.306936771	0	176	6	2031	1	0	91	3	1364	1	0	20	2	1229	0.999999996	0	18	5	992	1	0	26	4	880	0.999999998
'PCDHB11'	1	0.849664389	0.0204215	5.336182321	1	330	29	6487	0.302114804	0.445058318	0	176	6	2031	1	0	91	4	1363	1	0	20	1	1230	1	0	18	11	986	1	1	25	7	877	0.20769618
'TMEM259'	1	0	0	5.416760717	0	331	17	6499	0	0.260896255	0	176	6	2031	1	0	91	1	1366	0.999999996	0	20	1	1230	1	0	18	6	991	0.999999996	0	26	3	881	1
'HOXB13'	1	0	0	6.306108857	0	331	11	6505	0	0.168815224	0	176	6	2031	1	0	91	2	1365	1	0	20	0	1231		0	18	2	995	0.999999998	0	26	1	883	0.999999997
'VRK1'	1	0	0	5.9551833	0	331	11	6505	0	0.168815224	0	176	6	2031	1	0	91	3	1364	1	0	20	0	1231		0	18	2	995	0.999999998	0	26	0	884
'LRFN3'	1	1.05944284	0.025003333	6.951845707	1	330	19	6497	0.302114804	0.291589932	0	176	6	2031	1	1	90	3	1364	0.22745321	0	20	0	1231		0	18	6	991	0.999999996	0	26	4	880	0.999999998
'PLEKHM3'	1	0	0	4.403388668	0	331	22	6494	0	0.337630448	0	176	6	2031	1	0	91	2	1365	1	0	20	0	1231		0	18	10	987	1	0	26	4	880	0.999999998
'PLEKHG6'	1	0	0	4.528418376	0	331	18	6498	0	0.276243094	0	176	6	2031	1	0	91	3	1364	1	0	20	2	1229	0.999999996	0	18	2	995	0.999999998	0	26	5	879	0.999999997
'ANGPT2'	1	0	0	4.247093192	0	331	17	6499	0	0.260896255	0	176	6	2031	1	0	91	5	1362	1	0	20	0	1231		0	18	3	994	0.999999995	0	26	3	881	1
'CD320'	1	0	0	5.62403078	0	331	14	6502	0	0.21485574	0	176	6	2031	1	0	91	2	1365	1	0	20	1	1230	1	0	18	3	994	0.999999995	0	26	2	882	1
'SHISA5'	1	0	0	4.860680842	0	331	15	6501	0	0.230202578	0	176	6	2031	1	0	91	3	1364	1	0	20	0	1231		0	18	1	996	1	0	26	5	879	0.999999997
'EFNB3'	1	0	0	6.848753397	0	331	11	6505	0	0.168815224	0	176	6	2031	1	0	91	1	1366	0.999999996	0	20	0	1231		0	18	3	994	0.999999995	0	26	1	883	0.999999997
'POU2F1'	1	0	0	4.235179489	0	331	19	6497	0	0.291589932	0	176	6	2031	1	0	91	4	1363	1	0	20	1	1230	1	0	18	4	993	0.999999998	0	26	4	880	0.999999998
'POU2F2'	1	0	0	6.208108791	0	331	14	6502	0	0.21485574	0	176	6	2031	1	0	91	1	1366	0.999999996	0	20	3	1228	0.999999997	0	18	3	994	0.999999995	0	26	1	883	0.999999997
'EFCAB4A'	1	0	0	5.78412678	0	331	15	6501	0	0.230202578	0	176	6	2031	1	0	91	1	1366	0.999999996	0	20	3	1228	0.999999997	0	18	2	995	0.999999998	0	26	3	881	1
'UPF2'	1	0.729864502	0.017621604	4.540175927	1	330	29	6487	0.302114804	0.445058318	0	176	6	2031	1	1	90	7	1360	0.403609471	0	20	0	1231		0	18	8	989	0.999999998	0	26	8	876	1
'ZFP69B'	1	0	0	6.386160454	0	331	13	6503	0	0.199508901	0	176	6	2031	1	0	91	1	1366	0.999999996	0	20	1	1230	1	0	18	4	993	0.999999998	0	26	1	883	0.999999997
'PPM1J'	1	0.887523181	0.021194217	5.665497063	1	330	23	6493	0.302114804	0.352977287	0	176	6	2031	1	0	91	6	1361	0.999999998	0	20	0	1231		0	18	7	990	1	1	25	4	880	0.135204292
'RASSF5'	1	0	0	8.35604164	0	331	8	6508	0	0.122774708	0	176	6	2031	1	0	91	0	1367		0	20	0	1231		0	18	0	997		0	26	2	882	1
'OR7C1'	1	0	0	5.315257131	0	331	16	6500	0	0.245549417	0	176	6	2031	1	0	91	2	1365	1	0	20	2	1229	0.999999996	0	18	4	993	0.999999998	0	26	2	882	1
'VSX2'	1	0	0	4.56310837	0	331	17	6499	0	0.260896255	0	176	6	2031	1	0	91	4	1363	1	0	20	1	1230	1	0	18	4	993	0.999999998	0	26	2	882	1
'POPDC2'	1	0	0	5.37687216	0	331	16	6500	0	0.245549417	0	176	6	2031	1	0	91	2	1365	1	0	20	6	1225	1	0	18	0	997		0	26	2	882	1
'RGS3'	1	0	0	6.235957018	0	331	12	6504	0	0.184162063	0	176	6	2031	1	0	91	2	1365	1	0	20	1	1230	1	0	18	3	994	0.999999995	0	26	0	884
'TINAGL1'	1	0	0	4.738028496	0	331	16	6500	0	0.245549417	0	176	6	2031	1	0	91	4	1363	1	0	20	0	1231		0	18	5	992	1	0	26	1	883	0.999999997
'DMRTA1'	1	0	0	6.700191613	0	331	11	6505	0	0.168815224	0	176	6	2031	1	0	91	1	1366	0.999999996	0	20	0	1231		0	18	2	995	0.999999998	0	26	2	882	1
'CIDEA'	1	0.985367029	0.023348252	6.41017629	1	330	19	6497	0.302114804	0.291589932	0	176	6	2031	1	0	91	5	1362	1	0	20	0	1231		0	18	3	994	0.999999995	1	25	5	879	0.160049252
'RHOG'	1	0	0	6.848753397	0	331	11	6505	0	0.168815224	0	176	6	2031	1	0	91	1	1366	0.999999996	0	20	0	1231		0	18	3	994	0.999999995	0	26	1	883	0.999999997
'CAMK4'	1	0	0	4.878698987	0	331	19	6497	0	0.291589932	0	176	6	2031	1	0	91	2	1365	1	0	20	0	1231		0	18	9	988	0.999999999	0	26	2	882	1
'DESI1'	1	0	0	7.248519284	0	331	9	6507	0	0.138121547	0	176	6	2031	1	0	91	1	1366	0.999999996	0	20	0	1231		0	18	0	997		0	26	2	882	1
'PAFAH1B2'	1	0	0	4.951437428	0	331	15	6501	0	0.230202578	0	176	6	2031	1	0	91	4	1363	1	0	20	1	1230	1	0	18	4	993	0.999999998	0	26	0	884
'SNX21'	1	0	0	4.831058307	0	331	17	6499	0	0.260896255	0	176	6	2031	1	0	91	3	1364	1	0	20	0	1231		0	18	6	991	0.999999996	0	26	2	882	1
'TRIM45'	1	0	0	4.474040739	0	331	19	6497	0	0.291589932	0	176	6	2031	1	0	91	3	1364	1	0	20	1	1230	1	0	18	5	992	1	0	26	4	880	0.999999998
'TTBK2'	1	0	0	4.283999114	0	331	19	6497	0	0.291589932	0	176	6	2031	1	0	91	4	1363	1	0	20	0	1231		0	18	6	991	0.999999996	0	26	3	881	1
'NUP133'	1	0.938259383	0.022301544	6.057969073	1	330	21	6495	0.302114804	0.32228361	0	176	6	2031	1	1	90	5	1362	0.321159516	0	20	0	1231		0	18	7	990	1	0	26	3	881	1
'DEPDC1B'	1	0	0	7.235014501	0	331	13	6503	0	0.199508901	0	176	6	2031	1	0	91	0	1367		0	20	6	1225	1	0	18	1	996	1	0	26	0	884
'TPH2'	1	0	0	4.825722326	0	331	19	6497	0	0.291589932	0	176	6	2031	1	0	91	1	1366	0.999999996	0	20	2	1229	0.999999996	0	18	3	994	0.999999995	0	26	7	877	0.999999998
'GJC3'	1	0	0	5.765203047	0	331	12	6504	0	0.184162063	0	176	6	2031	1	0	91	3	1364	1	0	20	0	1231		0	18	3	994	0.999999995	0	26	0	884
'IQCG'	1	0	0	4.779384638	0	331	17	6499	0	0.260896255	0	176	6	2031	1	0	91	3	1364	1	0	20	2	1229	0.999999996	0	18	3	994	0.999999995	0	26	3	881	1
'FGFBP3'	1	0	0	4.581658563	0	331	21	6495	0	0.32228361	0	176	6	2031	1	0	91	1	1366	0.999999996	0	20	1	1230	1	0	18	6	991	0.999999996	0	26	7	877	0.999999998
'ZNF688'	1	0	0	4.959006047	0	331	16	6500	0	0.245549417	0	176	6	2031	1	0	91	3	1364	1	0	20	0	1231		0	18	5	992	1	0	26	2	882	1
'CCDC104'	1	0	0	5.975713502	0	331	12	6504	0	0.184162063	0	176	6	2031	1	0	91	2	1365	1	0	20	0	1231		0	18	2	995	0.999999998	0	26	2	882	1
'MYEOV2'	1	0	0	5.714406447	0	331	10	6506	0	0.153468386	0	176	6	2031	1	0	91	4	1363	1	0	20	0	1231		0	18	0	997		0	26	0	884
'NHLRC1'	1	0	0	6.811503286	0	331	10	6506	0	0.153468386	0	176	6	2031	1	0	91	1	1366	0.999999996	0	20	0	1231		0	18	0	997		0	26	3	881	1
'NHLRC2'	1	0	0	5.158676946	0	331	20	6496	0	0.306936771	0	176	6	2031	1	0	91	0	1367		0	20	2	1229	0.999999996	0	18	7	990	1	0	26	5	879	0.999999997
'MARCH4'	1	0	0	4.283999114	0	331	19	6497	0	0.291589932	0	176	6	2031	1	0	91	4	1363	1	0	20	0	1231		0	18	6	991	0.999999996	0	26	3	881	1
'ZWINT'	1	0	0	5.26194267	0	331	15	6501	0	0.230202578	0	176	6	2031	1	0	91	2	1365	1	0	20	0	1231		0	18	3	994	0.999999995	0	26	4	880	0.999999998
'KRT74'	1	0.953754597	0.022683456	6.146191729	1	330	22	6494	0.302114804	0.337630448	0	176	6	2031	1	0	91	5	1362	1	0	20	0	1231		0	18	8	989	0.999999998	1	25	3	881	0.10965351
'SCYL2'	1	0	0	5.239118258	0	331	14	6502	0	0.21485574	0	176	6	2031	1	0	91	3	1364	1	0	20	0	1231		0	18	3	994	0.999999995	0	26	2	882	1
'GTSF1L'	1	0	0	6.748205698	0	331	11	6505	0	0.168815224	0	176	6	2031	1	0	91	1	1366	0.999999996	0	20	2	1229	0.999999996	0	18	0	997		0	26	2	882	1
'TSHR'	1	0.848798686	0.020314656	5.388599615	1	330	24	6492	0.302114804	0.368324125	0	176	6	2031	1	0	91	7	1360	0.999999999	0	20	2	1229	0.999999996	1	17	5	992	0.102037091	0	26	4	880	0.999999998
'TMEM120B'	1	0	0	4.741414109	0	331	18	6498	0	0.276243094	0	176	6	2031	1	0	91	3	1364	1	0	20	3	1228	0.999999997	0	18	4	993	0.999999998	0	26	2	882	1
'TBC1D22B'	1	0.853243438	0.02031989	5.491595662	1	330	19	6497	0.302114804	0.291589932	0	176	6	2031	1	1	90	8	1359	0.441038116	0	20	0	1231		0	18	2	995	0.999999998	0	26	3	881	1
'ASTN2'	1	0	0	5.192459863	0	331	15	6501	0	0.230202578	0	176	6	2031	1	0	91	3	1364	1	0	20	1	1230	1	0	18	4	993	0.999999998	0	26	1	883	0.999999997
'ADRBK1'	1	0.832559563	0.019924872	5.28739104	1	330	24	6492	0.302114804	0.368324125	0	176	6	2031	1	0	91	8	1359	1	0	20	3	1228	0.999999997	0	18	6	991	0.999999996	1	25	1	883	0.056357064
'C9orf43'	1	0.938259383	0.022301544	6.057969073	1	330	21	6495	0.302114804	0.32228361	0	176	6	2031	1	1	90	5	1362	0.321159516	0	20	0	1231		0	18	7	990	1	0	26	3	881	1
'CD27'	1	0	0	5.9551833	0	331	11	6505	0	0.168815224	0	176	6	2031	1	0	91	3	1364	1	0	20	0	1231		0	18	2	995	0.999999998	0	26	0	884
'NCR1'	1	0	0	4.323528955	0	331	18	6498	0	0.276243094	0	176	6	2031	1	0	91	4	1363	1	0	20	0	1231		0	18	4	993	0.999999998	0	26	4	880	0.999999998
'VCPKMT'	1	0	0	5.975713502	0	331	12	6504	0	0.184162063	0	176	6	2031	1	0	91	2	1365	1	0	20	0	1231		0	18	2	995	0.999999998	0	26	2	882	1
'DDX50'	1	0	0	7.145934555	0	331	11	6505	0	0.168815224	0	176	6	2031	1	0	91	0	1367		0	20	0	1231		0	18	2	995	0.999999998	0	26	3	881	1
'CREB3'	1	0	0	4.513649416	0	331	15	6501	0	0.230202578	0	176	6	2031	1	0	91	5	1362	1	0	20	0	1231		0	18	2	995	0.999999998	0	26	2	882	1
'ATP6AP1L'	1	0	0	6.961846039	0	331	10	6506	0	0.153468386	0	176	6	2031	1	0	91	1	1366	0.999999996	0	20	0	1231		0	18	1	996	1	0	26	2	882	1
'RCAN3'	1	0	0	5.239118258	0	331	14	6502	0	0.21485574	0	176	6	2031	1	0	91	3	1364	1	0	20	0	1231		0	18	3	994	0.999999995	0	26	2	882	1
'MAP9'	1	0	0	7.421992724	0	331	9	6507	0	0.138121547	0	176	6	2031	1	0	91	1	1366	0.999999996	0	20	0	1231		0	18	1	996	1	0	26	1	883	0.999999997
'STAM'	1	0.847031465	0.02023202	5.406568925	1	330	22	6494	0.302114804	0.337630448	0	176	6	2031	1	0	91	8	1359	1	0	20	0	1231		1	17	5	992	0.102037091	0	26	3	881	1
'OR5B17'	1	0	0	6.727841688	0	331	12	6504	0	0.184162063	0	176	6	2031	1	0	91	0	1367		0	20	0	1231		0	18	2	995	0.999999998	0	26	4	880	0.999999998
'EYS'	1	1.000122085	0.312768474	2.470817085	5	326	92	6424	1.510574018	1.411909147	3	173	36	2001	1	2	89	13	1354	0.239638532	0	20	4	1227	0.999999997	0	18	20	977	0.999999998	0	26	19	865	1
'PASK'	1	0.952541222	0.249583651	2.595825533	4	327	70	6446	1.208459215	1.074278699	2	174	27	2010	1	2	89	19	1348	0.381115748	0	20	0	1231		0	18	11	986	1	0	26	13	871	1
'WDR83OS'	1	0	0	38.20646589	0	331	4	6512	0	0.061387354	0	176	1	2036	1	0	91	0	1367		0	20	0	1231		0	18	0	997		0	26	3	881	1
'T'	1	0	0	9.345860821	0	331	10	6506	0	0.153468386	0	176	3	2034	1	0	91	2	1365	1	0	20	0	1231		0	18	3	994	0.999999995	0	26	2	882	1
'GSTM2'	1	0	0	55.82277282	0	331	3	6513	0	0.046040516	0	176	1	2036	1	0	91	0	1367		0	20	0	1231		0	18	0	997		0	26	2	882	1
'L1TD1'	1	0	0	19.16851147	0	331	7	6509	0	0.10742787	0	176	1	2036	1	0	91	2	1365	1	0	20	4	1227	0.999999997	0	18	0	997		0	26	0	884
'TMEFF1'	1	0	0	21.35382891	0	331	4	6512	0	0.061387354	0	176	1	2036	1	0	91	3	1364	1	0	20	0	1231		0	18	0	997		0	26	0	884
'GSTP1'	1	0	0	13.02733433	0	331	8	6508	0	0.122774708	0	176	1	2036	1	0	91	3	1364	1	0	20	0	1231		0	18	2	995	0.999999998	0	26	2	882	1
'STX4'	1	0	0	11.10227729	0	331	11	6505	0	0.168815224	0	176	1	2036	1	0	91	3	1364	1	0	20	0	1231		0	18	6	991	0.999999996	0	26	1	883	0.999999997
'STX2'	1	0	0	26.4259756	0	331	6	6510	0	0.092081031	0	176	1	2036	1	0	91	1	1366	0.999999996	0	20	2	1229	0.999999996	0	18	2	995	0.999999998	0	26	0	884
'MBD2'	1	0	0	11.52862226	0	331	7	6509	0	0.10742787	0	176	3	2034	1	0	91	2	1365	1	0	20	0	1231		0	18	1	996	1	0	26	1	883	0.999999997
'PRKRIR'	1	0	0	448.2264237	0	331	1	6515	0	0.015346839	0	176	1	2036	1	0	91	0	1367		0	20	0	1231		0	18	0	997		0	26	0	884
'FBXO27'	1	0	0	9.199664383	0	331	14	6502	0	0.21485574	0	176	1	2036	1	0	91	3	1364	1	0	20	1	1230	1	0	18	7	990	1	0	26	2	882	1
'PTAR1'	1	0	0	22.86844215	0	331	7	6509	0	0.10742787	0	176	1	2036	1	0	91	1	1366	0.999999996	0	20	1	1230	1	0	18	4	993	0.999999998	0	26	0	884
'POTEI'	1	0	0	448.2264237	0	331	1	6515	0	0.015346839	0	176	1	2036	1	0	91	0	1367		0	20	0	1231		0	18	0	997		0	26	0	884
'POTEE'	1	0	0	448.2264237	0	331	1	6515	0	0.015346839	0	176	1	2036	1	0	91	0	1367		0	20	0	1231		0	18	0	997		0	26	0	884
'KCNH1'	1	0.733500066	0.017702953	4.56473696	1	330	30	6486	0.302114804	0.460405157	0	176	7	2030	1	1	90	6	1361	0.363703926	0	20	5	1226	0.999999998	0	18	7	990	1	0	26	5	879	0.999999997
'FBXO16'	1	0	0	12.5206888	0	331	8	6508	0	0.122774708	0	176	3	2034	1	0	91	1	1366	0.999999996	0	20	2	1229	0.999999996	0	18	1	996	1	0	26	1	883	0.999999997
'KCNE3'	1	0	0	47.87356269	0	331	3	6513	0	0.046040516	0	176	1	2036	1	0	91	1	1366	0.999999996	0	20	0	1231		0	18	1	996	1	0	26	0	884
'FBXO47'	1	0	0	5.419195163	0	331	11	6505	0	0.168815224	0	176	7	2030	1	0	91	3	1364	1	0	20	1	1230	1	0	18	0	997		0	26	0	884
'FBXO43'	1	0.970573497	0.023113671	6.221279485	1	330	25	6491	0.302114804	0.383670964	0	176	7	2030	1	1	90	1	1366	0.120973156	0	20	5	1226	0.999999998	0	18	7	990	1	0	26	5	879	0.999999997
'FBXO41'	1	0.88212159	0.021045097	5.643685915	1	330	23	6493	0.302114804	0.352977287	0	176	7	2030	1	0	91	5	1362	1	0	20	0	1231		1	17	7	990	0.133805247	0	26	4	880	0.999999998
'BMF'	1	0	0	103.4463205	0	331	2	6514	0	0.030693677	0	176	1	2036	1	0	91	0	1367		0	20	0	1231		0	18	0	997		0	26	1	883	0.999999997
'NEK4'	1	0.786493032	0.018828992	4.988780835	1	330	25	6491	0.302114804	0.383670964	0	176	10	2027	1	0	91	3	1364	1	0	20	2	1229	0.999999996	0	18	7	990	1	1	25	3	881	0.10965351
'FAM90A1'	1	0	0	14.24156253	0	331	7	6509	0	0.10742787	0	176	3	2034	1	0	91	1	1366	0.999999996	0	20	3	1228	0.999999997	0	18	0	997		0	26	0	884
'PIWIL3'	1	0.790874555	0.018828631	5.096271961	1	330	18	6498	0.302114804	0.276243094	0	176	10	2027	1	1	90	5	1362	0.321159516	0	20	0	1231		0	18	1	996	1	0	26	2	882	1
'ONECUT3'	1	0	0	63.46350271	0	331	3	6513	0	0.046040516	0	176	1	2036	1	0	91	0	1367		0	20	0	1231		0	18	1	996	1	0	26	1	883	0.999999997
'HTR2C'	1	0	0	33.47681112	0	331	4	6512	0	0.061387354	0	176	1	2036	1	0	91	1	1366	0.999999996	0	20	0	1231		0	18	1	996	1	0	26	1	883	0.999999997
'BCAS2'	1	0	0	70.04808496	0	331	2	6514	0	0.030693677	0	176	1	2036	1	0	91	1	1366	0.999999996	0	20	0	1231		0	18	0	997		0	26	0	884
'VPS13A'	1	0.989021971	0.31014361	2.433547757	5	326	109	6407	1.510574018	1.672805402	2	174	28	2009	1	2	89	18	1349	0.358033273	0	20	6	1225	1	0	18	31	966	1	1	25	26	858	0.54807389
'SLC36A4'	1	0	0	33.47681112	0	331	4	6512	0	0.061387354	0	176	1	2036	1	0	91	1	1366	0.999999996	0	20	0	1231		0	18	1	996	1	0	26	1	883	0.999999997
'KCNJ3'	1	0	0	10.45620767	0	331	10	6506	0	0.153468386	0	176	1	2036	1	0	91	4	1363	1	0	20	1	1230	1	0	18	3	994	0.999999995	0	26	1	883	0.999999997
'IL2RA'	1	0	0	5.119807498	0	331	14	6502	0	0.21485574	0	176	7	2030	1	0	91	2	1365	1	0	20	0	1231		0	18	3	994	0.999999995	0	26	2	882	1
'LGALSL'	1	0	0	38.20646589	0	331	4	6512	0	0.061387354	0	176	1	2036	1	0	91	0	1367		0	20	0	1231		0	18	0	997		0	26	3	881	1
'LGALS2'	1	0	0	12.73773909	0	331	8	6508	0	0.122774708	0	176	3	2034	1	0	91	0	1367		0	20	0	1231		0	18	1	996	1	0	26	4	880	0.999999998
'ATXN7L1'	1	0.736164719	0.085901975	2.852842368	2	329	62	6454	0.604229607	0.95150399	1	175	16	2021	1	0	91	9	1358	0.999999996	0	20	4	1227	0.999999997	1	17	25	972	0.375685881	0	26	8	876	1
'BTC'	1	0	0	103.4463205	0	331	2	6514	0	0.030693677	0	176	1	2036	1	0	91	0	1367		0	20	0	1231		0	18	0	997		0	26	1	883	0.999999997
'DHX8'	1	0	0	27.39863928	0	331	4	6512	0	0.061387354	0	176	1	2036	1	0	91	2	1365	1	0	20	0	1231		0	18	1	996	1	0	26	0	884
'RACGAP1'	1	0	0	10.18087006	0	331	9	6507	0	0.138121547	0	176	3	2034	1	0	91	2	1365	1	0	20	0	1231		0	18	3	994	0.999999995	0	26	1	883	0.999999997
'FAM192A'	1	0	0	37.50630206	0	331	5	6511	0	0.076734193	0	176	1	2036	1	0	91	0	1367		0	20	1	1230	1	0	18	2	995	0.999999998	0	26	1	883	0.999999997
'SLC10A4'	1	0	0	63.46350271	0	331	3	6513	0	0.046040516	0	176	1	2036	1	0	91	0	1367		0	20	0	1231		0	18	1	996	1	0	26	1	883	0.999999997
'SLC10A5'	1	0	0	7.715746099	0	331	13	6503	0	0.199508901	0	176	3	2034	1	0	91	2	1365	1	0	20	0	1231		0	18	4	993	0.999999998	0	26	4	880	0.999999998
'SLC10A1'	1	0	0	14.46651691	0	331	6	6510	0	0.092081031	0	176	3	2034	1	0	91	1	1366	0.999999996	0	20	0	1231		0	18	1	996	1	0	26	1	883	0.999999997
'NET1'	1	0	0	7.038317143	0	331	12	6504	0	0.184162063	0	176	3	2034	1	0	91	4	1363	1	0	20	0	1231		0	18	3	994	0.999999995	0	26	2	882	1
'ZBTB6'	1	0	0	15.6969106	0	331	7	6509	0	0.10742787	0	176	3	2034	1	0	91	0	1367		0	20	0	1231		0	18	3	994	0.999999995	0	26	1	883	0.999999997
'SPDYA'	1	0	0	448.2264237	0	331	1	6515	0	0.015346839	0	176	1	2036	1	0	91	0	1367		0	20	0	1231		0	18	0	997		0	26	0	884
'AGTRAP'	1	0	0	4.199493552	0	331	21	6495	0	0.32228361	0	176	7	2030	1	0	91	2	1365	1	0	20	2	1229	0.999999996	0	18	6	991	0.999999996	0	26	4	880	0.999999998
'TAX1BP3'	1	0	0	27.92112863	0	331	5	6511	0	0.076734193	0	176	1	2036	1	0	91	1	1366	0.999999996	0	20	0	1231		0	18	2	995	0.999999998	0	26	1	883	0.999999997
'CARD18'	1	0	0	103.4463205	0	331	2	6514	0	0.030693677	0	176	1	2036	1	0	91	0	1367		0	20	0	1231		0	18	0	997		0	26	1	883	0.999999997
'PLD1'	1	0.7200914	0.017370858	4.488502872	1	330	29	6487	0.302114804	0.445058318	0	176	7	2030	1	1	90	7	1360	0.403609471	0	20	1	1230	1	0	18	10	987	1	0	26	4	880	0.999999998
'ZMYND19'	1	0	0	21.60005029	0	331	7	6509	0	0.10742787	0	176	1	2036	1	0	91	1	1366	0.999999996	0	20	2	1229	0.999999996	0	18	2	995	0.999999998	0	26	1	883	0.999999997
'CA1'	1	0	0	6.698917036	0	331	14	6502	0	0.21485574	0	176	3	2034	1	0	91	4	1363	1	0	20	1	1230	1	0	18	5	992	1	0	26	1	883	0.999999997
'CA8'	1	0	0	21.2783787	0	331	7	6509	0	0.10742787	0	176	1	2036	1	0	91	1	1366	0.999999996	0	20	0	1231		0	18	4	993	0.999999998	0	26	1	883	0.999999997
'SUN2'	1	0.587514227	0.014266556	3.608693677	1	330	32	6484	0.302114804	0.491098834	0	176	10	2027	1	1	90	8	1359	0.441038116	0	20	3	1228	0.999999997	0	18	6	991	0.999999996	0	26	5	879	0.999999997
'ATP6AP2'	1	0	0	55.82277282	0	331	3	6513	0	0.046040516	0	176	1	2036	1	0	91	0	1367		0	20	0	1231		0	18	0	997		0	26	2	882	1
'ZMYND12'	1	0	0	22.86844215	0	331	7	6509	0	0.10742787	0	176	1	2036	1	0	91	1	1366	0.999999996	0	20	1	1230	1	0	18	4	993	0.999999998	0	26	0	884
'CBS'	1	0.641306031	0.015515793	3.971299199	1	330	31	6485	0.302114804	0.475751995	0	176	11	2026	1	1	90	4	1363	0.275803802	0	20	2	1229	0.999999996	0	18	9	988	0.999999999	0	26	5	879	0.999999997
'CLVS2'	1	0	0	21.41194386	0	331	7	6509	0	0.10742787	0	176	1	2036	1	0	91	1	1366	0.999999996	0	20	1	1230	1	0	18	3	994	0.999999995	0	26	1	883	0.999999997
'HS3ST4'	1	0	0	37.50630206	0	331	5	6511	0	0.076734193	0	176	1	2036	1	0	91	0	1367		0	20	1	1230	1	0	18	2	995	0.999999998	0	26	1	883	0.999999997
'HS3ST1'	1	0.723402922	0.017418235	4.530851842	1	330	26	6490	0.302114804	0.399017802	0	176	7	2030	1	1	90	8	1359	0.441038116	0	20	0	1231		0	18	7	990	1	0	26	4	880	0.999999998
'TBX18'	1	0	0	4.795612871	0	331	20	6496	0	0.306936771	0	176	3	2034	1	0	91	5	1362	1	0	20	2	1229	0.999999996	0	18	4	993	0.999999998	0	26	6	878	1
'CCS'	1	0	0	16.00463122	0	331	8	6508	0	0.122774708	0	176	1	2036	1	0	91	2	1365	1	0	20	1	1230	1	0	18	3	994	0.999999995	0	26	1	883	0.999999997
'ELK3'	1	1.012609742	0.116367398	4.041047917	2	329	36	6480	0.604229607	0.552486188	1	175	14	2023	1	0	91	7	1360	0.999999999	0	20	1	1230	1	1	17	8	989	0.149288371	0	26	6	878	1
'ALCAM'	1	0	0	8.638599411	0	331	10	6506	0	0.153468386	0	176	3	2034	1	0	91	3	1364	1	0	20	0	1231		0	18	3	994	0.999999995	0	26	1	883	0.999999997
'CFD'	1	0	0	448.2264237	0	331	1	6515	0	0.015346839	0	176	1	2036	1	0	91	0	1367		0	20	0	1231		0	18	0	997		0	26	0	884
'CGA'	1	0	0	46.62407064	0	331	4	6512	0	0.061387354	0	176	1	2036	1	0	91	0	1367		0	20	0	1231		0	18	2	995	0.999999998	0	26	1	883	0.999999997
'PLK5'	1	0	0	6.700078165	0	331	15	6501	0	0.230202578	0	176	3	2034	1	0	91	3	1364	1	0	20	0	1231		0	18	6	991	0.999999996	0	26	3	881	1
'MCAT'	1	0	0	70.04808496	0	331	2	6514	0	0.030693677	0	176	1	2036	1	0	91	1	1366	0.999999996	0	20	0	1231		0	18	0	997		0	26	0	884
'TMEM110-MUSTN1'	1	0	0	7.904530436	0	331	13	6503	0	0.199508901	0	176	3	2034	1	0	91	2	1365	1	0	20	0	1231		0	18	5	992	1	0	26	3	881	1
'CHM'	1	0	0	8.442816769	0	331	10	6506	0	0.153468386	0	176	3	2034	1	0	91	3	1364	1	0	20	1	1230	1	0	18	1	996	1	0	26	2	882	1
'ZIK1'	1	0	0	12.37124596	0	331	8	6508	0	0.122774708	0	176	3	2034	1	0	91	1	1366	0.999999996	0	20	0	1231		0	18	3	994	0.999999995	0	26	1	883	0.999999997
'PLLP'	1	0	0	10.54830955	0	331	10	6506	0	0.153468386	0	176	3	2034	1	0	91	1	1366	0.999999996	0	20	1	1230	1	0	18	3	994	0.999999995	0	26	2	882	1
'DCAF12L1'	1	0	0	7.003897176	0	331	11	6505	0	0.168815224	0	176	3	2034	1	0	91	4	1363	1	0	20	0	1231		0	18	0	997		0	26	4	880	0.999999998
'C1orf194'	1	0	0	41.86696379	0	331	4	6512	0	0.061387354	0	176	1	2036	1	0	91	0	1367		0	20	0	1231		0	18	1	996	1	0	26	2	882	1
'MCF2'	1	0	0	21.2783787	0	331	7	6509	0	0.10742787	0	176	1	2036	1	0	91	1	1366	0.999999996	0	20	0	1231		0	18	4	993	0.999999998	0	26	1	883	0.999999997
'PLP1'	1	0	0	19.307246	0	331	5	6511	0	0.076734193	0	176	3	2034	1	0	91	0	1367		0	20	0	1231		0	18	1	996	1	0	26	1	883	0.999999997
'C1orf177'	1	0.904229476	0.021476565	5.853134743	1	330	19	6497	0.302114804	0.291589932	0	176	7	2030	1	1	90	5	1362	0.321159516	0	20	0	1231		0	18	3	994	0.999999995	0	26	4	880	0.999999998
'CFL1'	1	0	0	63.46350271	0	331	3	6513	0	0.046040516	0	176	1	2036	1	0	91	0	1367		0	20	0	1231		0	18	1	996	1	0	26	1	883	0.999999997
'IL13RA2'	1	0	0	16.87766057	0	331	5	6511	0	0.076734193	0	176	3	2034	1	0	91	1	1366	0.999999996	0	20	1	1230	1	0	18	0	997		0	26	0	884
'DIO1'	1	0	0	16.72083655	0	331	5	6511	0	0.076734193	0	176	3	2034	1	0	91	1	1366	0.999999996	0	20	0	1231		0	18	1	996	1	0	26	0	884
'FKBP3'	1	0	0	63.46350271	0	331	3	6513	0	0.046040516	0	176	1	2036	1	0	91	0	1367		0	20	0	1231		0	18	1	996	1	0	26	1	883	0.999999997
'CD300LF'	1	0	0	33.47681112	0	331	4	6512	0	0.061387354	0	176	1	2036	1	0	91	1	1366	0.999999996	0	20	0	1231		0	18	1	996	1	0	26	1	883	0.999999997
'C1orf162'	1	0	0	103.4463205	0	331	2	6514	0	0.030693677	0	176	1	2036	1	0	91	0	1367		0	20	0	1231		0	18	0	997		0	26	1	883	0.999999997
'KBTBD12'	1	0	0	12.89334032	0	331	6	6510	0	0.092081031	0	176	3	2034	1	0	91	2	1365	1	0	20	0	1231		0	18	1	996	1	0	26	0	884
'C1orf146'	1	0	0	33.33822555	0	331	3	6513	0	0.046040516	0	176	1	2036	1	0	91	2	1365	1	0	20	0	1231		0	18	0	997		0	26	0	884
'CRK'	1	0	0	63.46350271	0	331	3	6513	0	0.046040516	0	176	1	2036	1	0	91	0	1367		0	20	0	1231		0	18	1	996	1	0	26	1	883	0.999999997
'NFS1'	1	0	0	6.698917036	0	331	14	6502	0	0.21485574	0	176	3	2034	1	0	91	4	1363	1	0	20	1	1230	1	0	18	5	992	1	0	26	1	883	0.999999997
'C1orf105'	1	0	0	70.04808496	0	331	2	6514	0	0.030693677	0	176	1	2036	1	0	91	1	1366	0.999999996	0	20	0	1231		0	18	0	997		0	26	0	884
'C1orf122'	1	0	0	448.2264237	0	331	1	6515	0	0.015346839	0	176	1	2036	1	0	91	0	1367		0	20	0	1231		0	18	0	997		0	26	0	884
'EVI2B'	1	0	0	20.17608659	0	331	8	6508	0	0.122774708	0	176	1	2036	1	0	91	0	1367		0	20	3	1228	0.999999997	0	18	0	997		0	26	4	880	0.999999998
'IL23R'	1	0	0	8.107052702	0	331	13	6503	0	0.199508901	0	176	3	2034	1	0	91	2	1365	1	0	20	0	1231		0	18	6	991	0.999999996	0	26	2	882	1
'RPS6KA6'	1	0	0	18.31359078	0	331	6	6510	0	0.092081031	0	176	3	2034	1	0	91	0	1367		0	20	0	1231		0	18	3	994	0.999999995	0	26	0	884
'SPRR2G'	1	0	0	448.2264237	0	331	1	6515	0	0.015346839	0	176	1	2036	1	0	91	0	1367		0	20	0	1231		0	18	0	997		0	26	0	884
'SH2D2A'	1	0	0	8.473155568	0	331	11	6505	0	0.168815224	0	176	3	2034	1	0	91	3	1364	1	0	20	0	1231		0	18	5	992	1	0	26	0	884
'SLC35E3'	1	0	0	27.39863928	0	331	4	6512	0	0.061387354	0	176	1	2036	1	0	91	2	1365	1	0	20	0	1231		0	18	1	996	1	0	26	0	884
'SH2D1A'	1	0	0	63.46350271	0	331	3	6513	0	0.046040516	0	176	1	2036	1	0	91	0	1367		0	20	0	1231		0	18	1	996	1	0	26	1	883	0.999999997
'TCEAL8'	1	0	0	448.2264237	0	331	1	6515	0	0.015346839	0	176	1	2036	1	0	91	0	1367		0	20	0	1231		0	18	0	997		0	26	0	884
'TCEAL4'	1	0	0	28.10266272	0	331	3	6513	0	0.046040516	0	176	3	2034	1	0	91	0	1367		0	20	0	1231		0	18	0	997		0	26	0	884
'TCEAL1'	1	0	0	448.2264237	0	331	1	6515	0	0.015346839	0	176	1	2036	1	0	91	0	1367		0	20	0	1231		0	18	0	997		0	26	0	884
'EMC4'	1	0	0	103.4463205	0	331	2	6514	0	0.030693677	0	176	1	2036	1	0	91	0	1367		0	20	0	1231		0	18	0	997		0	26	1	883	0.999999997
'EMC8'	1	0	0	17.58995871	0	331	7	6509	0	0.10742787	0	176	1	2036	1	0	91	2	1365	1	0	20	1	1230	1	0	18	2	995	0.999999998	0	26	1	883	0.999999997
'EMC9'	1	0	0	11.56371525	0	331	9	6507	0	0.138121547	0	176	3	2034	1	0	91	1	1366	0.999999996	0	20	0	1231		0	18	4	993	0.999999998	0	26	1	883	0.999999997
'SPCS3'	1	0	0	448.2264237	0	331	1	6515	0	0.015346839	0	176	1	2036	1	0	91	0	1367		0	20	0	1231		0	18	0	997		0	26	0	884
'SPCS2'	1	0	0	47.87356269	0	331	3	6513	0	0.046040516	0	176	1	2036	1	0	91	1	1366	0.999999996	0	20	0	1231		0	18	1	996	1	0	26	0	884
'QPCT'	1	0	0	15.28528407	0	331	8	6508	0	0.122774708	0	176	3	2034	1	0	91	0	1367		0	20	2	1229	0.999999996	0	18	3	994	0.999999995	0	26	0	884
'PAIP2B'	1	0	0	448.2264237	0	331	1	6515	0	0.015346839	0	176	1	2036	1	0	91	0	1367		0	20	0	1231		0	18	0	997		0	26	0	884
'C3orf62'	1	0	0	30.70268878	0	331	5	6511	0	0.076734193	0	176	1	2036	1	0	91	1	1366	0.999999996	0	20	1	1230	1	0	18	2	995	0.999999998	0	26	0	884
'FPGT'	1	0	0	8.638599411	0	331	10	6506	0	0.153468386	0	176	3	2034	1	0	91	3	1364	1	0	20	0	1231		0	18	3	994	0.999999995	0	26	1	883	0.999999997
'CLEC17A'	1	0	0	21.60005029	0	331	7	6509	0	0.10742787	0	176	1	2036	1	0	91	1	1366	0.999999996	0	20	2	1229	0.999999996	0	18	2	995	0.999999998	0	26	1	883	0.999999997
'PXMP4'	1	0	0	10.66276438	0	331	10	6506	0	0.153468386	0	176	3	2034	1	0	91	1	1366	0.999999996	0	20	3	1228	0.999999997	0	18	1	996	1	0	26	2	882	1
'C3orf30'	1	0	0	10.23281114	0	331	11	6505	0	0.168815224	0	176	3	2034	1	0	91	0	1367		0	20	1	1230	1	0	18	2	995	0.999999998	0	26	5	879	0.999999997
'DCK'	1	0	0	15.34204191	0	331	6	6510	0	0.092081031	0	176	1	2036	1	0	91	3	1364	1	0	20	0	1231		0	18	0	997		0	26	2	882	1
'DCN'	1	0	0	8.612049495	0	331	10	6506	0	0.153468386	0	176	3	2034	1	0	91	2	1365	1	0	20	0	1231		0	18	0	997		0	26	5	879	0.999999997
'C1QTNF9B'	1	0	0	448.2264237	0	331	1	6515	0	0.015346839	0	176	1	2036	1	0	91	0	1367		0	20	0	1231		0	18	0	997		0	26	0	884
'RPS6KC1'	1	0.959748142	0.02315163	5.976835446	1	330	33	6483	0.302114804	0.506445672	0	176	1	2036	1	0	91	5	1362	1	0	20	0	1231		1	17	13	984	0.222861721	0	26	14	870	0.999999996
'PDSS2'	1	0	0	17.43737941	0	331	6	6510	0	0.092081031	0	176	3	2034	1	0	91	0	1367		0	20	1	1230	1	0	18	1	996	1	0	26	1	883	0.999999997
'C3orf52'	1	0	0	78.82229328	0	331	3	6513	0	0.046040516	0	176	1	2036	1	0	91	0	1367		0	20	2	1229	0.999999996	0	18	0	997		0	26	0	884
'ATP13A4'	1	0	0	33.33822555	0	331	3	6513	0	0.046040516	0	176	1	2036	1	0	91	2	1365	1	0	20	0	1231		0	18	0	997		0	26	0	884
'SCAMP5'	1	0	0	28.10266272	0	331	3	6513	0	0.046040516	0	176	3	2034	1	0	91	0	1367		0	20	0	1231		0	18	0	997		0	26	0	884
'TYW3'	1	0	0	41.23141577	0	331	5	6511	0	0.076734193	0	176	1	2036	1	0	91	0	1367		0	20	0	1231		0	18	4	993	0.999999998	0	26	0	884
'SCAMP2'	1	0.945772578	0.02217887	6.322094089	1	330	15	6501	0.302114804	0.230202578	0	176	11	2026	1	0	91	2	1365	1	0	20	0	1231		1	17	2	995	0.05231472	0	26	0	884
'CYP2E1'	1	0	0	5.753867683	0	331	17	6499	0	0.260896255	0	176	3	2034	1	0	91	4	1363	1	0	20	3	1228	0.999999997	0	18	3	994	0.999999995	0	26	4	880	0.999999998
'GRID2IP'	1	0.997377005	0.115277341	3.93582173	2	329	44	6472	0.604229607	0.675260896	0	176	10	2027	1	2	89	9	1358	0.146921853	0	20	4	1227	0.999999997	0	18	13	984	1	0	26	8	876	1
'CYP2B6'	1	0	0	11.35871947	0	331	11	6505	0	0.168815224	0	176	1	2036	1	0	91	2	1365	1	0	20	0	1231		0	18	4	993	0.999999998	0	26	4	880	0.999999998
'QPRT'	1	0	0	7.039199678	0	331	16	6500	0	0.245549417	0	176	3	2034	1	0	91	2	1365	1	0	20	1	1230	1	0	18	7	990	1	0	26	3	881	1
'AACS'	1	0.881281278	0.021087065	5.591856138	1	330	27	6489	0.302114804	0.414364641	0	176	7	2030	1	1	90	3	1364	0.22745321	0	20	8	1223	0.999999998	0	18	6	991	0.999999996	0	26	3	881	1
'NIPA1'	1	1.068772679	0.025125214	7.083321804	1	330	17	6499	0.302114804	0.260896255	0	176	7	2030	1	1	90	2	1365	0.175912332	0	20	0	1231		0	18	3	994	0.999999995	0	26	5	879	0.999999997
'SIRT5'	1	0.83613055	0.019929901	5.367240512	1	330	20	6496	0.302114804	0.306936771	0	176	7	2030	1	1	90	7	1360	0.403609471	0	20	1	1230	1	0	18	3	994	0.999999995	0	26	2	882	1
'NIPA2'	1	0	0	5.048329292	0	331	17	6499	0	0.260896255	0	176	3	2034	1	0	91	7	1360	0.999999999	0	20	3	1228	0.999999997	0	18	4	993	0.999999998	0	26	0	884
'F2'	1	1.011116686	0.023921243	6.593456981	1	330	20	6496	0.302114804	0.306936771	0	176	7	2030	1	0	91	3	1364	1	0	20	2	1229	0.999999996	0	18	4	993	0.999999998	1	25	4	880	0.135204292
'PMP2'	1	0	0	17.44416515	0	331	6	6510	0	0.092081031	0	176	1	2036	1	0	91	2	1365	1	0	20	0	1231		0	18	0	997		0	26	3	881	1
'CYP2F1'	1	0	0	14.58201951	0	331	6	6510	0	0.092081031	0	176	3	2034	1	0	91	1	1366	0.999999996	0	20	1	1230	1	0	18	0	997		0	26	1	883	0.999999997
'UBE2D2'	1	0	0	448.2264237	0	331	1	6515	0	0.015346839	0	176	1	2036	1	0	91	0	1367		0	20	0	1231		0	18	0	997		0	26	0	884
'HP'	1	0	0	10.18087006	0	331	9	6507	0	0.138121547	0	176	3	2034	1	0	91	2	1365	1	0	20	0	1231		0	18	3	994	0.999999995	0	26	1	883	0.999999997
'VPS33A'	1	0.825992021	0.019712787	5.284952135	1	330	22	6494	0.302114804	0.337630448	0	176	7	2030	1	1	90	7	1360	0.403609471	0	20	1	1230	1	0	18	7	990	1	0	26	0	884
'UBE2E1'	1	0	0	70.04808496	0	331	2	6514	0	0.030693677	0	176	1	2036	1	0	91	1	1366	0.999999996	0	20	0	1231		0	18	0	997		0	26	0	884
'UBE2E2'	1	0	0	15.1665776	0	331	6	6510	0	0.092081031	0	176	3	2034	1	0	91	1	1366	0.999999996	0	20	0	1231		0	18	2	995	0.999999998	0	26	0	884
'FBLIM1'	1	0	0	9.683244415	0	331	12	6504	0	0.184162063	0	176	1	2036	1	0	91	4	1363	1	0	20	1	1230	1	0	18	6	991	0.999999996	0	26	0	884
'DR1'	1	0	0	47.87356269	0	331	3	6513	0	0.046040516	0	176	1	2036	1	0	91	1	1366	0.999999996	0	20	0	1231		0	18	1	996	1	0	26	0	884
'BCDIN3D'	1	0	0	27.92112863	0	331	5	6511	0	0.076734193	0	176	1	2036	1	0	91	1	1366	0.999999996	0	20	0	1231		0	18	2	995	0.999999998	0	26	1	883	0.999999997
'NGRN'	1	0	0	36.95660319	0	331	4	6512	0	0.061387354	0	176	1	2036	1	0	91	1	1366	0.999999996	0	20	0	1231		0	18	2	995	0.999999998	0	26	0	884
'EID2B'	1	0	0	448.2264237	0	331	1	6515	0	0.015346839	0	176	1	2036	1	0	91	0	1367		0	20	0	1231		0	18	0	997		0	26	0	884
'DST'	1	0	0	27.92112863	0	331	5	6511	0	0.076734193	0	176	1	2036	1	0	91	1	1366	0.999999996	0	20	0	1231		0	18	2	995	0.999999998	0	26	1	883	0.999999997
'IL1RAPL2'	1	0	0	70.04808496	0	331	2	6514	0	0.030693677	0	176	1	2036	1	0	91	1	1366	0.999999996	0	20	0	1231		0	18	0	997		0	26	0	884
'BDP1'	1	0.852507314	0.169438126	2.652329938	3	328	70	6446	0.906344411	1.074278699	1	175	21	2016	1	1	90	15	1352	0.999999999	0	20	10	1221	0.999999996	1	17	12	985	0.208645777	0	26	12	872	0.999999999
'HSD17B13'	1	0	0	36.95660319	0	331	4	6512	0	0.061387354	0	176	1	2036	1	0	91	1	1366	0.999999996	0	20	0	1231		0	18	2	995	0.999999998	0	26	0	884
'RNFT1'	1	0	0	33.47681112	0	331	4	6512	0	0.061387354	0	176	1	2036	1	0	91	1	1366	0.999999996	0	20	0	1231		0	18	1	996	1	0	26	1	883	0.999999997
'CECR6'	1	0	0	103.4463205	0	331	2	6514	0	0.030693677	0	176	1	2036	1	0	91	0	1367		0	20	0	1231		0	18	0	997		0	26	1	883	0.999999997
'OSGEP'	1	0	0	30.99332208	0	331	6	6510	0	0.092081031	0	176	1	2036	1	0	91	0	1367		0	20	0	1231		0	18	4	993	0.999999998	0	26	1	883	0.999999997
'SWI5'	1	0	0	134.5726147	0	331	2	6514	0	0.030693677	0	176	1	2036	1	0	91	0	1367		0	20	1	1230	1	0	18	0	997		0	26	0	884
'TG'	1	0.910435253	0.180730361	2.839301854	3	328	68	6448	0.906344411	1.043585021	1	175	17	2020	1	0	91	16	1351	0.618087837	0	20	4	1227	0.999999997	0	18	15	982	0.999999999	2	24	16	868	0.090752924
'PCSK2'	1	0.762840152	0.018400552	4.752800066	1	330	32	6484	0.302114804	0.491098834	0	176	7	2030	1	1	90	4	1363	0.275803802	0	20	2	1229	0.999999996	0	18	14	983	0.999999999	0	26	5	879	0.999999997
'SLC7A13'	1	0	0	10.78312179	0	331	9	6507	0	0.138121547	0	176	3	2034	1	0	91	1	1366	0.999999996	0	20	0	1231		0	18	2	995	0.999999998	0	26	3	881	1
'WASL'	1	0	0	9.753158417	0	331	13	6503	0	0.199508901	0	176	3	2034	1	0	91	0	1367		0	20	1	1230	1	0	18	6	991	0.999999996	0	26	3	881	1
'TNFRSF13C'	1	0	0	10.54830955	0	331	10	6506	0	0.153468386	0	176	3	2034	1	0	91	1	1366	0.999999996	0	20	1	1230	1	0	18	3	994	0.999999995	0	26	2	882	1
'TNFRSF12A'	1	0	0	47.87356269	0	331	3	6513	0	0.046040516	0	176	1	2036	1	0	91	1	1366	0.999999996	0	20	0	1231		0	18	1	996	1	0	26	0	884
'SCAND1'	1	0	0	448.2264237	0	331	1	6515	0	0.015346839	0	176	1	2036	1	0	91	0	1367		0	20	0	1231		0	18	0	997		0	26	0	884
'SCAND3'	1	0	0	6.282058127	0	331	14	6502	0	0.21485574	0	176	3	2034	1	0	91	4	1363	1	0	20	0	1231		0	18	3	994	0.999999995	0	26	4	880	0.999999998
'GLB1L'	1	0	0	5.34450859	0	331	15	6501	0	0.230202578	0	176	7	2030	1	0	91	1	1366	0.999999996	0	20	2	1229	0.999999996	0	18	3	994	0.999999995	0	26	2	882	1
'YIPF6'	1	0	0	8.824534334	0	331	9	6507	0	0.138121547	0	176	3	2034	1	0	91	3	1364	1	0	20	0	1231		0	18	1	996	1	0	26	2	882	1
'FAM174A'	1	0	0	11.50549205	0	331	9	6507	0	0.138121547	0	176	1	2036	1	0	91	4	1363	1	0	20	1	1230	1	0	18	3	994	0.999999995	0	26	0	884
'LAX1'	1	0	0	6.434160936	0	331	17	6499	0	0.260896255	0	176	3	2034	1	0	91	3	1364	1	0	20	3	1228	0.999999997	0	18	6	991	0.999999996	0	26	2	882	1
'FAM173A'	1	0	0	46.62407064	0	331	4	6512	0	0.061387354	0	176	1	2036	1	0	91	0	1367		0	20	0	1231		0	18	2	995	0.999999998	0	26	1	883	0.999999997
'RTN2'	1	0	0	7.632436676	0	331	10	6506	0	0.153468386	0	176	3	2034	1	0	91	4	1363	1	0	20	0	1231		0	18	1	996	1	0	26	2	882	1
'FAM175A'	1	0	0	8.669256403	0	331	13	6503	0	0.199508901	0	176	1	2036	1	0	91	4	1363	1	0	20	0	1231		0	18	6	991	0.999999996	0	26	2	882	1
'RTP3'	1	0	0	17.79876387	0	331	5	6511	0	0.076734193	0	176	1	2036	1	0	91	3	1364	1	0	20	0	1231		0	18	0	997		0	26	1	883	0.999999997
'APOPT1'	1	0	0	448.2264237	0	331	1	6515	0	0.015346839	0	176	1	2036	1	0	91	0	1367		0	20	0	1231		0	18	0	997		0	26	0	884
'LEPREL4'	1	0	0	10.62503754	0	331	12	6504	0	0.184162063	0	176	3	2034	1	0	91	0	1367		0	20	1	1230	1	0	18	6	991	0.999999996	0	26	2	882	1
'ENO3'	1	0	0	18.31359078	0	331	6	6510	0	0.092081031	0	176	3	2034	1	0	91	0	1367		0	20	0	1231		0	18	3	994	0.999999995	0	26	0	884
'RPL37'	1	0	0	15.1665776	0	331	6	6510	0	0.092081031	0	176	3	2034	1	0	91	1	1366	0.999999996	0	20	0	1231		0	18	2	995	0.999999998	0	26	0	884
'RPL39'	1	0	0	448.2264237	0	331	1	6515	0	0.015346839	0	176	1	2036	1	0	91	0	1367		0	20	0	1231		0	18	0	997		0	26	0	884
'GPR179'	1	0.768481276	0.153086926	2.381483214	3	328	78	6438	0.906344411	1.197053407	2	174	24	2013	1	1	90	14	1353	1	0	20	4	1227	0.999999997	0	18	24	973	0.999999999	0	26	12	872	0.999999999
'MED1'	1	0	0	8.743730965	0	331	12	6504	0	0.184162063	0	176	3	2034	1	0	91	2	1365	1	0	20	1	1230	1	0	18	5	992	1	0	26	1	883	0.999999997
'RPL21'	1	0	0	27.39863928	0	331	4	6512	0	0.061387354	0	176	1	2036	1	0	91	2	1365	1	0	20	0	1231		0	18	1	996	1	0	26	0	884
'RPL23'	1	0	0	448.2264237	0	331	1	6515	0	0.015346839	0	176	1	2036	1	0	91	0	1367		0	20	0	1231		0	18	0	997		0	26	0	884
'RNF128'	1	0	0	47.87356269	0	331	3	6513	0	0.046040516	0	176	1	2036	1	0	91	1	1366	0.999999996	0	20	0	1231		0	18	1	996	1	0	26	0	884
'RPL24'	1	0	0	16.11885191	0	331	8	6508	0	0.122774708	0	176	1	2036	1	0	91	2	1365	1	0	20	2	1229	0.999999996	0	18	2	995	0.999999998	0	26	1	883	0.999999997
'RPL27'	1	0	0	70.04808496	0	331	2	6514	0	0.030693677	0	176	1	2036	1	0	91	1	1366	0.999999996	0	20	0	1231		0	18	0	997		0	26	0	884
'RNF121'	1	0	0	34.3205675	0	331	5	6511	0	0.076734193	0	176	1	2036	1	0	91	0	1367		0	20	1	1230	1	0	18	1	996	1	0	26	2	882	1
'OSER1'	1	0	0	18.70161906	0	331	4	6512	0	0.061387354	0	176	3	2034	1	0	91	1	1366	0.999999996	0	20	0	1231		0	18	0	997		0	26	0	884
'PNO1'	1	0	0	21.2783787	0	331	7	6509	0	0.10742787	0	176	1	2036	1	0	91	1	1366	0.999999996	0	20	0	1231		0	18	4	993	0.999999998	0	26	1	883	0.999999997
'GPR137B'	1	0	0	32.03958966	0	331	6	6510	0	0.092081031	0	176	1	2036	1	0	91	0	1367		0	20	3	1228	0.999999997	0	18	1	996	1	0	26	1	883	0.999999997
'CHL1'	1	0.909302404	0.180047335	2.847953205	3	328	61	6455	0.906344411	0.936157152	1	175	23	2014	1	2	89	11	1356	0.19250592	0	20	5	1226	0.999999998	0	18	14	983	0.999999999	0	26	8	876	1
'ZAR1L'	1	0	0	14.41459839	0	331	8	6508	0	0.122774708	0	176	3	2034	1	0	91	0	1367		0	20	0	1231		0	18	4	993	0.999999998	0	26	1	883	0.999999997
'GPR135'	1	0	0	13.32181692	0	331	7	6509	0	0.10742787	0	176	3	2034	1	0	91	1	1366	0.999999996	0	20	0	1231		0	18	2	995	0.999999998	0	26	1	883	0.999999997
'PCYOX1'	1	0	0	8.838106079	0	331	10	6506	0	0.153468386	0	176	3	2034	1	0	91	2	1365	1	0	20	0	1231		0	18	1	996	1	0	26	4	880	0.999999998
'RNF135'	1	0	0	70.04808496	0	331	2	6514	0	0.030693677	0	176	1	2036	1	0	91	1	1366	0.999999996	0	20	0	1231		0	18	0	997		0	26	0	884
'RPL13'	1	0	0	30.70268878	0	331	5	6511	0	0.076734193	0	176	1	2036	1	0	91	1	1366	0.999999996	0	20	1	1230	1	0	18	2	995	0.999999998	0	26	0	884
'RPL17'	1	0	0	13.99901988	0	331	5	6511	0	0.076734193	0	176	3	2034	1	0	91	2	1365	1	0	20	0	1231		0	18	0	997		0	26	0	884
'RNF133'	1	0	0	12.14338472	0	331	9	6507	0	0.138121547	0	176	1	2036	1	0	91	3	1364	1	0	20	0	1231		0	18	3	994	0.999999995	0	26	2	882	1
'TIMMDC1'	1	0	0	15.80135268	0	331	7	6509	0	0.10742787	0	176	3	2034	1	0	91	0	1367		0	20	1	1230	1	0	18	2	995	0.999999998	0	26	1	883	0.999999997
'RNF145'	1	0	0	8.473155568	0	331	11	6505	0	0.168815224	0	176	3	2034	1	0	91	3	1364	1	0	20	0	1231		0	18	5	992	1	0	26	0	884
'RNF148'	1	0	0	8.824534334	0	331	9	6507	0	0.138121547	0	176	3	2034	1	0	91	3	1364	1	0	20	0	1231		0	18	1	996	1	0	26	2	882	1
'RNF141'	1	0	0	7.889111645	0	331	12	6504	0	0.184162063	0	176	3	2034	1	0	91	3	1364	1	0	20	0	1231		0	18	5	992	1	0	26	1	883	0.999999997
'FAM24B'	1	0	0	31.26974333	0	331	5	6511	0	0.076734193	0	176	1	2036	1	0	91	0	1367		0	20	0	1231		0	18	1	996	1	0	26	3	881	1
'ABHD3'	1	0	0	6.639443552	0	331	12	6504	0	0.184162063	0	176	3	2034	1	0	91	5	1362	1	0	20	1	1230	1	0	18	2	995	0.999999998	0	26	1	883	0.999999997
'ABHD6'	1	0	0	47.87356269	0	331	3	6513	0	0.046040516	0	176	1	2036	1	0	91	1	1366	0.999999996	0	20	0	1231		0	18	1	996	1	0	26	0	884
'RNF175'	1	0	0	10.14312135	0	331	13	6503	0	0.199508901	0	176	1	2036	1	0	91	2	1365	1	0	20	0	1231		0	18	6	991	0.999999996	0	26	4	880	0.999999998
'GPR113'	1	0.527330272	0.01281014	3.23735936	1	330	30	6486	0.302114804	0.460405157	1	175	14	2023	1	0	91	7	1360	0.999999999	0	20	2	1229	0.999999996	0	18	3	994	0.999999995	0	26	4	880	0.999999998
'TVP23A'	1	0	0	30.40824313	0	331	5	6511	0	0.076734193	0	176	1	2036	1	0	91	1	1366	0.999999996	0	20	0	1231		0	18	3	994	0.999999995	0	26	0	884
'FAM26F'	1	0	0	27.39863928	0	331	4	6512	0	0.061387354	0	176	1	2036	1	0	91	2	1365	1	0	20	0	1231		0	18	1	996	1	0	26	0	884
'DNMT3L'	1	0	0	24.08536842	0	331	6	6510	0	0.092081031	0	176	1	2036	1	0	91	1	1366	0.999999996	0	20	0	1231		0	18	3	994	0.999999995	0	26	1	883	0.999999997
'RNF32'	1	0	0	10.44922745	0	331	8	6508	0	0.122774708	0	176	3	2034	1	0	91	2	1365	1	0	20	0	1231		0	18	1	996	1	0	26	2	882	1
'SMARCD1'	1	0	0	8.407328784	0	331	10	6506	0	0.153468386	0	176	3	2034	1	0	91	3	1364	1	0	20	0	1231		0	18	2	995	0.999999998	0	26	2	882	1
'RBBP9'	1	0	0	41.23141577	0	331	5	6511	0	0.076734193	0	176	1	2036	1	0	91	0	1367		0	20	0	1231		0	18	4	993	0.999999998	0	26	0	884
'RNF24'	1	0	0	33.33822555	0	331	3	6513	0	0.046040516	0	176	1	2036	1	0	91	2	1365	1	0	20	0	1231		0	18	0	997		0	26	0	884
'RNF25'	1	0	0	6.799816486	0	331	13	6503	0	0.199508901	0	176	3	2034	1	0	91	4	1363	1	0	20	1	1230	1	0	18	3	994	0.999999995	0	26	2	882	1
'TRMT61B'	1	0.526854299	0.012766462	3.253862849	1	330	28	6488	0.302114804	0.429711479	1	175	17	2020	1	0	91	4	1363	1	0	20	0	1231		0	18	5	992	1	0	26	2	882	1
'GOLGA4'	1	0.837151848	0.096984138	3.289839444	2	329	42	6474	0.604229607	0.644567219	1	175	16	2021	1	1	90	9	1358	0.476142002	0	20	2	1229	0.999999996	0	18	7	990	1	0	26	8	876	1
'IQCF5'	1	0	0	33.33822555	0	331	3	6513	0	0.046040516	0	176	1	2036	1	0	91	2	1365	1	0	20	0	1231		0	18	0	997		0	26	0	884
'IQCF3'	1	0	0	46.62407064	0	331	4	6512	0	0.061387354	0	176	1	2036	1	0	91	0	1367		0	20	0	1231		0	18	2	995	0.999999998	0	26	1	883	0.999999997
'IQCF2'	1	0	0	63.46350271	0	331	3	6513	0	0.046040516	0	176	1	2036	1	0	91	0	1367		0	20	0	1231		0	18	1	996	1	0	26	1	883	0.999999997
'BEX4'	1	0	0	47.87356269	0	331	3	6513	0	0.046040516	0	176	1	2036	1	0	91	1	1366	0.999999996	0	20	0	1231		0	18	1	996	1	0	26	0	884
'C17orf104'	1	0	0	12.14338472	0	331	9	6507	0	0.138121547	0	176	1	2036	1	0	91	3	1364	1	0	20	0	1231		0	18	3	994	0.999999995	0	26	2	882	1
'STK11IP'	1	0.892040221	0.102970319	3.52805805	2	329	44	6472	0.604229607	0.675260896	1	175	19	2018	1	0	91	2	1365	1	0	20	2	1229	0.999999996	1	17	13	984	0.222861721	0	26	8	876	1
'IGFL3'	1	0	0	63.46350271	0	331	3	6513	0	0.046040516	0	176	1	2036	1	0	91	0	1367		0	20	0	1231		0	18	1	996	1	0	26	1	883	0.999999997
'GNG11'	1	0	0	448.2264237	0	331	1	6515	0	0.015346839	0	176	1	2036	1	0	91	0	1367		0	20	0	1231		0	18	0	997		0	26	0	884
'HIST1H4B'	1	0	0	4.907961587	0	331	16	6500	0	0.245549417	0	176	3	2034	1	0	91	7	1360	0.999999999	0	20	0	1231		0	18	3	994	0.999999995	0	26	3	881	1
'HIST1H4G'	1	0	0	16.76770013	0	331	8	6508	0	0.122774708	0	176	1	2036	1	0	91	2	1365	1	0	20	0	1231		0	18	5	992	1	0	26	0	884
'HIST1H4I'	1	0	0	47.87356269	0	331	3	6513	0	0.046040516	0	176	1	2036	1	0	91	1	1366	0.999999996	0	20	0	1231		0	18	1	996	1	0	26	0	884
'ITM2C'	1	0	0	14.50571323	0	331	10	6506	0	0.153468386	0	176	1	2036	1	0	91	1	1366	0.999999996	0	20	0	1231		0	18	5	992	1	0	26	3	881	1
'CX3CL1'	1	0.959437594	0.110539056	3.809451294	2	329	41	6475	0.604229607	0.629220381	1	175	16	2021	1	1	90	3	1364	0.22745321	0	20	0	1231		0	18	14	983	0.999999999	0	26	8	876	1
'ANKRD9'	1	0	0	63.46350271	0	331	3	6513	0	0.046040516	0	176	1	2036	1	0	91	0	1367		0	20	0	1231		0	18	1	996	1	0	26	1	883	0.999999997
'GLIPR1'	1	0	0	14.25926556	0	331	6	6510	0	0.092081031	0	176	1	2036	1	0	91	4	1363	1	0	20	0	1231		0	18	1	996	1	0	26	0	884
'TNFAIP8L2'	1	0	0	8.192952188	0	331	10	6506	0	0.153468386	0	176	3	2034	1	0	91	3	1364	1	0	20	0	1231		0	18	1	996	1	0	26	3	881	1
'DLAT'	1	0	0	7.067447323	0	331	17	6499	0	0.260896255	0	176	3	2034	1	0	91	1	1366	0.999999996	0	20	1	1230	1	0	18	7	990	1	0	26	5	879	0.999999997
'FRG1'	1	0	0	448.2264237	0	331	1	6515	0	0.015346839	0	176	1	2036	1	0	91	0	1367		0	20	0	1231		0	18	0	997		0	26	0	884
'GLTPD1'	1	0	0	19.20056086	0	331	10	6506	0	0.153468386	0	176	1	2036	1	0	91	0	1367		0	20	3	1228	0.999999997	0	18	5	992	1	0	26	1	883	0.999999997
'NFKBIA'	1	0	0	19.56493842	0	331	6	6510	0	0.092081031	0	176	1	2036	1	0	91	2	1365	1	0	20	1	1230	1	0	18	1	996	1	0	26	1	883	0.999999997
'DLG3'	1	0	0	12.01980309	0	331	9	6507	0	0.138121547	0	176	3	2034	1	0	91	1	1366	0.999999996	0	20	0	1231		0	18	5	992	1	0	26	0	884
'FEV'	1	0	0	13.15732076	0	331	7	6509	0	0.10742787	0	176	1	2036	1	0	91	4	1363	1	0	20	0	1231		0	18	2	995	0.999999998	0	26	0	884
'PBOV1'	1	0	0	33.47681112	0	331	4	6512	0	0.061387354	0	176	1	2036	1	0	91	1	1366	0.999999996	0	20	0	1231		0	18	1	996	1	0	26	1	883	0.999999997
'POLB'	1	0	0	11.84402976	0	331	8	6508	0	0.122774708	0	176	1	2036	1	0	91	4	1363	1	0	20	1	1230	1	0	18	1	996	1	0	26	1	883	0.999999997
'HIST1H1D'	1	0.742639628	0.017945602	4.607156015	1	330	34	6482	0.302114804	0.521792511	0	176	7	2030	1	0	91	5	1362	1	0	20	3	1228	0.999999997	1	17	14	983	0.236836236	0	26	5	879	0.999999997
'CTPS1'	1	0	0	5.317373551	0	331	15	6501	0	0.230202578	0	176	7	2030	1	0	91	1	1366	0.999999996	0	20	0	1231		0	18	5	992	1	0	26	2	882	1
'RGS17'	1	0	0	33.47681112	0	331	4	6512	0	0.061387354	0	176	1	2036	1	0	91	1	1366	0.999999996	0	20	0	1231		0	18	1	996	1	0	26	1	883	0.999999997
'PON2'	1	0.64875358	0.015679613	4.027041823	1	330	29	6487	0.302114804	0.445058318	0	176	10	2027	1	1	90	6	1361	0.363703926	0	20	1	1230	1	0	18	8	989	0.999999998	0	26	4	880	0.999999998
'LCAT'	1	0	0	13.15732076	0	331	7	6509	0	0.10742787	0	176	1	2036	1	0	91	4	1363	1	0	20	0	1231		0	18	2	995	0.999999998	0	26	0	884
'IGFBPL1'	1	0	0	27.39863928	0	331	4	6512	0	0.061387354	0	176	1	2036	1	0	91	2	1365	1	0	20	0	1231		0	18	1	996	1	0	26	0	884
'RGS21'	1	0	0	41.49276404	0	331	5	6511	0	0.076734193	0	176	1	2036	1	0	91	0	1367		0	20	1	1230	1	0	18	3	994	0.999999995	0	26	0	884
'PTCD2'	1	0	0	16.3842436	0	331	8	6508	0	0.122774708	0	176	1	2036	1	0	91	1	1366	0.999999996	0	20	0	1231		0	18	2	995	0.999999998	0	26	4	880	0.999999998
'NIFK'	1	0	0	41.23141577	0	331	5	6511	0	0.076734193	0	176	1	2036	1	0	91	0	1367		0	20	0	1231		0	18	4	993	0.999999998	0	26	0	884
'HSPE1'	1	0	0	48.56382625	0	331	4	6512	0	0.061387354	0	176	1	2036	1	0	91	0	1367		0	20	2	1229	0.999999996	0	18	0	997		0	26	1	883	0.999999997
'HDGFRP3'	1	0	0	36.95660319	0	331	4	6512	0	0.061387354	0	176	1	2036	1	0	91	1	1366	0.999999996	0	20	0	1231		0	18	2	995	0.999999998	0	26	0	884
'RABL3'	1	0	0	28.10266272	0	331	3	6513	0	0.046040516	0	176	3	2034	1	0	91	0	1367		0	20	0	1231		0	18	0	997		0	26	0	884
'OLR1'	1	0	0	30.99332208	0	331	6	6510	0	0.092081031	0	176	1	2036	1	0	91	0	1367		0	20	0	1231		0	18	4	993	0.999999998	0	26	1	883	0.999999997
'PCMTD1'	1	0	0	47.87356269	0	331	3	6513	0	0.046040516	0	176	1	2036	1	0	91	1	1366	0.999999996	0	20	0	1231		0	18	1	996	1	0	26	0	884
'FRZB'	1	0	0	11.52933992	0	331	10	6506	0	0.153468386	0	176	3	2034	1	0	91	0	1367		0	20	0	1231		0	18	4	993	0.999999998	0	26	3	881	1
'GOLM1'	1	0.949300751	0.022550807	6.133243799	1	330	22	6494	0.302114804	0.337630448	0	176	7	2030	1	1	90	3	1364	0.22745321	0	20	1	1230	1	0	18	8	989	0.999999998	0	26	3	881	1
'YPEL4'	1	0	0	70.04808496	0	331	2	6514	0	0.030693677	0	176	1	2036	1	0	91	1	1366	0.999999996	0	20	0	1231		0	18	0	997		0	26	0	884
'MIXL1'	1	0	0	36.95660319	0	331	4	6512	0	0.061387354	0	176	1	2036	1	0	91	1	1366	0.999999996	0	20	0	1231		0	18	2	995	0.999999998	0	26	0	884
'FRYL'	1	0	0	17.43737941	0	331	6	6510	0	0.092081031	0	176	3	2034	1	0	91	0	1367		0	20	1	1230	1	0	18	1	996	1	0	26	1	883	0.999999997
'YPEL2'	1	0	0	34.3205675	0	331	5	6511	0	0.076734193	0	176	1	2036	1	0	91	0	1367		0	20	1	1230	1	0	18	1	996	1	0	26	2	882	1
'ATXN3L'	1	0	0	55.82277282	0	331	3	6513	0	0.046040516	0	176	1	2036	1	0	91	0	1367		0	20	0	1231		0	18	0	997		0	26	2	882	1
'ADORA1'	1	0	0	5.424188352	0	331	12	6504	0	0.184162063	0	176	7	2030	1	0	91	2	1365	1	0	20	0	1231		0	18	1	996	1	0	26	2	882	1
'BNIP3L'	1	0	0	4.882850243	0	331	14	6502	0	0.21485574	0	176	7	2030	1	0	91	3	1364	1	0	20	0	1231		0	18	3	994	0.999999995	0	26	1	883	0.999999997
'COL17A1'	1	0	0	70.04808496	0	331	2	6514	0	0.030693677	0	176	1	2036	1	0	91	1	1366	0.999999996	0	20	0	1231		0	18	0	997		0	26	0	884
'FTO'	1	0	0	70.04808496	0	331	2	6514	0	0.030693677	0	176	1	2036	1	0	91	1	1366	0.999999996	0	20	0	1231		0	18	0	997		0	26	0	884
'FUS'	1	0.627060761	0.015129726	3.909125228	1	330	29	6487	0.302114804	0.445058318	1	175	13	2024	1	0	91	3	1364	1	0	20	1	1230	1	0	18	10	987	1	0	26	2	882	1
'RLBP1'	1	0	0	21.2783787	0	331	7	6509	0	0.10742787	0	176	1	2036	1	0	91	1	1366	0.999999996	0	20	0	1231		0	18	4	993	0.999999998	0	26	1	883	0.999999997
'COMMD10'	1	0	0	36.95660319	0	331	4	6512	0	0.061387354	0	176	1	2036	1	0	91	1	1366	0.999999996	0	20	0	1231		0	18	2	995	0.999999998	0	26	0	884
'LCOR'	1	0	0	10.2952329	0	331	11	6505	0	0.168815224	0	176	3	2034	1	0	91	1	1366	0.999999996	0	20	1	1230	1	0	18	5	992	1	0	26	1	883	0.999999997
'EHBP1'	1	0.506997165	0.012402852	3.059495994	1	330	45	6471	0.302114804	0.690607735	0	176	11	2026	1	0	91	8	1359	1	0	20	5	1226	0.999999998	1	17	15	982	0.250573183	0	26	6	878	1
'CDC42'	1	0	0	134.5726147	0	331	2	6514	0	0.030693677	0	176	1	2036	1	0	91	0	1367		0	20	1	1230	1	0	18	0	997		0	26	0	884
'FSD2'	1	0.758177058	0.018287546	4.725114953	1	330	31	6485	0.302114804	0.475751995	0	176	7	2030	1	0	91	5	1362	1	0	20	0	1231		1	17	12	985	0.208645777	0	26	7	877	0.999999998
'TTC39B'	1	0.949250892	0.187246357	2.993135679	3	328	49	6467	0.906344411	0.751995089	1	175	23	2014	1	1	90	14	1353	1	0	20	2	1229	0.999999996	1	17	3	994	0.069170782	0	26	7	877	0.999999998
'PPAN'	1	0	0	7.182816745	0	331	16	6500	0	0.245549417	0	176	3	2034	1	0	91	2	1365	1	0	20	0	1231		0	18	9	988	0.999999999	0	26	2	882	1
'CDC20'	1	0	0	5.028930126	0	331	16	6500	0	0.245549417	0	176	7	2030	1	0	91	1	1366	0.999999996	0	20	2	1229	0.999999996	0	18	2	995	0.999999998	0	26	4	880	0.999999998
'CDC27'	1	0	0	70.04808496	0	331	2	6514	0	0.030693677	0	176	1	2036	1	0	91	1	1366	0.999999996	0	20	0	1231		0	18	0	997		0	26	0	884
'CTRB1'	1	0	0	63.46350271	0	331	3	6513	0	0.046040516	0	176	1	2036	1	0	91	0	1367		0	20	0	1231		0	18	1	996	1	0	26	1	883	0.999999997
'EIF1B'	1	0	0	47.87356269	0	331	3	6513	0	0.046040516	0	176	1	2036	1	0	91	1	1366	0.999999996	0	20	0	1231		0	18	1	996	1	0	26	0	884
'RAB27B'	1	0	0	8.308601898	0	331	11	6505	0	0.168815224	0	176	3	2034	1	0	91	3	1364	1	0	20	2	1229	0.999999996	0	18	2	995	0.999999998	0	26	1	883	0.999999997
'CRTAC1'	1	0.644034368	0.015649363	3.944791601	1	330	36	6480	0.302114804	0.552486188	0	176	7	2030	1	0	91	8	1359	1	0	20	8	1223	0.999999998	0	18	6	991	0.999999996	1	25	7	877	0.20769618
'FSHB'	1	0	0	33.47681112	0	331	4	6512	0	0.061387354	0	176	1	2036	1	0	91	1	1366	0.999999996	0	20	0	1231		0	18	1	996	1	0	26	1	883	0.999999997
'HYPK'	1	0	0	448.2264237	0	331	1	6515	0	0.015346839	0	176	1	2036	1	0	91	0	1367		0	20	0	1231		0	18	0	997		0	26	0	884
'CFHR3'	1	0	0	103.4463205	0	331	2	6514	0	0.030693677	0	176	1	2036	1	0	91	0	1367		0	20	0	1231		0	18	0	997		0	26	1	883	0.999999997
'GDA'	1	0	0	5.247594498	0	331	17	6499	0	0.260896255	0	176	3	2034	1	0	91	5	1362	1	0	20	0	1231		0	18	4	993	0.999999998	0	26	5	879	0.999999997
'GEM'	1	0	0	11.15393573	0	331	9	6507	0	0.138121547	0	176	3	2034	1	0	91	1	1366	0.999999996	0	20	0	1231		0	18	3	994	0.999999995	0	26	2	882	1
'PPID'	1	0	0	9.632073741	0	331	11	6505	0	0.168815224	0	176	3	2034	1	0	91	1	1366	0.999999996	0	20	0	1231		0	18	4	993	0.999999998	0	26	3	881	1
'HIGD1B'	1	0	0	12.89334032	0	331	6	6510	0	0.092081031	0	176	3	2034	1	0	91	2	1365	1	0	20	0	1231		0	18	1	996	1	0	26	0	884
'HIGD1C'	1	0	0	70.04808496	0	331	2	6514	0	0.030693677	0	176	1	2036	1	0	91	1	1366	0.999999996	0	20	0	1231		0	18	0	997		0	26	0	884
'SYT5'	1	0	0	5.58563851	0	331	16	6500	0	0.245549417	0	176	3	2034	1	0	91	4	1363	1	0	20	0	1231		0	18	2	995	0.999999998	0	26	7	877	0.999999998
'C12orf5'	1	0	0	33.47681112	0	331	4	6512	0	0.061387354	0	176	1	2036	1	0	91	1	1366	0.999999996	0	20	0	1231		0	18	1	996	1	0	26	1	883	0.999999997
'AGPAT9'	1	0	0	4.685251701	0	331	15	6501	0	0.230202578	0	176	7	2030	1	0	91	3	1364	1	0	20	0	1231		0	18	3	994	0.999999995	0	26	2	882	1
'REP15'	1	0	0	12.37124596	0	331	8	6508	0	0.122774708	0	176	3	2034	1	0	91	1	1366	0.999999996	0	20	0	1231		0	18	3	994	0.999999995	0	26	1	883	0.999999997
'ADPRH'	1	0	0	7.200406093	0	331	12	6504	0	0.184162063	0	176	3	2034	1	0	91	4	1363	1	0	20	0	1231		0	18	4	993	0.999999998	0	26	1	883	0.999999997
'ANAPC10'	1	0	0	25.97852227	0	331	6	6510	0	0.092081031	0	176	1	2036	1	0	91	1	1366	0.999999996	0	20	0	1231		0	18	4	993	0.999999998	0	26	0	884
'ADH4'	1	0	0	25.97852227	0	331	6	6510	0	0.092081031	0	176	1	2036	1	0	91	1	1366	0.999999996	0	20	0	1231		0	18	4	993	0.999999998	0	26	0	884
'C10orf54'	1	0	0	7.310055874	0	331	10	6506	0	0.153468386	0	176	3	2034	1	0	91	5	1362	1	0	20	0	1231		0	18	2	995	0.999999998	0	26	0	884
'C10orf55'	1	0	0	27.39863928	0	331	4	6512	0	0.061387354	0	176	1	2036	1	0	91	2	1365	1	0	20	0	1231		0	18	1	996	1	0	26	0	884
'FOSL1'	1	0	0	24.08536842	0	331	6	6510	0	0.092081031	0	176	1	2036	1	0	91	1	1366	0.999999996	0	20	0	1231		0	18	3	994	0.999999995	0	26	1	883	0.999999997
'PPT1'	1	0	0	7.623544697	0	331	11	6505	0	0.168815224	0	176	1	2036	1	0	91	6	1361	0.999999998	0	20	0	1231		0	18	1	996	1	0	26	3	881	1
'SNAI2'	1	0	0	12.89334032	0	331	6	6510	0	0.092081031	0	176	3	2034	1	0	91	2	1365	1	0	20	0	1231		0	18	1	996	1	0	26	0	884
'GPI'	1	0	0	4.946769758	0	331	27	6489	0	0.414364641	0	176	3	2034	1	0	91	3	1364	1	0	20	7	1224	0.999999997	0	18	13	984	1	0	26	1	883	0.999999997
'TIMP2'	1	0	0	19.08816069	0	331	8	6508	0	0.122774708	0	176	1	2036	1	0	91	1	1366	0.999999996	0	20	0	1231		0	18	5	992	1	0	26	1	883	0.999999997
'GCHFR'	1	0	0	448.2264237	0	331	1	6515	0	0.015346839	0	176	1	2036	1	0	91	0	1367		0	20	0	1231		0	18	0	997		0	26	0	884
'APOLD1'	1	0	0	70.04808496	0	331	2	6514	0	0.030693677	0	176	1	2036	1	0	91	1	1366	0.999999996	0	20	0	1231		0	18	0	997		0	26	0	884
'LDLR'	1	0.83780914	0.097206536	3.281884018	2	329	48	6468	0.604229607	0.73664825	1	175	16	2021	1	1	90	7	1360	0.403609471	0	20	6	1225	1	0	18	12	985	0.999999998	0	26	7	877	0.999999998
'ANKRD13C'	1	0	0	7.669807171	0	331	12	6504	0	0.184162063	0	176	1	2036	1	0	91	6	1361	0.999999998	0	20	0	1231		0	18	4	993	0.999999998	0	26	1	883	0.999999997
'RPL10A'	1	0	0	36.95660319	0	331	4	6512	0	0.061387354	0	176	1	2036	1	0	91	1	1366	0.999999996	0	20	0	1231		0	18	2	995	0.999999998	0	26	0	884
'RAB41'	1	0	0	38.20646589	0	331	4	6512	0	0.061387354	0	176	1	2036	1	0	91	0	1367		0	20	0	1231		0	18	0	997		0	26	3	881	1
'AP1M1'	1	0.773705968	0.08971625	3.035712841	2	329	42	6474	0.604229607	0.644567219	1	175	19	2018	1	1	90	10	1357	0.509064019	0	20	0	1231		0	18	10	987	1	0	26	3	881	1
'SCP2D1'	1	0	0	33.33822555	0	331	3	6513	0	0.046040516	0	176	1	2036	1	0	91	2	1365	1	0	20	0	1231		0	18	0	997		0	26	0	884
'TFDP3'	1	0	0	23.05657502	0	331	6	6510	0	0.092081031	0	176	1	2036	1	0	91	1	1366	0.999999996	0	20	2	1229	0.999999996	0	18	0	997		0	26	2	882	1
'MSTO1'	1	0	0	448.2264237	0	331	1	6515	0	0.015346839	0	176	1	2036	1	0	91	0	1367		0	20	0	1231		0	18	0	997		0	26	0	884
'RAB28'	1	0	0	18.70161906	0	331	4	6512	0	0.061387354	0	176	3	2034	1	0	91	1	1366	0.999999996	0	20	0	1231		0	18	0	997		0	26	0	884
'RNGTT'	1	0	0	8.244574151	0	331	11	6505	0	0.168815224	0	176	3	2034	1	0	91	3	1364	1	0	20	0	1231		0	18	4	993	0.999999998	0	26	1	883	0.999999997
'FBXL17'	1	0	0	15.1665776	0	331	6	6510	0	0.092081031	0	176	3	2034	1	0	91	1	1366	0.999999996	0	20	0	1231		0	18	2	995	0.999999998	0	26	0	884
'RAB14'	1	0	0	28.10266272	0	331	3	6513	0	0.046040516	0	176	3	2034	1	0	91	0	1367		0	20	0	1231		0	18	0	997		0	26	0	884
'RAB13'	1	0	0	103.4463205	0	331	2	6514	0	0.030693677	0	176	1	2036	1	0	91	0	1367		0	20	0	1231		0	18	0	997		0	26	1	883	0.999999997
'CALML5'	1	0	0	27.29831479	0	331	6	6510	0	0.092081031	0	176	1	2036	1	0	91	0	1367		0	20	2	1229	0.999999996	0	18	0	997		0	26	3	881	1
'CALML3'	1	0	0	11.20042628	0	331	8	6508	0	0.122774708	0	176	3	2034	1	0	91	2	1365	1	0	20	0	1231		0	18	3	994	0.999999995	0	26	0	884
'FTH1'	1	0	0	448.2264237	0	331	1	6515	0	0.015346839	0	176	1	2036	1	0	91	0	1367		0	20	0	1231		0	18	0	997		0	26	0	884
'AP1AR'	1	0	0	11.2290692	0	331	11	6505	0	0.168815224	0	176	3	2034	1	0	91	0	1367		0	20	0	1231		0	18	6	991	0.999999996	0	26	2	882	1
'ATP6V0A4'	1	0.545083688	0.013281238	3.321195614	1	330	36	6480	0.302114804	0.552486188	0	176	11	2026	1	0	91	8	1359	1	0	20	1	1230	1	0	18	9	988	0.999999999	1	25	7	877	0.20769618
'FUBP3'	1	0.94526081	0.022405688	6.146528203	1	330	19	6497	0.302114804	0.291589932	0	176	7	2030	1	0	91	5	1362	1	0	20	0	1231		0	18	4	993	0.999999998	1	25	3	881	0.10965351
'ZFAND2B'	1	0	0	17.96878992	0	331	10	6506	0	0.153468386	0	176	1	2036	1	0	91	0	1367		0	20	0	1231		0	18	7	990	1	0	26	2	882	1
'NKAP'	1	0	0	27.39863928	0	331	4	6512	0	0.061387354	0	176	1	2036	1	0	91	2	1365	1	0	20	0	1231		0	18	1	996	1	0	26	0	884
'KRTAP9-3'	1	0	0	19.7813399	0	331	6	6510	0	0.092081031	0	176	1	2036	1	0	91	2	1365	1	0	20	2	1229	0.999999996	0	18	0	997		0	26	1	883	0.999999997
'KRTAP9-2'	1	0	0	14.46651691	0	331	6	6510	0	0.092081031	0	176	3	2034	1	0	91	1	1366	0.999999996	0	20	0	1231		0	18	1	996	1	0	26	1	883	0.999999997
'KRTAP9-1'	1	0	0	19.53373133	0	331	5	6511	0	0.076734193	0	176	3	2034	1	0	91	0	1367		0	20	1	1230	1	0	18	0	997		0	26	1	883	0.999999997
'CNEP1R1'	1	0	0	448.2264237	0	331	1	6515	0	0.015346839	0	176	1	2036	1	0	91	0	1367		0	20	0	1231		0	18	0	997		0	26	0	884
'GFRAL'	1	0	0	16.64532199	0	331	7	6509	0	0.10742787	0	176	3	2034	1	0	91	0	1367		0	20	1	1230	1	0	18	3	994	0.999999995	0	26	0	884
'PSMC3IP'	1	0	0	27.92112863	0	331	5	6511	0	0.076734193	0	176	1	2036	1	0	91	1	1366	0.999999996	0	20	0	1231		0	18	2	995	0.999999998	0	26	1	883	0.999999997
'SPTSSA'	1	0	0	448.2264237	0	331	1	6515	0	0.015346839	0	176	1	2036	1	0	91	0	1367		0	20	0	1231		0	18	0	997		0	26	0	884
'GABRE'	1	0	0	7.652279058	0	331	11	6505	0	0.168815224	0	176	3	2034	1	0	91	3	1364	1	0	20	0	1231		0	18	1	996	1	0	26	4	880	0.999999998
'CAPZA1'	1	0	0	47.87356269	0	331	3	6513	0	0.046040516	0	176	1	2036	1	0	91	1	1366	0.999999996	0	20	0	1231		0	18	1	996	1	0	26	0	884
'DCAF8L2'	1	0	0	448.2264237	0	331	1	6515	0	0.015346839	0	176	1	2036	1	0	91	0	1367		0	20	0	1231		0	18	0	997		0	26	0	884
'CRLS1'	1	0	0	13.32181692	0	331	7	6509	0	0.10742787	0	176	3	2034	1	0	91	1	1366	0.999999996	0	20	0	1231		0	18	2	995	0.999999998	0	26	1	883	0.999999997
'ATP5G2'	1	0	0	33.47681112	0	331	4	6512	0	0.061387354	0	176	1	2036	1	0	91	1	1366	0.999999996	0	20	0	1231		0	18	1	996	1	0	26	1	883	0.999999997
'TMPRSS11F'	1	0.94526081	0.022405688	6.146528203	1	330	19	6497	0.302114804	0.291589932	0	176	7	2030	1	1	90	4	1363	0.275803802	0	20	0	1231		0	18	4	993	0.999999998	0	26	4	880	0.999999998
'STOML3'	1	0	0	24.08536842	0	331	6	6510	0	0.092081031	0	176	1	2036	1	0	91	1	1366	0.999999996	0	20	0	1231		0	18	3	994	0.999999995	0	26	1	883	0.999999997
'PRAP1'	1	0	0	11.27529415	0	331	9	6507	0	0.138121547	0	176	3	2034	1	0	91	1	1366	0.999999996	0	20	2	1229	0.999999996	0	18	1	996	1	0	26	2	882	1
'HDHD1'	1	0	0	23.71547116	0	331	5	6511	0	0.076734193	0	176	1	2036	1	0	91	2	1365	1	0	20	1	1230	1	0	18	1	996	1	0	26	0	884
'CNBD1'	1	0	0	9.632073741	0	331	11	6505	0	0.168815224	0	176	3	2034	1	0	91	1	1366	0.999999996	0	20	0	1231		0	18	4	993	0.999999998	0	26	3	881	1
'ETHE1'	1	0	0	15.86020028	0	331	5	6511	0	0.076734193	0	176	3	2034	1	0	91	1	1366	0.999999996	0	20	0	1231		0	18	0	997		0	26	1	883	0.999999997
'SLC30A10'	1	0	0	18.3510654	0	331	6	6510	0	0.092081031	0	176	1	2036	1	0	91	2	1365	1	0	20	0	1231		0	18	1	996	1	0	26	2	882	1
'HRG'	1	0	0	4.279460317	0	331	17	6499	0	0.260896255	0	176	7	2030	1	0	91	4	1363	1	0	20	0	1231		0	18	5	992	1	0	26	1	883	0.999999997
'GPR19'	1	0	0	13.32181692	0	331	7	6509	0	0.10742787	0	176	3	2034	1	0	91	1	1366	0.999999996	0	20	0	1231		0	18	2	995	0.999999998	0	26	1	883	0.999999997
'LRRC36'	1	0	0	31.26974333	0	331	5	6511	0	0.076734193	0	176	1	2036	1	0	91	0	1367		0	20	0	1231		0	18	1	996	1	0	26	3	881	1
'GPR25'	1	0	0	18.24338445	0	331	5	6511	0	0.076734193	0	176	3	2034	1	0	91	0	1367		0	20	0	1231		0	18	0	997		0	26	2	882	1
'GPR34'	1	0	0	29.12703881	0	331	5	6511	0	0.076734193	0	176	1	2036	1	0	91	0	1367		0	20	0	1231		0	18	0	997		0	26	4	880	0.999999998
'LRRC49'	1	0	0	10.26591328	0	331	13	6503	0	0.199508901	0	176	1	2036	1	0	91	2	1365	1	0	20	3	1228	0.999999997	0	18	3	994	0.999999995	0	26	4	880	0.999999998
'VAMP8'	1	0	0	7.014687366	0	331	8	6508	0	0.122774708	0	176	7	2030	1	0	91	1	1366	0.999999996	0	20	0	1231		0	18	0	997		0	26	0	884
'KANK2'	1	0	0	5.376141646	0	331	15	6501	0	0.230202578	0	176	3	2034	1	0	91	6	1361	0.999999998	0	20	0	1231		0	18	3	994	0.999999995	0	26	3	881	1
'YKT6'	1	0	0	63.46350271	0	331	3	6513	0	0.046040516	0	176	1	2036	1	0	91	0	1367		0	20	0	1231		0	18	1	996	1	0	26	1	883	0.999999997
'LRRC29'	1	0	0	23.44477354	0	331	7	6509	0	0.10742787	0	176	1	2036	1	0	91	0	1367		0	20	1	1230	1	0	18	2	995	0.999999998	0	26	3	881	1
'GPR55'	1	0.822361448	0.01954014	5.322078186	1	330	18	6498	0.302114804	0.276243094	0	176	10	2027	1	1	90	4	1363	0.275803802	0	20	0	1231		0	18	2	995	0.999999998	0	26	2	882	1
'LRRC28'	1	0	0	6.066954993	0	331	20	6496	0	0.306936771	0	176	3	2034	1	0	91	2	1365	1	0	20	4	1227	0.999999997	0	18	7	990	1	0	26	4	880	0.999999998
'FAM92A1'	1	0	0	24.29620593	0	331	6	6510	0	0.092081031	0	176	1	2036	1	0	91	1	1366	0.999999996	0	20	1	1230	1	0	18	2	995	0.999999998	0	26	1	883	0.999999997
'GPR68'	1	0.924861236	0.021791019	6.109233083	1	330	16	6500	0.302114804	0.245549417	0	176	10	2027	1	1	90	2	1365	0.175912332	0	20	0	1231		0	18	2	995	0.999999998	0	26	2	882	1
'GPR62'	1	0	0	70.04808496	0	331	2	6514	0	0.030693677	0	176	1	2036	1	0	91	1	1366	0.999999996	0	20	0	1231		0	18	0	997		0	26	0	884
'LEPR'	1	0	0	5.812889719	0	331	17	6499	0	0.260896255	0	176	3	2034	1	0	91	4	1363	1	0	20	0	1231		0	18	7	990	1	0	26	3	881	1
'SH3GLB1'	1	0	0	19.307246	0	331	5	6511	0	0.076734193	0	176	3	2034	1	0	91	0	1367		0	20	0	1231		0	18	1	996	1	0	26	1	883	0.999999997
'SLC9B2'	1	0	0	11.48783858	0	331	8	6508	0	0.122774708	0	176	3	2034	1	0	91	1	1366	0.999999996	0	20	0	1231		0	18	1	996	1	0	26	3	881	1
'GPR87'	1	0	0	6.845207322	0	331	18	6498	0	0.276243094	0	176	1	2036	1	0	91	4	1363	1	0	20	4	1227	0.999999997	0	18	5	992	1	0	26	4	880	0.999999998
'FCGR3B'	1	0	0	16.72083655	0	331	5	6511	0	0.076734193	0	176	3	2034	1	0	91	1	1366	0.999999996	0	20	0	1231		0	18	1	996	1	0	26	0	884
'VBP1'	1	0	0	70.04808496	0	331	2	6514	0	0.030693677	0	176	1	2036	1	0	91	1	1366	0.999999996	0	20	0	1231		0	18	0	997		0	26	0	884
'SLC25A5'	1	0	0	63.46350271	0	331	3	6513	0	0.046040516	0	176	1	2036	1	0	91	0	1367		0	20	0	1231		0	18	1	996	1	0	26	1	883	0.999999997
'PRCD'	1	0	0	448.2264237	0	331	1	6515	0	0.015346839	0	176	1	2036	1	0	91	0	1367		0	20	0	1231		0	18	0	997		0	26	0	884
'CYB5B'	1	0	0	103.4463205	0	331	2	6514	0	0.030693677	0	176	1	2036	1	0	91	0	1367		0	20	0	1231		0	18	0	997		0	26	1	883	0.999999997
'CYB5A'	1	0	0	13.28515076	0	331	9	6507	0	0.138121547	0	176	1	2036	1	0	91	3	1364	1	0	20	2	1229	0.999999996	0	18	3	994	0.999999995	0	26	0	884
'SMAP2'	1	0	0	7.739613795	0	331	14	6502	0	0.21485574	0	176	1	2036	1	0	91	5	1362	1	0	20	0	1231		0	18	7	990	1	0	26	1	883	0.999999997
'FCGR2B'	1	0	0	28.24791621	0	331	5	6511	0	0.076734193	0	176	1	2036	1	0	91	1	1366	0.999999996	0	20	1	1230	1	0	18	1	996	1	0	26	1	883	0.999999997
'SMAP1'	1	0	0	12.00714321	0	331	10	6506	0	0.153468386	0	176	3	2034	1	0	91	0	1367		0	20	1	1230	1	0	18	4	993	0.999999998	0	26	2	882	1
'BPIFA3'	1	0	0	12.89334032	0	331	6	6510	0	0.092081031	0	176	3	2034	1	0	91	2	1365	1	0	20	0	1231		0	18	1	996	1	0	26	0	884
'PAQR8'	1	0	0	5.588440189	0	331	12	6504	0	0.184162063	0	176	3	2034	1	0	91	7	1360	0.999999999	0	20	0	1231		0	18	0	997		0	26	2	882	1
'PAQR3'	1	0	0	8.473155568	0	331	11	6505	0	0.168815224	0	176	3	2034	1	0	91	3	1364	1	0	20	0	1231		0	18	5	992	1	0	26	0	884
'HIST2H3D'	1	0	0	448.2264237	0	331	1	6515	0	0.015346839	0	176	1	2036	1	0	91	0	1367		0	20	0	1231		0	18	0	997		0	26	0	884
'PRH2'	1	0	0	28.10266272	0	331	3	6513	0	0.046040516	0	176	3	2034	1	0	91	0	1367		0	20	0	1231		0	18	0	997		0	26	0	884
'PGBD1'	1	0	0	5.13606412	0	331	18	6498	0	0.276243094	0	176	3	2034	1	0	91	6	1361	0.999999998	0	20	2	1229	0.999999996	0	18	6	991	0.999999996	0	26	1	883	0.999999997
'TSPAN8'	1	0	0	46.62407064	0	331	4	6512	0	0.061387354	0	176	1	2036	1	0	91	0	1367		0	20	0	1231		0	18	2	995	0.999999998	0	26	1	883	0.999999997
'ERI1'	1	0	0	5.14294948	0	331	15	6501	0	0.230202578	0	176	7	2030	1	0	91	1	1366	0.999999996	0	20	0	1231		0	18	3	994	0.999999995	0	26	4	880	0.999999998
'ERI3'	1	0	0	5.330531571	0	331	15	6501	0	0.230202578	0	176	7	2030	1	0	91	1	1366	0.999999996	0	20	1	1230	1	0	18	4	993	0.999999998	0	26	2	882	1
'PRG2'	1	0	0	63.46350271	0	331	3	6513	0	0.046040516	0	176	1	2036	1	0	91	0	1367		0	20	0	1231		0	18	1	996	1	0	26	1	883	0.999999997
'PRG3'	1	0	0	55.82277282	0	331	3	6513	0	0.046040516	0	176	1	2036	1	0	91	0	1367		0	20	0	1231		0	18	0	997		0	26	2	882	1
'RPL27A'	1	0	0	70.04808496	0	331	2	6514	0	0.030693677	0	176	1	2036	1	0	91	1	1366	0.999999996	0	20	0	1231		0	18	0	997		0	26	0	884
'PPP1R17'	1	0	0	9.29330062	0	331	8	6508	0	0.122774708	0	176	3	2034	1	0	91	3	1364	1	0	20	0	1231		0	18	0	997		0	26	2	882	1
'SPANXN3'	1	0	0	448.2264237	0	331	1	6515	0	0.015346839	0	176	1	2036	1	0	91	0	1367		0	20	0	1231		0	18	0	997		0	26	0	884
'AKR1D1'	1	0	0	15.1665776	0	331	6	6510	0	0.092081031	0	176	3	2034	1	0	91	1	1366	0.999999996	0	20	0	1231		0	18	2	995	0.999999998	0	26	0	884
'CLGN'	1	0	0	8.889200633	0	331	10	6506	0	0.153468386	0	176	3	2034	1	0	91	3	1364	1	0	20	0	1231		0	18	4	993	0.999999998	0	26	0	884
'BAALC'	1	0	0	33.47681112	0	331	4	6512	0	0.061387354	0	176	1	2036	1	0	91	1	1366	0.999999996	0	20	0	1231		0	18	1	996	1	0	26	1	883	0.999999997
'PRND'	1	0	0	5.424188352	0	331	12	6504	0	0.184162063	0	176	7	2030	1	0	91	2	1365	1	0	20	0	1231		0	18	1	996	1	0	26	2	882	1
'PRM2'	1	0	0	13.99901988	0	331	5	6511	0	0.076734193	0	176	3	2034	1	0	91	2	1365	1	0	20	0	1231		0	18	0	997		0	26	0	884
'DOK5'	1	0	0	12.07231312	0	331	9	6507	0	0.138121547	0	176	3	2034	1	0	91	1	1366	0.999999996	0	20	1	1230	1	0	18	4	993	0.999999998	0	26	0	884
'DOK6'	1	0	0	6.718653599	0	331	15	6501	0	0.230202578	0	176	3	2034	1	0	91	3	1364	1	0	20	1	1230	1	0	18	5	992	1	0	26	3	881	1
'PROZ'	1	0	0	21.41194386	0	331	7	6509	0	0.10742787	0	176	1	2036	1	0	91	1	1366	0.999999996	0	20	1	1230	1	0	18	3	994	0.999999995	0	26	1	883	0.999999997
'IL2'	1	0	0	103.4463205	0	331	2	6514	0	0.030693677	0	176	1	2036	1	0	91	0	1367		0	20	0	1231		0	18	0	997		0	26	1	883	0.999999997
'IL4'	1	0	0	15.17566391	0	331	7	6509	0	0.10742787	0	176	1	2036	1	0	91	2	1365	1	0	20	0	1231		0	18	0	997		0	26	4	880	0.999999998
'AFF4'	1	0.817477862	0.094948791	3.196638533	2	329	47	6469	0.604229607	0.721301412	1	175	14	2023	1	0	91	12	1355	1	0	20	2	1229	0.999999996	1	17	11	986	0.194184481	0	26	8	876	1
'TAS1R1'	1	1.063016827	0.025296595	6.83364284	1	330	23	6493	0.302114804	0.352977287	0	176	3	2034	1	0	91	6	1361	0.999999998	0	20	0	1231		0	18	9	988	0.999999999	1	25	5	879	0.160049252
'MAPK10'	1	0	0	15.14014067	0	331	9	6507	0	0.138121547	0	176	1	2036	1	0	91	1	1366	0.999999996	0	20	1	1230	1	0	18	2	995	0.999999998	0	26	4	880	0.999999998
'S100Z'	1	0	0	70.04808496	0	331	2	6514	0	0.030693677	0	176	1	2036	1	0	91	1	1366	0.999999996	0	20	0	1231		0	18	0	997		0	26	0	884
'S100P'	1	0	0	15.86020028	0	331	5	6511	0	0.076734193	0	176	3	2034	1	0	91	1	1366	0.999999996	0	20	0	1231		0	18	0	997		0	26	1	883	0.999999997
'CLP1'	1	0	0	4.260408054	0	331	16	6500	0	0.245549417	0	176	7	2030	1	0	91	4	1363	1	0	20	0	1231		0	18	2	995	0.999999998	0	26	3	881	1
'S100A14'	1	0	0	7.669807171	0	331	12	6504	0	0.184162063	0	176	1	2036	1	0	91	6	1361	0.999999998	0	20	0	1231		0	18	4	993	0.999999998	0	26	1	883	0.999999997
'S100A10'	1	0	0	70.04808496	0	331	2	6514	0	0.030693677	0	176	1	2036	1	0	91	1	1366	0.999999996	0	20	0	1231		0	18	0	997		0	26	0	884
'SERPINI1'	1	0	0	8.40513093	0	331	9	6507	0	0.138121547	0	176	3	2034	1	0	91	4	1363	1	0	20	0	1231		0	18	2	995	0.999999998	0	26	0	884
'CLTB'	1	0	0	70.04808496	0	331	2	6514	0	0.030693677	0	176	1	2036	1	0	91	1	1366	0.999999996	0	20	0	1231		0	18	0	997		0	26	0	884
'SERPINA7'	1	0	0	11.52862226	0	331	7	6509	0	0.10742787	0	176	3	2034	1	0	91	2	1365	1	0	20	0	1231		0	18	1	996	1	0	26	1	883	0.999999997
'C17orf51'	1	0	0	15.6969106	0	331	7	6509	0	0.10742787	0	176	3	2034	1	0	91	0	1367		0	20	0	1231		0	18	3	994	0.999999995	0	26	1	883	0.999999997
'NUDT16L1'	1	0	0	6.516525611	0	331	11	6505	0	0.168815224	0	176	7	2030	1	0	91	0	1367		0	20	0	1231		0	18	2	995	0.999999998	0	26	2	882	1
'C17orf49'	1	0	0	25.97852227	0	331	6	6510	0	0.092081031	0	176	1	2036	1	0	91	1	1366	0.999999996	0	20	0	1231		0	18	4	993	0.999999998	0	26	0	884
'C14orf180'	1	0	0	8.786331715	0	331	9	6507	0	0.138121547	0	176	1	2036	1	0	91	6	1361	0.999999998	0	20	0	1231		0	18	1	996	1	0	26	1	883	0.999999997
'GTF2H5'	1	0	0	33.47681112	0	331	4	6512	0	0.061387354	0	176	1	2036	1	0	91	1	1366	0.999999996	0	20	0	1231		0	18	1	996	1	0	26	1	883	0.999999997
'C17orf67'	1	0	0	448.2264237	0	331	1	6515	0	0.015346839	0	176	1	2036	1	0	91	0	1367		0	20	0	1231		0	18	0	997		0	26	0	884
'FABP12'	1	0	0	14.07206763	0	331	7	6509	0	0.10742787	0	176	1	2036	1	0	91	3	1364	1	0	20	0	1231		0	18	1	996	1	0	26	2	882	1
'C17orf98'	1	0	0	4.807280878	0	331	14	6502	0	0.21485574	0	176	7	2030	1	0	91	3	1364	1	0	20	0	1231		0	18	2	995	0.999999998	0	26	2	882	1
'SEMA6C'	1	0.642075072	0.015553311	3.965728159	1	330	31	6485	0.302114804	0.475751995	0	176	7	2030	1	1	90	10	1357	0.509064019	0	20	2	1229	0.999999996	0	18	9	988	0.999999999	0	26	3	881	1
'GTF2E1'	1	0	0	11.15393573	0	331	9	6507	0	0.138121547	0	176	3	2034	1	0	91	1	1366	0.999999996	0	20	0	1231		0	18	3	994	0.999999995	0	26	2	882	1
'ANKRD34B'	1	0	0	33.33822555	0	331	3	6513	0	0.046040516	0	176	1	2036	1	0	91	2	1365	1	0	20	0	1231		0	18	0	997		0	26	0	884
'OPA1'	1	0.614854139	0.014868765	3.811353843	1	330	31	6485	0.302114804	0.475751995	1	175	13	2024	1	0	91	2	1365	1	0	20	3	1228	0.999999997	0	18	7	990	1	0	26	6	878	1
'PSD2'	1	0.613361966	0.01489759	3.763158682	1	330	36	6480	0.302114804	0.552486188	0	176	10	2027	1	1	90	5	1362	0.321159516	0	20	4	1227	0.999999997	0	18	12	985	0.999999998	0	26	5	879	0.999999997
'NIPSNAP1'	1	0	0	17.43737941	0	331	6	6510	0	0.092081031	0	176	3	2034	1	0	91	0	1367		0	20	1	1230	1	0	18	1	996	1	0	26	1	883	0.999999997
'PTP4A3'	1	0	0	41.86696379	0	331	4	6512	0	0.061387354	0	176	1	2036	1	0	91	0	1367		0	20	0	1231		0	18	1	996	1	0	26	2	882	1
'PAPD5'	1	0	0	9.51575786	0	331	16	6500	0	0.245549417	0	176	1	2036	1	0	91	1	1366	0.999999996	0	20	2	1229	0.999999996	0	18	7	990	1	0	26	5	879	0.999999997
'SFTPA2'	1	0	0	448.2264237	0	331	1	6515	0	0.015346839	0	176	1	2036	1	0	91	0	1367		0	20	0	1231		0	18	0	997		0	26	0	884
'CMC2'	1	0	0	448.2264237	0	331	1	6515	0	0.015346839	0	176	1	2036	1	0	91	0	1367		0	20	0	1231		0	18	0	997		0	26	0	884
'LCN10'	1	0	0	8.352740364	0	331	14	6502	0	0.21485574	0	176	3	2034	1	0	91	0	1367		0	20	1	1230	1	0	18	3	994	0.999999995	0	26	7	877	0.999999998
'SIGLEC14'	1	0	0	63.46350271	0	331	3	6513	0	0.046040516	0	176	1	2036	1	0	91	0	1367		0	20	0	1231		0	18	1	996	1	0	26	1	883	0.999999997
'OR2A14'	1	0.828866648	0.019809593	5.283306433	1	330	23	6493	0.302114804	0.352977287	0	176	7	2030	1	0	91	7	1360	0.999999999	0	20	0	1231		1	17	7	990	0.133805247	0	26	2	882	1
'ADRB3'	1	0	0	11.4374378	0	331	10	6506	0	0.153468386	0	176	1	2036	1	0	91	3	1364	1	0	20	1	1230	1	0	18	3	994	0.999999995	0	26	2	882	1
'LY6G6D'	1	0	0	21.35382891	0	331	4	6512	0	0.061387354	0	176	1	2036	1	0	91	3	1364	1	0	20	0	1231		0	18	0	997		0	26	0	884
'LY6G6F'	1	0	0	46.62407064	0	331	4	6512	0	0.061387354	0	176	1	2036	1	0	91	0	1367		0	20	0	1231		0	18	2	995	0.999999998	0	26	1	883	0.999999997
'C1GALT1'	1	0	0	11.48783858	0	331	8	6508	0	0.122774708	0	176	3	2034	1	0	91	1	1366	0.999999996	0	20	0	1231		0	18	1	996	1	0	26	3	881	1
'LY6G5B'	1	0	0	28.10266272	0	331	3	6513	0	0.046040516	0	176	3	2034	1	0	91	0	1367		0	20	0	1231		0	18	0	997		0	26	0	884
'KCTD7'	1	0	0	6.409660775	0	331	18	6498	0	0.276243094	0	176	3	2034	1	0	91	2	1365	1	0	20	0	1231		0	18	9	988	0.999999999	0	26	4	880	0.999999998
'SMAD2'	1	0	0	9.052333627	0	331	16	6500	0	0.245549417	0	176	3	2034	1	0	91	0	1367		0	20	5	1226	0.999999998	0	18	7	990	1	0	26	1	883	0.999999997
'TAS2R7'	1	0	0	8.824534334	0	331	9	6507	0	0.138121547	0	176	3	2034	1	0	91	3	1364	1	0	20	0	1231		0	18	1	996	1	0	26	2	882	1
'NCALD'	1	0	0	10.50273497	0	331	11	6505	0	0.168815224	0	176	3	2034	1	0	91	0	1367		0	20	0	1231		0	18	4	993	0.999999998	0	26	4	880	0.999999998
'RWDD3'	1	0	0	103.4463205	0	331	2	6514	0	0.030693677	0	176	1	2036	1	0	91	0	1367		0	20	0	1231		0	18	0	997		0	26	1	883	0.999999997
'KIAA1024L'	1	0	0	20.60716587	0	331	5	6511	0	0.076734193	0	176	1	2036	1	0	91	2	1365	1	0	20	0	1231		0	18	0	997		0	26	2	882	1
'ALOX5AP'	1	0	0	14.07990974	0	331	9	6507	0	0.138121547	0	176	3	2034	1	0	91	0	1367		0	20	2	1229	0.999999996	0	18	4	993	0.999999998	0	26	0	884
'CKMT1B'	1	0	0	34.05767249	0	331	4	6512	0	0.061387354	0	176	1	2036	1	0	91	1	1366	0.999999996	0	20	1	1230	1	0	18	0	997		0	26	1	883	0.999999997
'ESX1'	1	0	0	7.28229017	0	331	16	6500	0	0.245549417	0	176	1	2036	1	0	91	4	1363	1	0	20	0	1231		0	18	7	990	1	0	26	4	880	0.999999998
'MEPCE'	1	0.78112663	0.018653938	4.99060981	1	330	22	6494	0.302114804	0.337630448	0	176	10	2027	1	1	90	4	1363	0.275803802	0	20	0	1231		0	18	7	990	1	0	26	1	883	0.999999997
'EIF2AK4'	1	0	0	70.04808496	0	331	2	6514	0	0.030693677	0	176	1	2036	1	0	91	1	1366	0.999999996	0	20	0	1231		0	18	0	997		0	26	0	884
'MAMDC2'	1	0.660152796	0.015897307	4.136098383	1	330	24	6492	0.302114804	0.368324125	0	176	11	2026	1	0	91	7	1360	0.999999999	0	20	1	1230	1	0	18	2	995	0.999999998	1	25	3	881	0.10965351
'DUSP8'	1	0	0	5.14294948	0	331	15	6501	0	0.230202578	0	176	7	2030	1	0	91	1	1366	0.999999996	0	20	0	1231		0	18	3	994	0.999999995	0	26	4	880	0.999999998
'CHST3'	1	0	0	7.038317143	0	331	12	6504	0	0.184162063	0	176	3	2034	1	0	91	4	1363	1	0	20	0	1231		0	18	3	994	0.999999995	0	26	2	882	1
'TP53I13'	1	0	0	13.32181692	0	331	7	6509	0	0.10742787	0	176	3	2034	1	0	91	1	1366	0.999999996	0	20	0	1231		0	18	2	995	0.999999998	0	26	1	883	0.999999997
'ABRACL'	1	0	0	10.50797454	0	331	8	6508	0	0.122774708	0	176	3	2034	1	0	91	2	1365	1	0	20	1	1230	1	0	18	0	997		0	26	2	882	1
'FAM117B'	1	0	0	14.80788047	0	331	9	6507	0	0.138121547	0	176	1	2036	1	0	91	2	1365	1	0	20	2	1229	0.999999996	0	18	3	994	0.999999995	0	26	1	883	0.999999997
'AGR3'	1	0	0	448.2264237	0	331	1	6515	0	0.015346839	0	176	1	2036	1	0	91	0	1367		0	20	0	1231		0	18	0	997		0	26	0	884
'IFNA16'	1	0	0	30.70268878	0	331	5	6511	0	0.076734193	0	176	1	2036	1	0	91	1	1366	0.999999996	0	20	1	1230	1	0	18	2	995	0.999999998	0	26	0	884
'UGT2B15'	1	0	0	16.28380654	0	331	10	6506	0	0.153468386	0	176	1	2036	1	0	91	0	1367		0	20	0	1231		0	18	5	992	1	0	26	4	880	0.999999998
'ATP11C'	1	0	0	448.2264237	0	331	1	6515	0	0.015346839	0	176	1	2036	1	0	91	0	1367		0	20	0	1231		0	18	0	997		0	26	0	884
'FAM118B'	1	0	0	41.86696379	0	331	4	6512	0	0.061387354	0	176	1	2036	1	0	91	0	1367		0	20	0	1231		0	18	1	996	1	0	26	2	882	1
'AP4S1'	1	0	0	33.33822555	0	331	3	6513	0	0.046040516	0	176	1	2036	1	0	91	2	1365	1	0	20	0	1231		0	18	0	997		0	26	0	884
'IFNA21'	1	0	0	63.46350271	0	331	3	6513	0	0.046040516	0	176	1	2036	1	0	91	0	1367		0	20	0	1231		0	18	1	996	1	0	26	1	883	0.999999997
'PTH2'	1	0	0	46.62407064	0	331	4	6512	0	0.061387354	0	176	1	2036	1	0	91	0	1367		0	20	0	1231		0	18	2	995	0.999999998	0	26	1	883	0.999999997
'E2F6'	1	0	0	17.62731429	0	331	9	6507	0	0.138121547	0	176	1	2036	1	0	91	1	1366	0.999999996	0	20	3	1228	0.999999997	0	18	3	994	0.999999995	0	26	1	883	0.999999997
'SEPT12'	1	0.54545513	0.01329957	3.31750867	1	330	38	6478	0.302114804	0.583179865	0	176	11	2026	1	1	90	6	1361	0.363703926	0	20	2	1229	0.999999996	0	18	10	987	1	0	26	9	875	1
'GZMB'	1	0	0	12.89334032	0	331	6	6510	0	0.092081031	0	176	3	2034	1	0	91	2	1365	1	0	20	0	1231		0	18	1	996	1	0	26	0	884
'OCIAD2'	1	0	0	448.2264237	0	331	1	6515	0	0.015346839	0	176	1	2036	1	0	91	0	1367		0	20	0	1231		0	18	0	997		0	26	0	884
'ICAM2'	1	0	0	12.78751425	0	331	7	6509	0	0.10742787	0	176	3	2034	1	0	91	1	1366	0.999999996	0	20	0	1231		0	18	1	996	1	0	26	2	882	1
'ICAM1'	1	0.837179452	0.020054158	5.303335834	1	330	25	6491	0.302114804	0.383670964	0	176	7	2030	1	0	91	5	1362	1	0	20	0	1231		0	18	8	989	0.999999998	1	25	5	879	0.160049252
'TMEM63A'	1	0.914539199	0.105527168	3.622049746	2	329	37	6479	0.604229607	0.567833026	1	175	14	2023	1	0	91	11	1356	1	0	20	1	1230	1	0	18	6	991	0.999999996	1	25	5	879	0.160049252
'DPCR1'	1	0	0	9.649095414	0	331	11	6505	0	0.168815224	0	176	3	2034	1	0	91	2	1365	1	0	20	5	1226	0.999999998	0	18	1	996	1	0	26	0	884
'SYNCRIP'	1	0	0	6.892270103	0	331	11	6505	0	0.168815224	0	176	3	2034	1	0	91	5	1362	1	0	20	1	1230	1	0	18	1	996	1	0	26	1	883	0.999999997
'CTTNBP2NL'	1	0	0	8.156143922	0	331	13	6503	0	0.199508901	0	176	1	2036	1	0	91	5	1362	1	0	20	3	1228	0.999999997	0	18	3	994	0.999999995	0	26	1	883	0.999999997
'ARHGEF9'	1	0	0	6.282058127	0	331	14	6502	0	0.21485574	0	176	3	2034	1	0	91	4	1363	1	0	20	0	1231		0	18	3	994	0.999999995	0	26	4	880	0.999999998
'ARHGEF2'	1	0.881017566	0.174634752	2.75426694	3	328	63	6453	0.906344411	0.966850829	1	175	23	2014	1	2	89	13	1354	0.239638532	0	20	8	1223	0.999999998	0	18	13	984	1	0	26	6	878	1
'ARHGEF6'	1	0	0	6.052330883	0	331	17	6499	0	0.260896255	0	176	3	2034	1	0	91	4	1363	1	0	20	1	1230	1	0	18	8	989	0.999999998	0	26	1	883	0.999999997
'KIAA1324L'	1	0	0	4.503692201	0	331	22	6494	0	0.337630448	0	176	3	2034	1	0	91	5	1362	1	0	20	2	1229	0.999999996	0	18	5	992	1	0	26	7	877	0.999999998
'SGSM3'	1	0.996512969	0.261575201	2.707367675	4	327	88	6428	1.208459215	1.350521793	2	174	23	2014	1	2	89	14	1353	0.263455115	0	20	11	1220	0.999999998	0	18	27	970	1	0	26	13	871	1
'PRDM7'	1	0	0	70.04808496	0	331	2	6514	0	0.030693677	0	176	1	2036	1	0	91	1	1366	0.999999996	0	20	0	1231		0	18	0	997		0	26	0	884
'PRDM9'	1	0.842490718	0.020179947	5.336255432	1	330	25	6491	0.302114804	0.383670964	0	176	7	2030	1	1	90	4	1363	0.275803802	0	20	4	1227	0.999999997	0	18	4	993	0.999999998	0	26	6	878	1
'PRDM6'	1	0	0	7.889111645	0	331	12	6504	0	0.184162063	0	176	3	2034	1	0	91	3	1364	1	0	20	0	1231		0	18	5	992	1	0	26	1	883	0.999999997
'PRDM2'	1	0	0	37.49380781	0	331	4	6512	0	0.061387354	0	176	1	2036	1	0	91	1	1366	0.999999996	0	20	1	1230	1	0	18	1	996	1	0	26	0	884
'FAM3B'	1	0	0	15.71571951	0	331	11	6505	0	0.168815224	0	176	1	2036	1	0	91	0	1367		0	20	0	1231		0	18	7	990	1	0	26	3	881	1
'UBA2'	1	0	0	6.769522213	0	331	18	6498	0	0.276243094	0	176	3	2034	1	0	91	2	1365	1	0	20	5	1226	0.999999998	0	18	6	991	0.999999996	0	26	2	882	1
'ETV1'	1	0	0	5.410379929	0	331	19	6497	0	0.291589932	0	176	3	2034	1	0	91	4	1363	1	0	20	2	1229	0.999999996	0	18	6	991	0.999999996	0	26	4	880	0.999999998
'ACOX2'	1	0.66958214	0.07797577	2.605166087	2	329	48	6468	0.604229607	0.73664825	2	174	24	2013	1	0	91	8	1359	1	0	20	4	1227	0.999999997	0	18	6	991	0.999999996	0	26	6	878	1
'KRTAP21-3'	1	0	0	448.2264237	0	331	1	6515	0	0.015346839	0	176	1	2036	1	0	91	0	1367		0	20	0	1231		0	18	0	997		0	26	0	884
'BNIP3'	1	0	0	19.18094389	0	331	8	6508	0	0.122774708	0	176	1	2036	1	0	91	1	1366	0.999999996	0	20	1	1230	1	0	18	4	993	0.999999998	0	26	1	883	0.999999997
'WDR61'	1	0	0	16.87766057	0	331	5	6511	0	0.076734193	0	176	3	2034	1	0	91	1	1366	0.999999996	0	20	1	1230	1	0	18	0	997		0	26	0	884
'BLOC1S5'	1	0	0	14.46651691	0	331	6	6510	0	0.092081031	0	176	3	2034	1	0	91	1	1366	0.999999996	0	20	0	1231		0	18	1	996	1	0	26	1	883	0.999999997
'BLOC1S6'	1	0	0	14.46651691	0	331	6	6510	0	0.092081031	0	176	3	2034	1	0	91	1	1366	0.999999996	0	20	0	1231		0	18	1	996	1	0	26	1	883	0.999999997
'BLOC1S2'	1	0	0	36.95660319	0	331	4	6512	0	0.061387354	0	176	1	2036	1	0	91	1	1366	0.999999996	0	20	0	1231		0	18	2	995	0.999999998	0	26	0	884
'HLA-DQA1'	1	0	0	448.2264237	0	331	1	6515	0	0.015346839	0	176	1	2036	1	0	91	0	1367		0	20	0	1231		0	18	0	997		0	26	0	884
'NDFIP1'	1	0	0	30.40824313	0	331	5	6511	0	0.076734193	0	176	1	2036	1	0	91	1	1366	0.999999996	0	20	0	1231		0	18	3	994	0.999999995	0	26	0	884
'WDR53'	1	0	0	12.78751425	0	331	7	6509	0	0.10742787	0	176	3	2034	1	0	91	1	1366	0.999999996	0	20	0	1231		0	18	1	996	1	0	26	2	882	1
'WDR54'	1	0.988382015	0.023393929	6.441094651	1	330	20	6496	0.302114804	0.306936771	0	176	7	2030	1	1	90	3	1364	0.22745321	0	20	3	1228	0.999999997	0	18	4	993	0.999999998	0	26	3	881	1
'XKR7'	1	0	0	11.15393573	0	331	9	6507	0	0.138121547	0	176	3	2034	1	0	91	1	1366	0.999999996	0	20	0	1231		0	18	3	994	0.999999995	0	26	2	882	1
'ARL2BP'	1	0	0	47.87356269	0	331	3	6513	0	0.046040516	0	176	1	2036	1	0	91	1	1366	0.999999996	0	20	0	1231		0	18	1	996	1	0	26	0	884
'XKR3'	1	0	0	13.32181692	0	331	7	6509	0	0.10742787	0	176	3	2034	1	0	91	1	1366	0.999999996	0	20	0	1231		0	18	2	995	0.999999998	0	26	1	883	0.999999997
'HELLS'	1	0	0	15.1665776	0	331	6	6510	0	0.092081031	0	176	3	2034	1	0	91	1	1366	0.999999996	0	20	0	1231		0	18	2	995	0.999999998	0	26	0	884
'FAM126B'	1	0	0	9.718606294	0	331	10	6506	0	0.153468386	0	176	3	2034	1	0	91	2	1365	1	0	20	2	1229	0.999999996	0	18	2	995	0.999999998	0	26	1	883	0.999999997
'HLA-DQB2'	1	0	0	448.2264237	0	331	1	6515	0	0.015346839	0	176	1	2036	1	0	91	0	1367		0	20	0	1231		0	18	0	997		0	26	0	884
'WDR24'	1	0.501961456	0.012264451	3.039441823	1	330	38	6478	0.302114804	0.583179865	0	176	11	2026	1	1	90	9	1358	0.476142002	0	20	1	1230	1	0	18	7	990	1	0	26	10	874	0.999999999
'WDR11'	1	0.550837384	0.013377221	3.382627919	1	330	32	6484	0.302114804	0.491098834	1	175	13	2024	1	0	91	6	1361	0.999999998	0	20	3	1228	0.999999997	0	18	6	991	0.999999996	0	26	4	880	0.999999998
'FDX1L'	1	0	0	14.46651691	0	331	6	6510	0	0.092081031	0	176	3	2034	1	0	91	1	1366	0.999999996	0	20	0	1231		0	18	1	996	1	0	26	1	883	0.999999997
'PARK2'	1	0	0	4.839152916	0	331	22	6494	0	0.337630448	0	176	3	2034	1	0	91	4	1363	1	0	20	2	1229	0.999999996	0	18	7	990	1	0	26	6	878	1
'MORF4L2'	1	0	0	15.1665776	0	331	6	6510	0	0.092081031	0	176	3	2034	1	0	91	1	1366	0.999999996	0	20	0	1231		0	18	2	995	0.999999998	0	26	0	884
'ADTRP'	1	0	0	33.47681112	0	331	4	6512	0	0.061387354	0	176	1	2036	1	0	91	1	1366	0.999999996	0	20	0	1231		0	18	1	996	1	0	26	1	883	0.999999997
'ORC1'	1	0.95022969	0.109598202	3.764211873	2	329	45	6471	0.604229607	0.690607735	1	175	16	2021	1	0	91	4	1363	1	0	20	5	1226	0.999999998	0	18	17	980	0.999999998	1	25	3	881	0.10965351
'UBR7'	1	0	0	21.2783787	0	331	7	6509	0	0.10742787	0	176	1	2036	1	0	91	1	1366	0.999999996	0	20	0	1231		0	18	4	993	0.999999998	0	26	1	883	0.999999997
'BCL2L2'	1	0	0	18.70161906	0	331	4	6512	0	0.061387354	0	176	3	2034	1	0	91	1	1366	0.999999996	0	20	0	1231		0	18	0	997		0	26	0	884
'UBTF'	1	0.678270782	0.016418854	4.193962792	1	330	31	6485	0.302114804	0.475751995	0	176	7	2030	1	0	91	8	1359	1	0	20	0	1231		0	18	9	988	0.999999999	1	25	7	877	0.20769618
'COA6'	1	0	0	70.04808496	0	331	2	6514	0	0.030693677	0	176	1	2036	1	0	91	1	1366	0.999999996	0	20	0	1231		0	18	0	997		0	26	0	884
'PLA2G12B'	1	0	0	34.3205675	0	331	5	6511	0	0.076734193	0	176	1	2036	1	0	91	0	1367		0	20	1	1230	1	0	18	1	996	1	0	26	2	882	1
'SMC1B'	1	0.677791658	0.016423959	4.180346054	1	330	33	6483	0.302114804	0.506445672	0	176	7	2030	1	0	91	7	1360	0.999999999	0	20	0	1231		0	18	11	986	1	1	25	8	876	0.230534207
'LCK'	1	0	0	12.4395961	0	331	8	6508	0	0.122774708	0	176	3	2034	1	0	91	1	1366	0.999999996	0	20	1	1230	1	0	18	2	995	0.999999998	0	26	1	883	0.999999997
'DNAJC5'	1	0.925770031	0.022007782	5.978358446	1	330	19	6497	0.302114804	0.291589932	0	176	3	2034	1	0	91	11	1356	1	0	20	0	1231		0	18	2	995	0.999999998	1	25	3	881	0.10965351
'DNAJC9'	1	0	0	16.00463122	0	331	8	6508	0	0.122774708	0	176	1	2036	1	0	91	2	1365	1	0	20	1	1230	1	0	18	3	994	0.999999995	0	26	1	883	0.999999997
'DNAJC8'	1	0	0	47.87356269	0	331	3	6513	0	0.046040516	0	176	1	2036	1	0	91	1	1366	0.999999996	0	20	0	1231		0	18	1	996	1	0	26	0	884
'DNAJB2'	1	0	0	18.70161906	0	331	4	6512	0	0.061387354	0	176	3	2034	1	0	91	1	1366	0.999999996	0	20	0	1231		0	18	0	997		0	26	0	884
'DNAJB5'	1	0	0	7.361263656	0	331	16	6500	0	0.245549417	0	176	3	2034	1	0	91	1	1366	0.999999996	0	20	2	1229	0.999999996	0	18	5	992	1	0	26	5	879	0.999999997
'DRGX'	1	0	0	8.317496235	0	331	14	6502	0	0.21485574	0	176	1	2036	1	0	91	3	1364	1	0	20	2	1229	0.999999996	0	18	2	995	0.999999998	0	26	6	878	1
'IFIT2'	1	0	0	8.638599411	0	331	10	6506	0	0.153468386	0	176	3	2034	1	0	91	3	1364	1	0	20	0	1231		0	18	3	994	0.999999995	0	26	1	883	0.999999997
'RPS15'	1	0	0	448.2264237	0	331	1	6515	0	0.015346839	0	176	1	2036	1	0	91	0	1367		0	20	0	1231		0	18	0	997		0	26	0	884
'HLA-B'	1	0	0	33.33822555	0	331	3	6513	0	0.046040516	0	176	1	2036	1	0	91	2	1365	1	0	20	0	1231		0	18	0	997		0	26	0	884
'KRTAP20-2'	1	0	0	103.4463205	0	331	2	6514	0	0.030693677	0	176	1	2036	1	0	91	0	1367		0	20	0	1231		0	18	0	997		0	26	1	883	0.999999997
'PRAMEF11'	1	0	0	63.46350271	0	331	3	6513	0	0.046040516	0	176	1	2036	1	0	91	0	1367		0	20	0	1231		0	18	1	996	1	0	26	1	883	0.999999997
'APCDD1'	1	0.612076883	0.014854241	3.763244681	1	330	33	6483	0.302114804	0.506445672	0	176	10	2027	1	0	91	7	1360	0.999999999	0	20	4	1227	0.999999997	1	17	6	991	0.118056251	0	26	6	878	1
'CHTF8'	1	0	0	448.2264237	0	331	1	6515	0	0.015346839	0	176	1	2036	1	0	91	0	1367		0	20	0	1231		0	18	0	997		0	26	0	884
'MLEC'	1	0	0	25.97852227	0	331	6	6510	0	0.092081031	0	176	1	2036	1	0	91	1	1366	0.999999996	0	20	0	1231		0	18	4	993	0.999999998	0	26	0	884
'RPS21'	1	0	0	448.2264237	0	331	1	6515	0	0.015346839	0	176	1	2036	1	0	91	0	1367		0	20	0	1231		0	18	0	997		0	26	0	884
'PARP3'	1	0	0	4.569966277	0	331	16	6500	0	0.245549417	0	176	7	2030	1	0	91	3	1364	1	0	20	0	1231		0	18	4	993	0.999999998	0	26	2	882	1
'ZDHHC12'	1	0	0	15.16417593	0	331	10	6506	0	0.153468386	0	176	1	2036	1	0	91	1	1366	0.999999996	0	20	0	1231		0	18	6	991	0.999999996	0	26	2	882	1
'MLF2'	1	0	0	13.11219731	0	331	12	6504	0	0.184162063	0	176	1	2036	1	0	91	1	1366	0.999999996	0	20	0	1231		0	18	8	989	0.999999998	0	26	2	882	1
'ZDHHC15'	1	0	0	4.709986077	0	331	13	6503	0	0.199508901	0	176	10	2027	1	0	91	0	1367		0	20	1	1230	1	0	18	1	996	1	0	26	1	883	0.999999997
'GDPD3'	1	0	0	6.211631746	0	331	15	6501	0	0.230202578	0	176	3	2034	1	0	91	4	1363	1	0	20	1	1230	1	0	18	4	993	0.999999998	0	26	3	881	1
'PURB'	1	0	0	36.95660319	0	331	4	6512	0	0.061387354	0	176	1	2036	1	0	91	1	1366	0.999999996	0	20	0	1231		0	18	2	995	0.999999998	0	26	0	884
'LAIR2'	1	0	0	46.62407064	0	331	4	6512	0	0.061387354	0	176	1	2036	1	0	91	0	1367		0	20	0	1231		0	18	2	995	0.999999998	0	26	1	883	0.999999997
'OTOP2'	1	0	0	5.321412196	0	331	19	6497	0	0.291589932	0	176	3	2034	1	0	91	4	1363	1	0	20	2	1229	0.999999996	0	18	5	992	1	0	26	5	879	0.999999997
'NDUFA11'	1	0	0	13.15732076	0	331	7	6509	0	0.10742787	0	176	1	2036	1	0	91	4	1363	1	0	20	0	1231		0	18	2	995	0.999999998	0	26	0	884
'NDUFA10'	1	0	0	11.56371525	0	331	9	6507	0	0.138121547	0	176	3	2034	1	0	91	1	1366	0.999999996	0	20	0	1231		0	18	4	993	0.999999998	0	26	1	883	0.999999997
'UQCC2'	1	0	0	15.34204191	0	331	6	6510	0	0.092081031	0	176	1	2036	1	0	91	3	1364	1	0	20	0	1231		0	18	0	997		0	26	2	882	1
'RPS4X'	1	0	0	15.17566391	0	331	7	6509	0	0.10742787	0	176	1	2036	1	0	91	2	1365	1	0	20	0	1231		0	18	0	997		0	26	4	880	0.999999998
'MFSD3'	1	0	0	36.95660319	0	331	4	6512	0	0.061387354	0	176	1	2036	1	0	91	1	1366	0.999999996	0	20	0	1231		0	18	2	995	0.999999998	0	26	0	884
'GPSM3'	1	0	0	33.47681112	0	331	4	6512	0	0.061387354	0	176	1	2036	1	0	91	1	1366	0.999999996	0	20	0	1231		0	18	1	996	1	0	26	1	883	0.999999997
'HGSNAT'	1	0	0	6.742994211	0	331	12	6504	0	0.184162063	0	176	3	2034	1	0	91	4	1363	1	0	20	0	1231		0	18	1	996	1	0	26	4	880	0.999999998
'FCHSD2'	1	0.927269979	0.022064609	5.967367519	1	330	22	6494	0.302114804	0.337630448	0	176	7	2030	1	1	90	3	1364	0.22745321	0	20	0	1231		0	18	7	990	1	0	26	5	879	0.999999997
'AKT1S1'	1	0	0	33.47681112	0	331	4	6512	0	0.061387354	0	176	1	2036	1	0	91	1	1366	0.999999996	0	20	0	1231		0	18	1	996	1	0	26	1	883	0.999999997
'CDH16'	1	0.828840487	0.096063364	3.254589472	2	329	44	6472	0.604229607	0.675260896	1	175	17	2020	1	1	90	7	1360	0.403609471	0	20	0	1231		0	18	11	986	1	0	26	9	875	1
'CDH18'	1	0	0	8.026106747	0	331	10	6506	0	0.153468386	0	176	3	2034	1	0	91	4	1363	1	0	20	0	1231		0	18	3	994	0.999999995	0	26	0	884
'LIPG'	1	0	0	6.037432258	0	331	17	6499	0	0.260896255	0	176	3	2034	1	0	91	3	1364	1	0	20	1	1230	1	0	18	5	992	1	0	26	5	879	0.999999997
'SAMD13'	1	0	0	15.34204191	0	331	6	6510	0	0.092081031	0	176	1	2036	1	0	91	3	1364	1	0	20	0	1231		0	18	0	997		0	26	2	882	1
'LINS'	1	0	0	5.281285555	0	331	13	6503	0	0.199508901	0	176	7	2030	1	0	91	2	1365	1	0	20	1	1230	1	0	18	1	996	1	0	26	2	882	1
'STARD5'	1	0	0	10.72746791	0	331	8	6508	0	0.122774708	0	176	1	2036	1	0	91	5	1362	1	0	20	0	1231		0	18	2	995	0.999999998	0	26	0	884
'CSNK2A1'	1	0	0	17.43737941	0	331	6	6510	0	0.092081031	0	176	3	2034	1	0	91	0	1367		0	20	1	1230	1	0	18	1	996	1	0	26	1	883	0.999999997
'OR4K14'	1	0	0	47.87356269	0	331	3	6513	0	0.046040516	0	176	1	2036	1	0	91	1	1366	0.999999996	0	20	0	1231		0	18	1	996	1	0	26	0	884
'CDIP1'	1	0	0	70.04808496	0	331	2	6514	0	0.030693677	0	176	1	2036	1	0	91	1	1366	0.999999996	0	20	0	1231		0	18	0	997		0	26	0	884
'PPARGC1B'	1	0.790854836	0.092047441	3.079998553	2	329	51	6465	0.604229607	0.782688766	1	175	13	2024	1	1	90	12	1355	0.568891065	0	20	1	1230	1	0	18	15	982	0.999999999	0	26	10	874	0.999999999
'VTI1B'	1	0	0	55.82277282	0	331	3	6513	0	0.046040516	0	176	1	2036	1	0	91	0	1367		0	20	0	1231		0	18	0	997		0	26	2	882	1
'LYN'	1	0	0	4.525006816	0	331	17	6499	0	0.260896255	0	176	7	2030	1	0	91	2	1365	1	0	20	0	1231		0	18	3	994	0.999999995	0	26	5	879	0.999999997
'C7orf55'	1	0	0	33.33822555	0	331	3	6513	0	0.046040516	0	176	1	2036	1	0	91	2	1365	1	0	20	0	1231		0	18	0	997		0	26	0	884
'ATF7IP2'	1	0	0	6.395037522	0	331	15	6501	0	0.230202578	0	176	3	2034	1	0	91	4	1363	1	0	20	4	1227	0.999999997	0	18	2	995	0.999999998	0	26	2	882	1
'UCN3'	1	0	0	15.91528735	0	331	8	6508	0	0.122774708	0	176	1	2036	1	0	91	2	1365	1	0	20	0	1231		0	18	4	993	0.999999998	0	26	1	883	0.999999997
'FLVCR1'	1	0	0	15.71571951	0	331	11	6505	0	0.168815224	0	176	1	2036	1	0	91	0	1367		0	20	0	1231		0	18	7	990	1	0	26	3	881	1
'HLA-DPA1'	1	0	0	6.494260231	0	331	10	6506	0	0.153468386	0	176	7	2030	1	0	91	1	1366	0.999999996	0	20	0	1231		0	18	2	995	0.999999998	0	26	0	884
'NSUN3'	1	0	0	18.31359078	0	331	6	6510	0	0.092081031	0	176	3	2034	1	0	91	0	1367		0	20	0	1231		0	18	3	994	0.999999995	0	26	0	884
'UCP3'	1	0	0	4.56801349	0	331	22	6494	0	0.337630448	0	176	7	2030	1	0	91	0	1367		0	20	0	1231		0	18	11	986	1	0	26	4	880	0.999999998
'RPS27A'	1	0	0	47.87356269	0	331	3	6513	0	0.046040516	0	176	1	2036	1	0	91	1	1366	0.999999996	0	20	0	1231		0	18	1	996	1	0	26	0	884
'LYRM2'	1	0	0	448.2264237	0	331	1	6515	0	0.015346839	0	176	1	2036	1	0	91	0	1367		0	20	0	1231		0	18	0	997		0	26	0	884
'MPLKIP'	1	0	0	103.4463205	0	331	2	6514	0	0.030693677	0	176	1	2036	1	0	91	0	1367		0	20	0	1231		0	18	0	997		0	26	1	883	0.999999997
'CXCL14'	1	0	0	33.47681112	0	331	4	6512	0	0.061387354	0	176	1	2036	1	0	91	1	1366	0.999999996	0	20	0	1231		0	18	1	996	1	0	26	1	883	0.999999997
'SLC25A44'	1	0	0	15.86020028	0	331	5	6511	0	0.076734193	0	176	3	2034	1	0	91	1	1366	0.999999996	0	20	0	1231		0	18	0	997		0	26	1	883	0.999999997
'SLC25A46'	1	0	0	12.89334032	0	331	6	6510	0	0.092081031	0	176	3	2034	1	0	91	2	1365	1	0	20	0	1231		0	18	1	996	1	0	26	0	884
'MAF'	1	0	0	6.356845255	0	331	14	6502	0	0.21485574	0	176	3	2034	1	0	91	5	1362	1	0	20	3	1228	0.999999997	0	18	3	994	0.999999995	0	26	0	884
'SLC25A53'	1	0	0	34.3205675	0	331	5	6511	0	0.076734193	0	176	1	2036	1	0	91	0	1367		0	20	1	1230	1	0	18	1	996	1	0	26	2	882	1
'RNASEH2B'	1	0	0	18.24338445	0	331	5	6511	0	0.076734193	0	176	3	2034	1	0	91	0	1367		0	20	0	1231		0	18	0	997		0	26	2	882	1
'CXCL11'	1	0	0	448.2264237	0	331	1	6515	0	0.015346839	0	176	1	2036	1	0	91	0	1367		0	20	0	1231		0	18	0	997		0	26	0	884
'CELF4'	1	0	0	12.98558501	0	331	6	6510	0	0.092081031	0	176	3	2034	1	0	91	2	1365	1	0	20	1	1230	1	0	18	0	997		0	26	0	884
'FSD1L'	1	0	0	47.87356269	0	331	3	6513	0	0.046040516	0	176	1	2036	1	0	91	1	1366	0.999999996	0	20	0	1231		0	18	1	996	1	0	26	0	884
'SLC25A27'	1	0	0	15.1665776	0	331	6	6510	0	0.092081031	0	176	3	2034	1	0	91	1	1366	0.999999996	0	20	0	1231		0	18	2	995	0.999999998	0	26	0	884
'SLC25A21'	1	0	0	10.44922745	0	331	8	6508	0	0.122774708	0	176	3	2034	1	0	91	2	1365	1	0	20	0	1231		0	18	1	996	1	0	26	2	882	1
'SLC25A20'	1	0	0	37.50630206	0	331	5	6511	0	0.076734193	0	176	1	2036	1	0	91	0	1367		0	20	1	1230	1	0	18	2	995	0.999999998	0	26	1	883	0.999999997
'MMAA'	1	0	0	11.27529415	0	331	9	6507	0	0.138121547	0	176	3	2034	1	0	91	1	1366	0.999999996	0	20	2	1229	0.999999996	0	18	1	996	1	0	26	2	882	1
'SLC25A36'	1	0	0	30.40824313	0	331	5	6511	0	0.076734193	0	176	1	2036	1	0	91	1	1366	0.999999996	0	20	0	1231		0	18	3	994	0.999999995	0	26	0	884
'FOXI1'	1	1.036237592	0.024720633	6.621242102	1	330	25	6491	0.302114804	0.383670964	0	176	3	2034	1	1	90	5	1362	0.321159516	0	20	1	1230	1	0	18	11	986	1	0	26	5	879	0.999999997
'ZDHHC3'	1	0	0	18.3510654	0	331	6	6510	0	0.092081031	0	176	1	2036	1	0	91	2	1365	1	0	20	0	1231		0	18	1	996	1	0	26	2	882	1
'MIF'	1	0	0	47.87356269	0	331	3	6513	0	0.046040516	0	176	1	2036	1	0	91	1	1366	0.999999996	0	20	0	1231		0	18	1	996	1	0	26	0	884
'TMEM87B'	1	0	0	15.19112446	0	331	8	6508	0	0.122774708	0	176	1	2036	1	0	91	2	1365	1	0	20	0	1231		0	18	3	994	0.999999995	0	26	2	882	1
'DSN1'	1	0	0	30.40824313	0	331	5	6511	0	0.076734193	0	176	1	2036	1	0	91	1	1366	0.999999996	0	20	0	1231		0	18	3	994	0.999999995	0	26	0	884
'DIRC1'	1	0	0	7.496609786	0	331	11	6505	0	0.168815224	0	176	3	2034	1	0	91	4	1363	1	0	20	0	1231		0	18	3	994	0.999999995	0	26	1	883	0.999999997
'FOXD2'	1	0	0	36.95660319	0	331	4	6512	0	0.061387354	0	176	1	2036	1	0	91	1	1366	0.999999996	0	20	0	1231		0	18	2	995	0.999999998	0	26	0	884
'NPM2'	1	0	0	31.26974333	0	331	5	6511	0	0.076734193	0	176	1	2036	1	0	91	0	1367		0	20	0	1231		0	18	1	996	1	0	26	3	881	1
'MOK'	1	0	0	15.86020028	0	331	5	6511	0	0.076734193	0	176	3	2034	1	0	91	1	1366	0.999999996	0	20	0	1231		0	18	0	997		0	26	1	883	0.999999997
'ZDHHC9'	1	0	0	13.4092545	0	331	7	6509	0	0.10742787	0	176	3	2034	1	0	91	1	1366	0.999999996	0	20	1	1230	1	0	18	1	996	1	0	26	1	883	0.999999997
'IFI44L'	1	0	0	6.37696822	0	331	16	6500	0	0.245549417	0	176	3	2034	1	0	91	3	1364	1	0	20	2	1229	0.999999996	0	18	4	993	0.999999998	0	26	4	880	0.999999998
'MR1'	1	0	0	27.92112863	0	331	5	6511	0	0.076734193	0	176	1	2036	1	0	91	1	1366	0.999999996	0	20	0	1231		0	18	2	995	0.999999998	0	26	1	883	0.999999997
'NPR1'	1	0.869948854	0.020765166	5.561163013	1	330	22	6494	0.302114804	0.337630448	0	176	7	2030	1	0	91	5	1362	1	0	20	0	1231		0	18	4	993	0.999999998	1	25	6	878	0.184207126
'NPR2'	1	0.931122205	0.10739165	3.690548572	2	329	38	6478	0.604229607	0.583179865	1	175	14	2023	1	1	90	9	1358	0.476142002	0	20	0	1231		0	18	10	987	1	0	26	5	879	0.999999997
'MRO'	1	0	0	11.45216607	0	331	9	6507	0	0.138121547	0	176	1	2036	1	0	91	4	1363	1	0	20	0	1231		0	18	4	993	0.999999998	0	26	0	884
'SLC52A2'	1	0.538063558	0.013103423	3.282779768	1	330	36	6480	0.302114804	0.552486188	0	176	11	2026	1	0	91	10	1357	0.999999999	0	20	3	1228	0.999999997	1	17	10	987	0.179473854	0	26	2	882	1
'HMGA2'	1	0	0	47.87356269	0	331	3	6513	0	0.046040516	0	176	1	2036	1	0	91	1	1366	0.999999996	0	20	0	1231		0	18	1	996	1	0	26	0	884
'BMP5'	1	0	0	13.4092545	0	331	7	6509	0	0.10742787	0	176	3	2034	1	0	91	1	1366	0.999999996	0	20	1	1230	1	0	18	1	996	1	0	26	1	883	0.999999997
'OSTN'	1	0	0	448.2264237	0	331	1	6515	0	0.015346839	0	176	1	2036	1	0	91	0	1367		0	20	0	1231		0	18	0	997		0	26	0	884
'TAB1'	1	0.630764817	0.015285302	3.890400306	1	330	33	6483	0.302114804	0.506445672	0	176	11	2026	1	0	91	4	1363	1	0	20	1	1230	1	0	18	10	987	1	1	25	7	877	0.20769618
'HMGB3'	1	0	0	103.4463205	0	331	2	6514	0	0.030693677	0	176	1	2036	1	0	91	0	1367		0	20	0	1231		0	18	0	997		0	26	1	883	0.999999997
'SULT4A1'	1	0	0	41.49276404	0	331	5	6511	0	0.076734193	0	176	1	2036	1	0	91	0	1367		0	20	1	1230	1	0	18	3	994	0.999999995	0	26	0	884
'MUT'	1	0	0	31.26974333	0	331	5	6511	0	0.076734193	0	176	1	2036	1	0	91	0	1367		0	20	0	1231		0	18	1	996	1	0	26	3	881	1
'MVD'	1	0	0	5.933266752	0	331	15	6501	0	0.230202578	0	176	3	2034	1	0	91	5	1362	1	0	20	4	1227	0.999999997	0	18	1	996	1	0	26	2	882	1
'NAA20'	1	0	0	33.47681112	0	331	4	6512	0	0.061387354	0	176	1	2036	1	0	91	1	1366	0.999999996	0	20	0	1231		0	18	1	996	1	0	26	1	883	0.999999997
'NPVF'	1	0	0	70.04808496	0	331	2	6514	0	0.030693677	0	176	1	2036	1	0	91	1	1366	0.999999996	0	20	0	1231		0	18	0	997		0	26	0	884
'RBM39'	1	0	0	448.2264237	0	331	1	6515	0	0.015346839	0	176	1	2036	1	0	91	0	1367		0	20	0	1231		0	18	0	997		0	26	0	884
'ATP2B1'	1	0	0	5.39857127	0	331	21	6495	0	0.32228361	0	176	3	2034	1	0	91	3	1364	1	0	20	4	1227	0.999999997	0	18	6	991	0.999999996	0	26	5	879	0.999999997
'RBM41'	1	0	0	14.50571323	0	331	10	6506	0	0.153468386	0	176	1	2036	1	0	91	1	1366	0.999999996	0	20	0	1231		0	18	5	992	1	0	26	3	881	1
'TPGS1'	1	0	0	41.86696379	0	331	4	6512	0	0.061387354	0	176	1	2036	1	0	91	0	1367		0	20	0	1231		0	18	1	996	1	0	26	2	882	1
'MYC'	1	0	0	7.062114986	0	331	12	6504	0	0.184162063	0	176	3	2034	1	0	91	4	1363	1	0	20	1	1230	1	0	18	2	995	0.999999998	0	26	2	882	1
'PRDX3'	1	0	0	4.807280878	0	331	14	6502	0	0.21485574	0	176	7	2030	1	0	91	3	1364	1	0	20	0	1231		0	18	2	995	0.999999998	0	26	2	882	1
'PA2G4'	1	0	0	10.50797454	0	331	8	6508	0	0.122774708	0	176	3	2034	1	0	91	2	1365	1	0	20	1	1230	1	0	18	0	997		0	26	2	882	1
'TRIM16L'	1	0	0	47.87356269	0	331	3	6513	0	0.046040516	0	176	1	2036	1	0	91	1	1366	0.999999996	0	20	0	1231		0	18	1	996	1	0	26	0	884
'GRAMD3'	1	0	0	4.74321332	0	331	15	6501	0	0.230202578	0	176	3	2034	1	0	91	8	1359	1	0	20	0	1231		0	18	1	996	1	0	26	3	881	1
'PATE3'	1	0	0	46.62407064	0	331	4	6512	0	0.061387354	0	176	1	2036	1	0	91	0	1367		0	20	0	1231		0	18	2	995	0.999999998	0	26	1	883	0.999999997
'GCNT4'	1	0	0	10.14154709	0	331	10	6506	0	0.153468386	0	176	3	2034	1	0	91	2	1365	1	0	20	4	1227	0.999999997	0	18	1	996	1	0	26	0	884
'DTD2'	1	0	0	448.2264237	0	331	1	6515	0	0.015346839	0	176	1	2036	1	0	91	0	1367		0	20	0	1231		0	18	0	997		0	26	0	884
'LAMTOR2'	1	0	0	448.2264237	0	331	1	6515	0	0.015346839	0	176	1	2036	1	0	91	0	1367		0	20	0	1231		0	18	0	997		0	26	0	884
'LAMTOR4'	1	0	0	30.40824313	0	331	5	6511	0	0.076734193	0	176	1	2036	1	0	91	1	1366	0.999999996	0	20	0	1231		0	18	3	994	0.999999995	0	26	0	884
'GUCA1A'	1	0	0	11.56371525	0	331	9	6507	0	0.138121547	0	176	3	2034	1	0	91	1	1366	0.999999996	0	20	0	1231		0	18	4	993	0.999999998	0	26	1	883	0.999999997
'MACROD2'	1	0	0	15.1665776	0	331	6	6510	0	0.092081031	0	176	3	2034	1	0	91	1	1366	0.999999996	0	20	0	1231		0	18	2	995	0.999999998	0	26	0	884
'FAM109B'	1	0	0	19.00346975	0	331	10	6506	0	0.153468386	0	176	1	2036	1	0	91	0	1367		0	20	0	1231		0	18	8	989	0.999999998	0	26	1	883	0.999999997
'CNGA2'	1	0	0	7.104799984	0	331	14	6502	0	0.21485574	0	176	3	2034	1	0	91	3	1364	1	0	20	0	1231		0	18	6	991	0.999999996	0	26	2	882	1
'SCGB2A1'	1	0	0	19.307246	0	331	5	6511	0	0.076734193	0	176	3	2034	1	0	91	0	1367		0	20	0	1231		0	18	1	996	1	0	26	1	883	0.999999997
'SCGB2A2'	1	0	0	16.72083655	0	331	5	6511	0	0.076734193	0	176	3	2034	1	0	91	1	1366	0.999999996	0	20	0	1231		0	18	1	996	1	0	26	0	884
'VSTM2B'	1	0	0	33.47681112	0	331	4	6512	0	0.061387354	0	176	1	2036	1	0	91	1	1366	0.999999996	0	20	0	1231		0	18	1	996	1	0	26	1	883	0.999999997
'UGGT1'	1	0.940367591	0.108420733	3.729618746	2	329	38	6478	0.604229607	0.583179865	1	175	14	2023	1	0	91	10	1357	0.999999999	1	19	4	1227	0.077540778	0	18	6	991	0.999999996	0	26	4	880	0.999999998
'KCNIP4'	1	0	0	41.23141577	0	331	5	6511	0	0.076734193	0	176	1	2036	1	0	91	0	1367		0	20	0	1231		0	18	4	993	0.999999998	0	26	0	884
'HEPACAM'	1	0	0	10.2952329	0	331	11	6505	0	0.168815224	0	176	3	2034	1	0	91	1	1366	0.999999996	0	20	1	1230	1	0	18	5	992	1	0	26	1	883	0.999999997
'MYL10'	1	0	0	24.08536842	0	331	6	6510	0	0.092081031	0	176	1	2036	1	0	91	1	1366	0.999999996	0	20	0	1231		0	18	3	994	0.999999995	0	26	1	883	0.999999997
'KTI12'	1	0	0	6.892270103	0	331	11	6505	0	0.168815224	0	176	3	2034	1	0	91	5	1362	1	0	20	1	1230	1	0	18	1	996	1	0	26	1	883	0.999999997
'PARP12'	1	0	0	28.24791621	0	331	5	6511	0	0.076734193	0	176	1	2036	1	0	91	1	1366	0.999999996	0	20	1	1230	1	0	18	1	996	1	0	26	1	883	0.999999997
'PARP11'	1	0	0	12.78751425	0	331	7	6509	0	0.10742787	0	176	3	2034	1	0	91	1	1366	0.999999996	0	20	0	1231		0	18	1	996	1	0	26	2	882	1
'NMS'	1	0	0	448.2264237	0	331	1	6515	0	0.015346839	0	176	1	2036	1	0	91	0	1367		0	20	0	1231		0	18	0	997		0	26	0	884
'CXCR4'	1	0	0	5.084537594	0	331	17	6499	0	0.260896255	0	176	3	2034	1	0	91	6	1361	0.999999998	0	20	0	1231		0	18	5	992	1	0	26	3	881	1
'NQO2'	1	0	0	11.41287921	0	331	12	6504	0	0.184162063	0	176	3	2034	1	0	91	0	1367		0	20	1	1230	1	0	18	8	989	0.999999998	0	26	0	884
'CDK5R1'	1	0	0	7.889111645	0	331	12	6504	0	0.184162063	0	176	3	2034	1	0	91	3	1364	1	0	20	0	1231		0	18	5	992	1	0	26	1	883	0.999999997
'KLRF1'	1	0	0	448.2264237	0	331	1	6515	0	0.015346839	0	176	1	2036	1	0	91	0	1367		0	20	0	1231		0	18	0	997		0	26	0	884
'KLRB1'	1	0	0	37.50630206	0	331	5	6511	0	0.076734193	0	176	1	2036	1	0	91	0	1367		0	20	1	1230	1	0	18	2	995	0.999999998	0	26	1	883	0.999999997
'CPLX2'	1	0	0	103.4463205	0	331	2	6514	0	0.030693677	0	176	1	2036	1	0	91	0	1367		0	20	0	1231		0	18	0	997		0	26	1	883	0.999999997
'TBCA'	1	0	0	448.2264237	0	331	1	6515	0	0.015346839	0	176	1	2036	1	0	91	0	1367		0	20	0	1231		0	18	0	997		0	26	0	884
'CXCL3'	1	0	0	12.89334032	0	331	6	6510	0	0.092081031	0	176	3	2034	1	0	91	2	1365	1	0	20	0	1231		0	18	1	996	1	0	26	0	884
'LALBA'	1	0	0	15.28075709	0	331	6	6510	0	0.092081031	0	176	3	2034	1	0	91	1	1366	0.999999996	0	20	1	1230	1	0	18	1	996	1	0	26	0	884
'CDIPT'	1	0	0	11.26835433	0	331	11	6505	0	0.168815224	0	176	3	2034	1	0	91	0	1367		0	20	1	1230	1	0	18	5	992	1	0	26	2	882	1
'KLRG1'	1	0	0	448.2264237	0	331	1	6515	0	0.015346839	0	176	1	2036	1	0	91	0	1367		0	20	0	1231		0	18	0	997		0	26	0	884
'TBKBP1'	1	0	0	6.4872403	0	331	16	6500	0	0.245549417	0	176	3	2034	1	0	91	3	1364	1	0	20	1	1230	1	0	18	6	991	0.999999996	0	26	3	881	1
'SLC4A1AP'	1	0	0	12.14338472	0	331	9	6507	0	0.138121547	0	176	1	2036	1	0	91	3	1364	1	0	20	0	1231		0	18	3	994	0.999999995	0	26	2	882	1
'MNX1'	1	0	0	13.40390221	0	331	10	6506	0	0.153468386	0	176	1	2036	1	0	91	1	1366	0.999999996	0	20	0	1231		0	18	3	994	0.999999995	0	26	5	879	0.999999997
'TSTD1'	1	0	0	70.04808496	0	331	2	6514	0	0.030693677	0	176	1	2036	1	0	91	1	1366	0.999999996	0	20	0	1231		0	18	0	997		0	26	0	884
'SKAP2'	1	0	0	15.86020028	0	331	5	6511	0	0.076734193	0	176	3	2034	1	0	91	1	1366	0.999999996	0	20	0	1231		0	18	0	997		0	26	1	883	0.999999997
'EXD2'	1	0	0	11.25810198	0	331	8	6508	0	0.122774708	0	176	3	2034	1	0	91	2	1365	1	0	20	1	1230	1	0	18	2	995	0.999999998	0	26	0	884
'SCGB1D2'	1	0	0	18.01844744	0	331	10	6506	0	0.153468386	0	176	1	2036	1	0	91	0	1367		0	20	1	1230	1	0	18	6	991	0.999999996	0	26	2	882	1
'SULT1B1'	1	0	0	8.583426352	0	331	8	6508	0	0.122774708	0	176	3	2034	1	0	91	4	1363	1	0	20	0	1231		0	18	0	997		0	26	1	883	0.999999997
'ARHGAP5'	1	0	0	70.04808496	0	331	2	6514	0	0.030693677	0	176	1	2036	1	0	91	1	1366	0.999999996	0	20	0	1231		0	18	0	997		0	26	0	884
'OR52B2'	1	0	0	27.92112863	0	331	5	6511	0	0.076734193	0	176	1	2036	1	0	91	1	1366	0.999999996	0	20	0	1231		0	18	2	995	0.999999998	0	26	1	883	0.999999997
'OR52B6'	1	0	0	103.4463205	0	331	2	6514	0	0.030693677	0	176	1	2036	1	0	91	0	1367		0	20	0	1231		0	18	0	997		0	26	1	883	0.999999997
'WNT9B'	1	0	0	9.661708722	0	331	13	6503	0	0.199508901	0	176	1	2036	1	0	91	3	1364	1	0	20	1	1230	1	0	18	6	991	0.999999996	0	26	2	882	1
'SLC39A12'	1	0	0	7.457777832	0	331	14	6502	0	0.21485574	0	176	3	2034	1	0	91	2	1365	1	0	20	2	1229	0.999999996	0	18	3	994	0.999999995	0	26	4	880	0.999999998
'OR52A5'	1	0	0	28.10266272	0	331	3	6513	0	0.046040516	0	176	3	2034	1	0	91	0	1367		0	20	0	1231		0	18	0	997		0	26	0	884
'WNT8B'	1	0	0	34.05767249	0	331	4	6512	0	0.061387354	0	176	1	2036	1	0	91	1	1366	0.999999996	0	20	1	1230	1	0	18	0	997		0	26	1	883	0.999999997
'CRBN'	1	0	0	11.3942382	0	331	9	6507	0	0.138121547	0	176	1	2036	1	0	91	3	1364	1	0	20	1	1230	1	0	18	0	997		0	26	4	880	0.999999998
'WNT7B'	1	0.503932789	0.012343461	3.032768217	1	330	49	6467	0.302114804	0.751995089	0	176	10	2027	1	0	91	7	1360	0.999999999	0	20	2	1229	0.999999996	1	17	20	977	0.315825607	0	26	10	874	0.999999999
'CENPK'	1	0	0	448.2264237	0	331	1	6515	0	0.015346839	0	176	1	2036	1	0	91	0	1367		0	20	0	1231		0	18	0	997		0	26	0	884
'CENPQ'	1	0	0	33.47681112	0	331	4	6512	0	0.061387354	0	176	1	2036	1	0	91	1	1366	0.999999996	0	20	0	1231		0	18	1	996	1	0	26	1	883	0.999999997
'SIGLEC6'	1	0	0	5.01638129	0	331	13	6503	0	0.199508901	0	176	7	2030	1	0	91	3	1364	1	0	20	0	1231		0	18	2	995	0.999999998	0	26	1	883	0.999999997
'CDKL3'	1	0	0	27.39863928	0	331	4	6512	0	0.061387354	0	176	1	2036	1	0	91	2	1365	1	0	20	0	1231		0	18	1	996	1	0	26	0	884
'CDKL4'	1	0	0	12.38081711	0	331	9	6507	0	0.138121547	0	176	3	2034	1	0	91	0	1367		0	20	1	1230	1	0	18	2	995	0.999999998	0	26	3	881	1
'MOBP'	1	0	0	448.2264237	0	331	1	6515	0	0.015346839	0	176	1	2036	1	0	91	0	1367		0	20	0	1231		0	18	0	997		0	26	0	884
'BOD1L2'	1	0	0	27.02511725	0	331	7	6509	0	0.10742787	0	176	1	2036	1	0	91	0	1367		0	20	2	1229	0.999999996	0	18	3	994	0.999999995	0	26	1	883	0.999999997
'SNAP23'	1	0	0	448.2264237	0	331	1	6515	0	0.015346839	0	176	1	2036	1	0	91	0	1367		0	20	0	1231		0	18	0	997		0	26	0	884
'ALAD'	1	0	0	7.570369094	0	331	15	6501	0	0.230202578	0	176	1	2036	1	0	91	4	1363	1	0	20	0	1231		0	18	6	991	0.999999996	0	26	4	880	0.999999998
'CPNE3'	1	0	0	14.65341763	0	331	9	6507	0	0.138121547	0	176	1	2036	1	0	91	2	1365	1	0	20	0	1231		0	18	5	992	1	0	26	1	883	0.999999997
'MYO7A'	1	0.861256265	0.170856208	2.688678359	3	328	66	6450	0.906344411	1.012891344	2	174	24	2013	1	0	91	10	1357	0.999999999	0	20	2	1229	0.999999996	0	18	15	982	0.999999999	1	25	15	869	0.373573818
'NRN1'	1	0	0	17.44416515	0	331	6	6510	0	0.092081031	0	176	1	2036	1	0	91	2	1365	1	0	20	0	1231		0	18	0	997		0	26	3	881	1
'RTBDN'	1	0	0	103.4463205	0	331	2	6514	0	0.030693677	0	176	1	2036	1	0	91	0	1367		0	20	0	1231		0	18	0	997		0	26	1	883	0.999999997
'EXT1'	1	0.545750657	0.013276118	3.337091648	1	330	36	6480	0.302114804	0.552486188	1	175	13	2024	1	0	91	4	1363	1	0	20	1	1230	1	0	18	11	986	1	0	26	7	877	0.999999998
'ECHDC2'	1	0	0	10.63301089	0	331	9	6507	0	0.138121547	0	176	3	2034	1	0	91	2	1365	1	0	20	2	1229	0.999999996	0	18	2	995	0.999999998	0	26	0	884
'ECHDC3'	1	0	0	12.4395961	0	331	8	6508	0	0.122774708	0	176	3	2034	1	0	91	1	1366	0.999999996	0	20	1	1230	1	0	18	2	995	0.999999998	0	26	1	883	0.999999997
'CSRNP3'	1	0.897080221	0.021370493	5.759793658	1	330	22	6494	0.302114804	0.337630448	0	176	7	2030	1	0	91	5	1362	1	0	20	0	1231		1	17	6	991	0.118056251	0	26	4	880	0.999999998
'ZBED6CL'	1	0	0	31.14944526	0	331	5	6511	0	0.076734193	0	176	1	2036	1	0	91	1	1366	0.999999996	0	20	2	1229	0.999999996	0	18	1	996	1	0	26	0	884
'BOLL'	1	0	0	13.4092545	0	331	7	6509	0	0.10742787	0	176	3	2034	1	0	91	1	1366	0.999999996	0	20	1	1230	1	0	18	1	996	1	0	26	1	883	0.999999997
'NUDCD2'	1	0	0	33.47681112	0	331	4	6512	0	0.061387354	0	176	1	2036	1	0	91	1	1366	0.999999996	0	20	0	1231		0	18	1	996	1	0	26	1	883	0.999999997
'C1orf35'	1	0	0	41.49276404	0	331	5	6511	0	0.076734193	0	176	1	2036	1	0	91	0	1367		0	20	1	1230	1	0	18	3	994	0.999999995	0	26	0	884
'OSM'	1	0	0	15.34204191	0	331	6	6510	0	0.092081031	0	176	1	2036	1	0	91	3	1364	1	0	20	0	1231		0	18	0	997		0	26	2	882	1
'TEKT2'	1	0	0	10.44922745	0	331	8	6508	0	0.122774708	0	176	3	2034	1	0	91	2	1365	1	0	20	0	1231		0	18	1	996	1	0	26	2	882	1
'DUXA'	1	0	0	28.24791621	0	331	5	6511	0	0.076734193	0	176	1	2036	1	0	91	1	1366	0.999999996	0	20	1	1230	1	0	18	1	996	1	0	26	1	883	0.999999997
'COX6B1'	1	0	0	448.2264237	0	331	1	6515	0	0.015346839	0	176	1	2036	1	0	91	0	1367		0	20	0	1231		0	18	0	997		0	26	0	884
'C1orf63'	1	0	0	25.97852227	0	331	6	6510	0	0.092081031	0	176	1	2036	1	0	91	1	1366	0.999999996	0	20	0	1231		0	18	4	993	0.999999998	0	26	0	884
'KRTAP12-2'	1	0	0	15.91528735	0	331	8	6508	0	0.122774708	0	176	1	2036	1	0	91	2	1365	1	0	20	0	1231		0	18	4	993	0.999999998	0	26	1	883	0.999999997
'OTUD6A'	1	0	0	36.95660319	0	331	4	6512	0	0.061387354	0	176	1	2036	1	0	91	1	1366	0.999999996	0	20	0	1231		0	18	2	995	0.999999998	0	26	0	884
'OR51A7'	1	0	0	27.92112863	0	331	5	6511	0	0.076734193	0	176	1	2036	1	0	91	1	1366	0.999999996	0	20	0	1231		0	18	2	995	0.999999998	0	26	1	883	0.999999997
'FAM154A'	1	0	0	5.119807498	0	331	14	6502	0	0.21485574	0	176	7	2030	1	0	91	2	1365	1	0	20	0	1231		0	18	3	994	0.999999995	0	26	2	882	1
'VIMP'	1	0	0	448.2264237	0	331	1	6515	0	0.015346839	0	176	1	2036	1	0	91	0	1367		0	20	0	1231		0	18	0	997		0	26	0	884
'OR51E2'	1	0	0	448.2264237	0	331	1	6515	0	0.015346839	0	176	1	2036	1	0	91	0	1367		0	20	0	1231		0	18	0	997		0	26	0	884
'UFM1'	1	0	0	70.04808496	0	331	2	6514	0	0.030693677	0	176	1	2036	1	0	91	1	1366	0.999999996	0	20	0	1231		0	18	0	997		0	26	0	884
'ATG12'	1	0	0	448.2264237	0	331	1	6515	0	0.015346839	0	176	1	2036	1	0	91	0	1367		0	20	0	1231		0	18	0	997		0	26	0	884
'CEP72'	1	0	0	13.40390221	0	331	10	6506	0	0.153468386	0	176	1	2036	1	0	91	1	1366	0.999999996	0	20	0	1231		0	18	3	994	0.999999995	0	26	5	879	0.999999997
'CEP76'	1	0	0	4.283022925	0	331	23	6493	0	0.352977287	0	176	3	2034	1	0	91	6	1361	0.999999998	0	20	2	1229	0.999999996	0	18	7	990	1	0	26	5	879	0.999999997
'ICMT'	1	0	0	103.4463205	0	331	2	6514	0	0.030693677	0	176	1	2036	1	0	91	0	1367		0	20	0	1231		0	18	0	997		0	26	1	883	0.999999997
'CEP57'	1	0	0	8.407328784	0	331	10	6506	0	0.153468386	0	176	3	2034	1	0	91	3	1364	1	0	20	0	1231		0	18	2	995	0.999999998	0	26	2	882	1
'KRTAP1-1'	1	0	0	448.2264237	0	331	1	6515	0	0.015346839	0	176	1	2036	1	0	91	0	1367		0	20	0	1231		0	18	0	997		0	26	0	884
'PDC'	1	0	0	6.41655775	0	331	17	6499	0	0.260896255	0	176	3	2034	1	0	91	3	1364	1	0	20	2	1229	0.999999996	0	18	7	990	1	0	26	2	882	1
'ICT1'	1	0	0	13.32181692	0	331	7	6509	0	0.10742787	0	176	3	2034	1	0	91	1	1366	0.999999996	0	20	0	1231		0	18	2	995	0.999999998	0	26	1	883	0.999999997
'C18orf42'	1	0	0	70.04808496	0	331	2	6514	0	0.030693677	0	176	1	2036	1	0	91	1	1366	0.999999996	0	20	0	1231		0	18	0	997		0	26	0	884
'VASH2'	1	0.875460551	0.020780427	5.670202587	1	330	20	6496	0.302114804	0.306936771	0	176	10	2027	1	0	91	2	1365	1	0	20	1	1230	1	1	17	2	995	0.05231472	0	26	5	879	0.999999997
'GOLGA7B'	1	0	0	70.04808496	0	331	2	6514	0	0.030693677	0	176	1	2036	1	0	91	1	1366	0.999999996	0	20	0	1231		0	18	0	997		0	26	0	884
'TRAPPC2'	1	0	0	448.2264237	0	331	1	6515	0	0.015346839	0	176	1	2036	1	0	91	0	1367		0	20	0	1231		0	18	0	997		0	26	0	884
'TRAPPC3'	1	0	0	18.70161906	0	331	4	6512	0	0.061387354	0	176	3	2034	1	0	91	1	1366	0.999999996	0	20	0	1231		0	18	0	997		0	26	0	884
'NSG2'	1	0	0	7.24175452	0	331	13	6503	0	0.199508901	0	176	3	2034	1	0	91	3	1364	1	0	20	1	1230	1	0	18	3	994	0.999999995	0	26	3	881	1
'PIP'	1	0	0	24.08536842	0	331	6	6510	0	0.092081031	0	176	1	2036	1	0	91	1	1366	0.999999996	0	20	0	1231		0	18	3	994	0.999999995	0	26	1	883	0.999999997
'ADAMTS8'	1	0.608259845	0.0147661	3.736333346	1	330	35	6481	0.302114804	0.537139349	0	176	11	2026	1	0	91	5	1362	1	1	19	2	1229	0.047236116	0	18	11	986	1	0	26	6	878	1
'HMGCS1'	1	0	0	9.881486449	0	331	8	6508	0	0.122774708	0	176	3	2034	1	0	91	3	1364	1	0	20	0	1231		0	18	2	995	0.999999998	0	26	0	884
'BPGM'	1	0	0	15.1665776	0	331	6	6510	0	0.092081031	0	176	3	2034	1	0	91	1	1366	0.999999996	0	20	0	1231		0	18	2	995	0.999999998	0	26	0	884
'POLR1E'	1	0	0	12.31447916	0	331	9	6507	0	0.138121547	0	176	3	2034	1	0	91	0	1367		0	20	0	1231		0	18	3	994	0.999999995	0	26	3	881	1
'POLR2E'	1	0	0	8.082865038	0	331	12	6504	0	0.184162063	0	176	3	2034	1	0	91	2	1365	1	0	20	1	1230	1	0	18	2	995	0.999999998	0	26	4	880	0.999999998
'POLR2H'	1	0	0	30.40824313	0	331	5	6511	0	0.076734193	0	176	1	2036	1	0	91	1	1366	0.999999996	0	20	0	1231		0	18	3	994	0.999999995	0	26	0	884
'CCDC58'	1	0	0	448.2264237	0	331	1	6515	0	0.015346839	0	176	1	2036	1	0	91	0	1367		0	20	0	1231		0	18	0	997		0	26	0	884
'POLR3F'	1	0	0	46.62407064	0	331	4	6512	0	0.061387354	0	176	1	2036	1	0	91	0	1367		0	20	0	1231		0	18	2	995	0.999999998	0	26	1	883	0.999999997
'CSN3'	1	0	0	30.70268878	0	331	5	6511	0	0.076734193	0	176	1	2036	1	0	91	1	1366	0.999999996	0	20	1	1230	1	0	18	2	995	0.999999998	0	26	0	884
'FRAT1'	1	0	0	4.945928504	0	331	29	6487	0	0.445058318	0	176	3	2034	1	0	91	1	1366	0.999999996	0	20	2	1229	0.999999996	0	18	18	979	1	0	26	5	879	0.999999997
'C20orf202'	1	0	0	14.46651691	0	331	6	6510	0	0.092081031	0	176	3	2034	1	0	91	1	1366	0.999999996	0	20	0	1231		0	18	1	996	1	0	26	1	883	0.999999997
'SUCLG2'	1	0	0	46.62407064	0	331	4	6512	0	0.061387354	0	176	1	2036	1	0	91	0	1367		0	20	0	1231		0	18	2	995	0.999999998	0	26	1	883	0.999999997
'ZNHIT3'	1	0	0	28.10266272	0	331	3	6513	0	0.046040516	0	176	3	2034	1	0	91	0	1367		0	20	0	1231		0	18	0	997		0	26	0	884
'CABYR'	1	0	0	16.72600705	0	331	7	6509	0	0.10742787	0	176	1	2036	1	0	91	2	1365	1	0	20	1	1230	1	0	18	1	996	1	0	26	2	882	1
'IFNA4'	1	0	0	15.86020028	0	331	5	6511	0	0.076734193	0	176	3	2034	1	0	91	1	1366	0.999999996	0	20	0	1231		0	18	0	997		0	26	1	883	0.999999997
'IFNA7'	1	0	0	18.31359078	0	331	6	6510	0	0.092081031	0	176	3	2034	1	0	91	0	1367		0	20	0	1231		0	18	3	994	0.999999995	0	26	0	884
'XPO6'	1	0	0	103.4463205	0	331	2	6514	0	0.030693677	0	176	1	2036	1	0	91	0	1367		0	20	0	1231		0	18	0	997		0	26	1	883	0.999999997
'C14orf166B'	1	0	0	448.2264237	0	331	1	6515	0	0.015346839	0	176	1	2036	1	0	91	0	1367		0	20	0	1231		0	18	0	997		0	26	0	884
'NHP2L1'	1	0	0	8.192952188	0	331	10	6506	0	0.153468386	0	176	3	2034	1	0	91	3	1364	1	0	20	0	1231		0	18	1	996	1	0	26	3	881	1
'HNRNPH2'	1	0	0	7.915331362	0	331	12	6504	0	0.184162063	0	176	3	2034	1	0	91	3	1364	1	0	20	1	1230	1	0	18	4	993	0.999999998	0	26	1	883	0.999999997
'SAA4'	1	0	0	19.31273387	0	331	8	6508	0	0.122774708	0	176	1	2036	1	0	91	1	1366	0.999999996	0	20	2	1229	0.999999996	0	18	3	994	0.999999995	0	26	1	883	0.999999997
'CT55'	1	0	0	448.2264237	0	331	1	6515	0	0.015346839	0	176	1	2036	1	0	91	0	1367		0	20	0	1231		0	18	0	997		0	26	0	884
'NT5E'	1	0	0	12.67696225	0	331	11	6505	0	0.168815224	0	176	1	2036	1	0	91	2	1365	1	0	20	0	1231		0	18	7	990	1	0	26	1	883	0.999999997
'IFNB1'	1	0	0	20.60716587	0	331	5	6511	0	0.076734193	0	176	1	2036	1	0	91	2	1365	1	0	20	0	1231		0	18	0	997		0	26	2	882	1
'PTGES3'	1	0	0	103.4463205	0	331	2	6514	0	0.030693677	0	176	1	2036	1	0	91	0	1367		0	20	0	1231		0	18	0	997		0	26	1	883	0.999999997
'SAA1'	1	0	0	448.2264237	0	331	1	6515	0	0.015346839	0	176	1	2036	1	0	91	0	1367		0	20	0	1231		0	18	0	997		0	26	0	884
'FAM162B'	1	0	0	448.2264237	0	331	1	6515	0	0.015346839	0	176	1	2036	1	0	91	0	1367		0	20	0	1231		0	18	0	997		0	26	0	884
'FAM162A'	1	0	0	448.2264237	0	331	1	6515	0	0.015346839	0	176	1	2036	1	0	91	0	1367		0	20	0	1231		0	18	0	997		0	26	0	884
'RASL12'	1	0	0	7.876660863	0	331	14	6502	0	0.21485574	0	176	3	2034	1	0	91	2	1365	1	0	20	4	1227	0.999999997	0	18	3	994	0.999999995	0	26	2	882	1
'CHRNA5'	1	0	0	18.70161906	0	331	4	6512	0	0.061387354	0	176	3	2034	1	0	91	1	1366	0.999999996	0	20	0	1231		0	18	0	997		0	26	0	884
'CHRNA7'	1	0	0	63.46350271	0	331	3	6513	0	0.046040516	0	176	1	2036	1	0	91	0	1367		0	20	0	1231		0	18	1	996	1	0	26	1	883	0.999999997
'CABP1'	1	0	0	27.92112863	0	331	5	6511	0	0.076734193	0	176	1	2036	1	0	91	1	1366	0.999999996	0	20	0	1231		0	18	2	995	0.999999998	0	26	1	883	0.999999997
'KLHDC2'	1	0	0	14.07206763	0	331	7	6509	0	0.10742787	0	176	1	2036	1	0	91	3	1364	1	0	20	0	1231		0	18	1	996	1	0	26	2	882	1
'XAGE3'	1	0	0	63.46350271	0	331	3	6513	0	0.046040516	0	176	1	2036	1	0	91	0	1367		0	20	0	1231		0	18	1	996	1	0	26	1	883	0.999999997
'PZP'	1	0.641648643	0.015515855	3.979349019	1	330	29	6487	0.302114804	0.445058318	0	176	11	2026	1	1	90	4	1363	0.275803802	0	20	1	1230	1	0	18	5	992	1	0	26	8	876	1
'OR52I2'	1	0	0	103.4463205	0	331	2	6514	0	0.030693677	0	176	1	2036	1	0	91	0	1367		0	20	0	1231		0	18	0	997		0	26	1	883	0.999999997
'WNT16'	1	0	0	10.78312179	0	331	9	6507	0	0.138121547	0	176	3	2034	1	0	91	1	1366	0.999999996	0	20	0	1231		0	18	2	995	0.999999998	0	26	3	881	1
'RBMS1'	1	0	0	37.49380781	0	331	4	6512	0	0.061387354	0	176	1	2036	1	0	91	1	1366	0.999999996	0	20	1	1230	1	0	18	1	996	1	0	26	0	884
'IFNL2'	1	0	0	448.2264237	0	331	1	6515	0	0.015346839	0	176	1	2036	1	0	91	0	1367		0	20	0	1231		0	18	0	997		0	26	0	884
'IFNL1'	1	0	0	5.95452186	0	331	12	6504	0	0.184162063	0	176	7	2030	1	0	91	1	1366	0.999999996	0	20	1	1230	1	0	18	2	995	0.999999998	0	26	1	883	0.999999997
'VAT1L'	1	0	0	6.647364129	0	331	17	6499	0	0.260896255	0	176	3	2034	1	0	91	2	1365	1	0	20	1	1230	1	0	18	7	990	1	0	26	4	880	0.999999998
'FAM167A'	1	0	0	9.283681097	0	331	11	6505	0	0.168815224	0	176	1	2036	1	0	91	4	1363	1	0	20	0	1231		0	18	3	994	0.999999995	0	26	3	881	1
'TMEM97'	1	0	0	18.24338445	0	331	5	6511	0	0.076734193	0	176	3	2034	1	0	91	0	1367		0	20	0	1231		0	18	0	997		0	26	2	882	1
'FAM134A'	1	0	0	14.07206763	0	331	7	6509	0	0.10742787	0	176	1	2036	1	0	91	3	1364	1	0	20	0	1231		0	18	1	996	1	0	26	2	882	1
'TMEM81'	1	0	0	10.23281114	0	331	11	6505	0	0.168815224	0	176	3	2034	1	0	91	0	1367		0	20	1	1230	1	0	18	2	995	0.999999998	0	26	5	879	0.999999997
'RUFY1'	1	0	0	4.337445615	0	331	22	6494	0	0.337630448	0	176	3	2034	1	0	91	5	1362	1	0	20	3	1228	0.999999997	0	18	1	996	1	0	26	10	874	0.999999999
'FAM133B'	1	0	0	448.2264237	0	331	1	6515	0	0.015346839	0	176	1	2036	1	0	91	0	1367		0	20	0	1231		0	18	0	997		0	26	0	884
'CLDN3'	1	0	0	14.07206763	0	331	7	6509	0	0.10742787	0	176	1	2036	1	0	91	3	1364	1	0	20	0	1231		0	18	1	996	1	0	26	2	882	1
'RUFY3'	1	0	0	11.80228676	0	331	11	6505	0	0.168815224	0	176	1	2036	1	0	91	2	1365	1	0	20	1	1230	1	0	18	4	993	0.999999998	0	26	3	881	1
'IDO1'	1	0	0	12.47902586	0	331	10	6506	0	0.153468386	0	176	3	2034	1	0	91	0	1367		0	20	1	1230	1	0	18	5	992	1	0	26	1	883	0.999999997
'MRPL17'	1	0	0	18.3510654	0	331	6	6510	0	0.092081031	0	176	1	2036	1	0	91	2	1365	1	0	20	0	1231		0	18	1	996	1	0	26	2	882	1
'MRPL11'	1	0	0	63.46350271	0	331	3	6513	0	0.046040516	0	176	1	2036	1	0	91	0	1367		0	20	0	1231		0	18	1	996	1	0	26	1	883	0.999999997
'AMZ2'	1	0	0	7.024692086	0	331	11	6505	0	0.168815224	0	176	3	2034	1	0	91	5	1362	1	0	20	0	1231		0	18	3	994	0.999999995	0	26	0	884
'PUSL1'	1	0	0	11.1253603	0	331	7	6509	0	0.10742787	0	176	3	2034	1	0	91	2	1365	1	0	20	0	1231		0	18	0	997		0	26	2	882	1
'FAM136A'	1	0	0	448.2264237	0	331	1	6515	0	0.015346839	0	176	1	2036	1	0	91	0	1367		0	20	0	1231		0	18	0	997		0	26	0	884
'TDRP'	1	0	0	5.72264235	0	331	17	6499	0	0.260896255	0	176	3	2034	1	0	91	4	1363	1	0	20	1	1230	1	0	18	5	992	1	0	26	4	880	0.999999998
'TMEM52'	1	0	0	8.647198773	0	331	11	6505	0	0.168815224	0	176	3	2034	1	0	91	2	1365	1	0	20	0	1231		0	18	3	994	0.999999995	0	26	3	881	1
'TMEM53'	1	0	0	15.72090345	0	331	9	6507	0	0.138121547	0	176	1	2036	1	0	91	1	1366	0.999999996	0	20	0	1231		0	18	4	993	0.999999998	0	26	3	881	1
'TRMT112'	1	0	0	18.3510654	0	331	6	6510	0	0.092081031	0	176	1	2036	1	0	91	2	1365	1	0	20	0	1231		0	18	1	996	1	0	26	2	882	1
'MRPL42'	1	0	0	448.2264237	0	331	1	6515	0	0.015346839	0	176	1	2036	1	0	91	0	1367		0	20	0	1231		0	18	0	997		0	26	0	884
'MESDC2'	1	0	0	21.2783787	0	331	7	6509	0	0.10742787	0	176	1	2036	1	0	91	1	1366	0.999999996	0	20	0	1231		0	18	4	993	0.999999998	0	26	1	883	0.999999997
'TMEM42'	1	0	0	19.7813399	0	331	6	6510	0	0.092081031	0	176	1	2036	1	0	91	2	1365	1	0	20	2	1229	0.999999996	0	18	0	997		0	26	1	883	0.999999997
'MRPL48'	1	0	0	70.04808496	0	331	2	6514	0	0.030693677	0	176	1	2036	1	0	91	1	1366	0.999999996	0	20	0	1231		0	18	0	997		0	26	0	884
'MRPL46'	1	0	0	14.80788047	0	331	9	6507	0	0.138121547	0	176	1	2036	1	0	91	2	1365	1	0	20	2	1229	0.999999996	0	18	3	994	0.999999995	0	26	1	883	0.999999997
'MESDC1'	1	0	0	63.46350271	0	331	3	6513	0	0.046040516	0	176	1	2036	1	0	91	0	1367		0	20	0	1231		0	18	1	996	1	0	26	1	883	0.999999997
'PSMA5'	1	0	0	70.04808496	0	331	2	6514	0	0.030693677	0	176	1	2036	1	0	91	1	1366	0.999999996	0	20	0	1231		0	18	0	997		0	26	0	884
'MRPL50'	1	0	0	70.04808496	0	331	2	6514	0	0.030693677	0	176	1	2036	1	0	91	1	1366	0.999999996	0	20	0	1231		0	18	0	997		0	26	0	884
'PSMA3'	1	0	0	41.86696379	0	331	4	6512	0	0.061387354	0	176	1	2036	1	0	91	0	1367		0	20	0	1231		0	18	1	996	1	0	26	2	882	1
'PSMA1'	1	0	0	46.62407064	0	331	4	6512	0	0.061387354	0	176	1	2036	1	0	91	0	1367		0	20	0	1231		0	18	2	995	0.999999998	0	26	1	883	0.999999997
'MRPL55'	1	0	0	14.41459839	0	331	8	6508	0	0.122774708	0	176	3	2034	1	0	91	0	1367		0	20	0	1231		0	18	4	993	0.999999998	0	26	1	883	0.999999997
'PSMB3'	1	0	0	8.776461277	0	331	12	6504	0	0.184162063	0	176	3	2034	1	0	91	2	1365	1	0	20	2	1229	0.999999996	0	18	4	993	0.999999998	0	26	1	883	0.999999997
'LEFTY2'	1	0	0	21.35382891	0	331	4	6512	0	0.061387354	0	176	1	2036	1	0	91	3	1364	1	0	20	0	1231		0	18	0	997		0	26	0	884
'TMEM64'	1	0	0	7.652279058	0	331	11	6505	0	0.168815224	0	176	3	2034	1	0	91	3	1364	1	0	20	0	1231		0	18	1	996	1	0	26	4	880	0.999999998
'PSMC6'	1	0	0	12.78751425	0	331	7	6509	0	0.10742787	0	176	3	2034	1	0	91	1	1366	0.999999996	0	20	0	1231		0	18	1	996	1	0	26	2	882	1
'TMEM57'	1	0	0	13.48396792	0	331	11	6505	0	0.168815224	0	176	1	2036	1	0	91	1	1366	0.999999996	0	20	0	1231		0	18	6	991	0.999999996	0	26	3	881	1
'SESN1'	1	0	0	4.899268122	0	331	18	6498	0	0.276243094	0	176	7	2030	1	0	91	1	1366	0.999999996	0	20	0	1231		0	18	8	989	0.999999998	0	26	2	882	1
'UBALD1'	1	0	0	103.4463205	0	331	2	6514	0	0.030693677	0	176	1	2036	1	0	91	0	1367		0	20	0	1231		0	18	0	997		0	26	1	883	0.999999997
'ISG20L2'	1	0	0	7.182816745	0	331	16	6500	0	0.245549417	0	176	3	2034	1	0	91	2	1365	1	0	20	0	1231		0	18	9	988	0.999999999	0	26	2	882	1
'TMEM27'	1	0	0	41.86696379	0	331	4	6512	0	0.061387354	0	176	1	2036	1	0	91	0	1367		0	20	0	1231		0	18	1	996	1	0	26	2	882	1
'QKI'	1	0	0	7.409002868	0	331	14	6502	0	0.21485574	0	176	3	2034	1	0	91	2	1365	1	0	20	0	1231		0	18	5	992	1	0	26	4	880	0.999999998
'DCDC1'	1	0	0	12.89334032	0	331	6	6510	0	0.092081031	0	176	3	2034	1	0	91	2	1365	1	0	20	0	1231		0	18	1	996	1	0	26	0	884
'TMEM19'	1	0	0	8.257107556	0	331	12	6504	0	0.184162063	0	176	3	2034	1	0	91	2	1365	1	0	20	0	1231		0	18	4	993	0.999999998	0	26	3	881	1
'ZNF512B'	1	0.751308846	0.087662662	2.911931796	2	329	56	6460	0.604229607	0.859422959	1	175	13	2024	1	1	90	13	1354	0.596040487	0	20	6	1225	1	0	18	14	983	0.999999999	0	26	10	874	0.999999999
'MAK16'	1	0.675802841	0.016307222	4.210337059	1	330	29	6487	0.302114804	0.445058318	0	176	10	2027	1	0	91	6	1361	0.999999998	0	20	2	1229	0.999999996	1	17	8	989	0.149288371	0	26	3	881	1
'ST6GAL1'	1	0	0	9.635044674	0	331	13	6503	0	0.199508901	0	176	1	2036	1	0	91	3	1364	1	0	20	0	1231		0	18	7	990	1	0	26	2	882	1
'ANK1'	1	0	0	134.5726147	0	331	2	6514	0	0.030693677	0	176	1	2036	1	0	91	0	1367		0	20	1	1230	1	0	18	0	997		0	26	0	884
'KDELR2'	1	0	0	14.41459839	0	331	8	6508	0	0.122774708	0	176	3	2034	1	0	91	0	1367		0	20	0	1231		0	18	4	993	0.999999998	0	26	1	883	0.999999997
'KIF20A'	1	0	0	8.325142742	0	331	13	6503	0	0.199508901	0	176	3	2034	1	0	91	2	1365	1	0	20	0	1231		0	18	7	990	1	0	26	1	883	0.999999997
'ALPK2'	1	0.80050601	0.159172014	2.488977301	3	328	69	6447	0.906344411	1.05893186	2	174	24	2013	1	1	90	14	1353	1	0	20	2	1229	0.999999996	0	18	16	981	0.999999999	0	26	13	871	1
'WFDC10B'	1	0	0	103.4463205	0	331	2	6514	0	0.030693677	0	176	1	2036	1	0	91	0	1367		0	20	0	1231		0	18	0	997		0	26	1	883	0.999999997
'SCN3B'	1	0	0	4.914493554	0	331	15	6501	0	0.230202578	0	176	3	2034	1	0	91	8	1359	1	0	20	2	1229	0.999999996	0	18	1	996	1	0	26	1	883	0.999999997
'CTRC'	1	0	0	13.33950349	0	331	9	6507	0	0.138121547	0	176	3	2034	1	0	91	0	1367		0	20	0	1231		0	18	5	992	1	0	26	1	883	0.999999997
'CTSK'	1	0.845661654	0.020139304	5.4395931	1	330	20	6496	0.302114804	0.306936771	0	176	7	2030	1	0	91	8	1359	1	0	20	2	1229	0.999999996	0	18	3	994	0.999999995	1	25	0	884	0.028571429
'CTSH'	1	0	0	11.03232336	0	331	7	6509	0	0.10742787	0	176	1	2036	1	0	91	5	1362	1	0	20	0	1231		0	18	0	997		0	26	1	883	0.999999997
'CTSG'	1	0	0	9.263591292	0	331	11	6505	0	0.168815224	0	176	3	2034	1	0	91	2	1365	1	0	20	3	1228	0.999999997	0	18	2	995	0.999999998	0	26	1	883	0.999999997
'SLC30A2'	1	0	0	7.804786086	0	331	17	6499	0	0.260896255	0	176	1	2036	1	0	91	2	1365	1	0	20	0	1231		0	18	7	990	1	0	26	7	877	0.999999998
'WNT3'	1	0	0	4.51026929	0	331	20	6496	0	0.306936771	0	176	3	2034	1	0	91	7	1360	0.999999999	0	20	0	1231		0	18	8	989	0.999999998	0	26	2	882	1
'BUD31'	1	0	0	47.87356269	0	331	3	6513	0	0.046040516	0	176	1	2036	1	0	91	1	1366	0.999999996	0	20	0	1231		0	18	1	996	1	0	26	0	884
'TEX13B'	1	0	0	7.024692086	0	331	11	6505	0	0.168815224	0	176	3	2034	1	0	91	5	1362	1	0	20	0	1231		0	18	3	994	0.999999995	0	26	0	884
'ATG4D'	1	0	0	11.65004098	0	331	11	6505	0	0.168815224	0	176	3	2034	1	0	91	0	1367		0	20	0	1231		0	18	7	990	1	0	26	1	883	0.999999997
'PDAP1'	1	0	0	9.671340618	0	331	11	6505	0	0.168815224	0	176	3	2034	1	0	91	1	1366	0.999999996	0	20	1	1230	1	0	18	3	994	0.999999995	0	26	3	881	1
'SBK2'	1	0	0	5.084962744	0	331	17	6499	0	0.260896255	0	176	3	2034	1	0	91	5	1362	1	0	20	0	1231		0	18	2	995	0.999999998	0	26	7	877	0.999999998
'SBK1'	1	0	0	103.4463205	0	331	2	6514	0	0.030693677	0	176	1	2036	1	0	91	0	1367		0	20	0	1231		0	18	0	997		0	26	1	883	0.999999997
'SPATA32'	1	0	0	4.753509758	0	331	19	6497	0	0.291589932	0	176	3	2034	1	0	91	6	1361	0.999999998	0	20	0	1231		0	18	6	991	0.999999996	0	26	4	880	0.999999998
'RAN'	1	0	0	11.55834022	0	331	8	6508	0	0.122774708	0	176	3	2034	1	0	91	1	1366	0.999999996	0	20	1	1230	1	0	18	0	997		0	26	3	881	1
'CLPSL2'	1	0	0	14.17692198	0	331	7	6509	0	0.10742787	0	176	1	2036	1	0	91	3	1364	1	0	20	1	1230	1	0	18	0	997		0	26	2	882	1
'HPRT1'	1	0	0	448.2264237	0	331	1	6515	0	0.015346839	0	176	1	2036	1	0	91	0	1367		0	20	0	1231		0	18	0	997		0	26	0	884
'NOLC1'	1	0	0	7.904530436	0	331	13	6503	0	0.199508901	0	176	3	2034	1	0	91	2	1365	1	0	20	0	1231		0	18	5	992	1	0	26	3	881	1
'UPF3A'	1	0	0	14.65341763	0	331	9	6507	0	0.138121547	0	176	1	2036	1	0	91	2	1365	1	0	20	0	1231		0	18	5	992	1	0	26	1	883	0.999999997
'REN'	1	0.869948854	0.020765166	5.561163013	1	330	22	6494	0.302114804	0.337630448	0	176	7	2030	1	1	90	4	1363	0.275803802	0	20	0	1231		0	18	4	993	0.999999998	0	26	7	877	0.999999998
'RAB7L1'	1	0	0	5.625926969	0	331	21	6495	0	0.32228361	0	176	3	2034	1	0	91	2	1365	1	0	20	0	1231		0	18	10	987	1	0	26	6	878	1
'RHD'	1	0	0	63.46350271	0	331	3	6513	0	0.046040516	0	176	1	2036	1	0	91	0	1367		0	20	0	1231		0	18	1	996	1	0	26	1	883	0.999999997
'BRD7'	1	0	0	5.37645255	0	331	18	6498	0	0.276243094	0	176	3	2034	1	0	91	5	1362	1	0	20	1	1230	1	0	18	7	990	1	0	26	2	882	1
'CCL18'	1	0	0	63.46350271	0	331	3	6513	0	0.046040516	0	176	1	2036	1	0	91	0	1367		0	20	0	1231		0	18	1	996	1	0	26	1	883	0.999999997
'SF3A3'	1	0	0	12.07231312	0	331	9	6507	0	0.138121547	0	176	3	2034	1	0	91	1	1366	0.999999996	0	20	1	1230	1	0	18	4	993	0.999999998	0	26	0	884
'CCL23'	1	0	0	10.50797454	0	331	8	6508	0	0.122774708	0	176	3	2034	1	0	91	2	1365	1	0	20	1	1230	1	0	18	0	997		0	26	2	882	1
'CCL21'	1	0	0	15.89671556	0	331	10	6506	0	0.153468386	0	176	1	2036	1	0	91	1	1366	0.999999996	0	20	0	1231		0	18	7	990	1	0	26	1	883	0.999999997
'PRSS33'	1	0	0	30.40824313	0	331	5	6511	0	0.076734193	0	176	1	2036	1	0	91	1	1366	0.999999996	0	20	0	1231		0	18	3	994	0.999999995	0	26	0	884
'MORN1'	1	0	0	5.223630032	0	331	19	6497	0	0.291589932	0	176	3	2034	1	0	91	4	1363	1	0	20	1	1230	1	0	18	5	992	1	0	26	6	878	1
'MORN4'	1	0	0	15.86020028	0	331	5	6511	0	0.076734193	0	176	3	2034	1	0	91	1	1366	0.999999996	0	20	0	1231		0	18	0	997		0	26	1	883	0.999999997
'ABHD12'	1	0.526243052	0.01280127	3.220937012	1	330	30	6486	0.302114804	0.460405157	0	176	10	2027	1	1	90	13	1354	0.596040487	0	20	1	1230	1	0	18	2	995	0.999999998	0	26	4	880	0.999999998
'KRTAP3-3'	1	0	0	18.70161906	0	331	4	6512	0	0.061387354	0	176	3	2034	1	0	91	1	1366	0.999999996	0	20	0	1231		0	18	0	997		0	26	0	884
'BTBD1'	1	0	0	13.32181692	0	331	7	6509	0	0.10742787	0	176	3	2034	1	0	91	1	1366	0.999999996	0	20	0	1231		0	18	2	995	0.999999998	0	26	1	883	0.999999997
'BRK1'	1	0	0	448.2264237	0	331	1	6515	0	0.015346839	0	176	1	2036	1	0	91	0	1367		0	20	0	1231		0	18	0	997		0	26	0	884
'DUSP14'	1	0	0	12.78751425	0	331	7	6509	0	0.10742787	0	176	3	2034	1	0	91	1	1366	0.999999996	0	20	0	1231		0	18	1	996	1	0	26	2	882	1
'C4orf32'	1	0	0	103.4463205	0	331	2	6514	0	0.030693677	0	176	1	2036	1	0	91	0	1367		0	20	0	1231		0	18	0	997		0	26	1	883	0.999999997
'REXO4'	1	0	0	5.296836539	0	331	19	6497	0	0.291589932	0	176	3	2034	1	0	91	4	1363	1	0	20	0	1231		0	18	7	990	1	0	26	5	879	0.999999997
'DALRD3'	1	1.02109427	0.02402445	6.760982769	1	330	17	6499	0.302114804	0.260896255	0	176	7	2030	1	1	90	4	1363	0.275803802	0	20	3	1228	0.999999997	0	18	2	995	0.999999998	0	26	1	883	0.999999997
'C4orf46'	1	0	0	47.87356269	0	331	3	6513	0	0.046040516	0	176	1	2036	1	0	91	1	1366	0.999999996	0	20	0	1231		0	18	1	996	1	0	26	0	884
'RPE'	1	0	0	44.23719917	0	331	5	6511	0	0.076734193	0	176	1	2036	1	0	91	0	1367		0	20	4	1227	0.999999997	0	18	0	997		0	26	0	884
'CACNG6'	1	0	0	448.2264237	0	331	1	6515	0	0.015346839	0	176	1	2036	1	0	91	0	1367		0	20	0	1231		0	18	0	997		0	26	0	884
'DCAF10'	1	0	0	27.39863928	0	331	4	6512	0	0.061387354	0	176	1	2036	1	0	91	2	1365	1	0	20	0	1231		0	18	1	996	1	0	26	0	884
'HPSE2'	1	0	0	9.385707194	0	331	13	6503	0	0.199508901	0	176	1	2036	1	0	91	3	1364	1	0	20	1	1230	1	0	18	5	992	1	0	26	3	881	1
'RS1'	1	0	0	14.07206763	0	331	7	6509	0	0.10742787	0	176	1	2036	1	0	91	3	1364	1	0	20	0	1231		0	18	1	996	1	0	26	2	882	1
'MYOZ2'	1	0	0	46.62407064	0	331	4	6512	0	0.061387354	0	176	1	2036	1	0	91	0	1367		0	20	0	1231		0	18	2	995	0.999999998	0	26	1	883	0.999999997
'TFAM'	1	0	0	47.87356269	0	331	3	6513	0	0.046040516	0	176	1	2036	1	0	91	1	1366	0.999999996	0	20	0	1231		0	18	1	996	1	0	26	0	884
'HRASLS'	1	0	0	63.46350271	0	331	3	6513	0	0.046040516	0	176	1	2036	1	0	91	0	1367		0	20	0	1231		0	18	1	996	1	0	26	1	883	0.999999997
'SMIM5'	1	0	0	448.2264237	0	331	1	6515	0	0.015346839	0	176	1	2036	1	0	91	0	1367		0	20	0	1231		0	18	0	997		0	26	0	884
'IGSF5'	1	0	0	4.926746081	0	331	16	6500	0	0.245549417	0	176	7	2030	1	0	91	1	1366	0.999999996	0	20	0	1231		0	18	3	994	0.999999995	0	26	5	879	0.999999997
'KLK4'	1	0	0	9.632073741	0	331	11	6505	0	0.168815224	0	176	3	2034	1	0	91	1	1366	0.999999996	0	20	0	1231		0	18	4	993	0.999999998	0	26	3	881	1
'NUS1'	1	0	0	134.5726147	0	331	2	6514	0	0.030693677	0	176	1	2036	1	0	91	0	1367		0	20	1	1230	1	0	18	0	997		0	26	0	884
'BCL11B'	1	0	0	6.333149266	0	331	18	6498	0	0.276243094	0	176	3	2034	1	0	91	2	1365	1	0	20	3	1228	0.999999997	0	18	5	992	1	0	26	5	879	0.999999997
'HCCS'	1	0	0	10.47107346	0	331	14	6502	0	0.21485574	0	176	1	2036	1	0	91	1	1366	0.999999996	0	20	0	1231		0	18	7	990	1	0	26	5	879	0.999999997
'FFAR4'	1	0	0	5.615147407	0	331	16	6500	0	0.245549417	0	176	3	2034	1	0	91	5	1362	1	0	20	2	1229	0.999999996	0	18	3	994	0.999999995	0	26	3	881	1
'BTN3A2'	1	0	0	33.47681112	0	331	4	6512	0	0.061387354	0	176	1	2036	1	0	91	1	1366	0.999999996	0	20	0	1231		0	18	1	996	1	0	26	1	883	0.999999997
'GALNT10'	1	0	0	13.22212822	0	331	11	6505	0	0.168815224	0	176	1	2036	1	0	91	2	1365	1	0	20	0	1231		0	18	8	989	0.999999998	0	26	0	884
'PRSS58'	1	0	0	12.89334032	0	331	6	6510	0	0.092081031	0	176	3	2034	1	0	91	2	1365	1	0	20	0	1231		0	18	1	996	1	0	26	0	884
'SCG3'	1	0	0	16.72083655	0	331	5	6511	0	0.076734193	0	176	3	2034	1	0	91	1	1366	0.999999996	0	20	0	1231		0	18	1	996	1	0	26	0	884
'SYNDIG1L'	1	0	0	47.87356269	0	331	3	6513	0	0.046040516	0	176	1	2036	1	0	91	1	1366	0.999999996	0	20	0	1231		0	18	1	996	1	0	26	0	884
'USP45'	1	0	0	24.08536842	0	331	6	6510	0	0.092081031	0	176	1	2036	1	0	91	1	1366	0.999999996	0	20	0	1231		0	18	3	994	0.999999995	0	26	1	883	0.999999997
'IFNK'	1	0	0	21.35382891	0	331	4	6512	0	0.061387354	0	176	1	2036	1	0	91	3	1364	1	0	20	0	1231		0	18	0	997		0	26	0	884
'NEURL2'	1	0	0	21.41194386	0	331	7	6509	0	0.10742787	0	176	1	2036	1	0	91	1	1366	0.999999996	0	20	1	1230	1	0	18	3	994	0.999999995	0	26	1	883	0.999999997
'SCT'	1	0	0	448.2264237	0	331	1	6515	0	0.015346839	0	176	1	2036	1	0	91	0	1367		0	20	0	1231		0	18	0	997		0	26	0	884
'COMTD1'	1	0	0	36.95660319	0	331	4	6512	0	0.061387354	0	176	1	2036	1	0	91	1	1366	0.999999996	0	20	0	1231		0	18	2	995	0.999999998	0	26	0	884
'EPSTI1'	1	0	0	12.01980309	0	331	9	6507	0	0.138121547	0	176	3	2034	1	0	91	1	1366	0.999999996	0	20	0	1231		0	18	5	992	1	0	26	0	884
'PRKACB'	1	0	0	30.70268878	0	331	5	6511	0	0.076734193	0	176	1	2036	1	0	91	1	1366	0.999999996	0	20	1	1230	1	0	18	2	995	0.999999998	0	26	0	884
'ZNF14'	1	0.60771406	0.01466592	3.787673373	1	330	28	6488	0.302114804	0.429711479	1	175	14	2023	1	0	91	3	1364	1	0	20	0	1231		0	18	9	988	0.999999999	0	26	2	882	1
'UNC119B'	1	0	0	63.46350271	0	331	3	6513	0	0.046040516	0	176	1	2036	1	0	91	0	1367		0	20	0	1231		0	18	1	996	1	0	26	1	883	0.999999997
'ZNF25'	1	0	0	4.569966277	0	331	16	6500	0	0.245549417	0	176	7	2030	1	0	91	3	1364	1	0	20	0	1231		0	18	4	993	0.999999998	0	26	2	882	1
'FXYD7'	1	0	0	70.04808496	0	331	2	6514	0	0.030693677	0	176	1	2036	1	0	91	1	1366	0.999999996	0	20	0	1231		0	18	0	997		0	26	0	884
'FXYD5'	1	0	0	15.6969106	0	331	7	6509	0	0.10742787	0	176	3	2034	1	0	91	0	1367		0	20	0	1231		0	18	3	994	0.999999995	0	26	1	883	0.999999997
'SHH'	1	0	0	17.43737941	0	331	6	6510	0	0.092081031	0	176	3	2034	1	0	91	0	1367		0	20	1	1230	1	0	18	1	996	1	0	26	1	883	0.999999997
'MMP26'	1	0.822361448	0.01954014	5.322078186	1	330	18	6498	0.302114804	0.276243094	0	176	10	2027	1	1	90	4	1363	0.275803802	0	20	0	1231		0	18	2	995	0.999999998	0	26	2	882	1
'HSPE1-MOB4'	1	0	0	78.82229328	0	331	3	6513	0	0.046040516	0	176	1	2036	1	0	91	0	1367		0	20	2	1229	0.999999996	0	18	0	997		0	26	0	884
'EGLN1'	1	0	0	13.40390221	0	331	10	6506	0	0.153468386	0	176	1	2036	1	0	91	1	1366	0.999999996	0	20	0	1231		0	18	3	994	0.999999995	0	26	5	879	0.999999997
'ZNF70'	1	0.751482296	0.018002265	4.761848939	1	330	25	6491	0.302114804	0.383670964	0	176	11	2026	1	0	91	3	1364	1	0	20	0	1231		1	17	8	989	0.149288371	0	26	3	881	1
'MTCH1'	1	0	0	9.187063205	0	331	12	6504	0	0.184162063	0	176	3	2034	1	0	91	1	1366	0.999999996	0	20	1	1230	1	0	18	4	993	0.999999998	0	26	3	881	1
'PDCD6'	1	0	0	10.54830955	0	331	10	6506	0	0.153468386	0	176	3	2034	1	0	91	1	1366	0.999999996	0	20	1	1230	1	0	18	3	994	0.999999995	0	26	2	882	1
'MSI1'	1	0	0	7.40972899	0	331	13	6503	0	0.199508901	0	176	3	2034	1	0	91	3	1364	1	0	20	1	1230	1	0	18	4	993	0.999999998	0	26	2	882	1
'SLN'	1	0	0	70.04808496	0	331	2	6514	0	0.030693677	0	176	1	2036	1	0	91	1	1366	0.999999996	0	20	0	1231		0	18	0	997		0	26	0	884
'FBXW9'	1	0	0	4.225660805	0	331	20	6496	0	0.306936771	0	176	7	2030	1	0	91	1	1366	0.999999996	0	20	0	1231		0	18	3	994	0.999999995	0	26	9	875	1
'SMO'	1	0.80227798	0.093213953	3.135006383	2	329	49	6467	0.604229607	0.751995089	1	175	16	2021	1	1	90	9	1358	0.476142002	0	20	5	1226	0.999999998	0	18	13	984	1	0	26	6	878	1
'SMS'	1	0	0	15.86020028	0	331	5	6511	0	0.076734193	0	176	3	2034	1	0	91	1	1366	0.999999996	0	20	0	1231		0	18	0	997		0	26	1	883	0.999999997
'RAP1B'	1	0	0	448.2264237	0	331	1	6515	0	0.015346839	0	176	1	2036	1	0	91	0	1367		0	20	0	1231		0	18	0	997		0	26	0	884
'ZKSCAN8'	1	0	0	19.56493842	0	331	6	6510	0	0.092081031	0	176	1	2036	1	0	91	2	1365	1	0	20	1	1230	1	0	18	1	996	1	0	26	1	883	0.999999997
'LRCH2'	1	0	0	18.3510654	0	331	6	6510	0	0.092081031	0	176	1	2036	1	0	91	2	1365	1	0	20	0	1231		0	18	1	996	1	0	26	2	882	1
'MSL2'	1	0.97445614	0.023538381	6.049076716	1	330	36	6480	0.302114804	0.552486188	0	176	1	2036	1	0	91	4	1363	1	0	20	1	1230	1	0	18	19	978	0.999999999	1	25	11	873	0.295313332
'CES4A'	1	0	0	15.83251926	0	331	7	6509	0	0.10742787	0	176	1	2036	1	0	91	2	1365	1	0	20	0	1231		0	18	1	996	1	0	26	3	881	1
'OR56A3'	1	0	0	9.877870915	0	331	12	6504	0	0.184162063	0	176	3	2034	1	0	91	1	1366	0.999999996	0	20	4	1227	0.999999997	0	18	3	994	0.999999995	0	26	1	883	0.999999997
'CERS1'	1	0	0	15.71571951	0	331	11	6505	0	0.168815224	0	176	1	2036	1	0	91	0	1367		0	20	0	1231		0	18	7	990	1	0	26	3	881	1
'OR56A1'	1	0	0	8.60968943	0	331	12	6504	0	0.184162063	0	176	1	2036	1	0	91	4	1363	1	0	20	0	1231		0	18	3	994	0.999999995	0	26	4	880	0.999999998
'PRKAA1'	1	0	0	4.571698995	0	331	20	6496	0	0.306936771	0	176	3	2034	1	0	91	6	1361	0.999999998	0	20	0	1231		0	18	6	991	0.999999996	0	26	5	879	0.999999997
'SRF'	1	0	0	30.99332208	0	331	6	6510	0	0.092081031	0	176	1	2036	1	0	91	0	1367		0	20	0	1231		0	18	4	993	0.999999998	0	26	1	883	0.999999997
'SRI'	1	0	0	448.2264237	0	331	1	6515	0	0.015346839	0	176	1	2036	1	0	91	0	1367		0	20	0	1231		0	18	0	997		0	26	0	884
'MSMP'	1	0	0	448.2264237	0	331	1	6515	0	0.015346839	0	176	1	2036	1	0	91	0	1367		0	20	0	1231		0	18	0	997		0	26	0	884
'ST7'	1	0	0	9.671340618	0	331	11	6505	0	0.168815224	0	176	3	2034	1	0	91	1	1366	0.999999996	0	20	1	1230	1	0	18	3	994	0.999999995	0	26	3	881	1
'PDCD4'	1	0	0	7.496609786	0	331	11	6505	0	0.168815224	0	176	3	2034	1	0	91	4	1363	1	0	20	0	1231		0	18	3	994	0.999999995	0	26	1	883	0.999999997
'PDCD2'	1	0	0	28.7038214	0	331	5	6511	0	0.076734193	0	176	1	2036	1	0	91	1	1366	0.999999996	0	20	2	1229	0.999999996	0	18	0	997		0	26	1	883	0.999999997
'MT1M'	1	0	0	448.2264237	0	331	1	6515	0	0.015346839	0	176	1	2036	1	0	91	0	1367		0	20	0	1231		0	18	0	997		0	26	0	884
'MT1X'	1	0	0	103.4463205	0	331	2	6514	0	0.030693677	0	176	1	2036	1	0	91	0	1367		0	20	0	1231		0	18	0	997		0	26	1	883	0.999999997
'FBXO4'	1	0	0	47.87356269	0	331	3	6513	0	0.046040516	0	176	1	2036	1	0	91	1	1366	0.999999996	0	20	0	1231		0	18	1	996	1	0	26	0	884
'MT1H'	1	0	0	70.04808496	0	331	2	6514	0	0.030693677	0	176	1	2036	1	0	91	1	1366	0.999999996	0	20	0	1231		0	18	0	997		0	26	0	884
'MT1B'	1	0	0	70.04808496	0	331	2	6514	0	0.030693677	0	176	1	2036	1	0	91	1	1366	0.999999996	0	20	0	1231		0	18	0	997		0	26	0	884
'SDC4'	1	0	0	27.92112863	0	331	5	6511	0	0.076734193	0	176	1	2036	1	0	91	1	1366	0.999999996	0	20	0	1231		0	18	2	995	0.999999998	0	26	1	883	0.999999997
'APOO'	1	0	0	33.33822555	0	331	3	6513	0	0.046040516	0	176	1	2036	1	0	91	2	1365	1	0	20	0	1231		0	18	0	997		0	26	0	884
'APOM'	1	0	0	448.2264237	0	331	1	6515	0	0.015346839	0	176	1	2036	1	0	91	0	1367		0	20	0	1231		0	18	0	997		0	26	0	884
'APOH'	1	0	0	7.944543389	0	331	12	6504	0	0.184162063	0	176	3	2034	1	0	91	3	1364	1	0	20	2	1229	0.999999996	0	18	3	994	0.999999995	0	26	1	883	0.999999997
'TNFSF14'	1	0	0	5.158510104	0	331	12	6504	0	0.184162063	0	176	7	2030	1	0	91	3	1364	1	0	20	0	1231		0	18	1	996	1	0	26	1	883	0.999999997
'APOBEC3G'	1	0	0	9.345860821	0	331	10	6506	0	0.153468386	0	176	3	2034	1	0	91	2	1365	1	0	20	0	1231		0	18	3	994	0.999999995	0	26	2	882	1
'BST1'	1	0	0	15.28075709	0	331	6	6510	0	0.092081031	0	176	3	2034	1	0	91	1	1366	0.999999996	0	20	1	1230	1	0	18	1	996	1	0	26	0	884
'MSRA'	1	0	0	10.91152382	0	331	10	6506	0	0.153468386	0	176	3	2034	1	0	91	1	1366	0.999999996	0	20	1	1230	1	0	18	4	993	0.999999998	0	26	1	883	0.999999997
'FBXL8'	1	0	0	15.60521309	0	331	10	6506	0	0.153468386	0	176	1	2036	1	0	91	0	1367		0	20	0	1231		0	18	4	993	0.999999998	0	26	5	879	0.999999997
'ITGBL1'	1	0	0	7.038317143	0	331	12	6504	0	0.184162063	0	176	3	2034	1	0	91	4	1363	1	0	20	0	1231		0	18	3	994	0.999999995	0	26	2	882	1
'FBXL7'	1	0.773742232	0.018703169	4.792847588	1	330	36	6480	0.302114804	0.552486188	0	176	7	2030	1	1	90	2	1365	0.175912332	0	20	7	1224	0.999999997	0	18	14	983	0.999999999	0	26	6	878	1
'MRPS12'	1	0	0	103.4463205	0	331	2	6514	0	0.030693677	0	176	1	2036	1	0	91	0	1367		0	20	0	1231		0	18	0	997		0	26	1	883	0.999999997
'RAC2'	1	0	0	13.99901988	0	331	5	6511	0	0.076734193	0	176	3	2034	1	0	91	2	1365	1	0	20	0	1231		0	18	0	997		0	26	0	884
'GAB3'	1	0	0	103.4463205	0	331	2	6514	0	0.030693677	0	176	1	2036	1	0	91	0	1367		0	20	0	1231		0	18	0	997		0	26	1	883	0.999999997
'RAP2B'	1	0	0	15.6969106	0	331	7	6509	0	0.10742787	0	176	3	2034	1	0	91	0	1367		0	20	0	1231		0	18	3	994	0.999999995	0	26	1	883	0.999999997
'TLCD2'	1	0	0	14.65341763	0	331	9	6507	0	0.138121547	0	176	1	2036	1	0	91	2	1365	1	0	20	0	1231		0	18	5	992	1	0	26	1	883	0.999999997
'C14orf1'	1	0	0	78.82229328	0	331	3	6513	0	0.046040516	0	176	1	2036	1	0	91	0	1367		0	20	2	1229	0.999999996	0	18	0	997		0	26	0	884
'PDCL2'	1	0	0	448.2264237	0	331	1	6515	0	0.015346839	0	176	1	2036	1	0	91	0	1367		0	20	0	1231		0	18	0	997		0	26	0	884
'CACHD1'	1	0.886174772	0.175765838	2.767703504	3	328	64	6452	0.906344411	0.982197667	1	175	21	2016	1	2	89	13	1354	0.239638532	0	20	1	1230	1	0	18	16	981	0.999999999	0	26	13	871	1
'TACO1'	1	0	0	10.66276438	0	331	10	6506	0	0.153468386	0	176	3	2034	1	0	91	1	1366	0.999999996	0	20	3	1228	0.999999997	0	18	1	996	1	0	26	2	882	1
'ZNF85'	1	0	0	19.75950128	0	331	9	6507	0	0.138121547	0	176	1	2036	1	0	91	0	1367		0	20	0	1231		0	18	6	991	0.999999996	0	26	2	882	1
'CARTPT'	1	0	0	33.33822555	0	331	3	6513	0	0.046040516	0	176	1	2036	1	0	91	2	1365	1	0	20	0	1231		0	18	0	997		0	26	0	884
'SDHB'	1	0	0	16.72083655	0	331	5	6511	0	0.076734193	0	176	3	2034	1	0	91	1	1366	0.999999996	0	20	0	1231		0	18	1	996	1	0	26	0	884
'FGF23'	1	0	0	30.70268878	0	331	5	6511	0	0.076734193	0	176	1	2036	1	0	91	1	1366	0.999999996	0	20	1	1230	1	0	18	2	995	0.999999998	0	26	0	884
'TAT'	1	0	0	6.916517521	0	331	10	6506	0	0.153468386	0	176	7	2030	1	0	91	0	1367		0	20	0	1231		0	18	2	995	0.999999998	0	26	1	883	0.999999997
'TAZ'	1	0	0	70.04808496	0	331	2	6514	0	0.030693677	0	176	1	2036	1	0	91	1	1366	0.999999996	0	20	0	1231		0	18	0	997		0	26	0	884
'OR1E2'	1	0	0	47.87356269	0	331	3	6513	0	0.046040516	0	176	1	2036	1	0	91	1	1366	0.999999996	0	20	0	1231		0	18	1	996	1	0	26	0	884
'TNIP3'	1	0	0	18.94895995	0	331	9	6507	0	0.138121547	0	176	1	2036	1	0	91	1	1366	0.999999996	0	20	5	1226	0.999999998	0	18	2	995	0.999999998	0	26	0	884
'SLIRP'	1	0	0	16.35799254	0	331	10	6506	0	0.153468386	0	176	1	2036	1	0	91	0	1367		0	20	1	1230	1	0	18	4	993	0.999999998	0	26	4	880	0.999999998
'IPO13'	1	0.582050961	0.014148539	3.5656203	1	330	34	6482	0.302114804	0.521792511	0	176	11	2026	1	1	90	5	1362	0.321159516	0	20	4	1227	0.999999997	0	18	4	993	0.999999998	0	26	10	874	0.999999999
'ZSCAN31'	1	0	0	27.28700244	0	331	6	6510	0	0.092081031	0	176	1	2036	1	0	91	1	1366	0.999999996	0	20	4	1227	0.999999997	0	18	0	997		0	26	0	884
'TAAR2'	1	0	0	17.58995871	0	331	7	6509	0	0.10742787	0	176	1	2036	1	0	91	2	1365	1	0	20	1	1230	1	0	18	2	995	0.999999998	0	26	1	883	0.999999997
'TAAR1'	1	0	0	41.86696379	0	331	4	6512	0	0.061387354	0	176	1	2036	1	0	91	0	1367		0	20	0	1231		0	18	1	996	1	0	26	2	882	1
'PRKD2'	1	0.833247687	0.096593994	3.270436484	2	329	43	6473	0.604229607	0.659914058	1	175	13	2024	1	1	90	14	1353	1	0	20	3	1228	0.999999997	0	18	9	988	0.999999999	0	26	4	880	0.999999998
'BTF3'	1	0	0	27.39863928	0	331	4	6512	0	0.061387354	0	176	1	2036	1	0	91	2	1365	1	0	20	0	1231		0	18	1	996	1	0	26	0	884
'CDKN1A'	1	0	0	5.9227447	0	331	17	6499	0	0.260896255	0	176	3	2034	1	0	91	4	1363	1	0	20	0	1231		0	18	8	989	0.999999998	0	26	2	882	1
'TK2'	1	0	0	63.46350271	0	331	3	6513	0	0.046040516	0	176	1	2036	1	0	91	0	1367		0	20	0	1231		0	18	1	996	1	0	26	1	883	0.999999997
'GAST'	1	0	0	448.2264237	0	331	1	6515	0	0.015346839	0	176	1	2036	1	0	91	0	1367		0	20	0	1231		0	18	0	997		0	26	0	884
'KRTAP15-1'	1	0	0	448.2264237	0	331	1	6515	0	0.015346839	0	176	1	2036	1	0	91	0	1367		0	20	0	1231		0	18	0	997		0	26	0	884
'GAS2'	1	0	0	16.72600705	0	331	7	6509	0	0.10742787	0	176	1	2036	1	0	91	2	1365	1	0	20	1	1230	1	0	18	1	996	1	0	26	2	882	1
'RARB'	1	0	0	6.542601975	0	331	18	6498	0	0.276243094	0	176	3	2034	1	0	91	2	1365	1	0	20	0	1231		0	18	10	987	1	0	26	3	881	1
'GARS'	1	1.049484754	0.02472626	6.915816716	1	330	18	6498	0.302114804	0.276243094	0	176	7	2030	1	0	91	3	1364	1	0	20	1	1230	1	0	18	3	994	0.999999995	1	25	4	880	0.135204292
'ERMP1'	1	0	0	6.568337602	0	331	14	6502	0	0.21485574	0	176	1	2036	1	0	91	7	1360	0.999999999	0	20	2	1229	0.999999996	0	18	3	994	0.999999995	0	26	1	883	0.999999997
'CDKN2B'	1	0	0	47.87356269	0	331	3	6513	0	0.046040516	0	176	1	2036	1	0	91	1	1366	0.999999996	0	20	0	1231		0	18	1	996	1	0	26	0	884
'GATC'	1	0	0	7.991591008	0	331	13	6503	0	0.199508901	0	176	3	2034	1	0	91	2	1365	1	0	20	3	1228	0.999999997	0	18	2	995	0.999999998	0	26	3	881	1
'GATS'	1	0	0	36.95660319	0	331	4	6512	0	0.061387354	0	176	1	2036	1	0	91	1	1366	0.999999996	0	20	0	1231		0	18	2	995	0.999999998	0	26	0	884
'INSIG2'	1	0	0	12.15767142	0	331	7	6509	0	0.10742787	0	176	1	2036	1	0	91	4	1363	1	0	20	0	1231		0	18	0	997		0	26	2	882	1
'INSIG1'	1	0	0	12.78751425	0	331	7	6509	0	0.10742787	0	176	3	2034	1	0	91	1	1366	0.999999996	0	20	0	1231		0	18	1	996	1	0	26	2	882	1
'MTM1'	1	0	0	30.40824313	0	331	5	6511	0	0.076734193	0	176	1	2036	1	0	91	1	1366	0.999999996	0	20	0	1231		0	18	3	994	0.999999995	0	26	0	884
'TPR'	1	0.847598418	0.168138927	2.646501738	3	328	61	6455	0.906344411	0.936157152	2	174	23	2014	1	1	90	14	1353	1	0	20	2	1229	0.999999996	0	18	8	989	0.999999998	0	26	14	870	0.999999996
'BTLA'	1	0	0	16.43529961	0	331	8	6508	0	0.122774708	0	176	1	2036	1	0	91	2	1365	1	0	20	4	1227	0.999999997	0	18	0	997		0	26	1	883	0.999999997
'COPRS'	1	0	0	23.71547116	0	331	5	6511	0	0.076734193	0	176	1	2036	1	0	91	2	1365	1	0	20	1	1230	1	0	18	1	996	1	0	26	0	884
'TCP10L'	1	0	0	33.47681112	0	331	4	6512	0	0.061387354	0	176	1	2036	1	0	91	1	1366	0.999999996	0	20	0	1231		0	18	1	996	1	0	26	1	883	0.999999997
'TSN'	1	0	0	5.049510399	0	331	21	6495	0	0.32228361	0	176	3	2034	1	0	91	5	1362	1	0	20	2	1229	0.999999996	0	18	10	987	1	0	26	1	883	0.999999997
'PPAP2A'	1	0	0	63.46350271	0	331	3	6513	0	0.046040516	0	176	1	2036	1	0	91	0	1367		0	20	0	1231		0	18	1	996	1	0	26	1	883	0.999999997
'LANCL3'	1	0	0	38.30459569	0	331	4	6512	0	0.061387354	0	176	1	2036	1	0	91	1	1366	0.999999996	0	20	2	1229	0.999999996	0	18	0	997		0	26	0	884
'TTR'	1	0	0	12.14338472	0	331	9	6507	0	0.138121547	0	176	1	2036	1	0	91	3	1364	1	0	20	0	1231		0	18	3	994	0.999999995	0	26	2	882	1
'TCERG1'	1	0.566818378	0.01373511	3.498813344	1	330	30	6486	0.302114804	0.460405157	1	175	14	2023	1	0	91	4	1363	1	0	20	1	1230	1	0	18	6	991	0.999999996	0	26	5	879	0.999999997
'C12orf54'	1	0	0	33.33822555	0	331	3	6513	0	0.046040516	0	176	1	2036	1	0	91	2	1365	1	0	20	0	1231		0	18	0	997		0	26	0	884
'TXN'	1	0	0	47.87356269	0	331	3	6513	0	0.046040516	0	176	1	2036	1	0	91	1	1366	0.999999996	0	20	0	1231		0	18	1	996	1	0	26	0	884
'STRIP2'	1	0.686780015	0.016639306	4.23617147	1	330	33	6483	0.302114804	0.506445672	0	176	7	2030	1	0	91	7	1360	0.999999999	0	20	4	1227	0.999999997	1	17	7	990	0.133805247	0	26	8	876	1
'C12orf71'	1	0	0	9.709777122	0	331	13	6503	0	0.199508901	0	176	3	2034	1	0	91	1	1366	0.999999996	0	20	5	1226	0.999999998	0	18	4	993	0.999999998	0	26	0	884
'C12orf74'	1	0	0	10.34379932	0	331	9	6507	0	0.138121547	0	176	1	2036	1	0	91	4	1363	1	0	20	0	1231		0	18	1	996	1	0	26	3	881	1
'TENM1'	1	0.955397626	0.188798005	3.002471688	3	328	57	6459	0.906344411	0.874769797	1	175	23	2014	1	1	90	9	1358	0.476142002	0	20	3	1228	0.999999997	1	17	9	988	0.164509851	0	26	13	871	1
'TMED2'	1	0	0	33.47681112	0	331	4	6512	0	0.061387354	0	176	1	2036	1	0	91	1	1366	0.999999996	0	20	0	1231		0	18	1	996	1	0	26	1	883	0.999999997
'TMED1'	1	0	0	103.4463205	0	331	2	6514	0	0.030693677	0	176	1	2036	1	0	91	0	1367		0	20	0	1231		0	18	0	997		0	26	1	883	0.999999997
'TMED6'	1	0	0	6.596562695	0	331	9	6507	0	0.138121547	0	176	7	2030	1	0	91	1	1366	0.999999996	0	20	0	1231		0	18	0	997		0	26	1	883	0.999999997
'AVPI1'	1	0	0	14.4933845	0	331	8	6508	0	0.122774708	0	176	3	2034	1	0	91	0	1367		0	20	1	1230	1	0	18	3	994	0.999999995	0	26	1	883	0.999999997
'C12orf39'	1	0	0	448.2264237	0	331	1	6515	0	0.015346839	0	176	1	2036	1	0	91	0	1367		0	20	0	1231		0	18	0	997		0	26	0	884
'TM4SF18'	1	0	0	70.04808496	0	331	2	6514	0	0.030693677	0	176	1	2036	1	0	91	1	1366	0.999999996	0	20	0	1231		0	18	0	997		0	26	0	884
'TM4SF19'	1	0	0	28.10266272	0	331	3	6513	0	0.046040516	0	176	3	2034	1	0	91	0	1367		0	20	0	1231		0	18	0	997		0	26	0	884
'C12orf23'	1	0	0	27.39863928	0	331	4	6512	0	0.061387354	0	176	1	2036	1	0	91	2	1365	1	0	20	0	1231		0	18	1	996	1	0	26	0	884
'C12orf29'	1	0	0	19.307246	0	331	5	6511	0	0.076734193	0	176	3	2034	1	0	91	0	1367		0	20	0	1231		0	18	1	996	1	0	26	1	883	0.999999997
'HIST1H2AG'	1	0.679408371	0.016418183	4.21415019	1	330	33	6483	0.302114804	0.506445672	0	176	11	2026	1	0	91	2	1365	1	0	20	4	1227	0.999999997	1	17	9	988	0.164509851	0	26	7	877	0.999999998
'HIST1H2BF'	1	0	0	4.750050351	0	331	18	6498	0	0.276243094	0	176	7	2030	1	0	91	1	1366	0.999999996	0	20	0	1231		0	18	6	991	0.999999996	0	26	4	880	0.999999998
'C15orf59'	1	0	0	9.220227247	0	331	11	6505	0	0.168815224	0	176	3	2034	1	0	91	2	1365	1	0	20	2	1229	0.999999996	0	18	3	994	0.999999995	0	26	1	883	0.999999997
'CPSF2'	1	0	0	5.48990032	0	331	21	6495	0	0.32228361	0	176	3	2034	1	0	91	3	1364	1	0	20	4	1227	0.999999997	0	18	7	990	1	0	26	4	880	0.999999998
'SELP'	1	0.585344878	0.014247437	3.574308622	1	330	38	6478	0.302114804	0.583179865	0	176	10	2027	1	1	90	5	1362	0.321159516	0	20	1	1230	1	0	18	14	983	0.999999999	0	26	8	876	1
'SELT'	1	0	0	47.87356269	0	331	3	6513	0	0.046040516	0	176	1	2036	1	0	91	1	1366	0.999999996	0	20	0	1231		0	18	1	996	1	0	26	0	884
'GLP1R'	1	0.606331863	0.014650756	3.767996196	1	330	28	6488	0.302114804	0.429711479	1	175	13	2024	1	0	91	4	1363	1	0	20	0	1231		0	18	7	990	1	0	26	4	880	0.999999998
'RBM3'	1	0	0	27.39863928	0	331	4	6512	0	0.061387354	0	176	1	2036	1	0	91	2	1365	1	0	20	0	1231		0	18	1	996	1	0	26	0	884
'C15orf43'	1	0	0	30.70268878	0	331	5	6511	0	0.076734193	0	176	1	2036	1	0	91	1	1366	0.999999996	0	20	1	1230	1	0	18	2	995	0.999999998	0	26	0	884
'C15orf41'	1	0	0	7.710980131	0	331	11	6505	0	0.168815224	0	176	3	2034	1	0	91	4	1363	1	0	20	1	1230	1	0	18	3	994	0.999999995	0	26	0	884
'HIST1H2BO'	1	0	0	34.05767249	0	331	4	6512	0	0.061387354	0	176	1	2036	1	0	91	1	1366	0.999999996	0	20	1	1230	1	0	18	0	997		0	26	1	883	0.999999997
'CRYGS'	1	0	0	70.04808496	0	331	2	6514	0	0.030693677	0	176	1	2036	1	0	91	1	1366	0.999999996	0	20	0	1231		0	18	0	997		0	26	0	884
'OR2M2'	1	0	0	12.4395961	0	331	8	6508	0	0.122774708	0	176	3	2034	1	0	91	1	1366	0.999999996	0	20	1	1230	1	0	18	2	995	0.999999998	0	26	1	883	0.999999997
'OR2L2'	1	0	0	5.659711798	0	331	13	6503	0	0.199508901	0	176	7	2030	1	0	91	1	1366	0.999999996	0	20	1	1230	1	0	18	2	995	0.999999998	0	26	2	882	1
'RBP5'	1	0	0	24.98459635	0	331	7	6509	0	0.10742787	0	176	1	2036	1	0	91	0	1367		0	20	1	1230	1	0	18	3	994	0.999999995	0	26	2	882	1
'NGFRAP1'	1	0	0	41.86696379	0	331	4	6512	0	0.061387354	0	176	1	2036	1	0	91	0	1367		0	20	0	1231		0	18	1	996	1	0	26	2	882	1
'THY1'	1	0	0	24.58832581	0	331	6	6510	0	0.092081031	0	176	1	2036	1	0	91	1	1366	0.999999996	0	20	2	1229	0.999999996	0	18	1	996	1	0	26	1	883	0.999999997
'MCTS1'	1	0	0	448.2264237	0	331	1	6515	0	0.015346839	0	176	1	2036	1	0	91	0	1367		0	20	0	1231		0	18	0	997		0	26	0	884
'EDEM1'	1	0.661594493	0.015927722	4.1486773	1	330	24	6492	0.302114804	0.368324125	0	176	10	2027	1	1	90	8	1359	0.441038116	0	20	0	1231		0	18	5	992	1	0	26	1	883	0.999999997
'ARF3'	1	0	0	448.2264237	0	331	1	6515	0	0.015346839	0	176	1	2036	1	0	91	0	1367		0	20	0	1231		0	18	0	997		0	26	0	884
'HEY1'	1	0	0	8.647198773	0	331	11	6505	0	0.168815224	0	176	3	2034	1	0	91	2	1365	1	0	20	0	1231		0	18	3	994	0.999999995	0	26	3	881	1
'STAU1'	1	0.64563763	0.015594469	4.013613794	1	330	29	6487	0.302114804	0.445058318	0	176	11	2026	1	1	90	5	1362	0.321159516	0	20	1	1230	1	0	18	9	988	0.999999999	0	26	3	881	1
'GLRA3'	1	0	0	10.13587432	0	331	13	6503	0	0.199508901	0	176	1	2036	1	0	91	3	1364	1	0	20	5	1226	0.999999998	0	18	3	994	0.999999995	0	26	1	883	0.999999997
'RNASE7'	1	0	0	11.48783858	0	331	8	6508	0	0.122774708	0	176	3	2034	1	0	91	1	1366	0.999999996	0	20	0	1231		0	18	1	996	1	0	26	3	881	1
'STAT2'	1	0	0	9.881486449	0	331	8	6508	0	0.122774708	0	176	3	2034	1	0	91	3	1364	1	0	20	0	1231		0	18	2	995	0.999999998	0	26	0	884
'GLRA4'	1	0	0	11.52862226	0	331	7	6509	0	0.10742787	0	176	3	2034	1	0	91	2	1365	1	0	20	0	1231		0	18	1	996	1	0	26	1	883	0.999999997
'SERBP1'	1	0	0	31.26974333	0	331	5	6511	0	0.076734193	0	176	1	2036	1	0	91	0	1367		0	20	0	1231		0	18	1	996	1	0	26	3	881	1
'HEPHL1'	1	0.836334436	0.097219867	3.26414382	2	329	52	6464	0.604229607	0.798035605	1	175	14	2023	1	0	91	8	1359	1	0	20	4	1227	0.999999997	1	17	14	983	0.236836236	0	26	12	872	0.999999999
'PITX1'	1	0	0	15.1665776	0	331	6	6510	0	0.092081031	0	176	3	2034	1	0	91	1	1366	0.999999996	0	20	0	1231		0	18	2	995	0.999999998	0	26	0	884
'PPP1R16A'	1	0	0	10.78312179	0	331	9	6507	0	0.138121547	0	176	3	2034	1	0	91	1	1366	0.999999996	0	20	0	1231		0	18	2	995	0.999999998	0	26	3	881	1
'OR2T1'	1	0	0	46.62407064	0	331	4	6512	0	0.061387354	0	176	1	2036	1	0	91	0	1367		0	20	0	1231		0	18	2	995	0.999999998	0	26	1	883	0.999999997
'ARL3'	1	0	0	12.89334032	0	331	6	6510	0	0.092081031	0	176	3	2034	1	0	91	2	1365	1	0	20	0	1231		0	18	1	996	1	0	26	0	884
'CPAMD8'	1	0	0	36.95660319	0	331	4	6512	0	0.061387354	0	176	1	2036	1	0	91	1	1366	0.999999996	0	20	0	1231		0	18	2	995	0.999999998	0	26	0	884
'GAREM'	1	0.838512124	0.020086956	5.310598337	1	330	25	6491	0.302114804	0.383670964	0	176	7	2030	1	0	91	5	1362	1	0	20	1	1230	1	0	18	7	990	1	1	25	5	879	0.160049252
'TUBGCP5'	1	0.576576494	0.014019665	3.530468941	1	330	33	6483	0.302114804	0.506445672	0	176	10	2027	1	1	90	7	1360	0.403609471	0	20	1	1230	1	0	18	5	992	1	0	26	10	874	0.999999999
'COX4I1'	1	0	0	13.33950349	0	331	9	6507	0	0.138121547	0	176	3	2034	1	0	91	0	1367		0	20	0	1231		0	18	5	992	1	0	26	1	883	0.999999997
'PIK3CB'	1	0.967859256	0.022926825	6.300232071	1	330	19	6497	0.302114804	0.291589932	0	176	7	2030	1	0	91	4	1363	1	0	20	0	1231		0	18	3	994	0.999999995	1	25	5	879	0.160049252
'TCL1B'	1	0	0	30.40824313	0	331	5	6511	0	0.076734193	0	176	1	2036	1	0	91	1	1366	0.999999996	0	20	0	1231		0	18	3	994	0.999999995	0	26	0	884
'CCNL2'	1	0	0	11.52862226	0	331	7	6509	0	0.10742787	0	176	3	2034	1	0	91	2	1365	1	0	20	0	1231		0	18	1	996	1	0	26	1	883	0.999999997
'MXRA8'	1	0	0	12.23607931	0	331	11	6505	0	0.168815224	0	176	1	2036	1	0	91	2	1365	1	0	20	1	1230	1	0	18	5	992	1	0	26	2	882	1
'MXRA7'	1	0	0	11.59513861	0	331	12	6504	0	0.184162063	0	176	1	2036	1	0	91	2	1365	1	0	20	3	1228	0.999999997	0	18	4	993	0.999999998	0	26	2	882	1
'TAS2R40'	1	0	0	18.3510654	0	331	6	6510	0	0.092081031	0	176	1	2036	1	0	91	2	1365	1	0	20	0	1231		0	18	1	996	1	0	26	2	882	1
'PEX11A'	1	0	0	23.44477354	0	331	7	6509	0	0.10742787	0	176	1	2036	1	0	91	0	1367		0	20	1	1230	1	0	18	2	995	0.999999998	0	26	3	881	1
'ART3'	1	0	0	36.95660319	0	331	4	6512	0	0.061387354	0	176	1	2036	1	0	91	1	1366	0.999999996	0	20	0	1231		0	18	2	995	0.999999998	0	26	0	884
'MIER3'	1	0	0	11.02719632	0	331	14	6502	0	0.21485574	0	176	1	2036	1	0	91	1	1366	0.999999996	0	20	5	1226	0.999999998	0	18	3	994	0.999999995	0	26	4	880	0.999999998
'ARSK'	1	0	0	11.1253603	0	331	7	6509	0	0.10742787	0	176	3	2034	1	0	91	2	1365	1	0	20	0	1231		0	18	0	997		0	26	2	882	1
'NCOA7'	1	0	0	33.47681112	0	331	4	6512	0	0.061387354	0	176	1	2036	1	0	91	1	1366	0.999999996	0	20	0	1231		0	18	1	996	1	0	26	1	883	0.999999997
'GCH1'	1	0	0	33.47681112	0	331	4	6512	0	0.061387354	0	176	1	2036	1	0	91	1	1366	0.999999996	0	20	0	1231		0	18	1	996	1	0	26	1	883	0.999999997
'DEFB135'	1	0	0	12.89334032	0	331	6	6510	0	0.092081031	0	176	3	2034	1	0	91	2	1365	1	0	20	0	1231		0	18	1	996	1	0	26	0	884
'MAD2L2'	1	0	0	4.356953318	0	331	17	6499	0	0.260896255	0	176	7	2030	1	0	91	3	1364	1	0	20	2	1229	0.999999996	0	18	1	996	1	0	26	4	880	0.999999998
'KLHL32'	1	0.656761928	0.015859517	4.085376975	1	330	28	6488	0.302114804	0.429711479	0	176	10	2027	1	1	90	6	1361	0.363703926	0	20	1	1230	1	0	18	7	990	1	0	26	4	880	0.999999998
'KLHL34'	1	0	0	17.79876387	0	331	5	6511	0	0.076734193	0	176	1	2036	1	0	91	3	1364	1	0	20	0	1231		0	18	0	997		0	26	1	883	0.999999997
'KLHL35'	1	0	0	18.01844744	0	331	10	6506	0	0.153468386	0	176	1	2036	1	0	91	0	1367		0	20	1	1230	1	0	18	6	991	0.999999996	0	26	2	882	1
'BANF1'	1	0	0	70.04808496	0	331	2	6514	0	0.030693677	0	176	1	2036	1	0	91	1	1366	0.999999996	0	20	0	1231		0	18	0	997		0	26	0	884
'KLHL41'	1	0	0	6.258649565	0	331	24	6492	0	0.368324125	0	176	1	2036	1	0	91	2	1365	1	0	20	2	1229	0.999999996	0	18	13	984	1	0	26	6	878	1
'KLHL42'	1	0	0	27.39863928	0	331	4	6512	0	0.061387354	0	176	1	2036	1	0	91	2	1365	1	0	20	0	1231		0	18	1	996	1	0	26	0	884
'C9orf114'	1	0	0	63.46350271	0	331	3	6513	0	0.046040516	0	176	1	2036	1	0	91	0	1367		0	20	0	1231		0	18	1	996	1	0	26	1	883	0.999999997
'C9orf116'	1	0	0	11.03802651	0	331	12	6504	0	0.184162063	0	176	3	2034	1	0	91	0	1367		0	20	2	1229	0.999999996	0	18	6	991	0.999999996	0	26	1	883	0.999999997
'NDRG3'	1	0	0	7.539158227	0	331	13	6503	0	0.199508901	0	176	3	2034	1	0	91	2	1365	1	0	20	0	1231		0	18	3	994	0.999999995	0	26	5	879	0.999999997
'C9orf129'	1	0	0	27.92112863	0	331	5	6511	0	0.076734193	0	176	1	2036	1	0	91	1	1366	0.999999996	0	20	0	1231		0	18	2	995	0.999999998	0	26	1	883	0.999999997
'GULP1'	1	0	0	30.99332208	0	331	6	6510	0	0.092081031	0	176	1	2036	1	0	91	0	1367		0	20	0	1231		0	18	4	993	0.999999998	0	26	1	883	0.999999997
'YWHAE'	1	0	0	18.3510654	0	331	6	6510	0	0.092081031	0	176	1	2036	1	0	91	2	1365	1	0	20	0	1231		0	18	1	996	1	0	26	2	882	1
'MCUR1'	1	0	0	16.48016827	0	331	11	6505	0	0.168815224	0	176	1	2036	1	0	91	0	1367		0	20	0	1231		0	18	8	989	0.999999998	0	26	2	882	1
'YWHAQ'	1	0	0	103.4463205	0	331	2	6514	0	0.030693677	0	176	1	2036	1	0	91	0	1367		0	20	0	1231		0	18	0	997		0	26	1	883	0.999999997
'SFR1'	1	0	0	16.72083655	0	331	5	6511	0	0.076734193	0	176	3	2034	1	0	91	1	1366	0.999999996	0	20	0	1231		0	18	1	996	1	0	26	0	884
'ABHD14B'	1	0	0	10.44922745	0	331	8	6508	0	0.122774708	0	176	3	2034	1	0	91	2	1365	1	0	20	0	1231		0	18	1	996	1	0	26	2	882	1
'RCN1'	1	0	0	41.86696379	0	331	4	6512	0	0.061387354	0	176	1	2036	1	0	91	0	1367		0	20	0	1231		0	18	1	996	1	0	26	2	882	1
'C9orf153'	1	0	0	30.99332208	0	331	6	6510	0	0.092081031	0	176	1	2036	1	0	91	0	1367		0	20	0	1231		0	18	4	993	0.999999998	0	26	1	883	0.999999997
'RCN2'	1	0	0	12.37124596	0	331	8	6508	0	0.122774708	0	176	3	2034	1	0	91	1	1366	0.999999996	0	20	0	1231		0	18	3	994	0.999999995	0	26	1	883	0.999999997
'C9orf156'	1	0	0	4.438464147	0	331	19	6497	0	0.291589932	0	176	3	2034	1	0	91	8	1359	1	0	20	1	1230	1	0	18	6	991	0.999999996	0	26	1	883	0.999999997
'ABHD17C'	1	0	0	33.47681112	0	331	4	6512	0	0.061387354	0	176	1	2036	1	0	91	1	1366	0.999999996	0	20	0	1231		0	18	1	996	1	0	26	1	883	0.999999997
'C9orf169'	1	0	0	63.46350271	0	331	3	6513	0	0.046040516	0	176	1	2036	1	0	91	0	1367		0	20	0	1231		0	18	1	996	1	0	26	1	883	0.999999997
'TAF15'	1	0	0	7.539158227	0	331	13	6503	0	0.199508901	0	176	3	2034	1	0	91	2	1365	1	0	20	0	1231		0	18	3	994	0.999999995	0	26	5	879	0.999999997
'TAF11'	1	0	0	55.82277282	0	331	3	6513	0	0.046040516	0	176	1	2036	1	0	91	0	1367		0	20	0	1231		0	18	0	997		0	26	2	882	1
'BVES'	1	0	0	8.107052702	0	331	13	6503	0	0.199508901	0	176	3	2034	1	0	91	2	1365	1	0	20	0	1231		0	18	6	991	0.999999996	0	26	2	882	1
'IFT80'	1	0	0	6.765357484	0	331	14	6502	0	0.21485574	0	176	3	2034	1	0	91	4	1363	1	0	20	4	1227	0.999999997	0	18	2	995	0.999999998	0	26	1	883	0.999999997
'UBA52'	1	0	0	8.257107556	0	331	12	6504	0	0.184162063	0	176	3	2034	1	0	91	2	1365	1	0	20	0	1231		0	18	4	993	0.999999998	0	26	3	881	1
'GSDMC'	1	0	0	12.87592124	0	331	7	6509	0	0.10742787	0	176	3	2034	1	0	91	1	1366	0.999999996	0	20	1	1230	1	0	18	0	997		0	26	2	882	1
'GSDMB'	1	0	0	7.038317143	0	331	12	6504	0	0.184162063	0	176	3	2034	1	0	91	4	1363	1	0	20	0	1231		0	18	3	994	0.999999995	0	26	2	882	1
'TMEM192'	1	0	0	15.1665776	0	331	6	6510	0	0.092081031	0	176	3	2034	1	0	91	1	1366	0.999999996	0	20	0	1231		0	18	2	995	0.999999998	0	26	0	884
'TMEM199'	1	0	0	11.15393573	0	331	9	6507	0	0.138121547	0	176	3	2034	1	0	91	1	1366	0.999999996	0	20	0	1231		0	18	3	994	0.999999995	0	26	2	882	1
'TMEM182'	1	0	0	13.58574407	0	331	10	6506	0	0.153468386	0	176	1	2036	1	0	91	2	1365	1	0	20	0	1231		0	18	6	991	0.999999996	0	26	1	883	0.999999997
'PRR23B'	1	0	0	37.50630206	0	331	5	6511	0	0.076734193	0	176	1	2036	1	0	91	0	1367		0	20	1	1230	1	0	18	2	995	0.999999998	0	26	1	883	0.999999997
'ANKRD55'	1	0	0	8.182238111	0	331	9	6507	0	0.138121547	0	176	3	2034	1	0	91	4	1363	1	0	20	0	1231		0	18	1	996	1	0	26	1	883	0.999999997
'HOXD13'	1	0	0	6.948400289	0	331	14	6502	0	0.21485574	0	176	3	2034	1	0	91	3	1364	1	0	20	0	1231		0	18	5	992	1	0	26	3	881	1
'HOXD11'	1	0	0	8.182238111	0	331	9	6507	0	0.138121547	0	176	3	2034	1	0	91	4	1363	1	0	20	0	1231		0	18	1	996	1	0	26	1	883	0.999999997
'TMEM163'	1	0	0	11.52862226	0	331	7	6509	0	0.10742787	0	176	3	2034	1	0	91	2	1365	1	0	20	0	1231		0	18	1	996	1	0	26	1	883	0.999999997
'TMEM168'	1	1.007290686	0.023793484	6.597806354	1	330	19	6497	0.302114804	0.291589932	0	176	7	2030	1	0	91	4	1363	1	1	19	2	1229	0.047236116	0	18	3	994	0.999999995	0	26	3	881	1
'ANKRD37'	1	0	0	47.87356269	0	331	3	6513	0	0.046040516	0	176	1	2036	1	0	91	1	1366	0.999999996	0	20	0	1231		0	18	1	996	1	0	26	0	884
'OR1S2'	1	0	0	8.442816769	0	331	10	6506	0	0.153468386	0	176	3	2034	1	0	91	3	1364	1	0	20	1	1230	1	0	18	1	996	1	0	26	2	882	1
'DEFB115'	1	0	0	70.04808496	0	331	2	6514	0	0.030693677	0	176	1	2036	1	0	91	1	1366	0.999999996	0	20	0	1231		0	18	0	997		0	26	0	884
'SYPL1'	1	0	0	5.536525568	0	331	12	6504	0	0.184162063	0	176	7	2030	1	0	91	2	1365	1	0	20	1	1230	1	0	18	1	996	1	0	26	1	883	0.999999997
'ANKRD27'	1	0.579973033	0.014116354	3.541784239	1	330	37	6479	0.302114804	0.567833026	0	176	10	2027	1	1	90	6	1361	0.363703926	0	20	2	1229	0.999999996	0	18	12	985	0.999999998	0	26	7	877	0.999999998
'CNOT7'	1	0	0	47.87356269	0	331	3	6513	0	0.046040516	0	176	1	2036	1	0	91	1	1366	0.999999996	0	20	0	1231		0	18	1	996	1	0	26	0	884
'ZFP62'	1	0.819263128	0.019629122	5.188568868	1	330	27	6489	0.302114804	0.414364641	0	176	7	2030	1	0	91	6	1361	0.999999998	1	19	0	1231	0.01598721	0	18	13	984	1	0	26	1	883	0.999999997
'SGCD'	1	0	0	15.1665776	0	331	6	6510	0	0.092081031	0	176	3	2034	1	0	91	1	1366	0.999999996	0	20	0	1231		0	18	2	995	0.999999998	0	26	0	884
'SGCZ'	1	0	0	11.15393573	0	331	9	6507	0	0.138121547	0	176	3	2034	1	0	91	1	1366	0.999999996	0	20	0	1231		0	18	3	994	0.999999995	0	26	2	882	1
'CBLN3'	1	0	0	13.32181692	0	331	7	6509	0	0.10742787	0	176	3	2034	1	0	91	1	1366	0.999999996	0	20	0	1231		0	18	2	995	0.999999998	0	26	1	883	0.999999997
'RRAGB'	1	0	0	70.04808496	0	331	2	6514	0	0.030693677	0	176	1	2036	1	0	91	1	1366	0.999999996	0	20	0	1231		0	18	0	997		0	26	0	884
'EIF5A2'	1	0	0	70.04808496	0	331	2	6514	0	0.030693677	0	176	1	2036	1	0	91	1	1366	0.999999996	0	20	0	1231		0	18	0	997		0	26	0	884
'CYP27B1'	1	0	0	7.631990997	0	331	14	6502	0	0.21485574	0	176	3	2034	1	0	91	2	1365	1	0	20	2	1229	0.999999996	0	18	4	993	0.999999998	0	26	3	881	1
'GDF9'	1	0	0	30.40824313	0	331	5	6511	0	0.076734193	0	176	1	2036	1	0	91	1	1366	0.999999996	0	20	0	1231		0	18	3	994	0.999999995	0	26	0	884
'CLIC4'	1	0	0	12.87592124	0	331	7	6509	0	0.10742787	0	176	3	2034	1	0	91	1	1366	0.999999996	0	20	1	1230	1	0	18	0	997		0	26	2	882	1
'FASTKD1'	1	0	0	6.718653599	0	331	15	6501	0	0.230202578	0	176	3	2034	1	0	91	3	1364	1	0	20	1	1230	1	0	18	5	992	1	0	26	3	881	1
'PRMT8'	1	0	0	11.97586096	0	331	8	6508	0	0.122774708	0	176	3	2034	1	0	91	1	1366	0.999999996	0	20	1	1230	1	0	18	1	996	1	0	26	2	882	1
'BBS12'	1	0	0	4.547220662	0	331	21	6495	0	0.32228361	0	176	7	2030	1	0	91	1	1366	0.999999996	0	20	0	1231		0	18	11	986	1	0	26	2	882	1
'RDH5'	1	0	0	12.07231312	0	331	9	6507	0	0.138121547	0	176	3	2034	1	0	91	1	1366	0.999999996	0	20	1	1230	1	0	18	4	993	0.999999998	0	26	0	884
'SGK3'	1	0	0	31.26974333	0	331	5	6511	0	0.076734193	0	176	1	2036	1	0	91	0	1367		0	20	0	1231		0	18	1	996	1	0	26	3	881	1
'UMPS'	1	0	0	10.73391098	0	331	9	6507	0	0.138121547	0	176	1	2036	1	0	91	4	1363	1	0	20	1	1230	1	0	18	1	996	1	0	26	2	882	1
'ATP6V0C'	1	0	0	15.6969106	0	331	7	6509	0	0.10742787	0	176	3	2034	1	0	91	0	1367		0	20	0	1231		0	18	3	994	0.999999995	0	26	1	883	0.999999997
'LYZL1'	1	0	0	36.95660319	0	331	4	6512	0	0.061387354	0	176	1	2036	1	0	91	1	1366	0.999999996	0	20	0	1231		0	18	2	995	0.999999998	0	26	0	884
'TLDC2'	1	0	0	448.2264237	0	331	1	6515	0	0.015346839	0	176	1	2036	1	0	91	0	1367		0	20	0	1231		0	18	0	997		0	26	0	884
'MPZL1'	1	0	0	448.2264237	0	331	1	6515	0	0.015346839	0	176	1	2036	1	0	91	0	1367		0	20	0	1231		0	18	0	997		0	26	0	884
'MPZL2'	1	0	0	12.54141028	0	331	10	6506	0	0.153468386	0	176	1	2036	1	0	91	2	1365	1	0	20	0	1231		0	18	4	993	0.999999998	0	26	3	881	1
'TMEM135'	1	0	0	7.355348983	0	331	16	6500	0	0.245549417	0	176	3	2034	1	0	91	2	1365	1	0	20	0	1231		0	18	10	987	1	0	26	1	883	0.999999997
'TMEM138'	1	0	0	11.40932912	0	331	11	6505	0	0.168815224	0	176	1	2036	1	0	91	2	1365	1	0	20	1	1230	1	0	18	3	994	0.999999995	0	26	4	880	0.999999998
'FAIM'	1	0	0	6.163454255	0	331	14	6502	0	0.21485574	0	176	3	2034	1	0	91	4	1363	1	0	20	0	1231		0	18	2	995	0.999999998	0	26	5	879	0.999999997
'ATP6V1A'	1	0	0	9.939509761	0	331	12	6504	0	0.184162063	0	176	3	2034	1	0	91	0	1367		0	20	0	1231		0	18	5	992	1	0	26	4	880	0.999999998
'ASIC5'	1	0.75634825	0.018148685	4.777549789	1	330	23	6493	0.302114804	0.352977287	0	176	7	2030	1	1	90	8	1359	0.441038116	0	20	2	1229	0.999999996	0	18	2	995	0.999999998	0	26	4	880	0.999999998
'ATP6V1D'	1	0	0	46.62407064	0	331	4	6512	0	0.061387354	0	176	1	2036	1	0	91	0	1367		0	20	0	1231		0	18	2	995	0.999999998	0	26	1	883	0.999999997
'EPHX4'	1	0	0	18.3510654	0	331	6	6510	0	0.092081031	0	176	1	2036	1	0	91	2	1365	1	0	20	0	1231		0	18	1	996	1	0	26	2	882	1
'DNAJC12'	1	0	0	448.2264237	0	331	1	6515	0	0.015346839	0	176	1	2036	1	0	91	0	1367		0	20	0	1231		0	18	0	997		0	26	0	884
'GDNF'	1	0	0	28.24791621	0	331	5	6511	0	0.076734193	0	176	1	2036	1	0	91	1	1366	0.999999996	0	20	1	1230	1	0	18	1	996	1	0	26	1	883	0.999999997
'TMEM117'	1	0	0	5.037477119	0	331	14	6502	0	0.21485574	0	176	7	2030	1	0	91	2	1365	1	0	20	0	1231		0	18	2	995	0.999999998	0	26	3	881	1
'TMEM105'	1	0	0	30.99332208	0	331	6	6510	0	0.092081031	0	176	1	2036	1	0	91	0	1367		0	20	0	1231		0	18	4	993	0.999999998	0	26	1	883	0.999999997
'TMEM109'	1	0	0	63.46350271	0	331	3	6513	0	0.046040516	0	176	1	2036	1	0	91	0	1367		0	20	0	1231		0	18	1	996	1	0	26	1	883	0.999999997
'HIBCH'	1	0	0	8.182238111	0	331	9	6507	0	0.138121547	0	176	3	2034	1	0	91	4	1363	1	0	20	0	1231		0	18	1	996	1	0	26	1	883	0.999999997
'OR2G3'	1	0	0	17.43737941	0	331	6	6510	0	0.092081031	0	176	3	2034	1	0	91	0	1367		0	20	1	1230	1	0	18	1	996	1	0	26	1	883	0.999999997
'WTAP'	1	0	0	448.2264237	0	331	1	6515	0	0.015346839	0	176	1	2036	1	0	91	0	1367		0	20	0	1231		0	18	0	997		0	26	0	884
'PDE6H'	1	0	0	448.2264237	0	331	1	6515	0	0.015346839	0	176	1	2036	1	0	91	0	1367		0	20	0	1231		0	18	0	997		0	26	0	884
'PDE6G'	1	0	0	448.2264237	0	331	1	6515	0	0.015346839	0	176	1	2036	1	0	91	0	1367		0	20	0	1231		0	18	0	997		0	26	0	884
'ARID3B'	1	0	0	8.638599411	0	331	10	6506	0	0.153468386	0	176	3	2034	1	0	91	3	1364	1	0	20	0	1231		0	18	3	994	0.999999995	0	26	1	883	0.999999997
'PDE7B'	1	0	0	8.244574151	0	331	11	6505	0	0.168815224	0	176	3	2034	1	0	91	3	1364	1	0	20	0	1231		0	18	4	993	0.999999998	0	26	1	883	0.999999997
'GATA5'	1	0	0	7.523580251	0	331	11	6505	0	0.168815224	0	176	3	2034	1	0	91	4	1363	1	0	20	1	1230	1	0	18	2	995	0.999999998	0	26	1	883	0.999999997
'GATA4'	1	0	0	7.450869517	0	331	16	6500	0	0.245549417	0	176	1	2036	1	0	91	4	1363	1	0	20	0	1231		0	18	8	989	0.999999998	0	26	3	881	1
'GATA1'	1	0	0	5.063231713	0	331	15	6501	0	0.230202578	0	176	7	2030	1	0	91	2	1365	1	0	20	0	1231		0	18	5	992	1	0	26	1	883	0.999999997
'PYDC1'	1	0	0	448.2264237	0	331	1	6515	0	0.015346839	0	176	1	2036	1	0	91	0	1367		0	20	0	1231		0	18	0	997		0	26	0	884
'HOXC13'	1	0	0	8.643636189	0	331	12	6504	0	0.184162063	0	176	1	2036	1	0	91	4	1363	1	0	20	1	1230	1	0	18	2	995	0.999999998	0	26	4	880	0.999999998
'TPSG1'	1	0.96970128	0.112300937	3.81287135	2	329	48	6468	0.604229607	0.73664825	0	176	10	2027	1	2	89	7	1360	0.104180293	0	20	0	1231		0	18	17	980	0.999999998	0	26	14	870	0.999999996
'PHF20L1'	1	0.822712256	0.019739227	5.190628249	1	330	26	6490	0.302114804	0.399017802	0	176	7	2030	1	1	90	4	1363	0.275803802	0	20	5	1226	0.999999998	0	18	3	994	0.999999995	0	26	7	877	0.999999998
'SAMD7'	1	0	0	16.72083655	0	331	5	6511	0	0.076734193	0	176	3	2034	1	0	91	1	1366	0.999999996	0	20	0	1231		0	18	1	996	1	0	26	0	884
'SAMD8'	1	0	0	11.55834022	0	331	8	6508	0	0.122774708	0	176	3	2034	1	0	91	1	1366	0.999999996	0	20	1	1230	1	0	18	0	997		0	26	3	881	1
'FAXC'	1	0	0	103.4463205	0	331	2	6514	0	0.030693677	0	176	1	2036	1	0	91	0	1367		0	20	0	1231		0	18	0	997		0	26	1	883	0.999999997
'ATL2'	1	0	0	6.301644027	0	331	14	6502	0	0.21485574	0	176	3	2034	1	0	91	5	1362	1	0	20	0	1231		0	18	6	991	0.999999996	0	26	0	884
'WTIP'	1	0	0	7.104799984	0	331	14	6502	0	0.21485574	0	176	3	2034	1	0	91	3	1364	1	0	20	0	1231		0	18	6	991	0.999999996	0	26	2	882	1
'FAM200A'	1	0	0	448.2264237	0	331	1	6515	0	0.015346839	0	176	1	2036	1	0	91	0	1367		0	20	0	1231		0	18	0	997		0	26	0	884
'SLMAP'	1	0	0	12.4395961	0	331	8	6508	0	0.122774708	0	176	3	2034	1	0	91	1	1366	0.999999996	0	20	1	1230	1	0	18	2	995	0.999999998	0	26	1	883	0.999999997
'ADIPOQ'	1	0.778885287	0.018645924	4.948233246	1	330	22	6494	0.302114804	0.337630448	0	176	7	2030	1	1	90	8	1359	0.441038116	0	20	0	1231		0	18	5	992	1	0	26	2	882	1
'CNPY3'	1	0	0	16.72083655	0	331	5	6511	0	0.076734193	0	176	3	2034	1	0	91	1	1366	0.999999996	0	20	0	1231		0	18	1	996	1	0	26	0	884
'LIN7C'	1	0	0	13.99901988	0	331	5	6511	0	0.076734193	0	176	3	2034	1	0	91	2	1365	1	0	20	0	1231		0	18	0	997		0	26	0	884
'EIF1AD'	1	0	0	33.33822555	0	331	3	6513	0	0.046040516	0	176	1	2036	1	0	91	2	1365	1	0	20	0	1231		0	18	0	997		0	26	0	884
'AKAP8L'	1	1.052063501	0.024790712	6.928317248	1	330	19	6497	0.302114804	0.291589932	0	176	7	2030	1	0	91	3	1364	1	0	20	0	1231		1	17	6	991	0.118056251	0	26	3	881	1
'TSPAN33'	1	0	0	13.86880983	0	331	8	6508	0	0.122774708	0	176	3	2034	1	0	91	0	1367		0	20	1	1230	1	0	18	2	995	0.999999998	0	26	2	882	1
'TSPAN19'	1	0	0	103.4463205	0	331	2	6514	0	0.030693677	0	176	1	2036	1	0	91	0	1367		0	20	0	1231		0	18	0	997		0	26	1	883	0.999999997
'CD244'	1	0	0	8.786331715	0	331	9	6507	0	0.138121547	0	176	1	2036	1	0	91	6	1361	0.999999998	0	20	0	1231		0	18	1	996	1	0	26	1	883	0.999999997
'LTV1'	1	0	0	5.022957766	0	331	16	6500	0	0.245549417	0	176	3	2034	1	0	91	7	1360	0.999999999	0	20	3	1228	0.999999997	0	18	1	996	1	0	26	2	882	1
'CD226'	1	0	0	16.55056639	0	331	9	6507	0	0.138121547	0	176	1	2036	1	0	91	1	1366	0.999999996	0	20	1	1230	1	0	18	4	993	0.999999998	0	26	2	882	1
'KCTD17'	1	0	0	11.20042628	0	331	8	6508	0	0.122774708	0	176	3	2034	1	0	91	2	1365	1	0	20	0	1231		0	18	3	994	0.999999995	0	26	0	884
'LPAR5'	1	0	0	5.147914052	0	331	18	6498	0	0.276243094	0	176	7	2030	1	0	91	1	1366	0.999999996	0	20	7	1224	0.999999997	0	18	3	994	0.999999995	0	26	0	884
'CD200'	1	0	0	27.92112863	0	331	5	6511	0	0.076734193	0	176	1	2036	1	0	91	1	1366	0.999999996	0	20	0	1231		0	18	2	995	0.999999998	0	26	1	883	0.999999997
'RPL17-C18orf32'	1	0	0	11.17848439	0	331	6	6510	0	0.092081031	0	176	3	2034	1	0	91	3	1364	1	0	20	0	1231		0	18	0	997		0	26	0	884
'IL21'	1	0	0	134.5726147	0	331	2	6514	0	0.030693677	0	176	1	2036	1	0	91	0	1367		0	20	1	1230	1	0	18	0	997		0	26	0	884
'DHRS11'	1	0	0	42.66986633	0	331	4	6512	0	0.061387354	0	176	1	2036	1	0	91	0	1367		0	20	1	1230	1	0	18	0	997		0	26	2	882	1
'OXGR1'	1	0.975015866	0.022984108	6.433336993	1	330	16	6500	0.302114804	0.245549417	0	176	7	2030	1	1	90	5	1362	0.321159516	0	20	0	1231		0	18	2	995	0.999999998	0	26	2	882	1
'IL10'	1	0	0	103.4463205	0	331	2	6514	0	0.030693677	0	176	1	2036	1	0	91	0	1367		0	20	0	1231		0	18	0	997		0	26	1	883	0.999999997
'IL1B'	1	0.938671243	0.022167601	6.152159747	1	330	19	6497	0.302114804	0.291589932	0	176	10	2027	1	0	91	1	1366	0.999999996	0	20	0	1231		0	18	5	992	1	1	25	3	881	0.10965351
'PABPC1'	1	0	0	448.2264237	0	331	1	6515	0	0.015346839	0	176	1	2036	1	0	91	0	1367		0	20	0	1231		0	18	0	997		0	26	0	884
'REM2'	1	0	0	33.98150489	0	331	6	6510	0	0.092081031	0	176	1	2036	1	0	91	0	1367		0	20	0	1231		0	18	5	992	1	0	26	0	884
'IL31'	1	0	0	11.21080368	0	331	12	6504	0	0.184162063	0	176	1	2036	1	0	91	2	1365	1	0	20	3	1228	0.999999997	0	18	3	994	0.999999995	0	26	3	881	1
'PNPLA8'	1	0	0	6.37696822	0	331	16	6500	0	0.245549417	0	176	3	2034	1	0	91	3	1364	1	0	20	2	1229	0.999999996	0	18	4	993	0.999999998	0	26	4	880	0.999999998
'IL34'	1	0	0	10.27156077	0	331	12	6504	0	0.184162063	0	176	1	2036	1	0	91	3	1364	1	0	20	3	1228	0.999999997	0	18	3	994	0.999999995	0	26	2	882	1
'CCNYL1'	1	0	0	16.77304596	0	331	7	6509	0	0.10742787	0	176	3	2034	1	0	91	0	1367		0	20	2	1229	0.999999996	0	18	2	995	0.999999998	0	26	0	884
'ZFAND3'	1	0	0	18.03920174	0	331	7	6509	0	0.10742787	0	176	1	2036	1	0	91	1	1366	0.999999996	0	20	0	1231		0	18	1	996	1	0	26	4	880	0.999999998
'C8orf22'	1	0	0	13.32181692	0	331	7	6509	0	0.10742787	0	176	3	2034	1	0	91	1	1366	0.999999996	0	20	0	1231		0	18	2	995	0.999999998	0	26	1	883	0.999999997
'POU3F4'	1	0	0	11.17848439	0	331	6	6510	0	0.092081031	0	176	3	2034	1	0	91	3	1364	1	0	20	0	1231		0	18	0	997		0	26	0	884
'OR5I1'	1	0	0	12.89334032	0	331	6	6510	0	0.092081031	0	176	3	2034	1	0	91	2	1365	1	0	20	0	1231		0	18	1	996	1	0	26	0	884
'BHLHE22'	1	0	0	134.5726147	0	331	2	6514	0	0.030693677	0	176	1	2036	1	0	91	0	1367		0	20	1	1230	1	0	18	0	997		0	26	0	884
'TMEM242'	1	0	0	47.87356269	0	331	3	6513	0	0.046040516	0	176	1	2036	1	0	91	1	1366	0.999999996	0	20	0	1231		0	18	1	996	1	0	26	0	884
'CACNA1I'	1	0.891313854	0.234607748	2.411049977	4	327	94	6422	1.208459215	1.442602824	2	174	26	2011	1	1	90	18	1349	1	0	20	10	1221	0.999999996	0	18	27	970	1	1	25	13	871	0.335550595
'H2BFM'	1	0	0	19.53373133	0	331	5	6511	0	0.076734193	0	176	3	2034	1	0	91	0	1367		0	20	1	1230	1	0	18	0	997		0	26	1	883	0.999999997
'TMEM246'	1	0	0	24.58832581	0	331	6	6510	0	0.092081031	0	176	1	2036	1	0	91	1	1366	0.999999996	0	20	2	1229	0.999999996	0	18	1	996	1	0	26	1	883	0.999999997
'DHRS7C'	1	0	0	5.267000707	0	331	13	6503	0	0.199508901	0	176	7	2030	1	0	91	2	1365	1	0	20	0	1231		0	18	2	995	0.999999998	0	26	2	882	1
'MFAP3L'	1	0	0	7.104799984	0	331	14	6502	0	0.21485574	0	176	3	2034	1	0	91	3	1364	1	0	20	0	1231		0	18	6	991	0.999999996	0	26	2	882	1
'OR5H1'	1	0	0	38.12171614	0	331	5	6511	0	0.076734193	0	176	1	2036	1	0	91	0	1367		0	20	2	1229	0.999999996	0	18	1	996	1	0	26	1	883	0.999999997
'UBE2A'	1	0	0	63.46350271	0	331	3	6513	0	0.046040516	0	176	1	2036	1	0	91	0	1367		0	20	0	1231		0	18	1	996	1	0	26	1	883	0.999999997
'TMEM237'	1	0	0	8.740701186	0	331	16	6500	0	0.245549417	0	176	3	2034	1	0	91	0	1367		0	20	3	1228	0.999999997	0	18	8	989	0.999999998	0	26	2	882	1
'UBE2N'	1	0	0	18.60098647	0	331	9	6507	0	0.138121547	0	176	1	2036	1	0	91	1	1366	0.999999996	0	20	3	1228	0.999999997	0	18	4	993	0.999999998	0	26	0	884
'MXD4'	1	0	0	7.302073406	0	331	16	6500	0	0.245549417	0	176	1	2036	1	0	91	4	1363	1	0	20	1	1230	1	0	18	6	991	0.999999996	0	26	4	880	0.999999998
'RERG'	1	0	0	14.41459839	0	331	8	6508	0	0.122774708	0	176	3	2034	1	0	91	0	1367		0	20	0	1231		0	18	4	993	0.999999998	0	26	1	883	0.999999997
'TMEM223'	1	0	0	46.62407064	0	331	4	6512	0	0.061387354	0	176	1	2036	1	0	91	0	1367		0	20	0	1231		0	18	2	995	0.999999998	0	26	1	883	0.999999997
'RASGEF1A'	1	0	0	24.58832581	0	331	6	6510	0	0.092081031	0	176	1	2036	1	0	91	1	1366	0.999999996	0	20	2	1229	0.999999996	0	18	1	996	1	0	26	1	883	0.999999997
'DPPA3'	1	0	0	448.2264237	0	331	1	6515	0	0.015346839	0	176	1	2036	1	0	91	0	1367		0	20	0	1231		0	18	0	997		0	26	0	884
'TMEM217'	1	0	0	14.46881499	0	331	8	6508	0	0.122774708	0	176	1	2036	1	0	91	3	1364	1	0	20	3	1228	0.999999997	0	18	1	996	1	0	26	0	884
'RAP1GDS1'	1	0	0	14.46651691	0	331	6	6510	0	0.092081031	0	176	3	2034	1	0	91	1	1366	0.999999996	0	20	0	1231		0	18	1	996	1	0	26	1	883	0.999999997
'MKNK1'	1	0	0	8.424451144	0	331	11	6505	0	0.168815224	0	176	3	2034	1	0	91	2	1365	1	0	20	0	1231		0	18	2	995	0.999999998	0	26	4	880	0.999999998
'TMEM209'	1	0	0	5.859455695	0	331	15	6501	0	0.230202578	0	176	3	2034	1	0	91	4	1363	1	0	20	0	1231		0	18	2	995	0.999999998	0	26	6	878	1
'SLC50A1'	1	0	0	103.4463205	0	331	2	6514	0	0.030693677	0	176	1	2036	1	0	91	0	1367		0	20	0	1231		0	18	0	997		0	26	1	883	0.999999997
'EMC10'	1	0	0	15.86020028	0	331	5	6511	0	0.076734193	0	176	3	2034	1	0	91	1	1366	0.999999996	0	20	0	1231		0	18	0	997		0	26	1	883	0.999999997
'PROL1'	1	0	0	5.757014673	0	331	18	6498	0	0.276243094	0	176	3	2034	1	0	91	4	1363	1	0	20	1	1230	1	0	18	8	989	0.999999998	0	26	2	882	1
'XPC'	1	0.61232733	0.014773896	3.819639768	1	330	26	6490	0.302114804	0.399017802	1	175	13	2024	1	0	91	5	1362	1	0	20	2	1229	0.999999996	0	18	4	993	0.999999998	0	26	2	882	1
'IRF2BP1'	1	0	0	24.29620593	0	331	6	6510	0	0.092081031	0	176	1	2036	1	0	91	1	1366	0.999999996	0	20	1	1230	1	0	18	2	995	0.999999998	0	26	1	883	0.999999997
'MKLN1'	1	0	0	8.244574151	0	331	11	6505	0	0.168815224	0	176	3	2034	1	0	91	3	1364	1	0	20	0	1231		0	18	4	993	0.999999998	0	26	1	883	0.999999997
'NUCB1'	1	0	0	10.54830955	0	331	10	6506	0	0.153468386	0	176	3	2034	1	0	91	1	1366	0.999999996	0	20	1	1230	1	0	18	3	994	0.999999995	0	26	2	882	1
'FAM216A'	1	0	0	33.33822555	0	331	3	6513	0	0.046040516	0	176	1	2036	1	0	91	2	1365	1	0	20	0	1231		0	18	0	997		0	26	0	884
'SNRNP35'	1	0	0	9.881486449	0	331	8	6508	0	0.122774708	0	176	3	2034	1	0	91	3	1364	1	0	20	0	1231		0	18	2	995	0.999999998	0	26	0	884
'ILF2'	1	0	0	103.4463205	0	331	2	6514	0	0.030693677	0	176	1	2036	1	0	91	0	1367		0	20	0	1231		0	18	0	997		0	26	1	883	0.999999997
'SNRPC'	1	0	0	63.46350271	0	331	3	6513	0	0.046040516	0	176	1	2036	1	0	91	0	1367		0	20	0	1231		0	18	1	996	1	0	26	1	883	0.999999997
'SCRT1'	1	0	0	10.96402166	0	331	10	6506	0	0.153468386	0	176	3	2034	1	0	91	1	1366	0.999999996	0	20	2	1229	0.999999996	0	18	3	994	0.999999995	0	26	1	883	0.999999997
'SCRN3'	1	0	0	11.75402245	0	331	11	6505	0	0.168815224	0	176	1	2036	1	0	91	2	1365	1	0	20	0	1231		0	18	5	992	1	0	26	3	881	1
'PLEKHG7'	1	0	0	11.75814506	0	331	9	6507	0	0.138121547	0	176	3	2034	1	0	91	1	1366	0.999999996	0	20	3	1228	0.999999997	0	18	1	996	1	0	26	1	883	0.999999997
'KRTAP19-5'	1	0	0	13.15732076	0	331	7	6509	0	0.10742787	0	176	1	2036	1	0	91	4	1363	1	0	20	0	1231		0	18	2	995	0.999999998	0	26	0	884
'RFFL'	1	0	0	13.32181692	0	331	7	6509	0	0.10742787	0	176	3	2034	1	0	91	1	1366	0.999999996	0	20	0	1231		0	18	2	995	0.999999998	0	26	1	883	0.999999997
'PPIL1'	1	0	0	7.133605037	0	331	13	6503	0	0.199508901	0	176	3	2034	1	0	91	4	1363	1	0	20	2	1229	0.999999996	0	18	4	993	0.999999998	0	26	0	884
'P2RX6'	1	0	0	19.307246	0	331	5	6511	0	0.076734193	0	176	3	2034	1	0	91	0	1367		0	20	0	1231		0	18	1	996	1	0	26	1	883	0.999999997
'SNRNP40'	1	0	0	8.263574415	0	331	16	6500	0	0.245549417	0	176	1	2036	1	0	91	3	1364	1	0	20	4	1227	0.999999997	0	18	5	992	1	0	26	3	881	1
'SNRNP48'	1	0	0	27.28700244	0	331	6	6510	0	0.092081031	0	176	1	2036	1	0	91	1	1366	0.999999996	0	20	4	1227	0.999999997	0	18	0	997		0	26	0	884
'KRT9'	1	0	0	10.12428523	0	331	8	6508	0	0.122774708	0	176	3	2034	1	0	91	2	1365	1	0	20	0	1231		0	18	0	997		0	26	3	881	1
'TOP2A'	1	0.87336009	0.020820172	5.599725256	1	330	23	6493	0.302114804	0.352977287	0	176	7	2030	1	1	90	5	1362	0.321159516	0	20	1	1230	1	0	18	9	988	0.999999999	0	26	1	883	0.999999997
'IZUMO3'	1	0	0	6.163454255	0	331	14	6502	0	0.21485574	0	176	3	2034	1	0	91	4	1363	1	0	20	0	1231		0	18	2	995	0.999999998	0	26	5	879	0.999999997
'OR4D2'	1	0	0	16.76770013	0	331	8	6508	0	0.122774708	0	176	1	2036	1	0	91	2	1365	1	0	20	0	1231		0	18	5	992	1	0	26	0	884
'IZUMO4'	1	0	0	4.75708001	0	331	15	6501	0	0.230202578	0	176	7	2030	1	0	91	3	1364	1	0	20	0	1231		0	18	4	993	0.999999998	0	26	1	883	0.999999997
'OR4C6'	1	0	0	10.82874847	0	331	16	6500	0	0.245549417	0	176	1	2036	1	0	91	1	1366	0.999999996	0	20	4	1227	0.999999997	0	18	9	988	0.999999999	0	26	1	883	0.999999997
'TATDN3'	1	0	0	63.46350271	0	331	3	6513	0	0.046040516	0	176	1	2036	1	0	91	0	1367		0	20	0	1231		0	18	1	996	1	0	26	1	883	0.999999997
'HCFC1R1'	1	0	0	36.95660319	0	331	4	6512	0	0.061387354	0	176	1	2036	1	0	91	1	1366	0.999999996	0	20	0	1231		0	18	2	995	0.999999998	0	26	0	884
'TMEM38A'	1	0	0	4.972317516	0	331	19	6497	0	0.291589932	0	176	3	2034	1	0	91	5	1362	1	0	20	0	1231		0	18	6	991	0.999999996	0	26	5	879	0.999999997
'PCDHA10'	1	0.983022397	0.11329947	3.900158526	2	329	40	6476	0.604229607	0.613873542	1	175	14	2023	1	1	90	5	1362	0.321159516	0	20	3	1228	0.999999997	0	18	9	988	0.999999999	0	26	9	875	1
'MYCL'	1	0	0	15.60521309	0	331	10	6506	0	0.153468386	0	176	1	2036	1	0	91	0	1367		0	20	0	1231		0	18	4	993	0.999999998	0	26	5	879	0.999999997
'PRPF4'	1	0	0	7.310055874	0	331	10	6506	0	0.153468386	0	176	3	2034	1	0	91	5	1362	1	0	20	0	1231		0	18	2	995	0.999999998	0	26	0	884
'EIF2S3'	1	0	0	9.931187989	0	331	11	6505	0	0.168815224	0	176	3	2034	1	0	91	1	1366	0.999999996	0	20	0	1231		0	18	5	992	1	0	26	2	882	1
'TLX3'	1	0	0	18.3510654	0	331	6	6510	0	0.092081031	0	176	1	2036	1	0	91	2	1365	1	0	20	0	1231		0	18	1	996	1	0	26	2	882	1
'MYF5'	1	0	0	6.208848708	0	331	9	6507	0	0.138121547	0	176	7	2030	1	0	91	2	1365	1	0	20	0	1231		0	18	0	997		0	26	0	884
'H2AFV'	1	0	0	55.82277282	0	331	3	6513	0	0.046040516	0	176	1	2036	1	0	91	0	1367		0	20	0	1231		0	18	0	997		0	26	2	882	1
'OR4L1'	1	0	0	31.26974333	0	331	5	6511	0	0.076734193	0	176	1	2036	1	0	91	0	1367		0	20	0	1231		0	18	1	996	1	0	26	3	881	1
'RASD1'	1	0	0	70.04808496	0	331	2	6514	0	0.030693677	0	176	1	2036	1	0	91	1	1366	0.999999996	0	20	0	1231		0	18	0	997		0	26	0	884
'MAPK3'	1	0	0	9.671340618	0	331	11	6505	0	0.168815224	0	176	3	2034	1	0	91	1	1366	0.999999996	0	20	1	1230	1	0	18	3	994	0.999999995	0	26	3	881	1
'TDRKH'	1	0	0	6.505405442	0	331	16	6500	0	0.245549417	0	176	3	2034	1	0	91	3	1364	1	0	20	2	1229	0.999999996	0	18	5	992	1	0	26	3	881	1
'RFX8'	1	0	0	6.88797381	0	331	16	6500	0	0.245549417	0	176	3	2034	1	0	91	2	1365	1	0	20	1	1230	1	0	18	6	991	0.999999996	0	26	4	880	0.999999998
'MYL2'	1	0	0	27.92112863	0	331	5	6511	0	0.076734193	0	176	1	2036	1	0	91	1	1366	0.999999996	0	20	0	1231		0	18	2	995	0.999999998	0	26	1	883	0.999999997
'MYL3'	1	0	0	22.75623957	0	331	7	6509	0	0.10742787	0	176	1	2036	1	0	91	1	1366	0.999999996	0	20	0	1231		0	18	5	992	1	0	26	0	884
'MYL9'	1	0	0	11.65004098	0	331	11	6505	0	0.168815224	0	176	3	2034	1	0	91	0	1367		0	20	0	1231		0	18	7	990	1	0	26	1	883	0.999999997
'SNUPN'	1	0	0	15.83251926	0	331	7	6509	0	0.10742787	0	176	1	2036	1	0	91	2	1365	1	0	20	0	1231		0	18	1	996	1	0	26	3	881	1
'LYPD6B'	1	0	0	36.95660319	0	331	4	6512	0	0.061387354	0	176	1	2036	1	0	91	1	1366	0.999999996	0	20	0	1231		0	18	2	995	0.999999998	0	26	0	884
'TMC6'	1	0.953118549	0.24920442	2.606060416	4	327	65	6451	1.208459215	0.997544506	2	174	34	2003	1	2	89	12	1355	0.215948594	0	20	1	1230	1	0	18	8	989	0.999999998	0	26	10	874	0.999999999
'CCSAP'	1	0	0	37.49380781	0	331	4	6512	0	0.061387354	0	176	1	2036	1	0	91	1	1366	0.999999996	0	20	1	1230	1	0	18	1	996	1	0	26	0	884
'S100A5'	1	0	0	47.87356269	0	331	3	6513	0	0.046040516	0	176	1	2036	1	0	91	1	1366	0.999999996	0	20	0	1231		0	18	1	996	1	0	26	0	884
'S100A9'	1	0	0	30.40824313	0	331	5	6511	0	0.076734193	0	176	1	2036	1	0	91	1	1366	0.999999996	0	20	0	1231		0	18	3	994	0.999999995	0	26	0	884
'B3GALTL'	1	0	0	4.431829884	0	331	15	6501	0	0.230202578	0	176	7	2030	1	0	91	4	1363	1	0	20	1	1230	1	0	18	1	996	1	0	26	2	882	1
'PPM1M'	1	0	0	9.425326887	0	331	12	6504	0	0.184162063	0	176	3	2034	1	0	91	1	1366	0.999999996	0	20	0	1231		0	18	6	991	0.999999996	0	26	2	882	1
'PPM1K'	1	0	0	30.70268878	0	331	5	6511	0	0.076734193	0	176	1	2036	1	0	91	1	1366	0.999999996	0	20	1	1230	1	0	18	2	995	0.999999998	0	26	0	884
'SAP18'	1	0	0	33.47681112	0	331	4	6512	0	0.061387354	0	176	1	2036	1	0	91	1	1366	0.999999996	0	20	0	1231		0	18	1	996	1	0	26	1	883	0.999999997
'LYSMD4'	1	0	0	24.08536842	0	331	6	6510	0	0.092081031	0	176	1	2036	1	0	91	1	1366	0.999999996	0	20	0	1231		0	18	3	994	0.999999995	0	26	1	883	0.999999997
'TPD52L2'	1	0	0	27.39863928	0	331	4	6512	0	0.061387354	0	176	1	2036	1	0	91	2	1365	1	0	20	0	1231		0	18	1	996	1	0	26	0	884
'NOVA2'	1	0	0	4.807280878	0	331	14	6502	0	0.21485574	0	176	7	2030	1	0	91	3	1364	1	0	20	0	1231		0	18	2	995	0.999999998	0	26	2	882	1
'PLEKHB2'	1	0	0	4.328333331	0	331	16	6500	0	0.245549417	0	176	7	2030	1	0	91	4	1363	1	0	20	1	1230	1	0	18	2	995	0.999999998	0	26	2	882	1
'RASSF6'	1	0	0	8.242510339	0	331	15	6501	0	0.230202578	0	176	3	2034	1	0	91	1	1366	0.999999996	0	20	2	1229	0.999999996	0	18	7	990	1	0	26	2	882	1
'TMEM194A'	1	0	0	5.212839361	0	331	18	6498	0	0.276243094	0	176	3	2034	1	0	91	5	1362	1	0	20	2	1229	0.999999996	0	18	4	993	0.999999998	0	26	4	880	0.999999998
'ATP5S'	1	0	0	36.95660319	0	331	4	6512	0	0.061387354	0	176	1	2036	1	0	91	1	1366	0.999999996	0	20	0	1231		0	18	2	995	0.999999998	0	26	0	884
'PCDH17'	1	0.822784356	0.095525694	3.220076517	2	329	48	6468	0.604229607	0.73664825	1	175	14	2023	1	1	90	11	1356	0.539938363	0	20	2	1229	0.999999996	0	18	16	981	0.999999999	0	26	5	879	0.999999997
'OR7D4'	1	0	0	6.159537668	0	331	18	6498	0	0.276243094	0	176	3	2034	1	0	91	3	1364	1	0	20	6	1225	1	0	18	3	994	0.999999995	0	26	3	881	1
'XRCC2'	1	0	0	8.583426352	0	331	8	6508	0	0.122774708	0	176	3	2034	1	0	91	4	1363	1	0	20	0	1231		0	18	0	997		0	26	1	883	0.999999997
'CALM2'	1	0	0	448.2264237	0	331	1	6515	0	0.015346839	0	176	1	2036	1	0	91	0	1367		0	20	0	1231		0	18	0	997		0	26	0	884
'KIAA0825'	1	0	0	33.47681112	0	331	4	6512	0	0.061387354	0	176	1	2036	1	0	91	1	1366	0.999999996	0	20	0	1231		0	18	1	996	1	0	26	1	883	0.999999997
'C5orf47'	1	0	0	41.86696379	0	331	4	6512	0	0.061387354	0	176	1	2036	1	0	91	0	1367		0	20	0	1231		0	18	1	996	1	0	26	2	882	1
'RGMB'	1	0.593759941	0.014357455	3.6836792	1	330	28	6488	0.302114804	0.429711479	1	175	13	2024	1	0	91	5	1362	1	0	20	1	1230	1	0	18	6	991	0.999999996	0	26	3	881	1
'C5orf52'	1	0	0	33.47681112	0	331	4	6512	0	0.061387354	0	176	1	2036	1	0	91	1	1366	0.999999996	0	20	0	1231		0	18	1	996	1	0	26	1	883	0.999999997
'C5orf51'	1	0	0	15.40334819	0	331	8	6508	0	0.122774708	0	176	1	2036	1	0	91	2	1365	1	0	20	2	1229	0.999999996	0	18	1	996	1	0	26	2	882	1
'EXOSC2'	1	0	0	7.373667073	0	331	12	6504	0	0.184162063	0	176	3	2034	1	0	91	4	1363	1	0	20	0	1231		0	18	5	992	1	0	26	0	884
'STK17B'	1	0	0	11.56371525	0	331	9	6507	0	0.138121547	0	176	3	2034	1	0	91	1	1366	0.999999996	0	20	0	1231		0	18	4	993	0.999999998	0	26	1	883	0.999999997
'JADE3'	1	0	0	4.318976252	0	331	16	6500	0	0.245549417	0	176	7	2030	1	0	91	4	1363	1	0	20	0	1231		0	18	3	994	0.999999995	0	26	2	882	1
'RGS5'	1	0	0	33.47681112	0	331	4	6512	0	0.061387354	0	176	1	2036	1	0	91	1	1366	0.999999996	0	20	0	1231		0	18	1	996	1	0	26	1	883	0.999999997
'PPME1'	1	0	0	9.877870915	0	331	12	6504	0	0.184162063	0	176	3	2034	1	0	91	1	1366	0.999999996	0	20	4	1227	0.999999997	0	18	3	994	0.999999995	0	26	1	883	0.999999997
'RGS8'	1	0	0	448.2264237	0	331	1	6515	0	0.015346839	0	176	1	2036	1	0	91	0	1367		0	20	0	1231		0	18	0	997		0	26	0	884
'GGT1'	1	0	0	448.2264237	0	331	1	6515	0	0.015346839	0	176	1	2036	1	0	91	0	1367		0	20	0	1231		0	18	0	997		0	26	0	884
'TMX4'	1	0	0	63.46350271	0	331	3	6513	0	0.046040516	0	176	1	2036	1	0	91	0	1367		0	20	0	1231		0	18	1	996	1	0	26	1	883	0.999999997
'PSMD10'	1	0	0	46.62407064	0	331	4	6512	0	0.061387354	0	176	1	2036	1	0	91	0	1367		0	20	0	1231		0	18	2	995	0.999999998	0	26	1	883	0.999999997
'PSMD13'	1	0.91900318	0.021883676	5.903728979	1	330	22	6494	0.302114804	0.337630448	0	176	7	2030	1	0	91	4	1363	1	0	20	1	1230	1	0	18	5	992	1	1	25	5	879	0.160049252
'GSK3B'	1	0.958724033	0.022583054	6.343398646	1	330	15	6501	0.302114804	0.230202578	0	176	7	2030	1	1	90	6	1361	0.363703926	0	20	0	1231		0	18	1	996	1	0	26	1	883	0.999999997
'TRIAP1'	1	0	0	448.2264237	0	331	1	6515	0	0.015346839	0	176	1	2036	1	0	91	0	1367		0	20	0	1231		0	18	0	997		0	26	0	884
'TIMM17A'	1	0	0	448.2264237	0	331	1	6515	0	0.015346839	0	176	1	2036	1	0	91	0	1367		0	20	0	1231		0	18	0	997		0	26	0	884
'HSDL2'	1	0	0	6.975349872	0	331	15	6501	0	0.230202578	0	176	3	2034	1	0	91	2	1365	1	0	20	0	1231		0	18	5	992	1	0	26	5	879	0.999999997
'AURKA'	1	0	0	13.32181692	0	331	7	6509	0	0.10742787	0	176	3	2034	1	0	91	1	1366	0.999999996	0	20	0	1231		0	18	2	995	0.999999998	0	26	1	883	0.999999997
'SMNDC1'	1	0	0	27.39863928	0	331	4	6512	0	0.061387354	0	176	1	2036	1	0	91	2	1365	1	0	20	0	1231		0	18	1	996	1	0	26	0	884
'HOXA7'	1	0	0	13.24469593	0	331	10	6506	0	0.153468386	0	176	1	2036	1	0	91	2	1365	1	0	20	3	1228	0.999999997	0	18	2	995	0.999999998	0	26	2	882	1
'SOX14'	1	0	0	21.47070834	0	331	6	6510	0	0.092081031	0	176	1	2036	1	0	91	1	1366	0.999999996	0	20	1	1230	1	0	18	0	997		0	26	3	881	1
'SOX12'	1	0	0	63.46350271	0	331	3	6513	0	0.046040516	0	176	1	2036	1	0	91	0	1367		0	20	0	1231		0	18	1	996	1	0	26	1	883	0.999999997
'HOXB9'	1	0	0	19.08816069	0	331	8	6508	0	0.122774708	0	176	1	2036	1	0	91	1	1366	0.999999996	0	20	0	1231		0	18	5	992	1	0	26	1	883	0.999999997
'HOXB4'	1	0	0	47.87356269	0	331	3	6513	0	0.046040516	0	176	1	2036	1	0	91	1	1366	0.999999996	0	20	0	1231		0	18	1	996	1	0	26	0	884
'PRR15'	1	0	0	33.47681112	0	331	4	6512	0	0.061387354	0	176	1	2036	1	0	91	1	1366	0.999999996	0	20	0	1231		0	18	1	996	1	0	26	1	883	0.999999997
'HOXB3'	1	0	0	5.764931845	0	331	19	6497	0	0.291589932	0	176	3	2034	1	0	91	2	1365	1	0	20	0	1231		0	18	6	991	0.999999996	0	26	8	876	1
'HOXB6'	1	0	0	17.44416515	0	331	6	6510	0	0.092081031	0	176	1	2036	1	0	91	2	1365	1	0	20	0	1231		0	18	0	997		0	26	3	881	1
'POU5F1B'	1	0	0	24.05841256	0	331	5	6511	0	0.076734193	0	176	1	2036	1	0	91	2	1365	1	0	20	2	1229	0.999999996	0	18	0	997		0	26	0	884
'PRR22'	1	0.978858495	0.023169888	6.382480215	1	330	19	6497	0.302114804	0.291589932	0	176	7	2030	1	1	90	3	1364	0.22745321	0	20	0	1231		0	18	4	993	0.999999998	0	26	5	879	0.999999997
'PRR24'	1	0	0	103.4463205	0	331	2	6514	0	0.030693677	0	176	1	2036	1	0	91	0	1367		0	20	0	1231		0	18	0	997		0	26	1	883	0.999999997
'MAD2L1BP'	1	0	0	47.87356269	0	331	3	6513	0	0.046040516	0	176	1	2036	1	0	91	1	1366	0.999999996	0	20	0	1231		0	18	1	996	1	0	26	0	884
'GLUD2'	1	0	0	12.98558501	0	331	6	6510	0	0.092081031	0	176	3	2034	1	0	91	2	1365	1	0	20	1	1230	1	0	18	0	997		0	26	0	884
'TNFSF8'	1	0	0	70.04808496	0	331	2	6514	0	0.030693677	0	176	1	2036	1	0	91	1	1366	0.999999996	0	20	0	1231		0	18	0	997		0	26	0	884
'ING1'	1	0	0	448.2264237	0	331	1	6515	0	0.015346839	0	176	1	2036	1	0	91	0	1367		0	20	0	1231		0	18	0	997		0	26	0	884
'TNNC1'	1	0	0	15.6969106	0	331	7	6509	0	0.10742787	0	176	3	2034	1	0	91	0	1367		0	20	0	1231		0	18	3	994	0.999999995	0	26	1	883	0.999999997
'TM9SF3'	1	0	0	13.02733433	0	331	8	6508	0	0.122774708	0	176	1	2036	1	0	91	3	1364	1	0	20	0	1231		0	18	2	995	0.999999998	0	26	2	882	1
'METTL7B'	1	0	0	33.47681112	0	331	4	6512	0	0.061387354	0	176	1	2036	1	0	91	1	1366	0.999999996	0	20	0	1231		0	18	1	996	1	0	26	1	883	0.999999997
'OR5T3'	1	0	0	22.46871243	0	331	8	6508	0	0.122774708	0	176	1	2036	1	0	91	0	1367		0	20	3	1228	0.999999997	0	18	2	995	0.999999998	0	26	2	882	1
'TUBB8'	1	0	0	15.71571951	0	331	11	6505	0	0.168815224	0	176	1	2036	1	0	91	0	1367		0	20	0	1231		0	18	7	990	1	0	26	3	881	1
'TUBB6'	1	0	0	70.04808496	0	331	2	6514	0	0.030693677	0	176	1	2036	1	0	91	1	1366	0.999999996	0	20	0	1231		0	18	0	997		0	26	0	884
'METTL2A'	1	0	0	16.72083655	0	331	5	6511	0	0.076734193	0	176	3	2034	1	0	91	1	1366	0.999999996	0	20	0	1231		0	18	1	996	1	0	26	0	884
'TOR1A'	1	0	0	12.07231312	0	331	9	6507	0	0.138121547	0	176	3	2034	1	0	91	1	1366	0.999999996	0	20	1	1230	1	0	18	4	993	0.999999998	0	26	0	884
'CSAG1'	1	0	0	448.2264237	0	331	1	6515	0	0.015346839	0	176	1	2036	1	0	91	0	1367		0	20	0	1231		0	18	0	997		0	26	0	884
'TNNI1'	1	0	0	13.0341729	0	331	10	6506	0	0.153468386	0	176	1	2036	1	0	91	2	1365	1	0	20	0	1231		0	18	5	992	1	0	26	2	882	1
'TMEM52B'	1	0	0	13.58574407	0	331	10	6506	0	0.153468386	0	176	1	2036	1	0	91	2	1365	1	0	20	0	1231		0	18	6	991	0.999999996	0	26	1	883	0.999999997
'NFKBIL1'	1	0	0	33.33822555	0	331	3	6513	0	0.046040516	0	176	1	2036	1	0	91	2	1365	1	0	20	0	1231		0	18	0	997		0	26	0	884
'RUNX2'	1	0	0	8.267279211	0	331	13	6503	0	0.199508901	0	176	3	2034	1	0	91	2	1365	1	0	20	5	1226	0.999999998	0	18	1	996	1	0	26	2	882	1
'RUNX1'	1	0	0	21.2783787	0	331	7	6509	0	0.10742787	0	176	1	2036	1	0	91	1	1366	0.999999996	0	20	0	1231		0	18	4	993	0.999999998	0	26	1	883	0.999999997
'RWDD2A'	1	0	0	33.47681112	0	331	4	6512	0	0.061387354	0	176	1	2036	1	0	91	1	1366	0.999999996	0	20	0	1231		0	18	1	996	1	0	26	1	883	0.999999997
'TMEM50A'	1	0	0	47.87356269	0	331	3	6513	0	0.046040516	0	176	1	2036	1	0	91	1	1366	0.999999996	0	20	0	1231		0	18	1	996	1	0	26	0	884
'OR6A2'	1	0	0	30.40824313	0	331	5	6511	0	0.076734193	0	176	1	2036	1	0	91	1	1366	0.999999996	0	20	0	1231		0	18	3	994	0.999999995	0	26	0	884
'UCHL1'	1	0	0	8.828469244	0	331	8	6508	0	0.122774708	0	176	3	2034	1	0	91	4	1363	1	0	20	0	1231		0	18	1	996	1	0	26	0	884
'RHOF'	1	0	0	47.87356269	0	331	3	6513	0	0.046040516	0	176	1	2036	1	0	91	1	1366	0.999999996	0	20	0	1231		0	18	1	996	1	0	26	0	884
'UCHL3'	1	0	0	12.89334032	0	331	6	6510	0	0.092081031	0	176	3	2034	1	0	91	2	1365	1	0	20	0	1231		0	18	1	996	1	0	26	0	884
'RHOB'	1	0	0	5.099699071	0	331	13	6503	0	0.199508901	0	176	7	2030	1	0	91	3	1364	1	0	20	0	1231		0	18	3	994	0.999999995	0	26	0	884
'TOR4A'	1	0	0	448.2264237	0	331	1	6515	0	0.015346839	0	176	1	2036	1	0	91	0	1367		0	20	0	1231		0	18	0	997		0	26	0	884
'RANBP3'	1	0.703775857	0.016925086	4.419442001	1	330	26	6490	0.302114804	0.399017802	0	176	11	2026	1	1	90	3	1364	0.22745321	0	20	0	1231		0	18	7	990	1	0	26	5	879	0.999999997
'GHRH'	1	0	0	70.04808496	0	331	2	6514	0	0.030693677	0	176	1	2036	1	0	91	1	1366	0.999999996	0	20	0	1231		0	18	0	997		0	26	0	884
'GOLT1A'	1	0	0	11.15393573	0	331	9	6507	0	0.138121547	0	176	3	2034	1	0	91	1	1366	0.999999996	0	20	0	1231		0	18	3	994	0.999999995	0	26	2	882	1
'ARHGAP36'	1	0	0	27.39863928	0	331	4	6512	0	0.061387354	0	176	1	2036	1	0	91	2	1365	1	0	20	0	1231		0	18	1	996	1	0	26	0	884
'NPY1R'	1	0	0	15.86020028	0	331	5	6511	0	0.076734193	0	176	3	2034	1	0	91	1	1366	0.999999996	0	20	0	1231		0	18	0	997		0	26	1	883	0.999999997
'CMPK1'	1	0	0	12.5206888	0	331	8	6508	0	0.122774708	0	176	3	2034	1	0	91	1	1366	0.999999996	0	20	2	1229	0.999999996	0	18	1	996	1	0	26	1	883	0.999999997
'LRIF1'	1	0	0	63.46350271	0	331	3	6513	0	0.046040516	0	176	1	2036	1	0	91	0	1367		0	20	0	1231		0	18	1	996	1	0	26	1	883	0.999999997
'BTF3L4'	1	0	0	448.2264237	0	331	1	6515	0	0.015346839	0	176	1	2036	1	0	91	0	1367		0	20	0	1231		0	18	0	997		0	26	0	884
'ARHGAP12'	1	0.510876376	0.012406738	3.138952158	1	330	29	6487	0.302114804	0.445058318	1	175	16	2021	1	0	91	6	1361	0.999999998	0	20	0	1231		0	18	4	993	0.999999998	0	26	3	881	1
'NPY5R'	1	0	0	25.54649504	0	331	7	6509	0	0.10742787	0	176	1	2036	1	0	91	0	1367		0	20	3	1228	0.999999997	0	18	1	996	1	0	26	2	882	1
'NT5DC1'	1	0	0	27.39863928	0	331	4	6512	0	0.061387354	0	176	1	2036	1	0	91	2	1365	1	0	20	0	1231		0	18	1	996	1	0	26	0	884
'LRIG1'	1	0.920933785	0.242095628	2.496346077	4	327	85	6431	1.208459215	1.304481277	2	174	23	2014	1	0	91	22	1345	0.393430917	0	20	3	1228	0.999999997	2	16	17	980	0.042506262	0	26	20	864	1
'SSBP4'	1	0	0	7.991591008	0	331	13	6503	0	0.199508901	0	176	3	2034	1	0	91	2	1365	1	0	20	3	1228	0.999999997	0	18	2	995	0.999999998	0	26	3	881	1
'ALKBH2'	1	0	0	10.18087006	0	331	9	6507	0	0.138121547	0	176	3	2034	1	0	91	2	1365	1	0	20	0	1231		0	18	3	994	0.999999995	0	26	1	883	0.999999997
'PWWP2A'	1	0	0	4.328333331	0	331	16	6500	0	0.245549417	0	176	7	2030	1	0	91	4	1363	1	0	20	1	1230	1	0	18	2	995	0.999999998	0	26	2	882	1
'SLBP'	1	0	0	15.28075709	0	331	6	6510	0	0.092081031	0	176	3	2034	1	0	91	1	1366	0.999999996	0	20	1	1230	1	0	18	1	996	1	0	26	0	884
'URI1'	1	0	0	16.87766057	0	331	5	6511	0	0.076734193	0	176	3	2034	1	0	91	1	1366	0.999999996	0	20	1	1230	1	0	18	0	997		0	26	0	884
'PRPSAP2'	1	0	0	13.32181692	0	331	7	6509	0	0.10742787	0	176	3	2034	1	0	91	1	1366	0.999999996	0	20	0	1231		0	18	2	995	0.999999998	0	26	1	883	0.999999997
'TOE1'	1	0.978858495	0.023169888	6.382480215	1	330	19	6497	0.302114804	0.291589932	0	176	7	2030	1	1	90	3	1364	0.22745321	0	20	0	1231		0	18	4	993	0.999999998	0	26	5	879	0.999999997
'PBX2'	1	0	0	22.53739013	0	331	9	6507	0	0.138121547	0	176	1	2036	1	0	91	0	1367		0	20	2	1229	0.999999996	0	18	6	991	0.999999996	0	26	0	884
'TEX37'	1	0	0	15.1665776	0	331	6	6510	0	0.092081031	0	176	3	2034	1	0	91	1	1366	0.999999996	0	20	0	1231		0	18	2	995	0.999999998	0	26	0	884
'CASP14'	1	0	0	18.70161906	0	331	4	6512	0	0.061387354	0	176	3	2034	1	0	91	1	1366	0.999999996	0	20	0	1231		0	18	0	997		0	26	0	884
'PAFAH1B3'	1	0	0	8.244574151	0	331	11	6505	0	0.168815224	0	176	3	2034	1	0	91	3	1364	1	0	20	0	1231		0	18	4	993	0.999999998	0	26	1	883	0.999999997
'URM1'	1	0	0	17.79876387	0	331	5	6511	0	0.076734193	0	176	1	2036	1	0	91	3	1364	1	0	20	0	1231		0	18	0	997		0	26	1	883	0.999999997
'ALDH1L2'	1	0.767350684	0.018467717	4.808998088	1	330	27	6489	0.302114804	0.414364641	0	176	7	2030	1	1	90	5	1362	0.321159516	0	20	0	1231		0	18	7	990	1	0	26	8	876	1
'CTNNBIP1'	1	0	0	15.86020028	0	331	5	6511	0	0.076734193	0	176	3	2034	1	0	91	1	1366	0.999999996	0	20	0	1231		0	18	0	997		0	26	1	883	0.999999997
'LY6H'	1	0	0	24.08536842	0	331	6	6510	0	0.092081031	0	176	1	2036	1	0	91	1	1366	0.999999996	0	20	0	1231		0	18	3	994	0.999999995	0	26	1	883	0.999999997
'LY6E'	1	0	0	10.44922745	0	331	8	6508	0	0.122774708	0	176	3	2034	1	0	91	2	1365	1	0	20	0	1231		0	18	1	996	1	0	26	2	882	1
'LY96'	1	0	0	21.35382891	0	331	4	6512	0	0.061387354	0	176	1	2036	1	0	91	3	1364	1	0	20	0	1231		0	18	0	997		0	26	0	884
'CREBL2'	1	0	0	78.82229328	0	331	3	6513	0	0.046040516	0	176	1	2036	1	0	91	0	1367		0	20	2	1229	0.999999996	0	18	0	997		0	26	0	884
'IP6K2'	1	0	0	134.5726147	0	331	2	6514	0	0.030693677	0	176	1	2036	1	0	91	0	1367		0	20	1	1230	1	0	18	0	997		0	26	0	884
'OR7E24'	1	0	0	20.60716587	0	331	5	6511	0	0.076734193	0	176	1	2036	1	0	91	2	1365	1	0	20	0	1231		0	18	0	997		0	26	2	882	1
'ECE2'	1	0	0	17.28329318	0	331	8	6508	0	0.122774708	0	176	1	2036	1	0	91	1	1366	0.999999996	0	20	1	1230	1	0	18	2	995	0.999999998	0	26	3	881	1
'TRIM65'	1	0.535394604	0.013013971	3.281386354	1	330	32	6484	0.302114804	0.491098834	1	175	13	2024	1	0	91	7	1360	0.999999999	0	20	1	1230	1	0	18	7	990	1	0	26	4	880	0.999999998
'ARFGAP3'	1	0	0	5.418839655	0	331	16	6500	0	0.245549417	0	176	3	2034	1	0	91	6	1361	0.999999998	0	20	1	1230	1	0	18	5	992	1	0	26	1	883	0.999999997
'TRIM59'	1	0	0	27.39863928	0	331	4	6512	0	0.061387354	0	176	1	2036	1	0	91	2	1365	1	0	20	0	1231		0	18	1	996	1	0	26	0	884
'DCTPP1'	1	0	0	33.47681112	0	331	4	6512	0	0.061387354	0	176	1	2036	1	0	91	1	1366	0.999999996	0	20	0	1231		0	18	1	996	1	0	26	1	883	0.999999997
'OR12D3'	1	0	0	7.915331362	0	331	12	6504	0	0.184162063	0	176	3	2034	1	0	91	3	1364	1	0	20	1	1230	1	0	18	4	993	0.999999998	0	26	1	883	0.999999997
'ZNF865'	1	0	0	17.96878992	0	331	10	6506	0	0.153468386	0	176	1	2036	1	0	91	0	1367		0	20	0	1231		0	18	7	990	1	0	26	2	882	1
'UBQLN3'	1	0.917686343	0.021823769	5.915642982	1	330	22	6494	0.302114804	0.337630448	0	176	7	2030	1	1	90	4	1363	0.275803802	0	20	1	1230	1	0	18	8	989	0.999999998	0	26	2	882	1
'ZNF853'	1	0	0	11.41601651	0	331	12	6504	0	0.184162063	0	176	1	2036	1	0	91	1	1366	0.999999996	0	20	1	1230	1	0	18	3	994	0.999999995	0	26	6	878	1
'TRIM25'	1	0	0	5.084537594	0	331	17	6499	0	0.260896255	0	176	3	2034	1	0	91	6	1361	0.999999998	0	20	0	1231		0	18	5	992	1	0	26	3	881	1
'THSD7A'	1	0.83737625	0.097278311	3.272393798	2	329	50	6466	0.604229607	0.767341928	1	175	13	2024	1	1	90	11	1356	0.539938363	0	20	9	1222	1	0	18	12	985	0.999999998	0	26	5	879	0.999999997
'ARL10'	1	0	0	10.78312179	0	331	9	6507	0	0.138121547	0	176	3	2034	1	0	91	1	1366	0.999999996	0	20	0	1231		0	18	2	995	0.999999998	0	26	3	881	1
'TMEM170A'	1	0	0	63.46350271	0	331	3	6513	0	0.046040516	0	176	1	2036	1	0	91	0	1367		0	20	0	1231		0	18	1	996	1	0	26	1	883	0.999999997
'TRIM13'	1	0	0	8.866204302	0	331	9	6507	0	0.138121547	0	176	3	2034	1	0	91	3	1364	1	0	20	1	1230	1	0	18	0	997		0	26	2	882	1
'SYNGR1'	1	0.990291027	0.113804498	3.952997928	2	329	34	6482	0.604229607	0.521792511	1	175	14	2023	1	1	90	8	1359	0.441038116	0	20	2	1229	0.999999996	0	18	5	992	1	0	26	5	879	0.999999997
'HARS2'	1	0	0	8.638599411	0	331	10	6506	0	0.153468386	0	176	3	2034	1	0	91	3	1364	1	0	20	0	1231		0	18	3	994	0.999999995	0	26	1	883	0.999999997
'C16orf54'	1	0	0	70.04808496	0	331	2	6514	0	0.030693677	0	176	1	2036	1	0	91	1	1366	0.999999996	0	20	0	1231		0	18	0	997		0	26	0	884
'COX7C'	1	0	0	448.2264237	0	331	1	6515	0	0.015346839	0	176	1	2036	1	0	91	0	1367		0	20	0	1231		0	18	0	997		0	26	0	884
'MCF2L2'	1	0.71943056	0.08390443	2.791254398	2	329	56	6460	0.604229607	0.859422959	1	175	17	2020	1	1	90	11	1356	0.539938363	0	20	4	1227	0.999999997	0	18	19	978	0.999999999	0	26	5	879	0.999999997
'PCNA'	1	0	0	11.17848439	0	331	6	6510	0	0.092081031	0	176	3	2034	1	0	91	3	1364	1	0	20	0	1231		0	18	0	997		0	26	0	884
'C16orf90'	1	0	0	13.99901988	0	331	5	6511	0	0.076734193	0	176	3	2034	1	0	91	2	1365	1	0	20	0	1231		0	18	0	997		0	26	0	884
'RIT1'	1	0	0	27.92112863	0	331	5	6511	0	0.076734193	0	176	1	2036	1	0	91	1	1366	0.999999996	0	20	0	1231		0	18	2	995	0.999999998	0	26	1	883	0.999999997
'ACTR10'	1	0	0	5.424133262	0	331	15	6501	0	0.230202578	0	176	7	2030	1	0	91	1	1366	0.999999996	0	20	1	1230	1	0	18	5	992	1	0	26	1	883	0.999999997
'IL18R1'	1	0.876546128	0.02098068	5.560426942	1	330	26	6490	0.302114804	0.399017802	0	176	7	2030	1	0	91	3	1364	1	0	20	0	1231		0	18	9	988	0.999999999	1	25	7	877	0.20769618
'PCID2'	1	0	0	4.875567644	0	331	18	6498	0	0.276243094	0	176	3	2034	1	0	91	6	1361	0.999999998	0	20	0	1231		0	18	5	992	1	0	26	4	880	0.999999998
'TMOD2'	1	0	0	9.632073741	0	331	11	6505	0	0.168815224	0	176	3	2034	1	0	91	1	1366	0.999999996	0	20	0	1231		0	18	4	993	0.999999998	0	26	3	881	1
'COX16'	1	0	0	41.86696379	0	331	4	6512	0	0.061387354	0	176	1	2036	1	0	91	0	1367		0	20	0	1231		0	18	1	996	1	0	26	2	882	1
'COX15'	1	0	0	13.32181692	0	331	7	6509	0	0.10742787	0	176	3	2034	1	0	91	1	1366	0.999999996	0	20	0	1231		0	18	2	995	0.999999998	0	26	1	883	0.999999997
'COX17'	1	0	0	448.2264237	0	331	1	6515	0	0.015346839	0	176	1	2036	1	0	91	0	1367		0	20	0	1231		0	18	0	997		0	26	0	884
'CYTL1'	1	0	0	27.92112863	0	331	5	6511	0	0.076734193	0	176	1	2036	1	0	91	1	1366	0.999999996	0	20	0	1231		0	18	2	995	0.999999998	0	26	1	883	0.999999997
'ECT2'	1	0	0	30.40824313	0	331	5	6511	0	0.076734193	0	176	1	2036	1	0	91	1	1366	0.999999996	0	20	0	1231		0	18	3	994	0.999999995	0	26	0	884
'COX10'	1	0	0	4.75708001	0	331	15	6501	0	0.230202578	0	176	7	2030	1	0	91	3	1364	1	0	20	0	1231		0	18	4	993	0.999999998	0	26	1	883	0.999999997
'MKRN1'	1	0	0	37.50630206	0	331	5	6511	0	0.076734193	0	176	1	2036	1	0	91	0	1367		0	20	1	1230	1	0	18	2	995	0.999999998	0	26	1	883	0.999999997
'COX20'	1	0	0	448.2264237	0	331	1	6515	0	0.015346839	0	176	1	2036	1	0	91	0	1367		0	20	0	1231		0	18	0	997		0	26	0	884
'TTC26'	1	0	0	7.24175452	0	331	13	6503	0	0.199508901	0	176	3	2034	1	0	91	3	1364	1	0	20	1	1230	1	0	18	3	994	0.999999995	0	26	3	881	1
'FYCO1'	1	0	0	8.824534334	0	331	9	6507	0	0.138121547	0	176	3	2034	1	0	91	3	1364	1	0	20	0	1231		0	18	1	996	1	0	26	2	882	1
'OLIG3'	1	0	0	36.95660319	0	331	4	6512	0	0.061387354	0	176	1	2036	1	0	91	1	1366	0.999999996	0	20	0	1231		0	18	2	995	0.999999998	0	26	0	884
'TTC38'	1	0.581081009	0.014067504	3.595811582	1	330	28	6488	0.302114804	0.429711479	1	175	13	2024	1	0	91	5	1362	1	0	20	0	1231		0	18	4	993	0.999999998	0	26	6	878	1
'TIMM8B'	1	0	0	103.4463205	0	331	2	6514	0	0.030693677	0	176	1	2036	1	0	91	0	1367		0	20	0	1231		0	18	0	997		0	26	1	883	0.999999997
'TIMM8A'	1	0	0	448.2264237	0	331	1	6515	0	0.015346839	0	176	1	2036	1	0	91	0	1367		0	20	0	1231		0	18	0	997		0	26	0	884
'POLE3'	1	0	0	36.95660319	0	331	4	6512	0	0.061387354	0	176	1	2036	1	0	91	1	1366	0.999999996	0	20	0	1231		0	18	2	995	0.999999998	0	26	0	884
'EVA1A'	1	0	0	15.34204191	0	331	6	6510	0	0.092081031	0	176	1	2036	1	0	91	3	1364	1	0	20	0	1231		0	18	0	997		0	26	2	882	1
'PXDC1'	1	0	0	15.28075709	0	331	6	6510	0	0.092081031	0	176	3	2034	1	0	91	1	1366	0.999999996	0	20	1	1230	1	0	18	1	996	1	0	26	0	884
'RSPH6A'	1	1.036177904	0.118827671	4.153024065	2	329	32	6484	0.604229607	0.491098834	1	175	13	2024	1	1	90	8	1359	0.441038116	0	20	0	1231		0	18	5	992	1	0	26	6	878	1
'PLAC8'	1	0	0	448.2264237	0	331	1	6515	0	0.015346839	0	176	1	2036	1	0	91	0	1367		0	20	0	1231		0	18	0	997		0	26	0	884
'SMCP'	1	0	0	448.2264237	0	331	1	6515	0	0.015346839	0	176	1	2036	1	0	91	0	1367		0	20	0	1231		0	18	0	997		0	26	0	884
'GJB2'	1	0	0	7.457777832	0	331	14	6502	0	0.21485574	0	176	3	2034	1	0	91	2	1365	1	0	20	2	1229	0.999999996	0	18	3	994	0.999999995	0	26	4	880	0.999999998
'GJB7'	1	0	0	28.7038214	0	331	5	6511	0	0.076734193	0	176	1	2036	1	0	91	1	1366	0.999999996	0	20	2	1229	0.999999996	0	18	0	997		0	26	1	883	0.999999997
'VMA21'	1	0	0	28.10266272	0	331	3	6513	0	0.046040516	0	176	3	2034	1	0	91	0	1367		0	20	0	1231		0	18	0	997		0	26	0	884
'FGF2'	1	0	0	18.31359078	0	331	6	6510	0	0.092081031	0	176	3	2034	1	0	91	0	1367		0	20	0	1231		0	18	3	994	0.999999995	0	26	0	884
'USP5'	1	0.587779319	0.014247398	3.626746464	1	330	30	6486	0.302114804	0.460405157	0	176	11	2026	1	1	90	8	1359	0.441038116	0	20	1	1230	1	0	18	8	989	0.999999998	0	26	2	882	1
'MAMSTR'	1	0	0	28.10266272	0	331	3	6513	0	0.046040516	0	176	3	2034	1	0	91	0	1367		0	20	0	1231		0	18	0	997		0	26	0	884
'CSGALNACT2'	1	0	0	11.52862226	0	331	7	6509	0	0.10742787	0	176	3	2034	1	0	91	2	1365	1	0	20	0	1231		0	18	1	996	1	0	26	1	883	0.999999997
'IPMK'	1	0	0	4.470308706	0	331	17	6499	0	0.260896255	0	176	7	2030	1	0	91	3	1364	1	0	20	1	1230	1	0	18	4	993	0.999999998	0	26	2	882	1
'DAB2'	1	0	0	4.247965597	0	331	21	6495	0	0.32228361	0	176	7	2030	1	0	91	2	1365	1	0	20	1	1230	1	0	18	8	989	0.999999998	0	26	3	881	1
'UFSP2'	1	0	0	6.531676855	0	331	14	6502	0	0.21485574	0	176	3	2034	1	0	91	3	1364	1	0	20	0	1231		0	18	2	995	0.999999998	0	26	6	878	1
'KIAA1430'	1	0.580185795	0.014025311	3.603361816	1	330	27	6489	0.302114804	0.414364641	1	175	14	2023	1	0	91	5	1362	1	0	20	0	1231		0	18	6	991	0.999999996	0	26	2	882	1
'TNPO2'	1	0.771515909	0.08971585	3.010204283	2	329	47	6469	0.604229607	0.721301412	1	175	16	2021	1	1	90	11	1356	0.539938363	0	20	2	1229	0.999999996	0	18	9	988	0.999999999	0	26	9	875	1
'OR6C70'	1	0	0	24.08536842	0	331	6	6510	0	0.092081031	0	176	1	2036	1	0	91	1	1366	0.999999996	0	20	0	1231		0	18	3	994	0.999999995	0	26	1	883	0.999999997
'WIPI1'	1	0	0	9.931187989	0	331	11	6505	0	0.168815224	0	176	3	2034	1	0	91	1	1366	0.999999996	0	20	0	1231		0	18	5	992	1	0	26	2	882	1
'DAD1'	1	0	0	448.2264237	0	331	1	6515	0	0.015346839	0	176	1	2036	1	0	91	0	1367		0	20	0	1231		0	18	0	997		0	26	0	884
'OR6C68'	1	0	0	14.41459839	0	331	8	6508	0	0.122774708	0	176	3	2034	1	0	91	0	1367		0	20	0	1231		0	18	4	993	0.999999998	0	26	1	883	0.999999997
'ZNF740'	1	0	0	11.1253603	0	331	7	6509	0	0.10742787	0	176	3	2034	1	0	91	2	1365	1	0	20	0	1231		0	18	0	997		0	26	2	882	1
'ZNF730'	1	0	0	47.87356269	0	331	3	6513	0	0.046040516	0	176	1	2036	1	0	91	1	1366	0.999999996	0	20	0	1231		0	18	1	996	1	0	26	0	884
'PDK4'	1	0	0	27.92112863	0	331	5	6511	0	0.076734193	0	176	1	2036	1	0	91	1	1366	0.999999996	0	20	0	1231		0	18	2	995	0.999999998	0	26	1	883	0.999999997
'ZNF843'	1	0	0	11.20042628	0	331	8	6508	0	0.122774708	0	176	3	2034	1	0	91	2	1365	1	0	20	0	1231		0	18	3	994	0.999999995	0	26	0	884
'PDK2'	1	0	0	7.915331362	0	331	12	6504	0	0.184162063	0	176	3	2034	1	0	91	3	1364	1	0	20	1	1230	1	0	18	4	993	0.999999998	0	26	1	883	0.999999997
'OR8H3'	1	1.040863122	0.024571434	6.824099187	1	330	19	6497	0.302114804	0.291589932	0	176	7	2030	1	1	90	1	1366	0.120973156	0	20	0	1231		0	18	3	994	0.999999995	0	26	8	876	1
'SLC51A'	1	0	0	448.2264237	0	331	1	6515	0	0.015346839	0	176	1	2036	1	0	91	0	1367		0	20	0	1231		0	18	0	997		0	26	0	884
'STXBP6'	1	0	0	448.2264237	0	331	1	6515	0	0.015346839	0	176	1	2036	1	0	91	0	1367		0	20	0	1231		0	18	0	997		0	26	0	884
'ZCCHC24'	1	0	0	10.44922745	0	331	8	6508	0	0.122774708	0	176	3	2034	1	0	91	2	1365	1	0	20	0	1231		0	18	1	996	1	0	26	2	882	1
'HMX1'	1	0	0	70.04808496	0	331	2	6514	0	0.030693677	0	176	1	2036	1	0	91	1	1366	0.999999996	0	20	0	1231		0	18	0	997		0	26	0	884
'CYP7A1'	1	0	0	11.35871947	0	331	11	6505	0	0.168815224	0	176	1	2036	1	0	91	2	1365	1	0	20	0	1231		0	18	4	993	0.999999998	0	26	4	880	0.999999998
'CPXCR1'	1	0	0	46.62407064	0	331	4	6512	0	0.061387354	0	176	1	2036	1	0	91	0	1367		0	20	0	1231		0	18	2	995	0.999999998	0	26	1	883	0.999999997
'GINS4'	1	0	0	20.60716587	0	331	5	6511	0	0.076734193	0	176	1	2036	1	0	91	2	1365	1	0	20	0	1231		0	18	0	997		0	26	2	882	1
'DARS'	1	0	0	11.85617573	0	331	10	6506	0	0.153468386	0	176	1	2036	1	0	91	3	1364	1	0	20	1	1230	1	0	18	4	993	0.999999998	0	26	1	883	0.999999997
'TSGA10'	1	0	0	4.258927277	0	331	19	6497	0	0.291589932	0	176	7	2030	1	0	91	3	1364	1	0	20	0	1231		0	18	7	990	1	0	26	2	882	1
'LRRTM4'	1	0	0	10.86708733	0	331	10	6506	0	0.153468386	0	176	3	2034	1	0	91	1	1366	0.999999996	0	20	0	1231		0	18	5	992	1	0	26	1	883	0.999999997
'ZAR1'	1	0	0	33.47681112	0	331	4	6512	0	0.061387354	0	176	1	2036	1	0	91	1	1366	0.999999996	0	20	0	1231		0	18	1	996	1	0	26	1	883	0.999999997
'PDXK'	1	0	0	13.15732076	0	331	7	6509	0	0.10742787	0	176	1	2036	1	0	91	4	1363	1	0	20	0	1231		0	18	2	995	0.999999998	0	26	0	884
'OGFRL1'	1	0	0	9.671340618	0	331	11	6505	0	0.168815224	0	176	3	2034	1	0	91	1	1366	0.999999996	0	20	1	1230	1	0	18	3	994	0.999999995	0	26	3	881	1
'ERICH1'	1	0	0	63.46350271	0	331	3	6513	0	0.046040516	0	176	1	2036	1	0	91	0	1367		0	20	0	1231		0	18	1	996	1	0	26	1	883	0.999999997
'MTMR1'	1	0	0	9.425326887	0	331	12	6504	0	0.184162063	0	176	3	2034	1	0	91	1	1366	0.999999996	0	20	0	1231		0	18	6	991	0.999999996	0	26	2	882	1
'OAZ2'	1	0	0	33.47681112	0	331	4	6512	0	0.061387354	0	176	1	2036	1	0	91	1	1366	0.999999996	0	20	0	1231		0	18	1	996	1	0	26	1	883	0.999999997
'OAZ3'	1	0	0	448.2264237	0	331	1	6515	0	0.015346839	0	176	1	2036	1	0	91	0	1367		0	20	0	1231		0	18	0	997		0	26	0	884
'AZU1'	1	0	0	33.33822555	0	331	3	6513	0	0.046040516	0	176	1	2036	1	0	91	2	1365	1	0	20	0	1231		0	18	0	997		0	26	0	884
'DAZL'	1	0	0	13.86880983	0	331	8	6508	0	0.122774708	0	176	3	2034	1	0	91	0	1367		0	20	1	1230	1	0	18	2	995	0.999999998	0	26	2	882	1
'OR10J5'	1	0	0	8.889200633	0	331	10	6506	0	0.153468386	0	176	3	2034	1	0	91	3	1364	1	0	20	0	1231		0	18	4	993	0.999999998	0	26	0	884
'LITAF'	1	0	0	21.35382891	0	331	4	6512	0	0.061387354	0	176	1	2036	1	0	91	3	1364	1	0	20	0	1231		0	18	0	997		0	26	0	884
'HIST2H2BE'	1	0	0	13.96323878	0	331	8	6508	0	0.122774708	0	176	1	2036	1	0	91	2	1365	1	0	20	0	1231		0	18	1	996	1	0	26	4	880	0.999999998
'SUMF1'	1	0	0	7.024692086	0	331	11	6505	0	0.168815224	0	176	3	2034	1	0	91	5	1362	1	0	20	0	1231		0	18	3	994	0.999999995	0	26	0	884
'OR10H1'	1	0	0	63.46350271	0	331	3	6513	0	0.046040516	0	176	1	2036	1	0	91	0	1367		0	20	0	1231		0	18	1	996	1	0	26	1	883	0.999999997
'OR10H3'	1	0	0	46.62407064	0	331	4	6512	0	0.061387354	0	176	1	2036	1	0	91	0	1367		0	20	0	1231		0	18	2	995	0.999999998	0	26	1	883	0.999999997
'OR10H2'	1	0	0	28.10266272	0	331	3	6513	0	0.046040516	0	176	3	2034	1	0	91	0	1367		0	20	0	1231		0	18	0	997		0	26	0	884
'FSTL3'	1	0	0	5.160788214	0	331	15	6501	0	0.230202578	0	176	7	2030	1	0	91	2	1365	1	0	20	1	1230	1	0	18	5	992	1	0	26	0	884
'CARNS1'	1	0.817238545	0.094713324	3.21007564	2	329	40	6476	0.604229607	0.613873542	1	175	14	2023	1	1	90	14	1353	1	0	20	2	1229	0.999999996	0	18	3	994	0.999999995	0	26	7	877	0.999999998
'P2RY11'	1	0	0	38.20646589	0	331	4	6512	0	0.061387354	0	176	1	2036	1	0	91	0	1367		0	20	0	1231		0	18	0	997		0	26	3	881	1
'OR10G4'	1	0	0	13.33950349	0	331	9	6507	0	0.138121547	0	176	3	2034	1	0	91	0	1367		0	20	0	1231		0	18	5	992	1	0	26	1	883	0.999999997
'ZNF695'	1	0	0	11.85617573	0	331	10	6506	0	0.153468386	0	176	1	2036	1	0	91	3	1364	1	0	20	1	1230	1	0	18	4	993	0.999999998	0	26	1	883	0.999999997
'UTS2'	1	0	0	103.4463205	0	331	2	6514	0	0.030693677	0	176	1	2036	1	0	91	0	1367		0	20	0	1231		0	18	0	997		0	26	1	883	0.999999997
'STK39'	1	0	0	11.36427116	0	331	10	6506	0	0.153468386	0	176	3	2034	1	0	91	1	1366	0.999999996	0	20	2	1229	0.999999996	0	18	4	993	0.999999998	0	26	0	884
'STK35'	1	0	0	10.08211329	0	331	10	6506	0	0.153468386	0	176	1	2036	1	0	91	4	1363	1	0	20	0	1231		0	18	3	994	0.999999995	0	26	2	882	1
'SRD5A1'	1	0	0	11.1253603	0	331	7	6509	0	0.10742787	0	176	3	2034	1	0	91	2	1365	1	0	20	0	1231		0	18	0	997		0	26	2	882	1
'KIAA0430'	1	0.913811723	0.181130682	2.856954063	3	328	64	6452	0.906344411	0.982197667	1	175	21	2016	1	0	91	13	1354	1	0	20	4	1227	0.999999997	2	16	13	984	0.027218518	0	26	13	871	1
'STK25'	1	0	0	5.249930293	0	331	20	6496	0	0.306936771	0	176	3	2034	1	0	91	4	1363	1	0	20	1	1230	1	0	18	8	989	0.999999998	0	26	4	880	0.999999998
'ZNF655'	1	0	0	12.89334032	0	331	6	6510	0	0.092081031	0	176	3	2034	1	0	91	2	1365	1	0	20	0	1231		0	18	1	996	1	0	26	0	884
'ZNF652'	1	0	0	14.50571323	0	331	10	6506	0	0.153468386	0	176	1	2036	1	0	91	1	1366	0.999999996	0	20	0	1231		0	18	5	992	1	0	26	3	881	1
'WISP3'	1	0	0	11.52933992	0	331	10	6506	0	0.153468386	0	176	3	2034	1	0	91	0	1367		0	20	0	1231		0	18	4	993	0.999999998	0	26	3	881	1
'ZNF629'	1	0.587206207	0.014210206	3.636664251	1	330	29	6487	0.302114804	0.445058318	1	175	13	2024	1	0	91	5	1362	1	0	20	1	1230	1	0	18	7	990	1	0	26	3	881	1
'ZNF627'	1	0	0	9.345860821	0	331	10	6506	0	0.153468386	0	176	3	2034	1	0	91	2	1365	1	0	20	0	1231		0	18	3	994	0.999999995	0	26	2	882	1
'C2orf70'	1	0	0	14.50571323	0	331	10	6506	0	0.153468386	0	176	1	2036	1	0	91	1	1366	0.999999996	0	20	0	1231		0	18	5	992	1	0	26	3	881	1
'C2orf78'	1	0	0	9.345860821	0	331	10	6506	0	0.153468386	0	176	3	2034	1	0	91	2	1365	1	0	20	0	1231		0	18	3	994	0.999999995	0	26	2	882	1
'C2orf76'	1	0	0	448.2264237	0	331	1	6515	0	0.015346839	0	176	1	2036	1	0	91	0	1367		0	20	0	1231		0	18	0	997		0	26	0	884
'ZNF613'	1	0.945122924	0.022359903	6.177509863	1	330	18	6498	0.302114804	0.276243094	0	176	7	2030	1	1	90	5	1362	0.321159516	0	20	3	1228	0.999999997	0	18	1	996	1	0	26	2	882	1
'ZNF720'	1	0	0	63.46350271	0	331	3	6513	0	0.046040516	0	176	1	2036	1	0	91	0	1367		0	20	0	1231		0	18	1	996	1	0	26	1	883	0.999999997
'THAP4'	1	0.64198736	0.015499532	3.997801275	1	330	27	6489	0.302114804	0.414364641	0	176	11	2026	1	1	90	6	1361	0.363703926	0	20	2	1229	0.999999996	0	18	5	992	1	0	26	3	881	1
'THAP3'	1	0	0	11.40932912	0	331	11	6505	0	0.168815224	0	176	1	2036	1	0	91	2	1365	1	0	20	1	1230	1	0	18	3	994	0.999999995	0	26	4	880	0.999999998
'ZNF704'	1	0.91413784	0.021742499	5.891633881	1	330	21	6495	0.302114804	0.32228361	0	176	7	2030	1	1	90	4	1363	0.275803802	0	20	1	1230	1	0	18	5	992	1	0	26	4	880	0.999999998
'C2orf49'	1	0	0	26.68868346	0	331	7	6509	0	0.10742787	0	176	1	2036	1	0	91	0	1367		0	20	0	1231		0	18	5	992	1	0	26	1	883	0.999999997
'INTS6'	1	0	0	20.37926778	0	331	8	6508	0	0.122774708	0	176	1	2036	1	0	91	1	1366	0.999999996	0	20	1	1230	1	0	18	5	992	1	0	26	0	884
'CCDC120'	1	0	0	15.6969106	0	331	7	6509	0	0.10742787	0	176	3	2034	1	0	91	0	1367		0	20	0	1231		0	18	3	994	0.999999995	0	26	1	883	0.999999997
'ACADL'	1	0	0	11.32532406	0	331	8	6508	0	0.122774708	0	176	3	2034	1	0	91	2	1365	1	0	20	2	1229	0.999999996	0	18	1	996	1	0	26	0	884
'ACADS'	1	0	0	8.525541434	0	331	13	6503	0	0.199508901	0	176	3	2034	1	0	91	1	1366	0.999999996	0	20	1	1230	1	0	18	4	993	0.999999998	0	26	4	880	0.999999998
'CCDC115'	1	0	0	25.97852227	0	331	6	6510	0	0.092081031	0	176	1	2036	1	0	91	1	1366	0.999999996	0	20	0	1231		0	18	4	993	0.999999998	0	26	0	884
'COMMD6'	1	0	0	70.04808496	0	331	2	6514	0	0.030693677	0	176	1	2036	1	0	91	1	1366	0.999999996	0	20	0	1231		0	18	0	997		0	26	0	884
'COMMD4'	1	0	0	8.866204302	0	331	9	6507	0	0.138121547	0	176	3	2034	1	0	91	3	1364	1	0	20	1	1230	1	0	18	0	997		0	26	2	882	1
'STK40'	1	0	0	4.318976252	0	331	16	6500	0	0.245549417	0	176	7	2030	1	0	91	4	1363	1	0	20	0	1231		0	18	3	994	0.999999995	0	26	2	882	1
'CAPS2'	1	0	0	448.2264237	0	331	1	6515	0	0.015346839	0	176	1	2036	1	0	91	0	1367		0	20	0	1231		0	18	0	997		0	26	0	884
'CCDC105'	1	0	0	7.818232321	0	331	14	6502	0	0.21485574	0	176	3	2034	1	0	91	2	1365	1	0	20	2	1229	0.999999996	0	18	5	992	1	0	26	2	882	1
'MALSU1'	1	0	0	34.3205675	0	331	5	6511	0	0.076734193	0	176	1	2036	1	0	91	0	1367		0	20	1	1230	1	0	18	1	996	1	0	26	2	882	1
'HEATR4'	1	0	0	13.4092545	0	331	7	6509	0	0.10742787	0	176	3	2034	1	0	91	1	1366	0.999999996	0	20	1	1230	1	0	18	1	996	1	0	26	1	883	0.999999997
'ACAA2'	1	0	0	27.92112863	0	331	5	6511	0	0.076734193	0	176	1	2036	1	0	91	1	1366	0.999999996	0	20	0	1231		0	18	2	995	0.999999998	0	26	1	883	0.999999997
'CAPN9'	1	0.832047214	0.019788897	5.367014236	1	330	20	6496	0.302114804	0.306936771	0	176	10	2027	1	0	91	4	1363	1	0	20	2	1229	0.999999996	1	17	2	995	0.05231472	0	26	2	882	1
'CAPN1'	1	0.881516111	0.101852598	3.481414542	2	329	41	6475	0.604229607	0.629220381	1	175	17	2020	1	0	91	7	1360	0.999999999	0	20	2	1229	0.999999996	0	18	10	987	1	1	25	5	879	0.160049252
'CCDC149'	1	0.861091111	0.020507519	5.5388284	1	330	20	6496	0.302114804	0.306936771	0	176	7	2030	1	0	91	7	1360	0.999999999	0	20	0	1231		0	18	4	993	0.999999998	1	25	2	882	0.083377677
'CCDC140'	1	0	0	19.307246	0	331	5	6511	0	0.076734193	0	176	3	2034	1	0	91	0	1367		0	20	0	1231		0	18	1	996	1	0	26	1	883	0.999999997
'ARHGEF39'	1	0	0	41.86696379	0	331	4	6512	0	0.061387354	0	176	1	2036	1	0	91	0	1367		0	20	0	1231		0	18	1	996	1	0	26	2	882	1
'ZNF385A'	1	0	0	4.616316395	0	331	15	6501	0	0.230202578	0	176	7	2030	1	0	91	3	1364	1	0	20	0	1231		0	18	2	995	0.999999998	0	26	3	881	1
'KRT222'	1	0	0	448.2264237	0	331	1	6515	0	0.015346839	0	176	1	2036	1	0	91	0	1367		0	20	0	1231		0	18	0	997		0	26	0	884
'HIST4H4'	1	0	0	11.15393573	0	331	9	6507	0	0.138121547	0	176	3	2034	1	0	91	1	1366	0.999999996	0	20	0	1231		0	18	3	994	0.999999995	0	26	2	882	1
'BLVRA'	1	0	0	8.477223089	0	331	12	6504	0	0.184162063	0	176	3	2034	1	0	91	2	1365	1	0	20	0	1231		0	18	5	992	1	0	26	2	882	1
'OC90'	1	0.688379938	0.016659056	4.258199466	1	330	32	6484	0.302114804	0.491098834	0	176	7	2030	1	1	90	7	1360	0.403609471	0	20	3	1228	0.999999997	0	18	10	987	1	0	26	5	879	0.999999997
'CCDC178'	1	0	0	134.5726147	0	331	2	6514	0	0.030693677	0	176	1	2036	1	0	91	0	1367		0	20	1	1230	1	0	18	0	997		0	26	0	884
'CCDC172'	1	0	0	448.2264237	0	331	1	6515	0	0.015346839	0	176	1	2036	1	0	91	0	1367		0	20	0	1231		0	18	0	997		0	26	0	884
'MS4A14'	1	0	0	10.2836585	0	331	9	6507	0	0.138121547	0	176	3	2034	1	0	91	2	1365	1	0	20	2	1229	0.999999996	0	18	1	996	1	0	26	1	883	0.999999997
'JUNB'	1	0	0	33.33822555	0	331	3	6513	0	0.046040516	0	176	1	2036	1	0	91	2	1365	1	0	20	0	1231		0	18	0	997		0	26	0	884
'NHLRC4'	1	0	0	6.358452924	0	331	10	6506	0	0.153468386	0	176	7	2030	1	0	91	1	1366	0.999999996	0	20	0	1231		0	18	1	996	1	0	26	1	883	0.999999997
'NR2C2AP'	1	0	0	14.41459839	0	331	8	6508	0	0.122774708	0	176	3	2034	1	0	91	0	1367		0	20	0	1231		0	18	4	993	0.999999998	0	26	1	883	0.999999997
'IMPA2'	1	0	0	4.690268666	0	331	18	6498	0	0.276243094	0	176	7	2030	1	0	91	1	1366	0.999999996	0	20	1	1230	1	0	18	4	993	0.999999998	0	26	5	879	0.999999997
'RIPPLY1'	1	0	0	33.33822555	0	331	3	6513	0	0.046040516	0	176	1	2036	1	0	91	2	1365	1	0	20	0	1231		0	18	0	997		0	26	0	884
'ZNF593'	1	0	0	448.2264237	0	331	1	6515	0	0.015346839	0	176	1	2036	1	0	91	0	1367		0	20	0	1231		0	18	0	997		0	26	0	884
'ZNF583'	1	0	0	12.31447916	0	331	9	6507	0	0.138121547	0	176	3	2034	1	0	91	0	1367		0	20	0	1231		0	18	3	994	0.999999995	0	26	3	881	1
'ZNF580'	1	0	0	103.4463205	0	331	2	6514	0	0.030693677	0	176	1	2036	1	0	91	0	1367		0	20	0	1231		0	18	0	997		0	26	1	883	0.999999997
'ZNF570'	1	0	0	9.035158203	0	331	17	6499	0	0.260896255	0	176	1	2036	1	0	91	1	1366	0.999999996	0	20	0	1231		0	18	10	987	1	0	26	5	879	0.999999997
'ZNF568'	1	0	0	9.632073741	0	331	11	6505	0	0.168815224	0	176	3	2034	1	0	91	1	1366	0.999999996	0	20	0	1231		0	18	4	993	0.999999998	0	26	3	881	1
'ZNF564'	1	0	0	12.87592124	0	331	7	6509	0	0.10742787	0	176	3	2034	1	0	91	1	1366	0.999999996	0	20	1	1230	1	0	18	0	997		0	26	2	882	1
'ZNF562'	1	0	0	10.75467959	0	331	12	6504	0	0.184162063	0	176	1	2036	1	0	91	2	1365	1	0	20	1	1230	1	0	18	4	993	0.999999998	0	26	4	880	0.999999998
'ZNF558'	1	0	0	15.89671556	0	331	10	6506	0	0.153468386	0	176	1	2036	1	0	91	1	1366	0.999999996	0	20	0	1231		0	18	7	990	1	0	26	1	883	0.999999997
'GLO1'	1	0	0	12.98558501	0	331	6	6510	0	0.092081031	0	176	3	2034	1	0	91	2	1365	1	0	20	1	1230	1	0	18	0	997		0	26	0	884
'ZNF547'	1	0.685760858	0.016439533	4.340549378	1	330	23	6493	0.302114804	0.352977287	1	175	13	2024	1	0	91	2	1365	1	0	20	0	1231		0	18	4	993	0.999999998	0	26	4	880	0.999999998
'IMPG1'	1	0.517627927	0.012622803	3.148336342	1	330	36	6480	0.302114804	0.552486188	0	176	11	2026	1	1	90	10	1357	0.509064019	0	20	2	1229	0.999999996	0	18	9	988	0.999999999	0	26	4	880	0.999999998
'MARCH1'	1	0	0	30.99332208	0	331	6	6510	0	0.092081031	0	176	1	2036	1	0	91	0	1367		0	20	0	1231		0	18	4	993	0.999999998	0	26	1	883	0.999999997
'RLN2'	1	0	0	448.2264237	0	331	1	6515	0	0.015346839	0	176	1	2036	1	0	91	0	1367		0	20	0	1231		0	18	0	997		0	26	0	884
'C19orf60'	1	0	0	63.46350271	0	331	3	6513	0	0.046040516	0	176	1	2036	1	0	91	0	1367		0	20	0	1231		0	18	1	996	1	0	26	1	883	0.999999997
'ZNF524'	1	0	0	63.46350271	0	331	3	6513	0	0.046040516	0	176	1	2036	1	0	91	0	1367		0	20	0	1231		0	18	1	996	1	0	26	1	883	0.999999997
'INSL4'	1	0	0	15.19024273	0	331	8	6508	0	0.122774708	0	176	3	2034	1	0	91	0	1367		0	20	1	1230	1	0	18	4	993	0.999999998	0	26	0	884
'C19orf73'	1	0	0	28.24791621	0	331	5	6511	0	0.076734193	0	176	1	2036	1	0	91	1	1366	0.999999996	0	20	1	1230	1	0	18	1	996	1	0	26	1	883	0.999999997
'C19orf80'	1	0	0	12.09786305	0	331	10	6506	0	0.153468386	0	176	1	2036	1	0	91	2	1365	1	0	20	0	1231		0	18	3	994	0.999999995	0	26	4	880	0.999999998
'KIAA1683'	1	0.795063661	0.158076578	2.472328192	3	328	72	6444	0.906344411	1.104972376	2	174	26	2011	1	1	90	10	1357	0.509064019	0	20	0	1231		0	18	21	976	1	0	26	15	869	0.999999998
'CUL4A'	1	0	0	4.199493552	0	331	21	6495	0	0.32228361	0	176	7	2030	1	0	91	2	1365	1	0	20	2	1229	0.999999996	0	18	6	991	0.999999996	0	26	4	880	0.999999998
'MARCKS'	1	0	0	41.86696379	0	331	4	6512	0	0.061387354	0	176	1	2036	1	0	91	0	1367		0	20	0	1231		0	18	1	996	1	0	26	2	882	1
'CUL4B'	1	0	0	4.828653887	0	331	15	6501	0	0.230202578	0	176	7	2030	1	0	91	2	1365	1	0	20	0	1231		0	18	2	995	0.999999998	0	26	4	880	0.999999998
'GLTP'	1	0	0	15.86020028	0	331	5	6511	0	0.076734193	0	176	3	2034	1	0	91	1	1366	0.999999996	0	20	0	1231		0	18	0	997		0	26	1	883	0.999999997
'ARL6IP5'	1	0	0	9.881486449	0	331	8	6508	0	0.122774708	0	176	3	2034	1	0	91	3	1364	1	0	20	0	1231		0	18	2	995	0.999999998	0	26	0	884
'SOX8'	1	0	0	8.06353177	0	331	16	6500	0	0.245549417	0	176	3	2034	1	0	91	0	1367		0	20	2	1229	0.999999996	0	18	6	991	0.999999996	0	26	5	879	0.999999997
'GLUL'	1	0	0	19.31273387	0	331	8	6508	0	0.122774708	0	176	1	2036	1	0	91	1	1366	0.999999996	0	20	2	1229	0.999999996	0	18	3	994	0.999999995	0	26	1	883	0.999999997
'ARL6IP6'	1	0	0	11.20042628	0	331	8	6508	0	0.122774708	0	176	3	2034	1	0	91	2	1365	1	0	20	0	1231		0	18	3	994	0.999999995	0	26	0	884
'C19orf40'	1	0	0	24.05841256	0	331	5	6511	0	0.076734193	0	176	1	2036	1	0	91	2	1365	1	0	20	2	1229	0.999999996	0	18	0	997		0	26	0	884
'TMEM161B'	1	0	0	9.263591292	0	331	11	6505	0	0.168815224	0	176	3	2034	1	0	91	2	1365	1	0	20	3	1228	0.999999997	0	18	2	995	0.999999998	0	26	1	883	0.999999997
'WFDC13'	1	0	0	448.2264237	0	331	1	6515	0	0.015346839	0	176	1	2036	1	0	91	0	1367		0	20	0	1231		0	18	0	997		0	26	0	884
'C19orf53'	1	0	0	17.28329318	0	331	8	6508	0	0.122774708	0	176	1	2036	1	0	91	1	1366	0.999999996	0	20	1	1230	1	0	18	2	995	0.999999998	0	26	3	881	1
'SS18L2'	1	0	0	21.2783787	0	331	7	6509	0	0.10742787	0	176	1	2036	1	0	91	1	1366	0.999999996	0	20	0	1231		0	18	4	993	0.999999998	0	26	1	883	0.999999997
'C19orf57'	1	0	0	14.1170685	0	331	7	6509	0	0.10742787	0	176	3	2034	1	0	91	1	1366	0.999999996	0	20	2	1229	0.999999996	0	18	1	996	1	0	26	0	884
'KRT24'	1	0	0	8.638599411	0	331	10	6506	0	0.153468386	0	176	3	2034	1	0	91	3	1364	1	0	20	0	1231		0	18	3	994	0.999999995	0	26	1	883	0.999999997
'TOMM40'	1	0	0	10.12428523	0	331	8	6508	0	0.122774708	0	176	3	2034	1	0	91	2	1365	1	0	20	0	1231		0	18	0	997		0	26	3	881	1
'TRIP11'	1	0.742202678	0.086371402	2.891730815	2	329	48	6468	0.604229607	0.73664825	1	175	16	2021	1	1	90	14	1353	1	0	20	4	1227	0.999999997	0	18	10	987	1	0	26	4	880	0.999999998
'KRT6C'	1	0	0	27.92112863	0	331	5	6511	0	0.076734193	0	176	1	2036	1	0	91	1	1366	0.999999996	0	20	0	1231		0	18	2	995	0.999999998	0	26	1	883	0.999999997
'CA14'	1	0	0	6.23011292	0	331	12	6504	0	0.184162063	0	176	3	2034	1	0	91	5	1362	1	0	20	0	1231		0	18	0	997		0	26	4	880	0.999999998
'KRT71'	1	0.905239484	0.021587246	5.794593106	1	330	24	6492	0.302114804	0.368324125	0	176	7	2030	1	1	90	3	1364	0.22745321	0	20	0	1231		0	18	10	987	1	0	26	4	880	0.999999998
'ISCU'	1	0	0	4.860487243	0	331	13	6503	0	0.199508901	0	176	7	2030	1	0	91	3	1364	1	0	20	0	1231		0	18	0	997		0	26	3	881	1
'ALDH3B2'	1	0	0	7.485855496	0	331	14	6502	0	0.21485574	0	176	3	2034	1	0	91	2	1365	1	0	20	3	1228	0.999999997	0	18	2	995	0.999999998	0	26	4	880	0.999999998
'PLCZ1'	1	0	0	27.39863928	0	331	4	6512	0	0.061387354	0	176	1	2036	1	0	91	2	1365	1	0	20	0	1231		0	18	1	996	1	0	26	0	884
'CA5A'	1	0.789361557	0.018981368	4.955870028	1	330	27	6489	0.302114804	0.414364641	0	176	7	2030	1	0	91	5	1362	1	0	20	0	1231		1	17	6	991	0.118056251	0	26	9	875	1
'KYNU'	1	0	0	19.307246	0	331	5	6511	0	0.076734193	0	176	3	2034	1	0	91	0	1367		0	20	0	1231		0	18	1	996	1	0	26	1	883	0.999999997
'TSHB'	1	0	0	448.2264237	0	331	1	6515	0	0.015346839	0	176	1	2036	1	0	91	0	1367		0	20	0	1231		0	18	0	997		0	26	0	884
'OR10Q1'	1	0	0	6.929411497	0	331	13	6503	0	0.199508901	0	176	3	2034	1	0	91	4	1363	1	0	20	0	1231		0	18	5	992	1	0	26	1	883	0.999999997
'CMTM6'	1	0	0	448.2264237	0	331	1	6515	0	0.015346839	0	176	1	2036	1	0	91	0	1367		0	20	0	1231		0	18	0	997		0	26	0	884
'OOSP2'	1	0	0	19.307246	0	331	5	6511	0	0.076734193	0	176	3	2034	1	0	91	0	1367		0	20	0	1231		0	18	1	996	1	0	26	1	883	0.999999997
'SPIC'	1	0	0	15.1665776	0	331	6	6510	0	0.092081031	0	176	3	2034	1	0	91	1	1366	0.999999996	0	20	0	1231		0	18	2	995	0.999999998	0	26	0	884
'HIST3H2BB'	1	0	0	11.97586096	0	331	8	6508	0	0.122774708	0	176	3	2034	1	0	91	1	1366	0.999999996	0	20	1	1230	1	0	18	1	996	1	0	26	2	882	1
'KRTAP5-11'	1	0	0	63.46350271	0	331	3	6513	0	0.046040516	0	176	1	2036	1	0	91	0	1367		0	20	0	1231		0	18	1	996	1	0	26	1	883	0.999999997
'MED14'	1	0	0	7.632436676	0	331	10	6506	0	0.153468386	0	176	3	2034	1	0	91	4	1363	1	0	20	0	1231		0	18	1	996	1	0	26	2	882	1
'CSN1S1'	1	0	0	5.689395568	0	331	12	6504	0	0.184162063	0	176	3	2034	1	0	91	7	1360	0.999999999	0	20	0	1231		0	18	1	996	1	0	26	1	883	0.999999997
'ZNF483'	1	0	0	70.04808496	0	331	2	6514	0	0.030693677	0	176	1	2036	1	0	91	1	1366	0.999999996	0	20	0	1231		0	18	0	997		0	26	0	884
'RMI2'	1	0	0	448.2264237	0	331	1	6515	0	0.015346839	0	176	1	2036	1	0	91	0	1367		0	20	0	1231		0	18	0	997		0	26	0	884
'ZNF470'	1	0	0	448.2264237	0	331	1	6515	0	0.015346839	0	176	1	2036	1	0	91	0	1367		0	20	0	1231		0	18	0	997		0	26	0	884
'CRCT1'	1	0	0	103.4463205	0	331	2	6514	0	0.030693677	0	176	1	2036	1	0	91	0	1367		0	20	0	1231		0	18	0	997		0	26	1	883	0.999999997
'SPP2'	1	0	0	15.86020028	0	331	5	6511	0	0.076734193	0	176	3	2034	1	0	91	1	1366	0.999999996	0	20	0	1231		0	18	0	997		0	26	1	883	0.999999997
'NUDT21'	1	0	0	9.366113936	0	331	11	6505	0	0.168815224	0	176	3	2034	1	0	91	2	1365	1	0	20	5	1226	0.999999998	0	18	0	997		0	26	1	883	0.999999997
'REG1B'	1	0	0	36.95660319	0	331	4	6512	0	0.061387354	0	176	1	2036	1	0	91	1	1366	0.999999996	0	20	0	1231		0	18	2	995	0.999999998	0	26	0	884
'CASC3'	1	0	0	11.52862226	0	331	7	6509	0	0.10742787	0	176	3	2034	1	0	91	2	1365	1	0	20	0	1231		0	18	1	996	1	0	26	1	883	0.999999997
'NUDT11'	1	0	0	16.72083655	0	331	5	6511	0	0.076734193	0	176	3	2034	1	0	91	1	1366	0.999999996	0	20	0	1231		0	18	1	996	1	0	26	0	884
'NUDT15'	1	0	0	103.4463205	0	331	2	6514	0	0.030693677	0	176	1	2036	1	0	91	0	1367		0	20	0	1231		0	18	0	997		0	26	1	883	0.999999997
'NUDT13'	1	0	0	36.95660319	0	331	4	6512	0	0.061387354	0	176	1	2036	1	0	91	1	1366	0.999999996	0	20	0	1231		0	18	2	995	0.999999998	0	26	0	884
'CASD1'	1	0	0	22.86844215	0	331	7	6509	0	0.10742787	0	176	1	2036	1	0	91	1	1366	0.999999996	0	20	1	1230	1	0	18	4	993	0.999999998	0	26	0	884
'NAAA'	1	0	0	14.65669059	0	331	12	6504	0	0.184162063	0	176	1	2036	1	0	91	0	1367		0	20	2	1229	0.999999996	0	18	6	991	0.999999996	0	26	3	881	1
'SPATA8'	1	0	0	10.78312179	0	331	9	6507	0	0.138121547	0	176	3	2034	1	0	91	1	1366	0.999999996	0	20	0	1231		0	18	2	995	0.999999998	0	26	3	881	1
'ZNF428'	1	0	0	16.3842436	0	331	8	6508	0	0.122774708	0	176	1	2036	1	0	91	1	1366	0.999999996	0	20	0	1231		0	18	2	995	0.999999998	0	26	4	880	0.999999998
'NADK'	1	0.811711199	0.019347382	5.207965738	1	330	22	6494	0.302114804	0.337630448	0	176	10	2027	1	1	90	3	1364	0.22745321	0	20	0	1231		0	18	8	989	0.999999998	0	26	1	883	0.999999997
'ARPC4'	1	0	0	103.4463205	0	331	2	6514	0	0.030693677	0	176	1	2036	1	0	91	0	1367		0	20	0	1231		0	18	0	997		0	26	1	883	0.999999997
'ZNF417'	1	0	0	70.04808496	0	331	2	6514	0	0.030693677	0	176	1	2036	1	0	91	1	1366	0.999999996	0	20	0	1231		0	18	0	997		0	26	0	884
'OSBPL1A'	1	0	0	27.92112863	0	331	5	6511	0	0.076734193	0	176	1	2036	1	0	91	1	1366	0.999999996	0	20	0	1231		0	18	2	995	0.999999998	0	26	1	883	0.999999997
'ZNF410'	1	0	0	10.44922745	0	331	8	6508	0	0.122774708	0	176	3	2034	1	0	91	2	1365	1	0	20	0	1231		0	18	1	996	1	0	26	2	882	1
'PGLS'	1	0	0	7.904530436	0	331	13	6503	0	0.199508901	0	176	3	2034	1	0	91	2	1365	1	0	20	0	1231		0	18	5	992	1	0	26	3	881	1
'TMEM255B'	1	0	0	448.2264237	0	331	1	6515	0	0.015346839	0	176	1	2036	1	0	91	0	1367		0	20	0	1231		0	18	0	997		0	26	0	884
'ADORA2B'	1	0	0	63.46350271	0	331	3	6513	0	0.046040516	0	176	1	2036	1	0	91	0	1367		0	20	0	1231		0	18	1	996	1	0	26	1	883	0.999999997
'NAF1'	1	0	0	6.301644027	0	331	14	6502	0	0.21485574	0	176	3	2034	1	0	91	5	1362	1	0	20	0	1231		0	18	6	991	0.999999996	0	26	0	884
'LDLRAD1'	1	0	0	9.79682687	0	331	9	6507	0	0.138121547	0	176	1	2036	1	0	91	5	1362	1	0	20	0	1231		0	18	2	995	0.999999998	0	26	1	883	0.999999997
'BRIP1'	1	0.587232295	0.014217009	3.632805509	1	330	29	6487	0.302114804	0.445058318	1	175	13	2024	1	0	91	4	1363	1	0	20	0	1231		0	18	5	992	1	0	26	7	877	0.999999998
'SEC14L6'	1	0	0	21.2783787	0	331	7	6509	0	0.10742787	0	176	1	2036	1	0	91	1	1366	0.999999996	0	20	0	1231		0	18	4	993	0.999999998	0	26	1	883	0.999999997
'CAP1'	1	0	0	13.32181692	0	331	7	6509	0	0.10742787	0	176	3	2034	1	0	91	1	1366	0.999999996	0	20	0	1231		0	18	2	995	0.999999998	0	26	1	883	0.999999997
'APOBEC4'	1	0	0	17.50185842	0	331	9	6507	0	0.138121547	0	176	1	2036	1	0	91	1	1366	0.999999996	0	20	2	1229	0.999999996	0	18	4	993	0.999999998	0	26	1	883	0.999999997
'CANX'	1	0	0	10.08211329	0	331	10	6506	0	0.153468386	0	176	1	2036	1	0	91	4	1363	1	0	20	0	1231		0	18	3	994	0.999999995	0	26	2	882	1
'GABBR1'	1	0	0	4.728388406	0	331	24	6492	0	0.368324125	0	176	3	2034	1	0	91	4	1363	1	0	20	0	1231		0	18	13	984	1	0	26	4	880	0.999999998
'TTC9'	1	0	0	26.7993812	0	331	6	6510	0	0.092081031	0	176	1	2036	1	0	91	1	1366	0.999999996	0	20	3	1228	0.999999997	0	18	1	996	1	0	26	0	884
'MSMO1'	1	0	0	12.78751425	0	331	7	6509	0	0.10742787	0	176	3	2034	1	0	91	1	1366	0.999999996	0	20	0	1231		0	18	1	996	1	0	26	2	882	1
'TBC1D28'	1	0	0	63.46350271	0	331	3	6513	0	0.046040516	0	176	1	2036	1	0	91	0	1367		0	20	0	1231		0	18	1	996	1	0	26	1	883	0.999999997
'TBC1D26'	1	0	0	47.87356269	0	331	3	6513	0	0.046040516	0	176	1	2036	1	0	91	1	1366	0.999999996	0	20	0	1231		0	18	1	996	1	0	26	0	884
'EMID1'	1	0	0	11.52862226	0	331	7	6509	0	0.10742787	0	176	3	2034	1	0	91	2	1365	1	0	20	0	1231		0	18	1	996	1	0	26	1	883	0.999999997
'IRAK1'	1	0	0	12.83623323	0	331	11	6505	0	0.168815224	0	176	1	2036	1	0	91	2	1365	1	0	20	3	1228	0.999999997	0	18	4	993	0.999999998	0	26	1	883	0.999999997
'NAT1'	1	0	0	18.70161906	0	331	4	6512	0	0.061387354	0	176	3	2034	1	0	91	1	1366	0.999999996	0	20	0	1231		0	18	0	997		0	26	0	884
'NAT9'	1	0	0	18.31359078	0	331	6	6510	0	0.092081031	0	176	3	2034	1	0	91	0	1367		0	20	0	1231		0	18	3	994	0.999999995	0	26	0	884
'FAM73A'	1	0	0	7.40972899	0	331	13	6503	0	0.199508901	0	176	3	2034	1	0	91	3	1364	1	0	20	1	1230	1	0	18	4	993	0.999999998	0	26	2	882	1
'TTI2'	1	0	0	7.409002868	0	331	14	6502	0	0.21485574	0	176	3	2034	1	0	91	2	1365	1	0	20	0	1231		0	18	5	992	1	0	26	4	880	0.999999998
'CLRN1'	1	0	0	9.345860821	0	331	10	6506	0	0.153468386	0	176	3	2034	1	0	91	2	1365	1	0	20	0	1231		0	18	3	994	0.999999995	0	26	2	882	1
'CARM1'	1	0.772421751	0.089839727	3.012690078	2	329	48	6468	0.604229607	0.73664825	1	175	14	2023	1	0	91	15	1352	0.618140764	0	20	1	1230	1	1	17	12	985	0.208645777	0	26	6	878	1
'ZNF398'	1	0	0	6.077061278	0	331	15	6501	0	0.230202578	0	176	3	2034	1	0	91	4	1363	1	0	20	0	1231		0	18	4	993	0.999999998	0	26	4	880	0.999999998
'NTHL1'	1	0	0	9.702415041	0	331	14	6502	0	0.21485574	0	176	3	2034	1	0	91	0	1367		0	20	5	1226	0.999999998	0	18	4	993	0.999999998	0	26	2	882	1
'PLEK2'	1	0	0	12.98558501	0	331	6	6510	0	0.092081031	0	176	3	2034	1	0	91	2	1365	1	0	20	1	1230	1	0	18	0	997		0	26	0	884
'NRBF2'	1	0	0	30.40824313	0	331	5	6511	0	0.076734193	0	176	1	2036	1	0	91	1	1366	0.999999996	0	20	0	1231		0	18	3	994	0.999999995	0	26	0	884
'PRELID1'	1	0	0	12.14338472	0	331	9	6507	0	0.138121547	0	176	1	2036	1	0	91	3	1364	1	0	20	0	1231		0	18	3	994	0.999999995	0	26	2	882	1
'PAFAH2'	1	0	0	7.24502683	0	331	14	6502	0	0.21485574	0	176	3	2034	1	0	91	2	1365	1	0	20	0	1231		0	18	4	993	0.999999998	0	26	5	879	0.999999997
'EHD3'	1	0.914371542	0.105412652	3.628285551	2	329	35	6481	0.604229607	0.537139349	1	175	14	2023	1	1	90	11	1356	0.539938363	0	20	0	1231		0	18	5	992	1	0	26	5	879	0.999999997
'C1QTNF2'	1	0.768482708	0.018454257	4.836625628	1	330	28	6488	0.302114804	0.429711479	0	176	10	2027	1	1	90	1	1366	0.120973156	0	20	3	1228	0.999999997	0	18	8	989	0.999999998	0	26	6	878	1
'ZNF346'	1	0	0	8.182238111	0	331	9	6507	0	0.138121547	0	176	3	2034	1	0	91	4	1363	1	0	20	0	1231		0	18	1	996	1	0	26	1	883	0.999999997
'DEF8'	1	0.969998674	0.022946719	6.334850903	1	330	19	6497	0.302114804	0.291589932	0	176	7	2030	1	1	90	4	1363	0.275803802	0	20	2	1229	0.999999996	0	18	4	993	0.999999998	0	26	2	882	1
'ZNF320'	1	0	0	18.24338445	0	331	5	6511	0	0.076734193	0	176	3	2034	1	0	91	0	1367		0	20	0	1231		0	18	0	997		0	26	2	882	1
'THNSL2'	1	0	0	9.345860821	0	331	10	6506	0	0.153468386	0	176	3	2034	1	0	91	2	1365	1	0	20	0	1231		0	18	3	994	0.999999995	0	26	2	882	1
'CXorf65'	1	0	0	27.92112863	0	331	5	6511	0	0.076734193	0	176	1	2036	1	0	91	1	1366	0.999999996	0	20	0	1231		0	18	2	995	0.999999998	0	26	1	883	0.999999997
'CXorf66'	1	0	0	15.1665776	0	331	6	6510	0	0.092081031	0	176	3	2034	1	0	91	1	1366	0.999999996	0	20	0	1231		0	18	2	995	0.999999998	0	26	0	884
'PHIP'	1	0.553419125	0.01346619	3.382832298	1	330	34	6482	0.302114804	0.521792511	0	176	11	2026	1	1	90	8	1359	0.441038116	0	20	3	1228	0.999999997	0	18	7	990	1	0	26	5	879	0.999999997
'CBFB'	1	0	0	36.95660319	0	331	4	6512	0	0.061387354	0	176	1	2036	1	0	91	1	1366	0.999999996	0	20	0	1231		0	18	2	995	0.999999998	0	26	0	884
'ZNF302'	1	0	0	9.283681097	0	331	11	6505	0	0.168815224	0	176	1	2036	1	0	91	4	1363	1	0	20	0	1231		0	18	3	994	0.999999995	0	26	3	881	1
'ZNF300'	1	0	0	70.04808496	0	331	2	6514	0	0.030693677	0	176	1	2036	1	0	91	1	1366	0.999999996	0	20	0	1231		0	18	0	997		0	26	0	884
'ADCY10'	1	0	0	33.33822555	0	331	3	6513	0	0.046040516	0	176	1	2036	1	0	91	2	1365	1	0	20	0	1231		0	18	0	997		0	26	0	884
'IRAK1BP1'	1	0	0	6.831388489	0	331	15	6501	0	0.230202578	0	176	3	2034	1	0	91	2	1365	1	0	20	0	1231		0	18	4	993	0.999999998	0	26	6	878	1
'REEP3'	1	0	0	12.78751425	0	331	7	6509	0	0.10742787	0	176	3	2034	1	0	91	1	1366	0.999999996	0	20	0	1231		0	18	1	996	1	0	26	2	882	1
'CDADC1'	1	0	0	21.05606978	0	331	5	6511	0	0.076734193	0	176	3	2034	1	0	91	0	1367		0	20	2	1229	0.999999996	0	18	0	997		0	26	0	884
'CXorf27'	1	0	0	103.4463205	0	331	2	6514	0	0.030693677	0	176	1	2036	1	0	91	0	1367		0	20	0	1231		0	18	0	997		0	26	1	883	0.999999997
'CXorf21'	1	0	0	448.2264237	0	331	1	6515	0	0.015346839	0	176	1	2036	1	0	91	0	1367		0	20	0	1231		0	18	0	997		0	26	0	884
'CXorf23'	1	0	0	19.53373133	0	331	5	6511	0	0.076734193	0	176	3	2034	1	0	91	0	1367		0	20	1	1230	1	0	18	0	997		0	26	1	883	0.999999997
'CXorf58'	1	0	0	11.17848439	0	331	6	6510	0	0.092081031	0	176	3	2034	1	0	91	3	1364	1	0	20	0	1231		0	18	0	997		0	26	0	884
'FKRP'	1	0	0	8.824534334	0	331	9	6507	0	0.138121547	0	176	3	2034	1	0	91	3	1364	1	0	20	0	1231		0	18	1	996	1	0	26	2	882	1
'DOLPP1'	1	0	0	4.485473846	0	331	15	6501	0	0.230202578	0	176	7	2030	1	0	91	4	1363	1	0	20	0	1231		0	18	3	994	0.999999995	0	26	1	883	0.999999997
'C8orf4'	1	0	0	63.46350271	0	331	3	6513	0	0.046040516	0	176	1	2036	1	0	91	0	1367		0	20	0	1231		0	18	1	996	1	0	26	1	883	0.999999997
'MAGEA4'	1	0	0	5.037477119	0	331	14	6502	0	0.21485574	0	176	7	2030	1	0	91	2	1365	1	0	20	0	1231		0	18	2	995	0.999999998	0	26	3	881	1
'HSD11B1L'	1	0	0	103.4463205	0	331	2	6514	0	0.030693677	0	176	1	2036	1	0	91	0	1367		0	20	0	1231		0	18	0	997		0	26	1	883	0.999999997
'MAGEB4'	1	0	0	13.99901988	0	331	5	6511	0	0.076734193	0	176	3	2034	1	0	91	2	1365	1	0	20	0	1231		0	18	0	997		0	26	0	884
'DCUN1D5'	1	0	0	14.24156253	0	331	7	6509	0	0.10742787	0	176	3	2034	1	0	91	1	1366	0.999999996	0	20	3	1228	0.999999997	0	18	0	997		0	26	0	884
'MAGED2'	1	0	0	12.14338472	0	331	9	6507	0	0.138121547	0	176	1	2036	1	0	91	3	1364	1	0	20	0	1231		0	18	3	994	0.999999995	0	26	2	882	1
'ROBO3'	1	0	0	10.8402054	0	331	9	6507	0	0.138121547	0	176	3	2034	1	0	91	1	1366	0.999999996	0	20	1	1230	1	0	18	1	996	1	0	26	3	881	1
'CHMP1B'	1	0	0	33.47681112	0	331	4	6512	0	0.061387354	0	176	1	2036	1	0	91	1	1366	0.999999996	0	20	0	1231		0	18	1	996	1	0	26	1	883	0.999999997
'ITFG3'	1	0	0	27.39863928	0	331	4	6512	0	0.061387354	0	176	1	2036	1	0	91	2	1365	1	0	20	0	1231		0	18	1	996	1	0	26	0	884
'OR4A15'	1	0.881977739	0.020847209	5.774950637	1	330	19	6497	0.302114804	0.291589932	0	176	11	2026	1	1	90	1	1366	0.120973156	0	20	0	1231		0	18	7	990	1	0	26	0	884
'CYP2W1'	1	0	0	10.2836585	0	331	9	6507	0	0.138121547	0	176	3	2034	1	0	91	2	1365	1	0	20	2	1229	0.999999996	0	18	1	996	1	0	26	1	883	0.999999997
'CHMP4C'	1	0	0	27.92112863	0	331	5	6511	0	0.076734193	0	176	1	2036	1	0	91	1	1366	0.999999996	0	20	0	1231		0	18	2	995	0.999999998	0	26	1	883	0.999999997
'HRH4'	1	0	0	14.07206763	0	331	7	6509	0	0.10742787	0	176	1	2036	1	0	91	3	1364	1	0	20	0	1231		0	18	1	996	1	0	26	2	882	1
'CBX5'	1	0	0	18.3510654	0	331	6	6510	0	0.092081031	0	176	1	2036	1	0	91	2	1365	1	0	20	0	1231		0	18	1	996	1	0	26	2	882	1
'CHMP2B'	1	0	0	448.2264237	0	331	1	6515	0	0.015346839	0	176	1	2036	1	0	91	0	1367		0	20	0	1231		0	18	0	997		0	26	0	884
'CHMP2A'	1	0	0	37.49380781	0	331	4	6512	0	0.061387354	0	176	1	2036	1	0	91	1	1366	0.999999996	0	20	1	1230	1	0	18	1	996	1	0	26	0	884
'NMUR2'	1	0	0	13.45686063	0	331	9	6507	0	0.138121547	0	176	1	2036	1	0	91	2	1365	1	0	20	0	1231		0	18	3	994	0.999999995	0	26	3	881	1
'SPRED3'	1	0	0	55.82277282	0	331	3	6513	0	0.046040516	0	176	1	2036	1	0	91	0	1367		0	20	0	1231		0	18	0	997		0	26	2	882	1
'CASP6'	1	0	0	11.25810198	0	331	8	6508	0	0.122774708	0	176	3	2034	1	0	91	2	1365	1	0	20	1	1230	1	0	18	2	995	0.999999998	0	26	0	884
'SPATS2'	1	0	0	36.95660319	0	331	4	6512	0	0.061387354	0	176	1	2036	1	0	91	1	1366	0.999999996	0	20	0	1231		0	18	2	995	0.999999998	0	26	0	884
'CHIC2'	1	0	0	12.87592124	0	331	7	6509	0	0.10742787	0	176	3	2034	1	0	91	1	1366	0.999999996	0	20	1	1230	1	0	18	0	997		0	26	2	882	1
'WDHD1'	1	0.546459679	0.013256776	3.364816562	1	330	31	6485	0.302114804	0.475751995	1	175	14	2023	1	0	91	6	1361	0.999999998	0	20	3	1228	0.999999997	0	18	7	990	1	0	26	1	883	0.999999997
'ZNF283'	1	0	0	7.409002868	0	331	14	6502	0	0.21485574	0	176	3	2034	1	0	91	2	1365	1	0	20	0	1231		0	18	5	992	1	0	26	4	880	0.999999998
'ZNF281'	1	0.891263327	0.103171961	3.507505336	2	329	43	6473	0.604229607	0.659914058	1	175	13	2024	1	0	91	11	1356	1	0	20	2	1229	0.999999996	1	17	10	987	0.179473854	0	26	7	877	0.999999998
'TOMM20L'	1	0	0	70.04808496	0	331	2	6514	0	0.030693677	0	176	1	2036	1	0	91	1	1366	0.999999996	0	20	0	1231		0	18	0	997		0	26	0	884
'EID3'	1	0	0	46.62407064	0	331	4	6512	0	0.061387354	0	176	1	2036	1	0	91	0	1367		0	20	0	1231		0	18	2	995	0.999999998	0	26	1	883	0.999999997
'ZNF277'	1	0	0	6.783843799	0	331	24	6492	0	0.368324125	0	176	1	2036	1	0	91	1	1366	0.999999996	0	20	4	1227	0.999999997	0	18	12	985	0.999999998	0	26	6	878	1
'ABCB7'	1	0	0	9.671340618	0	331	11	6505	0	0.168815224	0	176	3	2034	1	0	91	1	1366	0.999999996	0	20	1	1230	1	0	18	3	994	0.999999995	0	26	3	881	1
'ABCB5'	1	0	0	70.04808496	0	331	2	6514	0	0.030693677	0	176	1	2036	1	0	91	1	1366	0.999999996	0	20	0	1231		0	18	0	997		0	26	0	884
'LRRC1'	1	0	0	10.50797454	0	331	8	6508	0	0.122774708	0	176	3	2034	1	0	91	2	1365	1	0	20	1	1230	1	0	18	0	997		0	26	2	882	1
'DIEXF'	1	0.786191852	0.091148564	3.085301529	2	329	43	6473	0.604229607	0.659914058	1	175	19	2018	1	0	91	10	1357	0.999999999	0	20	6	1225	1	1	17	5	992	0.102037091	0	26	3	881	1
'PIGA'	1	0	0	33.33822555	0	331	3	6513	0	0.046040516	0	176	1	2036	1	0	91	2	1365	1	0	20	0	1231		0	18	0	997		0	26	0	884
'TLR10'	1	0	0	9.507993639	0	331	13	6503	0	0.199508901	0	176	3	2034	1	0	91	0	1367		0	20	2	1229	0.999999996	0	18	4	993	0.999999998	0	26	4	880	0.999999998
'ZNF234'	1	0	0	4.679890657	0	331	25	6491	0	0.383670964	0	176	3	2034	1	0	91	4	1363	1	0	20	7	1224	0.999999997	0	18	7	990	1	0	26	4	880	0.999999998
'PIGH'	1	0	0	55.82277282	0	331	3	6513	0	0.046040516	0	176	1	2036	1	0	91	0	1367		0	20	0	1231		0	18	0	997		0	26	2	882	1
'SERPINB10'	1	0	0	11.15393573	0	331	9	6507	0	0.138121547	0	176	3	2034	1	0	91	1	1366	0.999999996	0	20	0	1231		0	18	3	994	0.999999995	0	26	2	882	1
'SERPINB12'	1	0	0	6.916517521	0	331	10	6506	0	0.153468386	0	176	7	2030	1	0	91	0	1367		0	20	0	1231		0	18	2	995	0.999999998	0	26	1	883	0.999999997
'ZNF226'	1	0	0	103.4463205	0	331	2	6514	0	0.030693677	0	176	1	2036	1	0	91	0	1367		0	20	0	1231		0	18	0	997		0	26	1	883	0.999999997
'FABP2'	1	0	0	41.23141577	0	331	5	6511	0	0.076734193	0	176	1	2036	1	0	91	0	1367		0	20	0	1231		0	18	4	993	0.999999998	0	26	0	884
'FABP5'	1	0	0	448.2264237	0	331	1	6515	0	0.015346839	0	176	1	2036	1	0	91	0	1367		0	20	0	1231		0	18	0	997		0	26	0	884
'RORA'	1	0.608082827	0.014727251	3.759301719	1	330	28	6488	0.302114804	0.429711479	0	176	10	2027	1	0	91	9	1358	0.999999996	0	20	0	1231		0	18	4	993	0.999999998	1	25	5	879	0.160049252
'KIAA0895L'	1	0	0	10.42671997	0	331	13	6503	0	0.199508901	0	176	3	2034	1	0	91	0	1367		0	20	2	1229	0.999999996	0	18	7	990	1	0	26	1	883	0.999999997
'ZBTB38'	1	0.860465811	0.099718468	3.37822361	2	329	46	6470	0.604229607	0.705954573	1	175	16	2021	1	1	90	6	1361	0.363703926	0	20	6	1225	1	0	18	9	988	0.999999999	0	26	9	875	1
'SLCO1B1'	1	0	0	10.86708733	0	331	10	6506	0	0.153468386	0	176	3	2034	1	0	91	1	1366	0.999999996	0	20	0	1231		0	18	5	992	1	0	26	1	883	0.999999997
'THEM4'	1	0	0	63.46350271	0	331	3	6513	0	0.046040516	0	176	1	2036	1	0	91	0	1367		0	20	0	1231		0	18	1	996	1	0	26	1	883	0.999999997
'PIN4'	1	0	0	448.2264237	0	331	1	6515	0	0.015346839	0	176	1	2036	1	0	91	0	1367		0	20	0	1231		0	18	0	997		0	26	0	884
'HSP90AB1'	1	0.711960756	0.017155353	4.447674207	1	330	29	6487	0.302114804	0.445058318	0	176	10	2027	1	1	90	3	1364	0.22745321	0	20	3	1228	0.999999997	0	18	8	989	0.999999998	0	26	5	879	0.999999997
'FUNDC2'	1	0	0	448.2264237	0	331	1	6515	0	0.015346839	0	176	1	2036	1	0	91	0	1367		0	20	0	1231		0	18	0	997		0	26	0	884
'C9orf66'	1	0	0	19.307246	0	331	5	6511	0	0.076734193	0	176	3	2034	1	0	91	0	1367		0	20	0	1231		0	18	1	996	1	0	26	1	883	0.999999997
'KHDC1L'	1	0	0	70.04808496	0	331	2	6514	0	0.030693677	0	176	1	2036	1	0	91	1	1366	0.999999996	0	20	0	1231		0	18	0	997		0	26	0	884
'PARD6G'	1	0	0	11.52862226	0	331	7	6509	0	0.10742787	0	176	3	2034	1	0	91	2	1365	1	0	20	0	1231		0	18	1	996	1	0	26	1	883	0.999999997
'NDUFA5'	1	0	0	448.2264237	0	331	1	6515	0	0.015346839	0	176	1	2036	1	0	91	0	1367		0	20	0	1231		0	18	0	997		0	26	0	884
'NDUFA2'	1	0	0	63.46350271	0	331	3	6513	0	0.046040516	0	176	1	2036	1	0	91	0	1367		0	20	0	1231		0	18	1	996	1	0	26	1	883	0.999999997
'DONSON'	1	0	0	11.52862226	0	331	7	6509	0	0.10742787	0	176	3	2034	1	0	91	2	1365	1	0	20	0	1231		0	18	1	996	1	0	26	1	883	0.999999997
'C9orf24'	1	0	0	6.766881927	0	331	12	6504	0	0.184162063	0	176	3	2034	1	0	91	4	1363	1	0	20	1	1230	1	0	18	0	997		0	26	4	880	0.999999998
'IL12B'	1	0	0	12.50172935	0	331	9	6507	0	0.138121547	0	176	1	2036	1	0	91	2	1365	1	0	20	0	1231		0	18	1	996	1	0	26	5	879	0.999999997
'CD1D'	1	0	0	11.48783858	0	331	8	6508	0	0.122774708	0	176	3	2034	1	0	91	1	1366	0.999999996	0	20	0	1231		0	18	1	996	1	0	26	3	881	1
'CD1A'	1	0	0	19.08816069	0	331	8	6508	0	0.122774708	0	176	1	2036	1	0	91	1	1366	0.999999996	0	20	0	1231		0	18	5	992	1	0	26	1	883	0.999999997
'C9orf16'	1	0	0	103.4463205	0	331	2	6514	0	0.030693677	0	176	1	2036	1	0	91	0	1367		0	20	0	1231		0	18	0	997		0	26	1	883	0.999999997
'DIRAS3'	1	0	0	11.15393573	0	331	9	6507	0	0.138121547	0	176	3	2034	1	0	91	1	1366	0.999999996	0	20	0	1231		0	18	3	994	0.999999995	0	26	2	882	1
'DIRAS2'	1	0	0	11.32749719	0	331	9	6507	0	0.138121547	0	176	1	2036	1	0	91	3	1364	1	0	20	0	1231		0	18	1	996	1	0	26	4	880	0.999999998
'CCR8'	1	0	0	8.257107556	0	331	12	6504	0	0.184162063	0	176	3	2034	1	0	91	2	1365	1	0	20	0	1231		0	18	4	993	0.999999998	0	26	3	881	1
'CD34'	1	0	0	10.51085453	0	331	11	6505	0	0.168815224	0	176	3	2034	1	0	91	1	1366	0.999999996	0	20	5	1226	0.999999998	0	18	1	996	1	0	26	1	883	0.999999997
'CCR2'	1	0	0	19.31273387	0	331	8	6508	0	0.122774708	0	176	1	2036	1	0	91	1	1366	0.999999996	0	20	2	1229	0.999999996	0	18	3	994	0.999999995	0	26	1	883	0.999999997
'CCT3'	1	0	0	14.65341763	0	331	9	6507	0	0.138121547	0	176	1	2036	1	0	91	2	1365	1	0	20	0	1231		0	18	5	992	1	0	26	1	883	0.999999997
'CD52'	1	0	0	41.23141577	0	331	5	6511	0	0.076734193	0	176	1	2036	1	0	91	0	1367		0	20	0	1231		0	18	4	993	0.999999998	0	26	0	884
'CREG2'	1	0	0	448.2264237	0	331	1	6515	0	0.015346839	0	176	1	2036	1	0	91	0	1367		0	20	0	1231		0	18	0	997		0	26	0	884
'GPC3'	1	0.95381162	0.022631631	6.182807141	1	330	20	6496	0.302114804	0.306936771	0	176	7	2030	1	1	90	3	1364	0.22745321	0	20	2	1229	0.999999996	0	18	2	995	0.999999998	0	26	6	878	1
'CD59'	1	0.90916463	0.021413771	6.009801087	1	330	16	6500	0.302114804	0.245549417	0	176	11	2026	1	1	90	1	1366	0.120973156	0	20	0	1231		0	18	2	995	0.999999998	0	26	2	882	1
'CD58'	1	0	0	448.2264237	0	331	1	6515	0	0.015346839	0	176	1	2036	1	0	91	0	1367		0	20	0	1231		0	18	0	997		0	26	0	884
'HSF5'	1	0	0	63.46350271	0	331	3	6513	0	0.046040516	0	176	1	2036	1	0	91	0	1367		0	20	0	1231		0	18	1	996	1	0	26	1	883	0.999999997
'CD72'	1	0	0	17.28329318	0	331	8	6508	0	0.122774708	0	176	1	2036	1	0	91	1	1366	0.999999996	0	20	1	1230	1	0	18	2	995	0.999999998	0	26	3	881	1
'CSHL1'	1	0	0	26.68868346	0	331	7	6509	0	0.10742787	0	176	1	2036	1	0	91	0	1367		0	20	0	1231		0	18	5	992	1	0	26	1	883	0.999999997
'CD82'	1	0	0	7.062114986	0	331	12	6504	0	0.184162063	0	176	3	2034	1	0	91	4	1363	1	0	20	1	1230	1	0	18	2	995	0.999999998	0	26	2	882	1
'SLC1A1'	1	0.716453622	0.017164446	4.544562324	1	330	22	6494	0.302114804	0.337630448	0	176	11	2026	1	1	90	5	1362	0.321159516	0	20	0	1231		0	18	5	992	1	0	26	1	883	0.999999997
'DDX60'	1	0.881741855	0.102178549	3.46245248	2	329	46	6470	0.604229607	0.705954573	1	175	13	2024	1	0	91	11	1356	1	0	20	7	1224	0.999999997	1	17	10	987	0.179473854	0	26	5	879	0.999999997
'RPF2'	1	0	0	70.04808496	0	331	2	6514	0	0.030693677	0	176	1	2036	1	0	91	1	1366	0.999999996	0	20	0	1231		0	18	0	997		0	26	0	884
'RASGRP1'	1	0.940122545	0.022250618	6.139237442	1	330	18	6498	0.302114804	0.276243094	0	176	7	2030	1	1	90	5	1362	0.321159516	0	20	0	1231		0	18	4	993	0.999999998	0	26	2	882	1
'NDUFV3'	1	0	0	8.473155568	0	331	11	6505	0	0.168815224	0	176	3	2034	1	0	91	3	1364	1	0	20	0	1231		0	18	5	992	1	0	26	0	884
'CD99'	1	0	0	17.43737941	0	331	6	6510	0	0.092081031	0	176	3	2034	1	0	91	0	1367		0	20	1	1230	1	0	18	1	996	1	0	26	1	883	0.999999997
'IVNS1ABP'	1	0	0	8.082865038	0	331	12	6504	0	0.184162063	0	176	3	2034	1	0	91	2	1365	1	0	20	1	1230	1	0	18	2	995	0.999999998	0	26	4	880	0.999999998
'CELA2A'	1	0	0	19.48320812	0	331	8	6508	0	0.122774708	0	176	1	2036	1	0	91	1	1366	0.999999996	0	20	3	1228	0.999999997	0	18	2	995	0.999999998	0	26	1	883	0.999999997
'NDUFS3'	1	0	0	24.98459635	0	331	7	6509	0	0.10742787	0	176	1	2036	1	0	91	0	1367		0	20	1	1230	1	0	18	3	994	0.999999995	0	26	2	882	1
'DCTN6'	1	0	0	448.2264237	0	331	1	6515	0	0.015346839	0	176	1	2036	1	0	91	0	1367		0	20	0	1231		0	18	0	997		0	26	0	884
'STMN2'	1	0	0	47.87356269	0	331	3	6513	0	0.046040516	0	176	1	2036	1	0	91	1	1366	0.999999996	0	20	0	1231		0	18	1	996	1	0	26	0	884
'DAPK2'	1	0	0	9.55788982	0	331	12	6504	0	0.184162063	0	176	1	2036	1	0	91	3	1364	1	0	20	0	1231		0	18	4	993	0.999999998	0	26	4	880	0.999999998
'LCE1C'	1	0	0	7.523580251	0	331	11	6505	0	0.168815224	0	176	3	2034	1	0	91	4	1363	1	0	20	1	1230	1	0	18	2	995	0.999999998	0	26	1	883	0.999999997
'LCE1D'	1	0	0	33.33822555	0	331	3	6513	0	0.046040516	0	176	1	2036	1	0	91	2	1365	1	0	20	0	1231		0	18	0	997		0	26	0	884
'TSPYL4'	1	0	0	19.307246	0	331	5	6511	0	0.076734193	0	176	3	2034	1	0	91	0	1367		0	20	0	1231		0	18	1	996	1	0	26	1	883	0.999999997
'PTPMT1'	1	0	0	12.4395961	0	331	8	6508	0	0.122774708	0	176	3	2034	1	0	91	1	1366	0.999999996	0	20	1	1230	1	0	18	2	995	0.999999998	0	26	1	883	0.999999997
'SSR1'	1	0	0	14.46651691	0	331	6	6510	0	0.092081031	0	176	3	2034	1	0	91	1	1366	0.999999996	0	20	0	1231		0	18	1	996	1	0	26	1	883	0.999999997
'ZNF141'	1	0	0	70.04808496	0	331	2	6514	0	0.030693677	0	176	1	2036	1	0	91	1	1366	0.999999996	0	20	0	1231		0	18	0	997		0	26	0	884
'TADA2A'	1	0	0	6.194606948	0	331	15	6501	0	0.230202578	0	176	3	2034	1	0	91	4	1363	1	0	20	0	1231		0	18	5	992	1	0	26	3	881	1
'PF4V1'	1	0	0	70.04808496	0	331	2	6514	0	0.030693677	0	176	1	2036	1	0	91	1	1366	0.999999996	0	20	0	1231		0	18	0	997		0	26	0	884
'SSR3'	1	0	0	14.17692198	0	331	7	6509	0	0.10742787	0	176	1	2036	1	0	91	3	1364	1	0	20	1	1230	1	0	18	0	997		0	26	2	882	1
'TIMM13'	1	0	0	16.11885191	0	331	8	6508	0	0.122774708	0	176	1	2036	1	0	91	2	1365	1	0	20	2	1229	0.999999996	0	18	2	995	0.999999998	0	26	1	883	0.999999997
'GPHA2'	1	0	0	27.92112863	0	331	5	6511	0	0.076734193	0	176	1	2036	1	0	91	1	1366	0.999999996	0	20	0	1231		0	18	2	995	0.999999998	0	26	1	883	0.999999997
'RPRM'	1	0	0	448.2264237	0	331	1	6515	0	0.015346839	0	176	1	2036	1	0	91	0	1367		0	20	0	1231		0	18	0	997		0	26	0	884
'GPR1'	1	0	0	27.39863928	0	331	4	6512	0	0.061387354	0	176	1	2036	1	0	91	2	1365	1	0	20	0	1231		0	18	1	996	1	0	26	0	884
'FMO4'	1	0	0	10.78312179	0	331	9	6507	0	0.138121547	0	176	3	2034	1	0	91	1	1366	0.999999996	0	20	0	1231		0	18	2	995	0.999999998	0	26	3	881	1
'CLEC4M'	1	0	0	20.37926778	0	331	8	6508	0	0.122774708	0	176	1	2036	1	0	91	1	1366	0.999999996	0	20	1	1230	1	0	18	5	992	1	0	26	0	884
'ZUFSP'	1	0	0	4.993612124	0	331	15	6501	0	0.230202578	0	176	7	2030	1	0	91	2	1365	1	0	20	1	1230	1	0	18	3	994	0.999999995	0	26	2	882	1
'MAF1'	1	1.064664424	0.024910005	7.157934083	1	330	14	6502	0.302114804	0.21485574	0	176	7	2030	1	1	90	4	1363	0.275803802	0	20	0	1231		0	18	1	996	1	0	26	2	882	1
'RPS6'	1	0	0	6.596562695	0	331	9	6507	0	0.138121547	0	176	7	2030	1	0	91	1	1366	0.999999996	0	20	0	1231		0	18	0	997		0	26	1	883	0.999999997
'ALPPL2'	1	0.589434169	0.01423117	3.672834195	1	330	24	6492	0.302114804	0.368324125	1	175	13	2024	1	0	91	7	1360	0.999999999	0	20	0	1231		0	18	2	995	0.999999998	0	26	2	882	1
'TRAIP'	1	0	0	10.2836585	0	331	9	6507	0	0.138121547	0	176	3	2034	1	0	91	2	1365	1	0	20	2	1229	0.999999996	0	18	1	996	1	0	26	1	883	0.999999997
'CLEC4A'	1	0	0	16.3842436	0	331	8	6508	0	0.122774708	0	176	1	2036	1	0	91	1	1366	0.999999996	0	20	0	1231		0	18	2	995	0.999999998	0	26	4	880	0.999999998
'CLEC4C'	1	0	0	27.39863928	0	331	4	6512	0	0.061387354	0	176	1	2036	1	0	91	2	1365	1	0	20	0	1231		0	18	1	996	1	0	26	0	884
'CLEC4D'	1	0	0	15.6969106	0	331	7	6509	0	0.10742787	0	176	3	2034	1	0	91	0	1367		0	20	0	1231		0	18	3	994	0.999999995	0	26	1	883	0.999999997
'CLEC4E'	1	0	0	448.2264237	0	331	1	6515	0	0.015346839	0	176	1	2036	1	0	91	0	1367		0	20	0	1231		0	18	0	997		0	26	0	884
'CLEC4G'	1	0	0	8.412506701	0	331	11	6505	0	0.168815224	0	176	1	2036	1	0	91	5	1362	1	0	20	1	1230	1	0	18	1	996	1	0	26	3	881	1
'AK5'	1	0.711128134	0.017200732	4.40221964	1	330	33	6483	0.302114804	0.506445672	0	176	7	2030	1	1	90	6	1361	0.363703926	0	20	6	1225	1	0	18	10	987	1	0	26	4	880	0.999999998
'BAG2'	1	0	0	33.33822555	0	331	3	6513	0	0.046040516	0	176	1	2036	1	0	91	2	1365	1	0	20	0	1231		0	18	0	997		0	26	0	884
'MUSTN1'	1	0	0	47.87356269	0	331	3	6513	0	0.046040516	0	176	1	2036	1	0	91	1	1366	0.999999996	0	20	0	1231		0	18	1	996	1	0	26	0	884
'UGT3A1'	1	0	0	7.241142494	0	331	16	6500	0	0.245549417	0	176	3	2034	1	0	91	2	1365	1	0	20	3	1228	0.999999997	0	18	6	991	0.999999996	0	26	2	882	1
'MPDU1'	1	0	0	12.5206888	0	331	8	6508	0	0.122774708	0	176	3	2034	1	0	91	1	1366	0.999999996	0	20	2	1229	0.999999996	0	18	1	996	1	0	26	1	883	0.999999997
'MOB1B'	1	0	0	103.4463205	0	331	2	6514	0	0.030693677	0	176	1	2036	1	0	91	0	1367		0	20	0	1231		0	18	0	997		0	26	1	883	0.999999997
'CDK5'	1	0	0	7.988898974	0	331	15	6501	0	0.230202578	0	176	3	2034	1	0	91	1	1366	0.999999996	0	20	0	1231		0	18	8	989	0.999999998	0	26	3	881	1
'MAFF'	1	0	0	448.2264237	0	331	1	6515	0	0.015346839	0	176	1	2036	1	0	91	0	1367		0	20	0	1231		0	18	0	997		0	26	0	884
'CDK1'	1	0	0	15.43851114	0	331	9	6507	0	0.138121547	0	176	1	2036	1	0	91	2	1365	1	0	20	1	1230	1	0	18	5	992	1	0	26	0	884
'CLEC1A'	1	0	0	11.2290692	0	331	11	6505	0	0.168815224	0	176	3	2034	1	0	91	0	1367		0	20	0	1231		0	18	6	991	0.999999996	0	26	2	882	1
'GPX3'	1	0	0	448.2264237	0	331	1	6515	0	0.015346839	0	176	1	2036	1	0	91	0	1367		0	20	0	1231		0	18	0	997		0	26	0	884
'GPX6'	1	0	0	448.2264237	0	331	1	6515	0	0.015346839	0	176	1	2036	1	0	91	0	1367		0	20	0	1231		0	18	0	997		0	26	0	884
'TRAF6'	1	0	0	33.33822555	0	331	3	6513	0	0.046040516	0	176	1	2036	1	0	91	2	1365	1	0	20	0	1231		0	18	0	997		0	26	0	884
'CLEC3A'	1	0	0	12.73104911	0	331	14	6502	0	0.21485574	0	176	1	2036	1	0	91	0	1367		0	20	0	1231		0	18	10	987	1	0	26	3	881	1
'C16orf13'	1	0	0	63.46350271	0	331	3	6513	0	0.046040516	0	176	1	2036	1	0	91	0	1367		0	20	0	1231		0	18	1	996	1	0	26	1	883	0.999999997
'PTPN12'	1	0	0	5.796841581	0	331	16	6500	0	0.245549417	0	176	3	2034	1	0	91	4	1363	1	0	20	1	1230	1	0	18	3	994	0.999999995	0	26	5	879	0.999999997
'PTPN14'	1	0.963081598	0.19015557	3.030944132	3	328	59	6457	0.906344411	0.905463475	2	174	23	2014	1	0	91	9	1358	0.999999996	0	20	3	1228	0.999999997	1	17	18	979	0.290396389	0	26	6	878	1
'FOLR2'	1	0	0	15.19112446	0	331	8	6508	0	0.122774708	0	176	1	2036	1	0	91	2	1365	1	0	20	0	1231		0	18	3	994	0.999999995	0	26	2	882	1
'MRPS18A'	1	0	0	23.71547116	0	331	5	6511	0	0.076734193	0	176	1	2036	1	0	91	2	1365	1	0	20	1	1230	1	0	18	1	996	1	0	26	0	884
'CHIT1'	1	0	0	7.034696383	0	331	17	6499	0	0.260896255	0	176	1	2036	1	0	91	4	1363	1	0	20	1	1230	1	0	18	7	990	1	0	26	4	880	0.999999998
'TWF2'	1	0	0	21.2783787	0	331	7	6509	0	0.10742787	0	176	1	2036	1	0	91	1	1366	0.999999996	0	20	0	1231		0	18	4	993	0.999999998	0	26	1	883	0.999999997
'STC1'	1	0	0	13.02733433	0	331	8	6508	0	0.122774708	0	176	1	2036	1	0	91	3	1364	1	0	20	0	1231		0	18	2	995	0.999999998	0	26	2	882	1
'PP2D1'	1	0	0	9.017896105	0	331	16	6500	0	0.245549417	0	176	1	2036	1	0	91	2	1365	1	0	20	0	1231		0	18	10	987	1	0	26	3	881	1
'SPAM1'	1	0	0	47.87356269	0	331	3	6513	0	0.046040516	0	176	1	2036	1	0	91	1	1366	0.999999996	0	20	0	1231		0	18	1	996	1	0	26	0	884
'CDX4'	1	0	0	448.2264237	0	331	1	6515	0	0.015346839	0	176	1	2036	1	0	91	0	1367		0	20	0	1231		0	18	0	997		0	26	0	884
'ABCG5'	1	0	0	6.702900065	0	331	16	6500	0	0.245549417	0	176	1	2036	1	0	91	5	1362	1	0	20	0	1231		0	18	6	991	0.999999996	0	26	4	880	0.999999998
'FOLH1'	1	0	0	36.95660319	0	331	4	6512	0	0.061387354	0	176	1	2036	1	0	91	1	1366	0.999999996	0	20	0	1231		0	18	2	995	0.999999998	0	26	0	884
'KLF13'	1	0	0	46.62407064	0	331	4	6512	0	0.061387354	0	176	1	2036	1	0	91	0	1367		0	20	0	1231		0	18	2	995	0.999999998	0	26	1	883	0.999999997
'AQP12B'	1	0	0	15.34204191	0	331	6	6510	0	0.092081031	0	176	1	2036	1	0	91	3	1364	1	0	20	0	1231		0	18	0	997		0	26	2	882	1
'ABCC6'	1	0	0	448.2264237	0	331	1	6515	0	0.015346839	0	176	1	2036	1	0	91	0	1367		0	20	0	1231		0	18	0	997		0	26	0	884
'KLF15'	1	0	0	4.433924928	0	331	20	6496	0	0.306936771	0	176	7	2030	1	0	91	2	1365	1	0	20	4	1227	0.999999997	0	18	5	992	1	0	26	2	882	1
'DDX19B'	1	0.756304609	0.018083684	4.817072074	1	330	22	6494	0.302114804	0.337630448	0	176	11	2026	1	1	90	3	1364	0.22745321	0	20	0	1231		0	18	5	992	1	0	26	3	881	1
'B4GALT6'	1	0	0	8.308601898	0	331	11	6505	0	0.168815224	0	176	3	2034	1	0	91	3	1364	1	0	20	2	1229	0.999999996	0	18	2	995	0.999999998	0	26	1	883	0.999999997
'LEKR1'	1	0	0	36.95660319	0	331	4	6512	0	0.061387354	0	176	1	2036	1	0	91	1	1366	0.999999996	0	20	0	1231		0	18	2	995	0.999999998	0	26	0	884
'ZNF189'	1	0.526366233	0.012777172	3.23808489	1	330	28	6488	0.302114804	0.429711479	1	175	14	2023	1	0	91	8	1359	1	0	20	0	1231		0	18	3	994	0.999999995	0	26	3	881	1
'IGBP1'	1	0	0	36.95660319	0	331	4	6512	0	0.061387354	0	176	1	2036	1	0	91	1	1366	0.999999996	0	20	0	1231		0	18	2	995	0.999999998	0	26	0	884
'PKIB'	1	0	0	50.98637636	0	331	4	6512	0	0.061387354	0	176	0	2037		0	91	1	1366	0.999999996	0	20	0	1231		0	18	2	995	0.999999998	0	26	1	883	0.999999997
'KCNC3'	1	0	0	118.8771929	0	331	2	6514	0	0.030693677	0	176	0	2037		0	91	1	1366	0.999999996	0	20	0	1231		0	18	0	997		0	26	1	883	0.999999997
'NEK2'	1	0	0	25.0202493	0	331	8	6508	0	0.122774708	0	176	0	2037		0	91	1	1366	0.999999996	0	20	1	1230	1	0	18	5	992	1	0	26	1	883	0.999999997
'STX8'	1	0	0	61.7026619	0	331	3	6513	0	0.046040516	0	176	0	2037		0	91	1	1366	0.999999996	0	20	0	1231		0	18	0	997		0	26	2	882	1
'FBXO45'	1	0	0	50.98637636	0	331	4	6512	0	0.061387354	0	176	0	2037		0	91	1	1366	0.999999996	0	20	0	1231		0	18	2	995	0.999999998	0	26	1	883	0.999999997
'SDF2L1'	1	0	0	580.5518321	0	331	1	6515	0	0.015346839	0	176	0	2037		0	91	1	1366	0.999999996	0	20	0	1231		0	18	0	997		0	26	0	884
'HTR3B'	1	0	0	83.06861439	0	331	3	6513	0	0.046040516	0	176	0	2037		0	91	1	1366	0.999999996	0	20	0	1231		0	18	2	995	0.999999998	0	26	0	884
'RRAS'	1	0	0	16.53477388	0	331	11	6505	0	0.168815224	0	176	0	2037		0	91	1	1366	0.999999996	0	20	1	1230	1	0	18	6	991	0.999999996	0	26	3	881	1
'SLC10A7'	1	0	0	70.6960867	0	331	3	6513	0	0.046040516	0	176	0	2037		0	91	1	1366	0.999999996	0	20	0	1231		0	18	1	996	1	0	26	1	883	0.999999997
'ZIC3'	1	0	0	45.68212776	0	331	4	6512	0	0.061387354	0	176	0	2037		0	91	1	1366	0.999999996	0	20	0	1231		0	18	1	996	1	0	26	2	882	1
'EDARADD'	1	0	0	148.5966386	0	331	2	6514	0	0.030693677	0	176	0	2037		0	91	1	1366	0.999999996	0	20	0	1231		0	18	1	996	1	0	26	0	884
'G0S2'	1	0	0	580.5518321	0	331	1	6515	0	0.015346839	0	176	0	2037		0	91	1	1366	0.999999996	0	20	0	1231		0	18	0	997		0	26	0	884
'CLC'	1	0	0	33.65971102	0	331	5	6511	0	0.076734193	0	176	0	2037		0	91	1	1366	0.999999996	0	20	0	1231		0	18	1	996	1	0	26	3	881	1
'SLC48A1'	1	0	0	36.5502232	0	331	5	6511	0	0.076734193	0	176	0	2037		0	91	1	1366	0.999999996	0	20	0	1231		0	18	2	995	0.999999998	0	26	2	882	1
'CEBPB'	1	0	0	148.5966386	0	331	2	6514	0	0.030693677	0	176	0	2037		0	91	1	1366	0.999999996	0	20	0	1231		0	18	1	996	1	0	26	0	884
'APOC1'	1	0	0	580.5518321	0	331	1	6515	0	0.015346839	0	176	0	2037		0	91	1	1366	0.999999996	0	20	0	1231		0	18	0	997		0	26	0	884
'GSC2'	1	0	0	118.8771929	0	331	2	6514	0	0.030693677	0	176	0	2037		0	91	1	1366	0.999999996	0	20	0	1231		0	18	0	997		0	26	1	883	0.999999997
'TWSG1'	1	0	0	148.5966386	0	331	2	6514	0	0.030693677	0	176	0	2037		0	91	1	1366	0.999999996	0	20	0	1231		0	18	1	996	1	0	26	0	884
'IL23A'	1	0	0	580.5518321	0	331	1	6515	0	0.015346839	0	176	0	2037		0	91	1	1366	0.999999996	0	20	0	1231		0	18	0	997		0	26	0	884
'SPRR2A'	1	0	0	580.5518321	0	331	1	6515	0	0.015346839	0	176	0	2037		0	91	1	1366	0.999999996	0	20	0	1231		0	18	0	997		0	26	0	884
'SPRR1A'	1	0	0	580.5518321	0	331	1	6515	0	0.015346839	0	176	0	2037		0	91	1	1366	0.999999996	0	20	0	1231		0	18	0	997		0	26	0	884
'C6orf47'	1	0	0	118.8771929	0	331	2	6514	0	0.030693677	0	176	0	2037		0	91	1	1366	0.999999996	0	20	0	1231		0	18	0	997		0	26	1	883	0.999999997
'AMELX'	1	0	0	33.65971102	0	331	5	6511	0	0.076734193	0	176	0	2037		0	91	1	1366	0.999999996	0	20	0	1231		0	18	1	996	1	0	26	3	881	1
'CLEC12B'	1	0	0	118.8771929	0	331	2	6514	0	0.030693677	0	176	0	2037		0	91	1	1366	0.999999996	0	20	0	1231		0	18	0	997		0	26	1	883	0.999999997
'PDSS1'	1	0	0	26.44086187	0	331	7	6509	0	0.10742787	0	176	0	2037		0	91	1	1366	0.999999996	0	20	0	1231		0	18	4	993	0.999999998	0	26	2	882	1
'TGIF2LX'	1	0	0	580.5518321	0	331	1	6515	0	0.015346839	0	176	0	2037		0	91	1	1366	0.999999996	0	20	0	1231		0	18	0	997		0	26	0	884
'UBE2E3'	1	0	0	580.5518321	0	331	1	6515	0	0.015346839	0	176	0	2037		0	91	1	1366	0.999999996	0	20	0	1231		0	18	0	997		0	26	0	884
'EMX1'	1	0	0	580.5518321	0	331	1	6515	0	0.015346839	0	176	0	2037		0	91	1	1366	0.999999996	0	20	0	1231		0	18	0	997		0	26	0	884
'VPS37D'	1	0	0	155.7731262	0	331	2	6514	0	0.030693677	0	176	0	2037		0	91	1	1366	0.999999996	0	20	1	1230	1	0	18	0	997		0	26	0	884
'HSD17B10'	1	0	0	83.06861439	0	331	3	6513	0	0.046040516	0	176	0	2037		0	91	1	1366	0.999999996	0	20	0	1231		0	18	2	995	0.999999998	0	26	0	884
'PABPC1L'	1	0	0	45.68212776	0	331	4	6512	0	0.061387354	0	176	0	2037		0	91	1	1366	0.999999996	0	20	0	1231		0	18	1	996	1	0	26	2	882	1
'CRIP2'	1	0	0	580.5518321	0	331	1	6515	0	0.015346839	0	176	0	2037		0	91	1	1366	0.999999996	0	20	0	1231		0	18	0	997		0	26	0	884
'CRIP1'	1	0	0	70.6960867	0	331	3	6513	0	0.046040516	0	176	0	2037		0	91	1	1366	0.999999996	0	20	0	1231		0	18	1	996	1	0	26	1	883	0.999999997
'YIPF5'	1	0	0	61.7026619	0	331	3	6513	0	0.046040516	0	176	0	2037		0	91	1	1366	0.999999996	0	20	0	1231		0	18	0	997		0	26	2	882	1
'UBE2R2'	1	0	0	60.03703713	0	331	4	6512	0	0.061387354	0	176	0	2037		0	91	1	1366	0.999999996	0	20	2	1229	0.999999996	0	18	1	996	1	0	26	0	884
'PNMT'	1	0	0	33.28174838	0	331	6	6510	0	0.092081031	0	176	0	2037		0	91	1	1366	0.999999996	0	20	0	1231		0	18	4	993	0.999999998	0	26	1	883	0.999999997
'MED9'	1	0	0	33.65971102	0	331	5	6511	0	0.076734193	0	176	0	2037		0	91	1	1366	0.999999996	0	20	0	1231		0	18	1	996	1	0	26	3	881	1
'VPS26A'	1	0	0	580.5518321	0	331	1	6515	0	0.015346839	0	176	0	2037		0	91	1	1366	0.999999996	0	20	0	1231		0	18	0	997		0	26	0	884
'RPL10'	1	0	0	580.5518321	0	331	1	6515	0	0.015346839	0	176	0	2037		0	91	1	1366	0.999999996	0	20	0	1231		0	18	0	997		0	26	0	884
'NMNAT3'	1	0	0	45.68212776	0	331	4	6512	0	0.061387354	0	176	0	2037		0	91	1	1366	0.999999996	0	20	0	1231		0	18	1	996	1	0	26	2	882	1
'NMNAT1'	1	0	0	17.29642907	0	331	10	6506	0	0.153468386	0	176	0	2037		0	91	1	1366	0.999999996	0	20	2	1229	0.999999996	0	18	3	994	0.999999995	0	26	4	880	0.999999998
'FAM25A'	1	0	0	580.5518321	0	331	1	6515	0	0.015346839	0	176	0	2037		0	91	1	1366	0.999999996	0	20	0	1231		0	18	0	997		0	26	0	884
'CHP1'	1	0	0	58.06863034	0	331	4	6512	0	0.061387354	0	176	0	2037		0	91	1	1366	0.999999996	0	20	0	1231		0	18	3	994	0.999999995	0	26	0	884
'ERH'	1	0	0	70.6960867	0	331	3	6513	0	0.046040516	0	176	0	2037		0	91	1	1366	0.999999996	0	20	0	1231		0	18	1	996	1	0	26	1	883	0.999999997
'BEX1'	1	0	0	45.68212776	0	331	4	6512	0	0.061387354	0	176	0	2037		0	91	1	1366	0.999999996	0	20	0	1231		0	18	1	996	1	0	26	2	882	1
'IGFL2'	1	0	0	25.0202493	0	331	8	6508	0	0.122774708	0	176	0	2037		0	91	1	1366	0.999999996	0	20	1	1230	1	0	18	5	992	1	0	26	1	883	0.999999997
'GNG12'	1	0	0	580.5518321	0	331	1	6515	0	0.015346839	0	176	0	2037		0	91	1	1366	0.999999996	0	20	0	1231		0	18	0	997		0	26	0	884
'HIST1H4A'	1	0	0	50.98637636	0	331	4	6512	0	0.061387354	0	176	0	2037		0	91	1	1366	0.999999996	0	20	0	1231		0	18	2	995	0.999999998	0	26	1	883	0.999999997
'IGFL4'	1	0	0	148.5966386	0	331	2	6514	0	0.030693677	0	176	0	2037		0	91	1	1366	0.999999996	0	20	0	1231		0	18	1	996	1	0	26	0	884
'BEX5'	1	0	0	580.5518321	0	331	1	6515	0	0.015346839	0	176	0	2037		0	91	1	1366	0.999999996	0	20	0	1231		0	18	0	997		0	26	0	884
'OLA1'	1	0	0	44.77953112	0	331	5	6511	0	0.076734193	0	176	0	2037		0	91	1	1366	0.999999996	0	20	0	1231		0	18	4	993	0.999999998	0	26	0	884
'AKAP5'	1	0	0	61.7026619	0	331	3	6513	0	0.046040516	0	176	0	2037		0	91	1	1366	0.999999996	0	20	0	1231		0	18	0	997		0	26	2	882	1
'ELMO1'	1	0	0	36.5502232	0	331	5	6511	0	0.076734193	0	176	0	2037		0	91	1	1366	0.999999996	0	20	0	1231		0	18	2	995	0.999999998	0	26	2	882	1
'HSPB2'	1	0	0	33.49170246	0	331	6	6510	0	0.092081031	0	176	0	2037		0	91	1	1366	0.999999996	0	20	1	1230	1	0	18	3	994	0.999999995	0	26	1	883	0.999999997
'CHMP5'	1	0	0	50.98637636	0	331	4	6512	0	0.061387354	0	176	0	2037		0	91	1	1366	0.999999996	0	20	0	1231		0	18	2	995	0.999999998	0	26	1	883	0.999999997
'MAGOHB'	1	0	0	580.5518321	0	331	1	6515	0	0.015346839	0	176	0	2037		0	91	1	1366	0.999999996	0	20	0	1231		0	18	0	997		0	26	0	884
'LCN6'	1	0	0	148.5966386	0	331	2	6514	0	0.030693677	0	176	0	2037		0	91	1	1366	0.999999996	0	20	0	1231		0	18	1	996	1	0	26	0	884
'CDC73'	1	0	0	23.43460778	0	331	8	6508	0	0.122774708	0	176	0	2037		0	91	1	1366	0.999999996	0	20	1	1230	1	0	18	4	993	0.999999998	0	26	2	882	1
'EIF4H'	1	0	0	118.8771929	0	331	2	6514	0	0.030693677	0	176	0	2037		0	91	1	1366	0.999999996	0	20	0	1231		0	18	0	997		0	26	1	883	0.999999997
'GADD45GIP1'	1	0	0	28.48516299	0	331	7	6509	0	0.10742787	0	176	0	2037		0	91	1	1366	0.999999996	0	20	0	1231		0	18	5	992	1	0	26	1	883	0.999999997
'FSBP'	1	0	0	50.98637636	0	331	4	6512	0	0.061387354	0	176	0	2037		0	91	1	1366	0.999999996	0	20	0	1231		0	18	2	995	0.999999998	0	26	1	883	0.999999997
'PIEZO1'	1	0	0	118.8771929	0	331	2	6514	0	0.030693677	0	176	0	2037		0	91	1	1366	0.999999996	0	20	0	1231		0	18	0	997		0	26	1	883	0.999999997
'ATP6V1G3'	1	0	0	580.5518321	0	331	1	6515	0	0.015346839	0	176	0	2037		0	91	1	1366	0.999999996	0	20	0	1231		0	18	0	997		0	26	0	884
'SYCE3'	1	0	0	580.5518321	0	331	1	6515	0	0.015346839	0	176	0	2037		0	91	1	1366	0.999999996	0	20	0	1231		0	18	0	997		0	26	0	884
'ANAPC15'	1	0	0	580.5518321	0	331	1	6515	0	0.015346839	0	176	0	2037		0	91	1	1366	0.999999996	0	20	0	1231		0	18	0	997		0	26	0	884
'GP9'	1	0	0	148.5966386	0	331	2	6514	0	0.030693677	0	176	0	2037		0	91	1	1366	0.999999996	0	20	0	1231		0	18	1	996	1	0	26	0	884
'TIMP1'	1	0	0	148.5966386	0	331	2	6514	0	0.030693677	0	176	0	2037		0	91	1	1366	0.999999996	0	20	0	1231		0	18	1	996	1	0	26	0	884
'NUTF2'	1	0	0	36.5502232	0	331	5	6511	0	0.076734193	0	176	0	2037		0	91	1	1366	0.999999996	0	20	0	1231		0	18	2	995	0.999999998	0	26	2	882	1
'C10orf90'	1	0	0	45.68212776	0	331	4	6512	0	0.061387354	0	176	0	2037		0	91	1	1366	0.999999996	0	20	0	1231		0	18	1	996	1	0	26	2	882	1
'SYAP1'	1	0	0	31.30255765	0	331	5	6511	0	0.076734193	0	176	0	2037		0	91	1	1366	0.999999996	0	20	0	1231		0	18	0	997		0	26	4	880	0.999999998
'SLC39A9'	1	0	0	61.7026619	0	331	3	6513	0	0.046040516	0	176	0	2037		0	91	1	1366	0.999999996	0	20	0	1231		0	18	0	997		0	26	2	882	1
'RAB4A'	1	0	0	58.06863034	0	331	4	6512	0	0.061387354	0	176	0	2037		0	91	1	1366	0.999999996	0	20	0	1231		0	18	3	994	0.999999995	0	26	0	884
'RAB18'	1	0	0	51.81360238	0	331	4	6512	0	0.061387354	0	176	0	2037		0	91	1	1366	0.999999996	0	20	1	1230	1	0	18	1	996	1	0	26	1	883	0.999999997
'CISD3'	1	0	0	118.8771929	0	331	2	6514	0	0.030693677	0	176	0	2037		0	91	1	1366	0.999999996	0	20	0	1231		0	18	0	997		0	26	1	883	0.999999997
'TP53AIP1'	1	0	0	148.5966386	0	331	2	6514	0	0.030693677	0	176	0	2037		0	91	1	1366	0.999999996	0	20	0	1231		0	18	1	996	1	0	26	0	884
'TWIST2'	1	0	0	70.6960867	0	331	3	6513	0	0.046040516	0	176	0	2037		0	91	1	1366	0.999999996	0	20	0	1231		0	18	1	996	1	0	26	1	883	0.999999997
'KRTAP9-8'	1	0	0	70.6960867	0	331	3	6513	0	0.046040516	0	176	0	2037		0	91	1	1366	0.999999996	0	20	0	1231		0	18	1	996	1	0	26	1	883	0.999999997
'TMPRSS11E'	1	0	0	11.90205298	0	331	15	6501	0	0.230202578	0	176	0	2037		0	91	1	1366	0.999999996	0	20	6	1225	1	0	18	3	994	0.999999995	0	26	5	879	0.999999997
'DNLZ'	1	0	0	580.5518321	0	331	1	6515	0	0.015346839	0	176	0	2037		0	91	1	1366	0.999999996	0	20	0	1231		0	18	0	997		0	26	0	884
'KCNE1L'	1	0	0	45.68212776	0	331	4	6512	0	0.061387354	0	176	0	2037		0	91	1	1366	0.999999996	0	20	0	1231		0	18	1	996	1	0	26	2	882	1
'HSPB11'	1	0	0	118.8771929	0	331	2	6514	0	0.030693677	0	176	0	2037		0	91	1	1366	0.999999996	0	20	0	1231		0	18	0	997		0	26	1	883	0.999999997
'LETM2'	1	0	0	70.6960867	0	331	3	6513	0	0.046040516	0	176	0	2037		0	91	1	1366	0.999999996	0	20	0	1231		0	18	1	996	1	0	26	1	883	0.999999997
'VAMP4'	1	0	0	580.5518321	0	331	1	6515	0	0.015346839	0	176	0	2037		0	91	1	1366	0.999999996	0	20	0	1231		0	18	0	997		0	26	0	884
'SRPX2'	1	0	0	20.88906484	0	331	9	6507	0	0.138121547	0	176	0	2037		0	91	1	1366	0.999999996	0	20	0	1231		0	18	6	991	0.999999996	0	26	2	882	1
'PRB2'	1	0	0	148.5966386	0	331	2	6514	0	0.030693677	0	176	0	2037		0	91	1	1366	0.999999996	0	20	0	1231		0	18	1	996	1	0	26	0	884
'PRLH'	1	0	0	580.5518321	0	331	1	6515	0	0.015346839	0	176	0	2037		0	91	1	1366	0.999999996	0	20	0	1231		0	18	0	997		0	26	0	884
'CAMTA1'	1	0	0	580.5518321	0	331	1	6515	0	0.015346839	0	176	0	2037		0	91	1	1366	0.999999996	0	20	0	1231		0	18	0	997		0	26	0	884
'IL3'	1	0	0	44.77953112	0	331	5	6511	0	0.076734193	0	176	0	2037		0	91	1	1366	0.999999996	0	20	0	1231		0	18	4	993	0.999999998	0	26	0	884
'IL8'	1	0	0	580.5518321	0	331	1	6515	0	0.015346839	0	176	0	2037		0	91	1	1366	0.999999996	0	20	0	1231		0	18	0	997		0	26	0	884
'PDLIM1'	1	0	0	45.68212776	0	331	4	6512	0	0.061387354	0	176	0	2037		0	91	1	1366	0.999999996	0	20	0	1231		0	18	1	996	1	0	26	2	882	1
'S100G'	1	0	0	118.8771929	0	331	2	6514	0	0.030693677	0	176	0	2037		0	91	1	1366	0.999999996	0	20	0	1231		0	18	0	997		0	26	1	883	0.999999997
'C17orf50'	1	0	0	58.06863034	0	331	4	6512	0	0.061387354	0	176	0	2037		0	91	1	1366	0.999999996	0	20	0	1231		0	18	3	994	0.999999995	0	26	0	884
'C17orf64'	1	0	0	22.22212959	0	331	9	6507	0	0.138121547	0	176	0	2037		0	91	1	1366	0.999999996	0	20	0	1231		0	18	7	990	1	0	26	1	883	0.999999997
'TUSC2'	1	0	0	118.8771929	0	331	2	6514	0	0.030693677	0	176	0	2037		0	91	1	1366	0.999999996	0	20	0	1231		0	18	0	997		0	26	1	883	0.999999997
'PTP4A2'	1	0	0	148.5966386	0	331	2	6514	0	0.030693677	0	176	0	2037		0	91	1	1366	0.999999996	0	20	0	1231		0	18	1	996	1	0	26	0	884
'GTF2A2'	1	0	0	580.5518321	0	331	1	6515	0	0.015346839	0	176	0	2037		0	91	1	1366	0.999999996	0	20	0	1231		0	18	0	997		0	26	0	884
'TRIT1'	1	0	0	33.65971102	0	331	5	6511	0	0.076734193	0	176	0	2037		0	91	1	1366	0.999999996	0	20	0	1231		0	18	1	996	1	0	26	3	881	1
'NME2'	1	0	0	580.5518321	0	331	1	6515	0	0.015346839	0	176	0	2037		0	91	1	1366	0.999999996	0	20	0	1231		0	18	0	997		0	26	0	884
'NME5'	1	0	0	580.5518321	0	331	1	6515	0	0.015346839	0	176	0	2037		0	91	1	1366	0.999999996	0	20	0	1231		0	18	0	997		0	26	0	884
'KNTC1'	1	0	0	36.5502232	0	331	5	6511	0	0.076734193	0	176	0	2037		0	91	1	1366	0.999999996	0	20	0	1231		0	18	2	995	0.999999998	0	26	2	882	1
'DPM2'	1	0	0	148.5966386	0	331	2	6514	0	0.030693677	0	176	0	2037		0	91	1	1366	0.999999996	0	20	0	1231		0	18	1	996	1	0	26	0	884
'DPM3'	1	0	0	580.5518321	0	331	1	6515	0	0.015346839	0	176	0	2037		0	91	1	1366	0.999999996	0	20	0	1231		0	18	0	997		0	26	0	884
'PDZD9'	1	0	0	33.65971102	0	331	5	6511	0	0.076734193	0	176	0	2037		0	91	1	1366	0.999999996	0	20	0	1231		0	18	1	996	1	0	26	3	881	1
'TXNRD3NB'	1	0	0	44.77953112	0	331	5	6511	0	0.076734193	0	176	0	2037		0	91	1	1366	0.999999996	0	20	0	1231		0	18	4	993	0.999999998	0	26	0	884
'SMCO4'	1	0	0	580.5518321	0	331	1	6515	0	0.015346839	0	176	0	2037		0	91	1	1366	0.999999996	0	20	0	1231		0	18	0	997		0	26	0	884
'JTB'	1	0	0	580.5518321	0	331	1	6515	0	0.015346839	0	176	0	2037		0	91	1	1366	0.999999996	0	20	0	1231		0	18	0	997		0	26	0	884
'DUSP3'	1	0	0	580.5518321	0	331	1	6515	0	0.015346839	0	176	0	2037		0	91	1	1366	0.999999996	0	20	0	1231		0	18	0	997		0	26	0	884
'JAM2'	1	0	0	72.72267362	0	331	3	6513	0	0.046040516	0	176	0	2037		0	91	1	1366	0.999999996	0	20	1	1230	1	0	18	0	997		0	26	1	883	0.999999997
'KRTAP4-6'	1	0	0	580.5518321	0	331	1	6515	0	0.015346839	0	176	0	2037		0	91	1	1366	0.999999996	0	20	0	1231		0	18	0	997		0	26	0	884
'NDUFAF2'	1	0	0	580.5518321	0	331	1	6515	0	0.015346839	0	176	0	2037		0	91	1	1366	0.999999996	0	20	0	1231		0	18	0	997		0	26	0	884
'ETV2'	1	0	0	70.6960867	0	331	3	6513	0	0.046040516	0	176	0	2037		0	91	1	1366	0.999999996	0	20	0	1231		0	18	1	996	1	0	26	1	883	0.999999997
'FAM122C'	1	0	0	580.5518321	0	331	1	6515	0	0.015346839	0	176	0	2037		0	91	1	1366	0.999999996	0	20	0	1231		0	18	0	997		0	26	0	884
'AHSP'	1	0	0	70.6960867	0	331	3	6513	0	0.046040516	0	176	0	2037		0	91	1	1366	0.999999996	0	20	0	1231		0	18	1	996	1	0	26	1	883	0.999999997
'THOC2'	1	0	0	148.5966386	0	331	2	6514	0	0.030693677	0	176	0	2037		0	91	1	1366	0.999999996	0	20	0	1231		0	18	1	996	1	0	26	0	884
'THOC7'	1	0	0	118.8771929	0	331	2	6514	0	0.030693677	0	176	0	2037		0	91	1	1366	0.999999996	0	20	0	1231		0	18	0	997		0	26	1	883	0.999999997
'KRTAP5-9'	1	0	0	580.5518321	0	331	1	6515	0	0.015346839	0	176	0	2037		0	91	1	1366	0.999999996	0	20	0	1231		0	18	0	997		0	26	0	884
'KRTAP5-8'	1	0	0	46.64497931	0	331	5	6511	0	0.076734193	0	176	0	2037		0	91	1	1366	0.999999996	0	20	3	1228	0.999999997	0	18	1	996	1	0	26	0	884
'LCORL'	1	0	0	33.65971102	0	331	5	6511	0	0.076734193	0	176	0	2037		0	91	1	1366	0.999999996	0	20	0	1231		0	18	1	996	1	0	26	3	881	1
'HMCN1'	1	0	0	148.5966386	0	331	2	6514	0	0.030693677	0	176	0	2037		0	91	1	1366	0.999999996	0	20	0	1231		0	18	1	996	1	0	26	0	884
'RPS12'	1	0	0	148.5966386	0	331	2	6514	0	0.030693677	0	176	0	2037		0	91	1	1366	0.999999996	0	20	0	1231		0	18	1	996	1	0	26	0	884
'CSTF3'	1	0	0	580.5518321	0	331	1	6515	0	0.015346839	0	176	0	2037		0	91	1	1366	0.999999996	0	20	0	1231		0	18	0	997		0	26	0	884
'RPS26'	1	0	0	50.98637636	0	331	4	6512	0	0.061387354	0	176	0	2037		0	91	1	1366	0.999999996	0	20	0	1231		0	18	2	995	0.999999998	0	26	1	883	0.999999997
'C1QBP'	1	0	0	33.28174838	0	331	6	6510	0	0.092081031	0	176	0	2037		0	91	1	1366	0.999999996	0	20	0	1231		0	18	4	993	0.999999998	0	26	1	883	0.999999997
'RPS3A'	1	0	0	148.5966386	0	331	2	6514	0	0.030693677	0	176	0	2037		0	91	1	1366	0.999999996	0	20	0	1231		0	18	1	996	1	0	26	0	884
'HEMGN'	1	0	0	44.77953112	0	331	5	6511	0	0.076734193	0	176	0	2037		0	91	1	1366	0.999999996	0	20	0	1231		0	18	4	993	0.999999998	0	26	0	884
'SAMD14'	1	0	0	23.43460778	0	331	8	6508	0	0.122774708	0	176	0	2037		0	91	1	1366	0.999999996	0	20	1	1230	1	0	18	4	993	0.999999998	0	26	2	882	1
'LYRM9'	1	0	0	580.5518321	0	331	1	6515	0	0.015346839	0	176	0	2037		0	91	1	1366	0.999999996	0	20	0	1231		0	18	0	997		0	26	0	884
'DEFB1'	1	0	0	118.8771929	0	331	2	6514	0	0.030693677	0	176	0	2037		0	91	1	1366	0.999999996	0	20	0	1231		0	18	0	997		0	26	1	883	0.999999997
'RBM14-RBM4'	1	0	0	84.83512252	0	331	3	6513	0	0.046040516	0	176	0	2037		0	91	1	1366	0.999999996	0	20	1	1230	1	0	18	1	996	1	0	26	0	884
'SLC25A52'	1	0	0	33.65971102	0	331	5	6511	0	0.076734193	0	176	0	2037		0	91	1	1366	0.999999996	0	20	0	1231		0	18	1	996	1	0	26	3	881	1
'FOXO3'	1	0	0	58.7131096	0	331	4	6512	0	0.061387354	0	176	0	2037		0	91	1	1366	0.999999996	0	20	1	1230	1	0	18	2	995	0.999999998	0	26	0	884
'AICDA'	1	0	0	58.06863034	0	331	4	6512	0	0.061387354	0	176	0	2037		0	91	1	1366	0.999999996	0	20	0	1231		0	18	3	994	0.999999995	0	26	0	884
'FKBP14'	1	0	0	33.65971102	0	331	5	6511	0	0.076734193	0	176	0	2037		0	91	1	1366	0.999999996	0	20	0	1231		0	18	1	996	1	0	26	3	881	1
'NPM3'	1	0	0	33.28174838	0	331	6	6510	0	0.092081031	0	176	0	2037		0	91	1	1366	0.999999996	0	20	0	1231		0	18	4	993	0.999999998	0	26	1	883	0.999999997
'TAC1'	1	0	0	148.5966386	0	331	2	6514	0	0.030693677	0	176	0	2037		0	91	1	1366	0.999999996	0	20	0	1231		0	18	1	996	1	0	26	0	884
'DYNLT3'	1	0	0	118.8771929	0	331	2	6514	0	0.030693677	0	176	0	2037		0	91	1	1366	0.999999996	0	20	0	1231		0	18	0	997		0	26	1	883	0.999999997
'GOSR1'	1	0	0	70.6960867	0	331	3	6513	0	0.046040516	0	176	0	2037		0	91	1	1366	0.999999996	0	20	0	1231		0	18	1	996	1	0	26	1	883	0.999999997
'SCIMP'	1	0	0	580.5518321	0	331	1	6515	0	0.015346839	0	176	0	2037		0	91	1	1366	0.999999996	0	20	0	1231		0	18	0	997		0	26	0	884
'DNAH14'	1	0	0	24.73975125	0	331	7	6509	0	0.10742787	0	176	0	2037		0	91	1	1366	0.999999996	0	20	0	1231		0	18	3	994	0.999999995	0	26	3	881	1
'TCAIM'	1	0	0	580.5518321	0	331	1	6515	0	0.015346839	0	176	0	2037		0	91	1	1366	0.999999996	0	20	0	1231		0	18	0	997		0	26	0	884
'NUTM2G'	1	0	0	580.5518321	0	331	1	6515	0	0.015346839	0	176	0	2037		0	91	1	1366	0.999999996	0	20	0	1231		0	18	0	997		0	26	0	884
'NEUROD2'	1	0	0	580.5518321	0	331	1	6515	0	0.015346839	0	176	0	2037		0	91	1	1366	0.999999996	0	20	0	1231		0	18	0	997		0	26	0	884
'NGB'	1	0	0	72.72267362	0	331	3	6513	0	0.046040516	0	176	0	2037		0	91	1	1366	0.999999996	0	20	1	1230	1	0	18	0	997		0	26	1	883	0.999999997
'UBAP1L'	1	0	0	45.68212776	0	331	4	6512	0	0.061387354	0	176	0	2037		0	91	1	1366	0.999999996	0	20	0	1231		0	18	1	996	1	0	26	2	882	1
'NPS'	1	0	0	580.5518321	0	331	1	6515	0	0.015346839	0	176	0	2037		0	91	1	1366	0.999999996	0	20	0	1231		0	18	0	997		0	26	0	884
'NPY'	1	0	0	148.5966386	0	331	2	6514	0	0.030693677	0	176	0	2037		0	91	1	1366	0.999999996	0	20	0	1231		0	18	1	996	1	0	26	0	884
'AAMDC'	1	0	0	148.5966386	0	331	2	6514	0	0.030693677	0	176	0	2037		0	91	1	1366	0.999999996	0	20	0	1231		0	18	1	996	1	0	26	0	884
'TRNT1'	1	0	0	29.16023984	0	331	7	6509	0	0.10742787	0	176	0	2037		0	91	1	1366	0.999999996	0	20	3	1228	0.999999997	0	18	2	995	0.999999998	0	26	1	883	0.999999997
'CPLX3'	1	0	0	50.98637636	0	331	4	6512	0	0.061387354	0	176	0	2037		0	91	1	1366	0.999999996	0	20	0	1231		0	18	2	995	0.999999998	0	26	1	883	0.999999997
'CXCL1'	1	0	0	70.6960867	0	331	3	6513	0	0.046040516	0	176	0	2037		0	91	1	1366	0.999999996	0	20	0	1231		0	18	1	996	1	0	26	1	883	0.999999997
'NYX'	1	0	0	45.65831264	0	331	5	6511	0	0.076734193	0	176	0	2037		0	91	1	1366	0.999999996	0	20	2	1229	0.999999996	0	18	2	995	0.999999998	0	26	0	884
'CRCP'	1	0	0	580.5518321	0	331	1	6515	0	0.015346839	0	176	0	2037		0	91	1	1366	0.999999996	0	20	0	1231		0	18	0	997		0	26	0	884
'BTN1A1'	1	0	0	28.60773347	0	331	7	6509	0	0.10742787	0	176	0	2037		0	91	1	1366	0.999999996	0	20	1	1230	1	0	18	4	993	0.999999998	0	26	1	883	0.999999997
'OR51S1'	1	0	0	155.7731262	0	331	2	6514	0	0.030693677	0	176	0	2037		0	91	1	1366	0.999999996	0	20	1	1230	1	0	18	0	997		0	26	0	884
'BOD1'	1	0	0	70.6960867	0	331	3	6513	0	0.046040516	0	176	0	2037		0	91	1	1366	0.999999996	0	20	0	1231		0	18	1	996	1	0	26	1	883	0.999999997
'SMIM10'	1	0	0	70.6960867	0	331	3	6513	0	0.046040516	0	176	0	2037		0	91	1	1366	0.999999996	0	20	0	1231		0	18	1	996	1	0	26	1	883	0.999999997
'SNAP29'	1	0	0	72.72267362	0	331	3	6513	0	0.046040516	0	176	0	2037		0	91	1	1366	0.999999996	0	20	1	1230	1	0	18	0	997		0	26	1	883	0.999999997
'SMIM12'	1	0	0	580.5518321	0	331	1	6515	0	0.015346839	0	176	0	2037		0	91	1	1366	0.999999996	0	20	0	1231		0	18	0	997		0	26	0	884
'ACTR3'	1	0	0	58.06863034	0	331	4	6512	0	0.061387354	0	176	0	2037		0	91	1	1366	0.999999996	0	20	0	1231		0	18	3	994	0.999999995	0	26	0	884
'CCDC83'	1	0	0	50.98637636	0	331	4	6512	0	0.061387354	0	176	0	2037		0	91	1	1366	0.999999996	0	20	0	1231		0	18	2	995	0.999999998	0	26	1	883	0.999999997
'KRTAP12-1'	1	0	0	118.8771929	0	331	2	6514	0	0.030693677	0	176	0	2037		0	91	1	1366	0.999999996	0	20	0	1231		0	18	0	997		0	26	1	883	0.999999997
'RARRES2'	1	0	0	41.52065204	0	331	4	6512	0	0.061387354	0	176	0	2037		0	91	1	1366	0.999999996	0	20	0	1231		0	18	0	997		0	26	3	881	1
'RARRES1'	1	0	0	61.7026619	0	331	3	6513	0	0.046040516	0	176	0	2037		0	91	1	1366	0.999999996	0	20	0	1231		0	18	0	997		0	26	2	882	1
'OR51A4'	1	0	0	580.5518321	0	331	1	6515	0	0.015346839	0	176	0	2037		0	91	1	1366	0.999999996	0	20	0	1231		0	18	0	997		0	26	0	884
'DNAL4'	1	0	0	36.5502232	0	331	5	6511	0	0.076734193	0	176	0	2037		0	91	1	1366	0.999999996	0	20	0	1231		0	18	2	995	0.999999998	0	26	2	882	1
'ASB11'	1	0	0	148.5966386	0	331	2	6514	0	0.030693677	0	176	0	2037		0	91	1	1366	0.999999996	0	20	0	1231		0	18	1	996	1	0	26	0	884
'ASB12'	1	0	0	50.98637636	0	331	4	6512	0	0.061387354	0	176	0	2037		0	91	1	1366	0.999999996	0	20	0	1231		0	18	2	995	0.999999998	0	26	1	883	0.999999997
'PBK'	1	0	0	45.68212776	0	331	4	6512	0	0.061387354	0	176	0	2037		0	91	1	1366	0.999999996	0	20	0	1231		0	18	1	996	1	0	26	2	882	1
'KRTAP1-4'	1	0	0	580.5518321	0	331	1	6515	0	0.015346839	0	176	0	2037		0	91	1	1366	0.999999996	0	20	0	1231		0	18	0	997		0	26	0	884
'ASCL1'	1	0	0	23.43460778	0	331	8	6508	0	0.122774708	0	176	0	2037		0	91	1	1366	0.999999996	0	20	1	1230	1	0	18	4	993	0.999999998	0	26	2	882	1
'PF4'	1	0	0	45.68212776	0	331	4	6512	0	0.061387354	0	176	0	2037		0	91	1	1366	0.999999996	0	20	0	1231		0	18	1	996	1	0	26	2	882	1
'CEP19'	1	0	0	580.5518321	0	331	1	6515	0	0.015346839	0	176	0	2037		0	91	1	1366	0.999999996	0	20	0	1231		0	18	0	997		0	26	0	884
'HMGN1'	1	0	0	580.5518321	0	331	1	6515	0	0.015346839	0	176	0	2037		0	91	1	1366	0.999999996	0	20	0	1231		0	18	0	997		0	26	0	884
'GOLGA8H'	1	0	0	61.7026619	0	331	3	6513	0	0.046040516	0	176	0	2037		0	91	1	1366	0.999999996	0	20	0	1231		0	18	0	997		0	26	2	882	1
'RSL24D1'	1	0	0	580.5518321	0	331	1	6515	0	0.015346839	0	176	0	2037		0	91	1	1366	0.999999996	0	20	0	1231		0	18	0	997		0	26	0	884
'POLR2D'	1	0	0	580.5518321	0	331	1	6515	0	0.015346839	0	176	0	2037		0	91	1	1366	0.999999996	0	20	0	1231		0	18	0	997		0	26	0	884
'C2CD4A'	1	0	0	45.68212776	0	331	4	6512	0	0.061387354	0	176	0	2037		0	91	1	1366	0.999999996	0	20	0	1231		0	18	1	996	1	0	26	2	882	1
'PFDN4'	1	0	0	83.06861439	0	331	3	6513	0	0.046040516	0	176	0	2037		0	91	1	1366	0.999999996	0	20	0	1231		0	18	2	995	0.999999998	0	26	0	884
'EFCAB2'	1	0	0	155.7731262	0	331	2	6514	0	0.030693677	0	176	0	2037		0	91	1	1366	0.999999996	0	20	1	1230	1	0	18	0	997		0	26	0	884
'TMEM68'	1	0	0	148.5966386	0	331	2	6514	0	0.030693677	0	176	0	2037		0	91	1	1366	0.999999996	0	20	0	1231		0	18	1	996	1	0	26	0	884
'TRMT10B'	1	0	0	50.98637636	0	331	4	6512	0	0.061387354	0	176	0	2037		0	91	1	1366	0.999999996	0	20	0	1231		0	18	2	995	0.999999998	0	26	1	883	0.999999997
'TMEM60'	1	0	0	72.72267362	0	331	3	6513	0	0.046040516	0	176	0	2037		0	91	1	1366	0.999999996	0	20	1	1230	1	0	18	0	997		0	26	1	883	0.999999997
'APITD1'	1	0	0	580.5518321	0	331	1	6515	0	0.015346839	0	176	0	2037		0	91	1	1366	0.999999996	0	20	0	1231		0	18	0	997		0	26	0	884
'NADK2'	1	0	0	118.8771929	0	331	2	6514	0	0.030693677	0	176	0	2037		0	91	1	1366	0.999999996	0	20	0	1231		0	18	0	997		0	26	1	883	0.999999997
'SPATA19'	1	0	0	61.7026619	0	331	3	6513	0	0.046040516	0	176	0	2037		0	91	1	1366	0.999999996	0	20	0	1231		0	18	0	997		0	26	2	882	1
'ATG4A'	1	0	0	70.6960867	0	331	3	6513	0	0.046040516	0	176	0	2037		0	91	1	1366	0.999999996	0	20	0	1231		0	18	1	996	1	0	26	1	883	0.999999997
'POM121'	1	0	0	83.06861439	0	331	3	6513	0	0.046040516	0	176	0	2037		0	91	1	1366	0.999999996	0	20	0	1231		0	18	2	995	0.999999998	0	26	0	884
'HBQ1'	1	0	0	580.5518321	0	331	1	6515	0	0.015346839	0	176	0	2037		0	91	1	1366	0.999999996	0	20	0	1231		0	18	0	997		0	26	0	884
'SERF2'	1	0	0	580.5518321	0	331	1	6515	0	0.015346839	0	176	0	2037		0	91	1	1366	0.999999996	0	20	0	1231		0	18	0	997		0	26	0	884
'C11orf94'	1	0	0	28.48516299	0	331	7	6509	0	0.10742787	0	176	0	2037		0	91	1	1366	0.999999996	0	20	0	1231		0	18	5	992	1	0	26	1	883	0.999999997
'C11orf74'	1	0	0	25.38910664	0	331	8	6508	0	0.122774708	0	176	0	2037		0	91	1	1366	0.999999996	0	20	3	1228	0.999999997	0	18	3	994	0.999999995	0	26	1	883	0.999999997
'CCL24'	1	0	0	148.5966386	0	331	2	6514	0	0.030693677	0	176	0	2037		0	91	1	1366	0.999999996	0	20	0	1231		0	18	1	996	1	0	26	0	884
'C11orf52'	1	0	0	580.5518321	0	331	1	6515	0	0.015346839	0	176	0	2037		0	91	1	1366	0.999999996	0	20	0	1231		0	18	0	997		0	26	0	884
'DUSP28'	1	0	0	148.5966386	0	331	2	6514	0	0.030693677	0	176	0	2037		0	91	1	1366	0.999999996	0	20	0	1231		0	18	1	996	1	0	26	0	884
'TSC22D2'	1	0	0	61.7026619	0	331	3	6513	0	0.046040516	0	176	0	2037		0	91	1	1366	0.999999996	0	20	0	1231		0	18	0	997		0	26	2	882	1
'LIN28A'	1	0	0	61.7026619	0	331	3	6513	0	0.046040516	0	176	0	2037		0	91	1	1366	0.999999996	0	20	0	1231		0	18	0	997		0	26	2	882	1
'SCP2'	1	0	0	118.8771929	0	331	2	6514	0	0.030693677	0	176	0	2037		0	91	1	1366	0.999999996	0	20	0	1231		0	18	0	997		0	26	1	883	0.999999997
'SET'	1	0	0	148.5966386	0	331	2	6514	0	0.030693677	0	176	0	2037		0	91	1	1366	0.999999996	0	20	0	1231		0	18	1	996	1	0	26	0	884
'PRPF38A'	1	0	0	41.52065204	0	331	4	6512	0	0.061387354	0	176	0	2037		0	91	1	1366	0.999999996	0	20	0	1231		0	18	0	997		0	26	3	881	1
'ZNF35'	1	0	0	580.5518321	0	331	1	6515	0	0.015346839	0	176	0	2037		0	91	1	1366	0.999999996	0	20	0	1231		0	18	0	997		0	26	0	884
'PRKAG1'	1	0	0	20.91411547	0	331	8	6508	0	0.122774708	0	176	0	2037		0	91	1	1366	0.999999996	0	20	1	1230	1	0	18	2	995	0.999999998	0	26	4	880	0.999999998
'PTRH1'	1	0	0	36.5502232	0	331	5	6511	0	0.076734193	0	176	0	2037		0	91	1	1366	0.999999996	0	20	0	1231		0	18	2	995	0.999999998	0	26	2	882	1
'CCM2L'	1	0	0	61.7026619	0	331	3	6513	0	0.046040516	0	176	0	2037		0	91	1	1366	0.999999996	0	20	0	1231		0	18	0	997		0	26	2	882	1
'ARCN1'	1	0	0	580.5518321	0	331	1	6515	0	0.015346839	0	176	0	2037		0	91	1	1366	0.999999996	0	20	0	1231		0	18	0	997		0	26	0	884
'RAP1A'	1	0	0	148.5966386	0	331	2	6514	0	0.030693677	0	176	0	2037		0	91	1	1366	0.999999996	0	20	0	1231		0	18	1	996	1	0	26	0	884
'MT2A'	1	0	0	148.5966386	0	331	2	6514	0	0.030693677	0	176	0	2037		0	91	1	1366	0.999999996	0	20	0	1231		0	18	1	996	1	0	26	0	884
'MT1G'	1	0	0	148.5966386	0	331	2	6514	0	0.030693677	0	176	0	2037		0	91	1	1366	0.999999996	0	20	0	1231		0	18	1	996	1	0	26	0	884
'MT1E'	1	0	0	580.5518321	0	331	1	6515	0	0.015346839	0	176	0	2037		0	91	1	1366	0.999999996	0	20	0	1231		0	18	0	997		0	26	0	884
'APOBEC3D'	1	0	0	45.68212776	0	331	4	6512	0	0.061387354	0	176	0	2037		0	91	1	1366	0.999999996	0	20	0	1231		0	18	1	996	1	0	26	2	882	1
'MRPS27'	1	0	0	50.98637636	0	331	4	6512	0	0.061387354	0	176	0	2037		0	91	1	1366	0.999999996	0	20	0	1231		0	18	2	995	0.999999998	0	26	1	883	0.999999997
'SDHD'	1	0	0	118.8771929	0	331	2	6514	0	0.030693677	0	176	0	2037		0	91	1	1366	0.999999996	0	20	0	1231		0	18	0	997		0	26	1	883	0.999999997
'OR1E1'	1	0	0	61.7026619	0	331	3	6513	0	0.046040516	0	176	0	2037		0	91	1	1366	0.999999996	0	20	0	1231		0	18	0	997		0	26	2	882	1
'MVB12A'	1	0	0	58.7131096	0	331	4	6512	0	0.061387354	0	176	0	2037		0	91	1	1366	0.999999996	0	20	1	1230	1	0	18	2	995	0.999999998	0	26	0	884
'DNAAF1'	1	0	0	148.5966386	0	331	2	6514	0	0.030693677	0	176	0	2037		0	91	1	1366	0.999999996	0	20	0	1231		0	18	1	996	1	0	26	0	884
'GAR1'	1	0	0	61.7026619	0	331	3	6513	0	0.046040516	0	176	0	2037		0	91	1	1366	0.999999996	0	20	0	1231		0	18	0	997		0	26	2	882	1
'FAM120AOS'	1	0	0	45.68212776	0	331	4	6512	0	0.061387354	0	176	0	2037		0	91	1	1366	0.999999996	0	20	0	1231		0	18	1	996	1	0	26	2	882	1
'LEPROT'	1	0	0	580.5518321	0	331	1	6515	0	0.015346839	0	176	0	2037		0	91	1	1366	0.999999996	0	20	0	1231		0	18	0	997		0	26	0	884
'GBA2'	1	0	0	70.6960867	0	331	3	6513	0	0.046040516	0	176	0	2037		0	91	1	1366	0.999999996	0	20	0	1231		0	18	1	996	1	0	26	1	883	0.999999997
'C12orf75'	1	0	0	580.5518321	0	331	1	6515	0	0.015346839	0	176	0	2037		0	91	1	1366	0.999999996	0	20	0	1231		0	18	0	997		0	26	0	884
'TMED8'	1	0	0	28.48516299	0	331	7	6509	0	0.10742787	0	176	0	2037		0	91	1	1366	0.999999996	0	20	0	1231		0	18	5	992	1	0	26	1	883	0.999999997
'ZMAT2'	1	0	0	580.5518321	0	331	1	6515	0	0.015346839	0	176	0	2037		0	91	1	1366	0.999999996	0	20	0	1231		0	18	0	997		0	26	0	884
'ZMAT5'	1	0	0	44.77953112	0	331	5	6511	0	0.076734193	0	176	0	2037		0	91	1	1366	0.999999996	0	20	0	1231		0	18	4	993	0.999999998	0	26	0	884
'HIST1H2BI'	1	0	0	29.16023984	0	331	7	6509	0	0.10742787	0	176	0	2037		0	91	1	1366	0.999999996	0	20	3	1228	0.999999997	0	18	2	995	0.999999998	0	26	1	883	0.999999997
'HES7'	1	0	0	83.06861439	0	331	3	6513	0	0.046040516	0	176	0	2037		0	91	1	1366	0.999999996	0	20	0	1231		0	18	2	995	0.999999998	0	26	0	884
'OR2L3'	1	0	0	580.5518321	0	331	1	6515	0	0.015346839	0	176	0	2037		0	91	1	1366	0.999999996	0	20	0	1231		0	18	0	997		0	26	0	884
'RNASE2'	1	0	0	28.83714466	0	331	7	6509	0	0.10742787	0	176	0	2037		0	91	1	1366	0.999999996	0	20	2	1229	0.999999996	0	18	3	994	0.999999995	0	26	1	883	0.999999997
'ARF4'	1	0	0	148.5966386	0	331	2	6514	0	0.030693677	0	176	0	2037		0	91	1	1366	0.999999996	0	20	0	1231		0	18	1	996	1	0	26	0	884
'ARF5'	1	0	0	83.06861439	0	331	3	6513	0	0.046040516	0	176	0	2037		0	91	1	1366	0.999999996	0	20	0	1231		0	18	2	995	0.999999998	0	26	0	884
'GBX2'	1	0	0	61.7026619	0	331	3	6513	0	0.046040516	0	176	0	2037		0	91	1	1366	0.999999996	0	20	0	1231		0	18	0	997		0	26	2	882	1
'GBX1'	1	0	0	148.5966386	0	331	2	6514	0	0.030693677	0	176	0	2037		0	91	1	1366	0.999999996	0	20	0	1231		0	18	1	996	1	0	26	0	884
'ARL9'	1	0	0	148.5966386	0	331	2	6514	0	0.030693677	0	176	0	2037		0	91	1	1366	0.999999996	0	20	0	1231		0	18	1	996	1	0	26	0	884
'ARL6'	1	0	0	148.5966386	0	331	2	6514	0	0.030693677	0	176	0	2037		0	91	1	1366	0.999999996	0	20	0	1231		0	18	1	996	1	0	26	0	884
'PPP1R14C'	1	0	0	580.5518321	0	331	1	6515	0	0.015346839	0	176	0	2037		0	91	1	1366	0.999999996	0	20	0	1231		0	18	0	997		0	26	0	884
'DEFB134'	1	0	0	580.5518321	0	331	1	6515	0	0.015346839	0	176	0	2037		0	91	1	1366	0.999999996	0	20	0	1231		0	18	0	997		0	26	0	884
'AUNIP'	1	0	0	148.5966386	0	331	2	6514	0	0.030693677	0	176	0	2037		0	91	1	1366	0.999999996	0	20	0	1231		0	18	1	996	1	0	26	0	884
'MAD2L1'	1	0	0	580.5518321	0	331	1	6515	0	0.015346839	0	176	0	2037		0	91	1	1366	0.999999996	0	20	0	1231		0	18	0	997		0	26	0	884
'TMEM165'	1	0	0	70.6960867	0	331	3	6513	0	0.046040516	0	176	0	2037		0	91	1	1366	0.999999996	0	20	0	1231		0	18	1	996	1	0	26	1	883	0.999999997
'TMEM159'	1	0	0	70.6960867	0	331	3	6513	0	0.046040516	0	176	0	2037		0	91	1	1366	0.999999996	0	20	0	1231		0	18	1	996	1	0	26	1	883	0.999999997
'DEFB110'	1	0	0	148.5966386	0	331	2	6514	0	0.030693677	0	176	0	2037		0	91	1	1366	0.999999996	0	20	0	1231		0	18	1	996	1	0	26	0	884
'ANKRD42'	1	0	0	83.06861439	0	331	3	6513	0	0.046040516	0	176	0	2037		0	91	1	1366	0.999999996	0	20	0	1231		0	18	2	995	0.999999998	0	26	0	884
'LSM2'	1	0	0	580.5518321	0	331	1	6515	0	0.015346839	0	176	0	2037		0	91	1	1366	0.999999996	0	20	0	1231		0	18	0	997		0	26	0	884
'EIF4E3'	1	0	0	70.6960867	0	331	3	6513	0	0.046040516	0	176	0	2037		0	91	1	1366	0.999999996	0	20	0	1231		0	18	1	996	1	0	26	1	883	0.999999997
'GDE1'	1	0	0	72.72267362	0	331	3	6513	0	0.046040516	0	176	0	2037		0	91	1	1366	0.999999996	0	20	1	1230	1	0	18	0	997		0	26	1	883	0.999999997
'ZBTB8OS'	1	0	0	61.7026619	0	331	3	6513	0	0.046040516	0	176	0	2037		0	91	1	1366	0.999999996	0	20	0	1231		0	18	0	997		0	26	2	882	1
'LYZL6'	1	0	0	83.06861439	0	331	3	6513	0	0.046040516	0	176	0	2037		0	91	1	1366	0.999999996	0	20	0	1231		0	18	2	995	0.999999998	0	26	0	884
'AMY2B'	1	0	0	155.7731262	0	331	2	6514	0	0.030693677	0	176	0	2037		0	91	1	1366	0.999999996	0	20	1	1230	1	0	18	0	997		0	26	0	884
'TMEM123'	1	0	0	118.8771929	0	331	2	6514	0	0.030693677	0	176	0	2037		0	91	1	1366	0.999999996	0	20	0	1231		0	18	0	997		0	26	1	883	0.999999997
'DNAJC19'	1	0	0	580.5518321	0	331	1	6515	0	0.015346839	0	176	0	2037		0	91	1	1366	0.999999996	0	20	0	1231		0	18	0	997		0	26	0	884
'ATG5'	1	0	0	70.6960867	0	331	3	6513	0	0.046040516	0	176	0	2037		0	91	1	1366	0.999999996	0	20	0	1231		0	18	1	996	1	0	26	1	883	0.999999997
'UNCX'	1	0	0	83.06861439	0	331	3	6513	0	0.046040516	0	176	0	2037		0	91	1	1366	0.999999996	0	20	0	1231		0	18	2	995	0.999999998	0	26	0	884
'SPAG11A'	1	0	0	580.5518321	0	331	1	6515	0	0.015346839	0	176	0	2037		0	91	1	1366	0.999999996	0	20	0	1231		0	18	0	997		0	26	0	884
'CNPY2'	1	0	0	60.03703713	0	331	4	6512	0	0.061387354	0	176	0	2037		0	91	1	1366	0.999999996	0	20	2	1229	0.999999996	0	18	1	996	1	0	26	0	884
'LIN7A'	1	0	0	118.8771929	0	331	2	6514	0	0.030693677	0	176	0	2037		0	91	1	1366	0.999999996	0	20	0	1231		0	18	0	997		0	26	1	883	0.999999997
'TSPAN12'	1	0	0	148.5966386	0	331	2	6514	0	0.030693677	0	176	0	2037		0	91	1	1366	0.999999996	0	20	0	1231		0	18	1	996	1	0	26	0	884
'HHEX'	1	0	0	148.5966386	0	331	2	6514	0	0.030693677	0	176	0	2037		0	91	1	1366	0.999999996	0	20	0	1231		0	18	1	996	1	0	26	0	884
'HAND2'	1	0	0	58.06863034	0	331	4	6512	0	0.061387354	0	176	0	2037		0	91	1	1366	0.999999996	0	20	0	1231		0	18	3	994	0.999999995	0	26	0	884
'KCTD11'	1	0	0	22.36227256	0	331	9	6507	0	0.138121547	0	176	0	2037		0	91	1	1366	0.999999996	0	20	2	1229	0.999999996	0	18	5	992	1	0	26	1	883	0.999999997
'REG4'	1	0	0	31.30586227	0	331	6	6510	0	0.092081031	0	176	0	2037		0	91	1	1366	0.999999996	0	20	2	1229	0.999999996	0	18	1	996	1	0	26	2	882	1
'TMEM234'	1	0	0	148.5966386	0	331	2	6514	0	0.030693677	0	176	0	2037		0	91	1	1366	0.999999996	0	20	0	1231		0	18	1	996	1	0	26	0	884
'TMEM225'	1	0	0	72.72267362	0	331	3	6513	0	0.046040516	0	176	0	2037		0	91	1	1366	0.999999996	0	20	1	1230	1	0	18	0	997		0	26	1	883	0.999999997
'PROK2'	1	0	0	580.5518321	0	331	1	6515	0	0.015346839	0	176	0	2037		0	91	1	1366	0.999999996	0	20	0	1231		0	18	0	997		0	26	0	884
'SNRNP27'	1	0	0	148.5966386	0	331	2	6514	0	0.030693677	0	176	0	2037		0	91	1	1366	0.999999996	0	20	0	1231		0	18	1	996	1	0	26	0	884
'KRTAP19-4'	1	0	0	83.06861439	0	331	3	6513	0	0.046040516	0	176	0	2037		0	91	1	1366	0.999999996	0	20	0	1231		0	18	2	995	0.999999998	0	26	0	884
'FOXD4L1'	1	0	0	61.7026619	0	331	3	6513	0	0.046040516	0	176	0	2037		0	91	1	1366	0.999999996	0	20	0	1231		0	18	0	997		0	26	2	882	1
'TPRKB'	1	0	0	148.5966386	0	331	2	6514	0	0.030693677	0	176	0	2037		0	91	1	1366	0.999999996	0	20	0	1231		0	18	1	996	1	0	26	0	884
'GFER'	1	0	0	70.6960867	0	331	3	6513	0	0.046040516	0	176	0	2037		0	91	1	1366	0.999999996	0	20	0	1231		0	18	1	996	1	0	26	1	883	0.999999997
'PPIL3'	1	0	0	580.5518321	0	331	1	6515	0	0.015346839	0	176	0	2037		0	91	1	1366	0.999999996	0	20	0	1231		0	18	0	997		0	26	0	884
'RPL36AL'	1	0	0	580.5518321	0	331	1	6515	0	0.015346839	0	176	0	2037		0	91	1	1366	0.999999996	0	20	0	1231		0	18	0	997		0	26	0	884
'IL15RA'	1	0	0	24.93655209	0	331	7	6509	0	0.10742787	0	176	0	2037		0	91	1	1366	0.999999996	0	20	1	1230	1	0	18	2	995	0.999999998	0	26	3	881	1
'SOSTDC1'	1	0	0	33.49170246	0	331	6	6510	0	0.092081031	0	176	0	2037		0	91	1	1366	0.999999996	0	20	1	1230	1	0	18	3	994	0.999999995	0	26	1	883	0.999999997
'PSENEN'	1	0	0	148.5966386	0	331	2	6514	0	0.030693677	0	176	0	2037		0	91	1	1366	0.999999996	0	20	0	1231		0	18	1	996	1	0	26	0	884
'VGLL2'	1	0	0	41.52065204	0	331	4	6512	0	0.061387354	0	176	0	2037		0	91	1	1366	0.999999996	0	20	0	1231		0	18	0	997		0	26	3	881	1
'OR4B1'	1	0	0	33.65971102	0	331	5	6511	0	0.076734193	0	176	0	2037		0	91	1	1366	0.999999996	0	20	0	1231		0	18	1	996	1	0	26	3	881	1
'LZTFL1'	1	0	0	148.5966386	0	331	2	6514	0	0.030693677	0	176	0	2037		0	91	1	1366	0.999999996	0	20	0	1231		0	18	1	996	1	0	26	0	884
'MAP6D1'	1	0	0	148.5966386	0	331	2	6514	0	0.030693677	0	176	0	2037		0	91	1	1366	0.999999996	0	20	0	1231		0	18	1	996	1	0	26	0	884
'S100A3'	1	0	0	118.8771929	0	331	2	6514	0	0.030693677	0	176	0	2037		0	91	1	1366	0.999999996	0	20	0	1231		0	18	0	997		0	26	1	883	0.999999997
'ATP5I'	1	0	0	580.5518321	0	331	1	6515	0	0.015346839	0	176	0	2037		0	91	1	1366	0.999999996	0	20	0	1231		0	18	0	997		0	26	0	884
'PAG1'	1	0	0	20.95998602	0	331	9	6507	0	0.138121547	0	176	0	2037		0	91	1	1366	0.999999996	0	20	1	1230	1	0	18	5	992	1	0	26	2	882	1
'VKORC1'	1	0	0	580.5518321	0	331	1	6515	0	0.015346839	0	176	0	2037		0	91	1	1366	0.999999996	0	20	0	1231		0	18	0	997		0	26	0	884
'POPDC3'	1	0	0	44.77953112	0	331	5	6511	0	0.076734193	0	176	0	2037		0	91	1	1366	0.999999996	0	20	0	1231		0	18	4	993	0.999999998	0	26	0	884
'EXOSC8'	1	0	0	17.19196476	0	331	10	6506	0	0.153468386	0	176	0	2037		0	91	1	1366	0.999999996	0	20	1	1230	1	0	18	4	993	0.999999998	0	26	4	880	0.999999998
'CKLF-CMTM1'	1	0	0	580.5518321	0	331	1	6515	0	0.015346839	0	176	0	2037		0	91	1	1366	0.999999996	0	20	0	1231		0	18	0	997		0	26	0	884
'HOXA4'	1	0	0	118.8771929	0	331	2	6514	0	0.030693677	0	176	0	2037		0	91	1	1366	0.999999996	0	20	0	1231		0	18	0	997		0	26	1	883	0.999999997
'BATF3'	1	0	0	118.8771929	0	331	2	6514	0	0.030693677	0	176	0	2037		0	91	1	1366	0.999999996	0	20	0	1231		0	18	0	997		0	26	1	883	0.999999997
'HSBP1'	1	0	0	580.5518321	0	331	1	6515	0	0.015346839	0	176	0	2037		0	91	1	1366	0.999999996	0	20	0	1231		0	18	0	997		0	26	0	884
'ATPIF1'	1	0	0	580.5518321	0	331	1	6515	0	0.015346839	0	176	0	2037		0	91	1	1366	0.999999996	0	20	0	1231		0	18	0	997		0	26	0	884
'SMR3A'	1	0	0	580.5518321	0	331	1	6515	0	0.015346839	0	176	0	2037		0	91	1	1366	0.999999996	0	20	0	1231		0	18	0	997		0	26	0	884
'METTL2B'	1	0	0	70.6960867	0	331	3	6513	0	0.046040516	0	176	0	2037		0	91	1	1366	0.999999996	0	20	0	1231		0	18	1	996	1	0	26	1	883	0.999999997
'PRKCDBP'	1	0	0	44.77953112	0	331	5	6511	0	0.076734193	0	176	0	2037		0	91	1	1366	0.999999996	0	20	0	1231		0	18	4	993	0.999999998	0	26	0	884
'CAMLG'	1	0	0	30.24042684	0	331	7	6509	0	0.10742787	0	176	0	2037		0	91	1	1366	0.999999996	0	20	5	1226	0.999999998	0	18	0	997		0	26	1	883	0.999999997
'RHOQ'	1	0	0	118.8771929	0	331	2	6514	0	0.030693677	0	176	0	2037		0	91	1	1366	0.999999996	0	20	0	1231		0	18	0	997		0	26	1	883	0.999999997
'RANBP1'	1	0	0	70.6960867	0	331	3	6513	0	0.046040516	0	176	0	2037		0	91	1	1366	0.999999996	0	20	0	1231		0	18	1	996	1	0	26	1	883	0.999999997
'STEAP1'	1	0	0	118.8771929	0	331	2	6514	0	0.030693677	0	176	0	2037		0	91	1	1366	0.999999996	0	20	0	1231		0	18	0	997		0	26	1	883	0.999999997
'MTIF3'	1	0	0	148.5966386	0	331	2	6514	0	0.030693677	0	176	0	2037		0	91	1	1366	0.999999996	0	20	0	1231		0	18	1	996	1	0	26	0	884
'SPINT3'	1	0	0	155.7731262	0	331	2	6514	0	0.030693677	0	176	0	2037		0	91	1	1366	0.999999996	0	20	1	1230	1	0	18	0	997		0	26	0	884
'ALKBH1'	1	0	0	45.65831264	0	331	5	6511	0	0.076734193	0	176	0	2037		0	91	1	1366	0.999999996	0	20	2	1229	0.999999996	0	18	2	995	0.999999998	0	26	0	884
'ASPHD1'	1	0	0	60.03703713	0	331	4	6512	0	0.061387354	0	176	0	2037		0	91	1	1366	0.999999996	0	20	2	1229	0.999999996	0	18	1	996	1	0	26	0	884
'TCEANC2'	1	0	0	580.5518321	0	331	1	6515	0	0.015346839	0	176	0	2037		0	91	1	1366	0.999999996	0	20	0	1231		0	18	0	997		0	26	0	884
'KIR3DL1'	1	0	0	45.68212776	0	331	4	6512	0	0.061387354	0	176	0	2037		0	91	1	1366	0.999999996	0	20	0	1231		0	18	1	996	1	0	26	2	882	1
'SNX22'	1	0	0	58.06863034	0	331	4	6512	0	0.061387354	0	176	0	2037		0	91	1	1366	0.999999996	0	20	0	1231		0	18	3	994	0.999999995	0	26	0	884
'GID8'	1	0	0	83.06861439	0	331	3	6513	0	0.046040516	0	176	0	2037		0	91	1	1366	0.999999996	0	20	0	1231		0	18	2	995	0.999999998	0	26	0	884
'COX7B'	1	0	0	580.5518321	0	331	1	6515	0	0.015346839	0	176	0	2037		0	91	1	1366	0.999999996	0	20	0	1231		0	18	0	997		0	26	0	884
'COX6C'	1	0	0	148.5966386	0	331	2	6514	0	0.030693677	0	176	0	2037		0	91	1	1366	0.999999996	0	20	0	1231		0	18	1	996	1	0	26	0	884
'SPINK1'	1	0	0	148.5966386	0	331	2	6514	0	0.030693677	0	176	0	2037		0	91	1	1366	0.999999996	0	20	0	1231		0	18	1	996	1	0	26	0	884
'SPINK6'	1	0	0	148.5966386	0	331	2	6514	0	0.030693677	0	176	0	2037		0	91	1	1366	0.999999996	0	20	0	1231		0	18	1	996	1	0	26	0	884
'PCP4'	1	0	0	148.5966386	0	331	2	6514	0	0.030693677	0	176	0	2037		0	91	1	1366	0.999999996	0	20	0	1231		0	18	1	996	1	0	26	0	884
'TNFAIP6'	1	0	0	70.6960867	0	331	3	6513	0	0.046040516	0	176	0	2037		0	91	1	1366	0.999999996	0	20	0	1231		0	18	1	996	1	0	26	1	883	0.999999997
'PCTP'	1	0	0	580.5518321	0	331	1	6515	0	0.015346839	0	176	0	2037		0	91	1	1366	0.999999996	0	20	0	1231		0	18	0	997		0	26	0	884
'TTC33'	1	0	0	50.98637636	0	331	4	6512	0	0.061387354	0	176	0	2037		0	91	1	1366	0.999999996	0	20	0	1231		0	18	2	995	0.999999998	0	26	1	883	0.999999997
'NAMPT'	1	0	0	148.5966386	0	331	2	6514	0	0.030693677	0	176	0	2037		0	91	1	1366	0.999999996	0	20	0	1231		0	18	1	996	1	0	26	0	884
'PCGF3'	1	0	0	41.20014664	0	331	5	6511	0	0.076734193	0	176	0	2037		0	91	1	1366	0.999999996	0	20	2	1229	0.999999996	0	18	1	996	1	0	26	1	883	0.999999997
'ZNF787'	1	0	0	580.5518321	0	331	1	6515	0	0.015346839	0	176	0	2037		0	91	1	1366	0.999999996	0	20	0	1231		0	18	0	997		0	26	0	884
'KIAA0101'	1	0	0	580.5518321	0	331	1	6515	0	0.015346839	0	176	0	2037		0	91	1	1366	0.999999996	0	20	0	1231		0	18	0	997		0	26	0	884
'ZNF836'	1	0	0	580.5518321	0	331	1	6515	0	0.015346839	0	176	0	2037		0	91	1	1366	0.999999996	0	20	0	1231		0	18	0	997		0	26	0	884
'ZCCHC13'	1	0	0	580.5518321	0	331	1	6515	0	0.015346839	0	176	0	2037		0	91	1	1366	0.999999996	0	20	0	1231		0	18	0	997		0	26	0	884
'ZCCHC10'	1	0	0	118.8771929	0	331	2	6514	0	0.030693677	0	176	0	2037		0	91	1	1366	0.999999996	0	20	0	1231		0	18	0	997		0	26	1	883	0.999999997
'CDRT15L2'	1	0	0	70.6960867	0	331	3	6513	0	0.046040516	0	176	0	2037		0	91	1	1366	0.999999996	0	20	0	1231		0	18	1	996	1	0	26	1	883	0.999999997
'ZNF677'	1	0	0	148.5966386	0	331	2	6514	0	0.030693677	0	176	0	2037		0	91	1	1366	0.999999996	0	20	0	1231		0	18	1	996	1	0	26	0	884
'PVALB'	1	0	0	580.5518321	0	331	1	6515	0	0.015346839	0	176	0	2037		0	91	1	1366	0.999999996	0	20	0	1231		0	18	0	997		0	26	0	884
'NRARP'	1	0	0	28.45863037	0	331	6	6510	0	0.092081031	0	176	0	2037		0	91	1	1366	0.999999996	0	20	0	1231		0	18	2	995	0.999999998	0	26	3	881	1
'CDC37L1'	1	0	0	83.06861439	0	331	3	6513	0	0.046040516	0	176	0	2037		0	91	1	1366	0.999999996	0	20	0	1231		0	18	2	995	0.999999998	0	26	0	884
'C2orf61'	1	0	0	72.72267362	0	331	3	6513	0	0.046040516	0	176	0	2037		0	91	1	1366	0.999999996	0	20	1	1230	1	0	18	0	997		0	26	1	883	0.999999997
'C2orf43'	1	0	0	36.5502232	0	331	5	6511	0	0.076734193	0	176	0	2037		0	91	1	1366	0.999999996	0	20	0	1231		0	18	2	995	0.999999998	0	26	2	882	1
'ARMS2'	1	0	0	36.5502232	0	331	5	6511	0	0.076734193	0	176	0	2037		0	91	1	1366	0.999999996	0	20	0	1231		0	18	2	995	0.999999998	0	26	2	882	1
'CCDC107'	1	0	0	83.06861439	0	331	3	6513	0	0.046040516	0	176	0	2037		0	91	1	1366	0.999999996	0	20	0	1231		0	18	2	995	0.999999998	0	26	0	884
'SERTAD3'	1	0	0	45.04513141	0	331	5	6511	0	0.076734193	0	176	0	2037		0	91	1	1366	0.999999996	0	20	1	1230	1	0	18	3	994	0.999999995	0	26	0	884
'KIR2DL3'	1	0	0	580.5518321	0	331	1	6515	0	0.015346839	0	176	0	2037		0	91	1	1366	0.999999996	0	20	0	1231		0	18	0	997		0	26	0	884
'DBX2'	1	0	0	580.5518321	0	331	1	6515	0	0.015346839	0	176	0	2037		0	91	1	1366	0.999999996	0	20	0	1231		0	18	0	997		0	26	0	884
'PIH1D2'	1	0	0	36.5502232	0	331	5	6511	0	0.076734193	0	176	0	2037		0	91	1	1366	0.999999996	0	20	0	1231		0	18	2	995	0.999999998	0	26	2	882	1
'GIPC2'	1	0	0	45.68212776	0	331	4	6512	0	0.061387354	0	176	0	2037		0	91	1	1366	0.999999996	0	20	0	1231		0	18	1	996	1	0	26	2	882	1
'ZNF587'	1	0	0	72.72267362	0	331	3	6513	0	0.046040516	0	176	0	2037		0	91	1	1366	0.999999996	0	20	1	1230	1	0	18	0	997		0	26	1	883	0.999999997
'CARD8'	1	0	0	580.5518321	0	331	1	6515	0	0.015346839	0	176	0	2037		0	91	1	1366	0.999999996	0	20	0	1231		0	18	0	997		0	26	0	884
'ZNF575'	1	0	0	58.7131096	0	331	4	6512	0	0.061387354	0	176	0	2037		0	91	1	1366	0.999999996	0	20	1	1230	1	0	18	2	995	0.999999998	0	26	0	884
'ZNF544'	1	0	0	118.8771929	0	331	2	6514	0	0.030693677	0	176	0	2037		0	91	1	1366	0.999999996	0	20	0	1231		0	18	0	997		0	26	1	883	0.999999997
'SORD'	1	0	0	580.5518321	0	331	1	6515	0	0.015346839	0	176	0	2037		0	91	1	1366	0.999999996	0	20	0	1231		0	18	0	997		0	26	0	884
'PFN2'	1	0	0	580.5518321	0	331	1	6515	0	0.015346839	0	176	0	2037		0	91	1	1366	0.999999996	0	20	0	1231		0	18	0	997		0	26	0	884
'WFDC12'	1	0	0	148.5966386	0	331	2	6514	0	0.030693677	0	176	0	2037		0	91	1	1366	0.999999996	0	20	0	1231		0	18	1	996	1	0	26	0	884
'FIS1'	1	0	0	24.73975125	0	331	7	6509	0	0.10742787	0	176	0	2037		0	91	1	1366	0.999999996	0	20	0	1231		0	18	3	994	0.999999995	0	26	3	881	1
'NUCKS1'	1	0	0	83.06861439	0	331	3	6513	0	0.046040516	0	176	0	2037		0	91	1	1366	0.999999996	0	20	0	1231		0	18	2	995	0.999999998	0	26	0	884
'MRGBP'	1	0	0	50.98637636	0	331	4	6512	0	0.061387354	0	176	0	2037		0	91	1	1366	0.999999996	0	20	0	1231		0	18	2	995	0.999999998	0	26	1	883	0.999999997
'CMTM5'	1	0	0	580.5518321	0	331	1	6515	0	0.015346839	0	176	0	2037		0	91	1	1366	0.999999996	0	20	0	1231		0	18	0	997		0	26	0	884
'GMFG'	1	0	0	44.77953112	0	331	5	6511	0	0.076734193	0	176	0	2037		0	91	1	1366	0.999999996	0	20	0	1231		0	18	4	993	0.999999998	0	26	0	884
'AFMID'	1	0	0	580.5518321	0	331	1	6515	0	0.015346839	0	176	0	2037		0	91	1	1366	0.999999996	0	20	0	1231		0	18	0	997		0	26	0	884
'TSLP'	1	0	0	50.98637636	0	331	4	6512	0	0.061387354	0	176	0	2037		0	91	1	1366	0.999999996	0	20	0	1231		0	18	2	995	0.999999998	0	26	1	883	0.999999997
'MED21'	1	0	0	118.8771929	0	331	2	6514	0	0.030693677	0	176	0	2037		0	91	1	1366	0.999999996	0	20	0	1231		0	18	0	997		0	26	1	883	0.999999997
'NUDT19'	1	0	0	58.06863034	0	331	4	6512	0	0.061387354	0	176	0	2037		0	91	1	1366	0.999999996	0	20	0	1231		0	18	3	994	0.999999995	0	26	0	884
'PGK1'	1	0	0	45.65831264	0	331	5	6511	0	0.076734193	0	176	0	2037		0	91	1	1366	0.999999996	0	20	2	1229	0.999999996	0	18	2	995	0.999999998	0	26	0	884
'AHSA1'	1	0	0	45.68212776	0	331	4	6512	0	0.061387354	0	176	0	2037		0	91	1	1366	0.999999996	0	20	0	1231		0	18	1	996	1	0	26	2	882	1
'SNRPD1'	1	0	0	58.06863034	0	331	4	6512	0	0.061387354	0	176	0	2037		0	91	1	1366	0.999999996	0	20	0	1231		0	18	3	994	0.999999995	0	26	0	884
'DPY30'	1	0	0	148.5966386	0	331	2	6514	0	0.030693677	0	176	0	2037		0	91	1	1366	0.999999996	0	20	0	1231		0	18	1	996	1	0	26	0	884
'RND2'	1	0	0	148.5966386	0	331	2	6514	0	0.030693677	0	176	0	2037		0	91	1	1366	0.999999996	0	20	0	1231		0	18	1	996	1	0	26	0	884
'TRA2B'	1	0	0	44.77953112	0	331	5	6511	0	0.076734193	0	176	0	2037		0	91	1	1366	0.999999996	0	20	0	1231		0	18	4	993	0.999999998	0	26	0	884
'PRELID2'	1	0	0	36.5502232	0	331	5	6511	0	0.076734193	0	176	0	2037		0	91	1	1366	0.999999996	0	20	0	1231		0	18	2	995	0.999999998	0	26	2	882	1
'VKORC1L1'	1	0	0	31.04004514	0	331	7	6509	0	0.10742787	0	176	0	2037		0	91	1	1366	0.999999996	0	20	1	1230	1	0	18	5	992	1	0	26	0	884
'DEPTOR'	1	0	0	20.91411547	0	331	8	6508	0	0.122774708	0	176	0	2037		0	91	1	1366	0.999999996	0	20	1	1230	1	0	18	2	995	0.999999998	0	26	4	880	0.999999998
'REEP5'	1	0	0	31.30586227	0	331	6	6510	0	0.092081031	0	176	0	2037		0	91	1	1366	0.999999996	0	20	2	1229	0.999999996	0	18	1	996	1	0	26	2	882	1
'FAM89B'	1	0	0	70.6960867	0	331	3	6513	0	0.046040516	0	176	0	2037		0	91	1	1366	0.999999996	0	20	0	1231		0	18	1	996	1	0	26	1	883	0.999999997
'DCUN1D1'	1	0	0	580.5518321	0	331	1	6515	0	0.015346839	0	176	0	2037		0	91	1	1366	0.999999996	0	20	0	1231		0	18	0	997		0	26	0	884
'ZNF286B'	1	0	0	580.5518321	0	331	1	6515	0	0.015346839	0	176	0	2037		0	91	1	1366	0.999999996	0	20	0	1231		0	18	0	997		0	26	0	884
'EIF1'	1	0	0	41.20014664	0	331	5	6511	0	0.076734193	0	176	0	2037		0	91	1	1366	0.999999996	0	20	2	1229	0.999999996	0	18	1	996	1	0	26	1	883	0.999999997
'LRRD1'	1	0	0	148.5966386	0	331	2	6514	0	0.030693677	0	176	0	2037		0	91	1	1366	0.999999996	0	20	0	1231		0	18	1	996	1	0	26	0	884
'FUNDC1'	1	0	0	118.8771929	0	331	2	6514	0	0.030693677	0	176	0	2037		0	91	1	1366	0.999999996	0	20	0	1231		0	18	0	997		0	26	1	883	0.999999997
'CCL2'	1	0	0	33.49170246	0	331	6	6510	0	0.092081031	0	176	0	2037		0	91	1	1366	0.999999996	0	20	1	1230	1	0	18	3	994	0.999999995	0	26	1	883	0.999999997
'NDUFA4'	1	0	0	580.5518321	0	331	1	6515	0	0.015346839	0	176	0	2037		0	91	1	1366	0.999999996	0	20	0	1231		0	18	0	997		0	26	0	884
'KHDC3L'	1	0	0	83.06861439	0	331	3	6513	0	0.046040516	0	176	0	2037		0	91	1	1366	0.999999996	0	20	0	1231		0	18	2	995	0.999999998	0	26	0	884
'CD1E'	1	0	0	148.5966386	0	331	2	6514	0	0.030693677	0	176	0	2037		0	91	1	1366	0.999999996	0	20	0	1231		0	18	1	996	1	0	26	0	884
'ARMC10'	1	0	0	580.5518321	0	331	1	6515	0	0.015346839	0	176	0	2037		0	91	1	1366	0.999999996	0	20	0	1231		0	18	0	997		0	26	0	884
'PDRG1'	1	0	0	70.6960867	0	331	3	6513	0	0.046040516	0	176	0	2037		0	91	1	1366	0.999999996	0	20	0	1231		0	18	1	996	1	0	26	1	883	0.999999997
'RPA4'	1	0	0	83.06861439	0	331	3	6513	0	0.046040516	0	176	0	2037		0	91	1	1366	0.999999996	0	20	0	1231		0	18	2	995	0.999999998	0	26	0	884
'KATNBL1'	1	0	0	38.34914354	0	331	6	6510	0	0.092081031	0	176	0	2037		0	91	1	1366	0.999999996	0	20	4	1227	0.999999997	0	18	1	996	1	0	26	0	884
'RPL4'	1	0	0	118.8771929	0	331	2	6514	0	0.030693677	0	176	0	2037		0	91	1	1366	0.999999996	0	20	0	1231		0	18	0	997		0	26	1	883	0.999999997
'ZNF169'	1	0	0	580.5518321	0	331	1	6515	0	0.015346839	0	176	0	2037		0	91	1	1366	0.999999996	0	20	0	1231		0	18	0	997		0	26	0	884
'LCE2B'	1	0	0	70.6960867	0	331	3	6513	0	0.046040516	0	176	0	2037		0	91	1	1366	0.999999996	0	20	0	1231		0	18	1	996	1	0	26	1	883	0.999999997
'LCE2C'	1	0	0	50.98637636	0	331	4	6512	0	0.061387354	0	176	0	2037		0	91	1	1366	0.999999996	0	20	0	1231		0	18	2	995	0.999999998	0	26	1	883	0.999999997
'RSPO2'	1	0	0	70.6960867	0	331	3	6513	0	0.046040516	0	176	0	2037		0	91	1	1366	0.999999996	0	20	0	1231		0	18	1	996	1	0	26	1	883	0.999999997
'LCE3D'	1	0	0	148.5966386	0	331	2	6514	0	0.030693677	0	176	0	2037		0	91	1	1366	0.999999996	0	20	0	1231		0	18	1	996	1	0	26	0	884
'USP17L2'	1	0	0	580.5518321	0	331	1	6515	0	0.015346839	0	176	0	2037		0	91	1	1366	0.999999996	0	20	0	1231		0	18	0	997		0	26	0	884
'CLEC5A'	1	0	0	83.06861439	0	331	3	6513	0	0.046040516	0	176	0	2037		0	91	1	1366	0.999999996	0	20	0	1231		0	18	2	995	0.999999998	0	26	0	884
'MAFB'	1	0	0	148.5966386	0	331	2	6514	0	0.030693677	0	176	0	2037		0	91	1	1366	0.999999996	0	20	0	1231		0	18	1	996	1	0	26	0	884
'CLEC6A'	1	0	0	580.5518321	0	331	1	6515	0	0.015346839	0	176	0	2037		0	91	1	1366	0.999999996	0	20	0	1231		0	18	0	997		0	26	0	884
'LUZP2'	1	0	0	118.8771929	0	331	2	6514	0	0.030693677	0	176	0	2037		0	91	1	1366	0.999999996	0	20	0	1231		0	18	0	997		0	26	1	883	0.999999997
'ADIRF'	1	0	0	118.8771929	0	331	2	6514	0	0.030693677	0	176	0	2037		0	91	1	1366	0.999999996	0	20	0	1231		0	18	0	997		0	26	1	883	0.999999997
'HINT2'	1	0	0	118.8771929	0	331	2	6514	0	0.030693677	0	176	0	2037		0	91	1	1366	0.999999996	0	20	0	1231		0	18	0	997		0	26	1	883	0.999999997
'HINT3'	1	0	0	44.77953112	0	331	5	6511	0	0.076734193	0	176	0	2037		0	91	1	1366	0.999999996	0	20	0	1231		0	18	4	993	0.999999998	0	26	0	884
'CDX1'	1	0	0	148.5966386	0	331	2	6514	0	0.030693677	0	176	0	2037		0	91	1	1366	0.999999996	0	20	0	1231		0	18	1	996	1	0	26	0	884
'DMRT2'	1	0	0	70.6960867	0	331	3	6513	0	0.046040516	0	176	0	2037		0	91	1	1366	0.999999996	0	20	0	1231		0	18	1	996	1	0	26	1	883	0.999999997
'HTN1'	1	0	0	83.06861439	0	331	3	6513	0	0.046040516	0	176	0	2037		0	91	1	1366	0.999999996	0	20	0	1231		0	18	2	995	0.999999998	0	26	0	884
'PIK3IP1'	1	0	0	118.8771929	0	331	2	6514	0	0.030693677	0	176	0	2037		0	91	1	1366	0.999999996	0	20	0	1231		0	18	0	997		0	26	1	883	0.999999997
'GFRA3'	1	0	0	6.798965803	0	331	16	6500	0	0.245549417	0	176	0	2037		0	91	6	1361	0.999999998	0	20	2	1229	0.999999996	0	18	3	994	0.999999995	0	26	5	879	0.999999997
'SLC25A16'	1	0	0	12.88525658	0	331	6	6510	0	0.092081031	0	176	0	2037		0	91	6	1361	0.999999998	0	20	0	1231		0	18	0	997		0	26	0	884
'FBXO36'	1	0	0	36.40048411	0	331	4	6512	0	0.061387354	0	176	0	2037		0	91	2	1365	1	0	20	0	1231		0	18	1	996	1	0	26	1	883	0.999999997
'C6orf10'	1	0	0	36.40048411	0	331	4	6512	0	0.061387354	0	176	0	2037		0	91	2	1365	1	0	20	0	1231		0	18	1	996	1	0	26	1	883	0.999999997
'U2AF1'	1	0	0	53.10639398	0	331	3	6513	0	0.046040516	0	176	0	2037		0	91	2	1365	1	0	20	0	1231		0	18	1	996	1	0	26	0	884
'RCCD1'	1	0	0	14.16081256	0	331	11	6505	0	0.168815224	0	176	0	2037		0	91	2	1365	1	0	20	1	1230	1	0	18	5	992	1	0	26	3	881	1
'C1orf174'	1	0	0	10.57323767	0	331	13	6503	0	0.199508901	0	176	0	2037		0	91	3	1364	1	0	20	1	1230	1	0	18	5	992	1	0	26	4	880	0.999999998
'BCL2'	1	0	0	20.64879069	0	331	6	6510	0	0.092081031	0	176	0	2037		0	91	3	1364	1	0	20	0	1231		0	18	2	995	0.999999998	0	26	1	883	0.999999997
'PMCH'	1	0	0	80.17805674	0	331	2	6514	0	0.030693677	0	176	0	2037		0	91	2	1365	1	0	20	0	1231		0	18	0	997		0	26	0	884
'C3orf33'	1	0	0	53.10639398	0	331	3	6513	0	0.046040516	0	176	0	2037		0	91	2	1365	1	0	20	0	1231		0	18	1	996	1	0	26	0	884
'F8'	1	0	0	53.10639398	0	331	3	6513	0	0.046040516	0	176	0	2037		0	91	2	1365	1	0	20	0	1231		0	18	1	996	1	0	26	0	884
'VPS37B'	1	0	0	28.31737454	0	331	6	6510	0	0.092081031	0	176	0	2037		0	91	2	1365	1	0	20	2	1229	0.999999996	0	18	2	995	0.999999998	0	26	0	884
'AARD'	1	0	0	16.71525256	0	331	7	6509	0	0.10742787	0	176	0	2037		0	91	3	1364	1	0	20	0	1231		0	18	1	996	1	0	26	3	881	1
'UBE2G1'	1	0	0	53.10639398	0	331	3	6513	0	0.046040516	0	176	0	2037		0	91	2	1365	1	0	20	0	1231		0	18	1	996	1	0	26	0	884
'C11orf1'	1	0	0	46.83884288	0	331	3	6513	0	0.046040516	0	176	0	2037		0	91	2	1365	1	0	20	0	1231		0	18	0	997		0	26	1	883	0.999999997
'GPR180'	1	0	0	16.61035328	0	331	9	6507	0	0.138121547	0	176	0	2037		0	91	2	1365	1	0	20	1	1230	1	0	18	3	994	0.999999995	0	26	3	881	1
'EMB'	1	0	0	22.00147721	0	331	5	6511	0	0.076734193	0	176	0	2037		0	91	3	1364	1	0	20	0	1231		0	18	0	997		0	26	2	882	1
'RPL12'	1	0	0	36.40048411	0	331	4	6512	0	0.061387354	0	176	0	2037		0	91	2	1365	1	0	20	0	1231		0	18	1	996	1	0	26	1	883	0.999999997
'FAU'	1	0	0	33.16627138	0	331	5	6511	0	0.076734193	0	176	0	2037		0	91	2	1365	1	0	20	1	1230	1	0	18	2	995	0.999999998	0	26	0	884
'POMP'	1	0	0	36.40048411	0	331	4	6512	0	0.061387354	0	176	0	2037		0	91	2	1365	1	0	20	0	1231		0	18	1	996	1	0	26	1	883	0.999999997
'HSPD1'	1	0	0	17.80342253	0	331	8	6508	0	0.122774708	0	176	0	2037		0	91	3	1364	1	0	20	1	1230	1	0	18	4	993	0.999999998	0	26	0	884
'PCMTD2'	1	0	0	16.39617127	0	331	7	6509	0	0.10742787	0	176	0	2037		0	91	4	1363	1	0	20	1	1230	1	0	18	2	995	0.999999998	0	26	0	884
'DLX6'	1	0	0	18.11528568	0	331	8	6508	0	0.122774708	0	176	0	2037		0	91	2	1365	1	0	20	0	1231		0	18	3	994	0.999999995	0	26	3	881	1
'PPA1'	1	0	0	22.61079305	0	331	6	6510	0	0.092081031	0	176	0	2037		0	91	2	1365	1	0	20	0	1231		0	18	1	996	1	0	26	3	881	1
'CFHR1'	1	0	0	33.29642151	0	331	4	6512	0	0.061387354	0	176	0	2037		0	91	2	1365	1	0	20	0	1231		0	18	0	997		0	26	2	882	1
'SYCE2'	1	0	0	25.98666959	0	331	6	6510	0	0.092081031	0	176	0	2037		0	91	2	1365	1	0	20	1	1230	1	0	18	2	995	0.999999998	0	26	1	883	0.999999997
'GK5'	1	0	0	11.52736147	0	331	12	6504	0	0.184162063	0	176	0	2037		0	91	3	1364	1	0	20	0	1231		0	18	6	991	0.999999996	0	26	3	881	1
'ADI1'	1	0	0	30.42983319	0	331	5	6511	0	0.076734193	0	176	0	2037		0	91	2	1365	1	0	20	1	1230	1	0	18	1	996	1	0	26	1	883	0.999999997
'ATP6V0E1'	1	0	0	80.17805674	0	331	2	6514	0	0.030693677	0	176	0	2037		0	91	2	1365	1	0	20	0	1231		0	18	0	997		0	26	0	884
'DND1'	1	0	0	54.44724921	0	331	3	6513	0	0.046040516	0	176	0	2037		0	91	2	1365	1	0	20	1	1230	1	0	18	0	997		0	26	0	884
'RALGPS1'	1	0	0	46.83884288	0	331	3	6513	0	0.046040516	0	176	0	2037		0	91	2	1365	1	0	20	0	1231		0	18	0	997		0	26	1	883	0.999999997
'UBTD2'	1	0	0	18.2386666	0	331	8	6508	0	0.122774708	0	176	0	2037		0	91	2	1365	1	0	20	1	1230	1	0	18	2	995	0.999999998	0	26	3	881	1
'CAPZA2'	1	0	0	53.10639398	0	331	3	6513	0	0.046040516	0	176	0	2037		0	91	2	1365	1	0	20	0	1231		0	18	1	996	1	0	26	0	884
'TRAPPC2L'	1	0	0	36.40048411	0	331	4	6512	0	0.061387354	0	176	0	2037		0	91	2	1365	1	0	20	0	1231		0	18	1	996	1	0	26	1	883	0.999999997
'HRASLS5'	1	0	0	40.92906628	0	331	4	6512	0	0.061387354	0	176	0	2037		0	91	2	1365	1	0	20	1	1230	1	0	18	1	996	1	0	26	0	884
'TRAPPC6B'	1	0	0	40.3300097	0	331	4	6512	0	0.061387354	0	176	0	2037		0	91	2	1365	1	0	20	0	1231		0	18	2	995	0.999999998	0	26	0	884
'GPR27'	1	0	0	30.06987906	0	331	5	6511	0	0.076734193	0	176	0	2037		0	91	2	1365	1	0	20	0	1231		0	18	2	995	0.999999998	0	26	1	883	0.999999997
'VAMP7'	1	0	0	15.29168513	0	331	8	6508	0	0.122774708	0	176	0	2037		0	91	3	1364	1	0	20	0	1231		0	18	2	995	0.999999998	0	26	3	881	1
'AP2S1'	1	0	0	54.44724921	0	331	3	6513	0	0.046040516	0	176	0	2037		0	91	2	1365	1	0	20	1	1230	1	0	18	0	997		0	26	0	884
'BEND6'	1	0	0	40.3300097	0	331	4	6512	0	0.061387354	0	176	0	2037		0	91	2	1365	1	0	20	0	1231		0	18	2	995	0.999999998	0	26	0	884
'PLA2G2E'	1	0	0	12.74903305	0	331	7	6509	0	0.10742787	0	176	0	2037		0	91	5	1362	1	0	20	0	1231		0	18	0	997		0	26	2	882	1
'S100A13'	1	0	0	80.17805674	0	331	2	6514	0	0.030693677	0	176	0	2037		0	91	2	1365	1	0	20	0	1231		0	18	0	997		0	26	0	884
'OPA3'	1	0	0	22.61079305	0	331	6	6510	0	0.092081031	0	176	0	2037		0	91	2	1365	1	0	20	0	1231		0	18	1	996	1	0	26	3	881	1
'DPH6'	1	0	0	19.47769509	0	331	6	6510	0	0.092081031	0	176	0	2037		0	91	3	1364	1	0	20	0	1231		0	18	1	996	1	0	26	2	882	1
'RAD51D'	1	0	0	30.06987906	0	331	5	6511	0	0.076734193	0	176	0	2037		0	91	2	1365	1	0	20	0	1231		0	18	2	995	0.999999998	0	26	1	883	0.999999997
'LY6G6C'	1	0	0	33.29642151	0	331	4	6512	0	0.061387354	0	176	0	2037		0	91	2	1365	1	0	20	0	1231		0	18	0	997		0	26	2	882	1
'IFNA10'	1	0	0	80.17805674	0	331	2	6514	0	0.030693677	0	176	0	2037		0	91	2	1365	1	0	20	0	1231		0	18	0	997		0	26	0	884
'KAZALD1'	1	0	0	36.40048411	0	331	4	6512	0	0.061387354	0	176	0	2037		0	91	2	1365	1	0	20	0	1231		0	18	1	996	1	0	26	1	883	0.999999997
'LTB4R'	1	0	0	14.71579182	0	331	9	6507	0	0.138121547	0	176	0	2037		0	91	3	1364	1	0	20	0	1231		0	18	4	993	0.999999998	0	26	2	882	1
'NIPSNAP3A'	1	0	0	25.98935805	0	331	5	6511	0	0.076734193	0	176	0	2037		0	91	2	1365	1	0	20	0	1231		0	18	0	997		0	26	3	881	1
'NEIL2'	1	0	0	17.54247076	0	331	7	6509	0	0.10742787	0	176	0	2037		0	91	3	1364	1	0	20	0	1231		0	18	2	995	0.999999998	0	26	2	882	1
'AIDA'	1	0	0	40.3300097	0	331	4	6512	0	0.061387354	0	176	0	2037		0	91	2	1365	1	0	20	0	1231		0	18	2	995	0.999999998	0	26	0	884
'ZDHHC22'	1	0	0	10.35669421	0	331	13	6503	0	0.199508901	0	176	0	2037		0	91	3	1364	1	0	20	3	1228	0.999999997	0	18	2	995	0.999999998	0	26	5	879	0.999999997
'CORT'	1	0	0	30.06987906	0	331	5	6511	0	0.076734193	0	176	0	2037		0	91	2	1365	1	0	20	0	1231		0	18	2	995	0.999999998	0	26	1	883	0.999999997
'C7orf49'	1	0	0	19.47769509	0	331	6	6510	0	0.092081031	0	176	0	2037		0	91	3	1364	1	0	20	0	1231		0	18	1	996	1	0	26	2	882	1
'SLC25A12'	1	0	0	13.36818838	0	331	9	6507	0	0.138121547	0	176	0	2037		0	91	4	1363	1	0	20	2	1229	0.999999996	0	18	2	995	0.999999998	0	26	1	883	0.999999997
'NSMCE2'	1	0	0	53.10639398	0	331	3	6513	0	0.046040516	0	176	0	2037		0	91	2	1365	1	0	20	0	1231		0	18	1	996	1	0	26	0	884
'UTP14A'	1	0	0	13.64691531	0	331	10	6506	0	0.153468386	0	176	0	2037		0	91	3	1364	1	0	20	0	1231		0	18	5	992	1	0	26	2	882	1
'KRTAP10-4'	1	0	0	54.44724921	0	331	3	6513	0	0.046040516	0	176	0	2037		0	91	2	1365	1	0	20	1	1230	1	0	18	0	997		0	26	0	884
'SAAL1'	1	0	0	30.06987906	0	331	5	6511	0	0.076734193	0	176	0	2037		0	91	2	1365	1	0	20	0	1231		0	18	2	995	0.999999998	0	26	1	883	0.999999997
'GUCA1C'	1	0	0	30.06987906	0	331	5	6511	0	0.076734193	0	176	0	2037		0	91	2	1365	1	0	20	0	1231		0	18	2	995	0.999999998	0	26	1	883	0.999999997
'CPLX1'	1	0	0	33.16627138	0	331	5	6511	0	0.076734193	0	176	0	2037		0	91	2	1365	1	0	20	1	1230	1	0	18	2	995	0.999999998	0	26	0	884
'SCGB1D1'	1	0	0	40.92906628	0	331	4	6512	0	0.061387354	0	176	0	2037		0	91	2	1365	1	0	20	1	1230	1	0	18	1	996	1	0	26	0	884
'INO80C'	1	0	0	11.9446066	0	331	13	6503	0	0.199508901	0	176	0	2037		0	91	2	1365	1	0	20	1	1230	1	0	18	6	991	0.999999996	0	26	4	880	0.999999998
'EXOG'	1	0	0	36.40048411	0	331	4	6512	0	0.061387354	0	176	0	2037		0	91	2	1365	1	0	20	0	1231		0	18	1	996	1	0	26	1	883	0.999999997
'DEPDC7'	1	0	0	17.68047869	0	331	7	6509	0	0.10742787	0	176	0	2037		0	91	3	1364	1	0	20	1	1230	1	0	18	1	996	1	0	26	2	882	1
'OR51M1'	1	0	0	20.64879069	0	331	6	6510	0	0.092081031	0	176	0	2037		0	91	3	1364	1	0	20	0	1231		0	18	2	995	0.999999998	0	26	1	883	0.999999997
'COX6A2'	1	0	0	80.17805674	0	331	2	6514	0	0.030693677	0	176	0	2037		0	91	2	1365	1	0	20	0	1231		0	18	0	997		0	26	0	884
'ASB17'	1	0	0	17.96349823	0	331	6	6510	0	0.092081031	0	176	0	2037		0	91	4	1363	1	0	20	0	1231		0	18	2	995	0.999999998	0	26	0	884
'CCDC23'	1	0	0	80.17805674	0	331	2	6514	0	0.030693677	0	176	0	2037		0	91	2	1365	1	0	20	0	1231		0	18	0	997		0	26	0	884
'CCDC25'	1	0	0	30.06987906	0	331	5	6511	0	0.076734193	0	176	0	2037		0	91	2	1365	1	0	20	0	1231		0	18	2	995	0.999999998	0	26	1	883	0.999999997
'KRBOX4'	1	0	0	54.44724921	0	331	3	6513	0	0.046040516	0	176	0	2037		0	91	2	1365	1	0	20	1	1230	1	0	18	0	997		0	26	0	884
'POLR2F'	1	0	0	40.3300097	0	331	4	6512	0	0.061387354	0	176	0	2037		0	91	2	1365	1	0	20	0	1231		0	18	2	995	0.999999998	0	26	0	884
'OR52N1'	1	0	0	12.73506347	0	331	11	6505	0	0.168815224	0	176	0	2037		0	91	3	1364	1	0	20	0	1231		0	18	6	991	0.999999996	0	26	2	882	1
'C1QA'	1	0	0	40.92906628	0	331	4	6512	0	0.061387354	0	176	0	2037		0	91	2	1365	1	0	20	1	1230	1	0	18	1	996	1	0	26	0	884
'SLC31A1'	1	0	0	36.40048411	0	331	4	6512	0	0.061387354	0	176	0	2037		0	91	2	1365	1	0	20	0	1231		0	18	1	996	1	0	26	1	883	0.999999997
'CLDN2'	1	0	0	36.40048411	0	331	4	6512	0	0.061387354	0	176	0	2037		0	91	2	1365	1	0	20	0	1231		0	18	1	996	1	0	26	1	883	0.999999997
'MRPL13'	1	0	0	40.3300097	0	331	4	6512	0	0.061387354	0	176	0	2037		0	91	2	1365	1	0	20	0	1231		0	18	2	995	0.999999998	0	26	0	884
'PSMG2'	1	0	0	15.6050926	0	331	7	6509	0	0.10742787	0	176	0	2037		0	91	4	1363	1	0	20	1	1230	1	0	18	1	996	1	0	26	1	883	0.999999997
'GIMAP4'	1	0	0	14.58701845	0	331	10	6506	0	0.153468386	0	176	0	2037		0	91	2	1365	1	0	20	0	1231		0	18	4	993	0.999999998	0	26	4	880	0.999999998
'SBDS'	1	0	0	10.59892103	0	331	10	6506	0	0.153468386	0	176	0	2037		0	91	5	1362	1	0	20	2	1229	0.999999996	0	18	1	996	1	0	26	2	882	1
'GALR3'	1	0	0	23.24736807	0	331	7	6509	0	0.10742787	0	176	0	2037		0	91	2	1365	1	0	20	3	1228	0.999999997	0	18	1	996	1	0	26	1	883	0.999999997
'KRTAP3-2'	1	0	0	19.66937118	0	331	6	6510	0	0.092081031	0	176	0	2037		0	91	3	1364	1	0	20	1	1230	1	0	18	0	997		0	26	2	882	1
'RAD51AP1'	1	0	0	80.17805674	0	331	2	6514	0	0.030693677	0	176	0	2037		0	91	2	1365	1	0	20	0	1231		0	18	0	997		0	26	0	884
'KLK2'	1	0	0	53.10639398	0	331	3	6513	0	0.046040516	0	176	0	2037		0	91	2	1365	1	0	20	0	1231		0	18	1	996	1	0	26	0	884
'SIGIRR'	1	0	0	53.10639398	0	331	3	6513	0	0.046040516	0	176	0	2037		0	91	2	1365	1	0	20	0	1231		0	18	1	996	1	0	26	0	884
'APIP'	1	0	0	8.890796251	0	331	8	6508	0	0.122774708	0	176	0	2037		0	91	8	1359	1	0	20	0	1231		0	18	0	997		0	26	0	884
'OR56B4'	1	0	0	80.17805674	0	331	2	6514	0	0.030693677	0	176	0	2037		0	91	2	1365	1	0	20	0	1231		0	18	0	997		0	26	0	884
'APOBEC3B'	1	0	0	14.7928315	0	331	9	6507	0	0.138121547	0	176	0	2037		0	91	3	1364	1	0	20	1	1230	1	0	18	3	994	0.999999995	0	26	2	882	1
'IFT20'	1	0	0	30.06987906	0	331	5	6511	0	0.076734193	0	176	0	2037		0	91	2	1365	1	0	20	0	1231		0	18	2	995	0.999999998	0	26	1	883	0.999999997
'TEF'	1	0	0	24.24850384	0	331	7	6509	0	0.10742787	0	176	0	2037		0	91	2	1365	1	0	20	0	1231		0	18	5	992	1	0	26	0	884
'DYNC2H1'	1	0	0	24.5603183	0	331	7	6509	0	0.10742787	0	176	0	2037		0	91	2	1365	1	0	20	2	1229	0.999999996	0	18	3	994	0.999999995	0	26	0	884
'RBM6'	1	0	0	27.84920956	0	331	6	6510	0	0.092081031	0	176	0	2037		0	91	2	1365	1	0	20	0	1231		0	18	4	993	0.999999998	0	26	0	884
'HIST1H2BM'	1	0	0	15.47997217	0	331	9	6507	0	0.138121547	0	176	0	2037		0	91	3	1364	1	0	20	1	1230	1	0	18	4	993	0.999999998	0	26	1	883	0.999999997
'C4BPB'	1	0	0	16.23864757	0	331	11	6505	0	0.168815224	0	176	0	2037		0	91	2	1365	1	0	20	1	1230	1	0	18	8	989	0.999999998	0	26	0	884
'BCL2L10'	1	0	0	46.83884288	0	331	3	6513	0	0.046040516	0	176	0	2037		0	91	2	1365	1	0	20	0	1231		0	18	0	997		0	26	1	883	0.999999997
'BCL2L11'	1	0	0	28.31737454	0	331	6	6510	0	0.092081031	0	176	0	2037		0	91	2	1365	1	0	20	2	1229	0.999999996	0	18	2	995	0.999999998	0	26	0	884
'BCL2L15'	1	0	0	36.40048411	0	331	4	6512	0	0.061387354	0	176	0	2037		0	91	2	1365	1	0	20	0	1231		0	18	1	996	1	0	26	1	883	0.999999997
'CNTNAP3'	1	0	0	53.10639398	0	331	3	6513	0	0.046040516	0	176	0	2037		0	91	2	1365	1	0	20	0	1231		0	18	1	996	1	0	26	0	884
'BAIAP2L2'	1	0	0	17.68047869	0	331	7	6509	0	0.10742787	0	176	0	2037		0	91	3	1364	1	0	20	1	1230	1	0	18	1	996	1	0	26	2	882	1
'CETN3'	1	0	0	36.40048411	0	331	4	6512	0	0.061387354	0	176	0	2037		0	91	2	1365	1	0	20	0	1231		0	18	1	996	1	0	26	1	883	0.999999997
'DEFB128'	1	0	0	80.17805674	0	331	2	6514	0	0.030693677	0	176	0	2037		0	91	2	1365	1	0	20	0	1231		0	18	0	997		0	26	0	884
'DEFB127'	1	0	0	46.83884288	0	331	3	6513	0	0.046040516	0	176	0	2037		0	91	2	1365	1	0	20	0	1231		0	18	0	997		0	26	1	883	0.999999997
'DEFB136'	1	0	0	53.10639398	0	331	3	6513	0	0.046040516	0	176	0	2037		0	91	2	1365	1	0	20	0	1231		0	18	1	996	1	0	26	0	884
'GLRX2'	1	0	0	46.83884288	0	331	3	6513	0	0.046040516	0	176	0	2037		0	91	2	1365	1	0	20	0	1231		0	18	0	997		0	26	1	883	0.999999997
'TACR1'	1	0	0	20.19753751	0	331	8	6508	0	0.122774708	0	176	0	2037		0	91	2	1365	1	0	20	0	1231		0	18	5	992	1	0	26	1	883	0.999999997
'CD99L2'	1	0	0	17.34893442	0	331	9	6507	0	0.138121547	0	176	0	2037		0	91	2	1365	1	0	20	0	1231		0	18	5	992	1	0	26	2	882	1
'GDF7'	1	0	0	13.70667648	0	331	10	6506	0	0.153468386	0	176	0	2037		0	91	3	1364	1	0	20	1	1230	1	0	18	4	993	0.999999998	0	26	2	882	1
'OR2G2'	1	0	0	80.17805674	0	331	2	6514	0	0.030693677	0	176	0	2037		0	91	2	1365	1	0	20	0	1231		0	18	0	997		0	26	0	884
'EIF4EBP2'	1	0	0	46.83884288	0	331	3	6513	0	0.046040516	0	176	0	2037		0	91	2	1365	1	0	20	0	1231		0	18	0	997		0	26	1	883	0.999999997
'UBE2S'	1	0	0	25.98935805	0	331	5	6511	0	0.076734193	0	176	0	2037		0	91	2	1365	1	0	20	0	1231		0	18	0	997		0	26	3	881	1
'PROK1'	1	0	0	53.10639398	0	331	3	6513	0	0.046040516	0	176	0	2037		0	91	2	1365	1	0	20	0	1231		0	18	1	996	1	0	26	0	884
'TERF2'	1	0	0	11.56866854	0	331	12	6504	0	0.184162063	0	176	0	2037		0	91	3	1364	1	0	20	1	1230	1	0	18	5	992	1	0	26	3	881	1
'EIF2B2'	1	0	0	22.00147721	0	331	5	6511	0	0.076734193	0	176	0	2037		0	91	3	1364	1	0	20	0	1231		0	18	0	997		0	26	2	882	1
'KRTAP19-7'	1	0	0	46.83884288	0	331	3	6513	0	0.046040516	0	176	0	2037		0	91	2	1365	1	0	20	0	1231		0	18	0	997		0	26	1	883	0.999999997
'LIMD2'	1	0	0	40.92906628	0	331	4	6512	0	0.061387354	0	176	0	2037		0	91	2	1365	1	0	20	1	1230	1	0	18	1	996	1	0	26	0	884
'EIF2S1'	1	0	0	40.3300097	0	331	4	6512	0	0.061387354	0	176	0	2037		0	91	2	1365	1	0	20	0	1231		0	18	2	995	0.999999998	0	26	0	884
'TMC8'	1	0	0	11.301667	0	331	14	6502	0	0.21485574	0	176	0	2037		0	91	2	1365	1	0	20	2	1229	0.999999996	0	18	6	991	0.999999996	0	26	4	880	0.999999998
'XRCC4'	1	0	0	46.83884288	0	331	3	6513	0	0.046040516	0	176	0	2037		0	91	2	1365	1	0	20	0	1231		0	18	0	997		0	26	1	883	0.999999997
'CALCB'	1	0	0	25.76705274	0	331	6	6510	0	0.092081031	0	176	0	2037		0	91	2	1365	1	0	20	0	1231		0	18	3	994	0.999999995	0	26	1	883	0.999999997
'ING3'	1	0	0	19.66937118	0	331	6	6510	0	0.092081031	0	176	0	2037		0	91	3	1364	1	0	20	1	1230	1	0	18	0	997		0	26	2	882	1
'PAWR'	1	0	0	30.06987906	0	331	5	6511	0	0.076734193	0	176	0	2037		0	91	2	1365	1	0	20	0	1231		0	18	2	995	0.999999998	0	26	1	883	0.999999997
'METTL25'	1	0	0	10.01563885	0	331	11	6505	0	0.168815224	0	176	0	2037		0	91	5	1362	1	0	20	2	1229	0.999999996	0	18	2	995	0.999999998	0	26	2	882	1
'SKP1'	1	0	0	80.17805674	0	331	2	6514	0	0.030693677	0	176	0	2037		0	91	2	1365	1	0	20	0	1231		0	18	0	997		0	26	0	884
'PRRG2'	1	0	0	17.34893442	0	331	9	6507	0	0.138121547	0	176	0	2037		0	91	2	1365	1	0	20	0	1231		0	18	5	992	1	0	26	2	882	1
'LY6K'	1	0	0	25.98935805	0	331	5	6511	0	0.076734193	0	176	0	2037		0	91	2	1365	1	0	20	0	1231		0	18	0	997		0	26	3	881	1
'PTPLAD1'	1	0	0	10.36908446	0	331	14	6502	0	0.21485574	0	176	0	2037		0	91	3	1364	1	0	20	2	1229	0.999999996	0	18	6	991	0.999999996	0	26	3	881	1
'GJC2'	1	0	0	17.34893442	0	331	9	6507	0	0.138121547	0	176	0	2037		0	91	2	1365	1	0	20	0	1231		0	18	5	992	1	0	26	2	882	1
'FGF4'	1	0	0	19.59975889	0	331	7	6509	0	0.10742787	0	176	0	2037		0	91	3	1364	1	0	20	0	1231		0	18	4	993	0.999999998	0	26	0	884
'ZNF776'	1	0	0	33.29642151	0	331	4	6512	0	0.061387354	0	176	0	2037		0	91	2	1365	1	0	20	0	1231		0	18	0	997		0	26	2	882	1
'CTDSP2'	1	0	0	40.92906628	0	331	4	6512	0	0.061387354	0	176	0	2037		0	91	2	1365	1	0	20	1	1230	1	0	18	1	996	1	0	26	0	884
'OR8B3'	1	0	0	80.17805674	0	331	2	6514	0	0.030693677	0	176	0	2037		0	91	2	1365	1	0	20	0	1231		0	18	0	997		0	26	0	884
'GINM1'	1	0	0	30.42983319	0	331	5	6511	0	0.076734193	0	176	0	2037		0	91	2	1365	1	0	20	1	1230	1	0	18	1	996	1	0	26	1	883	0.999999997
'AZI2'	1	0	0	80.17805674	0	331	2	6514	0	0.030693677	0	176	0	2037		0	91	2	1365	1	0	20	0	1231		0	18	0	997		0	26	0	884
'STEAP1B'	1	0	0	46.83884288	0	331	3	6513	0	0.046040516	0	176	0	2037		0	91	2	1365	1	0	20	0	1231		0	18	0	997		0	26	1	883	0.999999997
'ZNF703'	1	0	0	46.83884288	0	331	3	6513	0	0.046040516	0	176	0	2037		0	91	2	1365	1	0	20	0	1231		0	18	0	997		0	26	1	883	0.999999997
'CCDC159'	1	0	0	17.34893442	0	331	9	6507	0	0.138121547	0	176	0	2037		0	91	2	1365	1	0	20	0	1231		0	18	5	992	1	0	26	2	882	1
'GLRX'	1	0	0	40.92906628	0	331	4	6512	0	0.061387354	0	176	0	2037		0	91	2	1365	1	0	20	1	1230	1	0	18	1	996	1	0	26	0	884
'CYP4F2'	1	0	0	12.7823422	0	331	11	6505	0	0.168815224	0	176	0	2037		0	91	3	1364	1	0	20	1	1230	1	0	18	5	992	1	0	26	2	882	1
'JMJD7-PLA2G4B'	1	0	0	4.558545273	0	331	35	6481	0	0.537139349	0	176	0	2037		0	91	2	1365	1	0	20	1	1230	1	0	18	19	978	0.999999999	0	26	13	871	1
'NUDT16'	1	0	0	33.29642151	0	331	4	6512	0	0.061387354	0	176	0	2037		0	91	2	1365	1	0	20	0	1231		0	18	0	997		0	26	2	882	1
'TBC1D12'	1	0	0	33.16627138	0	331	5	6511	0	0.076734193	0	176	0	2037		0	91	2	1365	1	0	20	1	1230	1	0	18	2	995	0.999999998	0	26	0	884
'DYRK4'	1	0	0	54.44724921	0	331	3	6513	0	0.046040516	0	176	0	2037		0	91	2	1365	1	0	20	1	1230	1	0	18	0	997		0	26	0	884
'PDPK1'	1	0	0	21.63047563	0	331	7	6509	0	0.10742787	0	176	0	2037		0	91	2	1365	1	0	20	2	1229	0.999999996	0	18	1	996	1	0	26	2	882	1
'FAM8A1'	1	0	0	36.40048411	0	331	4	6512	0	0.061387354	0	176	0	2037		0	91	2	1365	1	0	20	0	1231		0	18	1	996	1	0	26	1	883	0.999999997
'LRP11'	1	0	0	20.64879069	0	331	6	6510	0	0.092081031	0	176	0	2037		0	91	3	1364	1	0	20	0	1231		0	18	2	995	0.999999998	0	26	1	883	0.999999997
'CBY1'	1	0	0	53.10639398	0	331	3	6513	0	0.046040516	0	176	0	2037		0	91	2	1365	1	0	20	0	1231		0	18	1	996	1	0	26	0	884
'PIN1'	1	0	0	11.56866854	0	331	12	6504	0	0.184162063	0	176	0	2037		0	91	3	1364	1	0	20	1	1230	1	0	18	5	992	1	0	26	3	881	1
'OR14J1'	1	0	0	20.83589575	0	331	6	6510	0	0.092081031	0	176	0	2037		0	91	3	1364	1	0	20	1	1230	1	0	18	1	996	1	0	26	1	883	0.999999997
'CREG1'	1	0	0	80.17805674	0	331	2	6514	0	0.030693677	0	176	0	2037		0	91	2	1365	1	0	20	0	1231		0	18	0	997		0	26	0	884
'LCE1F'	1	0	0	36.40048411	0	331	4	6512	0	0.061387354	0	176	0	2037		0	91	2	1365	1	0	20	0	1231		0	18	1	996	1	0	26	1	883	0.999999997
'ZNF138'	1	0	0	53.10639398	0	331	3	6513	0	0.046040516	0	176	0	2037		0	91	2	1365	1	0	20	0	1231		0	18	1	996	1	0	26	0	884
'CDK8'	1	0	0	17.01255659	0	331	8	6508	0	0.122774708	0	176	0	2037		0	91	3	1364	1	0	20	2	1229	0.999999996	0	18	2	995	0.999999998	0	26	1	883	0.999999997
'GPX8'	1	0	0	30.06987906	0	331	5	6511	0	0.076734193	0	176	0	2037		0	91	2	1365	1	0	20	0	1231		0	18	2	995	0.999999998	0	26	1	883	0.999999997
'OR5AN1'	1	0	0	30.15074515	0	331	4	6512	0	0.061387354	0	176	0	2037		0	91	3	1364	1	0	20	1	1230	1	0	18	0	997		0	26	0	884
'HCST'	1	0	0	89.56520931	0	331	4	6512	0	0.061387354	0	176	0	2037		0	91	0	1367		0	20	2	1229	0.999999996	0	18	2	995	0.999999998	0	26	0	884
'KRTAP29-1'	1	0	0	14.66578224	0	331	13	6503	0	0.199508901	0	176	0	2037		0	91	0	1367		0	20	2	1229	0.999999996	0	18	5	992	1	0	26	6	878	1
'CA3'	1	0	0	145.2140157	0	331	3	6513	0	0.046040516	0	176	0	2037		0	91	0	1367		0	20	2	1229	0.999999996	0	18	1	996	1	0	26	0	884
'C3orf83'	1	0	0	37.87716424	0	331	6	6510	0	0.092081031	0	176	0	2037		0	91	0	1367		0	20	2	1229	0.999999996	0	18	1	996	1	0	26	3	881	1
'RCC1'	1	0	0	24.2980301	0	331	9	6507	0	0.138121547	0	176	0	2037		0	91	0	1367		0	20	2	1229	0.999999996	0	18	4	993	0.999999998	0	26	3	881	1
'OR3A1'	1	0	0	50.16558381	0	331	6	6510	0	0.092081031	0	176	0	2037		0	91	0	1367		0	20	2	1229	0.999999996	0	18	4	993	0.999999998	0	26	0	884
'CCNA2'	1	0	0	77.84779547	0	331	4	6512	0	0.061387354	0	176	0	2037		0	91	0	1367		0	20	2	1229	0.999999996	0	18	1	996	1	0	26	1	883	0.999999997
'MSRB3'	1	0	0	29.47673448	0	331	8	6508	0	0.122774708	0	176	0	2037		0	91	0	1367		0	20	2	1229	0.999999996	0	18	4	993	0.999999998	0	26	2	882	1
'ANKRD61'	1	0	0	64.40001347	0	331	5	6511	0	0.076734193	0	176	0	2037		0	91	0	1367		0	20	2	1229	0.999999996	0	18	3	994	0.999999995	0	26	0	884
'CKLF'	1	0	0	77.84779547	0	331	4	6512	0	0.061387354	0	176	0	2037		0	91	0	1367		0	20	2	1229	0.999999996	0	18	1	996	1	0	26	1	883	0.999999997
'PGAM1'	1	0	0	335.8569041	0	331	2	6514	0	0.030693677	0	176	0	2037		0	91	0	1367		0	20	2	1229	0.999999996	0	18	0	997		0	26	0	884
'LRRC3C'	1	0	0	14.77121567	0	331	14	6502	0	0.21485574	0	176	0	2037		0	91	0	1367		0	20	2	1229	0.999999996	0	18	8	989	0.999999998	0	26	4	880	0.999999998
'ATP5L'	1	0	0	64.40001347	0	331	5	6511	0	0.076734193	0	176	0	2037		0	91	0	1367		0	20	2	1229	0.999999996	0	18	3	994	0.999999995	0	26	0	884
'SOX18'	1	0	0	335.8569041	0	331	2	6514	0	0.030693677	0	176	0	2037		0	91	0	1367		0	20	2	1229	0.999999996	0	18	0	997		0	26	0	884
'GNPDA2'	1	0	0	45.07411385	0	331	6	6510	0	0.092081031	0	176	0	2037		0	91	0	1367		0	20	2	1229	0.999999996	0	18	3	994	0.999999995	0	26	1	883	0.999999997
'TTC34'	1	0	0	25.87069232	0	331	9	6507	0	0.138121547	0	176	0	2037		0	91	0	1367		0	20	2	1229	0.999999996	0	18	5	992	1	0	26	2	882	1
'ZNF765'	1	0	0	89.56520931	0	331	4	6512	0	0.061387354	0	176	0	2037		0	91	0	1367		0	20	2	1229	0.999999996	0	18	2	995	0.999999998	0	26	0	884
'PLA2G12A'	1	0	0	89.56520931	0	331	4	6512	0	0.061387354	0	176	0	2037		0	91	0	1367		0	20	2	1229	0.999999996	0	18	2	995	0.999999998	0	26	0	884
'C7orf25'	1	0	0	64.40001347	0	331	5	6511	0	0.076734193	0	176	0	2037		0	91	0	1367		0	20	2	1229	0.999999996	0	18	3	994	0.999999995	0	26	0	884
'SNTN'	1	0	0	77.84779547	0	331	4	6512	0	0.061387354	0	176	0	2037		0	91	0	1367		0	20	2	1229	0.999999996	0	18	1	996	1	0	26	1	883	0.999999997
'NPNT'	1	0	0	335.8569041	0	331	2	6514	0	0.030693677	0	176	0	2037		0	91	0	1367		0	20	2	1229	0.999999996	0	18	0	997		0	26	0	884
'C13orf45'	1	0	0	335.8569041	0	331	2	6514	0	0.030693677	0	176	0	2037		0	91	0	1367		0	20	2	1229	0.999999996	0	18	0	997		0	26	0	884
'SOX3'	1	0	0	145.2140157	0	331	3	6513	0	0.046040516	0	176	0	2037		0	91	0	1367		0	20	2	1229	0.999999996	0	18	1	996	1	0	26	0	884
'ACBD7'	1	0	0	77.84779547	0	331	4	6512	0	0.061387354	0	176	0	2037		0	91	0	1367		0	20	2	1229	0.999999996	0	18	1	996	1	0	26	1	883	0.999999997
'TBC1D30'	1	0	0	15.22381907	0	331	12	6504	0	0.184162063	0	176	0	2037		0	91	0	1367		0	20	2	1229	0.999999996	0	18	3	994	0.999999995	0	26	7	877	0.999999998
'GNG4'	1	0	0	64.40001347	0	331	5	6511	0	0.076734193	0	176	0	2037		0	91	0	1367		0	20	2	1229	0.999999996	0	18	3	994	0.999999995	0	26	0	884
'KRTAP1-5'	1	0	0	77.84779547	0	331	4	6512	0	0.061387354	0	176	0	2037		0	91	0	1367		0	20	2	1229	0.999999996	0	18	1	996	1	0	26	1	883	0.999999997
'PAGE2B'	1	0	0	335.8569041	0	331	2	6514	0	0.030693677	0	176	0	2037		0	91	0	1367		0	20	2	1229	0.999999996	0	18	0	997		0	26	0	884
'MAGEH1'	1	0	0	29.47673448	0	331	8	6508	0	0.122774708	0	176	0	2037		0	91	0	1367		0	20	2	1229	0.999999996	0	18	4	993	0.999999998	0	26	2	882	1
'NCF1'	1	0	0	335.8569041	0	331	2	6514	0	0.030693677	0	176	0	2037		0	91	0	1367		0	20	2	1229	0.999999996	0	18	0	997		0	26	0	884
'CPT1B'	1	0	0	7.183658538	0	331	26	6490	0	0.399017802	0	176	0	2037		0	91	0	1367		0	20	3	1228	0.999999997	0	18	14	983	0.999999999	0	26	9	875	1
'TMBIM4'	1	0	0	92.57437822	0	331	4	6512	0	0.061387354	0	176	0	2037		0	91	0	1367		0	20	3	1228	0.999999997	0	18	1	996	1	0	26	0	884
'RIIAD1'	1	0	0	154.0874287	0	331	3	6513	0	0.046040516	0	176	0	2037		0	91	0	1367		0	20	3	1228	0.999999997	0	18	0	997		0	26	0	884
'ANXA2R'	1	0	0	52.80663562	0	331	5	6511	0	0.076734193	0	176	0	2037		0	91	0	1367		0	20	3	1228	0.999999997	0	18	0	997		0	26	2	882	1
'LSM12'	1	0	0	37.67358328	0	331	7	6509	0	0.10742787	0	176	0	2037		0	91	0	1367		0	20	3	1228	0.999999997	0	18	3	994	0.999999995	0	26	1	883	0.999999997
'GGCT'	1	0	0	45.77808519	0	331	6	6510	0	0.092081031	0	176	0	2037		0	91	0	1367		0	20	3	1228	0.999999997	0	18	2	995	0.999999998	0	26	1	883	0.999999997
'PHF11'	1	0	0	37.67358328	0	331	7	6509	0	0.10742787	0	176	0	2037		0	91	0	1367		0	20	3	1228	0.999999997	0	18	3	994	0.999999995	0	26	1	883	0.999999997
'PLGRKT'	1	0	0	80.89273013	0	331	4	6512	0	0.061387354	0	176	0	2037		0	91	0	1367		0	20	3	1228	0.999999997	0	18	0	997		0	26	1	883	0.999999997
'GCSAM'	1	0	0	154.0874287	0	331	3	6513	0	0.046040516	0	176	0	2037		0	91	0	1367		0	20	3	1228	0.999999997	0	18	0	997		0	26	0	884
'GRAP'	1	0	0	51.74900771	0	331	6	6510	0	0.092081031	0	176	0	2037		0	91	0	1367		0	20	4	1227	0.999999997	0	18	2	995	0.999999998	0	26	0	884
'CIB2'	1	0	0	28.12030321	0	331	9	6507	0	0.138121547	0	176	0	2037		0	91	0	1367		0	20	4	1227	0.999999997	0	18	4	993	0.999999998	0	26	1	883	0.999999997
'OTOG'	1	1.008409	0.02440304	6.229228013	1	330	48	6468	0.302114804	0.73664825	0	176	0	2037		0	91	0	1367		0	20	4	1227	0.999999997	0	18	33	964	1	1	25	11	873	0.295313332
'ZNF69'	1	0	0	2313.705912	0	331	1	6515	0	0.015346839	0	176	0	2037		0	91	0	1367		0	20	1	1230	1	0	18	0	997		0	26	0	884
'IL36B'	1	0	0	66.94578119	0	331	4	6512	0	0.061387354	0	176	0	2037		0	91	0	1367		0	20	1	1230	1	0	18	1	996	1	0	26	2	882	1
'TMEM189-UBE2V1'	1	0	0	100.2105982	0	331	3	6513	0	0.046040516	0	176	0	2037		0	91	0	1367		0	20	1	1230	1	0	18	0	997		0	26	2	882	1
'TCEANC'	1	0	0	2313.705912	0	331	1	6515	0	0.015346839	0	176	0	2037		0	91	0	1367		0	20	1	1230	1	0	18	0	997		0	26	0	884
'CEBPD'	1	0	0	37.32401321	0	331	6	6510	0	0.092081031	0	176	0	2037		0	91	0	1367		0	20	1	1230	1	0	18	2	995	0.999999998	0	26	3	881	1
'SH2D1B'	1	0	0	242.0212874	0	331	2	6514	0	0.030693677	0	176	0	2037		0	91	0	1367		0	20	1	1230	1	0	18	0	997		0	26	1	883	0.999999997
'SDR39U1'	1	0	0	100.2105982	0	331	3	6513	0	0.046040516	0	176	0	2037		0	91	0	1367		0	20	1	1230	1	0	18	0	997		0	26	2	882	1
'SOCS1'	1	0	0	37.0758335	0	331	7	6509	0	0.10742787	0	176	0	2037		0	91	0	1367		0	20	1	1230	1	0	18	5	992	1	0	26	1	883	0.999999997
'ALG10B'	1	0	0	34.02612025	0	331	7	6509	0	0.10742787	0	176	0	2037		0	91	0	1367		0	20	1	1230	1	0	18	4	993	0.999999998	0	26	2	882	1
'OR1L4'	1	0	0	66.94578119	0	331	4	6512	0	0.061387354	0	176	0	2037		0	91	0	1367		0	20	1	1230	1	0	18	1	996	1	0	26	2	882	1
'CLIC2'	1	0	0	2313.705912	0	331	1	6515	0	0.015346839	0	176	0	2037		0	91	0	1367		0	20	1	1230	1	0	18	0	997		0	26	0	884
'SLMO2'	1	0	0	2313.705912	0	331	1	6515	0	0.015346839	0	176	0	2037		0	91	0	1367		0	20	1	1230	1	0	18	0	997		0	26	0	884
'MFRP'	1	0	0	14.73825105	0	331	14	6502	0	0.21485574	0	176	0	2037		0	91	0	1367		0	20	1	1230	1	0	18	9	988	0.999999999	0	26	4	880	0.999999998
'NUDT6'	1	0	0	66.94578119	0	331	4	6512	0	0.061387354	0	176	0	2037		0	91	0	1367		0	20	1	1230	1	0	18	1	996	1	0	26	2	882	1
'TMEM239'	1	0	0	2313.705912	0	331	1	6515	0	0.015346839	0	176	0	2037		0	91	0	1367		0	20	1	1230	1	0	18	0	997		0	26	0	884
'PPIL6'	1	0	0	66.94578119	0	331	4	6512	0	0.061387354	0	176	0	2037		0	91	0	1367		0	20	1	1230	1	0	18	1	996	1	0	26	2	882	1
'HOXC4'	1	0	0	44.68758868	0	331	6	6510	0	0.092081031	0	176	0	2037		0	91	0	1367		0	20	1	1230	1	0	18	4	993	0.999999998	0	26	1	883	0.999999997
'H3F3A'	1	0	0	2313.705912	0	331	1	6515	0	0.015346839	0	176	0	2037		0	91	0	1367		0	20	1	1230	1	0	18	0	997		0	26	0	884
'DPH3'	1	0	0	116.817694	0	331	3	6513	0	0.046040516	0	176	0	2037		0	91	0	1367		0	20	1	1230	1	0	18	1	996	1	0	26	1	883	0.999999997
'TEX38'	1	0	0	66.94578119	0	331	4	6512	0	0.061387354	0	176	0	2037		0	91	0	1367		0	20	1	1230	1	0	18	1	996	1	0	26	2	882	1
'GID4'	1	0	0	45.91196472	0	331	5	6511	0	0.076734193	0	176	0	2037		0	91	0	1367		0	20	1	1230	1	0	18	1	996	1	0	26	3	881	1
'NOXO1'	1	0	0	2313.705912	0	331	1	6515	0	0.015346839	0	176	0	2037		0	91	0	1367		0	20	1	1230	1	0	18	0	997		0	26	0	884
'PHF5A'	1	0	0	2313.705912	0	331	1	6515	0	0.015346839	0	176	0	2037		0	91	0	1367		0	20	1	1230	1	0	18	0	997		0	26	0	884
'KRTAP5-7'	1	0	0	66.94578119	0	331	4	6512	0	0.061387354	0	176	0	2037		0	91	0	1367		0	20	1	1230	1	0	18	1	996	1	0	26	2	882	1
'RPS27L'	1	0	0	2313.705912	0	331	1	6515	0	0.015346839	0	176	0	2037		0	91	0	1367		0	20	1	1230	1	0	18	0	997		0	26	0	884
'ZNF700'	1	0	0	66.94578119	0	331	4	6512	0	0.061387354	0	176	0	2037		0	91	0	1367		0	20	1	1230	1	0	18	1	996	1	0	26	2	882	1
'EVX1'	1	0	0	37.32401321	0	331	6	6510	0	0.092081031	0	176	0	2037		0	91	0	1367		0	20	1	1230	1	0	18	2	995	0.999999998	0	26	3	881	1
'RIOK2'	1	0	0	2313.705912	0	331	1	6515	0	0.015346839	0	176	0	2037		0	91	0	1367		0	20	1	1230	1	0	18	0	997		0	26	0	884
'ZNF519'	1	0	0	2313.705912	0	331	1	6515	0	0.015346839	0	176	0	2037		0	91	0	1367		0	20	1	1230	1	0	18	0	997		0	26	0	884
'MAGEB18'	1	0	0	116.817694	0	331	3	6513	0	0.046040516	0	176	0	2037		0	91	0	1367		0	20	1	1230	1	0	18	1	996	1	0	26	1	883	0.999999997
'SULT1E1'	1	0	0	37.32401321	0	331	6	6510	0	0.092081031	0	176	0	2037		0	91	0	1367		0	20	1	1230	1	0	18	2	995	0.999999998	0	26	3	881	1
'NUDT10'	1	0	0	2313.705912	0	331	1	6515	0	0.015346839	0	176	0	2037		0	91	0	1367		0	20	1	1230	1	0	18	0	997		0	26	0	884
'SMIM21'	1	0	0	116.817694	0	331	3	6513	0	0.046040516	0	176	0	2037		0	91	0	1367		0	20	1	1230	1	0	18	1	996	1	0	26	1	883	0.999999997
'TBC1D19'	1	0	0	37.0758335	0	331	7	6509	0	0.10742787	0	176	0	2037		0	91	0	1367		0	20	1	1230	1	0	18	5	992	1	0	26	1	883	0.999999997
'CCDC71L'	1	0	0	116.817694	0	331	3	6513	0	0.046040516	0	176	0	2037		0	91	0	1367		0	20	1	1230	1	0	18	1	996	1	0	26	1	883	0.999999997
'MAGOH'	1	0	0	116.817694	0	331	3	6513	0	0.046040516	0	176	0	2037		0	91	0	1367		0	20	1	1230	1	0	18	1	996	1	0	26	1	883	0.999999997
'CST6'	1	0	0	66.94578119	0	331	4	6512	0	0.061387354	0	176	0	2037		0	91	0	1367		0	20	1	1230	1	0	18	1	996	1	0	26	2	882	1
'PET100'	1	0	0	242.0212874	0	331	2	6514	0	0.030693677	0	176	0	2037		0	91	0	1367		0	20	1	1230	1	0	18	0	997		0	26	1	883	0.999999997
'ANHX'	1	0	0	37.0758335	0	331	7	6509	0	0.10742787	0	176	0	2037		0	91	0	1367		0	20	1	1230	1	0	18	5	992	1	0	26	1	883	0.999999997
'IL17A'	1	0	0	31.52085347	0	331	7	6509	0	0.10742787	0	176	0	2037		0	91	0	1367		0	20	1	1230	1	0	18	3	994	0.999999995	0	26	3	881	1
'CDK7'	1	0	0	66.94578119	0	331	4	6512	0	0.061387354	0	176	0	2037		0	91	0	1367		0	20	1	1230	1	0	18	1	996	1	0	26	2	882	1
'DUSP23'	1	0	0	2313.705912	0	331	1	6515	0	0.015346839	0	176	0	2037		0	91	0	1367		0	20	1	1230	1	0	18	0	997		0	26	0	884
'DUSP21'	1	0	0	242.0212874	0	331	2	6514	0	0.030693677	0	176	0	2037		0	91	0	1367		0	20	1	1230	1	0	18	0	997		0	26	1	883	0.999999997
'SMIM3'	1	0	0	2313.705912	0	331	1	6515	0	0.015346839	0	176	0	2037		0	91	0	1367		0	20	1	1230	1	0	18	0	997		0	26	0	884
'TFF1'	1	0	0	2313.705912	0	331	1	6515	0	0.015346839	0	176	0	2037		0	91	0	1367		0	20	1	1230	1	0	18	0	997		0	26	0	884
'GDF11'	1	0	0	116.817694	0	331	3	6513	0	0.046040516	0	176	0	2037		0	91	0	1367		0	20	1	1230	1	0	18	1	996	1	0	26	1	883	0.999999997
'AGAP6'	1	0	0	27.09094252	0	331	9	6507	0	0.138121547	0	176	0	2037		0	91	0	1367		0	20	6	1225	1	0	18	1	996	1	0	26	2	882	1
'CEBPA'	1	0	0	75.26052142	0	331	4	6512	0	0.061387354	0	176	0	2037		0	91	0	1367		0	20	0	1231		0	18	3	994	0.999999995	0	26	1	883	0.999999997
'MYCT1'	1	0	0	139.2856039	0	331	3	6513	0	0.046040516	0	176	0	2037		0	91	0	1367		0	20	0	1231		0	18	3	994	0.999999995	0	26	0	884
'UBE2G2'	1	0	0	139.2856039	0	331	3	6513	0	0.046040516	0	176	0	2037		0	91	0	1367		0	20	0	1231		0	18	3	994	0.999999995	0	26	0	884
'RFPL3'	1	0	0	75.26052142	0	331	4	6512	0	0.061387354	0	176	0	2037		0	91	0	1367		0	20	0	1231		0	18	3	994	0.999999995	0	26	1	883	0.999999997
'HYKK'	1	0	0	49.96898169	0	331	5	6511	0	0.076734193	0	176	0	2037		0	91	0	1367		0	20	0	1231		0	18	3	994	0.999999995	0	26	2	882	1
'ATP6V1G2'	1	0	0	139.2856039	0	331	3	6513	0	0.046040516	0	176	0	2037		0	91	0	1367		0	20	0	1231		0	18	3	994	0.999999995	0	26	0	884
'MS4A5'	1	0	0	139.2856039	0	331	3	6513	0	0.046040516	0	176	0	2037		0	91	0	1367		0	20	0	1231		0	18	3	994	0.999999995	0	26	0	884
'C10orf11'	1	0	0	49.96898169	0	331	5	6511	0	0.076734193	0	176	0	2037		0	91	0	1367		0	20	0	1231		0	18	3	994	0.999999995	0	26	2	882	1
'SMAGP'	1	0	0	49.96898169	0	331	5	6511	0	0.076734193	0	176	0	2037		0	91	0	1367		0	20	0	1231		0	18	3	994	0.999999995	0	26	2	882	1
'DIMT1'	1	0	0	75.26052142	0	331	4	6512	0	0.061387354	0	176	0	2037		0	91	0	1367		0	20	0	1231		0	18	3	994	0.999999995	0	26	1	883	0.999999997
'IL5'	1	0	0	75.26052142	0	331	4	6512	0	0.061387354	0	176	0	2037		0	91	0	1367		0	20	0	1231		0	18	3	994	0.999999995	0	26	1	883	0.999999997
'CLTA'	1	0	0	49.96898169	0	331	5	6511	0	0.076734193	0	176	0	2037		0	91	0	1367		0	20	0	1231		0	18	3	994	0.999999995	0	26	2	882	1
'C17orf58'	1	0	0	139.2856039	0	331	3	6513	0	0.046040516	0	176	0	2037		0	91	0	1367		0	20	0	1231		0	18	3	994	0.999999995	0	26	0	884
'C14orf164'	1	0	0	139.2856039	0	331	3	6513	0	0.046040516	0	176	0	2037		0	91	0	1367		0	20	0	1231		0	18	3	994	0.999999995	0	26	0	884
'TUSC1'	1	0	0	49.96898169	0	331	5	6511	0	0.076734193	0	176	0	2037		0	91	0	1367		0	20	0	1231		0	18	3	994	0.999999995	0	26	2	882	1
'SFTPA1'	1	0	0	139.2856039	0	331	3	6513	0	0.046040516	0	176	0	2037		0	91	0	1367		0	20	0	1231		0	18	3	994	0.999999995	0	26	0	884
'MGST2'	1	0	0	75.26052142	0	331	4	6512	0	0.061387354	0	176	0	2037		0	91	0	1367		0	20	0	1231		0	18	3	994	0.999999995	0	26	1	883	0.999999997
'NAP1L1'	1	0	0	75.26052142	0	331	4	6512	0	0.061387354	0	176	0	2037		0	91	0	1367		0	20	0	1231		0	18	3	994	0.999999995	0	26	1	883	0.999999997
'PTPRCAP'	1	0	0	49.96898169	0	331	5	6511	0	0.076734193	0	176	0	2037		0	91	0	1367		0	20	0	1231		0	18	3	994	0.999999995	0	26	2	882	1
'CNN3'	1	0	0	139.2856039	0	331	3	6513	0	0.046040516	0	176	0	2037		0	91	0	1367		0	20	0	1231		0	18	3	994	0.999999995	0	26	0	884
'XKR6'	1	0	0	49.96898169	0	331	5	6511	0	0.076734193	0	176	0	2037		0	91	0	1367		0	20	0	1231		0	18	3	994	0.999999995	0	26	2	882	1
'PPP1CC'	1	0	0	139.2856039	0	331	3	6513	0	0.046040516	0	176	0	2037		0	91	0	1367		0	20	0	1231		0	18	3	994	0.999999995	0	26	0	884
'CXCL13'	1	0	0	75.26052142	0	331	4	6512	0	0.061387354	0	176	0	2037		0	91	0	1367		0	20	0	1231		0	18	3	994	0.999999995	0	26	1	883	0.999999997
'CHCHD4'	1	0	0	139.2856039	0	331	3	6513	0	0.046040516	0	176	0	2037		0	91	0	1367		0	20	0	1231		0	18	3	994	0.999999995	0	26	0	884
'METRN'	1	0	0	75.26052142	0	331	4	6512	0	0.061387354	0	176	0	2037		0	91	0	1367		0	20	0	1231		0	18	3	994	0.999999995	0	26	1	883	0.999999997
'NRG4'	1	0	0	139.2856039	0	331	3	6513	0	0.046040516	0	176	0	2037		0	91	0	1367		0	20	0	1231		0	18	3	994	0.999999995	0	26	0	884
'OXT'	1	0	0	139.2856039	0	331	3	6513	0	0.046040516	0	176	0	2037		0	91	0	1367		0	20	0	1231		0	18	3	994	0.999999995	0	26	0	884
'KRTAP11-1'	1	0	0	49.96898169	0	331	5	6511	0	0.076734193	0	176	0	2037		0	91	0	1367		0	20	0	1231		0	18	3	994	0.999999995	0	26	2	882	1
'HAMP'	1	0	0	139.2856039	0	331	3	6513	0	0.046040516	0	176	0	2037		0	91	0	1367		0	20	0	1231		0	18	3	994	0.999999995	0	26	0	884
'C4orf36'	1	0	0	75.26052142	0	331	4	6512	0	0.061387354	0	176	0	2037		0	91	0	1367		0	20	0	1231		0	18	3	994	0.999999995	0	26	1	883	0.999999997
'FXYD1'	1	0	0	75.26052142	0	331	4	6512	0	0.061387354	0	176	0	2037		0	91	0	1367		0	20	0	1231		0	18	3	994	0.999999995	0	26	1	883	0.999999997
'TOMM40L'	1	0	0	29.21571096	0	331	7	6509	0	0.10742787	0	176	0	2037		0	91	0	1367		0	20	0	1231		0	18	3	994	0.999999995	0	26	4	880	0.999999998
'STH'	1	0	0	139.2856039	0	331	3	6513	0	0.046040516	0	176	0	2037		0	91	0	1367		0	20	0	1231		0	18	3	994	0.999999995	0	26	0	884
'PRMT5'	1	0	0	139.2856039	0	331	3	6513	0	0.046040516	0	176	0	2037		0	91	0	1367		0	20	0	1231		0	18	3	994	0.999999995	0	26	0	884
'ENDOG'	1	0	0	49.96898169	0	331	5	6511	0	0.076734193	0	176	0	2037		0	91	0	1367		0	20	0	1231		0	18	3	994	0.999999995	0	26	2	882	1
'ZFAND1'	1	0	0	139.2856039	0	331	3	6513	0	0.046040516	0	176	0	2037		0	91	0	1367		0	20	0	1231		0	18	3	994	0.999999995	0	26	0	884
'KRTAP19-1'	1	0	0	29.21571096	0	331	7	6509	0	0.10742787	0	176	0	2037		0	91	0	1367		0	20	0	1231		0	18	3	994	0.999999995	0	26	4	880	0.999999998
'SAP25'	1	0	0	139.2856039	0	331	3	6513	0	0.046040516	0	176	0	2037		0	91	0	1367		0	20	0	1231		0	18	3	994	0.999999995	0	26	0	884
'ATP5J'	1	0	0	139.2856039	0	331	3	6513	0	0.046040516	0	176	0	2037		0	91	0	1367		0	20	0	1231		0	18	3	994	0.999999995	0	26	0	884
'EXOSC4'	1	0	0	139.2856039	0	331	3	6513	0	0.046040516	0	176	0	2037		0	91	0	1367		0	20	0	1231		0	18	3	994	0.999999995	0	26	0	884
'ADAT2'	1	0	0	75.26052142	0	331	4	6512	0	0.061387354	0	176	0	2037		0	91	0	1367		0	20	0	1231		0	18	3	994	0.999999995	0	26	1	883	0.999999997
'METTL20'	1	0	0	49.96898169	0	331	5	6511	0	0.076734193	0	176	0	2037		0	91	0	1367		0	20	0	1231		0	18	3	994	0.999999995	0	26	2	882	1
'CIDEB'	1	0	0	139.2856039	0	331	3	6513	0	0.046040516	0	176	0	2037		0	91	0	1367		0	20	0	1231		0	18	3	994	0.999999995	0	26	0	884
'TEX22'	1	0	0	139.2856039	0	331	3	6513	0	0.046040516	0	176	0	2037		0	91	0	1367		0	20	0	1231		0	18	3	994	0.999999995	0	26	0	884
'BHLHA9'	1	0	0	139.2856039	0	331	3	6513	0	0.046040516	0	176	0	2037		0	91	0	1367		0	20	0	1231		0	18	3	994	0.999999995	0	26	0	884
'TMEM178B'	1	0	0	139.2856039	0	331	3	6513	0	0.046040516	0	176	0	2037		0	91	0	1367		0	20	0	1231		0	18	3	994	0.999999995	0	26	0	884
'TIAF1'	1	0	0	139.2856039	0	331	3	6513	0	0.046040516	0	176	0	2037		0	91	0	1367		0	20	0	1231		0	18	3	994	0.999999995	0	26	0	884
'MEAF6'	1	0	0	139.2856039	0	331	3	6513	0	0.046040516	0	176	0	2037		0	91	0	1367		0	20	0	1231		0	18	3	994	0.999999995	0	26	0	884
'PIH1D3'	1	0	0	49.96898169	0	331	5	6511	0	0.076734193	0	176	0	2037		0	91	0	1367		0	20	0	1231		0	18	3	994	0.999999995	0	26	2	882	1
'C19orf10'	1	0	0	139.2856039	0	331	3	6513	0	0.046040516	0	176	0	2037		0	91	0	1367		0	20	0	1231		0	18	3	994	0.999999995	0	26	0	884
'MAGEB17'	1	0	0	139.2856039	0	331	3	6513	0	0.046040516	0	176	0	2037		0	91	0	1367		0	20	0	1231		0	18	3	994	0.999999995	0	26	0	884
'CMTM8'	1	0	0	139.2856039	0	331	3	6513	0	0.046040516	0	176	0	2037		0	91	0	1367		0	20	0	1231		0	18	3	994	0.999999995	0	26	0	884
'RBPMS2'	1	0	0	49.96898169	0	331	5	6511	0	0.076734193	0	176	0	2037		0	91	0	1367		0	20	0	1231		0	18	3	994	0.999999995	0	26	2	882	1
'MAGEF1'	1	0	0	75.26052142	0	331	4	6512	0	0.061387354	0	176	0	2037		0	91	0	1367		0	20	0	1231		0	18	3	994	0.999999995	0	26	1	883	0.999999997
'DEXI'	1	0	0	75.26052142	0	331	4	6512	0	0.061387354	0	176	0	2037		0	91	0	1367		0	20	0	1231		0	18	3	994	0.999999995	0	26	1	883	0.999999997
'HHLA3'	1	0	0	75.26052142	0	331	4	6512	0	0.061387354	0	176	0	2037		0	91	0	1367		0	20	0	1231		0	18	3	994	0.999999995	0	26	1	883	0.999999997
'ZNF146'	1	0	0	75.26052142	0	331	4	6512	0	0.061387354	0	176	0	2037		0	91	0	1367		0	20	0	1231		0	18	3	994	0.999999995	0	26	1	883	0.999999997
'LIX1L'	1	0	0	139.2856039	0	331	3	6513	0	0.046040516	0	176	0	2037		0	91	0	1367		0	20	0	1231		0	18	3	994	0.999999995	0	26	0	884
'SC5D'	1	0	0	37.06566362	0	331	7	6509	0	0.10742787	0	176	0	2037		0	91	0	1367		0	20	0	1231		0	18	6	991	0.999999996	0	26	1	883	0.999999997
'CBLN1'	1	0	0	50.03896649	0	331	6	6510	0	0.092081031	0	176	0	2037		0	91	0	1367		0	20	0	1231		0	18	6	991	0.999999996	0	26	0	884
'FBXO48'	1	0	0	65.81756504	0	331	4	6512	0	0.061387354	0	176	0	2037		0	91	0	1367		0	20	0	1231		0	18	2	995	0.999999998	0	26	2	882	1
'RASL10A'	1	0	0	302.0975579	0	331	2	6514	0	0.030693677	0	176	0	2037		0	91	0	1367		0	20	0	1231		0	18	2	995	0.999999998	0	26	0	884
'MCIDAS'	1	0	0	65.81756504	0	331	4	6512	0	0.061387354	0	176	0	2037		0	91	0	1367		0	20	0	1231		0	18	2	995	0.999999998	0	26	2	882	1
'DAPL1'	1	0	0	302.0975579	0	331	2	6514	0	0.030693677	0	176	0	2037		0	91	0	1367		0	20	0	1231		0	18	2	995	0.999999998	0	26	0	884
'LEMD1'	1	0	0	65.81756504	0	331	4	6512	0	0.061387354	0	176	0	2037		0	91	0	1367		0	20	0	1231		0	18	2	995	0.999999998	0	26	2	882	1
'C6orf52'	1	0	0	302.0975579	0	331	2	6514	0	0.030693677	0	176	0	2037		0	91	0	1367		0	20	0	1231		0	18	2	995	0.999999998	0	26	0	884
'TXNDC17'	1	0	0	302.0975579	0	331	2	6514	0	0.030693677	0	176	0	2037		0	91	0	1367		0	20	0	1231		0	18	2	995	0.999999998	0	26	0	884
'KLK12'	1	0	0	65.81756504	0	331	4	6512	0	0.061387354	0	176	0	2037		0	91	0	1367		0	20	0	1231		0	18	2	995	0.999999998	0	26	2	882	1
'AAED1'	1	0	0	65.81756504	0	331	4	6512	0	0.061387354	0	176	0	2037		0	91	0	1367		0	20	0	1231		0	18	2	995	0.999999998	0	26	2	882	1
'SFT2D1'	1	0	0	302.0975579	0	331	2	6514	0	0.030693677	0	176	0	2037		0	91	0	1367		0	20	0	1231		0	18	2	995	0.999999998	0	26	0	884
'PCP4L1'	1	0	0	302.0975579	0	331	2	6514	0	0.030693677	0	176	0	2037		0	91	0	1367		0	20	0	1231		0	18	2	995	0.999999998	0	26	0	884
'EIF4E'	1	0	0	302.0975579	0	331	2	6514	0	0.030693677	0	176	0	2037		0	91	0	1367		0	20	0	1231		0	18	2	995	0.999999998	0	26	0	884
'PPCS'	1	0	0	302.0975579	0	331	2	6514	0	0.030693677	0	176	0	2037		0	91	0	1367		0	20	0	1231		0	18	2	995	0.999999998	0	26	0	884
'GGH'	1	0	0	302.0975579	0	331	2	6514	0	0.030693677	0	176	0	2037		0	91	0	1367		0	20	0	1231		0	18	2	995	0.999999998	0	26	0	884
'SGOL1'	1	0	0	45.27975757	0	331	5	6511	0	0.076734193	0	176	0	2037		0	91	0	1367		0	20	0	1231		0	18	2	995	0.999999998	0	26	3	881	1
'C10orf35'	1	0	0	302.0975579	0	331	2	6514	0	0.030693677	0	176	0	2037		0	91	0	1367		0	20	0	1231		0	18	2	995	0.999999998	0	26	0	884
'ATP5J2'	1	0	0	302.0975579	0	331	2	6514	0	0.030693677	0	176	0	2037		0	91	0	1367		0	20	0	1231		0	18	2	995	0.999999998	0	26	0	884
'LRRC72'	1	0	0	45.27975757	0	331	5	6511	0	0.076734193	0	176	0	2037		0	91	0	1367		0	20	0	1231		0	18	2	995	0.999999998	0	26	3	881	1
'SPANXN4'	1	0	0	302.0975579	0	331	2	6514	0	0.030693677	0	176	0	2037		0	91	0	1367		0	20	0	1231		0	18	2	995	0.999999998	0	26	0	884
'AKR1C1'	1	0	0	302.0975579	0	331	2	6514	0	0.030693677	0	176	0	2037		0	91	0	1367		0	20	0	1231		0	18	2	995	0.999999998	0	26	0	884
'TUSC5'	1	0	0	65.81756504	0	331	4	6512	0	0.061387354	0	176	0	2037		0	91	0	1367		0	20	0	1231		0	18	2	995	0.999999998	0	26	2	882	1
'DPRX'	1	0	0	302.0975579	0	331	2	6514	0	0.030693677	0	176	0	2037		0	91	0	1367		0	20	0	1231		0	18	2	995	0.999999998	0	26	0	884
'SDHAF2'	1	0	0	302.0975579	0	331	2	6514	0	0.030693677	0	176	0	2037		0	91	0	1367		0	20	0	1231		0	18	2	995	0.999999998	0	26	0	884
'MBP'	1	0	0	45.27975757	0	331	5	6511	0	0.076734193	0	176	0	2037		0	91	0	1367		0	20	0	1231		0	18	2	995	0.999999998	0	26	3	881	1
'UQCRFS1'	1	0	0	65.81756504	0	331	4	6512	0	0.061387354	0	176	0	2037		0	91	0	1367		0	20	0	1231		0	18	2	995	0.999999998	0	26	2	882	1
'GNRH2'	1	0	0	302.0975579	0	331	2	6514	0	0.030693677	0	176	0	2037		0	91	0	1367		0	20	0	1231		0	18	2	995	0.999999998	0	26	0	884
'DEPDC1'	1	0	0	302.0975579	0	331	2	6514	0	0.030693677	0	176	0	2037		0	91	0	1367		0	20	0	1231		0	18	2	995	0.999999998	0	26	0	884
'C1orf21'	1	0	0	302.0975579	0	331	2	6514	0	0.030693677	0	176	0	2037		0	91	0	1367		0	20	0	1231		0	18	2	995	0.999999998	0	26	0	884
'DNAL1'	1	0	0	302.0975579	0	331	2	6514	0	0.030693677	0	176	0	2037		0	91	0	1367		0	20	0	1231		0	18	2	995	0.999999998	0	26	0	884
'N4BP2L1'	1	0	0	302.0975579	0	331	2	6514	0	0.030693677	0	176	0	2037		0	91	0	1367		0	20	0	1231		0	18	2	995	0.999999998	0	26	0	884
'CHST13'	1	0	0	302.0975579	0	331	2	6514	0	0.030693677	0	176	0	2037		0	91	0	1367		0	20	0	1231		0	18	2	995	0.999999998	0	26	0	884
'C11orf73'	1	0	0	302.0975579	0	331	2	6514	0	0.030693677	0	176	0	2037		0	91	0	1367		0	20	0	1231		0	18	2	995	0.999999998	0	26	0	884
'MRPS10'	1	0	0	45.27975757	0	331	5	6511	0	0.076734193	0	176	0	2037		0	91	0	1367		0	20	0	1231		0	18	2	995	0.999999998	0	26	3	881	1
'MRPS33'	1	0	0	302.0975579	0	331	2	6514	0	0.030693677	0	176	0	2037		0	91	0	1367		0	20	0	1231		0	18	2	995	0.999999998	0	26	0	884
'DNAJB13'	1	0	0	302.0975579	0	331	2	6514	0	0.030693677	0	176	0	2037		0	91	0	1367		0	20	0	1231		0	18	2	995	0.999999998	0	26	0	884
'IPO11'	1	0	0	302.0975579	0	331	2	6514	0	0.030693677	0	176	0	2037		0	91	0	1367		0	20	0	1231		0	18	2	995	0.999999998	0	26	0	884
'GAS1'	1	0	0	302.0975579	0	331	2	6514	0	0.030693677	0	176	0	2037		0	91	0	1367		0	20	0	1231		0	18	2	995	0.999999998	0	26	0	884
'C12orf76'	1	0	0	302.0975579	0	331	2	6514	0	0.030693677	0	176	0	2037		0	91	0	1367		0	20	0	1231		0	18	2	995	0.999999998	0	26	0	884
'ARL1'	1	0	0	302.0975579	0	331	2	6514	0	0.030693677	0	176	0	2037		0	91	0	1367		0	20	0	1231		0	18	2	995	0.999999998	0	26	0	884
'TMEM100'	1	0	0	302.0975579	0	331	2	6514	0	0.030693677	0	176	0	2037		0	91	0	1367		0	20	0	1231		0	18	2	995	0.999999998	0	26	0	884
'WFDC6'	1	0	0	302.0975579	0	331	2	6514	0	0.030693677	0	176	0	2037		0	91	0	1367		0	20	0	1231		0	18	2	995	0.999999998	0	26	0	884
'C21orf140'	1	0	0	65.81756504	0	331	4	6512	0	0.061387354	0	176	0	2037		0	91	0	1367		0	20	0	1231		0	18	2	995	0.999999998	0	26	2	882	1
'UBE2H'	1	0	0	302.0975579	0	331	2	6514	0	0.030693677	0	176	0	2037		0	91	0	1367		0	20	0	1231		0	18	2	995	0.999999998	0	26	0	884
'C8orf88'	1	0	0	65.81756504	0	331	4	6512	0	0.061387354	0	176	0	2037		0	91	0	1367		0	20	0	1231		0	18	2	995	0.999999998	0	26	2	882	1
'C8orf86'	1	0	0	302.0975579	0	331	2	6514	0	0.030693677	0	176	0	2037		0	91	0	1367		0	20	0	1231		0	18	2	995	0.999999998	0	26	0	884
'DYNLRB2'	1	0	0	302.0975579	0	331	2	6514	0	0.030693677	0	176	0	2037		0	91	0	1367		0	20	0	1231		0	18	2	995	0.999999998	0	26	0	884
'TMA7'	1	0	0	302.0975579	0	331	2	6514	0	0.030693677	0	176	0	2037		0	91	0	1367		0	20	0	1231		0	18	2	995	0.999999998	0	26	0	884
'NT5C3A'	1	0	0	302.0975579	0	331	2	6514	0	0.030693677	0	176	0	2037		0	91	0	1367		0	20	0	1231		0	18	2	995	0.999999998	0	26	0	884
'EAF2'	1	0	0	302.0975579	0	331	2	6514	0	0.030693677	0	176	0	2037		0	91	0	1367		0	20	0	1231		0	18	2	995	0.999999998	0	26	0	884
'RHOA'	1	0	0	302.0975579	0	331	2	6514	0	0.030693677	0	176	0	2037		0	91	0	1367		0	20	0	1231		0	18	2	995	0.999999998	0	26	0	884
'URAD'	1	0	0	302.0975579	0	331	2	6514	0	0.030693677	0	176	0	2037		0	91	0	1367		0	20	0	1231		0	18	2	995	0.999999998	0	26	0	884
'ARL5B'	1	0	0	302.0975579	0	331	2	6514	0	0.030693677	0	176	0	2037		0	91	0	1367		0	20	0	1231		0	18	2	995	0.999999998	0	26	0	884
'RFESD'	1	0	0	302.0975579	0	331	2	6514	0	0.030693677	0	176	0	2037		0	91	0	1367		0	20	0	1231		0	18	2	995	0.999999998	0	26	0	884
'TAGLN3'	1	0	0	65.81756504	0	331	4	6512	0	0.061387354	0	176	0	2037		0	91	0	1367		0	20	0	1231		0	18	2	995	0.999999998	0	26	2	882	1
'INSL5'	1	0	0	302.0975579	0	331	2	6514	0	0.030693677	0	176	0	2037		0	91	0	1367		0	20	0	1231		0	18	2	995	0.999999998	0	26	0	884
'COLCA2'	1	0	0	302.0975579	0	331	2	6514	0	0.030693677	0	176	0	2037		0	91	0	1367		0	20	0	1231		0	18	2	995	0.999999998	0	26	0	884
'CHMP4A'	1	0	0	302.0975579	0	331	2	6514	0	0.030693677	0	176	0	2037		0	91	0	1367		0	20	0	1231		0	18	2	995	0.999999998	0	26	0	884
'CSNK2B'	1	0	0	40.31357225	0	331	6	6510	0	0.092081031	0	176	0	2037		0	91	0	1367		0	20	0	1231		0	18	4	993	0.999999998	0	26	2	882	1
'PKIA'	1	0	0	2089.667595	0	331	1	6515	0	0.015346839	0	176	0	2037		0	91	0	1367		0	20	0	1231		0	18	1	996	1	0	26	0	884
'ADAM21'	1	0	0	230.1178309	0	331	2	6514	0	0.030693677	0	176	0	2037		0	91	0	1367		0	20	0	1231		0	18	1	996	1	0	26	1	883	0.999999997
'KIAA2018'	1	0	0	230.1178309	0	331	2	6514	0	0.030693677	0	176	0	2037		0	91	0	1367		0	20	0	1231		0	18	1	996	1	0	26	1	883	0.999999997
'C1D'	1	0	0	2089.667595	0	331	1	6515	0	0.015346839	0	176	0	2037		0	91	0	1367		0	20	0	1231		0	18	1	996	1	0	26	0	884
'SUB1'	1	0	0	2089.667595	0	331	1	6515	0	0.015346839	0	176	0	2037		0	91	0	1367		0	20	0	1231		0	18	1	996	1	0	26	0	884
'FCER1G'	1	0	0	230.1178309	0	331	2	6514	0	0.030693677	0	176	0	2037		0	91	0	1367		0	20	0	1231		0	18	1	996	1	0	26	1	883	0.999999997
'KCMF1'	1	0	0	2089.667595	0	331	1	6515	0	0.015346839	0	176	0	2037		0	91	0	1367		0	20	0	1231		0	18	1	996	1	0	26	0	884
'MTNR1B'	1	0	0	230.1178309	0	331	2	6514	0	0.030693677	0	176	0	2037		0	91	0	1367		0	20	0	1231		0	18	1	996	1	0	26	1	883	0.999999997
'FKBP9'	1	0	0	2089.667595	0	331	1	6515	0	0.015346839	0	176	0	2037		0	91	0	1367		0	20	0	1231		0	18	1	996	1	0	26	0	884
'C1orf123'	1	0	0	2089.667595	0	331	1	6515	0	0.015346839	0	176	0	2037		0	91	0	1367		0	20	0	1231		0	18	1	996	1	0	26	0	884
'TCEAL5'	1	0	0	2089.667595	0	331	1	6515	0	0.015346839	0	176	0	2037		0	91	0	1367		0	20	0	1231		0	18	1	996	1	0	26	0	884
'GSTA4'	1	0	0	97.088093	0	331	3	6513	0	0.046040516	0	176	0	2037		0	91	0	1367		0	20	0	1231		0	18	1	996	1	0	26	2	882	1
'C3orf80'	1	0	0	2089.667595	0	331	1	6515	0	0.015346839	0	176	0	2037		0	91	0	1367		0	20	0	1231		0	18	1	996	1	0	26	0	884
'MDH1'	1	0	0	2089.667595	0	331	1	6515	0	0.015346839	0	176	0	2037		0	91	0	1367		0	20	0	1231		0	18	1	996	1	0	26	0	884
'ENHO'	1	0	0	230.1178309	0	331	2	6514	0	0.030693677	0	176	0	2037		0	91	0	1367		0	20	0	1231		0	18	1	996	1	0	26	1	883	0.999999997
'RPL38'	1	0	0	230.1178309	0	331	2	6514	0	0.030693677	0	176	0	2037		0	91	0	1367		0	20	0	1231		0	18	1	996	1	0	26	1	883	0.999999997
'RPL22'	1	0	0	2089.667595	0	331	1	6515	0	0.015346839	0	176	0	2037		0	91	0	1367		0	20	0	1231		0	18	1	996	1	0	26	0	884
'GPR150'	1	0	0	2089.667595	0	331	1	6515	0	0.015346839	0	176	0	2037		0	91	0	1367		0	20	0	1231		0	18	1	996	1	0	26	0	884
'FAM24A'	1	0	0	230.1178309	0	331	2	6514	0	0.030693677	0	176	0	2037		0	91	0	1367		0	20	0	1231		0	18	1	996	1	0	26	1	883	0.999999997
'RNF185'	1	0	0	2089.667595	0	331	1	6515	0	0.015346839	0	176	0	2037		0	91	0	1367		0	20	0	1231		0	18	1	996	1	0	26	0	884
'RNF11'	1	0	0	97.088093	0	331	3	6513	0	0.046040516	0	176	0	2037		0	91	0	1367		0	20	0	1231		0	18	1	996	1	0	26	2	882	1
'WBP5'	1	0	0	2089.667595	0	331	1	6515	0	0.015346839	0	176	0	2037		0	91	0	1367		0	20	0	1231		0	18	1	996	1	0	26	0	884
'BET1'	1	0	0	2089.667595	0	331	1	6515	0	0.015346839	0	176	0	2037		0	91	0	1367		0	20	0	1231		0	18	1	996	1	0	26	0	884
'IQCF6'	1	0	0	2089.667595	0	331	1	6515	0	0.015346839	0	176	0	2037		0	91	0	1367		0	20	0	1231		0	18	1	996	1	0	26	0	884
'MTURN'	1	0	0	2089.667595	0	331	1	6515	0	0.015346839	0	176	0	2037		0	91	0	1367		0	20	0	1231		0	18	1	996	1	0	26	0	884
'C17orf105'	1	0	0	230.1178309	0	331	2	6514	0	0.030693677	0	176	0	2037		0	91	0	1367		0	20	0	1231		0	18	1	996	1	0	26	1	883	0.999999997
'TREX2'	1	0	0	230.1178309	0	331	2	6514	0	0.030693677	0	176	0	2037		0	91	0	1367		0	20	0	1231		0	18	1	996	1	0	26	1	883	0.999999997
'TNFAIP8L1'	1	0	0	2089.667595	0	331	1	6515	0	0.015346839	0	176	0	2037		0	91	0	1367		0	20	0	1231		0	18	1	996	1	0	26	0	884
'FAM181B'	1	0	0	2089.667595	0	331	1	6515	0	0.015346839	0	176	0	2037		0	91	0	1367		0	20	0	1231		0	18	1	996	1	0	26	0	884
'FOPNL'	1	0	0	230.1178309	0	331	2	6514	0	0.030693677	0	176	0	2037		0	91	0	1367		0	20	0	1231		0	18	1	996	1	0	26	1	883	0.999999997
'ANAPC13'	1	0	0	2089.667595	0	331	1	6515	0	0.015346839	0	176	0	2037		0	91	0	1367		0	20	0	1231		0	18	1	996	1	0	26	0	884
'RAB32'	1	0	0	2089.667595	0	331	1	6515	0	0.015346839	0	176	0	2037		0	91	0	1367		0	20	0	1231		0	18	1	996	1	0	26	0	884
'RAB17'	1	0	0	230.1178309	0	331	2	6514	0	0.030693677	0	176	0	2037		0	91	0	1367		0	20	0	1231		0	18	1	996	1	0	26	1	883	0.999999997
'CISD1'	1	0	0	2089.667595	0	331	1	6515	0	0.015346839	0	176	0	2037		0	91	0	1367		0	20	0	1231		0	18	1	996	1	0	26	0	884
'RPL18A'	1	0	0	2089.667595	0	331	1	6515	0	0.015346839	0	176	0	2037		0	91	0	1367		0	20	0	1231		0	18	1	996	1	0	26	0	884
'ATP6V0E2'	1	0	0	2089.667595	0	331	1	6515	0	0.015346839	0	176	0	2037		0	91	0	1367		0	20	0	1231		0	18	1	996	1	0	26	0	884
'RAB9B'	1	0	0	2089.667595	0	331	1	6515	0	0.015346839	0	176	0	2037		0	91	0	1367		0	20	0	1231		0	18	1	996	1	0	26	0	884
'ALG14'	1	0	0	2089.667595	0	331	1	6515	0	0.015346839	0	176	0	2037		0	91	0	1367		0	20	0	1231		0	18	1	996	1	0	26	0	884
'TRAPPC3L'	1	0	0	2089.667595	0	331	1	6515	0	0.015346839	0	176	0	2037		0	91	0	1367		0	20	0	1231		0	18	1	996	1	0	26	0	884
'SH3BGRL3'	1	0	0	2089.667595	0	331	1	6515	0	0.015346839	0	176	0	2037		0	91	0	1367		0	20	0	1231		0	18	1	996	1	0	26	0	884
'SLC9B1'	1	0	0	2089.667595	0	331	1	6515	0	0.015346839	0	176	0	2037		0	91	0	1367		0	20	0	1231		0	18	1	996	1	0	26	0	884
'PPP1R3G'	1	0	0	230.1178309	0	331	2	6514	0	0.030693677	0	176	0	2037		0	91	0	1367		0	20	0	1231		0	18	1	996	1	0	26	1	883	0.999999997
'PPP1R32'	1	0	0	2089.667595	0	331	1	6515	0	0.015346839	0	176	0	2037		0	91	0	1367		0	20	0	1231		0	18	1	996	1	0	26	0	884
'PPP1R1C'	1	0	0	2089.667595	0	331	1	6515	0	0.015346839	0	176	0	2037		0	91	0	1367		0	20	0	1231		0	18	1	996	1	0	26	0	884
'PPP1R1B'	1	0	0	2089.667595	0	331	1	6515	0	0.015346839	0	176	0	2037		0	91	0	1367		0	20	0	1231		0	18	1	996	1	0	26	0	884
'MMEL1'	1	0	0	97.088093	0	331	3	6513	0	0.046040516	0	176	0	2037		0	91	0	1367		0	20	0	1231		0	18	1	996	1	0	26	2	882	1
'OOEP'	1	0	0	2089.667595	0	331	1	6515	0	0.015346839	0	176	0	2037		0	91	0	1367		0	20	0	1231		0	18	1	996	1	0	26	0	884
'PRR9'	1	0	0	2089.667595	0	331	1	6515	0	0.015346839	0	176	0	2037		0	91	0	1367		0	20	0	1231		0	18	1	996	1	0	26	0	884
'C14orf166'	1	0	0	230.1178309	0	331	2	6514	0	0.030693677	0	176	0	2037		0	91	0	1367		0	20	0	1231		0	18	1	996	1	0	26	1	883	0.999999997
'C17orf96'	1	0	0	2089.667595	0	331	1	6515	0	0.015346839	0	176	0	2037		0	91	0	1367		0	20	0	1231		0	18	1	996	1	0	26	0	884
'RPL35A'	1	0	0	2089.667595	0	331	1	6515	0	0.015346839	0	176	0	2037		0	91	0	1367		0	20	0	1231		0	18	1	996	1	0	26	0	884
'SYCP3'	1	0	0	2089.667595	0	331	1	6515	0	0.015346839	0	176	0	2037		0	91	0	1367		0	20	0	1231		0	18	1	996	1	0	26	0	884
'CMC4'	1	0	0	2089.667595	0	331	1	6515	0	0.015346839	0	176	0	2037		0	91	0	1367		0	20	0	1231		0	18	1	996	1	0	26	0	884
'MEMO1'	1	0	0	2089.667595	0	331	1	6515	0	0.015346839	0	176	0	2037		0	91	0	1367		0	20	0	1231		0	18	1	996	1	0	26	0	884
'RWDD1'	1	0	0	230.1178309	0	331	2	6514	0	0.030693677	0	176	0	2037		0	91	0	1367		0	20	0	1231		0	18	1	996	1	0	26	1	883	0.999999997
'KRTAP4-2'	1	0	0	2089.667595	0	331	1	6515	0	0.015346839	0	176	0	2037		0	91	0	1367		0	20	0	1231		0	18	1	996	1	0	26	0	884
'NNAT'	1	0	0	2089.667595	0	331	1	6515	0	0.015346839	0	176	0	2037		0	91	0	1367		0	20	0	1231		0	18	1	996	1	0	26	0	884
'IKZF1'	1	0	0	2089.667595	0	331	1	6515	0	0.015346839	0	176	0	2037		0	91	0	1367		0	20	0	1231		0	18	1	996	1	0	26	0	884
'NDUFAB1'	1	0	0	230.1178309	0	331	2	6514	0	0.030693677	0	176	0	2037		0	91	0	1367		0	20	0	1231		0	18	1	996	1	0	26	1	883	0.999999997
'LHFP'	1	0	0	230.1178309	0	331	2	6514	0	0.030693677	0	176	0	2037		0	91	0	1367		0	20	0	1231		0	18	1	996	1	0	26	1	883	0.999999997
'FAM127C'	1	0	0	2089.667595	0	331	1	6515	0	0.015346839	0	176	0	2037		0	91	0	1367		0	20	0	1231		0	18	1	996	1	0	26	0	884
'KRTAP20-3'	1	0	0	2089.667595	0	331	1	6515	0	0.015346839	0	176	0	2037		0	91	0	1367		0	20	0	1231		0	18	1	996	1	0	26	0	884
'RPS29'	1	0	0	2089.667595	0	331	1	6515	0	0.015346839	0	176	0	2037		0	91	0	1367		0	20	0	1231		0	18	1	996	1	0	26	0	884
'ZDHHC11'	1	0	0	230.1178309	0	331	2	6514	0	0.030693677	0	176	0	2037		0	91	0	1367		0	20	0	1231		0	18	1	996	1	0	26	1	883	0.999999997
'EPPIN-WFDC6'	1	0	0	2089.667595	0	331	1	6515	0	0.015346839	0	176	0	2037		0	91	0	1367		0	20	0	1231		0	18	1	996	1	0	26	0	884
'STARD6'	1	0	0	2089.667595	0	331	1	6515	0	0.015346839	0	176	0	2037		0	91	0	1367		0	20	0	1231		0	18	1	996	1	0	26	0	884
'C7orf57'	1	0	0	97.088093	0	331	3	6513	0	0.046040516	0	176	0	2037		0	91	0	1367		0	20	0	1231		0	18	1	996	1	0	26	2	882	1
'TICAM2'	1	0	0	230.1178309	0	331	2	6514	0	0.030693677	0	176	0	2037		0	91	0	1367		0	20	0	1231		0	18	1	996	1	0	26	1	883	0.999999997
'FAM229B'	1	0	0	2089.667595	0	331	1	6515	0	0.015346839	0	176	0	2037		0	91	0	1367		0	20	0	1231		0	18	1	996	1	0	26	0	884
'FAM229A'	1	0	0	2089.667595	0	331	1	6515	0	0.015346839	0	176	0	2037		0	91	0	1367		0	20	0	1231		0	18	1	996	1	0	26	0	884
'FOXI2'	1	0	0	97.088093	0	331	3	6513	0	0.046040516	0	176	0	2037		0	91	0	1367		0	20	0	1231		0	18	1	996	1	0	26	2	882	1
'NPPC'	1	0	0	2089.667595	0	331	1	6515	0	0.015346839	0	176	0	2037		0	91	0	1367		0	20	0	1231		0	18	1	996	1	0	26	0	884
'RBM8A'	1	0	0	230.1178309	0	331	2	6514	0	0.030693677	0	176	0	2037		0	91	0	1367		0	20	0	1231		0	18	1	996	1	0	26	1	883	0.999999997
'RBM33'	1	0	0	230.1178309	0	331	2	6514	0	0.030693677	0	176	0	2037		0	91	0	1367		0	20	0	1231		0	18	1	996	1	0	26	1	883	0.999999997
'NKX2-4'	1	0	0	63.95609313	0	331	5	6511	0	0.076734193	0	176	0	2037		0	91	0	1367		0	20	0	1231		0	18	5	992	1	0	26	0	884
'GUCA2A'	1	0	0	2089.667595	0	331	1	6515	0	0.015346839	0	176	0	2037		0	91	0	1367		0	20	0	1231		0	18	1	996	1	0	26	0	884
'LAMTOR3'	1	0	0	2089.667595	0	331	1	6515	0	0.015346839	0	176	0	2037		0	91	0	1367		0	20	0	1231		0	18	1	996	1	0	26	0	884
'CPLX4'	1	0	0	230.1178309	0	331	2	6514	0	0.030693677	0	176	0	2037		0	91	0	1367		0	20	0	1231		0	18	1	996	1	0	26	1	883	0.999999997
'CXCL6'	1	0	0	230.1178309	0	331	2	6514	0	0.030693677	0	176	0	2037		0	91	0	1367		0	20	0	1231		0	18	1	996	1	0	26	1	883	0.999999997
'SFTA3'	1	0	0	2089.667595	0	331	1	6515	0	0.015346839	0	176	0	2037		0	91	0	1367		0	20	0	1231		0	18	1	996	1	0	26	0	884
'CRB3'	1	0	0	2089.667595	0	331	1	6515	0	0.015346839	0	176	0	2037		0	91	0	1367		0	20	0	1231		0	18	1	996	1	0	26	0	884
'C1orf53'	1	0	0	2089.667595	0	331	1	6515	0	0.015346839	0	176	0	2037		0	91	0	1367		0	20	0	1231		0	18	1	996	1	0	26	0	884
'EEF1A1'	1	0	0	230.1178309	0	331	2	6514	0	0.030693677	0	176	0	2037		0	91	0	1367		0	20	0	1231		0	18	1	996	1	0	26	1	883	0.999999997
'C1orf61'	1	0	0	2089.667595	0	331	1	6515	0	0.015346839	0	176	0	2037		0	91	0	1367		0	20	0	1231		0	18	1	996	1	0	26	0	884
'GOLGA8J'	1	0	0	2089.667595	0	331	1	6515	0	0.015346839	0	176	0	2037		0	91	0	1367		0	20	0	1231		0	18	1	996	1	0	26	0	884
'CSH2'	1	0	0	230.1178309	0	331	2	6514	0	0.030693677	0	176	0	2037		0	91	0	1367		0	20	0	1231		0	18	1	996	1	0	26	1	883	0.999999997
'CLDN24'	1	0	0	2089.667595	0	331	1	6515	0	0.015346839	0	176	0	2037		0	91	0	1367		0	20	0	1231		0	18	1	996	1	0	26	0	884
'HESX1'	1	0	0	97.088093	0	331	3	6513	0	0.046040516	0	176	0	2037		0	91	0	1367		0	20	0	1231		0	18	1	996	1	0	26	2	882	1
'MRPL34'	1	0	0	230.1178309	0	331	2	6514	0	0.030693677	0	176	0	2037		0	91	0	1367		0	20	0	1231		0	18	1	996	1	0	26	1	883	0.999999997
'MRPL51'	1	0	0	2089.667595	0	331	1	6515	0	0.015346839	0	176	0	2037		0	91	0	1367		0	20	0	1231		0	18	1	996	1	0	26	0	884
'PSMA4'	1	0	0	97.088093	0	331	3	6513	0	0.046040516	0	176	0	2037		0	91	0	1367		0	20	0	1231		0	18	1	996	1	0	26	2	882	1
'TMEM35'	1	0	0	230.1178309	0	331	2	6514	0	0.030693677	0	176	0	2037		0	91	0	1367		0	20	0	1231		0	18	1	996	1	0	26	1	883	0.999999997
'WFDC10A'	1	0	0	2089.667595	0	331	1	6515	0	0.015346839	0	176	0	2037		0	91	0	1367		0	20	0	1231		0	18	1	996	1	0	26	0	884
'WNT1'	1	0	0	2089.667595	0	331	1	6515	0	0.015346839	0	176	0	2037		0	91	0	1367		0	20	0	1231		0	18	1	996	1	0	26	0	884
'FAM131C'	1	0	0	230.1178309	0	331	2	6514	0	0.030693677	0	176	0	2037		0	91	0	1367		0	20	0	1231		0	18	1	996	1	0	26	1	883	0.999999997
'SPATA33'	1	0	0	2089.667595	0	331	1	6515	0	0.015346839	0	176	0	2037		0	91	0	1367		0	20	0	1231		0	18	1	996	1	0	26	0	884
'C11orf83'	1	0	0	2089.667595	0	331	1	6515	0	0.015346839	0	176	0	2037		0	91	0	1367		0	20	0	1231		0	18	1	996	1	0	26	0	884
'CCL19'	1	0	0	2089.667595	0	331	1	6515	0	0.015346839	0	176	0	2037		0	91	0	1367		0	20	0	1231		0	18	1	996	1	0	26	0	884
'PUS10'	1	0	0	2089.667595	0	331	1	6515	0	0.015346839	0	176	0	2037		0	91	0	1367		0	20	0	1231		0	18	1	996	1	0	26	0	884
'MREG'	1	0	0	2089.667595	0	331	1	6515	0	0.015346839	0	176	0	2037		0	91	0	1367		0	20	0	1231		0	18	1	996	1	0	26	0	884
'DUSP15'	1	0	0	2089.667595	0	331	1	6515	0	0.015346839	0	176	0	2037		0	91	0	1367		0	20	0	1231		0	18	1	996	1	0	26	0	884
'RP2'	1	0	0	2089.667595	0	331	1	6515	0	0.015346839	0	176	0	2037		0	91	0	1367		0	20	0	1231		0	18	1	996	1	0	26	0	884
'RP9'	1	0	0	2089.667595	0	331	1	6515	0	0.015346839	0	176	0	2037		0	91	0	1367		0	20	0	1231		0	18	1	996	1	0	26	0	884
'SCGN'	1	0	0	2089.667595	0	331	1	6515	0	0.015346839	0	176	0	2037		0	91	0	1367		0	20	0	1231		0	18	1	996	1	0	26	0	884
'COX7A1'	1	0	0	2089.667595	0	331	1	6515	0	0.015346839	0	176	0	2037		0	91	0	1367		0	20	0	1231		0	18	1	996	1	0	26	0	884
'MARCH11'	1	0	0	2089.667595	0	331	1	6515	0	0.015346839	0	176	0	2037		0	91	0	1367		0	20	0	1231		0	18	1	996	1	0	26	0	884
'HAGHL'	1	0	0	2089.667595	0	331	1	6515	0	0.015346839	0	176	0	2037		0	91	0	1367		0	20	0	1231		0	18	1	996	1	0	26	0	884
'KRTAP16-1'	1	0	0	21.63003418	0	331	10	6506	0	0.153468386	0	176	0	2037		0	91	0	1367		0	20	0	1231		0	18	7	990	1	0	26	3	881	1
'PDCD5'	1	0	0	230.1178309	0	331	2	6514	0	0.030693677	0	176	0	2037		0	91	0	1367		0	20	0	1231		0	18	1	996	1	0	26	1	883	0.999999997
'G6PC2'	1	0	0	230.1178309	0	331	2	6514	0	0.030693677	0	176	0	2037		0	91	0	1367		0	20	0	1231		0	18	1	996	1	0	26	1	883	0.999999997
'SPDYE3'	1	0	0	2089.667595	0	331	1	6515	0	0.015346839	0	176	0	2037		0	91	0	1367		0	20	0	1231		0	18	1	996	1	0	26	0	884
'APLN'	1	0	0	2089.667595	0	331	1	6515	0	0.015346839	0	176	0	2037		0	91	0	1367		0	20	0	1231		0	18	1	996	1	0	26	0	884
'VMO1'	1	0	0	97.088093	0	331	3	6513	0	0.046040516	0	176	0	2037		0	91	0	1367		0	20	0	1231		0	18	1	996	1	0	26	2	882	1
'MSX1'	1	0	0	97.088093	0	331	3	6513	0	0.046040516	0	176	0	2037		0	91	0	1367		0	20	0	1231		0	18	1	996	1	0	26	2	882	1
'DENND6A'	1	0	0	31.70524746	0	331	8	6508	0	0.122774708	0	176	0	2037		0	91	0	1367		0	20	0	1231		0	18	7	990	1	0	26	1	883	0.999999997
'POMZP3'	1	0	0	2089.667595	0	331	1	6515	0	0.015346839	0	176	0	2037		0	91	0	1367		0	20	0	1231		0	18	1	996	1	0	26	0	884
'PRDM12'	1	0	0	230.1178309	0	331	2	6514	0	0.030693677	0	176	0	2037		0	91	0	1367		0	20	0	1231		0	18	1	996	1	0	26	1	883	0.999999997
'ZSCAN10'	1	0	0	2089.667595	0	331	1	6515	0	0.015346839	0	176	0	2037		0	91	0	1367		0	20	0	1231		0	18	1	996	1	0	26	0	884
'CDKN2D'	1	0	0	230.1178309	0	331	2	6514	0	0.030693677	0	176	0	2037		0	91	0	1367		0	20	0	1231		0	18	1	996	1	0	26	1	883	0.999999997
'COPS8'	1	0	0	2089.667595	0	331	1	6515	0	0.015346839	0	176	0	2037		0	91	0	1367		0	20	0	1231		0	18	1	996	1	0	26	0	884
'PITPNB'	1	0	0	230.1178309	0	331	2	6514	0	0.030693677	0	176	0	2037		0	91	0	1367		0	20	0	1231		0	18	1	996	1	0	26	1	883	0.999999997
'FRA10AC1'	1	0	0	2089.667595	0	331	1	6515	0	0.015346839	0	176	0	2037		0	91	0	1367		0	20	0	1231		0	18	1	996	1	0	26	0	884
'UCN'	1	0	0	2089.667595	0	331	1	6515	0	0.015346839	0	176	0	2037		0	91	0	1367		0	20	0	1231		0	18	1	996	1	0	26	0	884
'RNASE8'	1	0	0	2089.667595	0	331	1	6515	0	0.015346839	0	176	0	2037		0	91	0	1367		0	20	0	1231		0	18	1	996	1	0	26	0	884
'OR2T8'	1	0	0	2089.667595	0	331	1	6515	0	0.015346839	0	176	0	2037		0	91	0	1367		0	20	0	1231		0	18	1	996	1	0	26	0	884
'GCC2'	1	0	0	2089.667595	0	331	1	6515	0	0.015346839	0	176	0	2037		0	91	0	1367		0	20	0	1231		0	18	1	996	1	0	26	0	884
'ARTN'	1	0	0	230.1178309	0	331	2	6514	0	0.030693677	0	176	0	2037		0	91	0	1367		0	20	0	1231		0	18	1	996	1	0	26	1	883	0.999999997
'CETN2'	1	0	0	2089.667595	0	331	1	6515	0	0.015346839	0	176	0	2037		0	91	0	1367		0	20	0	1231		0	18	1	996	1	0	26	0	884
'TACR2'	1	0	0	230.1178309	0	331	2	6514	0	0.030693677	0	176	0	2037		0	91	0	1367		0	20	0	1231		0	18	1	996	1	0	26	1	883	0.999999997
'ANKRD65'	1	0	0	2089.667595	0	331	1	6515	0	0.015346839	0	176	0	2037		0	91	0	1367		0	20	0	1231		0	18	1	996	1	0	26	0	884
'DEFB113'	1	0	0	2089.667595	0	331	1	6515	0	0.015346839	0	176	0	2037		0	91	0	1367		0	20	0	1231		0	18	1	996	1	0	26	0	884
'DEFB112'	1	0	0	2089.667595	0	331	1	6515	0	0.015346839	0	176	0	2037		0	91	0	1367		0	20	0	1231		0	18	1	996	1	0	26	0	884
'LSM1'	1	0	0	2089.667595	0	331	1	6515	0	0.015346839	0	176	0	2037		0	91	0	1367		0	20	0	1231		0	18	1	996	1	0	26	0	884
'LSM5'	1	0	0	2089.667595	0	331	1	6515	0	0.015346839	0	176	0	2037		0	91	0	1367		0	20	0	1231		0	18	1	996	1	0	26	0	884
'ZFP91'	1	0	0	58.80348397	0	331	4	6512	0	0.061387354	0	176	0	2037		0	91	0	1367		0	20	0	1231		0	18	1	996	1	0	26	3	881	1
'PKD2L1'	1	0	0	2089.667595	0	331	1	6515	0	0.015346839	0	176	0	2037		0	91	0	1367		0	20	0	1231		0	18	1	996	1	0	26	0	884
'GDF1'	1	0	0	2089.667595	0	331	1	6515	0	0.015346839	0	176	0	2037		0	91	0	1367		0	20	0	1231		0	18	1	996	1	0	26	0	884
'DNAJC5G'	1	0	0	2089.667595	0	331	1	6515	0	0.015346839	0	176	0	2037		0	91	0	1367		0	20	0	1231		0	18	1	996	1	0	26	0	884
'NUDT4'	1	0	0	2089.667595	0	331	1	6515	0	0.015346839	0	176	0	2037		0	91	0	1367		0	20	0	1231		0	18	1	996	1	0	26	0	884
'PDHA1'	1	0	0	97.088093	0	331	3	6513	0	0.046040516	0	176	0	2037		0	91	0	1367		0	20	0	1231		0	18	1	996	1	0	26	2	882	1
'TMEM210'	1	0	0	97.088093	0	331	3	6513	0	0.046040516	0	176	0	2037		0	91	0	1367		0	20	0	1231		0	18	1	996	1	0	26	2	882	1
'PLEKHS1'	1	0	0	230.1178309	0	331	2	6514	0	0.030693677	0	176	0	2037		0	91	0	1367		0	20	0	1231		0	18	1	996	1	0	26	1	883	0.999999997
'FAM212A'	1	0	0	2089.667595	0	331	1	6515	0	0.015346839	0	176	0	2037		0	91	0	1367		0	20	0	1231		0	18	1	996	1	0	26	0	884
'SCRG1'	1	0	0	230.1178309	0	331	2	6514	0	0.030693677	0	176	0	2037		0	91	0	1367		0	20	0	1231		0	18	1	996	1	0	26	1	883	0.999999997
'KRTAP19-2'	1	0	0	230.1178309	0	331	2	6514	0	0.030693677	0	176	0	2037		0	91	0	1367		0	20	0	1231		0	18	1	996	1	0	26	1	883	0.999999997
'CCR10'	1	0	0	2089.667595	0	331	1	6515	0	0.015346839	0	176	0	2037		0	91	0	1367		0	20	0	1231		0	18	1	996	1	0	26	0	884
'EIF2S2'	1	0	0	2089.667595	0	331	1	6515	0	0.015346839	0	176	0	2037		0	91	0	1367		0	20	0	1231		0	18	1	996	1	0	26	0	884
'DYNLRB1'	1	0	0	230.1178309	0	331	2	6514	0	0.030693677	0	176	0	2037		0	91	0	1367		0	20	0	1231		0	18	1	996	1	0	26	1	883	0.999999997
'KISS1'	1	0	0	230.1178309	0	331	2	6514	0	0.030693677	0	176	0	2037		0	91	0	1367		0	20	0	1231		0	18	1	996	1	0	26	1	883	0.999999997
'MYL7'	1	0	0	2089.667595	0	331	1	6515	0	0.015346839	0	176	0	2037		0	91	0	1367		0	20	0	1231		0	18	1	996	1	0	26	0	884
'OVCA2'	1	0	0	230.1178309	0	331	2	6514	0	0.030693677	0	176	0	2037		0	91	0	1367		0	20	0	1231		0	18	1	996	1	0	26	1	883	0.999999997
'RPL22L1'	1	0	0	230.1178309	0	331	2	6514	0	0.030693677	0	176	0	2037		0	91	0	1367		0	20	0	1231		0	18	1	996	1	0	26	1	883	0.999999997
'LYSMD2'	1	0	0	2089.667595	0	331	1	6515	0	0.015346839	0	176	0	2037		0	91	0	1367		0	20	0	1231		0	18	1	996	1	0	26	0	884
'C5orf48'	1	0	0	2089.667595	0	331	1	6515	0	0.015346839	0	176	0	2037		0	91	0	1367		0	20	0	1231		0	18	1	996	1	0	26	0	884
'SYTL4'	1	0	0	58.80348397	0	331	4	6512	0	0.061387354	0	176	0	2037		0	91	0	1367		0	20	0	1231		0	18	1	996	1	0	26	3	881	1
'CDC42SE1'	1	0	0	2089.667595	0	331	1	6515	0	0.015346839	0	176	0	2037		0	91	0	1367		0	20	0	1231		0	18	1	996	1	0	26	0	884
'ZMYM6NB'	1	0	0	2089.667595	0	331	1	6515	0	0.015346839	0	176	0	2037		0	91	0	1367		0	20	0	1231		0	18	1	996	1	0	26	0	884
'TNP1'	1	0	0	2089.667595	0	331	1	6515	0	0.015346839	0	176	0	2037		0	91	0	1367		0	20	0	1231		0	18	1	996	1	0	26	0	884
'ALKBH7'	1	0	0	230.1178309	0	331	2	6514	0	0.030693677	0	176	0	2037		0	91	0	1367		0	20	0	1231		0	18	1	996	1	0	26	1	883	0.999999997
'RILP'	1	0	0	2089.667595	0	331	1	6515	0	0.015346839	0	176	0	2037		0	91	0	1367		0	20	0	1231		0	18	1	996	1	0	26	0	884
'ARL11'	1	0	0	230.1178309	0	331	2	6514	0	0.030693677	0	176	0	2037		0	91	0	1367		0	20	0	1231		0	18	1	996	1	0	26	1	883	0.999999997
'C16orf74'	1	0	0	2089.667595	0	331	1	6515	0	0.015346839	0	176	0	2037		0	91	0	1367		0	20	0	1231		0	18	1	996	1	0	26	0	884
'COX5A'	1	0	0	2089.667595	0	331	1	6515	0	0.015346839	0	176	0	2037		0	91	0	1367		0	20	0	1231		0	18	1	996	1	0	26	0	884
'C16orf95'	1	0	0	97.088093	0	331	3	6513	0	0.046040516	0	176	0	2037		0	91	0	1367		0	20	0	1231		0	18	1	996	1	0	26	2	882	1
'SPINK4'	1	0	0	2089.667595	0	331	1	6515	0	0.015346839	0	176	0	2037		0	91	0	1367		0	20	0	1231		0	18	1	996	1	0	26	0	884
'FBXW10'	1	0	0	2089.667595	0	331	1	6515	0	0.015346839	0	176	0	2037		0	91	0	1367		0	20	0	1231		0	18	1	996	1	0	26	0	884
'ARPP21'	1	0	0	2089.667595	0	331	1	6515	0	0.015346839	0	176	0	2037		0	91	0	1367		0	20	0	1231		0	18	1	996	1	0	26	0	884
'ZNF793'	1	0	0	2089.667595	0	331	1	6515	0	0.015346839	0	176	0	2037		0	91	0	1367		0	20	0	1231		0	18	1	996	1	0	26	0	884
'AKIRIN1'	1	0	0	97.088093	0	331	3	6513	0	0.046040516	0	176	0	2037		0	91	0	1367		0	20	0	1231		0	18	1	996	1	0	26	2	882	1
'ZNF775'	1	0	0	2089.667595	0	331	1	6515	0	0.015346839	0	176	0	2037		0	91	0	1367		0	20	0	1231		0	18	1	996	1	0	26	0	884
'OR8U1'	1	0	0	2089.667595	0	331	1	6515	0	0.015346839	0	176	0	2037		0	91	0	1367		0	20	0	1231		0	18	1	996	1	0	26	0	884
'UTP6'	1	0	0	2089.667595	0	331	1	6515	0	0.015346839	0	176	0	2037		0	91	0	1367		0	20	0	1231		0	18	1	996	1	0	26	0	884
'TSACC'	1	0	0	2089.667595	0	331	1	6515	0	0.015346839	0	176	0	2037		0	91	0	1367		0	20	0	1231		0	18	1	996	1	0	26	0	884
'SUMO1'	1	0	0	2089.667595	0	331	1	6515	0	0.015346839	0	176	0	2037		0	91	0	1367		0	20	0	1231		0	18	1	996	1	0	26	0	884
'TNFSF12-TNFSF13'	1	0	0	18.62746913	0	331	11	6505	0	0.168815224	0	176	0	2037		0	91	0	1367		0	20	0	1231		0	18	7	990	1	0	26	4	880	0.999999998
'C2orf88'	1	0	0	2089.667595	0	331	1	6515	0	0.015346839	0	176	0	2037		0	91	0	1367		0	20	0	1231		0	18	1	996	1	0	26	0	884
'CCDC127'	1	0	0	230.1178309	0	331	2	6514	0	0.030693677	0	176	0	2037		0	91	0	1367		0	20	0	1231		0	18	1	996	1	0	26	1	883	0.999999997
'CCDC112'	1	0	0	2089.667595	0	331	1	6515	0	0.015346839	0	176	0	2037		0	91	0	1367		0	20	0	1231		0	18	1	996	1	0	26	0	884
'CCDC169'	1	0	0	2089.667595	0	331	1	6515	0	0.015346839	0	176	0	2037		0	91	0	1367		0	20	0	1231		0	18	1	996	1	0	26	0	884
'CCDC153'	1	0	0	2089.667595	0	331	1	6515	0	0.015346839	0	176	0	2037		0	91	0	1367		0	20	0	1231		0	18	1	996	1	0	26	0	884
'DNPH1'	1	0	0	230.1178309	0	331	2	6514	0	0.030693677	0	176	0	2037		0	91	0	1367		0	20	0	1231		0	18	1	996	1	0	26	1	883	0.999999997
'TTC9B'	1	0	0	2089.667595	0	331	1	6515	0	0.015346839	0	176	0	2037		0	91	0	1367		0	20	0	1231		0	18	1	996	1	0	26	0	884
'SHFM1'	1	0	0	2089.667595	0	331	1	6515	0	0.015346839	0	176	0	2037		0	91	0	1367		0	20	0	1231		0	18	1	996	1	0	26	0	884
'C19orf70'	1	0	0	230.1178309	0	331	2	6514	0	0.030693677	0	176	0	2037		0	91	0	1367		0	20	0	1231		0	18	1	996	1	0	26	1	883	0.999999997
'CC2D2B'	1	0	0	97.088093	0	331	3	6513	0	0.046040516	0	176	0	2037		0	91	0	1367		0	20	0	1231		0	18	1	996	1	0	26	2	882	1
'TOMM20'	1	0	0	2089.667595	0	331	1	6515	0	0.015346839	0	176	0	2037		0	91	0	1367		0	20	0	1231		0	18	1	996	1	0	26	0	884
'GMFB'	1	0	0	2089.667595	0	331	1	6515	0	0.015346839	0	176	0	2037		0	91	0	1367		0	20	0	1231		0	18	1	996	1	0	26	0	884
'ZNF479'	1	0	0	2089.667595	0	331	1	6515	0	0.015346839	0	176	0	2037		0	91	0	1367		0	20	0	1231		0	18	1	996	1	0	26	0	884
'ZNRD1'	1	0	0	2089.667595	0	331	1	6515	0	0.015346839	0	176	0	2037		0	91	0	1367		0	20	0	1231		0	18	1	996	1	0	26	0	884
'YAF2'	1	0	0	2089.667595	0	331	1	6515	0	0.015346839	0	176	0	2037		0	91	0	1367		0	20	0	1231		0	18	1	996	1	0	26	0	884
'MAP1LC3A'	1	0	0	2089.667595	0	331	1	6515	0	0.015346839	0	176	0	2037		0	91	0	1367		0	20	0	1231		0	18	1	996	1	0	26	0	884
'PAGE2'	1	0	0	2089.667595	0	331	1	6515	0	0.015346839	0	176	0	2037		0	91	0	1367		0	20	0	1231		0	18	1	996	1	0	26	0	884
'GNG7'	1	0	0	2089.667595	0	331	1	6515	0	0.015346839	0	176	0	2037		0	91	0	1367		0	20	0	1231		0	18	1	996	1	0	26	0	884
'GNG8'	1	0	0	2089.667595	0	331	1	6515	0	0.015346839	0	176	0	2037		0	91	0	1367		0	20	0	1231		0	18	1	996	1	0	26	0	884
'C1QTNF4'	1	0	0	230.1178309	0	331	2	6514	0	0.030693677	0	176	0	2037		0	91	0	1367		0	20	0	1231		0	18	1	996	1	0	26	1	883	0.999999997
'TGFBR3L'	1	0	0	2089.667595	0	331	1	6515	0	0.015346839	0	176	0	2037		0	91	0	1367		0	20	0	1231		0	18	1	996	1	0	26	0	884
'UBL4A'	1	0	0	2089.667595	0	331	1	6515	0	0.015346839	0	176	0	2037		0	91	0	1367		0	20	0	1231		0	18	1	996	1	0	26	0	884
'CBX1'	1	0	0	2089.667595	0	331	1	6515	0	0.015346839	0	176	0	2037		0	91	0	1367		0	20	0	1231		0	18	1	996	1	0	26	0	884
'SPATS1'	1	0	0	97.088093	0	331	3	6513	0	0.046040516	0	176	0	2037		0	91	0	1367		0	20	0	1231		0	18	1	996	1	0	26	2	882	1
'ZNF286A'	1	0	0	230.1178309	0	331	2	6514	0	0.030693677	0	176	0	2037		0	91	0	1367		0	20	0	1231		0	18	1	996	1	0	26	1	883	0.999999997
'KRTCAP3'	1	0	0	97.088093	0	331	3	6513	0	0.046040516	0	176	0	2037		0	91	0	1367		0	20	0	1231		0	18	1	996	1	0	26	2	882	1
'EID2'	1	0	0	2089.667595	0	331	1	6515	0	0.015346839	0	176	0	2037		0	91	0	1367		0	20	0	1231		0	18	1	996	1	0	26	0	884
'FANCD2OS'	1	0	0	2089.667595	0	331	1	6515	0	0.015346839	0	176	0	2037		0	91	0	1367		0	20	0	1231		0	18	1	996	1	0	26	0	884
'FABP4'	1	0	0	97.088093	0	331	3	6513	0	0.046040516	0	176	0	2037		0	91	0	1367		0	20	0	1231		0	18	1	996	1	0	26	2	882	1
'NDUFB2'	1	0	0	2089.667595	0	331	1	6515	0	0.015346839	0	176	0	2037		0	91	0	1367		0	20	0	1231		0	18	1	996	1	0	26	0	884
'HSF4'	1	0	0	230.1178309	0	331	2	6514	0	0.030693677	0	176	0	2037		0	91	0	1367		0	20	0	1231		0	18	1	996	1	0	26	1	883	0.999999997
'OSCAR'	1	0	0	2089.667595	0	331	1	6515	0	0.015346839	0	176	0	2037		0	91	0	1367		0	20	0	1231		0	18	1	996	1	0	26	0	884
'GEMIN7'	1	0	0	2089.667595	0	331	1	6515	0	0.015346839	0	176	0	2037		0	91	0	1367		0	20	0	1231		0	18	1	996	1	0	26	0	884
'SSH2'	1	0	0	2089.667595	0	331	1	6515	0	0.015346839	0	176	0	2037		0	91	0	1367		0	20	0	1231		0	18	1	996	1	0	26	0	884
'NDUFS5'	1	0	0	2089.667595	0	331	1	6515	0	0.015346839	0	176	0	2037		0	91	0	1367		0	20	0	1231		0	18	1	996	1	0	26	0	884
'LCE1B'	1	0	0	2089.667595	0	331	1	6515	0	0.015346839	0	176	0	2037		0	91	0	1367		0	20	0	1231		0	18	1	996	1	0	26	0	884
'LCE2A'	1	0	0	2089.667595	0	331	1	6515	0	0.015346839	0	176	0	2037		0	91	0	1367		0	20	0	1231		0	18	1	996	1	0	26	0	884
'ST20'	1	0	0	230.1178309	0	331	2	6514	0	0.030693677	0	176	0	2037		0	91	0	1367		0	20	0	1231		0	18	1	996	1	0	26	1	883	0.999999997
'BSPH1'	1	0	0	2089.667595	0	331	1	6515	0	0.015346839	0	176	0	2037		0	91	0	1367		0	20	0	1231		0	18	1	996	1	0	26	0	884
'RSPO4'	1	0	0	2089.667595	0	331	1	6515	0	0.015346839	0	176	0	2037		0	91	0	1367		0	20	0	1231		0	18	1	996	1	0	26	0	884
'LCE2D'	1	0	0	230.1178309	0	331	2	6514	0	0.030693677	0	176	0	2037		0	91	0	1367		0	20	0	1231		0	18	1	996	1	0	26	1	883	0.999999997
'CLEC2B'	1	0	0	230.1178309	0	331	2	6514	0	0.030693677	0	176	0	2037		0	91	0	1367		0	20	0	1231		0	18	1	996	1	0	26	1	883	0.999999997
'FAM19A2'	1	0	0	1299.104478	0	331	1	6515	0	0.015346839	0	176	0	2037		0	91	0	1367		0	20	0	1231		0	18	0	997		0	26	1	883	0.999999997
'MINOS1'	1	0	0	1299.104478	0	331	1	6515	0	0.015346839	0	176	0	2037		0	91	0	1367		0	20	0	1231		0	18	0	997		0	26	1	883	0.999999997
'ZC3H8'	1	0	0	1299.104478	0	331	1	6515	0	0.015346839	0	176	0	2037		0	91	0	1367		0	20	0	1231		0	18	0	997		0	26	1	883	0.999999997
'RGPD3'	1	0	0	1299.104478	0	331	1	6515	0	0.015346839	0	176	0	2037		0	91	0	1367		0	20	0	1231		0	18	0	997		0	26	1	883	0.999999997
'SPCS1'	1	0	0	1299.104478	0	331	1	6515	0	0.015346839	0	176	0	2037		0	91	0	1367		0	20	0	1231		0	18	0	997		0	26	1	883	0.999999997
'LRRN4CL'	1	0	0	1299.104478	0	331	1	6515	0	0.015346839	0	176	0	2037		0	91	0	1367		0	20	0	1231		0	18	0	997		0	26	1	883	0.999999997
'CGB1'	1	0	0	1299.104478	0	331	1	6515	0	0.015346839	0	176	0	2037		0	91	0	1367		0	20	0	1231		0	18	0	997		0	26	1	883	0.999999997
'TNFRSF10C'	1	0	0	1299.104478	0	331	1	6515	0	0.015346839	0	176	0	2037		0	91	0	1367		0	20	0	1231		0	18	0	997		0	26	1	883	0.999999997
'C1orf234'	1	0	0	1299.104478	0	331	1	6515	0	0.015346839	0	176	0	2037		0	91	0	1367		0	20	0	1231		0	18	0	997		0	26	1	883	0.999999997
'RPL31'	1	0	0	1299.104478	0	331	1	6515	0	0.015346839	0	176	0	2037		0	91	0	1367		0	20	0	1231		0	18	0	997		0	26	1	883	0.999999997
'TVP23B'	1	0	0	1299.104478	0	331	1	6515	0	0.015346839	0	176	0	2037		0	91	0	1367		0	20	0	1231		0	18	0	997		0	26	1	883	0.999999997
'ACP1'	1	0	0	1299.104478	0	331	1	6515	0	0.015346839	0	176	0	2037		0	91	0	1367		0	20	0	1231		0	18	0	997		0	26	1	883	0.999999997
'CDC26'	1	0	0	1299.104478	0	331	1	6515	0	0.015346839	0	176	0	2037		0	91	0	1367		0	20	0	1231		0	18	0	997		0	26	1	883	0.999999997
'HIGD1A'	1	0	0	1299.104478	0	331	1	6515	0	0.015346839	0	176	0	2037		0	91	0	1367		0	20	0	1231		0	18	0	997		0	26	1	883	0.999999997
'CISD2'	1	0	0	1299.104478	0	331	1	6515	0	0.015346839	0	176	0	2037		0	91	0	1367		0	20	0	1231		0	18	0	997		0	26	1	883	0.999999997
'PPP1R11'	1	0	0	1299.104478	0	331	1	6515	0	0.015346839	0	176	0	2037		0	91	0	1367		0	20	0	1231		0	18	0	997		0	26	1	883	0.999999997
'C14orf178'	1	0	0	1299.104478	0	331	1	6515	0	0.015346839	0	176	0	2037		0	91	0	1367		0	20	0	1231		0	18	0	997		0	26	1	883	0.999999997
'LCN12'	1	0	0	1299.104478	0	331	1	6515	0	0.015346839	0	176	0	2037		0	91	0	1367		0	20	0	1231		0	18	0	997		0	26	1	883	0.999999997
'HRSP12'	1	0	0	1299.104478	0	331	1	6515	0	0.015346839	0	176	0	2037		0	91	0	1367		0	20	0	1231		0	18	0	997		0	26	1	883	0.999999997
'ROMO1'	1	0	0	1299.104478	0	331	1	6515	0	0.015346839	0	176	0	2037		0	91	0	1367		0	20	0	1231		0	18	0	997		0	26	1	883	0.999999997
'ITSN2'	1	0	0	1299.104478	0	331	1	6515	0	0.015346839	0	176	0	2037		0	91	0	1367		0	20	0	1231		0	18	0	997		0	26	1	883	0.999999997
'CST11'	1	0	0	1299.104478	0	331	1	6515	0	0.015346839	0	176	0	2037		0	91	0	1367		0	20	0	1231		0	18	0	997		0	26	1	883	0.999999997
'KRTAP4-4'	1	0	0	1299.104478	0	331	1	6515	0	0.015346839	0	176	0	2037		0	91	0	1367		0	20	0	1231		0	18	0	997		0	26	1	883	0.999999997
'NDUFAF6'	1	0	0	1299.104478	0	331	1	6515	0	0.015346839	0	176	0	2037		0	91	0	1367		0	20	0	1231		0	18	0	997		0	26	1	883	0.999999997
'KRTAP21-2'	1	0	0	1299.104478	0	331	1	6515	0	0.015346839	0	176	0	2037		0	91	0	1367		0	20	0	1231		0	18	0	997		0	26	1	883	0.999999997
'NANOGNB'	1	0	0	1299.104478	0	331	1	6515	0	0.015346839	0	176	0	2037		0	91	0	1367		0	20	0	1231		0	18	0	997		0	26	1	883	0.999999997
'COA4'	1	0	0	1299.104478	0	331	1	6515	0	0.015346839	0	176	0	2037		0	91	0	1367		0	20	0	1231		0	18	0	997		0	26	1	883	0.999999997
'NEIL1'	1	0	0	1299.104478	0	331	1	6515	0	0.015346839	0	176	0	2037		0	91	0	1367		0	20	0	1231		0	18	0	997		0	26	1	883	0.999999997
'RPS28'	1	0	0	1299.104478	0	331	1	6515	0	0.015346839	0	176	0	2037		0	91	0	1367		0	20	0	1231		0	18	0	997		0	26	1	883	0.999999997
'CST9L'	1	0	0	1299.104478	0	331	1	6515	0	0.015346839	0	176	0	2037		0	91	0	1367		0	20	0	1231		0	18	0	997		0	26	1	883	0.999999997
'AKIP1'	1	0	0	1299.104478	0	331	1	6515	0	0.015346839	0	176	0	2037		0	91	0	1367		0	20	0	1231		0	18	0	997		0	26	1	883	0.999999997
'MFF'	1	0	0	1299.104478	0	331	1	6515	0	0.015346839	0	176	0	2037		0	91	0	1367		0	20	0	1231		0	18	0	997		0	26	1	883	0.999999997
'DPEP1'	1	0	0	1299.104478	0	331	1	6515	0	0.015346839	0	176	0	2037		0	91	0	1367		0	20	0	1231		0	18	0	997		0	26	1	883	0.999999997
'KRTAP23-1'	1	0	0	1299.104478	0	331	1	6515	0	0.015346839	0	176	0	2037		0	91	0	1367		0	20	0	1231		0	18	0	997		0	26	1	883	0.999999997
'PATE1'	1	0	0	1299.104478	0	331	1	6515	0	0.015346839	0	176	0	2037		0	91	0	1367		0	20	0	1231		0	18	0	997		0	26	1	883	0.999999997
'NUTM2F'	1	0	0	1299.104478	0	331	1	6515	0	0.015346839	0	176	0	2037		0	91	0	1367		0	20	0	1231		0	18	0	997		0	26	1	883	0.999999997
'PSKH2'	1	0	0	1299.104478	0	331	1	6515	0	0.015346839	0	176	0	2037		0	91	0	1367		0	20	0	1231		0	18	0	997		0	26	1	883	0.999999997
'TCEB1'	1	0	0	1299.104478	0	331	1	6515	0	0.015346839	0	176	0	2037		0	91	0	1367		0	20	0	1231		0	18	0	997		0	26	1	883	0.999999997
'FIGLA'	1	0	0	1299.104478	0	331	1	6515	0	0.015346839	0	176	0	2037		0	91	0	1367		0	20	0	1231		0	18	0	997		0	26	1	883	0.999999997
'MESP1'	1	0	0	1299.104478	0	331	1	6515	0	0.015346839	0	176	0	2037		0	91	0	1367		0	20	0	1231		0	18	0	997		0	26	1	883	0.999999997
'SREK1IP1'	1	0	0	1299.104478	0	331	1	6515	0	0.015346839	0	176	0	2037		0	91	0	1367		0	20	0	1231		0	18	0	997		0	26	1	883	0.999999997
'MRPL33'	1	0	0	1299.104478	0	331	1	6515	0	0.015346839	0	176	0	2037		0	91	0	1367		0	20	0	1231		0	18	0	997		0	26	1	883	0.999999997
'SAT2'	1	0	0	1299.104478	0	331	1	6515	0	0.015346839	0	176	0	2037		0	91	0	1367		0	20	0	1231		0	18	0	997		0	26	1	883	0.999999997
'LNP1'	1	0	0	1299.104478	0	331	1	6515	0	0.015346839	0	176	0	2037		0	91	0	1367		0	20	0	1231		0	18	0	997		0	26	1	883	0.999999997
'MORN2'	1	0	0	1299.104478	0	331	1	6515	0	0.015346839	0	176	0	2037		0	91	0	1367		0	20	0	1231		0	18	0	997		0	26	1	883	0.999999997
'KLF2'	1	0	0	1299.104478	0	331	1	6515	0	0.015346839	0	176	0	2037		0	91	0	1367		0	20	0	1231		0	18	0	997		0	26	1	883	0.999999997
'TSC22D4'	1	0	0	1299.104478	0	331	1	6515	0	0.015346839	0	176	0	2037		0	91	0	1367		0	20	0	1231		0	18	0	997		0	26	1	883	0.999999997
'NOP10'	1	0	0	1299.104478	0	331	1	6515	0	0.015346839	0	176	0	2037		0	91	0	1367		0	20	0	1231		0	18	0	997		0	26	1	883	0.999999997
'MTCP1'	1	0	0	1299.104478	0	331	1	6515	0	0.015346839	0	176	0	2037		0	91	0	1367		0	20	0	1231		0	18	0	997		0	26	1	883	0.999999997
'CDKN2C'	1	0	0	1299.104478	0	331	1	6515	0	0.015346839	0	176	0	2037		0	91	0	1367		0	20	0	1231		0	18	0	997		0	26	1	883	0.999999997
'TRH'	1	0	0	1299.104478	0	331	1	6515	0	0.015346839	0	176	0	2037		0	91	0	1367		0	20	0	1231		0	18	0	997		0	26	1	883	0.999999997
'HIST1H2AI'	1	0	0	1299.104478	0	331	1	6515	0	0.015346839	0	176	0	2037		0	91	0	1367		0	20	0	1231		0	18	0	997		0	26	1	883	0.999999997
'SMKR1'	1	0	0	1299.104478	0	331	1	6515	0	0.015346839	0	176	0	2037		0	91	0	1367		0	20	0	1231		0	18	0	997		0	26	1	883	0.999999997
'IKBKG'	1	0	0	1299.104478	0	331	1	6515	0	0.015346839	0	176	0	2037		0	91	0	1367		0	20	0	1231		0	18	0	997		0	26	1	883	0.999999997
'RRAS2'	1	0	0	1299.104478	0	331	1	6515	0	0.015346839	0	176	0	2037		0	91	0	1367		0	20	0	1231		0	18	0	997		0	26	1	883	0.999999997
'RNASEK'	1	0	0	1299.104478	0	331	1	6515	0	0.015346839	0	176	0	2037		0	91	0	1367		0	20	0	1231		0	18	0	997		0	26	1	883	0.999999997
'DEFB131'	1	0	0	1299.104478	0	331	1	6515	0	0.015346839	0	176	0	2037		0	91	0	1367		0	20	0	1231		0	18	0	997		0	26	1	883	0.999999997
'RPL26L1'	1	0	0	1299.104478	0	331	1	6515	0	0.015346839	0	176	0	2037		0	91	0	1367		0	20	0	1231		0	18	0	997		0	26	1	883	0.999999997
'CDRT1'	1	0	0	1299.104478	0	331	1	6515	0	0.015346839	0	176	0	2037		0	91	0	1367		0	20	0	1231		0	18	0	997		0	26	1	883	0.999999997
'SLC22A18AS'	1	0	0	1299.104478	0	331	1	6515	0	0.015346839	0	176	0	2037		0	91	0	1367		0	20	0	1231		0	18	0	997		0	26	1	883	0.999999997
'FAM209A'	1	0	0	1299.104478	0	331	1	6515	0	0.015346839	0	176	0	2037		0	91	0	1367		0	20	0	1231		0	18	0	997		0	26	1	883	0.999999997
'NUDT2'	1	0	0	1299.104478	0	331	1	6515	0	0.015346839	0	176	0	2037		0	91	0	1367		0	20	0	1231		0	18	0	997		0	26	1	883	0.999999997
'TMEM221'	1	0	0	1299.104478	0	331	1	6515	0	0.015346839	0	176	0	2037		0	91	0	1367		0	20	0	1231		0	18	0	997		0	26	1	883	0.999999997
'RETN'	1	0	0	1299.104478	0	331	1	6515	0	0.015346839	0	176	0	2037		0	91	0	1367		0	20	0	1231		0	18	0	997		0	26	1	883	0.999999997
'SCRT2'	1	0	0	1299.104478	0	331	1	6515	0	0.015346839	0	176	0	2037		0	91	0	1367		0	20	0	1231		0	18	0	997		0	26	1	883	0.999999997
'ZNF705A'	1	0	0	1299.104478	0	331	1	6515	0	0.015346839	0	176	0	2037		0	91	0	1367		0	20	0	1231		0	18	0	997		0	26	1	883	0.999999997
'NXNL2'	1	0	0	1299.104478	0	331	1	6515	0	0.015346839	0	176	0	2037		0	91	0	1367		0	20	0	1231		0	18	0	997		0	26	1	883	0.999999997
'INIP'	1	0	0	1299.104478	0	331	1	6515	0	0.015346839	0	176	0	2037		0	91	0	1367		0	20	0	1231		0	18	0	997		0	26	1	883	0.999999997
'SNX14'	1	0	0	1299.104478	0	331	1	6515	0	0.015346839	0	176	0	2037		0	91	0	1367		0	20	0	1231		0	18	0	997		0	26	1	883	0.999999997
'TMEM167B'	1	0	0	1299.104478	0	331	1	6515	0	0.015346839	0	176	0	2037		0	91	0	1367		0	20	0	1231		0	18	0	997		0	26	1	883	0.999999997
'LYL1'	1	0	0	1299.104478	0	331	1	6515	0	0.015346839	0	176	0	2037		0	91	0	1367		0	20	0	1231		0	18	0	997		0	26	1	883	0.999999997
'NDUFC2-KCTD14'	1	0	0	1299.104478	0	331	1	6515	0	0.015346839	0	176	0	2037		0	91	0	1367		0	20	0	1231		0	18	0	997		0	26	1	883	0.999999997
'PDCD10'	1	0	0	1299.104478	0	331	1	6515	0	0.015346839	0	176	0	2037		0	91	0	1367		0	20	0	1231		0	18	0	997		0	26	1	883	0.999999997
'CCDC122'	1	0	0	1299.104478	0	331	1	6515	0	0.015346839	0	176	0	2037		0	91	0	1367		0	20	0	1231		0	18	0	997		0	26	1	883	0.999999997
'IMPA1'	1	0	0	1299.104478	0	331	1	6515	0	0.015346839	0	176	0	2037		0	91	0	1367		0	20	0	1231		0	18	0	997		0	26	1	883	0.999999997
'C19orf77'	1	0	0	1299.104478	0	331	1	6515	0	0.015346839	0	176	0	2037		0	91	0	1367		0	20	0	1231		0	18	0	997		0	26	1	883	0.999999997
'C19orf24'	1	0	0	1299.104478	0	331	1	6515	0	0.015346839	0	176	0	2037		0	91	0	1367		0	20	0	1231		0	18	0	997		0	26	1	883	0.999999997
'CLLU1OS'	1	0	0	1299.104478	0	331	1	6515	0	0.015346839	0	176	0	2037		0	91	0	1367		0	20	0	1231		0	18	0	997		0	26	1	883	0.999999997
'ITGB3BP'	1	0	0	1299.104478	0	331	1	6515	0	0.015346839	0	176	0	2037		0	91	0	1367		0	20	0	1231		0	18	0	997		0	26	1	883	0.999999997
'CMTM7'	1	0	0	1299.104478	0	331	1	6515	0	0.015346839	0	176	0	2037		0	91	0	1367		0	20	0	1231		0	18	0	997		0	26	1	883	0.999999997
'PNMA2'	1	0	0	1299.104478	0	331	1	6515	0	0.015346839	0	176	0	2037		0	91	0	1367		0	20	0	1231		0	18	0	997		0	26	1	883	0.999999997
'RNF5'	1	0	0	1299.104478	0	331	1	6515	0	0.015346839	0	176	0	2037		0	91	0	1367		0	20	0	1231		0	18	0	997		0	26	1	883	0.999999997
'GNG5'	1	0	0	1299.104478	0	331	1	6515	0	0.015346839	0	176	0	2037		0	91	0	1367		0	20	0	1231		0	18	0	997		0	26	1	883	0.999999997
'HAUS1'	1	0	0	1299.104478	0	331	1	6515	0	0.015346839	0	176	0	2037		0	91	0	1367		0	20	0	1231		0	18	0	997		0	26	1	883	0.999999997
'CCDC74A'	1	0	0	1299.104478	0	331	1	6515	0	0.015346839	0	176	0	2037		0	91	0	1367		0	20	0	1231		0	18	0	997		0	26	1	883	0.999999997
'ISCA1'	1	0	0	1299.104478	0	331	1	6515	0	0.015346839	0	176	0	2037		0	91	0	1367		0	20	0	1231		0	18	0	997		0	26	1	883	0.999999997
'DCUN1D2'	1	0	0	1299.104478	0	331	1	6515	0	0.015346839	0	176	0	2037		0	91	0	1367		0	20	0	1231		0	18	0	997		0	26	1	883	0.999999997
'LHFPL1'	1	0	0	1299.104478	0	331	1	6515	0	0.015346839	0	176	0	2037		0	91	0	1367		0	20	0	1231		0	18	0	997		0	26	1	883	0.999999997
'ZNF208'	1	0	0	1299.104478	0	331	1	6515	0	0.015346839	0	176	0	2037		0	91	0	1367		0	20	0	1231		0	18	0	997		0	26	1	883	0.999999997
'C9orf92'	1	0	0	1299.104478	0	331	1	6515	0	0.015346839	0	176	0	2037		0	91	0	1367		0	20	0	1231		0	18	0	997		0	26	1	883	0.999999997
'NDUFC2'	1	0	0	1299.104478	0	331	1	6515	0	0.015346839	0	176	0	2037		0	91	0	1367		0	20	0	1231		0	18	0	997		0	26	1	883	0.999999997
'NDUFB3'	1	0	0	1299.104478	0	331	1	6515	0	0.015346839	0	176	0	2037		0	91	0	1367		0	20	0	1231		0	18	0	997		0	26	1	883	0.999999997
'CCL5'	1	0	0	1299.104478	0	331	1	6515	0	0.015346839	0	176	0	2037		0	91	0	1367		0	20	0	1231		0	18	0	997		0	26	1	883	0.999999997
'RPA2'	1	0	0	1299.104478	0	331	1	6515	0	0.015346839	0	176	0	2037		0	91	0	1367		0	20	0	1231		0	18	0	997		0	26	1	883	0.999999997
'TYW1B'	1	0	0	1299.104478	0	331	1	6515	0	0.015346839	0	176	0	2037		0	91	0	1367		0	20	0	1231		0	18	0	997		0	26	1	883	0.999999997
'LUZP6'	1	0	0	1299.104478	0	331	1	6515	0	0.015346839	0	176	0	2037		0	91	0	1367		0	20	0	1231		0	18	0	997		0	26	1	883	0.999999997
'APITD1-CORT'	1	0	0	1299.104478	0	331	1	6515	0	0.015346839	0	176	0	2037		0	91	0	1367		0	20	0	1231		0	18	0	997		0	26	1	883	0.999999997
'GSTO1'	1	0	0	84.51813226	0	331	3	6513	0	0.046040516	0	176	0	2037		0	91	0	1367		0	20	0	1231		0	18	0	997		0	26	3	881	1
'EMP2'	1	0	0	184.0143762	0	331	2	6514	0	0.030693677	0	176	0	2037		0	91	0	1367		0	20	0	1231		0	18	0	997		0	26	2	882	1
'HPGDS'	1	0	0	184.0143762	0	331	2	6514	0	0.030693677	0	176	0	2037		0	91	0	1367		0	20	0	1231		0	18	0	997		0	26	2	882	1
'STMND1'	1	0	0	184.0143762	0	331	2	6514	0	0.030693677	0	176	0	2037		0	91	0	1367		0	20	0	1231		0	18	0	997		0	26	2	882	1
'IGSF23'	1	0	0	184.0143762	0	331	2	6514	0	0.030693677	0	176	0	2037		0	91	0	1367		0	20	0	1231		0	18	0	997		0	26	2	882	1
'KRTAP9-9'	1	0	0	84.51813226	0	331	3	6513	0	0.046040516	0	176	0	2037		0	91	0	1367		0	20	0	1231		0	18	0	997		0	26	3	881	1
'LRRC63'	1	0	0	184.0143762	0	331	2	6514	0	0.030693677	0	176	0	2037		0	91	0	1367		0	20	0	1231		0	18	0	997		0	26	2	882	1
'STX19'	1	0	0	184.0143762	0	331	2	6514	0	0.030693677	0	176	0	2037		0	91	0	1367		0	20	0	1231		0	18	0	997		0	26	2	882	1
'HLA-C'	1	0	0	84.51813226	0	331	3	6513	0	0.046040516	0	176	0	2037		0	91	0	1367		0	20	0	1231		0	18	0	997		0	26	3	881	1
'TAC3'	1	0	0	184.0143762	0	331	2	6514	0	0.030693677	0	176	0	2037		0	91	0	1367		0	20	0	1231		0	18	0	997		0	26	2	882	1
'RNF222'	1	0	0	184.0143762	0	331	2	6514	0	0.030693677	0	176	0	2037		0	91	0	1367		0	20	0	1231		0	18	0	997		0	26	2	882	1
'EEF1E1'	1	0	0	184.0143762	0	331	2	6514	0	0.030693677	0	176	0	2037		0	91	0	1367		0	20	0	1231		0	18	0	997		0	26	2	882	1
'SEPT2'	1	0	0	184.0143762	0	331	2	6514	0	0.030693677	0	176	0	2037		0	91	0	1367		0	20	0	1231		0	18	0	997		0	26	2	882	1
'FXYD6'	1	0	0	84.51813226	0	331	3	6513	0	0.046040516	0	176	0	2037		0	91	0	1367		0	20	0	1231		0	18	0	997		0	26	3	881	1
'SF3B14'	1	0	0	184.0143762	0	331	2	6514	0	0.030693677	0	176	0	2037		0	91	0	1367		0	20	0	1231		0	18	0	997		0	26	2	882	1
'PCBD2'	1	0	0	84.51813226	0	331	3	6513	0	0.046040516	0	176	0	2037		0	91	0	1367		0	20	0	1231		0	18	0	997		0	26	3	881	1
'TMEM141'	1	0	0	184.0143762	0	331	2	6514	0	0.030693677	0	176	0	2037		0	91	0	1367		0	20	0	1231		0	18	0	997		0	26	2	882	1
'FAM216B'	1	0	0	184.0143762	0	331	2	6514	0	0.030693677	0	176	0	2037		0	91	0	1367		0	20	0	1231		0	18	0	997		0	26	2	882	1
'TPT1'	1	0	0	184.0143762	0	331	2	6514	0	0.030693677	0	176	0	2037		0	91	0	1367		0	20	0	1231		0	18	0	997		0	26	2	882	1
'TBPL1'	1	0	0	184.0143762	0	331	2	6514	0	0.030693677	0	176	0	2037		0	91	0	1367		0	20	0	1231		0	18	0	997		0	26	2	882	1
'C2orf91'	1	0	0	84.51813226	0	331	3	6513	0	0.046040516	0	176	0	2037		0	91	0	1367		0	20	0	1231		0	18	0	997		0	26	3	881	1
'ZNF273'	1	0	0	84.51813226	0	331	3	6513	0	0.046040516	0	176	0	2037		0	91	0	1367		0	20	0	1231		0	18	0	997		0	26	3	881	1
'CCL7'	1	0	0	184.0143762	0	331	2	6514	0	0.030693677	0	176	0	2037		0	91	0	1367		0	20	0	1231		0	18	0	997		0	26	2	882	1
'CCNI'	1	0	0	84.51813226	0	331	3	6513	0	0.046040516	0	176	0	2037		0	91	0	1367		0	20	0	1231		0	18	0	997		0	26	3	881	1
'MFN2'	1	0.950591323	0.109980438	3.744181942	2	329	44	6472	0.604229607	0.675260896	2	174	9	2028	0.215956032	0	91	12	1355	1	0	20	6	1225	1	0	18	10	987	1	0	26	7	877	0.999999998
'MYO1C'	1	1.011059346	0.264971587	2.754389615	4	327	76	6440	1.208459215	1.16635973	3	173	18	2019	0.230538153	1	90	21	1346	0.999999999	0	20	0	1231		0	18	13	984	1	0	26	24	860	1
'HCN4'	1	0.878238948	0.101773515	3.449302339	2	329	46	6470	0.604229607	0.705954573	2	174	10	2027	0.246395876	0	91	14	1353	1	0	20	2	1229	0.999999996	0	18	16	981	0.999999999	0	26	4	880	0.999999998
'EPB41L1'	1	0.848785464	0.098689586	3.311909432	2	329	53	6463	0.604229607	0.813382443	2	174	10	2027	0.246395876	0	91	12	1355	1	0	20	4	1227	0.999999997	0	18	19	978	0.999999999	0	26	8	876	1
'KIAA1614'	1	0.957007377	0.188987011	3.011356668	3	328	54	6462	0.906344411	0.828729282	0	176	24	2013	0.253058542	0	91	11	1356	1	0	20	1	1230	1	1	17	7	990	0.133805247	2	24	11	873	0.050477874
'EVI5L'	1	1.016976902	0.11711564	4.041698731	2	329	40	6476	0.604229607	0.613873542	2	174	11	2026	0.276977792	0	91	8	1359	1	0	20	1	1230	1	0	18	14	983	0.999999999	0	26	6	878	1
'M1AP'	1	1.025648787	0.117938936	4.088339235	2	329	36	6480	0.604229607	0.552486188	2	174	11	2026	0.276977792	0	91	9	1358	0.999999996	0	20	1	1230	1	0	18	8	989	0.999999998	0	26	7	877	0.999999998
'TACC3'	1	0.771758219	0.090035979	2.992397322	2	329	58	6458	0.604229607	0.890116636	2	174	11	2026	0.276977792	0	91	11	1356	1	0	20	1	1230	1	0	18	17	980	0.999999998	0	26	18	866	1
'HTR2A'	1	0.924203883	0.022149446	5.844264797	1	330	26	6490	0.302114804	0.399017802	1	175	3	2034	0.282310468	0	91	6	1361	0.999999998	0	20	2	1229	0.999999996	0	18	7	990	1	0	26	8	876	1
'APOA5'	1	1.046963961	0.024773468	6.830824015	1	330	19	6497	0.302114804	0.291589932	1	175	3	2034	0.282310468	0	91	7	1360	0.999999999	0	20	0	1231		0	18	5	992	1	0	26	4	880	0.999999998
'NGEF'	1	0.878357629	0.021107249	5.519270958	1	330	28	6488	0.302114804	0.429711479	1	175	3	2034	0.282310468	0	91	7	1360	0.999999999	0	20	5	1226	0.999999998	0	18	7	990	1	0	26	6	878	1
'AAK1'	1	0.974404747	0.023287049	6.198443261	1	330	27	6489	0.302114804	0.414364641	1	175	3	2034	0.282310468	0	91	6	1361	0.999999998	0	20	5	1226	0.999999998	0	18	11	986	1	0	26	2	882	1
'UBASH3B'	1	0.942055865	0.022508045	6.001584531	1	330	24	6492	0.302114804	0.368324125	1	175	3	2034	0.282310468	0	91	7	1360	0.999999999	0	20	6	1225	1	0	18	2	995	0.999999998	0	26	6	878	1
'HRH1'	1	0.932657604	0.022358896	5.890811815	1	330	27	6489	0.302114804	0.414364641	1	175	3	2034	0.282310468	0	91	6	1361	0.999999998	0	20	5	1226	0.999999998	0	18	7	990	1	0	26	6	878	1
'PTPN3'	1	1.033173621	0.118404938	4.146901675	2	329	31	6485	0.604229607	0.475751995	2	174	12	2025	0.307487889	0	91	10	1357	0.999999999	0	20	0	1231		0	18	5	992	1	0	26	4	880	0.999999998
'UGT1A3'	1	1.029939614	0.118153302	4.125433641	2	329	32	6484	0.604229607	0.491098834	2	174	12	2025	0.307487889	0	91	9	1358	0.999999996	0	20	0	1231		0	18	4	993	0.999999998	0	26	7	877	0.999999998
'GRM7'	1	1.027665798	0.117885124	4.115737534	2	329	34	6482	0.604229607	0.521792511	2	174	13	2024	0.33774504	0	91	8	1359	1	0	20	3	1228	0.999999997	0	18	7	990	1	0	26	3	881	1
'ESPL1'	1	0.721501447	0.084298537	2.789471785	2	329	60	6456	0.604229607	0.920810313	2	174	13	2024	0.33774504	0	91	13	1354	1	0	20	4	1227	0.999999997	0	18	19	978	0.999999999	0	26	11	873	0.999999999
'CHERP'	1	0.900496423	0.104082368	3.554572691	2	329	40	6476	0.604229607	0.613873542	2	174	13	2024	0.33774504	0	91	10	1357	0.999999999	0	20	0	1231		0	18	9	988	0.999999999	0	26	8	876	1
'ZNF473'	1	0.831554364	0.096463813	3.259398717	2	329	44	6472	0.604229607	0.675260896	2	174	13	2024	0.33774504	0	91	12	1355	1	0	20	0	1231		0	18	10	987	1	0	26	9	875	1
'TBX20'	1	1.01354196	0.024121724	6.513538592	1	330	23	6493	0.302114804	0.352977287	1	175	4	2033	0.339491706	0	91	4	1363	1	0	20	1	1230	1	0	18	7	990	1	0	26	7	877	0.999999998
'OR4C13'	1	0.998190338	0.023756294	6.414928752	1	330	23	6493	0.302114804	0.352977287	1	175	4	2033	0.339491706	0	91	5	1362	1	0	20	6	1225	1	0	18	3	994	0.999999995	0	26	5	879	0.999999997
'TKTL1'	1	0.880728057	0.021033665	5.622893234	1	330	22	6494	0.302114804	0.337630448	1	175	4	2033	0.339491706	0	91	8	1359	1	0	20	1	1230	1	0	18	4	993	0.999999998	0	26	5	879	0.999999997
'C17orf47'	1	0.940512318	0.022370341	6.064760536	1	330	20	6496	0.302114804	0.306936771	1	175	4	2033	0.339491706	0	91	7	1360	0.999999999	0	20	0	1231		0	18	3	994	0.999999995	0	26	6	878	1
'LTBP3'	1	0.835726304	0.020104897	5.239801459	1	330	29	6487	0.302114804	0.445058318	1	175	4	2033	0.339491706	0	91	6	1361	0.999999998	0	20	0	1231		0	18	12	985	0.999999998	0	26	7	877	0.999999998
'CABIN1'	1	0.806542778	0.019363815	5.083916698	1	330	25	6491	0.302114804	0.383670964	1	175	4	2033	0.339491706	0	91	9	1358	0.999999996	0	20	1	1230	1	0	18	6	991	0.999999996	0	26	5	879	0.999999997
'EGLN2'	1	0.827629979	0.019792458	5.268022829	1	330	22	6494	0.302114804	0.337630448	1	175	4	2033	0.339491706	0	91	10	1357	0.999999999	0	20	1	1230	1	0	18	4	993	0.999999998	0	26	3	881	1
'ARSH'	1	0.962966795	0.022810133	6.274501985	1	330	18	6498	0.302114804	0.276243094	1	175	4	2033	0.339491706	0	91	8	1359	1	0	20	0	1231		0	18	3	994	0.999999995	0	26	3	881	1
'ECE1'	1	1.055041732	0.025027622	6.831774513	1	330	24	6492	0.302114804	0.368324125	1	175	4	2033	0.339491706	0	91	4	1363	1	0	20	1	1230	1	0	18	13	984	1	0	26	2	882	1
'NFIC'	1	0.970503449	0.111698805	3.862056066	2	329	37	6479	0.604229607	0.567833026	2	174	14	2023	0.367597086	0	91	7	1360	0.999999999	0	20	1	1230	1	0	18	9	988	0.999999999	0	26	6	878	1
'NID2'	1	0.755298107	0.08807939	2.930360802	2	329	55	6461	0.604229607	0.84407612	2	174	14	2023	0.367597086	0	91	11	1356	1	0	20	10	1221	0.999999996	0	18	8	989	0.999999998	0	26	12	872	0.999999999
'SH3BP2'	1	0.866456335	0.100518705	3.394764259	2	329	51	6465	0.604229607	0.782688766	2	174	14	2023	0.367597086	0	91	6	1361	0.999999998	0	20	4	1227	0.999999997	0	18	18	979	1	0	26	9	875	1
'CNOT3'	1	1.021394928	0.201893874	3.208470116	3	328	59	6457	0.906344411	0.905463475	0	176	17	2020	0.390828557	2	89	13	1354	0.239638532	0	20	5	1226	0.999999998	1	17	12	985	0.208645777	0	26	12	872	0.999999999
'RHOBTB2'	1	0.980965621	0.193503714	3.09292756	3	328	50	6466	0.906344411	0.767341928	0	176	18	2019	0.391089574	3	88	18	1349	0.13874977	0	20	1	1230	1	0	18	7	990	1	0	26	6	878	1
'LILRB2'	1	0.869989852	0.100499651	3.438159122	2	329	38	6478	0.604229607	0.583179865	0	176	18	2019	0.391089574	1	90	7	1360	0.403609471	0	20	0	1231		0	18	5	992	1	1	25	8	876	0.230534207
'NUP85'	1	0.890495205	0.021265191	5.683225503	1	330	23	6493	0.302114804	0.352977287	1	175	5	2032	0.39214092	0	91	6	1361	0.999999998	0	20	2	1229	0.999999996	0	18	5	992	1	0	26	5	879	0.999999997
'SLC22A4'	1	1.053261834	0.024882541	6.89185542	1	330	20	6496	0.302114804	0.306936771	1	175	5	2032	0.39214092	0	91	4	1363	1	0	20	1	1230	1	0	18	7	990	1	0	26	3	881	1
'MFNG'	1	1.055380396	0.024785931	7.022677167	1	330	16	6500	0.302114804	0.245549417	1	175	5	2032	0.39214092	0	91	6	1361	0.999999998	0	20	0	1231		0	18	4	993	0.999999998	0	26	1	883	0.999999997
'SNAI1'	1	1.021802185	0.024176171	6.667625542	1	330	19	6497	0.302114804	0.291589932	1	175	5	2032	0.39214092	0	91	4	1363	1	0	20	0	1231		0	18	3	994	0.999999995	0	26	7	877	0.999999998
'LRRC66'	1	0.812312582	0.019530066	5.100527489	1	330	27	6489	0.302114804	0.414364641	1	175	5	2032	0.39214092	0	91	6	1361	0.999999998	0	20	3	1228	0.999999997	0	18	5	992	1	0	26	8	876	1
'MBOAT7'	1	1.070030288	0.025147616	7.104505844	1	330	16	6500	0.302114804	0.245549417	1	175	5	2032	0.39214092	0	91	5	1362	1	0	20	0	1231		0	18	2	995	0.999999998	0	26	4	880	0.999999998
'MCHR1'	1	0.935056712	0.022318479	5.969598288	1	330	24	6492	0.302114804	0.368324125	1	175	5	2032	0.39214092	0	91	4	1363	1	0	20	2	1229	0.999999996	0	18	6	991	0.999999996	0	26	7	877	0.999999998
'AP4E1'	1	0.701696095	0.016956486	4.35502416	1	330	31	6485	0.302114804	0.475751995	1	175	5	2032	0.39214092	0	91	10	1357	0.999999999	0	20	5	1226	0.999999998	0	18	9	988	0.999999999	0	26	2	882	1
'PPARD'	1	0.996753533	0.023600378	6.494974247	1	330	19	6497	0.302114804	0.291589932	1	175	5	2032	0.39214092	0	91	5	1362	1	0	20	0	1231		0	18	4	993	0.999999998	0	26	5	879	0.999999997
'GABRA1'	1	0.762997753	0.018374704	4.774318377	1	330	29	6487	0.302114804	0.445058318	1	175	5	2032	0.39214092	0	91	8	1359	1	0	20	1	1230	1	0	18	12	985	0.999999998	0	26	3	881	1
'CUL1'	1	0.982323804	0.023301919	6.369653927	1	330	21	6495	0.302114804	0.32228361	1	175	5	2032	0.39214092	0	91	5	1362	1	0	20	0	1231		0	18	8	989	0.999999998	0	26	3	881	1
'CD180'	1	0.717144274	0.017346067	4.441617206	1	330	31	6485	0.302114804	0.475751995	1	175	5	2032	0.39214092	0	91	7	1360	0.999999999	0	20	0	1231		0	18	8	989	0.999999998	0	26	11	873	0.999999999
'PCDHA12'	1	0.812312582	0.019530066	5.100527489	1	330	27	6489	0.302114804	0.414364641	1	175	5	2032	0.39214092	0	91	6	1361	0.999999998	0	20	3	1228	0.999999997	0	18	5	992	1	0	26	8	876	1
'TPP2'	1	0.783670184	0.018804669	4.94784583	1	330	24	6492	0.302114804	0.368324125	1	175	5	2032	0.39214092	0	91	9	1358	0.999999996	0	20	1	1230	1	0	18	5	992	1	0	26	4	880	0.999999998
'TBC1D2B'	1	0.727916088	0.017614329	4.501506893	1	330	34	6482	0.302114804	0.521792511	1	175	5	2032	0.39214092	0	91	7	1360	0.999999999	0	20	4	1227	0.999999997	0	18	13	984	1	0	26	5	879	0.999999997
'ZNF212'	1	0.959315812	0.02280971	6.183370657	1	330	23	6493	0.302114804	0.352977287	1	175	5	2032	0.39214092	0	91	5	1362	1	0	20	1	1230	1	0	18	10	987	1	0	26	2	882	1
'RASGRP2'	1	0.789812388	0.018948989	4.987115668	1	330	25	6491	0.302114804	0.383670964	1	175	5	2032	0.39214092	0	91	9	1358	0.999999996	0	20	4	1227	0.999999997	0	18	5	992	1	0	26	2	882	1
'XYLT2'	1	0.952829859	0.18826022	2.99555028	3	328	55	6461	0.906344411	0.84407612	3	173	20	2017	0.421927843	0	91	13	1354	1	0	20	1	1230	1	0	18	11	986	1	0	26	10	874	0.999999999
'KIRREL3'	1	0.857226561	0.170117672	2.674155911	3	328	65	6451	0.906344411	0.997544506	3	173	21	2016	0.432532513	0	91	15	1352	0.618140764	0	20	3	1228	0.999999997	0	18	16	981	0.999999999	0	26	10	874	0.999999999
'KIAA2022'	1	0.899542043	0.021499444	5.724095729	1	330	27	6489	0.302114804	0.414364641	1	175	6	2031	0.440615408	0	91	3	1364	1	0	20	1	1230	1	0	18	13	984	1	0	26	4	880	0.999999998
'MBD4'	1	0.971354347	0.022851499	6.44711959	1	330	15	6501	0.302114804	0.230202578	1	175	6	2031	0.440615408	0	91	7	1360	0.999999999	0	20	1	1230	1	0	18	1	996	1	0	26	0	884
'BCAR3'	1	0.803175037	0.01932072	5.036164174	1	330	29	6487	0.302114804	0.445058318	1	175	6	2031	0.440615408	0	91	4	1363	1	0	20	0	1231		0	18	11	986	1	0	26	8	876	1
'ST6GALNAC6'	1	0.86977895	0.020697784	5.605280092	1	330	20	6496	0.302114804	0.306936771	1	175	6	2031	0.440615408	0	91	7	1360	0.999999999	0	20	0	1231		0	18	5	992	1	0	26	2	882	1
'FAM181A'	1	0.873213081	0.020848024	5.577197523	1	330	23	6493	0.302114804	0.352977287	1	175	6	2031	0.440615408	0	91	5	1362	1	0	20	0	1231		0	18	7	990	1	0	26	5	879	0.999999997
'OPN3'	1	0.933921487	0.0221739	6.045006931	1	330	21	6495	0.302114804	0.32228361	1	175	6	2031	0.440615408	0	91	5	1362	1	0	20	1	1230	1	0	18	7	990	1	0	26	2	882	1
'NPBWR1'	1	0.817674222	0.019622665	5.157040996	1	330	26	6490	0.302114804	0.399017802	1	175	6	2031	0.440615408	0	91	5	1362	1	0	20	1	1230	1	0	18	7	990	1	0	26	7	877	0.999999998
'FAM120B'	1	0.748613191	0.018030071	4.683583364	1	330	27	6489	0.302114804	0.414364641	1	175	6	2031	0.440615408	0	91	7	1360	0.999999999	0	20	2	1229	0.999999996	0	18	5	992	1	0	26	7	877	0.999999998
'UCK2'	1	1.001625537	0.023664986	6.559121065	1	330	19	6497	0.302114804	0.291589932	1	175	6	2031	0.440615408	0	91	4	1363	1	0	20	0	1231		0	18	6	991	0.999999996	0	26	3	881	1
'AMOTL2'	1	1.062480504	0.02493847	7.075094502	1	330	16	6500	0.302114804	0.245549417	1	175	6	2031	0.440615408	0	91	4	1363	1	0	20	0	1231		0	18	3	994	0.999999995	0	26	3	881	1
'TJP3'	1	0.536265696	0.013128056	3.23109726	1	330	47	6469	0.302114804	0.721301412	1	175	6	2031	0.440615408	0	91	9	1358	0.999999996	0	20	2	1229	0.999999996	0	18	18	979	1	0	26	12	872	0.999999999
'TMEM214'	1	1.028453686	0.024292717	6.735379073	1	330	19	6497	0.302114804	0.291589932	1	175	6	2031	0.440615408	0	91	2	1365	1	0	20	0	1231		0	18	2	995	0.999999998	0	26	9	875	1
'ATOH1'	1	1.019219835	0.024091846	6.661435716	1	330	20	6496	0.302114804	0.306936771	1	175	6	2031	0.440615408	0	91	3	1364	1	0	20	0	1231		0	18	7	990	1	0	26	4	880	0.999999998
'SLC4A7'	1	0.977455061	0.023099469	6.401194892	1	330	19	6497	0.302114804	0.291589932	1	175	6	2031	0.440615408	0	91	5	1362	1	0	20	0	1231		0	18	7	990	1	0	26	1	883	0.999999997
'ESYT1'	1	0.734689761	0.017795079	4.530769694	1	330	36	6480	0.302114804	0.552486188	1	175	6	2031	0.440615408	0	91	4	1363	1	0	20	8	1223	0.999999998	0	18	10	987	1	0	26	8	876	1
'PLCL1'	1	0.716474397	0.017323567	4.440153889	1	330	31	6485	0.302114804	0.475751995	1	175	6	2031	0.440615408	0	91	6	1361	0.999999998	0	20	3	1228	0.999999997	0	18	6	991	0.999999996	0	26	10	874	0.999999999
'GNMT'	1	0.768756935	0.01835436	4.920417289	1	330	19	6497	0.302114804	0.291589932	1	175	6	2031	0.440615408	0	91	11	1356	1	0	20	0	1231		0	18	2	995	0.999999998	0	26	0	884
'CD84'	1	0.843018021	0.020115452	5.395171626	1	330	21	6495	0.302114804	0.32228361	1	175	6	2031	0.440615408	0	91	7	1360	0.999999999	0	20	3	1228	0.999999997	0	18	1	996	1	0	26	4	880	0.999999998
'CDC6'	1	0.827249773	0.019772706	5.272114651	1	330	22	6494	0.302114804	0.337630448	1	175	6	2031	0.440615408	0	91	7	1360	0.999999999	0	20	1	1230	1	0	18	4	993	0.999999998	0	26	4	880	0.999999998
'CDK3'	1	1.024938203	0.024095367	6.803269645	1	330	16	6500	0.302114804	0.245549417	1	175	6	2031	0.440615408	0	91	5	1362	1	0	20	1	1230	1	0	18	2	995	0.999999998	0	26	2	882	1
'PYGB'	1	0.938809338	0.185820382	2.941638906	3	328	68	6448	0.906344411	1.043585021	3	173	22	2015	0.44418818	0	91	5	1362	1	0	20	5	1226	0.999999998	0	18	21	976	1	0	26	15	869	0.999999998
'ZSCAN20'	1	0.961211394	0.18951261	3.033305091	3	328	49	6467	0.906344411	0.751995089	3	173	22	2015	0.44418818	0	91	12	1355	1	0	20	0	1231		0	18	5	992	1	0	26	10	874	0.999999999
'NOTCH4'	1	0.758337464	0.15119156	2.346561986	3	328	79	6437	0.906344411	1.212400246	3	173	22	2015	0.44418818	0	91	17	1350	0.619544508	0	20	8	1223	0.999999998	0	18	19	978	0.999999999	0	26	13	871	1
'PRDM15'	1	0.773803023	0.153830131	2.406662746	3	328	65	6451	0.906344411	0.997544506	3	173	24	2013	0.470034168	0	91	19	1348	0.626258621	0	20	1	1230	1	0	18	13	984	1	0	26	8	876	1
'TTC21B'	1	0.887930035	0.17561607	2.786395576	3	328	58	6458	0.906344411	0.890116636	3	173	25	2012	0.483945459	0	91	11	1356	1	0	20	5	1226	0.999999998	0	18	12	985	0.999999998	0	26	5	879	0.999999997
'ADCK3'	1	0.975499415	0.192157022	3.081811369	3	328	53	6463	0.906344411	0.813382443	3	173	25	2012	0.483945459	0	91	6	1361	0.999999998	0	20	5	1226	0.999999998	0	18	9	988	0.999999999	0	26	8	876	1
'LIMCH1'	1	0.717391012	0.017310327	4.468202444	1	330	29	6487	0.302114804	0.445058318	1	175	7	2030	0.485244458	0	91	6	1361	0.999999998	0	20	1	1230	1	0	18	8	989	0.999999998	0	26	7	877	0.999999998
'TAX1BP1'	1	0.888495125	0.021181376	5.691087681	1	330	23	6493	0.302114804	0.352977287	1	175	7	2030	0.485244458	0	91	3	1364	1	0	20	1	1230	1	0	18	6	991	0.999999996	0	26	6	878	1
'CBL'	1	0.843212944	0.020053785	5.44363354	1	330	19	6497	0.302114804	0.291589932	1	175	7	2030	0.485244458	0	91	7	1360	0.999999999	0	20	0	1231		0	18	4	993	0.999999998	0	26	1	883	0.999999997
'ELP2'	1	0.876030879	0.02083708	5.649292282	1	330	20	6496	0.302114804	0.306936771	1	175	7	2030	0.485244458	0	91	5	1362	1	0	20	1	1230	1	0	18	3	994	0.999999995	0	26	4	880	0.999999998
'XIRP2'	1	0.930936951	0.022104711	6.020965885	1	330	21	6495	0.302114804	0.32228361	1	175	7	2030	0.485244458	0	91	3	1364	1	0	20	2	1229	0.999999996	0	18	4	993	0.999999998	0	26	5	879	0.999999997
'CDC42EP2'	1	0.970557522	0.022908442	6.374522375	1	330	18	6498	0.302114804	0.276243094	1	175	7	2030	0.485244458	0	91	4	1363	1	0	20	2	1229	0.999999996	0	18	3	994	0.999999995	0	26	2	882	1
'FER'	1	0.882589633	0.021032262	5.659287823	1	330	23	6493	0.302114804	0.352977287	1	175	7	2030	0.485244458	0	91	4	1363	1	0	20	4	1227	0.999999997	0	18	5	992	1	0	26	3	881	1
'SLC8B1'	1	0.610382057	0.014870535	3.717912376	1	330	41	6475	0.302114804	0.629220381	1	175	7	2030	0.485244458	0	91	6	1361	0.999999998	0	20	3	1228	0.999999997	0	18	16	981	0.999999999	0	26	9	875	1
'VARS'	1	0.626322269	0.015195583	3.85435749	1	330	32	6484	0.302114804	0.491098834	1	175	7	2030	0.485244458	0	91	9	1358	0.999999996	0	20	0	1231		0	18	9	988	0.999999999	0	26	7	877	0.999999998
'NYAP1'	1	0.674645859	0.016281636	4.204130035	1	330	26	6490	0.302114804	0.399017802	1	175	7	2030	0.485244458	0	91	9	1358	0.999999996	0	20	1	1230	1	0	18	2	995	0.999999998	0	26	7	877	0.999999998
'GPR97'	1	0.707909439	0.017054047	4.428537665	1	330	26	6490	0.302114804	0.399017802	1	175	7	2030	0.485244458	0	91	8	1359	1	0	20	0	1231		0	18	6	991	0.999999996	0	26	5	879	0.999999997
'GTF3C4'	1	1.031707871	0.024290815	6.808815209	1	330	18	6498	0.302114804	0.276243094	1	175	7	2030	0.485244458	0	91	2	1365	1	0	20	2	1229	0.999999996	0	18	2	995	0.999999998	0	26	5	879	0.999999997
'LGR5'	1	0.669611906	0.016155863	4.17523155	1	330	27	6489	0.302114804	0.414364641	1	175	7	2030	0.485244458	0	91	10	1357	0.999999999	0	20	0	1231		0	18	8	989	0.999999998	0	26	2	882	1
'SEMG1'	1	0.985183261	0.023210202	6.503202207	1	330	17	6499	0.302114804	0.260896255	1	175	7	2030	0.485244458	0	91	4	1363	1	0	20	0	1231		0	18	4	993	0.999999998	0	26	2	882	1
'WDR47'	1	0.855990896	0.020509292	5.412103574	1	330	28	6488	0.302114804	0.429711479	1	175	7	2030	0.485244458	0	91	2	1365	1	0	20	3	1228	0.999999997	0	18	10	987	1	0	26	6	878	1
'P4HB'	1	0.919115765	0.021797355	5.968506811	1	330	19	6497	0.302114804	0.291589932	1	175	7	2030	0.485244458	0	91	4	1363	1	0	20	0	1231		0	18	3	994	0.999999995	0	26	5	879	0.999999997
'THTPA'	1	0.914219716	0.021654807	5.957974963	1	330	18	6498	0.302114804	0.276243094	1	175	7	2030	0.485244458	0	91	5	1362	1	0	20	0	1231		0	18	3	994	0.999999995	0	26	3	881	1
'CTSC'	1	0.9180909	0.021791843	5.945692596	1	330	21	6495	0.302114804	0.32228361	1	175	7	2030	0.485244458	0	91	4	1363	1	0	20	1	1230	1	0	18	7	990	1	0	26	2	882	1
'DCLRE1A'	1	0.7087946	0.017104508	4.413597325	1	330	30	6486	0.302114804	0.460405157	1	175	7	2030	0.485244458	0	91	7	1360	0.999999999	0	20	3	1228	0.999999997	0	18	10	987	1	0	26	3	881	1
'BTBD3'	1	0.995052148	0.023528511	6.495086811	1	330	21	6495	0.302114804	0.32228361	1	175	7	2030	0.485244458	0	91	2	1365	1	0	20	1	1230	1	0	18	8	989	0.999999998	0	26	3	881	1
'C4orf19'	1	1.021828819	0.02403212	6.768750847	1	330	17	6499	0.302114804	0.260896255	1	175	7	2030	0.485244458	0	91	3	1364	1	0	20	0	1231		0	18	4	993	0.999999998	0	26	3	881	1
'SFXN3'	1	0.753874079	0.018107733	4.747916826	1	330	25	6491	0.302114804	0.383670964	1	175	7	2030	0.485244458	0	91	7	1360	0.999999999	0	20	4	1227	0.999999997	0	18	3	994	0.999999995	0	26	4	880	0.999999998
'ZNF71'	1	0.855990896	0.020509292	5.412103574	1	330	28	6488	0.302114804	0.429711479	1	175	7	2030	0.485244458	0	91	2	1365	1	0	20	3	1228	0.999999997	0	18	10	987	1	0	26	6	878	1
'ZKSCAN7'	1	0.88078291	0.020949445	5.678268139	1	330	21	6495	0.302114804	0.32228361	1	175	7	2030	0.485244458	0	91	5	1362	1	0	20	2	1229	0.999999996	0	18	5	992	1	0	26	2	882	1
'PRPF40A'	1	0.758891485	0.01831756	4.717944892	1	330	33	6483	0.302114804	0.506445672	1	175	7	2030	0.485244458	0	91	3	1364	1	0	20	5	1226	0.999999998	0	18	11	986	1	0	26	7	877	0.999999998
'SORT1'	1	0.827227621	0.019753204	5.28568743	1	330	21	6495	0.302114804	0.32228361	1	175	7	2030	0.485244458	0	91	5	1362	1	0	20	0	1231		0	18	1	996	1	0	26	8	876	1
'MAPK6'	1	0.873499232	0.020818241	5.602646026	1	330	22	6494	0.302114804	0.337630448	1	175	7	2030	0.485244458	0	91	4	1363	1	0	20	0	1231		0	18	6	991	0.999999996	0	26	5	879	0.999999997
'TNFAIP2'	1	0.756330371	0.018166918	4.76249197	1	330	26	6490	0.302114804	0.399017802	1	175	7	2030	0.485244458	0	91	7	1360	0.999999999	0	20	4	1227	0.999999997	0	18	6	991	0.999999996	0	26	2	882	1
'TOP1MT'	1	0.861438045	0.020633241	5.451175306	1	330	28	6488	0.302114804	0.429711479	1	175	7	2030	0.485244458	0	91	1	1366	0.999999996	0	20	0	1231		0	18	11	986	1	0	26	9	875	1
'IQCD'	1	0.975594093	0.022946226	6.475563759	1	330	15	6501	0.302114804	0.230202578	1	175	7	2030	0.485244458	0	91	5	1362	1	0	20	0	1231		0	18	1	996	1	0	26	2	882	1
'ALDH3A2'	1	1.065603915	0.024862336	7.218816807	1	330	13	6503	0.302114804	0.199508901	1	175	7	2030	0.485244458	0	91	4	1363	1	0	20	0	1231		0	18	0	997		0	26	2	882	1
'UGT1A7'	1	0.965594789	0.022863642	6.284137004	1	330	21	6495	0.302114804	0.32228361	1	175	7	2030	0.485244458	0	91	3	1364	1	0	20	4	1227	0.999999997	0	18	5	992	1	0	26	2	882	1
'GNA15'	1	0.733940317	0.017660736	4.602788441	1	330	26	6490	0.302114804	0.399017802	1	175	7	2030	0.485244458	0	91	7	1360	0.999999999	0	20	1	1230	1	0	18	6	991	0.999999996	0	26	5	879	0.999999997
'LRRC4'	1	0.757614052	0.018229715	4.749691545	1	330	27	6489	0.302114804	0.414364641	1	175	7	2030	0.485244458	0	91	5	1362	1	0	20	1	1230	1	0	18	6	991	0.999999996	0	26	8	876	1
'THAP10'	1	0.872386793	0.020826923	5.569806897	1	330	24	6492	0.302114804	0.368324125	1	175	7	2030	0.485244458	0	91	3	1364	1	0	20	0	1231		0	18	8	989	0.999999998	0	26	6	878	1
'ABCD1'	1	0.668767702	0.016223541	4.111879368	1	330	35	6481	0.302114804	0.537139349	1	175	7	2030	0.485244458	0	91	5	1362	1	0	20	6	1225	1	0	18	6	991	0.999999996	0	26	11	873	0.999999999
'B4GALT5'	1	0.973999188	0.022970441	6.413487586	1	330	17	6499	0.302114804	0.260896255	1	175	7	2030	0.485244458	0	91	4	1363	1	0	20	0	1231		0	18	3	994	0.999999995	0	26	3	881	1
'CSMD3'	1	0.825375678	0.217618927	2.226753804	4	327	98	6418	1.208459215	1.503990178	1	175	29	2008	0.508720475	0	91	22	1345	0.393430917	0	20	9	1222	1	3	15	24	973	0.010503153	0	26	14	870	0.999999996
'SORL1'	1	0.813444612	0.214565214	2.192976146	4	327	100	6416	1.208459215	1.534683855	1	175	30	2007	0.508873007	1	90	19	1348	0.999999998	1	19	6	1225	0.10692827	0	18	27	970	1	1	25	18	866	0.426712091
'ARID1A'	1	0.978453676	0.306257367	2.41430833	5	326	91	6425	1.510574018	1.396562308	4	172	32	2005	0.525934835	0	91	23	1344	0.393742945	0	20	3	1228	0.999999997	1	17	19	978	0.30322055	0	26	14	870	0.999999996
'C1S'	1	0.842509461	0.020045035	5.43057038	1	330	20	6496	0.302114804	0.306936771	1	175	8	2029	0.526331522	0	91	5	1362	1	0	20	0	1231		0	18	5	992	1	0	26	2	882	1
'KCNT2'	1	0.565918076	0.013789012	3.447761497	1	330	37	6479	0.302114804	0.567833026	1	175	8	2029	0.526331522	0	91	9	1358	0.999999996	0	20	1	1230	1	0	18	11	986	1	0	26	8	876	1
'CA9'	1	0.901104331	0.021420122	5.81001097	1	330	22	6494	0.302114804	0.337630448	1	175	8	2029	0.526331522	0	91	2	1365	1	0	20	3	1228	0.999999997	0	18	4	993	0.999999998	0	26	5	879	0.999999997
'HECTD1'	1	0.699512072	0.016891215	4.348671922	1	330	30	6486	0.302114804	0.460405157	1	175	8	2029	0.526331522	0	91	5	1362	1	0	20	2	1229	0.999999996	0	18	8	989	0.999999998	0	26	7	877	0.999999998
'DDC'	1	0.730536879	0.017590397	4.57220731	1	330	28	6488	0.302114804	0.429711479	1	175	8	2029	0.526331522	0	91	5	1362	1	0	20	2	1229	0.999999996	0	18	8	989	0.999999998	0	26	5	879	0.999999997
'SH2D3C'	1	0.794817956	0.019045488	5.030419123	1	330	26	6490	0.302114804	0.399017802	1	175	8	2029	0.526331522	0	91	4	1363	1	0	20	3	1228	0.999999997	0	18	8	989	0.999999998	0	26	3	881	1
'RAD23A'	1	0.770806069	0.018477959	4.87737147	1	330	24	6492	0.302114804	0.368324125	1	175	8	2029	0.526331522	0	91	5	1362	1	0	20	0	1231		0	18	6	991	0.999999996	0	26	5	879	0.999999997
'ENTPD1'	1	0.93316388	0.022064181	6.102874685	1	330	19	6497	0.302114804	0.291589932	1	175	8	2029	0.526331522	0	91	3	1364	1	0	20	0	1231		0	18	6	991	0.999999996	0	26	2	882	1
'ZC3H10'	1	0.93316388	0.022064181	6.102874685	1	330	19	6497	0.302114804	0.291589932	1	175	8	2029	0.526331522	0	91	3	1364	1	0	20	0	1231		0	18	6	991	0.999999996	0	26	2	882	1
'GK2'	1	0.834887545	0.019922641	5.337455012	1	330	23	6493	0.302114804	0.352977287	1	175	8	2029	0.526331522	0	91	4	1363	1	0	20	5	1226	0.999999998	0	18	3	994	0.999999995	0	26	3	881	1
'GMEB1'	1	0.814859246	0.019443776	5.214961141	1	330	21	6495	0.302114804	0.32228361	1	175	8	2029	0.526331522	0	91	5	1362	1	0	20	1	1230	1	0	18	3	994	0.999999995	0	26	4	880	0.999999998
'NLE1'	1	0.860714066	0.020580804	5.465955921	1	330	28	6488	0.302114804	0.429711479	1	175	8	2029	0.526331522	0	91	1	1366	0.999999996	0	20	4	1227	0.999999997	0	18	11	986	1	0	26	4	880	0.999999998
'SERPINC1'	1	0.958272269	0.022535621	6.362361637	1	330	15	6501	0.302114804	0.230202578	1	175	8	2029	0.526331522	0	91	4	1363	1	0	20	0	1231		0	18	1	996	1	0	26	2	882	1
'ZC3H12C'	1	0.808363828	0.019386086	5.102697669	1	330	27	6489	0.302114804	0.414364641	1	175	8	2029	0.526331522	0	91	2	1365	1	0	20	4	1227	0.999999997	0	18	5	992	1	0	26	8	876	1
'RCOR2'	1	0.962207686	0.022626395	6.387093448	1	330	16	6500	0.302114804	0.245549417	1	175	8	2029	0.526331522	0	91	4	1363	1	0	20	0	1231		0	18	4	993	0.999999998	0	26	0	884
'ATG10'	1	0.709232438	0.017049861	4.461901848	1	330	23	6493	0.302114804	0.352977287	1	175	8	2029	0.526331522	0	91	7	1360	0.999999999	0	20	0	1231		0	18	0	997		0	26	8	876	1
'WNT11'	1	0.74660281	0.017936838	4.699819252	1	330	25	6491	0.302114804	0.383670964	1	175	8	2029	0.526331522	0	91	5	1362	1	0	20	0	1231		0	18	5	992	1	0	26	7	877	0.999999998
'PPFIBP1'	1	0.756843428	0.018119542	4.80768091	1	330	22	6494	0.302114804	0.337630448	1	175	8	2029	0.526331522	0	91	7	1360	0.999999999	0	20	0	1231		0	18	5	992	1	0	26	2	882	1
'DZIP3'	1	0.748303991	0.017935601	4.73927638	1	330	23	6493	0.302114804	0.352977287	1	175	8	2029	0.526331522	0	91	7	1360	0.999999999	0	20	2	1229	0.999999996	0	18	4	993	0.999999998	0	26	2	882	1
'UNC45A'	1	0.533758437	0.013047349	3.226961346	1	330	43	6473	0.302114804	0.659914058	1	175	8	2029	0.526331522	0	91	9	1358	0.999999996	0	20	4	1227	0.999999997	0	18	14	983	0.999999999	0	26	8	876	1
'SKIDA1'	1	0.750401777	0.017982286	4.754792819	1	330	23	6493	0.302114804	0.352977287	1	175	8	2029	0.526331522	0	91	7	1360	0.999999999	0	20	4	1227	0.999999997	0	18	2	995	0.999999998	0	26	2	882	1
'MTRR'	1	1.058019762	0.024785219	7.066363757	1	330	17	6499	0.302114804	0.260896255	1	175	8	2029	0.526331522	0	91	1	1366	0.999999996	0	20	2	1229	0.999999996	0	18	3	994	0.999999995	0	26	3	881	1
'GBP7'	1	0.67376822	0.016234786	4.213993688	1	330	25	6491	0.302114804	0.383670964	1	175	8	2029	0.526331522	0	91	9	1358	0.999999996	0	20	1	1230	1	0	18	4	993	0.999999998	0	26	3	881	1
'EIF4A3'	1	0.824236108	0.019650576	5.28553444	1	330	22	6494	0.302114804	0.337630448	1	175	8	2029	0.526331522	0	91	5	1362	1	0	20	0	1231		0	18	8	989	0.999999998	0	26	1	883	0.999999997
'DHX35'	1	0.671688013	0.016242443	4.163288176	1	330	31	6485	0.302114804	0.475751995	1	175	8	2029	0.526331522	0	91	6	1361	0.999999998	0	20	0	1231		0	18	11	986	1	0	26	6	878	1
'KRT2'	1	0.746330912	0.017973503	4.667664431	1	330	29	6487	0.302114804	0.445058318	1	175	8	2029	0.526331522	0	91	3	1364	1	0	20	1	1230	1	0	18	8	989	0.999999998	0	26	9	875	1
'TLR8'	1	0.76128753	0.018296178	4.785027711	1	330	27	6489	0.302114804	0.414364641	1	175	8	2029	0.526331522	0	91	4	1363	1	0	20	2	1229	0.999999996	0	18	7	990	1	0	26	6	878	1
'GJB4'	1	0.708392613	0.017069348	4.427894325	1	330	27	6489	0.302114804	0.414364641	1	175	8	2029	0.526331522	0	91	6	1361	0.999999998	0	20	1	1230	1	0	18	6	991	0.999999996	0	26	6	878	1
'SMG9'	1	1.001179414	0.023553348	6.622340196	1	330	18	6498	0.302114804	0.276243094	1	175	8	2029	0.526331522	0	91	2	1365	1	0	20	3	1228	0.999999997	0	18	3	994	0.999999995	0	26	2	882	1
'ADCY3'	1	0.948927569	0.109853846	3.73354288	2	329	44	6472	0.604229607	0.675260896	1	175	8	2029	0.526331522	0	91	14	1353	1	0	20	3	1228	0.999999997	0	18	10	987	1	1	25	9	875	0.252738545
'OR8G5'	1	0.817722989	0.019512032	5.232192078	1	330	22	6494	0.302114804	0.337630448	1	175	8	2029	0.526331522	0	91	5	1362	1	0	20	1	1230	1	0	18	6	991	0.999999996	0	26	2	882	1
'SLC29A1'	1	0.624543353	0.015131329	3.856107536	1	330	30	6486	0.302114804	0.460405157	1	175	8	2029	0.526331522	0	91	9	1358	0.999999996	0	20	1	1230	1	0	18	7	990	1	0	26	5	879	0.999999997
'ARHGEF33'	1	0.842908055	0.020091207	5.404867428	1	330	22	6494	0.302114804	0.337630448	1	175	8	2029	0.526331522	0	91	4	1363	1	0	20	1	1230	1	0	18	6	991	0.999999996	0	26	3	881	1
'ZNF311'	1	0.803068015	0.019290315	5.047034262	1	330	31	6485	0.302114804	0.475751995	1	175	8	2029	0.526331522	0	91	2	1365	1	0	20	9	1222	1	0	18	9	988	0.999999999	0	26	3	881	1
'ZBTB8A'	1	0.797834092	0.019077461	5.078824282	1	330	23	6493	0.302114804	0.352977287	1	175	8	2029	0.526331522	0	91	5	1362	1	0	20	1	1230	1	0	18	6	991	0.999999996	0	26	3	881	1
'ENPEP'	1	0.724419047	0.017451702	4.528760084	1	330	28	6488	0.302114804	0.429711479	1	175	8	2029	0.526331522	0	91	5	1362	1	0	20	2	1229	0.999999996	0	18	7	990	1	0	26	6	878	1
'ABCG2'	1	0.807286922	0.019253874	5.173813123	1	330	21	6495	0.302114804	0.32228361	1	175	8	2029	0.526331522	0	91	6	1361	0.999999998	0	20	2	1229	0.999999996	0	18	4	993	0.999999998	0	26	1	883	0.999999997
'SPTB'	1	0.908234032	0.322844127	2.071172766	6	325	133	6383	1.812688822	2.041129527	4	172	35	2002	0.546403682	2	89	29	1338	0.999999999	0	20	4	1227	0.999999997	0	18	37	960	0.999999998	0	26	28	856	0.999999998
'HTR2B'	1	0.779391333	0.018670578	4.936637362	1	330	25	6491	0.302114804	0.383670964	1	175	9	2028	0.56415623	0	91	3	1364	1	0	20	2	1229	0.999999996	0	18	6	991	0.999999996	0	26	5	879	0.999999997
'PMEL'	1	0.633366542	0.015282197	3.952093591	1	330	25	6491	0.302114804	0.383670964	1	175	9	2028	0.56415623	0	91	10	1357	0.999999999	0	20	0	1231		0	18	5	992	1	0	26	1	883	0.999999997
'SLITRK5'	1	0.690342875	0.016633241	4.316998266	1	330	26	6490	0.302114804	0.399017802	1	175	9	2028	0.56415623	0	91	5	1362	1	0	20	0	1231		0	18	3	994	0.999999995	0	26	9	875	1
'ACKR2'	1	0.805651245	0.019263151	5.125226485	1	330	24	6492	0.302114804	0.368324125	1	175	9	2028	0.56415623	0	91	2	1365	1	0	20	1	1230	1	0	18	5	992	1	0	26	7	877	0.999999998
'KLKB1'	1	0.655740603	0.015866992	4.057378305	1	330	31	6485	0.302114804	0.475751995	1	175	9	2028	0.56415623	0	91	5	1362	1	0	20	3	1228	0.999999997	0	18	6	991	0.999999996	0	26	8	876	1
'LIPC'	1	0.55294691	0.013513484	3.343336189	1	330	45	6471	0.302114804	0.690607735	1	175	9	2028	0.56415623	0	91	5	1362	1	0	20	10	1221	0.999999996	0	18	10	987	1	0	26	11	873	0.999999999
'KRTAP10-3'	1	0.817003097	0.019494546	5.224649103	1	330	23	6493	0.302114804	0.352977287	1	175	9	2028	0.56415623	0	91	3	1364	1	0	20	1	1230	1	0	18	7	990	1	0	26	3	881	1
'FLOT2'	1	1.07878074	0.025059988	7.38045011	1	330	13	6503	0.302114804	0.199508901	1	175	9	2028	0.56415623	0	91	1	1366	0.999999996	0	20	0	1231		0	18	1	996	1	0	26	2	882	1
'NSA2'	1	0.714690737	0.017117463	4.53917635	1	330	20	6496	0.302114804	0.306936771	1	175	9	2028	0.56415623	0	91	8	1359	1	0	20	0	1231		0	18	1	996	1	0	26	2	882	1
'MTA2'	1	0.687887681	0.016613773	4.273257432	1	330	31	6485	0.302114804	0.475751995	1	175	9	2028	0.56415623	0	91	4	1363	1	0	20	3	1228	0.999999997	0	18	9	988	0.999999999	0	26	6	878	1
'ASIC4'	1	0.588430084	0.014296896	3.60931542	1	330	33	6483	0.302114804	0.506445672	1	175	9	2028	0.56415623	0	91	8	1359	1	0	20	1	1230	1	0	18	8	989	0.999999998	0	26	7	877	0.999999998
'SEC23B'	1	0.579507298	0.014053996	3.571937114	1	330	29	6487	0.302114804	0.445058318	1	175	9	2028	0.56415623	0	91	11	1356	1	0	20	0	1231		0	18	6	991	0.999999996	0	26	3	881	1
'PEX6'	1	0.900140277	0.021325594	5.853524006	1	330	21	6495	0.302114804	0.32228361	1	175	9	2028	0.56415623	0	91	2	1365	1	0	20	3	1228	0.999999997	0	18	6	991	0.999999996	0	26	1	883	0.999999997
'SCYL1'	1	0.547066253	0.013327347	3.334661844	1	330	35	6481	0.302114804	0.537139349	1	175	9	2028	0.56415623	0	91	10	1357	0.999999999	0	20	4	1227	0.999999997	0	18	5	992	1	0	26	7	877	0.999999998
'SLC22A18'	1	0.88414608	0.020931689	5.768226238	1	330	18	6498	0.302114804	0.276243094	1	175	9	2028	0.56415623	0	91	3	1364	1	0	20	0	1231		0	18	3	994	0.999999995	0	26	3	881	1
'DDX28'	1	0.765117153	0.01832311	4.853352925	1	330	23	6493	0.302114804	0.352977287	1	175	9	2028	0.56415623	0	91	4	1363	1	0	20	1	1230	1	0	18	3	994	0.999999995	0	26	6	878	1
'SIRT6'	1	0.661509457	0.015982388	4.107436419	1	330	30	6486	0.302114804	0.460405157	1	175	10	2027	0.598976251	0	91	4	1363	1	0	20	4	1227	0.999999997	0	18	5	992	1	0	26	7	877	0.999999998
'VIPAS39'	1	0.75031325	0.017924323	4.792560844	1	330	20	6496	0.302114804	0.306936771	1	175	10	2027	0.598976251	0	91	5	1362	1	0	20	0	1231		0	18	2	995	0.999999998	0	26	3	881	1
'LRRC15'	1	0.613229979	0.014863074	3.782338688	1	330	31	6485	0.302114804	0.475751995	1	175	10	2027	0.598976251	0	91	6	1361	0.999999998	0	20	2	1229	0.999999996	0	18	6	991	0.999999996	0	26	7	877	0.999999998
'FCRLB'	1	0.831950955	0.019810242	5.34306391	1	330	24	6492	0.302114804	0.368324125	1	175	10	2027	0.598976251	0	91	1	1366	0.999999996	0	20	1	1230	1	0	18	10	987	1	0	26	2	882	1
'TRIM2'	1	0.729504336	0.017517765	4.595503015	1	330	26	6490	0.302114804	0.399017802	1	175	10	2027	0.598976251	0	91	3	1364	1	0	20	1	1230	1	0	18	7	990	1	0	26	5	879	0.999999997
'GTF2F1'	1	0.606703126	0.014701781	3.744720437	1	330	31	6485	0.302114804	0.475751995	1	175	10	2027	0.598976251	0	91	7	1360	0.999999999	0	20	0	1231		0	18	10	987	1	0	26	4	880	0.999999998
'XPNPEP2'	1	0.721922271	0.017307815	4.569254169	1	330	24	6492	0.302114804	0.368324125	1	175	10	2027	0.598976251	0	91	5	1362	1	0	20	0	1231		0	18	8	989	0.999999998	0	26	1	883	0.999999997
'IFIH1'	1	0.530163631	0.012943048	3.214711707	1	330	40	6476	0.302114804	0.613873542	1	175	10	2027	0.598976251	0	91	8	1359	1	0	20	7	1224	0.999999997	0	18	8	989	0.999999998	0	26	7	877	0.999999998
'UBR4'	1	0.686071778	0.016513606	4.300296019	1	330	26	6490	0.302114804	0.399017802	1	175	10	2027	0.598976251	0	91	5	1362	1	0	20	0	1231		0	18	7	990	1	0	26	4	880	0.999999998
'TAF6'	1	0.638793303	0.015476793	3.941761058	1	330	35	6481	0.302114804	0.537139349	1	175	10	2027	0.598976251	0	91	3	1364	1	0	20	0	1231		0	18	15	982	0.999999999	0	26	7	877	0.999999998
'SLC39A14'	1	0.745645251	0.017851053	4.73440621	1	330	23	6493	0.302114804	0.352977287	1	175	10	2027	0.598976251	0	91	4	1363	1	0	20	0	1231		0	18	6	991	0.999999996	0	26	3	881	1
'OTUD7A'	1	0.529786678	0.0129382	3.209999218	1	330	41	6475	0.302114804	0.629220381	1	175	10	2027	0.598976251	0	91	7	1360	0.999999999	0	20	3	1228	0.999999997	0	18	12	985	0.999999998	0	26	9	875	1
'XPO4'	1	0.668294033	0.016138085	4.154368076	1	330	30	6486	0.302114804	0.460405157	1	175	10	2027	0.598976251	0	91	4	1363	1	0	20	6	1225	1	0	18	4	993	0.999999998	0	26	6	878	1
'NACC1'	1	0.540796064	0.013140152	3.31870699	1	330	30	6486	0.302114804	0.460405157	1	175	10	2027	0.598976251	0	91	12	1355	1	0	20	0	1231		0	18	6	991	0.999999996	0	26	2	882	1
'TGM5'	1	0.520005561	0.012691213	3.15639937	1	330	37	6479	0.302114804	0.567833026	1	175	10	2027	0.598976251	0	91	9	1358	0.999999996	0	20	2	1229	0.999999996	0	18	6	991	0.999999996	0	26	10	874	0.999999999
'PPP1R12C'	1	0.686980076	0.016535448	4.30574864	1	330	26	6490	0.302114804	0.399017802	1	175	10	2027	0.598976251	0	91	5	1362	1	0	20	1	1230	1	0	18	6	991	0.999999996	0	26	4	880	0.999999998
'NLGN1'	1	0.644826814	0.015603399	3.989401502	1	330	33	6483	0.302114804	0.506445672	1	175	10	2027	0.598976251	0	91	4	1363	1	0	20	1	1230	1	0	18	13	984	1	0	26	5	879	0.999999997
'HM13'	1	0.814370763	0.019401373	5.227372849	1	330	22	6494	0.302114804	0.337630448	1	175	10	2027	0.598976251	0	91	2	1365	1	0	20	5	1226	0.999999998	0	18	1	996	1	0	26	4	880	0.999999998
'KIAA0100'	1	0.795725781	0.09282306	3.085363306	2	329	58	6458	0.604229607	0.890116636	1	175	10	2027	0.598976251	1	90	12	1355	0.568891065	0	20	4	1227	0.999999997	0	18	17	980	0.999999998	0	26	15	869	0.999999998
'TAOK2'	1	1.038266396	0.119350069	4.141447238	2	329	36	6480	0.604229607	0.552486188	1	175	10	2027	0.598976251	1	90	11	1356	0.539938363	0	20	1	1230	1	0	18	10	987	1	0	26	4	880	0.999999998
'WDR45B'	1	0.771581626	0.018411046	4.94069717	1	330	20	6496	0.302114804	0.306936771	1	175	10	2027	0.598976251	0	91	4	1363	1	0	20	0	1231		0	18	2	995	0.999999998	0	26	4	880	0.999999998
'ZNF268'	1	0.732748194	0.01760533	4.608453459	1	330	27	6489	0.302114804	0.414364641	1	175	10	2027	0.598976251	0	91	2	1365	1	0	20	1	1230	1	0	18	7	990	1	0	26	7	877	0.999999998
'MYCBPAP'	1	0.753818421	0.018050562	4.781919368	1	330	26	6490	0.302114804	0.399017802	1	175	10	2027	0.598976251	0	91	3	1364	1	0	20	0	1231		0	18	12	985	0.999999998	0	26	1	883	0.999999997
'HAVCR1'	1	0.720707594	0.017281214	4.559961005	1	330	23	6493	0.302114804	0.352977287	1	175	10	2027	0.598976251	0	91	5	1362	1	0	20	1	1230	1	0	18	4	993	0.999999998	0	26	3	881	1
'DGKZ'	1	0.609846476	0.014810071	3.74256147	1	330	36	6480	0.302114804	0.552486188	1	175	10	2027	0.598976251	0	91	4	1363	1	0	20	2	1229	0.999999996	0	18	12	985	0.999999998	0	26	8	876	1
'IGSF22'	1	0.866253793	0.100600984	3.387884113	2	329	51	6465	0.604229607	0.782688766	0	176	12	2025	0.615366864	1	90	11	1356	0.539938363	0	20	3	1228	0.999999997	0	18	19	978	0.999999999	1	25	6	878	0.184207126
'NOX5'	1	0.57576353	0.013974305	3.540897814	1	330	31	6485	0.302114804	0.475751995	0	176	12	2025	0.615366864	0	91	7	1360	0.999999999	0	20	1	1230	1	0	18	6	991	0.999999996	1	25	5	879	0.160049252
'ILDR1'	1	0.599765604	0.014531647	3.702830996	1	330	31	6485	0.302114804	0.475751995	0	176	12	2025	0.615366864	1	90	5	1362	0.321159516	0	20	0	1231		0	18	10	987	1	0	26	4	880	0.999999998
'PDE8B'	1	0.525628927	0.012837063	3.184408536	1	330	42	6474	0.302114804	0.644567219	0	176	12	2025	0.615366864	0	91	5	1362	1	0	20	2	1229	0.999999996	1	17	12	985	0.208645777	0	26	11	873	0.999999999
'MYO6'	1	0.714133112	0.017117046	4.521524983	1	330	24	6492	0.302114804	0.368324125	0	176	12	2025	0.615366864	0	91	4	1363	1	0	20	2	1229	0.999999996	1	17	5	992	0.102037091	0	26	1	883	0.999999997
'IMMT'	1	0.641996557	0.01551578	3.985437404	1	330	30	6486	0.302114804	0.460405157	0	176	12	2025	0.615366864	0	91	4	1363	1	0	20	3	1228	0.999999997	0	18	7	990	1	1	25	4	880	0.135204292
'TTC16'	1	0.58377918	0.014159879	3.595271421	1	330	33	6483	0.302114804	0.506445672	0	176	12	2025	0.615366864	1	90	6	1361	0.363703926	0	20	3	1228	0.999999997	0	18	11	986	1	0	26	1	883	0.999999997
'COBLL1'	1	0.597277754	0.014469797	3.688929767	1	330	29	6487	0.302114804	0.445058318	0	176	12	2025	0.615366864	0	91	6	1361	0.999999998	1	19	0	1231	0.01598721	0	18	3	994	0.999999995	0	26	8	876	1
'PIGN'	1	0.578121798	0.01402559	3.559314353	1	330	30	6486	0.302114804	0.460405157	0	176	12	2025	0.615366864	0	91	7	1360	0.999999999	0	20	1	1230	1	0	18	4	993	0.999999998	1	25	6	878	0.184207126
'NFE2L3'	1	0.63264835	0.01528516	3.930421506	1	330	30	6486	0.302114804	0.460405157	0	176	13	2024	0.616444514	0	91	3	1364	1	0	20	1	1230	1	1	17	8	989	0.149288371	0	26	5	879	0.999999997
'SERPINH1'	1	0.518164651	0.012622313	3.159476391	1	330	36	6480	0.302114804	0.552486188	0	176	13	2024	0.616444514	0	91	9	1358	0.999999996	0	20	5	1226	0.999999998	1	17	8	989	0.149288371	0	26	1	883	0.999999997
'FKBP10'	1	0.517840875	0.012622623	3.152402495	1	330	36	6480	0.302114804	0.552486188	0	176	13	2024	0.616444514	1	90	7	1360	0.403609471	0	20	3	1228	0.999999997	0	18	8	989	0.999999998	0	26	5	879	0.999999997
'ARHGAP4'	1	0.560486534	0.01359627	3.451998578	1	330	30	6486	0.302114804	0.460405157	0	176	13	2024	0.616444514	1	90	7	1360	0.403609471	0	20	3	1228	0.999999997	0	18	5	992	1	0	26	2	882	1
'SLC45A3'	1	0.59385866	0.014397421	3.659503559	1	330	32	6484	0.302114804	0.491098834	0	176	13	2024	0.616444514	1	90	3	1364	0.22745321	0	20	4	1227	0.999999997	0	18	5	992	1	0	26	7	877	0.999999998
'PAPOLG'	1	0.588624728	0.014275605	3.625372008	1	330	33	6483	0.302114804	0.506445672	0	176	13	2024	0.616444514	0	91	4	1363	1	0	20	0	1231		0	18	11	986	1	1	25	5	879	0.160049252
'IGSF3'	1	0.931283963	0.107555065	3.681339509	2	329	39	6477	0.604229607	0.598526703	0	176	13	2024	0.616444514	2	89	10	1357	0.169446245	0	20	3	1228	0.999999997	0	18	6	991	0.999999996	0	26	7	877	0.999999998
'GRB10'	1	0.652554111	0.015712614	4.087405716	1	330	26	6490	0.302114804	0.399017802	0	176	13	2024	0.616444514	1	90	3	1364	0.22745321	0	20	0	1231		0	18	7	990	1	0	26	3	881	1
'PIGS'	1	0.570433636	0.013846662	3.506256135	1	330	33	6483	0.302114804	0.506445672	0	176	13	2024	0.616444514	0	91	6	1361	0.999999998	0	20	4	1227	0.999999997	1	17	7	990	0.133805247	0	26	3	881	1
'UBA7'	1	0.92735659	0.106974148	3.674799669	2	329	37	6479	0.604229607	0.567833026	0	176	14	2023	0.619797272	2	89	10	1357	0.169446245	0	20	1	1230	1	0	18	7	990	1	0	26	5	879	0.999999997
'CPS1'	1	0.517187826	0.012601719	3.151427821	1	330	35	6481	0.302114804	0.537139349	0	176	14	2023	0.619797272	0	91	6	1361	0.999999998	0	20	1	1230	1	0	18	6	991	0.999999996	1	25	8	876	0.230534207
'TRPM1'	1	0.922712294	0.10685445	3.627722204	2	329	51	6465	0.604229607	0.782688766	0	176	14	2023	0.619797272	1	90	5	1362	0.321159516	0	20	2	1229	0.999999996	0	18	23	974	0.999999999	1	25	7	877	0.20769618
'FAM135B'	1	0.930280392	0.107620635	3.664442699	2	329	44	6472	0.604229607	0.675260896	0	176	14	2023	0.619797272	1	90	7	1360	0.403609471	0	20	4	1227	0.999999997	1	17	9	988	0.164509851	0	26	10	874	0.999999999
'SPATA20'	1	0.542185744	0.013176242	3.324430942	1	330	32	6484	0.302114804	0.491098834	0	176	14	2023	0.619797272	0	91	6	1361	0.999999998	0	20	0	1231		1	17	6	991	0.118056251	0	26	6	878	1
'RERE'	1	0.838995712	0.097357155	3.286470446	2	329	46	6470	0.604229607	0.705954573	0	176	14	2023	0.619797272	1	90	12	1355	0.568891065	0	20	3	1228	0.999999997	1	17	11	986	0.194184481	0	26	6	878	1
'PCDHA11'	1	0.523225402	0.012745035	3.190046352	1	330	37	6479	0.302114804	0.567833026	0	176	14	2023	0.619797272	0	91	6	1361	0.999999998	1	19	1	1230	0.031731415	0	18	12	985	0.999999998	0	26	4	880	0.999999998
'RPAP2'	1	0.894464574	0.103377653	3.531910199	2	329	38	6478	0.604229607	0.583179865	0	176	14	2023	0.619797272	1	90	11	1356	0.539938363	0	20	0	1231		1	17	3	994	0.069170782	0	26	10	874	0.999999999
'RIPK4'	1	0.745360182	0.087073415	2.881901396	2	329	61	6455	0.604229607	0.936157152	0	176	14	2023	0.619797272	1	90	12	1355	0.568891065	0	20	13	1218	0.999999999	0	18	14	983	0.999999999	1	25	8	876	0.230534207
'PIGT'	1	0.570465412	0.013845368	3.507248066	1	330	33	6483	0.302114804	0.506445672	0	176	14	2023	0.619797272	1	90	2	1365	0.175912332	0	20	0	1231		0	18	8	989	0.999999998	0	26	9	875	1
'TRPM7'	1	0.864447564	0.100125844	3.398649273	2	329	42	6474	0.604229607	0.644567219	0	176	15	2022	0.625058312	1	90	9	1358	0.476142002	0	20	2	1229	0.999999996	0	18	4	993	0.999999998	1	25	12	872	0.315716286
'KLHL17'	1	0.740727436	0.08636295	2.875502751	2	329	52	6464	0.604229607	0.798035605	0	176	15	2022	0.625058312	2	89	12	1355	0.215948594	0	20	0	1231		0	18	12	985	0.999999998	0	26	13	871	1
'SIM2'	1	0.96041965	0.11064818	3.814655315	2	329	38	6478	0.604229607	0.583179865	0	176	15	2022	0.625058312	1	90	8	1359	0.441038116	0	20	3	1228	0.999999997	0	18	9	988	0.999999999	1	25	3	881	0.10965351
'SLCO3A1'	1	1.013667494	0.116628299	4.034518758	2	329	39	6477	0.604229607	0.598526703	0	176	15	2022	0.625058312	1	90	5	1362	0.321159516	1	19	6	1225	0.10692827	0	18	7	990	1	0	26	6	878	1
'ITGA5'	1	0.886834395	0.102624914	3.492347445	2	329	42	6474	0.604229607	0.644567219	0	176	15	2022	0.625058312	2	89	8	1359	0.125103139	0	20	2	1229	0.999999996	0	18	9	988	0.999999999	0	26	8	876	1
'EP400'	1	1.007840763	0.446408821	1.998311868	9	322	169	6347	2.719033233	2.593615715	3	173	57	1980	0.625108168	5	86	34	1333	0.090863164	0	20	10	1221	0.999999996	0	18	37	960	0.999999998	1	25	31	853	0.61093847
'PIAS4'	1	0.525041869	0.012761508	3.218231694	1	330	32	6484	0.302114804	0.491098834	0	176	16	2021	0.63190438	1	90	3	1364	0.22745321	0	20	1	1230	1	0	18	4	993	0.999999998	0	26	8	876	1
'HK1'	1	0.911990743	0.105260927	3.609760894	2	329	40	6476	0.604229607	0.613873542	0	176	16	2021	0.63190438	0	91	9	1358	0.999999996	0	20	0	1231		0	18	13	984	1	2	24	2	882	0.004550178
'DNAH2'	1	0.728876542	0.08514312	2.818948198	2	329	61	6455	0.604229607	0.936157152	0	176	16	2021	0.63190438	1	90	10	1357	0.509064019	0	20	7	1224	0.999999997	1	17	18	979	0.290396389	0	26	10	874	0.999999999
'CYP26B1'	1	0.889226657	0.102827197	3.506496188	2	329	41	6475	0.604229607	0.629220381	0	176	16	2021	0.63190438	1	90	8	1359	0.441038116	0	20	5	1226	0.999999998	0	18	5	992	1	1	25	7	877	0.20769618
'SPECC1L'	1	0.876140724	0.101332911	3.453723905	2	329	42	6474	0.604229607	0.644567219	2	174	15	2022	0.640051241	0	91	8	1359	1	0	20	1	1230	1	0	18	11	986	1	0	26	7	877	0.999999998
'BTAF1'	1	1.019515515	0.117149357	4.066535261	2	329	40	6476	0.604229607	0.613873542	2	174	15	2022	0.640051241	0	91	2	1365	1	0	20	4	1227	0.999999997	0	18	11	986	1	0	26	8	876	1
'HID1'	1	0.791066904	0.091831686	3.097040807	2	329	43	6473	0.604229607	0.659914058	2	174	15	2022	0.640051241	0	91	12	1355	1	0	20	2	1229	0.999999996	0	18	4	993	0.999999998	0	26	10	874	0.999999999
'MAPK4'	1	0.879944796	0.1016678	3.47611414	2	329	42	6474	0.604229607	0.644567219	2	174	15	2022	0.640051241	0	91	9	1358	0.999999996	0	20	1	1230	1	0	18	15	982	0.999999999	0	26	2	882	1
'FSTL5'	1	0.886499012	0.102398179	3.503538584	2	329	40	6476	0.604229607	0.613873542	2	174	15	2022	0.640051241	0	91	9	1358	0.999999996	0	20	2	1229	0.999999996	0	18	10	987	1	0	26	4	880	0.999999998
'RAVER1'	1	0.744525678	0.086792083	2.890759338	2	329	54	6462	0.604229607	0.828729282	2	174	15	2022	0.640051241	0	91	11	1356	1	0	20	3	1228	0.999999997	0	18	15	982	0.999999999	0	26	10	874	0.999999999
'MYH1'	1	0.746481419	0.08701721	2.898443088	2	329	57	6459	0.604229607	0.874769797	2	174	16	2021	0.649249546	0	91	8	1359	1	0	20	2	1229	0.999999996	0	18	20	977	0.999999998	0	26	11	873	0.999999999
'PCDH15'	1	0.96534667	0.111054888	3.843507293	2	329	41	6475	0.604229607	0.629220381	2	174	16	2021	0.649249546	0	91	4	1363	1	0	20	5	1226	0.999999998	0	18	14	983	0.999999999	0	26	2	882	1
'NCSTN'	1	0.869892445	0.100443173	3.440935279	2	329	37	6479	0.604229607	0.567833026	2	174	16	2021	0.649249546	0	91	9	1358	0.999999996	0	20	3	1228	0.999999997	0	18	2	995	0.999999998	0	26	7	877	0.999999998
'GRIN3A'	1	0.734348193	0.085423899	2.863397206	2	329	46	6470	0.604229607	0.705954573	2	174	17	2020	0.659281133	0	91	13	1354	1	0	20	1	1230	1	0	18	9	988	0.999999999	0	26	6	878	1
'NELFB'	1	0.884432522	0.102029582	3.50377587	2	329	38	6478	0.604229607	0.583179865	2	174	17	2020	0.659281133	0	91	7	1360	0.999999999	0	20	5	1226	0.999999998	0	18	4	993	0.999999998	0	26	5	879	0.999999997
'COL22A1'	1	0.855724627	0.170128335	2.661436672	3	328	72	6444	0.906344411	1.104972376	2	174	17	2020	0.659281133	0	91	17	1350	0.619544508	0	20	0	1231		0	18	20	977	0.999999998	1	25	18	866	0.426712091
'INO80'	1	0.769302311	0.08951167	2.997480572	2	329	52	6464	0.604229607	0.798035605	2	174	17	2020	0.659281133	0	91	6	1361	0.999999998	0	20	3	1228	0.999999997	0	18	11	986	1	0	26	15	869	0.999999998
'FAM193A'	1	0.916795569	0.181819874	2.863713056	3	328	66	6450	0.906344411	1.012891344	2	174	18	2019	0.669955671	1	90	14	1353	1	0	20	4	1227	0.999999997	0	18	18	979	1	0	26	12	872	0.999999999
'CORO7'	1	1.006849168	0.198924215	3.165559818	3	328	63	6453	0.906344411	0.966850829	2	174	18	2019	0.669955671	1	90	10	1357	0.509064019	0	20	2	1229	0.999999996	0	18	25	972	1	0	26	8	876	1
'DNAJC16'	1	0.785004714	0.091052091	3.078002736	2	329	43	6473	0.604229607	0.659914058	2	174	18	2019	0.669955671	0	91	9	1358	0.999999996	0	20	3	1228	0.999999997	0	18	6	991	0.999999996	0	26	7	877	0.999999998
'SPHKAP'	1	0.987398868	0.195136394	3.102660787	3	328	58	6458	0.906344411	0.890116636	2	174	18	2019	0.669955671	0	91	14	1353	1	0	20	3	1228	0.999999997	1	17	14	983	0.236836236	0	26	9	875	1
'JAG2'	1	0.924709933	0.183358646	2.889158045	3	328	68	6448	0.906344411	1.043585021	2	174	19	2018	0.681107648	0	91	12	1355	1	0	20	4	1227	0.999999997	1	17	20	977	0.315825607	0	26	13	871	1
'NCOA2'	1	0.868482065	0.172391023	2.708365793	3	328	64	6452	0.906344411	0.982197667	2	174	19	2018	0.681107648	0	91	17	1350	0.619544508	1	19	4	1227	0.077540778	0	18	7	990	1	0	26	17	867	1
'ZMIZ1'	1	0.888704304	0.176343302	2.773436341	3	328	66	6450	0.906344411	1.012891344	2	174	19	2018	0.681107648	1	90	15	1352	0.999999999	0	20	4	1227	0.999999997	0	18	17	980	0.999999998	0	26	11	873	0.999999999
'PRR14L'	1	0.844646326	0.167867745	2.628180664	3	328	70	6446	0.906344411	1.074278699	2	174	20	2017	0.692593647	1	90	16	1351	1	0	20	6	1225	1	0	18	18	979	1	0	26	10	874	0.999999999
'HEG1'	1	0.765166781	0.152346808	2.373477868	3	328	71	6445	0.906344411	1.089625537	2	174	20	2017	0.692593647	1	90	23	1344	1	0	20	1	1230	1	0	18	17	980	0.999999998	0	26	10	874	0.999999999
'MAP1A'	1	0.959287788	0.252079658	2.601745971	4	327	90	6426	1.208459215	1.38121547	2	174	21	2016	0.704289909	1	90	19	1348	0.999999998	0	20	5	1226	0.999999998	1	17	28	969	0.409190447	0	26	17	867	1
'AP3B2'	1	0.868186013	0.17247293	2.703185626	3	328	74	6442	0.906344411	1.135666053	2	174	22	2015	0.716090133	1	90	8	1359	0.441038116	0	20	7	1224	0.999999997	0	18	20	977	0.999999998	0	26	17	867	1
'BRD3'	1	0.841128011	0.167086114	2.619858824	3	328	68	6448	0.906344411	1.043585021	2	174	22	2015	0.716090133	1	90	14	1353	1	0	20	4	1227	0.999999997	0	18	17	980	0.999999998	0	26	11	873	0.999999999
'TCOF1'	1	0.867056965	0.172040165	2.706080552	3	328	65	6451	0.906344411	0.997544506	2	174	22	2015	0.716090133	1	90	11	1356	0.539938363	0	20	3	1228	0.999999997	0	18	10	987	1	0	26	19	865	1
'ABCC8'	1	0.819499967	0.162803323	2.552210111	3	328	65	6451	0.906344411	0.997544506	2	174	22	2015	0.716090133	1	90	17	1350	0.999999999	0	20	1	1230	1	0	18	14	983	0.999999999	0	26	11	873	0.999999999
'ZNF236'	1	0.821206793	0.163165176	2.556638017	3	328	72	6444	0.906344411	1.104972376	1	175	26	2011	0.718760843	2	89	9	1358	0.146921853	0	20	3	1228	0.999999997	0	18	23	974	0.999999999	0	26	11	873	0.999999999
'PLEC'	1	1.00631566	0.568790685	1.673435008	17	314	316	6200	5.135951662	4.849600982	10	166	107	1930	0.727331241	5	86	68	1299	0.802438309	0	20	13	1218	0.999999999	2	16	79	918	0.648846659	0	26	49	835	0.392285319
'IGSF10'	1	0.873399304	0.22989918	2.362398801	4	327	91	6425	1.208459215	1.396562308	3	173	28	2009	0.732681083	1	90	16	1351	1	0	20	11	1220	0.999999998	0	18	18	979	1	0	26	18	866	1
'ABCA3'	1	0.869228839	0.273187023	2.131311692	5	326	110	6406	1.510574018	1.688152241	2	174	35	2002	0.764462167	2	89	24	1343	0.674894092	0	20	7	1224	0.999999997	0	18	25	972	1	1	25	19	865	0.443441032
'NEMF'	1	0.617074403	0.0149224	3.827450276	1	330	28	6488	0.302114804	0.429711479	1	175	11	2026	0.999999997	0	91	6	1361	0.999999998	0	20	1	1230	1	0	18	5	992	1	0	26	5	879	0.999999997
'EPS15L1'	1	0.58652475	0.014230453	3.609711915	1	330	33	6483	0.302114804	0.506445672	1	175	11	2026	0.999999997	0	91	6	1361	0.999999998	0	20	0	1231		0	18	12	985	0.999999998	0	26	4	880	0.999999998
'SLC9A8'	1	0.540769732	0.013146571	3.31343287	1	330	32	6484	0.302114804	0.491098834	1	175	11	2026	0.999999997	0	91	10	1357	0.999999999	0	20	4	1227	0.999999997	0	18	5	992	1	0	26	2	882	1
'ZDHHC8'	1	0.640402885	0.015477079	3.976088937	1	330	30	6486	0.302114804	0.460405157	1	175	11	2026	0.999999997	0	91	4	1363	1	0	20	1	1230	1	0	18	9	988	0.999999999	0	26	5	879	0.999999997
'LAMC2'	1	0.554580541	0.013498742	3.386974345	1	330	37	6479	0.302114804	0.567833026	1	175	11	2026	0.999999997	0	91	6	1361	0.999999998	0	20	0	1231		0	18	14	983	0.999999999	0	26	6	878	1
'NFATC3'	1	0.708185967	0.017025646	4.447299692	1	330	28	6488	0.302114804	0.429711479	1	175	11	2026	0.999999997	0	91	2	1365	1	0	20	3	1228	0.999999997	0	18	8	989	0.999999998	0	26	4	880	0.999999998
'RBPJL'	1	0.522261286	0.01271715	3.188269505	1	330	32	6484	0.302114804	0.491098834	1	175	11	2026	0.999999997	0	91	10	1357	0.999999999	0	20	0	1231		0	18	4	993	0.999999998	0	26	7	877	0.999999998
'MSH6'	1	0.542476361	0.013216917	3.305213994	1	330	37	6479	0.302114804	0.567833026	1	175	11	2026	0.999999997	0	91	7	1360	0.999999999	0	20	4	1227	0.999999997	0	18	9	988	0.999999999	0	26	6	878	1
'SYT10'	1	0.728436363	0.017465784	4.605548389	1	330	25	6491	0.302114804	0.383670964	1	175	11	2026	0.999999997	0	91	2	1365	1	0	20	0	1231		0	18	7	990	1	0	26	5	879	0.999999997
'TUBA8'	1	0.538532397	0.01312454	3.279146647	1	330	37	6479	0.302114804	0.567833026	1	175	11	2026	0.999999997	0	91	7	1360	0.999999999	0	20	3	1228	0.999999997	0	18	9	988	0.999999999	0	26	7	877	0.999999998
'EPB41L4A'	1	0.756730216	0.018089245	4.819626846	1	330	23	6493	0.302114804	0.352977287	1	175	11	2026	0.999999997	0	91	2	1365	1	0	20	1	1230	1	0	18	5	992	1	0	26	4	880	0.999999998
'ARHGAP33'	1	0.814125501	0.094761992	3.170168073	2	329	52	6464	0.604229607	0.798035605	1	175	11	2026	0.999999997	1	90	13	1354	0.596040487	0	20	4	1227	0.999999997	0	18	14	983	0.999999999	0	26	10	874	0.999999999
'SMC4'	1	0.640318105	0.015443987	3.997333667	1	330	26	6490	0.302114804	0.399017802	1	175	11	2026	0.999999997	0	91	6	1361	0.999999998	0	20	0	1231		0	18	6	991	0.999999996	0	26	3	881	1
'ZNF786'	1	0.535649828	0.013038339	3.272064185	1	330	34	6482	0.302114804	0.521792511	1	175	11	2026	0.999999997	0	91	9	1358	0.999999996	0	20	1	1230	1	0	18	9	988	0.999999999	0	26	4	880	0.999999998
'C2orf16'	1	0.908429924	0.105388797	3.559707419	2	329	51	6465	0.604229607	0.782688766	1	175	11	2026	0.999999997	0	91	9	1358	0.999999996	0	20	2	1229	0.999999996	0	18	20	977	0.999999998	1	25	9	875	0.252738545
'RIOK1'	1	0.640777367	0.015471374	3.988594756	1	330	28	6488	0.302114804	0.429711479	1	175	11	2026	0.999999997	0	91	5	1362	1	0	20	1	1230	1	0	18	7	990	1	0	26	4	880	0.999999998
'STIP1'	1	0.714617633	0.017104476	4.542673291	1	330	22	6494	0.302114804	0.337630448	1	175	11	2026	0.999999997	0	91	5	1362	1	0	20	2	1229	0.999999996	0	18	4	993	0.999999998	0	26	0	884
'ZNF451'	1	0.563793748	0.013691041	3.463276285	1	330	31	6485	0.302114804	0.475751995	1	175	11	2026	0.999999997	0	91	8	1359	1	0	20	1	1230	1	0	18	6	991	0.999999996	0	26	5	879	0.999999997
'ITGA8'	1	0.750757013	0.01793225	4.794193096	1	330	21	6495	0.302114804	0.32228361	1	175	11	2026	0.999999997	0	91	3	1364	1	0	20	1	1230	1	0	18	2	995	0.999999998	0	26	4	880	0.999999998
'CCR4'	1	0.689850686	0.016553681	4.358830464	1	330	22	6494	0.302114804	0.337630448	1	175	11	2026	0.999999997	0	91	5	1362	1	0	20	0	1231		0	18	2	995	0.999999998	0	26	4	880	0.999999998
'CDK9'	1	0.692415342	0.016636046	4.358802679	1	330	25	6491	0.302114804	0.383670964	1	175	11	2026	0.999999997	0	91	4	1363	1	0	20	1	1230	1	0	18	6	991	0.999999996	0	26	3	881	1
'SPAG9'	1	0.956514913	0.110334569	3.790459029	2	329	38	6478	0.604229607	0.583179865	1	175	11	2026	0.999999997	1	90	12	1355	0.568891065	0	20	7	1224	0.999999997	0	18	2	995	0.999999998	0	26	6	878	1
'ABCG1'	1	0.523907603	0.012792061	3.175927321	1	330	41	6475	0.302114804	0.629220381	1	175	11	2026	0.999999997	0	91	6	1361	0.999999998	0	20	2	1229	0.999999996	0	18	13	984	1	0	26	9	875	1
'MPHOSPH10'	1	0.644402123	0.015532883	4.027594091	1	330	26	6490	0.302114804	0.399017802	1	175	12	2025	0.999999998	0	91	4	1363	1	0	20	2	1229	0.999999996	0	18	3	994	0.999999995	0	26	5	879	0.999999997
'AGPAT4'	1	0.701017253	0.016779632	4.456353779	1	330	21	6495	0.302114804	0.32228361	1	175	12	2025	0.999999998	0	91	4	1363	1	0	20	0	1231		0	18	3	994	0.999999995	0	26	2	882	1
'FANCI'	1	0.853912374	0.099083161	3.34529732	2	329	46	6470	0.604229607	0.705954573	1	175	12	2025	0.999999998	1	90	12	1355	0.568891065	0	20	2	1229	0.999999996	0	18	12	985	0.999999998	0	26	8	876	1
'MAP3K10'	1	0.602669602	0.014595746	3.723596899	1	330	31	6485	0.302114804	0.475751995	1	175	12	2025	0.999999998	0	91	4	1363	1	0	20	1	1230	1	0	18	8	989	0.999999998	0	26	6	878	1
'TAF5'	1	0.532648938	0.012970409	3.25018596	1	330	35	6481	0.302114804	0.537139349	1	175	12	2025	0.999999998	0	91	7	1360	0.999999999	0	20	2	1229	0.999999996	0	18	8	989	0.999999998	0	26	6	878	1
'ANO1'	1	0.826243427	0.095969448	3.231100717	2	329	48	6468	0.604229607	0.73664825	1	175	12	2025	0.999999998	1	90	13	1354	0.596040487	0	20	0	1231		0	18	16	981	0.999999999	0	26	7	877	0.999999998
'AGBL5'	1	0.685814598	0.016449869	4.33629356	1	330	24	6492	0.302114804	0.368324125	1	175	12	2025	0.999999998	0	91	4	1363	1	0	20	1	1230	1	0	18	7	990	1	0	26	0	884
'PCBP3'	1	0.607890776	0.014708768	3.764824092	1	330	29	6487	0.302114804	0.445058318	1	175	12	2025	0.999999998	0	91	4	1363	1	0	20	1	1230	1	0	18	4	993	0.999999998	0	26	8	876	1
'KLHL18'	1	1.024418487	0.117774784	4.085278501	2	329	35	6481	0.604229607	0.537139349	1	175	12	2025	0.999999998	1	90	8	1359	0.441038116	0	20	2	1229	0.999999996	0	18	4	993	0.999999998	0	26	9	875	1
'LMX1B'	1	0.593031671	0.01435314	3.671239879	1	330	28	6488	0.302114804	0.429711479	1	175	12	2025	0.999999998	0	91	6	1361	0.999999998	0	20	2	1229	0.999999996	0	18	3	994	0.999999995	0	26	5	879	0.999999997
'CDK5RAP1'	1	0.58435198	0.014148325	3.615140283	1	330	29	6487	0.302114804	0.445058318	1	175	12	2025	0.999999998	0	91	7	1360	0.999999999	0	20	6	1225	1	0	18	2	995	0.999999998	0	26	2	882	1
'PLEKHM2'	1	0.833745978	0.096744692	3.266151377	2	329	44	6472	0.604229607	0.675260896	1	175	12	2025	0.999999998	1	90	14	1353	1	0	20	3	1228	0.999999997	0	18	7	990	1	0	26	8	876	1
'RGL2'	1	0.630897635	0.015242586	3.920076195	1	330	29	6487	0.302114804	0.445058318	1	175	12	2025	0.999999998	0	91	3	1364	1	0	20	1	1230	1	0	18	6	991	0.999999996	0	26	7	877	0.999999998
'ARHGAP23'	1	1.016784628	0.117233792	4.030991123	2	329	42	6474	0.604229607	0.644567219	1	175	12	2025	0.999999998	0	91	6	1361	0.999999998	0	20	1	1230	1	1	17	12	985	0.208645777	0	26	11	873	0.999999999
'GPER1'	1	0.513484908	0.012514087	3.127612066	1	330	35	6481	0.302114804	0.537139349	1	175	12	2025	0.999999998	0	91	9	1358	0.999999996	0	20	4	1227	0.999999997	0	18	6	991	0.999999996	0	26	4	880	0.999999998
'TOPORS'	1	0.678436993	0.01628516	4.282086585	1	330	23	6493	0.302114804	0.352977287	1	175	12	2025	0.999999998	0	91	4	1363	1	0	20	1	1230	1	0	18	3	994	0.999999995	0	26	3	881	1
'LRRN1'	1	0.632576156	0.015254666	3.950406699	1	330	26	6490	0.302114804	0.399017802	1	175	12	2025	0.999999998	0	91	5	1362	1	0	20	0	1231		0	18	6	991	0.999999996	0	26	3	881	1
'CELSR2'	1	0.983302349	0.411322553	2.024701946	8	323	161	6355	2.416918429	2.470841007	3	173	41	1996	0.999999998	3	88	43	1324	0.76178812	0	20	9	1222	1	1	17	35	962	0.480884685	1	25	33	851	1
'SOAT2'	1	0.632424558	0.015346073	3.889211976	1	330	35	6481	0.302114804	0.537139349	0	176	9	2028	0.999999998	0	91	7	1360	0.999999999	1	19	3	1228	0.062504768	0	18	12	985	0.999999998	0	26	4	880	0.999999998
'CD6'	1	0.680059429	0.016420807	4.230116091	1	330	29	6487	0.302114804	0.445058318	0	176	9	2028	0.999999998	0	91	7	1360	0.999999999	0	20	3	1228	0.999999997	1	17	6	991	0.118056251	0	26	4	880	0.999999998
'FAH'	1	0.66996768	0.016208836	4.146851431	1	330	31	6485	0.302114804	0.475751995	0	176	9	2028	0.999999998	1	90	5	1362	0.321159516	0	20	4	1227	0.999999997	0	18	6	991	0.999999996	0	26	7	877	0.999999998
'H6PD'	1	0.563593786	0.013751575	3.421435889	1	330	41	6475	0.302114804	0.629220381	0	176	9	2028	0.999999998	0	91	8	1359	1	0	20	5	1226	0.999999998	1	17	12	985	0.208645777	0	26	7	877	0.999999998
'KAZN'	1	0.705721384	0.016967615	4.43715322	1	330	24	6492	0.302114804	0.368324125	0	176	9	2028	0.999999998	1	90	7	1360	0.403609471	0	20	1	1230	1	0	18	4	993	0.999999998	0	26	3	881	1
'AXIN2'	1	0.6874341	0.016611388	4.266645541	1	330	30	6486	0.302114804	0.460405157	0	176	9	2028	0.999999998	1	90	4	1363	0.275803802	0	20	1	1230	1	0	18	7	990	1	0	26	9	875	1
'DNTT'	1	0.816450431	0.019481628	5.224637474	1	330	22	6494	0.302114804	0.337630448	0	176	9	2028	0.999999998	0	91	5	1362	1	0	20	0	1231		1	17	6	991	0.118056251	0	26	2	882	1
'MIA3'	1	0.729510231	0.017565108	4.566509587	1	330	28	6488	0.302114804	0.429711479	0	176	9	2028	0.999999998	0	91	5	1362	1	0	20	1	1230	1	1	17	8	989	0.149288371	0	26	5	879	0.999999997
'SERPINA6'	1	0.826732861	0.019733225	5.284170665	1	330	22	6494	0.302114804	0.337630448	0	176	9	2028	0.999999998	1	90	3	1364	0.22745321	0	20	1	1230	1	0	18	4	993	0.999999998	0	26	5	879	0.999999997
'SLC6A12'	1	0.647960406	0.015673909	4.014104199	1	330	30	6486	0.302114804	0.460405157	0	176	9	2028	0.999999998	0	91	8	1359	1	0	20	0	1231		1	17	9	988	0.164509851	0	26	4	880	0.999999998
'PARP8'	1	0.674234068	0.016311452	4.173817177	1	330	31	6485	0.302114804	0.475751995	0	176	9	2028	0.999999998	0	91	5	1362	1	0	20	2	1229	0.999999996	1	17	5	992	0.102037091	0	26	10	874	0.999999999
'TERF2IP'	1	0.88963572	0.021130978	5.754079341	1	330	20	6496	0.302114804	0.306936771	0	176	9	2028	0.999999998	0	91	2	1365	1	0	20	0	1231		0	18	1	996	1	1	25	8	876	0.230534207
'RNF217'	1	1.018584601	0.023783055	6.892064253	1	330	13	6503	0.302114804	0.199508901	0	176	9	2028	0.999999998	1	90	3	1364	0.22745321	0	20	0	1231		0	18	1	996	1	0	26	0	884
'PINK1'	1	0.896540877	0.021313965	5.780770364	1	330	22	6494	0.302114804	0.337630448	0	176	9	2028	0.999999998	0	91	2	1365	1	0	20	0	1231		1	17	6	991	0.118056251	0	26	5	879	0.999999997
'CCDC61'	1	0	0	4.504847511	0	331	15	6501	0	0.230202578	0	176	9	2028	0.999999998	0	91	1	1366	0.999999996	0	20	1	1230	1	0	18	2	995	0.999999998	0	26	2	882	1
'CAMKK1'	1	0.729618038	0.017520168	4.600443273	1	330	24	6492	0.302114804	0.368324125	0	176	9	2028	0.999999998	0	91	7	1360	0.999999999	0	20	0	1231		0	18	6	991	0.999999996	1	25	2	882	0.083377677
'PRSS37'	1	0	0	4.460940867	0	331	16	6500	0	0.245549417	0	176	9	2028	0.999999998	0	91	1	1366	0.999999996	0	20	1	1230	1	0	18	4	993	0.999999998	0	26	1	883	0.999999997
'AGBL3'	1	0.725587533	0.017489242	4.53004736	1	330	29	6487	0.302114804	0.445058318	0	176	9	2028	0.999999998	0	91	4	1363	1	0	20	0	1231		0	18	9	988	0.999999999	1	25	7	877	0.20769618
'DFNA5'	1	0.756843428	0.018119542	4.80768091	1	330	22	6494	0.302114804	0.337630448	0	176	9	2028	0.999999998	1	90	6	1361	0.363703926	0	20	0	1231		0	18	5	992	1	0	26	2	882	1
'PRKAG3'	1	0.750814144	0.017955828	4.784668417	1	330	20	6496	0.302114804	0.306936771	0	176	9	2028	0.999999998	1	90	7	1360	0.403609471	0	20	0	1231		0	18	2	995	0.999999998	0	26	2	882	1
'MYRIP'	1	0.550624491	0.013418475	3.353476996	1	330	36	6480	0.302114804	0.552486188	0	176	9	2028	0.999999998	1	90	10	1357	0.509064019	0	20	4	1227	0.999999997	0	18	7	990	1	0	26	6	878	1
'PCBP2'	1	0.900141916	0.021267896	5.908736383	1	330	16	6500	0.302114804	0.245549417	0	176	9	2028	0.999999998	1	90	4	1363	0.275803802	0	20	0	1231		0	18	1	996	1	0	26	2	882	1
'VDR'	1	0.956994293	0.022611673	6.264152556	1	330	19	6497	0.302114804	0.291589932	0	176	9	2028	0.999999998	1	90	1	1366	0.120973156	0	20	1	1230	1	0	18	4	993	0.999999998	0	26	4	880	0.999999998
'ESRRA'	1	0.80713222	0.019306907	5.131283885	1	330	26	6490	0.302114804	0.399017802	0	176	9	2028	0.999999998	0	91	4	1363	1	0	20	1	1230	1	1	17	11	986	0.194184481	0	26	1	883	0.999999997
'ZFPM1'	1	0.647772419	0.015670068	4.012345703	1	330	29	6487	0.302114804	0.445058318	0	176	9	2028	0.999999998	1	90	7	1360	0.403609471	0	20	2	1229	0.999999996	0	18	5	992	1	0	26	6	878	1
'UBAC2'	1	0	0	4.738256504	0	331	13	6503	0	0.199508901	0	176	9	2028	0.999999998	0	91	1	1366	0.999999996	0	20	1	1230	1	0	18	0	997		0	26	2	882	1
'PODXL'	1	0.859710391	0.020494008	5.508514839	1	330	23	6493	0.302114804	0.352977287	0	176	9	2028	0.999999998	1	90	2	1365	0.175912332	0	20	4	1227	0.999999997	0	18	4	993	0.999999998	0	26	4	880	0.999999998
'PCDHB5'	1	0.670613226	0.016206767	4.162637803	1	330	30	6486	0.302114804	0.460405157	0	176	9	2028	0.999999998	0	91	7	1360	0.999999999	0	20	2	1229	0.999999996	1	17	8	989	0.149288371	0	26	4	880	0.999999998
'TLE6'	1	0.553311762	0.013462523	3.383611149	1	330	32	6484	0.302114804	0.491098834	0	176	9	2028	0.999999998	1	90	11	1356	0.539938363	0	20	1	1230	1	0	18	4	993	0.999999998	0	26	7	877	0.999999998
'CATSPERG'	1	0.651910037	0.015797233	4.019858577	1	330	33	6483	0.302114804	0.506445672	0	176	9	2028	0.999999998	1	90	5	1362	0.321159516	0	20	2	1229	0.999999996	0	18	10	987	1	0	26	7	877	0.999999998
'TLL1'	1	0.751034282	0.018052774	4.720477042	1	330	26	6490	0.302114804	0.399017802	0	176	9	2028	0.999999998	0	91	4	1363	1	0	20	1	1230	1	0	18	4	993	0.999999998	1	25	8	876	0.230534207
'GPAA1'	1	0.893391771	0.021268617	5.738321146	1	330	23	6493	0.302114804	0.352977287	0	176	9	2028	0.999999998	0	91	1	1366	0.999999996	0	20	1	1230	1	0	18	5	992	1	1	25	7	877	0.20769618
'KHSRP'	1	1.024489837	0.023961879	6.892975873	1	330	14	6502	0.302114804	0.21485574	0	176	9	2028	0.999999998	0	91	3	1364	1	0	20	0	1231		0	18	1	996	1	1	25	1	883	0.056357064
'MAT1A'	1	0.774920201	0.01860233	4.883777814	1	330	27	6489	0.302114804	0.414364641	0	176	9	2028	0.999999998	0	91	4	1363	1	0	20	2	1229	0.999999996	1	17	8	989	0.149288371	0	26	4	880	0.999999998
'VWC2'	1	0.849495242	0.020231204	5.458777239	1	330	21	6495	0.302114804	0.32228361	0	176	9	2028	0.999999998	1	90	3	1364	0.22745321	0	20	2	1229	0.999999996	0	18	3	994	0.999999995	0	26	4	880	0.999999998
'ZNF668'	1	0.760567779	0.018301065	4.765128915	1	330	29	6487	0.302114804	0.445058318	0	176	9	2028	0.999999998	0	91	3	1364	1	0	20	2	1229	0.999999996	1	17	8	989	0.149288371	0	26	7	877	0.999999998
'COMMD1'	1	0.784246779	0.018814304	4.949127674	1	330	27	6489	0.302114804	0.414364641	0	176	9	2028	0.999999998	1	90	3	1364	0.22745321	0	20	4	1227	0.999999997	0	18	8	989	0.999999998	0	26	3	881	1
'EOMES'	1	0.772613317	0.018491443	4.909997955	1	330	22	6494	0.302114804	0.337630448	0	176	9	2028	0.999999998	1	90	5	1362	0.321159516	0	20	1	1230	1	0	18	3	994	0.999999995	0	26	4	880	0.999999998
'ZNF581'	1	0.717931993	0.017266128	4.508808545	1	330	26	6490	0.302114804	0.399017802	0	176	9	2028	0.999999998	1	90	6	1361	0.363703926	0	20	2	1229	0.999999996	0	18	7	990	1	0	26	2	882	1
'NDUFS2'	1	0.662563062	0.015979793	4.135807663	1	330	25	6491	0.302114804	0.383670964	0	176	9	2028	0.999999998	1	90	8	1359	0.441038116	0	20	0	1231		0	18	3	994	0.999999995	0	26	5	879	0.999999997
'HTR3C'	1	0.729525029	0.017615207	4.536077976	1	330	29	6487	0.302114804	0.445058318	0	176	5	2032	0.999999998	0	91	10	1357	0.999999999	0	20	3	1228	0.999999997	1	17	5	992	0.102037091	0	26	6	878	1
'ATXN7L3'	1	0	0	5.858569293	0	331	14	6502	0	0.21485574	0	176	5	2032	0.999999998	0	91	3	1364	1	0	20	0	1231		0	18	5	992	1	0	26	1	883	0.999999997
'CD5'	1	0	0	6.982417505	0	331	13	6503	0	0.199508901	0	176	5	2032	0.999999998	0	91	1	1366	0.999999996	0	20	1	1230	1	0	18	4	993	0.999999998	0	26	2	882	1
'C1orf159'	1	0	0	5.640971324	0	331	13	6503	0	0.199508901	0	176	5	2032	0.999999998	0	91	4	1363	1	0	20	1	1230	1	0	18	2	995	0.999999998	0	26	1	883	0.999999997
'CRX'	1	0	0	6.58647996	0	331	14	6502	0	0.21485574	0	176	5	2032	0.999999998	0	91	1	1366	0.999999996	0	20	1	1230	1	0	18	4	993	0.999999998	0	26	3	881	1
'C1orf116'	1	0	0	6.77685277	0	331	12	6504	0	0.184162063	0	176	5	2032	0.999999998	0	91	1	1366	0.999999996	0	20	0	1231		0	18	1	996	1	0	26	5	879	0.999999997
'DCAF4L2'	1	0	0	6.708457758	0	331	14	6502	0	0.21485574	0	176	5	2032	0.999999998	0	91	1	1366	0.999999996	0	20	0	1231		0	18	6	991	0.999999996	0	26	2	882	1
'DNASE1'	1	0	0	7.361716688	0	331	11	6505	0	0.168815224	0	176	5	2032	0.999999998	0	91	1	1366	0.999999996	0	20	0	1231		0	18	2	995	0.999999998	0	26	3	881	1
'ATRAID'	1	0	0	7.658637431	0	331	9	6507	0	0.138121547	0	176	5	2032	0.999999998	0	91	2	1365	1	0	20	0	1231		0	18	1	996	1	0	26	1	883	0.999999997
'WARS'	1	0	0	6.64432366	0	331	11	6505	0	0.168815224	0	176	5	2032	0.999999998	0	91	3	1364	1	0	20	1	1230	1	0	18	2	995	0.999999998	0	26	0	884
'CHGA'	1	0	0	7.389236013	0	331	11	6505	0	0.168815224	0	176	5	2032	0.999999998	0	91	1	1366	0.999999996	0	20	1	1230	1	0	18	1	996	1	0	26	3	881	1
'ZCWPW1'	1	0	0	6.894842914	0	331	11	6505	0	0.168815224	0	176	5	2032	0.999999998	0	91	2	1365	1	0	20	0	1231		0	18	2	995	0.999999998	0	26	2	882	1
'GCFC2'	1	0	0	7.658637431	0	331	9	6507	0	0.138121547	0	176	5	2032	0.999999998	0	91	2	1365	1	0	20	0	1231		0	18	1	996	1	0	26	1	883	0.999999997
'CHML'	1	0	0	4.853308991	0	331	16	6500	0	0.245549417	0	176	5	2032	0.999999998	0	91	5	1362	1	0	20	1	1230	1	0	18	4	993	0.999999998	0	26	1	883	0.999999997
'HIST1H3B'	1	0	0	4.918247836	0	331	19	6497	0	0.291589932	0	176	5	2032	0.999999998	0	91	3	1364	1	0	20	1	1230	1	0	18	7	990	1	0	26	3	881	1
'PDZK1IP1'	1	0	0	7.171403472	0	331	10	6506	0	0.153468386	0	176	5	2032	0.999999998	0	91	2	1365	1	0	20	0	1231		0	18	1	996	1	0	26	2	882	1
'POLI'	1	0	0	5.422657358	0	331	15	6501	0	0.230202578	0	176	5	2032	0.999999998	0	91	4	1363	1	0	20	2	1229	0.999999996	0	18	4	993	0.999999998	0	26	0	884
'POMC'	1	0	0	8.010873236	0	331	8	6508	0	0.122774708	0	176	5	2032	0.999999998	0	91	2	1365	1	0	20	0	1231		0	18	0	997		0	26	1	883	0.999999997
'SYT3'	1	0	0	5.591114085	0	331	17	6499	0	0.260896255	0	176	5	2032	0.999999998	0	91	2	1365	1	0	20	4	1227	0.999999997	0	18	3	994	0.999999995	0	26	3	881	1
'SYT9'	1	0	0	4.934763159	0	331	22	6494	0	0.337630448	0	176	5	2032	0.999999998	0	91	1	1366	0.999999996	0	20	3	1228	0.999999997	0	18	7	990	1	0	26	6	878	1
'TMPRSS11D'	1	0	0	5.869018167	0	331	14	6502	0	0.21485574	0	176	5	2032	0.999999998	0	91	2	1365	1	0	20	1	1230	1	0	18	1	996	1	0	26	5	879	0.999999997
'HLX'	1	0	0	4.691123711	0	331	19	6497	0	0.291589932	0	176	5	2032	0.999999998	0	91	3	1364	1	0	20	0	1231		0	18	5	992	1	0	26	6	878	1
'LRRC24'	1	0	0	7.434194481	0	331	12	6504	0	0.184162063	0	176	5	2032	0.999999998	0	91	1	1366	0.999999996	0	20	1	1230	1	0	18	4	993	0.999999998	0	26	1	883	0.999999997
'IFI16'	1	0	0	5.11286711	0	331	17	6499	0	0.260896255	0	176	5	2032	0.999999998	0	91	4	1363	1	0	20	1	1230	1	0	18	7	990	1	0	26	0	884
'PHF14'	1	0.803435741	0.019137126	5.171410311	1	330	18	6498	0.302114804	0.276243094	0	176	5	2032	0.999999998	1	90	12	1355	0.568891065	0	20	0	1231		0	18	1	996	1	0	26	0	884
'ISY1-RAB43'	1	0	0	7.658637431	0	331	9	6507	0	0.138121547	0	176	5	2032	0.999999998	0	91	2	1365	1	0	20	0	1231		0	18	1	996	1	0	26	1	883	0.999999997
'ACOT6'	1	0	0	7.361716688	0	331	11	6505	0	0.168815224	0	176	5	2032	0.999999998	0	91	1	1366	0.999999996	0	20	0	1231		0	18	2	995	0.999999998	0	26	3	881	1
'AGPS'	1	0	0	5.132030226	0	331	18	6498	0	0.276243094	0	176	5	2032	0.999999998	0	91	3	1364	1	0	20	1	1230	1	0	18	7	990	1	0	26	2	882	1
'SLFN14'	1	0	0	4.240298087	0	331	23	6493	0	0.352977287	0	176	5	2032	0.999999998	0	91	3	1364	1	0	20	3	1228	0.999999997	0	18	5	992	1	0	26	7	877	0.999999998
'XKR9'	1	0	0	6.018748671	0	331	16	6500	0	0.245549417	0	176	5	2032	0.999999998	0	91	1	1366	0.999999996	0	20	0	1231		0	18	6	991	0.999999996	0	26	4	880	0.999999998
'BLMH'	1	0	0	4.768138749	0	331	16	6500	0	0.245549417	0	176	5	2032	0.999999998	0	91	5	1362	1	0	20	0	1231		0	18	4	993	0.999999998	0	26	2	882	1
'MFSD5'	1	0	0	5.640971324	0	331	13	6503	0	0.199508901	0	176	5	2032	0.999999998	0	91	4	1363	1	0	20	1	1230	1	0	18	2	995	0.999999998	0	26	1	883	0.999999997
'MPRIP'	1	0	0	7.663479083	0	331	13	6503	0	0.199508901	0	176	5	2032	0.999999998	0	91	0	1367		0	20	2	1229	0.999999996	0	18	4	993	0.999999998	0	26	2	882	1
'FOXS1'	1	0	0	4.502258043	0	331	19	6497	0	0.291589932	0	176	5	2032	0.999999998	0	91	4	1363	1	0	20	1	1230	1	0	18	4	993	0.999999998	0	26	5	879	0.999999997
'HLA-DPB1'	1	0	0	6.894842914	0	331	11	6505	0	0.168815224	0	176	5	2032	0.999999998	0	91	2	1365	1	0	20	0	1231		0	18	2	995	0.999999998	0	26	2	882	1
'PVRIG'	1	0	0	5.880797691	0	331	15	6501	0	0.230202578	0	176	5	2032	0.999999998	0	91	2	1365	1	0	20	0	1231		0	18	5	992	1	0	26	3	881	1
'KRTAP6-2'	1	0	0	6.20429103	0	331	10	6506	0	0.153468386	0	176	5	2032	0.999999998	0	91	4	1363	1	0	20	0	1231		0	18	0	997		0	26	1	883	0.999999997
'RIMKLB'	1	0	0	6.30126929	0	331	17	6499	0	0.260896255	0	176	5	2032	0.999999998	0	91	0	1367		0	20	1	1230	1	0	18	7	990	1	0	26	4	880	0.999999998
'PILRB'	1	0	0	7.171403472	0	331	10	6506	0	0.153468386	0	176	5	2032	0.999999998	0	91	2	1365	1	0	20	0	1231		0	18	1	996	1	0	26	2	882	1
'UTP15'	1	0	0	6.963532277	0	331	12	6504	0	0.184162063	0	176	5	2032	0.999999998	0	91	2	1365	1	0	20	1	1230	1	0	18	4	993	0.999999998	0	26	0	884
'KRTAP10-8'	1	0	0	5.874208608	0	331	14	6502	0	0.21485574	0	176	5	2032	0.999999998	0	91	3	1364	1	0	20	1	1230	1	0	18	4	993	0.999999998	0	26	1	883	0.999999997
'CXCR6'	1	0	0	4.928480241	0	331	13	6503	0	0.199508901	0	176	5	2032	0.999999998	0	91	6	1361	0.999999998	0	20	0	1231		0	18	1	996	1	0	26	1	883	0.999999997
'ACTR6'	1	0	0	9.161290052	0	331	8	6508	0	0.122774708	0	176	5	2032	0.999999998	0	91	1	1366	0.999999996	0	20	0	1231		0	18	2	995	0.999999998	0	26	0	884
'OMP'	1	0	0	5.40878587	0	331	15	6501	0	0.230202578	0	176	5	2032	0.999999998	0	91	4	1363	1	0	20	1	1230	1	0	18	5	992	1	0	26	0	884
'OR51I1'	1	0	0	5.842907874	0	331	13	6503	0	0.199508901	0	176	5	2032	0.999999998	0	91	3	1364	1	0	20	1	1230	1	0	18	1	996	1	0	26	3	881	1
'CYP17A1'	1	0	0	5.765829631	0	331	17	6499	0	0.260896255	0	176	5	2032	0.999999998	0	91	2	1365	1	0	20	2	1229	0.999999996	0	18	7	990	1	0	26	1	883	0.999999997
'BCL2L2-PABPN1'	1	0	0	7.658637431	0	331	9	6507	0	0.138121547	0	176	5	2032	0.999999998	0	91	2	1365	1	0	20	0	1231		0	18	1	996	1	0	26	1	883	0.999999997
'AMMECR1L'	1	0	0	6.58647996	0	331	14	6502	0	0.21485574	0	176	5	2032	0.999999998	0	91	1	1366	0.999999996	0	20	1	1230	1	0	18	4	993	0.999999998	0	26	3	881	1
'CRY2'	1	0	0	4.279826465	0	331	20	6496	0	0.306936771	0	176	5	2032	0.999999998	0	91	5	1362	1	0	20	1	1230	1	0	18	6	991	0.999999996	0	26	3	881	1
'CEP95'	1	0	0	6.764305608	0	331	15	6501	0	0.230202578	0	176	5	2032	0.999999998	0	91	1	1366	0.999999996	0	20	0	1231		0	18	9	988	0.999999999	0	26	0	884
'CEP97'	1	0	0	4.850487685	0	331	19	6497	0	0.291589932	0	176	5	2032	0.999999998	0	91	4	1363	1	0	20	1	1230	1	0	18	9	988	0.999999999	0	26	0	884
'TCP1'	1	0	0	7.042295781	0	331	11	6505	0	0.168815224	0	176	5	2032	0.999999998	0	91	1	1366	0.999999996	0	20	0	1231		0	18	0	997		0	26	5	879	0.999999997
'CLCF1'	1	0	0	6.747962785	0	331	14	6502	0	0.21485574	0	176	5	2032	0.999999998	0	91	1	1366	0.999999996	0	20	2	1229	0.999999996	0	18	4	993	0.999999998	0	26	2	882	1
'FAM168A'	1	0	0	4.340673493	0	331	23	6493	0	0.352977287	0	176	5	2032	0.999999998	0	91	2	1365	1	0	20	1	1230	1	0	18	6	991	0.999999996	0	26	9	875	1
'MRPL10'	1	0	0	8.905269888	0	331	9	6507	0	0.138121547	0	176	5	2032	0.999999998	0	91	0	1367		0	20	0	1231		0	18	1	996	1	0	26	3	881	1
'KEAP1'	1	1.027406174	0.024374989	6.655502503	1	330	21	6495	0.302114804	0.32228361	0	176	5	2032	0.999999998	0	91	5	1362	1	0	20	1	1230	1	1	17	5	992	0.102037091	0	26	5	879	0.999999997
'CLCN5'	1	0	0	8.181138397	0	331	12	6504	0	0.184162063	0	176	5	2032	0.999999998	0	91	0	1367		0	20	1	1230	1	0	18	5	992	1	0	26	1	883	0.999999997
'KLLN'	1	0	0	8.326565494	0	331	10	6506	0	0.153468386	0	176	5	2032	0.999999998	0	91	1	1366	0.999999996	0	20	1	1230	1	0	18	3	994	0.999999995	0	26	0	884
'ETNPPL'	1	0	0	4.653825001	0	331	20	6496	0	0.306936771	0	176	5	2032	0.999999998	0	91	3	1364	1	0	20	1	1230	1	0	18	6	991	0.999999996	0	26	5	879	0.999999997
'ADIPOR2'	1	0	0	7.85575575	0	331	9	6507	0	0.138121547	0	176	5	2032	0.999999998	0	91	2	1365	1	0	20	0	1231		0	18	2	995	0.999999998	0	26	0	884
'USP51'	1	0.997823447	0.02361053	6.51623336	1	330	18	6498	0.302114804	0.276243094	0	176	5	2032	0.999999998	1	90	6	1361	0.363703926	0	20	0	1231		0	18	3	994	0.999999995	0	26	4	880	0.999999998
'SHF'	1	0	0	7.171403472	0	331	10	6506	0	0.153468386	0	176	5	2032	0.999999998	0	91	2	1365	1	0	20	0	1231		0	18	1	996	1	0	26	2	882	1
'MMP25'	1	0	0	6.086883932	0	331	13	6503	0	0.199508901	0	176	5	2032	0.999999998	0	91	3	1364	1	0	20	2	1229	0.999999996	0	18	2	995	0.999999998	0	26	1	883	0.999999997
'NFATC2IP'	1	0	0	6.77685277	0	331	12	6504	0	0.184162063	0	176	5	2032	0.999999998	0	91	1	1366	0.999999996	0	20	0	1231		0	18	1	996	1	0	26	5	879	0.999999997
'CERS3'	1	0	0	7.171403472	0	331	10	6506	0	0.153468386	0	176	5	2032	0.999999998	0	91	2	1365	1	0	20	0	1231		0	18	1	996	1	0	26	2	882	1
'IL1RL1'	1	0	0	5.631080226	0	331	19	6497	0	0.291589932	0	176	5	2032	0.999999998	0	91	1	1366	0.999999996	0	20	3	1228	0.999999997	0	18	7	990	1	0	26	3	881	1
'PRKCG'	1	0	0	4.818871436	0	331	24	6492	0	0.368324125	0	176	5	2032	0.999999998	0	91	1	1366	0.999999996	0	20	1	1230	1	0	18	13	984	1	0	26	4	880	0.999999998
'RARG'	1	0	0	4.918247836	0	331	19	6497	0	0.291589932	0	176	5	2032	0.999999998	0	91	3	1364	1	0	20	1	1230	1	0	18	7	990	1	0	26	3	881	1
'SETD7'	1	1.019125148	0.024129384	6.640249286	1	330	19	6497	0.302114804	0.291589932	0	176	5	2032	0.999999998	1	90	5	1362	0.321159516	0	20	2	1229	0.999999996	0	18	2	995	0.999999998	0	26	5	879	0.999999997
'ASGR2'	1	0	0	4.693656136	0	331	17	6499	0	0.260896255	0	176	5	2032	0.999999998	0	91	5	1362	1	0	20	4	1227	0.999999997	0	18	1	996	1	0	26	2	882	1
'ADAMTSL5'	1	0	0	5.715614441	0	331	16	6500	0	0.245549417	0	176	5	2032	0.999999998	0	91	2	1365	1	0	20	1	1230	1	0	18	5	992	1	0	26	3	881	1
'MTX1'	1	0	0	9.38134012	0	331	7	6509	0	0.10742787	0	176	5	2032	0.999999998	0	91	1	1366	0.999999996	0	20	0	1231		0	18	0	997		0	26	1	883	0.999999997
'ZMAT1'	1	0	0	5.721421655	0	331	13	6503	0	0.199508901	0	176	5	2032	0.999999998	0	91	3	1364	1	0	20	0	1231		0	18	1	996	1	0	26	4	880	0.999999998
'RBKS'	1	0	0	8.01899284	0	331	11	6505	0	0.168815224	0	176	5	2032	0.999999998	0	91	1	1366	0.999999996	0	20	3	1228	0.999999997	0	18	2	995	0.999999998	0	26	0	884
'RNASE6'	1	0	0	7.658637431	0	331	9	6507	0	0.138121547	0	176	5	2032	0.999999998	0	91	2	1365	1	0	20	0	1231		0	18	1	996	1	0	26	1	883	0.999999997
'OR2Z1'	1	0	0	6.375930212	0	331	14	6502	0	0.21485574	0	176	5	2032	0.999999998	0	91	2	1365	1	0	20	3	1228	0.999999997	0	18	3	994	0.999999995	0	26	1	883	0.999999997
'TBC1D5'	1	0	0	5.69356846	0	331	15	6501	0	0.230202578	0	176	5	2032	0.999999998	0	91	3	1364	1	0	20	1	1230	1	0	18	5	992	1	0	26	1	883	0.999999997
'OR1J2'	1	0	0	5.874208608	0	331	14	6502	0	0.21485574	0	176	5	2032	0.999999998	0	91	3	1364	1	0	20	1	1230	1	0	18	4	993	0.999999998	0	26	1	883	0.999999997
'PDE1C'	1	1.064899046	0.025115028	7.003178934	1	330	18	6498	0.302114804	0.276243094	0	176	5	2032	0.999999998	1	90	5	1362	0.321159516	0	20	2	1229	0.999999996	0	18	3	994	0.999999995	0	26	3	881	1
'ASUN'	1	0	0	4.815007819	0	331	20	6496	0	0.306936771	0	176	5	2032	0.999999998	0	91	3	1364	1	0	20	3	1228	0.999999997	0	18	6	991	0.999999996	0	26	3	881	1
'TMEM143'	1	0	0	7.955660916	0	331	11	6505	0	0.168815224	0	176	5	2032	0.999999998	0	91	1	1366	0.999999996	0	20	1	1230	1	0	18	4	993	0.999999998	0	26	0	884
'TMEM119'	1	0	0	7.199010062	0	331	10	6506	0	0.153468386	0	176	5	2032	0.999999998	0	91	2	1365	1	0	20	1	1230	1	0	18	0	997		0	26	2	882	1
'TAGLN'	1	0	0	6.56638716	0	331	9	6507	0	0.138121547	0	176	5	2032	0.999999998	0	91	4	1363	1	0	20	0	1231		0	18	0	997		0	26	0	884
'TMEM202'	1	0	0	6.894842914	0	331	11	6505	0	0.168815224	0	176	5	2032	0.999999998	0	91	2	1365	1	0	20	0	1231		0	18	2	995	0.999999998	0	26	2	882	1
'CDC123'	1	0	0	4.799856917	0	331	14	6502	0	0.21485574	0	176	5	2032	0.999999998	0	91	6	1361	0.999999998	0	20	0	1231		0	18	2	995	0.999999998	0	26	1	883	0.999999997
'SNRPB'	1	0	0	5.976957303	0	331	14	6502	0	0.21485574	0	176	5	2032	0.999999998	0	91	2	1365	1	0	20	1	1230	1	0	18	2	995	0.999999998	0	26	4	880	0.999999998
'SIT1'	1	0	0	7.658637431	0	331	9	6507	0	0.138121547	0	176	5	2032	0.999999998	0	91	2	1365	1	0	20	0	1231		0	18	1	996	1	0	26	1	883	0.999999997
'POU2F3'	1	0.845804592	0.020268202	5.354300201	1	330	25	6491	0.302114804	0.383670964	0	176	5	2032	0.999999998	0	91	8	1359	1	0	20	0	1231		1	17	8	989	0.149288371	0	26	4	880	0.999999998
'FZD10'	1	0.862982136	0.020687767	5.455741739	1	330	27	6489	0.302114804	0.414364641	0	176	5	2032	0.999999998	1	90	6	1361	0.363703926	0	20	1	1230	1	0	18	12	985	0.999999998	0	26	3	881	1
'CALR3'	1	0	0	4.712179374	0	331	19	6497	0	0.291589932	0	176	5	2032	0.999999998	0	91	3	1364	1	0	20	2	1229	0.999999996	0	18	3	994	0.999999995	0	26	6	878	1
'PAX4'	1	0	0	6.942208157	0	331	12	6504	0	0.184162063	0	176	5	2032	0.999999998	0	91	2	1365	1	0	20	0	1231		0	18	5	992	1	0	26	0	884
'SERINC2'	1	0.934976423	0.022417228	5.901097585	1	330	28	6488	0.302114804	0.429711479	0	176	5	2032	0.999999998	1	90	3	1364	0.22745321	0	20	7	1224	0.999999997	0	18	6	991	0.999999996	0	26	7	877	0.999999998
'OR6B3'	1	0	0	4.94890302	0	331	17	6499	0	0.260896255	0	176	5	2032	0.999999998	0	91	3	1364	1	0	20	1	1230	1	0	18	2	995	0.999999998	0	26	6	878	1
'RHOH'	1	0	0	8.905269888	0	331	9	6507	0	0.138121547	0	176	5	2032	0.999999998	0	91	0	1367		0	20	0	1231		0	18	1	996	1	0	26	3	881	1
'LY86'	1	0	0	9.38134012	0	331	7	6509	0	0.10742787	0	176	5	2032	0.999999998	0	91	1	1366	0.999999996	0	20	0	1231		0	18	0	997		0	26	1	883	0.999999997
'TRIM40'	1	0	0	6.894842914	0	331	11	6505	0	0.168815224	0	176	5	2032	0.999999998	0	91	2	1365	1	0	20	0	1231		0	18	2	995	0.999999998	0	26	2	882	1
'CAND1'	1	0	0	5.762167498	0	331	18	6498	0	0.276243094	0	176	5	2032	0.999999998	0	91	1	1366	0.999999996	0	20	0	1231		0	18	9	988	0.999999999	0	26	3	881	1
'GJA5'	1	0	0	7.171403472	0	331	10	6506	0	0.153468386	0	176	5	2032	0.999999998	0	91	2	1365	1	0	20	0	1231		0	18	1	996	1	0	26	2	882	1
'SWAP70'	1	0	0	7.199010062	0	331	10	6506	0	0.153468386	0	176	5	2032	0.999999998	0	91	2	1365	1	0	20	1	1230	1	0	18	0	997		0	26	2	882	1
'ZNF736'	1	0	0	10.60427541	0	331	7	6509	0	0.10742787	0	176	5	2032	0.999999998	0	91	0	1367		0	20	0	1231		0	18	1	996	1	0	26	1	883	0.999999997
'PRTN3'	1	0	0	6.337320111	0	331	14	6502	0	0.21485574	0	176	5	2032	0.999999998	0	91	2	1365	1	0	20	1	1230	1	0	18	5	992	1	0	26	1	883	0.999999997
'MGEA5'	1	0	0	4.280428696	0	331	14	6502	0	0.21485574	0	176	5	2032	0.999999998	0	91	8	1359	1	0	20	0	1231		0	18	0	997		0	26	1	883	0.999999997
'IQCH'	1	0	0	6.492226296	0	331	15	6501	0	0.230202578	0	176	5	2032	0.999999998	0	91	1	1366	0.999999996	0	20	1	1230	1	0	18	6	991	0.999999996	0	26	2	882	1
'SLC5A7'	1	0.92529887	0.022178712	5.847562318	1	330	28	6488	0.302114804	0.429711479	0	176	5	2032	0.999999998	0	91	4	1363	1	0	20	1	1230	1	1	17	11	986	0.194184481	0	26	7	877	0.999999998
'SNW1'	1	0	0	5.32924852	0	331	15	6501	0	0.230202578	0	176	5	2032	0.999999998	0	91	4	1363	1	0	20	2	1229	0.999999996	0	18	3	994	0.999999995	0	26	1	883	0.999999997
'IRF1'	1	0	0	4.789842713	0	331	17	6499	0	0.260896255	0	176	5	2032	0.999999998	0	91	5	1362	1	0	20	6	1225	1	0	18	0	997		0	26	1	883	0.999999997
'ZNF514'	1	0	0	5.699693899	0	331	19	6497	0	0.291589932	0	176	5	2032	0.999999998	0	91	0	1367		0	20	1	1230	1	0	18	7	990	1	0	26	6	878	1
'ODAM'	1	0	0	5.721421655	0	331	13	6503	0	0.199508901	0	176	5	2032	0.999999998	0	91	3	1364	1	0	20	0	1231		0	18	1	996	1	0	26	4	880	0.999999998
'OLFML2A'	1	0	0	5.600510232	0	331	16	6500	0	0.245549417	0	176	5	2032	0.999999998	0	91	2	1365	1	0	20	0	1231		0	18	5	992	1	0	26	4	880	0.999999998
'ZNF436'	1	0	0	5.640971324	0	331	13	6503	0	0.199508901	0	176	5	2032	0.999999998	0	91	4	1363	1	0	20	1	1230	1	0	18	2	995	0.999999998	0	26	1	883	0.999999997
'GNAI3'	1	0	0	6.919975358	0	331	14	6502	0	0.21485574	0	176	5	2032	0.999999998	0	91	1	1366	0.999999996	0	20	3	1228	0.999999997	0	18	4	993	0.999999998	0	26	1	883	0.999999997
'TBC1D21'	1	0	0	4.693656136	0	331	17	6499	0	0.260896255	0	176	5	2032	0.999999998	0	91	5	1362	1	0	20	4	1227	0.999999997	0	18	1	996	1	0	26	2	882	1
'C1QTNF6'	1	0	0	5.167595838	0	331	13	6503	0	0.199508901	0	176	5	2032	0.999999998	0	91	5	1362	1	0	20	0	1231		0	18	1	996	1	0	26	2	882	1
'UGT1A1'	1	0	0	4.918247836	0	331	19	6497	0	0.291589932	0	176	5	2032	0.999999998	0	91	3	1364	1	0	20	1	1230	1	0	18	7	990	1	0	26	3	881	1
'GPBP1L1'	1	0	0	6.11571531	0	331	11	6505	0	0.168815224	0	176	5	2032	0.999999998	0	91	4	1363	1	0	20	0	1231		0	18	2	995	0.999999998	0	26	0	884
'FAM83A'	1	0	0	4.52298575	0	331	20	6496	0	0.306936771	0	176	5	2032	0.999999998	0	91	2	1365	1	0	20	0	1231		0	18	2	995	0.999999998	0	26	11	873	0.999999999
'CASP4'	1	0	0	7.361716688	0	331	11	6505	0	0.168815224	0	176	5	2032	0.999999998	0	91	1	1366	0.999999996	0	20	0	1231		0	18	2	995	0.999999998	0	26	3	881	1
'ZNF287'	1	0	0	6.159484958	0	331	13	6503	0	0.199508901	0	176	5	2032	0.999999998	0	91	2	1365	1	0	20	0	1231		0	18	2	995	0.999999998	0	26	4	880	0.999999998
'DIRAS1'	1	0	0	5.214562631	0	331	17	6499	0	0.260896255	0	176	5	2032	0.999999998	0	91	3	1364	1	0	20	3	1228	0.999999997	0	18	3	994	0.999999995	0	26	3	881	1
'SPTLC1'	1	0	0	4.768138749	0	331	16	6500	0	0.245549417	0	176	5	2032	0.999999998	0	91	5	1362	1	0	20	0	1231		0	18	4	993	0.999999998	0	26	2	882	1
'CD97'	1	0.895448721	0.021480011	5.650481741	1	330	28	6488	0.302114804	0.429711479	0	176	5	2032	0.999999998	0	91	5	1362	1	0	20	1	1230	1	0	18	12	985	0.999999998	1	25	5	879	0.160049252
'RPL8'	1	0	0	5.525580345	0	331	13	6503	0	0.199508901	0	176	5	2032	0.999999998	0	91	4	1363	1	0	20	0	1231		0	18	2	995	0.999999998	0	26	2	882	1
'GPN1'	1	1.021483697	0.024123457	6.701249462	1	330	18	6498	0.302114804	0.276243094	0	176	5	2032	0.999999998	1	90	6	1361	0.363703926	0	20	0	1231		0	18	5	992	1	0	26	2	882	1
'TIGIT'	1	0	0	7.565007537	0	331	11	6505	0	0.168815224	0	176	5	2032	0.999999998	0	91	1	1366	0.999999996	0	20	1	1230	1	0	18	2	995	0.999999998	0	26	2	882	1
'MAOA'	1	0	0	7.434194481	0	331	12	6504	0	0.184162063	0	176	5	2032	0.999999998	0	91	1	1366	0.999999996	0	20	1	1230	1	0	18	4	993	0.999999998	0	26	1	883	0.999999997
'PLCXD3'	1	0	0	9.38134012	0	331	7	6509	0	0.10742787	0	176	5	2032	0.999999998	0	91	1	1366	0.999999996	0	20	0	1231		0	18	0	997		0	26	1	883	0.999999997
'CYP4V2'	1	0	0	7.85575575	0	331	9	6507	0	0.138121547	0	176	5	2032	0.999999998	0	91	2	1365	1	0	20	0	1231		0	18	2	995	0.999999998	0	26	0	884
'DDX19A'	1	0	0	7.361716688	0	331	11	6505	0	0.168815224	0	176	5	2032	0.999999998	0	91	1	1366	0.999999996	0	20	0	1231		0	18	2	995	0.999999998	0	26	3	881	1
'NCAPD3'	1	0.976684511	0.255488516	2.667766419	4	327	72	6444	1.208459215	1.104972376	2	174	33	2004	0.999999998	1	90	9	1358	0.476142002	0	20	6	1225	1	0	18	12	985	0.999999998	1	25	12	872	0.315716286
'KCNS3'	1	0.576629664	0.01400802	3.538650373	1	330	33	6483	0.302114804	0.506445672	0	176	8	2029	0.999999998	1	90	12	1355	0.568891065	0	20	3	1228	0.999999997	0	18	9	988	0.999999999	0	26	1	883	0.999999997
'SUN1'	1	0.860710254	0.020543628	5.500335677	1	330	23	6493	0.302114804	0.352977287	0	176	8	2029	0.999999998	0	91	4	1363	1	0	20	1	1230	1	0	18	6	991	0.999999996	1	25	4	880	0.135204292
'EXOC6'	1	0.925358532	0.021844062	6.08822532	1	330	16	6500	0.302114804	0.245549417	0	176	8	2029	0.999999998	1	90	5	1362	0.321159516	0	20	0	1231		0	18	2	995	0.999999998	0	26	1	883	0.999999997
'C1orf109'	1	0	0	5.077158864	0	331	13	6503	0	0.199508901	0	176	8	2029	0.999999998	0	91	1	1366	0.999999996	0	20	1	1230	1	0	18	0	997		0	26	3	881	1
'PMPCA'	1	0.772779631	0.018609605	4.833055838	1	330	30	6486	0.302114804	0.460405157	0	176	8	2029	0.999999998	0	91	3	1364	1	0	20	0	1231		0	18	11	986	1	1	25	8	876	0.230534207
'MDM4'	1	0.785097658	0.018790143	4.989353622	1	330	22	6494	0.302114804	0.337630448	0	176	8	2029	0.999999998	0	91	7	1360	0.999999999	1	19	1	1230	0.031731415	0	18	2	995	0.999999998	0	26	4	880	0.999999998
'LINGO4'	1	0	0	4.341023033	0	331	18	6498	0	0.276243094	0	176	8	2029	0.999999998	0	91	2	1365	1	0	20	1	1230	1	0	18	6	991	0.999999996	0	26	1	883	0.999999997
'FGB'	1	0	0	5.361500871	0	331	14	6502	0	0.21485574	0	176	8	2029	0.999999998	0	91	0	1367		0	20	1	1230	1	0	18	3	994	0.999999995	0	26	2	882	1
'RHBDF1'	1	0.839072969	0.020098719	5.312172635	1	330	26	6490	0.302114804	0.399017802	0	176	8	2029	0.999999998	1	90	2	1365	0.175912332	0	20	2	1229	0.999999996	0	18	7	990	1	0	26	7	877	0.999999998
'CEACAM1'	1	0.66653456	0.016139842	4.118007592	1	330	32	6484	0.302114804	0.491098834	0	176	8	2029	0.999999998	0	91	7	1360	0.999999999	0	20	0	1231		0	18	11	986	1	1	25	6	878	0.184207126
'LGR4'	1	0.637563744	0.015494916	3.906091451	1	330	39	6477	0.302114804	0.598526703	0	176	8	2029	0.999999998	1	90	5	1362	0.321159516	0	20	2	1229	0.999999996	0	18	18	979	1	0	26	6	878	1
'GJA10'	1	0.775700744	0.0186268	4.88576741	1	330	27	6489	0.302114804	0.414364641	0	176	8	2029	0.999999998	1	90	5	1362	0.321159516	0	20	6	1225	1	0	18	6	991	0.999999996	0	26	2	882	1
'NELFE'	1	0	0	4.281053166	0	331	18	6498	0	0.276243094	0	176	8	2029	0.999999998	0	91	2	1365	1	0	20	1	1230	1	0	18	5	992	1	0	26	2	882	1
'GABRB2'	1	1.02372396	0.024009496	6.838341516	1	330	15	6501	0.302114804	0.230202578	0	176	8	2029	0.999999998	1	90	3	1364	0.22745321	0	20	0	1231		0	18	2	995	0.999999998	0	26	2	882	1
'CYP19A1'	1	0	0	4.423679316	0	331	16	6500	0	0.245549417	0	176	8	2029	0.999999998	0	91	2	1365	1	0	20	1	1230	1	0	18	2	995	0.999999998	0	26	3	881	1
'AOC3'	1	1.07892119	0.025219892	7.260715735	1	330	15	6501	0.302114804	0.230202578	0	176	8	2029	0.999999998	0	91	3	1364	1	0	20	1	1230	1	1	17	1	996	0.035170665	0	26	2	882	1
'ZNF16'	1	0	0	4.343401583	0	331	15	6501	0	0.230202578	0	176	8	2029	0.999999998	0	91	3	1364	1	0	20	1	1230	1	0	18	1	996	1	0	26	2	882	1
'MRPS30'	1	0.775405795	0.018674533	4.846338432	1	330	31	6485	0.302114804	0.475751995	0	176	8	2029	0.999999998	1	90	3	1364	0.22745321	0	20	7	1224	0.999999997	0	18	9	988	0.999999999	0	26	4	880	0.999999998
'RAI2'	1	0.825446229	0.019746595	5.245839955	1	330	24	6492	0.302114804	0.368324125	0	176	8	2029	0.999999998	1	90	4	1363	0.275803802	0	20	4	1227	0.999999997	0	18	4	993	0.999999998	0	26	4	880	0.999999998
'PAXIP1'	1	0.885725093	0.021087451	5.694591747	1	330	23	6493	0.302114804	0.352977287	0	176	8	2029	0.999999998	1	90	3	1364	0.22745321	0	20	0	1231		0	18	10	987	1	0	26	2	882	1
'ART1'	1	0	0	5.024328249	0	331	16	6500	0	0.245549417	0	176	8	2029	0.999999998	0	91	0	1367		0	20	4	1227	0.999999997	0	18	1	996	1	0	26	3	881	1
'WWOX'	1	0.71446372	0.017271675	4.428449167	1	330	34	6482	0.302114804	0.521792511	0	176	8	2029	0.999999998	1	90	4	1363	0.275803802	0	20	4	1227	0.999999997	0	18	14	983	0.999999999	0	26	4	880	0.999999998
'ZNF790'	1	0	0	4.430384533	0	331	13	6503	0	0.199508901	0	176	8	2029	0.999999998	0	91	4	1363	1	0	20	1	1230	1	0	18	0	997		0	26	0	884
'OR8I2'	1	0.765662733	0.018360319	4.843151898	1	330	23	6493	0.302114804	0.352977287	0	176	8	2029	0.999999998	1	90	6	1361	0.363703926	0	20	1	1230	1	0	18	3	994	0.999999995	0	26	5	879	0.999999997
'TRIML1'	1	0.904908757	0.021496475	5.850742352	1	330	20	6496	0.302114804	0.306936771	0	176	8	2029	0.999999998	1	90	3	1364	0.22745321	0	20	1	1230	1	0	18	3	994	0.999999995	0	26	5	879	0.999999997
'SLC5A9'	1	0.520181536	0.012735602	3.13338428	1	330	46	6470	0.302114804	0.705954573	0	176	8	2029	0.999999998	0	91	10	1357	0.999999999	0	20	4	1227	0.999999997	1	17	15	982	0.250573183	0	26	9	875	1
'ZNF610'	1	0.900143731	0.021357819	5.840064909	1	330	19	6497	0.302114804	0.291589932	0	176	8	2029	0.999999998	1	90	4	1363	0.275803802	0	20	1	1230	1	0	18	3	994	0.999999995	0	26	3	881	1
'ARPC2'	1	0.958207557	0.022692981	6.236025881	1	330	20	6496	0.302114804	0.306936771	0	176	8	2029	0.999999998	0	91	3	1364	1	0	20	2	1229	0.999999996	0	18	4	993	0.999999998	1	25	3	881	0.10965351
'SEC14L2'	1	0	0	4.414922495	0	331	15	6501	0	0.230202578	0	176	8	2029	0.999999998	0	91	3	1364	1	0	20	2	1229	0.999999996	0	18	1	996	1	0	26	1	883	0.999999997
'TTI1'	1	0.554827525	0.013521402	3.37872355	1	330	38	6478	0.302114804	0.583179865	0	176	8	2029	0.999999998	0	91	12	1355	1	0	20	3	1228	0.999999997	1	17	12	985	0.208645777	0	26	3	881	1
'GPC5'	1	0.882432915	0.02101539	5.66962338	1	330	22	6494	0.302114804	0.337630448	0	176	8	2029	0.999999998	1	90	3	1364	0.22745321	0	20	0	1231		0	18	7	990	1	0	26	4	880	0.999999998
'INPP5A'	1	0	0	4.507315235	0	331	17	6499	0	0.260896255	0	176	8	2029	0.999999998	0	91	1	1366	0.999999996	0	20	1	1230	1	0	18	3	994	0.999999995	0	26	4	880	0.999999998
'RDH16'	1	0	0	10.97617313	0	331	10	6506	0	0.153468386	0	176	2	2035	0.999999999	0	91	2	1365	1	0	20	1	1230	1	0	18	3	994	0.999999995	0	26	2	882	1
'MC4R'	1	0	0	7.688430212	0	331	9	6507	0	0.138121547	0	176	2	2035	0.999999999	0	91	6	1361	0.999999998	0	20	0	1231		0	18	0	997		0	26	1	883	0.999999997
'ELF3'	1	0	0	7.964145454	0	331	13	6503	0	0.199508901	0	176	2	2035	0.999999999	0	91	3	1364	1	0	20	0	1231		0	18	4	993	0.999999998	0	26	4	880	0.999999998
'VPS25'	1	0	0	15.22116166	0	331	8	6508	0	0.122774708	0	176	2	2035	0.999999999	0	91	1	1366	0.999999996	0	20	1	1230	1	0	18	3	994	0.999999995	0	26	1	883	0.999999997
'MDFI'	1	0	0	17.56911214	0	331	7	6509	0	0.10742787	0	176	2	2035	0.999999999	0	91	1	1366	0.999999996	0	20	1	1230	1	0	18	3	994	0.999999995	0	26	0	884
'SOCS7'	1	0	0	11.02251098	0	331	9	6507	0	0.138121547	0	176	2	2035	0.999999999	0	91	3	1364	1	0	20	1	1230	1	0	18	3	994	0.999999995	0	26	0	884
'IL1RAPL1'	1	0	0	9.70313334	0	331	11	6505	0	0.168815224	0	176	2	2035	0.999999999	0	91	2	1365	1	0	20	0	1231		0	18	3	994	0.999999995	0	26	4	880	0.999999998
'YIPF3'	1	0	0	17.56911214	0	331	7	6509	0	0.10742787	0	176	2	2035	0.999999999	0	91	1	1366	0.999999996	0	20	1	1230	1	0	18	3	994	0.999999995	0	26	0	884
'YIPF7'	1	0	0	7.023598276	0	331	14	6502	0	0.21485574	0	176	2	2035	0.999999999	0	91	4	1363	1	0	20	1	1230	1	0	18	3	994	0.999999995	0	26	4	880	0.999999998
'TREM2'	1	0	0	15.13723856	0	331	8	6508	0	0.122774708	0	176	2	2035	0.999999999	0	91	1	1366	0.999999996	0	20	0	1231		0	18	4	993	0.999999998	0	26	1	883	0.999999997
'ITLN1'	1	0	0	10.97249542	0	331	9	6507	0	0.138121547	0	176	2	2035	0.999999999	0	91	3	1364	1	0	20	0	1231		0	18	4	993	0.999999998	0	26	0	884
'OR4C12'	1	0	0	10.00076664	0	331	12	6504	0	0.184162063	0	176	2	2035	0.999999999	0	91	2	1365	1	0	20	5	1226	0.999999998	0	18	1	996	1	0	26	2	882	1
'C17orf107'	1	0	0	13.39992225	0	331	7	6509	0	0.10742787	0	176	2	2035	0.999999999	0	91	2	1365	1	0	20	0	1231		0	18	1	996	1	0	26	2	882	1
'DLK2'	1	0	0	11.62883797	0	331	9	6507	0	0.138121547	0	176	2	2035	0.999999999	0	91	2	1365	1	0	20	0	1231		0	18	3	994	0.999999995	0	26	2	882	1
'PANX3'	1	0	0	13.46243525	0	331	10	6506	0	0.153468386	0	176	2	2035	0.999999999	0	91	0	1367		0	20	2	1229	0.999999996	0	18	2	995	0.999999998	0	26	4	880	0.999999998
'RABIF'	1	0	0	12.01380148	0	331	10	6506	0	0.153468386	0	176	2	2035	0.999999999	0	91	1	1366	0.999999996	0	20	0	1231		0	18	4	993	0.999999998	0	26	3	881	1
'SLC27A5'	1	0	0	23.38221936	0	331	6	6510	0	0.092081031	0	176	2	2035	0.999999999	0	91	0	1367		0	20	3	1228	0.999999997	0	18	0	997		0	26	1	883	0.999999997
'SYN1'	1	0	0	14.73254438	0	331	7	6509	0	0.10742787	0	176	2	2035	0.999999999	0	91	2	1365	1	0	20	1	1230	1	0	18	2	995	0.999999998	0	26	0	884
'RAB3A'	1	0	0	7.723052076	0	331	16	6500	0	0.245549417	0	176	2	2035	0.999999999	0	91	3	1364	1	0	20	6	1225	1	0	18	4	993	0.999999998	0	26	1	883	0.999999997
'HAPLN1'	1	0	0	11.62883797	0	331	9	6507	0	0.138121547	0	176	2	2035	0.999999999	0	91	2	1365	1	0	20	0	1231		0	18	3	994	0.999999995	0	26	2	882	1
'GPR12'	1	0	0	15.22116166	0	331	8	6508	0	0.122774708	0	176	2	2035	0.999999999	0	91	1	1366	0.999999996	0	20	1	1230	1	0	18	3	994	0.999999995	0	26	1	883	0.999999997
'BPIFB2'	1	0	0	5.978348019	0	331	17	6499	0	0.260896255	0	176	2	2035	0.999999999	0	91	5	1362	1	0	20	1	1230	1	0	18	6	991	0.999999996	0	26	3	881	1
'AKR1C2'	1	0	0	21.20741371	0	331	6	6510	0	0.092081031	0	176	2	2035	0.999999999	0	91	0	1367		0	20	0	1231		0	18	2	995	0.999999998	0	26	2	882	1
'PRR4'	1	0	0	11.62883797	0	331	9	6507	0	0.138121547	0	176	2	2035	0.999999999	0	91	2	1365	1	0	20	0	1231		0	18	3	994	0.999999995	0	26	2	882	1
'MINA'	1	0	0	8.022072194	0	331	14	6502	0	0.21485574	0	176	2	2035	0.999999999	0	91	3	1364	1	0	20	0	1231		0	18	7	990	1	0	26	2	882	1
'SCCPDH'	1	0	0	7.120288621	0	331	12	6504	0	0.184162063	0	176	2	2035	0.999999999	0	91	5	1362	1	0	20	1	1230	1	0	18	1	996	1	0	26	3	881	1
'NMD3'	1	0	0	7.274388611	0	331	17	6499	0	0.260896255	0	176	2	2035	0.999999999	0	91	2	1365	1	0	20	1	1230	1	0	18	7	990	1	0	26	5	879	0.999999997
'KCTD8'	1	0	0	21.20741371	0	331	6	6510	0	0.092081031	0	176	2	2035	0.999999999	0	91	0	1367		0	20	0	1231		0	18	2	995	0.999999998	0	26	2	882	1
'TAS2R5'	1	0	0	15.13723856	0	331	8	6508	0	0.122774708	0	176	2	2035	0.999999999	0	91	1	1366	0.999999996	0	20	0	1231		0	18	4	993	0.999999998	0	26	1	883	0.999999997
'LGI3'	1	0	0	6.100746794	0	331	17	6499	0	0.260896255	0	176	2	2035	0.999999999	0	91	4	1363	1	0	20	2	1229	0.999999996	0	18	3	994	0.999999995	0	26	6	878	1
'SGPP1'	1	0	0	6.346808426	0	331	14	6502	0	0.21485574	0	176	2	2035	0.999999999	0	91	6	1361	0.999999998	0	20	0	1231		0	18	5	992	1	0	26	1	883	0.999999997
'DUSP5'	1	0	0	12.07028417	0	331	10	6506	0	0.153468386	0	176	2	2035	0.999999999	0	91	1	1366	0.999999996	0	20	1	1230	1	0	18	3	994	0.999999995	0	26	3	881	1
'SRSF9'	1	0	0	21.20741371	0	331	6	6510	0	0.092081031	0	176	2	2035	0.999999999	0	91	0	1367		0	20	0	1231		0	18	2	995	0.999999998	0	26	2	882	1
'NDUFAF4'	1	0	0	12.97894101	0	331	6	6510	0	0.092081031	0	176	2	2035	0.999999999	0	91	3	1364	1	0	20	0	1231		0	18	0	997		0	26	1	883	0.999999997
'FILIP1L'	1	0	0	5.398189062	0	331	21	6495	0	0.32228361	0	176	2	2035	0.999999999	0	91	5	1362	1	0	20	0	1231		0	18	12	985	0.999999998	0	26	2	882	1
'AP5S1'	1	0	0	24.51804914	0	331	5	6511	0	0.076734193	0	176	2	2035	0.999999999	0	91	0	1367		0	20	1	1230	1	0	18	0	997		0	26	2	882	1
'PLRG1'	1	0	0	24.51804914	0	331	5	6511	0	0.076734193	0	176	2	2035	0.999999999	0	91	0	1367		0	20	1	1230	1	0	18	0	997		0	26	2	882	1
'DNAJC2'	1	0	0	10.97617313	0	331	10	6506	0	0.153468386	0	176	2	2035	0.999999999	0	91	2	1365	1	0	20	1	1230	1	0	18	3	994	0.999999995	0	26	2	882	1
'IFITM5'	1	0	0	8.531605113	0	331	11	6505	0	0.168815224	0	176	2	2035	0.999999999	0	91	4	1363	1	0	20	0	1231		0	18	4	993	0.999999998	0	26	1	883	0.999999997
'ZDHHC21'	1	0	0	17.56911214	0	331	7	6509	0	0.10742787	0	176	2	2035	0.999999999	0	91	1	1366	0.999999996	0	20	1	1230	1	0	18	3	994	0.999999995	0	26	0	884
'GPSM2'	1	0	0	8.153966431	0	331	16	6500	0	0.245549417	0	176	2	2035	0.999999999	0	91	2	1365	1	0	20	2	1229	0.999999996	0	18	8	989	0.999999998	0	26	2	882	1
'OR4K17'	1	0	0	12.05395768	0	331	7	6509	0	0.10742787	0	176	2	2035	0.999999999	0	91	3	1364	1	0	20	0	1231		0	18	1	996	1	0	26	1	883	0.999999997
'C7orf61'	1	0	0	12.01380148	0	331	10	6506	0	0.153468386	0	176	2	2035	0.999999999	0	91	1	1366	0.999999996	0	20	0	1231		0	18	4	993	0.999999998	0	26	3	881	1
'FOXN2'	1	0	0	7.959609478	0	331	13	6503	0	0.199508901	0	176	2	2035	0.999999999	0	91	4	1363	1	0	20	5	1226	0.999999998	0	18	1	996	1	0	26	1	883	0.999999997
'RBM11'	1	0	0	11.36553836	0	331	10	6506	0	0.153468386	0	176	2	2035	0.999999999	0	91	2	1365	1	0	20	1	1230	1	0	18	4	993	0.999999998	0	26	1	883	0.999999997
'DIRC2'	1	0	0	7.964145454	0	331	13	6503	0	0.199508901	0	176	2	2035	0.999999999	0	91	3	1364	1	0	20	0	1231		0	18	4	993	0.999999998	0	26	4	880	0.999999998
'RBM22'	1	0	0	21.20741371	0	331	6	6510	0	0.092081031	0	176	2	2035	0.999999999	0	91	0	1367		0	20	0	1231		0	18	2	995	0.999999998	0	26	2	882	1
'DCAF8'	1	0	0	12.05395768	0	331	7	6509	0	0.10742787	0	176	2	2035	0.999999999	0	91	3	1364	1	0	20	0	1231		0	18	1	996	1	0	26	1	883	0.999999997
'IAPP'	1	0	0	12.05395768	0	331	7	6509	0	0.10742787	0	176	2	2035	0.999999999	0	91	3	1364	1	0	20	0	1231		0	18	1	996	1	0	26	1	883	0.999999997
'NQO1'	1	0	0	9.241945876	0	331	16	6500	0	0.245549417	0	176	2	2035	0.999999999	0	91	1	1366	0.999999996	0	20	0	1231		0	18	12	985	0.999999998	0	26	1	883	0.999999997
'NEUROG2'	1	0	0	9.745626497	0	331	11	6505	0	0.168815224	0	176	2	2035	0.999999999	0	91	2	1365	1	0	20	1	1230	1	0	18	2	995	0.999999998	0	26	4	880	0.999999998
'SNAP25'	1	0	0	17.70780017	0	331	7	6509	0	0.10742787	0	176	2	2035	0.999999999	0	91	1	1366	0.999999996	0	20	2	1229	0.999999996	0	18	2	995	0.999999998	0	26	0	884
'HERC3'	1	0	0	4.502098067	0	331	18	6498	0	0.276243094	0	176	2	2035	0.999999999	0	91	8	1359	1	0	20	0	1231		0	18	1	996	1	0	26	7	877	0.999999998
'UBXN2A'	1	0	0	19.55165356	0	331	6	6510	0	0.092081031	0	176	2	2035	0.999999999	0	91	1	1366	0.999999996	0	20	1	1230	1	0	18	2	995	0.999999998	0	26	0	884
'CAAP1'	1	0	0	7.291551426	0	331	16	6500	0	0.245549417	0	176	2	2035	0.999999999	0	91	3	1364	1	0	20	3	1228	0.999999997	0	18	5	992	1	0	26	3	881	1
'FAM151B'	1	0	0	19.55165356	0	331	6	6510	0	0.092081031	0	176	2	2035	0.999999999	0	91	1	1366	0.999999996	0	20	1	1230	1	0	18	2	995	0.999999998	0	26	0	884
'GALK1'	1	0	0	4.863469749	0	331	26	6490	0	0.399017802	0	176	2	2035	0.999999999	0	91	3	1364	1	0	20	6	1225	1	0	18	6	991	0.999999996	0	26	9	875	1
'FLRT2'	1	0	0	5.423406349	0	331	19	6497	0	0.291589932	0	176	2	2035	0.999999999	0	91	5	1362	1	0	20	0	1231		0	18	7	990	1	0	26	5	879	0.999999997
'C18orf54'	1	0	0	9.7429997	0	331	10	6506	0	0.153468386	0	176	2	2035	0.999999999	0	91	3	1364	1	0	20	1	1230	1	0	18	2	995	0.999999998	0	26	2	882	1
'NR1H4'	1	0	0	8.531605113	0	331	11	6505	0	0.168815224	0	176	2	2035	0.999999999	0	91	4	1363	1	0	20	0	1231		0	18	4	993	0.999999998	0	26	1	883	0.999999997
'CCDC30'	1	0	0	8.211589196	0	331	12	6504	0	0.184162063	0	176	2	2035	0.999999999	0	91	4	1363	1	0	20	2	1229	0.999999996	0	18	3	994	0.999999995	0	26	1	883	0.999999997
'PM20D1'	1	0	0	12.01380148	0	331	10	6506	0	0.153468386	0	176	2	2035	0.999999999	0	91	1	1366	0.999999996	0	20	0	1231		0	18	4	993	0.999999998	0	26	3	881	1
'HEPACAM2'	1	0	0	8.531605113	0	331	11	6505	0	0.168815224	0	176	2	2035	0.999999999	0	91	4	1363	1	0	20	0	1231		0	18	4	993	0.999999998	0	26	1	883	0.999999997
'TWISTNB'	1	0	0	7.405957348	0	331	12	6504	0	0.184162063	0	176	2	2035	0.999999999	0	91	4	1363	1	0	20	0	1231		0	18	1	996	1	0	26	5	879	0.999999997
'KBTBD2'	1	0	0	5.065221716	0	331	18	6498	0	0.276243094	0	176	2	2035	0.999999999	0	91	7	1360	0.999999999	0	20	0	1231		0	18	6	991	0.999999996	0	26	3	881	1
'TMEM80'	1	0	0	14.73254438	0	331	7	6509	0	0.10742787	0	176	2	2035	0.999999999	0	91	2	1365	1	0	20	1	1230	1	0	18	2	995	0.999999998	0	26	0	884
'TMEM99'	1	0	0	11.41115919	0	331	12	6504	0	0.184162063	0	176	2	2035	0.999999999	0	91	1	1366	0.999999996	0	20	0	1231		0	18	8	989	0.999999998	0	26	1	883	0.999999997
'TRMT10A'	1	0	0	15.22116166	0	331	8	6508	0	0.122774708	0	176	2	2035	0.999999999	0	91	1	1366	0.999999996	0	20	1	1230	1	0	18	3	994	0.999999995	0	26	1	883	0.999999997
'CTGF'	1	0	0	18.44864145	0	331	6	6510	0	0.092081031	0	176	2	2035	0.999999999	0	91	1	1366	0.999999996	0	20	1	1230	1	0	18	1	996	1	0	26	1	883	0.999999997
'FAM132A'	1	0	0	14.19788283	0	331	11	6505	0	0.168815224	0	176	2	2035	0.999999999	0	91	0	1367		0	20	3	1228	0.999999997	0	18	5	992	1	0	26	1	883	0.999999997
'GALNTL5'	1	0	0	10.72591148	0	331	12	6504	0	0.184162063	0	176	2	2035	0.999999999	0	91	1	1366	0.999999996	0	20	2	1229	0.999999996	0	18	4	993	0.999999998	0	26	3	881	1
'PRSS21'	1	0	0	21.20741371	0	331	6	6510	0	0.092081031	0	176	2	2035	0.999999999	0	91	0	1367		0	20	0	1231		0	18	2	995	0.999999998	0	26	2	882	1
'MRI1'	1	0	0	11.62883797	0	331	9	6507	0	0.138121547	0	176	2	2035	0.999999999	0	91	2	1365	1	0	20	0	1231		0	18	3	994	0.999999995	0	26	2	882	1
'USP46'	1	0	0	7.369726791	0	331	10	6506	0	0.153468386	0	176	2	2035	0.999999999	0	91	6	1361	0.999999998	0	20	0	1231		0	18	1	996	1	0	26	1	883	0.999999997
'CAMK2D'	1	0	0	8.039846174	0	331	12	6504	0	0.184162063	0	176	2	2035	0.999999999	0	91	4	1363	1	0	20	3	1228	0.999999997	0	18	1	996	1	0	26	2	882	1
'DDIT3'	1	0	0	9.560162169	0	331	12	6504	0	0.184162063	0	176	2	2035	0.999999999	0	91	2	1365	1	0	20	2	1229	0.999999996	0	18	3	994	0.999999995	0	26	3	881	1
'FAXDC2'	1	0	0	7.611056882	0	331	12	6504	0	0.184162063	0	176	2	2035	0.999999999	0	91	5	1362	1	0	20	0	1231		0	18	5	992	1	0	26	0	884
'ZNF43'	1	0	0	14.73254438	0	331	7	6509	0	0.10742787	0	176	2	2035	0.999999999	0	91	2	1365	1	0	20	1	1230	1	0	18	2	995	0.999999998	0	26	0	884
'SP9'	1	0	0	15.13723856	0	331	8	6508	0	0.122774708	0	176	2	2035	0.999999999	0	91	1	1366	0.999999996	0	20	0	1231		0	18	4	993	0.999999998	0	26	1	883	0.999999997
'CYP39A1'	1	0	0	9.560162169	0	331	12	6504	0	0.184162063	0	176	2	2035	0.999999999	0	91	2	1365	1	0	20	2	1229	0.999999996	0	18	3	994	0.999999995	0	26	3	881	1
'MRPS22'	1	0	0	19.55165356	0	331	6	6510	0	0.092081031	0	176	2	2035	0.999999999	0	91	1	1366	0.999999996	0	20	1	1230	1	0	18	2	995	0.999999998	0	26	0	884
'SYP'	1	0	0	9.418347199	0	331	10	6506	0	0.153468386	0	176	2	2035	0.999999999	0	91	3	1364	1	0	20	0	1231		0	18	2	995	0.999999998	0	26	3	881	1
'FGF10'	1	0	0	12.05395768	0	331	7	6509	0	0.10742787	0	176	2	2035	0.999999999	0	91	3	1364	1	0	20	0	1231		0	18	1	996	1	0	26	1	883	0.999999997
'SETD9'	1	0	0	7.964145454	0	331	13	6503	0	0.199508901	0	176	2	2035	0.999999999	0	91	3	1364	1	0	20	0	1231		0	18	4	993	0.999999998	0	26	4	880	0.999999998
'ZCCHC6'	1	0	0	12.97894101	0	331	6	6510	0	0.092081031	0	176	2	2035	0.999999999	0	91	3	1364	1	0	20	0	1231		0	18	0	997		0	26	1	883	0.999999997
'BAMBI'	1	0	0	4.415127767	0	331	19	6497	0	0.291589932	0	176	2	2035	0.999999999	0	91	9	1358	0.999999996	0	20	2	1229	0.999999996	0	18	3	994	0.999999995	0	26	3	881	1
'ADCYAP1'	1	0	0	18.44864145	0	331	6	6510	0	0.092081031	0	176	2	2035	0.999999999	0	91	1	1366	0.999999996	0	20	1	1230	1	0	18	1	996	1	0	26	1	883	0.999999997
'UST'	1	0	0	8.762590932	0	331	16	6500	0	0.245549417	0	176	2	2035	0.999999999	0	91	1	1366	0.999999996	0	20	2	1229	0.999999996	0	18	8	989	0.999999998	0	26	3	881	1
'BCAP29'	1	0	0	9.7429997	0	331	10	6506	0	0.153468386	0	176	2	2035	0.999999999	0	91	3	1364	1	0	20	1	1230	1	0	18	2	995	0.999999998	0	26	2	882	1
'SUPT4H1'	1	0	0	9.511191364	0	331	10	6506	0	0.153468386	0	176	2	2035	0.999999999	0	91	3	1364	1	0	20	2	1229	0.999999996	0	18	0	997		0	26	3	881	1
'CETN1'	1	0	0	21.20741371	0	331	6	6510	0	0.092081031	0	176	2	2035	0.999999999	0	91	0	1367		0	20	0	1231		0	18	2	995	0.999999998	0	26	2	882	1
'TARDBP'	1	0	0	12.01380148	0	331	10	6506	0	0.153468386	0	176	2	2035	0.999999999	0	91	1	1366	0.999999996	0	20	0	1231		0	18	4	993	0.999999998	0	26	3	881	1
'CCNB2'	1	0	0	12.97894101	0	331	6	6510	0	0.092081031	0	176	2	2035	0.999999999	0	91	3	1364	1	0	20	0	1231		0	18	0	997		0	26	1	883	0.999999997
'CNRIP1'	1	0	0	13.39992225	0	331	7	6509	0	0.10742787	0	176	2	2035	0.999999999	0	91	2	1365	1	0	20	0	1231		0	18	1	996	1	0	26	2	882	1
'TMEM110'	1	0	0	12.01380148	0	331	10	6506	0	0.153468386	0	176	2	2035	0.999999999	0	91	1	1366	0.999999996	0	20	0	1231		0	18	4	993	0.999999998	0	26	3	881	1
'PDE4D'	1	0	0	9.951462946	0	331	10	6506	0	0.153468386	0	176	2	2035	0.999999999	0	91	2	1365	1	0	20	0	1231		0	18	1	996	1	0	26	5	879	0.999999997
'DTNBP1'	1	0	0	13.39992225	0	331	7	6509	0	0.10742787	0	176	2	2035	0.999999999	0	91	2	1365	1	0	20	0	1231		0	18	1	996	1	0	26	2	882	1
'OR7A10'	1	0	0	7.280917347	0	331	12	6504	0	0.184162063	0	176	2	2035	0.999999999	0	91	5	1362	1	0	20	1	1230	1	0	18	2	995	0.999999998	0	26	2	882	1
'TMBIM1'	1	0	0	16.47408842	0	331	9	6507	0	0.138121547	0	176	2	2035	0.999999999	0	91	0	1367		0	20	0	1231		0	18	6	991	0.999999996	0	26	1	883	0.999999997
'IL13'	1	0	0	24.51804914	0	331	5	6511	0	0.076734193	0	176	2	2035	0.999999999	0	91	0	1367		0	20	1	1230	1	0	18	0	997		0	26	2	882	1
'C8orf33'	1	0	0	21.20741371	0	331	6	6510	0	0.092081031	0	176	2	2035	0.999999999	0	91	0	1367		0	20	0	1231		0	18	2	995	0.999999998	0	26	2	882	1
'BHLHE40'	1	0	0	8.490509198	0	331	15	6501	0	0.230202578	0	176	2	2035	0.999999999	0	91	2	1365	1	0	20	1	1230	1	0	18	8	989	0.999999998	0	26	2	882	1
'ZC2HC1B'	1	0	0	24.51804914	0	331	5	6511	0	0.076734193	0	176	2	2035	0.999999999	0	91	0	1367		0	20	1	1230	1	0	18	0	997		0	26	2	882	1
'FAM213B'	1	0	0	12.05395768	0	331	7	6509	0	0.10742787	0	176	2	2035	0.999999999	0	91	3	1364	1	0	20	0	1231		0	18	1	996	1	0	26	1	883	0.999999997
'LRFN4'	1	0	0	6.766722189	0	331	19	6497	0	0.291589932	0	176	2	2035	0.999999999	0	91	2	1365	1	0	20	1	1230	1	0	18	9	988	0.999999999	0	26	5	879	0.999999997
'PLEKHM1'	1	0	0	9.209789944	0	331	11	6505	0	0.168815224	0	176	2	2035	0.999999999	0	91	3	1364	1	0	20	0	1231		0	18	4	993	0.999999998	0	26	2	882	1
'MYL5'	1	0	0	6.495615433	0	331	15	6501	0	0.230202578	0	176	2	2035	0.999999999	0	91	5	1362	1	0	20	0	1231		0	18	6	991	0.999999996	0	26	2	882	1
'RGS2'	1	0	0	12.05395768	0	331	7	6509	0	0.10742787	0	176	2	2035	0.999999999	0	91	3	1364	1	0	20	0	1231		0	18	1	996	1	0	26	1	883	0.999999997
'CYP11A1'	1	0	0	12.76031568	0	331	10	6506	0	0.153468386	0	176	2	2035	0.999999999	0	91	1	1366	0.999999996	0	20	4	1227	0.999999997	0	18	1	996	1	0	26	2	882	1
'ATOH7'	1	0	0	21.20741371	0	331	6	6510	0	0.092081031	0	176	2	2035	0.999999999	0	91	0	1367		0	20	0	1231		0	18	2	995	0.999999998	0	26	2	882	1
'HOXA3'	1	0	0	12.01380148	0	331	10	6506	0	0.153468386	0	176	2	2035	0.999999999	0	91	1	1366	0.999999996	0	20	0	1231		0	18	4	993	0.999999998	0	26	3	881	1
'CD3EAP'	1	0	0	6.208469165	0	331	21	6495	0	0.32228361	0	176	2	2035	0.999999999	0	91	2	1365	1	0	20	1	1230	1	0	18	10	987	1	0	26	6	878	1
'GRXCR1'	1	0	0	9.058889077	0	331	13	6503	0	0.199508901	0	176	2	2035	0.999999999	0	91	2	1365	1	0	20	1	1230	1	0	18	5	992	1	0	26	3	881	1
'ADAT3'	1	0	0	18.44864145	0	331	6	6510	0	0.092081031	0	176	2	2035	0.999999999	0	91	1	1366	0.999999996	0	20	1	1230	1	0	18	1	996	1	0	26	1	883	0.999999997
'BZW2'	1	0	0	4.986048211	0	331	18	6498	0	0.276243094	0	176	2	2035	0.999999999	0	91	7	1360	0.999999999	0	20	0	1231		0	18	5	992	1	0	26	4	880	0.999999998
'TUBG2'	1	0	0	6.169063775	0	331	12	6504	0	0.184162063	0	176	2	2035	0.999999999	0	91	7	1360	0.999999999	0	20	0	1231		0	18	1	996	1	0	26	2	882	1
'ALKBH6'	1	0	0	9.209789944	0	331	11	6505	0	0.168815224	0	176	2	2035	0.999999999	0	91	3	1364	1	0	20	0	1231		0	18	4	993	0.999999998	0	26	2	882	1
'TRIM29'	1	0	0	13.64223177	0	331	6	6510	0	0.092081031	0	176	2	2035	0.999999999	0	91	3	1364	1	0	20	1	1230	1	0	18	0	997		0	26	0	884
'TPH1'	1	0	0	19.55165356	0	331	6	6510	0	0.092081031	0	176	2	2035	0.999999999	0	91	1	1366	0.999999996	0	20	1	1230	1	0	18	2	995	0.999999998	0	26	0	884
'IPPK'	1	0	0	7.991938934	0	331	13	6503	0	0.199508901	0	176	2	2035	0.999999999	0	91	3	1364	1	0	20	1	1230	1	0	18	3	994	0.999999995	0	26	4	880	0.999999998
'OR8H1'	1	0	0	11.62883797	0	331	9	6507	0	0.138121547	0	176	2	2035	0.999999999	0	91	2	1365	1	0	20	0	1231		0	18	3	994	0.999999995	0	26	2	882	1
'GRHL1'	1	0	0	11.65888491	0	331	10	6506	0	0.153468386	0	176	2	2035	0.999999999	0	91	1	1366	0.999999996	0	20	1	1230	1	0	18	2	995	0.999999998	0	26	4	880	0.999999998
'TCTEX1D1'	1	0	0	12.05395768	0	331	7	6509	0	0.10742787	0	176	2	2035	0.999999999	0	91	3	1364	1	0	20	0	1231		0	18	1	996	1	0	26	1	883	0.999999997
'SNCB'	1	0	0	21.20741371	0	331	6	6510	0	0.092081031	0	176	2	2035	0.999999999	0	91	0	1367		0	20	0	1231		0	18	2	995	0.999999998	0	26	2	882	1
'SNCA'	1	0	0	24.51804914	0	331	5	6511	0	0.076734193	0	176	2	2035	0.999999999	0	91	0	1367		0	20	1	1230	1	0	18	0	997		0	26	2	882	1
'SUMO4'	1	0	0	19.55165356	0	331	6	6510	0	0.092081031	0	176	2	2035	0.999999999	0	91	1	1366	0.999999996	0	20	1	1230	1	0	18	2	995	0.999999998	0	26	0	884
'C2orf80'	1	0	0	9.209789944	0	331	11	6505	0	0.168815224	0	176	2	2035	0.999999999	0	91	3	1364	1	0	20	0	1231		0	18	4	993	0.999999998	0	26	2	882	1
'C2orf54'	1	0	0	10.97249542	0	331	9	6507	0	0.138121547	0	176	2	2035	0.999999999	0	91	3	1364	1	0	20	0	1231		0	18	4	993	0.999999998	0	26	0	884
'CSDC2'	1	0	0	15.13723856	0	331	8	6508	0	0.122774708	0	176	2	2035	0.999999999	0	91	1	1366	0.999999996	0	20	0	1231		0	18	4	993	0.999999998	0	26	1	883	0.999999997
'MBD3L1'	1	0	0	10.97249542	0	331	9	6507	0	0.138121547	0	176	2	2035	0.999999999	0	91	3	1364	1	0	20	0	1231		0	18	4	993	0.999999998	0	26	0	884
'C19orf45'	1	0	0	16.47408842	0	331	9	6507	0	0.138121547	0	176	2	2035	0.999999999	0	91	0	1367		0	20	0	1231		0	18	6	991	0.999999996	0	26	1	883	0.999999997
'CA10'	1	0	0	11.62883797	0	331	9	6507	0	0.138121547	0	176	2	2035	0.999999999	0	91	2	1365	1	0	20	0	1231		0	18	3	994	0.999999995	0	26	2	882	1
'ZNF488'	1	0	0	19.55165356	0	331	6	6510	0	0.092081031	0	176	2	2035	0.999999999	0	91	1	1366	0.999999996	0	20	1	1230	1	0	18	2	995	0.999999998	0	26	0	884
'GMNN'	1	0	0	15.13723856	0	331	8	6508	0	0.122774708	0	176	2	2035	0.999999999	0	91	1	1366	0.999999996	0	20	0	1231		0	18	4	993	0.999999998	0	26	1	883	0.999999997
'NUDT14'	1	0	0	13.39992225	0	331	7	6509	0	0.10742787	0	176	2	2035	0.999999999	0	91	2	1365	1	0	20	0	1231		0	18	1	996	1	0	26	2	882	1
'GMPS'	1	0	0	11.62883797	0	331	9	6507	0	0.138121547	0	176	2	2035	0.999999999	0	91	2	1365	1	0	20	0	1231		0	18	3	994	0.999999995	0	26	2	882	1
'RRM2B'	1	0	0	20.19817483	0	331	7	6509	0	0.10742787	0	176	2	2035	0.999999999	0	91	0	1367		0	20	1	1230	1	0	18	3	994	0.999999995	0	26	1	883	0.999999997
'CCDC85C'	1	0	0	13.39992225	0	331	7	6509	0	0.10742787	0	176	2	2035	0.999999999	0	91	2	1365	1	0	20	0	1231		0	18	1	996	1	0	26	2	882	1
'TBC1D8B'	1	0	0	11.41115919	0	331	12	6504	0	0.184162063	0	176	2	2035	0.999999999	0	91	1	1366	0.999999996	0	20	0	1231		0	18	8	989	0.999999998	0	26	1	883	0.999999997
'YARS2'	1	0	0	5.978348019	0	331	17	6499	0	0.260896255	0	176	2	2035	0.999999999	0	91	5	1362	1	0	20	1	1230	1	0	18	6	991	0.999999996	0	26	3	881	1
'WDFY1'	1	0	0	9.745626497	0	331	11	6505	0	0.168815224	0	176	2	2035	0.999999999	0	91	2	1365	1	0	20	1	1230	1	0	18	2	995	0.999999998	0	26	4	880	0.999999998
'HNRNPR'	1	0	0	10.24868513	0	331	10	6506	0	0.153468386	0	176	2	2035	0.999999999	0	91	2	1365	1	0	20	0	1231		0	18	2	995	0.999999998	0	26	4	880	0.999999998
'GPATCH4'	1	0	0	13.39992225	0	331	7	6509	0	0.10742787	0	176	2	2035	0.999999999	0	91	2	1365	1	0	20	0	1231		0	18	1	996	1	0	26	2	882	1
'POLR3GL'	1	0	0	13.89125076	0	331	8	6508	0	0.122774708	0	176	2	2035	0.999999999	0	91	2	1365	1	0	20	4	1227	0.999999997	0	18	0	997		0	26	0	884
'REEP1'	1	0	0	12.95812174	0	331	11	6505	0	0.168815224	0	176	2	2035	0.999999999	0	91	0	1367		0	20	1	1230	1	0	18	5	992	1	0	26	3	881	1
'UGT1A9'	1	0	0	11.62883797	0	331	9	6507	0	0.138121547	0	176	2	2035	0.999999999	0	91	2	1365	1	0	20	0	1231		0	18	3	994	0.999999995	0	26	2	882	1
'OR5D18'	1	0	0	11.36553836	0	331	10	6506	0	0.153468386	0	176	2	2035	0.999999999	0	91	2	1365	1	0	20	1	1230	1	0	18	4	993	0.999999998	0	26	1	883	0.999999997
'HRH2'	1	0	0	8.211589196	0	331	12	6504	0	0.184162063	0	176	2	2035	0.999999999	0	91	4	1363	1	0	20	2	1229	0.999999996	0	18	3	994	0.999999995	0	26	1	883	0.999999997
'CASP7'	1	0	0	6.257934453	0	331	14	6502	0	0.21485574	0	176	2	2035	0.999999999	0	91	6	1361	0.999999998	0	20	2	1229	0.999999996	0	18	2	995	0.999999998	0	26	2	882	1
'TCF7L1'	1	0	0	8.33488021	0	331	16	6500	0	0.245549417	0	176	2	2035	0.999999999	0	91	2	1365	1	0	20	0	1231		0	18	11	986	1	0	26	1	883	0.999999997
'LETMD1'	1	0	0	11.62883797	0	331	9	6507	0	0.138121547	0	176	2	2035	0.999999999	0	91	2	1365	1	0	20	0	1231		0	18	3	994	0.999999995	0	26	2	882	1
'PIF1'	1	0	0	6.815777337	0	331	22	6494	0	0.337630448	0	176	2	2035	0.999999999	0	91	1	1366	0.999999996	0	20	5	1226	0.999999998	0	18	10	987	1	0	26	4	880	0.999999998
'ZBTB12'	1	0	0	9.7429997	0	331	10	6506	0	0.153468386	0	176	2	2035	0.999999999	0	91	3	1364	1	0	20	1	1230	1	0	18	2	995	0.999999998	0	26	2	882	1
'SLAMF9'	1	0	0	18.44864145	0	331	6	6510	0	0.092081031	0	176	2	2035	0.999999999	0	91	1	1366	0.999999996	0	20	1	1230	1	0	18	1	996	1	0	26	1	883	0.999999997
'PAICS'	1	0	0	11.62883797	0	331	9	6507	0	0.138121547	0	176	2	2035	0.999999999	0	91	2	1365	1	0	20	0	1231		0	18	3	994	0.999999995	0	26	2	882	1
'NDUFS4'	1	0	0	13.39992225	0	331	7	6509	0	0.10742787	0	176	2	2035	0.999999999	0	91	2	1365	1	0	20	0	1231		0	18	1	996	1	0	26	2	882	1
'AFM'	1	0	0	21.20741371	0	331	6	6510	0	0.092081031	0	176	2	2035	0.999999999	0	91	0	1367		0	20	0	1231		0	18	2	995	0.999999998	0	26	2	882	1
'DSCR3'	1	0	0	6.629363703	0	331	20	6496	0	0.306936771	0	176	2	2035	0.999999999	0	91	2	1365	1	0	20	6	1225	1	0	18	5	992	1	0	26	5	879	0.999999997
'MAFK'	1	0	0	6.56253555	0	331	16	6500	0	0.245549417	0	176	2	2035	0.999999999	0	91	5	1362	1	0	20	1	1230	1	0	18	8	989	0.999999998	0	26	0	884
'SPAG7'	1	0	0	6.790787677	0	331	15	6501	0	0.230202578	0	176	2	2035	0.999999999	0	91	4	1363	1	0	20	2	1229	0.999999996	0	18	3	994	0.999999995	0	26	4	880	0.999999998
'MIF4GD'	1	0	0	9.70313334	0	331	11	6505	0	0.168815224	0	176	2	2035	0.999999999	0	91	2	1365	1	0	20	0	1231		0	18	3	994	0.999999995	0	26	4	880	0.999999998
'GADD45A'	1	0	0	13.39992225	0	331	7	6509	0	0.10742787	0	176	2	2035	0.999999999	0	91	2	1365	1	0	20	0	1231		0	18	1	996	1	0	26	2	882	1
'STK3'	1	0	0	11.62883797	0	331	9	6507	0	0.138121547	0	176	2	2035	0.999999999	0	91	2	1365	1	0	20	0	1231		0	18	3	994	0.999999995	0	26	2	882	1
'UBR1'	1	0.696063039	0.081168285	2.701256828	2	329	52	6464	0.604229607	0.798035605	1	175	20	2017	0.999999999	0	91	10	1357	0.999999999	0	20	1	1230	1	0	18	12	985	0.999999998	1	25	9	875	0.252738545
'MYO1F'	1	0.691892584	0.080812829	2.676331493	2	329	64	6452	0.604229607	0.982197667	1	175	20	2017	0.999999999	0	91	5	1362	1	0	20	3	1228	0.999999997	0	18	24	973	0.999999999	1	25	12	872	0.315716286
'EPHB1'	1	0.712836893	0.082978265	2.77602877	2	329	47	6469	0.604229607	0.721301412	1	175	20	2017	0.999999999	1	90	10	1357	0.509064019	0	20	0	1231		0	18	9	988	0.999999999	0	26	8	876	1
'TAF6L'	1	0.817594053	0.094703692	3.213012908	2	329	45	6471	0.604229607	0.690607735	1	175	20	2017	0.999999999	1	90	3	1364	0.22745321	0	20	3	1228	0.999999997	0	18	9	988	0.999999999	0	26	10	874	0.999999999
'ROR2'	1	1.012990824	0.199464573	3.202003276	3	328	57	6459	0.906344411	0.874769797	2	174	25	2012	0.999999999	0	91	3	1364	1	0	20	6	1225	1	1	17	13	984	0.222861721	0	26	10	874	0.999999999
'GAA'	1	0.89604438	0.177561207	2.802745015	3	328	62	6454	0.906344411	0.95150399	1	175	22	2015	0.999999999	1	90	14	1353	1	0	20	5	1226	0.999999998	0	18	14	983	0.999999999	1	25	7	877	0.20769618
'NTRK1'	1	0.776563618	0.090266445	3.032358558	2	329	47	6469	0.604229607	0.721301412	1	175	15	2022	0.999999999	1	90	13	1354	0.596040487	0	20	2	1229	0.999999996	0	18	12	985	0.999999998	0	26	5	879	0.999999997
'VN1R2'	1	0.522971665	0.012688797	3.221133211	1	330	27	6489	0.302114804	0.414364641	1	175	15	2022	0.999999999	0	91	7	1360	0.999999999	0	20	0	1231		0	18	1	996	1	0	26	4	880	0.999999998
'C17orf74'	1	0.92881161	0.107130796	3.68073486	2	329	38	6478	0.604229607	0.583179865	1	175	15	2022	0.999999999	0	91	8	1359	1	0	20	0	1231		0	18	8	989	0.999999998	1	25	7	877	0.20769618
'RBM26'	1	1.026069198	0.117589189	4.117311702	2	329	33	6483	0.604229607	0.506445672	1	175	15	2022	0.999999999	1	90	6	1361	0.363703926	0	20	1	1230	1	0	18	8	989	0.999999998	0	26	3	881	1
'ACSM1'	1	0.531180906	0.012895022	3.265667766	1	330	30	6486	0.302114804	0.460405157	1	175	15	2022	0.999999999	0	91	5	1362	1	0	20	0	1231		0	18	5	992	1	0	26	5	879	0.999999997
'ALDH18A1'	1	0.99012495	0.113921951	3.941247143	2	329	39	6477	0.604229607	0.598526703	1	175	15	2022	0.999999999	0	91	6	1361	0.999999998	0	20	5	1226	0.999999998	1	17	9	988	0.164509851	0	26	4	880	0.999999998
'EFR3B'	1	0.846938383	0.098225379	3.320885415	2	329	46	6470	0.604229607	0.705954573	1	175	15	2022	0.999999999	1	90	8	1359	0.441038116	0	20	2	1229	0.999999996	0	18	12	985	0.999999998	0	26	9	875	1
'ZNF536'	1	0.758500642	0.088234307	2.957482203	2	329	49	6467	0.604229607	0.751995089	1	175	15	2022	0.999999999	0	91	15	1352	0.618140764	0	20	3	1228	0.999999997	0	18	14	983	0.999999999	1	25	2	882	0.083377677
'HDAC5'	1	0.670952972	0.078416958	2.592690875	2	329	56	6460	0.604229607	0.859422959	1	175	18	2019	1	1	90	12	1355	0.568891065	0	20	2	1229	0.999999996	0	18	12	985	0.999999998	0	26	12	872	0.999999999
'SLC39A5'	1	0.739733741	0.08598597	2.888922359	2	329	43	6473	0.604229607	0.659914058	1	175	18	2019	1	0	91	13	1354	1	0	20	0	1231		1	17	3	994	0.069170782	0	26	9	875	1
'SEMA6A'	1	0.812173484	0.094193731	3.184715076	2	329	52	6464	0.604229607	0.798035605	1	175	18	2019	1	1	90	5	1362	0.321159516	0	20	2	1229	0.999999996	0	18	24	973	0.999999999	0	26	3	881	1
'JAK1'	1	0.822983154	0.095468736	3.224930365	2	329	49	6467	0.604229607	0.751995089	1	175	18	2019	1	0	91	6	1361	0.999999998	0	20	7	1224	0.999999997	0	18	13	984	1	1	25	5	879	0.160049252
'RIMS1'	1	1.017046502	0.201059047	3.194461549	3	328	68	6448	0.906344411	1.043585021	1	175	18	2019	1	0	91	8	1359	1	0	20	0	1231		2	16	27	970	0.090921523	0	26	15	869	0.999999998
'FAM19A5'	1	0	0	5.464818103	0	331	16	6500	0	0.245549417	0	176	4	2033	1	0	91	4	1363	1	0	20	1	1230	1	0	18	4	993	0.999999998	0	26	3	881	1
'MYBPHL'	1	0	0	5.262809067	0	331	21	6495	0	0.32228361	0	176	4	2033	1	0	91	2	1365	1	0	20	3	1228	0.999999997	0	18	7	990	1	0	26	5	879	0.999999997
'DHX9'	1	0.815579076	0.019627069	5.109050341	1	330	28	6488	0.302114804	0.429711479	0	176	4	2033	1	0	91	9	1358	0.999999996	0	20	3	1228	0.999999997	0	18	8	989	0.999999998	1	25	4	880	0.135204292
'GRB2'	1	0	0	7.976685895	0	331	11	6505	0	0.168815224	0	176	4	2033	1	0	91	2	1365	1	0	20	0	1231		0	18	4	993	0.999999998	0	26	1	883	0.999999997
'CAD'	1	1.049002655	0.024893282	6.7903062	1	330	21	6495	0.302114804	0.32228361	0	176	4	2033	1	1	90	5	1362	0.321159516	0	20	2	1229	0.999999996	0	18	5	992	1	0	26	5	879	0.999999997
'SUOX'	1	0	0	15.82338959	0	331	5	6511	0	0.076734193	0	176	4	2033	1	0	91	0	1367		0	20	0	1231		0	18	1	996	1	0	26	0	884
'ELK4'	1	0	0	6.927099471	0	331	10	6506	0	0.153468386	0	176	4	2033	1	0	91	4	1363	1	0	20	0	1231		0	18	1	996	1	0	26	1	883	0.999999997
'PRUNE2'	1	0	0	8.150814534	0	331	11	6505	0	0.168815224	0	176	4	2033	1	0	91	1	1366	0.999999996	0	20	0	1231		0	18	2	995	0.999999998	0	26	4	880	0.999999998
'OIP5'	1	0	0	9.580250942	0	331	10	6506	0	0.153468386	0	176	4	2033	1	0	91	1	1366	0.999999996	0	20	0	1231		0	18	5	992	1	0	26	0	884
'C3orf58'	1	0	0	7.602664199	0	331	10	6506	0	0.153468386	0	176	4	2033	1	0	91	3	1364	1	0	20	1	1230	1	0	18	1	996	1	0	26	1	883	0.999999997
'GLYATL2'	1	0	0	15.82338959	0	331	5	6511	0	0.076734193	0	176	4	2033	1	0	91	0	1367		0	20	0	1231		0	18	1	996	1	0	26	0	884
'SOCS3'	1	0	0	8.346604185	0	331	10	6506	0	0.153468386	0	176	4	2033	1	0	91	2	1365	1	0	20	0	1231		0	18	3	994	0.999999995	0	26	1	883	0.999999997
'BDNF'	1	0	0	5.380403961	0	331	18	6498	0	0.276243094	0	176	4	2033	1	0	91	4	1363	1	0	20	4	1227	0.999999997	0	18	5	992	1	0	26	1	883	0.999999997
'SLFN12L'	1	0	0	4.909525611	0	331	20	6496	0	0.306936771	0	176	4	2033	1	0	91	4	1363	1	0	20	2	1229	0.999999996	0	18	7	990	1	0	26	3	881	1
'THEMIS2'	1	0	0	7.009544623	0	331	13	6503	0	0.199508901	0	176	4	2033	1	0	91	1	1366	0.999999996	0	20	0	1231		0	18	1	996	1	0	26	7	877	0.999999998
'EHF'	1	0	0	9.099706016	0	331	9	6507	0	0.138121547	0	176	4	2033	1	0	91	2	1365	1	0	20	2	1229	0.999999996	0	18	1	996	1	0	26	0	884
'MED6'	1	0	0	8.2530811	0	331	13	6503	0	0.199508901	0	176	4	2033	1	0	91	0	1367		0	20	1	1230	1	0	18	4	993	0.999999998	0	26	4	880	0.999999998
'RNF180'	1	0	0	9.580250942	0	331	10	6506	0	0.153468386	0	176	4	2033	1	0	91	1	1366	0.999999996	0	20	0	1231		0	18	5	992	1	0	26	0	884
'RGS19'	1	0	0	8.120819192	0	331	9	6507	0	0.138121547	0	176	4	2033	1	0	91	3	1364	1	0	20	0	1231		0	18	2	995	0.999999998	0	26	0	884
'MEIS2'	1	0	0	7.591267907	0	331	11	6505	0	0.168815224	0	176	4	2033	1	0	91	2	1365	1	0	20	0	1231		0	18	2	995	0.999999998	0	26	3	881	1
'SPHK1'	1	0	0	5.467964137	0	331	19	6497	0	0.291589932	0	176	4	2033	1	0	91	3	1364	1	0	20	2	1229	0.999999996	0	18	8	989	0.999999998	0	26	2	882	1
'TRIB1'	1	0	0	4.977031595	0	331	20	6496	0	0.306936771	0	176	4	2033	1	0	91	4	1363	1	0	20	1	1230	1	0	18	9	988	0.999999999	0	26	2	882	1
'ACY1'	1	0	0	9.131133175	0	331	12	6504	0	0.184162063	0	176	4	2033	1	0	91	0	1367		0	20	1	1230	1	0	18	5	992	1	0	26	2	882	1
'FAM177A1'	1	0	0	9.744963289	0	331	7	6509	0	0.10742787	0	176	4	2033	1	0	91	2	1365	1	0	20	0	1231		0	18	0	997		0	26	1	883	0.999999997
'SYT6'	1	0	0	8.42557359	0	331	12	6504	0	0.184162063	0	176	4	2033	1	0	91	1	1366	0.999999996	0	20	0	1231		0	18	6	991	0.999999996	0	26	1	883	0.999999997
'C10orf88'	1	0	0	8.201642339	0	331	12	6504	0	0.184162063	0	176	4	2033	1	0	91	1	1366	0.999999996	0	20	0	1231		0	18	5	992	1	0	26	2	882	1
'RAB19'	1	0	0	11.78434544	0	331	7	6509	0	0.10742787	0	176	4	2033	1	0	91	0	1367		0	20	0	1231		0	18	0	997		0	26	3	881	1
'SEPHS1'	1	0	0	4.929465603	0	331	18	6498	0	0.276243094	0	176	4	2033	1	0	91	5	1362	1	0	20	1	1230	1	0	18	6	991	0.999999996	0	26	2	882	1
'GFRA1'	1	0	0	4.887565867	0	331	20	6496	0	0.306936771	0	176	4	2033	1	0	91	3	1364	1	0	20	0	1231		0	18	6	991	0.999999996	0	26	7	877	0.999999998
'ZNF7'	1	1.053053437	0.024961607	6.838383219	1	330	20	6496	0.302114804	0.306936771	0	176	4	2033	1	0	91	6	1361	0.999999998	0	20	0	1231		1	17	4	993	0.085743409	0	26	6	878	1
'GPR32'	1	0	0	7.852805516	0	331	13	6503	0	0.199508901	0	176	4	2033	1	0	91	1	1366	0.999999996	0	20	0	1231		0	18	6	991	0.999999996	0	26	2	882	1
'PTGR2'	1	1.034956947	0.02437997	6.835374481	1	330	17	6499	0.302114804	0.260896255	0	176	4	2033	1	1	90	8	1359	0.441038116	0	20	0	1231		0	18	5	992	1	0	26	0	884
'LRRC52'	1	0.968773451	0.023185786	6.143542919	1	330	27	6489	0.302114804	0.414364641	0	176	4	2033	1	1	90	4	1363	0.275803802	0	20	1	1230	1	0	18	12	985	0.999999998	0	26	6	878	1
'TM4SF5'	1	0	0	13.30999475	0	331	5	6511	0	0.076734193	0	176	4	2033	1	0	91	1	1366	0.999999996	0	20	0	1231		0	18	0	997		0	26	0	884
'KIF25'	1	0	0	7.591267907	0	331	11	6505	0	0.168815224	0	176	4	2033	1	0	91	2	1365	1	0	20	0	1231		0	18	2	995	0.999999998	0	26	3	881	1
'RXRG'	1	0	0	8.201642339	0	331	12	6504	0	0.184162063	0	176	4	2033	1	0	91	1	1366	0.999999996	0	20	0	1231		0	18	5	992	1	0	26	2	882	1
'FUT8'	1	0	0	6.132876098	0	331	14	6502	0	0.21485574	0	176	4	2033	1	0	91	4	1363	1	0	20	0	1231		0	18	6	991	0.999999996	0	26	0	884
'LMBRD1'	1	0	0	9.744963289	0	331	7	6509	0	0.10742787	0	176	4	2033	1	0	91	2	1365	1	0	20	0	1231		0	18	0	997		0	26	1	883	0.999999997
'SRP54'	1	0	0	7.976685895	0	331	11	6505	0	0.168815224	0	176	4	2033	1	0	91	2	1365	1	0	20	0	1231		0	18	4	993	0.999999998	0	26	1	883	0.999999997
'GYG2'	1	0	0	8.346604185	0	331	10	6506	0	0.153468386	0	176	4	2033	1	0	91	2	1365	1	0	20	0	1231		0	18	3	994	0.999999995	0	26	1	883	0.999999997
'TIPIN'	1	0	0	12.30400874	0	331	6	6510	0	0.092081031	0	176	4	2033	1	0	91	1	1366	0.999999996	0	20	0	1231		0	18	1	996	1	0	26	0	884
'SLC6A15'	1	0	0	12.30400874	0	331	6	6510	0	0.092081031	0	176	4	2033	1	0	91	1	1366	0.999999996	0	20	0	1231		0	18	1	996	1	0	26	0	884
'ZNF354C'	1	0	0	5.66217287	0	331	16	6500	0	0.245549417	0	176	4	2033	1	0	91	4	1363	1	0	20	1	1230	1	0	18	6	991	0.999999996	0	26	1	883	0.999999997
'CCBL2'	1	0	0	8.129082432	0	331	10	6506	0	0.153468386	0	176	4	2033	1	0	91	2	1365	1	0	20	0	1231		0	18	2	995	0.999999998	0	26	2	882	1
'KCTD2'	1	0	0	8.129082432	0	331	10	6506	0	0.153468386	0	176	4	2033	1	0	91	2	1365	1	0	20	0	1231		0	18	2	995	0.999999998	0	26	2	882	1
'PDZD7'	1	0	0	4.276400545	0	331	21	6495	0	0.32228361	0	176	4	2033	1	0	91	6	1361	0.999999998	0	20	2	1229	0.999999996	0	18	6	991	0.999999996	0	26	3	881	1
'LYPD2'	1	0	0	11.78434544	0	331	7	6509	0	0.10742787	0	176	4	2033	1	0	91	0	1367		0	20	0	1231		0	18	0	997		0	26	3	881	1
'HEXIM1'	1	0	0	8.430673163	0	331	11	6505	0	0.168815224	0	176	4	2033	1	0	91	1	1366	0.999999996	0	20	2	1229	0.999999996	0	18	1	996	1	0	26	3	881	1
'ATAD1'	1	0	0	15.82338959	0	331	5	6511	0	0.076734193	0	176	4	2033	1	0	91	0	1367		0	20	0	1231		0	18	1	996	1	0	26	0	884
'AGXT'	1	0	0	4.710823945	0	331	18	6498	0	0.276243094	0	176	4	2033	1	0	91	5	1362	1	0	20	1	1230	1	0	18	3	994	0.999999995	0	26	5	879	0.999999997
'ACPL2'	1	0	0	6.4283841	0	331	16	6500	0	0.245549417	0	176	4	2033	1	0	91	2	1365	1	0	20	0	1231		0	18	8	989	0.999999998	0	26	2	882	1
'NOA1'	1	0	0	5.213635494	0	331	20	6496	0	0.306936771	0	176	4	2033	1	0	91	2	1365	1	0	20	1	1230	1	0	18	6	991	0.999999996	0	26	7	877	0.999999998
'LIAS'	1	0	0	7.013775259	0	331	16	6500	0	0.245549417	0	176	4	2033	1	0	91	1	1366	0.999999996	0	20	2	1229	0.999999996	0	18	7	990	1	0	26	2	882	1
'AP5M1'	1	0	0	5.609500248	0	331	14	6502	0	0.21485574	0	176	4	2033	1	0	91	5	1362	1	0	20	1	1230	1	0	18	3	994	0.999999995	0	26	1	883	0.999999997
'COQ7'	1	0	0	7.976685895	0	331	11	6505	0	0.168815224	0	176	4	2033	1	0	91	2	1365	1	0	20	0	1231		0	18	4	993	0.999999998	0	26	1	883	0.999999997
'MFSD4'	1	0	0	5.105577779	0	331	16	6500	0	0.245549417	0	176	4	2033	1	0	91	5	1362	1	0	20	0	1231		0	18	4	993	0.999999998	0	26	3	881	1
'LUM'	1	0	0	9.507498113	0	331	8	6508	0	0.122774708	0	176	4	2033	1	0	91	2	1365	1	0	20	0	1231		0	18	2	995	0.999999998	0	26	0	884
'FOXP2'	1	0	0	5.814955729	0	331	15	6501	0	0.230202578	0	176	4	2033	1	0	91	3	1364	1	0	20	0	1231		0	18	3	994	0.999999995	0	26	5	879	0.999999997
'FSCN3'	1	0	0	6.444178851	0	331	16	6500	0	0.245549417	0	176	4	2033	1	0	91	2	1365	1	0	20	1	1230	1	0	18	7	990	1	0	26	2	882	1
'C7orf72'	1	0	0	13.30999475	0	331	5	6511	0	0.076734193	0	176	4	2033	1	0	91	1	1366	0.999999996	0	20	0	1231		0	18	0	997		0	26	0	884
'CPA6'	1	0	0	7.007959242	0	331	13	6503	0	0.199508901	0	176	4	2033	1	0	91	2	1365	1	0	20	0	1231		0	18	4	993	0.999999998	0	26	3	881	1
'CELF5'	1	0	0	7.591267907	0	331	11	6505	0	0.168815224	0	176	4	2033	1	0	91	2	1365	1	0	20	0	1231		0	18	2	995	0.999999998	0	26	3	881	1
'FOXL2'	1	0	0	11.09775014	0	331	9	6507	0	0.138121547	0	176	4	2033	1	0	91	0	1367		0	20	0	1231		0	18	4	993	0.999999998	0	26	1	883	0.999999997
'SLC25A23'	1	0.930212998	0.022146406	5.982025555	1	330	21	6495	0.302114804	0.32228361	0	176	4	2033	1	1	90	8	1359	0.441038116	0	20	1	1230	1	0	18	5	992	1	0	26	3	881	1
'UTP14C'	1	0	0	5.814955729	0	331	15	6501	0	0.230202578	0	176	4	2033	1	0	91	3	1364	1	0	20	0	1231		0	18	3	994	0.999999995	0	26	5	879	0.999999997
'GUCA2B'	1	0	0	7.57342406	0	331	10	6506	0	0.153468386	0	176	4	2033	1	0	91	3	1364	1	0	20	0	1231		0	18	2	995	0.999999998	0	26	1	883	0.999999997
'BEST1'	1	0	0	6.432953782	0	331	12	6504	0	0.184162063	0	176	4	2033	1	0	91	4	1363	1	0	20	0	1231		0	18	3	994	0.999999995	0	26	1	883	0.999999997
'ACSL3'	1	0	0	5.614953848	0	331	15	6501	0	0.230202578	0	176	4	2033	1	0	91	4	1363	1	0	20	0	1231		0	18	4	993	0.999999998	0	26	3	881	1
'PRPF19'	1	0	0	4.34327012	0	331	16	6500	0	0.245549417	0	176	4	2033	1	0	91	8	1359	1	0	20	0	1231		0	18	2	995	0.999999998	0	26	2	882	1
'PKNOX1'	1	0	0	7.337534686	0	331	13	6503	0	0.199508901	0	176	4	2033	1	0	91	2	1365	1	0	20	0	1231		0	18	6	991	0.999999996	0	26	1	883	0.999999997
'NRAS'	1	0	0	7.591267907	0	331	11	6505	0	0.168815224	0	176	4	2033	1	0	91	2	1365	1	0	20	0	1231		0	18	2	995	0.999999998	0	26	3	881	1
'APOA1BP'	1	0	0	9.744963289	0	331	7	6509	0	0.10742787	0	176	4	2033	1	0	91	2	1365	1	0	20	0	1231		0	18	0	997		0	26	1	883	0.999999997
'KHDRBS1'	1	0	0	9.507498113	0	331	8	6508	0	0.122774708	0	176	4	2033	1	0	91	2	1365	1	0	20	0	1231		0	18	2	995	0.999999998	0	26	0	884
'CPNE1'	1	0	0	12.30920591	0	331	7	6509	0	0.10742787	0	176	4	2033	1	0	91	0	1367		0	20	1	1230	1	0	18	0	997		0	26	2	882	1
'CSRNP1'	1	0	0	5.459072674	0	331	15	6501	0	0.230202578	0	176	4	2033	1	0	91	5	1362	1	0	20	2	1229	0.999999996	0	18	3	994	0.999999995	0	26	1	883	0.999999997
'TEKT5'	1	0	0	7.57342406	0	331	10	6506	0	0.153468386	0	176	4	2033	1	0	91	3	1364	1	0	20	0	1231		0	18	2	995	0.999999998	0	26	1	883	0.999999997
'OR51B5'	1	0	0	12.30400874	0	331	6	6510	0	0.092081031	0	176	4	2033	1	0	91	1	1366	0.999999996	0	20	0	1231		0	18	1	996	1	0	26	0	884
'DEGS2'	1	0.952939889	0.022792717	6.055026994	1	330	26	6490	0.302114804	0.399017802	0	176	4	2033	1	0	91	6	1361	0.999999998	0	20	1	1230	1	0	18	11	986	1	1	25	4	880	0.135204292
'OR51E1'	1	0	0	7.083644581	0	331	14	6502	0	0.21485574	0	176	4	2033	1	0	91	1	1366	0.999999996	0	20	2	1229	0.999999996	0	18	2	995	0.999999998	0	26	5	879	0.999999997
'EYA1'	1	0	0	5.817716633	0	331	17	6499	0	0.260896255	0	176	4	2033	1	0	91	3	1364	1	0	20	3	1228	0.999999997	0	18	5	992	1	0	26	2	882	1
'EYA3'	1	0	0	6.805060887	0	331	16	6500	0	0.245549417	0	176	4	2033	1	0	91	2	1365	1	0	20	5	1226	0.999999998	0	18	5	992	1	0	26	0	884
'PRKRIP1'	1	0	0	11.82752514	0	331	6	6510	0	0.092081031	0	176	4	2033	1	0	91	1	1366	0.999999996	0	20	0	1231		0	18	0	997		0	26	1	883	0.999999997
'CCDC24'	1	0	0	6.833987331	0	331	12	6504	0	0.184162063	0	176	4	2033	1	0	91	3	1364	1	0	20	0	1231		0	18	3	994	0.999999995	0	26	2	882	1
'ZGLP1'	1	0	0	6.833987331	0	331	12	6504	0	0.184162063	0	176	4	2033	1	0	91	3	1364	1	0	20	0	1231		0	18	3	994	0.999999995	0	26	2	882	1
'UHMK1'	1	0	0	7.829323669	0	331	12	6504	0	0.184162063	0	176	4	2033	1	0	91	1	1366	0.999999996	0	20	1	1230	1	0	18	2	995	0.999999998	0	26	4	880	0.999999998
'MPND'	1	0	0	6.175929275	0	331	16	6500	0	0.245549417	0	176	4	2033	1	0	91	2	1365	1	0	20	0	1231		0	18	6	991	0.999999996	0	26	4	880	0.999999998
'PTGER3'	1	0	0	9.293817652	0	331	11	6505	0	0.168815224	0	176	4	2033	1	0	91	0	1367		0	20	0	1231		0	18	4	993	0.999999998	0	26	3	881	1
'LMO1'	1	0	0	8.129082432	0	331	10	6506	0	0.153468386	0	176	4	2033	1	0	91	2	1365	1	0	20	0	1231		0	18	2	995	0.999999998	0	26	2	882	1
'SEPT6'	1	0	0	7.57342406	0	331	10	6506	0	0.153468386	0	176	4	2033	1	0	91	3	1364	1	0	20	0	1231		0	18	2	995	0.999999998	0	26	1	883	0.999999997
'OR52I1'	1	0	0	12.30400874	0	331	6	6510	0	0.092081031	0	176	4	2033	1	0	91	1	1366	0.999999996	0	20	0	1231		0	18	1	996	1	0	26	0	884
'FAM167B'	1	0	0	11.11421112	0	331	7	6509	0	0.10742787	0	176	4	2033	1	0	91	1	1366	0.999999996	0	20	1	1230	1	0	18	0	997		0	26	1	883	0.999999997
'TMEM82'	1	0	0	7.119369287	0	331	15	6501	0	0.230202578	0	176	4	2033	1	0	91	2	1365	1	0	20	7	1224	0.999999997	0	18	2	995	0.999999998	0	26	0	884
'KCNMB3'	1	0	0	9.378253012	0	331	12	6504	0	0.184162063	0	176	4	2033	1	0	91	0	1367		0	20	0	1231		0	18	7	990	1	0	26	1	883	0.999999997
'PSMB5'	1	0	0	9.744963289	0	331	7	6509	0	0.10742787	0	176	4	2033	1	0	91	2	1365	1	0	20	0	1231		0	18	0	997		0	26	1	883	0.999999997
'TMEM62'	1	0	0	5.239866428	0	331	18	6498	0	0.276243094	0	176	4	2033	1	0	91	4	1363	1	0	20	0	1231		0	18	8	989	0.999999998	0	26	2	882	1
'UGT1A10'	1	0	0	4.267617907	0	331	24	6492	0	0.368324125	0	176	4	2033	1	0	91	4	1363	1	0	20	1	1230	1	0	18	9	988	0.999999999	0	26	6	878	1
'CTSZ'	1	0	0	6.432953782	0	331	12	6504	0	0.184162063	0	176	4	2033	1	0	91	4	1363	1	0	20	0	1231		0	18	3	994	0.999999995	0	26	1	883	0.999999997
'SCARB2'	1	0	0	5.845345845	0	331	16	6500	0	0.245549417	0	176	4	2033	1	0	91	3	1364	1	0	20	0	1231		0	18	6	991	0.999999996	0	26	3	881	1
'ATAD3C'	1	0.831533723	0.019935924	5.258415791	1	330	24	6492	0.302114804	0.368324125	0	176	4	2033	1	1	90	9	1358	0.476142002	0	20	1	1230	1	0	18	5	992	1	0	26	5	879	0.999999997
'GALNT1'	1	0	0	6.432953782	0	331	12	6504	0	0.184162063	0	176	4	2033	1	0	91	4	1363	1	0	20	0	1231		0	18	3	994	0.999999995	0	26	1	883	0.999999997
'GABPB1'	1	0	0	7.725319442	0	331	14	6502	0	0.21485574	0	176	4	2033	1	0	91	1	1366	0.999999996	0	20	0	1231		0	18	8	989	0.999999998	0	26	1	883	0.999999997
'REL'	1	0	0	6.636824689	0	331	14	6502	0	0.21485574	0	176	4	2033	1	0	91	3	1364	1	0	20	0	1231		0	18	7	990	1	0	26	0	884
'NACC2'	1	0	0	5.90179402	0	331	17	6499	0	0.260896255	0	176	4	2033	1	0	91	2	1365	1	0	20	2	1229	0.999999996	0	18	4	993	0.999999998	0	26	5	879	0.999999997
'REXO2'	1	0	0	13.30999475	0	331	5	6511	0	0.076734193	0	176	4	2033	1	0	91	1	1366	0.999999996	0	20	0	1231		0	18	0	997		0	26	0	884
'KLF3'	1	0	0	9.580250942	0	331	10	6506	0	0.153468386	0	176	4	2033	1	0	91	1	1366	0.999999996	0	20	0	1231		0	18	5	992	1	0	26	0	884
'SP140'	1	0	0	4.821718736	0	331	23	6493	0	0.352977287	0	176	4	2033	1	0	91	2	1365	1	0	20	1	1230	1	0	18	9	988	0.999999999	0	26	7	877	0.999999998
'TMCC1'	1	0	0	7.167353966	0	331	13	6503	0	0.199508901	0	176	4	2033	1	0	91	2	1365	1	0	20	0	1231		0	18	5	992	1	0	26	2	882	1
'USP49'	1	0	0	7.007959242	0	331	13	6503	0	0.199508901	0	176	4	2033	1	0	91	2	1365	1	0	20	0	1231		0	18	4	993	0.999999998	0	26	3	881	1
'SCLT1'	1	0	0	7.030382051	0	331	13	6503	0	0.199508901	0	176	4	2033	1	0	91	2	1365	1	0	20	1	1230	1	0	18	3	994	0.999999995	0	26	3	881	1
'ZNF12'	1	0	0	7.806074609	0	331	11	6505	0	0.168815224	0	176	4	2033	1	0	91	2	1365	1	0	20	1	1230	1	0	18	2	995	0.999999998	0	26	2	882	1
'MMP21'	1	0	0	7.443904315	0	331	11	6505	0	0.168815224	0	176	4	2033	1	0	91	3	1364	1	0	20	0	1231		0	18	4	993	0.999999998	0	26	0	884
'MLLT3'	1	0	0	9.744963289	0	331	7	6509	0	0.10742787	0	176	4	2033	1	0	91	2	1365	1	0	20	0	1231		0	18	0	997		0	26	1	883	0.999999997
'LDHAL6A'	1	0	0	9.744963289	0	331	7	6509	0	0.10742787	0	176	4	2033	1	0	91	2	1365	1	0	20	0	1231		0	18	0	997		0	26	1	883	0.999999997
'MSTN'	1	0	0	7.806074609	0	331	11	6505	0	0.168815224	0	176	4	2033	1	0	91	2	1365	1	0	20	1	1230	1	0	18	2	995	0.999999998	0	26	2	882	1
'ZNF90'	1	0	0	6.833987331	0	331	12	6504	0	0.184162063	0	176	4	2033	1	0	91	3	1364	1	0	20	0	1231		0	18	3	994	0.999999995	0	26	2	882	1
'MAP2K4'	1	0	0	7.852805516	0	331	13	6503	0	0.199508901	0	176	4	2033	1	0	91	1	1366	0.999999996	0	20	0	1231		0	18	6	991	0.999999996	0	26	2	882	1
'WDSUB1'	1	0	0	11.82752514	0	331	6	6510	0	0.092081031	0	176	4	2033	1	0	91	1	1366	0.999999996	0	20	0	1231		0	18	0	997		0	26	1	883	0.999999997
'PITPNA'	1	0	0	7.57342406	0	331	10	6506	0	0.153468386	0	176	4	2033	1	0	91	3	1364	1	0	20	0	1231		0	18	2	995	0.999999998	0	26	1	883	0.999999997
'AQP4'	1	0	0	13.30999475	0	331	5	6511	0	0.076734193	0	176	4	2033	1	0	91	1	1366	0.999999996	0	20	0	1231		0	18	0	997		0	26	0	884
'CPSF3'	1	0	0	5.932173017	0	331	14	6502	0	0.21485574	0	176	4	2033	1	0	91	4	1363	1	0	20	2	1229	0.999999996	0	18	2	995	0.999999998	0	26	2	882	1
'CRYGD'	1	0	0	6.073919988	0	331	16	6500	0	0.245549417	0	176	4	2033	1	0	91	3	1364	1	0	20	0	1231		0	18	8	989	0.999999998	0	26	1	883	0.999999997
'ZFYVE16'	1	0	0	4.940904988	0	331	24	6492	0	0.368324125	0	176	4	2033	1	0	91	2	1365	1	0	20	3	1228	0.999999997	0	18	11	986	1	0	26	4	880	0.999999998
'CCNT2'	1	0	0	8.129082432	0	331	10	6506	0	0.153468386	0	176	4	2033	1	0	91	2	1365	1	0	20	0	1231		0	18	2	995	0.999999998	0	26	2	882	1
'EPHA6'	1	0	0	5.249208113	0	331	15	6501	0	0.230202578	0	176	4	2033	1	0	91	5	1362	1	0	20	0	1231		0	18	3	994	0.999999995	0	26	3	881	1
'ART4'	1	0	0	8.129082432	0	331	10	6506	0	0.153468386	0	176	4	2033	1	0	91	2	1365	1	0	20	0	1231		0	18	2	995	0.999999998	0	26	2	882	1
'ARSB'	1	0	0	7.09989035	0	331	15	6501	0	0.230202578	0	176	4	2033	1	0	91	1	1366	0.999999996	0	20	1	1230	1	0	18	6	991	0.999999996	0	26	3	881	1
'N4BP1'	1	0	0	4.972880931	0	331	19	6497	0	0.291589932	0	176	4	2033	1	0	91	4	1363	1	0	20	3	1228	0.999999997	0	18	4	993	0.999999998	0	26	4	880	0.999999998
'TAS2R39'	1	0	0	11.09775014	0	331	9	6507	0	0.138121547	0	176	4	2033	1	0	91	0	1367		0	20	0	1231		0	18	4	993	0.999999998	0	26	1	883	0.999999997
'CYC1'	1	0	0	6.298597864	0	331	16	6500	0	0.245549417	0	176	4	2033	1	0	91	2	1365	1	0	20	0	1231		0	18	7	990	1	0	26	3	881	1
'SLC2A14'	1	0	0	8.864262167	0	331	11	6505	0	0.168815224	0	176	4	2033	1	0	91	1	1366	0.999999996	0	20	1	1230	1	0	18	4	993	0.999999998	0	26	1	883	0.999999997
'TMEM177'	1	0	0	5.786081329	0	331	13	6503	0	0.199508901	0	176	4	2033	1	0	91	5	1362	1	0	20	1	1230	1	0	18	2	995	0.999999998	0	26	1	883	0.999999997
'DEFB118'	1	0	0	8.346604185	0	331	10	6506	0	0.153468386	0	176	4	2033	1	0	91	2	1365	1	0	20	0	1231		0	18	3	994	0.999999995	0	26	1	883	0.999999997
'ILDR2'	1	0	0	12.30400874	0	331	6	6510	0	0.092081031	0	176	4	2033	1	0	91	1	1366	0.999999996	0	20	0	1231		0	18	1	996	1	0	26	0	884
'SGCA'	1	0	0	4.905395029	0	331	17	6499	0	0.260896255	0	176	4	2033	1	0	91	5	1362	1	0	20	1	1230	1	0	18	3	994	0.999999995	0	26	4	880	0.999999998
'TXNRD2'	1	0	0	5.110139509	0	331	19	6497	0	0.291589932	0	176	4	2033	1	0	91	4	1363	1	0	20	1	1230	1	0	18	8	989	0.999999998	0	26	2	882	1
'RRAGC'	1	0	0	10.7157718	0	331	9	6507	0	0.138121547	0	176	4	2033	1	0	91	0	1367		0	20	0	1231		0	18	3	994	0.999999995	0	26	2	882	1
'GDF3'	1	0	0	7.590842153	0	331	17	6499	0	0.260896255	0	176	4	2033	1	0	91	0	1367		0	20	4	1227	0.999999997	0	18	8	989	0.999999998	0	26	1	883	0.999999997
'STAG3'	1	0	0	8.129082432	0	331	10	6506	0	0.153468386	0	176	4	2033	1	0	91	2	1365	1	0	20	0	1231		0	18	2	995	0.999999998	0	26	2	882	1
'PDE8A'	1	0	0	4.811430746	0	331	16	6500	0	0.245549417	0	176	4	2033	1	0	91	6	1361	0.999999998	0	20	1	1230	1	0	18	2	995	0.999999998	0	26	3	881	1
'PDGFD'	1	0	0	14.42389802	0	331	6	6510	0	0.092081031	0	176	4	2033	1	0	91	0	1367		0	20	0	1231		0	18	2	995	0.999999998	0	26	0	884
'NUDT3'	1	0	0	9.744963289	0	331	7	6509	0	0.10742787	0	176	4	2033	1	0	91	2	1365	1	0	20	0	1231		0	18	0	997		0	26	1	883	0.999999997
'OSGIN2'	1	0	0	9.100395412	0	331	12	6504	0	0.184162063	0	176	4	2033	1	0	91	0	1367		0	20	0	1231		0	18	6	991	0.999999996	0	26	2	882	1
'C8orf48'	1	0	0	12.30400874	0	331	6	6510	0	0.092081031	0	176	4	2033	1	0	91	1	1366	0.999999996	0	20	0	1231		0	18	1	996	1	0	26	0	884
'TMEM222'	1	0	0	9.881492268	0	331	11	6505	0	0.168815224	0	176	4	2033	1	0	91	0	1367		0	20	0	1231		0	18	6	991	0.999999996	0	26	1	883	0.999999997
'RASGEF1B'	1	0	0	6.530407614	0	331	11	6505	0	0.168815224	0	176	4	2033	1	0	91	4	1363	1	0	20	0	1231		0	18	1	996	1	0	26	2	882	1
'OR5M1'	1	0	0	6.927099471	0	331	10	6506	0	0.153468386	0	176	4	2033	1	0	91	4	1363	1	0	20	0	1231		0	18	1	996	1	0	26	1	883	0.999999997
'TMEM204'	1	0	0	6.500946734	0	331	14	6502	0	0.21485574	0	176	4	2033	1	0	91	2	1365	1	0	20	1	1230	1	0	18	2	995	0.999999998	0	26	5	879	0.999999997
'GTPBP8'	1	0	0	8.346604185	0	331	10	6506	0	0.153468386	0	176	4	2033	1	0	91	2	1365	1	0	20	0	1231		0	18	3	994	0.999999995	0	26	1	883	0.999999997
'GSG1L'	1	0	0	4.661373975	0	331	22	6494	0	0.337630448	0	176	4	2033	1	0	91	4	1363	1	0	20	1	1230	1	0	18	10	987	1	0	26	3	881	1
'CSNK1A1'	1	0	0	5.824207783	0	331	15	6501	0	0.230202578	0	176	4	2033	1	0	91	4	1363	1	0	20	0	1231		0	18	6	991	0.999999996	0	26	1	883	0.999999997
'VRK2'	1	0	0	8.864262167	0	331	11	6505	0	0.168815224	0	176	4	2033	1	0	91	1	1366	0.999999996	0	20	1	1230	1	0	18	4	993	0.999999998	0	26	1	883	0.999999997
'PLEKHF1'	1	0	0	9.507498113	0	331	8	6508	0	0.122774708	0	176	4	2033	1	0	91	2	1365	1	0	20	0	1231		0	18	2	995	0.999999998	0	26	0	884
'UPK2'	1	0	0	8.120819192	0	331	9	6507	0	0.138121547	0	176	4	2033	1	0	91	3	1364	1	0	20	0	1231		0	18	2	995	0.999999998	0	26	0	884
'LYSMD1'	1	0	0	12.30400874	0	331	6	6510	0	0.092081031	0	176	4	2033	1	0	91	1	1366	0.999999996	0	20	0	1231		0	18	1	996	1	0	26	0	884
'PCDH19'	1	0.897129029	0.021423297	5.727203646	1	330	23	6493	0.302114804	0.352977287	0	176	4	2033	1	1	90	8	1359	0.441038116	0	20	0	1231		0	18	8	989	0.999999998	0	26	3	881	1
'BZW1'	1	0	0	8.952725164	0	331	12	6504	0	0.184162063	0	176	4	2033	1	0	91	0	1367		0	20	3	1228	0.999999997	0	18	2	995	0.999999998	0	26	3	881	1
'EPB41L4B'	1	0	0	8.346604185	0	331	10	6506	0	0.153468386	0	176	4	2033	1	0	91	2	1365	1	0	20	0	1231		0	18	3	994	0.999999995	0	26	1	883	0.999999997
'ADAD1'	1	0	0	7.806074609	0	331	11	6505	0	0.168815224	0	176	4	2033	1	0	91	2	1365	1	0	20	1	1230	1	0	18	2	995	0.999999998	0	26	2	882	1
'TP53I3'	1	0	0	15.82338959	0	331	5	6511	0	0.076734193	0	176	4	2033	1	0	91	0	1367		0	20	0	1231		0	18	1	996	1	0	26	0	884
'VSTM4'	1	0	0	6.280443903	0	331	15	6501	0	0.230202578	0	176	4	2033	1	0	91	2	1365	1	0	20	1	1230	1	0	18	3	994	0.999999995	0	26	5	879	0.999999997
'PLBD2'	1	0	0	4.653045244	0	331	19	6497	0	0.291589932	0	176	4	2033	1	0	91	5	1362	1	0	20	0	1231		0	18	6	991	0.999999996	0	26	4	880	0.999999998
'TEX35'	1	0	0	6.137668999	0	331	18	6498	0	0.276243094	0	176	4	2033	1	0	91	1	1366	0.999999996	0	20	1	1230	1	0	18	7	990	1	0	26	5	879	0.999999997
'BTBD10'	1	0	0	9.881492268	0	331	11	6505	0	0.168815224	0	176	4	2033	1	0	91	0	1367		0	20	0	1231		0	18	6	991	0.999999996	0	26	1	883	0.999999997
'SNX15'	1	0	0	5.191679193	0	331	21	6495	0	0.32228361	0	176	4	2033	1	0	91	2	1365	1	0	20	4	1227	0.999999997	0	18	5	992	1	0	26	6	878	1
'OR9A2'	1	0	0	6.654534497	0	331	14	6502	0	0.21485574	0	176	4	2033	1	0	91	2	1365	1	0	20	2	1229	0.999999996	0	18	2	995	0.999999998	0	26	4	880	0.999999998
'TNFRSF18'	1	0	0	5.375801297	0	331	18	6498	0	0.276243094	0	176	4	2033	1	0	91	3	1364	1	0	20	4	1227	0.999999997	0	18	2	995	0.999999998	0	26	5	879	0.999999997
'ORMDL3'	1	0	0	12.30920591	0	331	7	6509	0	0.10742787	0	176	4	2033	1	0	91	0	1367		0	20	1	1230	1	0	18	0	997		0	26	2	882	1
'YIF1A'	1	0	0	8.229669025	0	331	12	6504	0	0.184162063	0	176	4	2033	1	0	91	1	1366	0.999999996	0	20	1	1230	1	0	18	4	993	0.999999998	0	26	2	882	1
'SMUG1'	1	0	0	8.120819192	0	331	9	6507	0	0.138121547	0	176	4	2033	1	0	91	3	1364	1	0	20	0	1231		0	18	2	995	0.999999998	0	26	0	884
'ARMC2'	1	0	0	9.580250942	0	331	10	6506	0	0.153468386	0	176	4	2033	1	0	91	1	1366	0.999999996	0	20	0	1231		0	18	5	992	1	0	26	0	884
'PCGF1'	1	0	0	9.881492268	0	331	11	6505	0	0.168815224	0	176	4	2033	1	0	91	0	1367		0	20	0	1231		0	18	6	991	0.999999996	0	26	1	883	0.999999997
'OR13A1'	1	0	0	4.483933931	0	331	17	6499	0	0.260896255	0	176	4	2033	1	0	91	7	1360	0.999999999	0	20	0	1231		0	18	4	993	0.999999998	0	26	2	882	1
'PDHX'	1	1.055138632	0.02493676	6.906733486	1	330	18	6498	0.302114804	0.276243094	0	176	4	2033	1	1	90	6	1361	0.363703926	0	20	0	1231		0	18	3	994	0.999999995	0	26	5	879	0.999999997
'TCTEX1D4'	1	0	0	9.507498113	0	331	8	6508	0	0.122774708	0	176	4	2033	1	0	91	2	1365	1	0	20	0	1231		0	18	2	995	0.999999998	0	26	0	884
'OAS1'	1	0	0	4.562615113	0	331	21	6495	0	0.32228361	0	176	4	2033	1	0	91	4	1363	1	0	20	0	1231		0	18	7	990	1	0	26	6	878	1
'RIPK3'	1	0	0	6.185388387	0	331	15	6501	0	0.230202578	0	176	4	2033	1	0	91	3	1364	1	0	20	2	1229	0.999999996	0	18	4	993	0.999999998	0	26	2	882	1
'ELOVL6'	1	0	0	8.346604185	0	331	10	6506	0	0.153468386	0	176	4	2033	1	0	91	2	1365	1	0	20	0	1231		0	18	3	994	0.999999995	0	26	1	883	0.999999997
'KPNA4'	1	0	0	6.762021474	0	331	9	6507	0	0.138121547	0	176	4	2033	1	0	91	5	1362	1	0	20	0	1231		0	18	0	997		0	26	0	884
'OR10A7'	1	0	0	8.120819192	0	331	9	6507	0	0.138121547	0	176	4	2033	1	0	91	3	1364	1	0	20	0	1231		0	18	2	995	0.999999998	0	26	0	884
'ZNF628'	1	0	0	6.924774076	0	331	13	6503	0	0.199508901	0	176	4	2033	1	0	91	3	1364	1	0	20	2	1229	0.999999996	0	18	4	993	0.999999998	0	26	0	884
'C2orf57'	1	0	0	5.814955729	0	331	15	6501	0	0.230202578	0	176	4	2033	1	0	91	3	1364	1	0	20	0	1231		0	18	3	994	0.999999995	0	26	5	879	0.999999997
'PEX7'	1	0	0	8.864262167	0	331	11	6505	0	0.168815224	0	176	4	2033	1	0	91	1	1366	0.999999996	0	20	1	1230	1	0	18	4	993	0.999999998	0	26	1	883	0.999999997
'CHEK1'	1	0	0	7.541380668	0	331	13	6503	0	0.199508901	0	176	4	2033	1	0	91	2	1365	1	0	20	1	1230	1	0	18	6	991	0.999999996	0	26	0	884
'KRT26'	1	0	0	7.57342406	0	331	10	6506	0	0.153468386	0	176	4	2033	1	0	91	3	1364	1	0	20	0	1231		0	18	2	995	0.999999998	0	26	1	883	0.999999997
'MTERFD3'	1	0	0	6.581562509	0	331	16	6500	0	0.245549417	0	176	4	2033	1	0	91	2	1365	1	0	20	1	1230	1	0	18	8	989	0.999999998	0	26	1	883	0.999999997
'ISL2'	1	0	0	6.856593441	0	331	12	6504	0	0.184162063	0	176	4	2033	1	0	91	3	1364	1	0	20	1	1230	1	0	18	2	995	0.999999998	0	26	2	882	1
'TMEM126B'	1	0	0	9.507498113	0	331	8	6508	0	0.122774708	0	176	4	2033	1	0	91	2	1365	1	0	20	0	1231		0	18	2	995	0.999999998	0	26	0	884
'MED22'	1	0	0	6.401991291	0	331	13	6503	0	0.199508901	0	176	4	2033	1	0	91	4	1363	1	0	20	3	1228	0.999999997	0	18	2	995	0.999999998	0	26	0	884
'ZNRF1'	1	0	0	7.976685895	0	331	11	6505	0	0.168815224	0	176	4	2033	1	0	91	2	1365	1	0	20	0	1231		0	18	4	993	0.999999998	0	26	1	883	0.999999997
'DDX18'	1	0	0	5.544932906	0	331	18	6498	0	0.276243094	0	176	4	2033	1	0	91	3	1364	1	0	20	3	1228	0.999999997	0	18	5	992	1	0	26	3	881	1
'TTPA'	1	0	0	15.82338959	0	331	5	6511	0	0.076734193	0	176	4	2033	1	0	91	0	1367		0	20	0	1231		0	18	1	996	1	0	26	0	884
'ZNF383'	1	0	0	7.036733302	0	331	14	6502	0	0.21485574	0	176	4	2033	1	0	91	1	1366	0.999999996	0	20	0	1231		0	18	4	993	0.999999998	0	26	5	879	0.999999997
'BGLAP'	1	0	0	15.82338959	0	331	5	6511	0	0.076734193	0	176	4	2033	1	0	91	0	1367		0	20	0	1231		0	18	1	996	1	0	26	0	884
'C9orf69'	1	0	0	7.602664199	0	331	10	6506	0	0.153468386	0	176	4	2033	1	0	91	3	1364	1	0	20	1	1230	1	0	18	1	996	1	0	26	1	883	0.999999997
'SLCO1C1'	1	0	0	7.835361293	0	331	13	6503	0	0.199508901	0	176	4	2033	1	0	91	0	1367		0	20	0	1231		0	18	3	994	0.999999995	0	26	6	878	1
'CCNJ'	1	0	0	7.198112326	0	331	12	6504	0	0.184162063	0	176	4	2033	1	0	91	3	1364	1	0	20	2	1229	0.999999996	0	18	3	994	0.999999995	0	26	0	884
'IL12A'	1	0	0	7.337534686	0	331	13	6503	0	0.199508901	0	176	4	2033	1	0	91	2	1365	1	0	20	0	1231		0	18	6	991	0.999999996	0	26	1	883	0.999999997
'CD63'	1	0	0	9.415079712	0	331	10	6506	0	0.153468386	0	176	4	2033	1	0	91	1	1366	0.999999996	0	20	3	1228	0.999999997	0	18	1	996	1	0	26	1	883	0.999999997
'ISG15'	1	0	0	7.238950802	0	331	14	6502	0	0.21485574	0	176	4	2033	1	0	91	1	1366	0.999999996	0	20	2	1229	0.999999996	0	18	3	994	0.999999995	0	26	4	880	0.999999998
'DDX58'	1	0	0	6.073919988	0	331	16	6500	0	0.245549417	0	176	4	2033	1	0	91	3	1364	1	0	20	0	1231		0	18	8	989	0.999999998	0	26	1	883	0.999999997
'DCTN2'	1	0	0	7.443904315	0	331	11	6505	0	0.168815224	0	176	4	2033	1	0	91	3	1364	1	0	20	0	1231		0	18	4	993	0.999999998	0	26	0	884
'LMAN1'	1	0	0	6.731148988	0	331	13	6503	0	0.199508901	0	176	4	2033	1	0	91	3	1364	1	0	20	0	1231		0	18	5	992	1	0	26	1	883	0.999999997
'RPS9'	1	0	0	7.806074609	0	331	11	6505	0	0.168815224	0	176	4	2033	1	0	91	2	1365	1	0	20	1	1230	1	0	18	2	995	0.999999998	0	26	2	882	1
'MOB3C'	1	0	0	8.346604185	0	331	10	6506	0	0.153468386	0	176	4	2033	1	0	91	2	1365	1	0	20	0	1231		0	18	3	994	0.999999995	0	26	1	883	0.999999997
'STAR'	1	0	0	11.11421112	0	331	7	6509	0	0.10742787	0	176	4	2033	1	0	91	1	1366	0.999999996	0	20	1	1230	1	0	18	0	997		0	26	1	883	0.999999997
'SLC2A3'	1	0	0	8.129082432	0	331	10	6506	0	0.153468386	0	176	4	2033	1	0	91	2	1365	1	0	20	0	1231		0	18	2	995	0.999999998	0	26	2	882	1
'DGAT2'	1	0	0	5.810341578	0	331	17	6499	0	0.260896255	0	176	6	2031	1	0	91	0	1367		0	20	1	1230	1	0	18	7	990	1	0	26	3	881	1
'KCNJ6'	1	0	0	7.007163462	0	331	11	6505	0	0.168815224	0	176	6	2031	1	0	91	1	1366	0.999999996	0	20	0	1231		0	18	4	993	0.999999998	0	26	0	884
'PPIP5K1'	1	0	0	5.727785579	0	331	14	6502	0	0.21485574	0	176	6	2031	1	0	91	2	1365	1	0	20	1	1230	1	0	18	4	993	0.999999998	0	26	1	883	0.999999997
'MCAM'	1	0.839224241	0.020098445	5.32048229	1	330	24	6492	0.302114804	0.368324125	0	176	6	2031	1	1	90	6	1361	0.363703926	0	20	1	1230	1	0	18	6	991	0.999999996	0	26	5	879	0.999999997
'PLS3'	1	0	0	4.497925553	0	331	17	6499	0	0.260896255	0	176	6	2031	1	0	91	4	1363	1	0	20	1	1230	1	0	18	3	994	0.999999995	0	26	3	881	1
'IL1R1'	1	0	0	4.866996015	0	331	21	6495	0	0.32228361	0	176	6	2031	1	0	91	1	1366	0.999999996	0	20	8	1223	0.999999998	0	18	2	995	0.999999998	0	26	4	880	0.999999998
'PRKAR2B'	1	0	0	6.536892134	0	331	10	6506	0	0.153468386	0	176	6	2031	1	0	91	2	1365	1	0	20	0	1231		0	18	1	996	1	0	26	1	883	0.999999997
'ECSIT'	1	0.813142252	0.019516755	5.128333174	1	330	25	6491	0.302114804	0.383670964	0	176	6	2031	1	1	90	6	1361	0.363703926	0	20	3	1228	0.999999997	0	18	3	994	0.999999995	0	26	7	877	0.999999998
'TNFRSF10D'	1	0.826583778	0.01974451	5.277872108	1	330	21	6495	0.302114804	0.32228361	0	176	6	2031	1	1	90	8	1359	0.441038116	0	20	0	1231		0	18	4	993	0.999999998	0	26	3	881	1
'GPR152'	1	0	0	5.735896343	0	331	15	6501	0	0.230202578	0	176	6	2031	1	0	91	1	1366	0.999999996	0	20	0	1231		0	18	5	992	1	0	26	3	881	1
'RBBP4'	1	0	0	4.190808599	0	331	23	6493	0	0.352977287	0	176	6	2031	1	0	91	2	1365	1	0	20	0	1231		0	18	9	988	0.999999999	0	26	6	878	1
'TRMT61A'	1	0	0	4.822918263	0	331	16	6500	0	0.245549417	0	176	6	2031	1	0	91	4	1363	1	0	20	1	1230	1	0	18	5	992	1	0	26	0	884
'SDR9C7'	1	0	0	5.557679062	0	331	12	6504	0	0.184162063	0	176	6	2031	1	0	91	3	1364	1	0	20	0	1231		0	18	1	996	1	0	26	2	882	1
'HSPA9'	1	0	0	4.406692953	0	331	16	6500	0	0.245549417	0	176	6	2031	1	0	91	5	1362	1	0	20	0	1231		0	18	3	994	0.999999995	0	26	2	882	1
'HSP90B1'	1	0	0	4.640194998	0	331	18	6498	0	0.276243094	0	176	6	2031	1	0	91	3	1364	1	0	20	0	1231		0	18	6	991	0.999999996	0	26	3	881	1
'BPIFA1'	1	0	0	5.525837668	0	331	17	6499	0	0.260896255	0	176	6	2031	1	0	91	1	1366	0.999999996	0	20	2	1229	0.999999996	0	18	6	991	0.999999996	0	26	2	882	1
'CLK2'	1	0	0	5.379029331	0	331	15	6501	0	0.230202578	0	176	6	2031	1	0	91	2	1365	1	0	20	2	1229	0.999999996	0	18	2	995	0.999999998	0	26	3	881	1
'ACOT7'	1	0	0	4.822918263	0	331	16	6500	0	0.245549417	0	176	6	2031	1	0	91	4	1363	1	0	20	1	1230	1	0	18	5	992	1	0	26	0	884
'PDZD8'	1	0	0	4.803236458	0	331	19	6497	0	0.291589932	0	176	6	2031	1	0	91	2	1365	1	0	20	0	1231		0	18	8	989	0.999999998	0	26	3	881	1
'CHST2'	1	0.967696216	0.023070318	6.192157193	1	330	24	6492	0.302114804	0.368324125	0	176	6	2031	1	0	91	3	1364	1	0	20	2	1229	0.999999996	0	18	6	991	0.999999996	1	25	7	877	0.20769618
'SEPT11'	1	0	0	5.541319891	0	331	14	6502	0	0.21485574	0	176	6	2031	1	0	91	2	1365	1	0	20	2	1229	0.999999996	0	18	1	996	1	0	26	3	881	1
'IKZF3'	1	0	0	5.72647017	0	331	16	6500	0	0.245549417	0	176	6	2031	1	0	91	1	1366	0.999999996	0	20	4	1227	0.999999997	0	18	3	994	0.999999995	0	26	2	882	1
'WDR27'	1	0	0	6.871807137	0	331	11	6505	0	0.168815224	0	176	6	2031	1	0	91	1	1366	0.999999996	0	20	1	1230	1	0	18	2	995	0.999999998	0	26	1	883	0.999999997
'SSUH2'	1	1.018488027	0.024090212	6.647865147	1	330	20	6496	0.302114804	0.306936771	0	176	6	2031	1	1	90	4	1363	0.275803802	0	20	3	1228	0.999999997	0	18	5	992	1	0	26	2	882	1
'NOL9'	1	0	0	5.644794365	0	331	15	6501	0	0.230202578	0	176	6	2031	1	0	91	2	1365	1	0	20	0	1231		0	18	7	990	1	0	26	0	884
'MLH1'	1	0.856426169	0.020505419	5.431669999	1	330	27	6489	0.302114804	0.414364641	0	176	6	2031	1	1	90	5	1362	0.321159516	0	20	0	1231		0	18	14	983	0.999999999	0	26	2	882	1
'COQ3'	1	0	0	4.306776472	0	331	17	6499	0	0.260896255	0	176	6	2031	1	0	91	4	1363	1	0	20	0	1231		0	18	1	996	1	0	26	6	878	1
'SLC25A41'	1	0.92951192	0.022060241	6.027860715	1	330	19	6497	0.302114804	0.291589932	0	176	6	2031	1	1	90	6	1361	0.363703926	0	20	0	1231		0	18	4	993	0.999999998	0	26	3	881	1
'SFRP1'	1	0	0	6.536892134	0	331	10	6506	0	0.153468386	0	176	6	2031	1	0	91	2	1365	1	0	20	0	1231		0	18	1	996	1	0	26	1	883	0.999999997
'DPEP2'	1	0.831253623	0.01989399	5.279262768	1	330	24	6492	0.302114804	0.368324125	0	176	6	2031	1	1	90	7	1360	0.403609471	0	20	2	1229	0.999999996	0	18	7	990	1	0	26	2	882	1
'RBM28'	1	0	0	6.001316616	0	331	13	6503	0	0.199508901	0	176	6	2031	1	0	91	1	1366	0.999999996	0	20	0	1231		0	18	2	995	0.999999998	0	26	4	880	0.999999998
'RBM44'	1	0.872505634	0.020858749	5.555467439	1	330	23	6493	0.302114804	0.352977287	0	176	6	2031	1	1	90	5	1362	0.321159516	0	20	2	1229	0.999999996	0	18	3	994	0.999999995	0	26	7	877	0.999999998
'FZD9'	1	0	0	4.790102991	0	331	18	6498	0	0.276243094	0	176	6	2031	1	0	91	2	1365	1	0	20	1	1230	1	0	18	4	993	0.999999998	0	26	5	879	0.999999997
'CYP4F12'	1	0	0	4.435194065	0	331	17	6499	0	0.260896255	0	176	6	2031	1	0	91	4	1363	1	0	20	1	1230	1	0	18	2	995	0.999999998	0	26	4	880	0.999999998
'NLN'	1	0	0	5.557679062	0	331	12	6504	0	0.184162063	0	176	6	2031	1	0	91	3	1364	1	0	20	0	1231		0	18	1	996	1	0	26	2	882	1
'NR2F1'	1	0	0	5.510375302	0	331	14	6502	0	0.21485574	0	176	6	2031	1	0	91	2	1365	1	0	20	0	1231		0	18	3	994	0.999999995	0	26	3	881	1
'DLGAP1'	1	0	0	5.072239297	0	331	17	6499	0	0.260896255	0	176	6	2031	1	0	91	2	1365	1	0	20	1	1230	1	0	18	5	992	1	0	26	3	881	1
'PPARG'	1	0	0	4.529029264	0	331	19	6497	0	0.291589932	0	176	6	2031	1	0	91	3	1364	1	0	20	0	1231		0	18	7	990	1	0	26	3	881	1
'TXNDC5'	1	0	0	4.768197958	0	331	17	6499	0	0.260896255	0	176	6	2031	1	0	91	3	1364	1	0	20	1	1230	1	0	18	4	993	0.999999998	0	26	3	881	1
'BOP1'	1	0.995614267	0.023651568	6.426655786	1	330	23	6493	0.302114804	0.352977287	0	176	6	2031	1	1	90	3	1364	0.22745321	0	20	2	1229	0.999999996	0	18	9	988	0.999999999	0	26	3	881	1
'GALK2'	1	0	0	5.252748047	0	331	14	6502	0	0.21485574	0	176	6	2031	1	0	91	3	1364	1	0	20	1	1230	1	0	18	2	995	0.999999998	0	26	2	882	1
'SLC44A5'	1	0	0	4.437422583	0	331	17	6499	0	0.260896255	0	176	6	2031	1	0	91	5	1362	1	0	20	1	1230	1	0	18	5	992	1	0	26	0	884
'PLXDC1'	1	0	0	4.724809003	0	331	20	6496	0	0.306936771	0	176	6	2031	1	0	91	2	1365	1	0	20	4	1227	0.999999997	0	18	5	992	1	0	26	3	881	1
'SCARA5'	1	0.96746865	0.022874254	6.332770815	1	330	18	6498	0.302114804	0.276243094	0	176	6	2031	1	1	90	6	1361	0.363703926	0	20	0	1231		0	18	5	992	1	0	26	1	883	0.999999997
'KDELC1'	1	0	0	4.666860273	0	331	16	6500	0	0.245549417	0	176	6	2031	1	0	91	4	1363	1	0	20	0	1231		0	18	4	993	0.999999998	0	26	2	882	1
'AOAH'	1	0.830734879	0.019869058	5.28643336	1	330	22	6494	0.302114804	0.337630448	0	176	6	2031	1	1	90	7	1360	0.403609471	0	20	0	1231		0	18	4	993	0.999999998	0	26	5	879	0.999999997
'CACNB3'	1	0	0	4.687035667	0	331	17	6499	0	0.260896255	0	176	6	2031	1	0	91	3	1364	1	0	20	0	1231		0	18	4	993	0.999999998	0	26	4	880	0.999999998
'C11orf40'	1	0	0	6.154795832	0	331	14	6502	0	0.21485574	0	176	6	2031	1	0	91	1	1366	0.999999996	0	20	0	1231		0	18	6	991	0.999999996	0	26	1	883	0.999999997
'RUNDC1'	1	0	0	5.557679062	0	331	12	6504	0	0.184162063	0	176	6	2031	1	0	91	3	1364	1	0	20	0	1231		0	18	1	996	1	0	26	2	882	1
'XRN2'	1	0.764802214	0.018413274	4.788882856	1	330	27	6489	0.302114804	0.414364641	0	176	6	2031	1	0	91	8	1359	1	0	20	1	1230	1	1	17	6	991	0.118056251	0	26	6	878	1
'GALNT14'	1	0	0	4.677436438	0	331	16	6500	0	0.245549417	0	176	6	2031	1	0	91	4	1363	1	0	20	1	1230	1	0	18	3	994	0.999999995	0	26	2	882	1
'PCDHGB4'	1	0.692088917	0.01681167	4.241686028	1	330	38	6478	0.302114804	0.583179865	0	176	6	2031	1	0	91	6	1361	0.999999998	0	20	5	1226	0.999999998	0	18	13	984	1	1	25	8	876	0.230534207
'IL36RN'	1	0	0	5.326716413	0	331	14	6502	0	0.21485574	0	176	6	2031	1	0	91	2	1365	1	0	20	0	1231		0	18	1	996	1	0	26	5	879	0.999999997
'ANGPTL7'	1	0	0	6.598374636	0	331	12	6504	0	0.184162063	0	176	6	2031	1	0	91	1	1366	0.999999996	0	20	0	1231		0	18	4	993	0.999999998	0	26	1	883	0.999999997
'GATM'	1	0	0	7.230496919	0	331	8	6508	0	0.122774708	0	176	6	2031	1	0	91	2	1365	1	0	20	0	1231		0	18	0	997		0	26	0	884
'TNF'	1	0	0	6.598374636	0	331	12	6504	0	0.184162063	0	176	6	2031	1	0	91	1	1366	0.999999996	0	20	0	1231		0	18	4	993	0.999999998	0	26	1	883	0.999999997
'MUL1'	1	1.00038062	0.02361776	6.570469848	1	330	17	6499	0.302114804	0.260896255	0	176	6	2031	1	0	91	6	1361	0.999999998	0	20	1	1230	1	0	18	1	996	1	1	25	3	881	0.10965351
'OR2S2'	1	0	0	5.072239297	0	331	17	6499	0	0.260896255	0	176	6	2031	1	0	91	2	1365	1	0	20	1	1230	1	0	18	5	992	1	0	26	3	881	1
'PRIMPOL'	1	0	0	6.116813004	0	331	13	6503	0	0.199508901	0	176	6	2031	1	0	91	1	1366	0.999999996	0	20	0	1231		0	18	3	994	0.999999995	0	26	3	881	1
'PDGFRA'	1	0	0	4.311658118	0	331	20	6496	0	0.306936771	0	176	6	2031	1	0	91	3	1364	1	0	20	1	1230	1	0	18	5	992	1	0	26	5	879	0.999999997
'KPRP'	1	0	0	4.432088288	0	331	14	6502	0	0.21485574	0	176	6	2031	1	0	91	6	1361	0.999999998	0	20	0	1231		0	18	1	996	1	0	26	1	883	0.999999997
'DGUOK'	1	0	0	7.312633873	0	331	11	6505	0	0.168815224	0	176	6	2031	1	0	91	0	1367		0	20	0	1231		0	18	3	994	0.999999995	0	26	2	882	1
'LTBR'	1	0	0	4.497925553	0	331	17	6499	0	0.260896255	0	176	6	2031	1	0	91	4	1363	1	0	20	1	1230	1	0	18	3	994	0.999999995	0	26	3	881	1
'TESK2'	1	0	0	5.510375302	0	331	14	6502	0	0.21485574	0	176	6	2031	1	0	91	2	1365	1	0	20	0	1231		0	18	3	994	0.999999995	0	26	3	881	1
'ATG7'	1	1.034570592	0.024423651	6.786912718	1	330	19	6497	0.302114804	0.291589932	0	176	6	2031	1	1	90	4	1363	0.275803802	0	20	1	1230	1	0	18	6	991	0.999999996	0	26	2	882	1
'MCMDC2'	1	0	0	5.373309316	0	331	12	6504	0	0.184162063	0	176	6	2031	1	0	91	4	1363	1	0	20	0	1231		0	18	2	995	0.999999998	0	26	0	884
'SYT14'	1	0	0	4.710193118	0	331	18	6498	0	0.276243094	0	176	6	2031	1	0	91	3	1364	1	0	20	0	1231		0	18	7	990	1	0	26	2	882	1
'OR5F1'	1	0	0	5.727785579	0	331	14	6502	0	0.21485574	0	176	6	2031	1	0	91	2	1365	1	0	20	1	1230	1	0	18	4	993	0.999999998	0	26	1	883	0.999999997
'AGGF1'	1	0.620613704	0.015038285	3.830736415	1	330	30	6486	0.302114804	0.460405157	0	176	6	2031	1	1	90	13	1354	0.596040487	0	20	5	1226	0.999999998	0	18	3	994	0.999999995	0	26	3	881	1
'RFC3'	1	0	0	5.25375541	0	331	18	6498	0	0.276243094	0	176	6	2031	1	0	91	1	1366	0.999999996	0	20	0	1231		0	18	8	989	0.999999998	0	26	3	881	1
'PROP1'	1	0	0	4.710193118	0	331	18	6498	0	0.276243094	0	176	6	2031	1	0	91	3	1364	1	0	20	0	1231		0	18	7	990	1	0	26	2	882	1
'FRMD8'	1	0.989586732	0.02347191	6.415247894	1	330	21	6495	0.302114804	0.32228361	0	176	6	2031	1	0	91	5	1362	1	0	20	4	1227	0.999999997	0	18	4	993	0.999999998	1	25	2	882	0.083377677
'AURKB'	1	0	0	6.039048919	0	331	10	6506	0	0.153468386	0	176	6	2031	1	0	91	3	1364	1	0	20	0	1231		0	18	0	997		0	26	1	883	0.999999997
'HOXC6'	1	0	0	6.039048919	0	331	10	6506	0	0.153468386	0	176	6	2031	1	0	91	3	1364	1	0	20	0	1231		0	18	0	997		0	26	1	883	0.999999997
'ALYREF'	1	0	0	6.430571304	0	331	14	6502	0	0.21485574	0	176	6	2031	1	0	91	0	1367		0	20	2	1229	0.999999996	0	18	3	994	0.999999995	0	26	3	881	1
'SSBP2'	1	0	0	4.786957948	0	331	15	6501	0	0.230202578	0	176	6	2031	1	0	91	4	1363	1	0	20	0	1231		0	18	3	994	0.999999995	0	26	2	882	1
'KIAA1586'	1	0	0	5.054068426	0	331	18	6498	0	0.276243094	0	176	6	2031	1	0	91	2	1365	1	0	20	4	1227	0.999999997	0	18	4	993	0.999999998	0	26	2	882	1
'ARFGAP1'	1	1.036608555	0.024537411	6.748314837	1	330	21	6495	0.302114804	0.32228361	0	176	6	2031	1	0	91	4	1363	1	0	20	3	1228	0.999999997	0	18	6	991	0.999999996	1	25	2	882	0.083377677
'DBNDD2'	1	0	0	4.786957948	0	331	15	6501	0	0.230202578	0	176	6	2031	1	0	91	4	1363	1	0	20	0	1231		0	18	3	994	0.999999995	0	26	2	882	1
'GJA8'	1	0	0	4.497925553	0	331	17	6499	0	0.260896255	0	176	6	2031	1	0	91	4	1363	1	0	20	1	1230	1	0	18	3	994	0.999999995	0	26	3	881	1
'GJB3'	1	0.845403706	0.020161317	5.418114855	1	330	21	6495	0.302114804	0.32228361	0	176	6	2031	1	0	91	9	1358	0.999999996	0	20	2	1229	0.999999996	1	17	3	994	0.069170782	0	26	1	883	0.999999997
'GRHL3'	1	0.902628993	0.021575035	5.746704806	1	330	24	6492	0.302114804	0.368324125	0	176	6	2031	1	0	91	4	1363	1	0	20	0	1231		1	17	4	993	0.085743409	0	26	10	874	0.999999999
'CCDC110'	1	0	0	6.871807137	0	331	11	6505	0	0.168815224	0	176	6	2031	1	0	91	1	1366	0.999999996	0	20	1	1230	1	0	18	2	995	0.999999998	0	26	1	883	0.999999997
'ZNF563'	1	0	0	4.370789893	0	331	20	6496	0	0.306936771	0	176	6	2031	1	0	91	3	1364	1	0	20	1	1230	1	0	18	6	991	0.999999996	0	26	4	880	0.999999998
'EFHB'	1	0	0	7.312633873	0	331	11	6505	0	0.168815224	0	176	6	2031	1	0	91	0	1367		0	20	0	1231		0	18	3	994	0.999999995	0	26	2	882	1
'TTLL11'	1	0	0	7.819185541	0	331	10	6506	0	0.153468386	0	176	6	2031	1	0	91	0	1367		0	20	0	1231		0	18	3	994	0.999999995	0	26	1	883	0.999999997
'PLA2G7'	1	0	0	4.384202553	0	331	21	6495	0	0.32228361	0	176	6	2031	1	0	91	3	1364	1	0	20	0	1231		0	18	10	987	1	0	26	2	882	1
'EHD1'	1	0.760773688	0.018335407	4.750097525	1	330	29	6487	0.302114804	0.445058318	0	176	6	2031	1	1	90	7	1360	0.403609471	0	20	5	1226	0.999999998	0	18	7	990	1	0	26	4	880	0.999999998
'KDM4E'	1	0	0	4.297600202	0	331	16	6500	0	0.245549417	0	176	6	2031	1	0	91	6	1361	0.999999998	0	20	1	1230	1	0	18	3	994	0.999999995	0	26	0	884
'FABP6'	1	0	0	4.700160928	0	331	16	6500	0	0.245549417	0	176	6	2031	1	0	91	4	1363	1	0	20	3	1228	0.999999997	0	18	1	996	1	0	26	2	882	1
'ZBTB34'	1	0.856426169	0.020505419	5.431669999	1	330	27	6489	0.302114804	0.414364641	0	176	6	2031	1	0	91	6	1361	0.999999998	0	20	0	1231		0	18	14	983	0.999999999	1	25	1	883	0.056357064
'BIRC7'	1	0	0	4.720081398	0	331	18	6498	0	0.276243094	0	176	6	2031	1	0	91	3	1364	1	0	20	1	1230	1	0	18	6	991	0.999999996	0	26	2	882	1
'ARMCX5'	1	1.055380396	0.024785931	7.022677167	1	330	16	6500	0.302114804	0.245549417	0	176	6	2031	1	1	90	5	1362	0.321159516	0	20	0	1231		0	18	4	993	0.999999998	0	26	1	883	0.999999997
'MRPS18B'	1	0	0	5.891693649	0	331	13	6503	0	0.199508901	0	176	6	2031	1	0	91	1	1366	0.999999996	0	20	0	1231		0	18	1	996	1	0	26	5	879	0.999999997
'BANP'	1	0.830613415	0.019969413	5.214211269	1	330	28	6488	0.302114804	0.429711479	0	176	6	2031	1	0	91	5	1362	1	0	20	2	1229	0.999999996	1	17	7	990	0.133805247	0	26	8	876	1
'RTEL1'	1	0.98856021	0.309679235	2.435865515	5	326	104	6412	1.510574018	1.596071209	3	173	34	2003	1	1	90	13	1354	0.596040487	0	20	11	1220	0.999999998	1	17	25	972	0.375685881	0	26	21	863	1
'FGD5'	1	0.80342161	0.211627233	2.17097125	4	327	94	6422	1.208459215	1.442602824	3	173	34	2003	1	0	91	16	1351	0.618087837	0	20	1	1230	1	1	17	28	969	0.409190447	0	26	15	869	0.999999998
'KCND1'	1	0	0	10.27172268	0	331	14	6502	0	0.21485574	0	176	1	2036	1	0	91	2	1365	1	0	20	1	1230	1	0	18	8	989	0.999999998	0	26	2	882	1
'ADAM22'	1	0.565174628	0.01375902	3.449894446	1	330	36	6480	0.302114804	0.552486188	0	176	10	2027	1	1	90	8	1359	0.441038116	0	20	7	1224	0.999999997	0	18	6	991	0.999999996	0	26	5	879	0.999999997
'STX3'	1	0	0	26.15488252	0	331	6	6510	0	0.092081031	0	176	1	2036	1	0	91	1	1366	0.999999996	0	20	1	1230	1	0	18	3	994	0.999999995	0	26	0	884
'MITD1'	1	0	0	21.24321431	0	331	6	6510	0	0.092081031	0	176	1	2036	1	0	91	1	1366	0.999999996	0	20	0	1231		0	18	1	996	1	0	26	3	881	1
'PKP4'	1	0.650992916	0.015727172	4.045450396	1	330	28	6488	0.302114804	0.429711479	0	176	10	2027	1	1	90	6	1361	0.363703926	0	20	0	1231		0	18	7	990	1	0	26	5	879	0.999999997
'HTR3D'	1	0	0	4.347153125	0	331	17	6499	0	0.260896255	0	176	7	2030	1	0	91	3	1364	1	0	20	1	1230	1	0	18	2	995	0.999999998	0	26	4	880	0.999999998
'CER1'	1	0	0	18.9613641	0	331	7	6509	0	0.10742787	0	176	1	2036	1	0	91	1	1366	0.999999996	0	20	0	1231		0	18	2	995	0.999999998	0	26	3	881	1
'GOLPH3L'	1	0	0	18.74222029	0	331	7	6509	0	0.10742787	0	176	1	2036	1	0	91	2	1365	1	0	20	2	1229	0.999999996	0	18	2	995	0.999999998	0	26	0	884
'BTK'	1	0	0	25.92144186	0	331	5	6511	0	0.076734193	0	176	1	2036	1	0	91	1	1366	0.999999996	0	20	0	1231		0	18	1	996	1	0	26	2	882	1
'OR4D11'	1	0	0	14.70542737	0	331	7	6509	0	0.10742787	0	176	1	2036	1	0	91	3	1364	1	0	20	0	1231		0	18	2	995	0.999999998	0	26	1	883	0.999999997
'PEX10'	1	0	0	11.71527894	0	331	9	6507	0	0.138121547	0	176	1	2036	1	0	91	3	1364	1	0	20	0	1231		0	18	2	995	0.999999998	0	26	3	881	1
'PEX12'	1	0	0	5.941414946	0	331	14	6502	0	0.21485574	0	176	3	2034	1	0	91	5	1362	1	0	20	0	1231		0	18	3	994	0.999999995	0	26	3	881	1
'ADAM18'	1	0	0	4.702952981	0	331	19	6497	0	0.291589932	0	176	7	2030	1	0	91	1	1366	0.999999996	0	20	0	1231		0	18	8	989	0.999999998	0	26	3	881	1
'PLD6'	1	0	0	11.95618275	0	331	10	6506	0	0.153468386	0	176	3	2034	1	0	91	0	1367		0	20	0	1231		0	18	5	992	1	0	26	2	882	1
'SV2A'	1	0.834882373	0.096512044	3.294641106	2	329	40	6476	0.604229607	0.613873542	1	175	19	2018	1	1	90	7	1360	0.403609471	0	20	3	1228	0.999999997	0	18	8	989	0.999999998	0	26	3	881	1
'VPS36'	1	0	0	16.93232289	0	331	6	6510	0	0.092081031	0	176	1	2036	1	0	91	3	1364	1	0	20	0	1231		0	18	2	995	0.999999998	0	26	0	884
'ST3GAL3'	1	0	0	9.535198571	0	331	14	6502	0	0.21485574	0	176	1	2036	1	0	91	3	1364	1	0	20	3	1228	0.999999997	0	18	6	991	0.999999996	0	26	1	883	0.999999997
'ZNF559-ZNF177'	1	0	0	9.93097321	0	331	8	6508	0	0.122774708	0	176	3	2034	1	0	91	3	1364	1	0	20	1	1230	1	0	18	1	996	1	0	26	0	884
'BPIFC'	1	0	0	4.249546268	0	331	21	6495	0	0.32228361	0	176	7	2030	1	0	91	1	1366	0.999999996	0	20	1	1230	1	0	18	5	992	1	0	26	7	877	0.999999998
'PLIN5'	1	0	0	7.566361124	0	331	13	6503	0	0.199508901	0	176	3	2034	1	0	91	3	1364	1	0	20	0	1231		0	18	6	991	0.999999996	0	26	1	883	0.999999997
'PAIP1'	1	0	0	25.92144186	0	331	5	6511	0	0.076734193	0	176	1	2036	1	0	91	1	1366	0.999999996	0	20	0	1231		0	18	1	996	1	0	26	2	882	1
'CKM'	1	0	0	6.387832847	0	331	13	6503	0	0.199508901	0	176	3	2034	1	0	91	5	1362	1	0	20	0	1231		0	18	4	993	0.999999998	0	26	1	883	0.999999997
'FAM49B'	1	0	0	14.97579864	0	331	7	6509	0	0.10742787	0	176	3	2034	1	0	91	0	1367		0	20	0	1231		0	18	2	995	0.999999998	0	26	2	882	1
'C1orf185'	1	0	0	17.46874193	0	331	7	6509	0	0.10742787	0	176	1	2036	1	0	91	2	1365	1	0	20	0	1231		0	18	3	994	0.999999995	0	26	1	883	0.999999997
'BCL6'	1	0.84850068	0.098311133	3.333070365	2	329	45	6471	0.604229607	0.690607735	1	175	16	2021	1	0	91	9	1358	0.999999996	0	20	5	1226	0.999999998	1	17	10	987	0.179473854	0	26	5	879	0.999999997
'XIRP1'	1	0.75055762	0.018031805	4.721210294	1	330	27	6489	0.302114804	0.414364641	0	176	10	2027	1	0	91	3	1364	1	0	20	2	1229	0.999999996	1	17	6	991	0.118056251	0	26	6	878	1
'C1orf106'	1	0	0	18.45167389	0	331	6	6510	0	0.092081031	0	176	3	2034	1	0	91	0	1367		0	20	1	1230	1	0	18	2	995	0.999999998	0	26	0	884
'SLC35A4'	1	0	0	5.638173558	0	331	12	6504	0	0.184162063	0	176	7	2030	1	0	91	2	1365	1	0	20	1	1230	1	0	18	2	995	0.999999998	0	26	0	884
'APOC4'	1	0	0	20.5924586	0	331	5	6511	0	0.076734193	0	176	3	2034	1	0	91	0	1367		0	20	0	1231		0	18	2	995	0.999999998	0	26	0	884
'APOBR'	1	0.910481798	0.10564261	3.566040181	2	329	50	6466	0.604229607	0.767341928	0	176	11	2026	1	2	89	10	1357	0.169446245	0	20	11	1220	0.999999998	0	18	12	985	0.999999998	0	26	6	878	1
'VPS45'	1	0	0	8.506660032	0	331	12	6504	0	0.184162063	0	176	3	2034	1	0	91	2	1365	1	0	20	1	1230	1	0	18	4	993	0.999999998	0	26	2	882	1
'SLC35B2'	1	0	0	5.682840562	0	331	20	6496	0	0.306936771	0	176	3	2034	1	0	91	3	1364	1	0	20	6	1225	1	0	18	4	993	0.999999998	0	26	4	880	0.999999998
'C1orf101'	1	0	0	9.585043145	0	331	12	6504	0	0.184162063	0	176	3	2034	1	0	91	1	1366	0.999999996	0	20	4	1227	0.999999997	0	18	2	995	0.999999998	0	26	2	882	1
'SLC22A2'	1	0.581012403	0.014058562	3.600147082	1	330	28	6488	0.302114804	0.429711479	1	175	13	2024	1	0	91	6	1361	0.999999998	0	20	1	1230	1	0	18	6	991	0.999999996	0	26	2	882	1
'DIAPH3'	1	0.778979094	0.018752832	4.877024871	1	330	28	6488	0.302114804	0.429711479	0	176	7	2030	1	1	90	4	1363	0.275803802	0	20	1	1230	1	0	18	7	990	1	0	26	9	875	1
'APPL1'	1	0	0	7.696104709	0	331	12	6504	0	0.184162063	0	176	1	2036	1	0	91	6	1361	0.999999998	0	20	1	1230	1	0	18	3	994	0.999999995	0	26	1	883	0.999999997
'FAHD2A'	1	0	0	17.29389411	0	331	6	6510	0	0.092081031	0	176	3	2034	1	0	91	0	1367		0	20	0	1231		0	18	2	995	0.999999998	0	26	1	883	0.999999997
'GFPT1'	1	0	0	5.009990806	0	331	16	6500	0	0.245549417	0	176	7	2030	1	0	91	2	1365	1	0	20	0	1231		0	18	7	990	1	0	26	0	884
'TNFRSF10B'	1	0	0	12.82358954	0	331	8	6508	0	0.122774708	0	176	3	2034	1	0	91	0	1367		0	20	1	1230	1	0	18	0	997		0	26	4	880	0.999999998
'TXNDC15'	1	0	0	6.562655362	0	331	15	6501	0	0.230202578	0	176	3	2034	1	0	91	3	1364	1	0	20	0	1231		0	18	5	992	1	0	26	4	880	0.999999998
'TNFRSF13B'	1	0	0	9.721179004	0	331	12	6504	0	0.184162063	0	176	3	2034	1	0	91	1	1366	0.999999996	0	20	0	1231		0	18	7	990	1	0	26	1	883	0.999999997
'IER3IP1'	1	0	0	56.45412194	0	331	4	6512	0	0.061387354	0	176	1	2036	1	0	91	0	1367		0	20	3	1228	0.999999997	0	18	0	997		0	26	0	884
'FAM174B'	1	0	0	10.13861191	0	331	7	6509	0	0.10742787	0	176	3	2034	1	0	91	3	1364	1	0	20	0	1231		0	18	0	997		0	26	1	883	0.999999997
'HCAR3'	1	0	0	12.89235558	0	331	8	6508	0	0.122774708	0	176	3	2034	1	0	91	1	1366	0.999999996	0	20	0	1231		0	18	4	993	0.999999998	0	26	0	884
'CHAD'	1	0	0	16.75982967	0	331	10	6506	0	0.153468386	0	176	1	2036	1	0	91	1	1366	0.999999996	0	20	0	1231		0	18	8	989	0.999999998	0	26	0	884
'FAM178B'	1	0	0	9.93097321	0	331	8	6508	0	0.122774708	0	176	3	2034	1	0	91	3	1364	1	0	20	1	1230	1	0	18	1	996	1	0	26	0	884
'MDH1B'	1	0	0	10.50238561	0	331	10	6506	0	0.153468386	0	176	3	2034	1	0	91	1	1366	0.999999996	0	20	0	1231		0	18	4	993	0.999999998	0	26	2	882	1
'STRA8'	1	0	0	7.875231805	0	331	18	6498	0	0.276243094	0	176	1	2036	1	0	91	3	1364	1	0	20	7	1224	0.999999997	0	18	5	992	1	0	26	2	882	1
'OVOL2'	1	0	0	9.71625285	0	331	11	6505	0	0.168815224	0	176	3	2034	1	0	91	1	1366	0.999999996	0	20	2	1229	0.999999996	0	18	2	995	0.999999998	0	26	3	881	1
'HIST1H3J'	1	0	0	18.9613641	0	331	7	6509	0	0.10742787	0	176	1	2036	1	0	91	1	1366	0.999999996	0	20	0	1231		0	18	2	995	0.999999998	0	26	3	881	1
'TSHZ2'	1	0.92470673	0.18283975	2.903683185	3	328	54	6462	0.906344411	0.828729282	1	175	21	2016	1	2	89	15	1352	0.28729152	0	20	1	1230	1	0	18	8	989	0.999999998	0	26	9	875	1
'KNOP1'	1	0	0	10.80605999	0	331	8	6508	0	0.122774708	0	176	3	2034	1	0	91	2	1365	1	0	20	0	1231		0	18	2	995	0.999999998	0	26	1	883	0.999999997
'ITM2B'	1	0	0	14.70542737	0	331	7	6509	0	0.10742787	0	176	1	2036	1	0	91	3	1364	1	0	20	0	1231		0	18	2	995	0.999999998	0	26	1	883	0.999999997
'NCR3LG1'	1	0	0	25.92144186	0	331	5	6511	0	0.076734193	0	176	1	2036	1	0	91	1	1366	0.999999996	0	20	0	1231		0	18	1	996	1	0	26	2	882	1
'CIB4'	1	0	0	13.78693156	0	331	8	6508	0	0.122774708	0	176	3	2034	1	0	91	0	1367		0	20	0	1231		0	18	3	994	0.999999995	0	26	2	882	1
'ELMO2'	1	0.910581326	0.105039417	3.608516451	2	329	37	6479	0.604229607	0.567833026	1	175	14	2023	1	1	90	11	1356	0.539938363	0	20	3	1228	0.999999997	0	18	6	991	0.999999996	0	26	3	881	1
'FES'	1	0.970170919	0.191748051	3.048416728	3	328	57	6459	0.906344411	0.874769797	1	175	19	2018	1	1	90	15	1352	0.999999999	0	20	3	1228	0.999999997	1	17	13	984	0.222861721	0	26	7	877	0.999999998
'F11R'	1	0	0	31.72519216	0	331	5	6511	0	0.076734193	0	176	1	2036	1	0	91	0	1367		0	20	1	1230	1	0	18	0	997		0	26	3	881	1
'CCDC169-SOHLH2'	1	0	0	12.89235558	0	331	8	6508	0	0.122774708	0	176	3	2034	1	0	91	1	1366	0.999999996	0	20	0	1231		0	18	4	993	0.999999998	0	26	0	884
'POT1'	1	0	0	7.212751014	0	331	18	6498	0	0.276243094	0	176	1	2036	1	0	91	3	1364	1	0	20	1	1230	1	0	18	8	989	0.999999998	0	26	5	879	0.999999997
'ATP5A1'	1	0	0	4.637596653	0	331	24	6492	0	0.368324125	0	176	3	2034	1	0	91	4	1363	1	0	20	5	1226	0.999999998	0	18	6	991	0.999999996	0	26	6	878	1
'DLST'	1	0	0	17.29389411	0	331	6	6510	0	0.092081031	0	176	3	2034	1	0	91	0	1367		0	20	0	1231		0	18	2	995	0.999999998	0	26	1	883	0.999999997
'YPEL1'	1	0	0	17.29389411	0	331	6	6510	0	0.092081031	0	176	3	2034	1	0	91	0	1367		0	20	0	1231		0	18	2	995	0.999999998	0	26	1	883	0.999999997
'SLC14A1'	1	0	0	5.246598204	0	331	12	6504	0	0.184162063	0	176	7	2030	1	0	91	3	1364	1	0	20	0	1231		0	18	2	995	0.999999998	0	26	0	884
'MCM3AP'	1	0.994764623	0.261113699	2.702705504	4	327	91	6425	1.208459215	1.396562308	2	174	24	2013	1	0	91	12	1355	1	0	20	8	1223	0.999999998	2	16	28	969	0.096408918	0	26	19	865	1
'EIF2A'	1	0	0	18.83902253	0	331	5	6511	0	0.076734193	0	176	1	2036	1	0	91	3	1364	1	0	20	0	1231		0	18	1	996	1	0	26	0	884
'TRIB3'	1	0	0	5.965521187	0	331	15	6501	0	0.230202578	0	176	3	2034	1	0	91	4	1363	1	0	20	0	1231		0	18	3	994	0.999999995	0	26	5	879	0.999999997
'EPG5'	1	0	0	4.140479268	0	331	25	6491	0	0.383670964	0	176	3	2034	1	0	91	6	1361	0.999999998	0	20	0	1231		0	18	12	985	0.999999998	0	26	4	880	0.999999998
'GCG'	1	0	0	17.40653447	0	331	9	6507	0	0.138121547	0	176	1	2036	1	0	91	1	1366	0.999999996	0	20	1	1230	1	0	18	5	992	1	0	26	1	883	0.999999997
'GIP'	1	0	0	22.16509602	0	331	5	6511	0	0.076734193	0	176	1	2036	1	0	91	2	1365	1	0	20	1	1230	1	0	18	0	997		0	26	1	883	0.999999997
'GNS'	1	0	0	9.153843223	0	331	12	6504	0	0.184162063	0	176	3	2034	1	0	91	1	1366	0.999999996	0	20	0	1231		0	18	5	992	1	0	26	3	881	1
'RMDN1'	1	0	0	56.45412194	0	331	4	6512	0	0.061387354	0	176	1	2036	1	0	91	0	1367		0	20	3	1228	0.999999997	0	18	0	997		0	26	0	884
'ARPC1A'	1	0	0	7.822161091	0	331	10	6506	0	0.153468386	0	176	3	2034	1	0	91	4	1363	1	0	20	0	1231		0	18	2	995	0.999999998	0	26	1	883	0.999999997
'EPYC'	1	0	0	16.41878335	0	331	6	6510	0	0.092081031	0	176	3	2034	1	0	91	0	1367		0	20	0	1231		0	18	1	996	1	0	26	2	882	1
'SCAF1'	1	1.009573095	0.115926866	4.03392676	2	329	37	6479	0.604229607	0.567833026	1	175	16	2021	1	1	90	3	1364	0.22745321	0	20	2	1229	0.999999996	0	18	10	987	1	0	26	6	878	1
'RAB5C'	1	0	0	8.34993014	0	331	13	6503	0	0.199508901	0	176	3	2034	1	0	91	2	1365	1	0	20	1	1230	1	0	18	6	991	0.999999996	0	26	1	883	0.999999997
'ADPGK'	1	0	0	16.54658825	0	331	7	6509	0	0.10742787	0	176	3	2034	1	0	91	0	1367		0	20	0	1231		0	18	4	993	0.999999998	0	26	0	884
'CALML6'	1	0	0	11.90618119	0	331	8	6508	0	0.122774708	0	176	3	2034	1	0	91	1	1366	0.999999996	0	20	0	1231		0	18	2	995	0.999999998	0	26	2	882	1
'VAV1'	1	0.974039463	0.112232761	3.867556318	2	329	40	6476	0.604229607	0.613873542	1	175	14	2023	1	1	90	6	1361	0.363703926	0	20	0	1231		0	18	14	983	0.999999999	0	26	6	878	1
'ATP5L2'	1	0	0	9.096102584	0	331	13	6503	0	0.199508901	0	176	1	2036	1	0	91	3	1364	1	0	20	0	1231		0	18	5	992	1	0	26	4	880	0.999999998
'ALG10'	1	0	0	28.8367242	0	331	6	6510	0	0.092081031	0	176	1	2036	1	0	91	0	1367		0	20	1	1230	1	0	18	2	995	0.999999998	0	26	2	882	1
'FBLN1'	1	0.874332228	0.101339626	3.432415009	2	329	46	6470	0.604229607	0.705954573	1	175	13	2024	1	1	90	10	1357	0.509064019	0	20	3	1228	0.999999997	0	18	14	983	0.999999999	0	26	6	878	1
'SOWAHB'	1	0.748609993	0.017891771	4.775157686	1	330	22	6494	0.302114804	0.337630448	0	176	11	2026	1	1	90	4	1363	0.275803802	0	20	0	1231		0	18	7	990	1	0	26	0	884
'ATP5G1'	1	0	0	9.148164367	0	331	11	6505	0	0.168815224	0	176	3	2034	1	0	91	2	1365	1	0	20	0	1231		0	18	5	992	1	0	26	1	883	0.999999997
'HAPLN4'	1	0	0	13.09080108	0	331	10	6506	0	0.153468386	0	176	1	2036	1	0	91	2	1365	1	0	20	1	1230	1	0	18	4	993	0.999999998	0	26	2	882	1
'TMPRSS11A'	1	0	0	8.290233519	0	331	14	6502	0	0.21485574	0	176	1	2036	1	0	91	4	1363	1	0	20	0	1231		0	18	7	990	1	0	26	2	882	1
'STOML2'	1	0	0	9.574366768	0	331	8	6508	0	0.122774708	0	176	3	2034	1	0	91	3	1364	1	0	20	0	1231		0	18	1	996	1	0	26	1	883	0.999999997
'EQTN'	1	0	0	10.86443688	0	331	8	6508	0	0.122774708	0	176	3	2034	1	0	91	2	1365	1	0	20	1	1230	1	0	18	1	996	1	0	26	1	883	0.999999997
'VAMP2'	1	0	0	9.396331325	0	331	9	6507	0	0.138121547	0	176	3	2034	1	0	91	3	1364	1	0	20	1	1230	1	0	18	2	995	0.999999998	0	26	0	884
'KANK1'	1	0	0	7.007844246	0	331	12	6504	0	0.184162063	0	176	1	2036	1	0	91	6	1361	0.999999998	0	20	0	1231		0	18	0	997		0	26	5	879	0.999999997
'EXTL1'	1	0	0	4.452031576	0	331	23	6493	0	0.352977287	0	176	3	2034	1	0	91	5	1362	1	0	20	1	1230	1	0	18	8	989	0.999999998	0	26	6	878	1
'MICALL1'	1	1.009825649	0.116188936	4.019494045	2	329	39	6477	0.604229607	0.598526703	1	175	14	2023	1	0	91	6	1361	0.999999998	0	20	3	1228	0.999999997	0	18	11	986	1	1	25	5	879	0.160049252
'GPR63'	1	0	0	20.01565455	0	331	7	6509	0	0.10742787	0	176	1	2036	1	0	91	1	1366	0.999999996	0	20	0	1231		0	18	3	994	0.999999995	0	26	2	882	1
'ANAPC7'	1	0	0	5.061449809	0	331	15	6501	0	0.230202578	0	176	7	2030	1	0	91	1	1366	0.999999996	0	20	0	1231		0	18	2	995	0.999999998	0	26	5	879	0.999999997
'LRRC56'	1	0.550404793	0.013416391	3.34995038	1	330	37	6479	0.302114804	0.567833026	0	176	10	2027	1	1	90	8	1359	0.441038116	0	20	4	1227	0.999999997	0	18	8	989	0.999999998	0	26	7	877	0.999999998
'PRB4'	1	0	0	9.93097321	0	331	8	6508	0	0.122774708	0	176	3	2034	1	0	91	3	1364	1	0	20	1	1230	1	0	18	1	996	1	0	26	0	884
'BEND7'	1	0	0	10.12801739	0	331	10	6506	0	0.153468386	0	176	1	2036	1	0	91	4	1363	1	0	20	1	1230	1	0	18	2	995	0.999999998	0	26	2	882	1
'LRRC8E'	1	0.823849362	0.095664951	3.22347199	2	329	48	6468	0.604229607	0.73664825	1	175	13	2024	1	1	90	12	1355	0.568891065	0	20	0	1231		0	18	17	980	0.999999998	0	26	6	878	1
'ERAP1'	1	0.528213895	0.01288981	3.207183756	1	330	40	6476	0.302114804	0.613873542	0	176	10	2027	1	0	91	10	1357	0.999999999	0	20	1	1230	1	0	18	16	981	0.999999999	1	25	3	881	0.10965351
'PAQR9'	1	0	0	7.58929028	0	331	13	6503	0	0.199508901	0	176	3	2034	1	0	91	3	1364	1	0	20	1	1230	1	0	18	5	992	1	0	26	1	883	0.999999997
'PAQR4'	1	0	0	20.5924586	0	331	5	6511	0	0.076734193	0	176	3	2034	1	0	91	0	1367		0	20	0	1231		0	18	2	995	0.999999998	0	26	0	884
'PPP1R3D'	1	0	0	18.83902253	0	331	5	6511	0	0.076734193	0	176	1	2036	1	0	91	3	1364	1	0	20	0	1231		0	18	1	996	1	0	26	0	884
'IDS'	1	0	0	11.21001118	0	331	9	6507	0	0.138121547	0	176	3	2034	1	0	91	1	1366	0.999999996	0	20	1	1230	1	0	18	2	995	0.999999998	0	26	2	882	1
'TMPRSS4'	1	0	0	10.03884604	0	331	15	6501	0	0.230202578	0	176	1	2036	1	0	91	1	1366	0.999999996	0	20	3	1228	0.999999997	0	18	5	992	1	0	26	5	879	0.999999997
'ERCC6L'	1	0.842615266	0.097713432	3.303937137	2	329	48	6468	0.604229607	0.73664825	1	175	17	2020	1	1	90	4	1363	0.275803802	0	20	3	1228	0.999999997	0	18	12	985	0.999999998	0	26	12	872	0.999999999
'DOK3'	1	0	0	12.96411471	0	331	10	6506	0	0.153468386	0	176	3	2034	1	0	91	0	1367		0	20	0	1231		0	18	7	990	1	0	26	0	884
'IL7'	1	0	0	20.5924586	0	331	5	6511	0	0.076734193	0	176	3	2034	1	0	91	0	1367		0	20	0	1231		0	18	2	995	0.999999998	0	26	0	884
'AFF3'	1	0.816789863	0.162294675	2.542759698	3	328	67	6449	0.906344411	1.028238183	2	174	23	2014	1	1	90	16	1351	1	0	20	6	1225	1	0	18	14	983	0.999999999	0	26	8	876	1
'SSTR2'	1	0.813734933	0.019385208	5.22924205	1	330	20	6496	0.302114804	0.306936771	0	176	10	2027	1	1	90	3	1364	0.22745321	0	20	0	1231		0	18	3	994	0.999999995	0	26	4	880	0.999999998
'CLN5'	1	0	0	20.5924586	0	331	5	6511	0	0.076734193	0	176	3	2034	1	0	91	0	1367		0	20	0	1231		0	18	2	995	0.999999998	0	26	0	884
'PDLIM5'	1	0	0	7.386447858	0	331	13	6503	0	0.199508901	0	176	3	2034	1	0	91	3	1364	1	0	20	0	1231		0	18	5	992	1	0	26	2	882	1
'RXFP4'	1	0	0	4.768114151	0	331	15	6501	0	0.230202578	0	176	7	2030	1	0	91	3	1364	1	0	20	1	1230	1	0	18	3	994	0.999999995	0	26	1	883	0.999999997
'DUS3L'	1	0.538165316	0.013139953	3.262496233	1	330	43	6473	0.302114804	0.659914058	0	176	11	2026	1	1	90	4	1363	0.275803802	0	20	0	1231		0	18	17	980	0.999999998	0	26	11	873	0.999999999
'AP3S2'	1	1.05841636	0.024712168	7.162428893	1	330	13	6503	0.302114804	0.199508901	0	176	7	2030	1	1	90	5	1362	0.321159516	0	20	0	1231		0	18	1	996	1	0	26	0	884
'HSPA14'	1	0	0	9.148164367	0	331	11	6505	0	0.168815224	0	176	3	2034	1	0	91	2	1365	1	0	20	0	1231		0	18	5	992	1	0	26	1	883	0.999999997
'C17orf99'	1	0	0	9.153843223	0	331	12	6504	0	0.184162063	0	176	3	2034	1	0	91	1	1366	0.999999996	0	20	0	1231		0	18	5	992	1	0	26	3	881	1
'RHOBTB3'	1	0	0	9.096102584	0	331	13	6503	0	0.199508901	0	176	1	2036	1	0	91	3	1364	1	0	20	0	1231		0	18	5	992	1	0	26	4	880	0.999999998
'SH3D19'	1	0.673386537	0.016230865	4.208261285	1	330	26	6490	0.302114804	0.399017802	0	176	10	2027	1	1	90	6	1361	0.363703926	0	20	1	1230	1	0	18	5	992	1	0	26	4	880	0.999999998
'PAPD4'	1	0	0	4.833825853	0	331	16	6500	0	0.245549417	0	176	3	2034	1	0	91	7	1360	0.999999999	0	20	0	1231		0	18	2	995	0.999999998	0	26	4	880	0.999999998
'DPCD'	1	0.842873352	0.019978914	5.483913526	1	330	18	6498	0.302114804	0.276243094	0	176	11	2026	1	1	90	2	1365	0.175912332	0	20	0	1231		0	18	3	994	0.999999995	0	26	2	882	1
'RAD52'	1	0	0	6.17479603	0	331	14	6502	0	0.21485574	0	176	3	2034	1	0	91	5	1362	1	0	20	0	1231		0	18	5	992	1	0	26	1	883	0.999999997
'LMAN1L'	1	0	0	17.46874193	0	331	7	6509	0	0.10742787	0	176	1	2036	1	0	91	2	1365	1	0	20	0	1231		0	18	3	994	0.999999995	0	26	1	883	0.999999997
'UQCR11'	1	0	0	25.92144186	0	331	5	6511	0	0.076734193	0	176	1	2036	1	0	91	1	1366	0.999999996	0	20	0	1231		0	18	1	996	1	0	26	2	882	1
'KCTD3'	1	0	0	7.267567221	0	331	13	6503	0	0.199508901	0	176	3	2034	1	0	91	3	1364	1	0	20	2	1229	0.999999996	0	18	2	995	0.999999998	0	26	3	881	1
'DPP7'	1	0	0	11.00491791	0	331	10	6506	0	0.153468386	0	176	1	2036	1	0	91	3	1364	1	0	20	0	1231		0	18	3	994	0.999999995	0	26	3	881	1
'SMAD6'	1	0	0	6.80135456	0	331	14	6502	0	0.21485574	0	176	3	2034	1	0	91	3	1364	1	0	20	0	1231		0	18	4	993	0.999999998	0	26	4	880	0.999999998
'C14orf142'	1	0	0	25.31800058	0	331	4	6512	0	0.061387354	0	176	1	2036	1	0	91	2	1365	1	0	20	0	1231		0	18	0	997		0	26	1	883	0.999999997
'NAP1L2'	1	0	0	6.950346493	0	331	13	6503	0	0.199508901	0	176	3	2034	1	0	91	4	1363	1	0	20	1	1230	1	0	18	4	993	0.999999998	0	26	1	883	0.999999997
'FAM110A'	1	0	0	17.40653447	0	331	9	6507	0	0.138121547	0	176	1	2036	1	0	91	1	1366	0.999999996	0	20	1	1230	1	0	18	5	992	1	0	26	1	883	0.999999997
'JAG1'	1	0.990609882	0.195264897	3.126839045	3	328	51	6465	0.906344411	0.782688766	1	175	23	2014	1	2	89	9	1358	0.146921853	0	20	2	1229	0.999999996	0	18	8	989	0.999999998	0	26	9	875	1
'JAM3'	1	0	0	6.950346493	0	331	13	6503	0	0.199508901	0	176	3	2034	1	0	91	4	1363	1	0	20	1	1230	1	0	18	4	993	0.999999998	0	26	1	883	0.999999997
'UGT2B11'	1	0	0	23.9871327	0	331	7	6509	0	0.10742787	0	176	1	2036	1	0	91	1	1366	0.999999996	0	20	5	1226	0.999999998	0	18	0	997		0	26	0	884
'SRSF6'	1	0	0	9.263645747	0	331	14	6502	0	0.21485574	0	176	1	2036	1	0	91	3	1364	1	0	20	3	1228	0.999999997	0	18	5	992	1	0	26	2	882	1
'AP4M1'	1	0	0	6.60184779	0	331	15	6501	0	0.230202578	0	176	3	2034	1	0	91	3	1364	1	0	20	2	1229	0.999999996	0	18	3	994	0.999999995	0	26	4	880	0.999999998
'UGT2B28'	1	0.7015774	0.01681359	4.448406538	1	330	21	6495	0.302114804	0.32228361	0	176	11	2026	1	1	90	6	1361	0.363703926	0	20	0	1231		0	18	3	994	0.999999995	0	26	1	883	0.999999997
'GZMK'	1	0	0	9.148164367	0	331	11	6505	0	0.168815224	0	176	3	2034	1	0	91	2	1365	1	0	20	0	1231		0	18	5	992	1	0	26	1	883	0.999999997
'PTMA'	1	0	0	10.6582571	0	331	10	6506	0	0.153468386	0	176	1	2036	1	0	91	3	1364	1	0	20	0	1231		0	18	2	995	0.999999998	0	26	4	880	0.999999998
'SGSM1'	1	0.925667018	0.106865585	3.662142916	2	329	38	6478	0.604229607	0.583179865	1	175	13	2024	1	0	91	11	1356	1	0	20	2	1229	0.999999996	1	17	4	993	0.085743409	0	26	8	876	1
'PRDM5'	1	0	0	9.931763214	0	331	12	6504	0	0.184162063	0	176	3	2034	1	0	91	1	1366	0.999999996	0	20	5	1226	0.999999998	0	18	2	995	0.999999998	0	26	1	883	0.999999997
'MRGPRG'	1	0	0	21.24321431	0	331	6	6510	0	0.092081031	0	176	1	2036	1	0	91	1	1366	0.999999996	0	20	0	1231		0	18	1	996	1	0	26	3	881	1
'BCL10'	1	0	0	21.98824075	0	331	8	6508	0	0.122774708	0	176	1	2036	1	0	91	0	1367		0	20	0	1231		0	18	5	992	1	0	26	2	882	1
'HLA-DQA2'	1	0	0	10.13861191	0	331	7	6509	0	0.10742787	0	176	3	2034	1	0	91	3	1364	1	0	20	0	1231		0	18	0	997		0	26	1	883	0.999999997
'UBL7'	1	0	0	11.32968362	0	331	10	6506	0	0.153468386	0	176	1	2036	1	0	91	2	1365	1	0	20	0	1231		0	18	1	996	1	0	26	6	878	1
'IGLL1'	1	0	0	8.88758901	0	331	11	6505	0	0.168815224	0	176	3	2034	1	0	91	2	1365	1	0	20	0	1231		0	18	4	993	0.999999998	0	26	2	882	1
'IFNAR1'	1	0	0	17.29389411	0	331	6	6510	0	0.092081031	0	176	3	2034	1	0	91	0	1367		0	20	0	1231		0	18	2	995	0.999999998	0	26	1	883	0.999999997
'CHTOP'	1	0	0	10.86443688	0	331	8	6508	0	0.122774708	0	176	3	2034	1	0	91	2	1365	1	0	20	1	1230	1	0	18	1	996	1	0	26	1	883	0.999999997
'PHACTR2'	1	0	0	16.54658825	0	331	7	6509	0	0.10742787	0	176	3	2034	1	0	91	0	1367		0	20	0	1231		0	18	4	993	0.999999998	0	26	0	884
'ACTBL2'	1	0	0	28.8367242	0	331	6	6510	0	0.092081031	0	176	1	2036	1	0	91	0	1367		0	20	1	1230	1	0	18	2	995	0.999999998	0	26	2	882	1
'VEZT'	1	0	0	5.60135046	0	331	19	6497	0	0.291589932	0	176	3	2034	1	0	91	4	1363	1	0	20	2	1229	0.999999996	0	18	8	989	0.999999998	0	26	2	882	1
'RPS19'	1	0	0	8.217230516	0	331	11	6505	0	0.168815224	0	176	3	2034	1	0	91	2	1365	1	0	20	0	1231		0	18	1	996	1	0	26	5	879	0.999999997
'RPS13'	1	0	0	22.76757654	0	331	6	6510	0	0.092081031	0	176	1	2036	1	0	91	1	1366	0.999999996	0	20	1	1230	1	0	18	1	996	1	0	26	2	882	1
'SRRM5'	1	0	0	9.721179004	0	331	12	6504	0	0.184162063	0	176	3	2034	1	0	91	1	1366	0.999999996	0	20	0	1231		0	18	7	990	1	0	26	1	883	0.999999997
'WBSCR16'	1	0	0	56.45412194	0	331	4	6512	0	0.061387354	0	176	1	2036	1	0	91	0	1367		0	20	3	1228	0.999999997	0	18	0	997		0	26	0	884
'PARVA'	1	0	0	25.92144186	0	331	5	6511	0	0.076734193	0	176	1	2036	1	0	91	1	1366	0.999999996	0	20	0	1231		0	18	1	996	1	0	26	2	882	1
'MLF1'	1	0	0	16.41878335	0	331	6	6510	0	0.092081031	0	176	3	2034	1	0	91	0	1367		0	20	0	1231		0	18	1	996	1	0	26	2	882	1
'ICA1L'	1	0	0	13.91863001	0	331	9	6507	0	0.138121547	0	176	1	2036	1	0	91	1	1366	0.999999996	0	20	0	1231		0	18	1	996	1	0	26	6	878	1
'NOL3'	1	0	0	13.92623538	0	331	7	6509	0	0.10742787	0	176	3	2034	1	0	91	1	1366	0.999999996	0	20	0	1231		0	18	3	994	0.999999995	0	26	0	884
'MLIP'	1	0	0	18.83902253	0	331	5	6511	0	0.076734193	0	176	1	2036	1	0	91	3	1364	1	0	20	0	1231		0	18	1	996	1	0	26	0	884
'FCHSD1'	1	0	0	6.662718625	0	331	14	6502	0	0.21485574	0	176	3	2034	1	0	91	3	1364	1	0	20	0	1231		0	18	3	994	0.999999995	0	26	5	879	0.999999997
'LIM2'	1	0	0	11.10052092	0	331	9	6507	0	0.138121547	0	176	1	2036	1	0	91	4	1363	1	0	20	1	1230	1	0	18	2	995	0.999999998	0	26	1	883	0.999999997
'STARD7'	1	0	0	22.09208817	0	331	8	6508	0	0.122774708	0	176	1	2036	1	0	91	0	1367		0	20	1	1230	1	0	18	4	993	0.999999998	0	26	2	882	1
'LXN'	1	0	0	17.29389411	0	331	6	6510	0	0.092081031	0	176	3	2034	1	0	91	0	1367		0	20	0	1231		0	18	2	995	0.999999998	0	26	1	883	0.999999997
'RETSAT'	1	0.917378674	0.021820275	5.910463298	1	330	22	6494	0.302114804	0.337630448	0	176	7	2030	1	1	90	4	1363	0.275803802	0	20	7	1224	0.999999997	0	18	1	996	1	0	26	3	881	1
'VTI1A'	1	0	0	7.70367932	0	331	8	6508	0	0.122774708	0	176	7	2030	1	0	91	0	1367		0	20	0	1231		0	18	1	996	1	0	26	0	884
'CXCL17'	1	0	0	12.89235558	0	331	8	6508	0	0.122774708	0	176	3	2034	1	0	91	1	1366	0.999999996	0	20	0	1231		0	18	4	993	0.999999998	0	26	0	884
'CXCL16'	1	0	0	18.9613641	0	331	7	6509	0	0.10742787	0	176	1	2036	1	0	91	1	1366	0.999999996	0	20	0	1231		0	18	2	995	0.999999998	0	26	3	881	1
'MAL'	1	0	0	6.449465253	0	331	13	6503	0	0.199508901	0	176	3	2034	1	0	91	5	1362	1	0	20	3	1228	0.999999997	0	18	1	996	1	0	26	1	883	0.999999997
'DEFA6'	1	0	0	38.97067421	0	331	5	6511	0	0.076734193	0	176	1	2036	1	0	91	0	1367		0	20	3	1228	0.999999997	0	18	0	997		0	26	1	883	0.999999997
'FOXN4'	1	1.003384872	0.023644092	6.620244912	1	330	17	6499	0.302114804	0.260896255	0	176	7	2030	1	1	90	4	1363	0.275803802	0	20	0	1231		0	18	4	993	0.999999998	0	26	2	882	1
'MCU'	1	0	0	12.06870221	0	331	10	6506	0	0.153468386	0	176	3	2034	1	0	91	0	1367		0	20	2	1229	0.999999996	0	18	3	994	0.999999995	0	26	2	882	1
'SLC25A28'	1	0	0	16.54658825	0	331	7	6509	0	0.10742787	0	176	3	2034	1	0	91	0	1367		0	20	0	1231		0	18	4	993	0.999999998	0	26	0	884
'SLC25A33'	1	0	0	7.633292959	0	331	17	6499	0	0.260896255	0	176	3	2034	1	0	91	1	1366	0.999999996	0	20	4	1227	0.999999997	0	18	7	990	1	0	26	2	882	1
'MIA'	1	0	0	13.44021131	0	331	12	6504	0	0.184162063	0	176	1	2036	1	0	91	0	1367		0	20	0	1231		0	18	6	991	0.999999996	0	26	5	879	0.999999997
'COL9A3'	1	0.509017805	0.012431446	3.08473396	1	330	39	6477	0.302114804	0.598526703	0	176	11	2026	1	1	90	9	1358	0.476142002	0	20	1	1230	1	0	18	12	985	0.999999998	0	26	6	878	1
'MLN'	1	0	0	14.70542737	0	331	7	6509	0	0.10742787	0	176	1	2036	1	0	91	3	1364	1	0	20	0	1231		0	18	2	995	0.999999998	0	26	1	883	0.999999997
'NPM1'	1	0	0	12.539835	0	331	8	6508	0	0.122774708	0	176	1	2036	1	0	91	3	1364	1	0	20	0	1231		0	18	1	996	1	0	26	3	881	1
'FKBP1B'	1	0	0	23.27175281	0	331	7	6509	0	0.10742787	0	176	1	2036	1	0	91	1	1366	0.999999996	0	20	3	1228	0.999999997	0	18	2	995	0.999999998	0	26	0	884
'OSR2'	1	0	0	8.88758901	0	331	11	6505	0	0.168815224	0	176	3	2034	1	0	91	2	1365	1	0	20	0	1231		0	18	4	993	0.999999998	0	26	2	882	1
'WBP11'	1	0	0	8.185701945	0	331	12	6504	0	0.184162063	0	176	3	2034	1	0	91	3	1364	1	0	20	3	1228	0.999999997	0	18	3	994	0.999999995	0	26	0	884
'LSM14A'	1	0	0	6.358670005	0	331	16	6500	0	0.245549417	0	176	3	2034	1	0	91	3	1364	1	0	20	1	1230	1	0	18	5	992	1	0	26	4	880	0.999999998
'MMP7'	1	0	0	10.04536509	0	331	12	6504	0	0.184162063	0	176	3	2034	1	0	91	1	1366	0.999999996	0	20	0	1231		0	18	8	989	0.999999998	0	26	0	884
'GOSR2'	1	0	0	20.82901612	0	331	7	6509	0	0.10742787	0	176	1	2036	1	0	91	0	1367		0	20	0	1231		0	18	1	996	1	0	26	5	879	0.999999997
'RBM42'	1	0	0	21.98824075	0	331	8	6508	0	0.122774708	0	176	1	2036	1	0	91	0	1367		0	20	0	1231		0	18	5	992	1	0	26	2	882	1
'RBM45'	1	0	0	11.90618119	0	331	8	6508	0	0.122774708	0	176	3	2034	1	0	91	1	1366	0.999999996	0	20	0	1231		0	18	2	995	0.999999998	0	26	2	882	1
'TAF2'	1	0.572463975	0.013875044	3.532116508	1	330	30	6486	0.302114804	0.460405157	1	175	13	2024	1	0	91	5	1362	1	0	20	0	1231		0	18	7	990	1	0	26	5	879	0.999999997
'FZD1'	1	0	0	5.308742499	0	331	19	6497	0	0.291589932	0	176	3	2034	1	0	91	4	1363	1	0	20	1	1230	1	0	18	6	991	0.999999996	0	26	5	879	0.999999997
'WNT10A'	1	0	0	4.71291446	0	331	18	6498	0	0.276243094	0	176	7	2030	1	0	91	2	1365	1	0	20	3	1228	0.999999997	0	18	5	992	1	0	26	1	883	0.999999997
'CEMP1'	1	0	0	14.09171951	0	331	9	6507	0	0.138121547	0	176	1	2036	1	0	91	2	1365	1	0	20	1	1230	1	0	18	3	994	0.999999995	0	26	2	882	1
'TAL1'	1	0	0	18.9613641	0	331	7	6509	0	0.10742787	0	176	1	2036	1	0	91	1	1366	0.999999996	0	20	0	1231		0	18	2	995	0.999999998	0	26	3	881	1
'ASAH1'	1	0	0	7.99344322	0	331	10	6506	0	0.153468386	0	176	3	2034	1	0	91	3	1364	1	0	20	0	1231		0	18	0	997		0	26	4	880	0.999999998
'LZTS3'	1	0.661035616	0.016041552	4.061387712	1	330	35	6481	0.302114804	0.537139349	0	176	7	2030	1	0	91	8	1359	1	1	19	6	1225	0.10692827	0	18	8	989	0.999999998	0	26	6	878	1
'KCNJ15'	1	0	0	8.835709876	0	331	15	6501	0	0.230202578	0	176	1	2036	1	0	91	3	1364	1	0	20	3	1228	0.999999997	0	18	6	991	0.999999996	0	26	2	882	1
'ACSL4'	1	0	0	5.914932135	0	331	19	6497	0	0.291589932	0	176	3	2034	1	0	91	3	1364	1	0	20	3	1228	0.999999997	0	18	7	990	1	0	26	3	881	1
'NMB'	1	0	0	13.78693156	0	331	8	6508	0	0.122774708	0	176	3	2034	1	0	91	0	1367		0	20	0	1231		0	18	3	994	0.999999995	0	26	2	882	1
'KLRD1'	1	0	0	23.27175281	0	331	7	6509	0	0.10742787	0	176	1	2036	1	0	91	1	1366	0.999999996	0	20	3	1228	0.999999997	0	18	2	995	0.999999998	0	26	0	884
'KLRG2'	1	0	0	10.69638893	0	331	13	6503	0	0.199508901	0	176	1	2036	1	0	91	2	1365	1	0	20	5	1226	0.999999998	0	18	2	995	0.999999998	0	26	3	881	1
'INO80E'	1	0	0	20.01565455	0	331	7	6509	0	0.10742787	0	176	1	2036	1	0	91	1	1366	0.999999996	0	20	0	1231		0	18	3	994	0.999999995	0	26	2	882	1
'TXNDC9'	1	0	0	14.70542737	0	331	7	6509	0	0.10742787	0	176	1	2036	1	0	91	3	1364	1	0	20	0	1231		0	18	2	995	0.999999998	0	26	1	883	0.999999997
'IMPACT'	1	0	0	16.65321898	0	331	9	6507	0	0.138121547	0	176	1	2036	1	0	91	1	1366	0.999999996	0	20	2	1229	0.999999996	0	18	3	994	0.999999995	0	26	2	882	1
'SMIM22'	1	0	0	16.93232289	0	331	6	6510	0	0.092081031	0	176	1	2036	1	0	91	3	1364	1	0	20	0	1231		0	18	2	995	0.999999998	0	26	0	884
'ALG2'	1	0	0	7.539551856	0	331	12	6504	0	0.184162063	0	176	3	2034	1	0	91	3	1364	1	0	20	1	1230	1	0	18	2	995	0.999999998	0	26	3	881	1
'CEND1'	1	0	0	54.63521771	0	331	4	6512	0	0.061387354	0	176	1	2036	1	0	91	0	1367		0	20	2	1229	0.999999996	0	18	1	996	1	0	26	0	884
'MYO5C'	1	0.804900081	0.160001628	2.503828015	3	328	67	6449	0.906344411	1.028238183	2	174	24	2013	1	1	90	14	1353	1	0	20	5	1226	0.999999998	0	18	9	988	0.999999999	0	26	15	869	0.999999998
'NOL10'	1	0	0	12.19086909	0	331	11	6505	0	0.168815224	0	176	1	2036	1	0	91	2	1365	1	0	20	0	1231		0	18	6	991	0.999999996	0	26	2	882	1
'PAK1IP1'	1	0	0	25.92144186	0	331	5	6511	0	0.076734193	0	176	1	2036	1	0	91	1	1366	0.999999996	0	20	0	1231		0	18	1	996	1	0	26	2	882	1
'TCEA2'	1	0	0	9.153100748	0	331	14	6502	0	0.21485574	0	176	1	2036	1	0	91	2	1365	1	0	20	1	1230	1	0	18	4	993	0.999999998	0	26	6	878	1
'OTP'	1	0	0	25.31800058	0	331	4	6512	0	0.061387354	0	176	1	2036	1	0	91	2	1365	1	0	20	0	1231		0	18	0	997		0	26	1	883	0.999999997
'NR3C2'	1	0.911071028	0.105360396	3.591580695	2	329	43	6473	0.604229607	0.659914058	1	175	14	2023	1	1	90	8	1359	0.441038116	0	20	6	1225	1	0	18	9	988	0.999999999	0	26	6	878	1
'EEF1B2'	1	0	0	10.13861191	0	331	7	6509	0	0.10742787	0	176	3	2034	1	0	91	3	1364	1	0	20	0	1231		0	18	0	997		0	26	1	883	0.999999997
'DCAKD'	1	0	0	16.41878335	0	331	6	6510	0	0.092081031	0	176	3	2034	1	0	91	0	1367		0	20	0	1231		0	18	1	996	1	0	26	2	882	1
'PKD1L2'	1	0.875478385	0.020875043	5.61243126	1	330	21	6495	0.302114804	0.32228361	0	176	7	2030	1	1	90	4	1363	0.275803802	0	20	0	1231		0	18	2	995	0.999999998	0	26	8	876	1
'OTUD1'	1	0	0	14.70542737	0	331	7	6509	0	0.10742787	0	176	1	2036	1	0	91	3	1364	1	0	20	0	1231		0	18	2	995	0.999999998	0	26	1	883	0.999999997
'GABRG3'	1	0	0	5.864394516	0	331	15	6501	0	0.230202578	0	176	3	2034	1	0	91	5	1362	1	0	20	0	1231		0	18	5	992	1	0	26	2	882	1
'GABRG1'	1	0	0	17.46874193	0	331	7	6509	0	0.10742787	0	176	1	2036	1	0	91	2	1365	1	0	20	0	1231		0	18	3	994	0.999999995	0	26	1	883	0.999999997
'NAA50'	1	0	0	9.574366768	0	331	8	6508	0	0.122774708	0	176	3	2034	1	0	91	3	1364	1	0	20	0	1231		0	18	1	996	1	0	26	1	883	0.999999997
'DHRS1'	1	0	0	5.520768395	0	331	12	6504	0	0.184162063	0	176	7	2030	1	0	91	2	1365	1	0	20	0	1231		0	18	2	995	0.999999998	0	26	1	883	0.999999997
'LAMP3'	1	0	0	8.673851049	0	331	10	6506	0	0.153468386	0	176	3	2034	1	0	91	3	1364	1	0	20	1	1230	1	0	18	2	995	0.999999998	0	26	1	883	0.999999997
'PAPOLA'	1	0	0	6.136697779	0	331	17	6499	0	0.260896255	0	176	3	2034	1	0	91	3	1364	1	0	20	0	1231		0	18	7	990	1	0	26	4	880	0.999999998
'OR2L13'	1	0	0	18.30430527	0	331	8	6508	0	0.122774708	0	176	1	2036	1	0	91	1	1366	0.999999996	0	20	2	1229	0.999999996	0	18	2	995	0.999999998	0	26	2	882	1
'PHB'	1	1.05684277	0.025173557	6.776918693	1	330	24	6492	0.302114804	0.368324125	0	176	3	2034	1	1	90	5	1362	0.321159516	0	20	1	1230	1	0	18	10	987	1	0	26	5	879	0.999999997
'NOS1AP'	1	0	0	4.230024159	0	331	20	6496	0	0.306936771	0	176	7	2030	1	0	91	3	1364	1	0	20	1	1230	1	0	18	8	989	0.999999998	0	26	1	883	0.999999997
'CCDC68'	1	0	0	9.355070381	0	331	9	6507	0	0.138121547	0	176	3	2034	1	0	91	3	1364	1	0	20	0	1231		0	18	3	994	0.999999995	0	26	0	884
'JAZF1'	1	0	0	5.380758189	0	331	14	6502	0	0.21485574	0	176	7	2030	1	0	91	1	1366	0.999999996	0	20	0	1231		0	18	3	994	0.999999995	0	26	3	881	1
'POR'	1	0.777346417	0.154723848	2.412319142	3	328	75	6441	0.906344411	1.151012891	2	174	26	2011	1	1	90	11	1356	0.539938363	0	20	4	1227	0.999999997	0	18	20	977	0.999999998	0	26	14	870	0.999999996
'OR52K2'	1	0	0	7.971943502	0	331	14	6502	0	0.21485574	0	176	3	2034	1	0	91	2	1365	1	0	20	0	1231		0	18	8	989	0.999999998	0	26	1	883	0.999999997
'KLHDC8A'	1	0	0	6.886190797	0	331	12	6504	0	0.184162063	0	176	3	2034	1	0	91	4	1363	1	0	20	0	1231		0	18	2	995	0.999999998	0	26	3	881	1
'CLDN10'	1	0	0	10.74509284	0	331	11	6505	0	0.168815224	0	176	3	2034	1	0	91	1	1366	0.999999996	0	20	3	1228	0.999999997	0	18	4	993	0.999999998	0	26	0	884
'CLDN12'	1	0	0	22.09208817	0	331	8	6508	0	0.122774708	0	176	1	2036	1	0	91	0	1367		0	20	1	1230	1	0	18	4	993	0.999999998	0	26	2	882	1
'CLDN19'	1	0	0	6.481363293	0	331	12	6504	0	0.184162063	0	176	3	2034	1	0	91	5	1362	1	0	20	0	1231		0	18	2	995	0.999999998	0	26	2	882	1
'NT5C'	1	0	0	54.63521771	0	331	4	6512	0	0.061387354	0	176	1	2036	1	0	91	0	1367		0	20	2	1229	0.999999996	0	18	1	996	1	0	26	0	884
'SAA2'	1	0	0	54.63521771	0	331	4	6512	0	0.061387354	0	176	1	2036	1	0	91	0	1367		0	20	2	1229	0.999999996	0	18	1	996	1	0	26	0	884
'AMOT'	1	0	0	6.191859316	0	331	14	6502	0	0.21485574	0	176	3	2034	1	0	91	5	1362	1	0	20	1	1230	1	0	18	4	993	0.999999998	0	26	1	883	0.999999997
'CHRNB4'	1	0.815069756	0.094424072	3.203581856	2	329	43	6473	0.604229607	0.659914058	1	175	17	2020	1	1	90	10	1357	0.509064019	0	20	2	1229	0.999999996	0	18	12	985	0.999999998	0	26	2	882	1
'KLHDC1'	1	0	0	16.54658825	0	331	7	6509	0	0.10742787	0	176	3	2034	1	0	91	0	1367		0	20	0	1231		0	18	4	993	0.999999998	0	26	0	884
'TRPV5'	1	0.877859341	0.10141986	3.468575566	2	329	38	6478	0.604229607	0.583179865	1	175	16	2021	1	1	90	8	1359	0.441038116	0	20	1	1230	1	0	18	4	993	0.999999998	0	26	9	875	1
'SEPT3'	1	0	0	16.93232289	0	331	6	6510	0	0.092081031	0	176	1	2036	1	0	91	3	1364	1	0	20	0	1231		0	18	2	995	0.999999998	0	26	0	884
'PFDN2'	1	0	0	14.97579864	0	331	7	6509	0	0.10742787	0	176	3	2034	1	0	91	0	1367		0	20	0	1231		0	18	2	995	0.999999998	0	26	2	882	1
'ATF6B'	1	0	0	7.378006072	0	331	14	6502	0	0.21485574	0	176	1	2036	1	0	91	5	1362	1	0	20	0	1231		0	18	5	992	1	0	26	3	881	1
'TTYH3'	1	0	0	5.582587401	0	331	21	6495	0	0.32228361	0	176	3	2034	1	0	91	2	1365	1	0	20	4	1227	0.999999997	0	18	5	992	1	0	26	7	877	0.999999998
'UGT8'	1	0	0	6.341797975	0	331	16	6500	0	0.245549417	0	176	3	2034	1	0	91	3	1364	1	0	20	0	1231		0	18	6	991	0.999999996	0	26	4	880	0.999999998
'COL24A1'	1	0.757394316	0.0883307	2.938498453	2	329	56	6460	0.604229607	0.859422959	1	175	14	2023	1	0	91	11	1356	1	0	20	1	1230	1	1	17	16	981	0.264076368	0	26	14	870	0.999999996
'ABTB2'	1	1.008540315	0.198533694	3.191152894	3	328	48	6468	0.906344411	0.73664825	1	175	23	2014	1	2	89	9	1358	0.146921853	0	20	0	1231		0	18	7	990	1	0	26	9	875	1
'PSMG3'	1	0	0	17.46874193	0	331	7	6509	0	0.10742787	0	176	1	2036	1	0	91	2	1365	1	0	20	0	1231		0	18	3	994	0.999999995	0	26	1	883	0.999999997
'WFIKKN1'	1	0.521062525	0.012710424	3.167279011	1	330	35	6481	0.302114804	0.537139349	0	176	10	2027	1	1	90	10	1357	0.509064019	0	20	0	1231		0	18	5	992	1	0	26	10	874	0.999999999
'MRPL44'	1	0	0	14.70542737	0	331	7	6509	0	0.10742787	0	176	1	2036	1	0	91	3	1364	1	0	20	0	1231		0	18	2	995	0.999999998	0	26	1	883	0.999999997
'SMTNL2'	1	0	0	9.917508816	0	331	12	6504	0	0.184162063	0	176	1	2036	1	0	91	3	1364	1	0	20	2	1229	0.999999996	0	18	3	994	0.999999995	0	26	3	881	1
'PSMA8'	1	0	0	10.13861191	0	331	7	6509	0	0.10742787	0	176	3	2034	1	0	91	3	1364	1	0	20	0	1231		0	18	0	997		0	26	1	883	0.999999997
'HAS1'	1	0	0	20.01565455	0	331	7	6509	0	0.10742787	0	176	1	2036	1	0	91	1	1366	0.999999996	0	20	0	1231		0	18	3	994	0.999999995	0	26	2	882	1
'RBPMS'	1	0	0	18.83902253	0	331	5	6511	0	0.076734193	0	176	1	2036	1	0	91	3	1364	1	0	20	0	1231		0	18	1	996	1	0	26	0	884
'USP27X'	1	0	0	21.24321431	0	331	6	6510	0	0.092081031	0	176	1	2036	1	0	91	1	1366	0.999999996	0	20	0	1231		0	18	1	996	1	0	26	3	881	1
'PTPN7'	1	0	0	10.84867684	0	331	11	6505	0	0.168815224	0	176	3	2034	1	0	91	0	1367		0	20	0	1231		0	18	5	992	1	0	26	3	881	1
'SPATA17'	1	0	0	20.38194118	0	331	7	6509	0	0.10742787	0	176	1	2036	1	0	91	1	1366	0.999999996	0	20	2	1229	0.999999996	0	18	1	996	1	0	26	2	882	1
'PTPRN'	1	0	0	24.97720282	0	331	8	6508	0	0.122774708	0	176	1	2036	1	0	91	0	1367		0	20	6	1225	1	0	18	0	997		0	26	1	883	0.999999997
'CTSO'	1	0	0	11.90618119	0	331	8	6508	0	0.122774708	0	176	3	2034	1	0	91	1	1366	0.999999996	0	20	0	1231		0	18	2	995	0.999999998	0	26	2	882	1
'CTU1'	1	0	0	12.53053548	0	331	10	6506	0	0.153468386	0	176	1	2036	1	0	91	3	1364	1	0	20	4	1227	0.999999997	0	18	2	995	0.999999998	0	26	0	884
'RAMP3'	1	0	0	8.018023007	0	331	14	6502	0	0.21485574	0	176	3	2034	1	0	91	2	1365	1	0	20	2	1229	0.999999996	0	18	6	991	0.999999996	0	26	1	883	0.999999997
'STAMBPL1'	1	0	0	14.1844942	0	331	8	6508	0	0.122774708	0	176	1	2036	1	0	91	3	1364	1	0	20	0	1231		0	18	4	993	0.999999998	0	26	0	884
'AASDHPPT'	1	0	0	8.274825275	0	331	11	6505	0	0.168815224	0	176	3	2034	1	0	91	3	1364	1	0	20	1	1230	1	0	18	3	994	0.999999995	0	26	1	883	0.999999997
'SLC30A4'	1	0	0	10.80605999	0	331	8	6508	0	0.122774708	0	176	3	2034	1	0	91	2	1365	1	0	20	0	1231		0	18	2	995	0.999999998	0	26	1	883	0.999999997
'SPATA6L'	1	0	0	20.01565455	0	331	7	6509	0	0.10742787	0	176	1	2036	1	0	91	1	1366	0.999999996	0	20	0	1231		0	18	3	994	0.999999995	0	26	2	882	1
'INHBB'	1	0	0	10.80605999	0	331	8	6508	0	0.122774708	0	176	3	2034	1	0	91	2	1365	1	0	20	0	1231		0	18	2	995	0.999999998	0	26	1	883	0.999999997
'CALHM3'	1	0	0	5.07528142	0	331	15	6501	0	0.230202578	0	176	7	2030	1	0	91	2	1365	1	0	20	1	1230	1	0	18	4	993	0.999999998	0	26	1	883	0.999999997
'GALNT8'	1	0	0	4.49110321	0	331	19	6497	0	0.291589932	0	176	3	2034	1	0	91	6	1361	0.999999998	0	20	0	1231		0	18	2	995	0.999999998	0	26	8	876	1
'ATAD2B'	1	0.882810591	0.020911724	5.749293151	1	330	19	6497	0.302114804	0.291589932	0	176	10	2027	1	1	90	2	1365	0.175912332	0	20	3	1228	0.999999997	0	18	2	995	0.999999998	0	26	2	882	1
'CYFIP1'	1	1.018742628	0.26665845	2.780309095	4	327	73	6443	1.208459215	1.120319214	2	174	26	2011	1	2	89	14	1353	0.263455115	0	20	5	1226	0.999999998	0	18	16	981	0.999999999	0	26	12	872	0.999999999
'MRAP'	1	0	0	18.83902253	0	331	5	6511	0	0.076734193	0	176	1	2036	1	0	91	3	1364	1	0	20	0	1231		0	18	1	996	1	0	26	0	884
'C11orf82'	1	0	0	7.512760914	0	331	12	6504	0	0.184162063	0	176	3	2034	1	0	91	3	1364	1	0	20	0	1231		0	18	3	994	0.999999995	0	26	3	881	1
'CCL22'	1	0	0	8.320535269	0	331	12	6504	0	0.184162063	0	176	3	2034	1	0	91	2	1365	1	0	20	2	1229	0.999999996	0	18	2	995	0.999999998	0	26	3	881	1
'C11orf58'	1	0	0	25.92144186	0	331	5	6511	0	0.076734193	0	176	1	2036	1	0	91	1	1366	0.999999996	0	20	0	1231		0	18	1	996	1	0	26	2	882	1
'C4orf17'	1	0	0	8.320535269	0	331	12	6504	0	0.184162063	0	176	3	2034	1	0	91	2	1365	1	0	20	2	1229	0.999999996	0	18	2	995	0.999999998	0	26	3	881	1
'MUCL1'	1	0	0	12.7979858	0	331	9	6507	0	0.138121547	0	176	3	2034	1	0	91	0	1367		0	20	0	1231		0	18	4	993	0.999999998	0	26	2	882	1
'KLK9'	1	0	0	31.72519216	0	331	5	6511	0	0.076734193	0	176	1	2036	1	0	91	0	1367		0	20	1	1230	1	0	18	0	997		0	26	3	881	1
'SCAP'	1	0.707419582	0.082626796	2.736739573	2	329	57	6459	0.604229607	0.874769797	1	175	16	2021	1	1	90	10	1357	0.509064019	0	20	8	1223	0.999999998	0	18	5	992	1	0	26	18	866	1
'MRS2'	1	0	0	9.355070381	0	331	9	6507	0	0.138121547	0	176	3	2034	1	0	91	3	1364	1	0	20	0	1231		0	18	3	994	0.999999995	0	26	0	884
'MAPRE3'	1	0	0	14.9145602	0	331	9	6507	0	0.138121547	0	176	1	2036	1	0	91	2	1365	1	0	20	3	1228	0.999999997	0	18	2	995	0.999999998	0	26	1	883	0.999999997
'MRRF'	1	0	0	10.86443688	0	331	8	6508	0	0.122774708	0	176	3	2034	1	0	91	2	1365	1	0	20	1	1230	1	0	18	1	996	1	0	26	1	883	0.999999997
'MAPRE2'	1	0	0	4.999791917	0	331	14	6502	0	0.21485574	0	176	7	2030	1	0	91	3	1364	1	0	20	3	1228	0.999999997	0	18	1	996	1	0	26	0	884
'LYVE1'	1	0	0	6.721452833	0	331	11	6505	0	0.168815224	0	176	3	2034	1	0	91	5	1362	1	0	20	0	1231		0	18	1	996	1	0	26	2	882	1
'PRSS55'	1	0.968439151	0.022966418	6.281262695	1	330	21	6495	0.302114804	0.32228361	0	176	7	2030	1	1	90	3	1364	0.22745321	0	20	2	1229	0.999999996	0	18	6	991	0.999999996	0	26	3	881	1
'USP31'	1	0.8500659	0.098691347	3.326736193	2	329	48	6468	0.604229607	0.73664825	1	175	13	2024	1	1	90	9	1358	0.476142002	0	20	0	1231		0	18	14	983	0.999999999	0	26	12	872	0.999999999
'GMPPB'	1	0.661551169	0.015910895	4.158834126	1	330	23	6493	0.302114804	0.352977287	0	176	11	2026	1	1	90	7	1360	0.403609471	0	20	0	1231		0	18	4	993	0.999999998	0	26	1	883	0.999999997
'USP18'	1	0	0	20.5924586	0	331	5	6511	0	0.076734193	0	176	3	2034	1	0	91	0	1367		0	20	0	1231		0	18	2	995	0.999999998	0	26	0	884
'HCN2'	1	0.54119284	0.013162344	3.310466921	1	330	36	6480	0.302114804	0.552486188	1	175	14	2023	1	0	91	3	1364	1	0	20	3	1228	0.999999997	0	18	9	988	0.999999999	0	26	7	877	0.999999998
'TFRC'	1	0	0	8.128417262	0	331	14	6502	0	0.21485574	0	176	3	2034	1	0	91	1	1366	0.999999996	0	20	0	1231		0	18	6	991	0.999999996	0	26	4	880	0.999999998
'SDS'	1	0	0	11.90618119	0	331	8	6508	0	0.122774708	0	176	3	2034	1	0	91	1	1366	0.999999996	0	20	0	1231		0	18	2	995	0.999999998	0	26	2	882	1
'DDIT4'	1	0	0	16.41878335	0	331	6	6510	0	0.092081031	0	176	3	2034	1	0	91	0	1367		0	20	0	1231		0	18	1	996	1	0	26	2	882	1
'PRPF38B'	1	0	0	9.396331325	0	331	9	6507	0	0.138121547	0	176	3	2034	1	0	91	3	1364	1	0	20	1	1230	1	0	18	2	995	0.999999998	0	26	0	884
'BMP8A'	1	0	0	25.31800058	0	331	4	6512	0	0.061387354	0	176	1	2036	1	0	91	2	1365	1	0	20	0	1231		0	18	0	997		0	26	1	883	0.999999997
'BMP8B'	1	0	0	9.574366768	0	331	8	6508	0	0.122774708	0	176	3	2034	1	0	91	3	1364	1	0	20	0	1231		0	18	1	996	1	0	26	1	883	0.999999997
'MAP3K9'	1	0.723543949	0.084449775	2.80305666	2	329	58	6458	0.604229607	0.890116636	1	175	16	2021	1	1	90	10	1357	0.509064019	0	20	2	1229	0.999999996	0	18	20	977	0.999999998	0	26	10	874	0.999999999
'API5'	1	0	0	9.570237817	0	331	9	6507	0	0.138121547	0	176	3	2034	1	0	91	2	1365	1	0	20	0	1231		0	18	1	996	1	0	26	3	881	1
'SP5'	1	0	0	8.937529466	0	331	12	6504	0	0.184162063	0	176	3	2034	1	0	91	1	1366	0.999999996	0	20	1	1230	1	0	18	3	994	0.999999995	0	26	4	880	0.999999998
'OR56A4'	1	0	0	5.966980656	0	331	16	6500	0	0.245549417	0	176	3	2034	1	0	91	5	1362	1	0	20	4	1227	0.999999997	0	18	4	993	0.999999998	0	26	0	884
'SSB'	1	0	0	20.13063948	0	331	6	6510	0	0.092081031	0	176	1	2036	1	0	91	1	1366	0.999999996	0	20	0	1231		0	18	0	997		0	26	4	880	0.999999998
'TGFA'	1	0	0	17.29389411	0	331	6	6510	0	0.092081031	0	176	3	2034	1	0	91	0	1367		0	20	0	1231		0	18	2	995	0.999999998	0	26	1	883	0.999999997
'TNFSF12'	1	0	0	12.26018899	0	331	14	6502	0	0.21485574	0	176	1	2036	1	0	91	0	1367		0	20	0	1231		0	18	9	988	0.999999999	0	26	4	880	0.999999998
'RAP2A'	1	0	0	20.5924586	0	331	5	6511	0	0.076734193	0	176	3	2034	1	0	91	0	1367		0	20	0	1231		0	18	2	995	0.999999998	0	26	0	884
'CYLC2'	1	0	0	7.771385471	0	331	13	6503	0	0.199508901	0	176	3	2034	1	0	91	2	1365	1	0	20	2	1229	0.999999996	0	18	2	995	0.999999998	0	26	4	880	0.999999998
'MRPS31'	1	0	0	16.65321898	0	331	9	6507	0	0.138121547	0	176	1	2036	1	0	91	1	1366	0.999999996	0	20	2	1229	0.999999996	0	18	3	994	0.999999995	0	26	2	882	1
'OR1C1'	1	0	0	17.46874193	0	331	7	6509	0	0.10742787	0	176	1	2036	1	0	91	2	1365	1	0	20	0	1231		0	18	3	994	0.999999995	0	26	1	883	0.999999997
'TGM1'	1	0.758287569	0.088268665	2.952620046	2	329	50	6466	0.604229607	0.767341928	1	175	16	2021	1	0	91	12	1355	1	0	20	2	1229	0.999999996	0	18	13	984	1	1	25	7	877	0.20769618
'FGF12'	1	0	0	16.54658825	0	331	7	6509	0	0.10742787	0	176	3	2034	1	0	91	0	1367		0	20	0	1231		0	18	4	993	0.999999998	0	26	0	884
'RALA'	1	0	0	54.63521771	0	331	4	6512	0	0.061387354	0	176	1	2036	1	0	91	0	1367		0	20	2	1229	0.999999996	0	18	1	996	1	0	26	0	884
'OR1D2'	1	0	0	10.11781402	0	331	11	6505	0	0.168815224	0	176	1	2036	1	0	91	3	1364	1	0	20	1	1230	1	0	18	2	995	0.999999998	0	26	4	880	0.999999998
'TAAR8'	1	0	0	13.15350294	0	331	9	6507	0	0.138121547	0	176	1	2036	1	0	91	3	1364	1	0	20	0	1231		0	18	5	992	1	0	26	0	884
'DNAAF2'	1	0	0	4.571876441	0	331	16	6500	0	0.245549417	0	176	7	2030	1	0	91	2	1365	1	0	20	0	1231		0	18	1	996	1	0	26	6	878	1
'PRKCA'	1	0	0	8.682054149	0	331	11	6505	0	0.168815224	0	176	3	2034	1	0	91	2	1365	1	0	20	1	1230	1	0	18	2	995	0.999999998	0	26	3	881	1
'ZSCAN23'	1	0	0	13.23295758	0	331	8	6508	0	0.122774708	0	176	3	2034	1	0	91	0	1367		0	20	0	1231		0	18	2	995	0.999999998	0	26	3	881	1
'SETD4'	1	0	0	10.50238561	0	331	10	6506	0	0.153468386	0	176	3	2034	1	0	91	1	1366	0.999999996	0	20	0	1231		0	18	4	993	0.999999998	0	26	2	882	1
'SETD3'	1	0	0	6.40969444	0	331	21	6495	0	0.32228361	0	176	1	2036	1	0	91	4	1363	1	0	20	2	1229	0.999999996	0	18	12	985	0.999999998	0	26	2	882	1
'MTG2'	1	0.798761647	0.019153533	5.049523291	1	330	25	6491	0.302114804	0.383670964	0	176	7	2030	1	0	91	7	1360	0.999999999	0	20	2	1229	0.999999996	0	18	7	990	1	1	25	2	882	0.083377677
'ADAMTSL2'	1	0.684893635	0.016616727	4.210744581	1	330	38	6478	0.302114804	0.583179865	0	176	7	2030	1	0	91	5	1362	1	0	20	1	1230	1	1	17	17	980	0.277349541	0	26	8	876	1
'MAP2K3'	1	0	0	25.92144186	0	331	5	6511	0	0.076734193	0	176	1	2036	1	0	91	1	1366	0.999999996	0	20	0	1231		0	18	1	996	1	0	26	2	882	1
'ALDH9A1'	1	0	0	9.322886135	0	331	11	6505	0	0.168815224	0	176	1	2036	1	0	91	4	1363	1	0	20	1	1230	1	0	18	2	995	0.999999998	0	26	3	881	1
'AQP6'	1	0	0	9.148164367	0	331	11	6505	0	0.168815224	0	176	3	2034	1	0	91	2	1365	1	0	20	0	1231		0	18	5	992	1	0	26	1	883	0.999999997
'AQP7'	1	0	0	9.585043145	0	331	12	6504	0	0.184162063	0	176	3	2034	1	0	91	1	1366	0.999999996	0	20	4	1227	0.999999997	0	18	2	995	0.999999998	0	26	2	882	1
'C12orf45'	1	0	0	14.97579864	0	331	7	6509	0	0.10742787	0	176	3	2034	1	0	91	0	1367		0	20	0	1231		0	18	2	995	0.999999998	0	26	2	882	1
'IFRD1'	1	0	0	18.83902253	0	331	5	6511	0	0.076734193	0	176	1	2036	1	0	91	3	1364	1	0	20	0	1231		0	18	1	996	1	0	26	0	884
'ERMAP'	1	0	0	8.216183486	0	331	15	6501	0	0.230202578	0	176	3	2034	1	0	91	0	1367		0	20	2	1229	0.999999996	0	18	4	993	0.999999998	0	26	6	878	1
'CRYL1'	1	0.981310308	0.02320138	6.42360659	1	330	17	6499	0.302114804	0.260896255	0	176	3	2034	1	0	91	11	1356	1	0	20	0	1231		0	18	2	995	0.999999998	1	25	1	883	0.056357064
'TMEM9'	1	0	0	20.30497423	0	331	8	6508	0	0.122774708	0	176	1	2036	1	0	91	1	1366	0.999999996	0	20	0	1231		0	18	6	991	0.999999996	0	26	0	884
'NXF5'	1	0	0	25.31800058	0	331	4	6512	0	0.061387354	0	176	1	2036	1	0	91	2	1365	1	0	20	0	1231		0	18	0	997		0	26	1	883	0.999999997
'MUC6'	1	0.962797886	0.341613948	2.201692174	6	325	126	6390	1.812688822	1.933701657	3	173	42	1995	1	1	90	19	1348	0.999999998	1	19	10	1221	0.163056386	1	17	35	962	0.480884685	0	26	20	864	1
'OR2M5'	1	0	0	28.8367242	0	331	6	6510	0	0.092081031	0	176	1	2036	1	0	91	0	1367		0	20	1	1230	1	0	18	2	995	0.999999998	0	26	2	882	1
'ARAF'	1	0	0	4.69058359	0	331	21	6495	0	0.32228361	0	176	3	2034	1	0	91	6	1361	0.999999998	0	20	3	1228	0.999999997	0	18	7	990	1	0	26	2	882	1
'EDEM2'	1	0.864354551	0.020551116	5.573675348	1	330	22	6494	0.302114804	0.337630448	0	176	10	2027	1	1	90	1	1366	0.120973156	0	20	1	1230	1	0	18	7	990	1	0	26	3	881	1
'PTRHD1'	1	0	0	6.523430559	0	331	13	6503	0	0.199508901	0	176	3	2034	1	0	91	5	1362	1	0	20	0	1231		0	18	5	992	1	0	26	0	884
'TUBA1C'	1	0	0	12.23683164	0	331	8	6508	0	0.122774708	0	176	1	2036	1	0	91	4	1363	1	0	20	0	1231		0	18	3	994	0.999999995	0	26	0	884
'TUBA1A'	1	0	0	11.90618119	0	331	8	6508	0	0.122774708	0	176	3	2034	1	0	91	1	1366	0.999999996	0	20	0	1231		0	18	2	995	0.999999998	0	26	2	882	1
'EPHA3'	1	0	0	6.458282383	0	331	15	6501	0	0.230202578	0	176	1	2036	1	0	91	7	1360	0.999999999	0	20	1	1230	1	0	18	6	991	0.999999996	0	26	0	884
'TAS2R30'	1	0	0	11.71527894	0	331	9	6507	0	0.138121547	0	176	1	2036	1	0	91	3	1364	1	0	20	0	1231		0	18	2	995	0.999999998	0	26	3	881	1
'CRELD2'	1	0	0	8.413207068	0	331	17	6499	0	0.260896255	0	176	1	2036	1	0	91	2	1365	1	0	20	1	1230	1	0	18	9	988	0.999999999	0	26	4	880	0.999999998
'CYBA'	1	0	0	20.5924586	0	331	5	6511	0	0.076734193	0	176	3	2034	1	0	91	0	1367		0	20	0	1231		0	18	2	995	0.999999998	0	26	0	884
'RCL1'	1	0	0	6.889461255	0	331	19	6497	0	0.291589932	0	176	3	2034	1	0	91	0	1367		0	20	3	1228	0.999999997	0	18	6	991	0.999999996	0	26	7	877	0.999999998
'CYCS'	1	0	0	54.63521771	0	331	4	6512	0	0.061387354	0	176	1	2036	1	0	91	0	1367		0	20	2	1229	0.999999996	0	18	1	996	1	0	26	0	884
'C9orf152'	1	0	0	54.63521771	0	331	4	6512	0	0.061387354	0	176	1	2036	1	0	91	0	1367		0	20	2	1229	0.999999996	0	18	1	996	1	0	26	0	884
'PSRC1'	1	0	0	5.744379513	0	331	18	6498	0	0.276243094	0	176	3	2034	1	0	91	4	1363	1	0	20	0	1231		0	18	9	988	0.999999999	0	26	2	882	1
'TBC1D7'	1	0	0	17.34014651	0	331	9	6507	0	0.138121547	0	176	1	2036	1	0	91	1	1366	0.999999996	0	20	0	1231		0	18	6	991	0.999999996	0	26	1	883	0.999999997
'QRICH2'	1	0.910566482	0.10546537	3.579381384	2	329	45	6471	0.604229607	0.690607735	0	176	10	2027	1	2	89	13	1354	0.239638532	0	20	2	1229	0.999999996	0	18	14	983	0.999999999	0	26	6	878	1
'VIT'	1	0.791278489	0.019054018	4.947774047	1	330	30	6486	0.302114804	0.460405157	0	176	7	2030	1	0	91	5	1362	1	0	20	7	1224	0.999999997	0	18	7	990	1	1	25	4	880	0.135204292
'OR1I1'	1	0	0	6.950346493	0	331	13	6503	0	0.199508901	0	176	3	2034	1	0	91	4	1363	1	0	20	1	1230	1	0	18	4	993	0.999999998	0	26	1	883	0.999999997
'RNASE10'	1	0	0	12.23683164	0	331	8	6508	0	0.122774708	0	176	1	2036	1	0	91	4	1363	1	0	20	0	1231		0	18	3	994	0.999999995	0	26	0	884
'TMEM190'	1	0	0	10.80605999	0	331	8	6508	0	0.122774708	0	176	3	2034	1	0	91	2	1365	1	0	20	0	1231		0	18	2	995	0.999999998	0	26	1	883	0.999999997
'TMEM187'	1	0	0	56.45412194	0	331	4	6512	0	0.061387354	0	176	1	2036	1	0	91	0	1367		0	20	3	1228	0.999999997	0	18	0	997		0	26	0	884
'OR1N1'	1	0	0	4.612585043	0	331	18	6498	0	0.276243094	0	176	7	2030	1	0	91	2	1365	1	0	20	0	1231		0	18	7	990	1	0	26	2	882	1
'ANKRD22'	1	0	0	13.23295758	0	331	8	6508	0	0.122774708	0	176	3	2034	1	0	91	0	1367		0	20	0	1231		0	18	2	995	0.999999998	0	26	3	881	1
'ZFP64'	1	0.635077886	0.015385206	3.92127193	1	330	32	6484	0.302114804	0.491098834	0	176	10	2027	1	0	91	6	1361	0.999999998	0	20	0	1231		0	18	11	986	1	1	25	5	879	0.160049252
'TXNRD1'	1	0	0	7.378006072	0	331	14	6502	0	0.21485574	0	176	1	2036	1	0	91	5	1362	1	0	20	0	1231		0	18	5	992	1	0	26	3	881	1
'C21orf2'	1	0	0	10.50238561	0	331	10	6506	0	0.153468386	0	176	3	2034	1	0	91	1	1366	0.999999996	0	20	0	1231		0	18	4	993	0.999999998	0	26	2	882	1
'PDE1A'	1	0	0	11.90618119	0	331	8	6508	0	0.122774708	0	176	3	2034	1	0	91	1	1366	0.999999996	0	20	0	1231		0	18	2	995	0.999999998	0	26	2	882	1
'TRMT1L'	1	0.963653125	0.023041612	6.129425957	1	330	24	6492	0.302114804	0.368324125	0	176	3	2034	1	1	90	6	1361	0.363703926	0	20	2	1229	0.999999996	0	18	4	993	0.999999998	0	26	9	875	1
'STAM2'	1	0	0	5.097943141	0	331	17	6499	0	0.260896255	0	176	3	2034	1	0	91	5	1362	1	0	20	1	1230	1	0	18	1	996	1	0	26	7	877	0.999999998
'DNAJC21'	1	0	0	7.553836252	0	331	16	6500	0	0.245549417	0	176	3	2034	1	0	91	1	1366	0.999999996	0	20	3	1228	0.999999997	0	18	5	992	1	0	26	4	880	0.999999998
'SOHLH2'	1	0	0	12.89235558	0	331	8	6508	0	0.122774708	0	176	3	2034	1	0	91	1	1366	0.999999996	0	20	0	1231		0	18	4	993	0.999999998	0	26	0	884
'ATP6V1F'	1	0	0	7.62364997	0	331	9	6507	0	0.138121547	0	176	3	2034	1	0	91	5	1362	1	0	20	0	1231		0	18	1	996	1	0	26	0	884
'EPHX3'	1	0	0	8.193101677	0	331	13	6503	0	0.199508901	0	176	3	2034	1	0	91	2	1365	1	0	20	3	1228	0.999999997	0	18	3	994	0.999999995	0	26	2	882	1
'TMEM116'	1	0	0	17.29389411	0	331	6	6510	0	0.092081031	0	176	3	2034	1	0	91	0	1367		0	20	0	1231		0	18	2	995	0.999999998	0	26	1	883	0.999999997
'PDE6C'	1	0	0	7.386447858	0	331	13	6503	0	0.199508901	0	176	3	2034	1	0	91	3	1364	1	0	20	0	1231		0	18	5	992	1	0	26	2	882	1
'ZFC3H1'	1	0.559517041	0.013621518	3.416066066	1	330	35	6481	0.302114804	0.537139349	0	176	10	2027	1	0	91	9	1358	0.999999996	0	20	0	1231		0	18	10	987	1	1	25	6	878	0.184207126
'PIP5K1A'	1	0	0	5.153129592	0	331	16	6500	0	0.245549417	0	176	1	2036	1	0	91	9	1358	0.999999996	0	20	1	1230	1	0	18	2	995	0.999999998	0	26	3	881	1
'LIMS1'	1	0	0	11.71527894	0	331	9	6507	0	0.138121547	0	176	1	2036	1	0	91	3	1364	1	0	20	0	1231		0	18	2	995	0.999999998	0	26	3	881	1
'SHC4'	1	1.02742221	0.024150765	6.820498925	1	330	17	6499	0.302114804	0.260896255	0	176	7	2030	1	1	90	4	1363	0.275803802	0	20	0	1231		0	18	6	991	0.999999996	0	26	0	884
'ARGFX'	1	0	0	4.782875124	0	331	17	6499	0	0.260896255	0	176	3	2034	1	0	91	7	1360	0.999999999	0	20	0	1231		0	18	4	993	0.999999998	0	26	3	881	1
'AIMP1'	1	0	0	20.73008813	0	331	8	6508	0	0.122774708	0	176	1	2036	1	0	91	0	1367		0	20	0	1231		0	18	4	993	0.999999998	0	26	3	881	1
'ALDH6A1'	1	0	0	8.937529466	0	331	12	6504	0	0.184162063	0	176	3	2034	1	0	91	1	1366	0.999999996	0	20	1	1230	1	0	18	3	994	0.999999995	0	26	4	880	0.999999998
'IL22'	1	0	0	17.46874193	0	331	7	6509	0	0.10742787	0	176	1	2036	1	0	91	2	1365	1	0	20	0	1231		0	18	3	994	0.999999995	0	26	1	883	0.999999997
'IL11'	1	0	0	20.01565455	0	331	7	6509	0	0.10742787	0	176	1	2036	1	0	91	1	1366	0.999999996	0	20	0	1231		0	18	3	994	0.999999995	0	26	2	882	1
'SHOX'	1	0	0	6.950346493	0	331	13	6503	0	0.199508901	0	176	3	2034	1	0	91	4	1363	1	0	20	1	1230	1	0	18	4	993	0.999999998	0	26	1	883	0.999999997
'MGAT2'	1	1.003384872	0.023644092	6.620244912	1	330	17	6499	0.302114804	0.260896255	0	176	7	2030	1	1	90	4	1363	0.275803802	0	20	0	1231		0	18	4	993	0.999999998	0	26	2	882	1
'IL37'	1	0	0	17.46874193	0	331	7	6509	0	0.10742787	0	176	1	2036	1	0	91	2	1365	1	0	20	0	1231		0	18	3	994	0.999999995	0	26	1	883	0.999999997
'UBE3D'	1	0	0	6.139400807	0	331	11	6505	0	0.168815224	0	176	7	2030	1	0	91	1	1366	0.999999996	0	20	0	1231		0	18	2	995	0.999999998	0	26	1	883	0.999999997
'OR5J2'	1	0	0	7.512760914	0	331	12	6504	0	0.184162063	0	176	3	2034	1	0	91	3	1364	1	0	20	0	1231		0	18	3	994	0.999999995	0	26	3	881	1
'CACNA1E'	1	0.904898518	0.179401757	2.828107817	3	328	65	6451	0.906344411	0.997544506	1	175	21	2016	1	2	89	12	1355	0.215948594	0	20	4	1227	0.999999997	0	18	18	979	1	0	26	10	874	0.999999999
'TMEM235'	1	0	0	13.78705287	0	331	10	6506	0	0.153468386	0	176	1	2036	1	0	91	2	1365	1	0	20	3	1228	0.999999997	0	18	3	994	0.999999995	0	26	1	883	0.999999997
'DACT1'	1	0.744998725	0.017884648	4.697142014	1	330	26	6490	0.302114804	0.399017802	0	176	10	2027	1	1	90	3	1364	0.22745321	0	20	0	1231		0	18	9	988	0.999999999	0	26	4	880	0.999999998
'TMEM211'	1	0	0	21.24321431	0	331	6	6510	0	0.092081031	0	176	1	2036	1	0	91	1	1366	0.999999996	0	20	0	1231		0	18	1	996	1	0	26	3	881	1
'RER1'	1	0	0	7.218214448	0	331	13	6503	0	0.199508901	0	176	3	2034	1	0	91	3	1364	1	0	20	0	1231		0	18	4	993	0.999999998	0	26	3	881	1
'DPPA2'	1	0	0	5.380758189	0	331	14	6502	0	0.21485574	0	176	7	2030	1	0	91	1	1366	0.999999996	0	20	0	1231		0	18	3	994	0.999999995	0	26	3	881	1
'FBP1'	1	0	0	8.88758901	0	331	11	6505	0	0.168815224	0	176	3	2034	1	0	91	2	1365	1	0	20	0	1231		0	18	4	993	0.999999998	0	26	2	882	1
'OR5L2'	1	0	0	7.157772024	0	331	11	6505	0	0.168815224	0	176	3	2034	1	0	91	4	1363	1	0	20	0	1231		0	18	1	996	1	0	26	3	881	1
'CTBP1'	1	0.607126541	0.014639604	3.792949343	1	330	25	6491	0.302114804	0.383670964	1	175	14	2023	1	0	91	4	1363	1	0	20	1	1230	1	0	18	3	994	0.999999995	0	26	3	881	1
'CYP20A1'	1	0	0	7.993530028	0	331	14	6502	0	0.21485574	0	176	3	2034	1	0	91	2	1365	1	0	20	1	1230	1	0	18	7	990	1	0	26	1	883	0.999999997
'SNRNP70'	1	0	0	15.28600938	0	331	8	6508	0	0.122774708	0	176	1	2036	1	0	91	2	1365	1	0	20	1	1230	1	0	18	2	995	0.999999998	0	26	2	882	1
'EIF2B1'	1	0	0	8.280127306	0	331	11	6505	0	0.168815224	0	176	1	2036	1	0	91	6	1361	0.999999998	0	20	2	1229	0.999999996	0	18	2	995	0.999999998	0	26	0	884
'P2RY8'	1	0	0	10.80605999	0	331	8	6508	0	0.122774708	0	176	3	2034	1	0	91	2	1365	1	0	20	0	1231		0	18	2	995	0.999999998	0	26	1	883	0.999999997
'P2RX4'	1	0	0	4.889747795	0	331	25	6491	0	0.383670964	0	176	3	2034	1	0	91	3	1364	1	0	20	7	1224	0.999999997	0	18	7	990	1	0	26	5	879	0.999999997
'GFM2'	1	0	0	12.7979858	0	331	9	6507	0	0.138121547	0	176	3	2034	1	0	91	0	1367		0	20	0	1231		0	18	4	993	0.999999998	0	26	2	882	1
'IZUMO1'	1	0	0	17.29389411	0	331	6	6510	0	0.092081031	0	176	3	2034	1	0	91	0	1367		0	20	0	1231		0	18	2	995	0.999999998	0	26	1	883	0.999999997
'SIX3'	1	0	0	17.34014651	0	331	9	6507	0	0.138121547	0	176	1	2036	1	0	91	1	1366	0.999999996	0	20	0	1231		0	18	6	991	0.999999996	0	26	1	883	0.999999997
'H2AFZ'	1	0	0	54.63521771	0	331	4	6512	0	0.061387354	0	176	1	2036	1	0	91	0	1367		0	20	2	1229	0.999999996	0	18	1	996	1	0	26	0	884
'MYLK'	1	0.903231341	0.104482602	3.559708646	2	329	41	6475	0.604229607	0.629220381	1	175	13	2024	1	0	91	10	1357	0.999999999	0	20	3	1228	0.999999997	0	18	4	993	0.999999998	1	25	11	873	0.295313332
'CYB5R2'	1	0	0	6.182505086	0	331	14	6502	0	0.21485574	0	176	3	2034	1	0	91	4	1363	1	0	20	1	1230	1	0	18	1	996	1	0	26	5	879	0.999999997
'PELI2'	1	0	0	6.662718625	0	331	14	6502	0	0.21485574	0	176	3	2034	1	0	91	3	1364	1	0	20	0	1231		0	18	3	994	0.999999995	0	26	5	879	0.999999997
'GPA33'	1	1.073514447	0.025242615	7.108463187	1	330	18	6498	0.302114804	0.276243094	0	176	7	2030	1	0	91	3	1364	1	0	20	0	1231		0	18	6	991	0.999999996	1	25	2	882	0.083377677
'ATRNL1'	1	0.541609299	0.013175582	3.311851039	1	330	35	6481	0.302114804	0.537139349	1	175	13	2024	1	0	91	5	1362	1	0	20	3	1228	0.999999997	0	18	8	989	0.999999998	0	26	6	878	1
'TCP11'	1	0	0	8.88758901	0	331	11	6505	0	0.168815224	0	176	3	2034	1	0	91	2	1365	1	0	20	0	1231		0	18	4	993	0.999999998	0	26	2	882	1
'DNM1L'	1	0	0	4.421787776	0	331	15	6501	0	0.230202578	0	176	7	2030	1	0	91	4	1363	1	0	20	0	1231		0	18	2	995	0.999999998	0	26	2	882	1
'SHCBP1L'	1	0	0	17.29389411	0	331	6	6510	0	0.092081031	0	176	3	2034	1	0	91	0	1367		0	20	0	1231		0	18	2	995	0.999999998	0	26	1	883	0.999999997
'RASSF1'	1	0	0	14.97579864	0	331	7	6509	0	0.10742787	0	176	3	2034	1	0	91	0	1367		0	20	0	1231		0	18	2	995	0.999999998	0	26	2	882	1
'RASSF3'	1	0	0	17.34014651	0	331	9	6507	0	0.138121547	0	176	1	2036	1	0	91	1	1366	0.999999996	0	20	0	1231		0	18	6	991	0.999999996	0	26	1	883	0.999999997
'TMEM56-RWDD3'	1	0	0	20.5924586	0	331	5	6511	0	0.076734193	0	176	3	2034	1	0	91	0	1367		0	20	0	1231		0	18	2	995	0.999999998	0	26	0	884
'RASSF9'	1	0	0	6.526270477	0	331	15	6501	0	0.230202578	0	176	3	2034	1	0	91	4	1363	1	0	20	4	1227	0.999999997	0	18	3	994	0.999999995	0	26	1	883	0.999999997
'BRCA2'	1	0.907091912	0.179939478	2.832427791	3	328	66	6450	0.906344411	1.012891344	1	175	16	2021	1	0	91	20	1347	0.631193356	0	20	1	1230	1	2	16	18	979	0.046737319	0	26	11	873	0.999999999
'NXPE1'	1	0	0	25.92144186	0	331	5	6511	0	0.076734193	0	176	1	2036	1	0	91	1	1366	0.999999996	0	20	0	1231		0	18	1	996	1	0	26	2	882	1
'YTHDC1'	1	0	0	5.837465752	0	331	18	6498	0	0.276243094	0	176	3	2034	1	0	91	3	1364	1	0	20	0	1231		0	18	7	990	1	0	26	5	879	0.999999997
'NXPH3'	1	0	0	25.92144186	0	331	5	6511	0	0.076734193	0	176	1	2036	1	0	91	1	1366	0.999999996	0	20	0	1231		0	18	1	996	1	0	26	2	882	1
'CHURC1'	1	0	0	17.29389411	0	331	6	6510	0	0.092081031	0	176	3	2034	1	0	91	0	1367		0	20	0	1231		0	18	2	995	0.999999998	0	26	1	883	0.999999997
'HOXD8'	1	0	0	10.14680772	0	331	12	6504	0	0.184162063	0	176	1	2036	1	0	91	3	1364	1	0	20	0	1231		0	18	6	991	0.999999996	0	26	2	882	1
'CNTD1'	1	0	0	11.21001118	0	331	9	6507	0	0.138121547	0	176	3	2034	1	0	91	1	1366	0.999999996	0	20	1	1230	1	0	18	2	995	0.999999998	0	26	2	882	1
'CNTD2'	1	0	0	11.71527894	0	331	9	6507	0	0.138121547	0	176	1	2036	1	0	91	3	1364	1	0	20	0	1231		0	18	2	995	0.999999998	0	26	3	881	1
'TNNC2'	1	0	0	14.63819185	0	331	8	6508	0	0.122774708	0	176	1	2036	1	0	91	2	1365	1	0	20	1	1230	1	0	18	1	996	1	0	26	3	881	1
'CLSTN3'	1	0.834842468	0.097078378	3.256948524	2	329	52	6464	0.604229607	0.798035605	1	175	13	2024	1	1	90	9	1358	0.476142002	0	20	5	1226	0.999999998	0	18	15	982	0.999999999	0	26	10	874	0.999999999
'PYCARD'	1	0.964484871	0.022869185	6.260249168	1	330	20	6496	0.302114804	0.306936771	0	176	7	2030	1	0	91	4	1363	1	0	20	2	1229	0.999999996	0	18	3	994	0.999999995	1	25	4	880	0.135204292
'TNK2'	1	0	0	8.725624494	0	331	13	6503	0	0.199508901	0	176	3	2034	1	0	91	1	1366	0.999999996	0	20	0	1231		0	18	6	991	0.999999996	0	26	3	881	1
'METTL17'	1	0	0	4.961808123	0	331	14	6502	0	0.21485574	0	176	7	2030	1	0	91	3	1364	1	0	20	0	1231		0	18	4	993	0.999999998	0	26	0	884
'METTL23'	1	0	0	25.31800058	0	331	4	6512	0	0.061387354	0	176	1	2036	1	0	91	2	1365	1	0	20	0	1231		0	18	0	997		0	26	1	883	0.999999997
'B9D2'	1	0	0	25.31800058	0	331	4	6512	0	0.061387354	0	176	1	2036	1	0	91	2	1365	1	0	20	0	1231		0	18	0	997		0	26	1	883	0.999999997
'TDRD6'	1	0.815011178	0.162205637	2.530279227	3	328	74	6442	0.906344411	1.135666053	1	175	21	2016	1	2	89	14	1353	0.263455115	0	20	2	1229	0.999999996	0	18	19	978	0.999999999	0	26	18	866	1
'MARS2'	1	0.541206044	0.013135584	3.328916409	1	330	30	6486	0.302114804	0.460405157	1	175	14	2023	1	0	91	6	1361	0.999999998	0	20	2	1229	0.999999996	0	18	4	993	0.999999998	0	26	4	880	0.999999998
'TMEM55A'	1	0	0	7.342798822	0	331	12	6504	0	0.184162063	0	176	3	2034	1	0	91	3	1364	1	0	20	0	1231		0	18	2	995	0.999999998	0	26	4	880	0.999999998
'MAS1L'	1	0	0	6.139400807	0	331	11	6505	0	0.168815224	0	176	7	2030	1	0	91	1	1366	0.999999996	0	20	0	1231		0	18	2	995	0.999999998	0	26	1	883	0.999999997
'OR6N1'	1	0	0	16.84909659	0	331	8	6508	0	0.122774708	0	176	1	2036	1	0	91	2	1365	1	0	20	1	1230	1	0	18	4	993	0.999999998	0	26	0	884
'ALKBH5'	1	0.534112536	0.012995048	3.265426203	1	330	34	6482	0.302114804	0.521792511	1	175	13	2024	1	0	91	6	1361	0.999999998	0	20	5	1226	0.999999998	0	18	4	993	0.999999998	0	26	6	878	1
'CACNA2D4'	1	0	0	9.570237817	0	331	9	6507	0	0.138121547	0	176	3	2034	1	0	91	2	1365	1	0	20	0	1231		0	18	1	996	1	0	26	3	881	1
'PLSCR1'	1	0	0	28.8367242	0	331	6	6510	0	0.092081031	0	176	1	2036	1	0	91	0	1367		0	20	1	1230	1	0	18	2	995	0.999999998	0	26	2	882	1
'PLSCR5'	1	0	0	4.825774652	0	331	19	6497	0	0.291589932	0	176	3	2034	1	0	91	6	1361	0.999999998	0	20	0	1231		0	18	7	990	1	0	26	3	881	1
'TOM1'	1	0.930844051	0.022209435	5.946064667	1	330	25	6491	0.302114804	0.383670964	0	176	7	2030	1	0	91	2	1365	1	0	20	0	1231		1	17	8	989	0.149288371	0	26	8	876	1
'PKMYT1'	1	0.766173916	0.018363008	4.854005331	1	330	22	6494	0.302114804	0.337630448	0	176	7	2030	1	0	91	9	1358	0.999999996	1	19	0	1231	0.01598721	0	18	2	995	0.999999998	0	26	4	880	0.999999998
'UROS'	1	0	0	9.2053036	0	331	15	6501	0	0.230202578	0	176	1	2036	1	0	91	2	1365	1	0	20	1	1230	1	0	18	7	990	1	0	26	4	880	0.999999998
'UCKL1'	1	0.520301424	0.012656547	3.183058893	1	330	32	6484	0.302114804	0.491098834	1	175	14	2023	1	0	91	6	1361	0.999999998	0	20	1	1230	1	0	18	4	993	0.999999998	0	26	7	877	0.999999998
'NOXA1'	1	0	0	8.903437695	0	331	15	6501	0	0.230202578	0	176	3	2034	1	0	91	0	1367		0	20	3	1228	0.999999997	0	18	6	991	0.999999996	0	26	3	881	1
'TRIM77'	1	0	0	20.5924586	0	331	5	6511	0	0.076734193	0	176	3	2034	1	0	91	0	1367		0	20	0	1231		0	18	2	995	0.999999998	0	26	0	884
'KIAA1551'	1	0.820641516	0.095291581	3.210239663	2	329	49	6467	0.604229607	0.751995089	1	175	16	2021	1	0	91	8	1359	1	0	20	2	1229	0.999999996	0	18	15	982	0.999999999	1	25	8	876	0.230534207
'KIAA1549'	1	0.90982121	0.28596408	2.23085249	5	326	119	6397	1.510574018	1.826273788	2	174	30	2007	1	0	91	23	1344	0.393742945	1	19	9	1222	0.149347235	1	17	33	964	0.461286865	1	25	24	860	0.52028586
'ARFGAP2'	1	0	0	8.071190328	0	331	13	6503	0	0.199508901	0	176	1	2036	1	0	91	5	1362	1	0	20	0	1231		0	18	6	991	0.999999996	0	26	1	883	0.999999997
'TRIM52'	1	0	0	12.539835	0	331	8	6508	0	0.122774708	0	176	1	2036	1	0	91	3	1364	1	0	20	0	1231		0	18	1	996	1	0	26	3	881	1
'TRIM31'	1	0	0	7.084117468	0	331	13	6503	0	0.199508901	0	176	3	2034	1	0	91	3	1364	1	0	20	1	1230	1	0	18	2	995	0.999999998	0	26	4	880	0.999999998
'ECI1'	1	0	0	6.908043007	0	331	16	6500	0	0.245549417	0	176	3	2034	1	0	91	2	1365	1	0	20	2	1229	0.999999996	0	18	5	992	1	0	26	4	880	0.999999998
'POLA2'	1	0.682019693	0.016422558	4.271988336	1	330	25	6491	0.302114804	0.383670964	0	176	10	2027	1	1	90	6	1361	0.363703926	0	20	1	1230	1	0	18	4	993	0.999999998	0	26	4	880	0.999999998
'GRIN1'	1	0.645491377	0.015622205	3.991257454	1	330	32	6484	0.302114804	0.491098834	0	176	11	2026	1	0	91	4	1363	1	0	20	4	1227	0.999999997	0	18	7	990	1	1	25	6	878	0.184207126
'CYTH1'	1	0	0	8.506660032	0	331	12	6504	0	0.184162063	0	176	3	2034	1	0	91	2	1365	1	0	20	1	1230	1	0	18	4	993	0.999999998	0	26	2	882	1
'TTC17'	1	0.7100066	0.017107188	4.436824113	1	330	29	6487	0.302114804	0.445058318	0	176	10	2027	1	1	90	3	1364	0.22745321	0	20	1	1230	1	0	18	10	987	1	0	26	5	879	0.999999997
'SARDH'	1	0.896112558	0.178017082	2.790761313	3	328	73	6443	0.906344411	1.120319214	1	175	19	2018	1	1	90	14	1353	1	1	19	15	1216	0.228511651	0	18	16	981	0.999999999	0	26	9	875	1
'PRSS1'	1	0	0	14.97579864	0	331	7	6509	0	0.10742787	0	176	3	2034	1	0	91	0	1367		0	20	0	1231		0	18	2	995	0.999999998	0	26	2	882	1
'SLC4A3'	1	0.817424105	0.16228856	2.54820954	3	328	65	6451	0.906344411	0.997544506	2	174	26	2011	1	1	90	12	1355	0.568891065	0	20	4	1227	0.999999997	0	18	13	984	1	0	26	10	874	0.999999999
'KIAA1468'	1	0.509587438	0.012450017	3.085374739	1	330	39	6477	0.302114804	0.598526703	0	176	11	2026	1	1	90	8	1359	0.441038116	0	20	1	1230	1	0	18	9	988	0.999999999	0	26	10	874	0.999999999
'KIAA1462'	1	0.697200751	0.081416616	2.697926521	2	329	59	6457	0.604229607	0.905463475	1	175	19	2018	1	0	91	9	1358	0.999999996	0	20	6	1225	1	1	17	16	981	0.264076368	0	26	9	875	1
'LIPT1'	1	0	0	8.441097121	0	331	9	6507	0	0.138121547	0	176	3	2034	1	0	91	4	1363	1	0	20	1	1230	1	0	18	1	996	1	0	26	0	884
'FGD4'	1	0	0	9.355070381	0	331	9	6507	0	0.138121547	0	176	3	2034	1	0	91	3	1364	1	0	20	0	1231		0	18	3	994	0.999999995	0	26	0	884
'PCGF5'	1	0	0	9.93097321	0	331	8	6508	0	0.122774708	0	176	3	2034	1	0	91	3	1364	1	0	20	1	1230	1	0	18	1	996	1	0	26	0	884
'NPEPPS'	1	0	0	8.346044373	0	331	11	6505	0	0.168815224	0	176	3	2034	1	0	91	3	1364	1	0	20	3	1228	0.999999997	0	18	1	996	1	0	26	1	883	0.999999997
'GLT8D1'	1	0	0	8.78049693	0	331	14	6502	0	0.21485574	0	176	3	2034	1	0	91	0	1367		0	20	1	1230	1	0	18	5	992	1	0	26	5	879	0.999999997
'ZNF785'	1	0	0	4.380177736	0	331	16	6500	0	0.245549417	0	176	7	2030	1	0	91	3	1364	1	0	20	0	1231		0	18	1	996	1	0	26	5	879	0.999999997
'OR6C75'	1	0	0	10.6582571	0	331	10	6506	0	0.153468386	0	176	1	2036	1	0	91	3	1364	1	0	20	0	1231		0	18	2	995	0.999999998	0	26	4	880	0.999999998
'FGL2'	1	0	0	10.13861191	0	331	7	6509	0	0.10742787	0	176	3	2034	1	0	91	3	1364	1	0	20	0	1231		0	18	0	997		0	26	1	883	0.999999997
'SMOX'	1	0.829284382	0.019856013	5.259838805	1	330	25	6491	0.302114804	0.383670964	0	176	7	2030	1	1	90	5	1362	0.321159516	0	20	1	1230	1	0	18	9	988	0.999999999	0	26	3	881	1
'ZNF732'	1	0.592103201	0.014278895	3.699757675	1	330	24	6492	0.302114804	0.368324125	1	175	14	2023	1	0	91	6	1361	0.999999998	0	20	2	1229	0.999999996	0	18	2	995	0.999999998	0	26	0	884
'PDCD2L'	1	0	0	13.15350294	0	331	9	6507	0	0.138121547	0	176	1	2036	1	0	91	3	1364	1	0	20	0	1231		0	18	5	992	1	0	26	0	884
'TMEM184B'	1	0.711002214	0.017159519	4.427743705	1	330	28	6488	0.302114804	0.429711479	0	176	7	2030	1	1	90	7	1360	0.403609471	0	20	0	1231		0	18	7	990	1	0	26	7	877	0.999999998
'ZCCHC11'	1	0	0	15.66402742	0	331	10	6506	0	0.153468386	0	176	1	2036	1	0	91	1	1366	0.999999996	0	20	5	1226	0.999999998	0	18	1	996	1	0	26	2	882	1
'TRIML2'	1	0	0	7.85315626	0	331	10	6506	0	0.153468386	0	176	3	2034	1	0	91	4	1363	1	0	20	1	1230	1	0	18	1	996	1	0	26	1	883	0.999999997
'DARC'	1	0	0	9.570237817	0	331	9	6507	0	0.138121547	0	176	3	2034	1	0	91	2	1365	1	0	20	0	1231		0	18	1	996	1	0	26	3	881	1
'LRRTM2'	1	0	0	16.54658825	0	331	7	6509	0	0.10742787	0	176	3	2034	1	0	91	0	1367		0	20	0	1231		0	18	4	993	0.999999998	0	26	0	884
'IQCE'	1	0.97164338	0.192524713	3.039512325	3	328	68	6448	0.906344411	1.043585021	1	175	13	2024	1	2	89	18	1349	0.358033273	0	20	7	1224	0.999999997	0	18	23	974	0.999999999	0	26	7	877	0.999999998
'PLAUR'	1	0	0	9.081871938	0	331	10	6506	0	0.153468386	0	176	3	2034	1	0	91	2	1365	1	0	20	0	1231		0	18	2	995	0.999999998	0	26	3	881	1
'SLC5A8'	1	0.702974137	0.081888789	2.733926994	2	329	47	6469	0.604229607	0.721301412	1	175	19	2018	1	1	90	12	1355	0.568891065	0	20	1	1230	1	0	18	6	991	0.999999996	0	26	9	875	1
'OR10J1'	1	0	0	7.463599852	0	331	13	6503	0	0.199508901	0	176	3	2034	1	0	91	3	1364	1	0	20	3	1228	0.999999997	0	18	2	995	0.999999998	0	26	2	882	1
'ELOVL4'	1	0	0	10.86443688	0	331	8	6508	0	0.122774708	0	176	3	2034	1	0	91	2	1365	1	0	20	1	1230	1	0	18	1	996	1	0	26	1	883	0.999999997
'OR10G9'	1	0	0	11.4984599	0	331	10	6506	0	0.153468386	0	176	1	2036	1	0	91	3	1364	1	0	20	2	1229	0.999999996	0	18	2	995	0.999999998	0	26	2	882	1
'ZNF692'	1	0	0	25.92144186	0	331	5	6511	0	0.076734193	0	176	1	2036	1	0	91	1	1366	0.999999996	0	20	0	1231		0	18	1	996	1	0	26	2	882	1
'ZNF681'	1	0	0	6.742747318	0	331	9	6507	0	0.138121547	0	176	7	2030	1	0	91	1	1366	0.999999996	0	20	0	1231		0	18	1	996	1	0	26	0	884
'ZNF660'	1	0	0	25.31800058	0	331	4	6512	0	0.061387354	0	176	1	2036	1	0	91	2	1365	1	0	20	0	1231		0	18	0	997		0	26	1	883	0.999999997
'FNDC9'	1	0	0	7.868553061	0	331	15	6501	0	0.230202578	0	176	3	2034	1	0	91	1	1366	0.999999996	0	20	3	1228	0.999999997	0	18	4	993	0.999999998	0	26	4	880	0.999999998
'APH1B'	1	0	0	18.9613641	0	331	7	6509	0	0.10742787	0	176	1	2036	1	0	91	1	1366	0.999999996	0	20	0	1231		0	18	2	995	0.999999998	0	26	3	881	1
'PERP'	1	0	0	16.84909659	0	331	8	6508	0	0.122774708	0	176	1	2036	1	0	91	2	1365	1	0	20	1	1230	1	0	18	4	993	0.999999998	0	26	0	884
'CAPN3'	1	0	0	4.28303553	0	331	14	6502	0	0.21485574	0	176	7	2030	1	0	91	5	1362	1	0	20	0	1231		0	18	0	997		0	26	2	882	1
'PEX2'	1	0	0	16.84909659	0	331	8	6508	0	0.122774708	0	176	1	2036	1	0	91	2	1365	1	0	20	1	1230	1	0	18	4	993	0.999999998	0	26	0	884
'GLB1'	1	0	0	6.257677811	0	331	17	6499	0	0.260896255	0	176	3	2034	1	0	91	3	1364	1	0	20	0	1231		0	18	8	989	0.999999998	0	26	3	881	1
'NHLRC3'	1	0.600680798	0.014498121	3.744842578	1	330	25	6491	0.302114804	0.383670964	1	175	13	2024	1	0	91	6	1361	0.999999998	0	20	1	1230	1	0	18	3	994	0.999999995	0	26	2	882	1
'SRCAP'	1	0	0	17.29389411	0	331	6	6510	0	0.092081031	0	176	3	2034	1	0	91	0	1367		0	20	0	1231		0	18	2	995	0.999999998	0	26	1	883	0.999999997
'KIAA0391'	1	0	0	54.63521771	0	331	4	6512	0	0.061387354	0	176	1	2036	1	0	91	0	1367		0	20	2	1229	0.999999996	0	18	1	996	1	0	26	0	884
'ZNF567'	1	0	0	14.70542737	0	331	7	6509	0	0.10742787	0	176	1	2036	1	0	91	3	1364	1	0	20	0	1231		0	18	2	995	0.999999998	0	26	1	883	0.999999997
'PHLDA3'	1	0	0	6.63698522	0	331	13	6503	0	0.199508901	0	176	3	2034	1	0	91	4	1363	1	0	20	0	1231		0	18	3	994	0.999999995	0	26	3	881	1
'GLYR1'	1	0.720065643	0.017296572	4.534161689	1	330	25	6491	0.302114804	0.383670964	0	176	11	2026	1	0	91	3	1364	1	0	20	0	1231		1	17	3	994	0.069170782	0	26	8	876	1
'MARCH3'	1	0	0	8.576857	0	331	12	6504	0	0.184162063	0	176	3	2034	1	0	91	2	1365	1	0	20	3	1228	0.999999997	0	18	2	995	0.999999998	0	26	2	882	1
'SPIRE2'	1	0.674440244	0.016254187	4.2151384	1	330	27	6489	0.302114804	0.414364641	0	176	10	2027	1	1	90	6	1361	0.363703926	0	20	0	1231		0	18	9	988	0.999999999	0	26	2	882	1
'GM2A'	1	0	0	17.06842946	0	331	6	6510	0	0.092081031	0	176	1	2036	1	0	91	3	1364	1	0	20	1	1230	1	0	18	1	996	1	0	26	0	884
'ZNF527'	1	0	0	13.15350294	0	331	9	6507	0	0.138121547	0	176	1	2036	1	0	91	3	1364	1	0	20	0	1231		0	18	5	992	1	0	26	0	884
'PLCL2'	1	0.760697617	0.018234641	4.809227399	1	330	27	6489	0.302114804	0.414364641	0	176	11	2026	1	0	91	2	1365	1	0	20	3	1228	0.999999997	1	17	8	989	0.149288371	0	26	3	881	1
'OR11A1'	1	0	0	7.822161091	0	331	10	6506	0	0.153468386	0	176	3	2034	1	0	91	4	1363	1	0	20	0	1231		0	18	2	995	0.999999998	0	26	1	883	0.999999997
'ARL6IP1'	1	0	0	16.93232289	0	331	6	6510	0	0.092081031	0	176	1	2036	1	0	91	3	1364	1	0	20	0	1231		0	18	2	995	0.999999998	0	26	0	884
'ZNF605'	1	0	0	25.31800058	0	331	4	6512	0	0.061387354	0	176	1	2036	1	0	91	2	1365	1	0	20	0	1231		0	18	0	997		0	26	1	883	0.999999997
'ZNF600'	1	0	0	8.539825341	0	331	12	6504	0	0.184162063	0	176	3	2034	1	0	91	2	1365	1	0	20	2	1229	0.999999996	0	18	3	994	0.999999995	0	26	2	882	1
'KRT27'	1	0	0	14.97579864	0	331	7	6509	0	0.10742787	0	176	3	2034	1	0	91	0	1367		0	20	0	1231		0	18	2	995	0.999999998	0	26	2	882	1
'ZNF493'	1	0	0	12.89235558	0	331	8	6508	0	0.122774708	0	176	3	2034	1	0	91	1	1366	0.999999996	0	20	0	1231		0	18	4	993	0.999999998	0	26	0	884
'DDA1'	1	0	0	17.29389411	0	331	6	6510	0	0.092081031	0	176	3	2034	1	0	91	0	1367		0	20	0	1231		0	18	2	995	0.999999998	0	26	1	883	0.999999997
'MED11'	1	0	0	17.46874193	0	331	7	6509	0	0.10742787	0	176	1	2036	1	0	91	2	1365	1	0	20	0	1231		0	18	3	994	0.999999995	0	26	1	883	0.999999997
'JOSD1'	1	0.686870599	0.016554677	4.293105872	1	330	26	6490	0.302114804	0.399017802	0	176	7	2030	1	1	90	10	1357	0.509064019	0	20	0	1231		0	18	7	990	1	0	26	2	882	1
'ZSWIM3'	1	0	0	5.334504052	0	331	20	6496	0	0.306936771	0	176	3	2034	1	0	91	3	1364	1	0	20	1	1230	1	0	18	6	991	0.999999996	0	26	7	877	0.999999998
'SPATA7'	1	0	0	8.218202218	0	331	9	6507	0	0.138121547	0	176	3	2034	1	0	91	4	1363	1	0	20	1	1230	1	0	18	0	997		0	26	1	883	0.999999997
'MED30'	1	0	0	25.31800058	0	331	4	6512	0	0.061387354	0	176	1	2036	1	0	91	2	1365	1	0	20	0	1231		0	18	0	997		0	26	1	883	0.999999997
'SMYD3'	1	0	0	11.71527894	0	331	9	6507	0	0.138121547	0	176	1	2036	1	0	91	3	1364	1	0	20	0	1231		0	18	2	995	0.999999998	0	26	3	881	1
'ITGAV'	1	0.937140142	0.022320752	6.012638577	1	330	23	6493	0.302114804	0.352977287	0	176	7	2030	1	1	90	2	1365	0.175912332	0	20	3	1228	0.999999997	0	18	4	993	0.999999998	0	26	7	877	0.999999998
'BECN1'	1	0	0	9.574366768	0	331	8	6508	0	0.122774708	0	176	3	2034	1	0	91	3	1364	1	0	20	0	1231		0	18	1	996	1	0	26	1	883	0.999999997
'ROCK2'	1	0.711070088	0.017091387	4.4722561	1	330	25	6491	0.302114804	0.383670964	0	176	10	2027	1	1	90	5	1362	0.321159516	0	20	1	1230	1	0	18	6	991	0.999999996	0	26	3	881	1
'FEM1A'	1	0	0	10.80605999	0	331	8	6508	0	0.122774708	0	176	3	2034	1	0	91	2	1365	1	0	20	0	1231		0	18	2	995	0.999999998	0	26	1	883	0.999999997
'FAM76B'	1	0	0	31.72519216	0	331	5	6511	0	0.076734193	0	176	1	2036	1	0	91	0	1367		0	20	1	1230	1	0	18	0	997		0	26	3	881	1
'SEC14L4'	1	0	0	8.427125645	0	331	13	6503	0	0.199508901	0	176	1	2036	1	0	91	3	1364	1	0	20	0	1231		0	18	2	995	0.999999998	0	26	7	877	0.999999998
'CARF'	1	0	0	14.28824802	0	331	9	6507	0	0.138121547	0	176	1	2036	1	0	91	2	1365	1	0	20	3	1228	0.999999997	0	18	1	996	1	0	26	2	882	1
'CAV3'	1	0	0	9.751965105	0	331	12	6504	0	0.184162063	0	176	3	2034	1	0	91	1	1366	0.999999996	0	20	1	1230	1	0	18	6	991	0.999999996	0	26	1	883	0.999999997
'CAV2'	1	0	0	18.83902253	0	331	5	6511	0	0.076734193	0	176	1	2036	1	0	91	3	1364	1	0	20	0	1231		0	18	1	996	1	0	26	0	884
'TAPBP'	1	0	0	4.782875124	0	331	17	6499	0	0.260896255	0	176	3	2034	1	0	91	7	1360	0.999999999	0	20	0	1231		0	18	4	993	0.999999998	0	26	3	881	1
'HNRNPC'	1	0	0	13.03065314	0	331	9	6507	0	0.138121547	0	176	3	2034	1	0	91	0	1367		0	20	3	1228	0.999999997	0	18	1	996	1	0	26	2	882	1
'TCTN1'	1	0	0	4.484265158	0	331	18	6498	0	0.276243094	0	176	7	2030	1	0	91	3	1364	1	0	20	0	1231		0	18	8	989	0.999999998	0	26	0	884
'ZNF347'	1	0.935255723	0.022233609	6.033646484	1	330	21	6495	0.302114804	0.32228361	0	176	7	2030	1	0	91	4	1363	1	0	20	1	1230	1	0	18	4	993	0.999999998	1	25	5	879	0.160049252
'RNLS'	1	0	0	10.80605999	0	331	8	6508	0	0.122774708	0	176	3	2034	1	0	91	2	1365	1	0	20	0	1231		0	18	2	995	0.999999998	0	26	1	883	0.999999997
'REEP6'	1	0	0	16.41878335	0	331	6	6510	0	0.092081031	0	176	3	2034	1	0	91	0	1367		0	20	0	1231		0	18	1	996	1	0	26	2	882	1
'FAAH2'	1	0	0	8.786422121	0	331	13	6503	0	0.199508901	0	176	3	2034	1	0	91	1	1366	0.999999996	0	20	2	1229	0.999999996	0	18	4	993	0.999999998	0	26	3	881	1
'CXorf57'	1	1.068891456	0.025073161	7.128606037	1	330	16	6500	0.302114804	0.245549417	0	176	7	2030	1	0	91	4	1363	1	1	19	2	1229	0.047236116	0	18	0	997		0	26	3	881	1
'IFI27L1'	1	0	0	11.80660254	0	331	10	6506	0	0.153468386	0	176	1	2036	1	0	91	3	1364	1	0	20	0	1231		0	18	5	992	1	0	26	1	883	0.999999997
'LHFPL2'	1	0	0	13.21230213	0	331	9	6507	0	0.138121547	0	176	1	2036	1	0	91	3	1364	1	0	20	1	1230	1	0	18	4	993	0.999999998	0	26	0	884
'NBR1'	1	0.903559659	0.021521696	5.80131461	1	330	23	6493	0.302114804	0.352977287	0	176	7	2030	1	1	90	4	1363	0.275803802	0	20	2	1229	0.999999996	0	18	8	989	0.999999998	0	26	2	882	1
'KDM5C'	1	0.681161019	0.016489862	4.210703072	1	330	32	6484	0.302114804	0.491098834	0	176	7	2030	1	1	90	7	1360	0.403609471	0	20	1	1230	1	0	18	11	986	1	0	26	6	878	1
'FAM84A'	1	0	0	16.84909659	0	331	8	6508	0	0.122774708	0	176	1	2036	1	0	91	2	1365	1	0	20	1	1230	1	0	18	4	993	0.999999998	0	26	0	884
'ABCA6'	1	0.552712547	0.013384306	3.419542207	1	330	27	6489	0.302114804	0.414364641	1	175	14	2023	1	0	91	7	1360	0.999999999	0	20	0	1231		0	18	5	992	1	0	26	1	883	0.999999997
'ZNF257'	1	0	0	11.71527894	0	331	9	6507	0	0.138121547	0	176	1	2036	1	0	91	3	1364	1	0	20	0	1231		0	18	2	995	0.999999998	0	26	3	881	1
'CTLA4'	1	0	0	18.30430527	0	331	8	6508	0	0.122774708	0	176	1	2036	1	0	91	1	1366	0.999999996	0	20	2	1229	0.999999996	0	18	2	995	0.999999998	0	26	2	882	1
'TMEM106A'	1	0	0	17.40653447	0	331	9	6507	0	0.138121547	0	176	1	2036	1	0	91	1	1366	0.999999996	0	20	1	1230	1	0	18	5	992	1	0	26	1	883	0.999999997
'ZNF232'	1	0	0	7.62364997	0	331	9	6507	0	0.138121547	0	176	3	2034	1	0	91	5	1362	1	0	20	0	1231		0	18	1	996	1	0	26	0	884
'ZNF219'	1	0	0	17.29389411	0	331	6	6510	0	0.092081031	0	176	3	2034	1	0	91	0	1367		0	20	0	1231		0	18	2	995	0.999999998	0	26	1	883	0.999999997
'ZNF214'	1	0	0	7.993530028	0	331	14	6502	0	0.21485574	0	176	3	2034	1	0	91	2	1365	1	0	20	1	1230	1	0	18	7	990	1	0	26	1	883	0.999999997
'CXXC5'	1	0	0	11.95618275	0	331	10	6506	0	0.153468386	0	176	3	2034	1	0	91	0	1367		0	20	0	1231		0	18	5	992	1	0	26	2	882	1
'C9orf41'	1	0	0	10.80605999	0	331	8	6508	0	0.122774708	0	176	3	2034	1	0	91	2	1365	1	0	20	0	1231		0	18	2	995	0.999999998	0	26	1	883	0.999999997
'FAM57A'	1	0	0	8.78049693	0	331	14	6502	0	0.21485574	0	176	3	2034	1	0	91	0	1367		0	20	1	1230	1	0	18	5	992	1	0	26	5	879	0.999999997
'CLEC9A'	1	0	0	7.822161091	0	331	10	6506	0	0.153468386	0	176	3	2034	1	0	91	4	1363	1	0	20	0	1231		0	18	2	995	0.999999998	0	26	1	883	0.999999997
'TMUB1'	1	0	0	21.24321431	0	331	6	6510	0	0.092081031	0	176	1	2036	1	0	91	1	1366	0.999999996	0	20	0	1231		0	18	1	996	1	0	26	3	881	1
'RPA1'	1	0.586184667	0.014234417	3.600671936	1	330	32	6484	0.302114804	0.491098834	0	176	10	2027	1	1	90	8	1359	0.441038116	0	20	1	1230	1	0	18	8	989	0.999999998	0	26	5	879	0.999999997
'SLC1A3'	1	0	0	9.148164367	0	331	11	6505	0	0.168815224	0	176	3	2034	1	0	91	2	1365	1	0	20	0	1231		0	18	5	992	1	0	26	1	883	0.999999997
'ACSM2A'	1	0	0	17.06842946	0	331	6	6510	0	0.092081031	0	176	1	2036	1	0	91	3	1364	1	0	20	1	1230	1	0	18	1	996	1	0	26	0	884
'NDUFS6'	1	0	0	18.83902253	0	331	5	6511	0	0.076734193	0	176	1	2036	1	0	91	3	1364	1	0	20	0	1231		0	18	1	996	1	0	26	0	884
'DCTN4'	1	0	0	5.77520494	0	331	24	6492	0	0.368324125	0	176	1	2036	1	0	91	3	1364	1	0	20	6	1225	1	0	18	7	990	1	0	26	7	877	0.999999998
'DDX23'	1	0	0	4.172827322	0	331	23	6493	0	0.352977287	0	176	3	2034	1	0	91	6	1361	0.999999998	0	20	2	1229	0.999999996	0	18	5	992	1	0	26	7	877	0.999999998
'STMN1'	1	0	0	9.574366768	0	331	8	6508	0	0.122774708	0	176	3	2034	1	0	91	3	1364	1	0	20	0	1231		0	18	1	996	1	0	26	1	883	0.999999997
'DAPK1'	1	0.953477743	0.188972638	2.981552735	3	328	67	6449	0.906344411	1.028238183	1	175	17	2020	1	2	89	13	1354	0.239638532	0	20	4	1227	0.999999997	0	18	22	975	1	0	26	11	873	0.999999999
'SLC19A2'	1	0	0	8.34993014	0	331	13	6503	0	0.199508901	0	176	3	2034	1	0	91	2	1365	1	0	20	1	1230	1	0	18	6	991	0.999999996	0	26	1	883	0.999999997
'ZNF134'	1	0	0	5.520768395	0	331	12	6504	0	0.184162063	0	176	7	2030	1	0	91	2	1365	1	0	20	0	1231		0	18	2	995	0.999999998	0	26	1	883	0.999999997
'ADK'	1	0	0	13.24199815	0	331	7	6509	0	0.10742787	0	176	1	2036	1	0	91	4	1363	1	0	20	1	1230	1	0	18	1	996	1	0	26	0	884
'AGK'	1	0	0	8.506660032	0	331	12	6504	0	0.184162063	0	176	3	2034	1	0	91	2	1365	1	0	20	1	1230	1	0	18	4	993	0.999999998	0	26	2	882	1
'FMO1'	1	0	0	5.976933537	0	331	14	6502	0	0.21485574	0	176	3	2034	1	0	91	5	1362	1	0	20	2	1229	0.999999996	0	18	1	996	1	0	26	3	881	1
'DGKD'	1	0.817558252	0.162439823	2.545544506	3	328	68	6448	0.906344411	1.043585021	1	175	23	2014	1	1	90	17	1350	0.999999999	0	20	2	1229	0.999999996	1	17	19	978	0.30322055	0	26	7	877	0.999999998
'OR5AS1'	1	0	0	11.90618119	0	331	8	6508	0	0.122774708	0	176	3	2034	1	0	91	1	1366	0.999999996	0	20	0	1231		0	18	2	995	0.999999998	0	26	2	882	1
'TRADD'	1	0	0	10.80605999	0	331	8	6508	0	0.122774708	0	176	3	2034	1	0	91	2	1365	1	0	20	0	1231		0	18	2	995	0.999999998	0	26	1	883	0.999999997
'LUZP1'	1	0.89535622	0.103445651	3.537497543	2	329	38	6478	0.604229607	0.583179865	1	175	13	2024	1	1	90	12	1355	0.568891065	0	20	2	1229	0.999999996	0	18	5	992	1	0	26	6	878	1
'AXL'	1	0.870516761	0.100444134	3.447335427	2	329	38	6478	0.604229607	0.583179865	1	175	19	2018	1	1	90	5	1362	0.321159516	0	20	2	1229	0.999999996	0	18	6	991	0.999999996	0	26	6	878	1
'APLP2'	1	0	0	5.7485054	0	331	22	6494	0	0.337630448	0	176	1	2036	1	0	91	4	1363	1	0	20	1	1230	1	0	18	10	987	1	0	26	6	878	1
'PKD2'	1	0.723493416	0.017338073	4.58488656	1	330	22	6494	0.302114804	0.337630448	0	176	11	2026	1	0	91	5	1362	1	0	20	0	1231		1	17	2	995	0.05231472	0	26	4	880	0.999999998
'HEBP1'	1	0	0	14.70542737	0	331	7	6509	0	0.10742787	0	176	1	2036	1	0	91	3	1364	1	0	20	0	1231		0	18	2	995	0.999999998	0	26	1	883	0.999999997
'ZNF197'	1	0	0	10.06421306	0	331	11	6505	0	0.168815224	0	176	3	2034	1	0	91	1	1366	0.999999996	0	20	3	1228	0.999999997	0	18	2	995	0.999999998	0	26	2	882	1
'ZNF185'	1	1.015588483	0.02377908	6.80134213	1	330	16	6500	0.302114804	0.245549417	0	176	10	2027	1	0	91	1	1366	0.999999996	0	20	0	1231		0	18	4	993	0.999999998	1	25	1	883	0.056357064
'AQP11'	1	0	0	18.30430527	0	331	8	6508	0	0.122774708	0	176	1	2036	1	0	91	1	1366	0.999999996	0	20	2	1229	0.999999996	0	18	2	995	0.999999998	0	26	2	882	1
'BAX'	1	0	0	18.45167389	0	331	6	6510	0	0.092081031	0	176	3	2034	1	0	91	0	1367		0	20	1	1230	1	0	18	2	995	0.999999998	0	26	0	884
'GLYATL1'	1	0	0	12.39334451	0	331	14	6502	0	0.21485574	0	176	0	2037		0	91	1	1366	0.999999996	0	20	2	1229	0.999999996	0	18	6	991	0.999999996	0	26	5	879	0.999999997
'HDDC2'	1	0	0	40.13584459	0	331	5	6511	0	0.076734193	0	176	0	2037		0	91	1	1366	0.999999996	0	20	0	1231		0	18	3	994	0.999999995	0	26	1	883	0.999999997
'YIPF4'	1	0	0	40.13584459	0	331	5	6511	0	0.076734193	0	176	0	2037		0	91	1	1366	0.999999996	0	20	0	1231		0	18	3	994	0.999999995	0	26	1	883	0.999999997
'SERTM1'	1	0	0	40.13584459	0	331	5	6511	0	0.076734193	0	176	0	2037		0	91	1	1366	0.999999996	0	20	0	1231		0	18	3	994	0.999999995	0	26	1	883	0.999999997
'ANKRA2'	1	0	0	37.03199391	0	331	6	6510	0	0.092081031	0	176	0	2037		0	91	1	1366	0.999999996	0	20	2	1229	0.999999996	0	18	3	994	0.999999995	0	26	0	884
'DMKN'	1	0	0	24.82033682	0	331	9	6507	0	0.138121547	0	176	0	2037		0	91	1	1366	0.999999996	0	20	6	1225	1	0	18	2	995	0.999999998	0	26	0	884
'ALG13'	1	0	0	40.13584459	0	331	5	6511	0	0.076734193	0	176	0	2037		0	91	1	1366	0.999999996	0	20	0	1231		0	18	3	994	0.999999995	0	26	1	883	0.999999997
'VAMP3'	1	0	0	40.13584459	0	331	5	6511	0	0.076734193	0	176	0	2037		0	91	1	1366	0.999999996	0	20	0	1231		0	18	3	994	0.999999995	0	26	1	883	0.999999997
'MGST1'	1	0	0	24.94757616	0	331	8	6508	0	0.122774708	0	176	0	2037		0	91	1	1366	0.999999996	0	20	0	1231		0	18	6	991	0.999999996	0	26	1	883	0.999999997
'PTMS'	1	0	0	40.13584459	0	331	5	6511	0	0.076734193	0	176	0	2037		0	91	1	1366	0.999999996	0	20	0	1231		0	18	3	994	0.999999995	0	26	1	883	0.999999997
'ZFHX2'	1	1.038421549	0.025150983	6.403991121	1	330	42	6474	0.302114804	0.644567219	0	176	0	2037		0	91	1	1366	0.999999996	0	20	3	1228	0.999999997	1	17	23	974	0.352361137	0	26	15	869	0.999999998
'C1orf68'	1	0	0	17.95799081	0	331	10	6506	0	0.153468386	0	176	0	2037		0	91	1	1366	0.999999996	0	20	0	1231		0	18	6	991	0.999999996	0	26	3	881	1
'TEFM'	1	0	0	40.13584459	0	331	5	6511	0	0.076734193	0	176	0	2037		0	91	1	1366	0.999999996	0	20	0	1231		0	18	3	994	0.999999995	0	26	1	883	0.999999997
'GATA6'	1	0	0	22.07572156	0	331	7	6509	0	0.10742787	0	176	0	2037		0	91	1	1366	0.999999996	0	20	0	1231		0	18	1	996	1	0	26	5	879	0.999999997
'SYNJ2BP'	1	0	0	40.13584459	0	331	5	6511	0	0.076734193	0	176	0	2037		0	91	1	1366	0.999999996	0	20	0	1231		0	18	3	994	0.999999995	0	26	1	883	0.999999997
'CASP8'	1	0	0	22.07572156	0	331	7	6509	0	0.10742787	0	176	0	2037		0	91	1	1366	0.999999996	0	20	0	1231		0	18	1	996	1	0	26	5	879	0.999999997
'BIRC5'	1	0	0	40.13584459	0	331	5	6511	0	0.076734193	0	176	0	2037		0	91	1	1366	0.999999996	0	20	0	1231		0	18	3	994	0.999999995	0	26	1	883	0.999999997
'NUP50'	1	0	0	15.33914323	0	331	12	6504	0	0.184162063	0	176	0	2037		0	91	1	1366	0.999999996	0	20	2	1229	0.999999996	0	18	6	991	0.999999996	0	26	3	881	1
'MANF'	1	0	0	37.03199391	0	331	6	6510	0	0.092081031	0	176	0	2037		0	91	1	1366	0.999999996	0	20	2	1229	0.999999996	0	18	3	994	0.999999995	0	26	0	884
'MC3R'	1	0	0	9.113974259	0	331	10	6506	0	0.153468386	0	176	0	2037		0	91	6	1361	0.999999998	0	20	0	1231		0	18	1	996	1	0	26	3	881	1
'ADAM33'	1	0	0	10.42359401	0	331	16	6500	0	0.245549417	0	176	0	2037		0	91	2	1365	1	0	20	0	1231		0	18	11	986	1	0	26	3	881	1
'KCNK6'	1	0	0	14.37831805	0	331	6	6510	0	0.092081031	0	176	0	2037		0	91	5	1362	1	0	20	0	1231		0	18	0	997		0	26	1	883	0.999999997
'SLC35B4'	1	0	0	14.66333867	0	331	8	6508	0	0.122774708	0	176	0	2037		0	91	3	1364	1	0	20	0	1231		0	18	1	996	1	0	26	4	880	0.999999998
'HYAL1'	1	0	0	23.46483405	0	331	5	6511	0	0.076734193	0	176	0	2037		0	91	3	1364	1	0	20	0	1231		0	18	1	996	1	0	26	1	883	0.999999997
'COASY'	1	0	0	14.66333867	0	331	8	6508	0	0.122774708	0	176	0	2037		0	91	3	1364	1	0	20	0	1231		0	18	1	996	1	0	26	4	880	0.999999998
'WBP4'	1	0	0	32.84988238	0	331	5	6511	0	0.076734193	0	176	0	2037		0	91	2	1365	1	0	20	0	1231		0	18	3	994	0.999999995	0	26	0	884
'NFKBIB'	1	0	0	23.46483405	0	331	5	6511	0	0.076734193	0	176	0	2037		0	91	3	1364	1	0	20	0	1231		0	18	1	996	1	0	26	1	883	0.999999997
'MFN1'	1	0	0	8.486004937	0	331	18	6498	0	0.276243094	0	176	0	2037		0	91	2	1365	1	0	20	0	1231		0	18	9	988	0.999999999	0	26	7	877	0.999999998
'VAMP5'	1	0	0	18.29335534	0	331	9	6507	0	0.138121547	0	176	0	2037		0	91	2	1365	1	0	20	0	1231		0	18	6	991	0.999999996	0	26	1	883	0.999999997
'ID2'	1	0	0	25.20189758	0	331	5	6511	0	0.076734193	0	176	0	2037		0	91	3	1364	1	0	20	0	1231		0	18	2	995	0.999999998	0	26	0	884
'OR2AE1'	1	0	0	14.25923369	0	331	8	6508	0	0.122774708	0	176	0	2037		0	91	4	1363	1	0	20	0	1231		0	18	3	994	0.999999995	0	26	1	883	0.999999997
'WDR83'	1	0	0	13.11545062	0	331	10	6506	0	0.153468386	0	176	0	2037		0	91	3	1364	1	0	20	0	1231		0	18	4	993	0.999999998	0	26	3	881	1
'AIG1'	1	0	0	32.84988238	0	331	5	6511	0	0.076734193	0	176	0	2037		0	91	2	1365	1	0	20	0	1231		0	18	3	994	0.999999995	0	26	0	884
'KIF6'	1	0	0	13.65075382	0	331	9	6507	0	0.138121547	0	176	0	2037		0	91	3	1364	1	0	20	1	1230	1	0	18	1	996	1	0	26	4	880	0.999999998
'ASAP3'	1	0	0	14.25923369	0	331	8	6508	0	0.122774708	0	176	0	2037		0	91	4	1363	1	0	20	0	1231		0	18	3	994	0.999999995	0	26	1	883	0.999999997
'CCDC59'	1	0	0	20.10973081	0	331	5	6511	0	0.076734193	0	176	0	2037		0	91	4	1363	1	0	20	0	1231		0	18	1	996	1	0	26	0	884
'NTF3'	1	0	0	14.29810703	0	331	10	6506	0	0.153468386	0	176	0	2037		0	91	3	1364	1	0	20	1	1230	1	0	18	5	992	1	0	26	1	883	0.999999997
'FASLG'	1	0	0	11.87982572	0	331	8	6508	0	0.122774708	0	176	0	2037		0	91	5	1362	1	0	20	0	1231		0	18	1	996	1	0	26	2	882	1
'DCAF17'	1	0	0	15.57302398	0	331	9	6507	0	0.138121547	0	176	0	2037		0	91	3	1364	1	0	20	2	1229	0.999999996	0	18	3	994	0.999999995	0	26	1	883	0.999999997
'MCRS1'	1	0	0	9.069093	0	331	15	6501	0	0.230202578	0	176	0	2037		0	91	4	1363	1	0	20	0	1231		0	18	9	988	0.999999999	0	26	2	882	1
'ANXA10'	1	0	0	20.10973081	0	331	5	6511	0	0.076734193	0	176	0	2037		0	91	4	1363	1	0	20	0	1231		0	18	1	996	1	0	26	0	884
'OR6M1'	1	0	0	19.08408847	0	331	8	6508	0	0.122774708	0	176	0	2037		0	91	2	1365	1	0	20	0	1231		0	18	4	993	0.999999998	0	26	2	882	1
'THAP7'	1	0	0	15.57302398	0	331	9	6507	0	0.138121547	0	176	0	2037		0	91	3	1364	1	0	20	2	1229	0.999999996	0	18	3	994	0.999999995	0	26	1	883	0.999999997
'KIAA1715'	1	0	0	32.84988238	0	331	5	6511	0	0.076734193	0	176	0	2037		0	91	2	1365	1	0	20	0	1231		0	18	3	994	0.999999995	0	26	0	884
'HAUS6'	1	0	0	13.86272492	0	331	9	6507	0	0.138121547	0	176	0	2037		0	91	4	1363	1	0	20	1	1230	1	0	18	4	993	0.999999998	0	26	0	884
'TMEM106B'	1	0	0	25.20189758	0	331	5	6511	0	0.076734193	0	176	0	2037		0	91	3	1364	1	0	20	0	1231		0	18	2	995	0.999999998	0	26	0	884
'HAVCR2'	1	0	0	20.10973081	0	331	5	6511	0	0.076734193	0	176	0	2037		0	91	4	1363	1	0	20	0	1231		0	18	1	996	1	0	26	0	884
'PHOSPHO1'	1	0	0	19.08408847	0	331	8	6508	0	0.122774708	0	176	0	2037		0	91	2	1365	1	0	20	0	1231		0	18	4	993	0.999999998	0	26	2	882	1
'C18orf63'	1	0	0	14.1983837	0	331	14	6502	0	0.21485574	0	176	0	2037		0	91	0	1367		0	20	2	1229	0.999999996	0	18	7	990	1	0	26	5	879	0.999999997
'MCCD1'	1	0	0	65.68871175	0	331	5	6511	0	0.076734193	0	176	0	2037		0	91	0	1367		0	20	3	1228	0.999999997	0	18	2	995	0.999999998	0	26	0	884
'EFCAB9'	1	0	0	26.48557174	0	331	10	6506	0	0.153468386	0	176	0	2037		0	91	0	1367		0	20	3	1228	0.999999997	0	18	7	990	1	0	26	0	884
'TMIGD1'	1	0	0	16.12479787	0	331	14	6502	0	0.21485574	0	176	0	2037		0	91	0	1367		0	20	1	1230	1	0	18	11	986	1	0	26	2	882	1
'LCE1A'	1	0	0	88.52906012	0	331	4	6512	0	0.061387354	0	176	0	2037		0	91	0	1367		0	20	1	1230	1	0	18	3	994	0.999999995	0	26	0	884
'NKX6-2'	1	0	0	88.52906012	0	331	4	6512	0	0.061387354	0	176	0	2037		0	91	0	1367		0	20	1	1230	1	0	18	3	994	0.999999995	0	26	0	884
'TRABD2B'	1	0	0	27.71248349	0	331	9	6507	0	0.138121547	0	176	0	2037		0	91	0	1367		0	20	0	1231		0	18	8	989	0.999999998	0	26	1	883	0.999999997
'ANKHD1-EIF4EBP3'	1	0	0	17.11033955	0	331	12	6504	0	0.184162063	0	176	0	2037		0	91	0	1367		0	20	0	1231		0	18	8	989	0.999999998	0	26	4	880	0.999999998
'UBE2D1'	1	0	0	34.24155789	0	331	6	6510	0	0.092081031	0	176	0	2037		0	91	0	1367		0	20	0	1231		0	18	2	995	0.999999998	0	26	4	880	0.999999998
'C19orf67'	1	0	0	34.24155789	0	331	6	6510	0	0.092081031	0	176	0	2037		0	91	0	1367		0	20	0	1231		0	18	2	995	0.999999998	0	26	4	880	0.999999998
'PLEKHG3'	1	0.983024475	0.113574924	3.882150629	2	329	43	6473	0.604229607	0.659914058	2	174	10	2027	0.246395876	0	91	9	1358	0.999999996	0	20	4	1227	0.999999997	0	18	11	986	1	0	26	9	875	1
'KIAA0922'	1	0.869223036	0.172513934	2.711702431	3	328	64	6452	0.906344411	0.982197667	0	176	22	2015	0.251564778	2	89	14	1353	0.263455115	0	20	4	1227	0.999999997	0	18	10	987	1	1	25	14	870	0.354831494
'CACNA2D3'	1	0.931474242	0.107641595	3.67666468	2	329	43	6473	0.604229607	0.659914058	2	174	13	2024	0.33774504	0	91	8	1359	1	0	20	6	1225	1	0	18	10	987	1	0	26	6	878	1
'FAN1'	1	1.011172426	0.199537799	3.18585019	3	328	56	6460	0.906344411	0.859422959	0	176	20	2017	0.398188115	2	89	12	1355	0.215948594	0	20	2	1229	0.999999996	1	17	16	981	0.264076368	0	26	6	878	1
'SBF1'	1	0.964149153	0.375151662	2.08136514	7	324	138	6378	2.114803625	2.11786372	2	174	47	1990	0.42808785	4	87	26	1341	0.112296143	0	20	3	1228	0.999999997	0	18	35	962	1	1	25	27	857	0.561380886
'GCGR'	1	1.001878071	0.023779901	6.475561201	1	330	23	6493	0.302114804	0.352977287	1	175	6	2031	0.440615408	0	91	2	1365	1	0	20	2	1229	0.999999996	0	18	8	989	0.999999998	0	26	5	879	0.999999997
'CD163'	1	0.973619239	0.023069058	6.330261751	1	330	20	6496	0.302114804	0.306936771	1	175	6	2031	0.440615408	0	91	4	1363	1	0	20	1	1230	1	0	18	5	992	1	0	26	4	880	0.999999998
'GPRC5C'	1	0.559635684	0.013661372	3.394142483	1	330	40	6476	0.302114804	0.613873542	1	175	7	2030	0.485244458	0	91	9	1358	0.999999996	0	20	3	1228	0.999999997	0	18	10	987	1	0	26	11	873	0.999999999
'FBXO31'	1	0.637070016	0.015433338	3.933840522	1	330	31	6485	0.302114804	0.475751995	1	175	8	2029	0.526331522	0	91	8	1359	1	0	20	2	1229	0.999999996	0	18	8	989	0.999999998	0	26	5	879	0.999999997
'ENPP3'	1	0.628248446	0.015245653	3.863129044	1	330	33	6483	0.302114804	0.506445672	1	175	8	2029	0.526331522	0	91	7	1360	0.999999999	0	20	3	1228	0.999999997	0	18	7	990	1	0	26	8	876	1
'PIK3CG'	1	0.670177493	0.016213523	4.148533465	1	330	32	6484	0.302114804	0.491098834	1	175	8	2029	0.526331522	0	91	6	1361	0.999999998	0	20	2	1229	0.999999996	0	18	11	986	1	0	26	5	879	0.999999997
'GRIA2'	1	0.916173607	0.021652546	6.005141405	1	330	17	6499	0.302114804	0.260896255	1	175	8	2029	0.526331522	0	91	4	1363	1	0	20	1	1230	1	0	18	1	996	1	0	26	3	881	1
'SUMF2'	1	0.656794746	0.015875273	4.076258399	1	330	29	6487	0.302114804	0.445058318	1	175	8	2029	0.526331522	0	91	8	1359	1	0	20	1	1230	1	0	18	8	989	0.999999998	0	26	4	880	0.999999998
'ATP2B3'	1	0.955733809	0.189090561	2.997814535	3	328	57	6459	0.906344411	0.874769797	2	174	16	2021	0.649249546	1	90	17	1350	0.999999999	0	20	2	1229	0.999999996	0	18	8	989	0.999999998	0	26	14	870	0.999999996
'UBN1'	1	0.923041962	0.182978446	2.885202361	3	328	66	6450	0.906344411	1.012891344	2	174	19	2018	0.681107648	0	91	14	1353	1	0	20	7	1224	0.999999997	1	17	17	980	0.277349541	0	26	9	875	1
'ZNF862'	1	0.834690739	0.165947934	2.596006817	3	328	70	6446	0.906344411	1.074278699	2	174	21	2016	0.704289909	1	90	14	1353	1	0	20	5	1226	0.999999998	0	18	14	983	0.999999999	0	26	16	868	0.999999999
'ASMTL'	1	0.573465063	0.013899702	3.538765177	1	330	29	6487	0.302114804	0.445058318	1	175	12	2025	0.999999998	0	91	7	1360	0.999999999	0	20	1	1230	1	0	18	5	992	1	0	26	4	880	0.999999998
'MYH8'	1	0.506561248	0.012371682	3.069412056	1	330	39	6477	0.302114804	0.598526703	0	176	9	2028	0.999999998	1	90	13	1354	0.596040487	0	20	9	1222	1	0	18	5	992	1	0	26	3	881	1
'LRRC48'	1	0.890486568	0.021291824	5.666629388	1	330	25	6491	0.302114804	0.383670964	0	176	5	2032	0.999999998	1	90	6	1361	0.363703926	0	20	0	1231		0	18	11	986	1	0	26	3	881	1
'LRRC3B'	1	0	0	6.210500515	0	331	14	6502	0	0.21485574	0	176	5	2032	0.999999998	0	91	2	1365	1	0	20	1	1230	1	0	18	4	993	0.999999998	0	26	2	882	1
'PRNP'	1	0	0	4.498222915	0	331	16	6500	0	0.245549417	0	176	5	2032	0.999999998	0	91	6	1361	0.999999998	0	20	0	1231		0	18	3	994	0.999999995	0	26	2	882	1
'CSTF2'	1	0	0	6.210500515	0	331	14	6502	0	0.21485574	0	176	5	2032	0.999999998	0	91	2	1365	1	0	20	1	1230	1	0	18	4	993	0.999999998	0	26	2	882	1
'SIX5'	1	0.985235568	0.023547823	6.264200994	1	330	26	6490	0.302114804	0.399017802	0	176	5	2032	0.999999998	1	90	2	1365	0.175912332	0	20	3	1228	0.999999997	0	18	7	990	1	0	26	9	875	1
'MAGEA8'	1	0	0	4.498222915	0	331	16	6500	0	0.245549417	0	176	5	2032	0.999999998	0	91	6	1361	0.999999998	0	20	0	1231		0	18	3	994	0.999999995	0	26	2	882	1
'ZNF117'	1	0	0	6.277544887	0	331	12	6504	0	0.184162063	0	176	5	2032	0.999999998	0	91	3	1364	1	0	20	1	1230	1	0	18	2	995	0.999999998	0	26	1	883	0.999999997
'TGFBR1'	1	0	0	6.277544887	0	331	12	6504	0	0.184162063	0	176	5	2032	0.999999998	0	91	3	1364	1	0	20	1	1230	1	0	18	2	995	0.999999998	0	26	1	883	0.999999997
'IFFO2'	1	0.853204156	0.02034005	5.470367706	1	330	21	6495	0.302114804	0.32228361	0	176	8	2029	0.999999998	1	90	4	1363	0.275803802	0	20	1	1230	1	0	18	3	994	0.999999995	0	26	5	879	0.999999997
'RBM14'	1	0.606005401	0.014719742	3.718983593	1	330	33	6483	0.302114804	0.506445672	0	176	8	2029	0.999999998	1	90	9	1358	0.476142002	0	20	1	1230	1	0	18	9	988	0.999999999	0	26	6	878	1
'CHRNA3'	1	0.742553396	0.017873407	4.652618395	1	330	27	6489	0.302114804	0.414364641	0	176	8	2029	0.999999998	1	90	5	1362	0.321159516	0	20	0	1231		0	18	8	989	0.999999998	0	26	6	878	1
'SLC5A2'	1	0.629633083	0.01530561	3.855313873	1	330	37	6479	0.302114804	0.567833026	0	176	8	2029	0.999999998	1	90	6	1361	0.363703926	0	20	3	1228	0.999999997	0	18	13	984	1	0	26	7	877	0.999999998
'VASP'	1	0	0	6.913789652	0	331	15	6501	0	0.230202578	0	176	2	2035	0.999999999	0	91	4	1363	1	0	20	1	1230	1	0	18	5	992	1	0	26	3	881	1
'CLHC1'	1	0	0	6.913789652	0	331	15	6501	0	0.230202578	0	176	2	2035	0.999999999	0	91	4	1363	1	0	20	1	1230	1	0	18	5	992	1	0	26	3	881	1
'IMP4'	1	0	0	6.913789652	0	331	15	6501	0	0.230202578	0	176	2	2035	0.999999999	0	91	4	1363	1	0	20	1	1230	1	0	18	5	992	1	0	26	3	881	1
'NISCH'	1	0.99911418	0.312877699	2.463344598	5	326	99	6417	1.510574018	1.519337017	2	174	32	2005	0.999999999	2	89	17	1350	0.334658205	0	20	4	1227	0.999999997	1	17	26	971	0.387048524	0	26	20	864	1
'SLC6A13'	1	0.540232303	0.013071495	3.346620934	1	330	29	6487	0.302114804	0.445058318	1	175	18	2019	1	0	91	1	1366	0.999999996	0	20	0	1231		0	18	7	990	1	0	26	3	881	1
'UBXN1'	1	0	0	5.36233013	0	331	19	6497	0	0.291589932	0	176	4	2033	1	0	91	3	1364	1	0	20	1	1230	1	0	18	8	989	0.999999998	0	26	3	881	1
'ZNF584'	1	0	0	6.076039378	0	331	16	6500	0	0.245549417	0	176	4	2033	1	0	91	2	1365	1	0	20	1	1230	1	0	18	4	993	0.999999998	0	26	5	879	0.999999997
'CCDC69'	1	0	0	4.425445583	0	331	17	6499	0	0.260896255	0	176	6	2031	1	0	91	4	1363	1	0	20	0	1231		0	18	3	994	0.999999995	0	26	4	880	0.999999998
'MAP7D1'	1	0.797702141	0.019200501	4.995920304	1	330	28	6488	0.302114804	0.429711479	0	176	6	2031	1	1	90	5	1362	0.321159516	0	20	1	1230	1	0	18	8	989	0.999999998	0	26	8	876	1
'ATP12A'	1	0.706127437	0.017080478	4.371680421	1	330	32	6484	0.302114804	0.491098834	0	176	7	2030	1	1	90	6	1361	0.363703926	0	20	3	1228	0.999999997	0	18	10	987	1	0	26	6	878	1
'SLFN11'	1	0	0	4.886581422	0	331	18	6498	0	0.276243094	0	176	3	2034	1	0	91	6	1361	0.999999998	0	20	1	1230	1	0	18	4	993	0.999999998	0	26	4	880	0.999999998
'CDK12'	1	0.704326704	0.082091417	2.736021082	2	329	50	6466	0.604229607	0.767341928	1	175	19	2018	1	0	91	12	1355	1	0	20	2	1229	0.999999996	1	17	9	988	0.164509851	0	26	8	876	1
'PREPL'	1	0.648378143	0.01568666	4.013978042	1	330	31	6485	0.302114804	0.475751995	0	176	10	2027	1	1	90	5	1362	0.321159516	0	20	1	1230	1	0	18	10	987	1	0	26	5	879	0.999999997
'COL3A1'	1	1.022169358	0.117590334	4.070184756	2	329	38	6478	0.604229607	0.583179865	1	175	13	2024	1	0	91	7	1360	0.999999999	0	20	2	1229	0.999999996	0	18	10	987	1	1	25	6	878	0.184207126
'MPDZ'	1	0.676930387	0.079055166	2.619813635	2	329	52	6464	0.604229607	0.798035605	1	175	14	2023	1	1	90	19	1348	0.999999998	0	20	1	1230	1	0	18	8	989	0.999999998	0	26	10	874	0.999999999
'RHO'	1	0.707789874	0.017031096	4.437228149	1	330	27	6489	0.302114804	0.414364641	0	176	11	2026	1	1	90	2	1365	0.175912332	0	20	1	1230	1	0	18	6	991	0.999999996	0	26	7	877	0.999999998
'PSTPIP1'	1	0.737364731	0.017698059	4.651979303	1	330	25	6491	0.302114804	0.383670964	0	176	10	2027	1	1	90	4	1363	0.275803802	0	20	2	1229	0.999999996	0	18	6	991	0.999999996	0	26	3	881	1
'UGT1A4'	1	0	0	4.473822337	0	331	24	6492	0	0.368324125	0	176	3	2034	1	0	91	5	1362	1	0	20	1	1230	1	0	18	11	986	1	0	26	4	880	0.999999998
'LPIN2'	1	0.975408725	0.112593992	3.85851712	2	329	42	6474	0.604229607	0.644567219	1	175	13	2024	1	0	91	7	1360	0.999999999	0	20	5	1226	0.999999998	0	18	9	988	0.999999999	1	25	8	876	0.230534207
