## Supplementary material for "Interstitial Cystitis: a phenotype and rare variant exome sequencing study": Data S4 (part 1 of 2)

gene	p.value	estimate	conf.low	conf.high	Qualified Case	Unqualified Case	Qualified Ctrl	Unqualified Ctrl	%QV+ Case	%QV+ Ctrl	0.Qualified Case	0.Unqualified Case	0.Qualified Ctrl	0.Unqualified Ctrl	0.Fet P	2.Qualified Case	2.Unqualified Case	2.Qualified Ctrl	2.Unqualified Ctrl	2.Fet P	4.Qualified Case	4.Unqualified Case	4.Qualified Ctrl	4.Unqualified Ctrl	4.Fet P	5.Qualified Case	5.Unqualified Case	5.Qualified Ctrl	5.Unqualified Ctrl	5.Fet P	6.Qualified Case	6.Unqualified Case	6.Qualified Ctrl	6.Unqualified Ctrl	6.Fet P
'DYX1C1'	0.000111581	#NUM!	8.721052307	#NUM!	3	328	0	6516	0.906344411	0	2	174	0	2037	0.006291934	0	91	0	1367		0	20	0	1231		1	17	0	997	0.01773399	0	26	0	884
'STX6'	0.000297315	#NUM!	10.7463973	#NUM!	2	329	0	6516	0.604229607	0	0	176	0	2037		0	91	0	1367		0	20	0	1231		2	16	0	997	0.000297315	0	26	0	884
'TBC1D26'	0.001106854	#NUM!	5.60904968	#NUM!	2	329	0	6516	0.604229607	0	0	176	0	2037		1	90	0	1367	0.062414266	0	20	0	1231		1	17	0	997	0.01773399	0	26	0	884
'SLC15A1'	0.001394129	30.55858905	3.103770538	410.8121689	3	328	2	6514	0.906344411	0.030693677	3	173	0	2037	0.000495159	0	91	0	1367		0	20	0	1231		0	18	1	996	1	0	26	1	883	0.999999997
'RAPGEF3'	0.001704811	59.32811295	4.188501888	830.6454605	2	329	2	6514	0.604229607	0.030693677	0	176	0	2037		0	91	0	1367		1	19	0	1231	0.01598721	1	17	2	995	0.05231472	0	26	0	884
'LNX2'	0.002043119	25.94354462	2.683948	351.8235973	3	328	2	6514	0.906344411	0.030693677	2	174	1	2036	0.017885485	1	90	0	1367	0.062414266	0	20	1	1230	1	0	18	0	997		0	26	0	884
'CALB2'	0.002272287	#NUM!	3.814282709	#NUM!	2	329	0	6516	0.604229607	0	1	175	0	2037	0.079530049	0	91	0	1367		0	20	0	1231		0	18	0	997		1	25	0	884	0.028571429
'UPP2'	0.004108764	60.3127233	2.710509153	3827.975385	2	329	1	6515	0.604229607	0.015346839	1	175	0	2037	0.079530049	0	91	0	1367		0	20	0	1231		1	17	0	997	0.01773399	0	26	1	883	0.999999997
'FOXO1'	0.004404121	31.28198397	2.545420712	280.818457	2	329	3	6513	0.604229607	0.046040516	0	176	0	2037		0	91	0	1367		1	19	0	1231	0.01598721	0	18	2	995	0.999999998	1	25	1	883	0.056357064
'HTR7'	0.00496381	#NUM!	2.479699244	#NUM!	2	329	0	6516	0.604229607	0	1	175	0	2037	0.079530049	1	90	0	1367	0.062414266	0	20	0	1231		0	18	0	997		0	26	0	884
'RRP1B'	0.004972957	39.95021597	2.430486389	644.9410339	2	329	2	6514	0.604229607	0.030693677	1	175	0	2037	0.079530049	0	91	0	1367		0	20	0	1231		1	17	2	995	0.05231472	0	26	0	884
'ATP2C1'	0.005319844	12.71057299	1.838526503	71.33476714	3	328	5	6511	0.906344411	0.076734193	2	174	1	2036	0.017885485	0	91	1	1366	0.999999996	0	20	1	1230	1	0	18	0	997		1	25	2	882	0.083377677
'SLC18A1'	0.005932342	49.29104898	2.216908365	3263.792097	2	329	1	6515	0.604229607	0.015346839	0	176	0	2037		1	90	1	1366	0.120973156	0	20	0	1231		1	17	0	997	0.01773399	0	26	0	884
'VWA5B2'	0.005988503	34.67254202	2.194801797	541.6223681	2	329	2	6514	0.604229607	0.030693677	1	175	0	2037	0.079530049	0	91	0	1367		0	20	1	1230	1	1	17	0	997	0.01773399	0	26	1	883	0.999999997
'PMS2'	0.006180303	34.12523915	2.157414147	536.1365804	2	329	2	6514	0.604229607	0.030693677	1	175	0	2037	0.079530049	0	91	0	1367		0	20	0	1231		1	17	1	996	0.035170665	0	26	1	883	0.999999997
'GALK1'	0.006222699	31.75025195	2.139047574	462.5937122	2	329	2	6514	0.604229607	0.030693677	0	176	0	2037		1	90	0	1367	0.062414266	0	20	0	1231		0	18	1	996	1	1	25	1	883	0.056357064
'SERPINF2'	0.006291934	#NUM!	2.180400251	#NUM!	2	329	0	6516	0.604229607	0	2	174	0	2037	0.006291934	0	91	0	1367		0	20	0	1231		0	18	0	997		0	26	0	884
'MNT'	0.006291934	#NUM!	2.180400251	#NUM!	2	329	0	6516	0.604229607	0	2	174	0	2037	0.006291934	0	91	0	1367		0	20	0	1231		0	18	0	997		0	26	0	884
'ACSF2'	0.007074388	47.61400476	2.020863849	3343.577609	2	329	1	6515	0.604229607	0.015346839	1	175	0	2037	0.079530049	1	90	0	1367	0.062414266	0	20	1	1230	1	0	18	0	997		0	26	0	884
'HOXB6'	0.007304992	45.53304319	1.984559284	3120.681976	2	329	1	6515	0.604229607	0.015346839	1	175	0	2037	0.079530049	1	90	0	1367	0.062414266	0	20	0	1231		0	18	1	996	1	0	26	0	884
'MACC1'	0.007304992	45.53304319	1.984559284	3120.681976	2	329	1	6515	0.604229607	0.015346839	1	175	0	2037	0.079530049	1	90	0	1367	0.062414266	0	20	0	1231		0	18	1	996	1	0	26	0	884
'HAUS2'	0.007304992	45.53304319	1.984559284	3120.681976	2	329	1	6515	0.604229607	0.015346839	1	175	0	2037	0.079530049	0	91	1	1366	0.999999996	0	20	0	1231		1	17	0	997	0.01773399	0	26	0	884
'TBC1D19'	0.008276186	24.73556326	1.835756138	239.9125741	2	329	3	6513	0.604229607	0.046040516	1	175	0	2037	0.079530049	0	91	0	1367		0	20	1	1230	1	0	18	2	995	0.999999998	1	25	0	884	0.028571429
'KLHL5'	0.008735715	37.3457727	1.795822612	2333.618403	2	329	1	6515	0.604229607	0.015346839	1	175	0	2037	0.079530049	0	91	1	1366	0.999999996	0	20	0	1231		0	18	0	997		1	25	0	884	0.028571429
'PRRX1'	0.008735715	37.3457727	1.795822612	2333.618403	2	329	1	6515	0.604229607	0.015346839	1	175	0	2037	0.079530049	0	91	1	1366	0.999999996	0	20	0	1231		0	18	0	997		1	25	0	884	0.028571429
'CLN3'	0.008735715	37.3457727	1.795822612	2333.618403	2	329	1	6515	0.604229607	0.015346839	1	175	0	2037	0.079530049	0	91	1	1366	0.999999996	0	20	0	1231		0	18	0	997		1	25	0	884	0.028571429
'MOXD1'	0.008889542	42.17512956	1.78526963	2994.771272	2	329	1	6515	0.604229607	0.015346839	2	174	0	2037	0.006291934	0	91	0	1367		0	20	0	1231		0	18	1	996	1	0	26	0	884
'STRIP1'	0.009622823	27.78228235	1.699125047	451.9233123	2	329	2	6514	0.604229607	0.030693677	1	175	0	2037	0.079530049	1	90	0	1367	0.062414266	0	20	1	1230	1	0	18	1	996	1	0	26	0	884
'DMBX1'	0.009863514	27.30738496	1.676048567	445.8347615	2	329	2	6514	0.604229607	0.030693677	1	175	0	2037	0.079530049	1	90	0	1367	0.062414266	0	20	0	1231		0	18	2	995	0.999999998	0	26	0	884
'RASGRF1'	0.0110948	30.49240461	1.572740851	1787.342966	2	329	1	6515	0.604229607	0.015346839	0	176	0	2037		2	89	1	1366	0.0110948	0	20	0	1231		0	18	0	997		0	26	0	884
'ANO10'	0.011447287	23.84814045	1.543185171	368.8212545	2	329	2	6514	0.604229607	0.030693677	1	175	0	2037	0.079530049	0	91	1	1366	0.999999996	0	20	0	1231		0	18	1	996	1	1	25	0	884	0.028571429
'SLC12A6'	0.011447287	23.84814045	1.543185171	368.8212545	2	329	2	6514	0.604229607	0.030693677	1	175	0	2037	0.079530049	1	90	0	1367	0.062414266	0	20	0	1231		0	18	1	996	1	0	26	1	883	0.999999997
'TDO2'	0.013138805	22.88608466	1.432388613	368.0463452	2	329	2	6514	0.604229607	0.030693677	2	174	0	2037	0.006291934	0	91	0	1367		0	20	1	1230	1	0	18	0	997		0	26	1	883	0.999999997
'PMM2'	0.013255368	17.48208151	1.418791087	137.9798053	2	329	4	6512	0.604229607	0.061387354	0	176	0	2037		1	90	1	1366	0.120973156	0	20	1	1230	1	1	17	2	995	0.05231472	0	26	0	884
'LRBA'	0.014134004	19.67609995	1.374398824	207.0336955	2	329	3	6513	0.604229607	0.046040516	1	175	1	2036	0.152768165	0	91	0	1367		0	20	2	1229	0.999999996	1	17	0	997	0.01773399	0	26	0	884
'WDR78'	0.015212653	20.00711383	1.319964592	303.3069022	2	329	2	6514	0.604229607	0.030693677	2	174	0	2037	0.006291934	0	91	0	1367		0	20	0	1231		0	18	0	997		0	26	2	882	1
'NUP88'	0.015434141	25.3680489	1.311671895	1489.504836	2	329	1	6515	0.604229607	0.015346839	2	174	0	2037	0.006291934	0	91	1	1366	0.999999996	0	20	0	1231		0	18	0	997		0	26	0	884
'PTK6'	0.01598721	#NUM!	1.578180258	#NUM!	1	330	0	6516	0.302114804	0	0	176	0	2037		0	91	0	1367		1	19	0	1231	0.01598721	0	18	0	997		0	26	0	884
'HOOK3'	0.01598721	#NUM!	1.578180258	#NUM!	1	330	0	6516	0.302114804	0	0	176	0	2037		0	91	0	1367		1	19	0	1231	0.01598721	0	18	0	997		0	26	0	884
'C18orf32'	0.01598721	#NUM!	1.578180258	#NUM!	1	330	0	6516	0.302114804	0	0	176	0	2037		0	91	0	1367		1	19	0	1231	0.01598721	0	18	0	997		0	26	0	884
'ZNF829'	0.01598721	#NUM!	1.578180258	#NUM!	1	330	0	6516	0.302114804	0	0	176	0	2037		0	91	0	1367		1	19	0	1231	0.01598721	0	18	0	997		0	26	0	884
'APCDD1L'	0.01598721	#NUM!	1.578180258	#NUM!	1	330	0	6516	0.302114804	0	0	176	0	2037		0	91	0	1367		1	19	0	1231	0.01598721	0	18	0	997		0	26	0	884
'GTF3C4'	0.01598721	#NUM!	1.578180258	#NUM!	1	330	0	6516	0.302114804	0	0	176	0	2037		0	91	0	1367		1	19	0	1231	0.01598721	0	18	0	997		0	26	0	884
'GEMIN8'	0.01598721	#NUM!	1.578180258	#NUM!	1	330	0	6516	0.302114804	0	0	176	0	2037		0	91	0	1367		1	19	0	1231	0.01598721	0	18	0	997		0	26	0	884
'ATP9A'	0.016577507	17.21112258	1.257645998	174.6074404	2	329	3	6513	0.604229607	0.046040516	1	175	1	2036	0.152768165	0	91	0	1367		0	20	0	1231		1	17	1	996	0.035170665	0	26	1	883	0.999999997
'OR8G5'	0.016998152	14.68114431	1.23774792	111.7093577	2	329	4	6512	0.604229607	0.061387354	0	176	0	2037		1	90	1	1366	0.120973156	0	20	0	1231		1	17	1	996	0.035170665	0	26	2	882	1
'ATG2A'	0.017188575	15.14302975	1.231096679	118.7341035	2	329	4	6512	0.604229607	0.061387354	0	176	1	2036	1	1	90	0	1367	0.062414266	1	19	0	1231	0.01598721	0	18	2	995	0.999999998	0	26	1	883	0.999999997
'TACC1'	0.01773399	#NUM!	1.420198681	#NUM!	1	330	0	6516	0.302114804	0	0	176	0	2037		0	91	0	1367		0	20	0	1231		1	17	0	997	0.01773399	0	26	0	884
'MCF2'	0.01773399	#NUM!	1.420198681	#NUM!	1	330	0	6516	0.302114804	0	0	176	0	2037		0	91	0	1367		0	20	0	1231		1	17	0	997	0.01773399	0	26	0	884
'SLC35D1'	0.01773399	#NUM!	1.420198681	#NUM!	1	330	0	6516	0.302114804	0	0	176	0	2037		0	91	0	1367		0	20	0	1231		1	17	0	997	0.01773399	0	26	0	884
'ANKRD61'	0.01773399	#NUM!	1.420198681	#NUM!	1	330	0	6516	0.302114804	0	0	176	0	2037		0	91	0	1367		0	20	0	1231		1	17	0	997	0.01773399	0	26	0	884
'TRMT61B'	0.01773399	#NUM!	1.420198681	#NUM!	1	330	0	6516	0.302114804	0	0	176	0	2037		0	91	0	1367		0	20	0	1231		1	17	0	997	0.01773399	0	26	0	884
'B3GNT7'	0.01773399	#NUM!	1.420198681	#NUM!	1	330	0	6516	0.302114804	0	0	176	0	2037		0	91	0	1367		0	20	0	1231		1	17	0	997	0.01773399	0	26	0	884
'PACS2'	0.01773399	#NUM!	1.420198681	#NUM!	1	330	0	6516	0.302114804	0	0	176	0	2037		0	91	0	1367		0	20	0	1231		1	17	0	997	0.01773399	0	26	0	884
'TPSG1'	0.01773399	#NUM!	1.420198681	#NUM!	1	330	0	6516	0.302114804	0	0	176	0	2037		0	91	0	1367		0	20	0	1231		1	17	0	997	0.01773399	0	26	0	884
'FAM206A'	0.01773399	#NUM!	1.420198681	#NUM!	1	330	0	6516	0.302114804	0	0	176	0	2037		0	91	0	1367		0	20	0	1231		1	17	0	997	0.01773399	0	26	0	884
'PKD1L2'	0.01773399	#NUM!	1.420198681	#NUM!	1	330	0	6516	0.302114804	0	0	176	0	2037		0	91	0	1367		0	20	0	1231		1	17	0	997	0.01773399	0	26	0	884
'PLEKHS1'	0.01773399	#NUM!	1.420198681	#NUM!	1	330	0	6516	0.302114804	0	0	176	0	2037		0	91	0	1367		0	20	0	1231		1	17	0	997	0.01773399	0	26	0	884
'MUS81'	0.01773399	#NUM!	1.420198681	#NUM!	1	330	0	6516	0.302114804	0	0	176	0	2037		0	91	0	1367		0	20	0	1231		1	17	0	997	0.01773399	0	26	0	884
'FAM84A'	0.01773399	#NUM!	1.420198681	#NUM!	1	330	0	6516	0.302114804	0	0	176	0	2037		0	91	0	1367		0	20	0	1231		1	17	0	997	0.01773399	0	26	0	884
'PPM1H'	0.01773399	#NUM!	1.420198681	#NUM!	1	330	0	6516	0.302114804	0	0	176	0	2037		0	91	0	1367		0	20	0	1231		1	17	0	997	0.01773399	0	26	0	884
'TRAF3'	0.01773399	#NUM!	1.420198681	#NUM!	1	330	0	6516	0.302114804	0	0	176	0	2037		0	91	0	1367		0	20	0	1231		1	17	0	997	0.01773399	0	26	0	884
'SIGLEC14'	0.01773399	#NUM!	1.420198681	#NUM!	1	330	0	6516	0.302114804	0	0	176	0	2037		0	91	0	1367		0	20	0	1231		1	17	0	997	0.01773399	0	26	0	884
'DCHS1'	0.017826849	7.133915113	1.146179985	33.02240327	3	328	7	6509	0.906344411	0.10742787	2	174	3	2034	0.05358551	1	90	1	1366	0.120973156	0	20	0	1231		0	18	1	996	1	0	26	2	882	1
'ZNF331'	0.017885485	23.30158121	1.208279399	1367.251707	2	329	1	6515	0.604229607	0.015346839	2	174	1	2036	0.017885485	0	91	0	1367		0	20	0	1231		0	18	0	997		0	26	0	884
'MCCC1'	0.018090675	12.77606528	1.194726209	76.62358695	2	329	6	6510	0.604229607	0.092081031	0	176	0	2037		0	91	1	1366	0.999999996	0	20	0	1231		1	17	3	994	0.069170782	1	25	2	882	0.083377677
'NUMB'	0.018247258	17.22499915	1.192567064	249.902001	2	329	2	6514	0.604229607	0.030693677	1	175	0	2037	0.079530049	1	90	1	1366	0.120973156	0	20	0	1231		0	18	0	997		0	26	1	883	0.999999997
'ARFRP1'	0.018247258	17.22499915	1.192567064	249.902001	2	329	2	6514	0.604229607	0.030693677	0	176	1	2036	1	1	90	1	1366	0.120973156	0	20	0	1231		0	18	0	997		1	25	0	884	0.028571429
'PAPPA'	0.018807383	17.87696172	1.173322634	280.9744174	2	329	2	6514	0.604229607	0.030693677	1	175	1	2036	0.152768165	0	91	1	1366	0.999999996	0	20	0	1231		1	17	0	997	0.01773399	0	26	0	884
'ERBB2'	0.019060787	14.8565825	1.162994016	140.3895562	2	329	3	6513	0.604229607	0.046040516	0	176	0	2037		1	90	2	1365	0.175912332	0	20	0	1231		1	17	0	997	0.01773399	0	26	1	883	0.999999997
'DSCAM'	0.019341451	15.42621931	1.154164134	154.2562634	2	329	3	6513	0.604229607	0.046040516	1	175	0	2037	0.079530049	1	90	1	1366	0.120973156	0	20	1	1230	1	0	18	1	996	1	0	26	0	884
'CLCN1'	0.019913621	14.23650208	1.135348284	115.429823	2	329	4	6512	0.604229607	0.061387354	1	175	1	2036	0.152768165	0	91	0	1367		0	20	0	1231		1	17	2	995	0.05231472	0	26	1	883	0.999999997
'TM7SF3'	0.020466835	14.57267959	1.118358006	139.5663372	2	329	3	6513	0.604229607	0.046040516	1	175	1	2036	0.152768165	0	91	0	1367		0	20	0	1231		0	18	0	997		1	25	2	882	0.083377677
'ZBTB40'	0.020868809	16.09206058	1.106804231	235.5866061	2	329	2	6514	0.604229607	0.030693677	1	175	1	2036	0.152768165	0	91	1	1366	0.999999996	0	20	0	1231		0	18	0	997		1	25	0	884	0.028571429
'TRANK1'	0.022770535	6.308076447	1.038621913	27.81660439	3	328	8	6508	0.906344411	0.122774708	1	175	4	2033	0.339491706	1	90	2	1365	0.175912332	0	20	0	1231		1	17	1	996	0.035170665	0	26	1	883	0.999999997
'GJD4'	0.022778613	12.43543533	1.053309284	86.70964588	2	329	5	6511	0.604229607	0.076734193	2	174	0	2037	0.006291934	0	91	0	1367		0	20	2	1229	0.999999996	0	18	2	995	0.999999998	0	26	1	883	0.999999997
'CSPG4'	0.023112941	12.32126038	1.044789207	86.00540614	2	329	5	6511	0.604229607	0.076734193	1	175	1	2036	0.152768165	0	91	0	1367		0	20	1	1230	1	1	17	2	995	0.05231472	0	26	1	883	0.999999997
'PHGDH'	0.02382091	12.95537436	1.027385616	120.3989193	2	329	3	6513	0.604229607	0.046040516	1	175	0	2037	0.079530049	1	90	1	1366	0.120973156	0	20	0	1231		0	18	0	997		0	26	2	882	1
'SLC36A4'	0.024548159	13.14634799	1.010302935	127.7170917	2	329	3	6513	0.604229607	0.046040516	2	174	0	2037	0.006291934	0	91	1	1366	0.999999996	0	20	0	1231		0	18	1	996	1	0	26	1	883	0.999999997
'MAATS1'	0.024548159	13.14634799	1.010302935	127.7170917	2	329	3	6513	0.604229607	0.046040516	2	174	0	2037	0.006291934	0	91	1	1366	0.999999996	0	20	0	1231		0	18	1	996	1	0	26	1	883	0.999999997
'TINAGL1'	0.025233199	13.50304372	0.994771878	139.5678619	2	329	3	6513	0.604229607	0.046040516	2	174	1	2036	0.017885485	0	91	0	1367		0	20	0	1231		0	18	2	995	0.999999998	0	26	0	884
'SCO2'	0.025365697	11.91217885	0.991889644	92.7137724	2	329	4	6512	0.604229607	0.061387354	1	175	0	2037	0.079530049	1	90	1	1366	0.120973156	0	20	0	1231		0	18	2	995	0.999999998	0	26	1	883	0.999999997
'GC'	0.028025053	11.3936832	0.937838637	90.00465244	2	329	4	6512	0.604229607	0.061387354	0	176	2	2035	0.999999999	1	90	0	1367	0.062414266	1	19	0	1231	0.01598721	0	18	1	996	1	0	26	1	883	0.999999997
'FBXO39'	0.028571429	#NUM!	0.871794577	#NUM!	1	330	0	6516	0.302114804	0	0	176	0	2037		0	91	0	1367		0	20	0	1231		0	18	0	997		1	25	0	884	0.028571429
'DYTN'	0.028571429	#NUM!	0.871794577	#NUM!	1	330	0	6516	0.302114804	0	0	176	0	2037		0	91	0	1367		0	20	0	1231		0	18	0	997		1	25	0	884	0.028571429
'APLF'	0.028571429	#NUM!	0.871794577	#NUM!	1	330	0	6516	0.302114804	0	0	176	0	2037		0	91	0	1367		0	20	0	1231		0	18	0	997		1	25	0	884	0.028571429
'TYMS'	0.028571429	#NUM!	0.871794577	#NUM!	1	330	0	6516	0.302114804	0	0	176	0	2037		0	91	0	1367		0	20	0	1231		0	18	0	997		1	25	0	884	0.028571429
'RBM45'	0.028571429	#NUM!	0.871794577	#NUM!	1	330	0	6516	0.302114804	0	0	176	0	2037		0	91	0	1367		0	20	0	1231		0	18	0	997		1	25	0	884	0.028571429
'KLRC1'	0.028571429	#NUM!	0.871794577	#NUM!	1	330	0	6516	0.302114804	0	0	176	0	2037		0	91	0	1367		0	20	0	1231		0	18	0	997		1	25	0	884	0.028571429
'SLC7A1'	0.028571429	#NUM!	0.871794577	#NUM!	1	330	0	6516	0.302114804	0	0	176	0	2037		0	91	0	1367		0	20	0	1231		0	18	0	997		1	25	0	884	0.028571429
'CIZ1'	0.028571429	#NUM!	0.871794577	#NUM!	1	330	0	6516	0.302114804	0	0	176	0	2037		0	91	0	1367		0	20	0	1231		0	18	0	997		1	25	0	884	0.028571429
'IL19'	0.028571429	#NUM!	0.871794577	#NUM!	1	330	0	6516	0.302114804	0	0	176	0	2037		0	91	0	1367		0	20	0	1231		0	18	0	997		1	25	0	884	0.028571429
'VAMP7'	0.028571429	#NUM!	0.871794577	#NUM!	1	330	0	6516	0.302114804	0	0	176	0	2037		0	91	0	1367		0	20	0	1231		0	18	0	997		1	25	0	884	0.028571429
'HAS2'	0.028571429	#NUM!	0.871794577	#NUM!	1	330	0	6516	0.302114804	0	0	176	0	2037		0	91	0	1367		0	20	0	1231		0	18	0	997		1	25	0	884	0.028571429
'TMCO6'	0.028571429	#NUM!	0.871794577	#NUM!	1	330	0	6516	0.302114804	0	0	176	0	2037		0	91	0	1367		0	20	0	1231		0	18	0	997		1	25	0	884	0.028571429
'SEC22A'	0.028571429	#NUM!	0.871794577	#NUM!	1	330	0	6516	0.302114804	0	0	176	0	2037		0	91	0	1367		0	20	0	1231		0	18	0	997		1	25	0	884	0.028571429
'PPFIA3'	0.028571429	#NUM!	0.871794577	#NUM!	1	330	0	6516	0.302114804	0	0	176	0	2037		0	91	0	1367		0	20	0	1231		0	18	0	997		1	25	0	884	0.028571429
'TMX4'	0.028571429	#NUM!	0.871794577	#NUM!	1	330	0	6516	0.302114804	0	0	176	0	2037		0	91	0	1367		0	20	0	1231		0	18	0	997		1	25	0	884	0.028571429
'JAKMIP2'	0.028571429	#NUM!	0.871794577	#NUM!	1	330	0	6516	0.302114804	0	0	176	0	2037		0	91	0	1367		0	20	0	1231		0	18	0	997		1	25	0	884	0.028571429
'CDX4'	0.028571429	#NUM!	0.871794577	#NUM!	1	330	0	6516	0.302114804	0	0	176	0	2037		0	91	0	1367		0	20	0	1231		0	18	0	997		1	25	0	884	0.028571429
'TMEM59L'	0.028571429	#NUM!	0.871794577	#NUM!	1	330	0	6516	0.302114804	0	0	176	0	2037		0	91	0	1367		0	20	0	1231		0	18	0	997		1	25	0	884	0.028571429
'DHX38'	0.031197875	10.81902873	0.882538907	86.52228205	2	329	4	6512	0.604229607	0.061387354	2	174	1	2036	0.017885485	0	91	0	1367		0	20	1	1230	1	0	18	1	996	1	0	26	1	883	0.999999997
'LLGL1'	0.031321063	11.17369464	0.880475251	106.6196652	2	329	3	6513	0.604229607	0.046040516	2	174	0	2037	0.006291934	0	91	2	1365	1	0	20	0	1231		0	18	1	996	1	0	26	0	884
'EPB41L2'	0.031527338	9.875915162	0.878033401	66.22263476	2	329	5	6511	0.604229607	0.076734193	1	175	0	2037	0.079530049	1	90	1	1366	0.120973156	0	20	0	1231		0	18	2	995	0.999999998	0	26	2	882	1
'MEST'	0.031731415	63.2198229	0.783720962	4830.256657	1	330	1	6515	0.302114804	0.015346839	0	176	0	2037		0	91	0	1367		1	19	1	1230	0.031731415	0	18	0	997		0	26	0	884
'MYO9A'	0.032202005	9.159068346	0.868142926	52.51355293	2	329	7	6509	0.604229607	0.10742787	0	176	1	2036	1	1	90	0	1367	0.062414266	0	20	1	1230	1	1	17	2	995	0.05231472	0	26	3	881	1
'PPP4R4'	0.033437683	58.32348195	0.742808371	4387.119672	1	330	1	6515	0.302114804	0.015346839	0	176	0	2037		0	91	0	1367		1	19	0	1231	0.01598721	0	18	1	996	1	0	26	0	884
'GLYATL2'	0.033437683	58.32348195	0.742808371	4387.119672	1	330	1	6515	0.302114804	0.015346839	0	176	0	2037		0	91	0	1367		1	19	0	1231	0.01598721	0	18	1	996	1	0	26	0	884
'RTN1'	0.033437683	58.32348195	0.742808371	4387.119672	1	330	1	6515	0.302114804	0.015346839	0	176	0	2037		0	91	0	1367		0	20	1	1230	1	1	17	0	997	0.01773399	0	26	0	884
'IFNLR1'	0.033437683	58.32348195	0.742808371	4387.119672	1	330	1	6515	0.302114804	0.015346839	0	176	0	2037		0	91	0	1367		0	20	1	1230	1	1	17	0	997	0.01773399	0	26	0	884
'PCCB'	0.033822189	8.770010563	0.844577061	48.30674843	2	329	8	6508	0.604229607	0.122774708	1	175	0	2037	0.079530049	0	91	1	1366	0.999999996	0	20	1	1230	1	0	18	5	992	1	1	25	1	883	0.056357064
'CNGA2'	0.034740573	10.55521509	0.82983127	101.1758841	2	329	3	6513	0.604229607	0.046040516	1	175	2	2035	0.220209504	1	90	0	1367	0.062414266	0	20	0	1231		0	18	1	996	1	0	26	0	884
'FTSJ3'	0.035112375	9.870450025	0.825365518	77.52012292	2	329	4	6512	0.604229607	0.061387354	1	175	1	2036	0.152768165	0	91	2	1365	1	1	19	0	1231	0.01598721	0	18	1	996	1	0	26	0	884
'BRPF3'	0.035170665	57.06278437	0.705161378	4394.074717	1	330	1	6515	0.302114804	0.015346839	0	176	0	2037		0	91	0	1367		0	20	0	1231		1	17	1	996	0.035170665	0	26	0	884
'ARHGAP11A'	0.035170665	57.06278437	0.705161378	4394.074717	1	330	1	6515	0.302114804	0.015346839	0	176	0	2037		0	91	0	1367		0	20	0	1231		1	17	1	996	0.035170665	0	26	0	884
'CST7'	0.035170665	57.06278437	0.705161378	4394.074717	1	330	1	6515	0.302114804	0.015346839	0	176	0	2037		0	91	0	1367		0	20	0	1231		1	17	1	996	0.035170665	0	26	0	884
'APBB3'	0.035170665	57.06278437	0.705161378	4394.074717	1	330	1	6515	0.302114804	0.015346839	0	176	0	2037		0	91	0	1367		0	20	0	1231		1	17	1	996	0.035170665	0	26	0	884
'AXIN2'	0.035170665	57.06278437	0.705161378	4394.074717	1	330	1	6515	0.302114804	0.015346839	0	176	0	2037		0	91	0	1367		0	20	0	1231		1	17	1	996	0.035170665	0	26	0	884
'ZBTB49'	0.035170665	57.06278437	0.705161378	4394.074717	1	330	1	6515	0.302114804	0.015346839	0	176	0	2037		0	91	0	1367		0	20	0	1231		1	17	1	996	0.035170665	0	26	0	884
'TNNI1'	0.035170665	57.06278437	0.705161378	4394.074717	1	330	1	6515	0.302114804	0.015346839	0	176	0	2037		0	91	0	1367		0	20	0	1231		1	17	1	996	0.035170665	0	26	0	884
'ACTR8'	0.036567706	8.953841265	0.807214384	56.88557081	2	329	6	6510	0.604229607	0.092081031	1	175	1	2036	0.152768165	0	91	1	1366	0.999999996	0	20	0	1231		0	18	4	993	0.999999998	1	25	0	884	0.028571429
'GNAT2'	0.03809668	9.215855511	0.787977374	69.73827908	2	329	4	6512	0.604229607	0.061387354	2	174	0	2037	0.006291934	0	91	2	1365	1	0	20	0	1231		0	18	1	996	1	0	26	1	883	0.999999997
'CRISPLD1'	0.039139245	8.502663534	0.776678818	52.94836402	2	329	6	6510	0.604229607	0.092081031	0	176	2	2035	0.999999999	1	90	0	1367	0.062414266	0	20	0	1231		1	17	2	995	0.05231472	0	26	2	882	1
'CHL1'	0.042055068	7.818046512	0.746141434	44.60098979	2	329	7	6509	0.604229607	0.10742787	1	175	0	2037	0.079530049	1	90	1	1366	0.120973156	0	20	1	1230	1	0	18	2	995	0.999999998	0	26	3	881	1
'SNED1'	0.042113817	8.365118358	0.744348444	56.43862426	2	329	5	6511	0.604229607	0.076734193	1	175	1	2036	0.152768165	0	91	2	1365	1	1	19	0	1231	0.01598721	0	18	1	996	1	0	26	1	883	0.999999997
'C1QTNF1'	0.044101861	45.74672705	0.558314932	3609.752019	1	330	1	6515	0.302114804	0.015346839	0	176	0	2037		0	91	0	1367		1	19	0	1231	0.01598721	0	18	0	997		0	26	1	883	0.999999997
'FBXL5'	0.044101861	45.74672705	0.558314932	3609.752019	1	330	1	6515	0.302114804	0.015346839	0	176	0	2037		0	91	0	1367		0	20	1	1230	1	0	18	0	997		1	25	0	884	0.028571429
'TOX3'	0.044101861	45.74672705	0.558314932	3609.752019	1	330	1	6515	0.302114804	0.015346839	0	176	0	2037		0	91	0	1367		0	20	1	1230	1	0	18	0	997		1	25	0	884	0.028571429
'SRMS'	0.044101861	45.74672705	0.558314932	3609.752019	1	330	1	6515	0.302114804	0.015346839	0	176	0	2037		0	91	0	1367		0	20	1	1230	1	0	18	0	997		1	25	0	884	0.028571429
'FFAR4'	0.044101861	45.74672705	0.558314932	3609.752019	1	330	1	6515	0.302114804	0.015346839	0	176	0	2037		0	91	0	1367		0	20	1	1230	1	0	18	0	997		1	25	0	884	0.028571429
'TONSL'	0.045367646	8.584268152	0.711956766	75.52077181	2	329	3	6513	0.604229607	0.046040516	1	175	2	2035	0.220209504	1	90	1	1366	0.120973156	0	20	0	1231		0	18	0	997		0	26	0	884
'PDE1B'	0.045367646	8.584268152	0.711956766	75.52077181	2	329	3	6513	0.604229607	0.046040516	0	176	3	2034	1	2	89	0	1367	0.003855377	0	20	0	1231		0	18	0	997		0	26	0	884
'VWDE'	0.045773032	7.204416177	0.711452514	38.63798849	2	329	8	6508	0.604229607	0.122774708	0	176	0	2037		1	90	2	1365	0.175912332	0	20	0	1231		0	18	3	994	0.999999995	1	25	3	881	0.10965351
'PRPSAP1'	0.045798733	43.39628002	0.536969783	3387.478475	1	330	1	6515	0.302114804	0.015346839	0	176	0	2037		0	91	0	1367		0	20	0	1231		1	17	0	997	0.01773399	0	26	1	883	0.999999997
'KIAA0355'	0.045798733	43.39628002	0.536969783	3387.478475	1	330	1	6515	0.302114804	0.015346839	0	176	0	2037		0	91	0	1367		0	20	0	1231		1	17	0	997	0.01773399	0	26	1	883	0.999999997
'GTDC1'	0.045798733	43.39628002	0.536969783	3387.478475	1	330	1	6515	0.302114804	0.015346839	0	176	0	2037		0	91	0	1367		0	20	0	1231		1	17	0	997	0.01773399	0	26	1	883	0.999999997
'OR8K1'	0.045798733	43.39628002	0.536969783	3387.478475	1	330	1	6515	0.302114804	0.015346839	0	176	0	2037		0	91	0	1367		0	20	0	1231		0	18	1	996	1	1	25	0	884	0.028571429
'TFAP2A'	0.045798733	43.39628002	0.536969783	3387.478475	1	330	1	6515	0.302114804	0.015346839	0	176	0	2037		0	91	0	1367		0	20	0	1231		0	18	1	996	1	1	25	0	884	0.028571429
'RMDN2'	0.045798733	43.39628002	0.536969783	3387.478475	1	330	1	6515	0.302114804	0.015346839	0	176	0	2037		0	91	0	1367		0	20	0	1231		0	18	1	996	1	1	25	0	884	0.028571429
'CHMP4C'	0.045798733	43.39628002	0.536969783	3387.478475	1	330	1	6515	0.302114804	0.015346839	0	176	0	2037		0	91	0	1367		0	20	0	1231		0	18	1	996	1	1	25	0	884	0.028571429
'EFCAB13'	0.045798733	43.39628002	0.536969783	3387.478475	1	330	1	6515	0.302114804	0.015346839	0	176	0	2037		0	91	0	1367		0	20	0	1231		0	18	1	996	1	1	25	0	884	0.028571429
'HELZ'	0.046413668	7.927442616	0.703531719	53.80986475	2	329	5	6511	0.604229607	0.076734193	2	174	1	2036	0.017885485	0	91	1	1366	0.999999996	0	20	0	1231		0	18	2	995	0.999999998	0	26	1	883	0.999999997
'LRP3'	0.04669218	7.62908683	0.701791746	47.31081132	2	329	6	6510	0.604229607	0.092081031	2	174	0	2037	0.006291934	0	91	2	1365	1	0	20	1	1230	1	0	18	2	995	0.999999998	0	26	1	883	0.999999997
'COL8A1'	0.04712954	7.583461972	0.698029618	47.08455677	2	329	6	6510	0.604229607	0.092081031	1	175	1	2036	0.152768165	1	90	1	1366	0.120973156	0	20	0	1231		0	18	3	994	0.999999995	0	26	1	883	0.999999997
'PCK2'	0.04876711	7.625906883	0.683778903	50.94302269	2	329	5	6511	0.604229607	0.076734193	2	174	1	2036	0.017885485	0	91	1	1366	0.999999996	0	20	1	1230	1	0	18	0	997		0	26	2	882	1
'WDR63'	0.049410562	8.160054399	0.677247046	71.72905705	2	329	3	6513	0.604229607	0.046040516	2	174	2	2035	0.033906618	0	91	1	1366	0.999999996	0	20	0	1231		0	18	0	997		0	26	0	884
'LLGL2'	0.049551209	7.409916779	0.677986425	48.06842257	2	329	5	6511	0.604229607	0.076734193	0	176	1	2036	1	2	89	2	1365	0.021289699	0	20	0	1231		0	18	1	996	1	0	26	1	883	0.999999997
'GAMT'	0.049942585	7.254613817	0.675141353	44.19073092	2	329	6	6510	0.604229607	0.092081031	0	176	2	2035	0.999999999	0	91	2	1365	1	0	20	0	1231		1	17	1	996	0.035170665	1	25	1	883	0.056357064
'RTEL1'	0.050141203	7.735281504	0.672263704	57.70015764	2	329	4	6512	0.604229607	0.061387354	2	174	1	2036	0.017885485	0	91	2	1365	1	0	20	0	1231		0	18	1	996	1	0	26	0	884
'USP40'	0.050141203	7.735281504	0.672263704	57.70015764	2	329	4	6512	0.604229607	0.061387354	1	175	2	2035	0.220209504	1	90	1	1366	0.120973156	0	20	0	1231		0	18	1	996	1	0	26	0	884
'TMED8'	0.05231472	28.73503636	0.468700673	575.8975012	1	330	2	6514	0.302114804	0.030693677	0	176	0	2037		0	91	0	1367		0	20	0	1231		1	17	2	995	0.05231472	0	26	0	884
'L3MBTL1'	0.05231472	28.73503636	0.468700673	575.8975012	1	330	2	6514	0.302114804	0.030693677	0	176	0	2037		0	91	0	1367		0	20	0	1231		1	17	2	995	0.05231472	0	26	0	884
'CACNA2D3'	0.053058377	7.373376833	0.650641499	53.35813176	2	329	4	6512	0.604229607	0.061387354	1	175	2	2035	0.220209504	1	90	1	1366	0.120973156	0	20	0	1231		0	18	0	997		0	26	1	883	0.999999997
'TRIM67'	0.053736147	7.074157927	0.646550728	46.05081868	2	329	5	6511	0.604229607	0.076734193	0	176	2	2035	0.999999999	2	89	1	1366	0.0110948	0	20	0	1231		0	18	1	996	1	0	26	1	883	0.999999997
'SLC4A10'	0.054335184	7.385903494	0.641192114	55.20339039	2	329	4	6512	0.604229607	0.061387354	2	174	2	2035	0.033906618	0	91	1	1366	0.999999996	0	20	0	1231		0	18	1	996	1	0	26	0	884
'SPATA5L1'	0.054365918	7.059633104	0.641802787	44.65118718	2	329	6	6510	0.604229607	0.092081031	2	174	2	2035	0.033906618	0	91	0	1367		0	20	2	1229	0.999999996	0	18	1	996	1	0	26	1	883	0.999999997
'SLFN13'	0.056357064	34.65717516	0.432756177	2701.394142	1	330	1	6515	0.302114804	0.015346839	0	176	0	2037		0	91	0	1367		0	20	0	1231		0	18	0	997		1	25	1	883	0.056357064
'FANCC'	0.056357064	34.65717516	0.432756177	2701.394142	1	330	1	6515	0.302114804	0.015346839	0	176	0	2037		0	91	0	1367		0	20	0	1231		0	18	0	997		1	25	1	883	0.056357064
'FAM221B'	0.056357064	34.65717516	0.432756177	2701.394142	1	330	1	6515	0.302114804	0.015346839	0	176	0	2037		0	91	0	1367		0	20	0	1231		0	18	0	997		1	25	1	883	0.056357064
'UGT8'	0.056357064	34.65717516	0.432756177	2701.394142	1	330	1	6515	0.302114804	0.015346839	0	176	0	2037		0	91	0	1367		0	20	0	1231		0	18	0	997		1	25	1	883	0.056357064
'SCN10A'	0.057266222	3.902163923	0.708460496	14.18848375	3	328	18	6498	0.906344411	0.276243094	2	174	3	2034	0.05358551	1	90	3	1364	0.22745321	0	20	1	1230	1	0	18	7	990	1	0	26	4	880	0.999999998
'ZNF728'	0.058042858	6.771085996	0.617775611	44.17663523	2	329	5	6511	0.604229607	0.076734193	1	175	2	2035	0.220209504	0	91	2	1365	1	0	20	0	1231		1	17	0	997	0.01773399	0	26	1	883	0.999999997
'PYGM'	0.058547546	6.486389527	0.615479718	37.58280565	2	329	7	6509	0.604229607	0.10742787	0	176	3	2034	1	1	90	0	1367	0.062414266	0	20	1	1230	1	0	18	2	995	0.999999998	1	25	1	883	0.056357064
'C1QBP'	0.06105375	24.1180894	0.399181132	473.9088042	1	330	2	6514	0.302114804	0.030693677	0	176	0	2037		0	91	0	1367		1	19	0	1231	0.01598721	0	18	1	996	1	0	26	1	883	0.999999997
'FOXN2'	0.06105375	24.1180894	0.399181132	473.9088042	1	330	2	6514	0.302114804	0.030693677	0	176	0	2037		0	91	0	1367		1	19	0	1231	0.01598721	0	18	1	996	1	0	26	1	883	0.999999997
'HCN4'	0.06105375	24.1180894	0.399181132	473.9088042	1	330	2	6514	0.302114804	0.030693677	0	176	0	2037		0	91	0	1367		1	19	0	1231	0.01598721	0	18	1	996	1	0	26	1	883	0.999999997
'ABRACL'	0.062414266	#NUM!	0.385178914	#NUM!	1	330	0	6516	0.302114804	0	0	176	0	2037		1	90	0	1367	0.062414266	0	20	0	1231		0	18	0	997		0	26	0	884
'PLAGL2'	0.062414266	#NUM!	0.385178914	#NUM!	1	330	0	6516	0.302114804	0	0	176	0	2037		1	90	0	1367	0.062414266	0	20	0	1231		0	18	0	997		0	26	0	884
'NENF'	0.062414266	#NUM!	0.385178914	#NUM!	1	330	0	6516	0.302114804	0	0	176	0	2037		1	90	0	1367	0.062414266	0	20	0	1231		0	18	0	997		0	26	0	884
'STK38L'	0.062414266	#NUM!	0.385178914	#NUM!	1	330	0	6516	0.302114804	0	0	176	0	2037		1	90	0	1367	0.062414266	0	20	0	1231		0	18	0	997		0	26	0	884
'VPS29'	0.062414266	#NUM!	0.385178914	#NUM!	1	330	0	6516	0.302114804	0	0	176	0	2037		1	90	0	1367	0.062414266	0	20	0	1231		0	18	0	997		0	26	0	884
'ARMC9'	0.062414266	#NUM!	0.385178914	#NUM!	1	330	0	6516	0.302114804	0	0	176	0	2037		1	90	0	1367	0.062414266	0	20	0	1231		0	18	0	997		0	26	0	884
'KIFC2'	0.062414266	#NUM!	0.385178914	#NUM!	1	330	0	6516	0.302114804	0	0	176	0	2037		1	90	0	1367	0.062414266	0	20	0	1231		0	18	0	997		0	26	0	884
'MAP2K6'	0.062414266	#NUM!	0.385178914	#NUM!	1	330	0	6516	0.302114804	0	0	176	0	2037		1	90	0	1367	0.062414266	0	20	0	1231		0	18	0	997		0	26	0	884
'HDAC3'	0.062414266	#NUM!	0.385178914	#NUM!	1	330	0	6516	0.302114804	0	0	176	0	2037		1	90	0	1367	0.062414266	0	20	0	1231		0	18	0	997		0	26	0	884
'SPCS3'	0.062414266	#NUM!	0.385178914	#NUM!	1	330	0	6516	0.302114804	0	0	176	0	2037		1	90	0	1367	0.062414266	0	20	0	1231		0	18	0	997		0	26	0	884
'FSIP1'	0.062414266	#NUM!	0.385178914	#NUM!	1	330	0	6516	0.302114804	0	0	176	0	2037		1	90	0	1367	0.062414266	0	20	0	1231		0	18	0	997		0	26	0	884
'SLC16A6'	0.062414266	#NUM!	0.385178914	#NUM!	1	330	0	6516	0.302114804	0	0	176	0	2037		1	90	0	1367	0.062414266	0	20	0	1231		0	18	0	997		0	26	0	884
'NPTX2'	0.062414266	#NUM!	0.385178914	#NUM!	1	330	0	6516	0.302114804	0	0	176	0	2037		1	90	0	1367	0.062414266	0	20	0	1231		0	18	0	997		0	26	0	884
'MMAA'	0.062414266	#NUM!	0.385178914	#NUM!	1	330	0	6516	0.302114804	0	0	176	0	2037		1	90	0	1367	0.062414266	0	20	0	1231		0	18	0	997		0	26	0	884
'TAS2R41'	0.062414266	#NUM!	0.385178914	#NUM!	1	330	0	6516	0.302114804	0	0	176	0	2037		1	90	0	1367	0.062414266	0	20	0	1231		0	18	0	997		0	26	0	884
'OR2Z1'	0.062414266	#NUM!	0.385178914	#NUM!	1	330	0	6516	0.302114804	0	0	176	0	2037		1	90	0	1367	0.062414266	0	20	0	1231		0	18	0	997		0	26	0	884
'CRIP2'	0.062414266	#NUM!	0.385178914	#NUM!	1	330	0	6516	0.302114804	0	0	176	0	2037		1	90	0	1367	0.062414266	0	20	0	1231		0	18	0	997		0	26	0	884
'THEMIS'	0.062414266	#NUM!	0.385178914	#NUM!	1	330	0	6516	0.302114804	0	0	176	0	2037		1	90	0	1367	0.062414266	0	20	0	1231		0	18	0	997		0	26	0	884
'TAF4B'	0.062414266	#NUM!	0.385178914	#NUM!	1	330	0	6516	0.302114804	0	0	176	0	2037		1	90	0	1367	0.062414266	0	20	0	1231		0	18	0	997		0	26	0	884
'GUCA1C'	0.062414266	#NUM!	0.385178914	#NUM!	1	330	0	6516	0.302114804	0	0	176	0	2037		1	90	0	1367	0.062414266	0	20	0	1231		0	18	0	997		0	26	0	884
'ZFP36'	0.062414266	#NUM!	0.385178914	#NUM!	1	330	0	6516	0.302114804	0	0	176	0	2037		1	90	0	1367	0.062414266	0	20	0	1231		0	18	0	997		0	26	0	884
'SFT2D3'	0.062414266	#NUM!	0.385178914	#NUM!	1	330	0	6516	0.302114804	0	0	176	0	2037		1	90	0	1367	0.062414266	0	20	0	1231		0	18	0	997		0	26	0	884
'SMARCD2'	0.062414266	#NUM!	0.385178914	#NUM!	1	330	0	6516	0.302114804	0	0	176	0	2037		1	90	0	1367	0.062414266	0	20	0	1231		0	18	0	997		0	26	0	884
'MTUS2'	0.062414266	#NUM!	0.385178914	#NUM!	1	330	0	6516	0.302114804	0	0	176	0	2037		1	90	0	1367	0.062414266	0	20	0	1231		0	18	0	997		0	26	0	884
'PDE2A'	0.062414266	#NUM!	0.385178914	#NUM!	1	330	0	6516	0.302114804	0	0	176	0	2037		1	90	0	1367	0.062414266	0	20	0	1231		0	18	0	997		0	26	0	884
'DCPS'	0.062414266	#NUM!	0.385178914	#NUM!	1	330	0	6516	0.302114804	0	0	176	0	2037		1	90	0	1367	0.062414266	0	20	0	1231		0	18	0	997		0	26	0	884
'TMEM14B'	0.062414266	#NUM!	0.385178914	#NUM!	1	330	0	6516	0.302114804	0	0	176	0	2037		1	90	0	1367	0.062414266	0	20	0	1231		0	18	0	997		0	26	0	884
'TMEM102'	0.062414266	#NUM!	0.385178914	#NUM!	1	330	0	6516	0.302114804	0	0	176	0	2037		1	90	0	1367	0.062414266	0	20	0	1231		0	18	0	997		0	26	0	884
'EGFL8'	0.062414266	#NUM!	0.385178914	#NUM!	1	330	0	6516	0.302114804	0	0	176	0	2037		1	90	0	1367	0.062414266	0	20	0	1231		0	18	0	997		0	26	0	884
'PON3'	0.062414266	#NUM!	0.385178914	#NUM!	1	330	0	6516	0.302114804	0	0	176	0	2037		1	90	0	1367	0.062414266	0	20	0	1231		0	18	0	997		0	26	0	884
'DLX1'	0.062414266	#NUM!	0.385178914	#NUM!	1	330	0	6516	0.302114804	0	0	176	0	2037		1	90	0	1367	0.062414266	0	20	0	1231		0	18	0	997		0	26	0	884
'GREB1'	0.062414266	#NUM!	0.385178914	#NUM!	1	330	0	6516	0.302114804	0	0	176	0	2037		1	90	0	1367	0.062414266	0	20	0	1231		0	18	0	997		0	26	0	884
'TBC1D25'	0.062414266	#NUM!	0.385178914	#NUM!	1	330	0	6516	0.302114804	0	0	176	0	2037		1	90	0	1367	0.062414266	0	20	0	1231		0	18	0	997		0	26	0	884
'SYCE1'	0.062414266	#NUM!	0.385178914	#NUM!	1	330	0	6516	0.302114804	0	0	176	0	2037		1	90	0	1367	0.062414266	0	20	0	1231		0	18	0	997		0	26	0	884
'ZNF804B'	0.062414266	#NUM!	0.385178914	#NUM!	1	330	0	6516	0.302114804	0	0	176	0	2037		1	90	0	1367	0.062414266	0	20	0	1231		0	18	0	997		0	26	0	884
'SNRPA'	0.062414266	#NUM!	0.385178914	#NUM!	1	330	0	6516	0.302114804	0	0	176	0	2037		1	90	0	1367	0.062414266	0	20	0	1231		0	18	0	997		0	26	0	884
'NOS1AP'	0.062414266	#NUM!	0.385178914	#NUM!	1	330	0	6516	0.302114804	0	0	176	0	2037		1	90	0	1367	0.062414266	0	20	0	1231		0	18	0	997		0	26	0	884
'CST1'	0.062414266	#NUM!	0.385178914	#NUM!	1	330	0	6516	0.302114804	0	0	176	0	2037		1	90	0	1367	0.062414266	0	20	0	1231		0	18	0	997		0	26	0	884
'HAPLN3'	0.062414266	#NUM!	0.385178914	#NUM!	1	330	0	6516	0.302114804	0	0	176	0	2037		1	90	0	1367	0.062414266	0	20	0	1231		0	18	0	997		0	26	0	884
'LYSMD4'	0.062414266	#NUM!	0.385178914	#NUM!	1	330	0	6516	0.302114804	0	0	176	0	2037		1	90	0	1367	0.062414266	0	20	0	1231		0	18	0	997		0	26	0	884
'BPIFB4'	0.062414266	#NUM!	0.385178914	#NUM!	1	330	0	6516	0.302114804	0	0	176	0	2037		1	90	0	1367	0.062414266	0	20	0	1231		0	18	0	997		0	26	0	884
'BARHL1'	0.062414266	#NUM!	0.385178914	#NUM!	1	330	0	6516	0.302114804	0	0	176	0	2037		1	90	0	1367	0.062414266	0	20	0	1231		0	18	0	997		0	26	0	884
'PLEKHA3'	0.062414266	#NUM!	0.385178914	#NUM!	1	330	0	6516	0.302114804	0	0	176	0	2037		1	90	0	1367	0.062414266	0	20	0	1231		0	18	0	997		0	26	0	884
'TNNC2'	0.062414266	#NUM!	0.385178914	#NUM!	1	330	0	6516	0.302114804	0	0	176	0	2037		1	90	0	1367	0.062414266	0	20	0	1231		0	18	0	997		0	26	0	884
'C6orf211'	0.062414266	#NUM!	0.385178914	#NUM!	1	330	0	6516	0.302114804	0	0	176	0	2037		1	90	0	1367	0.062414266	0	20	0	1231		0	18	0	997		0	26	0	884
'RAD51D'	0.062414266	#NUM!	0.385178914	#NUM!	1	330	0	6516	0.302114804	0	0	176	0	2037		1	90	0	1367	0.062414266	0	20	0	1231		0	18	0	997		0	26	0	884
'FAM46C'	0.062737217	23.57902913	0.387973054	468.0992795	1	330	2	6514	0.302114804	0.030693677	0	176	0	2037		0	91	0	1367		0	20	0	1231		1	17	1	996	0.035170665	0	26	1	883	0.999999997
'KLHL40'	0.062737217	23.57902913	0.387973054	468.0992795	1	330	2	6514	0.302114804	0.030693677	0	176	0	2037		0	91	0	1367		0	20	0	1231		1	17	1	996	0.035170665	0	26	1	883	0.999999997
'TCTN2'	0.062737217	23.57902913	0.387973054	468.0992795	1	330	2	6514	0.302114804	0.030693677	0	176	0	2037		0	91	0	1367		0	20	0	1231		1	17	1	996	0.035170665	0	26	1	883	0.999999997
'POPDC2'	0.062737217	23.57902913	0.387973054	468.0992795	1	330	2	6514	0.302114804	0.030693677	0	176	0	2037		0	91	0	1367		0	20	0	1231		1	17	1	996	0.035170665	0	26	1	883	0.999999997
'QRICH2'	0.062737217	23.57902913	0.387973054	468.0992795	1	330	2	6514	0.302114804	0.030693677	0	176	0	2037		0	91	0	1367		0	20	0	1231		0	18	2	995	0.999999998	1	25	0	884	0.028571429
'PCDHB2'	0.062737217	23.57902913	0.387973054	468.0992795	1	330	2	6514	0.302114804	0.030693677	0	176	0	2037		0	91	0	1367		0	20	0	1231		0	18	2	995	0.999999998	1	25	0	884	0.028571429
'SLC9C1'	0.062737217	23.57902913	0.387973054	468.0992795	1	330	2	6514	0.302114804	0.030693677	0	176	0	2037		0	91	0	1367		0	20	0	1231		0	18	2	995	0.999999998	1	25	0	884	0.028571429
'ACADL'	0.06575497	5.846731907	0.575716577	31.56020826	2	329	8	6508	0.604229607	0.122774708	1	175	1	2036	0.152768165	1	90	1	1366	0.120973156	0	20	0	1231		0	18	2	995	0.999999998	0	26	4	880	0.999999998
'CHD8'	0.06625627	6.049422257	0.571954592	36.14130505	2	329	6	6510	0.604229607	0.092081031	1	175	2	2035	0.220209504	0	91	2	1365	1	0	20	0	1231		0	18	1	996	1	1	25	1	883	0.056357064
'OR51T1'	0.069170782	19.23098536	0.350822516	253.8285618	1	330	3	6513	0.302114804	0.046040516	0	176	0	2037		0	91	0	1367		0	20	0	1231		1	17	3	994	0.069170782	0	26	0	884
'LCLAT1'	0.071443282	20.63782131	0.33852025	410.2084265	1	330	2	6514	0.302114804	0.030693677	0	176	0	2037		0	91	0	1367		0	20	1	1230	1	0	18	0	997		1	25	1	883	0.056357064
'HIRA'	0.071443282	20.63782131	0.33852025	410.2084265	1	330	2	6514	0.302114804	0.030693677	0	176	0	2037		0	91	0	1367		0	20	1	1230	1	0	18	0	997		1	25	1	883	0.056357064
'SCN1A'	0.075664691	3.503516328	0.625717029	13.23237637	3	328	13	6503	0.906344411	0.199508901	2	174	7	2030	0.156547952	1	90	3	1364	0.22745321	0	20	2	1229	0.999999996	0	18	1	996	1	0	26	0	884
'WDR36'	0.076309542	5.462493942	0.525881112	31.12484101	2	329	7	6509	0.604229607	0.10742787	1	175	3	2034	0.282310468	0	91	1	1366	0.999999996	0	20	0	1231		1	17	1	996	0.035170665	0	26	2	882	1
'ZNF32'	0.077403646	30.40641415	0.308372193	2898.716564	1	330	1	6515	0.302114804	0.015346839	0	176	0	2037		1	90	0	1367	0.062414266	0	20	1	1230	1	0	18	0	997		0	26	0	884
'POGLUT1'	0.077403646	30.40641415	0.308372193	2898.716564	1	330	1	6515	0.302114804	0.015346839	0	176	0	2037		1	90	0	1367	0.062414266	0	20	1	1230	1	0	18	0	997		0	26	0	884
'SPATA6'	0.077403646	30.40641415	0.308372193	2898.716564	1	330	1	6515	0.302114804	0.015346839	0	176	0	2037		1	90	0	1367	0.062414266	0	20	1	1230	1	0	18	0	997		0	26	0	884
'TXLNB'	0.077403646	30.40641415	0.308372193	2898.716564	1	330	1	6515	0.302114804	0.015346839	0	176	0	2037		1	90	0	1367	0.062414266	0	20	1	1230	1	0	18	0	997		0	26	0	884
'KIAA0226L'	0.077403646	30.40641415	0.308372193	2898.716564	1	330	1	6515	0.302114804	0.015346839	0	176	0	2037		0	91	1	1366	0.999999996	1	19	0	1231	0.01598721	0	18	0	997		0	26	0	884
'PET112'	0.077403646	30.40641415	0.308372193	2898.716564	1	330	1	6515	0.302114804	0.015346839	0	176	0	2037		0	91	1	1366	0.999999996	1	19	0	1231	0.01598721	0	18	0	997		0	26	0	884
'ZNF106'	0.077403646	30.40641415	0.308372193	2898.716564	1	330	1	6515	0.302114804	0.015346839	0	176	0	2037		0	91	1	1366	0.999999996	1	19	0	1231	0.01598721	0	18	0	997		0	26	0	884
'SLC6A5'	0.077547231	5.502170085	0.520290694	33.1227947	2	329	6	6510	0.604229607	0.092081031	0	176	4	2033	1	0	91	2	1365	1	0	20	0	1231		2	16	0	997	0.000297315	0	26	0	884
'IGFLR1'	0.077721434	16.66154605	0.310563318	213.4332677	1	330	3	6513	0.302114804	0.046040516	0	176	0	2037		0	91	0	1367		0	20	1	1230	1	0	18	2	995	0.999999998	1	25	0	884	0.028571429
'TRIM71'	0.079041402	28.82237836	0.301709163	2675.110599	1	330	1	6515	0.302114804	0.015346839	0	176	0	2037		1	90	0	1367	0.062414266	0	20	0	1231		0	18	1	996	1	0	26	0	884
'MC2R'	0.079041402	28.82237836	0.301709163	2675.110599	1	330	1	6515	0.302114804	0.015346839	0	176	0	2037		1	90	0	1367	0.062414266	0	20	0	1231		0	18	1	996	1	0	26	0	884
'NME1-NME2'	0.079041402	28.82237836	0.301709163	2675.110599	1	330	1	6515	0.302114804	0.015346839	0	176	0	2037		1	90	0	1367	0.062414266	0	20	0	1231		0	18	1	996	1	0	26	0	884
'MTNR1A'	0.079041402	28.82237836	0.301709163	2675.110599	1	330	1	6515	0.302114804	0.015346839	0	176	0	2037		1	90	0	1367	0.062414266	0	20	0	1231		0	18	1	996	1	0	26	0	884
'KLHL42'	0.079041402	28.82237836	0.301709163	2675.110599	1	330	1	6515	0.302114804	0.015346839	0	176	0	2037		1	90	0	1367	0.062414266	0	20	0	1231		0	18	1	996	1	0	26	0	884
'ENO3'	0.079041402	28.82237836	0.301709163	2675.110599	1	330	1	6515	0.302114804	0.015346839	0	176	0	2037		1	90	0	1367	0.062414266	0	20	0	1231		0	18	1	996	1	0	26	0	884
'LSM6'	0.079041402	28.82237836	0.301709163	2675.110599	1	330	1	6515	0.302114804	0.015346839	0	176	0	2037		1	90	0	1367	0.062414266	0	20	0	1231		0	18	1	996	1	0	26	0	884
'CLIC3'	0.079041402	28.82237836	0.301709163	2675.110599	1	330	1	6515	0.302114804	0.015346839	0	176	0	2037		1	90	0	1367	0.062414266	0	20	0	1231		0	18	1	996	1	0	26	0	884
'MTMR11'	0.079041402	28.82237836	0.301709163	2675.110599	1	330	1	6515	0.302114804	0.015346839	0	176	0	2037		1	90	0	1367	0.062414266	0	20	0	1231		0	18	1	996	1	0	26	0	884
'CASC3'	0.079041402	28.82237836	0.301709163	2675.110599	1	330	1	6515	0.302114804	0.015346839	0	176	0	2037		1	90	0	1367	0.062414266	0	20	0	1231		0	18	1	996	1	0	26	0	884
'ZNF395'	0.079041402	28.82237836	0.301709163	2675.110599	1	330	1	6515	0.302114804	0.015346839	0	176	0	2037		1	90	0	1367	0.062414266	0	20	0	1231		0	18	1	996	1	0	26	0	884
'PNN'	0.079041402	28.82237836	0.301709163	2675.110599	1	330	1	6515	0.302114804	0.015346839	0	176	0	2037		1	90	0	1367	0.062414266	0	20	0	1231		0	18	1	996	1	0	26	0	884
'FAM83H'	0.079041402	28.82237836	0.301709163	2675.110599	1	330	1	6515	0.302114804	0.015346839	0	176	0	2037		1	90	0	1367	0.062414266	0	20	0	1231		0	18	1	996	1	0	26	0	884
'LRIT2'	0.079041402	28.82237836	0.301709163	2675.110599	1	330	1	6515	0.302114804	0.015346839	0	176	0	2037		1	90	0	1367	0.062414266	0	20	0	1231		0	18	1	996	1	0	26	0	884
'TMPRSS2'	0.079041402	28.82237836	0.301709163	2675.110599	1	330	1	6515	0.302114804	0.015346839	0	176	0	2037		1	90	0	1367	0.062414266	0	20	0	1231		0	18	1	996	1	0	26	0	884
'AKR1C3'	0.079041402	28.82237836	0.301709163	2675.110599	1	330	1	6515	0.302114804	0.015346839	0	176	0	2037		1	90	0	1367	0.062414266	0	20	0	1231		0	18	1	996	1	0	26	0	884
'PHF12'	0.079041402	28.82237836	0.301709163	2675.110599	1	330	1	6515	0.302114804	0.015346839	0	176	0	2037		1	90	0	1367	0.062414266	0	20	0	1231		0	18	1	996	1	0	26	0	884
'TIGD6'	0.079041402	28.82237836	0.301709163	2675.110599	1	330	1	6515	0.302114804	0.015346839	0	176	0	2037		1	90	0	1367	0.062414266	0	20	0	1231		0	18	1	996	1	0	26	0	884
'NME2'	0.079041402	28.82237836	0.301709163	2675.110599	1	330	1	6515	0.302114804	0.015346839	0	176	0	2037		1	90	0	1367	0.062414266	0	20	0	1231		0	18	1	996	1	0	26	0	884
'PRRG3'	0.079041402	28.82237836	0.301709163	2675.110599	1	330	1	6515	0.302114804	0.015346839	0	176	0	2037		1	90	0	1367	0.062414266	0	20	0	1231		0	18	1	996	1	0	26	0	884
'GSTP1'	0.079041402	28.82237836	0.301709163	2675.110599	1	330	1	6515	0.302114804	0.015346839	0	176	0	2037		0	91	1	1366	0.999999996	0	20	0	1231		1	17	0	997	0.01773399	0	26	0	884
'LAD1'	0.079041402	28.82237836	0.301709163	2675.110599	1	330	1	6515	0.302114804	0.015346839	0	176	0	2037		0	91	1	1366	0.999999996	0	20	0	1231		1	17	0	997	0.01773399	0	26	0	884
'SNTB2'	0.079041402	28.82237836	0.301709163	2675.110599	1	330	1	6515	0.302114804	0.015346839	0	176	0	2037		0	91	1	1366	0.999999996	0	20	0	1231		1	17	0	997	0.01773399	0	26	0	884
'RBM12B'	0.079041402	28.82237836	0.301709163	2675.110599	1	330	1	6515	0.302114804	0.015346839	0	176	0	2037		0	91	1	1366	0.999999996	0	20	0	1231		1	17	0	997	0.01773399	0	26	0	884
'RAD54L'	0.079041402	28.82237836	0.301709163	2675.110599	1	330	1	6515	0.302114804	0.015346839	0	176	0	2037		0	91	1	1366	0.999999996	0	20	0	1231		1	17	0	997	0.01773399	0	26	0	884
'WNT10A'	0.079391442	16.44339179	0.303616638	214.2407414	1	330	3	6513	0.302114804	0.046040516	0	176	0	2037		0	91	0	1367		0	20	0	1231		1	17	2	995	0.05231472	0	26	1	883	0.999999997
'APC2'	0.07953005	#NUM!	0.296765718	#NUM!	1	330	0	6516	0.302114804	0	1	175	0	2037	0.079530049	0	91	0	1367		0	20	0	1231		0	18	0	997		0	26	0	884
'TRUB1'	0.07953005	#NUM!	0.296765718	#NUM!	1	330	0	6516	0.302114804	0	1	175	0	2037	0.079530049	0	91	0	1367		0	20	0	1231		0	18	0	997		0	26	0	884
'STX2'	0.07953005	#NUM!	0.296765718	#NUM!	1	330	0	6516	0.302114804	0	1	175	0	2037	0.079530049	0	91	0	1367		0	20	0	1231		0	18	0	997		0	26	0	884
'MBD5'	0.07953005	#NUM!	0.296765718	#NUM!	1	330	0	6516	0.302114804	0	1	175	0	2037	0.079530049	0	91	0	1367		0	20	0	1231		0	18	0	997		0	26	0	884
'BMP8B'	0.07953005	#NUM!	0.296765718	#NUM!	1	330	0	6516	0.302114804	0	1	175	0	2037	0.079530049	0	91	0	1367		0	20	0	1231		0	18	0	997		0	26	0	884
'SLA'	0.07953005	#NUM!	0.296765718	#NUM!	1	330	0	6516	0.302114804	0	1	175	0	2037	0.079530049	0	91	0	1367		0	20	0	1231		0	18	0	997		0	26	0	884
'NEK2'	0.07953005	#NUM!	0.296765718	#NUM!	1	330	0	6516	0.302114804	0	1	175	0	2037	0.079530049	0	91	0	1367		0	20	0	1231		0	18	0	997		0	26	0	884
'BCAS1'	0.07953005	#NUM!	0.296765718	#NUM!	1	330	0	6516	0.302114804	0	1	175	0	2037	0.079530049	0	91	0	1367		0	20	0	1231		0	18	0	997		0	26	0	884
'OR4D11'	0.07953005	#NUM!	0.296765718	#NUM!	1	330	0	6516	0.302114804	0	1	175	0	2037	0.079530049	0	91	0	1367		0	20	0	1231		0	18	0	997		0	26	0	884
'DNAJB13'	0.07953005	#NUM!	0.296765718	#NUM!	1	330	0	6516	0.302114804	0	1	175	0	2037	0.079530049	0	91	0	1367		0	20	0	1231		0	18	0	997		0	26	0	884
'TAZ'	0.07953005	#NUM!	0.296765718	#NUM!	1	330	0	6516	0.302114804	0	1	175	0	2037	0.079530049	0	91	0	1367		0	20	0	1231		0	18	0	997		0	26	0	884
'MTA1'	0.07953005	#NUM!	0.296765718	#NUM!	1	330	0	6516	0.302114804	0	1	175	0	2037	0.079530049	0	91	0	1367		0	20	0	1231		0	18	0	997		0	26	0	884
'TKT'	0.07953005	#NUM!	0.296765718	#NUM!	1	330	0	6516	0.302114804	0	1	175	0	2037	0.079530049	0	91	0	1367		0	20	0	1231		0	18	0	997		0	26	0	884
'MAP2K1'	0.07953005	#NUM!	0.296765718	#NUM!	1	330	0	6516	0.302114804	0	1	175	0	2037	0.079530049	0	91	0	1367		0	20	0	1231		0	18	0	997		0	26	0	884
'SLC35F2'	0.07953005	#NUM!	0.296765718	#NUM!	1	330	0	6516	0.302114804	0	1	175	0	2037	0.079530049	0	91	0	1367		0	20	0	1231		0	18	0	997		0	26	0	884
'CPSF4'	0.07953005	#NUM!	0.296765718	#NUM!	1	330	0	6516	0.302114804	0	1	175	0	2037	0.079530049	0	91	0	1367		0	20	0	1231		0	18	0	997		0	26	0	884
'RBKS'	0.07953005	#NUM!	0.296765718	#NUM!	1	330	0	6516	0.302114804	0	1	175	0	2037	0.079530049	0	91	0	1367		0	20	0	1231		0	18	0	997		0	26	0	884
'PRKAR1A'	0.07953005	#NUM!	0.296765718	#NUM!	1	330	0	6516	0.302114804	0	1	175	0	2037	0.079530049	0	91	0	1367		0	20	0	1231		0	18	0	997		0	26	0	884
'FPR1'	0.07953005	#NUM!	0.296765718	#NUM!	1	330	0	6516	0.302114804	0	1	175	0	2037	0.079530049	0	91	0	1367		0	20	0	1231		0	18	0	997		0	26	0	884
'SIRT6'	0.07953005	#NUM!	0.296765718	#NUM!	1	330	0	6516	0.302114804	0	1	175	0	2037	0.079530049	0	91	0	1367		0	20	0	1231		0	18	0	997		0	26	0	884
'TNFRSF10C'	0.07953005	#NUM!	0.296765718	#NUM!	1	330	0	6516	0.302114804	0	1	175	0	2037	0.079530049	0	91	0	1367		0	20	0	1231		0	18	0	997		0	26	0	884
'PPP1R12B'	0.07953005	#NUM!	0.296765718	#NUM!	1	330	0	6516	0.302114804	0	1	175	0	2037	0.079530049	0	91	0	1367		0	20	0	1231		0	18	0	997		0	26	0	884
'BAIAP2'	0.07953005	#NUM!	0.296765718	#NUM!	1	330	0	6516	0.302114804	0	1	175	0	2037	0.079530049	0	91	0	1367		0	20	0	1231		0	18	0	997		0	26	0	884
'ENC1'	0.07953005	#NUM!	0.296765718	#NUM!	1	330	0	6516	0.302114804	0	1	175	0	2037	0.079530049	0	91	0	1367		0	20	0	1231		0	18	0	997		0	26	0	884
'IMMP1L'	0.07953005	#NUM!	0.296765718	#NUM!	1	330	0	6516	0.302114804	0	1	175	0	2037	0.079530049	0	91	0	1367		0	20	0	1231		0	18	0	997		0	26	0	884
'SH3GL2'	0.07953005	#NUM!	0.296765718	#NUM!	1	330	0	6516	0.302114804	0	1	175	0	2037	0.079530049	0	91	0	1367		0	20	0	1231		0	18	0	997		0	26	0	884
'DKK3'	0.07953005	#NUM!	0.296765718	#NUM!	1	330	0	6516	0.302114804	0	1	175	0	2037	0.079530049	0	91	0	1367		0	20	0	1231		0	18	0	997		0	26	0	884
'GSDMB'	0.07953005	#NUM!	0.296765718	#NUM!	1	330	0	6516	0.302114804	0	1	175	0	2037	0.079530049	0	91	0	1367		0	20	0	1231		0	18	0	997		0	26	0	884
'TMEM171'	0.07953005	#NUM!	0.296765718	#NUM!	1	330	0	6516	0.302114804	0	1	175	0	2037	0.079530049	0	91	0	1367		0	20	0	1231		0	18	0	997		0	26	0	884
'NECAB2'	0.07953005	#NUM!	0.296765718	#NUM!	1	330	0	6516	0.302114804	0	1	175	0	2037	0.079530049	0	91	0	1367		0	20	0	1231		0	18	0	997		0	26	0	884
'HIST1H4E'	0.07953005	#NUM!	0.296765718	#NUM!	1	330	0	6516	0.302114804	0	1	175	0	2037	0.079530049	0	91	0	1367		0	20	0	1231		0	18	0	997		0	26	0	884
'EPM2AIP1'	0.07953005	#NUM!	0.296765718	#NUM!	1	330	0	6516	0.302114804	0	1	175	0	2037	0.079530049	0	91	0	1367		0	20	0	1231		0	18	0	997		0	26	0	884
'FER'	0.07953005	#NUM!	0.296765718	#NUM!	1	330	0	6516	0.302114804	0	1	175	0	2037	0.079530049	0	91	0	1367		0	20	0	1231		0	18	0	997		0	26	0	884
'PCDH8'	0.07953005	#NUM!	0.296765718	#NUM!	1	330	0	6516	0.302114804	0	1	175	0	2037	0.079530049	0	91	0	1367		0	20	0	1231		0	18	0	997		0	26	0	884
'CDC20'	0.07953005	#NUM!	0.296765718	#NUM!	1	330	0	6516	0.302114804	0	1	175	0	2037	0.079530049	0	91	0	1367		0	20	0	1231		0	18	0	997		0	26	0	884
'KCTD10'	0.07953005	#NUM!	0.296765718	#NUM!	1	330	0	6516	0.302114804	0	1	175	0	2037	0.079530049	0	91	0	1367		0	20	0	1231		0	18	0	997		0	26	0	884
'GML'	0.07953005	#NUM!	0.296765718	#NUM!	1	330	0	6516	0.302114804	0	1	175	0	2037	0.079530049	0	91	0	1367		0	20	0	1231		0	18	0	997		0	26	0	884
'KRI1'	0.07953005	#NUM!	0.296765718	#NUM!	1	330	0	6516	0.302114804	0	1	175	0	2037	0.079530049	0	91	0	1367		0	20	0	1231		0	18	0	997		0	26	0	884
'SPTBN4'	0.07953005	#NUM!	0.296765718	#NUM!	1	330	0	6516	0.302114804	0	1	175	0	2037	0.079530049	0	91	0	1367		0	20	0	1231		0	18	0	997		0	26	0	884
'FCN2'	0.07953005	#NUM!	0.296765718	#NUM!	1	330	0	6516	0.302114804	0	1	175	0	2037	0.079530049	0	91	0	1367		0	20	0	1231		0	18	0	997		0	26	0	884
'CYB5RL'	0.07953005	#NUM!	0.296765718	#NUM!	1	330	0	6516	0.302114804	0	1	175	0	2037	0.079530049	0	91	0	1367		0	20	0	1231		0	18	0	997		0	26	0	884
'PRAM1'	0.07953005	#NUM!	0.296765718	#NUM!	1	330	0	6516	0.302114804	0	1	175	0	2037	0.079530049	0	91	0	1367		0	20	0	1231		0	18	0	997		0	26	0	884
'NKTR'	0.07953005	#NUM!	0.296765718	#NUM!	1	330	0	6516	0.302114804	0	1	175	0	2037	0.079530049	0	91	0	1367		0	20	0	1231		0	18	0	997		0	26	0	884
'GPR68'	0.07953005	#NUM!	0.296765718	#NUM!	1	330	0	6516	0.302114804	0	1	175	0	2037	0.079530049	0	91	0	1367		0	20	0	1231		0	18	0	997		0	26	0	884
'ANAPC1'	0.07953005	#NUM!	0.296765718	#NUM!	1	330	0	6516	0.302114804	0	1	175	0	2037	0.079530049	0	91	0	1367		0	20	0	1231		0	18	0	997		0	26	0	884
'CYB5A'	0.07953005	#NUM!	0.296765718	#NUM!	1	330	0	6516	0.302114804	0	1	175	0	2037	0.079530049	0	91	0	1367		0	20	0	1231		0	18	0	997		0	26	0	884
'ZFX'	0.07953005	#NUM!	0.296765718	#NUM!	1	330	0	6516	0.302114804	0	1	175	0	2037	0.079530049	0	91	0	1367		0	20	0	1231		0	18	0	997		0	26	0	884
'CDC42SE1'	0.07953005	#NUM!	0.296765718	#NUM!	1	330	0	6516	0.302114804	0	1	175	0	2037	0.079530049	0	91	0	1367		0	20	0	1231		0	18	0	997		0	26	0	884
'LFNG'	0.07953005	#NUM!	0.296765718	#NUM!	1	330	0	6516	0.302114804	0	1	175	0	2037	0.079530049	0	91	0	1367		0	20	0	1231		0	18	0	997		0	26	0	884
'ITPKB'	0.07953005	#NUM!	0.296765718	#NUM!	1	330	0	6516	0.302114804	0	1	175	0	2037	0.079530049	0	91	0	1367		0	20	0	1231		0	18	0	997		0	26	0	884
'KIAA0753'	0.07953005	#NUM!	0.296765718	#NUM!	1	330	0	6516	0.302114804	0	1	175	0	2037	0.079530049	0	91	0	1367		0	20	0	1231		0	18	0	997		0	26	0	884
'FAM111A'	0.07953005	#NUM!	0.296765718	#NUM!	1	330	0	6516	0.302114804	0	1	175	0	2037	0.079530049	0	91	0	1367		0	20	0	1231		0	18	0	997		0	26	0	884
'SNX10'	0.07953005	#NUM!	0.296765718	#NUM!	1	330	0	6516	0.302114804	0	1	175	0	2037	0.079530049	0	91	0	1367		0	20	0	1231		0	18	0	997		0	26	0	884
'TRIM33'	0.07953005	#NUM!	0.296765718	#NUM!	1	330	0	6516	0.302114804	0	1	175	0	2037	0.079530049	0	91	0	1367		0	20	0	1231		0	18	0	997		0	26	0	884
'CYP8B1'	0.07953005	#NUM!	0.296765718	#NUM!	1	330	0	6516	0.302114804	0	1	175	0	2037	0.079530049	0	91	0	1367		0	20	0	1231		0	18	0	997		0	26	0	884
'MKL1'	0.07953005	#NUM!	0.296765718	#NUM!	1	330	0	6516	0.302114804	0	1	175	0	2037	0.079530049	0	91	0	1367		0	20	0	1231		0	18	0	997		0	26	0	884
'PRSS1'	0.07953005	#NUM!	0.296765718	#NUM!	1	330	0	6516	0.302114804	0	1	175	0	2037	0.079530049	0	91	0	1367		0	20	0	1231		0	18	0	997		0	26	0	884
'FDFT1'	0.07953005	#NUM!	0.296765718	#NUM!	1	330	0	6516	0.302114804	0	1	175	0	2037	0.079530049	0	91	0	1367		0	20	0	1231		0	18	0	997		0	26	0	884
'WDR44'	0.07953005	#NUM!	0.296765718	#NUM!	1	330	0	6516	0.302114804	0	1	175	0	2037	0.079530049	0	91	0	1367		0	20	0	1231		0	18	0	997		0	26	0	884
'IPO8'	0.07953005	#NUM!	0.296765718	#NUM!	1	330	0	6516	0.302114804	0	1	175	0	2037	0.079530049	0	91	0	1367		0	20	0	1231		0	18	0	997		0	26	0	884
'USP7'	0.07953005	#NUM!	0.296765718	#NUM!	1	330	0	6516	0.302114804	0	1	175	0	2037	0.079530049	0	91	0	1367		0	20	0	1231		0	18	0	997		0	26	0	884
'ORC5'	0.07953005	#NUM!	0.296765718	#NUM!	1	330	0	6516	0.302114804	0	1	175	0	2037	0.079530049	0	91	0	1367		0	20	0	1231		0	18	0	997		0	26	0	884
'BCL2L2'	0.07953005	#NUM!	0.296765718	#NUM!	1	330	0	6516	0.302114804	0	1	175	0	2037	0.079530049	0	91	0	1367		0	20	0	1231		0	18	0	997		0	26	0	884
'AMIGO2'	0.07953005	#NUM!	0.296765718	#NUM!	1	330	0	6516	0.302114804	0	1	175	0	2037	0.079530049	0	91	0	1367		0	20	0	1231		0	18	0	997		0	26	0	884
'PURB'	0.07953005	#NUM!	0.296765718	#NUM!	1	330	0	6516	0.302114804	0	1	175	0	2037	0.079530049	0	91	0	1367		0	20	0	1231		0	18	0	997		0	26	0	884
'GRHPR'	0.07953005	#NUM!	0.296765718	#NUM!	1	330	0	6516	0.302114804	0	1	175	0	2037	0.079530049	0	91	0	1367		0	20	0	1231		0	18	0	997		0	26	0	884
'MPRIP'	0.07953005	#NUM!	0.296765718	#NUM!	1	330	0	6516	0.302114804	0	1	175	0	2037	0.079530049	0	91	0	1367		0	20	0	1231		0	18	0	997		0	26	0	884
'PPARGC1A'	0.07953005	#NUM!	0.296765718	#NUM!	1	330	0	6516	0.302114804	0	1	175	0	2037	0.079530049	0	91	0	1367		0	20	0	1231		0	18	0	997		0	26	0	884
'NSUN3'	0.07953005	#NUM!	0.296765718	#NUM!	1	330	0	6516	0.302114804	0	1	175	0	2037	0.079530049	0	91	0	1367		0	20	0	1231		0	18	0	997		0	26	0	884
'ZNF688'	0.07953005	#NUM!	0.296765718	#NUM!	1	330	0	6516	0.302114804	0	1	175	0	2037	0.079530049	0	91	0	1367		0	20	0	1231		0	18	0	997		0	26	0	884
'C7orf72'	0.07953005	#NUM!	0.296765718	#NUM!	1	330	0	6516	0.302114804	0	1	175	0	2037	0.079530049	0	91	0	1367		0	20	0	1231		0	18	0	997		0	26	0	884
'FHL1'	0.07953005	#NUM!	0.296765718	#NUM!	1	330	0	6516	0.302114804	0	1	175	0	2037	0.079530049	0	91	0	1367		0	20	0	1231		0	18	0	997		0	26	0	884
'C2orf53'	0.07953005	#NUM!	0.296765718	#NUM!	1	330	0	6516	0.302114804	0	1	175	0	2037	0.079530049	0	91	0	1367		0	20	0	1231		0	18	0	997		0	26	0	884
'TMEM150A'	0.07953005	#NUM!	0.296765718	#NUM!	1	330	0	6516	0.302114804	0	1	175	0	2037	0.079530049	0	91	0	1367		0	20	0	1231		0	18	0	997		0	26	0	884
'PGRMC2'	0.07953005	#NUM!	0.296765718	#NUM!	1	330	0	6516	0.302114804	0	1	175	0	2037	0.079530049	0	91	0	1367		0	20	0	1231		0	18	0	997		0	26	0	884
'MOK'	0.07953005	#NUM!	0.296765718	#NUM!	1	330	0	6516	0.302114804	0	1	175	0	2037	0.079530049	0	91	0	1367		0	20	0	1231		0	18	0	997		0	26	0	884
'OSTC'	0.07953005	#NUM!	0.296765718	#NUM!	1	330	0	6516	0.302114804	0	1	175	0	2037	0.079530049	0	91	0	1367		0	20	0	1231		0	18	0	997		0	26	0	884
'TAF2'	0.07953005	#NUM!	0.296765718	#NUM!	1	330	0	6516	0.302114804	0	1	175	0	2037	0.079530049	0	91	0	1367		0	20	0	1231		0	18	0	997		0	26	0	884
'CDK20'	0.07953005	#NUM!	0.296765718	#NUM!	1	330	0	6516	0.302114804	0	1	175	0	2037	0.079530049	0	91	0	1367		0	20	0	1231		0	18	0	997		0	26	0	884
'CDK17'	0.07953005	#NUM!	0.296765718	#NUM!	1	330	0	6516	0.302114804	0	1	175	0	2037	0.079530049	0	91	0	1367		0	20	0	1231		0	18	0	997		0	26	0	884
'GCNT1'	0.07953005	#NUM!	0.296765718	#NUM!	1	330	0	6516	0.302114804	0	1	175	0	2037	0.079530049	0	91	0	1367		0	20	0	1231		0	18	0	997		0	26	0	884
'ZNF606'	0.07953005	#NUM!	0.296765718	#NUM!	1	330	0	6516	0.302114804	0	1	175	0	2037	0.079530049	0	91	0	1367		0	20	0	1231		0	18	0	997		0	26	0	884
'HPDL'	0.07953005	#NUM!	0.296765718	#NUM!	1	330	0	6516	0.302114804	0	1	175	0	2037	0.079530049	0	91	0	1367		0	20	0	1231		0	18	0	997		0	26	0	884
'TIFAB'	0.07953005	#NUM!	0.296765718	#NUM!	1	330	0	6516	0.302114804	0	1	175	0	2037	0.079530049	0	91	0	1367		0	20	0	1231		0	18	0	997		0	26	0	884
'ZNF462'	0.07953005	#NUM!	0.296765718	#NUM!	1	330	0	6516	0.302114804	0	1	175	0	2037	0.079530049	0	91	0	1367		0	20	0	1231		0	18	0	997		0	26	0	884
'ACTR5'	0.07953005	#NUM!	0.296765718	#NUM!	1	330	0	6516	0.302114804	0	1	175	0	2037	0.079530049	0	91	0	1367		0	20	0	1231		0	18	0	997		0	26	0	884
'CCDC85C'	0.07953005	#NUM!	0.296765718	#NUM!	1	330	0	6516	0.302114804	0	1	175	0	2037	0.079530049	0	91	0	1367		0	20	0	1231		0	18	0	997		0	26	0	884
'LDLRAD2'	0.07953005	#NUM!	0.296765718	#NUM!	1	330	0	6516	0.302114804	0	1	175	0	2037	0.079530049	0	91	0	1367		0	20	0	1231		0	18	0	997		0	26	0	884
'OR51L1'	0.07953005	#NUM!	0.296765718	#NUM!	1	330	0	6516	0.302114804	0	1	175	0	2037	0.079530049	0	91	0	1367		0	20	0	1231		0	18	0	997		0	26	0	884
'UNC93A'	0.07953005	#NUM!	0.296765718	#NUM!	1	330	0	6516	0.302114804	0	1	175	0	2037	0.079530049	0	91	0	1367		0	20	0	1231		0	18	0	997		0	26	0	884
'BCL2L2-PABPN1'	0.07953005	#NUM!	0.296765718	#NUM!	1	330	0	6516	0.302114804	0	1	175	0	2037	0.079530049	0	91	0	1367		0	20	0	1231		0	18	0	997		0	26	0	884
'PKDCC'	0.07953005	#NUM!	0.296765718	#NUM!	1	330	0	6516	0.302114804	0	1	175	0	2037	0.079530049	0	91	0	1367		0	20	0	1231		0	18	0	997		0	26	0	884
'VIMP'	0.07953005	#NUM!	0.296765718	#NUM!	1	330	0	6516	0.302114804	0	1	175	0	2037	0.079530049	0	91	0	1367		0	20	0	1231		0	18	0	997		0	26	0	884
'NHEJ1'	0.07953005	#NUM!	0.296765718	#NUM!	1	330	0	6516	0.302114804	0	1	175	0	2037	0.079530049	0	91	0	1367		0	20	0	1231		0	18	0	997		0	26	0	884
'COQ10A'	0.07953005	#NUM!	0.296765718	#NUM!	1	330	0	6516	0.302114804	0	1	175	0	2037	0.079530049	0	91	0	1367		0	20	0	1231		0	18	0	997		0	26	0	884
'OR2L13'	0.07953005	#NUM!	0.296765718	#NUM!	1	330	0	6516	0.302114804	0	1	175	0	2037	0.079530049	0	91	0	1367		0	20	0	1231		0	18	0	997		0	26	0	884
'POLR2I'	0.07953005	#NUM!	0.296765718	#NUM!	1	330	0	6516	0.302114804	0	1	175	0	2037	0.079530049	0	91	0	1367		0	20	0	1231		0	18	0	997		0	26	0	884
'ASCC1'	0.07953005	#NUM!	0.296765718	#NUM!	1	330	0	6516	0.302114804	0	1	175	0	2037	0.079530049	0	91	0	1367		0	20	0	1231		0	18	0	997		0	26	0	884
'HADH'	0.07953005	#NUM!	0.296765718	#NUM!	1	330	0	6516	0.302114804	0	1	175	0	2037	0.079530049	0	91	0	1367		0	20	0	1231		0	18	0	997		0	26	0	884
'CHRNA5'	0.07953005	#NUM!	0.296765718	#NUM!	1	330	0	6516	0.302114804	0	1	175	0	2037	0.079530049	0	91	0	1367		0	20	0	1231		0	18	0	997		0	26	0	884
'CASP9'	0.07953005	#NUM!	0.296765718	#NUM!	1	330	0	6516	0.302114804	0	1	175	0	2037	0.079530049	0	91	0	1367		0	20	0	1231		0	18	0	997		0	26	0	884
'SPATS1'	0.07953005	#NUM!	0.296765718	#NUM!	1	330	0	6516	0.302114804	0	1	175	0	2037	0.079530049	0	91	0	1367		0	20	0	1231		0	18	0	997		0	26	0	884
'MRPL18'	0.07953005	#NUM!	0.296765718	#NUM!	1	330	0	6516	0.302114804	0	1	175	0	2037	0.079530049	0	91	0	1367		0	20	0	1231		0	18	0	997		0	26	0	884
'CTC1'	0.07953005	#NUM!	0.296765718	#NUM!	1	330	0	6516	0.302114804	0	1	175	0	2037	0.079530049	0	91	0	1367		0	20	0	1231		0	18	0	997		0	26	0	884
'PSMC1'	0.07953005	#NUM!	0.296765718	#NUM!	1	330	0	6516	0.302114804	0	1	175	0	2037	0.079530049	0	91	0	1367		0	20	0	1231		0	18	0	997		0	26	0	884
'TMEM31'	0.07953005	#NUM!	0.296765718	#NUM!	1	330	0	6516	0.302114804	0	1	175	0	2037	0.079530049	0	91	0	1367		0	20	0	1231		0	18	0	997		0	26	0	884
'STAMBPL1'	0.07953005	#NUM!	0.296765718	#NUM!	1	330	0	6516	0.302114804	0	1	175	0	2037	0.079530049	0	91	0	1367		0	20	0	1231		0	18	0	997		0	26	0	884
'TMUB2'	0.07953005	#NUM!	0.296765718	#NUM!	1	330	0	6516	0.302114804	0	1	175	0	2037	0.079530049	0	91	0	1367		0	20	0	1231		0	18	0	997		0	26	0	884
'CAMKMT'	0.07953005	#NUM!	0.296765718	#NUM!	1	330	0	6516	0.302114804	0	1	175	0	2037	0.079530049	0	91	0	1367		0	20	0	1231		0	18	0	997		0	26	0	884
'TAPT1'	0.07953005	#NUM!	0.296765718	#NUM!	1	330	0	6516	0.302114804	0	1	175	0	2037	0.079530049	0	91	0	1367		0	20	0	1231		0	18	0	997		0	26	0	884
'REPIN1'	0.07953005	#NUM!	0.296765718	#NUM!	1	330	0	6516	0.302114804	0	1	175	0	2037	0.079530049	0	91	0	1367		0	20	0	1231		0	18	0	997		0	26	0	884
'SUCNR1'	0.07953005	#NUM!	0.296765718	#NUM!	1	330	0	6516	0.302114804	0	1	175	0	2037	0.079530049	0	91	0	1367		0	20	0	1231		0	18	0	997		0	26	0	884
'ZNF195'	0.07953005	#NUM!	0.296765718	#NUM!	1	330	0	6516	0.302114804	0	1	175	0	2037	0.079530049	0	91	0	1367		0	20	0	1231		0	18	0	997		0	26	0	884
'ERBB4'	0.081053069	5.263796151	0.507163881	30.64876565	2	329	6	6510	0.604229607	0.092081031	1	175	1	2036	0.152768165	1	90	4	1363	0.275803802	0	20	0	1231		0	18	1	996	1	0	26	0	884
'HYKK'	0.083377677	17.42710375	0.287593005	344.1629244	1	330	2	6514	0.302114804	0.030693677	0	176	0	2037		0	91	0	1367		0	20	0	1231		0	18	0	997		1	25	2	882	0.083377677
'GALNT1'	0.083377677	17.42710375	0.287593005	344.1629244	1	330	2	6514	0.302114804	0.030693677	0	176	0	2037		0	91	0	1367		0	20	0	1231		0	18	0	997		1	25	2	882	0.083377677
'WDR6'	0.08680184	4.983536348	0.486584935	27.41116635	2	329	8	6508	0.604229607	0.122774708	2	174	3	2034	0.05358551	0	91	0	1367		0	20	0	1231		0	18	3	994	0.999999995	0	26	2	882	1
'AMELX'	0.087910298	14.66162659	0.272624991	188.4848125	1	330	3	6513	0.302114804	0.046040516	0	176	0	2037		0	91	0	1367		0	20	1	1230	1	1	17	0	997	0.01773399	0	26	2	882	1
'TMEFF2'	0.08920243	22.60014506	0.265707003	1885.647481	1	330	1	6515	0.302114804	0.015346839	0	176	0	2037		1	90	0	1367	0.062414266	0	20	0	1231		0	18	0	997		0	26	1	883	0.999999997
'SHKBP1'	0.08920243	22.60014506	0.265707003	1885.647481	1	330	1	6515	0.302114804	0.015346839	0	176	0	2037		1	90	0	1367	0.062414266	0	20	0	1231		0	18	0	997		0	26	1	883	0.999999997
'GJC1'	0.08920243	22.60014506	0.265707003	1885.647481	1	330	1	6515	0.302114804	0.015346839	0	176	0	2037		1	90	0	1367	0.062414266	0	20	0	1231		0	18	0	997		0	26	1	883	0.999999997
'ERMP1'	0.08920243	22.60014506	0.265707003	1885.647481	1	330	1	6515	0.302114804	0.015346839	0	176	0	2037		1	90	0	1367	0.062414266	0	20	0	1231		0	18	0	997		0	26	1	883	0.999999997
'CRX'	0.08920243	22.60014506	0.265707003	1885.647481	1	330	1	6515	0.302114804	0.015346839	0	176	0	2037		1	90	0	1367	0.062414266	0	20	0	1231		0	18	0	997		0	26	1	883	0.999999997
'SLC35B3'	0.08920243	22.60014506	0.265707003	1885.647481	1	330	1	6515	0.302114804	0.015346839	0	176	0	2037		1	90	0	1367	0.062414266	0	20	0	1231		0	18	0	997		0	26	1	883	0.999999997
'ARID5B'	0.08920243	22.60014506	0.265707003	1885.647481	1	330	1	6515	0.302114804	0.015346839	0	176	0	2037		1	90	0	1367	0.062414266	0	20	0	1231		0	18	0	997		0	26	1	883	0.999999997
'SEL1L3'	0.08920243	22.60014506	0.265707003	1885.647481	1	330	1	6515	0.302114804	0.015346839	0	176	0	2037		1	90	0	1367	0.062414266	0	20	0	1231		0	18	0	997		0	26	1	883	0.999999997
'ZNF418'	0.08920243	22.60014506	0.265707003	1885.647481	1	330	1	6515	0.302114804	0.015346839	0	176	0	2037		1	90	0	1367	0.062414266	0	20	0	1231		0	18	0	997		0	26	1	883	0.999999997
'EIF3L'	0.08920243	22.60014506	0.265707003	1885.647481	1	330	1	6515	0.302114804	0.015346839	0	176	0	2037		1	90	0	1367	0.062414266	0	20	0	1231		0	18	0	997		0	26	1	883	0.999999997
'SH3BGRL3'	0.08920243	22.60014506	0.265707003	1885.647481	1	330	1	6515	0.302114804	0.015346839	0	176	0	2037		1	90	0	1367	0.062414266	0	20	0	1231		0	18	0	997		0	26	1	883	0.999999997
'TUT1'	0.08920243	22.60014506	0.265707003	1885.647481	1	330	1	6515	0.302114804	0.015346839	0	176	0	2037		1	90	0	1367	0.062414266	0	20	0	1231		0	18	0	997		0	26	1	883	0.999999997
'ANAPC7'	0.08920243	22.60014506	0.265707003	1885.647481	1	330	1	6515	0.302114804	0.015346839	0	176	0	2037		1	90	0	1367	0.062414266	0	20	0	1231		0	18	0	997		0	26	1	883	0.999999997
'KCNB1'	0.08920243	22.60014506	0.265707003	1885.647481	1	330	1	6515	0.302114804	0.015346839	0	176	0	2037		0	91	1	1366	0.999999996	0	20	0	1231		0	18	0	997		1	25	0	884	0.028571429
'TTC38'	0.08920243	22.60014506	0.265707003	1885.647481	1	330	1	6515	0.302114804	0.015346839	0	176	0	2037		0	91	1	1366	0.999999996	0	20	0	1231		0	18	0	997		1	25	0	884	0.028571429
'ZDHHC23'	0.08920243	22.60014506	0.265707003	1885.647481	1	330	1	6515	0.302114804	0.015346839	0	176	0	2037		0	91	1	1366	0.999999996	0	20	0	1231		0	18	0	997		1	25	0	884	0.028571429
'HIST1H1A'	0.08920243	22.60014506	0.265707003	1885.647481	1	330	1	6515	0.302114804	0.015346839	0	176	0	2037		0	91	1	1366	0.999999996	0	20	0	1231		0	18	0	997		1	25	0	884	0.028571429
'KCTD11'	0.08920243	22.60014506	0.265707003	1885.647481	1	330	1	6515	0.302114804	0.015346839	0	176	0	2037		0	91	1	1366	0.999999996	0	20	0	1231		0	18	0	997		1	25	0	884	0.028571429
'SRCRB4D'	0.08920243	22.60014506	0.265707003	1885.647481	1	330	1	6515	0.302114804	0.015346839	0	176	0	2037		0	91	1	1366	0.999999996	0	20	0	1231		0	18	0	997		1	25	0	884	0.028571429
'CNGA3'	0.089347255	4.972934529	0.47755547	29.03684663	2	329	6	6510	0.604229607	0.092081031	1	175	4	2033	0.339491706	0	91	1	1366	0.999999996	0	20	0	1231		0	18	0	997		1	25	1	883	0.056357064
'KLHDC7A'	0.089545614	14.39983175	0.26733845	186.1725422	1	330	3	6513	0.302114804	0.046040516	0	176	0	2037		0	91	0	1367		0	20	0	1231		1	17	1	996	0.035170665	0	26	2	882	1
'NOTCH3'	0.091038173	4.696418185	0.473930468	24.24742148	2	329	9	6507	0.604229607	0.138121547	0	176	2	2035	0.999999999	0	91	4	1363	1	0	20	0	1231		2	16	1	996	0.000882554	0	26	2	882	1
'RXRA'	0.093764961	17.5142606	0.252565492	392.4550225	1	330	2	6514	0.302114804	0.030693677	0	176	0	2037		1	90	0	1367	0.062414266	0	20	1	1230	1	0	18	1	996	1	0	26	0	884
'TIGD2'	0.093764961	17.5142606	0.252565492	392.4550225	1	330	2	6514	0.302114804	0.030693677	0	176	0	2037		1	90	0	1367	0.062414266	0	20	1	1230	1	0	18	1	996	1	0	26	0	884
'CLIC6'	0.093764961	17.5142606	0.252565492	392.4550225	1	330	2	6514	0.302114804	0.030693677	0	176	0	2037		0	91	1	1366	0.999999996	0	20	1	1230	1	1	17	0	997	0.01773399	0	26	0	884
'MTM1'	0.094245796	26.69037453	0.248946851	2766.800135	1	330	1	6515	0.302114804	0.015346839	1	175	0	2037	0.079530049	0	91	0	1367		0	20	1	1230	1	0	18	0	997		0	26	0	884
'RDH8'	0.094245796	26.69037453	0.248946851	2766.800135	1	330	1	6515	0.302114804	0.015346839	1	175	0	2037	0.079530049	0	91	0	1367		0	20	1	1230	1	0	18	0	997		0	26	0	884
'ZC3H14'	0.094245796	26.69037453	0.248946851	2766.800135	1	330	1	6515	0.302114804	0.015346839	1	175	0	2037	0.079530049	0	91	0	1367		0	20	1	1230	1	0	18	0	997		0	26	0	884
'HHIPL2'	0.094245796	26.69037453	0.248946851	2766.800135	1	330	1	6515	0.302114804	0.015346839	1	175	0	2037	0.079530049	0	91	0	1367		0	20	1	1230	1	0	18	0	997		0	26	0	884
'HOXA10'	0.094245796	26.69037453	0.248946851	2766.800135	1	330	1	6515	0.302114804	0.015346839	1	175	0	2037	0.079530049	0	91	0	1367		0	20	1	1230	1	0	18	0	997		0	26	0	884
'ALDH7A1'	0.094245796	26.69037453	0.248946851	2766.800135	1	330	1	6515	0.302114804	0.015346839	1	175	0	2037	0.079530049	0	91	0	1367		0	20	1	1230	1	0	18	0	997		0	26	0	884
'RNF31'	0.094245796	26.69037453	0.248946851	2766.800135	1	330	1	6515	0.302114804	0.015346839	0	176	1	2036	1	0	91	0	1367		1	19	0	1231	0.01598721	0	18	0	997		0	26	0	884
'DUOX2'	0.095133334	4.708327986	0.460004986	26.25406267	2	329	7	6509	0.604229607	0.10742787	2	174	3	2034	0.05358551	0	91	1	1366	0.999999996	0	20	0	1231		0	18	1	996	1	0	26	2	882	1
'KLHL3'	0.09538978	17.11103012	0.248007441	385.4010028	1	330	2	6514	0.302114804	0.030693677	0	176	0	2037		1	90	0	1367	0.062414266	0	20	0	1231		0	18	2	995	0.999999998	0	26	0	884
'SUN2'	0.09538978	17.11103012	0.248007441	385.4010028	1	330	2	6514	0.302114804	0.030693677	0	176	0	2037		1	90	0	1367	0.062414266	0	20	0	1231		0	18	2	995	0.999999998	0	26	0	884
'NOS1'	0.09538978	17.11103012	0.248007441	385.4010028	1	330	2	6514	0.302114804	0.030693677	0	176	0	2037		1	90	0	1367	0.062414266	0	20	0	1231		0	18	2	995	0.999999998	0	26	0	884
'KRT85'	0.09538978	17.11103012	0.248007441	385.4010028	1	330	2	6514	0.302114804	0.030693677	0	176	0	2037		1	90	0	1367	0.062414266	0	20	0	1231		0	18	2	995	0.999999998	0	26	0	884
'WNT7A'	0.09538978	17.11103012	0.248007441	385.4010028	1	330	2	6514	0.302114804	0.030693677	0	176	0	2037		1	90	0	1367	0.062414266	0	20	0	1231		0	18	2	995	0.999999998	0	26	0	884
'TGS1'	0.09538978	17.11103012	0.248007441	385.4010028	1	330	2	6514	0.302114804	0.030693677	0	176	0	2037		0	91	1	1366	0.999999996	0	20	0	1231		1	17	1	996	0.035170665	0	26	0	884
'T'	0.095853655	25.31946554	0.24457932	2543.016883	1	330	1	6515	0.302114804	0.015346839	1	175	0	2037	0.079530049	0	91	0	1367		0	20	0	1231		0	18	1	996	1	0	26	0	884
'ADAM29'	0.095853655	25.31946554	0.24457932	2543.016883	1	330	1	6515	0.302114804	0.015346839	1	175	0	2037	0.079530049	0	91	0	1367		0	20	0	1231		0	18	1	996	1	0	26	0	884
'MAP3K9'	0.095853655	25.31946554	0.24457932	2543.016883	1	330	1	6515	0.302114804	0.015346839	1	175	0	2037	0.079530049	0	91	0	1367		0	20	0	1231		0	18	1	996	1	0	26	0	884
'FBXW8'	0.095853655	25.31946554	0.24457932	2543.016883	1	330	1	6515	0.302114804	0.015346839	1	175	0	2037	0.079530049	0	91	0	1367		0	20	0	1231		0	18	1	996	1	0	26	0	884
'PEX13'	0.095853655	25.31946554	0.24457932	2543.016883	1	330	1	6515	0.302114804	0.015346839	1	175	0	2037	0.079530049	0	91	0	1367		0	20	0	1231		0	18	1	996	1	0	26	0	884
'SELE'	0.095853655	25.31946554	0.24457932	2543.016883	1	330	1	6515	0.302114804	0.015346839	1	175	0	2037	0.079530049	0	91	0	1367		0	20	0	1231		0	18	1	996	1	0	26	0	884
'F9'	0.095853655	25.31946554	0.24457932	2543.016883	1	330	1	6515	0.302114804	0.015346839	1	175	0	2037	0.079530049	0	91	0	1367		0	20	0	1231		0	18	1	996	1	0	26	0	884
'NDRG4'	0.095853655	25.31946554	0.24457932	2543.016883	1	330	1	6515	0.302114804	0.015346839	1	175	0	2037	0.079530049	0	91	0	1367		0	20	0	1231		0	18	1	996	1	0	26	0	884
'SPEF1'	0.095853655	25.31946554	0.24457932	2543.016883	1	330	1	6515	0.302114804	0.015346839	1	175	0	2037	0.079530049	0	91	0	1367		0	20	0	1231		0	18	1	996	1	0	26	0	884
'NMNAT3'	0.095853655	25.31946554	0.24457932	2543.016883	1	330	1	6515	0.302114804	0.015346839	1	175	0	2037	0.079530049	0	91	0	1367		0	20	0	1231		0	18	1	996	1	0	26	0	884
'EIF4G2'	0.095853655	25.31946554	0.24457932	2543.016883	1	330	1	6515	0.302114804	0.015346839	1	175	0	2037	0.079530049	0	91	0	1367		0	20	0	1231		0	18	1	996	1	0	26	0	884
'ABRA'	0.095853655	25.31946554	0.24457932	2543.016883	1	330	1	6515	0.302114804	0.015346839	1	175	0	2037	0.079530049	0	91	0	1367		0	20	0	1231		0	18	1	996	1	0	26	0	884
'CIPC'	0.095853655	25.31946554	0.24457932	2543.016883	1	330	1	6515	0.302114804	0.015346839	1	175	0	2037	0.079530049	0	91	0	1367		0	20	0	1231		0	18	1	996	1	0	26	0	884
'IL5RA'	0.095853655	25.31946554	0.24457932	2543.016883	1	330	1	6515	0.302114804	0.015346839	1	175	0	2037	0.079530049	0	91	0	1367		0	20	0	1231		0	18	1	996	1	0	26	0	884
'SORBS1'	0.095853655	25.31946554	0.24457932	2543.016883	1	330	1	6515	0.302114804	0.015346839	1	175	0	2037	0.079530049	0	91	0	1367		0	20	0	1231		0	18	1	996	1	0	26	0	884
'PGBD1'	0.095853655	25.31946554	0.24457932	2543.016883	1	330	1	6515	0.302114804	0.015346839	1	175	0	2037	0.079530049	0	91	0	1367		0	20	0	1231		0	18	1	996	1	0	26	0	884
'CHAC2'	0.095853655	25.31946554	0.24457932	2543.016883	1	330	1	6515	0.302114804	0.015346839	1	175	0	2037	0.079530049	0	91	0	1367		0	20	0	1231		0	18	1	996	1	0	26	0	884
'GOLT1A'	0.095853655	25.31946554	0.24457932	2543.016883	1	330	1	6515	0.302114804	0.015346839	1	175	0	2037	0.079530049	0	91	0	1367		0	20	0	1231		0	18	1	996	1	0	26	0	884
'ZNF783'	0.095853655	25.31946554	0.24457932	2543.016883	1	330	1	6515	0.302114804	0.015346839	1	175	0	2037	0.079530049	0	91	0	1367		0	20	0	1231		0	18	1	996	1	0	26	0	884
'MFSD4'	0.095853655	25.31946554	0.24457932	2543.016883	1	330	1	6515	0.302114804	0.015346839	1	175	0	2037	0.079530049	0	91	0	1367		0	20	0	1231		0	18	1	996	1	0	26	0	884
'PIH1D1'	0.095853655	25.31946554	0.24457932	2543.016883	1	330	1	6515	0.302114804	0.015346839	1	175	0	2037	0.079530049	0	91	0	1367		0	20	0	1231		0	18	1	996	1	0	26	0	884
'CDK10'	0.095853655	25.31946554	0.24457932	2543.016883	1	330	1	6515	0.302114804	0.015346839	1	175	0	2037	0.079530049	0	91	0	1367		0	20	0	1231		0	18	1	996	1	0	26	0	884
'ZNF584'	0.095853655	25.31946554	0.24457932	2543.016883	1	330	1	6515	0.302114804	0.015346839	1	175	0	2037	0.079530049	0	91	0	1367		0	20	0	1231		0	18	1	996	1	0	26	0	884
'ZNF471'	0.095853655	25.31946554	0.24457932	2543.016883	1	330	1	6515	0.302114804	0.015346839	1	175	0	2037	0.079530049	0	91	0	1367		0	20	0	1231		0	18	1	996	1	0	26	0	884
'TBX1'	0.095853655	25.31946554	0.24457932	2543.016883	1	330	1	6515	0.302114804	0.015346839	1	175	0	2037	0.079530049	0	91	0	1367		0	20	0	1231		0	18	1	996	1	0	26	0	884
'NCAN'	0.095853655	25.31946554	0.24457932	2543.016883	1	330	1	6515	0.302114804	0.015346839	1	175	0	2037	0.079530049	0	91	0	1367		0	20	0	1231		0	18	1	996	1	0	26	0	884
'TRMT10C'	0.095853655	25.31946554	0.24457932	2543.016883	1	330	1	6515	0.302114804	0.015346839	1	175	0	2037	0.079530049	0	91	0	1367		0	20	0	1231		0	18	1	996	1	0	26	0	884
'PSMC5'	0.095853655	25.31946554	0.24457932	2543.016883	1	330	1	6515	0.302114804	0.015346839	1	175	0	2037	0.079530049	0	91	0	1367		0	20	0	1231		0	18	1	996	1	0	26	0	884
'TMEM25'	0.095853655	25.31946554	0.24457932	2543.016883	1	330	1	6515	0.302114804	0.015346839	1	175	0	2037	0.079530049	0	91	0	1367		0	20	0	1231		0	18	1	996	1	0	26	0	884
'TFEC'	0.095853655	25.31946554	0.24457932	2543.016883	1	330	1	6515	0.302114804	0.015346839	1	175	0	2037	0.079530049	0	91	0	1367		0	20	0	1231		0	18	1	996	1	0	26	0	884
'ZMAT3'	0.095853655	25.31946554	0.24457932	2543.016883	1	330	1	6515	0.302114804	0.015346839	0	176	1	2036	1	0	91	0	1367		0	20	0	1231		1	17	0	997	0.01773399	0	26	0	884
'DIAPH2'	0.095853655	25.31946554	0.24457932	2543.016883	1	330	1	6515	0.302114804	0.015346839	0	176	1	2036	1	0	91	0	1367		0	20	0	1231		1	17	0	997	0.01773399	0	26	0	884
'SH2D4B'	0.095853655	25.31946554	0.24457932	2543.016883	1	330	1	6515	0.302114804	0.015346839	0	176	1	2036	1	0	91	0	1367		0	20	0	1231		1	17	0	997	0.01773399	0	26	0	884
'PIK3R4'	0.095853655	25.31946554	0.24457932	2543.016883	1	330	1	6515	0.302114804	0.015346839	0	176	1	2036	1	0	91	0	1367		0	20	0	1231		1	17	0	997	0.01773399	0	26	0	884
'SYT4'	0.095853655	25.31946554	0.24457932	2543.016883	1	330	1	6515	0.302114804	0.015346839	0	176	1	2036	1	0	91	0	1367		0	20	0	1231		1	17	0	997	0.01773399	0	26	0	884
'GPR45'	0.095853655	25.31946554	0.24457932	2543.016883	1	330	1	6515	0.302114804	0.015346839	0	176	1	2036	1	0	91	0	1367		0	20	0	1231		1	17	0	997	0.01773399	0	26	0	884
'UBR3'	0.095853655	25.31946554	0.24457932	2543.016883	1	330	1	6515	0.302114804	0.015346839	0	176	1	2036	1	0	91	0	1367		0	20	0	1231		1	17	0	997	0.01773399	0	26	0	884
'CPOX'	0.095853655	25.31946554	0.24457932	2543.016883	1	330	1	6515	0.302114804	0.015346839	0	176	1	2036	1	0	91	0	1367		0	20	0	1231		1	17	0	997	0.01773399	0	26	0	884
'ARHGAP6'	0.095853655	25.31946554	0.24457932	2543.016883	1	330	1	6515	0.302114804	0.015346839	0	176	1	2036	1	0	91	0	1367		0	20	0	1231		1	17	0	997	0.01773399	0	26	0	884
'GUCY2F'	0.097428254	4.526328978	0.454323897	23.79592484	2	329	8	6508	0.604229607	0.122774708	0	176	3	2034	1	0	91	3	1364	1	0	20	0	1231		0	18	0	997		2	24	2	882	0.004550178
'MYO1E'	0.099192675	4.444073619	0.449564717	22.85317513	2	329	9	6507	0.604229607	0.138121547	1	175	2	2035	0.220209504	1	90	2	1365	0.175912332	0	20	1	1230	1	0	18	1	996	1	0	26	3	881	1
'PC'	0.1013811	3.005316863	0.548381771	10.87280483	3	328	17	6499	0.906344411	0.260896255	3	173	8	2029	0.050698295	0	91	2	1365	1	0	20	1	1230	1	0	18	4	993	0.999999998	0	26	2	882	1
'RBL1'	0.102985877	4.411582502	0.438501049	23.69618374	2	329	8	6508	0.604229607	0.122774708	1	175	3	2034	0.282310468	1	90	2	1365	0.175912332	0	20	0	1231		0	18	3	994	0.999999995	0	26	0	884
'ZNF227'	0.103763542	14.9589424	0.226856696	324.134938	1	330	2	6514	0.302114804	0.030693677	0	176	0	2037		1	90	0	1367	0.062414266	0	20	1	1230	1	0	18	0	997		0	26	1	883	0.999999997
'TRPC1'	0.103763542	14.9589424	0.226856696	324.134938	1	330	2	6514	0.302114804	0.030693677	0	176	0	2037		0	91	1	1366	0.999999996	1	19	0	1231	0.01598721	0	18	0	997		0	26	1	883	0.999999997
'FAM83B'	0.103763542	14.9589424	0.226856696	324.134938	1	330	2	6514	0.302114804	0.030693677	0	176	0	2037		0	91	1	1366	0.999999996	0	20	1	1230	1	0	18	0	997		1	25	0	884	0.028571429
'SLC12A1'	0.10523265	4.259028418	0.433595627	21.69337798	2	329	9	6507	0.604229607	0.138121547	2	174	0	2037	0.006291934	0	91	5	1362	1	0	20	0	1231		0	18	2	995	0.999999998	0	26	2	882	1
'CDC23'	0.105354505	14.55591425	0.223235782	310.6368863	1	330	2	6514	0.302114804	0.030693677	0	176	0	2037		1	90	0	1367	0.062414266	0	20	0	1231		0	18	1	996	1	0	26	1	883	0.999999997
'JARID2'	0.105354505	14.55591425	0.223235782	310.6368863	1	330	2	6514	0.302114804	0.030693677	0	176	0	2037		1	90	0	1367	0.062414266	0	20	0	1231		0	18	1	996	1	0	26	1	883	0.999999997
'SLC9A9'	0.105354505	14.55591425	0.223235782	310.6368863	1	330	2	6514	0.302114804	0.030693677	0	176	0	2037		1	90	0	1367	0.062414266	0	20	0	1231		0	18	1	996	1	0	26	1	883	0.999999997
'PAQR5'	0.105354505	14.55591425	0.223235782	310.6368863	1	330	2	6514	0.302114804	0.030693677	0	176	0	2037		1	90	0	1367	0.062414266	0	20	0	1231		0	18	1	996	1	0	26	1	883	0.999999997
'CLSTN3'	0.105354505	14.55591425	0.223235782	310.6368863	1	330	2	6514	0.302114804	0.030693677	0	176	0	2037		1	90	0	1367	0.062414266	0	20	0	1231		0	18	1	996	1	0	26	1	883	0.999999997
'GALNT12'	0.105354505	14.55591425	0.223235782	310.6368863	1	330	2	6514	0.302114804	0.030693677	0	176	0	2037		1	90	0	1367	0.062414266	0	20	0	1231		0	18	1	996	1	0	26	1	883	0.999999997
'FANCG'	0.105354505	14.55591425	0.223235782	310.6368863	1	330	2	6514	0.302114804	0.030693677	0	176	0	2037		0	91	1	1366	0.999999996	0	20	0	1231		0	18	1	996	1	1	25	0	884	0.028571429
'PES1'	0.105354505	14.55591425	0.223235782	310.6368863	1	330	2	6514	0.302114804	0.030693677	0	176	0	2037		0	91	1	1366	0.999999996	0	20	0	1231		0	18	1	996	1	1	25	0	884	0.028571429
'ADH1A'	0.105354505	14.55591425	0.223235782	310.6368863	1	330	2	6514	0.302114804	0.030693677	0	176	0	2037		0	91	1	1366	0.999999996	0	20	0	1231		1	17	0	997	0.01773399	0	26	1	883	0.999999997
'PCDHGA7'	0.10572348	11.34998179	0.224372988	119.047669	1	330	4	6512	0.302114804	0.061387354	0	176	0	2037		0	91	0	1367		0	20	0	1231		0	18	3	994	0.999999995	1	25	1	883	0.056357064
'PDCD2'	0.105829191	19.83860775	0.220334342	1753.035619	1	330	1	6515	0.302114804	0.015346839	1	175	0	2037	0.079530049	0	91	0	1367		0	20	0	1231		0	18	0	997		0	26	1	883	0.999999997
'SLC23A1'	0.105829191	19.83860775	0.220334342	1753.035619	1	330	1	6515	0.302114804	0.015346839	1	175	0	2037	0.079530049	0	91	0	1367		0	20	0	1231		0	18	0	997		0	26	1	883	0.999999997
'PLB1'	0.105829191	19.83860775	0.220334342	1753.035619	1	330	1	6515	0.302114804	0.015346839	1	175	0	2037	0.079530049	0	91	0	1367		0	20	0	1231		0	18	0	997		0	26	1	883	0.999999997
'ENPP4'	0.105829191	19.83860775	0.220334342	1753.035619	1	330	1	6515	0.302114804	0.015346839	1	175	0	2037	0.079530049	0	91	0	1367		0	20	0	1231		0	18	0	997		0	26	1	883	0.999999997
'UBASH3B'	0.105829191	19.83860775	0.220334342	1753.035619	1	330	1	6515	0.302114804	0.015346839	1	175	0	2037	0.079530049	0	91	0	1367		0	20	0	1231		0	18	0	997		0	26	1	883	0.999999997
'ASB6'	0.105829191	19.83860775	0.220334342	1753.035619	1	330	1	6515	0.302114804	0.015346839	1	175	0	2037	0.079530049	0	91	0	1367		0	20	0	1231		0	18	0	997		0	26	1	883	0.999999997
'GPR171'	0.105829191	19.83860775	0.220334342	1753.035619	1	330	1	6515	0.302114804	0.015346839	1	175	0	2037	0.079530049	0	91	0	1367		0	20	0	1231		0	18	0	997		0	26	1	883	0.999999997
'CLIP1'	0.105829191	19.83860775	0.220334342	1753.035619	1	330	1	6515	0.302114804	0.015346839	1	175	0	2037	0.079530049	0	91	0	1367		0	20	0	1231		0	18	0	997		0	26	1	883	0.999999997
'ILDR1'	0.105829191	19.83860775	0.220334342	1753.035619	1	330	1	6515	0.302114804	0.015346839	1	175	0	2037	0.079530049	0	91	0	1367		0	20	0	1231		0	18	0	997		0	26	1	883	0.999999997
'POC5'	0.105829191	19.83860775	0.220334342	1753.035619	1	330	1	6515	0.302114804	0.015346839	1	175	0	2037	0.079530049	0	91	0	1367		0	20	0	1231		0	18	0	997		0	26	1	883	0.999999997
'B3GNT1'	0.105829191	19.83860775	0.220334342	1753.035619	1	330	1	6515	0.302114804	0.015346839	1	175	0	2037	0.079530049	0	91	0	1367		0	20	0	1231		0	18	0	997		0	26	1	883	0.999999997
'UMPS'	0.105829191	19.83860775	0.220334342	1753.035619	1	330	1	6515	0.302114804	0.015346839	1	175	0	2037	0.079530049	0	91	0	1367		0	20	0	1231		0	18	0	997		0	26	1	883	0.999999997
'MYOG'	0.105829191	19.83860775	0.220334342	1753.035619	1	330	1	6515	0.302114804	0.015346839	1	175	0	2037	0.079530049	0	91	0	1367		0	20	0	1231		0	18	0	997		0	26	1	883	0.999999997
'USH1C'	0.105829191	19.83860775	0.220334342	1753.035619	1	330	1	6515	0.302114804	0.015346839	1	175	0	2037	0.079530049	0	91	0	1367		0	20	0	1231		0	18	0	997		0	26	1	883	0.999999997
'METTL23'	0.105829191	19.83860775	0.220334342	1753.035619	1	330	1	6515	0.302114804	0.015346839	1	175	0	2037	0.079530049	0	91	0	1367		0	20	0	1231		0	18	0	997		0	26	1	883	0.999999997
'ANKMY2'	0.105829191	19.83860775	0.220334342	1753.035619	1	330	1	6515	0.302114804	0.015346839	1	175	0	2037	0.079530049	0	91	0	1367		0	20	0	1231		0	18	0	997		0	26	1	883	0.999999997
'FIBP'	0.105829191	19.83860775	0.220334342	1753.035619	1	330	1	6515	0.302114804	0.015346839	1	175	0	2037	0.079530049	0	91	0	1367		0	20	0	1231		0	18	0	997		0	26	1	883	0.999999997
'ZNF554'	0.105829191	19.83860775	0.220334342	1753.035619	1	330	1	6515	0.302114804	0.015346839	1	175	0	2037	0.079530049	0	91	0	1367		0	20	0	1231		0	18	0	997		0	26	1	883	0.999999997
'ZNF543'	0.105829191	19.83860775	0.220334342	1753.035619	1	330	1	6515	0.302114804	0.015346839	1	175	0	2037	0.079530049	0	91	0	1367		0	20	0	1231		0	18	0	997		0	26	1	883	0.999999997
'CCDC63'	0.105829191	19.83860775	0.220334342	1753.035619	1	330	1	6515	0.302114804	0.015346839	1	175	0	2037	0.079530049	0	91	0	1367		0	20	0	1231		0	18	0	997		0	26	1	883	0.999999997
'XPO5'	0.105829191	19.83860775	0.220334342	1753.035619	1	330	1	6515	0.302114804	0.015346839	1	175	0	2037	0.079530049	0	91	0	1367		0	20	0	1231		0	18	0	997		0	26	1	883	0.999999997
'CHST12'	0.105829191	19.83860775	0.220334342	1753.035619	1	330	1	6515	0.302114804	0.015346839	1	175	0	2037	0.079530049	0	91	0	1367		0	20	0	1231		0	18	0	997		0	26	1	883	0.999999997
'ZNF133'	0.105829191	19.83860775	0.220334342	1753.035619	1	330	1	6515	0.302114804	0.015346839	1	175	0	2037	0.079530049	0	91	0	1367		0	20	0	1231		0	18	0	997		0	26	1	883	0.999999997
'FMN2'	0.105829191	19.83860775	0.220334342	1753.035619	1	330	1	6515	0.302114804	0.015346839	1	175	0	2037	0.079530049	0	91	0	1367		0	20	0	1231		0	18	0	997		0	26	1	883	0.999999997
'APMAP'	0.105829191	19.83860775	0.220334342	1753.035619	1	330	1	6515	0.302114804	0.015346839	1	175	0	2037	0.079530049	0	91	0	1367		0	20	0	1231		0	18	0	997		0	26	1	883	0.999999997
'RSBN1L'	0.105829191	19.83860775	0.220334342	1753.035619	1	330	1	6515	0.302114804	0.015346839	1	175	0	2037	0.079530049	0	91	0	1367		0	20	0	1231		0	18	0	997		0	26	1	883	0.999999997
'COQ4'	0.105829191	19.83860775	0.220334342	1753.035619	1	330	1	6515	0.302114804	0.015346839	0	176	1	2036	1	0	91	0	1367		0	20	0	1231		0	18	0	997		1	25	0	884	0.028571429
'OTUB2'	0.105829191	19.83860775	0.220334342	1753.035619	1	330	1	6515	0.302114804	0.015346839	0	176	1	2036	1	0	91	0	1367		0	20	0	1231		0	18	0	997		1	25	0	884	0.028571429
'PIGZ'	0.105829191	19.83860775	0.220334342	1753.035619	1	330	1	6515	0.302114804	0.015346839	0	176	1	2036	1	0	91	0	1367		0	20	0	1231		0	18	0	997		1	25	0	884	0.028571429
'ZNF185'	0.105829191	19.83860775	0.220334342	1753.035619	1	330	1	6515	0.302114804	0.015346839	0	176	1	2036	1	0	91	0	1367		0	20	0	1231		0	18	0	997		1	25	0	884	0.028571429
'POU6F1'	0.109851974	12.70999328	0.213851738	181.301433	1	330	3	6513	0.302114804	0.046040516	0	176	0	2037		1	90	0	1367	0.062414266	0	20	1	1230	1	0	18	2	995	0.999999998	0	26	0	884
'IMPAD1'	0.109851974	12.70999328	0.213851738	181.301433	1	330	3	6513	0.302114804	0.046040516	0	176	0	2037		0	91	1	1366	0.999999996	1	19	0	1231	0.01598721	0	18	2	995	0.999999998	0	26	0	884
'TMPRSS7'	0.109851974	12.70999328	0.213851738	181.301433	1	330	3	6513	0.302114804	0.046040516	0	176	0	2037		0	91	1	1366	0.999999996	1	19	0	1231	0.01598721	0	18	2	995	0.999999998	0	26	0	884
'MSI1'	0.110308432	15.7063073	0.211225381	375.4874115	1	330	2	6514	0.302114804	0.030693677	1	175	0	2037	0.079530049	0	91	0	1367		0	20	1	1230	1	0	18	1	996	1	0	26	0	884
'SGTB'	0.110308432	15.7063073	0.211225381	375.4874115	1	330	2	6514	0.302114804	0.030693677	1	175	0	2037	0.079530049	0	91	0	1367		0	20	1	1230	1	0	18	1	996	1	0	26	0	884
'TLR5'	0.110308432	15.7063073	0.211225381	375.4874115	1	330	2	6514	0.302114804	0.030693677	1	175	0	2037	0.079530049	0	91	0	1367		0	20	1	1230	1	0	18	1	996	1	0	26	0	884
'WDR70'	0.110308432	15.7063073	0.211225381	375.4874115	1	330	2	6514	0.302114804	0.030693677	1	175	0	2037	0.079530049	0	91	0	1367		0	20	1	1230	1	0	18	1	996	1	0	26	0	884
'TEC'	0.110308432	15.7063073	0.211225381	375.4874115	1	330	2	6514	0.302114804	0.030693677	0	176	1	2036	1	0	91	0	1367		0	20	1	1230	1	1	17	0	997	0.01773399	0	26	0	884
'ANKS6'	0.110308432	15.7063073	0.211225381	375.4874115	1	330	2	6514	0.302114804	0.030693677	0	176	1	2036	1	0	91	0	1367		0	20	1	1230	1	1	17	0	997	0.01773399	0	26	0	884
'PTCHD4'	0.110606704	4.09149596	0.420666416	20.35537629	2	329	10	6506	0.604229607	0.153468386	2	174	0	2037	0.006291934	0	91	5	1362	1	0	20	1	1230	1	0	18	2	995	0.999999998	0	26	2	882	1
'FAM71F2'	0.111463801	12.53467858	0.210519153	181.3875409	1	330	3	6513	0.302114804	0.046040516	0	176	0	2037		1	90	0	1367	0.062414266	0	20	0	1231		0	18	3	994	0.999999995	0	26	0	884
'FGFR1OP'	0.11190359	15.34308901	0.208022123	368.1141998	1	330	2	6514	0.302114804	0.030693677	1	175	0	2037	0.079530049	0	91	0	1367		0	20	0	1231		0	18	2	995	0.999999998	0	26	0	884
'ASPG'	0.11190359	15.34308901	0.208022123	368.1141998	1	330	2	6514	0.302114804	0.030693677	1	175	0	2037	0.079530049	0	91	0	1367		0	20	0	1231		0	18	2	995	0.999999998	0	26	0	884
'PDE1C'	0.11190359	15.34308901	0.208022123	368.1141998	1	330	2	6514	0.302114804	0.030693677	1	175	0	2037	0.079530049	0	91	0	1367		0	20	0	1231		0	18	2	995	0.999999998	0	26	0	884
'EFCAB4B'	0.11190359	15.34308901	0.208022123	368.1141998	1	330	2	6514	0.302114804	0.030693677	1	175	0	2037	0.079530049	0	91	0	1367		0	20	0	1231		0	18	2	995	0.999999998	0	26	0	884
'ACTRT1'	0.11190359	15.34308901	0.208022123	368.1141998	1	330	2	6514	0.302114804	0.030693677	1	175	0	2037	0.079530049	0	91	0	1367		0	20	0	1231		0	18	2	995	0.999999998	0	26	0	884
'KRT26'	0.11190359	15.34308901	0.208022123	368.1141998	1	330	2	6514	0.302114804	0.030693677	1	175	0	2037	0.079530049	0	91	0	1367		0	20	0	1231		0	18	2	995	0.999999998	0	26	0	884
'MRS2'	0.11190359	15.34308901	0.208022123	368.1141998	1	330	2	6514	0.302114804	0.030693677	1	175	0	2037	0.079530049	0	91	0	1367		0	20	0	1231		0	18	2	995	0.999999998	0	26	0	884
'NKG7'	0.11190359	15.34308901	0.208022123	368.1141998	1	330	2	6514	0.302114804	0.030693677	0	176	1	2036	1	0	91	0	1367		0	20	0	1231		1	17	1	996	0.035170665	0	26	0	884
'SI'	0.113126633	3.989625622	0.415161918	19.13557026	2	329	13	6503	0.604229607	0.199508901	2	174	2	2035	0.033906618	0	91	1	1366	0.999999996	0	20	2	1229	0.999999996	0	18	5	992	1	0	26	3	881	1
'UTP14C'	0.115253846	12.7342748	0.202815237	261.325817	1	330	2	6514	0.302114804	0.030693677	0	176	0	2037		1	90	0	1367	0.062414266	0	20	0	1231		0	18	0	997		0	26	2	882	1
'LMAN2'	0.115253846	12.7342748	0.202815237	261.325817	1	330	2	6514	0.302114804	0.030693677	0	176	0	2037		1	90	0	1367	0.062414266	0	20	0	1231		0	18	0	997		0	26	2	882	1
'COG8'	0.115253846	12.7342748	0.202815237	261.325817	1	330	2	6514	0.302114804	0.030693677	0	176	0	2037		0	91	1	1366	0.999999996	0	20	0	1231		0	18	0	997		1	25	1	883	0.056357064
'ELOVL4'	0.115253846	12.7342748	0.202815237	261.325817	1	330	2	6514	0.302114804	0.030693677	0	176	0	2037		0	91	1	1366	0.999999996	0	20	0	1231		0	18	0	997		1	25	1	883	0.056357064
'SUPT20H'	0.115253846	12.7342748	0.202815237	261.325817	1	330	2	6514	0.302114804	0.030693677	0	176	0	2037		0	91	1	1366	0.999999996	0	20	0	1231		0	18	0	997		1	25	1	883	0.056357064
'VILL'	0.115253846	12.7342748	0.202815237	261.325817	1	330	2	6514	0.302114804	0.030693677	0	176	0	2037		0	91	1	1366	0.999999996	0	20	0	1231		0	18	0	997		1	25	1	883	0.056357064
'SRPK1'	0.115253846	12.7342748	0.202815237	261.325817	1	330	2	6514	0.302114804	0.030693677	0	176	0	2037		0	91	1	1366	0.999999996	0	20	0	1231		0	18	0	997		1	25	1	883	0.056357064
'CSMD2'	0.116754345	3.955620685	0.406536183	19.70877731	2	329	10	6506	0.604229607	0.153468386	1	175	2	2035	0.220209504	1	90	3	1364	0.22745321	0	20	0	1231		0	18	3	994	0.999999995	0	26	2	882	1
'LDHAL6A'	0.119657391	11.24543498	0.195185224	155.0202109	1	330	3	6513	0.302114804	0.046040516	0	176	0	2037		0	91	1	1366	0.999999996	0	20	1	1230	1	0	18	1	996	1	1	25	0	884	0.028571429
'KRT7'	0.120124488	13.44687908	0.192912878	307.4504425	1	330	2	6514	0.302114804	0.030693677	1	175	0	2037	0.079530049	0	91	0	1367		0	20	1	1230	1	0	18	0	997		0	26	1	883	0.999999997
'ANKFY1'	0.120124488	13.44687908	0.192912878	307.4504425	1	330	2	6514	0.302114804	0.030693677	1	175	0	2037	0.079530049	0	91	0	1367		0	20	1	1230	1	0	18	0	997		0	26	1	883	0.999999997
'SLC25A48'	0.120124488	13.44687908	0.192912878	307.4504425	1	330	2	6514	0.302114804	0.030693677	1	175	0	2037	0.079530049	0	91	0	1367		0	20	1	1230	1	0	18	0	997		0	26	1	883	0.999999997
'SLC22A23'	0.120124488	13.44687908	0.192912878	307.4504425	1	330	2	6514	0.302114804	0.030693677	1	175	0	2037	0.079530049	0	91	0	1367		0	20	1	1230	1	0	18	0	997		0	26	1	883	0.999999997
'EXOC1'	0.120124488	13.44687908	0.192912878	307.4504425	1	330	2	6514	0.302114804	0.030693677	0	176	1	2036	1	0	91	0	1367		0	20	1	1230	1	0	18	0	997		1	25	0	884	0.028571429
'PCDHA7'	0.120124488	13.44687908	0.192912878	307.4504425	1	330	2	6514	0.302114804	0.030693677	0	176	1	2036	1	0	91	0	1367		1	19	0	1231	0.01598721	0	18	0	997		0	26	1	883	0.999999997
'ZSWIM6'	0.120124488	13.44687908	0.192912878	307.4504425	1	330	2	6514	0.302114804	0.030693677	0	176	1	2036	1	0	91	0	1367		1	19	0	1231	0.01598721	0	18	0	997		0	26	1	883	0.999999997
'BAAT'	0.120124488	13.44687908	0.192912878	307.4504425	1	330	2	6514	0.302114804	0.030693677	0	176	1	2036	1	0	91	0	1367		1	19	0	1231	0.01598721	0	18	0	997		0	26	1	883	0.999999997
'KCNA1'	0.120973155	15.09959492	0.191244579	1179.390572	1	330	1	6515	0.302114804	0.015346839	0	176	0	2037		1	90	1	1366	0.120973156	0	20	0	1231		0	18	0	997		0	26	0	884
'NEK3'	0.120973155	15.09959492	0.191244579	1179.390572	1	330	1	6515	0.302114804	0.015346839	0	176	0	2037		1	90	1	1366	0.120973156	0	20	0	1231		0	18	0	997		0	26	0	884
'STPG1'	0.120973155	15.09959492	0.191244579	1179.390572	1	330	1	6515	0.302114804	0.015346839	0	176	0	2037		1	90	1	1366	0.120973156	0	20	0	1231		0	18	0	997		0	26	0	884
'STARD5'	0.120973155	15.09959492	0.191244579	1179.390572	1	330	1	6515	0.302114804	0.015346839	0	176	0	2037		1	90	1	1366	0.120973156	0	20	0	1231		0	18	0	997		0	26	0	884
'VTI1B'	0.120973155	15.09959492	0.191244579	1179.390572	1	330	1	6515	0.302114804	0.015346839	0	176	0	2037		1	90	1	1366	0.120973156	0	20	0	1231		0	18	0	997		0	26	0	884
'C2orf44'	0.120973155	15.09959492	0.191244579	1179.390572	1	330	1	6515	0.302114804	0.015346839	0	176	0	2037		1	90	1	1366	0.120973156	0	20	0	1231		0	18	0	997		0	26	0	884
'SHC3'	0.120973155	15.09959492	0.191244579	1179.390572	1	330	1	6515	0.302114804	0.015346839	0	176	0	2037		1	90	1	1366	0.120973156	0	20	0	1231		0	18	0	997		0	26	0	884
'TSPAN31'	0.120973155	15.09959492	0.191244579	1179.390572	1	330	1	6515	0.302114804	0.015346839	0	176	0	2037		1	90	1	1366	0.120973156	0	20	0	1231		0	18	0	997		0	26	0	884
'DNAH7'	0.120973155	15.09959492	0.191244579	1179.390572	1	330	1	6515	0.302114804	0.015346839	0	176	0	2037		1	90	1	1366	0.120973156	0	20	0	1231		0	18	0	997		0	26	0	884
'TLE4'	0.120973155	15.09959492	0.191244579	1179.390572	1	330	1	6515	0.302114804	0.015346839	0	176	0	2037		1	90	1	1366	0.120973156	0	20	0	1231		0	18	0	997		0	26	0	884
'APBA3'	0.120973155	15.09959492	0.191244579	1179.390572	1	330	1	6515	0.302114804	0.015346839	0	176	0	2037		1	90	1	1366	0.120973156	0	20	0	1231		0	18	0	997		0	26	0	884
'PDLIM1'	0.120973155	15.09959492	0.191244579	1179.390572	1	330	1	6515	0.302114804	0.015346839	0	176	0	2037		1	90	1	1366	0.120973156	0	20	0	1231		0	18	0	997		0	26	0	884
'TPRA1'	0.121235786	11.05851142	0.192452567	152.7592183	1	330	3	6513	0.302114804	0.046040516	0	176	0	2037		1	90	0	1367	0.062414266	0	20	0	1231		0	18	2	995	0.999999998	0	26	1	883	0.999999997
'LMF2'	0.121235786	11.05851142	0.192452567	152.7592183	1	330	3	6513	0.302114804	0.046040516	0	176	0	2037		0	91	1	1366	0.999999996	0	20	0	1231		1	17	1	996	0.035170665	0	26	1	883	0.999999997
'EFCAB1'	0.121235786	11.05851142	0.192452567	152.7592183	1	330	3	6513	0.302114804	0.046040516	0	176	0	2037		0	91	1	1366	0.999999996	0	20	0	1231		0	18	2	995	0.999999998	1	25	0	884	0.028571429
'MTA3'	0.121686407	13.08880747	0.190285069	294.3426691	1	330	2	6514	0.302114804	0.030693677	1	175	0	2037	0.079530049	0	91	0	1367		0	20	0	1231		0	18	1	996	1	0	26	1	883	0.999999997
'NCOA1'	0.121686407	13.08880747	0.190285069	294.3426691	1	330	2	6514	0.302114804	0.030693677	1	175	0	2037	0.079530049	0	91	0	1367		0	20	0	1231		0	18	1	996	1	0	26	1	883	0.999999997
'TESK2'	0.121686407	13.08880747	0.190285069	294.3426691	1	330	2	6514	0.302114804	0.030693677	1	175	0	2037	0.079530049	0	91	0	1367		0	20	0	1231		0	18	1	996	1	0	26	1	883	0.999999997
'NDC80'	0.121686407	13.08880747	0.190285069	294.3426691	1	330	2	6514	0.302114804	0.030693677	1	175	0	2037	0.079530049	0	91	0	1367		0	20	0	1231		0	18	1	996	1	0	26	1	883	0.999999997
'EHBP1L1'	0.121686407	13.08880747	0.190285069	294.3426691	1	330	2	6514	0.302114804	0.030693677	1	175	0	2037	0.079530049	0	91	0	1367		0	20	0	1231		0	18	1	996	1	0	26	1	883	0.999999997
'ATP6V1B1'	0.121686407	13.08880747	0.190285069	294.3426691	1	330	2	6514	0.302114804	0.030693677	1	175	0	2037	0.079530049	0	91	0	1367		0	20	0	1231		0	18	1	996	1	0	26	1	883	0.999999997
'NYNRIN'	0.121686407	13.08880747	0.190285069	294.3426691	1	330	2	6514	0.302114804	0.030693677	1	175	0	2037	0.079530049	0	91	0	1367		0	20	0	1231		0	18	1	996	1	0	26	1	883	0.999999997
'SERPINB8'	0.121686407	13.08880747	0.190285069	294.3426691	1	330	2	6514	0.302114804	0.030693677	1	175	0	2037	0.079530049	0	91	0	1367		0	20	0	1231		0	18	1	996	1	0	26	1	883	0.999999997
'NEK11'	0.121686407	13.08880747	0.190285069	294.3426691	1	330	2	6514	0.302114804	0.030693677	1	175	0	2037	0.079530049	0	91	0	1367		0	20	0	1231		0	18	1	996	1	0	26	1	883	0.999999997
'SEPT2'	0.121686407	13.08880747	0.190285069	294.3426691	1	330	2	6514	0.302114804	0.030693677	1	175	0	2037	0.079530049	0	91	0	1367		0	20	0	1231		0	18	1	996	1	0	26	1	883	0.999999997
'SSH1'	0.121686407	13.08880747	0.190285069	294.3426691	1	330	2	6514	0.302114804	0.030693677	1	175	0	2037	0.079530049	0	91	0	1367		0	20	0	1231		0	18	1	996	1	0	26	1	883	0.999999997
'RC3H1'	0.121686407	13.08880747	0.190285069	294.3426691	1	330	2	6514	0.302114804	0.030693677	0	176	1	2036	1	0	91	0	1367		0	20	0	1231		0	18	1	996	1	1	25	0	884	0.028571429
'DHX29'	0.121686407	13.08880747	0.190285069	294.3426691	1	330	2	6514	0.302114804	0.030693677	0	176	1	2036	1	0	91	0	1367		0	20	0	1231		0	18	1	996	1	1	25	0	884	0.028571429
'PDZD8'	0.121686407	13.08880747	0.190285069	294.3426691	1	330	2	6514	0.302114804	0.030693677	0	176	1	2036	1	0	91	0	1367		0	20	0	1231		0	18	1	996	1	1	25	0	884	0.028571429
'COIL'	0.121686407	13.08880747	0.190285069	294.3426691	1	330	2	6514	0.302114804	0.030693677	0	176	1	2036	1	0	91	0	1367		0	20	0	1231		1	17	0	997	0.01773399	0	26	1	883	0.999999997
'KRT86'	0.121686407	13.08880747	0.190285069	294.3426691	1	330	2	6514	0.302114804	0.030693677	0	176	1	2036	1	0	91	0	1367		0	20	0	1231		1	17	0	997	0.01773399	0	26	1	883	0.999999997
'CDKL1'	0.121686407	13.08880747	0.190285069	294.3426691	1	330	2	6514	0.302114804	0.030693677	0	176	1	2036	1	0	91	0	1367		0	20	0	1231		0	18	1	996	1	1	25	0	884	0.028571429
'RPN1'	0.121686407	13.08880747	0.190285069	294.3426691	1	330	2	6514	0.302114804	0.030693677	0	176	1	2036	1	0	91	0	1367		0	20	0	1231		0	18	1	996	1	1	25	0	884	0.028571429
'FMN1'	0.121686407	13.08880747	0.190285069	294.3426691	1	330	2	6514	0.302114804	0.030693677	0	176	1	2036	1	0	91	0	1367		0	20	0	1231		0	18	1	996	1	1	25	0	884	0.028571429
'ZFHX2'	0.125442906	9.444129515	0.186558717	99.2335218	1	330	4	6512	0.302114804	0.061387354	0	176	0	2037		0	91	0	1367		0	20	0	1231		0	18	1	996	1	1	25	3	881	0.10965351
'ABCC8'	0.125821554	3.685320073	0.388728052	17.22646394	2	329	15	6501	0.604229607	0.230202578	1	175	3	2034	0.282310468	0	91	1	1366	0.999999996	0	20	1	1230	1	1	17	7	990	0.133805247	0	26	3	881	1
'CDAN1'	0.126506519	3.781878785	0.38598209	19.23651255	2	329	9	6507	0.604229607	0.138121547	2	174	2	2035	0.033906618	0	91	4	1363	1	0	20	2	1229	0.999999996	0	18	0	997		0	26	1	883	0.999999997
'MYH11'	0.126704075	2.63137856	0.495634767	8.975792754	3	328	26	6490	0.906344411	0.399017802	2	174	5	2032	0.101293982	1	90	4	1363	0.275803802	0	20	2	1229	0.999999996	0	18	7	990	1	0	26	8	876	1
'SLC5A8'	0.127684178	11.38117015	0.18096323	171.9382168	1	330	3	6513	0.302114804	0.046040516	1	175	0	2037	0.079530049	0	91	0	1367		0	20	0	1231		0	18	3	994	0.999999995	0	26	0	884
'SLC25A35'	0.129398468	10.12345522	0.179397128	137.5212651	1	330	3	6513	0.302114804	0.046040516	0	176	0	2037		0	91	1	1366	0.999999996	0	20	1	1230	1	0	18	0	997		1	25	1	883	0.056357064
'HERC4'	0.130943925	9.939385873	0.177126656	133.8137944	1	330	3	6513	0.302114804	0.046040516	0	176	0	2037		1	90	0	1367	0.062414266	0	20	0	1231		0	18	1	996	1	0	26	2	882	1
'FBLN1'	0.130943925	9.939385873	0.177126656	133.8137944	1	330	3	6513	0.302114804	0.046040516	0	176	0	2037		1	90	0	1367	0.062414266	0	20	0	1231		0	18	1	996	1	0	26	2	882	1
'AOAH'	0.130943925	9.939385873	0.177126656	133.8137944	1	330	3	6513	0.302114804	0.046040516	0	176	0	2037		1	90	0	1367	0.062414266	0	20	0	1231		0	18	1	996	1	0	26	2	882	1
'FAM65C'	0.130943925	9.939385873	0.177126656	133.8137944	1	330	3	6513	0.302114804	0.046040516	0	176	0	2037		1	90	0	1367	0.062414266	0	20	0	1231		0	18	1	996	1	0	26	2	882	1
'CLCN5'	0.130943925	9.939385873	0.177126656	133.8137944	1	330	3	6513	0.302114804	0.046040516	0	176	0	2037		0	91	1	1366	0.999999996	0	20	0	1231		0	18	1	996	1	1	25	1	883	0.056357064
'METTL25'	0.130943925	9.939385873	0.177126656	133.8137944	1	330	3	6513	0.302114804	0.046040516	0	176	0	2037		0	91	1	1366	0.999999996	0	20	0	1231		0	18	1	996	1	1	25	1	883	0.056357064
'PCSK1'	0.131330517	8.625281314	0.177842717	80.16866949	1	330	5	6511	0.302114804	0.076734193	0	176	0	2037		0	91	0	1367		0	20	0	1231		1	17	2	995	0.05231472	0	26	3	881	1
'UNC5B'	0.131405034	11.49017384	0.175225686	246.0243398	1	330	2	6514	0.302114804	0.030693677	1	175	0	2037	0.079530049	0	91	0	1367		0	20	0	1231		0	18	0	997		0	26	2	882	1
'RSF1'	0.131405034	11.49017384	0.175225686	246.0243398	1	330	2	6514	0.302114804	0.030693677	1	175	0	2037	0.079530049	0	91	0	1367		0	20	0	1231		0	18	0	997		0	26	2	882	1
'GPI'	0.131405034	11.49017384	0.175225686	246.0243398	1	330	2	6514	0.302114804	0.030693677	1	175	0	2037	0.079530049	0	91	0	1367		0	20	0	1231		0	18	0	997		0	26	2	882	1
'MAPK10'	0.131405034	11.49017384	0.175225686	246.0243398	1	330	2	6514	0.302114804	0.030693677	1	175	0	2037	0.079530049	0	91	0	1367		0	20	0	1231		0	18	0	997		0	26	2	882	1
'TOR3A'	0.131405034	11.49017384	0.175225686	246.0243398	1	330	2	6514	0.302114804	0.030693677	1	175	0	2037	0.079530049	0	91	0	1367		0	20	0	1231		0	18	0	997		0	26	2	882	1
'TUBE1'	0.131405034	11.49017384	0.175225686	246.0243398	1	330	2	6514	0.302114804	0.030693677	1	175	0	2037	0.079530049	0	91	0	1367		0	20	0	1231		0	18	0	997		0	26	2	882	1
'CPNE9'	0.131405034	11.49017384	0.175225686	246.0243398	1	330	2	6514	0.302114804	0.030693677	1	175	0	2037	0.079530049	0	91	0	1367		0	20	0	1231		0	18	0	997		0	26	2	882	1
'WDHD1'	0.131405034	11.49017384	0.175225686	246.0243398	1	330	2	6514	0.302114804	0.030693677	1	175	0	2037	0.079530049	0	91	0	1367		0	20	0	1231		0	18	0	997		0	26	2	882	1
'DNAJC5B'	0.131405034	11.49017384	0.175225686	246.0243398	1	330	2	6514	0.302114804	0.030693677	0	176	1	2036	1	0	91	0	1367		0	20	0	1231		0	18	0	997		1	25	1	883	0.056357064
'DUSP12'	0.131405034	11.49017384	0.175225686	246.0243398	1	330	2	6514	0.302114804	0.030693677	0	176	1	2036	1	0	91	0	1367		0	20	0	1231		0	18	0	997		1	25	1	883	0.056357064
'CDON'	0.131405034	11.49017384	0.175225686	246.0243398	1	330	2	6514	0.302114804	0.030693677	0	176	1	2036	1	0	91	0	1367		0	20	0	1231		0	18	0	997		1	25	1	883	0.056357064
'CEP152'	0.133742872	9.274057168	0.173382159	103.7046832	1	330	4	6512	0.302114804	0.061387354	0	176	0	2037		0	91	1	1366	0.999999996	1	19	1	1230	0.031731415	0	18	1	996	1	0	26	1	883	0.999999997
'USE1'	0.135026342	11.09353341	0.170259071	247.2839477	1	330	2	6514	0.302114804	0.030693677	0	176	0	2037		1	90	1	1366	0.120973156	0	20	1	1230	1	0	18	0	997		0	26	0	884
'NR1H3'	0.135728192	10.24656327	0.169503053	148.0533273	1	330	3	6513	0.302114804	0.046040516	1	175	0	2037	0.079530049	0	91	0	1367		0	20	1	1230	1	0	18	1	996	1	0	26	1	883	0.999999997
'ITIH6'	0.135728192	10.24656327	0.169503053	148.0533273	1	330	3	6513	0.302114804	0.046040516	1	175	0	2037	0.079530049	0	91	0	1367		0	20	1	1230	1	0	18	1	996	1	0	26	1	883	0.999999997
'CA3'	0.136561809	10.84121302	0.168210098	236.9387597	1	330	2	6514	0.302114804	0.030693677	0	176	0	2037		1	90	1	1366	0.120973156	0	20	0	1231		0	18	1	996	1	0	26	0	884
'FKBP6'	0.136561809	10.84121302	0.168210098	236.9387597	1	330	2	6514	0.302114804	0.030693677	0	176	0	2037		1	90	1	1366	0.120973156	0	20	0	1231		0	18	1	996	1	0	26	0	884
'VPS53'	0.136561809	10.84121302	0.168210098	236.9387597	1	330	2	6514	0.302114804	0.030693677	0	176	0	2037		1	90	1	1366	0.120973156	0	20	0	1231		0	18	1	996	1	0	26	0	884
'HIST1H2AB'	0.136561809	10.84121302	0.168210098	236.9387597	1	330	2	6514	0.302114804	0.030693677	0	176	0	2037		1	90	1	1366	0.120973156	0	20	0	1231		0	18	1	996	1	0	26	0	884
'INTS5'	0.136561809	10.84121302	0.168210098	236.9387597	1	330	2	6514	0.302114804	0.030693677	0	176	0	2037		1	90	1	1366	0.120973156	0	20	0	1231		0	18	1	996	1	0	26	0	884
'DDX54'	0.136561809	10.84121302	0.168210098	236.9387597	1	330	2	6514	0.302114804	0.030693677	0	176	0	2037		1	90	1	1366	0.120973156	0	20	0	1231		0	18	1	996	1	0	26	0	884
'SLC44A5'	0.136561809	10.84121302	0.168210098	236.9387597	1	330	2	6514	0.302114804	0.030693677	0	176	0	2037		0	91	2	1365	1	0	20	0	1231		1	17	0	997	0.01773399	0	26	0	884
'ADAM32'	0.136980506	13.18572632	0.166577171	1033.971008	1	330	1	6515	0.302114804	0.015346839	1	175	0	2037	0.079530049	0	91	1	1366	0.999999996	0	20	0	1231		0	18	0	997		0	26	0	884
'FGF10'	0.136980506	13.18572632	0.166577171	1033.971008	1	330	1	6515	0.302114804	0.015346839	1	175	0	2037	0.079530049	0	91	1	1366	0.999999996	0	20	0	1231		0	18	0	997		0	26	0	884
'C1orf228'	0.136980506	13.18572632	0.166577171	1033.971008	1	330	1	6515	0.302114804	0.015346839	1	175	0	2037	0.079530049	0	91	1	1366	0.999999996	0	20	0	1231		0	18	0	997		0	26	0	884
'EPHB4'	0.136980506	13.18572632	0.166577171	1033.971008	1	330	1	6515	0.302114804	0.015346839	1	175	0	2037	0.079530049	0	91	1	1366	0.999999996	0	20	0	1231		0	18	0	997		0	26	0	884
'BRINP2'	0.136980506	13.18572632	0.166577171	1033.971008	1	330	1	6515	0.302114804	0.015346839	1	175	0	2037	0.079530049	0	91	1	1366	0.999999996	0	20	0	1231		0	18	0	997		0	26	0	884
'TBC1D8'	0.136980506	13.18572632	0.166577171	1033.971008	1	330	1	6515	0.302114804	0.015346839	1	175	0	2037	0.079530049	0	91	1	1366	0.999999996	0	20	0	1231		0	18	0	997		0	26	0	884
'AAED1'	0.136980506	13.18572632	0.166577171	1033.971008	1	330	1	6515	0.302114804	0.015346839	1	175	0	2037	0.079530049	0	91	1	1366	0.999999996	0	20	0	1231		0	18	0	997		0	26	0	884
'RNF175'	0.136980506	13.18572632	0.166577171	1033.971008	1	330	1	6515	0.302114804	0.015346839	1	175	0	2037	0.079530049	0	91	1	1366	0.999999996	0	20	0	1231		0	18	0	997		0	26	0	884
'TAGLN'	0.136980506	13.18572632	0.166577171	1033.971008	1	330	1	6515	0.302114804	0.015346839	1	175	0	2037	0.079530049	0	91	1	1366	0.999999996	0	20	0	1231		0	18	0	997		0	26	0	884
'GH2'	0.136980506	13.18572632	0.166577171	1033.971008	1	330	1	6515	0.302114804	0.015346839	1	175	0	2037	0.079530049	0	91	1	1366	0.999999996	0	20	0	1231		0	18	0	997		0	26	0	884
'TMED10'	0.136980506	13.18572632	0.166577171	1033.971008	1	330	1	6515	0.302114804	0.015346839	1	175	0	2037	0.079530049	0	91	1	1366	0.999999996	0	20	0	1231		0	18	0	997		0	26	0	884
'SERPINI1'	0.136980506	13.18572632	0.166577171	1033.971008	1	330	1	6515	0.302114804	0.015346839	1	175	0	2037	0.079530049	0	91	1	1366	0.999999996	0	20	0	1231		0	18	0	997		0	26	0	884
'ANKMY1'	0.136980506	13.18572632	0.166577171	1033.971008	1	330	1	6515	0.302114804	0.015346839	1	175	0	2037	0.079530049	0	91	1	1366	0.999999996	0	20	0	1231		0	18	0	997		0	26	0	884
'SLC18A2'	0.136980506	13.18572632	0.166577171	1033.971008	1	330	1	6515	0.302114804	0.015346839	1	175	0	2037	0.079530049	0	91	1	1366	0.999999996	0	20	0	1231		0	18	0	997		0	26	0	884
'GZF1'	0.136980506	13.18572632	0.166577171	1033.971008	1	330	1	6515	0.302114804	0.015346839	1	175	0	2037	0.079530049	0	91	1	1366	0.999999996	0	20	0	1231		0	18	0	997		0	26	0	884
'KIAA1549'	0.136980506	13.18572632	0.166577171	1033.971008	1	330	1	6515	0.302114804	0.015346839	1	175	0	2037	0.079530049	0	91	1	1366	0.999999996	0	20	0	1231		0	18	0	997		0	26	0	884
'MEOX2'	0.136980506	13.18572632	0.166577171	1033.971008	1	330	1	6515	0.302114804	0.015346839	1	175	0	2037	0.079530049	0	91	1	1366	0.999999996	0	20	0	1231		0	18	0	997		0	26	0	884
'PDYN'	0.136980506	13.18572632	0.166577171	1033.971008	1	330	1	6515	0.302114804	0.015346839	1	175	0	2037	0.079530049	0	91	1	1366	0.999999996	0	20	0	1231		0	18	0	997		0	26	0	884
'PRPF31'	0.136980506	13.18572632	0.166577171	1033.971008	1	330	1	6515	0.302114804	0.015346839	1	175	0	2037	0.079530049	0	91	1	1366	0.999999996	0	20	0	1231		0	18	0	997		0	26	0	884
'NRK'	0.136980506	13.18572632	0.166577171	1033.971008	1	330	1	6515	0.302114804	0.015346839	1	175	0	2037	0.079530049	0	91	1	1366	0.999999996	0	20	0	1231		0	18	0	997		0	26	0	884
'TAOK2'	0.136980506	13.18572632	0.166577171	1033.971008	1	330	1	6515	0.302114804	0.015346839	1	175	0	2037	0.079530049	0	91	1	1366	0.999999996	0	20	0	1231		0	18	0	997		0	26	0	884
'LMBR1'	0.136980506	13.18572632	0.166577171	1033.971008	1	330	1	6515	0.302114804	0.015346839	1	175	0	2037	0.079530049	0	91	1	1366	0.999999996	0	20	0	1231		0	18	0	997		0	26	0	884
'MRPL51'	0.136980506	13.18572632	0.166577171	1033.971008	1	330	1	6515	0.302114804	0.015346839	1	175	0	2037	0.079530049	0	91	1	1366	0.999999996	0	20	0	1231		0	18	0	997		0	26	0	884
'CTR9'	0.136980506	13.18572632	0.166577171	1033.971008	1	330	1	6515	0.302114804	0.015346839	1	175	0	2037	0.079530049	0	91	1	1366	0.999999996	0	20	0	1231		0	18	0	997		0	26	0	884
'GALNT3'	0.136980506	13.18572632	0.166577171	1033.971008	1	330	1	6515	0.302114804	0.015346839	1	175	0	2037	0.079530049	0	91	1	1366	0.999999996	0	20	0	1231		0	18	0	997		0	26	0	884
'PRSS45'	0.136980506	13.18572632	0.166577171	1033.971008	1	330	1	6515	0.302114804	0.015346839	1	175	0	2037	0.079530049	0	91	1	1366	0.999999996	0	20	0	1231		0	18	0	997		0	26	0	884
'HTR3B'	0.136980506	13.18572632	0.166577171	1033.971008	1	330	1	6515	0.302114804	0.015346839	0	176	1	2036	1	1	90	0	1367	0.062414266	0	20	0	1231		0	18	0	997		0	26	0	884
'BCAR1'	0.136980506	13.18572632	0.166577171	1033.971008	1	330	1	6515	0.302114804	0.015346839	0	176	1	2036	1	1	90	0	1367	0.062414266	0	20	0	1231		0	18	0	997		0	26	0	884
'GBP4'	0.136980506	13.18572632	0.166577171	1033.971008	1	330	1	6515	0.302114804	0.015346839	0	176	1	2036	1	1	90	0	1367	0.062414266	0	20	0	1231		0	18	0	997		0	26	0	884
'GLRX5'	0.136980506	13.18572632	0.166577171	1033.971008	1	330	1	6515	0.302114804	0.015346839	0	176	1	2036	1	1	90	0	1367	0.062414266	0	20	0	1231		0	18	0	997		0	26	0	884
'SLAIN1'	0.136980506	13.18572632	0.166577171	1033.971008	1	330	1	6515	0.302114804	0.015346839	0	176	1	2036	1	1	90	0	1367	0.062414266	0	20	0	1231		0	18	0	997		0	26	0	884
'GPR108'	0.136980506	13.18572632	0.166577171	1033.971008	1	330	1	6515	0.302114804	0.015346839	0	176	1	2036	1	1	90	0	1367	0.062414266	0	20	0	1231		0	18	0	997		0	26	0	884
'STRN3'	0.136980506	13.18572632	0.166577171	1033.971008	1	330	1	6515	0.302114804	0.015346839	0	176	1	2036	1	1	90	0	1367	0.062414266	0	20	0	1231		0	18	0	997		0	26	0	884
'EIF3A'	0.136980506	13.18572632	0.166577171	1033.971008	1	330	1	6515	0.302114804	0.015346839	0	176	1	2036	1	1	90	0	1367	0.062414266	0	20	0	1231		0	18	0	997		0	26	0	884
'TMEM212'	0.136980506	13.18572632	0.166577171	1033.971008	1	330	1	6515	0.302114804	0.015346839	0	176	1	2036	1	1	90	0	1367	0.062414266	0	20	0	1231		0	18	0	997		0	26	0	884
'RAB36'	0.136980506	13.18572632	0.166577171	1033.971008	1	330	1	6515	0.302114804	0.015346839	0	176	1	2036	1	1	90	0	1367	0.062414266	0	20	0	1231		0	18	0	997		0	26	0	884
'TNRC6A'	0.136980506	13.18572632	0.166577171	1033.971008	1	330	1	6515	0.302114804	0.015346839	0	176	1	2036	1	1	90	0	1367	0.062414266	0	20	0	1231		0	18	0	997		0	26	0	884
'ATP8B4'	0.136980506	13.18572632	0.166577171	1033.971008	1	330	1	6515	0.302114804	0.015346839	0	176	1	2036	1	1	90	0	1367	0.062414266	0	20	0	1231		0	18	0	997		0	26	0	884
'NKX3-2'	0.136980506	13.18572632	0.166577171	1033.971008	1	330	1	6515	0.302114804	0.015346839	0	176	1	2036	1	1	90	0	1367	0.062414266	0	20	0	1231		0	18	0	997		0	26	0	884
'ZDHHC12'	0.136980506	13.18572632	0.166577171	1033.971008	1	330	1	6515	0.302114804	0.015346839	0	176	1	2036	1	1	90	0	1367	0.062414266	0	20	0	1231		0	18	0	997		0	26	0	884
'SPIB'	0.136980506	13.18572632	0.166577171	1033.971008	1	330	1	6515	0.302114804	0.015346839	0	176	1	2036	1	1	90	0	1367	0.062414266	0	20	0	1231		0	18	0	997		0	26	0	884
'NBAS'	0.136980506	13.18572632	0.166577171	1033.971008	1	330	1	6515	0.302114804	0.015346839	0	176	1	2036	1	1	90	0	1367	0.062414266	0	20	0	1231		0	18	0	997		0	26	0	884
'EBNA1BP2'	0.136980506	13.18572632	0.166577171	1033.971008	1	330	1	6515	0.302114804	0.015346839	0	176	1	2036	1	1	90	0	1367	0.062414266	0	20	0	1231		0	18	0	997		0	26	0	884
'CCDC14'	0.136980506	13.18572632	0.166577171	1033.971008	1	330	1	6515	0.302114804	0.015346839	0	176	1	2036	1	1	90	0	1367	0.062414266	0	20	0	1231		0	18	0	997		0	26	0	884
'TMEM82'	0.136980506	13.18572632	0.166577171	1033.971008	1	330	1	6515	0.302114804	0.015346839	0	176	1	2036	1	1	90	0	1367	0.062414266	0	20	0	1231		0	18	0	997		0	26	0	884
'TIMM21'	0.136980506	13.18572632	0.166577171	1033.971008	1	330	1	6515	0.302114804	0.015346839	0	176	1	2036	1	1	90	0	1367	0.062414266	0	20	0	1231		0	18	0	997		0	26	0	884
'DDHD2'	0.136980506	13.18572632	0.166577171	1033.971008	1	330	1	6515	0.302114804	0.015346839	0	176	1	2036	1	1	90	0	1367	0.062414266	0	20	0	1231		0	18	0	997		0	26	0	884
'PHOSPHO2'	0.136980506	13.18572632	0.166577171	1033.971008	1	330	1	6515	0.302114804	0.015346839	0	176	1	2036	1	1	90	0	1367	0.062414266	0	20	0	1231		0	18	0	997		0	26	0	884
'SAG'	0.136980506	13.18572632	0.166577171	1033.971008	1	330	1	6515	0.302114804	0.015346839	0	176	1	2036	1	1	90	0	1367	0.062414266	0	20	0	1231		0	18	0	997		0	26	0	884
'CAMK2B'	0.136980506	13.18572632	0.166577171	1033.971008	1	330	1	6515	0.302114804	0.015346839	0	176	1	2036	1	1	90	0	1367	0.062414266	0	20	0	1231		0	18	0	997		0	26	0	884
'CPNE3'	0.137277773	10.07656925	0.167435765	145.7723548	1	330	3	6513	0.302114804	0.046040516	1	175	0	2037	0.079530049	0	91	0	1367		0	20	0	1231		0	18	2	995	0.999999998	0	26	1	883	0.999999997
'ALDOC'	0.137277773	10.07656925	0.167435765	145.7723548	1	330	3	6513	0.302114804	0.046040516	0	176	1	2036	1	0	91	0	1367		0	20	0	1231		0	18	2	995	0.999999998	1	25	0	884	0.028571429
'ASCC3'	0.138599032	3.536935426	0.364240765	17.59291688	2	329	10	6506	0.604229607	0.153468386	1	175	4	2033	0.339491706	0	91	3	1364	1	0	20	2	1229	0.999999996	0	18	1	996	1	1	25	0	884	0.028571429
'OSBPL5'	0.140587987	9.056903898	0.163960501	120.149972	1	330	3	6513	0.302114804	0.046040516	0	176	0	2037		0	91	1	1366	0.999999996	0	20	0	1231		0	18	0	997		1	25	2	882	0.083377677
'PRKD1'	0.140636626	3.466091812	0.36133245	16.72824702	2	329	12	6504	0.604229607	0.184162063	0	176	5	2032	0.999999998	1	90	1	1366	0.120973156	0	20	0	1231		1	17	4	993	0.085743409	0	26	2	882	1
'DUS3L'	0.145291444	9.248443915	0.157454883	130.8267591	1	330	3	6513	0.302114804	0.046040516	1	175	0	2037	0.079530049	0	91	0	1367		0	20	1	1230	1	0	18	0	997		0	26	2	882	1
'UBN1'	0.146088208	9.627915485	0.156395906	195.1691217	1	330	2	6514	0.302114804	0.030693677	0	176	0	2037		1	90	1	1366	0.120973156	0	20	0	1231		0	18	0	997		0	26	1	883	0.999999997
'SREBF2'	0.146088208	9.627915485	0.156395906	195.1691217	1	330	2	6514	0.302114804	0.030693677	0	176	0	2037		1	90	1	1366	0.120973156	0	20	0	1231		0	18	0	997		0	26	1	883	0.999999997
'MMS22L'	0.146088208	9.627915485	0.156395906	195.1691217	1	330	2	6514	0.302114804	0.030693677	0	176	0	2037		0	91	2	1365	1	0	20	0	1231		0	18	0	997		1	25	0	884	0.028571429
'VSX2'	0.146088208	9.627915485	0.156395906	195.1691217	1	330	2	6514	0.302114804	0.030693677	0	176	0	2037		0	91	2	1365	1	0	20	0	1231		0	18	0	997		1	25	0	884	0.028571429
'ACTA2'	0.146370956	8.241880896	0.157192307	90.37210499	1	330	4	6512	0.302114804	0.061387354	0	176	0	2037		0	91	1	1366	0.999999996	0	20	0	1231		0	18	2	995	0.999999998	1	25	1	883	0.056357064
'DLC1'	0.146808688	9.085308162	0.155701602	127.2530508	1	330	3	6513	0.302114804	0.046040516	1	175	0	2037	0.079530049	0	91	0	1367		0	20	0	1231		0	18	1	996	1	0	26	2	882	1
'MARK4'	0.146808688	9.085308162	0.155701602	127.2530508	1	330	3	6513	0.302114804	0.046040516	1	175	0	2037	0.079530049	0	91	0	1367		0	20	0	1231		0	18	1	996	1	0	26	2	882	1
'COG1'	0.15077778	9.952005308	0.150423581	228.5082596	1	330	2	6514	0.302114804	0.030693677	1	175	0	2037	0.079530049	0	91	1	1366	0.999999996	0	20	1	1230	1	0	18	0	997		0	26	0	884
'RP9'	0.15077778	9.952005308	0.150423581	228.5082596	1	330	2	6514	0.302114804	0.030693677	1	175	0	2037	0.079530049	0	91	1	1366	0.999999996	0	20	1	1230	1	0	18	0	997		0	26	0	884
'AP3M2'	0.15077778	9.952005308	0.150423581	228.5082596	1	330	2	6514	0.302114804	0.030693677	0	176	1	2036	1	1	90	0	1367	0.062414266	0	20	1	1230	1	0	18	0	997		0	26	0	884
'SEPT4'	0.15077778	9.952005308	0.150423581	228.5082596	1	330	2	6514	0.302114804	0.030693677	0	176	1	2036	1	1	90	0	1367	0.062414266	0	20	1	1230	1	0	18	0	997		0	26	0	884
'IMPDH1'	0.152203011	7.660148655	0.150788111	75.70963978	1	330	5	6511	0.302114804	0.076734193	0	176	0	2037		0	91	1	1366	0.999999996	0	20	0	1231		1	17	3	994	0.069170782	0	26	1	883	0.999999997
'ZBTB9'	0.152285285	9.742193932	0.148821216	218.9045628	1	330	2	6514	0.302114804	0.030693677	1	175	0	2037	0.079530049	0	91	1	1366	0.999999996	0	20	0	1231		0	18	1	996	1	0	26	0	884
'LDHAL6B'	0.152285285	9.742193932	0.148821216	218.9045628	1	330	2	6514	0.302114804	0.030693677	1	175	0	2037	0.079530049	0	91	1	1366	0.999999996	0	20	0	1231		0	18	1	996	1	0	26	0	884
'NIPA1'	0.152285285	9.742193932	0.148821216	218.9045628	1	330	2	6514	0.302114804	0.030693677	1	175	0	2037	0.079530049	0	91	1	1366	0.999999996	0	20	0	1231		0	18	1	996	1	0	26	0	884
'GNS'	0.152285285	9.742193932	0.148821216	218.9045628	1	330	2	6514	0.302114804	0.030693677	1	175	0	2037	0.079530049	0	91	1	1366	0.999999996	0	20	0	1231		0	18	1	996	1	0	26	0	884
'PPP2R3C'	0.152285285	9.742193932	0.148821216	218.9045628	1	330	2	6514	0.302114804	0.030693677	1	175	0	2037	0.079530049	0	91	1	1366	0.999999996	0	20	0	1231		0	18	1	996	1	0	26	0	884
'IDE'	0.152285285	9.742193932	0.148821216	218.9045628	1	330	2	6514	0.302114804	0.030693677	1	175	0	2037	0.079530049	0	91	1	1366	0.999999996	0	20	0	1231		0	18	1	996	1	0	26	0	884
'SMAD3'	0.152285285	9.742193932	0.148821216	218.9045628	1	330	2	6514	0.302114804	0.030693677	1	175	0	2037	0.079530049	0	91	1	1366	0.999999996	0	20	0	1231		0	18	1	996	1	0	26	0	884
'ORMDL1'	0.152285285	9.742193932	0.148821216	218.9045628	1	330	2	6514	0.302114804	0.030693677	1	175	0	2037	0.079530049	0	91	1	1366	0.999999996	0	20	0	1231		0	18	1	996	1	0	26	0	884
'PDK2'	0.152285285	9.742193932	0.148821216	218.9045628	1	330	2	6514	0.302114804	0.030693677	1	175	0	2037	0.079530049	0	91	1	1366	0.999999996	0	20	0	1231		0	18	1	996	1	0	26	0	884
'SLC5A5'	0.152285285	9.742193932	0.148821216	218.9045628	1	330	2	6514	0.302114804	0.030693677	1	175	0	2037	0.079530049	0	91	1	1366	0.999999996	0	20	0	1231		0	18	1	996	1	0	26	0	884
'ZNF550'	0.152285285	9.742193932	0.148821216	218.9045628	1	330	2	6514	0.302114804	0.030693677	1	175	0	2037	0.079530049	0	91	1	1366	0.999999996	0	20	0	1231		0	18	1	996	1	0	26	0	884
'ITGAM'	0.152285285	9.742193932	0.148821216	218.9045628	1	330	2	6514	0.302114804	0.030693677	1	175	0	2037	0.079530049	0	91	1	1366	0.999999996	0	20	0	1231		0	18	1	996	1	0	26	0	884
'GUCY1A2'	0.152285285	9.742193932	0.148821216	218.9045628	1	330	2	6514	0.302114804	0.030693677	1	175	0	2037	0.079530049	0	91	1	1366	0.999999996	0	20	0	1231		0	18	1	996	1	0	26	0	884
'AIP'	0.152285285	9.742193932	0.148821216	218.9045628	1	330	2	6514	0.302114804	0.030693677	1	175	0	2037	0.079530049	0	91	1	1366	0.999999996	0	20	0	1231		0	18	1	996	1	0	26	0	884
'GRM5'	0.152285285	9.742193932	0.148821216	218.9045628	1	330	2	6514	0.302114804	0.030693677	0	176	1	2036	1	1	90	0	1367	0.062414266	0	20	0	1231		0	18	1	996	1	0	26	0	884
'COASY'	0.152285285	9.742193932	0.148821216	218.9045628	1	330	2	6514	0.302114804	0.030693677	0	176	1	2036	1	1	90	0	1367	0.062414266	0	20	0	1231		0	18	1	996	1	0	26	0	884
'NME9'	0.152285285	9.742193932	0.148821216	218.9045628	1	330	2	6514	0.302114804	0.030693677	0	176	1	2036	1	1	90	0	1367	0.062414266	0	20	0	1231		0	18	1	996	1	0	26	0	884
'IVNS1ABP'	0.152285285	9.742193932	0.148821216	218.9045628	1	330	2	6514	0.302114804	0.030693677	0	176	1	2036	1	1	90	0	1367	0.062414266	0	20	0	1231		0	18	1	996	1	0	26	0	884
'IFNGR1'	0.152285285	9.742193932	0.148821216	218.9045628	1	330	2	6514	0.302114804	0.030693677	0	176	1	2036	1	0	91	1	1366	0.999999996	0	20	0	1231		1	17	0	997	0.01773399	0	26	0	884
'COL4A1'	0.152607487	8.294793394	0.149468478	96.80618189	1	330	4	6512	0.302114804	0.061387354	1	175	0	2037	0.079530049	0	91	0	1367		0	20	0	1231		0	18	3	994	0.999999995	0	26	1	883	0.999999997
'SULF1'	0.152607487	8.294793394	0.149468478	96.80618189	1	330	4	6512	0.302114804	0.061387354	0	176	1	2036	1	0	91	0	1367		0	20	0	1231		1	17	2	995	0.05231472	0	26	1	883	0.999999997
'ALAS2'	0.152768165	11.60427823	0.147377021	906.2885391	1	330	1	6515	0.302114804	0.015346839	1	175	1	2036	0.152768165	0	91	0	1367		0	20	0	1231		0	18	0	997		0	26	0	884
'MAP3K1'	0.152768165	11.60427823	0.147377021	906.2885391	1	330	1	6515	0.302114804	0.015346839	1	175	1	2036	0.152768165	0	91	0	1367		0	20	0	1231		0	18	0	997		0	26	0	884
'HTRA3'	0.152768165	11.60427823	0.147377021	906.2885391	1	330	1	6515	0.302114804	0.015346839	1	175	1	2036	0.152768165	0	91	0	1367		0	20	0	1231		0	18	0	997		0	26	0	884
'DNAAF3'	0.152768165	11.60427823	0.147377021	906.2885391	1	330	1	6515	0.302114804	0.015346839	1	175	1	2036	0.152768165	0	91	0	1367		0	20	0	1231		0	18	0	997		0	26	0	884
'ZSCAN16'	0.152768165	11.60427823	0.147377021	906.2885391	1	330	1	6515	0.302114804	0.015346839	1	175	1	2036	0.152768165	0	91	0	1367		0	20	0	1231		0	18	0	997		0	26	0	884
'MOCS3'	0.152768165	11.60427823	0.147377021	906.2885391	1	330	1	6515	0.302114804	0.015346839	1	175	1	2036	0.152768165	0	91	0	1367		0	20	0	1231		0	18	0	997		0	26	0	884
'ANGPTL3'	0.152768165	11.60427823	0.147377021	906.2885391	1	330	1	6515	0.302114804	0.015346839	1	175	1	2036	0.152768165	0	91	0	1367		0	20	0	1231		0	18	0	997		0	26	0	884
'DTYMK'	0.152768165	11.60427823	0.147377021	906.2885391	1	330	1	6515	0.302114804	0.015346839	1	175	1	2036	0.152768165	0	91	0	1367		0	20	0	1231		0	18	0	997		0	26	0	884
'BCDIN3D'	0.152768165	11.60427823	0.147377021	906.2885391	1	330	1	6515	0.302114804	0.015346839	1	175	1	2036	0.152768165	0	91	0	1367		0	20	0	1231		0	18	0	997		0	26	0	884
'BCAP29'	0.152768165	11.60427823	0.147377021	906.2885391	1	330	1	6515	0.302114804	0.015346839	1	175	1	2036	0.152768165	0	91	0	1367		0	20	0	1231		0	18	0	997		0	26	0	884
'HOXD12'	0.152768165	11.60427823	0.147377021	906.2885391	1	330	1	6515	0.302114804	0.015346839	1	175	1	2036	0.152768165	0	91	0	1367		0	20	0	1231		0	18	0	997		0	26	0	884
'CCBE1'	0.152768165	11.60427823	0.147377021	906.2885391	1	330	1	6515	0.302114804	0.015346839	1	175	1	2036	0.152768165	0	91	0	1367		0	20	0	1231		0	18	0	997		0	26	0	884
'TSPAN9'	0.152768165	11.60427823	0.147377021	906.2885391	1	330	1	6515	0.302114804	0.015346839	1	175	1	2036	0.152768165	0	91	0	1367		0	20	0	1231		0	18	0	997		0	26	0	884
'PRG3'	0.152768165	11.60427823	0.147377021	906.2885391	1	330	1	6515	0.302114804	0.015346839	1	175	1	2036	0.152768165	0	91	0	1367		0	20	0	1231		0	18	0	997		0	26	0	884
'AKR1A1'	0.152768165	11.60427823	0.147377021	906.2885391	1	330	1	6515	0.302114804	0.015346839	1	175	1	2036	0.152768165	0	91	0	1367		0	20	0	1231		0	18	0	997		0	26	0	884
'TECRL'	0.152768165	11.60427823	0.147377021	906.2885391	1	330	1	6515	0.302114804	0.015346839	1	175	1	2036	0.152768165	0	91	0	1367		0	20	0	1231		0	18	0	997		0	26	0	884
'S1PR2'	0.152768165	11.60427823	0.147377021	906.2885391	1	330	1	6515	0.302114804	0.015346839	1	175	1	2036	0.152768165	0	91	0	1367		0	20	0	1231		0	18	0	997		0	26	0	884
'CH25H'	0.152768165	11.60427823	0.147377021	906.2885391	1	330	1	6515	0.302114804	0.015346839	1	175	1	2036	0.152768165	0	91	0	1367		0	20	0	1231		0	18	0	997		0	26	0	884
'MTFR1L'	0.152768165	11.60427823	0.147377021	906.2885391	1	330	1	6515	0.302114804	0.015346839	1	175	1	2036	0.152768165	0	91	0	1367		0	20	0	1231		0	18	0	997		0	26	0	884
'SHROOM3'	0.152768165	11.60427823	0.147377021	906.2885391	1	330	1	6515	0.302114804	0.015346839	1	175	1	2036	0.152768165	0	91	0	1367		0	20	0	1231		0	18	0	997		0	26	0	884
'WDR65'	0.152768165	11.60427823	0.147377021	906.2885391	1	330	1	6515	0.302114804	0.015346839	1	175	1	2036	0.152768165	0	91	0	1367		0	20	0	1231		0	18	0	997		0	26	0	884
'WDR5B'	0.152768165	11.60427823	0.147377021	906.2885391	1	330	1	6515	0.302114804	0.015346839	1	175	1	2036	0.152768165	0	91	0	1367		0	20	0	1231		0	18	0	997		0	26	0	884
'FGD1'	0.152768165	11.60427823	0.147377021	906.2885391	1	330	1	6515	0.302114804	0.015346839	1	175	1	2036	0.152768165	0	91	0	1367		0	20	0	1231		0	18	0	997		0	26	0	884
'ACTRT2'	0.152768165	11.60427823	0.147377021	906.2885391	1	330	1	6515	0.302114804	0.015346839	1	175	1	2036	0.152768165	0	91	0	1367		0	20	0	1231		0	18	0	997		0	26	0	884
'NOL7'	0.152768165	11.60427823	0.147377021	906.2885391	1	330	1	6515	0.302114804	0.015346839	1	175	1	2036	0.152768165	0	91	0	1367		0	20	0	1231		0	18	0	997		0	26	0	884
'MLK4'	0.152768165	11.60427823	0.147377021	906.2885391	1	330	1	6515	0.302114804	0.015346839	1	175	1	2036	0.152768165	0	91	0	1367		0	20	0	1231		0	18	0	997		0	26	0	884
'FNDC1'	0.152768165	11.60427823	0.147377021	906.2885391	1	330	1	6515	0.302114804	0.015346839	1	175	1	2036	0.152768165	0	91	0	1367		0	20	0	1231		0	18	0	997		0	26	0	884
'C2orf54'	0.152768165	11.60427823	0.147377021	906.2885391	1	330	1	6515	0.302114804	0.015346839	1	175	1	2036	0.152768165	0	91	0	1367		0	20	0	1231		0	18	0	997		0	26	0	884
'FOXE1'	0.152768165	11.60427823	0.147377021	906.2885391	1	330	1	6515	0.302114804	0.015346839	1	175	1	2036	0.152768165	0	91	0	1367		0	20	0	1231		0	18	0	997		0	26	0	884
'SLC6A1'	0.152768165	11.60427823	0.147377021	906.2885391	1	330	1	6515	0.302114804	0.015346839	1	175	1	2036	0.152768165	0	91	0	1367		0	20	0	1231		0	18	0	997		0	26	0	884
'GCNT4'	0.152768165	11.60427823	0.147377021	906.2885391	1	330	1	6515	0.302114804	0.015346839	1	175	1	2036	0.152768165	0	91	0	1367		0	20	0	1231		0	18	0	997		0	26	0	884
'SLC28A3'	0.152768165	11.60427823	0.147377021	906.2885391	1	330	1	6515	0.302114804	0.015346839	1	175	1	2036	0.152768165	0	91	0	1367		0	20	0	1231		0	18	0	997		0	26	0	884
'ZNF565'	0.152768165	11.60427823	0.147377021	906.2885391	1	330	1	6515	0.302114804	0.015346839	1	175	1	2036	0.152768165	0	91	0	1367		0	20	0	1231		0	18	0	997		0	26	0	884
'SPNS3'	0.152768165	11.60427823	0.147377021	906.2885391	1	330	1	6515	0.302114804	0.015346839	1	175	1	2036	0.152768165	0	91	0	1367		0	20	0	1231		0	18	0	997		0	26	0	884
'NRG2'	0.152768165	11.60427823	0.147377021	906.2885391	1	330	1	6515	0.302114804	0.015346839	1	175	1	2036	0.152768165	0	91	0	1367		0	20	0	1231		0	18	0	997		0	26	0	884
'SLC32A1'	0.152768165	11.60427823	0.147377021	906.2885391	1	330	1	6515	0.302114804	0.015346839	1	175	1	2036	0.152768165	0	91	0	1367		0	20	0	1231		0	18	0	997		0	26	0	884
'TBC1D31'	0.152768165	11.60427823	0.147377021	906.2885391	1	330	1	6515	0.302114804	0.015346839	1	175	1	2036	0.152768165	0	91	0	1367		0	20	0	1231		0	18	0	997		0	26	0	884
'NCKAP1'	0.152768165	11.60427823	0.147377021	906.2885391	1	330	1	6515	0.302114804	0.015346839	1	175	1	2036	0.152768165	0	91	0	1367		0	20	0	1231		0	18	0	997		0	26	0	884
'GNL2'	0.152768165	11.60427823	0.147377021	906.2885391	1	330	1	6515	0.302114804	0.015346839	1	175	1	2036	0.152768165	0	91	0	1367		0	20	0	1231		0	18	0	997		0	26	0	884
'CLPTM1'	0.152768165	11.60427823	0.147377021	906.2885391	1	330	1	6515	0.302114804	0.015346839	1	175	1	2036	0.152768165	0	91	0	1367		0	20	0	1231		0	18	0	997		0	26	0	884
'NR5A2'	0.152768165	11.60427823	0.147377021	906.2885391	1	330	1	6515	0.302114804	0.015346839	1	175	1	2036	0.152768165	0	91	0	1367		0	20	0	1231		0	18	0	997		0	26	0	884
'SPAG4'	0.152768165	11.60427823	0.147377021	906.2885391	1	330	1	6515	0.302114804	0.015346839	1	175	1	2036	0.152768165	0	91	0	1367		0	20	0	1231		0	18	0	997		0	26	0	884
'ATG16L1'	0.152768165	11.60427823	0.147377021	906.2885391	1	330	1	6515	0.302114804	0.015346839	1	175	1	2036	0.152768165	0	91	0	1367		0	20	0	1231		0	18	0	997		0	26	0	884
'ABTB2'	0.156276696	8.300587258	0.145425446	113.9249687	1	330	3	6513	0.302114804	0.046040516	1	175	0	2037	0.079530049	0	91	0	1367		0	20	0	1231		0	18	0	997		0	26	3	881	1
'DGKZ'	0.158454282	7.728828439	0.143557268	81.62236023	1	330	5	6511	0.302114804	0.076734193	1	175	0	2037	0.079530049	0	91	0	1367		0	20	0	1231		0	18	5	992	1	0	26	0	884
'SLC5A3'	0.159739876	8.012692827	0.142090747	110.9230376	1	330	3	6513	0.302114804	0.046040516	0	176	0	2037		1	90	1	1366	0.120973156	0	20	1	1230	1	0	18	0	997		0	26	1	883	0.999999997
'SPEM1'	0.159739876	8.012692827	0.142090747	110.9230376	1	330	3	6513	0.302114804	0.046040516	0	176	0	2037		0	91	2	1365	1	1	19	0	1231	0.01598721	0	18	0	997		0	26	1	883	0.999999997
'TSEN34'	0.161231471	7.888287417	0.140661873	108.0103532	1	330	3	6513	0.302114804	0.046040516	0	176	0	2037		1	90	1	1366	0.120973156	0	20	0	1231		0	18	1	996	1	0	26	1	883	0.999999997
'DNAI2'	0.161231471	7.888287417	0.140661873	108.0103532	1	330	3	6513	0.302114804	0.046040516	0	176	0	2037		1	90	1	1366	0.120973156	0	20	0	1231		0	18	1	996	1	0	26	1	883	0.999999997
'DOK7'	0.161231471	7.888287417	0.140661873	108.0103532	1	330	3	6513	0.302114804	0.046040516	0	176	0	2037		1	90	1	1366	0.120973156	0	20	0	1231		0	18	1	996	1	0	26	1	883	0.999999997
'APP'	0.161539093	7.077687293	0.141270114	68.55807276	1	330	5	6511	0.302114804	0.076734193	0	176	0	2037		0	91	1	1366	0.999999996	0	20	0	1231		1	17	2	995	0.05231472	0	26	2	882	1
'CNNM3'	0.161638206	8.70599858	0.13949313	180.2853262	1	330	2	6514	0.302114804	0.030693677	1	175	0	2037	0.079530049	0	91	1	1366	0.999999996	0	20	0	1231		0	18	0	997		0	26	1	883	0.999999997
'ZMIZ2'	0.161638206	8.70599858	0.13949313	180.2853262	1	330	2	6514	0.302114804	0.030693677	1	175	0	2037	0.079530049	0	91	1	1366	0.999999996	0	20	0	1231		0	18	0	997		0	26	1	883	0.999999997
'PADI4'	0.161638206	8.70599858	0.13949313	180.2853262	1	330	2	6514	0.302114804	0.030693677	1	175	0	2037	0.079530049	0	91	1	1366	0.999999996	0	20	0	1231		0	18	0	997		0	26	1	883	0.999999997
'ASAH2'	0.161638206	8.70599858	0.13949313	180.2853262	1	330	2	6514	0.302114804	0.030693677	1	175	0	2037	0.079530049	0	91	1	1366	0.999999996	0	20	0	1231		0	18	0	997		0	26	1	883	0.999999997
'EHD1'	0.161638206	8.70599858	0.13949313	180.2853262	1	330	2	6514	0.302114804	0.030693677	1	175	0	2037	0.079530049	0	91	1	1366	0.999999996	0	20	0	1231		0	18	0	997		0	26	1	883	0.999999997
'WFIKKN2'	0.161638206	8.70599858	0.13949313	180.2853262	1	330	2	6514	0.302114804	0.030693677	1	175	0	2037	0.079530049	0	91	1	1366	0.999999996	0	20	0	1231		0	18	0	997		0	26	1	883	0.999999997
'CISH'	0.161638206	8.70599858	0.13949313	180.2853262	1	330	2	6514	0.302114804	0.030693677	0	176	1	2036	1	1	90	0	1367	0.062414266	0	20	0	1231		0	18	0	997		0	26	1	883	0.999999997
'AXDND1'	0.161638206	8.70599858	0.13949313	180.2853262	1	330	2	6514	0.302114804	0.030693677	0	176	1	2036	1	0	91	1	1366	0.999999996	0	20	0	1231		0	18	0	997		1	25	0	884	0.028571429
'HGSNAT'	0.161638206	8.70599858	0.13949313	180.2853262	1	330	2	6514	0.302114804	0.030693677	0	176	1	2036	1	0	91	1	1366	0.999999996	0	20	0	1231		0	18	0	997		1	25	0	884	0.028571429
'ATP1A1'	0.161638206	8.70599858	0.13949313	180.2853262	1	330	2	6514	0.302114804	0.030693677	0	176	1	2036	1	1	90	0	1367	0.062414266	0	20	0	1231		0	18	0	997		0	26	1	883	0.999999997
'OR4K17'	0.161638206	8.70599858	0.13949313	180.2853262	1	330	2	6514	0.302114804	0.030693677	0	176	1	2036	1	1	90	0	1367	0.062414266	0	20	0	1231		0	18	0	997		0	26	1	883	0.999999997
'RIPK4'	0.161638206	8.70599858	0.13949313	180.2853262	1	330	2	6514	0.302114804	0.030693677	0	176	1	2036	1	1	90	0	1367	0.062414266	0	20	0	1231		0	18	0	997		0	26	1	883	0.999999997
'GALR2'	0.161638206	8.70599858	0.13949313	180.2853262	1	330	2	6514	0.302114804	0.030693677	0	176	1	2036	1	1	90	0	1367	0.062414266	0	20	0	1231		0	18	0	997		0	26	1	883	0.999999997
'RALGAPA2'	0.16195846	3.141349723	0.329544087	15.00073205	2	329	12	6504	0.604229607	0.184162063	2	174	4	2033	0.076245648	0	91	2	1365	1	0	20	1	1230	1	0	18	3	994	0.999999995	0	26	2	882	1
'ENPP6'	0.165448041	7.396209283	0.136889086	85.51251105	1	330	4	6512	0.302114804	0.061387354	0	176	0	2037		0	91	2	1365	1	0	20	1	1230	1	1	17	1	996	0.035170665	0	26	0	884
'MCMDC2'	0.165837879	8.031106442	0.135803467	119.0398105	1	330	3	6513	0.302114804	0.046040516	1	175	0	2037	0.079530049	0	91	1	1366	0.999999996	0	20	1	1230	1	0	18	1	996	1	0	26	0	884
'CASP10'	0.166154929	7.154503745	0.136355125	72.53780474	1	330	5	6511	0.302114804	0.076734193	0	176	1	2036	1	0	91	0	1367		0	20	1	1230	1	0	18	3	994	0.999999995	1	25	0	884	0.028571429
'POU3F2'	0.166313039	8.979944334	0.134588152	211.6860834	1	330	2	6514	0.302114804	0.030693677	1	175	1	2036	0.152768165	0	91	0	1367		0	20	1	1230	1	0	18	0	997		0	26	0	884
'GRIA2'	0.166313039	8.979944334	0.134588152	211.6860834	1	330	2	6514	0.302114804	0.030693677	1	175	1	2036	0.152768165	0	91	0	1367		0	20	1	1230	1	0	18	0	997		0	26	0	884
'ZNF805'	0.166313039	8.979944334	0.134588152	211.6860834	1	330	2	6514	0.302114804	0.030693677	1	175	1	2036	0.152768165	0	91	0	1367		0	20	1	1230	1	0	18	0	997		0	26	0	884
'RPL17-C18orf32'	0.166313039	8.979944334	0.134588152	211.6860834	1	330	2	6514	0.302114804	0.030693677	0	176	2	2035	0.999999999	0	91	0	1367		1	19	0	1231	0.01598721	0	18	0	997		0	26	0	884
'CIB2'	0.166959199	7.315372161	0.135513649	85.0565106	1	330	4	6512	0.302114804	0.061387354	0	176	0	2037		0	91	2	1365	1	0	20	0	1231		1	17	2	995	0.05231472	0	26	0	884
'EHBP1'	0.167333476	7.916706554	0.134472701	117.0993965	1	330	3	6513	0.302114804	0.046040516	1	175	0	2037	0.079530049	0	91	1	1366	0.999999996	0	20	0	1231		0	18	2	995	0.999999998	0	26	0	884
'ARIH2'	0.167333476	7.916706554	0.134472701	117.0993965	1	330	3	6513	0.302114804	0.046040516	1	175	0	2037	0.079530049	0	91	1	1366	0.999999996	0	20	0	1231		0	18	2	995	0.999999998	0	26	0	884
'RGS22'	0.167333476	7.916706554	0.134472701	117.0993965	1	330	3	6513	0.302114804	0.046040516	0	176	1	2036	1	1	90	0	1367	0.062414266	0	20	0	1231		0	18	2	995	0.999999998	0	26	0	884
'ARFGEF1'	0.167333476	7.916706554	0.134472701	117.0993965	1	330	3	6513	0.302114804	0.046040516	0	176	1	2036	1	1	90	0	1367	0.062414266	0	20	0	1231		0	18	2	995	0.999999998	0	26	0	884
'ADHFE1'	0.167333476	7.916706554	0.134472701	117.0993965	1	330	3	6513	0.302114804	0.046040516	0	176	1	2036	1	1	90	0	1367	0.062414266	0	20	0	1231		0	18	2	995	0.999999998	0	26	0	884
'NR4A3'	0.167333476	7.916706554	0.134472701	117.0993965	1	330	3	6513	0.302114804	0.046040516	0	176	1	2036	1	1	90	0	1367	0.062414266	0	20	0	1231		0	18	2	995	0.999999998	0	26	0	884
'PCDHB7'	0.167679686	7.090209573	0.13496602	72.59570216	1	330	5	6511	0.302114804	0.076734193	1	175	0	2037	0.079530049	0	91	0	1367		0	20	0	1231		0	18	4	993	0.999999998	0	26	1	883	0.999999997
'ACVR1B'	0.167792966	8.802361222	0.133303564	202.7903006	1	330	2	6514	0.302114804	0.030693677	1	175	1	2036	0.152768165	0	91	0	1367		0	20	0	1231		0	18	1	996	1	0	26	0	884
'GK2'	0.167792966	8.802361222	0.133303564	202.7903006	1	330	2	6514	0.302114804	0.030693677	1	175	1	2036	0.152768165	0	91	0	1367		0	20	0	1231		0	18	1	996	1	0	26	0	884
'KIAA0556'	0.167792966	8.802361222	0.133303564	202.7903006	1	330	2	6514	0.302114804	0.030693677	1	175	1	2036	0.152768165	0	91	0	1367		0	20	0	1231		0	18	1	996	1	0	26	0	884
'GPR84'	0.167792966	8.802361222	0.133303564	202.7903006	1	330	2	6514	0.302114804	0.030693677	1	175	1	2036	0.152768165	0	91	0	1367		0	20	0	1231		0	18	1	996	1	0	26	0	884
'KIF23'	0.167792966	8.802361222	0.133303564	202.7903006	1	330	2	6514	0.302114804	0.030693677	1	175	1	2036	0.152768165	0	91	0	1367		0	20	0	1231		0	18	1	996	1	0	26	0	884
'RAD50'	0.167792966	8.802361222	0.133303564	202.7903006	1	330	2	6514	0.302114804	0.030693677	1	175	1	2036	0.152768165	0	91	0	1367		0	20	0	1231		0	18	1	996	1	0	26	0	884
'RPGRIP1'	0.167792966	8.802361222	0.133303564	202.7903006	1	330	2	6514	0.302114804	0.030693677	1	175	1	2036	0.152768165	0	91	0	1367		0	20	0	1231		0	18	1	996	1	0	26	0	884
'CRAT'	0.167792966	8.802361222	0.133303564	202.7903006	1	330	2	6514	0.302114804	0.030693677	1	175	1	2036	0.152768165	0	91	0	1367		0	20	0	1231		0	18	1	996	1	0	26	0	884
'KIAA1009'	0.167792966	8.802361222	0.133303564	202.7903006	1	330	2	6514	0.302114804	0.030693677	1	175	1	2036	0.152768165	0	91	0	1367		0	20	0	1231		0	18	1	996	1	0	26	0	884
'MRPL17'	0.167792966	8.802361222	0.133303564	202.7903006	1	330	2	6514	0.302114804	0.030693677	1	175	1	2036	0.152768165	0	91	0	1367		0	20	0	1231		0	18	1	996	1	0	26	0	884
'FAM131B'	0.167792966	8.802361222	0.133303564	202.7903006	1	330	2	6514	0.302114804	0.030693677	1	175	1	2036	0.152768165	0	91	0	1367		0	20	0	1231		0	18	1	996	1	0	26	0	884
'NDE1'	0.167792966	8.802361222	0.133303564	202.7903006	1	330	2	6514	0.302114804	0.030693677	1	175	1	2036	0.152768165	0	91	0	1367		0	20	0	1231		0	18	1	996	1	0	26	0	884
'TMTC4'	0.167792966	8.802361222	0.133303564	202.7903006	1	330	2	6514	0.302114804	0.030693677	1	175	1	2036	0.152768165	0	91	0	1367		0	20	0	1231		0	18	1	996	1	0	26	0	884
'MAN1A2'	0.167792966	8.802361222	0.133303564	202.7903006	1	330	2	6514	0.302114804	0.030693677	0	176	2	2035	0.999999999	0	91	0	1367		0	20	0	1231		1	17	0	997	0.01773399	0	26	0	884
'LRRC70'	0.167792966	8.802361222	0.133303564	202.7903006	1	330	2	6514	0.302114804	0.030693677	0	176	2	2035	0.999999999	0	91	0	1367		0	20	0	1231		1	17	0	997	0.01773399	0	26	0	884
'SSTR2'	0.167792966	8.802361222	0.133303564	202.7903006	1	330	2	6514	0.302114804	0.030693677	0	176	2	2035	0.999999999	0	91	0	1367		0	20	0	1231		1	17	0	997	0.01773399	0	26	0	884
'BRCA2'	0.168068665	3.067373712	0.321399052	14.67903918	2	329	12	6504	0.604229607	0.184162063	1	175	6	2031	0.440615408	0	91	1	1366	0.999999996	0	20	1	1230	1	0	18	3	994	0.999999995	1	25	1	883	0.056357064
'GRIK1'	0.169324733	6.667115678	0.13411087	63.88646238	1	330	5	6511	0.302114804	0.076734193	0	176	0	2037		0	91	1	1366	0.999999996	0	20	1	1230	1	0	18	1	996	1	1	25	2	882	0.083377677
'TBX20'	0.170512528	7.255362834	0.132265416	96.28171824	1	330	3	6513	0.302114804	0.046040516	0	176	0	2037		1	90	1	1366	0.120973156	0	20	0	1231		0	18	0	997		0	26	2	882	1
'TLL1'	0.171239277	7.032667221	0.131728455	78.47559503	1	330	4	6512	0.302114804	0.061387354	0	176	1	2036	1	0	91	0	1367		0	20	0	1231		0	18	1	996	1	1	25	2	882	0.083377677
'HEATR6'	0.174943744	6.274023929	0.129510692	55.68349731	1	330	6	6510	0.302114804	0.092081031	0	176	0	2037		0	91	1	1366	0.999999996	0	20	1	1230	1	0	18	3	994	0.999999995	1	25	1	883	0.056357064
'ATP2A2'	0.175041272	7.336503327	0.127996315	104.4611009	1	330	3	6513	0.302114804	0.046040516	1	175	0	2037	0.079530049	0	91	1	1366	0.999999996	0	20	1	1230	1	0	18	0	997		0	26	1	883	0.999999997
'ATP5A1'	0.175352112	6.636836653	0.128496929	66.23972437	1	330	5	6511	0.302114804	0.076734193	1	175	0	2037	0.079530049	0	91	0	1367		0	20	1	1230	1	0	18	2	995	0.999999998	0	26	2	882	1
'KCNA3'	0.175912333	7.55849487	0.12713721	146.6109104	1	330	2	6514	0.302114804	0.030693677	0	176	0	2037		1	90	2	1365	0.175912332	0	20	0	1231		0	18	0	997		0	26	0	884
'ESRP2'	0.175912333	7.55849487	0.12713721	146.6109104	1	330	2	6514	0.302114804	0.030693677	0	176	0	2037		1	90	2	1365	0.175912332	0	20	0	1231		0	18	0	997		0	26	0	884
'SLC46A3'	0.175912333	7.55849487	0.12713721	146.6109104	1	330	2	6514	0.302114804	0.030693677	0	176	0	2037		1	90	2	1365	0.175912332	0	20	0	1231		0	18	0	997		0	26	0	884
'CNNM4'	0.176505706	7.228415919	0.126835213	101.6885996	1	330	3	6513	0.302114804	0.046040516	1	175	0	2037	0.079530049	0	91	1	1366	0.999999996	0	20	0	1231		0	18	1	996	1	0	26	1	883	0.999999997
'TG'	0.176505706	7.228415919	0.126835213	101.6885996	1	330	3	6513	0.302114804	0.046040516	1	175	0	2037	0.079530049	0	91	1	1366	0.999999996	0	20	0	1231		0	18	1	996	1	0	26	1	883	0.999999997
'KIAA0586'	0.176505706	7.228415919	0.126835213	101.6885996	1	330	3	6513	0.302114804	0.046040516	1	175	0	2037	0.079530049	0	91	1	1366	0.999999996	0	20	0	1231		0	18	1	996	1	0	26	1	883	0.999999997
'TSPAN4'	0.176505706	7.228415919	0.126835213	101.6885996	1	330	3	6513	0.302114804	0.046040516	1	175	0	2037	0.079530049	0	91	1	1366	0.999999996	0	20	0	1231		0	18	1	996	1	0	26	1	883	0.999999997
'SLC45A4'	0.176505706	7.228415919	0.126835213	101.6885996	1	330	3	6513	0.302114804	0.046040516	1	175	0	2037	0.079530049	0	91	1	1366	0.999999996	0	20	0	1231		0	18	1	996	1	0	26	1	883	0.999999997
'NEK9'	0.176505706	7.228415919	0.126835213	101.6885996	1	330	3	6513	0.302114804	0.046040516	0	176	1	2036	1	0	91	1	1366	0.999999996	0	20	0	1231		0	18	1	996	1	1	25	0	884	0.028571429
'ZUFSP'	0.176505706	7.228415919	0.126835213	101.6885996	1	330	3	6513	0.302114804	0.046040516	0	176	1	2036	1	1	90	0	1367	0.062414266	0	20	0	1231		0	18	1	996	1	0	26	1	883	0.999999997
'CPT1C'	0.176974789	7.91196922	0.125767269	166.4972624	1	330	2	6514	0.302114804	0.030693677	1	175	1	2036	0.152768165	0	91	0	1367		0	20	0	1231		0	18	0	997		0	26	1	883	0.999999997
'ZFP30'	0.176974789	7.91196922	0.125767269	166.4972624	1	330	2	6514	0.302114804	0.030693677	1	175	1	2036	0.152768165	0	91	0	1367		0	20	0	1231		0	18	0	997		0	26	1	883	0.999999997
'ABL1'	0.176974789	7.91196922	0.125767269	166.4972624	1	330	2	6514	0.302114804	0.030693677	1	175	1	2036	0.152768165	0	91	0	1367		0	20	0	1231		0	18	0	997		0	26	1	883	0.999999997
'CATSPER3'	0.176974789	7.91196922	0.125767269	166.4972624	1	330	2	6514	0.302114804	0.030693677	1	175	1	2036	0.152768165	0	91	0	1367		0	20	0	1231		0	18	0	997		0	26	1	883	0.999999997
'PPP2R5B'	0.176974789	7.91196922	0.125767269	166.4972624	1	330	2	6514	0.302114804	0.030693677	1	175	1	2036	0.152768165	0	91	0	1367		0	20	0	1231		0	18	0	997		0	26	1	883	0.999999997
'MAPK4'	0.176974789	7.91196922	0.125767269	166.4972624	1	330	2	6514	0.302114804	0.030693677	1	175	1	2036	0.152768165	0	91	0	1367		0	20	0	1231		0	18	0	997		0	26	1	883	0.999999997
'KANK1'	0.176974789	7.91196922	0.125767269	166.4972624	1	330	2	6514	0.302114804	0.030693677	1	175	1	2036	0.152768165	0	91	0	1367		0	20	0	1231		0	18	0	997		0	26	1	883	0.999999997
'KIAA0319L'	0.176974789	7.91196922	0.125767269	166.4972624	1	330	2	6514	0.302114804	0.030693677	1	175	1	2036	0.152768165	0	91	0	1367		0	20	0	1231		0	18	0	997		0	26	1	883	0.999999997
'KIAA1468'	0.176974789	7.91196922	0.125767269	166.4972624	1	330	2	6514	0.302114804	0.030693677	1	175	1	2036	0.152768165	0	91	0	1367		0	20	0	1231		0	18	0	997		0	26	1	883	0.999999997
'SLC4A8'	0.176974789	7.91196922	0.125767269	166.4972624	1	330	2	6514	0.302114804	0.030693677	1	175	1	2036	0.152768165	0	91	0	1367		0	20	0	1231		0	18	0	997		0	26	1	883	0.999999997
'SLCO2A1'	0.176974789	7.91196922	0.125767269	166.4972624	1	330	2	6514	0.302114804	0.030693677	1	175	1	2036	0.152768165	0	91	0	1367		0	20	0	1231		0	18	0	997		0	26	1	883	0.999999997
'PLXDC2'	0.176974789	7.91196922	0.125767269	166.4972624	1	330	2	6514	0.302114804	0.030693677	1	175	1	2036	0.152768165	0	91	0	1367		0	20	0	1231		0	18	0	997		0	26	1	883	0.999999997
'SPAG5'	0.176974789	7.91196922	0.125767269	166.4972624	1	330	2	6514	0.302114804	0.030693677	1	175	1	2036	0.152768165	0	91	0	1367		0	20	0	1231		0	18	0	997		0	26	1	883	0.999999997
'MLLT10'	0.176974789	7.91196922	0.125767269	166.4972624	1	330	2	6514	0.302114804	0.030693677	0	176	2	2035	0.999999999	0	91	0	1367		0	20	0	1231		0	18	0	997		1	25	0	884	0.028571429
'CTNS'	0.176974789	7.91196922	0.125767269	166.4972624	1	330	2	6514	0.302114804	0.030693677	0	176	2	2035	0.999999999	0	91	0	1367		0	20	0	1231		0	18	0	997		1	25	0	884	0.028571429
'GPR6'	0.176974789	7.91196922	0.125767269	166.4972624	1	330	2	6514	0.302114804	0.030693677	0	176	2	2035	0.999999999	0	91	0	1367		0	20	0	1231		0	18	0	997		1	25	0	884	0.028571429
'TP73'	0.179184473	6.901425793	0.124870621	82.63609939	1	330	4	6512	0.302114804	0.061387354	0	176	1	2036	1	0	91	1	1366	0.999999996	0	20	2	1229	0.999999996	1	17	0	997	0.01773399	0	26	0	884
'KIF1A'	0.18046281	6.558558675	0.124260816	72.55662663	1	330	4	6512	0.302114804	0.061387354	0	176	1	2036	1	0	91	0	1367		0	20	0	1231		0	18	0	997		1	25	3	881	0.10965351
'ADCK3'	0.18046281	6.558558675	0.124260816	72.55662663	1	330	4	6512	0.302114804	0.061387354	0	176	1	2036	1	0	91	0	1367		0	20	0	1231		0	18	0	997		1	25	3	881	0.10965351
'CACNA1F'	0.180986166	6.26125248	0.12418626	58.04429383	1	330	6	6510	0.302114804	0.092081031	1	175	0	2037	0.079530049	0	91	0	1367		0	20	1	1230	1	0	18	4	993	0.999999998	0	26	1	883	0.999999997
'MYBPHL'	0.181097635	7.354411053	0.122761015	112.0094323	1	330	3	6513	0.302114804	0.046040516	1	175	1	2036	0.152768165	0	91	0	1367		0	20	1	1230	1	0	18	1	996	1	0	26	0	884
'SOX5'	0.181097635	7.354411053	0.122761015	112.0094323	1	330	3	6513	0.302114804	0.046040516	1	175	1	2036	0.152768165	0	91	0	1367		0	20	1	1230	1	0	18	1	996	1	0	26	0	884
'EGFR'	0.181097635	7.354411053	0.122761015	112.0094323	1	330	3	6513	0.302114804	0.046040516	1	175	1	2036	0.152768165	0	91	0	1367		0	20	1	1230	1	0	18	1	996	1	0	26	0	884
'MUC12'	0.181097635	7.354411053	0.122761015	112.0094323	1	330	3	6513	0.302114804	0.046040516	1	175	1	2036	0.152768165	0	91	0	1367		0	20	1	1230	1	0	18	1	996	1	0	26	0	884
'SASH1'	0.181097635	7.354411053	0.122761015	112.0094323	1	330	3	6513	0.302114804	0.046040516	0	176	2	2035	0.999999999	0	91	0	1367		1	19	0	1231	0.01598721	0	18	1	996	1	0	26	0	884
'ARSH'	0.182129129	6.738043563	0.122633854	80.54139126	1	330	4	6512	0.302114804	0.061387354	1	175	0	2037	0.079530049	0	91	1	1366	0.999999996	0	20	0	1231		0	18	3	994	0.999999995	0	26	0	884
'FDXACB1'	0.182129129	6.738043563	0.122633854	80.54139126	1	330	4	6512	0.302114804	0.061387354	0	176	1	2036	1	1	90	0	1367	0.062414266	0	20	0	1231		0	18	3	994	0.999999995	0	26	0	884
'RAPGEF5'	0.182565872	7.25377035	0.121672073	110.5358888	1	330	3	6513	0.302114804	0.046040516	1	175	1	2036	0.152768165	0	91	0	1367		0	20	0	1231		0	18	2	995	0.999999998	0	26	0	884
'FLYWCH1'	0.182565872	7.25377035	0.121672073	110.5358888	1	330	3	6513	0.302114804	0.046040516	1	175	1	2036	0.152768165	0	91	0	1367		0	20	0	1231		0	18	2	995	0.999999998	0	26	0	884
'AP1M2'	0.182565872	7.25377035	0.121672073	110.5358888	1	330	3	6513	0.302114804	0.046040516	1	175	1	2036	0.152768165	0	91	0	1367		0	20	0	1231		0	18	2	995	0.999999998	0	26	0	884
'SLC6A6'	0.182565872	7.25377035	0.121672073	110.5358888	1	330	3	6513	0.302114804	0.046040516	1	175	1	2036	0.152768165	0	91	0	1367		0	20	0	1231		0	18	2	995	0.999999998	0	26	0	884
'PSMA8'	0.182565872	7.25377035	0.121672073	110.5358888	1	330	3	6513	0.302114804	0.046040516	1	175	1	2036	0.152768165	0	91	0	1367		0	20	0	1231		0	18	2	995	0.999999998	0	26	0	884
'DCTN1'	0.182565872	7.25377035	0.121672073	110.5358888	1	330	3	6513	0.302114804	0.046040516	1	175	1	2036	0.152768165	0	91	0	1367		0	20	0	1231		0	18	2	995	0.999999998	0	26	0	884
'DSG4'	0.182565872	7.25377035	0.121672073	110.5358888	1	330	3	6513	0.302114804	0.046040516	0	176	2	2035	0.999999999	0	91	0	1367		0	20	0	1231		1	17	1	996	0.035170665	0	26	0	884
'FAM63A'	0.182565872	7.25377035	0.121672073	110.5358888	1	330	3	6513	0.302114804	0.046040516	0	176	2	2035	0.999999999	0	91	0	1367		0	20	0	1231		1	17	1	996	0.035170665	0	26	0	884
'HOXB3'	0.183773718	6.350502534	0.121894336	69.88325654	1	330	4	6512	0.302114804	0.061387354	0	176	0	2037		1	90	1	1366	0.120973156	0	20	1	1230	1	0	18	0	997		0	26	2	882	1
'COMP'	0.185222651	6.274399792	0.120841726	68.51698831	1	330	4	6512	0.302114804	0.061387354	0	176	0	2037		1	90	1	1366	0.120973156	0	20	0	1231		0	18	1	996	1	0	26	2	882	1
'PZP'	0.185617751	6.67259153	0.119964652	90.23306831	1	330	3	6513	0.302114804	0.046040516	1	175	0	2037	0.079530049	0	91	1	1366	0.999999996	0	20	0	1231		0	18	0	997		0	26	2	882	1
'OSBP2'	0.185617751	6.67259153	0.119964652	90.23306831	1	330	3	6513	0.302114804	0.046040516	1	175	0	2037	0.079530049	0	91	1	1366	0.999999996	0	20	0	1231		0	18	0	997		0	26	2	882	1
'SEMA3D'	0.185617751	6.67259153	0.119964652	90.23306831	1	330	3	6513	0.302114804	0.046040516	0	176	1	2036	1	0	91	1	1366	0.999999996	0	20	0	1231		0	18	0	997		1	25	1	883	0.056357064
'RSPH4A'	0.185617751	6.67259153	0.119964652	90.23306831	1	330	3	6513	0.302114804	0.046040516	0	176	1	2036	1	1	90	0	1367	0.062414266	0	20	0	1231		0	18	0	997		0	26	2	882	1
'TRMT1'	0.185617751	6.67259153	0.119964652	90.23306831	1	330	3	6513	0.302114804	0.046040516	0	176	1	2036	1	1	90	0	1367	0.062414266	0	20	0	1231		0	18	0	997		0	26	2	882	1
'CCKAR'	0.185617751	6.67259153	0.119964652	90.23306831	1	330	3	6513	0.302114804	0.046040516	0	176	1	2036	1	0	91	1	1366	0.999999996	0	20	0	1231		0	18	0	997		1	25	1	883	0.056357064
'CYP26B1'	0.189671082	6.307411669	0.117263535	72.57101513	1	330	4	6512	0.302114804	0.061387354	1	175	0	2037	0.079530049	0	91	1	1366	0.999999996	0	20	1	1230	1	0	18	1	996	1	0	26	1	883	0.999999997
'TMPRSS3'	0.189671082	6.307411669	0.117263535	72.57101513	1	330	4	6512	0.302114804	0.061387354	1	175	0	2037	0.079530049	0	91	1	1366	0.999999996	0	20	1	1230	1	0	18	1	996	1	0	26	1	883	0.999999997
'PKP1'	0.189671082	6.307411669	0.117263535	72.57101513	1	330	4	6512	0.302114804	0.061387354	0	176	1	2036	1	0	91	1	1366	0.999999996	1	19	0	1231	0.01598721	0	18	1	996	1	0	26	1	883	0.999999997
'GALK2'	0.189671082	6.307411669	0.117263535	72.57101513	1	330	4	6512	0.302114804	0.061387354	0	176	1	2036	1	0	91	1	1366	0.999999996	0	20	1	1230	1	1	17	0	997	0.01773399	0	26	1	883	0.999999997
'ZNF177'	0.189671082	6.307411669	0.117263535	72.57101513	1	330	4	6512	0.302114804	0.061387354	0	176	1	2036	1	1	90	0	1367	0.062414266	0	20	1	1230	1	0	18	1	996	1	0	26	1	883	0.999999997
'MKS1'	0.190132666	6.745193321	0.116343615	98.09715946	1	330	3	6513	0.302114804	0.046040516	1	175	1	2036	0.152768165	0	91	0	1367		0	20	1	1230	1	0	18	0	997		0	26	1	883	0.999999997
'SNAPC4'	0.190132666	6.745193321	0.116343615	98.09715946	1	330	3	6513	0.302114804	0.046040516	1	175	1	2036	0.152768165	0	91	0	1367		0	20	1	1230	1	0	18	0	997		0	26	1	883	0.999999997
'RASGRF2'	0.190132666	6.745193321	0.116343615	98.09715946	1	330	3	6513	0.302114804	0.046040516	1	175	1	2036	0.152768165	0	91	0	1367		0	20	1	1230	1	0	18	0	997		0	26	1	883	0.999999997
'NKX1-2'	0.190526696	6.43214672	0.116540694	87.62743944	1	330	3	6513	0.302114804	0.046040516	0	176	0	2037		1	90	2	1365	0.175912332	0	20	0	1231		0	18	1	996	1	0	26	0	884
'SLC2A2'	0.190526696	6.43214672	0.116540694	87.62743944	1	330	3	6513	0.302114804	0.046040516	0	176	0	2037		1	90	2	1365	0.175912332	0	20	0	1231		0	18	1	996	1	0	26	0	884
'SERPINF1'	0.190526696	6.43214672	0.116540694	87.62743944	1	330	3	6513	0.302114804	0.046040516	0	176	0	2037		0	91	3	1364	1	0	20	0	1231		1	17	0	997	0.01773399	0	26	0	884
'MASP2'	0.190528888	2.787027531	0.295764244	13.01306781	2	329	13	6503	0.604229607	0.199508901	2	174	5	2032	0.101293982	0	91	2	1365	1	0	20	2	1229	0.999999996	0	18	2	995	0.999999998	0	26	2	882	1
'FBXW5'	0.190760365	5.919286377	0.117059416	58.80057346	1	330	5	6511	0.302114804	0.076734193	0	176	0	2037		1	90	1	1366	0.120973156	0	20	0	1231		0	18	3	994	0.999999995	0	26	1	883	0.999999997
'ABCA4'	0.190760365	5.919286377	0.117059416	58.80057346	1	330	5	6511	0.302114804	0.076734193	0	176	0	2037		0	91	2	1365	1	0	20	0	1231		1	17	2	995	0.05231472	0	26	1	883	0.999999997
'COPB1'	0.190882204	6.882074447	0.115769789	133.428513	1	330	2	6514	0.302114804	0.030693677	1	175	0	2037	0.079530049	0	91	2	1365	1	0	20	0	1231		0	18	0	997		0	26	0	884
'SH3BP5L'	0.190882204	6.882074447	0.115769789	133.428513	1	330	2	6514	0.302114804	0.030693677	1	175	0	2037	0.079530049	0	91	2	1365	1	0	20	0	1231		0	18	0	997		0	26	0	884
'ZNF76'	0.190882204	6.882074447	0.115769789	133.428513	1	330	2	6514	0.302114804	0.030693677	0	176	1	2036	1	1	90	1	1366	0.120973156	0	20	0	1231		0	18	0	997		0	26	0	884
'MCM4'	0.190882204	6.882074447	0.115769789	133.428513	1	330	2	6514	0.302114804	0.030693677	0	176	1	2036	1	1	90	1	1366	0.120973156	0	20	0	1231		0	18	0	997		0	26	0	884
'EML3'	0.190882204	6.882074447	0.115769789	133.428513	1	330	2	6514	0.302114804	0.030693677	0	176	1	2036	1	1	90	1	1366	0.120973156	0	20	0	1231		0	18	0	997		0	26	0	884
'KLK12'	0.190882204	6.882074447	0.115769789	133.428513	1	330	2	6514	0.302114804	0.030693677	0	176	1	2036	1	1	90	1	1366	0.120973156	0	20	0	1231		0	18	0	997		0	26	0	884
'PCDHA11'	0.190882204	6.882074447	0.115769789	133.428513	1	330	2	6514	0.302114804	0.030693677	0	176	1	2036	1	1	90	1	1366	0.120973156	0	20	0	1231		0	18	0	997		0	26	0	884
'SLC38A6'	0.190882204	6.882074447	0.115769789	133.428513	1	330	2	6514	0.302114804	0.030693677	0	176	1	2036	1	1	90	1	1366	0.120973156	0	20	0	1231		0	18	0	997		0	26	0	884
'MASTL'	0.191123948	6.234956913	0.116270382	71.62918579	1	330	4	6512	0.302114804	0.061387354	1	175	0	2037	0.079530049	0	91	1	1366	0.999999996	0	20	0	1231		0	18	2	995	0.999999998	0	26	1	883	0.999999997
'ARHGAP12'	0.191123948	6.234956913	0.116270382	71.62918579	1	330	4	6512	0.302114804	0.061387354	1	175	0	2037	0.079530049	0	91	1	1366	0.999999996	0	20	0	1231		0	18	2	995	0.999999998	0	26	1	883	0.999999997
'ANKRD12'	0.191123948	6.234956913	0.116270382	71.62918579	1	330	4	6512	0.302114804	0.061387354	0	176	1	2036	1	0	91	1	1366	0.999999996	0	20	0	1231		1	17	1	996	0.035170665	0	26	1	883	0.999999997
'IK'	0.19157031	6.651416105	0.115383219	95.52052143	1	330	3	6513	0.302114804	0.046040516	1	175	1	2036	0.152768165	0	91	0	1367		0	20	0	1231		0	18	1	996	1	0	26	1	883	0.999999997
'ACTR1B'	0.19157031	6.651416105	0.115383219	95.52052143	1	330	3	6513	0.302114804	0.046040516	1	175	1	2036	0.152768165	0	91	0	1367		0	20	0	1231		0	18	1	996	1	0	26	1	883	0.999999997
'IQCE'	0.19157031	6.651416105	0.115383219	95.52052143	1	330	3	6513	0.302114804	0.046040516	1	175	1	2036	0.152768165	0	91	0	1367		0	20	0	1231		0	18	1	996	1	0	26	1	883	0.999999997
'SMPDL3B'	0.19157031	6.651416105	0.115383219	95.52052143	1	330	3	6513	0.302114804	0.046040516	1	175	1	2036	0.152768165	0	91	0	1367		0	20	0	1231		0	18	1	996	1	0	26	1	883	0.999999997
'CUX2'	0.19157031	6.651416105	0.115383219	95.52052143	1	330	3	6513	0.302114804	0.046040516	1	175	1	2036	0.152768165	0	91	0	1367		0	20	0	1231		0	18	1	996	1	0	26	1	883	0.999999997
'MYH13'	0.193887653	2.707978683	0.293316366	12.08213028	2	329	18	6498	0.604229607	0.276243094	1	175	4	2033	0.339491706	1	90	2	1365	0.175912332	0	20	3	1228	0.999999997	0	18	7	990	1	0	26	2	882	1
'VANGL1'	0.195204603	5.94866604	0.113665324	61.9775056	1	330	5	6511	0.302114804	0.076734193	1	175	0	2037	0.079530049	0	91	1	1366	0.999999996	0	20	1	1230	1	0	18	3	994	0.999999995	0	26	0	884
'NCOR1'	0.195204603	5.94866604	0.113665324	61.9775056	1	330	5	6511	0.302114804	0.076734193	1	175	0	2037	0.079530049	0	91	1	1366	0.999999996	0	20	1	1230	1	0	18	3	994	0.999999995	0	26	0	884
'RNF213'	0.195204603	5.94866604	0.113665324	61.9775056	1	330	5	6511	0.302114804	0.076734193	0	176	1	2036	1	1	90	0	1367	0.062414266	0	20	1	1230	1	0	18	3	994	0.999999995	0	26	0	884
'PDE5A'	0.195634363	6.295417837	0.112833001	76.86810633	1	330	4	6512	0.302114804	0.061387354	1	175	1	2036	0.152768165	0	91	0	1367		0	20	1	1230	1	0	18	2	995	0.999999998	0	26	0	884
'FIGNL1'	0.195634363	6.295417837	0.112833001	76.86810633	1	330	4	6512	0.302114804	0.061387354	1	175	1	2036	0.152768165	0	91	0	1367		0	20	1	1230	1	0	18	2	995	0.999999998	0	26	0	884
'INPP5E'	0.195634363	6.295417837	0.112833001	76.86810633	1	330	4	6512	0.302114804	0.061387354	1	175	1	2036	0.152768165	0	91	0	1367		0	20	1	1230	1	0	18	2	995	0.999999998	0	26	0	884
'CCDC66'	0.197090861	6.230569906	0.111895731	76.37598896	1	330	4	6512	0.302114804	0.061387354	1	175	1	2036	0.152768165	0	91	0	1367		0	20	0	1231		0	18	3	994	0.999999995	0	26	0	884
'CYP1B1'	0.197090861	6.230569906	0.111895731	76.37598896	1	330	4	6512	0.302114804	0.061387354	0	176	2	2035	0.999999999	0	91	0	1367		0	20	0	1231		1	17	2	995	0.05231472	0	26	0	884
'CDH3'	0.197090861	6.230569906	0.111895731	76.37598896	1	330	4	6512	0.302114804	0.061387354	0	176	2	2035	0.999999999	0	91	0	1367		0	20	0	1231		1	17	2	995	0.05231472	0	26	0	884
'EYA2'	0.198248667	5.606228361	0.112128773	54.59713756	1	330	5	6511	0.302114804	0.076734193	0	176	0	2037		1	90	1	1366	0.120973156	0	20	1	1230	1	0	18	1	996	1	0	26	2	882	1
'TRHDE'	0.198637451	5.886839601	0.111368133	66.05320112	1	330	4	6512	0.302114804	0.061387354	0	176	1	2036	1	0	91	1	1366	0.999999996	0	20	1	1230	1	0	18	0	997		1	25	1	883	0.056357064
'PLAA'	0.199457695	5.975165173	0.110745629	77.53919193	1	330	3	6513	0.302114804	0.046040516	0	176	0	2037		1	90	2	1365	0.175912332	0	20	0	1231		0	18	0	997		0	26	1	883	0.999999997
'ACTRT3'	0.199457695	5.975165173	0.110745629	77.53919193	1	330	3	6513	0.302114804	0.046040516	0	176	0	2037		1	90	2	1365	0.175912332	0	20	0	1231		0	18	0	997		0	26	1	883	0.999999997
'RASEF'	0.199457695	5.975165173	0.110745629	77.53919193	1	330	3	6513	0.302114804	0.046040516	0	176	0	2037		1	90	2	1365	0.175912332	0	20	0	1231		0	18	0	997		0	26	1	883	0.999999997
'CYP19A1'	0.199457695	5.975165173	0.110745629	77.53919193	1	330	3	6513	0.302114804	0.046040516	0	176	0	2037		1	90	2	1365	0.175912332	0	20	0	1231		0	18	0	997		0	26	1	883	0.999999997
'TMEM145'	0.199457695	5.975165173	0.110745629	77.53919193	1	330	3	6513	0.302114804	0.046040516	0	176	0	2037		0	91	3	1364	1	0	20	0	1231		0	18	0	997		1	25	0	884	0.028571429
'SLC26A6'	0.199686154	5.552271215	0.111220936	53.99079606	1	330	5	6511	0.302114804	0.076734193	0	176	0	2037		0	91	2	1365	1	0	20	0	1231		0	18	2	995	0.999999998	1	25	1	883	0.056357064
'ZP4'	0.200515664	6.164680694	0.109667244	84.72229242	1	330	3	6513	0.302114804	0.046040516	0	176	2	2035	0.999999999	0	91	0	1367		0	20	0	1231		0	18	0	997		1	25	1	883	0.056357064
'INADL'	0.200515664	6.164680694	0.109667244	84.72229242	1	330	3	6513	0.302114804	0.046040516	0	176	2	2035	0.999999999	0	91	0	1367		0	20	0	1231		0	18	0	997		1	25	1	883	0.056357064
'CFTR'	0.203289779	2.612921292	0.284099431	11.58169308	2	329	18	6498	0.604229607	0.276243094	0	176	5	2032	0.999999998	0	91	3	1364	1	0	20	1	1230	1	1	17	6	991	0.118056251	1	25	3	881	0.10965351
'XPO7'	0.20381774	5.999992342	0.107740395	83.54092836	1	330	3	6513	0.302114804	0.046040516	0	176	1	2036	1	1	90	1	1366	0.120973156	0	20	1	1230	1	0	18	0	997		0	26	0	884
'PTPRM'	0.204055619	5.561369102	0.108179143	56.24666226	1	330	5	6511	0.302114804	0.076734193	1	175	0	2037	0.079530049	0	91	1	1366	0.999999996	0	20	1	1230	1	0	18	2	995	0.999999998	0	26	1	883	0.999999997
'SLC5A7'	0.204055619	5.561369102	0.108179143	56.24666226	1	330	5	6511	0.302114804	0.076734193	0	176	1	2036	1	0	91	1	1366	0.999999996	0	20	1	1230	1	0	18	2	995	0.999999998	1	25	0	884	0.028571429
'MET'	0.204494845	5.850603725	0.1074061	68.79875905	1	330	4	6512	0.302114804	0.061387354	0	176	2	2035	0.999999999	0	91	0	1367		1	19	0	1231	0.01598721	0	18	1	996	1	0	26	1	883	0.999999997
'JAK2'	0.204896044	5.639293155	0.107562657	63.75043346	1	330	4	6512	0.302114804	0.061387354	0	176	0	2037		1	90	2	1365	0.175912332	0	20	0	1231		0	18	2	995	0.999999998	0	26	0	884
'CPSF7'	0.205231091	5.925905347	0.106916548	81.49977112	1	330	3	6513	0.302114804	0.046040516	1	175	0	2037	0.079530049	0	91	2	1365	1	0	20	0	1231		0	18	1	996	1	0	26	0	884
'ALG12'	0.205231091	5.925905347	0.106916548	81.49977112	1	330	3	6513	0.302114804	0.046040516	1	175	0	2037	0.079530049	0	91	2	1365	1	0	20	0	1231		0	18	1	996	1	0	26	0	884
'LSR'	0.205231091	5.925905347	0.106916548	81.49977112	1	330	3	6513	0.302114804	0.046040516	1	175	0	2037	0.079530049	0	91	2	1365	1	0	20	0	1231		0	18	1	996	1	0	26	0	884
'P4HA2'	0.205231091	5.925905347	0.106916548	81.49977112	1	330	3	6513	0.302114804	0.046040516	0	176	1	2036	1	1	90	1	1366	0.120973156	0	20	0	1231		0	18	1	996	1	0	26	0	884
'CNTN4'	0.205231091	5.925905347	0.106916548	81.49977112	1	330	3	6513	0.302114804	0.046040516	0	176	1	2036	1	1	90	1	1366	0.120973156	0	20	0	1231		0	18	1	996	1	0	26	0	884
'COL9A1'	0.205231091	5.925905347	0.106916548	81.49977112	1	330	3	6513	0.302114804	0.046040516	0	176	1	2036	1	1	90	1	1366	0.120973156	0	20	0	1231		0	18	1	996	1	0	26	0	884
'HSD17B4'	0.205231091	5.925905347	0.106916548	81.49977112	1	330	3	6513	0.302114804	0.046040516	0	176	1	2036	1	1	90	1	1366	0.120973156	0	20	0	1231		0	18	1	996	1	0	26	0	884
'UXS1'	0.205231091	5.925905347	0.106916548	81.49977112	1	330	3	6513	0.302114804	0.046040516	0	176	1	2036	1	1	90	1	1366	0.120973156	0	20	0	1231		0	18	1	996	1	0	26	0	884
'TRAP1'	0.205231091	5.925905347	0.106916548	81.49977112	1	330	3	6513	0.302114804	0.046040516	0	176	1	2036	1	1	90	1	1366	0.120973156	0	20	0	1231		0	18	1	996	1	0	26	0	884
'NDOR1'	0.205496869	5.511685766	0.107317864	55.9606197	1	330	5	6511	0.302114804	0.076734193	1	175	0	2037	0.079530049	0	91	1	1366	0.999999996	0	20	0	1231		0	18	3	994	0.999999995	0	26	1	883	0.999999997
'PPP1R13B'	0.205647518	6.303708218	0.106185705	121.9798399	1	330	2	6514	0.302114804	0.030693677	1	175	1	2036	0.152768165	0	91	1	1366	0.999999996	0	20	0	1231		0	18	0	997		0	26	0	884
'TRAF3IP3'	0.205647518	6.303708218	0.106185705	121.9798399	1	330	2	6514	0.302114804	0.030693677	1	175	1	2036	0.152768165	0	91	1	1366	0.999999996	0	20	0	1231		0	18	0	997		0	26	0	884
'DDOST'	0.205647518	6.303708218	0.106185705	121.9798399	1	330	2	6514	0.302114804	0.030693677	1	175	1	2036	0.152768165	0	91	1	1366	0.999999996	0	20	0	1231		0	18	0	997		0	26	0	884
'OSBPL11'	0.205647518	6.303708218	0.106185705	121.9798399	1	330	2	6514	0.302114804	0.030693677	1	175	1	2036	0.152768165	0	91	1	1366	0.999999996	0	20	0	1231		0	18	0	997		0	26	0	884
'WNK4'	0.205647518	6.303708218	0.106185705	121.9798399	1	330	2	6514	0.302114804	0.030693677	1	175	1	2036	0.152768165	0	91	1	1366	0.999999996	0	20	0	1231		0	18	0	997		0	26	0	884
'SCARB2'	0.205647518	6.303708218	0.106185705	121.9798399	1	330	2	6514	0.302114804	0.030693677	1	175	1	2036	0.152768165	0	91	1	1366	0.999999996	0	20	0	1231		0	18	0	997		0	26	0	884
'CACNB2'	0.205647518	6.303708218	0.106185705	121.9798399	1	330	2	6514	0.302114804	0.030693677	1	175	1	2036	0.152768165	0	91	1	1366	0.999999996	0	20	0	1231		0	18	0	997		0	26	0	884
'NEMF'	0.205647518	6.303708218	0.106185705	121.9798399	1	330	2	6514	0.302114804	0.030693677	0	176	2	2035	0.999999999	1	90	0	1367	0.062414266	0	20	0	1231		0	18	0	997		0	26	0	884
'KCNS1'	0.205647518	6.303708218	0.106185705	121.9798399	1	330	2	6514	0.302114804	0.030693677	0	176	2	2035	0.999999999	1	90	0	1367	0.062414266	0	20	0	1231		0	18	0	997		0	26	0	884
'GRM3'	0.205647518	6.303708218	0.106185705	121.9798399	1	330	2	6514	0.302114804	0.030693677	0	176	2	2035	0.999999999	1	90	0	1367	0.062414266	0	20	0	1231		0	18	0	997		0	26	0	884
'RPS6KA1'	0.205647518	6.303708218	0.106185705	121.9798399	1	330	2	6514	0.302114804	0.030693677	0	176	2	2035	0.999999999	1	90	0	1367	0.062414266	0	20	0	1231		0	18	0	997		0	26	0	884
'CETN1'	0.205647518	6.303708218	0.106185705	121.9798399	1	330	2	6514	0.302114804	0.030693677	0	176	2	2035	0.999999999	1	90	0	1367	0.062414266	0	20	0	1231		0	18	0	997		0	26	0	884
'RAB43'	0.205647518	6.303708218	0.106185705	121.9798399	1	330	2	6514	0.302114804	0.030693677	0	176	2	2035	0.999999999	1	90	0	1367	0.062414266	0	20	0	1231		0	18	0	997		0	26	0	884
'RAB38'	0.205647518	6.303708218	0.106185705	121.9798399	1	330	2	6514	0.302114804	0.030693677	0	176	2	2035	0.999999999	1	90	0	1367	0.062414266	0	20	0	1231		0	18	0	997		0	26	0	884
'LIMA1'	0.205647518	6.303708218	0.106185705	121.9798399	1	330	2	6514	0.302114804	0.030693677	0	176	2	2035	0.999999999	1	90	0	1367	0.062414266	0	20	0	1231		0	18	0	997		0	26	0	884
'ECSIT'	0.205921133	5.787937055	0.106571983	67.86886373	1	330	4	6512	0.302114804	0.061387354	1	175	1	2036	0.152768165	0	91	0	1367		0	20	0	1231		0	18	2	995	0.999999998	0	26	1	883	0.999999997
'ALOX15B'	0.205921133	5.787937055	0.106571983	67.86886373	1	330	4	6512	0.302114804	0.061387354	1	175	1	2036	0.152768165	0	91	0	1367		0	20	0	1231		0	18	2	995	0.999999998	0	26	1	883	0.999999997
'SLC7A7'	0.205921133	5.787937055	0.106571983	67.86886373	1	330	4	6512	0.302114804	0.061387354	0	176	2	2035	0.999999999	0	91	0	1367		0	20	0	1231		0	18	2	995	0.999999998	1	25	0	884	0.028571429
'CDH19'	0.205921133	5.787937055	0.106571983	67.86886373	1	330	4	6512	0.302114804	0.061387354	0	176	2	2035	0.999999999	0	91	0	1367		0	20	0	1231		0	18	2	995	0.999999998	1	25	0	884	0.028571429
'PADI2'	0.208937067	5.466335431	0.105212025	59.84008918	1	330	4	6512	0.302114804	0.061387354	0	176	1	2036	1	0	91	1	1366	0.999999996	0	20	0	1231		0	18	0	997		1	25	2	882	0.083377677
'LONP1'	0.212480939	5.035248366	0.103799474	45.10479691	1	330	6	6510	0.302114804	0.092081031	0	176	0	2037		0	91	2	1365	1	0	20	1	1230	1	0	18	2	995	0.999999998	1	25	1	883	0.056357064
'ARHGEF1'	0.212848807	5.232243821	0.103157564	51.95408376	1	330	5	6511	0.302114804	0.076734193	0	176	1	2036	1	1	90	0	1367	0.062414266	0	20	1	1230	1	0	18	1	996	1	0	26	2	882	1
'XRCC1'	0.213297188	5.477540256	0.102437426	62.8470434	1	330	4	6512	0.302114804	0.061387354	1	175	1	2036	0.152768165	0	91	0	1367		0	20	1	1230	1	0	18	0	997		0	26	2	882	1
'MFN2'	0.213906933	4.994961404	0.103006657	44.83105183	1	330	6	6510	0.302114804	0.092081031	0	176	0	2037		1	90	1	1366	0.120973156	0	20	0	1231		0	18	3	994	0.999999995	0	26	2	882	1
'SPTB'	0.213999855	5.527473308	0.102017782	72.29345129	1	330	3	6513	0.302114804	0.046040516	1	175	0	2037	0.079530049	0	91	2	1365	1	0	20	0	1231		0	18	0	997		0	26	1	883	0.999999997
'ANO8'	0.213999855	5.527473308	0.102017782	72.29345129	1	330	3	6513	0.302114804	0.046040516	1	175	0	2037	0.079530049	0	91	2	1365	1	0	20	0	1231		0	18	0	997		0	26	1	883	0.999999997
'IL16'	0.213999855	5.527473308	0.102017782	72.29345129	1	330	3	6513	0.302114804	0.046040516	0	176	1	2036	1	1	90	1	1366	0.120973156	0	20	0	1231		0	18	0	997		0	26	1	883	0.999999997
'ZP2'	0.213999855	5.527473308	0.102017782	72.29345129	1	330	3	6513	0.302114804	0.046040516	0	176	1	2036	1	0	91	2	1365	1	0	20	0	1231		0	18	0	997		1	25	0	884	0.028571429
'ANKEF1'	0.214693711	5.417623607	0.101692544	61.66455694	1	330	4	6512	0.302114804	0.061387354	0	176	2	2035	0.999999999	0	91	0	1367		0	20	0	1231		1	17	0	997	0.01773399	0	26	2	882	1
'ANKRD27'	0.217937229	5.290051505	0.100034566	60.74706409	1	330	4	6512	0.302114804	0.061387354	1	175	0	2037	0.079530049	0	91	2	1365	1	0	20	1	1230	1	0	18	1	996	1	0	26	0	884
'ARHGEF33'	0.217937229	5.290051505	0.100034566	60.74706409	1	330	4	6512	0.302114804	0.061387354	1	175	0	2037	0.079530049	0	91	2	1365	1	0	20	1	1230	1	0	18	1	996	1	0	26	0	884
'PARD3B'	0.217937229	5.290051505	0.100034566	60.74706409	1	330	4	6512	0.302114804	0.061387354	1	175	0	2037	0.079530049	0	91	2	1365	1	0	20	1	1230	1	0	18	1	996	1	0	26	0	884
'CAPN15'	0.218346998	5.550033254	0.099391234	77.99849678	1	330	3	6513	0.302114804	0.046040516	1	175	1	2036	0.152768165	0	91	1	1366	0.999999996	0	20	1	1230	1	0	18	0	997		0	26	0	884
'BCO2'	0.218346998	5.550033254	0.099391234	77.99849678	1	330	3	6513	0.302114804	0.046040516	1	175	1	2036	0.152768165	0	91	1	1366	0.999999996	0	20	1	1230	1	0	18	0	997		0	26	0	884
'ST14'	0.218346998	5.550033254	0.099391234	77.99849678	1	330	3	6513	0.302114804	0.046040516	1	175	1	2036	0.152768165	0	91	1	1366	0.999999996	0	20	1	1230	1	0	18	0	997		0	26	0	884
'VPS18'	0.219339415	5.238448355	0.099310758	59.96439123	1	330	4	6512	0.302114804	0.061387354	0	176	1	2036	1	1	90	1	1366	0.120973156	0	20	0	1231		0	18	2	995	0.999999998	0	26	0	884
'TYR'	0.219734557	5.485963104	0.098689596	76.12552572	1	330	3	6513	0.302114804	0.046040516	1	175	1	2036	0.152768165	0	91	1	1366	0.999999996	0	20	0	1231		0	18	1	996	1	0	26	0	884
'SIRT5'	0.219734557	5.485963104	0.098689596	76.12552572	1	330	3	6513	0.302114804	0.046040516	1	175	1	2036	0.152768165	0	91	1	1366	0.999999996	0	20	0	1231		0	18	1	996	1	0	26	0	884
'TTLL7'	0.219734557	5.485963104	0.098689596	76.12552572	1	330	3	6513	0.302114804	0.046040516	1	175	1	2036	0.152768165	0	91	1	1366	0.999999996	0	20	0	1231		0	18	1	996	1	0	26	0	884
'KLK11'	0.219734557	5.485963104	0.098689596	76.12552572	1	330	3	6513	0.302114804	0.046040516	1	175	1	2036	0.152768165	0	91	1	1366	0.999999996	0	20	0	1231		0	18	1	996	1	0	26	0	884
'NDST3'	0.219734557	5.485963104	0.098689596	76.12552572	1	330	3	6513	0.302114804	0.046040516	1	175	1	2036	0.152768165	0	91	1	1366	0.999999996	0	20	0	1231		0	18	1	996	1	0	26	0	884
'LIMS2'	0.219734557	5.485963104	0.098689596	76.12552572	1	330	3	6513	0.302114804	0.046040516	1	175	1	2036	0.152768165	0	91	1	1366	0.999999996	0	20	0	1231		0	18	1	996	1	0	26	0	884
'PLEKHH1'	0.219734557	5.485963104	0.098689596	76.12552572	1	330	3	6513	0.302114804	0.046040516	1	175	1	2036	0.152768165	0	91	1	1366	0.999999996	0	20	0	1231		0	18	1	996	1	0	26	0	884
'SLC6A15'	0.219734557	5.485963104	0.098689596	76.12552572	1	330	3	6513	0.302114804	0.046040516	1	175	1	2036	0.152768165	0	91	1	1366	0.999999996	0	20	0	1231		0	18	1	996	1	0	26	0	884
'PCDHGA11'	0.219734557	5.485963104	0.098689596	76.12552572	1	330	3	6513	0.302114804	0.046040516	1	175	1	2036	0.152768165	0	91	1	1366	0.999999996	0	20	0	1231		0	18	1	996	1	0	26	0	884
'CARNS1'	0.219734557	5.485963104	0.098689596	76.12552572	1	330	3	6513	0.302114804	0.046040516	1	175	1	2036	0.152768165	0	91	1	1366	0.999999996	0	20	0	1231		0	18	1	996	1	0	26	0	884
'THBS4'	0.219734557	5.485963104	0.098689596	76.12552572	1	330	3	6513	0.302114804	0.046040516	1	175	1	2036	0.152768165	0	91	1	1366	0.999999996	0	20	0	1231		0	18	1	996	1	0	26	0	884
'KIF19'	0.219734557	5.485963104	0.098689596	76.12552572	1	330	3	6513	0.302114804	0.046040516	0	176	2	2035	0.999999999	1	90	0	1367	0.062414266	0	20	0	1231		0	18	1	996	1	0	26	0	884
'TTC12'	0.219734557	5.485963104	0.098689596	76.12552572	1	330	3	6513	0.302114804	0.046040516	0	176	2	2035	0.999999999	1	90	0	1367	0.062414266	0	20	0	1231		0	18	1	996	1	0	26	0	884
'SF3B3'	0.219734557	5.485963104	0.098689596	76.12552572	1	330	3	6513	0.302114804	0.046040516	0	176	2	2035	0.999999999	1	90	0	1367	0.062414266	0	20	0	1231		0	18	1	996	1	0	26	0	884
'OBSL1'	0.220031123	5.148241216	0.099000427	53.45085608	1	330	5	6511	0.302114804	0.076734193	1	175	1	2036	0.152768165	0	91	0	1367		0	20	0	1231		0	18	3	994	0.999999995	0	26	1	883	0.999999997
'CEP164'	0.220031123	5.148241216	0.099000427	53.45085608	1	330	5	6511	0.302114804	0.076734193	1	175	1	2036	0.152768165	0	91	0	1367		0	20	0	1231		0	18	3	994	0.999999995	0	26	1	883	0.999999997
'THBS3'	0.220031123	5.148241216	0.099000427	53.45085608	1	330	5	6511	0.302114804	0.076734193	1	175	1	2036	0.152768165	0	91	0	1367		0	20	0	1231		0	18	3	994	0.999999995	0	26	1	883	0.999999997
'ITGA10'	0.220031123	5.148241216	0.099000427	53.45085608	1	330	5	6511	0.302114804	0.076734193	0	176	2	2035	0.999999999	0	91	0	1367		0	20	0	1231		1	17	2	995	0.05231472	0	26	1	883	0.999999997
'KCNH5'	0.220209505	5.805076042	0.097997028	112.0536201	1	330	2	6514	0.302114804	0.030693677	1	175	2	2035	0.220209504	0	91	0	1367		0	20	0	1231		0	18	0	997		0	26	0	884
'MDGA1'	0.220209505	5.805076042	0.097997028	112.0536201	1	330	2	6514	0.302114804	0.030693677	1	175	2	2035	0.220209504	0	91	0	1367		0	20	0	1231		0	18	0	997		0	26	0	884
'CORO7'	0.220209505	5.805076042	0.097997028	112.0536201	1	330	2	6514	0.302114804	0.030693677	1	175	2	2035	0.220209504	0	91	0	1367		0	20	0	1231		0	18	0	997		0	26	0	884
'FSD2'	0.220209505	5.805076042	0.097997028	112.0536201	1	330	2	6514	0.302114804	0.030693677	1	175	2	2035	0.220209504	0	91	0	1367		0	20	0	1231		0	18	0	997		0	26	0	884
'SIK2'	0.220209505	5.805076042	0.097997028	112.0536201	1	330	2	6514	0.302114804	0.030693677	1	175	2	2035	0.220209504	0	91	0	1367		0	20	0	1231		0	18	0	997		0	26	0	884
'FZD10'	0.220209505	5.805076042	0.097997028	112.0536201	1	330	2	6514	0.302114804	0.030693677	1	175	2	2035	0.220209504	0	91	0	1367		0	20	0	1231		0	18	0	997		0	26	0	884
'GPA33'	0.220209505	5.805076042	0.097997028	112.0536201	1	330	2	6514	0.302114804	0.030693677	1	175	2	2035	0.220209504	0	91	0	1367		0	20	0	1231		0	18	0	997		0	26	0	884
'MEP1A'	0.220209505	5.805076042	0.097997028	112.0536201	1	330	2	6514	0.302114804	0.030693677	1	175	2	2035	0.220209504	0	91	0	1367		0	20	0	1231		0	18	0	997		0	26	0	884
'ZNF660'	0.220209505	5.805076042	0.097997028	112.0536201	1	330	2	6514	0.302114804	0.030693677	1	175	2	2035	0.220209504	0	91	0	1367		0	20	0	1231		0	18	0	997		0	26	0	884
'ITGB1'	0.220209505	5.805076042	0.097997028	112.0536201	1	330	2	6514	0.302114804	0.030693677	1	175	2	2035	0.220209504	0	91	0	1367		0	20	0	1231		0	18	0	997		0	26	0	884
'CASP5'	0.220209505	5.805076042	0.097997028	112.0536201	1	330	2	6514	0.302114804	0.030693677	1	175	2	2035	0.220209504	0	91	0	1367		0	20	0	1231		0	18	0	997		0	26	0	884
'KIAA1244'	0.226565805	4.976080565	0.095734438	55.27915854	1	330	4	6512	0.302114804	0.061387354	0	176	1	2036	1	1	90	1	1366	0.120973156	0	20	1	1230	1	0	18	0	997		0	26	1	883	0.999999997
'F2'	0.227938774	4.926920505	0.095083694	54.2928448	1	330	4	6512	0.302114804	0.061387354	1	175	0	2037	0.079530049	0	91	2	1365	1	0	20	0	1231		0	18	1	996	1	0	26	1	883	0.999999997
'ESRRB'	0.227938774	4.926920505	0.095083694	54.2928448	1	330	4	6512	0.302114804	0.061387354	0	176	1	2036	1	1	90	1	1366	0.120973156	0	20	0	1231		0	18	1	996	1	0	26	1	883	0.999999997
'PAK6'	0.227938774	4.926920505	0.095083694	54.2928448	1	330	4	6512	0.302114804	0.061387354	0	176	1	2036	1	1	90	1	1366	0.120973156	0	20	0	1231		0	18	1	996	1	0	26	1	883	0.999999997
'ANTXR2'	0.227938774	4.926920505	0.095083694	54.2928448	1	330	4	6512	0.302114804	0.061387354	0	176	1	2036	1	1	90	1	1366	0.120973156	0	20	0	1231		0	18	1	996	1	0	26	1	883	0.999999997
'UCKL1'	0.227938774	4.926920505	0.095083694	54.2928448	1	330	4	6512	0.302114804	0.061387354	0	176	1	2036	1	1	90	1	1366	0.120973156	0	20	0	1231		0	18	1	996	1	0	26	1	883	0.999999997
'GRK6'	0.228343303	5.134967673	0.094500106	67.52453601	1	330	3	6513	0.302114804	0.046040516	1	175	1	2036	0.152768165	0	91	1	1366	0.999999996	0	20	0	1231		0	18	0	997		0	26	1	883	0.999999997
'GPR158'	0.228343303	5.134967673	0.094500106	67.52453601	1	330	3	6513	0.302114804	0.046040516	1	175	1	2036	0.152768165	0	91	1	1366	0.999999996	0	20	0	1231		0	18	0	997		0	26	1	883	0.999999997
'PDDC1'	0.228343303	5.134967673	0.094500106	67.52453601	1	330	3	6513	0.302114804	0.046040516	1	175	1	2036	0.152768165	0	91	1	1366	0.999999996	0	20	0	1231		0	18	0	997		0	26	1	883	0.999999997
'ALDH18A1'	0.228343303	5.134967673	0.094500106	67.52453601	1	330	3	6513	0.302114804	0.046040516	1	175	1	2036	0.152768165	0	91	1	1366	0.999999996	0	20	0	1231		0	18	0	997		0	26	1	883	0.999999997
'MAPKAPK5'	0.228343303	5.134967673	0.094500106	67.52453601	1	330	3	6513	0.302114804	0.046040516	1	175	1	2036	0.152768165	0	91	1	1366	0.999999996	0	20	0	1231		0	18	0	997		0	26	1	883	0.999999997
'UPP1'	0.228343303	5.134967673	0.094500106	67.52453601	1	330	3	6513	0.302114804	0.046040516	1	175	1	2036	0.152768165	0	91	1	1366	0.999999996	0	20	0	1231		0	18	0	997		0	26	1	883	0.999999997
'KIF14'	0.228343303	5.134967673	0.094500106	67.52453601	1	330	3	6513	0.302114804	0.046040516	1	175	1	2036	0.152768165	0	91	1	1366	0.999999996	0	20	0	1231		0	18	0	997		0	26	1	883	0.999999997
'PCDHGA12'	0.228343303	5.134967673	0.094500106	67.52453601	1	330	3	6513	0.302114804	0.046040516	1	175	1	2036	0.152768165	0	91	1	1366	0.999999996	0	20	0	1231		0	18	0	997		0	26	1	883	0.999999997
'SLC30A5'	0.228343303	5.134967673	0.094500106	67.52453601	1	330	3	6513	0.302114804	0.046040516	1	175	1	2036	0.152768165	0	91	1	1366	0.999999996	0	20	0	1231		0	18	0	997		0	26	1	883	0.999999997
'CPT1B'	0.230203807	4.369220877	0.095110735	34.49567365	1	330	8	6508	0.302114804	0.122774708	0	176	0	2037		0	91	1	1366	0.999999996	0	20	1	1230	1	0	18	2	995	0.999999998	1	25	4	880	0.135204292
'ADAMTS14'	0.230707577	4.57009144	0.094294312	39.85229203	1	330	7	6509	0.302114804	0.10742787	0	176	1	2036	1	1	90	0	1367	0.062414266	0	20	2	1229	0.999999996	0	18	3	994	0.999999995	0	26	1	883	0.999999997
'PLOD2'	0.230853446	4.984096009	0.093407455	58.65901744	1	330	4	6512	0.302114804	0.061387354	1	175	1	2036	0.152768165	0	91	1	1366	0.999999996	0	20	2	1229	0.999999996	0	18	0	997		0	26	0	884
'AASS'	0.232208825	4.930905323	0.092796249	57.31150251	1	330	4	6512	0.302114804	0.061387354	1	175	1	2036	0.152768165	0	91	1	1366	0.999999996	0	20	1	1230	1	0	18	1	996	1	0	26	0	884
'LIX1'	0.232208825	4.930905323	0.092796249	57.31150251	1	330	4	6512	0.302114804	0.061387354	1	175	1	2036	0.152768165	0	91	1	1366	0.999999996	0	20	1	1230	1	0	18	1	996	1	0	26	0	884
'HEATR1'	0.232208825	4.930905323	0.092796249	57.31150251	1	330	4	6512	0.302114804	0.061387354	1	175	1	2036	0.152768165	0	91	1	1366	0.999999996	0	20	1	1230	1	0	18	1	996	1	0	26	0	884
'INF2'	0.232208825	4.930905323	0.092796249	57.31150251	1	330	4	6512	0.302114804	0.061387354	0	176	2	2035	0.999999999	0	91	1	1366	0.999999996	0	20	1	1230	1	1	17	0	997	0.01773399	0	26	0	884
'DYM'	0.232500649	4.684250447	0.093073721	44.36234711	1	330	6	6510	0.302114804	0.092081031	1	175	1	2036	0.152768165	0	91	0	1367		0	20	1	1230	1	0	18	3	994	0.999999995	0	26	1	883	0.999999997
'SMG9'	0.23267618	5.155516238	0.092181092	73.06506736	1	330	3	6513	0.302114804	0.046040516	1	175	2	2035	0.220209504	0	91	0	1367		0	20	1	1230	1	0	18	0	997		0	26	0	884
'CYP39A1'	0.233210975	4.712880411	0.092705467	47.99136248	1	330	5	6511	0.302114804	0.076734193	0	176	1	2036	1	1	90	1	1366	0.120973156	0	20	0	1231		0	18	3	994	0.999999995	0	26	0	884
'CNNM1'	0.233210975	4.712880411	0.092705467	47.99136248	1	330	5	6511	0.302114804	0.076734193	0	176	1	2036	1	0	91	2	1365	1	0	20	0	1231		1	17	2	995	0.05231472	0	26	0	884
'KIAA1524'	0.233210975	4.712880411	0.092705467	47.99136248	1	330	5	6511	0.302114804	0.076734193	0	176	1	2036	1	1	90	1	1366	0.120973156	0	20	0	1231		0	18	3	994	0.999999995	0	26	0	884
'TMEM2'	0.233585423	4.8850241	0.092172924	56.57781401	1	330	4	6512	0.302114804	0.061387354	1	175	1	2036	0.152768165	0	91	1	1366	0.999999996	0	20	0	1231		0	18	2	995	0.999999998	0	26	0	884
'CLDN10'	0.233585423	4.8850241	0.092172924	56.57781401	1	330	4	6512	0.302114804	0.061387354	1	175	1	2036	0.152768165	0	91	1	1366	0.999999996	0	20	0	1231		0	18	2	995	0.999999998	0	26	0	884
'WWOX'	0.233585423	4.8850241	0.092172924	56.57781401	1	330	4	6512	0.302114804	0.061387354	0	176	2	2035	0.999999999	0	91	1	1366	0.999999996	0	20	0	1231		1	17	1	996	0.035170665	0	26	0	884
'PHLDB3'	0.233585423	4.8850241	0.092172924	56.57781401	1	330	4	6512	0.302114804	0.061387354	0	176	2	2035	0.999999999	1	90	0	1367	0.062414266	0	20	0	1231		0	18	2	995	0.999999998	0	26	0	884
'MANBA'	0.233904087	4.650321455	0.092423511	44.22756459	1	330	6	6510	0.302114804	0.092081031	1	175	1	2036	0.152768165	0	91	0	1367		0	20	0	1231		0	18	4	993	0.999999998	0	26	1	883	0.999999997
'MATN2'	0.233904087	4.650321455	0.092423511	44.22756459	1	330	6	6510	0.302114804	0.092081031	0	176	2	2035	0.999999999	0	91	0	1367		0	20	0	1231		1	17	3	994	0.069170782	0	26	1	883	0.999999997
'PPWD1'	0.234038302	5.099661235	0.091577172	71.3050225	1	330	3	6513	0.302114804	0.046040516	1	175	2	2035	0.220209504	0	91	0	1367		0	20	0	1231		0	18	1	996	1	0	26	0	884
'ARG1'	0.234038302	5.099661235	0.091577172	71.3050225	1	330	3	6513	0.302114804	0.046040516	1	175	2	2035	0.220209504	0	91	0	1367		0	20	0	1231		0	18	1	996	1	0	26	0	884
'CPED1'	0.234038302	5.099661235	0.091577172	71.3050225	1	330	3	6513	0.302114804	0.046040516	1	175	2	2035	0.220209504	0	91	0	1367		0	20	0	1231		0	18	1	996	1	0	26	0	884
'PTF1A'	0.234038302	5.099661235	0.091577172	71.3050225	1	330	3	6513	0.302114804	0.046040516	1	175	2	2035	0.220209504	0	91	0	1367		0	20	0	1231		0	18	1	996	1	0	26	0	884
'RAB3B'	0.234038302	5.099661235	0.091577172	71.3050225	1	330	3	6513	0.302114804	0.046040516	1	175	2	2035	0.220209504	0	91	0	1367		0	20	0	1231		0	18	1	996	1	0	26	0	884
'PLXNB3'	0.234038302	5.099661235	0.091577172	71.3050225	1	330	3	6513	0.302114804	0.046040516	1	175	2	2035	0.220209504	0	91	0	1367		0	20	0	1231		0	18	1	996	1	0	26	0	884
'KSR2'	0.234038302	5.099661235	0.091577172	71.3050225	1	330	3	6513	0.302114804	0.046040516	1	175	2	2035	0.220209504	0	91	0	1367		0	20	0	1231		0	18	1	996	1	0	26	0	884
'GJB2'	0.234038302	5.099661235	0.091577172	71.3050225	1	330	3	6513	0.302114804	0.046040516	1	175	2	2035	0.220209504	0	91	0	1367		0	20	0	1231		0	18	1	996	1	0	26	0	884
'MTMR4'	0.234038302	5.099661235	0.091577172	71.3050225	1	330	3	6513	0.302114804	0.046040516	1	175	2	2035	0.220209504	0	91	0	1367		0	20	0	1231		0	18	1	996	1	0	26	0	884
'MYO16'	0.234038302	5.099661235	0.091577172	71.3050225	1	330	3	6513	0.302114804	0.046040516	1	175	2	2035	0.220209504	0	91	0	1367		0	20	0	1231		0	18	1	996	1	0	26	0	884
'PIK3IP1'	0.234038302	5.099661235	0.091577172	71.3050225	1	330	3	6513	0.302114804	0.046040516	1	175	2	2035	0.220209504	0	91	0	1367		0	20	0	1231		0	18	1	996	1	0	26	0	884
'CTH'	0.234038302	5.099661235	0.091577172	71.3050225	1	330	3	6513	0.302114804	0.046040516	0	176	3	2034	1	0	91	0	1367		0	20	0	1231		1	17	0	997	0.01773399	0	26	0	884
'TMC6'	0.234038302	5.099661235	0.091577172	71.3050225	1	330	3	6513	0.302114804	0.046040516	0	176	3	2034	1	0	91	0	1367		0	20	0	1231		1	17	0	997	0.01773399	0	26	0	884
'HEXA'	0.234038613	4.528306244	0.092663828	41.11859093	1	330	6	6510	0.302114804	0.092081031	0	176	1	2036	1	0	91	1	1366	0.999999996	0	20	2	1229	0.999999996	0	18	0	997		1	25	2	882	0.083377677
'RBCK1'	0.236481708	4.659670698	0.091169873	50.00444879	1	330	4	6512	0.302114804	0.061387354	1	175	0	2037	0.079530049	0	91	2	1365	1	0	20	0	1231		0	18	0	997		0	26	2	882	1
'PDP2'	0.236481708	4.659670698	0.091169873	50.00444879	1	330	4	6512	0.302114804	0.061387354	1	175	0	2037	0.079530049	0	91	2	1365	1	0	20	0	1231		0	18	0	997		0	26	2	882	1
'ASNSD1'	0.236481708	4.659670698	0.091169873	50.00444879	1	330	4	6512	0.302114804	0.061387354	1	175	0	2037	0.079530049	0	91	2	1365	1	0	20	0	1231		0	18	0	997		0	26	2	882	1
'SLC2A8'	0.236481708	4.659670698	0.091169873	50.00444879	1	330	4	6512	0.302114804	0.061387354	0	176	1	2036	1	1	90	1	1366	0.120973156	0	20	0	1231		0	18	0	997		0	26	2	882	1
'NLRP12'	0.236759276	4.451827414	0.091449739	40.08177029	1	330	6	6510	0.302114804	0.092081031	0	176	1	2036	1	1	90	0	1367	0.062414266	0	20	0	1231		0	18	2	995	0.999999998	0	26	3	881	1
'TANC1'	0.240281879	4.497758339	0.089604163	44.50790892	1	330	5	6511	0.302114804	0.076734193	1	175	0	2037	0.079530049	0	91	2	1365	1	0	20	1	1230	1	0	18	1	996	1	0	26	1	883	0.999999997
'PCDHGB7'	0.240281879	4.497758339	0.089604163	44.50790892	1	330	5	6511	0.302114804	0.076734193	0	176	1	2036	1	0	91	2	1365	1	0	20	1	1230	1	1	17	0	997	0.01773399	0	26	1	883	0.999999997
'SDK2'	0.240560509	4.312985981	0.089873361	37.07426095	1	330	7	6509	0.302114804	0.10742787	0	176	1	2036	1	0	91	1	1366	0.999999996	0	20	1	1230	1	0	18	3	994	0.999999995	1	25	1	883	0.056357064
'PHKA1'	0.240560509	4.312985981	0.089873361	37.07426095	1	330	7	6509	0.302114804	0.10742787	0	176	1	2036	1	0	91	1	1366	0.999999996	0	20	1	1230	1	1	17	2	995	0.05231472	0	26	2	882	1
'SLC6A12'	0.240679941	4.652767082	0.089083613	52.17205658	1	330	4	6512	0.302114804	0.061387354	1	175	1	2036	0.152768165	0	91	1	1366	0.999999996	0	20	1	1230	1	0	18	0	997		0	26	1	883	0.999999997
'CTNND2'	0.240679941	4.652767082	0.089083613	52.17205658	1	330	4	6512	0.302114804	0.061387354	1	175	1	2036	0.152768165	0	91	1	1366	0.999999996	0	20	1	1230	1	0	18	0	997		0	26	1	883	0.999999997
'TRPM2'	0.241337842	4.337866661	0.08946607	39.23759289	1	330	6	6510	0.302114804	0.092081031	0	176	0	2037		1	90	2	1365	0.175912332	0	20	0	1231		0	18	3	994	0.999999995	0	26	1	883	0.999999997
'DHX16'	0.241452066	4.690570962	0.088688272	59.0335194	1	330	3	6513	0.302114804	0.046040516	0	176	1	2036	1	1	90	2	1365	0.175912332	0	20	0	1231		0	18	0	997		0	26	0	884
'HR'	0.242027856	4.608541183	0.088519788	51.35166326	1	330	4	6512	0.302114804	0.061387354	1	175	1	2036	0.152768165	0	91	1	1366	0.999999996	0	20	0	1231		0	18	1	996	1	0	26	1	883	0.999999997
'STAC3'	0.242027856	4.608541183	0.088519788	51.35166326	1	330	4	6512	0.302114804	0.061387354	1	175	1	2036	0.152768165	0	91	1	1366	0.999999996	0	20	0	1231		0	18	1	996	1	0	26	1	883	0.999999997
'TNNT1'	0.242027856	4.608541183	0.088519788	51.35166326	1	330	4	6512	0.302114804	0.061387354	1	175	1	2036	0.152768165	0	91	1	1366	0.999999996	0	20	0	1231		0	18	1	996	1	0	26	1	883	0.999999997
'MCPH1'	0.242027856	4.608541183	0.088519788	51.35166326	1	330	4	6512	0.302114804	0.061387354	1	175	1	2036	0.152768165	0	91	1	1366	0.999999996	0	20	0	1231		0	18	1	996	1	0	26	1	883	0.999999997
'SLC20A1'	0.242027856	4.608541183	0.088519788	51.35166326	1	330	4	6512	0.302114804	0.061387354	0	176	2	2035	0.999999999	1	90	0	1367	0.062414266	0	20	0	1231		0	18	1	996	1	0	26	1	883	0.999999997
'ADH7'	0.242027856	4.608541183	0.088519788	51.35166326	1	330	4	6512	0.302114804	0.061387354	0	176	2	2035	0.999999999	0	91	1	1366	0.999999996	0	20	0	1231		0	18	1	996	1	1	25	0	884	0.028571429
'LIPN'	0.242027856	4.608541183	0.088519788	51.35166326	1	330	4	6512	0.302114804	0.061387354	0	176	2	2035	0.999999999	1	90	0	1367	0.062414266	0	20	0	1231		0	18	1	996	1	0	26	1	883	0.999999997
'CHEK2'	0.242027856	4.608541183	0.088519788	51.35166326	1	330	4	6512	0.302114804	0.061387354	0	176	2	2035	0.999999999	0	91	1	1366	0.999999996	0	20	0	1231		1	17	0	997	0.01773399	0	26	1	883	0.999999997
'TMPRSS15'	0.242027856	4.608541183	0.088519788	51.35166326	1	330	4	6512	0.302114804	0.061387354	0	176	2	2035	0.999999999	1	90	0	1367	0.062414266	0	20	0	1231		0	18	1	996	1	0	26	1	883	0.999999997
'IGDCC4'	0.242027856	4.608541183	0.088519788	51.35166326	1	330	4	6512	0.302114804	0.061387354	0	176	2	2035	0.999999999	0	91	1	1366	0.999999996	0	20	0	1231		1	17	0	997	0.01773399	0	26	1	883	0.999999997
'PUS7L'	0.242489234	4.789969312	0.087958107	63.56987472	1	330	3	6513	0.302114804	0.046040516	1	175	2	2035	0.220209504	0	91	0	1367		0	20	0	1231		0	18	0	997		0	26	1	883	0.999999997
'ROS1'	0.242529117	2.309241396	0.250486003	10.28944959	2	329	17	6499	0.604229607	0.260896255	2	174	7	2030	0.156547952	0	91	0	1367		0	20	2	1229	0.999999996	0	18	3	994	0.999999995	0	26	5	879	0.999999997
'CCDC149'	0.245469793	4.3240898	0.087489783	40.44132192	1	330	6	6510	0.302114804	0.092081031	0	176	1	2036	1	1	90	1	1366	0.120973156	0	20	1	1230	1	0	18	3	994	0.999999995	0	26	0	884
'HEATR5B'	0.245838254	4.454704506	0.08701346	45.96579349	1	330	5	6511	0.302114804	0.076734193	1	175	1	2036	0.152768165	0	91	1	1366	0.999999996	0	20	1	1230	1	0	18	2	995	0.999999998	0	26	0	884
'ANKRD31'	0.246151823	4.275915167	0.087238777	38.06137105	1	330	7	6509	0.302114804	0.10742787	1	175	1	2036	0.152768165	0	91	0	1367		0	20	1	1230	1	0	18	4	993	0.999999998	0	26	1	883	0.999999997
'POLR3A'	0.246151823	4.275915167	0.087238777	38.06137105	1	330	7	6509	0.302114804	0.10742787	0	176	2	2035	0.999999999	0	91	0	1367		0	20	1	1230	1	0	18	4	993	0.999999998	1	25	0	884	0.028571429
'ZFYVE16'	0.246283893	4.612973081	0.086480372	54.23065537	1	330	4	6512	0.302114804	0.061387354	1	175	2	2035	0.220209504	0	91	0	1367		0	20	1	1230	1	0	18	1	996	1	0	26	0	884
'SGSM1'	0.246283893	4.612973081	0.086480372	54.23065537	1	330	4	6512	0.302114804	0.061387354	0	176	3	2034	1	0	91	0	1367		0	20	1	1230	1	1	17	0	997	0.01773399	0	26	0	884
'DARS2'	0.247635255	4.571958369	0.085938653	53.54013125	1	330	4	6512	0.302114804	0.061387354	1	175	2	2035	0.220209504	0	91	0	1367		0	20	0	1231		0	18	2	995	0.999999998	0	26	0	884
'IFIH1'	0.247635255	4.571958369	0.085938653	53.54013125	1	330	4	6512	0.302114804	0.061387354	1	175	2	2035	0.220209504	0	91	0	1367		0	20	0	1231		0	18	2	995	0.999999998	0	26	0	884
'TMPPE'	0.247635255	4.571958369	0.085938653	53.54013125	1	330	4	6512	0.302114804	0.061387354	1	175	2	2035	0.220209504	0	91	0	1367		0	20	0	1231		0	18	2	995	0.999999998	0	26	0	884
'ALDH1B1'	0.247635255	4.571958369	0.085938653	53.54013125	1	330	4	6512	0.302114804	0.061387354	0	176	3	2034	1	0	91	0	1367		0	20	0	1231		1	17	1	996	0.035170665	0	26	0	884
'MFSD12'	0.249346669	3.987110115	0.086537837	31.06409445	1	330	9	6507	0.302114804	0.138121547	0	176	1	2036	1	0	91	0	1367		0	20	1	1230	1	0	18	4	993	0.999999998	1	25	3	881	0.10965351
'MED12L'	0.250021934	4.24029594	0.085593873	41.00137121	1	330	5	6511	0.302114804	0.076734193	1	175	0	2037	0.079530049	0	91	2	1365	1	0	20	0	1231		0	18	1	996	1	0	26	2	882	1
'CYP7A1'	0.250021934	4.24029594	0.085593873	41.00137121	1	330	5	6511	0.302114804	0.076734193	0	176	1	2036	1	0	91	2	1365	1	0	20	0	1231		1	17	0	997	0.01773399	0	26	2	882	1
'KCNK1'	0.250414892	4.369205215	0.085117309	47.3492824	1	330	4	6512	0.302114804	0.061387354	1	175	1	2036	0.152768165	0	91	1	1366	0.999999996	0	20	0	1231		0	18	0	997		0	26	2	882	1
'FZD8'	0.250414892	4.369205215	0.085117309	47.3492824	1	330	4	6512	0.302114804	0.061387354	1	175	1	2036	0.152768165	0	91	1	1366	0.999999996	0	20	0	1231		0	18	0	997		0	26	2	882	1
'KCNS3'	0.250414892	4.369205215	0.085117309	47.3492824	1	330	4	6512	0.302114804	0.061387354	0	176	2	2035	0.999999999	0	91	1	1366	0.999999996	0	20	0	1231		0	18	0	997		1	25	1	883	0.056357064
'DSC2'	0.250414892	4.369205215	0.085117309	47.3492824	1	330	4	6512	0.302114804	0.061387354	0	176	2	2035	0.999999999	0	91	1	1366	0.999999996	0	20	0	1231		0	18	0	997		1	25	1	883	0.056357064
'ALDH2'	0.253579132	4.289672638	0.083901698	46.67716548	1	330	4	6512	0.302114804	0.061387354	1	175	0	2037	0.079530049	0	91	3	1364	1	0	20	1	1230	1	0	18	0	997		0	26	0	884
'MED25'	0.253579132	4.289672638	0.083901698	46.67716548	1	330	4	6512	0.302114804	0.061387354	0	176	1	2036	1	1	90	2	1365	0.175912332	0	20	1	1230	1	0	18	0	997		0	26	0	884
'APAF1'	0.253768	4.113498583	0.08420331	37.60741247	1	330	6	6510	0.302114804	0.092081031	0	176	1	2036	1	1	90	1	1366	0.120973156	0	20	1	1230	1	0	18	2	995	0.999999998	0	26	1	883	0.999999997
'MYO15A'	0.254068326	3.974618461	0.084423444	32.64873359	1	330	8	6508	0.302114804	0.122774708	0	176	1	2036	1	0	91	1	1366	0.999999996	0	20	1	1230	1	1	17	3	994	0.069170782	0	26	2	882	1
'CAMTA2'	0.254599717	4.364203522	0.08324656	49.48712616	1	330	4	6512	0.302114804	0.061387354	1	175	2	2035	0.220209504	0	91	0	1367		0	20	1	1230	1	0	18	0	997		0	26	1	883	0.999999997
'GFAP'	0.254904148	4.252731751	0.083401456	45.9520464	1	330	4	6512	0.302114804	0.061387354	0	176	1	2036	1	1	90	2	1365	0.175912332	0	20	0	1231		0	18	1	996	1	0	26	0	884
'FGFR1'	0.255260474	4.383430618	0.082973352	55.05682522	1	330	3	6513	0.302114804	0.046040516	1	175	1	2036	0.152768165	0	91	2	1365	1	0	20	0	1231		0	18	0	997		0	26	0	884
'KIF3C'	0.255260474	4.383430618	0.082973352	55.05682522	1	330	3	6513	0.302114804	0.046040516	1	175	1	2036	0.152768165	0	91	2	1365	1	0	20	0	1231		0	18	0	997		0	26	0	884
'EMILIN3'	0.255260474	4.383430618	0.082973352	55.05682522	1	330	3	6513	0.302114804	0.046040516	1	175	1	2036	0.152768165	0	91	2	1365	1	0	20	0	1231		0	18	0	997		0	26	0	884
'ACAD10'	0.255260474	4.383430618	0.082973352	55.05682522	1	330	3	6513	0.302114804	0.046040516	0	176	2	2035	0.999999999	1	90	1	1366	0.120973156	0	20	0	1231		0	18	0	997		0	26	0	884
'LGR5'	0.255260474	4.383430618	0.082973352	55.05682522	1	330	3	6513	0.302114804	0.046040516	0	176	2	2035	0.999999999	1	90	1	1366	0.120973156	0	20	0	1231		0	18	0	997		0	26	0	884
'PLCB4'	0.255260474	4.383430618	0.082973352	55.05682522	1	330	3	6513	0.302114804	0.046040516	0	176	2	2035	0.999999999	1	90	1	1366	0.120973156	0	20	0	1231		0	18	0	997		0	26	0	884
'ALDH4A1'	0.255482983	4.194199324	0.083243306	41.94580761	1	330	5	6511	0.302114804	0.076734193	1	175	1	2036	0.152768165	0	91	1	1366	0.999999996	0	20	0	1231		0	18	2	995	0.999999998	0	26	1	883	0.999999997
'BMPR1B'	0.255482983	4.194199324	0.083243306	41.94580761	1	330	5	6511	0.302114804	0.076734193	1	175	1	2036	0.152768165	0	91	1	1366	0.999999996	0	20	0	1231		0	18	2	995	0.999999998	0	26	1	883	0.999999997
'GMPPB'	0.255482983	4.194199324	0.083243306	41.94580761	1	330	5	6511	0.302114804	0.076734193	1	175	1	2036	0.152768165	0	91	1	1366	0.999999996	0	20	0	1231		0	18	2	995	0.999999998	0	26	1	883	0.999999997
'RDH12'	0.255482983	4.194199324	0.083243306	41.94580761	1	330	5	6511	0.302114804	0.076734193	0	176	2	2035	0.999999999	0	91	1	1366	0.999999996	0	20	0	1231		0	18	2	995	0.999999998	1	25	0	884	0.028571429
'ADAMTSL3'	0.255922922	4.325245525	0.082753932	48.6677193	1	330	4	6512	0.302114804	0.061387354	1	175	2	2035	0.220209504	0	91	0	1367		0	20	0	1231		0	18	1	996	1	0	26	1	883	0.999999997
'ENO1'	0.255922922	4.325245525	0.082753932	48.6677193	1	330	4	6512	0.302114804	0.061387354	1	175	2	2035	0.220209504	0	91	0	1367		0	20	0	1231		0	18	1	996	1	0	26	1	883	0.999999997
'SLC22A16'	0.255922922	4.325245525	0.082753932	48.6677193	1	330	4	6512	0.302114804	0.061387354	1	175	2	2035	0.220209504	0	91	0	1367		0	20	0	1231		0	18	1	996	1	0	26	1	883	0.999999997
'FLOT1'	0.255922922	4.325245525	0.082753932	48.6677193	1	330	4	6512	0.302114804	0.061387354	0	176	3	2034	1	0	91	0	1367		0	20	0	1231		1	17	0	997	0.01773399	0	26	1	883	0.999999997
'ABCB11'	0.256373142	2.209948747	0.240782159	9.785269197	2	329	17	6499	0.604229607	0.260896255	2	174	6	2031	0.128212046	0	91	3	1364	1	0	20	4	1227	0.999999997	0	18	2	995	0.999999998	0	26	2	882	1
'NEDD4'	0.258343351	4.225271973	0.081915573	44.27273002	1	330	5	6511	0.302114804	0.076734193	1	175	2	2035	0.220209504	0	91	0	1367		0	20	2	1229	0.999999996	0	18	1	996	1	0	26	0	884
'COBLL1'	0.259663469	4.189782999	0.081436107	43.76204047	1	330	5	6511	0.302114804	0.076734193	1	175	2	2035	0.220209504	0	91	0	1367		0	20	1	1230	1	0	18	2	995	0.999999998	0	26	0	884
'C5orf42'	0.261700881	3.841870292	0.081508511	32.32228094	1	330	7	6509	0.302114804	0.10742787	0	176	0	2037		1	90	2	1365	0.175912332	0	20	1	1230	1	0	18	2	995	0.999999998	0	26	2	882	1
'NR1D1'	0.262834876	3.949844209	0.080748542	37.46430078	1	330	5	6511	0.302114804	0.076734193	0	176	0	2037		1	90	3	1364	0.22745321	0	20	0	1231		0	18	1	996	1	0	26	1	883	0.999999997
'ALS2'	0.263708027	3.995901455	0.080236796	39.03279447	1	330	5	6511	0.302114804	0.076734193	1	175	1	2036	0.152768165	0	91	1	1366	0.999999996	0	20	0	1231		0	18	1	996	1	0	26	2	882	1
'PNKP'	0.264156208	4.110495073	0.079772271	44.82696845	1	330	4	6512	0.302114804	0.061387354	1	175	2	2035	0.220209504	0	91	0	1367		0	20	0	1231		0	18	0	997		0	26	2	882	1
'LOXL4'	0.264407948	3.851715621	0.080327389	33.43149362	1	330	7	6509	0.302114804	0.10742787	0	176	1	2036	1	1	90	1	1366	0.120973156	0	20	3	1228	0.999999997	0	18	1	996	1	0	26	1	883	0.999999997
'SLC24A4'	0.267166781	4.030044815	0.078769001	44.11142089	1	330	4	6512	0.302114804	0.061387354	1	175	1	2036	0.152768165	0	91	2	1365	1	0	20	1	1230	1	0	18	0	997		0	26	0	884
'AMHR2'	0.267385733	3.883400077	0.07901373	35.95628466	1	330	6	6510	0.302114804	0.092081031	1	175	1	2036	0.152768165	0	91	1	1366	0.999999996	0	20	1	1230	1	0	18	2	995	0.999999998	0	26	1	883	0.999999997
'ATP8A1'	0.267385733	3.883400077	0.07901373	35.95628466	1	330	6	6510	0.302114804	0.092081031	0	176	2	2035	0.999999999	1	90	0	1367	0.062414266	0	20	1	1230	1	0	18	2	995	0.999999998	0	26	1	883	0.999999997
'ADCY5'	0.267818639	3.985373715	0.078571346	40.37228048	1	330	5	6511	0.302114804	0.076734193	1	175	2	2035	0.220209504	0	91	0	1367		0	20	1	1230	1	0	18	1	996	1	0	26	1	883	0.999999997
'FUK'	0.268130702	3.9005867	0.078702108	38.19829692	1	330	5	6511	0.302114804	0.076734193	1	175	0	2037	0.079530049	0	91	3	1364	1	0	20	0	1231		0	18	2	995	0.999999998	0	26	0	884
'SEC24D'	0.268130702	3.9005867	0.078702108	38.19829692	1	330	5	6511	0.302114804	0.076734193	0	176	1	2036	1	1	90	2	1365	0.175912332	0	20	0	1231		0	18	2	995	0.999999998	0	26	0	884
'PCDH12'	0.268130702	3.9005867	0.078702108	38.19829692	1	330	5	6511	0.302114804	0.076734193	0	176	1	2036	1	1	90	2	1365	0.175912332	0	20	0	1231		0	18	2	995	0.999999998	0	26	0	884
'EDEM3'	0.268467677	3.997151389	0.078327891	43.41440576	1	330	4	6512	0.302114804	0.061387354	1	175	1	2036	0.152768165	0	91	2	1365	1	0	20	0	1231		0	18	1	996	1	0	26	0	884
'PROM1'	0.268467677	3.997151389	0.078327891	43.41440576	1	330	4	6512	0.302114804	0.061387354	1	175	1	2036	0.152768165	0	91	2	1365	1	0	20	0	1231		0	18	1	996	1	0	26	0	884
'ASAH1'	0.268467677	3.997151389	0.078327891	43.41440576	1	330	4	6512	0.302114804	0.061387354	1	175	1	2036	0.152768165	0	91	2	1365	1	0	20	0	1231		0	18	1	996	1	0	26	0	884
'AGBL3'	0.268467677	3.997151389	0.078327891	43.41440576	1	330	4	6512	0.302114804	0.061387354	1	175	1	2036	0.152768165	0	91	2	1365	1	0	20	0	1231		0	18	1	996	1	0	26	0	884
'DLX2'	0.268467677	3.997151389	0.078327891	43.41440576	1	330	4	6512	0.302114804	0.061387354	0	176	2	2035	0.999999999	1	90	1	1366	0.120973156	0	20	0	1231		0	18	1	996	1	0	26	0	884
'ITGA9'	0.268467677	3.997151389	0.078327891	43.41440576	1	330	4	6512	0.302114804	0.061387354	0	176	2	2035	0.999999999	1	90	1	1366	0.120973156	0	20	0	1231		0	18	1	996	1	0	26	0	884
'NIT1'	0.268879557	4.112119055	0.077906753	51.56790811	1	330	3	6513	0.302114804	0.046040516	1	175	2	2035	0.220209504	0	91	1	1366	0.999999996	0	20	0	1231		0	18	0	997		0	26	0	884
'ERN1'	0.268879557	4.112119055	0.077906753	51.56790811	1	330	3	6513	0.302114804	0.046040516	1	175	2	2035	0.220209504	0	91	1	1366	0.999999996	0	20	0	1231		0	18	0	997		0	26	0	884
'CORO7-PAM16'	0.268879557	4.112119055	0.077906753	51.56790811	1	330	3	6513	0.302114804	0.046040516	1	175	2	2035	0.220209504	0	91	1	1366	0.999999996	0	20	0	1231		0	18	0	997		0	26	0	884
'ALDH1A2'	0.268879557	4.112119055	0.077906753	51.56790811	1	330	3	6513	0.302114804	0.046040516	1	175	2	2035	0.220209504	0	91	1	1366	0.999999996	0	20	0	1231		0	18	0	997		0	26	0	884
'ISY1-RAB43'	0.268879557	4.112119055	0.077906753	51.56790811	1	330	3	6513	0.302114804	0.046040516	0	176	3	2034	1	1	90	0	1367	0.062414266	0	20	0	1231		0	18	0	997		0	26	0	884
'GBP6'	0.269131391	3.955310827	0.078124046	40.02252563	1	330	5	6511	0.302114804	0.076734193	1	175	2	2035	0.220209504	0	91	0	1367		0	20	0	1231		0	18	2	995	0.999999998	0	26	1	883	0.999999997
'LEPREL1'	0.269131391	3.955310827	0.078124046	40.02252563	1	330	5	6511	0.302114804	0.076734193	1	175	2	2035	0.220209504	0	91	0	1367		0	20	0	1231		0	18	2	995	0.999999998	0	26	1	883	0.999999997
'ITGA2'	0.276192601	3.725610605	0.076024219	35.55667907	1	330	5	6511	0.302114804	0.076734193	0	176	1	2036	1	1	90	2	1365	0.175912332	0	20	0	1231		0	18	1	996	1	0	26	1	883	0.999999997
'PKM'	0.276192601	3.725610605	0.076024219	35.55667907	1	330	5	6511	0.302114804	0.076734193	0	176	1	2036	1	1	90	2	1365	0.175912332	0	20	0	1231		0	18	1	996	1	0	26	1	883	0.999999997
'EPHB6'	0.276538746	3.810609231	0.075666369	39.99950423	1	330	4	6512	0.302114804	0.061387354	1	175	1	2036	0.152768165	0	91	2	1365	1	0	20	0	1231		0	18	0	997		0	26	1	883	0.999999997
'PLAT'	0.276778299	3.688466115	0.075878624	33.50592461	1	330	6	6510	0.302114804	0.092081031	0	176	2	2035	0.999999999	1	90	0	1367	0.062414266	0	20	0	1231		0	18	2	995	0.999999998	0	26	2	882	1
'ARSA'	0.276778299	3.688466115	0.075878624	33.50592461	1	330	6	6510	0.302114804	0.092081031	0	176	2	2035	0.999999999	0	91	1	1366	0.999999996	0	20	0	1231		1	17	1	996	0.035170665	0	26	2	882	1
'NOTCH2'	0.276778299	3.688466115	0.075878624	33.50592461	1	330	6	6510	0.302114804	0.092081031	0	176	2	2035	0.999999999	0	91	1	1366	0.999999996	0	20	0	1231		0	18	2	995	0.999999998	1	25	1	883	0.056357064
'WRN'	0.277205655	3.7752363	0.075469615	37.22241233	1	330	5	6511	0.302114804	0.076734193	1	175	2	2035	0.220209504	0	91	0	1367		0	20	0	1231		0	18	1	996	1	0	26	2	882	1
'SLC7A2'	0.278755354	3.550601354	0.075546871	29.29649695	1	330	8	6508	0.302114804	0.122774708	1	175	0	2037	0.079530049	0	91	2	1365	1	0	20	2	1229	0.999999996	0	18	3	994	0.999999995	0	26	1	883	0.999999997
'SH3PXD2B'	0.279107561	3.620404211	0.075188223	31.66431781	1	330	7	6509	0.302114804	0.10742787	0	176	2	2035	0.999999999	1	90	0	1367	0.062414266	0	20	2	1229	0.999999996	0	18	2	995	0.999999998	0	26	1	883	0.999999997
'SLIT1'	0.27983125	3.631742292	0.074911472	33.12140983	1	330	6	6510	0.302114804	0.092081031	0	176	1	2036	1	1	90	2	1365	0.175912332	0	20	1	1230	1	0	18	2	995	0.999999998	0	26	0	884
'MIB1'	0.27983125	3.631742292	0.074911472	33.12140983	1	330	6	6510	0.302114804	0.092081031	0	176	1	2036	1	1	90	2	1365	0.175912332	0	20	1	1230	1	0	18	2	995	0.999999998	0	26	0	884
'ASPM'	0.280162838	3.708118601	0.074571393	36.61681697	1	330	5	6511	0.302114804	0.076734193	0	176	2	2035	0.999999999	1	90	1	1366	0.120973156	0	20	1	1230	1	0	18	1	996	1	0	26	0	884
'ADAMTS6'	0.280568133	3.797659742	0.074188553	41.67671827	1	330	4	6512	0.302114804	0.061387354	1	175	2	2035	0.220209504	0	91	1	1366	0.999999996	0	20	1	1230	1	0	18	0	997		0	26	0	884
'AUP1'	0.280568133	3.797659742	0.074188553	41.67671827	1	330	4	6512	0.302114804	0.061387354	0	176	3	2034	1	1	90	0	1367	0.062414266	0	20	1	1230	1	0	18	0	997		0	26	0	884
'SLC22A15'	0.280815941	3.67492676	0.074386687	34.40825441	1	330	6	6510	0.302114804	0.092081031	1	175	2	2035	0.220209504	0	91	0	1367		0	20	1	1230	1	0	18	2	995	0.999999998	0	26	1	883	0.999999997
'GCAT'	0.281453458	3.682161163	0.074168412	36.2573164	1	330	5	6511	0.302114804	0.076734193	0	176	2	2035	0.999999999	1	90	1	1366	0.120973156	0	20	0	1231		0	18	2	995	0.999999998	0	26	0	884
'C1orf173'	0.281845239	3.768215237	0.073797093	41.04365126	1	330	4	6512	0.302114804	0.061387354	1	175	2	2035	0.220209504	0	91	1	1366	0.999999996	0	20	0	1231		0	18	1	996	1	0	26	0	884
'PITX2'	0.281845239	3.768215237	0.073797093	41.04365126	1	330	4	6512	0.302114804	0.061387354	1	175	2	2035	0.220209504	0	91	1	1366	0.999999996	0	20	0	1231		0	18	1	996	1	0	26	0	884
'GAK'	0.281845239	3.768215237	0.073797093	41.04365126	1	330	4	6512	0.302114804	0.061387354	1	175	2	2035	0.220209504	0	91	1	1366	0.999999996	0	20	0	1231		0	18	1	996	1	0	26	0	884
'CEP78'	0.281845239	3.768215237	0.073797093	41.04365126	1	330	4	6512	0.302114804	0.061387354	1	175	2	2035	0.220209504	0	91	1	1366	0.999999996	0	20	0	1231		0	18	1	996	1	0	26	0	884
'ACVR2B'	0.281845239	3.768215237	0.073797093	41.04365126	1	330	4	6512	0.302114804	0.061387354	0	176	3	2034	1	1	90	0	1367	0.062414266	0	20	0	1231		0	18	1	996	1	0	26	0	884
'FEM1A'	0.281845239	3.768215237	0.073797093	41.04365126	1	330	4	6512	0.302114804	0.061387354	0	176	3	2034	1	0	91	1	1366	0.999999996	0	20	0	1231		1	17	0	997	0.01773399	0	26	0	884
'AP2A1'	0.282310468	3.869890579	0.07338458	48.42616346	1	330	3	6513	0.302114804	0.046040516	1	175	3	2034	0.282310468	0	91	0	1367		0	20	0	1231		0	18	0	997		0	26	0	884
'TRIM25'	0.282310468	3.869890579	0.07338458	48.42616346	1	330	3	6513	0.302114804	0.046040516	1	175	3	2034	0.282310468	0	91	0	1367		0	20	0	1231		0	18	0	997		0	26	0	884
'TMTC2'	0.282310468	3.869890579	0.07338458	48.42616346	1	330	3	6513	0.302114804	0.046040516	1	175	3	2034	0.282310468	0	91	0	1367		0	20	0	1231		0	18	0	997		0	26	0	884
'ALDH8A1'	0.284201601	3.570109419	0.073501563	33.42984544	1	330	5	6511	0.302114804	0.076734193	0	176	1	2036	1	1	90	2	1365	0.175912332	0	20	0	1231		0	18	0	997		0	26	2	882	1
'MTO1'	0.284429081	3.471206356	0.073708718	29.18038565	1	330	7	6509	0.302114804	0.10742787	0	176	1	2036	1	0	91	2	1365	1	0	20	0	1231		0	18	2	995	0.999999998	1	25	2	882	0.083377677
'GBE1'	0.284791277	3.538042728	0.073359319	31.67026547	1	330	6	6510	0.302114804	0.092081031	0	176	2	2035	0.999999999	0	91	1	1366	0.999999996	0	20	0	1231		1	17	0	997	0.01773399	0	26	3	881	1
'NBEAL1'	0.286311998	2.021083203	0.222175026	8.795890628	2	329	18	6498	0.604229607	0.276243094	1	175	7	2030	0.485244458	0	91	4	1363	1	0	20	1	1230	1	1	17	3	994	0.069170782	0	26	3	881	1
'POR'	0.287071401	3.542910088	0.072502098	32.09734078	1	330	7	6509	0.302114804	0.10742787	1	175	2	2035	0.220209504	0	91	0	1367		0	20	0	1231		0	18	5	992	1	0	26	0	884
'CTTNBP2'	0.288340596	3.451538757	0.07234945	29.68491033	1	330	7	6509	0.302114804	0.10742787	0	176	2	2035	0.999999999	1	90	0	1367	0.062414266	0	20	1	1230	1	0	18	2	995	0.999999998	0	26	2	882	1
'DNAH3'	0.288483768	2.003033307	0.221167981	8.635134583	2	329	20	6496	0.604229607	0.306936771	0	176	7	2030	1	2	89	3	1364	0.034050852	0	20	2	1229	0.999999996	0	18	6	991	0.999999996	0	26	2	882	1
'UNC80'	0.28876112	3.521522596	0.071976563	32.38340672	1	330	6	6510	0.302114804	0.092081031	1	175	2	2035	0.220209504	0	91	0	1367		0	20	1	1230	1	0	18	1	996	1	0	26	2	882	1
'FBXO18'	0.289368601	3.524953381	0.071785224	33.79071808	1	330	5	6511	0.302114804	0.076734193	0	176	2	2035	0.999999999	1	90	1	1366	0.120973156	0	20	0	1231		0	18	1	996	1	0	26	1	883	0.999999997
'PIK3R3'	0.289368601	3.524953381	0.071785224	33.79071808	1	330	5	6511	0.302114804	0.076734193	0	176	2	2035	0.999999999	1	90	1	1366	0.120973156	0	20	0	1231		0	18	1	996	1	0	26	1	883	0.999999997
'POLH'	0.289368601	3.524953381	0.071785224	33.79071808	1	330	5	6511	0.302114804	0.076734193	0	176	2	2035	0.999999999	1	90	1	1366	0.120973156	0	20	0	1231		0	18	1	996	1	0	26	1	883	0.999999997
'CDC42BPA'	0.289629227	3.430700403	0.07196302	29.51093531	1	330	7	6509	0.302114804	0.10742787	1	175	1	2036	0.152768165	0	91	1	1366	0.999999996	0	20	0	1231		0	18	3	994	0.999999995	0	26	2	882	1
'VPS13A'	0.289768712	3.601101406	0.071429665	37.95710386	1	330	4	6512	0.302114804	0.061387354	1	175	2	2035	0.220209504	0	91	1	1366	0.999999996	0	20	0	1231		0	18	0	997		0	26	1	883	0.999999997
'TIAM2'	0.289768712	3.601101406	0.071429665	37.95710386	1	330	4	6512	0.302114804	0.061387354	1	175	2	2035	0.220209504	0	91	1	1366	0.999999996	0	20	0	1231		0	18	0	997		0	26	1	883	0.999999997
'AFG3L2'	0.290036324	3.49827377	0.071601091	32.10311066	1	330	6	6510	0.302114804	0.092081031	1	175	2	2035	0.220209504	0	91	0	1367		0	20	0	1231		0	18	2	995	0.999999998	0	26	2	882	1
'FGB'	0.290036324	3.49827377	0.071601091	32.10311066	1	330	6	6510	0.302114804	0.092081031	1	175	2	2035	0.220209504	0	91	0	1367		0	20	0	1231		0	18	2	995	0.999999998	0	26	2	882	1
'POLR3B'	0.290036324	3.49827377	0.071601091	32.10311066	1	330	6	6510	0.302114804	0.092081031	1	175	2	2035	0.220209504	0	91	0	1367		0	20	0	1231		0	18	2	995	0.999999998	0	26	2	882	1
'GRM6'	0.290036324	3.49827377	0.071601091	32.10311066	1	330	6	6510	0.302114804	0.092081031	0	176	3	2034	1	0	91	0	1367		0	20	0	1231		0	18	2	995	0.999999998	1	25	1	883	0.056357064
'FRMD4B'	0.290099582	3.425579477	0.071828168	29.72761931	1	330	7	6509	0.302114804	0.10742787	0	176	1	2036	1	0	91	3	1364	1	0	20	3	1228	0.999999997	1	17	0	997	0.01773399	0	26	0	884
'CHD1'	0.293326531	3.509853886	0.070453184	34.84545828	1	330	5	6511	0.302114804	0.076734193	1	175	2	2035	0.220209504	0	91	1	1366	0.999999996	0	20	1	1230	1	0	18	1	996	1	0	26	0	884
'LDHD'	0.293326531	3.509853886	0.070453184	34.84545828	1	330	5	6511	0.302114804	0.076734193	1	175	2	2035	0.220209504	0	91	1	1366	0.999999996	0	20	1	1230	1	0	18	1	996	1	0	26	0	884
'EYA1'	0.293326531	3.509853886	0.070453184	34.84545828	1	330	5	6511	0.302114804	0.076734193	1	175	2	2035	0.220209504	0	91	1	1366	0.999999996	0	20	1	1230	1	0	18	1	996	1	0	26	0	884
'SEC14L5'	0.293595125	3.415582095	0.070619048	30.17271113	1	330	7	6509	0.302114804	0.10742787	1	175	2	2035	0.220209504	0	91	0	1367		0	20	1	1230	1	0	18	3	994	0.999999995	0	26	1	883	0.999999997
'ASTE1'	0.293784321	3.590003857	0.070076238	39.5473362	1	330	4	6512	0.302114804	0.061387354	1	175	3	2034	0.282310468	0	91	0	1367		0	20	1	1230	1	0	18	0	997		0	26	0	884
'PLK5'	0.294221314	3.419844146	0.070422271	31.39400628	1	330	6	6510	0.302114804	0.092081031	1	175	1	2036	0.152768165	0	91	2	1365	1	0	20	0	1231		0	18	3	994	0.999999995	0	26	0	884
'ACVR1C'	0.294593549	3.486259816	0.07009333	34.505233	1	330	5	6511	0.302114804	0.076734193	0	176	3	2034	1	0	91	1	1366	0.999999996	0	20	0	1231		1	17	1	996	0.035170665	0	26	0	884
'PCNXL2'	0.294593549	3.486259816	0.07009333	34.505233	1	330	5	6511	0.302114804	0.076734193	0	176	3	2034	1	1	90	0	1367	0.062414266	0	20	0	1231		0	18	2	995	0.999999998	0	26	0	884
'LEPREL2'	0.294613505	3.285407592	0.070732539	26.57657475	1	330	8	6508	0.302114804	0.122774708	1	175	0	2037	0.079530049	0	91	2	1365	1	0	20	2	1229	0.999999996	0	18	1	996	1	0	26	3	881	1
'SLC7A4'	0.295037967	3.563427453	0.069726844	38.94587992	1	330	4	6512	0.302114804	0.061387354	1	175	3	2034	0.282310468	0	91	0	1367		0	20	0	1231		0	18	1	996	1	0	26	0	884
'SLC24A2'	0.295037967	3.563427453	0.069726844	38.94587992	1	330	4	6512	0.302114804	0.061387354	1	175	3	2034	0.282310468	0	91	0	1367		0	20	0	1231		0	18	1	996	1	0	26	0	884
'HMX2'	0.295037967	3.563427453	0.069726844	38.94587992	1	330	4	6512	0.302114804	0.061387354	1	175	3	2034	0.282310468	0	91	0	1367		0	20	0	1231		0	18	1	996	1	0	26	0	884
'SERPINB12'	0.295037967	3.563427453	0.069726844	38.94587992	1	330	4	6512	0.302114804	0.061387354	1	175	3	2034	0.282310468	0	91	0	1367		0	20	0	1231		0	18	1	996	1	0	26	0	884
'PCDHGC3'	0.297231807	3.383693621	0.069531592	31.82338081	1	330	5	6511	0.302114804	0.076734193	1	175	1	2036	0.152768165	0	91	2	1365	1	0	20	0	1231		0	18	0	997		0	26	2	882	1
'CD36'	0.300399759	3.136277284	0.069333698	23.78925414	1	330	10	6506	0.302114804	0.153468386	0	176	0	2037		1	90	2	1365	0.175912332	0	20	1	1230	1	0	18	5	992	1	0	26	2	882	1
'FGFR4'	0.3004075	3.251192902	0.068907465	27.58213826	1	330	7	6509	0.302114804	0.10742787	0	176	1	2036	1	1	90	2	1365	0.175912332	0	20	1	1230	1	0	18	2	995	0.999999998	0	26	1	883	0.999999997
'NOX1'	0.300729614	3.304677336	0.0686183	29.72823548	1	330	6	6510	0.302114804	0.092081031	1	175	1	2036	0.152768165	0	91	2	1365	1	0	20	1	1230	1	0	18	1	996	1	0	26	1	883	0.999999997
'LRP2'	0.301028664	1.929977224	0.214450063	8.217501715	2	329	21	6495	0.604229607	0.32228361	1	175	5	2032	0.39214092	0	91	6	1361	0.999999998	0	20	2	1229	0.999999996	1	17	3	994	0.069170782	0	26	5	879	0.999999997
'RBP3'	0.301123329	3.36616799	0.06829261	32.61769844	1	330	5	6511	0.302114804	0.076734193	1	175	2	2035	0.220209504	0	91	1	1366	0.999999996	0	20	1	1230	1	0	18	0	997		0	26	1	883	0.999999997
'RPS6KA6'	0.301806694	3.373670256	0.068074125	34.40527587	1	330	4	6512	0.302114804	0.061387354	1	175	1	2036	0.152768165	0	91	3	1364	1	0	20	0	1231		0	18	0	997		0	26	0	884
'LATS2'	0.301806694	3.373670256	0.068074125	34.40527587	1	330	4	6512	0.302114804	0.061387354	0	176	2	2035	0.999999999	1	90	2	1365	0.175912332	0	20	0	1231		0	18	0	997		0	26	0	884
'NEURL4'	0.301983359	3.284235109	0.068277001	29.46765827	1	330	6	6510	0.302114804	0.092081031	1	175	1	2036	0.152768165	0	91	2	1365	1	0	20	0	1231		0	18	2	995	0.999999998	0	26	1	883	0.999999997
'RNF112'	0.301983359	3.284235109	0.068277001	29.46765827	1	330	6	6510	0.302114804	0.092081031	0	176	2	2035	0.999999999	0	91	2	1365	1	0	20	0	1231		0	18	2	995	0.999999998	1	25	0	884	0.028571429
'SH3BP2'	0.302157487	3.124703506	0.068800232	24.04973265	1	330	9	6507	0.302114804	0.138121547	0	176	0	2037		0	91	3	1364	1	0	20	2	1229	0.999999996	0	18	1	996	1	1	25	3	881	0.10965351
'MTRR'	0.302363947	3.34352991	0.067960848	32.23490505	1	330	5	6511	0.302114804	0.076734193	1	175	2	2035	0.220209504	0	91	1	1366	0.999999996	0	20	0	1231		0	18	1	996	1	0	26	1	883	0.999999997
'SLC5A12'	0.302363947	3.34352991	0.067960848	32.23490505	1	330	5	6511	0.302114804	0.076734193	1	175	2	2035	0.220209504	0	91	1	1366	0.999999996	0	20	0	1231		0	18	1	996	1	0	26	1	883	0.999999997
'BFSP2'	0.302363947	3.34352991	0.067960848	32.23490505	1	330	5	6511	0.302114804	0.076734193	1	175	2	2035	0.220209504	0	91	1	1366	0.999999996	0	20	0	1231		0	18	1	996	1	0	26	1	883	0.999999997
'LBR'	0.302363947	3.34352991	0.067960848	32.23490505	1	330	5	6511	0.302114804	0.076734193	1	175	2	2035	0.220209504	0	91	1	1366	0.999999996	0	20	0	1231		0	18	1	996	1	0	26	1	883	0.999999997
'GNL3'	0.302363947	3.34352991	0.067960848	32.23490505	1	330	5	6511	0.302114804	0.076734193	1	175	2	2035	0.220209504	0	91	1	1366	0.999999996	0	20	0	1231		0	18	1	996	1	0	26	1	883	0.999999997
'ABCB8'	0.302363947	3.34352991	0.067960848	32.23490505	1	330	5	6511	0.302114804	0.076734193	1	175	2	2035	0.220209504	0	91	1	1366	0.999999996	0	20	0	1231		0	18	1	996	1	0	26	1	883	0.999999997
'HKDC1'	0.302363947	3.34352991	0.067960848	32.23490505	1	330	5	6511	0.302114804	0.076734193	1	175	2	2035	0.220209504	0	91	1	1366	0.999999996	0	20	0	1231		0	18	1	996	1	0	26	1	883	0.999999997
'ITGAE'	0.302363947	3.34352991	0.067960848	32.23490505	1	330	5	6511	0.302114804	0.076734193	0	176	3	2034	1	1	90	0	1367	0.062414266	0	20	0	1231		0	18	1	996	1	0	26	1	883	0.999999997
'HTRA2'	0.302815883	3.411996127	0.06760941	36.06662281	1	330	4	6512	0.302114804	0.061387354	1	175	3	2034	0.282310468	0	91	0	1367		0	20	0	1231		0	18	0	997		0	26	1	883	0.999999997
'CYP4F22'	0.302815883	3.411996127	0.06760941	36.06662281	1	330	4	6512	0.302114804	0.061387354	1	175	3	2034	0.282310468	0	91	0	1367		0	20	0	1231		0	18	0	997		0	26	1	883	0.999999997
'SH3TC1'	0.305504746	3.213986146	0.067372166	27.93877759	1	330	7	6509	0.302114804	0.10742787	1	175	1	2036	0.152768165	0	91	2	1365	1	0	20	1	1230	1	0	18	3	994	0.999999995	0	26	0	884
'SLC16A14'	0.306308343	3.330335114	0.066734027	33.2296791	1	330	5	6511	0.302114804	0.076734193	1	175	3	2034	0.282310468	0	91	0	1367		0	20	1	1230	1	0	18	1	996	1	0	26	0	884
'CAPN2'	0.307440789	3.177509301	0.066862799	26.90406321	1	330	8	6508	0.302114804	0.122774708	0	176	3	2034	1	0	91	0	1367		0	20	0	1231		1	17	4	993	0.085743409	0	26	1	883	0.999999997
'SDF2'	0.307552086	3.30885888	0.066411038	32.93965148	1	330	5	6511	0.302114804	0.076734193	1	175	3	2034	0.282310468	0	91	0	1367		0	20	0	1231		0	18	2	995	0.999999998	0	26	0	884
'IGFN1'	0.310083358	3.21490977	0.065937327	30.36238937	1	330	5	6511	0.302114804	0.076734193	1	175	2	2035	0.220209504	0	91	1	1366	0.999999996	0	20	0	1231		0	18	0	997		0	26	2	882	1
'DOCK10'	0.310083358	3.21490977	0.065937327	30.36238937	1	330	5	6511	0.302114804	0.076734193	0	176	3	2034	1	0	91	1	1366	0.999999996	0	20	0	1231		0	18	0	997		1	25	1	883	0.056357064
'LRRC16B'	0.312305356	3.164154517	0.065415678	28.82387257	1	330	6	6510	0.302114804	0.092081031	0	176	3	2034	1	1	90	0	1367	0.062414266	0	20	2	1229	0.999999996	0	18	0	997		0	26	1	883	0.999999997
'CRIM1'	0.312968857	3.168687429	0.065219421	29.98599627	1	330	5	6511	0.302114804	0.076734193	0	176	2	2035	0.999999999	1	90	2	1365	0.175912332	0	20	1	1230	1	0	18	0	997		0	26	0	884
'P4HA1'	0.312968857	3.168687429	0.065219421	29.98599627	1	330	5	6511	0.302114804	0.076734193	0	176	2	2035	0.999999999	1	90	2	1365	0.175912332	0	20	1	1230	1	0	18	0	997		0	26	0	884
'AMPD1'	0.313142698	3.095083405	0.06540633	26.44363536	1	330	7	6509	0.302114804	0.10742787	1	175	1	2036	0.152768165	0	91	2	1365	1	0	20	1	1230	1	0	18	2	995	0.999999998	0	26	1	883	0.999999997
'FHOD1'	0.313517201	3.14381161	0.065115542	28.4610211	1	330	6	6510	0.302114804	0.092081031	1	175	2	2035	0.220209504	0	91	1	1366	0.999999996	0	20	1	1230	1	0	18	1	996	1	0	26	1	883	0.999999997
'DNMBP'	0.313517201	3.14381161	0.065115542	28.4610211	1	330	6	6510	0.302114804	0.092081031	0	176	3	2034	1	0	91	1	1366	0.999999996	0	20	1	1230	1	0	18	1	996	1	1	25	0	884	0.028571429
'ALOXE3'	0.313800325	3.077630467	0.065247578	25.58383337	1	330	8	6508	0.302114804	0.122774708	1	175	2	2035	0.220209504	0	91	0	1367		0	20	1	1230	1	0	18	3	994	0.999999995	0	26	2	882	1
'PLCE1'	0.314188447	3.148743774	0.064916815	29.6464008	1	330	5	6511	0.302114804	0.076734193	1	175	1	2036	0.152768165	0	91	3	1364	1	0	20	0	1231		0	18	1	996	1	0	26	0	884
'ITGB7'	0.314386419	3.077992317	0.065090303	26.29381525	1	330	7	6509	0.302114804	0.10742787	0	176	2	2035	0.999999999	0	91	2	1365	1	0	20	0	1231		1	17	2	995	0.05231472	0	26	1	883	0.999999997
'KIF24'	0.314543222	3.200897029	0.064639922	32.59819572	1	330	4	6512	0.302114804	0.061387354	1	175	2	2035	0.220209504	0	91	2	1365	1	0	20	0	1231		0	18	0	997		0	26	0	884
'XAB2'	0.314543222	3.200897029	0.064639922	32.59819572	1	330	4	6512	0.302114804	0.061387354	1	175	2	2035	0.220209504	0	91	2	1365	1	0	20	0	1231		0	18	0	997		0	26	0	884
'GPR116'	0.314748019	3.125109736	0.064808083	28.2298803	1	330	6	6510	0.302114804	0.092081031	1	175	2	2035	0.220209504	0	91	1	1366	0.999999996	0	20	0	1231		0	18	2	995	0.999999998	0	26	1	883	0.999999997
'IFT122'	0.314748019	3.125109736	0.064808083	28.2298803	1	330	6	6510	0.302114804	0.092081031	1	175	2	2035	0.220209504	0	91	1	1366	0.999999996	0	20	0	1231		0	18	2	995	0.999999998	0	26	1	883	0.999999997
'PHKB'	0.318093043	1.85505403	0.205124915	7.98502759	2	329	19	6497	0.604229607	0.291589932	1	175	7	2030	0.485244458	0	91	6	1361	0.999999998	0	20	2	1229	0.999999996	1	17	3	994	0.069170782	0	26	1	883	0.999999997
'CACNA1D'	0.31820501	3.061513318	0.063992338	26.80748377	1	330	7	6509	0.302114804	0.10742787	1	175	2	2035	0.220209504	0	91	1	1366	0.999999996	0	20	1	1230	1	0	18	3	994	0.999999995	0	26	0	884
'STAB2'	0.31925335	1.840467566	0.204984242	7.807209076	2	329	21	6495	0.604229607	0.32228361	1	175	5	2032	0.39214092	1	90	6	1361	0.363703926	0	20	0	1231		0	18	5	992	1	0	26	5	879	0.999999997
'EXT1'	0.319531636	3.004648542	0.063821795	25.40642294	1	330	7	6509	0.302114804	0.10742787	0	176	2	2035	0.999999999	0	91	2	1365	1	0	20	2	1229	0.999999996	0	18	0	997		1	25	1	883	0.056357064
'BTD'	0.319856195	3.093052663	0.06339124	28.77657684	1	330	6	6510	0.302114804	0.092081031	1	175	3	2034	0.282310468	0	91	0	1367		0	20	0	1231		0	18	3	994	0.999999995	0	26	0	884
'FBN1'	0.320731061	1.846162456	0.203631571	7.996664865	2	329	17	6499	0.604229607	0.260896255	2	174	7	2030	0.156547952	0	91	5	1362	1	0	20	0	1231		0	18	2	995	0.999999998	0	26	3	881	1
'ITGB5'	0.321113201	3.030869098	0.063255788	27.0106676	1	330	6	6510	0.302114804	0.092081031	1	175	2	2035	0.220209504	0	91	1	1366	0.999999996	0	20	1	1230	1	0	18	0	997		0	26	2	882	1
'MDN1'	0.321648394	2.932488965	0.063484436	23.59610359	1	330	8	6508	0.302114804	0.122774708	0	176	1	2036	1	1	90	2	1365	0.175912332	0	20	0	1231		0	18	3	994	0.999999995	0	26	2	882	1
'SMARCA4'	0.321648394	2.932488965	0.063484436	23.59610359	1	330	8	6508	0.302114804	0.122774708	0	176	1	2036	1	0	91	3	1364	1	0	20	0	1231		0	18	3	994	0.999999995	1	25	1	883	0.056357064
'NUP188'	0.321948632	2.970145536	0.063243465	24.98490122	1	330	7	6509	0.302114804	0.10742787	0	176	2	2035	0.999999999	0	91	2	1365	1	0	20	0	1231		1	17	1	996	0.035170665	0	26	2	882	1
'ALDH1L1'	0.322318333	3.012822431	0.062971114	26.7524293	1	330	6	6510	0.302114804	0.092081031	1	175	2	2035	0.220209504	0	91	1	1366	0.999999996	0	20	0	1231		0	18	1	996	1	0	26	2	882	1
'PPFIBP2'	0.322757343	3.061341101	0.06266821	29.07446175	1	330	5	6511	0.302114804	0.076734193	1	175	3	2034	0.282310468	0	91	0	1367		0	20	0	1231		0	18	0	997		0	26	2	882	1
'CNTNAP4'	0.322757343	3.061341101	0.06266821	29.07446175	1	330	5	6511	0.302114804	0.076734193	1	175	3	2034	0.282310468	0	91	0	1367		0	20	0	1231		0	18	0	997		0	26	2	882	1
'HMGCS2'	0.322757343	3.061341101	0.06266821	29.07446175	1	330	5	6511	0.302114804	0.076734193	1	175	3	2034	0.282310468	0	91	0	1367		0	20	0	1231		0	18	0	997		0	26	2	882	1
'GCN1L1'	0.32331728	2.987988777	0.062767731	25.92179265	1	330	7	6509	0.302114804	0.10742787	1	175	2	2035	0.220209504	0	91	1	1366	0.999999996	0	20	3	1228	0.999999997	0	18	0	997		0	26	1	883	0.999999997
'TYRP1'	0.324500926	2.969594681	0.062495348	25.58643166	1	330	7	6509	0.302114804	0.10742787	1	175	2	2035	0.220209504	0	91	1	1366	0.999999996	0	20	2	1229	0.999999996	0	18	1	996	1	0	26	1	883	0.999999997
'MME'	0.325349902	2.830501278	0.062825502	21.1938941	1	330	11	6505	0.302114804	0.168815224	0	176	1	2036	1	0	91	2	1365	1	0	20	1	1230	1	1	17	5	992	0.102037091	0	26	2	882	1
'NLGN1'	0.325501764	3.015400931	0.06206047	28.54437825	1	330	5	6511	0.302114804	0.076734193	1	175	2	2035	0.220209504	0	91	2	1365	1	0	20	1	1230	1	0	18	0	997		0	26	0	884
'DES'	0.326362617	2.955734094	0.062034518	26.21449745	1	330	6	6510	0.302114804	0.092081031	1	175	1	2036	0.152768165	0	91	3	1364	1	0	20	0	1231		0	18	2	995	0.999999998	0	26	0	884
'EXTL1'	0.326362617	2.955734094	0.062034518	26.21449745	1	330	6	6510	0.302114804	0.092081031	1	175	1	2036	0.152768165	0	91	3	1364	1	0	20	0	1231		0	18	2	995	0.999999998	0	26	0	884
'COL19A1'	0.326581127	2.898736839	0.06218278	23.7934234	1	330	8	6508	0.302114804	0.122774708	0	176	2	2035	0.999999999	1	90	1	1366	0.120973156	0	20	0	1231		0	18	4	993	0.999999998	0	26	1	883	0.999999997
'CPSF3L'	0.326699106	2.99724199	0.061786391	28.24025712	1	330	5	6511	0.302114804	0.076734193	0	176	3	2034	1	1	90	1	1366	0.120973156	0	20	0	1231		0	18	1	996	1	0	26	0	884
'BTAF1'	0.326699106	2.99724199	0.061786391	28.24025712	1	330	5	6511	0.302114804	0.076734193	0	176	3	2034	1	1	90	1	1366	0.120973156	0	20	0	1231		0	18	1	996	1	0	26	0	884
'MLLT4'	0.327104533	3.044469881	0.061508517	30.95943132	1	330	4	6512	0.302114804	0.061387354	1	175	3	2034	0.282310468	0	91	1	1366	0.999999996	0	20	0	1231		0	18	0	997		0	26	0	884
'DLX3'	0.327104533	3.044469881	0.061508517	30.95943132	1	330	4	6512	0.302114804	0.061387354	1	175	3	2034	0.282310468	0	91	1	1366	0.999999996	0	20	0	1231		0	18	0	997		0	26	0	884
'SERPINB2'	0.327104533	3.044469881	0.061508517	30.95943132	1	330	4	6512	0.302114804	0.061387354	1	175	3	2034	0.282310468	0	91	1	1366	0.999999996	0	20	0	1231		0	18	0	997		0	26	0	884
'TMEM43'	0.327104533	3.044469881	0.061508517	30.95943132	1	330	4	6512	0.302114804	0.061387354	1	175	3	2034	0.282310468	0	91	1	1366	0.999999996	0	20	0	1231		0	18	0	997		0	26	0	884
'BLM'	0.327336312	2.979891431	0.061647334	27.08579128	1	330	6	6510	0.302114804	0.092081031	1	175	3	2034	0.282310468	0	91	0	1367		0	20	0	1231		0	18	2	995	0.999999998	0	26	1	883	0.999999997
'NCAPD2'	0.331568316	2.868435647	0.06089259	24.1165736	1	330	8	6508	0.302114804	0.122774708	1	175	2	2035	0.220209504	0	91	1	1366	0.999999996	0	20	0	1231		0	18	5	992	1	0	26	0	884
'TENM4'	0.331865861	2.784803666	0.061160826	21.33290254	1	330	10	6506	0.302114804	0.153468386	0	176	2	2035	0.999999999	0	91	1	1366	0.999999996	0	20	2	1229	0.999999996	0	18	3	994	0.999999995	1	25	2	882	0.083377677
'MFSD5'	0.332788781	2.817130732	0.06077328	22.81530836	1	330	8	6508	0.302114804	0.122774708	0	176	2	2035	0.999999999	1	90	1	1366	0.120973156	0	20	1	1230	1	0	18	2	995	0.999999998	0	26	2	882	1
'COL6A2'	0.333078933	2.771314828	0.060883051	21.23527594	1	330	10	6506	0.302114804	0.153468386	0	176	2	2035	0.999999999	0	91	1	1366	0.999999996	1	19	0	1231	0.01598721	0	18	4	993	0.999999998	0	26	3	881	1
'ITGB3'	0.333713936	2.772169984	0.060716163	21.62829629	1	330	9	6507	0.302114804	0.138121547	0	176	1	2036	1	1	90	2	1365	0.175912332	0	20	0	1231		0	18	4	993	0.999999998	0	26	2	882	1
'CAPN14'	0.333783063	2.854393019	0.060358783	24.84247442	1	330	6	6510	0.302114804	0.092081031	0	176	2	2035	0.999999999	1	90	2	1365	0.175912332	0	20	0	1231		0	18	1	996	1	0	26	1	883	0.999999997
'KAT6B'	0.334127701	2.892009731	0.060118539	26.67427652	1	330	5	6511	0.302114804	0.076734193	1	175	2	2035	0.220209504	0	91	2	1365	1	0	20	0	1231		0	18	0	997		0	26	1	883	0.999999997
'FAN1'	0.334127701	2.892009731	0.060118539	26.67427652	1	330	5	6511	0.302114804	0.076734193	0	176	3	2034	1	1	90	1	1366	0.120973156	0	20	0	1231		0	18	0	997		0	26	1	883	0.999999997
'FER1L6'	0.334200355	2.669028328	0.06107137	18.7303	1	330	14	6502	0.302114804	0.21485574	0	176	0	2037		0	91	2	1365	1	0	20	0	1231		1	17	8	989	0.149288371	0	26	4	880	0.999999998
'EGF'	0.334348185	2.837643387	0.060255638	24.01683683	1	330	7	6509	0.302114804	0.10742787	1	175	2	2035	0.220209504	0	91	1	1366	0.999999996	0	20	0	1231		0	18	2	995	0.999999998	0	26	2	882	1
'PTGIS'	0.334348185	2.837643387	0.060255638	24.01683683	1	330	7	6509	0.302114804	0.10742787	0	176	3	2034	1	1	90	0	1367	0.062414266	0	20	0	1231		0	18	2	995	0.999999998	0	26	2	882	1
'GALC'	0.337132199	2.801952039	0.059655767	23.72627762	1	330	7	6509	0.302114804	0.10742787	1	175	1	2036	0.152768165	0	91	3	1364	1	0	20	1	1230	1	0	18	2	995	0.999999998	0	26	0	884
'ZZEF1'	0.337132199	2.801952039	0.059655767	23.72627762	1	330	7	6509	0.302114804	0.10742787	0	176	2	2035	0.999999999	1	90	2	1365	0.175912332	0	20	1	1230	1	0	18	2	995	0.999999998	0	26	0	884
'CSAD'	0.337463309	2.836640925	0.05942587	25.25624928	1	330	6	6510	0.302114804	0.092081031	0	176	3	2034	1	1	90	1	1366	0.120973156	0	20	1	1230	1	0	18	1	996	1	0	26	0	884
'MEN1'	0.338651193	2.821313206	0.059169685	25.06860089	1	330	6	6510	0.302114804	0.092081031	1	175	2	2035	0.220209504	0	91	2	1365	1	0	20	0	1231		0	18	2	995	0.999999998	0	26	0	884
'MYBPC3'	0.339037655	2.859217351	0.058919159	26.98682999	1	330	5	6511	0.302114804	0.076734193	1	175	3	2034	0.282310468	0	91	1	1366	0.999999996	0	20	0	1231		0	18	1	996	1	0	26	0	884
'ADCY1'	0.339037655	2.859217351	0.058919159	26.98682999	1	330	5	6511	0.302114804	0.076734193	1	175	3	2034	0.282310468	0	91	1	1366	0.999999996	0	20	0	1231		0	18	1	996	1	0	26	0	884
'IQGAP3'	0.340181188	2.728504481	0.059146601	21.89272855	1	330	8	6508	0.302114804	0.122774708	0	176	2	2035	0.999999999	1	90	1	1366	0.120973156	0	20	1	1230	1	0	18	1	996	1	0	26	3	881	1
'DNAH5'	0.344094069	1.729186784	0.193288488	7.277353862	2	329	23	6493	0.604229607	0.352977287	2	174	6	2031	0.128212046	0	91	5	1362	1	0	20	2	1229	0.999999996	0	18	5	992	1	0	26	5	879	0.999999997
'MYH9'	0.344644459	2.667633689	0.058236232	20.92774359	1	330	9	6507	0.302114804	0.138121547	0	176	2	2035	0.999999999	1	90	1	1366	0.120973156	0	20	1	1230	1	0	18	3	994	0.999999995	0	26	2	882	1
'SCN8A'	0.344990101	2.697030518	0.058009073	21.98269078	1	330	8	6508	0.302114804	0.122774708	1	175	2	2035	0.220209504	0	91	1	1366	0.999999996	0	20	1	1230	1	0	18	2	995	0.999999998	0	26	2	882	1
'PLXNA2'	0.344990101	2.697030518	0.058009073	21.98269078	1	330	8	6508	0.302114804	0.122774708	0	176	3	2034	1	0	91	1	1366	0.999999996	1	19	0	1231	0.01598721	0	18	2	995	0.999999998	0	26	2	882	1
'ZNFX1'	0.345576596	2.629885011	0.058174698	20.00427542	1	330	10	6506	0.302114804	0.153468386	0	176	1	2036	1	0	91	3	1364	1	0	20	0	1231		0	18	5	992	1	1	25	1	883	0.056357064
'NUP210'	0.345609399	2.697763892	0.057859721	22.46550327	1	330	7	6509	0.302114804	0.10742787	1	175	1	2036	0.152768165	0	91	3	1364	1	0	20	0	1231		0	18	2	995	0.999999998	0	26	1	883	0.999999997
'COL9A3'	0.345757204	1.738440936	0.191688541	7.551808804	2	329	15	6501	0.604229607	0.230202578	0	176	9	2028	0.999999998	2	89	6	1361	0.084365127	0	20	0	1231		0	18	0	997		0	26	0	884
'CRY1'	0.345936274	2.728462396	0.057643145	23.80517873	1	330	6	6510	0.302114804	0.092081031	1	175	2	2035	0.220209504	0	91	2	1365	1	0	20	0	1231		0	18	1	996	1	0	26	1	883	0.999999997
'HEPH'	0.345936274	2.728462396	0.057643145	23.80517873	1	330	6	6510	0.302114804	0.092081031	0	176	3	2034	1	1	90	1	1366	0.120973156	0	20	0	1231		0	18	1	996	1	0	26	1	883	0.999999997
'LARS'	0.345936274	2.728462396	0.057643145	23.80517873	1	330	6	6510	0.302114804	0.092081031	0	176	3	2034	1	1	90	1	1366	0.120973156	0	20	0	1231		0	18	1	996	1	0	26	1	883	0.999999997
'WDR62'	0.345936274	2.728462396	0.057643145	23.80517873	1	330	6	6510	0.302114804	0.092081031	0	176	3	2034	1	1	90	1	1366	0.120973156	0	20	0	1231		0	18	1	996	1	0	26	1	883	0.999999997
'GPSM2'	0.346576417	2.715922987	0.057513666	23.12500574	1	330	7	6509	0.302114804	0.10742787	1	175	3	2034	0.282310468	0	91	0	1367		0	20	0	1231		0	18	2	995	0.999999998	0	26	2	882	1
'TRPC3'	0.347527988	2.696212032	0.057348697	22.51293072	1	330	8	6508	0.302114804	0.122774708	1	175	3	2034	0.282310468	0	91	0	1367		0	20	3	1228	0.999999997	0	18	1	996	1	0	26	1	883	0.999999997
'IGF1R'	0.348682764	2.633204691	0.057355621	20.93629111	1	330	8	6508	0.302114804	0.122774708	1	175	1	2036	0.152768165	0	91	2	1365	1	0	20	0	1231		0	18	1	996	1	0	26	4	880	0.999999998
'CNGB1'	0.349465175	2.638776248	0.057115578	21.07760516	1	330	9	6507	0.302114804	0.138121547	0	176	3	2034	1	1	90	0	1367	0.062414266	0	20	1	1230	1	0	18	4	993	0.999999998	0	26	1	883	0.999999997
'MYH8'	0.349672741	1.712898438	0.190425612	7.292875312	2	329	21	6495	0.604229607	0.32228361	1	175	9	2028	0.56415623	0	91	4	1363	1	0	20	0	1231		1	17	6	991	0.118056251	0	26	2	882	1
'TBCK'	0.350770714	2.698026956	0.056534914	24.05043711	1	330	6	6510	0.302114804	0.092081031	1	175	3	2034	0.282310468	0	91	1	1366	0.999999996	0	20	0	1231		0	18	2	995	0.999999998	0	26	0	884
'EXTL3'	0.352838773	2.614454122	0.056391352	21.49902994	1	330	7	6509	0.302114804	0.10742787	1	175	1	2036	0.152768165	0	91	3	1364	1	0	20	0	1231		0	18	1	996	1	0	26	2	882	1
'LAMC3'	0.352838773	2.614454122	0.056391352	21.49902994	1	330	7	6509	0.302114804	0.10742787	1	175	1	2036	0.152768165	0	91	3	1364	1	0	20	0	1231		0	18	1	996	1	0	26	2	882	1
'WDR19'	0.355130148	2.545915137	0.056132459	19.4572205	1	330	10	6506	0.302114804	0.153468386	0	176	2	2035	0.999999999	1	90	1	1366	0.120973156	0	20	2	1229	0.999999996	0	18	3	994	0.999999995	0	26	2	882	1
'NUP155'	0.355815668	2.547605664	0.055962175	19.8100288	1	330	9	6507	0.302114804	0.138121547	0	176	1	2036	1	1	90	3	1364	0.22745321	0	20	1	1230	1	0	18	3	994	0.999999995	0	26	1	883	0.999999997
'ATP13A5'	0.356628974	2.558894576	0.055693025	20.20500404	1	330	9	6507	0.302114804	0.138121547	0	176	3	2034	1	1	90	0	1367	0.062414266	0	20	1	1230	1	0	18	3	994	0.999999995	0	26	2	882	1
'SLC25A25'	0.356780476	2.626048349	0.055357753	23.05420886	1	330	6	6510	0.302114804	0.092081031	1	175	3	2034	0.282310468	0	91	1	1366	0.999999996	0	20	1	1230	1	0	18	0	997		0	26	1	883	0.999999997
'TGM7'	0.357546873	2.584214556	0.055359562	21.59183023	1	330	7	6509	0.302114804	0.10742787	0	176	3	2034	1	1	90	1	1366	0.120973156	0	20	0	1231		0	18	2	995	0.999999998	0	26	1	883	0.999999997
'NOX5'	0.357546873	2.584214556	0.055359562	21.59183023	1	330	7	6509	0.302114804	0.10742787	0	176	3	2034	1	1	90	1	1366	0.120973156	0	20	0	1231		0	18	2	995	0.999999998	0	26	1	883	0.999999997
'NR1D2'	0.357546873	2.584214556	0.055359562	21.59183023	1	330	7	6509	0.302114804	0.10742787	0	176	3	2034	1	1	90	1	1366	0.120973156	0	20	0	1231		0	18	2	995	0.999999998	0	26	1	883	0.999999997
'TBX3'	0.357922293	2.612436304	0.055139604	22.85563766	1	330	6	6510	0.302114804	0.092081031	1	175	3	2034	0.282310468	0	91	1	1366	0.999999996	0	20	0	1231		0	18	1	996	1	0	26	1	883	0.999999997
'MYH4'	0.359557318	1.666642609	0.186554749	6.999413338	2	329	23	6493	0.604229607	0.352977287	0	176	7	2030	1	1	90	7	1360	0.403609471	0	20	1	1230	1	0	18	7	990	1	1	25	1	883	0.056357064
'HK2'	0.360593429	2.526369361	0.054886931	20.19815102	1	330	8	6508	0.302114804	0.122774708	0	176	3	2034	1	0	91	1	1366	0.999999996	0	20	0	1231		0	18	1	996	1	1	25	3	881	0.10965351
'CAPN9'	0.36078795	2.542422636	0.054763561	20.80803964	1	330	8	6508	0.302114804	0.122774708	0	176	3	2034	1	1	90	1	1366	0.120973156	0	20	1	1230	1	0	18	3	994	0.999999995	0	26	0	884
'GYS2'	0.362306871	2.556487869	0.054332286	21.78884873	1	330	7	6509	0.302114804	0.10742787	1	175	3	2034	0.282310468	0	91	1	1366	0.999999996	0	20	0	1231		0	18	3	994	0.999999995	0	26	0	884
'LTBP2'	0.362611366	2.496820905	0.054540748	19.5725792	1	330	9	6507	0.302114804	0.138121547	1	175	2	2035	0.220209504	0	91	1	1366	0.999999996	0	20	2	1229	0.999999996	0	18	1	996	1	0	26	3	881	1
'MXRA5'	0.364174516	2.521052562	0.054070558	21.30838573	1	330	6	6510	0.302114804	0.092081031	0	176	2	2035	0.999999999	1	90	3	1364	0.22745321	0	20	0	1231		0	18	0	997		0	26	1	883	0.999999997
'CHRNB3'	0.364644367	2.50743459	0.054013776	20.68162805	1	330	7	6509	0.302114804	0.10742787	1	175	2	2035	0.220209504	0	91	2	1365	1	0	20	0	1231		0	18	1	996	1	0	26	2	882	1
'VIT'	0.367513251	2.445800081	0.053640383	19.09328964	1	330	9	6507	0.302114804	0.138121547	0	176	2	2035	0.999999999	1	90	2	1365	0.175912332	0	20	1	1230	1	0	18	3	994	0.999999995	0	26	1	883	0.999999997
'TTC27'	0.368780412	2.491402519	0.053128182	21.38147473	1	330	6	6510	0.302114804	0.092081031	1	175	2	2035	0.220209504	0	91	3	1364	1	0	20	0	1231		0	18	1	996	1	0	26	0	884
'KRT38'	0.368780412	2.491402519	0.053128182	21.38147473	1	330	6	6510	0.302114804	0.092081031	1	175	2	2035	0.220209504	0	91	3	1364	1	0	20	0	1231		0	18	1	996	1	0	26	0	884
'ERCC6'	0.368962624	2.456344588	0.053246284	19.82056439	1	330	8	6508	0.302114804	0.122774708	1	175	2	2035	0.220209504	0	91	2	1365	1	0	20	0	1231		0	18	3	994	0.999999995	0	26	1	883	0.999999997
'ELFN1'	0.368962624	2.456344588	0.053246284	19.82056439	1	330	8	6508	0.302114804	0.122774708	1	175	2	2035	0.220209504	0	91	2	1365	1	0	20	0	1231		0	18	3	994	0.999999995	0	26	1	883	0.999999997
'TALDO1'	0.369131635	2.516302685	0.052931791	22.66560917	1	330	5	6511	0.302114804	0.076734193	1	175	3	2034	0.282310468	0	91	2	1365	1	0	20	0	1231		0	18	0	997		0	26	0	884
'MYBPC2'	0.369602747	2.447732503	0.053127883	19.46085953	1	330	9	6507	0.302114804	0.138121547	1	175	3	2034	0.282310468	0	91	0	1367		0	20	0	1231		0	18	4	993	0.999999998	0	26	2	882	1
'PAMR1'	0.36974215	2.505757831	0.0528245	21.99033745	1	330	6	6510	0.302114804	0.092081031	1	175	4	2033	0.339491706	0	91	0	1367		0	20	0	1231		0	18	1	996	1	0	26	1	883	0.999999997
'SCUBE1'	0.371612424	2.384913031	0.053002037	17.96395124	1	330	10	6506	0.302114804	0.153468386	0	176	2	2035	0.999999999	0	91	2	1365	1	0	20	0	1231		0	18	3	994	0.999999995	1	25	3	881	0.10965351
'KCNC4'	0.37562212	2.36745034	0.052177143	18.2963735	1	330	9	6507	0.302114804	0.138121547	0	176	2	2035	0.999999999	0	91	3	1364	1	0	20	0	1231		0	18	3	994	0.999999995	1	25	1	883	0.056357064
'HSPG2'	0.379051152	2.351396587	0.051484636	18.43255096	1	330	9	6507	0.302114804	0.138121547	1	175	2	2035	0.220209504	0	91	2	1365	1	0	20	1	1230	1	0	18	3	994	0.999999995	0	26	1	883	0.999999997
'ITGA6'	0.379402934	2.37152554	0.051297498	19.22434213	1	330	8	6508	0.302114804	0.122774708	0	176	4	2033	1	0	91	1	1366	0.999999996	0	20	1	1230	1	0	18	2	995	0.999999998	1	25	0	884	0.028571429
'POLG'	0.379508463	2.33579394	0.05147688	18.10779897	1	330	9	6507	0.302114804	0.138121547	0	176	1	2036	1	1	90	4	1363	0.275803802	0	20	0	1231		0	18	4	993	0.999999998	0	26	0	884
'FREM2'	0.379985493	2.371267529	0.051182391	19.5667434	1	330	7	6509	0.302114804	0.10742787	1	175	2	2035	0.220209504	0	91	3	1364	1	0	20	0	1231		0	18	2	995	0.999999998	0	26	0	884
'ABCC3'	0.379985493	2.371267529	0.051182391	19.5667434	1	330	7	6509	0.302114804	0.10742787	1	175	2	2035	0.220209504	0	91	3	1364	1	0	20	0	1231		0	18	2	995	0.999999998	0	26	0	884
'FARP2'	0.380186609	2.341901047	0.051284908	18.36195689	1	330	9	6507	0.302114804	0.138121547	1	175	2	2035	0.220209504	0	91	2	1365	1	0	20	0	1231		0	18	4	993	0.999999998	0	26	1	883	0.999999997
'KIAA1279'	0.380716847	2.414870394	0.050804039	21.74485948	1	330	5	6511	0.302114804	0.076734193	1	175	4	2033	0.339491706	0	91	1	1366	0.999999996	0	20	0	1231		0	18	0	997		0	26	0	884
'GLB1L'	0.38348143	2.315206064	0.050694275	18.0730495	1	330	9	6507	0.302114804	0.138121547	1	175	3	2034	0.282310468	0	91	0	1367		0	20	0	1231		0	18	2	995	0.999999998	0	26	4	880	0.999999998
'EYA4'	0.384053272	2.3476227	0.050395979	19.37711406	1	330	8	6508	0.302114804	0.122774708	1	175	4	2033	0.339491706	0	91	0	1367		0	20	1	1230	1	0	18	3	994	0.999999995	0	26	0	884
'UGGT1'	0.38572482	2.316085262	0.05021586	18.90302937	1	330	7	6509	0.302114804	0.10742787	1	175	2	2035	0.220209504	0	91	3	1364	1	0	20	1	1230	1	0	18	0	997		0	26	1	883	0.999999997
'MAN2C1'	0.386815257	2.305662966	0.050036328	18.77093707	1	330	7	6509	0.302114804	0.10742787	1	175	2	2035	0.220209504	0	91	3	1364	1	0	20	0	1231		0	18	1	996	1	0	26	1	883	0.999999997
'SLC4A9'	0.390827359	2.282739177	0.049287787	18.58223478	1	330	8	6508	0.302114804	0.122774708	1	175	4	2033	0.339491706	0	91	0	1367		0	20	1	1230	1	0	18	2	995	0.999999998	0	26	1	883	0.999999997
'SLC7A8'	0.391319695	2.280638303	0.049207535	18.84564726	1	330	7	6509	0.302114804	0.10742787	1	175	3	2034	0.282310468	0	91	2	1365	1	0	20	0	1231		0	18	2	995	0.999999998	0	26	0	884
'ETNPPL'	0.391319695	2.280638303	0.049207535	18.84564726	1	330	7	6509	0.302114804	0.10742787	1	175	3	2034	0.282310468	0	91	2	1365	1	0	20	0	1231		0	18	2	995	0.999999998	0	26	0	884
'LIPC'	0.391544975	2.254826471	0.049293451	17.75391144	1	330	9	6507	0.302114804	0.138121547	1	175	3	2034	0.282310468	0	91	1	1366	0.999999996	0	20	0	1231		0	18	4	993	0.999999998	0	26	1	883	0.999999997
'USH2A'	0.395284144	0	0	2.641143526	0	331	27	6489	0	0.414364641	0	176	11	2026	1	0	91	5	1362	1	0	20	1	1230	1	0	18	6	991	0.999999996	0	26	4	880	0.999999998
'SCN9A'	0.396221598	0	0	2.698054766	0	331	28	6488	0	0.429711479	0	176	7	2030	1	0	91	9	1358	0.999999996	0	20	1	1230	1	0	18	5	992	1	0	26	6	878	1
'MTMR7'	0.39661837	2.212766175	0.048477568	17.49450072	1	330	8	6508	0.302114804	0.122774708	1	175	2	2035	0.220209504	0	91	3	1364	1	0	20	1	1230	1	0	18	1	996	1	0	26	1	883	0.999999997
'KCNQ1'	0.397700193	2.203558065	0.048306981	17.39780272	1	330	8	6508	0.302114804	0.122774708	1	175	2	2035	0.220209504	0	91	3	1364	1	0	20	0	1231		0	18	2	995	0.999999998	0	26	1	883	0.999999997
'COL5A1'	0.398323785	2.177759254	0.048328357	16.54800946	1	330	10	6506	0.302114804	0.153468386	0	176	2	2035	0.999999999	1	90	3	1364	0.22745321	0	20	3	1228	0.999999997	0	18	2	995	0.999999998	0	26	0	884
'RYR2'	0.400082414	0	0	2.444115897	0	331	34	6482	0	0.521792511	0	176	8	2029	0.999999998	0	91	8	1359	1	0	20	2	1229	0.999999996	0	18	9	988	0.999999999	0	26	7	877	0.999999998
'ATP10D'	0.40274588	2.173842171	0.047434769	17.19121502	1	330	9	6507	0.302114804	0.138121547	1	175	4	2033	0.339491706	0	91	0	1367		0	20	0	1231		0	18	4	993	0.999999998	0	26	1	883	0.999999997
'GEMIN5'	0.406002973	2.1147633	0.047147607	15.90097651	1	330	10	6506	0.302114804	0.153468386	0	176	2	2035	0.999999999	1	90	3	1364	0.22745321	0	20	2	1229	0.999999996	0	18	2	995	0.999999998	0	26	1	883	0.999999997
'LRP5'	0.407329287	2.119316023	0.046852667	16.31852662	1	330	9	6507	0.302114804	0.138121547	0	176	3	2034	1	0	91	3	1364	1	0	20	1	1230	1	1	17	1	996	0.035170665	0	26	1	883	0.999999997
'CLCN2'	0.408017312	2.120076472	0.046716557	16.57913547	1	330	8	6508	0.302114804	0.122774708	0	176	2	2035	0.999999999	1	90	4	1363	0.275803802	0	20	0	1231		0	18	2	995	0.999999998	0	26	0	884
'EPX'	0.40825875	2.13308151	0.046590422	17.1577559	1	330	7	6509	0.302114804	0.10742787	1	175	2	2035	0.220209504	0	91	4	1363	1	0	20	0	1231		0	18	1	996	1	0	26	0	884
'PYGL'	0.40825875	2.13308151	0.046590422	17.1577559	1	330	7	6509	0.302114804	0.10742787	0	176	3	2034	1	1	90	3	1364	0.22745321	0	20	0	1231		0	18	1	996	1	0	26	0	884
'PRPF8'	0.408634659	2.091396119	0.046764319	15.54243462	1	330	11	6505	0.302114804	0.168815224	0	176	3	2034	1	1	90	1	1366	0.120973156	0	20	0	1231		0	18	5	992	1	0	26	2	882	1
'CLCNKA'	0.408710561	2.1247601	0.04654388	16.80834217	1	330	8	6508	0.302114804	0.122774708	1	175	3	2034	0.282310468	0	91	2	1365	1	0	20	0	1231		0	18	2	995	0.999999998	0	26	1	883	0.999999997
'CHRND'	0.409508321	2.156200283	0.046199686	18.28080311	1	330	6	6510	0.302114804	0.092081031	1	175	5	2032	0.39214092	0	91	0	1367		0	20	0	1231		0	18	0	997		0	26	1	883	0.999999997
'ATP7B'	0.410286876	2.061410582	0.046631637	14.85474902	1	330	13	6503	0.302114804	0.199508901	0	176	2	2035	0.999999999	0	91	3	1364	1	0	20	2	1229	0.999999996	1	17	5	992	0.102037091	0	26	1	883	0.999999997
'PKLR'	0.411170411	2.075561023	0.046365497	15.50860223	1	330	10	6506	0.302114804	0.153468386	0	176	3	2034	1	1	90	1	1366	0.120973156	0	20	0	1231		0	18	2	995	0.999999998	0	26	4	880	0.999999998
'PLCG2'	0.413519727	2.118357418	0.045637552	17.57389894	1	330	7	6509	0.302114804	0.10742787	1	175	5	2032	0.39214092	0	91	0	1367		0	20	0	1231		0	18	2	995	0.999999998	0	26	0	884
'APC'	0.414477544	2.037662033	0.045968345	14.87621109	1	330	11	6505	0.302114804	0.168815224	0	176	1	2036	1	0	91	5	1362	1	0	20	0	1231		1	17	3	994	0.069170782	0	26	2	882	1
'MYO1G'	0.414807753	2.075262042	0.045647036	16.10816499	1	330	9	6507	0.302114804	0.138121547	1	175	4	2033	0.339491706	0	91	0	1367		0	20	1	1230	1	0	18	1	996	1	0	26	3	881	1
'TRPS1'	0.415155363	2.041546258	0.04580404	15.05802846	1	330	11	6505	0.302114804	0.168815224	1	175	2	2035	0.220209504	0	91	2	1365	1	0	20	0	1231		0	18	4	993	0.999999998	0	26	3	881	1
'ALPL'	0.415242825	2.072553075	0.045588913	16.23355335	1	330	8	6508	0.302114804	0.122774708	1	175	3	2034	0.282310468	0	91	2	1365	1	0	20	0	1231		0	18	1	996	1	0	26	2	882	1
'MYOF'	0.415470577	2.025110023	0.045850695	14.54095805	1	330	13	6503	0.302114804	0.199508901	1	175	2	2035	0.220209504	0	91	1	1366	0.999999996	0	20	0	1231		0	18	6	991	0.999999996	0	26	4	880	0.999999998
'COL13A1'	0.417732276	2.027270118	0.045401947	15.07623478	1	330	10	6506	0.302114804	0.153468386	0	176	3	2034	1	1	90	1	1366	0.120973156	0	20	0	1231		0	18	1	996	1	0	26	5	879	0.999999997
'CTSF'	0.418016369	2.0661536	0.045100506	16.65478537	1	330	7	6509	0.302114804	0.10742787	1	175	3	2034	0.282310468	0	91	3	1364	1	0	20	1	1230	1	0	18	0	997		0	26	0	884
'FAT4'	0.418088941	2.016665387	0.045400352	14.71757846	1	330	12	6504	0.302114804	0.184162063	1	175	2	2035	0.220209504	0	91	2	1365	1	0	20	1	1230	1	0	18	5	992	1	0	26	2	882	1
'MYO1F'	0.418163629	2.046158475	0.045192271	15.79277564	1	330	9	6507	0.302114804	0.138121547	1	175	3	2034	0.282310468	0	91	2	1365	1	0	20	1	1230	1	0	18	2	995	0.999999998	0	26	1	883	0.999999997
'SKIL'	0.418948636	2.073625925	0.044867409	17.01486822	1	330	7	6509	0.302114804	0.10742787	1	175	5	2032	0.39214092	0	91	0	1367		0	20	1	1230	1	0	18	0	997		0	26	1	883	0.999999997
'XPNPEP2'	0.419049483	2.057838194	0.044955634	16.54969354	1	330	7	6509	0.302114804	0.10742787	1	175	3	2034	0.282310468	0	91	3	1364	1	0	20	0	1231		0	18	1	996	1	0	26	0	884
'OLFML2A'	0.419049483	2.057838194	0.044955634	16.54969354	1	330	7	6509	0.302114804	0.10742787	1	175	3	2034	0.282310468	0	91	3	1364	1	0	20	0	1231		0	18	1	996	1	0	26	0	884
'ULK4'	0.419049483	2.057838194	0.044955634	16.54969354	1	330	7	6509	0.302114804	0.10742787	0	176	4	2033	1	1	90	2	1365	0.175912332	0	20	0	1231		0	18	1	996	1	0	26	0	884
'HECW1'	0.419471701	2.020971928	0.045102595	15.0816084	1	330	11	6505	0.302114804	0.168815224	0	176	4	2033	1	1	90	0	1367	0.062414266	0	20	0	1231		0	18	5	992	1	0	26	2	882	1
'FREM1'	0.419980095	2.065183935	0.044724013	16.90415761	1	330	7	6509	0.302114804	0.10742787	1	175	5	2032	0.39214092	0	91	0	1367		0	20	0	1231		0	18	1	996	1	0	26	1	883	0.999999997
'PKHD1'	0.421044495	1.992986057	0.044993579	14.42235202	1	330	13	6503	0.302114804	0.199508901	1	175	2	2035	0.220209504	0	91	2	1365	1	0	20	2	1229	0.999999996	0	18	6	991	0.999999996	0	26	1	883	0.999999997
'LRRK1'	0.424030311	1.976499032	0.044546559	14.45868841	1	330	11	6505	0.302114804	0.168815224	0	176	2	2035	0.999999999	0	91	4	1363	1	0	20	1	1230	1	0	18	3	994	0.999999995	1	25	1	883	0.056357064
'SLC26A2'	0.425568027	1.963656772	0.04434274	14.24558562	1	330	12	6504	0.302114804	0.184162063	1	175	2	2035	0.220209504	0	91	2	1365	1	0	20	0	1231		0	18	5	992	1	0	26	3	881	1
'SLIT2'	0.428337261	1.983704972	0.043693404	15.54217254	1	330	8	6508	0.302114804	0.122774708	0	176	4	2033	1	1	90	2	1365	0.175912332	0	20	1	1230	1	0	18	1	996	1	0	26	0	884
'GPLD1'	0.428848422	1.977713372	0.043631919	15.30559768	1	330	9	6507	0.302114804	0.138121547	1	175	4	2033	0.339491706	0	91	1	1366	0.999999996	0	20	1	1230	1	0	18	2	995	0.999999998	0	26	1	883	0.999999997
'SARDH'	0.429655021	1.949203963	0.043685325	14.49700761	1	330	10	6506	0.302114804	0.153468386	1	175	2	2035	0.220209504	0	91	3	1364	1	0	20	2	1229	0.999999996	0	18	0	997		0	26	3	881	1
'FLNC'	0.430660074	1.941879316	0.043551361	14.41551311	1	330	10	6506	0.302114804	0.153468386	1	175	2	2035	0.220209504	0	91	3	1364	1	0	20	1	1230	1	0	18	1	996	1	0	26	3	881	1
'ATP12A'	0.432351238	1.956146283	0.043139631	15.23276664	1	330	8	6508	0.302114804	0.122774708	1	175	4	2033	0.339491706	0	91	1	1366	0.999999996	0	20	0	1231		0	18	0	997		0	26	3	881	1
'SBF2'	0.434355641	1.927966974	0.042975535	14.60223082	1	330	9	6507	0.302114804	0.138121547	0	176	3	2034	1	1	90	3	1364	0.22745321	0	20	1	1230	1	0	18	1	996	1	0	26	1	883	0.999999997
'IARS'	0.435648069	1.930726345	0.042722117	14.95296822	1	330	8	6508	0.302114804	0.122774708	0	176	4	2033	1	1	90	2	1365	0.175912332	0	20	0	1231		0	18	1	996	1	0	26	1	883	0.999999997
'EPB41'	0.43634723	1.897446202	0.042829837	13.79644785	1	330	12	6504	0.302114804	0.184162063	0	176	3	2034	1	1	90	2	1365	0.175912332	0	20	3	1228	0.999999997	0	18	3	994	0.999999995	0	26	1	883	0.999999997
'MYH15'	0.438655596	1.871146056	0.042608706	13.27719702	1	330	14	6502	0.302114804	0.21485574	0	176	3	2034	1	1	90	1	1366	0.120973156	0	20	1	1230	1	0	18	7	990	1	0	26	2	882	1
'HERC2'	0.438997216	1.903014856	0.042308707	14.40987921	1	330	10	6506	0.302114804	0.153468386	0	176	5	2032	0.999999998	0	91	1	1366	0.999999996	1	19	0	1231	0.01598721	0	18	3	994	0.999999995	0	26	1	883	0.999999997
'SPATA5'	0.440023058	1.896422378	0.042173703	14.35940353	1	330	10	6506	0.302114804	0.153468386	1	175	4	2033	0.339491706	0	91	1	1366	0.999999996	0	20	0	1231		0	18	4	993	0.999999998	0	26	1	883	0.999999997
'ARSI'	0.440186953	1.921980538	0.041969868	15.47406096	1	330	7	6509	0.302114804	0.10742787	1	175	5	2032	0.39214092	0	91	1	1366	0.999999996	0	20	0	1231		0	18	1	996	1	0	26	0	884
'SLC26A3'	0.441067917	1.879781911	0.042112998	13.9883991	1	330	10	6506	0.302114804	0.153468386	1	175	3	2034	0.282310468	0	91	2	1365	1	0	20	1	1230	1	0	18	1	996	1	0	26	3	881	1
'TRPV1'	0.442417916	1.882731185	0.041850582	14.31958396	1	330	9	6507	0.302114804	0.138121547	1	175	4	2033	0.339491706	0	91	1	1366	0.999999996	0	20	0	1231		0	18	1	996	1	0	26	3	881	1
'KCNH4'	0.442417916	1.882731185	0.041850582	14.31958396	1	330	9	6507	0.302114804	0.138121547	0	176	5	2032	0.999999998	0	91	1	1366	0.999999996	0	20	0	1231		0	18	1	996	1	1	25	2	882	0.083377677
'SCN4A'	0.44250075	1.831356795	0.04223126	12.62112019	1	330	15	6501	0.302114804	0.230202578	0	176	2	2035	0.999999999	0	91	2	1365	1	0	20	2	1229	0.999999996	0	18	3	994	0.999999995	1	25	6	878	0.184207126
'MEGF8'	0.444670482	1.866031748	0.041580731	14.14691433	1	330	9	6507	0.302114804	0.138121547	1	175	3	2034	0.282310468	0	91	3	1364	1	0	20	1	1230	1	0	18	1	996	1	0	26	1	883	0.999999997
'ALK'	0.444670482	1.866031748	0.041580731	14.14691433	1	330	9	6507	0.302114804	0.138121547	0	176	4	2033	1	0	91	3	1364	1	0	20	1	1230	1	1	17	0	997	0.01773399	0	26	1	883	0.999999997
'UNC13C'	0.444848751	1.852089177	0.041649734	13.61895368	1	330	11	6505	0.302114804	0.168815224	1	175	3	2034	0.282310468	0	91	2	1365	1	0	20	1	1230	1	0	18	3	994	0.999999995	0	26	2	882	1
'PRKCH'	0.44500122	1.875416613	0.041453668	14.56499497	1	330	8	6508	0.302114804	0.122774708	1	175	4	2033	0.339491706	0	91	2	1365	1	0	20	1	1230	1	0	18	0	997		0	26	1	883	0.999999997
'CNTNAP1'	0.445986431	1.868616256	0.041331255	14.48532019	1	330	8	6508	0.302114804	0.122774708	0	176	5	2032	0.999999998	1	90	1	1366	0.120973156	0	20	0	1231		0	18	1	996	1	0	26	1	883	0.999999997
'CDH23'	0.449346175	1.843389784	0.04092608	14.00252848	1	330	10	6506	0.302114804	0.153468386	1	175	5	2032	0.39214092	0	91	0	1367		0	20	1	1230	1	0	18	3	994	0.999999995	0	26	1	883	0.999999997
'NOTCH1'	0.45071989	1.786266111	0.041145261	12.35196368	1	330	15	6501	0.302114804	0.230202578	0	176	2	2035	0.999999999	0	91	3	1364	1	0	20	1	1230	1	0	18	6	991	0.999999996	1	25	3	881	0.10965351
'IGSF10'	0.455043501	1.795250756	0.040320717	13.24123248	1	330	11	6505	0.302114804	0.168815224	0	176	5	2032	0.999999998	0	91	1	1366	0.999999996	0	20	1	1230	1	0	18	3	994	0.999999995	1	25	1	883	0.056357064
'ADAM8'	0.455729817	1.781707457	0.040314616	12.90099503	1	330	12	6504	0.302114804	0.184162063	0	176	4	2033	1	1	90	1	1366	0.120973156	0	20	0	1231		0	18	5	992	1	0	26	2	882	1
'MYO1C'	0.45604	1.789390954	0.040198086	13.19752323	1	330	11	6505	0.302114804	0.168815224	1	175	4	2033	0.339491706	0	91	1	1366	0.999999996	0	20	0	1231		0	18	4	993	0.999999998	0	26	2	882	1
'MYO10'	0.458063627	1.769601483	0.040017756	12.86005792	1	330	11	6505	0.302114804	0.168815224	0	176	4	2033	1	1	90	1	1366	0.120973156	0	20	0	1231		0	18	2	995	0.999999998	0	26	4	880	0.999999998
'NDUFS1'	0.458566291	1.782284414	0.039830181	13.38079566	1	330	10	6506	0.302114804	0.153468386	1	175	4	2033	0.339491706	0	91	2	1365	1	0	20	1	1230	1	0	18	3	994	0.999999995	0	26	0	884
'CACNA1G'	0.458782803	1.752796883	0.040030413	12.34512531	1	330	15	6501	0.302114804	0.230202578	0	176	4	2033	1	0	91	1	1366	0.999999996	1	19	0	1231	0.01598721	0	18	8	989	0.999999998	0	26	2	882	1
'SCUBE3'	0.46247847	1.738488103	0.039529389	12.41408712	1	330	13	6503	0.302114804	0.199508901	1	175	3	2034	0.282310468	0	91	2	1365	1	0	20	3	1228	0.999999997	0	18	3	994	0.999999995	0	26	2	882	1
'PTPN3'	0.463785909	1.725685567	0.039424341	12.21983048	1	330	13	6503	0.302114804	0.199508901	0	176	2	2035	0.999999999	1	90	4	1363	0.275803802	0	20	1	1230	1	0	18	5	992	1	0	26	1	883	0.999999997
'KCNH2'	0.463814116	1.72740335	0.039404927	12.28685337	1	330	12	6504	0.302114804	0.184162063	0	176	3	2034	1	0	91	3	1364	1	0	20	0	1231		1	17	1	996	0.035170665	0	26	5	879	0.999999997
'SDK1'	0.467693296	1.7106352	0.038902127	12.24683706	1	330	12	6504	0.302114804	0.184162063	0	176	4	2033	1	1	90	1	1366	0.120973156	0	20	0	1231		0	18	3	994	0.999999995	0	26	4	880	0.999999998
'LAMB4'	0.470848016	1.692083648	0.038547737	12.08592745	1	330	12	6504	0.302114804	0.184162063	1	175	2	2035	0.220209504	0	91	4	1363	1	0	20	0	1231		0	18	4	993	0.999999998	0	26	2	882	1
'TLN2'	0.471235169	1.71547489	0.038287264	13.03849225	1	330	8	6508	0.302114804	0.122774708	1	175	4	2033	0.339491706	0	91	3	1364	1	0	20	0	1231		0	18	0	997		0	26	1	883	0.999999997
'COL4A6'	0.476497279	1.654134204	0.037970753	11.59402638	1	330	13	6503	0.302114804	0.199508901	1	175	1	2036	0.152768165	0	91	5	1362	1	0	20	0	1231		0	18	4	993	0.999999998	0	26	3	881	1
'ABCC4'	0.47930768	1.643327476	0.037616328	11.59063361	1	330	13	6503	0.302114804	0.199508901	1	175	2	2035	0.220209504	0	91	4	1363	1	0	20	1	1230	1	0	18	4	993	0.999999998	0	26	2	882	1
'SLC4A5'	0.480112727	1.647826473	0.037448597	11.88125046	1	330	11	6505	0.302114804	0.168815224	1	175	2	2035	0.220209504	0	91	5	1362	1	0	20	0	1231		0	18	3	994	0.999999995	0	26	1	883	0.999999997
'LYST'	0.483282357	1.630297321	0.03710113	11.65940263	1	330	12	6504	0.302114804	0.184162063	1	175	4	2033	0.339491706	0	91	1	1366	0.999999996	0	20	0	1231		0	18	2	995	0.999999998	0	26	5	879	0.999999997
'ETFDH'	0.484866627	1.607815333	0.037066763	11.14176173	1	330	14	6502	0.302114804	0.21485574	0	176	2	2035	0.999999999	0	91	5	1362	1	0	20	1	1230	1	0	18	4	993	0.999999998	1	25	2	882	0.083377677
'LAMA5'	0.484896314	1.619398611	0.036946523	11.48606293	1	330	13	6503	0.302114804	0.199508901	1	175	4	2033	0.339491706	0	91	1	1366	0.999999996	0	20	2	1229	0.999999996	0	18	2	995	0.999999998	0	26	4	880	0.999999998
'THBS1'	0.486076813	1.621698164	0.036746446	11.80400457	1	330	10	6506	0.302114804	0.153468386	1	175	3	2034	0.282310468	0	91	4	1363	1	0	20	0	1231		0	18	1	996	1	0	26	2	882	1
'TENM1'	0.488802796	1.59764115	0.036543266	11.28865017	1	330	13	6503	0.302114804	0.199508901	0	176	4	2033	1	1	90	2	1365	0.175912332	0	20	1	1230	1	0	18	4	993	0.999999998	0	26	2	882	1
'MCM3AP'	0.489726439	1.615800816	0.036235959	12.15952036	1	330	8	6508	0.302114804	0.122774708	0	176	5	2032	0.999999998	1	90	3	1364	0.22745321	0	20	0	1231		0	18	0	997		0	26	0	884
'ABCA1'	0.494890357	1.575840461	0.035816643	11.3980672	1	330	10	6506	0.302114804	0.153468386	0	176	3	2034	1	1	90	5	1362	0.321159516	0	20	0	1231		0	18	1	996	1	0	26	1	883	0.999999997
'COL24A1'	0.498298061	1.567054143	0.035378312	11.50766823	1	330	10	6506	0.302114804	0.153468386	1	175	5	2032	0.39214092	0	91	2	1365	1	0	20	1	1230	1	0	18	1	996	1	0	26	1	883	0.999999997
'UNC13B'	0.498487515	1.537655038	0.035645071	10.51213111	1	330	16	6500	0.302114804	0.245549417	0	176	2	2035	0.999999999	1	90	4	1363	0.275803802	0	20	0	1231		0	18	8	989	0.999999998	0	26	2	882	1
'CLUH'	0.500569447	1.539310166	0.035311292	10.83785629	1	330	12	6504	0.302114804	0.184162063	0	176	3	2034	1	1	90	4	1363	0.275803802	0	20	0	1231		0	18	2	995	0.999999998	0	26	3	881	1
'CLCN6'	0.507753008	1.517763528	0.034445274	10.93525754	1	330	12	6504	0.302114804	0.184162063	1	175	6	2031	0.440615408	0	91	0	1367		0	20	1	1230	1	0	18	3	994	0.999999995	0	26	2	882	1
'CACNA1S'	0.50918128	1.489579137	0.034532732	10.16380813	1	330	16	6500	0.302114804	0.245549417	0	176	4	2033	1	0	91	2	1365	1	0	20	1	1230	1	0	18	5	992	1	1	25	4	880	0.135204292
'LZTR1'	0.510352548	1.493991013	0.034312774	10.4726613	1	330	13	6503	0.302114804	0.199508901	0	176	4	2033	1	0	91	4	1363	1	0	20	3	1228	0.999999997	1	17	0	997	0.01773399	0	26	2	882	1
'TRPC7'	0.512347309	1.489447362	0.03406556	10.55984747	1	330	12	6504	0.302114804	0.184162063	0	176	5	2032	0.999999998	0	91	3	1364	1	0	20	1	1230	1	1	17	1	996	0.035170665	0	26	2	882	1
'PTCH2'	0.513230322	1.485319262	0.033979614	10.52620182	1	330	12	6504	0.302114804	0.184162063	1	175	4	2033	0.339491706	0	91	3	1364	1	0	20	0	1231		0	18	3	994	0.999999995	0	26	2	882	1
'MYOM2'	0.513757912	1.468477997	0.034083755	9.994124854	1	330	16	6500	0.302114804	0.245549417	1	175	3	2034	0.282310468	0	91	2	1365	1	0	20	2	1229	0.999999996	0	18	3	994	0.999999995	0	26	6	878	1
'MYO7B'	0.514798049	1.476678806	0.033840987	10.40376208	1	330	13	6503	0.302114804	0.199508901	0	176	5	2032	0.999999998	1	90	2	1365	0.175912332	0	20	2	1229	0.999999996	0	18	3	994	0.999999995	0	26	1	883	0.999999997
'COL6A6'	0.516845613	1.472431246	0.033586941	10.50819826	1	330	12	6504	0.302114804	0.184162063	1	175	5	2032	0.39214092	0	91	2	1365	1	0	20	0	1231		0	18	4	993	0.999999998	0	26	1	883	0.999999997
'MYH1'	0.521215937	1.44170772	0.033289293	9.945732078	1	330	15	6501	0.302114804	0.230202578	1	175	4	2033	0.339491706	0	91	2	1365	1	0	20	1	1230	1	0	18	5	992	1	0	26	3	881	1
'NPHP4'	0.52201275	1.453587497	0.033045861	10.51198428	1	330	10	6506	0.302114804	0.153468386	1	175	5	2032	0.39214092	0	91	3	1364	1	0	20	0	1231		0	18	1	996	1	0	26	1	883	0.999999997
'MYO5C'	0.523428123	1.435675365	0.033038246	10.00473542	1	330	14	6502	0.302114804	0.21485574	1	175	4	2033	0.339491706	0	91	3	1364	1	0	20	2	1229	0.999999996	0	18	4	993	0.999999998	0	26	1	883	0.999999997
'NNT'	0.530237793	1.410230293	0.032356915	9.937811915	1	330	12	6504	0.302114804	0.184162063	1	175	4	2033	0.339491706	0	91	4	1363	1	0	20	0	1231		0	18	3	994	0.999999995	0	26	1	883	0.999999997
'SLIT3'	0.555082516	1.309893363	0.030134119	9.132679794	1	330	14	6502	0.302114804	0.21485574	1	175	7	2030	0.485244458	0	91	0	1367		0	20	1	1230	1	0	18	4	993	0.999999998	0	26	2	882	1
'SLC12A3'	0.557364191	1.293544099	0.030044649	8.822176794	1	330	15	6501	0.302114804	0.230202578	1	175	4	2033	0.339491706	0	91	4	1363	1	0	20	3	1228	0.999999997	0	18	2	995	0.999999998	0	26	2	882	1
'EYS'	0.558956415	1.287315385	0.029912695	8.772069803	1	330	15	6501	0.302114804	0.230202578	1	175	4	2033	0.339491706	0	91	4	1363	1	0	20	1	1230	1	0	18	4	993	0.999999998	0	26	2	882	1
'ANTXRL'	0.567682607	1.259194425	0.029125701	8.700441691	1	330	13	6503	0.302114804	0.199508901	1	175	5	2032	0.39214092	0	91	4	1363	1	0	20	0	1231		0	18	3	994	0.999999995	0	26	1	883	0.999999997
'VPS13B'	0.575007231	1.220219762	0.028712661	8.040889716	1	330	21	6495	0.302114804	0.32228361	0	176	5	2032	0.999999998	0	91	2	1365	1	0	20	1	1230	1	1	17	9	988	0.164509851	0	26	4	880	0.999999998
'GLDC'	0.577188057	1.223135795	0.02838082	8.387567155	1	330	13	6503	0.302114804	0.199508901	1	175	5	2032	0.39214092	0	91	4	1363	1	0	20	0	1231		0	18	1	996	1	0	26	3	881	1
'ABCA12'	0.577936818	1.211435901	0.028456384	8.026467422	1	330	20	6496	0.302114804	0.306936771	1	175	3	2034	0.282310468	0	91	5	1362	1	0	20	4	1227	0.999999997	0	18	8	989	0.999999998	0	26	0	884
'COL7A1'	0.580207328	1.208564409	0.028198499	8.151786962	1	330	16	6500	0.302114804	0.245549417	1	175	5	2032	0.39214092	0	91	3	1364	1	0	20	0	1231		0	18	5	992	1	0	26	3	881	1
'FBN2'	0.58352933	1.193964462	0.027983819	7.951245702	1	330	18	6498	0.302114804	0.276243094	0	176	6	2031	1	1	90	1	1366	0.120973156	0	20	2	1229	0.999999996	0	18	4	993	0.999999998	0	26	5	879	0.999999997
'MYH3'	0.584029857	1.192388071	0.027944895	7.963374281	1	330	16	6500	0.302114804	0.245549417	1	175	1	2036	0.152768165	0	91	9	1358	0.999999996	0	20	0	1231		0	18	4	993	0.999999998	0	26	2	882	1
'DNAH10'	0.585908349	1.184073494	0.027827307	7.841568125	1	330	18	6498	0.302114804	0.276243094	1	175	4	2033	0.339491706	0	91	3	1364	1	0	20	1	1230	1	0	18	3	994	0.999999995	0	26	7	877	0.999999998
'PKD1L1'	0.589005095	1.180263911	0.027482891	8.030987402	1	330	13	6503	0.302114804	0.199508901	0	176	5	2032	0.999999998	1	90	5	1362	0.321159516	0	20	0	1231		0	18	0	997		0	26	3	881	1
'CHD9'	0.59103743	1.172422	0.027341422	7.940304823	1	330	14	6502	0.302114804	0.21485574	0	176	5	2032	0.999999998	1	90	5	1362	0.321159516	0	20	1	1230	1	0	18	1	996	1	0	26	2	882	1
'TTC37'	0.605731271	1.131226452	0.026115325	7.866855029	1	330	12	6504	0.302114804	0.184162063	1	175	9	2028	0.56415623	0	91	1	1366	0.999999996	0	20	0	1231		0	18	2	995	0.999999998	0	26	0	884
'MYH7'	0.606681521	1.119440128	0.026194796	7.504617749	1	330	16	6500	0.302114804	0.245549417	1	175	6	2031	0.440615408	0	91	3	1364	1	0	20	0	1231		0	18	4	993	0.999999998	0	26	3	881	1
'COL5A3'	0.61867276	0	0	4.20091811	0	331	18	6498	0	0.276243094	0	176	7	2030	1	0	91	4	1363	1	0	20	2	1229	0.999999996	0	18	4	993	0.999999998	0	26	1	883	0.999999997
'TTC28'	0.619168247	0	0	4.105954342	0	331	20	6496	0	0.306936771	0	176	6	2031	1	0	91	5	1362	1	0	20	3	1228	0.999999997	0	18	5	992	1	0	26	1	883	0.999999997
'PCDHGA4'	0.62003611	0	0	3.993070753	0	331	22	6494	0	0.337630448	0	176	5	2032	0.999999998	0	91	5	1362	1	0	20	1	1230	1	0	18	6	991	0.999999996	0	26	5	879	0.999999997
'DNAH11'	0.620144905	0	0	3.65613436	0	331	18	6498	0	0.276243094	0	176	7	2030	1	0	91	6	1361	0.999999998	0	20	1	1230	1	0	18	0	997		0	26	4	880	0.999999998
'SCN5A'	0.620299508	0	0	3.643888581	0	331	19	6497	0	0.291589932	0	176	8	2029	0.999999998	0	91	4	1363	1	0	20	0	1231		0	18	2	995	0.999999998	0	26	5	879	0.999999997
'FLNB'	0.622359887	0	0	3.548474881	0	331	25	6491	0	0.383670964	0	176	5	2032	0.999999998	0	91	7	1360	0.999999999	0	20	1	1230	1	0	18	10	987	1	0	26	2	882	1
'RGSL1'	0.634326338	0	0	2.995766417	0	331	27	6489	0	0.414364641	0	176	7	2030	1	0	91	6	1361	0.999999998	0	20	0	1231		0	18	6	991	0.999999996	0	26	8	876	1
'TTN'	0.817112423	1.018066027	0.318692429	2.511280585	5	326	95	6421	1.510574018	1.457949662	4	172	29	2008	0.328519772	0	91	20	1347	0.631193356	0	20	9	1222	1	1	17	16	981	0.264076368	0	26	21	863	1
'CSMD1'	1	0.920620024	0.021888444	5.926597518	1	330	24	6492	0.302114804	0.368324125	1	175	8	2029	0.526331522	0	91	1	1366	0.999999996	0	20	4	1227	0.999999997	0	18	7	990	1	0	26	4	880	0.999999998
'ITGA7'	1	0	0	11.7576729	0	331	8	6508	0	0.122774708	0	176	2	2035	0.999999999	0	91	3	1364	1	0	20	1	1230	1	0	18	2	995	0.999999998	0	26	0	884
'TNS1'	1	0	0	17.05942604	0	331	10	6506	0	0.153468386	0	176	1	2036	1	0	91	1	1366	0.999999996	0	20	4	1227	0.999999997	0	18	4	993	0.999999998	0	26	0	884
'KDM5A'	1	0	0	8.921938467	0	331	11	6505	0	0.168815224	0	176	3	2034	1	0	91	2	1365	1	0	20	1	1230	1	0	18	3	994	0.999999995	0	26	2	882	1
'TTF2'	1	0	0	20.24549835	0	331	7	6509	0	0.10742787	0	176	0	2037		0	91	2	1365	1	0	20	1	1230	1	0	18	1	996	1	0	26	3	881	1
'MAN1C1'	1	0	0	28.52551256	0	331	5	6511	0	0.076734193	0	176	2	2035	0.999999999	0	91	0	1367		0	20	1	1230	1	0	18	2	995	0.999999998	0	26	0	884
'SERPINH1'	1	0	0	28.52551256	0	331	5	6511	0	0.076734193	0	176	2	2035	0.999999999	0	91	0	1367		0	20	1	1230	1	0	18	2	995	0.999999998	0	26	0	884
'ZNF850'	1	0	0	7.663584297	0	331	14	6502	0	0.21485574	0	176	2	2035	0.999999999	0	91	3	1364	1	0	20	1	1230	1	0	18	4	993	0.999999998	0	26	4	880	0.999999998
'EVPL'	1	0	0	28.52551256	0	331	5	6511	0	0.076734193	0	176	2	2035	0.999999999	0	91	0	1367		0	20	1	1230	1	0	18	2	995	0.999999998	0	26	0	884
'NELFCD'	1	0	0	28.52551256	0	331	5	6511	0	0.076734193	0	176	2	2035	0.999999999	0	91	0	1367		0	20	1	1230	1	0	18	2	995	0.999999998	0	26	0	884
'AOX1'	1	0	0	11.61860676	0	331	7	6509	0	0.10742787	0	176	2	2035	0.999999999	0	91	3	1364	1	0	20	0	1231		0	18	0	997		0	26	2	882	1
'ASH1L'	1	0	0	7.417467168	0	331	11	6505	0	0.168815224	0	176	4	2033	1	0	91	2	1365	1	0	20	0	1231		0	18	1	996	1	0	26	4	880	0.999999998
'TENM3'	1	0	0	5.050273758	0	331	17	6499	0	0.260896255	0	176	4	2033	1	0	91	5	1362	1	0	20	0	1231		0	18	6	991	0.999999996	0	26	2	882	1
'ACACB'	1	0	0	5.754630066	0	331	16	6500	0	0.245549417	0	176	4	2033	1	0	91	3	1364	1	0	20	1	1230	1	0	18	4	993	0.999999998	0	26	4	880	0.999999998
'CPS1'	1	0	0	6.751131146	0	331	13	6503	0	0.199508901	0	176	4	2033	1	0	91	3	1364	1	0	20	1	1230	1	0	18	4	993	0.999999998	0	26	1	883	0.999999997
'LAMC1'	1	0	0	9.553726549	0	331	8	6508	0	0.122774708	0	176	4	2033	1	0	91	2	1365	1	0	20	1	1230	1	0	18	1	996	1	0	26	0	884
'NES'	1	0	0	12.32845187	0	331	8	6508	0	0.122774708	0	176	4	2033	1	0	91	0	1367		0	20	0	1231		0	18	4	993	0.999999998	0	26	0	884
'KCNH6'	1	0	0	4.807635806	0	331	16	6500	0	0.245549417	0	176	6	2031	1	0	91	3	1364	1	0	20	0	1231		0	18	3	994	0.999999995	0	26	4	880	0.999999998
'UTRN'	1	0	0	6.585990093	0	331	14	6502	0	0.21485574	0	176	6	2031	1	0	91	0	1367		0	20	3	1228	0.999999997	0	18	3	994	0.999999995	0	26	2	882	1
'SPG7'	1	0	0	7.192605274	0	331	12	6504	0	0.184162063	0	176	6	2031	1	0	91	0	1367		0	20	0	1231		0	18	5	992	1	0	26	1	883	0.999999997
'TGM2'	1	0	0	23.57560648	0	331	6	6510	0	0.092081031	0	176	1	2036	1	0	91	0	1367		0	20	0	1231		0	18	0	997		0	26	5	879	0.999999997
'TPO'	1	0	0	16.07235669	0	331	6	6510	0	0.092081031	0	176	1	2036	1	0	91	3	1364	1	0	20	0	1231		0	18	1	996	1	0	26	1	883	0.999999997
'EMP1'	1	0	0	22.00961206	0	331	4	6512	0	0.061387354	0	176	3	2034	1	0	91	0	1367		0	20	0	1231		0	18	0	997		0	26	1	883	0.999999997
'MRPL3'	1	0	0	22.00961206	0	331	4	6512	0	0.061387354	0	176	3	2034	1	0	91	0	1367		0	20	0	1231		0	18	0	997		0	26	1	883	0.999999997
'ARSF'	1	0	0	22.00961206	0	331	4	6512	0	0.061387354	0	176	3	2034	1	0	91	0	1367		0	20	0	1231		0	18	0	997		0	26	1	883	0.999999997
'A1CF'	1	0	0	22.00961206	0	331	4	6512	0	0.061387354	0	176	3	2034	1	0	91	0	1367		0	20	0	1231		0	18	0	997		0	26	1	883	0.999999997
'BSCL2'	1	0	0	22.00961206	0	331	4	6512	0	0.061387354	0	176	3	2034	1	0	91	0	1367		0	20	0	1231		0	18	0	997		0	26	1	883	0.999999997
'CNOT6'	1	0	0	22.00961206	0	331	4	6512	0	0.061387354	0	176	3	2034	1	0	91	0	1367		0	20	0	1231		0	18	0	997		0	26	1	883	0.999999997
'EZR'	1	0	0	31.19924371	0	331	6	6510	0	0.092081031	0	176	1	2036	1	0	91	0	1367		0	20	1	1230	1	0	18	3	994	0.999999995	0	26	1	883	0.999999997
'WLS'	1	0	0	22.00961206	0	331	4	6512	0	0.061387354	0	176	3	2034	1	0	91	0	1367		0	20	0	1231		0	18	0	997		0	26	1	883	0.999999997
'DMXL1'	1	0	0	10.4827535	0	331	7	6509	0	0.10742787	0	176	3	2034	1	0	91	3	1364	1	0	20	0	1231		0	18	1	996	1	0	26	0	884
'WDR7'	1	0	0	22.00961206	0	331	4	6512	0	0.061387354	0	176	3	2034	1	0	91	0	1367		0	20	0	1231		0	18	0	997		0	26	1	883	0.999999997
'ATP6V0A4'	1	0	0	12.86190758	0	331	9	6507	0	0.138121547	0	176	3	2034	1	0	91	0	1367		0	20	1	1230	1	0	18	3	994	0.999999995	0	26	2	882	1
'TRAPPC11'	1	0	0	22.00961206	0	331	4	6512	0	0.061387354	0	176	3	2034	1	0	91	0	1367		0	20	0	1231		0	18	0	997		0	26	1	883	0.999999997
'SZT2'	1	0	0	22.00961206	0	331	4	6512	0	0.061387354	0	176	3	2034	1	0	91	0	1367		0	20	0	1231		0	18	0	997		0	26	1	883	0.999999997
'FOCAD'	1	0	0	22.00961206	0	331	4	6512	0	0.061387354	0	176	3	2034	1	0	91	0	1367		0	20	0	1231		0	18	0	997		0	26	1	883	0.999999997
'ILK'	1	0	0	10.33855669	0	331	11	6505	0	0.168815224	0	176	3	2034	1	0	91	1	1366	0.999999996	0	20	2	1229	0.999999996	0	18	4	993	0.999999998	0	26	1	883	0.999999997
'HOXC6'	1	0	0	22.00961206	0	331	4	6512	0	0.061387354	0	176	3	2034	1	0	91	0	1367		0	20	0	1231		0	18	0	997		0	26	1	883	0.999999997
'ATP8B1'	1	0	0	31.19924371	0	331	6	6510	0	0.092081031	0	176	1	2036	1	0	91	0	1367		0	20	1	1230	1	0	18	3	994	0.999999995	0	26	1	883	0.999999997
'HKR1'	1	0	0	16.07235669	0	331	6	6510	0	0.092081031	0	176	1	2036	1	0	91	3	1364	1	0	20	0	1231		0	18	1	996	1	0	26	1	883	0.999999997
'ALDH1L2'	1	0	0	9.91045436	0	331	9	6507	0	0.138121547	0	176	3	2034	1	0	91	2	1365	1	0	20	1	1230	1	0	18	1	996	1	0	26	2	882	1
'KMT2C'	1	0	0	16.07235669	0	331	6	6510	0	0.092081031	0	176	1	2036	1	0	91	3	1364	1	0	20	0	1231		0	18	1	996	1	0	26	1	883	0.999999997
'LHX9'	1	0	0	22.00961206	0	331	4	6512	0	0.061387354	0	176	3	2034	1	0	91	0	1367		0	20	0	1231		0	18	0	997		0	26	1	883	0.999999997
'ATP1A2'	1	0	0	22.00961206	0	331	4	6512	0	0.061387354	0	176	3	2034	1	0	91	0	1367		0	20	0	1231		0	18	0	997		0	26	1	883	0.999999997
'PREX1'	1	0	0	22.00961206	0	331	4	6512	0	0.061387354	0	176	3	2034	1	0	91	0	1367		0	20	0	1231		0	18	0	997		0	26	1	883	0.999999997
'SLC5A1'	1	0	0	29.21405933	0	331	6	6510	0	0.092081031	0	176	1	2036	1	0	91	0	1367		0	20	2	1229	0.999999996	0	18	1	996	1	0	26	2	882	1
'DIS3L'	1	0	0	22.00961206	0	331	4	6512	0	0.061387354	0	176	3	2034	1	0	91	0	1367		0	20	0	1231		0	18	0	997		0	26	1	883	0.999999997
'NCEH1'	1	0	0	22.00961206	0	331	4	6512	0	0.061387354	0	176	3	2034	1	0	91	0	1367		0	20	0	1231		0	18	0	997		0	26	1	883	0.999999997
'NPL'	1	0	0	22.00961206	0	331	4	6512	0	0.061387354	0	176	3	2034	1	0	91	0	1367		0	20	0	1231		0	18	0	997		0	26	1	883	0.999999997
'MED13'	1	0	0	12.3102012	0	331	7	6509	0	0.10742787	0	176	3	2034	1	0	91	1	1366	0.999999996	0	20	0	1231		0	18	0	997		0	26	3	881	1
'FOXRED1'	1	0	0	22.00961206	0	331	4	6512	0	0.061387354	0	176	3	2034	1	0	91	0	1367		0	20	0	1231		0	18	0	997		0	26	1	883	0.999999997
'MYO1A'	1	0	0	18.05956937	0	331	8	6508	0	0.122774708	0	176	1	2036	1	0	91	1	1366	0.999999996	0	20	0	1231		0	18	4	993	0.999999998	0	26	2	882	1
'NLRC5'	1	0	0	29.21405933	0	331	6	6510	0	0.092081031	0	176	1	2036	1	0	91	0	1367		0	20	2	1229	0.999999996	0	18	1	996	1	0	26	2	882	1
'KATNAL2'	1	0	0	31.19924371	0	331	6	6510	0	0.092081031	0	176	1	2036	1	0	91	0	1367		0	20	1	1230	1	0	18	3	994	0.999999995	0	26	1	883	0.999999997
'CASS4'	1	0	0	22.00961206	0	331	4	6512	0	0.061387354	0	176	3	2034	1	0	91	0	1367		0	20	0	1231		0	18	0	997		0	26	1	883	0.999999997
'ABCB9'	1	0	0	10.4827535	0	331	7	6509	0	0.10742787	0	176	3	2034	1	0	91	3	1364	1	0	20	0	1231		0	18	1	996	1	0	26	0	884
'AMT'	1	0	0	22.00961206	0	331	4	6512	0	0.061387354	0	176	3	2034	1	0	91	0	1367		0	20	0	1231		0	18	0	997		0	26	1	883	0.999999997
'CAPN1'	1	0	0	36.70667815	0	331	6	6510	0	0.092081031	0	176	0	2037		0	91	1	1366	0.999999996	0	20	1	1230	1	0	18	4	993	0.999999998	0	26	0	884
'SLC5A2'	1	0	0	18.62672954	0	331	7	6509	0	0.10742787	0	176	0	2037		0	91	3	1364	1	0	20	1	1230	1	0	18	2	995	0.999999998	0	26	1	883	0.999999997
'ARHGEF28'	1	0	0	18.62672954	0	331	7	6509	0	0.10742787	0	176	0	2037		0	91	3	1364	1	0	20	1	1230	1	0	18	2	995	0.999999998	0	26	1	883	0.999999997
'NTN3'	1	0	0	28.03603053	0	331	6	6510	0	0.092081031	0	176	0	2037		0	91	2	1365	1	0	20	1	1230	1	0	18	3	994	0.999999995	0	26	0	884
'TARSL2'	1	0	0	114.6801285	0	331	3	6513	0	0.046040516	0	176	0	2037		0	91	0	1367		0	20	0	1231		0	18	2	995	0.999999998	0	26	1	883	0.999999997
'MMP10'	1	0	0	114.6801285	0	331	3	6513	0	0.046040516	0	176	0	2037		0	91	0	1367		0	20	0	1231		0	18	2	995	0.999999998	0	26	1	883	0.999999997
'EFEMP2'	1	0	0	114.6801285	0	331	3	6513	0	0.046040516	0	176	0	2037		0	91	0	1367		0	20	0	1231		0	18	2	995	0.999999998	0	26	1	883	0.999999997
'ZHX1'	1	0	0	114.6801285	0	331	3	6513	0	0.046040516	0	176	0	2037		0	91	0	1367		0	20	0	1231		0	18	2	995	0.999999998	0	26	1	883	0.999999997
'MRPS31'	1	0	0	114.6801285	0	331	3	6513	0	0.046040516	0	176	0	2037		0	91	0	1367		0	20	0	1231		0	18	2	995	0.999999998	0	26	1	883	0.999999997
'MRE11A'	1	0	0	114.6801285	0	331	3	6513	0	0.046040516	0	176	0	2037		0	91	0	1367		0	20	0	1231		0	18	2	995	0.999999998	0	26	1	883	0.999999997
'TECPR2'	1	0	0	114.6801285	0	331	3	6513	0	0.046040516	0	176	0	2037		0	91	0	1367		0	20	0	1231		0	18	2	995	0.999999998	0	26	1	883	0.999999997
'PARP2'	1	0	0	114.6801285	0	331	3	6513	0	0.046040516	0	176	0	2037		0	91	0	1367		0	20	0	1231		0	18	2	995	0.999999998	0	26	1	883	0.999999997
'MTMR2'	1	0	0	114.6801285	0	331	3	6513	0	0.046040516	0	176	0	2037		0	91	0	1367		0	20	0	1231		0	18	2	995	0.999999998	0	26	1	883	0.999999997
'GUCD1'	1	0	0	114.6801285	0	331	3	6513	0	0.046040516	0	176	0	2037		0	91	0	1367		0	20	0	1231		0	18	2	995	0.999999998	0	26	1	883	0.999999997
'SLC25A17'	1	0	0	114.6801285	0	331	3	6513	0	0.046040516	0	176	0	2037		0	91	0	1367		0	20	0	1231		0	18	2	995	0.999999998	0	26	1	883	0.999999997
'ZNF622'	1	0	0	114.6801285	0	331	3	6513	0	0.046040516	0	176	0	2037		0	91	0	1367		0	20	0	1231		0	18	2	995	0.999999998	0	26	1	883	0.999999997
'RESP18'	1	0	0	114.6801285	0	331	3	6513	0	0.046040516	0	176	0	2037		0	91	0	1367		0	20	0	1231		0	18	2	995	0.999999998	0	26	1	883	0.999999997
'CBLN3'	1	0	0	114.6801285	0	331	3	6513	0	0.046040516	0	176	0	2037		0	91	0	1367		0	20	0	1231		0	18	2	995	0.999999998	0	26	1	883	0.999999997
'RRAGC'	1	0	0	114.6801285	0	331	3	6513	0	0.046040516	0	176	0	2037		0	91	0	1367		0	20	0	1231		0	18	2	995	0.999999998	0	26	1	883	0.999999997
'HSPB7'	1	0	0	114.6801285	0	331	3	6513	0	0.046040516	0	176	0	2037		0	91	0	1367		0	20	0	1231		0	18	2	995	0.999999998	0	26	1	883	0.999999997
'PDE4C'	1	0	0	114.6801285	0	331	3	6513	0	0.046040516	0	176	0	2037		0	91	0	1367		0	20	0	1231		0	18	2	995	0.999999998	0	26	1	883	0.999999997
'CHMP6'	1	0	0	114.6801285	0	331	3	6513	0	0.046040516	0	176	0	2037		0	91	0	1367		0	20	0	1231		0	18	2	995	0.999999998	0	26	1	883	0.999999997
'PIP5K1A'	1	0	0	114.6801285	0	331	3	6513	0	0.046040516	0	176	0	2037		0	91	0	1367		0	20	0	1231		0	18	2	995	0.999999998	0	26	1	883	0.999999997
'MED29'	1	0	0	114.6801285	0	331	3	6513	0	0.046040516	0	176	0	2037		0	91	0	1367		0	20	0	1231		0	18	2	995	0.999999998	0	26	1	883	0.999999997
'TSPAN19'	1	0	0	114.6801285	0	331	3	6513	0	0.046040516	0	176	0	2037		0	91	0	1367		0	20	0	1231		0	18	2	995	0.999999998	0	26	1	883	0.999999997
'DFNB59'	1	0	0	114.6801285	0	331	3	6513	0	0.046040516	0	176	0	2037		0	91	0	1367		0	20	0	1231		0	18	2	995	0.999999998	0	26	1	883	0.999999997
'CHRNA10'	1	0	0	114.6801285	0	331	3	6513	0	0.046040516	0	176	0	2037		0	91	0	1367		0	20	0	1231		0	18	2	995	0.999999998	0	26	1	883	0.999999997
'UFL1'	1	0	0	114.6801285	0	331	3	6513	0	0.046040516	0	176	0	2037		0	91	0	1367		0	20	0	1231		0	18	2	995	0.999999998	0	26	1	883	0.999999997
'GK5'	1	0	0	114.6801285	0	331	3	6513	0	0.046040516	0	176	0	2037		0	91	0	1367		0	20	0	1231		0	18	2	995	0.999999998	0	26	1	883	0.999999997
'C1QTNF2'	1	0	0	114.6801285	0	331	3	6513	0	0.046040516	0	176	0	2037		0	91	0	1367		0	20	0	1231		0	18	2	995	0.999999998	0	26	1	883	0.999999997
'GSR'	1	0	0	114.6801285	0	331	3	6513	0	0.046040516	0	176	0	2037		0	91	0	1367		0	20	0	1231		0	18	2	995	0.999999998	0	26	1	883	0.999999997
'PYCR2'	1	0	0	114.6801285	0	331	3	6513	0	0.046040516	0	176	0	2037		0	91	0	1367		0	20	0	1231		0	18	2	995	0.999999998	0	26	1	883	0.999999997
'IZUMO4'	1	0	0	114.6801285	0	331	3	6513	0	0.046040516	0	176	0	2037		0	91	0	1367		0	20	0	1231		0	18	2	995	0.999999998	0	26	1	883	0.999999997
'FAM166A'	1	0	0	114.6801285	0	331	3	6513	0	0.046040516	0	176	0	2037		0	91	0	1367		0	20	0	1231		0	18	2	995	0.999999998	0	26	1	883	0.999999997
'CASQ1'	1	0	0	114.6801285	0	331	3	6513	0	0.046040516	0	176	0	2037		0	91	0	1367		0	20	0	1231		0	18	2	995	0.999999998	0	26	1	883	0.999999997
'STON1-GTF2A1L'	1	0	0	114.6801285	0	331	3	6513	0	0.046040516	0	176	0	2037		0	91	0	1367		0	20	0	1231		0	18	2	995	0.999999998	0	26	1	883	0.999999997
'CYB5D2'	1	0	0	114.6801285	0	331	3	6513	0	0.046040516	0	176	0	2037		0	91	0	1367		0	20	0	1231		0	18	2	995	0.999999998	0	26	1	883	0.999999997
'TMPRSS4'	1	0	0	114.6801285	0	331	3	6513	0	0.046040516	0	176	0	2037		0	91	0	1367		0	20	0	1231		0	18	2	995	0.999999998	0	26	1	883	0.999999997
'LMAN1'	1	0	0	114.6801285	0	331	3	6513	0	0.046040516	0	176	0	2037		0	91	0	1367		0	20	0	1231		0	18	2	995	0.999999998	0	26	1	883	0.999999997
'CDC42BPG'	1	0	0	114.6801285	0	331	3	6513	0	0.046040516	0	176	0	2037		0	91	0	1367		0	20	0	1231		0	18	2	995	0.999999998	0	26	1	883	0.999999997
'SLC6A14'	1	0	0	114.6801285	0	331	3	6513	0	0.046040516	0	176	0	2037		0	91	0	1367		0	20	0	1231		0	18	2	995	0.999999998	0	26	1	883	0.999999997
'ARHGAP44'	1	0	0	114.6801285	0	331	3	6513	0	0.046040516	0	176	0	2037		0	91	0	1367		0	20	0	1231		0	18	2	995	0.999999998	0	26	1	883	0.999999997
'AGER'	1	0	0	114.6801285	0	331	3	6513	0	0.046040516	0	176	0	2037		0	91	0	1367		0	20	0	1231		0	18	2	995	0.999999998	0	26	1	883	0.999999997
'TARS2'	1	0	0	33.90903339	0	331	7	6509	0	0.10742787	0	176	0	2037		0	91	0	1367		0	20	0	1231		0	18	5	992	1	0	26	2	882	1
'ITPR2'	1	0.927679181	0.022172641	5.906533279	1	330	24	6492	0.302114804	0.368324125	1	175	4	2033	0.339491706	0	91	5	1362	1	0	20	0	1231		0	18	6	991	0.999999996	0	26	9	875	1
'HIP1R'	1	0	0	7.869078509	0	331	10	6506	0	0.153468386	0	176	5	2032	0.999999998	0	91	1	1366	0.999999996	0	20	0	1231		0	18	2	995	0.999999998	0	26	2	882	1
'CMYA5'	1	0	0	7.197015225	0	331	11	6505	0	0.168815224	0	176	5	2032	0.999999998	0	91	1	1366	0.999999996	0	20	0	1231		0	18	1	996	1	0	26	4	880	0.999999998
'BSN'	1	0	0	17.89484088	0	331	5	6511	0	0.076734193	0	176	2	2035	0.999999999	0	91	2	1365	1	0	20	1	1230	1	0	18	0	997		0	26	0	884
'KCNQ5'	1	0	0	20.01956429	0	331	6	6510	0	0.092081031	0	176	2	2035	0.999999999	0	91	0	1367		0	20	0	1231		0	18	1	996	1	0	26	3	881	1
'NEU4'	1	0	0	34.03770012	0	331	4	6512	0	0.061387354	0	176	2	2035	0.999999999	0	91	0	1367		0	20	0	1231		0	18	2	995	0.999999998	0	26	0	884
'HECW2'	1	0	0	24.24001594	0	331	5	6511	0	0.076734193	0	176	2	2035	0.999999999	0	91	0	1367		0	20	0	1231		0	18	1	996	1	0	26	2	882	1
'RCCD1'	1	0	0	34.03770012	0	331	4	6512	0	0.061387354	0	176	2	2035	0.999999999	0	91	0	1367		0	20	0	1231		0	18	2	995	0.999999998	0	26	0	884
'TUB'	1	0	0	16.50568469	0	331	6	6510	0	0.092081031	0	176	2	2035	0.999999999	0	91	1	1366	0.999999996	0	20	0	1231		0	18	0	997		0	26	3	881	1
'EVI2A'	1	0	0	34.03770012	0	331	4	6512	0	0.061387354	0	176	2	2035	0.999999999	0	91	0	1367		0	20	0	1231		0	18	2	995	0.999999998	0	26	0	884
'AQP2'	1	0	0	24.24001594	0	331	5	6511	0	0.076734193	0	176	2	2035	0.999999999	0	91	0	1367		0	20	0	1231		0	18	1	996	1	0	26	2	882	1
'MTTP'	1	0	0	34.03770012	0	331	4	6512	0	0.061387354	0	176	2	2035	0.999999999	0	91	0	1367		0	20	0	1231		0	18	2	995	0.999999998	0	26	0	884
'C6'	1	0	0	15.05212586	0	331	7	6509	0	0.10742787	0	176	2	2035	0.999999999	0	91	1	1366	0.999999996	0	20	0	1231		0	18	1	996	1	0	26	3	881	1
'SPG20'	1	0	0	15.05212586	0	331	7	6509	0	0.10742787	0	176	2	2035	0.999999999	0	91	1	1366	0.999999996	0	20	0	1231		0	18	1	996	1	0	26	3	881	1
'ARSD'	1	0	0	34.03770012	0	331	4	6512	0	0.061387354	0	176	2	2035	0.999999999	0	91	0	1367		0	20	0	1231		0	18	2	995	0.999999998	0	26	0	884
'OGDHL'	1	0	0	12.94416642	0	331	8	6508	0	0.122774708	0	176	2	2035	0.999999999	0	91	2	1365	1	0	20	0	1231		0	18	3	994	0.999999995	0	26	1	883	0.999999997
'GPR179'	1	0	0	13.85652229	0	331	8	6508	0	0.122774708	0	176	2	2035	0.999999999	0	91	1	1366	0.999999996	0	20	0	1231		0	18	2	995	0.999999998	0	26	3	881	1
'GPR182'	1	0	0	34.03770012	0	331	4	6512	0	0.061387354	0	176	2	2035	0.999999999	0	91	0	1367		0	20	0	1231		0	18	2	995	0.999999998	0	26	0	884
'VSIG10L'	1	0	0	20.01956429	0	331	6	6510	0	0.092081031	0	176	2	2035	0.999999999	0	91	0	1367		0	20	0	1231		0	18	1	996	1	0	26	3	881	1
'SGCB'	1	0	0	26.73466535	0	331	5	6511	0	0.076734193	0	176	2	2035	0.999999999	0	91	0	1367		0	20	2	1229	0.999999996	0	18	0	997		0	26	1	883	0.999999997
'VPS8'	1	0	0	15.58126902	0	331	8	6508	0	0.122774708	0	176	2	2035	0.999999999	0	91	0	1367		0	20	0	1231		0	18	2	995	0.999999998	0	26	4	880	0.999999998
'FAP'	1	0	0	24.24001594	0	331	5	6511	0	0.076734193	0	176	2	2035	0.999999999	0	91	0	1367		0	20	0	1231		0	18	1	996	1	0	26	2	882	1
'DLG1'	1	0	0	34.03770012	0	331	4	6512	0	0.061387354	0	176	2	2035	0.999999999	0	91	0	1367		0	20	0	1231		0	18	2	995	0.999999998	0	26	0	884
'UPK1B'	1	0	0	34.03770012	0	331	4	6512	0	0.061387354	0	176	2	2035	0.999999999	0	91	0	1367		0	20	0	1231		0	18	2	995	0.999999998	0	26	0	884
'EHHADH'	1	0	0	12.94416642	0	331	8	6508	0	0.122774708	0	176	2	2035	0.999999999	0	91	2	1365	1	0	20	0	1231		0	18	3	994	0.999999995	0	26	1	883	0.999999997
'DLL1'	1	0	0	34.03770012	0	331	4	6512	0	0.061387354	0	176	2	2035	0.999999999	0	91	0	1367		0	20	0	1231		0	18	2	995	0.999999998	0	26	0	884
'MFN1'	1	0	0	17.4945548	0	331	6	6510	0	0.092081031	0	176	2	2035	0.999999999	0	91	1	1366	0.999999996	0	20	1	1230	1	0	18	0	997		0	26	2	882	1
'USHBP1'	1	0	0	17.89484088	0	331	5	6511	0	0.076734193	0	176	2	2035	0.999999999	0	91	2	1365	1	0	20	1	1230	1	0	18	0	997		0	26	0	884
'SYNC'	1	0	0	34.03770012	0	331	4	6512	0	0.061387354	0	176	2	2035	0.999999999	0	91	0	1367		0	20	0	1231		0	18	2	995	0.999999998	0	26	0	884
'TFAP2B'	1	0	0	17.4945548	0	331	6	6510	0	0.092081031	0	176	2	2035	0.999999999	0	91	1	1366	0.999999996	0	20	1	1230	1	0	18	0	997		0	26	2	882	1
'LDHB'	1	0	0	34.03770012	0	331	4	6512	0	0.061387354	0	176	2	2035	0.999999999	0	91	0	1367		0	20	0	1231		0	18	2	995	0.999999998	0	26	0	884
'SETD1A'	1	0	0	13.94726882	0	331	8	6508	0	0.122774708	0	176	2	2035	0.999999999	0	91	1	1366	0.999999996	0	20	1	1230	1	0	18	1	996	1	0	26	3	881	1
'AEBP1'	1	0	0	34.03770012	0	331	4	6512	0	0.061387354	0	176	2	2035	0.999999999	0	91	0	1367		0	20	0	1231		0	18	2	995	0.999999998	0	26	0	884
'SEC16B'	1	0	0	24.24001594	0	331	5	6511	0	0.076734193	0	176	2	2035	0.999999999	0	91	0	1367		0	20	0	1231		0	18	1	996	1	0	26	2	882	1
'PIK3C2G'	1	0	0	17.89484088	0	331	5	6511	0	0.076734193	0	176	2	2035	0.999999999	0	91	2	1365	1	0	20	1	1230	1	0	18	0	997		0	26	0	884
'PLEKHG4'	1	0	0	34.03770012	0	331	4	6512	0	0.061387354	0	176	2	2035	0.999999999	0	91	0	1367		0	20	0	1231		0	18	2	995	0.999999998	0	26	0	884
'PLEKHG1'	1	0	0	34.03770012	0	331	4	6512	0	0.061387354	0	176	2	2035	0.999999999	0	91	0	1367		0	20	0	1231		0	18	2	995	0.999999998	0	26	0	884
'ESCO2'	1	0	0	16.50568469	0	331	6	6510	0	0.092081031	0	176	2	2035	0.999999999	0	91	1	1366	0.999999996	0	20	0	1231		0	18	0	997		0	26	3	881	1
'ATP6V0D2'	1	0	0	19.77014278	0	331	6	6510	0	0.092081031	0	176	2	2035	0.999999999	0	91	1	1366	0.999999996	0	20	2	1229	0.999999996	0	18	1	996	1	0	26	0	884
'EFNA4'	1	0	0	34.03770012	0	331	4	6512	0	0.061387354	0	176	2	2035	0.999999999	0	91	0	1367		0	20	0	1231		0	18	2	995	0.999999998	0	26	0	884
'GPR83'	1	0	0	24.24001594	0	331	5	6511	0	0.076734193	0	176	2	2035	0.999999999	0	91	0	1367		0	20	0	1231		0	18	1	996	1	0	26	2	882	1
'LRIT1'	1	0	0	34.03770012	0	331	4	6512	0	0.061387354	0	176	2	2035	0.999999999	0	91	0	1367		0	20	0	1231		0	18	2	995	0.999999998	0	26	0	884
'LRRC8A'	1	0	0	34.03770012	0	331	4	6512	0	0.061387354	0	176	2	2035	0.999999999	0	91	0	1367		0	20	0	1231		0	18	2	995	0.999999998	0	26	0	884
'SLC12A9'	1	0	0	14.45622731	0	331	8	6508	0	0.122774708	0	176	2	2035	0.999999999	0	91	1	1366	0.999999996	0	20	0	1231		0	18	3	994	0.999999995	0	26	2	882	1
'KIF3B'	1	0	0	34.03770012	0	331	4	6512	0	0.061387354	0	176	2	2035	0.999999999	0	91	0	1367		0	20	0	1231		0	18	2	995	0.999999998	0	26	0	884
'IPP'	1	0	0	13.54142329	0	331	6	6510	0	0.092081031	0	176	2	2035	0.999999999	0	91	3	1364	1	0	20	0	1231		0	18	1	996	1	0	26	0	884
'INO80'	1	0	0	20.37056104	0	331	7	6509	0	0.10742787	0	176	2	2035	0.999999999	0	91	0	1367		0	20	2	1229	0.999999996	0	18	2	995	0.999999998	0	26	1	883	0.999999997
'CHRNG'	1	0	0	10.64679034	0	331	9	6507	0	0.138121547	0	176	2	2035	0.999999999	0	91	3	1364	1	0	20	1	1230	1	0	18	2	995	0.999999998	0	26	1	883	0.999999997
'ATP8A2'	1	0	0	10.64679034	0	331	9	6507	0	0.138121547	0	176	2	2035	0.999999999	0	91	3	1364	1	0	20	1	1230	1	0	18	2	995	0.999999998	0	26	1	883	0.999999997
'TPCN2'	1	0	0	24.24001594	0	331	5	6511	0	0.076734193	0	176	2	2035	0.999999999	0	91	0	1367		0	20	0	1231		0	18	1	996	1	0	26	2	882	1
'MAN2A1'	1	0	0	20.01956429	0	331	6	6510	0	0.092081031	0	176	2	2035	0.999999999	0	91	0	1367		0	20	0	1231		0	18	1	996	1	0	26	3	881	1
'MTIF2'	1	0	0	34.03770012	0	331	4	6512	0	0.061387354	0	176	2	2035	0.999999999	0	91	0	1367		0	20	0	1231		0	18	2	995	0.999999998	0	26	0	884
'DPYSL4'	1	0	0	34.03770012	0	331	4	6512	0	0.061387354	0	176	2	2035	0.999999999	0	91	0	1367		0	20	0	1231		0	18	2	995	0.999999998	0	26	0	884
'ATP11B'	1	0	0	34.03770012	0	331	4	6512	0	0.061387354	0	176	2	2035	0.999999999	0	91	0	1367		0	20	0	1231		0	18	2	995	0.999999998	0	26	0	884
'GRID2'	1	0	0	18.92322583	0	331	7	6509	0	0.10742787	0	176	2	2035	0.999999999	0	91	0	1367		0	20	0	1231		0	18	3	994	0.999999995	0	26	2	882	1
'RIT2'	1	0	0	34.03770012	0	331	4	6512	0	0.061387354	0	176	2	2035	0.999999999	0	91	0	1367		0	20	0	1231		0	18	2	995	0.999999998	0	26	0	884
'GJA9'	1	0	0	34.03770012	0	331	4	6512	0	0.061387354	0	176	2	2035	0.999999999	0	91	0	1367		0	20	0	1231		0	18	2	995	0.999999998	0	26	0	884
'GJB4'	1	0	0	24.24001594	0	331	5	6511	0	0.076734193	0	176	2	2035	0.999999999	0	91	0	1367		0	20	0	1231		0	18	1	996	1	0	26	2	882	1
'PARK2'	1	0	0	34.03770012	0	331	4	6512	0	0.061387354	0	176	2	2035	0.999999999	0	91	0	1367		0	20	0	1231		0	18	2	995	0.999999998	0	26	0	884
'MATN4'	1	0	0	34.03770012	0	331	4	6512	0	0.061387354	0	176	2	2035	0.999999999	0	91	0	1367		0	20	0	1231		0	18	2	995	0.999999998	0	26	0	884
'HACE1'	1	0	0	24.24001594	0	331	5	6511	0	0.076734193	0	176	2	2035	0.999999999	0	91	0	1367		0	20	0	1231		0	18	1	996	1	0	26	2	882	1
'SLC29A1'	1	0	0	34.03770012	0	331	4	6512	0	0.061387354	0	176	2	2035	0.999999999	0	91	0	1367		0	20	0	1231		0	18	2	995	0.999999998	0	26	0	884
'TROAP'	1	0	0	24.24001594	0	331	5	6511	0	0.076734193	0	176	2	2035	0.999999999	0	91	0	1367		0	20	0	1231		0	18	1	996	1	0	26	2	882	1
'BCMO1'	1	0	0	10.64679034	0	331	9	6507	0	0.138121547	0	176	2	2035	0.999999999	0	91	3	1364	1	0	20	1	1230	1	0	18	2	995	0.999999998	0	26	1	883	0.999999997
'KRT34'	1	0	0	34.03770012	0	331	4	6512	0	0.061387354	0	176	2	2035	0.999999999	0	91	0	1367		0	20	0	1231		0	18	2	995	0.999999998	0	26	0	884
'KRT71'	1	0	0	24.24001594	0	331	5	6511	0	0.076734193	0	176	2	2035	0.999999999	0	91	0	1367		0	20	0	1231		0	18	1	996	1	0	26	2	882	1
'DOCK5'	1	0	0	9.256974541	0	331	10	6506	0	0.153468386	0	176	2	2035	0.999999999	0	91	4	1363	1	0	20	1	1230	1	0	18	3	994	0.999999995	0	26	0	884
'GMPS'	1	0	0	34.03770012	0	331	4	6512	0	0.061387354	0	176	2	2035	0.999999999	0	91	0	1367		0	20	0	1231		0	18	2	995	0.999999998	0	26	0	884
'CCDC83'	1	0	0	34.03770012	0	331	4	6512	0	0.061387354	0	176	2	2035	0.999999999	0	91	0	1367		0	20	0	1231		0	18	2	995	0.999999998	0	26	0	884
'MON2'	1	0	0	15.05212586	0	331	7	6509	0	0.10742787	0	176	2	2035	0.999999999	0	91	1	1366	0.999999996	0	20	0	1231		0	18	1	996	1	0	26	3	881	1
'TCF3'	1	0	0	34.03770012	0	331	4	6512	0	0.061387354	0	176	2	2035	0.999999999	0	91	0	1367		0	20	0	1231		0	18	2	995	0.999999998	0	26	0	884
'COL23A1'	1	0	0	11.32833727	0	331	11	6505	0	0.168815224	0	176	2	2035	0.999999999	0	91	1	1366	0.999999996	0	20	1	1230	1	0	18	4	993	0.999999998	0	26	3	881	1
'PYGB'	1	0	0	7.303890425	0	331	14	6502	0	0.21485574	0	176	2	2035	0.999999999	0	91	3	1364	1	0	20	0	1231		0	18	3	994	0.999999995	0	26	6	878	1
'CEP68'	1	0	0	14.63965187	0	331	7	6509	0	0.10742787	0	176	2	2035	0.999999999	0	91	2	1365	1	0	20	0	1231		0	18	3	994	0.999999995	0	26	0	884
'RNLS'	1	0	0	16.08672053	0	331	8	6508	0	0.122774708	0	176	2	2035	0.999999999	0	91	1	1366	0.999999996	0	20	2	1229	0.999999996	0	18	3	994	0.999999995	0	26	0	884
'LAMP5'	1	0	0	34.03770012	0	331	4	6512	0	0.061387354	0	176	2	2035	0.999999999	0	91	0	1367		0	20	0	1231		0	18	2	995	0.999999998	0	26	0	884
'CHRNA3'	1	0	0	34.03770012	0	331	4	6512	0	0.061387354	0	176	2	2035	0.999999999	0	91	0	1367		0	20	0	1231		0	18	2	995	0.999999998	0	26	0	884
'KDM4B'	1	0	0	34.03770012	0	331	4	6512	0	0.061387354	0	176	2	2035	0.999999999	0	91	0	1367		0	20	0	1231		0	18	2	995	0.999999998	0	26	0	884
'HAS3'	1	0	0	34.03770012	0	331	4	6512	0	0.061387354	0	176	2	2035	0.999999999	0	91	0	1367		0	20	0	1231		0	18	2	995	0.999999998	0	26	0	884
'SCN3A'	1	0	0	6.651526693	0	331	15	6501	0	0.230202578	0	176	2	2035	0.999999999	0	91	5	1362	1	0	20	1	1230	1	0	18	6	991	0.999999996	0	26	1	883	0.999999997
'PTPRU'	1	0	0	9.941841859	0	331	9	6507	0	0.138121547	0	176	2	2035	0.999999999	0	91	3	1364	1	0	20	0	1231		0	18	1	996	1	0	26	3	881	1
'GALNT5'	1	0	0	18.07419995	0	331	8	6508	0	0.122774708	0	176	2	2035	0.999999999	0	91	0	1367		0	20	0	1231		0	18	5	992	1	0	26	1	883	0.999999997
'VLDLR'	1	0	0	13.03317422	0	331	10	6506	0	0.153468386	0	176	2	2035	0.999999999	0	91	1	1366	0.999999996	0	20	1	1230	1	0	18	5	992	1	0	26	1	883	0.999999997
'NR4A2'	1	0	0	34.03770012	0	331	4	6512	0	0.061387354	0	176	2	2035	0.999999999	0	91	0	1367		0	20	0	1231		0	18	2	995	0.999999998	0	26	0	884
'SLC2A5'	1	0	0	17.4945548	0	331	6	6510	0	0.092081031	0	176	2	2035	0.999999999	0	91	1	1366	0.999999996	0	20	1	1230	1	0	18	0	997		0	26	2	882	1
'STON2'	1	0	0	17.60567473	0	331	4	6512	0	0.061387354	0	176	4	2033	1	0	91	0	1367		0	20	0	1231		0	18	0	997		0	26	0	884
'ADAMTSL4'	1	0	0	12.22752085	0	331	7	6509	0	0.10742787	0	176	4	2033	1	0	91	0	1367		0	20	0	1231		0	18	1	996	1	0	26	2	882	1
'ANGPTL7'	1	0	0	13.76841492	0	331	6	6510	0	0.092081031	0	176	4	2033	1	0	91	0	1367		0	20	0	1231		0	18	1	996	1	0	26	1	883	0.999999997
'PAPSS2'	1	0	0	9.797417799	0	331	9	6507	0	0.138121547	0	176	4	2033	1	0	91	1	1366	0.999999996	0	20	0	1231		0	18	3	994	0.999999995	0	26	1	883	0.999999997
'OIT3'	1	0	0	12.22752085	0	331	7	6509	0	0.10742787	0	176	4	2033	1	0	91	0	1367		0	20	0	1231		0	18	1	996	1	0	26	2	882	1
'MICAL1'	1	0	0	10.43299133	0	331	8	6508	0	0.122774708	0	176	4	2033	1	0	91	1	1366	0.999999996	0	20	1	1230	1	0	18	1	996	1	0	26	1	883	0.999999997
'PDGFRA'	1	0	0	12.89867816	0	331	7	6509	0	0.10742787	0	176	4	2033	1	0	91	0	1367		0	20	2	1229	0.999999996	0	18	0	997		0	26	1	883	0.999999997
'KLHL17'	1	0	0	7.292513241	0	331	11	6505	0	0.168815224	0	176	4	2033	1	0	91	3	1364	1	0	20	1	1230	1	0	18	2	995	0.999999998	0	26	1	883	0.999999997
'GCKR'	1	0	0	13.76841492	0	331	6	6510	0	0.092081031	0	176	4	2033	1	0	91	0	1367		0	20	0	1231		0	18	1	996	1	0	26	1	883	0.999999997
'IFT81'	1	0	0	13.76841492	0	331	6	6510	0	0.092081031	0	176	4	2033	1	0	91	0	1367		0	20	0	1231		0	18	1	996	1	0	26	1	883	0.999999997
'COL16A1'	1	0	0	12.22752085	0	331	7	6509	0	0.10742787	0	176	4	2033	1	0	91	0	1367		0	20	0	1231		0	18	1	996	1	0	26	2	882	1
'GOLGA4'	1	0	0	17.60567473	0	331	4	6512	0	0.061387354	0	176	4	2033	1	0	91	0	1367		0	20	0	1231		0	18	0	997		0	26	0	884
'NID1'	1	0	0	7.086561065	0	331	10	6506	0	0.153468386	0	176	4	2033	1	0	91	4	1363	1	0	20	0	1231		0	18	2	995	0.999999998	0	26	0	884
'CATSPERG'	1	0	0	17.60567473	0	331	4	6512	0	0.061387354	0	176	4	2033	1	0	91	0	1367		0	20	0	1231		0	18	0	997		0	26	0	884
'PANK2'	1	0	0	9.797417799	0	331	9	6507	0	0.138121547	0	176	4	2033	1	0	91	1	1366	0.999999996	0	20	0	1231		0	18	3	994	0.999999995	0	26	1	883	0.999999997
'ATP6V0A2'	1	0	0	6.689738376	0	331	12	6504	0	0.184162063	0	176	4	2033	1	0	91	3	1364	1	0	20	0	1231		0	18	2	995	0.999999998	0	26	3	881	1
'FAM160A1'	1	0	0	17.60567473	0	331	4	6512	0	0.061387354	0	176	4	2033	1	0	91	0	1367		0	20	0	1231		0	18	0	997		0	26	0	884
'RASAL2'	1	0	0	17.60567473	0	331	4	6512	0	0.061387354	0	176	4	2033	1	0	91	0	1367		0	20	0	1231		0	18	0	997		0	26	0	884
'TEX15'	1	0	0	7.777158191	0	331	11	6505	0	0.168815224	0	176	4	2033	1	0	91	2	1365	1	0	20	0	1231		0	18	3	994	0.999999995	0	26	2	882	1
'GRIK2'	1	0	0	17.60567473	0	331	4	6512	0	0.061387354	0	176	4	2033	1	0	91	0	1367		0	20	0	1231		0	18	0	997		0	26	0	884
'WDR47'	1	0	0	17.60567473	0	331	4	6512	0	0.061387354	0	176	4	2033	1	0	91	0	1367		0	20	0	1231		0	18	0	997		0	26	0	884
'VWA8'	1	0	0	9.797417799	0	331	9	6507	0	0.138121547	0	176	4	2033	1	0	91	1	1366	0.999999996	0	20	0	1231		0	18	3	994	0.999999995	0	26	1	883	0.999999997
'SLC25A10'	1	0	0	15.96562828	0	331	5	6511	0	0.076734193	0	176	4	2033	1	0	91	0	1367		0	20	1	1230	1	0	18	0	997		0	26	0	884
'ESYT3'	1	0	0	17.60567473	0	331	4	6512	0	0.061387354	0	176	4	2033	1	0	91	0	1367		0	20	0	1231		0	18	0	997		0	26	0	884
'MPO'	1	0	0	9.286308533	0	331	10	6506	0	0.153468386	0	176	4	2033	1	0	91	1	1366	0.999999996	0	20	0	1231		0	18	4	993	0.999999998	0	26	1	883	0.999999997
'LRRFIP2'	1	0	0	17.60567473	0	331	4	6512	0	0.061387354	0	176	4	2033	1	0	91	0	1367		0	20	0	1231		0	18	0	997		0	26	0	884
'PEX1'	1	0	0	5.590912997	0	331	16	6500	0	0.245549417	0	176	4	2033	1	0	91	4	1363	1	0	20	3	1228	0.999999997	0	18	3	994	0.999999995	0	26	2	882	1
'TRPM8'	1	0	0	12.22752085	0	331	7	6509	0	0.10742787	0	176	4	2033	1	0	91	0	1367		0	20	0	1231		0	18	1	996	1	0	26	2	882	1
'COL11A2'	1	0	0	7.864211273	0	331	12	6504	0	0.184162063	0	176	4	2033	1	0	91	2	1365	1	0	20	1	1230	1	0	18	5	992	1	0	26	0	884
'CCT4'	1	0	0	15.96562828	0	331	5	6511	0	0.076734193	0	176	4	2033	1	0	91	0	1367		0	20	1	1230	1	0	18	0	997		0	26	0	884
'HLTF'	1	0	0	7.176754917	0	331	10	6506	0	0.153468386	0	176	6	2031	1	0	91	1	1366	0.999999996	0	20	2	1229	0.999999996	0	18	0	997		0	26	1	883	0.999999997
'ZFHX3'	1	0	0	7.881866304	0	331	10	6506	0	0.153468386	0	176	6	2031	1	0	91	0	1367		0	20	2	1229	0.999999996	0	18	1	996	1	0	26	1	883	0.999999997
'SCOC'	1	0	0	128.5617391	0	331	2	6514	0	0.030693677	0	176	1	2036	1	0	91	0	1367		0	20	0	1231		0	18	1	996	1	0	26	0	884
'ZNF19'	1	0	0	74.36448274	0	331	3	6513	0	0.046040516	0	176	1	2036	1	0	91	0	1367		0	20	0	1231		0	18	2	995	0.999999998	0	26	0	884
'UNC5C'	1	0	0	8.032879762	0	331	11	6505	0	0.168815224	0	176	3	2034	1	0	91	3	1364	1	0	20	0	1231		0	18	3	994	0.999999995	0	26	2	882	1
'PRKAB1'	1	0	0	128.5617391	0	331	2	6514	0	0.030693677	0	176	1	2036	1	0	91	0	1367		0	20	0	1231		0	18	1	996	1	0	26	0	884
'SHMT1'	1	0	0	65.23861018	0	331	3	6513	0	0.046040516	0	176	1	2036	1	0	91	0	1367		0	20	1	1230	1	0	18	0	997		0	26	1	883	0.999999997
'ZNF23'	1	0	0	65.23861018	0	331	3	6513	0	0.046040516	0	176	1	2036	1	0	91	0	1367		0	20	1	1230	1	0	18	0	997		0	26	1	883	0.999999997
'ADAMTS17'	1	0	0	21.91172236	0	331	5	6511	0	0.076734193	0	176	1	2036	1	0	91	2	1365	1	0	20	0	1231		0	18	1	996	1	0	26	1	883	0.999999997
'PRKAG2'	1	0	0	128.5617391	0	331	2	6514	0	0.030693677	0	176	1	2036	1	0	91	0	1367		0	20	0	1231		0	18	1	996	1	0	26	0	884
'MMP20'	1	0	0	128.5617391	0	331	2	6514	0	0.030693677	0	176	1	2036	1	0	91	0	1367		0	20	0	1231		0	18	1	996	1	0	26	0	884
'M1AP'	1	0	0	74.36448274	0	331	3	6513	0	0.046040516	0	176	1	2036	1	0	91	0	1367		0	20	0	1231		0	18	2	995	0.999999998	0	26	0	884
'SHH'	1	0	0	128.5617391	0	331	2	6514	0	0.030693677	0	176	1	2036	1	0	91	0	1367		0	20	0	1231		0	18	1	996	1	0	26	0	884
'MYBPC1'	1	0	0	128.5617391	0	331	2	6514	0	0.030693677	0	176	1	2036	1	0	91	0	1367		0	20	0	1231		0	18	1	996	1	0	26	0	884
'KCND2'	1	0	0	128.5617391	0	331	2	6514	0	0.030693677	0	176	1	2036	1	0	91	0	1367		0	20	0	1231		0	18	1	996	1	0	26	0	884
'MMP16'	1	0	0	128.5617391	0	331	2	6514	0	0.030693677	0	176	1	2036	1	0	91	0	1367		0	20	0	1231		0	18	1	996	1	0	26	0	884
'RAPGEF6'	1	0	0	74.36448274	0	331	3	6513	0	0.046040516	0	176	1	2036	1	0	91	0	1367		0	20	0	1231		0	18	2	995	0.999999998	0	26	0	884
'KCNA6'	1	0	0	128.5617391	0	331	2	6514	0	0.030693677	0	176	1	2036	1	0	91	0	1367		0	20	0	1231		0	18	1	996	1	0	26	0	884
'ADAM28'	1	0	0	75.90209745	0	331	3	6513	0	0.046040516	0	176	1	2036	1	0	91	0	1367		0	20	1	1230	1	0	18	1	996	1	0	26	0	884
'MBD1'	1	0	0	75.90209745	0	331	3	6513	0	0.046040516	0	176	1	2036	1	0	91	0	1367		0	20	1	1230	1	0	18	1	996	1	0	26	0	884
'ZNF79'	1	0	0	21.91172236	0	331	5	6511	0	0.076734193	0	176	1	2036	1	0	91	2	1365	1	0	20	0	1231		0	18	1	996	1	0	26	1	883	0.999999997
'KCNG4'	1	0	0	19.39606155	0	331	6	6510	0	0.092081031	0	176	1	2036	1	0	91	2	1365	1	0	20	0	1231		0	18	2	995	0.999999998	0	26	1	883	0.999999997
'GOLIM4'	1	0	0	128.5617391	0	331	2	6514	0	0.030693677	0	176	1	2036	1	0	91	0	1367		0	20	0	1231		0	18	1	996	1	0	26	0	884
'NEK1'	1	0	0	47.36573667	0	331	4	6512	0	0.061387354	0	176	1	2036	1	0	91	0	1367		0	20	1	1230	1	0	18	1	996	1	0	26	1	883	0.999999997
'MAP3K6'	1	0	0	47.36573667	0	331	4	6512	0	0.061387354	0	176	1	2036	1	0	91	0	1367		0	20	1	1230	1	0	18	1	996	1	0	26	1	883	0.999999997
'MAP3K4'	1	0	0	128.5617391	0	331	2	6514	0	0.030693677	0	176	1	2036	1	0	91	0	1367		0	20	0	1231		0	18	1	996	1	0	26	0	884
'FBXO16'	1	0	0	128.5617391	0	331	2	6514	0	0.030693677	0	176	1	2036	1	0	91	0	1367		0	20	0	1231		0	18	1	996	1	0	26	0	884
'FBXO47'	1	0	0	128.5617391	0	331	2	6514	0	0.030693677	0	176	1	2036	1	0	91	0	1367		0	20	0	1231		0	18	1	996	1	0	26	0	884
'NPAS2'	1	0	0	33.88045214	0	331	5	6511	0	0.076734193	0	176	1	2036	1	0	91	0	1367		0	20	0	1231		0	18	2	995	0.999999998	0	26	2	882	1
'NEK4'	1	0	0	128.5617391	0	331	2	6514	0	0.030693677	0	176	1	2036	1	0	91	0	1367		0	20	0	1231		0	18	1	996	1	0	26	0	884
'HTR1F'	1	0	0	128.5617391	0	331	2	6514	0	0.030693677	0	176	1	2036	1	0	91	0	1367		0	20	0	1231		0	18	1	996	1	0	26	0	884
'FBXO38'	1	0	0	75.90209745	0	331	3	6513	0	0.046040516	0	176	1	2036	1	0	91	0	1367		0	20	1	1230	1	0	18	1	996	1	0	26	0	884
'NEK6'	1	0	0	128.5617391	0	331	2	6514	0	0.030693677	0	176	1	2036	1	0	91	0	1367		0	20	0	1231		0	18	1	996	1	0	26	0	884
'NOP56'	1	0	0	9.078639706	0	331	9	6507	0	0.138121547	0	176	3	2034	1	0	91	3	1364	1	0	20	0	1231		0	18	2	995	0.999999998	0	26	1	883	0.999999997
'PDCD4'	1	0	0	42.34832034	0	331	3	6513	0	0.046040516	0	176	1	2036	1	0	91	1	1366	0.999999996	0	20	0	1231		0	18	0	997		0	26	1	883	0.999999997
'LGALS8'	1	0	0	128.5617391	0	331	2	6514	0	0.030693677	0	176	1	2036	1	0	91	0	1367		0	20	0	1231		0	18	1	996	1	0	26	0	884
'FBXO7'	1	0	0	21.91172236	0	331	5	6511	0	0.076734193	0	176	1	2036	1	0	91	2	1365	1	0	20	0	1231		0	18	1	996	1	0	26	1	883	0.999999997
'SOAT1'	1	0	0	74.36448274	0	331	3	6513	0	0.046040516	0	176	1	2036	1	0	91	0	1367		0	20	0	1231		0	18	2	995	0.999999998	0	26	0	884
'KCNN2'	1	0	0	12.37659664	0	331	6	6510	0	0.092081031	0	176	3	2034	1	0	91	2	1365	1	0	20	0	1231		0	18	0	997		0	26	1	883	0.999999997
'BBS2'	1	0	0	14.01836229	0	331	9	6507	0	0.138121547	0	176	1	2036	1	0	91	2	1365	1	0	20	0	1231		0	18	4	993	0.999999998	0	26	2	882	1
'SUCO'	1	0	0	74.36448274	0	331	3	6513	0	0.046040516	0	176	1	2036	1	0	91	0	1367		0	20	0	1231		0	18	2	995	0.999999998	0	26	0	884
'FBXL8'	1	0	0	128.5617391	0	331	2	6514	0	0.030693677	0	176	1	2036	1	0	91	0	1367		0	20	0	1231		0	18	1	996	1	0	26	0	884
'MC1R'	1	0	0	128.5617391	0	331	2	6514	0	0.030693677	0	176	1	2036	1	0	91	0	1367		0	20	0	1231		0	18	1	996	1	0	26	0	884
'ITGBL1'	1	0	0	20.79396147	0	331	5	6511	0	0.076734193	0	176	3	2034	1	0	91	0	1367		0	20	1	1230	1	0	18	1	996	1	0	26	0	884
'MC4R'	1	0	0	128.5617391	0	331	2	6514	0	0.030693677	0	176	1	2036	1	0	91	0	1367		0	20	0	1231		0	18	1	996	1	0	26	0	884
'KCNT1'	1	0	0	75.90209745	0	331	3	6513	0	0.046040516	0	176	1	2036	1	0	91	0	1367		0	20	1	1230	1	0	18	1	996	1	0	26	0	884
'MRPS22'	1	0	0	52.873559	0	331	4	6512	0	0.061387354	0	176	1	2036	1	0	91	0	1367		0	20	0	1231		0	18	3	994	0.999999995	0	26	0	884
'KCNU1'	1	0	0	48.97511815	0	331	3	6513	0	0.046040516	0	176	1	2036	1	0	91	1	1366	0.999999996	0	20	1	1230	1	0	18	0	997		0	26	0	884
'KCNS2'	1	0	0	75.90209745	0	331	3	6513	0	0.046040516	0	176	1	2036	1	0	91	0	1367		0	20	1	1230	1	0	18	1	996	1	0	26	0	884
'MC5R'	1	0	0	128.5617391	0	331	2	6514	0	0.030693677	0	176	1	2036	1	0	91	0	1367		0	20	0	1231		0	18	1	996	1	0	26	0	884
'TACC3'	1	0	0	65.23861018	0	331	3	6513	0	0.046040516	0	176	1	2036	1	0	91	0	1367		0	20	1	1230	1	0	18	0	997		0	26	1	883	0.999999997
'FAM198B'	1	0	0	42.34832034	0	331	3	6513	0	0.046040516	0	176	1	2036	1	0	91	1	1366	0.999999996	0	20	0	1231		0	18	0	997		0	26	1	883	0.999999997
'TGM4'	1	0	0	128.5617391	0	331	2	6514	0	0.030693677	0	176	1	2036	1	0	91	0	1367		0	20	0	1231		0	18	1	996	1	0	26	0	884
'ADAM11'	1	0	0	128.5617391	0	331	2	6514	0	0.030693677	0	176	1	2036	1	0	91	0	1367		0	20	0	1231		0	18	1	996	1	0	26	0	884
'DNAJB11'	1	0	0	42.34832034	0	331	3	6513	0	0.046040516	0	176	1	2036	1	0	91	1	1366	0.999999996	0	20	0	1231		0	18	0	997		0	26	1	883	0.999999997
'CARD14'	1	0	0	30.71916444	0	331	4	6512	0	0.061387354	0	176	1	2036	1	0	91	1	1366	0.999999996	0	20	0	1231		0	18	0	997		0	26	2	882	1
'PLD4'	1	0	0	48.97511815	0	331	3	6513	0	0.046040516	0	176	1	2036	1	0	91	1	1366	0.999999996	0	20	1	1230	1	0	18	0	997		0	26	0	884
'CAD'	1	0	0	42.34832034	0	331	3	6513	0	0.046040516	0	176	1	2036	1	0	91	1	1366	0.999999996	0	20	0	1231		0	18	0	997		0	26	1	883	0.999999997
'CYP26C1'	1	0	0	128.5617391	0	331	2	6514	0	0.030693677	0	176	1	2036	1	0	91	0	1367		0	20	0	1231		0	18	1	996	1	0	26	0	884
'EEF1D'	1	0	0	23.64602339	0	331	4	6512	0	0.061387354	0	176	3	2034	1	0	91	0	1367		0	20	0	1231		0	18	1	996	1	0	26	0	884
'RALB'	1	0	0	128.5617391	0	331	2	6514	0	0.030693677	0	176	1	2036	1	0	91	0	1367		0	20	0	1231		0	18	1	996	1	0	26	0	884
'PSMB10'	1	0	0	128.5617391	0	331	2	6514	0	0.030693677	0	176	1	2036	1	0	91	0	1367		0	20	0	1231		0	18	1	996	1	0	26	0	884
'SV2B'	1	0	0	13.64241211	0	331	6	6510	0	0.092081031	0	176	1	2036	1	0	91	4	1363	1	0	20	0	1231		0	18	0	997		0	26	1	883	0.999999997
'CBS'	1	0	0	75.90209745	0	331	3	6513	0	0.046040516	0	176	1	2036	1	0	91	0	1367		0	20	1	1230	1	0	18	1	996	1	0	26	0	884
'ZPLD1'	1	0	0	65.23861018	0	331	3	6513	0	0.046040516	0	176	1	2036	1	0	91	0	1367		0	20	1	1230	1	0	18	0	997		0	26	1	883	0.999999997
'TBX18'	1	0	0	75.90209745	0	331	3	6513	0	0.046040516	0	176	1	2036	1	0	91	0	1367		0	20	1	1230	1	0	18	1	996	1	0	26	0	884
'FRMPD1'	1	0	0	21.91172236	0	331	5	6511	0	0.076734193	0	176	1	2036	1	0	91	2	1365	1	0	20	0	1231		0	18	1	996	1	0	26	1	883	0.999999997
'SCN11A'	1	0	0	6.352255814	0	331	12	6504	0	0.184162063	0	176	3	2034	1	0	91	5	1362	1	0	20	0	1231		0	18	1	996	1	0	26	3	881	1
'BCAN'	1	0	0	33.88045214	0	331	5	6511	0	0.076734193	0	176	1	2036	1	0	91	0	1367		0	20	0	1231		0	18	2	995	0.999999998	0	26	2	882	1
'MTAP'	1	0	0	128.5617391	0	331	2	6514	0	0.030693677	0	176	1	2036	1	0	91	0	1367		0	20	0	1231		0	18	1	996	1	0	26	0	884
'PRKCQ'	1	0	0	128.5617391	0	331	2	6514	0	0.030693677	0	176	1	2036	1	0	91	0	1367		0	20	0	1231		0	18	1	996	1	0	26	0	884
'DENND1C'	1	0	0	65.23861018	0	331	3	6513	0	0.046040516	0	176	1	2036	1	0	91	0	1367		0	20	1	1230	1	0	18	0	997		0	26	1	883	0.999999997
'SETD4'	1	0	0	128.5617391	0	331	2	6514	0	0.030693677	0	176	1	2036	1	0	91	0	1367		0	20	0	1231		0	18	1	996	1	0	26	0	884
'CDKN1A'	1	0	0	42.34832034	0	331	3	6513	0	0.046040516	0	176	1	2036	1	0	91	1	1366	0.999999996	0	20	0	1231		0	18	0	997		0	26	1	883	0.999999997
'SETD9'	1	0	0	128.5617391	0	331	2	6514	0	0.030693677	0	176	1	2036	1	0	91	0	1367		0	20	0	1231		0	18	1	996	1	0	26	0	884
'DENND1A'	1	0	0	128.5617391	0	331	2	6514	0	0.030693677	0	176	1	2036	1	0	91	0	1367		0	20	0	1231		0	18	1	996	1	0	26	0	884
'CIT'	1	0	0	128.5617391	0	331	2	6514	0	0.030693677	0	176	1	2036	1	0	91	0	1367		0	20	0	1231		0	18	1	996	1	0	26	0	884
'PLIN1'	1	0	0	75.90209745	0	331	3	6513	0	0.046040516	0	176	1	2036	1	0	91	0	1367		0	20	1	1230	1	0	18	1	996	1	0	26	0	884
'GART'	1	0	0	23.9618508	0	331	4	6512	0	0.061387354	0	176	3	2034	1	0	91	0	1367		0	20	1	1230	1	0	18	0	997		0	26	0	884
'MOCOS'	1	0	0	75.90209745	0	331	3	6513	0	0.046040516	0	176	1	2036	1	0	91	0	1367		0	20	1	1230	1	0	18	1	996	1	0	26	0	884
'TMEM229B'	1	0	0	128.5617391	0	331	2	6514	0	0.030693677	0	176	1	2036	1	0	91	0	1367		0	20	0	1231		0	18	1	996	1	0	26	0	884
'TNN'	1	0	0	23.46561927	0	331	8	6508	0	0.122774708	0	176	1	2036	1	0	91	0	1367		0	20	0	1231		0	18	6	991	0.999999996	0	26	1	883	0.999999997
'FKBP7'	1	0	0	128.5617391	0	331	2	6514	0	0.030693677	0	176	1	2036	1	0	91	0	1367		0	20	0	1231		0	18	1	996	1	0	26	0	884
'FKBP4'	1	0	0	52.873559	0	331	4	6512	0	0.061387354	0	176	1	2036	1	0	91	0	1367		0	20	0	1231		0	18	3	994	0.999999995	0	26	0	884
'CPM'	1	0	0	27.80416813	0	331	4	6512	0	0.061387354	0	176	1	2036	1	0	91	2	1365	1	0	20	1	1230	1	0	18	0	997		0	26	0	884
'CPQ'	1	0	0	47.36573667	0	331	4	6512	0	0.061387354	0	176	1	2036	1	0	91	0	1367		0	20	1	1230	1	0	18	1	996	1	0	26	1	883	0.999999997
'KBTBD12'	1	0	0	47.36573667	0	331	4	6512	0	0.061387354	0	176	1	2036	1	0	91	0	1367		0	20	1	1230	1	0	18	1	996	1	0	26	1	883	0.999999997
'GAL3ST3'	1	0	0	74.36448274	0	331	3	6513	0	0.046040516	0	176	1	2036	1	0	91	0	1367		0	20	0	1231		0	18	2	995	0.999999998	0	26	0	884
'CR1'	1	0	0	30.71916444	0	331	4	6512	0	0.061387354	0	176	1	2036	1	0	91	1	1366	0.999999996	0	20	0	1231		0	18	0	997		0	26	2	882	1
'PPAP2A'	1	0	0	42.34832034	0	331	3	6513	0	0.046040516	0	176	1	2036	1	0	91	1	1366	0.999999996	0	20	0	1231		0	18	0	997		0	26	1	883	0.999999997
'HDAC2'	1	0	0	48.97511815	0	331	3	6513	0	0.046040516	0	176	1	2036	1	0	91	1	1366	0.999999996	0	20	1	1230	1	0	18	0	997		0	26	0	884
'TULP3'	1	0	0	75.90209745	0	331	3	6513	0	0.046040516	0	176	1	2036	1	0	91	0	1367		0	20	1	1230	1	0	18	1	996	1	0	26	0	884
'TTK'	1	0	0	24.27029057	0	331	5	6511	0	0.076734193	0	176	1	2036	1	0	91	1	1366	0.999999996	0	20	0	1231		0	18	0	997		0	26	3	881	1
'VPS52'	1	0	0	75.90209745	0	331	3	6513	0	0.046040516	0	176	1	2036	1	0	91	0	1367		0	20	1	1230	1	0	18	1	996	1	0	26	0	884
'VPS54'	1	0	0	128.5617391	0	331	2	6514	0	0.030693677	0	176	1	2036	1	0	91	0	1367		0	20	0	1231		0	18	1	996	1	0	26	0	884
'XIRP2'	1	0	0	128.5617391	0	331	2	6514	0	0.030693677	0	176	1	2036	1	0	91	0	1367		0	20	0	1231		0	18	1	996	1	0	26	0	884
'SLC35B1'	1	0	0	128.5617391	0	331	2	6514	0	0.030693677	0	176	1	2036	1	0	91	0	1367		0	20	0	1231		0	18	1	996	1	0	26	0	884
'AQP4'	1	0	0	74.36448274	0	331	3	6513	0	0.046040516	0	176	1	2036	1	0	91	0	1367		0	20	0	1231		0	18	2	995	0.999999998	0	26	0	884
'RPS6KA5'	1	0	0	128.5617391	0	331	2	6514	0	0.030693677	0	176	1	2036	1	0	91	0	1367		0	20	0	1231		0	18	1	996	1	0	26	0	884
'ARFIP1'	1	0	0	128.5617391	0	331	2	6514	0	0.030693677	0	176	1	2036	1	0	91	0	1367		0	20	0	1231		0	18	1	996	1	0	26	0	884
'GSC2'	1	0	0	128.5617391	0	331	2	6514	0	0.030693677	0	176	1	2036	1	0	91	0	1367		0	20	0	1231		0	18	1	996	1	0	26	0	884
'TANGO6'	1	0	0	11.97710256	0	331	7	6509	0	0.10742787	0	176	3	2034	1	0	91	2	1365	1	0	20	0	1231		0	18	2	995	0.999999998	0	26	0	884
'SLC35C1'	1	0	0	128.5617391	0	331	2	6514	0	0.030693677	0	176	1	2036	1	0	91	0	1367		0	20	0	1231		0	18	1	996	1	0	26	0	884
'GBAS'	1	0	0	128.5617391	0	331	2	6514	0	0.030693677	0	176	1	2036	1	0	91	0	1367		0	20	0	1231		0	18	1	996	1	0	26	0	884
'SLC22A7'	1	0	0	128.5617391	0	331	2	6514	0	0.030693677	0	176	1	2036	1	0	91	0	1367		0	20	0	1231		0	18	1	996	1	0	26	0	884
'SLC22A9'	1	0	0	65.23861018	0	331	3	6513	0	0.046040516	0	176	1	2036	1	0	91	0	1367		0	20	1	1230	1	0	18	0	997		0	26	1	883	0.999999997
'SIPA1L3'	1	0	0	13.5710023	0	331	8	6508	0	0.122774708	0	176	1	2036	1	0	91	3	1364	1	0	20	0	1231		0	18	3	994	0.999999995	0	26	1	883	0.999999997
'TMED4'	1	0	0	128.5617391	0	331	2	6514	0	0.030693677	0	176	1	2036	1	0	91	0	1367		0	20	0	1231		0	18	1	996	1	0	26	0	884
'ZYG11A'	1	0	0	128.5617391	0	331	2	6514	0	0.030693677	0	176	1	2036	1	0	91	0	1367		0	20	0	1231		0	18	1	996	1	0	26	0	884
'C12orf29'	1	0	0	74.36448274	0	331	3	6513	0	0.046040516	0	176	1	2036	1	0	91	0	1367		0	20	0	1231		0	18	2	995	0.999999998	0	26	0	884
'SUSD2'	1	0	0	21.91172236	0	331	5	6511	0	0.076734193	0	176	1	2036	1	0	91	2	1365	1	0	20	0	1231		0	18	1	996	1	0	26	1	883	0.999999997
'RSG1'	1	0	0	128.5617391	0	331	2	6514	0	0.030693677	0	176	1	2036	1	0	91	0	1367		0	20	0	1231		0	18	1	996	1	0	26	0	884
'FPGS'	1	0	0	128.5617391	0	331	2	6514	0	0.030693677	0	176	1	2036	1	0	91	0	1367		0	20	0	1231		0	18	1	996	1	0	26	0	884
'HIST1H2AM'	1	0	0	128.5617391	0	331	2	6514	0	0.030693677	0	176	1	2036	1	0	91	0	1367		0	20	0	1231		0	18	1	996	1	0	26	0	884
'HIST1H2AL'	1	0	0	128.5617391	0	331	2	6514	0	0.030693677	0	176	1	2036	1	0	91	0	1367		0	20	0	1231		0	18	1	996	1	0	26	0	884
'HIST1H2BE'	1	0	0	128.5617391	0	331	2	6514	0	0.030693677	0	176	1	2036	1	0	91	0	1367		0	20	0	1231		0	18	1	996	1	0	26	0	884
'COPB2'	1	0	0	14.01237882	0	331	7	6509	0	0.10742787	0	176	3	2034	1	0	91	1	1366	0.999999996	0	20	1	1230	1	0	18	2	995	0.999999998	0	26	0	884
'C15orf61'	1	0	0	128.5617391	0	331	2	6514	0	0.030693677	0	176	1	2036	1	0	91	0	1367		0	20	0	1231		0	18	1	996	1	0	26	0	884
'LONRF1'	1	0	0	128.5617391	0	331	2	6514	0	0.030693677	0	176	1	2036	1	0	91	0	1367		0	20	0	1231		0	18	1	996	1	0	26	0	884
'CPSF3'	1	0	0	23.9618508	0	331	4	6512	0	0.061387354	0	176	3	2034	1	0	91	0	1367		0	20	1	1230	1	0	18	0	997		0	26	0	884
'SELP'	1	0	0	30.71916444	0	331	4	6512	0	0.061387354	0	176	1	2036	1	0	91	1	1366	0.999999996	0	20	0	1231		0	18	0	997		0	26	2	882	1
'DIAPH3'	1	0	0	11.77636301	0	331	8	6508	0	0.122774708	0	176	1	2036	1	0	91	4	1363	1	0	20	0	1231		0	18	2	995	0.999999998	0	26	1	883	0.999999997
'SKIV2L'	1	0	0	23.64602339	0	331	4	6512	0	0.061387354	0	176	3	2034	1	0	91	0	1367		0	20	0	1231		0	18	1	996	1	0	26	0	884
'COLGALT2'	1	0	0	47.36573667	0	331	4	6512	0	0.061387354	0	176	1	2036	1	0	91	0	1367		0	20	1	1230	1	0	18	1	996	1	0	26	1	883	0.999999997
'POC1A'	1	0	0	42.34832034	0	331	3	6513	0	0.046040516	0	176	1	2036	1	0	91	1	1366	0.999999996	0	20	0	1231		0	18	0	997		0	26	1	883	0.999999997
'BUB1'	1	0	0	128.5617391	0	331	2	6514	0	0.030693677	0	176	1	2036	1	0	91	0	1367		0	20	0	1231		0	18	1	996	1	0	26	0	884
'ATP13A1'	1	0	0	23.9618508	0	331	4	6512	0	0.061387354	0	176	3	2034	1	0	91	0	1367		0	20	1	1230	1	0	18	0	997		0	26	0	884
'CAPN11'	1	0	0	52.873559	0	331	4	6512	0	0.061387354	0	176	1	2036	1	0	91	0	1367		0	20	0	1231		0	18	3	994	0.999999995	0	26	0	884
'CAPN10'	1	0	0	11.04585698	0	331	9	6507	0	0.138121547	0	176	1	2036	1	0	91	4	1363	1	0	20	0	1231		0	18	3	994	0.999999995	0	26	1	883	0.999999997
'GBP7'	1	0	0	74.36448274	0	331	3	6513	0	0.046040516	0	176	1	2036	1	0	91	0	1367		0	20	0	1231		0	18	2	995	0.999999998	0	26	0	884
'ZFYVE20'	1	0	0	74.36448274	0	331	3	6513	0	0.046040516	0	176	1	2036	1	0	91	0	1367		0	20	0	1231		0	18	2	995	0.999999998	0	26	0	884
'ACTL7B'	1	0	0	128.5617391	0	331	2	6514	0	0.030693677	0	176	1	2036	1	0	91	0	1367		0	20	0	1231		0	18	1	996	1	0	26	0	884
'C22orf46'	1	0	0	128.5617391	0	331	2	6514	0	0.030693677	0	176	1	2036	1	0	91	0	1367		0	20	0	1231		0	18	1	996	1	0	26	0	884
'WBP2NL'	1	0	0	128.5617391	0	331	2	6514	0	0.030693677	0	176	1	2036	1	0	91	0	1367		0	20	0	1231		0	18	1	996	1	0	26	0	884
'COL1A2'	1	0	0	12.93922151	0	331	9	6507	0	0.138121547	0	176	3	2034	1	0	91	0	1367		0	20	2	1229	0.999999996	0	18	2	995	0.999999998	0	26	2	882	1
'GPRC6A'	1	0	0	16.599476	0	331	7	6509	0	0.10742787	0	176	1	2036	1	0	91	2	1365	1	0	20	0	1231		0	18	2	995	0.999999998	0	26	2	882	1
'APPL2'	1	0	0	27.80416813	0	331	4	6512	0	0.061387354	0	176	1	2036	1	0	91	2	1365	1	0	20	1	1230	1	0	18	0	997		0	26	0	884
'EMP2'	1	0	0	74.36448274	0	331	3	6513	0	0.046040516	0	176	1	2036	1	0	91	0	1367		0	20	0	1231		0	18	2	995	0.999999998	0	26	0	884
'ADSSL1'	1	0	0	48.97511815	0	331	3	6513	0	0.046040516	0	176	1	2036	1	0	91	1	1366	0.999999996	0	20	1	1230	1	0	18	0	997		0	26	0	884
'STAU1'	1	0	0	48.97511815	0	331	3	6513	0	0.046040516	0	176	1	2036	1	0	91	1	1366	0.999999996	0	20	1	1230	1	0	18	0	997		0	26	0	884
'PROKR1'	1	0	0	75.90209745	0	331	3	6513	0	0.046040516	0	176	1	2036	1	0	91	0	1367		0	20	1	1230	1	0	18	1	996	1	0	26	0	884
'STAT6'	1	0	0	42.34832034	0	331	3	6513	0	0.046040516	0	176	1	2036	1	0	91	1	1366	0.999999996	0	20	0	1231		0	18	0	997		0	26	1	883	0.999999997
'MDH2'	1	0	0	48.97511815	0	331	3	6513	0	0.046040516	0	176	1	2036	1	0	91	1	1366	0.999999996	0	20	1	1230	1	0	18	0	997		0	26	0	884
'EMR2'	1	0	0	128.5617391	0	331	2	6514	0	0.030693677	0	176	1	2036	1	0	91	0	1367		0	20	0	1231		0	18	1	996	1	0	26	0	884
'GLRA4'	1	0	0	65.23861018	0	331	3	6513	0	0.046040516	0	176	1	2036	1	0	91	0	1367		0	20	1	1230	1	0	18	0	997		0	26	1	883	0.999999997
'LAG3'	1	0	0	65.23861018	0	331	3	6513	0	0.046040516	0	176	1	2036	1	0	91	0	1367		0	20	1	1230	1	0	18	0	997		0	26	1	883	0.999999997
'ADCYAP1'	1	0	0	42.34832034	0	331	3	6513	0	0.046040516	0	176	1	2036	1	0	91	1	1366	0.999999996	0	20	0	1231		0	18	0	997		0	26	1	883	0.999999997
'RBMXL2'	1	0	0	128.5617391	0	331	2	6514	0	0.030693677	0	176	1	2036	1	0	91	0	1367		0	20	0	1231		0	18	1	996	1	0	26	0	884
'PFKFB4'	1	0	0	128.5617391	0	331	2	6514	0	0.030693677	0	176	1	2036	1	0	91	0	1367		0	20	0	1231		0	18	1	996	1	0	26	0	884
'TFCP2'	1	0	0	128.5617391	0	331	2	6514	0	0.030693677	0	176	1	2036	1	0	91	0	1367		0	20	0	1231		0	18	1	996	1	0	26	0	884
'TUBGCP6'	1	0	0	48.97511815	0	331	3	6513	0	0.046040516	0	176	1	2036	1	0	91	1	1366	0.999999996	0	20	1	1230	1	0	18	0	997		0	26	0	884
'SLITRK6'	1	0	0	52.873559	0	331	4	6512	0	0.061387354	0	176	1	2036	1	0	91	0	1367		0	20	0	1231		0	18	3	994	0.999999995	0	26	0	884
'SPG21'	1	0	0	128.5617391	0	331	2	6514	0	0.030693677	0	176	1	2036	1	0	91	0	1367		0	20	0	1231		0	18	1	996	1	0	26	0	884
'RTCA'	1	0	0	128.5617391	0	331	2	6514	0	0.030693677	0	176	1	2036	1	0	91	0	1367		0	20	0	1231		0	18	1	996	1	0	26	0	884
'RTCB'	1	0	0	74.36448274	0	331	3	6513	0	0.046040516	0	176	1	2036	1	0	91	0	1367		0	20	0	1231		0	18	2	995	0.999999998	0	26	0	884
'TXNDC16'	1	0	0	30.71916444	0	331	4	6512	0	0.061387354	0	176	1	2036	1	0	91	1	1366	0.999999996	0	20	0	1231		0	18	0	997		0	26	2	882	1
'EPHA6'	1	0	0	128.5617391	0	331	2	6514	0	0.030693677	0	176	1	2036	1	0	91	0	1367		0	20	0	1231		0	18	1	996	1	0	26	0	884
'ENTPD4'	1	0	0	128.5617391	0	331	2	6514	0	0.030693677	0	176	1	2036	1	0	91	0	1367		0	20	0	1231		0	18	1	996	1	0	26	0	884
'ENTPD7'	1	0	0	47.36573667	0	331	4	6512	0	0.061387354	0	176	1	2036	1	0	91	0	1367		0	20	1	1230	1	0	18	1	996	1	0	26	1	883	0.999999997
'HFE2'	1	0	0	128.5617391	0	331	2	6514	0	0.030693677	0	176	1	2036	1	0	91	0	1367		0	20	0	1231		0	18	1	996	1	0	26	0	884
'ULK3'	1	0	0	42.34832034	0	331	3	6513	0	0.046040516	0	176	1	2036	1	0	91	1	1366	0.999999996	0	20	0	1231		0	18	0	997		0	26	1	883	0.999999997
'MTERF'	1	0	0	128.5617391	0	331	2	6514	0	0.030693677	0	176	1	2036	1	0	91	0	1367		0	20	0	1231		0	18	1	996	1	0	26	0	884
'RAB11FIP2'	1	0	0	74.36448274	0	331	3	6513	0	0.046040516	0	176	1	2036	1	0	91	0	1367		0	20	0	1231		0	18	2	995	0.999999998	0	26	0	884
'AARS'	1	0	0	9.672988095	0	331	10	6506	0	0.153468386	0	176	3	2034	1	0	91	2	1365	1	0	20	1	1230	1	0	18	3	994	0.999999995	0	26	1	883	0.999999997
'SLC7A10'	1	0	0	26.26196284	0	331	5	6511	0	0.076734193	0	176	1	2036	1	0	91	1	1366	0.999999996	0	20	1	1230	1	0	18	0	997		0	26	2	882	1
'MRPS9'	1	0	0	128.5617391	0	331	2	6514	0	0.030693677	0	176	1	2036	1	0	91	0	1367		0	20	0	1231		0	18	1	996	1	0	26	0	884
'CRELD2'	1	0	0	48.97511815	0	331	3	6513	0	0.046040516	0	176	1	2036	1	0	91	1	1366	0.999999996	0	20	1	1230	1	0	18	0	997		0	26	0	884
'SFI1'	1	0	0	75.90209745	0	331	3	6513	0	0.046040516	0	176	1	2036	1	0	91	0	1367		0	20	1	1230	1	0	18	1	996	1	0	26	0	884
'SAMM50'	1	0	0	128.5617391	0	331	2	6514	0	0.030693677	0	176	1	2036	1	0	91	0	1367		0	20	0	1231		0	18	1	996	1	0	26	0	884
'CRIPT'	1	0	0	128.5617391	0	331	2	6514	0	0.030693677	0	176	1	2036	1	0	91	0	1367		0	20	0	1231		0	18	1	996	1	0	26	0	884
'SH3GL3'	1	0	0	20.79396147	0	331	5	6511	0	0.076734193	0	176	3	2034	1	0	91	0	1367		0	20	1	1230	1	0	18	1	996	1	0	26	0	884
'PRODH'	1	0	0	42.34832034	0	331	3	6513	0	0.046040516	0	176	1	2036	1	0	91	1	1366	0.999999996	0	20	0	1231		0	18	0	997		0	26	1	883	0.999999997
'RCL1'	1	0	0	128.5617391	0	331	2	6514	0	0.030693677	0	176	1	2036	1	0	91	0	1367		0	20	0	1231		0	18	1	996	1	0	26	0	884
'C9orf131'	1	0	0	128.5617391	0	331	2	6514	0	0.030693677	0	176	1	2036	1	0	91	0	1367		0	20	0	1231		0	18	1	996	1	0	26	0	884
'STT3B'	1	0	0	26.26196284	0	331	5	6511	0	0.076734193	0	176	1	2036	1	0	91	1	1366	0.999999996	0	20	1	1230	1	0	18	0	997		0	26	2	882	1
'CHD4'	1	0	0	6.657689621	0	331	11	6505	0	0.168815224	0	176	7	2030	1	0	91	0	1367		0	20	0	1231		0	18	3	994	0.999999995	0	26	1	883	0.999999997
'CHD2'	1	0	0	20.6446223	0	331	6	6510	0	0.092081031	0	176	1	2036	1	0	91	2	1365	1	0	20	0	1231		0	18	3	994	0.999999995	0	26	0	884
'RRBP1'	1	0	0	74.36448274	0	331	3	6513	0	0.046040516	0	176	1	2036	1	0	91	0	1367		0	20	0	1231		0	18	2	995	0.999999998	0	26	0	884
'TAF15'	1	0	0	48.97511815	0	331	3	6513	0	0.046040516	0	176	1	2036	1	0	91	1	1366	0.999999996	0	20	1	1230	1	0	18	0	997		0	26	0	884
'TAF11'	1	0	0	74.36448274	0	331	3	6513	0	0.046040516	0	176	1	2036	1	0	91	0	1367		0	20	0	1231		0	18	2	995	0.999999998	0	26	0	884
'PNKD'	1	0	0	128.5617391	0	331	2	6514	0	0.030693677	0	176	1	2036	1	0	91	0	1367		0	20	0	1231		0	18	1	996	1	0	26	0	884
'CHGB'	1	0	0	128.5617391	0	331	2	6514	0	0.030693677	0	176	1	2036	1	0	91	0	1367		0	20	0	1231		0	18	1	996	1	0	26	0	884
'AARSD1'	1	0	0	128.5617391	0	331	2	6514	0	0.030693677	0	176	1	2036	1	0	91	0	1367		0	20	0	1231		0	18	1	996	1	0	26	0	884
'RNF123'	1	0	0	42.34832034	0	331	3	6513	0	0.046040516	0	176	1	2036	1	0	91	1	1366	0.999999996	0	20	0	1231		0	18	0	997		0	26	1	883	0.999999997
'SLC16A11'	1	0	0	128.5617391	0	331	2	6514	0	0.030693677	0	176	1	2036	1	0	91	0	1367		0	20	0	1231		0	18	1	996	1	0	26	0	884
'SLC16A10'	1	0	0	128.5617391	0	331	2	6514	0	0.030693677	0	176	1	2036	1	0	91	0	1367		0	20	0	1231		0	18	1	996	1	0	26	0	884
'RNF103'	1	0	0	42.34832034	0	331	3	6513	0	0.046040516	0	176	1	2036	1	0	91	1	1366	0.999999996	0	20	0	1231		0	18	0	997		0	26	1	883	0.999999997
'CYP1A2'	1	0	0	75.90209745	0	331	3	6513	0	0.046040516	0	176	1	2036	1	0	91	0	1367		0	20	1	1230	1	0	18	1	996	1	0	26	0	884
'RNF168'	1	0	0	128.5617391	0	331	2	6514	0	0.030693677	0	176	1	2036	1	0	91	0	1367		0	20	0	1231		0	18	1	996	1	0	26	0	884
'LSG1'	1	0	0	37.13222642	0	331	5	6511	0	0.076734193	0	176	1	2036	1	0	91	0	1367		0	20	0	1231		0	18	3	994	0.999999995	0	26	1	883	0.999999997
'GPR126'	1	0	0	74.36448274	0	331	3	6513	0	0.046040516	0	176	1	2036	1	0	91	0	1367		0	20	0	1231		0	18	2	995	0.999999998	0	26	0	884
'F10'	1	0	0	53.47019433	0	331	4	6512	0	0.061387354	0	176	1	2036	1	0	91	0	1367		0	20	1	1230	1	0	18	2	995	0.999999998	0	26	0	884
'F11'	1	0	0	24.27029057	0	331	5	6511	0	0.076734193	0	176	1	2036	1	0	91	1	1366	0.999999996	0	20	0	1231		0	18	0	997		0	26	3	881	1
'ANKRD37'	1	0	0	128.5617391	0	331	2	6514	0	0.030693677	0	176	1	2036	1	0	91	0	1367		0	20	0	1231		0	18	1	996	1	0	26	0	884
'CHPF'	1	0	0	42.34832034	0	331	3	6513	0	0.046040516	0	176	1	2036	1	0	91	1	1366	0.999999996	0	20	0	1231		0	18	0	997		0	26	1	883	0.999999997
'HJURP'	1	0	0	48.97511815	0	331	3	6513	0	0.046040516	0	176	1	2036	1	0	91	1	1366	0.999999996	0	20	1	1230	1	0	18	0	997		0	26	0	884
'NHP2'	1	0	0	74.36448274	0	331	3	6513	0	0.046040516	0	176	1	2036	1	0	91	0	1367		0	20	0	1231		0	18	2	995	0.999999998	0	26	0	884
'ERP27'	1	0	0	128.5617391	0	331	2	6514	0	0.030693677	0	176	1	2036	1	0	91	0	1367		0	20	0	1231		0	18	1	996	1	0	26	0	884
'ILDR2'	1	0	0	74.36448274	0	331	3	6513	0	0.046040516	0	176	1	2036	1	0	91	0	1367		0	20	0	1231		0	18	2	995	0.999999998	0	26	0	884
'FAM26D'	1	0	0	128.5617391	0	331	2	6514	0	0.030693677	0	176	1	2036	1	0	91	0	1367		0	20	0	1231		0	18	1	996	1	0	26	0	884
'ZFP64'	1	0	0	47.36573667	0	331	4	6512	0	0.061387354	0	176	1	2036	1	0	91	0	1367		0	20	1	1230	1	0	18	1	996	1	0	26	1	883	0.999999997
'GPR107'	1	0	0	128.5617391	0	331	2	6514	0	0.030693677	0	176	1	2036	1	0	91	0	1367		0	20	0	1231		0	18	1	996	1	0	26	0	884
'RNF185'	1	0	0	128.5617391	0	331	2	6514	0	0.030693677	0	176	1	2036	1	0	91	0	1367		0	20	0	1231		0	18	1	996	1	0	26	0	884
'SGCD'	1	0	0	42.34832034	0	331	3	6513	0	0.046040516	0	176	1	2036	1	0	91	1	1366	0.999999996	0	20	0	1231		0	18	0	997		0	26	1	883	0.999999997
'IQCB1'	1	0	0	30.71916444	0	331	4	6512	0	0.061387354	0	176	1	2036	1	0	91	1	1366	0.999999996	0	20	0	1231		0	18	0	997		0	26	2	882	1
'PDCD6IP'	1	0	0	53.47019433	0	331	4	6512	0	0.061387354	0	176	1	2036	1	0	91	0	1367		0	20	1	1230	1	0	18	2	995	0.999999998	0	26	0	884
'VWF'	1	0	0	9.862013573	0	331	9	6507	0	0.138121547	0	176	3	2034	1	0	91	2	1365	1	0	20	0	1231		0	18	2	995	0.999999998	0	26	2	882	1
'HIAT1'	1	0	0	65.23861018	0	331	3	6513	0	0.046040516	0	176	1	2036	1	0	91	0	1367		0	20	1	1230	1	0	18	0	997		0	26	1	883	0.999999997
'KCNAB2'	1	0	0	42.34832034	0	331	3	6513	0	0.046040516	0	176	1	2036	1	0	91	1	1366	0.999999996	0	20	0	1231		0	18	0	997		0	26	1	883	0.999999997
'ADRA2C'	1	0	0	128.5617391	0	331	2	6514	0	0.030693677	0	176	1	2036	1	0	91	0	1367		0	20	0	1231		0	18	1	996	1	0	26	0	884
'TRMT61A'	1	0	0	74.36448274	0	331	3	6513	0	0.046040516	0	176	1	2036	1	0	91	0	1367		0	20	0	1231		0	18	2	995	0.999999998	0	26	0	884
'CBLN1'	1	0	0	65.23861018	0	331	3	6513	0	0.046040516	0	176	1	2036	1	0	91	0	1367		0	20	1	1230	1	0	18	0	997		0	26	1	883	0.999999997
'CD109'	1	0	0	22.54931282	0	331	6	6510	0	0.092081031	0	176	1	2036	1	0	91	1	1366	0.999999996	0	20	0	1231		0	18	2	995	0.999999998	0	26	2	882	1
'PTPRN2'	1	0	0	128.5617391	0	331	2	6514	0	0.030693677	0	176	1	2036	1	0	91	0	1367		0	20	0	1231		0	18	1	996	1	0	26	0	884
'GDF2'	1	0	0	65.23861018	0	331	3	6513	0	0.046040516	0	176	1	2036	1	0	91	0	1367		0	20	1	1230	1	0	18	0	997		0	26	1	883	0.999999997
'HIST1H4I'	1	0	0	75.90209745	0	331	3	6513	0	0.046040516	0	176	1	2036	1	0	91	0	1367		0	20	1	1230	1	0	18	1	996	1	0	26	0	884
'B3GNT3'	1	0	0	128.5617391	0	331	2	6514	0	0.030693677	0	176	1	2036	1	0	91	0	1367		0	20	0	1231		0	18	1	996	1	0	26	0	884
'ALDOA'	1	0	0	20.80659381	0	331	6	6510	0	0.092081031	0	176	1	2036	1	0	91	2	1365	1	0	20	1	1230	1	0	18	2	995	0.999999998	0	26	0	884
'FAS'	1	0	0	128.5617391	0	331	2	6514	0	0.030693677	0	176	1	2036	1	0	91	0	1367		0	20	0	1231		0	18	1	996	1	0	26	0	884
'TJP3'	1	0	0	128.5617391	0	331	2	6514	0	0.030693677	0	176	1	2036	1	0	91	0	1367		0	20	0	1231		0	18	1	996	1	0	26	0	884
'CGRRF1'	1	0	0	128.5617391	0	331	2	6514	0	0.030693677	0	176	1	2036	1	0	91	0	1367		0	20	0	1231		0	18	1	996	1	0	26	0	884
'GLTPD1'	1	0	0	47.36573667	0	331	4	6512	0	0.061387354	0	176	1	2036	1	0	91	0	1367		0	20	1	1230	1	0	18	1	996	1	0	26	1	883	0.999999997
'GLTPD2'	1	0	0	128.5617391	0	331	2	6514	0	0.030693677	0	176	1	2036	1	0	91	0	1367		0	20	0	1231		0	18	1	996	1	0	26	0	884
'PDE9A'	1	0	0	128.5617391	0	331	2	6514	0	0.030693677	0	176	1	2036	1	0	91	0	1367		0	20	0	1231		0	18	1	996	1	0	26	0	884
'DNAJC28'	1	0	0	128.5617391	0	331	2	6514	0	0.030693677	0	176	1	2036	1	0	91	0	1367		0	20	0	1231		0	18	1	996	1	0	26	0	884
'STAP1'	1	0	0	128.5617391	0	331	2	6514	0	0.030693677	0	176	1	2036	1	0	91	0	1367		0	20	0	1231		0	18	1	996	1	0	26	0	884
'ASIC1'	1	0	0	75.90209745	0	331	3	6513	0	0.046040516	0	176	1	2036	1	0	91	0	1367		0	20	1	1230	1	0	18	1	996	1	0	26	0	884
'ELAVL2'	1	0	0	128.5617391	0	331	2	6514	0	0.030693677	0	176	1	2036	1	0	91	0	1367		0	20	0	1231		0	18	1	996	1	0	26	0	884
'SGSH'	1	0	0	74.36448274	0	331	3	6513	0	0.046040516	0	176	1	2036	1	0	91	0	1367		0	20	0	1231		0	18	2	995	0.999999998	0	26	0	884
'PDE4A'	1	0	0	23.49099192	0	331	5	6511	0	0.076734193	0	176	1	2036	1	0	91	2	1365	1	0	20	0	1231		0	18	2	995	0.999999998	0	26	0	884
'HIBCH'	1	0	0	128.5617391	0	331	2	6514	0	0.030693677	0	176	1	2036	1	0	91	0	1367		0	20	0	1231		0	18	1	996	1	0	26	0	884
'PDE4D'	1	0	0	48.97511815	0	331	3	6513	0	0.046040516	0	176	1	2036	1	0	91	1	1366	0.999999996	0	20	1	1230	1	0	18	0	997		0	26	0	884
'FGG'	1	0	0	47.36573667	0	331	4	6512	0	0.061387354	0	176	1	2036	1	0	91	0	1367		0	20	1	1230	1	0	18	1	996	1	0	26	1	883	0.999999997
'UPK3A'	1	0	0	74.36448274	0	331	3	6513	0	0.046040516	0	176	1	2036	1	0	91	0	1367		0	20	0	1231		0	18	2	995	0.999999998	0	26	0	884
'MCTP2'	1	0	0	12.95865492	0	331	8	6508	0	0.122774708	0	176	3	2034	1	0	91	1	1366	0.999999996	0	20	1	1230	1	0	18	3	994	0.999999995	0	26	0	884
'RGS14'	1	0	0	30.71916444	0	331	4	6512	0	0.061387354	0	176	1	2036	1	0	91	1	1366	0.999999996	0	20	0	1231		0	18	0	997		0	26	2	882	1
'PDE6C'	1	0	0	48.97511815	0	331	3	6513	0	0.046040516	0	176	1	2036	1	0	91	1	1366	0.999999996	0	20	1	1230	1	0	18	0	997		0	26	0	884
'PTCD3'	1	0	0	74.36448274	0	331	3	6513	0	0.046040516	0	176	1	2036	1	0	91	0	1367		0	20	0	1231		0	18	2	995	0.999999998	0	26	0	884
'DLK2'	1	0	0	128.5617391	0	331	2	6514	0	0.030693677	0	176	1	2036	1	0	91	0	1367		0	20	0	1231		0	18	1	996	1	0	26	0	884
'FRS3'	1	0	0	128.5617391	0	331	2	6514	0	0.030693677	0	176	1	2036	1	0	91	0	1367		0	20	0	1231		0	18	1	996	1	0	26	0	884
'ATF6'	1	0	0	128.5617391	0	331	2	6514	0	0.030693677	0	176	1	2036	1	0	91	0	1367		0	20	0	1231		0	18	1	996	1	0	26	0	884
'FUCA1'	1	0	0	42.34832034	0	331	3	6513	0	0.046040516	0	176	1	2036	1	0	91	1	1366	0.999999996	0	20	0	1231		0	18	0	997		0	26	1	883	0.999999997
'VANGL2'	1	0	0	42.34832034	0	331	3	6513	0	0.046040516	0	176	1	2036	1	0	91	1	1366	0.999999996	0	20	0	1231		0	18	0	997		0	26	1	883	0.999999997
'PHF20L1'	1	0	0	128.5617391	0	331	2	6514	0	0.030693677	0	176	1	2036	1	0	91	0	1367		0	20	0	1231		0	18	1	996	1	0	26	0	884
'SLC7A5'	1	0	0	42.34832034	0	331	3	6513	0	0.046040516	0	176	1	2036	1	0	91	1	1366	0.999999996	0	20	0	1231		0	18	0	997		0	26	1	883	0.999999997
'SAMD9'	1	0	0	42.34832034	0	331	3	6513	0	0.046040516	0	176	1	2036	1	0	91	1	1366	0.999999996	0	20	0	1231		0	18	0	997		0	26	1	883	0.999999997
'NOC3L'	1	0	0	128.5617391	0	331	2	6514	0	0.030693677	0	176	1	2036	1	0	91	0	1367		0	20	0	1231		0	18	1	996	1	0	26	0	884
'YPEL1'	1	0	0	128.5617391	0	331	2	6514	0	0.030693677	0	176	1	2036	1	0	91	0	1367		0	20	0	1231		0	18	1	996	1	0	26	0	884
'SLC27A1'	1	0	0	42.34832034	0	331	3	6513	0	0.046040516	0	176	1	2036	1	0	91	1	1366	0.999999996	0	20	0	1231		0	18	0	997		0	26	1	883	0.999999997
'ADIPOQ'	1	0	0	128.5617391	0	331	2	6514	0	0.030693677	0	176	1	2036	1	0	91	0	1367		0	20	0	1231		0	18	1	996	1	0	26	0	884
'ACLY'	1	0	0	19.39606155	0	331	6	6510	0	0.092081031	0	176	1	2036	1	0	91	2	1365	1	0	20	0	1231		0	18	2	995	0.999999998	0	26	1	883	0.999999997
'CYP2C19'	1	0	0	74.36448274	0	331	3	6513	0	0.046040516	0	176	1	2036	1	0	91	0	1367		0	20	0	1231		0	18	2	995	0.999999998	0	26	0	884
'FAM208A'	1	0	0	74.36448274	0	331	3	6513	0	0.046040516	0	176	1	2036	1	0	91	0	1367		0	20	0	1231		0	18	2	995	0.999999998	0	26	0	884
'ATRX'	1	0	0	74.36448274	0	331	3	6513	0	0.046040516	0	176	1	2036	1	0	91	0	1367		0	20	0	1231		0	18	2	995	0.999999998	0	26	0	884
'LCP2'	1	0	0	128.5617391	0	331	2	6514	0	0.030693677	0	176	1	2036	1	0	91	0	1367		0	20	0	1231		0	18	1	996	1	0	26	0	884
'MGRN1'	1	0	0	74.36448274	0	331	3	6513	0	0.046040516	0	176	1	2036	1	0	91	0	1367		0	20	0	1231		0	18	2	995	0.999999998	0	26	0	884
'TSPAN32'	1	0	0	128.5617391	0	331	2	6514	0	0.030693677	0	176	1	2036	1	0	91	0	1367		0	20	0	1231		0	18	1	996	1	0	26	0	884
'TSPAN14'	1	0	0	128.5617391	0	331	2	6514	0	0.030693677	0	176	1	2036	1	0	91	0	1367		0	20	0	1231		0	18	1	996	1	0	26	0	884
'LTV1'	1	0	0	75.90209745	0	331	3	6513	0	0.046040516	0	176	1	2036	1	0	91	0	1367		0	20	1	1230	1	0	18	1	996	1	0	26	0	884
'SMARCAL1'	1	0	0	12.04921663	0	331	7	6509	0	0.10742787	0	176	3	2034	1	0	91	2	1365	1	0	20	1	1230	1	0	18	1	996	1	0	26	0	884
'HHIP'	1	0	0	128.5617391	0	331	2	6514	0	0.030693677	0	176	1	2036	1	0	91	0	1367		0	20	0	1231		0	18	1	996	1	0	26	0	884
'PPAN'	1	0	0	42.34832034	0	331	3	6513	0	0.046040516	0	176	1	2036	1	0	91	1	1366	0.999999996	0	20	0	1231		0	18	0	997		0	26	1	883	0.999999997
'PPAT'	1	0	0	128.5617391	0	331	2	6514	0	0.030693677	0	176	1	2036	1	0	91	0	1367		0	20	0	1231		0	18	1	996	1	0	26	0	884
'EIF2D'	1	0	0	128.5617391	0	331	2	6514	0	0.030693677	0	176	1	2036	1	0	91	0	1367		0	20	0	1231		0	18	1	996	1	0	26	0	884
'ATP6V1E2'	1	0	0	128.5617391	0	331	2	6514	0	0.030693677	0	176	1	2036	1	0	91	0	1367		0	20	0	1231		0	18	1	996	1	0	26	0	884
'EIF2A'	1	0	0	42.34832034	0	331	3	6513	0	0.046040516	0	176	1	2036	1	0	91	1	1366	0.999999996	0	20	0	1231		0	18	0	997		0	26	1	883	0.999999997
'LPAR1'	1	0	0	75.90209745	0	331	3	6513	0	0.046040516	0	176	1	2036	1	0	91	0	1367		0	20	1	1230	1	0	18	1	996	1	0	26	0	884
'ATP6V1C1'	1	0	0	128.5617391	0	331	2	6514	0	0.030693677	0	176	1	2036	1	0	91	0	1367		0	20	0	1231		0	18	1	996	1	0	26	0	884
'ALDH6A1'	1	0	0	74.36448274	0	331	3	6513	0	0.046040516	0	176	1	2036	1	0	91	0	1367		0	20	0	1231		0	18	2	995	0.999999998	0	26	0	884
'DHRS13'	1	0	0	128.5617391	0	331	2	6514	0	0.030693677	0	176	1	2036	1	0	91	0	1367		0	20	0	1231		0	18	1	996	1	0	26	0	884
'GAN'	1	0	0	128.5617391	0	331	2	6514	0	0.030693677	0	176	1	2036	1	0	91	0	1367		0	20	0	1231		0	18	1	996	1	0	26	0	884
'FSHR'	1	0	0	11.04585698	0	331	9	6507	0	0.138121547	0	176	1	2036	1	0	91	4	1363	1	0	20	0	1231		0	18	3	994	0.999999995	0	26	1	883	0.999999997
'MGAT2'	1	0	0	128.5617391	0	331	2	6514	0	0.030693677	0	176	1	2036	1	0	91	0	1367		0	20	0	1231		0	18	1	996	1	0	26	0	884
'PNPLA7'	1	0	0	128.5617391	0	331	2	6514	0	0.030693677	0	176	1	2036	1	0	91	0	1367		0	20	0	1231		0	18	1	996	1	0	26	0	884
'PNPLA8'	1	0	0	75.90209745	0	331	3	6513	0	0.046040516	0	176	1	2036	1	0	91	0	1367		0	20	1	1230	1	0	18	1	996	1	0	26	0	884
'PNPLA4'	1	0	0	42.34832034	0	331	3	6513	0	0.046040516	0	176	1	2036	1	0	91	1	1366	0.999999996	0	20	0	1231		0	18	0	997		0	26	1	883	0.999999997
'UBE3D'	1	0	0	20.79396147	0	331	5	6511	0	0.076734193	0	176	3	2034	1	0	91	0	1367		0	20	1	1230	1	0	18	1	996	1	0	26	0	884
'UBE3B'	1	0	0	74.36448274	0	331	3	6513	0	0.046040516	0	176	1	2036	1	0	91	0	1367		0	20	0	1231		0	18	2	995	0.999999998	0	26	0	884
'TMEM259'	1	0	0	30.71916444	0	331	4	6512	0	0.061387354	0	176	1	2036	1	0	91	1	1366	0.999999996	0	20	0	1231		0	18	0	997		0	26	2	882	1
'CACNA1B'	1	0	0	16.599476	0	331	7	6509	0	0.10742787	0	176	1	2036	1	0	91	2	1365	1	0	20	0	1231		0	18	2	995	0.999999998	0	26	2	882	1
'CACNA1E'	1	0	0	20.79396147	0	331	5	6511	0	0.076734193	0	176	3	2034	1	0	91	0	1367		0	20	1	1230	1	0	18	1	996	1	0	26	0	884
'DHRS7B'	1	0	0	30.71916444	0	331	4	6512	0	0.061387354	0	176	1	2036	1	0	91	1	1366	0.999999996	0	20	0	1231		0	18	0	997		0	26	2	882	1
'SYT2'	1	0	0	128.5617391	0	331	2	6514	0	0.030693677	0	176	1	2036	1	0	91	0	1367		0	20	0	1231		0	18	1	996	1	0	26	0	884
'GHR'	1	0	0	128.5617391	0	331	2	6514	0	0.030693677	0	176	1	2036	1	0	91	0	1367		0	20	0	1231		0	18	1	996	1	0	26	0	884
'RPP14'	1	0	0	128.5617391	0	331	2	6514	0	0.030693677	0	176	1	2036	1	0	91	0	1367		0	20	0	1231		0	18	1	996	1	0	26	0	884
'EMC10'	1	0	0	128.5617391	0	331	2	6514	0	0.030693677	0	176	1	2036	1	0	91	0	1367		0	20	0	1231		0	18	1	996	1	0	26	0	884
'PROK2'	1	0	0	128.5617391	0	331	2	6514	0	0.030693677	0	176	1	2036	1	0	91	0	1367		0	20	0	1231		0	18	1	996	1	0	26	0	884
'ZC2HC1A'	1	0	0	128.5617391	0	331	2	6514	0	0.030693677	0	176	1	2036	1	0	91	0	1367		0	20	0	1231		0	18	1	996	1	0	26	0	884
'ADPRM'	1	0	0	42.34832034	0	331	3	6513	0	0.046040516	0	176	1	2036	1	0	91	1	1366	0.999999996	0	20	0	1231		0	18	0	997		0	26	1	883	0.999999997
'ACMSD'	1	0	0	128.5617391	0	331	2	6514	0	0.030693677	0	176	1	2036	1	0	91	0	1367		0	20	0	1231		0	18	1	996	1	0	26	0	884
'PCDHA4'	1	0	0	128.5617391	0	331	2	6514	0	0.030693677	0	176	1	2036	1	0	91	0	1367		0	20	0	1231		0	18	1	996	1	0	26	0	884
'PCDHA3'	1	0	0	74.36448274	0	331	3	6513	0	0.046040516	0	176	1	2036	1	0	91	0	1367		0	20	0	1231		0	18	2	995	0.999999998	0	26	0	884
'BARD1'	1	0	0	65.23861018	0	331	3	6513	0	0.046040516	0	176	1	2036	1	0	91	0	1367		0	20	1	1230	1	0	18	0	997		0	26	1	883	0.999999997
'SNAI3'	1	0	0	128.5617391	0	331	2	6514	0	0.030693677	0	176	1	2036	1	0	91	0	1367		0	20	0	1231		0	18	1	996	1	0	26	0	884
'TAF6L'	1	0	0	128.5617391	0	331	2	6514	0	0.030693677	0	176	1	2036	1	0	91	0	1367		0	20	0	1231		0	18	1	996	1	0	26	0	884
'CDC123'	1	0	0	65.23861018	0	331	3	6513	0	0.046040516	0	176	1	2036	1	0	91	0	1367		0	20	1	1230	1	0	18	0	997		0	26	1	883	0.999999997
'FAM214A'	1	0	0	65.23861018	0	331	3	6513	0	0.046040516	0	176	1	2036	1	0	91	0	1367		0	20	1	1230	1	0	18	0	997		0	26	1	883	0.999999997
'GPNMB'	1	0	0	128.5617391	0	331	2	6514	0	0.030693677	0	176	1	2036	1	0	91	0	1367		0	20	0	1231		0	18	1	996	1	0	26	0	884
'TAF9B'	1	0	0	65.23861018	0	331	3	6513	0	0.046040516	0	176	1	2036	1	0	91	0	1367		0	20	1	1230	1	0	18	0	997		0	26	1	883	0.999999997
'SMOC1'	1	0	0	128.5617391	0	331	2	6514	0	0.030693677	0	176	1	2036	1	0	91	0	1367		0	20	0	1231		0	18	1	996	1	0	26	0	884
'RAB3C'	1	0	0	128.5617391	0	331	2	6514	0	0.030693677	0	176	1	2036	1	0	91	0	1367		0	20	0	1231		0	18	1	996	1	0	26	0	884
'PHYHD1'	1	0	0	28.58188259	0	331	6	6510	0	0.092081031	0	176	1	2036	1	0	91	0	1367		0	20	0	1231		0	18	3	994	0.999999995	0	26	2	882	1
'SLC39A7'	1	0	0	42.34832034	0	331	3	6513	0	0.046040516	0	176	1	2036	1	0	91	1	1366	0.999999996	0	20	0	1231		0	18	0	997		0	26	1	883	0.999999997
'SNRNP35'	1	0	0	128.5617391	0	331	2	6514	0	0.030693677	0	176	1	2036	1	0	91	0	1367		0	20	0	1231		0	18	1	996	1	0	26	0	884
'SLC39A1'	1	0	0	128.5617391	0	331	2	6514	0	0.030693677	0	176	1	2036	1	0	91	0	1367		0	20	0	1231		0	18	1	996	1	0	26	0	884
'SLC39A4'	1	0	0	74.36448274	0	331	3	6513	0	0.046040516	0	176	1	2036	1	0	91	0	1367		0	20	0	1231		0	18	2	995	0.999999998	0	26	0	884
'PCDHAC1'	1	0	0	74.36448274	0	331	3	6513	0	0.046040516	0	176	1	2036	1	0	91	0	1367		0	20	0	1231		0	18	2	995	0.999999998	0	26	0	884
'RAB2B'	1	0	0	74.36448274	0	331	3	6513	0	0.046040516	0	176	1	2036	1	0	91	0	1367		0	20	0	1231		0	18	2	995	0.999999998	0	26	0	884
'EIF4E1B'	1	0	0	128.5617391	0	331	2	6514	0	0.030693677	0	176	1	2036	1	0	91	0	1367		0	20	0	1231		0	18	1	996	1	0	26	0	884
'AAGAB'	1	0	0	48.97511815	0	331	3	6513	0	0.046040516	0	176	1	2036	1	0	91	1	1366	0.999999996	0	20	1	1230	1	0	18	0	997		0	26	0	884
'ADNP'	1	0	0	128.5617391	0	331	2	6514	0	0.030693677	0	176	1	2036	1	0	91	0	1367		0	20	0	1231		0	18	1	996	1	0	26	0	884
'AP1M1'	1	0	0	128.5617391	0	331	2	6514	0	0.030693677	0	176	1	2036	1	0	91	0	1367		0	20	0	1231		0	18	1	996	1	0	26	0	884
'PLEKHM3'	1	0	0	75.90209745	0	331	3	6513	0	0.046040516	0	176	1	2036	1	0	91	0	1367		0	20	1	1230	1	0	18	1	996	1	0	26	0	884
'PIK3C2A'	1	0	0	20.6446223	0	331	6	6510	0	0.092081031	0	176	1	2036	1	0	91	2	1365	1	0	20	0	1231		0	18	3	994	0.999999995	0	26	0	884
'EIF2B1'	1	0	0	128.5617391	0	331	2	6514	0	0.030693677	0	176	1	2036	1	0	91	0	1367		0	20	0	1231		0	18	1	996	1	0	26	0	884
'RFC3'	1	0	0	37.13222642	0	331	5	6511	0	0.076734193	0	176	1	2036	1	0	91	0	1367		0	20	0	1231		0	18	3	994	0.999999995	0	26	1	883	0.999999997
'CATSPER2'	1	0	0	74.36448274	0	331	3	6513	0	0.046040516	0	176	1	2036	1	0	91	0	1367		0	20	0	1231		0	18	2	995	0.999999998	0	26	0	884
'SNRNP40'	1	0	0	128.5617391	0	331	2	6514	0	0.030693677	0	176	1	2036	1	0	91	0	1367		0	20	0	1231		0	18	1	996	1	0	26	0	884
'SNRNP48'	1	0	0	48.97511815	0	331	3	6513	0	0.046040516	0	176	1	2036	1	0	91	1	1366	0.999999996	0	20	1	1230	1	0	18	0	997		0	26	0	884
'VARS'	1	0	0	74.36448274	0	331	3	6513	0	0.046040516	0	176	1	2036	1	0	91	0	1367		0	20	0	1231		0	18	2	995	0.999999998	0	26	0	884
'TNRC18'	1	0	0	128.5617391	0	331	2	6514	0	0.030693677	0	176	1	2036	1	0	91	0	1367		0	20	0	1231		0	18	1	996	1	0	26	0	884
'VAT1'	1	0	0	42.34832034	0	331	3	6513	0	0.046040516	0	176	1	2036	1	0	91	1	1366	0.999999996	0	20	0	1231		0	18	0	997		0	26	1	883	0.999999997
'SETDB2'	1	0	0	12.04921663	0	331	7	6509	0	0.10742787	0	176	3	2034	1	0	91	2	1365	1	0	20	1	1230	1	0	18	1	996	1	0	26	0	884
'TOP2A'	1	0	0	42.34832034	0	331	3	6513	0	0.046040516	0	176	1	2036	1	0	91	1	1366	0.999999996	0	20	0	1231		0	18	0	997		0	26	1	883	0.999999997
'OR4E2'	1	0	0	128.5617391	0	331	2	6514	0	0.030693677	0	176	1	2036	1	0	91	0	1367		0	20	0	1231		0	18	1	996	1	0	26	0	884
'HBD'	1	0	0	128.5617391	0	331	2	6514	0	0.030693677	0	176	1	2036	1	0	91	0	1367		0	20	0	1231		0	18	1	996	1	0	26	0	884
'TINAG'	1	0	0	52.873559	0	331	4	6512	0	0.061387354	0	176	1	2036	1	0	91	0	1367		0	20	0	1231		0	18	3	994	0.999999995	0	26	0	884
'RALGPS1'	1	0	0	128.5617391	0	331	2	6514	0	0.030693677	0	176	1	2036	1	0	91	0	1367		0	20	0	1231		0	18	1	996	1	0	26	0	884
'VAV1'	1	0	0	128.5617391	0	331	2	6514	0	0.030693677	0	176	1	2036	1	0	91	0	1367		0	20	0	1231		0	18	1	996	1	0	26	0	884
'CDCP1'	1	0	0	48.97511815	0	331	3	6513	0	0.046040516	0	176	1	2036	1	0	91	1	1366	0.999999996	0	20	1	1230	1	0	18	0	997		0	26	0	884
'ALDH5A1'	1	0	0	128.5617391	0	331	2	6514	0	0.030693677	0	176	1	2036	1	0	91	0	1367		0	20	0	1231		0	18	1	996	1	0	26	0	884
'TLR4'	1	0	0	128.5617391	0	331	2	6514	0	0.030693677	0	176	1	2036	1	0	91	0	1367		0	20	0	1231		0	18	1	996	1	0	26	0	884
'TLR2'	1	0	0	128.5617391	0	331	2	6514	0	0.030693677	0	176	1	2036	1	0	91	0	1367		0	20	0	1231		0	18	1	996	1	0	26	0	884
'RFNG'	1	0	0	33.88045214	0	331	5	6511	0	0.076734193	0	176	1	2036	1	0	91	0	1367		0	20	0	1231		0	18	2	995	0.999999998	0	26	2	882	1
'GABRP'	1	0	0	53.47019433	0	331	4	6512	0	0.061387354	0	176	1	2036	1	0	91	0	1367		0	20	1	1230	1	0	18	2	995	0.999999998	0	26	0	884
'APBA1'	1	0	0	75.90209745	0	331	3	6513	0	0.046040516	0	176	1	2036	1	0	91	0	1367		0	20	1	1230	1	0	18	1	996	1	0	26	0	884
'TATDN3'	1	0	0	65.23861018	0	331	3	6513	0	0.046040516	0	176	1	2036	1	0	91	0	1367		0	20	1	1230	1	0	18	0	997		0	26	1	883	0.999999997
'COTL1'	1	0	0	42.34832034	0	331	3	6513	0	0.046040516	0	176	1	2036	1	0	91	1	1366	0.999999996	0	20	0	1231		0	18	0	997		0	26	1	883	0.999999997
'RPS19BP1'	1	0	0	128.5617391	0	331	2	6514	0	0.030693677	0	176	1	2036	1	0	91	0	1367		0	20	0	1231		0	18	1	996	1	0	26	0	884
'PI4KA'	1	0	0	48.97511815	0	331	3	6513	0	0.046040516	0	176	1	2036	1	0	91	1	1366	0.999999996	0	20	1	1230	1	0	18	0	997		0	26	0	884
'SIX6'	1	0	0	23.64602339	0	331	4	6512	0	0.061387354	0	176	3	2034	1	0	91	0	1367		0	20	0	1231		0	18	1	996	1	0	26	0	884
'AKTIP'	1	0	0	128.5617391	0	331	2	6514	0	0.030693677	0	176	1	2036	1	0	91	0	1367		0	20	0	1231		0	18	1	996	1	0	26	0	884
'RASA1'	1	0	0	74.36448274	0	331	3	6513	0	0.046040516	0	176	1	2036	1	0	91	0	1367		0	20	0	1231		0	18	2	995	0.999999998	0	26	0	884
'STOML3'	1	0	0	75.90209745	0	331	3	6513	0	0.046040516	0	176	1	2036	1	0	91	0	1367		0	20	1	1230	1	0	18	1	996	1	0	26	0	884
'STOML2'	1	0	0	42.34832034	0	331	3	6513	0	0.046040516	0	176	1	2036	1	0	91	1	1366	0.999999996	0	20	0	1231		0	18	0	997		0	26	1	883	0.999999997
'MAPK7'	1	0	0	128.5617391	0	331	2	6514	0	0.030693677	0	176	1	2036	1	0	91	0	1367		0	20	0	1231		0	18	1	996	1	0	26	0	884
'PPP2R3B'	1	0	0	128.5617391	0	331	2	6514	0	0.030693677	0	176	1	2036	1	0	91	0	1367		0	20	0	1231		0	18	1	996	1	0	26	0	884
'MYNN'	1	0	0	65.23861018	0	331	3	6513	0	0.046040516	0	176	1	2036	1	0	91	0	1367		0	20	1	1230	1	0	18	0	997		0	26	1	883	0.999999997
'CYB5R3'	1	0	0	42.34832034	0	331	3	6513	0	0.046040516	0	176	1	2036	1	0	91	1	1366	0.999999996	0	20	0	1231		0	18	0	997		0	26	1	883	0.999999997
'SNUPN'	1	0	0	74.36448274	0	331	3	6513	0	0.046040516	0	176	1	2036	1	0	91	0	1367		0	20	0	1231		0	18	2	995	0.999999998	0	26	0	884
'MYPN'	1	0	0	30.71916444	0	331	4	6512	0	0.061387354	0	176	1	2036	1	0	91	1	1366	0.999999996	0	20	0	1231		0	18	0	997		0	26	2	882	1
'JPH2'	1	0	0	128.5617391	0	331	2	6514	0	0.030693677	0	176	1	2036	1	0	91	0	1367		0	20	0	1231		0	18	1	996	1	0	26	0	884
'CGNL1'	1	0	0	75.90209745	0	331	3	6513	0	0.046040516	0	176	1	2036	1	0	91	0	1367		0	20	1	1230	1	0	18	1	996	1	0	26	0	884
'MANEAL'	1	0	0	128.5617391	0	331	2	6514	0	0.030693677	0	176	1	2036	1	0	91	0	1367		0	20	0	1231		0	18	1	996	1	0	26	0	884
'MYOT'	1	0	0	74.36448274	0	331	3	6513	0	0.046040516	0	176	1	2036	1	0	91	0	1367		0	20	0	1231		0	18	2	995	0.999999998	0	26	0	884
'LRRC19'	1	0	0	128.5617391	0	331	2	6514	0	0.030693677	0	176	1	2036	1	0	91	0	1367		0	20	0	1231		0	18	1	996	1	0	26	0	884
'GGA3'	1	0	0	128.5617391	0	331	2	6514	0	0.030693677	0	176	1	2036	1	0	91	0	1367		0	20	0	1231		0	18	1	996	1	0	26	0	884
'MICALL2'	1	0	0	47.36573667	0	331	4	6512	0	0.061387354	0	176	1	2036	1	0	91	0	1367		0	20	1	1230	1	0	18	1	996	1	0	26	1	883	0.999999997
'GPR63'	1	0	0	75.90209745	0	331	3	6513	0	0.046040516	0	176	1	2036	1	0	91	0	1367		0	20	1	1230	1	0	18	1	996	1	0	26	0	884
'SLC9B2'	1	0	0	65.23861018	0	331	3	6513	0	0.046040516	0	176	1	2036	1	0	91	0	1367		0	20	1	1230	1	0	18	0	997		0	26	1	883	0.999999997
'FRMD3'	1	0	0	23.64602339	0	331	4	6512	0	0.061387354	0	176	3	2034	1	0	91	0	1367		0	20	0	1231		0	18	1	996	1	0	26	0	884
'FRMD6'	1	0	0	21.91172236	0	331	5	6511	0	0.076734193	0	176	1	2036	1	0	91	2	1365	1	0	20	0	1231		0	18	1	996	1	0	26	1	883	0.999999997
'SNRNP200'	1	0	0	48.97511815	0	331	3	6513	0	0.046040516	0	176	1	2036	1	0	91	1	1366	0.999999996	0	20	1	1230	1	0	18	0	997		0	26	0	884
'LRRC58'	1	0	0	128.5617391	0	331	2	6514	0	0.030693677	0	176	1	2036	1	0	91	0	1367		0	20	0	1231		0	18	1	996	1	0	26	0	884
'SLC25A2'	1	0	0	128.5617391	0	331	2	6514	0	0.030693677	0	176	1	2036	1	0	91	0	1367		0	20	0	1231		0	18	1	996	1	0	26	0	884
'L3MBTL4'	1	0	0	42.34832034	0	331	3	6513	0	0.046040516	0	176	1	2036	1	0	91	1	1366	0.999999996	0	20	0	1231		0	18	0	997		0	26	1	883	0.999999997
'GTF3C1'	1	0	0	27.80416813	0	331	4	6512	0	0.061387354	0	176	1	2036	1	0	91	2	1365	1	0	20	1	1230	1	0	18	0	997		0	26	0	884
'PPM1M'	1	0	0	128.5617391	0	331	2	6514	0	0.030693677	0	176	1	2036	1	0	91	0	1367		0	20	0	1231		0	18	1	996	1	0	26	0	884
'PRCP'	1	0	0	74.36448274	0	331	3	6513	0	0.046040516	0	176	1	2036	1	0	91	0	1367		0	20	0	1231		0	18	2	995	0.999999998	0	26	0	884
'PPM1K'	1	0	0	128.5617391	0	331	2	6514	0	0.030693677	0	176	1	2036	1	0	91	0	1367		0	20	0	1231		0	18	1	996	1	0	26	0	884
'SEC24A'	1	0	0	30.71916444	0	331	4	6512	0	0.061387354	0	176	1	2036	1	0	91	1	1366	0.999999996	0	20	0	1231		0	18	0	997		0	26	2	882	1
'SLC12A5'	1	0	0	74.36448274	0	331	3	6513	0	0.046040516	0	176	1	2036	1	0	91	0	1367		0	20	0	1231		0	18	2	995	0.999999998	0	26	0	884
'TMLHE'	1	0	0	74.36448274	0	331	3	6513	0	0.046040516	0	176	1	2036	1	0	91	0	1367		0	20	0	1231		0	18	2	995	0.999999998	0	26	0	884
'JMJD1C'	1	0	0	74.36448274	0	331	3	6513	0	0.046040516	0	176	1	2036	1	0	91	0	1367		0	20	0	1231		0	18	2	995	0.999999998	0	26	0	884
'ATP5B'	1	0	0	74.36448274	0	331	3	6513	0	0.046040516	0	176	1	2036	1	0	91	0	1367		0	20	0	1231		0	18	2	995	0.999999998	0	26	0	884
'SEC31B'	1	0	0	74.36448274	0	331	3	6513	0	0.046040516	0	176	1	2036	1	0	91	0	1367		0	20	0	1231		0	18	2	995	0.999999998	0	26	0	884
'IFI44'	1	0	0	128.5617391	0	331	2	6514	0	0.030693677	0	176	1	2036	1	0	91	0	1367		0	20	0	1231		0	18	1	996	1	0	26	0	884
'BPIFB1'	1	0	0	128.5617391	0	331	2	6514	0	0.030693677	0	176	1	2036	1	0	91	0	1367		0	20	0	1231		0	18	1	996	1	0	26	0	884
'KIAA0825'	1	0	0	128.5617391	0	331	2	6514	0	0.030693677	0	176	1	2036	1	0	91	0	1367		0	20	0	1231		0	18	1	996	1	0	26	0	884
'NDEL1'	1	0	0	74.36448274	0	331	3	6513	0	0.046040516	0	176	1	2036	1	0	91	0	1367		0	20	0	1231		0	18	2	995	0.999999998	0	26	0	884
'MMEL1'	1	0	0	53.47019433	0	331	4	6512	0	0.061387354	0	176	1	2036	1	0	91	0	1367		0	20	1	1230	1	0	18	2	995	0.999999998	0	26	0	884
'KIF2B'	1	0	0	33.88045214	0	331	5	6511	0	0.076734193	0	176	1	2036	1	0	91	0	1367		0	20	0	1231		0	18	2	995	0.999999998	0	26	2	882	1
'DERL3'	1	0	0	128.5617391	0	331	2	6514	0	0.030693677	0	176	1	2036	1	0	91	0	1367		0	20	0	1231		0	18	1	996	1	0	26	0	884
'PLEKHA6'	1	0	0	75.90209745	0	331	3	6513	0	0.046040516	0	176	1	2036	1	0	91	0	1367		0	20	1	1230	1	0	18	1	996	1	0	26	0	884
'PLEKHA7'	1	0	0	74.36448274	0	331	3	6513	0	0.046040516	0	176	1	2036	1	0	91	0	1367		0	20	0	1231		0	18	2	995	0.999999998	0	26	0	884
'RGS5'	1	0	0	128.5617391	0	331	2	6514	0	0.030693677	0	176	1	2036	1	0	91	0	1367		0	20	0	1231		0	18	1	996	1	0	26	0	884
'G6PD'	1	0	0	21.91172236	0	331	5	6511	0	0.076734193	0	176	1	2036	1	0	91	2	1365	1	0	20	0	1231		0	18	1	996	1	0	26	1	883	0.999999997
'MAT1A'	1	0	0	30.71916444	0	331	4	6512	0	0.061387354	0	176	1	2036	1	0	91	1	1366	0.999999996	0	20	0	1231		0	18	0	997		0	26	2	882	1
'DOK6'	1	0	0	42.34832034	0	331	3	6513	0	0.046040516	0	176	1	2036	1	0	91	1	1366	0.999999996	0	20	0	1231		0	18	0	997		0	26	1	883	0.999999997
'PSEN2'	1	0	0	23.64602339	0	331	4	6512	0	0.061387354	0	176	3	2034	1	0	91	0	1367		0	20	0	1231		0	18	1	996	1	0	26	0	884
'KIF4B'	1	0	0	42.34832034	0	331	3	6513	0	0.046040516	0	176	1	2036	1	0	91	1	1366	0.999999996	0	20	0	1231		0	18	0	997		0	26	1	883	0.999999997
'HSDL2'	1	0	0	42.34832034	0	331	3	6513	0	0.046040516	0	176	1	2036	1	0	91	1	1366	0.999999996	0	20	0	1231		0	18	0	997		0	26	1	883	0.999999997
'HSDL1'	1	0	0	74.36448274	0	331	3	6513	0	0.046040516	0	176	1	2036	1	0	91	0	1367		0	20	0	1231		0	18	2	995	0.999999998	0	26	0	884
'CRMP1'	1	0	0	128.5617391	0	331	2	6514	0	0.030693677	0	176	1	2036	1	0	91	0	1367		0	20	0	1231		0	18	1	996	1	0	26	0	884
'PLA2G2F'	1	0	0	128.5617391	0	331	2	6514	0	0.030693677	0	176	1	2036	1	0	91	0	1367		0	20	0	1231		0	18	1	996	1	0	26	0	884
'CYP24A1'	1	0	0	42.34832034	0	331	3	6513	0	0.046040516	0	176	1	2036	1	0	91	1	1366	0.999999996	0	20	0	1231		0	18	0	997		0	26	1	883	0.999999997
'NPHS2'	1	0	0	74.36448274	0	331	3	6513	0	0.046040516	0	176	1	2036	1	0	91	0	1367		0	20	0	1231		0	18	2	995	0.999999998	0	26	0	884
'CHPT1'	1	0	0	23.64602339	0	331	4	6512	0	0.061387354	0	176	3	2034	1	0	91	0	1367		0	20	0	1231		0	18	1	996	1	0	26	0	884
'R3HDM1'	1	0	0	128.5617391	0	331	2	6514	0	0.030693677	0	176	1	2036	1	0	91	0	1367		0	20	0	1231		0	18	1	996	1	0	26	0	884
'RXFP1'	1	0	0	65.23861018	0	331	3	6513	0	0.046040516	0	176	1	2036	1	0	91	0	1367		0	20	1	1230	1	0	18	0	997		0	26	1	883	0.999999997
'DIP2C'	1	0	0	128.5617391	0	331	2	6514	0	0.030693677	0	176	1	2036	1	0	91	0	1367		0	20	0	1231		0	18	1	996	1	0	26	0	884
'SOX14'	1	0	0	74.36448274	0	331	3	6513	0	0.046040516	0	176	1	2036	1	0	91	0	1367		0	20	0	1231		0	18	2	995	0.999999998	0	26	0	884
'HOXB9'	1	0	0	128.5617391	0	331	2	6514	0	0.030693677	0	176	1	2036	1	0	91	0	1367		0	20	0	1231		0	18	1	996	1	0	26	0	884
'HOXB4'	1	0	0	30.71916444	0	331	4	6512	0	0.061387354	0	176	1	2036	1	0	91	1	1366	0.999999996	0	20	0	1231		0	18	0	997		0	26	2	882	1
'MTHFR'	1	0	0	26.62652892	0	331	6	6510	0	0.092081031	0	176	1	2036	1	0	91	0	1367		0	20	0	1231		0	18	2	995	0.999999998	0	26	3	881	1
'GLUD1'	1	0	0	128.5617391	0	331	2	6514	0	0.030693677	0	176	1	2036	1	0	91	0	1367		0	20	0	1231		0	18	1	996	1	0	26	0	884
'FAM160A2'	1	0	0	128.5617391	0	331	2	6514	0	0.030693677	0	176	1	2036	1	0	91	0	1367		0	20	0	1231		0	18	1	996	1	0	26	0	884
'HOXD4'	1	0	0	128.5617391	0	331	2	6514	0	0.030693677	0	176	1	2036	1	0	91	0	1367		0	20	0	1231		0	18	1	996	1	0	26	0	884
'HOXD8'	1	0	0	30.71916444	0	331	4	6512	0	0.061387354	0	176	1	2036	1	0	91	1	1366	0.999999996	0	20	0	1231		0	18	0	997		0	26	2	882	1
'ITK'	1	0	0	16.21752846	0	331	6	6510	0	0.092081031	0	176	1	2036	1	0	91	3	1364	1	0	20	1	1230	1	0	18	0	997		0	26	1	883	0.999999997
'SERPINA3'	1	0	0	23.64602339	0	331	4	6512	0	0.061387354	0	176	3	2034	1	0	91	0	1367		0	20	0	1231		0	18	1	996	1	0	26	0	884
'SERPINA9'	1	0	0	74.36448274	0	331	3	6513	0	0.046040516	0	176	1	2036	1	0	91	0	1367		0	20	0	1231		0	18	2	995	0.999999998	0	26	0	884
'SERPINA6'	1	0	0	128.5617391	0	331	2	6514	0	0.030693677	0	176	1	2036	1	0	91	0	1367		0	20	0	1231		0	18	1	996	1	0	26	0	884
'TRIM8'	1	0	0	42.34832034	0	331	3	6513	0	0.046040516	0	176	1	2036	1	0	91	1	1366	0.999999996	0	20	0	1231		0	18	0	997		0	26	1	883	0.999999997
'TRIM6'	1	0	0	128.5617391	0	331	2	6514	0	0.030693677	0	176	1	2036	1	0	91	0	1367		0	20	0	1231		0	18	1	996	1	0	26	0	884
'CSRP1'	1	0	0	128.5617391	0	331	2	6514	0	0.030693677	0	176	1	2036	1	0	91	0	1367		0	20	0	1231		0	18	1	996	1	0	26	0	884
'SERPINB4'	1	0	0	128.5617391	0	331	2	6514	0	0.030693677	0	176	1	2036	1	0	91	0	1367		0	20	0	1231		0	18	1	996	1	0	26	0	884
'PAX1'	1	0	0	23.49099192	0	331	5	6511	0	0.076734193	0	176	1	2036	1	0	91	2	1365	1	0	20	0	1231		0	18	2	995	0.999999998	0	26	0	884
'C14orf166'	1	0	0	75.90209745	0	331	3	6513	0	0.046040516	0	176	1	2036	1	0	91	0	1367		0	20	1	1230	1	0	18	1	996	1	0	26	0	884
'IVD'	1	0	0	20.80659381	0	331	6	6510	0	0.092081031	0	176	1	2036	1	0	91	2	1365	1	0	20	1	1230	1	0	18	2	995	0.999999998	0	26	0	884
'AHNAK'	1	0	0	21.91172236	0	331	5	6511	0	0.076734193	0	176	1	2036	1	0	91	2	1365	1	0	20	0	1231		0	18	1	996	1	0	26	1	883	0.999999997
'GTF2H4'	1	0	0	52.873559	0	331	4	6512	0	0.061387354	0	176	1	2036	1	0	91	0	1367		0	20	0	1231		0	18	3	994	0.999999995	0	26	0	884
'LPCAT2'	1	0	0	47.36573667	0	331	4	6512	0	0.061387354	0	176	1	2036	1	0	91	0	1367		0	20	1	1230	1	0	18	1	996	1	0	26	1	883	0.999999997
'GHDC'	1	0	0	128.5617391	0	331	2	6514	0	0.030693677	0	176	1	2036	1	0	91	0	1367		0	20	0	1231		0	18	1	996	1	0	26	0	884
'TUBB1'	1	0	0	26.26196284	0	331	5	6511	0	0.076734193	0	176	1	2036	1	0	91	1	1366	0.999999996	0	20	1	1230	1	0	18	0	997		0	26	2	882	1
'TPD52'	1	0	0	128.5617391	0	331	2	6514	0	0.030693677	0	176	1	2036	1	0	91	0	1367		0	20	0	1231		0	18	1	996	1	0	26	0	884
'SEMA6A'	1	0	0	128.5617391	0	331	2	6514	0	0.030693677	0	176	1	2036	1	0	91	0	1367		0	20	0	1231		0	18	1	996	1	0	26	0	884
'CYB561A3'	1	0	0	128.5617391	0	331	2	6514	0	0.030693677	0	176	1	2036	1	0	91	0	1367		0	20	0	1231		0	18	1	996	1	0	26	0	884
'ITPR1'	1	0	0	6.067168895	0	331	17	6499	0	0.260896255	0	176	3	2034	1	0	91	4	1363	1	0	20	2	1229	0.999999996	0	18	7	990	1	0	26	1	883	0.999999997
'RHOBTB3'	1	0	0	128.5617391	0	331	2	6514	0	0.030693677	0	176	1	2036	1	0	91	0	1367		0	20	0	1231		0	18	1	996	1	0	26	0	884
'PSAP'	1	0	0	65.23861018	0	331	3	6513	0	0.046040516	0	176	1	2036	1	0	91	0	1367		0	20	1	1230	1	0	18	0	997		0	26	1	883	0.999999997
'ATP8B3'	1	0	0	23.49099192	0	331	5	6511	0	0.076734193	0	176	1	2036	1	0	91	2	1365	1	0	20	0	1231		0	18	2	995	0.999999998	0	26	0	884
'PPAN-P2RY11'	1	0	0	42.34832034	0	331	3	6513	0	0.046040516	0	176	1	2036	1	0	91	1	1366	0.999999996	0	20	0	1231		0	18	0	997		0	26	1	883	0.999999997
'TNK1'	1	0	0	128.5617391	0	331	2	6514	0	0.030693677	0	176	1	2036	1	0	91	0	1367		0	20	0	1231		0	18	1	996	1	0	26	0	884
'HYDIN'	1	0	0	128.5617391	0	331	2	6514	0	0.030693677	0	176	1	2036	1	0	91	0	1367		0	20	0	1231		0	18	1	996	1	0	26	0	884
'ELAC1'	1	0	0	23.64602339	0	331	4	6512	0	0.061387354	0	176	3	2034	1	0	91	0	1367		0	20	0	1231		0	18	1	996	1	0	26	0	884
'CHADL'	1	0	0	128.5617391	0	331	2	6514	0	0.030693677	0	176	1	2036	1	0	91	0	1367		0	20	0	1231		0	18	1	996	1	0	26	0	884
'SEMA4G'	1	0	0	128.5617391	0	331	2	6514	0	0.030693677	0	176	1	2036	1	0	91	0	1367		0	20	0	1231		0	18	1	996	1	0	26	0	884
'SLC6A19'	1	0	0	128.5617391	0	331	2	6514	0	0.030693677	0	176	1	2036	1	0	91	0	1367		0	20	0	1231		0	18	1	996	1	0	26	0	884
'SLC11A2'	1	0	0	128.5617391	0	331	2	6514	0	0.030693677	0	176	1	2036	1	0	91	0	1367		0	20	0	1231		0	18	1	996	1	0	26	0	884
'EBF3'	1	0	0	48.97511815	0	331	3	6513	0	0.046040516	0	176	1	2036	1	0	91	1	1366	0.999999996	0	20	1	1230	1	0	18	0	997		0	26	0	884
'RUNX2'	1	0	0	128.5617391	0	331	2	6514	0	0.030693677	0	176	1	2036	1	0	91	0	1367		0	20	0	1231		0	18	1	996	1	0	26	0	884
'SLC6A20'	1	0	0	27.80416813	0	331	4	6512	0	0.061387354	0	176	1	2036	1	0	91	2	1365	1	0	20	1	1230	1	0	18	0	997		0	26	0	884
'INSR'	1	0	0	128.5617391	0	331	2	6514	0	0.030693677	0	176	1	2036	1	0	91	0	1367		0	20	0	1231		0	18	1	996	1	0	26	0	884
'NMBR'	1	0	0	74.36448274	0	331	3	6513	0	0.046040516	0	176	1	2036	1	0	91	0	1367		0	20	0	1231		0	18	2	995	0.999999998	0	26	0	884
'HBS1L'	1	0	0	42.34832034	0	331	3	6513	0	0.046040516	0	176	1	2036	1	0	91	1	1366	0.999999996	0	20	0	1231		0	18	0	997		0	26	1	883	0.999999997
'RYR3'	1	0.581441233	0.014161471	3.54448983	1	330	38	6478	0.302114804	0.583179865	0	176	10	2027	1	0	91	6	1361	0.999999998	0	20	7	1224	0.999999997	1	17	5	992	0.102037091	0	26	10	874	0.999999999
'TNNT2'	1	0	0	42.34832034	0	331	3	6513	0	0.046040516	0	176	1	2036	1	0	91	1	1366	0.999999996	0	20	0	1231		0	18	0	997		0	26	1	883	0.999999997
'CEACAM8'	1	0	0	52.873559	0	331	4	6512	0	0.061387354	0	176	1	2036	1	0	91	0	1367		0	20	0	1231		0	18	3	994	0.999999995	0	26	0	884
'DNASE1L2'	1	0	0	128.5617391	0	331	2	6514	0	0.030693677	0	176	1	2036	1	0	91	0	1367		0	20	0	1231		0	18	1	996	1	0	26	0	884
'ZNF354A'	1	0	0	128.5617391	0	331	2	6514	0	0.030693677	0	176	1	2036	1	0	91	0	1367		0	20	0	1231		0	18	1	996	1	0	26	0	884
'RAB3GAP1'	1	0	0	42.34832034	0	331	3	6513	0	0.046040516	0	176	1	2036	1	0	91	1	1366	0.999999996	0	20	0	1231		0	18	0	997		0	26	1	883	0.999999997
'SYDE2'	1	0	0	26.62652892	0	331	6	6510	0	0.092081031	0	176	1	2036	1	0	91	0	1367		0	20	0	1231		0	18	2	995	0.999999998	0	26	3	881	1
'ARHGAP15'	1	0	0	42.34832034	0	331	3	6513	0	0.046040516	0	176	1	2036	1	0	91	1	1366	0.999999996	0	20	0	1231		0	18	0	997		0	26	1	883	0.999999997
'RAP1GAP2'	1	0	0	48.97511815	0	331	3	6513	0	0.046040516	0	176	1	2036	1	0	91	1	1366	0.999999996	0	20	1	1230	1	0	18	0	997		0	26	0	884
'TDRD7'	1	0	0	128.5617391	0	331	2	6514	0	0.030693677	0	176	1	2036	1	0	91	0	1367		0	20	0	1231		0	18	1	996	1	0	26	0	884
'ARHGAP28'	1	0	0	128.5617391	0	331	2	6514	0	0.030693677	0	176	1	2036	1	0	91	0	1367		0	20	0	1231		0	18	1	996	1	0	26	0	884
'ESR2'	1	0	0	23.64602339	0	331	4	6512	0	0.061387354	0	176	3	2034	1	0	91	0	1367		0	20	0	1231		0	18	1	996	1	0	26	0	884
'URB1'	1	0	0	18.59106713	0	331	7	6509	0	0.10742787	0	176	1	2036	1	0	91	2	1365	1	0	20	1	1230	1	0	18	3	994	0.999999995	0	26	0	884
'LGI3'	1	0	0	74.36448274	0	331	3	6513	0	0.046040516	0	176	1	2036	1	0	91	0	1367		0	20	0	1231		0	18	2	995	0.999999998	0	26	0	884
'LGI2'	1	0	0	74.36448274	0	331	3	6513	0	0.046040516	0	176	1	2036	1	0	91	0	1367		0	20	0	1231		0	18	2	995	0.999999998	0	26	0	884
'OPRK1'	1	0	0	48.97511815	0	331	3	6513	0	0.046040516	0	176	1	2036	1	0	91	1	1366	0.999999996	0	20	1	1230	1	0	18	0	997		0	26	0	884
'DPYSL3'	1	0	0	37.13222642	0	331	5	6511	0	0.076734193	0	176	1	2036	1	0	91	0	1367		0	20	0	1231		0	18	3	994	0.999999995	0	26	1	883	0.999999997
'FEZ1'	1	0	0	128.5617391	0	331	2	6514	0	0.030693677	0	176	1	2036	1	0	91	0	1367		0	20	0	1231		0	18	1	996	1	0	26	0	884
'PLBD1'	1	0	0	74.36448274	0	331	3	6513	0	0.046040516	0	176	1	2036	1	0	91	0	1367		0	20	0	1231		0	18	2	995	0.999999998	0	26	0	884
'ASPHD2'	1	0	0	128.5617391	0	331	2	6514	0	0.030693677	0	176	1	2036	1	0	91	0	1367		0	20	0	1231		0	18	1	996	1	0	26	0	884
'SLBP'	1	0	0	128.5617391	0	331	2	6514	0	0.030693677	0	176	1	2036	1	0	91	0	1367		0	20	0	1231		0	18	1	996	1	0	26	0	884
'ZC3HAV1'	1	0	0	128.5617391	0	331	2	6514	0	0.030693677	0	176	1	2036	1	0	91	0	1367		0	20	0	1231		0	18	1	996	1	0	26	0	884
'NCAPH2'	1	0	0	23.9618508	0	331	4	6512	0	0.061387354	0	176	3	2034	1	0	91	0	1367		0	20	1	1230	1	0	18	0	997		0	26	0	884
'PBX4'	1	0	0	128.5617391	0	331	2	6514	0	0.030693677	0	176	1	2036	1	0	91	0	1367		0	20	0	1231		0	18	1	996	1	0	26	0	884
'TEX38'	1	0	0	65.23861018	0	331	3	6513	0	0.046040516	0	176	1	2036	1	0	91	0	1367		0	20	1	1230	1	0	18	0	997		0	26	1	883	0.999999997
'AGO1'	1	0	0	128.5617391	0	331	2	6514	0	0.030693677	0	176	1	2036	1	0	91	0	1367		0	20	0	1231		0	18	1	996	1	0	26	0	884
'NMT2'	1	0	0	52.873559	0	331	4	6512	0	0.061387354	0	176	1	2036	1	0	91	0	1367		0	20	0	1231		0	18	3	994	0.999999995	0	26	0	884
'LGMN'	1	0	0	74.36448274	0	331	3	6513	0	0.046040516	0	176	1	2036	1	0	91	0	1367		0	20	0	1231		0	18	2	995	0.999999998	0	26	0	884
'NHSL1'	1	0	0	75.90209745	0	331	3	6513	0	0.046040516	0	176	1	2036	1	0	91	0	1367		0	20	1	1230	1	0	18	1	996	1	0	26	0	884
'CHST9'	1	0	0	37.13222642	0	331	5	6511	0	0.076734193	0	176	1	2036	1	0	91	0	1367		0	20	0	1231		0	18	3	994	0.999999995	0	26	1	883	0.999999997
'DUSP1'	1	0	0	48.97511815	0	331	3	6513	0	0.046040516	0	176	1	2036	1	0	91	1	1366	0.999999996	0	20	1	1230	1	0	18	0	997		0	26	0	884
'SLC18B1'	1	0	0	128.5617391	0	331	2	6514	0	0.030693677	0	176	1	2036	1	0	91	0	1367		0	20	0	1231		0	18	1	996	1	0	26	0	884
'SNX30'	1	0	0	128.5617391	0	331	2	6514	0	0.030693677	0	176	1	2036	1	0	91	0	1367		0	20	0	1231		0	18	1	996	1	0	26	0	884
'SNX29'	1	0	0	74.36448274	0	331	3	6513	0	0.046040516	0	176	1	2036	1	0	91	0	1367		0	20	0	1231		0	18	2	995	0.999999998	0	26	0	884
'ATAD2'	1	0	0	23.64602339	0	331	4	6512	0	0.061387354	0	176	3	2034	1	0	91	0	1367		0	20	0	1231		0	18	1	996	1	0	26	0	884
'LOXHD1'	1	0	0	128.5617391	0	331	2	6514	0	0.030693677	0	176	1	2036	1	0	91	0	1367		0	20	0	1231		0	18	1	996	1	0	26	0	884
'AMDHD1'	1	0	0	48.97511815	0	331	3	6513	0	0.046040516	0	176	1	2036	1	0	91	1	1366	0.999999996	0	20	1	1230	1	0	18	0	997		0	26	0	884
'KDSR'	1	0	0	128.5617391	0	331	2	6514	0	0.030693677	0	176	1	2036	1	0	91	0	1367		0	20	0	1231		0	18	1	996	1	0	26	0	884
'UROS'	1	0	0	128.5617391	0	331	2	6514	0	0.030693677	0	176	1	2036	1	0	91	0	1367		0	20	0	1231		0	18	1	996	1	0	26	0	884
'ZNF865'	1	0	0	33.88045214	0	331	5	6511	0	0.076734193	0	176	1	2036	1	0	91	0	1367		0	20	0	1231		0	18	2	995	0.999999998	0	26	2	882	1
'UBQLN3'	1	0	0	65.23861018	0	331	3	6513	0	0.046040516	0	176	1	2036	1	0	91	0	1367		0	20	1	1230	1	0	18	0	997		0	26	1	883	0.999999997
'STYK1'	1	0	0	128.5617391	0	331	2	6514	0	0.030693677	0	176	1	2036	1	0	91	0	1367		0	20	0	1231		0	18	1	996	1	0	26	0	884
'TM6SF2'	1	0	0	74.36448274	0	331	3	6513	0	0.046040516	0	176	1	2036	1	0	91	0	1367		0	20	0	1231		0	18	2	995	0.999999998	0	26	0	884
'EFR3A'	1	0	0	128.5617391	0	331	2	6514	0	0.030693677	0	176	1	2036	1	0	91	0	1367		0	20	0	1231		0	18	1	996	1	0	26	0	884
'ECH1'	1	0	0	27.80416813	0	331	4	6512	0	0.061387354	0	176	1	2036	1	0	91	2	1365	1	0	20	1	1230	1	0	18	0	997		0	26	0	884
'C16orf78'	1	0	0	74.36448274	0	331	3	6513	0	0.046040516	0	176	1	2036	1	0	91	0	1367		0	20	0	1231		0	18	2	995	0.999999998	0	26	0	884
'TRIM10'	1	0	0	37.13222642	0	331	5	6511	0	0.076734193	0	176	1	2036	1	0	91	0	1367		0	20	0	1231		0	18	3	994	0.999999995	0	26	1	883	0.999999997
'TMEM63B'	1	0	0	42.34832034	0	331	3	6513	0	0.046040516	0	176	1	2036	1	0	91	1	1366	0.999999996	0	20	0	1231		0	18	0	997		0	26	1	883	0.999999997
'GRIK3'	1	0	0	48.97511815	0	331	3	6513	0	0.046040516	0	176	1	2036	1	0	91	1	1366	0.999999996	0	20	1	1230	1	0	18	0	997		0	26	0	884
'AP4E1'	1	0	0	128.5617391	0	331	2	6514	0	0.030693677	0	176	1	2036	1	0	91	0	1367		0	20	0	1231		0	18	1	996	1	0	26	0	884
'SLTM'	1	0	0	128.5617391	0	331	2	6514	0	0.030693677	0	176	1	2036	1	0	91	0	1367		0	20	0	1231		0	18	1	996	1	0	26	0	884
'FITM2'	1	0	0	74.36448274	0	331	3	6513	0	0.046040516	0	176	1	2036	1	0	91	0	1367		0	20	0	1231		0	18	2	995	0.999999998	0	26	0	884
'SLX4'	1	0	0	11.97710256	0	331	7	6509	0	0.10742787	0	176	3	2034	1	0	91	2	1365	1	0	20	0	1231		0	18	2	995	0.999999998	0	26	0	884
'ORMDL3'	1	0	0	42.34832034	0	331	3	6513	0	0.046040516	0	176	1	2036	1	0	91	1	1366	0.999999996	0	20	0	1231		0	18	0	997		0	26	1	883	0.999999997
'SPRYD7'	1	0	0	128.5617391	0	331	2	6514	0	0.030693677	0	176	1	2036	1	0	91	0	1367		0	20	0	1231		0	18	1	996	1	0	26	0	884
'C16orf96'	1	0	0	42.34832034	0	331	3	6513	0	0.046040516	0	176	1	2036	1	0	91	1	1366	0.999999996	0	20	0	1231		0	18	0	997		0	26	1	883	0.999999997
'UBA7'	1	0	0	48.97511815	0	331	3	6513	0	0.046040516	0	176	1	2036	1	0	91	1	1366	0.999999996	0	20	1	1230	1	0	18	0	997		0	26	0	884
'COX18'	1	0	0	42.34832034	0	331	3	6513	0	0.046040516	0	176	1	2036	1	0	91	1	1366	0.999999996	0	20	0	1231		0	18	0	997		0	26	1	883	0.999999997
'UVSSA'	1	0	0	33.88045214	0	331	5	6511	0	0.076734193	0	176	1	2036	1	0	91	0	1367		0	20	0	1231		0	18	2	995	0.999999998	0	26	2	882	1
'MKRN1'	1	0	0	128.5617391	0	331	2	6514	0	0.030693677	0	176	1	2036	1	0	91	0	1367		0	20	0	1231		0	18	1	996	1	0	26	0	884
'UBA3'	1	0	0	74.36448274	0	331	3	6513	0	0.046040516	0	176	1	2036	1	0	91	0	1367		0	20	0	1231		0	18	2	995	0.999999998	0	26	0	884
'CNTN1'	1	0	0	128.5617391	0	331	2	6514	0	0.030693677	0	176	1	2036	1	0	91	0	1367		0	20	0	1231		0	18	1	996	1	0	26	0	884
'TTC29'	1	0	0	128.5617391	0	331	2	6514	0	0.030693677	0	176	1	2036	1	0	91	0	1367		0	20	0	1231		0	18	1	996	1	0	26	0	884
'MKKS'	1	0	0	52.873559	0	331	4	6512	0	0.061387354	0	176	1	2036	1	0	91	0	1367		0	20	0	1231		0	18	3	994	0.999999995	0	26	0	884
'NUP133'	1	0	0	52.873559	0	331	4	6512	0	0.061387354	0	176	1	2036	1	0	91	0	1367		0	20	0	1231		0	18	3	994	0.999999995	0	26	0	884
'NT5C2'	1	0	0	37.13222642	0	331	5	6511	0	0.076734193	0	176	1	2036	1	0	91	0	1367		0	20	0	1231		0	18	3	994	0.999999995	0	26	1	883	0.999999997
'TIMM8B'	1	0	0	128.5617391	0	331	2	6514	0	0.030693677	0	176	1	2036	1	0	91	0	1367		0	20	0	1231		0	18	1	996	1	0	26	0	884
'DQX1'	1	0	0	30.71916444	0	331	4	6512	0	0.061387354	0	176	1	2036	1	0	91	1	1366	0.999999996	0	20	0	1231		0	18	0	997		0	26	2	882	1
'SMC2'	1	0	0	65.23861018	0	331	3	6513	0	0.046040516	0	176	1	2036	1	0	91	0	1367		0	20	1	1230	1	0	18	0	997		0	26	1	883	0.999999997
'WDR92'	1	0	0	74.36448274	0	331	3	6513	0	0.046040516	0	176	1	2036	1	0	91	0	1367		0	20	0	1231		0	18	2	995	0.999999998	0	26	0	884
'ZMIZ1'	1	0	0	74.36448274	0	331	3	6513	0	0.046040516	0	176	1	2036	1	0	91	0	1367		0	20	0	1231		0	18	2	995	0.999999998	0	26	0	884
'GJA5'	1	0	0	74.36448274	0	331	3	6513	0	0.046040516	0	176	1	2036	1	0	91	0	1367		0	20	0	1231		0	18	2	995	0.999999998	0	26	0	884
'WDR81'	1	0	0	74.36448274	0	331	3	6513	0	0.046040516	0	176	1	2036	1	0	91	0	1367		0	20	0	1231		0	18	2	995	0.999999998	0	26	0	884
'PI4K2A'	1	0	0	128.5617391	0	331	2	6514	0	0.030693677	0	176	1	2036	1	0	91	0	1367		0	20	0	1231		0	18	1	996	1	0	26	0	884
'TPH2'	1	0	0	20.79396147	0	331	5	6511	0	0.076734193	0	176	3	2034	1	0	91	0	1367		0	20	1	1230	1	0	18	1	996	1	0	26	0	884
'ADCY2'	1	0	0	15.08392374	0	331	7	6509	0	0.10742787	0	176	3	2034	1	0	91	0	1367		0	20	1	1230	1	0	18	1	996	1	0	26	2	882	1
'WDR24'	1	0	0	42.34832034	0	331	3	6513	0	0.046040516	0	176	1	2036	1	0	91	1	1366	0.999999996	0	20	0	1231		0	18	0	997		0	26	1	883	0.999999997
'FAM129B'	1	0	0	128.5617391	0	331	2	6514	0	0.030693677	0	176	1	2036	1	0	91	0	1367		0	20	0	1231		0	18	1	996	1	0	26	0	884
'FGD3'	1	0	0	20.6446223	0	331	6	6510	0	0.092081031	0	176	1	2036	1	0	91	2	1365	1	0	20	0	1231		0	18	3	994	0.999999995	0	26	0	884
'FGD6'	1	0	0	16.56451181	0	331	6	6510	0	0.092081031	0	176	3	2034	1	0	91	0	1367		0	20	1	1230	1	0	18	0	997		0	26	2	882	1
'SLC17A9'	1	0	0	74.36448274	0	331	3	6513	0	0.046040516	0	176	1	2036	1	0	91	0	1367		0	20	0	1231		0	18	2	995	0.999999998	0	26	0	884
'TPK1'	1	0	0	74.36448274	0	331	3	6513	0	0.046040516	0	176	1	2036	1	0	91	0	1367		0	20	0	1231		0	18	2	995	0.999999998	0	26	0	884
'WDR11'	1	0	0	13.92439156	0	331	10	6506	0	0.153468386	0	176	1	2036	1	0	91	1	1366	0.999999996	0	20	0	1231		0	18	4	993	0.999999998	0	26	4	880	0.999999998
'PCYOX1L'	1	0	0	75.90209745	0	331	3	6513	0	0.046040516	0	176	1	2036	1	0	91	0	1367		0	20	1	1230	1	0	18	1	996	1	0	26	0	884
'TMEM179B'	1	0	0	74.36448274	0	331	3	6513	0	0.046040516	0	176	1	2036	1	0	91	0	1367		0	20	0	1231		0	18	2	995	0.999999998	0	26	0	884
'TRAFD1'	1	0	0	23.9618508	0	331	4	6512	0	0.061387354	0	176	3	2034	1	0	91	0	1367		0	20	1	1230	1	0	18	0	997		0	26	0	884
'THOC6'	1	0	0	20.6446223	0	331	6	6510	0	0.092081031	0	176	1	2036	1	0	91	2	1365	1	0	20	0	1231		0	18	3	994	0.999999995	0	26	0	884
'EDAR'	1	0	0	42.34832034	0	331	3	6513	0	0.046040516	0	176	1	2036	1	0	91	1	1366	0.999999996	0	20	0	1231		0	18	0	997		0	26	1	883	0.999999997
'FGGY'	1	0	0	128.5617391	0	331	2	6514	0	0.030693677	0	176	1	2036	1	0	91	0	1367		0	20	0	1231		0	18	1	996	1	0	26	0	884
'MAP3K19'	1	0	0	128.5617391	0	331	2	6514	0	0.030693677	0	176	1	2036	1	0	91	0	1367		0	20	0	1231		0	18	1	996	1	0	26	0	884
'UFSP2'	1	0	0	65.23861018	0	331	3	6513	0	0.046040516	0	176	1	2036	1	0	91	0	1367		0	20	1	1230	1	0	18	0	997		0	26	1	883	0.999999997
'KIAA1430'	1	0	0	23.9618508	0	331	4	6512	0	0.061387354	0	176	3	2034	1	0	91	0	1367		0	20	1	1230	1	0	18	0	997		0	26	0	884
'KIAA0100'	1	0	0	128.5617391	0	331	2	6514	0	0.030693677	0	176	1	2036	1	0	91	0	1367		0	20	0	1231		0	18	1	996	1	0	26	0	884
'WIPI1'	1	0	0	23.64602339	0	331	4	6512	0	0.061387354	0	176	3	2034	1	0	91	0	1367		0	20	0	1231		0	18	1	996	1	0	26	0	884
'DNAJC3'	1	0	0	74.36448274	0	331	3	6513	0	0.046040516	0	176	1	2036	1	0	91	0	1367		0	20	0	1231		0	18	2	995	0.999999998	0	26	0	884
'MFAP1'	1	0	0	75.90209745	0	331	3	6513	0	0.046040516	0	176	1	2036	1	0	91	0	1367		0	20	1	1230	1	0	18	1	996	1	0	26	0	884
'ZNF845'	1	0	0	128.5617391	0	331	2	6514	0	0.030693677	0	176	1	2036	1	0	91	0	1367		0	20	0	1231		0	18	1	996	1	0	26	0	884
'RPAP1'	1	0	0	23.64602339	0	331	4	6512	0	0.061387354	0	176	3	2034	1	0	91	0	1367		0	20	0	1231		0	18	1	996	1	0	26	0	884
'PDCD11'	1	0	0	128.5617391	0	331	2	6514	0	0.030693677	0	176	1	2036	1	0	91	0	1367		0	20	0	1231		0	18	1	996	1	0	26	0	884
'PARVA'	1	0	0	48.97511815	0	331	3	6513	0	0.046040516	0	176	1	2036	1	0	91	1	1366	0.999999996	0	20	1	1230	1	0	18	0	997		0	26	0	884
'ADCK2'	1	0	0	47.36573667	0	331	4	6512	0	0.061387354	0	176	1	2036	1	0	91	0	1367		0	20	1	1230	1	0	18	1	996	1	0	26	1	883	0.999999997
'ADCK1'	1	0	0	23.64602339	0	331	4	6512	0	0.061387354	0	176	3	2034	1	0	91	0	1367		0	20	0	1231		0	18	1	996	1	0	26	0	884
'STRADA'	1	0	0	42.34832034	0	331	3	6513	0	0.046040516	0	176	1	2036	1	0	91	1	1366	0.999999996	0	20	0	1231		0	18	0	997		0	26	1	883	0.999999997
'PARP9'	1	0	0	128.5617391	0	331	2	6514	0	0.030693677	0	176	1	2036	1	0	91	0	1367		0	20	0	1231		0	18	1	996	1	0	26	0	884
'VWA7'	1	0	0	42.34832034	0	331	3	6513	0	0.046040516	0	176	1	2036	1	0	91	1	1366	0.999999996	0	20	0	1231		0	18	0	997		0	26	1	883	0.999999997
'AMIGO3'	1	0	0	75.90209745	0	331	3	6513	0	0.046040516	0	176	1	2036	1	0	91	0	1367		0	20	1	1230	1	0	18	1	996	1	0	26	0	884
'AMIGO1'	1	0	0	128.5617391	0	331	2	6514	0	0.030693677	0	176	1	2036	1	0	91	0	1367		0	20	0	1231		0	18	1	996	1	0	26	0	884
'GINS4'	1	0	0	65.23861018	0	331	3	6513	0	0.046040516	0	176	1	2036	1	0	91	0	1367		0	20	1	1230	1	0	18	0	997		0	26	1	883	0.999999997
'ZWILCH'	1	0	0	128.5617391	0	331	2	6514	0	0.030693677	0	176	1	2036	1	0	91	0	1367		0	20	0	1231		0	18	1	996	1	0	26	0	884
'CNDP2'	1	0	0	128.5617391	0	331	2	6514	0	0.030693677	0	176	1	2036	1	0	91	0	1367		0	20	0	1231		0	18	1	996	1	0	26	0	884
'LIFR'	1	0	0	74.36448274	0	331	3	6513	0	0.046040516	0	176	1	2036	1	0	91	0	1367		0	20	0	1231		0	18	2	995	0.999999998	0	26	0	884
'LPA'	1	0	0	21.91172236	0	331	5	6511	0	0.076734193	0	176	1	2036	1	0	91	2	1365	1	0	20	0	1231		0	18	1	996	1	0	26	1	883	0.999999997
'CDH24'	1	0	0	42.34832034	0	331	3	6513	0	0.046040516	0	176	1	2036	1	0	91	1	1366	0.999999996	0	20	0	1231		0	18	0	997		0	26	1	883	0.999999997
'SPECC1'	1	0	0	24.27029057	0	331	5	6511	0	0.076734193	0	176	1	2036	1	0	91	1	1366	0.999999996	0	20	0	1231		0	18	0	997		0	26	3	881	1
'COQ7'	1	0	0	128.5617391	0	331	2	6514	0	0.030693677	0	176	1	2036	1	0	91	0	1367		0	20	0	1231		0	18	1	996	1	0	26	0	884
'COQ2'	1	0	0	75.90209745	0	331	3	6513	0	0.046040516	0	176	1	2036	1	0	91	0	1367		0	20	1	1230	1	0	18	1	996	1	0	26	0	884
'MFSD9'	1	0	0	42.34832034	0	331	3	6513	0	0.046040516	0	176	1	2036	1	0	91	1	1366	0.999999996	0	20	0	1231		0	18	0	997		0	26	1	883	0.999999997
'TOPBP1'	1	0	0	128.5617391	0	331	2	6514	0	0.030693677	0	176	1	2036	1	0	91	0	1367		0	20	0	1231		0	18	1	996	1	0	26	0	884
'LTK'	1	0	0	16.47356448	0	331	9	6507	0	0.138121547	0	176	1	2036	1	0	91	1	1366	0.999999996	0	20	0	1231		0	18	5	992	1	0	26	2	882	1
'STARD4'	1	0	0	128.5617391	0	331	2	6514	0	0.030693677	0	176	1	2036	1	0	91	0	1367		0	20	0	1231		0	18	1	996	1	0	26	0	884
'NR0B2'	1	0	0	128.5617391	0	331	2	6514	0	0.030693677	0	176	1	2036	1	0	91	0	1367		0	20	0	1231		0	18	1	996	1	0	26	0	884
'C7orf43'	1	0	0	128.5617391	0	331	2	6514	0	0.030693677	0	176	1	2036	1	0	91	0	1367		0	20	0	1231		0	18	1	996	1	0	26	0	884
'SLC29A2'	1	0	0	128.5617391	0	331	2	6514	0	0.030693677	0	176	1	2036	1	0	91	0	1367		0	20	0	1231		0	18	1	996	1	0	26	0	884
'C20orf173'	1	0	0	42.34832034	0	331	3	6513	0	0.046040516	0	176	1	2036	1	0	91	1	1366	0.999999996	0	20	0	1231		0	18	0	997		0	26	1	883	0.999999997
'SAMD4A'	1	0	0	128.5617391	0	331	2	6514	0	0.030693677	0	176	1	2036	1	0	91	0	1367		0	20	0	1231		0	18	1	996	1	0	26	0	884
'STXBP5L'	1	0	0	75.90209745	0	331	3	6513	0	0.046040516	0	176	1	2036	1	0	91	0	1367		0	20	1	1230	1	0	18	1	996	1	0	26	0	884
'STK16'	1	0	0	52.873559	0	331	4	6512	0	0.061387354	0	176	1	2036	1	0	91	0	1367		0	20	0	1231		0	18	3	994	0.999999995	0	26	0	884
'KPNA7'	1	0	0	30.71916444	0	331	4	6512	0	0.061387354	0	176	1	2036	1	0	91	1	1366	0.999999996	0	20	0	1231		0	18	0	997		0	26	2	882	1
'KPNA2'	1	0	0	42.34832034	0	331	3	6513	0	0.046040516	0	176	1	2036	1	0	91	1	1366	0.999999996	0	20	0	1231		0	18	0	997		0	26	1	883	0.999999997
'KPNA3'	1	0	0	128.5617391	0	331	2	6514	0	0.030693677	0	176	1	2036	1	0	91	0	1367		0	20	0	1231		0	18	1	996	1	0	26	0	884
'MAK'	1	0	0	52.873559	0	331	4	6512	0	0.061387354	0	176	1	2036	1	0	91	0	1367		0	20	0	1231		0	18	3	994	0.999999995	0	26	0	884
'KIAA1731'	1	0	0	42.34832034	0	331	3	6513	0	0.046040516	0	176	1	2036	1	0	91	1	1366	0.999999996	0	20	0	1231		0	18	0	997		0	26	1	883	0.999999997
'STK36'	1	0	0	21.91172236	0	331	5	6511	0	0.076734193	0	176	1	2036	1	0	91	2	1365	1	0	20	0	1231		0	18	1	996	1	0	26	1	883	0.999999997
'FOXN1'	1	0	0	74.36448274	0	331	3	6513	0	0.046040516	0	176	1	2036	1	0	91	0	1367		0	20	0	1231		0	18	2	995	0.999999998	0	26	0	884
'KIAA1755'	1	0	0	42.34832034	0	331	3	6513	0	0.046040516	0	176	1	2036	1	0	91	1	1366	0.999999996	0	20	0	1231		0	18	0	997		0	26	1	883	0.999999997
'ZNF653'	1	0	0	128.5617391	0	331	2	6514	0	0.030693677	0	176	1	2036	1	0	91	0	1367		0	20	0	1231		0	18	1	996	1	0	26	0	884
'IQUB'	1	0	0	128.5617391	0	331	2	6514	0	0.030693677	0	176	1	2036	1	0	91	0	1367		0	20	0	1231		0	18	1	996	1	0	26	0	884
'ME3'	1	0	0	75.90209745	0	331	3	6513	0	0.046040516	0	176	1	2036	1	0	91	0	1367		0	20	1	1230	1	0	18	1	996	1	0	26	0	884
'ME2'	1	0	0	128.5617391	0	331	2	6514	0	0.030693677	0	176	1	2036	1	0	91	0	1367		0	20	0	1231		0	18	1	996	1	0	26	0	884
'GKN1'	1	0	0	128.5617391	0	331	2	6514	0	0.030693677	0	176	1	2036	1	0	91	0	1367		0	20	0	1231		0	18	1	996	1	0	26	0	884
'SLC25A12'	1	0	0	74.36448274	0	331	3	6513	0	0.046040516	0	176	1	2036	1	0	91	0	1367		0	20	0	1231		0	18	2	995	0.999999998	0	26	0	884
'SLC25A13'	1	0	0	74.36448274	0	331	3	6513	0	0.046040516	0	176	1	2036	1	0	91	0	1367		0	20	0	1231		0	18	2	995	0.999999998	0	26	0	884
'OR10A5'	1	0	0	128.5617391	0	331	2	6514	0	0.030693677	0	176	1	2036	1	0	91	0	1367		0	20	0	1231		0	18	1	996	1	0	26	0	884
'SLC25A22'	1	0	0	48.97511815	0	331	3	6513	0	0.046040516	0	176	1	2036	1	0	91	1	1366	0.999999996	0	20	1	1230	1	0	18	0	997		0	26	0	884
'FOXJ2'	1	0	0	37.13222642	0	331	5	6511	0	0.076734193	0	176	1	2036	1	0	91	0	1367		0	20	0	1231		0	18	3	994	0.999999995	0	26	1	883	0.999999997
'FOXI1'	1	0	0	75.90209745	0	331	3	6513	0	0.046040516	0	176	1	2036	1	0	91	0	1367		0	20	1	1230	1	0	18	1	996	1	0	26	0	884
'ZDHHC5'	1	0	0	128.5617391	0	331	2	6514	0	0.030693677	0	176	1	2036	1	0	91	0	1367		0	20	0	1231		0	18	1	996	1	0	26	0	884
'SFRP4'	1	0	0	128.5617391	0	331	2	6514	0	0.030693677	0	176	1	2036	1	0	91	0	1367		0	20	0	1231		0	18	1	996	1	0	26	0	884
'C20orf26'	1	0	0	53.47019433	0	331	4	6512	0	0.061387354	0	176	1	2036	1	0	91	0	1367		0	20	1	1230	1	0	18	2	995	0.999999998	0	26	0	884
'ACADS'	1	0	0	33.88045214	0	331	5	6511	0	0.076734193	0	176	1	2036	1	0	91	0	1367		0	20	0	1231		0	18	2	995	0.999999998	0	26	2	882	1
'CCDC113'	1	0	0	128.5617391	0	331	2	6514	0	0.030693677	0	176	1	2036	1	0	91	0	1367		0	20	0	1231		0	18	1	996	1	0	26	0	884
'CAPS2'	1	0	0	128.5617391	0	331	2	6514	0	0.030693677	0	176	1	2036	1	0	91	0	1367		0	20	0	1231		0	18	1	996	1	0	26	0	884
'SATB1'	1	0	0	42.34832034	0	331	3	6513	0	0.046040516	0	176	1	2036	1	0	91	1	1366	0.999999996	0	20	0	1231		0	18	0	997		0	26	1	883	0.999999997
'CCDC108'	1	0	0	128.5617391	0	331	2	6514	0	0.030693677	0	176	1	2036	1	0	91	0	1367		0	20	0	1231		0	18	1	996	1	0	26	0	884
'ENGASE'	1	0	0	52.873559	0	331	4	6512	0	0.061387354	0	176	1	2036	1	0	91	0	1367		0	20	0	1231		0	18	3	994	0.999999995	0	26	0	884
'DUOXA2'	1	0	0	48.97511815	0	331	3	6513	0	0.046040516	0	176	1	2036	1	0	91	1	1366	0.999999996	0	20	1	1230	1	0	18	0	997		0	26	0	884
'ARHGEF40'	1	0	0	74.36448274	0	331	3	6513	0	0.046040516	0	176	1	2036	1	0	91	0	1367		0	20	0	1231		0	18	2	995	0.999999998	0	26	0	884
'OSR2'	1	0	0	128.5617391	0	331	2	6514	0	0.030693677	0	176	1	2036	1	0	91	0	1367		0	20	0	1231		0	18	1	996	1	0	26	0	884
'CCDC159'	1	0	0	30.71916444	0	331	4	6512	0	0.061387354	0	176	1	2036	1	0	91	1	1366	0.999999996	0	20	0	1231		0	18	0	997		0	26	2	882	1
'CCDC151'	1	0	0	128.5617391	0	331	2	6514	0	0.030693677	0	176	1	2036	1	0	91	0	1367		0	20	0	1231		0	18	1	996	1	0	26	0	884
'CCDC142'	1	0	0	75.90209745	0	331	3	6513	0	0.046040516	0	176	1	2036	1	0	91	0	1367		0	20	1	1230	1	0	18	1	996	1	0	26	0	884
'NPR3'	1	0	0	128.5617391	0	331	2	6514	0	0.030693677	0	176	1	2036	1	0	91	0	1367		0	20	0	1231		0	18	1	996	1	0	26	0	884
'BMP2'	1	0	0	65.23861018	0	331	3	6513	0	0.046040516	0	176	1	2036	1	0	91	0	1367		0	20	1	1230	1	0	18	0	997		0	26	1	883	0.999999997
'LAMC2'	1	0	0	52.873559	0	331	4	6512	0	0.061387354	0	176	1	2036	1	0	91	0	1367		0	20	0	1231		0	18	3	994	0.999999995	0	26	0	884
'CPT2'	1	0	0	37.13222642	0	331	5	6511	0	0.076734193	0	176	1	2036	1	0	91	0	1367		0	20	0	1231		0	18	3	994	0.999999995	0	26	1	883	0.999999997
'KRT222'	1	0	0	42.34832034	0	331	3	6513	0	0.046040516	0	176	1	2036	1	0	91	1	1366	0.999999996	0	20	0	1231		0	18	0	997		0	26	1	883	0.999999997
'PEX6'	1	0	0	21.91172236	0	331	5	6511	0	0.076734193	0	176	1	2036	1	0	91	2	1365	1	0	20	0	1231		0	18	1	996	1	0	26	1	883	0.999999997
'CDHR1'	1	0	0	42.34832034	0	331	3	6513	0	0.046040516	0	176	1	2036	1	0	91	1	1366	0.999999996	0	20	0	1231		0	18	0	997		0	26	1	883	0.999999997
'RBM20'	1	0	0	52.873559	0	331	4	6512	0	0.061387354	0	176	1	2036	1	0	91	0	1367		0	20	0	1231		0	18	3	994	0.999999995	0	26	0	884
'HMGCR'	1	0	0	15.5963915	0	331	5	6511	0	0.076734193	0	176	1	2036	1	0	91	4	1363	1	0	20	0	1231		0	18	0	997		0	26	0	884
'HMGCL'	1	0	0	128.5617391	0	331	2	6514	0	0.030693677	0	176	1	2036	1	0	91	0	1367		0	20	0	1231		0	18	1	996	1	0	26	0	884
'BMS1'	1	0	0	27.80416813	0	331	4	6512	0	0.061387354	0	176	1	2036	1	0	91	2	1365	1	0	20	1	1230	1	0	18	0	997		0	26	0	884
'DCDC2B'	1	0	0	20.79396147	0	331	5	6511	0	0.076734193	0	176	3	2034	1	0	91	0	1367		0	20	1	1230	1	0	18	1	996	1	0	26	0	884
'ATP2B2'	1	0	0	37.13222642	0	331	5	6511	0	0.076734193	0	176	1	2036	1	0	91	0	1367		0	20	0	1231		0	18	3	994	0.999999995	0	26	1	883	0.999999997
'CCDC173'	1	0	0	42.34832034	0	331	3	6513	0	0.046040516	0	176	1	2036	1	0	91	1	1366	0.999999996	0	20	0	1231		0	18	0	997		0	26	1	883	0.999999997
'GLDN'	1	0	0	52.873559	0	331	4	6512	0	0.061387354	0	176	1	2036	1	0	91	0	1367		0	20	0	1231		0	18	3	994	0.999999995	0	26	0	884
'TPGS2'	1	0	0	128.5617391	0	331	2	6514	0	0.030693677	0	176	1	2036	1	0	91	0	1367		0	20	0	1231		0	18	1	996	1	0	26	0	884
'MYC'	1	0	0	128.5617391	0	331	2	6514	0	0.030693677	0	176	1	2036	1	0	91	0	1367		0	20	0	1231		0	18	1	996	1	0	26	0	884
'TRHR'	1	0	0	128.5617391	0	331	2	6514	0	0.030693677	0	176	1	2036	1	0	91	0	1367		0	20	0	1231		0	18	1	996	1	0	26	0	884
'WNT10B'	1	0	0	19.39606155	0	331	6	6510	0	0.092081031	0	176	1	2036	1	0	91	2	1365	1	0	20	0	1231		0	18	2	995	0.999999998	0	26	1	883	0.999999997
'FZD5'	1	0	0	128.5617391	0	331	2	6514	0	0.030693677	0	176	1	2036	1	0	91	0	1367		0	20	0	1231		0	18	1	996	1	0	26	0	884
'PLCH1'	1	0	0	14.01836229	0	331	9	6507	0	0.138121547	0	176	1	2036	1	0	91	2	1365	1	0	20	0	1231		0	18	4	993	0.999999998	0	26	2	882	1
'TRMU'	1	0	0	128.5617391	0	331	2	6514	0	0.030693677	0	176	1	2036	1	0	91	0	1367		0	20	0	1231		0	18	1	996	1	0	26	0	884
'GLI3'	1	0	0	74.36448274	0	331	3	6513	0	0.046040516	0	176	1	2036	1	0	91	0	1367		0	20	0	1231		0	18	2	995	0.999999998	0	26	0	884
'IMPA1'	1	0	0	128.5617391	0	331	2	6514	0	0.030693677	0	176	1	2036	1	0	91	0	1367		0	20	0	1231		0	18	1	996	1	0	26	0	884
'FCER2'	1	0	0	128.5617391	0	331	2	6514	0	0.030693677	0	176	1	2036	1	0	91	0	1367		0	20	0	1231		0	18	1	996	1	0	26	0	884
'PLCB3'	1	0	0	47.36573667	0	331	4	6512	0	0.061387354	0	176	1	2036	1	0	91	0	1367		0	20	1	1230	1	0	18	1	996	1	0	26	1	883	0.999999997
'TAL2'	1	0	0	128.5617391	0	331	2	6514	0	0.030693677	0	176	1	2036	1	0	91	0	1367		0	20	0	1231		0	18	1	996	1	0	26	0	884
'PLCB2'	1	0	0	17.16940973	0	331	8	6508	0	0.122774708	0	176	1	2036	1	0	91	1	1366	0.999999996	0	20	0	1231		0	18	3	994	0.999999995	0	26	3	881	1
'FAM105A'	1	0	0	48.97511815	0	331	3	6513	0	0.046040516	0	176	1	2036	1	0	91	1	1366	0.999999996	0	20	1	1230	1	0	18	0	997		0	26	0	884
'GRAMD2'	1	0	0	75.90209745	0	331	3	6513	0	0.046040516	0	176	1	2036	1	0	91	0	1367		0	20	1	1230	1	0	18	1	996	1	0	26	0	884
'DTD2'	1	0	0	128.5617391	0	331	2	6514	0	0.030693677	0	176	1	2036	1	0	91	0	1367		0	20	0	1231		0	18	1	996	1	0	26	0	884
'LRPPRC'	1	0	0	42.34832034	0	331	3	6513	0	0.046040516	0	176	1	2036	1	0	91	1	1366	0.999999996	0	20	0	1231		0	18	0	997		0	26	1	883	0.999999997
'LAMTOR5'	1	0	0	128.5617391	0	331	2	6514	0	0.030693677	0	176	1	2036	1	0	91	0	1367		0	20	0	1231		0	18	1	996	1	0	26	0	884
'ZNF573'	1	0	0	20.79396147	0	331	5	6511	0	0.076734193	0	176	3	2034	1	0	91	0	1367		0	20	1	1230	1	0	18	1	996	1	0	26	0	884
'ZNF564'	1	0	0	128.5617391	0	331	2	6514	0	0.030693677	0	176	1	2036	1	0	91	0	1367		0	20	0	1231		0	18	1	996	1	0	26	0	884
'KIAA0319'	1	0	0	27.80416813	0	331	4	6512	0	0.061387354	0	176	1	2036	1	0	91	2	1365	1	0	20	1	1230	1	0	18	0	997		0	26	0	884
'INSL6'	1	0	0	128.5617391	0	331	2	6514	0	0.030693677	0	176	1	2036	1	0	91	0	1367		0	20	0	1231		0	18	1	996	1	0	26	0	884
'ZNF529'	1	0	0	128.5617391	0	331	2	6514	0	0.030693677	0	176	1	2036	1	0	91	0	1367		0	20	0	1231		0	18	1	996	1	0	26	0	884
'ZNF526'	1	0	0	75.90209745	0	331	3	6513	0	0.046040516	0	176	1	2036	1	0	91	0	1367		0	20	1	1230	1	0	18	1	996	1	0	26	0	884
'PLCL1'	1	0	0	74.36448274	0	331	3	6513	0	0.046040516	0	176	1	2036	1	0	91	0	1367		0	20	0	1231		0	18	2	995	0.999999998	0	26	0	884
'RECQL'	1	0	0	47.36573667	0	331	4	6512	0	0.061387354	0	176	1	2036	1	0	91	0	1367		0	20	1	1230	1	0	18	1	996	1	0	26	1	883	0.999999997
'COL8A2'	1	0	0	37.13222642	0	331	5	6511	0	0.076734193	0	176	1	2036	1	0	91	0	1367		0	20	0	1231		0	18	3	994	0.999999995	0	26	1	883	0.999999997
'TTLL12'	1	0	0	128.5617391	0	331	2	6514	0	0.030693677	0	176	1	2036	1	0	91	0	1367		0	20	0	1231		0	18	1	996	1	0	26	0	884
'NLK'	1	0	0	75.90209745	0	331	3	6513	0	0.046040516	0	176	1	2036	1	0	91	0	1367		0	20	1	1230	1	0	18	1	996	1	0	26	0	884
'AMPD2'	1	0	0	42.34832034	0	331	3	6513	0	0.046040516	0	176	1	2036	1	0	91	1	1366	0.999999996	0	20	0	1231		0	18	0	997		0	26	1	883	0.999999997
'KRT31'	1	0	0	74.36448274	0	331	3	6513	0	0.046040516	0	176	1	2036	1	0	91	0	1367		0	20	0	1231		0	18	2	995	0.999999998	0	26	0	884
'KRT37'	1	0	0	128.5617391	0	331	2	6514	0	0.030693677	0	176	1	2036	1	0	91	0	1367		0	20	0	1231		0	18	1	996	1	0	26	0	884
'CA11'	1	0	0	128.5617391	0	331	2	6514	0	0.030693677	0	176	1	2036	1	0	91	0	1367		0	20	0	1231		0	18	1	996	1	0	26	0	884
'KRT14'	1	0	0	23.64602339	0	331	4	6512	0	0.061387354	0	176	3	2034	1	0	91	0	1367		0	20	0	1231		0	18	1	996	1	0	26	0	884
'NSF'	1	0	0	128.5617391	0	331	2	6514	0	0.030693677	0	176	1	2036	1	0	91	0	1367		0	20	0	1231		0	18	1	996	1	0	26	0	884
'KRT79'	1	0	0	128.5617391	0	331	2	6514	0	0.030693677	0	176	1	2036	1	0	91	0	1367		0	20	0	1231		0	18	1	996	1	0	26	0	884
'TSC2'	1	0	0	75.90209745	0	331	3	6513	0	0.046040516	0	176	1	2036	1	0	91	0	1367		0	20	1	1230	1	0	18	1	996	1	0	26	0	884
'WRNIP1'	1	0	0	128.5617391	0	331	2	6514	0	0.030693677	0	176	1	2036	1	0	91	0	1367		0	20	0	1231		0	18	1	996	1	0	26	0	884
'TRNT1'	1	0	0	65.23861018	0	331	3	6513	0	0.046040516	0	176	1	2036	1	0	91	0	1367		0	20	1	1230	1	0	18	0	997		0	26	1	883	0.999999997
'KRT76'	1	0	0	20.18717955	0	331	7	6509	0	0.10742787	0	176	1	2036	1	0	91	1	1366	0.999999996	0	20	1	1230	1	0	18	2	995	0.999999998	0	26	2	882	1
'PREPL'	1	0	0	30.71916444	0	331	4	6512	0	0.061387354	0	176	1	2036	1	0	91	1	1366	0.999999996	0	20	0	1231		0	18	0	997		0	26	2	882	1
'CD300E'	1	0	0	128.5617391	0	331	2	6514	0	0.030693677	0	176	1	2036	1	0	91	0	1367		0	20	0	1231		0	18	1	996	1	0	26	0	884
'TBCC'	1	0	0	42.34832034	0	331	3	6513	0	0.046040516	0	176	1	2036	1	0	91	1	1366	0.999999996	0	20	0	1231		0	18	0	997		0	26	1	883	0.999999997
'LMOD2'	1	0	0	42.34832034	0	331	3	6513	0	0.046040516	0	176	1	2036	1	0	91	1	1366	0.999999996	0	20	0	1231		0	18	0	997		0	26	1	883	0.999999997
'SCYL1'	1	0	0	23.49099192	0	331	5	6511	0	0.076734193	0	176	1	2036	1	0	91	2	1365	1	0	20	0	1231		0	18	2	995	0.999999998	0	26	0	884
'PRTFDC1'	1	0	0	42.34832034	0	331	3	6513	0	0.046040516	0	176	1	2036	1	0	91	1	1366	0.999999996	0	20	0	1231		0	18	0	997		0	26	1	883	0.999999997
'KRT80'	1	0	0	42.34832034	0	331	3	6513	0	0.046040516	0	176	1	2036	1	0	91	1	1366	0.999999996	0	20	0	1231		0	18	0	997		0	26	1	883	0.999999997
'KRT83'	1	0	0	47.36573667	0	331	4	6512	0	0.061387354	0	176	1	2036	1	0	91	0	1367		0	20	1	1230	1	0	18	1	996	1	0	26	1	883	0.999999997
'ISLR'	1	0	0	48.97511815	0	331	3	6513	0	0.046040516	0	176	1	2036	1	0	91	1	1366	0.999999996	0	20	1	1230	1	0	18	0	997		0	26	0	884
'ISL2'	1	0	0	128.5617391	0	331	2	6514	0	0.030693677	0	176	1	2036	1	0	91	0	1367		0	20	0	1231		0	18	1	996	1	0	26	0	884
'EXD2'	1	0	0	128.5617391	0	331	2	6514	0	0.030693677	0	176	1	2036	1	0	91	0	1367		0	20	0	1231		0	18	1	996	1	0	26	0	884
'RNF219'	1	0	0	128.5617391	0	331	2	6514	0	0.030693677	0	176	1	2036	1	0	91	0	1367		0	20	0	1231		0	18	1	996	1	0	26	0	884
'TBL3'	1	0	0	128.5617391	0	331	2	6514	0	0.030693677	0	176	1	2036	1	0	91	0	1367		0	20	0	1231		0	18	1	996	1	0	26	0	884
'MED16'	1	0	0	47.36573667	0	331	4	6512	0	0.061387354	0	176	1	2036	1	0	91	0	1367		0	20	1	1230	1	0	18	1	996	1	0	26	1	883	0.999999997
'WNT9A'	1	0	0	128.5617391	0	331	2	6514	0	0.030693677	0	176	1	2036	1	0	91	0	1367		0	20	0	1231		0	18	1	996	1	0	26	0	884
'WNT8A'	1	0	0	128.5617391	0	331	2	6514	0	0.030693677	0	176	1	2036	1	0	91	0	1367		0	20	0	1231		0	18	1	996	1	0	26	0	884
'PRR14L'	1	0	0	128.5617391	0	331	2	6514	0	0.030693677	0	176	1	2036	1	0	91	0	1367		0	20	0	1231		0	18	1	996	1	0	26	0	884
'CENPF'	1	0	0	42.34832034	0	331	3	6513	0	0.046040516	0	176	1	2036	1	0	91	1	1366	0.999999996	0	20	0	1231		0	18	0	997		0	26	1	883	0.999999997
'SLCO3A1'	1	0	0	74.36448274	0	331	3	6513	0	0.046040516	0	176	1	2036	1	0	91	0	1367		0	20	0	1231		0	18	2	995	0.999999998	0	26	0	884
'SIGLEC7'	1	0	0	128.5617391	0	331	2	6514	0	0.030693677	0	176	1	2036	1	0	91	0	1367		0	20	0	1231		0	18	1	996	1	0	26	0	884
'NRD1'	1	0	0	42.34832034	0	331	3	6513	0	0.046040516	0	176	1	2036	1	0	91	1	1366	0.999999996	0	20	0	1231		0	18	0	997		0	26	1	883	0.999999997
'PSKH1'	1	0	0	128.5617391	0	331	2	6514	0	0.030693677	0	176	1	2036	1	0	91	0	1367		0	20	0	1231		0	18	1	996	1	0	26	0	884
'GMPR'	1	0	0	13.64241211	0	331	6	6510	0	0.092081031	0	176	1	2036	1	0	91	4	1363	1	0	20	0	1231		0	18	0	997		0	26	1	883	0.999999997
'HPS4'	1	0	0	21.91172236	0	331	5	6511	0	0.076734193	0	176	1	2036	1	0	91	2	1365	1	0	20	0	1231		0	18	1	996	1	0	26	1	883	0.999999997
'HPS5'	1	0	0	23.9618508	0	331	4	6512	0	0.061387354	0	176	3	2034	1	0	91	0	1367		0	20	1	1230	1	0	18	0	997		0	26	0	884
'TMPRSS12'	1	0	0	128.5617391	0	331	2	6514	0	0.030693677	0	176	1	2036	1	0	91	0	1367		0	20	0	1231		0	18	1	996	1	0	26	0	884
'TMPRSS13'	1	0	0	75.90209745	0	331	3	6513	0	0.046040516	0	176	1	2036	1	0	91	0	1367		0	20	1	1230	1	0	18	1	996	1	0	26	0	884
'OGN'	1	0	0	75.90209745	0	331	3	6513	0	0.046040516	0	176	1	2036	1	0	91	0	1367		0	20	1	1230	1	0	18	1	996	1	0	26	0	884
'ITGB2'	1	0	0	13.64241211	0	331	6	6510	0	0.092081031	0	176	1	2036	1	0	91	4	1363	1	0	20	0	1231		0	18	0	997		0	26	1	883	0.999999997
'PGM2'	1	0	0	128.5617391	0	331	2	6514	0	0.030693677	0	176	1	2036	1	0	91	0	1367		0	20	0	1231		0	18	1	996	1	0	26	0	884
'ITGA4'	1	0	0	12.37659664	0	331	6	6510	0	0.092081031	0	176	3	2034	1	0	91	2	1365	1	0	20	0	1231		0	18	0	997		0	26	1	883	0.999999997
'ITGA3'	1	0	0	65.23861018	0	331	3	6513	0	0.046040516	0	176	1	2036	1	0	91	0	1367		0	20	1	1230	1	0	18	0	997		0	26	1	883	0.999999997
'PHKG2'	1	0	0	128.5617391	0	331	2	6514	0	0.030693677	0	176	1	2036	1	0	91	0	1367		0	20	0	1231		0	18	1	996	1	0	26	0	884
'SUCLA2'	1	0	0	74.36448274	0	331	3	6513	0	0.046040516	0	176	1	2036	1	0	91	0	1367		0	20	0	1231		0	18	2	995	0.999999998	0	26	0	884
'NPFFR1'	1	0	0	53.47019433	0	331	4	6512	0	0.061387354	0	176	1	2036	1	0	91	0	1367		0	20	1	1230	1	0	18	2	995	0.999999998	0	26	0	884
'SMARCB1'	1	0	0	26.26196284	0	331	5	6511	0	0.076734193	0	176	1	2036	1	0	91	1	1366	0.999999996	0	20	1	1230	1	0	18	0	997		0	26	2	882	1
'HERC3'	1	0	0	128.5617391	0	331	2	6514	0	0.030693677	0	176	1	2036	1	0	91	0	1367		0	20	0	1231		0	18	1	996	1	0	26	0	884
'ALG8'	1	0	0	19.39606155	0	331	6	6510	0	0.092081031	0	176	1	2036	1	0	91	2	1365	1	0	20	0	1231		0	18	2	995	0.999999998	0	26	1	883	0.999999997
'KCNK10'	1	0	0	42.34832034	0	331	3	6513	0	0.046040516	0	176	1	2036	1	0	91	1	1366	0.999999996	0	20	0	1231		0	18	0	997		0	26	1	883	0.999999997
'SLC45A1'	1	0	0	26.26196284	0	331	5	6511	0	0.076734193	0	176	1	2036	1	0	91	1	1366	0.999999996	0	20	1	1230	1	0	18	0	997		0	26	2	882	1
'SEC14L2'	1	0	0	128.5617391	0	331	2	6514	0	0.030693677	0	176	1	2036	1	0	91	0	1367		0	20	0	1231		0	18	1	996	1	0	26	0	884
'SEC14L1'	1	0	0	42.34832034	0	331	3	6513	0	0.046040516	0	176	1	2036	1	0	91	1	1366	0.999999996	0	20	0	1231		0	18	0	997		0	26	1	883	0.999999997
'SEC14L4'	1	0	0	74.36448274	0	331	3	6513	0	0.046040516	0	176	1	2036	1	0	91	0	1367		0	20	0	1231		0	18	2	995	0.999999998	0	26	0	884
'MYO5A'	1	0	0	18.47815075	0	331	7	6509	0	0.10742787	0	176	1	2036	1	0	91	2	1365	1	0	20	0	1231		0	18	4	993	0.999999998	0	26	0	884
'WDYHV1'	1	0	0	74.36448274	0	331	3	6513	0	0.046040516	0	176	1	2036	1	0	91	0	1367		0	20	0	1231		0	18	2	995	0.999999998	0	26	0	884
'MYO5B'	1	0	0	42.34832034	0	331	3	6513	0	0.046040516	0	176	1	2036	1	0	91	1	1366	0.999999996	0	20	0	1231		0	18	0	997		0	26	1	883	0.999999997
'DDR1'	1	0	0	11.77636301	0	331	8	6508	0	0.122774708	0	176	1	2036	1	0	91	4	1363	1	0	20	0	1231		0	18	2	995	0.999999998	0	26	1	883	0.999999997
'CROT'	1	0	0	33.88045214	0	331	5	6511	0	0.076734193	0	176	1	2036	1	0	91	0	1367		0	20	0	1231		0	18	2	995	0.999999998	0	26	2	882	1
'KIF7'	1	0	0	128.5617391	0	331	2	6514	0	0.030693677	0	176	1	2036	1	0	91	0	1367		0	20	0	1231		0	18	1	996	1	0	26	0	884
'EEF1E1'	1	0	0	128.5617391	0	331	2	6514	0	0.030693677	0	176	1	2036	1	0	91	0	1367		0	20	0	1231		0	18	1	996	1	0	26	0	884
'DDR2'	1	0	0	48.97511815	0	331	3	6513	0	0.046040516	0	176	1	2036	1	0	91	1	1366	0.999999996	0	20	1	1230	1	0	18	0	997		0	26	0	884
'RANBP3L'	1	0	0	128.5617391	0	331	2	6514	0	0.030693677	0	176	1	2036	1	0	91	0	1367		0	20	0	1231		0	18	1	996	1	0	26	0	884
'TCEA3'	1	0	0	128.5617391	0	331	2	6514	0	0.030693677	0	176	1	2036	1	0	91	0	1367		0	20	0	1231		0	18	1	996	1	0	26	0	884
'CARF'	1	0	0	128.5617391	0	331	2	6514	0	0.030693677	0	176	1	2036	1	0	91	0	1367		0	20	0	1231		0	18	1	996	1	0	26	0	884
'ACTG2'	1	0	0	74.36448274	0	331	3	6513	0	0.046040516	0	176	1	2036	1	0	91	0	1367		0	20	0	1231		0	18	2	995	0.999999998	0	26	0	884
'TBC1D23'	1	0	0	128.5617391	0	331	2	6514	0	0.030693677	0	176	1	2036	1	0	91	0	1367		0	20	0	1231		0	18	1	996	1	0	26	0	884
'EMID1'	1	0	0	23.64602339	0	331	4	6512	0	0.061387354	0	176	3	2034	1	0	91	0	1367		0	20	0	1231		0	18	1	996	1	0	26	0	884
'YARS'	1	0	0	128.5617391	0	331	2	6514	0	0.030693677	0	176	1	2036	1	0	91	0	1367		0	20	0	1231		0	18	1	996	1	0	26	0	884
'HOOK2'	1	0	0	74.36448274	0	331	3	6513	0	0.046040516	0	176	1	2036	1	0	91	0	1367		0	20	0	1231		0	18	2	995	0.999999998	0	26	0	884
'GNAS'	1	0	0	42.34832034	0	331	3	6513	0	0.046040516	0	176	1	2036	1	0	91	1	1366	0.999999996	0	20	0	1231		0	18	0	997		0	26	1	883	0.999999997
'AMOTL2'	1	0	0	75.90209745	0	331	3	6513	0	0.046040516	0	176	1	2036	1	0	91	0	1367		0	20	1	1230	1	0	18	1	996	1	0	26	0	884
'CYP4A11'	1	0	0	128.5617391	0	331	2	6514	0	0.030693677	0	176	1	2036	1	0	91	0	1367		0	20	0	1231		0	18	1	996	1	0	26	0	884
'NAV1'	1	0	0	42.34832034	0	331	3	6513	0	0.046040516	0	176	1	2036	1	0	91	1	1366	0.999999996	0	20	0	1231		0	18	0	997		0	26	1	883	0.999999997
'ACTA1'	1	0	0	48.97511815	0	331	3	6513	0	0.046040516	0	176	1	2036	1	0	91	1	1366	0.999999996	0	20	1	1230	1	0	18	0	997		0	26	0	884
'RNF5'	1	0	0	52.873559	0	331	4	6512	0	0.061387354	0	176	1	2036	1	0	91	0	1367		0	20	0	1231		0	18	3	994	0.999999995	0	26	0	884
'FAM155A'	1	0	0	128.5617391	0	331	2	6514	0	0.030693677	0	176	1	2036	1	0	91	0	1367		0	20	0	1231		0	18	1	996	1	0	26	0	884
'NTHL1'	1	0	0	128.5617391	0	331	2	6514	0	0.030693677	0	176	1	2036	1	0	91	0	1367		0	20	0	1231		0	18	1	996	1	0	26	0	884
'NCKAP1L'	1	0	0	42.34832034	0	331	3	6513	0	0.046040516	0	176	1	2036	1	0	91	1	1366	0.999999996	0	20	0	1231		0	18	0	997		0	26	1	883	0.999999997
'NFATC3'	1	0	0	65.23861018	0	331	3	6513	0	0.046040516	0	176	1	2036	1	0	91	0	1367		0	20	1	1230	1	0	18	0	997		0	26	1	883	0.999999997
'NFATC1'	1	0	0	128.5617391	0	331	2	6514	0	0.030693677	0	176	1	2036	1	0	91	0	1367		0	20	0	1231		0	18	1	996	1	0	26	0	884
'GNPTG'	1	0	0	23.64602339	0	331	4	6512	0	0.061387354	0	176	3	2034	1	0	91	0	1367		0	20	0	1231		0	18	1	996	1	0	26	0	884
'ITPA'	1	0	0	74.36448274	0	331	3	6513	0	0.046040516	0	176	1	2036	1	0	91	0	1367		0	20	0	1231		0	18	2	995	0.999999998	0	26	0	884
'FARS2'	1	0	0	128.5617391	0	331	2	6514	0	0.030693677	0	176	1	2036	1	0	91	0	1367		0	20	0	1231		0	18	1	996	1	0	26	0	884
'NR1H2'	1	0	0	128.5617391	0	331	2	6514	0	0.030693677	0	176	1	2036	1	0	91	0	1367		0	20	0	1231		0	18	1	996	1	0	26	0	884
'DHRS7'	1	0	0	74.36448274	0	331	3	6513	0	0.046040516	0	176	1	2036	1	0	91	0	1367		0	20	0	1231		0	18	2	995	0.999999998	0	26	0	884
'DHRS9'	1	0	0	75.90209745	0	331	3	6513	0	0.046040516	0	176	1	2036	1	0	91	0	1367		0	20	1	1230	1	0	18	1	996	1	0	26	0	884
'PF4'	1	0	0	128.5617391	0	331	2	6514	0	0.030693677	0	176	1	2036	1	0	91	0	1367		0	20	0	1231		0	18	1	996	1	0	26	0	884
'MAGI1'	1	0	0	21.95565356	0	331	7	6509	0	0.10742787	0	176	1	2036	1	0	91	0	1367		0	20	0	1231		0	18	2	995	0.999999998	0	26	4	880	0.999999998
'THNSL2'	1	0	0	128.5617391	0	331	2	6514	0	0.030693677	0	176	1	2036	1	0	91	0	1367		0	20	0	1231		0	18	1	996	1	0	26	0	884
'CCDC25'	1	0	0	75.90209745	0	331	3	6513	0	0.046040516	0	176	1	2036	1	0	91	0	1367		0	20	1	1230	1	0	18	1	996	1	0	26	0	884
'CLCA2'	1	0	0	47.36573667	0	331	4	6512	0	0.061387354	0	176	1	2036	1	0	91	0	1367		0	20	1	1230	1	0	18	1	996	1	0	26	1	883	0.999999997
'NBEA'	1	0	0	128.5617391	0	331	2	6514	0	0.030693677	0	176	1	2036	1	0	91	0	1367		0	20	0	1231		0	18	1	996	1	0	26	0	884
'RNPEP'	1	0	0	23.64602339	0	331	4	6512	0	0.061387354	0	176	3	2034	1	0	91	0	1367		0	20	0	1231		0	18	1	996	1	0	26	0	884
'EMILIN2'	1	0	0	47.36573667	0	331	4	6512	0	0.061387354	0	176	1	2036	1	0	91	0	1367		0	20	1	1230	1	0	18	1	996	1	0	26	1	883	0.999999997
'IDH3A'	1	0	0	47.36573667	0	331	4	6512	0	0.061387354	0	176	1	2036	1	0	91	0	1367		0	20	1	1230	1	0	18	1	996	1	0	26	1	883	0.999999997
'PLG'	1	0	0	52.873559	0	331	4	6512	0	0.061387354	0	176	1	2036	1	0	91	0	1367		0	20	0	1231		0	18	3	994	0.999999995	0	26	0	884
'TRPA1'	1	0	0	21.91172236	0	331	5	6511	0	0.076734193	0	176	1	2036	1	0	91	2	1365	1	0	20	0	1231		0	18	1	996	1	0	26	1	883	0.999999997
'POLR3E'	1	0	0	128.5617391	0	331	2	6514	0	0.030693677	0	176	1	2036	1	0	91	0	1367		0	20	0	1231		0	18	1	996	1	0	26	0	884
'CIRH1A'	1	0	0	42.34832034	0	331	3	6513	0	0.046040516	0	176	1	2036	1	0	91	1	1366	0.999999996	0	20	0	1231		0	18	0	997		0	26	1	883	0.999999997
'KRT33B'	1	0	0	27.80416813	0	331	4	6512	0	0.061387354	0	176	1	2036	1	0	91	2	1365	1	0	20	1	1230	1	0	18	0	997		0	26	0	884
'TRPM3'	1	0	0	27.80416813	0	331	4	6512	0	0.061387354	0	176	1	2036	1	0	91	2	1365	1	0	20	1	1230	1	0	18	0	997		0	26	0	884
'ZRANB3'	1	0	0	14.53955295	0	331	8	6508	0	0.122774708	0	176	1	2036	1	0	91	2	1365	1	0	20	0	1231		0	18	2	995	0.999999998	0	26	3	881	1
'DERA'	1	0	0	16.599476	0	331	7	6509	0	0.10742787	0	176	1	2036	1	0	91	2	1365	1	0	20	0	1231		0	18	2	995	0.999999998	0	26	2	882	1
'KLHDC8A'	1	0	0	42.34832034	0	331	3	6513	0	0.046040516	0	176	1	2036	1	0	91	1	1366	0.999999996	0	20	0	1231		0	18	0	997		0	26	1	883	0.999999997
'CYP2S1'	1	0	0	42.34832034	0	331	3	6513	0	0.046040516	0	176	1	2036	1	0	91	1	1366	0.999999996	0	20	0	1231		0	18	0	997		0	26	1	883	0.999999997
'ROBO2'	1	0	0	23.64602339	0	331	4	6512	0	0.061387354	0	176	3	2034	1	0	91	0	1367		0	20	0	1231		0	18	1	996	1	0	26	0	884
'ROBO4'	1	0	0	128.5617391	0	331	2	6514	0	0.030693677	0	176	1	2036	1	0	91	0	1367		0	20	0	1231		0	18	1	996	1	0	26	0	884
'GABRR1'	1	0	0	42.34832034	0	331	3	6513	0	0.046040516	0	176	1	2036	1	0	91	1	1366	0.999999996	0	20	0	1231		0	18	0	997		0	26	1	883	0.999999997
'CHMP1A'	1	0	0	128.5617391	0	331	2	6514	0	0.030693677	0	176	1	2036	1	0	91	0	1367		0	20	0	1231		0	18	1	996	1	0	26	0	884
'CST9'	1	0	0	128.5617391	0	331	2	6514	0	0.030693677	0	176	1	2036	1	0	91	0	1367		0	20	0	1231		0	18	1	996	1	0	26	0	884
'NT5E'	1	0	0	42.34832034	0	331	3	6513	0	0.046040516	0	176	1	2036	1	0	91	1	1366	0.999999996	0	20	0	1231		0	18	0	997		0	26	1	883	0.999999997
'CBR3'	1	0	0	42.34832034	0	331	3	6513	0	0.046040516	0	176	1	2036	1	0	91	1	1366	0.999999996	0	20	0	1231		0	18	0	997		0	26	1	883	0.999999997
'SLC31A1'	1	0	0	128.5617391	0	331	2	6514	0	0.030693677	0	176	1	2036	1	0	91	0	1367		0	20	0	1231		0	18	1	996	1	0	26	0	884
'PKDREJ'	1	0	0	19.39606155	0	331	6	6510	0	0.092081031	0	176	1	2036	1	0	91	2	1365	1	0	20	0	1231		0	18	2	995	0.999999998	0	26	1	883	0.999999997
'KBTBD6'	1	0	0	75.90209745	0	331	3	6513	0	0.046040516	0	176	1	2036	1	0	91	0	1367		0	20	1	1230	1	0	18	1	996	1	0	26	0	884
'CHRNB2'	1	0	0	128.5617391	0	331	2	6514	0	0.030693677	0	176	1	2036	1	0	91	0	1367		0	20	0	1231		0	18	1	996	1	0	26	0	884
'LMO1'	1	0	0	128.5617391	0	331	2	6514	0	0.030693677	0	176	1	2036	1	0	91	0	1367		0	20	0	1231		0	18	1	996	1	0	26	0	884
'WNT5B'	1	0	0	75.90209745	0	331	3	6513	0	0.046040516	0	176	1	2036	1	0	91	0	1367		0	20	1	1230	1	0	18	1	996	1	0	26	0	884
'WNT5A'	1	0	0	128.5617391	0	331	2	6514	0	0.030693677	0	176	1	2036	1	0	91	0	1367		0	20	0	1231		0	18	1	996	1	0	26	0	884
'LMO7'	1	0	0	128.5617391	0	331	2	6514	0	0.030693677	0	176	1	2036	1	0	91	0	1367		0	20	0	1231		0	18	1	996	1	0	26	0	884
'CHRNA1'	1	0	0	20.18717955	0	331	7	6509	0	0.10742787	0	176	1	2036	1	0	91	1	1366	0.999999996	0	20	1	1230	1	0	18	2	995	0.999999998	0	26	2	882	1
'CHRNA4'	1	0	0	12.04921663	0	331	7	6509	0	0.10742787	0	176	3	2034	1	0	91	2	1365	1	0	20	1	1230	1	0	18	1	996	1	0	26	0	884
'CHRNA6'	1	0	0	22.54931282	0	331	6	6510	0	0.092081031	0	176	1	2036	1	0	91	1	1366	0.999999996	0	20	0	1231		0	18	2	995	0.999999998	0	26	2	882	1
'PXN'	1	0	0	19.39606155	0	331	6	6510	0	0.092081031	0	176	1	2036	1	0	91	2	1365	1	0	20	0	1231		0	18	2	995	0.999999998	0	26	1	883	0.999999997
'FAM83G'	1	0	0	42.34832034	0	331	3	6513	0	0.046040516	0	176	1	2036	1	0	91	1	1366	0.999999996	0	20	0	1231		0	18	0	997		0	26	1	883	0.999999997
'HRH1'	1	0	0	128.5617391	0	331	2	6514	0	0.030693677	0	176	1	2036	1	0	91	0	1367		0	20	0	1231		0	18	1	996	1	0	26	0	884
'GAS2L2'	1	0	0	42.34832034	0	331	3	6513	0	0.046040516	0	176	1	2036	1	0	91	1	1366	0.999999996	0	20	0	1231		0	18	0	997		0	26	1	883	0.999999997
'KLHDC2'	1	0	0	128.5617391	0	331	2	6514	0	0.030693677	0	176	1	2036	1	0	91	0	1367		0	20	0	1231		0	18	1	996	1	0	26	0	884
'KDM5B'	1	0	0	22.54931282	0	331	6	6510	0	0.092081031	0	176	1	2036	1	0	91	1	1366	0.999999996	0	20	0	1231		0	18	2	995	0.999999998	0	26	2	882	1
'WNT2B'	1	0	0	128.5617391	0	331	2	6514	0	0.030693677	0	176	1	2036	1	0	91	0	1367		0	20	0	1231		0	18	1	996	1	0	26	0	884
'YBX3'	1	0	0	65.23861018	0	331	3	6513	0	0.046040516	0	176	1	2036	1	0	91	0	1367		0	20	1	1230	1	0	18	0	997		0	26	1	883	0.999999997
'WNT16'	1	0	0	23.49099192	0	331	5	6511	0	0.076734193	0	176	1	2036	1	0	91	2	1365	1	0	20	0	1231		0	18	2	995	0.999999998	0	26	0	884
'RBMS2'	1	0	0	128.5617391	0	331	2	6514	0	0.030693677	0	176	1	2036	1	0	91	0	1367		0	20	0	1231		0	18	1	996	1	0	26	0	884
'ATF6B'	1	0	0	128.5617391	0	331	2	6514	0	0.030693677	0	176	1	2036	1	0	91	0	1367		0	20	0	1231		0	18	1	996	1	0	26	0	884
'GNA13'	1	0	0	128.5617391	0	331	2	6514	0	0.030693677	0	176	1	2036	1	0	91	0	1367		0	20	0	1231		0	18	1	996	1	0	26	0	884
'TCF7L1'	1	0	0	13.74505421	0	331	8	6508	0	0.122774708	0	176	1	2036	1	0	91	3	1364	1	0	20	2	1229	0.999999996	0	18	1	996	1	0	26	1	883	0.999999997
'ALDH16A1'	1	0	0	13.83974397	0	331	6	6510	0	0.092081031	0	176	3	2034	1	0	91	1	1366	0.999999996	0	20	0	1231		0	18	0	997		0	26	2	882	1
'CLDN1'	1	0	0	128.5617391	0	331	2	6514	0	0.030693677	0	176	1	2036	1	0	91	0	1367		0	20	0	1231		0	18	1	996	1	0	26	0	884
'TMEM79'	1	0	0	128.5617391	0	331	2	6514	0	0.030693677	0	176	1	2036	1	0	91	0	1367		0	20	0	1231		0	18	1	996	1	0	26	0	884
'CLDN7'	1	0	0	128.5617391	0	331	2	6514	0	0.030693677	0	176	1	2036	1	0	91	0	1367		0	20	0	1231		0	18	1	996	1	0	26	0	884
'ZNF277'	1	0	0	128.5617391	0	331	2	6514	0	0.030693677	0	176	1	2036	1	0	91	0	1367		0	20	0	1231		0	18	1	996	1	0	26	0	884
'COPS7B'	1	0	0	128.5617391	0	331	2	6514	0	0.030693677	0	176	1	2036	1	0	91	0	1367		0	20	0	1231		0	18	1	996	1	0	26	0	884
'HAO1'	1	0	0	23.49099192	0	331	5	6511	0	0.076734193	0	176	1	2036	1	0	91	2	1365	1	0	20	0	1231		0	18	2	995	0.999999998	0	26	0	884
'ZNF260'	1	0	0	48.97511815	0	331	3	6513	0	0.046040516	0	176	1	2036	1	0	91	1	1366	0.999999996	0	20	1	1230	1	0	18	0	997		0	26	0	884
'MRPL21'	1	0	0	128.5617391	0	331	2	6514	0	0.030693677	0	176	1	2036	1	0	91	0	1367		0	20	0	1231		0	18	1	996	1	0	26	0	884
'PIGS'	1	0	0	128.5617391	0	331	2	6514	0	0.030693677	0	176	1	2036	1	0	91	0	1367		0	20	0	1231		0	18	1	996	1	0	26	0	884
'MRPL39'	1	0	0	74.36448274	0	331	3	6513	0	0.046040516	0	176	1	2036	1	0	91	0	1367		0	20	0	1231		0	18	2	995	0.999999998	0	26	0	884
'EFCAB5'	1	0	0	74.36448274	0	331	3	6513	0	0.046040516	0	176	1	2036	1	0	91	0	1367		0	20	0	1231		0	18	2	995	0.999999998	0	26	0	884
'EDRF1'	1	0	0	42.34832034	0	331	3	6513	0	0.046040516	0	176	1	2036	1	0	91	1	1366	0.999999996	0	20	0	1231		0	18	0	997		0	26	1	883	0.999999997
'EFCAB2'	1	0	0	128.5617391	0	331	2	6514	0	0.030693677	0	176	1	2036	1	0	91	0	1367		0	20	0	1231		0	18	1	996	1	0	26	0	884
'PIGC'	1	0	0	128.5617391	0	331	2	6514	0	0.030693677	0	176	1	2036	1	0	91	0	1367		0	20	0	1231		0	18	1	996	1	0	26	0	884
'NTF3'	1	0	0	42.34832034	0	331	3	6513	0	0.046040516	0	176	1	2036	1	0	91	1	1366	0.999999996	0	20	0	1231		0	18	0	997		0	26	1	883	0.999999997
'HARS'	1	0	0	48.97511815	0	331	3	6513	0	0.046040516	0	176	1	2036	1	0	91	1	1366	0.999999996	0	20	1	1230	1	0	18	0	997		0	26	0	884
'TMEM62'	1	0	0	23.64602339	0	331	4	6512	0	0.061387354	0	176	3	2034	1	0	91	0	1367		0	20	0	1231		0	18	1	996	1	0	26	0	884
'PSMB8'	1	0	0	128.5617391	0	331	2	6514	0	0.030693677	0	176	1	2036	1	0	91	0	1367		0	20	0	1231		0	18	1	996	1	0	26	0	884
'ZBTB21'	1	0	0	48.97511815	0	331	3	6513	0	0.046040516	0	176	1	2036	1	0	91	1	1366	0.999999996	0	20	1	1230	1	0	18	0	997		0	26	0	884
'RORA'	1	0	0	42.34832034	0	331	3	6513	0	0.046040516	0	176	1	2036	1	0	91	1	1366	0.999999996	0	20	0	1231		0	18	0	997		0	26	1	883	0.999999997
'SCMH1'	1	0	0	128.5617391	0	331	2	6514	0	0.030693677	0	176	1	2036	1	0	91	0	1367		0	20	0	1231		0	18	1	996	1	0	26	0	884
'MYCBPAP'	1	0	0	128.5617391	0	331	2	6514	0	0.030693677	0	176	1	2036	1	0	91	0	1367		0	20	0	1231		0	18	1	996	1	0	26	0	884
'RBPJL'	1	0	0	42.34832034	0	331	3	6513	0	0.046040516	0	176	1	2036	1	0	91	1	1366	0.999999996	0	20	0	1231		0	18	0	997		0	26	1	883	0.999999997
'GANAB'	1	0	0	10.22874842	0	331	9	6507	0	0.138121547	0	176	3	2034	1	0	91	2	1365	1	0	20	1	1230	1	0	18	2	995	0.999999998	0	26	1	883	0.999999997
'IARS2'	1	0	0	28.58188259	0	331	6	6510	0	0.092081031	0	176	1	2036	1	0	91	0	1367		0	20	0	1231		0	18	3	994	0.999999995	0	26	2	882	1
'CCNF'	1	0	0	53.47019433	0	331	4	6512	0	0.061387354	0	176	1	2036	1	0	91	0	1367		0	20	1	1230	1	0	18	2	995	0.999999998	0	26	0	884
'THUMPD1'	1	0	0	128.5617391	0	331	2	6514	0	0.030693677	0	176	1	2036	1	0	91	0	1367		0	20	0	1231		0	18	1	996	1	0	26	0	884
'SPATA20'	1	0	0	47.36573667	0	331	4	6512	0	0.061387354	0	176	1	2036	1	0	91	0	1367		0	20	1	1230	1	0	18	1	996	1	0	26	1	883	0.999999997
'ST6GAL2'	1	0	0	128.5617391	0	331	2	6514	0	0.030693677	0	176	1	2036	1	0	91	0	1367		0	20	0	1231		0	18	1	996	1	0	26	0	884
'ALPK1'	1	0	0	128.5617391	0	331	2	6514	0	0.030693677	0	176	1	2036	1	0	91	0	1367		0	20	0	1231		0	18	1	996	1	0	26	0	884
'KIAA1211L'	1	0	0	128.5617391	0	331	2	6514	0	0.030693677	0	176	1	2036	1	0	91	0	1367		0	20	0	1231		0	18	1	996	1	0	26	0	884
'CD1B'	1	0	0	128.5617391	0	331	2	6514	0	0.030693677	0	176	1	2036	1	0	91	0	1367		0	20	0	1231		0	18	1	996	1	0	26	0	884
'ST8SIA5'	1	0	0	128.5617391	0	331	2	6514	0	0.030693677	0	176	1	2036	1	0	91	0	1367		0	20	0	1231		0	18	1	996	1	0	26	0	884
'IQSEC1'	1	0	0	30.71916444	0	331	4	6512	0	0.061387354	0	176	1	2036	1	0	91	1	1366	0.999999996	0	20	0	1231		0	18	0	997		0	26	2	882	1
'HSPA12A'	1	0	0	23.9618508	0	331	4	6512	0	0.061387354	0	176	3	2034	1	0	91	0	1367		0	20	1	1230	1	0	18	0	997		0	26	0	884
'SCN2A'	1	0	0	9.078639706	0	331	9	6507	0	0.138121547	0	176	3	2034	1	0	91	3	1364	1	0	20	0	1231		0	18	2	995	0.999999998	0	26	1	883	0.999999997
'PTPRT'	1	0	0	128.5617391	0	331	2	6514	0	0.030693677	0	176	1	2036	1	0	91	0	1367		0	20	0	1231		0	18	1	996	1	0	26	0	884
'CTSV'	1	0	0	128.5617391	0	331	2	6514	0	0.030693677	0	176	1	2036	1	0	91	0	1367		0	20	0	1231		0	18	1	996	1	0	26	0	884
'CCR5'	1	0	0	128.5617391	0	331	2	6514	0	0.030693677	0	176	1	2036	1	0	91	0	1367		0	20	0	1231		0	18	1	996	1	0	26	0	884
'CCR3'	1	0	0	75.90209745	0	331	3	6513	0	0.046040516	0	176	1	2036	1	0	91	0	1367		0	20	1	1230	1	0	18	1	996	1	0	26	0	884
'ANO5'	1	0	0	9.078639706	0	331	9	6507	0	0.138121547	0	176	3	2034	1	0	91	3	1364	1	0	20	0	1231		0	18	2	995	0.999999998	0	26	1	883	0.999999997
'CTU2'	1	0	0	128.5617391	0	331	2	6514	0	0.030693677	0	176	1	2036	1	0	91	0	1367		0	20	0	1231		0	18	1	996	1	0	26	0	884
'SAGE1'	1	0	0	128.5617391	0	331	2	6514	0	0.030693677	0	176	1	2036	1	0	91	0	1367		0	20	0	1231		0	18	1	996	1	0	26	0	884
'SLC43A1'	1	0	0	75.90209745	0	331	3	6513	0	0.046040516	0	176	1	2036	1	0	91	0	1367		0	20	1	1230	1	0	18	1	996	1	0	26	0	884
'GPC1'	1	0	0	128.5617391	0	331	2	6514	0	0.030693677	0	176	1	2036	1	0	91	0	1367		0	20	0	1231		0	18	1	996	1	0	26	0	884
'GEMIN2'	1	0	0	128.5617391	0	331	2	6514	0	0.030693677	0	176	1	2036	1	0	91	0	1367		0	20	0	1231		0	18	1	996	1	0	26	0	884
'FRRS1L'	1	0	0	128.5617391	0	331	2	6514	0	0.030693677	0	176	1	2036	1	0	91	0	1367		0	20	0	1231		0	18	1	996	1	0	26	0	884
'PPFIA2'	1	0	0	128.5617391	0	331	2	6514	0	0.030693677	0	176	1	2036	1	0	91	0	1367		0	20	0	1231		0	18	1	996	1	0	26	0	884
'HBE1'	1	0	0	128.5617391	0	331	2	6514	0	0.030693677	0	176	1	2036	1	0	91	0	1367		0	20	0	1231		0	18	1	996	1	0	26	0	884
'HNRNPUL2'	1	0	0	128.5617391	0	331	2	6514	0	0.030693677	0	176	1	2036	1	0	91	0	1367		0	20	0	1231		0	18	1	996	1	0	26	0	884
'SLC1A3'	1	0	0	128.5617391	0	331	2	6514	0	0.030693677	0	176	1	2036	1	0	91	0	1367		0	20	0	1231		0	18	1	996	1	0	26	0	884
'SUPT6H'	1	0	0	128.5617391	0	331	2	6514	0	0.030693677	0	176	1	2036	1	0	91	0	1367		0	20	0	1231		0	18	1	996	1	0	26	0	884
'PACSIN1'	1	0	0	128.5617391	0	331	2	6514	0	0.030693677	0	176	1	2036	1	0	91	0	1367		0	20	0	1231		0	18	1	996	1	0	26	0	884
'ARHGEF10L'	1	0	0	42.34832034	0	331	3	6513	0	0.046040516	0	176	1	2036	1	0	91	1	1366	0.999999996	0	20	0	1231		0	18	0	997		0	26	1	883	0.999999997
'NDUFS2'	1	0	0	75.90209745	0	331	3	6513	0	0.046040516	0	176	1	2036	1	0	91	0	1367		0	20	1	1230	1	0	18	1	996	1	0	26	0	884
'DDX27'	1	0	0	128.5617391	0	331	2	6514	0	0.030693677	0	176	1	2036	1	0	91	0	1367		0	20	0	1231		0	18	1	996	1	0	26	0	884
'DDX25'	1	0	0	23.64602339	0	331	4	6512	0	0.061387354	0	176	3	2034	1	0	91	0	1367		0	20	0	1231		0	18	1	996	1	0	26	0	884
'TEX101'	1	0	0	128.5617391	0	331	2	6514	0	0.030693677	0	176	1	2036	1	0	91	0	1367		0	20	0	1231		0	18	1	996	1	0	26	0	884
'KDELC1'	1	0	0	23.64602339	0	331	4	6512	0	0.061387354	0	176	3	2034	1	0	91	0	1367		0	20	0	1231		0	18	1	996	1	0	26	0	884
'NUP43'	1	0	0	128.5617391	0	331	2	6514	0	0.030693677	0	176	1	2036	1	0	91	0	1367		0	20	0	1231		0	18	1	996	1	0	26	0	884
'DDX31'	1	0	0	128.5617391	0	331	2	6514	0	0.030693677	0	176	1	2036	1	0	91	0	1367		0	20	0	1231		0	18	1	996	1	0	26	0	884
'ZXDA'	1	0	0	128.5617391	0	331	2	6514	0	0.030693677	0	176	1	2036	1	0	91	0	1367		0	20	0	1231		0	18	1	996	1	0	26	0	884
'DAPK3'	1	0	0	128.5617391	0	331	2	6514	0	0.030693677	0	176	1	2036	1	0	91	0	1367		0	20	0	1231		0	18	1	996	1	0	26	0	884
'ASF1B'	1	0	0	47.36573667	0	331	4	6512	0	0.061387354	0	176	1	2036	1	0	91	0	1367		0	20	1	1230	1	0	18	1	996	1	0	26	1	883	0.999999997
'GALR1'	1	0	0	42.34832034	0	331	3	6513	0	0.046040516	0	176	1	2036	1	0	91	1	1366	0.999999996	0	20	0	1231		0	18	0	997		0	26	1	883	0.999999997
'ACE'	1	0	0	24.27029057	0	331	5	6511	0	0.076734193	0	176	1	2036	1	0	91	1	1366	0.999999996	0	20	0	1231		0	18	0	997		0	26	3	881	1
'ST18'	1	0	0	74.36448274	0	331	3	6513	0	0.046040516	0	176	1	2036	1	0	91	0	1367		0	20	0	1231		0	18	2	995	0.999999998	0	26	0	884
'HBP1'	1	0	0	42.34832034	0	331	3	6513	0	0.046040516	0	176	1	2036	1	0	91	1	1366	0.999999996	0	20	0	1231		0	18	0	997		0	26	1	883	0.999999997
'RSPO4'	1	0	0	74.36448274	0	331	3	6513	0	0.046040516	0	176	1	2036	1	0	91	0	1367		0	20	0	1231		0	18	2	995	0.999999998	0	26	0	884
'RAB7L1'	1	0	0	128.5617391	0	331	2	6514	0	0.030693677	0	176	1	2036	1	0	91	0	1367		0	20	0	1231		0	18	1	996	1	0	26	0	884
'SF3A2'	1	0	0	128.5617391	0	331	2	6514	0	0.030693677	0	176	1	2036	1	0	91	0	1367		0	20	0	1231		0	18	1	996	1	0	26	0	884
'LHCGR'	1	0	0	23.49099192	0	331	5	6511	0	0.076734193	0	176	1	2036	1	0	91	2	1365	1	0	20	0	1231		0	18	2	995	0.999999998	0	26	0	884
'GPT2'	1	0	0	42.34832034	0	331	3	6513	0	0.046040516	0	176	1	2036	1	0	91	1	1366	0.999999996	0	20	0	1231		0	18	0	997		0	26	1	883	0.999999997
'CACNB1'	1	0	0	13.83974397	0	331	6	6510	0	0.092081031	0	176	3	2034	1	0	91	1	1366	0.999999996	0	20	0	1231		0	18	0	997		0	26	2	882	1
'MOB3C'	1	0	0	20.79396147	0	331	5	6511	0	0.076734193	0	176	3	2034	1	0	91	0	1367		0	20	1	1230	1	0	18	1	996	1	0	26	0	884
'AK5'	1	0	0	128.5617391	0	331	2	6514	0	0.030693677	0	176	1	2036	1	0	91	0	1367		0	20	0	1231		0	18	1	996	1	0	26	0	884
'AK9'	1	0	0	128.5617391	0	331	2	6514	0	0.030693677	0	176	1	2036	1	0	91	0	1367		0	20	0	1231		0	18	1	996	1	0	26	0	884
'CDK5'	1	0	0	128.5617391	0	331	2	6514	0	0.030693677	0	176	1	2036	1	0	91	0	1367		0	20	0	1231		0	18	1	996	1	0	26	0	884
'DUSP11'	1	0	0	74.36448274	0	331	3	6513	0	0.046040516	0	176	1	2036	1	0	91	0	1367		0	20	0	1231		0	18	2	995	0.999999998	0	26	0	884
'RP2'	1	0	0	128.5617391	0	331	2	6514	0	0.030693677	0	176	1	2036	1	0	91	0	1367		0	20	0	1231		0	18	1	996	1	0	26	0	884
'PTPN18'	1	0	0	128.5617391	0	331	2	6514	0	0.030693677	0	176	1	2036	1	0	91	0	1367		0	20	0	1231		0	18	1	996	1	0	26	0	884
'CYP4Z1'	1	0	0	128.5617391	0	331	2	6514	0	0.030693677	0	176	1	2036	1	0	91	0	1367		0	20	0	1231		0	18	1	996	1	0	26	0	884
'FAM65B'	1	0	0	14.32855396	0	331	7	6509	0	0.10742787	0	176	3	2034	1	0	91	0	1367		0	20	0	1231		0	18	1	996	1	0	26	3	881	1
'KIFAP3'	1	0	0	48.97511815	0	331	3	6513	0	0.046040516	0	176	1	2036	1	0	91	1	1366	0.999999996	0	20	1	1230	1	0	18	0	997		0	26	0	884
'BROX'	1	0	0	128.5617391	0	331	2	6514	0	0.030693677	0	176	1	2036	1	0	91	0	1367		0	20	0	1231		0	18	1	996	1	0	26	0	884
'IGSF8'	1	0	0	47.36573667	0	331	4	6512	0	0.061387354	0	176	1	2036	1	0	91	0	1367		0	20	1	1230	1	0	18	1	996	1	0	26	1	883	0.999999997
'KLK4'	1	0	0	128.5617391	0	331	2	6514	0	0.030693677	0	176	1	2036	1	0	91	0	1367		0	20	0	1231		0	18	1	996	1	0	26	0	884
'SCAP'	1	0	0	8.482234373	0	331	10	6506	0	0.153468386	0	176	3	2034	1	0	91	3	1364	1	0	20	2	1229	0.999999996	0	18	0	997		0	26	2	882	1
'TRAM1'	1	0	0	74.36448274	0	331	3	6513	0	0.046040516	0	176	1	2036	1	0	91	0	1367		0	20	0	1231		0	18	2	995	0.999999998	0	26	0	884
'LRRIQ1'	1	0	0	53.47019433	0	331	4	6512	0	0.061387354	0	176	1	2036	1	0	91	0	1367		0	20	1	1230	1	0	18	2	995	0.999999998	0	26	0	884
'SCEL'	1	0	0	74.36448274	0	331	3	6513	0	0.046040516	0	176	1	2036	1	0	91	0	1367		0	20	0	1231		0	18	2	995	0.999999998	0	26	0	884
'PRSS55'	1	0	0	65.23861018	0	331	3	6513	0	0.046040516	0	176	1	2036	1	0	91	0	1367		0	20	1	1230	1	0	18	0	997		0	26	1	883	0.999999997
'COL4A2'	1	0	0	9.633114989	0	331	10	6506	0	0.153468386	0	176	3	2034	1	0	91	2	1365	1	0	20	0	1231		0	18	4	993	0.999999998	0	26	1	883	0.999999997
'COL4A4'	1	0	0	4.480558784	0	331	18	6498	0	0.276243094	0	176	7	2030	1	0	91	2	1365	1	0	20	0	1231		0	18	5	992	1	0	26	4	880	0.999999998
'ABCG2'	1	0	0	11.97710256	0	331	7	6509	0	0.10742787	0	176	3	2034	1	0	91	2	1365	1	0	20	0	1231		0	18	2	995	0.999999998	0	26	0	884
'USP38'	1	0	0	30.71916444	0	331	4	6512	0	0.061387354	0	176	1	2036	1	0	91	1	1366	0.999999996	0	20	0	1231		0	18	0	997		0	26	2	882	1
'PCDHGB6'	1	0	0	23.49099192	0	331	5	6511	0	0.076734193	0	176	1	2036	1	0	91	2	1365	1	0	20	0	1231		0	18	2	995	0.999999998	0	26	0	884
'USP39'	1	0	0	128.5617391	0	331	2	6514	0	0.030693677	0	176	1	2036	1	0	91	0	1367		0	20	0	1231		0	18	1	996	1	0	26	0	884
'CHTF18'	1	0	0	9.397354267	0	331	11	6505	0	0.168815224	0	176	3	2034	1	0	91	1	1366	0.999999996	0	20	1	1230	1	0	18	2	995	0.999999998	0	26	4	880	0.999999998
'SLC2A6'	1	0	0	128.5617391	0	331	2	6514	0	0.030693677	0	176	1	2036	1	0	91	0	1367		0	20	0	1231		0	18	1	996	1	0	26	0	884
'USP30'	1	0	0	128.5617391	0	331	2	6514	0	0.030693677	0	176	1	2036	1	0	91	0	1367		0	20	0	1231		0	18	1	996	1	0	26	0	884
'ARAP3'	1	0	0	26.26196284	0	331	5	6511	0	0.076734193	0	176	1	2036	1	0	91	1	1366	0.999999996	0	20	1	1230	1	0	18	0	997		0	26	2	882	1
'ARAP1'	1	0	0	48.97511815	0	331	3	6513	0	0.046040516	0	176	1	2036	1	0	91	1	1366	0.999999996	0	20	1	1230	1	0	18	0	997		0	26	0	884
'USP13'	1	0	0	27.80416813	0	331	4	6512	0	0.061387354	0	176	1	2036	1	0	91	2	1365	1	0	20	1	1230	1	0	18	0	997		0	26	0	884
'NEURL1'	1	0	0	74.36448274	0	331	3	6513	0	0.046040516	0	176	1	2036	1	0	91	0	1367		0	20	0	1231		0	18	2	995	0.999999998	0	26	0	884
'DHX37'	1	0	0	46.59209041	0	331	4	6512	0	0.061387354	0	176	0	2037		0	91	1	1366	0.999999996	0	20	1	1230	1	0	18	0	997		0	26	2	882	1
'TH'	1	0	0	26.60778635	0	331	7	6509	0	0.10742787	0	176	0	2037		0	91	1	1366	0.999999996	0	20	1	1230	1	0	18	3	994	0.999999995	0	26	2	882	1
'GLE1'	1	0	0	46.59209041	0	331	4	6512	0	0.061387354	0	176	0	2037		0	91	1	1366	0.999999996	0	20	1	1230	1	0	18	0	997		0	26	2	882	1
'EPB41L1'	1	0	0	37.02755723	0	331	5	6511	0	0.076734193	0	176	0	2037		0	91	1	1366	0.999999996	0	20	1	1230	1	0	18	1	996	1	0	26	2	882	1
'ZNF408'	1	0	0	46.59209041	0	331	4	6512	0	0.061387354	0	176	0	2037		0	91	1	1366	0.999999996	0	20	1	1230	1	0	18	0	997		0	26	2	882	1
'NOL10'	1	0	0	26.60778635	0	331	7	6509	0	0.10742787	0	176	0	2037		0	91	1	1366	0.999999996	0	20	1	1230	1	0	18	3	994	0.999999995	0	26	2	882	1
'LOXL3'	1	0	0	30.61965455	0	331	6	6510	0	0.092081031	0	176	0	2037		0	91	1	1366	0.999999996	0	20	0	1231		0	18	3	994	0.999999995	0	26	2	882	1
'LOXL2'	1	0	0	30.61965455	0	331	6	6510	0	0.092081031	0	176	0	2037		0	91	1	1366	0.999999996	0	20	0	1231		0	18	3	994	0.999999995	0	26	2	882	1
'EEFSEC'	1	0	0	37.02755723	0	331	5	6511	0	0.076734193	0	176	0	2037		0	91	1	1366	0.999999996	0	20	1	1230	1	0	18	1	996	1	0	26	2	882	1
'IDH1'	1	0	0	46.59209041	0	331	4	6512	0	0.061387354	0	176	0	2037		0	91	1	1366	0.999999996	0	20	1	1230	1	0	18	0	997		0	26	2	882	1
'PRSS35'	1	0	0	30.89229495	0	331	6	6510	0	0.092081031	0	176	0	2037		0	91	1	1366	0.999999996	0	20	1	1230	1	0	18	2	995	0.999999998	0	26	2	882	1
'CEP350'	1	0	0	37.74422298	0	331	5	6511	0	0.076734193	0	176	0	2037		0	91	1	1366	0.999999996	0	20	2	1229	0.999999996	0	18	0	997		0	26	2	882	1
'FAM69B'	1	0	0	46.59209041	0	331	4	6512	0	0.061387354	0	176	0	2037		0	91	1	1366	0.999999996	0	20	1	1230	1	0	18	0	997		0	26	2	882	1
'KCNQ4'	1	0	0	23.72910241	0	331	5	6511	0	0.076734193	0	176	0	2037		0	91	3	1364	1	0	20	1	1230	1	0	18	0	997		0	26	1	883	0.999999997
'PITPNM2'	1	0	0	29.69068508	0	331	4	6512	0	0.061387354	0	176	0	2037		0	91	3	1364	1	0	20	0	1231		0	18	1	996	1	0	26	0	884
'MRPS30'	1	0	0	36.60231758	0	331	3	6513	0	0.046040516	0	176	0	2037		0	91	3	1364	1	0	20	0	1231		0	18	0	997		0	26	0	884
'KLB'	1	0	0	27.33460795	0	331	4	6512	0	0.061387354	0	176	0	2037		0	91	3	1364	1	0	20	0	1231		0	18	0	997		0	26	1	883	0.999999997
'CELSR1'	1	0	0	22.62136107	0	331	7	6509	0	0.10742787	0	176	0	2037		0	91	2	1365	1	0	20	0	1231		0	18	4	993	0.999999998	0	26	1	883	0.999999997
'TIMM44'	1	0	0	36.60231758	0	331	3	6513	0	0.046040516	0	176	0	2037		0	91	3	1364	1	0	20	0	1231		0	18	0	997		0	26	0	884
'ACOXL'	1	0	0	36.60231758	0	331	3	6513	0	0.046040516	0	176	0	2037		0	91	3	1364	1	0	20	0	1231		0	18	0	997		0	26	0	884
'FRMPD2'	1	0	0	36.60231758	0	331	3	6513	0	0.046040516	0	176	0	2037		0	91	3	1364	1	0	20	0	1231		0	18	0	997		0	26	0	884
'SLC4A2'	1	0	0	22.96933952	0	331	7	6509	0	0.10742787	0	176	0	2037		0	91	2	1365	1	0	20	2	1229	0.999999996	0	18	2	995	0.999999998	0	26	1	883	0.999999997
'CFH'	1	0	0	29.69068508	0	331	4	6512	0	0.061387354	0	176	0	2037		0	91	3	1364	1	0	20	0	1231		0	18	1	996	1	0	26	0	884
'OLFML1'	1	0	0	27.83409833	0	331	5	6511	0	0.076734193	0	176	0	2037		0	91	2	1365	1	0	20	0	1231		0	18	1	996	1	0	26	2	882	1
'RERGL'	1	0	0	29.69068508	0	331	4	6512	0	0.061387354	0	176	0	2037		0	91	3	1364	1	0	20	0	1231		0	18	1	996	1	0	26	0	884
'FGFR2'	1	0	0	29.69068508	0	331	4	6512	0	0.061387354	0	176	0	2037		0	91	3	1364	1	0	20	0	1231		0	18	1	996	1	0	26	0	884
'FSTL5'	1	0	0	27.33460795	0	331	4	6512	0	0.061387354	0	176	0	2037		0	91	3	1364	1	0	20	0	1231		0	18	0	997		0	26	1	883	0.999999997
'STAT4'	1	0	0	29.69068508	0	331	4	6512	0	0.061387354	0	176	0	2037		0	91	3	1364	1	0	20	0	1231		0	18	1	996	1	0	26	0	884
'CNTNAP5'	1	0	0	18.49547977	0	331	7	6509	0	0.10742787	0	176	0	2037		0	91	3	1364	1	0	20	0	1231		0	18	3	994	0.999999995	0	26	1	883	0.999999997
'MUSK'	1	0	0	29.69068508	0	331	4	6512	0	0.061387354	0	176	0	2037		0	91	3	1364	1	0	20	0	1231		0	18	1	996	1	0	26	0	884
'CRELD1'	1	0	0	25.47722762	0	331	5	6511	0	0.076734193	0	176	0	2037		0	91	3	1364	1	0	20	1	1230	1	0	18	1	996	1	0	26	0	884
'PLCD1'	1	0	0	23.72910241	0	331	5	6511	0	0.076734193	0	176	0	2037		0	91	3	1364	1	0	20	1	1230	1	0	18	0	997		0	26	1	883	0.999999997
'PFKP'	1	0	0	20.29332375	0	331	8	6508	0	0.122774708	0	176	0	2037		0	91	2	1365	1	0	20	1	1230	1	0	18	4	993	0.999999998	0	26	1	883	0.999999997
'HIST1H4H'	1	0	0	36.60231758	0	331	3	6513	0	0.046040516	0	176	0	2037		0	91	3	1364	1	0	20	0	1231		0	18	0	997		0	26	0	884
'LTBP3'	1	0	0	21.2563034	0	331	7	6509	0	0.10742787	0	176	0	2037		0	91	2	1365	1	0	20	0	1231		0	18	3	994	0.999999995	0	26	2	882	1
'KRT40'	1	0	0	23.72910241	0	331	5	6511	0	0.076734193	0	176	0	2037		0	91	3	1364	1	0	20	1	1230	1	0	18	0	997		0	26	1	883	0.999999997
'SUDS3'	1	0	0	27.33460795	0	331	4	6512	0	0.061387354	0	176	0	2037		0	91	3	1364	1	0	20	0	1231		0	18	0	997		0	26	1	883	0.999999997
'EPB41L3'	1	0	0	26.30048372	0	331	6	6510	0	0.092081031	0	176	0	2037		0	91	2	1365	1	0	20	2	1229	0.999999996	0	18	1	996	1	0	26	1	883	0.999999997
'PGM2L1'	1	0	0	36.60231758	0	331	3	6513	0	0.046040516	0	176	0	2037		0	91	3	1364	1	0	20	0	1231		0	18	0	997		0	26	0	884
'ITGA5'	1	0	0	19.71907695	0	331	7	6509	0	0.10742787	0	176	0	2037		0	91	3	1364	1	0	20	1	1230	1	0	18	3	994	0.999999995	0	26	0	884
'SYT14'	1	0	0	27.33460795	0	331	4	6512	0	0.061387354	0	176	0	2037		0	91	3	1364	1	0	20	0	1231		0	18	0	997		0	26	1	883	0.999999997
'GDA'	1	0	0	25.47722762	0	331	5	6511	0	0.076734193	0	176	0	2037		0	91	3	1364	1	0	20	1	1230	1	0	18	1	996	1	0	26	0	884
'NR1I2'	1	0	0	24.27827622	0	331	6	6510	0	0.092081031	0	176	0	2037		0	91	2	1365	1	0	20	1	1230	1	0	18	1	996	1	0	26	2	882	1
'GFM1'	1	0	0	22.62136107	0	331	7	6509	0	0.10742787	0	176	0	2037		0	91	2	1365	1	0	20	0	1231		0	18	4	993	0.999999998	0	26	1	883	0.999999997
'FANCD2'	1	0	0	36.60231758	0	331	3	6513	0	0.046040516	0	176	0	2037		0	91	3	1364	1	0	20	0	1231		0	18	0	997		0	26	0	884
'TRPV6'	1	0	0	27.83409833	0	331	5	6511	0	0.076734193	0	176	0	2037		0	91	2	1365	1	0	20	0	1231		0	18	1	996	1	0	26	2	882	1
'FLII'	1	0	0	24.06302862	0	331	6	6510	0	0.092081031	0	176	0	2037		0	91	2	1365	1	0	20	0	1231		0	18	2	995	0.999999998	0	26	2	882	1
'TMC3'	1	0	0	24.27827622	0	331	6	6510	0	0.092081031	0	176	0	2037		0	91	2	1365	1	0	20	1	1230	1	0	18	1	996	1	0	26	2	882	1
'HNF1B'	1	0	0	25.47722762	0	331	5	6511	0	0.076734193	0	176	0	2037		0	91	3	1364	1	0	20	1	1230	1	0	18	1	996	1	0	26	0	884
'PTPRK'	1	0	0	18.49547977	0	331	7	6509	0	0.10742787	0	176	0	2037		0	91	3	1364	1	0	20	0	1231		0	18	3	994	0.999999995	0	26	1	883	0.999999997
'SPTLC2'	1	0	0	25.47722762	0	331	5	6511	0	0.076734193	0	176	0	2037		0	91	3	1364	1	0	20	1	1230	1	0	18	1	996	1	0	26	0	884
'KIF1C'	1	0	0	21.2563034	0	331	7	6509	0	0.10742787	0	176	0	2037		0	91	2	1365	1	0	20	0	1231		0	18	3	994	0.999999995	0	26	2	882	1
'POU1F1'	1	0	0	27.83409833	0	331	5	6511	0	0.076734193	0	176	0	2037		0	91	2	1365	1	0	20	0	1231		0	18	1	996	1	0	26	2	882	1
'HOXB1'	1	0	0	27.83409833	0	331	5	6511	0	0.076734193	0	176	0	2037		0	91	2	1365	1	0	20	0	1231		0	18	1	996	1	0	26	2	882	1
'ALPPL2'	1	0	0	27.33460795	0	331	4	6512	0	0.061387354	0	176	0	2037		0	91	3	1364	1	0	20	0	1231		0	18	0	997		0	26	1	883	0.999999997
'CCDC9'	1	0	0	122.0407786	0	331	3	6513	0	0.046040516	0	176	0	2037		0	91	0	1367		0	20	2	1229	0.999999996	0	18	0	997		0	26	1	883	0.999999997
'USF1'	1	0	0	122.0407786	0	331	3	6513	0	0.046040516	0	176	0	2037		0	91	0	1367		0	20	2	1229	0.999999996	0	18	0	997		0	26	1	883	0.999999997
'PLEKHH2'	1	0	0	57.10926664	0	331	5	6511	0	0.076734193	0	176	0	2037		0	91	0	1367		0	20	2	1229	0.999999996	0	18	2	995	0.999999998	0	26	1	883	0.999999997
'NVL'	1	0	0	57.10926664	0	331	5	6511	0	0.076734193	0	176	0	2037		0	91	0	1367		0	20	2	1229	0.999999996	0	18	2	995	0.999999998	0	26	1	883	0.999999997
'CXADR'	1	0	0	311.037362	0	331	2	6514	0	0.030693677	0	176	0	2037		0	91	0	1367		0	20	1	1230	1	0	18	1	996	1	0	26	0	884
'SCGB1D1'	1	0	0	311.037362	0	331	2	6514	0	0.030693677	0	176	0	2037		0	91	0	1367		0	20	1	1230	1	0	18	1	996	1	0	26	0	884
'HOXC11'	1	0	0	311.037362	0	331	2	6514	0	0.030693677	0	176	0	2037		0	91	0	1367		0	20	1	1230	1	0	18	1	996	1	0	26	0	884
'SMPD4'	1	0	0	140.4751646	0	331	3	6513	0	0.046040516	0	176	0	2037		0	91	0	1367		0	20	1	1230	1	0	18	2	995	0.999999998	0	26	0	884
'MMP27'	1	0	0	76.02066906	0	331	4	6512	0	0.061387354	0	176	0	2037		0	91	0	1367		0	20	1	1230	1	0	18	2	995	0.999999998	0	26	1	883	0.999999997
'NEFH'	1	0	0	311.037362	0	331	2	6514	0	0.030693677	0	176	0	2037		0	91	0	1367		0	20	1	1230	1	0	18	1	996	1	0	26	0	884
'MED27'	1	0	0	311.037362	0	331	2	6514	0	0.030693677	0	176	0	2037		0	91	0	1367		0	20	1	1230	1	0	18	1	996	1	0	26	0	884
'ACSBG1'	1	0	0	311.037362	0	331	2	6514	0	0.030693677	0	176	0	2037		0	91	0	1367		0	20	1	1230	1	0	18	1	996	1	0	26	0	884
'PAFAH1B2'	1	0	0	311.037362	0	331	2	6514	0	0.030693677	0	176	0	2037		0	91	0	1367		0	20	1	1230	1	0	18	1	996	1	0	26	0	884
'PKN3'	1	0	0	50.46042905	0	331	5	6511	0	0.076734193	0	176	0	2037		0	91	0	1367		0	20	1	1230	1	0	18	2	995	0.999999998	0	26	2	882	1
'KCNA7'	1	0	0	311.037362	0	331	2	6514	0	0.030693677	0	176	0	2037		0	91	0	1367		0	20	1	1230	1	0	18	1	996	1	0	26	0	884
'KCNH3'	1	0	0	311.037362	0	331	2	6514	0	0.030693677	0	176	0	2037		0	91	0	1367		0	20	1	1230	1	0	18	1	996	1	0	26	0	884
'KCNF1'	1	0	0	311.037362	0	331	2	6514	0	0.030693677	0	176	0	2037		0	91	0	1367		0	20	1	1230	1	0	18	1	996	1	0	26	0	884
'ONECUT1'	1	0	0	311.037362	0	331	2	6514	0	0.030693677	0	176	0	2037		0	91	0	1367		0	20	1	1230	1	0	18	1	996	1	0	26	0	884
'PRLHR'	1	0	0	140.4751646	0	331	3	6513	0	0.046040516	0	176	0	2037		0	91	0	1367		0	20	1	1230	1	0	18	2	995	0.999999998	0	26	0	884
'TRIM42'	1	0	0	311.037362	0	331	2	6514	0	0.030693677	0	176	0	2037		0	91	0	1367		0	20	1	1230	1	0	18	1	996	1	0	26	0	884
'CCDC96'	1	0	0	311.037362	0	331	2	6514	0	0.030693677	0	176	0	2037		0	91	0	1367		0	20	1	1230	1	0	18	1	996	1	0	26	0	884
'ARL14'	1	0	0	311.037362	0	331	2	6514	0	0.030693677	0	176	0	2037		0	91	0	1367		0	20	1	1230	1	0	18	1	996	1	0	26	0	884
'ZBTB4'	1	0	0	311.037362	0	331	2	6514	0	0.030693677	0	176	0	2037		0	91	0	1367		0	20	1	1230	1	0	18	1	996	1	0	26	0	884
'SLC10A7'	1	0	0	311.037362	0	331	2	6514	0	0.030693677	0	176	0	2037		0	91	0	1367		0	20	1	1230	1	0	18	1	996	1	0	26	0	884
'C16orf58'	1	0	0	140.4751646	0	331	3	6513	0	0.046040516	0	176	0	2037		0	91	0	1367		0	20	1	1230	1	0	18	2	995	0.999999998	0	26	0	884
'AIMP1'	1	0	0	311.037362	0	331	2	6514	0	0.030693677	0	176	0	2037		0	91	0	1367		0	20	1	1230	1	0	18	1	996	1	0	26	0	884
'DHRS11'	1	0	0	140.4751646	0	331	3	6513	0	0.046040516	0	176	0	2037		0	91	0	1367		0	20	1	1230	1	0	18	2	995	0.999999998	0	26	0	884
'ICA1'	1	0	0	140.4751646	0	331	3	6513	0	0.046040516	0	176	0	2037		0	91	0	1367		0	20	1	1230	1	0	18	2	995	0.999999998	0	26	0	884
'MST4'	1	0	0	311.037362	0	331	2	6514	0	0.030693677	0	176	0	2037		0	91	0	1367		0	20	1	1230	1	0	18	1	996	1	0	26	0	884
'PRICKLE3'	1	0	0	311.037362	0	331	2	6514	0	0.030693677	0	176	0	2037		0	91	0	1367		0	20	1	1230	1	0	18	1	996	1	0	26	0	884
'SHOX'	1	0	0	311.037362	0	331	2	6514	0	0.030693677	0	176	0	2037		0	91	0	1367		0	20	1	1230	1	0	18	1	996	1	0	26	0	884
'RP1L1'	1	0	0	63.8299225	0	331	5	6511	0	0.076734193	0	176	0	2037		0	91	0	1367		0	20	1	1230	1	0	18	4	993	0.999999998	0	26	0	884
'DNAJB12'	1	0	0	140.4751646	0	331	3	6513	0	0.046040516	0	176	0	2037		0	91	0	1367		0	20	1	1230	1	0	18	2	995	0.999999998	0	26	0	884
'POU3F1'	1	0	0	311.037362	0	331	2	6514	0	0.030693677	0	176	0	2037		0	91	0	1367		0	20	1	1230	1	0	18	1	996	1	0	26	0	884
'HOOK1'	1	0	0	311.037362	0	331	2	6514	0	0.030693677	0	176	0	2037		0	91	0	1367		0	20	1	1230	1	0	18	1	996	1	0	26	0	884
'ADAR'	1	0	0	311.037362	0	331	2	6514	0	0.030693677	0	176	0	2037		0	91	0	1367		0	20	1	1230	1	0	18	1	996	1	0	26	0	884
'ACOX3'	1	0	0	76.02066906	0	331	4	6512	0	0.061387354	0	176	0	2037		0	91	0	1367		0	20	1	1230	1	0	18	2	995	0.999999998	0	26	1	883	0.999999997
'SDPR'	1	0	0	311.037362	0	331	2	6514	0	0.030693677	0	176	0	2037		0	91	0	1367		0	20	1	1230	1	0	18	1	996	1	0	26	0	884
'SNAI1'	1	0	0	311.037362	0	331	2	6514	0	0.030693677	0	176	0	2037		0	91	0	1367		0	20	1	1230	1	0	18	1	996	1	0	26	0	884
'WDR41'	1	0	0	140.4751646	0	331	3	6513	0	0.046040516	0	176	0	2037		0	91	0	1367		0	20	1	1230	1	0	18	2	995	0.999999998	0	26	0	884
'ELP2'	1	0	0	140.4751646	0	331	3	6513	0	0.046040516	0	176	0	2037		0	91	0	1367		0	20	1	1230	1	0	18	2	995	0.999999998	0	26	0	884
'ZNF335'	1	0	0	311.037362	0	331	2	6514	0	0.030693677	0	176	0	2037		0	91	0	1367		0	20	1	1230	1	0	18	1	996	1	0	26	0	884
'ANKRD13A'	1	0	0	311.037362	0	331	2	6514	0	0.030693677	0	176	0	2037		0	91	0	1367		0	20	1	1230	1	0	18	1	996	1	0	26	0	884
'IL13RA1'	1	0	0	311.037362	0	331	2	6514	0	0.030693677	0	176	0	2037		0	91	0	1367		0	20	1	1230	1	0	18	1	996	1	0	26	0	884
'SRGAP3'	1	0	0	140.4751646	0	331	3	6513	0	0.046040516	0	176	0	2037		0	91	0	1367		0	20	1	1230	1	0	18	2	995	0.999999998	0	26	0	884
'SEC16A'	1	0	0	56.30825221	0	331	5	6511	0	0.076734193	0	176	0	2037		0	91	0	1367		0	20	1	1230	1	0	18	3	994	0.999999995	0	26	1	883	0.999999997
'LHX8'	1	0	0	311.037362	0	331	2	6514	0	0.030693677	0	176	0	2037		0	91	0	1367		0	20	1	1230	1	0	18	1	996	1	0	26	0	884
'CCDC47'	1	0	0	311.037362	0	331	2	6514	0	0.030693677	0	176	0	2037		0	91	0	1367		0	20	1	1230	1	0	18	1	996	1	0	26	0	884
'IDH3B'	1	0	0	140.4751646	0	331	3	6513	0	0.046040516	0	176	0	2037		0	91	0	1367		0	20	1	1230	1	0	18	2	995	0.999999998	0	26	0	884
'TRPC4'	1	0	0	50.46042905	0	331	5	6511	0	0.076734193	0	176	0	2037		0	91	0	1367		0	20	1	1230	1	0	18	2	995	0.999999998	0	26	2	882	1
'PLEKHG5'	1	0	0	140.4751646	0	331	3	6513	0	0.046040516	0	176	0	2037		0	91	0	1367		0	20	1	1230	1	0	18	2	995	0.999999998	0	26	0	884
'RPEL1'	1	0	0	311.037362	0	331	2	6514	0	0.030693677	0	176	0	2037		0	91	0	1367		0	20	1	1230	1	0	18	1	996	1	0	26	0	884
'DNAJB9'	1	0	0	76.02066906	0	331	4	6512	0	0.061387354	0	176	0	2037		0	91	0	1367		0	20	1	1230	1	0	18	2	995	0.999999998	0	26	1	883	0.999999997
'WDSUB1'	1	0	0	311.037362	0	331	2	6514	0	0.030693677	0	176	0	2037		0	91	0	1367		0	20	1	1230	1	0	18	1	996	1	0	26	0	884
'NIF3L1'	1	0	0	311.037362	0	331	2	6514	0	0.030693677	0	176	0	2037		0	91	0	1367		0	20	1	1230	1	0	18	1	996	1	0	26	0	884
'SLC35E3'	1	0	0	140.4751646	0	331	3	6513	0	0.046040516	0	176	0	2037		0	91	0	1367		0	20	1	1230	1	0	18	2	995	0.999999998	0	26	0	884
'PUM2'	1	0	0	311.037362	0	331	2	6514	0	0.030693677	0	176	0	2037		0	91	0	1367		0	20	1	1230	1	0	18	1	996	1	0	26	0	884
'GSG1'	1	0	0	140.4751646	0	331	3	6513	0	0.046040516	0	176	0	2037		0	91	0	1367		0	20	1	1230	1	0	18	2	995	0.999999998	0	26	0	884
'WIF1'	1	0	0	311.037362	0	331	2	6514	0	0.030693677	0	176	0	2037		0	91	0	1367		0	20	1	1230	1	0	18	1	996	1	0	26	0	884
'CYP2W1'	1	0	0	311.037362	0	331	2	6514	0	0.030693677	0	176	0	2037		0	91	0	1367		0	20	1	1230	1	0	18	1	996	1	0	26	0	884
'KBTBD7'	1	0	0	311.037362	0	331	2	6514	0	0.030693677	0	176	0	2037		0	91	0	1367		0	20	1	1230	1	0	18	1	996	1	0	26	0	884
'ZCCHC9'	1	0	0	311.037362	0	331	2	6514	0	0.030693677	0	176	0	2037		0	91	0	1367		0	20	1	1230	1	0	18	1	996	1	0	26	0	884
'FAM83C'	1	0	0	311.037362	0	331	2	6514	0	0.030693677	0	176	0	2037		0	91	0	1367		0	20	1	1230	1	0	18	1	996	1	0	26	0	884
'H2AFV'	1	0	0	311.037362	0	331	2	6514	0	0.030693677	0	176	0	2037		0	91	0	1367		0	20	1	1230	1	0	18	1	996	1	0	26	0	884
'NR2C1'	1	0	0	311.037362	0	331	2	6514	0	0.030693677	0	176	0	2037		0	91	0	1367		0	20	1	1230	1	0	18	1	996	1	0	26	0	884
'FSIP2'	1	0	0	56.30825221	0	331	5	6511	0	0.076734193	0	176	0	2037		0	91	0	1367		0	20	1	1230	1	0	18	3	994	0.999999995	0	26	1	883	0.999999997
'PGAP3'	1	0	0	311.037362	0	331	2	6514	0	0.030693677	0	176	0	2037		0	91	0	1367		0	20	1	1230	1	0	18	1	996	1	0	26	0	884
'LIPJ'	1	0	0	140.4751646	0	331	3	6513	0	0.046040516	0	176	0	2037		0	91	0	1367		0	20	1	1230	1	0	18	2	995	0.999999998	0	26	0	884
'STARD3'	1	0	0	311.037362	0	331	2	6514	0	0.030693677	0	176	0	2037		0	91	0	1367		0	20	1	1230	1	0	18	1	996	1	0	26	0	884
'SND1'	1	0	0	311.037362	0	331	2	6514	0	0.030693677	0	176	0	2037		0	91	0	1367		0	20	1	1230	1	0	18	1	996	1	0	26	0	884
'HPD'	1	0	0	311.037362	0	331	2	6514	0	0.030693677	0	176	0	2037		0	91	0	1367		0	20	1	1230	1	0	18	1	996	1	0	26	0	884
'ABCA5'	1	0	0	27.3408099	0	331	8	6508	0	0.122774708	0	176	0	2037		0	91	0	1367		0	20	1	1230	1	0	18	4	993	0.999999998	0	26	3	881	1
'HEY2'	1	0	0	311.037362	0	331	2	6514	0	0.030693677	0	176	0	2037		0	91	0	1367		0	20	1	1230	1	0	18	1	996	1	0	26	0	884
'ACTL6A'	1	0	0	311.037362	0	331	2	6514	0	0.030693677	0	176	0	2037		0	91	0	1367		0	20	1	1230	1	0	18	1	996	1	0	26	0	884
'PTGS1'	1	0	0	311.037362	0	331	2	6514	0	0.030693677	0	176	0	2037		0	91	0	1367		0	20	1	1230	1	0	18	1	996	1	0	26	0	884
'DMD'	1	0	0	140.4751646	0	331	3	6513	0	0.046040516	0	176	0	2037		0	91	0	1367		0	20	1	1230	1	0	18	2	995	0.999999998	0	26	0	884
'FOXP4'	1	0	0	311.037362	0	331	2	6514	0	0.030693677	0	176	0	2037		0	91	0	1367		0	20	1	1230	1	0	18	1	996	1	0	26	0	884
'SLC9A8'	1	0	0	311.037362	0	331	2	6514	0	0.030693677	0	176	0	2037		0	91	0	1367		0	20	1	1230	1	0	18	1	996	1	0	26	0	884
'DSEL'	1	0	0	140.4751646	0	331	3	6513	0	0.046040516	0	176	0	2037		0	91	0	1367		0	20	1	1230	1	0	18	2	995	0.999999998	0	26	0	884
'ARRB1'	1	0	0	311.037362	0	331	2	6514	0	0.030693677	0	176	0	2037		0	91	0	1367		0	20	1	1230	1	0	18	1	996	1	0	26	0	884
'NCK1'	1	0	0	311.037362	0	331	2	6514	0	0.030693677	0	176	0	2037		0	91	0	1367		0	20	1	1230	1	0	18	1	996	1	0	26	0	884
'SLC25A15'	1	0	0	311.037362	0	331	2	6514	0	0.030693677	0	176	0	2037		0	91	0	1367		0	20	1	1230	1	0	18	1	996	1	0	26	0	884
'KIAA1324'	1	0	0	311.037362	0	331	2	6514	0	0.030693677	0	176	0	2037		0	91	0	1367		0	20	1	1230	1	0	18	1	996	1	0	26	0	884
'CDC37L1'	1	0	0	311.037362	0	331	2	6514	0	0.030693677	0	176	0	2037		0	91	0	1367		0	20	1	1230	1	0	18	1	996	1	0	26	0	884
'PCBD2'	1	0	0	311.037362	0	331	2	6514	0	0.030693677	0	176	0	2037		0	91	0	1367		0	20	1	1230	1	0	18	1	996	1	0	26	0	884
'EPHA7'	1	0	0	311.037362	0	331	2	6514	0	0.030693677	0	176	0	2037		0	91	0	1367		0	20	1	1230	1	0	18	1	996	1	0	26	0	884
'DHX36'	1	0	0	76.02066906	0	331	4	6512	0	0.061387354	0	176	0	2037		0	91	0	1367		0	20	1	1230	1	0	18	2	995	0.999999998	0	26	1	883	0.999999997
'CTRL'	1	0	0	311.037362	0	331	2	6514	0	0.030693677	0	176	0	2037		0	91	0	1367		0	20	1	1230	1	0	18	1	996	1	0	26	0	884
'CALM3'	1	0	0	311.037362	0	331	2	6514	0	0.030693677	0	176	0	2037		0	91	0	1367		0	20	1	1230	1	0	18	1	996	1	0	26	0	884
'PTPRR'	1	0	0	311.037362	0	331	2	6514	0	0.030693677	0	176	0	2037		0	91	0	1367		0	20	1	1230	1	0	18	1	996	1	0	26	0	884
'C2orf16'	1	0	0	311.037362	0	331	2	6514	0	0.030693677	0	176	0	2037		0	91	0	1367		0	20	1	1230	1	0	18	1	996	1	0	26	0	884
'FOXB2'	1	0	0	140.4751646	0	331	3	6513	0	0.046040516	0	176	0	2037		0	91	0	1367		0	20	1	1230	1	0	18	2	995	0.999999998	0	26	0	884
'KIRREL3'	1	0	0	311.037362	0	331	2	6514	0	0.030693677	0	176	0	2037		0	91	0	1367		0	20	1	1230	1	0	18	1	996	1	0	26	0	884
'CD93'	1	0	0	140.4751646	0	331	3	6513	0	0.046040516	0	176	0	2037		0	91	0	1367		0	20	1	1230	1	0	18	2	995	0.999999998	0	26	0	884
'CD8A'	1	0	0	311.037362	0	331	2	6514	0	0.030693677	0	176	0	2037		0	91	0	1367		0	20	1	1230	1	0	18	1	996	1	0	26	0	884
'SLC52A2'	1	0	0	311.037362	0	331	2	6514	0	0.030693677	0	176	0	2037		0	91	0	1367		0	20	1	1230	1	0	18	1	996	1	0	26	0	884
'FAM178A'	1	0	0	311.037362	0	331	2	6514	0	0.030693677	0	176	0	2037		0	91	0	1367		0	20	1	1230	1	0	18	1	996	1	0	26	0	884
'MMRN1'	1	0	0	311.037362	0	331	2	6514	0	0.030693677	0	176	0	2037		0	91	0	1367		0	20	1	1230	1	0	18	1	996	1	0	26	0	884
'CHST11'	1	0	0	311.037362	0	331	2	6514	0	0.030693677	0	176	0	2037		0	91	0	1367		0	20	1	1230	1	0	18	1	996	1	0	26	0	884
'SERPINA1'	1	0	0	140.4751646	0	331	3	6513	0	0.046040516	0	176	0	2037		0	91	0	1367		0	20	1	1230	1	0	18	2	995	0.999999998	0	26	0	884
'BRD3'	1	0	0	311.037362	0	331	2	6514	0	0.030693677	0	176	0	2037		0	91	0	1367		0	20	1	1230	1	0	18	1	996	1	0	26	0	884
'FCRL3'	1	0	0	140.4751646	0	331	3	6513	0	0.046040516	0	176	0	2037		0	91	0	1367		0	20	1	1230	1	0	18	2	995	0.999999998	0	26	0	884
'GPR125'	1	0	0	63.8299225	0	331	5	6511	0	0.076734193	0	176	0	2037		0	91	0	1367		0	20	1	1230	1	0	18	4	993	0.999999998	0	26	0	884
'CHP2'	1	0	0	311.037362	0	331	2	6514	0	0.030693677	0	176	0	2037		0	91	0	1367		0	20	1	1230	1	0	18	1	996	1	0	26	0	884
'ZFP37'	1	0	0	140.4751646	0	331	3	6513	0	0.046040516	0	176	0	2037		0	91	0	1367		0	20	1	1230	1	0	18	2	995	0.999999998	0	26	0	884
'CDK7'	1	0	0	311.037362	0	331	2	6514	0	0.030693677	0	176	0	2037		0	91	0	1367		0	20	1	1230	1	0	18	1	996	1	0	26	0	884
'DUSP27'	1	0	0	311.037362	0	331	2	6514	0	0.030693677	0	176	0	2037		0	91	0	1367		0	20	1	1230	1	0	18	1	996	1	0	26	0	884
'SACM1L'	1	0	0	311.037362	0	331	2	6514	0	0.030693677	0	176	0	2037		0	91	0	1367		0	20	1	1230	1	0	18	1	996	1	0	26	0	884
'ACSL3'	1	0	0	311.037362	0	331	2	6514	0	0.030693677	0	176	0	2037		0	91	0	1367		0	20	1	1230	1	0	18	1	996	1	0	26	0	884
'STAC'	1	0	0	311.037362	0	331	2	6514	0	0.030693677	0	176	0	2037		0	91	0	1367		0	20	1	1230	1	0	18	1	996	1	0	26	0	884
'ERO1LB'	1	0	0	140.4751646	0	331	3	6513	0	0.046040516	0	176	0	2037		0	91	0	1367		0	20	1	1230	1	0	18	2	995	0.999999998	0	26	0	884
'CTNNB1'	1	0	0	311.037362	0	331	2	6514	0	0.030693677	0	176	0	2037		0	91	0	1367		0	20	1	1230	1	0	18	1	996	1	0	26	0	884
'DSCC1'	1	0	0	311.037362	0	331	2	6514	0	0.030693677	0	176	0	2037		0	91	0	1367		0	20	1	1230	1	0	18	1	996	1	0	26	0	884
'STK3'	1	0	0	311.037362	0	331	2	6514	0	0.030693677	0	176	0	2037		0	91	0	1367		0	20	1	1230	1	0	18	1	996	1	0	26	0	884
'CASKIN2'	1	0	0	311.037362	0	331	2	6514	0	0.030693677	0	176	0	2037		0	91	0	1367		0	20	1	1230	1	0	18	1	996	1	0	26	0	884
'KIF18A'	1	0	0	140.4751646	0	331	3	6513	0	0.046040516	0	176	0	2037		0	91	0	1367		0	20	1	1230	1	0	18	2	995	0.999999998	0	26	0	884
'TMEM117'	1	0	0	140.4751646	0	331	3	6513	0	0.046040516	0	176	0	2037		0	91	0	1367		0	20	1	1230	1	0	18	2	995	0.999999998	0	26	0	884
'MARS2'	1	0	0	50.46042905	0	331	5	6511	0	0.076734193	0	176	0	2037		0	91	0	1367		0	20	1	1230	1	0	18	2	995	0.999999998	0	26	2	882	1
'ABCF1'	1	0	0	311.037362	0	331	2	6514	0	0.030693677	0	176	0	2037		0	91	0	1367		0	20	1	1230	1	0	18	1	996	1	0	26	0	884
'HAGHL'	1	0	0	311.037362	0	331	2	6514	0	0.030693677	0	176	0	2037		0	91	0	1367		0	20	1	1230	1	0	18	1	996	1	0	26	0	884
'TICRR'	1	0	0	140.4751646	0	331	3	6513	0	0.046040516	0	176	0	2037		0	91	0	1367		0	20	1	1230	1	0	18	2	995	0.999999998	0	26	0	884
'RGS11'	1	0	0	76.02066906	0	331	4	6512	0	0.061387354	0	176	0	2037		0	91	0	1367		0	20	1	1230	1	0	18	2	995	0.999999998	0	26	1	883	0.999999997
'TNFRSF18'	1	0	0	88.39463992	0	331	4	6512	0	0.061387354	0	176	0	2037		0	91	0	1367		0	20	0	1231		0	18	4	993	0.999999998	0	26	0	884
'SMYD2'	1	0	0	88.39463992	0	331	4	6512	0	0.061387354	0	176	0	2037		0	91	0	1367		0	20	0	1231		0	18	4	993	0.999999998	0	26	0	884
'AP3B1'	1	0	0	88.39463992	0	331	4	6512	0	0.061387354	0	176	0	2037		0	91	0	1367		0	20	0	1231		0	18	4	993	0.999999998	0	26	0	884
'RANBP6'	1	0	0	88.39463992	0	331	4	6512	0	0.061387354	0	176	0	2037		0	91	0	1367		0	20	0	1231		0	18	4	993	0.999999998	0	26	0	884
'DNAH1'	1	0.992866397	0.023600819	6.400817028	1	330	22	6494	0.302114804	0.337630448	1	175	5	2032	0.39214092	0	91	3	1364	1	0	20	2	1229	0.999999996	0	18	3	994	0.999999995	0	26	9	875	1
'FBN3'	1	0.873662601	0.020793376	5.623969406	1	330	22	6494	0.302114804	0.337630448	1	175	7	2030	0.485244458	0	91	5	1362	1	0	20	1	1230	1	0	18	8	989	0.999999998	0	26	1	883	0.999999997
'PLEC'	1	0.814405539	0.019495749	5.165462343	1	330	25	6491	0.302114804	0.383670964	0	176	9	2028	0.999999998	0	91	3	1364	1	0	20	2	1229	0.999999996	0	18	6	991	0.999999996	1	25	5	879	0.160049252
'HK3'	1	0	0	4.930121897	0	331	12	6504	0	0.184162063	0	176	9	2028	0.999999998	0	91	1	1366	0.999999996	0	20	0	1231		0	18	1	996	1	0	26	1	883	0.999999997
'MSH2'	1	0	0	5.359698803	0	331	13	6503	0	0.199508901	0	176	5	2032	0.999999998	0	91	5	1362	1	0	20	1	1230	1	0	18	2	995	0.999999998	0	26	0	884
'UNC45B'	1	0	0	9.680037961	0	331	7	6509	0	0.10742787	0	176	5	2032	0.999999998	0	91	1	1366	0.999999996	0	20	0	1231		0	18	1	996	1	0	26	0	884
'RAG1'	1	0	0	7.368207564	0	331	10	6506	0	0.153468386	0	176	5	2032	0.999999998	0	91	2	1365	1	0	20	1	1230	1	0	18	1	996	1	0	26	1	883	0.999999997
'GRM1'	1	0	0	11.05247578	0	331	7	6509	0	0.10742787	0	176	5	2032	0.999999998	0	91	0	1367		0	20	1	1230	1	0	18	1	996	1	0	26	0	884
'CBL'	1	0	0	7.012903698	0	331	10	6506	0	0.153468386	0	176	5	2032	0.999999998	0	91	2	1365	1	0	20	0	1231		0	18	0	997		0	26	3	881	1
'PLOD1'	1	0	0	11.32508335	0	331	6	6510	0	0.092081031	0	176	5	2032	0.999999998	0	91	0	1367		0	20	0	1231		0	18	0	997		0	26	1	883	0.999999997
'SLC12A4'	1	0	0	5.083578804	0	331	16	6500	0	0.245549417	0	176	5	2032	0.999999998	0	91	4	1363	1	0	20	1	1230	1	0	18	4	993	0.999999998	0	26	2	882	1
'MYH14'	1	0	0	7.432922547	0	331	13	6503	0	0.199508901	0	176	5	2032	0.999999998	0	91	0	1367		0	20	0	1231		0	18	5	992	1	0	26	3	881	1
'SEC23IP'	1	0	0	8.074115741	0	331	10	6506	0	0.153468386	0	176	5	2032	0.999999998	0	91	1	1366	0.999999996	0	20	0	1231		0	18	3	994	0.999999995	0	26	1	883	0.999999997
'RNASEH2A'	1	0	0	11.76597142	0	331	6	6510	0	0.092081031	0	176	5	2032	0.999999998	0	91	0	1367		0	20	0	1231		0	18	1	996	1	0	26	0	884
'POMT1'	1	0	0	12.68742266	0	331	5	6511	0	0.076734193	0	176	5	2032	0.999999998	0	91	0	1367		0	20	0	1231		0	18	0	997		0	26	0	884
'UTP20'	1	0	0	6.018051008	0	331	12	6504	0	0.184162063	0	176	5	2032	0.999999998	0	91	3	1364	1	0	20	0	1231		0	18	1	996	1	0	26	3	881	1
'LAMA1'	1	0	0	6.809915313	0	331	13	6503	0	0.199508901	0	176	5	2032	0.999999998	0	91	1	1366	0.999999996	0	20	0	1231		0	18	4	993	0.999999998	0	26	3	881	1
'COL22A1'	1	0	0	4.925782983	0	331	16	6500	0	0.245549417	0	176	5	2032	0.999999998	0	91	4	1363	1	0	20	1	1230	1	0	18	2	995	0.999999998	0	26	4	880	0.999999998
'MYO7A'	1	0	0	10.32553253	0	331	8	6508	0	0.122774708	0	176	5	2032	0.999999998	0	91	0	1367		0	20	0	1231		0	18	3	994	0.999999995	0	26	0	884
'ABCB4'	1	0	0	6.218858455	0	331	15	6501	0	0.230202578	0	176	5	2032	0.999999998	0	91	1	1366	0.999999996	0	20	0	1231		0	18	5	992	1	0	26	4	880	0.999999998
'PTPRF'	1	0	0	9.672536287	0	331	8	6508	0	0.122774708	0	176	5	2032	0.999999998	0	91	0	1367		0	20	0	1231		0	18	1	996	1	0	26	2	882	1
'CTSB'	1	0	0	8.058702956	0	331	10	6506	0	0.153468386	0	176	5	2032	0.999999998	0	91	0	1367		0	20	0	1231		0	18	0	997		0	26	5	879	0.999999997
'ABCC9'	1	0	0	6.299811109	0	331	13	6503	0	0.199508901	0	176	5	2032	0.999999998	0	91	2	1365	1	0	20	1	1230	1	0	18	2	995	0.999999998	0	26	3	881	1
'COL11A1'	1	0.941102761	0.022328543	6.097661999	1	330	21	6495	0.302114804	0.32228361	0	176	8	2029	0.999999998	0	91	3	1364	1	0	20	2	1229	0.999999996	1	17	4	993	0.085743409	0	26	4	880	0.999999998
'CRHBP'	1	0	0	61.7284939	0	331	2	6514	0	0.030693677	0	176	2	2035	0.999999999	0	91	0	1367		0	20	0	1231		0	18	0	997		0	26	0	884
'BBX'	1	0	0	18.29239727	0	331	6	6510	0	0.092081031	0	176	2	2035	0.999999999	0	91	1	1366	0.999999996	0	20	0	1231		0	18	2	995	0.999999998	0	26	1	883	0.999999997
'FAM19A4'	1	0	0	61.7284939	0	331	2	6514	0	0.030693677	0	176	2	2035	0.999999999	0	91	0	1367		0	20	0	1231		0	18	0	997		0	26	0	884
'UNC5A'	1	0	0	25.39595233	0	331	4	6512	0	0.061387354	0	176	2	2035	0.999999999	0	91	1	1366	0.999999996	0	20	0	1231		0	18	1	996	1	0	26	0	884
'LARS2'	1	0	0	61.7284939	0	331	2	6514	0	0.030693677	0	176	2	2035	0.999999999	0	91	0	1367		0	20	0	1231		0	18	0	997		0	26	0	884
'SHMT2'	1	0	0	19.95491955	0	331	4	6512	0	0.061387354	0	176	2	2035	0.999999999	0	91	2	1365	1	0	20	0	1231		0	18	0	997		0	26	0	884
'RDH13'	1	0	0	30.89630969	0	331	4	6512	0	0.061387354	0	176	2	2035	0.999999999	0	91	0	1367		0	20	0	1231		0	18	1	996	1	0	26	1	883	0.999999997
'SHB'	1	0	0	43.3112208	0	331	3	6513	0	0.046040516	0	176	2	2035	0.999999999	0	91	0	1367		0	20	0	1231		0	18	1	996	1	0	26	0	884
'CRYAB'	1	0	0	61.7284939	0	331	2	6514	0	0.030693677	0	176	2	2035	0.999999999	0	91	0	1367		0	20	0	1231		0	18	0	997		0	26	0	884
'RAPGEF4'	1	0	0	61.7284939	0	331	2	6514	0	0.030693677	0	176	2	2035	0.999999999	0	91	0	1367		0	20	0	1231		0	18	0	997		0	26	0	884
'KCNA5'	1	0	0	43.3112208	0	331	3	6513	0	0.046040516	0	176	2	2035	0.999999999	0	91	0	1367		0	20	0	1231		0	18	1	996	1	0	26	0	884
'RICTOR'	1	0	0	19.95491955	0	331	4	6512	0	0.061387354	0	176	2	2035	0.999999999	0	91	2	1365	1	0	20	0	1231		0	18	0	997		0	26	0	884
'MBD6'	1	0	0	34.46651139	0	331	4	6512	0	0.061387354	0	176	2	2035	0.999999999	0	91	0	1367		0	20	1	1230	1	0	18	1	996	1	0	26	0	884
'KCNG2'	1	0	0	61.7284939	0	331	2	6514	0	0.030693677	0	176	2	2035	0.999999999	0	91	0	1367		0	20	0	1231		0	18	0	997		0	26	0	884
'FBXO21'	1	0	0	61.7284939	0	331	2	6514	0	0.030693677	0	176	2	2035	0.999999999	0	91	0	1367		0	20	0	1231		0	18	0	997		0	26	0	884
'MSH3'	1	0	0	14.0744761	0	331	7	6509	0	0.10742787	0	176	2	2035	0.999999999	0	91	2	1365	1	0	20	1	1230	1	0	18	1	996	1	0	26	1	883	0.999999997
'MSH5'	1	0	0	21.40646361	0	331	6	6510	0	0.092081031	0	176	2	2035	0.999999999	0	91	0	1367		0	20	1	1230	1	0	18	1	996	1	0	26	2	882	1
'PKP2'	1	0	0	61.7284939	0	331	2	6514	0	0.030693677	0	176	2	2035	0.999999999	0	91	0	1367		0	20	0	1231		0	18	0	997		0	26	0	884
'PKP3'	1	0	0	30.54285292	0	331	3	6513	0	0.046040516	0	176	2	2035	0.999999999	0	91	1	1366	0.999999996	0	20	0	1231		0	18	0	997		0	26	0	884
'CES5A'	1	0	0	15.22204559	0	331	6	6510	0	0.092081031	0	176	2	2035	0.999999999	0	91	2	1365	1	0	20	0	1231		0	18	1	996	1	0	26	1	883	0.999999997
'RAP1A'	1	0	0	43.3112208	0	331	3	6513	0	0.046040516	0	176	2	2035	0.999999999	0	91	0	1367		0	20	0	1231		0	18	1	996	1	0	26	0	884
'NEK8'	1	0	0	30.89630969	0	331	4	6512	0	0.061387354	0	176	2	2035	0.999999999	0	91	0	1367		0	20	0	1231		0	18	1	996	1	0	26	1	883	0.999999997
'BMX'	1	0	0	30.54285292	0	331	3	6513	0	0.046040516	0	176	2	2035	0.999999999	0	91	1	1366	0.999999996	0	20	0	1231		0	18	0	997		0	26	0	884
'FBXO33'	1	0	0	61.7284939	0	331	2	6514	0	0.030693677	0	176	2	2035	0.999999999	0	91	0	1367		0	20	0	1231		0	18	0	997		0	26	0	884
'FBXO30'	1	0	0	43.3112208	0	331	3	6513	0	0.046040516	0	176	2	2035	0.999999999	0	91	0	1367		0	20	0	1231		0	18	1	996	1	0	26	0	884
'ALAS1'	1	0	0	30.89630969	0	331	4	6512	0	0.061387354	0	176	2	2035	0.999999999	0	91	0	1367		0	20	0	1231		0	18	1	996	1	0	26	1	883	0.999999997
'BOC'	1	0	0	21.94748736	0	331	5	6511	0	0.076734193	0	176	2	2035	0.999999999	0	91	1	1366	0.999999996	0	20	0	1231		0	18	2	995	0.999999998	0	26	0	884
'SLC36A1'	1	0	0	61.7284939	0	331	2	6514	0	0.030693677	0	176	2	2035	0.999999999	0	91	0	1367		0	20	0	1231		0	18	0	997		0	26	0	884
'UNC45A'	1	0	0	19.40366594	0	331	6	6510	0	0.092081031	0	176	2	2035	0.999999999	0	91	1	1366	0.999999996	0	20	0	1231		0	18	3	994	0.999999995	0	26	0	884
'CERS2'	1	0	0	20.54511278	0	331	5	6511	0	0.076734193	0	176	2	2035	0.999999999	0	91	1	1366	0.999999996	0	20	0	1231		0	18	1	996	1	0	26	1	883	0.999999997
'SRC'	1	0	0	25.39595233	0	331	4	6512	0	0.061387354	0	176	2	2035	0.999999999	0	91	1	1366	0.999999996	0	20	0	1231		0	18	1	996	1	0	26	0	884
'KCNJ5'	1	0	0	34.46651139	0	331	4	6512	0	0.061387354	0	176	2	2035	0.999999999	0	91	0	1367		0	20	1	1230	1	0	18	1	996	1	0	26	0	884
'BICC1'	1	0	0	38.5896477	0	331	3	6513	0	0.046040516	0	176	2	2035	0.999999999	0	91	0	1367		0	20	0	1231		0	18	0	997		0	26	1	883	0.999999997
'CRISPLD2'	1	0	0	16.77936747	0	331	5	6511	0	0.076734193	0	176	2	2035	0.999999999	0	91	2	1365	1	0	20	0	1231		0	18	0	997		0	26	1	883	0.999999997
'ZBTB3'	1	0	0	61.7284939	0	331	2	6514	0	0.030693677	0	176	2	2035	0.999999999	0	91	0	1367		0	20	0	1231		0	18	0	997		0	26	0	884
'APOH'	1	0	0	61.7284939	0	331	2	6514	0	0.030693677	0	176	2	2035	0.999999999	0	91	0	1367		0	20	0	1231		0	18	0	997		0	26	0	884
'MSR1'	1	0	0	61.7284939	0	331	2	6514	0	0.030693677	0	176	2	2035	0.999999999	0	91	0	1367		0	20	0	1231		0	18	0	997		0	26	0	884
'SMLR1'	1	0	0	61.7284939	0	331	2	6514	0	0.030693677	0	176	2	2035	0.999999999	0	91	0	1367		0	20	0	1231		0	18	0	997		0	26	0	884
'PEX5L'	1	0	0	43.3112208	0	331	3	6513	0	0.046040516	0	176	2	2035	0.999999999	0	91	0	1367		0	20	0	1231		0	18	1	996	1	0	26	0	884
'PITPNM3'	1	0	0	43.3112208	0	331	3	6513	0	0.046040516	0	176	2	2035	0.999999999	0	91	0	1367		0	20	0	1231		0	18	1	996	1	0	26	0	884
'TLCD1'	1	0	0	43.3112208	0	331	3	6513	0	0.046040516	0	176	2	2035	0.999999999	0	91	0	1367		0	20	0	1231		0	18	1	996	1	0	26	0	884
'PRICKLE1'	1	0	0	20.54511278	0	331	5	6511	0	0.076734193	0	176	2	2035	0.999999999	0	91	1	1366	0.999999996	0	20	0	1231		0	18	1	996	1	0	26	1	883	0.999999997
'DYNC1H1'	1	0	0	31.43624783	0	331	4	6512	0	0.061387354	0	176	2	2035	0.999999999	0	91	0	1367		0	20	1	1230	1	0	18	0	997		0	26	1	883	0.999999997
'PEX10'	1	0	0	43.3112208	0	331	3	6513	0	0.046040516	0	176	2	2035	0.999999999	0	91	0	1367		0	20	0	1231		0	18	1	996	1	0	26	0	884
'KLHL9'	1	0	0	38.5896477	0	331	3	6513	0	0.046040516	0	176	2	2035	0.999999999	0	91	0	1367		0	20	0	1231		0	18	0	997		0	26	1	883	0.999999997
'ENPP2'	1	0	0	43.3112208	0	331	3	6513	0	0.046040516	0	176	2	2035	0.999999999	0	91	0	1367		0	20	0	1231		0	18	1	996	1	0	26	0	884
'ENPP3'	1	0	0	26.03751209	0	331	5	6511	0	0.076734193	0	176	2	2035	0.999999999	0	91	0	1367		0	20	0	1231		0	18	2	995	0.999999998	0	26	1	883	0.999999997
'SDHB'	1	0	0	38.5896477	0	331	3	6513	0	0.046040516	0	176	2	2035	0.999999999	0	91	0	1367		0	20	0	1231		0	18	0	997		0	26	1	883	0.999999997
'DENND6B'	1	0	0	38.5896477	0	331	3	6513	0	0.046040516	0	176	2	2035	0.999999999	0	91	0	1367		0	20	0	1231		0	18	0	997		0	26	1	883	0.999999997
'PLD1'	1	0	0	61.7284939	0	331	2	6514	0	0.030693677	0	176	2	2035	0.999999999	0	91	0	1367		0	20	0	1231		0	18	0	997		0	26	0	884
'PLD2'	1	0	0	43.3112208	0	331	3	6513	0	0.046040516	0	176	2	2035	0.999999999	0	91	0	1367		0	20	0	1231		0	18	1	996	1	0	26	0	884
'LPXN'	1	0	0	16.00147609	0	331	6	6510	0	0.092081031	0	176	2	2035	0.999999999	0	91	2	1365	1	0	20	0	1231		0	18	2	995	0.999999998	0	26	0	884
'DENND4B'	1	0	0	25.75415279	0	331	4	6512	0	0.061387354	0	176	2	2035	0.999999999	0	91	1	1366	0.999999996	0	20	1	1230	1	0	18	0	997		0	26	0	884
'EEF2K'	1	0	0	20.54511278	0	331	5	6511	0	0.076734193	0	176	2	2035	0.999999999	0	91	1	1366	0.999999996	0	20	0	1231		0	18	1	996	1	0	26	1	883	0.999999997
'HS3ST1'	1	0	0	43.3112208	0	331	3	6513	0	0.046040516	0	176	2	2035	0.999999999	0	91	0	1367		0	20	0	1231		0	18	1	996	1	0	26	0	884
'GALE'	1	0	0	61.7284939	0	331	2	6514	0	0.030693677	0	176	2	2035	0.999999999	0	91	0	1367		0	20	0	1231		0	18	0	997		0	26	0	884
'TES'	1	0	0	22.1702871	0	331	5	6511	0	0.076734193	0	176	2	2035	0.999999999	0	91	1	1366	0.999999996	0	20	1	1230	1	0	18	1	996	1	0	26	0	884
'MTBP'	1	0	0	25.39595233	0	331	4	6512	0	0.061387354	0	176	2	2035	0.999999999	0	91	1	1366	0.999999996	0	20	0	1231		0	18	1	996	1	0	26	0	884
'BCAM'	1	0	0	28.46027393	0	331	4	6512	0	0.061387354	0	176	2	2035	0.999999999	0	91	0	1367		0	20	0	1231		0	18	0	997		0	26	2	882	1
'DAAM2'	1	0	0	16.21404316	0	331	8	6508	0	0.122774708	0	176	2	2035	0.999999999	0	91	1	1366	0.999999996	0	20	3	1228	0.999999997	0	18	2	995	0.999999998	0	26	0	884
'CFB'	1	0	0	23.06430722	0	331	6	6510	0	0.092081031	0	176	2	2035	0.999999999	0	91	0	1367		0	20	2	1229	0.999999996	0	18	1	996	1	0	26	1	883	0.999999997
'SETD2'	1	0	0	30.54285292	0	331	3	6513	0	0.046040516	0	176	2	2035	0.999999999	0	91	1	1366	0.999999996	0	20	0	1231		0	18	0	997		0	26	0	884
'CHM'	1	0	0	22.1702871	0	331	5	6511	0	0.076734193	0	176	2	2035	0.999999999	0	91	1	1366	0.999999996	0	20	1	1230	1	0	18	1	996	1	0	26	0	884
'RARS'	1	0	0	18.29239727	0	331	6	6510	0	0.092081031	0	176	2	2035	0.999999999	0	91	1	1366	0.999999996	0	20	0	1231		0	18	2	995	0.999999998	0	26	1	883	0.999999997
'ADAMTSL2'	1	0	0	61.7284939	0	331	2	6514	0	0.030693677	0	176	2	2035	0.999999999	0	91	0	1367		0	20	0	1231		0	18	0	997		0	26	0	884
'DENND2C'	1	0	0	43.3112208	0	331	3	6513	0	0.046040516	0	176	2	2035	0.999999999	0	91	0	1367		0	20	0	1231		0	18	1	996	1	0	26	0	884
'DENND2A'	1	0	0	38.5896477	0	331	3	6513	0	0.046040516	0	176	2	2035	0.999999999	0	91	0	1367		0	20	0	1231		0	18	0	997		0	26	1	883	0.999999997
'ANGPTL6'	1	0	0	61.7284939	0	331	2	6514	0	0.030693677	0	176	2	2035	0.999999999	0	91	0	1367		0	20	0	1231		0	18	0	997		0	26	0	884
'MTF2'	1	0	0	30.54285292	0	331	3	6513	0	0.046040516	0	176	2	2035	0.999999999	0	91	1	1366	0.999999996	0	20	0	1231		0	18	0	997		0	26	0	884
'EXOC4'	1	0	0	15.17203119	0	331	7	6509	0	0.10742787	0	176	2	2035	0.999999999	0	91	1	1366	0.999999996	0	20	1	1230	1	0	18	0	997		0	26	3	881	1
'RARB'	1	0	0	18.29239727	0	331	6	6510	0	0.092081031	0	176	2	2035	0.999999999	0	91	1	1366	0.999999996	0	20	0	1231		0	18	2	995	0.999999998	0	26	1	883	0.999999997
'ANGPTL2'	1	0	0	14.76219382	0	331	5	6511	0	0.076734193	0	176	2	2035	0.999999999	0	91	3	1364	1	0	20	0	1231		0	18	0	997		0	26	0	884
'PLIN2'	1	0	0	25.39595233	0	331	4	6512	0	0.061387354	0	176	2	2035	0.999999999	0	91	1	1366	0.999999996	0	20	0	1231		0	18	1	996	1	0	26	0	884
'MOCS1'	1	0	0	43.3112208	0	331	3	6513	0	0.046040516	0	176	2	2035	0.999999999	0	91	0	1367		0	20	0	1231		0	18	1	996	1	0	26	0	884
'ANGPTL1'	1	0	0	38.5896477	0	331	3	6513	0	0.046040516	0	176	2	2035	0.999999999	0	91	0	1367		0	20	0	1231		0	18	0	997		0	26	1	883	0.999999997
'PAPSS1'	1	0	0	9.655510827	0	331	9	6507	0	0.138121547	0	176	2	2035	0.999999999	0	91	3	1364	1	0	20	0	1231		0	18	0	997		0	26	4	880	0.999999998
'OLFML3'	1	0	0	43.3112208	0	331	3	6513	0	0.046040516	0	176	2	2035	0.999999999	0	91	0	1367		0	20	0	1231		0	18	1	996	1	0	26	0	884
'APOL1'	1	0	0	61.7284939	0	331	2	6514	0	0.030693677	0	176	2	2035	0.999999999	0	91	0	1367		0	20	0	1231		0	18	0	997		0	26	0	884
'ZIM3'	1	0	0	61.7284939	0	331	2	6514	0	0.030693677	0	176	2	2035	0.999999999	0	91	0	1367		0	20	0	1231		0	18	0	997		0	26	0	884
'NFIC'	1	0	0	61.7284939	0	331	2	6514	0	0.030693677	0	176	2	2035	0.999999999	0	91	0	1367		0	20	0	1231		0	18	0	997		0	26	0	884
'COL27A1'	1	0	0	15.97750339	0	331	8	6508	0	0.122774708	0	176	2	2035	0.999999999	0	91	1	1366	0.999999996	0	20	1	1230	1	0	18	4	993	0.999999998	0	26	0	884
'GTF3A'	1	0	0	43.3112208	0	331	3	6513	0	0.046040516	0	176	2	2035	0.999999999	0	91	0	1367		0	20	0	1231		0	18	1	996	1	0	26	0	884
'SYNJ2'	1	0	0	9.956796023	0	331	8	6508	0	0.122774708	0	176	2	2035	0.999999999	0	91	4	1363	1	0	20	0	1231		0	18	1	996	1	0	26	1	883	0.999999997
'CPD'	1	0	0	30.54285292	0	331	3	6513	0	0.046040516	0	176	2	2035	0.999999999	0	91	1	1366	0.999999996	0	20	0	1231		0	18	0	997		0	26	0	884
'MCM9'	1	0	0	43.3112208	0	331	3	6513	0	0.046040516	0	176	2	2035	0.999999999	0	91	0	1367		0	20	0	1231		0	18	1	996	1	0	26	0	884
'VPS72'	1	0	0	30.89630969	0	331	4	6512	0	0.061387354	0	176	2	2035	0.999999999	0	91	0	1367		0	20	0	1231		0	18	1	996	1	0	26	1	883	0.999999997
'GAL3ST4'	1	0	0	61.7284939	0	331	2	6514	0	0.030693677	0	176	2	2035	0.999999999	0	91	0	1367		0	20	0	1231		0	18	0	997		0	26	0	884
'CR2'	1	0	0	26.33131634	0	331	5	6511	0	0.076734193	0	176	2	2035	0.999999999	0	91	0	1367		0	20	1	1230	1	0	18	1	996	1	0	26	1	883	0.999999997
'SGIP1'	1	0	0	30.89630969	0	331	4	6512	0	0.061387354	0	176	2	2035	0.999999999	0	91	0	1367		0	20	0	1231		0	18	1	996	1	0	26	1	883	0.999999997
'DIS3'	1	0	0	30.89630969	0	331	4	6512	0	0.061387354	0	176	2	2035	0.999999999	0	91	0	1367		0	20	0	1231		0	18	1	996	1	0	26	1	883	0.999999997
'TULP4'	1	0	0	43.3112208	0	331	3	6513	0	0.046040516	0	176	2	2035	0.999999999	0	91	0	1367		0	20	0	1231		0	18	1	996	1	0	26	0	884
'SLC35A1'	1	0	0	61.7284939	0	331	2	6514	0	0.030693677	0	176	2	2035	0.999999999	0	91	0	1367		0	20	0	1231		0	18	0	997		0	26	0	884
'APOBR'	1	0	0	30.89630969	0	331	4	6512	0	0.061387354	0	176	2	2035	0.999999999	0	91	0	1367		0	20	0	1231		0	18	1	996	1	0	26	1	883	0.999999997
'CEBPZ'	1	0	0	38.5896477	0	331	3	6513	0	0.046040516	0	176	2	2035	0.999999999	0	91	0	1367		0	20	0	1231		0	18	0	997		0	26	1	883	0.999999997
'PITPNA'	1	0	0	30.54285292	0	331	3	6513	0	0.046040516	0	176	2	2035	0.999999999	0	91	1	1366	0.999999996	0	20	0	1231		0	18	0	997		0	26	0	884
'AQP5'	1	0	0	61.7284939	0	331	2	6514	0	0.030693677	0	176	2	2035	0.999999999	0	91	0	1367		0	20	0	1231		0	18	0	997		0	26	0	884
'NIPAL4'	1	0	0	43.3112208	0	331	3	6513	0	0.046040516	0	176	2	2035	0.999999999	0	91	0	1367		0	20	0	1231		0	18	1	996	1	0	26	0	884
'ARFIP2'	1	0	0	61.7284939	0	331	2	6514	0	0.030693677	0	176	2	2035	0.999999999	0	91	0	1367		0	20	0	1231		0	18	0	997		0	26	0	884
'SLC35C2'	1	0	0	25.39595233	0	331	4	6512	0	0.061387354	0	176	2	2035	0.999999999	0	91	1	1366	0.999999996	0	20	0	1231		0	18	1	996	1	0	26	0	884
'SLC22A4'	1	0	0	26.33131634	0	331	5	6511	0	0.076734193	0	176	2	2035	0.999999999	0	91	0	1367		0	20	1	1230	1	0	18	1	996	1	0	26	1	883	0.999999997
'SLC22A6'	1	0	0	30.54285292	0	331	3	6513	0	0.046040516	0	176	2	2035	0.999999999	0	91	1	1366	0.999999996	0	20	0	1231		0	18	0	997		0	26	0	884
'TXK'	1	0	0	21.94748736	0	331	5	6511	0	0.076734193	0	176	2	2035	0.999999999	0	91	1	1366	0.999999996	0	20	0	1231		0	18	2	995	0.999999998	0	26	0	884
'STRIP2'	1	0	0	16.79651774	0	331	7	6509	0	0.10742787	0	176	2	2035	0.999999999	0	91	1	1366	0.999999996	0	20	2	1229	0.999999996	0	18	1	996	1	0	26	1	883	0.999999997
'SYNRG'	1	0	0	43.3112208	0	331	3	6513	0	0.046040516	0	176	2	2035	0.999999999	0	91	0	1367		0	20	0	1231		0	18	1	996	1	0	26	0	884
'VNN1'	1	0	0	20.54511278	0	331	5	6511	0	0.076734193	0	176	2	2035	0.999999999	0	91	1	1366	0.999999996	0	20	0	1231		0	18	1	996	1	0	26	1	883	0.999999997
'VNN2'	1	0	0	21.94748736	0	331	5	6511	0	0.076734193	0	176	2	2035	0.999999999	0	91	1	1366	0.999999996	0	20	0	1231		0	18	2	995	0.999999998	0	26	0	884
'TECPR1'	1	0	0	21.94748736	0	331	5	6511	0	0.076734193	0	176	2	2035	0.999999999	0	91	1	1366	0.999999996	0	20	0	1231		0	18	2	995	0.999999998	0	26	0	884
'SLC35F5'	1	0	0	30.54285292	0	331	3	6513	0	0.046040516	0	176	2	2035	0.999999999	0	91	1	1366	0.999999996	0	20	0	1231		0	18	0	997		0	26	0	884
'MEGF6'	1	0	0	11.68871432	0	331	9	6507	0	0.138121547	0	176	2	2035	0.999999999	0	91	2	1365	1	0	20	1	1230	1	0	18	2	995	0.999999998	0	26	2	882	1
'C12orf42'	1	0	0	61.7284939	0	331	2	6514	0	0.030693677	0	176	2	2035	0.999999999	0	91	0	1367		0	20	0	1231		0	18	0	997		0	26	0	884
'QPCT'	1	0	0	38.5896477	0	331	3	6513	0	0.046040516	0	176	2	2035	0.999999999	0	91	0	1367		0	20	0	1231		0	18	0	997		0	26	1	883	0.999999997
'PMCH'	1	0	0	43.3112208	0	331	3	6513	0	0.046040516	0	176	2	2035	0.999999999	0	91	0	1367		0	20	0	1231		0	18	1	996	1	0	26	0	884
'HIST1H2BB'	1	0	0	44.29026862	0	331	3	6513	0	0.046040516	0	176	2	2035	0.999999999	0	91	0	1367		0	20	1	1230	1	0	18	0	997		0	26	0	884
'ALOX12'	1	0	0	22.1702871	0	331	5	6511	0	0.076734193	0	176	2	2035	0.999999999	0	91	1	1366	0.999999996	0	20	1	1230	1	0	18	1	996	1	0	26	0	884
'CPSF2'	1	0	0	15.22204559	0	331	6	6510	0	0.092081031	0	176	2	2035	0.999999999	0	91	2	1365	1	0	20	0	1231		0	18	1	996	1	0	26	1	883	0.999999997
'DIAPH1'	1	0	0	28.46027393	0	331	4	6512	0	0.061387354	0	176	2	2035	0.999999999	0	91	0	1367		0	20	0	1231		0	18	0	997		0	26	2	882	1
'SELL'	1	0	0	61.7284939	0	331	2	6514	0	0.030693677	0	176	2	2035	0.999999999	0	91	0	1367		0	20	0	1231		0	18	0	997		0	26	0	884
'GLP1R'	1	0	0	25.39595233	0	331	4	6512	0	0.061387354	0	176	2	2035	0.999999999	0	91	1	1366	0.999999996	0	20	0	1231		0	18	1	996	1	0	26	0	884
'DBH'	1	0	0	61.7284939	0	331	2	6514	0	0.030693677	0	176	2	2035	0.999999999	0	91	0	1367		0	20	0	1231		0	18	0	997		0	26	0	884
'OXSR1'	1	0	0	61.7284939	0	331	2	6514	0	0.030693677	0	176	2	2035	0.999999999	0	91	0	1367		0	20	0	1231		0	18	0	997		0	26	0	884
'RBL2'	1	0	0	22.71626767	0	331	5	6511	0	0.076734193	0	176	2	2035	0.999999999	0	91	0	1367		0	20	0	1231		0	18	0	997		0	26	3	881	1
'ZAP70'	1	0	0	61.7284939	0	331	2	6514	0	0.030693677	0	176	2	2035	0.999999999	0	91	0	1367		0	20	0	1231		0	18	0	997		0	26	0	884
'HIST1H2BI'	1	0	0	61.7284939	0	331	2	6514	0	0.030693677	0	176	2	2035	0.999999999	0	91	0	1367		0	20	0	1231		0	18	0	997		0	26	0	884
'ATP13A2'	1	0	0	16.00147609	0	331	6	6510	0	0.092081031	0	176	2	2035	0.999999999	0	91	2	1365	1	0	20	0	1231		0	18	2	995	0.999999998	0	26	0	884
'ZFYVE9'	1	0	0	25.39595233	0	331	4	6512	0	0.061387354	0	176	2	2035	0.999999999	0	91	1	1366	0.999999996	0	20	0	1231		0	18	1	996	1	0	26	0	884
'C4BPA'	1	0	0	30.54285292	0	331	3	6513	0	0.046040516	0	176	2	2035	0.999999999	0	91	1	1366	0.999999996	0	20	0	1231		0	18	0	997		0	26	0	884
'RBPJ'	1	0	0	38.5896477	0	331	3	6513	0	0.046040516	0	176	2	2035	0.999999999	0	91	0	1367		0	20	0	1231		0	18	0	997		0	26	1	883	0.999999997
'ZFYVE28'	1	0	0	44.29026862	0	331	3	6513	0	0.046040516	0	176	2	2035	0.999999999	0	91	0	1367		0	20	1	1230	1	0	18	0	997		0	26	0	884
'ZFYVE27'	1	0	0	28.46027393	0	331	4	6512	0	0.061387354	0	176	2	2035	0.999999999	0	91	0	1367		0	20	0	1231		0	18	0	997		0	26	2	882	1
'NGDN'	1	0	0	61.7284939	0	331	2	6514	0	0.030693677	0	176	2	2035	0.999999999	0	91	0	1367		0	20	0	1231		0	18	0	997		0	26	0	884
'EML1'	1	0	0	38.5896477	0	331	3	6513	0	0.046040516	0	176	2	2035	0.999999999	0	91	0	1367		0	20	0	1231		0	18	0	997		0	26	1	883	0.999999997
'DHH'	1	0	0	20.77191137	0	331	5	6511	0	0.076734193	0	176	2	2035	0.999999999	0	91	1	1366	0.999999996	0	20	1	1230	1	0	18	0	997		0	26	1	883	0.999999997
'ACTL7A'	1	0	0	61.7284939	0	331	2	6514	0	0.030693677	0	176	2	2035	0.999999999	0	91	0	1367		0	20	0	1231		0	18	0	997		0	26	0	884
'EDEM2'	1	0	0	23.57972389	0	331	4	6512	0	0.061387354	0	176	2	2035	0.999999999	0	91	1	1366	0.999999996	0	20	0	1231		0	18	0	997		0	26	1	883	0.999999997
'COL1A1'	1	0	0	13.97920059	0	331	7	6509	0	0.10742787	0	176	2	2035	0.999999999	0	91	2	1365	1	0	20	0	1231		0	18	2	995	0.999999998	0	26	1	883	0.999999997
'GRIN3A'	1	0	0	26.33131634	0	331	5	6511	0	0.076734193	0	176	2	2035	0.999999999	0	91	0	1367		0	20	1	1230	1	0	18	1	996	1	0	26	1	883	0.999999997
'DCHS2'	1	0	0	15.34823905	0	331	6	6510	0	0.092081031	0	176	2	2035	0.999999999	0	91	2	1365	1	0	20	1	1230	1	0	18	0	997		0	26	1	883	0.999999997
'NIPBL'	1	0	0	23.57972389	0	331	4	6512	0	0.061387354	0	176	2	2035	0.999999999	0	91	1	1366	0.999999996	0	20	0	1231		0	18	0	997		0	26	1	883	0.999999997
'RRAS2'	1	0	0	61.7284939	0	331	2	6514	0	0.030693677	0	176	2	2035	0.999999999	0	91	0	1367		0	20	0	1231		0	18	0	997		0	26	0	884
'DSCAML1'	1	0	0	15.32698785	0	331	8	6508	0	0.122774708	0	176	2	2035	0.999999999	0	91	1	1366	0.999999996	0	20	2	1229	0.999999996	0	18	2	995	0.999999998	0	26	1	883	0.999999997
'GLRA1'	1	0	0	21.94748736	0	331	5	6511	0	0.076734193	0	176	2	2035	0.999999999	0	91	1	1366	0.999999996	0	20	0	1231		0	18	2	995	0.999999998	0	26	0	884
'TTLL4'	1	0	0	28.25401131	0	331	5	6511	0	0.076734193	0	176	2	2035	0.999999999	0	91	0	1367		0	20	0	1231		0	18	3	994	0.999999995	0	26	0	884
'UBAP2'	1	0	0	26.03751209	0	331	5	6511	0	0.076734193	0	176	2	2035	0.999999999	0	91	0	1367		0	20	0	1231		0	18	2	995	0.999999998	0	26	1	883	0.999999997
'FAM13B'	1	0	0	30.89630969	0	331	4	6512	0	0.061387354	0	176	2	2035	0.999999999	0	91	0	1367		0	20	0	1231		0	18	1	996	1	0	26	1	883	0.999999997
'VPS33A'	1	0	0	19.40366594	0	331	6	6510	0	0.092081031	0	176	2	2035	0.999999999	0	91	1	1366	0.999999996	0	20	0	1231		0	18	3	994	0.999999995	0	26	0	884
'ARL6'	1	0	0	43.3112208	0	331	3	6513	0	0.046040516	0	176	2	2035	0.999999999	0	91	0	1367		0	20	0	1231		0	18	1	996	1	0	26	0	884
'ARL2'	1	0	0	61.7284939	0	331	2	6514	0	0.030693677	0	176	2	2035	0.999999999	0	91	0	1367		0	20	0	1231		0	18	0	997		0	26	0	884
'SBNO2'	1	0	0	30.89630969	0	331	4	6512	0	0.061387354	0	176	2	2035	0.999999999	0	91	0	1367		0	20	0	1231		0	18	1	996	1	0	26	1	883	0.999999997
'GFPT2'	1	0	0	10.88659797	0	331	8	6508	0	0.122774708	0	176	2	2035	0.999999999	0	91	3	1364	1	0	20	0	1231		0	18	1	996	1	0	26	2	882	1
'MYD88'	1	0	0	61.7284939	0	331	2	6514	0	0.030693677	0	176	2	2035	0.999999999	0	91	0	1367		0	20	0	1231		0	18	0	997		0	26	0	884
'PIK3CG'	1	0	0	25.39595233	0	331	4	6512	0	0.061387354	0	176	2	2035	0.999999999	0	91	1	1366	0.999999996	0	20	0	1231		0	18	1	996	1	0	26	0	884
'SH2D3C'	1	0	0	61.7284939	0	331	2	6514	0	0.030693677	0	176	2	2035	0.999999999	0	91	0	1367		0	20	0	1231		0	18	0	997		0	26	0	884
'ARNT'	1	0	0	30.89630969	0	331	4	6512	0	0.061387354	0	176	2	2035	0.999999999	0	91	0	1367		0	20	0	1231		0	18	1	996	1	0	26	1	883	0.999999997
'BDP1'	1	0	0	23.57972389	0	331	4	6512	0	0.061387354	0	176	2	2035	0.999999999	0	91	1	1366	0.999999996	0	20	0	1231		0	18	0	997		0	26	1	883	0.999999997
'ST6GALNAC4'	1	0	0	30.54285292	0	331	3	6513	0	0.046040516	0	176	2	2035	0.999999999	0	91	1	1366	0.999999996	0	20	0	1231		0	18	0	997		0	26	0	884
'LRP1'	1	0	0	7.405619191	0	331	15	6501	0	0.230202578	0	176	2	2035	0.999999999	0	91	4	1363	1	0	20	1	1230	1	0	18	8	989	0.999999998	0	26	0	884
'LRP8'	1	0	0	44.29026862	0	331	3	6513	0	0.046040516	0	176	2	2035	0.999999999	0	91	0	1367		0	20	1	1230	1	0	18	0	997		0	26	0	884
'LINGO1'	1	0	0	43.3112208	0	331	3	6513	0	0.046040516	0	176	2	2035	0.999999999	0	91	0	1367		0	20	0	1231		0	18	1	996	1	0	26	0	884
'LINGO4'	1	0	0	30.54285292	0	331	3	6513	0	0.046040516	0	176	2	2035	0.999999999	0	91	1	1366	0.999999996	0	20	0	1231		0	18	0	997		0	26	0	884
'METAP1D'	1	0	0	43.3112208	0	331	3	6513	0	0.046040516	0	176	2	2035	0.999999999	0	91	0	1367		0	20	0	1231		0	18	1	996	1	0	26	0	884
'TIE1'	1	0	0	14.0744761	0	331	7	6509	0	0.10742787	0	176	2	2035	0.999999999	0	91	2	1365	1	0	20	1	1230	1	0	18	1	996	1	0	26	1	883	0.999999997
'DHX58'	1	0	0	43.3112208	0	331	3	6513	0	0.046040516	0	176	2	2035	0.999999999	0	91	0	1367		0	20	0	1231		0	18	1	996	1	0	26	0	884
'CCNL1'	1	0	0	61.7284939	0	331	2	6514	0	0.030693677	0	176	2	2035	0.999999999	0	91	0	1367		0	20	0	1231		0	18	0	997		0	26	0	884
'EPHB3'	1	0	0	12.13251056	0	331	7	6509	0	0.10742787	0	176	2	2035	0.999999999	0	91	3	1364	1	0	20	1	1230	1	0	18	0	997		0	26	1	883	0.999999997
'EPHA5'	1	0	0	17.33470188	0	331	6	6510	0	0.092081031	0	176	2	2035	0.999999999	0	91	1	1366	0.999999996	0	20	0	1231		0	18	1	996	1	0	26	2	882	1
'EPHA4'	1	0	0	10.57259828	0	331	10	6506	0	0.153468386	0	176	2	2035	0.999999999	0	91	2	1365	1	0	20	0	1231		0	18	3	994	0.999999995	0	26	3	881	1
'MXRA8'	1	0	0	61.7284939	0	331	2	6514	0	0.030693677	0	176	2	2035	0.999999999	0	91	0	1367		0	20	0	1231		0	18	0	997		0	26	0	884
'EPHA2'	1	0	0	21.94748736	0	331	5	6511	0	0.076734193	0	176	2	2035	0.999999999	0	91	1	1366	0.999999996	0	20	0	1231		0	18	2	995	0.999999998	0	26	0	884
'EPHA10'	1	0	0	20.54511278	0	331	5	6511	0	0.076734193	0	176	2	2035	0.999999999	0	91	1	1366	0.999999996	0	20	0	1231		0	18	1	996	1	0	26	1	883	0.999999997
'DHX35'	1	0	0	30.54285292	0	331	3	6513	0	0.046040516	0	176	2	2035	0.999999999	0	91	1	1366	0.999999996	0	20	0	1231		0	18	0	997		0	26	0	884
'ARSB'	1	0	0	25.39595233	0	331	4	6512	0	0.061387354	0	176	2	2035	0.999999999	0	91	1	1366	0.999999996	0	20	0	1231		0	18	1	996	1	0	26	0	884
'SLC7A11'	1	0	0	18.29239727	0	331	6	6510	0	0.092081031	0	176	2	2035	0.999999999	0	91	1	1366	0.999999996	0	20	0	1231		0	18	2	995	0.999999998	0	26	1	883	0.999999997
'WASL'	1	0	0	30.54285292	0	331	3	6513	0	0.046040516	0	176	2	2035	0.999999999	0	91	1	1366	0.999999996	0	20	0	1231		0	18	0	997		0	26	0	884
'IKBKAP'	1	0	0	30.54285292	0	331	3	6513	0	0.046040516	0	176	2	2035	0.999999999	0	91	1	1366	0.999999996	0	20	0	1231		0	18	0	997		0	26	0	884
'PCSK4'	1	0	0	14.76219382	0	331	5	6511	0	0.076734193	0	176	2	2035	0.999999999	0	91	3	1364	1	0	20	0	1231		0	18	0	997		0	26	0	884
'PDGFRB'	1	0	0	18.29239727	0	331	6	6510	0	0.092081031	0	176	2	2035	0.999999999	0	91	1	1366	0.999999996	0	20	0	1231		0	18	2	995	0.999999998	0	26	1	883	0.999999997
'KLHL41'	1	0	0	26.33131634	0	331	5	6511	0	0.076734193	0	176	2	2035	0.999999999	0	91	0	1367		0	20	1	1230	1	0	18	1	996	1	0	26	1	883	0.999999997
'KLHL14'	1	0	0	25.39595233	0	331	4	6512	0	0.061387354	0	176	2	2035	0.999999999	0	91	1	1366	0.999999996	0	20	0	1231		0	18	1	996	1	0	26	0	884
'KLHL12'	1	0	0	19.40366594	0	331	6	6510	0	0.092081031	0	176	2	2035	0.999999999	0	91	1	1366	0.999999996	0	20	0	1231		0	18	3	994	0.999999995	0	26	0	884
'RTN4'	1	0	0	61.7284939	0	331	2	6514	0	0.030693677	0	176	2	2035	0.999999999	0	91	0	1367		0	20	0	1231		0	18	0	997		0	26	0	884
'KLHL29'	1	0	0	30.54285292	0	331	3	6513	0	0.046040516	0	176	2	2035	0.999999999	0	91	1	1366	0.999999996	0	20	0	1231		0	18	0	997		0	26	0	884
'VDR'	1	0	0	38.5896477	0	331	3	6513	0	0.046040516	0	176	2	2035	0.999999999	0	91	0	1367		0	20	0	1231		0	18	0	997		0	26	1	883	0.999999997
'NFXL1'	1	0	0	30.54285292	0	331	3	6513	0	0.046040516	0	176	2	2035	0.999999999	0	91	1	1366	0.999999996	0	20	0	1231		0	18	0	997		0	26	0	884
'CHD6'	1	0	0	9.246101515	0	331	11	6505	0	0.168815224	0	176	2	2035	0.999999999	0	91	3	1364	1	0	20	1	1230	1	0	18	3	994	0.999999995	0	26	2	882	1
'CHD3'	1	0	0	9.078755132	0	331	11	6505	0	0.168815224	0	176	2	2035	0.999999999	0	91	3	1364	1	0	20	3	1228	0.999999997	0	18	0	997		0	26	3	881	1
'ABHD14B'	1	0	0	61.7284939	0	331	2	6514	0	0.030693677	0	176	2	2035	0.999999999	0	91	0	1367		0	20	0	1231		0	18	0	997		0	26	0	884
'TBC1D5'	1	0	0	61.7284939	0	331	2	6514	0	0.030693677	0	176	2	2035	0.999999999	0	91	0	1367		0	20	0	1231		0	18	0	997		0	26	0	884
'CHDH'	1	0	0	13.97920059	0	331	7	6509	0	0.10742787	0	176	2	2035	0.999999999	0	91	2	1365	1	0	20	0	1231		0	18	2	995	0.999999998	0	26	1	883	0.999999997
'EFS'	1	0	0	38.5896477	0	331	3	6513	0	0.046040516	0	176	2	2035	0.999999999	0	91	0	1367		0	20	0	1231		0	18	0	997		0	26	1	883	0.999999997
'ABAT'	1	0	0	19.95491955	0	331	4	6512	0	0.061387354	0	176	2	2035	0.999999999	0	91	2	1365	1	0	20	0	1231		0	18	0	997		0	26	0	884
'ABCA13'	1	0	0	9.699912245	0	331	10	6506	0	0.153468386	0	176	2	2035	0.999999999	0	91	3	1364	1	0	20	0	1231		0	18	3	994	0.999999995	0	26	2	882	1
'GPR160'	1	0	0	61.7284939	0	331	2	6514	0	0.030693677	0	176	2	2035	0.999999999	0	91	0	1367		0	20	0	1231		0	18	0	997		0	26	0	884
'FA2H'	1	0	0	16.13208977	0	331	6	6510	0	0.092081031	0	176	2	2035	0.999999999	0	91	2	1365	1	0	20	1	1230	1	0	18	1	996	1	0	26	0	884
'MEI4'	1	0	0	17.72117691	0	331	5	6511	0	0.076734193	0	176	2	2035	0.999999999	0	91	2	1365	1	0	20	0	1231		0	18	1	996	1	0	26	0	884
'SLC2A11'	1	0	0	34.46651139	0	331	4	6512	0	0.061387354	0	176	2	2035	0.999999999	0	91	0	1367		0	20	1	1230	1	0	18	1	996	1	0	26	0	884
'SLC2A13'	1	0	0	26.33131634	0	331	5	6511	0	0.076734193	0	176	2	2035	0.999999999	0	91	0	1367		0	20	1	1230	1	0	18	1	996	1	0	26	1	883	0.999999997
'TMEM165'	1	0	0	38.5896477	0	331	3	6513	0	0.046040516	0	176	2	2035	0.999999999	0	91	0	1367		0	20	0	1231		0	18	0	997		0	26	1	883	0.999999997
'F12'	1	0	0	22.80282018	0	331	6	6510	0	0.092081031	0	176	2	2035	0.999999999	0	91	0	1367		0	20	1	1230	1	0	18	2	995	0.999999998	0	26	1	883	0.999999997
'NMNAT2'	1	0	0	61.7284939	0	331	2	6514	0	0.030693677	0	176	2	2035	0.999999999	0	91	0	1367		0	20	0	1231		0	18	0	997		0	26	0	884
'GPR142'	1	0	0	38.5896477	0	331	3	6513	0	0.046040516	0	176	2	2035	0.999999999	0	91	0	1367		0	20	0	1231		0	18	0	997		0	26	1	883	0.999999997
'RNF40'	1	0	0	38.5896477	0	331	3	6513	0	0.046040516	0	176	2	2035	0.999999999	0	91	0	1367		0	20	0	1231		0	18	0	997		0	26	1	883	0.999999997
'CLIP4'	1	0	0	31.43624783	0	331	4	6512	0	0.061387354	0	176	2	2035	0.999999999	0	91	0	1367		0	20	1	1230	1	0	18	0	997		0	26	1	883	0.999999997
'ABHD6'	1	0	0	16.77936747	0	331	5	6511	0	0.076734193	0	176	2	2035	0.999999999	0	91	2	1365	1	0	20	0	1231		0	18	0	997		0	26	1	883	0.999999997
'ANKRD29'	1	0	0	61.7284939	0	331	2	6514	0	0.030693677	0	176	2	2035	0.999999999	0	91	0	1367		0	20	0	1231		0	18	0	997		0	26	0	884
'ZFP62'	1	0	0	24.47449624	0	331	6	6510	0	0.092081031	0	176	2	2035	0.999999999	0	91	0	1367		0	20	1	1230	1	0	18	3	994	0.999999995	0	26	0	884
'TADA3'	1	0	0	30.89630969	0	331	4	6512	0	0.061387354	0	176	2	2035	0.999999999	0	91	0	1367		0	20	0	1231		0	18	1	996	1	0	26	1	883	0.999999997
'RNF10'	1	0	0	22.61593419	0	331	6	6510	0	0.092081031	0	176	2	2035	0.999999999	0	91	0	1367		0	20	0	1231		0	18	3	994	0.999999995	0	26	1	883	0.999999997
'RNF14'	1	0	0	43.3112208	0	331	3	6513	0	0.046040516	0	176	2	2035	0.999999999	0	91	0	1367		0	20	0	1231		0	18	1	996	1	0	26	0	884
'TREM2'	1	0	0	30.89630969	0	331	4	6512	0	0.061387354	0	176	2	2035	0.999999999	0	91	0	1367		0	20	0	1231		0	18	1	996	1	0	26	1	883	0.999999997
'ADRA1A'	1	0	0	61.7284939	0	331	2	6514	0	0.030693677	0	176	2	2035	0.999999999	0	91	0	1367		0	20	0	1231		0	18	0	997		0	26	0	884
'SGCA'	1	0	0	25.39595233	0	331	4	6512	0	0.061387354	0	176	2	2035	0.999999999	0	91	1	1366	0.999999996	0	20	0	1231		0	18	1	996	1	0	26	0	884
'EVC'	1	0	0	22.46416497	0	331	5	6511	0	0.076734193	0	176	2	2035	0.999999999	0	91	1	1366	0.999999996	0	20	2	1229	0.999999996	0	18	0	997		0	26	0	884
'ITLN1'	1	0	0	61.7284939	0	331	2	6514	0	0.030693677	0	176	2	2035	0.999999999	0	91	0	1367		0	20	0	1231		0	18	0	997		0	26	0	884
'MROH1'	1	0	0	38.5896477	0	331	3	6513	0	0.046040516	0	176	2	2035	0.999999999	0	91	0	1367		0	20	0	1231		0	18	0	997		0	26	1	883	0.999999997
'ANKAR'	1	0	0	11.69582757	0	331	8	6508	0	0.122774708	0	176	2	2035	0.999999999	0	91	3	1364	1	0	20	0	1231		0	18	3	994	0.999999995	0	26	0	884
'RBBP8'	1	0	0	21.94748736	0	331	5	6511	0	0.076734193	0	176	2	2035	0.999999999	0	91	1	1366	0.999999996	0	20	0	1231		0	18	2	995	0.999999998	0	26	0	884
'TXNRD2'	1	0	0	20.54511278	0	331	5	6511	0	0.076734193	0	176	2	2035	0.999999999	0	91	1	1366	0.999999996	0	20	0	1231		0	18	1	996	1	0	26	1	883	0.999999997
'RHEBL1'	1	0	0	61.7284939	0	331	2	6514	0	0.030693677	0	176	2	2035	0.999999999	0	91	0	1367		0	20	0	1231		0	18	0	997		0	26	0	884
'CBLN2'	1	0	0	61.7284939	0	331	2	6514	0	0.030693677	0	176	2	2035	0.999999999	0	91	0	1367		0	20	0	1231		0	18	0	997		0	26	0	884
'DOPEY2'	1	0	0	9.655629947	0	331	8	6508	0	0.122774708	0	176	2	2035	0.999999999	0	91	4	1363	1	0	20	0	1231		0	18	0	997		0	26	2	882	1
'HIST1H3D'	1	0	0	43.3112208	0	331	3	6513	0	0.046040516	0	176	2	2035	0.999999999	0	91	0	1367		0	20	0	1231		0	18	1	996	1	0	26	0	884
'GDF3'	1	0	0	23.57972389	0	331	4	6512	0	0.061387354	0	176	2	2035	0.999999999	0	91	1	1366	0.999999996	0	20	0	1231		0	18	0	997		0	26	1	883	0.999999997
'PDE3A'	1	0	0	25.75415279	0	331	4	6512	0	0.061387354	0	176	2	2035	0.999999999	0	91	1	1366	0.999999996	0	20	1	1230	1	0	18	0	997		0	26	0	884
'FASTKD3'	1	0	0	30.89630969	0	331	4	6512	0	0.061387354	0	176	2	2035	0.999999999	0	91	0	1367		0	20	0	1231		0	18	1	996	1	0	26	1	883	0.999999997
'GLIPR1'	1	0	0	28.46027393	0	331	4	6512	0	0.061387354	0	176	2	2035	0.999999999	0	91	0	1367		0	20	0	1231		0	18	0	997		0	26	2	882	1
'PRMT6'	1	0	0	61.7284939	0	331	2	6514	0	0.030693677	0	176	2	2035	0.999999999	0	91	0	1367		0	20	0	1231		0	18	0	997		0	26	0	884
'PALD1'	1	0	0	38.5896477	0	331	3	6513	0	0.046040516	0	176	2	2035	0.999999999	0	91	0	1367		0	20	0	1231		0	18	0	997		0	26	1	883	0.999999997
'RAPSN'	1	0	0	25.39595233	0	331	4	6512	0	0.061387354	0	176	2	2035	0.999999999	0	91	1	1366	0.999999996	0	20	0	1231		0	18	1	996	1	0	26	0	884
'LILRA5'	1	0	0	61.7284939	0	331	2	6514	0	0.030693677	0	176	2	2035	0.999999999	0	91	0	1367		0	20	0	1231		0	18	0	997		0	26	0	884
'FAM184A'	1	0	0	30.89630969	0	331	4	6512	0	0.061387354	0	176	2	2035	0.999999999	0	91	0	1367		0	20	0	1231		0	18	1	996	1	0	26	1	883	0.999999997
'MAP4K4'	1	0	0	11.69582757	0	331	8	6508	0	0.122774708	0	176	2	2035	0.999999999	0	91	3	1364	1	0	20	0	1231		0	18	3	994	0.999999995	0	26	0	884
'FAH'	1	0	0	22.71626767	0	331	5	6511	0	0.076734193	0	176	2	2035	0.999999999	0	91	0	1367		0	20	0	1231		0	18	0	997		0	26	3	881	1
'FAU'	1	0	0	61.7284939	0	331	2	6514	0	0.030693677	0	176	2	2035	0.999999999	0	91	0	1367		0	20	0	1231		0	18	0	997		0	26	0	884
'H6PD'	1	0	0	14.76219382	0	331	5	6511	0	0.076734193	0	176	2	2035	0.999999999	0	91	3	1364	1	0	20	0	1231		0	18	0	997		0	26	0	884
'POLL'	1	0	0	61.7284939	0	331	2	6514	0	0.030693677	0	176	2	2035	0.999999999	0	91	0	1367		0	20	0	1231		0	18	0	997		0	26	0	884
'GUSB'	1	0	0	26.33131634	0	331	5	6511	0	0.076734193	0	176	2	2035	0.999999999	0	91	0	1367		0	20	1	1230	1	0	18	1	996	1	0	26	1	883	0.999999997
'KCNA10'	1	0	0	43.3112208	0	331	3	6513	0	0.046040516	0	176	2	2035	0.999999999	0	91	0	1367		0	20	0	1231		0	18	1	996	1	0	26	0	884
'OR2G2'	1	0	0	61.7284939	0	331	2	6514	0	0.030693677	0	176	2	2035	0.999999999	0	91	0	1367		0	20	0	1231		0	18	0	997		0	26	0	884
'POLN'	1	0	0	25.39595233	0	331	4	6512	0	0.061387354	0	176	2	2035	0.999999999	0	91	1	1366	0.999999996	0	20	0	1231		0	18	1	996	1	0	26	0	884
'PDE7B'	1	0	0	38.5896477	0	331	3	6513	0	0.046040516	0	176	2	2035	0.999999999	0	91	0	1367		0	20	0	1231		0	18	0	997		0	26	1	883	0.999999997
'PDE7A'	1	0	0	38.5896477	0	331	3	6513	0	0.046040516	0	176	2	2035	0.999999999	0	91	0	1367		0	20	0	1231		0	18	0	997		0	26	1	883	0.999999997
'POP1'	1	0	0	38.5896477	0	331	3	6513	0	0.046040516	0	176	2	2035	0.999999999	0	91	0	1367		0	20	0	1231		0	18	0	997		0	26	1	883	0.999999997
'NDST2'	1	0	0	12.61776652	0	331	7	6509	0	0.10742787	0	176	2	2035	0.999999999	0	91	3	1364	1	0	20	1	1230	1	0	18	1	996	1	0	26	0	884
'GATA4'	1	0	0	17.72117691	0	331	5	6511	0	0.076734193	0	176	2	2035	0.999999999	0	91	2	1365	1	0	20	0	1231		0	18	1	996	1	0	26	0	884
'PIP5K1B'	1	0	0	61.7284939	0	331	2	6514	0	0.030693677	0	176	2	2035	0.999999999	0	91	0	1367		0	20	0	1231		0	18	0	997		0	26	0	884
'ATG7'	1	0	0	20.54511278	0	331	5	6511	0	0.076734193	0	176	2	2035	0.999999999	0	91	1	1366	0.999999996	0	20	0	1231		0	18	1	996	1	0	26	1	883	0.999999997
'MTMR14'	1	0	0	44.29026862	0	331	3	6513	0	0.046040516	0	176	2	2035	0.999999999	0	91	0	1367		0	20	1	1230	1	0	18	0	997		0	26	0	884
'CHAF1B'	1	0	0	61.7284939	0	331	2	6514	0	0.030693677	0	176	2	2035	0.999999999	0	91	0	1367		0	20	0	1231		0	18	0	997		0	26	0	884
'ATIC'	1	0	0	13.01748266	0	331	8	6508	0	0.122774708	0	176	2	2035	0.999999999	0	91	2	1365	1	0	20	1	1230	1	0	18	2	995	0.999999998	0	26	1	883	0.999999997
'SPHK1'	1	0	0	34.46651139	0	331	4	6512	0	0.061387354	0	176	2	2035	0.999999999	0	91	0	1367		0	20	1	1230	1	0	18	1	996	1	0	26	0	884
'SLC7A6'	1	0	0	18.29239727	0	331	6	6510	0	0.092081031	0	176	2	2035	0.999999999	0	91	1	1366	0.999999996	0	20	0	1231		0	18	2	995	0.999999998	0	26	1	883	0.999999997
'ATL3'	1	0	0	21.68408977	0	331	7	6509	0	0.10742787	0	176	2	2035	0.999999999	0	91	0	1367		0	20	2	1229	0.999999996	0	18	3	994	0.999999995	0	26	0	884
'FST'	1	0	0	61.7284939	0	331	2	6514	0	0.030693677	0	176	2	2035	0.999999999	0	91	0	1367		0	20	0	1231		0	18	0	997		0	26	0	884
'RAD21L1'	1	0	0	61.7284939	0	331	2	6514	0	0.030693677	0	176	2	2035	0.999999999	0	91	0	1367		0	20	0	1231		0	18	0	997		0	26	0	884
'IL6ST'	1	0	0	61.7284939	0	331	2	6514	0	0.030693677	0	176	2	2035	0.999999999	0	91	0	1367		0	20	0	1231		0	18	0	997		0	26	0	884
'COL17A1'	1	0	0	61.7284939	0	331	2	6514	0	0.030693677	0	176	2	2035	0.999999999	0	91	0	1367		0	20	0	1231		0	18	0	997		0	26	0	884
'SLC14A1'	1	0	0	43.3112208	0	331	3	6513	0	0.046040516	0	176	2	2035	0.999999999	0	91	0	1367		0	20	0	1231		0	18	1	996	1	0	26	0	884
'MFSD6L'	1	0	0	25.39595233	0	331	4	6512	0	0.061387354	0	176	2	2035	0.999999999	0	91	1	1366	0.999999996	0	20	0	1231		0	18	1	996	1	0	26	0	884
'ACO2'	1	0	0	25.75415279	0	331	4	6512	0	0.061387354	0	176	2	2035	0.999999999	0	91	1	1366	0.999999996	0	20	1	1230	1	0	18	0	997		0	26	0	884
'SHBG'	1	0	0	30.54285292	0	331	3	6513	0	0.046040516	0	176	2	2035	0.999999999	0	91	1	1366	0.999999996	0	20	0	1231		0	18	0	997		0	26	0	884
'RLBP1'	1	0	0	43.3112208	0	331	3	6513	0	0.046040516	0	176	2	2035	0.999999999	0	91	0	1367		0	20	0	1231		0	18	1	996	1	0	26	0	884
'HHEX'	1	0	0	30.89630969	0	331	4	6512	0	0.061387354	0	176	2	2035	0.999999999	0	91	0	1367		0	20	0	1231		0	18	1	996	1	0	26	1	883	0.999999997
'ACP5'	1	0	0	17.72117691	0	331	5	6511	0	0.076734193	0	176	2	2035	0.999999999	0	91	2	1365	1	0	20	0	1231		0	18	1	996	1	0	26	0	884
'EIF5B'	1	0	0	30.54285292	0	331	3	6513	0	0.046040516	0	176	2	2035	0.999999999	0	91	1	1366	0.999999996	0	20	0	1231		0	18	0	997		0	26	0	884
'ATRN'	1	0	0	44.29026862	0	331	3	6513	0	0.046040516	0	176	2	2035	0.999999999	0	91	0	1367		0	20	1	1230	1	0	18	0	997		0	26	0	884
'KCTD20'	1	0	0	44.29026862	0	331	3	6513	0	0.046040516	0	176	2	2035	0.999999999	0	91	0	1367		0	20	1	1230	1	0	18	0	997		0	26	0	884
'TSPAN15'	1	0	0	17.72117691	0	331	5	6511	0	0.076734193	0	176	2	2035	0.999999999	0	91	2	1365	1	0	20	0	1231		0	18	1	996	1	0	26	0	884
'EIF3K'	1	0	0	61.7284939	0	331	2	6514	0	0.030693677	0	176	2	2035	0.999999999	0	91	0	1367		0	20	0	1231		0	18	0	997		0	26	0	884
'LCTL'	1	0	0	23.57972389	0	331	4	6512	0	0.061387354	0	176	2	2035	0.999999999	0	91	1	1366	0.999999996	0	20	0	1231		0	18	0	997		0	26	1	883	0.999999997
'CSNK1D'	1	0	0	30.54285292	0	331	3	6513	0	0.046040516	0	176	2	2035	0.999999999	0	91	1	1366	0.999999996	0	20	0	1231		0	18	0	997		0	26	0	884
'CDC40'	1	0	0	13.97920059	0	331	7	6509	0	0.10742787	0	176	2	2035	0.999999999	0	91	2	1365	1	0	20	0	1231		0	18	2	995	0.999999998	0	26	1	883	0.999999997
'MFSD10'	1	0	0	43.3112208	0	331	3	6513	0	0.046040516	0	176	2	2035	0.999999999	0	91	0	1367		0	20	0	1231		0	18	1	996	1	0	26	0	884
'PPA2'	1	0	0	30.54285292	0	331	3	6513	0	0.046040516	0	176	2	2035	0.999999999	0	91	1	1366	0.999999996	0	20	0	1231		0	18	0	997		0	26	0	884
'KCTD12'	1	0	0	44.29026862	0	331	3	6513	0	0.046040516	0	176	2	2035	0.999999999	0	91	0	1367		0	20	1	1230	1	0	18	0	997		0	26	0	884
'BCORL1'	1	0	0	43.3112208	0	331	3	6513	0	0.046040516	0	176	2	2035	0.999999999	0	91	0	1367		0	20	0	1231		0	18	1	996	1	0	26	0	884
'CEP192'	1	0	0	38.5896477	0	331	3	6513	0	0.046040516	0	176	2	2035	0.999999999	0	91	0	1367		0	20	0	1231		0	18	0	997		0	26	1	883	0.999999997
'ATP6V1C2'	1	0	0	23.57972389	0	331	4	6512	0	0.061387354	0	176	2	2035	0.999999999	0	91	1	1366	0.999999996	0	20	0	1231		0	18	0	997		0	26	1	883	0.999999997
'LPAR5'	1	0	0	30.54285292	0	331	3	6513	0	0.046040516	0	176	2	2035	0.999999999	0	91	1	1366	0.999999996	0	20	0	1231		0	18	0	997		0	26	0	884
'ACY3'	1	0	0	38.5896477	0	331	3	6513	0	0.046040516	0	176	2	2035	0.999999999	0	91	0	1367		0	20	0	1231		0	18	0	997		0	26	1	883	0.999999997
'ERMARD'	1	0	0	61.7284939	0	331	2	6514	0	0.030693677	0	176	2	2035	0.999999999	0	91	0	1367		0	20	0	1231		0	18	0	997		0	26	0	884
'DFNB31'	1	0	0	61.7284939	0	331	2	6514	0	0.030693677	0	176	2	2035	0.999999999	0	91	0	1367		0	20	0	1231		0	18	0	997		0	26	0	884
'ZNF585B'	1	0	0	61.7284939	0	331	2	6514	0	0.030693677	0	176	2	2035	0.999999999	0	91	0	1367		0	20	0	1231		0	18	0	997		0	26	0	884
'PCDHB14'	1	0	0	30.89630969	0	331	4	6512	0	0.061387354	0	176	2	2035	0.999999999	0	91	0	1367		0	20	0	1231		0	18	1	996	1	0	26	1	883	0.999999997
'SH3RF2'	1	0	0	30.89630969	0	331	4	6512	0	0.061387354	0	176	2	2035	0.999999999	0	91	0	1367		0	20	0	1231		0	18	1	996	1	0	26	1	883	0.999999997
'CFHR4'	1	0	0	61.7284939	0	331	2	6514	0	0.030693677	0	176	2	2035	0.999999999	0	91	0	1367		0	20	0	1231		0	18	0	997		0	26	0	884
'PNPLA1'	1	0	0	61.7284939	0	331	2	6514	0	0.030693677	0	176	2	2035	0.999999999	0	91	0	1367		0	20	0	1231		0	18	0	997		0	26	0	884
'PNPLA2'	1	0	0	61.7284939	0	331	2	6514	0	0.030693677	0	176	2	2035	0.999999999	0	91	0	1367		0	20	0	1231		0	18	0	997		0	26	0	884
'SHQ1'	1	0	0	31.43624783	0	331	4	6512	0	0.061387354	0	176	2	2035	0.999999999	0	91	0	1367		0	20	1	1230	1	0	18	0	997		0	26	1	883	0.999999997
'DHRS7C'	1	0	0	21.94748736	0	331	5	6511	0	0.076734193	0	176	2	2035	0.999999999	0	91	1	1366	0.999999996	0	20	0	1231		0	18	2	995	0.999999998	0	26	0	884
'MGAM'	1	0	0	7.786709611	0	331	16	6500	0	0.245549417	0	176	2	2035	0.999999999	0	91	2	1365	1	0	20	3	1228	0.999999997	0	18	5	992	1	0	26	4	880	0.999999998
'SYT3'	1	0	0	61.7284939	0	331	2	6514	0	0.030693677	0	176	2	2035	0.999999999	0	91	0	1367		0	20	0	1231		0	18	0	997		0	26	0	884
'CCPG1'	1	0	0	30.89630969	0	331	4	6512	0	0.061387354	0	176	2	2035	0.999999999	0	91	0	1367		0	20	0	1231		0	18	1	996	1	0	26	1	883	0.999999997
'C12orf4'	1	0	0	25.39595233	0	331	4	6512	0	0.061387354	0	176	2	2035	0.999999999	0	91	1	1366	0.999999996	0	20	0	1231		0	18	1	996	1	0	26	0	884
'RERG'	1	0	0	61.7284939	0	331	2	6514	0	0.030693677	0	176	2	2035	0.999999999	0	91	0	1367		0	20	0	1231		0	18	0	997		0	26	0	884
'RASGEF1B'	1	0	0	38.5896477	0	331	3	6513	0	0.046040516	0	176	2	2035	0.999999999	0	91	0	1367		0	20	0	1231		0	18	0	997		0	26	1	883	0.999999997
'MAN1A1'	1	0	0	43.3112208	0	331	3	6513	0	0.046040516	0	176	2	2035	0.999999999	0	91	0	1367		0	20	0	1231		0	18	1	996	1	0	26	0	884
'GET4'	1	0	0	35.2039855	0	331	4	6512	0	0.061387354	0	176	2	2035	0.999999999	0	91	0	1367		0	20	2	1229	0.999999996	0	18	0	997		0	26	0	884
'TMEM214'	1	0	0	25.39595233	0	331	4	6512	0	0.061387354	0	176	2	2035	0.999999999	0	91	1	1366	0.999999996	0	20	0	1231		0	18	1	996	1	0	26	0	884
'SETBP1'	1	0	0	38.5896477	0	331	3	6513	0	0.046040516	0	176	2	2035	0.999999999	0	91	0	1367		0	20	0	1231		0	18	0	997		0	26	1	883	0.999999997
'ARFGEF2'	1	0	0	24.47449624	0	331	6	6510	0	0.092081031	0	176	2	2035	0.999999999	0	91	0	1367		0	20	1	1230	1	0	18	3	994	0.999999995	0	26	0	884
'SNTB1'	1	0	0	30.89630969	0	331	4	6512	0	0.061387354	0	176	2	2035	0.999999999	0	91	0	1367		0	20	0	1231		0	18	1	996	1	0	26	1	883	0.999999997
'GTPBP2'	1	0	0	61.7284939	0	331	2	6514	0	0.030693677	0	176	2	2035	0.999999999	0	91	0	1367		0	20	0	1231		0	18	0	997		0	26	0	884
'GTPBP4'	1	0	0	43.3112208	0	331	3	6513	0	0.046040516	0	176	2	2035	0.999999999	0	91	0	1367		0	20	0	1231		0	18	1	996	1	0	26	0	884
'MAP1B'	1	0	0	38.5896477	0	331	3	6513	0	0.046040516	0	176	2	2035	0.999999999	0	91	0	1367		0	20	0	1231		0	18	0	997		0	26	1	883	0.999999997
'LDHC'	1	0	0	30.54285292	0	331	3	6513	0	0.046040516	0	176	2	2035	0.999999999	0	91	1	1366	0.999999996	0	20	0	1231		0	18	0	997		0	26	0	884
'ECEL1'	1	0	0	61.7284939	0	331	2	6514	0	0.030693677	0	176	2	2035	0.999999999	0	91	0	1367		0	20	0	1231		0	18	0	997		0	26	0	884
'SMOC2'	1	0	0	20.77191137	0	331	5	6511	0	0.076734193	0	176	2	2035	0.999999999	0	91	1	1366	0.999999996	0	20	1	1230	1	0	18	0	997		0	26	1	883	0.999999997
'CYP20A1'	1	0	0	34.46651139	0	331	4	6512	0	0.061387354	0	176	2	2035	0.999999999	0	91	0	1367		0	20	1	1230	1	0	18	1	996	1	0	26	0	884
'RAB3D'	1	0	0	61.7284939	0	331	2	6514	0	0.030693677	0	176	2	2035	0.999999999	0	91	0	1367		0	20	0	1231		0	18	0	997		0	26	0	884
'SLC39A8'	1	0	0	25.75415279	0	331	4	6512	0	0.061387354	0	176	2	2035	0.999999999	0	91	1	1366	0.999999996	0	20	1	1230	1	0	18	0	997		0	26	0	884
'TLE2'	1	0	0	43.3112208	0	331	3	6513	0	0.046040516	0	176	2	2035	0.999999999	0	91	0	1367		0	20	0	1231		0	18	1	996	1	0	26	0	884
'VRK2'	1	0	0	61.7284939	0	331	2	6514	0	0.030693677	0	176	2	2035	0.999999999	0	91	0	1367		0	20	0	1231		0	18	0	997		0	26	0	884
'FAM114A1'	1	0	0	28.46027393	0	331	4	6512	0	0.061387354	0	176	2	2035	0.999999999	0	91	0	1367		0	20	0	1231		0	18	0	997		0	26	2	882	1
'PLXNA3'	1	0	0	61.7284939	0	331	2	6514	0	0.030693677	0	176	2	2035	0.999999999	0	91	0	1367		0	20	0	1231		0	18	0	997		0	26	0	884
'EIF2B5'	1	0	0	17.72117691	0	331	5	6511	0	0.076734193	0	176	2	2035	0.999999999	0	91	2	1365	1	0	20	0	1231		0	18	1	996	1	0	26	0	884
'SLC26A7'	1	0	0	26.33131634	0	331	5	6511	0	0.076734193	0	176	2	2035	0.999999999	0	91	0	1367		0	20	1	1230	1	0	18	1	996	1	0	26	1	883	0.999999997
'PLXNB1'	1	0	0	44.29026862	0	331	3	6513	0	0.046040516	0	176	2	2035	0.999999999	0	91	0	1367		0	20	1	1230	1	0	18	0	997		0	26	0	884
'SCRN3'	1	0	0	44.29026862	0	331	3	6513	0	0.046040516	0	176	2	2035	0.999999999	0	91	0	1367		0	20	1	1230	1	0	18	0	997		0	26	0	884
'SCRN2'	1	0	0	25.75415279	0	331	4	6512	0	0.061387354	0	176	2	2035	0.999999999	0	91	1	1366	0.999999996	0	20	1	1230	1	0	18	0	997		0	26	0	884
'PLEKHG3'	1	0	0	22.61593419	0	331	6	6510	0	0.092081031	0	176	2	2035	0.999999999	0	91	0	1367		0	20	0	1231		0	18	3	994	0.999999995	0	26	1	883	0.999999997
'RFC4'	1	0	0	38.5896477	0	331	3	6513	0	0.046040516	0	176	2	2035	0.999999999	0	91	0	1367		0	20	0	1231		0	18	0	997		0	26	1	883	0.999999997
'PLEKHH3'	1	0	0	38.5896477	0	331	3	6513	0	0.046040516	0	176	2	2035	0.999999999	0	91	0	1367		0	20	0	1231		0	18	0	997		0	26	1	883	0.999999997
'RAB25'	1	0	0	43.3112208	0	331	3	6513	0	0.046040516	0	176	2	2035	0.999999999	0	91	0	1367		0	20	0	1231		0	18	1	996	1	0	26	0	884
'RAB24'	1	0	0	61.7284939	0	331	2	6514	0	0.030693677	0	176	2	2035	0.999999999	0	91	0	1367		0	20	0	1231		0	18	0	997		0	26	0	884
'RAB19'	1	0	0	22.1702871	0	331	5	6511	0	0.076734193	0	176	2	2035	0.999999999	0	91	1	1366	0.999999996	0	20	1	1230	1	0	18	1	996	1	0	26	0	884
'PPIL3'	1	0	0	61.7284939	0	331	2	6514	0	0.030693677	0	176	2	2035	0.999999999	0	91	0	1367		0	20	0	1231		0	18	0	997		0	26	0	884
'PANK4'	1	0	0	43.3112208	0	331	3	6513	0	0.046040516	0	176	2	2035	0.999999999	0	91	0	1367		0	20	0	1231		0	18	1	996	1	0	26	0	884
'KAT5'	1	0	0	61.7284939	0	331	2	6514	0	0.030693677	0	176	2	2035	0.999999999	0	91	0	1367		0	20	0	1231		0	18	0	997		0	26	0	884
'PPP2R1A'	1	0	0	61.7284939	0	331	2	6514	0	0.030693677	0	176	2	2035	0.999999999	0	91	0	1367		0	20	0	1231		0	18	0	997		0	26	0	884
'TKTL1'	1	0	0	61.7284939	0	331	2	6514	0	0.030693677	0	176	2	2035	0.999999999	0	91	0	1367		0	20	0	1231		0	18	0	997		0	26	0	884
'KRT2'	1	0	0	15.22204559	0	331	6	6510	0	0.092081031	0	176	2	2035	0.999999999	0	91	2	1365	1	0	20	0	1231		0	18	1	996	1	0	26	1	883	0.999999997
'KRT9'	1	0	0	61.7284939	0	331	2	6514	0	0.030693677	0	176	2	2035	0.999999999	0	91	0	1367		0	20	0	1231		0	18	0	997		0	26	0	884
'SIK1'	1	0	0	25.39595233	0	331	4	6512	0	0.061387354	0	176	2	2035	0.999999999	0	91	1	1366	0.999999996	0	20	0	1231		0	18	1	996	1	0	26	0	884
'TLN1'	1	0	0	19.40366594	0	331	6	6510	0	0.092081031	0	176	2	2035	0.999999999	0	91	1	1366	0.999999996	0	20	0	1231		0	18	3	994	0.999999995	0	26	0	884
'SPTBN5'	1	0	0	6.580104819	0	331	13	6503	0	0.199508901	0	176	2	2035	0.999999999	0	91	5	1362	1	0	20	1	1230	1	0	18	0	997		0	26	5	879	0.999999997
'SPTBN2'	1	0	0	12.12774281	0	331	9	6507	0	0.138121547	0	176	2	2035	0.999999999	0	91	2	1365	1	0	20	1	1230	1	0	18	3	994	0.999999995	0	26	1	883	0.999999997
'ATP6V0A1'	1	0	0	21.94748736	0	331	5	6511	0	0.076734193	0	176	2	2035	0.999999999	0	91	1	1366	0.999999996	0	20	0	1231		0	18	2	995	0.999999998	0	26	0	884
'FUBP3'	1	0	0	44.29026862	0	331	3	6513	0	0.046040516	0	176	2	2035	0.999999999	0	91	0	1367		0	20	1	1230	1	0	18	0	997		0	26	0	884
'SIM1'	1	0	0	61.7284939	0	331	2	6514	0	0.030693677	0	176	2	2035	0.999999999	0	91	0	1367		0	20	0	1231		0	18	0	997		0	26	0	884
'GFM2'	1	0	0	16.77936747	0	331	5	6511	0	0.076734193	0	176	2	2035	0.999999999	0	91	2	1365	1	0	20	0	1231		0	18	0	997		0	26	1	883	0.999999997
'DNER'	1	0	0	30.89630969	0	331	4	6512	0	0.061387354	0	176	2	2035	0.999999999	0	91	0	1367		0	20	0	1231		0	18	1	996	1	0	26	1	883	0.999999997
'VAV3'	1	0	0	25.39595233	0	331	4	6512	0	0.061387354	0	176	2	2035	0.999999999	0	91	1	1366	0.999999996	0	20	0	1231		0	18	1	996	1	0	26	0	884
'TLR1'	1	0	0	34.46651139	0	331	4	6512	0	0.061387354	0	176	2	2035	0.999999999	0	91	0	1367		0	20	1	1230	1	0	18	1	996	1	0	26	0	884
'HCK'	1	0	0	15.22204559	0	331	6	6510	0	0.092081031	0	176	2	2035	0.999999999	0	91	2	1365	1	0	20	0	1231		0	18	1	996	1	0	26	1	883	0.999999997
'GUCY2C'	1	0	0	22.61593419	0	331	6	6510	0	0.092081031	0	176	2	2035	0.999999999	0	91	0	1367		0	20	0	1231		0	18	3	994	0.999999995	0	26	1	883	0.999999997
'FAM189A2'	1	0	0	61.7284939	0	331	2	6514	0	0.030693677	0	176	2	2035	0.999999999	0	91	0	1367		0	20	0	1231		0	18	0	997		0	26	0	884
'HGD'	1	0	0	15.6653425	0	331	9	6507	0	0.138121547	0	176	2	2035	0.999999999	0	91	0	1367		0	20	0	1231		0	18	5	992	1	0	26	2	882	1
'PCDHA12'	1	0	0	21.94748736	0	331	5	6511	0	0.076734193	0	176	2	2035	0.999999999	0	91	1	1366	0.999999996	0	20	0	1231		0	18	2	995	0.999999998	0	26	0	884
'ALG10'	1	0	0	43.3112208	0	331	3	6513	0	0.046040516	0	176	2	2035	0.999999999	0	91	0	1367		0	20	0	1231		0	18	1	996	1	0	26	0	884
'SCUBE2'	1	0	0	10.62259676	0	331	10	6506	0	0.153468386	0	176	2	2035	0.999999999	0	91	2	1365	1	0	20	1	1230	1	0	18	2	995	0.999999998	0	26	3	881	1
'HK1'	1	0	0	8.85136847	0	331	13	6503	0	0.199508901	0	176	2	2035	0.999999999	0	91	2	1365	1	0	20	2	1229	0.999999996	0	18	3	994	0.999999995	0	26	4	880	0.999999998
'RHBDF1'	1	0	0	61.7284939	0	331	2	6514	0	0.030693677	0	176	2	2035	0.999999999	0	91	0	1367		0	20	0	1231		0	18	0	997		0	26	0	884
'BRAT1'	1	0	0	25.39595233	0	331	4	6512	0	0.061387354	0	176	2	2035	0.999999999	0	91	1	1366	0.999999996	0	20	0	1231		0	18	1	996	1	0	26	0	884
'MAPK9'	1	0	0	25.39595233	0	331	4	6512	0	0.061387354	0	176	2	2035	0.999999999	0	91	1	1366	0.999999996	0	20	0	1231		0	18	1	996	1	0	26	0	884
'LIMK2'	1	0	0	61.7284939	0	331	2	6514	0	0.030693677	0	176	2	2035	0.999999999	0	91	0	1367		0	20	0	1231		0	18	0	997		0	26	0	884
'PPP2R3A'	1	0	0	43.3112208	0	331	3	6513	0	0.046040516	0	176	2	2035	0.999999999	0	91	0	1367		0	20	0	1231		0	18	1	996	1	0	26	0	884
'AVIL'	1	0	0	13.97920059	0	331	7	6509	0	0.10742787	0	176	2	2035	0.999999999	0	91	2	1365	1	0	20	0	1231		0	18	2	995	0.999999998	0	26	1	883	0.999999997
'MYL5'	1	0	0	44.29026862	0	331	3	6513	0	0.046040516	0	176	2	2035	0.999999999	0	91	0	1367		0	20	1	1230	1	0	18	0	997		0	26	0	884
'MYL6'	1	0	0	30.54285292	0	331	3	6513	0	0.046040516	0	176	2	2035	0.999999999	0	91	1	1366	0.999999996	0	20	0	1231		0	18	0	997		0	26	0	884
'MYL3'	1	0	0	61.7284939	0	331	2	6514	0	0.030693677	0	176	2	2035	0.999999999	0	91	0	1367		0	20	0	1231		0	18	0	997		0	26	0	884
'MYO6'	1	0	0	30.89630969	0	331	4	6512	0	0.061387354	0	176	2	2035	0.999999999	0	91	0	1367		0	20	0	1231		0	18	1	996	1	0	26	1	883	0.999999997
'RHBDL2'	1	0	0	25.39595233	0	331	4	6512	0	0.061387354	0	176	2	2035	0.999999999	0	91	1	1366	0.999999996	0	20	0	1231		0	18	1	996	1	0	26	0	884
'PRRT4'	1	0	0	61.7284939	0	331	2	6514	0	0.030693677	0	176	2	2035	0.999999999	0	91	0	1367		0	20	0	1231		0	18	0	997		0	26	0	884
'PTH2R'	1	0	0	44.29026862	0	331	3	6513	0	0.046040516	0	176	2	2035	0.999999999	0	91	0	1367		0	20	1	1230	1	0	18	0	997		0	26	0	884
'DNTT'	1	0	0	61.7284939	0	331	2	6514	0	0.030693677	0	176	2	2035	0.999999999	0	91	0	1367		0	20	0	1231		0	18	0	997		0	26	0	884
'TMC7'	1	0	0	61.7284939	0	331	2	6514	0	0.030693677	0	176	2	2035	0.999999999	0	91	0	1367		0	20	0	1231		0	18	0	997		0	26	0	884
'TMC5'	1	0	0	28.25401131	0	331	5	6511	0	0.076734193	0	176	2	2035	0.999999999	0	91	0	1367		0	20	0	1231		0	18	3	994	0.999999995	0	26	0	884
'PELI3'	1	0	0	61.7284939	0	331	2	6514	0	0.030693677	0	176	2	2035	0.999999999	0	91	0	1367		0	20	0	1231		0	18	0	997		0	26	0	884
'HTT'	1	0	0	12.44212384	0	331	8	6508	0	0.122774708	0	176	2	2035	0.999999999	0	91	2	1365	1	0	20	0	1231		0	18	2	995	0.999999998	0	26	2	882	1
'FTSJ2'	1	0	0	61.7284939	0	331	2	6514	0	0.030693677	0	176	2	2035	0.999999999	0	91	0	1367		0	20	0	1231		0	18	0	997		0	26	0	884
'OLFM4'	1	0	0	25.39595233	0	331	4	6512	0	0.061387354	0	176	2	2035	0.999999999	0	91	1	1366	0.999999996	0	20	0	1231		0	18	1	996	1	0	26	0	884
'SLC9A7'	1	0	0	30.54285292	0	331	3	6513	0	0.046040516	0	176	2	2035	0.999999999	0	91	1	1366	0.999999996	0	20	0	1231		0	18	0	997		0	26	0	884
'SLC38A9'	1	0	0	28.46027393	0	331	4	6512	0	0.061387354	0	176	2	2035	0.999999999	0	91	0	1367		0	20	0	1231		0	18	0	997		0	26	2	882	1
'GGCX'	1	0	0	8.902060642	0	331	9	6507	0	0.138121547	0	176	2	2035	0.999999999	0	91	4	1363	1	0	20	0	1231		0	18	0	997		0	26	3	881	1
'NFE2L1'	1	0	0	15.85522137	0	331	7	6509	0	0.10742787	0	176	2	2035	0.999999999	0	91	1	1366	0.999999996	0	20	1	1230	1	0	18	1	996	1	0	26	2	882	1
'BEND3'	1	0	0	61.7284939	0	331	2	6514	0	0.030693677	0	176	2	2035	0.999999999	0	91	0	1367		0	20	0	1231		0	18	0	997		0	26	0	884
'SLC12A2'	1	0	0	15.22204559	0	331	6	6510	0	0.092081031	0	176	2	2035	0.999999999	0	91	2	1365	1	0	20	0	1231		0	18	1	996	1	0	26	1	883	0.999999997
'SEC24B'	1	0	0	16.79651774	0	331	7	6509	0	0.10742787	0	176	2	2035	0.999999999	0	91	1	1366	0.999999996	0	20	2	1229	0.999999996	0	18	1	996	1	0	26	1	883	0.999999997
'ERAP1'	1	0	0	23.57972389	0	331	4	6512	0	0.061387354	0	176	2	2035	0.999999999	0	91	1	1366	0.999999996	0	20	0	1231		0	18	0	997		0	26	1	883	0.999999997
'MCOLN1'	1	0	0	34.46651139	0	331	4	6512	0	0.061387354	0	176	2	2035	0.999999999	0	91	0	1367		0	20	1	1230	1	0	18	1	996	1	0	26	0	884
'MCOLN2'	1	0	0	11.69582757	0	331	8	6508	0	0.122774708	0	176	2	2035	0.999999999	0	91	3	1364	1	0	20	0	1231		0	18	3	994	0.999999995	0	26	0	884
'USH1G'	1	0	0	61.7284939	0	331	2	6514	0	0.030693677	0	176	2	2035	0.999999999	0	91	0	1367		0	20	0	1231		0	18	0	997		0	26	0	884
'SLC12A8'	1	0	0	13.38219485	0	331	9	6507	0	0.138121547	0	176	2	2035	0.999999999	0	91	1	1366	0.999999996	0	20	0	1231		0	18	4	993	0.999999998	0	26	2	882	1
'PCDH15'	1	0	0	28.46027393	0	331	4	6512	0	0.061387354	0	176	2	2035	0.999999999	0	91	0	1367		0	20	0	1231		0	18	0	997		0	26	2	882	1
'PPP1R3A'	1	0	0	61.7284939	0	331	2	6514	0	0.030693677	0	176	2	2035	0.999999999	0	91	0	1367		0	20	0	1231		0	18	0	997		0	26	0	884
'PCDH18'	1	0	0	13.97920059	0	331	7	6509	0	0.10742787	0	176	2	2035	0.999999999	0	91	2	1365	1	0	20	0	1231		0	18	2	995	0.999999998	0	26	1	883	0.999999997
'PPP1R27'	1	0	0	30.54285292	0	331	3	6513	0	0.046040516	0	176	2	2035	0.999999999	0	91	1	1366	0.999999996	0	20	0	1231		0	18	0	997		0	26	0	884
'PPP1R21'	1	0	0	25.75415279	0	331	4	6512	0	0.061387354	0	176	2	2035	0.999999999	0	91	1	1366	0.999999996	0	20	1	1230	1	0	18	0	997		0	26	0	884
'VSX1'	1	0	0	20.54511278	0	331	5	6511	0	0.076734193	0	176	2	2035	0.999999999	0	91	1	1366	0.999999996	0	20	0	1231		0	18	1	996	1	0	26	1	883	0.999999997
'HNF4G'	1	0	0	21.94748736	0	331	5	6511	0	0.076734193	0	176	2	2035	0.999999999	0	91	1	1366	0.999999996	0	20	0	1231		0	18	2	995	0.999999998	0	26	0	884
'IDS'	1	0	0	30.54285292	0	331	3	6513	0	0.046040516	0	176	2	2035	0.999999999	0	91	1	1366	0.999999996	0	20	0	1231		0	18	0	997		0	26	0	884
'NXPE4'	1	0	0	61.7284939	0	331	2	6514	0	0.030693677	0	176	2	2035	0.999999999	0	91	0	1367		0	20	0	1231		0	18	0	997		0	26	0	884
'KIF2C'	1	0	0	38.5896477	0	331	3	6513	0	0.046040516	0	176	2	2035	0.999999999	0	91	0	1367		0	20	0	1231		0	18	0	997		0	26	1	883	0.999999997
'PDZRN3'	1	0	0	30.54285292	0	331	3	6513	0	0.046040516	0	176	2	2035	0.999999999	0	91	1	1366	0.999999996	0	20	0	1231		0	18	0	997		0	26	0	884
'CRYBA2'	1	0	0	61.7284939	0	331	2	6514	0	0.030693677	0	176	2	2035	0.999999999	0	91	0	1367		0	20	0	1231		0	18	0	997		0	26	0	884
'EXOSC9'	1	0	0	14.54454297	0	331	8	6508	0	0.122774708	0	176	2	2035	0.999999999	0	91	1	1366	0.999999996	0	20	1	1230	1	0	18	2	995	0.999999998	0	26	2	882	1
'RFTN1'	1	0	0	30.54285292	0	331	3	6513	0	0.046040516	0	176	2	2035	0.999999999	0	91	1	1366	0.999999996	0	20	0	1231		0	18	0	997		0	26	0	884
'CRYBB2'	1	0	0	61.7284939	0	331	2	6514	0	0.030693677	0	176	2	2035	0.999999999	0	91	0	1367		0	20	0	1231		0	18	0	997		0	26	0	884
'FHOD3'	1	0	0	61.7284939	0	331	2	6514	0	0.030693677	0	176	2	2035	0.999999999	0	91	0	1367		0	20	0	1231		0	18	0	997		0	26	0	884
'WWC2'	1	0	0	30.89630969	0	331	4	6512	0	0.061387354	0	176	2	2035	0.999999999	0	91	0	1367		0	20	0	1231		0	18	1	996	1	0	26	1	883	0.999999997
'MASP1'	1	0	0	19.23765018	0	331	7	6509	0	0.10742787	0	176	2	2035	0.999999999	0	91	0	1367		0	20	2	1229	0.999999996	0	18	1	996	1	0	26	2	882	1
'YTHDC2'	1	0	0	61.7284939	0	331	2	6514	0	0.030693677	0	176	2	2035	0.999999999	0	91	0	1367		0	20	0	1231		0	18	0	997		0	26	0	884
'PTGES3L-AARSD1'	1	0	0	43.3112208	0	331	3	6513	0	0.046040516	0	176	2	2035	0.999999999	0	91	0	1367		0	20	0	1231		0	18	1	996	1	0	26	0	884
'NPHP1'	1	0	0	61.7284939	0	331	2	6514	0	0.030693677	0	176	2	2035	0.999999999	0	91	0	1367		0	20	0	1231		0	18	0	997		0	26	0	884
'NPHP3'	1	0	0	61.7284939	0	331	2	6514	0	0.030693677	0	176	2	2035	0.999999999	0	91	0	1367		0	20	0	1231		0	18	0	997		0	26	0	884
'FDPS'	1	0	0	23.57972389	0	331	4	6512	0	0.061387354	0	176	2	2035	0.999999999	0	91	1	1366	0.999999996	0	20	0	1231		0	18	0	997		0	26	1	883	0.999999997
'PHF10'	1	0	0	30.54285292	0	331	3	6513	0	0.046040516	0	176	2	2035	0.999999999	0	91	1	1366	0.999999996	0	20	0	1231		0	18	0	997		0	26	0	884
'KIF4A'	1	0	0	30.54285292	0	331	3	6513	0	0.046040516	0	176	2	2035	0.999999999	0	91	1	1366	0.999999996	0	20	0	1231		0	18	0	997		0	26	0	884
'CPXM2'	1	0	0	20.54511278	0	331	5	6511	0	0.076734193	0	176	2	2035	0.999999999	0	91	1	1366	0.999999996	0	20	0	1231		0	18	1	996	1	0	26	1	883	0.999999997
'MAST3'	1	0	0	23.57972389	0	331	4	6512	0	0.061387354	0	176	2	2035	0.999999999	0	91	1	1366	0.999999996	0	20	0	1231		0	18	0	997		0	26	1	883	0.999999997
'TIMM17B'	1	0	0	61.7284939	0	331	2	6514	0	0.030693677	0	176	2	2035	0.999999999	0	91	0	1367		0	20	0	1231		0	18	0	997		0	26	0	884
'PLA2G4C'	1	0	0	61.7284939	0	331	2	6514	0	0.030693677	0	176	2	2035	0.999999999	0	91	0	1367		0	20	0	1231		0	18	0	997		0	26	0	884
'PAOX'	1	0	0	30.54285292	0	331	3	6513	0	0.046040516	0	176	2	2035	0.999999999	0	91	1	1366	0.999999996	0	20	0	1231		0	18	0	997		0	26	0	884
'FDXR'	1	0	0	21.94748736	0	331	5	6511	0	0.076734193	0	176	2	2035	0.999999999	0	91	1	1366	0.999999996	0	20	0	1231		0	18	2	995	0.999999998	0	26	0	884
'DIP2B'	1	0	0	61.7284939	0	331	2	6514	0	0.030693677	0	176	2	2035	0.999999999	0	91	0	1367		0	20	0	1231		0	18	0	997		0	26	0	884
'HOXA7'	1	0	0	61.7284939	0	331	2	6514	0	0.030693677	0	176	2	2035	0.999999999	0	91	0	1367		0	20	0	1231		0	18	0	997		0	26	0	884
'HOXA6'	1	0	0	21.94748736	0	331	5	6511	0	0.076734193	0	176	2	2035	0.999999999	0	91	1	1366	0.999999996	0	20	0	1231		0	18	2	995	0.999999998	0	26	0	884
'SYTL5'	1	0	0	43.3112208	0	331	3	6513	0	0.046040516	0	176	2	2035	0.999999999	0	91	0	1367		0	20	0	1231		0	18	1	996	1	0	26	0	884
'SOX10'	1	0	0	30.54285292	0	331	3	6513	0	0.046040516	0	176	2	2035	0.999999999	0	91	1	1366	0.999999996	0	20	0	1231		0	18	0	997		0	26	0	884
'SYTL3'	1	0	0	22.61593419	0	331	6	6510	0	0.092081031	0	176	2	2035	0.999999999	0	91	0	1367		0	20	0	1231		0	18	3	994	0.999999995	0	26	1	883	0.999999997
'CLPX'	1	0	0	19.95491955	0	331	4	6512	0	0.061387354	0	176	2	2035	0.999999999	0	91	2	1365	1	0	20	0	1231		0	18	0	997		0	26	0	884
'UNC13D'	1	0	0	8.097605075	0	331	11	6505	0	0.168815224	0	176	2	2035	0.999999999	0	91	4	1363	1	0	20	0	1231		0	18	2	995	0.999999998	0	26	3	881	1
'YME1L1'	1	0	0	43.3112208	0	331	3	6513	0	0.046040516	0	176	2	2035	0.999999999	0	91	0	1367		0	20	0	1231		0	18	1	996	1	0	26	0	884
'HSPA4L'	1	0	0	30.54285292	0	331	3	6513	0	0.046040516	0	176	2	2035	0.999999999	0	91	1	1366	0.999999996	0	20	0	1231		0	18	0	997		0	26	0	884
'FAM160B1'	1	0	0	25.39595233	0	331	4	6512	0	0.061387354	0	176	2	2035	0.999999999	0	91	1	1366	0.999999996	0	20	0	1231		0	18	1	996	1	0	26	0	884
'TRIP4'	1	0	0	30.89630969	0	331	4	6512	0	0.061387354	0	176	2	2035	0.999999999	0	91	0	1367		0	20	0	1231		0	18	1	996	1	0	26	1	883	0.999999997
'SERPINB6'	1	0	0	30.89630969	0	331	4	6512	0	0.061387354	0	176	2	2035	0.999999999	0	91	0	1367		0	20	0	1231		0	18	1	996	1	0	26	1	883	0.999999997
'PAX7'	1	0	0	15.22204559	0	331	6	6510	0	0.092081031	0	176	2	2035	0.999999999	0	91	2	1365	1	0	20	0	1231		0	18	1	996	1	0	26	1	883	0.999999997
'NAPRT1'	1	0	0	43.3112208	0	331	3	6513	0	0.046040516	0	176	2	2035	0.999999999	0	91	0	1367		0	20	0	1231		0	18	1	996	1	0	26	0	884
'KTN1'	1	0	0	19.34729615	0	331	5	6511	0	0.076734193	0	176	2	2035	0.999999999	0	91	1	1366	0.999999996	0	20	0	1231		0	18	0	997		0	26	2	882	1
'CLSTN1'	1	0	0	30.89630969	0	331	4	6512	0	0.061387354	0	176	2	2035	0.999999999	0	91	0	1367		0	20	0	1231		0	18	1	996	1	0	26	1	883	0.999999997
'STK32B'	1	0	0	23.57972389	0	331	4	6512	0	0.061387354	0	176	2	2035	0.999999999	0	91	1	1366	0.999999996	0	20	0	1231		0	18	0	997		0	26	1	883	0.999999997
'STK32C'	1	0	0	43.3112208	0	331	3	6513	0	0.046040516	0	176	2	2035	0.999999999	0	91	0	1367		0	20	0	1231		0	18	1	996	1	0	26	0	884
'TNKS'	1	0	0	10.20448405	0	331	12	6504	0	0.184162063	0	176	2	2035	0.999999999	0	91	2	1365	1	0	20	3	1228	0.999999997	0	18	4	993	0.999999998	0	26	1	883	0.999999997
'GTF2E1'	1	0	0	23.57972389	0	331	4	6512	0	0.061387354	0	176	2	2035	0.999999999	0	91	1	1366	0.999999996	0	20	0	1231		0	18	0	997		0	26	1	883	0.999999997
'RHOBTB1'	1	0	0	30.89630969	0	331	4	6512	0	0.061387354	0	176	2	2035	0.999999999	0	91	0	1367		0	20	0	1231		0	18	1	996	1	0	26	1	883	0.999999997
'TNK2'	1	0	0	61.7284939	0	331	2	6514	0	0.030693677	0	176	2	2035	0.999999999	0	91	0	1367		0	20	0	1231		0	18	0	997		0	26	0	884
'RAD9A'	1	0	0	61.7284939	0	331	2	6514	0	0.030693677	0	176	2	2035	0.999999999	0	91	0	1367		0	20	0	1231		0	18	0	997		0	26	0	884
'SERINC4'	1	0	0	16.5428264	0	331	7	6509	0	0.10742787	0	176	2	2035	0.999999999	0	91	1	1366	0.999999996	0	20	0	1231		0	18	3	994	0.999999995	0	26	1	883	0.999999997
'TUBA8'	1	0	0	38.5896477	0	331	3	6513	0	0.046040516	0	176	2	2035	0.999999999	0	91	0	1367		0	20	0	1231		0	18	0	997		0	26	1	883	0.999999997
'GADL1'	1	0	0	38.5896477	0	331	3	6513	0	0.046040516	0	176	2	2035	0.999999999	0	91	0	1367		0	20	0	1231		0	18	0	997		0	26	1	883	0.999999997
'SLC37A3'	1	0	0	30.54285292	0	331	3	6513	0	0.046040516	0	176	2	2035	0.999999999	0	91	1	1366	0.999999996	0	20	0	1231		0	18	0	997		0	26	0	884
'METTL17'	1	0	0	23.57972389	0	331	4	6512	0	0.061387354	0	176	2	2035	0.999999999	0	91	1	1366	0.999999996	0	20	0	1231		0	18	0	997		0	26	1	883	0.999999997
'SLC24A1'	1	0	0	38.5896477	0	331	3	6513	0	0.046040516	0	176	2	2035	0.999999999	0	91	0	1367		0	20	0	1231		0	18	0	997		0	26	1	883	0.999999997
'SEMA4C'	1	0	0	43.3112208	0	331	3	6513	0	0.046040516	0	176	2	2035	0.999999999	0	91	0	1367		0	20	0	1231		0	18	1	996	1	0	26	0	884
'TPCN1'	1	0	0	17.72117691	0	331	5	6511	0	0.076734193	0	176	2	2035	0.999999999	0	91	2	1365	1	0	20	0	1231		0	18	1	996	1	0	26	0	884
'ANTXR1'	1	0	0	43.3112208	0	331	3	6513	0	0.046040516	0	176	2	2035	0.999999999	0	91	0	1367		0	20	0	1231		0	18	1	996	1	0	26	0	884
'DPF2'	1	0	0	61.7284939	0	331	2	6514	0	0.030693677	0	176	2	2035	0.999999999	0	91	0	1367		0	20	0	1231		0	18	0	997		0	26	0	884
'SLC6A18'	1	0	0	28.25401131	0	331	5	6511	0	0.076734193	0	176	2	2035	0.999999999	0	91	0	1367		0	20	0	1231		0	18	3	994	0.999999995	0	26	0	884
'EBF1'	1	0	0	61.7284939	0	331	2	6514	0	0.030693677	0	176	2	2035	0.999999999	0	91	0	1367		0	20	0	1231		0	18	0	997		0	26	0	884
'SLC6A13'	1	0	0	11.27037983	0	331	8	6508	0	0.122774708	0	176	2	2035	0.999999999	0	91	3	1364	1	0	20	0	1231		0	18	2	995	0.999999998	0	26	1	883	0.999999997
'EBF4'	1	0	0	19.34729615	0	331	5	6511	0	0.076734193	0	176	2	2035	0.999999999	0	91	1	1366	0.999999996	0	20	0	1231		0	18	0	997		0	26	2	882	1
'OR6A2'	1	0	0	30.54285292	0	331	3	6513	0	0.046040516	0	176	2	2035	0.999999999	0	91	1	1366	0.999999996	0	20	0	1231		0	18	0	997		0	26	0	884
'INVS'	1	0	0	13.97920059	0	331	7	6509	0	0.10742787	0	176	2	2035	0.999999999	0	91	2	1365	1	0	20	0	1231		0	18	2	995	0.999999998	0	26	1	883	0.999999997
'DAZAP2'	1	0	0	61.7284939	0	331	2	6514	0	0.030693677	0	176	2	2035	0.999999999	0	91	0	1367		0	20	0	1231		0	18	0	997		0	26	0	884
'GYS1'	1	0	0	16.13208977	0	331	6	6510	0	0.092081031	0	176	2	2035	0.999999999	0	91	2	1365	1	0	20	1	1230	1	0	18	1	996	1	0	26	0	884
'EPB41L4A'	1	0	0	15.22204559	0	331	6	6510	0	0.092081031	0	176	2	2035	0.999999999	0	91	2	1365	1	0	20	0	1231		0	18	1	996	1	0	26	1	883	0.999999997
'NME7'	1	0	0	61.7284939	0	331	2	6514	0	0.030693677	0	176	2	2035	0.999999999	0	91	0	1367		0	20	0	1231		0	18	0	997		0	26	0	884
'DNASE1L1'	1	0	0	61.7284939	0	331	2	6514	0	0.030693677	0	176	2	2035	0.999999999	0	91	0	1367		0	20	0	1231		0	18	0	997		0	26	0	884
'ADAD2'	1	0	0	23.57972389	0	331	4	6512	0	0.061387354	0	176	2	2035	0.999999999	0	91	1	1366	0.999999996	0	20	0	1231		0	18	0	997		0	26	1	883	0.999999997
'RAB3GAP2'	1	0	0	34.46651139	0	331	4	6512	0	0.061387354	0	176	2	2035	0.999999999	0	91	0	1367		0	20	1	1230	1	0	18	1	996	1	0	26	0	884
'PDIA3'	1	0	0	30.54285292	0	331	3	6513	0	0.046040516	0	176	2	2035	0.999999999	0	91	1	1366	0.999999996	0	20	0	1231		0	18	0	997		0	26	0	884
'STEAP2'	1	0	0	28.25401131	0	331	5	6511	0	0.076734193	0	176	2	2035	0.999999999	0	91	0	1367		0	20	0	1231		0	18	3	994	0.999999995	0	26	0	884
'ADRB2'	1	0	0	61.7284939	0	331	2	6514	0	0.030693677	0	176	2	2035	0.999999999	0	91	0	1367		0	20	0	1231		0	18	0	997		0	26	0	884
'PDZD2'	1	0	0	28.25401131	0	331	5	6511	0	0.076734193	0	176	2	2035	0.999999999	0	91	0	1367		0	20	0	1231		0	18	3	994	0.999999995	0	26	0	884
'C14orf159'	1	0	0	16.77936747	0	331	5	6511	0	0.076734193	0	176	2	2035	0.999999999	0	91	2	1365	1	0	20	0	1231		0	18	0	997		0	26	1	883	0.999999997
'OPN4'	1	0	0	61.7284939	0	331	2	6514	0	0.030693677	0	176	2	2035	0.999999999	0	91	0	1367		0	20	0	1231		0	18	0	997		0	26	0	884
'TDRD6'	1	0	0	26.03751209	0	331	5	6511	0	0.076734193	0	176	2	2035	0.999999999	0	91	0	1367		0	20	0	1231		0	18	2	995	0.999999998	0	26	1	883	0.999999997
'SMAD6'	1	0	0	43.3112208	0	331	3	6513	0	0.046040516	0	176	2	2035	0.999999999	0	91	0	1367		0	20	0	1231		0	18	1	996	1	0	26	0	884
'ESR1'	1	0	0	61.7284939	0	331	2	6514	0	0.030693677	0	176	2	2035	0.999999999	0	91	0	1367		0	20	0	1231		0	18	0	997		0	26	0	884
'TDRD3'	1	0	0	19.95491955	0	331	4	6512	0	0.061387354	0	176	2	2035	0.999999999	0	91	2	1365	1	0	20	0	1231		0	18	0	997		0	26	0	884
'MAN2B2'	1	0	0	12.12774281	0	331	9	6507	0	0.138121547	0	176	2	2035	0.999999999	0	91	2	1365	1	0	20	1	1230	1	0	18	3	994	0.999999995	0	26	1	883	0.999999997
'BDKRB2'	1	0	0	61.7284939	0	331	2	6514	0	0.030693677	0	176	2	2035	0.999999999	0	91	0	1367		0	20	0	1231		0	18	0	997		0	26	0	884
'TAS2R4'	1	0	0	61.7284939	0	331	2	6514	0	0.030693677	0	176	2	2035	0.999999999	0	91	0	1367		0	20	0	1231		0	18	0	997		0	26	0	884
'DESI1'	1	0	0	61.7284939	0	331	2	6514	0	0.030693677	0	176	2	2035	0.999999999	0	91	0	1367		0	20	0	1231		0	18	0	997		0	26	0	884
'UACA'	1	0	0	20.54511278	0	331	5	6511	0	0.076734193	0	176	2	2035	0.999999999	0	91	1	1366	0.999999996	0	20	0	1231		0	18	1	996	1	0	26	1	883	0.999999997
'PRRG2'	1	0	0	61.7284939	0	331	2	6514	0	0.030693677	0	176	2	2035	0.999999999	0	91	0	1367		0	20	0	1231		0	18	0	997		0	26	0	884
'LRIG2'	1	0	0	30.89630969	0	331	4	6512	0	0.061387354	0	176	2	2035	0.999999999	0	91	0	1367		0	20	0	1231		0	18	1	996	1	0	26	1	883	0.999999997
'XPNPEP1'	1	0	0	16.77936747	0	331	5	6511	0	0.076734193	0	176	2	2035	0.999999999	0	91	2	1365	1	0	20	0	1231		0	18	0	997		0	26	1	883	0.999999997
'XPNPEP3'	1	0	0	21.94748736	0	331	5	6511	0	0.076734193	0	176	2	2035	0.999999999	0	91	1	1366	0.999999996	0	20	0	1231		0	18	2	995	0.999999998	0	26	0	884
'IFT172'	1	0	0	10.03724367	0	331	11	6505	0	0.168815224	0	176	2	2035	0.999999999	0	91	2	1365	1	0	20	1	1230	1	0	18	3	994	0.999999995	0	26	3	881	1
'ITSN1'	1	0	0	25.39595233	0	331	4	6512	0	0.061387354	0	176	2	2035	0.999999999	0	91	1	1366	0.999999996	0	20	0	1231		0	18	1	996	1	0	26	0	884
'DPYSL2'	1	0	0	20.54511278	0	331	5	6511	0	0.076734193	0	176	2	2035	0.999999999	0	91	1	1366	0.999999996	0	20	0	1231		0	18	1	996	1	0	26	1	883	0.999999997
'SAP30BP'	1	0	0	61.7284939	0	331	2	6514	0	0.030693677	0	176	2	2035	0.999999999	0	91	0	1367		0	20	0	1231		0	18	0	997		0	26	0	884
'CACNA2D2'	1	0	0	26.33131634	0	331	5	6511	0	0.076734193	0	176	2	2035	0.999999999	0	91	0	1367		0	20	1	1230	1	0	18	1	996	1	0	26	1	883	0.999999997
'SPINT1'	1	0	0	30.89630969	0	331	4	6512	0	0.061387354	0	176	2	2035	0.999999999	0	91	0	1367		0	20	0	1231		0	18	1	996	1	0	26	1	883	0.999999997
'PLBD2'	1	0	0	21.94748736	0	331	5	6511	0	0.076734193	0	176	2	2035	0.999999999	0	91	1	1366	0.999999996	0	20	0	1231		0	18	2	995	0.999999998	0	26	0	884
'LOH12CR1'	1	0	0	61.7284939	0	331	2	6514	0	0.030693677	0	176	2	2035	0.999999999	0	91	0	1367		0	20	0	1231		0	18	0	997		0	26	0	884
'JAG2'	1	0	0	16.77936747	0	331	5	6511	0	0.076734193	0	176	2	2035	0.999999999	0	91	2	1365	1	0	20	0	1231		0	18	0	997		0	26	1	883	0.999999997
'MRVI1'	1	0	0	44.29026862	0	331	3	6513	0	0.046040516	0	176	2	2035	0.999999999	0	91	0	1367		0	20	1	1230	1	0	18	0	997		0	26	0	884
'DPYS'	1	0	0	17.33470188	0	331	6	6510	0	0.092081031	0	176	2	2035	0.999999999	0	91	1	1366	0.999999996	0	20	0	1231		0	18	1	996	1	0	26	2	882	1
'KDM8'	1	0	0	25.39595233	0	331	4	6512	0	0.061387354	0	176	2	2035	0.999999999	0	91	1	1366	0.999999996	0	20	0	1231		0	18	1	996	1	0	26	0	884
'PPP2R4'	1	0	0	61.7284939	0	331	2	6514	0	0.030693677	0	176	2	2035	0.999999999	0	91	0	1367		0	20	0	1231		0	18	0	997		0	26	0	884
'JAK1'	1	0	0	61.7284939	0	331	2	6514	0	0.030693677	0	176	2	2035	0.999999999	0	91	0	1367		0	20	0	1231		0	18	0	997		0	26	0	884
'CHST6'	1	0	0	16.00147609	0	331	6	6510	0	0.092081031	0	176	2	2035	0.999999999	0	91	2	1365	1	0	20	0	1231		0	18	2	995	0.999999998	0	26	0	884
'DUSP3'	1	0	0	61.7284939	0	331	2	6514	0	0.030693677	0	176	2	2035	0.999999999	0	91	0	1367		0	20	0	1231		0	18	0	997		0	26	0	884
'AGPS'	1	0	0	23.57972389	0	331	4	6512	0	0.061387354	0	176	2	2035	0.999999999	0	91	1	1366	0.999999996	0	20	0	1231		0	18	0	997		0	26	1	883	0.999999997
'ATAD1'	1	0	0	61.7284939	0	331	2	6514	0	0.030693677	0	176	2	2035	0.999999999	0	91	0	1367		0	20	0	1231		0	18	0	997		0	26	0	884
'AGRN'	1	0	0	17.72117691	0	331	5	6511	0	0.076734193	0	176	2	2035	0.999999999	0	91	2	1365	1	0	20	0	1231		0	18	1	996	1	0	26	0	884
'ATP11A'	1	0	0	9.468111994	0	331	9	6507	0	0.138121547	0	176	2	2035	0.999999999	0	91	4	1363	1	0	20	1	1230	1	0	18	1	996	1	0	26	1	883	0.999999997
'SDCBP2'	1	0	0	61.7284939	0	331	2	6514	0	0.030693677	0	176	2	2035	0.999999999	0	91	0	1367		0	20	0	1231		0	18	0	997		0	26	0	884
'RINT1'	1	0	0	16.00147609	0	331	6	6510	0	0.092081031	0	176	2	2035	0.999999999	0	91	2	1365	1	0	20	0	1231		0	18	2	995	0.999999998	0	26	0	884
'ECE1'	1	0	0	43.3112208	0	331	3	6513	0	0.046040516	0	176	2	2035	0.999999999	0	91	0	1367		0	20	0	1231		0	18	1	996	1	0	26	0	884
'KIAA1551'	1	0	0	38.5896477	0	331	3	6513	0	0.046040516	0	176	2	2035	0.999999999	0	91	0	1367		0	20	0	1231		0	18	0	997		0	26	1	883	0.999999997
'ARL5B'	1	0	0	43.3112208	0	331	3	6513	0	0.046040516	0	176	2	2035	0.999999999	0	91	0	1367		0	20	0	1231		0	18	1	996	1	0	26	0	884
'ARFGAP3'	1	0	0	23.57972389	0	331	4	6512	0	0.061387354	0	176	2	2035	0.999999999	0	91	1	1366	0.999999996	0	20	0	1231		0	18	0	997		0	26	1	883	0.999999997
'TNFRSF1A'	1	0	0	61.7284939	0	331	2	6514	0	0.030693677	0	176	2	2035	0.999999999	0	91	0	1367		0	20	0	1231		0	18	0	997		0	26	0	884
'ERBB2IP'	1	0	0	25.39595233	0	331	4	6512	0	0.061387354	0	176	2	2035	0.999999999	0	91	1	1366	0.999999996	0	20	0	1231		0	18	1	996	1	0	26	0	884
'TNFRSF25'	1	0	0	30.54285292	0	331	3	6513	0	0.046040516	0	176	2	2035	0.999999999	0	91	1	1366	0.999999996	0	20	0	1231		0	18	0	997		0	26	0	884
'AGXT'	1	0	0	38.5896477	0	331	3	6513	0	0.046040516	0	176	2	2035	0.999999999	0	91	0	1367		0	20	0	1231		0	18	0	997		0	26	1	883	0.999999997
'CANT1'	1	0	0	23.57972389	0	331	4	6512	0	0.061387354	0	176	2	2035	0.999999999	0	91	1	1366	0.999999996	0	20	0	1231		0	18	0	997		0	26	1	883	0.999999997
'SEPT10'	1	0	0	25.39595233	0	331	4	6512	0	0.061387354	0	176	2	2035	0.999999999	0	91	1	1366	0.999999996	0	20	0	1231		0	18	1	996	1	0	26	0	884
'GZMB'	1	0	0	61.7284939	0	331	2	6514	0	0.030693677	0	176	2	2035	0.999999999	0	91	0	1367		0	20	0	1231		0	18	0	997		0	26	0	884
'HCRTR2'	1	0	0	61.7284939	0	331	2	6514	0	0.030693677	0	176	2	2035	0.999999999	0	91	0	1367		0	20	0	1231		0	18	0	997		0	26	0	884
'CABLES2'	1	0	0	43.3112208	0	331	3	6513	0	0.046040516	0	176	2	2035	0.999999999	0	91	0	1367		0	20	0	1231		0	18	1	996	1	0	26	0	884
'TOPAZ1'	1	0	0	30.54285292	0	331	3	6513	0	0.046040516	0	176	2	2035	0.999999999	0	91	1	1366	0.999999996	0	20	0	1231		0	18	0	997		0	26	0	884
'TP63'	1	0	0	61.7284939	0	331	2	6514	0	0.030693677	0	176	2	2035	0.999999999	0	91	0	1367		0	20	0	1231		0	18	0	997		0	26	0	884
'TRIM23'	1	0	0	43.3112208	0	331	3	6513	0	0.046040516	0	176	2	2035	0.999999999	0	91	0	1367		0	20	0	1231		0	18	1	996	1	0	26	0	884
'KEL'	1	0	0	22.80282018	0	331	6	6510	0	0.092081031	0	176	2	2035	0.999999999	0	91	0	1367		0	20	1	1230	1	0	18	2	995	0.999999998	0	26	1	883	0.999999997
'C16orf62'	1	0	0	16.13208977	0	331	6	6510	0	0.092081031	0	176	2	2035	0.999999999	0	91	2	1365	1	0	20	1	1230	1	0	18	1	996	1	0	26	0	884
'B4GALNT4'	1	0	0	14.76219382	0	331	5	6511	0	0.076734193	0	176	2	2035	0.999999999	0	91	3	1364	1	0	20	0	1231		0	18	0	997		0	26	0	884
'SPHKAP'	1	0	0	30.54285292	0	331	3	6513	0	0.046040516	0	176	2	2035	0.999999999	0	91	1	1366	0.999999996	0	20	0	1231		0	18	0	997		0	26	0	884
'HARS2'	1	0	0	25.75415279	0	331	4	6512	0	0.061387354	0	176	2	2035	0.999999999	0	91	1	1366	0.999999996	0	20	1	1230	1	0	18	0	997		0	26	0	884
'MED13L'	1	0	0	38.5896477	0	331	3	6513	0	0.046040516	0	176	2	2035	0.999999999	0	91	0	1367		0	20	0	1231		0	18	0	997		0	26	1	883	0.999999997
'CNTRL'	1	0	0	61.7284939	0	331	2	6514	0	0.030693677	0	176	2	2035	0.999999999	0	91	0	1367		0	20	0	1231		0	18	0	997		0	26	0	884
'ARHGEF2'	1	0	0	43.3112208	0	331	3	6513	0	0.046040516	0	176	2	2035	0.999999999	0	91	0	1367		0	20	0	1231		0	18	1	996	1	0	26	0	884
'CELSR2'	1	0	0	20.54511278	0	331	5	6511	0	0.076734193	0	176	2	2035	0.999999999	0	91	1	1366	0.999999996	0	20	0	1231		0	18	1	996	1	0	26	1	883	0.999999997
'GRIP1'	1	0	0	26.33131634	0	331	5	6511	0	0.076734193	0	176	2	2035	0.999999999	0	91	0	1367		0	20	1	1230	1	0	18	1	996	1	0	26	1	883	0.999999997
'TTC7A'	1	0	0	17.72117691	0	331	5	6511	0	0.076734193	0	176	2	2035	0.999999999	0	91	2	1365	1	0	20	0	1231		0	18	1	996	1	0	26	0	884
'COX15'	1	0	0	30.54285292	0	331	3	6513	0	0.046040516	0	176	2	2035	0.999999999	0	91	1	1366	0.999999996	0	20	0	1231		0	18	0	997		0	26	0	884
'SLC41A2'	1	0	0	30.54285292	0	331	3	6513	0	0.046040516	0	176	2	2035	0.999999999	0	91	1	1366	0.999999996	0	20	0	1231		0	18	0	997		0	26	0	884
'CNTLN'	1	0	0	30.54285292	0	331	3	6513	0	0.046040516	0	176	2	2035	0.999999999	0	91	1	1366	0.999999996	0	20	0	1231		0	18	0	997		0	26	0	884
'AHI1'	1	0	0	43.3112208	0	331	3	6513	0	0.046040516	0	176	2	2035	0.999999999	0	91	0	1367		0	20	0	1231		0	18	1	996	1	0	26	0	884
'MKRN2'	1	0	0	61.7284939	0	331	2	6514	0	0.030693677	0	176	2	2035	0.999999999	0	91	0	1367		0	20	0	1231		0	18	0	997		0	26	0	884
'TTC22'	1	0	0	61.7284939	0	331	2	6514	0	0.030693677	0	176	2	2035	0.999999999	0	91	0	1367		0	20	0	1231		0	18	0	997		0	26	0	884
'SHROOM1'	1	0	0	17.72117691	0	331	5	6511	0	0.076734193	0	176	2	2035	0.999999999	0	91	2	1365	1	0	20	0	1231		0	18	1	996	1	0	26	0	884
'SLC3A1'	1	0	0	19.95491955	0	331	4	6512	0	0.061387354	0	176	2	2035	0.999999999	0	91	2	1365	1	0	20	0	1231		0	18	0	997		0	26	0	884
'BNIP3'	1	0	0	61.7284939	0	331	2	6514	0	0.030693677	0	176	2	2035	0.999999999	0	91	0	1367		0	20	0	1231		0	18	0	997		0	26	0	884
'ERCC3'	1	0	0	43.3112208	0	331	3	6513	0	0.046040516	0	176	2	2035	0.999999999	0	91	0	1367		0	20	0	1231		0	18	1	996	1	0	26	0	884
'ERCC1'	1	0	0	61.7284939	0	331	2	6514	0	0.030693677	0	176	2	2035	0.999999999	0	91	0	1367		0	20	0	1231		0	18	0	997		0	26	0	884
'ERCC5'	1	0	0	16.65499372	0	331	7	6509	0	0.10742787	0	176	2	2035	0.999999999	0	91	1	1366	0.999999996	0	20	1	1230	1	0	18	2	995	0.999999998	0	26	1	883	0.999999997
'SMC4'	1	0	0	28.25401131	0	331	5	6511	0	0.076734193	0	176	2	2035	0.999999999	0	91	0	1367		0	20	0	1231		0	18	3	994	0.999999995	0	26	0	884
'GJA8'	1	0	0	18.29239727	0	331	6	6510	0	0.092081031	0	176	2	2035	0.999999999	0	91	1	1366	0.999999996	0	20	0	1231		0	18	2	995	0.999999998	0	26	1	883	0.999999997
'WDR77'	1	0	0	61.7284939	0	331	2	6514	0	0.030693677	0	176	2	2035	0.999999999	0	91	0	1367		0	20	0	1231		0	18	0	997		0	26	0	884
'ARMC3'	1	0	0	23.57972389	0	331	4	6512	0	0.061387354	0	176	2	2035	0.999999999	0	91	1	1366	0.999999996	0	20	0	1231		0	18	0	997		0	26	1	883	0.999999997
'LIPT1'	1	0	0	34.46651139	0	331	4	6512	0	0.061387354	0	176	2	2035	0.999999999	0	91	0	1367		0	20	1	1230	1	0	18	1	996	1	0	26	0	884
'NUP205'	1	0	0	17.33470188	0	331	6	6510	0	0.092081031	0	176	2	2035	0.999999999	0	91	1	1366	0.999999996	0	20	0	1231		0	18	1	996	1	0	26	2	882	1
'NUGGC'	1	0	0	25.39595233	0	331	4	6512	0	0.061387354	0	176	2	2035	0.999999999	0	91	1	1366	0.999999996	0	20	0	1231		0	18	1	996	1	0	26	0	884
'POU6F2'	1	0	0	11.69412967	0	331	6	6510	0	0.092081031	0	176	2	2035	0.999999999	0	91	4	1363	1	0	20	0	1231		0	18	0	997		0	26	0	884
'WDR60'	1	0	0	15.85522137	0	331	7	6509	0	0.10742787	0	176	2	2035	0.999999999	0	91	1	1366	0.999999996	0	20	1	1230	1	0	18	1	996	1	0	26	2	882	1
'XKR4'	1	0	0	61.7284939	0	331	2	6514	0	0.030693677	0	176	2	2035	0.999999999	0	91	0	1367		0	20	0	1231		0	18	0	997		0	26	0	884
'SMG6'	1	0	0	61.7284939	0	331	2	6514	0	0.030693677	0	176	2	2035	0.999999999	0	91	0	1367		0	20	0	1231		0	18	0	997		0	26	0	884
'WDR35'	1	0	0	13.01748266	0	331	8	6508	0	0.122774708	0	176	2	2035	0.999999999	0	91	2	1365	1	0	20	1	1230	1	0	18	2	995	0.999999998	0	26	1	883	0.999999997
'AP5Z1'	1	0	0	16.00147609	0	331	6	6510	0	0.092081031	0	176	2	2035	0.999999999	0	91	2	1365	1	0	20	0	1231		0	18	2	995	0.999999998	0	26	0	884
'ADCY4'	1	0	0	10.53965489	0	331	9	6507	0	0.138121547	0	176	2	2035	0.999999999	0	91	2	1365	1	0	20	0	1231		0	18	0	997		0	26	5	879	0.999999997
'SLC17A8'	1	0	0	17.33470188	0	331	6	6510	0	0.092081031	0	176	2	2035	0.999999999	0	91	1	1366	0.999999996	0	20	0	1231		0	18	1	996	1	0	26	2	882	1
'KIAA0196'	1	0	0	17.35730373	0	331	8	6508	0	0.122774708	0	176	2	2035	0.999999999	0	91	0	1367		0	20	2	1229	0.999999996	0	18	2	995	0.999999998	0	26	2	882	1
'IPO5'	1	0	0	26.03751209	0	331	5	6511	0	0.076734193	0	176	2	2035	0.999999999	0	91	0	1367		0	20	0	1231		0	18	2	995	0.999999998	0	26	1	883	0.999999997
'RIMS1'	1	0	0	23.57972389	0	331	4	6512	0	0.061387354	0	176	2	2035	0.999999999	0	91	1	1366	0.999999996	0	20	0	1231		0	18	0	997		0	26	1	883	0.999999997
'SLC26A10'	1	0	0	20.54511278	0	331	5	6511	0	0.076734193	0	176	2	2035	0.999999999	0	91	1	1366	0.999999996	0	20	0	1231		0	18	1	996	1	0	26	1	883	0.999999997
'USP4'	1	0	0	61.7284939	0	331	2	6514	0	0.030693677	0	176	2	2035	0.999999999	0	91	0	1367		0	20	0	1231		0	18	0	997		0	26	0	884
'CHD1L'	1	0	0	8.717423722	0	331	11	6505	0	0.168815224	0	176	2	2035	0.999999999	0	91	3	1364	1	0	20	0	1231		0	18	2	995	0.999999998	0	26	4	880	0.999999998
'ORC3'	1	0	0	17.72117691	0	331	5	6511	0	0.076734193	0	176	2	2035	0.999999999	0	91	2	1365	1	0	20	0	1231		0	18	1	996	1	0	26	0	884
'SLC4A11'	1	0	0	26.03751209	0	331	5	6511	0	0.076734193	0	176	2	2035	0.999999999	0	91	0	1367		0	20	0	1231		0	18	2	995	0.999999998	0	26	1	883	0.999999997
'PXDNL'	1	0	0	25.39595233	0	331	4	6512	0	0.061387354	0	176	2	2035	0.999999999	0	91	1	1366	0.999999996	0	20	0	1231		0	18	1	996	1	0	26	0	884
'LHX6'	1	0	0	61.7284939	0	331	2	6514	0	0.030693677	0	176	2	2035	0.999999999	0	91	0	1367		0	20	0	1231		0	18	0	997		0	26	0	884
'MAP3K10'	1	0	0	34.46651139	0	331	4	6512	0	0.061387354	0	176	2	2035	0.999999999	0	91	0	1367		0	20	1	1230	1	0	18	1	996	1	0	26	0	884
'KIAA1429'	1	0	0	15.22204559	0	331	6	6510	0	0.092081031	0	176	2	2035	0.999999999	0	91	2	1365	1	0	20	0	1231		0	18	1	996	1	0	26	1	883	0.999999997
'ILKAP'	1	0	0	61.7284939	0	331	2	6514	0	0.030693677	0	176	2	2035	0.999999999	0	91	0	1367		0	20	0	1231		0	18	0	997		0	26	0	884
'C1QL4'	1	0	0	30.54285292	0	331	3	6513	0	0.046040516	0	176	2	2035	0.999999999	0	91	1	1366	0.999999996	0	20	0	1231		0	18	0	997		0	26	0	884
'MEP1B'	1	0	0	25.39595233	0	331	4	6512	0	0.061387354	0	176	2	2035	0.999999999	0	91	1	1366	0.999999996	0	20	0	1231		0	18	1	996	1	0	26	0	884
'NOA1'	1	0	0	30.54285292	0	331	3	6513	0	0.046040516	0	176	2	2035	0.999999999	0	91	1	1366	0.999999996	0	20	0	1231		0	18	0	997		0	26	0	884
'LCT'	1	0	0	11.09879762	0	331	10	6506	0	0.153468386	0	176	2	2035	0.999999999	0	91	2	1365	1	0	20	3	1228	0.999999997	0	18	1	996	1	0	26	2	882	1
'FGL1'	1	0	0	30.89630969	0	331	4	6512	0	0.061387354	0	176	2	2035	0.999999999	0	91	0	1367		0	20	0	1231		0	18	1	996	1	0	26	1	883	0.999999997
'NOD1'	1	0	0	43.3112208	0	331	3	6513	0	0.046040516	0	176	2	2035	0.999999999	0	91	0	1367		0	20	0	1231		0	18	1	996	1	0	26	0	884
'DNAJB1'	1	0	0	61.7284939	0	331	2	6514	0	0.030693677	0	176	2	2035	0.999999999	0	91	0	1367		0	20	0	1231		0	18	0	997		0	26	0	884
'DNAJB8'	1	0	0	43.3112208	0	331	3	6513	0	0.046040516	0	176	2	2035	0.999999999	0	91	0	1367		0	20	0	1231		0	18	1	996	1	0	26	0	884
'DRG1'	1	0	0	30.54285292	0	331	3	6513	0	0.046040516	0	176	2	2035	0.999999999	0	91	1	1366	0.999999996	0	20	0	1231		0	18	0	997		0	26	0	884
'MLC1'	1	0	0	26.03751209	0	331	5	6511	0	0.076734193	0	176	2	2035	0.999999999	0	91	0	1367		0	20	0	1231		0	18	2	995	0.999999998	0	26	1	883	0.999999997
'COG5'	1	0	0	30.89630969	0	331	4	6512	0	0.061387354	0	176	2	2035	0.999999999	0	91	0	1367		0	20	0	1231		0	18	1	996	1	0	26	1	883	0.999999997
'COG4'	1	0	0	25.39595233	0	331	4	6512	0	0.061387354	0	176	2	2035	0.999999999	0	91	1	1366	0.999999996	0	20	0	1231		0	18	1	996	1	0	26	0	884
'CRNKL1'	1	0	0	38.5896477	0	331	3	6513	0	0.046040516	0	176	2	2035	0.999999999	0	91	0	1367		0	20	0	1231		0	18	0	997		0	26	1	883	0.999999997
'ELTD1'	1	0	0	23.57972389	0	331	4	6512	0	0.061387354	0	176	2	2035	0.999999999	0	91	1	1366	0.999999996	0	20	0	1231		0	18	0	997		0	26	1	883	0.999999997
'PRAMEF12'	1	0	0	61.7284939	0	331	2	6514	0	0.030693677	0	176	2	2035	0.999999999	0	91	0	1367		0	20	0	1231		0	18	0	997		0	26	0	884
'C2CD3'	1	0	0	17.12913456	0	331	8	6508	0	0.122774708	0	176	2	2035	0.999999999	0	91	0	1367		0	20	0	1231		0	18	4	993	0.999999998	0	26	2	882	1
'VWA2'	1	0	0	13.50862156	0	331	8	6508	0	0.122774708	0	176	2	2035	0.999999999	0	91	2	1365	1	0	20	0	1231		0	18	4	993	0.999999998	0	26	0	884
'ICA1L'	1	0	0	43.3112208	0	331	3	6513	0	0.046040516	0	176	2	2035	0.999999999	0	91	0	1367		0	20	0	1231		0	18	1	996	1	0	26	0	884
'EGFLAM'	1	0	0	61.7284939	0	331	2	6514	0	0.030693677	0	176	2	2035	0.999999999	0	91	0	1367		0	20	0	1231		0	18	0	997		0	26	0	884
'GINS3'	1	0	0	61.7284939	0	331	2	6514	0	0.030693677	0	176	2	2035	0.999999999	0	91	0	1367		0	20	0	1231		0	18	0	997		0	26	0	884
'GRHL1'	1	0	0	30.54285292	0	331	3	6513	0	0.046040516	0	176	2	2035	0.999999999	0	91	1	1366	0.999999996	0	20	0	1231		0	18	0	997		0	26	0	884
'CCDC28A'	1	0	0	25.39595233	0	331	4	6512	0	0.061387354	0	176	2	2035	0.999999999	0	91	1	1366	0.999999996	0	20	0	1231		0	18	1	996	1	0	26	0	884
'LIG4'	1	0	0	17.72117691	0	331	5	6511	0	0.076734193	0	176	2	2035	0.999999999	0	91	2	1365	1	0	20	0	1231		0	18	1	996	1	0	26	0	884
'NOP2'	1	0	0	25.75415279	0	331	4	6512	0	0.061387354	0	176	2	2035	0.999999999	0	91	1	1366	0.999999996	0	20	1	1230	1	0	18	0	997		0	26	0	884
'LPP'	1	0	0	43.3112208	0	331	3	6513	0	0.046040516	0	176	2	2035	0.999999999	0	91	0	1367		0	20	0	1231		0	18	1	996	1	0	26	0	884
'DARS'	1	0	0	19.95491955	0	331	4	6512	0	0.061387354	0	176	2	2035	0.999999999	0	91	2	1365	1	0	20	0	1231		0	18	0	997		0	26	0	884
'ZSCAN2'	1	0	0	61.7284939	0	331	2	6514	0	0.030693677	0	176	2	2035	0.999999999	0	91	0	1367		0	20	0	1231		0	18	0	997		0	26	0	884
'IQCC'	1	0	0	61.7284939	0	331	2	6514	0	0.030693677	0	176	2	2035	0.999999999	0	91	0	1367		0	20	0	1231		0	18	0	997		0	26	0	884
'LTF'	1	0	0	38.5896477	0	331	3	6513	0	0.046040516	0	176	2	2035	0.999999999	0	91	0	1367		0	20	0	1231		0	18	0	997		0	26	1	883	0.999999997
'NOS2'	1	0	0	21.94748736	0	331	5	6511	0	0.076734193	0	176	2	2035	0.999999999	0	91	1	1366	0.999999996	0	20	0	1231		0	18	2	995	0.999999998	0	26	0	884
'MLPH'	1	0	0	34.46651139	0	331	4	6512	0	0.061387354	0	176	2	2035	0.999999999	0	91	0	1367		0	20	1	1230	1	0	18	1	996	1	0	26	0	884
'CSNK2A3'	1	0	0	28.25401131	0	331	5	6511	0	0.076734193	0	176	2	2035	0.999999999	0	91	0	1367		0	20	0	1231		0	18	3	994	0.999999995	0	26	0	884
'MTMR9'	1	0	0	15.73833967	0	331	7	6509	0	0.10742787	0	176	2	2035	0.999999999	0	91	1	1366	0.999999996	0	20	0	1231		0	18	2	995	0.999999998	0	26	2	882	1
'ERLIN2'	1	0	0	22.1702871	0	331	5	6511	0	0.076734193	0	176	2	2035	0.999999999	0	91	1	1366	0.999999996	0	20	1	1230	1	0	18	1	996	1	0	26	0	884
'SNF8'	1	0	0	30.54285292	0	331	3	6513	0	0.046040516	0	176	2	2035	0.999999999	0	91	1	1366	0.999999996	0	20	0	1231		0	18	0	997		0	26	0	884
'MLTK'	1	0	0	43.3112208	0	331	3	6513	0	0.046040516	0	176	2	2035	0.999999999	0	91	0	1367		0	20	0	1231		0	18	1	996	1	0	26	0	884
'SASS6'	1	0	0	61.7284939	0	331	2	6514	0	0.030693677	0	176	2	2035	0.999999999	0	91	0	1367		0	20	0	1231		0	18	0	997		0	26	0	884
'NOX3'	1	0	0	17.72117691	0	331	5	6511	0	0.076734193	0	176	2	2035	0.999999999	0	91	2	1365	1	0	20	0	1231		0	18	1	996	1	0	26	0	884
'FSTL4'	1	0	0	38.5896477	0	331	3	6513	0	0.046040516	0	176	2	2035	0.999999999	0	91	0	1367		0	20	0	1231		0	18	0	997		0	26	1	883	0.999999997
'RECQL5'	1	0	0	30.54285292	0	331	3	6513	0	0.046040516	0	176	2	2035	0.999999999	0	91	1	1366	0.999999996	0	20	0	1231		0	18	0	997		0	26	0	884
'ZNF699'	1	0	0	23.57972389	0	331	4	6512	0	0.061387354	0	176	2	2035	0.999999999	0	91	1	1366	0.999999996	0	20	0	1231		0	18	0	997		0	26	1	883	0.999999997
'KPNA6'	1	0	0	61.7284939	0	331	2	6514	0	0.030693677	0	176	2	2035	0.999999999	0	91	0	1367		0	20	0	1231		0	18	0	997		0	26	0	884
'KPNA5'	1	0	0	38.5896477	0	331	3	6513	0	0.046040516	0	176	2	2035	0.999999999	0	91	0	1367		0	20	0	1231		0	18	0	997		0	26	1	883	0.999999997
'SLC25A45'	1	0	0	61.7284939	0	331	2	6514	0	0.030693677	0	176	2	2035	0.999999999	0	91	0	1367		0	20	0	1231		0	18	0	997		0	26	0	884
'STK38'	1	0	0	26.03751209	0	331	5	6511	0	0.076734193	0	176	2	2035	0.999999999	0	91	0	1367		0	20	0	1231		0	18	2	995	0.999999998	0	26	1	883	0.999999997
'C7orf60'	1	0	0	61.7284939	0	331	2	6514	0	0.030693677	0	176	2	2035	0.999999999	0	91	0	1367		0	20	0	1231		0	18	0	997		0	26	0	884
'KIAA0430'	1	0	0	30.54285292	0	331	3	6513	0	0.046040516	0	176	2	2035	0.999999999	0	91	1	1366	0.999999996	0	20	0	1231		0	18	0	997		0	26	0	884
'WISP3'	1	0	0	30.89630969	0	331	4	6512	0	0.061387354	0	176	2	2035	0.999999999	0	91	0	1367		0	20	0	1231		0	18	1	996	1	0	26	1	883	0.999999997
'FHL3'	1	0	0	19.95491955	0	331	4	6512	0	0.061387354	0	176	2	2035	0.999999999	0	91	2	1365	1	0	20	0	1231		0	18	0	997		0	26	0	884
'ME1'	1	0	0	38.5896477	0	331	3	6513	0	0.046040516	0	176	2	2035	0.999999999	0	91	0	1367		0	20	0	1231		0	18	0	997		0	26	1	883	0.999999997
'DSG1'	1	0	0	30.54285292	0	331	3	6513	0	0.046040516	0	176	2	2035	0.999999999	0	91	1	1366	0.999999996	0	20	0	1231		0	18	0	997		0	26	0	884
'SLC25A11'	1	0	0	31.43624783	0	331	4	6512	0	0.061387354	0	176	2	2035	0.999999999	0	91	0	1367		0	20	1	1230	1	0	18	0	997		0	26	1	883	0.999999997
'FOXK1'	1	0	0	34.46651139	0	331	4	6512	0	0.061387354	0	176	2	2035	0.999999999	0	91	0	1367		0	20	1	1230	1	0	18	1	996	1	0	26	0	884
'SLC25A26'	1	0	0	43.3112208	0	331	3	6513	0	0.046040516	0	176	2	2035	0.999999999	0	91	0	1367		0	20	0	1231		0	18	1	996	1	0	26	0	884
'SLC25A21'	1	0	0	20.54511278	0	331	5	6511	0	0.076734193	0	176	2	2035	0.999999999	0	91	1	1366	0.999999996	0	20	0	1231		0	18	1	996	1	0	26	1	883	0.999999997
'SLC25A38'	1	0	0	43.3112208	0	331	3	6513	0	0.046040516	0	176	2	2035	0.999999999	0	91	0	1367		0	20	0	1231		0	18	1	996	1	0	26	0	884
'LPGAT1'	1	0	0	61.7284939	0	331	2	6514	0	0.030693677	0	176	2	2035	0.999999999	0	91	0	1367		0	20	0	1231		0	18	0	997		0	26	0	884
'THAP4'	1	0	0	61.7284939	0	331	2	6514	0	0.030693677	0	176	2	2035	0.999999999	0	91	0	1367		0	20	0	1231		0	18	0	997		0	26	0	884
'RIMKLA'	1	0	0	61.7284939	0	331	2	6514	0	0.030693677	0	176	2	2035	0.999999999	0	91	0	1367		0	20	0	1231		0	18	0	997		0	26	0	884
'FOXF2'	1	0	0	61.7284939	0	331	2	6514	0	0.030693677	0	176	2	2035	0.999999999	0	91	0	1367		0	20	0	1231		0	18	0	997		0	26	0	884
'INTS1'	1	0	0	31.43624783	0	331	4	6512	0	0.061387354	0	176	2	2035	0.999999999	0	91	0	1367		0	20	1	1230	1	0	18	0	997		0	26	1	883	0.999999997
'INTS3'	1	0	0	23.57972389	0	331	4	6512	0	0.061387354	0	176	2	2035	0.999999999	0	91	1	1366	0.999999996	0	20	0	1231		0	18	0	997		0	26	1	883	0.999999997
'INTS9'	1	0	0	34.46651139	0	331	4	6512	0	0.061387354	0	176	2	2035	0.999999999	0	91	0	1367		0	20	1	1230	1	0	18	1	996	1	0	26	0	884
'RCOR2'	1	0	0	61.7284939	0	331	2	6514	0	0.030693677	0	176	2	2035	0.999999999	0	91	0	1367		0	20	0	1231		0	18	0	997		0	26	0	884
'FKBP10'	1	0	0	43.3112208	0	331	3	6513	0	0.046040516	0	176	2	2035	0.999999999	0	91	0	1367		0	20	0	1231		0	18	1	996	1	0	26	0	884
'CCDC127'	1	0	0	30.54285292	0	331	3	6513	0	0.046040516	0	176	2	2035	0.999999999	0	91	1	1366	0.999999996	0	20	0	1231		0	18	0	997		0	26	0	884
'ACADM'	1	0	0	17.94581523	0	331	7	6509	0	0.10742787	0	176	2	2035	0.999999999	0	91	0	1367		0	20	0	1231		0	18	2	995	0.999999998	0	26	3	881	1
'CCDC110'	1	0	0	61.7284939	0	331	2	6514	0	0.030693677	0	176	2	2035	0.999999999	0	91	0	1367		0	20	0	1231		0	18	0	997		0	26	0	884
'FOXC2'	1	0	0	61.7284939	0	331	2	6514	0	0.030693677	0	176	2	2035	0.999999999	0	91	0	1367		0	20	0	1231		0	18	0	997		0	26	0	884
'PERP'	1	0	0	61.7284939	0	331	2	6514	0	0.030693677	0	176	2	2035	0.999999999	0	91	0	1367		0	20	0	1231		0	18	0	997		0	26	0	884
'MOS'	1	0	0	44.29026862	0	331	3	6513	0	0.046040516	0	176	2	2035	0.999999999	0	91	0	1367		0	20	1	1230	1	0	18	0	997		0	26	0	884
'CYP46A1'	1	0	0	61.7284939	0	331	2	6514	0	0.030693677	0	176	2	2035	0.999999999	0	91	0	1367		0	20	0	1231		0	18	0	997		0	26	0	884
'SNIP1'	1	0	0	61.7284939	0	331	2	6514	0	0.030693677	0	176	2	2035	0.999999999	0	91	0	1367		0	20	0	1231		0	18	0	997		0	26	0	884
'ACAA1'	1	0	0	26.03751209	0	331	5	6511	0	0.076734193	0	176	2	2035	0.999999999	0	91	0	1367		0	20	0	1231		0	18	2	995	0.999999998	0	26	1	883	0.999999997
'ZBP1'	1	0	0	61.7284939	0	331	2	6514	0	0.030693677	0	176	2	2035	0.999999999	0	91	0	1367		0	20	0	1231		0	18	0	997		0	26	0	884
'CCDC146'	1	0	0	30.54285292	0	331	3	6513	0	0.046040516	0	176	2	2035	0.999999999	0	91	1	1366	0.999999996	0	20	0	1231		0	18	0	997		0	26	0	884
'ACACA'	1	0	0	16.00147609	0	331	6	6510	0	0.092081031	0	176	2	2035	0.999999999	0	91	2	1365	1	0	20	0	1231		0	18	2	995	0.999999998	0	26	0	884
'MSN'	1	0	0	38.5896477	0	331	3	6513	0	0.046040516	0	176	2	2035	0.999999999	0	91	0	1367		0	20	0	1231		0	18	0	997		0	26	1	883	0.999999997
'ZFHX4'	1	0	0	18.29239727	0	331	6	6510	0	0.092081031	0	176	2	2035	0.999999999	0	91	1	1366	0.999999996	0	20	0	1231		0	18	2	995	0.999999998	0	26	1	883	0.999999997
'ATP2A1'	1	0	0	13.96659369	0	331	9	6507	0	0.138121547	0	176	2	2035	0.999999999	0	91	1	1366	0.999999996	0	20	0	1231		0	18	5	992	1	0	26	1	883	0.999999997
'ARHGEF10'	1	0	0	61.7284939	0	331	2	6514	0	0.030693677	0	176	2	2035	0.999999999	0	91	0	1367		0	20	0	1231		0	18	0	997		0	26	0	884
'RBM19'	1	0	0	11.27037983	0	331	8	6508	0	0.122774708	0	176	2	2035	0.999999999	0	91	3	1364	1	0	20	0	1231		0	18	2	995	0.999999998	0	26	1	883	0.999999997
'LPHN1'	1	0	0	38.5896477	0	331	3	6513	0	0.046040516	0	176	2	2035	0.999999999	0	91	0	1367		0	20	0	1231		0	18	0	997		0	26	1	883	0.999999997
'IRF3'	1	0	0	30.54285292	0	331	3	6513	0	0.046040516	0	176	2	2035	0.999999999	0	91	1	1366	0.999999996	0	20	0	1231		0	18	0	997		0	26	0	884
'CDHR4'	1	0	0	15.22204559	0	331	6	6510	0	0.092081031	0	176	2	2035	0.999999999	0	91	2	1365	1	0	20	0	1231		0	18	1	996	1	0	26	1	883	0.999999997
'CDHR5'	1	0	0	23.57972389	0	331	4	6512	0	0.061387354	0	176	2	2035	0.999999999	0	91	1	1366	0.999999996	0	20	0	1231		0	18	0	997		0	26	1	883	0.999999997
'LAMA4'	1	0	0	20.54511278	0	331	5	6511	0	0.076734193	0	176	2	2035	0.999999999	0	91	1	1366	0.999999996	0	20	0	1231		0	18	1	996	1	0	26	1	883	0.999999997
'LAMB3'	1	0	0	38.5896477	0	331	3	6513	0	0.046040516	0	176	2	2035	0.999999999	0	91	0	1367		0	20	0	1231		0	18	0	997		0	26	1	883	0.999999997
'MX2'	1	0	0	19.95491955	0	331	4	6512	0	0.061387354	0	176	2	2035	0.999999999	0	91	2	1365	1	0	20	0	1231		0	18	0	997		0	26	0	884
'TAF6'	1	0	0	30.54285292	0	331	3	6513	0	0.046040516	0	176	2	2035	0.999999999	0	91	1	1366	0.999999996	0	20	0	1231		0	18	0	997		0	26	0	884
'NAA15'	1	0	0	38.5896477	0	331	3	6513	0	0.046040516	0	176	2	2035	0.999999999	0	91	0	1367		0	20	0	1231		0	18	0	997		0	26	1	883	0.999999997
'DCAF4'	1	0	0	61.7284939	0	331	2	6514	0	0.030693677	0	176	2	2035	0.999999999	0	91	0	1367		0	20	0	1231		0	18	0	997		0	26	0	884
'KIAA0368'	1	0	0	43.3112208	0	331	3	6513	0	0.046040516	0	176	2	2035	0.999999999	0	91	0	1367		0	20	0	1231		0	18	1	996	1	0	26	0	884
'FICD'	1	0	0	23.57972389	0	331	4	6512	0	0.061387354	0	176	2	2035	0.999999999	0	91	1	1366	0.999999996	0	20	0	1231		0	18	0	997		0	26	1	883	0.999999997
'NKX2-3'	1	0	0	61.7284939	0	331	2	6514	0	0.030693677	0	176	2	2035	0.999999999	0	91	0	1367		0	20	0	1231		0	18	0	997		0	26	0	884
'CDK18'	1	0	0	30.54285292	0	331	3	6513	0	0.046040516	0	176	2	2035	0.999999999	0	91	1	1366	0.999999996	0	20	0	1231		0	18	0	997		0	26	0	884
'FZD7'	1	0	0	23.57972389	0	331	4	6512	0	0.061387354	0	176	2	2035	0.999999999	0	91	1	1366	0.999999996	0	20	0	1231		0	18	0	997		0	26	1	883	0.999999997
'FZD6'	1	0	0	30.54285292	0	331	3	6513	0	0.046040516	0	176	2	2035	0.999999999	0	91	1	1366	0.999999996	0	20	0	1231		0	18	0	997		0	26	0	884
'SLC6A9'	1	0	0	43.3112208	0	331	3	6513	0	0.046040516	0	176	2	2035	0.999999999	0	91	0	1367		0	20	0	1231		0	18	1	996	1	0	26	0	884
'PLCH2'	1	0	0	30.54285292	0	331	3	6513	0	0.046040516	0	176	2	2035	0.999999999	0	91	1	1366	0.999999996	0	20	0	1231		0	18	0	997		0	26	0	884
'CDK13'	1	0	0	30.54285292	0	331	3	6513	0	0.046040516	0	176	2	2035	0.999999999	0	91	1	1366	0.999999996	0	20	0	1231		0	18	0	997		0	26	0	884
'FAM102B'	1	0	0	61.7284939	0	331	2	6514	0	0.030693677	0	176	2	2035	0.999999999	0	91	0	1367		0	20	0	1231		0	18	0	997		0	26	0	884
'GRAMD3'	1	0	0	22.1702871	0	331	5	6511	0	0.076734193	0	176	2	2035	0.999999999	0	91	1	1366	0.999999996	0	20	1	1230	1	0	18	1	996	1	0	26	0	884
'GCNT2'	1	0	0	26.33131634	0	331	5	6511	0	0.076734193	0	176	2	2035	0.999999999	0	91	0	1367		0	20	1	1230	1	0	18	1	996	1	0	26	1	883	0.999999997
'GUCA2A'	1	0	0	61.7284939	0	331	2	6514	0	0.030693677	0	176	2	2035	0.999999999	0	91	0	1367		0	20	0	1231		0	18	0	997		0	26	0	884
'FIG4'	1	0	0	44.29026862	0	331	3	6513	0	0.046040516	0	176	2	2035	0.999999999	0	91	0	1367		0	20	1	1230	1	0	18	0	997		0	26	0	884
'RFWD3'	1	0	0	30.89630969	0	331	4	6512	0	0.061387354	0	176	2	2035	0.999999999	0	91	0	1367		0	20	0	1231		0	18	1	996	1	0	26	1	883	0.999999997
'SLC28A1'	1	0	0	21.94748736	0	331	5	6511	0	0.076734193	0	176	2	2035	0.999999999	0	91	1	1366	0.999999996	0	20	0	1231		0	18	2	995	0.999999998	0	26	0	884
'PHLDB1'	1	0	0	43.3112208	0	331	3	6513	0	0.046040516	0	176	2	2035	0.999999999	0	91	0	1367		0	20	0	1231		0	18	1	996	1	0	26	0	884
'BEST2'	1	0	0	25.39595233	0	331	4	6512	0	0.061387354	0	176	2	2035	0.999999999	0	91	1	1366	0.999999996	0	20	0	1231		0	18	1	996	1	0	26	0	884
'DISP1'	1	0	0	12.29288492	0	331	13	6503	0	0.199508901	0	176	2	2035	0.999999999	0	91	0	1367		0	20	1	1230	1	0	18	9	988	0.999999999	0	26	1	883	0.999999997
'STIM2'	1	0	0	30.89630969	0	331	4	6512	0	0.061387354	0	176	2	2035	0.999999999	0	91	0	1367		0	20	0	1231		0	18	1	996	1	0	26	1	883	0.999999997
'TARS'	1	0	0	30.89630969	0	331	4	6512	0	0.061387354	0	176	2	2035	0.999999999	0	91	0	1367		0	20	0	1231		0	18	1	996	1	0	26	1	883	0.999999997
'IMPG1'	1	0	0	61.7284939	0	331	2	6514	0	0.030693677	0	176	2	2035	0.999999999	0	91	0	1367		0	20	0	1231		0	18	0	997		0	26	0	884
'IMPG2'	1	0	0	61.7284939	0	331	2	6514	0	0.030693677	0	176	2	2035	0.999999999	0	91	0	1367		0	20	0	1231		0	18	0	997		0	26	0	884
'DHCR24'	1	0	0	30.54285292	0	331	3	6513	0	0.046040516	0	176	2	2035	0.999999999	0	91	1	1366	0.999999996	0	20	0	1231		0	18	0	997		0	26	0	884
'SOS2'	1	0	0	38.5896477	0	331	3	6513	0	0.046040516	0	176	2	2035	0.999999999	0	91	0	1367		0	20	0	1231		0	18	0	997		0	26	1	883	0.999999997
'GLS2'	1	0	0	22.71626767	0	331	5	6511	0	0.076734193	0	176	2	2035	0.999999999	0	91	0	1367		0	20	0	1231		0	18	0	997		0	26	3	881	1
'UGGT2'	1	0	0	30.54285292	0	331	3	6513	0	0.046040516	0	176	2	2035	0.999999999	0	91	1	1366	0.999999996	0	20	0	1231		0	18	0	997		0	26	0	884
'KCNJ11'	1	0	0	43.3112208	0	331	3	6513	0	0.046040516	0	176	2	2035	0.999999999	0	91	0	1367		0	20	0	1231		0	18	1	996	1	0	26	0	884
'IRX6'	1	0	0	15.73833967	0	331	7	6509	0	0.10742787	0	176	2	2035	0.999999999	0	91	1	1366	0.999999996	0	20	0	1231		0	18	2	995	0.999999998	0	26	2	882	1
'CUL4A'	1	0	0	43.3112208	0	331	3	6513	0	0.046040516	0	176	2	2035	0.999999999	0	91	0	1367		0	20	0	1231		0	18	1	996	1	0	26	0	884
'METAP2'	1	0	0	61.7284939	0	331	2	6514	0	0.030693677	0	176	2	2035	0.999999999	0	91	0	1367		0	20	0	1231		0	18	0	997		0	26	0	884
'CUL4B'	1	0	0	44.29026862	0	331	3	6513	0	0.046040516	0	176	2	2035	0.999999999	0	91	0	1367		0	20	1	1230	1	0	18	0	997		0	26	0	884
'SOX6'	1	0	0	14.76219382	0	331	5	6511	0	0.076734193	0	176	2	2035	0.999999999	0	91	3	1364	1	0	20	0	1231		0	18	0	997		0	26	0	884
'JMJD8'	1	0	0	22.1702871	0	331	5	6511	0	0.076734193	0	176	2	2035	0.999999999	0	91	1	1366	0.999999996	0	20	1	1230	1	0	18	1	996	1	0	26	0	884
'OTOA'	1	0	0	38.5896477	0	331	3	6513	0	0.046040516	0	176	2	2035	0.999999999	0	91	0	1367		0	20	0	1231		0	18	0	997		0	26	1	883	0.999999997
'DTNB'	1	0	0	43.3112208	0	331	3	6513	0	0.046040516	0	176	2	2035	0.999999999	0	91	0	1367		0	20	0	1231		0	18	1	996	1	0	26	0	884
'NMI'	1	0	0	28.46027393	0	331	4	6512	0	0.061387354	0	176	2	2035	0.999999999	0	91	0	1367		0	20	0	1231		0	18	0	997		0	26	2	882	1
'CC2D1B'	1	0	0	18.29239727	0	331	6	6510	0	0.092081031	0	176	2	2035	0.999999999	0	91	1	1366	0.999999996	0	20	0	1231		0	18	2	995	0.999999998	0	26	1	883	0.999999997
'MTERFD1'	1	0	0	28.46027393	0	331	4	6512	0	0.061387354	0	176	2	2035	0.999999999	0	91	0	1367		0	20	0	1231		0	18	0	997		0	26	2	882	1
'KRT32'	1	0	0	38.5896477	0	331	3	6513	0	0.046040516	0	176	2	2035	0.999999999	0	91	0	1367		0	20	0	1231		0	18	0	997		0	26	1	883	0.999999997
'TRIP11'	1	0	0	30.89630969	0	331	4	6512	0	0.061387354	0	176	2	2035	0.999999999	0	91	0	1367		0	20	0	1231		0	18	1	996	1	0	26	1	883	0.999999997
'TSC1'	1	0	0	10.88659797	0	331	8	6508	0	0.122774708	0	176	2	2035	0.999999999	0	91	3	1364	1	0	20	0	1231		0	18	1	996	1	0	26	2	882	1
'ALDH3A1'	1	0	0	10.94987068	0	331	8	6508	0	0.122774708	0	176	2	2035	0.999999999	0	91	3	1364	1	0	20	1	1230	1	0	18	0	997		0	26	2	882	1
'DTX1'	1	0	0	61.7284939	0	331	2	6514	0	0.030693677	0	176	2	2035	0.999999999	0	91	0	1367		0	20	0	1231		0	18	0	997		0	26	0	884
'ALDH3B2'	1	0	0	24.47449624	0	331	6	6510	0	0.092081031	0	176	2	2035	0.999999999	0	91	0	1367		0	20	1	1230	1	0	18	3	994	0.999999995	0	26	0	884
'ANKZF1'	1	0	0	25.75415279	0	331	4	6512	0	0.061387354	0	176	2	2035	0.999999999	0	91	1	1366	0.999999996	0	20	1	1230	1	0	18	0	997		0	26	0	884
'TBCE'	1	0	0	30.89630969	0	331	4	6512	0	0.061387354	0	176	2	2035	0.999999999	0	91	0	1367		0	20	0	1231		0	18	1	996	1	0	26	1	883	0.999999997
'DOCK4'	1	0	0	20.54511278	0	331	5	6511	0	0.076734193	0	176	2	2035	0.999999999	0	91	1	1366	0.999999996	0	20	0	1231		0	18	1	996	1	0	26	1	883	0.999999997
'DOCK7'	1	0	0	10.43306373	0	331	10	6506	0	0.153468386	0	176	2	2035	0.999999999	0	91	3	1364	1	0	20	2	1229	0.999999996	0	18	3	994	0.999999995	0	26	0	884
'KYNU'	1	0	0	19.95491955	0	331	4	6512	0	0.061387354	0	176	2	2035	0.999999999	0	91	2	1365	1	0	20	0	1231		0	18	0	997		0	26	0	884
'KRT82'	1	0	0	30.89630969	0	331	4	6512	0	0.061387354	0	176	2	2035	0.999999999	0	91	0	1367		0	20	0	1231		0	18	1	996	1	0	26	1	883	0.999999997
'CDIPT'	1	0	0	61.7284939	0	331	2	6514	0	0.030693677	0	176	2	2035	0.999999999	0	91	0	1367		0	20	0	1231		0	18	0	997		0	26	0	884
'SLC4A1AP'	1	0	0	25.39595233	0	331	4	6512	0	0.061387354	0	176	2	2035	0.999999999	0	91	1	1366	0.999999996	0	20	0	1231		0	18	1	996	1	0	26	0	884
'MLYCD'	1	0	0	25.39595233	0	331	4	6512	0	0.061387354	0	176	2	2035	0.999999999	0	91	1	1366	0.999999996	0	20	0	1231		0	18	1	996	1	0	26	0	884
'ISL1'	1	0	0	44.29026862	0	331	3	6513	0	0.046040516	0	176	2	2035	0.999999999	0	91	0	1367		0	20	1	1230	1	0	18	0	997		0	26	0	884
'BAZ2A'	1	0	0	30.89630969	0	331	4	6512	0	0.061387354	0	176	2	2035	0.999999999	0	91	0	1367		0	20	0	1231		0	18	1	996	1	0	26	1	883	0.999999997
'PLA2G6'	1	0	0	25.39595233	0	331	4	6512	0	0.061387354	0	176	2	2035	0.999999999	0	91	1	1366	0.999999996	0	20	0	1231		0	18	1	996	1	0	26	0	884
'NR2F1'	1	0	0	61.7284939	0	331	2	6514	0	0.030693677	0	176	2	2035	0.999999999	0	91	0	1367		0	20	0	1231		0	18	0	997		0	26	0	884
'DLGAP5'	1	0	0	61.7284939	0	331	2	6514	0	0.030693677	0	176	2	2035	0.999999999	0	91	0	1367		0	20	0	1231		0	18	0	997		0	26	0	884
'SLC39A13'	1	0	0	30.54285292	0	331	3	6513	0	0.046040516	0	176	2	2035	0.999999999	0	91	1	1366	0.999999996	0	20	0	1231		0	18	0	997		0	26	0	884
'DDB2'	1	0	0	61.7284939	0	331	2	6514	0	0.030693677	0	176	2	2035	0.999999999	0	91	0	1367		0	20	0	1231		0	18	0	997		0	26	0	884
'CRB2'	1	0	0	18.29239727	0	331	6	6510	0	0.092081031	0	176	2	2035	0.999999999	0	91	1	1366	0.999999996	0	20	0	1231		0	18	2	995	0.999999998	0	26	1	883	0.999999997
'WNT8B'	1	0	0	43.3112208	0	331	3	6513	0	0.046040516	0	176	2	2035	0.999999999	0	91	0	1367		0	20	0	1231		0	18	1	996	1	0	26	0	884
'SULT1E1'	1	0	0	38.5896477	0	331	3	6513	0	0.046040516	0	176	2	2035	0.999999999	0	91	0	1367		0	20	0	1231		0	18	0	997		0	26	1	883	0.999999997
'ZSWIM7'	1	0	0	61.7284939	0	331	2	6514	0	0.030693677	0	176	2	2035	0.999999999	0	91	0	1367		0	20	0	1231		0	18	0	997		0	26	0	884
'CENPJ'	1	0	0	10.57259828	0	331	10	6506	0	0.153468386	0	176	2	2035	0.999999999	0	91	2	1365	1	0	20	0	1231		0	18	3	994	0.999999995	0	26	3	881	1
'ZNF445'	1	0	0	38.5896477	0	331	3	6513	0	0.046040516	0	176	2	2035	0.999999999	0	91	0	1367		0	20	0	1231		0	18	0	997		0	26	1	883	0.999999997
'APOA1BP'	1	0	0	61.7284939	0	331	2	6514	0	0.030693677	0	176	2	2035	0.999999999	0	91	0	1367		0	20	0	1231		0	18	0	997		0	26	0	884
'INO80E'	1	0	0	61.7284939	0	331	2	6514	0	0.030693677	0	176	2	2035	0.999999999	0	91	0	1367		0	20	0	1231		0	18	0	997		0	26	0	884
'SMYD4'	1	0	0	16.77936747	0	331	5	6511	0	0.076734193	0	176	2	2035	0.999999999	0	91	2	1365	1	0	20	0	1231		0	18	0	997		0	26	1	883	0.999999997
'ARPC2'	1	0	0	25.75415279	0	331	4	6512	0	0.061387354	0	176	2	2035	0.999999999	0	91	1	1366	0.999999996	0	20	1	1230	1	0	18	0	997		0	26	0	884
'ISY1'	1	0	0	61.7284939	0	331	2	6514	0	0.030693677	0	176	2	2035	0.999999999	0	91	0	1367		0	20	0	1231		0	18	0	997		0	26	0	884
'MIPEP'	1	0	0	17.72117691	0	331	5	6511	0	0.076734193	0	176	2	2035	0.999999999	0	91	2	1365	1	0	20	0	1231		0	18	1	996	1	0	26	0	884
'CIITA'	1	0	0	61.7284939	0	331	2	6514	0	0.030693677	0	176	2	2035	0.999999999	0	91	0	1367		0	20	0	1231		0	18	0	997		0	26	0	884
'PPP6R3'	1	0	0	30.89630969	0	331	4	6512	0	0.061387354	0	176	2	2035	0.999999999	0	91	0	1367		0	20	0	1231		0	18	1	996	1	0	26	1	883	0.999999997
'DDI1'	1	0	0	61.7284939	0	331	2	6514	0	0.030693677	0	176	2	2035	0.999999999	0	91	0	1367		0	20	0	1231		0	18	0	997		0	26	0	884
'ITGB8'	1	0	0	25.39595233	0	331	4	6512	0	0.061387354	0	176	2	2035	0.999999999	0	91	1	1366	0.999999996	0	20	0	1231		0	18	1	996	1	0	26	0	884
'ITGB6'	1	0	0	17.33470188	0	331	6	6510	0	0.092081031	0	176	2	2035	0.999999999	0	91	1	1366	0.999999996	0	20	0	1231		0	18	1	996	1	0	26	2	882	1
'ITGA1'	1	0	0	16.79651774	0	331	7	6509	0	0.10742787	0	176	2	2035	0.999999999	0	91	1	1366	0.999999996	0	20	2	1229	0.999999996	0	18	1	996	1	0	26	1	883	0.999999997
'BAHD1'	1	0	0	43.3112208	0	331	3	6513	0	0.046040516	0	176	2	2035	0.999999999	0	91	0	1367		0	20	0	1231		0	18	1	996	1	0	26	0	884
'NAGA'	1	0	0	61.7284939	0	331	2	6514	0	0.030693677	0	176	2	2035	0.999999999	0	91	0	1367		0	20	0	1231		0	18	0	997		0	26	0	884
'TBX6'	1	0	0	14.76219382	0	331	5	6511	0	0.076734193	0	176	2	2035	0.999999999	0	91	3	1364	1	0	20	0	1231		0	18	0	997		0	26	0	884
'MYO19'	1	0	0	16.5428264	0	331	7	6509	0	0.10742787	0	176	2	2035	0.999999999	0	91	1	1366	0.999999996	0	20	0	1231		0	18	3	994	0.999999995	0	26	1	883	0.999999997
'MYO1H'	1	0	0	8.592711641	0	331	16	6500	0	0.245549417	0	176	2	2035	0.999999999	0	91	1	1366	0.999999996	0	20	4	1227	0.999999997	0	18	5	992	1	0	26	4	880	0.999999998
'CPNE1'	1	0	0	30.54285292	0	331	3	6513	0	0.046040516	0	176	2	2035	0.999999999	0	91	1	1366	0.999999996	0	20	0	1231		0	18	0	997		0	26	0	884
'CPNE2'	1	0	0	16.77936747	0	331	5	6511	0	0.076734193	0	176	2	2035	0.999999999	0	91	2	1365	1	0	20	0	1231		0	18	0	997		0	26	1	883	0.999999997
'ACTN1'	1	0	0	20.77191137	0	331	5	6511	0	0.076734193	0	176	2	2035	0.999999999	0	91	1	1366	0.999999996	0	20	1	1230	1	0	18	0	997		0	26	1	883	0.999999997
'MOGS'	1	0	0	18.29239727	0	331	6	6510	0	0.092081031	0	176	2	2035	0.999999999	0	91	1	1366	0.999999996	0	20	0	1231		0	18	2	995	0.999999998	0	26	1	883	0.999999997
'ADCYAP1R1'	1	0	0	28.25401131	0	331	5	6511	0	0.076734193	0	176	2	2035	0.999999999	0	91	0	1367		0	20	0	1231		0	18	3	994	0.999999995	0	26	0	884
'PGS1'	1	0	0	38.5896477	0	331	3	6513	0	0.046040516	0	176	2	2035	0.999999999	0	91	0	1367		0	20	0	1231		0	18	0	997		0	26	1	883	0.999999997
'RTBDN'	1	0	0	61.7284939	0	331	2	6514	0	0.030693677	0	176	2	2035	0.999999999	0	91	0	1367		0	20	0	1231		0	18	0	997		0	26	0	884
'OTUD7A'	1	0	0	61.7284939	0	331	2	6514	0	0.030693677	0	176	2	2035	0.999999999	0	91	0	1367		0	20	0	1231		0	18	0	997		0	26	0	884
'NAT10'	1	0	0	14.6526302	0	331	8	6508	0	0.122774708	0	176	2	2035	0.999999999	0	91	1	1366	0.999999996	0	20	2	1229	0.999999996	0	18	1	996	1	0	26	2	882	1
'NUDCD1'	1	0	0	38.5896477	0	331	3	6513	0	0.046040516	0	176	2	2035	0.999999999	0	91	0	1367		0	20	0	1231		0	18	0	997		0	26	1	883	0.999999997
'MFGE8'	1	0	0	26.33131634	0	331	5	6511	0	0.076734193	0	176	2	2035	0.999999999	0	91	0	1367		0	20	1	1230	1	0	18	1	996	1	0	26	1	883	0.999999997
'GNAI1'	1	0	0	38.5896477	0	331	3	6513	0	0.046040516	0	176	2	2035	0.999999999	0	91	0	1367		0	20	0	1231		0	18	0	997		0	26	1	883	0.999999997
'HSD17B1'	1	0	0	30.54285292	0	331	3	6513	0	0.046040516	0	176	2	2035	0.999999999	0	91	1	1366	0.999999996	0	20	0	1231		0	18	0	997		0	26	0	884
'TTC3'	1	0	0	18.09125338	0	331	7	6509	0	0.10742787	0	176	2	2035	0.999999999	0	91	0	1367		0	20	1	1230	1	0	18	1	996	1	0	26	3	881	1
'YARS2'	1	0	0	20.54511278	0	331	5	6511	0	0.076734193	0	176	2	2035	0.999999999	0	91	1	1366	0.999999996	0	20	0	1231		0	18	1	996	1	0	26	1	883	0.999999997
'WDFY4'	1	0	0	25.75415279	0	331	4	6512	0	0.061387354	0	176	2	2035	0.999999999	0	91	1	1366	0.999999996	0	20	1	1230	1	0	18	0	997		0	26	0	884
'GNAQ'	1	0	0	30.54285292	0	331	3	6513	0	0.046040516	0	176	2	2035	0.999999999	0	91	1	1366	0.999999996	0	20	0	1231		0	18	0	997		0	26	0	884
'GNB5'	1	0	0	38.5896477	0	331	3	6513	0	0.046040516	0	176	2	2035	0.999999999	0	91	0	1367		0	20	0	1231		0	18	0	997		0	26	1	883	0.999999997
'TCHH'	1	0	0	25.39595233	0	331	4	6512	0	0.061387354	0	176	2	2035	0.999999999	0	91	1	1366	0.999999996	0	20	0	1231		0	18	1	996	1	0	26	0	884
'NAV2'	1	0	0	26.03751209	0	331	5	6511	0	0.076734193	0	176	2	2035	0.999999999	0	91	0	1367		0	20	0	1231		0	18	2	995	0.999999998	0	26	1	883	0.999999997
'NAV3'	1	0	0	26.03751209	0	331	5	6511	0	0.076734193	0	176	2	2035	0.999999999	0	91	0	1367		0	20	0	1231		0	18	2	995	0.999999998	0	26	1	883	0.999999997
'ASB11'	1	0	0	43.3112208	0	331	3	6513	0	0.046040516	0	176	2	2035	0.999999999	0	91	0	1367		0	20	0	1231		0	18	1	996	1	0	26	0	884
'XYLT2'	1	0	0	34.46651139	0	331	4	6512	0	0.061387354	0	176	2	2035	0.999999999	0	91	0	1367		0	20	1	1230	1	0	18	1	996	1	0	26	0	884
'NCKAP5'	1	0	0	25.39595233	0	331	4	6512	0	0.061387354	0	176	2	2035	0.999999999	0	91	1	1366	0.999999996	0	20	0	1231		0	18	1	996	1	0	26	0	884
'GABRG1'	1	0	0	16.00147609	0	331	6	6510	0	0.092081031	0	176	2	2035	0.999999999	0	91	2	1365	1	0	20	0	1231		0	18	2	995	0.999999998	0	26	0	884
'LRPAP1'	1	0	0	61.7284939	0	331	2	6514	0	0.030693677	0	176	2	2035	0.999999999	0	91	0	1367		0	20	0	1231		0	18	0	997		0	26	0	884
'TTPA'	1	0	0	31.43624783	0	331	4	6512	0	0.061387354	0	176	2	2035	0.999999999	0	91	0	1367		0	20	1	1230	1	0	18	0	997		0	26	1	883	0.999999997
'EHD2'	1	0	0	61.7284939	0	331	2	6514	0	0.030693677	0	176	2	2035	0.999999999	0	91	0	1367		0	20	0	1231		0	18	0	997		0	26	0	884
'EHD4'	1	0	0	15.73833967	0	331	7	6509	0	0.10742787	0	176	2	2035	0.999999999	0	91	1	1366	0.999999996	0	20	0	1231		0	18	2	995	0.999999998	0	26	2	882	1
'FARSB'	1	0	0	61.7284939	0	331	2	6514	0	0.030693677	0	176	2	2035	0.999999999	0	91	0	1367		0	20	0	1231		0	18	0	997		0	26	0	884
'CEP89'	1	0	0	23.57972389	0	331	4	6512	0	0.061387354	0	176	2	2035	0.999999999	0	91	1	1366	0.999999996	0	20	0	1231		0	18	0	997		0	26	1	883	0.999999997
'HADHA'	1	0	0	16.00147609	0	331	6	6510	0	0.092081031	0	176	2	2035	0.999999999	0	91	2	1365	1	0	20	0	1231		0	18	2	995	0.999999998	0	26	0	884
'COL2A1'	1	0	0	11.27037983	0	331	8	6508	0	0.122774708	0	176	2	2035	0.999999999	0	91	3	1364	1	0	20	0	1231		0	18	2	995	0.999999998	0	26	1	883	0.999999997
'GABRA6'	1	0	0	25.39595233	0	331	4	6512	0	0.061387354	0	176	2	2035	0.999999999	0	91	1	1366	0.999999996	0	20	0	1231		0	18	1	996	1	0	26	0	884
'GABRA4'	1	0	0	61.7284939	0	331	2	6514	0	0.030693677	0	176	2	2035	0.999999999	0	91	0	1367		0	20	0	1231		0	18	0	997		0	26	0	884
'ZNF333'	1	0	0	21.94748736	0	331	5	6511	0	0.076734193	0	176	2	2035	0.999999999	0	91	1	1366	0.999999996	0	20	0	1231		0	18	2	995	0.999999998	0	26	0	884
'MAGI2'	1	0	0	30.54285292	0	331	3	6513	0	0.046040516	0	176	2	2035	0.999999999	0	91	1	1366	0.999999996	0	20	0	1231		0	18	0	997		0	26	0	884
'FRMD4A'	1	0	0	20.54511278	0	331	5	6511	0	0.076734193	0	176	2	2035	0.999999999	0	91	1	1366	0.999999996	0	20	0	1231		0	18	1	996	1	0	26	1	883	0.999999997
'KAT6A'	1	0	0	30.54285292	0	331	3	6513	0	0.046040516	0	176	2	2035	0.999999999	0	91	1	1366	0.999999996	0	20	0	1231		0	18	0	997		0	26	0	884
'GOLGA7B'	1	0	0	61.7284939	0	331	2	6514	0	0.030693677	0	176	2	2035	0.999999999	0	91	0	1367		0	20	0	1231		0	18	0	997		0	26	0	884
'TRAPPC9'	1	0	0	17.72117691	0	331	5	6511	0	0.076734193	0	176	2	2035	0.999999999	0	91	2	1365	1	0	20	0	1231		0	18	1	996	1	0	26	0	884
'TCIRG1'	1	0	0	19.95491955	0	331	4	6512	0	0.061387354	0	176	2	2035	0.999999999	0	91	2	1365	1	0	20	0	1231		0	18	0	997		0	26	0	884
'ADAMTS5'	1	0	0	38.5896477	0	331	3	6513	0	0.046040516	0	176	2	2035	0.999999999	0	91	0	1367		0	20	0	1231		0	18	0	997		0	26	1	883	0.999999997
'ADAMTS1'	1	0	0	43.3112208	0	331	3	6513	0	0.046040516	0	176	2	2035	0.999999999	0	91	0	1367		0	20	0	1231		0	18	1	996	1	0	26	0	884
'EMILIN1'	1	0	0	61.7284939	0	331	2	6514	0	0.030693677	0	176	2	2035	0.999999999	0	91	0	1367		0	20	0	1231		0	18	0	997		0	26	0	884
'ADAMTS7'	1	0	0	25.39595233	0	331	4	6512	0	0.061387354	0	176	2	2035	0.999999999	0	91	1	1366	0.999999996	0	20	0	1231		0	18	1	996	1	0	26	0	884
'CCDC39'	1	0	0	61.7284939	0	331	2	6514	0	0.030693677	0	176	2	2035	0.999999999	0	91	0	1367		0	20	0	1231		0	18	0	997		0	26	0	884
'TRPC6'	1	0	0	19.34729615	0	331	5	6511	0	0.076734193	0	176	2	2035	0.999999999	0	91	1	1366	0.999999996	0	20	0	1231		0	18	0	997		0	26	2	882	1
'HAUS1'	1	0	0	38.5896477	0	331	3	6513	0	0.046040516	0	176	2	2035	0.999999999	0	91	0	1367		0	20	0	1231		0	18	0	997		0	26	1	883	0.999999997
'POLR1C'	1	0	0	18.29239727	0	331	6	6510	0	0.092081031	0	176	2	2035	0.999999999	0	91	1	1366	0.999999996	0	20	0	1231		0	18	2	995	0.999999998	0	26	1	883	0.999999997
'CYP3A4'	1	0	0	38.5896477	0	331	3	6513	0	0.046040516	0	176	2	2035	0.999999999	0	91	0	1367		0	20	0	1231		0	18	0	997		0	26	1	883	0.999999997
'CXorf57'	1	0	0	61.7284939	0	331	2	6514	0	0.030693677	0	176	2	2035	0.999999999	0	91	0	1367		0	20	0	1231		0	18	0	997		0	26	0	884
'THSD4'	1	0	0	43.3112208	0	331	3	6513	0	0.046040516	0	176	2	2035	0.999999999	0	91	0	1367		0	20	0	1231		0	18	1	996	1	0	26	0	884
'AMFR'	1	0	0	30.54285292	0	331	3	6513	0	0.046040516	0	176	2	2035	0.999999999	0	91	1	1366	0.999999996	0	20	0	1231		0	18	0	997		0	26	0	884
'FRAS1'	1	0	0	17.94581523	0	331	7	6509	0	0.10742787	0	176	2	2035	0.999999999	0	91	0	1367		0	20	0	1231		0	18	2	995	0.999999998	0	26	3	881	1
'PI15'	1	0	0	38.5896477	0	331	3	6513	0	0.046040516	0	176	2	2035	0.999999999	0	91	0	1367		0	20	0	1231		0	18	0	997		0	26	1	883	0.999999997
'MAGOH'	1	0	0	61.7284939	0	331	2	6514	0	0.030693677	0	176	2	2035	0.999999999	0	91	0	1367		0	20	0	1231		0	18	0	997		0	26	0	884
'METTL3'	1	0	0	61.7284939	0	331	2	6514	0	0.030693677	0	176	2	2035	0.999999999	0	91	0	1367		0	20	0	1231		0	18	0	997		0	26	0	884
'HSD11B1L'	1	0	0	44.29026862	0	331	3	6513	0	0.046040516	0	176	2	2035	0.999999999	0	91	0	1367		0	20	1	1230	1	0	18	0	997		0	26	0	884
'ZW10'	1	0	0	61.7284939	0	331	2	6514	0	0.030693677	0	176	2	2035	0.999999999	0	91	0	1367		0	20	0	1231		0	18	0	997		0	26	0	884
'CASZ1'	1	0	0	61.7284939	0	331	2	6514	0	0.030693677	0	176	2	2035	0.999999999	0	91	0	1367		0	20	0	1231		0	18	0	997		0	26	0	884
'TRPM7'	1	0	0	61.7284939	0	331	2	6514	0	0.030693677	0	176	2	2035	0.999999999	0	91	0	1367		0	20	0	1231		0	18	0	997		0	26	0	884
'CLDN16'	1	0	0	30.54285292	0	331	3	6513	0	0.046040516	0	176	2	2035	0.999999999	0	91	1	1366	0.999999996	0	20	0	1231		0	18	0	997		0	26	0	884
'DCST2'	1	0	0	30.54285292	0	331	3	6513	0	0.046040516	0	176	2	2035	0.999999999	0	91	1	1366	0.999999996	0	20	0	1231		0	18	0	997		0	26	0	884
'LMNA'	1	0	0	19.34729615	0	331	5	6511	0	0.076734193	0	176	2	2035	0.999999999	0	91	1	1366	0.999999996	0	20	0	1231		0	18	0	997		0	26	2	882	1
'MPP2'	1	0	0	30.89630969	0	331	4	6512	0	0.061387354	0	176	2	2035	0.999999999	0	91	0	1367		0	20	0	1231		0	18	1	996	1	0	26	1	883	0.999999997
'MPP4'	1	0	0	16.13208977	0	331	6	6510	0	0.092081031	0	176	2	2035	0.999999999	0	91	2	1365	1	0	20	1	1230	1	0	18	1	996	1	0	26	0	884
'KDM1B'	1	0	0	43.3112208	0	331	3	6513	0	0.046040516	0	176	2	2035	0.999999999	0	91	0	1367		0	20	0	1231		0	18	1	996	1	0	26	0	884
'C1RL'	1	0	0	61.7284939	0	331	2	6514	0	0.030693677	0	176	2	2035	0.999999999	0	91	0	1367		0	20	0	1231		0	18	0	997		0	26	0	884
'NRCAM'	1	0	0	15.85522137	0	331	7	6509	0	0.10742787	0	176	2	2035	0.999999999	0	91	1	1366	0.999999996	0	20	1	1230	1	0	18	1	996	1	0	26	2	882	1
'CABP4'	1	0	0	38.5896477	0	331	3	6513	0	0.046040516	0	176	2	2035	0.999999999	0	91	0	1367		0	20	0	1231		0	18	0	997		0	26	1	883	0.999999997
'KLHDC4'	1	0	0	26.03751209	0	331	5	6511	0	0.076734193	0	176	2	2035	0.999999999	0	91	0	1367		0	20	0	1231		0	18	2	995	0.999999998	0	26	1	883	0.999999997
'FLCN'	1	0	0	30.89630969	0	331	4	6512	0	0.061387354	0	176	2	2035	0.999999999	0	91	0	1367		0	20	0	1231		0	18	1	996	1	0	26	1	883	0.999999997
'CASP1'	1	0	0	61.7284939	0	331	2	6514	0	0.030693677	0	176	2	2035	0.999999999	0	91	0	1367		0	20	0	1231		0	18	0	997		0	26	0	884
'KDM4C'	1	0	0	19.23765018	0	331	7	6509	0	0.10742787	0	176	2	2035	0.999999999	0	91	0	1367		0	20	2	1229	0.999999996	0	18	1	996	1	0	26	2	882	1
'LPIN3'	1	0	0	43.3112208	0	331	3	6513	0	0.046040516	0	176	2	2035	0.999999999	0	91	0	1367		0	20	0	1231		0	18	1	996	1	0	26	0	884
'PSMD9'	1	0	0	30.54285292	0	331	3	6513	0	0.046040516	0	176	2	2035	0.999999999	0	91	1	1366	0.999999996	0	20	0	1231		0	18	0	997		0	26	0	884
'ABCB7'	1	0	0	30.54285292	0	331	3	6513	0	0.046040516	0	176	2	2035	0.999999999	0	91	1	1366	0.999999996	0	20	0	1231		0	18	0	997		0	26	0	884
'ABCA2'	1	0	0	8.245330417	0	331	14	6502	0	0.21485574	0	176	2	2035	0.999999999	0	91	2	1365	1	0	20	2	1229	0.999999996	0	18	3	994	0.999999995	0	26	5	879	0.999999997
'CADM2'	1	0	0	61.7284939	0	331	2	6514	0	0.030693677	0	176	2	2035	0.999999999	0	91	0	1367		0	20	0	1231		0	18	0	997		0	26	0	884
'MRPL23'	1	0	0	61.7284939	0	331	2	6514	0	0.030693677	0	176	2	2035	0.999999999	0	91	0	1367		0	20	0	1231		0	18	0	997		0	26	0	884
'ZFAT'	1	0	0	20.77191137	0	331	5	6511	0	0.076734193	0	176	2	2035	0.999999999	0	91	1	1366	0.999999996	0	20	1	1230	1	0	18	0	997		0	26	1	883	0.999999997
'ZBTB8B'	1	0	0	38.5896477	0	331	3	6513	0	0.046040516	0	176	2	2035	0.999999999	0	91	0	1367		0	20	0	1231		0	18	0	997		0	26	1	883	0.999999997
'EZH1'	1	0	0	44.29026862	0	331	3	6513	0	0.046040516	0	176	2	2035	0.999999999	0	91	0	1367		0	20	1	1230	1	0	18	0	997		0	26	0	884
'PIGO'	1	0	0	23.57972389	0	331	4	6512	0	0.061387354	0	176	2	2035	0.999999999	0	91	1	1366	0.999999996	0	20	0	1231		0	18	0	997		0	26	1	883	0.999999997
'TMEM51'	1	0	0	61.7284939	0	331	2	6514	0	0.030693677	0	176	2	2035	0.999999999	0	91	0	1367		0	20	0	1231		0	18	0	997		0	26	0	884
'LRRC6'	1	0	0	30.89630969	0	331	4	6512	0	0.061387354	0	176	2	2035	0.999999999	0	91	0	1367		0	20	0	1231		0	18	1	996	1	0	26	1	883	0.999999997
'EFCAB6'	1	0	0	14.76219382	0	331	5	6511	0	0.076734193	0	176	2	2035	0.999999999	0	91	3	1364	1	0	20	0	1231		0	18	0	997		0	26	0	884
'PIGV'	1	0	0	16.00147609	0	331	6	6510	0	0.092081031	0	176	2	2035	0.999999999	0	91	2	1365	1	0	20	0	1231		0	18	2	995	0.999999998	0	26	0	884
'MRPL48'	1	0	0	61.7284939	0	331	2	6514	0	0.030693677	0	176	2	2035	0.999999999	0	91	0	1367		0	20	0	1231		0	18	0	997		0	26	0	884
'DIEXF'	1	0	0	61.7284939	0	331	2	6514	0	0.030693677	0	176	2	2035	0.999999999	0	91	0	1367		0	20	0	1231		0	18	0	997		0	26	0	884
'PIGM'	1	0	0	23.57972389	0	331	4	6512	0	0.061387354	0	176	2	2035	0.999999999	0	91	1	1366	0.999999996	0	20	0	1231		0	18	0	997		0	26	1	883	0.999999997
'PIGG'	1	0	0	15.73833967	0	331	7	6509	0	0.10742787	0	176	2	2035	0.999999999	0	91	1	1366	0.999999996	0	20	0	1231		0	18	2	995	0.999999998	0	26	2	882	1
'PSMB6'	1	0	0	43.3112208	0	331	3	6513	0	0.046040516	0	176	2	2035	0.999999999	0	91	0	1367		0	20	0	1231		0	18	1	996	1	0	26	0	884
'PSMB4'	1	0	0	23.57972389	0	331	4	6512	0	0.061387354	0	176	2	2035	0.999999999	0	91	1	1366	0.999999996	0	20	0	1231		0	18	0	997		0	26	1	883	0.999999997
'SAYSD1'	1	0	0	61.7284939	0	331	2	6514	0	0.030693677	0	176	2	2035	0.999999999	0	91	0	1367		0	20	0	1231		0	18	0	997		0	26	0	884
'ZBTB37'	1	0	0	30.54285292	0	331	3	6513	0	0.046040516	0	176	2	2035	0.999999999	0	91	1	1366	0.999999996	0	20	0	1231		0	18	0	997		0	26	0	884
'CTIF'	1	0	0	25.75415279	0	331	4	6512	0	0.061387354	0	176	2	2035	0.999999999	0	91	1	1366	0.999999996	0	20	1	1230	1	0	18	0	997		0	26	0	884
'GOT2'	1	0	0	19.95491955	0	331	4	6512	0	0.061387354	0	176	2	2035	0.999999999	0	91	2	1365	1	0	20	0	1231		0	18	0	997		0	26	0	884
'ZNF512B'	1	0	0	61.7284939	0	331	2	6514	0	0.030693677	0	176	2	2035	0.999999999	0	91	0	1367		0	20	0	1231		0	18	0	997		0	26	0	884
'FLT4'	1	0	0	38.5896477	0	331	3	6513	0	0.046040516	0	176	2	2035	0.999999999	0	91	0	1367		0	20	0	1231		0	18	0	997		0	26	1	883	0.999999997
'ITIH3'	1	0	0	20.54511278	0	331	5	6511	0	0.076734193	0	176	2	2035	0.999999999	0	91	1	1366	0.999999996	0	20	0	1231		0	18	1	996	1	0	26	1	883	0.999999997
'NDUFA9'	1	0	0	61.7284939	0	331	2	6514	0	0.030693677	0	176	2	2035	0.999999999	0	91	0	1367		0	20	0	1231		0	18	0	997		0	26	0	884
'THUMPD3'	1	0	0	43.3112208	0	331	3	6513	0	0.046040516	0	176	2	2035	0.999999999	0	91	0	1367		0	20	0	1231		0	18	1	996	1	0	26	0	884
'ACVR1'	1	0	0	17.72117691	0	331	5	6511	0	0.076734193	0	176	2	2035	0.999999999	0	91	2	1365	1	0	20	0	1231		0	18	1	996	1	0	26	0	884
'CCNY'	1	0	0	34.46651139	0	331	4	6512	0	0.061387354	0	176	2	2035	0.999999999	0	91	0	1367		0	20	1	1230	1	0	18	1	996	1	0	26	0	884
'KIF20A'	1	0	0	28.46027393	0	331	4	6512	0	0.061387354	0	176	2	2035	0.999999999	0	91	0	1367		0	20	0	1231		0	18	0	997		0	26	2	882	1
'PTPRH'	1	0	0	23.57972389	0	331	4	6512	0	0.061387354	0	176	2	2035	0.999999999	0	91	1	1366	0.999999996	0	20	0	1231		0	18	0	997		0	26	1	883	0.999999997
'CCR8'	1	0	0	38.5896477	0	331	3	6513	0	0.046040516	0	176	2	2035	0.999999999	0	91	0	1367		0	20	0	1231		0	18	0	997		0	26	1	883	0.999999997
'LMCD1'	1	0	0	61.7284939	0	331	2	6514	0	0.030693677	0	176	2	2035	0.999999999	0	91	0	1367		0	20	0	1231		0	18	0	997		0	26	0	884
'SUPT3H'	1	0	0	61.7284939	0	331	2	6514	0	0.030693677	0	176	2	2035	0.999999999	0	91	0	1367		0	20	0	1231		0	18	0	997		0	26	0	884
'CCT8'	1	0	0	61.7284939	0	331	2	6514	0	0.030693677	0	176	2	2035	0.999999999	0	91	0	1367		0	20	0	1231		0	18	0	997		0	26	0	884
'DCLRE1B'	1	0	0	28.46027393	0	331	4	6512	0	0.061387354	0	176	2	2035	0.999999999	0	91	0	1367		0	20	0	1231		0	18	0	997		0	26	2	882	1
'SCARB1'	1	0	0	30.54285292	0	331	3	6513	0	0.046040516	0	176	2	2035	0.999999999	0	91	1	1366	0.999999996	0	20	0	1231		0	18	0	997		0	26	0	884
'EP300'	1	0	0	10.88659797	0	331	8	6508	0	0.122774708	0	176	2	2035	0.999999999	0	91	3	1364	1	0	20	0	1231		0	18	1	996	1	0	26	2	882	1
'SCARA5'	1	0	0	34.46651139	0	331	4	6512	0	0.061387354	0	176	2	2035	0.999999999	0	91	0	1367		0	20	1	1230	1	0	18	1	996	1	0	26	0	884
'RUNDC3A'	1	0	0	38.5896477	0	331	3	6513	0	0.046040516	0	176	2	2035	0.999999999	0	91	0	1367		0	20	0	1231		0	18	0	997		0	26	1	883	0.999999997
'GEMIN4'	1	0	0	31.43624783	0	331	4	6512	0	0.061387354	0	176	2	2035	0.999999999	0	91	0	1367		0	20	1	1230	1	0	18	0	997		0	26	1	883	0.999999997
'DDX60'	1	0	0	25.39595233	0	331	4	6512	0	0.061387354	0	176	2	2035	0.999999999	0	91	1	1366	0.999999996	0	20	0	1231		0	18	1	996	1	0	26	0	884
'SPTA1'	1	0	0	20.54511278	0	331	5	6511	0	0.076734193	0	176	2	2035	0.999999999	0	91	1	1366	0.999999996	0	20	0	1231		0	18	1	996	1	0	26	1	883	0.999999997
'PACSIN2'	1	0	0	61.7284939	0	331	2	6514	0	0.030693677	0	176	2	2035	0.999999999	0	91	0	1367		0	20	0	1231		0	18	0	997		0	26	0	884
'PACSIN3'	1	0	0	43.3112208	0	331	3	6513	0	0.046040516	0	176	2	2035	0.999999999	0	91	0	1367		0	20	0	1231		0	18	1	996	1	0	26	0	884
'NDUFV3'	1	0	0	23.57972389	0	331	4	6512	0	0.061387354	0	176	2	2035	0.999999999	0	91	1	1366	0.999999996	0	20	0	1231		0	18	0	997		0	26	1	883	0.999999997
'SERGEF'	1	0	0	43.3112208	0	331	3	6513	0	0.046040516	0	176	2	2035	0.999999999	0	91	0	1367		0	20	0	1231		0	18	1	996	1	0	26	0	884
'DDX41'	1	0	0	38.5896477	0	331	3	6513	0	0.046040516	0	176	2	2035	0.999999999	0	91	0	1367		0	20	0	1231		0	18	0	997		0	26	1	883	0.999999997
'GALNT8'	1	0	0	43.3112208	0	331	3	6513	0	0.046040516	0	176	2	2035	0.999999999	0	91	0	1367		0	20	0	1231		0	18	1	996	1	0	26	0	884
'DDX52'	1	0	0	20.54511278	0	331	5	6511	0	0.076734193	0	176	2	2035	0.999999999	0	91	1	1366	0.999999996	0	20	0	1231		0	18	1	996	1	0	26	1	883	0.999999997
'NDUFS7'	1	0	0	18.09125338	0	331	7	6509	0	0.10742787	0	176	2	2035	0.999999999	0	91	0	1367		0	20	1	1230	1	0	18	1	996	1	0	26	3	881	1
'ERLEC1'	1	0	0	23.57972389	0	331	4	6512	0	0.061387354	0	176	2	2035	0.999999999	0	91	1	1366	0.999999996	0	20	0	1231		0	18	0	997		0	26	1	883	0.999999997
'GALNT7'	1	0	0	25.75415279	0	331	4	6512	0	0.061387354	0	176	2	2035	0.999999999	0	91	1	1366	0.999999996	0	20	1	1230	1	0	18	0	997		0	26	0	884
'LNX1'	1	0	0	30.54285292	0	331	3	6513	0	0.046040516	0	176	2	2035	0.999999999	0	91	1	1366	0.999999996	0	20	0	1231		0	18	0	997		0	26	0	884
'RB1'	1	0	0	13.5793944	0	331	8	6508	0	0.122774708	0	176	2	2035	0.999999999	0	91	2	1365	1	0	20	1	1230	1	0	18	3	994	0.999999995	0	26	0	884
'RPL5'	1	0	0	61.7284939	0	331	2	6514	0	0.030693677	0	176	2	2035	0.999999999	0	91	0	1367		0	20	0	1231		0	18	0	997		0	26	0	884
'DAPK1'	1	0	0	61.7284939	0	331	2	6514	0	0.030693677	0	176	2	2035	0.999999999	0	91	0	1367		0	20	0	1231		0	18	0	997		0	26	0	884
'OGDH'	1	0	0	12.70965122	0	331	7	6509	0	0.10742787	0	176	2	2035	0.999999999	0	91	3	1364	1	0	20	2	1229	0.999999996	0	18	0	997		0	26	0	884
'RET'	1	0	0	11.99189318	0	331	8	6508	0	0.122774708	0	176	2	2035	0.999999999	0	91	2	1365	1	0	20	0	1231		0	18	1	996	1	0	26	3	881	1
'TCF25'	1	0	0	43.3112208	0	331	3	6513	0	0.046040516	0	176	2	2035	0.999999999	0	91	0	1367		0	20	0	1231		0	18	1	996	1	0	26	0	884
'MRC2'	1	0	0	44.29026862	0	331	3	6513	0	0.046040516	0	176	2	2035	0.999999999	0	91	0	1367		0	20	1	1230	1	0	18	0	997		0	26	0	884
'ANXA6'	1	0	0	61.7284939	0	331	2	6514	0	0.030693677	0	176	2	2035	0.999999999	0	91	0	1367		0	20	0	1231		0	18	0	997		0	26	0	884
'GARNL3'	1	0	0	61.7284939	0	331	2	6514	0	0.030693677	0	176	2	2035	0.999999999	0	91	0	1367		0	20	0	1231		0	18	0	997		0	26	0	884
'AFM'	1	0	0	20.77191137	0	331	5	6511	0	0.076734193	0	176	2	2035	0.999999999	0	91	1	1366	0.999999996	0	20	1	1230	1	0	18	0	997		0	26	1	883	0.999999997
'FMO1'	1	0	0	12.53975505	0	331	7	6509	0	0.10742787	0	176	2	2035	0.999999999	0	91	3	1364	1	0	20	0	1231		0	18	2	995	0.999999998	0	26	0	884
'DGKE'	1	0	0	28.92676905	0	331	5	6511	0	0.076734193	0	176	2	2035	0.999999999	0	91	0	1367		0	20	2	1229	0.999999996	0	18	1	996	1	0	26	0	884
'RPH3A'	1	0	0	43.3112208	0	331	3	6513	0	0.046040516	0	176	2	2035	0.999999999	0	91	0	1367		0	20	0	1231		0	18	1	996	1	0	26	0	884
'ABHD12'	1	0	0	43.3112208	0	331	3	6513	0	0.046040516	0	176	2	2035	0.999999999	0	91	0	1367		0	20	0	1231		0	18	1	996	1	0	26	0	884
'MAEA'	1	0	0	61.7284939	0	331	2	6514	0	0.030693677	0	176	2	2035	0.999999999	0	91	0	1367		0	20	0	1231		0	18	0	997		0	26	0	884
'SSX1'	1	0	0	38.5896477	0	331	3	6513	0	0.046040516	0	176	2	2035	0.999999999	0	91	0	1367		0	20	0	1231		0	18	0	997		0	26	1	883	0.999999997
'ST7L'	1	0	0	43.3112208	0	331	3	6513	0	0.046040516	0	176	2	2035	0.999999999	0	91	0	1367		0	20	0	1231		0	18	1	996	1	0	26	0	884
'CACNB4'	1	0	0	61.7284939	0	331	2	6514	0	0.030693677	0	176	2	2035	0.999999999	0	91	0	1367		0	20	0	1231		0	18	0	997		0	26	0	884
'CLEC4F'	1	0	0	61.7284939	0	331	2	6514	0	0.030693677	0	176	2	2035	0.999999999	0	91	0	1367		0	20	0	1231		0	18	0	997		0	26	0	884
'LSMEM2'	1	0	0	44.29026862	0	331	3	6513	0	0.046040516	0	176	2	2035	0.999999999	0	91	0	1367		0	20	1	1230	1	0	18	0	997		0	26	0	884
'KLC2'	1	0	0	16.13208977	0	331	6	6510	0	0.092081031	0	176	2	2035	0.999999999	0	91	2	1365	1	0	20	1	1230	1	0	18	1	996	1	0	26	0	884
'BAG5'	1	0	0	43.3112208	0	331	3	6513	0	0.046040516	0	176	2	2035	0.999999999	0	91	0	1367		0	20	0	1231		0	18	1	996	1	0	26	0	884
'BTBD9'	1	0	0	11.33313695	0	331	8	6508	0	0.122774708	0	176	2	2035	0.999999999	0	91	3	1364	1	0	20	1	1230	1	0	18	1	996	1	0	26	1	883	0.999999997
'BTBD8'	1	0	0	61.7284939	0	331	2	6514	0	0.030693677	0	176	2	2035	0.999999999	0	91	0	1367		0	20	0	1231		0	18	0	997		0	26	0	884
'DHCR7'	1	0	0	13.01748266	0	331	8	6508	0	0.122774708	0	176	2	2035	0.999999999	0	91	2	1365	1	0	20	1	1230	1	0	18	2	995	0.999999998	0	26	1	883	0.999999997
'PTPN21'	1	0	0	34.46651139	0	331	4	6512	0	0.061387354	0	176	2	2035	0.999999999	0	91	0	1367		0	20	1	1230	1	0	18	1	996	1	0	26	0	884
'BAI2'	1	0	0	38.5896477	0	331	3	6513	0	0.046040516	0	176	2	2035	0.999999999	0	91	0	1367		0	20	0	1231		0	18	0	997		0	26	1	883	0.999999997
'COL25A1'	1	0	0	23.57972389	0	331	4	6512	0	0.061387354	0	176	2	2035	0.999999999	0	91	1	1366	0.999999996	0	20	0	1231		0	18	0	997		0	26	1	883	0.999999997
'EFHC2'	1	0	0	43.3112208	0	331	3	6513	0	0.046040516	0	176	2	2035	0.999999999	0	91	0	1367		0	20	0	1231		0	18	1	996	1	0	26	0	884
'AMBRA1'	1	0	0	28.92676905	0	331	5	6511	0	0.076734193	0	176	2	2035	0.999999999	0	91	0	1367		0	20	2	1229	0.999999996	0	18	1	996	1	0	26	0	884
'DCAF17'	1	0	0	38.5896477	0	331	3	6513	0	0.046040516	0	176	2	2035	0.999999999	0	91	0	1367		0	20	0	1231		0	18	0	997		0	26	1	883	0.999999997
'SPAG8'	1	0	0	61.7284939	0	331	2	6514	0	0.030693677	0	176	2	2035	0.999999999	0	91	0	1367		0	20	0	1231		0	18	0	997		0	26	0	884
'DDHD1'	1	0	0	30.54285292	0	331	3	6513	0	0.046040516	0	176	2	2035	0.999999999	0	91	1	1366	0.999999996	0	20	0	1231		0	18	0	997		0	26	0	884
'SPARC'	1	0	0	31.43624783	0	331	4	6512	0	0.061387354	0	176	2	2035	0.999999999	0	91	0	1367		0	20	1	1230	1	0	18	0	997		0	26	1	883	0.999999997
'OXSM'	1	0	0	25.39595233	0	331	4	6512	0	0.061387354	0	176	2	2035	0.999999999	0	91	1	1366	0.999999996	0	20	0	1231		0	18	1	996	1	0	26	0	884
'MIF4GD'	1	0	0	61.7284939	0	331	2	6514	0	0.030693677	0	176	2	2035	0.999999999	0	91	0	1367		0	20	0	1231		0	18	0	997		0	26	0	884
'INPP4A'	1	0	0	19.95491955	0	331	4	6512	0	0.061387354	0	176	2	2035	0.999999999	0	91	2	1365	1	0	20	0	1231		0	18	0	997		0	26	0	884
'TMTC1'	1	0	0	30.54285292	0	331	3	6513	0	0.046040516	0	176	2	2035	0.999999999	0	91	1	1366	0.999999996	0	20	0	1231		0	18	0	997		0	26	0	884
'INPP5B'	1	0	0	30.54285292	0	331	3	6513	0	0.046040516	0	176	2	2035	0.999999999	0	91	1	1366	0.999999996	0	20	0	1231		0	18	0	997		0	26	0	884
'AUH'	1	0	0	38.5896477	0	331	3	6513	0	0.046040516	0	176	2	2035	0.999999999	0	91	0	1367		0	20	0	1231		0	18	0	997		0	26	1	883	0.999999997
'KIF13A'	1	0	0	19.34729615	0	331	5	6511	0	0.076734193	0	176	2	2035	0.999999999	0	91	1	1366	0.999999996	0	20	0	1231		0	18	0	997		0	26	2	882	1
'KIF13B'	1	0	0	11.69582757	0	331	8	6508	0	0.122774708	0	176	2	2035	0.999999999	0	91	3	1364	1	0	20	0	1231		0	18	3	994	0.999999995	0	26	0	884
'MAPT'	1	0	0	61.7284939	0	331	2	6514	0	0.030693677	0	176	2	2035	0.999999999	0	91	0	1367		0	20	0	1231		0	18	0	997		0	26	0	884
'MRRF'	1	0	0	38.5896477	0	331	3	6513	0	0.046040516	0	176	2	2035	0.999999999	0	91	0	1367		0	20	0	1231		0	18	0	997		0	26	1	883	0.999999997
'TRAK2'	1	0	0	38.5896477	0	331	3	6513	0	0.046040516	0	176	2	2035	0.999999999	0	91	0	1367		0	20	0	1231		0	18	0	997		0	26	1	883	0.999999997
'PTCHD2'	1	0	0	28.46027393	0	331	4	6512	0	0.061387354	0	176	2	2035	0.999999999	0	91	0	1367		0	20	0	1231		0	18	0	997		0	26	2	882	1
'KIAA1199'	1	0	0	30.89630969	0	331	4	6512	0	0.061387354	0	176	2	2035	0.999999999	0	91	0	1367		0	20	0	1231		0	18	1	996	1	0	26	1	883	0.999999997
'MATK'	1	0	0	43.3112208	0	331	3	6513	0	0.046040516	0	176	2	2035	0.999999999	0	91	0	1367		0	20	0	1231		0	18	1	996	1	0	26	0	884
'PRSS53'	1	0	0	30.54285292	0	331	3	6513	0	0.046040516	0	176	2	2035	0.999999999	0	91	1	1366	0.999999996	0	20	0	1231		0	18	0	997		0	26	0	884
'KIF16B'	1	0	0	14.43778706	0	331	9	6507	0	0.138121547	0	176	2	2035	0.999999999	0	91	0	1367		0	20	1	1230	1	0	18	2	995	0.999999998	0	26	4	880	0.999999998
'APLNR'	1	0	0	61.7284939	0	331	2	6514	0	0.030693677	0	176	2	2035	0.999999999	0	91	0	1367		0	20	0	1231		0	18	0	997		0	26	0	884
'ABCG1'	1	0	0	15.22204559	0	331	6	6510	0	0.092081031	0	176	2	2035	0.999999999	0	91	2	1365	1	0	20	0	1231		0	18	1	996	1	0	26	1	883	0.999999997
'ADIPOR1'	1	0	0	61.7284939	0	331	2	6514	0	0.030693677	0	176	2	2035	0.999999999	0	91	0	1367		0	20	0	1231		0	18	0	997		0	26	0	884
'DMAP1'	1	0	0	26.33131634	0	331	5	6511	0	0.076734193	0	176	2	2035	0.999999999	0	91	0	1367		0	20	1	1230	1	0	18	1	996	1	0	26	1	883	0.999999997
'WSCD1'	1	0	0	13.97920059	0	331	7	6509	0	0.10742787	0	176	2	2035	0.999999999	0	91	2	1365	1	0	20	0	1231		0	18	2	995	0.999999998	0	26	1	883	0.999999997
'ABCD2'	1	0	0	14.0744761	0	331	7	6509	0	0.10742787	0	176	2	2035	0.999999999	0	91	2	1365	1	0	20	1	1230	1	0	18	1	996	1	0	26	1	883	0.999999997
'SLC2A4'	1	0	0	61.7284939	0	331	2	6514	0	0.030693677	0	176	2	2035	0.999999999	0	91	0	1367		0	20	0	1231		0	18	0	997		0	26	0	884
'DTWD1'	1	0	0	61.7284939	0	331	2	6514	0	0.030693677	0	176	2	2035	0.999999999	0	91	0	1367		0	20	0	1231		0	18	0	997		0	26	0	884
'CYP4V2'	1	0	0	61.7284939	0	331	2	6514	0	0.030693677	0	176	2	2035	0.999999999	0	91	0	1367		0	20	0	1231		0	18	0	997		0	26	0	884
'USP44'	1	0	0	24.47449624	0	331	6	6510	0	0.092081031	0	176	2	2035	0.999999999	0	91	0	1367		0	20	1	1230	1	0	18	3	994	0.999999995	0	26	0	884
'ARAP2'	1	0	0	22.61593419	0	331	6	6510	0	0.092081031	0	176	2	2035	0.999999999	0	91	0	1367		0	20	0	1231		0	18	3	994	0.999999995	0	26	1	883	0.999999997
'TGFBR2'	1	0	0	30.89630969	0	331	4	6512	0	0.061387354	0	176	2	2035	0.999999999	0	91	0	1367		0	20	0	1231		0	18	1	996	1	0	26	1	883	0.999999997
'HCN3'	1	0	0	25.39595233	0	331	4	6512	0	0.061387354	0	176	2	2035	0.999999999	0	91	1	1366	0.999999996	0	20	0	1231		0	18	1	996	1	0	26	0	884
'VPS13C'	1	0	0	6.235634921	0	331	14	6502	0	0.21485574	0	176	4	2033	1	0	91	3	1364	1	0	20	0	1231		0	18	4	993	0.999999998	0	26	3	881	1
'BBS9'	1	0	0	15.03632338	0	331	5	6511	0	0.076734193	0	176	4	2033	1	0	91	0	1367		0	20	0	1231		0	18	0	997		0	26	1	883	0.999999997
'TGM3'	1	0	0	10.67241749	0	331	7	6509	0	0.10742787	0	176	4	2033	1	0	91	1	1366	0.999999996	0	20	0	1231		0	18	0	997		0	26	2	882	1
'GBF1'	1	0	0	10.04580657	0	331	8	6508	0	0.122774708	0	176	4	2033	1	0	91	1	1366	0.999999996	0	20	0	1231		0	18	1	996	1	0	26	2	882	1
'F5'	1	0	0	6.093090267	0	331	13	6503	0	0.199508901	0	176	4	2033	1	0	91	4	1363	1	0	20	0	1231		0	18	3	994	0.999999995	0	26	2	882	1
'FH'	1	0	0	8.559092006	0	331	9	6507	0	0.138121547	0	176	4	2033	1	0	91	2	1365	1	0	20	1	1230	1	0	18	0	997		0	26	2	882	1
'TJP1'	1	0	0	12.80303303	0	331	7	6509	0	0.10742787	0	176	4	2033	1	0	91	0	1367		0	20	1	1230	1	0	18	1	996	1	0	26	1	883	0.999999997
'NDST4'	1	0	0	10.37853631	0	331	8	6508	0	0.122774708	0	176	4	2033	1	0	91	1	1366	0.999999996	0	20	0	1231		0	18	2	995	0.999999998	0	26	1	883	0.999999997
'ATL2'	1	0	0	9.499207704	0	331	9	6507	0	0.138121547	0	176	4	2033	1	0	91	1	1366	0.999999996	0	20	0	1231		0	18	2	995	0.999999998	0	26	2	882	1
'PDHA2'	1	0	0	11.04712867	0	331	7	6509	0	0.10742787	0	176	4	2033	1	0	91	1	1366	0.999999996	0	20	0	1231		0	18	1	996	1	0	26	1	883	0.999999997
'SLC26A4'	1	0	0	8.614753787	0	331	10	6506	0	0.153468386	0	176	4	2033	1	0	91	2	1365	1	0	20	1	1230	1	0	18	3	994	0.999999995	0	26	0	884
'MYH6'	1	0	0	5.584684028	0	331	19	6497	0	0.291589932	0	176	4	2033	1	0	91	2	1365	1	0	20	4	1227	0.999999997	0	18	4	993	0.999999998	0	26	5	879	0.999999997
'TAS1R1'	1	0	0	9.499207704	0	331	9	6507	0	0.138121547	0	176	4	2033	1	0	91	1	1366	0.999999996	0	20	0	1231		0	18	2	995	0.999999998	0	26	2	882	1
'TECTA'	1	0	0	8.162516671	0	331	10	6506	0	0.153468386	0	176	4	2033	1	0	91	2	1365	1	0	20	1	1230	1	0	18	1	996	1	0	26	2	882	1
'SLC18A3'	1	0	0	15.03632338	0	331	5	6511	0	0.076734193	0	176	4	2033	1	0	91	0	1367		0	20	0	1231		0	18	0	997		0	26	1	883	0.999999997
'MON1A'	1	0	0	13.27855158	0	331	7	6509	0	0.10742787	0	176	4	2033	1	0	91	0	1367		0	20	0	1231		0	18	3	994	0.999999995	0	26	0	884
'GNPTAB'	1	0	0	7.497343807	0	331	11	6505	0	0.168815224	0	176	4	2033	1	0	91	3	1364	1	0	20	2	1229	0.999999996	0	18	2	995	0.999999998	0	26	0	884
'AP5B1'	1	0	0	6.093090267	0	331	13	6503	0	0.199508901	0	176	4	2033	1	0	91	4	1363	1	0	20	0	1231		0	18	3	994	0.999999995	0	26	2	882	1
'ESYT1'	1	0	0	11.52941886	0	331	7	6509	0	0.10742787	0	176	4	2033	1	0	91	1	1366	0.999999996	0	20	1	1230	1	0	18	1	996	1	0	26	0	884
'SLC6A7'	1	0	0	11.04712867	0	331	7	6509	0	0.10742787	0	176	4	2033	1	0	91	1	1366	0.999999996	0	20	0	1231		0	18	1	996	1	0	26	1	883	0.999999997
'MYO1D'	1	0	0	7.286388209	0	331	12	6504	0	0.184162063	0	176	4	2033	1	0	91	2	1365	1	0	20	0	1231		0	18	3	994	0.999999995	0	26	3	881	1
'CASR'	1	0	0	11.08946004	0	331	8	6508	0	0.122774708	0	176	4	2033	1	0	91	0	1367		0	20	1	1230	1	0	18	0	997		0	26	3	881	1
'TTI1'	1	0	0	13.19280019	0	331	6	6510	0	0.092081031	0	176	4	2033	1	0	91	0	1367		0	20	0	1231		0	18	0	997		0	26	2	882	1
'ABCC12'	1	0	0	7.667042341	0	331	12	6504	0	0.184162063	0	176	4	2033	1	0	91	2	1365	1	0	20	1	1230	1	0	18	4	993	0.999999998	0	26	1	883	0.999999997
'PPL'	1	0	0	11.98489947	0	331	8	6508	0	0.122774708	0	176	4	2033	1	0	91	0	1367		0	20	2	1229	0.999999996	0	18	1	996	1	0	26	1	883	0.999999997
'KRT33A'	1	0	0	13.27855158	0	331	7	6509	0	0.10742787	0	176	4	2033	1	0	91	0	1367		0	20	0	1231		0	18	3	994	0.999999995	0	26	0	884
'PIF1'	1	0	0	12.72204228	0	331	7	6509	0	0.10742787	0	176	4	2033	1	0	91	0	1367		0	20	0	1231		0	18	2	995	0.999999998	0	26	1	883	0.999999997
'ABCB6'	1	0	0	7.125353728	0	331	12	6504	0	0.184162063	0	176	4	2033	1	0	91	2	1365	1	0	20	0	1231		0	18	2	995	0.999999998	0	26	4	880	0.999999998
'ABCA6'	1	0	0	8.52003276	0	331	9	6507	0	0.138121547	0	176	4	2033	1	0	91	2	1365	1	0	20	0	1231		0	18	1	996	1	0	26	2	882	1
'ABCA3'	1	0	0	6.574945182	0	331	15	6501	0	0.230202578	0	176	4	2033	1	0	91	2	1365	1	0	20	3	1228	0.999999997	0	18	3	994	0.999999995	0	26	3	881	1
'ANO3'	1	0	0	15.03632338	0	331	5	6511	0	0.076734193	0	176	4	2033	1	0	91	0	1367		0	20	0	1231		0	18	0	997		0	26	1	883	0.999999997
'COL5A2'	1	0	0	9.499207704	0	331	9	6507	0	0.138121547	0	176	4	2033	1	0	91	1	1366	0.999999996	0	20	0	1231		0	18	2	995	0.999999998	0	26	2	882	1
'NFASC'	1	0	0	9.499207704	0	331	9	6507	0	0.138121547	0	176	4	2033	1	0	91	1	1366	0.999999996	0	20	0	1231		0	18	2	995	0.999999998	0	26	2	882	1
'PCDHGA9'	1	0	0	7.34057869	0	331	13	6503	0	0.199508901	0	176	4	2033	1	0	91	1	1366	0.999999996	0	20	1	1230	1	0	18	2	995	0.999999998	0	26	5	879	0.999999997
'POLE'	1	0	0	5.642588861	0	331	16	6500	0	0.245549417	0	176	6	2031	1	0	91	1	1366	0.999999996	0	20	5	1226	0.999999998	0	18	1	996	1	0	26	3	881	1
'CACNA1I'	1	0.993007961	0.023472927	6.499848857	1	330	18	6498	0.302114804	0.276243094	0	176	6	2031	1	1	90	5	1362	0.321159516	0	20	1	1230	1	0	18	3	994	0.999999995	0	26	3	881	1
'EPRS'	1	0	0	8.588090895	0	331	8	6508	0	0.122774708	0	176	6	2031	1	0	91	0	1367		0	20	0	1231		0	18	1	996	1	0	26	1	883	0.999999997
'UNC13A'	1	0	0	9.876160958	0	331	6	6510	0	0.092081031	0	176	6	2031	1	0	91	0	1367		0	20	0	1231		0	18	0	997		0	26	0	884
'NDUFAF7'	1	0	0	5.930374126	0	331	13	6503	0	0.199508901	0	176	6	2031	1	0	91	2	1365	1	0	20	2	1229	0.999999996	0	18	2	995	0.999999998	0	26	1	883	0.999999997
'ACAT2'	1	0	0	7.030165404	0	331	11	6505	0	0.168815224	0	176	6	2031	1	0	91	1	1366	0.999999996	0	20	1	1230	1	0	18	3	994	0.999999995	0	26	0	884
'ATP2B3'	1	0	0	5.97353285	0	331	11	6505	0	0.168815224	0	176	6	2031	1	0	91	3	1364	1	0	20	1	1230	1	0	18	1	996	1	0	26	0	884
'ABCB1'	1	0	0	4.757558667	0	331	17	6499	0	0.260896255	0	176	6	2031	1	0	91	3	1364	1	0	20	0	1231		0	18	5	992	1	0	26	3	881	1
'PTPRD'	1	0	0	5.281189562	0	331	12	6504	0	0.184162063	0	176	6	2031	1	0	91	4	1363	1	0	20	0	1231		0	18	1	996	1	0	26	1	883	0.999999997
'PGLYRP4'	1	0	0	448.2264237	0	331	1	6515	0	0.015346839	0	176	1	2036	1	0	91	0	1367		0	20	0	1231		0	18	0	997		0	26	0	884
'HTR4'	1	0	0	63.46350271	0	331	3	6513	0	0.046040516	0	176	1	2036	1	0	91	0	1367		0	20	0	1231		0	18	1	996	1	0	26	1	883	0.999999997
'PRKACA'	1	0	0	448.2264237	0	331	1	6515	0	0.015346839	0	176	1	2036	1	0	91	0	1367		0	20	0	1231		0	18	0	997		0	26	0	884
'ZNF18'	1	0	0	63.46350271	0	331	3	6513	0	0.046040516	0	176	1	2036	1	0	91	0	1367		0	20	0	1231		0	18	1	996	1	0	26	1	883	0.999999997
'WDR83OS'	1	0	0	70.04808496	0	331	2	6514	0	0.030693677	0	176	1	2036	1	0	91	1	1366	0.999999996	0	20	0	1231		0	18	0	997		0	26	0	884
'PRKAB2'	1	0	0	448.2264237	0	331	1	6515	0	0.015346839	0	176	1	2036	1	0	91	0	1367		0	20	0	1231		0	18	0	997		0	26	0	884
'SDS'	1	0	0	448.2264237	0	331	1	6515	0	0.015346839	0	176	1	2036	1	0	91	0	1367		0	20	0	1231		0	18	0	997		0	26	0	884
'SECISBP2'	1	0	0	134.5726147	0	331	2	6514	0	0.030693677	0	176	1	2036	1	0	91	0	1367		0	20	1	1230	1	0	18	0	997		0	26	0	884
'ZNF10'	1	0	0	448.2264237	0	331	1	6515	0	0.015346839	0	176	1	2036	1	0	91	0	1367		0	20	0	1231		0	18	0	997		0	26	0	884
'ZNF12'	1	0	0	41.86696379	0	331	4	6512	0	0.061387354	0	176	1	2036	1	0	91	0	1367		0	20	0	1231		0	18	1	996	1	0	26	2	882	1
'RC3H2'	1	0	0	448.2264237	0	331	1	6515	0	0.015346839	0	176	1	2036	1	0	91	0	1367		0	20	0	1231		0	18	0	997		0	26	0	884
'BCR'	1	0	0	448.2264237	0	331	1	6515	0	0.015346839	0	176	1	2036	1	0	91	0	1367		0	20	0	1231		0	18	0	997		0	26	0	884
'SCO1'	1	0	0	448.2264237	0	331	1	6515	0	0.015346839	0	176	1	2036	1	0	91	0	1367		0	20	0	1231		0	18	0	997		0	26	0	884
'UNC50'	1	0	0	448.2264237	0	331	1	6515	0	0.015346839	0	176	1	2036	1	0	91	0	1367		0	20	0	1231		0	18	0	997		0	26	0	884
'UNC119B'	1	0	0	448.2264237	0	331	1	6515	0	0.015346839	0	176	1	2036	1	0	91	0	1367		0	20	0	1231		0	18	0	997		0	26	0	884
'FAXDC2'	1	0	0	134.5726147	0	331	2	6514	0	0.030693677	0	176	1	2036	1	0	91	0	1367		0	20	1	1230	1	0	18	0	997		0	26	0	884
'ADAMTS16'	1	0	0	19.307246	0	331	5	6511	0	0.076734193	0	176	3	2034	1	0	91	0	1367		0	20	0	1231		0	18	1	996	1	0	26	1	883	0.999999997
'ADAMTS15'	1	0	0	70.04808496	0	331	2	6514	0	0.030693677	0	176	1	2036	1	0	91	1	1366	0.999999996	0	20	0	1231		0	18	0	997		0	26	0	884
'RDH11'	1	0	0	27.92112863	0	331	5	6511	0	0.076734193	0	176	1	2036	1	0	91	1	1366	0.999999996	0	20	0	1231		0	18	2	995	0.999999998	0	26	1	883	0.999999997
'NEBL'	1	0	0	33.47681112	0	331	4	6512	0	0.061387354	0	176	1	2036	1	0	91	1	1366	0.999999996	0	20	0	1231		0	18	1	996	1	0	26	1	883	0.999999997
'LARP4'	1	0	0	448.2264237	0	331	1	6515	0	0.015346839	0	176	1	2036	1	0	91	0	1367		0	20	0	1231		0	18	0	997		0	26	0	884
'L1CAM'	1	0	0	70.04808496	0	331	2	6514	0	0.030693677	0	176	1	2036	1	0	91	1	1366	0.999999996	0	20	0	1231		0	18	0	997		0	26	0	884
'MOV10'	1	0	0	448.2264237	0	331	1	6515	0	0.015346839	0	176	1	2036	1	0	91	0	1367		0	20	0	1231		0	18	0	997		0	26	0	884
'SFXN4'	1	0	0	448.2264237	0	331	1	6515	0	0.015346839	0	176	1	2036	1	0	91	0	1367		0	20	0	1231		0	18	0	997		0	26	0	884
'SFXN5'	1	0	0	448.2264237	0	331	1	6515	0	0.015346839	0	176	1	2036	1	0	91	0	1367		0	20	0	1231		0	18	0	997		0	26	0	884
'KCNC3'	1	0	0	448.2264237	0	331	1	6515	0	0.015346839	0	176	1	2036	1	0	91	0	1367		0	20	0	1231		0	18	0	997		0	26	0	884
'PRKAG1'	1	0	0	46.62407064	0	331	4	6512	0	0.061387354	0	176	1	2036	1	0	91	0	1367		0	20	0	1231		0	18	2	995	0.999999998	0	26	1	883	0.999999997
'ZNF45'	1	0	0	41.23141577	0	331	5	6511	0	0.076734193	0	176	1	2036	1	0	91	0	1367		0	20	0	1231		0	18	4	993	0.999999998	0	26	0	884
'PRKAG3'	1	0	0	63.46350271	0	331	3	6513	0	0.046040516	0	176	1	2036	1	0	91	0	1367		0	20	0	1231		0	18	1	996	1	0	26	1	883	0.999999997
'SHF'	1	0	0	70.04808496	0	331	2	6514	0	0.030693677	0	176	1	2036	1	0	91	1	1366	0.999999996	0	20	0	1231		0	18	0	997		0	26	0	884
'MMP24'	1	0	0	33.47681112	0	331	4	6512	0	0.061387354	0	176	1	2036	1	0	91	1	1366	0.999999996	0	20	0	1231		0	18	1	996	1	0	26	1	883	0.999999997
'NEFM'	1	0	0	103.4463205	0	331	2	6514	0	0.030693677	0	176	1	2036	1	0	91	0	1367		0	20	0	1231		0	18	0	997		0	26	1	883	0.999999997
'KCND1'	1	0	0	27.39863928	0	331	4	6512	0	0.061387354	0	176	1	2036	1	0	91	2	1365	1	0	20	0	1231		0	18	1	996	1	0	26	0	884
'GSTO1'	1	0	0	448.2264237	0	331	1	6515	0	0.015346839	0	176	1	2036	1	0	91	0	1367		0	20	0	1231		0	18	0	997		0	26	0	884
'BGN'	1	0	0	448.2264237	0	331	1	6515	0	0.015346839	0	176	1	2036	1	0	91	0	1367		0	20	0	1231		0	18	0	997		0	26	0	884
'ZNF57'	1	0	0	448.2264237	0	331	1	6515	0	0.015346839	0	176	1	2036	1	0	91	0	1367		0	20	0	1231		0	18	0	997		0	26	0	884
'TOMM40L'	1	0	0	448.2264237	0	331	1	6515	0	0.015346839	0	176	1	2036	1	0	91	0	1367		0	20	0	1231		0	18	0	997		0	26	0	884
'MMP11'	1	0	0	448.2264237	0	331	1	6515	0	0.015346839	0	176	1	2036	1	0	91	0	1367		0	20	0	1231		0	18	0	997		0	26	0	884
'PTRH2'	1	0	0	448.2264237	0	331	1	6515	0	0.015346839	0	176	1	2036	1	0	91	0	1367		0	20	0	1231		0	18	0	997		0	26	0	884
'MMP17'	1	0	0	78.82229328	0	331	3	6513	0	0.046040516	0	176	1	2036	1	0	91	0	1367		0	20	2	1229	0.999999996	0	18	0	997		0	26	0	884
'RAPGEF2'	1	0	0	63.46350271	0	331	3	6513	0	0.046040516	0	176	1	2036	1	0	91	0	1367		0	20	0	1231		0	18	1	996	1	0	26	1	883	0.999999997
'TRUB2'	1	0	0	47.87356269	0	331	3	6513	0	0.046040516	0	176	1	2036	1	0	91	1	1366	0.999999996	0	20	0	1231		0	18	1	996	1	0	26	0	884
'ADAM22'	1	0	0	103.4463205	0	331	2	6514	0	0.030693677	0	176	1	2036	1	0	91	0	1367		0	20	0	1231		0	18	0	997		0	26	1	883	0.999999997
'CCM2L'	1	0	0	448.2264237	0	331	1	6515	0	0.015346839	0	176	1	2036	1	0	91	0	1367		0	20	0	1231		0	18	0	997		0	26	0	884
'KCNA4'	1	0	0	14.25926556	0	331	6	6510	0	0.092081031	0	176	1	2036	1	0	91	4	1363	1	0	20	0	1231		0	18	1	996	1	0	26	0	884
'PLAGL1'	1	0	0	103.4463205	0	331	2	6514	0	0.030693677	0	176	1	2036	1	0	91	0	1367		0	20	0	1231		0	18	0	997		0	26	1	883	0.999999997
'STX3'	1	0	0	448.2264237	0	331	1	6515	0	0.015346839	0	176	1	2036	1	0	91	0	1367		0	20	0	1231		0	18	0	997		0	26	0	884
'SPDEF'	1	0	0	448.2264237	0	331	1	6515	0	0.015346839	0	176	1	2036	1	0	91	0	1367		0	20	0	1231		0	18	0	997		0	26	0	884
'MBD3'	1	0	0	448.2264237	0	331	1	6515	0	0.015346839	0	176	1	2036	1	0	91	0	1367		0	20	0	1231		0	18	0	997		0	26	0	884
'MBD4'	1	0	0	103.4463205	0	331	2	6514	0	0.030693677	0	176	1	2036	1	0	91	0	1367		0	20	0	1231		0	18	0	997		0	26	1	883	0.999999997
'KCNB2'	1	0	0	70.04808496	0	331	2	6514	0	0.030693677	0	176	1	2036	1	0	91	1	1366	0.999999996	0	20	0	1231		0	18	0	997		0	26	0	884
'MCRS1'	1	0	0	448.2264237	0	331	1	6515	0	0.015346839	0	176	1	2036	1	0	91	0	1367		0	20	0	1231		0	18	0	997		0	26	0	884
'MBD2'	1	0	0	103.4463205	0	331	2	6514	0	0.030693677	0	176	1	2036	1	0	91	0	1367		0	20	0	1231		0	18	0	997		0	26	1	883	0.999999997
'BBOX1'	1	0	0	11.52862226	0	331	7	6509	0	0.10742787	0	176	3	2034	1	0	91	2	1365	1	0	20	0	1231		0	18	1	996	1	0	26	1	883	0.999999997
'TARBP2'	1	0	0	448.2264237	0	331	1	6515	0	0.015346839	0	176	1	2036	1	0	91	0	1367		0	20	0	1231		0	18	0	997		0	26	0	884
'SKI'	1	0	0	63.46350271	0	331	3	6513	0	0.046040516	0	176	1	2036	1	0	91	0	1367		0	20	0	1231		0	18	1	996	1	0	26	1	883	0.999999997
'PKN1'	1	0	0	33.33822555	0	331	3	6513	0	0.046040516	0	176	1	2036	1	0	91	2	1365	1	0	20	0	1231		0	18	0	997		0	26	0	884
'KCNG1'	1	0	0	103.4463205	0	331	2	6514	0	0.030693677	0	176	1	2036	1	0	91	0	1367		0	20	0	1231		0	18	0	997		0	26	1	883	0.999999997
'MTCH1'	1	0	0	448.2264237	0	331	1	6515	0	0.015346839	0	176	1	2036	1	0	91	0	1367		0	20	0	1231		0	18	0	997		0	26	0	884
'RASL11B'	1	0	0	448.2264237	0	331	1	6515	0	0.015346839	0	176	1	2036	1	0	91	0	1367		0	20	0	1231		0	18	0	997		0	26	0	884
'PDCD5'	1	0	0	103.4463205	0	331	2	6514	0	0.030693677	0	176	1	2036	1	0	91	0	1367		0	20	0	1231		0	18	0	997		0	26	1	883	0.999999997
'FBXO24'	1	0	0	34.3205675	0	331	5	6511	0	0.076734193	0	176	1	2036	1	0	91	0	1367		0	20	1	1230	1	0	18	1	996	1	0	26	2	882	1
'POFUT2'	1	0	0	448.2264237	0	331	1	6515	0	0.015346839	0	176	1	2036	1	0	91	0	1367		0	20	0	1231		0	18	0	997		0	26	0	884
'SLK'	1	0	0	134.5726147	0	331	2	6514	0	0.030693677	0	176	1	2036	1	0	91	0	1367		0	20	1	1230	1	0	18	0	997		0	26	0	884
'MAP3K7'	1	0	0	18.70161906	0	331	4	6512	0	0.061387354	0	176	3	2034	1	0	91	1	1366	0.999999996	0	20	0	1231		0	18	0	997		0	26	0	884
'FBXO11'	1	0	0	70.04808496	0	331	2	6514	0	0.030693677	0	176	1	2036	1	0	91	1	1366	0.999999996	0	20	0	1231		0	18	0	997		0	26	0	884
'MSH6'	1	0	0	6.738943409	0	331	15	6501	0	0.230202578	0	176	3	2034	1	0	91	3	1364	1	0	20	2	1229	0.999999996	0	18	4	993	0.999999998	0	26	3	881	1
'SMO'	1	0	0	11.52862226	0	331	7	6509	0	0.10742787	0	176	3	2034	1	0	91	2	1365	1	0	20	0	1231		0	18	1	996	1	0	26	1	883	0.999999997
'BLK'	1	0	0	70.04808496	0	331	2	6514	0	0.030693677	0	176	1	2036	1	0	91	1	1366	0.999999996	0	20	0	1231		0	18	0	997		0	26	0	884
'KCNE4'	1	0	0	448.2264237	0	331	1	6515	0	0.015346839	0	176	1	2036	1	0	91	0	1367		0	20	0	1231		0	18	0	997		0	26	0	884
'IREB2'	1	0	0	103.4463205	0	331	2	6514	0	0.030693677	0	176	1	2036	1	0	91	0	1367		0	20	0	1231		0	18	0	997		0	26	1	883	0.999999997
'FBXO40'	1	0	0	47.87356269	0	331	3	6513	0	0.046040516	0	176	1	2036	1	0	91	1	1366	0.999999996	0	20	0	1231		0	18	1	996	1	0	26	0	884
'NOP16'	1	0	0	448.2264237	0	331	1	6515	0	0.015346839	0	176	1	2036	1	0	91	0	1367		0	20	0	1231		0	18	0	997		0	26	0	884
'NEK5'	1	0	0	17.43737941	0	331	6	6510	0	0.092081031	0	176	3	2034	1	0	91	0	1367		0	20	1	1230	1	0	18	1	996	1	0	26	1	883	0.999999997
'HTR1D'	1	0	0	448.2264237	0	331	1	6515	0	0.015346839	0	176	1	2036	1	0	91	0	1367		0	20	0	1231		0	18	0	997		0	26	0	884
'NEK7'	1	0	0	448.2264237	0	331	1	6515	0	0.015346839	0	176	1	2036	1	0	91	0	1367		0	20	0	1231		0	18	0	997		0	26	0	884
'FBXO32'	1	0	0	448.2264237	0	331	1	6515	0	0.015346839	0	176	1	2036	1	0	91	0	1367		0	20	0	1231		0	18	0	997		0	26	0	884
'LRCH1'	1	0	0	448.2264237	0	331	1	6515	0	0.015346839	0	176	1	2036	1	0	91	0	1367		0	20	0	1231		0	18	0	997		0	26	0	884
'SP4'	1	0	0	103.4463205	0	331	2	6514	0	0.030693677	0	176	1	2036	1	0	91	0	1367		0	20	0	1231		0	18	0	997		0	26	1	883	0.999999997
'MNAT1'	1	0	0	448.2264237	0	331	1	6515	0	0.015346839	0	176	1	2036	1	0	91	0	1367		0	20	0	1231		0	18	0	997		0	26	0	884
'LRCH3'	1	0	0	27.39863928	0	331	4	6512	0	0.061387354	0	176	1	2036	1	0	91	2	1365	1	0	20	0	1231		0	18	1	996	1	0	26	0	884
'ONECUT2'	1	0	0	448.2264237	0	331	1	6515	0	0.015346839	0	176	1	2036	1	0	91	0	1367		0	20	0	1231		0	18	0	997		0	26	0	884
'HTR2C'	1	0	0	448.2264237	0	331	1	6515	0	0.015346839	0	176	1	2036	1	0	91	0	1367		0	20	0	1231		0	18	0	997		0	26	0	884
'HTR2A'	1	0	0	448.2264237	0	331	1	6515	0	0.015346839	0	176	1	2036	1	0	91	0	1367		0	20	0	1231		0	18	0	997		0	26	0	884
'SPR'	1	0	0	47.87356269	0	331	3	6513	0	0.046040516	0	176	1	2036	1	0	91	1	1366	0.999999996	0	20	0	1231		0	18	1	996	1	0	26	0	884
'SPDL1'	1	0	0	28.10266272	0	331	3	6513	0	0.046040516	0	176	3	2034	1	0	91	0	1367		0	20	0	1231		0	18	0	997		0	26	0	884
'NEO1'	1	0	0	34.3205675	0	331	5	6511	0	0.076734193	0	176	1	2036	1	0	91	0	1367		0	20	1	1230	1	0	18	1	996	1	0	26	2	882	1
'CERS3'	1	0	0	33.33822555	0	331	3	6513	0	0.046040516	0	176	1	2036	1	0	91	2	1365	1	0	20	0	1231		0	18	0	997		0	26	0	884
'CERS4'	1	0	0	33.33822555	0	331	3	6513	0	0.046040516	0	176	1	2036	1	0	91	2	1365	1	0	20	0	1231		0	18	0	997		0	26	0	884
'CERS5'	1	0	0	103.4463205	0	331	2	6514	0	0.030693677	0	176	1	2036	1	0	91	0	1367		0	20	0	1231		0	18	0	997		0	26	1	883	0.999999997
'SLC36A2'	1	0	0	448.2264237	0	331	1	6515	0	0.015346839	0	176	1	2036	1	0	91	0	1367		0	20	0	1231		0	18	0	997		0	26	0	884
'HTR3E'	1	0	0	448.2264237	0	331	1	6515	0	0.015346839	0	176	1	2036	1	0	91	0	1367		0	20	0	1231		0	18	0	997		0	26	0	884
'C1S'	1	0	0	448.2264237	0	331	1	6515	0	0.015346839	0	176	1	2036	1	0	91	0	1367		0	20	0	1231		0	18	0	997		0	26	0	884
'SRF'	1	0	0	448.2264237	0	331	1	6515	0	0.015346839	0	176	1	2036	1	0	91	0	1367		0	20	0	1231		0	18	0	997		0	26	0	884
'LRTM2'	1	0	0	448.2264237	0	331	1	6515	0	0.015346839	0	176	1	2036	1	0	91	0	1367		0	20	0	1231		0	18	0	997		0	26	0	884
'SRL'	1	0	0	46.62407064	0	331	4	6512	0	0.061387354	0	176	1	2036	1	0	91	0	1367		0	20	0	1231		0	18	2	995	0.999999998	0	26	1	883	0.999999997
'BSND'	1	0	0	27.39863928	0	331	4	6512	0	0.061387354	0	176	1	2036	1	0	91	2	1365	1	0	20	0	1231		0	18	1	996	1	0	26	0	884
'KRIT1'	1	0	0	134.5726147	0	331	2	6514	0	0.030693677	0	176	1	2036	1	0	91	0	1367		0	20	1	1230	1	0	18	0	997		0	26	0	884
'KCNJ1'	1	0	0	47.87356269	0	331	3	6513	0	0.046040516	0	176	1	2036	1	0	91	1	1366	0.999999996	0	20	0	1231		0	18	1	996	1	0	26	0	884
'NOP58'	1	0	0	55.82277282	0	331	3	6513	0	0.046040516	0	176	1	2036	1	0	91	0	1367		0	20	0	1231		0	18	0	997		0	26	2	882	1
'KCNJ6'	1	0	0	41.86696379	0	331	4	6512	0	0.061387354	0	176	1	2036	1	0	91	0	1367		0	20	0	1231		0	18	1	996	1	0	26	2	882	1
'SSB'	1	0	0	70.04808496	0	331	2	6514	0	0.030693677	0	176	1	2036	1	0	91	1	1366	0.999999996	0	20	0	1231		0	18	0	997		0	26	0	884
'NECAP2'	1	0	0	63.46350271	0	331	3	6513	0	0.046040516	0	176	1	2036	1	0	91	0	1367		0	20	0	1231		0	18	1	996	1	0	26	1	883	0.999999997
'BRE'	1	0	0	448.2264237	0	331	1	6515	0	0.015346839	0	176	1	2036	1	0	91	0	1367		0	20	0	1231		0	18	0	997		0	26	0	884
'UROC1'	1	0	0	20.60716587	0	331	5	6511	0	0.076734193	0	176	1	2036	1	0	91	2	1365	1	0	20	0	1231		0	18	0	997		0	26	2	882	1
'ST5'	1	0	0	448.2264237	0	331	1	6515	0	0.015346839	0	176	1	2036	1	0	91	0	1367		0	20	0	1231		0	18	0	997		0	26	0	884
'SLC23A2'	1	0	0	33.47681112	0	331	4	6512	0	0.061387354	0	176	1	2036	1	0	91	1	1366	0.999999996	0	20	0	1231		0	18	1	996	1	0	26	1	883	0.999999997
'CCP110'	1	0	0	448.2264237	0	331	1	6515	0	0.015346839	0	176	1	2036	1	0	91	0	1367		0	20	0	1231		0	18	0	997		0	26	0	884
'RCBTB1'	1	0	0	24.08536842	0	331	6	6510	0	0.092081031	0	176	1	2036	1	0	91	1	1366	0.999999996	0	20	0	1231		0	18	3	994	0.999999995	0	26	1	883	0.999999997
'LGALS3'	1	0	0	448.2264237	0	331	1	6515	0	0.015346839	0	176	1	2036	1	0	91	0	1367		0	20	0	1231		0	18	0	997		0	26	0	884
'LGALS2'	1	0	0	63.46350271	0	331	3	6513	0	0.046040516	0	176	1	2036	1	0	91	0	1367		0	20	0	1231		0	18	1	996	1	0	26	1	883	0.999999997
'TNFSF11'	1	0	0	103.4463205	0	331	2	6514	0	0.030693677	0	176	1	2036	1	0	91	0	1367		0	20	0	1231		0	18	0	997		0	26	1	883	0.999999997
'FBXO6'	1	0	0	448.2264237	0	331	1	6515	0	0.015346839	0	176	1	2036	1	0	91	0	1367		0	20	0	1231		0	18	0	997		0	26	0	884
'FBXO2'	1	0	0	448.2264237	0	331	1	6515	0	0.015346839	0	176	1	2036	1	0	91	0	1367		0	20	0	1231		0	18	0	997		0	26	0	884
'BTC'	1	0	0	448.2264237	0	331	1	6515	0	0.015346839	0	176	1	2036	1	0	91	0	1367		0	20	0	1231		0	18	0	997		0	26	0	884
'KCNQ2'	1	0	0	448.2264237	0	331	1	6515	0	0.015346839	0	176	1	2036	1	0	91	0	1367		0	20	0	1231		0	18	0	997		0	26	0	884
'CETP'	1	0	0	448.2264237	0	331	1	6515	0	0.015346839	0	176	1	2036	1	0	91	0	1367		0	20	0	1231		0	18	0	997		0	26	0	884
'AARS2'	1	0	0	13.02733433	0	331	8	6508	0	0.122774708	0	176	1	2036	1	0	91	3	1364	1	0	20	0	1231		0	18	2	995	0.999999998	0	26	2	882	1
'APOF'	1	0	0	448.2264237	0	331	1	6515	0	0.015346839	0	176	1	2036	1	0	91	0	1367		0	20	0	1231		0	18	0	997		0	26	0	884
'KCNN3'	1	0	0	63.46350271	0	331	3	6513	0	0.046040516	0	176	1	2036	1	0	91	0	1367		0	20	0	1231		0	18	1	996	1	0	26	1	883	0.999999997
'APOBEC3H'	1	0	0	63.46350271	0	331	3	6513	0	0.046040516	0	176	1	2036	1	0	91	0	1367		0	20	0	1231		0	18	1	996	1	0	26	1	883	0.999999997
'NET1'	1	0	0	47.87356269	0	331	3	6513	0	0.046040516	0	176	1	2036	1	0	91	1	1366	0.999999996	0	20	0	1231		0	18	1	996	1	0	26	0	884
'MSRA'	1	0	0	70.04808496	0	331	2	6514	0	0.030693677	0	176	1	2036	1	0	91	1	1366	0.999999996	0	20	0	1231		0	18	0	997		0	26	0	884
'CYP26A1'	1	0	0	63.46350271	0	331	3	6513	0	0.046040516	0	176	1	2036	1	0	91	0	1367		0	20	0	1231		0	18	1	996	1	0	26	1	883	0.999999997
'ZBTB6'	1	0	0	27.39863928	0	331	4	6512	0	0.061387354	0	176	1	2036	1	0	91	2	1365	1	0	20	0	1231		0	18	1	996	1	0	26	0	884
'GRB2'	1	0	0	448.2264237	0	331	1	6515	0	0.015346839	0	176	1	2036	1	0	91	0	1367		0	20	0	1231		0	18	0	997		0	26	0	884
'FBXL7'	1	0	0	448.2264237	0	331	1	6515	0	0.015346839	0	176	1	2036	1	0	91	0	1367		0	20	0	1231		0	18	0	997		0	26	0	884
'APOBEC3A'	1	0	0	448.2264237	0	331	1	6515	0	0.015346839	0	176	1	2036	1	0	91	0	1367		0	20	0	1231		0	18	0	997		0	26	0	884
'APOBEC3B'	1	0	0	448.2264237	0	331	1	6515	0	0.015346839	0	176	1	2036	1	0	91	0	1367		0	20	0	1231		0	18	0	997		0	26	0	884
'MRPS14'	1	0	0	448.2264237	0	331	1	6515	0	0.015346839	0	176	1	2036	1	0	91	0	1367		0	20	0	1231		0	18	0	997		0	26	0	884
'MRPS12'	1	0	0	103.4463205	0	331	2	6514	0	0.030693677	0	176	1	2036	1	0	91	0	1367		0	20	0	1231		0	18	0	997		0	26	1	883	0.999999997
'C8B'	1	0	0	28.10266272	0	331	3	6513	0	0.046040516	0	176	3	2034	1	0	91	0	1367		0	20	0	1231		0	18	0	997		0	26	0	884
'KCNT2'	1	0	0	63.46350271	0	331	3	6513	0	0.046040516	0	176	1	2036	1	0	91	0	1367		0	20	0	1231		0	18	1	996	1	0	26	1	883	0.999999997
'RAC2'	1	0	0	448.2264237	0	331	1	6515	0	0.015346839	0	176	1	2036	1	0	91	0	1367		0	20	0	1231		0	18	0	997		0	26	0	884
'BBS7'	1	0	0	7.652279058	0	331	11	6505	0	0.168815224	0	176	3	2034	1	0	91	3	1364	1	0	20	0	1231		0	18	1	996	1	0	26	4	880	0.999999998
'FAM194B'	1	0	0	448.2264237	0	331	1	6515	0	0.015346839	0	176	1	2036	1	0	91	0	1367		0	20	0	1231		0	18	0	997		0	26	0	884
'BBS5'	1	0	0	47.87356269	0	331	3	6513	0	0.046040516	0	176	1	2036	1	0	91	1	1366	0.999999996	0	20	0	1231		0	18	1	996	1	0	26	0	884
'BBS4'	1	0	0	448.2264237	0	331	1	6515	0	0.015346839	0	176	1	2036	1	0	91	0	1367		0	20	0	1231		0	18	0	997		0	26	0	884
'PCYT1A'	1	0	0	448.2264237	0	331	1	6515	0	0.015346839	0	176	1	2036	1	0	91	0	1367		0	20	0	1231		0	18	0	997		0	26	0	884
'ZHX3'	1	0	0	103.4463205	0	331	2	6514	0	0.030693677	0	176	1	2036	1	0	91	0	1367		0	20	0	1231		0	18	0	997		0	26	1	883	0.999999997
'SYK'	1	0	0	134.5726147	0	331	2	6514	0	0.030693677	0	176	1	2036	1	0	91	0	1367		0	20	1	1230	1	0	18	0	997		0	26	0	884
'MRPS25'	1	0	0	28.10266272	0	331	3	6513	0	0.046040516	0	176	3	2034	1	0	91	0	1367		0	20	0	1231		0	18	0	997		0	26	0	884
'AGTRAP'	1	0	0	448.2264237	0	331	1	6515	0	0.015346839	0	176	1	2036	1	0	91	0	1367		0	20	0	1231		0	18	0	997		0	26	0	884
'PRPF40B'	1	0	0	448.2264237	0	331	1	6515	0	0.015346839	0	176	1	2036	1	0	91	0	1367		0	20	0	1231		0	18	0	997		0	26	0	884
'GAB2'	1	0	0	448.2264237	0	331	1	6515	0	0.015346839	0	176	1	2036	1	0	91	0	1367		0	20	0	1231		0	18	0	997		0	26	0	884
'CNKSR1'	1	0	0	103.4463205	0	331	2	6514	0	0.030693677	0	176	1	2036	1	0	91	0	1367		0	20	0	1231		0	18	0	997		0	26	1	883	0.999999997
'SDE2'	1	0	0	103.4463205	0	331	2	6514	0	0.030693677	0	176	1	2036	1	0	91	0	1367		0	20	0	1231		0	18	0	997		0	26	1	883	0.999999997
'TAX1BP3'	1	0	0	103.4463205	0	331	2	6514	0	0.030693677	0	176	1	2036	1	0	91	0	1367		0	20	0	1231		0	18	0	997		0	26	1	883	0.999999997
'FAM193A'	1	0	0	448.2264237	0	331	1	6515	0	0.015346839	0	176	1	2036	1	0	91	0	1367		0	20	0	1231		0	18	0	997		0	26	0	884
'CYLC2'	1	0	0	448.2264237	0	331	1	6515	0	0.015346839	0	176	1	2036	1	0	91	0	1367		0	20	0	1231		0	18	0	997		0	26	0	884
'CYLC1'	1	0	0	448.2264237	0	331	1	6515	0	0.015346839	0	176	1	2036	1	0	91	0	1367		0	20	0	1231		0	18	0	997		0	26	0	884
'MRPS33'	1	0	0	70.04808496	0	331	2	6514	0	0.030693677	0	176	1	2036	1	0	91	1	1366	0.999999996	0	20	0	1231		0	18	0	997		0	26	0	884
'MRPS34'	1	0	0	448.2264237	0	331	1	6515	0	0.015346839	0	176	1	2036	1	0	91	0	1367		0	20	0	1231		0	18	0	997		0	26	0	884
'RAE1'	1	0	0	448.2264237	0	331	1	6515	0	0.015346839	0	176	1	2036	1	0	91	0	1367		0	20	0	1231		0	18	0	997		0	26	0	884
'GAD2'	1	0	0	448.2264237	0	331	1	6515	0	0.015346839	0	176	1	2036	1	0	91	0	1367		0	20	0	1231		0	18	0	997		0	26	0	884
'PEX12'	1	0	0	70.04808496	0	331	2	6514	0	0.030693677	0	176	1	2036	1	0	91	1	1366	0.999999996	0	20	0	1231		0	18	0	997		0	26	0	884
'ETAA1'	1	0	0	448.2264237	0	331	1	6515	0	0.015346839	0	176	1	2036	1	0	91	0	1367		0	20	0	1231		0	18	0	997		0	26	0	884
'PDCL2'	1	0	0	448.2264237	0	331	1	6515	0	0.015346839	0	176	1	2036	1	0	91	0	1367		0	20	0	1231		0	18	0	997		0	26	0	884
'TFAP4'	1	0	0	134.5726147	0	331	2	6514	0	0.030693677	0	176	1	2036	1	0	91	0	1367		0	20	1	1230	1	0	18	0	997		0	26	0	884
'KLHL7'	1	0	0	28.10266272	0	331	3	6513	0	0.046040516	0	176	3	2034	1	0	91	0	1367		0	20	0	1231		0	18	0	997		0	26	0	884
'KLHL8'	1	0	0	12.78751425	0	331	7	6509	0	0.10742787	0	176	3	2034	1	0	91	1	1366	0.999999996	0	20	0	1231		0	18	1	996	1	0	26	2	882	1
'TACC2'	1	0	0	70.04808496	0	331	2	6514	0	0.030693677	0	176	1	2036	1	0	91	1	1366	0.999999996	0	20	0	1231		0	18	0	997		0	26	0	884
'ZFP28'	1	0	0	70.04808496	0	331	2	6514	0	0.030693677	0	176	1	2036	1	0	91	1	1366	0.999999996	0	20	0	1231		0	18	0	997		0	26	0	884
'INPPL1'	1	0	0	26.7993812	0	331	6	6510	0	0.092081031	0	176	1	2036	1	0	91	1	1366	0.999999996	0	20	3	1228	0.999999997	0	18	1	996	1	0	26	0	884
'TXN2'	1	0	0	448.2264237	0	331	1	6515	0	0.015346839	0	176	1	2036	1	0	91	0	1367		0	20	0	1231		0	18	0	997		0	26	0	884
'TGM1'	1	0	0	8.424451144	0	331	11	6505	0	0.168815224	0	176	3	2034	1	0	91	2	1365	1	0	20	0	1231		0	18	2	995	0.999999998	0	26	4	880	0.999999998
'RAG2'	1	0	0	21.2783787	0	331	7	6509	0	0.10742787	0	176	1	2036	1	0	91	1	1366	0.999999996	0	20	0	1231		0	18	4	993	0.999999998	0	26	1	883	0.999999997
'ENPP7'	1	0	0	20.60716587	0	331	5	6511	0	0.076734193	0	176	1	2036	1	0	91	2	1365	1	0	20	0	1231		0	18	0	997		0	26	2	882	1
'ADAM10'	1	0	0	448.2264237	0	331	1	6515	0	0.015346839	0	176	1	2036	1	0	91	0	1367		0	20	0	1231		0	18	0	997		0	26	0	884
'SDHD'	1	0	0	448.2264237	0	331	1	6515	0	0.015346839	0	176	1	2036	1	0	91	0	1367		0	20	0	1231		0	18	0	997		0	26	0	884
'ADAM19'	1	0	0	103.4463205	0	331	2	6514	0	0.030693677	0	176	1	2036	1	0	91	0	1367		0	20	0	1231		0	18	0	997		0	26	1	883	0.999999997
'CARD11'	1	0	0	448.2264237	0	331	1	6515	0	0.015346839	0	176	1	2036	1	0	91	0	1367		0	20	0	1231		0	18	0	997		0	26	0	884
'DAPP1'	1	0	0	41.49276404	0	331	5	6511	0	0.076734193	0	176	1	2036	1	0	91	0	1367		0	20	1	1230	1	0	18	3	994	0.999999995	0	26	0	884
'PLD3'	1	0	0	448.2264237	0	331	1	6515	0	0.015346839	0	176	1	2036	1	0	91	0	1367		0	20	0	1231		0	18	0	997		0	26	0	884
'GYLTL1B'	1	0	0	448.2264237	0	331	1	6515	0	0.015346839	0	176	1	2036	1	0	91	0	1367		0	20	0	1231		0	18	0	997		0	26	0	884
'GRK5'	1	0	0	70.04808496	0	331	2	6514	0	0.030693677	0	176	1	2036	1	0	91	1	1366	0.999999996	0	20	0	1231		0	18	0	997		0	26	0	884
'GRK7'	1	0	0	47.87356269	0	331	3	6513	0	0.046040516	0	176	1	2036	1	0	91	1	1366	0.999999996	0	20	0	1231		0	18	1	996	1	0	26	0	884
'DENND4A'	1	0	0	63.46350271	0	331	3	6513	0	0.046040516	0	176	1	2036	1	0	91	0	1367		0	20	0	1231		0	18	1	996	1	0	26	1	883	0.999999997
'FGF17'	1	0	0	448.2264237	0	331	1	6515	0	0.015346839	0	176	1	2036	1	0	91	0	1367		0	20	0	1231		0	18	0	997		0	26	0	884
'IFT27'	1	0	0	448.2264237	0	331	1	6515	0	0.015346839	0	176	1	2036	1	0	91	0	1367		0	20	0	1231		0	18	0	997		0	26	0	884
'ZMYND15'	1	0	0	34.05767249	0	331	4	6512	0	0.061387354	0	176	1	2036	1	0	91	1	1366	0.999999996	0	20	1	1230	1	0	18	0	997		0	26	1	883	0.999999997
'TAT'	1	0	0	63.46350271	0	331	3	6513	0	0.046040516	0	176	1	2036	1	0	91	0	1367		0	20	0	1231		0	18	1	996	1	0	26	1	883	0.999999997
'GRM2'	1	0	0	17.79876387	0	331	5	6511	0	0.076734193	0	176	1	2036	1	0	91	3	1364	1	0	20	0	1231		0	18	0	997		0	26	1	883	0.999999997
'GRM7'	1	0	0	31.14944526	0	331	5	6511	0	0.076734193	0	176	1	2036	1	0	91	1	1366	0.999999996	0	20	2	1229	0.999999996	0	18	1	996	1	0	26	0	884
'CA2'	1	0	0	448.2264237	0	331	1	6515	0	0.015346839	0	176	1	2036	1	0	91	0	1367		0	20	0	1231		0	18	0	997		0	26	0	884
'ZIC3'	1	0	0	448.2264237	0	331	1	6515	0	0.015346839	0	176	1	2036	1	0	91	0	1367		0	20	0	1231		0	18	0	997		0	26	0	884
'GRM8'	1	0	0	14.46651691	0	331	6	6510	0	0.092081031	0	176	3	2034	1	0	91	1	1366	0.999999996	0	20	0	1231		0	18	1	996	1	0	26	1	883	0.999999997
'CA9'	1	0	0	70.04808496	0	331	2	6514	0	0.030693677	0	176	1	2036	1	0	91	1	1366	0.999999996	0	20	0	1231		0	18	0	997		0	26	0	884
'CA8'	1	0	0	448.2264237	0	331	1	6515	0	0.015346839	0	176	1	2036	1	0	91	0	1367		0	20	0	1231		0	18	0	997		0	26	0	884
'QRFPR'	1	0	0	63.46350271	0	331	3	6513	0	0.046040516	0	176	1	2036	1	0	91	0	1367		0	20	0	1231		0	18	1	996	1	0	26	1	883	0.999999997
'SUN5'	1	0	0	448.2264237	0	331	1	6515	0	0.015346839	0	176	1	2036	1	0	91	0	1367		0	20	0	1231		0	18	0	997		0	26	0	884
'GFOD1'	1	0	0	70.04808496	0	331	2	6514	0	0.030693677	0	176	1	2036	1	0	91	1	1366	0.999999996	0	20	0	1231		0	18	0	997		0	26	0	884
'CAT'	1	0	0	27.39863928	0	331	4	6512	0	0.061387354	0	176	1	2036	1	0	91	2	1365	1	0	20	0	1231		0	18	1	996	1	0	26	0	884
'ZMYND12'	1	0	0	448.2264237	0	331	1	6515	0	0.015346839	0	176	1	2036	1	0	91	0	1367		0	20	0	1231		0	18	0	997		0	26	0	884
'GALT'	1	0	0	14.41459839	0	331	8	6508	0	0.122774708	0	176	3	2034	1	0	91	0	1367		0	20	0	1231		0	18	4	993	0.999999998	0	26	1	883	0.999999997
'IL1RL2'	1	0	0	70.04808496	0	331	2	6514	0	0.030693677	0	176	1	2036	1	0	91	1	1366	0.999999996	0	20	0	1231		0	18	0	997		0	26	0	884
'NWD1'	1	0	0	27.92112863	0	331	5	6511	0	0.076734193	0	176	1	2036	1	0	91	1	1366	0.999999996	0	20	0	1231		0	18	2	995	0.999999998	0	26	1	883	0.999999997
'OXCT1'	1	0	0	448.2264237	0	331	1	6515	0	0.015346839	0	176	1	2036	1	0	91	0	1367		0	20	0	1231		0	18	0	997		0	26	0	884
'TBX21'	1	0	0	47.87356269	0	331	3	6513	0	0.046040516	0	176	1	2036	1	0	91	1	1366	0.999999996	0	20	0	1231		0	18	1	996	1	0	26	0	884
'CLVS2'	1	0	0	448.2264237	0	331	1	6515	0	0.015346839	0	176	1	2036	1	0	91	0	1367		0	20	0	1231		0	18	0	997		0	26	0	884
'MVB12A'	1	0	0	448.2264237	0	331	1	6515	0	0.015346839	0	176	1	2036	1	0	91	0	1367		0	20	0	1231		0	18	0	997		0	26	0	884
'RALY'	1	0	0	448.2264237	0	331	1	6515	0	0.015346839	0	176	1	2036	1	0	91	0	1367		0	20	0	1231		0	18	0	997		0	26	0	884
'HSD3B7'	1	0	0	47.87356269	0	331	3	6513	0	0.046040516	0	176	1	2036	1	0	91	1	1366	0.999999996	0	20	0	1231		0	18	1	996	1	0	26	0	884
'HSD3B2'	1	0	0	134.5726147	0	331	2	6514	0	0.030693677	0	176	1	2036	1	0	91	0	1367		0	20	1	1230	1	0	18	0	997		0	26	0	884
'ZIC5'	1	0	0	70.04808496	0	331	2	6514	0	0.030693677	0	176	1	2036	1	0	91	1	1366	0.999999996	0	20	0	1231		0	18	0	997		0	26	0	884
'SUOX'	1	0	0	15.19024273	0	331	8	6508	0	0.122774708	0	176	3	2034	1	0	91	0	1367		0	20	1	1230	1	0	18	4	993	0.999999998	0	26	0	884
'WARS2'	1	0	0	134.5726147	0	331	2	6514	0	0.030693677	0	176	1	2036	1	0	91	0	1367		0	20	1	1230	1	0	18	0	997		0	26	0	884
'CCS'	1	0	0	13.99901988	0	331	5	6511	0	0.076734193	0	176	3	2034	1	0	91	2	1365	1	0	20	0	1231		0	18	0	997		0	26	0	884
'TNIP2'	1	0	0	448.2264237	0	331	1	6515	0	0.015346839	0	176	1	2036	1	0	91	0	1367		0	20	0	1231		0	18	0	997		0	26	0	884
'TEK'	1	0	0	48.56382625	0	331	4	6512	0	0.061387354	0	176	1	2036	1	0	91	0	1367		0	20	2	1229	0.999999996	0	18	0	997		0	26	1	883	0.999999997
'MSANTD4'	1	0	0	448.2264237	0	331	1	6515	0	0.015346839	0	176	1	2036	1	0	91	0	1367		0	20	0	1231		0	18	0	997		0	26	0	884
'MSANTD2'	1	0	0	448.2264237	0	331	1	6515	0	0.015346839	0	176	1	2036	1	0	91	0	1367		0	20	0	1231		0	18	0	997		0	26	0	884
'ZSCAN32'	1	0	0	448.2264237	0	331	1	6515	0	0.015346839	0	176	1	2036	1	0	91	0	1367		0	20	0	1231		0	18	0	997		0	26	0	884
'VPS39'	1	0	0	63.46350271	0	331	3	6513	0	0.046040516	0	176	1	2036	1	0	91	0	1367		0	20	0	1231		0	18	1	996	1	0	26	1	883	0.999999997
'PRKCG'	1	0	0	448.2264237	0	331	1	6515	0	0.015346839	0	176	1	2036	1	0	91	0	1367		0	20	0	1231		0	18	0	997		0	26	0	884
'MBNL1'	1	0	0	448.2264237	0	331	1	6515	0	0.015346839	0	176	1	2036	1	0	91	0	1367		0	20	0	1231		0	18	0	997		0	26	0	884
'TAAR6'	1	0	0	70.04808496	0	331	2	6514	0	0.030693677	0	176	1	2036	1	0	91	1	1366	0.999999996	0	20	0	1231		0	18	0	997		0	26	0	884
'AFAP1'	1	0	0	448.2264237	0	331	1	6515	0	0.015346839	0	176	1	2036	1	0	91	0	1367		0	20	0	1231		0	18	0	997		0	26	0	884
'PRKD3'	1	0	0	31.26974333	0	331	5	6511	0	0.076734193	0	176	1	2036	1	0	91	0	1367		0	20	0	1231		0	18	1	996	1	0	26	3	881	1
'ZSCAN23'	1	0	0	448.2264237	0	331	1	6515	0	0.015346839	0	176	1	2036	1	0	91	0	1367		0	20	0	1231		0	18	0	997		0	26	0	884
'ZSCAN29'	1	0	0	103.4463205	0	331	2	6514	0	0.030693677	0	176	1	2036	1	0	91	0	1367		0	20	0	1231		0	18	0	997		0	26	1	883	0.999999997
'CFI'	1	0	0	70.04808496	0	331	2	6514	0	0.030693677	0	176	1	2036	1	0	91	1	1366	0.999999996	0	20	0	1231		0	18	0	997		0	26	0	884
'PRDM15'	1	0	0	448.2264237	0	331	1	6515	0	0.015346839	0	176	1	2036	1	0	91	0	1367		0	20	0	1231		0	18	0	997		0	26	0	884
'PRDM12'	1	0	0	448.2264237	0	331	1	6515	0	0.015346839	0	176	1	2036	1	0	91	0	1367		0	20	0	1231		0	18	0	997		0	26	0	884
'PRDM11'	1	0	0	448.2264237	0	331	1	6515	0	0.015346839	0	176	1	2036	1	0	91	0	1367		0	20	0	1231		0	18	0	997		0	26	0	884
'SDSL'	1	0	0	36.95660319	0	331	4	6512	0	0.061387354	0	176	1	2036	1	0	91	1	1366	0.999999996	0	20	0	1231		0	18	2	995	0.999999998	0	26	0	884
'PRKCZ'	1	0	0	33.47681112	0	331	4	6512	0	0.061387354	0	176	1	2036	1	0	91	1	1366	0.999999996	0	20	0	1231		0	18	1	996	1	0	26	1	883	0.999999997
'PRDM16'	1	0	0	103.4463205	0	331	2	6514	0	0.030693677	0	176	1	2036	1	0	91	0	1367		0	20	0	1231		0	18	0	997		0	26	1	883	0.999999997
'CGA'	1	0	0	448.2264237	0	331	1	6515	0	0.015346839	0	176	1	2036	1	0	91	0	1367		0	20	0	1231		0	18	0	997		0	26	0	884
'ST3GAL1'	1	0	0	448.2264237	0	331	1	6515	0	0.015346839	0	176	1	2036	1	0	91	0	1367		0	20	0	1231		0	18	0	997		0	26	0	884
'VPS16'	1	0	0	47.87356269	0	331	3	6513	0	0.046040516	0	176	1	2036	1	0	91	1	1366	0.999999996	0	20	0	1231		0	18	1	996	1	0	26	0	884
'HOMER2'	1	0	0	70.04808496	0	331	2	6514	0	0.030693677	0	176	1	2036	1	0	91	1	1366	0.999999996	0	20	0	1231		0	18	0	997		0	26	0	884
'PLK2'	1	0	0	103.4463205	0	331	2	6514	0	0.030693677	0	176	1	2036	1	0	91	0	1367		0	20	0	1231		0	18	0	997		0	26	1	883	0.999999997
'CGN'	1	0	0	11.84402976	0	331	8	6508	0	0.122774708	0	176	1	2036	1	0	91	4	1363	1	0	20	1	1230	1	0	18	1	996	1	0	26	1	883	0.999999997
'SETD5'	1	0	0	47.87356269	0	331	3	6513	0	0.046040516	0	176	1	2036	1	0	91	1	1366	0.999999996	0	20	0	1231		0	18	1	996	1	0	26	0	884
'SETD8'	1	0	0	448.2264237	0	331	1	6515	0	0.015346839	0	176	1	2036	1	0	91	0	1367		0	20	0	1231		0	18	0	997		0	26	0	884
'MCEE'	1	0	0	70.04808496	0	331	2	6514	0	0.030693677	0	176	1	2036	1	0	91	1	1366	0.999999996	0	20	0	1231		0	18	0	997		0	26	0	884
'MTG1'	1	0	0	448.2264237	0	331	1	6515	0	0.015346839	0	176	1	2036	1	0	91	0	1367		0	20	0	1231		0	18	0	997		0	26	0	884
'TK2'	1	0	0	36.95660319	0	331	4	6512	0	0.061387354	0	176	1	2036	1	0	91	1	1366	0.999999996	0	20	0	1231		0	18	2	995	0.999999998	0	26	0	884
'RRP12'	1	0	0	30.40824313	0	331	5	6511	0	0.076734193	0	176	1	2036	1	0	91	1	1366	0.999999996	0	20	0	1231		0	18	3	994	0.999999995	0	26	0	884
'EDARADD'	1	0	0	448.2264237	0	331	1	6515	0	0.015346839	0	176	1	2036	1	0	91	0	1367		0	20	0	1231		0	18	0	997		0	26	0	884
'EXOC8'	1	0	0	103.4463205	0	331	2	6514	0	0.030693677	0	176	1	2036	1	0	91	0	1367		0	20	0	1231		0	18	0	997		0	26	1	883	0.999999997
'EXOC7'	1	0	0	448.2264237	0	331	1	6515	0	0.015346839	0	176	1	2036	1	0	91	0	1367		0	20	0	1231		0	18	0	997		0	26	0	884
'COPZ1'	1	0	0	70.04808496	0	331	2	6514	0	0.030693677	0	176	1	2036	1	0	91	1	1366	0.999999996	0	20	0	1231		0	18	0	997		0	26	0	884
'MTF1'	1	0	0	448.2264237	0	331	1	6515	0	0.015346839	0	176	1	2036	1	0	91	0	1367		0	20	0	1231		0	18	0	997		0	26	0	884
'PLIN4'	1	0	0	70.04808496	0	331	2	6514	0	0.030693677	0	176	1	2036	1	0	91	1	1366	0.999999996	0	20	0	1231		0	18	0	997		0	26	0	884
'PLIN3'	1	0	0	448.2264237	0	331	1	6515	0	0.015346839	0	176	1	2036	1	0	91	0	1367		0	20	0	1231		0	18	0	997		0	26	0	884
'GARS'	1	0	0	12.89334032	0	331	6	6510	0	0.092081031	0	176	3	2034	1	0	91	2	1365	1	0	20	0	1231		0	18	1	996	1	0	26	0	884
'EXOC6'	1	0	0	33.47681112	0	331	4	6512	0	0.061387354	0	176	1	2036	1	0	91	1	1366	0.999999996	0	20	0	1231		0	18	1	996	1	0	26	1	883	0.999999997
'ANGPTL5'	1	0	0	103.4463205	0	331	2	6514	0	0.030693677	0	176	1	2036	1	0	91	0	1367		0	20	0	1231		0	18	0	997		0	26	1	883	0.999999997
'EXOC2'	1	0	0	36.95660319	0	331	4	6512	0	0.061387354	0	176	1	2036	1	0	91	1	1366	0.999999996	0	20	0	1231		0	18	2	995	0.999999998	0	26	0	884
'METTL21C'	1	0	0	47.87356269	0	331	3	6513	0	0.046040516	0	176	1	2036	1	0	91	1	1366	0.999999996	0	20	0	1231		0	18	1	996	1	0	26	0	884
'CKB'	1	0	0	134.5726147	0	331	2	6514	0	0.030693677	0	176	1	2036	1	0	91	0	1367		0	20	1	1230	1	0	18	0	997		0	26	0	884
'IL10RA'	1	0	0	448.2264237	0	331	1	6515	0	0.015346839	0	176	1	2036	1	0	91	0	1367		0	20	0	1231		0	18	0	997		0	26	0	884
'ELP3'	1	0	0	41.86696379	0	331	4	6512	0	0.061387354	0	176	1	2036	1	0	91	0	1367		0	20	0	1231		0	18	1	996	1	0	26	2	882	1
'TNC'	1	0	0	21.35382891	0	331	4	6512	0	0.061387354	0	176	1	2036	1	0	91	3	1364	1	0	20	0	1231		0	18	0	997		0	26	0	884
'TNR'	1	0	0	13.32181692	0	331	7	6509	0	0.10742787	0	176	3	2034	1	0	91	1	1366	0.999999996	0	20	0	1231		0	18	2	995	0.999999998	0	26	1	883	0.999999997
'PLS1'	1	0	0	34.11272711	0	331	6	6510	0	0.092081031	0	176	1	2036	1	0	91	0	1367		0	20	1	1230	1	0	18	4	993	0.999999998	0	26	0	884
'MAP2K2'	1	0	0	19.307246	0	331	5	6511	0	0.076734193	0	176	3	2034	1	0	91	0	1367		0	20	0	1231		0	18	1	996	1	0	26	1	883	0.999999997
'LEMD2'	1	0	0	103.4463205	0	331	2	6514	0	0.030693677	0	176	1	2036	1	0	91	0	1367		0	20	0	1231		0	18	0	997		0	26	1	883	0.999999997
'TOM1L1'	1	0	0	448.2264237	0	331	1	6515	0	0.015346839	0	176	1	2036	1	0	91	0	1367		0	20	0	1231		0	18	0	997		0	26	0	884
'TOM1L2'	1	0	0	448.2264237	0	331	1	6515	0	0.015346839	0	176	1	2036	1	0	91	0	1367		0	20	0	1231		0	18	0	997		0	26	0	884
'CNP'	1	0	0	448.2264237	0	331	1	6515	0	0.015346839	0	176	1	2036	1	0	91	0	1367		0	20	0	1231		0	18	0	997		0	26	0	884
'BMPR2'	1	0	0	18.70161906	0	331	4	6512	0	0.061387354	0	176	3	2034	1	0	91	1	1366	0.999999996	0	20	0	1231		0	18	0	997		0	26	0	884
'GAL3ST1'	1	0	0	448.2264237	0	331	1	6515	0	0.015346839	0	176	1	2036	1	0	91	0	1367		0	20	0	1231		0	18	0	997		0	26	0	884
'MCM7'	1	0	0	70.04808496	0	331	2	6514	0	0.030693677	0	176	1	2036	1	0	91	1	1366	0.999999996	0	20	0	1231		0	18	0	997		0	26	0	884
'SYNE4'	1	0	0	448.2264237	0	331	1	6515	0	0.015346839	0	176	1	2036	1	0	91	0	1367		0	20	0	1231		0	18	0	997		0	26	0	884
'SYNE1'	1	0	0	12.87592124	0	331	7	6509	0	0.10742787	0	176	3	2034	1	0	91	1	1366	0.999999996	0	20	1	1230	1	0	18	0	997		0	26	2	882	1
'EVI5L'	1	0	0	134.5726147	0	331	2	6514	0	0.030693677	0	176	1	2036	1	0	91	0	1367		0	20	1	1230	1	0	18	0	997		0	26	0	884
'C1orf146'	1	0	0	448.2264237	0	331	1	6515	0	0.015346839	0	176	1	2036	1	0	91	0	1367		0	20	0	1231		0	18	0	997		0	26	0	884
'GGPS1'	1	0	0	448.2264237	0	331	1	6515	0	0.015346839	0	176	1	2036	1	0	91	0	1367		0	20	0	1231		0	18	0	997		0	26	0	884
'MCM3'	1	0	0	63.46350271	0	331	3	6513	0	0.046040516	0	176	1	2036	1	0	91	0	1367		0	20	0	1231		0	18	1	996	1	0	26	1	883	0.999999997
'LANCL2'	1	0	0	103.4463205	0	331	2	6514	0	0.030693677	0	176	1	2036	1	0	91	0	1367		0	20	0	1231		0	18	0	997		0	26	1	883	0.999999997
'MCM5'	1	0	0	36.95660319	0	331	4	6512	0	0.061387354	0	176	1	2036	1	0	91	1	1366	0.999999996	0	20	0	1231		0	18	2	995	0.999999998	0	26	0	884
'MCM2'	1	0	0	47.87356269	0	331	3	6513	0	0.046040516	0	176	1	2036	1	0	91	1	1366	0.999999996	0	20	0	1231		0	18	1	996	1	0	26	0	884
'HDAC5'	1	0	0	448.2264237	0	331	1	6515	0	0.015346839	0	176	1	2036	1	0	91	0	1367		0	20	0	1231		0	18	0	997		0	26	0	884
'CEBPB'	1	0	0	448.2264237	0	331	1	6515	0	0.015346839	0	176	1	2036	1	0	91	0	1367		0	20	0	1231		0	18	0	997		0	26	0	884
'C1orf110'	1	0	0	448.2264237	0	331	1	6515	0	0.015346839	0	176	1	2036	1	0	91	0	1367		0	20	0	1231		0	18	0	997		0	26	0	884
'VPS4B'	1	0	0	103.4463205	0	331	2	6514	0	0.030693677	0	176	1	2036	1	0	91	0	1367		0	20	0	1231		0	18	0	997		0	26	1	883	0.999999997
'TULP2'	1	0	0	41.86696379	0	331	4	6512	0	0.061387354	0	176	1	2036	1	0	91	0	1367		0	20	0	1231		0	18	1	996	1	0	26	2	882	1
'TULP1'	1	0	0	103.4463205	0	331	2	6514	0	0.030693677	0	176	1	2036	1	0	91	0	1367		0	20	0	1231		0	18	0	997		0	26	1	883	0.999999997
'TTL'	1	0	0	70.04808496	0	331	2	6514	0	0.030693677	0	176	1	2036	1	0	91	1	1366	0.999999996	0	20	0	1231		0	18	0	997		0	26	0	884
'NFS1'	1	0	0	55.82277282	0	331	3	6513	0	0.046040516	0	176	1	2036	1	0	91	0	1367		0	20	0	1231		0	18	0	997		0	26	2	882	1
'HECTD1'	1	0	0	448.2264237	0	331	1	6515	0	0.015346839	0	176	1	2036	1	0	91	0	1367		0	20	0	1231		0	18	0	997		0	26	0	884
'MAB21L3'	1	0	0	103.4463205	0	331	2	6514	0	0.030693677	0	176	1	2036	1	0	91	0	1367		0	20	0	1231		0	18	0	997		0	26	1	883	0.999999997
'ASXL1'	1	0	0	70.04808496	0	331	2	6514	0	0.030693677	0	176	1	2036	1	0	91	1	1366	0.999999996	0	20	0	1231		0	18	0	997		0	26	0	884
'VPS41'	1	0	0	29.01252419	0	331	7	6509	0	0.10742787	0	176	1	2036	1	0	91	0	1367		0	20	1	1230	1	0	18	5	992	1	0	26	0	884
'GLOD5'	1	0	0	47.87356269	0	331	3	6513	0	0.046040516	0	176	1	2036	1	0	91	1	1366	0.999999996	0	20	0	1231		0	18	1	996	1	0	26	0	884
'MKI67'	1	0	0	33.47681112	0	331	4	6512	0	0.061387354	0	176	1	2036	1	0	91	1	1366	0.999999996	0	20	0	1231		0	18	1	996	1	0	26	1	883	0.999999997
'AQP3'	1	0	0	448.2264237	0	331	1	6515	0	0.015346839	0	176	1	2036	1	0	91	0	1367		0	20	0	1231		0	18	0	997		0	26	0	884
'AQP1'	1	0	0	134.5726147	0	331	2	6514	0	0.030693677	0	176	1	2036	1	0	91	0	1367		0	20	1	1230	1	0	18	0	997		0	26	0	884
'RPS6KA2'	1	0	0	448.2264237	0	331	1	6515	0	0.015346839	0	176	1	2036	1	0	91	0	1367		0	20	0	1231		0	18	0	997		0	26	0	884
'NIPAL3'	1	0	0	31.79225258	0	331	5	6511	0	0.076734193	0	176	1	2036	1	0	91	1	1366	0.999999996	0	20	3	1228	0.999999997	0	18	0	997		0	26	0	884
'C12orf66'	1	0	0	448.2264237	0	331	1	6515	0	0.015346839	0	176	1	2036	1	0	91	0	1367		0	20	0	1231		0	18	0	997		0	26	0	884
'C1orf101'	1	0	0	448.2264237	0	331	1	6515	0	0.015346839	0	176	1	2036	1	0	91	0	1367		0	20	0	1231		0	18	0	997		0	26	0	884
'CPT1A'	1	0	0	8.182238111	0	331	9	6507	0	0.138121547	0	176	3	2034	1	0	91	4	1363	1	0	20	0	1231		0	18	1	996	1	0	26	1	883	0.999999997
'UHRF1BP1'	1	0	0	448.2264237	0	331	1	6515	0	0.015346839	0	176	1	2036	1	0	91	0	1367		0	20	0	1231		0	18	0	997		0	26	0	884
'GSAP'	1	0	0	448.2264237	0	331	1	6515	0	0.015346839	0	176	1	2036	1	0	91	0	1367		0	20	0	1231		0	18	0	997		0	26	0	884
'SLC22A3'	1	0	0	55.82277282	0	331	3	6513	0	0.046040516	0	176	1	2036	1	0	91	0	1367		0	20	0	1231		0	18	0	997		0	26	2	882	1
'SLC22A5'	1	0	0	448.2264237	0	331	1	6515	0	0.015346839	0	176	1	2036	1	0	91	0	1367		0	20	0	1231		0	18	0	997		0	26	0	884
'SLC35D3'	1	0	0	448.2264237	0	331	1	6515	0	0.015346839	0	176	1	2036	1	0	91	0	1367		0	20	0	1231		0	18	0	997		0	26	0	884
'CRHR1'	1	0	0	103.4463205	0	331	2	6514	0	0.030693677	0	176	1	2036	1	0	91	0	1367		0	20	0	1231		0	18	0	997		0	26	1	883	0.999999997
'OCEL1'	1	0	0	448.2264237	0	331	1	6515	0	0.015346839	0	176	1	2036	1	0	91	0	1367		0	20	0	1231		0	18	0	997		0	26	0	884
'MPHOSPH10'	1	0	0	448.2264237	0	331	1	6515	0	0.015346839	0	176	1	2036	1	0	91	0	1367		0	20	0	1231		0	18	0	997		0	26	0	884
'SPRR1A'	1	0	0	448.2264237	0	331	1	6515	0	0.015346839	0	176	1	2036	1	0	91	0	1367		0	20	0	1231		0	18	0	997		0	26	0	884
'CAB39L'	1	0	0	34.05767249	0	331	4	6512	0	0.061387354	0	176	1	2036	1	0	91	1	1366	0.999999996	0	20	1	1230	1	0	18	0	997		0	26	1	883	0.999999997
'SLC35F1'	1	0	0	448.2264237	0	331	1	6515	0	0.015346839	0	176	1	2036	1	0	91	0	1367		0	20	0	1231		0	18	0	997		0	26	0	884
'SIPA1L1'	1	0	0	18.31359078	0	331	6	6510	0	0.092081031	0	176	3	2034	1	0	91	0	1367		0	20	0	1231		0	18	3	994	0.999999995	0	26	0	884
'GSG2'	1	0	0	63.46350271	0	331	3	6513	0	0.046040516	0	176	1	2036	1	0	91	0	1367		0	20	0	1231		0	18	1	996	1	0	26	1	883	0.999999997
'SEC61B'	1	0	0	448.2264237	0	331	1	6515	0	0.015346839	0	176	1	2036	1	0	91	0	1367		0	20	0	1231		0	18	0	997		0	26	0	884
'HEG1'	1	0	0	11.60109078	0	331	7	6509	0	0.10742787	0	176	3	2034	1	0	91	2	1365	1	0	20	1	1230	1	0	18	0	997		0	26	1	883	0.999999997
'C12orf10'	1	0	0	448.2264237	0	331	1	6515	0	0.015346839	0	176	1	2036	1	0	91	0	1367		0	20	0	1231		0	18	0	997		0	26	0	884
'TYMP'	1	0	0	47.87356269	0	331	3	6513	0	0.046040516	0	176	1	2036	1	0	91	1	1366	0.999999996	0	20	0	1231		0	18	1	996	1	0	26	0	884
'SVIL'	1	0	0	36.95660319	0	331	4	6512	0	0.061387354	0	176	1	2036	1	0	91	1	1366	0.999999996	0	20	0	1231		0	18	2	995	0.999999998	0	26	0	884
'NFYC'	1	0	0	448.2264237	0	331	1	6515	0	0.015346839	0	176	1	2036	1	0	91	0	1367		0	20	0	1231		0	18	0	997		0	26	0	884
'NR6A1'	1	0	0	448.2264237	0	331	1	6515	0	0.015346839	0	176	1	2036	1	0	91	0	1367		0	20	0	1231		0	18	0	997		0	26	0	884
'NUPL1'	1	0	0	70.04808496	0	331	2	6514	0	0.030693677	0	176	1	2036	1	0	91	1	1366	0.999999996	0	20	0	1231		0	18	0	997		0	26	0	884
'BMPER'	1	0	0	28.10266272	0	331	3	6513	0	0.046040516	0	176	3	2034	1	0	91	0	1367		0	20	0	1231		0	18	0	997		0	26	0	884
'EME1'	1	0	0	448.2264237	0	331	1	6515	0	0.015346839	0	176	1	2036	1	0	91	0	1367		0	20	0	1231		0	18	0	997		0	26	0	884
'POSTN'	1	0	0	20.37926778	0	331	8	6508	0	0.122774708	0	176	1	2036	1	0	91	1	1366	0.999999996	0	20	1	1230	1	0	18	5	992	1	0	26	0	884
'HIST1H2AH'	1	0	0	103.4463205	0	331	2	6514	0	0.030693677	0	176	1	2036	1	0	91	0	1367		0	20	0	1231		0	18	0	997		0	26	1	883	0.999999997
'IL11RA'	1	0	0	103.4463205	0	331	2	6514	0	0.030693677	0	176	1	2036	1	0	91	0	1367		0	20	0	1231		0	18	0	997		0	26	1	883	0.999999997
'HIST1H2BF'	1	0	0	70.04808496	0	331	2	6514	0	0.030693677	0	176	1	2036	1	0	91	1	1366	0.999999996	0	20	0	1231		0	18	0	997		0	26	0	884
'NUPR1'	1	0	0	448.2264237	0	331	1	6515	0	0.015346839	0	176	1	2036	1	0	91	0	1367		0	20	0	1231		0	18	0	997		0	26	0	884
'HIST1H2BA'	1	0	0	70.04808496	0	331	2	6514	0	0.030693677	0	176	1	2036	1	0	91	1	1366	0.999999996	0	20	0	1231		0	18	0	997		0	26	0	884
'C3orf84'	1	0	0	103.4463205	0	331	2	6514	0	0.030693677	0	176	1	2036	1	0	91	0	1367		0	20	0	1231		0	18	0	997		0	26	1	883	0.999999997
'NPC1L1'	1	0	0	12.14338472	0	331	9	6507	0	0.138121547	0	176	1	2036	1	0	91	3	1364	1	0	20	0	1231		0	18	3	994	0.999999995	0	26	2	882	1
'UBC'	1	0	0	448.2264237	0	331	1	6515	0	0.015346839	0	176	1	2036	1	0	91	0	1367		0	20	0	1231		0	18	0	997		0	26	0	884
'HELQ'	1	0	0	12.89334032	0	331	6	6510	0	0.092081031	0	176	3	2034	1	0	91	2	1365	1	0	20	0	1231		0	18	1	996	1	0	26	0	884
'HELT'	1	0	0	448.2264237	0	331	1	6515	0	0.015346839	0	176	1	2036	1	0	91	0	1367		0	20	0	1231		0	18	0	997		0	26	0	884
'CPSF1'	1	0	0	63.46350271	0	331	3	6513	0	0.046040516	0	176	1	2036	1	0	91	0	1367		0	20	0	1231		0	18	1	996	1	0	26	1	883	0.999999997
'CAMSAP3'	1	0	0	448.2264237	0	331	1	6515	0	0.015346839	0	176	1	2036	1	0	91	0	1367		0	20	0	1231		0	18	0	997		0	26	0	884
'DAO'	1	0	0	28.10266272	0	331	3	6513	0	0.046040516	0	176	3	2034	1	0	91	0	1367		0	20	0	1231		0	18	0	997		0	26	0	884
'CRYL1'	1	0	0	70.04808496	0	331	2	6514	0	0.030693677	0	176	1	2036	1	0	91	1	1366	0.999999996	0	20	0	1231		0	18	0	997		0	26	0	884
'ZCCHC4'	1	0	0	103.4463205	0	331	2	6514	0	0.030693677	0	176	1	2036	1	0	91	0	1367		0	20	0	1231		0	18	0	997		0	26	1	883	0.999999997
'FGFR3'	1	0	0	34.05767249	0	331	4	6512	0	0.061387354	0	176	1	2036	1	0	91	1	1366	0.999999996	0	20	1	1230	1	0	18	0	997		0	26	1	883	0.999999997
'ZCCHC2'	1	0	0	134.5726147	0	331	2	6514	0	0.030693677	0	176	1	2036	1	0	91	0	1367		0	20	1	1230	1	0	18	0	997		0	26	0	884
'C15orf39'	1	0	0	448.2264237	0	331	1	6515	0	0.015346839	0	176	1	2036	1	0	91	0	1367		0	20	0	1231		0	18	0	997		0	26	0	884
'NTMT1'	1	0	0	448.2264237	0	331	1	6515	0	0.015346839	0	176	1	2036	1	0	91	0	1367		0	20	0	1231		0	18	0	997		0	26	0	884
'COLGALT1'	1	0	0	13.32181692	0	331	7	6509	0	0.10742787	0	176	3	2034	1	0	91	1	1366	0.999999996	0	20	0	1231		0	18	2	995	0.999999998	0	26	1	883	0.999999997
'C3orf38'	1	0	0	448.2264237	0	331	1	6515	0	0.015346839	0	176	1	2036	1	0	91	0	1367		0	20	0	1231		0	18	0	997		0	26	0	884
'DCC'	1	0	0	18.3510654	0	331	6	6510	0	0.092081031	0	176	1	2036	1	0	91	2	1365	1	0	20	0	1231		0	18	1	996	1	0	26	2	882	1
'C3orf33'	1	0	0	448.2264237	0	331	1	6515	0	0.015346839	0	176	1	2036	1	0	91	0	1367		0	20	0	1231		0	18	0	997		0	26	0	884
'MYRIP'	1	0	0	70.04808496	0	331	2	6514	0	0.030693677	0	176	1	2036	1	0	91	1	1366	0.999999996	0	20	0	1231		0	18	0	997		0	26	0	884
'DCK'	1	0	0	14.58201951	0	331	6	6510	0	0.092081031	0	176	3	2034	1	0	91	1	1366	0.999999996	0	20	1	1230	1	0	18	0	997		0	26	1	883	0.999999997
'TMEM9'	1	0	0	448.2264237	0	331	1	6515	0	0.015346839	0	176	1	2036	1	0	91	0	1367		0	20	0	1231		0	18	0	997		0	26	0	884
'DNASE1'	1	0	0	448.2264237	0	331	1	6515	0	0.015346839	0	176	1	2036	1	0	91	0	1367		0	20	0	1231		0	18	0	997		0	26	0	884
'DTHD1'	1	0	0	63.46350271	0	331	3	6513	0	0.046040516	0	176	1	2036	1	0	91	0	1367		0	20	0	1231		0	18	1	996	1	0	26	1	883	0.999999997
'DDO'	1	0	0	448.2264237	0	331	1	6515	0	0.015346839	0	176	1	2036	1	0	91	0	1367		0	20	0	1231		0	18	0	997		0	26	0	884
'RPS6KC1'	1	0	0	448.2264237	0	331	1	6515	0	0.015346839	0	176	1	2036	1	0	91	0	1367		0	20	0	1231		0	18	0	997		0	26	0	884
'HES4'	1	0	0	448.2264237	0	331	1	6515	0	0.015346839	0	176	1	2036	1	0	91	0	1367		0	20	0	1231		0	18	0	997		0	26	0	884
'GBP3'	1	0	0	47.87356269	0	331	3	6513	0	0.046040516	0	176	1	2036	1	0	91	1	1366	0.999999996	0	20	0	1231		0	18	1	996	1	0	26	0	884
'MUC6'	1	0	0	9.345860821	0	331	10	6506	0	0.153468386	0	176	3	2034	1	0	91	2	1365	1	0	20	0	1231		0	18	3	994	0.999999995	0	26	2	882	1
'CAPN13'	1	0	0	33.33822555	0	331	3	6513	0	0.046040516	0	176	1	2036	1	0	91	2	1365	1	0	20	0	1231		0	18	0	997		0	26	0	884
'RBMX'	1	0	0	448.2264237	0	331	1	6515	0	0.015346839	0	176	1	2036	1	0	91	0	1367		0	20	0	1231		0	18	0	997		0	26	0	884
'ZFYVE1'	1	0	0	134.5726147	0	331	2	6514	0	0.030693677	0	176	1	2036	1	0	91	0	1367		0	20	1	1230	1	0	18	0	997		0	26	0	884
'SCAMP4'	1	0	0	448.2264237	0	331	1	6515	0	0.015346839	0	176	1	2036	1	0	91	0	1367		0	20	0	1231		0	18	0	997		0	26	0	884
'ZFYVE26'	1	0	0	42.66986633	0	331	4	6512	0	0.061387354	0	176	1	2036	1	0	91	0	1367		0	20	1	1230	1	0	18	0	997		0	26	2	882	1
'UBASH3A'	1	0	0	33.47681112	0	331	4	6512	0	0.061387354	0	176	1	2036	1	0	91	1	1366	0.999999996	0	20	0	1231		0	18	1	996	1	0	26	1	883	0.999999997
'TYW5'	1	0	0	33.33822555	0	331	3	6513	0	0.046040516	0	176	1	2036	1	0	91	2	1365	1	0	20	0	1231		0	18	0	997		0	26	0	884
'FIBCD1'	1	0	0	63.46350271	0	331	3	6513	0	0.046040516	0	176	1	2036	1	0	91	0	1367		0	20	0	1231		0	18	1	996	1	0	26	1	883	0.999999997
'GAPVD1'	1	0	0	47.87356269	0	331	3	6513	0	0.046040516	0	176	1	2036	1	0	91	1	1366	0.999999996	0	20	0	1231		0	18	1	996	1	0	26	0	884
'SCAMP3'	1	0	0	63.46350271	0	331	3	6513	0	0.046040516	0	176	1	2036	1	0	91	0	1367		0	20	0	1231		0	18	1	996	1	0	26	1	883	0.999999997
'EML2'	1	0	0	448.2264237	0	331	1	6515	0	0.015346839	0	176	1	2036	1	0	91	0	1367		0	20	0	1231		0	18	0	997		0	26	0	884
'EML6'	1	0	0	12.89334032	0	331	6	6510	0	0.092081031	0	176	3	2034	1	0	91	2	1365	1	0	20	0	1231		0	18	1	996	1	0	26	0	884
'PRKAR1B'	1	0	0	448.2264237	0	331	1	6515	0	0.015346839	0	176	1	2036	1	0	91	0	1367		0	20	0	1231		0	18	0	997		0	26	0	884
'C22orf42'	1	0	0	448.2264237	0	331	1	6515	0	0.015346839	0	176	1	2036	1	0	91	0	1367		0	20	0	1231		0	18	0	997		0	26	0	884
'SHOX2'	1	0	0	36.95660319	0	331	4	6512	0	0.061387354	0	176	1	2036	1	0	91	1	1366	0.999999996	0	20	0	1231		0	18	2	995	0.999999998	0	26	0	884
'THY1'	1	0	0	448.2264237	0	331	1	6515	0	0.015346839	0	176	1	2036	1	0	91	0	1367		0	20	0	1231		0	18	0	997		0	26	0	884
'C3'	1	0	0	27.39863928	0	331	4	6512	0	0.061387354	0	176	1	2036	1	0	91	2	1365	1	0	20	0	1231		0	18	1	996	1	0	26	0	884
'CYP2B6'	1	0	0	63.46350271	0	331	3	6513	0	0.046040516	0	176	1	2036	1	0	91	0	1367		0	20	0	1231		0	18	1	996	1	0	26	1	883	0.999999997
'RSU1'	1	0	0	63.46350271	0	331	3	6513	0	0.046040516	0	176	1	2036	1	0	91	0	1367		0	20	0	1231		0	18	1	996	1	0	26	1	883	0.999999997
'PMM1'	1	0	0	16.95842139	0	331	8	6508	0	0.122774708	0	176	1	2036	1	0	91	2	1365	1	0	20	2	1229	0.999999996	0	18	3	994	0.999999995	0	26	0	884
'EDEM1'	1	0	0	11.17848439	0	331	6	6510	0	0.092081031	0	176	3	2034	1	0	91	3	1364	1	0	20	0	1231		0	18	0	997		0	26	0	884
'GRIN2B'	1	0	0	448.2264237	0	331	1	6515	0	0.015346839	0	176	1	2036	1	0	91	0	1367		0	20	0	1231		0	18	0	997		0	26	0	884
'LRSAM1'	1	0	0	41.86696379	0	331	4	6512	0	0.061387354	0	176	1	2036	1	0	91	0	1367		0	20	0	1231		0	18	1	996	1	0	26	2	882	1
'AACS'	1	0	0	47.87356269	0	331	3	6513	0	0.046040516	0	176	1	2036	1	0	91	1	1366	0.999999996	0	20	0	1231		0	18	1	996	1	0	26	0	884
'TUBA1C'	1	0	0	103.4463205	0	331	2	6514	0	0.030693677	0	176	1	2036	1	0	91	0	1367		0	20	0	1231		0	18	0	997		0	26	1	883	0.999999997
'ACTL6B'	1	0	0	18.01844744	0	331	10	6506	0	0.153468386	0	176	1	2036	1	0	91	0	1367		0	20	1	1230	1	0	18	6	991	0.999999996	0	26	2	882	1
'NIPA2'	1	0	0	28.24791621	0	331	5	6511	0	0.076734193	0	176	1	2036	1	0	91	1	1366	0.999999996	0	20	1	1230	1	0	18	1	996	1	0	26	1	883	0.999999997
'SIRT7'	1	0	0	448.2264237	0	331	1	6515	0	0.015346839	0	176	1	2036	1	0	91	0	1367		0	20	0	1231		0	18	0	997		0	26	0	884
'PICK1'	1	0	0	19.56493842	0	331	6	6510	0	0.092081031	0	176	1	2036	1	0	91	2	1365	1	0	20	1	1230	1	0	18	1	996	1	0	26	1	883	0.999999997
'GPRC5C'	1	0	0	448.2264237	0	331	1	6515	0	0.015346839	0	176	1	2036	1	0	91	0	1367		0	20	0	1231		0	18	0	997		0	26	0	884
'RNASEL'	1	0	0	36.95660319	0	331	4	6512	0	0.061387354	0	176	1	2036	1	0	91	1	1366	0.999999996	0	20	0	1231		0	18	2	995	0.999999998	0	26	0	884
'PROKR2'	1	0	0	448.2264237	0	331	1	6515	0	0.015346839	0	176	1	2036	1	0	91	0	1367		0	20	0	1231		0	18	0	997		0	26	0	884
'TUBA3C'	1	0	0	448.2264237	0	331	1	6515	0	0.015346839	0	176	1	2036	1	0	91	0	1367		0	20	0	1231		0	18	0	997		0	26	0	884
'STAT2'	1	0	0	63.46350271	0	331	3	6513	0	0.046040516	0	176	1	2036	1	0	91	0	1367		0	20	0	1231		0	18	1	996	1	0	26	1	883	0.999999997
'EMR1'	1	0	0	47.87356269	0	331	3	6513	0	0.046040516	0	176	1	2036	1	0	91	1	1366	0.999999996	0	20	0	1231		0	18	1	996	1	0	26	0	884
'EMR3'	1	0	0	63.46350271	0	331	3	6513	0	0.046040516	0	176	1	2036	1	0	91	0	1367		0	20	0	1231		0	18	1	996	1	0	26	1	883	0.999999997
'ASPRV1'	1	0	0	448.2264237	0	331	1	6515	0	0.015346839	0	176	1	2036	1	0	91	0	1367		0	20	0	1231		0	18	0	997		0	26	0	884
'HDDC2'	1	0	0	448.2264237	0	331	1	6515	0	0.015346839	0	176	1	2036	1	0	91	0	1367		0	20	0	1231		0	18	0	997		0	26	0	884
'MUM1'	1	0	0	448.2264237	0	331	1	6515	0	0.015346839	0	176	1	2036	1	0	91	0	1367		0	20	0	1231		0	18	0	997		0	26	0	884
'UBE2D1'	1	0	0	448.2264237	0	331	1	6515	0	0.015346839	0	176	1	2036	1	0	91	0	1367		0	20	0	1231		0	18	0	997		0	26	0	884
'HPGDS'	1	0	0	448.2264237	0	331	1	6515	0	0.015346839	0	176	1	2036	1	0	91	0	1367		0	20	0	1231		0	18	0	997		0	26	0	884
'PMPCA'	1	0	0	70.04808496	0	331	2	6514	0	0.030693677	0	176	1	2036	1	0	91	1	1366	0.999999996	0	20	0	1231		0	18	0	997		0	26	0	884
'HLA-DOB'	1	0	0	448.2264237	0	331	1	6515	0	0.015346839	0	176	1	2036	1	0	91	0	1367		0	20	0	1231		0	18	0	997		0	26	0	884
'AREL1'	1	0	0	70.04808496	0	331	2	6514	0	0.030693677	0	176	1	2036	1	0	91	1	1366	0.999999996	0	20	0	1231		0	18	0	997		0	26	0	884
'KHNYN'	1	0	0	47.87356269	0	331	3	6513	0	0.046040516	0	176	1	2036	1	0	91	1	1366	0.999999996	0	20	0	1231		0	18	1	996	1	0	26	0	884
'VPS33B'	1	0	0	55.82277282	0	331	3	6513	0	0.046040516	0	176	1	2036	1	0	91	0	1367		0	20	0	1231		0	18	0	997		0	26	2	882	1
'OR2T6'	1	0	0	448.2264237	0	331	1	6515	0	0.015346839	0	176	1	2036	1	0	91	0	1367		0	20	0	1231		0	18	0	997		0	26	0	884
'TUBA4A'	1	0	0	63.46350271	0	331	3	6513	0	0.046040516	0	176	1	2036	1	0	91	0	1367		0	20	0	1231		0	18	1	996	1	0	26	1	883	0.999999997
'RBMXL3'	1	0	0	448.2264237	0	331	1	6515	0	0.015346839	0	176	1	2036	1	0	91	0	1367		0	20	0	1231		0	18	0	997		0	26	0	884
'NSMAF'	1	0	0	70.04808496	0	331	2	6514	0	0.030693677	0	176	1	2036	1	0	91	1	1366	0.999999996	0	20	0	1231		0	18	0	997		0	26	0	884
'PFKFB3'	1	0	0	12.89334032	0	331	6	6510	0	0.092081031	0	176	3	2034	1	0	91	2	1365	1	0	20	0	1231		0	18	1	996	1	0	26	0	884
'RAP1GAP'	1	0	0	78.82229328	0	331	3	6513	0	0.046040516	0	176	1	2036	1	0	91	0	1367		0	20	2	1229	0.999999996	0	18	0	997		0	26	0	884
'SOCS2'	1	0	0	103.4463205	0	331	2	6514	0	0.030693677	0	176	1	2036	1	0	91	0	1367		0	20	0	1231		0	18	0	997		0	26	1	883	0.999999997
'BCL2L12'	1	0	0	134.5726147	0	331	2	6514	0	0.030693677	0	176	1	2036	1	0	91	0	1367		0	20	1	1230	1	0	18	0	997		0	26	0	884
'PMVK'	1	0	0	448.2264237	0	331	1	6515	0	0.015346839	0	176	1	2036	1	0	91	0	1367		0	20	0	1231		0	18	0	997		0	26	0	884
'TNFRSF10D'	1	0	0	103.4463205	0	331	2	6514	0	0.030693677	0	176	1	2036	1	0	91	0	1367		0	20	0	1231		0	18	0	997		0	26	1	883	0.999999997
'UST'	1	0	0	448.2264237	0	331	1	6515	0	0.015346839	0	176	1	2036	1	0	91	0	1367		0	20	0	1231		0	18	0	997		0	26	0	884
'CNTNAP2'	1	0	0	27.39863928	0	331	4	6512	0	0.061387354	0	176	1	2036	1	0	91	2	1365	1	0	20	0	1231		0	18	1	996	1	0	26	0	884
'ST6GALNAC2'	1	0	0	47.87356269	0	331	3	6513	0	0.046040516	0	176	1	2036	1	0	91	1	1366	0.999999996	0	20	0	1231		0	18	1	996	1	0	26	0	884
'PPP1R13L'	1	0	0	448.2264237	0	331	1	6515	0	0.015346839	0	176	1	2036	1	0	91	0	1367		0	20	0	1231		0	18	0	997		0	26	0	884
'DSE'	1	0	0	448.2264237	0	331	1	6515	0	0.015346839	0	176	1	2036	1	0	91	0	1367		0	20	0	1231		0	18	0	997		0	26	0	884
'MRPL9'	1	0	0	70.04808496	0	331	2	6514	0	0.030693677	0	176	1	2036	1	0	91	1	1366	0.999999996	0	20	0	1231		0	18	0	997		0	26	0	884
'SPG11'	1	0	0	103.4463205	0	331	2	6514	0	0.030693677	0	176	1	2036	1	0	91	0	1367		0	20	0	1231		0	18	0	997		0	26	1	883	0.999999997
'DGCR2'	1	0	0	448.2264237	0	331	1	6515	0	0.015346839	0	176	1	2036	1	0	91	0	1367		0	20	0	1231		0	18	0	997		0	26	0	884
'DST'	1	0	0	70.04808496	0	331	2	6514	0	0.030693677	0	176	1	2036	1	0	91	1	1366	0.999999996	0	20	0	1231		0	18	0	997		0	26	0	884
'VPS37C'	1	0	0	448.2264237	0	331	1	6515	0	0.015346839	0	176	1	2036	1	0	91	0	1367		0	20	0	1231		0	18	0	997		0	26	0	884
'IL1RAPL2'	1	0	0	448.2264237	0	331	1	6515	0	0.015346839	0	176	1	2036	1	0	91	0	1367		0	20	0	1231		0	18	0	997		0	26	0	884
'PIK3C3'	1	0	0	70.04808496	0	331	2	6514	0	0.030693677	0	176	1	2036	1	0	91	1	1366	0.999999996	0	20	0	1231		0	18	0	997		0	26	0	884
'ST6GALNAC3'	1	0	0	448.2264237	0	331	1	6515	0	0.015346839	0	176	1	2036	1	0	91	0	1367		0	20	0	1231		0	18	0	997		0	26	0	884
'PPP1R12C'	1	0	0	134.5726147	0	331	2	6514	0	0.030693677	0	176	1	2036	1	0	91	0	1367		0	20	1	1230	1	0	18	0	997		0	26	0	884
'ST6GALNAC5'	1	0	0	70.04808496	0	331	2	6514	0	0.030693677	0	176	1	2036	1	0	91	1	1366	0.999999996	0	20	0	1231		0	18	0	997		0	26	0	884
'COL15A1'	1	0	0	37.49380781	0	331	4	6512	0	0.061387354	0	176	1	2036	1	0	91	1	1366	0.999999996	0	20	1	1230	1	0	18	1	996	1	0	26	0	884
'SLC47A1'	1	0	0	448.2264237	0	331	1	6515	0	0.015346839	0	176	1	2036	1	0	91	0	1367		0	20	0	1231		0	18	0	997		0	26	0	884
'HSD17B13'	1	0	0	448.2264237	0	331	1	6515	0	0.015346839	0	176	1	2036	1	0	91	0	1367		0	20	0	1231		0	18	0	997		0	26	0	884
'PRIMPOL'	1	0	0	448.2264237	0	331	1	6515	0	0.015346839	0	176	1	2036	1	0	91	0	1367		0	20	0	1231		0	18	0	997		0	26	0	884
'OR2W3'	1	0	0	103.4463205	0	331	2	6514	0	0.030693677	0	176	1	2036	1	0	91	0	1367		0	20	0	1231		0	18	0	997		0	26	1	883	0.999999997
'PTPRZ1'	1	0	0	16.77304596	0	331	7	6509	0	0.10742787	0	176	3	2034	1	0	91	0	1367		0	20	2	1229	0.999999996	0	18	2	995	0.999999998	0	26	0	884
'SLITRK5'	1	0	0	63.46350271	0	331	3	6513	0	0.046040516	0	176	1	2036	1	0	91	0	1367		0	20	0	1231		0	18	1	996	1	0	26	1	883	0.999999997
'AAMP'	1	0	0	448.2264237	0	331	1	6515	0	0.015346839	0	176	1	2036	1	0	91	0	1367		0	20	0	1231		0	18	0	997		0	26	0	884
'LINGO2'	1	0	0	27.39863928	0	331	4	6512	0	0.061387354	0	176	1	2036	1	0	91	2	1365	1	0	20	0	1231		0	18	1	996	1	0	26	0	884
'EIF4A1'	1	0	0	448.2264237	0	331	1	6515	0	0.015346839	0	176	1	2036	1	0	91	0	1367		0	20	0	1231		0	18	0	997		0	26	0	884
'DNHD1'	1	0	0	47.87356269	0	331	3	6513	0	0.046040516	0	176	1	2036	1	0	91	1	1366	0.999999996	0	20	0	1231		0	18	1	996	1	0	26	0	884
'NUBP1'	1	0	0	448.2264237	0	331	1	6515	0	0.015346839	0	176	1	2036	1	0	91	0	1367		0	20	0	1231		0	18	0	997		0	26	0	884
'DHX57'	1	0	0	103.4463205	0	331	2	6514	0	0.030693677	0	176	1	2036	1	0	91	0	1367		0	20	0	1231		0	18	0	997		0	26	1	883	0.999999997
'SLC34A2'	1	0	0	38.20646589	0	331	4	6512	0	0.061387354	0	176	1	2036	1	0	91	0	1367		0	20	0	1231		0	18	0	997		0	26	3	881	1
'ENTPD1'	1	0	0	47.87356269	0	331	3	6513	0	0.046040516	0	176	1	2036	1	0	91	1	1366	0.999999996	0	20	0	1231		0	18	1	996	1	0	26	0	884
'ENTPD3'	1	0	0	15.34204191	0	331	6	6510	0	0.092081031	0	176	1	2036	1	0	91	3	1364	1	0	20	0	1231		0	18	0	997		0	26	2	882	1
'ENTPD5'	1	0	0	448.2264237	0	331	1	6515	0	0.015346839	0	176	1	2036	1	0	91	0	1367		0	20	0	1231		0	18	0	997		0	26	0	884
'ENTPD6'	1	0	0	103.4463205	0	331	2	6514	0	0.030693677	0	176	1	2036	1	0	91	0	1367		0	20	0	1231		0	18	0	997		0	26	1	883	0.999999997
'ULK2'	1	0	0	134.5726147	0	331	2	6514	0	0.030693677	0	176	1	2036	1	0	91	0	1367		0	20	1	1230	1	0	18	0	997		0	26	0	884
'LPPR4'	1	0	0	448.2264237	0	331	1	6515	0	0.015346839	0	176	1	2036	1	0	91	0	1367		0	20	0	1231		0	18	0	997		0	26	0	884
'LPPR5'	1	0	0	63.46350271	0	331	3	6513	0	0.046040516	0	176	1	2036	1	0	91	0	1367		0	20	0	1231		0	18	1	996	1	0	26	1	883	0.999999997
'MXRA7'	1	0	0	448.2264237	0	331	1	6515	0	0.015346839	0	176	1	2036	1	0	91	0	1367		0	20	0	1231		0	18	0	997		0	26	0	884
'EPHA1'	1	0	0	27.92112863	0	331	5	6511	0	0.076734193	0	176	1	2036	1	0	91	1	1366	0.999999996	0	20	0	1231		0	18	2	995	0.999999998	0	26	1	883	0.999999997
'GCDH'	1	0	0	28.10266272	0	331	3	6513	0	0.046040516	0	176	3	2034	1	0	91	0	1367		0	20	0	1231		0	18	0	997		0	26	0	884
'PEX11B'	1	0	0	70.04808496	0	331	2	6514	0	0.030693677	0	176	1	2036	1	0	91	1	1366	0.999999996	0	20	0	1231		0	18	0	997		0	26	0	884
'PIK3R2'	1	0	0	448.2264237	0	331	1	6515	0	0.015346839	0	176	1	2036	1	0	91	0	1367		0	20	0	1231		0	18	0	997		0	26	0	884
'MST1R'	1	0	0	47.87356269	0	331	3	6513	0	0.046040516	0	176	1	2036	1	0	91	1	1366	0.999999996	0	20	0	1231		0	18	1	996	1	0	26	0	884
'PIK3R1'	1	0	0	70.04808496	0	331	2	6514	0	0.030693677	0	176	1	2036	1	0	91	1	1366	0.999999996	0	20	0	1231		0	18	0	997		0	26	0	884
'DHX32'	1	0	0	24.29620593	0	331	6	6510	0	0.092081031	0	176	1	2036	1	0	91	1	1366	0.999999996	0	20	1	1230	1	0	18	2	995	0.999999998	0	26	1	883	0.999999997
'DHX33'	1	0	0	47.87356269	0	331	3	6513	0	0.046040516	0	176	1	2036	1	0	91	1	1366	0.999999996	0	20	0	1231		0	18	1	996	1	0	26	0	884
'ARSJ'	1	0	0	36.95660319	0	331	4	6512	0	0.061387354	0	176	1	2036	1	0	91	1	1366	0.999999996	0	20	0	1231		0	18	2	995	0.999999998	0	26	0	884
'ARSK'	1	0	0	55.82277282	0	331	3	6513	0	0.046040516	0	176	1	2036	1	0	91	0	1367		0	20	0	1231		0	18	0	997		0	26	2	882	1
'RCC2'	1	0	0	448.2264237	0	331	1	6515	0	0.015346839	0	176	1	2036	1	0	91	0	1367		0	20	0	1231		0	18	0	997		0	26	0	884
'MICAL2'	1	0	0	27.92112863	0	331	5	6511	0	0.076734193	0	176	1	2036	1	0	91	1	1366	0.999999996	0	20	0	1231		0	18	2	995	0.999999998	0	26	1	883	0.999999997
'TF'	1	0	0	448.2264237	0	331	1	6515	0	0.015346839	0	176	1	2036	1	0	91	0	1367		0	20	0	1231		0	18	0	997		0	26	0	884
'CCNJL'	1	0	0	70.04808496	0	331	2	6514	0	0.030693677	0	176	1	2036	1	0	91	1	1366	0.999999996	0	20	0	1231		0	18	0	997		0	26	0	884
'PCSK2'	1	0	0	134.5726147	0	331	2	6514	0	0.030693677	0	176	1	2036	1	0	91	0	1367		0	20	1	1230	1	0	18	0	997		0	26	0	884
'SLC7A13'	1	0	0	63.46350271	0	331	3	6513	0	0.046040516	0	176	1	2036	1	0	91	0	1367		0	20	0	1231		0	18	1	996	1	0	26	1	883	0.999999997
'AATF'	1	0	0	46.62407064	0	331	4	6512	0	0.061387354	0	176	1	2036	1	0	91	0	1367		0	20	0	1231		0	18	2	995	0.999999998	0	26	1	883	0.999999997
'HYAL4'	1	0	0	448.2264237	0	331	1	6515	0	0.015346839	0	176	1	2036	1	0	91	0	1367		0	20	0	1231		0	18	0	997		0	26	0	884
'WARS'	1	0	0	103.4463205	0	331	2	6514	0	0.030693677	0	176	1	2036	1	0	91	0	1367		0	20	0	1231		0	18	0	997		0	26	1	883	0.999999997
'MRPS7'	1	0	0	103.4463205	0	331	2	6514	0	0.030693677	0	176	1	2036	1	0	91	0	1367		0	20	0	1231		0	18	0	997		0	26	1	883	0.999999997
'MRPS5'	1	0	0	47.87356269	0	331	3	6513	0	0.046040516	0	176	1	2036	1	0	91	1	1366	0.999999996	0	20	0	1231		0	18	1	996	1	0	26	0	884
'BANK1'	1	0	0	70.04808496	0	331	2	6514	0	0.030693677	0	176	1	2036	1	0	91	1	1366	0.999999996	0	20	0	1231		0	18	0	997		0	26	0	884
'G2E3'	1	0	0	63.46350271	0	331	3	6513	0	0.046040516	0	176	1	2036	1	0	91	0	1367		0	20	0	1231		0	18	1	996	1	0	26	1	883	0.999999997
'PNCK'	1	0	0	448.2264237	0	331	1	6515	0	0.015346839	0	176	1	2036	1	0	91	0	1367		0	20	0	1231		0	18	0	997		0	26	0	884
'IGHMBP2'	1	0	0	14.46651691	0	331	6	6510	0	0.092081031	0	176	3	2034	1	0	91	1	1366	0.999999996	0	20	0	1231		0	18	1	996	1	0	26	1	883	0.999999997
'NEDD9'	1	0	0	448.2264237	0	331	1	6515	0	0.015346839	0	176	1	2036	1	0	91	0	1367		0	20	0	1231		0	18	0	997		0	26	0	884
'ARVCF'	1	0	0	103.4463205	0	331	2	6514	0	0.030693677	0	176	1	2036	1	0	91	0	1367		0	20	0	1231		0	18	0	997		0	26	1	883	0.999999997
'YIPF2'	1	0	0	16.72083655	0	331	5	6511	0	0.076734193	0	176	3	2034	1	0	91	1	1366	0.999999996	0	20	0	1231		0	18	1	996	1	0	26	0	884
'NUBPL'	1	0	0	448.2264237	0	331	1	6515	0	0.015346839	0	176	1	2036	1	0	91	0	1367		0	20	0	1231		0	18	0	997		0	26	0	884
'HUWE1'	1	0	0	448.2264237	0	331	1	6515	0	0.015346839	0	176	1	2036	1	0	91	0	1367		0	20	0	1231		0	18	0	997		0	26	0	884
'NEDD1'	1	0	0	448.2264237	0	331	1	6515	0	0.015346839	0	176	1	2036	1	0	91	0	1367		0	20	0	1231		0	18	0	997		0	26	0	884
'CCNG2'	1	0	0	448.2264237	0	331	1	6515	0	0.015346839	0	176	1	2036	1	0	91	0	1367		0	20	0	1231		0	18	0	997		0	26	0	884
'YIPF7'	1	0	0	448.2264237	0	331	1	6515	0	0.015346839	0	176	1	2036	1	0	91	0	1367		0	20	0	1231		0	18	0	997		0	26	0	884
'FAM171B'	1	0	0	103.4463205	0	331	2	6514	0	0.030693677	0	176	1	2036	1	0	91	0	1367		0	20	0	1231		0	18	0	997		0	26	1	883	0.999999997
'TARDBP'	1	0	0	448.2264237	0	331	1	6515	0	0.015346839	0	176	1	2036	1	0	91	0	1367		0	20	0	1231		0	18	0	997		0	26	0	884
'KLHL36'	1	0	0	103.4463205	0	331	2	6514	0	0.030693677	0	176	1	2036	1	0	91	0	1367		0	20	0	1231		0	18	0	997		0	26	1	883	0.999999997
'BCCIP'	1	0	0	448.2264237	0	331	1	6515	0	0.015346839	0	176	1	2036	1	0	91	0	1367		0	20	0	1231		0	18	0	997		0	26	0	884
'KLHL30'	1	0	0	63.46350271	0	331	3	6513	0	0.046040516	0	176	1	2036	1	0	91	0	1367		0	20	0	1231		0	18	1	996	1	0	26	1	883	0.999999997
'KLHL31'	1	0	0	47.87356269	0	331	3	6513	0	0.046040516	0	176	1	2036	1	0	91	1	1366	0.999999996	0	20	0	1231		0	18	1	996	1	0	26	0	884
'FAM173B'	1	0	0	448.2264237	0	331	1	6515	0	0.015346839	0	176	1	2036	1	0	91	0	1367		0	20	0	1231		0	18	0	997		0	26	0	884
'VCP'	1	0	0	448.2264237	0	331	1	6515	0	0.015346839	0	176	1	2036	1	0	91	0	1367		0	20	0	1231		0	18	0	997		0	26	0	884
'CCNB2'	1	0	0	448.2264237	0	331	1	6515	0	0.015346839	0	176	1	2036	1	0	91	0	1367		0	20	0	1231		0	18	0	997		0	26	0	884
'BRINP3'	1	0	0	46.62407064	0	331	4	6512	0	0.061387354	0	176	1	2036	1	0	91	0	1367		0	20	0	1231		0	18	2	995	0.999999998	0	26	1	883	0.999999997
'KLHL25'	1	0	0	28.24791621	0	331	5	6511	0	0.076734193	0	176	1	2036	1	0	91	1	1366	0.999999996	0	20	1	1230	1	0	18	1	996	1	0	26	1	883	0.999999997
'ECD'	1	0	0	134.5726147	0	331	2	6514	0	0.030693677	0	176	1	2036	1	0	91	0	1367		0	20	1	1230	1	0	18	0	997		0	26	0	884
'KLHL21'	1	0	0	448.2264237	0	331	1	6515	0	0.015346839	0	176	1	2036	1	0	91	0	1367		0	20	0	1231		0	18	0	997		0	26	0	884
'LAYN'	1	0	0	103.4463205	0	331	2	6514	0	0.030693677	0	176	1	2036	1	0	91	0	1367		0	20	0	1231		0	18	0	997		0	26	1	883	0.999999997
'KLHL22'	1	0	0	41.86696379	0	331	4	6512	0	0.061387354	0	176	1	2036	1	0	91	0	1367		0	20	0	1231		0	18	1	996	1	0	26	2	882	1
'ABHD12B'	1	0	0	448.2264237	0	331	1	6515	0	0.015346839	0	176	1	2036	1	0	91	0	1367		0	20	0	1231		0	18	0	997		0	26	0	884
'GCLC'	1	0	0	12.89334032	0	331	6	6510	0	0.092081031	0	176	3	2034	1	0	91	2	1365	1	0	20	0	1231		0	18	1	996	1	0	26	0	884
'APPBP2'	1	0	0	63.46350271	0	331	3	6513	0	0.046040516	0	176	1	2036	1	0	91	0	1367		0	20	0	1231		0	18	1	996	1	0	26	1	883	0.999999997
'PQLC1'	1	0	0	448.2264237	0	331	1	6515	0	0.015346839	0	176	1	2036	1	0	91	0	1367		0	20	0	1231		0	18	0	997		0	26	0	884
'MCUR1'	1	0	0	448.2264237	0	331	1	6515	0	0.015346839	0	176	1	2036	1	0	91	0	1367		0	20	0	1231		0	18	0	997		0	26	0	884
'EDA'	1	0	0	70.04808496	0	331	2	6514	0	0.030693677	0	176	1	2036	1	0	91	1	1366	0.999999996	0	20	0	1231		0	18	0	997		0	26	0	884
'RTP1'	1	0	0	47.87356269	0	331	3	6513	0	0.046040516	0	176	1	2036	1	0	91	1	1366	0.999999996	0	20	0	1231		0	18	1	996	1	0	26	0	884
'CHD7'	1	0	0	70.04808496	0	331	2	6514	0	0.030693677	0	176	1	2036	1	0	91	1	1366	0.999999996	0	20	0	1231		0	18	0	997		0	26	0	884
'TBC1D9'	1	0	0	70.04808496	0	331	2	6514	0	0.030693677	0	176	1	2036	1	0	91	1	1366	0.999999996	0	20	0	1231		0	18	0	997		0	26	0	884
'RCN3'	1	0	0	448.2264237	0	331	1	6515	0	0.015346839	0	176	1	2036	1	0	91	0	1367		0	20	0	1231		0	18	0	997		0	26	0	884
'TBC1D1'	1	0	0	18.62969516	0	331	6	6510	0	0.092081031	0	176	3	2034	1	0	91	0	1367		0	20	2	1229	0.999999996	0	18	1	996	1	0	26	0	884
'MMRN2'	1	0	0	70.04808496	0	331	2	6514	0	0.030693677	0	176	1	2036	1	0	91	1	1366	0.999999996	0	20	0	1231		0	18	0	997		0	26	0	884
'TNKS2'	1	0	0	70.04808496	0	331	2	6514	0	0.030693677	0	176	1	2036	1	0	91	1	1366	0.999999996	0	20	0	1231		0	18	0	997		0	26	0	884
'CHGA'	1	0	0	448.2264237	0	331	1	6515	0	0.015346839	0	176	1	2036	1	0	91	0	1367		0	20	0	1231		0	18	0	997		0	26	0	884
'TAF13'	1	0	0	70.04808496	0	331	2	6514	0	0.030693677	0	176	1	2036	1	0	91	1	1366	0.999999996	0	20	0	1231		0	18	0	997		0	26	0	884
'CHFR'	1	0	0	134.5726147	0	331	2	6514	0	0.030693677	0	176	1	2036	1	0	91	0	1367		0	20	1	1230	1	0	18	0	997		0	26	0	884
'FAM179B'	1	0	0	70.04808496	0	331	2	6514	0	0.030693677	0	176	1	2036	1	0	91	1	1366	0.999999996	0	20	0	1231		0	18	0	997		0	26	0	884
'ABHD17A'	1	0	0	448.2264237	0	331	1	6515	0	0.015346839	0	176	1	2036	1	0	91	0	1367		0	20	0	1231		0	18	0	997		0	26	0	884
'LEPREL4'	1	0	0	63.46350271	0	331	3	6513	0	0.046040516	0	176	1	2036	1	0	91	0	1367		0	20	0	1231		0	18	1	996	1	0	26	1	883	0.999999997
'ACIN1'	1	0	0	448.2264237	0	331	1	6515	0	0.015346839	0	176	1	2036	1	0	91	0	1367		0	20	0	1231		0	18	0	997		0	26	0	884
'ASB4'	1	0	0	448.2264237	0	331	1	6515	0	0.015346839	0	176	1	2036	1	0	91	0	1367		0	20	0	1231		0	18	0	997		0	26	0	884
'THYN1'	1	0	0	448.2264237	0	331	1	6515	0	0.015346839	0	176	1	2036	1	0	91	0	1367		0	20	0	1231		0	18	0	997		0	26	0	884
'RPL35'	1	0	0	448.2264237	0	331	1	6515	0	0.015346839	0	176	1	2036	1	0	91	0	1367		0	20	0	1231		0	18	0	997		0	26	0	884
'ANKS1A'	1	0	0	15.86020028	0	331	5	6511	0	0.076734193	0	176	3	2034	1	0	91	1	1366	0.999999996	0	20	0	1231		0	18	0	997		0	26	1	883	0.999999997
'MECR'	1	0	0	38.20646589	0	331	4	6512	0	0.061387354	0	176	1	2036	1	0	91	0	1367		0	20	0	1231		0	18	0	997		0	26	3	881	1
'WSB1'	1	0	0	28.10266272	0	331	3	6513	0	0.046040516	0	176	3	2034	1	0	91	0	1367		0	20	0	1231		0	18	0	997		0	26	0	884
'RPL23'	1	0	0	448.2264237	0	331	1	6515	0	0.015346839	0	176	1	2036	1	0	91	0	1367		0	20	0	1231		0	18	0	997		0	26	0	884
'RPL22'	1	0	0	448.2264237	0	331	1	6515	0	0.015346839	0	176	1	2036	1	0	91	0	1367		0	20	0	1231		0	18	0	997		0	26	0	884
'MED8'	1	0	0	448.2264237	0	331	1	6515	0	0.015346839	0	176	1	2036	1	0	91	0	1367		0	20	0	1231		0	18	0	997		0	26	0	884
'IFT80'	1	0	0	448.2264237	0	331	1	6515	0	0.015346839	0	176	1	2036	1	0	91	0	1367		0	20	0	1231		0	18	0	997		0	26	0	884
'MED7'	1	0	0	448.2264237	0	331	1	6515	0	0.015346839	0	176	1	2036	1	0	91	0	1367		0	20	0	1231		0	18	0	997		0	26	0	884
'GPR162'	1	0	0	448.2264237	0	331	1	6515	0	0.015346839	0	176	1	2036	1	0	91	0	1367		0	20	0	1231		0	18	0	997		0	26	0	884
'IFT88'	1	0	0	47.87356269	0	331	3	6513	0	0.046040516	0	176	1	2036	1	0	91	1	1366	0.999999996	0	20	0	1231		0	18	1	996	1	0	26	0	884
'RNF125'	1	0	0	448.2264237	0	331	1	6515	0	0.015346839	0	176	1	2036	1	0	91	0	1367		0	20	0	1231		0	18	0	997		0	26	0	884
'GPR161'	1	0	0	134.5726147	0	331	2	6514	0	0.030693677	0	176	1	2036	1	0	91	0	1367		0	20	1	1230	1	0	18	0	997		0	26	0	884
'MAML3'	1	0	0	448.2264237	0	331	1	6515	0	0.015346839	0	176	1	2036	1	0	91	0	1367		0	20	0	1231		0	18	0	997		0	26	0	884
'ALG10B'	1	0	0	134.5726147	0	331	2	6514	0	0.030693677	0	176	1	2036	1	0	91	0	1367		0	20	1	1230	1	0	18	0	997		0	26	0	884
'NEDD4L'	1	0	0	134.5726147	0	331	2	6514	0	0.030693677	0	176	1	2036	1	0	91	0	1367		0	20	1	1230	1	0	18	0	997		0	26	0	884
'VPS26A'	1	0	0	70.04808496	0	331	2	6514	0	0.030693677	0	176	1	2036	1	0	91	1	1366	0.999999996	0	20	0	1231		0	18	0	997		0	26	0	884
'SLC16A12'	1	0	0	28.10266272	0	331	3	6513	0	0.046040516	0	176	3	2034	1	0	91	0	1367		0	20	0	1231		0	18	0	997		0	26	0	884
'RPL3L'	1	0	0	448.2264237	0	331	1	6515	0	0.015346839	0	176	1	2036	1	0	91	0	1367		0	20	0	1231		0	18	0	997		0	26	0	884
'TMEM198'	1	0	0	448.2264237	0	331	1	6515	0	0.015346839	0	176	1	2036	1	0	91	0	1367		0	20	0	1231		0	18	0	997		0	26	0	884
'SLC16A13'	1	0	0	448.2264237	0	331	1	6515	0	0.015346839	0	176	1	2036	1	0	91	0	1367		0	20	0	1231		0	18	0	997		0	26	0	884
'GPR183'	1	0	0	103.4463205	0	331	2	6514	0	0.030693677	0	176	1	2036	1	0	91	0	1367		0	20	0	1231		0	18	0	997		0	26	1	883	0.999999997
'CYP1A1'	1	0	0	55.82277282	0	331	3	6513	0	0.046040516	0	176	1	2036	1	0	91	0	1367		0	20	0	1231		0	18	0	997		0	26	2	882	1
'CPEB3'	1	0	0	448.2264237	0	331	1	6515	0	0.015346839	0	176	1	2036	1	0	91	0	1367		0	20	0	1231		0	18	0	997		0	26	0	884
'SPEF2'	1	0	0	448.2264237	0	331	1	6515	0	0.015346839	0	176	1	2036	1	0	91	0	1367		0	20	0	1231		0	18	0	997		0	26	0	884
'ELN'	1	0	0	448.2264237	0	331	1	6515	0	0.015346839	0	176	1	2036	1	0	91	0	1367		0	20	0	1231		0	18	0	997		0	26	0	884
'RNF157'	1	0	0	46.62407064	0	331	4	6512	0	0.061387354	0	176	1	2036	1	0	91	0	1367		0	20	0	1231		0	18	2	995	0.999999998	0	26	1	883	0.999999997
'GPR137'	1	0	0	19.307246	0	331	5	6511	0	0.076734193	0	176	3	2034	1	0	91	0	1367		0	20	0	1231		0	18	1	996	1	0	26	1	883	0.999999997
'GPR139'	1	0	0	78.82229328	0	331	3	6513	0	0.046040516	0	176	1	2036	1	0	91	0	1367		0	20	2	1229	0.999999996	0	18	0	997		0	26	0	884
'LDLRAP1'	1	0	0	70.04808496	0	331	2	6514	0	0.030693677	0	176	1	2036	1	0	91	1	1366	0.999999996	0	20	0	1231		0	18	0	997		0	26	0	884
'GPRASP1'	1	0	0	448.2264237	0	331	1	6515	0	0.015346839	0	176	1	2036	1	0	91	0	1367		0	20	0	1231		0	18	0	997		0	26	0	884
'EMD'	1	0	0	448.2264237	0	331	1	6515	0	0.015346839	0	176	1	2036	1	0	91	0	1367		0	20	0	1231		0	18	0	997		0	26	0	884
'SLC2A14'	1	0	0	33.33822555	0	331	3	6513	0	0.046040516	0	176	1	2036	1	0	91	2	1365	1	0	20	0	1231		0	18	0	997		0	26	0	884
'SLC2A10'	1	0	0	18.3510654	0	331	6	6510	0	0.092081031	0	176	1	2036	1	0	91	2	1365	1	0	20	0	1231		0	18	1	996	1	0	26	2	882	1
'EN2'	1	0	0	448.2264237	0	331	1	6515	0	0.015346839	0	176	1	2036	1	0	91	0	1367		0	20	0	1231		0	18	0	997		0	26	0	884
'TACR1'	1	0	0	70.04808496	0	331	2	6514	0	0.030693677	0	176	1	2036	1	0	91	1	1366	0.999999996	0	20	0	1231		0	18	0	997		0	26	0	884
'GCFC2'	1	0	0	448.2264237	0	331	1	6515	0	0.015346839	0	176	1	2036	1	0	91	0	1367		0	20	0	1231		0	18	0	997		0	26	0	884
'AFTPH'	1	0	0	448.2264237	0	331	1	6515	0	0.015346839	0	176	1	2036	1	0	91	0	1367		0	20	0	1231		0	18	0	997		0	26	0	884
'RNF166'	1	0	0	448.2264237	0	331	1	6515	0	0.015346839	0	176	1	2036	1	0	91	0	1367		0	20	0	1231		0	18	0	997		0	26	0	884
'GPR153'	1	0	0	448.2264237	0	331	1	6515	0	0.015346839	0	176	1	2036	1	0	91	0	1367		0	20	0	1231		0	18	0	997		0	26	0	884
'CHN1'	1	0	0	63.46350271	0	331	3	6513	0	0.046040516	0	176	1	2036	1	0	91	0	1367		0	20	0	1231		0	18	1	996	1	0	26	1	883	0.999999997
'ANKRD53'	1	0	0	103.4463205	0	331	2	6514	0	0.030693677	0	176	1	2036	1	0	91	0	1367		0	20	0	1231		0	18	0	997		0	26	1	883	0.999999997
'RPL18'	1	0	0	47.87356269	0	331	3	6513	0	0.046040516	0	176	1	2036	1	0	91	1	1366	0.999999996	0	20	0	1231		0	18	1	996	1	0	26	0	884
'ANKRD50'	1	0	0	70.04808496	0	331	2	6514	0	0.030693677	0	176	1	2036	1	0	91	1	1366	0.999999996	0	20	0	1231		0	18	0	997		0	26	0	884
'RPL17'	1	0	0	448.2264237	0	331	1	6515	0	0.015346839	0	176	1	2036	1	0	91	0	1367		0	20	0	1231		0	18	0	997		0	26	0	884
'RNF133'	1	0	0	448.2264237	0	331	1	6515	0	0.015346839	0	176	1	2036	1	0	91	0	1367		0	20	0	1231		0	18	0	997		0	26	0	884
'ANKRD66'	1	0	0	38.20646589	0	331	4	6512	0	0.061387354	0	176	1	2036	1	0	91	0	1367		0	20	0	1231		0	18	0	997		0	26	3	881	1
'ABI2'	1	0	0	33.33822555	0	331	3	6513	0	0.046040516	0	176	1	2036	1	0	91	2	1365	1	0	20	0	1231		0	18	0	997		0	26	0	884
'ANKS4B'	1	0	0	448.2264237	0	331	1	6515	0	0.015346839	0	176	1	2036	1	0	91	0	1367		0	20	0	1231		0	18	0	997		0	26	0	884
'DACH2'	1	0	0	448.2264237	0	331	1	6515	0	0.015346839	0	176	1	2036	1	0	91	0	1367		0	20	0	1231		0	18	0	997		0	26	0	884
'RNF19A'	1	0	0	47.87356269	0	331	3	6513	0	0.046040516	0	176	1	2036	1	0	91	1	1366	0.999999996	0	20	0	1231		0	18	1	996	1	0	26	0	884
'TMSB10'	1	0	0	70.04808496	0	331	2	6514	0	0.030693677	0	176	1	2036	1	0	91	1	1366	0.999999996	0	20	0	1231		0	18	0	997		0	26	0	884
'ANKRD44'	1	0	0	47.87356269	0	331	3	6513	0	0.046040516	0	176	1	2036	1	0	91	1	1366	0.999999996	0	20	0	1231		0	18	1	996	1	0	26	0	884
'MELK'	1	0	0	448.2264237	0	331	1	6515	0	0.015346839	0	176	1	2036	1	0	91	0	1367		0	20	0	1231		0	18	0	997		0	26	0	884
'ANKRD40'	1	0	0	448.2264237	0	331	1	6515	0	0.015346839	0	176	1	2036	1	0	91	0	1367		0	20	0	1231		0	18	0	997		0	26	0	884
'PHPT1'	1	0	0	103.4463205	0	331	2	6514	0	0.030693677	0	176	1	2036	1	0	91	0	1367		0	20	0	1231		0	18	0	997		0	26	1	883	0.999999997
'IQCA1'	1	0	0	46.62407064	0	331	4	6512	0	0.061387354	0	176	1	2036	1	0	91	0	1367		0	20	0	1231		0	18	2	995	0.999999998	0	26	1	883	0.999999997
'CD151'	1	0	0	63.46350271	0	331	3	6513	0	0.046040516	0	176	1	2036	1	0	91	0	1367		0	20	0	1231		0	18	1	996	1	0	26	1	883	0.999999997
'ABHD2'	1	0	0	134.5726147	0	331	2	6514	0	0.030693677	0	176	1	2036	1	0	91	0	1367		0	20	1	1230	1	0	18	0	997		0	26	0	884
'GPR110'	1	0	0	448.2264237	0	331	1	6515	0	0.015346839	0	176	1	2036	1	0	91	0	1367		0	20	0	1231		0	18	0	997		0	26	0	884
'TBXA2R'	1	0	0	33.47681112	0	331	4	6512	0	0.061387354	0	176	1	2036	1	0	91	1	1366	0.999999996	0	20	0	1231		0	18	1	996	1	0	26	1	883	0.999999997
'STRA6'	1	0	0	448.2264237	0	331	1	6515	0	0.015346839	0	176	1	2036	1	0	91	0	1367		0	20	0	1231		0	18	0	997		0	26	0	884
'ANKRD28'	1	0	0	47.87356269	0	331	3	6513	0	0.046040516	0	176	1	2036	1	0	91	1	1366	0.999999996	0	20	0	1231		0	18	1	996	1	0	26	0	884
'LSM1'	1	0	0	70.04808496	0	331	2	6514	0	0.030693677	0	176	1	2036	1	0	91	1	1366	0.999999996	0	20	0	1231		0	18	0	997		0	26	0	884
'ASNS'	1	0	0	70.04808496	0	331	2	6514	0	0.030693677	0	176	1	2036	1	0	91	1	1366	0.999999996	0	20	0	1231		0	18	0	997		0	26	0	884
'LSM4'	1	0	0	448.2264237	0	331	1	6515	0	0.015346839	0	176	1	2036	1	0	91	0	1367		0	20	0	1231		0	18	0	997		0	26	0	884
'LSM7'	1	0	0	448.2264237	0	331	1	6515	0	0.015346839	0	176	1	2036	1	0	91	0	1367		0	20	0	1231		0	18	0	997		0	26	0	884
'RNF182'	1	0	0	448.2264237	0	331	1	6515	0	0.015346839	0	176	1	2036	1	0	91	0	1367		0	20	0	1231		0	18	0	997		0	26	0	884
'TADA1'	1	0	0	70.04808496	0	331	2	6514	0	0.030693677	0	176	1	2036	1	0	91	1	1366	0.999999996	0	20	0	1231		0	18	0	997		0	26	0	884
'RNF11'	1	0	0	448.2264237	0	331	1	6515	0	0.015346839	0	176	1	2036	1	0	91	0	1367		0	20	0	1231		0	18	0	997		0	26	0	884
'PTBP1'	1	0	0	103.4463205	0	331	2	6514	0	0.030693677	0	176	1	2036	1	0	91	0	1367		0	20	0	1231		0	18	0	997		0	26	1	883	0.999999997
'DHFRL1'	1	0	0	448.2264237	0	331	1	6515	0	0.015346839	0	176	1	2036	1	0	91	0	1367		0	20	0	1231		0	18	0	997		0	26	0	884
'SGCG'	1	0	0	63.46350271	0	331	3	6513	0	0.046040516	0	176	1	2036	1	0	91	0	1367		0	20	0	1231		0	18	1	996	1	0	26	1	883	0.999999997
'DNMT3A'	1	0	0	25.54649504	0	331	7	6509	0	0.10742787	0	176	1	2036	1	0	91	0	1367		0	20	3	1228	0.999999997	0	18	1	996	1	0	26	2	882	1
'ASPH'	1	0	0	448.2264237	0	331	1	6515	0	0.015346839	0	176	1	2036	1	0	91	0	1367		0	20	0	1231		0	18	0	997		0	26	0	884
'SFT2D2'	1	0	0	448.2264237	0	331	1	6515	0	0.015346839	0	176	1	2036	1	0	91	0	1367		0	20	0	1231		0	18	0	997		0	26	0	884
'EIF4E2'	1	0	0	448.2264237	0	331	1	6515	0	0.015346839	0	176	1	2036	1	0	91	0	1367		0	20	0	1231		0	18	0	997		0	26	0	884
'ASPA'	1	0	0	448.2264237	0	331	1	6515	0	0.015346839	0	176	1	2036	1	0	91	0	1367		0	20	0	1231		0	18	0	997		0	26	0	884
'CX3CR1'	1	0	0	70.04808496	0	331	2	6514	0	0.030693677	0	176	1	2036	1	0	91	1	1366	0.999999996	0	20	0	1231		0	18	0	997		0	26	0	884
'NLGN3'	1	0	0	70.04808496	0	331	2	6514	0	0.030693677	0	176	1	2036	1	0	91	1	1366	0.999999996	0	20	0	1231		0	18	0	997		0	26	0	884
'RNF32'	1	0	0	103.4463205	0	331	2	6514	0	0.030693677	0	176	1	2036	1	0	91	0	1367		0	20	0	1231		0	18	0	997		0	26	1	883	0.999999997
'RNF34'	1	0	0	448.2264237	0	331	1	6515	0	0.015346839	0	176	1	2036	1	0	91	0	1367		0	20	0	1231		0	18	0	997		0	26	0	884
'WBP2'	1	0	0	448.2264237	0	331	1	6515	0	0.015346839	0	176	1	2036	1	0	91	0	1367		0	20	0	1231		0	18	0	997		0	26	0	884
'RBBP4'	1	0	0	134.5726147	0	331	2	6514	0	0.030693677	0	176	1	2036	1	0	91	0	1367		0	20	1	1230	1	0	18	0	997		0	26	0	884
'RBBP5'	1	0	0	448.2264237	0	331	1	6515	0	0.015346839	0	176	1	2036	1	0	91	0	1367		0	20	0	1231		0	18	0	997		0	26	0	884
'RNF20'	1	0	0	30.70268878	0	331	5	6511	0	0.076734193	0	176	1	2036	1	0	91	1	1366	0.999999996	0	20	1	1230	1	0	18	2	995	0.999999998	0	26	0	884
'RNF25'	1	0	0	134.5726147	0	331	2	6514	0	0.030693677	0	176	1	2036	1	0	91	0	1367		0	20	1	1230	1	0	18	0	997		0	26	0	884
'TXNRD1'	1	0	0	36.95660319	0	331	4	6512	0	0.061387354	0	176	1	2036	1	0	91	1	1366	0.999999996	0	20	0	1231		0	18	2	995	0.999999998	0	26	0	884
'CBLN4'	1	0	0	448.2264237	0	331	1	6515	0	0.015346839	0	176	1	2036	1	0	91	0	1367		0	20	0	1231		0	18	0	997		0	26	0	884
'MMACHC'	1	0	0	47.87356269	0	331	3	6513	0	0.046040516	0	176	1	2036	1	0	91	1	1366	0.999999996	0	20	0	1231		0	18	1	996	1	0	26	0	884
'VIPR1'	1	0	0	134.5726147	0	331	2	6514	0	0.030693677	0	176	1	2036	1	0	91	0	1367		0	20	1	1230	1	0	18	0	997		0	26	0	884
'C21orf2'	1	0	0	448.2264237	0	331	1	6515	0	0.015346839	0	176	1	2036	1	0	91	0	1367		0	20	0	1231		0	18	0	997		0	26	0	884
'TRMT44'	1	0	0	103.4463205	0	331	2	6514	0	0.030693677	0	176	1	2036	1	0	91	0	1367		0	20	0	1231		0	18	0	997		0	26	1	883	0.999999997
'AGFG1'	1	0	0	448.2264237	0	331	1	6515	0	0.015346839	0	176	1	2036	1	0	91	0	1367		0	20	0	1231		0	18	0	997		0	26	0	884
'CARHSP1'	1	0	0	70.04808496	0	331	2	6514	0	0.030693677	0	176	1	2036	1	0	91	1	1366	0.999999996	0	20	0	1231		0	18	0	997		0	26	0	884
'ASTL'	1	0	0	70.04808496	0	331	2	6514	0	0.030693677	0	176	1	2036	1	0	91	1	1366	0.999999996	0	20	0	1231		0	18	0	997		0	26	0	884
'AKAP9'	1	0	0	12.89334032	0	331	6	6510	0	0.092081031	0	176	3	2034	1	0	91	2	1365	1	0	20	0	1231		0	18	1	996	1	0	26	0	884
'ZFPM2'	1	0	0	448.2264237	0	331	1	6515	0	0.015346839	0	176	1	2036	1	0	91	0	1367		0	20	0	1231		0	18	0	997		0	26	0	884
'GPM6A'	1	0	0	448.2264237	0	331	1	6515	0	0.015346839	0	176	1	2036	1	0	91	0	1367		0	20	0	1231		0	18	0	997		0	26	0	884
'NECAB3'	1	0	0	448.2264237	0	331	1	6515	0	0.015346839	0	176	1	2036	1	0	91	0	1367		0	20	0	1231		0	18	0	997		0	26	0	884
'PDE1A'	1	0	0	47.87356269	0	331	3	6513	0	0.046040516	0	176	1	2036	1	0	91	1	1366	0.999999996	0	20	0	1231		0	18	1	996	1	0	26	0	884
'TRMT2A'	1	0	0	134.5726147	0	331	2	6514	0	0.030693677	0	176	1	2036	1	0	91	0	1367		0	20	1	1230	1	0	18	0	997		0	26	0	884
'GMCL1'	1	0	0	448.2264237	0	331	1	6515	0	0.015346839	0	176	1	2036	1	0	91	0	1367		0	20	0	1231		0	18	0	997		0	26	0	884
'CYP27B1'	1	0	0	103.4463205	0	331	2	6514	0	0.030693677	0	176	1	2036	1	0	91	0	1367		0	20	0	1231		0	18	0	997		0	26	1	883	0.999999997
'GPM6B'	1	0	0	448.2264237	0	331	1	6515	0	0.015346839	0	176	1	2036	1	0	91	0	1367		0	20	0	1231		0	18	0	997		0	26	0	884
'STK11IP'	1	0	0	448.2264237	0	331	1	6515	0	0.015346839	0	176	1	2036	1	0	91	0	1367		0	20	0	1231		0	18	0	997		0	26	0	884
'SIAH1'	1	0	0	448.2264237	0	331	1	6515	0	0.015346839	0	176	1	2036	1	0	91	0	1367		0	20	0	1231		0	18	0	997		0	26	0	884
'HSPBAP1'	1	0	0	448.2264237	0	331	1	6515	0	0.015346839	0	176	1	2036	1	0	91	0	1367		0	20	0	1231		0	18	0	997		0	26	0	884
'ACADSB'	1	0	0	27.39863928	0	331	4	6512	0	0.061387354	0	176	1	2036	1	0	91	2	1365	1	0	20	0	1231		0	18	1	996	1	0	26	0	884
'GDF7'	1	0	0	70.04808496	0	331	2	6514	0	0.030693677	0	176	1	2036	1	0	91	1	1366	0.999999996	0	20	0	1231		0	18	0	997		0	26	0	884
'HIST1H4B'	1	0	0	28.10266272	0	331	3	6513	0	0.046040516	0	176	3	2034	1	0	91	0	1367		0	20	0	1231		0	18	0	997		0	26	0	884
'STAG2'	1	0	0	448.2264237	0	331	1	6515	0	0.015346839	0	176	1	2036	1	0	91	0	1367		0	20	0	1231		0	18	0	997		0	26	0	884
'TRMT13'	1	0	0	70.04808496	0	331	2	6514	0	0.030693677	0	176	1	2036	1	0	91	1	1366	0.999999996	0	20	0	1231		0	18	0	997		0	26	0	884
'TRMT11'	1	0	0	448.2264237	0	331	1	6515	0	0.015346839	0	176	1	2036	1	0	91	0	1367		0	20	0	1231		0	18	0	997		0	26	0	884
'ITM2A'	1	0	0	448.2264237	0	331	1	6515	0	0.015346839	0	176	1	2036	1	0	91	0	1367		0	20	0	1231		0	18	0	997		0	26	0	884
'ITM2B'	1	0	0	448.2264237	0	331	1	6515	0	0.015346839	0	176	1	2036	1	0	91	0	1367		0	20	0	1231		0	18	0	997		0	26	0	884
'ZBTB8OS'	1	0	0	448.2264237	0	331	1	6515	0	0.015346839	0	176	1	2036	1	0	91	0	1367		0	20	0	1231		0	18	0	997		0	26	0	884
'C21orf58'	1	0	0	448.2264237	0	331	1	6515	0	0.015346839	0	176	1	2036	1	0	91	0	1367		0	20	0	1231		0	18	0	997		0	26	0	884
'TNFAIP8L3'	1	0	0	70.04808496	0	331	2	6514	0	0.030693677	0	176	1	2036	1	0	91	1	1366	0.999999996	0	20	0	1231		0	18	0	997		0	26	0	884
'CLIC2'	1	0	0	448.2264237	0	331	1	6515	0	0.015346839	0	176	1	2036	1	0	91	0	1367		0	20	0	1231		0	18	0	997		0	26	0	884
'CLIC1'	1	0	0	103.4463205	0	331	2	6514	0	0.030693677	0	176	1	2036	1	0	91	0	1367		0	20	0	1231		0	18	0	997		0	26	1	883	0.999999997
'ANKRD6'	1	0	0	18.70161906	0	331	4	6512	0	0.061387354	0	176	3	2034	1	0	91	1	1366	0.999999996	0	20	0	1231		0	18	0	997		0	26	0	884
'RSPRY1'	1	0	0	33.47681112	0	331	4	6512	0	0.061387354	0	176	1	2036	1	0	91	1	1366	0.999999996	0	20	0	1231		0	18	1	996	1	0	26	1	883	0.999999997
'MAP4K1'	1	0	0	134.5726147	0	331	2	6514	0	0.030693677	0	176	1	2036	1	0	91	0	1367		0	20	1	1230	1	0	18	0	997		0	26	0	884
'MAP4K2'	1	0	0	30.40824313	0	331	5	6511	0	0.076734193	0	176	1	2036	1	0	91	1	1366	0.999999996	0	20	0	1231		0	18	3	994	0.999999995	0	26	0	884
'PRMT7'	1	0	0	33.47681112	0	331	4	6512	0	0.061387354	0	176	1	2036	1	0	91	1	1366	0.999999996	0	20	0	1231		0	18	1	996	1	0	26	1	883	0.999999997
'PRMT3'	1	0	0	134.5726147	0	331	2	6514	0	0.030693677	0	176	1	2036	1	0	91	0	1367		0	20	1	1230	1	0	18	0	997		0	26	0	884
'AVPR1A'	1	0	0	448.2264237	0	331	1	6515	0	0.015346839	0	176	1	2036	1	0	91	0	1367		0	20	0	1231		0	18	0	997		0	26	0	884
'NAALADL2'	1	0	0	41.86696379	0	331	4	6512	0	0.061387354	0	176	1	2036	1	0	91	0	1367		0	20	0	1231		0	18	1	996	1	0	26	2	882	1
'B3GNT9'	1	0	0	448.2264237	0	331	1	6515	0	0.015346839	0	176	1	2036	1	0	91	0	1367		0	20	0	1231		0	18	0	997		0	26	0	884
'BBS12'	1	0	0	33.47681112	0	331	4	6512	0	0.061387354	0	176	1	2036	1	0	91	1	1366	0.999999996	0	20	0	1231		0	18	1	996	1	0	26	1	883	0.999999997
'RPUSD2'	1	0	0	70.04808496	0	331	2	6514	0	0.030693677	0	176	1	2036	1	0	91	1	1366	0.999999996	0	20	0	1231		0	18	0	997		0	26	0	884
'FAM20C'	1	0	0	103.4463205	0	331	2	6514	0	0.030693677	0	176	1	2036	1	0	91	0	1367		0	20	0	1231		0	18	0	997		0	26	1	883	0.999999997
'STRAP'	1	0	0	448.2264237	0	331	1	6515	0	0.015346839	0	176	1	2036	1	0	91	0	1367		0	20	0	1231		0	18	0	997		0	26	0	884
'SGK3'	1	0	0	448.2264237	0	331	1	6515	0	0.015346839	0	176	1	2036	1	0	91	0	1367		0	20	0	1231		0	18	0	997		0	26	0	884
'ALDOB'	1	0	0	15.72090345	0	331	9	6507	0	0.138121547	0	176	1	2036	1	0	91	1	1366	0.999999996	0	20	0	1231		0	18	4	993	0.999999998	0	26	3	881	1
'SGK2'	1	0	0	134.5726147	0	331	2	6514	0	0.030693677	0	176	1	2036	1	0	91	0	1367		0	20	1	1230	1	0	18	0	997		0	26	0	884
'LILRA2'	1	0	0	103.4463205	0	331	2	6514	0	0.030693677	0	176	1	2036	1	0	91	0	1367		0	20	0	1231		0	18	0	997		0	26	1	883	0.999999997
'FAM184B'	1	0	0	19.53373133	0	331	5	6511	0	0.076734193	0	176	3	2034	1	0	91	0	1367		0	20	1	1230	1	0	18	0	997		0	26	1	883	0.999999997
'MAP4K3'	1	0	0	134.5726147	0	331	2	6514	0	0.030693677	0	176	1	2036	1	0	91	0	1367		0	20	1	1230	1	0	18	0	997		0	26	0	884
'CORIN'	1	0	0	11.84402976	0	331	8	6508	0	0.122774708	0	176	1	2036	1	0	91	4	1363	1	0	20	1	1230	1	0	18	1	996	1	0	26	1	883	0.999999997
'PODN'	1	0	0	448.2264237	0	331	1	6515	0	0.015346839	0	176	1	2036	1	0	91	0	1367		0	20	0	1231		0	18	0	997		0	26	0	884
'LBX1'	1	0	0	78.82229328	0	331	3	6513	0	0.046040516	0	176	1	2036	1	0	91	0	1367		0	20	2	1229	0.999999996	0	18	0	997		0	26	0	884
'TOMM6'	1	0	0	103.4463205	0	331	2	6514	0	0.030693677	0	176	1	2036	1	0	91	0	1367		0	20	0	1231		0	18	0	997		0	26	1	883	0.999999997
'SIRPD'	1	0	0	448.2264237	0	331	1	6515	0	0.015346839	0	176	1	2036	1	0	91	0	1367		0	20	0	1231		0	18	0	997		0	26	0	884
'TMEM140'	1	0	0	448.2264237	0	331	1	6515	0	0.015346839	0	176	1	2036	1	0	91	0	1367		0	20	0	1231		0	18	0	997		0	26	0	884
'MANEA'	1	0	0	448.2264237	0	331	1	6515	0	0.015346839	0	176	1	2036	1	0	91	0	1367		0	20	0	1231		0	18	0	997		0	26	0	884
'PDE8B'	1	0	0	33.33822555	0	331	3	6513	0	0.046040516	0	176	1	2036	1	0	91	2	1365	1	0	20	0	1231		0	18	0	997		0	26	0	884
'TMEM14C'	1	0	0	448.2264237	0	331	1	6515	0	0.015346839	0	176	1	2036	1	0	91	0	1367		0	20	0	1231		0	18	0	997		0	26	0	884
'UNC5CL'	1	0	0	103.4463205	0	331	2	6514	0	0.030693677	0	176	1	2036	1	0	91	0	1367		0	20	0	1231		0	18	0	997		0	26	1	883	0.999999997
'TMEM131'	1	0	0	448.2264237	0	331	1	6515	0	0.015346839	0	176	1	2036	1	0	91	0	1367		0	20	0	1231		0	18	0	997		0	26	0	884
'TMEM136'	1	0	0	448.2264237	0	331	1	6515	0	0.015346839	0	176	1	2036	1	0	91	0	1367		0	20	0	1231		0	18	0	997		0	26	0	884
'ELMO2'	1	0	0	448.2264237	0	331	1	6515	0	0.015346839	0	176	1	2036	1	0	91	0	1367		0	20	0	1231		0	18	0	997		0	26	0	884
'RELL2'	1	0	0	448.2264237	0	331	1	6515	0	0.015346839	0	176	1	2036	1	0	91	0	1367		0	20	0	1231		0	18	0	997		0	26	0	884
'NID2'	1	0	0	24.08536842	0	331	6	6510	0	0.092081031	0	176	1	2036	1	0	91	1	1366	0.999999996	0	20	0	1231		0	18	3	994	0.999999995	0	26	1	883	0.999999997
'FAM188B'	1	0	0	70.04808496	0	331	2	6514	0	0.030693677	0	176	1	2036	1	0	91	1	1366	0.999999996	0	20	0	1231		0	18	0	997		0	26	0	884
'SOHLH1'	1	0	0	448.2264237	0	331	1	6515	0	0.015346839	0	176	1	2036	1	0	91	0	1367		0	20	0	1231		0	18	0	997		0	26	0	884
'TMEM127'	1	0	0	34.3205675	0	331	5	6511	0	0.076734193	0	176	1	2036	1	0	91	0	1367		0	20	1	1230	1	0	18	1	996	1	0	26	2	882	1
'PODXL'	1	0	0	448.2264237	0	331	1	6515	0	0.015346839	0	176	1	2036	1	0	91	0	1367		0	20	0	1231		0	18	0	997		0	26	0	884
'SOHLH2'	1	0	0	103.4463205	0	331	2	6514	0	0.030693677	0	176	1	2036	1	0	91	0	1367		0	20	0	1231		0	18	0	997		0	26	1	883	0.999999997
'ASIC3'	1	0	0	12.95447667	0	331	9	6507	0	0.138121547	0	176	1	2036	1	0	91	2	1365	1	0	20	0	1231		0	18	2	995	0.999999998	0	26	4	880	0.999999998
'TGFB3'	1	0	0	70.04808496	0	331	2	6514	0	0.030693677	0	176	1	2036	1	0	91	1	1366	0.999999996	0	20	0	1231		0	18	0	997		0	26	0	884
'EPHX2'	1	0	0	103.4463205	0	331	2	6514	0	0.030693677	0	176	1	2036	1	0	91	0	1367		0	20	0	1231		0	18	0	997		0	26	1	883	0.999999997
'PTCH1'	1	0	0	27.92112863	0	331	5	6511	0	0.076734193	0	176	1	2036	1	0	91	1	1366	0.999999996	0	20	0	1231		0	18	2	995	0.999999998	0	26	1	883	0.999999997
'DNAJC15'	1	0	0	33.33822555	0	331	3	6513	0	0.046040516	0	176	1	2036	1	0	91	2	1365	1	0	20	0	1231		0	18	0	997		0	26	0	884
'DNAJC16'	1	0	0	70.04808496	0	331	2	6514	0	0.030693677	0	176	1	2036	1	0	91	1	1366	0.999999996	0	20	0	1231		0	18	0	997		0	26	0	884
'DNAJC17'	1	0	0	70.04808496	0	331	2	6514	0	0.030693677	0	176	1	2036	1	0	91	1	1366	0.999999996	0	20	0	1231		0	18	0	997		0	26	0	884
'POC1B-GALNT4'	1	0	0	103.4463205	0	331	2	6514	0	0.030693677	0	176	1	2036	1	0	91	0	1367		0	20	0	1231		0	18	0	997		0	26	1	883	0.999999997
'ACADVL'	1	0	0	8.192952188	0	331	10	6506	0	0.153468386	0	176	3	2034	1	0	91	3	1364	1	0	20	0	1231		0	18	1	996	1	0	26	3	881	1
'POLB'	1	0	0	41.49276404	0	331	5	6511	0	0.076734193	0	176	1	2036	1	0	91	0	1367		0	20	1	1230	1	0	18	3	994	0.999999995	0	26	0	884
'TMEM104'	1	0	0	16.87766057	0	331	5	6511	0	0.076734193	0	176	3	2034	1	0	91	1	1366	0.999999996	0	20	1	1230	1	0	18	0	997		0	26	0	884
'ENOSF1'	1	0	0	47.87356269	0	331	3	6513	0	0.046040516	0	176	1	2036	1	0	91	1	1366	0.999999996	0	20	0	1231		0	18	1	996	1	0	26	0	884
'HIST1H1D'	1	0	0	448.2264237	0	331	1	6515	0	0.015346839	0	176	1	2036	1	0	91	0	1367		0	20	0	1231		0	18	0	997		0	26	0	884
'FGA'	1	0	0	448.2264237	0	331	1	6515	0	0.015346839	0	176	1	2036	1	0	91	0	1367		0	20	0	1231		0	18	0	997		0	26	0	884
'FGR'	1	0	0	103.4463205	0	331	2	6514	0	0.030693677	0	176	1	2036	1	0	91	0	1367		0	20	0	1231		0	18	0	997		0	26	1	883	0.999999997
'PALLD'	1	0	0	448.2264237	0	331	1	6515	0	0.015346839	0	176	1	2036	1	0	91	0	1367		0	20	0	1231		0	18	0	997		0	26	0	884
'ECT2L'	1	0	0	23.71547116	0	331	5	6511	0	0.076734193	0	176	1	2036	1	0	91	2	1365	1	0	20	1	1230	1	0	18	1	996	1	0	26	0	884
'CHMP7'	1	0	0	33.47681112	0	331	4	6512	0	0.061387354	0	176	1	2036	1	0	91	1	1366	0.999999996	0	20	0	1231		0	18	1	996	1	0	26	1	883	0.999999997
'OR2G6'	1	0	0	448.2264237	0	331	1	6515	0	0.015346839	0	176	1	2036	1	0	91	0	1367		0	20	0	1231		0	18	0	997		0	26	0	884
'PON2'	1	0	0	103.4463205	0	331	2	6514	0	0.030693677	0	176	1	2036	1	0	91	0	1367		0	20	0	1231		0	18	0	997		0	26	1	883	0.999999997
'PALM2'	1	0	0	448.2264237	0	331	1	6515	0	0.015346839	0	176	1	2036	1	0	91	0	1367		0	20	0	1231		0	18	0	997		0	26	0	884
'PON1'	1	0	0	28.10266272	0	331	3	6513	0	0.046040516	0	176	3	2034	1	0	91	0	1367		0	20	0	1231		0	18	0	997		0	26	0	884
'STRN4'	1	0	0	70.04808496	0	331	2	6514	0	0.030693677	0	176	1	2036	1	0	91	1	1366	0.999999996	0	20	0	1231		0	18	0	997		0	26	0	884
'HSPD1'	1	0	0	18.70161906	0	331	4	6512	0	0.061387354	0	176	3	2034	1	0	91	1	1366	0.999999996	0	20	0	1231		0	18	0	997		0	26	0	884
'DLL4'	1	0	0	448.2264237	0	331	1	6515	0	0.015346839	0	176	1	2036	1	0	91	0	1367		0	20	0	1231		0	18	0	997		0	26	0	884
'ACAN'	1	0	0	448.2264237	0	331	1	6515	0	0.015346839	0	176	1	2036	1	0	91	0	1367		0	20	0	1231		0	18	0	997		0	26	0	884
'PDE6A'	1	0	0	10.9058087	0	331	9	6507	0	0.138121547	0	176	3	2034	1	0	91	1	1366	0.999999996	0	20	2	1229	0.999999996	0	18	0	997		0	26	3	881	1
'POLQ'	1	0	0	11.52862226	0	331	7	6509	0	0.10742787	0	176	3	2034	1	0	91	2	1365	1	0	20	0	1231		0	18	1	996	1	0	26	1	883	0.999999997
'PTCD1'	1	0	0	63.46350271	0	331	3	6513	0	0.046040516	0	176	1	2036	1	0	91	0	1367		0	20	0	1231		0	18	1	996	1	0	26	1	883	0.999999997
'SGTA'	1	0	0	70.04808496	0	331	2	6514	0	0.030693677	0	176	1	2036	1	0	91	1	1366	0.999999996	0	20	0	1231		0	18	0	997		0	26	0	884
'DTNBP1'	1	0	0	448.2264237	0	331	1	6515	0	0.015346839	0	176	1	2036	1	0	91	0	1367		0	20	0	1231		0	18	0	997		0	26	0	884
'POMC'	1	0	0	70.04808496	0	331	2	6514	0	0.030693677	0	176	1	2036	1	0	91	1	1366	0.999999996	0	20	0	1231		0	18	0	997		0	26	0	884
'MEIS1'	1	0	0	448.2264237	0	331	1	6515	0	0.015346839	0	176	1	2036	1	0	91	0	1367		0	20	0	1231		0	18	0	997		0	26	0	884
'RGS12'	1	0	0	103.4463205	0	331	2	6514	0	0.030693677	0	176	1	2036	1	0	91	0	1367		0	20	0	1231		0	18	0	997		0	26	1	883	0.999999997
'NOC2L'	1	0	0	27.39863928	0	331	4	6512	0	0.061387354	0	176	1	2036	1	0	91	2	1365	1	0	20	0	1231		0	18	1	996	1	0	26	0	884
'NDST1'	1	0	0	33.33822555	0	331	3	6513	0	0.046040516	0	176	1	2036	1	0	91	2	1365	1	0	20	0	1231		0	18	0	997		0	26	0	884
'C3AR1'	1	0	0	47.87356269	0	331	3	6513	0	0.046040516	0	176	1	2036	1	0	91	1	1366	0.999999996	0	20	0	1231		0	18	1	996	1	0	26	0	884
'OR4P4'	1	0	0	448.2264237	0	331	1	6515	0	0.015346839	0	176	1	2036	1	0	91	0	1367		0	20	0	1231		0	18	0	997		0	26	0	884
'CCDC169-SOHLH2'	1	0	0	55.82277282	0	331	3	6513	0	0.046040516	0	176	1	2036	1	0	91	0	1367		0	20	0	1231		0	18	0	997		0	26	2	882	1
'FAR2'	1	0	0	448.2264237	0	331	1	6515	0	0.015346839	0	176	1	2036	1	0	91	0	1367		0	20	0	1231		0	18	0	997		0	26	0	884
'ATF3'	1	0	0	448.2264237	0	331	1	6515	0	0.015346839	0	176	1	2036	1	0	91	0	1367		0	20	0	1231		0	18	0	997		0	26	0	884
'RABL5'	1	0	0	448.2264237	0	331	1	6515	0	0.015346839	0	176	1	2036	1	0	91	0	1367		0	20	0	1231		0	18	0	997		0	26	0	884
'RABL6'	1	0	0	448.2264237	0	331	1	6515	0	0.015346839	0	176	1	2036	1	0	91	0	1367		0	20	0	1231		0	18	0	997		0	26	0	884
'PDGFD'	1	0	0	47.87356269	0	331	3	6513	0	0.046040516	0	176	1	2036	1	0	91	1	1366	0.999999996	0	20	0	1231		0	18	1	996	1	0	26	0	884
'PIP5K1C'	1	0	0	448.2264237	0	331	1	6515	0	0.015346839	0	176	1	2036	1	0	91	0	1367		0	20	0	1231		0	18	0	997		0	26	0	884
'FN1'	1	0	0	448.2264237	0	331	1	6515	0	0.015346839	0	176	1	2036	1	0	91	0	1367		0	20	0	1231		0	18	0	997		0	26	0	884
'QARS'	1	0	0	448.2264237	0	331	1	6515	0	0.015346839	0	176	1	2036	1	0	91	0	1367		0	20	0	1231		0	18	0	997		0	26	0	884
'FAT1'	1	0	0	47.87356269	0	331	3	6513	0	0.046040516	0	176	1	2036	1	0	91	1	1366	0.999999996	0	20	0	1231		0	18	1	996	1	0	26	0	884
'F13B'	1	0	0	448.2264237	0	331	1	6515	0	0.015346839	0	176	1	2036	1	0	91	0	1367		0	20	0	1231		0	18	0	997		0	26	0	884
'PANX2'	1	0	0	448.2264237	0	331	1	6515	0	0.015346839	0	176	1	2036	1	0	91	0	1367		0	20	0	1231		0	18	0	997		0	26	0	884
'CHAF1A'	1	0	0	448.2264237	0	331	1	6515	0	0.015346839	0	176	1	2036	1	0	91	0	1367		0	20	0	1231		0	18	0	997		0	26	0	884
'PCMTD1'	1	0	0	448.2264237	0	331	1	6515	0	0.015346839	0	176	1	2036	1	0	91	0	1367		0	20	0	1231		0	18	0	997		0	26	0	884
'EPS15L1'	1	0	0	70.04808496	0	331	2	6514	0	0.030693677	0	176	1	2036	1	0	91	1	1366	0.999999996	0	20	0	1231		0	18	0	997		0	26	0	884
'SLC7A9'	1	0	0	46.62407064	0	331	4	6512	0	0.061387354	0	176	1	2036	1	0	91	0	1367		0	20	0	1231		0	18	2	995	0.999999998	0	26	1	883	0.999999997
'CACUL1'	1	0	0	448.2264237	0	331	1	6515	0	0.015346839	0	176	1	2036	1	0	91	0	1367		0	20	0	1231		0	18	0	997		0	26	0	884
'SAMD7'	1	0	0	134.5726147	0	331	2	6514	0	0.030693677	0	176	1	2036	1	0	91	0	1367		0	20	1	1230	1	0	18	0	997		0	26	0	884
'FRZB'	1	0	0	448.2264237	0	331	1	6515	0	0.015346839	0	176	1	2036	1	0	91	0	1367		0	20	0	1231		0	18	0	997		0	26	0	884
'FPGT-TNNI3K'	1	0	0	55.82277282	0	331	3	6513	0	0.046040516	0	176	1	2036	1	0	91	0	1367		0	20	0	1231		0	18	0	997		0	26	2	882	1
'P4HTM'	1	0	0	448.2264237	0	331	1	6515	0	0.015346839	0	176	1	2036	1	0	91	0	1367		0	20	0	1231		0	18	0	997		0	26	0	884
'SAMD3'	1	0	0	448.2264237	0	331	1	6515	0	0.015346839	0	176	1	2036	1	0	91	0	1367		0	20	0	1231		0	18	0	997		0	26	0	884
'TTC30B'	1	0	0	27.39863928	0	331	4	6512	0	0.061387354	0	176	1	2036	1	0	91	2	1365	1	0	20	0	1231		0	18	1	996	1	0	26	0	884
'CRLF1'	1	0	0	33.47681112	0	331	4	6512	0	0.061387354	0	176	1	2036	1	0	91	1	1366	0.999999996	0	20	0	1231		0	18	1	996	1	0	26	1	883	0.999999997
'LTN1'	1	0	0	103.4463205	0	331	2	6514	0	0.030693677	0	176	1	2036	1	0	91	0	1367		0	20	0	1231		0	18	0	997		0	26	1	883	0.999999997
'PLOD3'	1	0	0	11.1253603	0	331	7	6509	0	0.10742787	0	176	3	2034	1	0	91	2	1365	1	0	20	0	1231		0	18	0	997		0	26	2	882	1
'HHAT'	1	0	0	448.2264237	0	331	1	6515	0	0.015346839	0	176	1	2036	1	0	91	0	1367		0	20	0	1231		0	18	0	997		0	26	0	884
'SYBU'	1	0	0	47.87356269	0	331	3	6513	0	0.046040516	0	176	1	2036	1	0	91	1	1366	0.999999996	0	20	0	1231		0	18	1	996	1	0	26	0	884
'CNPY3'	1	0	0	448.2264237	0	331	1	6515	0	0.015346839	0	176	1	2036	1	0	91	0	1367		0	20	0	1231		0	18	0	997		0	26	0	884
'CDC25C'	1	0	0	33.33822555	0	331	3	6513	0	0.046040516	0	176	1	2036	1	0	91	2	1365	1	0	20	0	1231		0	18	0	997		0	26	0	884
'NCCRP1'	1	0	0	448.2264237	0	331	1	6515	0	0.015346839	0	176	1	2036	1	0	91	0	1367		0	20	0	1231		0	18	0	997		0	26	0	884
'MFNG'	1	0	0	134.5726147	0	331	2	6514	0	0.030693677	0	176	1	2036	1	0	91	0	1367		0	20	1	1230	1	0	18	0	997		0	26	0	884
'SHC2'	1	0	0	70.04808496	0	331	2	6514	0	0.030693677	0	176	1	2036	1	0	91	1	1366	0.999999996	0	20	0	1231		0	18	0	997		0	26	0	884
'SHC1'	1	0	0	70.04808496	0	331	2	6514	0	0.030693677	0	176	1	2036	1	0	91	1	1366	0.999999996	0	20	0	1231		0	18	0	997		0	26	0	884
'CYP2C18'	1	0	0	27.92112863	0	331	5	6511	0	0.076734193	0	176	1	2036	1	0	91	1	1366	0.999999996	0	20	0	1231		0	18	2	995	0.999999998	0	26	1	883	0.999999997
'IGSF22'	1	0	0	448.2264237	0	331	1	6515	0	0.015346839	0	176	1	2036	1	0	91	0	1367		0	20	0	1231		0	18	0	997		0	26	0	884
'IGSF21'	1	0	0	70.04808496	0	331	2	6514	0	0.030693677	0	176	1	2036	1	0	91	1	1366	0.999999996	0	20	0	1231		0	18	0	997		0	26	0	884
'SLMO2'	1	0	0	448.2264237	0	331	1	6515	0	0.015346839	0	176	1	2036	1	0	91	0	1367		0	20	0	1231		0	18	0	997		0	26	0	884
'CORO2A'	1	0	0	36.95660319	0	331	4	6512	0	0.061387354	0	176	1	2036	1	0	91	1	1366	0.999999996	0	20	0	1231		0	18	2	995	0.999999998	0	26	0	884
'CORO2B'	1	0	0	448.2264237	0	331	1	6515	0	0.015346839	0	176	1	2036	1	0	91	0	1367		0	20	0	1231		0	18	0	997		0	26	0	884
'DMXL2'	1	0	0	42.66986633	0	331	4	6512	0	0.061387354	0	176	1	2036	1	0	91	0	1367		0	20	1	1230	1	0	18	0	997		0	26	2	882	1
'ACO1'	1	0	0	19.56493842	0	331	6	6510	0	0.092081031	0	176	1	2036	1	0	91	2	1365	1	0	20	1	1230	1	0	18	1	996	1	0	26	1	883	0.999999997
'LRGUK'	1	0	0	63.46350271	0	331	3	6513	0	0.046040516	0	176	1	2036	1	0	91	0	1367		0	20	0	1231		0	18	1	996	1	0	26	1	883	0.999999997
'ACP2'	1	0	0	55.82277282	0	331	3	6513	0	0.046040516	0	176	1	2036	1	0	91	0	1367		0	20	0	1231		0	18	0	997		0	26	2	882	1
'COMMD10'	1	0	0	70.04808496	0	331	2	6514	0	0.030693677	0	176	1	2036	1	0	91	1	1366	0.999999996	0	20	0	1231		0	18	0	997		0	26	0	884
'TMBIM4'	1	0	0	448.2264237	0	331	1	6515	0	0.015346839	0	176	1	2036	1	0	91	0	1367		0	20	0	1231		0	18	0	997		0	26	0	884
'HAND1'	1	0	0	103.4463205	0	331	2	6514	0	0.030693677	0	176	1	2036	1	0	91	0	1367		0	20	0	1231		0	18	0	997		0	26	1	883	0.999999997
'SLC5A10'	1	0	0	38.20646589	0	331	4	6512	0	0.061387354	0	176	1	2036	1	0	91	0	1367		0	20	0	1231		0	18	0	997		0	26	3	881	1
'CDC45'	1	0	0	448.2264237	0	331	1	6515	0	0.015346839	0	176	1	2036	1	0	91	0	1367		0	20	0	1231		0	18	0	997		0	26	0	884
'SYT16'	1	0	0	70.04808496	0	331	2	6514	0	0.030693677	0	176	1	2036	1	0	91	1	1366	0.999999996	0	20	0	1231		0	18	0	997		0	26	0	884
'CDC5L'	1	0	0	70.04808496	0	331	2	6514	0	0.030693677	0	176	1	2036	1	0	91	1	1366	0.999999996	0	20	0	1231		0	18	0	997		0	26	0	884
'TTC39C'	1	0	0	448.2264237	0	331	1	6515	0	0.015346839	0	176	1	2036	1	0	91	0	1367		0	20	0	1231		0	18	0	997		0	26	0	884
'SUGCT'	1	0	0	63.46350271	0	331	3	6513	0	0.046040516	0	176	1	2036	1	0	91	0	1367		0	20	0	1231		0	18	1	996	1	0	26	1	883	0.999999997
'SYT17'	1	0	0	448.2264237	0	331	1	6515	0	0.015346839	0	176	1	2036	1	0	91	0	1367		0	20	0	1231		0	18	0	997		0	26	0	884
'EIF3I'	1	0	0	448.2264237	0	331	1	6515	0	0.015346839	0	176	1	2036	1	0	91	0	1367		0	20	0	1231		0	18	0	997		0	26	0	884
'SYT10'	1	0	0	36.95660319	0	331	4	6512	0	0.061387354	0	176	1	2036	1	0	91	1	1366	0.999999996	0	20	0	1231		0	18	2	995	0.999999998	0	26	0	884
'EIF3G'	1	0	0	448.2264237	0	331	1	6515	0	0.015346839	0	176	1	2036	1	0	91	0	1367		0	20	0	1231		0	18	0	997		0	26	0	884
'STUB1'	1	0	0	448.2264237	0	331	1	6515	0	0.015346839	0	176	1	2036	1	0	91	0	1367		0	20	0	1231		0	18	0	997		0	26	0	884
'CD247'	1	0	0	448.2264237	0	331	1	6515	0	0.015346839	0	176	1	2036	1	0	91	0	1367		0	20	0	1231		0	18	0	997		0	26	0	884
'RECK'	1	0	0	134.5726147	0	331	2	6514	0	0.030693677	0	176	1	2036	1	0	91	0	1367		0	20	1	1230	1	0	18	0	997		0	26	0	884
'DMGDH'	1	0	0	16.72600705	0	331	7	6509	0	0.10742787	0	176	1	2036	1	0	91	2	1365	1	0	20	1	1230	1	0	18	1	996	1	0	26	2	882	1
'NUDT6'	1	0	0	448.2264237	0	331	1	6515	0	0.015346839	0	176	1	2036	1	0	91	0	1367		0	20	0	1231		0	18	0	997		0	26	0	884
'OR5B2'	1	0	0	448.2264237	0	331	1	6515	0	0.015346839	0	176	1	2036	1	0	91	0	1367		0	20	0	1231		0	18	0	997		0	26	0	884
'CTRB1'	1	0	0	70.04808496	0	331	2	6514	0	0.030693677	0	176	1	2036	1	0	91	1	1366	0.999999996	0	20	0	1231		0	18	0	997		0	26	0	884
'KCTD13'	1	0	0	47.87356269	0	331	3	6513	0	0.046040516	0	176	1	2036	1	0	91	1	1366	0.999999996	0	20	0	1231		0	18	1	996	1	0	26	0	884
'TRIB1'	1	0	0	103.4463205	0	331	2	6514	0	0.030693677	0	176	1	2036	1	0	91	0	1367		0	20	0	1231		0	18	0	997		0	26	1	883	0.999999997
'KCTD17'	1	0	0	448.2264237	0	331	1	6515	0	0.015346839	0	176	1	2036	1	0	91	0	1367		0	20	0	1231		0	18	0	997		0	26	0	884
'OR5A1'	1	0	0	448.2264237	0	331	1	6515	0	0.015346839	0	176	1	2036	1	0	91	0	1367		0	20	0	1231		0	18	0	997		0	26	0	884
'FBF1'	1	0	0	103.4463205	0	331	2	6514	0	0.030693677	0	176	1	2036	1	0	91	0	1367		0	20	0	1231		0	18	0	997		0	26	1	883	0.999999997
'LPAR2'	1	0	0	70.04808496	0	331	2	6514	0	0.030693677	0	176	1	2036	1	0	91	1	1366	0.999999996	0	20	0	1231		0	18	0	997		0	26	0	884
'PPCS'	1	0	0	448.2264237	0	331	1	6515	0	0.015346839	0	176	1	2036	1	0	91	0	1367		0	20	0	1231		0	18	0	997		0	26	0	884
'XRRA1'	1	0	0	103.4463205	0	331	2	6514	0	0.030693677	0	176	1	2036	1	0	91	0	1367		0	20	0	1231		0	18	0	997		0	26	1	883	0.999999997
'STAT5A'	1	0	0	14.17692198	0	331	7	6509	0	0.10742787	0	176	1	2036	1	0	91	3	1364	1	0	20	1	1230	1	0	18	0	997		0	26	2	882	1
'STAT5B'	1	0	0	103.4463205	0	331	2	6514	0	0.030693677	0	176	1	2036	1	0	91	0	1367		0	20	0	1231		0	18	0	997		0	26	1	883	0.999999997
'REG4'	1	0	0	448.2264237	0	331	1	6515	0	0.015346839	0	176	1	2036	1	0	91	0	1367		0	20	0	1231		0	18	0	997		0	26	0	884
'IFFO2'	1	0	0	42.66986633	0	331	4	6512	0	0.061387354	0	176	1	2036	1	0	91	0	1367		0	20	1	1230	1	0	18	0	997		0	26	2	882	1
'RAB27B'	1	0	0	47.87356269	0	331	3	6513	0	0.046040516	0	176	1	2036	1	0	91	1	1366	0.999999996	0	20	0	1231		0	18	1	996	1	0	26	0	884
'PPBP'	1	0	0	448.2264237	0	331	1	6515	0	0.015346839	0	176	1	2036	1	0	91	0	1367		0	20	0	1231		0	18	0	997		0	26	0	884
'OSGIN2'	1	0	0	70.04808496	0	331	2	6514	0	0.030693677	0	176	1	2036	1	0	91	1	1366	0.999999996	0	20	0	1231		0	18	0	997		0	26	0	884
'NT5C1B-RDH14'	1	0	0	47.87356269	0	331	3	6513	0	0.046040516	0	176	1	2036	1	0	91	1	1366	0.999999996	0	20	0	1231		0	18	1	996	1	0	26	0	884
'MRAP2'	1	0	0	448.2264237	0	331	1	6515	0	0.015346839	0	176	1	2036	1	0	91	0	1367		0	20	0	1231		0	18	0	997		0	26	0	884
'SLC2A4RG'	1	0	0	448.2264237	0	331	1	6515	0	0.015346839	0	176	1	2036	1	0	91	0	1367		0	20	0	1231		0	18	0	997		0	26	0	884
'DHRS12'	1	0	0	70.04808496	0	331	2	6514	0	0.030693677	0	176	1	2036	1	0	91	1	1366	0.999999996	0	20	0	1231		0	18	0	997		0	26	0	884
'ACY1'	1	0	0	36.95660319	0	331	4	6512	0	0.061387354	0	176	1	2036	1	0	91	1	1366	0.999999996	0	20	0	1231		0	18	2	995	0.999999998	0	26	0	884
'WFDC1'	1	0	0	134.5726147	0	331	2	6514	0	0.030693677	0	176	1	2036	1	0	91	0	1367		0	20	1	1230	1	0	18	0	997		0	26	0	884
'SPTAN1'	1	0	0	33.47681112	0	331	4	6512	0	0.061387354	0	176	1	2036	1	0	91	1	1366	0.999999996	0	20	0	1231		0	18	1	996	1	0	26	1	883	0.999999997
'IL1A'	1	0	0	448.2264237	0	331	1	6515	0	0.015346839	0	176	1	2036	1	0	91	0	1367		0	20	0	1231		0	18	0	997		0	26	0	884
'RELB'	1	0	0	448.2264237	0	331	1	6515	0	0.015346839	0	176	1	2036	1	0	91	0	1367		0	20	0	1231		0	18	0	997		0	26	0	884
'REM1'	1	0	0	448.2264237	0	331	1	6515	0	0.015346839	0	176	1	2036	1	0	91	0	1367		0	20	0	1231		0	18	0	997		0	26	0	884
'NFIL3'	1	0	0	448.2264237	0	331	1	6515	0	0.015346839	0	176	1	2036	1	0	91	0	1367		0	20	0	1231		0	18	0	997		0	26	0	884
'MGAT5'	1	0	0	134.5726147	0	331	2	6514	0	0.030693677	0	176	1	2036	1	0	91	0	1367		0	20	1	1230	1	0	18	0	997		0	26	0	884
'MGAT3'	1	0	0	134.5726147	0	331	2	6514	0	0.030693677	0	176	1	2036	1	0	91	0	1367		0	20	1	1230	1	0	18	0	997		0	26	0	884
'IL33'	1	0	0	448.2264237	0	331	1	6515	0	0.015346839	0	176	1	2036	1	0	91	0	1367		0	20	0	1231		0	18	0	997		0	26	0	884
'IL34'	1	0	0	448.2264237	0	331	1	6515	0	0.015346839	0	176	1	2036	1	0	91	0	1367		0	20	0	1231		0	18	0	997		0	26	0	884
'PCDHB11'	1	0	0	55.82277282	0	331	3	6513	0	0.046040516	0	176	1	2036	1	0	91	0	1367		0	20	0	1231		0	18	0	997		0	26	2	882	1
'PCDHB10'	1	0	0	103.4463205	0	331	2	6514	0	0.030693677	0	176	1	2036	1	0	91	0	1367		0	20	0	1231		0	18	0	997		0	26	1	883	0.999999997
'NUDT9'	1	0	0	70.04808496	0	331	2	6514	0	0.030693677	0	176	1	2036	1	0	91	1	1366	0.999999996	0	20	0	1231		0	18	0	997		0	26	0	884
'PNPLA3'	1	0	0	41.86696379	0	331	4	6512	0	0.061387354	0	176	1	2036	1	0	91	0	1367		0	20	0	1231		0	18	1	996	1	0	26	2	882	1
'AGGF1'	1	0	0	448.2264237	0	331	1	6515	0	0.015346839	0	176	1	2036	1	0	91	0	1367		0	20	0	1231		0	18	0	997		0	26	0	884
'ZFAND4'	1	0	0	448.2264237	0	331	1	6515	0	0.015346839	0	176	1	2036	1	0	91	0	1367		0	20	0	1231		0	18	0	997		0	26	0	884
'ZFAND1'	1	0	0	134.5726147	0	331	2	6514	0	0.030693677	0	176	1	2036	1	0	91	0	1367		0	20	1	1230	1	0	18	0	997		0	26	0	884
'UBE4A'	1	0	0	448.2264237	0	331	1	6515	0	0.015346839	0	176	1	2036	1	0	91	0	1367		0	20	0	1231		0	18	0	997		0	26	0	884
'TMEM252'	1	0	0	448.2264237	0	331	1	6515	0	0.015346839	0	176	1	2036	1	0	91	0	1367		0	20	0	1231		0	18	0	997		0	26	0	884
'SCNN1G'	1	0	0	21.35382891	0	331	4	6512	0	0.061387354	0	176	1	2036	1	0	91	3	1364	1	0	20	0	1231		0	18	0	997		0	26	0	884
'SCNN1D'	1	0	0	33.33822555	0	331	3	6513	0	0.046040516	0	176	1	2036	1	0	91	2	1365	1	0	20	0	1231		0	18	0	997		0	26	0	884
'SHPK'	1	0	0	47.87356269	0	331	3	6513	0	0.046040516	0	176	1	2036	1	0	91	1	1366	0.999999996	0	20	0	1231		0	18	1	996	1	0	26	0	884
'SCNN1A'	1	0	0	448.2264237	0	331	1	6515	0	0.015346839	0	176	1	2036	1	0	91	0	1367		0	20	0	1231		0	18	0	997		0	26	0	884
'RPP21'	1	0	0	448.2264237	0	331	1	6515	0	0.015346839	0	176	1	2036	1	0	91	0	1367		0	20	0	1231		0	18	0	997		0	26	0	884
'SIDT2'	1	0	0	448.2264237	0	331	1	6515	0	0.015346839	0	176	1	2036	1	0	91	0	1367		0	20	0	1231		0	18	0	997		0	26	0	884
'CACNA1A'	1	0	0	47.87356269	0	331	3	6513	0	0.046040516	0	176	1	2036	1	0	91	1	1366	0.999999996	0	20	0	1231		0	18	1	996	1	0	26	0	884
'CACNA1C'	1	0	0	15.86020028	0	331	5	6511	0	0.076734193	0	176	3	2034	1	0	91	1	1366	0.999999996	0	20	0	1231		0	18	0	997		0	26	1	883	0.999999997
'TMEM242'	1	0	0	70.04808496	0	331	2	6514	0	0.030693677	0	176	1	2036	1	0	91	1	1366	0.999999996	0	20	0	1231		0	18	0	997		0	26	0	884
'NCKIPSD'	1	0	0	47.87356269	0	331	3	6513	0	0.046040516	0	176	1	2036	1	0	91	1	1366	0.999999996	0	20	0	1231		0	18	1	996	1	0	26	0	884
'SNTG2'	1	0	0	47.87356269	0	331	3	6513	0	0.046040516	0	176	1	2036	1	0	91	1	1366	0.999999996	0	20	0	1231		0	18	1	996	1	0	26	0	884
'TMEM245'	1	0	0	103.4463205	0	331	2	6514	0	0.030693677	0	176	1	2036	1	0	91	0	1367		0	20	0	1231		0	18	0	997		0	26	1	883	0.999999997
'SNTG1'	1	0	0	448.2264237	0	331	1	6515	0	0.015346839	0	176	1	2036	1	0	91	0	1367		0	20	0	1231		0	18	0	997		0	26	0	884
'TFAP2D'	1	0	0	18.24338445	0	331	5	6511	0	0.076734193	0	176	3	2034	1	0	91	0	1367		0	20	0	1231		0	18	0	997		0	26	2	882	1
'TFAP2E'	1	0	0	70.04808496	0	331	2	6514	0	0.030693677	0	176	1	2036	1	0	91	1	1366	0.999999996	0	20	0	1231		0	18	0	997		0	26	0	884
'UBE2B'	1	0	0	70.04808496	0	331	2	6514	0	0.030693677	0	176	1	2036	1	0	91	1	1366	0.999999996	0	20	0	1231		0	18	0	997		0	26	0	884
'SYT9'	1	0	0	70.04808496	0	331	2	6514	0	0.030693677	0	176	1	2036	1	0	91	1	1366	0.999999996	0	20	0	1231		0	18	0	997		0	26	0	884
'C8orf37'	1	0	0	63.46350271	0	331	3	6513	0	0.046040516	0	176	1	2036	1	0	91	0	1367		0	20	0	1231		0	18	1	996	1	0	26	1	883	0.999999997
'UBE2W'	1	0	0	47.87356269	0	331	3	6513	0	0.046040516	0	176	1	2036	1	0	91	1	1366	0.999999996	0	20	0	1231		0	18	1	996	1	0	26	0	884
'TMEM233'	1	0	0	103.4463205	0	331	2	6514	0	0.030693677	0	176	1	2036	1	0	91	0	1367		0	20	0	1231		0	18	0	997		0	26	1	883	0.999999997
'GH1'	1	0	0	25.97852227	0	331	6	6510	0	0.092081031	0	176	1	2036	1	0	91	1	1366	0.999999996	0	20	0	1231		0	18	4	993	0.999999998	0	26	0	884
'UBE2S'	1	0	0	448.2264237	0	331	1	6515	0	0.015346839	0	176	1	2036	1	0	91	0	1367		0	20	0	1231		0	18	0	997		0	26	0	884
'IL7R'	1	0	0	448.2264237	0	331	1	6515	0	0.015346839	0	176	1	2036	1	0	91	0	1367		0	20	0	1231		0	18	0	997		0	26	0	884
'RERE'	1	0	0	448.2264237	0	331	1	6515	0	0.015346839	0	176	1	2036	1	0	91	0	1367		0	20	0	1231		0	18	0	997		0	26	0	884
'MS4A5'	1	0	0	103.4463205	0	331	2	6514	0	0.030693677	0	176	1	2036	1	0	91	0	1367		0	20	0	1231		0	18	0	997		0	26	1	883	0.999999997
'LDB1'	1	0	0	448.2264237	0	331	1	6515	0	0.015346839	0	176	1	2036	1	0	91	0	1367		0	20	0	1231		0	18	0	997		0	26	0	884
'SGOL2'	1	0	0	47.87356269	0	331	3	6513	0	0.046040516	0	176	1	2036	1	0	91	1	1366	0.999999996	0	20	0	1231		0	18	1	996	1	0	26	0	884
'DACT2'	1	0	0	448.2264237	0	331	1	6515	0	0.015346839	0	176	1	2036	1	0	91	0	1367		0	20	0	1231		0	18	0	997		0	26	0	884
'DACT1'	1	0	0	134.5726147	0	331	2	6514	0	0.030693677	0	176	1	2036	1	0	91	0	1367		0	20	1	1230	1	0	18	0	997		0	26	0	884
'EPN3'	1	0	0	63.46350271	0	331	3	6513	0	0.046040516	0	176	1	2036	1	0	91	0	1367		0	20	0	1231		0	18	1	996	1	0	26	1	883	0.999999997
'TMEM219'	1	0	0	448.2264237	0	331	1	6515	0	0.015346839	0	176	1	2036	1	0	91	0	1367		0	20	0	1231		0	18	0	997		0	26	0	884
'MAN1B1'	1	0	0	24.58832581	0	331	6	6510	0	0.092081031	0	176	1	2036	1	0	91	1	1366	0.999999996	0	20	2	1229	0.999999996	0	18	1	996	1	0	26	1	883	0.999999997
'FBP2'	1	0	0	30.40824313	0	331	5	6511	0	0.076734193	0	176	1	2036	1	0	91	1	1366	0.999999996	0	20	0	1231		0	18	3	994	0.999999995	0	26	0	884
'IL9R'	1	0	0	448.2264237	0	331	1	6515	0	0.015346839	0	176	1	2036	1	0	91	0	1367		0	20	0	1231		0	18	0	997		0	26	0	884
'ADD1'	1	0	0	70.04808496	0	331	2	6514	0	0.030693677	0	176	1	2036	1	0	91	1	1366	0.999999996	0	20	0	1231		0	18	0	997		0	26	0	884
'AGPAT3'	1	0	0	448.2264237	0	331	1	6515	0	0.015346839	0	176	1	2036	1	0	91	0	1367		0	20	0	1231		0	18	0	997		0	26	0	884
'MKNK1'	1	0	0	47.87356269	0	331	3	6513	0	0.046040516	0	176	1	2036	1	0	91	1	1366	0.999999996	0	20	0	1231		0	18	1	996	1	0	26	0	884
'TMEM208'	1	0	0	448.2264237	0	331	1	6515	0	0.015346839	0	176	1	2036	1	0	91	0	1367		0	20	0	1231		0	18	0	997		0	26	0	884
'FAHD1'	1	0	0	70.04808496	0	331	2	6514	0	0.030693677	0	176	1	2036	1	0	91	1	1366	0.999999996	0	20	0	1231		0	18	0	997		0	26	0	884
'SLC50A1'	1	0	0	448.2264237	0	331	1	6515	0	0.015346839	0	176	1	2036	1	0	91	0	1367		0	20	0	1231		0	18	0	997		0	26	0	884
'SSRP1'	1	0	0	448.2264237	0	331	1	6515	0	0.015346839	0	176	1	2036	1	0	91	0	1367		0	20	0	1231		0	18	0	997		0	26	0	884
'EPOR'	1	0	0	448.2264237	0	331	1	6515	0	0.015346839	0	176	1	2036	1	0	91	0	1367		0	20	0	1231		0	18	0	997		0	26	0	884
'MAP10'	1	0	0	47.87356269	0	331	3	6513	0	0.046040516	0	176	1	2036	1	0	91	1	1366	0.999999996	0	20	0	1231		0	18	1	996	1	0	26	0	884
'DMP1'	1	0	0	448.2264237	0	331	1	6515	0	0.015346839	0	176	1	2036	1	0	91	0	1367		0	20	0	1231		0	18	0	997		0	26	0	884
'GLS'	1	0	0	63.46350271	0	331	3	6513	0	0.046040516	0	176	1	2036	1	0	91	0	1367		0	20	0	1231		0	18	1	996	1	0	26	1	883	0.999999997
'EPS8'	1	0	0	448.2264237	0	331	1	6515	0	0.015346839	0	176	1	2036	1	0	91	0	1367		0	20	0	1231		0	18	0	997		0	26	0	884
'CSPP1'	1	0	0	70.04808496	0	331	2	6514	0	0.030693677	0	176	1	2036	1	0	91	1	1366	0.999999996	0	20	0	1231		0	18	0	997		0	26	0	884
'CDK5RAP3'	1	0	0	70.04808496	0	331	2	6514	0	0.030693677	0	176	1	2036	1	0	91	1	1366	0.999999996	0	20	0	1231		0	18	0	997		0	26	0	884
'CDK5RAP2'	1	0	0	103.4463205	0	331	2	6514	0	0.030693677	0	176	1	2036	1	0	91	0	1367		0	20	0	1231		0	18	0	997		0	26	1	883	0.999999997
'GTPBP1'	1	0	0	448.2264237	0	331	1	6515	0	0.015346839	0	176	1	2036	1	0	91	0	1367		0	20	0	1231		0	18	0	997		0	26	0	884
'MAP1A'	1	0	0	63.46350271	0	331	3	6513	0	0.046040516	0	176	1	2036	1	0	91	0	1367		0	20	0	1231		0	18	1	996	1	0	26	1	883	0.999999997
'CTBP2'	1	0	0	15.1665776	0	331	6	6510	0	0.092081031	0	176	3	2034	1	0	91	1	1366	0.999999996	0	20	0	1231		0	18	2	995	0.999999998	0	26	0	884
'CTBP1'	1	0	0	448.2264237	0	331	1	6515	0	0.015346839	0	176	1	2036	1	0	91	0	1367		0	20	0	1231		0	18	0	997		0	26	0	884
'XPA'	1	0	0	70.04808496	0	331	2	6514	0	0.030693677	0	176	1	2036	1	0	91	1	1366	0.999999996	0	20	0	1231		0	18	0	997		0	26	0	884
'OR5M10'	1	0	0	448.2264237	0	331	1	6515	0	0.015346839	0	176	1	2036	1	0	91	0	1367		0	20	0	1231		0	18	0	997		0	26	0	884
'GSG1L'	1	0	0	103.4463205	0	331	2	6514	0	0.030693677	0	176	1	2036	1	0	91	0	1367		0	20	0	1231		0	18	0	997		0	26	1	883	0.999999997
'C10orf54'	1	0	0	47.87356269	0	331	3	6513	0	0.046040516	0	176	1	2036	1	0	91	1	1366	0.999999996	0	20	0	1231		0	18	1	996	1	0	26	0	884
'PCDHA2'	1	0	0	28.10266272	0	331	3	6513	0	0.046040516	0	176	3	2034	1	0	91	0	1367		0	20	0	1231		0	18	0	997		0	26	0	884
'PCDHA9'	1	0	0	448.2264237	0	331	1	6515	0	0.015346839	0	176	1	2036	1	0	91	0	1367		0	20	0	1231		0	18	0	997		0	26	0	884
'PCDHA8'	1	0	0	47.87356269	0	331	3	6513	0	0.046040516	0	176	1	2036	1	0	91	1	1366	0.999999996	0	20	0	1231		0	18	1	996	1	0	26	0	884
'HMOX2'	1	0	0	103.4463205	0	331	2	6514	0	0.030693677	0	176	1	2036	1	0	91	0	1367		0	20	0	1231		0	18	0	997		0	26	1	883	0.999999997
'PROM2'	1	0	0	42.66986633	0	331	4	6512	0	0.061387354	0	176	1	2036	1	0	91	0	1367		0	20	1	1230	1	0	18	0	997		0	26	2	882	1
'TPRG1'	1	0	0	46.62407064	0	331	4	6512	0	0.061387354	0	176	1	2036	1	0	91	0	1367		0	20	0	1231		0	18	2	995	0.999999998	0	26	1	883	0.999999997
'GRTP1'	1	0	0	41.86696379	0	331	4	6512	0	0.061387354	0	176	1	2036	1	0	91	0	1367		0	20	0	1231		0	18	1	996	1	0	26	2	882	1
'IRF2BP1'	1	0	0	448.2264237	0	331	1	6515	0	0.015346839	0	176	1	2036	1	0	91	0	1367		0	20	0	1231		0	18	0	997		0	26	0	884
'GP5'	1	0	0	70.04808496	0	331	2	6514	0	0.030693677	0	176	1	2036	1	0	91	1	1366	0.999999996	0	20	0	1231		0	18	0	997		0	26	0	884
'PPT1'	1	0	0	448.2264237	0	331	1	6515	0	0.015346839	0	176	1	2036	1	0	91	0	1367		0	20	0	1231		0	18	0	997		0	26	0	884
'PCDHB6'	1	0	0	103.4463205	0	331	2	6514	0	0.030693677	0	176	1	2036	1	0	91	0	1367		0	20	0	1231		0	18	0	997		0	26	1	883	0.999999997
'FAM211A'	1	0	0	448.2264237	0	331	1	6515	0	0.015346839	0	176	1	2036	1	0	91	0	1367		0	20	0	1231		0	18	0	997		0	26	0	884
'SHPRH'	1	0	0	12.71816967	0	331	11	6505	0	0.168815224	0	176	1	2036	1	0	91	2	1365	1	0	20	1	1230	1	0	18	6	991	0.999999996	0	26	1	883	0.999999997
'NCOR2'	1	0	0	37.50630206	0	331	5	6511	0	0.076734193	0	176	1	2036	1	0	91	0	1367		0	20	1	1230	1	0	18	2	995	0.999999998	0	26	1	883	0.999999997
'TMSB15B'	1	0	0	448.2264237	0	331	1	6515	0	0.015346839	0	176	1	2036	1	0	91	0	1367		0	20	0	1231		0	18	0	997		0	26	0	884
'FAM214B'	1	0	0	70.04808496	0	331	2	6514	0	0.030693677	0	176	1	2036	1	0	91	1	1366	0.999999996	0	20	0	1231		0	18	0	997		0	26	0	884
'EPYC'	1	0	0	448.2264237	0	331	1	6515	0	0.015346839	0	176	1	2036	1	0	91	0	1367		0	20	0	1231		0	18	0	997		0	26	0	884
'YTHDF1'	1	0	0	70.04808496	0	331	2	6514	0	0.030693677	0	176	1	2036	1	0	91	1	1366	0.999999996	0	20	0	1231		0	18	0	997		0	26	0	884
'GSN'	1	0	0	448.2264237	0	331	1	6515	0	0.015346839	0	176	1	2036	1	0	91	0	1367		0	20	0	1231		0	18	0	997		0	26	0	884
'FAM213A'	1	0	0	448.2264237	0	331	1	6515	0	0.015346839	0	176	1	2036	1	0	91	0	1367		0	20	0	1231		0	18	0	997		0	26	0	884
'TMEM39A'	1	0	0	134.5726147	0	331	2	6514	0	0.030693677	0	176	1	2036	1	0	91	0	1367		0	20	1	1230	1	0	18	0	997		0	26	0	884
'TMEM39B'	1	0	0	448.2264237	0	331	1	6515	0	0.015346839	0	176	1	2036	1	0	91	0	1367		0	20	0	1231		0	18	0	997		0	26	0	884
'KLKB1'	1	0	0	28.24791621	0	331	5	6511	0	0.076734193	0	176	1	2036	1	0	91	1	1366	0.999999996	0	20	1	1230	1	0	18	1	996	1	0	26	1	883	0.999999997
'ANKRD13B'	1	0	0	70.04808496	0	331	2	6514	0	0.030693677	0	176	1	2036	1	0	91	1	1366	0.999999996	0	20	0	1231		0	18	0	997		0	26	0	884
'MTFMT'	1	0	0	103.4463205	0	331	2	6514	0	0.030693677	0	176	1	2036	1	0	91	0	1367		0	20	0	1231		0	18	0	997		0	26	1	883	0.999999997
'CEP120'	1	0	0	46.62407064	0	331	4	6512	0	0.061387354	0	176	1	2036	1	0	91	0	1367		0	20	0	1231		0	18	2	995	0.999999998	0	26	1	883	0.999999997
'RPL10L'	1	0	0	70.04808496	0	331	2	6514	0	0.030693677	0	176	1	2036	1	0	91	1	1366	0.999999996	0	20	0	1231		0	18	0	997		0	26	0	884
'SLC8A1'	1	0	0	33.33822555	0	331	3	6513	0	0.046040516	0	176	1	2036	1	0	91	2	1365	1	0	20	0	1231		0	18	0	997		0	26	0	884
'CDC14B'	1	0	0	33.33822555	0	331	3	6513	0	0.046040516	0	176	1	2036	1	0	91	2	1365	1	0	20	0	1231		0	18	0	997		0	26	0	884
'CEP128'	1	0	0	28.10266272	0	331	3	6513	0	0.046040516	0	176	3	2034	1	0	91	0	1367		0	20	0	1231		0	18	0	997		0	26	0	884
'HID1'	1	0	0	33.47681112	0	331	4	6512	0	0.061387354	0	176	1	2036	1	0	91	1	1366	0.999999996	0	20	0	1231		0	18	1	996	1	0	26	1	883	0.999999997
'PROSC'	1	0	0	55.82277282	0	331	3	6513	0	0.046040516	0	176	1	2036	1	0	91	0	1367		0	20	0	1231		0	18	0	997		0	26	2	882	1
'SALL4'	1	0	0	33.33822555	0	331	3	6513	0	0.046040516	0	176	1	2036	1	0	91	2	1365	1	0	20	0	1231		0	18	0	997		0	26	0	884
'SLC39A5'	1	0	0	33.47681112	0	331	4	6512	0	0.061387354	0	176	1	2036	1	0	91	1	1366	0.999999996	0	20	0	1231		0	18	1	996	1	0	26	1	883	0.999999997
'RARS2'	1	0	0	28.10266272	0	331	3	6513	0	0.046040516	0	176	3	2034	1	0	91	0	1367		0	20	0	1231		0	18	0	997		0	26	0	884
'CEP135'	1	0	0	103.4463205	0	331	2	6514	0	0.030693677	0	176	1	2036	1	0	91	0	1367		0	20	0	1231		0	18	0	997		0	26	1	883	0.999999997
'HARBI1'	1	0	0	448.2264237	0	331	1	6515	0	0.015346839	0	176	1	2036	1	0	91	0	1367		0	20	0	1231		0	18	0	997		0	26	0	884
'VRK1'	1	0	0	448.2264237	0	331	1	6515	0	0.015346839	0	176	1	2036	1	0	91	0	1367		0	20	0	1231		0	18	0	997		0	26	0	884
'RAB34'	1	0	0	55.82277282	0	331	3	6513	0	0.046040516	0	176	1	2036	1	0	91	0	1367		0	20	0	1231		0	18	0	997		0	26	2	882	1
'CSNK1G1'	1	0	0	70.04808496	0	331	2	6514	0	0.030693677	0	176	1	2036	1	0	91	1	1366	0.999999996	0	20	0	1231		0	18	0	997		0	26	0	884
'FAM114A2'	1	0	0	448.2264237	0	331	1	6515	0	0.015346839	0	176	1	2036	1	0	91	0	1367		0	20	0	1231		0	18	0	997		0	26	0	884
'SRGAP1'	1	0	0	448.2264237	0	331	1	6515	0	0.015346839	0	176	1	2036	1	0	91	0	1367		0	20	0	1231		0	18	0	997		0	26	0	884
'FAM217A'	1	0	0	134.5726147	0	331	2	6514	0	0.030693677	0	176	1	2036	1	0	91	0	1367		0	20	1	1230	1	0	18	0	997		0	26	0	884
'P4HA3'	1	0	0	33.47681112	0	331	4	6512	0	0.061387354	0	176	1	2036	1	0	91	1	1366	0.999999996	0	20	0	1231		0	18	1	996	1	0	26	1	883	0.999999997
'PLEKHM2'	1	0	0	448.2264237	0	331	1	6515	0	0.015346839	0	176	1	2036	1	0	91	0	1367		0	20	0	1231		0	18	0	997		0	26	0	884
'SLC26A9'	1	0	0	7.19994259	0	331	9	6507	0	0.138121547	0	176	7	2030	1	0	91	0	1367		0	20	0	1231		0	18	1	996	1	0	26	1	883	0.999999997
'PLEKHF2'	1	0	0	448.2264237	0	331	1	6515	0	0.015346839	0	176	1	2036	1	0	91	0	1367		0	20	0	1231		0	18	0	997		0	26	0	884
'PLEKHF1'	1	0	0	70.04808496	0	331	2	6514	0	0.030693677	0	176	1	2036	1	0	91	1	1366	0.999999996	0	20	0	1231		0	18	0	997		0	26	0	884
'CYR61'	1	0	0	33.33822555	0	331	3	6513	0	0.046040516	0	176	1	2036	1	0	91	2	1365	1	0	20	0	1231		0	18	0	997		0	26	0	884
'PIK3C2B'	1	0	0	11.52933992	0	331	10	6506	0	0.153468386	0	176	3	2034	1	0	91	0	1367		0	20	0	1231		0	18	4	993	0.999999998	0	26	3	881	1
'AP1G2'	1	0	0	448.2264237	0	331	1	6515	0	0.015346839	0	176	1	2036	1	0	91	0	1367		0	20	0	1231		0	18	0	997		0	26	0	884
'AP1G1'	1	0	0	134.5726147	0	331	2	6514	0	0.030693677	0	176	1	2036	1	0	91	0	1367		0	20	1	1230	1	0	18	0	997		0	26	0	884
'SLC13A1'	1	0	0	448.2264237	0	331	1	6515	0	0.015346839	0	176	1	2036	1	0	91	0	1367		0	20	0	1231		0	18	0	997		0	26	0	884
'SLC13A3'	1	0	0	33.33822555	0	331	3	6513	0	0.046040516	0	176	1	2036	1	0	91	2	1365	1	0	20	0	1231		0	18	0	997		0	26	0	884
'ADSL'	1	0	0	36.95660319	0	331	4	6512	0	0.061387354	0	176	1	2036	1	0	91	1	1366	0.999999996	0	20	0	1231		0	18	2	995	0.999999998	0	26	0	884
'PLEKHG2'	1	0	0	30.70268878	0	331	5	6511	0	0.076734193	0	176	1	2036	1	0	91	1	1366	0.999999996	0	20	1	1230	1	0	18	2	995	0.999999998	0	26	0	884
'RFC1'	1	0	0	70.04808496	0	331	2	6514	0	0.030693677	0	176	1	2036	1	0	91	1	1366	0.999999996	0	20	0	1231		0	18	0	997		0	26	0	884
'RFC2'	1	0	0	448.2264237	0	331	1	6515	0	0.015346839	0	176	1	2036	1	0	91	0	1367		0	20	0	1231		0	18	0	997		0	26	0	884
'CHPF2'	1	0	0	12.78751425	0	331	7	6509	0	0.10742787	0	176	3	2034	1	0	91	1	1366	0.999999996	0	20	0	1231		0	18	1	996	1	0	26	2	882	1
'PLEKHG6'	1	0	0	70.04808496	0	331	2	6514	0	0.030693677	0	176	1	2036	1	0	91	1	1366	0.999999996	0	20	0	1231		0	18	0	997		0	26	0	884
'FAM219A'	1	0	0	448.2264237	0	331	1	6515	0	0.015346839	0	176	1	2036	1	0	91	0	1367		0	20	0	1231		0	18	0	997		0	26	0	884
'P2RY2'	1	0	0	103.4463205	0	331	2	6514	0	0.030693677	0	176	1	2036	1	0	91	0	1367		0	20	0	1231		0	18	0	997		0	26	1	883	0.999999997
'P2RY1'	1	0	0	448.2264237	0	331	1	6515	0	0.015346839	0	176	1	2036	1	0	91	0	1367		0	20	0	1231		0	18	0	997		0	26	0	884
'ANGPT4'	1	0	0	63.46350271	0	331	3	6513	0	0.046040516	0	176	1	2036	1	0	91	0	1367		0	20	0	1231		0	18	1	996	1	0	26	1	883	0.999999997
'FBXL13'	1	0	0	448.2264237	0	331	1	6515	0	0.015346839	0	176	1	2036	1	0	91	0	1367		0	20	0	1231		0	18	0	997		0	26	0	884
'TNRC6C'	1	0	0	448.2264237	0	331	1	6515	0	0.015346839	0	176	1	2036	1	0	91	0	1367		0	20	0	1231		0	18	0	997		0	26	0	884
'P2RX5'	1	0	0	448.2264237	0	331	1	6515	0	0.015346839	0	176	1	2036	1	0	91	0	1367		0	20	0	1231		0	18	0	997		0	26	0	884
'P2RX4'	1	0	0	448.2264237	0	331	1	6515	0	0.015346839	0	176	1	2036	1	0	91	0	1367		0	20	0	1231		0	18	0	997		0	26	0	884
'P2RX3'	1	0	0	103.4463205	0	331	2	6514	0	0.030693677	0	176	1	2036	1	0	91	0	1367		0	20	0	1231		0	18	0	997		0	26	1	883	0.999999997
'RAB12'	1	0	0	448.2264237	0	331	1	6515	0	0.015346839	0	176	1	2036	1	0	91	0	1367		0	20	0	1231		0	18	0	997		0	26	0	884
'TLL2'	1	0	0	38.12171614	0	331	5	6511	0	0.076734193	0	176	1	2036	1	0	91	0	1367		0	20	2	1229	0.999999996	0	18	1	996	1	0	26	1	883	0.999999997
'TNRC6B'	1	0	0	70.04808496	0	331	2	6514	0	0.030693677	0	176	1	2036	1	0	91	1	1366	0.999999996	0	20	0	1231		0	18	0	997		0	26	0	884
'PANK1'	1	0	0	448.2264237	0	331	1	6515	0	0.015346839	0	176	1	2036	1	0	91	0	1367		0	20	0	1231		0	18	0	997		0	26	0	884
'CALML3'	1	0	0	448.2264237	0	331	1	6515	0	0.015346839	0	176	1	2036	1	0	91	0	1367		0	20	0	1231		0	18	0	997		0	26	0	884
'SEPHS1'	1	0	0	448.2264237	0	331	1	6515	0	0.015346839	0	176	1	2036	1	0	91	0	1367		0	20	0	1231		0	18	0	997		0	26	0	884
'TKTL2'	1	0	0	36.95660319	0	331	4	6512	0	0.061387354	0	176	1	2036	1	0	91	1	1366	0.999999996	0	20	0	1231		0	18	2	995	0.999999998	0	26	0	884
'ATP6V0E1'	1	0	0	70.04808496	0	331	2	6514	0	0.030693677	0	176	1	2036	1	0	91	1	1366	0.999999996	0	20	0	1231		0	18	0	997		0	26	0	884
'KRT3'	1	0	0	448.2264237	0	331	1	6515	0	0.015346839	0	176	1	2036	1	0	91	0	1367		0	20	0	1231		0	18	0	997		0	26	0	884
'DLEC1'	1	0	0	27.92112863	0	331	5	6511	0	0.076734193	0	176	1	2036	1	0	91	1	1366	0.999999996	0	20	0	1231		0	18	2	995	0.999999998	0	26	1	883	0.999999997
'KRT5'	1	0	0	37.49380781	0	331	4	6512	0	0.061387354	0	176	1	2036	1	0	91	1	1366	0.999999996	0	20	1	1230	1	0	18	1	996	1	0	26	0	884
'MAPK8IP3'	1	0	0	448.2264237	0	331	1	6515	0	0.015346839	0	176	1	2036	1	0	91	0	1367		0	20	0	1231		0	18	0	997		0	26	0	884
'MAPK8IP1'	1	0	0	70.04808496	0	331	2	6514	0	0.030693677	0	176	1	2036	1	0	91	1	1366	0.999999996	0	20	0	1231		0	18	0	997		0	26	0	884
'KARS'	1	0	0	13.32181692	0	331	7	6509	0	0.10742787	0	176	3	2034	1	0	91	1	1366	0.999999996	0	20	0	1231		0	18	2	995	0.999999998	0	26	1	883	0.999999997
'FUT10'	1	0	0	103.4463205	0	331	2	6514	0	0.030693677	0	176	1	2036	1	0	91	0	1367		0	20	0	1231		0	18	0	997		0	26	1	883	0.999999997
'FUT11'	1	0	0	448.2264237	0	331	1	6515	0	0.015346839	0	176	1	2036	1	0	91	0	1367		0	20	0	1231		0	18	0	997		0	26	0	884
'VASP'	1	0	0	448.2264237	0	331	1	6515	0	0.015346839	0	176	1	2036	1	0	91	0	1367		0	20	0	1231		0	18	0	997		0	26	0	884
'PYCR1'	1	0	0	36.95660319	0	331	4	6512	0	0.061387354	0	176	1	2036	1	0	91	1	1366	0.999999996	0	20	0	1231		0	18	2	995	0.999999998	0	26	0	884
'HAL'	1	0	0	10.78312179	0	331	9	6507	0	0.138121547	0	176	3	2034	1	0	91	1	1366	0.999999996	0	20	0	1231		0	18	2	995	0.999999998	0	26	3	881	1
'SOSTDC1'	1	0	0	55.82277282	0	331	3	6513	0	0.046040516	0	176	1	2036	1	0	91	0	1367		0	20	0	1231		0	18	0	997		0	26	2	882	1
'TOP3B'	1	0	0	37.50630206	0	331	5	6511	0	0.076734193	0	176	1	2036	1	0	91	0	1367		0	20	1	1230	1	0	18	2	995	0.999999998	0	26	1	883	0.999999997
'GFRA3'	1	0	0	38.20646589	0	331	4	6512	0	0.061387354	0	176	1	2036	1	0	91	0	1367		0	20	0	1231		0	18	0	997		0	26	3	881	1
'GFRA2'	1	0	0	448.2264237	0	331	1	6515	0	0.015346839	0	176	1	2036	1	0	91	0	1367		0	20	0	1231		0	18	0	997		0	26	0	884
'TLR9'	1	0	0	41.86696379	0	331	4	6512	0	0.061387354	0	176	1	2036	1	0	91	0	1367		0	20	0	1231		0	18	1	996	1	0	26	2	882	1
'TLR7'	1	0	0	448.2264237	0	331	1	6515	0	0.015346839	0	176	1	2036	1	0	91	0	1367		0	20	0	1231		0	18	0	997		0	26	0	884
'ZNF7'	1	0	0	70.04808496	0	331	2	6514	0	0.030693677	0	176	1	2036	1	0	91	1	1366	0.999999996	0	20	0	1231		0	18	0	997		0	26	0	884
'DUOX1'	1	0	0	8.182238111	0	331	9	6507	0	0.138121547	0	176	3	2034	1	0	91	4	1363	1	0	20	0	1231		0	18	1	996	1	0	26	1	883	0.999999997
'KIAA0513'	1	0	0	134.5726147	0	331	2	6514	0	0.030693677	0	176	1	2036	1	0	91	0	1367		0	20	1	1230	1	0	18	0	997		0	26	0	884
'KIAA1841'	1	0	0	70.04808496	0	331	2	6514	0	0.030693677	0	176	1	2036	1	0	91	1	1366	0.999999996	0	20	0	1231		0	18	0	997		0	26	0	884
'UBTD1'	1	0	0	448.2264237	0	331	1	6515	0	0.015346839	0	176	1	2036	1	0	91	0	1367		0	20	0	1231		0	18	0	997		0	26	0	884
'GABRD'	1	0	0	47.87356269	0	331	3	6513	0	0.046040516	0	176	1	2036	1	0	91	1	1366	0.999999996	0	20	0	1231		0	18	1	996	1	0	26	0	884
'HDX'	1	0	0	103.4463205	0	331	2	6514	0	0.030693677	0	176	1	2036	1	0	91	0	1367		0	20	0	1231		0	18	0	997		0	26	1	883	0.999999997
'OR4B1'	1	0	0	448.2264237	0	331	1	6515	0	0.015346839	0	176	1	2036	1	0	91	0	1367		0	20	0	1231		0	18	0	997		0	26	0	884
'SORBS2'	1	0	0	448.2264237	0	331	1	6515	0	0.015346839	0	176	1	2036	1	0	91	0	1367		0	20	0	1231		0	18	0	997		0	26	0	884
'VAX1'	1	0	0	14.46651691	0	331	6	6510	0	0.092081031	0	176	3	2034	1	0	91	1	1366	0.999999996	0	20	0	1231		0	18	1	996	1	0	26	1	883	0.999999997
'SORBS3'	1	0	0	448.2264237	0	331	1	6515	0	0.015346839	0	176	1	2036	1	0	91	0	1367		0	20	0	1231		0	18	0	997		0	26	0	884
'RAB11B'	1	0	0	103.4463205	0	331	2	6514	0	0.030693677	0	176	1	2036	1	0	91	0	1367		0	20	0	1231		0	18	0	997		0	26	1	883	0.999999997
'RAB9A'	1	0	0	448.2264237	0	331	1	6515	0	0.015346839	0	176	1	2036	1	0	91	0	1367		0	20	0	1231		0	18	0	997		0	26	0	884
'APBA2'	1	0	0	47.87356269	0	331	3	6513	0	0.046040516	0	176	1	2036	1	0	91	1	1366	0.999999996	0	20	0	1231		0	18	1	996	1	0	26	0	884
'RAB9B'	1	0	0	47.87356269	0	331	3	6513	0	0.046040516	0	176	1	2036	1	0	91	1	1366	0.999999996	0	20	0	1231		0	18	1	996	1	0	26	0	884
'FCN3'	1	0	0	103.4463205	0	331	2	6514	0	0.030693677	0	176	1	2036	1	0	91	0	1367		0	20	0	1231		0	18	0	997		0	26	1	883	0.999999997
'HOXA13'	1	0	0	47.87356269	0	331	3	6513	0	0.046040516	0	176	1	2036	1	0	91	1	1366	0.999999996	0	20	0	1231		0	18	1	996	1	0	26	0	884
'TRAPPC13'	1	0	0	47.87356269	0	331	3	6513	0	0.046040516	0	176	1	2036	1	0	91	1	1366	0.999999996	0	20	0	1231		0	18	1	996	1	0	26	0	884
'TMEM38A'	1	0	0	448.2264237	0	331	1	6515	0	0.015346839	0	176	1	2036	1	0	91	0	1367		0	20	0	1231		0	18	0	997		0	26	0	884
'TMEM38B'	1	0	0	103.4463205	0	331	2	6514	0	0.030693677	0	176	1	2036	1	0	91	0	1367		0	20	0	1231		0	18	0	997		0	26	1	883	0.999999997
'HGF'	1	0	0	14.58201951	0	331	6	6510	0	0.092081031	0	176	3	2034	1	0	91	1	1366	0.999999996	0	20	1	1230	1	0	18	0	997		0	26	1	883	0.999999997
'ALG14'	1	0	0	70.04808496	0	331	2	6514	0	0.030693677	0	176	1	2036	1	0	91	1	1366	0.999999996	0	20	0	1231		0	18	0	997		0	26	0	884
'PCDHA13'	1	0	0	36.95660319	0	331	4	6512	0	0.061387354	0	176	1	2036	1	0	91	1	1366	0.999999996	0	20	0	1231		0	18	2	995	0.999999998	0	26	0	884
'MYCN'	1	0	0	448.2264237	0	331	1	6515	0	0.015346839	0	176	1	2036	1	0	91	0	1367		0	20	0	1231		0	18	0	997		0	26	0	884
'HGS'	1	0	0	103.4463205	0	331	2	6514	0	0.030693677	0	176	1	2036	1	0	91	0	1367		0	20	0	1231		0	18	0	997		0	26	1	883	0.999999997
'TRAPPC3L'	1	0	0	448.2264237	0	331	1	6515	0	0.015346839	0	176	1	2036	1	0	91	0	1367		0	20	0	1231		0	18	0	997		0	26	0	884
'FBLN2'	1	0	0	9.881486449	0	331	8	6508	0	0.122774708	0	176	3	2034	1	0	91	3	1364	1	0	20	0	1231		0	18	2	995	0.999999998	0	26	0	884
'FBLN5'	1	0	0	33.33822555	0	331	3	6513	0	0.046040516	0	176	1	2036	1	0	91	2	1365	1	0	20	0	1231		0	18	0	997		0	26	0	884
'EFNB2'	1	0	0	448.2264237	0	331	1	6515	0	0.015346839	0	176	1	2036	1	0	91	0	1367		0	20	0	1231		0	18	0	997		0	26	0	884
'UAP1L1'	1	0	0	134.5726147	0	331	2	6514	0	0.030693677	0	176	1	2036	1	0	91	0	1367		0	20	1	1230	1	0	18	0	997		0	26	0	884
'RHBDD1'	1	0	0	63.46350271	0	331	3	6513	0	0.046040516	0	176	1	2036	1	0	91	0	1367		0	20	0	1231		0	18	1	996	1	0	26	1	883	0.999999997
'POU2F3'	1	0	0	448.2264237	0	331	1	6515	0	0.015346839	0	176	1	2036	1	0	91	0	1367		0	20	0	1231		0	18	0	997		0	26	0	884
'EFNA1'	1	0	0	47.87356269	0	331	3	6513	0	0.046040516	0	176	1	2036	1	0	91	1	1366	0.999999996	0	20	0	1231		0	18	1	996	1	0	26	0	884
'SEPSECS'	1	0	0	55.82277282	0	331	3	6513	0	0.046040516	0	176	1	2036	1	0	91	0	1367		0	20	0	1231		0	18	0	997		0	26	2	882	1
'EFNA3'	1	0	0	70.04808496	0	331	2	6514	0	0.030693677	0	176	1	2036	1	0	91	1	1366	0.999999996	0	20	0	1231		0	18	0	997		0	26	0	884
'PRPH2'	1	0	0	134.5726147	0	331	2	6514	0	0.030693677	0	176	1	2036	1	0	91	0	1367		0	20	1	1230	1	0	18	0	997		0	26	0	884
'TLX1'	1	0	0	70.04808496	0	331	2	6514	0	0.030693677	0	176	1	2036	1	0	91	1	1366	0.999999996	0	20	0	1231		0	18	0	997		0	26	0	884
'MYF6'	1	0	0	28.10266272	0	331	3	6513	0	0.046040516	0	176	3	2034	1	0	91	0	1367		0	20	0	1231		0	18	0	997		0	26	0	884
'SIX1'	1	0	0	42.66986633	0	331	4	6512	0	0.061387354	0	176	1	2036	1	0	91	0	1367		0	20	1	1230	1	0	18	0	997		0	26	2	882	1
'ATP5G1'	1	0	0	448.2264237	0	331	1	6515	0	0.015346839	0	176	1	2036	1	0	91	0	1367		0	20	0	1231		0	18	0	997		0	26	0	884
'HAPLN1'	1	0	0	448.2264237	0	331	1	6515	0	0.015346839	0	176	1	2036	1	0	91	0	1367		0	20	0	1231		0	18	0	997		0	26	0	884
'SIX4'	1	0	0	47.87356269	0	331	3	6513	0	0.046040516	0	176	1	2036	1	0	91	1	1366	0.999999996	0	20	0	1231		0	18	1	996	1	0	26	0	884
'PPP2R5E'	1	0	0	448.2264237	0	331	1	6515	0	0.015346839	0	176	1	2036	1	0	91	0	1367		0	20	0	1231		0	18	0	997		0	26	0	884
'H2AFX'	1	0	0	448.2264237	0	331	1	6515	0	0.015346839	0	176	1	2036	1	0	91	0	1367		0	20	0	1231		0	18	0	997		0	26	0	884
'RHBDF2'	1	0	0	70.04808496	0	331	2	6514	0	0.030693677	0	176	1	2036	1	0	91	1	1366	0.999999996	0	20	0	1231		0	18	0	997		0	26	0	884
'AXIN1'	1	0	0	47.87356269	0	331	3	6513	0	0.046040516	0	176	1	2036	1	0	91	1	1366	0.999999996	0	20	0	1231		0	18	1	996	1	0	26	0	884
'DNM1'	1	0	0	16.87766057	0	331	5	6511	0	0.076734193	0	176	3	2034	1	0	91	1	1366	0.999999996	0	20	1	1230	1	0	18	0	997		0	26	0	884
'TMPRSS11D'	1	0	0	47.87356269	0	331	3	6513	0	0.046040516	0	176	1	2036	1	0	91	1	1366	0.999999996	0	20	0	1231		0	18	1	996	1	0	26	0	884
'DNM2'	1	0	0	448.2264237	0	331	1	6515	0	0.015346839	0	176	1	2036	1	0	91	0	1367		0	20	0	1231		0	18	0	997		0	26	0	884
'TRAPPC6A'	1	0	0	33.47681112	0	331	4	6512	0	0.061387354	0	176	1	2036	1	0	91	1	1366	0.999999996	0	20	0	1231		0	18	1	996	1	0	26	1	883	0.999999997
'RASA3'	1	0	0	34.3205675	0	331	5	6511	0	0.076734193	0	176	1	2036	1	0	91	0	1367		0	20	1	1230	1	0	18	1	996	1	0	26	2	882	1
'SKIV2L2'	1	0	0	78.82229328	0	331	3	6513	0	0.046040516	0	176	1	2036	1	0	91	0	1367		0	20	2	1229	0.999999996	0	18	0	997		0	26	0	884
'STOML1'	1	0	0	70.04808496	0	331	2	6514	0	0.030693677	0	176	1	2036	1	0	91	1	1366	0.999999996	0	20	0	1231		0	18	0	997		0	26	0	884
'LEF1'	1	0	0	47.87356269	0	331	3	6513	0	0.046040516	0	176	1	2036	1	0	91	1	1366	0.999999996	0	20	0	1231		0	18	1	996	1	0	26	0	884
'TMEM30B'	1	0	0	103.4463205	0	331	2	6514	0	0.030693677	0	176	1	2036	1	0	91	0	1367		0	20	0	1231		0	18	0	997		0	26	1	883	0.999999997
'PPP2R2B'	1	0	0	448.2264237	0	331	1	6515	0	0.015346839	0	176	1	2036	1	0	91	0	1367		0	20	0	1231		0	18	0	997		0	26	0	884
'MAPKBP1'	1	0	0	37.49380781	0	331	4	6512	0	0.061387354	0	176	1	2036	1	0	91	1	1366	0.999999996	0	20	1	1230	1	0	18	1	996	1	0	26	0	884
'PGAP1'	1	0	0	448.2264237	0	331	1	6515	0	0.015346839	0	176	1	2036	1	0	91	0	1367		0	20	0	1231		0	18	0	997		0	26	0	884
'PGAP2'	1	0	0	70.04808496	0	331	2	6514	0	0.030693677	0	176	1	2036	1	0	91	1	1366	0.999999996	0	20	0	1231		0	18	0	997		0	26	0	884
'RFX3'	1	0	0	448.2264237	0	331	1	6515	0	0.015346839	0	176	1	2036	1	0	91	0	1367		0	20	0	1231		0	18	0	997		0	26	0	884
'RFX1'	1	0	0	28.10266272	0	331	3	6513	0	0.046040516	0	176	3	2034	1	0	91	0	1367		0	20	0	1231		0	18	0	997		0	26	0	884
'UPB1'	1	0	0	36.95660319	0	331	4	6512	0	0.061387354	0	176	1	2036	1	0	91	1	1366	0.999999996	0	20	0	1231		0	18	2	995	0.999999998	0	26	0	884
'OR6T1'	1	0	0	103.4463205	0	331	2	6514	0	0.030693677	0	176	1	2036	1	0	91	0	1367		0	20	0	1231		0	18	0	997		0	26	1	883	0.999999997
'HDHD1'	1	0	0	448.2264237	0	331	1	6515	0	0.015346839	0	176	1	2036	1	0	91	0	1367		0	20	0	1231		0	18	0	997		0	26	0	884
'RFX6'	1	0	0	63.46350271	0	331	3	6513	0	0.046040516	0	176	1	2036	1	0	91	0	1367		0	20	0	1231		0	18	1	996	1	0	26	1	883	0.999999997
'RFX4'	1	0	0	63.46350271	0	331	3	6513	0	0.046040516	0	176	1	2036	1	0	91	0	1367		0	20	0	1231		0	18	1	996	1	0	26	1	883	0.999999997
'ETHE1'	1	0	0	103.4463205	0	331	2	6514	0	0.030693677	0	176	1	2036	1	0	91	0	1367		0	20	0	1231		0	18	0	997		0	26	1	883	0.999999997
'UQCRC1'	1	0	0	448.2264237	0	331	1	6515	0	0.015346839	0	176	1	2036	1	0	91	0	1367		0	20	0	1231		0	18	0	997		0	26	0	884
'SPARCL1'	1	0	0	70.04808496	0	331	2	6514	0	0.030693677	0	176	1	2036	1	0	91	1	1366	0.999999996	0	20	0	1231		0	18	0	997		0	26	0	884
'NYAP1'	1	0	0	448.2264237	0	331	1	6515	0	0.015346839	0	176	1	2036	1	0	91	0	1367		0	20	0	1231		0	18	0	997		0	26	0	884
'HPN'	1	0	0	134.5726147	0	331	2	6514	0	0.030693677	0	176	1	2036	1	0	91	0	1367		0	20	1	1230	1	0	18	0	997		0	26	0	884
'NYAP2'	1	0	0	70.04808496	0	331	2	6514	0	0.030693677	0	176	1	2036	1	0	91	1	1366	0.999999996	0	20	0	1231		0	18	0	997		0	26	0	884
'CYB5R2'	1	0	0	134.5726147	0	331	2	6514	0	0.030693677	0	176	1	2036	1	0	91	0	1367		0	20	1	1230	1	0	18	0	997		0	26	0	884
'HPX'	1	0	0	70.04808496	0	331	2	6514	0	0.030693677	0	176	1	2036	1	0	91	1	1366	0.999999996	0	20	0	1231		0	18	0	997		0	26	0	884
'GPR17'	1	0	0	70.04808496	0	331	2	6514	0	0.030693677	0	176	1	2036	1	0	91	1	1366	0.999999996	0	20	0	1231		0	18	0	997		0	26	0	884
'MYH7B'	1	0	0	103.4463205	0	331	2	6514	0	0.030693677	0	176	1	2036	1	0	91	0	1367		0	20	0	1231		0	18	0	997		0	26	1	883	0.999999997
'PRRT3'	1	0	0	33.33822555	0	331	3	6513	0	0.046040516	0	176	1	2036	1	0	91	2	1365	1	0	20	0	1231		0	18	0	997		0	26	0	884
'EXOC6B'	1	0	0	448.2264237	0	331	1	6515	0	0.015346839	0	176	1	2036	1	0	91	0	1367		0	20	0	1231		0	18	0	997		0	26	0	884
'IL22RA1'	1	0	0	63.46350271	0	331	3	6513	0	0.046040516	0	176	1	2036	1	0	91	0	1367		0	20	0	1231		0	18	1	996	1	0	26	1	883	0.999999997
'HRC'	1	0	0	448.2264237	0	331	1	6515	0	0.015346839	0	176	1	2036	1	0	91	0	1367		0	20	0	1231		0	18	0	997		0	26	0	884
'PTH1R'	1	0	0	448.2264237	0	331	1	6515	0	0.015346839	0	176	1	2036	1	0	91	0	1367		0	20	0	1231		0	18	0	997		0	26	0	884
'HSPB11'	1	0	0	33.33822555	0	331	3	6513	0	0.046040516	0	176	1	2036	1	0	91	2	1365	1	0	20	0	1231		0	18	0	997		0	26	0	884
'LRRC31'	1	0	0	70.04808496	0	331	2	6514	0	0.030693677	0	176	1	2036	1	0	91	1	1366	0.999999996	0	20	0	1231		0	18	0	997		0	26	0	884
'JPH3'	1	0	0	448.2264237	0	331	1	6515	0	0.015346839	0	176	1	2036	1	0	91	0	1367		0	20	0	1231		0	18	0	997		0	26	0	884
'B3GALT2'	1	0	0	448.2264237	0	331	1	6515	0	0.015346839	0	176	1	2036	1	0	91	0	1367		0	20	0	1231		0	18	0	997		0	26	0	884
'TMC1'	1	0	0	33.47681112	0	331	4	6512	0	0.061387354	0	176	1	2036	1	0	91	1	1366	0.999999996	0	20	0	1231		0	18	1	996	1	0	26	1	883	0.999999997
'GPR39'	1	0	0	46.62407064	0	331	4	6512	0	0.061387354	0	176	1	2036	1	0	91	0	1367		0	20	0	1231		0	18	2	995	0.999999998	0	26	1	883	0.999999997
'GPR37'	1	0	0	28.10266272	0	331	3	6513	0	0.046040516	0	176	3	2034	1	0	91	0	1367		0	20	0	1231		0	18	0	997		0	26	0	884
'PGAM2'	1	0	0	63.46350271	0	331	3	6513	0	0.046040516	0	176	1	2036	1	0	91	0	1367		0	20	0	1231		0	18	1	996	1	0	26	1	883	0.999999997
'PTGR1'	1	0	0	36.95660319	0	331	4	6512	0	0.061387354	0	176	1	2036	1	0	91	1	1366	0.999999996	0	20	0	1231		0	18	2	995	0.999999998	0	26	0	884
'TMC2'	1	0	0	36.95660319	0	331	4	6512	0	0.061387354	0	176	1	2036	1	0	91	1	1366	0.999999996	0	20	0	1231		0	18	2	995	0.999999998	0	26	0	884
'PELI1'	1	0	0	134.5726147	0	331	2	6514	0	0.030693677	0	176	1	2036	1	0	91	0	1367		0	20	1	1230	1	0	18	0	997		0	26	0	884
'PGAM5'	1	0	0	448.2264237	0	331	1	6515	0	0.015346839	0	176	1	2036	1	0	91	0	1367		0	20	0	1231		0	18	0	997		0	26	0	884
'VAMP4'	1	0	0	448.2264237	0	331	1	6515	0	0.015346839	0	176	1	2036	1	0	91	0	1367		0	20	0	1231		0	18	0	997		0	26	0	884
'LYPLAL1'	1	0	0	27.39863928	0	331	4	6512	0	0.061387354	0	176	1	2036	1	0	91	2	1365	1	0	20	0	1231		0	18	1	996	1	0	26	0	884
'LRRC15'	1	0	0	134.5726147	0	331	2	6514	0	0.030693677	0	176	1	2036	1	0	91	0	1367		0	20	1	1230	1	0	18	0	997		0	26	0	884
'LRRC17'	1	0	0	134.5726147	0	331	2	6514	0	0.030693677	0	176	1	2036	1	0	91	0	1367		0	20	1	1230	1	0	18	0	997		0	26	0	884
'EXTL2'	1	0	0	448.2264237	0	331	1	6515	0	0.015346839	0	176	1	2036	1	0	91	0	1367		0	20	0	1231		0	18	0	997		0	26	0	884
'MICALL1'	1	0	0	70.04808496	0	331	2	6514	0	0.030693677	0	176	1	2036	1	0	91	1	1366	0.999999996	0	20	0	1231		0	18	0	997		0	26	0	884
'LEO1'	1	0	0	70.04808496	0	331	2	6514	0	0.030693677	0	176	1	2036	1	0	91	1	1366	0.999999996	0	20	0	1231		0	18	0	997		0	26	0	884
'RABAC1'	1	0	0	103.4463205	0	331	2	6514	0	0.030693677	0	176	1	2036	1	0	91	0	1367		0	20	0	1231		0	18	0	997		0	26	1	883	0.999999997
'ATRNL1'	1	0	0	17.58995871	0	331	7	6509	0	0.10742787	0	176	1	2036	1	0	91	2	1365	1	0	20	1	1230	1	0	18	2	995	0.999999998	0	26	1	883	0.999999997
'RPL22L1'	1	0	0	448.2264237	0	331	1	6515	0	0.015346839	0	176	1	2036	1	0	91	0	1367		0	20	0	1231		0	18	0	997		0	26	0	884
'LRRC71'	1	0	0	103.4463205	0	331	2	6514	0	0.030693677	0	176	1	2036	1	0	91	0	1367		0	20	0	1231		0	18	0	997		0	26	1	883	0.999999997
'SLC9C2'	1	0	0	37.49380781	0	331	4	6512	0	0.061387354	0	176	1	2036	1	0	91	1	1366	0.999999996	0	20	1	1230	1	0	18	1	996	1	0	26	0	884
'SH3GLB2'	1	0	0	448.2264237	0	331	1	6515	0	0.015346839	0	176	1	2036	1	0	91	0	1367		0	20	0	1231		0	18	0	997		0	26	0	884
'AGTPBP1'	1	0	0	70.04808496	0	331	2	6514	0	0.030693677	0	176	1	2036	1	0	91	1	1366	0.999999996	0	20	0	1231		0	18	0	997		0	26	0	884
'TNNI3K'	1	0	0	55.82277282	0	331	3	6513	0	0.046040516	0	176	1	2036	1	0	91	0	1367		0	20	0	1231		0	18	0	997		0	26	2	882	1
'SLC9A3'	1	0	0	448.2264237	0	331	1	6515	0	0.015346839	0	176	1	2036	1	0	91	0	1367		0	20	0	1231		0	18	0	997		0	26	0	884
'SLC9A4'	1	0	0	70.04808496	0	331	2	6514	0	0.030693677	0	176	1	2036	1	0	91	1	1366	0.999999996	0	20	0	1231		0	18	0	997		0	26	0	884
'LRRC56'	1	0	0	448.2264237	0	331	1	6515	0	0.015346839	0	176	1	2036	1	0	91	0	1367		0	20	0	1231		0	18	0	997		0	26	0	884
'LRRC55'	1	0	0	70.04808496	0	331	2	6514	0	0.030693677	0	176	1	2036	1	0	91	1	1366	0.999999996	0	20	0	1231		0	18	0	997		0	26	0	884
'SLC9A1'	1	0	0	134.5726147	0	331	2	6514	0	0.030693677	0	176	1	2036	1	0	91	0	1367		0	20	1	1230	1	0	18	0	997		0	26	0	884
'HYI'	1	0	0	448.2264237	0	331	1	6515	0	0.015346839	0	176	1	2036	1	0	91	0	1367		0	20	0	1231		0	18	0	997		0	26	0	884
'SLC38A4'	1	0	0	448.2264237	0	331	1	6515	0	0.015346839	0	176	1	2036	1	0	91	0	1367		0	20	0	1231		0	18	0	997		0	26	0	884
'B3GALT4'	1	0	0	448.2264237	0	331	1	6515	0	0.015346839	0	176	1	2036	1	0	91	0	1367		0	20	0	1231		0	18	0	997		0	26	0	884
'TMIE'	1	0	0	448.2264237	0	331	1	6515	0	0.015346839	0	176	1	2036	1	0	91	0	1367		0	20	0	1231		0	18	0	997		0	26	0	884
'SLC25A1'	1	0	0	448.2264237	0	331	1	6515	0	0.015346839	0	176	1	2036	1	0	91	0	1367		0	20	0	1231		0	18	0	997		0	26	0	884
'ATP7A'	1	0	0	47.87356269	0	331	3	6513	0	0.046040516	0	176	1	2036	1	0	91	1	1366	0.999999996	0	20	0	1231		0	18	1	996	1	0	26	0	884
'CTNNBL1'	1	0	0	448.2264237	0	331	1	6515	0	0.015346839	0	176	1	2036	1	0	91	0	1367		0	20	0	1231		0	18	0	997		0	26	0	884
'KSR1'	1	0	0	103.4463205	0	331	2	6514	0	0.030693677	0	176	1	2036	1	0	91	0	1367		0	20	0	1231		0	18	0	997		0	26	1	883	0.999999997
'SIGMAR1'	1	0	0	103.4463205	0	331	2	6514	0	0.030693677	0	176	1	2036	1	0	91	0	1367		0	20	0	1231		0	18	0	997		0	26	1	883	0.999999997
'QTRT1'	1	0	0	448.2264237	0	331	1	6515	0	0.015346839	0	176	1	2036	1	0	91	0	1367		0	20	0	1231		0	18	0	997		0	26	0	884
'SLC25A4'	1	0	0	103.4463205	0	331	2	6514	0	0.030693677	0	176	1	2036	1	0	91	0	1367		0	20	0	1231		0	18	0	997		0	26	1	883	0.999999997
'SEC22C'	1	0	0	448.2264237	0	331	1	6515	0	0.015346839	0	176	1	2036	1	0	91	0	1367		0	20	0	1231		0	18	0	997		0	26	0	884
'GTF3C5'	1	0	0	70.04808496	0	331	2	6514	0	0.030693677	0	176	1	2036	1	0	91	1	1366	0.999999996	0	20	0	1231		0	18	0	997		0	26	0	884
'BARX2'	1	0	0	448.2264237	0	331	1	6515	0	0.015346839	0	176	1	2036	1	0	91	0	1367		0	20	0	1231		0	18	0	997		0	26	0	884
'LRRC8C'	1	0	0	70.04808496	0	331	2	6514	0	0.030693677	0	176	1	2036	1	0	91	1	1366	0.999999996	0	20	0	1231		0	18	0	997		0	26	0	884
'LRRC8D'	1	0	0	63.46350271	0	331	3	6513	0	0.046040516	0	176	1	2036	1	0	91	0	1367		0	20	0	1231		0	18	1	996	1	0	26	1	883	0.999999997
'SH3BP4'	1	0	0	134.5726147	0	331	2	6514	0	0.030693677	0	176	1	2036	1	0	91	0	1367		0	20	1	1230	1	0	18	0	997		0	26	0	884
'SAP18'	1	0	0	448.2264237	0	331	1	6515	0	0.015346839	0	176	1	2036	1	0	91	0	1367		0	20	0	1231		0	18	0	997		0	26	0	884
'SH2B1'	1	0	0	103.4463205	0	331	2	6514	0	0.030693677	0	176	1	2036	1	0	91	0	1367		0	20	0	1231		0	18	0	997		0	26	1	883	0.999999997
'MCOLN3'	1	0	0	46.62407064	0	331	4	6512	0	0.061387354	0	176	1	2036	1	0	91	0	1367		0	20	0	1231		0	18	2	995	0.999999998	0	26	1	883	0.999999997
'ERAP2'	1	0	0	448.2264237	0	331	1	6515	0	0.015346839	0	176	1	2036	1	0	91	0	1367		0	20	0	1231		0	18	0	997		0	26	0	884
'MBOAT7'	1	0	0	448.2264237	0	331	1	6515	0	0.015346839	0	176	1	2036	1	0	91	0	1367		0	20	0	1231		0	18	0	997		0	26	0	884
'PRRX2'	1	0	0	448.2264237	0	331	1	6515	0	0.015346839	0	176	1	2036	1	0	91	0	1367		0	20	0	1231		0	18	0	997		0	26	0	884
'MBOAT1'	1	0	0	36.95660319	0	331	4	6512	0	0.061387354	0	176	1	2036	1	0	91	1	1366	0.999999996	0	20	0	1231		0	18	2	995	0.999999998	0	26	0	884
'TPD52L1'	1	0	0	448.2264237	0	331	1	6515	0	0.015346839	0	176	1	2036	1	0	91	0	1367		0	20	0	1231		0	18	0	997		0	26	0	884
'NT5C1A'	1	0	0	70.04808496	0	331	2	6514	0	0.030693677	0	176	1	2036	1	0	91	1	1366	0.999999996	0	20	0	1231		0	18	0	997		0	26	0	884
'NT5C1B'	1	0	0	27.39863928	0	331	4	6512	0	0.061387354	0	176	1	2036	1	0	91	2	1365	1	0	20	0	1231		0	18	1	996	1	0	26	0	884
'SEC24C'	1	0	0	47.87356269	0	331	3	6513	0	0.046040516	0	176	1	2036	1	0	91	1	1366	0.999999996	0	20	0	1231		0	18	1	996	1	0	26	0	884
'AHCYL2'	1	0	0	37.49380781	0	331	4	6512	0	0.061387354	0	176	1	2036	1	0	91	1	1366	0.999999996	0	20	1	1230	1	0	18	1	996	1	0	26	0	884
'TMEM41A'	1	0	0	448.2264237	0	331	1	6515	0	0.015346839	0	176	1	2036	1	0	91	0	1367		0	20	0	1231		0	18	0	997		0	26	0	884
'CYB5D1'	1	0	0	448.2264237	0	331	1	6515	0	0.015346839	0	176	1	2036	1	0	91	0	1367		0	20	0	1231		0	18	0	997		0	26	0	884
'PAQR8'	1	0	0	448.2264237	0	331	1	6515	0	0.015346839	0	176	1	2036	1	0	91	0	1367		0	20	0	1231		0	18	0	997		0	26	0	884
'HNF1A'	1	0	0	448.2264237	0	331	1	6515	0	0.015346839	0	176	1	2036	1	0	91	0	1367		0	20	0	1231		0	18	0	997		0	26	0	884
'TM4SF1'	1	0	0	448.2264237	0	331	1	6515	0	0.015346839	0	176	1	2036	1	0	91	0	1367		0	20	0	1231		0	18	0	997		0	26	0	884
'PPP1R3B'	1	0	0	448.2264237	0	331	1	6515	0	0.015346839	0	176	1	2036	1	0	91	0	1367		0	20	0	1231		0	18	0	997		0	26	0	884
'C5orf15'	1	0	0	448.2264237	0	331	1	6515	0	0.015346839	0	176	1	2036	1	0	91	0	1367		0	20	0	1231		0	18	0	997		0	26	0	884
'PPP1R42'	1	0	0	448.2264237	0	331	1	6515	0	0.015346839	0	176	1	2036	1	0	91	0	1367		0	20	0	1231		0	18	0	997		0	26	0	884
'PLA1A'	1	0	0	448.2264237	0	331	1	6515	0	0.015346839	0	176	1	2036	1	0	91	0	1367		0	20	0	1231		0	18	0	997		0	26	0	884
'PLEKHD1'	1	0	0	47.87356269	0	331	3	6513	0	0.046040516	0	176	1	2036	1	0	91	1	1366	0.999999996	0	20	0	1231		0	18	1	996	1	0	26	0	884
'ATP5O'	1	0	0	448.2264237	0	331	1	6515	0	0.015346839	0	176	1	2036	1	0	91	0	1367		0	20	0	1231		0	18	0	997		0	26	0	884
'TSPAN8'	1	0	0	70.04808496	0	331	2	6514	0	0.030693677	0	176	1	2036	1	0	91	1	1366	0.999999996	0	20	0	1231		0	18	0	997		0	26	0	884
'OR7D4'	1	0	0	448.2264237	0	331	1	6515	0	0.015346839	0	176	1	2036	1	0	91	0	1367		0	20	0	1231		0	18	0	997		0	26	0	884
'XRCC4'	1	0	0	70.04808496	0	331	2	6514	0	0.030693677	0	176	1	2036	1	0	91	1	1366	0.999999996	0	20	0	1231		0	18	0	997		0	26	0	884
'PCDH20'	1	0	0	70.04808496	0	331	2	6514	0	0.030693677	0	176	1	2036	1	0	91	1	1366	0.999999996	0	20	0	1231		0	18	0	997		0	26	0	884
'DCLK2'	1	0	0	28.10266272	0	331	3	6513	0	0.046040516	0	176	3	2034	1	0	91	0	1367		0	20	0	1231		0	18	0	997		0	26	0	884
'PRG4'	1	0	0	55.82277282	0	331	3	6513	0	0.046040516	0	176	1	2036	1	0	91	0	1367		0	20	0	1231		0	18	0	997		0	26	2	882	1
'ERAL1'	1	0	0	448.2264237	0	331	1	6515	0	0.015346839	0	176	1	2036	1	0	91	0	1367		0	20	0	1231		0	18	0	997		0	26	0	884
'ATP4A'	1	0	0	4.823485732	0	331	17	6499	0	0.260896255	0	176	7	2030	1	0	91	2	1365	1	0	20	2	1229	0.999999996	0	18	5	992	1	0	26	1	883	0.999999997
'PAF1'	1	0	0	78.82229328	0	331	3	6513	0	0.046040516	0	176	1	2036	1	0	91	0	1367		0	20	2	1229	0.999999996	0	18	0	997		0	26	0	884
'CALM2'	1	0	0	448.2264237	0	331	1	6515	0	0.015346839	0	176	1	2036	1	0	91	0	1367		0	20	0	1231		0	18	0	997		0	26	0	884
'BARHL2'	1	0	0	47.87356269	0	331	3	6513	0	0.046040516	0	176	1	2036	1	0	91	1	1366	0.999999996	0	20	0	1231		0	18	1	996	1	0	26	0	884
'PPP1R18'	1	0	0	448.2264237	0	331	1	6515	0	0.015346839	0	176	1	2036	1	0	91	0	1367		0	20	0	1231		0	18	0	997		0	26	0	884
'SPANXN1'	1	0	0	448.2264237	0	331	1	6515	0	0.015346839	0	176	1	2036	1	0	91	0	1367		0	20	0	1231		0	18	0	997		0	26	0	884
'HNF4A'	1	0	0	41.86696379	0	331	4	6512	0	0.061387354	0	176	1	2036	1	0	91	0	1367		0	20	0	1231		0	18	1	996	1	0	26	2	882	1
'NXPE3'	1	0	0	448.2264237	0	331	1	6515	0	0.015346839	0	176	1	2036	1	0	91	0	1367		0	20	0	1231		0	18	0	997		0	26	0	884
'LYNX1'	1	0	0	448.2264237	0	331	1	6515	0	0.015346839	0	176	1	2036	1	0	91	0	1367		0	20	0	1231		0	18	0	997		0	26	0	884
'KIF25'	1	0	0	448.2264237	0	331	1	6515	0	0.015346839	0	176	1	2036	1	0	91	0	1367		0	20	0	1231		0	18	0	997		0	26	0	884
'RGMB'	1	0	0	33.47681112	0	331	4	6512	0	0.061387354	0	176	1	2036	1	0	91	1	1366	0.999999996	0	20	0	1231		0	18	1	996	1	0	26	1	883	0.999999997
'RGMA'	1	0	0	63.46350271	0	331	3	6513	0	0.046040516	0	176	1	2036	1	0	91	0	1367		0	20	0	1231		0	18	1	996	1	0	26	1	883	0.999999997
'STX12'	1	0	0	448.2264237	0	331	1	6515	0	0.015346839	0	176	1	2036	1	0	91	0	1367		0	20	0	1231		0	18	0	997		0	26	0	884
'STX10'	1	0	0	46.62407064	0	331	4	6512	0	0.061387354	0	176	1	2036	1	0	91	0	1367		0	20	0	1231		0	18	2	995	0.999999998	0	26	1	883	0.999999997
'PAK1'	1	0	0	448.2264237	0	331	1	6515	0	0.015346839	0	176	1	2036	1	0	91	0	1367		0	20	0	1231		0	18	0	997		0	26	0	884
'EXOSC8'	1	0	0	63.46350271	0	331	3	6513	0	0.046040516	0	176	1	2036	1	0	91	0	1367		0	20	0	1231		0	18	1	996	1	0	26	1	883	0.999999997
'PAK7'	1	0	0	103.4463205	0	331	2	6514	0	0.030693677	0	176	1	2036	1	0	91	0	1367		0	20	0	1231		0	18	0	997		0	26	1	883	0.999999997
'EXOSC3'	1	0	0	134.5726147	0	331	2	6514	0	0.030693677	0	176	1	2036	1	0	91	0	1367		0	20	1	1230	1	0	18	0	997		0	26	0	884
'EXOSC2'	1	0	0	448.2264237	0	331	1	6515	0	0.015346839	0	176	1	2036	1	0	91	0	1367		0	20	0	1231		0	18	0	997		0	26	0	884
'EXOSC1'	1	0	0	448.2264237	0	331	1	6515	0	0.015346839	0	176	1	2036	1	0	91	0	1367		0	20	0	1231		0	18	0	997		0	26	0	884
'TSNAX'	1	0	0	448.2264237	0	331	1	6515	0	0.015346839	0	176	1	2036	1	0	91	0	1367		0	20	0	1231		0	18	0	997		0	26	0	884
'PLEKHA1'	1	0	0	448.2264237	0	331	1	6515	0	0.015346839	0	176	1	2036	1	0	91	0	1367		0	20	0	1231		0	18	0	997		0	26	0	884
'PLEKHA4'	1	0	0	448.2264237	0	331	1	6515	0	0.015346839	0	176	1	2036	1	0	91	0	1367		0	20	0	1231		0	18	0	997		0	26	0	884
'PLEKHA8'	1	0	0	448.2264237	0	331	1	6515	0	0.015346839	0	176	1	2036	1	0	91	0	1367		0	20	0	1231		0	18	0	997		0	26	0	884
'IHH'	1	0	0	47.87356269	0	331	3	6513	0	0.046040516	0	176	1	2036	1	0	91	1	1366	0.999999996	0	20	0	1231		0	18	1	996	1	0	26	0	884
'RGS3'	1	0	0	448.2264237	0	331	1	6515	0	0.015346839	0	176	1	2036	1	0	91	0	1367		0	20	0	1231		0	18	0	997		0	26	0	884
'KIF5B'	1	0	0	55.82277282	0	331	3	6513	0	0.046040516	0	176	1	2036	1	0	91	0	1367		0	20	0	1231		0	18	0	997		0	26	2	882	1
'BAALC'	1	0	0	134.5726147	0	331	2	6514	0	0.030693677	0	176	1	2036	1	0	91	0	1367		0	20	1	1230	1	0	18	0	997		0	26	0	884
'RGS8'	1	0	0	103.4463205	0	331	2	6514	0	0.030693677	0	176	1	2036	1	0	91	0	1367		0	20	0	1231		0	18	0	997		0	26	1	883	0.999999997
'RGS9'	1	0	0	46.62407064	0	331	4	6512	0	0.061387354	0	176	1	2036	1	0	91	0	1367		0	20	0	1231		0	18	2	995	0.999999998	0	26	1	883	0.999999997
'ERMN'	1	0	0	70.04808496	0	331	2	6514	0	0.030693677	0	176	1	2036	1	0	91	1	1366	0.999999996	0	20	0	1231		0	18	0	997		0	26	0	884
'MID2'	1	0	0	103.4463205	0	331	2	6514	0	0.030693677	0	176	1	2036	1	0	91	0	1367		0	20	0	1231		0	18	0	997		0	26	1	883	0.999999997
'PLA2G15'	1	0	0	70.04808496	0	331	2	6514	0	0.030693677	0	176	1	2036	1	0	91	1	1366	0.999999996	0	20	0	1231		0	18	0	997		0	26	0	884
'DOK3'	1	0	0	103.4463205	0	331	2	6514	0	0.030693677	0	176	1	2036	1	0	91	0	1367		0	20	0	1231		0	18	0	997		0	26	1	883	0.999999997
'TMX2'	1	0	0	448.2264237	0	331	1	6515	0	0.015346839	0	176	1	2036	1	0	91	0	1367		0	20	0	1231		0	18	0	997		0	26	0	884
'DOK4'	1	0	0	448.2264237	0	331	1	6515	0	0.015346839	0	176	1	2036	1	0	91	0	1367		0	20	0	1231		0	18	0	997		0	26	0	884
'TMX1'	1	0	0	37.49380781	0	331	4	6512	0	0.061387354	0	176	1	2036	1	0	91	1	1366	0.999999996	0	20	1	1230	1	0	18	1	996	1	0	26	0	884
'MZF1'	1	0	0	70.04808496	0	331	2	6514	0	0.030693677	0	176	1	2036	1	0	91	1	1366	0.999999996	0	20	0	1231		0	18	0	997		0	26	0	884
'NXPH2'	1	0	0	33.33822555	0	331	3	6513	0	0.046040516	0	176	1	2036	1	0	91	2	1365	1	0	20	0	1231		0	18	0	997		0	26	0	884
'PSEN1'	1	0	0	33.47681112	0	331	4	6512	0	0.061387354	0	176	1	2036	1	0	91	1	1366	0.999999996	0	20	0	1231		0	18	1	996	1	0	26	1	883	0.999999997
'MCHR1'	1	0	0	448.2264237	0	331	1	6515	0	0.015346839	0	176	1	2036	1	0	91	0	1367		0	20	0	1231		0	18	0	997		0	26	0	884
'FUT8'	1	0	0	28.10266272	0	331	3	6513	0	0.046040516	0	176	3	2034	1	0	91	0	1367		0	20	0	1231		0	18	0	997		0	26	0	884
'CALCR'	1	0	0	14.58201951	0	331	6	6510	0	0.092081031	0	176	3	2034	1	0	91	1	1366	0.999999996	0	20	1	1230	1	0	18	0	997		0	26	1	883	0.999999997
'CALD1'	1	0	0	448.2264237	0	331	1	6515	0	0.015346839	0	176	1	2036	1	0	91	0	1367		0	20	0	1231		0	18	0	997		0	26	0	884
'GGT7'	1	0	0	448.2264237	0	331	1	6515	0	0.015346839	0	176	1	2036	1	0	91	0	1367		0	20	0	1231		0	18	0	997		0	26	0	884
'PAN2'	1	0	0	33.47681112	0	331	4	6512	0	0.061387354	0	176	1	2036	1	0	91	1	1366	0.999999996	0	20	0	1231		0	18	1	996	1	0	26	1	883	0.999999997
'PAN3'	1	0	0	448.2264237	0	331	1	6515	0	0.015346839	0	176	1	2036	1	0	91	0	1367		0	20	0	1231		0	18	0	997		0	26	0	884
'PICALM'	1	0	0	63.46350271	0	331	3	6513	0	0.046040516	0	176	1	2036	1	0	91	0	1367		0	20	0	1231		0	18	1	996	1	0	26	1	883	0.999999997
'MAST4'	1	0	0	37.50630206	0	331	5	6511	0	0.076734193	0	176	1	2036	1	0	91	0	1367		0	20	1	1230	1	0	18	2	995	0.999999998	0	26	1	883	0.999999997
'AFF3'	1	0	0	70.04808496	0	331	2	6514	0	0.030693677	0	176	1	2036	1	0	91	1	1366	0.999999996	0	20	0	1231		0	18	0	997		0	26	0	884
'AFF4'	1	0	0	103.4463205	0	331	2	6514	0	0.030693677	0	176	1	2036	1	0	91	0	1367		0	20	0	1231		0	18	0	997		0	26	1	883	0.999999997
'AFF2'	1	0	0	448.2264237	0	331	1	6515	0	0.015346839	0	176	1	2036	1	0	91	0	1367		0	20	0	1231		0	18	0	997		0	26	0	884
'PLA2G4D'	1	0	0	41.23141577	0	331	5	6511	0	0.076734193	0	176	1	2036	1	0	91	0	1367		0	20	0	1231		0	18	4	993	0.999999998	0	26	0	884
'NCBP2'	1	0	0	448.2264237	0	331	1	6515	0	0.015346839	0	176	1	2036	1	0	91	0	1367		0	20	0	1231		0	18	0	997		0	26	0	884
'PLA2G4E'	1	0	0	448.2264237	0	331	1	6515	0	0.015346839	0	176	1	2036	1	0	91	0	1367		0	20	0	1231		0	18	0	997		0	26	0	884
'PLA2G4A'	1	0	0	27.39863928	0	331	4	6512	0	0.061387354	0	176	1	2036	1	0	91	2	1365	1	0	20	0	1231		0	18	1	996	1	0	26	0	884
'LMBRD1'	1	0	0	55.82277282	0	331	3	6513	0	0.046040516	0	176	1	2036	1	0	91	0	1367		0	20	0	1231		0	18	0	997		0	26	2	882	1
'LMBRD2'	1	0	0	38.30459569	0	331	4	6512	0	0.061387354	0	176	1	2036	1	0	91	1	1366	0.999999996	0	20	2	1229	0.999999996	0	18	0	997		0	26	0	884
'EAPP'	1	0	0	134.5726147	0	331	2	6514	0	0.030693677	0	176	1	2036	1	0	91	0	1367		0	20	1	1230	1	0	18	0	997		0	26	0	884
'SAMHD1'	1	0	0	27.39863928	0	331	4	6512	0	0.061387354	0	176	1	2036	1	0	91	2	1365	1	0	20	0	1231		0	18	1	996	1	0	26	0	884
'PARL'	1	0	0	448.2264237	0	331	1	6515	0	0.015346839	0	176	1	2036	1	0	91	0	1367		0	20	0	1231		0	18	0	997		0	26	0	884
'PTHLH'	1	0	0	134.5726147	0	331	2	6514	0	0.030693677	0	176	1	2036	1	0	91	0	1367		0	20	1	1230	1	0	18	0	997		0	26	0	884
'AURKB'	1	0	0	70.04808496	0	331	2	6514	0	0.030693677	0	176	1	2036	1	0	91	1	1366	0.999999996	0	20	0	1231		0	18	0	997		0	26	0	884
'PRTG'	1	0	0	134.5726147	0	331	2	6514	0	0.030693677	0	176	1	2036	1	0	91	0	1367		0	20	1	1230	1	0	18	0	997		0	26	0	884
'CLMP'	1	0	0	448.2264237	0	331	1	6515	0	0.015346839	0	176	1	2036	1	0	91	0	1367		0	20	0	1231		0	18	0	997		0	26	0	884
'MAT2A'	1	0	0	103.4463205	0	331	2	6514	0	0.030693677	0	176	1	2036	1	0	91	0	1367		0	20	0	1231		0	18	0	997		0	26	1	883	0.999999997
'TAS1R2'	1	0	0	41.23141577	0	331	5	6511	0	0.076734193	0	176	1	2036	1	0	91	0	1367		0	20	0	1231		0	18	4	993	0.999999998	0	26	0	884
'SMNDC1'	1	0	0	448.2264237	0	331	1	6515	0	0.015346839	0	176	1	2036	1	0	91	0	1367		0	20	0	1231		0	18	0	997		0	26	0	884
'R3HDML'	1	0	0	448.2264237	0	331	1	6515	0	0.015346839	0	176	1	2036	1	0	91	0	1367		0	20	0	1231		0	18	0	997		0	26	0	884
'PLA2G2D'	1	0	0	448.2264237	0	331	1	6515	0	0.015346839	0	176	1	2036	1	0	91	0	1367		0	20	0	1231		0	18	0	997		0	26	0	884
'MAPK11'	1	0	0	448.2264237	0	331	1	6515	0	0.015346839	0	176	1	2036	1	0	91	0	1367		0	20	0	1231		0	18	0	997		0	26	0	884
'CNTFR'	1	0	0	448.2264237	0	331	1	6515	0	0.015346839	0	176	1	2036	1	0	91	0	1367		0	20	0	1231		0	18	0	997		0	26	0	884
'CLPB'	1	0	0	103.4463205	0	331	2	6514	0	0.030693677	0	176	1	2036	1	0	91	0	1367		0	20	0	1231		0	18	0	997		0	26	1	883	0.999999997
'RXFP2'	1	0	0	448.2264237	0	331	1	6515	0	0.015346839	0	176	1	2036	1	0	91	0	1367		0	20	0	1231		0	18	0	997		0	26	0	884
'SOX15'	1	0	0	448.2264237	0	331	1	6515	0	0.015346839	0	176	1	2036	1	0	91	0	1367		0	20	0	1231		0	18	0	997		0	26	0	884
'HOXA1'	1	0	0	70.04808496	0	331	2	6514	0	0.030693677	0	176	1	2036	1	0	91	1	1366	0.999999996	0	20	0	1231		0	18	0	997		0	26	0	884
'DIP2A'	1	0	0	47.87356269	0	331	3	6513	0	0.046040516	0	176	1	2036	1	0	91	1	1366	0.999999996	0	20	0	1231		0	18	1	996	1	0	26	0	884
'EARS2'	1	0	0	46.62407064	0	331	4	6512	0	0.061387354	0	176	1	2036	1	0	91	0	1367		0	20	0	1231		0	18	2	995	0.999999998	0	26	1	883	0.999999997
'SYTL1'	1	0	0	448.2264237	0	331	1	6515	0	0.015346839	0	176	1	2036	1	0	91	0	1367		0	20	0	1231		0	18	0	997		0	26	0	884
'HOGA1'	1	0	0	11.17848439	0	331	6	6510	0	0.092081031	0	176	3	2034	1	0	91	3	1364	1	0	20	0	1231		0	18	0	997		0	26	0	884
'LGALS16'	1	0	0	448.2264237	0	331	1	6515	0	0.015346839	0	176	1	2036	1	0	91	0	1367		0	20	0	1231		0	18	0	997		0	26	0	884
'PASK'	1	0	0	16.72600705	0	331	7	6509	0	0.10742787	0	176	1	2036	1	0	91	2	1365	1	0	20	1	1230	1	0	18	1	996	1	0	26	2	882	1
'DYNC1LI2'	1	0	0	448.2264237	0	331	1	6515	0	0.015346839	0	176	1	2036	1	0	91	0	1367		0	20	0	1231		0	18	0	997		0	26	0	884
'ACOT4'	1	0	0	28.10266272	0	331	3	6513	0	0.046040516	0	176	3	2034	1	0	91	0	1367		0	20	0	1231		0	18	0	997		0	26	0	884
'PRR14'	1	0	0	448.2264237	0	331	1	6515	0	0.015346839	0	176	1	2036	1	0	91	0	1367		0	20	0	1231		0	18	0	997		0	26	0	884
'HOXB5'	1	0	0	55.82277282	0	331	3	6513	0	0.046040516	0	176	1	2036	1	0	91	0	1367		0	20	0	1231		0	18	0	997		0	26	2	882	1
'HOXC5'	1	0	0	27.92112863	0	331	5	6511	0	0.076734193	0	176	1	2036	1	0	91	1	1366	0.999999996	0	20	0	1231		0	18	2	995	0.999999998	0	26	1	883	0.999999997
'HOXC9'	1	0	0	27.39863928	0	331	4	6512	0	0.061387354	0	176	1	2036	1	0	91	2	1365	1	0	20	0	1231		0	18	1	996	1	0	26	0	884
'PRR25'	1	0	0	448.2264237	0	331	1	6515	0	0.015346839	0	176	1	2036	1	0	91	0	1367		0	20	0	1231		0	18	0	997		0	26	0	884
'OR5P3'	1	0	0	448.2264237	0	331	1	6515	0	0.015346839	0	176	1	2036	1	0	91	0	1367		0	20	0	1231		0	18	0	997		0	26	0	884
'MINA'	1	0	0	448.2264237	0	331	1	6515	0	0.015346839	0	176	1	2036	1	0	91	0	1367		0	20	0	1231		0	18	0	997		0	26	0	884
'SOX30'	1	0	0	46.62407064	0	331	4	6512	0	0.061387354	0	176	1	2036	1	0	91	0	1367		0	20	0	1231		0	18	2	995	0.999999998	0	26	1	883	0.999999997
'ISX'	1	0	0	55.82277282	0	331	3	6513	0	0.046040516	0	176	1	2036	1	0	91	0	1367		0	20	0	1231		0	18	0	997		0	26	2	882	1
'GLUD2'	1	0	0	38.12171614	0	331	5	6511	0	0.076734193	0	176	1	2036	1	0	91	0	1367		0	20	2	1229	0.999999996	0	18	1	996	1	0	26	1	883	0.999999997
'NPLOC4'	1	0	0	448.2264237	0	331	1	6515	0	0.015346839	0	176	1	2036	1	0	91	0	1367		0	20	0	1231		0	18	0	997		0	26	0	884
'TRIP6'	1	0	0	38.20646589	0	331	4	6512	0	0.061387354	0	176	1	2036	1	0	91	0	1367		0	20	0	1231		0	18	0	997		0	26	3	881	1
'SERPINI2'	1	0	0	70.04808496	0	331	2	6514	0	0.030693677	0	176	1	2036	1	0	91	1	1366	0.999999996	0	20	0	1231		0	18	0	997		0	26	0	884
'HOXD9'	1	0	0	70.04808496	0	331	2	6514	0	0.030693677	0	176	1	2036	1	0	91	1	1366	0.999999996	0	20	0	1231		0	18	0	997		0	26	0	884
'RAD18'	1	0	0	448.2264237	0	331	1	6515	0	0.015346839	0	176	1	2036	1	0	91	0	1367		0	20	0	1231		0	18	0	997		0	26	0	884
'HIF3A'	1	0	0	34.05767249	0	331	4	6512	0	0.061387354	0	176	1	2036	1	0	91	1	1366	0.999999996	0	20	1	1230	1	0	18	0	997		0	26	1	883	0.999999997
'SERPINA4'	1	0	0	448.2264237	0	331	1	6515	0	0.015346839	0	176	1	2036	1	0	91	0	1367		0	20	0	1231		0	18	0	997		0	26	0	884
'CYB561D2'	1	0	0	70.04808496	0	331	2	6514	0	0.030693677	0	176	1	2036	1	0	91	1	1366	0.999999996	0	20	0	1231		0	18	0	997		0	26	0	884
'SERPINA5'	1	0	0	15.86020028	0	331	5	6511	0	0.076734193	0	176	3	2034	1	0	91	1	1366	0.999999996	0	20	0	1231		0	18	0	997		0	26	1	883	0.999999997
'SERPINB3'	1	0	0	448.2264237	0	331	1	6515	0	0.015346839	0	176	1	2036	1	0	91	0	1367		0	20	0	1231		0	18	0	997		0	26	0	884
'MIOX'	1	0	0	70.04808496	0	331	2	6514	0	0.030693677	0	176	1	2036	1	0	91	1	1366	0.999999996	0	20	0	1231		0	18	0	997		0	26	0	884
'FCRL5'	1	0	0	103.4463205	0	331	2	6514	0	0.030693677	0	176	1	2036	1	0	91	0	1367		0	20	0	1231		0	18	0	997		0	26	1	883	0.999999997
'PAX3'	1	0	0	11.52862226	0	331	7	6509	0	0.10742787	0	176	3	2034	1	0	91	2	1365	1	0	20	0	1231		0	18	1	996	1	0	26	1	883	0.999999997
'PAX2'	1	0	0	47.87356269	0	331	3	6513	0	0.046040516	0	176	1	2036	1	0	91	1	1366	0.999999996	0	20	0	1231		0	18	1	996	1	0	26	0	884
'C14orf164'	1	0	0	103.4463205	0	331	2	6514	0	0.030693677	0	176	1	2036	1	0	91	0	1367		0	20	0	1231		0	18	0	997		0	26	1	883	0.999999997
'PAX9'	1	0	0	448.2264237	0	331	1	6515	0	0.015346839	0	176	1	2036	1	0	91	0	1367		0	20	0	1231		0	18	0	997		0	26	0	884
'ITPKA'	1	0	0	134.5726147	0	331	2	6514	0	0.030693677	0	176	1	2036	1	0	91	0	1367		0	20	1	1230	1	0	18	0	997		0	26	0	884
'HSPA13'	1	0	0	448.2264237	0	331	1	6515	0	0.015346839	0	176	1	2036	1	0	91	0	1367		0	20	0	1231		0	18	0	997		0	26	0	884
'C17orf75'	1	0	0	448.2264237	0	331	1	6515	0	0.015346839	0	176	1	2036	1	0	91	0	1367		0	20	0	1231		0	18	0	997		0	26	0	884
'CHRNE'	1	0	0	9.61901351	0	331	9	6507	0	0.138121547	0	176	3	2034	1	0	91	2	1365	1	0	20	1	1230	1	0	18	0	997		0	26	3	881	1
'C17orf78'	1	0	0	448.2264237	0	331	1	6515	0	0.015346839	0	176	1	2036	1	0	91	0	1367		0	20	0	1231		0	18	0	997		0	26	0	884
'MISP'	1	0	0	55.82277282	0	331	3	6513	0	0.046040516	0	176	1	2036	1	0	91	0	1367		0	20	0	1231		0	18	0	997		0	26	2	882	1
'WWP1'	1	0	0	33.47681112	0	331	4	6512	0	0.061387354	0	176	1	2036	1	0	91	1	1366	0.999999996	0	20	0	1231		0	18	1	996	1	0	26	1	883	0.999999997
'WWP2'	1	0	0	12.37124596	0	331	8	6508	0	0.122774708	0	176	3	2034	1	0	91	1	1366	0.999999996	0	20	0	1231		0	18	3	994	0.999999995	0	26	1	883	0.999999997
'GTF2H3'	1	0	0	103.4463205	0	331	2	6514	0	0.030693677	0	176	1	2036	1	0	91	0	1367		0	20	0	1231		0	18	0	997		0	26	1	883	0.999999997
'TM9SF1'	1	0	0	448.2264237	0	331	1	6515	0	0.015346839	0	176	1	2036	1	0	91	0	1367		0	20	0	1231		0	18	0	997		0	26	0	884
'C17orf66'	1	0	0	103.4463205	0	331	2	6514	0	0.030693677	0	176	1	2036	1	0	91	0	1367		0	20	0	1231		0	18	0	997		0	26	1	883	0.999999997
'ZYX'	1	0	0	47.87356269	0	331	3	6513	0	0.046040516	0	176	1	2036	1	0	91	1	1366	0.999999996	0	20	0	1231		0	18	1	996	1	0	26	0	884
'RHAG'	1	0	0	28.10266272	0	331	3	6513	0	0.046040516	0	176	3	2034	1	0	91	0	1367		0	20	0	1231		0	18	0	997		0	26	0	884
'INHA'	1	0	0	448.2264237	0	331	1	6515	0	0.015346839	0	176	1	2036	1	0	91	0	1367		0	20	0	1231		0	18	0	997		0	26	0	884
'CLSTN2'	1	0	0	13.99901988	0	331	5	6511	0	0.076734193	0	176	3	2034	1	0	91	2	1365	1	0	20	0	1231		0	18	0	997		0	26	0	884
'BZW2'	1	0	0	63.46350271	0	331	3	6513	0	0.046040516	0	176	1	2036	1	0	91	0	1367		0	20	0	1231		0	18	1	996	1	0	26	1	883	0.999999997
'IYD'	1	0	0	448.2264237	0	331	1	6515	0	0.015346839	0	176	1	2036	1	0	91	0	1367		0	20	0	1231		0	18	0	997		0	26	0	884
'TUBB3'	1	0	0	134.5726147	0	331	2	6514	0	0.030693677	0	176	1	2036	1	0	91	0	1367		0	20	1	1230	1	0	18	0	997		0	26	0	884
'SMARCAD1'	1	0	0	448.2264237	0	331	1	6515	0	0.015346839	0	176	1	2036	1	0	91	0	1367		0	20	0	1231		0	18	0	997		0	26	0	884
'WHSC1L1'	1	0	0	448.2264237	0	331	1	6515	0	0.015346839	0	176	1	2036	1	0	91	0	1367		0	20	0	1231		0	18	0	997		0	26	0	884
'SEMA6C'	1	0	0	70.04808496	0	331	2	6514	0	0.030693677	0	176	1	2036	1	0	91	1	1366	0.999999996	0	20	0	1231		0	18	0	997		0	26	0	884
'GTF2F1'	1	0	0	448.2264237	0	331	1	6515	0	0.015346839	0	176	1	2036	1	0	91	0	1367		0	20	0	1231		0	18	0	997		0	26	0	884
'INIP'	1	0	0	448.2264237	0	331	1	6515	0	0.015346839	0	176	1	2036	1	0	91	0	1367		0	20	0	1231		0	18	0	997		0	26	0	884
'ADAM9'	1	0	0	36.95660319	0	331	4	6512	0	0.061387354	0	176	1	2036	1	0	91	1	1366	0.999999996	0	20	0	1231		0	18	2	995	0.999999998	0	26	0	884
'TNIK'	1	0	0	134.5726147	0	331	2	6514	0	0.030693677	0	176	1	2036	1	0	91	0	1367		0	20	1	1230	1	0	18	0	997		0	26	0	884
'ADAM7'	1	0	0	46.62407064	0	331	4	6512	0	0.061387354	0	176	1	2036	1	0	91	0	1367		0	20	0	1231		0	18	2	995	0.999999998	0	26	1	883	0.999999997
'DNMT1'	1	0	0	37.49380781	0	331	4	6512	0	0.061387354	0	176	1	2036	1	0	91	1	1366	0.999999996	0	20	1	1230	1	0	18	1	996	1	0	26	0	884
'FECH'	1	0	0	34.3205675	0	331	5	6511	0	0.076734193	0	176	1	2036	1	0	91	0	1367		0	20	1	1230	1	0	18	1	996	1	0	26	2	882	1
'RASAL3'	1	0	0	33.47681112	0	331	4	6512	0	0.061387354	0	176	1	2036	1	0	91	1	1366	0.999999996	0	20	0	1231		0	18	1	996	1	0	26	1	883	0.999999997
'ADAP2'	1	0	0	21.35382891	0	331	4	6512	0	0.061387354	0	176	1	2036	1	0	91	3	1364	1	0	20	0	1231		0	18	0	997		0	26	0	884
'ATP8B2'	1	0	0	14.4933845	0	331	8	6508	0	0.122774708	0	176	3	2034	1	0	91	0	1367		0	20	1	1230	1	0	18	3	994	0.999999995	0	26	1	883	0.999999997
'TOR1B'	1	0	0	448.2264237	0	331	1	6515	0	0.015346839	0	176	1	2036	1	0	91	0	1367		0	20	0	1231		0	18	0	997		0	26	0	884
'SERINC3'	1	0	0	47.87356269	0	331	3	6513	0	0.046040516	0	176	1	2036	1	0	91	1	1366	0.999999996	0	20	0	1231		0	18	1	996	1	0	26	0	884
'LMBR1L'	1	0	0	448.2264237	0	331	1	6515	0	0.015346839	0	176	1	2036	1	0	91	0	1367		0	20	0	1231		0	18	0	997		0	26	0	884
'METTL12'	1	0	0	448.2264237	0	331	1	6515	0	0.015346839	0	176	1	2036	1	0	91	0	1367		0	20	0	1231		0	18	0	997		0	26	0	884
'PSD2'	1	0	0	27.39863928	0	331	4	6512	0	0.061387354	0	176	1	2036	1	0	91	2	1365	1	0	20	0	1231		0	18	1	996	1	0	26	0	884
'METTL10'	1	0	0	70.04808496	0	331	2	6514	0	0.030693677	0	176	1	2036	1	0	91	1	1366	0.999999996	0	20	0	1231		0	18	0	997		0	26	0	884
'OPA3'	1	0	0	70.04808496	0	331	2	6514	0	0.030693677	0	176	1	2036	1	0	91	1	1366	0.999999996	0	20	0	1231		0	18	0	997		0	26	0	884
'METTL15'	1	0	0	70.04808496	0	331	2	6514	0	0.030693677	0	176	1	2036	1	0	91	1	1366	0.999999996	0	20	0	1231		0	18	0	997		0	26	0	884
'SH3D19'	1	0	0	448.2264237	0	331	1	6515	0	0.015346839	0	176	1	2036	1	0	91	0	1367		0	20	0	1231		0	18	0	997		0	26	0	884
'ELAC2'	1	0	0	63.46350271	0	331	3	6513	0	0.046040516	0	176	1	2036	1	0	91	0	1367		0	20	0	1231		0	18	1	996	1	0	26	1	883	0.999999997
'DMRTA1'	1	0	0	103.4463205	0	331	2	6514	0	0.030693677	0	176	1	2036	1	0	91	0	1367		0	20	0	1231		0	18	0	997		0	26	1	883	0.999999997
'METTL20'	1	0	0	448.2264237	0	331	1	6515	0	0.015346839	0	176	1	2036	1	0	91	0	1367		0	20	0	1231		0	18	0	997		0	26	0	884
'SLC24A3'	1	0	0	448.2264237	0	331	1	6515	0	0.015346839	0	176	1	2036	1	0	91	0	1367		0	20	0	1231		0	18	0	997		0	26	0	884
'SFTPA2'	1	0	0	448.2264237	0	331	1	6515	0	0.015346839	0	176	1	2036	1	0	91	0	1367		0	20	0	1231		0	18	0	997		0	26	0	884
'PRR5L'	1	0	0	448.2264237	0	331	1	6515	0	0.015346839	0	176	1	2036	1	0	91	0	1367		0	20	0	1231		0	18	0	997		0	26	0	884
'SEMA3F'	1	0	0	70.04808496	0	331	2	6514	0	0.030693677	0	176	1	2036	1	0	91	1	1366	0.999999996	0	20	0	1231		0	18	0	997		0	26	0	884
'AP3M1'	1	0	0	448.2264237	0	331	1	6515	0	0.015346839	0	176	1	2036	1	0	91	0	1367		0	20	0	1231		0	18	0	997		0	26	0	884
'CMA1'	1	0	0	448.2264237	0	331	1	6515	0	0.015346839	0	176	1	2036	1	0	91	0	1367		0	20	0	1231		0	18	0	997		0	26	0	884
'SEMA4B'	1	0	0	103.4463205	0	331	2	6514	0	0.030693677	0	176	1	2036	1	0	91	0	1367		0	20	0	1231		0	18	0	997		0	26	1	883	0.999999997
'CFLAR'	1	0	0	448.2264237	0	331	1	6515	0	0.015346839	0	176	1	2036	1	0	91	0	1367		0	20	0	1231		0	18	0	997		0	26	0	884
'SH3D21'	1	0	0	70.04808496	0	331	2	6514	0	0.030693677	0	176	1	2036	1	0	91	1	1366	0.999999996	0	20	0	1231		0	18	0	997		0	26	0	884
'CROCC'	1	0	0	63.46350271	0	331	3	6513	0	0.046040516	0	176	1	2036	1	0	91	0	1367		0	20	0	1231		0	18	1	996	1	0	26	1	883	0.999999997
'SLC24A5'	1	0	0	47.87356269	0	331	3	6513	0	0.046040516	0	176	1	2036	1	0	91	1	1366	0.999999996	0	20	0	1231		0	18	1	996	1	0	26	0	884
'CCT6B'	1	0	0	15.86020028	0	331	5	6511	0	0.076734193	0	176	3	2034	1	0	91	1	1366	0.999999996	0	20	0	1231		0	18	0	997		0	26	1	883	0.999999997
'TNS4'	1	0	0	70.04808496	0	331	2	6514	0	0.030693677	0	176	1	2036	1	0	91	1	1366	0.999999996	0	20	0	1231		0	18	0	997		0	26	0	884
'TIPIN'	1	0	0	448.2264237	0	331	1	6515	0	0.015346839	0	176	1	2036	1	0	91	0	1367		0	20	0	1231		0	18	0	997		0	26	0	884
'SLC11A1'	1	0	0	33.47681112	0	331	4	6512	0	0.061387354	0	176	1	2036	1	0	91	1	1366	0.999999996	0	20	0	1231		0	18	1	996	1	0	26	1	883	0.999999997
'PSG3'	1	0	0	448.2264237	0	331	1	6515	0	0.015346839	0	176	1	2036	1	0	91	0	1367		0	20	0	1231		0	18	0	997		0	26	0	884
'TCERG1L'	1	0	0	448.2264237	0	331	1	6515	0	0.015346839	0	176	1	2036	1	0	91	0	1367		0	20	0	1231		0	18	0	997		0	26	0	884
'OR6C2'	1	0	0	448.2264237	0	331	1	6515	0	0.015346839	0	176	1	2036	1	0	91	0	1367		0	20	0	1231		0	18	0	997		0	26	0	884
'PTGES'	1	0	0	448.2264237	0	331	1	6515	0	0.015346839	0	176	1	2036	1	0	91	0	1367		0	20	0	1231		0	18	0	997		0	26	0	884
'GYPA'	1	0	0	103.4463205	0	331	2	6514	0	0.030693677	0	176	1	2036	1	0	91	0	1367		0	20	0	1231		0	18	0	997		0	26	1	883	0.999999997
'LMAN2L'	1	0	0	448.2264237	0	331	1	6515	0	0.015346839	0	176	1	2036	1	0	91	0	1367		0	20	0	1231		0	18	0	997		0	26	0	884
'NMD3'	1	0	0	55.82277282	0	331	3	6513	0	0.046040516	0	176	1	2036	1	0	91	0	1367		0	20	0	1231		0	18	0	997		0	26	2	882	1
'SGPL1'	1	0	0	448.2264237	0	331	1	6515	0	0.015346839	0	176	1	2036	1	0	91	0	1367		0	20	0	1231		0	18	0	997		0	26	0	884
'PRRC1'	1	0	0	63.46350271	0	331	3	6513	0	0.046040516	0	176	1	2036	1	0	91	0	1367		0	20	0	1231		0	18	1	996	1	0	26	1	883	0.999999997
'LCN15'	1	0	0	448.2264237	0	331	1	6515	0	0.015346839	0	176	1	2036	1	0	91	0	1367		0	20	0	1231		0	18	0	997		0	26	0	884
'DPH5'	1	0	0	33.47681112	0	331	4	6512	0	0.061387354	0	176	1	2036	1	0	91	1	1366	0.999999996	0	20	0	1231		0	18	1	996	1	0	26	1	883	0.999999997
'DPH6'	1	0	0	103.4463205	0	331	2	6514	0	0.030693677	0	176	1	2036	1	0	91	0	1367		0	20	0	1231		0	18	0	997		0	26	1	883	0.999999997
'C6orf203'	1	0	0	70.04808496	0	331	2	6514	0	0.030693677	0	176	1	2036	1	0	91	1	1366	0.999999996	0	20	0	1231		0	18	0	997		0	26	0	884
'OR2A25'	1	0	0	448.2264237	0	331	1	6515	0	0.015346839	0	176	1	2036	1	0	91	0	1367		0	20	0	1231		0	18	0	997		0	26	0	884
'SIGLEC10'	1	0	0	448.2264237	0	331	1	6515	0	0.015346839	0	176	1	2036	1	0	91	0	1367		0	20	0	1231		0	18	0	997		0	26	0	884
'CIDEA'	1	0	0	70.04808496	0	331	2	6514	0	0.030693677	0	176	1	2036	1	0	91	1	1366	0.999999996	0	20	0	1231		0	18	0	997		0	26	0	884
'AMMECR1'	1	0	0	448.2264237	0	331	1	6515	0	0.015346839	0	176	1	2036	1	0	91	0	1367		0	20	0	1231		0	18	0	997		0	26	0	884
'ZMYM1'	1	0	0	103.4463205	0	331	2	6514	0	0.030693677	0	176	1	2036	1	0	91	0	1367		0	20	0	1231		0	18	0	997		0	26	1	883	0.999999997
'ZMYM5'	1	0	0	448.2264237	0	331	1	6515	0	0.015346839	0	176	1	2036	1	0	91	0	1367		0	20	0	1231		0	18	0	997		0	26	0	884
'RHOG'	1	0	0	448.2264237	0	331	1	6515	0	0.015346839	0	176	1	2036	1	0	91	0	1367		0	20	0	1231		0	18	0	997		0	26	0	884
'NME4'	1	0	0	448.2264237	0	331	1	6515	0	0.015346839	0	176	1	2036	1	0	91	0	1367		0	20	0	1231		0	18	0	997		0	26	0	884
'IL17RE'	1	0	0	70.04808496	0	331	2	6514	0	0.030693677	0	176	1	2036	1	0	91	1	1366	0.999999996	0	20	0	1231		0	18	0	997		0	26	0	884
'RHOC'	1	0	0	63.46350271	0	331	3	6513	0	0.046040516	0	176	1	2036	1	0	91	0	1367		0	20	0	1231		0	18	1	996	1	0	26	1	883	0.999999997
'AP3B2'	1	0	0	448.2264237	0	331	1	6515	0	0.015346839	0	176	1	2036	1	0	91	0	1367		0	20	0	1231		0	18	0	997		0	26	0	884
'UCHL5'	1	0	0	448.2264237	0	331	1	6515	0	0.015346839	0	176	1	2036	1	0	91	0	1367		0	20	0	1231		0	18	0	997		0	26	0	884
'RHOB'	1	0	0	448.2264237	0	331	1	6515	0	0.015346839	0	176	1	2036	1	0	91	0	1367		0	20	0	1231		0	18	0	997		0	26	0	884
'NME1'	1	0	0	448.2264237	0	331	1	6515	0	0.015346839	0	176	1	2036	1	0	91	0	1367		0	20	0	1231		0	18	0	997		0	26	0	884
'RAD51C'	1	0	0	103.4463205	0	331	2	6514	0	0.030693677	0	176	1	2036	1	0	91	0	1367		0	20	0	1231		0	18	0	997		0	26	1	883	0.999999997
'ADRB3'	1	0	0	103.4463205	0	331	2	6514	0	0.030693677	0	176	1	2036	1	0	91	0	1367		0	20	0	1231		0	18	0	997		0	26	1	883	0.999999997
'OPRD1'	1	0	0	448.2264237	0	331	1	6515	0	0.015346839	0	176	1	2036	1	0	91	0	1367		0	20	0	1231		0	18	0	997		0	26	0	884
'TUBD1'	1	0	0	33.47681112	0	331	4	6512	0	0.061387354	0	176	1	2036	1	0	91	1	1366	0.999999996	0	20	0	1231		0	18	1	996	1	0	26	1	883	0.999999997
'HRSP12'	1	0	0	448.2264237	0	331	1	6515	0	0.015346839	0	176	1	2036	1	0	91	0	1367		0	20	0	1231		0	18	0	997		0	26	0	884
'LCMT2'	1	0	0	36.95660319	0	331	4	6512	0	0.061387354	0	176	1	2036	1	0	91	1	1366	0.999999996	0	20	0	1231		0	18	2	995	0.999999998	0	26	0	884
'LY6G6C'	1	0	0	448.2264237	0	331	1	6515	0	0.015346839	0	176	1	2036	1	0	91	0	1367		0	20	0	1231		0	18	0	997		0	26	0	884
'LCMT1'	1	0	0	448.2264237	0	331	1	6515	0	0.015346839	0	176	1	2036	1	0	91	0	1367		0	20	0	1231		0	18	0	997		0	26	0	884
'LY6G6F'	1	0	0	103.4463205	0	331	2	6514	0	0.030693677	0	176	1	2036	1	0	91	0	1367		0	20	0	1231		0	18	0	997		0	26	1	883	0.999999997
'MTSS1L'	1	0	0	448.2264237	0	331	1	6515	0	0.015346839	0	176	1	2036	1	0	91	0	1367		0	20	0	1231		0	18	0	997		0	26	0	884
'B9D1'	1	0	0	37.49380781	0	331	4	6512	0	0.061387354	0	176	1	2036	1	0	91	1	1366	0.999999996	0	20	1	1230	1	0	18	1	996	1	0	26	0	884
'CAMK1'	1	0	0	448.2264237	0	331	1	6515	0	0.015346839	0	176	1	2036	1	0	91	0	1367		0	20	0	1231		0	18	0	997		0	26	0	884
'B9D2'	1	0	0	448.2264237	0	331	1	6515	0	0.015346839	0	176	1	2036	1	0	91	0	1367		0	20	0	1231		0	18	0	997		0	26	0	884
'STEAP3'	1	0	0	9.30552964	0	331	7	6509	0	0.10742787	0	176	3	2034	1	0	91	4	1363	1	0	20	0	1231		0	18	0	997		0	26	0	884
'CCBL2'	1	0	0	27.39863928	0	331	4	6512	0	0.061387354	0	176	1	2036	1	0	91	2	1365	1	0	20	0	1231		0	18	1	996	1	0	26	0	884
'CCBL1'	1	0	0	19.307246	0	331	5	6511	0	0.076734193	0	176	3	2034	1	0	91	0	1367		0	20	0	1231		0	18	1	996	1	0	26	1	883	0.999999997
'KCTD2'	1	0	0	448.2264237	0	331	1	6515	0	0.015346839	0	176	1	2036	1	0	91	0	1367		0	20	0	1231		0	18	0	997		0	26	0	884
'PDIA4'	1	0	0	448.2264237	0	331	1	6515	0	0.015346839	0	176	1	2036	1	0	91	0	1367		0	20	0	1231		0	18	0	997		0	26	0	884
'DPM1'	1	0	0	18.70161906	0	331	4	6512	0	0.061387354	0	176	3	2034	1	0	91	1	1366	0.999999996	0	20	0	1231		0	18	0	997		0	26	0	884
'CMPK2'	1	0	0	70.04808496	0	331	2	6514	0	0.030693677	0	176	1	2036	1	0	91	1	1366	0.999999996	0	20	0	1231		0	18	0	997		0	26	0	884
'OR6K2'	1	0	0	448.2264237	0	331	1	6515	0	0.015346839	0	176	1	2036	1	0	91	0	1367		0	20	0	1231		0	18	0	997		0	26	0	884
'DPP3'	1	0	0	70.04808496	0	331	2	6514	0	0.030693677	0	176	1	2036	1	0	91	1	1366	0.999999996	0	20	0	1231		0	18	0	997		0	26	0	884
'MAN2A2'	1	0	0	12.78751425	0	331	7	6509	0	0.10742787	0	176	3	2034	1	0	91	1	1366	0.999999996	0	20	0	1231		0	18	1	996	1	0	26	2	882	1
'MARK3'	1	0	0	448.2264237	0	331	1	6515	0	0.015346839	0	176	1	2036	1	0	91	0	1367		0	20	0	1231		0	18	0	997		0	26	0	884
'MYH10'	1	0	0	5.536525568	0	331	12	6504	0	0.184162063	0	176	7	2030	1	0	91	2	1365	1	0	20	1	1230	1	0	18	1	996	1	0	26	1	883	0.999999997
'MARK1'	1	0	0	448.2264237	0	331	1	6515	0	0.015346839	0	176	1	2036	1	0	91	0	1367		0	20	0	1231		0	18	0	997		0	26	0	884
'SMAD2'	1	0	0	448.2264237	0	331	1	6515	0	0.015346839	0	176	1	2036	1	0	91	0	1367		0	20	0	1231		0	18	0	997		0	26	0	884
'PSAPL1'	1	0	0	63.46350271	0	331	3	6513	0	0.046040516	0	176	1	2036	1	0	91	0	1367		0	20	0	1231		0	18	1	996	1	0	26	1	883	0.999999997
'ALYREF'	1	0	0	448.2264237	0	331	1	6515	0	0.015346839	0	176	1	2036	1	0	91	0	1367		0	20	0	1231		0	18	0	997		0	26	0	884
'TDRD9'	1	0	0	37.49380781	0	331	4	6512	0	0.061387354	0	176	1	2036	1	0	91	1	1366	0.999999996	0	20	1	1230	1	0	18	1	996	1	0	26	0	884
'SMAD9'	1	0	0	8.244574151	0	331	11	6505	0	0.168815224	0	176	3	2034	1	0	91	3	1364	1	0	20	0	1231		0	18	4	993	0.999999998	0	26	1	883	0.999999997
'TDRD5'	1	0	0	448.2264237	0	331	1	6515	0	0.015346839	0	176	1	2036	1	0	91	0	1367		0	20	0	1231		0	18	0	997		0	26	0	884
'OPN5'	1	0	0	448.2264237	0	331	1	6515	0	0.015346839	0	176	1	2036	1	0	91	0	1367		0	20	0	1231		0	18	0	997		0	26	0	884
'SMAD7'	1	0	0	37.49380781	0	331	4	6512	0	0.061387354	0	176	1	2036	1	0	91	1	1366	0.999999996	0	20	1	1230	1	0	18	1	996	1	0	26	0	884
'SRPRB'	1	0	0	103.4463205	0	331	2	6514	0	0.030693677	0	176	1	2036	1	0	91	0	1367		0	20	0	1231		0	18	0	997		0	26	1	883	0.999999997
'RADIL'	1	0	0	70.04808496	0	331	2	6514	0	0.030693677	0	176	1	2036	1	0	91	1	1366	0.999999996	0	20	0	1231		0	18	0	997		0	26	0	884
'MAN2B1'	1	0	0	21.2783787	0	331	7	6509	0	0.10742787	0	176	1	2036	1	0	91	1	1366	0.999999996	0	20	0	1231		0	18	4	993	0.999999998	0	26	1	883	0.999999997
'TAS2R7'	1	0	0	103.4463205	0	331	2	6514	0	0.030693677	0	176	1	2036	1	0	91	0	1367		0	20	0	1231		0	18	0	997		0	26	1	883	0.999999997
'BDKRB1'	1	0	0	448.2264237	0	331	1	6515	0	0.015346839	0	176	1	2036	1	0	91	0	1367		0	20	0	1231		0	18	0	997		0	26	0	884
'TAS2R3'	1	0	0	134.5726147	0	331	2	6514	0	0.030693677	0	176	1	2036	1	0	91	0	1367		0	20	1	1230	1	0	18	0	997		0	26	0	884
'NPY5R'	1	0	0	448.2264237	0	331	1	6515	0	0.015346839	0	176	1	2036	1	0	91	0	1367		0	20	0	1231		0	18	0	997		0	26	0	884
'TRNAU1AP'	1	0	0	448.2264237	0	331	1	6515	0	0.015346839	0	176	1	2036	1	0	91	0	1367		0	20	0	1231		0	18	0	997		0	26	0	884
'TMEM55B'	1	0	0	103.4463205	0	331	2	6514	0	0.030693677	0	176	1	2036	1	0	91	0	1367		0	20	0	1231		0	18	0	997		0	26	1	883	0.999999997
'NT5DC3'	1	0	0	448.2264237	0	331	1	6515	0	0.015346839	0	176	1	2036	1	0	91	0	1367		0	20	0	1231		0	18	0	997		0	26	0	884
'LRIG1'	1	0	0	28.10266272	0	331	3	6513	0	0.046040516	0	176	3	2034	1	0	91	0	1367		0	20	0	1231		0	18	0	997		0	26	0	884
'LRIG3'	1	0	0	18.70161906	0	331	4	6512	0	0.061387354	0	176	3	2034	1	0	91	1	1366	0.999999996	0	20	0	1231		0	18	0	997		0	26	0	884
'NCAM2'	1	0	0	448.2264237	0	331	1	6515	0	0.015346839	0	176	1	2036	1	0	91	0	1367		0	20	0	1231		0	18	0	997		0	26	0	884
'S1PR4'	1	0	0	448.2264237	0	331	1	6515	0	0.015346839	0	176	1	2036	1	0	91	0	1367		0	20	0	1231		0	18	0	997		0	26	0	884
'NEGR1'	1	0	0	448.2264237	0	331	1	6515	0	0.015346839	0	176	1	2036	1	0	91	0	1367		0	20	0	1231		0	18	0	997		0	26	0	884
'SSBP4'	1	0	0	70.04808496	0	331	2	6514	0	0.030693677	0	176	1	2036	1	0	91	1	1366	0.999999996	0	20	0	1231		0	18	0	997		0	26	0	884
'C14orf105'	1	0	0	448.2264237	0	331	1	6515	0	0.015346839	0	176	1	2036	1	0	91	0	1367		0	20	0	1231		0	18	0	997		0	26	0	884
'NUP107'	1	0	0	63.46350271	0	331	3	6513	0	0.046040516	0	176	1	2036	1	0	91	0	1367		0	20	0	1231		0	18	1	996	1	0	26	1	883	0.999999997
'SLA2'	1	0	0	448.2264237	0	331	1	6515	0	0.015346839	0	176	1	2036	1	0	91	0	1367		0	20	0	1231		0	18	0	997		0	26	0	884
'ALKBH8'	1	0	0	448.2264237	0	331	1	6515	0	0.015346839	0	176	1	2036	1	0	91	0	1367		0	20	0	1231		0	18	0	997		0	26	0	884
'ZC3H12C'	1	0	0	448.2264237	0	331	1	6515	0	0.015346839	0	176	1	2036	1	0	91	0	1367		0	20	0	1231		0	18	0	997		0	26	0	884
'ALKBH4'	1	0	0	448.2264237	0	331	1	6515	0	0.015346839	0	176	1	2036	1	0	91	0	1367		0	20	0	1231		0	18	0	997		0	26	0	884
'ALKBH1'	1	0	0	47.87356269	0	331	3	6513	0	0.046040516	0	176	1	2036	1	0	91	1	1366	0.999999996	0	20	0	1231		0	18	1	996	1	0	26	0	884
'VSTM4'	1	0	0	448.2264237	0	331	1	6515	0	0.015346839	0	176	1	2036	1	0	91	0	1367		0	20	0	1231		0	18	0	997		0	26	0	884
'MTHFD2'	1	0	0	103.4463205	0	331	2	6514	0	0.030693677	0	176	1	2036	1	0	91	0	1367		0	20	0	1231		0	18	0	997		0	26	1	883	0.999999997
'EWSR1'	1	0	0	27.92112863	0	331	5	6511	0	0.076734193	0	176	1	2036	1	0	91	1	1366	0.999999996	0	20	0	1231		0	18	2	995	0.999999998	0	26	1	883	0.999999997
'KIAA0247'	1	0	0	70.04808496	0	331	2	6514	0	0.030693677	0	176	1	2036	1	0	91	1	1366	0.999999996	0	20	0	1231		0	18	0	997		0	26	0	884
'JTB'	1	0	0	448.2264237	0	331	1	6515	0	0.015346839	0	176	1	2036	1	0	91	0	1367		0	20	0	1231		0	18	0	997		0	26	0	884
'MPPE1'	1	0	0	448.2264237	0	331	1	6515	0	0.015346839	0	176	1	2036	1	0	91	0	1367		0	20	0	1231		0	18	0	997		0	26	0	884
'OPTN'	1	0	0	30.40824313	0	331	5	6511	0	0.076734193	0	176	1	2036	1	0	91	1	1366	0.999999996	0	20	0	1231		0	18	3	994	0.999999995	0	26	0	884
'SAR1B'	1	0	0	33.33822555	0	331	3	6513	0	0.046040516	0	176	1	2036	1	0	91	2	1365	1	0	20	0	1231		0	18	0	997		0	26	0	884
'PRPSAP2'	1	0	0	103.4463205	0	331	2	6514	0	0.030693677	0	176	1	2036	1	0	91	0	1367		0	20	0	1231		0	18	0	997		0	26	1	883	0.999999997
'HLCS'	1	0	0	134.5726147	0	331	2	6514	0	0.030693677	0	176	1	2036	1	0	91	0	1367		0	20	1	1230	1	0	18	0	997		0	26	0	884
'AGMO'	1	0	0	34.05767249	0	331	4	6512	0	0.061387354	0	176	1	2036	1	0	91	1	1366	0.999999996	0	20	1	1230	1	0	18	0	997		0	26	1	883	0.999999997
'NPBWR1'	1	0	0	27.39863928	0	331	4	6512	0	0.061387354	0	176	1	2036	1	0	91	2	1365	1	0	20	0	1231		0	18	1	996	1	0	26	0	884
'ATRIP'	1	0	0	448.2264237	0	331	1	6515	0	0.015346839	0	176	1	2036	1	0	91	0	1367		0	20	0	1231		0	18	0	997		0	26	0	884
'CREBBP'	1	0	0	9.220227247	0	331	11	6505	0	0.168815224	0	176	3	2034	1	0	91	2	1365	1	0	20	2	1229	0.999999996	0	18	3	994	0.999999995	0	26	1	883	0.999999997
'BTBD16'	1	0	0	27.39863928	0	331	4	6512	0	0.061387354	0	176	1	2036	1	0	91	2	1365	1	0	20	0	1231		0	18	1	996	1	0	26	0	884
'LNPEP'	1	0	0	70.04808496	0	331	2	6514	0	0.030693677	0	176	1	2036	1	0	91	1	1366	0.999999996	0	20	0	1231		0	18	0	997		0	26	0	884
'BTBD10'	1	0	0	70.04808496	0	331	2	6514	0	0.030693677	0	176	1	2036	1	0	91	1	1366	0.999999996	0	20	0	1231		0	18	0	997		0	26	0	884
'AGO3'	1	0	0	448.2264237	0	331	1	6515	0	0.015346839	0	176	1	2036	1	0	91	0	1367		0	20	0	1231		0	18	0	997		0	26	0	884
'KIAA1598'	1	0	0	103.4463205	0	331	2	6514	0	0.030693677	0	176	1	2036	1	0	91	0	1367		0	20	0	1231		0	18	0	997		0	26	1	883	0.999999997
'AGO4'	1	0	0	448.2264237	0	331	1	6515	0	0.015346839	0	176	1	2036	1	0	91	0	1367		0	20	0	1231		0	18	0	997		0	26	0	884
'SNX13'	1	0	0	448.2264237	0	331	1	6515	0	0.015346839	0	176	1	2036	1	0	91	0	1367		0	20	0	1231		0	18	0	997		0	26	0	884
'JRKL'	1	0	0	448.2264237	0	331	1	6515	0	0.015346839	0	176	1	2036	1	0	91	0	1367		0	20	0	1231		0	18	0	997		0	26	0	884
'IL18BP'	1	0	0	448.2264237	0	331	1	6515	0	0.015346839	0	176	1	2036	1	0	91	0	1367		0	20	0	1231		0	18	0	997		0	26	0	884
'JAK3'	1	0	0	63.46350271	0	331	3	6513	0	0.046040516	0	176	1	2036	1	0	91	0	1367		0	20	0	1231		0	18	1	996	1	0	26	1	883	0.999999997
'DUSP4'	1	0	0	448.2264237	0	331	1	6515	0	0.015346839	0	176	1	2036	1	0	91	0	1367		0	20	0	1231		0	18	0	997		0	26	0	884
'CHST8'	1	0	0	47.87356269	0	331	3	6513	0	0.046040516	0	176	1	2036	1	0	91	1	1366	0.999999996	0	20	0	1231		0	18	1	996	1	0	26	0	884
'TEX10'	1	0	0	70.04808496	0	331	2	6514	0	0.030693677	0	176	1	2036	1	0	91	1	1366	0.999999996	0	20	0	1231		0	18	0	997		0	26	0	884
'TEX14'	1	0	0	38.30459569	0	331	4	6512	0	0.061387354	0	176	1	2036	1	0	91	1	1366	0.999999996	0	20	2	1229	0.999999996	0	18	0	997		0	26	0	884
'DUSP9'	1	0	0	448.2264237	0	331	1	6515	0	0.015346839	0	176	1	2036	1	0	91	0	1367		0	20	0	1231		0	18	0	997		0	26	0	884
'PLSCR5'	1	0	0	55.82277282	0	331	3	6513	0	0.046040516	0	176	1	2036	1	0	91	0	1367		0	20	0	1231		0	18	0	997		0	26	2	882	1
'PLSCR4'	1	0	0	448.2264237	0	331	1	6515	0	0.015346839	0	176	1	2036	1	0	91	0	1367		0	20	0	1231		0	18	0	997		0	26	0	884
'CHST5'	1	0	0	103.4463205	0	331	2	6514	0	0.030693677	0	176	1	2036	1	0	91	0	1367		0	20	0	1231		0	18	0	997		0	26	1	883	0.999999997
'AGR2'	1	0	0	448.2264237	0	331	1	6515	0	0.015346839	0	176	1	2036	1	0	91	0	1367		0	20	0	1231		0	18	0	997		0	26	0	884
'JAM3'	1	0	0	34.05767249	0	331	4	6512	0	0.061387354	0	176	1	2036	1	0	91	1	1366	0.999999996	0	20	1	1230	1	0	18	0	997		0	26	1	883	0.999999997
'APEX2'	1	0	0	448.2264237	0	331	1	6515	0	0.015346839	0	176	1	2036	1	0	91	0	1367		0	20	0	1231		0	18	0	997		0	26	0	884
'DCBLD1'	1	0	0	42.66986633	0	331	4	6512	0	0.061387354	0	176	1	2036	1	0	91	0	1367		0	20	1	1230	1	0	18	0	997		0	26	2	882	1
'DCBLD2'	1	0	0	103.4463205	0	331	2	6514	0	0.030693677	0	176	1	2036	1	0	91	0	1367		0	20	0	1231		0	18	0	997		0	26	1	883	0.999999997
'MYBBP1A'	1	0	0	27.92112863	0	331	5	6511	0	0.076734193	0	176	1	2036	1	0	91	1	1366	0.999999996	0	20	0	1231		0	18	2	995	0.999999998	0	26	1	883	0.999999997
'APEX1'	1	0	0	30.40824313	0	331	5	6511	0	0.076734193	0	176	1	2036	1	0	91	1	1366	0.999999996	0	20	0	1231		0	18	3	994	0.999999995	0	26	0	884
'CCDC7'	1	0	0	70.04808496	0	331	2	6514	0	0.030693677	0	176	1	2036	1	0	91	1	1366	0.999999996	0	20	0	1231		0	18	0	997		0	26	0	884
'SNX15'	1	0	0	448.2264237	0	331	1	6515	0	0.015346839	0	176	1	2036	1	0	91	0	1367		0	20	0	1231		0	18	0	997		0	26	0	884
'LGR4'	1	0	0	448.2264237	0	331	1	6515	0	0.015346839	0	176	1	2036	1	0	91	0	1367		0	20	0	1231		0	18	0	997		0	26	0	884
'TMEM167B'	1	0	0	448.2264237	0	331	1	6515	0	0.015346839	0	176	1	2036	1	0	91	0	1367		0	20	0	1231		0	18	0	997		0	26	0	884
'RIF1'	1	0	0	63.46350271	0	331	3	6513	0	0.046040516	0	176	1	2036	1	0	91	0	1367		0	20	0	1231		0	18	1	996	1	0	26	1	883	0.999999997
'EFEMP1'	1	0	0	448.2264237	0	331	1	6515	0	0.015346839	0	176	1	2036	1	0	91	0	1367		0	20	0	1231		0	18	0	997		0	26	0	884
'PCYT2'	1	0	0	10.78312179	0	331	9	6507	0	0.138121547	0	176	3	2034	1	0	91	1	1366	0.999999996	0	20	0	1231		0	18	2	995	0.999999998	0	26	3	881	1
'CTNNBIP1'	1	0	0	448.2264237	0	331	1	6515	0	0.015346839	0	176	1	2036	1	0	91	0	1367		0	20	0	1231		0	18	0	997		0	26	0	884
'LY6H'	1	0	0	448.2264237	0	331	1	6515	0	0.015346839	0	176	1	2036	1	0	91	0	1367		0	20	0	1231		0	18	0	997		0	26	0	884
'ARL8B'	1	0	0	448.2264237	0	331	1	6515	0	0.015346839	0	176	1	2036	1	0	91	0	1367		0	20	0	1231		0	18	0	997		0	26	0	884
'UQCRB'	1	0	0	448.2264237	0	331	1	6515	0	0.015346839	0	176	1	2036	1	0	91	0	1367		0	20	0	1231		0	18	0	997		0	26	0	884
'KMT2A'	1	0	0	47.87356269	0	331	3	6513	0	0.046040516	0	176	1	2036	1	0	91	1	1366	0.999999996	0	20	0	1231		0	18	1	996	1	0	26	0	884
'KMT2B'	1	0	0	27.92112863	0	331	5	6511	0	0.076734193	0	176	1	2036	1	0	91	1	1366	0.999999996	0	20	0	1231		0	18	2	995	0.999999998	0	26	1	883	0.999999997
'KHDC1'	1	0	0	448.2264237	0	331	1	6515	0	0.015346839	0	176	1	2036	1	0	91	0	1367		0	20	0	1231		0	18	0	997		0	26	0	884
'LY86'	1	0	0	448.2264237	0	331	1	6515	0	0.015346839	0	176	1	2036	1	0	91	0	1367		0	20	0	1231		0	18	0	997		0	26	0	884
'BFSP1'	1	0	0	448.2264237	0	331	1	6515	0	0.015346839	0	176	1	2036	1	0	91	0	1367		0	20	0	1231		0	18	0	997		0	26	0	884
'TRIM77'	1	0	0	41.86696379	0	331	4	6512	0	0.061387354	0	176	1	2036	1	0	91	0	1367		0	20	0	1231		0	18	1	996	1	0	26	2	882	1
'UFD1L'	1	0	0	78.82229328	0	331	3	6513	0	0.046040516	0	176	1	2036	1	0	91	0	1367		0	20	2	1229	0.999999996	0	18	0	997		0	26	0	884
'AP4M1'	1	0	0	448.2264237	0	331	1	6515	0	0.015346839	0	176	1	2036	1	0	91	0	1367		0	20	0	1231		0	18	0	997		0	26	0	884
'PTER'	1	0	0	448.2264237	0	331	1	6515	0	0.015346839	0	176	1	2036	1	0	91	0	1367		0	20	0	1231		0	18	0	997		0	26	0	884
'TRIM68'	1	0	0	103.4463205	0	331	2	6514	0	0.030693677	0	176	1	2036	1	0	91	0	1367		0	20	0	1231		0	18	0	997		0	26	1	883	0.999999997
'TRIM69'	1	0	0	70.04808496	0	331	2	6514	0	0.030693677	0	176	1	2036	1	0	91	1	1366	0.999999996	0	20	0	1231		0	18	0	997		0	26	0	884
'TRIM62'	1	0	0	448.2264237	0	331	1	6515	0	0.015346839	0	176	1	2036	1	0	91	0	1367		0	20	0	1231		0	18	0	997		0	26	0	884
'TRIM63'	1	0	0	70.04808496	0	331	2	6514	0	0.030693677	0	176	1	2036	1	0	91	1	1366	0.999999996	0	20	0	1231		0	18	0	997		0	26	0	884
'GRID1'	1	0	0	448.2264237	0	331	1	6515	0	0.015346839	0	176	1	2036	1	0	91	0	1367		0	20	0	1231		0	18	0	997		0	26	0	884
'ARL4D'	1	0	0	448.2264237	0	331	1	6515	0	0.015346839	0	176	1	2036	1	0	91	0	1367		0	20	0	1231		0	18	0	997		0	26	0	884
'PCCA'	1	0	0	28.24791621	0	331	5	6511	0	0.076734193	0	176	1	2036	1	0	91	1	1366	0.999999996	0	20	1	1230	1	0	18	1	996	1	0	26	1	883	0.999999997
'ETF1'	1	0	0	448.2264237	0	331	1	6515	0	0.015346839	0	176	1	2036	1	0	91	0	1367		0	20	0	1231		0	18	0	997		0	26	0	884
'SMCR8'	1	0	0	448.2264237	0	331	1	6515	0	0.015346839	0	176	1	2036	1	0	91	0	1367		0	20	0	1231		0	18	0	997		0	26	0	884
'DCTPP1'	1	0	0	448.2264237	0	331	1	6515	0	0.015346839	0	176	1	2036	1	0	91	0	1367		0	20	0	1231		0	18	0	997		0	26	0	884
'ATP10B'	1	0	0	12.37133932	0	331	9	6507	0	0.138121547	0	176	1	2036	1	0	91	3	1364	1	0	20	3	1228	0.999999997	0	18	0	997		0	26	2	882	1
'ATP10A'	1	0	0	12.78751425	0	331	7	6509	0	0.10742787	0	176	3	2034	1	0	91	1	1366	0.999999996	0	20	0	1231		0	18	1	996	1	0	26	2	882	1
'ARL13B'	1	0	0	63.46350271	0	331	3	6513	0	0.046040516	0	176	1	2036	1	0	91	0	1367		0	20	0	1231		0	18	1	996	1	0	26	1	883	0.999999997
'E2F2'	1	0	0	448.2264237	0	331	1	6515	0	0.015346839	0	176	1	2036	1	0	91	0	1367		0	20	0	1231		0	18	0	997		0	26	0	884
'TRIM47'	1	0	0	448.2264237	0	331	1	6515	0	0.015346839	0	176	1	2036	1	0	91	0	1367		0	20	0	1231		0	18	0	997		0	26	0	884
'E2F4'	1	0	0	70.04808496	0	331	2	6514	0	0.030693677	0	176	1	2036	1	0	91	1	1366	0.999999996	0	20	0	1231		0	18	0	997		0	26	0	884
'UBQLN4'	1	0	0	448.2264237	0	331	1	6515	0	0.015346839	0	176	1	2036	1	0	91	0	1367		0	20	0	1231		0	18	0	997		0	26	0	884
'E2F7'	1	0	0	36.95660319	0	331	4	6512	0	0.061387354	0	176	1	2036	1	0	91	1	1366	0.999999996	0	20	0	1231		0	18	2	995	0.999999998	0	26	0	884
'TRIM40'	1	0	0	448.2264237	0	331	1	6515	0	0.015346839	0	176	1	2036	1	0	91	0	1367		0	20	0	1231		0	18	0	997		0	26	0	884
'SEPT12'	1	0	0	30.40824313	0	331	5	6511	0	0.076734193	0	176	1	2036	1	0	91	1	1366	0.999999996	0	20	0	1231		0	18	3	994	0.999999995	0	26	0	884
'GZMA'	1	0	0	448.2264237	0	331	1	6515	0	0.015346839	0	176	1	2036	1	0	91	0	1367		0	20	0	1231		0	18	0	997		0	26	0	884
'KIAA0232'	1	0	0	47.87356269	0	331	3	6513	0	0.046040516	0	176	1	2036	1	0	91	1	1366	0.999999996	0	20	0	1231		0	18	1	996	1	0	26	0	884
'TM6SF1'	1	0	0	103.4463205	0	331	2	6514	0	0.030693677	0	176	1	2036	1	0	91	0	1367		0	20	0	1231		0	18	0	997		0	26	1	883	0.999999997
'EFR3B'	1	0	0	448.2264237	0	331	1	6515	0	0.015346839	0	176	1	2036	1	0	91	0	1367		0	20	0	1231		0	18	0	997		0	26	0	884
'TRIM38'	1	0	0	70.04808496	0	331	2	6514	0	0.030693677	0	176	1	2036	1	0	91	1	1366	0.999999996	0	20	0	1231		0	18	0	997		0	26	0	884
'KDR'	1	0	0	18.24338445	0	331	5	6511	0	0.076734193	0	176	3	2034	1	0	91	0	1367		0	20	0	1231		0	18	0	997		0	26	2	882	1
'TRIM24'	1	0	0	134.5726147	0	331	2	6514	0	0.030693677	0	176	1	2036	1	0	91	0	1367		0	20	1	1230	1	0	18	0	997		0	26	0	884
'TRIM22'	1	0	0	63.46350271	0	331	3	6513	0	0.046040516	0	176	1	2036	1	0	91	0	1367		0	20	0	1231		0	18	1	996	1	0	26	1	883	0.999999997
'ARL11'	1	0	0	448.2264237	0	331	1	6515	0	0.015346839	0	176	1	2036	1	0	91	0	1367		0	20	0	1231		0	18	0	997		0	26	0	884
'C16orf72'	1	0	0	448.2264237	0	331	1	6515	0	0.015346839	0	176	1	2036	1	0	91	0	1367		0	20	0	1231		0	18	0	997		0	26	0	884
'C16orf70'	1	0	0	55.82277282	0	331	3	6513	0	0.046040516	0	176	1	2036	1	0	91	0	1367		0	20	0	1231		0	18	0	997		0	26	2	882	1
'TRIM15'	1	0	0	103.4463205	0	331	2	6514	0	0.030693677	0	176	1	2036	1	0	91	0	1367		0	20	0	1231		0	18	0	997		0	26	1	883	0.999999997
'B4GALNT3'	1	0	0	33.33822555	0	331	3	6513	0	0.046040516	0	176	1	2036	1	0	91	2	1365	1	0	20	0	1231		0	18	0	997		0	26	0	884
'PCK1'	1	0	0	34.05767249	0	331	4	6512	0	0.061387354	0	176	1	2036	1	0	91	1	1366	0.999999996	0	20	1	1230	1	0	18	0	997		0	26	1	883	0.999999997
'LYAR'	1	0	0	448.2264237	0	331	1	6515	0	0.015346839	0	176	1	2036	1	0	91	0	1367		0	20	0	1231		0	18	0	997		0	26	0	884
'FAM9A'	1	0	0	448.2264237	0	331	1	6515	0	0.015346839	0	176	1	2036	1	0	91	0	1367		0	20	0	1231		0	18	0	997		0	26	0	884
'NBEAL2'	1	0	0	11.1253603	0	331	7	6509	0	0.10742787	0	176	3	2034	1	0	91	2	1365	1	0	20	0	1231		0	18	0	997		0	26	2	882	1
'NDUFAF6'	1	0	0	46.62407064	0	331	4	6512	0	0.061387354	0	176	1	2036	1	0	91	0	1367		0	20	0	1231		0	18	2	995	0.999999998	0	26	1	883	0.999999997
'PTK7'	1	0	0	134.5726147	0	331	2	6514	0	0.030693677	0	176	1	2036	1	0	91	0	1367		0	20	1	1230	1	0	18	0	997		0	26	0	884
'MON1B'	1	0	0	134.5726147	0	331	2	6514	0	0.030693677	0	176	1	2036	1	0	91	0	1367		0	20	1	1230	1	0	18	0	997		0	26	0	884
'SPAG16'	1	0	0	448.2264237	0	331	1	6515	0	0.015346839	0	176	1	2036	1	0	91	0	1367		0	20	0	1231		0	18	0	997		0	26	0	884
'HERPUD2'	1	0	0	70.04808496	0	331	2	6514	0	0.030693677	0	176	1	2036	1	0	91	1	1366	0.999999996	0	20	0	1231		0	18	0	997		0	26	0	884
'GRIK5'	1	0	0	42.66986633	0	331	4	6512	0	0.061387354	0	176	1	2036	1	0	91	0	1367		0	20	1	1230	1	0	18	0	997		0	26	2	882	1
'ACTR1A'	1	0	0	63.46350271	0	331	3	6513	0	0.046040516	0	176	1	2036	1	0	91	0	1367		0	20	0	1231		0	18	1	996	1	0	26	1	883	0.999999997
'GIT1'	1	0	0	448.2264237	0	331	1	6515	0	0.015346839	0	176	1	2036	1	0	91	0	1367		0	20	0	1231		0	18	0	997		0	26	0	884
'KIT'	1	0	0	448.2264237	0	331	1	6515	0	0.015346839	0	176	1	2036	1	0	91	0	1367		0	20	0	1231		0	18	0	997		0	26	0	884
'PCNA'	1	0	0	448.2264237	0	331	1	6515	0	0.015346839	0	176	1	2036	1	0	91	0	1367		0	20	0	1231		0	18	0	997		0	26	0	884
'FITM1'	1	0	0	448.2264237	0	331	1	6515	0	0.015346839	0	176	1	2036	1	0	91	0	1367		0	20	0	1231		0	18	0	997		0	26	0	884
'PCNX'	1	0	0	37.49380781	0	331	4	6512	0	0.061387354	0	176	1	2036	1	0	91	1	1366	0.999999996	0	20	1	1230	1	0	18	1	996	1	0	26	0	884
'PCNT'	1	0	0	70.04808496	0	331	2	6514	0	0.030693677	0	176	1	2036	1	0	91	1	1366	0.999999996	0	20	0	1231		0	18	0	997		0	26	0	884
'SPRYD4'	1	0	0	448.2264237	0	331	1	6515	0	0.015346839	0	176	1	2036	1	0	91	0	1367		0	20	0	1231		0	18	0	997		0	26	0	884
'TMEM176A'	1	0	0	448.2264237	0	331	1	6515	0	0.015346839	0	176	1	2036	1	0	91	0	1367		0	20	0	1231		0	18	0	997		0	26	0	884
'YIF1A'	1	0	0	28.10266272	0	331	3	6513	0	0.046040516	0	176	3	2034	1	0	91	0	1367		0	20	0	1231		0	18	0	997		0	26	0	884
'ACTR10'	1	0	0	46.62407064	0	331	4	6512	0	0.061387354	0	176	1	2036	1	0	91	0	1367		0	20	0	1231		0	18	2	995	0.999999998	0	26	1	883	0.999999997
'PRDM8'	1	0	0	448.2264237	0	331	1	6515	0	0.015346839	0	176	1	2036	1	0	91	0	1367		0	20	0	1231		0	18	0	997		0	26	0	884
'PRDM9'	1	0	0	33.33822555	0	331	3	6513	0	0.046040516	0	176	1	2036	1	0	91	2	1365	1	0	20	0	1231		0	18	0	997		0	26	0	884
'PRDM5'	1	0	0	33.47681112	0	331	4	6512	0	0.061387354	0	176	1	2036	1	0	91	1	1366	0.999999996	0	20	0	1231		0	18	1	996	1	0	26	1	883	0.999999997
'PRDM1'	1	0	0	103.4463205	0	331	2	6514	0	0.030693677	0	176	1	2036	1	0	91	0	1367		0	20	0	1231		0	18	0	997		0	26	1	883	0.999999997
'CELSR3'	1	0	0	11.61832376	0	331	9	6507	0	0.138121547	0	176	3	2034	1	0	91	1	1366	0.999999996	0	20	1	1230	1	0	18	3	994	0.999999995	0	26	1	883	0.999999997
'FBXW12'	1	0	0	103.4463205	0	331	2	6514	0	0.030693677	0	176	1	2036	1	0	91	0	1367		0	20	0	1231		0	18	0	997		0	26	1	883	0.999999997
'PCID2'	1	0	0	70.04808496	0	331	2	6514	0	0.030693677	0	176	1	2036	1	0	91	1	1366	0.999999996	0	20	0	1231		0	18	0	997		0	26	0	884
'TMOD3'	1	0	0	448.2264237	0	331	1	6515	0	0.015346839	0	176	1	2036	1	0	91	0	1367		0	20	0	1231		0	18	0	997		0	26	0	884
'ACOT12'	1	0	0	21.2783787	0	331	7	6509	0	0.10742787	0	176	1	2036	1	0	91	1	1366	0.999999996	0	20	0	1231		0	18	4	993	0.999999998	0	26	1	883	0.999999997
'TTC7B'	1	0	0	103.4463205	0	331	2	6514	0	0.030693677	0	176	1	2036	1	0	91	0	1367		0	20	0	1231		0	18	0	997		0	26	1	883	0.999999997
'LYG1'	1	0	0	448.2264237	0	331	1	6515	0	0.015346839	0	176	1	2036	1	0	91	0	1367		0	20	0	1231		0	18	0	997		0	26	0	884
'SLFN14'	1	0	0	36.95660319	0	331	4	6512	0	0.061387354	0	176	1	2036	1	0	91	1	1366	0.999999996	0	20	0	1231		0	18	2	995	0.999999998	0	26	0	884
'UBA6'	1	0	0	70.04808496	0	331	2	6514	0	0.030693677	0	176	1	2036	1	0	91	1	1366	0.999999996	0	20	0	1231		0	18	0	997		0	26	0	884
'SLC41A3'	1	0	0	55.82277282	0	331	3	6513	0	0.046040516	0	176	1	2036	1	0	91	0	1367		0	20	0	1231		0	18	0	997		0	26	2	882	1
'NUP160'	1	0	0	34.05767249	0	331	4	6512	0	0.061387354	0	176	1	2036	1	0	91	1	1366	0.999999996	0	20	1	1230	1	0	18	0	997		0	26	1	883	0.999999997
'CNN2'	1	0	0	70.04808496	0	331	2	6514	0	0.030693677	0	176	1	2036	1	0	91	1	1366	0.999999996	0	20	0	1231		0	18	0	997		0	26	0	884
'CNN1'	1	0	0	448.2264237	0	331	1	6515	0	0.015346839	0	176	1	2036	1	0	91	0	1367		0	20	0	1231		0	18	0	997		0	26	0	884
'CNTN6'	1	0	0	9.79682687	0	331	9	6507	0	0.138121547	0	176	1	2036	1	0	91	5	1362	1	0	20	0	1231		0	18	2	995	0.999999998	0	26	1	883	0.999999997
'NUP153'	1	0	0	70.04808496	0	331	2	6514	0	0.030693677	0	176	1	2036	1	0	91	1	1366	0.999999996	0	20	0	1231		0	18	0	997		0	26	0	884
'AP4B1'	1	0	0	134.5726147	0	331	2	6514	0	0.030693677	0	176	1	2036	1	0	91	0	1367		0	20	1	1230	1	0	18	0	997		0	26	0	884
'CNTN2'	1	0	0	18.70161906	0	331	4	6512	0	0.061387354	0	176	3	2034	1	0	91	1	1366	0.999999996	0	20	0	1231		0	18	0	997		0	26	0	884
'TNFAIP1'	1	0	0	448.2264237	0	331	1	6515	0	0.015346839	0	176	1	2036	1	0	91	0	1367		0	20	0	1231		0	18	0	997		0	26	0	884
'TTC36'	1	0	0	448.2264237	0	331	1	6515	0	0.015346839	0	176	1	2036	1	0	91	0	1367		0	20	0	1231		0	18	0	997		0	26	0	884
'TTC31'	1	0	0	70.04808496	0	331	2	6514	0	0.030693677	0	176	1	2036	1	0	91	1	1366	0.999999996	0	20	0	1231		0	18	0	997		0	26	0	884
'ETV5'	1	0	0	448.2264237	0	331	1	6515	0	0.015346839	0	176	1	2036	1	0	91	0	1367		0	20	0	1231		0	18	0	997		0	26	0	884
'ACOX2'	1	0	0	63.46350271	0	331	3	6513	0	0.046040516	0	176	1	2036	1	0	91	0	1367		0	20	0	1231		0	18	1	996	1	0	26	1	883	0.999999997
'ACOX1'	1	0	0	12.87592124	0	331	7	6509	0	0.10742787	0	176	3	2034	1	0	91	1	1366	0.999999996	0	20	1	1230	1	0	18	0	997		0	26	2	882	1
'PTGES3L'	1	0	0	448.2264237	0	331	1	6515	0	0.015346839	0	176	1	2036	1	0	91	0	1367		0	20	0	1231		0	18	0	997		0	26	0	884
'CAND2'	1	0	0	103.4463205	0	331	2	6514	0	0.030693677	0	176	1	2036	1	0	91	0	1367		0	20	0	1231		0	18	0	997		0	26	1	883	0.999999997
'POLD3'	1	0	0	448.2264237	0	331	1	6515	0	0.015346839	0	176	1	2036	1	0	91	0	1367		0	20	0	1231		0	18	0	997		0	26	0	884
'POLD4'	1	0	0	448.2264237	0	331	1	6515	0	0.015346839	0	176	1	2036	1	0	91	0	1367		0	20	0	1231		0	18	0	997		0	26	0	884
'CNR2'	1	0	0	103.4463205	0	331	2	6514	0	0.030693677	0	176	1	2036	1	0	91	0	1367		0	20	0	1231		0	18	0	997		0	26	1	883	0.999999997
'POLD1'	1	0	0	55.82277282	0	331	3	6513	0	0.046040516	0	176	1	2036	1	0	91	0	1367		0	20	0	1231		0	18	0	997		0	26	2	882	1
'POLD2'	1	0	0	448.2264237	0	331	1	6515	0	0.015346839	0	176	1	2036	1	0	91	0	1367		0	20	0	1231		0	18	0	997		0	26	0	884
'PTK2B'	1	0	0	47.87356269	0	331	3	6513	0	0.046040516	0	176	1	2036	1	0	91	1	1366	0.999999996	0	20	0	1231		0	18	1	996	1	0	26	0	884
'BNIP2'	1	0	0	448.2264237	0	331	1	6515	0	0.015346839	0	176	1	2036	1	0	91	0	1367		0	20	0	1231		0	18	0	997		0	26	0	884
'TRDMT1'	1	0	0	448.2264237	0	331	1	6515	0	0.015346839	0	176	1	2036	1	0	91	0	1367		0	20	0	1231		0	18	0	997		0	26	0	884
'TTC14'	1	0	0	448.2264237	0	331	1	6515	0	0.015346839	0	176	1	2036	1	0	91	0	1367		0	20	0	1231		0	18	0	997		0	26	0	884
'URGCP'	1	0	0	448.2264237	0	331	1	6515	0	0.015346839	0	176	1	2036	1	0	91	0	1367		0	20	0	1231		0	18	0	997		0	26	0	884
'TPBG'	1	0	0	47.87356269	0	331	3	6513	0	0.046040516	0	176	1	2036	1	0	91	1	1366	0.999999996	0	20	0	1231		0	18	1	996	1	0	26	0	884
'TTC18'	1	0	0	134.5726147	0	331	2	6514	0	0.030693677	0	176	1	2036	1	0	91	0	1367		0	20	1	1230	1	0	18	0	997		0	26	0	884
'POLE2'	1	0	0	448.2264237	0	331	1	6515	0	0.015346839	0	176	1	2036	1	0	91	0	1367		0	20	0	1231		0	18	0	997		0	26	0	884
'ERCC2'	1	0	0	19.307246	0	331	5	6511	0	0.076734193	0	176	3	2034	1	0	91	0	1367		0	20	0	1231		0	18	1	996	1	0	26	1	883	0.999999997
'ERCC8'	1	0	0	70.04808496	0	331	2	6514	0	0.030693677	0	176	1	2036	1	0	91	1	1366	0.999999996	0	20	0	1231		0	18	0	997		0	26	0	884
'GPD1L'	1	0	0	70.04808496	0	331	2	6514	0	0.030693677	0	176	1	2036	1	0	91	1	1366	0.999999996	0	20	0	1231		0	18	0	997		0	26	0	884
'PI4K2B'	1	0	0	47.87356269	0	331	3	6513	0	0.046040516	0	176	1	2036	1	0	91	1	1366	0.999999996	0	20	0	1231		0	18	1	996	1	0	26	0	884
'KIAA0141'	1	0	0	70.04808496	0	331	2	6514	0	0.030693677	0	176	1	2036	1	0	91	1	1366	0.999999996	0	20	0	1231		0	18	0	997		0	26	0	884
'WDR83'	1	0	0	448.2264237	0	331	1	6515	0	0.015346839	0	176	1	2036	1	0	91	0	1367		0	20	0	1231		0	18	0	997		0	26	0	884
'WDR89'	1	0	0	448.2264237	0	331	1	6515	0	0.015346839	0	176	1	2036	1	0	91	0	1367		0	20	0	1231		0	18	0	997		0	26	0	884
'SLC4A4'	1	0	0	27.39863928	0	331	4	6512	0	0.061387354	0	176	1	2036	1	0	91	2	1365	1	0	20	0	1231		0	18	1	996	1	0	26	0	884
'WDR87'	1	0	0	30.40824313	0	331	5	6511	0	0.076734193	0	176	1	2036	1	0	91	1	1366	0.999999996	0	20	0	1231		0	18	3	994	0.999999995	0	26	0	884
'FAM122B'	1	0	0	448.2264237	0	331	1	6515	0	0.015346839	0	176	1	2036	1	0	91	0	1367		0	20	0	1231		0	18	0	997		0	26	0	884
'KIAA1467'	1	0	0	448.2264237	0	331	1	6515	0	0.015346839	0	176	1	2036	1	0	91	0	1367		0	20	0	1231		0	18	0	997		0	26	0	884
'PRSS8'	1	0	0	47.87356269	0	331	3	6513	0	0.046040516	0	176	1	2036	1	0	91	1	1366	0.999999996	0	20	0	1231		0	18	1	996	1	0	26	0	884
'RSPH6A'	1	0	0	448.2264237	0	331	1	6515	0	0.015346839	0	176	1	2036	1	0	91	0	1367		0	20	0	1231		0	18	0	997		0	26	0	884
'KIAA1462'	1	0	0	70.04808496	0	331	2	6514	0	0.030693677	0	176	1	2036	1	0	91	1	1366	0.999999996	0	20	0	1231		0	18	0	997		0	26	0	884
'ARMC7'	1	0	0	448.2264237	0	331	1	6515	0	0.015346839	0	176	1	2036	1	0	91	0	1367		0	20	0	1231		0	18	0	997		0	26	0	884
'ARMC8'	1	0	0	448.2264237	0	331	1	6515	0	0.015346839	0	176	1	2036	1	0	91	0	1367		0	20	0	1231		0	18	0	997		0	26	0	884
'WDR73'	1	0	0	448.2264237	0	331	1	6515	0	0.015346839	0	176	1	2036	1	0	91	0	1367		0	20	0	1231		0	18	0	997		0	26	0	884
'DEPDC1B'	1	0	0	28.10266272	0	331	3	6513	0	0.046040516	0	176	3	2034	1	0	91	0	1367		0	20	0	1231		0	18	0	997		0	26	0	884
'WDR82'	1	0	0	448.2264237	0	331	1	6515	0	0.015346839	0	176	1	2036	1	0	91	0	1367		0	20	0	1231		0	18	0	997		0	26	0	884
'PARD3'	1	0	0	13.99901988	0	331	5	6511	0	0.076734193	0	176	3	2034	1	0	91	2	1365	1	0	20	0	1231		0	18	0	997		0	26	0	884
'TPH1'	1	0	0	55.82277282	0	331	3	6513	0	0.046040516	0	176	1	2036	1	0	91	0	1367		0	20	0	1231		0	18	0	997		0	26	2	882	1
'WDR61'	1	0	0	63.46350271	0	331	3	6513	0	0.046040516	0	176	1	2036	1	0	91	0	1367		0	20	0	1231		0	18	1	996	1	0	26	1	883	0.999999997
'BCL10'	1	0	0	448.2264237	0	331	1	6515	0	0.015346839	0	176	1	2036	1	0	91	0	1367		0	20	0	1231		0	18	0	997		0	26	0	884
'ARPP19'	1	0	0	448.2264237	0	331	1	6515	0	0.015346839	0	176	1	2036	1	0	91	0	1367		0	20	0	1231		0	18	0	997		0	26	0	884
'NCSTN'	1	0	0	448.2264237	0	331	1	6515	0	0.015346839	0	176	1	2036	1	0	91	0	1367		0	20	0	1231		0	18	0	997		0	26	0	884
'GJC3'	1	0	0	47.87356269	0	331	3	6513	0	0.046040516	0	176	1	2036	1	0	91	1	1366	0.999999996	0	20	0	1231		0	18	1	996	1	0	26	0	884
'FAM171A2'	1	0	0	448.2264237	0	331	1	6515	0	0.015346839	0	176	1	2036	1	0	91	0	1367		0	20	0	1231		0	18	0	997		0	26	0	884
'FAM124A'	1	0	0	47.87356269	0	331	3	6513	0	0.046040516	0	176	1	2036	1	0	91	1	1366	0.999999996	0	20	0	1231		0	18	1	996	1	0	26	0	884
'HLA-DQA2'	1	0	0	448.2264237	0	331	1	6515	0	0.015346839	0	176	1	2036	1	0	91	0	1367		0	20	0	1231		0	18	0	997		0	26	0	884
'WDR52'	1	0	0	33.33822555	0	331	3	6513	0	0.046040516	0	176	1	2036	1	0	91	2	1365	1	0	20	0	1231		0	18	0	997		0	26	0	884
'WDR54'	1	0	0	70.04808496	0	331	2	6514	0	0.030693677	0	176	1	2036	1	0	91	1	1366	0.999999996	0	20	0	1231		0	18	0	997		0	26	0	884
'ARL2BP'	1	0	0	448.2264237	0	331	1	6515	0	0.015346839	0	176	1	2036	1	0	91	0	1367		0	20	0	1231		0	18	0	997		0	26	0	884
'WDR48'	1	0	0	448.2264237	0	331	1	6515	0	0.015346839	0	176	1	2036	1	0	91	0	1367		0	20	0	1231		0	18	0	997		0	26	0	884
'WDR45'	1	0	0	448.2264237	0	331	1	6515	0	0.015346839	0	176	1	2036	1	0	91	0	1367		0	20	0	1231		0	18	0	997		0	26	0	884
'SMG8'	1	0	0	33.33822555	0	331	3	6513	0	0.046040516	0	176	1	2036	1	0	91	2	1365	1	0	20	0	1231		0	18	0	997		0	26	0	884
'SMG5'	1	0	0	448.2264237	0	331	1	6515	0	0.015346839	0	176	1	2036	1	0	91	0	1367		0	20	0	1231		0	18	0	997		0	26	0	884
'WDR38'	1	0	0	70.04808496	0	331	2	6514	0	0.030693677	0	176	1	2036	1	0	91	1	1366	0.999999996	0	20	0	1231		0	18	0	997		0	26	0	884
'MSGN1'	1	0	0	448.2264237	0	331	1	6515	0	0.015346839	0	176	1	2036	1	0	91	0	1367		0	20	0	1231		0	18	0	997		0	26	0	884
'WDR31'	1	0	0	134.5726147	0	331	2	6514	0	0.030693677	0	176	1	2036	1	0	91	0	1367		0	20	1	1230	1	0	18	0	997		0	26	0	884
'FAM126B'	1	0	0	448.2264237	0	331	1	6515	0	0.015346839	0	176	1	2036	1	0	91	0	1367		0	20	0	1231		0	18	0	997		0	26	0	884
'CDYL2'	1	0	0	448.2264237	0	331	1	6515	0	0.015346839	0	176	1	2036	1	0	91	0	1367		0	20	0	1231		0	18	0	997		0	26	0	884
'AHRR'	1	0	0	70.04808496	0	331	2	6514	0	0.030693677	0	176	1	2036	1	0	91	1	1366	0.999999996	0	20	0	1231		0	18	0	997		0	26	0	884
'KIFC3'	1	0	0	448.2264237	0	331	1	6515	0	0.015346839	0	176	1	2036	1	0	91	0	1367		0	20	0	1231		0	18	0	997		0	26	0	884
'HLA-DQB1'	1	0	0	448.2264237	0	331	1	6515	0	0.015346839	0	176	1	2036	1	0	91	0	1367		0	20	0	1231		0	18	0	997		0	26	0	884
'WDR20'	1	0	0	70.04808496	0	331	2	6514	0	0.030693677	0	176	1	2036	1	0	91	1	1366	0.999999996	0	20	0	1231		0	18	0	997		0	26	0	884
'FGD5'	1	0	0	46.62407064	0	331	4	6512	0	0.061387354	0	176	1	2036	1	0	91	0	1367		0	20	0	1231		0	18	2	995	0.999999998	0	26	1	883	0.999999997
'PPP1R7'	1	0	0	448.2264237	0	331	1	6515	0	0.015346839	0	176	1	2036	1	0	91	0	1367		0	20	0	1231		0	18	0	997		0	26	0	884
'SLC17A6'	1	0	0	103.4463205	0	331	2	6514	0	0.030693677	0	176	1	2036	1	0	91	0	1367		0	20	0	1231		0	18	0	997		0	26	1	883	0.999999997
'AHSP'	1	0	0	448.2264237	0	331	1	6515	0	0.015346839	0	176	1	2036	1	0	91	0	1367		0	20	0	1231		0	18	0	997		0	26	0	884
'SLC17A2'	1	0	0	70.04808496	0	331	2	6514	0	0.030693677	0	176	1	2036	1	0	91	1	1366	0.999999996	0	20	0	1231		0	18	0	997		0	26	0	884
'PCGF2'	1	0	0	448.2264237	0	331	1	6515	0	0.015346839	0	176	1	2036	1	0	91	0	1367		0	20	0	1231		0	18	0	997		0	26	0	884
'SYVN1'	1	0	0	448.2264237	0	331	1	6515	0	0.015346839	0	176	1	2036	1	0	91	0	1367		0	20	0	1231		0	18	0	997		0	26	0	884
'MROH2B'	1	0	0	63.46350271	0	331	3	6513	0	0.046040516	0	176	1	2036	1	0	91	0	1367		0	20	0	1231		0	18	1	996	1	0	26	1	883	0.999999997
'PPP1CB'	1	0	0	448.2264237	0	331	1	6515	0	0.015346839	0	176	1	2036	1	0	91	0	1367		0	20	0	1231		0	18	0	997		0	26	0	884
'NPEPPS'	1	0	0	448.2264237	0	331	1	6515	0	0.015346839	0	176	1	2036	1	0	91	0	1367		0	20	0	1231		0	18	0	997		0	26	0	884
'RIMS3'	1	0	0	70.04808496	0	331	2	6514	0	0.030693677	0	176	1	2036	1	0	91	1	1366	0.999999996	0	20	0	1231		0	18	0	997		0	26	0	884
'FGF9'	1	0	0	134.5726147	0	331	2	6514	0	0.030693677	0	176	1	2036	1	0	91	0	1367		0	20	1	1230	1	0	18	0	997		0	26	0	884
'SLC26A11'	1	0	0	28.24791621	0	331	5	6511	0	0.076734193	0	176	1	2036	1	0	91	1	1366	0.999999996	0	20	1	1230	1	0	18	1	996	1	0	26	1	883	0.999999997
'USP8'	1	0	0	448.2264237	0	331	1	6515	0	0.015346839	0	176	1	2036	1	0	91	0	1367		0	20	0	1231		0	18	0	997		0	26	0	884
'TPM1'	1	0	0	63.46350271	0	331	3	6513	0	0.046040516	0	176	1	2036	1	0	91	0	1367		0	20	0	1231		0	18	1	996	1	0	26	1	883	0.999999997
'THOC1'	1	0	0	448.2264237	0	331	1	6515	0	0.015346839	0	176	1	2036	1	0	91	0	1367		0	20	0	1231		0	18	0	997		0	26	0	884
'DYRK1A'	1	0	0	448.2264237	0	331	1	6515	0	0.015346839	0	176	1	2036	1	0	91	0	1367		0	20	0	1231		0	18	0	997		0	26	0	884
'DYRK1B'	1	0	0	103.4463205	0	331	2	6514	0	0.030693677	0	176	1	2036	1	0	91	0	1367		0	20	0	1231		0	18	0	997		0	26	1	883	0.999999997
'IPPK'	1	0	0	448.2264237	0	331	1	6515	0	0.015346839	0	176	1	2036	1	0	91	0	1367		0	20	0	1231		0	18	0	997		0	26	0	884
'ZNF793'	1	0	0	448.2264237	0	331	1	6515	0	0.015346839	0	176	1	2036	1	0	91	0	1367		0	20	0	1231		0	18	0	997		0	26	0	884
'ZNF792'	1	0	0	63.46350271	0	331	3	6513	0	0.046040516	0	176	1	2036	1	0	91	0	1367		0	20	0	1231		0	18	1	996	1	0	26	1	883	0.999999997
'FAM149B1'	1	0	0	448.2264237	0	331	1	6515	0	0.015346839	0	176	1	2036	1	0	91	0	1367		0	20	0	1231		0	18	0	997		0	26	0	884
'SLC38A10'	1	0	0	103.4463205	0	331	2	6514	0	0.030693677	0	176	1	2036	1	0	91	0	1367		0	20	0	1231		0	18	0	997		0	26	1	883	0.999999997
'SLC38A11'	1	0	0	448.2264237	0	331	1	6515	0	0.015346839	0	176	1	2036	1	0	91	0	1367		0	20	0	1231		0	18	0	997		0	26	0	884
'ZNF786'	1	0	0	448.2264237	0	331	1	6515	0	0.015346839	0	176	1	2036	1	0	91	0	1367		0	20	0	1231		0	18	0	997		0	26	0	884
'KIAA1407'	1	0	0	103.4463205	0	331	2	6514	0	0.030693677	0	176	1	2036	1	0	91	0	1367		0	20	0	1231		0	18	0	997		0	26	1	883	0.999999997
'DRD3'	1	0	0	448.2264237	0	331	1	6515	0	0.015346839	0	176	1	2036	1	0	91	0	1367		0	20	0	1231		0	18	0	997		0	26	0	884
'FANCI'	1	0	0	17.74553881	0	331	7	6509	0	0.10742787	0	176	1	2036	1	0	91	2	1365	1	0	20	2	1229	0.999999996	0	18	1	996	1	0	26	1	883	0.999999997
'AKIRIN1'	1	0	0	448.2264237	0	331	1	6515	0	0.015346839	0	176	1	2036	1	0	91	0	1367		0	20	0	1231		0	18	0	997		0	26	0	884
'OTOL1'	1	0	0	70.04808496	0	331	2	6514	0	0.030693677	0	176	1	2036	1	0	91	1	1366	0.999999996	0	20	0	1231		0	18	0	997		0	26	0	884
'ZNF770'	1	0	0	70.04808496	0	331	2	6514	0	0.030693677	0	176	1	2036	1	0	91	1	1366	0.999999996	0	20	0	1231		0	18	0	997		0	26	0	884
'CSTL1'	1	0	0	448.2264237	0	331	1	6515	0	0.015346839	0	176	1	2036	1	0	91	0	1367		0	20	0	1231		0	18	0	997		0	26	0	884
'PHACTR4'	1	0	0	448.2264237	0	331	1	6515	0	0.015346839	0	176	1	2036	1	0	91	0	1367		0	20	0	1231		0	18	0	997		0	26	0	884
'CTDSPL'	1	0	0	448.2264237	0	331	1	6515	0	0.015346839	0	176	1	2036	1	0	91	0	1367		0	20	0	1231		0	18	0	997		0	26	0	884
'PLRG1'	1	0	0	448.2264237	0	331	1	6515	0	0.015346839	0	176	1	2036	1	0	91	0	1367		0	20	0	1231		0	18	0	997		0	26	0	884
'WIPI2'	1	0	0	103.4463205	0	331	2	6514	0	0.030693677	0	176	1	2036	1	0	91	0	1367		0	20	0	1231		0	18	0	997		0	26	1	883	0.999999997
'DNAJC2'	1	0	0	70.04808496	0	331	2	6514	0	0.030693677	0	176	1	2036	1	0	91	1	1366	0.999999996	0	20	0	1231		0	18	0	997		0	26	0	884
'DNAJC1'	1	0	0	70.04808496	0	331	2	6514	0	0.030693677	0	176	1	2036	1	0	91	1	1366	0.999999996	0	20	0	1231		0	18	0	997		0	26	0	884
'DNAJC6'	1	0	0	21.41194386	0	331	7	6509	0	0.10742787	0	176	1	2036	1	0	91	1	1366	0.999999996	0	20	1	1230	1	0	18	3	994	0.999999995	0	26	1	883	0.999999997
'CTDSP1'	1	0	0	448.2264237	0	331	1	6515	0	0.015346839	0	176	1	2036	1	0	91	0	1367		0	20	0	1231		0	18	0	997		0	26	0	884
'NOD2'	1	0	0	448.2264237	0	331	1	6515	0	0.015346839	0	176	1	2036	1	0	91	0	1367		0	20	0	1231		0	18	0	997		0	26	0	884
'COCH'	1	0	0	47.87356269	0	331	3	6513	0	0.046040516	0	176	1	2036	1	0	91	1	1366	0.999999996	0	20	0	1231		0	18	1	996	1	0	26	0	884
'DNAJB2'	1	0	0	448.2264237	0	331	1	6515	0	0.015346839	0	176	1	2036	1	0	91	0	1367		0	20	0	1231		0	18	0	997		0	26	0	884
'DNAJB7'	1	0	0	134.5726147	0	331	2	6514	0	0.030693677	0	176	1	2036	1	0	91	0	1367		0	20	1	1230	1	0	18	0	997		0	26	0	884
'MFAP4'	1	0	0	63.46350271	0	331	3	6513	0	0.046040516	0	176	1	2036	1	0	91	0	1367		0	20	0	1231		0	18	1	996	1	0	26	1	883	0.999999997
'DNAJA4'	1	0	0	47.87356269	0	331	3	6513	0	0.046040516	0	176	1	2036	1	0	91	1	1366	0.999999996	0	20	0	1231		0	18	1	996	1	0	26	0	884
'UMODL1'	1	0	0	12.89334032	0	331	6	6510	0	0.092081031	0	176	3	2034	1	0	91	2	1365	1	0	20	0	1231		0	18	1	996	1	0	26	0	884
'IFITM3'	1	0	0	448.2264237	0	331	1	6515	0	0.015346839	0	176	1	2036	1	0	91	0	1367		0	20	0	1231		0	18	0	997		0	26	0	884
'VEZT'	1	0	0	448.2264237	0	331	1	6515	0	0.015346839	0	176	1	2036	1	0	91	0	1367		0	20	0	1231		0	18	0	997		0	26	0	884
'PARS2'	1	0	0	36.95660319	0	331	4	6512	0	0.061387354	0	176	1	2036	1	0	91	1	1366	0.999999996	0	20	0	1231		0	18	2	995	0.999999998	0	26	0	884
'PDK3'	1	0	0	448.2264237	0	331	1	6515	0	0.015346839	0	176	1	2036	1	0	91	0	1367		0	20	0	1231		0	18	0	997		0	26	0	884
'IFITM5'	1	0	0	448.2264237	0	331	1	6515	0	0.015346839	0	176	1	2036	1	0	91	0	1367		0	20	0	1231		0	18	0	997		0	26	0	884
'BRICD5'	1	0	0	103.4463205	0	331	2	6514	0	0.030693677	0	176	1	2036	1	0	91	0	1367		0	20	0	1231		0	18	0	997		0	26	1	883	0.999999997
'SRRM2'	1	0	0	448.2264237	0	331	1	6515	0	0.015346839	0	176	1	2036	1	0	91	0	1367		0	20	0	1231		0	18	0	997		0	26	0	884
'SRRM4'	1	0	0	448.2264237	0	331	1	6515	0	0.015346839	0	176	1	2036	1	0	91	0	1367		0	20	0	1231		0	18	0	997		0	26	0	884
'COG6'	1	0	0	47.87356269	0	331	3	6513	0	0.046040516	0	176	1	2036	1	0	91	1	1366	0.999999996	0	20	0	1231		0	18	1	996	1	0	26	0	884
'ARRDC1'	1	0	0	63.46350271	0	331	3	6513	0	0.046040516	0	176	1	2036	1	0	91	0	1367		0	20	0	1231		0	18	1	996	1	0	26	1	883	0.999999997
'ARRDC2'	1	0	0	63.46350271	0	331	3	6513	0	0.046040516	0	176	1	2036	1	0	91	0	1367		0	20	0	1231		0	18	1	996	1	0	26	1	883	0.999999997
'HLA-F'	1	0	0	448.2264237	0	331	1	6515	0	0.015346839	0	176	1	2036	1	0	91	0	1367		0	20	0	1231		0	18	0	997		0	26	0	884
'TIAM1'	1	0	0	9.623957151	0	331	8	6508	0	0.122774708	0	176	3	2034	1	0	91	3	1364	1	0	20	1	1230	1	0	18	0	997		0	26	1	883	0.999999997
'WBSCR17'	1	0	0	21.35382891	0	331	4	6512	0	0.061387354	0	176	1	2036	1	0	91	3	1364	1	0	20	0	1231		0	18	0	997		0	26	0	884
'ZNF831'	1	0	0	70.04808496	0	331	2	6514	0	0.030693677	0	176	1	2036	1	0	91	1	1366	0.999999996	0	20	0	1231		0	18	0	997		0	26	0	884
'MACF1'	1	0	0	448.2264237	0	331	1	6515	0	0.015346839	0	176	1	2036	1	0	91	0	1367		0	20	0	1231		0	18	0	997		0	26	0	884
'STXBP3'	1	0	0	47.87356269	0	331	3	6513	0	0.046040516	0	176	1	2036	1	0	91	1	1366	0.999999996	0	20	0	1231		0	18	1	996	1	0	26	0	884
'STXBP2'	1	0	0	448.2264237	0	331	1	6515	0	0.015346839	0	176	1	2036	1	0	91	0	1367		0	20	0	1231		0	18	0	997		0	26	0	884
'HELZ2'	1	0	0	448.2264237	0	331	1	6515	0	0.015346839	0	176	1	2036	1	0	91	0	1367		0	20	0	1231		0	18	0	997		0	26	0	884
'SCFD1'	1	0	0	21.35382891	0	331	4	6512	0	0.061387354	0	176	1	2036	1	0	91	3	1364	1	0	20	0	1231		0	18	0	997		0	26	0	884
'FXR2'	1	0	0	448.2264237	0	331	1	6515	0	0.015346839	0	176	1	2036	1	0	91	0	1367		0	20	0	1231		0	18	0	997		0	26	0	884
'GJA10'	1	0	0	103.4463205	0	331	2	6514	0	0.030693677	0	176	1	2036	1	0	91	0	1367		0	20	0	1231		0	18	0	997		0	26	1	883	0.999999997
'ZNF823'	1	0	0	448.2264237	0	331	1	6515	0	0.015346839	0	176	1	2036	1	0	91	0	1367		0	20	0	1231		0	18	0	997		0	26	0	884
'MLEC'	1	0	0	33.33822555	0	331	3	6513	0	0.046040516	0	176	1	2036	1	0	91	2	1365	1	0	20	0	1231		0	18	0	997		0	26	0	884
'SMU1'	1	0	0	448.2264237	0	331	1	6515	0	0.015346839	0	176	1	2036	1	0	91	0	1367		0	20	0	1231		0	18	0	997		0	26	0	884
'TPX2'	1	0	0	448.2264237	0	331	1	6515	0	0.015346839	0	176	1	2036	1	0	91	0	1367		0	20	0	1231		0	18	0	997		0	26	0	884
'ATP5J2-PTCD1'	1	0	0	63.46350271	0	331	3	6513	0	0.046040516	0	176	1	2036	1	0	91	0	1367		0	20	0	1231		0	18	1	996	1	0	26	1	883	0.999999997
'ADCK4'	1	0	0	36.95660319	0	331	4	6512	0	0.061387354	0	176	1	2036	1	0	91	1	1366	0.999999996	0	20	0	1231		0	18	2	995	0.999999998	0	26	0	884
'ZCCHC11'	1	0	0	448.2264237	0	331	1	6515	0	0.015346839	0	176	1	2036	1	0	91	0	1367		0	20	0	1231		0	18	0	997		0	26	0	884
'C2CD5'	1	0	0	134.5726147	0	331	2	6514	0	0.030693677	0	176	1	2036	1	0	91	0	1367		0	20	1	1230	1	0	18	0	997		0	26	0	884
'ZCCHC18'	1	0	0	103.4463205	0	331	2	6514	0	0.030693677	0	176	1	2036	1	0	91	0	1367		0	20	0	1231		0	18	0	997		0	26	1	883	0.999999997
'ORM2'	1	0	0	448.2264237	0	331	1	6515	0	0.015346839	0	176	1	2036	1	0	91	0	1367		0	20	0	1231		0	18	0	997		0	26	0	884
'UBXN4'	1	0	0	33.33822555	0	331	3	6513	0	0.046040516	0	176	1	2036	1	0	91	2	1365	1	0	20	0	1231		0	18	0	997		0	26	0	884
'PARP1'	1	0	0	27.39863928	0	331	4	6512	0	0.061387354	0	176	1	2036	1	0	91	2	1365	1	0	20	0	1231		0	18	1	996	1	0	26	0	884
'ZDHHC13'	1	0	0	41.23141577	0	331	5	6511	0	0.076734193	0	176	1	2036	1	0	91	0	1367		0	20	0	1231		0	18	4	993	0.999999998	0	26	0	884
'PPHLN1'	1	0	0	448.2264237	0	331	1	6515	0	0.015346839	0	176	1	2036	1	0	91	0	1367		0	20	0	1231		0	18	0	997		0	26	0	884
'VWA1'	1	0	0	448.2264237	0	331	1	6515	0	0.015346839	0	176	1	2036	1	0	91	0	1367		0	20	0	1231		0	18	0	997		0	26	0	884
'MATN3'	1	0	0	28.10266272	0	331	3	6513	0	0.046040516	0	176	3	2034	1	0	91	0	1367		0	20	0	1231		0	18	0	997		0	26	0	884
'FYTTD1'	1	0	0	448.2264237	0	331	1	6515	0	0.015346839	0	176	1	2036	1	0	91	0	1367		0	20	0	1231		0	18	0	997		0	26	0	884
'ZDHHC20'	1	0	0	448.2264237	0	331	1	6515	0	0.015346839	0	176	1	2036	1	0	91	0	1367		0	20	0	1231		0	18	0	997		0	26	0	884
'GDPD1'	1	0	0	448.2264237	0	331	1	6515	0	0.015346839	0	176	1	2036	1	0	91	0	1367		0	20	0	1231		0	18	0	997		0	26	0	884
'ZDHHC21'	1	0	0	448.2264237	0	331	1	6515	0	0.015346839	0	176	1	2036	1	0	91	0	1367		0	20	0	1231		0	18	0	997		0	26	0	884
'GDPD4'	1	0	0	103.4463205	0	331	2	6514	0	0.030693677	0	176	1	2036	1	0	91	0	1367		0	20	0	1231		0	18	0	997		0	26	1	883	0.999999997
'NOL4'	1	0	0	47.87356269	0	331	3	6513	0	0.046040516	0	176	1	2036	1	0	91	1	1366	0.999999996	0	20	0	1231		0	18	1	996	1	0	26	0	884
'MTHFD1L'	1	0	0	11.52862226	0	331	7	6509	0	0.10742787	0	176	3	2034	1	0	91	2	1365	1	0	20	0	1231		0	18	1	996	1	0	26	1	883	0.999999997
'LAIR2'	1	0	0	448.2264237	0	331	1	6515	0	0.015346839	0	176	1	2036	1	0	91	0	1367		0	20	0	1231		0	18	0	997		0	26	0	884
'GINS2'	1	0	0	448.2264237	0	331	1	6515	0	0.015346839	0	176	1	2036	1	0	91	0	1367		0	20	0	1231		0	18	0	997		0	26	0	884
'GRHL3'	1	0	0	448.2264237	0	331	1	6515	0	0.015346839	0	176	1	2036	1	0	91	0	1367		0	20	0	1231		0	18	0	997		0	26	0	884
'MLH1'	1	0	0	31.26974333	0	331	5	6511	0	0.076734193	0	176	1	2036	1	0	91	0	1367		0	20	0	1231		0	18	1	996	1	0	26	3	881	1
'MLH3'	1	0	0	9.986290842	0	331	10	6506	0	0.153468386	0	176	3	2034	1	0	91	2	1365	1	0	20	1	1230	1	0	18	4	993	0.999999998	0	26	0	884
'ATAT1'	1	0	0	70.04808496	0	331	2	6514	0	0.030693677	0	176	1	2036	1	0	91	1	1366	0.999999996	0	20	0	1231		0	18	0	997		0	26	0	884
'MPHOSPH9'	1	0	0	33.33822555	0	331	3	6513	0	0.046040516	0	176	1	2036	1	0	91	2	1365	1	0	20	0	1231		0	18	0	997		0	26	0	884
'CD40LG'	1	0	0	448.2264237	0	331	1	6515	0	0.015346839	0	176	1	2036	1	0	91	0	1367		0	20	0	1231		0	18	0	997		0	26	0	884
'TRIML2'	1	0	0	448.2264237	0	331	1	6515	0	0.015346839	0	176	1	2036	1	0	91	0	1367		0	20	0	1231		0	18	0	997		0	26	0	884
'TRIML1'	1	0	0	134.5726147	0	331	2	6514	0	0.030693677	0	176	1	2036	1	0	91	0	1367		0	20	1	1230	1	0	18	0	997		0	26	0	884
'ARHGDIG'	1	0	0	134.5726147	0	331	2	6514	0	0.030693677	0	176	1	2036	1	0	91	0	1367		0	20	1	1230	1	0	18	0	997		0	26	0	884
'CNDP1'	1	0	0	55.82277282	0	331	3	6513	0	0.046040516	0	176	1	2036	1	0	91	0	1367		0	20	0	1231		0	18	0	997		0	26	2	882	1
'ARHGDIA'	1	0	0	448.2264237	0	331	1	6515	0	0.015346839	0	176	1	2036	1	0	91	0	1367		0	20	0	1231		0	18	0	997		0	26	0	884
'PUS1'	1	0	0	448.2264237	0	331	1	6515	0	0.015346839	0	176	1	2036	1	0	91	0	1367		0	20	0	1231		0	18	0	997		0	26	0	884
'LIG3'	1	0	0	24.05841256	0	331	5	6511	0	0.076734193	0	176	1	2036	1	0	91	2	1365	1	0	20	2	1229	0.999999996	0	18	0	997		0	26	0	884
'DAP3'	1	0	0	134.5726147	0	331	2	6514	0	0.030693677	0	176	1	2036	1	0	91	0	1367		0	20	1	1230	1	0	18	0	997		0	26	0	884
'COPA'	1	0	0	37.49380781	0	331	4	6512	0	0.061387354	0	176	1	2036	1	0	91	1	1366	0.999999996	0	20	1	1230	1	0	18	1	996	1	0	26	0	884
'LPL'	1	0	0	18.3510654	0	331	6	6510	0	0.092081031	0	176	1	2036	1	0	91	2	1365	1	0	20	0	1231		0	18	1	996	1	0	26	2	882	1
'MLKL'	1	0	0	15.1665776	0	331	6	6510	0	0.092081031	0	176	3	2034	1	0	91	1	1366	0.999999996	0	20	0	1231		0	18	2	995	0.999999998	0	26	0	884
'COQ3'	1	0	0	70.04808496	0	331	2	6514	0	0.030693677	0	176	1	2036	1	0	91	1	1366	0.999999996	0	20	0	1231		0	18	0	997		0	26	0	884
'BLMH'	1	0	0	21.35382891	0	331	4	6512	0	0.061387354	0	176	1	2036	1	0	91	3	1364	1	0	20	0	1231		0	18	0	997		0	26	0	884
'MFSD8'	1	0	0	47.87356269	0	331	3	6513	0	0.046040516	0	176	1	2036	1	0	91	1	1366	0.999999996	0	20	0	1231		0	18	1	996	1	0	26	0	884
'GPSM3'	1	0	0	448.2264237	0	331	1	6515	0	0.015346839	0	176	1	2036	1	0	91	0	1367		0	20	0	1231		0	18	0	997		0	26	0	884
'CYP3A43'	1	0	0	27.92112863	0	331	5	6511	0	0.076734193	0	176	1	2036	1	0	91	1	1366	0.999999996	0	20	0	1231		0	18	2	995	0.999999998	0	26	1	883	0.999999997
'IQCG'	1	0	0	103.4463205	0	331	2	6514	0	0.030693677	0	176	1	2036	1	0	91	0	1367		0	20	0	1231		0	18	0	997		0	26	1	883	0.999999997
'AIM1'	1	0	0	36.95660319	0	331	4	6512	0	0.061387354	0	176	1	2036	1	0	91	1	1366	0.999999996	0	20	0	1231		0	18	2	995	0.999999998	0	26	0	884
'ZPBP2'	1	0	0	134.5726147	0	331	2	6514	0	0.030693677	0	176	1	2036	1	0	91	0	1367		0	20	1	1230	1	0	18	0	997		0	26	0	884
'CDH12'	1	0	0	33.47681112	0	331	4	6512	0	0.061387354	0	176	1	2036	1	0	91	1	1366	0.999999996	0	20	0	1231		0	18	1	996	1	0	26	1	883	0.999999997
'COL6A3'	1	0	0	5.753699589	0	331	14	6502	0	0.21485574	0	176	3	2034	1	0	91	6	1361	0.999999998	0	20	1	1230	1	0	18	3	994	0.999999995	0	26	1	883	0.999999997
'TERF2IP'	1	0	0	448.2264237	0	331	1	6515	0	0.015346839	0	176	1	2036	1	0	91	0	1367		0	20	0	1231		0	18	0	997		0	26	0	884
'CDH15'	1	0	0	70.04808496	0	331	2	6514	0	0.030693677	0	176	1	2036	1	0	91	1	1366	0.999999996	0	20	0	1231		0	18	0	997		0	26	0	884
'CDH17'	1	0	0	448.2264237	0	331	1	6515	0	0.015346839	0	176	1	2036	1	0	91	0	1367		0	20	0	1231		0	18	0	997		0	26	0	884
'ATP1A3'	1	0	0	63.46350271	0	331	3	6513	0	0.046040516	0	176	1	2036	1	0	91	0	1367		0	20	0	1231		0	18	1	996	1	0	26	1	883	0.999999997
'CHSY3'	1	0	0	55.82277282	0	331	3	6513	0	0.046040516	0	176	1	2036	1	0	91	0	1367		0	20	0	1231		0	18	0	997		0	26	2	882	1
'SLC4A7'	1	0	0	47.87356269	0	331	3	6513	0	0.046040516	0	176	1	2036	1	0	91	1	1366	0.999999996	0	20	0	1231		0	18	1	996	1	0	26	0	884
'KANSL2'	1	0	0	448.2264237	0	331	1	6515	0	0.015346839	0	176	1	2036	1	0	91	0	1367		0	20	0	1231		0	18	0	997		0	26	0	884
'PAXBP1'	1	0	0	448.2264237	0	331	1	6515	0	0.015346839	0	176	1	2036	1	0	91	0	1367		0	20	0	1231		0	18	0	997		0	26	0	884
'TSEN54'	1	0	0	12.78751425	0	331	7	6509	0	0.10742787	0	176	3	2034	1	0	91	1	1366	0.999999996	0	20	0	1231		0	18	1	996	1	0	26	2	882	1
'PREX2'	1	0	0	16.72600705	0	331	7	6509	0	0.10742787	0	176	1	2036	1	0	91	2	1365	1	0	20	1	1230	1	0	18	1	996	1	0	26	2	882	1
'LIPH'	1	0	0	36.95660319	0	331	4	6512	0	0.061387354	0	176	1	2036	1	0	91	1	1366	0.999999996	0	20	0	1231		0	18	2	995	0.999999998	0	26	0	884
'LIPG'	1	0	0	28.10266272	0	331	3	6513	0	0.046040516	0	176	3	2034	1	0	91	0	1367		0	20	0	1231		0	18	0	997		0	26	0	884
'SAMD12'	1	0	0	55.82277282	0	331	3	6513	0	0.046040516	0	176	1	2036	1	0	91	0	1367		0	20	0	1231		0	18	0	997		0	26	2	882	1
'DAXX'	1	0	0	70.04808496	0	331	2	6514	0	0.030693677	0	176	1	2036	1	0	91	1	1366	0.999999996	0	20	0	1231		0	18	0	997		0	26	0	884
'SLC5A6'	1	0	0	448.2264237	0	331	1	6515	0	0.015346839	0	176	1	2036	1	0	91	0	1367		0	20	0	1231		0	18	0	997		0	26	0	884
'SLC5A9'	1	0	0	55.82277282	0	331	3	6513	0	0.046040516	0	176	1	2036	1	0	91	0	1367		0	20	0	1231		0	18	0	997		0	26	2	882	1
'TBPL2'	1	0	0	70.04808496	0	331	2	6514	0	0.030693677	0	176	1	2036	1	0	91	1	1366	0.999999996	0	20	0	1231		0	18	0	997		0	26	0	884
'PADI1'	1	0	0	24.08536842	0	331	6	6510	0	0.092081031	0	176	1	2036	1	0	91	1	1366	0.999999996	0	20	0	1231		0	18	3	994	0.999999995	0	26	1	883	0.999999997
'MTMR1'	1	0	0	37.49380781	0	331	4	6512	0	0.061387354	0	176	1	2036	1	0	91	1	1366	0.999999996	0	20	1	1230	1	0	18	1	996	1	0	26	0	884
'AIRE'	1	0	0	70.04808496	0	331	2	6514	0	0.030693677	0	176	1	2036	1	0	91	1	1366	0.999999996	0	20	0	1231		0	18	0	997		0	26	0	884
'MTMR6'	1	0	0	18.31359078	0	331	6	6510	0	0.092081031	0	176	3	2034	1	0	91	0	1367		0	20	0	1231		0	18	3	994	0.999999995	0	26	0	884
'SLC5A4'	1	0	0	15.19112446	0	331	8	6508	0	0.122774708	0	176	1	2036	1	0	91	2	1365	1	0	20	0	1231		0	18	3	994	0.999999995	0	26	2	882	1
'KLRK1'	1	0	0	448.2264237	0	331	1	6515	0	0.015346839	0	176	1	2036	1	0	91	0	1367		0	20	0	1231		0	18	0	997		0	26	0	884
'GPIHBP1'	1	0	0	448.2264237	0	331	1	6515	0	0.015346839	0	176	1	2036	1	0	91	0	1367		0	20	0	1231		0	18	0	997		0	26	0	884
'B3GALNT1'	1	0	0	448.2264237	0	331	1	6515	0	0.015346839	0	176	1	2036	1	0	91	0	1367		0	20	0	1231		0	18	0	997		0	26	0	884
'BBIP1'	1	0	0	448.2264237	0	331	1	6515	0	0.015346839	0	176	1	2036	1	0	91	0	1367		0	20	0	1231		0	18	0	997		0	26	0	884
'OR10C1'	1	0	0	70.04808496	0	331	2	6514	0	0.030693677	0	176	1	2036	1	0	91	1	1366	0.999999996	0	20	0	1231		0	18	0	997		0	26	0	884
'NOX4'	1	0	0	36.95660319	0	331	4	6512	0	0.061387354	0	176	1	2036	1	0	91	1	1366	0.999999996	0	20	0	1231		0	18	2	995	0.999999998	0	26	0	884
'FLVCR1'	1	0	0	70.04808496	0	331	2	6514	0	0.030693677	0	176	1	2036	1	0	91	1	1366	0.999999996	0	20	0	1231		0	18	0	997		0	26	0	884
'NSUN4'	1	0	0	103.4463205	0	331	2	6514	0	0.030693677	0	176	1	2036	1	0	91	0	1367		0	20	0	1231		0	18	0	997		0	26	1	883	0.999999997
'RIPK3'	1	0	0	448.2264237	0	331	1	6515	0	0.015346839	0	176	1	2036	1	0	91	0	1367		0	20	0	1231		0	18	0	997		0	26	0	884
'NSUN7'	1	0	0	448.2264237	0	331	1	6515	0	0.015346839	0	176	1	2036	1	0	91	0	1367		0	20	0	1231		0	18	0	997		0	26	0	884
'SLC29A4'	1	0	0	103.4463205	0	331	2	6514	0	0.030693677	0	176	1	2036	1	0	91	0	1367		0	20	0	1231		0	18	0	997		0	26	1	883	0.999999997
'C7orf33'	1	0	0	448.2264237	0	331	1	6515	0	0.015346839	0	176	1	2036	1	0	91	0	1367		0	20	0	1231		0	18	0	997		0	26	0	884
'STYXL1'	1	0	0	448.2264237	0	331	1	6515	0	0.015346839	0	176	1	2036	1	0	91	0	1367		0	20	0	1231		0	18	0	997		0	26	0	884
'UCP3'	1	0	0	70.04808496	0	331	2	6514	0	0.030693677	0	176	1	2036	1	0	91	1	1366	0.999999996	0	20	0	1231		0	18	0	997		0	26	0	884
'UCP2'	1	0	0	30.40824313	0	331	5	6511	0	0.076734193	0	176	1	2036	1	0	91	1	1366	0.999999996	0	20	0	1231		0	18	3	994	0.999999995	0	26	0	884
'VWA3A'	1	0	0	63.46350271	0	331	3	6513	0	0.046040516	0	176	1	2036	1	0	91	0	1367		0	20	0	1231		0	18	1	996	1	0	26	1	883	0.999999997
'MPLKIP'	1	0	0	448.2264237	0	331	1	6515	0	0.015346839	0	176	1	2036	1	0	91	0	1367		0	20	0	1231		0	18	0	997		0	26	0	884
'MYLK2'	1	0	0	448.2264237	0	331	1	6515	0	0.015346839	0	176	1	2036	1	0	91	0	1367		0	20	0	1231		0	18	0	997		0	26	0	884
'CXCL16'	1	0	0	448.2264237	0	331	1	6515	0	0.015346839	0	176	1	2036	1	0	91	0	1367		0	20	0	1231		0	18	0	997		0	26	0	884
'ATCAY'	1	0	0	448.2264237	0	331	1	6515	0	0.015346839	0	176	1	2036	1	0	91	0	1367		0	20	0	1231		0	18	0	997		0	26	0	884
'SLC16A7'	1	0	0	70.04808496	0	331	2	6514	0	0.030693677	0	176	1	2036	1	0	91	1	1366	0.999999996	0	20	0	1231		0	18	0	997		0	26	0	884
'SLC16A9'	1	0	0	23.71547116	0	331	5	6511	0	0.076734193	0	176	1	2036	1	0	91	2	1365	1	0	20	1	1230	1	0	18	1	996	1	0	26	0	884
'SLC16A4'	1	0	0	12.89334032	0	331	6	6510	0	0.092081031	0	176	3	2034	1	0	91	2	1365	1	0	20	0	1231		0	18	1	996	1	0	26	0	884
'SLC25A47'	1	0	0	448.2264237	0	331	1	6515	0	0.015346839	0	176	1	2036	1	0	91	0	1367		0	20	0	1231		0	18	0	997		0	26	0	884
'SLC16A5'	1	0	0	27.92112863	0	331	5	6511	0	0.076734193	0	176	1	2036	1	0	91	1	1366	0.999999996	0	20	0	1231		0	18	2	995	0.999999998	0	26	1	883	0.999999997
'CPA1'	1	0	0	70.04808496	0	331	2	6514	0	0.030693677	0	176	1	2036	1	0	91	1	1366	0.999999996	0	20	0	1231		0	18	0	997		0	26	0	884
'FOXP3'	1	0	0	448.2264237	0	331	1	6515	0	0.015346839	0	176	1	2036	1	0	91	0	1367		0	20	0	1231		0	18	0	997		0	26	0	884
'SLC25A51'	1	0	0	448.2264237	0	331	1	6515	0	0.015346839	0	176	1	2036	1	0	91	0	1367		0	20	0	1231		0	18	0	997		0	26	0	884
'THADA'	1	0	0	37.49380781	0	331	4	6512	0	0.061387354	0	176	1	2036	1	0	91	1	1366	0.999999996	0	20	1	1230	1	0	18	1	996	1	0	26	0	884
'FHIT'	1	0	0	448.2264237	0	331	1	6515	0	0.015346839	0	176	1	2036	1	0	91	0	1367		0	20	0	1231		0	18	0	997		0	26	0	884
'ACAT1'	1	0	0	8.424451144	0	331	11	6505	0	0.168815224	0	176	3	2034	1	0	91	2	1365	1	0	20	0	1231		0	18	2	995	0.999999998	0	26	4	880	0.999999998
'NPAT'	1	0	0	448.2264237	0	331	1	6515	0	0.015346839	0	176	1	2036	1	0	91	0	1367		0	20	0	1231		0	18	0	997		0	26	0	884
'CLTCL1'	1	0	0	55.82277282	0	331	3	6513	0	0.046040516	0	176	1	2036	1	0	91	0	1367		0	20	0	1231		0	18	0	997		0	26	2	882	1
'ZNF668'	1	0	0	448.2264237	0	331	1	6515	0	0.015346839	0	176	1	2036	1	0	91	0	1367		0	20	0	1231		0	18	0	997		0	26	0	884
'MCC'	1	0	0	70.04808496	0	331	2	6514	0	0.030693677	0	176	1	2036	1	0	91	1	1366	0.999999996	0	20	0	1231		0	18	0	997		0	26	0	884
'STK25'	1	0	0	448.2264237	0	331	1	6515	0	0.015346839	0	176	1	2036	1	0	91	0	1367		0	20	0	1231		0	18	0	997		0	26	0	884
'POMT2'	1	0	0	448.2264237	0	331	1	6515	0	0.015346839	0	176	1	2036	1	0	91	0	1367		0	20	0	1231		0	18	0	997		0	26	0	884
'CDCA7L'	1	0	0	63.46350271	0	331	3	6513	0	0.046040516	0	176	1	2036	1	0	91	0	1367		0	20	0	1231		0	18	1	996	1	0	26	1	883	0.999999997
'FHL2'	1	0	0	19.307246	0	331	5	6511	0	0.076734193	0	176	3	2034	1	0	91	0	1367		0	20	0	1231		0	18	1	996	1	0	26	1	883	0.999999997
'FHL5'	1	0	0	33.47681112	0	331	4	6512	0	0.061387354	0	176	1	2036	1	0	91	1	1366	0.999999996	0	20	0	1231		0	18	1	996	1	0	26	1	883	0.999999997
'WISP1'	1	0	0	448.2264237	0	331	1	6515	0	0.015346839	0	176	1	2036	1	0	91	0	1367		0	20	0	1231		0	18	0	997		0	26	0	884
'PEG3'	1	0	0	47.87356269	0	331	3	6513	0	0.046040516	0	176	1	2036	1	0	91	1	1366	0.999999996	0	20	0	1231		0	18	1	996	1	0	26	0	884
'DBF4'	1	0	0	448.2264237	0	331	1	6515	0	0.015346839	0	176	1	2036	1	0	91	0	1367		0	20	0	1231		0	18	0	997		0	26	0	884
'NPC1'	1	0	0	11.52862226	0	331	7	6509	0	0.10742787	0	176	3	2034	1	0	91	2	1365	1	0	20	0	1231		0	18	1	996	1	0	26	1	883	0.999999997
'NPC2'	1	0	0	448.2264237	0	331	1	6515	0	0.015346839	0	176	1	2036	1	0	91	0	1367		0	20	0	1231		0	18	0	997		0	26	0	884
'SLC25A19'	1	0	0	27.39863928	0	331	4	6512	0	0.061387354	0	176	1	2036	1	0	91	2	1365	1	0	20	0	1231		0	18	1	996	1	0	26	0	884
'DSG2'	1	0	0	19.56493842	0	331	6	6510	0	0.092081031	0	176	1	2036	1	0	91	2	1365	1	0	20	1	1230	1	0	18	1	996	1	0	26	1	883	0.999999997
'CKMT2'	1	0	0	448.2264237	0	331	1	6515	0	0.015346839	0	176	1	2036	1	0	91	0	1367		0	20	0	1231		0	18	0	997		0	26	0	884
'ZNF624'	1	0	0	103.4463205	0	331	2	6514	0	0.030693677	0	176	1	2036	1	0	91	0	1367		0	20	0	1231		0	18	0	997		0	26	1	883	0.999999997
'SLC25A20'	1	0	0	27.39863928	0	331	4	6512	0	0.061387354	0	176	1	2036	1	0	91	2	1365	1	0	20	0	1231		0	18	1	996	1	0	26	0	884
'SLC25A23'	1	0	0	103.4463205	0	331	2	6514	0	0.030693677	0	176	1	2036	1	0	91	0	1367		0	20	0	1231		0	18	0	997		0	26	1	883	0.999999997
'FOXJ1'	1	0	0	47.87356269	0	331	3	6513	0	0.046040516	0	176	1	2036	1	0	91	1	1366	0.999999996	0	20	0	1231		0	18	1	996	1	0	26	0	884
'C2orf71'	1	0	0	103.4463205	0	331	2	6514	0	0.030693677	0	176	1	2036	1	0	91	0	1367		0	20	0	1231		0	18	0	997		0	26	1	883	0.999999997
'MERTK'	1	0	0	27.92112863	0	331	5	6511	0	0.076734193	0	176	1	2036	1	0	91	1	1366	0.999999996	0	20	0	1231		0	18	2	995	0.999999998	0	26	1	883	0.999999997
'DHODH'	1	0	0	13.15732076	0	331	7	6509	0	0.10742787	0	176	1	2036	1	0	91	4	1363	1	0	20	0	1231		0	18	2	995	0.999999998	0	26	0	884
'NELL2'	1	0	0	15.86020028	0	331	5	6511	0	0.076734193	0	176	3	2034	1	0	91	1	1366	0.999999996	0	20	0	1231		0	18	0	997		0	26	1	883	0.999999997
'SLC25A39'	1	0	0	21.35382891	0	331	4	6512	0	0.061387354	0	176	1	2036	1	0	91	3	1364	1	0	20	0	1231		0	18	0	997		0	26	0	884
'ZNF614'	1	0	0	448.2264237	0	331	1	6515	0	0.015346839	0	176	1	2036	1	0	91	0	1367		0	20	0	1231		0	18	0	997		0	26	0	884
'SLC25A32'	1	0	0	13.99901988	0	331	5	6511	0	0.076734193	0	176	3	2034	1	0	91	2	1365	1	0	20	0	1231		0	18	0	997		0	26	0	884
'SLC25A31'	1	0	0	30.40824313	0	331	5	6511	0	0.076734193	0	176	1	2036	1	0	91	1	1366	0.999999996	0	20	0	1231		0	18	3	994	0.999999995	0	26	0	884
'SLC25A36'	1	0	0	448.2264237	0	331	1	6515	0	0.015346839	0	176	1	2036	1	0	91	0	1367		0	20	0	1231		0	18	0	997		0	26	0	884
'FOXI2'	1	0	0	70.04808496	0	331	2	6514	0	0.030693677	0	176	1	2036	1	0	91	1	1366	0.999999996	0	20	0	1231		0	18	0	997		0	26	0	884
'ZDHHC6'	1	0	0	448.2264237	0	331	1	6515	0	0.015346839	0	176	1	2036	1	0	91	0	1367		0	20	0	1231		0	18	0	997		0	26	0	884
'ZDHHC7'	1	0	0	103.4463205	0	331	2	6514	0	0.030693677	0	176	1	2036	1	0	91	0	1367		0	20	0	1231		0	18	0	997		0	26	1	883	0.999999997
'ZDHHC3'	1	0	0	448.2264237	0	331	1	6515	0	0.015346839	0	176	1	2036	1	0	91	0	1367		0	20	0	1231		0	18	0	997		0	26	0	884
'ZDHHC4'	1	0	0	134.5726147	0	331	2	6514	0	0.030693677	0	176	1	2036	1	0	91	0	1367		0	20	1	1230	1	0	18	0	997		0	26	0	884
'C2orf69'	1	0	0	448.2264237	0	331	1	6515	0	0.015346839	0	176	1	2036	1	0	91	0	1367		0	20	0	1231		0	18	0	997		0	26	0	884
'ZNF729'	1	0	0	448.2264237	0	331	1	6515	0	0.015346839	0	176	1	2036	1	0	91	0	1367		0	20	0	1231		0	18	0	997		0	26	0	884
'OGFOD1'	1	0	0	47.87356269	0	331	3	6513	0	0.046040516	0	176	1	2036	1	0	91	1	1366	0.999999996	0	20	0	1231		0	18	1	996	1	0	26	0	884
'PELO'	1	0	0	42.66986633	0	331	4	6512	0	0.061387354	0	176	1	2036	1	0	91	0	1367		0	20	1	1230	1	0	18	0	997		0	26	2	882	1
'PHYKPL'	1	0	0	46.62407064	0	331	4	6512	0	0.061387354	0	176	1	2036	1	0	91	0	1367		0	20	0	1231		0	18	2	995	0.999999998	0	26	1	883	0.999999997
'SCAF11'	1	0	0	448.2264237	0	331	1	6515	0	0.015346839	0	176	1	2036	1	0	91	0	1367		0	20	0	1231		0	18	0	997		0	26	0	884
'FOXH1'	1	0	0	41.86696379	0	331	4	6512	0	0.061387354	0	176	1	2036	1	0	91	0	1367		0	20	0	1231		0	18	1	996	1	0	26	2	882	1
'NSMCE1'	1	0	0	448.2264237	0	331	1	6515	0	0.015346839	0	176	1	2036	1	0	91	0	1367		0	20	0	1231		0	18	0	997		0	26	0	884
'C2orf50'	1	0	0	448.2264237	0	331	1	6515	0	0.015346839	0	176	1	2036	1	0	91	0	1367		0	20	0	1231		0	18	0	997		0	26	0	884
'THAP5'	1	0	0	448.2264237	0	331	1	6515	0	0.015346839	0	176	1	2036	1	0	91	0	1367		0	20	0	1231		0	18	0	997		0	26	0	884
'THAP8'	1	0	0	41.86696379	0	331	4	6512	0	0.061387354	0	176	1	2036	1	0	91	0	1367		0	20	0	1231		0	18	1	996	1	0	26	2	882	1
'THAP7'	1	0	0	448.2264237	0	331	1	6515	0	0.015346839	0	176	1	2036	1	0	91	0	1367		0	20	0	1231		0	18	0	997		0	26	0	884
'THAP9'	1	0	0	47.87356269	0	331	3	6513	0	0.046040516	0	176	1	2036	1	0	91	1	1366	0.999999996	0	20	0	1231		0	18	1	996	1	0	26	0	884
'TAGLN3'	1	0	0	448.2264237	0	331	1	6515	0	0.015346839	0	176	1	2036	1	0	91	0	1367		0	20	0	1231		0	18	0	997		0	26	0	884
'TMEM87A'	1	0	0	36.95660319	0	331	4	6512	0	0.061387354	0	176	1	2036	1	0	91	1	1366	0.999999996	0	20	0	1231		0	18	2	995	0.999999998	0	26	0	884
'FOXG1'	1	0	0	448.2264237	0	331	1	6515	0	0.015346839	0	176	1	2036	1	0	91	0	1367		0	20	0	1231		0	18	0	997		0	26	0	884
'SNX1'	1	0	0	33.33822555	0	331	3	6513	0	0.046040516	0	176	1	2036	1	0	91	2	1365	1	0	20	0	1231		0	18	0	997		0	26	0	884
'DSN1'	1	0	0	47.87356269	0	331	3	6513	0	0.046040516	0	176	1	2036	1	0	91	1	1366	0.999999996	0	20	0	1231		0	18	1	996	1	0	26	0	884
'RPE65'	1	0	0	17.61628765	0	331	6	6510	0	0.092081031	0	176	3	2034	1	0	91	0	1367		0	20	2	1229	0.999999996	0	18	0	997		0	26	1	883	0.999999997
'SUV39H2'	1	0	0	448.2264237	0	331	1	6515	0	0.015346839	0	176	1	2036	1	0	91	0	1367		0	20	0	1231		0	18	0	997		0	26	0	884
'FOXE3'	1	0	0	63.46350271	0	331	3	6513	0	0.046040516	0	176	1	2036	1	0	91	0	1367		0	20	0	1231		0	18	1	996	1	0	26	1	883	0.999999997
'FKBP14'	1	0	0	448.2264237	0	331	1	6515	0	0.015346839	0	176	1	2036	1	0	91	0	1367		0	20	0	1231		0	18	0	997		0	26	0	884
'SUV39H1'	1	0	0	134.5726147	0	331	2	6514	0	0.030693677	0	176	1	2036	1	0	91	0	1367		0	20	1	1230	1	0	18	0	997		0	26	0	884
'CCDC129'	1	0	0	47.87356269	0	331	3	6513	0	0.046040516	0	176	1	2036	1	0	91	1	1366	0.999999996	0	20	0	1231		0	18	1	996	1	0	26	0	884
'SBSPON'	1	0	0	103.4463205	0	331	2	6514	0	0.030693677	0	176	1	2036	1	0	91	0	1367		0	20	0	1231		0	18	0	997		0	26	1	883	0.999999997
'ACAD9'	1	0	0	47.87356269	0	331	3	6513	0	0.046040516	0	176	1	2036	1	0	91	1	1366	0.999999996	0	20	0	1231		0	18	1	996	1	0	26	0	884
'COMMD6'	1	0	0	448.2264237	0	331	1	6515	0	0.015346839	0	176	1	2036	1	0	91	0	1367		0	20	0	1231		0	18	0	997		0	26	0	884
'FOXC1'	1	0	0	28.10266272	0	331	3	6513	0	0.046040516	0	176	3	2034	1	0	91	0	1367		0	20	0	1231		0	18	0	997		0	26	0	884
'DOT1L'	1	0	0	70.04808496	0	331	2	6514	0	0.030693677	0	176	1	2036	1	0	91	1	1366	0.999999996	0	20	0	1231		0	18	0	997		0	26	0	884
'MALSU1'	1	0	0	448.2264237	0	331	1	6515	0	0.015346839	0	176	1	2036	1	0	91	0	1367		0	20	0	1231		0	18	0	997		0	26	0	884
'CPN1'	1	0	0	70.04808496	0	331	2	6514	0	0.030693677	0	176	1	2036	1	0	91	1	1366	0.999999996	0	20	0	1231		0	18	0	997		0	26	0	884
'CYP2A13'	1	0	0	37.49380781	0	331	4	6512	0	0.061387354	0	176	1	2036	1	0	91	1	1366	0.999999996	0	20	1	1230	1	0	18	1	996	1	0	26	0	884
'DSPP'	1	0	0	47.87356269	0	331	3	6513	0	0.046040516	0	176	1	2036	1	0	91	1	1366	0.999999996	0	20	0	1231		0	18	1	996	1	0	26	0	884
'PPP1CA'	1	0	0	448.2264237	0	331	1	6515	0	0.015346839	0	176	1	2036	1	0	91	0	1367		0	20	0	1231		0	18	0	997		0	26	0	884
'PER2'	1	0	0	448.2264237	0	331	1	6515	0	0.015346839	0	176	1	2036	1	0	91	0	1367		0	20	0	1231		0	18	0	997		0	26	0	884
'FOXA3'	1	0	0	37.50630206	0	331	5	6511	0	0.076734193	0	176	1	2036	1	0	91	0	1367		0	20	1	1230	1	0	18	2	995	0.999999998	0	26	1	883	0.999999997
'FOXA1'	1	0	0	448.2264237	0	331	1	6515	0	0.015346839	0	176	1	2036	1	0	91	0	1367		0	20	0	1231		0	18	0	997		0	26	0	884
'ACAA2'	1	0	0	70.04808496	0	331	2	6514	0	0.030693677	0	176	1	2036	1	0	91	1	1366	0.999999996	0	20	0	1231		0	18	0	997		0	26	0	884
'MPI'	1	0	0	134.5726147	0	331	2	6514	0	0.030693677	0	176	1	2036	1	0	91	0	1367		0	20	1	1230	1	0	18	0	997		0	26	0	884
'CCER1'	1	0	0	103.4463205	0	331	2	6514	0	0.030693677	0	176	1	2036	1	0	91	0	1367		0	20	0	1231		0	18	0	997		0	26	1	883	0.999999997
'DUOXA1'	1	0	0	70.04808496	0	331	2	6514	0	0.030693677	0	176	1	2036	1	0	91	1	1366	0.999999996	0	20	0	1231		0	18	0	997		0	26	0	884
'CAPN5'	1	0	0	16.72600705	0	331	7	6509	0	0.10742787	0	176	1	2036	1	0	91	2	1365	1	0	20	1	1230	1	0	18	1	996	1	0	26	2	882	1
'CAPN3'	1	0	0	27.39863928	0	331	4	6512	0	0.061387354	0	176	1	2036	1	0	91	2	1365	1	0	20	0	1231		0	18	1	996	1	0	26	0	884
'CCDC160'	1	0	0	448.2264237	0	331	1	6515	0	0.015346839	0	176	1	2036	1	0	91	0	1367		0	20	0	1231		0	18	0	997		0	26	0	884
'ADPRHL1'	1	0	0	448.2264237	0	331	1	6515	0	0.015346839	0	176	1	2036	1	0	91	0	1367		0	20	0	1231		0	18	0	997		0	26	0	884
'RPGRIP1L'	1	0	0	63.46350271	0	331	3	6513	0	0.046040516	0	176	1	2036	1	0	91	0	1367		0	20	0	1231		0	18	1	996	1	0	26	1	883	0.999999997
'WBP11'	1	0	0	70.04808496	0	331	2	6514	0	0.030693677	0	176	1	2036	1	0	91	1	1366	0.999999996	0	20	0	1231		0	18	0	997		0	26	0	884
'TANC2'	1	0	0	46.62407064	0	331	4	6512	0	0.061387354	0	176	1	2036	1	0	91	0	1367		0	20	0	1231		0	18	2	995	0.999999998	0	26	1	883	0.999999997
'DPEP1'	1	0	0	448.2264237	0	331	1	6515	0	0.015346839	0	176	1	2036	1	0	91	0	1367		0	20	0	1231		0	18	0	997		0	26	0	884
'FAM92B'	1	0	0	448.2264237	0	331	1	6515	0	0.015346839	0	176	1	2036	1	0	91	0	1367		0	20	0	1231		0	18	0	997		0	26	0	884
'DPEP3'	1	0	0	63.46350271	0	331	3	6513	0	0.046040516	0	176	1	2036	1	0	91	0	1367		0	20	0	1231		0	18	1	996	1	0	26	1	883	0.999999997
'ARHGEF26'	1	0	0	103.4463205	0	331	2	6514	0	0.030693677	0	176	1	2036	1	0	91	0	1367		0	20	0	1231		0	18	0	997		0	26	1	883	0.999999997
'ARHGEF25'	1	0	0	448.2264237	0	331	1	6515	0	0.015346839	0	176	1	2036	1	0	91	0	1367		0	20	0	1231		0	18	0	997		0	26	0	884
'CCDC147'	1	0	0	18.70161906	0	331	4	6512	0	0.061387354	0	176	3	2034	1	0	91	1	1366	0.999999996	0	20	0	1231		0	18	0	997		0	26	0	884
'TAC4'	1	0	0	448.2264237	0	331	1	6515	0	0.015346839	0	176	1	2036	1	0	91	0	1367		0	20	0	1231		0	18	0	997		0	26	0	884
'TAC3'	1	0	0	70.04808496	0	331	2	6514	0	0.030693677	0	176	1	2036	1	0	91	1	1366	0.999999996	0	20	0	1231		0	18	0	997		0	26	0	884
'CCDC138'	1	0	0	47.87356269	0	331	3	6513	0	0.046040516	0	176	1	2036	1	0	91	1	1366	0.999999996	0	20	0	1231		0	18	1	996	1	0	26	0	884
'SLC52A1'	1	0	0	448.2264237	0	331	1	6515	0	0.015346839	0	176	1	2036	1	0	91	0	1367		0	20	0	1231		0	18	0	997		0	26	0	884
'BMP4'	1	0	0	448.2264237	0	331	1	6515	0	0.015346839	0	176	1	2036	1	0	91	0	1367		0	20	0	1231		0	18	0	997		0	26	0	884
'BMP3'	1	0	0	448.2264237	0	331	1	6515	0	0.015346839	0	176	1	2036	1	0	91	0	1367		0	20	0	1231		0	18	0	997		0	26	0	884
'TAB2'	1	0	0	28.10266272	0	331	3	6513	0	0.046040516	0	176	3	2034	1	0	91	0	1367		0	20	0	1231		0	18	0	997		0	26	0	884
'LSM14A'	1	0	0	448.2264237	0	331	1	6515	0	0.015346839	0	176	1	2036	1	0	91	0	1367		0	20	0	1231		0	18	0	997		0	26	0	884
'RBM27'	1	0	0	448.2264237	0	331	1	6515	0	0.015346839	0	176	1	2036	1	0	91	0	1367		0	20	0	1231		0	18	0	997		0	26	0	884
'RBM28'	1	0	0	134.5726147	0	331	2	6514	0	0.030693677	0	176	1	2036	1	0	91	0	1367		0	20	1	1230	1	0	18	0	997		0	26	0	884
'RBM25'	1	0	0	134.5726147	0	331	2	6514	0	0.030693677	0	176	1	2036	1	0	91	0	1367		0	20	1	1230	1	0	18	0	997		0	26	0	884
'RBM26'	1	0	0	448.2264237	0	331	1	6515	0	0.015346839	0	176	1	2036	1	0	91	0	1367		0	20	0	1231		0	18	0	997		0	26	0	884
'MTR'	1	0	0	9.263591292	0	331	11	6505	0	0.168815224	0	176	3	2034	1	0	91	2	1365	1	0	20	3	1228	0.999999997	0	18	2	995	0.999999998	0	26	1	883	0.999999997
'DNPH1'	1	0	0	103.4463205	0	331	2	6514	0	0.030693677	0	176	1	2036	1	0	91	0	1367		0	20	0	1231		0	18	0	997		0	26	1	883	0.999999997
'ZNF385B'	1	0	0	448.2264237	0	331	1	6515	0	0.015346839	0	176	1	2036	1	0	91	0	1367		0	20	0	1231		0	18	0	997		0	26	0	884
'ZNF385D'	1	0	0	448.2264237	0	331	1	6515	0	0.015346839	0	176	1	2036	1	0	91	0	1367		0	20	0	1231		0	18	0	997		0	26	0	884
'SULT4A1'	1	0	0	448.2264237	0	331	1	6515	0	0.015346839	0	176	1	2036	1	0	91	0	1367		0	20	0	1231		0	18	0	997		0	26	0	884
'ARHGEF11'	1	0	0	12.78751425	0	331	7	6509	0	0.10742787	0	176	3	2034	1	0	91	1	1366	0.999999996	0	20	0	1231		0	18	1	996	1	0	26	2	882	1
'RBM18'	1	0	0	103.4463205	0	331	2	6514	0	0.030693677	0	176	1	2036	1	0	91	0	1367		0	20	0	1231		0	18	0	997		0	26	1	883	0.999999997
'ARHGEF17'	1	0	0	41.86696379	0	331	4	6512	0	0.061387354	0	176	1	2036	1	0	91	0	1367		0	20	0	1231		0	18	1	996	1	0	26	2	882	1
'MMP2'	1	0	0	134.5726147	0	331	2	6514	0	0.030693677	0	176	1	2036	1	0	91	0	1367		0	20	1	1230	1	0	18	0	997		0	26	0	884
'BCKDHB'	1	0	0	63.46350271	0	331	3	6513	0	0.046040516	0	176	1	2036	1	0	91	0	1367		0	20	0	1231		0	18	1	996	1	0	26	1	883	0.999999997
'UTP18'	1	0	0	103.4463205	0	331	2	6514	0	0.030693677	0	176	1	2036	1	0	91	0	1367		0	20	0	1231		0	18	0	997		0	26	1	883	0.999999997
'MMP9'	1	0	0	36.95660319	0	331	4	6512	0	0.061387354	0	176	1	2036	1	0	91	1	1366	0.999999996	0	20	0	1231		0	18	2	995	0.999999998	0	26	0	884
'GORASP2'	1	0	0	448.2264237	0	331	1	6515	0	0.015346839	0	176	1	2036	1	0	91	0	1367		0	20	0	1231		0	18	0	997		0	26	0	884
'PEX3'	1	0	0	448.2264237	0	331	1	6515	0	0.015346839	0	176	1	2036	1	0	91	0	1367		0	20	0	1231		0	18	0	997		0	26	0	884
'CDHR2'	1	0	0	70.04808496	0	331	2	6514	0	0.030693677	0	176	1	2036	1	0	91	1	1366	0.999999996	0	20	0	1231		0	18	0	997		0	26	0	884
'PEX5'	1	0	0	41.86696379	0	331	4	6512	0	0.061387354	0	176	1	2036	1	0	91	0	1367		0	20	0	1231		0	18	1	996	1	0	26	2	882	1
'SPOPL'	1	0	0	33.47681112	0	331	4	6512	0	0.061387354	0	176	1	2036	1	0	91	1	1366	0.999999996	0	20	0	1231		0	18	1	996	1	0	26	1	883	0.999999997
'IRF8'	1	0	0	103.4463205	0	331	2	6514	0	0.030693677	0	176	1	2036	1	0	91	0	1367		0	20	0	1231		0	18	0	997		0	26	1	883	0.999999997
'BLVRB'	1	0	0	448.2264237	0	331	1	6515	0	0.015346839	0	176	1	2036	1	0	91	0	1367		0	20	0	1231		0	18	0	997		0	26	0	884
'MVD'	1	0	0	448.2264237	0	331	1	6515	0	0.015346839	0	176	1	2036	1	0	91	0	1367		0	20	0	1231		0	18	0	997		0	26	0	884
'RBM23'	1	0	0	448.2264237	0	331	1	6515	0	0.015346839	0	176	1	2036	1	0	91	0	1367		0	20	0	1231		0	18	0	997		0	26	0	884
'PNLIPRP3'	1	0	0	103.4463205	0	331	2	6514	0	0.030693677	0	176	1	2036	1	0	91	0	1367		0	20	0	1231		0	18	0	997		0	26	1	883	0.999999997
'RBM47'	1	0	0	47.87356269	0	331	3	6513	0	0.046040516	0	176	1	2036	1	0	91	1	1366	0.999999996	0	20	0	1231		0	18	1	996	1	0	26	0	884
'MVK'	1	0	0	46.62407064	0	331	4	6512	0	0.061387354	0	176	1	2036	1	0	91	0	1367		0	20	0	1231		0	18	2	995	0.999999998	0	26	1	883	0.999999997
'MVP'	1	0	0	103.4463205	0	331	2	6514	0	0.030693677	0	176	1	2036	1	0	91	0	1367		0	20	0	1231		0	18	0	997		0	26	1	883	0.999999997
'DBX2'	1	0	0	448.2264237	0	331	1	6515	0	0.015346839	0	176	1	2036	1	0	91	0	1367		0	20	0	1231		0	18	0	997		0	26	0	884
'GOSR1'	1	0	0	448.2264237	0	331	1	6515	0	0.015346839	0	176	1	2036	1	0	91	0	1367		0	20	0	1231		0	18	0	997		0	26	0	884
'LAMA3'	1	0	0	134.5726147	0	331	2	6514	0	0.030693677	0	176	1	2036	1	0	91	0	1367		0	20	1	1230	1	0	18	0	997		0	26	0	884
'DNPEP'	1	0	0	34.05767249	0	331	4	6512	0	0.061387354	0	176	1	2036	1	0	91	1	1366	0.999999996	0	20	1	1230	1	0	18	0	997		0	26	1	883	0.999999997
'RAB40B'	1	0	0	448.2264237	0	331	1	6515	0	0.015346839	0	176	1	2036	1	0	91	0	1367		0	20	0	1231		0	18	0	997		0	26	0	884
'MARVELD2'	1	0	0	47.87356269	0	331	3	6513	0	0.046040516	0	176	1	2036	1	0	91	1	1366	0.999999996	0	20	0	1231		0	18	1	996	1	0	26	0	884
'NAA25'	1	0	0	134.5726147	0	331	2	6514	0	0.030693677	0	176	1	2036	1	0	91	0	1367		0	20	1	1230	1	0	18	0	997		0	26	0	884
'CCDC183'	1	0	0	37.49380781	0	331	4	6512	0	0.061387354	0	176	1	2036	1	0	91	1	1366	0.999999996	0	20	1	1230	1	0	18	1	996	1	0	26	0	884
'LAMB2'	1	0	0	28.10266272	0	331	3	6513	0	0.046040516	0	176	3	2034	1	0	91	0	1367		0	20	0	1231		0	18	0	997		0	26	0	884
'CCDC179'	1	0	0	448.2264237	0	331	1	6515	0	0.015346839	0	176	1	2036	1	0	91	0	1367		0	20	0	1231		0	18	0	997		0	26	0	884
'ATP2B4'	1	0	0	12.75577811	0	331	9	6507	0	0.138121547	0	176	1	2036	1	0	91	3	1364	1	0	20	2	1229	0.999999996	0	18	2	995	0.999999998	0	26	1	883	0.999999997
'ATP2B1'	1	0	0	18.52704113	0	331	6	6510	0	0.092081031	0	176	1	2036	1	0	91	2	1365	1	0	20	1	1230	1	0	18	0	997		0	26	2	882	1
'SOD1'	1	0	0	448.2264237	0	331	1	6515	0	0.015346839	0	176	1	2036	1	0	91	0	1367		0	20	0	1231		0	18	0	997		0	26	0	884
'GLB1'	1	0	0	31.26974333	0	331	5	6511	0	0.076734193	0	176	1	2036	1	0	91	0	1367		0	20	0	1231		0	18	1	996	1	0	26	3	881	1
'TAF8'	1	0	0	63.46350271	0	331	3	6513	0	0.046040516	0	176	1	2036	1	0	91	0	1367		0	20	0	1231		0	18	1	996	1	0	26	1	883	0.999999997
'FAM98C'	1	0	0	448.2264237	0	331	1	6515	0	0.015346839	0	176	1	2036	1	0	91	0	1367		0	20	0	1231		0	18	0	997		0	26	0	884
'NAA16'	1	0	0	37.50630206	0	331	5	6511	0	0.076734193	0	176	1	2036	1	0	91	0	1367		0	20	1	1230	1	0	18	2	995	0.999999998	0	26	1	883	0.999999997
'FAM98A'	1	0	0	448.2264237	0	331	1	6515	0	0.015346839	0	176	1	2036	1	0	91	0	1367		0	20	0	1231		0	18	0	997		0	26	0	884
'CCDC174'	1	0	0	103.4463205	0	331	2	6514	0	0.030693677	0	176	1	2036	1	0	91	0	1367		0	20	0	1231		0	18	0	997		0	26	1	883	0.999999997
'CPVL'	1	0	0	103.4463205	0	331	2	6514	0	0.030693677	0	176	1	2036	1	0	91	0	1367		0	20	0	1231		0	18	0	997		0	26	1	883	0.999999997
'RBM44'	1	0	0	63.46350271	0	331	3	6513	0	0.046040516	0	176	1	2036	1	0	91	0	1367		0	20	0	1231		0	18	1	996	1	0	26	1	883	0.999999997
'CCDC171'	1	0	0	37.49380781	0	331	4	6512	0	0.061387354	0	176	1	2036	1	0	91	1	1366	0.999999996	0	20	1	1230	1	0	18	1	996	1	0	26	0	884
'DCAF8'	1	0	0	448.2264237	0	331	1	6515	0	0.015346839	0	176	1	2036	1	0	91	0	1367		0	20	0	1231		0	18	0	997		0	26	0	884
'DCAF5'	1	0	0	103.4463205	0	331	2	6514	0	0.030693677	0	176	1	2036	1	0	91	0	1367		0	20	0	1231		0	18	0	997		0	26	1	883	0.999999997
'CREB3L2'	1	0	0	448.2264237	0	331	1	6515	0	0.015346839	0	176	1	2036	1	0	91	0	1367		0	20	0	1231		0	18	0	997		0	26	0	884
'PIP4K2B'	1	0	0	70.04808496	0	331	2	6514	0	0.030693677	0	176	1	2036	1	0	91	1	1366	0.999999996	0	20	0	1231		0	18	0	997		0	26	0	884
'MS4A12'	1	0	0	448.2264237	0	331	1	6515	0	0.015346839	0	176	1	2036	1	0	91	0	1367		0	20	0	1231		0	18	0	997		0	26	0	884
'PRDX3'	1	0	0	448.2264237	0	331	1	6515	0	0.015346839	0	176	1	2036	1	0	91	0	1367		0	20	0	1231		0	18	0	997		0	26	0	884
'PRDX2'	1	0	0	448.2264237	0	331	1	6515	0	0.015346839	0	176	1	2036	1	0	91	0	1367		0	20	0	1231		0	18	0	997		0	26	0	884
'PPP4C'	1	0	0	448.2264237	0	331	1	6515	0	0.015346839	0	176	1	2036	1	0	91	0	1367		0	20	0	1231		0	18	0	997		0	26	0	884
'PRDX1'	1	0	0	448.2264237	0	331	1	6515	0	0.015346839	0	176	1	2036	1	0	91	0	1367		0	20	0	1231		0	18	0	997		0	26	0	884
'FZD1'	1	0	0	37.49380781	0	331	4	6512	0	0.061387354	0	176	1	2036	1	0	91	1	1366	0.999999996	0	20	1	1230	1	0	18	1	996	1	0	26	0	884
'FZD3'	1	0	0	448.2264237	0	331	1	6515	0	0.015346839	0	176	1	2036	1	0	91	0	1367		0	20	0	1231		0	18	0	997		0	26	0	884
'FZD4'	1	0	0	42.04149748	0	331	5	6511	0	0.076734193	0	176	1	2036	1	0	91	0	1367		0	20	2	1229	0.999999996	0	18	2	995	0.999999998	0	26	0	884
'FZD9'	1	0	0	448.2264237	0	331	1	6515	0	0.015346839	0	176	1	2036	1	0	91	0	1367		0	20	0	1231		0	18	0	997		0	26	0	884
'PA2G4'	1	0	0	448.2264237	0	331	1	6515	0	0.015346839	0	176	1	2036	1	0	91	0	1367		0	20	0	1231		0	18	0	997		0	26	0	884
'CDK15'	1	0	0	70.04808496	0	331	2	6514	0	0.030693677	0	176	1	2036	1	0	91	1	1366	0.999999996	0	20	0	1231		0	18	0	997		0	26	0	884
'OR11L1'	1	0	0	448.2264237	0	331	1	6515	0	0.015346839	0	176	1	2036	1	0	91	0	1367		0	20	0	1231		0	18	0	997		0	26	0	884
'TGFB1I1'	1	0	0	103.4463205	0	331	2	6514	0	0.030693677	0	176	1	2036	1	0	91	0	1367		0	20	0	1231		0	18	0	997		0	26	1	883	0.999999997
'PFAS'	1	0	0	18.31359078	0	331	6	6510	0	0.092081031	0	176	3	2034	1	0	91	0	1367		0	20	0	1231		0	18	3	994	0.999999995	0	26	0	884
'GLI2'	1	0	0	448.2264237	0	331	1	6515	0	0.015346839	0	176	1	2036	1	0	91	0	1367		0	20	0	1231		0	18	0	997		0	26	0	884
'MS4A4A'	1	0	0	70.04808496	0	331	2	6514	0	0.030693677	0	176	1	2036	1	0	91	1	1366	0.999999996	0	20	0	1231		0	18	0	997		0	26	0	884
'SLC6A4'	1	0	0	17.79876387	0	331	5	6511	0	0.076734193	0	176	1	2036	1	0	91	3	1364	1	0	20	0	1231		0	18	0	997		0	26	1	883	0.999999997
'OPN1LW'	1	0	0	103.4463205	0	331	2	6514	0	0.030693677	0	176	1	2036	1	0	91	0	1367		0	20	0	1231		0	18	0	997		0	26	1	883	0.999999997
'MS4A6A'	1	0	0	448.2264237	0	331	1	6515	0	0.015346839	0	176	1	2036	1	0	91	0	1367		0	20	0	1231		0	18	0	997		0	26	0	884
'PLCB1'	1	0	0	448.2264237	0	331	1	6515	0	0.015346839	0	176	1	2036	1	0	91	0	1367		0	20	0	1231		0	18	0	997		0	26	0	884
'ZNF597'	1	0	0	448.2264237	0	331	1	6515	0	0.015346839	0	176	1	2036	1	0	91	0	1367		0	20	0	1231		0	18	0	997		0	26	0	884
'MIPOL1'	1	0	0	70.04808496	0	331	2	6514	0	0.030693677	0	176	1	2036	1	0	91	1	1366	0.999999996	0	20	0	1231		0	18	0	997		0	26	0	884
'HS1BP3'	1	0	0	448.2264237	0	331	1	6515	0	0.015346839	0	176	1	2036	1	0	91	0	1367		0	20	0	1231		0	18	0	997		0	26	0	884
'ZNF583'	1	0	0	134.5726147	0	331	2	6514	0	0.030693677	0	176	1	2036	1	0	91	0	1367		0	20	1	1230	1	0	18	0	997		0	26	0	884
'RIOK3'	1	0	0	33.33822555	0	331	3	6513	0	0.046040516	0	176	1	2036	1	0	91	2	1365	1	0	20	0	1231		0	18	0	997		0	26	0	884
'CARD9'	1	0	0	448.2264237	0	331	1	6515	0	0.015346839	0	176	1	2036	1	0	91	0	1367		0	20	0	1231		0	18	0	997		0	26	0	884
'CARD6'	1	0	0	70.04808496	0	331	2	6514	0	0.030693677	0	176	1	2036	1	0	91	1	1366	0.999999996	0	20	0	1231		0	18	0	997		0	26	0	884
'FAM71E1'	1	0	0	448.2264237	0	331	1	6515	0	0.015346839	0	176	1	2036	1	0	91	0	1367		0	20	0	1231		0	18	0	997		0	26	0	884
'RFWD2'	1	0	0	448.2264237	0	331	1	6515	0	0.015346839	0	176	1	2036	1	0	91	0	1367		0	20	0	1231		0	18	0	997		0	26	0	884
'ALMS1'	1	0	0	448.2264237	0	331	1	6515	0	0.015346839	0	176	1	2036	1	0	91	0	1367		0	20	0	1231		0	18	0	997		0	26	0	884
'PLCD4'	1	0	0	12.98558501	0	331	6	6510	0	0.092081031	0	176	3	2034	1	0	91	2	1365	1	0	20	1	1230	1	0	18	0	997		0	26	0	884
'ZNF571'	1	0	0	36.95660319	0	331	4	6512	0	0.061387354	0	176	1	2036	1	0	91	1	1366	0.999999996	0	20	0	1231		0	18	2	995	0.999999998	0	26	0	884
'ZNF570'	1	0	0	448.2264237	0	331	1	6515	0	0.015346839	0	176	1	2036	1	0	91	0	1367		0	20	0	1231		0	18	0	997		0	26	0	884
'FAM107A'	1	0	0	448.2264237	0	331	1	6515	0	0.015346839	0	176	1	2036	1	0	91	0	1367		0	20	0	1231		0	18	0	997		0	26	0	884
'GUCA1B'	1	0	0	448.2264237	0	331	1	6515	0	0.015346839	0	176	1	2036	1	0	91	0	1367		0	20	0	1231		0	18	0	997		0	26	0	884
'METRNL'	1	0	0	448.2264237	0	331	1	6515	0	0.015346839	0	176	1	2036	1	0	91	0	1367		0	20	0	1231		0	18	0	997		0	26	0	884
'BEST3'	1	0	0	15.28075709	0	331	6	6510	0	0.092081031	0	176	3	2034	1	0	91	1	1366	0.999999996	0	20	1	1230	1	0	18	1	996	1	0	26	0	884
'NBN'	1	0	0	70.04808496	0	331	2	6514	0	0.030693677	0	176	1	2036	1	0	91	1	1366	0.999999996	0	20	0	1231		0	18	0	997		0	26	0	884
'LZTS2'	1	0	0	134.5726147	0	331	2	6514	0	0.030693677	0	176	1	2036	1	0	91	0	1367		0	20	1	1230	1	0	18	0	997		0	26	0	884
'KIAA1614'	1	0	0	103.4463205	0	331	2	6514	0	0.030693677	0	176	1	2036	1	0	91	0	1367		0	20	0	1231		0	18	0	997		0	26	1	883	0.999999997
'ZNF558'	1	0	0	103.4463205	0	331	2	6514	0	0.030693677	0	176	1	2036	1	0	91	0	1367		0	20	0	1231		0	18	0	997		0	26	1	883	0.999999997
'GLYR1'	1	0	0	448.2264237	0	331	1	6515	0	0.015346839	0	176	1	2036	1	0	91	0	1367		0	20	0	1231		0	18	0	997		0	26	0	884
'GLO1'	1	0	0	448.2264237	0	331	1	6515	0	0.015346839	0	176	1	2036	1	0	91	0	1367		0	20	0	1231		0	18	0	997		0	26	0	884
'GLB1L2'	1	0	0	41.86696379	0	331	4	6512	0	0.061387354	0	176	1	2036	1	0	91	0	1367		0	20	0	1231		0	18	1	996	1	0	26	2	882	1
'NEUROD4'	1	0	0	70.04808496	0	331	2	6514	0	0.030693677	0	176	1	2036	1	0	91	1	1366	0.999999996	0	20	0	1231		0	18	0	997		0	26	0	884
'ZNF547'	1	0	0	448.2264237	0	331	1	6515	0	0.015346839	0	176	1	2036	1	0	91	0	1367		0	20	0	1231		0	18	0	997		0	26	0	884
'NEB'	1	0	0	103.4463205	0	331	2	6514	0	0.030693677	0	176	1	2036	1	0	91	0	1367		0	20	0	1231		0	18	0	997		0	26	1	883	0.999999997
'MARCH6'	1	0	0	448.2264237	0	331	1	6515	0	0.015346839	0	176	1	2036	1	0	91	0	1367		0	20	0	1231		0	18	0	997		0	26	0	884
'CYP4F11'	1	0	0	63.46350271	0	331	3	6513	0	0.046040516	0	176	1	2036	1	0	91	0	1367		0	20	0	1231		0	18	1	996	1	0	26	1	883	0.999999997
'MARCH3'	1	0	0	448.2264237	0	331	1	6515	0	0.015346839	0	176	1	2036	1	0	91	0	1367		0	20	0	1231		0	18	0	997		0	26	0	884
'SPIRE2'	1	0	0	103.4463205	0	331	2	6514	0	0.030693677	0	176	1	2036	1	0	91	0	1367		0	20	0	1231		0	18	0	997		0	26	1	883	0.999999997
'ZNF536'	1	0	0	134.5726147	0	331	2	6514	0	0.030693677	0	176	1	2036	1	0	91	0	1367		0	20	1	1230	1	0	18	0	997		0	26	0	884
'NF2'	1	0	0	103.4463205	0	331	2	6514	0	0.030693677	0	176	1	2036	1	0	91	0	1367		0	20	0	1231		0	18	0	997		0	26	1	883	0.999999997
'BNC2'	1	0	0	448.2264237	0	331	1	6515	0	0.015346839	0	176	1	2036	1	0	91	0	1367		0	20	0	1231		0	18	0	997		0	26	0	884
'GM2A'	1	0	0	448.2264237	0	331	1	6515	0	0.015346839	0	176	1	2036	1	0	91	0	1367		0	20	0	1231		0	18	0	997		0	26	0	884
'SORD'	1	0	0	448.2264237	0	331	1	6515	0	0.015346839	0	176	1	2036	1	0	91	0	1367		0	20	0	1231		0	18	0	997		0	26	0	884
'ZNF514'	1	0	0	448.2264237	0	331	1	6515	0	0.015346839	0	176	1	2036	1	0	91	0	1367		0	20	0	1231		0	18	0	997		0	26	0	884
'SOS1'	1	0	0	21.35382891	0	331	4	6512	0	0.061387354	0	176	1	2036	1	0	91	3	1364	1	0	20	0	1231		0	18	0	997		0	26	0	884
'SMPDL3A'	1	0	0	10.78312179	0	331	9	6507	0	0.138121547	0	176	3	2034	1	0	91	1	1366	0.999999996	0	20	0	1231		0	18	2	995	0.999999998	0	26	3	881	1
'ZNF510'	1	0	0	448.2264237	0	331	1	6515	0	0.015346839	0	176	1	2036	1	0	91	0	1367		0	20	0	1231		0	18	0	997		0	26	0	884
'ACSS3'	1	0	0	33.47681112	0	331	4	6512	0	0.061387354	0	176	1	2036	1	0	91	1	1366	0.999999996	0	20	0	1231		0	18	1	996	1	0	26	1	883	0.999999997
'FZR1'	1	0	0	448.2264237	0	331	1	6515	0	0.015346839	0	176	1	2036	1	0	91	0	1367		0	20	0	1231		0	18	0	997		0	26	0	884
'ZNF501'	1	0	0	70.04808496	0	331	2	6514	0	0.030693677	0	176	1	2036	1	0	91	1	1366	0.999999996	0	20	0	1231		0	18	0	997		0	26	0	884
'SKOR1'	1	0	0	28.10266272	0	331	3	6513	0	0.046040516	0	176	3	2034	1	0	91	0	1367		0	20	0	1231		0	18	0	997		0	26	0	884
'KCNIP1'	1	0	0	70.04808496	0	331	2	6514	0	0.030693677	0	176	1	2036	1	0	91	1	1366	0.999999996	0	20	0	1231		0	18	0	997		0	26	0	884
'PLCL2'	1	0	0	70.04808496	0	331	2	6514	0	0.030693677	0	176	1	2036	1	0	91	1	1366	0.999999996	0	20	0	1231		0	18	0	997		0	26	0	884
'KCNJ16'	1	0	0	19.18094389	0	331	8	6508	0	0.122774708	0	176	1	2036	1	0	91	1	1366	0.999999996	0	20	1	1230	1	0	18	4	993	0.999999998	0	26	1	883	0.999999997
'NIN'	1	0	0	448.2264237	0	331	1	6515	0	0.015346839	0	176	1	2036	1	0	91	0	1367		0	20	0	1231		0	18	0	997		0	26	0	884
'GLRB'	1	0	0	36.95660319	0	331	4	6512	0	0.061387354	0	176	1	2036	1	0	91	1	1366	0.999999996	0	20	0	1231		0	18	2	995	0.999999998	0	26	0	884
'METAP1'	1	0	0	448.2264237	0	331	1	6515	0	0.015346839	0	176	1	2036	1	0	91	0	1367		0	20	0	1231		0	18	0	997		0	26	0	884
'DDX60L'	1	0	0	46.62407064	0	331	4	6512	0	0.061387354	0	176	1	2036	1	0	91	0	1367		0	20	0	1231		0	18	2	995	0.999999998	0	26	1	883	0.999999997
'ACSM4'	1	0	0	70.04808496	0	331	2	6514	0	0.030693677	0	176	1	2036	1	0	91	1	1366	0.999999996	0	20	0	1231		0	18	0	997		0	26	0	884
'PWP2'	1	0	0	134.5726147	0	331	2	6514	0	0.030693677	0	176	1	2036	1	0	91	0	1367		0	20	1	1230	1	0	18	0	997		0	26	0	884
'ZNF609'	1	0	0	448.2264237	0	331	1	6515	0	0.015346839	0	176	1	2036	1	0	91	0	1367		0	20	0	1231		0	18	0	997		0	26	0	884
'EDNRB'	1	0	0	448.2264237	0	331	1	6515	0	0.015346839	0	176	1	2036	1	0	91	0	1367		0	20	0	1231		0	18	0	997		0	26	0	884
'CHEK1'	1	0	0	16.72083655	0	331	5	6511	0	0.076734193	0	176	3	2034	1	0	91	1	1366	0.999999996	0	20	0	1231		0	18	1	996	1	0	26	0	884
'UBAP2L'	1	0	0	448.2264237	0	331	1	6515	0	0.015346839	0	176	1	2036	1	0	91	0	1367		0	20	0	1231		0	18	0	997		0	26	0	884
'SOX9'	1	0	0	47.87356269	0	331	3	6513	0	0.046040516	0	176	1	2036	1	0	91	1	1366	0.999999996	0	20	0	1231		0	18	1	996	1	0	26	0	884
'GLUL'	1	0	0	448.2264237	0	331	1	6515	0	0.015346839	0	176	1	2036	1	0	91	0	1367		0	20	0	1231		0	18	0	997		0	26	0	884
'SOX7'	1	0	0	448.2264237	0	331	1	6515	0	0.015346839	0	176	1	2036	1	0	91	0	1367		0	20	0	1231		0	18	0	997		0	26	0	884
'SOX4'	1	0	0	103.4463205	0	331	2	6514	0	0.030693677	0	176	1	2036	1	0	91	0	1367		0	20	0	1231		0	18	0	997		0	26	1	883	0.999999997
'C19orf38'	1	0	0	448.2264237	0	331	1	6515	0	0.015346839	0	176	1	2036	1	0	91	0	1367		0	20	0	1231		0	18	0	997		0	26	0	884
'C19orf35'	1	0	0	70.04808496	0	331	2	6514	0	0.030693677	0	176	1	2036	1	0	91	1	1366	0.999999996	0	20	0	1231		0	18	0	997		0	26	0	884
'TTLL11'	1	0	0	70.04808496	0	331	2	6514	0	0.030693677	0	176	1	2036	1	0	91	1	1366	0.999999996	0	20	0	1231		0	18	0	997		0	26	0	884
'DTNA'	1	0	0	30.99332208	0	331	6	6510	0	0.092081031	0	176	1	2036	1	0	91	0	1367		0	20	0	1231		0	18	4	993	0.999999998	0	26	1	883	0.999999997
'SS18L2'	1	0	0	448.2264237	0	331	1	6515	0	0.015346839	0	176	1	2036	1	0	91	0	1367		0	20	0	1231		0	18	0	997		0	26	0	884
'NMS'	1	0	0	448.2264237	0	331	1	6515	0	0.015346839	0	176	1	2036	1	0	91	0	1367		0	20	0	1231		0	18	0	997		0	26	0	884
'KRT23'	1	0	0	63.46350271	0	331	3	6513	0	0.046040516	0	176	1	2036	1	0	91	0	1367		0	20	0	1231		0	18	1	996	1	0	26	1	883	0.999999997
'MYL6B'	1	0	0	448.2264237	0	331	1	6515	0	0.015346839	0	176	1	2036	1	0	91	0	1367		0	20	0	1231		0	18	0	997		0	26	0	884
'PRPF19'	1	0	0	448.2264237	0	331	1	6515	0	0.015346839	0	176	1	2036	1	0	91	0	1367		0	20	0	1231		0	18	0	997		0	26	0	884
'RPTOR'	1	0	0	448.2264237	0	331	1	6515	0	0.015346839	0	176	1	2036	1	0	91	0	1367		0	20	0	1231		0	18	0	997		0	26	0	884
'KRT28'	1	0	0	448.2264237	0	331	1	6515	0	0.015346839	0	176	1	2036	1	0	91	0	1367		0	20	0	1231		0	18	0	997		0	26	0	884
'CCHCR1'	1	0	0	47.87356269	0	331	3	6513	0	0.046040516	0	176	1	2036	1	0	91	1	1366	0.999999996	0	20	0	1231		0	18	1	996	1	0	26	0	884
'INSRR'	1	0	0	26.68868346	0	331	7	6509	0	0.10742787	0	176	1	2036	1	0	91	0	1367		0	20	0	1231		0	18	5	992	1	0	26	1	883	0.999999997
'KRT35'	1	0	0	55.82277282	0	331	3	6513	0	0.046040516	0	176	1	2036	1	0	91	0	1367		0	20	0	1231		0	18	0	997		0	26	2	882	1
'PACS1'	1	0	0	448.2264237	0	331	1	6515	0	0.015346839	0	176	1	2036	1	0	91	0	1367		0	20	0	1231		0	18	0	997		0	26	0	884
'DCP2'	1	0	0	63.46350271	0	331	3	6513	0	0.046040516	0	176	1	2036	1	0	91	0	1367		0	20	0	1231		0	18	1	996	1	0	26	1	883	0.999999997
'ARNTL'	1	0	0	448.2264237	0	331	1	6515	0	0.015346839	0	176	1	2036	1	0	91	0	1367		0	20	0	1231		0	18	0	997		0	26	0	884
'NQO2'	1	0	0	448.2264237	0	331	1	6515	0	0.015346839	0	176	1	2036	1	0	91	0	1367		0	20	0	1231		0	18	0	997		0	26	0	884
'CA10'	1	0	0	103.4463205	0	331	2	6514	0	0.030693677	0	176	1	2036	1	0	91	0	1367		0	20	0	1231		0	18	0	997		0	26	1	883	0.999999997
'KRT10'	1	0	0	33.47681112	0	331	4	6512	0	0.061387354	0	176	1	2036	1	0	91	1	1366	0.999999996	0	20	0	1231		0	18	1	996	1	0	26	1	883	0.999999997
'KRT19'	1	0	0	103.4463205	0	331	2	6514	0	0.030693677	0	176	1	2036	1	0	91	0	1367		0	20	0	1231		0	18	0	997		0	26	1	883	0.999999997
'NEUROG1'	1	0	0	448.2264237	0	331	1	6515	0	0.015346839	0	176	1	2036	1	0	91	0	1367		0	20	0	1231		0	18	0	997		0	26	0	884
'CDK5R2'	1	0	0	448.2264237	0	331	1	6515	0	0.015346839	0	176	1	2036	1	0	91	0	1367		0	20	0	1231		0	18	0	997		0	26	0	884
'NEUROG3'	1	0	0	47.87356269	0	331	3	6513	0	0.046040516	0	176	1	2036	1	0	91	1	1366	0.999999996	0	20	0	1231		0	18	1	996	1	0	26	0	884
'SMEK2'	1	0	0	448.2264237	0	331	1	6515	0	0.015346839	0	176	1	2036	1	0	91	0	1367		0	20	0	1231		0	18	0	997		0	26	0	884
'CHCHD3'	1	0	0	448.2264237	0	331	1	6515	0	0.015346839	0	176	1	2036	1	0	91	0	1367		0	20	0	1231		0	18	0	997		0	26	0	884
'CMTR1'	1	0	0	47.87356269	0	331	3	6513	0	0.046040516	0	176	1	2036	1	0	91	1	1366	0.999999996	0	20	0	1231		0	18	1	996	1	0	26	0	884
'CA14'	1	0	0	25.97852227	0	331	6	6510	0	0.092081031	0	176	1	2036	1	0	91	1	1366	0.999999996	0	20	0	1231		0	18	4	993	0.999999998	0	26	0	884
'KRT6B'	1	0	0	448.2264237	0	331	1	6515	0	0.015346839	0	176	1	2036	1	0	91	0	1367		0	20	0	1231		0	18	0	997		0	26	0	884
'KRT73'	1	0	0	47.87356269	0	331	3	6513	0	0.046040516	0	176	1	2036	1	0	91	1	1366	0.999999996	0	20	0	1231		0	18	1	996	1	0	26	0	884
'KRT72'	1	0	0	21.47070834	0	331	6	6510	0	0.092081031	0	176	1	2036	1	0	91	1	1366	0.999999996	0	20	1	1230	1	0	18	0	997		0	26	3	881	1
'ALDH3A2'	1	0	0	18.03920174	0	331	7	6509	0	0.10742787	0	176	1	2036	1	0	91	1	1366	0.999999996	0	20	0	1231		0	18	1	996	1	0	26	4	880	0.999999998
'SPNS1'	1	0	0	448.2264237	0	331	1	6515	0	0.015346839	0	176	1	2036	1	0	91	0	1367		0	20	0	1231		0	18	0	997		0	26	0	884
'RAI14'	1	0	0	448.2264237	0	331	1	6515	0	0.015346839	0	176	1	2036	1	0	91	0	1367		0	20	0	1231		0	18	0	997		0	26	0	884
'KLRB1'	1	0	0	448.2264237	0	331	1	6515	0	0.015346839	0	176	1	2036	1	0	91	0	1367		0	20	0	1231		0	18	0	997		0	26	0	884
'OTX2'	1	0	0	70.04808496	0	331	2	6514	0	0.030693677	0	176	1	2036	1	0	91	1	1366	0.999999996	0	20	0	1231		0	18	0	997		0	26	0	884
'OTX1'	1	0	0	38.12171614	0	331	5	6511	0	0.076734193	0	176	1	2036	1	0	91	0	1367		0	20	2	1229	0.999999996	0	18	1	996	1	0	26	1	883	0.999999997
'SCYL3'	1	0	0	70.04808496	0	331	2	6514	0	0.030693677	0	176	1	2036	1	0	91	1	1366	0.999999996	0	20	0	1231		0	18	0	997		0	26	0	884
'DOCK8'	1	0	0	103.4463205	0	331	2	6514	0	0.030693677	0	176	1	2036	1	0	91	0	1367		0	20	0	1231		0	18	0	997		0	26	1	883	0.999999997
'SENP5'	1	0	0	448.2264237	0	331	1	6515	0	0.015346839	0	176	1	2036	1	0	91	0	1367		0	20	0	1231		0	18	0	997		0	26	0	884
'SCYL2'	1	0	0	11.17848439	0	331	6	6510	0	0.092081031	0	176	3	2034	1	0	91	3	1364	1	0	20	0	1231		0	18	0	997		0	26	0	884
'DOCK2'	1	0	0	15.34204191	0	331	6	6510	0	0.092081031	0	176	1	2036	1	0	91	3	1364	1	0	20	0	1231		0	18	0	997		0	26	2	882	1
'SASH3'	1	0	0	448.2264237	0	331	1	6515	0	0.015346839	0	176	1	2036	1	0	91	0	1367		0	20	0	1231		0	18	0	997		0	26	0	884
'HPGD'	1	0	0	448.2264237	0	331	1	6515	0	0.015346839	0	176	1	2036	1	0	91	0	1367		0	20	0	1231		0	18	0	997		0	26	0	884
'TUFT1'	1	0	0	448.2264237	0	331	1	6515	0	0.015346839	0	176	1	2036	1	0	91	0	1367		0	20	0	1231		0	18	0	997		0	26	0	884
'NXN'	1	0	0	448.2264237	0	331	1	6515	0	0.015346839	0	176	1	2036	1	0	91	0	1367		0	20	0	1231		0	18	0	997		0	26	0	884
'KRT84'	1	0	0	103.4463205	0	331	2	6514	0	0.030693677	0	176	1	2036	1	0	91	0	1367		0	20	0	1231		0	18	0	997		0	26	1	883	0.999999997
'NUPR1L'	1	0	0	448.2264237	0	331	1	6515	0	0.015346839	0	176	1	2036	1	0	91	0	1367		0	20	0	1231		0	18	0	997		0	26	0	884
'TSHR'	1	0	0	13.99901988	0	331	5	6511	0	0.076734193	0	176	3	2034	1	0	91	2	1365	1	0	20	0	1231		0	18	0	997		0	26	0	884
'TBKBP1'	1	0	0	448.2264237	0	331	1	6515	0	0.015346839	0	176	1	2036	1	0	91	0	1367		0	20	0	1231		0	18	0	997		0	26	0	884
'GMFB'	1	0	0	448.2264237	0	331	1	6515	0	0.015346839	0	176	1	2036	1	0	91	0	1367		0	20	0	1231		0	18	0	997		0	26	0	884
'FAM159B'	1	0	0	448.2264237	0	331	1	6515	0	0.015346839	0	176	1	2036	1	0	91	0	1367		0	20	0	1231		0	18	0	997		0	26	0	884
'ISM1'	1	0	0	103.4463205	0	331	2	6514	0	0.030693677	0	176	1	2036	1	0	91	0	1367		0	20	0	1231		0	18	0	997		0	26	1	883	0.999999997
'ISM2'	1	0	0	448.2264237	0	331	1	6515	0	0.015346839	0	176	1	2036	1	0	91	0	1367		0	20	0	1231		0	18	0	997		0	26	0	884
'KIAA1109'	1	0	0	78.82229328	0	331	3	6513	0	0.046040516	0	176	1	2036	1	0	91	0	1367		0	20	2	1229	0.999999996	0	18	0	997		0	26	0	884
'AKT2'	1	0	0	448.2264237	0	331	1	6515	0	0.015346839	0	176	1	2036	1	0	91	0	1367		0	20	0	1231		0	18	0	997		0	26	0	884
'GTSE1'	1	0	0	448.2264237	0	331	1	6515	0	0.015346839	0	176	1	2036	1	0	91	0	1367		0	20	0	1231		0	18	0	997		0	26	0	884
'PKNOX2'	1	0	0	448.2264237	0	331	1	6515	0	0.015346839	0	176	1	2036	1	0	91	0	1367		0	20	0	1231		0	18	0	997		0	26	0	884
'PHKA2'	1	0	0	47.87356269	0	331	3	6513	0	0.046040516	0	176	1	2036	1	0	91	1	1366	0.999999996	0	20	0	1231		0	18	1	996	1	0	26	0	884
'CRABP2'	1	0	0	47.87356269	0	331	3	6513	0	0.046040516	0	176	1	2036	1	0	91	1	1366	0.999999996	0	20	0	1231		0	18	1	996	1	0	26	0	884
'RHOT2'	1	0	0	47.87356269	0	331	3	6513	0	0.046040516	0	176	1	2036	1	0	91	1	1366	0.999999996	0	20	0	1231		0	18	1	996	1	0	26	0	884
'C14orf93'	1	0	0	448.2264237	0	331	1	6515	0	0.015346839	0	176	1	2036	1	0	91	0	1367		0	20	0	1231		0	18	0	997		0	26	0	884
'SULT1A2'	1	0	0	70.04808496	0	331	2	6514	0	0.030693677	0	176	1	2036	1	0	91	1	1366	0.999999996	0	20	0	1231		0	18	0	997		0	26	0	884
'CYP4F3'	1	0	0	18.31359078	0	331	6	6510	0	0.092081031	0	176	3	2034	1	0	91	0	1367		0	20	0	1231		0	18	3	994	0.999999995	0	26	0	884
'TREML1'	1	0	0	448.2264237	0	331	1	6515	0	0.015346839	0	176	1	2036	1	0	91	0	1367		0	20	0	1231		0	18	0	997		0	26	0	884
'TREML2'	1	0	0	103.4463205	0	331	2	6514	0	0.030693677	0	176	1	2036	1	0	91	0	1367		0	20	0	1231		0	18	0	997		0	26	1	883	0.999999997
'ARHGAP9'	1	0	0	33.33822555	0	331	3	6513	0	0.046040516	0	176	1	2036	1	0	91	2	1365	1	0	20	0	1231		0	18	0	997		0	26	0	884
'MECP2'	1	0	0	134.5726147	0	331	2	6514	0	0.030693677	0	176	1	2036	1	0	91	0	1367		0	20	1	1230	1	0	18	0	997		0	26	0	884
'DLGAP2'	1	0	0	28.7038214	0	331	5	6511	0	0.076734193	0	176	1	2036	1	0	91	1	1366	0.999999996	0	20	2	1229	0.999999996	0	18	0	997		0	26	1	883	0.999999997
'ZNF488'	1	0	0	70.04808496	0	331	2	6514	0	0.030693677	0	176	1	2036	1	0	91	1	1366	0.999999996	0	20	0	1231		0	18	0	997		0	26	0	884
'CNOT6L'	1	0	0	448.2264237	0	331	1	6515	0	0.015346839	0	176	1	2036	1	0	91	0	1367		0	20	0	1231		0	18	0	997		0	26	0	884
'WNT9B'	1	0	0	103.4463205	0	331	2	6514	0	0.030693677	0	176	1	2036	1	0	91	0	1367		0	20	0	1231		0	18	0	997		0	26	1	883	0.999999997
'SLC39A10'	1	0	0	448.2264237	0	331	1	6515	0	0.015346839	0	176	1	2036	1	0	91	0	1367		0	20	0	1231		0	18	0	997		0	26	0	884
'MED23'	1	0	0	5.847829062	0	331	13	6503	0	0.199508901	0	176	3	2034	1	0	91	6	1361	0.999999998	0	20	2	1229	0.999999996	0	18	0	997		0	26	2	882	1
'MED21'	1	0	0	448.2264237	0	331	1	6515	0	0.015346839	0	176	1	2036	1	0	91	0	1367		0	20	0	1231		0	18	0	997		0	26	0	884
'ERGIC3'	1	0	0	28.10266272	0	331	3	6513	0	0.046040516	0	176	3	2034	1	0	91	0	1367		0	20	0	1231		0	18	0	997		0	26	0	884
'ERGIC1'	1	0	0	448.2264237	0	331	1	6515	0	0.015346839	0	176	1	2036	1	0	91	0	1367		0	20	0	1231		0	18	0	997		0	26	0	884
'OAT'	1	0	0	27.92112863	0	331	5	6511	0	0.076734193	0	176	1	2036	1	0	91	1	1366	0.999999996	0	20	0	1231		0	18	2	995	0.999999998	0	26	1	883	0.999999997
'NEURL1B'	1	0	0	448.2264237	0	331	1	6515	0	0.015346839	0	176	1	2036	1	0	91	0	1367		0	20	0	1231		0	18	0	997		0	26	0	884
'EXOSC10'	1	0	0	41.86696379	0	331	4	6512	0	0.061387354	0	176	1	2036	1	0	91	0	1367		0	20	0	1231		0	18	1	996	1	0	26	2	882	1
'SPP1'	1	0	0	448.2264237	0	331	1	6515	0	0.015346839	0	176	1	2036	1	0	91	0	1367		0	20	0	1231		0	18	0	997		0	26	0	884
'ZNF469'	1	0	0	103.4463205	0	331	2	6514	0	0.030693677	0	176	1	2036	1	0	91	0	1367		0	20	0	1231		0	18	0	997		0	26	1	883	0.999999997
'IL12RB1'	1	0	0	448.2264237	0	331	1	6515	0	0.015346839	0	176	1	2036	1	0	91	0	1367		0	20	0	1231		0	18	0	997		0	26	0	884
'ZSWIM2'	1	0	0	448.2264237	0	331	1	6515	0	0.015346839	0	176	1	2036	1	0	91	0	1367		0	20	0	1231		0	18	0	997		0	26	0	884
'IL12RB2'	1	0	0	41.86696379	0	331	4	6512	0	0.061387354	0	176	1	2036	1	0	91	0	1367		0	20	0	1231		0	18	1	996	1	0	26	2	882	1
'ZSWIM3'	1	0	0	448.2264237	0	331	1	6515	0	0.015346839	0	176	1	2036	1	0	91	0	1367		0	20	0	1231		0	18	0	997		0	26	0	884
'CENPT'	1	0	0	448.2264237	0	331	1	6515	0	0.015346839	0	176	1	2036	1	0	91	0	1367		0	20	0	1231		0	18	0	997		0	26	0	884
'COL3A1'	1	0	0	18.3510654	0	331	6	6510	0	0.092081031	0	176	1	2036	1	0	91	2	1365	1	0	20	0	1231		0	18	1	996	1	0	26	2	882	1
'ETNK1'	1	0	0	448.2264237	0	331	1	6515	0	0.015346839	0	176	1	2036	1	0	91	0	1367		0	20	0	1231		0	18	0	997		0	26	0	884
'TAOK1'	1	0	0	448.2264237	0	331	1	6515	0	0.015346839	0	176	1	2036	1	0	91	0	1367		0	20	0	1231		0	18	0	997		0	26	0	884
'CENPL'	1	0	0	448.2264237	0	331	1	6515	0	0.015346839	0	176	1	2036	1	0	91	0	1367		0	20	0	1231		0	18	0	997		0	26	0	884
'TSR1'	1	0	0	33.47681112	0	331	4	6512	0	0.061387354	0	176	1	2036	1	0	91	1	1366	0.999999996	0	20	0	1231		0	18	1	996	1	0	26	1	883	0.999999997
'ZNF451'	1	0	0	27.39863928	0	331	4	6512	0	0.061387354	0	176	1	2036	1	0	91	2	1365	1	0	20	0	1231		0	18	1	996	1	0	26	0	884
'OLFML2B'	1	0	0	63.46350271	0	331	3	6513	0	0.046040516	0	176	1	2036	1	0	91	0	1367		0	20	0	1231		0	18	1	996	1	0	26	1	883	0.999999997
'MPV17L2'	1	0	0	448.2264237	0	331	1	6515	0	0.015346839	0	176	1	2036	1	0	91	0	1367		0	20	0	1231		0	18	0	997		0	26	0	884
'CASC1'	1	0	0	448.2264237	0	331	1	6515	0	0.015346839	0	176	1	2036	1	0	91	0	1367		0	20	0	1231		0	18	0	997		0	26	0	884
'NUDT17'	1	0	0	448.2264237	0	331	1	6515	0	0.015346839	0	176	1	2036	1	0	91	0	1367		0	20	0	1231		0	18	0	997		0	26	0	884
'ZNF446'	1	0	0	70.04808496	0	331	2	6514	0	0.030693677	0	176	1	2036	1	0	91	1	1366	0.999999996	0	20	0	1231		0	18	0	997		0	26	0	884
'MTPAP'	1	0	0	448.2264237	0	331	1	6515	0	0.015346839	0	176	1	2036	1	0	91	0	1367		0	20	0	1231		0	18	0	997		0	26	0	884
'NUDT13'	1	0	0	33.33822555	0	331	3	6513	0	0.046040516	0	176	1	2036	1	0	91	2	1365	1	0	20	0	1231		0	18	0	997		0	26	0	884
'POLRMT'	1	0	0	19.307246	0	331	5	6511	0	0.076734193	0	176	3	2034	1	0	91	0	1367		0	20	0	1231		0	18	1	996	1	0	26	1	883	0.999999997
'ZNF439'	1	0	0	448.2264237	0	331	1	6515	0	0.015346839	0	176	1	2036	1	0	91	0	1367		0	20	0	1231		0	18	0	997		0	26	0	884
'INO80C'	1	0	0	448.2264237	0	331	1	6515	0	0.015346839	0	176	1	2036	1	0	91	0	1367		0	20	0	1231		0	18	0	997		0	26	0	884
'KHDRBS3'	1	0	0	448.2264237	0	331	1	6515	0	0.015346839	0	176	1	2036	1	0	91	0	1367		0	20	0	1231		0	18	0	997		0	26	0	884
'CREM'	1	0	0	448.2264237	0	331	1	6515	0	0.015346839	0	176	1	2036	1	0	91	0	1367		0	20	0	1231		0	18	0	997		0	26	0	884
'SPATA7'	1	0	0	448.2264237	0	331	1	6515	0	0.015346839	0	176	1	2036	1	0	91	0	1367		0	20	0	1231		0	18	0	997		0	26	0	884
'MOBP'	1	0	0	28.10266272	0	331	3	6513	0	0.046040516	0	176	3	2034	1	0	91	0	1367		0	20	0	1231		0	18	0	997		0	26	0	884
'G3BP1'	1	0	0	36.95660319	0	331	4	6512	0	0.061387354	0	176	1	2036	1	0	91	1	1366	0.999999996	0	20	0	1231		0	18	2	995	0.999999998	0	26	0	884
'ZNF426'	1	0	0	448.2264237	0	331	1	6515	0	0.015346839	0	176	1	2036	1	0	91	0	1367		0	20	0	1231		0	18	0	997		0	26	0	884
'PGK2'	1	0	0	63.46350271	0	331	3	6513	0	0.046040516	0	176	1	2036	1	0	91	0	1367		0	20	0	1231		0	18	1	996	1	0	26	1	883	0.999999997
'ZNF423'	1	0	0	448.2264237	0	331	1	6515	0	0.015346839	0	176	1	2036	1	0	91	0	1367		0	20	0	1231		0	18	0	997		0	26	0	884
'TXNDC5'	1	0	0	103.4463205	0	331	2	6514	0	0.030693677	0	176	1	2036	1	0	91	0	1367		0	20	0	1231		0	18	0	997		0	26	1	883	0.999999997
'TMEM120B'	1	0	0	47.87356269	0	331	3	6513	0	0.046040516	0	176	1	2036	1	0	91	1	1366	0.999999996	0	20	0	1231		0	18	1	996	1	0	26	0	884
'BOD1'	1	0	0	448.2264237	0	331	1	6515	0	0.015346839	0	176	1	2036	1	0	91	0	1367		0	20	0	1231		0	18	0	997		0	26	0	884
'ODF2'	1	0	0	448.2264237	0	331	1	6515	0	0.015346839	0	176	1	2036	1	0	91	0	1367		0	20	0	1231		0	18	0	997		0	26	0	884
'HPS1'	1	0	0	33.33822555	0	331	3	6513	0	0.046040516	0	176	1	2036	1	0	91	2	1365	1	0	20	0	1231		0	18	0	997		0	26	0	884
'HPS3'	1	0	0	448.2264237	0	331	1	6515	0	0.015346839	0	176	1	2036	1	0	91	0	1367		0	20	0	1231		0	18	0	997		0	26	0	884
'MOB4'	1	0	0	448.2264237	0	331	1	6515	0	0.015346839	0	176	1	2036	1	0	91	0	1367		0	20	0	1231		0	18	0	997		0	26	0	884
'NACA'	1	0	0	448.2264237	0	331	1	6515	0	0.015346839	0	176	1	2036	1	0	91	0	1367		0	20	0	1231		0	18	0	997		0	26	0	884
'TBXAS1'	1	0	0	103.4463205	0	331	2	6514	0	0.030693677	0	176	1	2036	1	0	91	0	1367		0	20	0	1231		0	18	0	997		0	26	1	883	0.999999997
'BOD1L2'	1	0	0	448.2264237	0	331	1	6515	0	0.015346839	0	176	1	2036	1	0	91	0	1367		0	20	0	1231		0	18	0	997		0	26	0	884
'ITGAL'	1	0	0	448.2264237	0	331	1	6515	0	0.015346839	0	176	1	2036	1	0	91	0	1367		0	20	0	1231		0	18	0	997		0	26	0	884
'ELFN2'	1	0	0	47.87356269	0	331	3	6513	0	0.046040516	0	176	1	2036	1	0	91	1	1366	0.999999996	0	20	0	1231		0	18	1	996	1	0	26	0	884
'EXO1'	1	0	0	15.80135268	0	331	7	6509	0	0.10742787	0	176	3	2034	1	0	91	0	1367		0	20	1	1230	1	0	18	2	995	0.999999998	0	26	1	883	0.999999997
'ITGAV'	1	0	0	17.43737941	0	331	6	6510	0	0.092081031	0	176	3	2034	1	0	91	0	1367		0	20	1	1230	1	0	18	1	996	1	0	26	1	883	0.999999997
'UGT2A2'	1	0	0	63.46350271	0	331	3	6513	0	0.046040516	0	176	1	2036	1	0	91	0	1367		0	20	0	1231		0	18	1	996	1	0	26	1	883	0.999999997
'UGT2A1'	1	0	0	41.86696379	0	331	4	6512	0	0.061387354	0	176	1	2036	1	0	91	0	1367		0	20	0	1231		0	18	1	996	1	0	26	2	882	1
'SNAP29'	1	0	0	448.2264237	0	331	1	6515	0	0.015346839	0	176	1	2036	1	0	91	0	1367		0	20	0	1231		0	18	0	997		0	26	0	884
'ACTR3'	1	0	0	134.5726147	0	331	2	6514	0	0.030693677	0	176	1	2036	1	0	91	0	1367		0	20	1	1230	1	0	18	0	997		0	26	0	884
'TMEM255B'	1	0	0	448.2264237	0	331	1	6515	0	0.015346839	0	176	1	2036	1	0	91	0	1367		0	20	0	1231		0	18	0	997		0	26	0	884
'NRG3'	1	0	0	448.2264237	0	331	1	6515	0	0.015346839	0	176	1	2036	1	0	91	0	1367		0	20	0	1231		0	18	0	997		0	26	0	884
'ADORA2A'	1	0	0	18.70161906	0	331	4	6512	0	0.061387354	0	176	3	2034	1	0	91	1	1366	0.999999996	0	20	0	1231		0	18	0	997		0	26	0	884
'SPATC1'	1	0	0	448.2264237	0	331	1	6515	0	0.015346839	0	176	1	2036	1	0	91	0	1367		0	20	0	1231		0	18	0	997		0	26	0	884
'ROCK2'	1	0	0	448.2264237	0	331	1	6515	0	0.015346839	0	176	1	2036	1	0	91	0	1367		0	20	0	1231		0	18	0	997		0	26	0	884
'ZNRF1'	1	0	0	448.2264237	0	331	1	6515	0	0.015346839	0	176	1	2036	1	0	91	0	1367		0	20	0	1231		0	18	0	997		0	26	0	884
'ZNRF2'	1	0	0	448.2264237	0	331	1	6515	0	0.015346839	0	176	1	2036	1	0	91	0	1367		0	20	0	1231		0	18	0	997		0	26	0	884
'PHKG1'	1	0	0	448.2264237	0	331	1	6515	0	0.015346839	0	176	1	2036	1	0	91	0	1367		0	20	0	1231		0	18	0	997		0	26	0	884
'IGF2BP3'	1	0	0	448.2264237	0	331	1	6515	0	0.015346839	0	176	1	2036	1	0	91	0	1367		0	20	0	1231		0	18	0	997		0	26	0	884
'HNRNPA0'	1	0	0	448.2264237	0	331	1	6515	0	0.015346839	0	176	1	2036	1	0	91	0	1367		0	20	0	1231		0	18	0	997		0	26	0	884
'HNRNPA3'	1	0	0	78.82229328	0	331	3	6513	0	0.046040516	0	176	1	2036	1	0	91	0	1367		0	20	2	1229	0.999999996	0	18	0	997		0	26	0	884
'EXOG'	1	0	0	448.2264237	0	331	1	6515	0	0.015346839	0	176	1	2036	1	0	91	0	1367		0	20	0	1231		0	18	0	997		0	26	0	884
'PINK1'	1	0	0	46.62407064	0	331	4	6512	0	0.061387354	0	176	1	2036	1	0	91	0	1367		0	20	0	1231		0	18	2	995	0.999999998	0	26	1	883	0.999999997
'MYO1B'	1	0	0	103.4463205	0	331	2	6514	0	0.030693677	0	176	1	2036	1	0	91	0	1367		0	20	0	1231		0	18	0	997		0	26	1	883	0.999999997
'NAGK'	1	0	0	47.87356269	0	331	3	6513	0	0.046040516	0	176	1	2036	1	0	91	1	1366	0.999999996	0	20	0	1231		0	18	1	996	1	0	26	0	884
'CCDC102A'	1	0	0	448.2264237	0	331	1	6515	0	0.015346839	0	176	1	2036	1	0	91	0	1367		0	20	0	1231		0	18	0	997		0	26	0	884
'HERC1'	1	0	0	10.50320767	0	331	9	6507	0	0.138121547	0	176	3	2034	1	0	91	1	1366	0.999999996	0	20	1	1230	1	0	18	0	997		0	26	4	880	0.999999998
'PTGFRN'	1	0	0	103.4463205	0	331	2	6514	0	0.030693677	0	176	1	2036	1	0	91	0	1367		0	20	0	1231		0	18	0	997		0	26	1	883	0.999999997
'SCAPER'	1	0	0	18.70161906	0	331	4	6512	0	0.061387354	0	176	3	2034	1	0	91	1	1366	0.999999996	0	20	0	1231		0	18	0	997		0	26	0	884
'ACTN2'	1	0	0	41.86696379	0	331	4	6512	0	0.061387354	0	176	1	2036	1	0	91	0	1367		0	20	0	1231		0	18	1	996	1	0	26	2	882	1
'ALG3'	1	0	0	63.46350271	0	331	3	6513	0	0.046040516	0	176	1	2036	1	0	91	0	1367		0	20	0	1231		0	18	1	996	1	0	26	1	883	0.999999997
'ACTN4'	1	0	0	63.46350271	0	331	3	6513	0	0.046040516	0	176	1	2036	1	0	91	0	1367		0	20	0	1231		0	18	1	996	1	0	26	1	883	0.999999997
'CCDC80'	1	0	0	20.60716587	0	331	5	6511	0	0.076734193	0	176	1	2036	1	0	91	2	1365	1	0	20	0	1231		0	18	0	997		0	26	2	882	1
'FAM76B'	1	0	0	448.2264237	0	331	1	6515	0	0.015346839	0	176	1	2036	1	0	91	0	1367		0	20	0	1231		0	18	0	997		0	26	0	884
'CCDC82'	1	0	0	448.2264237	0	331	1	6515	0	0.015346839	0	176	1	2036	1	0	91	0	1367		0	20	0	1231		0	18	0	997		0	26	0	884
'NAIP'	1	0	0	448.2264237	0	331	1	6515	0	0.015346839	0	176	1	2036	1	0	91	0	1367		0	20	0	1231		0	18	0	997		0	26	0	884
'SLC45A2'	1	0	0	448.2264237	0	331	1	6515	0	0.015346839	0	176	1	2036	1	0	91	0	1367		0	20	0	1231		0	18	0	997		0	26	0	884
'EPB42'	1	0	0	448.2264237	0	331	1	6515	0	0.015346839	0	176	1	2036	1	0	91	0	1367		0	20	0	1231		0	18	0	997		0	26	0	884
'EPAS1'	1	0	0	33.33822555	0	331	3	6513	0	0.046040516	0	176	1	2036	1	0	91	2	1365	1	0	20	0	1231		0	18	0	997		0	26	0	884
'BRIP1'	1	0	0	19.53373133	0	331	5	6511	0	0.076734193	0	176	3	2034	1	0	91	0	1367		0	20	1	1230	1	0	18	0	997		0	26	1	883	0.999999997
'TBC1D8B'	1	0	0	11.52862226	0	331	7	6509	0	0.10742787	0	176	3	2034	1	0	91	2	1365	1	0	20	0	1231		0	18	1	996	1	0	26	1	883	0.999999997
'RANBP17'	1	0	0	19.56493842	0	331	6	6510	0	0.092081031	0	176	1	2036	1	0	91	2	1365	1	0	20	1	1230	1	0	18	1	996	1	0	26	1	883	0.999999997
'SMARCA5'	1	0	0	70.04808496	0	331	2	6514	0	0.030693677	0	176	1	2036	1	0	91	1	1366	0.999999996	0	20	0	1231		0	18	0	997		0	26	0	884
'EXT2'	1	0	0	11.17848439	0	331	6	6510	0	0.092081031	0	176	3	2034	1	0	91	3	1364	1	0	20	0	1231		0	18	0	997		0	26	0	884
'THTPA'	1	0	0	448.2264237	0	331	1	6515	0	0.015346839	0	176	1	2036	1	0	91	0	1367		0	20	0	1231		0	18	0	997		0	26	0	884
'NUDCD3'	1	0	0	448.2264237	0	331	1	6515	0	0.015346839	0	176	1	2036	1	0	91	0	1367		0	20	0	1231		0	18	0	997		0	26	0	884
'OR51Q1'	1	0	0	448.2264237	0	331	1	6515	0	0.015346839	0	176	1	2036	1	0	91	0	1367		0	20	0	1231		0	18	0	997		0	26	0	884
'MIS18BP1'	1	0	0	448.2264237	0	331	1	6515	0	0.015346839	0	176	1	2036	1	0	91	0	1367		0	20	0	1231		0	18	0	997		0	26	0	884
'CAMP'	1	0	0	448.2264237	0	331	1	6515	0	0.015346839	0	176	1	2036	1	0	91	0	1367		0	20	0	1231		0	18	0	997		0	26	0	884
'SFTPC'	1	0	0	448.2264237	0	331	1	6515	0	0.015346839	0	176	1	2036	1	0	91	0	1367		0	20	0	1231		0	18	0	997		0	26	0	884
'KIF6'	1	0	0	448.2264237	0	331	1	6515	0	0.015346839	0	176	1	2036	1	0	91	0	1367		0	20	0	1231		0	18	0	997		0	26	0	884
'DEPDC7'	1	0	0	47.87356269	0	331	3	6513	0	0.046040516	0	176	1	2036	1	0	91	1	1366	0.999999996	0	20	0	1231		0	18	1	996	1	0	26	0	884
'NAPB'	1	0	0	16.72083655	0	331	5	6511	0	0.076734193	0	176	3	2034	1	0	91	1	1366	0.999999996	0	20	0	1231		0	18	1	996	1	0	26	0	884
'GNAI2'	1	0	0	47.87356269	0	331	3	6513	0	0.046040516	0	176	1	2036	1	0	91	1	1366	0.999999996	0	20	0	1231		0	18	1	996	1	0	26	0	884
'HSD17B2'	1	0	0	70.04808496	0	331	2	6514	0	0.030693677	0	176	1	2036	1	0	91	1	1366	0.999999996	0	20	0	1231		0	18	0	997		0	26	0	884
'CAP2'	1	0	0	55.82277282	0	331	3	6513	0	0.046040516	0	176	1	2036	1	0	91	0	1367		0	20	0	1231		0	18	0	997		0	26	2	882	1
'TTC1'	1	0	0	134.5726147	0	331	2	6514	0	0.030693677	0	176	1	2036	1	0	91	0	1367		0	20	1	1230	1	0	18	0	997		0	26	0	884
'C1orf27'	1	0	0	448.2264237	0	331	1	6515	0	0.015346839	0	176	1	2036	1	0	91	0	1367		0	20	0	1231		0	18	0	997		0	26	0	884
'MYO9B'	1	0	0	448.2264237	0	331	1	6515	0	0.015346839	0	176	1	2036	1	0	91	0	1367		0	20	0	1231		0	18	0	997		0	26	0	884
'TTC8'	1	0	0	63.46350271	0	331	3	6513	0	0.046040516	0	176	1	2036	1	0	91	0	1367		0	20	0	1231		0	18	1	996	1	0	26	1	883	0.999999997
'C1orf50'	1	0	0	103.4463205	0	331	2	6514	0	0.030693677	0	176	1	2036	1	0	91	0	1367		0	20	0	1231		0	18	0	997		0	26	1	883	0.999999997
'CRTC3'	1	0	0	448.2264237	0	331	1	6515	0	0.015346839	0	176	1	2036	1	0	91	0	1367		0	20	0	1231		0	18	0	997		0	26	0	884
'BUB1B'	1	0	0	47.87356269	0	331	3	6513	0	0.046040516	0	176	1	2036	1	0	91	1	1366	0.999999996	0	20	0	1231		0	18	1	996	1	0	26	0	884
'MSMO1'	1	0	0	47.87356269	0	331	3	6513	0	0.046040516	0	176	1	2036	1	0	91	1	1366	0.999999996	0	20	0	1231		0	18	1	996	1	0	26	0	884
'NARS'	1	0	0	22.75623957	0	331	7	6509	0	0.10742787	0	176	1	2036	1	0	91	1	1366	0.999999996	0	20	0	1231		0	18	5	992	1	0	26	0	884
'NRTN'	1	0	0	448.2264237	0	331	1	6515	0	0.015346839	0	176	1	2036	1	0	91	0	1367		0	20	0	1231		0	18	0	997		0	26	0	884
'DUXA'	1	0	0	448.2264237	0	331	1	6515	0	0.015346839	0	176	1	2036	1	0	91	0	1367		0	20	0	1231		0	18	0	997		0	26	0	884
'C1orf43'	1	0	0	70.04808496	0	331	2	6514	0	0.030693677	0	176	1	2036	1	0	91	1	1366	0.999999996	0	20	0	1231		0	18	0	997		0	26	0	884
'CASK'	1	0	0	70.04808496	0	331	2	6514	0	0.030693677	0	176	1	2036	1	0	91	1	1366	0.999999996	0	20	0	1231		0	18	0	997		0	26	0	884
'TBC1D2B'	1	0	0	134.5726147	0	331	2	6514	0	0.030693677	0	176	1	2036	1	0	91	0	1367		0	20	1	1230	1	0	18	0	997		0	26	0	884
'COX6B2'	1	0	0	448.2264237	0	331	1	6515	0	0.015346839	0	176	1	2036	1	0	91	0	1367		0	20	0	1231		0	18	0	997		0	26	0	884
'COX6B1'	1	0	0	448.2264237	0	331	1	6515	0	0.015346839	0	176	1	2036	1	0	91	0	1367		0	20	0	1231		0	18	0	997		0	26	0	884
'GPRIN3'	1	0	0	448.2264237	0	331	1	6515	0	0.015346839	0	176	1	2036	1	0	91	0	1367		0	20	0	1231		0	18	0	997		0	26	0	884
'TBC1D24'	1	0	0	47.87356269	0	331	3	6513	0	0.046040516	0	176	1	2036	1	0	91	1	1366	0.999999996	0	20	0	1231		0	18	1	996	1	0	26	0	884
'CARS2'	1	0	0	448.2264237	0	331	1	6515	0	0.015346839	0	176	1	2036	1	0	91	0	1367		0	20	0	1231		0	18	0	997		0	26	0	884
'UBIAD1'	1	0	0	21.35382891	0	331	4	6512	0	0.061387354	0	176	1	2036	1	0	91	3	1364	1	0	20	0	1231		0	18	0	997		0	26	0	884
'TCF7'	1	0	0	14.46651691	0	331	6	6510	0	0.092081031	0	176	3	2034	1	0	91	1	1366	0.999999996	0	20	0	1231		0	18	1	996	1	0	26	1	883	0.999999997
'TBC1D14'	1	0	0	448.2264237	0	331	1	6515	0	0.015346839	0	176	1	2036	1	0	91	0	1367		0	20	0	1231		0	18	0	997		0	26	0	884
'MORC1'	1	0	0	33.47681112	0	331	4	6512	0	0.061387354	0	176	1	2036	1	0	91	1	1366	0.999999996	0	20	0	1231		0	18	1	996	1	0	26	1	883	0.999999997
'MORC2'	1	0	0	63.46350271	0	331	3	6513	0	0.046040516	0	176	1	2036	1	0	91	0	1367		0	20	0	1231		0	18	1	996	1	0	26	1	883	0.999999997
'CAV3'	1	0	0	33.33822555	0	331	3	6513	0	0.046040516	0	176	1	2036	1	0	91	2	1365	1	0	20	0	1231		0	18	0	997		0	26	0	884
'MUC16'	1	0	0	33.33822555	0	331	3	6513	0	0.046040516	0	176	1	2036	1	0	91	2	1365	1	0	20	0	1231		0	18	0	997		0	26	0	884
'MUC17'	1	0	0	63.46350271	0	331	3	6513	0	0.046040516	0	176	1	2036	1	0	91	0	1367		0	20	0	1231		0	18	1	996	1	0	26	1	883	0.999999997
'RARRES2'	1	0	0	448.2264237	0	331	1	6515	0	0.015346839	0	176	1	2036	1	0	91	0	1367		0	20	0	1231		0	18	0	997		0	26	0	884
'RARRES1'	1	0	0	448.2264237	0	331	1	6515	0	0.015346839	0	176	1	2036	1	0	91	0	1367		0	20	0	1231		0	18	0	997		0	26	0	884
'VIL1'	1	0	0	14.46651691	0	331	6	6510	0	0.092081031	0	176	3	2034	1	0	91	1	1366	0.999999996	0	20	0	1231		0	18	1	996	1	0	26	1	883	0.999999997
'UEVLD'	1	0	0	33.47681112	0	331	4	6512	0	0.061387354	0	176	1	2036	1	0	91	1	1366	0.999999996	0	20	0	1231		0	18	1	996	1	0	26	1	883	0.999999997
'GNAO1'	1	0	0	448.2264237	0	331	1	6515	0	0.015346839	0	176	1	2036	1	0	91	0	1367		0	20	0	1231		0	18	0	997		0	26	0	884
'UBXN11'	1	0	0	448.2264237	0	331	1	6515	0	0.015346839	0	176	1	2036	1	0	91	0	1367		0	20	0	1231		0	18	0	997		0	26	0	884
'NABP2'	1	0	0	448.2264237	0	331	1	6515	0	0.015346839	0	176	1	2036	1	0	91	0	1367		0	20	0	1231		0	18	0	997		0	26	0	884
'DEGS1'	1	0	0	28.10266272	0	331	3	6513	0	0.046040516	0	176	3	2034	1	0	91	0	1367		0	20	0	1231		0	18	0	997		0	26	0	884
'ALPI'	1	0	0	21.35382891	0	331	4	6512	0	0.061387354	0	176	1	2036	1	0	91	3	1364	1	0	20	0	1231		0	18	0	997		0	26	0	884
'C1orf94'	1	0	0	448.2264237	0	331	1	6515	0	0.015346839	0	176	1	2036	1	0	91	0	1367		0	20	0	1231		0	18	0	997		0	26	0	884
'PINX1'	1	0	0	448.2264237	0	331	1	6515	0	0.015346839	0	176	1	2036	1	0	91	0	1367		0	20	0	1231		0	18	0	997		0	26	0	884
'RND1'	1	0	0	70.04808496	0	331	2	6514	0	0.030693677	0	176	1	2036	1	0	91	1	1366	0.999999996	0	20	0	1231		0	18	0	997		0	26	0	884
'TCHP'	1	0	0	448.2264237	0	331	1	6515	0	0.015346839	0	176	1	2036	1	0	91	0	1367		0	20	0	1231		0	18	0	997		0	26	0	884
'GDAP1L1'	1	0	0	103.4463205	0	331	2	6514	0	0.030693677	0	176	1	2036	1	0	91	0	1367		0	20	0	1231		0	18	0	997		0	26	1	883	0.999999997
'FAM73A'	1	0	0	134.5726147	0	331	2	6514	0	0.030693677	0	176	1	2036	1	0	91	0	1367		0	20	1	1230	1	0	18	0	997		0	26	0	884
'WHSC1'	1	0	0	33.33822555	0	331	3	6513	0	0.046040516	0	176	1	2036	1	0	91	2	1365	1	0	20	0	1231		0	18	0	997		0	26	0	884
'OR51G2'	1	0	0	448.2264237	0	331	1	6515	0	0.015346839	0	176	1	2036	1	0	91	0	1367		0	20	0	1231		0	18	0	997		0	26	0	884
'GNB1L'	1	0	0	448.2264237	0	331	1	6515	0	0.015346839	0	176	1	2036	1	0	91	0	1367		0	20	0	1231		0	18	0	997		0	26	0	884
'DNAH2'	1	0	0	41.49276404	0	331	5	6511	0	0.076734193	0	176	1	2036	1	0	91	0	1367		0	20	1	1230	1	0	18	3	994	0.999999995	0	26	0	884
'ASB14'	1	0	0	27.92112863	0	331	5	6511	0	0.076734193	0	176	1	2036	1	0	91	1	1366	0.999999996	0	20	0	1231		0	18	2	995	0.999999998	0	26	1	883	0.999999997
'ASAP1'	1	0	0	14.46651691	0	331	6	6510	0	0.092081031	0	176	3	2034	1	0	91	1	1366	0.999999996	0	20	0	1231		0	18	1	996	1	0	26	1	883	0.999999997
'ASAP2'	1	0	0	63.46350271	0	331	3	6513	0	0.046040516	0	176	1	2036	1	0	91	0	1367		0	20	0	1231		0	18	1	996	1	0	26	1	883	0.999999997
'MUC5B'	1	0	0	28.10266272	0	331	3	6513	0	0.046040516	0	176	3	2034	1	0	91	0	1367		0	20	0	1231		0	18	0	997		0	26	0	884
'GALNS'	1	0	0	27.92112863	0	331	5	6511	0	0.076734193	0	176	1	2036	1	0	91	1	1366	0.999999996	0	20	0	1231		0	18	2	995	0.999999998	0	26	1	883	0.999999997
'ACTC1'	1	0	0	103.4463205	0	331	2	6514	0	0.030693677	0	176	1	2036	1	0	91	0	1367		0	20	0	1231		0	18	0	997		0	26	1	883	0.999999997
'NRDE2'	1	0	0	103.4463205	0	331	2	6514	0	0.030693677	0	176	1	2036	1	0	91	0	1367		0	20	0	1231		0	18	0	997		0	26	1	883	0.999999997
'RNH1'	1	0	0	448.2264237	0	331	1	6515	0	0.015346839	0	176	1	2036	1	0	91	0	1367		0	20	0	1231		0	18	0	997		0	26	0	884
'GPATCH2'	1	0	0	70.04808496	0	331	2	6514	0	0.030693677	0	176	1	2036	1	0	91	1	1366	0.999999996	0	20	0	1231		0	18	0	997		0	26	0	884
'XYLT1'	1	0	0	36.95660319	0	331	4	6512	0	0.061387354	0	176	1	2036	1	0	91	1	1366	0.999999996	0	20	0	1231		0	18	2	995	0.999999998	0	26	0	884
'GPATCH3'	1	0	0	134.5726147	0	331	2	6514	0	0.030693677	0	176	1	2036	1	0	91	0	1367		0	20	1	1230	1	0	18	0	997		0	26	0	884
'ADARB2'	1	0	0	70.04808496	0	331	2	6514	0	0.030693677	0	176	1	2036	1	0	91	1	1366	0.999999996	0	20	0	1231		0	18	0	997		0	26	0	884
'GPATCH8'	1	0	0	448.2264237	0	331	1	6515	0	0.015346839	0	176	1	2036	1	0	91	0	1367		0	20	0	1231		0	18	0	997		0	26	0	884
'CMKLR1'	1	0	0	103.4463205	0	331	2	6514	0	0.030693677	0	176	1	2036	1	0	91	0	1367		0	20	0	1231		0	18	0	997		0	26	1	883	0.999999997
'DDX10'	1	0	0	63.46350271	0	331	3	6513	0	0.046040516	0	176	1	2036	1	0	91	0	1367		0	20	0	1231		0	18	1	996	1	0	26	1	883	0.999999997
'FNDC3A'	1	0	0	47.87356269	0	331	3	6513	0	0.046040516	0	176	1	2036	1	0	91	1	1366	0.999999996	0	20	0	1231		0	18	1	996	1	0	26	0	884
'ZNF394'	1	0	0	448.2264237	0	331	1	6515	0	0.015346839	0	176	1	2036	1	0	91	0	1367		0	20	0	1231		0	18	0	997		0	26	0	884
'ZNF391'	1	0	0	70.04808496	0	331	2	6514	0	0.030693677	0	176	1	2036	1	0	91	1	1366	0.999999996	0	20	0	1231		0	18	0	997		0	26	0	884
'RNPC3'	1	0	0	448.2264237	0	331	1	6515	0	0.015346839	0	176	1	2036	1	0	91	0	1367		0	20	0	1231		0	18	0	997		0	26	0	884
'FLRT1'	1	0	0	448.2264237	0	331	1	6515	0	0.015346839	0	176	1	2036	1	0	91	0	1367		0	20	0	1231		0	18	0	997		0	26	0	884
'ALX1'	1	0	0	448.2264237	0	331	1	6515	0	0.015346839	0	176	1	2036	1	0	91	0	1367		0	20	0	1231		0	18	0	997		0	26	0	884
'STARD13'	1	0	0	63.46350271	0	331	3	6513	0	0.046040516	0	176	1	2036	1	0	91	0	1367		0	20	0	1231		0	18	1	996	1	0	26	1	883	0.999999997
'SNAPIN'	1	0	0	448.2264237	0	331	1	6515	0	0.015346839	0	176	1	2036	1	0	91	0	1367		0	20	0	1231		0	18	0	997		0	26	0	884
'PAFAH2'	1	0	0	70.04808496	0	331	2	6514	0	0.030693677	0	176	1	2036	1	0	91	1	1366	0.999999996	0	20	0	1231		0	18	0	997		0	26	0	884
'HNRNPL'	1	0	0	448.2264237	0	331	1	6515	0	0.015346839	0	176	1	2036	1	0	91	0	1367		0	20	0	1231		0	18	0	997		0	26	0	884
'EHD3'	1	0	0	28.10266272	0	331	3	6513	0	0.046040516	0	176	3	2034	1	0	91	0	1367		0	20	0	1231		0	18	0	997		0	26	0	884
'TCN1'	1	0	0	63.46350271	0	331	3	6513	0	0.046040516	0	176	1	2036	1	0	91	0	1367		0	20	0	1231		0	18	1	996	1	0	26	1	883	0.999999997
'PAH'	1	0	0	34.3205675	0	331	5	6511	0	0.076734193	0	176	1	2036	1	0	91	0	1367		0	20	1	1230	1	0	18	1	996	1	0	26	2	882	1
'CEP85'	1	0	0	134.5726147	0	331	2	6514	0	0.030693677	0	176	1	2036	1	0	91	0	1367		0	20	1	1230	1	0	18	0	997		0	26	0	884
'FARSA'	1	0	0	448.2264237	0	331	1	6515	0	0.015346839	0	176	1	2036	1	0	91	0	1367		0	20	0	1231		0	18	0	997		0	26	0	884
'ATG2B'	1	0	0	41.86696379	0	331	4	6512	0	0.061387354	0	176	1	2036	1	0	91	0	1367		0	20	0	1231		0	18	1	996	1	0	26	2	882	1
'PHF3'	1	0	0	448.2264237	0	331	1	6515	0	0.015346839	0	176	1	2036	1	0	91	0	1367		0	20	0	1231		0	18	0	997		0	26	0	884
'CEP57'	1	0	0	448.2264237	0	331	1	6515	0	0.015346839	0	176	1	2036	1	0	91	0	1367		0	20	0	1231		0	18	0	997		0	26	0	884
'SERPINA11'	1	0	0	36.95660319	0	331	4	6512	0	0.061387354	0	176	1	2036	1	0	91	1	1366	0.999999996	0	20	0	1231		0	18	2	995	0.999999998	0	26	0	884
'GABRB3'	1	0	0	448.2264237	0	331	1	6515	0	0.015346839	0	176	1	2036	1	0	91	0	1367		0	20	0	1231		0	18	0	997		0	26	0	884
'PHF2'	1	0	0	103.4463205	0	331	2	6514	0	0.030693677	0	176	1	2036	1	0	91	0	1367		0	20	0	1231		0	18	0	997		0	26	1	883	0.999999997
'GABRB1'	1	0	0	134.5726147	0	331	2	6514	0	0.030693677	0	176	1	2036	1	0	91	0	1367		0	20	1	1230	1	0	18	0	997		0	26	0	884
'PHF1'	1	0	0	448.2264237	0	331	1	6515	0	0.015346839	0	176	1	2036	1	0	91	0	1367		0	20	0	1231		0	18	0	997		0	26	0	884
'ABCC10'	1	0	0	448.2264237	0	331	1	6515	0	0.015346839	0	176	1	2036	1	0	91	0	1367		0	20	0	1231		0	18	0	997		0	26	0	884
'ABCC11'	1	0	0	12.09786305	0	331	10	6506	0	0.153468386	0	176	1	2036	1	0	91	2	1365	1	0	20	0	1231		0	18	3	994	0.999999995	0	26	4	880	0.999999998
'VSIG10'	1	0	0	448.2264237	0	331	1	6515	0	0.015346839	0	176	1	2036	1	0	91	0	1367		0	20	0	1231		0	18	0	997		0	26	0	884
'PHEX'	1	0	0	103.4463205	0	331	2	6514	0	0.030693677	0	176	1	2036	1	0	91	0	1367		0	20	0	1231		0	18	0	997		0	26	1	883	0.999999997
'AIFM3'	1	0	0	47.87356269	0	331	3	6513	0	0.046040516	0	176	1	2036	1	0	91	1	1366	0.999999996	0	20	0	1231		0	18	1	996	1	0	26	0	884
'TCTN3'	1	0	0	70.04808496	0	331	2	6514	0	0.030693677	0	176	1	2036	1	0	91	1	1366	0.999999996	0	20	0	1231		0	18	0	997		0	26	0	884
'TCTN1'	1	0	0	103.4463205	0	331	2	6514	0	0.030693677	0	176	1	2036	1	0	91	0	1367		0	20	0	1231		0	18	0	997		0	26	1	883	0.999999997
'COL10A1'	1	0	0	27.92112863	0	331	5	6511	0	0.076734193	0	176	1	2036	1	0	91	1	1366	0.999999996	0	20	0	1231		0	18	2	995	0.999999998	0	26	1	883	0.999999997
'ELMOD2'	1	0	0	33.33822555	0	331	3	6513	0	0.046040516	0	176	1	2036	1	0	91	2	1365	1	0	20	0	1231		0	18	0	997		0	26	0	884
'HADHB'	1	0	0	47.87356269	0	331	3	6513	0	0.046040516	0	176	1	2036	1	0	91	1	1366	0.999999996	0	20	0	1231		0	18	1	996	1	0	26	0	884
'APBB1IP'	1	0	0	78.82229328	0	331	3	6513	0	0.046040516	0	176	1	2036	1	0	91	0	1367		0	20	2	1229	0.999999996	0	18	0	997		0	26	0	884
'KAT2B'	1	0	0	70.04808496	0	331	2	6514	0	0.030693677	0	176	1	2036	1	0	91	1	1366	0.999999996	0	20	0	1231		0	18	0	997		0	26	0	884
'ZEB2'	1	0	0	63.46350271	0	331	3	6513	0	0.046040516	0	176	1	2036	1	0	91	0	1367		0	20	0	1231		0	18	1	996	1	0	26	1	883	0.999999997
'NSA2'	1	0	0	448.2264237	0	331	1	6515	0	0.015346839	0	176	1	2036	1	0	91	0	1367		0	20	0	1231		0	18	0	997		0	26	0	884
'TCP1'	1	0	0	36.95660319	0	331	4	6512	0	0.061387354	0	176	1	2036	1	0	91	1	1366	0.999999996	0	20	0	1231		0	18	2	995	0.999999998	0	26	0	884
'CEP63'	1	0	0	33.33822555	0	331	3	6513	0	0.046040516	0	176	1	2036	1	0	91	2	1365	1	0	20	0	1231		0	18	0	997		0	26	0	884
'GRAMD1C'	1	0	0	448.2264237	0	331	1	6515	0	0.015346839	0	176	1	2036	1	0	91	0	1367		0	20	0	1231		0	18	0	997		0	26	0	884
'ASCL1'	1	0	0	103.4463205	0	331	2	6514	0	0.030693677	0	176	1	2036	1	0	91	0	1367		0	20	0	1231		0	18	0	997		0	26	1	883	0.999999997
'PDC'	1	0	0	448.2264237	0	331	1	6515	0	0.015346839	0	176	1	2036	1	0	91	0	1367		0	20	0	1231		0	18	0	997		0	26	0	884
'ABI3BP'	1	0	0	103.4463205	0	331	2	6514	0	0.030693677	0	176	1	2036	1	0	91	0	1367		0	20	0	1231		0	18	0	997		0	26	1	883	0.999999997
'ALOX5'	1	0	0	41.86696379	0	331	4	6512	0	0.061387354	0	176	1	2036	1	0	91	0	1367		0	20	0	1231		0	18	1	996	1	0	26	2	882	1
'ADRBK1'	1	0	0	448.2264237	0	331	1	6515	0	0.015346839	0	176	1	2036	1	0	91	0	1367		0	20	0	1231		0	18	0	997		0	26	0	884
'ZNF345'	1	0	0	448.2264237	0	331	1	6515	0	0.015346839	0	176	1	2036	1	0	91	0	1367		0	20	0	1231		0	18	0	997		0	26	0	884
'FARP1'	1	0	0	24.08536842	0	331	6	6510	0	0.092081031	0	176	1	2036	1	0	91	1	1366	0.999999996	0	20	0	1231		0	18	3	994	0.999999995	0	26	1	883	0.999999997
'NR1H4'	1	0	0	41.86696379	0	331	4	6512	0	0.061387354	0	176	1	2036	1	0	91	0	1367		0	20	0	1231		0	18	1	996	1	0	26	2	882	1
'CLCF1'	1	0	0	448.2264237	0	331	1	6515	0	0.015346839	0	176	1	2036	1	0	91	0	1367		0	20	0	1231		0	18	0	997		0	26	0	884
'CSF3'	1	0	0	448.2264237	0	331	1	6515	0	0.015346839	0	176	1	2036	1	0	91	0	1367		0	20	0	1231		0	18	0	997		0	26	0	884
'CSF1'	1	0	0	70.04808496	0	331	2	6514	0	0.030693677	0	176	1	2036	1	0	91	1	1366	0.999999996	0	20	0	1231		0	18	0	997		0	26	0	884
'TM7SF2'	1	0	0	27.39863928	0	331	4	6512	0	0.061387354	0	176	1	2036	1	0	91	2	1365	1	0	20	0	1231		0	18	1	996	1	0	26	0	884
'NRBP2'	1	0	0	27.39863928	0	331	4	6512	0	0.061387354	0	176	1	2036	1	0	91	2	1365	1	0	20	0	1231		0	18	1	996	1	0	26	0	884
'MPC1'	1	0	0	448.2264237	0	331	1	6515	0	0.015346839	0	176	1	2036	1	0	91	0	1367		0	20	0	1231		0	18	0	997		0	26	0	884
'FCGRT'	1	0	0	448.2264237	0	331	1	6515	0	0.015346839	0	176	1	2036	1	0	91	0	1367		0	20	0	1231		0	18	0	997		0	26	0	884
'CCDC11'	1	0	0	448.2264237	0	331	1	6515	0	0.015346839	0	176	1	2036	1	0	91	0	1367		0	20	0	1231		0	18	0	997		0	26	0	884
'MAGI3'	1	0	0	37.50630206	0	331	5	6511	0	0.076734193	0	176	1	2036	1	0	91	0	1367		0	20	1	1230	1	0	18	2	995	0.999999998	0	26	1	883	0.999999997
'PGD'	1	0	0	103.4463205	0	331	2	6514	0	0.030693677	0	176	1	2036	1	0	91	0	1367		0	20	0	1231		0	18	0	997		0	26	1	883	0.999999997
'THNSL1'	1	0	0	11.52862226	0	331	7	6509	0	0.10742787	0	176	3	2034	1	0	91	2	1365	1	0	20	0	1231		0	18	1	996	1	0	26	1	883	0.999999997
'ZNF318'	1	0	0	103.4463205	0	331	2	6514	0	0.030693677	0	176	1	2036	1	0	91	0	1367		0	20	0	1231		0	18	0	997		0	26	1	883	0.999999997
'GOLGA8H'	1	0	0	448.2264237	0	331	1	6515	0	0.015346839	0	176	1	2036	1	0	91	0	1367		0	20	0	1231		0	18	0	997		0	26	0	884
'TSSK6'	1	0	0	448.2264237	0	331	1	6515	0	0.015346839	0	176	1	2036	1	0	91	0	1367		0	20	0	1231		0	18	0	997		0	26	0	884
'STAMBP'	1	0	0	38.20646589	0	331	4	6512	0	0.061387354	0	176	1	2036	1	0	91	0	1367		0	20	0	1231		0	18	0	997		0	26	3	881	1
'ZNF311'	1	0	0	448.2264237	0	331	1	6515	0	0.015346839	0	176	1	2036	1	0	91	0	1367		0	20	0	1231		0	18	0	997		0	26	0	884
'CCDC27'	1	0	0	47.87356269	0	331	3	6513	0	0.046040516	0	176	1	2036	1	0	91	1	1366	0.999999996	0	20	0	1231		0	18	1	996	1	0	26	0	884
'DVL3'	1	0	0	70.04808496	0	331	2	6514	0	0.030693677	0	176	1	2036	1	0	91	1	1366	0.999999996	0	20	0	1231		0	18	0	997		0	26	0	884
'REEP4'	1	0	0	34.42174007	0	331	6	6510	0	0.092081031	0	176	1	2036	1	0	91	0	1367		0	20	2	1229	0.999999996	0	18	3	994	0.999999995	0	26	0	884
'CNIH3'	1	0	0	70.04808496	0	331	2	6514	0	0.030693677	0	176	1	2036	1	0	91	1	1366	0.999999996	0	20	0	1231		0	18	0	997		0	26	0	884
'CBWD1'	1	0	0	448.2264237	0	331	1	6515	0	0.015346839	0	176	1	2036	1	0	91	0	1367		0	20	0	1231		0	18	0	997		0	26	0	884
'CXorf36'	1	0	0	448.2264237	0	331	1	6515	0	0.015346839	0	176	1	2036	1	0	91	0	1367		0	20	0	1231		0	18	0	997		0	26	0	884
'ADAMTS2'	1	0	0	63.46350271	0	331	3	6513	0	0.046040516	0	176	1	2036	1	0	91	0	1367		0	20	0	1231		0	18	1	996	1	0	26	1	883	0.999999997
'PSTPIP1'	1	0	0	33.47681112	0	331	4	6512	0	0.061387354	0	176	1	2036	1	0	91	1	1366	0.999999996	0	20	0	1231		0	18	1	996	1	0	26	1	883	0.999999997
'CCDC53'	1	0	0	448.2264237	0	331	1	6515	0	0.015346839	0	176	1	2036	1	0	91	0	1367		0	20	0	1231		0	18	0	997		0	26	0	884
'ADAMTS8'	1	0	0	70.04808496	0	331	2	6514	0	0.030693677	0	176	1	2036	1	0	91	1	1366	0.999999996	0	20	0	1231		0	18	0	997		0	26	0	884
'ADAMTS9'	1	0	0	7.496609786	0	331	11	6505	0	0.168815224	0	176	3	2034	1	0	91	4	1363	1	0	20	0	1231		0	18	3	994	0.999999995	0	26	1	883	0.999999997
'POLR1B'	1	0	0	24.58832581	0	331	6	6510	0	0.092081031	0	176	1	2036	1	0	91	1	1366	0.999999996	0	20	2	1229	0.999999996	0	18	1	996	1	0	26	1	883	0.999999997
'POLR1D'	1	0	0	70.04808496	0	331	2	6514	0	0.030693677	0	176	1	2036	1	0	91	1	1366	0.999999996	0	20	0	1231		0	18	0	997		0	26	0	884
'CYP3A7'	1	0	0	448.2264237	0	331	1	6515	0	0.015346839	0	176	1	2036	1	0	91	0	1367		0	20	0	1231		0	18	0	997		0	26	0	884
'POLR2E'	1	0	0	448.2264237	0	331	1	6515	0	0.015346839	0	176	1	2036	1	0	91	0	1367		0	20	0	1231		0	18	0	997		0	26	0	884
'UGT1A4'	1	0	0	55.82277282	0	331	3	6513	0	0.046040516	0	176	1	2036	1	0	91	0	1367		0	20	0	1231		0	18	0	997		0	26	2	882	1
'POLR2H'	1	0	0	70.04808496	0	331	2	6514	0	0.030693677	0	176	1	2036	1	0	91	1	1366	0.999999996	0	20	0	1231		0	18	0	997		0	26	0	884
'UGT1A7'	1	0	0	55.82277282	0	331	3	6513	0	0.046040516	0	176	1	2036	1	0	91	0	1367		0	20	0	1231		0	18	0	997		0	26	2	882	1
'FKTN'	1	0	0	47.87356269	0	331	3	6513	0	0.046040516	0	176	1	2036	1	0	91	1	1366	0.999999996	0	20	0	1231		0	18	1	996	1	0	26	0	884
'CEACAM16'	1	0	0	55.82277282	0	331	3	6513	0	0.046040516	0	176	1	2036	1	0	91	0	1367		0	20	0	1231		0	18	0	997		0	26	2	882	1
'TMEM256-PLSCR3'	1	0	0	448.2264237	0	331	1	6515	0	0.015346839	0	176	1	2036	1	0	91	0	1367		0	20	0	1231		0	18	0	997		0	26	0	884
'POLR3G'	1	0	0	448.2264237	0	331	1	6515	0	0.015346839	0	176	1	2036	1	0	91	0	1367		0	20	0	1231		0	18	0	997		0	26	0	884
'TBC1D10C'	1	0	0	47.87356269	0	331	3	6513	0	0.046040516	0	176	1	2036	1	0	91	1	1366	0.999999996	0	20	0	1231		0	18	1	996	1	0	26	0	884
'KATNAL1'	1	0	0	21.2783787	0	331	7	6509	0	0.10742787	0	176	1	2036	1	0	91	1	1366	0.999999996	0	20	0	1231		0	18	4	993	0.999999998	0	26	1	883	0.999999997
'SUCLG2'	1	0	0	37.49380781	0	331	4	6512	0	0.061387354	0	176	1	2036	1	0	91	1	1366	0.999999996	0	20	1	1230	1	0	18	1	996	1	0	26	0	884
'BLZF1'	1	0	0	134.5726147	0	331	2	6514	0	0.030693677	0	176	1	2036	1	0	91	0	1367		0	20	1	1230	1	0	18	0	997		0	26	0	884
'DCUN1D2'	1	0	0	448.2264237	0	331	1	6515	0	0.015346839	0	176	1	2036	1	0	91	0	1367		0	20	0	1231		0	18	0	997		0	26	0	884
'HNRNPLL'	1	0	0	37.49380781	0	331	4	6512	0	0.061387354	0	176	1	2036	1	0	91	1	1366	0.999999996	0	20	1	1230	1	0	18	1	996	1	0	26	0	884
'TRPM1'	1	0	0	9.867126036	0	331	10	6506	0	0.153468386	0	176	3	2034	1	0	91	1	1366	0.999999996	0	20	0	1231		0	18	2	995	0.999999998	0	26	4	880	0.999999998
'ZNHIT3'	1	0	0	448.2264237	0	331	1	6515	0	0.015346839	0	176	1	2036	1	0	91	0	1367		0	20	0	1231		0	18	0	997		0	26	0	884
'TRPM5'	1	0	0	46.62407064	0	331	4	6512	0	0.061387354	0	176	1	2036	1	0	91	0	1367		0	20	0	1231		0	18	2	995	0.999999998	0	26	1	883	0.999999997
'OR52K2'	1	0	0	103.4463205	0	331	2	6514	0	0.030693677	0	176	1	2036	1	0	91	0	1367		0	20	0	1231		0	18	0	997		0	26	1	883	0.999999997
'NARFL'	1	0	0	448.2264237	0	331	1	6515	0	0.015346839	0	176	1	2036	1	0	91	0	1367		0	20	0	1231		0	18	0	997		0	26	0	884
'ROBO3'	1	0	0	448.2264237	0	331	1	6515	0	0.015346839	0	176	1	2036	1	0	91	0	1367		0	20	0	1231		0	18	0	997		0	26	0	884
'SLC44A4'	1	0	0	33.47681112	0	331	4	6512	0	0.061387354	0	176	1	2036	1	0	91	1	1366	0.999999996	0	20	0	1231		0	18	1	996	1	0	26	1	883	0.999999997
'SLC44A1'	1	0	0	46.62407064	0	331	4	6512	0	0.061387354	0	176	1	2036	1	0	91	0	1367		0	20	0	1231		0	18	2	995	0.999999998	0	26	1	883	0.999999997
'ROBO1'	1	0	0	12.78751425	0	331	7	6509	0	0.10742787	0	176	3	2034	1	0	91	1	1366	0.999999996	0	20	0	1231		0	18	1	996	1	0	26	2	882	1
'SLC22A13'	1	0	0	103.4463205	0	331	2	6514	0	0.030693677	0	176	1	2036	1	0	91	0	1367		0	20	0	1231		0	18	0	997		0	26	1	883	0.999999997
'SLC22A14'	1	0	0	448.2264237	0	331	1	6515	0	0.015346839	0	176	1	2036	1	0	91	0	1367		0	20	0	1231		0	18	0	997		0	26	0	884
'CLDN20'	1	0	0	70.04808496	0	331	2	6514	0	0.030693677	0	176	1	2036	1	0	91	1	1366	0.999999996	0	20	0	1231		0	18	0	997		0	26	0	884
'SLC22A17'	1	0	0	448.2264237	0	331	1	6515	0	0.015346839	0	176	1	2036	1	0	91	0	1367		0	20	0	1231		0	18	0	997		0	26	0	884
'CHMP1B'	1	0	0	70.04808496	0	331	2	6514	0	0.030693677	0	176	1	2036	1	0	91	1	1366	0.999999996	0	20	0	1231		0	18	0	997		0	26	0	884
'SLC22A10'	1	0	0	448.2264237	0	331	1	6515	0	0.015346839	0	176	1	2036	1	0	91	0	1367		0	20	0	1231		0	18	0	997		0	26	0	884
'ITFG2'	1	0	0	34.05767249	0	331	4	6512	0	0.061387354	0	176	1	2036	1	0	91	1	1366	0.999999996	0	20	1	1230	1	0	18	0	997		0	26	1	883	0.999999997
'ITFG1'	1	0	0	448.2264237	0	331	1	6515	0	0.015346839	0	176	1	2036	1	0	91	0	1367		0	20	0	1231		0	18	0	997		0	26	0	884
'UGDH'	1	0	0	33.33822555	0	331	3	6513	0	0.046040516	0	176	1	2036	1	0	91	2	1365	1	0	20	0	1231		0	18	0	997		0	26	0	884
'CLDN19'	1	0	0	70.04808496	0	331	2	6514	0	0.030693677	0	176	1	2036	1	0	91	1	1366	0.999999996	0	20	0	1231		0	18	0	997		0	26	0	884
'MPND'	1	0	0	33.47681112	0	331	4	6512	0	0.061387354	0	176	1	2036	1	0	91	1	1366	0.999999996	0	20	0	1231		0	18	1	996	1	0	26	1	883	0.999999997
'C1QB'	1	0	0	33.47681112	0	331	4	6512	0	0.061387354	0	176	1	2036	1	0	91	1	1366	0.999999996	0	20	0	1231		0	18	1	996	1	0	26	1	883	0.999999997
'PTGER4'	1	0	0	448.2264237	0	331	1	6515	0	0.015346839	0	176	1	2036	1	0	91	0	1367		0	20	0	1231		0	18	0	997		0	26	0	884
'DCST1'	1	0	0	70.04808496	0	331	2	6514	0	0.030693677	0	176	1	2036	1	0	91	1	1366	0.999999996	0	20	0	1231		0	18	0	997		0	26	0	884
'CST5'	1	0	0	448.2264237	0	331	1	6515	0	0.015346839	0	176	1	2036	1	0	91	0	1367		0	20	0	1231		0	18	0	997		0	26	0	884
'TWISTNB'	1	0	0	448.2264237	0	331	1	6515	0	0.015346839	0	176	1	2036	1	0	91	0	1367		0	20	0	1231		0	18	0	997		0	26	0	884
'GPBP1L1'	1	0	0	448.2264237	0	331	1	6515	0	0.015346839	0	176	1	2036	1	0	91	0	1367		0	20	0	1231		0	18	0	997		0	26	0	884
'METTL6'	1	0	0	134.5726147	0	331	2	6514	0	0.030693677	0	176	1	2036	1	0	91	0	1367		0	20	1	1230	1	0	18	0	997		0	26	0	884
'METTL9'	1	0	0	103.4463205	0	331	2	6514	0	0.030693677	0	176	1	2036	1	0	91	0	1367		0	20	0	1231		0	18	0	997		0	26	1	883	0.999999997
'CBR4'	1	0	0	448.2264237	0	331	1	6515	0	0.015346839	0	176	1	2036	1	0	91	0	1367		0	20	0	1231		0	18	0	997		0	26	0	884
'MPP1'	1	0	0	47.87356269	0	331	3	6513	0	0.046040516	0	176	1	2036	1	0	91	1	1366	0.999999996	0	20	0	1231		0	18	1	996	1	0	26	0	884
'MPP3'	1	0	0	37.49380781	0	331	4	6512	0	0.061387354	0	176	1	2036	1	0	91	1	1366	0.999999996	0	20	1	1230	1	0	18	1	996	1	0	26	0	884
'LHFPL2'	1	0	0	448.2264237	0	331	1	6515	0	0.015346839	0	176	1	2036	1	0	91	0	1367		0	20	0	1231		0	18	0	997		0	26	0	884
'MPP6'	1	0	0	134.5726147	0	331	2	6514	0	0.030693677	0	176	1	2036	1	0	91	0	1367		0	20	1	1230	1	0	18	0	997		0	26	0	884
'KBTBD2'	1	0	0	33.33822555	0	331	3	6513	0	0.046040516	0	176	1	2036	1	0	91	2	1365	1	0	20	0	1231		0	18	0	997		0	26	0	884
'GUCY1B3'	1	0	0	15.86020028	0	331	5	6511	0	0.076734193	0	176	3	2034	1	0	91	1	1366	0.999999996	0	20	0	1231		0	18	0	997		0	26	1	883	0.999999997
'CWC25'	1	0	0	448.2264237	0	331	1	6515	0	0.015346839	0	176	1	2036	1	0	91	0	1367		0	20	0	1231		0	18	0	997		0	26	0	884
'AMOT'	1	0	0	70.04808496	0	331	2	6514	0	0.030693677	0	176	1	2036	1	0	91	1	1366	0.999999996	0	20	0	1231		0	18	0	997		0	26	0	884
'FAM162B'	1	0	0	448.2264237	0	331	1	6515	0	0.015346839	0	176	1	2036	1	0	91	0	1367		0	20	0	1231		0	18	0	997		0	26	0	884
'FAM162A'	1	0	0	448.2264237	0	331	1	6515	0	0.015346839	0	176	1	2036	1	0	91	0	1367		0	20	0	1231		0	18	0	997		0	26	0	884
'GUCY1A3'	1	0	0	18.31359078	0	331	6	6510	0	0.092081031	0	176	3	2034	1	0	91	0	1367		0	20	0	1231		0	18	3	994	0.999999995	0	26	0	884
'OR52E4'	1	0	0	448.2264237	0	331	1	6515	0	0.015346839	0	176	1	2036	1	0	91	0	1367		0	20	0	1231		0	18	0	997		0	26	0	884
'CHMP4B'	1	0	0	448.2264237	0	331	1	6515	0	0.015346839	0	176	1	2036	1	0	91	0	1367		0	20	0	1231		0	18	0	997		0	26	0	884
'AMPH'	1	0	0	70.04808496	0	331	2	6514	0	0.030693677	0	176	1	2036	1	0	91	1	1366	0.999999996	0	20	0	1231		0	18	0	997		0	26	0	884
'FAM161B'	1	0	0	103.4463205	0	331	2	6514	0	0.030693677	0	176	1	2036	1	0	91	0	1367		0	20	0	1231		0	18	0	997		0	26	1	883	0.999999997
'PNLIP'	1	0	0	37.49380781	0	331	4	6512	0	0.061387354	0	176	1	2036	1	0	91	1	1366	0.999999996	0	20	1	1230	1	0	18	1	996	1	0	26	0	884
'CHRNA2'	1	0	0	36.95660319	0	331	4	6512	0	0.061387354	0	176	1	2036	1	0	91	1	1366	0.999999996	0	20	0	1231		0	18	2	995	0.999999998	0	26	0	884
'CABP5'	1	0	0	103.4463205	0	331	2	6514	0	0.030693677	0	176	1	2036	1	0	91	0	1367		0	20	0	1231		0	18	0	997		0	26	1	883	0.999999997
'CHRNA9'	1	0	0	34.05767249	0	331	4	6512	0	0.061387354	0	176	1	2036	1	0	91	1	1366	0.999999996	0	20	1	1230	1	0	18	0	997		0	26	1	883	0.999999997
'CABP2'	1	0	0	70.04808496	0	331	2	6514	0	0.030693677	0	176	1	2036	1	0	91	1	1366	0.999999996	0	20	0	1231		0	18	0	997		0	26	0	884
'FAM83E'	1	0	0	448.2264237	0	331	1	6515	0	0.015346839	0	176	1	2036	1	0	91	0	1367		0	20	0	1231		0	18	0	997		0	26	0	884
'NLRP9'	1	0	0	41.49276404	0	331	5	6511	0	0.076734193	0	176	1	2036	1	0	91	0	1367		0	20	1	1230	1	0	18	3	994	0.999999995	0	26	0	884
'NLRP3'	1	0	0	33.33822555	0	331	3	6513	0	0.046040516	0	176	1	2036	1	0	91	2	1365	1	0	20	0	1231		0	18	0	997		0	26	0	884
'CYP2J2'	1	0	0	70.04808496	0	331	2	6514	0	0.030693677	0	176	1	2036	1	0	91	1	1366	0.999999996	0	20	0	1231		0	18	0	997		0	26	0	884
'TRPV2'	1	0	0	8.124471212	0	331	12	6504	0	0.184162063	0	176	3	2034	1	0	91	3	1364	1	0	20	1	1230	1	0	18	5	992	1	0	26	0	884
'TRPV3'	1	0	0	27.39863928	0	331	4	6512	0	0.061387354	0	176	1	2036	1	0	91	2	1365	1	0	20	0	1231		0	18	1	996	1	0	26	0	884
'DGAT2L6'	1	0	0	448.2264237	0	331	1	6515	0	0.015346839	0	176	1	2036	1	0	91	0	1367		0	20	0	1231		0	18	0	997		0	26	0	884
'LRP1B'	1	0	0	63.46350271	0	331	3	6513	0	0.046040516	0	176	1	2036	1	0	91	0	1367		0	20	0	1231		0	18	1	996	1	0	26	1	883	0.999999997
'AMACR'	1	0	0	448.2264237	0	331	1	6515	0	0.015346839	0	176	1	2036	1	0	91	0	1367		0	20	0	1231		0	18	0	997		0	26	0	884
'TRPV4'	1	0	0	17.58995871	0	331	7	6509	0	0.10742787	0	176	1	2036	1	0	91	2	1365	1	0	20	1	1230	1	0	18	2	995	0.999999998	0	26	1	883	0.999999997
'TRPV5'	1	0	0	9.61901351	0	331	9	6507	0	0.138121547	0	176	3	2034	1	0	91	2	1365	1	0	20	1	1230	1	0	18	0	997		0	26	3	881	1
'CAPRIN2'	1	0	0	33.47681112	0	331	4	6512	0	0.061387354	0	176	1	2036	1	0	91	1	1366	0.999999996	0	20	0	1231		0	18	1	996	1	0	26	1	883	0.999999997
'NMUR1'	1	0	0	448.2264237	0	331	1	6515	0	0.015346839	0	176	1	2036	1	0	91	0	1367		0	20	0	1231		0	18	0	997		0	26	0	884
'LRP10'	1	0	0	33.33822555	0	331	3	6513	0	0.046040516	0	176	1	2036	1	0	91	2	1365	1	0	20	0	1231		0	18	0	997		0	26	0	884
'LRP12'	1	0	0	37.49380781	0	331	4	6512	0	0.061387354	0	176	1	2036	1	0	91	1	1366	0.999999996	0	20	1	1230	1	0	18	1	996	1	0	26	0	884
'KLHDC9'	1	0	0	448.2264237	0	331	1	6515	0	0.015346839	0	176	1	2036	1	0	91	0	1367		0	20	0	1231		0	18	0	997		0	26	0	884
'BMPR1A'	1	0	0	103.4463205	0	331	2	6514	0	0.030693677	0	176	1	2036	1	0	91	0	1367		0	20	0	1231		0	18	0	997		0	26	1	883	0.999999997
'HS2ST1'	1	0	0	70.04808496	0	331	2	6514	0	0.030693677	0	176	1	2036	1	0	91	1	1366	0.999999996	0	20	0	1231		0	18	0	997		0	26	0	884
'CASP3'	1	0	0	33.47681112	0	331	4	6512	0	0.061387354	0	176	1	2036	1	0	91	1	1366	0.999999996	0	20	0	1231		0	18	1	996	1	0	26	1	883	0.999999997
'TRPT1'	1	0	0	103.4463205	0	331	2	6514	0	0.030693677	0	176	1	2036	1	0	91	0	1367		0	20	0	1231		0	18	0	997		0	26	1	883	0.999999997
'POMGNT2'	1	0	0	47.87356269	0	331	3	6513	0	0.046040516	0	176	1	2036	1	0	91	1	1366	0.999999996	0	20	0	1231		0	18	1	996	1	0	26	0	884
'RBMS1'	1	0	0	448.2264237	0	331	1	6515	0	0.015346839	0	176	1	2036	1	0	91	0	1367		0	20	0	1231		0	18	0	997		0	26	0	884
'PFDN5'	1	0	0	448.2264237	0	331	1	6515	0	0.015346839	0	176	1	2036	1	0	91	0	1367		0	20	0	1231		0	18	0	997		0	26	0	884
'PAPPA2'	1	0	0	37.49380781	0	331	4	6512	0	0.061387354	0	176	1	2036	1	0	91	1	1366	0.999999996	0	20	1	1230	1	0	18	1	996	1	0	26	0	884
'VAC14'	1	0	0	30.70268878	0	331	5	6511	0	0.076734193	0	176	1	2036	1	0	91	1	1366	0.999999996	0	20	1	1230	1	0	18	2	995	0.999999998	0	26	0	884
'TBRG4'	1	0	0	63.46350271	0	331	3	6513	0	0.046040516	0	176	1	2036	1	0	91	0	1367		0	20	0	1231		0	18	1	996	1	0	26	1	883	0.999999997
'GNA14'	1	0	0	41.86696379	0	331	4	6512	0	0.061387354	0	176	1	2036	1	0	91	0	1367		0	20	0	1231		0	18	1	996	1	0	26	2	882	1
'GNA15'	1	0	0	63.46350271	0	331	3	6513	0	0.046040516	0	176	1	2036	1	0	91	0	1367		0	20	0	1231		0	18	1	996	1	0	26	1	883	0.999999997
'WNT11'	1	0	0	448.2264237	0	331	1	6515	0	0.015346839	0	176	1	2036	1	0	91	0	1367		0	20	0	1231		0	18	0	997		0	26	0	884
'GNA12'	1	0	0	37.50630206	0	331	5	6511	0	0.076734193	0	176	1	2036	1	0	91	0	1367		0	20	1	1230	1	0	18	2	995	0.999999998	0	26	1	883	0.999999997
'IFNL3'	1	0	0	448.2264237	0	331	1	6515	0	0.015346839	0	176	1	2036	1	0	91	0	1367		0	20	0	1231		0	18	0	997		0	26	0	884
'KDM4D'	1	0	0	448.2264237	0	331	1	6515	0	0.015346839	0	176	1	2036	1	0	91	0	1367		0	20	0	1231		0	18	0	997		0	26	0	884
'LPIN1'	1	0	0	13.53269661	0	331	9	6507	0	0.138121547	0	176	1	2036	1	0	91	2	1365	1	0	20	1	1230	1	0	18	2	995	0.999999998	0	26	3	881	1
'CHIC2'	1	0	0	448.2264237	0	331	1	6515	0	0.015346839	0	176	1	2036	1	0	91	0	1367		0	20	0	1231		0	18	0	997		0	26	0	884
'CHIC1'	1	0	0	134.5726147	0	331	2	6514	0	0.030693677	0	176	1	2036	1	0	91	0	1367		0	20	1	1230	1	0	18	0	997		0	26	0	884
'OSGEPL1'	1	0	0	37.49380781	0	331	4	6512	0	0.061387354	0	176	1	2036	1	0	91	1	1366	0.999999996	0	20	1	1230	1	0	18	1	996	1	0	26	0	884
'EHMT2'	1	0	0	15.41996624	0	331	6	6510	0	0.092081031	0	176	3	2034	1	0	91	1	1366	0.999999996	0	20	2	1229	0.999999996	0	18	0	997		0	26	0	884
'EHMT1'	1	0	0	34.05767249	0	331	4	6512	0	0.061387354	0	176	1	2036	1	0	91	1	1366	0.999999996	0	20	1	1230	1	0	18	0	997		0	26	1	883	0.999999997
'CLDN2'	1	0	0	448.2264237	0	331	1	6515	0	0.015346839	0	176	1	2036	1	0	91	0	1367		0	20	0	1231		0	18	0	997		0	26	0	884
'TMEM91'	1	0	0	103.4463205	0	331	2	6514	0	0.030693677	0	176	1	2036	1	0	91	0	1367		0	20	0	1231		0	18	0	997		0	26	1	883	0.999999997
'FAM134C'	1	0	0	103.4463205	0	331	2	6514	0	0.030693677	0	176	1	2036	1	0	91	0	1367		0	20	0	1231		0	18	0	997		0	26	1	883	0.999999997
'PSMD8'	1	0	0	103.4463205	0	331	2	6514	0	0.030693677	0	176	1	2036	1	0	91	0	1367		0	20	0	1231		0	18	0	997		0	26	1	883	0.999999997
'FAM134A'	1	0	0	448.2264237	0	331	1	6515	0	0.015346839	0	176	1	2036	1	0	91	0	1367		0	20	0	1231		0	18	0	997		0	26	0	884
'AS3MT'	1	0	0	448.2264237	0	331	1	6515	0	0.015346839	0	176	1	2036	1	0	91	0	1367		0	20	0	1231		0	18	0	997		0	26	0	884
'TMEM8C'	1	0	0	448.2264237	0	331	1	6515	0	0.015346839	0	176	1	2036	1	0	91	0	1367		0	20	0	1231		0	18	0	997		0	26	0	884
'PIDD'	1	0	0	38.20646589	0	331	4	6512	0	0.061387354	0	176	1	2036	1	0	91	0	1367		0	20	0	1231		0	18	0	997		0	26	3	881	1
'RBFOX1'	1	0	0	448.2264237	0	331	1	6515	0	0.015346839	0	176	1	2036	1	0	91	0	1367		0	20	0	1231		0	18	0	997		0	26	0	884
'ZNF284'	1	0	0	448.2264237	0	331	1	6515	0	0.015346839	0	176	1	2036	1	0	91	0	1367		0	20	0	1231		0	18	0	997		0	26	0	884
'TMEM81'	1	0	0	448.2264237	0	331	1	6515	0	0.015346839	0	176	1	2036	1	0	91	0	1367		0	20	0	1231		0	18	0	997		0	26	0	884
'CLDN3'	1	0	0	103.4463205	0	331	2	6514	0	0.030693677	0	176	1	2036	1	0	91	0	1367		0	20	0	1231		0	18	0	997		0	26	1	883	0.999999997
'DDX39A'	1	0	0	448.2264237	0	331	1	6515	0	0.015346839	0	176	1	2036	1	0	91	0	1367		0	20	0	1231		0	18	0	997		0	26	0	884
'CLDN8'	1	0	0	63.46350271	0	331	3	6513	0	0.046040516	0	176	1	2036	1	0	91	0	1367		0	20	0	1231		0	18	1	996	1	0	26	1	883	0.999999997
'PSME2'	1	0	0	448.2264237	0	331	1	6515	0	0.015346839	0	176	1	2036	1	0	91	0	1367		0	20	0	1231		0	18	0	997		0	26	0	884
'LETMD1'	1	0	0	448.2264237	0	331	1	6515	0	0.015346839	0	176	1	2036	1	0	91	0	1367		0	20	0	1231		0	18	0	997		0	26	0	884
'ZNF276'	1	0	0	448.2264237	0	331	1	6515	0	0.015346839	0	176	1	2036	1	0	91	0	1367		0	20	0	1231		0	18	0	997		0	26	0	884
'CLCNKB'	1	0	0	70.04808496	0	331	2	6514	0	0.030693677	0	176	1	2036	1	0	91	1	1366	0.999999996	0	20	0	1231		0	18	0	997		0	26	0	884
'COPS7A'	1	0	0	134.5726147	0	331	2	6514	0	0.030693677	0	176	1	2036	1	0	91	0	1367		0	20	1	1230	1	0	18	0	997		0	26	0	884
'CADM3'	1	0	0	134.5726147	0	331	2	6514	0	0.030693677	0	176	1	2036	1	0	91	0	1367		0	20	1	1230	1	0	18	0	997		0	26	0	884
'CADM4'	1	0	0	448.2264237	0	331	1	6515	0	0.015346839	0	176	1	2036	1	0	91	0	1367		0	20	0	1231		0	18	0	997		0	26	0	884
'MRPL27'	1	0	0	448.2264237	0	331	1	6515	0	0.015346839	0	176	1	2036	1	0	91	0	1367		0	20	0	1231		0	18	0	997		0	26	0	884
'ABCA9'	1	0	0	47.87356269	0	331	3	6513	0	0.046040516	0	176	1	2036	1	0	91	1	1366	0.999999996	0	20	0	1231		0	18	1	996	1	0	26	0	884
'FAM135A'	1	0	0	63.46350271	0	331	3	6513	0	0.046040516	0	176	1	2036	1	0	91	0	1367		0	20	0	1231		0	18	1	996	1	0	26	1	883	0.999999997
'HAMP'	1	0	0	448.2264237	0	331	1	6515	0	0.015346839	0	176	1	2036	1	0	91	0	1367		0	20	0	1231		0	18	0	997		0	26	0	884
'EZH2'	1	0	0	47.87356269	0	331	3	6513	0	0.046040516	0	176	1	2036	1	0	91	1	1366	0.999999996	0	20	0	1231		0	18	1	996	1	0	26	0	884
'FERMT3'	1	0	0	63.46350271	0	331	3	6513	0	0.046040516	0	176	1	2036	1	0	91	0	1367		0	20	0	1231		0	18	1	996	1	0	26	1	883	0.999999997
'PIGU'	1	0	0	448.2264237	0	331	1	6515	0	0.015346839	0	176	1	2036	1	0	91	0	1367		0	20	0	1231		0	18	0	997		0	26	0	884
'PIGT'	1	0	0	34.05767249	0	331	4	6512	0	0.061387354	0	176	1	2036	1	0	91	1	1366	0.999999996	0	20	1	1230	1	0	18	0	997		0	26	1	883	0.999999997
'WFIKKN1'	1	0	0	448.2264237	0	331	1	6515	0	0.015346839	0	176	1	2036	1	0	91	0	1367		0	20	0	1231		0	18	0	997		0	26	0	884
'PIGN'	1	0	0	37.49380781	0	331	4	6512	0	0.061387354	0	176	1	2036	1	0	91	1	1366	0.999999996	0	20	1	1230	1	0	18	1	996	1	0	26	0	884
'SRPR'	1	0	0	63.46350271	0	331	3	6513	0	0.046040516	0	176	1	2036	1	0	91	0	1367		0	20	0	1231		0	18	1	996	1	0	26	1	883	0.999999997
'PIGP'	1	0	0	448.2264237	0	331	1	6515	0	0.015346839	0	176	1	2036	1	0	91	0	1367		0	20	0	1231		0	18	0	997		0	26	0	884
'MRPL38'	1	0	0	448.2264237	0	331	1	6515	0	0.015346839	0	176	1	2036	1	0	91	0	1367		0	20	0	1231		0	18	0	997		0	26	0	884
'CTCF'	1	0	0	448.2264237	0	331	1	6515	0	0.015346839	0	176	1	2036	1	0	91	0	1367		0	20	0	1231		0	18	0	997		0	26	0	884
'LRRC2'	1	0	0	70.04808496	0	331	2	6514	0	0.030693677	0	176	1	2036	1	0	91	1	1366	0.999999996	0	20	0	1231		0	18	0	997		0	26	0	884
'LRRC1'	1	0	0	448.2264237	0	331	1	6515	0	0.015346839	0	176	1	2036	1	0	91	0	1367		0	20	0	1231		0	18	0	997		0	26	0	884
'LYPLA2'	1	0	0	70.04808496	0	331	2	6514	0	0.030693677	0	176	1	2036	1	0	91	1	1366	0.999999996	0	20	0	1231		0	18	0	997		0	26	0	884
'DFFA'	1	0	0	448.2264237	0	331	1	6515	0	0.015346839	0	176	1	2036	1	0	91	0	1367		0	20	0	1231		0	18	0	997		0	26	0	884
'PIGA'	1	0	0	448.2264237	0	331	1	6515	0	0.015346839	0	176	1	2036	1	0	91	0	1367		0	20	0	1231		0	18	0	997		0	26	0	884
'TMEM106C'	1	0	0	448.2264237	0	331	1	6515	0	0.015346839	0	176	1	2036	1	0	91	0	1367		0	20	0	1231		0	18	0	997		0	26	0	884
'TLR10'	1	0	0	448.2264237	0	331	1	6515	0	0.015346839	0	176	1	2036	1	0	91	0	1367		0	20	0	1231		0	18	0	997		0	26	0	884
'PIGL'	1	0	0	36.95660319	0	331	4	6512	0	0.061387354	0	176	1	2036	1	0	91	1	1366	0.999999996	0	20	0	1231		0	18	2	995	0.999999998	0	26	0	884
'TMEM106A'	1	0	0	448.2264237	0	331	1	6515	0	0.015346839	0	176	1	2036	1	0	91	0	1367		0	20	0	1231		0	18	0	997		0	26	0	884
'ZNF233'	1	0	0	448.2264237	0	331	1	6515	0	0.015346839	0	176	1	2036	1	0	91	0	1367		0	20	0	1231		0	18	0	997		0	26	0	884
'SERPINB10'	1	0	0	448.2264237	0	331	1	6515	0	0.015346839	0	176	1	2036	1	0	91	0	1367		0	20	0	1231		0	18	0	997		0	26	0	884
'SRRT'	1	0	0	134.5726147	0	331	2	6514	0	0.030693677	0	176	1	2036	1	0	91	0	1367		0	20	1	1230	1	0	18	0	997		0	26	0	884
'MRPL55'	1	0	0	448.2264237	0	331	1	6515	0	0.015346839	0	176	1	2036	1	0	91	0	1367		0	20	0	1231		0	18	0	997		0	26	0	884
'PSMB2'	1	0	0	448.2264237	0	331	1	6515	0	0.015346839	0	176	1	2036	1	0	91	0	1367		0	20	0	1231		0	18	0	997		0	26	0	884
'FLNA'	1	0	0	103.4463205	0	331	2	6514	0	0.030693677	0	176	1	2036	1	0	91	0	1367		0	20	0	1231		0	18	0	997		0	26	1	883	0.999999997
'ZNF226'	1	0	0	448.2264237	0	331	1	6515	0	0.015346839	0	176	1	2036	1	0	91	0	1367		0	20	0	1231		0	18	0	997		0	26	0	884
'LEFTY2'	1	0	0	448.2264237	0	331	1	6515	0	0.015346839	0	176	1	2036	1	0	91	0	1367		0	20	0	1231		0	18	0	997		0	26	0	884
'TRMT10A'	1	0	0	63.46350271	0	331	3	6513	0	0.046040516	0	176	1	2036	1	0	91	0	1367		0	20	0	1231		0	18	1	996	1	0	26	1	883	0.999999997
'TRMT10B'	1	0	0	448.2264237	0	331	1	6515	0	0.015346839	0	176	1	2036	1	0	91	0	1367		0	20	0	1231		0	18	0	997		0	26	0	884
'PSMC2'	1	0	0	70.04808496	0	331	2	6514	0	0.030693677	0	176	1	2036	1	0	91	1	1366	0.999999996	0	20	0	1231		0	18	0	997		0	26	0	884
'ZNF214'	1	0	0	63.46350271	0	331	3	6513	0	0.046040516	0	176	1	2036	1	0	91	0	1367		0	20	0	1231		0	18	1	996	1	0	26	1	883	0.999999997
'ZNF213'	1	0	0	103.4463205	0	331	2	6514	0	0.030693677	0	176	1	2036	1	0	91	0	1367		0	20	0	1231		0	18	0	997		0	26	1	883	0.999999997
'ZBTB24'	1	0	0	47.87356269	0	331	3	6513	0	0.046040516	0	176	1	2036	1	0	91	1	1366	0.999999996	0	20	0	1231		0	18	1	996	1	0	26	0	884
'ZBTB26'	1	0	0	448.2264237	0	331	1	6515	0	0.015346839	0	176	1	2036	1	0	91	0	1367		0	20	0	1231		0	18	0	997		0	26	0	884
'ZBTB20'	1	0	0	448.2264237	0	331	1	6515	0	0.015346839	0	176	1	2036	1	0	91	0	1367		0	20	0	1231		0	18	0	997		0	26	0	884
'SAT2'	1	0	0	448.2264237	0	331	1	6515	0	0.015346839	0	176	1	2036	1	0	91	0	1367		0	20	0	1231		0	18	0	997		0	26	0	884
'ZBTB22'	1	0	0	448.2264237	0	331	1	6515	0	0.015346839	0	176	1	2036	1	0	91	0	1367		0	20	0	1231		0	18	0	997		0	26	0	884
'SESN3'	1	0	0	448.2264237	0	331	1	6515	0	0.015346839	0	176	1	2036	1	0	91	0	1367		0	20	0	1231		0	18	0	997		0	26	0	884
'ZNF205'	1	0	0	103.4463205	0	331	2	6514	0	0.030693677	0	176	1	2036	1	0	91	0	1367		0	20	0	1231		0	18	0	997		0	26	1	883	0.999999997
'RAD54L2'	1	0	0	11.97586096	0	331	8	6508	0	0.122774708	0	176	3	2034	1	0	91	1	1366	0.999999996	0	20	1	1230	1	0	18	1	996	1	0	26	2	882	1
'ROR2'	1	0	0	23.71547116	0	331	5	6511	0	0.076734193	0	176	1	2036	1	0	91	2	1365	1	0	20	1	1230	1	0	18	1	996	1	0	26	0	884
'TMEM27'	1	0	0	448.2264237	0	331	1	6515	0	0.015346839	0	176	1	2036	1	0	91	0	1367		0	20	0	1231		0	18	0	997		0	26	0	884
'ATXN1'	1	0	0	47.87356269	0	331	3	6513	0	0.046040516	0	176	1	2036	1	0	91	1	1366	0.999999996	0	20	0	1231		0	18	1	996	1	0	26	0	884
'THEM5'	1	0	0	448.2264237	0	331	1	6515	0	0.015346839	0	176	1	2036	1	0	91	0	1367		0	20	0	1231		0	18	0	997		0	26	0	884
'C9orf89'	1	0	0	448.2264237	0	331	1	6515	0	0.015346839	0	176	1	2036	1	0	91	0	1367		0	20	0	1231		0	18	0	997		0	26	0	884
'ZBTB17'	1	0	0	448.2264237	0	331	1	6515	0	0.015346839	0	176	1	2036	1	0	91	0	1367		0	20	0	1231		0	18	0	997		0	26	0	884
'DCDC1'	1	0	0	33.47681112	0	331	4	6512	0	0.061387354	0	176	1	2036	1	0	91	1	1366	0.999999996	0	20	0	1231		0	18	1	996	1	0	26	1	883	0.999999997
'PTPRE'	1	0	0	47.87356269	0	331	3	6513	0	0.046040516	0	176	1	2036	1	0	91	1	1366	0.999999996	0	20	0	1231		0	18	1	996	1	0	26	0	884
'TMEM17'	1	0	0	448.2264237	0	331	1	6515	0	0.015346839	0	176	1	2036	1	0	91	0	1367		0	20	0	1231		0	18	0	997		0	26	0	884
'HSP90AB1'	1	0	0	34.05767249	0	331	4	6512	0	0.061387354	0	176	1	2036	1	0	91	1	1366	0.999999996	0	20	1	1230	1	0	18	0	997		0	26	1	883	0.999999997
'FLT1'	1	0	0	15.86020028	0	331	5	6511	0	0.076734193	0	176	3	2034	1	0	91	1	1366	0.999999996	0	20	0	1231		0	18	0	997		0	26	1	883	0.999999997
'ARRB2'	1	0	0	448.2264237	0	331	1	6515	0	0.015346839	0	176	1	2036	1	0	91	0	1367		0	20	0	1231		0	18	0	997		0	26	0	884
'FUNDC1'	1	0	0	448.2264237	0	331	1	6515	0	0.015346839	0	176	1	2036	1	0	91	0	1367		0	20	0	1231		0	18	0	997		0	26	0	884
'CCIN'	1	0	0	103.4463205	0	331	2	6514	0	0.030693677	0	176	1	2036	1	0	91	0	1367		0	20	0	1231		0	18	0	997		0	26	1	883	0.999999997
'HSP90AA1'	1	0	0	70.04808496	0	331	2	6514	0	0.030693677	0	176	1	2036	1	0	91	1	1366	0.999999996	0	20	0	1231		0	18	0	997		0	26	0	884
'NDUFC1'	1	0	0	448.2264237	0	331	1	6515	0	0.015346839	0	176	1	2036	1	0	91	0	1367		0	20	0	1231		0	18	0	997		0	26	0	884
'R3HCC1L'	1	0	0	448.2264237	0	331	1	6515	0	0.015346839	0	176	1	2036	1	0	91	0	1367		0	20	0	1231		0	18	0	997		0	26	0	884
'NDUFB7'	1	0	0	448.2264237	0	331	1	6515	0	0.015346839	0	176	1	2036	1	0	91	0	1367		0	20	0	1231		0	18	0	997		0	26	0	884
'PCOLCE2'	1	0	0	448.2264237	0	331	1	6515	0	0.015346839	0	176	1	2036	1	0	91	0	1367		0	20	0	1231		0	18	0	997		0	26	0	884
'NDUFB5'	1	0	0	448.2264237	0	331	1	6515	0	0.015346839	0	176	1	2036	1	0	91	0	1367		0	20	0	1231		0	18	0	997		0	26	0	884
'C9orf47'	1	0	0	448.2264237	0	331	1	6515	0	0.015346839	0	176	1	2036	1	0	91	0	1367		0	20	0	1231		0	18	0	997		0	26	0	884
'NDUFB2'	1	0	0	448.2264237	0	331	1	6515	0	0.015346839	0	176	1	2036	1	0	91	0	1367		0	20	0	1231		0	18	0	997		0	26	0	884
'NTN4'	1	0	0	23.71547116	0	331	5	6511	0	0.076734193	0	176	1	2036	1	0	91	2	1365	1	0	20	1	1230	1	0	18	1	996	1	0	26	0	884
'NTN1'	1	0	0	21.35382891	0	331	4	6512	0	0.061387354	0	176	1	2036	1	0	91	3	1364	1	0	20	0	1231		0	18	0	997		0	26	0	884
'PARD6A'	1	0	0	448.2264237	0	331	1	6515	0	0.015346839	0	176	1	2036	1	0	91	0	1367		0	20	0	1231		0	18	0	997		0	26	0	884
'FCHO1'	1	0	0	448.2264237	0	331	1	6515	0	0.015346839	0	176	1	2036	1	0	91	0	1367		0	20	0	1231		0	18	0	997		0	26	0	884
'PIRT'	1	0	0	448.2264237	0	331	1	6515	0	0.015346839	0	176	1	2036	1	0	91	0	1367		0	20	0	1231		0	18	0	997		0	26	0	884
'NDUFA7'	1	0	0	448.2264237	0	331	1	6515	0	0.015346839	0	176	1	2036	1	0	91	0	1367		0	20	0	1231		0	18	0	997		0	26	0	884
'PTPN6'	1	0	0	103.4463205	0	331	2	6514	0	0.030693677	0	176	1	2036	1	0	91	0	1367		0	20	0	1231		0	18	0	997		0	26	1	883	0.999999997
'PTPN4'	1	0	0	448.2264237	0	331	1	6515	0	0.015346839	0	176	1	2036	1	0	91	0	1367		0	20	0	1231		0	18	0	997		0	26	0	884
'PTPN5'	1	0	0	448.2264237	0	331	1	6515	0	0.015346839	0	176	1	2036	1	0	91	0	1367		0	20	0	1231		0	18	0	997		0	26	0	884
'C9orf50'	1	0	0	448.2264237	0	331	1	6515	0	0.015346839	0	176	1	2036	1	0	91	0	1367		0	20	0	1231		0	18	0	997		0	26	0	884
'FAM53A'	1	0	0	448.2264237	0	331	1	6515	0	0.015346839	0	176	1	2036	1	0	91	0	1367		0	20	0	1231		0	18	0	997		0	26	0	884
'KIF21A'	1	0	0	63.46350271	0	331	3	6513	0	0.046040516	0	176	1	2036	1	0	91	0	1367		0	20	0	1231		0	18	1	996	1	0	26	1	883	0.999999997
'KIF21B'	1	0	0	448.2264237	0	331	1	6515	0	0.015346839	0	176	1	2036	1	0	91	0	1367		0	20	0	1231		0	18	0	997		0	26	0	884
'RSAD2'	1	0	0	63.46350271	0	331	3	6513	0	0.046040516	0	176	1	2036	1	0	91	0	1367		0	20	0	1231		0	18	1	996	1	0	26	1	883	0.999999997
'SFMBT1'	1	0	0	63.46350271	0	331	3	6513	0	0.046040516	0	176	1	2036	1	0	91	0	1367		0	20	0	1231		0	18	1	996	1	0	26	1	883	0.999999997
'ANK2'	1	0	0	448.2264237	0	331	1	6515	0	0.015346839	0	176	1	2036	1	0	91	0	1367		0	20	0	1231		0	18	0	997		0	26	0	884
'KDELR3'	1	0	0	103.4463205	0	331	2	6514	0	0.030693677	0	176	1	2036	1	0	91	0	1367		0	20	0	1231		0	18	0	997		0	26	1	883	0.999999997
'KIF20B'	1	0	0	47.87356269	0	331	3	6513	0	0.046040516	0	176	1	2036	1	0	91	1	1366	0.999999996	0	20	0	1231		0	18	1	996	1	0	26	0	884
'CD1D'	1	0	0	448.2264237	0	331	1	6515	0	0.015346839	0	176	1	2036	1	0	91	0	1367		0	20	0	1231		0	18	0	997		0	26	0	884
'ANKH'	1	0	0	36.95660319	0	331	4	6512	0	0.061387354	0	176	1	2036	1	0	91	1	1366	0.999999996	0	20	0	1231		0	18	2	995	0.999999998	0	26	0	884
'ST8SIA4'	1	0	0	448.2264237	0	331	1	6515	0	0.015346839	0	176	1	2036	1	0	91	0	1367		0	20	0	1231		0	18	0	997		0	26	0	884
'IQSEC2'	1	0	0	70.04808496	0	331	2	6514	0	0.030693677	0	176	1	2036	1	0	91	1	1366	0.999999996	0	20	0	1231		0	18	0	997		0	26	0	884
'ST8SIA2'	1	0	0	448.2264237	0	331	1	6515	0	0.015346839	0	176	1	2036	1	0	91	0	1367		0	20	0	1231		0	18	0	997		0	26	0	884
'ST8SIA3'	1	0	0	448.2264237	0	331	1	6515	0	0.015346839	0	176	1	2036	1	0	91	0	1367		0	20	0	1231		0	18	0	997		0	26	0	884
'PAICS'	1	0	0	448.2264237	0	331	1	6515	0	0.015346839	0	176	1	2036	1	0	91	0	1367		0	20	0	1231		0	18	0	997		0	26	0	884
'ACER3'	1	0	0	448.2264237	0	331	1	6515	0	0.015346839	0	176	1	2036	1	0	91	0	1367		0	20	0	1231		0	18	0	997		0	26	0	884
'CTRC'	1	0	0	448.2264237	0	331	1	6515	0	0.015346839	0	176	1	2036	1	0	91	0	1367		0	20	0	1231		0	18	0	997		0	26	0	884
'SCN2B'	1	0	0	33.47681112	0	331	4	6512	0	0.061387354	0	176	1	2036	1	0	91	1	1366	0.999999996	0	20	0	1231		0	18	1	996	1	0	26	1	883	0.999999997
'PTPRS'	1	0	0	134.5726147	0	331	2	6514	0	0.030693677	0	176	1	2036	1	0	91	0	1367		0	20	1	1230	1	0	18	0	997		0	26	0	884
'CD3G'	1	0	0	448.2264237	0	331	1	6515	0	0.015346839	0	176	1	2036	1	0	91	0	1367		0	20	0	1231		0	18	0	997		0	26	0	884
'N4BP2L2'	1	0	0	448.2264237	0	331	1	6515	0	0.015346839	0	176	1	2036	1	0	91	0	1367		0	20	0	1231		0	18	0	997		0	26	0	884
'PTPRG'	1	0	0	11.52862226	0	331	7	6509	0	0.10742787	0	176	3	2034	1	0	91	2	1365	1	0	20	0	1231		0	18	1	996	1	0	26	1	883	0.999999997
'CTSC'	1	0	0	43.01419405	0	331	5	6511	0	0.076734193	0	176	1	2036	1	0	91	0	1367		0	20	3	1228	0.999999997	0	18	1	996	1	0	26	0	884
'ANO9'	1	0	0	63.46350271	0	331	3	6513	0	0.046040516	0	176	1	2036	1	0	91	0	1367		0	20	0	1231		0	18	1	996	1	0	26	1	883	0.999999997
'HBA1'	1	0	0	70.04808496	0	331	2	6514	0	0.030693677	0	176	1	2036	1	0	91	1	1366	0.999999996	0	20	0	1231		0	18	0	997		0	26	0	884
'CTTN'	1	0	0	33.33822555	0	331	3	6513	0	0.046040516	0	176	1	2036	1	0	91	2	1365	1	0	20	0	1231		0	18	0	997		0	26	0	884
'ZNF780B'	1	0	0	448.2264237	0	331	1	6515	0	0.015346839	0	176	1	2036	1	0	91	0	1367		0	20	0	1231		0	18	0	997		0	26	0	884
'SLC43A2'	1	0	0	47.87356269	0	331	3	6513	0	0.046040516	0	176	1	2036	1	0	91	1	1366	0.999999996	0	20	0	1231		0	18	1	996	1	0	26	0	884
'CCT7'	1	0	0	42.04149748	0	331	5	6511	0	0.076734193	0	176	1	2036	1	0	91	0	1367		0	20	2	1229	0.999999996	0	18	2	995	0.999999998	0	26	0	884
'NLRP14'	1	0	0	46.62407064	0	331	4	6512	0	0.061387354	0	176	1	2036	1	0	91	0	1367		0	20	0	1231		0	18	2	995	0.999999998	0	26	1	883	0.999999997
'GPAM'	1	0	0	448.2264237	0	331	1	6515	0	0.015346839	0	176	1	2036	1	0	91	0	1367		0	20	0	1231		0	18	0	997		0	26	0	884
'KIF26A'	1	0	0	33.47681112	0	331	4	6512	0	0.061387354	0	176	1	2036	1	0	91	1	1366	0.999999996	0	20	0	1231		0	18	1	996	1	0	26	1	883	0.999999997
'CD68'	1	0	0	70.04808496	0	331	2	6514	0	0.030693677	0	176	1	2036	1	0	91	1	1366	0.999999996	0	20	0	1231		0	18	0	997		0	26	0	884
'IL17B'	1	0	0	448.2264237	0	331	1	6515	0	0.015346839	0	176	1	2036	1	0	91	0	1367		0	20	0	1231		0	18	0	997		0	26	0	884
'DPAGT1'	1	0	0	36.95660319	0	331	4	6512	0	0.061387354	0	176	1	2036	1	0	91	1	1366	0.999999996	0	20	0	1231		0	18	2	995	0.999999998	0	26	0	884
'CD83'	1	0	0	448.2264237	0	331	1	6515	0	0.015346839	0	176	1	2036	1	0	91	0	1367		0	20	0	1231		0	18	0	997		0	26	0	884
'GXYLT1'	1	0	0	70.04808496	0	331	2	6514	0	0.030693677	0	176	1	2036	1	0	91	1	1366	0.999999996	0	20	0	1231		0	18	0	997		0	26	0	884
'SBF1'	1	0	0	13.99901988	0	331	5	6511	0	0.076734193	0	176	3	2034	1	0	91	2	1365	1	0	20	0	1231		0	18	0	997		0	26	0	884
'SLC30A9'	1	0	0	33.33822555	0	331	3	6513	0	0.046040516	0	176	1	2036	1	0	91	2	1365	1	0	20	0	1231		0	18	0	997		0	26	0	884
'SCARA3'	1	0	0	70.04808496	0	331	2	6514	0	0.030693677	0	176	1	2036	1	0	91	1	1366	0.999999996	0	20	0	1231		0	18	0	997		0	26	0	884
'ZGPAT'	1	0	0	47.87356269	0	331	3	6513	0	0.046040516	0	176	1	2036	1	0	91	1	1366	0.999999996	0	20	0	1231		0	18	1	996	1	0	26	0	884
'SLC30A3'	1	0	0	448.2264237	0	331	1	6515	0	0.015346839	0	176	1	2036	1	0	91	0	1367		0	20	0	1231		0	18	0	997		0	26	0	884
'LMTK3'	1	0	0	448.2264237	0	331	1	6515	0	0.015346839	0	176	1	2036	1	0	91	0	1367		0	20	0	1231		0	18	0	997		0	26	0	884
'LMTK2'	1	0	0	47.87356269	0	331	3	6513	0	0.046040516	0	176	1	2036	1	0	91	1	1366	0.999999996	0	20	0	1231		0	18	1	996	1	0	26	0	884
'GPD2'	1	0	0	12.89334032	0	331	6	6510	0	0.092081031	0	176	3	2034	1	0	91	2	1365	1	0	20	0	1231		0	18	1	996	1	0	26	0	884
'SLC1A2'	1	0	0	55.82277282	0	331	3	6513	0	0.046040516	0	176	1	2036	1	0	91	0	1367		0	20	0	1231		0	18	0	997		0	26	2	882	1
'PDS5A'	1	0	0	70.04808496	0	331	2	6514	0	0.030693677	0	176	1	2036	1	0	91	1	1366	0.999999996	0	20	0	1231		0	18	0	997		0	26	0	884
'RASGRP1'	1	0	0	15.86020028	0	331	5	6511	0	0.076734193	0	176	3	2034	1	0	91	1	1366	0.999999996	0	20	0	1231		0	18	0	997		0	26	1	883	0.999999997
'RPF1'	1	0	0	448.2264237	0	331	1	6515	0	0.015346839	0	176	1	2036	1	0	91	0	1367		0	20	0	1231		0	18	0	997		0	26	0	884
'WNT4'	1	0	0	134.5726147	0	331	2	6514	0	0.030693677	0	176	1	2036	1	0	91	0	1367		0	20	1	1230	1	0	18	0	997		0	26	0	884
'SSH3'	1	0	0	18.3510654	0	331	6	6510	0	0.092081031	0	176	1	2036	1	0	91	2	1365	1	0	20	0	1231		0	18	1	996	1	0	26	2	882	1
'INHBE'	1	0	0	70.04808496	0	331	2	6514	0	0.030693677	0	176	1	2036	1	0	91	1	1366	0.999999996	0	20	0	1231		0	18	0	997		0	26	0	884
'DDX49'	1	0	0	33.47681112	0	331	4	6512	0	0.061387354	0	176	1	2036	1	0	91	1	1366	0.999999996	0	20	0	1231		0	18	1	996	1	0	26	1	883	0.999999997
'SIRPB2'	1	0	0	103.4463205	0	331	2	6514	0	0.030693677	0	176	1	2036	1	0	91	0	1367		0	20	0	1231		0	18	0	997		0	26	1	883	0.999999997
'RPGR'	1	0	0	37.49380781	0	331	4	6512	0	0.061387354	0	176	1	2036	1	0	91	1	1366	0.999999996	0	20	1	1230	1	0	18	1	996	1	0	26	0	884
'A4GALT'	1	0	0	70.04808496	0	331	2	6514	0	0.030693677	0	176	1	2036	1	0	91	1	1366	0.999999996	0	20	0	1231		0	18	0	997		0	26	0	884
'CELA2A'	1	0	0	15.1665776	0	331	6	6510	0	0.092081031	0	176	3	2034	1	0	91	1	1366	0.999999996	0	20	0	1231		0	18	2	995	0.999999998	0	26	0	884
'DDX58'	1	0	0	448.2264237	0	331	1	6515	0	0.015346839	0	176	1	2036	1	0	91	0	1367		0	20	0	1231		0	18	0	997		0	26	0	884
'DDX56'	1	0	0	38.20646589	0	331	4	6512	0	0.061387354	0	176	1	2036	1	0	91	0	1367		0	20	0	1231		0	18	0	997		0	26	3	881	1
'DDX51'	1	0	0	448.2264237	0	331	1	6515	0	0.015346839	0	176	1	2036	1	0	91	0	1367		0	20	0	1231		0	18	0	997		0	26	0	884
'NDUFS5'	1	0	0	448.2264237	0	331	1	6515	0	0.015346839	0	176	1	2036	1	0	91	0	1367		0	20	0	1231		0	18	0	997		0	26	0	884
'ATG4C'	1	0	0	448.2264237	0	331	1	6515	0	0.015346839	0	176	1	2036	1	0	91	0	1367		0	20	0	1231		0	18	0	997		0	26	0	884
'NDUFS3'	1	0	0	70.04808496	0	331	2	6514	0	0.030693677	0	176	1	2036	1	0	91	1	1366	0.999999996	0	20	0	1231		0	18	0	997		0	26	0	884
'DDX28'	1	0	0	448.2264237	0	331	1	6515	0	0.015346839	0	176	1	2036	1	0	91	0	1367		0	20	0	1231		0	18	0	997		0	26	0	884
'DDX24'	1	0	0	33.47681112	0	331	4	6512	0	0.061387354	0	176	1	2036	1	0	91	1	1366	0.999999996	0	20	0	1231		0	18	1	996	1	0	26	1	883	0.999999997
'DDX23'	1	0	0	448.2264237	0	331	1	6515	0	0.015346839	0	176	1	2036	1	0	91	0	1367		0	20	0	1231		0	18	0	997		0	26	0	884
'DDX20'	1	0	0	47.87356269	0	331	3	6513	0	0.046040516	0	176	1	2036	1	0	91	1	1366	0.999999996	0	20	0	1231		0	18	1	996	1	0	26	0	884
'DDX21'	1	0	0	448.2264237	0	331	1	6515	0	0.015346839	0	176	1	2036	1	0	91	0	1367		0	20	0	1231		0	18	0	997		0	26	0	884
'SCN7A'	1	0	0	10.69563677	0	331	11	6505	0	0.168815224	0	176	3	2034	1	0	91	1	1366	0.999999996	0	20	2	1229	0.999999996	0	18	5	992	1	0	26	0	884
'GALNT4'	1	0	0	103.4463205	0	331	2	6514	0	0.030693677	0	176	1	2036	1	0	91	0	1367		0	20	0	1231		0	18	0	997		0	26	1	883	0.999999997
'GALNT2'	1	0	0	103.4463205	0	331	2	6514	0	0.030693677	0	176	1	2036	1	0	91	0	1367		0	20	0	1231		0	18	0	997		0	26	1	883	0.999999997
'RPIA'	1	0	0	448.2264237	0	331	1	6515	0	0.015346839	0	176	1	2036	1	0	91	0	1367		0	20	0	1231		0	18	0	997		0	26	0	884
'CLCN4'	1	0	0	448.2264237	0	331	1	6515	0	0.015346839	0	176	1	2036	1	0	91	0	1367		0	20	0	1231		0	18	0	997		0	26	0	884
'BUD13'	1	0	0	103.4463205	0	331	2	6514	0	0.030693677	0	176	1	2036	1	0	91	0	1367		0	20	0	1231		0	18	0	997		0	26	1	883	0.999999997
'NUP37'	1	0	0	448.2264237	0	331	1	6515	0	0.015346839	0	176	1	2036	1	0	91	0	1367		0	20	0	1231		0	18	0	997		0	26	0	884
'ZNF175'	1	0	0	63.46350271	0	331	3	6513	0	0.046040516	0	176	1	2036	1	0	91	0	1367		0	20	0	1231		0	18	1	996	1	0	26	1	883	0.999999997
'COL12A1'	1	0	0	47.87356269	0	331	3	6513	0	0.046040516	0	176	1	2036	1	0	91	1	1366	0.999999996	0	20	0	1231		0	18	1	996	1	0	26	0	884
'GNAT3'	1	0	0	12.61922381	0	331	9	6507	0	0.138121547	0	176	1	2036	1	0	91	3	1364	1	0	20	0	1231		0	18	4	993	0.999999998	0	26	1	883	0.999999997
'TEPP'	1	0	0	448.2264237	0	331	1	6515	0	0.015346839	0	176	1	2036	1	0	91	0	1367		0	20	0	1231		0	18	0	997		0	26	0	884
'GNAT1'	1	0	0	42.66986633	0	331	4	6512	0	0.061387354	0	176	1	2036	1	0	91	0	1367		0	20	1	1230	1	0	18	0	997		0	26	2	882	1
'NFRKB'	1	0	0	47.87356269	0	331	3	6513	0	0.046040516	0	176	1	2036	1	0	91	1	1366	0.999999996	0	20	0	1231		0	18	1	996	1	0	26	0	884
'CCRN4L'	1	0	0	27.92112863	0	331	5	6511	0	0.076734193	0	176	1	2036	1	0	91	1	1366	0.999999996	0	20	0	1231		0	18	2	995	0.999999998	0	26	1	883	0.999999997
'TEP1'	1	0	0	46.62407064	0	331	4	6512	0	0.061387354	0	176	1	2036	1	0	91	0	1367		0	20	0	1231		0	18	2	995	0.999999998	0	26	1	883	0.999999997
'CLPSL2'	1	0	0	448.2264237	0	331	1	6515	0	0.015346839	0	176	1	2036	1	0	91	0	1367		0	20	0	1231		0	18	0	997		0	26	0	884
'POM121'	1	0	0	448.2264237	0	331	1	6515	0	0.015346839	0	176	1	2036	1	0	91	0	1367		0	20	0	1231		0	18	0	997		0	26	0	884
'RIC8A'	1	0	0	63.46350271	0	331	3	6513	0	0.046040516	0	176	1	2036	1	0	91	0	1367		0	20	0	1231		0	18	1	996	1	0	26	1	883	0.999999997
'SLC19A3'	1	0	0	103.4463205	0	331	2	6514	0	0.030693677	0	176	1	2036	1	0	91	0	1367		0	20	0	1231		0	18	0	997		0	26	1	883	0.999999997
'ZNF140'	1	0	0	448.2264237	0	331	1	6515	0	0.015346839	0	176	1	2036	1	0	91	0	1367		0	20	0	1231		0	18	0	997		0	26	0	884
'CDC7'	1	0	0	448.2264237	0	331	1	6515	0	0.015346839	0	176	1	2036	1	0	91	0	1367		0	20	0	1231		0	18	0	997		0	26	0	884
'CDC6'	1	0	0	63.46350271	0	331	3	6513	0	0.046040516	0	176	1	2036	1	0	91	0	1367		0	20	0	1231		0	18	1	996	1	0	26	1	883	0.999999997
'GPN2'	1	0	0	70.04808496	0	331	2	6514	0	0.030693677	0	176	1	2036	1	0	91	1	1366	0.999999996	0	20	0	1231		0	18	0	997		0	26	0	884
'GPN3'	1	0	0	103.4463205	0	331	2	6514	0	0.030693677	0	176	1	2036	1	0	91	0	1367		0	20	0	1231		0	18	0	997		0	26	1	883	0.999999997
'TADA2A'	1	0	0	27.92112863	0	331	5	6511	0	0.076734193	0	176	1	2036	1	0	91	1	1366	0.999999996	0	20	0	1231		0	18	2	995	0.999999998	0	26	1	883	0.999999997
'SSPN'	1	0	0	448.2264237	0	331	1	6515	0	0.015346839	0	176	1	2036	1	0	91	0	1367		0	20	0	1231		0	18	0	997		0	26	0	884
'ZNF135'	1	0	0	27.92112863	0	331	5	6511	0	0.076734193	0	176	1	2036	1	0	91	1	1366	0.999999996	0	20	0	1231		0	18	2	995	0.999999998	0	26	1	883	0.999999997
'OGFR'	1	0	0	448.2264237	0	331	1	6515	0	0.015346839	0	176	1	2036	1	0	91	0	1367		0	20	0	1231		0	18	0	997		0	26	0	884
'OGG1'	1	0	0	448.2264237	0	331	1	6515	0	0.015346839	0	176	1	2036	1	0	91	0	1367		0	20	0	1231		0	18	0	997		0	26	0	884
'DSTYK'	1	0	0	134.5726147	0	331	2	6514	0	0.030693677	0	176	1	2036	1	0	91	0	1367		0	20	1	1230	1	0	18	0	997		0	26	0	884
'TIGD3'	1	0	0	28.10266272	0	331	3	6513	0	0.046040516	0	176	3	2034	1	0	91	0	1367		0	20	0	1231		0	18	0	997		0	26	0	884
'BRD1'	1	0	0	70.04808496	0	331	2	6514	0	0.030693677	0	176	1	2036	1	0	91	1	1366	0.999999996	0	20	0	1231		0	18	0	997		0	26	0	884
'ANXA3'	1	0	0	33.47681112	0	331	4	6512	0	0.061387354	0	176	1	2036	1	0	91	1	1366	0.999999996	0	20	0	1231		0	18	1	996	1	0	26	1	883	0.999999997
'ANXA4'	1	0	0	448.2264237	0	331	1	6515	0	0.015346839	0	176	1	2036	1	0	91	0	1367		0	20	0	1231		0	18	0	997		0	26	0	884
'TCF12'	1	0	0	70.04808496	0	331	2	6514	0	0.030693677	0	176	1	2036	1	0	91	1	1366	0.999999996	0	20	0	1231		0	18	0	997		0	26	0	884
'TET2'	1	0	0	27.25917235	0	331	8	6508	0	0.122774708	0	176	1	2036	1	0	91	0	1367		0	20	7	1224	0.999999997	0	18	0	997		0	26	0	884
'PRSS12'	1	0	0	14.65310298	0	331	10	6506	0	0.153468386	0	176	1	2036	1	0	91	1	1366	0.999999996	0	20	2	1229	0.999999996	0	18	3	994	0.999999995	0	26	3	881	1
'RGN'	1	0	0	448.2264237	0	331	1	6515	0	0.015346839	0	176	1	2036	1	0	91	0	1367		0	20	0	1231		0	18	0	997		0	26	0	884
'SF3B2'	1	0	0	448.2264237	0	331	1	6515	0	0.015346839	0	176	1	2036	1	0	91	0	1367		0	20	0	1231		0	18	0	997		0	26	0	884
'AFP'	1	0	0	28.10266272	0	331	3	6513	0	0.046040516	0	176	3	2034	1	0	91	0	1367		0	20	0	1231		0	18	0	997		0	26	0	884
'SBSN'	1	0	0	103.4463205	0	331	2	6514	0	0.030693677	0	176	1	2036	1	0	91	0	1367		0	20	0	1231		0	18	0	997		0	26	1	883	0.999999997
'C11orf68'	1	0	0	103.4463205	0	331	2	6514	0	0.030693677	0	176	1	2036	1	0	91	0	1367		0	20	0	1231		0	18	0	997		0	26	1	883	0.999999997
'RHO'	1	0	0	70.04808496	0	331	2	6514	0	0.030693677	0	176	1	2036	1	0	91	1	1366	0.999999996	0	20	0	1231		0	18	0	997		0	26	0	884
'SC5D'	1	0	0	103.4463205	0	331	2	6514	0	0.030693677	0	176	1	2036	1	0	91	0	1367		0	20	0	1231		0	18	0	997		0	26	1	883	0.999999997
'RPS2'	1	0	0	134.5726147	0	331	2	6514	0	0.030693677	0	176	1	2036	1	0	91	0	1367		0	20	1	1230	1	0	18	0	997		0	26	0	884
'BRF1'	1	0	0	70.04808496	0	331	2	6514	0	0.030693677	0	176	1	2036	1	0	91	1	1366	0.999999996	0	20	0	1231		0	18	0	997		0	26	0	884
'AGL'	1	0	0	8.257107556	0	331	12	6504	0	0.184162063	0	176	3	2034	1	0	91	2	1365	1	0	20	0	1231		0	18	4	993	0.999999998	0	26	3	881	1
'PRSS38'	1	0	0	448.2264237	0	331	1	6515	0	0.015346839	0	176	1	2036	1	0	91	0	1367		0	20	0	1231		0	18	0	997		0	26	0	884
'GPR4'	1	0	0	448.2264237	0	331	1	6515	0	0.015346839	0	176	1	2036	1	0	91	0	1367		0	20	0	1231		0	18	0	997		0	26	0	884
'PRSS36'	1	0	0	33.47681112	0	331	4	6512	0	0.061387354	0	176	1	2036	1	0	91	1	1366	0.999999996	0	20	0	1231		0	18	1	996	1	0	26	1	883	0.999999997
'C11orf65'	1	0	0	70.04808496	0	331	2	6514	0	0.030693677	0	176	1	2036	1	0	91	1	1366	0.999999996	0	20	0	1231		0	18	0	997		0	26	0	884
'C11orf63'	1	0	0	448.2264237	0	331	1	6515	0	0.015346839	0	176	1	2036	1	0	91	0	1367		0	20	0	1231		0	18	0	997		0	26	0	884
'HYLS1'	1	0	0	103.4463205	0	331	2	6514	0	0.030693677	0	176	1	2036	1	0	91	0	1367		0	20	0	1231		0	18	0	997		0	26	1	883	0.999999997
'CCL28'	1	0	0	448.2264237	0	331	1	6515	0	0.015346839	0	176	1	2036	1	0	91	0	1367		0	20	0	1231		0	18	0	997		0	26	0	884
'BRDT'	1	0	0	103.4463205	0	331	2	6514	0	0.030693677	0	176	1	2036	1	0	91	0	1367		0	20	0	1231		0	18	0	997		0	26	1	883	0.999999997
'DGKB'	1	0	0	448.2264237	0	331	1	6515	0	0.015346839	0	176	1	2036	1	0	91	0	1367		0	20	0	1231		0	18	0	997		0	26	0	884
'DGKA'	1	0	0	27.39863928	0	331	4	6512	0	0.061387354	0	176	1	2036	1	0	91	2	1365	1	0	20	0	1231		0	18	1	996	1	0	26	0	884
'FMR1'	1	0	0	70.04808496	0	331	2	6514	0	0.030693677	0	176	1	2036	1	0	91	1	1366	0.999999996	0	20	0	1231		0	18	0	997		0	26	0	884
'CTNND1'	1	0	0	103.4463205	0	331	2	6514	0	0.030693677	0	176	1	2036	1	0	91	0	1367		0	20	0	1231		0	18	0	997		0	26	1	883	0.999999997
'ITGA2B'	1	0	0	70.04808496	0	331	2	6514	0	0.030693677	0	176	1	2036	1	0	91	1	1366	0.999999996	0	20	0	1231		0	18	0	997		0	26	0	884
'C11orf49'	1	0	0	448.2264237	0	331	1	6515	0	0.015346839	0	176	1	2036	1	0	91	0	1367		0	20	0	1231		0	18	0	997		0	26	0	884
'CDH9'	1	0	0	103.4463205	0	331	2	6514	0	0.030693677	0	176	1	2036	1	0	91	0	1367		0	20	0	1231		0	18	0	997		0	26	1	883	0.999999997
'CDH7'	1	0	0	448.2264237	0	331	1	6515	0	0.015346839	0	176	1	2036	1	0	91	0	1367		0	20	0	1231		0	18	0	997		0	26	0	884
'C11orf54'	1	0	0	448.2264237	0	331	1	6515	0	0.015346839	0	176	1	2036	1	0	91	0	1367		0	20	0	1231		0	18	0	997		0	26	0	884
'ABHD10'	1	0	0	70.04808496	0	331	2	6514	0	0.030693677	0	176	1	2036	1	0	91	1	1366	0.999999996	0	20	0	1231		0	18	0	997		0	26	0	884
'RPS6'	1	0	0	448.2264237	0	331	1	6515	0	0.015346839	0	176	1	2036	1	0	91	0	1367		0	20	0	1231		0	18	0	997		0	26	0	884
'C11orf35'	1	0	0	70.04808496	0	331	2	6514	0	0.030693677	0	176	1	2036	1	0	91	1	1366	0.999999996	0	20	0	1231		0	18	0	997		0	26	0	884
'MOB3A'	1	0	0	63.46350271	0	331	3	6513	0	0.046040516	0	176	1	2036	1	0	91	0	1367		0	20	0	1231		0	18	1	996	1	0	26	1	883	0.999999997
'CACNB3'	1	0	0	70.04808496	0	331	2	6514	0	0.030693677	0	176	1	2036	1	0	91	1	1366	0.999999996	0	20	0	1231		0	18	0	997		0	26	0	884
'DGKH'	1	0	0	31.14944526	0	331	5	6511	0	0.076734193	0	176	1	2036	1	0	91	1	1366	0.999999996	0	20	2	1229	0.999999996	0	18	1	996	1	0	26	0	884
'CUL9'	1	0	0	47.87356269	0	331	3	6513	0	0.046040516	0	176	1	2036	1	0	91	1	1366	0.999999996	0	20	0	1231		0	18	1	996	1	0	26	0	884
'CUL5'	1	0	0	18.70161906	0	331	4	6512	0	0.061387354	0	176	3	2034	1	0	91	1	1366	0.999999996	0	20	0	1231		0	18	0	997		0	26	0	884
'CUL3'	1	0	0	448.2264237	0	331	1	6515	0	0.015346839	0	176	1	2036	1	0	91	0	1367		0	20	0	1231		0	18	0	997		0	26	0	884
'AK1'	1	0	0	36.95660319	0	331	4	6512	0	0.061387354	0	176	1	2036	1	0	91	1	1366	0.999999996	0	20	0	1231		0	18	2	995	0.999999998	0	26	0	884
'CUL2'	1	0	0	448.2264237	0	331	1	6515	0	0.015346839	0	176	1	2036	1	0	91	0	1367		0	20	0	1231		0	18	0	997		0	26	0	884
'AK2'	1	0	0	63.46350271	0	331	3	6513	0	0.046040516	0	176	1	2036	1	0	91	0	1367		0	20	0	1231		0	18	1	996	1	0	26	1	883	0.999999997
'CUL1'	1	0	0	134.5726147	0	331	2	6514	0	0.030693677	0	176	1	2036	1	0	91	0	1367		0	20	1	1230	1	0	18	0	997		0	26	0	884
'AK4'	1	0	0	448.2264237	0	331	1	6515	0	0.015346839	0	176	1	2036	1	0	91	0	1367		0	20	0	1231		0	18	0	997		0	26	0	884
'GPATCH2L'	1	0	0	448.2264237	0	331	1	6515	0	0.015346839	0	176	1	2036	1	0	91	0	1367		0	20	0	1231		0	18	0	997		0	26	0	884
'AK8'	1	0	0	448.2264237	0	331	1	6515	0	0.015346839	0	176	1	2036	1	0	91	0	1367		0	20	0	1231		0	18	0	997		0	26	0	884
'KLC4'	1	0	0	103.4463205	0	331	2	6514	0	0.030693677	0	176	1	2036	1	0	91	0	1367		0	20	0	1231		0	18	0	997		0	26	1	883	0.999999997
'KLC3'	1	0	0	47.87356269	0	331	3	6513	0	0.046040516	0	176	1	2036	1	0	91	1	1366	0.999999996	0	20	0	1231		0	18	1	996	1	0	26	0	884
'RAD51AP2'	1	0	0	448.2264237	0	331	1	6515	0	0.015346839	0	176	1	2036	1	0	91	0	1367		0	20	0	1231		0	18	0	997		0	26	0	884
'SAFB2'	1	0	0	448.2264237	0	331	1	6515	0	0.015346839	0	176	1	2036	1	0	91	0	1367		0	20	0	1231		0	18	0	997		0	26	0	884
'UGT3A1'	1	0	0	448.2264237	0	331	1	6515	0	0.015346839	0	176	1	2036	1	0	91	0	1367		0	20	0	1231		0	18	0	997		0	26	0	884
'NKX6-1'	1	0	0	448.2264237	0	331	1	6515	0	0.015346839	0	176	1	2036	1	0	91	0	1367		0	20	0	1231		0	18	0	997		0	26	0	884
'BTBD7'	1	0	0	103.4463205	0	331	2	6514	0	0.030693677	0	176	1	2036	1	0	91	0	1367		0	20	0	1231		0	18	0	997		0	26	1	883	0.999999997
'GCSAM'	1	0	0	448.2264237	0	331	1	6515	0	0.015346839	0	176	1	2036	1	0	91	0	1367		0	20	0	1231		0	18	0	997		0	26	0	884
'AQPEP'	1	0	0	448.2264237	0	331	1	6515	0	0.015346839	0	176	1	2036	1	0	91	0	1367		0	20	0	1231		0	18	0	997		0	26	0	884
'ALB'	1	0	0	27.92112863	0	331	5	6511	0	0.076734193	0	176	1	2036	1	0	91	1	1366	0.999999996	0	20	0	1231		0	18	2	995	0.999999998	0	26	1	883	0.999999997
'CDK1'	1	0	0	448.2264237	0	331	1	6515	0	0.015346839	0	176	1	2036	1	0	91	0	1367		0	20	0	1231		0	18	0	997		0	26	0	884
'NACAD'	1	0	0	448.2264237	0	331	1	6515	0	0.015346839	0	176	1	2036	1	0	91	0	1367		0	20	0	1231		0	18	0	997		0	26	0	884
'XAF1'	1	0	0	448.2264237	0	331	1	6515	0	0.015346839	0	176	1	2036	1	0	91	0	1367		0	20	0	1231		0	18	0	997		0	26	0	884
'DUSP19'	1	0	0	448.2264237	0	331	1	6515	0	0.015346839	0	176	1	2036	1	0	91	0	1367		0	20	0	1231		0	18	0	997		0	26	0	884
'PTPN22'	1	0	0	70.04808496	0	331	2	6514	0	0.030693677	0	176	1	2036	1	0	91	1	1366	0.999999996	0	20	0	1231		0	18	0	997		0	26	0	884
'DUSP18'	1	0	0	448.2264237	0	331	1	6515	0	0.015346839	0	176	1	2036	1	0	91	0	1367		0	20	0	1231		0	18	0	997		0	26	0	884
'DUSP13'	1	0	0	103.4463205	0	331	2	6514	0	0.030693677	0	176	1	2036	1	0	91	0	1367		0	20	0	1231		0	18	0	997		0	26	1	883	0.999999997
'DUSP14'	1	0	0	448.2264237	0	331	1	6515	0	0.015346839	0	176	1	2036	1	0	91	0	1367		0	20	0	1231		0	18	0	997		0	26	0	884
'PAGR1'	1	0	0	448.2264237	0	331	1	6515	0	0.015346839	0	176	1	2036	1	0	91	0	1367		0	20	0	1231		0	18	0	997		0	26	0	884
'GPX2'	1	0	0	103.4463205	0	331	2	6514	0	0.030693677	0	176	1	2036	1	0	91	0	1367		0	20	0	1231		0	18	0	997		0	26	1	883	0.999999997
'DTX3L'	1	0	0	448.2264237	0	331	1	6515	0	0.015346839	0	176	1	2036	1	0	91	0	1367		0	20	0	1231		0	18	0	997		0	26	0	884
'GPX6'	1	0	0	448.2264237	0	331	1	6515	0	0.015346839	0	176	1	2036	1	0	91	0	1367		0	20	0	1231		0	18	0	997		0	26	0	884
'LIX1L'	1	0	0	103.4463205	0	331	2	6514	0	0.030693677	0	176	1	2036	1	0	91	0	1367		0	20	0	1231		0	18	0	997		0	26	1	883	0.999999997
'DUSP26'	1	0	0	448.2264237	0	331	1	6515	0	0.015346839	0	176	1	2036	1	0	91	0	1367		0	20	0	1231		0	18	0	997		0	26	0	884
'REXO4'	1	0	0	33.33822555	0	331	3	6513	0	0.046040516	0	176	1	2036	1	0	91	2	1365	1	0	20	0	1231		0	18	0	997		0	26	0	884
'DALRD3'	1	0	0	103.4463205	0	331	2	6514	0	0.030693677	0	176	1	2036	1	0	91	0	1367		0	20	0	1231		0	18	0	997		0	26	1	883	0.999999997
'EFHC1'	1	0	0	24.29620593	0	331	6	6510	0	0.092081031	0	176	1	2036	1	0	91	1	1366	0.999999996	0	20	1	1230	1	0	18	2	995	0.999999998	0	26	1	883	0.999999997
'C4orf47'	1	0	0	448.2264237	0	331	1	6515	0	0.015346839	0	176	1	2036	1	0	91	0	1367		0	20	0	1231		0	18	0	997		0	26	0	884
'C4orf45'	1	0	0	103.4463205	0	331	2	6514	0	0.030693677	0	176	1	2036	1	0	91	0	1367		0	20	0	1231		0	18	0	997		0	26	1	883	0.999999997
'TRABD'	1	0	0	41.86696379	0	331	4	6512	0	0.061387354	0	176	1	2036	1	0	91	0	1367		0	20	0	1231		0	18	1	996	1	0	26	2	882	1
'KIAA1211'	1	0	0	55.82277282	0	331	3	6513	0	0.046040516	0	176	1	2036	1	0	91	0	1367		0	20	0	1231		0	18	0	997		0	26	2	882	1
'KIAA1210'	1	0	0	448.2264237	0	331	1	6515	0	0.015346839	0	176	1	2036	1	0	91	0	1367		0	20	0	1231		0	18	0	997		0	26	0	884
'PTPN13'	1	0	0	36.95660319	0	331	4	6512	0	0.061387354	0	176	1	2036	1	0	91	1	1366	0.999999996	0	20	0	1231		0	18	2	995	0.999999998	0	26	0	884
'PTPN14'	1	0	0	103.4463205	0	331	2	6514	0	0.030693677	0	176	1	2036	1	0	91	0	1367		0	20	0	1231		0	18	0	997		0	26	1	883	0.999999997
'MGAT4A'	1	0	0	448.2264237	0	331	1	6515	0	0.015346839	0	176	1	2036	1	0	91	0	1367		0	20	0	1231		0	18	0	997		0	26	0	884
'MGAT4B'	1	0	0	448.2264237	0	331	1	6515	0	0.015346839	0	176	1	2036	1	0	91	0	1367		0	20	0	1231		0	18	0	997		0	26	0	884
'CDO1'	1	0	0	448.2264237	0	331	1	6515	0	0.015346839	0	176	1	2036	1	0	91	0	1367		0	20	0	1231		0	18	0	997		0	26	0	884
'C4orf22'	1	0	0	448.2264237	0	331	1	6515	0	0.015346839	0	176	1	2036	1	0	91	0	1367		0	20	0	1231		0	18	0	997		0	26	0	884
'RRH'	1	0	0	33.47681112	0	331	4	6512	0	0.061387354	0	176	1	2036	1	0	91	1	1366	0.999999996	0	20	0	1231		0	18	1	996	1	0	26	1	883	0.999999997
'SP110'	1	0	0	103.4463205	0	331	2	6514	0	0.030693677	0	176	1	2036	1	0	91	0	1367		0	20	0	1231		0	18	0	997		0	26	1	883	0.999999997
'XRN2'	1	0	0	34.3205675	0	331	5	6511	0	0.076734193	0	176	1	2036	1	0	91	0	1367		0	20	1	1230	1	0	18	1	996	1	0	26	2	882	1
'ARX'	1	0	0	70.04808496	0	331	2	6514	0	0.030693677	0	176	1	2036	1	0	91	1	1366	0.999999996	0	20	0	1231		0	18	0	997		0	26	0	884
'TWF1'	1	0	0	448.2264237	0	331	1	6515	0	0.015346839	0	176	1	2036	1	0	91	0	1367		0	20	0	1231		0	18	0	997		0	26	0	884
'KLK6'	1	0	0	448.2264237	0	331	1	6515	0	0.015346839	0	176	1	2036	1	0	91	0	1367		0	20	0	1231		0	18	0	997		0	26	0	884
'SPAST'	1	0	0	448.2264237	0	331	1	6515	0	0.015346839	0	176	1	2036	1	0	91	0	1367		0	20	0	1231		0	18	0	997		0	26	0	884
'STC2'	1	0	0	70.04808496	0	331	2	6514	0	0.030693677	0	176	1	2036	1	0	91	1	1366	0.999999996	0	20	0	1231		0	18	0	997		0	26	0	884
'INPP5J'	1	0	0	21.41194386	0	331	7	6509	0	0.10742787	0	176	1	2036	1	0	91	1	1366	0.999999996	0	20	1	1230	1	0	18	3	994	0.999999995	0	26	1	883	0.999999997
'MAP4'	1	0	0	70.04808496	0	331	2	6514	0	0.030693677	0	176	1	2036	1	0	91	1	1366	0.999999996	0	20	0	1231		0	18	0	997		0	26	0	884
'SCAI'	1	0	0	448.2264237	0	331	1	6515	0	0.015346839	0	176	1	2036	1	0	91	0	1367		0	20	0	1231		0	18	0	997		0	26	0	884
'CDR2'	1	0	0	448.2264237	0	331	1	6515	0	0.015346839	0	176	1	2036	1	0	91	0	1367		0	20	0	1231		0	18	0	997		0	26	0	884
'CDSN'	1	0	0	448.2264237	0	331	1	6515	0	0.015346839	0	176	1	2036	1	0	91	0	1367		0	20	0	1231		0	18	0	997		0	26	0	884
'GADD45A'	1	0	0	103.4463205	0	331	2	6514	0	0.030693677	0	176	1	2036	1	0	91	0	1367		0	20	0	1231		0	18	0	997		0	26	1	883	0.999999997
'ATM'	1	0	0	5.688068904	0	331	15	6501	0	0.230202578	0	176	3	2034	1	0	91	5	1362	1	0	20	2	1229	0.999999996	0	18	1	996	1	0	26	4	880	0.999999998
'TMCC1'	1	0	0	448.2264237	0	331	1	6515	0	0.015346839	0	176	1	2036	1	0	91	0	1367		0	20	0	1231		0	18	0	997		0	26	0	884
'ANP32B'	1	0	0	448.2264237	0	331	1	6515	0	0.015346839	0	176	1	2036	1	0	91	0	1367		0	20	0	1231		0	18	0	997		0	26	0	884
'BAP1'	1	0	0	448.2264237	0	331	1	6515	0	0.015346839	0	176	1	2036	1	0	91	0	1367		0	20	0	1231		0	18	0	997		0	26	0	884
'CUTC'	1	0	0	448.2264237	0	331	1	6515	0	0.015346839	0	176	1	2036	1	0	91	0	1367		0	20	0	1231		0	18	0	997		0	26	0	884
'ATR'	1	0	0	448.2264237	0	331	1	6515	0	0.015346839	0	176	1	2036	1	0	91	0	1367		0	20	0	1231		0	18	0	997		0	26	0	884
'FAM69C'	1	0	0	448.2264237	0	331	1	6515	0	0.015346839	0	176	1	2036	1	0	91	0	1367		0	20	0	1231		0	18	0	997		0	26	0	884
'YAE1D1'	1	0	0	448.2264237	0	331	1	6515	0	0.015346839	0	176	1	2036	1	0	91	0	1367		0	20	0	1231		0	18	0	997		0	26	0	884
'HINT3'	1	0	0	70.04808496	0	331	2	6514	0	0.030693677	0	176	1	2036	1	0	91	1	1366	0.999999996	0	20	0	1231		0	18	0	997		0	26	0	884
'TRIM6-TRIM34'	1	0	0	70.04808496	0	331	2	6514	0	0.030693677	0	176	1	2036	1	0	91	1	1366	0.999999996	0	20	0	1231		0	18	0	997		0	26	0	884
'DCSTAMP'	1	0	0	448.2264237	0	331	1	6515	0	0.015346839	0	176	1	2036	1	0	91	0	1367		0	20	0	1231		0	18	0	997		0	26	0	884
'CCKBR'	1	0	0	63.46350271	0	331	3	6513	0	0.046040516	0	176	1	2036	1	0	91	0	1367		0	20	0	1231		0	18	1	996	1	0	26	1	883	0.999999997
'PRIM1'	1	0	0	448.2264237	0	331	1	6515	0	0.015346839	0	176	1	2036	1	0	91	0	1367		0	20	0	1231		0	18	0	997		0	26	0	884
'TRAK1'	1	0	0	70.04808496	0	331	2	6514	0	0.030693677	0	176	1	2036	1	0	91	1	1366	0.999999996	0	20	0	1231		0	18	0	997		0	26	0	884
'DZANK1'	1	0	0	103.4463205	0	331	2	6514	0	0.030693677	0	176	1	2036	1	0	91	0	1367		0	20	0	1231		0	18	0	997		0	26	1	883	0.999999997
'CTNNA1'	1	0	0	103.4463205	0	331	2	6514	0	0.030693677	0	176	1	2036	1	0	91	0	1367		0	20	0	1231		0	18	0	997		0	26	1	883	0.999999997
'PTCHD3'	1	0	0	47.87356269	0	331	3	6513	0	0.046040516	0	176	1	2036	1	0	91	1	1366	0.999999996	0	20	0	1231		0	18	1	996	1	0	26	0	884
'CTNNA3'	1	0	0	10.91152382	0	331	10	6506	0	0.153468386	0	176	3	2034	1	0	91	1	1366	0.999999996	0	20	1	1230	1	0	18	4	993	0.999999998	0	26	1	883	0.999999997
'GDF10'	1	0	0	448.2264237	0	331	1	6515	0	0.015346839	0	176	1	2036	1	0	91	0	1367		0	20	0	1231		0	18	0	997		0	26	0	884
'GDF11'	1	0	0	134.5726147	0	331	2	6514	0	0.030693677	0	176	1	2036	1	0	91	0	1367		0	20	1	1230	1	0	18	0	997		0	26	0	884
'CDX1'	1	0	0	448.2264237	0	331	1	6515	0	0.015346839	0	176	1	2036	1	0	91	0	1367		0	20	0	1231		0	18	0	997		0	26	0	884
'LYVE1'	1	0	0	448.2264237	0	331	1	6515	0	0.015346839	0	176	1	2036	1	0	91	0	1367		0	20	0	1231		0	18	0	997		0	26	0	884
'BATF'	1	0	0	448.2264237	0	331	1	6515	0	0.015346839	0	176	1	2036	1	0	91	0	1367		0	20	0	1231		0	18	0	997		0	26	0	884
'GALNT14'	1	0	0	19.307246	0	331	5	6511	0	0.076734193	0	176	3	2034	1	0	91	0	1367		0	20	0	1231		0	18	1	996	1	0	26	1	883	0.999999997
'GALNT13'	1	0	0	63.46350271	0	331	3	6513	0	0.046040516	0	176	1	2036	1	0	91	0	1367		0	20	0	1231		0	18	1	996	1	0	26	1	883	0.999999997
'GALNT15'	1	0	0	46.62407064	0	331	4	6512	0	0.061387354	0	176	1	2036	1	0	91	0	1367		0	20	0	1231		0	18	2	995	0.999999998	0	26	1	883	0.999999997
'EFTUD2'	1	0	0	70.04808496	0	331	2	6514	0	0.030693677	0	176	1	2036	1	0	91	1	1366	0.999999996	0	20	0	1231		0	18	0	997		0	26	0	884
'APLP2'	1	0	0	46.62407064	0	331	4	6512	0	0.061387354	0	176	1	2036	1	0	91	0	1367		0	20	0	1231		0	18	2	995	0.999999998	0	26	1	883	0.999999997
'PRSS57'	1	0	0	27.39863928	0	331	4	6512	0	0.061387354	0	176	1	2036	1	0	91	2	1365	1	0	20	0	1231		0	18	1	996	1	0	26	0	884
'PRSS58'	1	0	0	24.08536842	0	331	6	6510	0	0.092081031	0	176	1	2036	1	0	91	1	1366	0.999999996	0	20	0	1231		0	18	3	994	0.999999995	0	26	1	883	0.999999997
'MPEG1'	1	0	0	36.95660319	0	331	4	6512	0	0.061387354	0	176	1	2036	1	0	91	1	1366	0.999999996	0	20	0	1231		0	18	2	995	0.999999998	0	26	0	884
'COL4A3'	1	0	0	14.58201951	0	331	6	6510	0	0.092081031	0	176	3	2034	1	0	91	1	1366	0.999999996	0	20	1	1230	1	0	18	0	997		0	26	1	883	0.999999997
'COL4A5'	1	0	0	8.838106079	0	331	10	6506	0	0.153468386	0	176	3	2034	1	0	91	2	1365	1	0	20	0	1231		0	18	1	996	1	0	26	4	880	0.999999998
'SCG3'	1	0	0	103.4463205	0	331	2	6514	0	0.030693677	0	176	1	2036	1	0	91	0	1367		0	20	0	1231		0	18	0	997		0	26	1	883	0.999999997
'ADIPOR2'	1	0	0	18.70161906	0	331	4	6512	0	0.061387354	0	176	3	2034	1	0	91	1	1366	0.999999996	0	20	0	1231		0	18	0	997		0	26	0	884
'USP51'	1	0	0	448.2264237	0	331	1	6515	0	0.015346839	0	176	1	2036	1	0	91	0	1367		0	20	0	1231		0	18	0	997		0	26	0	884
'SMURF1'	1	0	0	30.40824313	0	331	5	6511	0	0.076734193	0	176	1	2036	1	0	91	1	1366	0.999999996	0	20	0	1231		0	18	3	994	0.999999995	0	26	0	884
'NR4A1'	1	0	0	448.2264237	0	331	1	6515	0	0.015346839	0	176	1	2036	1	0	91	0	1367		0	20	0	1231		0	18	0	997		0	26	0	884
'USP35'	1	0	0	33.47681112	0	331	4	6512	0	0.061387354	0	176	1	2036	1	0	91	1	1366	0.999999996	0	20	0	1231		0	18	1	996	1	0	26	1	883	0.999999997
'USP32'	1	0	0	448.2264237	0	331	1	6515	0	0.015346839	0	176	1	2036	1	0	91	0	1367		0	20	0	1231		0	18	0	997		0	26	0	884
'PCDHGB3'	1	0	0	10.12428523	0	331	8	6508	0	0.122774708	0	176	3	2034	1	0	91	2	1365	1	0	20	0	1231		0	18	0	997		0	26	3	881	1
'SLC2A3'	1	0	0	36.95660319	0	331	4	6512	0	0.061387354	0	176	1	2036	1	0	91	1	1366	0.999999996	0	20	0	1231		0	18	2	995	0.999999998	0	26	0	884
'DTWD2'	1	0	0	448.2264237	0	331	1	6515	0	0.015346839	0	176	1	2036	1	0	91	0	1367		0	20	0	1231		0	18	0	997		0	26	0	884
'PCDHGA6'	1	0	0	448.2264237	0	331	1	6515	0	0.015346839	0	176	1	2036	1	0	91	0	1367		0	20	0	1231		0	18	0	997		0	26	0	884
'ABCC1'	1	0	0	12.31447916	0	331	9	6507	0	0.138121547	0	176	3	2034	1	0	91	0	1367		0	20	0	1231		0	18	3	994	0.999999995	0	26	3	881	1
'USP49'	1	0	0	103.4463205	0	331	2	6514	0	0.030693677	0	176	1	2036	1	0	91	0	1367		0	20	0	1231		0	18	0	997		0	26	1	883	0.999999997
'CAMK1D'	1	0	0	448.2264237	0	331	1	6515	0	0.015346839	0	176	1	2036	1	0	91	0	1367		0	20	0	1231		0	18	0	997		0	26	0	884
'USP42'	1	0	0	448.2264237	0	331	1	6515	0	0.015346839	0	176	1	2036	1	0	91	0	1367		0	20	0	1231		0	18	0	997		0	26	0	884
'PCDHGA3'	1	0	0	47.87356269	0	331	3	6513	0	0.046040516	0	176	1	2036	1	0	91	1	1366	0.999999996	0	20	0	1231		0	18	1	996	1	0	26	0	884
'PCDHGA1'	1	0	0	36.95660319	0	331	4	6512	0	0.061387354	0	176	1	2036	1	0	91	1	1366	0.999999996	0	20	0	1231		0	18	2	995	0.999999998	0	26	0	884
'MUM1L1'	1	0	0	448.2264237	0	331	1	6515	0	0.015346839	0	176	1	2036	1	0	91	0	1367		0	20	0	1231		0	18	0	997		0	26	0	884
'TGFBR1'	1	0	0	448.2264237	0	331	1	6515	0	0.015346839	0	176	1	2036	1	0	91	0	1367		0	20	0	1231		0	18	0	997		0	26	0	884
'B4GALT5'	1	0	0	448.2264237	0	331	1	6515	0	0.015346839	0	176	1	2036	1	0	91	0	1367		0	20	0	1231		0	18	0	997		0	26	0	884
'GMPR2'	1	0	0	15.04908422	0	331	9	6507	0	0.138121547	0	176	1	2036	1	0	91	1	1366	0.999999996	0	20	0	1231		0	18	3	994	0.999999995	0	26	4	880	0.999999998
'TFPI'	1	0	0	448.2264237	0	331	1	6515	0	0.015346839	0	176	1	2036	1	0	91	0	1367		0	20	0	1231		0	18	0	997		0	26	0	884
'TFPT'	1	0	0	448.2264237	0	331	1	6515	0	0.015346839	0	176	1	2036	1	0	91	0	1367		0	20	0	1231		0	18	0	997		0	26	0	884
'ABCF2'	1	0	0	14.46651691	0	331	6	6510	0	0.092081031	0	176	3	2034	1	0	91	1	1366	0.999999996	0	20	0	1231		0	18	1	996	1	0	26	1	883	0.999999997
'ABCF3'	1	0	0	17.28329318	0	331	8	6508	0	0.122774708	0	176	1	2036	1	0	91	1	1366	0.999999996	0	20	1	1230	1	0	18	2	995	0.999999998	0	26	3	881	1
'USP24'	1	0	0	70.04808496	0	331	2	6514	0	0.030693677	0	176	1	2036	1	0	91	1	1366	0.999999996	0	20	0	1231		0	18	0	997		0	26	0	884
'PCDHGC4'	1	0	0	134.5726147	0	331	2	6514	0	0.030693677	0	176	1	2036	1	0	91	0	1367		0	20	1	1230	1	0	18	0	997		0	26	0	884
'ZNF182'	1	0	0	448.2264237	0	331	1	6515	0	0.015346839	0	176	1	2036	1	0	91	0	1367		0	20	0	1231		0	18	0	997		0	26	0	884
'CADPS'	1	0	0	448.2264237	0	331	1	6515	0	0.015346839	0	176	1	2036	1	0	91	0	1367		0	20	0	1231		0	18	0	997		0	26	0	884
'ZNF181'	1	0	0	448.2264237	0	331	1	6515	0	0.015346839	0	176	1	2036	1	0	91	0	1367		0	20	0	1231		0	18	0	997		0	26	0	884
'NEURL2'	1	0	0	70.04808496	0	331	2	6514	0	0.030693677	0	176	1	2036	1	0	91	1	1366	0.999999996	0	20	0	1231		0	18	0	997		0	26	0	884
'SPRY2'	1	0	0	448.2264237	0	331	1	6515	0	0.015346839	0	176	1	2036	1	0	91	0	1367		0	20	0	1231		0	18	0	997		0	26	0	884
'SPRY1'	1	0	0	63.46350271	0	331	3	6513	0	0.046040516	0	176	1	2036	1	0	91	0	1367		0	20	0	1231		0	18	1	996	1	0	26	1	883	0.999999997
'ALKBH7'	1	0	0	118.8771929	0	331	2	6514	0	0.030693677	0	176	0	2037		0	91	1	1366	0.999999996	0	20	0	1231		0	18	0	997		0	26	1	883	0.999999997
'ALKBH6'	1	0	0	580.5518321	0	331	1	6515	0	0.015346839	0	176	0	2037		0	91	1	1366	0.999999996	0	20	0	1231		0	18	0	997		0	26	0	884
'CAPNS1'	1	0	0	580.5518321	0	331	1	6515	0	0.015346839	0	176	0	2037		0	91	1	1366	0.999999996	0	20	0	1231		0	18	0	997		0	26	0	884
'VSTM1'	1	0	0	580.5518321	0	331	1	6515	0	0.015346839	0	176	0	2037		0	91	1	1366	0.999999996	0	20	0	1231		0	18	0	997		0	26	0	884
'PGLYRP1'	1	0	0	580.5518321	0	331	1	6515	0	0.015346839	0	176	0	2037		0	91	1	1366	0.999999996	0	20	0	1231		0	18	0	997		0	26	0	884
'CACNA2D1'	1	0	0	580.5518321	0	331	1	6515	0	0.015346839	0	176	0	2037		0	91	1	1366	0.999999996	0	20	0	1231		0	18	0	997		0	26	0	884
'BHLHA15'	1	0	0	148.5966386	0	331	2	6514	0	0.030693677	0	176	0	2037		0	91	1	1366	0.999999996	0	20	0	1231		0	18	1	996	1	0	26	0	884
'TFR2'	1	0	0	45.68212776	0	331	4	6512	0	0.061387354	0	176	0	2037		0	91	1	1366	0.999999996	0	20	0	1231		0	18	1	996	1	0	26	2	882	1
'SAR1A'	1	0	0	580.5518321	0	331	1	6515	0	0.015346839	0	176	0	2037		0	91	1	1366	0.999999996	0	20	0	1231		0	18	0	997		0	26	0	884
'AASDH'	1	0	0	58.7131096	0	331	4	6512	0	0.061387354	0	176	0	2037		0	91	1	1366	0.999999996	0	20	1	1230	1	0	18	2	995	0.999999998	0	26	0	884
'LYPD5'	1	0	0	58.7131096	0	331	4	6512	0	0.061387354	0	176	0	2037		0	91	1	1366	0.999999996	0	20	1	1230	1	0	18	2	995	0.999999998	0	26	0	884
'RDH14'	1	0	0	148.5966386	0	331	2	6514	0	0.030693677	0	176	0	2037		0	91	1	1366	0.999999996	0	20	0	1231		0	18	1	996	1	0	26	0	884
'TOE1'	1	0	0	118.8771929	0	331	2	6514	0	0.030693677	0	176	0	2037		0	91	1	1366	0.999999996	0	20	0	1231		0	18	0	997		0	26	1	883	0.999999997
'JAG1'	1	0	0	70.6960867	0	331	3	6513	0	0.046040516	0	176	0	2037		0	91	1	1366	0.999999996	0	20	0	1231		0	18	1	996	1	0	26	1	883	0.999999997
'JUP'	1	0	0	118.8771929	0	331	2	6514	0	0.030693677	0	176	0	2037		0	91	1	1366	0.999999996	0	20	0	1231		0	18	0	997		0	26	1	883	0.999999997
'BTBD18'	1	0	0	580.5518321	0	331	1	6515	0	0.015346839	0	176	0	2037		0	91	1	1366	0.999999996	0	20	0	1231		0	18	0	997		0	26	0	884
'BTBD11'	1	0	0	155.7731262	0	331	2	6514	0	0.030693677	0	176	0	2037		0	91	1	1366	0.999999996	0	20	1	1230	1	0	18	0	997		0	26	0	884
'TEX37'	1	0	0	580.5518321	0	331	1	6515	0	0.015346839	0	176	0	2037		0	91	1	1366	0.999999996	0	20	0	1231		0	18	0	997		0	26	0	884
'NMT1'	1	0	0	155.7731262	0	331	2	6514	0	0.030693677	0	176	0	2037		0	91	1	1366	0.999999996	0	20	1	1230	1	0	18	0	997		0	26	0	884
'SFXN1'	1	0	0	148.5966386	0	331	2	6514	0	0.030693677	0	176	0	2037		0	91	1	1366	0.999999996	0	20	0	1231		0	18	1	996	1	0	26	0	884
'FXYD6'	1	0	0	580.5518321	0	331	1	6515	0	0.015346839	0	176	0	2037		0	91	1	1366	0.999999996	0	20	0	1231		0	18	0	997		0	26	0	884
'KCNC1'	1	0	0	580.5518321	0	331	1	6515	0	0.015346839	0	176	0	2037		0	91	1	1366	0.999999996	0	20	0	1231		0	18	0	997		0	26	0	884
'NCAPG2'	1	0	0	580.5518321	0	331	1	6515	0	0.015346839	0	176	0	2037		0	91	1	1366	0.999999996	0	20	0	1231		0	18	0	997		0	26	0	884
'FAM115A'	1	0	0	580.5518321	0	331	1	6515	0	0.015346839	0	176	0	2037		0	91	1	1366	0.999999996	0	20	0	1231		0	18	0	997		0	26	0	884
'SHD'	1	0	0	580.5518321	0	331	1	6515	0	0.015346839	0	176	0	2037		0	91	1	1366	0.999999996	0	20	0	1231		0	18	0	997		0	26	0	884
'MAMDC4'	1	0	0	40.53071944	0	331	5	6511	0	0.076734193	0	176	0	2037		0	91	1	1366	0.999999996	0	20	1	1230	1	0	18	2	995	0.999999998	0	26	1	883	0.999999997
'DUSP5'	1	0	0	118.8771929	0	331	2	6514	0	0.030693677	0	176	0	2037		0	91	1	1366	0.999999996	0	20	0	1231		0	18	0	997		0	26	1	883	0.999999997
'RING1'	1	0	0	580.5518321	0	331	1	6515	0	0.015346839	0	176	0	2037		0	91	1	1366	0.999999996	0	20	0	1231		0	18	0	997		0	26	0	884
'MAMDC2'	1	0	0	83.06861439	0	331	3	6513	0	0.046040516	0	176	0	2037		0	91	1	1366	0.999999996	0	20	0	1231		0	18	2	995	0.999999998	0	26	0	884
'TMEFF1'	1	0	0	148.5966386	0	331	2	6514	0	0.030693677	0	176	0	2037		0	91	1	1366	0.999999996	0	20	0	1231		0	18	1	996	1	0	26	0	884
'MMP13'	1	0	0	148.5966386	0	331	2	6514	0	0.030693677	0	176	0	2037		0	91	1	1366	0.999999996	0	20	0	1231		0	18	1	996	1	0	26	0	884
'MMP15'	1	0	0	118.8771929	0	331	2	6514	0	0.030693677	0	176	0	2037		0	91	1	1366	0.999999996	0	20	0	1231		0	18	0	997		0	26	1	883	0.999999997
'CHST1'	1	0	0	155.7731262	0	331	2	6514	0	0.030693677	0	176	0	2037		0	91	1	1366	0.999999996	0	20	1	1230	1	0	18	0	997		0	26	0	884
'CHST4'	1	0	0	148.5966386	0	331	2	6514	0	0.030693677	0	176	0	2037		0	91	1	1366	0.999999996	0	20	0	1231		0	18	1	996	1	0	26	0	884
'APCS'	1	0	0	580.5518321	0	331	1	6515	0	0.015346839	0	176	0	2037		0	91	1	1366	0.999999996	0	20	0	1231		0	18	0	997		0	26	0	884
'SDAD1'	1	0	0	148.5966386	0	331	2	6514	0	0.030693677	0	176	0	2037		0	91	1	1366	0.999999996	0	20	0	1231		0	18	1	996	1	0	26	0	884
'SNX27'	1	0	0	580.5518321	0	331	1	6515	0	0.015346839	0	176	0	2037		0	91	1	1366	0.999999996	0	20	0	1231		0	18	0	997		0	26	0	884
'RIC3'	1	0	0	580.5518321	0	331	1	6515	0	0.015346839	0	176	0	2037		0	91	1	1366	0.999999996	0	20	0	1231		0	18	0	997		0	26	0	884
'EGLN2'	1	0	0	580.5518321	0	331	1	6515	0	0.015346839	0	176	0	2037		0	91	1	1366	0.999999996	0	20	0	1231		0	18	0	997		0	26	0	884
'ATAD5'	1	0	0	580.5518321	0	331	1	6515	0	0.015346839	0	176	0	2037		0	91	1	1366	0.999999996	0	20	0	1231		0	18	0	997		0	26	0	884
'BMP8A'	1	0	0	580.5518321	0	331	1	6515	0	0.015346839	0	176	0	2037		0	91	1	1366	0.999999996	0	20	0	1231		0	18	0	997		0	26	0	884
'ADAM30'	1	0	0	580.5518321	0	331	1	6515	0	0.015346839	0	176	0	2037		0	91	1	1366	0.999999996	0	20	0	1231		0	18	0	997		0	26	0	884
'TARBP1'	1	0	0	50.98637636	0	331	4	6512	0	0.061387354	0	176	0	2037		0	91	1	1366	0.999999996	0	20	0	1231		0	18	2	995	0.999999998	0	26	1	883	0.999999997
'SNX18'	1	0	0	580.5518321	0	331	1	6515	0	0.015346839	0	176	0	2037		0	91	1	1366	0.999999996	0	20	0	1231		0	18	0	997		0	26	0	884
'SNX19'	1	0	0	148.5966386	0	331	2	6514	0	0.030693677	0	176	0	2037		0	91	1	1366	0.999999996	0	20	0	1231		0	18	1	996	1	0	26	0	884
'ZNF70'	1	0	0	148.5966386	0	331	2	6514	0	0.030693677	0	176	0	2037		0	91	1	1366	0.999999996	0	20	0	1231		0	18	1	996	1	0	26	0	884
'MITD1'	1	0	0	580.5518321	0	331	1	6515	0	0.015346839	0	176	0	2037		0	91	1	1366	0.999999996	0	20	0	1231		0	18	0	997		0	26	0	884
'NCAPD3'	1	0	0	580.5518321	0	331	1	6515	0	0.015346839	0	176	0	2037		0	91	1	1366	0.999999996	0	20	0	1231		0	18	0	997		0	26	0	884
'RASL11A'	1	0	0	118.8771929	0	331	2	6514	0	0.030693677	0	176	0	2037		0	91	1	1366	0.999999996	0	20	0	1231		0	18	0	997		0	26	1	883	0.999999997
'MSI2'	1	0	0	148.5966386	0	331	2	6514	0	0.030693677	0	176	0	2037		0	91	1	1366	0.999999996	0	20	0	1231		0	18	1	996	1	0	26	0	884
'APEH'	1	0	0	118.8771929	0	331	2	6514	0	0.030693677	0	176	0	2037		0	91	1	1366	0.999999996	0	20	0	1231		0	18	0	997		0	26	1	883	0.999999997
'MAP3K8'	1	0	0	72.72267362	0	331	3	6513	0	0.046040516	0	176	0	2037		0	91	1	1366	0.999999996	0	20	1	1230	1	0	18	0	997		0	26	1	883	0.999999997
'KCNH1'	1	0	0	33.65971102	0	331	5	6511	0	0.076734193	0	176	0	2037		0	91	1	1366	0.999999996	0	20	0	1231		0	18	1	996	1	0	26	3	881	1
'FBXW4'	1	0	0	83.06861439	0	331	3	6513	0	0.046040516	0	176	0	2037		0	91	1	1366	0.999999996	0	20	0	1231		0	18	2	995	0.999999998	0	26	0	884
'FAM118A'	1	0	0	580.5518321	0	331	1	6515	0	0.015346839	0	176	0	2037		0	91	1	1366	0.999999996	0	20	0	1231		0	18	0	997		0	26	0	884
'FBXO15'	1	0	0	580.5518321	0	331	1	6515	0	0.015346839	0	176	0	2037		0	91	1	1366	0.999999996	0	20	0	1231		0	18	0	997		0	26	0	884
'PIAS2'	1	0	0	580.5518321	0	331	1	6515	0	0.015346839	0	176	0	2037		0	91	1	1366	0.999999996	0	20	0	1231		0	18	0	997		0	26	0	884
'AJUBA'	1	0	0	70.6960867	0	331	3	6513	0	0.046040516	0	176	0	2037		0	91	1	1366	0.999999996	0	20	0	1231		0	18	1	996	1	0	26	1	883	0.999999997
'KCNE3'	1	0	0	580.5518321	0	331	1	6515	0	0.015346839	0	176	0	2037		0	91	1	1366	0.999999996	0	20	0	1231		0	18	0	997		0	26	0	884
'NPAS3'	1	0	0	580.5518321	0	331	1	6515	0	0.015346839	0	176	0	2037		0	91	1	1366	0.999999996	0	20	0	1231		0	18	0	997		0	26	0	884
'ZKSCAN4'	1	0	0	118.8771929	0	331	2	6514	0	0.030693677	0	176	0	2037		0	91	1	1366	0.999999996	0	20	0	1231		0	18	0	997		0	26	1	883	0.999999997
'IP6K3'	1	0	0	580.5518321	0	331	1	6515	0	0.015346839	0	176	0	2037		0	91	1	1366	0.999999996	0	20	0	1231		0	18	0	997		0	26	0	884
'GRIA3'	1	0	0	580.5518321	0	331	1	6515	0	0.015346839	0	176	0	2037		0	91	1	1366	0.999999996	0	20	0	1231		0	18	0	997		0	26	0	884
'CLPTM1L'	1	0	0	580.5518321	0	331	1	6515	0	0.015346839	0	176	0	2037		0	91	1	1366	0.999999996	0	20	0	1231		0	18	0	997		0	26	0	884
'SP7'	1	0	0	580.5518321	0	331	1	6515	0	0.015346839	0	176	0	2037		0	91	1	1366	0.999999996	0	20	0	1231		0	18	0	997		0	26	0	884
'LRCH4'	1	0	0	580.5518321	0	331	1	6515	0	0.015346839	0	176	0	2037		0	91	1	1366	0.999999996	0	20	0	1231		0	18	0	997		0	26	0	884
'SP9'	1	0	0	580.5518321	0	331	1	6515	0	0.015346839	0	176	0	2037		0	91	1	1366	0.999999996	0	20	0	1231		0	18	0	997		0	26	0	884
'KCNK5'	1	0	0	148.5966386	0	331	2	6514	0	0.030693677	0	176	0	2037		0	91	1	1366	0.999999996	0	20	0	1231		0	18	1	996	1	0	26	0	884
'PIWIL2'	1	0	0	148.5966386	0	331	2	6514	0	0.030693677	0	176	0	2037		0	91	1	1366	0.999999996	0	20	0	1231		0	18	1	996	1	0	26	0	884
'PIWIL1'	1	0	0	50.98637636	0	331	4	6512	0	0.061387354	0	176	0	2037		0	91	1	1366	0.999999996	0	20	0	1231		0	18	2	995	0.999999998	0	26	1	883	0.999999997
'BMP10'	1	0	0	580.5518321	0	331	1	6515	0	0.015346839	0	176	0	2037		0	91	1	1366	0.999999996	0	20	0	1231		0	18	0	997		0	26	0	884
'PIWIL3'	1	0	0	580.5518321	0	331	1	6515	0	0.015346839	0	176	0	2037		0	91	1	1366	0.999999996	0	20	0	1231		0	18	0	997		0	26	0	884
'ETFA'	1	0	0	118.8771929	0	331	2	6514	0	0.030693677	0	176	0	2037		0	91	1	1366	0.999999996	0	20	0	1231		0	18	0	997		0	26	1	883	0.999999997
'BICD1'	1	0	0	53.18372456	0	331	4	6512	0	0.061387354	0	176	0	2037		0	91	1	1366	0.999999996	0	20	2	1229	0.999999996	0	18	0	997		0	26	1	883	0.999999997
'BCAS4'	1	0	0	580.5518321	0	331	1	6515	0	0.015346839	0	176	0	2037		0	91	1	1366	0.999999996	0	20	0	1231		0	18	0	997		0	26	0	884
'HTR3C'	1	0	0	580.5518321	0	331	1	6515	0	0.015346839	0	176	0	2037		0	91	1	1366	0.999999996	0	20	0	1231		0	18	0	997		0	26	0	884
'CES4A'	1	0	0	148.5966386	0	331	2	6514	0	0.030693677	0	176	0	2037		0	91	1	1366	0.999999996	0	20	0	1231		0	18	1	996	1	0	26	0	884
'TRIM59'	1	0	0	70.6960867	0	331	3	6513	0	0.046040516	0	176	0	2037		0	91	1	1366	0.999999996	0	20	0	1231		0	18	1	996	1	0	26	1	883	0.999999997
'BPI'	1	0	0	118.8771929	0	331	2	6514	0	0.030693677	0	176	0	2037		0	91	1	1366	0.999999996	0	20	0	1231		0	18	0	997		0	26	1	883	0.999999997
'GAPDH'	1	0	0	580.5518321	0	331	1	6515	0	0.015346839	0	176	0	2037		0	91	1	1366	0.999999996	0	20	0	1231		0	18	0	997		0	26	0	884
'OR56A1'	1	0	0	580.5518321	0	331	1	6515	0	0.015346839	0	176	0	2037		0	91	1	1366	0.999999996	0	20	0	1231		0	18	0	997		0	26	0	884
'PRKAA1'	1	0	0	148.5966386	0	331	2	6514	0	0.030693677	0	176	0	2037		0	91	1	1366	0.999999996	0	20	0	1231		0	18	1	996	1	0	26	0	884
'PRKAA2'	1	0	0	580.5518321	0	331	1	6515	0	0.015346839	0	176	0	2037		0	91	1	1366	0.999999996	0	20	0	1231		0	18	0	997		0	26	0	884
'MLLT6'	1	0	0	148.5966386	0	331	2	6514	0	0.030693677	0	176	0	2037		0	91	1	1366	0.999999996	0	20	0	1231		0	18	1	996	1	0	26	0	884
'E2F1'	1	0	0	148.5966386	0	331	2	6514	0	0.030693677	0	176	0	2037		0	91	1	1366	0.999999996	0	20	0	1231		0	18	1	996	1	0	26	0	884
'ZNF862'	1	0	0	148.5966386	0	331	2	6514	0	0.030693677	0	176	0	2037		0	91	1	1366	0.999999996	0	20	0	1231		0	18	1	996	1	0	26	0	884
'E2F8'	1	0	0	70.6960867	0	331	3	6513	0	0.046040516	0	176	0	2037		0	91	1	1366	0.999999996	0	20	0	1231		0	18	1	996	1	0	26	1	883	0.999999997
'ACPL2'	1	0	0	83.06861439	0	331	3	6513	0	0.046040516	0	176	0	2037		0	91	1	1366	0.999999996	0	20	0	1231		0	18	2	995	0.999999998	0	26	0	884
'CABLES1'	1	0	0	70.6960867	0	331	3	6513	0	0.046040516	0	176	0	2037		0	91	1	1366	0.999999996	0	20	0	1231		0	18	1	996	1	0	26	1	883	0.999999997
'HTR5A'	1	0	0	118.8771929	0	331	2	6514	0	0.030693677	0	176	0	2037		0	91	1	1366	0.999999996	0	20	0	1231		0	18	0	997		0	26	1	883	0.999999997
'SEPT14'	1	0	0	580.5518321	0	331	1	6515	0	0.015346839	0	176	0	2037		0	91	1	1366	0.999999996	0	20	0	1231		0	18	0	997		0	26	0	884
'HCRTR1'	1	0	0	580.5518321	0	331	1	6515	0	0.015346839	0	176	0	2037		0	91	1	1366	0.999999996	0	20	0	1231		0	18	0	997		0	26	0	884
'KIAA0226'	1	0	0	84.83512252	0	331	3	6513	0	0.046040516	0	176	0	2037		0	91	1	1366	0.999999996	0	20	1	1230	1	0	18	1	996	1	0	26	0	884
'GZMK'	1	0	0	580.5518321	0	331	1	6515	0	0.015346839	0	176	0	2037		0	91	1	1366	0.999999996	0	20	0	1231		0	18	0	997		0	26	0	884
'TRIM35'	1	0	0	118.8771929	0	331	2	6514	0	0.030693677	0	176	0	2037		0	91	1	1366	0.999999996	0	20	0	1231		0	18	0	997		0	26	1	883	0.999999997
'TRIM36'	1	0	0	580.5518321	0	331	1	6515	0	0.015346839	0	176	0	2037		0	91	1	1366	0.999999996	0	20	0	1231		0	18	0	997		0	26	0	884
'TRIM37'	1	0	0	148.5966386	0	331	2	6514	0	0.030693677	0	176	0	2037		0	91	1	1366	0.999999996	0	20	0	1231		0	18	1	996	1	0	26	0	884
'TRIM32'	1	0	0	118.8771929	0	331	2	6514	0	0.030693677	0	176	0	2037		0	91	1	1366	0.999999996	0	20	0	1231		0	18	0	997		0	26	1	883	0.999999997
'TRIM34'	1	0	0	580.5518321	0	331	1	6515	0	0.015346839	0	176	0	2037		0	91	1	1366	0.999999996	0	20	0	1231		0	18	0	997		0	26	0	884
'IFLTD1'	1	0	0	580.5518321	0	331	1	6515	0	0.015346839	0	176	0	2037		0	91	1	1366	0.999999996	0	20	0	1231		0	18	0	997		0	26	0	884
'IKZF4'	1	0	0	580.5518321	0	331	1	6515	0	0.015346839	0	176	0	2037		0	91	1	1366	0.999999996	0	20	0	1231		0	18	0	997		0	26	0	884
'LGALS4'	1	0	0	580.5518321	0	331	1	6515	0	0.015346839	0	176	0	2037		0	91	1	1366	0.999999996	0	20	0	1231		0	18	0	997		0	26	0	884
'PEG10'	1	0	0	580.5518321	0	331	1	6515	0	0.015346839	0	176	0	2037		0	91	1	1366	0.999999996	0	20	0	1231		0	18	0	997		0	26	0	884
'FBXO4'	1	0	0	118.8771929	0	331	2	6514	0	0.030693677	0	176	0	2037		0	91	1	1366	0.999999996	0	20	0	1231		0	18	0	997		0	26	1	883	0.999999997
'FBXO5'	1	0	0	155.7731262	0	331	2	6514	0	0.030693677	0	176	0	2037		0	91	1	1366	0.999999996	0	20	1	1230	1	0	18	0	997		0	26	0	884
'THSD7A'	1	0	0	83.06861439	0	331	3	6513	0	0.046040516	0	176	0	2037		0	91	1	1366	0.999999996	0	20	0	1231		0	18	2	995	0.999999998	0	26	0	884
'TRIM21'	1	0	0	155.7731262	0	331	2	6514	0	0.030693677	0	176	0	2037		0	91	1	1366	0.999999996	0	20	1	1230	1	0	18	0	997		0	26	0	884
'FBXO9'	1	0	0	580.5518321	0	331	1	6515	0	0.015346839	0	176	0	2037		0	91	1	1366	0.999999996	0	20	0	1231		0	18	0	997		0	26	0	884
'BSX'	1	0	0	83.06861439	0	331	3	6513	0	0.046040516	0	176	0	2037		0	91	1	1366	0.999999996	0	20	0	1231		0	18	2	995	0.999999998	0	26	0	884
'BCS1L'	1	0	0	83.06861439	0	331	3	6513	0	0.046040516	0	176	0	2037		0	91	1	1366	0.999999996	0	20	0	1231		0	18	2	995	0.999999998	0	26	0	884
'BTK'	1	0	0	580.5518321	0	331	1	6515	0	0.015346839	0	176	0	2037		0	91	1	1366	0.999999996	0	20	0	1231		0	18	0	997		0	26	0	884
'TRIM16'	1	0	0	148.5966386	0	331	2	6514	0	0.030693677	0	176	0	2037		0	91	1	1366	0.999999996	0	20	0	1231		0	18	1	996	1	0	26	0	884
'GRB7'	1	0	0	148.5966386	0	331	2	6514	0	0.030693677	0	176	0	2037		0	91	1	1366	0.999999996	0	20	0	1231		0	18	1	996	1	0	26	0	884
'ZBTB5'	1	0	0	155.7731262	0	331	2	6514	0	0.030693677	0	176	0	2037		0	91	1	1366	0.999999996	0	20	1	1230	1	0	18	0	997		0	26	0	884
'NKAIN2'	1	0	0	118.8771929	0	331	2	6514	0	0.030693677	0	176	0	2037		0	91	1	1366	0.999999996	0	20	0	1231		0	18	0	997		0	26	1	883	0.999999997
'NKAIN4'	1	0	0	580.5518321	0	331	1	6515	0	0.015346839	0	176	0	2037		0	91	1	1366	0.999999996	0	20	0	1231		0	18	0	997		0	26	0	884
'RACGAP1'	1	0	0	50.98637636	0	331	4	6512	0	0.061387354	0	176	0	2037		0	91	1	1366	0.999999996	0	20	0	1231		0	18	2	995	0.999999998	0	26	1	883	0.999999997
'NEU1'	1	0	0	580.5518321	0	331	1	6515	0	0.015346839	0	176	0	2037		0	91	1	1366	0.999999996	0	20	0	1231		0	18	0	997		0	26	0	884
'APOE'	1	0	0	580.5518321	0	331	1	6515	0	0.015346839	0	176	0	2037		0	91	1	1366	0.999999996	0	20	0	1231		0	18	0	997		0	26	0	884
'B4GALNT2'	1	0	0	118.8771929	0	331	2	6514	0	0.030693677	0	176	0	2037		0	91	1	1366	0.999999996	0	20	0	1231		0	18	0	997		0	26	1	883	0.999999997
'DECR1'	1	0	0	148.5966386	0	331	2	6514	0	0.030693677	0	176	0	2037		0	91	1	1366	0.999999996	0	20	0	1231		0	18	1	996	1	0	26	0	884
'NTNG1'	1	0	0	580.5518321	0	331	1	6515	0	0.015346839	0	176	0	2037		0	91	1	1366	0.999999996	0	20	0	1231		0	18	0	997		0	26	0	884
'NTNG2'	1	0	0	118.8771929	0	331	2	6514	0	0.030693677	0	176	0	2037		0	91	1	1366	0.999999996	0	20	0	1231		0	18	0	997		0	26	1	883	0.999999997
'BBS1'	1	0	0	580.5518321	0	331	1	6515	0	0.015346839	0	176	0	2037		0	91	1	1366	0.999999996	0	20	0	1231		0	18	0	997		0	26	0	884
'SLC10A1'	1	0	0	118.8771929	0	331	2	6514	0	0.030693677	0	176	0	2037		0	91	1	1366	0.999999996	0	20	0	1231		0	18	0	997		0	26	1	883	0.999999997
'SPDYC'	1	0	0	580.5518321	0	331	1	6515	0	0.015346839	0	176	0	2037		0	91	1	1366	0.999999996	0	20	0	1231		0	18	0	997		0	26	0	884
'IGF1'	1	0	0	580.5518321	0	331	1	6515	0	0.015346839	0	176	0	2037		0	91	1	1366	0.999999996	0	20	0	1231		0	18	0	997		0	26	0	884
'BST2'	1	0	0	580.5518321	0	331	1	6515	0	0.015346839	0	176	0	2037		0	91	1	1366	0.999999996	0	20	0	1231		0	18	0	997		0	26	0	884
'BST1'	1	0	0	580.5518321	0	331	1	6515	0	0.015346839	0	176	0	2037		0	91	1	1366	0.999999996	0	20	0	1231		0	18	0	997		0	26	0	884
'NDUFAF4'	1	0	0	580.5518321	0	331	1	6515	0	0.015346839	0	176	0	2037		0	91	1	1366	0.999999996	0	20	0	1231		0	18	0	997		0	26	0	884
'NDUFAF5'	1	0	0	118.8771929	0	331	2	6514	0	0.030693677	0	176	0	2037		0	91	1	1366	0.999999996	0	20	0	1231		0	18	0	997		0	26	1	883	0.999999997
'SDC1'	1	0	0	580.5518321	0	331	1	6515	0	0.015346839	0	176	0	2037		0	91	1	1366	0.999999996	0	20	0	1231		0	18	0	997		0	26	0	884
'OR4D10'	1	0	0	580.5518321	0	331	1	6515	0	0.015346839	0	176	0	2037		0	91	1	1366	0.999999996	0	20	0	1231		0	18	0	997		0	26	0	884
'SPAG17'	1	0	0	50.98637636	0	331	4	6512	0	0.061387354	0	176	0	2037		0	91	1	1366	0.999999996	0	20	0	1231		0	18	2	995	0.999999998	0	26	1	883	0.999999997
'GRIK4'	1	0	0	148.5966386	0	331	2	6514	0	0.030693677	0	176	0	2037		0	91	1	1366	0.999999996	0	20	0	1231		0	18	1	996	1	0	26	0	884
'PCLO'	1	0	0	118.8771929	0	331	2	6514	0	0.030693677	0	176	0	2037		0	91	1	1366	0.999999996	0	20	0	1231		0	18	0	997		0	26	1	883	0.999999997
'RAC3'	1	0	0	580.5518321	0	331	1	6515	0	0.015346839	0	176	0	2037		0	91	1	1366	0.999999996	0	20	0	1231		0	18	0	997		0	26	0	884
'ZHX2'	1	0	0	60.03703713	0	331	4	6512	0	0.061387354	0	176	0	2037		0	91	1	1366	0.999999996	0	20	2	1229	0.999999996	0	18	1	996	1	0	26	0	884
'RNF144A'	1	0	0	580.5518321	0	331	1	6515	0	0.015346839	0	176	0	2037		0	91	1	1366	0.999999996	0	20	0	1231		0	18	0	997		0	26	0	884
'FAM193B'	1	0	0	118.8771929	0	331	2	6514	0	0.030693677	0	176	0	2037		0	91	1	1366	0.999999996	0	20	0	1231		0	18	0	997		0	26	1	883	0.999999997
'ATPAF1'	1	0	0	580.5518321	0	331	1	6515	0	0.015346839	0	176	0	2037		0	91	1	1366	0.999999996	0	20	0	1231		0	18	0	997		0	26	0	884
'NOXO1'	1	0	0	580.5518321	0	331	1	6515	0	0.015346839	0	176	0	2037		0	91	1	1366	0.999999996	0	20	0	1231		0	18	0	997		0	26	0	884
'KLHL6'	1	0	0	41.20014664	0	331	5	6511	0	0.076734193	0	176	0	2037		0	91	1	1366	0.999999996	0	20	2	1229	0.999999996	0	18	1	996	1	0	26	1	883	0.999999997
'SGSM3'	1	0	0	51.81360238	0	331	4	6512	0	0.061387354	0	176	0	2037		0	91	1	1366	0.999999996	0	20	1	1230	1	0	18	1	996	1	0	26	1	883	0.999999997
'PRDM4'	1	0	0	45.68212776	0	331	4	6512	0	0.061387354	0	176	0	2037		0	91	1	1366	0.999999996	0	20	0	1231		0	18	1	996	1	0	26	2	882	1
'PRUNE'	1	0	0	580.5518321	0	331	1	6515	0	0.015346839	0	176	0	2037		0	91	1	1366	0.999999996	0	20	0	1231		0	18	0	997		0	26	0	884
'ZNF85'	1	0	0	580.5518321	0	331	1	6515	0	0.015346839	0	176	0	2037		0	91	1	1366	0.999999996	0	20	0	1231		0	18	0	997		0	26	0	884
'DENND5A'	1	0	0	118.8771929	0	331	2	6514	0	0.030693677	0	176	0	2037		0	91	1	1366	0.999999996	0	20	0	1231		0	18	0	997		0	26	1	883	0.999999997
'TGM5'	1	0	0	148.5966386	0	331	2	6514	0	0.030693677	0	176	0	2037		0	91	1	1366	0.999999996	0	20	0	1231		0	18	1	996	1	0	26	0	884
'SPINK4'	1	0	0	580.5518321	0	331	1	6515	0	0.015346839	0	176	0	2037		0	91	1	1366	0.999999996	0	20	0	1231		0	18	0	997		0	26	0	884
'FBXW10'	1	0	0	580.5518321	0	331	1	6515	0	0.015346839	0	176	0	2037		0	91	1	1366	0.999999996	0	20	0	1231		0	18	0	997		0	26	0	884
'ACOT13'	1	0	0	155.7731262	0	331	2	6514	0	0.030693677	0	176	0	2037		0	91	1	1366	0.999999996	0	20	1	1230	1	0	18	0	997		0	26	0	884
'BRMS1'	1	0	0	580.5518321	0	331	1	6515	0	0.015346839	0	176	0	2037		0	91	1	1366	0.999999996	0	20	0	1231		0	18	0	997		0	26	0	884
'TYROBP'	1	0	0	580.5518321	0	331	1	6515	0	0.015346839	0	176	0	2037		0	91	1	1366	0.999999996	0	20	0	1231		0	18	0	997		0	26	0	884
'ADAM15'	1	0	0	580.5518321	0	331	1	6515	0	0.015346839	0	176	0	2037		0	91	1	1366	0.999999996	0	20	0	1231		0	18	0	997		0	26	0	884
'POLG2'	1	0	0	148.5966386	0	331	2	6514	0	0.030693677	0	176	0	2037		0	91	1	1366	0.999999996	0	20	0	1231		0	18	1	996	1	0	26	0	884
'DENND6A'	1	0	0	580.5518321	0	331	1	6515	0	0.015346839	0	176	0	2037		0	91	1	1366	0.999999996	0	20	0	1231		0	18	0	997		0	26	0	884
'SULT6B1'	1	0	0	148.5966386	0	331	2	6514	0	0.030693677	0	176	0	2037		0	91	1	1366	0.999999996	0	20	0	1231		0	18	1	996	1	0	26	0	884
'COX19'	1	0	0	580.5518321	0	331	1	6515	0	0.015346839	0	176	0	2037		0	91	1	1366	0.999999996	0	20	0	1231		0	18	0	997		0	26	0	884
'NDUFB11'	1	0	0	580.5518321	0	331	1	6515	0	0.015346839	0	176	0	2037		0	91	1	1366	0.999999996	0	20	0	1231		0	18	0	997		0	26	0	884
'HTRA1'	1	0	0	580.5518321	0	331	1	6515	0	0.015346839	0	176	0	2037		0	91	1	1366	0.999999996	0	20	0	1231		0	18	0	997		0	26	0	884
'FGF20'	1	0	0	580.5518321	0	331	1	6515	0	0.015346839	0	176	0	2037		0	91	1	1366	0.999999996	0	20	0	1231		0	18	0	997		0	26	0	884
'CNTN5'	1	0	0	60.03703713	0	331	4	6512	0	0.061387354	0	176	0	2037		0	91	1	1366	0.999999996	0	20	2	1229	0.999999996	0	18	1	996	1	0	26	0	884
'PCIF1'	1	0	0	580.5518321	0	331	1	6515	0	0.015346839	0	176	0	2037		0	91	1	1366	0.999999996	0	20	0	1231		0	18	0	997		0	26	0	884
'FGF18'	1	0	0	580.5518321	0	331	1	6515	0	0.015346839	0	176	0	2037		0	91	1	1366	0.999999996	0	20	0	1231		0	18	0	997		0	26	0	884
'RNF103-CHMP3'	1	0	0	148.5966386	0	331	2	6514	0	0.030693677	0	176	0	2037		0	91	1	1366	0.999999996	0	20	0	1231		0	18	1	996	1	0	26	0	884
'TTC23'	1	0	0	580.5518321	0	331	1	6515	0	0.015346839	0	176	0	2037		0	91	1	1366	0.999999996	0	20	0	1231		0	18	0	997		0	26	0	884
'TNFAIP6'	1	0	0	580.5518321	0	331	1	6515	0	0.015346839	0	176	0	2037		0	91	1	1366	0.999999996	0	20	0	1231		0	18	0	997		0	26	0	884
'PLEK'	1	0	0	148.5966386	0	331	2	6514	0	0.030693677	0	176	0	2037		0	91	1	1366	0.999999996	0	20	0	1231		0	18	1	996	1	0	26	0	884
'PCTP'	1	0	0	580.5518321	0	331	1	6515	0	0.015346839	0	176	0	2037		0	91	1	1366	0.999999996	0	20	0	1231		0	18	0	997		0	26	0	884
'MYSM1'	1	0	0	70.6960867	0	331	3	6513	0	0.046040516	0	176	0	2037		0	91	1	1366	0.999999996	0	20	0	1231		0	18	1	996	1	0	26	1	883	0.999999997
'SUN1'	1	0	0	580.5518321	0	331	1	6515	0	0.015346839	0	176	0	2037		0	91	1	1366	0.999999996	0	20	0	1231		0	18	0	997		0	26	0	884
'ELF5'	1	0	0	148.5966386	0	331	2	6514	0	0.030693677	0	176	0	2037		0	91	1	1366	0.999999996	0	20	0	1231		0	18	1	996	1	0	26	0	884
'GFOD2'	1	0	0	580.5518321	0	331	1	6515	0	0.015346839	0	176	0	2037		0	91	1	1366	0.999999996	0	20	0	1231		0	18	0	997		0	26	0	884
'PTX4'	1	0	0	118.8771929	0	331	2	6514	0	0.030693677	0	176	0	2037		0	91	1	1366	0.999999996	0	20	0	1231		0	18	0	997		0	26	1	883	0.999999997
'SLC3A2'	1	0	0	580.5518321	0	331	1	6515	0	0.015346839	0	176	0	2037		0	91	1	1366	0.999999996	0	20	0	1231		0	18	0	997		0	26	0	884
'IFT74'	1	0	0	148.5966386	0	331	2	6514	0	0.030693677	0	176	0	2037		0	91	1	1366	0.999999996	0	20	0	1231		0	18	1	996	1	0	26	0	884
'CYTH2'	1	0	0	83.06861439	0	331	3	6513	0	0.046040516	0	176	0	2037		0	91	1	1366	0.999999996	0	20	0	1231		0	18	2	995	0.999999998	0	26	0	884
'SV2A'	1	0	0	580.5518321	0	331	1	6515	0	0.015346839	0	176	0	2037		0	91	1	1366	0.999999996	0	20	0	1231		0	18	0	997		0	26	0	884
'TBX22'	1	0	0	72.72267362	0	331	3	6513	0	0.046040516	0	176	0	2037		0	91	1	1366	0.999999996	0	20	1	1230	1	0	18	0	997		0	26	1	883	0.999999997
'TDG'	1	0	0	148.5966386	0	331	2	6514	0	0.030693677	0	176	0	2037		0	91	1	1366	0.999999996	0	20	0	1231		0	18	1	996	1	0	26	0	884
'BNIP1'	1	0	0	580.5518321	0	331	1	6515	0	0.015346839	0	176	0	2037		0	91	1	1366	0.999999996	0	20	0	1231		0	18	0	997		0	26	0	884
'NIPSNAP3B'	1	0	0	83.06861439	0	331	3	6513	0	0.046040516	0	176	0	2037		0	91	1	1366	0.999999996	0	20	0	1231		0	18	2	995	0.999999998	0	26	0	884
'RRM1'	1	0	0	580.5518321	0	331	1	6515	0	0.015346839	0	176	0	2037		0	91	1	1366	0.999999996	0	20	0	1231		0	18	0	997		0	26	0	884
'HSD3B1'	1	0	0	580.5518321	0	331	1	6515	0	0.015346839	0	176	0	2037		0	91	1	1366	0.999999996	0	20	0	1231		0	18	0	997		0	26	0	884
'HS3ST6'	1	0	0	83.06861439	0	331	3	6513	0	0.046040516	0	176	0	2037		0	91	1	1366	0.999999996	0	20	0	1231		0	18	2	995	0.999999998	0	26	0	884
'HS3ST4'	1	0	0	580.5518321	0	331	1	6515	0	0.015346839	0	176	0	2037		0	91	1	1366	0.999999996	0	20	0	1231		0	18	0	997		0	26	0	884
'TTC19'	1	0	0	118.8771929	0	331	2	6514	0	0.030693677	0	176	0	2037		0	91	1	1366	0.999999996	0	20	0	1231		0	18	0	997		0	26	1	883	0.999999997
'USF2'	1	0	0	70.6960867	0	331	3	6513	0	0.046040516	0	176	0	2037		0	91	1	1366	0.999999996	0	20	0	1231		0	18	1	996	1	0	26	1	883	0.999999997
'TSPO2'	1	0	0	580.5518321	0	331	1	6515	0	0.015346839	0	176	0	2037		0	91	1	1366	0.999999996	0	20	0	1231		0	18	0	997		0	26	0	884
'CD4'	1	0	0	580.5518321	0	331	1	6515	0	0.015346839	0	176	0	2037		0	91	1	1366	0.999999996	0	20	0	1231		0	18	0	997		0	26	0	884
'CD5'	1	0	0	580.5518321	0	331	1	6515	0	0.015346839	0	176	0	2037		0	91	1	1366	0.999999996	0	20	0	1231		0	18	0	997		0	26	0	884
'WIPF2'	1	0	0	84.83512252	0	331	3	6513	0	0.046040516	0	176	0	2037		0	91	1	1366	0.999999996	0	20	1	1230	1	0	18	1	996	1	0	26	0	884
'SMC6'	1	0	0	580.5518321	0	331	1	6515	0	0.015346839	0	176	0	2037		0	91	1	1366	0.999999996	0	20	0	1231		0	18	0	997		0	26	0	884
'CWH43'	1	0	0	33.28174838	0	331	6	6510	0	0.092081031	0	176	0	2037		0	91	1	1366	0.999999996	0	20	0	1231		0	18	4	993	0.999999998	0	26	1	883	0.999999997
'GRPR'	1	0	0	148.5966386	0	331	2	6514	0	0.030693677	0	176	0	2037		0	91	1	1366	0.999999996	0	20	0	1231		0	18	1	996	1	0	26	0	884
'RRP9'	1	0	0	118.8771929	0	331	2	6514	0	0.030693677	0	176	0	2037		0	91	1	1366	0.999999996	0	20	0	1231		0	18	0	997		0	26	1	883	0.999999997
'ELK4'	1	0	0	580.5518321	0	331	1	6515	0	0.015346839	0	176	0	2037		0	91	1	1366	0.999999996	0	20	0	1231		0	18	0	997		0	26	0	884
'GJA3'	1	0	0	580.5518321	0	331	1	6515	0	0.015346839	0	176	0	2037		0	91	1	1366	0.999999996	0	20	0	1231		0	18	0	997		0	26	0	884
'VPS36'	1	0	0	580.5518321	0	331	1	6515	0	0.015346839	0	176	0	2037		0	91	1	1366	0.999999996	0	20	0	1231		0	18	0	997		0	26	0	884
'PRKCI'	1	0	0	580.5518321	0	331	1	6515	0	0.015346839	0	176	0	2037		0	91	1	1366	0.999999996	0	20	0	1231		0	18	0	997		0	26	0	884
'WDR75'	1	0	0	70.6960867	0	331	3	6513	0	0.046040516	0	176	0	2037		0	91	1	1366	0.999999996	0	20	0	1231		0	18	1	996	1	0	26	1	883	0.999999997
'WDR72'	1	0	0	148.5966386	0	331	2	6514	0	0.030693677	0	176	0	2037		0	91	1	1366	0.999999996	0	20	0	1231		0	18	1	996	1	0	26	0	884
'PRKCA'	1	0	0	580.5518321	0	331	1	6515	0	0.015346839	0	176	0	2037		0	91	1	1366	0.999999996	0	20	0	1231		0	18	0	997		0	26	0	884
'WDR76'	1	0	0	118.8771929	0	331	2	6514	0	0.030693677	0	176	0	2037		0	91	1	1366	0.999999996	0	20	0	1231		0	18	0	997		0	26	1	883	0.999999997
'ZSCAN20'	1	0	0	580.5518321	0	331	1	6515	0	0.015346839	0	176	0	2037		0	91	1	1366	0.999999996	0	20	0	1231		0	18	0	997		0	26	0	884
'ARMC6'	1	0	0	580.5518321	0	331	1	6515	0	0.015346839	0	176	0	2037		0	91	1	1366	0.999999996	0	20	0	1231		0	18	0	997		0	26	0	884
'ZSCAN22'	1	0	0	580.5518321	0	331	1	6515	0	0.015346839	0	176	0	2037		0	91	1	1366	0.999999996	0	20	0	1231		0	18	0	997		0	26	0	884
'ARMC4'	1	0	0	44.77953112	0	331	5	6511	0	0.076734193	0	176	0	2037		0	91	1	1366	0.999999996	0	20	0	1231		0	18	4	993	0.999999998	0	26	0	884
'PRKD2'	1	0	0	118.8771929	0	331	2	6514	0	0.030693677	0	176	0	2037		0	91	1	1366	0.999999996	0	20	0	1231		0	18	0	997		0	26	1	883	0.999999997
'PRDM10'	1	0	0	580.5518321	0	331	1	6515	0	0.015346839	0	176	0	2037		0	91	1	1366	0.999999996	0	20	0	1231		0	18	0	997		0	26	0	884
'FAM124B'	1	0	0	580.5518321	0	331	1	6515	0	0.015346839	0	176	0	2037		0	91	1	1366	0.999999996	0	20	0	1231		0	18	0	997		0	26	0	884
'NUP85'	1	0	0	118.8771929	0	331	2	6514	0	0.030693677	0	176	0	2037		0	91	1	1366	0.999999996	0	20	0	1231		0	18	0	997		0	26	1	883	0.999999997
'ST3GAL5'	1	0	0	580.5518321	0	331	1	6515	0	0.015346839	0	176	0	2037		0	91	1	1366	0.999999996	0	20	0	1231		0	18	0	997		0	26	0	884
'ST3GAL2'	1	0	0	580.5518321	0	331	1	6515	0	0.015346839	0	176	0	2037		0	91	1	1366	0.999999996	0	20	0	1231		0	18	0	997		0	26	0	884
'WDR59'	1	0	0	155.7731262	0	331	2	6514	0	0.030693677	0	176	0	2037		0	91	1	1366	0.999999996	0	20	1	1230	1	0	18	0	997		0	26	0	884
'APOOL'	1	0	0	148.5966386	0	331	2	6514	0	0.030693677	0	176	0	2037		0	91	1	1366	0.999999996	0	20	0	1231		0	18	1	996	1	0	26	0	884
'GJB6'	1	0	0	580.5518321	0	331	1	6515	0	0.015346839	0	176	0	2037		0	91	1	1366	0.999999996	0	20	0	1231		0	18	0	997		0	26	0	884
'GJB5'	1	0	0	72.72267362	0	331	3	6513	0	0.046040516	0	176	0	2037		0	91	1	1366	0.999999996	0	20	1	1230	1	0	18	0	997		0	26	1	883	0.999999997
'GJB7'	1	0	0	148.5966386	0	331	2	6514	0	0.030693677	0	176	0	2037		0	91	1	1366	0.999999996	0	20	0	1231		0	18	1	996	1	0	26	0	884
'GTF2IRD1'	1	0	0	580.5518321	0	331	1	6515	0	0.015346839	0	176	0	2037		0	91	1	1366	0.999999996	0	20	0	1231		0	18	0	997		0	26	0	884
'FANK1'	1	0	0	70.6960867	0	331	3	6513	0	0.046040516	0	176	0	2037		0	91	1	1366	0.999999996	0	20	0	1231		0	18	1	996	1	0	26	1	883	0.999999997
'BTG4'	1	0	0	118.8771929	0	331	2	6514	0	0.030693677	0	176	0	2037		0	91	1	1366	0.999999996	0	20	0	1231		0	18	0	997		0	26	1	883	0.999999997
'SMG7'	1	0	0	580.5518321	0	331	1	6515	0	0.015346839	0	176	0	2037		0	91	1	1366	0.999999996	0	20	0	1231		0	18	0	997		0	26	0	884
'ASGR1'	1	0	0	118.8771929	0	331	2	6514	0	0.030693677	0	176	0	2037		0	91	1	1366	0.999999996	0	20	0	1231		0	18	0	997		0	26	1	883	0.999999997
'ADAMTSL1'	1	0	0	148.5966386	0	331	2	6514	0	0.030693677	0	176	0	2037		0	91	1	1366	0.999999996	0	20	0	1231		0	18	1	996	1	0	26	0	884
'WDR37'	1	0	0	580.5518321	0	331	1	6515	0	0.015346839	0	176	0	2037		0	91	1	1366	0.999999996	0	20	0	1231		0	18	0	997		0	26	0	884
'AHSG'	1	0	0	580.5518321	0	331	1	6515	0	0.015346839	0	176	0	2037		0	91	1	1366	0.999999996	0	20	0	1231		0	18	0	997		0	26	0	884
'FAM126A'	1	0	0	148.5966386	0	331	2	6514	0	0.030693677	0	176	0	2037		0	91	1	1366	0.999999996	0	20	0	1231		0	18	1	996	1	0	26	0	884
'GAS6'	1	0	0	148.5966386	0	331	2	6514	0	0.030693677	0	176	0	2037		0	91	1	1366	0.999999996	0	20	0	1231		0	18	1	996	1	0	26	0	884
'WDR25'	1	0	0	580.5518321	0	331	1	6515	0	0.015346839	0	176	0	2037		0	91	1	1366	0.999999996	0	20	0	1231		0	18	0	997		0	26	0	884
'NFIX'	1	0	0	580.5518321	0	331	1	6515	0	0.015346839	0	176	0	2037		0	91	1	1366	0.999999996	0	20	0	1231		0	18	0	997		0	26	0	884
'C1orf194'	1	0	0	580.5518321	0	331	1	6515	0	0.015346839	0	176	0	2037		0	91	1	1366	0.999999996	0	20	0	1231		0	18	0	997		0	26	0	884
'ADCY6'	1	0	0	28.74928537	0	331	6	6510	0	0.092081031	0	176	0	2037		0	91	1	1366	0.999999996	0	20	1	1230	1	0	18	1	996	1	0	26	3	881	1
'FGD4'	1	0	0	45.04513141	0	331	5	6511	0	0.076734193	0	176	0	2037		0	91	1	1366	0.999999996	0	20	1	1230	1	0	18	3	994	0.999999995	0	26	0	884
'ASPDH'	1	0	0	580.5518321	0	331	1	6515	0	0.015346839	0	176	0	2037		0	91	1	1366	0.999999996	0	20	0	1231		0	18	0	997		0	26	0	884
'CKM'	1	0	0	118.8771929	0	331	2	6514	0	0.030693677	0	176	0	2037		0	91	1	1366	0.999999996	0	20	0	1231		0	18	0	997		0	26	1	883	0.999999997
'KIDINS220'	1	0	0	58.06863034	0	331	4	6512	0	0.061387354	0	176	0	2037		0	91	1	1366	0.999999996	0	20	0	1231		0	18	3	994	0.999999995	0	26	0	884
'GATC'	1	0	0	580.5518321	0	331	1	6515	0	0.015346839	0	176	0	2037		0	91	1	1366	0.999999996	0	20	0	1231		0	18	0	997		0	26	0	884
'HIPK3'	1	0	0	72.72267362	0	331	3	6513	0	0.046040516	0	176	0	2037		0	91	1	1366	0.999999996	0	20	1	1230	1	0	18	0	997		0	26	1	883	0.999999997
'AGMAT'	1	0	0	580.5518321	0	331	1	6515	0	0.015346839	0	176	0	2037		0	91	1	1366	0.999999996	0	20	0	1231		0	18	0	997		0	26	0	884
'CPSF4L'	1	0	0	580.5518321	0	331	1	6515	0	0.015346839	0	176	0	2037		0	91	1	1366	0.999999996	0	20	0	1231		0	18	0	997		0	26	0	884
'TPMT'	1	0	0	580.5518321	0	331	1	6515	0	0.015346839	0	176	0	2037		0	91	1	1366	0.999999996	0	20	0	1231		0	18	0	997		0	26	0	884
'GTF2B'	1	0	0	580.5518321	0	331	1	6515	0	0.015346839	0	176	0	2037		0	91	1	1366	0.999999996	0	20	0	1231		0	18	0	997		0	26	0	884
'FGF2'	1	0	0	580.5518321	0	331	1	6515	0	0.015346839	0	176	0	2037		0	91	1	1366	0.999999996	0	20	0	1231		0	18	0	997		0	26	0	884
'IPO4'	1	0	0	118.8771929	0	331	2	6514	0	0.030693677	0	176	0	2037		0	91	1	1366	0.999999996	0	20	0	1231		0	18	0	997		0	26	1	883	0.999999997
'RIMS2'	1	0	0	70.6960867	0	331	3	6513	0	0.046040516	0	176	0	2037		0	91	1	1366	0.999999996	0	20	0	1231		0	18	1	996	1	0	26	1	883	0.999999997
'CSGALNACT1'	1	0	0	61.7026619	0	331	3	6513	0	0.046040516	0	176	0	2037		0	91	1	1366	0.999999996	0	20	0	1231		0	18	0	997		0	26	2	882	1
'IFNAR2'	1	0	0	148.5966386	0	331	2	6514	0	0.030693677	0	176	0	2037		0	91	1	1366	0.999999996	0	20	0	1231		0	18	1	996	1	0	26	0	884
'USP5'	1	0	0	88.23444191	0	331	3	6513	0	0.046040516	0	176	0	2037		0	91	1	1366	0.999999996	0	20	2	1229	0.999999996	0	18	0	997		0	26	0	884
'TPM3'	1	0	0	155.7731262	0	331	2	6514	0	0.030693677	0	176	0	2037		0	91	1	1366	0.999999996	0	20	1	1230	1	0	18	0	997		0	26	0	884
'TPM2'	1	0	0	148.5966386	0	331	2	6514	0	0.030693677	0	176	0	2037		0	91	1	1366	0.999999996	0	20	0	1231		0	18	1	996	1	0	26	0	884
'THOC5'	1	0	0	83.06861439	0	331	3	6513	0	0.046040516	0	176	0	2037		0	91	1	1366	0.999999996	0	20	0	1231		0	18	2	995	0.999999998	0	26	0	884
'PPEF2'	1	0	0	148.5966386	0	331	2	6514	0	0.030693677	0	176	0	2037		0	91	1	1366	0.999999996	0	20	0	1231		0	18	1	996	1	0	26	0	884
'FKBP3'	1	0	0	148.5966386	0	331	2	6514	0	0.030693677	0	176	0	2037		0	91	1	1366	0.999999996	0	20	0	1231		0	18	1	996	1	0	26	0	884
'FKBP5'	1	0	0	580.5518321	0	331	1	6515	0	0.015346839	0	176	0	2037		0	91	1	1366	0.999999996	0	20	0	1231		0	18	0	997		0	26	0	884
'UBR4'	1	0	0	70.6960867	0	331	3	6513	0	0.046040516	0	176	0	2037		0	91	1	1366	0.999999996	0	20	0	1231		0	18	1	996	1	0	26	1	883	0.999999997
'UBR7'	1	0	0	61.7026619	0	331	3	6513	0	0.046040516	0	176	0	2037		0	91	1	1366	0.999999996	0	20	0	1231		0	18	0	997		0	26	2	882	1
'MAP2K5'	1	0	0	148.5966386	0	331	2	6514	0	0.030693677	0	176	0	2037		0	91	1	1366	0.999999996	0	20	0	1231		0	18	1	996	1	0	26	0	884
'DRD5'	1	0	0	580.5518321	0	331	1	6515	0	0.015346839	0	176	0	2037		0	91	1	1366	0.999999996	0	20	0	1231		0	18	0	997		0	26	0	884
'OSBPL9'	1	0	0	118.8771929	0	331	2	6514	0	0.030693677	0	176	0	2037		0	91	1	1366	0.999999996	0	20	0	1231		0	18	0	997		0	26	1	883	0.999999997
'OSBPL7'	1	0	0	118.8771929	0	331	2	6514	0	0.030693677	0	176	0	2037		0	91	1	1366	0.999999996	0	20	0	1231		0	18	0	997		0	26	1	883	0.999999997
'OSBPL6'	1	0	0	70.6960867	0	331	3	6513	0	0.046040516	0	176	0	2037		0	91	1	1366	0.999999996	0	20	0	1231		0	18	1	996	1	0	26	1	883	0.999999997
'FANCM'	1	0	0	83.06861439	0	331	3	6513	0	0.046040516	0	176	0	2037		0	91	1	1366	0.999999996	0	20	0	1231		0	18	2	995	0.999999998	0	26	0	884
'UBOX5'	1	0	0	580.5518321	0	331	1	6515	0	0.015346839	0	176	0	2037		0	91	1	1366	0.999999996	0	20	0	1231		0	18	0	997		0	26	0	884
'LHX3'	1	0	0	118.8771929	0	331	2	6514	0	0.030693677	0	176	0	2037		0	91	1	1366	0.999999996	0	20	0	1231		0	18	0	997		0	26	1	883	0.999999997
'LHX1'	1	0	0	83.06861439	0	331	3	6513	0	0.046040516	0	176	0	2037		0	91	1	1366	0.999999996	0	20	0	1231		0	18	2	995	0.999999998	0	26	0	884
'MAP3K11'	1	0	0	61.7026619	0	331	3	6513	0	0.046040516	0	176	0	2037		0	91	1	1366	0.999999996	0	20	0	1231		0	18	0	997		0	26	2	882	1
'ZC3H4'	1	0	0	580.5518321	0	331	1	6515	0	0.015346839	0	176	0	2037		0	91	1	1366	0.999999996	0	20	0	1231		0	18	0	997		0	26	0	884
'THBD'	1	0	0	580.5518321	0	331	1	6515	0	0.015346839	0	176	0	2037		0	91	1	1366	0.999999996	0	20	0	1231		0	18	0	997		0	26	0	884
'NOB1'	1	0	0	580.5518321	0	331	1	6515	0	0.015346839	0	176	0	2037		0	91	1	1366	0.999999996	0	20	0	1231		0	18	0	997		0	26	0	884
'KRTAP5-3'	1	0	0	148.5966386	0	331	2	6514	0	0.030693677	0	176	0	2037		0	91	1	1366	0.999999996	0	20	0	1231		0	18	1	996	1	0	26	0	884
'SERAC1'	1	0	0	118.8771929	0	331	2	6514	0	0.030693677	0	176	0	2037		0	91	1	1366	0.999999996	0	20	0	1231		0	18	0	997		0	26	1	883	0.999999997
'GAL3ST2'	1	0	0	148.5966386	0	331	2	6514	0	0.030693677	0	176	0	2037		0	91	1	1366	0.999999996	0	20	0	1231		0	18	1	996	1	0	26	0	884
'ZNF764'	1	0	0	148.5966386	0	331	2	6514	0	0.030693677	0	176	0	2037		0	91	1	1366	0.999999996	0	20	0	1231		0	18	1	996	1	0	26	0	884
'TNPO2'	1	0	0	118.8771929	0	331	2	6514	0	0.030693677	0	176	0	2037		0	91	1	1366	0.999999996	0	20	0	1231		0	18	0	997		0	26	1	883	0.999999997
'C1orf127'	1	0	0	72.72267362	0	331	3	6513	0	0.046040516	0	176	0	2037		0	91	1	1366	0.999999996	0	20	1	1230	1	0	18	0	997		0	26	1	883	0.999999997
'PLA2G12B'	1	0	0	148.5966386	0	331	2	6514	0	0.030693677	0	176	0	2037		0	91	1	1366	0.999999996	0	20	0	1231		0	18	1	996	1	0	26	0	884
'SECISBP2L'	1	0	0	580.5518321	0	331	1	6515	0	0.015346839	0	176	0	2037		0	91	1	1366	0.999999996	0	20	0	1231		0	18	0	997		0	26	0	884
'AVPR2'	1	0	0	148.5966386	0	331	2	6514	0	0.030693677	0	176	0	2037		0	91	1	1366	0.999999996	0	20	0	1231		0	18	1	996	1	0	26	0	884
'APOA5'	1	0	0	45.68212776	0	331	4	6512	0	0.061387354	0	176	0	2037		0	91	1	1366	0.999999996	0	20	0	1231		0	18	1	996	1	0	26	2	882	1
'NPEPL1'	1	0	0	118.8771929	0	331	2	6514	0	0.030693677	0	176	0	2037		0	91	1	1366	0.999999996	0	20	0	1231		0	18	0	997		0	26	1	883	0.999999997
'HDAC4'	1	0	0	70.6960867	0	331	3	6513	0	0.046040516	0	176	0	2037		0	91	1	1366	0.999999996	0	20	0	1231		0	18	1	996	1	0	26	1	883	0.999999997
'DGCR14'	1	0	0	580.5518321	0	331	1	6515	0	0.015346839	0	176	0	2037		0	91	1	1366	0.999999996	0	20	0	1231		0	18	0	997		0	26	0	884
'TTR'	1	0	0	580.5518321	0	331	1	6515	0	0.015346839	0	176	0	2037		0	91	1	1366	0.999999996	0	20	0	1231		0	18	0	997		0	26	0	884
'XIRP1'	1	0	0	580.5518321	0	331	1	6515	0	0.015346839	0	176	0	2037		0	91	1	1366	0.999999996	0	20	0	1231		0	18	0	997		0	26	0	884
'C1orf109'	1	0	0	580.5518321	0	331	1	6515	0	0.015346839	0	176	0	2037		0	91	1	1366	0.999999996	0	20	0	1231		0	18	0	997		0	26	0	884
'CSK'	1	0	0	580.5518321	0	331	1	6515	0	0.015346839	0	176	0	2037		0	91	1	1366	0.999999996	0	20	0	1231		0	18	0	997		0	26	0	884
'DRGX'	1	0	0	580.5518321	0	331	1	6515	0	0.015346839	0	176	0	2037		0	91	1	1366	0.999999996	0	20	0	1231		0	18	0	997		0	26	0	884
'HN1L'	1	0	0	580.5518321	0	331	1	6515	0	0.015346839	0	176	0	2037		0	91	1	1366	0.999999996	0	20	0	1231		0	18	0	997		0	26	0	884
'SLC35A4'	1	0	0	580.5518321	0	331	1	6515	0	0.015346839	0	176	0	2037		0	91	1	1366	0.999999996	0	20	0	1231		0	18	0	997		0	26	0	884
'MFAP3'	1	0	0	580.5518321	0	331	1	6515	0	0.015346839	0	176	0	2037		0	91	1	1366	0.999999996	0	20	0	1231		0	18	0	997		0	26	0	884
'DRG2'	1	0	0	148.5966386	0	331	2	6514	0	0.030693677	0	176	0	2037		0	91	1	1366	0.999999996	0	20	0	1231		0	18	1	996	1	0	26	0	884
'BCOR'	1	0	0	580.5518321	0	331	1	6515	0	0.015346839	0	176	0	2037		0	91	1	1366	0.999999996	0	20	0	1231		0	18	0	997		0	26	0	884
'EVI2B'	1	0	0	580.5518321	0	331	1	6515	0	0.015346839	0	176	0	2037		0	91	1	1366	0.999999996	0	20	0	1231		0	18	0	997		0	26	0	884
'SLC35B2'	1	0	0	70.6960867	0	331	3	6513	0	0.046040516	0	176	0	2037		0	91	1	1366	0.999999996	0	20	0	1231		0	18	1	996	1	0	26	1	883	0.999999997
'IL23R'	1	0	0	118.8771929	0	331	2	6514	0	0.030693677	0	176	0	2037		0	91	1	1366	0.999999996	0	20	0	1231		0	18	0	997		0	26	1	883	0.999999997
'ZMYND8'	1	0	0	155.7731262	0	331	2	6514	0	0.030693677	0	176	0	2037		0	91	1	1366	0.999999996	0	20	1	1230	1	0	18	0	997		0	26	0	884
'PITPNB'	1	0	0	580.5518321	0	331	1	6515	0	0.015346839	0	176	0	2037		0	91	1	1366	0.999999996	0	20	0	1231		0	18	0	997		0	26	0	884
'HDAC11'	1	0	0	580.5518321	0	331	1	6515	0	0.015346839	0	176	0	2037		0	91	1	1366	0.999999996	0	20	0	1231		0	18	0	997		0	26	0	884
'AQP6'	1	0	0	580.5518321	0	331	1	6515	0	0.015346839	0	176	0	2037		0	91	1	1366	0.999999996	0	20	0	1231		0	18	0	997		0	26	0	884
'KIAA0930'	1	0	0	580.5518321	0	331	1	6515	0	0.015346839	0	176	0	2037		0	91	1	1366	0.999999996	0	20	0	1231		0	18	0	997		0	26	0	884
'SYNPR'	1	0	0	118.8771929	0	331	2	6514	0	0.030693677	0	176	0	2037		0	91	1	1366	0.999999996	0	20	0	1231		0	18	0	997		0	26	1	883	0.999999997
'ZNF846'	1	0	0	580.5518321	0	331	1	6515	0	0.015346839	0	176	0	2037		0	91	1	1366	0.999999996	0	20	0	1231		0	18	0	997		0	26	0	884
'PDK4'	1	0	0	83.06861439	0	331	3	6513	0	0.046040516	0	176	0	2037		0	91	1	1366	0.999999996	0	20	0	1231		0	18	2	995	0.999999998	0	26	0	884
'ZNF844'	1	0	0	580.5518321	0	331	1	6515	0	0.015346839	0	176	0	2037		0	91	1	1366	0.999999996	0	20	0	1231		0	18	0	997		0	26	0	884
'SLC35A5'	1	0	0	70.6960867	0	331	3	6513	0	0.046040516	0	176	0	2037		0	91	1	1366	0.999999996	0	20	0	1231		0	18	1	996	1	0	26	1	883	0.999999997
'RPS12'	1	0	0	580.5518321	0	331	1	6515	0	0.015346839	0	176	0	2037		0	91	1	1366	0.999999996	0	20	0	1231		0	18	0	997		0	26	0	884
'ARRDC4'	1	0	0	148.5966386	0	331	2	6514	0	0.030693677	0	176	0	2037		0	91	1	1366	0.999999996	0	20	0	1231		0	18	1	996	1	0	26	0	884
'TANGO2'	1	0	0	83.06861439	0	331	3	6513	0	0.046040516	0	176	0	2037		0	91	1	1366	0.999999996	0	20	0	1231		0	18	2	995	0.999999998	0	26	0	884
'COG3'	1	0	0	580.5518321	0	331	1	6515	0	0.015346839	0	176	0	2037		0	91	1	1366	0.999999996	0	20	0	1231		0	18	0	997		0	26	0	884
'HLA-C'	1	0	0	580.5518321	0	331	1	6515	0	0.015346839	0	176	0	2037		0	91	1	1366	0.999999996	0	20	0	1231		0	18	0	997		0	26	0	884
'SLC51A'	1	0	0	580.5518321	0	331	1	6515	0	0.015346839	0	176	0	2037		0	91	1	1366	0.999999996	0	20	0	1231		0	18	0	997		0	26	0	884
'HLA-G'	1	0	0	580.5518321	0	331	1	6515	0	0.015346839	0	176	0	2037		0	91	1	1366	0.999999996	0	20	0	1231		0	18	0	997		0	26	0	884
'MTHFD2L'	1	0	0	580.5518321	0	331	1	6515	0	0.015346839	0	176	0	2037		0	91	1	1366	0.999999996	0	20	0	1231		0	18	0	997		0	26	0	884
'SLC22A2'	1	0	0	50.98637636	0	331	4	6512	0	0.061387354	0	176	0	2037		0	91	1	1366	0.999999996	0	20	0	1231		0	18	2	995	0.999999998	0	26	1	883	0.999999997
'GSKIP'	1	0	0	580.5518321	0	331	1	6515	0	0.015346839	0	176	0	2037		0	91	1	1366	0.999999996	0	20	0	1231		0	18	0	997		0	26	0	884
'FXR1'	1	0	0	580.5518321	0	331	1	6515	0	0.015346839	0	176	0	2037		0	91	1	1366	0.999999996	0	20	0	1231		0	18	0	997		0	26	0	884
'CD79A'	1	0	0	580.5518321	0	331	1	6515	0	0.015346839	0	176	0	2037		0	91	1	1366	0.999999996	0	20	0	1231		0	18	0	997		0	26	0	884
'ZNF827'	1	0	0	580.5518321	0	331	1	6515	0	0.015346839	0	176	0	2037		0	91	1	1366	0.999999996	0	20	0	1231		0	18	0	997		0	26	0	884
'SCFD2'	1	0	0	580.5518321	0	331	1	6515	0	0.015346839	0	176	0	2037		0	91	1	1366	0.999999996	0	20	0	1231		0	18	0	997		0	26	0	884
'TMEM184A'	1	0	0	148.5966386	0	331	2	6514	0	0.030693677	0	176	0	2037		0	91	1	1366	0.999999996	0	20	0	1231		0	18	1	996	1	0	26	0	884
'TMEM184B'	1	0	0	580.5518321	0	331	1	6515	0	0.015346839	0	176	0	2037		0	91	1	1366	0.999999996	0	20	0	1231		0	18	0	997		0	26	0	884
'SLC35E1'	1	0	0	84.83512252	0	331	3	6513	0	0.046040516	0	176	0	2037		0	91	1	1366	0.999999996	0	20	1	1230	1	0	18	1	996	1	0	26	0	884
'LIF'	1	0	0	148.5966386	0	331	2	6514	0	0.030693677	0	176	0	2037		0	91	1	1366	0.999999996	0	20	0	1231		0	18	1	996	1	0	26	0	884
'TRERF1'	1	0	0	580.5518321	0	331	1	6515	0	0.015346839	0	176	0	2037		0	91	1	1366	0.999999996	0	20	0	1231		0	18	0	997		0	26	0	884
'SMTN'	1	0	0	61.7026619	0	331	3	6513	0	0.046040516	0	176	0	2037		0	91	1	1366	0.999999996	0	20	0	1231		0	18	0	997		0	26	2	882	1
'KIAA0947'	1	0	0	580.5518321	0	331	1	6515	0	0.015346839	0	176	0	2037		0	91	1	1366	0.999999996	0	20	0	1231		0	18	0	997		0	26	0	884
'UBXN6'	1	0	0	118.8771929	0	331	2	6514	0	0.030693677	0	176	0	2037		0	91	1	1366	0.999999996	0	20	0	1231		0	18	0	997		0	26	1	883	0.999999997
'ZYG11B'	1	0	0	70.6960867	0	331	3	6513	0	0.046040516	0	176	0	2037		0	91	1	1366	0.999999996	0	20	0	1231		0	18	1	996	1	0	26	1	883	0.999999997
'PARP3'	1	0	0	580.5518321	0	331	1	6515	0	0.015346839	0	176	0	2037		0	91	1	1366	0.999999996	0	20	0	1231		0	18	0	997		0	26	0	884
'PARP4'	1	0	0	33.49170246	0	331	6	6510	0	0.092081031	0	176	0	2037		0	91	1	1366	0.999999996	0	20	1	1230	1	0	18	3	994	0.999999995	0	26	1	883	0.999999997
'EDN3'	1	0	0	70.6960867	0	331	3	6513	0	0.046040516	0	176	0	2037		0	91	1	1366	0.999999996	0	20	0	1231		0	18	1	996	1	0	26	1	883	0.999999997
'TYK2'	1	0	0	580.5518321	0	331	1	6515	0	0.015346839	0	176	0	2037		0	91	1	1366	0.999999996	0	20	0	1231		0	18	0	997		0	26	0	884
'ZDHHC14'	1	0	0	580.5518321	0	331	1	6515	0	0.015346839	0	176	0	2037		0	91	1	1366	0.999999996	0	20	0	1231		0	18	0	997		0	26	0	884
'GLTSCR2'	1	0	0	580.5518321	0	331	1	6515	0	0.015346839	0	176	0	2037		0	91	1	1366	0.999999996	0	20	0	1231		0	18	0	997		0	26	0	884
'NFX1'	1	0	0	118.8771929	0	331	2	6514	0	0.030693677	0	176	0	2037		0	91	1	1366	0.999999996	0	20	0	1231		0	18	0	997		0	26	1	883	0.999999997
'NOL8'	1	0	0	580.5518321	0	331	1	6515	0	0.015346839	0	176	0	2037		0	91	1	1366	0.999999996	0	20	0	1231		0	18	0	997		0	26	0	884
'GDPD2'	1	0	0	580.5518321	0	331	1	6515	0	0.015346839	0	176	0	2037		0	91	1	1366	0.999999996	0	20	0	1231		0	18	0	997		0	26	0	884
'NOL9'	1	0	0	580.5518321	0	331	1	6515	0	0.015346839	0	176	0	2037		0	91	1	1366	0.999999996	0	20	0	1231		0	18	0	997		0	26	0	884
'VWCE'	1	0	0	580.5518321	0	331	1	6515	0	0.015346839	0	176	0	2037		0	91	1	1366	0.999999996	0	20	0	1231		0	18	0	997		0	26	0	884
'EMC1'	1	0	0	580.5518321	0	331	1	6515	0	0.015346839	0	176	0	2037		0	91	1	1366	0.999999996	0	20	0	1231		0	18	0	997		0	26	0	884
'C12orf44'	1	0	0	155.7731262	0	331	2	6514	0	0.030693677	0	176	0	2037		0	91	1	1366	0.999999996	0	20	1	1230	1	0	18	0	997		0	26	0	884
'TM4SF18'	1	0	0	580.5518321	0	331	1	6515	0	0.015346839	0	176	0	2037		0	91	1	1366	0.999999996	0	20	0	1231		0	18	0	997		0	26	0	884
'C6orf58'	1	0	0	580.5518321	0	331	1	6515	0	0.015346839	0	176	0	2037		0	91	1	1366	0.999999996	0	20	0	1231		0	18	0	997		0	26	0	884
'AIG1'	1	0	0	148.5966386	0	331	2	6514	0	0.030693677	0	176	0	2037		0	91	1	1366	0.999999996	0	20	0	1231		0	18	1	996	1	0	26	0	884
'GSTA4'	1	0	0	118.8771929	0	331	2	6514	0	0.030693677	0	176	0	2037		0	91	1	1366	0.999999996	0	20	0	1231		0	18	0	997		0	26	1	883	0.999999997
'COPG1'	1	0	0	50.98637636	0	331	4	6512	0	0.061387354	0	176	0	2037		0	91	1	1366	0.999999996	0	20	0	1231		0	18	2	995	0.999999998	0	26	1	883	0.999999997
'FRA10AC1'	1	0	0	580.5518321	0	331	1	6515	0	0.015346839	0	176	0	2037		0	91	1	1366	0.999999996	0	20	0	1231		0	18	0	997		0	26	0	884
'NDUFA10'	1	0	0	148.5966386	0	331	2	6514	0	0.030693677	0	176	0	2037		0	91	1	1366	0.999999996	0	20	0	1231		0	18	1	996	1	0	26	0	884
'ROGDI'	1	0	0	580.5518321	0	331	1	6515	0	0.015346839	0	176	0	2037		0	91	1	1366	0.999999996	0	20	0	1231		0	18	0	997		0	26	0	884
'SVEP1'	1	0	0	148.5966386	0	331	2	6514	0	0.030693677	0	176	0	2037		0	91	1	1366	0.999999996	0	20	0	1231		0	18	1	996	1	0	26	0	884
'MLIP'	1	0	0	580.5518321	0	331	1	6515	0	0.015346839	0	176	0	2037		0	91	1	1366	0.999999996	0	20	0	1231		0	18	0	997		0	26	0	884
'PPAPDC2'	1	0	0	148.5966386	0	331	2	6514	0	0.030693677	0	176	0	2037		0	91	1	1366	0.999999996	0	20	0	1231		0	18	1	996	1	0	26	0	884
'PUS7'	1	0	0	83.06861439	0	331	3	6513	0	0.046040516	0	176	0	2037		0	91	1	1366	0.999999996	0	20	0	1231		0	18	2	995	0.999999998	0	26	0	884
'TIMELESS'	1	0	0	580.5518321	0	331	1	6515	0	0.015346839	0	176	0	2037		0	91	1	1366	0.999999996	0	20	0	1231		0	18	0	997		0	26	0	884
'MYADM'	1	0	0	580.5518321	0	331	1	6515	0	0.015346839	0	176	0	2037		0	91	1	1366	0.999999996	0	20	0	1231		0	18	0	997		0	26	0	884
'HIST1H2BC'	1	0	0	580.5518321	0	331	1	6515	0	0.015346839	0	176	0	2037		0	91	1	1366	0.999999996	0	20	0	1231		0	18	0	997		0	26	0	884
'ISYNA1'	1	0	0	118.8771929	0	331	2	6514	0	0.030693677	0	176	0	2037		0	91	1	1366	0.999999996	0	20	0	1231		0	18	0	997		0	26	1	883	0.999999997
'GSTCD'	1	0	0	118.8771929	0	331	2	6514	0	0.030693677	0	176	0	2037		0	91	1	1366	0.999999996	0	20	0	1231		0	18	0	997		0	26	1	883	0.999999997
'CUZD1'	1	0	0	580.5518321	0	331	1	6515	0	0.015346839	0	176	0	2037		0	91	1	1366	0.999999996	0	20	0	1231		0	18	0	997		0	26	0	884
'ZMAT1'	1	0	0	580.5518321	0	331	1	6515	0	0.015346839	0	176	0	2037		0	91	1	1366	0.999999996	0	20	0	1231		0	18	0	997		0	26	0	884
'CDH20'	1	0	0	58.06863034	0	331	4	6512	0	0.061387354	0	176	0	2037		0	91	1	1366	0.999999996	0	20	0	1231		0	18	3	994	0.999999995	0	26	0	884
'LONRF2'	1	0	0	118.8771929	0	331	2	6514	0	0.030693677	0	176	0	2037		0	91	1	1366	0.999999996	0	20	0	1231		0	18	0	997		0	26	1	883	0.999999997
'COQ6'	1	0	0	580.5518321	0	331	1	6515	0	0.015346839	0	176	0	2037		0	91	1	1366	0.999999996	0	20	0	1231		0	18	0	997		0	26	0	884
'DAK'	1	0	0	580.5518321	0	331	1	6515	0	0.015346839	0	176	0	2037		0	91	1	1366	0.999999996	0	20	0	1231		0	18	0	997		0	26	0	884
'DARC'	1	0	0	580.5518321	0	331	1	6515	0	0.015346839	0	176	0	2037		0	91	1	1366	0.999999996	0	20	0	1231		0	18	0	997		0	26	0	884
'PXMP4'	1	0	0	580.5518321	0	331	1	6515	0	0.015346839	0	176	0	2037		0	91	1	1366	0.999999996	0	20	0	1231		0	18	0	997		0	26	0	884
'THRB'	1	0	0	48.05658739	0	331	5	6511	0	0.076734193	0	176	0	2037		0	91	1	1366	0.999999996	0	20	4	1227	0.999999997	0	18	0	997		0	26	0	884
'RPS4X'	1	0	0	580.5518321	0	331	1	6515	0	0.015346839	0	176	0	2037		0	91	1	1366	0.999999996	0	20	0	1231		0	18	0	997		0	26	0	884
'MFSD7'	1	0	0	118.8771929	0	331	2	6514	0	0.030693677	0	176	0	2037		0	91	1	1366	0.999999996	0	20	0	1231		0	18	0	997		0	26	1	883	0.999999997
'LRRTM2'	1	0	0	580.5518321	0	331	1	6515	0	0.015346839	0	176	0	2037		0	91	1	1366	0.999999996	0	20	0	1231		0	18	0	997		0	26	0	884
'C15orf40'	1	0	0	580.5518321	0	331	1	6515	0	0.015346839	0	176	0	2037		0	91	1	1366	0.999999996	0	20	0	1231		0	18	0	997		0	26	0	884
'PRODH2'	1	0	0	148.5966386	0	331	2	6514	0	0.030693677	0	176	0	2037		0	91	1	1366	0.999999996	0	20	0	1231		0	18	1	996	1	0	26	0	884
'FCHSD2'	1	0	0	118.8771929	0	331	2	6514	0	0.030693677	0	176	0	2037		0	91	1	1366	0.999999996	0	20	0	1231		0	18	0	997		0	26	1	883	0.999999997
'CDH10'	1	0	0	118.8771929	0	331	2	6514	0	0.030693677	0	176	0	2037		0	91	1	1366	0.999999996	0	20	0	1231		0	18	0	997		0	26	1	883	0.999999997
'ALDH1A1'	1	0	0	155.7731262	0	331	2	6514	0	0.030693677	0	176	0	2037		0	91	1	1366	0.999999996	0	20	1	1230	1	0	18	0	997		0	26	0	884
'DCX'	1	0	0	580.5518321	0	331	1	6515	0	0.015346839	0	176	0	2037		0	91	1	1366	0.999999996	0	20	0	1231		0	18	0	997		0	26	0	884
'LTB'	1	0	0	118.8771929	0	331	2	6514	0	0.030693677	0	176	0	2037		0	91	1	1366	0.999999996	0	20	0	1231		0	18	0	997		0	26	1	883	0.999999997
'HEMGN'	1	0	0	118.8771929	0	331	2	6514	0	0.030693677	0	176	0	2037		0	91	1	1366	0.999999996	0	20	0	1231		0	18	0	997		0	26	1	883	0.999999997
'NRXN1'	1	0	0	148.5966386	0	331	2	6514	0	0.030693677	0	176	0	2037		0	91	1	1366	0.999999996	0	20	0	1231		0	18	1	996	1	0	26	0	884
'ATP1A4'	1	0	0	148.5966386	0	331	2	6514	0	0.030693677	0	176	0	2037		0	91	1	1366	0.999999996	0	20	0	1231		0	18	1	996	1	0	26	0	884
'OGFRL1'	1	0	0	580.5518321	0	331	1	6515	0	0.015346839	0	176	0	2037		0	91	1	1366	0.999999996	0	20	0	1231		0	18	0	997		0	26	0	884
'CHSY1'	1	0	0	580.5518321	0	331	1	6515	0	0.015346839	0	176	0	2037		0	91	1	1366	0.999999996	0	20	0	1231		0	18	0	997		0	26	0	884
'FAM120B'	1	0	0	118.8771929	0	331	2	6514	0	0.030693677	0	176	0	2037		0	91	1	1366	0.999999996	0	20	0	1231		0	18	0	997		0	26	1	883	0.999999997
'FAM120A'	1	0	0	61.7026619	0	331	3	6513	0	0.046040516	0	176	0	2037		0	91	1	1366	0.999999996	0	20	0	1231		0	18	0	997		0	26	2	882	1
'SNCG'	1	0	0	580.5518321	0	331	1	6515	0	0.015346839	0	176	0	2037		0	91	1	1366	0.999999996	0	20	0	1231		0	18	0	997		0	26	0	884
'BUB3'	1	0	0	118.8771929	0	331	2	6514	0	0.030693677	0	176	0	2037		0	91	1	1366	0.999999996	0	20	0	1231		0	18	0	997		0	26	1	883	0.999999997
'GBP2'	1	0	0	580.5518321	0	331	1	6515	0	0.015346839	0	176	0	2037		0	91	1	1366	0.999999996	0	20	0	1231		0	18	0	997		0	26	0	884
'SNCA'	1	0	0	70.6960867	0	331	3	6513	0	0.046040516	0	176	0	2037		0	91	1	1366	0.999999996	0	20	0	1231		0	18	1	996	1	0	26	1	883	0.999999997
'CRYGS'	1	0	0	580.5518321	0	331	1	6515	0	0.015346839	0	176	0	2037		0	91	1	1366	0.999999996	0	20	0	1231		0	18	0	997		0	26	0	884
'NOS3'	1	0	0	148.5966386	0	331	2	6514	0	0.030693677	0	176	0	2037		0	91	1	1366	0.999999996	0	20	0	1231		0	18	1	996	1	0	26	0	884
'DEK'	1	0	0	580.5518321	0	331	1	6515	0	0.015346839	0	176	0	2037		0	91	1	1366	0.999999996	0	20	0	1231		0	18	0	997		0	26	0	884
'CRYGA'	1	0	0	580.5518321	0	331	1	6515	0	0.015346839	0	176	0	2037		0	91	1	1366	0.999999996	0	20	0	1231		0	18	0	997		0	26	0	884
'CRYGB'	1	0	0	118.8771929	0	331	2	6514	0	0.030693677	0	176	0	2037		0	91	1	1366	0.999999996	0	20	0	1231		0	18	0	997		0	26	1	883	0.999999997
'PDE10A'	1	0	0	118.8771929	0	331	2	6514	0	0.030693677	0	176	0	2037		0	91	1	1366	0.999999996	0	20	0	1231		0	18	0	997		0	26	1	883	0.999999997
'RPS6KB2'	1	0	0	36.5502232	0	331	5	6511	0	0.076734193	0	176	0	2037		0	91	1	1366	0.999999996	0	20	0	1231		0	18	2	995	0.999999998	0	26	2	882	1
'ATP13A4'	1	0	0	580.5518321	0	331	1	6515	0	0.015346839	0	176	0	2037		0	91	1	1366	0.999999996	0	20	0	1231		0	18	0	997		0	26	0	884
'ADAMDEC1'	1	0	0	118.8771929	0	331	2	6514	0	0.030693677	0	176	0	2037		0	91	1	1366	0.999999996	0	20	0	1231		0	18	0	997		0	26	1	883	0.999999997
'LIPA'	1	0	0	580.5518321	0	331	1	6515	0	0.015346839	0	176	0	2037		0	91	1	1366	0.999999996	0	20	0	1231		0	18	0	997		0	26	0	884
'IL4I1'	1	0	0	45.68212776	0	331	4	6512	0	0.061387354	0	176	0	2037		0	91	1	1366	0.999999996	0	20	0	1231		0	18	1	996	1	0	26	2	882	1
'C22orf31'	1	0	0	580.5518321	0	331	1	6515	0	0.015346839	0	176	0	2037		0	91	1	1366	0.999999996	0	20	0	1231		0	18	0	997		0	26	0	884
'LIPM'	1	0	0	580.5518321	0	331	1	6515	0	0.015346839	0	176	0	2037		0	91	1	1366	0.999999996	0	20	0	1231		0	18	0	997		0	26	0	884
'SAMD10'	1	0	0	580.5518321	0	331	1	6515	0	0.015346839	0	176	0	2037		0	91	1	1366	0.999999996	0	20	0	1231		0	18	0	997		0	26	0	884
'CSNK2A1'	1	0	0	580.5518321	0	331	1	6515	0	0.015346839	0	176	0	2037		0	91	1	1366	0.999999996	0	20	0	1231		0	18	0	997		0	26	0	884
'CSNK2A2'	1	0	0	84.83512252	0	331	3	6513	0	0.046040516	0	176	0	2037		0	91	1	1366	0.999999996	0	20	1	1230	1	0	18	1	996	1	0	26	0	884
'SCAMP2'	1	0	0	155.7731262	0	331	2	6514	0	0.030693677	0	176	0	2037		0	91	1	1366	0.999999996	0	20	1	1230	1	0	18	0	997		0	26	0	884
'CLNS1A'	1	0	0	148.5966386	0	331	2	6514	0	0.030693677	0	176	0	2037		0	91	1	1366	0.999999996	0	20	0	1231		0	18	1	996	1	0	26	0	884
'CYP2E1'	1	0	0	70.6960867	0	331	3	6513	0	0.046040516	0	176	0	2037		0	91	1	1366	0.999999996	0	20	0	1231		0	18	1	996	1	0	26	1	883	0.999999997
'PARPBP'	1	0	0	148.5966386	0	331	2	6514	0	0.030693677	0	176	0	2037		0	91	1	1366	0.999999996	0	20	0	1231		0	18	1	996	1	0	26	0	884
'CEP85L'	1	0	0	580.5518321	0	331	1	6515	0	0.015346839	0	176	0	2037		0	91	1	1366	0.999999996	0	20	0	1231		0	18	0	997		0	26	0	884
'OR2K2'	1	0	0	580.5518321	0	331	1	6515	0	0.015346839	0	176	0	2037		0	91	1	1366	0.999999996	0	20	0	1231		0	18	0	997		0	26	0	884
'DYNC2LI1'	1	0	0	580.5518321	0	331	1	6515	0	0.015346839	0	176	0	2037		0	91	1	1366	0.999999996	0	20	0	1231		0	18	0	997		0	26	0	884
'C5'	1	0	0	118.8771929	0	331	2	6514	0	0.030693677	0	176	0	2037		0	91	1	1366	0.999999996	0	20	0	1231		0	18	0	997		0	26	1	883	0.999999997
'HMGXB4'	1	0	0	580.5518321	0	331	1	6515	0	0.015346839	0	176	0	2037		0	91	1	1366	0.999999996	0	20	0	1231		0	18	0	997		0	26	0	884
'NGFR'	1	0	0	84.83512252	0	331	3	6513	0	0.046040516	0	176	0	2037		0	91	1	1366	0.999999996	0	20	1	1230	1	0	18	1	996	1	0	26	0	884
'ERLIN1'	1	0	0	580.5518321	0	331	1	6515	0	0.015346839	0	176	0	2037		0	91	1	1366	0.999999996	0	20	0	1231		0	18	0	997		0	26	0	884
'NETO2'	1	0	0	155.7731262	0	331	2	6514	0	0.030693677	0	176	0	2037		0	91	1	1366	0.999999996	0	20	1	1230	1	0	18	0	997		0	26	0	884
'PCDHGA10'	1	0	0	44.77953112	0	331	5	6511	0	0.076734193	0	176	0	2037		0	91	1	1366	0.999999996	0	20	0	1231		0	18	4	993	0.999999998	0	26	0	884
'SETX'	1	0	0	58.06863034	0	331	4	6512	0	0.061387354	0	176	0	2037		0	91	1	1366	0.999999996	0	20	0	1231		0	18	3	994	0.999999995	0	26	0	884
'GRIN3B'	1	0	0	70.6960867	0	331	3	6513	0	0.046040516	0	176	0	2037		0	91	1	1366	0.999999996	0	20	0	1231		0	18	1	996	1	0	26	1	883	0.999999997
'OR10J5'	1	0	0	148.5966386	0	331	2	6514	0	0.030693677	0	176	0	2037		0	91	1	1366	0.999999996	0	20	0	1231		0	18	1	996	1	0	26	0	884
'HIST2H2AB'	1	0	0	118.8771929	0	331	2	6514	0	0.030693677	0	176	0	2037		0	91	1	1366	0.999999996	0	20	0	1231		0	18	0	997		0	26	1	883	0.999999997
'FLVCR2'	1	0	0	118.8771929	0	331	2	6514	0	0.030693677	0	176	0	2037		0	91	1	1366	0.999999996	0	20	0	1231		0	18	0	997		0	26	1	883	0.999999997
'NELFB'	1	0	0	83.06861439	0	331	3	6513	0	0.046040516	0	176	0	2037		0	91	1	1366	0.999999996	0	20	0	1231		0	18	2	995	0.999999998	0	26	0	884
'IKBKE'	1	0	0	118.8771929	0	331	2	6514	0	0.030693677	0	176	0	2037		0	91	1	1366	0.999999996	0	20	0	1231		0	18	0	997		0	26	1	883	0.999999997
'FGFBP2'	1	0	0	580.5518321	0	331	1	6515	0	0.015346839	0	176	0	2037		0	91	1	1366	0.999999996	0	20	0	1231		0	18	0	997		0	26	0	884
'ELOVL2'	1	0	0	155.7731262	0	331	2	6514	0	0.030693677	0	176	0	2037		0	91	1	1366	0.999999996	0	20	1	1230	1	0	18	0	997		0	26	0	884
'ELOVL7'	1	0	0	580.5518321	0	331	1	6515	0	0.015346839	0	176	0	2037		0	91	1	1366	0.999999996	0	20	0	1231		0	18	0	997		0	26	0	884
'EMP3'	1	0	0	580.5518321	0	331	1	6515	0	0.015346839	0	176	0	2037		0	91	1	1366	0.999999996	0	20	0	1231		0	18	0	997		0	26	0	884
'HEXDC'	1	0	0	580.5518321	0	331	1	6515	0	0.015346839	0	176	0	2037		0	91	1	1366	0.999999996	0	20	0	1231		0	18	0	997		0	26	0	884
'SUMF2'	1	0	0	148.5966386	0	331	2	6514	0	0.030693677	0	176	0	2037		0	91	1	1366	0.999999996	0	20	0	1231		0	18	1	996	1	0	26	0	884
'POU5F2'	1	0	0	148.5966386	0	331	2	6514	0	0.030693677	0	176	0	2037		0	91	1	1366	0.999999996	0	20	0	1231		0	18	1	996	1	0	26	0	884
'SIRT3'	1	0	0	580.5518321	0	331	1	6515	0	0.015346839	0	176	0	2037		0	91	1	1366	0.999999996	0	20	0	1231		0	18	0	997		0	26	0	884
'F7'	1	0	0	580.5518321	0	331	1	6515	0	0.015346839	0	176	0	2037		0	91	1	1366	0.999999996	0	20	0	1231		0	18	0	997		0	26	0	884
'GPRC5B'	1	0	0	580.5518321	0	331	1	6515	0	0.015346839	0	176	0	2037		0	91	1	1366	0.999999996	0	20	0	1231		0	18	0	997		0	26	0	884
'GPRC5A'	1	0	0	148.5966386	0	331	2	6514	0	0.030693677	0	176	0	2037		0	91	1	1366	0.999999996	0	20	0	1231		0	18	1	996	1	0	26	0	884
'GPRC5D'	1	0	0	580.5518321	0	331	1	6515	0	0.015346839	0	176	0	2037		0	91	1	1366	0.999999996	0	20	0	1231		0	18	0	997		0	26	0	884
'C7orf31'	1	0	0	118.8771929	0	331	2	6514	0	0.030693677	0	176	0	2037		0	91	1	1366	0.999999996	0	20	0	1231		0	18	0	997		0	26	1	883	0.999999997
'CCNDBP1'	1	0	0	148.5966386	0	331	2	6514	0	0.030693677	0	176	0	2037		0	91	1	1366	0.999999996	0	20	0	1231		0	18	1	996	1	0	26	0	884
'TUBA3D'	1	0	0	148.5966386	0	331	2	6514	0	0.030693677	0	176	0	2037		0	91	1	1366	0.999999996	0	20	0	1231		0	18	1	996	1	0	26	0	884
'HLA-DMA'	1	0	0	580.5518321	0	331	1	6515	0	0.015346839	0	176	0	2037		0	91	1	1366	0.999999996	0	20	0	1231		0	18	0	997		0	26	0	884
'P2RY13'	1	0	0	580.5518321	0	331	1	6515	0	0.015346839	0	176	0	2037		0	91	1	1366	0.999999996	0	20	0	1231		0	18	0	997		0	26	0	884
'P2RY10'	1	0	0	148.5966386	0	331	2	6514	0	0.030693677	0	176	0	2037		0	91	1	1366	0.999999996	0	20	0	1231		0	18	1	996	1	0	26	0	884
'SLC16A1'	1	0	0	155.7731262	0	331	2	6514	0	0.030693677	0	176	0	2037		0	91	1	1366	0.999999996	0	20	1	1230	1	0	18	0	997		0	26	0	884
'MDH1'	1	0	0	118.8771929	0	331	2	6514	0	0.030693677	0	176	0	2037		0	91	1	1366	0.999999996	0	20	0	1231		0	18	0	997		0	26	1	883	0.999999997
'GATAD2B'	1	0	0	580.5518321	0	331	1	6515	0	0.015346839	0	176	0	2037		0	91	1	1366	0.999999996	0	20	0	1231		0	18	0	997		0	26	0	884
'GATAD2A'	1	0	0	148.5966386	0	331	2	6514	0	0.030693677	0	176	0	2037		0	91	1	1366	0.999999996	0	20	0	1231		0	18	1	996	1	0	26	0	884
'HEYL'	1	0	0	148.5966386	0	331	2	6514	0	0.030693677	0	176	0	2037		0	91	1	1366	0.999999996	0	20	0	1231		0	18	1	996	1	0	26	0	884
'FOXR1'	1	0	0	580.5518321	0	331	1	6515	0	0.015346839	0	176	0	2037		0	91	1	1366	0.999999996	0	20	0	1231		0	18	0	997		0	26	0	884
'LYRM4'	1	0	0	580.5518321	0	331	1	6515	0	0.015346839	0	176	0	2037		0	91	1	1366	0.999999996	0	20	0	1231		0	18	0	997		0	26	0	884
'PECR'	1	0	0	580.5518321	0	331	1	6515	0	0.015346839	0	176	0	2037		0	91	1	1366	0.999999996	0	20	0	1231		0	18	0	997		0	26	0	884
'CCNT2'	1	0	0	580.5518321	0	331	1	6515	0	0.015346839	0	176	0	2037		0	91	1	1366	0.999999996	0	20	0	1231		0	18	0	997		0	26	0	884
'CXCL17'	1	0	0	580.5518321	0	331	1	6515	0	0.015346839	0	176	0	2037		0	91	1	1366	0.999999996	0	20	0	1231		0	18	0	997		0	26	0	884
'CXCL14'	1	0	0	580.5518321	0	331	1	6515	0	0.015346839	0	176	0	2037		0	91	1	1366	0.999999996	0	20	0	1231		0	18	0	997		0	26	0	884
'ERO1L'	1	0	0	70.6960867	0	331	3	6513	0	0.046040516	0	176	0	2037		0	91	1	1366	0.999999996	0	20	0	1231		0	18	1	996	1	0	26	1	883	0.999999997
'ZNF687'	1	0	0	45.68212776	0	331	4	6512	0	0.061387354	0	176	0	2037		0	91	1	1366	0.999999996	0	20	0	1231		0	18	1	996	1	0	26	2	882	1
'SLC25A44'	1	0	0	580.5518321	0	331	1	6515	0	0.015346839	0	176	0	2037		0	91	1	1366	0.999999996	0	20	0	1231		0	18	0	997		0	26	0	884
'ZNF684'	1	0	0	148.5966386	0	331	2	6514	0	0.030693677	0	176	0	2037		0	91	1	1366	0.999999996	0	20	0	1231		0	18	1	996	1	0	26	0	884
'KPNA1'	1	0	0	58.7131096	0	331	4	6512	0	0.061387354	0	176	0	2037		0	91	1	1366	0.999999996	0	20	1	1230	1	0	18	2	995	0.999999998	0	26	0	884
'UBE2E3'	1	0	0	580.5518321	0	331	1	6515	0	0.015346839	0	176	0	2037		0	91	1	1366	0.999999996	0	20	0	1231		0	18	0	997		0	26	0	884
'ACAP2'	1	0	0	148.5966386	0	331	2	6514	0	0.030693677	0	176	0	2037		0	91	1	1366	0.999999996	0	20	0	1231		0	18	1	996	1	0	26	0	884
'RBMXL1'	1	0	0	580.5518321	0	331	1	6515	0	0.015346839	0	176	0	2037		0	91	1	1366	0.999999996	0	20	0	1231		0	18	0	997		0	26	0	884
'MAF'	1	0	0	148.5966386	0	331	2	6514	0	0.030693677	0	176	0	2037		0	91	1	1366	0.999999996	0	20	0	1231		0	18	1	996	1	0	26	0	884
'ZNF677'	1	0	0	580.5518321	0	331	1	6515	0	0.015346839	0	176	0	2037		0	91	1	1366	0.999999996	0	20	0	1231		0	18	0	997		0	26	0	884
'PVALB'	1	0	0	148.5966386	0	331	2	6514	0	0.030693677	0	176	0	2037		0	91	1	1366	0.999999996	0	20	0	1231		0	18	1	996	1	0	26	0	884
'DSC3'	1	0	0	72.72267362	0	331	3	6513	0	0.046040516	0	176	0	2037		0	91	1	1366	0.999999996	0	20	1	1230	1	0	18	0	997		0	26	1	883	0.999999997
'PFKFB2'	1	0	0	580.5518321	0	331	1	6515	0	0.015346839	0	176	0	2037		0	91	1	1366	0.999999996	0	20	0	1231		0	18	0	997		0	26	0	884
'TUBGCP2'	1	0	0	580.5518321	0	331	1	6515	0	0.015346839	0	176	0	2037		0	91	1	1366	0.999999996	0	20	0	1231		0	18	0	997		0	26	0	884
'ARL3'	1	0	0	118.8771929	0	331	2	6514	0	0.030693677	0	176	0	2037		0	91	1	1366	0.999999996	0	20	0	1231		0	18	0	997		0	26	1	883	0.999999997
'SBNO1'	1	0	0	580.5518321	0	331	1	6515	0	0.015346839	0	176	0	2037		0	91	1	1366	0.999999996	0	20	0	1231		0	18	0	997		0	26	0	884
'STK35'	1	0	0	155.7731262	0	331	2	6514	0	0.030693677	0	176	0	2037		0	91	1	1366	0.999999996	0	20	1	1230	1	0	18	0	997		0	26	0	884
'HACL1'	1	0	0	148.5966386	0	331	2	6514	0	0.030693677	0	176	0	2037		0	91	1	1366	0.999999996	0	20	0	1231		0	18	1	996	1	0	26	0	884
'MBP'	1	0	0	580.5518321	0	331	1	6515	0	0.015346839	0	176	0	2037		0	91	1	1366	0.999999996	0	20	0	1231		0	18	0	997		0	26	0	884
'CPA5'	1	0	0	580.5518321	0	331	1	6515	0	0.015346839	0	176	0	2037		0	91	1	1366	0.999999996	0	20	0	1231		0	18	0	997		0	26	0	884
'SOCS4'	1	0	0	148.5966386	0	331	2	6514	0	0.030693677	0	176	0	2037		0	91	1	1366	0.999999996	0	20	0	1231		0	18	1	996	1	0	26	0	884
'TIA1'	1	0	0	580.5518321	0	331	1	6515	0	0.015346839	0	176	0	2037		0	91	1	1366	0.999999996	0	20	0	1231		0	18	0	997		0	26	0	884
'GFPT1'	1	0	0	84.83512252	0	331	3	6513	0	0.046040516	0	176	0	2037		0	91	1	1366	0.999999996	0	20	1	1230	1	0	18	1	996	1	0	26	0	884
'TNFRSF10B'	1	0	0	83.06861439	0	331	3	6513	0	0.046040516	0	176	0	2037		0	91	1	1366	0.999999996	0	20	0	1231		0	18	2	995	0.999999998	0	26	0	884
'FOXN4'	1	0	0	118.8771929	0	331	2	6514	0	0.030693677	0	176	0	2037		0	91	1	1366	0.999999996	0	20	0	1231		0	18	0	997		0	26	1	883	0.999999997
'FOXN3'	1	0	0	580.5518321	0	331	1	6515	0	0.015346839	0	176	0	2037		0	91	1	1366	0.999999996	0	20	0	1231		0	18	0	997		0	26	0	884
'AICDA'	1	0	0	148.5966386	0	331	2	6514	0	0.030693677	0	176	0	2037		0	91	1	1366	0.999999996	0	20	0	1231		0	18	1	996	1	0	26	0	884
'CXCL11'	1	0	0	580.5518321	0	331	1	6515	0	0.015346839	0	176	0	2037		0	91	1	1366	0.999999996	0	20	0	1231		0	18	0	997		0	26	0	884
'STK24'	1	0	0	580.5518321	0	331	1	6515	0	0.015346839	0	176	0	2037		0	91	1	1366	0.999999996	0	20	0	1231		0	18	0	997		0	26	0	884
'AAK1'	1	0	0	148.5966386	0	331	2	6514	0	0.030693677	0	176	0	2037		0	91	1	1366	0.999999996	0	20	0	1231		0	18	1	996	1	0	26	0	884
'TUBGCP5'	1	0	0	84.83512252	0	331	3	6513	0	0.046040516	0	176	0	2037		0	91	1	1366	0.999999996	0	20	1	1230	1	0	18	1	996	1	0	26	0	884
'ZNF652'	1	0	0	70.6960867	0	331	3	6513	0	0.046040516	0	176	0	2037		0	91	1	1366	0.999999996	0	20	0	1231		0	18	1	996	1	0	26	1	883	0.999999997
'CELF3'	1	0	0	580.5518321	0	331	1	6515	0	0.015346839	0	176	0	2037		0	91	1	1366	0.999999996	0	20	0	1231		0	18	0	997		0	26	0	884
'ZNF648'	1	0	0	580.5518321	0	331	1	6515	0	0.015346839	0	176	0	2037		0	91	1	1366	0.999999996	0	20	0	1231		0	18	0	997		0	26	0	884
'MDP1'	1	0	0	118.8771929	0	331	2	6514	0	0.030693677	0	176	0	2037		0	91	1	1366	0.999999996	0	20	0	1231		0	18	0	997		0	26	1	883	0.999999997
'ZNF641'	1	0	0	580.5518321	0	331	1	6515	0	0.015346839	0	176	0	2037		0	91	1	1366	0.999999996	0	20	0	1231		0	18	0	997		0	26	0	884
'EMX1'	1	0	0	580.5518321	0	331	1	6515	0	0.015346839	0	176	0	2037		0	91	1	1366	0.999999996	0	20	0	1231		0	18	0	997		0	26	0	884
'VPS37B'	1	0	0	580.5518321	0	331	1	6515	0	0.015346839	0	176	0	2037		0	91	1	1366	0.999999996	0	20	0	1231		0	18	0	997		0	26	0	884
'SLC25A16'	1	0	0	155.7731262	0	331	2	6514	0	0.030693677	0	176	0	2037		0	91	1	1366	0.999999996	0	20	1	1230	1	0	18	0	997		0	26	0	884
'SLC25A18'	1	0	0	148.5966386	0	331	2	6514	0	0.030693677	0	176	0	2037		0	91	1	1366	0.999999996	0	20	0	1231		0	18	1	996	1	0	26	0	884
'DSG3'	1	0	0	580.5518321	0	331	1	6515	0	0.015346839	0	176	0	2037		0	91	1	1366	0.999999996	0	20	0	1231		0	18	0	997		0	26	0	884
'SLC25A14'	1	0	0	155.7731262	0	331	2	6514	0	0.030693677	0	176	0	2037		0	91	1	1366	0.999999996	0	20	1	1230	1	0	18	0	997		0	26	0	884
'FOXK2'	1	0	0	88.23444191	0	331	3	6513	0	0.046040516	0	176	0	2037		0	91	1	1366	0.999999996	0	20	2	1229	0.999999996	0	18	0	997		0	26	0	884
'HSD17B14'	1	0	0	118.8771929	0	331	2	6514	0	0.030693677	0	176	0	2037		0	91	1	1366	0.999999996	0	20	0	1231		0	18	0	997		0	26	1	883	0.999999997
'ZNF628'	1	0	0	580.5518321	0	331	1	6515	0	0.015346839	0	176	0	2037		0	91	1	1366	0.999999996	0	20	0	1231		0	18	0	997		0	26	0	884
'KATNA1'	1	0	0	61.7026619	0	331	3	6513	0	0.046040516	0	176	0	2037		0	91	1	1366	0.999999996	0	20	0	1231		0	18	0	997		0	26	2	882	1
'SLITRK4'	1	0	0	580.5518321	0	331	1	6515	0	0.015346839	0	176	0	2037		0	91	1	1366	0.999999996	0	20	0	1231		0	18	0	997		0	26	0	884
'SLITRK3'	1	0	0	580.5518321	0	331	1	6515	0	0.015346839	0	176	0	2037		0	91	1	1366	0.999999996	0	20	0	1231		0	18	0	997		0	26	0	884
'FOXJ3'	1	0	0	580.5518321	0	331	1	6515	0	0.015346839	0	176	0	2037		0	91	1	1366	0.999999996	0	20	0	1231		0	18	0	997		0	26	0	884
'C2orf70'	1	0	0	148.5966386	0	331	2	6514	0	0.030693677	0	176	0	2037		0	91	1	1366	0.999999996	0	20	0	1231		0	18	1	996	1	0	26	0	884
'ZNF618'	1	0	0	580.5518321	0	331	1	6515	0	0.015346839	0	176	0	2037		0	91	1	1366	0.999999996	0	20	0	1231		0	18	0	997		0	26	0	884
'SLC25A33'	1	0	0	70.6960867	0	331	3	6513	0	0.046040516	0	176	0	2037		0	91	1	1366	0.999999996	0	20	0	1231		0	18	1	996	1	0	26	1	883	0.999999997
'TXNDC11'	1	0	0	580.5518321	0	331	1	6515	0	0.015346839	0	176	0	2037		0	91	1	1366	0.999999996	0	20	0	1231		0	18	0	997		0	26	0	884
'ZDHHC2'	1	0	0	580.5518321	0	331	1	6515	0	0.015346839	0	176	0	2037		0	91	1	1366	0.999999996	0	20	0	1231		0	18	0	997		0	26	0	884
'NUBP2'	1	0	0	148.5966386	0	331	2	6514	0	0.030693677	0	176	0	2037		0	91	1	1366	0.999999996	0	20	0	1231		0	18	1	996	1	0	26	0	884
'TCL1A'	1	0	0	155.7731262	0	331	2	6514	0	0.030693677	0	176	0	2037		0	91	1	1366	0.999999996	0	20	1	1230	1	0	18	0	997		0	26	0	884
'BAIAP2L1'	1	0	0	83.06861439	0	331	3	6513	0	0.046040516	0	176	0	2037		0	91	1	1366	0.999999996	0	20	0	1231		0	18	2	995	0.999999998	0	26	0	884
'OGFOD2'	1	0	0	580.5518321	0	331	1	6515	0	0.015346839	0	176	0	2037		0	91	1	1366	0.999999996	0	20	0	1231		0	18	0	997		0	26	0	884
'EPHB2'	1	0	0	50.98637636	0	331	4	6512	0	0.061387354	0	176	0	2037		0	91	1	1366	0.999999996	0	20	0	1231		0	18	2	995	0.999999998	0	26	1	883	0.999999997
'ACAD11'	1	0	0	70.6960867	0	331	3	6513	0	0.046040516	0	176	0	2037		0	91	1	1366	0.999999996	0	20	0	1231		0	18	1	996	1	0	26	1	883	0.999999997
'ENTPD2'	1	0	0	70.6960867	0	331	3	6513	0	0.046040516	0	176	0	2037		0	91	1	1366	0.999999996	0	20	0	1231		0	18	1	996	1	0	26	1	883	0.999999997
'MMD2'	1	0	0	580.5518321	0	331	1	6515	0	0.015346839	0	176	0	2037		0	91	1	1366	0.999999996	0	20	0	1231		0	18	0	997		0	26	0	884
'FNDC7'	1	0	0	580.5518321	0	331	1	6515	0	0.015346839	0	176	0	2037		0	91	1	1366	0.999999996	0	20	0	1231		0	18	0	997		0	26	0	884
'GNPAT'	1	0	0	84.83512252	0	331	3	6513	0	0.046040516	0	176	0	2037		0	91	1	1366	0.999999996	0	20	1	1230	1	0	18	1	996	1	0	26	0	884
'PEX11G'	1	0	0	148.5966386	0	331	2	6514	0	0.030693677	0	176	0	2037		0	91	1	1366	0.999999996	0	20	0	1231		0	18	1	996	1	0	26	0	884
'MMADHC'	1	0	0	580.5518321	0	331	1	6515	0	0.015346839	0	176	0	2037		0	91	1	1366	0.999999996	0	20	0	1231		0	18	0	997		0	26	0	884
'EPHA3'	1	0	0	148.5966386	0	331	2	6514	0	0.030693677	0	176	0	2037		0	91	1	1366	0.999999996	0	20	0	1231		0	18	1	996	1	0	26	0	884
'PTTG1IP'	1	0	0	580.5518321	0	331	1	6515	0	0.015346839	0	176	0	2037		0	91	1	1366	0.999999996	0	20	0	1231		0	18	0	997		0	26	0	884
'PIK3R5'	1	0	0	148.5966386	0	331	2	6514	0	0.030693677	0	176	0	2037		0	91	1	1366	0.999999996	0	20	0	1231		0	18	1	996	1	0	26	0	884
'ZNF709'	1	0	0	580.5518321	0	331	1	6515	0	0.015346839	0	176	0	2037		0	91	1	1366	0.999999996	0	20	0	1231		0	18	0	997		0	26	0	884
'SNX2'	1	0	0	155.7731262	0	331	2	6514	0	0.030693677	0	176	0	2037		0	91	1	1366	0.999999996	0	20	1	1230	1	0	18	0	997		0	26	0	884
'ZNF704'	1	0	0	580.5518321	0	331	1	6515	0	0.015346839	0	176	0	2037		0	91	1	1366	0.999999996	0	20	0	1231		0	18	0	997		0	26	0	884
'C2orf42'	1	0	0	58.06863034	0	331	4	6512	0	0.061387354	0	176	0	2037		0	91	1	1366	0.999999996	0	20	0	1231		0	18	3	994	0.999999995	0	26	0	884
'RAB11FIP5'	1	0	0	61.7026619	0	331	3	6513	0	0.046040516	0	176	0	2037		0	91	1	1366	0.999999996	0	20	0	1231		0	18	0	997		0	26	2	882	1
'MICAL3'	1	0	0	58.7131096	0	331	4	6512	0	0.061387354	0	176	0	2037		0	91	1	1366	0.999999996	0	20	1	1230	1	0	18	2	995	0.999999998	0	26	0	884
'PILRA'	1	0	0	580.5518321	0	331	1	6515	0	0.015346839	0	176	0	2037		0	91	1	1366	0.999999996	0	20	0	1231		0	18	0	997		0	26	0	884
'INTS4'	1	0	0	61.7026619	0	331	3	6513	0	0.046040516	0	176	0	2037		0	91	1	1366	0.999999996	0	20	0	1231		0	18	0	997		0	26	2	882	1
'INTS7'	1	0	0	118.8771929	0	331	2	6514	0	0.030693677	0	176	0	2037		0	91	1	1366	0.999999996	0	20	0	1231		0	18	0	997		0	26	1	883	0.999999997
'FKBP15'	1	0	0	148.5966386	0	331	2	6514	0	0.030693677	0	176	0	2037		0	91	1	1366	0.999999996	0	20	0	1231		0	18	1	996	1	0	26	0	884
'CCDC126'	1	0	0	580.5518321	0	331	1	6515	0	0.015346839	0	176	0	2037		0	91	1	1366	0.999999996	0	20	0	1231		0	18	0	997		0	26	0	884
'MOGAT2'	1	0	0	70.6960867	0	331	3	6513	0	0.046040516	0	176	0	2037		0	91	1	1366	0.999999996	0	20	0	1231		0	18	1	996	1	0	26	1	883	0.999999997
'AATK'	1	0	0	148.5966386	0	331	2	6514	0	0.030693677	0	176	0	2037		0	91	1	1366	0.999999996	0	20	0	1231		0	18	1	996	1	0	26	0	884
'BMI1'	1	0	0	580.5518321	0	331	1	6515	0	0.015346839	0	176	0	2037		0	91	1	1366	0.999999996	0	20	0	1231		0	18	0	997		0	26	0	884
'CHRDL2'	1	0	0	148.5966386	0	331	2	6514	0	0.030693677	0	176	0	2037		0	91	1	1366	0.999999996	0	20	0	1231		0	18	1	996	1	0	26	0	884
'HYAL3'	1	0	0	148.5966386	0	331	2	6514	0	0.030693677	0	176	0	2037		0	91	1	1366	0.999999996	0	20	0	1231		0	18	1	996	1	0	26	0	884
'ANKDD1B'	1	0	0	118.8771929	0	331	2	6514	0	0.030693677	0	176	0	2037		0	91	1	1366	0.999999996	0	20	0	1231		0	18	0	997		0	26	1	883	0.999999997
'FOXD3'	1	0	0	580.5518321	0	331	1	6515	0	0.015346839	0	176	0	2037		0	91	1	1366	0.999999996	0	20	0	1231		0	18	0	997		0	26	0	884
'ANKDD1A'	1	0	0	580.5518321	0	331	1	6515	0	0.015346839	0	176	0	2037		0	91	1	1366	0.999999996	0	20	0	1231		0	18	0	997		0	26	0	884
'TMEM150C'	1	0	0	580.5518321	0	331	1	6515	0	0.015346839	0	176	0	2037		0	91	1	1366	0.999999996	0	20	0	1231		0	18	0	997		0	26	0	884
'COMMD5'	1	0	0	580.5518321	0	331	1	6515	0	0.015346839	0	176	0	2037		0	91	1	1366	0.999999996	0	20	0	1231		0	18	0	997		0	26	0	884
'LAT2'	1	0	0	580.5518321	0	331	1	6515	0	0.015346839	0	176	0	2037		0	91	1	1366	0.999999996	0	20	0	1231		0	18	0	997		0	26	0	884
'ENAM'	1	0	0	580.5518321	0	331	1	6515	0	0.015346839	0	176	0	2037		0	91	1	1366	0.999999996	0	20	0	1231		0	18	0	997		0	26	0	884
'CRIP3'	1	0	0	148.5966386	0	331	2	6514	0	0.030693677	0	176	0	2037		0	91	1	1366	0.999999996	0	20	0	1231		0	18	1	996	1	0	26	0	884
'ALS2CL'	1	0	0	70.6960867	0	331	3	6513	0	0.046040516	0	176	0	2037		0	91	1	1366	0.999999996	0	20	0	1231		0	18	1	996	1	0	26	1	883	0.999999997
'SERTAD2'	1	0	0	580.5518321	0	331	1	6515	0	0.015346839	0	176	0	2037		0	91	1	1366	0.999999996	0	20	0	1231		0	18	0	997		0	26	0	884
'HEATR3'	1	0	0	580.5518321	0	331	1	6515	0	0.015346839	0	176	0	2037		0	91	1	1366	0.999999996	0	20	0	1231		0	18	0	997		0	26	0	884
'KLK15'	1	0	0	118.8771929	0	331	2	6514	0	0.030693677	0	176	0	2037		0	91	1	1366	0.999999996	0	20	0	1231		0	18	0	997		0	26	1	883	0.999999997
'KLK10'	1	0	0	118.8771929	0	331	2	6514	0	0.030693677	0	176	0	2037		0	91	1	1366	0.999999996	0	20	0	1231		0	18	0	997		0	26	1	883	0.999999997
'XG'	1	0	0	580.5518321	0	331	1	6515	0	0.015346839	0	176	0	2037		0	91	1	1366	0.999999996	0	20	0	1231		0	18	0	997		0	26	0	884
'GFI1B'	1	0	0	580.5518321	0	331	1	6515	0	0.015346839	0	176	0	2037		0	91	1	1366	0.999999996	0	20	0	1231		0	18	0	997		0	26	0	884
'ESYT2'	1	0	0	580.5518321	0	331	1	6515	0	0.015346839	0	176	0	2037		0	91	1	1366	0.999999996	0	20	0	1231		0	18	0	997		0	26	0	884
'FOXA2'	1	0	0	580.5518321	0	331	1	6515	0	0.015346839	0	176	0	2037		0	91	1	1366	0.999999996	0	20	0	1231		0	18	0	997		0	26	0	884
'SAMD9L'	1	0	0	118.8771929	0	331	2	6514	0	0.030693677	0	176	0	2037		0	91	1	1366	0.999999996	0	20	0	1231		0	18	0	997		0	26	1	883	0.999999997
'PLVAP'	1	0	0	118.8771929	0	331	2	6514	0	0.030693677	0	176	0	2037		0	91	1	1366	0.999999996	0	20	0	1231		0	18	0	997		0	26	1	883	0.999999997
'MPG'	1	0	0	148.5966386	0	331	2	6514	0	0.030693677	0	176	0	2037		0	91	1	1366	0.999999996	0	20	0	1231		0	18	1	996	1	0	26	0	884
'KLHL33'	1	0	0	148.5966386	0	331	2	6514	0	0.030693677	0	176	0	2037		0	91	1	1366	0.999999996	0	20	0	1231		0	18	1	996	1	0	26	0	884
'FAM174B'	1	0	0	580.5518321	0	331	1	6515	0	0.015346839	0	176	0	2037		0	91	1	1366	0.999999996	0	20	0	1231		0	18	0	997		0	26	0	884
'BANF2'	1	0	0	148.5966386	0	331	2	6514	0	0.030693677	0	176	0	2037		0	91	1	1366	0.999999996	0	20	0	1231		0	18	1	996	1	0	26	0	884
'SATL1'	1	0	0	580.5518321	0	331	1	6515	0	0.015346839	0	176	0	2037		0	91	1	1366	0.999999996	0	20	0	1231		0	18	0	997		0	26	0	884
'ADPRHL2'	1	0	0	580.5518321	0	331	1	6515	0	0.015346839	0	176	0	2037		0	91	1	1366	0.999999996	0	20	0	1231		0	18	0	997		0	26	0	884
'CCDC158'	1	0	0	155.7731262	0	331	2	6514	0	0.030693677	0	176	0	2037		0	91	1	1366	0.999999996	0	20	1	1230	1	0	18	0	997		0	26	0	884
'RPP25L'	1	0	0	580.5518321	0	331	1	6515	0	0.015346839	0	176	0	2037		0	91	1	1366	0.999999996	0	20	0	1231		0	18	0	997		0	26	0	884
'KLHL18'	1	0	0	118.8771929	0	331	2	6514	0	0.030693677	0	176	0	2037		0	91	1	1366	0.999999996	0	20	0	1231		0	18	0	997		0	26	1	883	0.999999997
'GCM2'	1	0	0	148.5966386	0	331	2	6514	0	0.030693677	0	176	0	2037		0	91	1	1366	0.999999996	0	20	0	1231		0	18	1	996	1	0	26	0	884
'GCM1'	1	0	0	580.5518321	0	331	1	6515	0	0.015346839	0	176	0	2037		0	91	1	1366	0.999999996	0	20	0	1231		0	18	0	997		0	26	0	884
'NPR1'	1	0	0	33.8657966	0	331	6	6510	0	0.092081031	0	176	0	2037		0	91	1	1366	0.999999996	0	20	2	1229	0.999999996	0	18	2	995	0.999999998	0	26	1	883	0.999999997
'CCDC132'	1	0	0	580.5518321	0	331	1	6515	0	0.015346839	0	176	0	2037		0	91	1	1366	0.999999996	0	20	0	1231		0	18	0	997		0	26	0	884
'CCDC137'	1	0	0	83.06861439	0	331	3	6513	0	0.046040516	0	176	0	2037		0	91	1	1366	0.999999996	0	20	0	1231		0	18	2	995	0.999999998	0	26	0	884
'KLHL28'	1	0	0	88.23444191	0	331	3	6513	0	0.046040516	0	176	0	2037		0	91	1	1366	0.999999996	0	20	2	1229	0.999999996	0	18	0	997		0	26	0	884
'KLHL24'	1	0	0	70.6960867	0	331	3	6513	0	0.046040516	0	176	0	2037		0	91	1	1366	0.999999996	0	20	0	1231		0	18	1	996	1	0	26	1	883	0.999999997
'BMP6'	1	0	0	51.81360238	0	331	4	6512	0	0.061387354	0	176	0	2037		0	91	1	1366	0.999999996	0	20	1	1230	1	0	18	1	996	1	0	26	1	883	0.999999997
'KLHL20'	1	0	0	58.06863034	0	331	4	6512	0	0.061387354	0	176	0	2037		0	91	1	1366	0.999999996	0	20	0	1231		0	18	3	994	0.999999995	0	26	0	884
'BMP1'	1	0	0	580.5518321	0	331	1	6515	0	0.015346839	0	176	0	2037		0	91	1	1366	0.999999996	0	20	0	1231		0	18	0	997		0	26	0	884
'PQLC2'	1	0	0	580.5518321	0	331	1	6515	0	0.015346839	0	176	0	2037		0	91	1	1366	0.999999996	0	20	0	1231		0	18	0	997		0	26	0	884
'ACTL10'	1	0	0	580.5518321	0	331	1	6515	0	0.015346839	0	176	0	2037		0	91	1	1366	0.999999996	0	20	0	1231		0	18	0	997		0	26	0	884
'TAB1'	1	0	0	580.5518321	0	331	1	6515	0	0.015346839	0	176	0	2037		0	91	1	1366	0.999999996	0	20	0	1231		0	18	0	997		0	26	0	884
'CD164L2'	1	0	0	580.5518321	0	331	1	6515	0	0.015346839	0	176	0	2037		0	91	1	1366	0.999999996	0	20	0	1231		0	18	0	997		0	26	0	884
'NAA40'	1	0	0	118.8771929	0	331	2	6514	0	0.030693677	0	176	0	2037		0	91	1	1366	0.999999996	0	20	0	1231		0	18	0	997		0	26	1	883	0.999999997
'YWHAB'	1	0	0	118.8771929	0	331	2	6514	0	0.030693677	0	176	0	2037		0	91	1	1366	0.999999996	0	20	0	1231		0	18	0	997		0	26	1	883	0.999999997
'CHD5'	1	0	0	580.5518321	0	331	1	6515	0	0.015346839	0	176	0	2037		0	91	1	1366	0.999999996	0	20	0	1231		0	18	0	997		0	26	0	884
'PSIP1'	1	0	0	580.5518321	0	331	1	6515	0	0.015346839	0	176	0	2037		0	91	1	1366	0.999999996	0	20	0	1231		0	18	0	997		0	26	0	884
'SEC61A2'	1	0	0	148.5966386	0	331	2	6514	0	0.030693677	0	176	0	2037		0	91	1	1366	0.999999996	0	20	0	1231		0	18	1	996	1	0	26	0	884
'ABHD16A'	1	0	0	118.8771929	0	331	2	6514	0	0.030693677	0	176	0	2037		0	91	1	1366	0.999999996	0	20	0	1231		0	18	0	997		0	26	1	883	0.999999997
'GPER1'	1	0	0	580.5518321	0	331	1	6515	0	0.015346839	0	176	0	2037		0	91	1	1366	0.999999996	0	20	0	1231		0	18	0	997		0	26	0	884
'LRRFIP1'	1	0	0	580.5518321	0	331	1	6515	0	0.015346839	0	176	0	2037		0	91	1	1366	0.999999996	0	20	0	1231		0	18	0	997		0	26	0	884
'MMP8'	1	0	0	148.5966386	0	331	2	6514	0	0.030693677	0	176	0	2037		0	91	1	1366	0.999999996	0	20	0	1231		0	18	1	996	1	0	26	0	884
'TCTE1'	1	0	0	148.5966386	0	331	2	6514	0	0.030693677	0	176	0	2037		0	91	1	1366	0.999999996	0	20	0	1231		0	18	1	996	1	0	26	0	884
'RCN2'	1	0	0	580.5518321	0	331	1	6515	0	0.015346839	0	176	0	2037		0	91	1	1366	0.999999996	0	20	0	1231		0	18	0	997		0	26	0	884
'HIST4H4'	1	0	0	51.81360238	0	331	4	6512	0	0.061387354	0	176	0	2037		0	91	1	1366	0.999999996	0	20	1	1230	1	0	18	1	996	1	0	26	1	883	0.999999997
'IRF5'	1	0	0	83.06861439	0	331	3	6513	0	0.046040516	0	176	0	2037		0	91	1	1366	0.999999996	0	20	0	1231		0	18	2	995	0.999999998	0	26	0	884
'LPHN2'	1	0	0	155.7731262	0	331	2	6514	0	0.030693677	0	176	0	2037		0	91	1	1366	0.999999996	0	20	1	1230	1	0	18	0	997		0	26	0	884
'LPHN3'	1	0	0	84.83512252	0	331	3	6513	0	0.046040516	0	176	0	2037		0	91	1	1366	0.999999996	0	20	1	1230	1	0	18	1	996	1	0	26	0	884
'IRF9'	1	0	0	148.5966386	0	331	2	6514	0	0.030693677	0	176	0	2037		0	91	1	1366	0.999999996	0	20	0	1231		0	18	1	996	1	0	26	0	884
'C20orf112'	1	0	0	155.7731262	0	331	2	6514	0	0.030693677	0	176	0	2037		0	91	1	1366	0.999999996	0	20	1	1230	1	0	18	0	997		0	26	0	884
'OC90'	1	0	0	70.6960867	0	331	3	6513	0	0.046040516	0	176	0	2037		0	91	1	1366	0.999999996	0	20	0	1231		0	18	1	996	1	0	26	1	883	0.999999997
'APOPT1'	1	0	0	580.5518321	0	331	1	6515	0	0.015346839	0	176	0	2037		0	91	1	1366	0.999999996	0	20	0	1231		0	18	0	997		0	26	0	884
'EPS8L3'	1	0	0	148.5966386	0	331	2	6514	0	0.030693677	0	176	0	2037		0	91	1	1366	0.999999996	0	20	0	1231		0	18	1	996	1	0	26	0	884
'RBM39'	1	0	0	580.5518321	0	331	1	6515	0	0.015346839	0	176	0	2037		0	91	1	1366	0.999999996	0	20	0	1231		0	18	0	997		0	26	0	884
'FAM179A'	1	0	0	148.5966386	0	331	2	6514	0	0.030693677	0	176	0	2037		0	91	1	1366	0.999999996	0	20	0	1231		0	18	1	996	1	0	26	0	884
'ABHD17B'	1	0	0	580.5518321	0	331	1	6515	0	0.015346839	0	176	0	2037		0	91	1	1366	0.999999996	0	20	0	1231		0	18	0	997		0	26	0	884
'ASB8'	1	0	0	50.98637636	0	331	4	6512	0	0.061387354	0	176	0	2037		0	91	1	1366	0.999999996	0	20	0	1231		0	18	2	995	0.999999998	0	26	1	883	0.999999997
'ASB9'	1	0	0	580.5518321	0	331	1	6515	0	0.015346839	0	176	0	2037		0	91	1	1366	0.999999996	0	20	0	1231		0	18	0	997		0	26	0	884
'TAF7'	1	0	0	118.8771929	0	331	2	6514	0	0.030693677	0	176	0	2037		0	91	1	1366	0.999999996	0	20	0	1231		0	18	0	997		0	26	1	883	0.999999997
'TAF1'	1	0	0	84.83512252	0	331	3	6513	0	0.046040516	0	176	0	2037		0	91	1	1366	0.999999996	0	20	1	1230	1	0	18	1	996	1	0	26	0	884
'RPL30'	1	0	0	580.5518321	0	331	1	6515	0	0.015346839	0	176	0	2037		0	91	1	1366	0.999999996	0	20	0	1231		0	18	0	997		0	26	0	884
'RNF115'	1	0	0	580.5518321	0	331	1	6515	0	0.015346839	0	176	0	2037		0	91	1	1366	0.999999996	0	20	0	1231		0	18	0	997		0	26	0	884
'CREB3L4'	1	0	0	580.5518321	0	331	1	6515	0	0.015346839	0	176	0	2037		0	91	1	1366	0.999999996	0	20	0	1231		0	18	0	997		0	26	0	884
'MS4A14'	1	0	0	580.5518321	0	331	1	6515	0	0.015346839	0	176	0	2037		0	91	1	1366	0.999999996	0	20	0	1231		0	18	0	997		0	26	0	884
'ADNP2'	1	0	0	580.5518321	0	331	1	6515	0	0.015346839	0	176	0	2037		0	91	1	1366	0.999999996	0	20	0	1231		0	18	0	997		0	26	0	884
'RPL37'	1	0	0	580.5518321	0	331	1	6515	0	0.015346839	0	176	0	2037		0	91	1	1366	0.999999996	0	20	0	1231		0	18	0	997		0	26	0	884
'PIP4K2C'	1	0	0	148.5966386	0	331	2	6514	0	0.030693677	0	176	0	2037		0	91	1	1366	0.999999996	0	20	0	1231		0	18	1	996	1	0	26	0	884
'BVES'	1	0	0	580.5518321	0	331	1	6515	0	0.015346839	0	176	0	2037		0	91	1	1366	0.999999996	0	20	0	1231		0	18	0	997		0	26	0	884
'CSRP2BP'	1	0	0	58.06863034	0	331	4	6512	0	0.061387354	0	176	0	2037		0	91	1	1366	0.999999996	0	20	0	1231		0	18	3	994	0.999999995	0	26	0	884
'MED1'	1	0	0	70.6960867	0	331	3	6513	0	0.046040516	0	176	0	2037		0	91	1	1366	0.999999996	0	20	0	1231		0	18	1	996	1	0	26	1	883	0.999999997
'GLCE'	1	0	0	155.7731262	0	331	2	6514	0	0.030693677	0	176	0	2037		0	91	1	1366	0.999999996	0	20	1	1230	1	0	18	0	997		0	26	0	884
'OR1J4'	1	0	0	580.5518321	0	331	1	6515	0	0.015346839	0	176	0	2037		0	91	1	1366	0.999999996	0	20	0	1231		0	18	0	997		0	26	0	884
'MED4'	1	0	0	580.5518321	0	331	1	6515	0	0.015346839	0	176	0	2037		0	91	1	1366	0.999999996	0	20	0	1231		0	18	0	997		0	26	0	884
'SULT2B1'	1	0	0	148.5966386	0	331	2	6514	0	0.030693677	0	176	0	2037		0	91	1	1366	0.999999996	0	20	0	1231		0	18	1	996	1	0	26	0	884
'ABCA10'	1	0	0	580.5518321	0	331	1	6515	0	0.015346839	0	176	0	2037		0	91	1	1366	0.999999996	0	20	0	1231		0	18	0	997		0	26	0	884
'TYRO3'	1	0	0	60.03703713	0	331	4	6512	0	0.061387354	0	176	0	2037		0	91	1	1366	0.999999996	0	20	2	1229	0.999999996	0	18	1	996	1	0	26	0	884
'NHLRC1'	1	0	0	580.5518321	0	331	1	6515	0	0.015346839	0	176	0	2037		0	91	1	1366	0.999999996	0	20	0	1231		0	18	0	997		0	26	0	884
'NHLRC2'	1	0	0	26.44086187	0	331	7	6509	0	0.10742787	0	176	0	2037		0	91	1	1366	0.999999996	0	20	0	1231		0	18	4	993	0.999999998	0	26	2	882	1
'ANKK1'	1	0	0	70.6960867	0	331	3	6513	0	0.046040516	0	176	0	2037		0	91	1	1366	0.999999996	0	20	0	1231		0	18	1	996	1	0	26	1	883	0.999999997
'MEFV'	1	0	0	83.06861439	0	331	3	6513	0	0.046040516	0	176	0	2037		0	91	1	1366	0.999999996	0	20	0	1231		0	18	2	995	0.999999998	0	26	0	884
'NKX2-4'	1	0	0	84.83512252	0	331	3	6513	0	0.046040516	0	176	0	2037		0	91	1	1366	0.999999996	0	20	1	1230	1	0	18	1	996	1	0	26	0	884
'NKX2-2'	1	0	0	580.5518321	0	331	1	6515	0	0.015346839	0	176	0	2037		0	91	1	1366	0.999999996	0	20	0	1231		0	18	0	997		0	26	0	884
'GSDMA'	1	0	0	148.5966386	0	331	2	6514	0	0.030693677	0	176	0	2037		0	91	1	1366	0.999999996	0	20	0	1231		0	18	1	996	1	0	26	0	884
'RAB3IP'	1	0	0	72.72267362	0	331	3	6513	0	0.046040516	0	176	0	2037		0	91	1	1366	0.999999996	0	20	1	1230	1	0	18	0	997		0	26	1	883	0.999999997
'RNASE12'	1	0	0	148.5966386	0	331	2	6514	0	0.030693677	0	176	0	2037		0	91	1	1366	0.999999996	0	20	0	1231		0	18	1	996	1	0	26	0	884
'PRDX6'	1	0	0	580.5518321	0	331	1	6515	0	0.015346839	0	176	0	2037		0	91	1	1366	0.999999996	0	20	0	1231		0	18	0	997		0	26	0	884
'PRRC2A'	1	0	0	118.8771929	0	331	2	6514	0	0.030693677	0	176	0	2037		0	91	1	1366	0.999999996	0	20	0	1231		0	18	0	997		0	26	1	883	0.999999997
'CDK12'	1	0	0	118.8771929	0	331	2	6514	0	0.030693677	0	176	0	2037		0	91	1	1366	0.999999996	0	20	0	1231		0	18	0	997		0	26	1	883	0.999999997
'CPEB2'	1	0	0	580.5518321	0	331	1	6515	0	0.015346839	0	176	0	2037		0	91	1	1366	0.999999996	0	20	0	1231		0	18	0	997		0	26	0	884
'TMEM180'	1	0	0	148.5966386	0	331	2	6514	0	0.030693677	0	176	0	2037		0	91	1	1366	0.999999996	0	20	0	1231		0	18	1	996	1	0	26	0	884
'TMEM182'	1	0	0	580.5518321	0	331	1	6515	0	0.015346839	0	176	0	2037		0	91	1	1366	0.999999996	0	20	0	1231		0	18	0	997		0	26	0	884
'GLI1'	1	0	0	118.8771929	0	331	2	6514	0	0.030693677	0	176	0	2037		0	91	1	1366	0.999999996	0	20	0	1231		0	18	0	997		0	26	1	883	0.999999997
'SLC6A2'	1	0	0	118.8771929	0	331	2	6514	0	0.030693677	0	176	0	2037		0	91	1	1366	0.999999996	0	20	0	1231		0	18	0	997		0	26	1	883	0.999999997
'ZCWPW2'	1	0	0	580.5518321	0	331	1	6515	0	0.015346839	0	176	0	2037		0	91	1	1366	0.999999996	0	20	0	1231		0	18	0	997		0	26	0	884
'GLI4'	1	0	0	50.98637636	0	331	4	6512	0	0.061387354	0	176	0	2037		0	91	1	1366	0.999999996	0	20	0	1231		0	18	2	995	0.999999998	0	26	1	883	0.999999997
'RIOK1'	1	0	0	84.83512252	0	331	3	6513	0	0.046040516	0	176	0	2037		0	91	1	1366	0.999999996	0	20	1	1230	1	0	18	1	996	1	0	26	0	884
'TMEM175'	1	0	0	83.06861439	0	331	3	6513	0	0.046040516	0	176	0	2037		0	91	1	1366	0.999999996	0	20	0	1231		0	18	2	995	0.999999998	0	26	0	884
'PCYOX1'	1	0	0	36.5502232	0	331	5	6511	0	0.076734193	0	176	0	2037		0	91	1	1366	0.999999996	0	20	0	1231		0	18	2	995	0.999999998	0	26	2	882	1
'ZNF592'	1	0	0	580.5518321	0	331	1	6515	0	0.015346839	0	176	0	2037		0	91	1	1366	0.999999996	0	20	0	1231		0	18	0	997		0	26	0	884
'ANKRD55'	1	0	0	580.5518321	0	331	1	6515	0	0.015346839	0	176	0	2037		0	91	1	1366	0.999999996	0	20	0	1231		0	18	0	997		0	26	0	884
'RPL11'	1	0	0	155.7731262	0	331	2	6514	0	0.030693677	0	176	0	2037		0	91	1	1366	0.999999996	0	20	1	1230	1	0	18	0	997		0	26	0	884
'CHML'	1	0	0	83.06861439	0	331	3	6513	0	0.046040516	0	176	0	2037		0	91	1	1366	0.999999996	0	20	0	1231		0	18	2	995	0.999999998	0	26	0	884
'GPR157'	1	0	0	580.5518321	0	331	1	6515	0	0.015346839	0	176	0	2037		0	91	1	1366	0.999999996	0	20	0	1231		0	18	0	997		0	26	0	884
'MYBPH'	1	0	0	70.6960867	0	331	3	6513	0	0.046040516	0	176	0	2037		0	91	1	1366	0.999999996	0	20	0	1231		0	18	1	996	1	0	26	1	883	0.999999997
'SAAL1'	1	0	0	580.5518321	0	331	1	6515	0	0.015346839	0	176	0	2037		0	91	1	1366	0.999999996	0	20	0	1231		0	18	0	997		0	26	0	884
'POU4F1'	1	0	0	148.5966386	0	331	2	6514	0	0.030693677	0	176	0	2037		0	91	1	1366	0.999999996	0	20	0	1231		0	18	1	996	1	0	26	0	884
'RNF148'	1	0	0	580.5518321	0	331	1	6515	0	0.015346839	0	176	0	2037		0	91	1	1366	0.999999996	0	20	0	1231		0	18	0	997		0	26	0	884
'ABI3'	1	0	0	580.5518321	0	331	1	6515	0	0.015346839	0	176	0	2037		0	91	1	1366	0.999999996	0	20	0	1231		0	18	0	997		0	26	0	884
'SLCO4C1'	1	0	0	61.7026619	0	331	3	6513	0	0.046040516	0	176	0	2037		0	91	1	1366	0.999999996	0	20	0	1231		0	18	0	997		0	26	2	882	1
'ABI1'	1	0	0	118.8771929	0	331	2	6514	0	0.030693677	0	176	0	2037		0	91	1	1366	0.999999996	0	20	0	1231		0	18	0	997		0	26	1	883	0.999999997
'GPR149'	1	0	0	580.5518321	0	331	1	6515	0	0.015346839	0	176	0	2037		0	91	1	1366	0.999999996	0	20	0	1231		0	18	0	997		0	26	0	884
'SLC28A2'	1	0	0	70.6960867	0	331	3	6513	0	0.046040516	0	176	0	2037		0	91	1	1366	0.999999996	0	20	0	1231		0	18	1	996	1	0	26	1	883	0.999999997
'FAM107B'	1	0	0	580.5518321	0	331	1	6515	0	0.015346839	0	176	0	2037		0	91	1	1366	0.999999996	0	20	0	1231		0	18	0	997		0	26	0	884
'BEST4'	1	0	0	46.64497931	0	331	5	6511	0	0.076734193	0	176	0	2037		0	91	1	1366	0.999999996	0	20	3	1228	0.999999997	0	18	1	996	1	0	26	0	884
'CLIP3'	1	0	0	148.5966386	0	331	2	6514	0	0.030693677	0	176	0	2037		0	91	1	1366	0.999999996	0	20	0	1231		0	18	1	996	1	0	26	0	884
'CLIP2'	1	0	0	155.7731262	0	331	2	6514	0	0.030693677	0	176	0	2037		0	91	1	1366	0.999999996	0	20	1	1230	1	0	18	0	997		0	26	0	884
'ANKRD42'	1	0	0	580.5518321	0	331	1	6515	0	0.015346839	0	176	0	2037		0	91	1	1366	0.999999996	0	20	0	1231		0	18	0	997		0	26	0	884
'NUTM2G'	1	0	0	580.5518321	0	331	1	6515	0	0.015346839	0	176	0	2037		0	91	1	1366	0.999999996	0	20	0	1231		0	18	0	997		0	26	0	884
'CSF1R'	1	0	0	148.5966386	0	331	2	6514	0	0.030693677	0	176	0	2037		0	91	1	1366	0.999999996	0	20	0	1231		0	18	1	996	1	0	26	0	884
'ABHD4'	1	0	0	61.7026619	0	331	3	6513	0	0.046040516	0	176	0	2037		0	91	1	1366	0.999999996	0	20	0	1231		0	18	0	997		0	26	2	882	1
'GPR119'	1	0	0	580.5518321	0	331	1	6515	0	0.015346839	0	176	0	2037		0	91	1	1366	0.999999996	0	20	0	1231		0	18	0	997		0	26	0	884
'ABHD8'	1	0	0	580.5518321	0	331	1	6515	0	0.015346839	0	176	0	2037		0	91	1	1366	0.999999996	0	20	0	1231		0	18	0	997		0	26	0	884
'FAM109A'	1	0	0	580.5518321	0	331	1	6515	0	0.015346839	0	176	0	2037		0	91	1	1366	0.999999996	0	20	0	1231		0	18	0	997		0	26	0	884
'ABHD5'	1	0	0	50.98637636	0	331	4	6512	0	0.061387354	0	176	0	2037		0	91	1	1366	0.999999996	0	20	0	1231		0	18	2	995	0.999999998	0	26	1	883	0.999999997
'NEUROD1'	1	0	0	155.7731262	0	331	2	6514	0	0.030693677	0	176	0	2037		0	91	1	1366	0.999999996	0	20	1	1230	1	0	18	0	997		0	26	0	884
'OR1Q1'	1	0	0	580.5518321	0	331	1	6515	0	0.015346839	0	176	0	2037		0	91	1	1366	0.999999996	0	20	0	1231		0	18	0	997		0	26	0	884
'GPR115'	1	0	0	70.6960867	0	331	3	6513	0	0.046040516	0	176	0	2037		0	91	1	1366	0.999999996	0	20	0	1231		0	18	1	996	1	0	26	1	883	0.999999997
'ZNF546'	1	0	0	70.6960867	0	331	3	6513	0	0.046040516	0	176	0	2037		0	91	1	1366	0.999999996	0	20	0	1231		0	18	1	996	1	0	26	1	883	0.999999997
'CD164'	1	0	0	580.5518321	0	331	1	6515	0	0.015346839	0	176	0	2037		0	91	1	1366	0.999999996	0	20	0	1231		0	18	0	997		0	26	0	884
'ANKRD26'	1	0	0	118.8771929	0	331	2	6514	0	0.030693677	0	176	0	2037		0	91	1	1366	0.999999996	0	20	0	1231		0	18	0	997		0	26	1	883	0.999999997
'GLMN'	1	0	0	580.5518321	0	331	1	6515	0	0.015346839	0	176	0	2037		0	91	1	1366	0.999999996	0	20	0	1231		0	18	0	997		0	26	0	884
'ESRRG'	1	0	0	148.5966386	0	331	2	6514	0	0.030693677	0	176	0	2037		0	91	1	1366	0.999999996	0	20	0	1231		0	18	1	996	1	0	26	0	884
'CYP4F12'	1	0	0	580.5518321	0	331	1	6515	0	0.015346839	0	176	0	2037		0	91	1	1366	0.999999996	0	20	0	1231		0	18	0	997		0	26	0	884
'CNOT1'	1	0	0	148.5966386	0	331	2	6514	0	0.030693677	0	176	0	2037		0	91	1	1366	0.999999996	0	20	0	1231		0	18	1	996	1	0	26	0	884
'SPIRE1'	1	0	0	118.8771929	0	331	2	6514	0	0.030693677	0	176	0	2037		0	91	1	1366	0.999999996	0	20	0	1231		0	18	0	997		0	26	1	883	0.999999997
'TDRD10'	1	0	0	148.5966386	0	331	2	6514	0	0.030693677	0	176	0	2037		0	91	1	1366	0.999999996	0	20	0	1231		0	18	1	996	1	0	26	0	884
'PCNXL3'	1	0	0	580.5518321	0	331	1	6515	0	0.015346839	0	176	0	2037		0	91	1	1366	0.999999996	0	20	0	1231		0	18	0	997		0	26	0	884
'GPR101'	1	0	0	580.5518321	0	331	1	6515	0	0.015346839	0	176	0	2037		0	91	1	1366	0.999999996	0	20	0	1231		0	18	0	997		0	26	0	884
'DPP10'	1	0	0	148.5966386	0	331	2	6514	0	0.030693677	0	176	0	2037		0	91	1	1366	0.999999996	0	20	0	1231		0	18	1	996	1	0	26	0	884
'NAGPA'	1	0	0	72.72267362	0	331	3	6513	0	0.046040516	0	176	0	2037		0	91	1	1366	0.999999996	0	20	1	1230	1	0	18	0	997		0	26	1	883	0.999999997
'SGCE'	1	0	0	45.68212776	0	331	4	6512	0	0.061387354	0	176	0	2037		0	91	1	1366	0.999999996	0	20	0	1231		0	18	1	996	1	0	26	2	882	1
'ZNF527'	1	0	0	580.5518321	0	331	1	6515	0	0.015346839	0	176	0	2037		0	91	1	1366	0.999999996	0	20	0	1231		0	18	0	997		0	26	0	884
'CNGA1'	1	0	0	50.98637636	0	331	4	6512	0	0.061387354	0	176	0	2037		0	91	1	1366	0.999999996	0	20	0	1231		0	18	2	995	0.999999998	0	26	1	883	0.999999997
'C19orf73'	1	0	0	580.5518321	0	331	1	6515	0	0.015346839	0	176	0	2037		0	91	1	1366	0.999999996	0	20	0	1231		0	18	0	997		0	26	0	884
'C19orf71'	1	0	0	580.5518321	0	331	1	6515	0	0.015346839	0	176	0	2037		0	91	1	1366	0.999999996	0	20	0	1231		0	18	0	997		0	26	0	884
'ZFP92'	1	0	0	51.81360238	0	331	4	6512	0	0.061387354	0	176	0	2037		0	91	1	1366	0.999999996	0	20	1	1230	1	0	18	1	996	1	0	26	1	883	0.999999997
'KCNAB1'	1	0	0	45.68212776	0	331	4	6512	0	0.061387354	0	176	0	2037		0	91	1	1366	0.999999996	0	20	0	1231		0	18	1	996	1	0	26	2	882	1
'KCNAB3'	1	0	0	580.5518321	0	331	1	6515	0	0.015346839	0	176	0	2037		0	91	1	1366	0.999999996	0	20	0	1231		0	18	0	997		0	26	0	884
'ZFP90'	1	0	0	580.5518321	0	331	1	6515	0	0.015346839	0	176	0	2037		0	91	1	1366	0.999999996	0	20	0	1231		0	18	0	997		0	26	0	884
'MROH9'	1	0	0	580.5518321	0	331	1	6515	0	0.015346839	0	176	0	2037		0	91	1	1366	0.999999996	0	20	0	1231		0	18	0	997		0	26	0	884
'MROH7'	1	0	0	148.5966386	0	331	2	6514	0	0.030693677	0	176	0	2037		0	91	1	1366	0.999999996	0	20	0	1231		0	18	1	996	1	0	26	0	884
'ZNF500'	1	0	0	148.5966386	0	331	2	6514	0	0.030693677	0	176	0	2037		0	91	1	1366	0.999999996	0	20	0	1231		0	18	1	996	1	0	26	0	884
'IRX1'	1	0	0	580.5518321	0	331	1	6515	0	0.015346839	0	176	0	2037		0	91	1	1366	0.999999996	0	20	0	1231		0	18	0	997		0	26	0	884
'IRX2'	1	0	0	118.8771929	0	331	2	6514	0	0.030693677	0	176	0	2037		0	91	1	1366	0.999999996	0	20	0	1231		0	18	0	997		0	26	1	883	0.999999997
'KCNJ14'	1	0	0	580.5518321	0	331	1	6515	0	0.015346839	0	176	0	2037		0	91	1	1366	0.999999996	0	20	0	1231		0	18	0	997		0	26	0	884
'MND1'	1	0	0	148.5966386	0	331	2	6514	0	0.030693677	0	176	0	2037		0	91	1	1366	0.999999996	0	20	0	1231		0	18	1	996	1	0	26	0	884
'SGCZ'	1	0	0	70.6960867	0	331	3	6513	0	0.046040516	0	176	0	2037		0	91	1	1366	0.999999996	0	20	0	1231		0	18	1	996	1	0	26	1	883	0.999999997
'ACSM3'	1	0	0	58.06863034	0	331	4	6512	0	0.061387354	0	176	0	2037		0	91	1	1366	0.999999996	0	20	0	1231		0	18	3	994	0.999999995	0	26	0	884
'ACSM5'	1	0	0	148.5966386	0	331	2	6514	0	0.030693677	0	176	0	2037		0	91	1	1366	0.999999996	0	20	0	1231		0	18	1	996	1	0	26	0	884
'GOLGA5'	1	0	0	580.5518321	0	331	1	6515	0	0.015346839	0	176	0	2037		0	91	1	1366	0.999999996	0	20	0	1231		0	18	0	997		0	26	0	884
'ZFPL1'	1	0	0	41.20014664	0	331	5	6511	0	0.076734193	0	176	0	2037		0	91	1	1366	0.999999996	0	20	2	1229	0.999999996	0	18	1	996	1	0	26	1	883	0.999999997
'HABP2'	1	0	0	118.8771929	0	331	2	6514	0	0.030693677	0	176	0	2037		0	91	1	1366	0.999999996	0	20	0	1231		0	18	0	997		0	26	1	883	0.999999997
'RRAGB'	1	0	0	148.5966386	0	331	2	6514	0	0.030693677	0	176	0	2037		0	91	1	1366	0.999999996	0	20	0	1231		0	18	1	996	1	0	26	0	884
'RRAGD'	1	0	0	580.5518321	0	331	1	6515	0	0.015346839	0	176	0	2037		0	91	1	1366	0.999999996	0	20	0	1231		0	18	0	997		0	26	0	884
'TMEM161A'	1	0	0	118.8771929	0	331	2	6514	0	0.030693677	0	176	0	2037		0	91	1	1366	0.999999996	0	20	0	1231		0	18	0	997		0	26	1	883	0.999999997
'TSHZ3'	1	0	0	70.6960867	0	331	3	6513	0	0.046040516	0	176	0	2037		0	91	1	1366	0.999999996	0	20	0	1231		0	18	1	996	1	0	26	1	883	0.999999997
'HIST1H3A'	1	0	0	148.5966386	0	331	2	6514	0	0.030693677	0	176	0	2037		0	91	1	1366	0.999999996	0	20	0	1231		0	18	1	996	1	0	26	0	884
'HIST1H3H'	1	0	0	580.5518321	0	331	1	6515	0	0.015346839	0	176	0	2037		0	91	1	1366	0.999999996	0	20	0	1231		0	18	0	997		0	26	0	884
'HIST1H3B'	1	0	0	580.5518321	0	331	1	6515	0	0.015346839	0	176	0	2037		0	91	1	1366	0.999999996	0	20	0	1231		0	18	0	997		0	26	0	884
'C19orf52'	1	0	0	580.5518321	0	331	1	6515	0	0.015346839	0	176	0	2037		0	91	1	1366	0.999999996	0	20	0	1231		0	18	0	997		0	26	0	884
'FIS1'	1	0	0	580.5518321	0	331	1	6515	0	0.015346839	0	176	0	2037		0	91	1	1366	0.999999996	0	20	0	1231		0	18	0	997		0	26	0	884
'SIAH2'	1	0	0	580.5518321	0	331	1	6515	0	0.015346839	0	176	0	2037		0	91	1	1366	0.999999996	0	20	0	1231		0	18	0	997		0	26	0	884
'OR10S1'	1	0	0	580.5518321	0	331	1	6515	0	0.015346839	0	176	0	2037		0	91	1	1366	0.999999996	0	20	0	1231		0	18	0	997		0	26	0	884
'PARP16'	1	0	0	580.5518321	0	331	1	6515	0	0.015346839	0	176	0	2037		0	91	1	1366	0.999999996	0	20	0	1231		0	18	0	997		0	26	0	884
'PARP14'	1	0	0	148.5966386	0	331	2	6514	0	0.030693677	0	176	0	2037		0	91	1	1366	0.999999996	0	20	0	1231		0	18	1	996	1	0	26	0	884
'GDF6'	1	0	0	580.5518321	0	331	1	6515	0	0.015346839	0	176	0	2037		0	91	1	1366	0.999999996	0	20	0	1231		0	18	0	997		0	26	0	884
'CCDC88B'	1	0	0	580.5518321	0	331	1	6515	0	0.015346839	0	176	0	2037		0	91	1	1366	0.999999996	0	20	0	1231		0	18	0	997		0	26	0	884
'OCLM'	1	0	0	580.5518321	0	331	1	6515	0	0.015346839	0	176	0	2037		0	91	1	1366	0.999999996	0	20	0	1231		0	18	0	997		0	26	0	884
'GOLGB1'	1	0	0	88.23444191	0	331	3	6513	0	0.046040516	0	176	0	2037		0	91	1	1366	0.999999996	0	20	2	1229	0.999999996	0	18	0	997		0	26	0	884
'IGFL4'	1	0	0	118.8771929	0	331	2	6514	0	0.030693677	0	176	0	2037		0	91	1	1366	0.999999996	0	20	0	1231		0	18	0	997		0	26	1	883	0.999999997
'CCDC88C'	1	0	0	70.6960867	0	331	3	6513	0	0.046040516	0	176	0	2037		0	91	1	1366	0.999999996	0	20	0	1231		0	18	1	996	1	0	26	1	883	0.999999997
'TRMT12'	1	0	0	148.5966386	0	331	2	6514	0	0.030693677	0	176	0	2037		0	91	1	1366	0.999999996	0	20	0	1231		0	18	1	996	1	0	26	0	884
'UBAP1L'	1	0	0	580.5518321	0	331	1	6515	0	0.015346839	0	176	0	2037		0	91	1	1366	0.999999996	0	20	0	1231		0	18	0	997		0	26	0	884
'HIST1H4D'	1	0	0	580.5518321	0	331	1	6515	0	0.015346839	0	176	0	2037		0	91	1	1366	0.999999996	0	20	0	1231		0	18	0	997		0	26	0	884
'CLIC5'	1	0	0	83.06861439	0	331	3	6513	0	0.046040516	0	176	0	2037		0	91	1	1366	0.999999996	0	20	0	1231		0	18	2	995	0.999999998	0	26	0	884
'GDI2'	1	0	0	580.5518321	0	331	1	6515	0	0.015346839	0	176	0	2037		0	91	1	1366	0.999999996	0	20	0	1231		0	18	0	997		0	26	0	884
'KRT20'	1	0	0	58.06863034	0	331	4	6512	0	0.061387354	0	176	0	2037		0	91	1	1366	0.999999996	0	20	0	1231		0	18	3	994	0.999999995	0	26	0	884
'FMR1NB'	1	0	0	580.5518321	0	331	1	6515	0	0.015346839	0	176	0	2037		0	91	1	1366	0.999999996	0	20	0	1231		0	18	0	997		0	26	0	884
'C21orf59'	1	0	0	50.98637636	0	331	4	6512	0	0.061387354	0	176	0	2037		0	91	1	1366	0.999999996	0	20	0	1231		0	18	2	995	0.999999998	0	26	1	883	0.999999997
'TNFAIP8L1'	1	0	0	580.5518321	0	331	1	6515	0	0.015346839	0	176	0	2037		0	91	1	1366	0.999999996	0	20	0	1231		0	18	0	997		0	26	0	884
'DLAT'	1	0	0	118.8771929	0	331	2	6514	0	0.030693677	0	176	0	2037		0	91	1	1366	0.999999996	0	20	0	1231		0	18	0	997		0	26	1	883	0.999999997
'CC2D2B'	1	0	0	118.8771929	0	331	2	6514	0	0.030693677	0	176	0	2037		0	91	1	1366	0.999999996	0	20	0	1231		0	18	0	997		0	26	1	883	0.999999997
'PRMT2'	1	0	0	148.5966386	0	331	2	6514	0	0.030693677	0	176	0	2037		0	91	1	1366	0.999999996	0	20	0	1231		0	18	1	996	1	0	26	0	884
'OTOS'	1	0	0	580.5518321	0	331	1	6515	0	0.015346839	0	176	0	2037		0	91	1	1366	0.999999996	0	20	0	1231		0	18	0	997		0	26	0	884
'RPUSD4'	1	0	0	580.5518321	0	331	1	6515	0	0.015346839	0	176	0	2037		0	91	1	1366	0.999999996	0	20	0	1231		0	18	0	997		0	26	0	884
'MDFIC'	1	0	0	148.5966386	0	331	2	6514	0	0.030693677	0	176	0	2037		0	91	1	1366	0.999999996	0	20	0	1231		0	18	1	996	1	0	26	0	884
'NOV'	1	0	0	580.5518321	0	331	1	6515	0	0.015346839	0	176	0	2037		0	91	1	1366	0.999999996	0	20	0	1231		0	18	0	997		0	26	0	884
'B3GNT2'	1	0	0	580.5518321	0	331	1	6515	0	0.015346839	0	176	0	2037		0	91	1	1366	0.999999996	0	20	0	1231		0	18	0	997		0	26	0	884
'SLC20A2'	1	0	0	118.8771929	0	331	2	6514	0	0.030693677	0	176	0	2037		0	91	1	1366	0.999999996	0	20	0	1231		0	18	0	997		0	26	1	883	0.999999997
'AKAP1'	1	0	0	70.6960867	0	331	3	6513	0	0.046040516	0	176	0	2037		0	91	1	1366	0.999999996	0	20	0	1231		0	18	1	996	1	0	26	1	883	0.999999997
'RGAG1'	1	0	0	580.5518321	0	331	1	6515	0	0.015346839	0	176	0	2037		0	91	1	1366	0.999999996	0	20	0	1231		0	18	0	997		0	26	0	884
'C21orf33'	1	0	0	580.5518321	0	331	1	6515	0	0.015346839	0	176	0	2037		0	91	1	1366	0.999999996	0	20	0	1231		0	18	0	997		0	26	0	884
'TLDC1'	1	0	0	580.5518321	0	331	1	6515	0	0.015346839	0	176	0	2037		0	91	1	1366	0.999999996	0	20	0	1231		0	18	0	997		0	26	0	884
'DNAJC5G'	1	0	0	580.5518321	0	331	1	6515	0	0.015346839	0	176	0	2037		0	91	1	1366	0.999999996	0	20	0	1231		0	18	0	997		0	26	0	884
'MPZL3'	1	0	0	580.5518321	0	331	1	6515	0	0.015346839	0	176	0	2037		0	91	1	1366	0.999999996	0	20	0	1231		0	18	0	997		0	26	0	884
'CA12'	1	0	0	58.06863034	0	331	4	6512	0	0.061387354	0	176	0	2037		0	91	1	1366	0.999999996	0	20	0	1231		0	18	3	994	0.999999995	0	26	0	884
'LILRB5'	1	0	0	155.7731262	0	331	2	6514	0	0.030693677	0	176	0	2037		0	91	1	1366	0.999999996	0	20	1	1230	1	0	18	0	997		0	26	0	884
'KRT18'	1	0	0	118.8771929	0	331	2	6514	0	0.030693677	0	176	0	2037		0	91	1	1366	0.999999996	0	20	0	1231		0	18	0	997		0	26	1	883	0.999999997
'NEUROG2'	1	0	0	155.7731262	0	331	2	6514	0	0.030693677	0	176	0	2037		0	91	1	1366	0.999999996	0	20	1	1230	1	0	18	0	997		0	26	0	884
'TJP2'	1	0	0	58.7131096	0	331	4	6512	0	0.061387354	0	176	0	2037		0	91	1	1366	0.999999996	0	20	1	1230	1	0	18	2	995	0.999999998	0	26	0	884
'CDK5R1'	1	0	0	580.5518321	0	331	1	6515	0	0.015346839	0	176	0	2037		0	91	1	1366	0.999999996	0	20	0	1231		0	18	0	997		0	26	0	884
'TMEM141'	1	0	0	580.5518321	0	331	1	6515	0	0.015346839	0	176	0	2037		0	91	1	1366	0.999999996	0	20	0	1231		0	18	0	997		0	26	0	884
'CMTR2'	1	0	0	118.8771929	0	331	2	6514	0	0.030693677	0	176	0	2037		0	91	1	1366	0.999999996	0	20	0	1231		0	18	0	997		0	26	1	883	0.999999997
'PAM16'	1	0	0	580.5518321	0	331	1	6515	0	0.015346839	0	176	0	2037		0	91	1	1366	0.999999996	0	20	0	1231		0	18	0	997		0	26	0	884
'SPNS2'	1	0	0	83.06861439	0	331	3	6513	0	0.046040516	0	176	0	2037		0	91	1	1366	0.999999996	0	20	0	1231		0	18	2	995	0.999999998	0	26	0	884
'OCRL'	1	0	0	580.5518321	0	331	1	6515	0	0.015346839	0	176	0	2037		0	91	1	1366	0.999999996	0	20	0	1231		0	18	0	997		0	26	0	884
'TMEM135'	1	0	0	118.8771929	0	331	2	6514	0	0.030693677	0	176	0	2037		0	91	1	1366	0.999999996	0	20	0	1231		0	18	0	997		0	26	1	883	0.999999997
'EOGT'	1	0	0	70.6960867	0	331	3	6513	0	0.046040516	0	176	0	2037		0	91	1	1366	0.999999996	0	20	0	1231		0	18	1	996	1	0	26	1	883	0.999999997
'ELMO1'	1	0	0	580.5518321	0	331	1	6515	0	0.015346839	0	176	0	2037		0	91	1	1366	0.999999996	0	20	0	1231		0	18	0	997		0	26	0	884
'KLRF1'	1	0	0	580.5518321	0	331	1	6515	0	0.015346839	0	176	0	2037		0	91	1	1366	0.999999996	0	20	0	1231		0	18	0	997		0	26	0	884
'LMX1B'	1	0	0	45.68212776	0	331	4	6512	0	0.061387354	0	176	0	2037		0	91	1	1366	0.999999996	0	20	0	1231		0	18	1	996	1	0	26	2	882	1
'DTX4'	1	0	0	580.5518321	0	331	1	6515	0	0.015346839	0	176	0	2037		0	91	1	1366	0.999999996	0	20	0	1231		0	18	0	997		0	26	0	884
'ASIC4'	1	0	0	580.5518321	0	331	1	6515	0	0.015346839	0	176	0	2037		0	91	1	1366	0.999999996	0	20	0	1231		0	18	0	997		0	26	0	884
'ATP6V1H'	1	0	0	84.83512252	0	331	3	6513	0	0.046040516	0	176	0	2037		0	91	1	1366	0.999999996	0	20	1	1230	1	0	18	1	996	1	0	26	0	884
'RIPK1'	1	0	0	148.5966386	0	331	2	6514	0	0.030693677	0	176	0	2037		0	91	1	1366	0.999999996	0	20	0	1231		0	18	1	996	1	0	26	0	884
'STAP2'	1	0	0	118.8771929	0	331	2	6514	0	0.030693677	0	176	0	2037		0	91	1	1366	0.999999996	0	20	0	1231		0	18	0	997		0	26	1	883	0.999999997
'ACBD6'	1	0	0	580.5518321	0	331	1	6515	0	0.015346839	0	176	0	2037		0	91	1	1366	0.999999996	0	20	0	1231		0	18	0	997		0	26	0	884
'HSPA5'	1	0	0	83.06861439	0	331	3	6513	0	0.046040516	0	176	0	2037		0	91	1	1366	0.999999996	0	20	0	1231		0	18	2	995	0.999999998	0	26	0	884
'EPHX1'	1	0	0	50.98637636	0	331	4	6512	0	0.061387354	0	176	0	2037		0	91	1	1366	0.999999996	0	20	0	1231		0	18	2	995	0.999999998	0	26	1	883	0.999999997
'ACSF3'	1	0	0	118.8771929	0	331	2	6514	0	0.030693677	0	176	0	2037		0	91	1	1366	0.999999996	0	20	0	1231		0	18	0	997		0	26	1	883	0.999999997
'DLG2'	1	0	0	580.5518321	0	331	1	6515	0	0.015346839	0	176	0	2037		0	91	1	1366	0.999999996	0	20	0	1231		0	18	0	997		0	26	0	884
'DNAJC10'	1	0	0	83.06861439	0	331	3	6513	0	0.046040516	0	176	0	2037		0	91	1	1366	0.999999996	0	20	0	1231		0	18	2	995	0.999999998	0	26	0	884
'FAM187B'	1	0	0	580.5518321	0	331	1	6515	0	0.015346839	0	176	0	2037		0	91	1	1366	0.999999996	0	20	0	1231		0	18	0	997		0	26	0	884
'NFKBIB'	1	0	0	580.5518321	0	331	1	6515	0	0.015346839	0	176	0	2037		0	91	1	1366	0.999999996	0	20	0	1231		0	18	0	997		0	26	0	884
'HSPB9'	1	0	0	580.5518321	0	331	1	6515	0	0.015346839	0	176	0	2037		0	91	1	1366	0.999999996	0	20	0	1231		0	18	0	997		0	26	0	884
'DOCK3'	1	0	0	118.8771929	0	331	2	6514	0	0.030693677	0	176	0	2037		0	91	1	1366	0.999999996	0	20	0	1231		0	18	0	997		0	26	1	883	0.999999997
'DOCK9'	1	0	0	118.8771929	0	331	2	6514	0	0.030693677	0	176	0	2037		0	91	1	1366	0.999999996	0	20	0	1231		0	18	0	997		0	26	1	883	0.999999997
'PDE3B'	1	0	0	61.7026619	0	331	3	6513	0	0.046040516	0	176	0	2037		0	91	1	1366	0.999999996	0	20	0	1231		0	18	0	997		0	26	2	882	1
'HSPB1'	1	0	0	580.5518321	0	331	1	6515	0	0.015346839	0	176	0	2037		0	91	1	1366	0.999999996	0	20	0	1231		0	18	0	997		0	26	0	884
