## Supplementary material for "Interstitial Cystitis: a phenotype and rare variant exome sequencing study": Data S4 (part 2 of 2)

gene	p.value	estimate	conf.low	conf.high	Qualified Case	Unqualified Case	Qualified Ctrl	Unqualified Ctrl	%QV+ Case	%QV+ Ctrl	0.Qualified Case	0.Unqualified Case	0.Qualified Ctrl	0.Unqualified Ctrl	0.Fet P	2.Qualified Case	2.Unqualified Case	2.Qualified Ctrl	2.Unqualified Ctrl	2.Fet P	4.Qualified Case	4.Unqualified Case	4.Qualified Ctrl	4.Unqualified Ctrl	4.Fet P	5.Qualified Case	5.Unqualified Case	5.Qualified Ctrl	5.Unqualified Ctrl	5.Fet P	6.Qualified Case	6.Unqualified Case	6.Qualified Ctrl	6.Unqualified Ctrl	6.Fet P
'LMOD3'	1	0	0	70.6960867	0	331	3	6513	0	0.046040516	0	176	0	2037		0	91	1	1366	0.999999996	0	20	0	1231		0	18	1	996	1	0	26	1	883	0.999999997
'CA5A'	1	0	0	155.7731262	0	331	2	6514	0	0.030693677	0	176	0	2037		0	91	1	1366	0.999999996	0	20	1	1230	1	0	18	0	997		0	26	0	884
'NFKBIZ'	1	0	0	580.5518321	0	331	1	6515	0	0.015346839	0	176	0	2037		0	91	1	1366	0.999999996	0	20	0	1231		0	18	0	997		0	26	0	884
'FLOT2'	1	0	0	70.6960867	0	331	3	6513	0	0.046040516	0	176	0	2037		0	91	1	1366	0.999999996	0	20	0	1231		0	18	1	996	1	0	26	1	883	0.999999997
'EGFL6'	1	0	0	580.5518321	0	331	1	6515	0	0.015346839	0	176	0	2037		0	91	1	1366	0.999999996	0	20	0	1231		0	18	0	997		0	26	0	884
'CTPS2'	1	0	0	72.72267362	0	331	3	6513	0	0.046040516	0	176	0	2037		0	91	1	1366	0.999999996	0	20	1	1230	1	0	18	0	997		0	26	1	883	0.999999997
'CHMP3'	1	0	0	70.6960867	0	331	3	6513	0	0.046040516	0	176	0	2037		0	91	1	1366	0.999999996	0	20	0	1231		0	18	1	996	1	0	26	1	883	0.999999997
'LALBA'	1	0	0	580.5518321	0	331	1	6515	0	0.015346839	0	176	0	2037		0	91	1	1366	0.999999996	0	20	0	1231		0	18	0	997		0	26	0	884
'CD163L1'	1	0	0	83.06861439	0	331	3	6513	0	0.046040516	0	176	0	2037		0	91	1	1366	0.999999996	0	20	0	1231		0	18	2	995	0.999999998	0	26	0	884
'RGS13'	1	0	0	580.5518321	0	331	1	6515	0	0.015346839	0	176	0	2037		0	91	1	1366	0.999999996	0	20	0	1231		0	18	0	997		0	26	0	884
'RGS16'	1	0	0	580.5518321	0	331	1	6515	0	0.015346839	0	176	0	2037		0	91	1	1366	0.999999996	0	20	0	1231		0	18	0	997		0	26	0	884
'PDE6D'	1	0	0	580.5518321	0	331	1	6515	0	0.015346839	0	176	0	2037		0	91	1	1366	0.999999996	0	20	0	1231		0	18	0	997		0	26	0	884
'NRIP3'	1	0	0	580.5518321	0	331	1	6515	0	0.015346839	0	176	0	2037		0	91	1	1366	0.999999996	0	20	0	1231		0	18	0	997		0	26	0	884
'OR2F2'	1	0	0	580.5518321	0	331	1	6515	0	0.015346839	0	176	0	2037		0	91	1	1366	0.999999996	0	20	0	1231		0	18	0	997		0	26	0	884
'LCA5'	1	0	0	580.5518321	0	331	1	6515	0	0.015346839	0	176	0	2037		0	91	1	1366	0.999999996	0	20	0	1231		0	18	0	997		0	26	0	884
'TSKS'	1	0	0	580.5518321	0	331	1	6515	0	0.015346839	0	176	0	2037		0	91	1	1366	0.999999996	0	20	0	1231		0	18	0	997		0	26	0	884
'POP7'	1	0	0	118.8771929	0	331	2	6514	0	0.030693677	0	176	0	2037		0	91	1	1366	0.999999996	0	20	0	1231		0	18	0	997		0	26	1	883	0.999999997
'SPI1'	1	0	0	580.5518321	0	331	1	6515	0	0.015346839	0	176	0	2037		0	91	1	1366	0.999999996	0	20	0	1231		0	18	0	997		0	26	0	884
'F11R'	1	0	0	148.5966386	0	331	2	6514	0	0.030693677	0	176	0	2037		0	91	1	1366	0.999999996	0	20	0	1231		0	18	1	996	1	0	26	0	884
'RAVER2'	1	0	0	580.5518321	0	331	1	6515	0	0.015346839	0	176	0	2037		0	91	1	1366	0.999999996	0	20	0	1231		0	18	0	997		0	26	0	884
'CTAGE5'	1	0	0	118.8771929	0	331	2	6514	0	0.030693677	0	176	0	2037		0	91	1	1366	0.999999996	0	20	0	1231		0	18	0	997		0	26	1	883	0.999999997
'ATF5'	1	0	0	148.5966386	0	331	2	6514	0	0.030693677	0	176	0	2037		0	91	1	1366	0.999999996	0	20	0	1231		0	18	1	996	1	0	26	0	884
'MFI2'	1	0	0	148.5966386	0	331	2	6514	0	0.030693677	0	176	0	2037		0	91	1	1366	0.999999996	0	20	0	1231		0	18	1	996	1	0	26	0	884
'BAZ2B'	1	0	0	580.5518321	0	331	1	6515	0	0.015346839	0	176	0	2037		0	91	1	1366	0.999999996	0	20	0	1231		0	18	0	997		0	26	0	884
'PLA2G7'	1	0	0	580.5518321	0	331	1	6515	0	0.015346839	0	176	0	2037		0	91	1	1366	0.999999996	0	20	0	1231		0	18	0	997		0	26	0	884
'RNF215'	1	0	0	580.5518321	0	331	1	6515	0	0.015346839	0	176	0	2037		0	91	1	1366	0.999999996	0	20	0	1231		0	18	0	997		0	26	0	884
'SYNDIG1'	1	0	0	580.5518321	0	331	1	6515	0	0.015346839	0	176	0	2037		0	91	1	1366	0.999999996	0	20	0	1231		0	18	0	997		0	26	0	884
'NR2F2'	1	0	0	580.5518321	0	331	1	6515	0	0.015346839	0	176	0	2037		0	91	1	1366	0.999999996	0	20	0	1231		0	18	0	997		0	26	0	884
'SULT1B1'	1	0	0	580.5518321	0	331	1	6515	0	0.015346839	0	176	0	2037		0	91	1	1366	0.999999996	0	20	0	1231		0	18	0	997		0	26	0	884
'MTMR10'	1	0	0	84.83512252	0	331	3	6513	0	0.046040516	0	176	0	2037		0	91	1	1366	0.999999996	0	20	1	1230	1	0	18	1	996	1	0	26	0	884
'HOXC13'	1	0	0	580.5518321	0	331	1	6515	0	0.015346839	0	176	0	2037		0	91	1	1366	0.999999996	0	20	0	1231		0	18	0	997		0	26	0	884
'MED15'	1	0	0	580.5518321	0	331	1	6515	0	0.015346839	0	176	0	2037		0	91	1	1366	0.999999996	0	20	0	1231		0	18	0	997		0	26	0	884
'HOXC10'	1	0	0	580.5518321	0	331	1	6515	0	0.015346839	0	176	0	2037		0	91	1	1366	0.999999996	0	20	0	1231		0	18	0	997		0	26	0	884
'MED17'	1	0	0	580.5518321	0	331	1	6515	0	0.015346839	0	176	0	2037		0	91	1	1366	0.999999996	0	20	0	1231		0	18	0	997		0	26	0	884
'SMPD1'	1	0	0	45.68212776	0	331	4	6512	0	0.061387354	0	176	0	2037		0	91	1	1366	0.999999996	0	20	0	1231		0	18	1	996	1	0	26	2	882	1
'ZNF485'	1	0	0	580.5518321	0	331	1	6515	0	0.015346839	0	176	0	2037		0	91	1	1366	0.999999996	0	20	0	1231		0	18	0	997		0	26	0	884
'ZNF480'	1	0	0	580.5518321	0	331	1	6515	0	0.015346839	0	176	0	2037		0	91	1	1366	0.999999996	0	20	0	1231		0	18	0	997		0	26	0	884
'SLC39A12'	1	0	0	61.7026619	0	331	3	6513	0	0.046040516	0	176	0	2037		0	91	1	1366	0.999999996	0	20	0	1231		0	18	0	997		0	26	2	882	1
'JOSD1'	1	0	0	61.7026619	0	331	3	6513	0	0.046040516	0	176	0	2037		0	91	1	1366	0.999999996	0	20	0	1231		0	18	0	997		0	26	2	882	1
'CDC20B'	1	0	0	580.5518321	0	331	1	6515	0	0.015346839	0	176	0	2037		0	91	1	1366	0.999999996	0	20	0	1231		0	18	0	997		0	26	0	884
'DDB1'	1	0	0	580.5518321	0	331	1	6515	0	0.015346839	0	176	0	2037		0	91	1	1366	0.999999996	0	20	0	1231		0	18	0	997		0	26	0	884
'JMJD7-PLA2G4B'	1	0	0	83.06861439	0	331	3	6513	0	0.046040516	0	176	0	2037		0	91	1	1366	0.999999996	0	20	0	1231		0	18	2	995	0.999999998	0	26	0	884
'L2HGDH'	1	0	0	50.98637636	0	331	4	6512	0	0.061387354	0	176	0	2037		0	91	1	1366	0.999999996	0	20	0	1231		0	18	2	995	0.999999998	0	26	1	883	0.999999997
'PPARD'	1	0	0	148.5966386	0	331	2	6514	0	0.030693677	0	176	0	2037		0	91	1	1366	0.999999996	0	20	0	1231		0	18	1	996	1	0	26	0	884
'LIN37'	1	0	0	580.5518321	0	331	1	6515	0	0.015346839	0	176	0	2037		0	91	1	1366	0.999999996	0	20	0	1231		0	18	0	997		0	26	0	884
'ZNF467'	1	0	0	118.8771929	0	331	2	6514	0	0.030693677	0	176	0	2037		0	91	1	1366	0.999999996	0	20	0	1231		0	18	0	997		0	26	1	883	0.999999997
'CENPU'	1	0	0	580.5518321	0	331	1	6515	0	0.015346839	0	176	0	2037		0	91	1	1366	0.999999996	0	20	0	1231		0	18	0	997		0	26	0	884
'ZNF461'	1	0	0	83.06861439	0	331	3	6513	0	0.046040516	0	176	0	2037		0	91	1	1366	0.999999996	0	20	0	1231		0	18	2	995	0.999999998	0	26	0	884
'CRBN'	1	0	0	580.5518321	0	331	1	6515	0	0.015346839	0	176	0	2037		0	91	1	1366	0.999999996	0	20	0	1231		0	18	0	997		0	26	0	884
'ODAM'	1	0	0	580.5518321	0	331	1	6515	0	0.015346839	0	176	0	2037		0	91	1	1366	0.999999996	0	20	0	1231		0	18	0	997		0	26	0	884
'WNT7B'	1	0	0	580.5518321	0	331	1	6515	0	0.015346839	0	176	0	2037		0	91	1	1366	0.999999996	0	20	0	1231		0	18	0	997		0	26	0	884
'TTC30A'	1	0	0	580.5518321	0	331	1	6515	0	0.015346839	0	176	0	2037		0	91	1	1366	0.999999996	0	20	0	1231		0	18	0	997		0	26	0	884
'ADORA1'	1	0	0	148.5966386	0	331	2	6514	0	0.030693677	0	176	0	2037		0	91	1	1366	0.999999996	0	20	0	1231		0	18	1	996	1	0	26	0	884
'CIR1'	1	0	0	580.5518321	0	331	1	6515	0	0.015346839	0	176	0	2037		0	91	1	1366	0.999999996	0	20	0	1231		0	18	0	997		0	26	0	884
'IST1'	1	0	0	148.5966386	0	331	2	6514	0	0.030693677	0	176	0	2037		0	91	1	1366	0.999999996	0	20	0	1231		0	18	1	996	1	0	26	0	884
'CASD1'	1	0	0	70.6960867	0	331	3	6513	0	0.046040516	0	176	0	2037		0	91	1	1366	0.999999996	0	20	0	1231		0	18	1	996	1	0	26	1	883	0.999999997
'TC2N'	1	0	0	580.5518321	0	331	1	6515	0	0.015346839	0	176	0	2037		0	91	1	1366	0.999999996	0	20	0	1231		0	18	0	997		0	26	0	884
'CDC25B'	1	0	0	50.98637636	0	331	4	6512	0	0.061387354	0	176	0	2037		0	91	1	1366	0.999999996	0	20	0	1231		0	18	2	995	0.999999998	0	26	1	883	0.999999997
'TPST2'	1	0	0	580.5518321	0	331	1	6515	0	0.015346839	0	176	0	2037		0	91	1	1366	0.999999996	0	20	0	1231		0	18	0	997		0	26	0	884
'CHODL'	1	0	0	580.5518321	0	331	1	6515	0	0.015346839	0	176	0	2037		0	91	1	1366	0.999999996	0	20	0	1231		0	18	0	997		0	26	0	884
'KHDRBS2'	1	0	0	148.5966386	0	331	2	6514	0	0.030693677	0	176	0	2037		0	91	1	1366	0.999999996	0	20	0	1231		0	18	1	996	1	0	26	0	884
'INO80D'	1	0	0	580.5518321	0	331	1	6515	0	0.015346839	0	176	0	2037		0	91	1	1366	0.999999996	0	20	0	1231		0	18	0	997		0	26	0	884
'DLX6'	1	0	0	580.5518321	0	331	1	6515	0	0.015346839	0	176	0	2037		0	91	1	1366	0.999999996	0	20	0	1231		0	18	0	997		0	26	0	884
'CORO1B'	1	0	0	70.6960867	0	331	3	6513	0	0.046040516	0	176	0	2037		0	91	1	1366	0.999999996	0	20	0	1231		0	18	1	996	1	0	26	1	883	0.999999997
'EIF1AD'	1	0	0	580.5518321	0	331	1	6515	0	0.015346839	0	176	0	2037		0	91	1	1366	0.999999996	0	20	0	1231		0	18	0	997		0	26	0	884
'MED30'	1	0	0	580.5518321	0	331	1	6515	0	0.015346839	0	176	0	2037		0	91	1	1366	0.999999996	0	20	0	1231		0	18	0	997		0	26	0	884
'SMYD1'	1	0	0	72.72267362	0	331	3	6513	0	0.046040516	0	176	0	2037		0	91	1	1366	0.999999996	0	20	1	1230	1	0	18	0	997		0	26	1	883	0.999999997
'ZNF420'	1	0	0	148.5966386	0	331	2	6514	0	0.030693677	0	176	0	2037		0	91	1	1366	0.999999996	0	20	0	1231		0	18	1	996	1	0	26	0	884
'SLC14A2'	1	0	0	45.04513141	0	331	5	6511	0	0.076734193	0	176	0	2037		0	91	1	1366	0.999999996	0	20	1	1230	1	0	18	3	994	0.999999995	0	26	0	884
'AGXT2'	1	0	0	41.52065204	0	331	4	6512	0	0.061387354	0	176	0	2037		0	91	1	1366	0.999999996	0	20	0	1231		0	18	0	997		0	26	3	881	1
'FUS'	1	0	0	580.5518321	0	331	1	6515	0	0.015346839	0	176	0	2037		0	91	1	1366	0.999999996	0	20	0	1231		0	18	0	997		0	26	0	884
'MOB2'	1	0	0	580.5518321	0	331	1	6515	0	0.015346839	0	176	0	2037		0	91	1	1366	0.999999996	0	20	0	1231		0	18	0	997		0	26	0	884
'LCN2'	1	0	0	155.7731262	0	331	2	6514	0	0.030693677	0	176	0	2037		0	91	1	1366	0.999999996	0	20	1	1230	1	0	18	0	997		0	26	0	884
'ZNF415'	1	0	0	580.5518321	0	331	1	6515	0	0.015346839	0	176	0	2037		0	91	1	1366	0.999999996	0	20	0	1231		0	18	0	997		0	26	0	884
'AKAP8L'	1	0	0	118.8771929	0	331	2	6514	0	0.030693677	0	176	0	2037		0	91	1	1366	0.999999996	0	20	0	1231		0	18	0	997		0	26	1	883	0.999999997
'C14orf28'	1	0	0	155.7731262	0	331	2	6514	0	0.030693677	0	176	0	2037		0	91	1	1366	0.999999996	0	20	1	1230	1	0	18	0	997		0	26	0	884
'ALAD'	1	0	0	70.6960867	0	331	3	6513	0	0.046040516	0	176	0	2037		0	91	1	1366	0.999999996	0	20	0	1231		0	18	1	996	1	0	26	1	883	0.999999997
'PGLS'	1	0	0	118.8771929	0	331	2	6514	0	0.030693677	0	176	0	2037		0	91	1	1366	0.999999996	0	20	0	1231		0	18	0	997		0	26	1	883	0.999999997
'CEP290'	1	0	0	60.03703713	0	331	4	6512	0	0.061387354	0	176	0	2037		0	91	1	1366	0.999999996	0	20	2	1229	0.999999996	0	18	1	996	1	0	26	0	884
'PGM1'	1	0	0	60.03703713	0	331	4	6512	0	0.061387354	0	176	0	2037		0	91	1	1366	0.999999996	0	20	2	1229	0.999999996	0	18	1	996	1	0	26	0	884
'SMIM14'	1	0	0	580.5518321	0	331	1	6515	0	0.015346839	0	176	0	2037		0	91	1	1366	0.999999996	0	20	0	1231		0	18	0	997		0	26	0	884
'ACTR2'	1	0	0	580.5518321	0	331	1	6515	0	0.015346839	0	176	0	2037		0	91	1	1366	0.999999996	0	20	0	1231		0	18	0	997		0	26	0	884
'C14orf37'	1	0	0	580.5518321	0	331	1	6515	0	0.015346839	0	176	0	2037		0	91	1	1366	0.999999996	0	20	0	1231		0	18	0	997		0	26	0	884
'RRM2B'	1	0	0	148.5966386	0	331	2	6514	0	0.030693677	0	176	0	2037		0	91	1	1366	0.999999996	0	20	0	1231		0	18	1	996	1	0	26	0	884
'ITGAD'	1	0	0	70.6960867	0	331	3	6513	0	0.046040516	0	176	0	2037		0	91	1	1366	0.999999996	0	20	0	1231		0	18	1	996	1	0	26	1	883	0.999999997
'LRRC16A'	1	0	0	84.83512252	0	331	3	6513	0	0.046040516	0	176	0	2037		0	91	1	1366	0.999999996	0	20	1	1230	1	0	18	1	996	1	0	26	0	884
'TSPAN33'	1	0	0	580.5518321	0	331	1	6515	0	0.015346839	0	176	0	2037		0	91	1	1366	0.999999996	0	20	0	1231		0	18	0	997		0	26	0	884
'FOXRED2'	1	0	0	580.5518321	0	331	1	6515	0	0.015346839	0	176	0	2037		0	91	1	1366	0.999999996	0	20	0	1231		0	18	0	997		0	26	0	884
'FEM1C'	1	0	0	60.03703713	0	331	4	6512	0	0.061387354	0	176	0	2037		0	91	1	1366	0.999999996	0	20	2	1229	0.999999996	0	18	1	996	1	0	26	0	884
'NTRK3'	1	0	0	148.5966386	0	331	2	6514	0	0.030693677	0	176	0	2037		0	91	1	1366	0.999999996	0	20	0	1231		0	18	1	996	1	0	26	0	884
'KIAA1549L'	1	0	0	580.5518321	0	331	1	6515	0	0.015346839	0	176	0	2037		0	91	1	1366	0.999999996	0	20	0	1231		0	18	0	997		0	26	0	884
'FAM209A'	1	0	0	580.5518321	0	331	1	6515	0	0.015346839	0	176	0	2037		0	91	1	1366	0.999999996	0	20	0	1231		0	18	0	997		0	26	0	884
'TBX4'	1	0	0	580.5518321	0	331	1	6515	0	0.015346839	0	176	0	2037		0	91	1	1366	0.999999996	0	20	0	1231		0	18	0	997		0	26	0	884
'SYT11'	1	0	0	580.5518321	0	331	1	6515	0	0.015346839	0	176	0	2037		0	91	1	1366	0.999999996	0	20	0	1231		0	18	0	997		0	26	0	884
'TSPAN18'	1	0	0	580.5518321	0	331	1	6515	0	0.015346839	0	176	0	2037		0	91	1	1366	0.999999996	0	20	0	1231		0	18	0	997		0	26	0	884
'NAGS'	1	0	0	580.5518321	0	331	1	6515	0	0.015346839	0	176	0	2037		0	91	1	1366	0.999999996	0	20	0	1231		0	18	0	997		0	26	0	884
'ATXN10'	1	0	0	148.5966386	0	331	2	6514	0	0.030693677	0	176	0	2037		0	91	1	1366	0.999999996	0	20	0	1231		0	18	1	996	1	0	26	0	884
'TBATA'	1	0	0	580.5518321	0	331	1	6515	0	0.015346839	0	176	0	2037		0	91	1	1366	0.999999996	0	20	0	1231		0	18	0	997		0	26	0	884
'CPNE8'	1	0	0	580.5518321	0	331	1	6515	0	0.015346839	0	176	0	2037		0	91	1	1366	0.999999996	0	20	0	1231		0	18	0	997		0	26	0	884
'CPNE4'	1	0	0	155.7731262	0	331	2	6514	0	0.030693677	0	176	0	2037		0	91	1	1366	0.999999996	0	20	1	1230	1	0	18	0	997		0	26	0	884
'LDLRAD1'	1	0	0	118.8771929	0	331	2	6514	0	0.030693677	0	176	0	2037		0	91	1	1366	0.999999996	0	20	0	1231		0	18	0	997		0	26	1	883	0.999999997
'NUDT5'	1	0	0	118.8771929	0	331	2	6514	0	0.030693677	0	176	0	2037		0	91	1	1366	0.999999996	0	20	0	1231		0	18	0	997		0	26	1	883	0.999999997
'IL27RA'	1	0	0	148.5966386	0	331	2	6514	0	0.030693677	0	176	0	2037		0	91	1	1366	0.999999996	0	20	0	1231		0	18	1	996	1	0	26	0	884
'HERC5'	1	0	0	70.6960867	0	331	3	6513	0	0.046040516	0	176	0	2037		0	91	1	1366	0.999999996	0	20	0	1231		0	18	1	996	1	0	26	1	883	0.999999997
'EPC1'	1	0	0	148.5966386	0	331	2	6514	0	0.030693677	0	176	0	2037		0	91	1	1366	0.999999996	0	20	0	1231		0	18	1	996	1	0	26	0	884
'TBC1D22A'	1	0	0	118.8771929	0	331	2	6514	0	0.030693677	0	176	0	2037		0	91	1	1366	0.999999996	0	20	0	1231		0	18	0	997		0	26	1	883	0.999999997
'ALG2'	1	0	0	580.5518321	0	331	1	6515	0	0.015346839	0	176	0	2037		0	91	1	1366	0.999999996	0	20	0	1231		0	18	0	997		0	26	0	884
'KCNK15'	1	0	0	580.5518321	0	331	1	6515	0	0.015346839	0	176	0	2037		0	91	1	1366	0.999999996	0	20	0	1231		0	18	0	997		0	26	0	884
'ALG1'	1	0	0	148.5966386	0	331	2	6514	0	0.030693677	0	176	0	2037		0	91	1	1366	0.999999996	0	20	0	1231		0	18	1	996	1	0	26	0	884
'CDC37'	1	0	0	580.5518321	0	331	1	6515	0	0.015346839	0	176	0	2037		0	91	1	1366	0.999999996	0	20	0	1231		0	18	0	997		0	26	0	884
'CCDC87'	1	0	0	70.6960867	0	331	3	6513	0	0.046040516	0	176	0	2037		0	91	1	1366	0.999999996	0	20	0	1231		0	18	1	996	1	0	26	1	883	0.999999997
'CCDC84'	1	0	0	70.6960867	0	331	3	6513	0	0.046040516	0	176	0	2037		0	91	1	1366	0.999999996	0	20	0	1231		0	18	1	996	1	0	26	1	883	0.999999997
'ZNF324B'	1	0	0	580.5518321	0	331	1	6515	0	0.015346839	0	176	0	2037		0	91	1	1366	0.999999996	0	20	0	1231		0	18	0	997		0	26	0	884
'SLC45A3'	1	0	0	148.5966386	0	331	2	6514	0	0.030693677	0	176	0	2037		0	91	1	1366	0.999999996	0	20	0	1231		0	18	1	996	1	0	26	0	884
'CEND1'	1	0	0	580.5518321	0	331	1	6515	0	0.015346839	0	176	0	2037		0	91	1	1366	0.999999996	0	20	0	1231		0	18	0	997		0	26	0	884
'LPAR3'	1	0	0	118.8771929	0	331	2	6514	0	0.030693677	0	176	0	2037		0	91	1	1366	0.999999996	0	20	0	1231		0	18	0	997		0	26	1	883	0.999999997
'LPAR4'	1	0	0	148.5966386	0	331	2	6514	0	0.030693677	0	176	0	2037		0	91	1	1366	0.999999996	0	20	0	1231		0	18	1	996	1	0	26	0	884
'MBTD1'	1	0	0	72.72267362	0	331	3	6513	0	0.046040516	0	176	0	2037		0	91	1	1366	0.999999996	0	20	1	1230	1	0	18	0	997		0	26	1	883	0.999999997
'OR51I2'	1	0	0	61.7026619	0	331	3	6513	0	0.046040516	0	176	0	2037		0	91	1	1366	0.999999996	0	20	0	1231		0	18	0	997		0	26	2	882	1
'FAM78B'	1	0	0	580.5518321	0	331	1	6515	0	0.015346839	0	176	0	2037		0	91	1	1366	0.999999996	0	20	0	1231		0	18	0	997		0	26	0	884
'FAM78A'	1	0	0	155.7731262	0	331	2	6514	0	0.030693677	0	176	0	2037		0	91	1	1366	0.999999996	0	20	1	1230	1	0	18	0	997		0	26	0	884
'BSDC1'	1	0	0	580.5518321	0	331	1	6515	0	0.015346839	0	176	0	2037		0	91	1	1366	0.999999996	0	20	0	1231		0	18	0	997		0	26	0	884
'CALR'	1	0	0	580.5518321	0	331	1	6515	0	0.015346839	0	176	0	2037		0	91	1	1366	0.999999996	0	20	0	1231		0	18	0	997		0	26	0	884
'CD200'	1	0	0	580.5518321	0	331	1	6515	0	0.015346839	0	176	0	2037		0	91	1	1366	0.999999996	0	20	0	1231		0	18	0	997		0	26	0	884
'SUGP1'	1	0	0	148.5966386	0	331	2	6514	0	0.030693677	0	176	0	2037		0	91	1	1366	0.999999996	0	20	0	1231		0	18	1	996	1	0	26	0	884
'IL20'	1	0	0	148.5966386	0	331	2	6514	0	0.030693677	0	176	0	2037		0	91	1	1366	0.999999996	0	20	0	1231		0	18	1	996	1	0	26	0	884
'SH3RF1'	1	0	0	148.5966386	0	331	2	6514	0	0.030693677	0	176	0	2037		0	91	1	1366	0.999999996	0	20	0	1231		0	18	1	996	1	0	26	0	884
'MEDAG'	1	0	0	580.5518321	0	331	1	6515	0	0.015346839	0	176	0	2037		0	91	1	1366	0.999999996	0	20	0	1231		0	18	0	997		0	26	0	884
'AKAP10'	1	0	0	118.8771929	0	331	2	6514	0	0.030693677	0	176	0	2037		0	91	1	1366	0.999999996	0	20	0	1231		0	18	0	997		0	26	1	883	0.999999997
'CRTAC1'	1	0	0	84.83512252	0	331	3	6513	0	0.046040516	0	176	0	2037		0	91	1	1366	0.999999996	0	20	1	1230	1	0	18	1	996	1	0	26	0	884
'OTUD6B'	1	0	0	84.83512252	0	331	3	6513	0	0.046040516	0	176	0	2037		0	91	1	1366	0.999999996	0	20	1	1230	1	0	18	1	996	1	0	26	0	884
'GNRHR'	1	0	0	580.5518321	0	331	1	6515	0	0.015346839	0	176	0	2037		0	91	1	1366	0.999999996	0	20	0	1231		0	18	0	997		0	26	0	884
'EPG5'	1	0	0	580.5518321	0	331	1	6515	0	0.015346839	0	176	0	2037		0	91	1	1366	0.999999996	0	20	0	1231		0	18	0	997		0	26	0	884
'SFTPB'	1	0	0	148.5966386	0	331	2	6514	0	0.030693677	0	176	0	2037		0	91	1	1366	0.999999996	0	20	0	1231		0	18	1	996	1	0	26	0	884
'APOBEC2'	1	0	0	580.5518321	0	331	1	6515	0	0.015346839	0	176	0	2037		0	91	1	1366	0.999999996	0	20	0	1231		0	18	0	997		0	26	0	884
'SYN3'	1	0	0	41.52065204	0	331	4	6512	0	0.061387354	0	176	0	2037		0	91	1	1366	0.999999996	0	20	0	1231		0	18	0	997		0	26	3	881	1
'GAL'	1	0	0	580.5518321	0	331	1	6515	0	0.015346839	0	176	0	2037		0	91	1	1366	0.999999996	0	20	0	1231		0	18	0	997		0	26	0	884
'DEPDC4'	1	0	0	580.5518321	0	331	1	6515	0	0.015346839	0	176	0	2037		0	91	1	1366	0.999999996	0	20	0	1231		0	18	0	997		0	26	0	884
'GNAI3'	1	0	0	580.5518321	0	331	1	6515	0	0.015346839	0	176	0	2037		0	91	1	1366	0.999999996	0	20	0	1231		0	18	0	997		0	26	0	884
'HSD17B3'	1	0	0	45.65831264	0	331	5	6511	0	0.076734193	0	176	0	2037		0	91	1	1366	0.999999996	0	20	2	1229	0.999999996	0	18	2	995	0.999999998	0	26	0	884
'HSD17B6'	1	0	0	148.5966386	0	331	2	6514	0	0.030693677	0	176	0	2037		0	91	1	1366	0.999999996	0	20	0	1231		0	18	1	996	1	0	26	0	884
'ARNTL2'	1	0	0	148.5966386	0	331	2	6514	0	0.030693677	0	176	0	2037		0	91	1	1366	0.999999996	0	20	0	1231		0	18	1	996	1	0	26	0	884
'PCDP1'	1	0	0	148.5966386	0	331	2	6514	0	0.030693677	0	176	0	2037		0	91	1	1366	0.999999996	0	20	0	1231		0	18	1	996	1	0	26	0	884
'OS9'	1	0	0	580.5518321	0	331	1	6515	0	0.015346839	0	176	0	2037		0	91	1	1366	0.999999996	0	20	0	1231		0	18	0	997		0	26	0	884
'TCEB3'	1	0	0	580.5518321	0	331	1	6515	0	0.015346839	0	176	0	2037		0	91	1	1366	0.999999996	0	20	0	1231		0	18	0	997		0	26	0	884
'FXYD6-FXYD2'	1	0	0	580.5518321	0	331	1	6515	0	0.015346839	0	176	0	2037		0	91	1	1366	0.999999996	0	20	0	1231		0	18	0	997		0	26	0	884
'GCA'	1	0	0	580.5518321	0	331	1	6515	0	0.015346839	0	176	0	2037		0	91	1	1366	0.999999996	0	20	0	1231		0	18	0	997		0	26	0	884
'GCG'	1	0	0	580.5518321	0	331	1	6515	0	0.015346839	0	176	0	2037		0	91	1	1366	0.999999996	0	20	0	1231		0	18	0	997		0	26	0	884
'PCDHB13'	1	0	0	580.5518321	0	331	1	6515	0	0.015346839	0	176	0	2037		0	91	1	1366	0.999999996	0	20	0	1231		0	18	0	997		0	26	0	884
'PCDHB12'	1	0	0	51.81360238	0	331	4	6512	0	0.061387354	0	176	0	2037		0	91	1	1366	0.999999996	0	20	1	1230	1	0	18	1	996	1	0	26	1	883	0.999999997
'GCK'	1	0	0	580.5518321	0	331	1	6515	0	0.015346839	0	176	0	2037		0	91	1	1366	0.999999996	0	20	0	1231		0	18	0	997		0	26	0	884
'NUDT8'	1	0	0	580.5518321	0	331	1	6515	0	0.015346839	0	176	0	2037		0	91	1	1366	0.999999996	0	20	0	1231		0	18	0	997		0	26	0	884
'TTC5'	1	0	0	580.5518321	0	331	1	6515	0	0.015346839	0	176	0	2037		0	91	1	1366	0.999999996	0	20	0	1231		0	18	0	997		0	26	0	884
'CFHR3'	1	0	0	580.5518321	0	331	1	6515	0	0.015346839	0	176	0	2037		0	91	1	1366	0.999999996	0	20	0	1231		0	18	0	997		0	26	0	884
'PNPLA5'	1	0	0	580.5518321	0	331	1	6515	0	0.015346839	0	176	0	2037		0	91	1	1366	0.999999996	0	20	0	1231		0	18	0	997		0	26	0	884
'RTN4IP1'	1	0	0	148.5966386	0	331	2	6514	0	0.030693677	0	176	0	2037		0	91	1	1366	0.999999996	0	20	0	1231		0	18	1	996	1	0	26	0	884
'ALLC'	1	0	0	155.7731262	0	331	2	6514	0	0.030693677	0	176	0	2037		0	91	1	1366	0.999999996	0	20	1	1230	1	0	18	0	997		0	26	0	884
'CARS'	1	0	0	580.5518321	0	331	1	6515	0	0.015346839	0	176	0	2037		0	91	1	1366	0.999999996	0	20	0	1231		0	18	0	997		0	26	0	884
'OTP'	1	0	0	118.8771929	0	331	2	6514	0	0.030693677	0	176	0	2037		0	91	1	1366	0.999999996	0	20	0	1231		0	18	0	997		0	26	1	883	0.999999997
'NR3C1'	1	0	0	50.98637636	0	331	4	6512	0	0.061387354	0	176	0	2037		0	91	1	1366	0.999999996	0	20	0	1231		0	18	2	995	0.999999998	0	26	1	883	0.999999997
'COX6A2'	1	0	0	580.5518321	0	331	1	6515	0	0.015346839	0	176	0	2037		0	91	1	1366	0.999999996	0	20	0	1231		0	18	0	997		0	26	0	884
'NR3C2'	1	0	0	51.81360238	0	331	4	6512	0	0.061387354	0	176	0	2037		0	91	1	1366	0.999999996	0	20	1	1230	1	0	18	1	996	1	0	26	1	883	0.999999997
'CDKAL1'	1	0	0	580.5518321	0	331	1	6515	0	0.015346839	0	176	0	2037		0	91	1	1366	0.999999996	0	20	0	1231		0	18	0	997		0	26	0	884
'TMEM254'	1	0	0	580.5518321	0	331	1	6515	0	0.015346839	0	176	0	2037		0	91	1	1366	0.999999996	0	20	0	1231		0	18	0	997		0	26	0	884
'PPIF'	1	0	0	118.8771929	0	331	2	6514	0	0.030693677	0	176	0	2037		0	91	1	1366	0.999999996	0	20	0	1231		0	18	0	997		0	26	1	883	0.999999997
'PPIE'	1	0	0	580.5518321	0	331	1	6515	0	0.015346839	0	176	0	2037		0	91	1	1366	0.999999996	0	20	0	1231		0	18	0	997		0	26	0	884
'HHIPL1'	1	0	0	70.6960867	0	331	3	6513	0	0.046040516	0	176	0	2037		0	91	1	1366	0.999999996	0	20	0	1231		0	18	1	996	1	0	26	1	883	0.999999997
'ODF3B'	1	0	0	580.5518321	0	331	1	6515	0	0.015346839	0	176	0	2037		0	91	1	1366	0.999999996	0	20	0	1231		0	18	0	997		0	26	0	884
'WDFY2'	1	0	0	580.5518321	0	331	1	6515	0	0.015346839	0	176	0	2037		0	91	1	1366	0.999999996	0	20	0	1231		0	18	0	997		0	26	0	884
'C8orf48'	1	0	0	580.5518321	0	331	1	6515	0	0.015346839	0	176	0	2037		0	91	1	1366	0.999999996	0	20	0	1231		0	18	0	997		0	26	0	884
'C8orf47'	1	0	0	580.5518321	0	331	1	6515	0	0.015346839	0	176	0	2037		0	91	1	1366	0.999999996	0	20	0	1231		0	18	0	997		0	26	0	884
'TMEM246'	1	0	0	580.5518321	0	331	1	6515	0	0.015346839	0	176	0	2037		0	91	1	1366	0.999999996	0	20	0	1231		0	18	0	997		0	26	0	884
'TMEM247'	1	0	0	148.5966386	0	331	2	6514	0	0.030693677	0	176	0	2037		0	91	1	1366	0.999999996	0	20	0	1231		0	18	1	996	1	0	26	0	884
'RHPN1'	1	0	0	50.98637636	0	331	4	6512	0	0.061387354	0	176	0	2037		0	91	1	1366	0.999999996	0	20	0	1231		0	18	2	995	0.999999998	0	26	1	883	0.999999997
'QSER1'	1	0	0	580.5518321	0	331	1	6515	0	0.015346839	0	176	0	2037		0	91	1	1366	0.999999996	0	20	0	1231		0	18	0	997		0	26	0	884
'CAV2'	1	0	0	70.6960867	0	331	3	6513	0	0.046040516	0	176	0	2037		0	91	1	1366	0.999999996	0	20	0	1231		0	18	1	996	1	0	26	1	883	0.999999997
'CRTAM'	1	0	0	580.5518321	0	331	1	6515	0	0.015346839	0	176	0	2037		0	91	1	1366	0.999999996	0	20	0	1231		0	18	0	997		0	26	0	884
'TJAP1'	1	0	0	580.5518321	0	331	1	6515	0	0.015346839	0	176	0	2037		0	91	1	1366	0.999999996	0	20	0	1231		0	18	0	997		0	26	0	884
'GNAL'	1	0	0	580.5518321	0	331	1	6515	0	0.015346839	0	176	0	2037		0	91	1	1366	0.999999996	0	20	0	1231		0	18	0	997		0	26	0	884
'UBE2T'	1	0	0	580.5518321	0	331	1	6515	0	0.015346839	0	176	0	2037		0	91	1	1366	0.999999996	0	20	0	1231		0	18	0	997		0	26	0	884
'AMOTL1'	1	0	0	148.5966386	0	331	2	6514	0	0.030693677	0	176	0	2037		0	91	1	1366	0.999999996	0	20	0	1231		0	18	1	996	1	0	26	0	884
'MXD1'	1	0	0	580.5518321	0	331	1	6515	0	0.015346839	0	176	0	2037		0	91	1	1366	0.999999996	0	20	0	1231		0	18	0	997		0	26	0	884
'NAT9'	1	0	0	580.5518321	0	331	1	6515	0	0.015346839	0	176	0	2037		0	91	1	1366	0.999999996	0	20	0	1231		0	18	0	997		0	26	0	884
'MXD3'	1	0	0	580.5518321	0	331	1	6515	0	0.015346839	0	176	0	2037		0	91	1	1366	0.999999996	0	20	0	1231		0	18	0	997		0	26	0	884
'MXD4'	1	0	0	580.5518321	0	331	1	6515	0	0.015346839	0	176	0	2037		0	91	1	1366	0.999999996	0	20	0	1231		0	18	0	997		0	26	0	884
'PHTF2'	1	0	0	580.5518321	0	331	1	6515	0	0.015346839	0	176	0	2037		0	91	1	1366	0.999999996	0	20	0	1231		0	18	0	997		0	26	0	884
'MS4A3'	1	0	0	580.5518321	0	331	1	6515	0	0.015346839	0	176	0	2037		0	91	1	1366	0.999999996	0	20	0	1231		0	18	0	997		0	26	0	884
'MS4A8'	1	0	0	580.5518321	0	331	1	6515	0	0.015346839	0	176	0	2037		0	91	1	1366	0.999999996	0	20	0	1231		0	18	0	997		0	26	0	884
'LDB2'	1	0	0	155.7731262	0	331	2	6514	0	0.030693677	0	176	0	2037		0	91	1	1366	0.999999996	0	20	1	1230	1	0	18	0	997		0	26	0	884
'C1orf85'	1	0	0	580.5518321	0	331	1	6515	0	0.015346839	0	176	0	2037		0	91	1	1366	0.999999996	0	20	0	1231		0	18	0	997		0	26	0	884
'FIGLA'	1	0	0	580.5518321	0	331	1	6515	0	0.015346839	0	176	0	2037		0	91	1	1366	0.999999996	0	20	0	1231		0	18	0	997		0	26	0	884
'DCAKD'	1	0	0	580.5518321	0	331	1	6515	0	0.015346839	0	176	0	2037		0	91	1	1366	0.999999996	0	20	0	1231		0	18	0	997		0	26	0	884
'GREM1'	1	0	0	148.5966386	0	331	2	6514	0	0.030693677	0	176	0	2037		0	91	1	1366	0.999999996	0	20	0	1231		0	18	1	996	1	0	26	0	884
'TMEM216'	1	0	0	148.5966386	0	331	2	6514	0	0.030693677	0	176	0	2037		0	91	1	1366	0.999999996	0	20	0	1231		0	18	1	996	1	0	26	0	884
'OR51F2'	1	0	0	148.5966386	0	331	2	6514	0	0.030693677	0	176	0	2037		0	91	1	1366	0.999999996	0	20	0	1231		0	18	1	996	1	0	26	0	884
'AGPAT6'	1	0	0	84.83512252	0	331	3	6513	0	0.046040516	0	176	0	2037		0	91	1	1366	0.999999996	0	20	1	1230	1	0	18	1	996	1	0	26	0	884
'OR5M9'	1	0	0	580.5518321	0	331	1	6515	0	0.015346839	0	176	0	2037		0	91	1	1366	0.999999996	0	20	0	1231		0	18	0	997		0	26	0	884
'CARKD'	1	0	0	580.5518321	0	331	1	6515	0	0.015346839	0	176	0	2037		0	91	1	1366	0.999999996	0	20	0	1231		0	18	0	997		0	26	0	884
'AGPAT9'	1	0	0	580.5518321	0	331	1	6515	0	0.015346839	0	176	0	2037		0	91	1	1366	0.999999996	0	20	0	1231		0	18	0	997		0	26	0	884
'C8orf82'	1	0	0	580.5518321	0	331	1	6515	0	0.015346839	0	176	0	2037		0	91	1	1366	0.999999996	0	20	0	1231		0	18	0	997		0	26	0	884
'PPOX'	1	0	0	155.7731262	0	331	2	6514	0	0.030693677	0	176	0	2037		0	91	1	1366	0.999999996	0	20	1	1230	1	0	18	0	997		0	26	0	884
'ADD3'	1	0	0	70.6960867	0	331	3	6513	0	0.046040516	0	176	0	2037		0	91	1	1366	0.999999996	0	20	0	1231		0	18	1	996	1	0	26	1	883	0.999999997
'CRYZ'	1	0	0	580.5518321	0	331	1	6515	0	0.015346839	0	176	0	2037		0	91	1	1366	0.999999996	0	20	0	1231		0	18	0	997		0	26	0	884
'AGPAT4'	1	0	0	580.5518321	0	331	1	6515	0	0.015346839	0	176	0	2037		0	91	1	1366	0.999999996	0	20	0	1231		0	18	0	997		0	26	0	884
'TMEM202'	1	0	0	155.7731262	0	331	2	6514	0	0.030693677	0	176	0	2037		0	91	1	1366	0.999999996	0	20	1	1230	1	0	18	0	997		0	26	0	884
'TMEM206'	1	0	0	61.7026619	0	331	3	6513	0	0.046040516	0	176	0	2037		0	91	1	1366	0.999999996	0	20	0	1231		0	18	0	997		0	26	2	882	1
'TRA2A'	1	0	0	148.5966386	0	331	2	6514	0	0.030693677	0	176	0	2037		0	91	1	1366	0.999999996	0	20	0	1231		0	18	1	996	1	0	26	0	884
'SPOCK1'	1	0	0	118.8771929	0	331	2	6514	0	0.030693677	0	176	0	2037		0	91	1	1366	0.999999996	0	20	0	1231		0	18	0	997		0	26	1	883	0.999999997
'TMEM209'	1	0	0	36.5502232	0	331	5	6511	0	0.076734193	0	176	0	2037		0	91	1	1366	0.999999996	0	20	0	1231		0	18	2	995	0.999999998	0	26	2	882	1
'CDK11A'	1	0	0	580.5518321	0	331	1	6515	0	0.015346839	0	176	0	2037		0	91	1	1366	0.999999996	0	20	0	1231		0	18	0	997		0	26	0	884
'EYA3'	1	0	0	118.8771929	0	331	2	6514	0	0.030693677	0	176	0	2037		0	91	1	1366	0.999999996	0	20	0	1231		0	18	0	997		0	26	1	883	0.999999997
'OR51E2'	1	0	0	580.5518321	0	331	1	6515	0	0.015346839	0	176	0	2037		0	91	1	1366	0.999999996	0	20	0	1231		0	18	0	997		0	26	0	884
'OTUD3'	1	0	0	580.5518321	0	331	1	6515	0	0.015346839	0	176	0	2037		0	91	1	1366	0.999999996	0	20	0	1231		0	18	0	997		0	26	0	884
'HNRNPU'	1	0	0	148.5966386	0	331	2	6514	0	0.030693677	0	176	0	2037		0	91	1	1366	0.999999996	0	20	0	1231		0	18	1	996	1	0	26	0	884
'PNMAL2'	1	0	0	26.44086187	0	331	7	6509	0	0.10742787	0	176	0	2037		0	91	1	1366	0.999999996	0	20	0	1231		0	18	4	993	0.999999998	0	26	2	882	1
'AP1S3'	1	0	0	580.5518321	0	331	1	6515	0	0.015346839	0	176	0	2037		0	91	1	1366	0.999999996	0	20	0	1231		0	18	0	997		0	26	0	884
'CEP97'	1	0	0	580.5518321	0	331	1	6515	0	0.015346839	0	176	0	2037		0	91	1	1366	0.999999996	0	20	0	1231		0	18	0	997		0	26	0	884
'PROK1'	1	0	0	580.5518321	0	331	1	6515	0	0.015346839	0	176	0	2037		0	91	1	1366	0.999999996	0	20	0	1231		0	18	0	997		0	26	0	884
'GABRG2'	1	0	0	580.5518321	0	331	1	6515	0	0.015346839	0	176	0	2037		0	91	1	1366	0.999999996	0	20	0	1231		0	18	0	997		0	26	0	884
'ADPRH'	1	0	0	148.5966386	0	331	2	6514	0	0.030693677	0	176	0	2037		0	91	1	1366	0.999999996	0	20	0	1231		0	18	1	996	1	0	26	0	884
'ADH6'	1	0	0	118.8771929	0	331	2	6514	0	0.030693677	0	176	0	2037		0	91	1	1366	0.999999996	0	20	0	1231		0	18	0	997		0	26	1	883	0.999999997
'ALX3'	1	0	0	148.5966386	0	331	2	6514	0	0.030693677	0	176	0	2037		0	91	1	1366	0.999999996	0	20	0	1231		0	18	1	996	1	0	26	0	884
'HMOX1'	1	0	0	118.8771929	0	331	2	6514	0	0.030693677	0	176	0	2037		0	91	1	1366	0.999999996	0	20	0	1231		0	18	0	997		0	26	1	883	0.999999997
'CEP76'	1	0	0	580.5518321	0	331	1	6515	0	0.015346839	0	176	0	2037		0	91	1	1366	0.999999996	0	20	0	1231		0	18	0	997		0	26	0	884
'PCDHA6'	1	0	0	148.5966386	0	331	2	6514	0	0.030693677	0	176	0	2037		0	91	1	1366	0.999999996	0	20	0	1231		0	18	1	996	1	0	26	0	884
'ZNF384'	1	0	0	118.8771929	0	331	2	6514	0	0.030693677	0	176	0	2037		0	91	1	1366	0.999999996	0	20	0	1231		0	18	0	997		0	26	1	883	0.999999997
'IRF2BP2'	1	0	0	580.5518321	0	331	1	6515	0	0.015346839	0	176	0	2037		0	91	1	1366	0.999999996	0	20	0	1231		0	18	0	997		0	26	0	884
'RMDN1'	1	0	0	580.5518321	0	331	1	6515	0	0.015346839	0	176	0	2037		0	91	1	1366	0.999999996	0	20	0	1231		0	18	0	997		0	26	0	884
'ADI1'	1	0	0	60.03703713	0	331	4	6512	0	0.061387354	0	176	0	2037		0	91	1	1366	0.999999996	0	20	2	1229	0.999999996	0	18	1	996	1	0	26	0	884
'GABRB2'	1	0	0	580.5518321	0	331	1	6515	0	0.015346839	0	176	0	2037		0	91	1	1366	0.999999996	0	20	0	1231		0	18	0	997		0	26	0	884
'ARPC1B'	1	0	0	148.5966386	0	331	2	6514	0	0.030693677	0	176	0	2037		0	91	1	1366	0.999999996	0	20	0	1231		0	18	1	996	1	0	26	0	884
'SERPINA10'	1	0	0	83.06861439	0	331	3	6513	0	0.046040516	0	176	0	2037		0	91	1	1366	0.999999996	0	20	0	1231		0	18	2	995	0.999999998	0	26	0	884
'KIAA1033'	1	0	0	84.83512252	0	331	3	6513	0	0.046040516	0	176	0	2037		0	91	1	1366	0.999999996	0	20	1	1230	1	0	18	1	996	1	0	26	0	884
'GPT'	1	0	0	148.5966386	0	331	2	6514	0	0.030693677	0	176	0	2037		0	91	1	1366	0.999999996	0	20	0	1231		0	18	1	996	1	0	26	0	884
'C1QTNF6'	1	0	0	580.5518321	0	331	1	6515	0	0.015346839	0	176	0	2037		0	91	1	1366	0.999999996	0	20	0	1231		0	18	0	997		0	26	0	884
'TIMP3'	1	0	0	580.5518321	0	331	1	6515	0	0.015346839	0	176	0	2037		0	91	1	1366	0.999999996	0	20	0	1231		0	18	0	997		0	26	0	884
'TEAD3'	1	0	0	118.8771929	0	331	2	6514	0	0.030693677	0	176	0	2037		0	91	1	1366	0.999999996	0	20	0	1231		0	18	0	997		0	26	1	883	0.999999997
'ELMOD1'	1	0	0	70.6960867	0	331	3	6513	0	0.046040516	0	176	0	2037		0	91	1	1366	0.999999996	0	20	0	1231		0	18	1	996	1	0	26	1	883	0.999999997
'GCHFR'	1	0	0	580.5518321	0	331	1	6515	0	0.015346839	0	176	0	2037		0	91	1	1366	0.999999996	0	20	0	1231		0	18	0	997		0	26	0	884
'SCAF8'	1	0	0	580.5518321	0	331	1	6515	0	0.015346839	0	176	0	2037		0	91	1	1366	0.999999996	0	20	0	1231		0	18	0	997		0	26	0	884
'ICT1'	1	0	0	580.5518321	0	331	1	6515	0	0.015346839	0	176	0	2037		0	91	1	1366	0.999999996	0	20	0	1231		0	18	0	997		0	26	0	884
'ORAOV1'	1	0	0	580.5518321	0	331	1	6515	0	0.015346839	0	176	0	2037		0	91	1	1366	0.999999996	0	20	0	1231		0	18	0	997		0	26	0	884
'LDLR'	1	0	0	580.5518321	0	331	1	6515	0	0.015346839	0	176	0	2037		0	91	1	1366	0.999999996	0	20	0	1231		0	18	0	997		0	26	0	884
'RUNX1T1'	1	0	0	155.7731262	0	331	2	6514	0	0.030693677	0	176	0	2037		0	91	1	1366	0.999999996	0	20	1	1230	1	0	18	0	997		0	26	0	884
'GABRA1'	1	0	0	41.20014664	0	331	5	6511	0	0.076734193	0	176	0	2037		0	91	1	1366	0.999999996	0	20	2	1229	0.999999996	0	18	1	996	1	0	26	1	883	0.999999997
'GSS'	1	0	0	148.5966386	0	331	2	6514	0	0.030693677	0	176	0	2037		0	91	1	1366	0.999999996	0	20	0	1231		0	18	1	996	1	0	26	0	884
'DEF8'	1	0	0	580.5518321	0	331	1	6515	0	0.015346839	0	176	0	2037		0	91	1	1366	0.999999996	0	20	0	1231		0	18	0	997		0	26	0	884
'SLC8B1'	1	0	0	83.06861439	0	331	3	6513	0	0.046040516	0	176	0	2037		0	91	1	1366	0.999999996	0	20	0	1231		0	18	2	995	0.999999998	0	26	0	884
'DHRS3'	1	0	0	61.7026619	0	331	3	6513	0	0.046040516	0	176	0	2037		0	91	1	1366	0.999999996	0	20	0	1231		0	18	0	997		0	26	2	882	1
'ZNF33B'	1	0	0	580.5518321	0	331	1	6515	0	0.015346839	0	176	0	2037		0	91	1	1366	0.999999996	0	20	0	1231		0	18	0	997		0	26	0	884
'NUCB1'	1	0	0	118.8771929	0	331	2	6514	0	0.030693677	0	176	0	2037		0	91	1	1366	0.999999996	0	20	0	1231		0	18	0	997		0	26	1	883	0.999999997
'C10orf88'	1	0	0	580.5518321	0	331	1	6515	0	0.015346839	0	176	0	2037		0	91	1	1366	0.999999996	0	20	0	1231		0	18	0	997		0	26	0	884
'NUCB2'	1	0	0	580.5518321	0	331	1	6515	0	0.015346839	0	176	0	2037		0	91	1	1366	0.999999996	0	20	0	1231		0	18	0	997		0	26	0	884
'TXNL4B'	1	0	0	580.5518321	0	331	1	6515	0	0.015346839	0	176	0	2037		0	91	1	1366	0.999999996	0	20	0	1231		0	18	0	997		0	26	0	884
'PLXND1'	1	0	0	580.5518321	0	331	1	6515	0	0.015346839	0	176	0	2037		0	91	1	1366	0.999999996	0	20	0	1231		0	18	0	997		0	26	0	884
'CDC14A'	1	0	0	148.5966386	0	331	2	6514	0	0.030693677	0	176	0	2037		0	91	1	1366	0.999999996	0	20	0	1231		0	18	1	996	1	0	26	0	884
'CYSLTR1'	1	0	0	580.5518321	0	331	1	6515	0	0.015346839	0	176	0	2037		0	91	1	1366	0.999999996	0	20	0	1231		0	18	0	997		0	26	0	884
'SLC39A3'	1	0	0	148.5966386	0	331	2	6514	0	0.030693677	0	176	0	2037		0	91	1	1366	0.999999996	0	20	0	1231		0	18	1	996	1	0	26	0	884
'TLE3'	1	0	0	580.5518321	0	331	1	6515	0	0.015346839	0	176	0	2037		0	91	1	1366	0.999999996	0	20	0	1231		0	18	0	997		0	26	0	884
'SUPT16H'	1	0	0	580.5518321	0	331	1	6515	0	0.015346839	0	176	0	2037		0	91	1	1366	0.999999996	0	20	0	1231		0	18	0	997		0	26	0	884
'VRK3'	1	0	0	148.5966386	0	331	2	6514	0	0.030693677	0	176	0	2037		0	91	1	1366	0.999999996	0	20	0	1231		0	18	1	996	1	0	26	0	884
'TLE6'	1	0	0	580.5518321	0	331	1	6515	0	0.015346839	0	176	0	2037		0	91	1	1366	0.999999996	0	20	0	1231		0	18	0	997		0	26	0	884
'RAB32'	1	0	0	118.8771929	0	331	2	6514	0	0.030693677	0	176	0	2037		0	91	1	1366	0.999999996	0	20	0	1231		0	18	0	997		0	26	1	883	0.999999997
'RAB30'	1	0	0	580.5518321	0	331	1	6515	0	0.015346839	0	176	0	2037		0	91	1	1366	0.999999996	0	20	0	1231		0	18	0	997		0	26	0	884
'RAB31'	1	0	0	148.5966386	0	331	2	6514	0	0.030693677	0	176	0	2037		0	91	1	1366	0.999999996	0	20	0	1231		0	18	1	996	1	0	26	0	884
'TSSK3'	1	0	0	148.5966386	0	331	2	6514	0	0.030693677	0	176	0	2037		0	91	1	1366	0.999999996	0	20	0	1231		0	18	1	996	1	0	26	0	884
'PHIP'	1	0	0	118.8771929	0	331	2	6514	0	0.030693677	0	176	0	2037		0	91	1	1366	0.999999996	0	20	0	1231		0	18	0	997		0	26	1	883	0.999999997
'SNRNP25'	1	0	0	580.5518321	0	331	1	6515	0	0.015346839	0	176	0	2037		0	91	1	1366	0.999999996	0	20	0	1231		0	18	0	997		0	26	0	884
'FAM8A1'	1	0	0	580.5518321	0	331	1	6515	0	0.015346839	0	176	0	2037		0	91	1	1366	0.999999996	0	20	0	1231		0	18	0	997		0	26	0	884
'TSSK2'	1	0	0	580.5518321	0	331	1	6515	0	0.015346839	0	176	0	2037		0	91	1	1366	0.999999996	0	20	0	1231		0	18	0	997		0	26	0	884
'CSNK1G2'	1	0	0	580.5518321	0	331	1	6515	0	0.015346839	0	176	0	2037		0	91	1	1366	0.999999996	0	20	0	1231		0	18	0	997		0	26	0	884
'TTC21B'	1	0	0	50.98637636	0	331	4	6512	0	0.061387354	0	176	0	2037		0	91	1	1366	0.999999996	0	20	0	1231		0	18	2	995	0.999999998	0	26	1	883	0.999999997
'MPDZ'	1	0	0	580.5518321	0	331	1	6515	0	0.015346839	0	176	0	2037		0	91	1	1366	0.999999996	0	20	0	1231		0	18	0	997		0	26	0	884
'PLXNA4'	1	0	0	580.5518321	0	331	1	6515	0	0.015346839	0	176	0	2037		0	91	1	1366	0.999999996	0	20	0	1231		0	18	0	997		0	26	0	884
'EIF2B2'	1	0	0	155.7731262	0	331	2	6514	0	0.030693677	0	176	0	2037		0	91	1	1366	0.999999996	0	20	1	1230	1	0	18	0	997		0	26	0	884
'TMEM132E'	1	0	0	580.5518321	0	331	1	6515	0	0.015346839	0	176	0	2037		0	91	1	1366	0.999999996	0	20	0	1231		0	18	0	997		0	26	0	884
'RAB4B'	1	0	0	580.5518321	0	331	1	6515	0	0.015346839	0	176	0	2037		0	91	1	1366	0.999999996	0	20	0	1231		0	18	0	997		0	26	0	884
'CCDC13'	1	0	0	45.68212776	0	331	4	6512	0	0.061387354	0	176	0	2037		0	91	1	1366	0.999999996	0	20	0	1231		0	18	1	996	1	0	26	2	882	1
'CCDC15'	1	0	0	580.5518321	0	331	1	6515	0	0.015346839	0	176	0	2037		0	91	1	1366	0.999999996	0	20	0	1231		0	18	0	997		0	26	0	884
'LRFN2'	1	0	0	580.5518321	0	331	1	6515	0	0.015346839	0	176	0	2037		0	91	1	1366	0.999999996	0	20	0	1231		0	18	0	997		0	26	0	884
'LRFN5'	1	0	0	84.83512252	0	331	3	6513	0	0.046040516	0	176	0	2037		0	91	1	1366	0.999999996	0	20	1	1230	1	0	18	1	996	1	0	26	0	884
'SLC26A8'	1	0	0	148.5966386	0	331	2	6514	0	0.030693677	0	176	0	2037		0	91	1	1366	0.999999996	0	20	0	1231		0	18	1	996	1	0	26	0	884
'CCDC22'	1	0	0	148.5966386	0	331	2	6514	0	0.030693677	0	176	0	2037		0	91	1	1366	0.999999996	0	20	0	1231		0	18	1	996	1	0	26	0	884
'SLC26A5'	1	0	0	148.5966386	0	331	2	6514	0	0.030693677	0	176	0	2037		0	91	1	1366	0.999999996	0	20	0	1231		0	18	1	996	1	0	26	0	884
'WDR3'	1	0	0	70.6960867	0	331	3	6513	0	0.046040516	0	176	0	2037		0	91	1	1366	0.999999996	0	20	0	1231		0	18	1	996	1	0	26	1	883	0.999999997
'ADAMTS3'	1	0	0	70.6960867	0	331	3	6513	0	0.046040516	0	176	0	2037		0	91	1	1366	0.999999996	0	20	0	1231		0	18	1	996	1	0	26	1	883	0.999999997
'CEP170'	1	0	0	580.5518321	0	331	1	6515	0	0.015346839	0	176	0	2037		0	91	1	1366	0.999999996	0	20	0	1231		0	18	0	997		0	26	0	884
'HAUS3'	1	0	0	148.5966386	0	331	2	6514	0	0.030693677	0	176	0	2037		0	91	1	1366	0.999999996	0	20	0	1231		0	18	1	996	1	0	26	0	884
'RPL13A'	1	0	0	148.5966386	0	331	2	6514	0	0.030693677	0	176	0	2037		0	91	1	1366	0.999999996	0	20	0	1231		0	18	1	996	1	0	26	0	884
'CCDC68'	1	0	0	580.5518321	0	331	1	6515	0	0.015346839	0	176	0	2037		0	91	1	1366	0.999999996	0	20	0	1231		0	18	0	997		0	26	0	884
'CYP3A5'	1	0	0	70.6960867	0	331	3	6513	0	0.046040516	0	176	0	2037		0	91	1	1366	0.999999996	0	20	0	1231		0	18	1	996	1	0	26	1	883	0.999999997
'LMF1'	1	0	0	148.5966386	0	331	2	6514	0	0.030693677	0	176	0	2037		0	91	1	1366	0.999999996	0	20	0	1231		0	18	1	996	1	0	26	0	884
'SELENBP1'	1	0	0	148.5966386	0	331	2	6514	0	0.030693677	0	176	0	2037		0	91	1	1366	0.999999996	0	20	0	1231		0	18	1	996	1	0	26	0	884
'HAUS8'	1	0	0	580.5518321	0	331	1	6515	0	0.015346839	0	176	0	2037		0	91	1	1366	0.999999996	0	20	0	1231		0	18	0	997		0	26	0	884
'ASCC2'	1	0	0	580.5518321	0	331	1	6515	0	0.015346839	0	176	0	2037		0	91	1	1366	0.999999996	0	20	0	1231		0	18	0	997		0	26	0	884
'CCDC77'	1	0	0	580.5518321	0	331	1	6515	0	0.015346839	0	176	0	2037		0	91	1	1366	0.999999996	0	20	0	1231		0	18	0	997		0	26	0	884
'POLR2K'	1	0	0	580.5518321	0	331	1	6515	0	0.015346839	0	176	0	2037		0	91	1	1366	0.999999996	0	20	0	1231		0	18	0	997		0	26	0	884
'SEC11C'	1	0	0	148.5966386	0	331	2	6514	0	0.030693677	0	176	0	2037		0	91	1	1366	0.999999996	0	20	0	1231		0	18	1	996	1	0	26	0	884
'ANGPT2'	1	0	0	60.03703713	0	331	4	6512	0	0.061387354	0	176	0	2037		0	91	1	1366	0.999999996	0	20	2	1229	0.999999996	0	18	1	996	1	0	26	0	884
'KRR1'	1	0	0	580.5518321	0	331	1	6515	0	0.015346839	0	176	0	2037		0	91	1	1366	0.999999996	0	20	0	1231		0	18	0	997		0	26	0	884
'NCKAP5L'	1	0	0	580.5518321	0	331	1	6515	0	0.015346839	0	176	0	2037		0	91	1	1366	0.999999996	0	20	0	1231		0	18	0	997		0	26	0	884
'CCDC59'	1	0	0	580.5518321	0	331	1	6515	0	0.015346839	0	176	0	2037		0	91	1	1366	0.999999996	0	20	0	1231		0	18	0	997		0	26	0	884
'RAB15'	1	0	0	580.5518321	0	331	1	6515	0	0.015346839	0	176	0	2037		0	91	1	1366	0.999999996	0	20	0	1231		0	18	0	997		0	26	0	884
'DOLPP1'	1	0	0	580.5518321	0	331	1	6515	0	0.015346839	0	176	0	2037		0	91	1	1366	0.999999996	0	20	0	1231		0	18	0	997		0	26	0	884
'CCDC60'	1	0	0	580.5518321	0	331	1	6515	0	0.015346839	0	176	0	2037		0	91	1	1366	0.999999996	0	20	0	1231		0	18	0	997		0	26	0	884
'FCF1'	1	0	0	148.5966386	0	331	2	6514	0	0.030693677	0	176	0	2037		0	91	1	1366	0.999999996	0	20	0	1231		0	18	1	996	1	0	26	0	884
'CISD3'	1	0	0	580.5518321	0	331	1	6515	0	0.015346839	0	176	0	2037		0	91	1	1366	0.999999996	0	20	0	1231		0	18	0	997		0	26	0	884
'FTH1'	1	0	0	580.5518321	0	331	1	6515	0	0.015346839	0	176	0	2037		0	91	1	1366	0.999999996	0	20	0	1231		0	18	0	997		0	26	0	884
'LONP2'	1	0	0	155.7731262	0	331	2	6514	0	0.030693677	0	176	0	2037		0	91	1	1366	0.999999996	0	20	1	1230	1	0	18	0	997		0	26	0	884
'SIL1'	1	0	0	148.5966386	0	331	2	6514	0	0.030693677	0	176	0	2037		0	91	1	1366	0.999999996	0	20	0	1231		0	18	1	996	1	0	26	0	884
'ESCO1'	1	0	0	148.5966386	0	331	2	6514	0	0.030693677	0	176	0	2037		0	91	1	1366	0.999999996	0	20	0	1231		0	18	1	996	1	0	26	0	884
'KRT1'	1	0	0	148.5966386	0	331	2	6514	0	0.030693677	0	176	0	2037		0	91	1	1366	0.999999996	0	20	0	1231		0	18	1	996	1	0	26	0	884
'TINF2'	1	0	0	580.5518321	0	331	1	6515	0	0.015346839	0	176	0	2037		0	91	1	1366	0.999999996	0	20	0	1231		0	18	0	997		0	26	0	884
'SUCLG1'	1	0	0	580.5518321	0	331	1	6515	0	0.015346839	0	176	0	2037		0	91	1	1366	0.999999996	0	20	0	1231		0	18	0	997		0	26	0	884
'NSMF'	1	0	0	580.5518321	0	331	1	6515	0	0.015346839	0	176	0	2037		0	91	1	1366	0.999999996	0	20	0	1231		0	18	0	997		0	26	0	884
'KRTAP10-11'	1	0	0	148.5966386	0	331	2	6514	0	0.030693677	0	176	0	2037		0	91	1	1366	0.999999996	0	20	0	1231		0	18	1	996	1	0	26	0	884
'DCUN1D4'	1	0	0	83.06861439	0	331	3	6513	0	0.046040516	0	176	0	2037		0	91	1	1366	0.999999996	0	20	0	1231		0	18	2	995	0.999999998	0	26	0	884
'TWIST2'	1	0	0	580.5518321	0	331	1	6515	0	0.015346839	0	176	0	2037		0	91	1	1366	0.999999996	0	20	0	1231		0	18	0	997		0	26	0	884
'ZNHIT2'	1	0	0	580.5518321	0	331	1	6515	0	0.015346839	0	176	0	2037		0	91	1	1366	0.999999996	0	20	0	1231		0	18	0	997		0	26	0	884
'SPTBN1'	1	0	0	33.49170246	0	331	6	6510	0	0.092081031	0	176	0	2037		0	91	1	1366	0.999999996	0	20	1	1230	1	0	18	3	994	0.999999995	0	26	1	883	0.999999997
'ZRANB1'	1	0	0	580.5518321	0	331	1	6515	0	0.015346839	0	176	0	2037		0	91	1	1366	0.999999996	0	20	0	1231		0	18	0	997		0	26	0	884
'NARG2'	1	0	0	148.5966386	0	331	2	6514	0	0.030693677	0	176	0	2037		0	91	1	1366	0.999999996	0	20	0	1231		0	18	1	996	1	0	26	0	884
'CCSER1'	1	0	0	580.5518321	0	331	1	6515	0	0.015346839	0	176	0	2037		0	91	1	1366	0.999999996	0	20	0	1231		0	18	0	997		0	26	0	884
'COL18A1'	1	0	0	580.5518321	0	331	1	6515	0	0.015346839	0	176	0	2037		0	91	1	1366	0.999999996	0	20	0	1231		0	18	0	997		0	26	0	884
'SLC44A3'	1	0	0	28.48516299	0	331	7	6509	0	0.10742787	0	176	0	2037		0	91	1	1366	0.999999996	0	20	0	1231		0	18	5	992	1	0	26	1	883	0.999999997
'CITED2'	1	0	0	118.8771929	0	331	2	6514	0	0.030693677	0	176	0	2037		0	91	1	1366	0.999999996	0	20	0	1231		0	18	0	997		0	26	1	883	0.999999997
'HEPACAM2'	1	0	0	41.52065204	0	331	4	6512	0	0.061387354	0	176	0	2037		0	91	1	1366	0.999999996	0	20	0	1231		0	18	0	997		0	26	3	881	1
'XPO4'	1	0	0	580.5518321	0	331	1	6515	0	0.015346839	0	176	0	2037		0	91	1	1366	0.999999996	0	20	0	1231		0	18	0	997		0	26	0	884
'GFRA1'	1	0	0	580.5518321	0	331	1	6515	0	0.015346839	0	176	0	2037		0	91	1	1366	0.999999996	0	20	0	1231		0	18	0	997		0	26	0	884
'PROX1'	1	0	0	148.5966386	0	331	2	6514	0	0.030693677	0	176	0	2037		0	91	1	1366	0.999999996	0	20	0	1231		0	18	1	996	1	0	26	0	884
'CBFA2T2'	1	0	0	155.7731262	0	331	2	6514	0	0.030693677	0	176	0	2037		0	91	1	1366	0.999999996	0	20	1	1230	1	0	18	0	997		0	26	0	884
'TLR3'	1	0	0	70.6960867	0	331	3	6513	0	0.046040516	0	176	0	2037		0	91	1	1366	0.999999996	0	20	0	1231		0	18	1	996	1	0	26	1	883	0.999999997
'C1QA'	1	0	0	580.5518321	0	331	1	6515	0	0.015346839	0	176	0	2037		0	91	1	1366	0.999999996	0	20	0	1231		0	18	0	997		0	26	0	884
'ADH1B'	1	0	0	580.5518321	0	331	1	6515	0	0.015346839	0	176	0	2037		0	91	1	1366	0.999999996	0	20	0	1231		0	18	0	997		0	26	0	884
'HAAO'	1	0	0	148.5966386	0	331	2	6514	0	0.030693677	0	176	0	2037		0	91	1	1366	0.999999996	0	20	0	1231		0	18	1	996	1	0	26	0	884
'HDC'	1	0	0	580.5518321	0	331	1	6515	0	0.015346839	0	176	0	2037		0	91	1	1366	0.999999996	0	20	0	1231		0	18	0	997		0	26	0	884
'FTMT'	1	0	0	36.5502232	0	331	5	6511	0	0.076734193	0	176	0	2037		0	91	1	1366	0.999999996	0	20	0	1231		0	18	2	995	0.999999998	0	26	2	882	1
'ATP6V0E2'	1	0	0	580.5518321	0	331	1	6515	0	0.015346839	0	176	0	2037		0	91	1	1366	0.999999996	0	20	0	1231		0	18	0	997		0	26	0	884
'PTGES2'	1	0	0	580.5518321	0	331	1	6515	0	0.015346839	0	176	0	2037		0	91	1	1366	0.999999996	0	20	0	1231		0	18	0	997		0	26	0	884
'MPP7'	1	0	0	50.98637636	0	331	4	6512	0	0.061387354	0	176	0	2037		0	91	1	1366	0.999999996	0	20	0	1231		0	18	2	995	0.999999998	0	26	1	883	0.999999997
'KBTBD3'	1	0	0	84.83512252	0	331	3	6513	0	0.046040516	0	176	0	2037		0	91	1	1366	0.999999996	0	20	1	1230	1	0	18	1	996	1	0	26	0	884
'NBR1'	1	0	0	580.5518321	0	331	1	6515	0	0.015346839	0	176	0	2037		0	91	1	1366	0.999999996	0	20	0	1231		0	18	0	997		0	26	0	884
'C1QC'	1	0	0	580.5518321	0	331	1	6515	0	0.015346839	0	176	0	2037		0	91	1	1366	0.999999996	0	20	0	1231		0	18	0	997		0	26	0	884
'KDM1A'	1	0	0	118.8771929	0	331	2	6514	0	0.030693677	0	176	0	2037		0	91	1	1366	0.999999996	0	20	0	1231		0	18	0	997		0	26	1	883	0.999999997
'FAIM3'	1	0	0	155.7731262	0	331	2	6514	0	0.030693677	0	176	0	2037		0	91	1	1366	0.999999996	0	20	1	1230	1	0	18	0	997		0	26	0	884
'NARS2'	1	0	0	148.5966386	0	331	2	6514	0	0.030693677	0	176	0	2037		0	91	1	1366	0.999999996	0	20	0	1231		0	18	1	996	1	0	26	0	884
'TRAPPC12'	1	0	0	70.6960867	0	331	3	6513	0	0.046040516	0	176	0	2037		0	91	1	1366	0.999999996	0	20	0	1231		0	18	1	996	1	0	26	1	883	0.999999997
'PHYH'	1	0	0	118.8771929	0	331	2	6514	0	0.030693677	0	176	0	2037		0	91	1	1366	0.999999996	0	20	0	1231		0	18	0	997		0	26	1	883	0.999999997
'TRAPPC2L'	1	0	0	118.8771929	0	331	2	6514	0	0.030693677	0	176	0	2037		0	91	1	1366	0.999999996	0	20	0	1231		0	18	0	997		0	26	1	883	0.999999997
'ANXA11'	1	0	0	83.06861439	0	331	3	6513	0	0.046040516	0	176	0	2037		0	91	1	1366	0.999999996	0	20	0	1231		0	18	2	995	0.999999998	0	26	0	884
'RASL12'	1	0	0	580.5518321	0	331	1	6515	0	0.015346839	0	176	0	2037		0	91	1	1366	0.999999996	0	20	0	1231		0	18	0	997		0	26	0	884
'PXK'	1	0	0	580.5518321	0	331	1	6515	0	0.015346839	0	176	0	2037		0	91	1	1366	0.999999996	0	20	0	1231		0	18	0	997		0	26	0	884
'EFNB1'	1	0	0	580.5518321	0	331	1	6515	0	0.015346839	0	176	0	2037		0	91	1	1366	0.999999996	0	20	0	1231		0	18	0	997		0	26	0	884
'GAS2L1'	1	0	0	580.5518321	0	331	1	6515	0	0.015346839	0	176	0	2037		0	91	1	1366	0.999999996	0	20	0	1231		0	18	0	997		0	26	0	884
'CHMP2B'	1	0	0	580.5518321	0	331	1	6515	0	0.015346839	0	176	0	2037		0	91	1	1366	0.999999996	0	20	0	1231		0	18	0	997		0	26	0	884
'NMUR2'	1	0	0	118.8771929	0	331	2	6514	0	0.030693677	0	176	0	2037		0	91	1	1366	0.999999996	0	20	0	1231		0	18	0	997		0	26	1	883	0.999999997
'DYNLRB2'	1	0	0	580.5518321	0	331	1	6515	0	0.015346839	0	176	0	2037		0	91	1	1366	0.999999996	0	20	0	1231		0	18	0	997		0	26	0	884
'KDM5C'	1	0	0	580.5518321	0	331	1	6515	0	0.015346839	0	176	0	2037		0	91	1	1366	0.999999996	0	20	0	1231		0	18	0	997		0	26	0	884
'NR2E1'	1	0	0	148.5966386	0	331	2	6514	0	0.030693677	0	176	0	2037		0	91	1	1366	0.999999996	0	20	0	1231		0	18	1	996	1	0	26	0	884
'SEPT8'	1	0	0	84.83512252	0	331	3	6513	0	0.046040516	0	176	0	2037		0	91	1	1366	0.999999996	0	20	1	1230	1	0	18	1	996	1	0	26	0	884
'SEPT6'	1	0	0	118.8771929	0	331	2	6514	0	0.030693677	0	176	0	2037		0	91	1	1366	0.999999996	0	20	0	1231		0	18	0	997		0	26	1	883	0.999999997
'SNAPC3'	1	0	0	580.5518321	0	331	1	6515	0	0.015346839	0	176	0	2037		0	91	1	1366	0.999999996	0	20	0	1231		0	18	0	997		0	26	0	884
'KDM6A'	1	0	0	84.83512252	0	331	3	6513	0	0.046040516	0	176	0	2037		0	91	1	1366	0.999999996	0	20	1	1230	1	0	18	1	996	1	0	26	0	884
'TMPRSS11A'	1	0	0	118.8771929	0	331	2	6514	0	0.030693677	0	176	0	2037		0	91	1	1366	0.999999996	0	20	0	1231		0	18	0	997		0	26	1	883	0.999999997
'KDM6B'	1	0	0	148.5966386	0	331	2	6514	0	0.030693677	0	176	0	2037		0	91	1	1366	0.999999996	0	20	0	1231		0	18	1	996	1	0	26	0	884
'PPP2R5D'	1	0	0	580.5518321	0	331	1	6515	0	0.015346839	0	176	0	2037		0	91	1	1366	0.999999996	0	20	0	1231		0	18	0	997		0	26	0	884
'TMPRSS11E'	1	0	0	580.5518321	0	331	1	6515	0	0.015346839	0	176	0	2037		0	91	1	1366	0.999999996	0	20	0	1231		0	18	0	997		0	26	0	884
'SEPT5'	1	0	0	148.5966386	0	331	2	6514	0	0.030693677	0	176	0	2037		0	91	1	1366	0.999999996	0	20	0	1231		0	18	1	996	1	0	26	0	884
'PEAK1'	1	0	0	83.06861439	0	331	3	6513	0	0.046040516	0	176	0	2037		0	91	1	1366	0.999999996	0	20	0	1231		0	18	2	995	0.999999998	0	26	0	884
'HAGH'	1	0	0	83.06861439	0	331	3	6513	0	0.046040516	0	176	0	2037		0	91	1	1366	0.999999996	0	20	0	1231		0	18	2	995	0.999999998	0	26	0	884
'THBS2'	1	0	0	118.8771929	0	331	2	6514	0	0.030693677	0	176	0	2037		0	91	1	1366	0.999999996	0	20	0	1231		0	18	0	997		0	26	1	883	0.999999997
'MAPK8'	1	0	0	118.8771929	0	331	2	6514	0	0.030693677	0	176	0	2037		0	91	1	1366	0.999999996	0	20	0	1231		0	18	0	997		0	26	1	883	0.999999997
'LEPROTL1'	1	0	0	580.5518321	0	331	1	6515	0	0.015346839	0	176	0	2037		0	91	1	1366	0.999999996	0	20	0	1231		0	18	0	997		0	26	0	884
'MAPK3'	1	0	0	118.8771929	0	331	2	6514	0	0.030693677	0	176	0	2037		0	91	1	1366	0.999999996	0	20	0	1231		0	18	0	997		0	26	1	883	0.999999997
'KDM4A'	1	0	0	61.7026619	0	331	3	6513	0	0.046040516	0	176	0	2037		0	91	1	1366	0.999999996	0	20	0	1231		0	18	0	997		0	26	2	882	1
'LIMK1'	1	0	0	155.7731262	0	331	2	6514	0	0.030693677	0	176	0	2037		0	91	1	1366	0.999999996	0	20	1	1230	1	0	18	0	997		0	26	0	884
'HN1'	1	0	0	580.5518321	0	331	1	6515	0	0.015346839	0	176	0	2037		0	91	1	1366	0.999999996	0	20	0	1231		0	18	0	997		0	26	0	884
'WEE1'	1	0	0	118.8771929	0	331	2	6514	0	0.030693677	0	176	0	2037		0	91	1	1366	0.999999996	0	20	0	1231		0	18	0	997		0	26	1	883	0.999999997
'GHITM'	1	0	0	580.5518321	0	331	1	6515	0	0.015346839	0	176	0	2037		0	91	1	1366	0.999999996	0	20	0	1231		0	18	0	997		0	26	0	884
'VPREB1'	1	0	0	580.5518321	0	331	1	6515	0	0.015346839	0	176	0	2037		0	91	1	1366	0.999999996	0	20	0	1231		0	18	0	997		0	26	0	884
'PSMD7'	1	0	0	580.5518321	0	331	1	6515	0	0.015346839	0	176	0	2037		0	91	1	1366	0.999999996	0	20	0	1231		0	18	0	997		0	26	0	884
'PSMD2'	1	0	0	148.5966386	0	331	2	6514	0	0.030693677	0	176	0	2037		0	91	1	1366	0.999999996	0	20	0	1231		0	18	1	996	1	0	26	0	884
'TMEM8B'	1	0	0	580.5518321	0	331	1	6515	0	0.015346839	0	176	0	2037		0	91	1	1366	0.999999996	0	20	0	1231		0	18	0	997		0	26	0	884
'ZNF283'	1	0	0	83.06861439	0	331	3	6513	0	0.046040516	0	176	0	2037		0	91	1	1366	0.999999996	0	20	0	1231		0	18	2	995	0.999999998	0	26	0	884
'ZNF282'	1	0	0	580.5518321	0	331	1	6515	0	0.015346839	0	176	0	2037		0	91	1	1366	0.999999996	0	20	0	1231		0	18	0	997		0	26	0	884
'RFX2'	1	0	0	70.6960867	0	331	3	6513	0	0.046040516	0	176	0	2037		0	91	1	1366	0.999999996	0	20	0	1231		0	18	1	996	1	0	26	1	883	0.999999997
'DICER1'	1	0	0	84.83512252	0	331	3	6513	0	0.046040516	0	176	0	2037		0	91	1	1366	0.999999996	0	20	1	1230	1	0	18	1	996	1	0	26	0	884
'MYL4'	1	0	0	580.5518321	0	331	1	6515	0	0.015346839	0	176	0	2037		0	91	1	1366	0.999999996	0	20	0	1231		0	18	0	997		0	26	0	884
'CNBD2'	1	0	0	88.23444191	0	331	3	6513	0	0.046040516	0	176	0	2037		0	91	1	1366	0.999999996	0	20	2	1229	0.999999996	0	18	0	997		0	26	0	884
'RUFY3'	1	0	0	118.8771929	0	331	2	6514	0	0.030693677	0	176	0	2037		0	91	1	1366	0.999999996	0	20	0	1231		0	18	0	997		0	26	1	883	0.999999997
'PSME4'	1	0	0	148.5966386	0	331	2	6514	0	0.030693677	0	176	0	2037		0	91	1	1366	0.999999996	0	20	0	1231		0	18	1	996	1	0	26	0	884
'UQCRC2'	1	0	0	148.5966386	0	331	2	6514	0	0.030693677	0	176	0	2037		0	91	1	1366	0.999999996	0	20	0	1231		0	18	1	996	1	0	26	0	884
'ZBTB8A'	1	0	0	155.7731262	0	331	2	6514	0	0.030693677	0	176	0	2037		0	91	1	1366	0.999999996	0	20	1	1230	1	0	18	0	997		0	26	0	884
'TTYH3'	1	0	0	148.5966386	0	331	2	6514	0	0.030693677	0	176	0	2037		0	91	1	1366	0.999999996	0	20	0	1231		0	18	1	996	1	0	26	0	884
'MRPL19'	1	0	0	580.5518321	0	331	1	6515	0	0.015346839	0	176	0	2037		0	91	1	1366	0.999999996	0	20	0	1231		0	18	0	997		0	26	0	884
'AGAP2'	1	0	0	155.7731262	0	331	2	6514	0	0.030693677	0	176	0	2037		0	91	1	1366	0.999999996	0	20	1	1230	1	0	18	0	997		0	26	0	884
'HSD11B1'	1	0	0	72.72267362	0	331	3	6513	0	0.046040516	0	176	0	2037		0	91	1	1366	0.999999996	0	20	1	1230	1	0	18	0	997		0	26	1	883	0.999999997
'GHRHR'	1	0	0	84.83512252	0	331	3	6513	0	0.046040516	0	176	0	2037		0	91	1	1366	0.999999996	0	20	1	1230	1	0	18	1	996	1	0	26	0	884
'KCNMB3'	1	0	0	580.5518321	0	331	1	6515	0	0.015346839	0	176	0	2037		0	91	1	1366	0.999999996	0	20	0	1231		0	18	0	997		0	26	0	884
'ZNF268'	1	0	0	70.6960867	0	331	3	6513	0	0.046040516	0	176	0	2037		0	91	1	1366	0.999999996	0	20	0	1231		0	18	1	996	1	0	26	1	883	0.999999997
'MRPL24'	1	0	0	155.7731262	0	331	2	6514	0	0.030693677	0	176	0	2037		0	91	1	1366	0.999999996	0	20	1	1230	1	0	18	0	997		0	26	0	884
'FLI1'	1	0	0	580.5518321	0	331	1	6515	0	0.015346839	0	176	0	2037		0	91	1	1366	0.999999996	0	20	0	1231		0	18	0	997		0	26	0	884
'ABTB1'	1	0	0	148.5966386	0	331	2	6514	0	0.030693677	0	176	0	2037		0	91	1	1366	0.999999996	0	20	0	1231		0	18	1	996	1	0	26	0	884
'BHMT'	1	0	0	148.5966386	0	331	2	6514	0	0.030693677	0	176	0	2037		0	91	1	1366	0.999999996	0	20	0	1231		0	18	1	996	1	0	26	0	884
'FAM135B'	1	0	0	83.06861439	0	331	3	6513	0	0.046040516	0	176	0	2037		0	91	1	1366	0.999999996	0	20	0	1231		0	18	2	995	0.999999998	0	26	0	884
'EIF5'	1	0	0	84.83512252	0	331	3	6513	0	0.046040516	0	176	0	2037		0	91	1	1366	0.999999996	0	20	1	1230	1	0	18	1	996	1	0	26	0	884
'NOSTRIN'	1	0	0	580.5518321	0	331	1	6515	0	0.015346839	0	176	0	2037		0	91	1	1366	0.999999996	0	20	0	1231		0	18	0	997		0	26	0	884
'ZNF259'	1	0	0	50.98637636	0	331	4	6512	0	0.061387354	0	176	0	2037		0	91	1	1366	0.999999996	0	20	0	1231		0	18	2	995	0.999999998	0	26	1	883	0.999999997
'GPR18'	1	0	0	580.5518321	0	331	1	6515	0	0.015346839	0	176	0	2037		0	91	1	1366	0.999999996	0	20	0	1231		0	18	0	997		0	26	0	884
'FERMT2'	1	0	0	50.98637636	0	331	4	6512	0	0.061387354	0	176	0	2037		0	91	1	1366	0.999999996	0	20	0	1231		0	18	2	995	0.999999998	0	26	1	883	0.999999997
'PIGR'	1	0	0	580.5518321	0	331	1	6515	0	0.015346839	0	176	0	2037		0	91	1	1366	0.999999996	0	20	0	1231		0	18	0	997		0	26	0	884
'GPR22'	1	0	0	118.8771929	0	331	2	6514	0	0.030693677	0	176	0	2037		0	91	1	1366	0.999999996	0	20	0	1231		0	18	0	997		0	26	1	883	0.999999997
'LRRC4'	1	0	0	580.5518321	0	331	1	6515	0	0.015346839	0	176	0	2037		0	91	1	1366	0.999999996	0	20	0	1231		0	18	0	997		0	26	0	884
'ODF3L1'	1	0	0	148.5966386	0	331	2	6514	0	0.030693677	0	176	0	2037		0	91	1	1366	0.999999996	0	20	0	1231		0	18	1	996	1	0	26	0	884
'MRPL37'	1	0	0	580.5518321	0	331	1	6515	0	0.015346839	0	176	0	2037		0	91	1	1366	0.999999996	0	20	0	1231		0	18	0	997		0	26	0	884
'EFCAB7'	1	0	0	148.5966386	0	331	2	6514	0	0.030693677	0	176	0	2037		0	91	1	1366	0.999999996	0	20	0	1231		0	18	1	996	1	0	26	0	884
'LRRC30'	1	0	0	118.8771929	0	331	2	6514	0	0.030693677	0	176	0	2037		0	91	1	1366	0.999999996	0	20	0	1231		0	18	0	997		0	26	1	883	0.999999997
'TRMT112'	1	0	0	118.8771929	0	331	2	6514	0	0.030693677	0	176	0	2037		0	91	1	1366	0.999999996	0	20	0	1231		0	18	0	997		0	26	1	883	0.999999997
'CTBS'	1	0	0	70.6960867	0	331	3	6513	0	0.046040516	0	176	0	2037		0	91	1	1366	0.999999996	0	20	0	1231		0	18	1	996	1	0	26	1	883	0.999999997
'MESDC2'	1	0	0	70.6960867	0	331	3	6513	0	0.046040516	0	176	0	2037		0	91	1	1366	0.999999996	0	20	0	1231		0	18	1	996	1	0	26	1	883	0.999999997
'LEFTY1'	1	0	0	580.5518321	0	331	1	6515	0	0.015346839	0	176	0	2037		0	91	1	1366	0.999999996	0	20	0	1231		0	18	0	997		0	26	0	884
'LRRC49'	1	0	0	72.72267362	0	331	3	6513	0	0.046040516	0	176	0	2037		0	91	1	1366	0.999999996	0	20	1	1230	1	0	18	0	997		0	26	1	883	0.999999997
'TMEM40'	1	0	0	580.5518321	0	331	1	6515	0	0.015346839	0	176	0	2037		0	91	1	1366	0.999999996	0	20	0	1231		0	18	0	997		0	26	0	884
'TMC8'	1	0	0	148.5966386	0	331	2	6514	0	0.030693677	0	176	0	2037		0	91	1	1366	0.999999996	0	20	0	1231		0	18	1	996	1	0	26	0	884
'LRRD1'	1	0	0	580.5518321	0	331	1	6515	0	0.015346839	0	176	0	2037		0	91	1	1366	0.999999996	0	20	0	1231		0	18	0	997		0	26	0	884
'LRRC43'	1	0	0	83.06861439	0	331	3	6513	0	0.046040516	0	176	0	2037		0	91	1	1366	0.999999996	0	20	0	1231		0	18	2	995	0.999999998	0	26	0	884
'TMC4'	1	0	0	155.7731262	0	331	2	6514	0	0.030693677	0	176	0	2037		0	91	1	1366	0.999999996	0	20	1	1230	1	0	18	0	997		0	26	0	884
'LRRC42'	1	0	0	580.5518321	0	331	1	6515	0	0.015346839	0	176	0	2037		0	91	1	1366	0.999999996	0	20	0	1231		0	18	0	997		0	26	0	884
'PIGB'	1	0	0	118.8771929	0	331	2	6514	0	0.030693677	0	176	0	2037		0	91	1	1366	0.999999996	0	20	0	1231		0	18	0	997		0	26	1	883	0.999999997
'TMEM33'	1	0	0	118.8771929	0	331	2	6514	0	0.030693677	0	176	0	2037		0	91	1	1366	0.999999996	0	20	0	1231		0	18	0	997		0	26	1	883	0.999999997
'KCNMA1'	1	0	0	118.8771929	0	331	2	6514	0	0.030693677	0	176	0	2037		0	91	1	1366	0.999999996	0	20	0	1231		0	18	0	997		0	26	1	883	0.999999997
'ZNF236'	1	0	0	580.5518321	0	331	1	6515	0	0.015346839	0	176	0	2037		0	91	1	1366	0.999999996	0	20	0	1231		0	18	0	997		0	26	0	884
'VAMP2'	1	0	0	580.5518321	0	331	1	6515	0	0.015346839	0	176	0	2037		0	91	1	1366	0.999999996	0	20	0	1231		0	18	0	997		0	26	0	884
'GOT1L1'	1	0	0	118.8771929	0	331	2	6514	0	0.030693677	0	176	0	2037		0	91	1	1366	0.999999996	0	20	0	1231		0	18	0	997		0	26	1	883	0.999999997
'MRPL54'	1	0	0	580.5518321	0	331	1	6515	0	0.015346839	0	176	0	2037		0	91	1	1366	0.999999996	0	20	0	1231		0	18	0	997		0	26	0	884
'HAS1'	1	0	0	118.8771929	0	331	2	6514	0	0.030693677	0	176	0	2037		0	91	1	1366	0.999999996	0	20	0	1231		0	18	0	997		0	26	1	883	0.999999997
'GPR55'	1	0	0	580.5518321	0	331	1	6515	0	0.015346839	0	176	0	2037		0	91	1	1366	0.999999996	0	20	0	1231		0	18	0	997		0	26	0	884
'TMCO3'	1	0	0	70.6960867	0	331	3	6513	0	0.046040516	0	176	0	2037		0	91	1	1366	0.999999996	0	20	0	1231		0	18	1	996	1	0	26	1	883	0.999999997
'PLXDC1'	1	0	0	580.5518321	0	331	1	6515	0	0.015346839	0	176	0	2037		0	91	1	1366	0.999999996	0	20	0	1231		0	18	0	997		0	26	0	884
'BYSL'	1	0	0	580.5518321	0	331	1	6515	0	0.015346839	0	176	0	2037		0	91	1	1366	0.999999996	0	20	0	1231		0	18	0	997		0	26	0	884
'SPSB3'	1	0	0	148.5966386	0	331	2	6514	0	0.030693677	0	176	0	2037		0	91	1	1366	0.999999996	0	20	0	1231		0	18	1	996	1	0	26	0	884
'PSMC4'	1	0	0	580.5518321	0	331	1	6515	0	0.015346839	0	176	0	2037		0	91	1	1366	0.999999996	0	20	0	1231		0	18	0	997		0	26	0	884
'FABP7'	1	0	0	580.5518321	0	331	1	6515	0	0.015346839	0	176	0	2037		0	91	1	1366	0.999999996	0	20	0	1231		0	18	0	997		0	26	0	884
'SH2D7'	1	0	0	148.5966386	0	331	2	6514	0	0.030693677	0	176	0	2037		0	91	1	1366	0.999999996	0	20	0	1231		0	18	1	996	1	0	26	0	884
'NCF4'	1	0	0	155.7731262	0	331	2	6514	0	0.030693677	0	176	0	2037		0	91	1	1366	0.999999996	0	20	1	1230	1	0	18	0	997		0	26	0	884
'LRRC72'	1	0	0	580.5518321	0	331	1	6515	0	0.015346839	0	176	0	2037		0	91	1	1366	0.999999996	0	20	0	1231		0	18	0	997		0	26	0	884
'GPR64'	1	0	0	580.5518321	0	331	1	6515	0	0.015346839	0	176	0	2037		0	91	1	1366	0.999999996	0	20	0	1231		0	18	0	997		0	26	0	884
'GPR61'	1	0	0	84.83512252	0	331	3	6513	0	0.046040516	0	176	0	2037		0	91	1	1366	0.999999996	0	20	1	1230	1	0	18	1	996	1	0	26	0	884
'SESN2'	1	0	0	148.5966386	0	331	2	6514	0	0.030693677	0	176	0	2037		0	91	1	1366	0.999999996	0	20	0	1231		0	18	1	996	1	0	26	0	884
'SLC9A2'	1	0	0	148.5966386	0	331	2	6514	0	0.030693677	0	176	0	2037		0	91	1	1366	0.999999996	0	20	0	1231		0	18	1	996	1	0	26	0	884
'OLFM2'	1	0	0	580.5518321	0	331	1	6515	0	0.015346839	0	176	0	2037		0	91	1	1366	0.999999996	0	20	0	1231		0	18	0	997		0	26	0	884
'FRMD8'	1	0	0	148.5966386	0	331	2	6514	0	0.030693677	0	176	0	2037		0	91	1	1366	0.999999996	0	20	0	1231		0	18	1	996	1	0	26	0	884
'MRTO4'	1	0	0	580.5518321	0	331	1	6515	0	0.015346839	0	176	0	2037		0	91	1	1366	0.999999996	0	20	0	1231		0	18	0	997		0	26	0	884
'SQSTM1'	1	0	0	580.5518321	0	331	1	6515	0	0.015346839	0	176	0	2037		0	91	1	1366	0.999999996	0	20	0	1231		0	18	0	997		0	26	0	884
'TMEM26'	1	0	0	580.5518321	0	331	1	6515	0	0.015346839	0	176	0	2037		0	91	1	1366	0.999999996	0	20	0	1231		0	18	0	997		0	26	0	884
'TRIM49B'	1	0	0	580.5518321	0	331	1	6515	0	0.015346839	0	176	0	2037		0	91	1	1366	0.999999996	0	20	0	1231		0	18	0	997		0	26	0	884
'GOT1'	1	0	0	50.98637636	0	331	4	6512	0	0.061387354	0	176	0	2037		0	91	1	1366	0.999999996	0	20	0	1231		0	18	2	995	0.999999998	0	26	1	883	0.999999997
'ZBTB14'	1	0	0	580.5518321	0	331	1	6515	0	0.015346839	0	176	0	2037		0	91	1	1366	0.999999996	0	20	0	1231		0	18	0	997		0	26	0	884
'ZBTB16'	1	0	0	580.5518321	0	331	1	6515	0	0.015346839	0	176	0	2037		0	91	1	1366	0.999999996	0	20	0	1231		0	18	0	997		0	26	0	884
'DCDC2'	1	0	0	580.5518321	0	331	1	6515	0	0.015346839	0	176	0	2037		0	91	1	1366	0.999999996	0	20	0	1231		0	18	0	997		0	26	0	884
'ZBTB12'	1	0	0	580.5518321	0	331	1	6515	0	0.015346839	0	176	0	2037		0	91	1	1366	0.999999996	0	20	0	1231		0	18	0	997		0	26	0	884
'ZBTB11'	1	0	0	580.5518321	0	331	1	6515	0	0.015346839	0	176	0	2037		0	91	1	1366	0.999999996	0	20	0	1231		0	18	0	997		0	26	0	884
'NFKB1'	1	0	0	580.5518321	0	331	1	6515	0	0.015346839	0	176	0	2037		0	91	1	1366	0.999999996	0	20	0	1231		0	18	0	997		0	26	0	884
'GGCT'	1	0	0	580.5518321	0	331	1	6515	0	0.015346839	0	176	0	2037		0	91	1	1366	0.999999996	0	20	0	1231		0	18	0	997		0	26	0	884
'B3GALTL'	1	0	0	148.5966386	0	331	2	6514	0	0.030693677	0	176	0	2037		0	91	1	1366	0.999999996	0	20	0	1231		0	18	1	996	1	0	26	0	884
'PTPRB'	1	0	0	50.98637636	0	331	4	6512	0	0.061387354	0	176	0	2037		0	91	1	1366	0.999999996	0	20	0	1231		0	18	2	995	0.999999998	0	26	1	883	0.999999997
'UBLCP1'	1	0	0	118.8771929	0	331	2	6514	0	0.030693677	0	176	0	2037		0	91	1	1366	0.999999996	0	20	0	1231		0	18	0	997		0	26	1	883	0.999999997
'SLC25A3'	1	0	0	84.83512252	0	331	3	6513	0	0.046040516	0	176	0	2037		0	91	1	1366	0.999999996	0	20	1	1230	1	0	18	1	996	1	0	26	0	884
'C9orf64'	1	0	0	83.06861439	0	331	3	6513	0	0.046040516	0	176	0	2037		0	91	1	1366	0.999999996	0	20	0	1231		0	18	2	995	0.999999998	0	26	0	884
'GIGYF1'	1	0	0	83.06861439	0	331	3	6513	0	0.046040516	0	176	0	2037		0	91	1	1366	0.999999996	0	20	0	1231		0	18	2	995	0.999999998	0	26	0	884
'PPM1A'	1	0	0	580.5518321	0	331	1	6515	0	0.015346839	0	176	0	2037		0	91	1	1366	0.999999996	0	20	0	1231		0	18	0	997		0	26	0	884
'PPM1B'	1	0	0	84.83512252	0	331	3	6513	0	0.046040516	0	176	0	2037		0	91	1	1366	0.999999996	0	20	1	1230	1	0	18	1	996	1	0	26	0	884
'C9orf78'	1	0	0	580.5518321	0	331	1	6515	0	0.015346839	0	176	0	2037		0	91	1	1366	0.999999996	0	20	0	1231		0	18	0	997		0	26	0	884
'ERAS'	1	0	0	580.5518321	0	331	1	6515	0	0.015346839	0	176	0	2037		0	91	1	1366	0.999999996	0	20	0	1231		0	18	0	997		0	26	0	884
'GTF3C3'	1	0	0	580.5518321	0	331	1	6515	0	0.015346839	0	176	0	2037		0	91	1	1366	0.999999996	0	20	0	1231		0	18	0	997		0	26	0	884
'NDUFB6'	1	0	0	580.5518321	0	331	1	6515	0	0.015346839	0	176	0	2037		0	91	1	1366	0.999999996	0	20	0	1231		0	18	0	997		0	26	0	884
'ZBTB48'	1	0	0	61.7026619	0	331	3	6513	0	0.046040516	0	176	0	2037		0	91	1	1366	0.999999996	0	20	0	1231		0	18	0	997		0	26	2	882	1
'PARD6G'	1	0	0	580.5518321	0	331	1	6515	0	0.015346839	0	176	0	2037		0	91	1	1366	0.999999996	0	20	0	1231		0	18	0	997		0	26	0	884
'PPM1E'	1	0	0	118.8771929	0	331	2	6514	0	0.030693677	0	176	0	2037		0	91	1	1366	0.999999996	0	20	0	1231		0	18	0	997		0	26	1	883	0.999999997
'FCHO2'	1	0	0	580.5518321	0	331	1	6515	0	0.015346839	0	176	0	2037		0	91	1	1366	0.999999996	0	20	0	1231		0	18	0	997		0	26	0	884
'SH3BP5'	1	0	0	580.5518321	0	331	1	6515	0	0.015346839	0	176	0	2037		0	91	1	1366	0.999999996	0	20	0	1231		0	18	0	997		0	26	0	884
'D2HGDH'	1	0	0	70.6960867	0	331	3	6513	0	0.046040516	0	176	0	2037		0	91	1	1366	0.999999996	0	20	0	1231		0	18	1	996	1	0	26	1	883	0.999999997
'BEND7'	1	0	0	580.5518321	0	331	1	6515	0	0.015346839	0	176	0	2037		0	91	1	1366	0.999999996	0	20	0	1231		0	18	0	997		0	26	0	884
'SH2B3'	1	0	0	155.7731262	0	331	2	6514	0	0.030693677	0	176	0	2037		0	91	1	1366	0.999999996	0	20	1	1230	1	0	18	0	997		0	26	0	884
'BEND5'	1	0	0	580.5518321	0	331	1	6515	0	0.015346839	0	176	0	2037		0	91	1	1366	0.999999996	0	20	0	1231		0	18	0	997		0	26	0	884
'TPD52L3'	1	0	0	580.5518321	0	331	1	6515	0	0.015346839	0	176	0	2037		0	91	1	1366	0.999999996	0	20	0	1231		0	18	0	997		0	26	0	884
'LYSMD3'	1	0	0	580.5518321	0	331	1	6515	0	0.015346839	0	176	0	2037		0	91	1	1366	0.999999996	0	20	0	1231		0	18	0	997		0	26	0	884
'PTPN9'	1	0	0	148.5966386	0	331	2	6514	0	0.030693677	0	176	0	2037		0	91	1	1366	0.999999996	0	20	0	1231		0	18	1	996	1	0	26	0	884
'SPATA22'	1	0	0	580.5518321	0	331	1	6515	0	0.015346839	0	176	0	2037		0	91	1	1366	0.999999996	0	20	0	1231		0	18	0	997		0	26	0	884
'IL12A'	1	0	0	155.7731262	0	331	2	6514	0	0.030693677	0	176	0	2037		0	91	1	1366	0.999999996	0	20	1	1230	1	0	18	0	997		0	26	0	884
'SLC12A7'	1	0	0	33.65971102	0	331	5	6511	0	0.076734193	0	176	0	2037		0	91	1	1366	0.999999996	0	20	0	1231		0	18	1	996	1	0	26	3	881	1
'SEC63'	1	0	0	580.5518321	0	331	1	6515	0	0.015346839	0	176	0	2037		0	91	1	1366	0.999999996	0	20	0	1231		0	18	0	997		0	26	0	884
'ST6GAL1'	1	0	0	580.5518321	0	331	1	6515	0	0.015346839	0	176	0	2037		0	91	1	1366	0.999999996	0	20	0	1231		0	18	0	997		0	26	0	884
'PAQR3'	1	0	0	580.5518321	0	331	1	6515	0	0.015346839	0	176	0	2037		0	91	1	1366	0.999999996	0	20	0	1231		0	18	0	997		0	26	0	884
'PPP1R3F'	1	0	0	580.5518321	0	331	1	6515	0	0.015346839	0	176	0	2037		0	91	1	1366	0.999999996	0	20	0	1231		0	18	0	997		0	26	0	884
'SPATA17'	1	0	0	72.72267362	0	331	3	6513	0	0.046040516	0	176	0	2037		0	91	1	1366	0.999999996	0	20	1	1230	1	0	18	0	997		0	26	1	883	0.999999997
'PPP1R3D'	1	0	0	580.5518321	0	331	1	6515	0	0.015346839	0	176	0	2037		0	91	1	1366	0.999999996	0	20	0	1231		0	18	0	997		0	26	0	884
'UPRT'	1	0	0	580.5518321	0	331	1	6515	0	0.015346839	0	176	0	2037		0	91	1	1366	0.999999996	0	20	0	1231		0	18	0	997		0	26	0	884
'ZG16'	1	0	0	580.5518321	0	331	1	6515	0	0.015346839	0	176	0	2037		0	91	1	1366	0.999999996	0	20	0	1231		0	18	0	997		0	26	0	884
'ALPK2'	1	0	0	118.8771929	0	331	2	6514	0	0.030693677	0	176	0	2037		0	91	1	1366	0.999999996	0	20	0	1231		0	18	0	997		0	26	1	883	0.999999997
'PPP1R36'	1	0	0	83.06861439	0	331	3	6513	0	0.046040516	0	176	0	2037		0	91	1	1366	0.999999996	0	20	0	1231		0	18	2	995	0.999999998	0	26	0	884
'L3MBTL2'	1	0	0	148.5966386	0	331	2	6514	0	0.030693677	0	176	0	2037		0	91	1	1366	0.999999996	0	20	0	1231		0	18	1	996	1	0	26	0	884
'PCDH10'	1	0	0	580.5518321	0	331	1	6515	0	0.015346839	0	176	0	2037		0	91	1	1366	0.999999996	0	20	0	1231		0	18	0	997		0	26	0	884
'CD1C'	1	0	0	70.6960867	0	331	3	6513	0	0.046040516	0	176	0	2037		0	91	1	1366	0.999999996	0	20	0	1231		0	18	1	996	1	0	26	1	883	0.999999997
'C5orf28'	1	0	0	580.5518321	0	331	1	6515	0	0.015346839	0	176	0	2037		0	91	1	1366	0.999999996	0	20	0	1231		0	18	0	997		0	26	0	884
'ATP5D'	1	0	0	83.06861439	0	331	3	6513	0	0.046040516	0	176	0	2037		0	91	1	1366	0.999999996	0	20	0	1231		0	18	2	995	0.999999998	0	26	0	884
'TSPAN5'	1	0	0	580.5518321	0	331	1	6515	0	0.015346839	0	176	0	2037		0	91	1	1366	0.999999996	0	20	0	1231		0	18	0	997		0	26	0	884
'SYMPK'	1	0	0	61.7026619	0	331	3	6513	0	0.046040516	0	176	0	2037		0	91	1	1366	0.999999996	0	20	0	1231		0	18	0	997		0	26	2	882	1
'SLAMF6'	1	0	0	580.5518321	0	331	1	6515	0	0.015346839	0	176	0	2037		0	91	1	1366	0.999999996	0	20	0	1231		0	18	0	997		0	26	0	884
'HIVEP2'	1	0	0	72.72267362	0	331	3	6513	0	0.046040516	0	176	0	2037		0	91	1	1366	0.999999996	0	20	1	1230	1	0	18	0	997		0	26	1	883	0.999999997
'XRCC6'	1	0	0	580.5518321	0	331	1	6515	0	0.015346839	0	176	0	2037		0	91	1	1366	0.999999996	0	20	0	1231		0	18	0	997		0	26	0	884
'SURF2'	1	0	0	580.5518321	0	331	1	6515	0	0.015346839	0	176	0	2037		0	91	1	1366	0.999999996	0	20	0	1231		0	18	0	997		0	26	0	884
'SURF4'	1	0	0	118.8771929	0	331	2	6514	0	0.030693677	0	176	0	2037		0	91	1	1366	0.999999996	0	20	0	1231		0	18	0	997		0	26	1	883	0.999999997
'XRCC3'	1	0	0	580.5518321	0	331	1	6515	0	0.015346839	0	176	0	2037		0	91	1	1366	0.999999996	0	20	0	1231		0	18	0	997		0	26	0	884
'DCLK3'	1	0	0	580.5518321	0	331	1	6515	0	0.015346839	0	176	0	2037		0	91	1	1366	0.999999996	0	20	0	1231		0	18	0	997		0	26	0	884
'RASSF8'	1	0	0	580.5518321	0	331	1	6515	0	0.015346839	0	176	0	2037		0	91	1	1366	0.999999996	0	20	0	1231		0	18	0	997		0	26	0	884
'C5orf30'	1	0	0	580.5518321	0	331	1	6515	0	0.015346839	0	176	0	2037		0	91	1	1366	0.999999996	0	20	0	1231		0	18	0	997		0	26	0	884
'HSPA12B'	1	0	0	118.8771929	0	331	2	6514	0	0.030693677	0	176	0	2037		0	91	1	1366	0.999999996	0	20	0	1231		0	18	0	997		0	26	1	883	0.999999997
'ANLN'	1	0	0	148.5966386	0	331	2	6514	0	0.030693677	0	176	0	2037		0	91	1	1366	0.999999996	0	20	0	1231		0	18	1	996	1	0	26	0	884
'BPIFB3'	1	0	0	118.8771929	0	331	2	6514	0	0.030693677	0	176	0	2037		0	91	1	1366	0.999999996	0	20	0	1231		0	18	0	997		0	26	1	883	0.999999997
'LRRN1'	1	0	0	580.5518321	0	331	1	6515	0	0.015346839	0	176	0	2037		0	91	1	1366	0.999999996	0	20	0	1231		0	18	0	997		0	26	0	884
'ANKRD18A'	1	0	0	580.5518321	0	331	1	6515	0	0.015346839	0	176	0	2037		0	91	1	1366	0.999999996	0	20	0	1231		0	18	0	997		0	26	0	884
'RGL1'	1	0	0	580.5518321	0	331	1	6515	0	0.015346839	0	176	0	2037		0	91	1	1366	0.999999996	0	20	0	1231		0	18	0	997		0	26	0	884
'RGL2'	1	0	0	580.5518321	0	331	1	6515	0	0.015346839	0	176	0	2037		0	91	1	1366	0.999999996	0	20	0	1231		0	18	0	997		0	26	0	884
'CD22'	1	0	0	580.5518321	0	331	1	6515	0	0.015346839	0	176	0	2037		0	91	1	1366	0.999999996	0	20	0	1231		0	18	0	997		0	26	0	884
'DIRAS3'	1	0	0	580.5518321	0	331	1	6515	0	0.015346839	0	176	0	2037		0	91	1	1366	0.999999996	0	20	0	1231		0	18	0	997		0	26	0	884
'INTS10'	1	0	0	155.7731262	0	331	2	6514	0	0.030693677	0	176	0	2037		0	91	1	1366	0.999999996	0	20	1	1230	1	0	18	0	997		0	26	0	884
'DIRAS2'	1	0	0	580.5518321	0	331	1	6515	0	0.015346839	0	176	0	2037		0	91	1	1366	0.999999996	0	20	0	1231		0	18	0	997		0	26	0	884
'AKR1B1'	1	0	0	580.5518321	0	331	1	6515	0	0.015346839	0	176	0	2037		0	91	1	1366	0.999999996	0	20	0	1231		0	18	0	997		0	26	0	884
'PTPRJ'	1	0	0	83.06861439	0	331	3	6513	0	0.046040516	0	176	0	2037		0	91	1	1366	0.999999996	0	20	0	1231		0	18	2	995	0.999999998	0	26	0	884
'CTSW'	1	0	0	83.06861439	0	331	3	6513	0	0.046040516	0	176	0	2037		0	91	1	1366	0.999999996	0	20	0	1231		0	18	2	995	0.999999998	0	26	0	884
'BRCA1'	1	0	0	45.68212776	0	331	4	6512	0	0.061387354	0	176	0	2037		0	91	1	1366	0.999999996	0	20	0	1231		0	18	1	996	1	0	26	2	882	1
'AP2A2'	1	0	0	41.52065204	0	331	4	6512	0	0.061387354	0	176	0	2037		0	91	1	1366	0.999999996	0	20	0	1231		0	18	0	997		0	26	3	881	1
'CTSS'	1	0	0	580.5518321	0	331	1	6515	0	0.015346839	0	176	0	2037		0	91	1	1366	0.999999996	0	20	0	1231		0	18	0	997		0	26	0	884
'KIF15'	1	0	0	148.5966386	0	331	2	6514	0	0.030693677	0	176	0	2037		0	91	1	1366	0.999999996	0	20	0	1231		0	18	1	996	1	0	26	0	884
'RSRC1'	1	0	0	580.5518321	0	331	1	6515	0	0.015346839	0	176	0	2037		0	91	1	1366	0.999999996	0	20	0	1231		0	18	0	997		0	26	0	884
'C5orf48'	1	0	0	148.5966386	0	331	2	6514	0	0.030693677	0	176	0	2037		0	91	1	1366	0.999999996	0	20	0	1231		0	18	1	996	1	0	26	0	884
'CCR9'	1	0	0	118.8771929	0	331	2	6514	0	0.030693677	0	176	0	2037		0	91	1	1366	0.999999996	0	20	0	1231		0	18	0	997		0	26	1	883	0.999999997
'CD37'	1	0	0	83.06861439	0	331	3	6513	0	0.046040516	0	176	0	2037		0	91	1	1366	0.999999996	0	20	0	1231		0	18	2	995	0.999999998	0	26	0	884
'CTSD'	1	0	0	580.5518321	0	331	1	6515	0	0.015346839	0	176	0	2037		0	91	1	1366	0.999999996	0	20	0	1231		0	18	0	997		0	26	0	884
'NXPE1'	1	0	0	580.5518321	0	331	1	6515	0	0.015346839	0	176	0	2037		0	91	1	1366	0.999999996	0	20	0	1231		0	18	0	997		0	26	0	884
'ANO6'	1	0	0	148.5966386	0	331	2	6514	0	0.030693677	0	176	0	2037		0	91	1	1366	0.999999996	0	20	0	1231		0	18	1	996	1	0	26	0	884
'ANO4'	1	0	0	70.6960867	0	331	3	6513	0	0.046040516	0	176	0	2037		0	91	1	1366	0.999999996	0	20	0	1231		0	18	1	996	1	0	26	1	883	0.999999997
'PDRG1'	1	0	0	580.5518321	0	331	1	6515	0	0.015346839	0	176	0	2037		0	91	1	1366	0.999999996	0	20	0	1231		0	18	0	997		0	26	0	884
'KIF2A'	1	0	0	580.5518321	0	331	1	6515	0	0.015346839	0	176	0	2037		0	91	1	1366	0.999999996	0	20	0	1231		0	18	0	997		0	26	0	884
'C5orf63'	1	0	0	118.8771929	0	331	2	6514	0	0.030693677	0	176	0	2037		0	91	1	1366	0.999999996	0	20	0	1231		0	18	0	997		0	26	1	883	0.999999997
'STX11'	1	0	0	580.5518321	0	331	1	6515	0	0.015346839	0	176	0	2037		0	91	1	1366	0.999999996	0	20	0	1231		0	18	0	997		0	26	0	884
'CAMKK1'	1	0	0	580.5518321	0	331	1	6515	0	0.015346839	0	176	0	2037		0	91	1	1366	0.999999996	0	20	0	1231		0	18	0	997		0	26	0	884
'RXRB'	1	0	0	580.5518321	0	331	1	6515	0	0.015346839	0	176	0	2037		0	91	1	1366	0.999999996	0	20	0	1231		0	18	0	997		0	26	0	884
'RXRG'	1	0	0	148.5966386	0	331	2	6514	0	0.030693677	0	176	0	2037		0	91	1	1366	0.999999996	0	20	0	1231		0	18	1	996	1	0	26	0	884
'PAK2'	1	0	0	580.5518321	0	331	1	6515	0	0.015346839	0	176	0	2037		0	91	1	1366	0.999999996	0	20	0	1231		0	18	0	997		0	26	0	884
'CCT5'	1	0	0	580.5518321	0	331	1	6515	0	0.015346839	0	176	0	2037		0	91	1	1366	0.999999996	0	20	0	1231		0	18	0	997		0	26	0	884
'RGP1'	1	0	0	70.6960867	0	331	3	6513	0	0.046040516	0	176	0	2037		0	91	1	1366	0.999999996	0	20	0	1231		0	18	1	996	1	0	26	1	883	0.999999997
'DPY19L2'	1	0	0	148.5966386	0	331	2	6514	0	0.030693677	0	176	0	2037		0	91	1	1366	0.999999996	0	20	0	1231		0	18	1	996	1	0	26	0	884
'DPY19L3'	1	0	0	155.7731262	0	331	2	6514	0	0.030693677	0	176	0	2037		0	91	1	1366	0.999999996	0	20	1	1230	1	0	18	0	997		0	26	0	884
'DPY19L4'	1	0	0	118.8771929	0	331	2	6514	0	0.030693677	0	176	0	2037		0	91	1	1366	0.999999996	0	20	0	1231		0	18	0	997		0	26	1	883	0.999999997
'KIF26B'	1	0	0	25.13315394	0	331	6	6510	0	0.092081031	0	176	0	2037		0	91	1	1366	0.999999996	0	20	0	1231		0	18	0	997		0	26	5	879	0.999999997
'CD81'	1	0	0	118.8771929	0	331	2	6514	0	0.030693677	0	176	0	2037		0	91	1	1366	0.999999996	0	20	0	1231		0	18	0	997		0	26	1	883	0.999999997
'JADE1'	1	0	0	155.7731262	0	331	2	6514	0	0.030693677	0	176	0	2037		0	91	1	1366	0.999999996	0	20	1	1230	1	0	18	0	997		0	26	0	884
'CLGN'	1	0	0	70.6960867	0	331	3	6513	0	0.046040516	0	176	0	2037		0	91	1	1366	0.999999996	0	20	0	1231		0	18	1	996	1	0	26	1	883	0.999999997
'PPFIA1'	1	0	0	118.8771929	0	331	2	6514	0	0.030693677	0	176	0	2037		0	91	1	1366	0.999999996	0	20	0	1231		0	18	0	997		0	26	1	883	0.999999997
'OSTF1'	1	0	0	58.06863034	0	331	4	6512	0	0.061387354	0	176	0	2037		0	91	1	1366	0.999999996	0	20	0	1231		0	18	3	994	0.999999995	0	26	0	884
'CD97'	1	0	0	580.5518321	0	331	1	6515	0	0.015346839	0	176	0	2037		0	91	1	1366	0.999999996	0	20	0	1231		0	18	0	997		0	26	0	884
'SLC30A6'	1	0	0	148.5966386	0	331	2	6514	0	0.030693677	0	176	0	2037		0	91	1	1366	0.999999996	0	20	0	1231		0	18	1	996	1	0	26	0	884
'SLC30A1'	1	0	0	580.5518321	0	331	1	6515	0	0.015346839	0	176	0	2037		0	91	1	1366	0.999999996	0	20	0	1231		0	18	0	997		0	26	0	884
'ATAD3C'	1	0	0	83.06861439	0	331	3	6513	0	0.046040516	0	176	0	2037		0	91	1	1366	0.999999996	0	20	0	1231		0	18	2	995	0.999999998	0	26	0	884
'HNRNPUL1'	1	0	0	580.5518321	0	331	1	6515	0	0.015346839	0	176	0	2037		0	91	1	1366	0.999999996	0	20	0	1231		0	18	0	997		0	26	0	884
'DOK5'	1	0	0	148.5966386	0	331	2	6514	0	0.030693677	0	176	0	2037		0	91	1	1366	0.999999996	0	20	0	1231		0	18	1	996	1	0	26	0	884
'SBDS'	1	0	0	118.8771929	0	331	2	6514	0	0.030693677	0	176	0	2037		0	91	1	1366	0.999999996	0	20	0	1231		0	18	0	997		0	26	1	883	0.999999997
'GEMIN7'	1	0	0	580.5518321	0	331	1	6515	0	0.015346839	0	176	0	2037		0	91	1	1366	0.999999996	0	20	0	1231		0	18	0	997		0	26	0	884
'PSMD14'	1	0	0	580.5518321	0	331	1	6515	0	0.015346839	0	176	0	2037		0	91	1	1366	0.999999996	0	20	0	1231		0	18	0	997		0	26	0	884
'SEL1L'	1	0	0	58.06863034	0	331	4	6512	0	0.061387354	0	176	0	2037		0	91	1	1366	0.999999996	0	20	0	1231		0	18	3	994	0.999999995	0	26	0	884
'RASGRP2'	1	0	0	70.6960867	0	331	3	6513	0	0.046040516	0	176	0	2037		0	91	1	1366	0.999999996	0	20	0	1231		0	18	1	996	1	0	26	1	883	0.999999997
'FUT2'	1	0	0	24.73975125	0	331	7	6509	0	0.10742787	0	176	0	2037		0	91	1	1366	0.999999996	0	20	0	1231		0	18	3	994	0.999999995	0	26	3	881	1
'FUT7'	1	0	0	83.06861439	0	331	3	6513	0	0.046040516	0	176	0	2037		0	91	1	1366	0.999999996	0	20	0	1231		0	18	2	995	0.999999998	0	26	0	884
'FUT9'	1	0	0	155.7731262	0	331	2	6514	0	0.030693677	0	176	0	2037		0	91	1	1366	0.999999996	0	20	1	1230	1	0	18	0	997		0	26	0	884
'DEAF1'	1	0	0	148.5966386	0	331	2	6514	0	0.030693677	0	176	0	2037		0	91	1	1366	0.999999996	0	20	0	1231		0	18	1	996	1	0	26	0	884
'WNT1'	1	0	0	580.5518321	0	331	1	6515	0	0.015346839	0	176	0	2037		0	91	1	1366	0.999999996	0	20	0	1231		0	18	0	997		0	26	0	884
'WNT2'	1	0	0	84.83512252	0	331	3	6513	0	0.046040516	0	176	0	2037		0	91	1	1366	0.999999996	0	20	1	1230	1	0	18	1	996	1	0	26	0	884
'PRNP'	1	0	0	70.6960867	0	331	3	6513	0	0.046040516	0	176	0	2037		0	91	1	1366	0.999999996	0	20	0	1231		0	18	1	996	1	0	26	1	883	0.999999997
'INHBB'	1	0	0	580.5518321	0	331	1	6515	0	0.015346839	0	176	0	2037		0	91	1	1366	0.999999996	0	20	0	1231		0	18	0	997		0	26	0	884
'SUPT5H'	1	0	0	580.5518321	0	331	1	6515	0	0.015346839	0	176	0	2037		0	91	1	1366	0.999999996	0	20	0	1231		0	18	0	997		0	26	0	884
'CLK3'	1	0	0	148.5966386	0	331	2	6514	0	0.030693677	0	176	0	2037		0	91	1	1366	0.999999996	0	20	0	1231		0	18	1	996	1	0	26	0	884
'ISG20'	1	0	0	58.06863034	0	331	4	6512	0	0.061387354	0	176	0	2037		0	91	1	1366	0.999999996	0	20	0	1231		0	18	3	994	0.999999995	0	26	0	884
'CYP11B2'	1	0	0	580.5518321	0	331	1	6515	0	0.015346839	0	176	0	2037		0	91	1	1366	0.999999996	0	20	0	1231		0	18	0	997		0	26	0	884
'GSK3A'	1	0	0	580.5518321	0	331	1	6515	0	0.015346839	0	176	0	2037		0	91	1	1366	0.999999996	0	20	0	1231		0	18	0	997		0	26	0	884
'MAST1'	1	0	0	580.5518321	0	331	1	6515	0	0.015346839	0	176	0	2037		0	91	1	1366	0.999999996	0	20	0	1231		0	18	0	997		0	26	0	884
'AFF1'	1	0	0	155.7731262	0	331	2	6514	0	0.030693677	0	176	0	2037		0	91	1	1366	0.999999996	0	20	1	1230	1	0	18	0	997		0	26	0	884
'TIMM17A'	1	0	0	580.5518321	0	331	1	6515	0	0.015346839	0	176	0	2037		0	91	1	1366	0.999999996	0	20	0	1231		0	18	0	997		0	26	0	884
'SCARF1'	1	0	0	70.6960867	0	331	3	6513	0	0.046040516	0	176	0	2037		0	91	1	1366	0.999999996	0	20	0	1231		0	18	1	996	1	0	26	1	883	0.999999997
'GALNT9'	1	0	0	580.5518321	0	331	1	6515	0	0.015346839	0	176	0	2037		0	91	1	1366	0.999999996	0	20	0	1231		0	18	0	997		0	26	0	884
'PLA2G4F'	1	0	0	83.06861439	0	331	3	6513	0	0.046040516	0	176	0	2037		0	91	1	1366	0.999999996	0	20	0	1231		0	18	2	995	0.999999998	0	26	0	884
'PLA2G4B'	1	0	0	58.06863034	0	331	4	6512	0	0.061387354	0	176	0	2037		0	91	1	1366	0.999999996	0	20	0	1231		0	18	3	994	0.999999995	0	26	0	884
'SSTR1'	1	0	0	580.5518321	0	331	1	6515	0	0.015346839	0	176	0	2037		0	91	1	1366	0.999999996	0	20	0	1231		0	18	0	997		0	26	0	884
'VCAN'	1	0	0	33.65971102	0	331	5	6511	0	0.076734193	0	176	0	2037		0	91	1	1366	0.999999996	0	20	0	1231		0	18	1	996	1	0	26	3	881	1
'TMIGD1'	1	0	0	580.5518321	0	331	1	6515	0	0.015346839	0	176	0	2037		0	91	1	1366	0.999999996	0	20	0	1231		0	18	0	997		0	26	0	884
'NDUFS4'	1	0	0	148.5966386	0	331	2	6514	0	0.030693677	0	176	0	2037		0	91	1	1366	0.999999996	0	20	0	1231		0	18	1	996	1	0	26	0	884
'NUP54'	1	0	0	580.5518321	0	331	1	6515	0	0.015346839	0	176	0	2037		0	91	1	1366	0.999999996	0	20	0	1231		0	18	0	997		0	26	0	884
'ZP1'	1	0	0	580.5518321	0	331	1	6515	0	0.015346839	0	176	0	2037		0	91	1	1366	0.999999996	0	20	0	1231		0	18	0	997		0	26	0	884
'ZP3'	1	0	0	580.5518321	0	331	1	6515	0	0.015346839	0	176	0	2037		0	91	1	1366	0.999999996	0	20	0	1231		0	18	0	997		0	26	0	884
'INA'	1	0	0	70.6960867	0	331	3	6513	0	0.046040516	0	176	0	2037		0	91	1	1366	0.999999996	0	20	0	1231		0	18	1	996	1	0	26	1	883	0.999999997
'DCTN6'	1	0	0	580.5518321	0	331	1	6515	0	0.015346839	0	176	0	2037		0	91	1	1366	0.999999996	0	20	0	1231		0	18	0	997		0	26	0	884
'DCTN2'	1	0	0	580.5518321	0	331	1	6515	0	0.015346839	0	176	0	2037		0	91	1	1366	0.999999996	0	20	0	1231		0	18	0	997		0	26	0	884
'CLCN3'	1	0	0	148.5966386	0	331	2	6514	0	0.030693677	0	176	0	2037		0	91	1	1366	0.999999996	0	20	0	1231		0	18	1	996	1	0	26	0	884
'CLN8'	1	0	0	580.5518321	0	331	1	6515	0	0.015346839	0	176	0	2037		0	91	1	1366	0.999999996	0	20	0	1231		0	18	0	997		0	26	0	884
'ATOH7'	1	0	0	580.5518321	0	331	1	6515	0	0.015346839	0	176	0	2037		0	91	1	1366	0.999999996	0	20	0	1231		0	18	0	997		0	26	0	884
'PDLIM3'	1	0	0	118.8771929	0	331	2	6514	0	0.030693677	0	176	0	2037		0	91	1	1366	0.999999996	0	20	0	1231		0	18	0	997		0	26	1	883	0.999999997
'ATOH8'	1	0	0	580.5518321	0	331	1	6515	0	0.015346839	0	176	0	2037		0	91	1	1366	0.999999996	0	20	0	1231		0	18	0	997		0	26	0	884
'PDLIM5'	1	0	0	72.72267362	0	331	3	6513	0	0.046040516	0	176	0	2037		0	91	1	1366	0.999999996	0	20	1	1230	1	0	18	0	997		0	26	1	883	0.999999997
'MBTPS1'	1	0	0	33.65971102	0	331	5	6511	0	0.076734193	0	176	0	2037		0	91	1	1366	0.999999996	0	20	0	1231		0	18	1	996	1	0	26	3	881	1
'MAPK12'	1	0	0	580.5518321	0	331	1	6515	0	0.015346839	0	176	0	2037		0	91	1	1366	0.999999996	0	20	0	1231		0	18	0	997		0	26	0	884
'NPHS1'	1	0	0	84.83512252	0	331	3	6513	0	0.046040516	0	176	0	2037		0	91	1	1366	0.999999996	0	20	1	1230	1	0	18	1	996	1	0	26	0	884
'CYFIP1'	1	0	0	70.6960867	0	331	3	6513	0	0.046040516	0	176	0	2037		0	91	1	1366	0.999999996	0	20	0	1231		0	18	1	996	1	0	26	1	883	0.999999997
'TRRAP'	1	0	0	58.06863034	0	331	4	6512	0	0.061387354	0	176	0	2037		0	91	1	1366	0.999999996	0	20	0	1231		0	18	3	994	0.999999995	0	26	0	884
'HOXA9'	1	0	0	148.5966386	0	331	2	6514	0	0.030693677	0	176	0	2037		0	91	1	1366	0.999999996	0	20	0	1231		0	18	1	996	1	0	26	0	884
'ZXDC'	1	0	0	148.5966386	0	331	2	6514	0	0.030693677	0	176	0	2037		0	91	1	1366	0.999999996	0	20	0	1231		0	18	1	996	1	0	26	0	884
'MPV17'	1	0	0	50.98637636	0	331	4	6512	0	0.061387354	0	176	0	2037		0	91	1	1366	0.999999996	0	20	0	1231		0	18	2	995	0.999999998	0	26	1	883	0.999999997
'HOXA4'	1	0	0	580.5518321	0	331	1	6515	0	0.015346839	0	176	0	2037		0	91	1	1366	0.999999996	0	20	0	1231		0	18	0	997		0	26	0	884
'SOX13'	1	0	0	580.5518321	0	331	1	6515	0	0.015346839	0	176	0	2037		0	91	1	1366	0.999999996	0	20	0	1231		0	18	0	997		0	26	0	884
'BIN2'	1	0	0	118.8771929	0	331	2	6514	0	0.030693677	0	176	0	2037		0	91	1	1366	0.999999996	0	20	0	1231		0	18	0	997		0	26	1	883	0.999999997
'CLPP'	1	0	0	118.8771929	0	331	2	6514	0	0.030693677	0	176	0	2037		0	91	1	1366	0.999999996	0	20	0	1231		0	18	0	997		0	26	1	883	0.999999997
'COMMD3-BMI1'	1	0	0	580.5518321	0	331	1	6515	0	0.015346839	0	176	0	2037		0	91	1	1366	0.999999996	0	20	0	1231		0	18	0	997		0	26	0	884
'HOXB7'	1	0	0	148.5966386	0	331	2	6514	0	0.030693677	0	176	0	2037		0	91	1	1366	0.999999996	0	20	0	1231		0	18	1	996	1	0	26	0	884
'MAPKAP1'	1	0	0	118.8771929	0	331	2	6514	0	0.030693677	0	176	0	2037		0	91	1	1366	0.999999996	0	20	0	1231		0	18	0	997		0	26	1	883	0.999999997
'NOLC1'	1	0	0	580.5518321	0	331	1	6515	0	0.015346839	0	176	0	2037		0	91	1	1366	0.999999996	0	20	0	1231		0	18	0	997		0	26	0	884
'SKA3'	1	0	0	580.5518321	0	331	1	6515	0	0.015346839	0	176	0	2037		0	91	1	1366	0.999999996	0	20	0	1231		0	18	0	997		0	26	0	884
'TERT'	1	0	0	148.5966386	0	331	2	6514	0	0.030693677	0	176	0	2037		0	91	1	1366	0.999999996	0	20	0	1231		0	18	1	996	1	0	26	0	884
'RAD21'	1	0	0	580.5518321	0	331	1	6515	0	0.015346839	0	176	0	2037		0	91	1	1366	0.999999996	0	20	0	1231		0	18	0	997		0	26	0	884
'DDX26B'	1	0	0	148.5966386	0	331	2	6514	0	0.030693677	0	176	0	2037		0	91	1	1366	0.999999996	0	20	0	1231		0	18	1	996	1	0	26	0	884
'HOXC4'	1	0	0	70.6960867	0	331	3	6513	0	0.046040516	0	176	0	2037		0	91	1	1366	0.999999996	0	20	0	1231		0	18	1	996	1	0	26	1	883	0.999999997
'ZNF146'	1	0	0	580.5518321	0	331	1	6515	0	0.015346839	0	176	0	2037		0	91	1	1366	0.999999996	0	20	0	1231		0	18	0	997		0	26	0	884
'GRXCR1'	1	0	0	580.5518321	0	331	1	6515	0	0.015346839	0	176	0	2037		0	91	1	1366	0.999999996	0	20	0	1231		0	18	0	997		0	26	0	884
'ST13'	1	0	0	580.5518321	0	331	1	6515	0	0.015346839	0	176	0	2037		0	91	1	1366	0.999999996	0	20	0	1231		0	18	0	997		0	26	0	884
'RDX'	1	0	0	148.5966386	0	331	2	6514	0	0.030693677	0	176	0	2037		0	91	1	1366	0.999999996	0	20	0	1231		0	18	1	996	1	0	26	0	884
'GALNTL5'	1	0	0	70.6960867	0	331	3	6513	0	0.046040516	0	176	0	2037		0	91	1	1366	0.999999996	0	20	0	1231		0	18	1	996	1	0	26	1	883	0.999999997
'RAD17'	1	0	0	580.5518321	0	331	1	6515	0	0.015346839	0	176	0	2037		0	91	1	1366	0.999999996	0	20	0	1231		0	18	0	997		0	26	0	884
'UNC119'	1	0	0	118.8771929	0	331	2	6514	0	0.030693677	0	176	0	2037		0	91	1	1366	0.999999996	0	20	0	1231		0	18	0	997		0	26	1	883	0.999999997
'REN'	1	0	0	580.5518321	0	331	1	6515	0	0.015346839	0	176	0	2037		0	91	1	1366	0.999999996	0	20	0	1231		0	18	0	997		0	26	0	884
'ZNF132'	1	0	0	61.7026619	0	331	3	6513	0	0.046040516	0	176	0	2037		0	91	1	1366	0.999999996	0	20	0	1231		0	18	0	997		0	26	2	882	1
'LPCAT1'	1	0	0	118.8771929	0	331	2	6514	0	0.030693677	0	176	0	2037		0	91	1	1366	0.999999996	0	20	0	1231		0	18	0	997		0	26	1	883	0.999999997
'SERPINA7'	1	0	0	118.8771929	0	331	2	6514	0	0.030693677	0	176	0	2037		0	91	1	1366	0.999999996	0	20	0	1231		0	18	0	997		0	26	1	883	0.999999997
'ING4'	1	0	0	148.5966386	0	331	2	6514	0	0.030693677	0	176	0	2037		0	91	1	1366	0.999999996	0	20	0	1231		0	18	1	996	1	0	26	0	884
'CSRP3'	1	0	0	148.5966386	0	331	2	6514	0	0.030693677	0	176	0	2037		0	91	1	1366	0.999999996	0	20	0	1231		0	18	1	996	1	0	26	0	884
'TRIM7'	1	0	0	580.5518321	0	331	1	6515	0	0.015346839	0	176	0	2037		0	91	1	1366	0.999999996	0	20	0	1231		0	18	0	997		0	26	0	884
'TRIM5'	1	0	0	118.8771929	0	331	2	6514	0	0.030693677	0	176	0	2037		0	91	1	1366	0.999999996	0	20	0	1231		0	18	0	997		0	26	1	883	0.999999997
'TRIM3'	1	0	0	148.5966386	0	331	2	6514	0	0.030693677	0	176	0	2037		0	91	1	1366	0.999999996	0	20	0	1231		0	18	1	996	1	0	26	0	884
'TNKS1BP1'	1	0	0	580.5518321	0	331	1	6515	0	0.015346839	0	176	0	2037		0	91	1	1366	0.999999996	0	20	0	1231		0	18	0	997		0	26	0	884
'RSPO1'	1	0	0	580.5518321	0	331	1	6515	0	0.015346839	0	176	0	2037		0	91	1	1366	0.999999996	0	20	0	1231		0	18	0	997		0	26	0	884
'FCRL1'	1	0	0	580.5518321	0	331	1	6515	0	0.015346839	0	176	0	2037		0	91	1	1366	0.999999996	0	20	0	1231		0	18	0	997		0	26	0	884
'BRD2'	1	0	0	580.5518321	0	331	1	6515	0	0.015346839	0	176	0	2037		0	91	1	1366	0.999999996	0	20	0	1231		0	18	0	997		0	26	0	884
'SERPINB1'	1	0	0	148.5966386	0	331	2	6514	0	0.030693677	0	176	0	2037		0	91	1	1366	0.999999996	0	20	0	1231		0	18	1	996	1	0	26	0	884
'TIGD4'	1	0	0	72.72267362	0	331	3	6513	0	0.046040516	0	176	0	2037		0	91	1	1366	0.999999996	0	20	1	1230	1	0	18	0	997		0	26	1	883	0.999999997
'TESC'	1	0	0	580.5518321	0	331	1	6515	0	0.015346839	0	176	0	2037		0	91	1	1366	0.999999996	0	20	0	1231		0	18	0	997		0	26	0	884
'PAX6'	1	0	0	155.7731262	0	331	2	6514	0	0.030693677	0	176	0	2037		0	91	1	1366	0.999999996	0	20	1	1230	1	0	18	0	997		0	26	0	884
'AEN'	1	0	0	580.5518321	0	331	1	6515	0	0.015346839	0	176	0	2037		0	91	1	1366	0.999999996	0	20	0	1231		0	18	0	997		0	26	0	884
'TIMM22'	1	0	0	118.8771929	0	331	2	6514	0	0.030693677	0	176	0	2037		0	91	1	1366	0.999999996	0	20	0	1231		0	18	0	997		0	26	1	883	0.999999997
'PAX5'	1	0	0	70.6960867	0	331	3	6513	0	0.046040516	0	176	0	2037		0	91	1	1366	0.999999996	0	20	0	1231		0	18	1	996	1	0	26	1	883	0.999999997
'OR5V1'	1	0	0	580.5518321	0	331	1	6515	0	0.015346839	0	176	0	2037		0	91	1	1366	0.999999996	0	20	0	1231		0	18	0	997		0	26	0	884
'C11orf80'	1	0	0	70.6960867	0	331	3	6513	0	0.046040516	0	176	0	2037		0	91	1	1366	0.999999996	0	20	0	1231		0	18	1	996	1	0	26	1	883	0.999999997
'RGR'	1	0	0	580.5518321	0	331	1	6515	0	0.015346839	0	176	0	2037		0	91	1	1366	0.999999996	0	20	0	1231		0	18	0	997		0	26	0	884
'PHLPP1'	1	0	0	118.8771929	0	331	2	6514	0	0.030693677	0	176	0	2037		0	91	1	1366	0.999999996	0	20	0	1231		0	18	0	997		0	26	1	883	0.999999997
'SERPINC1'	1	0	0	58.06863034	0	331	4	6512	0	0.061387354	0	176	0	2037		0	91	1	1366	0.999999996	0	20	0	1231		0	18	3	994	0.999999995	0	26	0	884
'GPS1'	1	0	0	148.5966386	0	331	2	6514	0	0.030693677	0	176	0	2037		0	91	1	1366	0.999999996	0	20	0	1231		0	18	1	996	1	0	26	0	884
'GPS2'	1	0	0	580.5518321	0	331	1	6515	0	0.015346839	0	176	0	2037		0	91	1	1366	0.999999996	0	20	0	1231		0	18	0	997		0	26	0	884
'HSPA14'	1	0	0	580.5518321	0	331	1	6515	0	0.015346839	0	176	0	2037		0	91	1	1366	0.999999996	0	20	0	1231		0	18	0	997		0	26	0	884
'TM9SF3'	1	0	0	580.5518321	0	331	1	6515	0	0.015346839	0	176	0	2037		0	91	1	1366	0.999999996	0	20	0	1231		0	18	0	997		0	26	0	884
'SRP72'	1	0	0	46.64497931	0	331	5	6511	0	0.076734193	0	176	0	2037		0	91	1	1366	0.999999996	0	20	3	1228	0.999999997	0	18	1	996	1	0	26	0	884
'BRD9'	1	0	0	580.5518321	0	331	1	6515	0	0.015346839	0	176	0	2037		0	91	1	1366	0.999999996	0	20	0	1231		0	18	0	997		0	26	0	884
'AOC3'	1	0	0	148.5966386	0	331	2	6514	0	0.030693677	0	176	0	2037		0	91	1	1366	0.999999996	0	20	0	1231		0	18	1	996	1	0	26	0	884
'SF3A1'	1	0	0	580.5518321	0	331	1	6515	0	0.015346839	0	176	0	2037		0	91	1	1366	0.999999996	0	20	0	1231		0	18	0	997		0	26	0	884
'AGK'	1	0	0	148.5966386	0	331	2	6514	0	0.030693677	0	176	0	2037		0	91	1	1366	0.999999996	0	20	0	1231		0	18	1	996	1	0	26	0	884
'TYW1B'	1	0	0	580.5518321	0	331	1	6515	0	0.015346839	0	176	0	2037		0	91	1	1366	0.999999996	0	20	0	1231		0	18	0	997		0	26	0	884
'C14orf180'	1	0	0	580.5518321	0	331	1	6515	0	0.015346839	0	176	0	2037		0	91	1	1366	0.999999996	0	20	0	1231		0	18	0	997		0	26	0	884
'GPR3'	1	0	0	580.5518321	0	331	1	6515	0	0.015346839	0	176	0	2037		0	91	1	1366	0.999999996	0	20	0	1231		0	18	0	997		0	26	0	884
'FMO4'	1	0	0	33.8657966	0	331	6	6510	0	0.092081031	0	176	0	2037		0	91	1	1366	0.999999996	0	20	2	1229	0.999999996	0	18	2	995	0.999999998	0	26	1	883	0.999999997
'PRSS33'	1	0	0	83.06861439	0	331	3	6513	0	0.046040516	0	176	0	2037		0	91	1	1366	0.999999996	0	20	0	1231		0	18	2	995	0.999999998	0	26	0	884
'FMO5'	1	0	0	58.06863034	0	331	4	6512	0	0.061387354	0	176	0	2037		0	91	1	1366	0.999999996	0	20	0	1231		0	18	3	994	0.999999995	0	26	0	884
'OR5T2'	1	0	0	148.5966386	0	331	2	6514	0	0.030693677	0	176	0	2037		0	91	1	1366	0.999999996	0	20	0	1231		0	18	1	996	1	0	26	0	884
'VEPH1'	1	0	0	148.5966386	0	331	2	6514	0	0.030693677	0	176	0	2037		0	91	1	1366	0.999999996	0	20	0	1231		0	18	1	996	1	0	26	0	884
'DGKG'	1	0	0	148.5966386	0	331	2	6514	0	0.030693677	0	176	0	2037		0	91	1	1366	0.999999996	0	20	0	1231		0	18	1	996	1	0	26	0	884
'RTKN2'	1	0	0	58.7131096	0	331	4	6512	0	0.061387354	0	176	0	2037		0	91	1	1366	0.999999996	0	20	1	1230	1	0	18	2	995	0.999999998	0	26	0	884
'CHRM5'	1	0	0	70.6960867	0	331	3	6513	0	0.046040516	0	176	0	2037		0	91	1	1366	0.999999996	0	20	0	1231		0	18	1	996	1	0	26	1	883	0.999999997
'CDH8'	1	0	0	580.5518321	0	331	1	6515	0	0.015346839	0	176	0	2037		0	91	1	1366	0.999999996	0	20	0	1231		0	18	0	997		0	26	0	884
'TUBB8'	1	0	0	118.8771929	0	331	2	6514	0	0.030693677	0	176	0	2037		0	91	1	1366	0.999999996	0	20	0	1231		0	18	0	997		0	26	1	883	0.999999997
'TUBB6'	1	0	0	580.5518321	0	331	1	6515	0	0.015346839	0	176	0	2037		0	91	1	1366	0.999999996	0	20	0	1231		0	18	0	997		0	26	0	884
'CDH4'	1	0	0	118.8771929	0	331	2	6514	0	0.030693677	0	176	0	2037		0	91	1	1366	0.999999996	0	20	0	1231		0	18	0	997		0	26	1	883	0.999999997
'CDH2'	1	0	0	83.06861439	0	331	3	6513	0	0.046040516	0	176	0	2037		0	91	1	1366	0.999999996	0	20	0	1231		0	18	2	995	0.999999998	0	26	0	884
'STK32A'	1	0	0	148.5966386	0	331	2	6514	0	0.030693677	0	176	0	2037		0	91	1	1366	0.999999996	0	20	0	1231		0	18	1	996	1	0	26	0	884
'MAF1'	1	0	0	580.5518321	0	331	1	6515	0	0.015346839	0	176	0	2037		0	91	1	1366	0.999999996	0	20	0	1231		0	18	0	997		0	26	0	884
'NKX6-2'	1	0	0	580.5518321	0	331	1	6515	0	0.015346839	0	176	0	2037		0	91	1	1366	0.999999996	0	20	0	1231		0	18	0	997		0	26	0	884
'MITF'	1	0	0	118.8771929	0	331	2	6514	0	0.030693677	0	176	0	2037		0	91	1	1366	0.999999996	0	20	0	1231		0	18	0	997		0	26	1	883	0.999999997
'TRAIP'	1	0	0	580.5518321	0	331	1	6515	0	0.015346839	0	176	0	2037		0	91	1	1366	0.999999996	0	20	0	1231		0	18	0	997		0	26	0	884
'RALGAPB'	1	0	0	83.06861439	0	331	3	6513	0	0.046040516	0	176	0	2037		0	91	1	1366	0.999999996	0	20	0	1231		0	18	2	995	0.999999998	0	26	0	884
'TEX9'	1	0	0	580.5518321	0	331	1	6515	0	0.015346839	0	176	0	2037		0	91	1	1366	0.999999996	0	20	0	1231		0	18	0	997		0	26	0	884
'DGKQ'	1	0	0	155.7731262	0	331	2	6514	0	0.030693677	0	176	0	2037		0	91	1	1366	0.999999996	0	20	1	1230	1	0	18	0	997		0	26	0	884
'RHCG'	1	0	0	580.5518321	0	331	1	6515	0	0.015346839	0	176	0	2037		0	91	1	1366	0.999999996	0	20	0	1231		0	18	0	997		0	26	0	884
'DGKI'	1	0	0	580.5518321	0	331	1	6515	0	0.015346839	0	176	0	2037		0	91	1	1366	0.999999996	0	20	0	1231		0	18	0	997		0	26	0	884
'KLC1'	1	0	0	118.8771929	0	331	2	6514	0	0.030693677	0	176	0	2037		0	91	1	1366	0.999999996	0	20	0	1231		0	18	0	997		0	26	1	883	0.999999997
'ITPRIPL1'	1	0	0	580.5518321	0	331	1	6515	0	0.015346839	0	176	0	2037		0	91	1	1366	0.999999996	0	20	0	1231		0	18	0	997		0	26	0	884
'ANKRD34B'	1	0	0	580.5518321	0	331	1	6515	0	0.015346839	0	176	0	2037		0	91	1	1366	0.999999996	0	20	0	1231		0	18	0	997		0	26	0	884
'TOR1A'	1	0	0	148.5966386	0	331	2	6514	0	0.030693677	0	176	0	2037		0	91	1	1366	0.999999996	0	20	0	1231		0	18	1	996	1	0	26	0	884
'RITA1'	1	0	0	580.5518321	0	331	1	6515	0	0.015346839	0	176	0	2037		0	91	1	1366	0.999999996	0	20	0	1231		0	18	0	997		0	26	0	884
'ADAP1'	1	0	0	580.5518321	0	331	1	6515	0	0.015346839	0	176	0	2037		0	91	1	1366	0.999999996	0	20	0	1231		0	18	0	997		0	26	0	884
'ABHD15'	1	0	0	148.5966386	0	331	2	6514	0	0.030693677	0	176	0	2037		0	91	1	1366	0.999999996	0	20	0	1231		0	18	1	996	1	0	26	0	884
'MOB1A'	1	0	0	155.7731262	0	331	2	6514	0	0.030693677	0	176	0	2037		0	91	1	1366	0.999999996	0	20	1	1230	1	0	18	0	997		0	26	0	884
'CDK3'	1	0	0	155.7731262	0	331	2	6514	0	0.030693677	0	176	0	2037		0	91	1	1366	0.999999996	0	20	1	1230	1	0	18	0	997		0	26	0	884
'SERINC1'	1	0	0	72.72267362	0	331	3	6513	0	0.046040516	0	176	0	2037		0	91	1	1366	0.999999996	0	20	1	1230	1	0	18	0	997		0	26	1	883	0.999999997
'SERINC2'	1	0	0	148.5966386	0	331	2	6514	0	0.030693677	0	176	0	2037		0	91	1	1366	0.999999996	0	20	0	1231		0	18	1	996	1	0	26	0	884
'SERINC5'	1	0	0	70.6960867	0	331	3	6513	0	0.046040516	0	176	0	2037		0	91	1	1366	0.999999996	0	20	0	1231		0	18	1	996	1	0	26	1	883	0.999999997
'WRAP53'	1	0	0	118.8771929	0	331	2	6514	0	0.030693677	0	176	0	2037		0	91	1	1366	0.999999996	0	20	0	1231		0	18	0	997		0	26	1	883	0.999999997
'SYCP1'	1	0	0	580.5518321	0	331	1	6515	0	0.015346839	0	176	0	2037		0	91	1	1366	0.999999996	0	20	0	1231		0	18	0	997		0	26	0	884
'DUSP16'	1	0	0	580.5518321	0	331	1	6515	0	0.015346839	0	176	0	2037		0	91	1	1366	0.999999996	0	20	0	1231		0	18	0	997		0	26	0	884
'SCPEP1'	1	0	0	148.5966386	0	331	2	6514	0	0.030693677	0	176	0	2037		0	91	1	1366	0.999999996	0	20	0	1231		0	18	1	996	1	0	26	0	884
'SIN3A'	1	0	0	155.7731262	0	331	2	6514	0	0.030693677	0	176	0	2037		0	91	1	1366	0.999999996	0	20	1	1230	1	0	18	0	997		0	26	0	884
'EFHD2'	1	0	0	118.8771929	0	331	2	6514	0	0.030693677	0	176	0	2037		0	91	1	1366	0.999999996	0	20	0	1231		0	18	0	997		0	26	1	883	0.999999997
'BAI1'	1	0	0	580.5518321	0	331	1	6515	0	0.015346839	0	176	0	2037		0	91	1	1366	0.999999996	0	20	0	1231		0	18	0	997		0	26	0	884
'DUSP28'	1	0	0	580.5518321	0	331	1	6515	0	0.015346839	0	176	0	2037		0	91	1	1366	0.999999996	0	20	0	1231		0	18	0	997		0	26	0	884
'TRAF1'	1	0	0	580.5518321	0	331	1	6515	0	0.015346839	0	176	0	2037		0	91	1	1366	0.999999996	0	20	0	1231		0	18	0	997		0	26	0	884
'WRAP73'	1	0	0	148.5966386	0	331	2	6514	0	0.030693677	0	176	0	2037		0	91	1	1366	0.999999996	0	20	0	1231		0	18	1	996	1	0	26	0	884
'METTL22'	1	0	0	148.5966386	0	331	2	6514	0	0.030693677	0	176	0	2037		0	91	1	1366	0.999999996	0	20	0	1231		0	18	1	996	1	0	26	0	884
'PTP4A3'	1	0	0	118.8771929	0	331	2	6514	0	0.030693677	0	176	0	2037		0	91	1	1366	0.999999996	0	20	0	1231		0	18	0	997		0	26	1	883	0.999999997
'TRAF4'	1	0	0	580.5518321	0	331	1	6515	0	0.015346839	0	176	0	2037		0	91	1	1366	0.999999996	0	20	0	1231		0	18	0	997		0	26	0	884
'TRAF5'	1	0	0	580.5518321	0	331	1	6515	0	0.015346839	0	176	0	2037		0	91	1	1366	0.999999996	0	20	0	1231		0	18	0	997		0	26	0	884
'GTF2A1'	1	0	0	148.5966386	0	331	2	6514	0	0.030693677	0	176	0	2037		0	91	1	1366	0.999999996	0	20	0	1231		0	18	1	996	1	0	26	0	884
'SEMA3C'	1	0	0	118.8771929	0	331	2	6514	0	0.030693677	0	176	0	2037		0	91	1	1366	0.999999996	0	20	0	1231		0	18	0	997		0	26	1	883	0.999999997
'SEMA3E'	1	0	0	61.7026619	0	331	3	6513	0	0.046040516	0	176	0	2037		0	91	1	1366	0.999999996	0	20	0	1231		0	18	0	997		0	26	2	882	1
'JAKMIP3'	1	0	0	61.7026619	0	331	3	6513	0	0.046040516	0	176	0	2037		0	91	1	1366	0.999999996	0	20	0	1231		0	18	0	997		0	26	2	882	1
'MGAT5B'	1	0	0	118.8771929	0	331	2	6514	0	0.030693677	0	176	0	2037		0	91	1	1366	0.999999996	0	20	0	1231		0	18	0	997		0	26	1	883	0.999999997
'FNIP2'	1	0	0	580.5518321	0	331	1	6515	0	0.015346839	0	176	0	2037		0	91	1	1366	0.999999996	0	20	0	1231		0	18	0	997		0	26	0	884
'DCAF12'	1	0	0	580.5518321	0	331	1	6515	0	0.015346839	0	176	0	2037		0	91	1	1366	0.999999996	0	20	0	1231		0	18	0	997		0	26	0	884
'ANKRD30B'	1	0	0	61.7026619	0	331	3	6513	0	0.046040516	0	176	0	2037		0	91	1	1366	0.999999996	0	20	0	1231		0	18	0	997		0	26	2	882	1
'KLF4'	1	0	0	580.5518321	0	331	1	6515	0	0.015346839	0	176	0	2037		0	91	1	1366	0.999999996	0	20	0	1231		0	18	0	997		0	26	0	884
'KLF1'	1	0	0	580.5518321	0	331	1	6515	0	0.015346839	0	176	0	2037		0	91	1	1366	0.999999996	0	20	0	1231		0	18	0	997		0	26	0	884
'RAD52'	1	0	0	580.5518321	0	331	1	6515	0	0.015346839	0	176	0	2037		0	91	1	1366	0.999999996	0	20	0	1231		0	18	0	997		0	26	0	884
'MGAT4C'	1	0	0	72.72267362	0	331	3	6513	0	0.046040516	0	176	0	2037		0	91	1	1366	0.999999996	0	20	1	1230	1	0	18	0	997		0	26	1	883	0.999999997
'C4orf27'	1	0	0	580.5518321	0	331	1	6515	0	0.015346839	0	176	0	2037		0	91	1	1366	0.999999996	0	20	0	1231		0	18	0	997		0	26	0	884
'FOLR2'	1	0	0	148.5966386	0	331	2	6514	0	0.030693677	0	176	0	2037		0	91	1	1366	0.999999996	0	20	0	1231		0	18	1	996	1	0	26	0	884
'FOLR1'	1	0	0	580.5518321	0	331	1	6515	0	0.015346839	0	176	0	2037		0	91	1	1366	0.999999996	0	20	0	1231		0	18	0	997		0	26	0	884
'VSIG1'	1	0	0	580.5518321	0	331	1	6515	0	0.015346839	0	176	0	2037		0	91	1	1366	0.999999996	0	20	0	1231		0	18	0	997		0	26	0	884
'SAP130'	1	0	0	580.5518321	0	331	1	6515	0	0.015346839	0	176	0	2037		0	91	1	1366	0.999999996	0	20	0	1231		0	18	0	997		0	26	0	884
'DPF1'	1	0	0	580.5518321	0	331	1	6515	0	0.015346839	0	176	0	2037		0	91	1	1366	0.999999996	0	20	0	1231		0	18	0	997		0	26	0	884
'SLC6A17'	1	0	0	70.6960867	0	331	3	6513	0	0.046040516	0	176	0	2037		0	91	1	1366	0.999999996	0	20	0	1231		0	18	1	996	1	0	26	1	883	0.999999997
'LMAN1L'	1	0	0	118.8771929	0	331	2	6514	0	0.030693677	0	176	0	2037		0	91	1	1366	0.999999996	0	20	0	1231		0	18	0	997		0	26	1	883	0.999999997
'EBF2'	1	0	0	118.8771929	0	331	2	6514	0	0.030693677	0	176	0	2037		0	91	1	1366	0.999999996	0	20	0	1231		0	18	0	997		0	26	1	883	0.999999997
'SLC6A11'	1	0	0	45.68212776	0	331	4	6512	0	0.061387354	0	176	0	2037		0	91	1	1366	0.999999996	0	20	0	1231		0	18	1	996	1	0	26	2	882	1
'CDS1'	1	0	0	580.5518321	0	331	1	6515	0	0.015346839	0	176	0	2037		0	91	1	1366	0.999999996	0	20	0	1231		0	18	0	997		0	26	0	884
'RWDD2B'	1	0	0	118.8771929	0	331	2	6514	0	0.030693677	0	176	0	2037		0	91	1	1366	0.999999996	0	20	0	1231		0	18	0	997		0	26	1	883	0.999999997
'MAOB'	1	0	0	580.5518321	0	331	1	6515	0	0.015346839	0	176	0	2037		0	91	1	1366	0.999999996	0	20	0	1231		0	18	0	997		0	26	0	884
'TEX264'	1	0	0	580.5518321	0	331	1	6515	0	0.015346839	0	176	0	2037		0	91	1	1366	0.999999996	0	20	0	1231		0	18	0	997		0	26	0	884
'MAOA'	1	0	0	580.5518321	0	331	1	6515	0	0.015346839	0	176	0	2037		0	91	1	1366	0.999999996	0	20	0	1231		0	18	0	997		0	26	0	884
'EBI3'	1	0	0	580.5518321	0	331	1	6515	0	0.015346839	0	176	0	2037		0	91	1	1366	0.999999996	0	20	0	1231		0	18	0	997		0	26	0	884
'TWF2'	1	0	0	58.7131096	0	331	4	6512	0	0.061387354	0	176	0	2037		0	91	1	1366	0.999999996	0	20	1	1230	1	0	18	2	995	0.999999998	0	26	0	884
'MGST2'	1	0	0	580.5518321	0	331	1	6515	0	0.015346839	0	176	0	2037		0	91	1	1366	0.999999996	0	20	0	1231		0	18	0	997		0	26	0	884
'KLK9'	1	0	0	50.98637636	0	331	4	6512	0	0.061387354	0	176	0	2037		0	91	1	1366	0.999999996	0	20	0	1231		0	18	2	995	0.999999998	0	26	1	883	0.999999997
'IGSF9'	1	0	0	70.6960867	0	331	3	6513	0	0.046040516	0	176	0	2037		0	91	1	1366	0.999999996	0	20	0	1231		0	18	1	996	1	0	26	1	883	0.999999997
'DPH1'	1	0	0	148.5966386	0	331	2	6514	0	0.030693677	0	176	0	2037		0	91	1	1366	0.999999996	0	20	0	1231		0	18	1	996	1	0	26	0	884
'MARC1'	1	0	0	580.5518321	0	331	1	6515	0	0.015346839	0	176	0	2037		0	91	1	1366	0.999999996	0	20	0	1231		0	18	0	997		0	26	0	884
'CDT1'	1	0	0	70.6960867	0	331	3	6513	0	0.046040516	0	176	0	2037		0	91	1	1366	0.999999996	0	20	0	1231		0	18	1	996	1	0	26	1	883	0.999999997
'STAM'	1	0	0	72.72267362	0	331	3	6513	0	0.046040516	0	176	0	2037		0	91	1	1366	0.999999996	0	20	1	1230	1	0	18	0	997		0	26	1	883	0.999999997
'CIDEC'	1	0	0	580.5518321	0	331	1	6515	0	0.015346839	0	176	0	2037		0	91	1	1366	0.999999996	0	20	0	1231		0	18	0	997		0	26	0	884
'MANF'	1	0	0	580.5518321	0	331	1	6515	0	0.015346839	0	176	0	2037		0	91	1	1366	0.999999996	0	20	0	1231		0	18	0	997		0	26	0	884
'STAR'	1	0	0	36.5502232	0	331	5	6511	0	0.076734193	0	176	0	2037		0	91	1	1366	0.999999996	0	20	0	1231		0	18	2	995	0.999999998	0	26	2	882	1
'TRAM2'	1	0	0	36.5502232	0	331	5	6511	0	0.076734193	0	176	0	2037		0	91	1	1366	0.999999996	0	20	0	1231		0	18	2	995	0.999999998	0	26	2	882	1
'HINT2'	1	0	0	580.5518321	0	331	1	6515	0	0.015346839	0	176	0	2037		0	91	1	1366	0.999999996	0	20	0	1231		0	18	0	997		0	26	0	884
'ZMYM4'	1	0	0	580.5518321	0	331	1	6515	0	0.015346839	0	176	0	2037		0	91	1	1366	0.999999996	0	20	0	1231		0	18	0	997		0	26	0	884
'ZMYM6'	1	0	0	70.6960867	0	331	3	6513	0	0.046040516	0	176	0	2037		0	91	1	1366	0.999999996	0	20	0	1231		0	18	1	996	1	0	26	1	883	0.999999997
'NME5'	1	0	0	580.5518321	0	331	1	6515	0	0.015346839	0	176	0	2037		0	91	1	1366	0.999999996	0	20	0	1231		0	18	0	997		0	26	0	884
'RHOF'	1	0	0	118.8771929	0	331	2	6514	0	0.030693677	0	176	0	2037		0	91	1	1366	0.999999996	0	20	0	1231		0	18	0	997		0	26	1	883	0.999999997
'TUBG2'	1	0	0	148.5966386	0	331	2	6514	0	0.030693677	0	176	0	2037		0	91	1	1366	0.999999996	0	20	0	1231		0	18	1	996	1	0	26	0	884
'CEACAM1'	1	0	0	580.5518321	0	331	1	6515	0	0.015346839	0	176	0	2037		0	91	1	1366	0.999999996	0	20	0	1231		0	18	0	997		0	26	0	884
'SPAM1'	1	0	0	580.5518321	0	331	1	6515	0	0.015346839	0	176	0	2037		0	91	1	1366	0.999999996	0	20	0	1231		0	18	0	997		0	26	0	884
'PAPLN'	1	0	0	580.5518321	0	331	1	6515	0	0.015346839	0	176	0	2037		0	91	1	1366	0.999999996	0	20	0	1231		0	18	0	997		0	26	0	884
'RAD54B'	1	0	0	118.8771929	0	331	2	6514	0	0.030693677	0	176	0	2037		0	91	1	1366	0.999999996	0	20	0	1231		0	18	0	997		0	26	1	883	0.999999997
'ADAD1'	1	0	0	70.6960867	0	331	3	6513	0	0.046040516	0	176	0	2037		0	91	1	1366	0.999999996	0	20	0	1231		0	18	1	996	1	0	26	1	883	0.999999997
'CILP2'	1	0	0	118.8771929	0	331	2	6514	0	0.030693677	0	176	0	2037		0	91	1	1366	0.999999996	0	20	0	1231		0	18	0	997		0	26	1	883	0.999999997
'RANBP2'	1	0	0	580.5518321	0	331	1	6515	0	0.015346839	0	176	0	2037		0	91	1	1366	0.999999996	0	20	0	1231		0	18	0	997		0	26	0	884
'RANBP9'	1	0	0	580.5518321	0	331	1	6515	0	0.015346839	0	176	0	2037		0	91	1	1366	0.999999996	0	20	0	1231		0	18	0	997		0	26	0	884
'AXL'	1	0	0	148.5966386	0	331	2	6514	0	0.030693677	0	176	0	2037		0	91	1	1366	0.999999996	0	20	0	1231		0	18	1	996	1	0	26	0	884
'CAMK4'	1	0	0	580.5518321	0	331	1	6515	0	0.015346839	0	176	0	2037		0	91	1	1366	0.999999996	0	20	0	1231		0	18	0	997		0	26	0	884
'DFNA5'	1	0	0	580.5518321	0	331	1	6515	0	0.015346839	0	176	0	2037		0	91	1	1366	0.999999996	0	20	0	1231		0	18	0	997		0	26	0	884
'GALNT16'	1	0	0	148.5966386	0	331	2	6514	0	0.030693677	0	176	0	2037		0	91	1	1366	0.999999996	0	20	0	1231		0	18	1	996	1	0	26	0	884
'EFTUD1'	1	0	0	580.5518321	0	331	1	6515	0	0.015346839	0	176	0	2037		0	91	1	1366	0.999999996	0	20	0	1231		0	18	0	997		0	26	0	884
'GHSR'	1	0	0	44.77953112	0	331	5	6511	0	0.076734193	0	176	0	2037		0	91	1	1366	0.999999996	0	20	0	1231		0	18	4	993	0.999999998	0	26	0	884
'KCTD1'	1	0	0	580.5518321	0	331	1	6515	0	0.015346839	0	176	0	2037		0	91	1	1366	0.999999996	0	20	0	1231		0	18	0	997		0	26	0	884
'KCTD3'	1	0	0	118.8771929	0	331	2	6514	0	0.030693677	0	176	0	2037		0	91	1	1366	0.999999996	0	20	0	1231		0	18	0	997		0	26	1	883	0.999999997
'CDYL'	1	0	0	580.5518321	0	331	1	6515	0	0.015346839	0	176	0	2037		0	91	1	1366	0.999999996	0	20	0	1231		0	18	0	997		0	26	0	884
'PDIA6'	1	0	0	61.7026619	0	331	3	6513	0	0.046040516	0	176	0	2037		0	91	1	1366	0.999999996	0	20	0	1231		0	18	0	997		0	26	2	882	1
'PDIA5'	1	0	0	580.5518321	0	331	1	6515	0	0.015346839	0	176	0	2037		0	91	1	1366	0.999999996	0	20	0	1231		0	18	0	997		0	26	0	884
'SCG5'	1	0	0	580.5518321	0	331	1	6515	0	0.015346839	0	176	0	2037		0	91	1	1366	0.999999996	0	20	0	1231		0	18	0	997		0	26	0	884
'AIPL1'	1	0	0	580.5518321	0	331	1	6515	0	0.015346839	0	176	0	2037		0	91	1	1366	0.999999996	0	20	0	1231		0	18	0	997		0	26	0	884
'USP53'	1	0	0	44.77953112	0	331	5	6511	0	0.076734193	0	176	0	2037		0	91	1	1366	0.999999996	0	20	0	1231		0	18	4	993	0.999999998	0	26	0	884
'ARHGAP18'	1	0	0	155.7731262	0	331	2	6514	0	0.030693677	0	176	0	2037		0	91	1	1366	0.999999996	0	20	1	1230	1	0	18	0	997		0	26	0	884
'CSF2RB'	1	0	0	72.72267362	0	331	3	6513	0	0.046040516	0	176	0	2037		0	91	1	1366	0.999999996	0	20	1	1230	1	0	18	0	997		0	26	1	883	0.999999997
'PDZD4'	1	0	0	580.5518321	0	331	1	6515	0	0.015346839	0	176	0	2037		0	91	1	1366	0.999999996	0	20	0	1231		0	18	0	997		0	26	0	884
'WSCD2'	1	0	0	580.5518321	0	331	1	6515	0	0.015346839	0	176	0	2037		0	91	1	1366	0.999999996	0	20	0	1231		0	18	0	997		0	26	0	884
'A2ML1'	1	0	0	155.7731262	0	331	2	6514	0	0.030693677	0	176	0	2037		0	91	1	1366	0.999999996	0	20	1	1230	1	0	18	0	997		0	26	0	884
'ARHGAP25'	1	0	0	148.5966386	0	331	2	6514	0	0.030693677	0	176	0	2037		0	91	1	1366	0.999999996	0	20	0	1231		0	18	1	996	1	0	26	0	884
'ARHGAP33'	1	0	0	118.8771929	0	331	2	6514	0	0.030693677	0	176	0	2037		0	91	1	1366	0.999999996	0	20	0	1231		0	18	0	997		0	26	1	883	0.999999997
'MAVS'	1	0	0	148.5966386	0	331	2	6514	0	0.030693677	0	176	0	2037		0	91	1	1366	0.999999996	0	20	0	1231		0	18	1	996	1	0	26	0	884
'ATG16L2'	1	0	0	61.7026619	0	331	3	6513	0	0.046040516	0	176	0	2037		0	91	1	1366	0.999999996	0	20	0	1231		0	18	0	997		0	26	2	882	1
'B4GALT2'	1	0	0	148.5966386	0	331	2	6514	0	0.030693677	0	176	0	2037		0	91	1	1366	0.999999996	0	20	0	1231		0	18	1	996	1	0	26	0	884
'USP33'	1	0	0	148.5966386	0	331	2	6514	0	0.030693677	0	176	0	2037		0	91	1	1366	0.999999996	0	20	0	1231		0	18	1	996	1	0	26	0	884
'PCDHGB2'	1	0	0	118.8771929	0	331	2	6514	0	0.030693677	0	176	0	2037		0	91	1	1366	0.999999996	0	20	0	1231		0	18	0	997		0	26	1	883	0.999999997
'PKD2'	1	0	0	155.7731262	0	331	2	6514	0	0.030693677	0	176	0	2037		0	91	1	1366	0.999999996	0	20	1	1230	1	0	18	0	997		0	26	0	884
'C10orf129'	1	0	0	148.5966386	0	331	2	6514	0	0.030693677	0	176	0	2037		0	91	1	1366	0.999999996	0	20	0	1231		0	18	1	996	1	0	26	0	884
'MADCAM1'	1	0	0	580.5518321	0	331	1	6515	0	0.015346839	0	176	0	2037		0	91	1	1366	0.999999996	0	20	0	1231		0	18	0	997		0	26	0	884
'ABCD1'	1	0	0	148.5966386	0	331	2	6514	0	0.030693677	0	176	0	2037		0	91	1	1366	0.999999996	0	20	0	1231		0	18	1	996	1	0	26	0	884
'KLF11'	1	0	0	580.5518321	0	331	1	6515	0	0.015346839	0	176	0	2037		0	91	1	1366	0.999999996	0	20	0	1231		0	18	0	997		0	26	0	884
'USP47'	1	0	0	83.06861439	0	331	3	6513	0	0.046040516	0	176	0	2037		0	91	1	1366	0.999999996	0	20	0	1231		0	18	2	995	0.999999998	0	26	0	884
'AQP12B'	1	0	0	580.5518321	0	331	1	6515	0	0.015346839	0	176	0	2037		0	91	1	1366	0.999999996	0	20	0	1231		0	18	0	997		0	26	0	884
'URB2'	1	0	0	84.83512252	0	331	3	6513	0	0.046040516	0	176	0	2037		0	91	1	1366	0.999999996	0	20	1	1230	1	0	18	1	996	1	0	26	0	884
'KLF17'	1	0	0	580.5518321	0	331	1	6515	0	0.015346839	0	176	0	2037		0	91	1	1366	0.999999996	0	20	0	1231		0	18	0	997		0	26	0	884
'PCDHGB1'	1	0	0	580.5518321	0	331	1	6515	0	0.015346839	0	176	0	2037		0	91	1	1366	0.999999996	0	20	0	1231		0	18	0	997		0	26	0	884
'B4GALT4'	1	0	0	580.5518321	0	331	1	6515	0	0.015346839	0	176	0	2037		0	91	1	1366	0.999999996	0	20	0	1231		0	18	0	997		0	26	0	884
'TMEM55A'	1	0	0	70.6960867	0	331	3	6513	0	0.046040516	0	176	0	2037		0	91	1	1366	0.999999996	0	20	0	1231		0	18	1	996	1	0	26	1	883	0.999999997
'SLFN5'	1	0	0	83.06861439	0	331	3	6513	0	0.046040516	0	176	0	2037		0	91	1	1366	0.999999996	0	20	0	1231		0	18	2	995	0.999999998	0	26	0	884
'CAMK2D'	1	0	0	118.8771929	0	331	2	6514	0	0.030693677	0	176	0	2037		0	91	1	1366	0.999999996	0	20	0	1231		0	18	0	997		0	26	1	883	0.999999997
'USP15'	1	0	0	118.8771929	0	331	2	6514	0	0.030693677	0	176	0	2037		0	91	1	1366	0.999999996	0	20	0	1231		0	18	0	997		0	26	1	883	0.999999997
'CAMK2A'	1	0	0	580.5518321	0	331	1	6515	0	0.015346839	0	176	0	2037		0	91	1	1366	0.999999996	0	20	0	1231		0	18	0	997		0	26	0	884
'OPRL1'	1	0	0	148.5966386	0	331	2	6514	0	0.030693677	0	176	0	2037		0	91	1	1366	0.999999996	0	20	0	1231		0	18	1	996	1	0	26	0	884
'MOSPD3'	1	0	0	580.5518321	0	331	1	6515	0	0.015346839	0	176	0	2037		0	91	1	1366	0.999999996	0	20	0	1231		0	18	0	997		0	26	0	884
'ERBB3'	1	0	0	580.5518321	0	331	1	6515	0	0.015346839	0	176	0	2037		0	91	1	1366	0.999999996	0	20	0	1231		0	18	0	997		0	26	0	884
'NT5DC2'	1	0	0	580.5518321	0	331	1	6515	0	0.015346839	0	176	0	2037		0	91	1	1366	0.999999996	0	20	0	1231		0	18	0	997		0	26	0	884
'REPS2'	1	0	0	580.5518321	0	331	1	6515	0	0.015346839	0	176	0	2037		0	91	1	1366	0.999999996	0	20	0	1231		0	18	0	997		0	26	0	884
'STOM'	1	0	0	148.5966386	0	331	2	6514	0	0.030693677	0	176	0	2037		0	91	1	1366	0.999999996	0	20	0	1231		0	18	1	996	1	0	26	0	884
'MUTYH'	1	0	0	580.5518321	0	331	1	6515	0	0.015346839	0	176	0	2037		0	91	1	1366	0.999999996	0	20	0	1231		0	18	0	997		0	26	0	884
'USP25'	1	0	0	155.7731262	0	331	2	6514	0	0.030693677	0	176	0	2037		0	91	1	1366	0.999999996	0	20	1	1230	1	0	18	0	997		0	26	0	884
'BAD'	1	0	0	580.5518321	0	331	1	6515	0	0.015346839	0	176	0	2037		0	91	1	1366	0.999999996	0	20	0	1231		0	18	0	997		0	26	0	884
'USP22'	1	0	0	580.5518321	0	331	1	6515	0	0.015346839	0	176	0	2037		0	91	1	1366	0.999999996	0	20	0	1231		0	18	0	997		0	26	0	884
'PRAF2'	1	0	0	118.8771929	0	331	2	6514	0	0.030693677	0	176	0	2037		0	91	1	1366	0.999999996	0	20	0	1231		0	18	0	997		0	26	1	883	0.999999997
'SHCBP1'	1	0	0	118.8771929	0	331	2	6514	0	0.030693677	0	176	0	2037		0	91	1	1366	0.999999996	0	20	0	1231		0	18	0	997		0	26	1	883	0.999999997
'SGPP1'	1	0	0	580.5518321	0	331	1	6515	0	0.015346839	0	176	0	2037		0	91	1	1366	0.999999996	0	20	0	1231		0	18	0	997		0	26	0	884
'FMNL3'	1	0	0	84.83512252	0	331	3	6513	0	0.046040516	0	176	0	2037		0	91	1	1366	0.999999996	0	20	1	1230	1	0	18	1	996	1	0	26	0	884
'PIKFYVE'	1	0	0	70.6960867	0	331	3	6513	0	0.046040516	0	176	0	2037		0	91	1	1366	0.999999996	0	20	0	1231		0	18	1	996	1	0	26	1	883	0.999999997
'FMNL1'	1	0	0	148.5966386	0	331	2	6514	0	0.030693677	0	176	0	2037		0	91	1	1366	0.999999996	0	20	0	1231		0	18	1	996	1	0	26	0	884
'SPRY3'	1	0	0	580.5518321	0	331	1	6515	0	0.015346839	0	176	0	2037		0	91	1	1366	0.999999996	0	20	0	1231		0	18	0	997		0	26	0	884
'SSBP1'	1	0	0	580.5518321	0	331	1	6515	0	0.015346839	0	176	0	2037		0	91	1	1366	0.999999996	0	20	0	1231		0	18	0	997		0	26	0	884
'GSTM3'	1	0	0	46.83884288	0	331	3	6513	0	0.046040516	0	176	0	2037		0	91	2	1365	1	0	20	0	1231		0	18	0	997		0	26	1	883	0.999999997
'MMP25'	1	0	0	40.3300097	0	331	4	6512	0	0.061387354	0	176	0	2037		0	91	2	1365	1	0	20	0	1231		0	18	2	995	0.999999998	0	26	0	884
'PTAFR'	1	0	0	80.17805674	0	331	2	6514	0	0.030693677	0	176	0	2037		0	91	2	1365	1	0	20	0	1231		0	18	0	997		0	26	0	884
'SNX20'	1	0	0	53.10639398	0	331	3	6513	0	0.046040516	0	176	0	2037		0	91	2	1365	1	0	20	0	1231		0	18	1	996	1	0	26	0	884
'CCDC3'	1	0	0	36.40048411	0	331	4	6512	0	0.061387354	0	176	0	2037		0	91	2	1365	1	0	20	0	1231		0	18	1	996	1	0	26	1	883	0.999999997
'DGAT1'	1	0	0	53.10639398	0	331	3	6513	0	0.046040516	0	176	0	2037		0	91	2	1365	1	0	20	0	1231		0	18	1	996	1	0	26	0	884
'KCNH7'	1	0	0	33.16627138	0	331	5	6511	0	0.076734193	0	176	0	2037		0	91	2	1365	1	0	20	1	1230	1	0	18	2	995	0.999999998	0	26	0	884
'KCNH8'	1	0	0	30.42983319	0	331	5	6511	0	0.076734193	0	176	0	2037		0	91	2	1365	1	0	20	1	1230	1	0	18	1	996	1	0	26	1	883	0.999999997
'FBXO10'	1	0	0	33.29642151	0	331	4	6512	0	0.061387354	0	176	0	2037		0	91	2	1365	1	0	20	0	1231		0	18	0	997		0	26	2	882	1
'UAP1'	1	0	0	40.92906628	0	331	4	6512	0	0.061387354	0	176	0	2037		0	91	2	1365	1	0	20	1	1230	1	0	18	1	996	1	0	26	0	884
'AMDHD2'	1	0	0	36.40048411	0	331	4	6512	0	0.061387354	0	176	0	2037		0	91	2	1365	1	0	20	0	1231		0	18	1	996	1	0	26	1	883	0.999999997
'AP4S1'	1	0	0	80.17805674	0	331	2	6514	0	0.030693677	0	176	0	2037		0	91	2	1365	1	0	20	0	1231		0	18	0	997		0	26	0	884
'LRCH2'	1	0	0	80.17805674	0	331	2	6514	0	0.030693677	0	176	0	2037		0	91	2	1365	1	0	20	0	1231		0	18	0	997		0	26	0	884
'C6orf10'	1	0	0	80.17805674	0	331	2	6514	0	0.030693677	0	176	0	2037		0	91	2	1365	1	0	20	0	1231		0	18	0	997		0	26	0	884
'VPS9D1'	1	0	0	80.17805674	0	331	2	6514	0	0.030693677	0	176	0	2037		0	91	2	1365	1	0	20	0	1231		0	18	0	997		0	26	0	884
'MTHFSD'	1	0	0	46.83884288	0	331	3	6513	0	0.046040516	0	176	0	2037		0	91	2	1365	1	0	20	0	1231		0	18	0	997		0	26	1	883	0.999999997
'UBQLN1'	1	0	0	46.83884288	0	331	3	6513	0	0.046040516	0	176	0	2037		0	91	2	1365	1	0	20	0	1231		0	18	0	997		0	26	1	883	0.999999997
'UNC79'	1	0	0	53.10639398	0	331	3	6513	0	0.046040516	0	176	0	2037		0	91	2	1365	1	0	20	0	1231		0	18	1	996	1	0	26	0	884
'RRAD'	1	0	0	40.3300097	0	331	4	6512	0	0.061387354	0	176	0	2037		0	91	2	1365	1	0	20	0	1231		0	18	2	995	0.999999998	0	26	0	884
'TGDS'	1	0	0	40.92906628	0	331	4	6512	0	0.061387354	0	176	0	2037		0	91	2	1365	1	0	20	1	1230	1	0	18	1	996	1	0	26	0	884
'PTK2'	1	0	0	54.44724921	0	331	3	6513	0	0.046040516	0	176	0	2037		0	91	2	1365	1	0	20	1	1230	1	0	18	0	997		0	26	0	884
'ECM2'	1	0	0	46.83884288	0	331	3	6513	0	0.046040516	0	176	0	2037		0	91	2	1365	1	0	20	0	1231		0	18	0	997		0	26	1	883	0.999999997
'HIBADH'	1	0	0	80.17805674	0	331	2	6514	0	0.030693677	0	176	0	2037		0	91	2	1365	1	0	20	0	1231		0	18	0	997		0	26	0	884
'C8A'	1	0	0	80.17805674	0	331	2	6514	0	0.030693677	0	176	0	2037		0	91	2	1365	1	0	20	0	1231		0	18	0	997		0	26	0	884
'TOX2'	1	0	0	80.17805674	0	331	2	6514	0	0.030693677	0	176	0	2037		0	91	2	1365	1	0	20	0	1231		0	18	0	997		0	26	0	884
'DYNC1I1'	1	0	0	25.98935805	0	331	5	6511	0	0.076734193	0	176	0	2037		0	91	2	1365	1	0	20	0	1231		0	18	0	997		0	26	3	881	1
'GAD1'	1	0	0	53.10639398	0	331	3	6513	0	0.046040516	0	176	0	2037		0	91	2	1365	1	0	20	0	1231		0	18	1	996	1	0	26	0	884
'DENND5B'	1	0	0	80.17805674	0	331	2	6514	0	0.030693677	0	176	0	2037		0	91	2	1365	1	0	20	0	1231		0	18	0	997		0	26	0	884
'ENPP1'	1	0	0	30.06987906	0	331	5	6511	0	0.076734193	0	176	0	2037		0	91	2	1365	1	0	20	0	1231		0	18	2	995	0.999999998	0	26	1	883	0.999999997
'ADAM17'	1	0	0	80.17805674	0	331	2	6514	0	0.030693677	0	176	0	2037		0	91	2	1365	1	0	20	0	1231		0	18	0	997		0	26	0	884
'ADAM12'	1	0	0	53.10639398	0	331	3	6513	0	0.046040516	0	176	0	2037		0	91	2	1365	1	0	20	0	1231		0	18	1	996	1	0	26	0	884
'HTRA4'	1	0	0	30.06987906	0	331	5	6511	0	0.076734193	0	176	0	2037		0	91	2	1365	1	0	20	0	1231		0	18	2	995	0.999999998	0	26	1	883	0.999999997
'HUNK'	1	0	0	80.17805674	0	331	2	6514	0	0.030693677	0	176	0	2037		0	91	2	1365	1	0	20	0	1231		0	18	0	997		0	26	0	884
'RRM2'	1	0	0	46.83884288	0	331	3	6513	0	0.046040516	0	176	0	2037		0	91	2	1365	1	0	20	0	1231		0	18	0	997		0	26	1	883	0.999999997
'TTC16'	1	0	0	40.92906628	0	331	4	6512	0	0.061387354	0	176	0	2037		0	91	2	1365	1	0	20	1	1230	1	0	18	1	996	1	0	26	0	884
'TTC17'	1	0	0	80.17805674	0	331	2	6514	0	0.030693677	0	176	0	2037		0	91	2	1365	1	0	20	0	1231		0	18	0	997		0	26	0	884
'CD6'	1	0	0	54.44724921	0	331	3	6513	0	0.046040516	0	176	0	2037		0	91	2	1365	1	0	20	1	1230	1	0	18	0	997		0	26	0	884
'ERCC4'	1	0	0	20.64879069	0	331	6	6510	0	0.092081031	0	176	0	2037		0	91	3	1364	1	0	20	0	1231		0	18	2	995	0.999999998	0	26	1	883	0.999999997
'SMC5'	1	0	0	53.10639398	0	331	3	6513	0	0.046040516	0	176	0	2037		0	91	2	1365	1	0	20	0	1231		0	18	1	996	1	0	26	0	884
'FAM171A1'	1	0	0	80.17805674	0	331	2	6514	0	0.030693677	0	176	0	2037		0	91	2	1365	1	0	20	0	1231		0	18	0	997		0	26	0	884
'MCAM'	1	0	0	22.61079305	0	331	6	6510	0	0.092081031	0	176	0	2037		0	91	2	1365	1	0	20	0	1231		0	18	1	996	1	0	26	3	881	1
'ELL3'	1	0	0	80.17805674	0	331	2	6514	0	0.030693677	0	176	0	2037		0	91	2	1365	1	0	20	0	1231		0	18	0	997		0	26	0	884
'WDR34'	1	0	0	80.17805674	0	331	2	6514	0	0.030693677	0	176	0	2037		0	91	2	1365	1	0	20	0	1231		0	18	0	997		0	26	0	884
'ADCY8'	1	0	0	54.44724921	0	331	3	6513	0	0.046040516	0	176	0	2037		0	91	2	1365	1	0	20	1	1230	1	0	18	0	997		0	26	0	884
'SLC17A4'	1	0	0	28.20217207	0	331	5	6511	0	0.076734193	0	176	0	2037		0	91	2	1365	1	0	20	1	1230	1	0	18	0	997		0	26	2	882	1
'SNCAIP'	1	0	0	33.29642151	0	331	4	6512	0	0.061387354	0	176	0	2037		0	91	2	1365	1	0	20	0	1231		0	18	0	997		0	26	2	882	1
'KIAA0195'	1	0	0	80.17805674	0	331	2	6514	0	0.030693677	0	176	0	2037		0	91	2	1365	1	0	20	0	1231		0	18	0	997		0	26	0	884
'SYNJ1'	1	0	0	53.10639398	0	331	3	6513	0	0.046040516	0	176	0	2037		0	91	2	1365	1	0	20	0	1231		0	18	1	996	1	0	26	0	884
'TPP1'	1	0	0	27.84920956	0	331	6	6510	0	0.092081031	0	176	0	2037		0	91	2	1365	1	0	20	0	1231		0	18	4	993	0.999999998	0	26	0	884
'TNPO3'	1	0	0	54.44724921	0	331	3	6513	0	0.046040516	0	176	0	2037		0	91	2	1365	1	0	20	1	1230	1	0	18	0	997		0	26	0	884
'TST'	1	0	0	80.17805674	0	331	2	6514	0	0.030693677	0	176	0	2037		0	91	2	1365	1	0	20	0	1231		0	18	0	997		0	26	0	884
'FGL2'	1	0	0	30.06987906	0	331	5	6511	0	0.076734193	0	176	0	2037		0	91	2	1365	1	0	20	0	1231		0	18	2	995	0.999999998	0	26	1	883	0.999999997
'DNAJA3'	1	0	0	80.17805674	0	331	2	6514	0	0.030693677	0	176	0	2037		0	91	2	1365	1	0	20	0	1231		0	18	0	997		0	26	0	884
'IFIT5'	1	0	0	53.10639398	0	331	3	6513	0	0.046040516	0	176	0	2037		0	91	2	1365	1	0	20	0	1231		0	18	1	996	1	0	26	0	884
'COG2'	1	0	0	53.10639398	0	331	3	6513	0	0.046040516	0	176	0	2037		0	91	2	1365	1	0	20	0	1231		0	18	1	996	1	0	26	0	884
'HLA-E'	1	0	0	80.17805674	0	331	2	6514	0	0.030693677	0	176	0	2037		0	91	2	1365	1	0	20	0	1231		0	18	0	997		0	26	0	884
'TMEM185B'	1	0	0	30.42983319	0	331	5	6511	0	0.076734193	0	176	0	2037		0	91	2	1365	1	0	20	1	1230	1	0	18	1	996	1	0	26	1	883	0.999999997
'SH2D2A'	1	0	0	53.10639398	0	331	3	6513	0	0.046040516	0	176	0	2037		0	91	2	1365	1	0	20	0	1231		0	18	1	996	1	0	26	0	884
'STXBP1'	1	0	0	80.17805674	0	331	2	6514	0	0.030693677	0	176	0	2037		0	91	2	1365	1	0	20	0	1231		0	18	0	997		0	26	0	884
'SLC35F6'	1	0	0	25.98935805	0	331	5	6511	0	0.076734193	0	176	0	2037		0	91	2	1365	1	0	20	0	1231		0	18	0	997		0	26	3	881	1
'NOL6'	1	0	0	53.10639398	0	331	3	6513	0	0.046040516	0	176	0	2037		0	91	2	1365	1	0	20	0	1231		0	18	1	996	1	0	26	0	884
'COLQ'	1	0	0	36.40048411	0	331	4	6512	0	0.061387354	0	176	0	2037		0	91	2	1365	1	0	20	0	1231		0	18	1	996	1	0	26	1	883	0.999999997
'PRKRA'	1	0	0	80.17805674	0	331	2	6514	0	0.030693677	0	176	0	2037		0	91	2	1365	1	0	20	0	1231		0	18	0	997		0	26	0	884
'CERCAM'	1	0	0	54.44724921	0	331	3	6513	0	0.046040516	0	176	0	2037		0	91	2	1365	1	0	20	1	1230	1	0	18	0	997		0	26	0	884
'ZCCHC5'	1	0	0	80.17805674	0	331	2	6514	0	0.030693677	0	176	0	2037		0	91	2	1365	1	0	20	0	1231		0	18	0	997		0	26	0	884
'DBT'	1	0	0	25.76705274	0	331	6	6510	0	0.092081031	0	176	0	2037		0	91	2	1365	1	0	20	0	1231		0	18	3	994	0.999999995	0	26	1	883	0.999999997
'BLNK'	1	0	0	80.17805674	0	331	2	6514	0	0.030693677	0	176	0	2037		0	91	2	1365	1	0	20	0	1231		0	18	0	997		0	26	0	884
'OAS2'	1	0	0	80.17805674	0	331	2	6514	0	0.030693677	0	176	0	2037		0	91	2	1365	1	0	20	0	1231		0	18	0	997		0	26	0	884
'CDH11'	1	0	0	54.44724921	0	331	3	6513	0	0.046040516	0	176	0	2037		0	91	2	1365	1	0	20	1	1230	1	0	18	0	997		0	26	0	884
'PDE11A'	1	0	0	19.19599004	0	331	8	6508	0	0.122774708	0	176	0	2037		0	91	2	1365	1	0	20	1	1230	1	0	18	3	994	0.999999995	0	26	2	882	1
'SCAMP5'	1	0	0	80.17805674	0	331	2	6514	0	0.030693677	0	176	0	2037		0	91	2	1365	1	0	20	0	1231		0	18	0	997		0	26	0	884
'SAMD11'	1	0	0	46.83884288	0	331	3	6513	0	0.046040516	0	176	0	2037		0	91	2	1365	1	0	20	0	1231		0	18	0	997		0	26	1	883	0.999999997
'RETSAT'	1	0	0	36.40048411	0	331	4	6512	0	0.061387354	0	176	0	2037		0	91	2	1365	1	0	20	0	1231		0	18	1	996	1	0	26	1	883	0.999999997
'SLCO5A1'	1	0	0	15.98344543	0	331	8	6508	0	0.122774708	0	176	0	2037		0	91	3	1364	1	0	20	0	1231		0	18	3	994	0.999999995	0	26	2	882	1
'AAAS'	1	0	0	20.64879069	0	331	6	6510	0	0.092081031	0	176	0	2037		0	91	3	1364	1	0	20	0	1231		0	18	2	995	0.999999998	0	26	1	883	0.999999997
'C2'	1	0	0	80.17805674	0	331	2	6514	0	0.030693677	0	176	0	2037		0	91	2	1365	1	0	20	0	1231		0	18	0	997		0	26	0	884
'C7'	1	0	0	15.29168513	0	331	8	6508	0	0.122774708	0	176	0	2037		0	91	3	1364	1	0	20	0	1231		0	18	2	995	0.999999998	0	26	3	881	1
'PRKAR2B'	1	0	0	80.17805674	0	331	2	6514	0	0.030693677	0	176	0	2037		0	91	2	1365	1	0	20	0	1231		0	18	0	997		0	26	0	884
'C20orf194'	1	0	0	30.42983319	0	331	5	6511	0	0.076734193	0	176	0	2037		0	91	2	1365	1	0	20	1	1230	1	0	18	1	996	1	0	26	1	883	0.999999997
'DLD'	1	0	0	53.10639398	0	331	3	6513	0	0.046040516	0	176	0	2037		0	91	2	1365	1	0	20	0	1231		0	18	1	996	1	0	26	0	884
'STAU2'	1	0	0	53.10639398	0	331	3	6513	0	0.046040516	0	176	0	2037		0	91	2	1365	1	0	20	0	1231		0	18	1	996	1	0	26	0	884
'PMS1'	1	0	0	33.16627138	0	331	5	6511	0	0.076734193	0	176	0	2037		0	91	2	1365	1	0	20	1	1230	1	0	18	2	995	0.999999998	0	26	0	884
'TTLL5'	1	0	0	36.40048411	0	331	4	6512	0	0.061387354	0	176	0	2037		0	91	2	1365	1	0	20	0	1231		0	18	1	996	1	0	26	1	883	0.999999997
'TTLL1'	1	0	0	80.17805674	0	331	2	6514	0	0.030693677	0	176	0	2037		0	91	2	1365	1	0	20	0	1231		0	18	0	997		0	26	0	884
'HP'	1	0	0	46.83884288	0	331	3	6513	0	0.046040516	0	176	0	2037		0	91	2	1365	1	0	20	0	1231		0	18	0	997		0	26	1	883	0.999999997
'SLC25A42'	1	0	0	46.83884288	0	331	3	6513	0	0.046040516	0	176	0	2037		0	91	2	1365	1	0	20	0	1231		0	18	0	997		0	26	1	883	0.999999997
'COL28A1'	1	0	0	22.61079305	0	331	6	6510	0	0.092081031	0	176	0	2037		0	91	2	1365	1	0	20	0	1231		0	18	1	996	1	0	26	3	881	1
'BRPF1'	1	0	0	53.10639398	0	331	3	6513	0	0.046040516	0	176	0	2037		0	91	2	1365	1	0	20	0	1231		0	18	1	996	1	0	26	0	884
'COX4I1'	1	0	0	53.10639398	0	331	3	6513	0	0.046040516	0	176	0	2037		0	91	2	1365	1	0	20	0	1231		0	18	1	996	1	0	26	0	884
'SQRDL'	1	0	0	40.3300097	0	331	4	6512	0	0.061387354	0	176	0	2037		0	91	2	1365	1	0	20	0	1231		0	18	2	995	0.999999998	0	26	0	884
'RNFT2'	1	0	0	80.17805674	0	331	2	6514	0	0.030693677	0	176	0	2037		0	91	2	1365	1	0	20	0	1231		0	18	0	997		0	26	0	884
'SLC25A24'	1	0	0	30.42983319	0	331	5	6511	0	0.076734193	0	176	0	2037		0	91	2	1365	1	0	20	1	1230	1	0	18	1	996	1	0	26	1	883	0.999999997
'SLC25A34'	1	0	0	80.17805674	0	331	2	6514	0	0.030693677	0	176	0	2037		0	91	2	1365	1	0	20	0	1231		0	18	0	997		0	26	0	884
'SLC34A3'	1	0	0	46.83884288	0	331	3	6513	0	0.046040516	0	176	0	2037		0	91	2	1365	1	0	20	0	1231		0	18	0	997		0	26	1	883	0.999999997
'MIP'	1	0	0	80.17805674	0	331	2	6514	0	0.030693677	0	176	0	2037		0	91	2	1365	1	0	20	0	1231		0	18	0	997		0	26	0	884
'ART3'	1	0	0	80.17805674	0	331	2	6514	0	0.030693677	0	176	0	2037		0	91	2	1365	1	0	20	0	1231		0	18	0	997		0	26	0	884
'CRADD'	1	0	0	53.10639398	0	331	3	6513	0	0.046040516	0	176	0	2037		0	91	2	1365	1	0	20	0	1231		0	18	1	996	1	0	26	0	884
'COL9A2'	1	0	0	14.71579182	0	331	9	6507	0	0.138121547	0	176	0	2037		0	91	3	1364	1	0	20	0	1231		0	18	4	993	0.999999998	0	26	2	882	1
'PCSK9'	1	0	0	40.3300097	0	331	4	6512	0	0.061387354	0	176	0	2037		0	91	2	1365	1	0	20	0	1231		0	18	2	995	0.999999998	0	26	0	884
'PCSK7'	1	0	0	36.40048411	0	331	4	6512	0	0.061387354	0	176	0	2037		0	91	2	1365	1	0	20	0	1231		0	18	1	996	1	0	26	1	883	0.999999997
'ACAD8'	1	0	0	28.20217207	0	331	5	6511	0	0.076734193	0	176	0	2037		0	91	2	1365	1	0	20	1	1230	1	0	18	0	997		0	26	2	882	1
'MINK1'	1	0	0	46.83884288	0	331	3	6513	0	0.046040516	0	176	0	2037		0	91	2	1365	1	0	20	0	1231		0	18	0	997		0	26	1	883	0.999999997
'ENAH'	1	0	0	80.17805674	0	331	2	6514	0	0.030693677	0	176	0	2037		0	91	2	1365	1	0	20	0	1231		0	18	0	997		0	26	0	884
'CCNG1'	1	0	0	80.17805674	0	331	2	6514	0	0.030693677	0	176	0	2037		0	91	2	1365	1	0	20	0	1231		0	18	0	997		0	26	0	884
'EOMES'	1	0	0	40.3300097	0	331	4	6512	0	0.061387354	0	176	0	2037		0	91	2	1365	1	0	20	0	1231		0	18	2	995	0.999999998	0	26	0	884
'VARS2'	1	0	0	25.98935805	0	331	5	6511	0	0.076734193	0	176	0	2037		0	91	2	1365	1	0	20	0	1231		0	18	0	997		0	26	3	881	1
'CCDC135'	1	0	0	17.68047869	0	331	7	6509	0	0.10742787	0	176	0	2037		0	91	3	1364	1	0	20	1	1230	1	0	18	1	996	1	0	26	2	882	1
'KLHL23'	1	0	0	54.44724921	0	331	3	6513	0	0.046040516	0	176	0	2037		0	91	2	1365	1	0	20	1	1230	1	0	18	0	997		0	26	0	884
'STT3A'	1	0	0	80.17805674	0	331	2	6514	0	0.030693677	0	176	0	2037		0	91	2	1365	1	0	20	0	1231		0	18	0	997		0	26	0	884
'TAB3'	1	0	0	80.17805674	0	331	2	6514	0	0.030693677	0	176	0	2037		0	91	2	1365	1	0	20	0	1231		0	18	0	997		0	26	0	884
'IRF1'	1	0	0	80.17805674	0	331	2	6514	0	0.030693677	0	176	0	2037		0	91	2	1365	1	0	20	0	1231		0	18	0	997		0	26	0	884
'IRF2'	1	0	0	80.17805674	0	331	2	6514	0	0.030693677	0	176	0	2037		0	91	2	1365	1	0	20	0	1231		0	18	0	997		0	26	0	884
'TUBAL3'	1	0	0	36.40048411	0	331	4	6512	0	0.061387354	0	176	0	2037		0	91	2	1365	1	0	20	0	1231		0	18	1	996	1	0	26	1	883	0.999999997
'ASB2'	1	0	0	46.83884288	0	331	3	6513	0	0.046040516	0	176	0	2037		0	91	2	1365	1	0	20	0	1231		0	18	0	997		0	26	1	883	0.999999997
'PIH1D2'	1	0	0	40.92906628	0	331	4	6512	0	0.061387354	0	176	0	2037		0	91	2	1365	1	0	20	1	1230	1	0	18	1	996	1	0	26	0	884
'NKX2-5'	1	0	0	80.17805674	0	331	2	6514	0	0.030693677	0	176	0	2037		0	91	2	1365	1	0	20	0	1231		0	18	0	997		0	26	0	884
'CYLD'	1	0	0	80.17805674	0	331	2	6514	0	0.030693677	0	176	0	2037		0	91	2	1365	1	0	20	0	1231		0	18	0	997		0	26	0	884
'HOXD10'	1	0	0	80.17805674	0	331	2	6514	0	0.030693677	0	176	0	2037		0	91	2	1365	1	0	20	0	1231		0	18	0	997		0	26	0	884
'GCNT3'	1	0	0	80.17805674	0	331	2	6514	0	0.030693677	0	176	0	2037		0	91	2	1365	1	0	20	0	1231		0	18	0	997		0	26	0	884
'RNF145'	1	0	0	80.17805674	0	331	2	6514	0	0.030693677	0	176	0	2037		0	91	2	1365	1	0	20	0	1231		0	18	0	997		0	26	0	884
'FILIP1'	1	0	0	40.3300097	0	331	4	6512	0	0.061387354	0	176	0	2037		0	91	2	1365	1	0	20	0	1231		0	18	2	995	0.999999998	0	26	0	884
'IRS1'	1	0	0	53.10639398	0	331	3	6513	0	0.046040516	0	176	0	2037		0	91	2	1365	1	0	20	0	1231		0	18	1	996	1	0	26	0	884
'TAP2'	1	0	0	46.83884288	0	331	3	6513	0	0.046040516	0	176	0	2037		0	91	2	1365	1	0	20	0	1231		0	18	0	997		0	26	1	883	0.999999997
'GLB1L3'	1	0	0	80.17805674	0	331	2	6514	0	0.030693677	0	176	0	2037		0	91	2	1365	1	0	20	0	1231		0	18	0	997		0	26	0	884
'MARCH8'	1	0	0	41.85471758	0	331	4	6512	0	0.061387354	0	176	0	2037		0	91	2	1365	1	0	20	2	1229	0.999999996	0	18	0	997		0	26	0	884
'NF1'	1	0	0	16.39617127	0	331	7	6509	0	0.10742787	0	176	0	2037		0	91	4	1363	1	0	20	1	1230	1	0	18	2	995	0.999999998	0	26	0	884
'SART3'	1	0	0	37.04816426	0	331	4	6512	0	0.061387354	0	176	0	2037		0	91	2	1365	1	0	20	1	1230	1	0	18	0	997		0	26	1	883	0.999999997
'CHUK'	1	0	0	80.17805674	0	331	2	6514	0	0.030693677	0	176	0	2037		0	91	2	1365	1	0	20	0	1231		0	18	0	997		0	26	0	884
'CNGB3'	1	0	0	11.13749462	0	331	9	6507	0	0.138121547	0	176	0	2037		0	91	5	1362	1	0	20	0	1231		0	18	2	995	0.999999998	0	26	2	882	1
'ASS1'	1	0	0	14.34423791	0	331	8	6508	0	0.122774708	0	176	0	2037		0	91	4	1363	1	0	20	1	1230	1	0	18	2	995	0.999999998	0	26	1	883	0.999999997
'GDE1'	1	0	0	80.17805674	0	331	2	6514	0	0.030693677	0	176	0	2037		0	91	2	1365	1	0	20	0	1231		0	18	0	997		0	26	0	884
'CYP27A1'	1	0	0	80.17805674	0	331	2	6514	0	0.030693677	0	176	0	2037		0	91	2	1365	1	0	20	0	1231		0	18	0	997		0	26	0	884
'PDE12'	1	0	0	46.83884288	0	331	3	6513	0	0.046040516	0	176	0	2037		0	91	2	1365	1	0	20	0	1231		0	18	0	997		0	26	1	883	0.999999997
'LACE1'	1	0	0	46.83884288	0	331	3	6513	0	0.046040516	0	176	0	2037		0	91	2	1365	1	0	20	0	1231		0	18	0	997		0	26	1	883	0.999999997
'HIST1H3G'	1	0	0	80.17805674	0	331	2	6514	0	0.030693677	0	176	0	2037		0	91	2	1365	1	0	20	0	1231		0	18	0	997		0	26	0	884
'KRT25'	1	0	0	53.10639398	0	331	3	6513	0	0.046040516	0	176	0	2037		0	91	2	1365	1	0	20	0	1231		0	18	1	996	1	0	26	0	884
'PRPF18'	1	0	0	80.17805674	0	331	2	6514	0	0.030693677	0	176	0	2037		0	91	2	1365	1	0	20	0	1231		0	18	0	997		0	26	0	884
'FAM20A'	1	0	0	20.83589575	0	331	6	6510	0	0.092081031	0	176	0	2037		0	91	3	1364	1	0	20	1	1230	1	0	18	1	996	1	0	26	1	883	0.999999997
'AKAP6'	1	0	0	80.17805674	0	331	2	6514	0	0.030693677	0	176	0	2037		0	91	2	1365	1	0	20	0	1231		0	18	0	997		0	26	0	884
'SIRPG'	1	0	0	40.3300097	0	331	4	6512	0	0.061387354	0	176	0	2037		0	91	2	1365	1	0	20	0	1231		0	18	2	995	0.999999998	0	26	0	884
'KRT6A'	1	0	0	53.10639398	0	331	3	6513	0	0.046040516	0	176	0	2037		0	91	2	1365	1	0	20	0	1231		0	18	1	996	1	0	26	0	884
'LMX1A'	1	0	0	53.10639398	0	331	3	6513	0	0.046040516	0	176	0	2037		0	91	2	1365	1	0	20	0	1231		0	18	1	996	1	0	26	0	884
'FAM188A'	1	0	0	80.17805674	0	331	2	6514	0	0.030693677	0	176	0	2037		0	91	2	1365	1	0	20	0	1231		0	18	0	997		0	26	0	884
'COL20A1'	1	0	0	40.3300097	0	331	4	6512	0	0.061387354	0	176	0	2037		0	91	2	1365	1	0	20	0	1231		0	18	2	995	0.999999998	0	26	0	884
'OR2A5'	1	0	0	80.17805674	0	331	2	6514	0	0.030693677	0	176	0	2037		0	91	2	1365	1	0	20	0	1231		0	18	0	997		0	26	0	884
'TSEN15'	1	0	0	80.17805674	0	331	2	6514	0	0.030693677	0	176	0	2037		0	91	2	1365	1	0	20	0	1231		0	18	0	997		0	26	0	884
'KRT81'	1	0	0	80.17805674	0	331	2	6514	0	0.030693677	0	176	0	2037		0	91	2	1365	1	0	20	0	1231		0	18	0	997		0	26	0	884
'DLL3'	1	0	0	36.40048411	0	331	4	6512	0	0.061387354	0	176	0	2037		0	91	2	1365	1	0	20	0	1231		0	18	1	996	1	0	26	1	883	0.999999997
'ENDOU'	1	0	0	80.17805674	0	331	2	6514	0	0.030693677	0	176	0	2037		0	91	2	1365	1	0	20	0	1231		0	18	0	997		0	26	0	884
'AKT1'	1	0	0	80.17805674	0	331	2	6514	0	0.030693677	0	176	0	2037		0	91	2	1365	1	0	20	0	1231		0	18	0	997		0	26	0	884
'SKAP2'	1	0	0	53.10639398	0	331	3	6513	0	0.046040516	0	176	0	2037		0	91	2	1365	1	0	20	0	1231		0	18	1	996	1	0	26	0	884
'PEAR1'	1	0	0	30.06987906	0	331	5	6511	0	0.076734193	0	176	0	2037		0	91	2	1365	1	0	20	0	1231		0	18	2	995	0.999999998	0	26	1	883	0.999999997
'NRAP'	1	0	0	25.76705274	0	331	6	6510	0	0.092081031	0	176	0	2037		0	91	2	1365	1	0	20	0	1231		0	18	3	994	0.999999995	0	26	1	883	0.999999997
'ZSWIM4'	1	0	0	53.10639398	0	331	3	6513	0	0.046040516	0	176	0	2037		0	91	2	1365	1	0	20	0	1231		0	18	1	996	1	0	26	0	884
'DAB2IP'	1	0	0	80.17805674	0	331	2	6514	0	0.030693677	0	176	0	2037		0	91	2	1365	1	0	20	0	1231		0	18	0	997		0	26	0	884
'ABCB10'	1	0	0	36.40048411	0	331	4	6512	0	0.061387354	0	176	0	2037		0	91	2	1365	1	0	20	0	1231		0	18	1	996	1	0	26	1	883	0.999999997
'SLC27A2'	1	0	0	80.17805674	0	331	2	6514	0	0.030693677	0	176	0	2037		0	91	2	1365	1	0	20	0	1231		0	18	0	997		0	26	0	884
'ACP1'	1	0	0	54.44724921	0	331	3	6513	0	0.046040516	0	176	0	2037		0	91	2	1365	1	0	20	1	1230	1	0	18	0	997		0	26	0	884
'LCP1'	1	0	0	40.3300097	0	331	4	6512	0	0.061387354	0	176	0	2037		0	91	2	1365	1	0	20	0	1231		0	18	2	995	0.999999998	0	26	0	884
'SLC5A11'	1	0	0	80.17805674	0	331	2	6514	0	0.030693677	0	176	0	2037		0	91	2	1365	1	0	20	0	1231		0	18	0	997		0	26	0	884
'PCDH9'	1	0	0	53.10639398	0	331	3	6513	0	0.046040516	0	176	0	2037		0	91	2	1365	1	0	20	0	1231		0	18	1	996	1	0	26	0	884
'PCDH7'	1	0	0	80.17805674	0	331	2	6514	0	0.030693677	0	176	0	2037		0	91	2	1365	1	0	20	0	1231		0	18	0	997		0	26	0	884
'TTC39B'	1	0	0	36.40048411	0	331	4	6512	0	0.061387354	0	176	0	2037		0	91	2	1365	1	0	20	0	1231		0	18	1	996	1	0	26	1	883	0.999999997
'CPNE5'	1	0	0	53.10639398	0	331	3	6513	0	0.046040516	0	176	0	2037		0	91	2	1365	1	0	20	0	1231		0	18	1	996	1	0	26	0	884
'REM2'	1	0	0	25.98666959	0	331	6	6510	0	0.092081031	0	176	0	2037		0	91	2	1365	1	0	20	1	1230	1	0	18	2	995	0.999999998	0	26	1	883	0.999999997
'GABBR1'	1	0	0	53.10639398	0	331	3	6513	0	0.046040516	0	176	0	2037		0	91	2	1365	1	0	20	0	1231		0	18	1	996	1	0	26	0	884
'ACTL8'	1	0	0	80.17805674	0	331	2	6514	0	0.030693677	0	176	0	2037		0	91	2	1365	1	0	20	0	1231		0	18	0	997		0	26	0	884
'IL6R'	1	0	0	80.17805674	0	331	2	6514	0	0.030693677	0	176	0	2037		0	91	2	1365	1	0	20	0	1231		0	18	0	997		0	26	0	884
'MORC4'	1	0	0	46.83884288	0	331	3	6513	0	0.046040516	0	176	0	2037		0	91	2	1365	1	0	20	0	1231		0	18	0	997		0	26	1	883	0.999999997
'ALPP'	1	0	0	36.40048411	0	331	4	6512	0	0.061387354	0	176	0	2037		0	91	2	1365	1	0	20	0	1231		0	18	1	996	1	0	26	1	883	0.999999997
'GNB3'	1	0	0	80.17805674	0	331	2	6514	0	0.030693677	0	176	0	2037		0	91	2	1365	1	0	20	0	1231		0	18	0	997		0	26	0	884
'CABIN1'	1	0	0	80.17805674	0	331	2	6514	0	0.030693677	0	176	0	2037		0	91	2	1365	1	0	20	0	1231		0	18	0	997		0	26	0	884
'GABRG3'	1	0	0	22.00147721	0	331	5	6511	0	0.076734193	0	176	0	2037		0	91	3	1364	1	0	20	0	1231		0	18	0	997		0	26	2	882	1
'ZNF397'	1	0	0	33.16627138	0	331	5	6511	0	0.076734193	0	176	0	2037		0	91	2	1365	1	0	20	1	1230	1	0	18	2	995	0.999999998	0	26	0	884
'XPC'	1	0	0	80.17805674	0	331	2	6514	0	0.030693677	0	176	0	2037		0	91	2	1365	1	0	20	0	1231		0	18	0	997		0	26	0	884
'SERPINA12'	1	0	0	36.40048411	0	331	4	6512	0	0.061387354	0	176	0	2037		0	91	2	1365	1	0	20	0	1231		0	18	1	996	1	0	26	1	883	0.999999997
'ZNF366'	1	0	0	46.83884288	0	331	3	6513	0	0.046040516	0	176	0	2037		0	91	2	1365	1	0	20	0	1231		0	18	0	997		0	26	1	883	0.999999997
'TEAD4'	1	0	0	53.10639398	0	331	3	6513	0	0.046040516	0	176	0	2037		0	91	2	1365	1	0	20	0	1231		0	18	1	996	1	0	26	0	884
'GRN'	1	0	0	80.17805674	0	331	2	6514	0	0.030693677	0	176	0	2037		0	91	2	1365	1	0	20	0	1231		0	18	0	997		0	26	0	884
'ADRBK2'	1	0	0	53.10639398	0	331	3	6513	0	0.046040516	0	176	0	2037		0	91	2	1365	1	0	20	0	1231		0	18	1	996	1	0	26	0	884
'NSD1'	1	0	0	40.3300097	0	331	4	6512	0	0.061387354	0	176	0	2037		0	91	2	1365	1	0	20	0	1231		0	18	2	995	0.999999998	0	26	0	884
'SIAE'	1	0	0	36.40048411	0	331	4	6512	0	0.061387354	0	176	0	2037		0	91	2	1365	1	0	20	0	1231		0	18	1	996	1	0	26	1	883	0.999999997
'OXNAD1'	1	0	0	80.17805674	0	331	2	6514	0	0.030693677	0	176	0	2037		0	91	2	1365	1	0	20	0	1231		0	18	0	997		0	26	0	884
'PCDHAC2'	1	0	0	80.17805674	0	331	2	6514	0	0.030693677	0	176	0	2037		0	91	2	1365	1	0	20	0	1231		0	18	0	997		0	26	0	884
'TTC21A'	1	0	0	53.10639398	0	331	3	6513	0	0.046040516	0	176	0	2037		0	91	2	1365	1	0	20	0	1231		0	18	1	996	1	0	26	0	884
'CATSPERB'	1	0	0	80.17805674	0	331	2	6514	0	0.030693677	0	176	0	2037		0	91	2	1365	1	0	20	0	1231		0	18	0	997		0	26	0	884
'CYP51A1'	1	0	0	80.17805674	0	331	2	6514	0	0.030693677	0	176	0	2037		0	91	2	1365	1	0	20	0	1231		0	18	0	997		0	26	0	884
'PPP2R1B'	1	0	0	53.10639398	0	331	3	6513	0	0.046040516	0	176	0	2037		0	91	2	1365	1	0	20	0	1231		0	18	1	996	1	0	26	0	884
'TBC1D10A'	1	0	0	53.10639398	0	331	3	6513	0	0.046040516	0	176	0	2037		0	91	2	1365	1	0	20	0	1231		0	18	1	996	1	0	26	0	884
'KRT4'	1	0	0	17.54247076	0	331	7	6509	0	0.10742787	0	176	0	2037		0	91	3	1364	1	0	20	0	1231		0	18	2	995	0.999999998	0	26	2	882	1
'RAB8B'	1	0	0	80.17805674	0	331	2	6514	0	0.030693677	0	176	0	2037		0	91	2	1365	1	0	20	0	1231		0	18	0	997		0	26	0	884
'GABRE'	1	0	0	40.3300097	0	331	4	6512	0	0.061387354	0	176	0	2037		0	91	2	1365	1	0	20	0	1231		0	18	2	995	0.999999998	0	26	0	884
'MPP5'	1	0	0	80.17805674	0	331	2	6514	0	0.030693677	0	176	0	2037		0	91	2	1365	1	0	20	0	1231		0	18	0	997		0	26	0	884
'FAIM2'	1	0	0	80.17805674	0	331	2	6514	0	0.030693677	0	176	0	2037		0	91	2	1365	1	0	20	0	1231		0	18	0	997		0	26	0	884
'ANXA10'	1	0	0	80.17805674	0	331	2	6514	0	0.030693677	0	176	0	2037		0	91	2	1365	1	0	20	0	1231		0	18	0	997		0	26	0	884
'PRPF6'	1	0	0	46.83884288	0	331	3	6513	0	0.046040516	0	176	0	2037		0	91	2	1365	1	0	20	0	1231		0	18	0	997		0	26	1	883	0.999999997
'OR4F6'	1	0	0	80.17805674	0	331	2	6514	0	0.030693677	0	176	0	2037		0	91	2	1365	1	0	20	0	1231		0	18	0	997		0	26	0	884
'WNT3A'	1	0	0	54.44724921	0	331	3	6513	0	0.046040516	0	176	0	2037		0	91	2	1365	1	0	20	1	1230	1	0	18	0	997		0	26	0	884
'PYCRL'	1	0	0	36.40048411	0	331	4	6512	0	0.061387354	0	176	0	2037		0	91	2	1365	1	0	20	0	1231		0	18	1	996	1	0	26	1	883	0.999999997
'MCF2L'	1	0	0	54.44724921	0	331	3	6513	0	0.046040516	0	176	0	2037		0	91	2	1365	1	0	20	1	1230	1	0	18	0	997		0	26	0	884
'RFT1'	1	0	0	53.10639398	0	331	3	6513	0	0.046040516	0	176	0	2037		0	91	2	1365	1	0	20	0	1231		0	18	1	996	1	0	26	0	884
'COLEC12'	1	0	0	46.83884288	0	331	3	6513	0	0.046040516	0	176	0	2037		0	91	2	1365	1	0	20	0	1231		0	18	0	997		0	26	1	883	0.999999997
'CLDN4'	1	0	0	53.10639398	0	331	3	6513	0	0.046040516	0	176	0	2037		0	91	2	1365	1	0	20	0	1231		0	18	1	996	1	0	26	0	884
'MYL1'	1	0	0	80.17805674	0	331	2	6514	0	0.030693677	0	176	0	2037		0	91	2	1365	1	0	20	0	1231		0	18	0	997		0	26	0	884
'RUFY2'	1	0	0	54.44724921	0	331	3	6513	0	0.046040516	0	176	0	2037		0	91	2	1365	1	0	20	1	1230	1	0	18	0	997		0	26	0	884
'AGAP1'	1	0	0	80.17805674	0	331	2	6514	0	0.030693677	0	176	0	2037		0	91	2	1365	1	0	20	0	1231		0	18	0	997		0	26	0	884
'AGAP3'	1	0	0	33.29642151	0	331	4	6512	0	0.061387354	0	176	0	2037		0	91	2	1365	1	0	20	0	1231		0	18	0	997		0	26	2	882	1
'ZBTB7C'	1	0	0	53.10639398	0	331	3	6513	0	0.046040516	0	176	0	2037		0	91	2	1365	1	0	20	0	1231		0	18	1	996	1	0	26	0	884
'GPR21'	1	0	0	54.44724921	0	331	3	6513	0	0.046040516	0	176	0	2037		0	91	2	1365	1	0	20	1	1230	1	0	18	0	997		0	26	0	884
'OFD1'	1	0	0	80.17805674	0	331	2	6514	0	0.030693677	0	176	0	2037		0	91	2	1365	1	0	20	0	1231		0	18	0	997		0	26	0	884
'LRRC48'	1	0	0	53.10639398	0	331	3	6513	0	0.046040516	0	176	0	2037		0	91	2	1365	1	0	20	0	1231		0	18	1	996	1	0	26	0	884
'UPF1'	1	0	0	80.17805674	0	331	2	6514	0	0.030693677	0	176	0	2037		0	91	2	1365	1	0	20	0	1231		0	18	0	997		0	26	0	884
'MYOC'	1	0	0	33.29642151	0	331	4	6512	0	0.061387354	0	176	0	2037		0	91	2	1365	1	0	20	0	1231		0	18	0	997		0	26	2	882	1
'TMF1'	1	0	0	80.17805674	0	331	2	6514	0	0.030693677	0	176	0	2037		0	91	2	1365	1	0	20	0	1231		0	18	0	997		0	26	0	884
'KIAA0895'	1	0	0	54.44724921	0	331	3	6513	0	0.046040516	0	176	0	2037		0	91	2	1365	1	0	20	1	1230	1	0	18	0	997		0	26	0	884
'LEPR'	1	0	0	80.17805674	0	331	2	6514	0	0.030693677	0	176	0	2037		0	91	2	1365	1	0	20	0	1231		0	18	0	997		0	26	0	884
'SARS'	1	0	0	54.44724921	0	331	3	6513	0	0.046040516	0	176	0	2037		0	91	2	1365	1	0	20	1	1230	1	0	18	0	997		0	26	0	884
'PIPOX'	1	0	0	30.42983319	0	331	5	6511	0	0.076734193	0	176	0	2037		0	91	2	1365	1	0	20	1	1230	1	0	18	1	996	1	0	26	1	883	0.999999997
'PTPRC'	1	0	0	80.17805674	0	331	2	6514	0	0.030693677	0	176	0	2037		0	91	2	1365	1	0	20	0	1231		0	18	0	997		0	26	0	884
'LECT1'	1	0	0	80.17805674	0	331	2	6514	0	0.030693677	0	176	0	2037		0	91	2	1365	1	0	20	0	1231		0	18	0	997		0	26	0	884
'EDIL3'	1	0	0	46.83884288	0	331	3	6513	0	0.046040516	0	176	0	2037		0	91	2	1365	1	0	20	0	1231		0	18	0	997		0	26	1	883	0.999999997
'PPM1D'	1	0	0	80.17805674	0	331	2	6514	0	0.030693677	0	176	0	2037		0	91	2	1365	1	0	20	0	1231		0	18	0	997		0	26	0	884
'PTPLA'	1	0	0	80.17805674	0	331	2	6514	0	0.030693677	0	176	0	2037		0	91	2	1365	1	0	20	0	1231		0	18	0	997		0	26	0	884
'PLEKHB2'	1	0	0	80.17805674	0	331	2	6514	0	0.030693677	0	176	0	2037		0	91	2	1365	1	0	20	0	1231		0	18	0	997		0	26	0	884
'PREP'	1	0	0	54.44724921	0	331	3	6513	0	0.046040516	0	176	0	2037		0	91	2	1365	1	0	20	1	1230	1	0	18	0	997		0	26	0	884
'ZMPSTE24'	1	0	0	80.17805674	0	331	2	6514	0	0.030693677	0	176	0	2037		0	91	2	1365	1	0	20	0	1231		0	18	0	997		0	26	0	884
'WNK1'	1	0	0	54.44724921	0	331	3	6513	0	0.046040516	0	176	0	2037		0	91	2	1365	1	0	20	1	1230	1	0	18	0	997		0	26	0	884
'CCR4'	1	0	0	80.17805674	0	331	2	6514	0	0.030693677	0	176	0	2037		0	91	2	1365	1	0	20	0	1231		0	18	0	997		0	26	0	884
'CCT3'	1	0	0	46.83884288	0	331	3	6513	0	0.046040516	0	176	0	2037		0	91	2	1365	1	0	20	0	1231		0	18	0	997		0	26	1	883	0.999999997
'ANO1'	1	0	0	33.16627138	0	331	5	6511	0	0.076734193	0	176	0	2037		0	91	2	1365	1	0	20	1	1230	1	0	18	2	995	0.999999998	0	26	0	884
'RPA1'	1	0	0	37.04816426	0	331	4	6512	0	0.061387354	0	176	0	2037		0	91	2	1365	1	0	20	1	1230	1	0	18	0	997		0	26	1	883	0.999999997
'NLRP10'	1	0	0	46.83884288	0	331	3	6513	0	0.046040516	0	176	0	2037		0	91	2	1365	1	0	20	0	1231		0	18	0	997		0	26	1	883	0.999999997
'KIF5A'	1	0	0	53.10639398	0	331	3	6513	0	0.046040516	0	176	0	2037		0	91	2	1365	1	0	20	0	1231		0	18	1	996	1	0	26	0	884
'SLC30A8'	1	0	0	80.17805674	0	331	2	6514	0	0.030693677	0	176	0	2037		0	91	2	1365	1	0	20	0	1231		0	18	0	997		0	26	0	884
'KIRREL2'	1	0	0	80.17805674	0	331	2	6514	0	0.030693677	0	176	0	2037		0	91	2	1365	1	0	20	0	1231		0	18	0	997		0	26	0	884
'SLC1A1'	1	0	0	80.17805674	0	331	2	6514	0	0.030693677	0	176	0	2037		0	91	2	1365	1	0	20	0	1231		0	18	0	997		0	26	0	884
'SLC1A4'	1	0	0	53.10639398	0	331	3	6513	0	0.046040516	0	176	0	2037		0	91	2	1365	1	0	20	0	1231		0	18	1	996	1	0	26	0	884
'RASGRP3'	1	0	0	40.3300097	0	331	4	6512	0	0.061387354	0	176	0	2037		0	91	2	1365	1	0	20	0	1231		0	18	2	995	0.999999998	0	26	0	884
'PRPH'	1	0	0	27.84920956	0	331	6	6510	0	0.092081031	0	176	0	2037		0	91	2	1365	1	0	20	0	1231		0	18	4	993	0.999999998	0	26	0	884
'PPP1R9A'	1	0	0	80.17805674	0	331	2	6514	0	0.030693677	0	176	0	2037		0	91	2	1365	1	0	20	0	1231		0	18	0	997		0	26	0	884
'NCBP1'	1	0	0	80.17805674	0	331	2	6514	0	0.030693677	0	176	0	2037		0	91	2	1365	1	0	20	0	1231		0	18	0	997		0	26	0	884
'CLN6'	1	0	0	20.64879069	0	331	6	6510	0	0.092081031	0	176	0	2037		0	91	3	1364	1	0	20	0	1231		0	18	2	995	0.999999998	0	26	1	883	0.999999997
'PDLIM2'	1	0	0	80.17805674	0	331	2	6514	0	0.030693677	0	176	0	2037		0	91	2	1365	1	0	20	0	1231		0	18	0	997		0	26	0	884
'CLCN7'	1	0	0	33.29642151	0	331	4	6512	0	0.061387354	0	176	0	2037		0	91	2	1365	1	0	20	0	1231		0	18	0	997		0	26	2	882	1
'R3HDM4'	1	0	0	54.44724921	0	331	3	6513	0	0.046040516	0	176	0	2037		0	91	2	1365	1	0	20	1	1230	1	0	18	0	997		0	26	0	884
'NISCH'	1	0	0	80.17805674	0	331	2	6514	0	0.030693677	0	176	0	2037		0	91	2	1365	1	0	20	0	1231		0	18	0	997		0	26	0	884
'RPN2'	1	0	0	36.40048411	0	331	4	6512	0	0.061387354	0	176	0	2037		0	91	2	1365	1	0	20	0	1231		0	18	1	996	1	0	26	1	883	0.999999997
'GPN1'	1	0	0	46.83884288	0	331	3	6513	0	0.046040516	0	176	0	2037		0	91	2	1365	1	0	20	0	1231		0	18	0	997		0	26	1	883	0.999999997
'RLTPR'	1	0	0	28.31737454	0	331	6	6510	0	0.092081031	0	176	0	2037		0	91	2	1365	1	0	20	2	1229	0.999999996	0	18	2	995	0.999999998	0	26	0	884
'TRIM2'	1	0	0	54.44724921	0	331	3	6513	0	0.046040516	0	176	0	2037		0	91	2	1365	1	0	20	1	1230	1	0	18	0	997		0	26	0	884
'HAVCR1'	1	0	0	80.17805674	0	331	2	6514	0	0.030693677	0	176	0	2037		0	91	2	1365	1	0	20	0	1231		0	18	0	997		0	26	0	884
'MIOS'	1	0	0	40.3300097	0	331	4	6512	0	0.061387354	0	176	0	2037		0	91	2	1365	1	0	20	0	1231		0	18	2	995	0.999999998	0	26	0	884
'AHR'	1	0	0	54.44724921	0	331	3	6513	0	0.046040516	0	176	0	2037		0	91	2	1365	1	0	20	1	1230	1	0	18	0	997		0	26	0	884
'CDH1'	1	0	0	80.17805674	0	331	2	6514	0	0.030693677	0	176	0	2037		0	91	2	1365	1	0	20	0	1231		0	18	0	997		0	26	0	884
'C11orf42'	1	0	0	80.17805674	0	331	2	6514	0	0.030693677	0	176	0	2037		0	91	2	1365	1	0	20	0	1231		0	18	0	997		0	26	0	884
'PITRM1'	1	0	0	40.3300097	0	331	4	6512	0	0.061387354	0	176	0	2037		0	91	2	1365	1	0	20	0	1231		0	18	2	995	0.999999998	0	26	0	884
'SLC37A2'	1	0	0	80.17805674	0	331	2	6514	0	0.030693677	0	176	0	2037		0	91	2	1365	1	0	20	0	1231		0	18	0	997		0	26	0	884
'DNALI1'	1	0	0	40.3300097	0	331	4	6512	0	0.061387354	0	176	0	2037		0	91	2	1365	1	0	20	0	1231		0	18	2	995	0.999999998	0	26	0	884
'METTL13'	1	0	0	80.17805674	0	331	2	6514	0	0.030693677	0	176	0	2037		0	91	2	1365	1	0	20	0	1231		0	18	0	997		0	26	0	884
'OPA1'	1	0	0	27.84920956	0	331	6	6510	0	0.092081031	0	176	0	2037		0	91	2	1365	1	0	20	0	1231		0	18	4	993	0.999999998	0	26	0	884
'AMN'	1	0	0	80.17805674	0	331	2	6514	0	0.030693677	0	176	0	2037		0	91	2	1365	1	0	20	0	1231		0	18	0	997		0	26	0	884
'RP1'	1	0	0	20.64879069	0	331	6	6510	0	0.092081031	0	176	0	2037		0	91	3	1364	1	0	20	0	1231		0	18	2	995	0.999999998	0	26	1	883	0.999999997
'C6orf222'	1	0	0	53.10639398	0	331	3	6513	0	0.046040516	0	176	0	2037		0	91	2	1365	1	0	20	0	1231		0	18	1	996	1	0	26	0	884
'PTOV1'	1	0	0	80.17805674	0	331	2	6514	0	0.030693677	0	176	0	2037		0	91	2	1365	1	0	20	0	1231		0	18	0	997		0	26	0	884
'RUNX3'	1	0	0	80.17805674	0	331	2	6514	0	0.030693677	0	176	0	2037		0	91	2	1365	1	0	20	0	1231		0	18	0	997		0	26	0	884
'HRASLS'	1	0	0	46.83884288	0	331	3	6513	0	0.046040516	0	176	0	2037		0	91	2	1365	1	0	20	0	1231		0	18	0	997		0	26	1	883	0.999999997
'TMTC3'	1	0	0	17.96349823	0	331	6	6510	0	0.092081031	0	176	0	2037		0	91	4	1363	1	0	20	0	1231		0	18	2	995	0.999999998	0	26	0	884
'NAALAD2'	1	0	0	21.38789981	0	331	6	6510	0	0.092081031	0	176	0	2037		0	91	2	1365	1	0	20	0	1231		0	18	0	997		0	26	4	880	0.999999998
'ASL'	1	0	0	28.20217207	0	331	5	6511	0	0.076734193	0	176	0	2037		0	91	2	1365	1	0	20	1	1230	1	0	18	0	997		0	26	2	882	1
'MARCO'	1	0	0	53.10639398	0	331	3	6513	0	0.046040516	0	176	0	2037		0	91	2	1365	1	0	20	0	1231		0	18	1	996	1	0	26	0	884
'RHOV'	1	0	0	53.10639398	0	331	3	6513	0	0.046040516	0	176	0	2037		0	91	2	1365	1	0	20	0	1231		0	18	1	996	1	0	26	0	884
'GALNT18'	1	0	0	54.44724921	0	331	3	6513	0	0.046040516	0	176	0	2037		0	91	2	1365	1	0	20	1	1230	1	0	18	0	997		0	26	0	884
'USP54'	1	0	0	80.17805674	0	331	2	6514	0	0.030693677	0	176	0	2037		0	91	2	1365	1	0	20	0	1231		0	18	0	997		0	26	0	884
'ARHGAP32'	1	0	0	46.83884288	0	331	3	6513	0	0.046040516	0	176	0	2037		0	91	2	1365	1	0	20	0	1231		0	18	0	997		0	26	1	883	0.999999997
'ARHGAP31'	1	0	0	80.17805674	0	331	2	6514	0	0.030693677	0	176	0	2037		0	91	2	1365	1	0	20	0	1231		0	18	0	997		0	26	0	884
'SDR16C5'	1	0	0	53.10639398	0	331	3	6513	0	0.046040516	0	176	0	2037		0	91	2	1365	1	0	20	0	1231		0	18	1	996	1	0	26	0	884
'B4GALT7'	1	0	0	40.3300097	0	331	4	6512	0	0.061387354	0	176	0	2037		0	91	2	1365	1	0	20	0	1231		0	18	2	995	0.999999998	0	26	0	884
'CAMK1G'	1	0	0	30.06987906	0	331	5	6511	0	0.076734193	0	176	0	2037		0	91	2	1365	1	0	20	0	1231		0	18	2	995	0.999999998	0	26	1	883	0.999999997
'CAMK2G'	1	0	0	37.04816426	0	331	4	6512	0	0.061387354	0	176	0	2037		0	91	2	1365	1	0	20	1	1230	1	0	18	0	997		0	26	1	883	0.999999997
'ZNF189'	1	0	0	46.83884288	0	331	3	6513	0	0.046040516	0	176	0	2037		0	91	2	1365	1	0	20	0	1231		0	18	0	997		0	26	1	883	0.999999997
'SPRY4'	1	0	0	80.17805674	0	331	2	6514	0	0.030693677	0	176	0	2037		0	91	2	1365	1	0	20	0	1231		0	18	0	997		0	26	0	884
'HCN2'	1	0	0	33.66681245	0	331	5	6511	0	0.076734193	0	176	0	2037		0	91	2	1365	1	0	20	2	1229	0.999999996	0	18	1	996	1	0	26	0	884
'LY75'	1	0	0	64.40001347	0	331	5	6511	0	0.076734193	0	176	0	2037		0	91	0	1367		0	20	2	1229	0.999999996	0	18	3	994	0.999999995	0	26	0	884
'CYP4B1'	1	0	0	335.8569041	0	331	2	6514	0	0.030693677	0	176	0	2037		0	91	0	1367		0	20	2	1229	0.999999996	0	18	0	997		0	26	0	884
'OLIG2'	1	0	0	335.8569041	0	331	2	6514	0	0.030693677	0	176	0	2037		0	91	0	1367		0	20	2	1229	0.999999996	0	18	0	997		0	26	0	884
'QRSL1'	1	0	0	335.8569041	0	331	2	6514	0	0.030693677	0	176	0	2037		0	91	0	1367		0	20	2	1229	0.999999996	0	18	0	997		0	26	0	884
'ATP6V1B2'	1	0	0	24.2980301	0	331	9	6507	0	0.138121547	0	176	0	2037		0	91	0	1367		0	20	2	1229	0.999999996	0	18	4	993	0.999999998	0	26	3	881	1
'NUP93'	1	0	0	335.8569041	0	331	2	6514	0	0.030693677	0	176	0	2037		0	91	0	1367		0	20	2	1229	0.999999996	0	18	0	997		0	26	0	884
'NDFIP2'	1	0	0	335.8569041	0	331	2	6514	0	0.030693677	0	176	0	2037		0	91	0	1367		0	20	2	1229	0.999999996	0	18	0	997		0	26	0	884
'C10orf76'	1	0	0	77.84779547	0	331	4	6512	0	0.061387354	0	176	0	2037		0	91	0	1367		0	20	2	1229	0.999999996	0	18	1	996	1	0	26	1	883	0.999999997
'ZNF326'	1	0	0	335.8569041	0	331	2	6514	0	0.030693677	0	176	0	2037		0	91	0	1367		0	20	2	1229	0.999999996	0	18	0	997		0	26	0	884
'LIAS'	1	0	0	335.8569041	0	331	2	6514	0	0.030693677	0	176	0	2037		0	91	0	1367		0	20	2	1229	0.999999996	0	18	0	997		0	26	0	884
'LSAMP'	1	0	0	335.8569041	0	331	2	6514	0	0.030693677	0	176	0	2037		0	91	0	1367		0	20	2	1229	0.999999996	0	18	0	997		0	26	0	884
'ZBTB33'	1	0	0	335.8569041	0	331	2	6514	0	0.030693677	0	176	0	2037		0	91	0	1367		0	20	2	1229	0.999999996	0	18	0	997		0	26	0	884
'KL'	1	0	0	77.84779547	0	331	4	6512	0	0.061387354	0	176	0	2037		0	91	0	1367		0	20	2	1229	0.999999996	0	18	1	996	1	0	26	1	883	0.999999997
'LY75-CD302'	1	0	0	50.16558381	0	331	6	6510	0	0.092081031	0	176	0	2037		0	91	0	1367		0	20	2	1229	0.999999996	0	18	4	993	0.999999998	0	26	0	884
'FURIN'	1	0	0	335.8569041	0	331	2	6514	0	0.030693677	0	176	0	2037		0	91	0	1367		0	20	2	1229	0.999999996	0	18	0	997		0	26	0	884
'CCM2'	1	0	0	145.2140157	0	331	3	6513	0	0.046040516	0	176	0	2037		0	91	0	1367		0	20	2	1229	0.999999996	0	18	1	996	1	0	26	0	884
'ZDHHC8'	1	0	0	335.8569041	0	331	2	6514	0	0.030693677	0	176	0	2037		0	91	0	1367		0	20	2	1229	0.999999996	0	18	0	997		0	26	0	884
'CALN1'	1	0	0	335.8569041	0	331	2	6514	0	0.030693677	0	176	0	2037		0	91	0	1367		0	20	2	1229	0.999999996	0	18	0	997		0	26	0	884
'THAP3'	1	0	0	335.8569041	0	331	2	6514	0	0.030693677	0	176	0	2037		0	91	0	1367		0	20	2	1229	0.999999996	0	18	0	997		0	26	0	884
'SATB2'	1	0	0	335.8569041	0	331	2	6514	0	0.030693677	0	176	0	2037		0	91	0	1367		0	20	2	1229	0.999999996	0	18	0	997		0	26	0	884
'ENO2'	1	0	0	145.2140157	0	331	3	6513	0	0.046040516	0	176	0	2037		0	91	0	1367		0	20	2	1229	0.999999996	0	18	1	996	1	0	26	0	884
'PCMT1'	1	0	0	145.2140157	0	331	3	6513	0	0.046040516	0	176	0	2037		0	91	0	1367		0	20	2	1229	0.999999996	0	18	1	996	1	0	26	0	884
'GLG1'	1	0	0	335.8569041	0	331	2	6514	0	0.030693677	0	176	0	2037		0	91	0	1367		0	20	2	1229	0.999999996	0	18	0	997		0	26	0	884
'UHRF1BP1L'	1	0	0	335.8569041	0	331	2	6514	0	0.030693677	0	176	0	2037		0	91	0	1367		0	20	2	1229	0.999999996	0	18	0	997		0	26	0	884
'KCNJ13'	1	0	0	77.84779547	0	331	4	6512	0	0.061387354	0	176	0	2037		0	91	0	1367		0	20	2	1229	0.999999996	0	18	1	996	1	0	26	1	883	0.999999997
'ZMYM2'	1	0	0	145.2140157	0	331	3	6513	0	0.046040516	0	176	0	2037		0	91	0	1367		0	20	2	1229	0.999999996	0	18	1	996	1	0	26	0	884
'TOMM40'	1	0	0	77.84779547	0	331	4	6512	0	0.061387354	0	176	0	2037		0	91	0	1367		0	20	2	1229	0.999999996	0	18	1	996	1	0	26	1	883	0.999999997
'HDLBP'	1	0	0	145.2140157	0	331	3	6513	0	0.046040516	0	176	0	2037		0	91	0	1367		0	20	2	1229	0.999999996	0	18	1	996	1	0	26	0	884
'ARHGAP35'	1	0	0	145.2140157	0	331	3	6513	0	0.046040516	0	176	0	2037		0	91	0	1367		0	20	2	1229	0.999999996	0	18	1	996	1	0	26	0	884
'KRT77'	1	0	0	145.2140157	0	331	3	6513	0	0.046040516	0	176	0	2037		0	91	0	1367		0	20	2	1229	0.999999996	0	18	1	996	1	0	26	0	884
'LRRIQ4'	1	0	0	145.2140157	0	331	3	6513	0	0.046040516	0	176	0	2037		0	91	0	1367		0	20	2	1229	0.999999996	0	18	1	996	1	0	26	0	884
'HSPA4'	1	0	0	335.8569041	0	331	2	6514	0	0.030693677	0	176	0	2037		0	91	0	1367		0	20	2	1229	0.999999996	0	18	0	997		0	26	0	884
'GMDS'	1	0	0	145.2140157	0	331	3	6513	0	0.046040516	0	176	0	2037		0	91	0	1367		0	20	2	1229	0.999999996	0	18	1	996	1	0	26	0	884
'SYNGAP1'	1	0	0	242.0212874	0	331	2	6514	0	0.030693677	0	176	0	2037		0	91	0	1367		0	20	1	1230	1	0	18	0	997		0	26	1	883	0.999999997
'TBK1'	1	0	0	2313.705912	0	331	1	6515	0	0.015346839	0	176	0	2037		0	91	0	1367		0	20	1	1230	1	0	18	0	997		0	26	0	884
'ZC3H12A'	1	0	0	2313.705912	0	331	1	6515	0	0.015346839	0	176	0	2037		0	91	0	1367		0	20	1	1230	1	0	18	0	997		0	26	0	884
'AKT3'	1	0	0	2313.705912	0	331	1	6515	0	0.015346839	0	176	0	2037		0	91	0	1367		0	20	1	1230	1	0	18	0	997		0	26	0	884
'CD2AP'	1	0	0	2313.705912	0	331	1	6515	0	0.015346839	0	176	0	2037		0	91	0	1367		0	20	1	1230	1	0	18	0	997		0	26	0	884
'DDIT4'	1	0	0	2313.705912	0	331	1	6515	0	0.015346839	0	176	0	2037		0	91	0	1367		0	20	1	1230	1	0	18	0	997		0	26	0	884
'GTSF1'	1	0	0	2313.705912	0	331	1	6515	0	0.015346839	0	176	0	2037		0	91	0	1367		0	20	1	1230	1	0	18	0	997		0	26	0	884
'ZNF20'	1	0	0	2313.705912	0	331	1	6515	0	0.015346839	0	176	0	2037		0	91	0	1367		0	20	1	1230	1	0	18	0	997		0	26	0	884
'ZNF25'	1	0	0	116.817694	0	331	3	6513	0	0.046040516	0	176	0	2037		0	91	0	1367		0	20	1	1230	1	0	18	1	996	1	0	26	1	883	0.999999997
'LARP1'	1	0	0	2313.705912	0	331	1	6515	0	0.015346839	0	176	0	2037		0	91	0	1367		0	20	1	1230	1	0	18	0	997		0	26	0	884
'RDH10'	1	0	0	2313.705912	0	331	1	6515	0	0.015346839	0	176	0	2037		0	91	0	1367		0	20	1	1230	1	0	18	0	997		0	26	0	884
'ADAMTS18'	1	0	0	44.68758868	0	331	6	6510	0	0.092081031	0	176	0	2037		0	91	0	1367		0	20	1	1230	1	0	18	4	993	0.999999998	0	26	1	883	0.999999997
'BTBD17'	1	0	0	2313.705912	0	331	1	6515	0	0.015346839	0	176	0	2037		0	91	0	1367		0	20	1	1230	1	0	18	0	997		0	26	0	884
'KIAA1147'	1	0	0	2313.705912	0	331	1	6515	0	0.015346839	0	176	0	2037		0	91	0	1367		0	20	1	1230	1	0	18	0	997		0	26	0	884
'TCP11L1'	1	0	0	242.0212874	0	331	2	6514	0	0.030693677	0	176	0	2037		0	91	0	1367		0	20	1	1230	1	0	18	0	997		0	26	1	883	0.999999997
'SLC39A11'	1	0	0	100.2105982	0	331	3	6513	0	0.046040516	0	176	0	2037		0	91	0	1367		0	20	1	1230	1	0	18	0	997		0	26	2	882	1
'RAB3IL1'	1	0	0	2313.705912	0	331	1	6515	0	0.015346839	0	176	0	2037		0	91	0	1367		0	20	1	1230	1	0	18	0	997		0	26	0	884
'ODC1'	1	0	0	2313.705912	0	331	1	6515	0	0.015346839	0	176	0	2037		0	91	0	1367		0	20	1	1230	1	0	18	0	997		0	26	0	884
'ADAM21'	1	0	0	2313.705912	0	331	1	6515	0	0.015346839	0	176	0	2037		0	91	0	1367		0	20	1	1230	1	0	18	0	997		0	26	0	884
'FAM117B'	1	0	0	2313.705912	0	331	1	6515	0	0.015346839	0	176	0	2037		0	91	0	1367		0	20	1	1230	1	0	18	0	997		0	26	0	884
'CENPB'	1	0	0	2313.705912	0	331	1	6515	0	0.015346839	0	176	0	2037		0	91	0	1367		0	20	1	1230	1	0	18	0	997		0	26	0	884
'GATSL3'	1	0	0	2313.705912	0	331	1	6515	0	0.015346839	0	176	0	2037		0	91	0	1367		0	20	1	1230	1	0	18	0	997		0	26	0	884
'ADAM33'	1	0	0	116.817694	0	331	3	6513	0	0.046040516	0	176	0	2037		0	91	0	1367		0	20	1	1230	1	0	18	1	996	1	0	26	1	883	0.999999997
'ETNK2'	1	0	0	2313.705912	0	331	1	6515	0	0.015346839	0	176	0	2037		0	91	0	1367		0	20	1	1230	1	0	18	0	997		0	26	0	884
'MTCH2'	1	0	0	2313.705912	0	331	1	6515	0	0.015346839	0	176	0	2037		0	91	0	1367		0	20	1	1230	1	0	18	0	997		0	26	0	884
'NAB2'	1	0	0	2313.705912	0	331	1	6515	0	0.015346839	0	176	0	2037		0	91	0	1367		0	20	1	1230	1	0	18	0	997		0	26	0	884
'FRY'	1	0	0	2313.705912	0	331	1	6515	0	0.015346839	0	176	0	2037		0	91	0	1367		0	20	1	1230	1	0	18	0	997		0	26	0	884
'CEP250'	1	0	0	31.52085347	0	331	7	6509	0	0.10742787	0	176	0	2037		0	91	0	1367		0	20	1	1230	1	0	18	3	994	0.999999995	0	26	3	881	1
'BNIP3L'	1	0	0	2313.705912	0	331	1	6515	0	0.015346839	0	176	0	2037		0	91	0	1367		0	20	1	1230	1	0	18	0	997		0	26	0	884
'CDKL5'	1	0	0	2313.705912	0	331	1	6515	0	0.015346839	0	176	0	2037		0	91	0	1367		0	20	1	1230	1	0	18	0	997		0	26	0	884
'STX8'	1	0	0	2313.705912	0	331	1	6515	0	0.015346839	0	176	0	2037		0	91	0	1367		0	20	1	1230	1	0	18	0	997		0	26	0	884
'FBXW9'	1	0	0	2313.705912	0	331	1	6515	0	0.015346839	0	176	0	2037		0	91	0	1367		0	20	1	1230	1	0	18	0	997		0	26	0	884
'INO80B'	1	0	0	2313.705912	0	331	1	6515	0	0.015346839	0	176	0	2037		0	91	0	1367		0	20	1	1230	1	0	18	0	997		0	26	0	884
'SLC9A3R1'	1	0	0	116.817694	0	331	3	6513	0	0.046040516	0	176	0	2037		0	91	0	1367		0	20	1	1230	1	0	18	1	996	1	0	26	1	883	0.999999997
'NADK'	1	0	0	2313.705912	0	331	1	6515	0	0.015346839	0	176	0	2037		0	91	0	1367		0	20	1	1230	1	0	18	0	997		0	26	0	884
'HTR1A'	1	0	0	2313.705912	0	331	1	6515	0	0.015346839	0	176	0	2037		0	91	0	1367		0	20	1	1230	1	0	18	0	997		0	26	0	884
'SNAP25'	1	0	0	2313.705912	0	331	1	6515	0	0.015346839	0	176	0	2037		0	91	0	1367		0	20	1	1230	1	0	18	0	997		0	26	0	884
'MCFD2'	1	0	0	2313.705912	0	331	1	6515	0	0.015346839	0	176	0	2037		0	91	0	1367		0	20	1	1230	1	0	18	0	997		0	26	0	884
'KCNK9'	1	0	0	2313.705912	0	331	1	6515	0	0.015346839	0	176	0	2037		0	91	0	1367		0	20	1	1230	1	0	18	0	997		0	26	0	884
'ITGB4'	1	0	0	100.2105982	0	331	3	6513	0	0.046040516	0	176	0	2037		0	91	0	1367		0	20	1	1230	1	0	18	0	997		0	26	2	882	1
'PTEN'	1	0	0	2313.705912	0	331	1	6515	0	0.015346839	0	176	0	2037		0	91	0	1367		0	20	1	1230	1	0	18	0	997		0	26	0	884
'ETFB'	1	0	0	116.817694	0	331	3	6513	0	0.046040516	0	176	0	2037		0	91	0	1367		0	20	1	1230	1	0	18	1	996	1	0	26	1	883	0.999999997
'PGM3'	1	0	0	2313.705912	0	331	1	6515	0	0.015346839	0	176	0	2037		0	91	0	1367		0	20	1	1230	1	0	18	0	997		0	26	0	884
'HTR3D'	1	0	0	2313.705912	0	331	1	6515	0	0.015346839	0	176	0	2037		0	91	0	1367		0	20	1	1230	1	0	18	0	997		0	26	0	884
'TNFRSF1B'	1	0	0	242.0212874	0	331	2	6514	0	0.030693677	0	176	0	2037		0	91	0	1367		0	20	1	1230	1	0	18	0	997		0	26	1	883	0.999999997
'ARFGAP2'	1	0	0	2313.705912	0	331	1	6515	0	0.015346839	0	176	0	2037		0	91	0	1367		0	20	1	1230	1	0	18	0	997		0	26	0	884
'ADAMTS20'	1	0	0	2313.705912	0	331	1	6515	0	0.015346839	0	176	0	2037		0	91	0	1367		0	20	1	1230	1	0	18	0	997		0	26	0	884
'BMP2K'	1	0	0	2313.705912	0	331	1	6515	0	0.015346839	0	176	0	2037		0	91	0	1367		0	20	1	1230	1	0	18	0	997		0	26	0	884
'LCOR'	1	0	0	2313.705912	0	331	1	6515	0	0.015346839	0	176	0	2037		0	91	0	1367		0	20	1	1230	1	0	18	0	997		0	26	0	884
'TNFRSF21'	1	0	0	2313.705912	0	331	1	6515	0	0.015346839	0	176	0	2037		0	91	0	1367		0	20	1	1230	1	0	18	0	997		0	26	0	884
'UHRF2'	1	0	0	2313.705912	0	331	1	6515	0	0.015346839	0	176	0	2037		0	91	0	1367		0	20	1	1230	1	0	18	0	997		0	26	0	884
'CDC42'	1	0	0	2313.705912	0	331	1	6515	0	0.015346839	0	176	0	2037		0	91	0	1367		0	20	1	1230	1	0	18	0	997		0	26	0	884
'TRIM46'	1	0	0	2313.705912	0	331	1	6515	0	0.015346839	0	176	0	2037		0	91	0	1367		0	20	1	1230	1	0	18	0	997		0	26	0	884
'KCNJ2'	1	0	0	2313.705912	0	331	1	6515	0	0.015346839	0	176	0	2037		0	91	0	1367		0	20	1	1230	1	0	18	0	997		0	26	0	884
'KCNJ4'	1	0	0	2313.705912	0	331	1	6515	0	0.015346839	0	176	0	2037		0	91	0	1367		0	20	1	1230	1	0	18	0	997		0	26	0	884
'TXNL1'	1	0	0	2313.705912	0	331	1	6515	0	0.015346839	0	176	0	2037		0	91	0	1367		0	20	1	1230	1	0	18	0	997		0	26	0	884
'SPDYE4'	1	0	0	2313.705912	0	331	1	6515	0	0.015346839	0	176	0	2037		0	91	0	1367		0	20	1	1230	1	0	18	0	997		0	26	0	884
'EIF3M'	1	0	0	2313.705912	0	331	1	6515	0	0.015346839	0	176	0	2037		0	91	0	1367		0	20	1	1230	1	0	18	0	997		0	26	0	884
'NECAP1'	1	0	0	2313.705912	0	331	1	6515	0	0.015346839	0	176	0	2037		0	91	0	1367		0	20	1	1230	1	0	18	0	997		0	26	0	884
'ZNF853'	1	0	0	31.52085347	0	331	7	6509	0	0.10742787	0	176	0	2037		0	91	0	1367		0	20	1	1230	1	0	18	3	994	0.999999995	0	26	3	881	1
'C16orf80'	1	0	0	2313.705912	0	331	1	6515	0	0.015346839	0	176	0	2037		0	91	0	1367		0	20	1	1230	1	0	18	0	997		0	26	0	884
'LGALS1'	1	0	0	2313.705912	0	331	1	6515	0	0.015346839	0	176	0	2037		0	91	0	1367		0	20	1	1230	1	0	18	0	997		0	26	0	884
'MCIDAS'	1	0	0	2313.705912	0	331	1	6515	0	0.015346839	0	176	0	2037		0	91	0	1367		0	20	1	1230	1	0	18	0	997		0	26	0	884
'ANPEP'	1	0	0	2313.705912	0	331	1	6515	0	0.015346839	0	176	0	2037		0	91	0	1367		0	20	1	1230	1	0	18	0	997		0	26	0	884
'CCDC97'	1	0	0	2313.705912	0	331	1	6515	0	0.015346839	0	176	0	2037		0	91	0	1367		0	20	1	1230	1	0	18	0	997		0	26	0	884
'ATXN7L2'	1	0	0	2313.705912	0	331	1	6515	0	0.015346839	0	176	0	2037		0	91	0	1367		0	20	1	1230	1	0	18	0	997		0	26	0	884
'FBXO8'	1	0	0	2313.705912	0	331	1	6515	0	0.015346839	0	176	0	2037		0	91	0	1367		0	20	1	1230	1	0	18	0	997		0	26	0	884
'CCDC93'	1	0	0	2313.705912	0	331	1	6515	0	0.015346839	0	176	0	2037		0	91	0	1367		0	20	1	1230	1	0	18	0	997		0	26	0	884
'LIMCH1'	1	0	0	2313.705912	0	331	1	6515	0	0.015346839	0	176	0	2037		0	91	0	1367		0	20	1	1230	1	0	18	0	997		0	26	0	884
'PPA1'	1	0	0	2313.705912	0	331	1	6515	0	0.015346839	0	176	0	2037		0	91	0	1367		0	20	1	1230	1	0	18	0	997		0	26	0	884
'KCNQ3'	1	0	0	66.94578119	0	331	4	6512	0	0.061387354	0	176	0	2037		0	91	0	1367		0	20	1	1230	1	0	18	1	996	1	0	26	2	882	1
'TRIM13'	1	0	0	2313.705912	0	331	1	6515	0	0.015346839	0	176	0	2037		0	91	0	1367		0	20	1	1230	1	0	18	0	997		0	26	0	884
'TP53'	1	0	0	2313.705912	0	331	1	6515	0	0.015346839	0	176	0	2037		0	91	0	1367		0	20	1	1230	1	0	18	0	997		0	26	0	884
'KALRN'	1	0	0	242.0212874	0	331	2	6514	0	0.030693677	0	176	0	2037		0	91	0	1367		0	20	1	1230	1	0	18	0	997		0	26	1	883	0.999999997
'ACTR3B'	1	0	0	242.0212874	0	331	2	6514	0	0.030693677	0	176	0	2037		0	91	0	1367		0	20	1	1230	1	0	18	0	997		0	26	1	883	0.999999997
'B4GALNT1'	1	0	0	2313.705912	0	331	1	6515	0	0.015346839	0	176	0	2037		0	91	0	1367		0	20	1	1230	1	0	18	0	997		0	26	0	884
'APOBEC3D'	1	0	0	2313.705912	0	331	1	6515	0	0.015346839	0	176	0	2037		0	91	0	1367		0	20	1	1230	1	0	18	0	997		0	26	0	884
'APOBEC3G'	1	0	0	242.0212874	0	331	2	6514	0	0.030693677	0	176	0	2037		0	91	0	1367		0	20	1	1230	1	0	18	0	997		0	26	1	883	0.999999997
'C16orf52'	1	0	0	2313.705912	0	331	1	6515	0	0.015346839	0	176	0	2037		0	91	0	1367		0	20	1	1230	1	0	18	0	997		0	26	0	884
'CDC16'	1	0	0	2313.705912	0	331	1	6515	0	0.015346839	0	176	0	2037		0	91	0	1367		0	20	1	1230	1	0	18	0	997		0	26	0	884
'NOL12'	1	0	0	2313.705912	0	331	1	6515	0	0.015346839	0	176	0	2037		0	91	0	1367		0	20	1	1230	1	0	18	0	997		0	26	0	884
'TFB1M'	1	0	0	116.817694	0	331	3	6513	0	0.046040516	0	176	0	2037		0	91	0	1367		0	20	1	1230	1	0	18	1	996	1	0	26	1	883	0.999999997
'ZNF587B'	1	0	0	2313.705912	0	331	1	6515	0	0.015346839	0	176	0	2037		0	91	0	1367		0	20	1	1230	1	0	18	0	997		0	26	0	884
'C6orf163'	1	0	0	116.817694	0	331	3	6513	0	0.046040516	0	176	0	2037		0	91	0	1367		0	20	1	1230	1	0	18	1	996	1	0	26	1	883	0.999999997
'SREBF1'	1	0	0	2313.705912	0	331	1	6515	0	0.015346839	0	176	0	2037		0	91	0	1367		0	20	1	1230	1	0	18	0	997		0	26	0	884
'ZADH2'	1	0	0	2313.705912	0	331	1	6515	0	0.015346839	0	176	0	2037		0	91	0	1367		0	20	1	1230	1	0	18	0	997		0	26	0	884
'DEPDC1'	1	0	0	2313.705912	0	331	1	6515	0	0.015346839	0	176	0	2037		0	91	0	1367		0	20	1	1230	1	0	18	0	997		0	26	0	884
'GPALPP1'	1	0	0	2313.705912	0	331	1	6515	0	0.015346839	0	176	0	2037		0	91	0	1367		0	20	1	1230	1	0	18	0	997		0	26	0	884
'NAPG'	1	0	0	116.817694	0	331	3	6513	0	0.046040516	0	176	0	2037		0	91	0	1367		0	20	1	1230	1	0	18	1	996	1	0	26	1	883	0.999999997
'FAM177A1'	1	0	0	2313.705912	0	331	1	6515	0	0.015346839	0	176	0	2037		0	91	0	1367		0	20	1	1230	1	0	18	0	997		0	26	0	884
'C16orf95'	1	0	0	242.0212874	0	331	2	6514	0	0.030693677	0	176	0	2037		0	91	0	1367		0	20	1	1230	1	0	18	0	997		0	26	1	883	0.999999997
'IL31'	1	0	0	2313.705912	0	331	1	6515	0	0.015346839	0	176	0	2037		0	91	0	1367		0	20	1	1230	1	0	18	0	997		0	26	0	884
'ITCH'	1	0	0	242.0212874	0	331	2	6514	0	0.030693677	0	176	0	2037		0	91	0	1367		0	20	1	1230	1	0	18	0	997		0	26	1	883	0.999999997
'TCAP'	1	0	0	2313.705912	0	331	1	6515	0	0.015346839	0	176	0	2037		0	91	0	1367		0	20	1	1230	1	0	18	0	997		0	26	0	884
'RAD1'	1	0	0	2313.705912	0	331	1	6515	0	0.015346839	0	176	0	2037		0	91	0	1367		0	20	1	1230	1	0	18	0	997		0	26	0	884
'FAM150A'	1	0	0	2313.705912	0	331	1	6515	0	0.015346839	0	176	0	2037		0	91	0	1367		0	20	1	1230	1	0	18	0	997		0	26	0	884
'PTRF'	1	0	0	2313.705912	0	331	1	6515	0	0.015346839	0	176	0	2037		0	91	0	1367		0	20	1	1230	1	0	18	0	997		0	26	0	884
'UBE4B'	1	0	0	2313.705912	0	331	1	6515	0	0.015346839	0	176	0	2037		0	91	0	1367		0	20	1	1230	1	0	18	0	997		0	26	0	884
'SDHA'	1	0	0	100.2105982	0	331	3	6513	0	0.046040516	0	176	0	2037		0	91	0	1367		0	20	1	1230	1	0	18	0	997		0	26	2	882	1
'CNN3'	1	0	0	2313.705912	0	331	1	6515	0	0.015346839	0	176	0	2037		0	91	0	1367		0	20	1	1230	1	0	18	0	997		0	26	0	884
'SHARPIN'	1	0	0	2313.705912	0	331	1	6515	0	0.015346839	0	176	0	2037		0	91	0	1367		0	20	1	1230	1	0	18	0	997		0	26	0	884
'IRAK1'	1	0	0	2313.705912	0	331	1	6515	0	0.015346839	0	176	0	2037		0	91	0	1367		0	20	1	1230	1	0	18	0	997		0	26	0	884
'TMEM248'	1	0	0	2313.705912	0	331	1	6515	0	0.015346839	0	176	0	2037		0	91	0	1367		0	20	1	1230	1	0	18	0	997		0	26	0	884
'PDHA1'	1	0	0	2313.705912	0	331	1	6515	0	0.015346839	0	176	0	2037		0	91	0	1367		0	20	1	1230	1	0	18	0	997		0	26	0	884
'LHFP'	1	0	0	2313.705912	0	331	1	6515	0	0.015346839	0	176	0	2037		0	91	0	1367		0	20	1	1230	1	0	18	0	997		0	26	0	884
'SYT6'	1	0	0	2313.705912	0	331	1	6515	0	0.015346839	0	176	0	2037		0	91	0	1367		0	20	1	1230	1	0	18	0	997		0	26	0	884
'CNOT11'	1	0	0	2313.705912	0	331	1	6515	0	0.015346839	0	176	0	2037		0	91	0	1367		0	20	1	1230	1	0	18	0	997		0	26	0	884
'TTC24'	1	0	0	116.817694	0	331	3	6513	0	0.046040516	0	176	0	2037		0	91	0	1367		0	20	1	1230	1	0	18	1	996	1	0	26	1	883	0.999999997
'LDB3'	1	0	0	242.0212874	0	331	2	6514	0	0.030693677	0	176	0	2037		0	91	0	1367		0	20	1	1230	1	0	18	0	997		0	26	1	883	0.999999997
'RND2'	1	0	0	2313.705912	0	331	1	6515	0	0.015346839	0	176	0	2037		0	91	0	1367		0	20	1	1230	1	0	18	0	997		0	26	0	884
'PHTF1'	1	0	0	116.817694	0	331	3	6513	0	0.046040516	0	176	0	2037		0	91	0	1367		0	20	1	1230	1	0	18	1	996	1	0	26	1	883	0.999999997
'LMNB2'	1	0	0	2313.705912	0	331	1	6515	0	0.015346839	0	176	0	2037		0	91	0	1367		0	20	1	1230	1	0	18	0	997		0	26	0	884
'ADAL'	1	0	0	2313.705912	0	331	1	6515	0	0.015346839	0	176	0	2037		0	91	0	1367		0	20	1	1230	1	0	18	0	997		0	26	0	884
'TMEM222'	1	0	0	2313.705912	0	331	1	6515	0	0.015346839	0	176	0	2037		0	91	0	1367		0	20	1	1230	1	0	18	0	997		0	26	0	884
'SHROOM2'	1	0	0	242.0212874	0	331	2	6514	0	0.030693677	0	176	0	2037		0	91	0	1367		0	20	1	1230	1	0	18	0	997		0	26	1	883	0.999999997
'TMEM211'	1	0	0	2313.705912	0	331	1	6515	0	0.015346839	0	176	0	2037		0	91	0	1367		0	20	1	1230	1	0	18	0	997		0	26	0	884
'CRY2'	1	0	0	66.94578119	0	331	4	6512	0	0.061387354	0	176	0	2037		0	91	0	1367		0	20	1	1230	1	0	18	1	996	1	0	26	2	882	1
'IL1RL1'	1	0	0	2313.705912	0	331	1	6515	0	0.015346839	0	176	0	2037		0	91	0	1367		0	20	1	1230	1	0	18	0	997		0	26	0	884
'GNG3'	1	0	0	2313.705912	0	331	1	6515	0	0.015346839	0	176	0	2037		0	91	0	1367		0	20	1	1230	1	0	18	0	997		0	26	0	884
'TRA2B'	1	0	0	2313.705912	0	331	1	6515	0	0.015346839	0	176	0	2037		0	91	0	1367		0	20	1	1230	1	0	18	0	997		0	26	0	884
'MKNK2'	1	0	0	2313.705912	0	331	1	6515	0	0.015346839	0	176	0	2037		0	91	0	1367		0	20	1	1230	1	0	18	0	997		0	26	0	884
'NIPSNAP3A'	1	0	0	116.817694	0	331	3	6513	0	0.046040516	0	176	0	2037		0	91	0	1367		0	20	1	1230	1	0	18	1	996	1	0	26	1	883	0.999999997
'POLE4'	1	0	0	2313.705912	0	331	1	6515	0	0.015346839	0	176	0	2037		0	91	0	1367		0	20	1	1230	1	0	18	0	997		0	26	0	884
'KRAS'	1	0	0	2313.705912	0	331	1	6515	0	0.015346839	0	176	0	2037		0	91	0	1367		0	20	1	1230	1	0	18	0	997		0	26	0	884
'SLC4A3'	1	0	0	2313.705912	0	331	1	6515	0	0.015346839	0	176	0	2037		0	91	0	1367		0	20	1	1230	1	0	18	0	997		0	26	0	884
'TAAR2'	1	0	0	2313.705912	0	331	1	6515	0	0.015346839	0	176	0	2037		0	91	0	1367		0	20	1	1230	1	0	18	0	997		0	26	0	884
'DAAM1'	1	0	0	116.817694	0	331	3	6513	0	0.046040516	0	176	0	2037		0	91	0	1367		0	20	1	1230	1	0	18	1	996	1	0	26	1	883	0.999999997
'NUP98'	1	0	0	2313.705912	0	331	1	6515	0	0.015346839	0	176	0	2037		0	91	0	1367		0	20	1	1230	1	0	18	0	997		0	26	0	884
'ANAPC13'	1	0	0	2313.705912	0	331	1	6515	0	0.015346839	0	176	0	2037		0	91	0	1367		0	20	1	1230	1	0	18	0	997		0	26	0	884
'PHYHIPL'	1	0	0	2313.705912	0	331	1	6515	0	0.015346839	0	176	0	2037		0	91	0	1367		0	20	1	1230	1	0	18	0	997		0	26	0	884
'MTDH'	1	0	0	2313.705912	0	331	1	6515	0	0.015346839	0	176	0	2037		0	91	0	1367		0	20	1	1230	1	0	18	0	997		0	26	0	884
'AFAP1L2'	1	0	0	2313.705912	0	331	1	6515	0	0.015346839	0	176	0	2037		0	91	0	1367		0	20	1	1230	1	0	18	0	997		0	26	0	884
'DMPK'	1	0	0	2313.705912	0	331	1	6515	0	0.015346839	0	176	0	2037		0	91	0	1367		0	20	1	1230	1	0	18	0	997		0	26	0	884
'HNRNPD'	1	0	0	2313.705912	0	331	1	6515	0	0.015346839	0	176	0	2037		0	91	0	1367		0	20	1	1230	1	0	18	0	997		0	26	0	884
'PCDHB4'	1	0	0	2313.705912	0	331	1	6515	0	0.015346839	0	176	0	2037		0	91	0	1367		0	20	1	1230	1	0	18	0	997		0	26	0	884
'PPT2'	1	0	0	116.817694	0	331	3	6513	0	0.046040516	0	176	0	2037		0	91	0	1367		0	20	1	1230	1	0	18	1	996	1	0	26	1	883	0.999999997
'PHF6'	1	0	0	2313.705912	0	331	1	6515	0	0.015346839	0	176	0	2037		0	91	0	1367		0	20	1	1230	1	0	18	0	997		0	26	0	884
'CEP55'	1	0	0	2313.705912	0	331	1	6515	0	0.015346839	0	176	0	2037		0	91	0	1367		0	20	1	1230	1	0	18	0	997		0	26	0	884
'NUTF2'	1	0	0	2313.705912	0	331	1	6515	0	0.015346839	0	176	0	2037		0	91	0	1367		0	20	1	1230	1	0	18	0	997		0	26	0	884
'KIFC1'	1	0	0	242.0212874	0	331	2	6514	0	0.030693677	0	176	0	2037		0	91	0	1367		0	20	1	1230	1	0	18	0	997		0	26	1	883	0.999999997
'GRAMD1A'	1	0	0	116.817694	0	331	3	6513	0	0.046040516	0	176	0	2037		0	91	0	1367		0	20	1	1230	1	0	18	1	996	1	0	26	1	883	0.999999997
'ADCY7'	1	0	0	116.817694	0	331	3	6513	0	0.046040516	0	176	0	2037		0	91	0	1367		0	20	1	1230	1	0	18	1	996	1	0	26	1	883	0.999999997
'GSC'	1	0	0	2313.705912	0	331	1	6515	0	0.015346839	0	176	0	2037		0	91	0	1367		0	20	1	1230	1	0	18	0	997		0	26	0	884
'SLC17A7'	1	0	0	2313.705912	0	331	1	6515	0	0.015346839	0	176	0	2037		0	91	0	1367		0	20	1	1230	1	0	18	0	997		0	26	0	884
'DMTN'	1	0	0	2313.705912	0	331	1	6515	0	0.015346839	0	176	0	2037		0	91	0	1367		0	20	1	1230	1	0	18	0	997		0	26	0	884
'TUBB4A'	1	0	0	2313.705912	0	331	1	6515	0	0.015346839	0	176	0	2037		0	91	0	1367		0	20	1	1230	1	0	18	0	997		0	26	0	884
'SCAF4'	1	0	0	2313.705912	0	331	1	6515	0	0.015346839	0	176	0	2037		0	91	0	1367		0	20	1	1230	1	0	18	0	997		0	26	0	884
'VKORC1L1'	1	0	0	2313.705912	0	331	1	6515	0	0.015346839	0	176	0	2037		0	91	0	1367		0	20	1	1230	1	0	18	0	997		0	26	0	884
'SLC39A6'	1	0	0	2313.705912	0	331	1	6515	0	0.015346839	0	176	0	2037		0	91	0	1367		0	20	1	1230	1	0	18	0	997		0	26	0	884
'PLS3'	1	0	0	2313.705912	0	331	1	6515	0	0.015346839	0	176	0	2037		0	91	0	1367		0	20	1	1230	1	0	18	0	997		0	26	0	884
'MB21D2'	1	0	0	2313.705912	0	331	1	6515	0	0.015346839	0	176	0	2037		0	91	0	1367		0	20	1	1230	1	0	18	0	997		0	26	0	884
'TMEM178B'	1	0	0	116.817694	0	331	3	6513	0	0.046040516	0	176	0	2037		0	91	0	1367		0	20	1	1230	1	0	18	1	996	1	0	26	1	883	0.999999997
'RALGAPA1'	1	0	0	2313.705912	0	331	1	6515	0	0.015346839	0	176	0	2037		0	91	0	1367		0	20	1	1230	1	0	18	0	997		0	26	0	884
'ILF3'	1	0	0	2313.705912	0	331	1	6515	0	0.015346839	0	176	0	2037		0	91	0	1367		0	20	1	1230	1	0	18	0	997		0	26	0	884
'OR13C4'	1	0	0	2313.705912	0	331	1	6515	0	0.015346839	0	176	0	2037		0	91	0	1367		0	20	1	1230	1	0	18	0	997		0	26	0	884
'ORC4'	1	0	0	242.0212874	0	331	2	6514	0	0.030693677	0	176	0	2037		0	91	0	1367		0	20	1	1230	1	0	18	0	997		0	26	1	883	0.999999997
'CCDC30'	1	0	0	2313.705912	0	331	1	6515	0	0.015346839	0	176	0	2037		0	91	0	1367		0	20	1	1230	1	0	18	0	997		0	26	0	884
'DVL2'	1	0	0	2313.705912	0	331	1	6515	0	0.015346839	0	176	0	2037		0	91	0	1367		0	20	1	1230	1	0	18	0	997		0	26	0	884
'PLXNA1'	1	0	0	66.94578119	0	331	4	6512	0	0.061387354	0	176	0	2037		0	91	0	1367		0	20	1	1230	1	0	18	1	996	1	0	26	2	882	1
'CLCA4'	1	0	0	116.817694	0	331	3	6513	0	0.046040516	0	176	0	2037		0	91	0	1367		0	20	1	1230	1	0	18	1	996	1	0	26	1	883	0.999999997
'OSBPL8'	1	0	0	2313.705912	0	331	1	6515	0	0.015346839	0	176	0	2037		0	91	0	1367		0	20	1	1230	1	0	18	0	997		0	26	0	884
'NSG1'	1	0	0	2313.705912	0	331	1	6515	0	0.015346839	0	176	0	2037		0	91	0	1367		0	20	1	1230	1	0	18	0	997		0	26	0	884
'CPZ'	1	0	0	40.55592297	0	331	6	6510	0	0.092081031	0	176	0	2037		0	91	0	1367		0	20	1	1230	1	0	18	3	994	0.999999995	0	26	2	882	1
'CCDC37'	1	0	0	116.817694	0	331	3	6513	0	0.046040516	0	176	0	2037		0	91	0	1367		0	20	1	1230	1	0	18	1	996	1	0	26	1	883	0.999999997
'ESPL1'	1	0	0	242.0212874	0	331	2	6514	0	0.030693677	0	176	0	2037		0	91	0	1367		0	20	1	1230	1	0	18	0	997		0	26	1	883	0.999999997
'STOX2'	1	0	0	66.94578119	0	331	4	6512	0	0.061387354	0	176	0	2037		0	91	0	1367		0	20	1	1230	1	0	18	1	996	1	0	26	2	882	1
'DNAJB5'	1	0	0	2313.705912	0	331	1	6515	0	0.015346839	0	176	0	2037		0	91	0	1367		0	20	1	1230	1	0	18	0	997		0	26	0	884
'RAB26'	1	0	0	2313.705912	0	331	1	6515	0	0.015346839	0	176	0	2037		0	91	0	1367		0	20	1	1230	1	0	18	0	997		0	26	0	884
'FBXL12'	1	0	0	2313.705912	0	331	1	6515	0	0.015346839	0	176	0	2037		0	91	0	1367		0	20	1	1230	1	0	18	0	997		0	26	0	884
'POLR3H'	1	0	0	116.817694	0	331	3	6513	0	0.046040516	0	176	0	2037		0	91	0	1367		0	20	1	1230	1	0	18	1	996	1	0	26	1	883	0.999999997
'PPIL4'	1	0	0	2313.705912	0	331	1	6515	0	0.015346839	0	176	0	2037		0	91	0	1367		0	20	1	1230	1	0	18	0	997		0	26	0	884
'AQP7'	1	0	0	2313.705912	0	331	1	6515	0	0.015346839	0	176	0	2037		0	91	0	1367		0	20	1	1230	1	0	18	0	997		0	26	0	884
'IFIT1'	1	0	0	2313.705912	0	331	1	6515	0	0.015346839	0	176	0	2037		0	91	0	1367		0	20	1	1230	1	0	18	0	997		0	26	0	884
'SEPHS2'	1	0	0	2313.705912	0	331	1	6515	0	0.015346839	0	176	0	2037		0	91	0	1367		0	20	1	1230	1	0	18	0	997		0	26	0	884
'UHMK1'	1	0	0	116.817694	0	331	3	6513	0	0.046040516	0	176	0	2037		0	91	0	1367		0	20	1	1230	1	0	18	1	996	1	0	26	1	883	0.999999997
'AP5M1'	1	0	0	2313.705912	0	331	1	6515	0	0.015346839	0	176	0	2037		0	91	0	1367		0	20	1	1230	1	0	18	0	997		0	26	0	884
'RALGDS'	1	0	0	2313.705912	0	331	1	6515	0	0.015346839	0	176	0	2037		0	91	0	1367		0	20	1	1230	1	0	18	0	997		0	26	0	884
'DCP1B'	1	0	0	242.0212874	0	331	2	6514	0	0.030693677	0	176	0	2037		0	91	0	1367		0	20	1	1230	1	0	18	0	997		0	26	1	883	0.999999997
'DET1'	1	0	0	2313.705912	0	331	1	6515	0	0.015346839	0	176	0	2037		0	91	0	1367		0	20	1	1230	1	0	18	0	997		0	26	0	884
'SRA1'	1	0	0	2313.705912	0	331	1	6515	0	0.015346839	0	176	0	2037		0	91	0	1367		0	20	1	1230	1	0	18	0	997		0	26	0	884
'MEOX1'	1	0	0	2313.705912	0	331	1	6515	0	0.015346839	0	176	0	2037		0	91	0	1367		0	20	1	1230	1	0	18	0	997		0	26	0	884
'CBR1'	1	0	0	2313.705912	0	331	1	6515	0	0.015346839	0	176	0	2037		0	91	0	1367		0	20	1	1230	1	0	18	0	997		0	26	0	884
'CBFA2T3'	1	0	0	2313.705912	0	331	1	6515	0	0.015346839	0	176	0	2037		0	91	0	1367		0	20	1	1230	1	0	18	0	997		0	26	0	884
'HNRNPH3'	1	0	0	2313.705912	0	331	1	6515	0	0.015346839	0	176	0	2037		0	91	0	1367		0	20	1	1230	1	0	18	0	997		0	26	0	884
'PTN'	1	0	0	2313.705912	0	331	1	6515	0	0.015346839	0	176	0	2037		0	91	0	1367		0	20	1	1230	1	0	18	0	997		0	26	0	884
'APBB2'	1	0	0	242.0212874	0	331	2	6514	0	0.030693677	0	176	0	2037		0	91	0	1367		0	20	1	1230	1	0	18	0	997		0	26	1	883	0.999999997
'GINS1'	1	0	0	2313.705912	0	331	1	6515	0	0.015346839	0	176	0	2037		0	91	0	1367		0	20	1	1230	1	0	18	0	997		0	26	0	884
'FAM46B'	1	0	0	2313.705912	0	331	1	6515	0	0.015346839	0	176	0	2037		0	91	0	1367		0	20	1	1230	1	0	18	0	997		0	26	0	884
'MEGF9'	1	0	0	2313.705912	0	331	1	6515	0	0.015346839	0	176	0	2037		0	91	0	1367		0	20	1	1230	1	0	18	0	997		0	26	0	884
'TRPC4AP'	1	0	0	2313.705912	0	331	1	6515	0	0.015346839	0	176	0	2037		0	91	0	1367		0	20	1	1230	1	0	18	0	997		0	26	0	884
'TUFM'	1	0	0	2313.705912	0	331	1	6515	0	0.015346839	0	176	0	2037		0	91	0	1367		0	20	1	1230	1	0	18	0	997		0	26	0	884
'CABP1'	1	0	0	2313.705912	0	331	1	6515	0	0.015346839	0	176	0	2037		0	91	0	1367		0	20	1	1230	1	0	18	0	997		0	26	0	884
'CAMSAP2'	1	0	0	2313.705912	0	331	1	6515	0	0.015346839	0	176	0	2037		0	91	0	1367		0	20	1	1230	1	0	18	0	997		0	26	0	884
'LARGE'	1	0	0	2313.705912	0	331	1	6515	0	0.015346839	0	176	0	2037		0	91	0	1367		0	20	1	1230	1	0	18	0	997		0	26	0	884
'KLHDC10'	1	0	0	2313.705912	0	331	1	6515	0	0.015346839	0	176	0	2037		0	91	0	1367		0	20	1	1230	1	0	18	0	997		0	26	0	884
'CBX1'	1	0	0	242.0212874	0	331	2	6514	0	0.030693677	0	176	0	2037		0	91	0	1367		0	20	1	1230	1	0	18	0	997		0	26	1	883	0.999999997
'TLX3'	1	0	0	2313.705912	0	331	1	6515	0	0.015346839	0	176	0	2037		0	91	0	1367		0	20	1	1230	1	0	18	0	997		0	26	0	884
'COPE'	1	0	0	242.0212874	0	331	2	6514	0	0.030693677	0	176	0	2037		0	91	0	1367		0	20	1	1230	1	0	18	0	997		0	26	1	883	0.999999997
'OR52J3'	1	0	0	2313.705912	0	331	1	6515	0	0.015346839	0	176	0	2037		0	91	0	1367		0	20	1	1230	1	0	18	0	997		0	26	0	884
'SOWAHC'	1	0	0	2313.705912	0	331	1	6515	0	0.015346839	0	176	0	2037		0	91	0	1367		0	20	1	1230	1	0	18	0	997		0	26	0	884
'CASP8'	1	0	0	2313.705912	0	331	1	6515	0	0.015346839	0	176	0	2037		0	91	0	1367		0	20	1	1230	1	0	18	0	997		0	26	0	884
'OR52I2'	1	0	0	2313.705912	0	331	1	6515	0	0.015346839	0	176	0	2037		0	91	0	1367		0	20	1	1230	1	0	18	0	997		0	26	0	884
'STPG2'	1	0	0	2313.705912	0	331	1	6515	0	0.015346839	0	176	0	2037		0	91	0	1367		0	20	1	1230	1	0	18	0	997		0	26	0	884
'DNM3'	1	0	0	2313.705912	0	331	1	6515	0	0.015346839	0	176	0	2037		0	91	0	1367		0	20	1	1230	1	0	18	0	997		0	26	0	884
'FCHSD1'	1	0	0	242.0212874	0	331	2	6514	0	0.030693677	0	176	0	2037		0	91	0	1367		0	20	1	1230	1	0	18	0	997		0	26	1	883	0.999999997
'SUPV3L1'	1	0	0	2313.705912	0	331	1	6515	0	0.015346839	0	176	0	2037		0	91	0	1367		0	20	1	1230	1	0	18	0	997		0	26	0	884
'RABEP1'	1	0	0	2313.705912	0	331	1	6515	0	0.015346839	0	176	0	2037		0	91	0	1367		0	20	1	1230	1	0	18	0	997		0	26	0	884
'RASA2'	1	0	0	2313.705912	0	331	1	6515	0	0.015346839	0	176	0	2037		0	91	0	1367		0	20	1	1230	1	0	18	0	997		0	26	0	884
'NRXN3'	1	0	0	2313.705912	0	331	1	6515	0	0.015346839	0	176	0	2037		0	91	0	1367		0	20	1	1230	1	0	18	0	997		0	26	0	884
'NR2C2'	1	0	0	2313.705912	0	331	1	6515	0	0.015346839	0	176	0	2037		0	91	0	1367		0	20	1	1230	1	0	18	0	997		0	26	0	884
'GNA11'	1	0	0	242.0212874	0	331	2	6514	0	0.030693677	0	176	0	2037		0	91	0	1367		0	20	1	1230	1	0	18	0	997		0	26	1	883	0.999999997
'TYW1'	1	0	0	242.0212874	0	331	2	6514	0	0.030693677	0	176	0	2037		0	91	0	1367		0	20	1	1230	1	0	18	0	997		0	26	1	883	0.999999997
'MAPK1'	1	0	0	2313.705912	0	331	1	6515	0	0.015346839	0	176	0	2037		0	91	0	1367		0	20	1	1230	1	0	18	0	997		0	26	0	884
'S100PBP'	1	0	0	2313.705912	0	331	1	6515	0	0.015346839	0	176	0	2037		0	91	0	1367		0	20	1	1230	1	0	18	0	997		0	26	0	884
'QPCTL'	1	0	0	2313.705912	0	331	1	6515	0	0.015346839	0	176	0	2037		0	91	0	1367		0	20	1	1230	1	0	18	0	997		0	26	0	884
'CRYGC'	1	0	0	2313.705912	0	331	1	6515	0	0.015346839	0	176	0	2037		0	91	0	1367		0	20	1	1230	1	0	18	0	997		0	26	0	884
'HIST3H3'	1	0	0	116.817694	0	331	3	6513	0	0.046040516	0	176	0	2037		0	91	0	1367		0	20	1	1230	1	0	18	1	996	1	0	26	1	883	0.999999997
'USP6NL'	1	0	0	116.817694	0	331	3	6513	0	0.046040516	0	176	0	2037		0	91	0	1367		0	20	1	1230	1	0	18	1	996	1	0	26	1	883	0.999999997
'FAM134B'	1	0	0	2313.705912	0	331	1	6515	0	0.015346839	0	176	0	2037		0	91	0	1367		0	20	1	1230	1	0	18	0	997		0	26	0	884
'LRAT'	1	0	0	2313.705912	0	331	1	6515	0	0.015346839	0	176	0	2037		0	91	0	1367		0	20	1	1230	1	0	18	0	997		0	26	0	884
'ZNF287'	1	0	0	2313.705912	0	331	1	6515	0	0.015346839	0	176	0	2037		0	91	0	1367		0	20	1	1230	1	0	18	0	997		0	26	0	884
'STARD9'	1	0	0	16.39590343	0	331	12	6504	0	0.184162063	0	176	0	2037		0	91	0	1367		0	20	1	1230	1	0	18	6	991	0.999999996	0	26	5	879	0.999999997
'RNASE1'	1	0	0	2313.705912	0	331	1	6515	0	0.015346839	0	176	0	2037		0	91	0	1367		0	20	1	1230	1	0	18	0	997		0	26	0	884
'MYL7'	1	0	0	2313.705912	0	331	1	6515	0	0.015346839	0	176	0	2037		0	91	0	1367		0	20	1	1230	1	0	18	0	997		0	26	0	884
'PSME3'	1	0	0	2313.705912	0	331	1	6515	0	0.015346839	0	176	0	2037		0	91	0	1367		0	20	1	1230	1	0	18	0	997		0	26	0	884
'GRIN2C'	1	0	0	242.0212874	0	331	2	6514	0	0.030693677	0	176	0	2037		0	91	0	1367		0	20	1	1230	1	0	18	0	997		0	26	1	883	0.999999997
'FERMT1'	1	0	0	2313.705912	0	331	1	6515	0	0.015346839	0	176	0	2037		0	91	0	1367		0	20	1	1230	1	0	18	0	997		0	26	0	884
'C7orf50'	1	0	0	2313.705912	0	331	1	6515	0	0.015346839	0	176	0	2037		0	91	0	1367		0	20	1	1230	1	0	18	0	997		0	26	0	884
'ATF7IP2'	1	0	0	242.0212874	0	331	2	6514	0	0.030693677	0	176	0	2037		0	91	0	1367		0	20	1	1230	1	0	18	0	997		0	26	1	883	0.999999997
'PIGW'	1	0	0	2313.705912	0	331	1	6515	0	0.015346839	0	176	0	2037		0	91	0	1367		0	20	1	1230	1	0	18	0	997		0	26	0	884
'HEY1'	1	0	0	2313.705912	0	331	1	6515	0	0.015346839	0	176	0	2037		0	91	0	1367		0	20	1	1230	1	0	18	0	997		0	26	0	884
'RPLP2'	1	0	0	2313.705912	0	331	1	6515	0	0.015346839	0	176	0	2037		0	91	0	1367		0	20	1	1230	1	0	18	0	997		0	26	0	884
'DFFB'	1	0	0	2313.705912	0	331	1	6515	0	0.015346839	0	176	0	2037		0	91	0	1367		0	20	1	1230	1	0	18	0	997		0	26	0	884
'ELOVL1'	1	0	0	2313.705912	0	331	1	6515	0	0.015346839	0	176	0	2037		0	91	0	1367		0	20	1	1230	1	0	18	0	997		0	26	0	884
'MRPL46'	1	0	0	2313.705912	0	331	1	6515	0	0.015346839	0	176	0	2037		0	91	0	1367		0	20	1	1230	1	0	18	0	997		0	26	0	884
'ZNF234'	1	0	0	2313.705912	0	331	1	6515	0	0.015346839	0	176	0	2037		0	91	0	1367		0	20	1	1230	1	0	18	0	997		0	26	0	884
'CLECL1'	1	0	0	2313.705912	0	331	1	6515	0	0.015346839	0	176	0	2037		0	91	0	1367		0	20	1	1230	1	0	18	0	997		0	26	0	884
'FOXS1'	1	0	0	2313.705912	0	331	1	6515	0	0.015346839	0	176	0	2037		0	91	0	1367		0	20	1	1230	1	0	18	0	997		0	26	0	884
'UNK'	1	0	0	2313.705912	0	331	1	6515	0	0.015346839	0	176	0	2037		0	91	0	1367		0	20	1	1230	1	0	18	0	997		0	26	0	884
'P2RY12'	1	0	0	242.0212874	0	331	2	6514	0	0.030693677	0	176	0	2037		0	91	0	1367		0	20	1	1230	1	0	18	0	997		0	26	1	883	0.999999997
'PET100'	1	0	0	2313.705912	0	331	1	6515	0	0.015346839	0	176	0	2037		0	91	0	1367		0	20	1	1230	1	0	18	0	997		0	26	0	884
'ZNF219'	1	0	0	2313.705912	0	331	1	6515	0	0.015346839	0	176	0	2037		0	91	0	1367		0	20	1	1230	1	0	18	0	997		0	26	0	884
'FOXQ1'	1	0	0	2313.705912	0	331	1	6515	0	0.015346839	0	176	0	2037		0	91	0	1367		0	20	1	1230	1	0	18	0	997		0	26	0	884
'RUVBL2'	1	0	0	100.2105982	0	331	3	6513	0	0.046040516	0	176	0	2037		0	91	0	1367		0	20	1	1230	1	0	18	0	997		0	26	2	882	1
'OSBP'	1	0	0	242.0212874	0	331	2	6514	0	0.030693677	0	176	0	2037		0	91	0	1367		0	20	1	1230	1	0	18	0	997		0	26	1	883	0.999999997
'ZNF689'	1	0	0	2313.705912	0	331	1	6515	0	0.015346839	0	176	0	2037		0	91	0	1367		0	20	1	1230	1	0	18	0	997		0	26	0	884
'ZBTB39'	1	0	0	2313.705912	0	331	1	6515	0	0.015346839	0	176	0	2037		0	91	0	1367		0	20	1	1230	1	0	18	0	997		0	26	0	884
'FTSJ1'	1	0	0	2313.705912	0	331	1	6515	0	0.015346839	0	176	0	2037		0	91	0	1367		0	20	1	1230	1	0	18	0	997		0	26	0	884
'GLIS3'	1	0	0	2313.705912	0	331	1	6515	0	0.015346839	0	176	0	2037		0	91	0	1367		0	20	1	1230	1	0	18	0	997		0	26	0	884
'FOXO4'	1	0	0	2313.705912	0	331	1	6515	0	0.015346839	0	176	0	2037		0	91	0	1367		0	20	1	1230	1	0	18	0	997		0	26	0	884
'ZNF667'	1	0	0	2313.705912	0	331	1	6515	0	0.015346839	0	176	0	2037		0	91	0	1367		0	20	1	1230	1	0	18	0	997		0	26	0	884
'CPA6'	1	0	0	116.817694	0	331	3	6513	0	0.046040516	0	176	0	2037		0	91	0	1367		0	20	1	1230	1	0	18	1	996	1	0	26	1	883	0.999999997
'ZBTB18'	1	0	0	2313.705912	0	331	1	6515	0	0.015346839	0	176	0	2037		0	91	0	1367		0	20	1	1230	1	0	18	0	997		0	26	0	884
'ZBTB10'	1	0	0	2313.705912	0	331	1	6515	0	0.015346839	0	176	0	2037		0	91	0	1367		0	20	1	1230	1	0	18	0	997		0	26	0	884
'MLXIPL'	1	0	0	2313.705912	0	331	1	6515	0	0.015346839	0	176	0	2037		0	91	0	1367		0	20	1	1230	1	0	18	0	997		0	26	0	884
'CXCL12'	1	0	0	2313.705912	0	331	1	6515	0	0.015346839	0	176	0	2037		0	91	0	1367		0	20	1	1230	1	0	18	0	997		0	26	0	884
'TUBGCP4'	1	0	0	2313.705912	0	331	1	6515	0	0.015346839	0	176	0	2037		0	91	0	1367		0	20	1	1230	1	0	18	0	997		0	26	0	884
'ST6GALNAC1'	1	0	0	2313.705912	0	331	1	6515	0	0.015346839	0	176	0	2037		0	91	0	1367		0	20	1	1230	1	0	18	0	997		0	26	0	884
'C9orf69'	1	0	0	2313.705912	0	331	1	6515	0	0.015346839	0	176	0	2037		0	91	0	1367		0	20	1	1230	1	0	18	0	997		0	26	0	884
'CELF6'	1	0	0	2313.705912	0	331	1	6515	0	0.015346839	0	176	0	2037		0	91	0	1367		0	20	1	1230	1	0	18	0	997		0	26	0	884
'HMG20B'	1	0	0	2313.705912	0	331	1	6515	0	0.015346839	0	176	0	2037		0	91	0	1367		0	20	1	1230	1	0	18	0	997		0	26	0	884
'VPS37A'	1	0	0	2313.705912	0	331	1	6515	0	0.015346839	0	176	0	2037		0	91	0	1367		0	20	1	1230	1	0	18	0	997		0	26	0	884
'FOXL1'	1	0	0	2313.705912	0	331	1	6515	0	0.015346839	0	176	0	2037		0	91	0	1367		0	20	1	1230	1	0	18	0	997		0	26	0	884
'SLC47A2'	1	0	0	2313.705912	0	331	1	6515	0	0.015346839	0	176	0	2037		0	91	0	1367		0	20	1	1230	1	0	18	0	997		0	26	0	884
'PPP1R15A'	1	0	0	2313.705912	0	331	1	6515	0	0.015346839	0	176	0	2037		0	91	0	1367		0	20	1	1230	1	0	18	0	997		0	26	0	884
'ITIH2'	1	0	0	66.94578119	0	331	4	6512	0	0.061387354	0	176	0	2037		0	91	0	1367		0	20	1	1230	1	0	18	1	996	1	0	26	2	882	1
'NTN5'	1	0	0	2313.705912	0	331	1	6515	0	0.015346839	0	176	0	2037		0	91	0	1367		0	20	1	1230	1	0	18	0	997		0	26	0	884
'PPM1F'	1	0	0	242.0212874	0	331	2	6514	0	0.030693677	0	176	0	2037		0	91	0	1367		0	20	1	1230	1	0	18	0	997		0	26	1	883	0.999999997
'LRRC8B'	1	0	0	2313.705912	0	331	1	6515	0	0.015346839	0	176	0	2037		0	91	0	1367		0	20	1	1230	1	0	18	0	997		0	26	0	884
'PTPN1'	1	0	0	242.0212874	0	331	2	6514	0	0.030693677	0	176	0	2037		0	91	0	1367		0	20	1	1230	1	0	18	0	997		0	26	1	883	0.999999997
'C2orf73'	1	0	0	2313.705912	0	331	1	6515	0	0.015346839	0	176	0	2037		0	91	0	1367		0	20	1	1230	1	0	18	0	997		0	26	0	884
'KEAP1'	1	0	0	2313.705912	0	331	1	6515	0	0.015346839	0	176	0	2037		0	91	0	1367		0	20	1	1230	1	0	18	0	997		0	26	0	884
'POF1B'	1	0	0	2313.705912	0	331	1	6515	0	0.015346839	0	176	0	2037		0	91	0	1367		0	20	1	1230	1	0	18	0	997		0	26	0	884
'RASSF5'	1	0	0	2313.705912	0	331	1	6515	0	0.015346839	0	176	0	2037		0	91	0	1367		0	20	1	1230	1	0	18	0	997		0	26	0	884
'C9orf24'	1	0	0	2313.705912	0	331	1	6515	0	0.015346839	0	176	0	2037		0	91	0	1367		0	20	1	1230	1	0	18	0	997		0	26	0	884
'RCC1'	1	0	0	2313.705912	0	331	1	6515	0	0.015346839	0	176	0	2037		0	91	0	1367		0	20	1	1230	1	0	18	0	997		0	26	0	884
'EPHA8'	1	0	0	2313.705912	0	331	1	6515	0	0.015346839	0	176	0	2037		0	91	0	1367		0	20	1	1230	1	0	18	0	997		0	26	0	884
'THAP1'	1	0	0	2313.705912	0	331	1	6515	0	0.015346839	0	176	0	2037		0	91	0	1367		0	20	1	1230	1	0	18	0	997		0	26	0	884
'LAP3'	1	0	0	2313.705912	0	331	1	6515	0	0.015346839	0	176	0	2037		0	91	0	1367		0	20	1	1230	1	0	18	0	997		0	26	0	884
'PCDH17'	1	0	0	2313.705912	0	331	1	6515	0	0.015346839	0	176	0	2037		0	91	0	1367		0	20	1	1230	1	0	18	0	997		0	26	0	884
'RBM12'	1	0	0	2313.705912	0	331	1	6515	0	0.015346839	0	176	0	2037		0	91	0	1367		0	20	1	1230	1	0	18	0	997		0	26	0	884
'ARSE'	1	0	0	2313.705912	0	331	1	6515	0	0.015346839	0	176	0	2037		0	91	0	1367		0	20	1	1230	1	0	18	0	997		0	26	0	884
'LRRN2'	1	0	0	2313.705912	0	331	1	6515	0	0.015346839	0	176	0	2037		0	91	0	1367		0	20	1	1230	1	0	18	0	997		0	26	0	884
'INTS2'	1	0	0	2313.705912	0	331	1	6515	0	0.015346839	0	176	0	2037		0	91	0	1367		0	20	1	1230	1	0	18	0	997		0	26	0	884
'RASSF9'	1	0	0	2313.705912	0	331	1	6515	0	0.015346839	0	176	0	2037		0	91	0	1367		0	20	1	1230	1	0	18	0	997		0	26	0	884
'WNK3'	1	0	0	2313.705912	0	331	1	6515	0	0.015346839	0	176	0	2037		0	91	0	1367		0	20	1	1230	1	0	18	0	997		0	26	0	884
'RGL3'	1	0	0	242.0212874	0	331	2	6514	0	0.030693677	0	176	0	2037		0	91	0	1367		0	20	1	1230	1	0	18	0	997		0	26	1	883	0.999999997
'INTS8'	1	0	0	2313.705912	0	331	1	6515	0	0.015346839	0	176	0	2037		0	91	0	1367		0	20	1	1230	1	0	18	0	997		0	26	0	884
'PTPRO'	1	0	0	2313.705912	0	331	1	6515	0	0.015346839	0	176	0	2037		0	91	0	1367		0	20	1	1230	1	0	18	0	997		0	26	0	884
'TECR'	1	0	0	2313.705912	0	331	1	6515	0	0.015346839	0	176	0	2037		0	91	0	1367		0	20	1	1230	1	0	18	0	997		0	26	0	884
'CD3E'	1	0	0	2313.705912	0	331	1	6515	0	0.015346839	0	176	0	2037		0	91	0	1367		0	20	1	1230	1	0	18	0	997		0	26	0	884
'SPTLC3'	1	0	0	66.94578119	0	331	4	6512	0	0.061387354	0	176	0	2037		0	91	0	1367		0	20	1	1230	1	0	18	1	996	1	0	26	2	882	1
'QSOX1'	1	0	0	100.2105982	0	331	3	6513	0	0.046040516	0	176	0	2037		0	91	0	1367		0	20	1	1230	1	0	18	0	997		0	26	2	882	1
'SORCS1'	1	0	0	2313.705912	0	331	1	6515	0	0.015346839	0	176	0	2037		0	91	0	1367		0	20	1	1230	1	0	18	0	997		0	26	0	884
'SORCS3'	1	0	0	116.817694	0	331	3	6513	0	0.046040516	0	176	0	2037		0	91	0	1367		0	20	1	1230	1	0	18	1	996	1	0	26	1	883	0.999999997
'FOXB1'	1	0	0	2313.705912	0	331	1	6515	0	0.015346839	0	176	0	2037		0	91	0	1367		0	20	1	1230	1	0	18	0	997		0	26	0	884
'KLK13'	1	0	0	100.2105982	0	331	3	6513	0	0.046040516	0	176	0	2037		0	91	0	1367		0	20	1	1230	1	0	18	0	997		0	26	2	882	1
'NLE1'	1	0	0	60.15518424	0	331	4	6512	0	0.061387354	0	176	0	2037		0	91	0	1367		0	20	1	1230	1	0	18	0	997		0	26	3	881	1
'STK17B'	1	0	0	2313.705912	0	331	1	6515	0	0.015346839	0	176	0	2037		0	91	0	1367		0	20	1	1230	1	0	18	0	997		0	26	0	884
'YIPF6'	1	0	0	2313.705912	0	331	1	6515	0	0.015346839	0	176	0	2037		0	91	0	1367		0	20	1	1230	1	0	18	0	997		0	26	0	884
'ATG9A'	1	0	0	2313.705912	0	331	1	6515	0	0.015346839	0	176	0	2037		0	91	0	1367		0	20	1	1230	1	0	18	0	997		0	26	0	884
'DPEP2'	1	0	0	116.817694	0	331	3	6513	0	0.046040516	0	176	0	2037		0	91	0	1367		0	20	1	1230	1	0	18	1	996	1	0	26	1	883	0.999999997
'FUT1'	1	0	0	2313.705912	0	331	1	6515	0	0.015346839	0	176	0	2037		0	91	0	1367		0	20	1	1230	1	0	18	0	997		0	26	0	884
'PHF11'	1	0	0	2313.705912	0	331	1	6515	0	0.015346839	0	176	0	2037		0	91	0	1367		0	20	1	1230	1	0	18	0	997		0	26	0	884
'DOLK'	1	0	0	116.817694	0	331	3	6513	0	0.046040516	0	176	0	2037		0	91	0	1367		0	20	1	1230	1	0	18	1	996	1	0	26	1	883	0.999999997
'OR10AG1'	1	0	0	2313.705912	0	331	1	6515	0	0.015346839	0	176	0	2037		0	91	0	1367		0	20	1	1230	1	0	18	0	997		0	26	0	884
'PJA1'	1	0	0	2313.705912	0	331	1	6515	0	0.015346839	0	176	0	2037		0	91	0	1367		0	20	1	1230	1	0	18	0	997		0	26	0	884
'IRF7'	1	0	0	2313.705912	0	331	1	6515	0	0.015346839	0	176	0	2037		0	91	0	1367		0	20	1	1230	1	0	18	0	997		0	26	0	884
'FAM96B'	1	0	0	242.0212874	0	331	2	6514	0	0.030693677	0	176	0	2037		0	91	0	1367		0	20	1	1230	1	0	18	0	997		0	26	1	883	0.999999997
'ATG4B'	1	0	0	2313.705912	0	331	1	6515	0	0.015346839	0	176	0	2037		0	91	0	1367		0	20	1	1230	1	0	18	0	997		0	26	0	884
'NIM1K'	1	0	0	116.817694	0	331	3	6513	0	0.046040516	0	176	0	2037		0	91	0	1367		0	20	1	1230	1	0	18	1	996	1	0	26	1	883	0.999999997
'TAF9'	1	0	0	2313.705912	0	331	1	6515	0	0.015346839	0	176	0	2037		0	91	0	1367		0	20	1	1230	1	0	18	0	997		0	26	0	884
'ABHD16B'	1	0	0	2313.705912	0	331	1	6515	0	0.015346839	0	176	0	2037		0	91	0	1367		0	20	1	1230	1	0	18	0	997		0	26	0	884
'MAPK14'	1	0	0	2313.705912	0	331	1	6515	0	0.015346839	0	176	0	2037		0	91	0	1367		0	20	1	1230	1	0	18	0	997		0	26	0	884
'QRICH1'	1	0	0	2313.705912	0	331	1	6515	0	0.015346839	0	176	0	2037		0	91	0	1367		0	20	1	1230	1	0	18	0	997		0	26	0	884
'STMN3'	1	0	0	2313.705912	0	331	1	6515	0	0.015346839	0	176	0	2037		0	91	0	1367		0	20	1	1230	1	0	18	0	997		0	26	0	884
'HOXA2'	1	0	0	2313.705912	0	331	1	6515	0	0.015346839	0	176	0	2037		0	91	0	1367		0	20	1	1230	1	0	18	0	997		0	26	0	884
'PIP4K2A'	1	0	0	2313.705912	0	331	1	6515	0	0.015346839	0	176	0	2037		0	91	0	1367		0	20	1	1230	1	0	18	0	997		0	26	0	884
'ACOT9'	1	0	0	2313.705912	0	331	1	6515	0	0.015346839	0	176	0	2037		0	91	0	1367		0	20	1	1230	1	0	18	0	997		0	26	0	884
'SOX11'	1	0	0	2313.705912	0	331	1	6515	0	0.015346839	0	176	0	2037		0	91	0	1367		0	20	1	1230	1	0	18	0	997		0	26	0	884
'LCE1F'	1	0	0	2313.705912	0	331	1	6515	0	0.015346839	0	176	0	2037		0	91	0	1367		0	20	1	1230	1	0	18	0	997		0	26	0	884
'MED6'	1	0	0	2313.705912	0	331	1	6515	0	0.015346839	0	176	0	2037		0	91	0	1367		0	20	1	1230	1	0	18	0	997		0	26	0	884
'SYTL2'	1	0	0	2313.705912	0	331	1	6515	0	0.015346839	0	176	0	2037		0	91	0	1367		0	20	1	1230	1	0	18	0	997		0	26	0	884
'KIAA1217'	1	0	0	116.817694	0	331	3	6513	0	0.046040516	0	176	0	2037		0	91	0	1367		0	20	1	1230	1	0	18	1	996	1	0	26	1	883	0.999999997
'ENDOD1'	1	0	0	2313.705912	0	331	1	6515	0	0.015346839	0	176	0	2037		0	91	0	1367		0	20	1	1230	1	0	18	0	997		0	26	0	884
'PNPO'	1	0	0	2313.705912	0	331	1	6515	0	0.015346839	0	176	0	2037		0	91	0	1367		0	20	1	1230	1	0	18	0	997		0	26	0	884
'ZNF143'	1	0	0	116.817694	0	331	3	6513	0	0.046040516	0	176	0	2037		0	91	0	1367		0	20	1	1230	1	0	18	1	996	1	0	26	1	883	0.999999997
'FZD2'	1	0	0	116.817694	0	331	3	6513	0	0.046040516	0	176	0	2037		0	91	0	1367		0	20	1	1230	1	0	18	1	996	1	0	26	1	883	0.999999997
'CLTB'	1	0	0	2313.705912	0	331	1	6515	0	0.015346839	0	176	0	2037		0	91	0	1367		0	20	1	1230	1	0	18	0	997		0	26	0	884
'SLC6A3'	1	0	0	2313.705912	0	331	1	6515	0	0.015346839	0	176	0	2037		0	91	0	1367		0	20	1	1230	1	0	18	0	997		0	26	0	884
'ZAR1L'	1	0	0	2313.705912	0	331	1	6515	0	0.015346839	0	176	0	2037		0	91	0	1367		0	20	1	1230	1	0	18	0	997		0	26	0	884
'GPR133'	1	0	0	242.0212874	0	331	2	6514	0	0.030693677	0	176	0	2037		0	91	0	1367		0	20	1	1230	1	0	18	0	997		0	26	1	883	0.999999997
'TIMM23'	1	0	0	2313.705912	0	331	1	6515	0	0.015346839	0	176	0	2037		0	91	0	1367		0	20	1	1230	1	0	18	0	997		0	26	0	884
'BACE2'	1	0	0	2313.705912	0	331	1	6515	0	0.015346839	0	176	0	2037		0	91	0	1367		0	20	1	1230	1	0	18	0	997		0	26	0	884
'C11orf85'	1	0	0	2313.705912	0	331	1	6515	0	0.015346839	0	176	0	2037		0	91	0	1367		0	20	1	1230	1	0	18	0	997		0	26	0	884
'GRAMD4'	1	0	0	2313.705912	0	331	1	6515	0	0.015346839	0	176	0	2037		0	91	0	1367		0	20	1	1230	1	0	18	0	997		0	26	0	884
'SSFA2'	1	0	0	2313.705912	0	331	1	6515	0	0.015346839	0	176	0	2037		0	91	0	1367		0	20	1	1230	1	0	18	0	997		0	26	0	884
'RPL14'	1	0	0	2313.705912	0	331	1	6515	0	0.015346839	0	176	0	2037		0	91	0	1367		0	20	1	1230	1	0	18	0	997		0	26	0	884
'ZMYM6NB'	1	0	0	2313.705912	0	331	1	6515	0	0.015346839	0	176	0	2037		0	91	0	1367		0	20	1	1230	1	0	18	0	997		0	26	0	884
'GTF2H1'	1	0	0	2313.705912	0	331	1	6515	0	0.015346839	0	176	0	2037		0	91	0	1367		0	20	1	1230	1	0	18	0	997		0	26	0	884
'TM9SF2'	1	0	0	2313.705912	0	331	1	6515	0	0.015346839	0	176	0	2037		0	91	0	1367		0	20	1	1230	1	0	18	0	997		0	26	0	884
'A4GNT'	1	0	0	2313.705912	0	331	1	6515	0	0.015346839	0	176	0	2037		0	91	0	1367		0	20	1	1230	1	0	18	0	997		0	26	0	884
'NOTUM'	1	0	0	242.0212874	0	331	2	6514	0	0.030693677	0	176	0	2037		0	91	0	1367		0	20	1	1230	1	0	18	0	997		0	26	1	883	0.999999997
'SEMA5A'	1	0	0	2313.705912	0	331	1	6515	0	0.015346839	0	176	0	2037		0	91	0	1367		0	20	1	1230	1	0	18	0	997		0	26	0	884
'CHRM2'	1	0	0	2313.705912	0	331	1	6515	0	0.015346839	0	176	0	2037		0	91	0	1367		0	20	1	1230	1	0	18	0	997		0	26	0	884
'MAEL'	1	0	0	2313.705912	0	331	1	6515	0	0.015346839	0	176	0	2037		0	91	0	1367		0	20	1	1230	1	0	18	0	997		0	26	0	884
'IGFBP5'	1	0	0	2313.705912	0	331	1	6515	0	0.015346839	0	176	0	2037		0	91	0	1367		0	20	1	1230	1	0	18	0	997		0	26	0	884
'F2R'	1	0	0	2313.705912	0	331	1	6515	0	0.015346839	0	176	0	2037		0	91	0	1367		0	20	1	1230	1	0	18	0	997		0	26	0	884
'ZNF556'	1	0	0	242.0212874	0	331	2	6514	0	0.030693677	0	176	0	2037		0	91	0	1367		0	20	1	1230	1	0	18	0	997		0	26	1	883	0.999999997
'RHOBTB2'	1	0	0	242.0212874	0	331	2	6514	0	0.030693677	0	176	0	2037		0	91	0	1367		0	20	1	1230	1	0	18	0	997		0	26	1	883	0.999999997
'CD163'	1	0	0	2313.705912	0	331	1	6515	0	0.015346839	0	176	0	2037		0	91	0	1367		0	20	1	1230	1	0	18	0	997		0	26	0	884
'ANKRD22'	1	0	0	242.0212874	0	331	2	6514	0	0.030693677	0	176	0	2037		0	91	0	1367		0	20	1	1230	1	0	18	0	997		0	26	1	883	0.999999997
'MOB1B'	1	0	0	2313.705912	0	331	1	6515	0	0.015346839	0	176	0	2037		0	91	0	1367		0	20	1	1230	1	0	18	0	997		0	26	0	884
'ITGA11'	1	0	0	2313.705912	0	331	1	6515	0	0.015346839	0	176	0	2037		0	91	0	1367		0	20	1	1230	1	0	18	0	997		0	26	0	884
'SOST'	1	0	0	2313.705912	0	331	1	6515	0	0.015346839	0	176	0	2037		0	91	0	1367		0	20	1	1230	1	0	18	0	997		0	26	0	884
'METTL16'	1	0	0	2313.705912	0	331	1	6515	0	0.015346839	0	176	0	2037		0	91	0	1367		0	20	1	1230	1	0	18	0	997		0	26	0	884
'ELSPBP1'	1	0	0	2313.705912	0	331	1	6515	0	0.015346839	0	176	0	2037		0	91	0	1367		0	20	1	1230	1	0	18	0	997		0	26	0	884
'PTBP2'	1	0	0	2313.705912	0	331	1	6515	0	0.015346839	0	176	0	2037		0	91	0	1367		0	20	1	1230	1	0	18	0	997		0	26	0	884
'SEMA3A'	1	0	0	2313.705912	0	331	1	6515	0	0.015346839	0	176	0	2037		0	91	0	1367		0	20	1	1230	1	0	18	0	997		0	26	0	884
'TNNI3'	1	0	0	100.2105982	0	331	3	6513	0	0.046040516	0	176	0	2037		0	91	0	1367		0	20	1	1230	1	0	18	0	997		0	26	2	882	1
'ACSS1'	1	0	0	66.94578119	0	331	4	6512	0	0.061387354	0	176	0	2037		0	91	0	1367		0	20	1	1230	1	0	18	1	996	1	0	26	2	882	1
'RPH3AL'	1	0	0	2313.705912	0	331	1	6515	0	0.015346839	0	176	0	2037		0	91	0	1367		0	20	1	1230	1	0	18	0	997		0	26	0	884
'KCNJ10'	1	0	0	2313.705912	0	331	1	6515	0	0.015346839	0	176	0	2037		0	91	0	1367		0	20	1	1230	1	0	18	0	997		0	26	0	884
'CDC42BPB'	1	0	0	100.2105982	0	331	3	6513	0	0.046040516	0	176	0	2037		0	91	0	1367		0	20	1	1230	1	0	18	0	997		0	26	2	882	1
'PFKM'	1	0	0	242.0212874	0	331	2	6514	0	0.030693677	0	176	0	2037		0	91	0	1367		0	20	1	1230	1	0	18	0	997		0	26	1	883	0.999999997
'ZNF607'	1	0	0	2313.705912	0	331	1	6515	0	0.015346839	0	176	0	2037		0	91	0	1367		0	20	1	1230	1	0	18	0	997		0	26	0	884
'GOLGA1'	1	0	0	2313.705912	0	331	1	6515	0	0.015346839	0	176	0	2037		0	91	0	1367		0	20	1	1230	1	0	18	0	997		0	26	0	884
'MYOZ1'	1	0	0	2313.705912	0	331	1	6515	0	0.015346839	0	176	0	2037		0	91	0	1367		0	20	1	1230	1	0	18	0	997		0	26	0	884
'MCCC2'	1	0	0	242.0212874	0	331	2	6514	0	0.030693677	0	176	0	2037		0	91	0	1367		0	20	1	1230	1	0	18	0	997		0	26	1	883	0.999999997
'MTUS1'	1	0	0	2313.705912	0	331	1	6515	0	0.015346839	0	176	0	2037		0	91	0	1367		0	20	1	1230	1	0	18	0	997		0	26	0	884
'OR10T2'	1	0	0	2313.705912	0	331	1	6515	0	0.015346839	0	176	0	2037		0	91	0	1367		0	20	1	1230	1	0	18	0	997		0	26	0	884
'NLN'	1	0	0	116.817694	0	331	3	6513	0	0.046040516	0	176	0	2037		0	91	0	1367		0	20	1	1230	1	0	18	1	996	1	0	26	1	883	0.999999997
'NUAK1'	1	0	0	242.0212874	0	331	2	6514	0	0.030693677	0	176	0	2037		0	91	0	1367		0	20	1	1230	1	0	18	0	997		0	26	1	883	0.999999997
'HIATL1'	1	0	0	2313.705912	0	331	1	6515	0	0.015346839	0	176	0	2037		0	91	0	1367		0	20	1	1230	1	0	18	0	997		0	26	0	884
'ZRSR2'	1	0	0	2313.705912	0	331	1	6515	0	0.015346839	0	176	0	2037		0	91	0	1367		0	20	1	1230	1	0	18	0	997		0	26	0	884
'CIDEB'	1	0	0	2313.705912	0	331	1	6515	0	0.015346839	0	176	0	2037		0	91	0	1367		0	20	1	1230	1	0	18	0	997		0	26	0	884
'GNG13'	1	0	0	2313.705912	0	331	1	6515	0	0.015346839	0	176	0	2037		0	91	0	1367		0	20	1	1230	1	0	18	0	997		0	26	0	884
'PARP11'	1	0	0	2313.705912	0	331	1	6515	0	0.015346839	0	176	0	2037		0	91	0	1367		0	20	1	1230	1	0	18	0	997		0	26	0	884
'FAF1'	1	0	0	2313.705912	0	331	1	6515	0	0.015346839	0	176	0	2037		0	91	0	1367		0	20	1	1230	1	0	18	0	997		0	26	0	884
'PPCDC'	1	0	0	2313.705912	0	331	1	6515	0	0.015346839	0	176	0	2037		0	91	0	1367		0	20	1	1230	1	0	18	0	997		0	26	0	884
'EPB41L4B'	1	0	0	2313.705912	0	331	1	6515	0	0.015346839	0	176	0	2037		0	91	0	1367		0	20	1	1230	1	0	18	0	997		0	26	0	884
'TFEB'	1	0	0	2313.705912	0	331	1	6515	0	0.015346839	0	176	0	2037		0	91	0	1367		0	20	1	1230	1	0	18	0	997		0	26	0	884
'IL17RC'	1	0	0	2313.705912	0	331	1	6515	0	0.015346839	0	176	0	2037		0	91	0	1367		0	20	1	1230	1	0	18	0	997		0	26	0	884
'RHOA'	1	0	0	2313.705912	0	331	1	6515	0	0.015346839	0	176	0	2037		0	91	0	1367		0	20	1	1230	1	0	18	0	997		0	26	0	884
'KRT36'	1	0	0	100.2105982	0	331	3	6513	0	0.046040516	0	176	0	2037		0	91	0	1367		0	20	1	1230	1	0	18	0	997		0	26	2	882	1
'SGK1'	1	0	0	2313.705912	0	331	1	6515	0	0.015346839	0	176	0	2037		0	91	0	1367		0	20	1	1230	1	0	18	0	997		0	26	0	884
'AKAP4'	1	0	0	2313.705912	0	331	1	6515	0	0.015346839	0	176	0	2037		0	91	0	1367		0	20	1	1230	1	0	18	0	997		0	26	0	884
'TBL1X'	1	0	0	2313.705912	0	331	1	6515	0	0.015346839	0	176	0	2037		0	91	0	1367		0	20	1	1230	1	0	18	0	997		0	26	0	884
'ARNT2'	1	0	0	2313.705912	0	331	1	6515	0	0.015346839	0	176	0	2037		0	91	0	1367		0	20	1	1230	1	0	18	0	997		0	26	0	884
'NQO1'	1	0	0	2313.705912	0	331	1	6515	0	0.015346839	0	176	0	2037		0	91	0	1367		0	20	1	1230	1	0	18	0	997		0	26	0	884
'RANBP3'	1	0	0	2313.705912	0	331	1	6515	0	0.015346839	0	176	0	2037		0	91	0	1367		0	20	1	1230	1	0	18	0	997		0	26	0	884
'TRIP10'	1	0	0	242.0212874	0	331	2	6514	0	0.030693677	0	176	0	2037		0	91	0	1367		0	20	1	1230	1	0	18	0	997		0	26	1	883	0.999999997
'TRIP13'	1	0	0	2313.705912	0	331	1	6515	0	0.015346839	0	176	0	2037		0	91	0	1367		0	20	1	1230	1	0	18	0	997		0	26	0	884
'ZNF354B'	1	0	0	2313.705912	0	331	1	6515	0	0.015346839	0	176	0	2037		0	91	0	1367		0	20	1	1230	1	0	18	0	997		0	26	0	884
'ARHGAP39'	1	0	0	2313.705912	0	331	1	6515	0	0.015346839	0	176	0	2037		0	91	0	1367		0	20	1	1230	1	0	18	0	997		0	26	0	884
'ABCG5'	1	0	0	116.817694	0	331	3	6513	0	0.046040516	0	176	0	2037		0	91	0	1367		0	20	1	1230	1	0	18	1	996	1	0	26	1	883	0.999999997
'KCTD8'	1	0	0	116.817694	0	331	3	6513	0	0.046040516	0	176	0	2037		0	91	0	1367		0	20	1	1230	1	0	18	1	996	1	0	26	1	883	0.999999997
'ATP6V1A'	1	0	0	116.817694	0	331	3	6513	0	0.046040516	0	176	0	2037		0	91	0	1367		0	20	1	1230	1	0	18	1	996	1	0	26	1	883	0.999999997
'C5AR1'	1	0	0	2313.705912	0	331	1	6515	0	0.015346839	0	176	0	2037		0	91	0	1367		0	20	1	1230	1	0	18	0	997		0	26	0	884
'STK4'	1	0	0	116.817694	0	331	3	6513	0	0.046040516	0	176	0	2037		0	91	0	1367		0	20	1	1230	1	0	18	1	996	1	0	26	1	883	0.999999997
'ASIC2'	1	0	0	242.0212874	0	331	2	6514	0	0.030693677	0	176	0	2037		0	91	0	1367		0	20	1	1230	1	0	18	0	997		0	26	1	883	0.999999997
'ULBP1'	1	0	0	2313.705912	0	331	1	6515	0	0.015346839	0	176	0	2037		0	91	0	1367		0	20	1	1230	1	0	18	0	997		0	26	0	884
'LMOD1'	1	0	0	2313.705912	0	331	1	6515	0	0.015346839	0	176	0	2037		0	91	0	1367		0	20	1	1230	1	0	18	0	997		0	26	0	884
'SENP6'	1	0	0	2313.705912	0	331	1	6515	0	0.015346839	0	176	0	2037		0	91	0	1367		0	20	1	1230	1	0	18	0	997		0	26	0	884
'ZC3H7B'	1	0	0	242.0212874	0	331	2	6514	0	0.030693677	0	176	0	2037		0	91	0	1367		0	20	1	1230	1	0	18	0	997		0	26	1	883	0.999999997
'PDE4B'	1	0	0	2313.705912	0	331	1	6515	0	0.015346839	0	176	0	2037		0	91	0	1367		0	20	1	1230	1	0	18	0	997		0	26	0	884
'POLK'	1	0	0	242.0212874	0	331	2	6514	0	0.030693677	0	176	0	2037		0	91	0	1367		0	20	1	1230	1	0	18	0	997		0	26	1	883	0.999999997
'EGFL7'	1	0	0	242.0212874	0	331	2	6514	0	0.030693677	0	176	0	2037		0	91	0	1367		0	20	1	1230	1	0	18	0	997		0	26	1	883	0.999999997
'KLF12'	1	0	0	2313.705912	0	331	1	6515	0	0.015346839	0	176	0	2037		0	91	0	1367		0	20	1	1230	1	0	18	0	997		0	26	0	884
'MNS1'	1	0	0	2313.705912	0	331	1	6515	0	0.015346839	0	176	0	2037		0	91	0	1367		0	20	1	1230	1	0	18	0	997		0	26	0	884
'ITGB1BP2'	1	0	0	2313.705912	0	331	1	6515	0	0.015346839	0	176	0	2037		0	91	0	1367		0	20	1	1230	1	0	18	0	997		0	26	0	884
'MTIF3'	1	0	0	2313.705912	0	331	1	6515	0	0.015346839	0	176	0	2037		0	91	0	1367		0	20	1	1230	1	0	18	0	997		0	26	0	884
'PRRG4'	1	0	0	2313.705912	0	331	1	6515	0	0.015346839	0	176	0	2037		0	91	0	1367		0	20	1	1230	1	0	18	0	997		0	26	0	884
'CMTM3'	1	0	0	2313.705912	0	331	1	6515	0	0.015346839	0	176	0	2037		0	91	0	1367		0	20	1	1230	1	0	18	0	997		0	26	0	884
'MEIS3'	1	0	0	242.0212874	0	331	2	6514	0	0.030693677	0	176	0	2037		0	91	0	1367		0	20	1	1230	1	0	18	0	997		0	26	1	883	0.999999997
'ABCE1'	1	0	0	2313.705912	0	331	1	6515	0	0.015346839	0	176	0	2037		0	91	0	1367		0	20	1	1230	1	0	18	0	997		0	26	0	884
'HCN1'	1	0	0	116.817694	0	331	3	6513	0	0.046040516	0	176	0	2037		0	91	0	1367		0	20	1	1230	1	0	18	1	996	1	0	26	1	883	0.999999997
'PKP4'	1	0	0	139.2856039	0	331	3	6513	0	0.046040516	0	176	0	2037		0	91	0	1367		0	20	0	1231		0	18	3	994	0.999999995	0	26	0	884
'MRPS23'	1	0	0	75.26052142	0	331	4	6512	0	0.061387354	0	176	0	2037		0	91	0	1367		0	20	0	1231		0	18	3	994	0.999999995	0	26	1	883	0.999999997
'MRPS35'	1	0	0	139.2856039	0	331	3	6513	0	0.046040516	0	176	0	2037		0	91	0	1367		0	20	0	1231		0	18	3	994	0.999999995	0	26	0	884
'CA6'	1	0	0	139.2856039	0	331	3	6513	0	0.046040516	0	176	0	2037		0	91	0	1367		0	20	0	1231		0	18	3	994	0.999999995	0	26	0	884
'HMBS'	1	0	0	139.2856039	0	331	3	6513	0	0.046040516	0	176	0	2037		0	91	0	1367		0	20	0	1231		0	18	3	994	0.999999995	0	26	0	884
'LANCL1'	1	0	0	139.2856039	0	331	3	6513	0	0.046040516	0	176	0	2037		0	91	0	1367		0	20	0	1231		0	18	3	994	0.999999995	0	26	0	884
'TENC1'	1	0	0	49.96898169	0	331	5	6511	0	0.076734193	0	176	0	2037		0	91	0	1367		0	20	0	1231		0	18	3	994	0.999999995	0	26	2	882	1
'SLC35B4'	1	0	0	139.2856039	0	331	3	6513	0	0.046040516	0	176	0	2037		0	91	0	1367		0	20	0	1231		0	18	3	994	0.999999995	0	26	0	884
'SIPA1L2'	1	0	0	49.96898169	0	331	5	6511	0	0.076734193	0	176	0	2037		0	91	0	1367		0	20	0	1231		0	18	3	994	0.999999995	0	26	2	882	1
'CYP7B1'	1	0	0	75.26052142	0	331	4	6512	0	0.061387354	0	176	0	2037		0	91	0	1367		0	20	0	1231		0	18	3	994	0.999999995	0	26	1	883	0.999999997
'LSS'	1	0	0	139.2856039	0	331	3	6513	0	0.046040516	0	176	0	2037		0	91	0	1367		0	20	0	1231		0	18	3	994	0.999999995	0	26	0	884
'SOCS5'	1	0	0	139.2856039	0	331	3	6513	0	0.046040516	0	176	0	2037		0	91	0	1367		0	20	0	1231		0	18	3	994	0.999999995	0	26	0	884
'NCOA2'	1	0	0	139.2856039	0	331	3	6513	0	0.046040516	0	176	0	2037		0	91	0	1367		0	20	0	1231		0	18	3	994	0.999999995	0	26	0	884
'COL21A1'	1	0	0	75.26052142	0	331	4	6512	0	0.061387354	0	176	0	2037		0	91	0	1367		0	20	0	1231		0	18	3	994	0.999999995	0	26	1	883	0.999999997
'PHLDB2'	1	0	0	139.2856039	0	331	3	6513	0	0.046040516	0	176	0	2037		0	91	0	1367		0	20	0	1231		0	18	3	994	0.999999995	0	26	0	884
'STMND1'	1	0	0	75.26052142	0	331	4	6512	0	0.061387354	0	176	0	2037		0	91	0	1367		0	20	0	1231		0	18	3	994	0.999999995	0	26	1	883	0.999999997
'FAM20B'	1	0	0	139.2856039	0	331	3	6513	0	0.046040516	0	176	0	2037		0	91	0	1367		0	20	0	1231		0	18	3	994	0.999999995	0	26	0	884
'PRPF39'	1	0	0	139.2856039	0	331	3	6513	0	0.046040516	0	176	0	2037		0	91	0	1367		0	20	0	1231		0	18	3	994	0.999999995	0	26	0	884
'POLI'	1	0	0	139.2856039	0	331	3	6513	0	0.046040516	0	176	0	2037		0	91	0	1367		0	20	0	1231		0	18	3	994	0.999999995	0	26	0	884
'TSPAN11'	1	0	0	139.2856039	0	331	3	6513	0	0.046040516	0	176	0	2037		0	91	0	1367		0	20	0	1231		0	18	3	994	0.999999995	0	26	0	884
'MFSD2A'	1	0	0	75.26052142	0	331	4	6512	0	0.061387354	0	176	0	2037		0	91	0	1367		0	20	0	1231		0	18	3	994	0.999999995	0	26	1	883	0.999999997
'KCTD15'	1	0	0	139.2856039	0	331	3	6513	0	0.046040516	0	176	0	2037		0	91	0	1367		0	20	0	1231		0	18	3	994	0.999999995	0	26	0	884
'ECHDC2'	1	0	0	139.2856039	0	331	3	6513	0	0.046040516	0	176	0	2037		0	91	0	1367		0	20	0	1231		0	18	3	994	0.999999995	0	26	0	884
'MGAT1'	1	0	0	139.2856039	0	331	3	6513	0	0.046040516	0	176	0	2037		0	91	0	1367		0	20	0	1231		0	18	3	994	0.999999995	0	26	0	884
'TEKT1'	1	0	0	139.2856039	0	331	3	6513	0	0.046040516	0	176	0	2037		0	91	0	1367		0	20	0	1231		0	18	3	994	0.999999995	0	26	0	884
'GFY'	1	0	0	75.26052142	0	331	4	6512	0	0.061387354	0	176	0	2037		0	91	0	1367		0	20	0	1231		0	18	3	994	0.999999995	0	26	1	883	0.999999997
'FNDC3B'	1	0	0	139.2856039	0	331	3	6513	0	0.046040516	0	176	0	2037		0	91	0	1367		0	20	0	1231		0	18	3	994	0.999999995	0	26	0	884
'MGLL'	1	0	0	75.26052142	0	331	4	6512	0	0.061387354	0	176	0	2037		0	91	0	1367		0	20	0	1231		0	18	3	994	0.999999995	0	26	1	883	0.999999997
'ASCL3'	1	0	0	139.2856039	0	331	3	6513	0	0.046040516	0	176	0	2037		0	91	0	1367		0	20	0	1231		0	18	3	994	0.999999995	0	26	0	884
'VASH1'	1	0	0	139.2856039	0	331	3	6513	0	0.046040516	0	176	0	2037		0	91	0	1367		0	20	0	1231		0	18	3	994	0.999999995	0	26	0	884
'RAB20'	1	0	0	139.2856039	0	331	3	6513	0	0.046040516	0	176	0	2037		0	91	0	1367		0	20	0	1231		0	18	3	994	0.999999995	0	26	0	884
'FKRP'	1	0	0	75.26052142	0	331	4	6512	0	0.061387354	0	176	0	2037		0	91	0	1367		0	20	0	1231		0	18	3	994	0.999999995	0	26	1	883	0.999999997
'GUCY2D'	1	0	0	139.2856039	0	331	3	6513	0	0.046040516	0	176	0	2037		0	91	0	1367		0	20	0	1231		0	18	3	994	0.999999995	0	26	0	884
'COL4A3BP'	1	0	0	139.2856039	0	331	3	6513	0	0.046040516	0	176	0	2037		0	91	0	1367		0	20	0	1231		0	18	3	994	0.999999995	0	26	0	884
'NLRP1'	1	0	0	139.2856039	0	331	3	6513	0	0.046040516	0	176	0	2037		0	91	0	1367		0	20	0	1231		0	18	3	994	0.999999995	0	26	0	884
'SPATS2'	1	0	0	75.26052142	0	331	4	6512	0	0.061387354	0	176	0	2037		0	91	0	1367		0	20	0	1231		0	18	3	994	0.999999995	0	26	1	883	0.999999997
'RASD1'	1	0	0	139.2856039	0	331	3	6513	0	0.046040516	0	176	0	2037		0	91	0	1367		0	20	0	1231		0	18	3	994	0.999999995	0	26	0	884
'PIGQ'	1	0	0	139.2856039	0	331	3	6513	0	0.046040516	0	176	0	2037		0	91	0	1367		0	20	0	1231		0	18	3	994	0.999999995	0	26	0	884
'ERI1'	1	0	0	75.26052142	0	331	4	6512	0	0.061387354	0	176	0	2037		0	91	0	1367		0	20	0	1231		0	18	3	994	0.999999995	0	26	1	883	0.999999997
'SPTLC1'	1	0	0	139.2856039	0	331	3	6513	0	0.046040516	0	176	0	2037		0	91	0	1367		0	20	0	1231		0	18	3	994	0.999999995	0	26	0	884
'CRYBA4'	1	0	0	139.2856039	0	331	3	6513	0	0.046040516	0	176	0	2037		0	91	0	1367		0	20	0	1231		0	18	3	994	0.999999995	0	26	0	884
'DDX59'	1	0	0	49.96898169	0	331	5	6511	0	0.076734193	0	176	0	2037		0	91	0	1367		0	20	0	1231		0	18	3	994	0.999999995	0	26	2	882	1
'FAM160B2'	1	0	0	75.26052142	0	331	4	6512	0	0.061387354	0	176	0	2037		0	91	0	1367		0	20	0	1231		0	18	3	994	0.999999995	0	26	1	883	0.999999997
'FMO2'	1	0	0	139.2856039	0	331	3	6513	0	0.046040516	0	176	0	2037		0	91	0	1367		0	20	0	1231		0	18	3	994	0.999999995	0	26	0	884
'HINFP'	1	0	0	139.2856039	0	331	3	6513	0	0.046040516	0	176	0	2037		0	91	0	1367		0	20	0	1231		0	18	3	994	0.999999995	0	26	0	884
'SMURF2'	1	0	0	75.26052142	0	331	4	6512	0	0.061387354	0	176	0	2037		0	91	0	1367		0	20	0	1231		0	18	3	994	0.999999995	0	26	1	883	0.999999997
'SLC2A7'	1	0	0	139.2856039	0	331	3	6513	0	0.046040516	0	176	0	2037		0	91	0	1367		0	20	0	1231		0	18	3	994	0.999999995	0	26	0	884
'ATP2A3'	1	0	0	50.03896649	0	331	6	6510	0	0.092081031	0	176	0	2037		0	91	0	1367		0	20	0	1231		0	18	6	991	0.999999996	0	26	0	884
'OTOG'	1	0	0	24.08789728	0	331	9	6507	0	0.138121547	0	176	0	2037		0	91	0	1367		0	20	0	1231		0	18	6	991	0.999999996	0	26	3	881	1
'HYOU1'	1	0	0	65.81756504	0	331	4	6512	0	0.061387354	0	176	0	2037		0	91	0	1367		0	20	0	1231		0	18	2	995	0.999999998	0	26	2	882	1
'LGR6'	1	0	0	302.0975579	0	331	2	6514	0	0.030693677	0	176	0	2037		0	91	0	1367		0	20	0	1231		0	18	2	995	0.999999998	0	26	0	884
'MINPP1'	1	0	0	302.0975579	0	331	2	6514	0	0.030693677	0	176	0	2037		0	91	0	1367		0	20	0	1231		0	18	2	995	0.999999998	0	26	0	884
'UQCRQ'	1	0	0	302.0975579	0	331	2	6514	0	0.030693677	0	176	0	2037		0	91	0	1367		0	20	0	1231		0	18	2	995	0.999999998	0	26	0	884
'MALT1'	1	0	0	302.0975579	0	331	2	6514	0	0.030693677	0	176	0	2037		0	91	0	1367		0	20	0	1231		0	18	2	995	0.999999998	0	26	0	884
'SLC10A4'	1	0	0	302.0975579	0	331	2	6514	0	0.030693677	0	176	0	2037		0	91	0	1367		0	20	0	1231		0	18	2	995	0.999999998	0	26	0	884
'XBP1'	1	0	0	302.0975579	0	331	2	6514	0	0.030693677	0	176	0	2037		0	91	0	1367		0	20	0	1231		0	18	2	995	0.999999998	0	26	0	884
'SLC10A2'	1	0	0	302.0975579	0	331	2	6514	0	0.030693677	0	176	0	2037		0	91	0	1367		0	20	0	1231		0	18	2	995	0.999999998	0	26	0	884
'ECM1'	1	0	0	302.0975579	0	331	2	6514	0	0.030693677	0	176	0	2037		0	91	0	1367		0	20	0	1231		0	18	2	995	0.999999998	0	26	0	884
'DMBT1'	1	0	0	302.0975579	0	331	2	6514	0	0.030693677	0	176	0	2037		0	91	0	1367		0	20	0	1231		0	18	2	995	0.999999998	0	26	0	884
'ACOT11'	1	0	0	65.81756504	0	331	4	6512	0	0.061387354	0	176	0	2037		0	91	0	1367		0	20	0	1231		0	18	2	995	0.999999998	0	26	2	882	1
'SPINK5'	1	0	0	302.0975579	0	331	2	6514	0	0.030693677	0	176	0	2037		0	91	0	1367		0	20	0	1231		0	18	2	995	0.999999998	0	26	0	884
'WIPF3'	1	0	0	302.0975579	0	331	2	6514	0	0.030693677	0	176	0	2037		0	91	0	1367		0	20	0	1231		0	18	2	995	0.999999998	0	26	0	884
'GPAT2'	1	0	0	302.0975579	0	331	2	6514	0	0.030693677	0	176	0	2037		0	91	0	1367		0	20	0	1231		0	18	2	995	0.999999998	0	26	0	884
'OSBPL3'	1	0	0	302.0975579	0	331	2	6514	0	0.030693677	0	176	0	2037		0	91	0	1367		0	20	0	1231		0	18	2	995	0.999999998	0	26	0	884
'ZNF766'	1	0	0	302.0975579	0	331	2	6514	0	0.030693677	0	176	0	2037		0	91	0	1367		0	20	0	1231		0	18	2	995	0.999999998	0	26	0	884
'DAD1'	1	0	0	302.0975579	0	331	2	6514	0	0.030693677	0	176	0	2037		0	91	0	1367		0	20	0	1231		0	18	2	995	0.999999998	0	26	0	884
'SMOX'	1	0	0	302.0975579	0	331	2	6514	0	0.030693677	0	176	0	2037		0	91	0	1367		0	20	0	1231		0	18	2	995	0.999999998	0	26	0	884
'ZACN'	1	0	0	302.0975579	0	331	2	6514	0	0.030693677	0	176	0	2037		0	91	0	1367		0	20	0	1231		0	18	2	995	0.999999998	0	26	0	884
'RPAP2'	1	0	0	302.0975579	0	331	2	6514	0	0.030693677	0	176	0	2037		0	91	0	1367		0	20	0	1231		0	18	2	995	0.999999998	0	26	0	884
'PUM1'	1	0	0	302.0975579	0	331	2	6514	0	0.030693677	0	176	0	2037		0	91	0	1367		0	20	0	1231		0	18	2	995	0.999999998	0	26	0	884
'TMED6'	1	0	0	302.0975579	0	331	2	6514	0	0.030693677	0	176	0	2037		0	91	0	1367		0	20	0	1231		0	18	2	995	0.999999998	0	26	0	884
'EMC9'	1	0	0	302.0975579	0	331	2	6514	0	0.030693677	0	176	0	2037		0	91	0	1367		0	20	0	1231		0	18	2	995	0.999999998	0	26	0	884
'C3orf83'	1	0	0	302.0975579	0	331	2	6514	0	0.030693677	0	176	0	2037		0	91	0	1367		0	20	0	1231		0	18	2	995	0.999999998	0	26	0	884
'SELO'	1	0	0	302.0975579	0	331	2	6514	0	0.030693677	0	176	0	2037		0	91	0	1367		0	20	0	1231		0	18	2	995	0.999999998	0	26	0	884
'SELV'	1	0	0	302.0975579	0	331	2	6514	0	0.030693677	0	176	0	2037		0	91	0	1367		0	20	0	1231		0	18	2	995	0.999999998	0	26	0	884
'LRRTM3'	1	0	0	65.81756504	0	331	4	6512	0	0.061387354	0	176	0	2037		0	91	0	1367		0	20	0	1231		0	18	2	995	0.999999998	0	26	2	882	1
'MFSD1'	1	0	0	302.0975579	0	331	2	6514	0	0.030693677	0	176	0	2037		0	91	0	1367		0	20	0	1231		0	18	2	995	0.999999998	0	26	0	884
'AKNAD1'	1	0	0	302.0975579	0	331	2	6514	0	0.030693677	0	176	0	2037		0	91	0	1367		0	20	0	1231		0	18	2	995	0.999999998	0	26	0	884
'DNASE2'	1	0	0	302.0975579	0	331	2	6514	0	0.030693677	0	176	0	2037		0	91	0	1367		0	20	0	1231		0	18	2	995	0.999999998	0	26	0	884
'HIST1H2BL'	1	0	0	302.0975579	0	331	2	6514	0	0.030693677	0	176	0	2037		0	91	0	1367		0	20	0	1231		0	18	2	995	0.999999998	0	26	0	884
'GBP5'	1	0	0	65.81756504	0	331	4	6512	0	0.061387354	0	176	0	2037		0	91	0	1367		0	20	0	1231		0	18	2	995	0.999999998	0	26	2	882	1
'CDIP1'	1	0	0	302.0975579	0	331	2	6514	0	0.030693677	0	176	0	2037		0	91	0	1367		0	20	0	1231		0	18	2	995	0.999999998	0	26	0	884
'GRIN2A'	1	0	0	302.0975579	0	331	2	6514	0	0.030693677	0	176	0	2037		0	91	0	1367		0	20	0	1231		0	18	2	995	0.999999998	0	26	0	884
'CYP2C9'	1	0	0	302.0975579	0	331	2	6514	0	0.030693677	0	176	0	2037		0	91	0	1367		0	20	0	1231		0	18	2	995	0.999999998	0	26	0	884
'CDC42EP1'	1	0	0	302.0975579	0	331	2	6514	0	0.030693677	0	176	0	2037		0	91	0	1367		0	20	0	1231		0	18	2	995	0.999999998	0	26	0	884
'ARL14EPL'	1	0	0	302.0975579	0	331	2	6514	0	0.030693677	0	176	0	2037		0	91	0	1367		0	20	0	1231		0	18	2	995	0.999999998	0	26	0	884
'SAMD4B'	1	0	0	302.0975579	0	331	2	6514	0	0.030693677	0	176	0	2037		0	91	0	1367		0	20	0	1231		0	18	2	995	0.999999998	0	26	0	884
'TTLL6'	1	0	0	302.0975579	0	331	2	6514	0	0.030693677	0	176	0	2037		0	91	0	1367		0	20	0	1231		0	18	2	995	0.999999998	0	26	0	884
'HDDC3'	1	0	0	302.0975579	0	331	2	6514	0	0.030693677	0	176	0	2037		0	91	0	1367		0	20	0	1231		0	18	2	995	0.999999998	0	26	0	884
'SLC25A41'	1	0	0	302.0975579	0	331	2	6514	0	0.030693677	0	176	0	2037		0	91	0	1367		0	20	0	1231		0	18	2	995	0.999999998	0	26	0	884
'PMPCB'	1	0	0	302.0975579	0	331	2	6514	0	0.030693677	0	176	0	2037		0	91	0	1367		0	20	0	1231		0	18	2	995	0.999999998	0	26	0	884
'SLC25A46'	1	0	0	302.0975579	0	331	2	6514	0	0.030693677	0	176	0	2037		0	91	0	1367		0	20	0	1231		0	18	2	995	0.999999998	0	26	0	884
'TNFRSF11B'	1	0	0	302.0975579	0	331	2	6514	0	0.030693677	0	176	0	2037		0	91	0	1367		0	20	0	1231		0	18	2	995	0.999999998	0	26	0	884
'ZNF655'	1	0	0	302.0975579	0	331	2	6514	0	0.030693677	0	176	0	2037		0	91	0	1367		0	20	0	1231		0	18	2	995	0.999999998	0	26	0	884
'CECR5'	1	0	0	302.0975579	0	331	2	6514	0	0.030693677	0	176	0	2037		0	91	0	1367		0	20	0	1231		0	18	2	995	0.999999998	0	26	0	884
'ZNF613'	1	0	0	65.81756504	0	331	4	6512	0	0.061387354	0	176	0	2037		0	91	0	1367		0	20	0	1231		0	18	2	995	0.999999998	0	26	2	882	1
'PALM2-AKAP2'	1	0	0	302.0975579	0	331	2	6514	0	0.030693677	0	176	0	2037		0	91	0	1367		0	20	0	1231		0	18	2	995	0.999999998	0	26	0	884
'AAR2'	1	0	0	302.0975579	0	331	2	6514	0	0.030693677	0	176	0	2037		0	91	0	1367		0	20	0	1231		0	18	2	995	0.999999998	0	26	0	884
'CCDC107'	1	0	0	302.0975579	0	331	2	6514	0	0.030693677	0	176	0	2037		0	91	0	1367		0	20	0	1231		0	18	2	995	0.999999998	0	26	0	884
'AUNIP'	1	0	0	302.0975579	0	331	2	6514	0	0.030693677	0	176	0	2037		0	91	0	1367		0	20	0	1231		0	18	2	995	0.999999998	0	26	0	884
'PDGFRL'	1	0	0	302.0975579	0	331	2	6514	0	0.030693677	0	176	0	2037		0	91	0	1367		0	20	0	1231		0	18	2	995	0.999999998	0	26	0	884
'HCAR1'	1	0	0	302.0975579	0	331	2	6514	0	0.030693677	0	176	0	2037		0	91	0	1367		0	20	0	1231		0	18	2	995	0.999999998	0	26	0	884
'PNLIPRP1'	1	0	0	302.0975579	0	331	2	6514	0	0.030693677	0	176	0	2037		0	91	0	1367		0	20	0	1231		0	18	2	995	0.999999998	0	26	0	884
'EEPD1'	1	0	0	302.0975579	0	331	2	6514	0	0.030693677	0	176	0	2037		0	91	0	1367		0	20	0	1231		0	18	2	995	0.999999998	0	26	0	884
'NKX2-8'	1	0	0	302.0975579	0	331	2	6514	0	0.030693677	0	176	0	2037		0	91	0	1367		0	20	0	1231		0	18	2	995	0.999999998	0	26	0	884
'NHLRC3'	1	0	0	302.0975579	0	331	2	6514	0	0.030693677	0	176	0	2037		0	91	0	1367		0	20	0	1231		0	18	2	995	0.999999998	0	26	0	884
'CHKB'	1	0	0	302.0975579	0	331	2	6514	0	0.030693677	0	176	0	2037		0	91	0	1367		0	20	0	1231		0	18	2	995	0.999999998	0	26	0	884
'GIPC1'	1	0	0	302.0975579	0	331	2	6514	0	0.030693677	0	176	0	2037		0	91	0	1367		0	20	0	1231		0	18	2	995	0.999999998	0	26	0	884
'TVP23A'	1	0	0	302.0975579	0	331	2	6514	0	0.030693677	0	176	0	2037		0	91	0	1367		0	20	0	1231		0	18	2	995	0.999999998	0	26	0	884
'HOPX'	1	0	0	302.0975579	0	331	2	6514	0	0.030693677	0	176	0	2037		0	91	0	1367		0	20	0	1231		0	18	2	995	0.999999998	0	26	0	884
'MEPE'	1	0	0	302.0975579	0	331	2	6514	0	0.030693677	0	176	0	2037		0	91	0	1367		0	20	0	1231		0	18	2	995	0.999999998	0	26	0	884
'IRX4'	1	0	0	302.0975579	0	331	2	6514	0	0.030693677	0	176	0	2037		0	91	0	1367		0	20	0	1231		0	18	2	995	0.999999998	0	26	0	884
'ACSL5'	1	0	0	302.0975579	0	331	2	6514	0	0.030693677	0	176	0	2037		0	91	0	1367		0	20	0	1231		0	18	2	995	0.999999998	0	26	0	884
'NHLH1'	1	0	0	302.0975579	0	331	2	6514	0	0.030693677	0	176	0	2037		0	91	0	1367		0	20	0	1231		0	18	2	995	0.999999998	0	26	0	884
'STAB1'	1	0	0	302.0975579	0	331	2	6514	0	0.030693677	0	176	0	2037		0	91	0	1367		0	20	0	1231		0	18	2	995	0.999999998	0	26	0	884
'AKAP2'	1	0	0	302.0975579	0	331	2	6514	0	0.030693677	0	176	0	2037		0	91	0	1367		0	20	0	1231		0	18	2	995	0.999999998	0	26	0	884
'KRT13'	1	0	0	302.0975579	0	331	2	6514	0	0.030693677	0	176	0	2037		0	91	0	1367		0	20	0	1231		0	18	2	995	0.999999998	0	26	0	884
'KRT15'	1	0	0	302.0975579	0	331	2	6514	0	0.030693677	0	176	0	2037		0	91	0	1367		0	20	0	1231		0	18	2	995	0.999999998	0	26	0	884
'CHCHD2'	1	0	0	302.0975579	0	331	2	6514	0	0.030693677	0	176	0	2037		0	91	0	1367		0	20	0	1231		0	18	2	995	0.999999998	0	26	0	884
'TMEM147'	1	0	0	302.0975579	0	331	2	6514	0	0.030693677	0	176	0	2037		0	91	0	1367		0	20	0	1231		0	18	2	995	0.999999998	0	26	0	884
'MEIOB'	1	0	0	302.0975579	0	331	2	6514	0	0.030693677	0	176	0	2037		0	91	0	1367		0	20	0	1231		0	18	2	995	0.999999998	0	26	0	884
'STAM2'	1	0	0	302.0975579	0	331	2	6514	0	0.030693677	0	176	0	2037		0	91	0	1367		0	20	0	1231		0	18	2	995	0.999999998	0	26	0	884
'DNAJC12'	1	0	0	302.0975579	0	331	2	6514	0	0.030693677	0	176	0	2037		0	91	0	1367		0	20	0	1231		0	18	2	995	0.999999998	0	26	0	884
'GRSF1'	1	0	0	302.0975579	0	331	2	6514	0	0.030693677	0	176	0	2037		0	91	0	1367		0	20	0	1231		0	18	2	995	0.999999998	0	26	0	884
'CHMP5'	1	0	0	302.0975579	0	331	2	6514	0	0.030693677	0	176	0	2037		0	91	0	1367		0	20	0	1231		0	18	2	995	0.999999998	0	26	0	884
'GATA3'	1	0	0	302.0975579	0	331	2	6514	0	0.030693677	0	176	0	2037		0	91	0	1367		0	20	0	1231		0	18	2	995	0.999999998	0	26	0	884
'RNF212'	1	0	0	302.0975579	0	331	2	6514	0	0.030693677	0	176	0	2037		0	91	0	1367		0	20	0	1231		0	18	2	995	0.999999998	0	26	0	884
'SULT1C4'	1	0	0	302.0975579	0	331	2	6514	0	0.030693677	0	176	0	2037		0	91	0	1367		0	20	0	1231		0	18	2	995	0.999999998	0	26	0	884
'ZNF484'	1	0	0	65.81756504	0	331	4	6512	0	0.061387354	0	176	0	2037		0	91	0	1367		0	20	0	1231		0	18	2	995	0.999999998	0	26	2	882	1
'PPARG'	1	0	0	302.0975579	0	331	2	6514	0	0.030693677	0	176	0	2037		0	91	0	1367		0	20	0	1231		0	18	2	995	0.999999998	0	26	0	884
'ZNF468'	1	0	0	302.0975579	0	331	2	6514	0	0.030693677	0	176	0	2037		0	91	0	1367		0	20	0	1231		0	18	2	995	0.999999998	0	26	0	884
'SIGLEC6'	1	0	0	302.0975579	0	331	2	6514	0	0.030693677	0	176	0	2037		0	91	0	1367		0	20	0	1231		0	18	2	995	0.999999998	0	26	0	884
'SIGLEC5'	1	0	0	302.0975579	0	331	2	6514	0	0.030693677	0	176	0	2037		0	91	0	1367		0	20	0	1231		0	18	2	995	0.999999998	0	26	0	884
'NAAA'	1	0	0	302.0975579	0	331	2	6514	0	0.030693677	0	176	0	2037		0	91	0	1367		0	20	0	1231		0	18	2	995	0.999999998	0	26	0	884
'NAE1'	1	0	0	302.0975579	0	331	2	6514	0	0.030693677	0	176	0	2037		0	91	0	1367		0	20	0	1231		0	18	2	995	0.999999998	0	26	0	884
'BECN1'	1	0	0	302.0975579	0	331	2	6514	0	0.030693677	0	176	0	2037		0	91	0	1367		0	20	0	1231		0	18	2	995	0.999999998	0	26	0	884
'OR51V1'	1	0	0	302.0975579	0	331	2	6514	0	0.030693677	0	176	0	2037		0	91	0	1367		0	20	0	1231		0	18	2	995	0.999999998	0	26	0	884
'KCTD18'	1	0	0	302.0975579	0	331	2	6514	0	0.030693677	0	176	0	2037		0	91	0	1367		0	20	0	1231		0	18	2	995	0.999999998	0	26	0	884
'OSGIN1'	1	0	0	302.0975579	0	331	2	6514	0	0.030693677	0	176	0	2037		0	91	0	1367		0	20	0	1231		0	18	2	995	0.999999998	0	26	0	884
'ECHDC3'	1	0	0	302.0975579	0	331	2	6514	0	0.030693677	0	176	0	2037		0	91	0	1367		0	20	0	1231		0	18	2	995	0.999999998	0	26	0	884
'KIAA1919'	1	0	0	302.0975579	0	331	2	6514	0	0.030693677	0	176	0	2037		0	91	0	1367		0	20	0	1231		0	18	2	995	0.999999998	0	26	0	884
'IGSF9B'	1	0	0	302.0975579	0	331	2	6514	0	0.030693677	0	176	0	2037		0	91	0	1367		0	20	0	1231		0	18	2	995	0.999999998	0	26	0	884
'HTATIP2'	1	0	0	302.0975579	0	331	2	6514	0	0.030693677	0	176	0	2037		0	91	0	1367		0	20	0	1231		0	18	2	995	0.999999998	0	26	0	884
'NAPA'	1	0	0	302.0975579	0	331	2	6514	0	0.030693677	0	176	0	2037		0	91	0	1367		0	20	0	1231		0	18	2	995	0.999999998	0	26	0	884
'VEGFB'	1	0	0	302.0975579	0	331	2	6514	0	0.030693677	0	176	0	2037		0	91	0	1367		0	20	0	1231		0	18	2	995	0.999999998	0	26	0	884
'GEM'	1	0	0	302.0975579	0	331	2	6514	0	0.030693677	0	176	0	2037		0	91	0	1367		0	20	0	1231		0	18	2	995	0.999999998	0	26	0	884
'GNAZ'	1	0	0	302.0975579	0	331	2	6514	0	0.030693677	0	176	0	2037		0	91	0	1367		0	20	0	1231		0	18	2	995	0.999999998	0	26	0	884
'ADD2'	1	0	0	302.0975579	0	331	2	6514	0	0.030693677	0	176	0	2037		0	91	0	1367		0	20	0	1231		0	18	2	995	0.999999998	0	26	0	884
'SPOCK2'	1	0	0	302.0975579	0	331	2	6514	0	0.030693677	0	176	0	2037		0	91	0	1367		0	20	0	1231		0	18	2	995	0.999999998	0	26	0	884
'ADARB1'	1	0	0	302.0975579	0	331	2	6514	0	0.030693677	0	176	0	2037		0	91	0	1367		0	20	0	1231		0	18	2	995	0.999999998	0	26	0	884
'CEP95'	1	0	0	302.0975579	0	331	2	6514	0	0.030693677	0	176	0	2037		0	91	0	1367		0	20	0	1231		0	18	2	995	0.999999998	0	26	0	884
'ASTN1'	1	0	0	302.0975579	0	331	2	6514	0	0.030693677	0	176	0	2037		0	91	0	1367		0	20	0	1231		0	18	2	995	0.999999998	0	26	0	884
'C1QTNF5'	1	0	0	302.0975579	0	331	2	6514	0	0.030693677	0	176	0	2037		0	91	0	1367		0	20	0	1231		0	18	2	995	0.999999998	0	26	0	884
'C10orf71'	1	0	0	302.0975579	0	331	2	6514	0	0.030693677	0	176	0	2037		0	91	0	1367		0	20	0	1231		0	18	2	995	0.999999998	0	26	0	884
'AEBP2'	1	0	0	302.0975579	0	331	2	6514	0	0.030693677	0	176	0	2037		0	91	0	1367		0	20	0	1231		0	18	2	995	0.999999998	0	26	0	884
'RNMT'	1	0	0	302.0975579	0	331	2	6514	0	0.030693677	0	176	0	2037		0	91	0	1367		0	20	0	1231		0	18	2	995	0.999999998	0	26	0	884
'NR1I3'	1	0	0	302.0975579	0	331	2	6514	0	0.030693677	0	176	0	2037		0	91	0	1367		0	20	0	1231		0	18	2	995	0.999999998	0	26	0	884
'TP53TG5'	1	0	0	302.0975579	0	331	2	6514	0	0.030693677	0	176	0	2037		0	91	0	1367		0	20	0	1231		0	18	2	995	0.999999998	0	26	0	884
'ZNF334'	1	0	0	302.0975579	0	331	2	6514	0	0.030693677	0	176	0	2037		0	91	0	1367		0	20	0	1231		0	18	2	995	0.999999998	0	26	0	884
'RAB37'	1	0	0	302.0975579	0	331	2	6514	0	0.030693677	0	176	0	2037		0	91	0	1367		0	20	0	1231		0	18	2	995	0.999999998	0	26	0	884
'ADAMTS4'	1	0	0	65.81756504	0	331	4	6512	0	0.061387354	0	176	0	2037		0	91	0	1367		0	20	0	1231		0	18	2	995	0.999999998	0	26	2	882	1
'SEPP1'	1	0	0	302.0975579	0	331	2	6514	0	0.030693677	0	176	0	2037		0	91	0	1367		0	20	0	1231		0	18	2	995	0.999999998	0	26	0	884
'PM20D1'	1	0	0	302.0975579	0	331	2	6514	0	0.030693677	0	176	0	2037		0	91	0	1367		0	20	0	1231		0	18	2	995	0.999999998	0	26	0	884
'SLC22A18'	1	0	0	302.0975579	0	331	2	6514	0	0.030693677	0	176	0	2037		0	91	0	1367		0	20	0	1231		0	18	2	995	0.999999998	0	26	0	884
'PRX'	1	0	0	302.0975579	0	331	2	6514	0	0.030693677	0	176	0	2037		0	91	0	1367		0	20	0	1231		0	18	2	995	0.999999998	0	26	0	884
'VAX2'	1	0	0	302.0975579	0	331	2	6514	0	0.030693677	0	176	0	2037		0	91	0	1367		0	20	0	1231		0	18	2	995	0.999999998	0	26	0	884
'NOSIP'	1	0	0	302.0975579	0	331	2	6514	0	0.030693677	0	176	0	2037		0	91	0	1367		0	20	0	1231		0	18	2	995	0.999999998	0	26	0	884
'FAM83D'	1	0	0	302.0975579	0	331	2	6514	0	0.030693677	0	176	0	2037		0	91	0	1367		0	20	0	1231		0	18	2	995	0.999999998	0	26	0	884
'RNF113B'	1	0	0	302.0975579	0	331	2	6514	0	0.030693677	0	176	0	2037		0	91	0	1367		0	20	0	1231		0	18	2	995	0.999999998	0	26	0	884
'WEE2'	1	0	0	302.0975579	0	331	2	6514	0	0.030693677	0	176	0	2037		0	91	0	1367		0	20	0	1231		0	18	2	995	0.999999998	0	26	0	884
'KIAA0020'	1	0	0	302.0975579	0	331	2	6514	0	0.030693677	0	176	0	2037		0	91	0	1367		0	20	0	1231		0	18	2	995	0.999999998	0	26	0	884
'XYLB'	1	0	0	302.0975579	0	331	2	6514	0	0.030693677	0	176	0	2037		0	91	0	1367		0	20	0	1231		0	18	2	995	0.999999998	0	26	0	884
'RFX8'	1	0	0	302.0975579	0	331	2	6514	0	0.030693677	0	176	0	2037		0	91	0	1367		0	20	0	1231		0	18	2	995	0.999999998	0	26	0	884
'MRPL44'	1	0	0	302.0975579	0	331	2	6514	0	0.030693677	0	176	0	2037		0	91	0	1367		0	20	0	1231		0	18	2	995	0.999999998	0	26	0	884
'VAMP8'	1	0	0	302.0975579	0	331	2	6514	0	0.030693677	0	176	0	2037		0	91	0	1367		0	20	0	1231		0	18	2	995	0.999999998	0	26	0	884
'SERPINB13'	1	0	0	302.0975579	0	331	2	6514	0	0.030693677	0	176	0	2037		0	91	0	1367		0	20	0	1231		0	18	2	995	0.999999998	0	26	0	884
'IDUA'	1	0	0	302.0975579	0	331	2	6514	0	0.030693677	0	176	0	2037		0	91	0	1367		0	20	0	1231		0	18	2	995	0.999999998	0	26	0	884
'LRRC29'	1	0	0	302.0975579	0	331	2	6514	0	0.030693677	0	176	0	2037		0	91	0	1367		0	20	0	1231		0	18	2	995	0.999999998	0	26	0	884
'ZFP69B'	1	0	0	302.0975579	0	331	2	6514	0	0.030693677	0	176	0	2037		0	91	0	1367		0	20	0	1231		0	18	2	995	0.999999998	0	26	0	884
'TRABD2B'	1	0	0	65.81756504	0	331	4	6512	0	0.061387354	0	176	0	2037		0	91	0	1367		0	20	0	1231		0	18	2	995	0.999999998	0	26	2	882	1
'LRRC4B'	1	0	0	302.0975579	0	331	2	6514	0	0.030693677	0	176	0	2037		0	91	0	1367		0	20	0	1231		0	18	2	995	0.999999998	0	26	0	884
'TMCO5A'	1	0	0	302.0975579	0	331	2	6514	0	0.030693677	0	176	0	2037		0	91	0	1367		0	20	0	1231		0	18	2	995	0.999999998	0	26	0	884
'MICALCL'	1	0	0	302.0975579	0	331	2	6514	0	0.030693677	0	176	0	2037		0	91	0	1367		0	20	0	1231		0	18	2	995	0.999999998	0	26	0	884
'NDUFA2'	1	0	0	302.0975579	0	331	2	6514	0	0.030693677	0	176	0	2037		0	91	0	1367		0	20	0	1231		0	18	2	995	0.999999998	0	26	0	884
'IMP4'	1	0	0	302.0975579	0	331	2	6514	0	0.030693677	0	176	0	2037		0	91	0	1367		0	20	0	1231		0	18	2	995	0.999999998	0	26	0	884
'PISD'	1	0	0	302.0975579	0	331	2	6514	0	0.030693677	0	176	0	2037		0	91	0	1367		0	20	0	1231		0	18	2	995	0.999999998	0	26	0	884
'PRLR'	1	0	0	302.0975579	0	331	2	6514	0	0.030693677	0	176	0	2037		0	91	0	1367		0	20	0	1231		0	18	2	995	0.999999998	0	26	0	884
'RPF2'	1	0	0	302.0975579	0	331	2	6514	0	0.030693677	0	176	0	2037		0	91	0	1367		0	20	0	1231		0	18	2	995	0.999999998	0	26	0	884
'CALHM1'	1	0	0	302.0975579	0	331	2	6514	0	0.030693677	0	176	0	2037		0	91	0	1367		0	20	0	1231		0	18	2	995	0.999999998	0	26	0	884
'WNT3'	1	0	0	302.0975579	0	331	2	6514	0	0.030693677	0	176	0	2037		0	91	0	1367		0	20	0	1231		0	18	2	995	0.999999998	0	26	0	884
'INHBA'	1	0	0	302.0975579	0	331	2	6514	0	0.030693677	0	176	0	2037		0	91	0	1367		0	20	0	1231		0	18	2	995	0.999999998	0	26	0	884
'DDX42'	1	0	0	302.0975579	0	331	2	6514	0	0.030693677	0	176	0	2037		0	91	0	1367		0	20	0	1231		0	18	2	995	0.999999998	0	26	0	884
'ATOH1'	1	0	0	65.81756504	0	331	4	6512	0	0.061387354	0	176	0	2037		0	91	0	1367		0	20	0	1231		0	18	2	995	0.999999998	0	26	2	882	1
'SYCP2L'	1	0	0	302.0975579	0	331	2	6514	0	0.030693677	0	176	0	2037		0	91	0	1367		0	20	0	1231		0	18	2	995	0.999999998	0	26	0	884
'NXNL2'	1	0	0	302.0975579	0	331	2	6514	0	0.030693677	0	176	0	2037		0	91	0	1367		0	20	0	1231		0	18	2	995	0.999999998	0	26	0	884
'ANXA9'	1	0	0	302.0975579	0	331	2	6514	0	0.030693677	0	176	0	2037		0	91	0	1367		0	20	0	1231		0	18	2	995	0.999999998	0	26	0	884
'FCRL6'	1	0	0	302.0975579	0	331	2	6514	0	0.030693677	0	176	0	2037		0	91	0	1367		0	20	0	1231		0	18	2	995	0.999999998	0	26	0	884
'HVCN1'	1	0	0	302.0975579	0	331	2	6514	0	0.030693677	0	176	0	2037		0	91	0	1367		0	20	0	1231		0	18	2	995	0.999999998	0	26	0	884
'BTBD3'	1	0	0	302.0975579	0	331	2	6514	0	0.030693677	0	176	0	2037		0	91	0	1367		0	20	0	1231		0	18	2	995	0.999999998	0	26	0	884
'BTBD6'	1	0	0	302.0975579	0	331	2	6514	0	0.030693677	0	176	0	2037		0	91	0	1367		0	20	0	1231		0	18	2	995	0.999999998	0	26	0	884
'MAFG'	1	0	0	302.0975579	0	331	2	6514	0	0.030693677	0	176	0	2037		0	91	0	1367		0	20	0	1231		0	18	2	995	0.999999998	0	26	0	884
'PTP4A2'	1	0	0	302.0975579	0	331	2	6514	0	0.030693677	0	176	0	2037		0	91	0	1367		0	20	0	1231		0	18	2	995	0.999999998	0	26	0	884
'SEMA3G'	1	0	0	65.81756504	0	331	4	6512	0	0.061387354	0	176	0	2037		0	91	0	1367		0	20	0	1231		0	18	2	995	0.999999998	0	26	2	882	1
'SMIM5'	1	0	0	302.0975579	0	331	2	6514	0	0.030693677	0	176	0	2037		0	91	0	1367		0	20	0	1231		0	18	2	995	0.999999998	0	26	0	884
'HINT1'	1	0	0	302.0975579	0	331	2	6514	0	0.030693677	0	176	0	2037		0	91	0	1367		0	20	0	1231		0	18	2	995	0.999999998	0	26	0	884
'TNNT3'	1	0	0	302.0975579	0	331	2	6514	0	0.030693677	0	176	0	2037		0	91	0	1367		0	20	0	1231		0	18	2	995	0.999999998	0	26	0	884
'SCD5'	1	0	0	302.0975579	0	331	2	6514	0	0.030693677	0	176	0	2037		0	91	0	1367		0	20	0	1231		0	18	2	995	0.999999998	0	26	0	884
'SCG2'	1	0	0	302.0975579	0	331	2	6514	0	0.030693677	0	176	0	2037		0	91	0	1367		0	20	0	1231		0	18	2	995	0.999999998	0	26	0	884
'DPP9'	1	0	0	302.0975579	0	331	2	6514	0	0.030693677	0	176	0	2037		0	91	0	1367		0	20	0	1231		0	18	2	995	0.999999998	0	26	0	884
'PDZD7'	1	0	0	302.0975579	0	331	2	6514	0	0.030693677	0	176	0	2037		0	91	0	1367		0	20	0	1231		0	18	2	995	0.999999998	0	26	0	884
'AQP10'	1	0	0	302.0975579	0	331	2	6514	0	0.030693677	0	176	0	2037		0	91	0	1367		0	20	0	1231		0	18	2	995	0.999999998	0	26	0	884
'PCDHGA8'	1	0	0	65.81756504	0	331	4	6512	0	0.061387354	0	176	0	2037		0	91	0	1367		0	20	0	1231		0	18	2	995	0.999999998	0	26	2	882	1
'USP16'	1	0	0	302.0975579	0	331	2	6514	0	0.030693677	0	176	0	2037		0	91	0	1367		0	20	0	1231		0	18	2	995	0.999999998	0	26	0	884
'ZNF180'	1	0	0	65.81756504	0	331	4	6512	0	0.061387354	0	176	0	2037		0	91	0	1367		0	20	0	1231		0	18	2	995	0.999999998	0	26	2	882	1
'FMNL2'	1	0	0	302.0975579	0	331	2	6514	0	0.030693677	0	176	0	2037		0	91	0	1367		0	20	0	1231		0	18	2	995	0.999999998	0	26	0	884
'BAX'	1	0	0	302.0975579	0	331	2	6514	0	0.030693677	0	176	0	2037		0	91	0	1367		0	20	0	1231		0	18	2	995	0.999999998	0	26	0	884
'TFRC'	1	0	0	2089.667595	0	331	1	6515	0	0.015346839	0	176	0	2037		0	91	0	1367		0	20	0	1231		0	18	1	996	1	0	26	0	884
'SPINT3'	1	0	0	2089.667595	0	331	1	6515	0	0.015346839	0	176	0	2037		0	91	0	1367		0	20	0	1231		0	18	1	996	1	0	26	0	884
'COMTD1'	1	0	0	2089.667595	0	331	1	6515	0	0.015346839	0	176	0	2037		0	91	0	1367		0	20	0	1231		0	18	1	996	1	0	26	0	884
'DPYSL5'	1	0	0	2089.667595	0	331	1	6515	0	0.015346839	0	176	0	2037		0	91	0	1367		0	20	0	1231		0	18	1	996	1	0	26	0	884
'KIAA1586'	1	0	0	2089.667595	0	331	1	6515	0	0.015346839	0	176	0	2037		0	91	0	1367		0	20	0	1231		0	18	1	996	1	0	26	0	884
'PWWP2A'	1	0	0	2089.667595	0	331	1	6515	0	0.015346839	0	176	0	2037		0	91	0	1367		0	20	0	1231		0	18	1	996	1	0	26	0	884
'TEX26'	1	0	0	2089.667595	0	331	1	6515	0	0.015346839	0	176	0	2037		0	91	0	1367		0	20	0	1231		0	18	1	996	1	0	26	0	884
'ADAMTS13'	1	0	0	2089.667595	0	331	1	6515	0	0.015346839	0	176	0	2037		0	91	0	1367		0	20	0	1231		0	18	1	996	1	0	26	0	884
'RDH16'	1	0	0	2089.667595	0	331	1	6515	0	0.015346839	0	176	0	2037		0	91	0	1367		0	20	0	1231		0	18	1	996	1	0	26	0	884
'LTA4H'	1	0	0	230.1178309	0	331	2	6514	0	0.030693677	0	176	0	2037		0	91	0	1367		0	20	0	1231		0	18	1	996	1	0	26	1	883	0.999999997
'HEXIM2'	1	0	0	2089.667595	0	331	1	6515	0	0.015346839	0	176	0	2037		0	91	0	1367		0	20	0	1231		0	18	1	996	1	0	26	0	884
'LARP6'	1	0	0	2089.667595	0	331	1	6515	0	0.015346839	0	176	0	2037		0	91	0	1367		0	20	0	1231		0	18	1	996	1	0	26	0	884
'SFXN3'	1	0	0	2089.667595	0	331	1	6515	0	0.015346839	0	176	0	2037		0	91	0	1367		0	20	0	1231		0	18	1	996	1	0	26	0	884
'STRN'	1	0	0	2089.667595	0	331	1	6515	0	0.015346839	0	176	0	2037		0	91	0	1367		0	20	0	1231		0	18	1	996	1	0	26	0	884
'SFXN2'	1	0	0	2089.667595	0	331	1	6515	0	0.015346839	0	176	0	2037		0	91	0	1367		0	20	0	1231		0	18	1	996	1	0	26	0	884
'KCNC2'	1	0	0	2089.667595	0	331	1	6515	0	0.015346839	0	176	0	2037		0	91	0	1367		0	20	0	1231		0	18	1	996	1	0	26	0	884
'MMP21'	1	0	0	2089.667595	0	331	1	6515	0	0.015346839	0	176	0	2037		0	91	0	1367		0	20	0	1231		0	18	1	996	1	0	26	0	884
'ZNF48'	1	0	0	2089.667595	0	331	1	6515	0	0.015346839	0	176	0	2037		0	91	0	1367		0	20	0	1231		0	18	1	996	1	0	26	0	884
'GLT1D1'	1	0	0	2089.667595	0	331	1	6515	0	0.015346839	0	176	0	2037		0	91	0	1367		0	20	0	1231		0	18	1	996	1	0	26	0	884
'CHST2'	1	0	0	230.1178309	0	331	2	6514	0	0.030693677	0	176	0	2037		0	91	0	1367		0	20	0	1231		0	18	1	996	1	0	26	1	883	0.999999997
'CHST3'	1	0	0	230.1178309	0	331	2	6514	0	0.030693677	0	176	0	2037		0	91	0	1367		0	20	0	1231		0	18	1	996	1	0	26	1	883	0.999999997
'SYNPO2'	1	0	0	2089.667595	0	331	1	6515	0	0.015346839	0	176	0	2037		0	91	0	1367		0	20	0	1231		0	18	1	996	1	0	26	0	884
'KCNA2'	1	0	0	2089.667595	0	331	1	6515	0	0.015346839	0	176	0	2037		0	91	0	1367		0	20	0	1231		0	18	1	996	1	0	26	0	884
'SNX32'	1	0	0	230.1178309	0	331	2	6514	0	0.030693677	0	176	0	2037		0	91	0	1367		0	20	0	1231		0	18	1	996	1	0	26	1	883	0.999999997
'SNX33'	1	0	0	2089.667595	0	331	1	6515	0	0.015346839	0	176	0	2037		0	91	0	1367		0	20	0	1231		0	18	1	996	1	0	26	0	884
'SNX31'	1	0	0	230.1178309	0	331	2	6514	0	0.030693677	0	176	0	2037		0	91	0	1367		0	20	0	1231		0	18	1	996	1	0	26	1	883	0.999999997
'STX5'	1	0	0	2089.667595	0	331	1	6515	0	0.015346839	0	176	0	2037		0	91	0	1367		0	20	0	1231		0	18	1	996	1	0	26	0	884
'C10orf2'	1	0	0	2089.667595	0	331	1	6515	0	0.015346839	0	176	0	2037		0	91	0	1367		0	20	0	1231		0	18	1	996	1	0	26	0	884
'ZNF77'	1	0	0	2089.667595	0	331	1	6515	0	0.015346839	0	176	0	2037		0	91	0	1367		0	20	0	1231		0	18	1	996	1	0	26	0	884
'SNX21'	1	0	0	2089.667595	0	331	1	6515	0	0.015346839	0	176	0	2037		0	91	0	1367		0	20	0	1231		0	18	1	996	1	0	26	0	884
'SNX17'	1	0	0	2089.667595	0	331	1	6515	0	0.015346839	0	176	0	2037		0	91	0	1367		0	20	0	1231		0	18	1	996	1	0	26	0	884
'ZNF74'	1	0	0	2089.667595	0	331	1	6515	0	0.015346839	0	176	0	2037		0	91	0	1367		0	20	0	1231		0	18	1	996	1	0	26	0	884
'CCDC6'	1	0	0	2089.667595	0	331	1	6515	0	0.015346839	0	176	0	2037		0	91	0	1367		0	20	0	1231		0	18	1	996	1	0	26	0	884
'PKN2'	1	0	0	2089.667595	0	331	1	6515	0	0.015346839	0	176	0	2037		0	91	0	1367		0	20	0	1231		0	18	1	996	1	0	26	0	884
'KCNG3'	1	0	0	2089.667595	0	331	1	6515	0	0.015346839	0	176	0	2037		0	91	0	1367		0	20	0	1231		0	18	1	996	1	0	26	0	884
'FADS3'	1	0	0	2089.667595	0	331	1	6515	0	0.015346839	0	176	0	2037		0	91	0	1367		0	20	0	1231		0	18	1	996	1	0	26	0	884
'FADS6'	1	0	0	2089.667595	0	331	1	6515	0	0.015346839	0	176	0	2037		0	91	0	1367		0	20	0	1231		0	18	1	996	1	0	26	0	884
'DGAT2'	1	0	0	2089.667595	0	331	1	6515	0	0.015346839	0	176	0	2037		0	91	0	1367		0	20	0	1231		0	18	1	996	1	0	26	0	884
'LENEP'	1	0	0	2089.667595	0	331	1	6515	0	0.015346839	0	176	0	2037		0	91	0	1367		0	20	0	1231		0	18	1	996	1	0	26	0	884
'LENG1'	1	0	0	2089.667595	0	331	1	6515	0	0.015346839	0	176	0	2037		0	91	0	1367		0	20	0	1231		0	18	1	996	1	0	26	0	884
'MSH4'	1	0	0	230.1178309	0	331	2	6514	0	0.030693677	0	176	0	2037		0	91	0	1367		0	20	0	1231		0	18	1	996	1	0	26	1	883	0.999999997
'SMS'	1	0	0	2089.667595	0	331	1	6515	0	0.015346839	0	176	0	2037		0	91	0	1367		0	20	0	1231		0	18	1	996	1	0	26	0	884
'GRIA1'	1	0	0	2089.667595	0	331	1	6515	0	0.015346839	0	176	0	2037		0	91	0	1367		0	20	0	1231		0	18	1	996	1	0	26	0	884
'KIAA1522'	1	0	0	2089.667595	0	331	1	6515	0	0.015346839	0	176	0	2037		0	91	0	1367		0	20	0	1231		0	18	1	996	1	0	26	0	884
'ZKSCAN3'	1	0	0	2089.667595	0	331	1	6515	0	0.015346839	0	176	0	2037		0	91	0	1367		0	20	0	1231		0	18	1	996	1	0	26	0	884
'ZKSCAN2'	1	0	0	230.1178309	0	331	2	6514	0	0.030693677	0	176	0	2037		0	91	0	1367		0	20	0	1231		0	18	1	996	1	0	26	1	883	0.999999997
'GRIA4'	1	0	0	2089.667595	0	331	1	6515	0	0.015346839	0	176	0	2037		0	91	0	1367		0	20	0	1231		0	18	1	996	1	0	26	0	884
'NOP14'	1	0	0	97.088093	0	331	3	6513	0	0.046040516	0	176	0	2037		0	91	0	1367		0	20	0	1231		0	18	1	996	1	0	26	2	882	1
'HTR1E'	1	0	0	2089.667595	0	331	1	6515	0	0.015346839	0	176	0	2037		0	91	0	1367		0	20	0	1231		0	18	1	996	1	0	26	0	884
'RASL10B'	1	0	0	2089.667595	0	331	1	6515	0	0.015346839	0	176	0	2037		0	91	0	1367		0	20	0	1231		0	18	1	996	1	0	26	0	884
'FBXO34'	1	0	0	2089.667595	0	331	1	6515	0	0.015346839	0	176	0	2037		0	91	0	1367		0	20	0	1231		0	18	1	996	1	0	26	0	884
'RFXANK'	1	0	0	2089.667595	0	331	1	6515	0	0.015346839	0	176	0	2037		0	91	0	1367		0	20	0	1231		0	18	1	996	1	0	26	0	884
'C6orf15'	1	0	0	2089.667595	0	331	1	6515	0	0.015346839	0	176	0	2037		0	91	0	1367		0	20	0	1231		0	18	1	996	1	0	26	0	884
'MSLN'	1	0	0	2089.667595	0	331	1	6515	0	0.015346839	0	176	0	2037		0	91	0	1367		0	20	0	1231		0	18	1	996	1	0	26	0	884
'BMP15'	1	0	0	2089.667595	0	331	1	6515	0	0.015346839	0	176	0	2037		0	91	0	1367		0	20	0	1231		0	18	1	996	1	0	26	0	884
'BOK'	1	0	0	2089.667595	0	331	1	6515	0	0.015346839	0	176	0	2037		0	91	0	1367		0	20	0	1231		0	18	1	996	1	0	26	0	884
'NKX3-1'	1	0	0	2089.667595	0	331	1	6515	0	0.015346839	0	176	0	2037		0	91	0	1367		0	20	0	1231		0	18	1	996	1	0	26	0	884
'BCAS3'	1	0	0	230.1178309	0	331	2	6514	0	0.030693677	0	176	0	2037		0	91	0	1367		0	20	0	1231		0	18	1	996	1	0	26	1	883	0.999999997
'SLC36A3'	1	0	0	230.1178309	0	331	2	6514	0	0.030693677	0	176	0	2037		0	91	0	1367		0	20	0	1231		0	18	1	996	1	0	26	1	883	0.999999997
'HTR3A'	1	0	0	230.1178309	0	331	2	6514	0	0.030693677	0	176	0	2037		0	91	0	1367		0	20	0	1231		0	18	1	996	1	0	26	1	883	0.999999997
'RABGGTB'	1	0	0	2089.667595	0	331	1	6515	0	0.015346839	0	176	0	2037		0	91	0	1367		0	20	0	1231		0	18	1	996	1	0	26	0	884
'C1D'	1	0	0	2089.667595	0	331	1	6515	0	0.015346839	0	176	0	2037		0	91	0	1367		0	20	0	1231		0	18	1	996	1	0	26	0	884
'ZNF879'	1	0	0	2089.667595	0	331	1	6515	0	0.015346839	0	176	0	2037		0	91	0	1367		0	20	0	1231		0	18	1	996	1	0	26	0	884
'TOP1'	1	0	0	2089.667595	0	331	1	6515	0	0.015346839	0	176	0	2037		0	91	0	1367		0	20	0	1231		0	18	1	996	1	0	26	0	884
'BCAT1'	1	0	0	230.1178309	0	331	2	6514	0	0.030693677	0	176	0	2037		0	91	0	1367		0	20	0	1231		0	18	1	996	1	0	26	1	883	0.999999997
'TRIM54'	1	0	0	2089.667595	0	331	1	6515	0	0.015346839	0	176	0	2037		0	91	0	1367		0	20	0	1231		0	18	1	996	1	0	26	0	884
'CERS1'	1	0	0	2089.667595	0	331	1	6515	0	0.015346839	0	176	0	2037		0	91	0	1367		0	20	0	1231		0	18	1	996	1	0	26	0	884
'BCAT2'	1	0	0	2089.667595	0	331	1	6515	0	0.015346839	0	176	0	2037		0	91	0	1367		0	20	0	1231		0	18	1	996	1	0	26	0	884
'RNMTL1'	1	0	0	2089.667595	0	331	1	6515	0	0.015346839	0	176	0	2037		0	91	0	1367		0	20	0	1231		0	18	1	996	1	0	26	0	884
'DRAM2'	1	0	0	2089.667595	0	331	1	6515	0	0.015346839	0	176	0	2037		0	91	0	1367		0	20	0	1231		0	18	1	996	1	0	26	0	884
'E2F5'	1	0	0	230.1178309	0	331	2	6514	0	0.030693677	0	176	0	2037		0	91	0	1367		0	20	0	1231		0	18	1	996	1	0	26	1	883	0.999999997
'KCNJ3'	1	0	0	2089.667595	0	331	1	6515	0	0.015346839	0	176	0	2037		0	91	0	1367		0	20	0	1231		0	18	1	996	1	0	26	0	884
'TRIM41'	1	0	0	2089.667595	0	331	1	6515	0	0.015346839	0	176	0	2037		0	91	0	1367		0	20	0	1231		0	18	1	996	1	0	26	0	884
'APLN'	1	0	0	2089.667595	0	331	1	6515	0	0.015346839	0	176	0	2037		0	91	0	1367		0	20	0	1231		0	18	1	996	1	0	26	0	884
'TRIM31'	1	0	0	2089.667595	0	331	1	6515	0	0.015346839	0	176	0	2037		0	91	0	1367		0	20	0	1231		0	18	1	996	1	0	26	0	884
'KCNK4'	1	0	0	2089.667595	0	331	1	6515	0	0.015346839	0	176	0	2037		0	91	0	1367		0	20	0	1231		0	18	1	996	1	0	26	0	884
'ECI1'	1	0	0	2089.667595	0	331	1	6515	0	0.015346839	0	176	0	2037		0	91	0	1367		0	20	0	1231		0	18	1	996	1	0	26	0	884
'ECI2'	1	0	0	2089.667595	0	331	1	6515	0	0.015346839	0	176	0	2037		0	91	0	1367		0	20	0	1231		0	18	1	996	1	0	26	0	884
'ICAM5'	1	0	0	230.1178309	0	331	2	6514	0	0.030693677	0	176	0	2037		0	91	0	1367		0	20	0	1231		0	18	1	996	1	0	26	1	883	0.999999997
'C16orf86'	1	0	0	230.1178309	0	331	2	6514	0	0.030693677	0	176	0	2037		0	91	0	1367		0	20	0	1231		0	18	1	996	1	0	26	1	883	0.999999997
'RCBTB2'	1	0	0	230.1178309	0	331	2	6514	0	0.030693677	0	176	0	2037		0	91	0	1367		0	20	0	1231		0	18	1	996	1	0	26	1	883	0.999999997
'IL36B'	1	0	0	2089.667595	0	331	1	6515	0	0.015346839	0	176	0	2037		0	91	0	1367		0	20	0	1231		0	18	1	996	1	0	26	0	884
'TNFSF10'	1	0	0	230.1178309	0	331	2	6514	0	0.030693677	0	176	0	2037		0	91	0	1367		0	20	0	1231		0	18	1	996	1	0	26	1	883	0.999999997
'ATXN7L1'	1	0	0	2089.667595	0	331	1	6515	0	0.015346839	0	176	0	2037		0	91	0	1367		0	20	0	1231		0	18	1	996	1	0	26	0	884
'TRIM17'	1	0	0	2089.667595	0	331	1	6515	0	0.015346839	0	176	0	2037		0	91	0	1367		0	20	0	1231		0	18	1	996	1	0	26	0	884
'SLPI'	1	0	0	2089.667595	0	331	1	6515	0	0.015346839	0	176	0	2037		0	91	0	1367		0	20	0	1231		0	18	1	996	1	0	26	0	884
'C6orf118'	1	0	0	2089.667595	0	331	1	6515	0	0.015346839	0	176	0	2037		0	91	0	1367		0	20	0	1231		0	18	1	996	1	0	26	0	884
'CES3'	1	0	0	2089.667595	0	331	1	6515	0	0.015346839	0	176	0	2037		0	91	0	1367		0	20	0	1231		0	18	1	996	1	0	26	0	884
'RIN2'	1	0	0	2089.667595	0	331	1	6515	0	0.015346839	0	176	0	2037		0	91	0	1367		0	20	0	1231		0	18	1	996	1	0	26	0	884
'TMEM63C'	1	0	0	2089.667595	0	331	1	6515	0	0.015346839	0	176	0	2037		0	91	0	1367		0	20	0	1231		0	18	1	996	1	0	26	0	884
'GIPR'	1	0	0	230.1178309	0	331	2	6514	0	0.030693677	0	176	0	2037		0	91	0	1367		0	20	0	1231		0	18	1	996	1	0	26	1	883	0.999999997
'TTBK1'	1	0	0	97.088093	0	331	3	6513	0	0.046040516	0	176	0	2037		0	91	0	1367		0	20	0	1231		0	18	1	996	1	0	26	2	882	1
'NEU2'	1	0	0	230.1178309	0	331	2	6514	0	0.030693677	0	176	0	2037		0	91	0	1367		0	20	0	1231		0	18	1	996	1	0	26	1	883	0.999999997
'NEU3'	1	0	0	230.1178309	0	331	2	6514	0	0.030693677	0	176	0	2037		0	91	0	1367		0	20	0	1231		0	18	1	996	1	0	26	1	883	0.999999997
'APOM'	1	0	0	2089.667595	0	331	1	6515	0	0.015346839	0	176	0	2037		0	91	0	1367		0	20	0	1231		0	18	1	996	1	0	26	0	884
'KCNN4'	1	0	0	2089.667595	0	331	1	6515	0	0.015346839	0	176	0	2037		0	91	0	1367		0	20	0	1231		0	18	1	996	1	0	26	0	884
'TNFSF12'	1	0	0	2089.667595	0	331	1	6515	0	0.015346839	0	176	0	2037		0	91	0	1367		0	20	0	1231		0	18	1	996	1	0	26	0	884
'CWF19L1'	1	0	0	230.1178309	0	331	2	6514	0	0.030693677	0	176	0	2037		0	91	0	1367		0	20	0	1231		0	18	1	996	1	0	26	1	883	0.999999997
'NDUFAF3'	1	0	0	2089.667595	0	331	1	6515	0	0.015346839	0	176	0	2037		0	91	0	1367		0	20	0	1231		0	18	1	996	1	0	26	0	884
'FBXL4'	1	0	0	2089.667595	0	331	1	6515	0	0.015346839	0	176	0	2037		0	91	0	1367		0	20	0	1231		0	18	1	996	1	0	26	0	884
'MSTN'	1	0	0	230.1178309	0	331	2	6514	0	0.030693677	0	176	0	2037		0	91	0	1367		0	20	0	1231		0	18	1	996	1	0	26	1	883	0.999999997
'MRPS11'	1	0	0	2089.667595	0	331	1	6515	0	0.015346839	0	176	0	2037		0	91	0	1367		0	20	0	1231		0	18	1	996	1	0	26	0	884
'PPP3CC'	1	0	0	2089.667595	0	331	1	6515	0	0.015346839	0	176	0	2037		0	91	0	1367		0	20	0	1231		0	18	1	996	1	0	26	0	884
'SDF4'	1	0	0	2089.667595	0	331	1	6515	0	0.015346839	0	176	0	2037		0	91	0	1367		0	20	0	1231		0	18	1	996	1	0	26	0	884
'COX8C'	1	0	0	2089.667595	0	331	1	6515	0	0.015346839	0	176	0	2037		0	91	0	1367		0	20	0	1231		0	18	1	996	1	0	26	0	884
'TFB2M'	1	0	0	2089.667595	0	331	1	6515	0	0.015346839	0	176	0	2037		0	91	0	1367		0	20	0	1231		0	18	1	996	1	0	26	0	884
'APRT'	1	0	0	2089.667595	0	331	1	6515	0	0.015346839	0	176	0	2037		0	91	0	1367		0	20	0	1231		0	18	1	996	1	0	26	0	884
'ARHGEF9'	1	0	0	2089.667595	0	331	1	6515	0	0.015346839	0	176	0	2037		0	91	0	1367		0	20	0	1231		0	18	1	996	1	0	26	0	884
'TAX1BP1'	1	0	0	2089.667595	0	331	1	6515	0	0.015346839	0	176	0	2037		0	91	0	1367		0	20	0	1231		0	18	1	996	1	0	26	0	884
'ARHGEF4'	1	0	0	2089.667595	0	331	1	6515	0	0.015346839	0	176	0	2037		0	91	0	1367		0	20	0	1231		0	18	1	996	1	0	26	0	884
'PTPLAD1'	1	0	0	2089.667595	0	331	1	6515	0	0.015346839	0	176	0	2037		0	91	0	1367		0	20	0	1231		0	18	1	996	1	0	26	0	884
'MICU1'	1	0	0	230.1178309	0	331	2	6514	0	0.030693677	0	176	0	2037		0	91	0	1367		0	20	0	1231		0	18	1	996	1	0	26	1	883	0.999999997
'KIAA1324L'	1	0	0	2089.667595	0	331	1	6515	0	0.015346839	0	176	0	2037		0	91	0	1367		0	20	0	1231		0	18	1	996	1	0	26	0	884
'ZFP14'	1	0	0	2089.667595	0	331	1	6515	0	0.015346839	0	176	0	2037		0	91	0	1367		0	20	0	1231		0	18	1	996	1	0	26	0	884
'FAM196A'	1	0	0	2089.667595	0	331	1	6515	0	0.015346839	0	176	0	2037		0	91	0	1367		0	20	0	1231		0	18	1	996	1	0	26	0	884
'MSX1'	1	0	0	2089.667595	0	331	1	6515	0	0.015346839	0	176	0	2037		0	91	0	1367		0	20	0	1231		0	18	1	996	1	0	26	0	884
'FILIP1L'	1	0	0	2089.667595	0	331	1	6515	0	0.015346839	0	176	0	2037		0	91	0	1367		0	20	0	1231		0	18	1	996	1	0	26	0	884
'TMEM176B'	1	0	0	2089.667595	0	331	1	6515	0	0.015346839	0	176	0	2037		0	91	0	1367		0	20	0	1231		0	18	1	996	1	0	26	0	884
'KLHL1'	1	0	0	97.088093	0	331	3	6513	0	0.046040516	0	176	0	2037		0	91	0	1367		0	20	0	1231		0	18	1	996	1	0	26	2	882	1
'KLHL4'	1	0	0	230.1178309	0	331	2	6514	0	0.030693677	0	176	0	2037		0	91	0	1367		0	20	0	1231		0	18	1	996	1	0	26	1	883	0.999999997
'RIT1'	1	0	0	2089.667595	0	331	1	6515	0	0.015346839	0	176	0	2037		0	91	0	1367		0	20	0	1231		0	18	1	996	1	0	26	0	884
'SGSM2'	1	0	0	230.1178309	0	331	2	6514	0	0.030693677	0	176	0	2037		0	91	0	1367		0	20	0	1231		0	18	1	996	1	0	26	1	883	0.999999997
'MAMLD1'	1	0	0	2089.667595	0	331	1	6515	0	0.015346839	0	176	0	2037		0	91	0	1367		0	20	0	1231		0	18	1	996	1	0	26	0	884
'FAM198A'	1	0	0	2089.667595	0	331	1	6515	0	0.015346839	0	176	0	2037		0	91	0	1367		0	20	0	1231		0	18	1	996	1	0	26	0	884
'FAM3B'	1	0	0	2089.667595	0	331	1	6515	0	0.015346839	0	176	0	2037		0	91	0	1367		0	20	0	1231		0	18	1	996	1	0	26	0	884
'ENPP5'	1	0	0	2089.667595	0	331	1	6515	0	0.015346839	0	176	0	2037		0	91	0	1367		0	20	0	1231		0	18	1	996	1	0	26	0	884
'ZNF99'	1	0	0	230.1178309	0	331	2	6514	0	0.030693677	0	176	0	2037		0	91	0	1367		0	20	0	1231		0	18	1	996	1	0	26	1	883	0.999999997
'DHDDS'	1	0	0	2089.667595	0	331	1	6515	0	0.015346839	0	176	0	2037		0	91	0	1367		0	20	0	1231		0	18	1	996	1	0	26	0	884
'KCNV1'	1	0	0	2089.667595	0	331	1	6515	0	0.015346839	0	176	0	2037		0	91	0	1367		0	20	0	1231		0	18	1	996	1	0	26	0	884
'CYTL1'	1	0	0	2089.667595	0	331	1	6515	0	0.015346839	0	176	0	2037		0	91	0	1367		0	20	0	1231		0	18	1	996	1	0	26	0	884
'FGF23'	1	0	0	2089.667595	0	331	1	6515	0	0.015346839	0	176	0	2037		0	91	0	1367		0	20	0	1231		0	18	1	996	1	0	26	0	884
'IGF2R'	1	0	0	230.1178309	0	331	2	6514	0	0.030693677	0	176	0	2037		0	91	0	1367		0	20	0	1231		0	18	1	996	1	0	26	1	883	0.999999997
'TTC26'	1	0	0	230.1178309	0	331	2	6514	0	0.030693677	0	176	0	2037		0	91	0	1367		0	20	0	1231		0	18	1	996	1	0	26	1	883	0.999999997
'LMNB1'	1	0	0	2089.667595	0	331	1	6515	0	0.015346839	0	176	0	2037		0	91	0	1367		0	20	0	1231		0	18	1	996	1	0	26	0	884
'IFT52'	1	0	0	2089.667595	0	331	1	6515	0	0.015346839	0	176	0	2037		0	91	0	1367		0	20	0	1231		0	18	1	996	1	0	26	0	884
'CA1'	1	0	0	2089.667595	0	331	1	6515	0	0.015346839	0	176	0	2037		0	91	0	1367		0	20	0	1231		0	18	1	996	1	0	26	0	884
'IFT57'	1	0	0	2089.667595	0	331	1	6515	0	0.015346839	0	176	0	2037		0	91	0	1367		0	20	0	1231		0	18	1	996	1	0	26	0	884
'SHROOM4'	1	0	0	2089.667595	0	331	1	6515	0	0.015346839	0	176	0	2037		0	91	0	1367		0	20	0	1231		0	18	1	996	1	0	26	0	884
'ELF4'	1	0	0	2089.667595	0	331	1	6515	0	0.015346839	0	176	0	2037		0	91	0	1367		0	20	0	1231		0	18	1	996	1	0	26	0	884
'SPATA31D1'	1	0	0	2089.667595	0	331	1	6515	0	0.015346839	0	176	0	2037		0	91	0	1367		0	20	0	1231		0	18	1	996	1	0	26	0	884
'PSMB11'	1	0	0	230.1178309	0	331	2	6514	0	0.030693677	0	176	0	2037		0	91	0	1367		0	20	0	1231		0	18	1	996	1	0	26	1	883	0.999999997
'SFSWAP'	1	0	0	2089.667595	0	331	1	6515	0	0.015346839	0	176	0	2037		0	91	0	1367		0	20	0	1231		0	18	1	996	1	0	26	0	884
'CYTH4'	1	0	0	2089.667595	0	331	1	6515	0	0.015346839	0	176	0	2037		0	91	0	1367		0	20	0	1231		0	18	1	996	1	0	26	0	884
'MVB12B'	1	0	0	2089.667595	0	331	1	6515	0	0.015346839	0	176	0	2037		0	91	0	1367		0	20	0	1231		0	18	1	996	1	0	26	0	884
'HS3ST2'	1	0	0	230.1178309	0	331	2	6514	0	0.030693677	0	176	0	2037		0	91	0	1367		0	20	0	1231		0	18	1	996	1	0	26	1	883	0.999999997
'SMUG1'	1	0	0	2089.667595	0	331	1	6515	0	0.015346839	0	176	0	2037		0	91	0	1367		0	20	0	1231		0	18	1	996	1	0	26	0	884
'TNIP1'	1	0	0	2089.667595	0	331	1	6515	0	0.015346839	0	176	0	2037		0	91	0	1367		0	20	0	1231		0	18	1	996	1	0	26	0	884
'TBX10'	1	0	0	2089.667595	0	331	1	6515	0	0.015346839	0	176	0	2037		0	91	0	1367		0	20	0	1231		0	18	1	996	1	0	26	0	884
'POLE3'	1	0	0	2089.667595	0	331	1	6515	0	0.015346839	0	176	0	2037		0	91	0	1367		0	20	0	1231		0	18	1	996	1	0	26	0	884
'PTX3'	1	0	0	2089.667595	0	331	1	6515	0	0.015346839	0	176	0	2037		0	91	0	1367		0	20	0	1231		0	18	1	996	1	0	26	0	884
'FRMPD4'	1	0	0	2089.667595	0	331	1	6515	0	0.015346839	0	176	0	2037		0	91	0	1367		0	20	0	1231		0	18	1	996	1	0	26	0	884
'CLEC10A'	1	0	0	230.1178309	0	331	2	6514	0	0.030693677	0	176	0	2037		0	91	0	1367		0	20	0	1231		0	18	1	996	1	0	26	1	883	0.999999997
'MSANTD3'	1	0	0	2089.667595	0	331	1	6515	0	0.015346839	0	176	0	2037		0	91	0	1367		0	20	0	1231		0	18	1	996	1	0	26	0	884
'SMC3'	1	0	0	2089.667595	0	331	1	6515	0	0.015346839	0	176	0	2037		0	91	0	1367		0	20	0	1231		0	18	1	996	1	0	26	0	884
'WDR88'	1	0	0	2089.667595	0	331	1	6515	0	0.015346839	0	176	0	2037		0	91	0	1367		0	20	0	1231		0	18	1	996	1	0	26	0	884
'WDR93'	1	0	0	2089.667595	0	331	1	6515	0	0.015346839	0	176	0	2037		0	91	0	1367		0	20	0	1231		0	18	1	996	1	0	26	0	884
'VPS35'	1	0	0	2089.667595	0	331	1	6515	0	0.015346839	0	176	0	2037		0	91	0	1367		0	20	0	1231		0	18	1	996	1	0	26	0	884
'TAAR8'	1	0	0	2089.667595	0	331	1	6515	0	0.015346839	0	176	0	2037		0	91	0	1367		0	20	0	1231		0	18	1	996	1	0	26	0	884
'DNAAF2'	1	0	0	2089.667595	0	331	1	6515	0	0.015346839	0	176	0	2037		0	91	0	1367		0	20	0	1231		0	18	1	996	1	0	26	0	884
'PRKCE'	1	0	0	2089.667595	0	331	1	6515	0	0.015346839	0	176	0	2037		0	91	0	1367		0	20	0	1231		0	18	1	996	1	0	26	0	884
'WDR74'	1	0	0	2089.667595	0	331	1	6515	0	0.015346839	0	176	0	2037		0	91	0	1367		0	20	0	1231		0	18	1	996	1	0	26	0	884
'HUS1'	1	0	0	2089.667595	0	331	1	6515	0	0.015346839	0	176	0	2037		0	91	0	1367		0	20	0	1231		0	18	1	996	1	0	26	0	884
'KNSTRN'	1	0	0	2089.667595	0	331	1	6515	0	0.015346839	0	176	0	2037		0	91	0	1367		0	20	0	1231		0	18	1	996	1	0	26	0	884
'HCFC1'	1	0	0	2089.667595	0	331	1	6515	0	0.015346839	0	176	0	2037		0	91	0	1367		0	20	0	1231		0	18	1	996	1	0	26	0	884
'ZSCAN25'	1	0	0	2089.667595	0	331	1	6515	0	0.015346839	0	176	0	2037		0	91	0	1367		0	20	0	1231		0	18	1	996	1	0	26	0	884
'FREM3'	1	0	0	2089.667595	0	331	1	6515	0	0.015346839	0	176	0	2037		0	91	0	1367		0	20	0	1231		0	18	1	996	1	0	26	0	884
'SAMSN1'	1	0	0	230.1178309	0	331	2	6514	0	0.030693677	0	176	0	2037		0	91	0	1367		0	20	0	1231		0	18	1	996	1	0	26	1	883	0.999999997
'WDR66'	1	0	0	230.1178309	0	331	2	6514	0	0.030693677	0	176	0	2037		0	91	0	1367		0	20	0	1231		0	18	1	996	1	0	26	1	883	0.999999997
'BLOC1S2'	1	0	0	2089.667595	0	331	1	6515	0	0.015346839	0	176	0	2037		0	91	0	1367		0	20	0	1231		0	18	1	996	1	0	26	0	884
'LHPP'	1	0	0	2089.667595	0	331	1	6515	0	0.015346839	0	176	0	2037		0	91	0	1367		0	20	0	1231		0	18	1	996	1	0	26	0	884
'HOMER1'	1	0	0	2089.667595	0	331	1	6515	0	0.015346839	0	176	0	2037		0	91	0	1367		0	20	0	1231		0	18	1	996	1	0	26	0	884
'RARG'	1	0	0	2089.667595	0	331	1	6515	0	0.015346839	0	176	0	2037		0	91	0	1367		0	20	0	1231		0	18	1	996	1	0	26	0	884
'SMG1'	1	0	0	2089.667595	0	331	1	6515	0	0.015346839	0	176	0	2037		0	91	0	1367		0	20	0	1231		0	18	1	996	1	0	26	0	884
'TMEM110-MUSTN1'	1	0	0	2089.667595	0	331	1	6515	0	0.015346839	0	176	0	2037		0	91	0	1367		0	20	0	1231		0	18	1	996	1	0	26	0	884
'SETD7'	1	0	0	2089.667595	0	331	1	6515	0	0.015346839	0	176	0	2037		0	91	0	1367		0	20	0	1231		0	18	1	996	1	0	26	0	884
'STON1'	1	0	0	2089.667595	0	331	1	6515	0	0.015346839	0	176	0	2037		0	91	0	1367		0	20	0	1231		0	18	1	996	1	0	26	0	884
'WDR46'	1	0	0	2089.667595	0	331	1	6515	0	0.015346839	0	176	0	2037		0	91	0	1367		0	20	0	1231		0	18	1	996	1	0	26	0	884
'WDR43'	1	0	0	2089.667595	0	331	1	6515	0	0.015346839	0	176	0	2037		0	91	0	1367		0	20	0	1231		0	18	1	996	1	0	26	0	884
'ASGR2'	1	0	0	2089.667595	0	331	1	6515	0	0.015346839	0	176	0	2037		0	91	0	1367		0	20	0	1231		0	18	1	996	1	0	26	0	884
'RPS6KL1'	1	0	0	2089.667595	0	331	1	6515	0	0.015346839	0	176	0	2037		0	91	0	1367		0	20	0	1231		0	18	1	996	1	0	26	0	884
'ZSCAN5A'	1	0	0	2089.667595	0	331	1	6515	0	0.015346839	0	176	0	2037		0	91	0	1367		0	20	0	1231		0	18	1	996	1	0	26	0	884
'TPI1'	1	0	0	2089.667595	0	331	1	6515	0	0.015346839	0	176	0	2037		0	91	0	1367		0	20	0	1231		0	18	1	996	1	0	26	0	884
'GAS2'	1	0	0	2089.667595	0	331	1	6515	0	0.015346839	0	176	0	2037		0	91	0	1367		0	20	0	1231		0	18	1	996	1	0	26	0	884
'RARA'	1	0	0	97.088093	0	331	3	6513	0	0.046040516	0	176	0	2037		0	91	0	1367		0	20	0	1231		0	18	1	996	1	0	26	2	882	1
'HLA-DQB2'	1	0	0	2089.667595	0	331	1	6515	0	0.015346839	0	176	0	2037		0	91	0	1367		0	20	0	1231		0	18	1	996	1	0	26	0	884
'GAS8'	1	0	0	2089.667595	0	331	1	6515	0	0.015346839	0	176	0	2037		0	91	0	1367		0	20	0	1231		0	18	1	996	1	0	26	0	884
'FAM129A'	1	0	0	230.1178309	0	331	2	6514	0	0.030693677	0	176	0	2037		0	91	0	1367		0	20	0	1231		0	18	1	996	1	0	26	1	883	0.999999997
'SLC17A5'	1	0	0	2089.667595	0	331	1	6515	0	0.015346839	0	176	0	2037		0	91	0	1367		0	20	0	1231		0	18	1	996	1	0	26	0	884
'RRP36'	1	0	0	2089.667595	0	331	1	6515	0	0.015346839	0	176	0	2037		0	91	0	1367		0	20	0	1231		0	18	1	996	1	0	26	0	884
'SLC17A1'	1	0	0	230.1178309	0	331	2	6514	0	0.030693677	0	176	0	2037		0	91	0	1367		0	20	0	1231		0	18	1	996	1	0	26	1	883	0.999999997
'SLC17A3'	1	0	0	2089.667595	0	331	1	6515	0	0.015346839	0	176	0	2037		0	91	0	1367		0	20	0	1231		0	18	1	996	1	0	26	0	884
'WDR16'	1	0	0	2089.667595	0	331	1	6515	0	0.015346839	0	176	0	2037		0	91	0	1367		0	20	0	1231		0	18	1	996	1	0	26	0	884
'WDR17'	1	0	0	230.1178309	0	331	2	6514	0	0.030693677	0	176	0	2037		0	91	0	1367		0	20	0	1231		0	18	1	996	1	0	26	1	883	0.999999997
'IL10RB'	1	0	0	230.1178309	0	331	2	6514	0	0.030693677	0	176	0	2037		0	91	0	1367		0	20	0	1231		0	18	1	996	1	0	26	1	883	0.999999997
'ELP4'	1	0	0	2089.667595	0	331	1	6515	0	0.015346839	0	176	0	2037		0	91	0	1367		0	20	0	1231		0	18	1	996	1	0	26	0	884
'ELP5'	1	0	0	2089.667595	0	331	1	6515	0	0.015346839	0	176	0	2037		0	91	0	1367		0	20	0	1231		0	18	1	996	1	0	26	0	884
'GATM'	1	0	0	2089.667595	0	331	1	6515	0	0.015346839	0	176	0	2037		0	91	0	1367		0	20	0	1231		0	18	1	996	1	0	26	0	884
'PLP1'	1	0	0	2089.667595	0	331	1	6515	0	0.015346839	0	176	0	2037		0	91	0	1367		0	20	0	1231		0	18	1	996	1	0	26	0	884
'FOSB'	1	0	0	2089.667595	0	331	1	6515	0	0.015346839	0	176	0	2037		0	91	0	1367		0	20	0	1231		0	18	1	996	1	0	26	0	884
'PARK7'	1	0	0	2089.667595	0	331	1	6515	0	0.015346839	0	176	0	2037		0	91	0	1367		0	20	0	1231		0	18	1	996	1	0	26	0	884
'FGF4'	1	0	0	2089.667595	0	331	1	6515	0	0.015346839	0	176	0	2037		0	91	0	1367		0	20	0	1231		0	18	1	996	1	0	26	0	884
'FGF5'	1	0	0	2089.667595	0	331	1	6515	0	0.015346839	0	176	0	2037		0	91	0	1367		0	20	0	1231		0	18	1	996	1	0	26	0	884
'EDC4'	1	0	0	2089.667595	0	331	1	6515	0	0.015346839	0	176	0	2037		0	91	0	1367		0	20	0	1231		0	18	1	996	1	0	26	0	884
'IPO9'	1	0	0	2089.667595	0	331	1	6515	0	0.015346839	0	176	0	2037		0	91	0	1367		0	20	0	1231		0	18	1	996	1	0	26	0	884
'OIP5'	1	0	0	2089.667595	0	331	1	6515	0	0.015346839	0	176	0	2037		0	91	0	1367		0	20	0	1231		0	18	1	996	1	0	26	0	884
'USP6'	1	0	0	2089.667595	0	331	1	6515	0	0.015346839	0	176	0	2037		0	91	0	1367		0	20	0	1231		0	18	1	996	1	0	26	0	884
'TPM4'	1	0	0	2089.667595	0	331	1	6515	0	0.015346839	0	176	0	2037		0	91	0	1367		0	20	0	1231		0	18	1	996	1	0	26	0	884
'DIO1'	1	0	0	2089.667595	0	331	1	6515	0	0.015346839	0	176	0	2037		0	91	0	1367		0	20	0	1231		0	18	1	996	1	0	26	0	884
'KERA'	1	0	0	2089.667595	0	331	1	6515	0	0.015346839	0	176	0	2037		0	91	0	1367		0	20	0	1231		0	18	1	996	1	0	26	0	884
'FAM91A1'	1	0	0	2089.667595	0	331	1	6515	0	0.015346839	0	176	0	2037		0	91	0	1367		0	20	0	1231		0	18	1	996	1	0	26	0	884
'LEMD3'	1	0	0	2089.667595	0	331	1	6515	0	0.015346839	0	176	0	2037		0	91	0	1367		0	20	0	1231		0	18	1	996	1	0	26	0	884
'PPEF1'	1	0	0	2089.667595	0	331	1	6515	0	0.015346839	0	176	0	2037		0	91	0	1367		0	20	0	1231		0	18	1	996	1	0	26	0	884
'HMMR'	1	0	0	2089.667595	0	331	1	6515	0	0.015346839	0	176	0	2037		0	91	0	1367		0	20	0	1231		0	18	1	996	1	0	26	0	884
'ORC1'	1	0	0	2089.667595	0	331	1	6515	0	0.015346839	0	176	0	2037		0	91	0	1367		0	20	0	1231		0	18	1	996	1	0	26	0	884
'TPR'	1	0	0	2089.667595	0	331	1	6515	0	0.015346839	0	176	0	2037		0	91	0	1367		0	20	0	1231		0	18	1	996	1	0	26	0	884
'ORC2'	1	0	0	230.1178309	0	331	2	6514	0	0.030693677	0	176	0	2037		0	91	0	1367		0	20	0	1231		0	18	1	996	1	0	26	1	883	0.999999997
'UBR5'	1	0	0	230.1178309	0	331	2	6514	0	0.030693677	0	176	0	2037		0	91	0	1367		0	20	0	1231		0	18	1	996	1	0	26	1	883	0.999999997
'C1orf168'	1	0	0	2089.667595	0	331	1	6515	0	0.015346839	0	176	0	2037		0	91	0	1367		0	20	0	1231		0	18	1	996	1	0	26	0	884
'UVRAG'	1	0	0	2089.667595	0	331	1	6515	0	0.015346839	0	176	0	2037		0	91	0	1367		0	20	0	1231		0	18	1	996	1	0	26	0	884
'COA3'	1	0	0	2089.667595	0	331	1	6515	0	0.015346839	0	176	0	2037		0	91	0	1367		0	20	0	1231		0	18	1	996	1	0	26	0	884
'FANCE'	1	0	0	230.1178309	0	331	2	6514	0	0.030693677	0	176	0	2037		0	91	0	1367		0	20	0	1231		0	18	1	996	1	0	26	1	883	0.999999997
'COPS5'	1	0	0	2089.667595	0	331	1	6515	0	0.015346839	0	176	0	2037		0	91	0	1367		0	20	0	1231		0	18	1	996	1	0	26	0	884
'C18orf8'	1	0	0	2089.667595	0	331	1	6515	0	0.015346839	0	176	0	2037		0	91	0	1367		0	20	0	1231		0	18	1	996	1	0	26	0	884
'TPP2'	1	0	0	2089.667595	0	331	1	6515	0	0.015346839	0	176	0	2037		0	91	0	1367		0	20	0	1231		0	18	1	996	1	0	26	0	884
'OR13A1'	1	0	0	2089.667595	0	331	1	6515	0	0.015346839	0	176	0	2037		0	91	0	1367		0	20	0	1231		0	18	1	996	1	0	26	0	884
'TCP10L'	1	0	0	2089.667595	0	331	1	6515	0	0.015346839	0	176	0	2037		0	91	0	1367		0	20	0	1231		0	18	1	996	1	0	26	0	884
'ZC3H3'	1	0	0	2089.667595	0	331	1	6515	0	0.015346839	0	176	0	2037		0	91	0	1367		0	20	0	1231		0	18	1	996	1	0	26	0	884
'SYNE3'	1	0	0	97.088093	0	331	3	6513	0	0.046040516	0	176	0	2037		0	91	0	1367		0	20	0	1231		0	18	1	996	1	0	26	2	882	1
'SYNE2'	1	0	0	2089.667595	0	331	1	6515	0	0.015346839	0	176	0	2037		0	91	0	1367		0	20	0	1231		0	18	1	996	1	0	26	0	884
'TRO'	1	0	0	2089.667595	0	331	1	6515	0	0.015346839	0	176	0	2037		0	91	0	1367		0	20	0	1231		0	18	1	996	1	0	26	0	884
'CEP170B'	1	0	0	2089.667595	0	331	1	6515	0	0.015346839	0	176	0	2037		0	91	0	1367		0	20	0	1231		0	18	1	996	1	0	26	0	884
'ZNF768'	1	0	0	2089.667595	0	331	1	6515	0	0.015346839	0	176	0	2037		0	91	0	1367		0	20	0	1231		0	18	1	996	1	0	26	0	884
'PRKG2'	1	0	0	2089.667595	0	331	1	6515	0	0.015346839	0	176	0	2037		0	91	0	1367		0	20	0	1231		0	18	1	996	1	0	26	0	884
'PLA2G12A'	1	0	0	2089.667595	0	331	1	6515	0	0.015346839	0	176	0	2037		0	91	0	1367		0	20	0	1231		0	18	1	996	1	0	26	0	884
'ZNF75D'	1	0	0	230.1178309	0	331	2	6514	0	0.030693677	0	176	0	2037		0	91	0	1367		0	20	0	1231		0	18	1	996	1	0	26	1	883	0.999999997
'SMC1A'	1	0	0	2089.667595	0	331	1	6515	0	0.015346839	0	176	0	2037		0	91	0	1367		0	20	0	1231		0	18	1	996	1	0	26	0	884
'SMC1B'	1	0	0	230.1178309	0	331	2	6514	0	0.030693677	0	176	0	2037		0	91	0	1367		0	20	0	1231		0	18	1	996	1	0	26	1	883	0.999999997
'ACTBL2'	1	0	0	2089.667595	0	331	1	6515	0	0.015346839	0	176	0	2037		0	91	0	1367		0	20	0	1231		0	18	1	996	1	0	26	0	884
'DNAJC7'	1	0	0	2089.667595	0	331	1	6515	0	0.015346839	0	176	0	2037		0	91	0	1367		0	20	0	1231		0	18	1	996	1	0	26	0	884
'LCK'	1	0	0	230.1178309	0	331	2	6514	0	0.030693677	0	176	0	2037		0	91	0	1367		0	20	0	1231		0	18	1	996	1	0	26	1	883	0.999999997
'DNAJC4'	1	0	0	2089.667595	0	331	1	6515	0	0.015346839	0	176	0	2037		0	91	0	1367		0	20	0	1231		0	18	1	996	1	0	26	0	884
'XCL1'	1	0	0	2089.667595	0	331	1	6515	0	0.015346839	0	176	0	2037		0	91	0	1367		0	20	0	1231		0	18	1	996	1	0	26	0	884
'DNAJC9'	1	0	0	2089.667595	0	331	1	6515	0	0.015346839	0	176	0	2037		0	91	0	1367		0	20	0	1231		0	18	1	996	1	0	26	0	884
'OR6C65'	1	0	0	2089.667595	0	331	1	6515	0	0.015346839	0	176	0	2037		0	91	0	1367		0	20	0	1231		0	18	1	996	1	0	26	0	884
'HDAC1'	1	0	0	2089.667595	0	331	1	6515	0	0.015346839	0	176	0	2037		0	91	0	1367		0	20	0	1231		0	18	1	996	1	0	26	0	884
'VPS4A'	1	0	0	2089.667595	0	331	1	6515	0	0.015346839	0	176	0	2037		0	91	0	1367		0	20	0	1231		0	18	1	996	1	0	26	0	884
'PPAP2C'	1	0	0	2089.667595	0	331	1	6515	0	0.015346839	0	176	0	2037		0	91	0	1367		0	20	0	1231		0	18	1	996	1	0	26	0	884
'HDAC7'	1	0	0	2089.667595	0	331	1	6515	0	0.015346839	0	176	0	2037		0	91	0	1367		0	20	0	1231		0	18	1	996	1	0	26	0	884
'ABLIM3'	1	0	0	2089.667595	0	331	1	6515	0	0.015346839	0	176	0	2037		0	91	0	1367		0	20	0	1231		0	18	1	996	1	0	26	0	884
'VPS51'	1	0	0	97.088093	0	331	3	6513	0	0.046040516	0	176	0	2037		0	91	0	1367		0	20	0	1231		0	18	1	996	1	0	26	2	882	1
'OR8B8'	1	0	0	2089.667595	0	331	1	6515	0	0.015346839	0	176	0	2037		0	91	0	1367		0	20	0	1231		0	18	1	996	1	0	26	0	884
'HECTD3'	1	0	0	2089.667595	0	331	1	6515	0	0.015346839	0	176	0	2037		0	91	0	1367		0	20	0	1231		0	18	1	996	1	0	26	0	884
'OR8B4'	1	0	0	230.1178309	0	331	2	6514	0	0.030693677	0	176	0	2037		0	91	0	1367		0	20	0	1231		0	18	1	996	1	0	26	1	883	0.999999997
'OR6C68'	1	0	0	2089.667595	0	331	1	6515	0	0.015346839	0	176	0	2037		0	91	0	1367		0	20	0	1231		0	18	1	996	1	0	26	0	884
'C1orf123'	1	0	0	2089.667595	0	331	1	6515	0	0.015346839	0	176	0	2037		0	91	0	1367		0	20	0	1231		0	18	1	996	1	0	26	0	884
'MTOR'	1	0	0	2089.667595	0	331	1	6515	0	0.015346839	0	176	0	2037		0	91	0	1367		0	20	0	1231		0	18	1	996	1	0	26	0	884
'VPS45'	1	0	0	2089.667595	0	331	1	6515	0	0.015346839	0	176	0	2037		0	91	0	1367		0	20	0	1231		0	18	1	996	1	0	26	0	884
'C1orf116'	1	0	0	97.088093	0	331	3	6513	0	0.046040516	0	176	0	2037		0	91	0	1367		0	20	0	1231		0	18	1	996	1	0	26	2	882	1
'AQP9'	1	0	0	230.1178309	0	331	2	6514	0	0.030693677	0	176	0	2037		0	91	0	1367		0	20	0	1231		0	18	1	996	1	0	26	1	883	0.999999997
'HS6ST3'	1	0	0	2089.667595	0	331	1	6515	0	0.015346839	0	176	0	2037		0	91	0	1367		0	20	0	1231		0	18	1	996	1	0	26	0	884
'PABPN1L'	1	0	0	230.1178309	0	331	2	6514	0	0.030693677	0	176	0	2037		0	91	0	1367		0	20	0	1231		0	18	1	996	1	0	26	1	883	0.999999997
'RPS6KA4'	1	0	0	230.1178309	0	331	2	6514	0	0.030693677	0	176	0	2037		0	91	0	1367		0	20	0	1231		0	18	1	996	1	0	26	1	883	0.999999997
'NIPAL1'	1	0	0	230.1178309	0	331	2	6514	0	0.030693677	0	176	0	2037		0	91	0	1367		0	20	0	1231		0	18	1	996	1	0	26	1	883	0.999999997
'DAG1'	1	0	0	97.088093	0	331	3	6513	0	0.046040516	0	176	0	2037		0	91	0	1367		0	20	0	1231		0	18	1	996	1	0	26	2	882	1
'HMCN1'	1	0	0	2089.667595	0	331	1	6515	0	0.015346839	0	176	0	2037		0	91	0	1367		0	20	0	1231		0	18	1	996	1	0	26	0	884
'BTRC'	1	0	0	2089.667595	0	331	1	6515	0	0.015346839	0	176	0	2037		0	91	0	1367		0	20	0	1231		0	18	1	996	1	0	26	0	884
'DYNC2H1'	1	0	0	230.1178309	0	331	2	6514	0	0.030693677	0	176	0	2037		0	91	0	1367		0	20	0	1231		0	18	1	996	1	0	26	1	883	0.999999997
'IL1R2'	1	0	0	2089.667595	0	331	1	6515	0	0.015346839	0	176	0	2037		0	91	0	1367		0	20	0	1231		0	18	1	996	1	0	26	0	884
'IFRD1'	1	0	0	2089.667595	0	331	1	6515	0	0.015346839	0	176	0	2037		0	91	0	1367		0	20	0	1231		0	18	1	996	1	0	26	0	884
'C12orf49'	1	0	0	2089.667595	0	331	1	6515	0	0.015346839	0	176	0	2037		0	91	0	1367		0	20	0	1231		0	18	1	996	1	0	26	0	884
'ZNF830'	1	0	0	230.1178309	0	331	2	6514	0	0.030693677	0	176	0	2037		0	91	0	1367		0	20	0	1231		0	18	1	996	1	0	26	1	883	0.999999997
'STXBP4'	1	0	0	2089.667595	0	331	1	6515	0	0.015346839	0	176	0	2037		0	91	0	1367		0	20	0	1231		0	18	1	996	1	0	26	0	884
'RPAP3'	1	0	0	2089.667595	0	331	1	6515	0	0.015346839	0	176	0	2037		0	91	0	1367		0	20	0	1231		0	18	1	996	1	0	26	0	884
'CRHR2'	1	0	0	230.1178309	0	331	2	6514	0	0.030693677	0	176	0	2037		0	91	0	1367		0	20	0	1231		0	18	1	996	1	0	26	1	883	0.999999997
'WBSCR28'	1	0	0	2089.667595	0	331	1	6515	0	0.015346839	0	176	0	2037		0	91	0	1367		0	20	0	1231		0	18	1	996	1	0	26	0	884
'SLC35E4'	1	0	0	2089.667595	0	331	1	6515	0	0.015346839	0	176	0	2037		0	91	0	1367		0	20	0	1231		0	18	1	996	1	0	26	0	884
'SH2D1B'	1	0	0	2089.667595	0	331	1	6515	0	0.015346839	0	176	0	2037		0	91	0	1367		0	20	0	1231		0	18	1	996	1	0	26	0	884
'ZZZ3'	1	0	0	230.1178309	0	331	2	6514	0	0.030693677	0	176	0	2037		0	91	0	1367		0	20	0	1231		0	18	1	996	1	0	26	1	883	0.999999997
'RPAIN'	1	0	0	2089.667595	0	331	1	6515	0	0.015346839	0	176	0	2037		0	91	0	1367		0	20	0	1231		0	18	1	996	1	0	26	0	884
'ORM1'	1	0	0	2089.667595	0	331	1	6515	0	0.015346839	0	176	0	2037		0	91	0	1367		0	20	0	1231		0	18	1	996	1	0	26	0	884
'C2CD2'	1	0	0	2089.667595	0	331	1	6515	0	0.015346839	0	176	0	2037		0	91	0	1367		0	20	0	1231		0	18	1	996	1	0	26	0	884
'TMED3'	1	0	0	2089.667595	0	331	1	6515	0	0.015346839	0	176	0	2037		0	91	0	1367		0	20	0	1231		0	18	1	996	1	0	26	0	884
'UBXN7'	1	0	0	2089.667595	0	331	1	6515	0	0.015346839	0	176	0	2037		0	91	0	1367		0	20	0	1231		0	18	1	996	1	0	26	0	884
'LRRCC1'	1	0	0	230.1178309	0	331	2	6514	0	0.030693677	0	176	0	2037		0	91	0	1367		0	20	0	1231		0	18	1	996	1	0	26	1	883	0.999999997
'SLC35G2'	1	0	0	2089.667595	0	331	1	6515	0	0.015346839	0	176	0	2037		0	91	0	1367		0	20	0	1231		0	18	1	996	1	0	26	0	884
'PDCD1LG2'	1	0	0	230.1178309	0	331	2	6514	0	0.030693677	0	176	0	2037		0	91	0	1367		0	20	0	1231		0	18	1	996	1	0	26	1	883	0.999999997
'ZDHHC16'	1	0	0	2089.667595	0	331	1	6515	0	0.015346839	0	176	0	2037		0	91	0	1367		0	20	0	1231		0	18	1	996	1	0	26	0	884
'MATN1'	1	0	0	2089.667595	0	331	1	6515	0	0.015346839	0	176	0	2037		0	91	0	1367		0	20	0	1231		0	18	1	996	1	0	26	0	884
'GDPD5'	1	0	0	2089.667595	0	331	1	6515	0	0.015346839	0	176	0	2037		0	91	0	1367		0	20	0	1231		0	18	1	996	1	0	26	0	884
'RBFA'	1	0	0	2089.667595	0	331	1	6515	0	0.015346839	0	176	0	2037		0	91	0	1367		0	20	0	1231		0	18	1	996	1	0	26	0	884
'ZDHHC18'	1	0	0	2089.667595	0	331	1	6515	0	0.015346839	0	176	0	2037		0	91	0	1367		0	20	0	1231		0	18	1	996	1	0	26	0	884
'ZDHHC19'	1	0	0	2089.667595	0	331	1	6515	0	0.015346839	0	176	0	2037		0	91	0	1367		0	20	0	1231		0	18	1	996	1	0	26	0	884
'PDPN'	1	0	0	2089.667595	0	331	1	6515	0	0.015346839	0	176	0	2037		0	91	0	1367		0	20	0	1231		0	18	1	996	1	0	26	0	884
'SUSD5'	1	0	0	2089.667595	0	331	1	6515	0	0.015346839	0	176	0	2037		0	91	0	1367		0	20	0	1231		0	18	1	996	1	0	26	0	884
'TRAM1L1'	1	0	0	2089.667595	0	331	1	6515	0	0.015346839	0	176	0	2037		0	91	0	1367		0	20	0	1231		0	18	1	996	1	0	26	0	884
'OTOP2'	1	0	0	2089.667595	0	331	1	6515	0	0.015346839	0	176	0	2037		0	91	0	1367		0	20	0	1231		0	18	1	996	1	0	26	0	884
'OTOP3'	1	0	0	230.1178309	0	331	2	6514	0	0.030693677	0	176	0	2037		0	91	0	1367		0	20	0	1231		0	18	1	996	1	0	26	1	883	0.999999997
'F2RL2'	1	0	0	2089.667595	0	331	1	6515	0	0.015346839	0	176	0	2037		0	91	0	1367		0	20	0	1231		0	18	1	996	1	0	26	0	884
'MPHOSPH6'	1	0	0	2089.667595	0	331	1	6515	0	0.015346839	0	176	0	2037		0	91	0	1367		0	20	0	1231		0	18	1	996	1	0	26	0	884
'NDUFA11'	1	0	0	2089.667595	0	331	1	6515	0	0.015346839	0	176	0	2037		0	91	0	1367		0	20	0	1231		0	18	1	996	1	0	26	0	884
'LZIC'	1	0	0	2089.667595	0	331	1	6515	0	0.015346839	0	176	0	2037		0	91	0	1367		0	20	0	1231		0	18	1	996	1	0	26	0	884
'COMT'	1	0	0	2089.667595	0	331	1	6515	0	0.015346839	0	176	0	2037		0	91	0	1367		0	20	0	1231		0	18	1	996	1	0	26	0	884
'PAIP2B'	1	0	0	2089.667595	0	331	1	6515	0	0.015346839	0	176	0	2037		0	91	0	1367		0	20	0	1231		0	18	1	996	1	0	26	0	884
'FPGT'	1	0	0	230.1178309	0	331	2	6514	0	0.030693677	0	176	0	2037		0	91	0	1367		0	20	0	1231		0	18	1	996	1	0	26	1	883	0.999999997
'ARHGDIB'	1	0	0	2089.667595	0	331	1	6515	0	0.015346839	0	176	0	2037		0	91	0	1367		0	20	0	1231		0	18	1	996	1	0	26	0	884
'ATP1B3'	1	0	0	2089.667595	0	331	1	6515	0	0.015346839	0	176	0	2037		0	91	0	1367		0	20	0	1231		0	18	1	996	1	0	26	0	884
'C3orf70'	1	0	0	2089.667595	0	331	1	6515	0	0.015346839	0	176	0	2037		0	91	0	1367		0	20	0	1231		0	18	1	996	1	0	26	0	884
'HIST1H2BG'	1	0	0	2089.667595	0	331	1	6515	0	0.015346839	0	176	0	2037		0	91	0	1367		0	20	0	1231		0	18	1	996	1	0	26	0	884
'CAMSAP1'	1	0	0	230.1178309	0	331	2	6514	0	0.030693677	0	176	0	2037		0	91	0	1367		0	20	0	1231		0	18	1	996	1	0	26	1	883	0.999999997
'NOP9'	1	0	0	2089.667595	0	331	1	6515	0	0.015346839	0	176	0	2037		0	91	0	1367		0	20	0	1231		0	18	1	996	1	0	26	0	884
'TCTEX1D1'	1	0	0	2089.667595	0	331	1	6515	0	0.015346839	0	176	0	2037		0	91	0	1367		0	20	0	1231		0	18	1	996	1	0	26	0	884
'TCTEX1D2'	1	0	0	2089.667595	0	331	1	6515	0	0.015346839	0	176	0	2037		0	91	0	1367		0	20	0	1231		0	18	1	996	1	0	26	0	884
'CDH26'	1	0	0	2089.667595	0	331	1	6515	0	0.015346839	0	176	0	2037		0	91	0	1367		0	20	0	1231		0	18	1	996	1	0	26	0	884
'PNPT1'	1	0	0	2089.667595	0	331	1	6515	0	0.015346839	0	176	0	2037		0	91	0	1367		0	20	0	1231		0	18	1	996	1	0	26	0	884
'THRA'	1	0	0	2089.667595	0	331	1	6515	0	0.015346839	0	176	0	2037		0	91	0	1367		0	20	0	1231		0	18	1	996	1	0	26	0	884
'SLC40A1'	1	0	0	230.1178309	0	331	2	6514	0	0.030693677	0	176	0	2037		0	91	0	1367		0	20	0	1231		0	18	1	996	1	0	26	1	883	0.999999997
'OR8U1'	1	0	0	2089.667595	0	331	1	6515	0	0.015346839	0	176	0	2037		0	91	0	1367		0	20	0	1231		0	18	1	996	1	0	26	0	884
'C15orf41'	1	0	0	2089.667595	0	331	1	6515	0	0.015346839	0	176	0	2037		0	91	0	1367		0	20	0	1231		0	18	1	996	1	0	26	0	884
'C3orf30'	1	0	0	2089.667595	0	331	1	6515	0	0.015346839	0	176	0	2037		0	91	0	1367		0	20	0	1231		0	18	1	996	1	0	26	0	884
'DCN'	1	0	0	2089.667595	0	331	1	6515	0	0.015346839	0	176	0	2037		0	91	0	1367		0	20	0	1231		0	18	1	996	1	0	26	0	884
'ALDH1A3'	1	0	0	2089.667595	0	331	1	6515	0	0.015346839	0	176	0	2037		0	91	0	1367		0	20	0	1231		0	18	1	996	1	0	26	0	884
'OAS1'	1	0	0	2089.667595	0	331	1	6515	0	0.015346839	0	176	0	2037		0	91	0	1367		0	20	0	1231		0	18	1	996	1	0	26	0	884
'DCT'	1	0	0	41.51172458	0	331	5	6511	0	0.076734193	0	176	0	2037		0	91	0	1367		0	20	0	1231		0	18	1	996	1	0	26	4	880	0.999999998
'CDH13'	1	0	0	2089.667595	0	331	1	6515	0	0.015346839	0	176	0	2037		0	91	0	1367		0	20	0	1231		0	18	1	996	1	0	26	0	884
'C15orf52'	1	0	0	2089.667595	0	331	1	6515	0	0.015346839	0	176	0	2037		0	91	0	1367		0	20	0	1231		0	18	1	996	1	0	26	0	884
'CDH18'	1	0	0	230.1178309	0	331	2	6514	0	0.030693677	0	176	0	2037		0	91	0	1367		0	20	0	1231		0	18	1	996	1	0	26	1	883	0.999999997
'DDC'	1	0	0	2089.667595	0	331	1	6515	0	0.015346839	0	176	0	2037		0	91	0	1367		0	20	0	1231		0	18	1	996	1	0	26	0	884
'PDXK'	1	0	0	2089.667595	0	331	1	6515	0	0.015346839	0	176	0	2037		0	91	0	1367		0	20	0	1231		0	18	1	996	1	0	26	0	884
'CLEC12B'	1	0	0	230.1178309	0	331	2	6514	0	0.030693677	0	176	0	2037		0	91	0	1367		0	20	0	1231		0	18	1	996	1	0	26	1	883	0.999999997
'SAP30L'	1	0	0	2089.667595	0	331	1	6515	0	0.015346839	0	176	0	2037		0	91	0	1367		0	20	0	1231		0	18	1	996	1	0	26	0	884
'POC1B'	1	0	0	2089.667595	0	331	1	6515	0	0.015346839	0	176	0	2037		0	91	0	1367		0	20	0	1231		0	18	1	996	1	0	26	0	884
'PDSS1'	1	0	0	2089.667595	0	331	1	6515	0	0.015346839	0	176	0	2037		0	91	0	1367		0	20	0	1231		0	18	1	996	1	0	26	0	884
'HES2'	1	0	0	2089.667595	0	331	1	6515	0	0.015346839	0	176	0	2037		0	91	0	1367		0	20	0	1231		0	18	1	996	1	0	26	0	884
'LURAP1'	1	0	0	2089.667595	0	331	1	6515	0	0.015346839	0	176	0	2037		0	91	0	1367		0	20	0	1231		0	18	1	996	1	0	26	0	884
'NXF5'	1	0	0	2089.667595	0	331	1	6515	0	0.015346839	0	176	0	2037		0	91	0	1367		0	20	0	1231		0	18	1	996	1	0	26	0	884
'LIM2'	1	0	0	2089.667595	0	331	1	6515	0	0.015346839	0	176	0	2037		0	91	0	1367		0	20	0	1231		0	18	1	996	1	0	26	0	884
'CRYGD'	1	0	0	2089.667595	0	331	1	6515	0	0.015346839	0	176	0	2037		0	91	0	1367		0	20	0	1231		0	18	1	996	1	0	26	0	884
'CAPN12'	1	0	0	58.80348397	0	331	4	6512	0	0.061387354	0	176	0	2037		0	91	0	1367		0	20	0	1231		0	18	1	996	1	0	26	3	881	1
'CSNK1A1L'	1	0	0	2089.667595	0	331	1	6515	0	0.015346839	0	176	0	2037		0	91	0	1367		0	20	0	1231		0	18	1	996	1	0	26	0	884
'MDC1'	1	0	0	2089.667595	0	331	1	6515	0	0.015346839	0	176	0	2037		0	91	0	1367		0	20	0	1231		0	18	1	996	1	0	26	0	884
'C22orf23'	1	0	0	2089.667595	0	331	1	6515	0	0.015346839	0	176	0	2037		0	91	0	1367		0	20	0	1231		0	18	1	996	1	0	26	0	884
'LIPE'	1	0	0	230.1178309	0	331	2	6514	0	0.030693677	0	176	0	2037		0	91	0	1367		0	20	0	1231		0	18	1	996	1	0	26	1	883	0.999999997
'LIPK'	1	0	0	2089.667595	0	331	1	6515	0	0.015346839	0	176	0	2037		0	91	0	1367		0	20	0	1231		0	18	1	996	1	0	26	0	884
'HES7'	1	0	0	2089.667595	0	331	1	6515	0	0.015346839	0	176	0	2037		0	91	0	1367		0	20	0	1231		0	18	1	996	1	0	26	0	884
'EML4'	1	0	0	230.1178309	0	331	2	6514	0	0.030693677	0	176	0	2037		0	91	0	1367		0	20	0	1231		0	18	1	996	1	0	26	1	883	0.999999997
'ZFYVE19'	1	0	0	97.088093	0	331	3	6513	0	0.046040516	0	176	0	2037		0	91	0	1367		0	20	0	1231		0	18	1	996	1	0	26	2	882	1
'AKIP1'	1	0	0	2089.667595	0	331	1	6515	0	0.015346839	0	176	0	2037		0	91	0	1367		0	20	0	1231		0	18	1	996	1	0	26	0	884
'MEAF6'	1	0	0	2089.667595	0	331	1	6515	0	0.015346839	0	176	0	2037		0	91	0	1367		0	20	0	1231		0	18	1	996	1	0	26	0	884
'C9'	1	0	0	41.51172458	0	331	5	6511	0	0.076734193	0	176	0	2037		0	91	0	1367		0	20	0	1231		0	18	1	996	1	0	26	4	880	0.999999998
'NAPSA'	1	0	0	2089.667595	0	331	1	6515	0	0.015346839	0	176	0	2037		0	91	0	1367		0	20	0	1231		0	18	1	996	1	0	26	0	884
'OR2J2'	1	0	0	2089.667595	0	331	1	6515	0	0.015346839	0	176	0	2037		0	91	0	1367		0	20	0	1231		0	18	1	996	1	0	26	0	884
'OR10J1'	1	0	0	2089.667595	0	331	1	6515	0	0.015346839	0	176	0	2037		0	91	0	1367		0	20	0	1231		0	18	1	996	1	0	26	0	884
'ARG2'	1	0	0	2089.667595	0	331	1	6515	0	0.015346839	0	176	0	2037		0	91	0	1367		0	20	0	1231		0	18	1	996	1	0	26	0	884
'NSUN2'	1	0	0	2089.667595	0	331	1	6515	0	0.015346839	0	176	0	2037		0	91	0	1367		0	20	0	1231		0	18	1	996	1	0	26	0	884
'SIRT4'	1	0	0	2089.667595	0	331	1	6515	0	0.015346839	0	176	0	2037		0	91	0	1367		0	20	0	1231		0	18	1	996	1	0	26	0	884
'SIRT2'	1	0	0	2089.667595	0	331	1	6515	0	0.015346839	0	176	0	2037		0	91	0	1367		0	20	0	1231		0	18	1	996	1	0	26	0	884
'FAM222B'	1	0	0	230.1178309	0	331	2	6514	0	0.030693677	0	176	0	2037		0	91	0	1367		0	20	0	1231		0	18	1	996	1	0	26	1	883	0.999999997
'CDC42EP4'	1	0	0	2089.667595	0	331	1	6515	0	0.015346839	0	176	0	2037		0	91	0	1367		0	20	0	1231		0	18	1	996	1	0	26	0	884
'PMP2'	1	0	0	2089.667595	0	331	1	6515	0	0.015346839	0	176	0	2037		0	91	0	1367		0	20	0	1231		0	18	1	996	1	0	26	0	884
'RNASEK'	1	0	0	2089.667595	0	331	1	6515	0	0.015346839	0	176	0	2037		0	91	0	1367		0	20	0	1231		0	18	1	996	1	0	26	0	884
'UCP1'	1	0	0	230.1178309	0	331	2	6514	0	0.030693677	0	176	0	2037		0	91	0	1367		0	20	0	1231		0	18	1	996	1	0	26	1	883	0.999999997
'MIEF1'	1	0	0	2089.667595	0	331	1	6515	0	0.015346839	0	176	0	2037		0	91	0	1367		0	20	0	1231		0	18	1	996	1	0	26	0	884
'UNG'	1	0	0	2089.667595	0	331	1	6515	0	0.015346839	0	176	0	2037		0	91	0	1367		0	20	0	1231		0	18	1	996	1	0	26	0	884
'EVC2'	1	0	0	2089.667595	0	331	1	6515	0	0.015346839	0	176	0	2037		0	91	0	1367		0	20	0	1231		0	18	1	996	1	0	26	0	884
'ANKIB1'	1	0	0	2089.667595	0	331	1	6515	0	0.015346839	0	176	0	2037		0	91	0	1367		0	20	0	1231		0	18	1	996	1	0	26	0	884
'YLPM1'	1	0	0	2089.667595	0	331	1	6515	0	0.015346839	0	176	0	2037		0	91	0	1367		0	20	0	1231		0	18	1	996	1	0	26	0	884
'LYRM2'	1	0	0	2089.667595	0	331	1	6515	0	0.015346839	0	176	0	2037		0	91	0	1367		0	20	0	1231		0	18	1	996	1	0	26	0	884
'LYRM5'	1	0	0	2089.667595	0	331	1	6515	0	0.015346839	0	176	0	2037		0	91	0	1367		0	20	0	1231		0	18	1	996	1	0	26	0	884
'TTLL9'	1	0	0	2089.667595	0	331	1	6515	0	0.015346839	0	176	0	2037		0	91	0	1367		0	20	0	1231		0	18	1	996	1	0	26	0	884
'NRROS'	1	0	0	2089.667595	0	331	1	6515	0	0.015346839	0	176	0	2037		0	91	0	1367		0	20	0	1231		0	18	1	996	1	0	26	0	884
'FAM13C'	1	0	0	230.1178309	0	331	2	6514	0	0.030693677	0	176	0	2037		0	91	0	1367		0	20	0	1231		0	18	1	996	1	0	26	1	883	0.999999997
'HNMT'	1	0	0	2089.667595	0	331	1	6515	0	0.015346839	0	176	0	2037		0	91	0	1367		0	20	0	1231		0	18	1	996	1	0	26	0	884
'MYLK3'	1	0	0	2089.667595	0	331	1	6515	0	0.015346839	0	176	0	2037		0	91	0	1367		0	20	0	1231		0	18	1	996	1	0	26	0	884
'STK11'	1	0	0	2089.667595	0	331	1	6515	0	0.015346839	0	176	0	2037		0	91	0	1367		0	20	0	1231		0	18	1	996	1	0	26	0	884
'PITX1'	1	0	0	230.1178309	0	331	2	6514	0	0.030693677	0	176	0	2037		0	91	0	1367		0	20	0	1231		0	18	1	996	1	0	26	1	883	0.999999997
'PITX3'	1	0	0	2089.667595	0	331	1	6515	0	0.015346839	0	176	0	2037		0	91	0	1367		0	20	0	1231		0	18	1	996	1	0	26	0	884
'CPA2'	1	0	0	230.1178309	0	331	2	6514	0	0.030693677	0	176	0	2037		0	91	0	1367		0	20	0	1231		0	18	1	996	1	0	26	1	883	0.999999997
'PPP1R16A'	1	0	0	2089.667595	0	331	1	6515	0	0.015346839	0	176	0	2037		0	91	0	1367		0	20	0	1231		0	18	1	996	1	0	26	0	884
'PRPF4B'	1	0	0	2089.667595	0	331	1	6515	0	0.015346839	0	176	0	2037		0	91	0	1367		0	20	0	1231		0	18	1	996	1	0	26	0	884
'FOXP2'	1	0	0	2089.667595	0	331	1	6515	0	0.015346839	0	176	0	2037		0	91	0	1367		0	20	0	1231		0	18	1	996	1	0	26	0	884
'SLC25A52'	1	0	0	2089.667595	0	331	1	6515	0	0.015346839	0	176	0	2037		0	91	0	1367		0	20	0	1231		0	18	1	996	1	0	26	0	884
'FSCN2'	1	0	0	2089.667595	0	331	1	6515	0	0.015346839	0	176	0	2037		0	91	0	1367		0	20	0	1231		0	18	1	996	1	0	26	0	884
'KIAA0408'	1	0	0	230.1178309	0	331	2	6514	0	0.030693677	0	176	0	2037		0	91	0	1367		0	20	0	1231		0	18	1	996	1	0	26	1	883	0.999999997
'ZNF674'	1	0	0	2089.667595	0	331	1	6515	0	0.015346839	0	176	0	2037		0	91	0	1367		0	20	0	1231		0	18	1	996	1	0	26	0	884
'RNASEH2B'	1	0	0	2089.667595	0	331	1	6515	0	0.015346839	0	176	0	2037		0	91	0	1367		0	20	0	1231		0	18	1	996	1	0	26	0	884
'GLIS1'	1	0	0	2089.667595	0	331	1	6515	0	0.015346839	0	176	0	2037		0	91	0	1367		0	20	0	1231		0	18	1	996	1	0	26	0	884
'ZBBX'	1	0	0	230.1178309	0	331	2	6514	0	0.030693677	0	176	0	2037		0	91	0	1367		0	20	0	1231		0	18	1	996	1	0	26	1	883	0.999999997
'ZNF662'	1	0	0	2089.667595	0	331	1	6515	0	0.015346839	0	176	0	2037		0	91	0	1367		0	20	0	1231		0	18	1	996	1	0	26	0	884
'CPA4'	1	0	0	2089.667595	0	331	1	6515	0	0.015346839	0	176	0	2037		0	91	0	1367		0	20	0	1231		0	18	1	996	1	0	26	0	884
'C7orf61'	1	0	0	2089.667595	0	331	1	6515	0	0.015346839	0	176	0	2037		0	91	0	1367		0	20	0	1231		0	18	1	996	1	0	26	0	884
'TNFRSF10A'	1	0	0	2089.667595	0	331	1	6515	0	0.015346839	0	176	0	2037		0	91	0	1367		0	20	0	1231		0	18	1	996	1	0	26	0	884
'MFHAS1'	1	0	0	2089.667595	0	331	1	6515	0	0.015346839	0	176	0	2037		0	91	0	1367		0	20	0	1231		0	18	1	996	1	0	26	0	884
'HLA-DRA'	1	0	0	2089.667595	0	331	1	6515	0	0.015346839	0	176	0	2037		0	91	0	1367		0	20	0	1231		0	18	1	996	1	0	26	0	884
'PIK3CB'	1	0	0	2089.667595	0	331	1	6515	0	0.015346839	0	176	0	2037		0	91	0	1367		0	20	0	1231		0	18	1	996	1	0	26	0	884
'FOXM1'	1	0	0	2089.667595	0	331	1	6515	0	0.015346839	0	176	0	2037		0	91	0	1367		0	20	0	1231		0	18	1	996	1	0	26	0	884
'EMX2'	1	0	0	230.1178309	0	331	2	6514	0	0.030693677	0	176	0	2037		0	91	0	1367		0	20	0	1231		0	18	1	996	1	0	26	1	883	0.999999997
'CYP2A7'	1	0	0	2089.667595	0	331	1	6515	0	0.015346839	0	176	0	2037		0	91	0	1367		0	20	0	1231		0	18	1	996	1	0	26	0	884
'NSMCE4A'	1	0	0	230.1178309	0	331	2	6514	0	0.030693677	0	176	0	2037		0	91	0	1367		0	20	0	1231		0	18	1	996	1	0	26	1	883	0.999999997
'ZNF639'	1	0	0	2089.667595	0	331	1	6515	0	0.015346839	0	176	0	2037		0	91	0	1367		0	20	0	1231		0	18	1	996	1	0	26	0	884
'ZNF638'	1	0	0	2089.667595	0	331	1	6515	0	0.015346839	0	176	0	2037		0	91	0	1367		0	20	0	1231		0	18	1	996	1	0	26	0	884
'C1orf234'	1	0	0	230.1178309	0	331	2	6514	0	0.030693677	0	176	0	2037		0	91	0	1367		0	20	0	1231		0	18	1	996	1	0	26	1	883	0.999999997
'SLC25A27'	1	0	0	2089.667595	0	331	1	6515	0	0.015346839	0	176	0	2037		0	91	0	1367		0	20	0	1231		0	18	1	996	1	0	26	0	884
'ZNF629'	1	0	0	2089.667595	0	331	1	6515	0	0.015346839	0	176	0	2037		0	91	0	1367		0	20	0	1231		0	18	1	996	1	0	26	0	884
'ZNF627'	1	0	0	2089.667595	0	331	1	6515	0	0.015346839	0	176	0	2037		0	91	0	1367		0	20	0	1231		0	18	1	996	1	0	26	0	884
'LINGO3'	1	0	0	230.1178309	0	331	2	6514	0	0.030693677	0	176	0	2037		0	91	0	1367		0	20	0	1231		0	18	1	996	1	0	26	1	883	0.999999997
'MMAB'	1	0	0	2089.667595	0	331	1	6515	0	0.015346839	0	176	0	2037		0	91	0	1367		0	20	0	1231		0	18	1	996	1	0	26	0	884
'PVRL4'	1	0	0	2089.667595	0	331	1	6515	0	0.015346839	0	176	0	2037		0	91	0	1367		0	20	0	1231		0	18	1	996	1	0	26	0	884
'CDR2L'	1	0	0	2089.667595	0	331	1	6515	0	0.015346839	0	176	0	2037		0	91	0	1367		0	20	0	1231		0	18	1	996	1	0	26	0	884
'P4HB'	1	0	0	2089.667595	0	331	1	6515	0	0.015346839	0	176	0	2037		0	91	0	1367		0	20	0	1231		0	18	1	996	1	0	26	0	884
'ZDHHC1'	1	0	0	2089.667595	0	331	1	6515	0	0.015346839	0	176	0	2037		0	91	0	1367		0	20	0	1231		0	18	1	996	1	0	26	0	884
'C2orf62'	1	0	0	2089.667595	0	331	1	6515	0	0.015346839	0	176	0	2037		0	91	0	1367		0	20	0	1231		0	18	1	996	1	0	26	0	884
'OXER1'	1	0	0	2089.667595	0	331	1	6515	0	0.015346839	0	176	0	2037		0	91	0	1367		0	20	0	1231		0	18	1	996	1	0	26	0	884
'SLC34A1'	1	0	0	97.088093	0	331	3	6513	0	0.046040516	0	176	0	2037		0	91	0	1367		0	20	0	1231		0	18	1	996	1	0	26	2	882	1
'MIF'	1	0	0	2089.667595	0	331	1	6515	0	0.015346839	0	176	0	2037		0	91	0	1367		0	20	0	1231		0	18	1	996	1	0	26	0	884
'ASRGL1'	1	0	0	2089.667595	0	331	1	6515	0	0.015346839	0	176	0	2037		0	91	0	1367		0	20	0	1231		0	18	1	996	1	0	26	0	884
'FNDC4'	1	0	0	97.088093	0	331	3	6513	0	0.046040516	0	176	0	2037		0	91	0	1367		0	20	0	1231		0	18	1	996	1	0	26	2	882	1
'DXO'	1	0	0	2089.667595	0	331	1	6515	0	0.015346839	0	176	0	2037		0	91	0	1367		0	20	0	1231		0	18	1	996	1	0	26	0	884
'PAXIP1'	1	0	0	2089.667595	0	331	1	6515	0	0.015346839	0	176	0	2037		0	91	0	1367		0	20	0	1231		0	18	1	996	1	0	26	0	884
'CAPSL'	1	0	0	230.1178309	0	331	2	6514	0	0.030693677	0	176	0	2037		0	91	0	1367		0	20	0	1231		0	18	1	996	1	0	26	1	883	0.999999997
'PEX11A'	1	0	0	2089.667595	0	331	1	6515	0	0.015346839	0	176	0	2037		0	91	0	1367		0	20	0	1231		0	18	1	996	1	0	26	0	884
'C2orf43'	1	0	0	2089.667595	0	331	1	6515	0	0.015346839	0	176	0	2037		0	91	0	1367		0	20	0	1231		0	18	1	996	1	0	26	0	884
'ZNF703'	1	0	0	2089.667595	0	331	1	6515	0	0.015346839	0	176	0	2037		0	91	0	1367		0	20	0	1231		0	18	1	996	1	0	26	0	884
'ZBED1'	1	0	0	2089.667595	0	331	1	6515	0	0.015346839	0	176	0	2037		0	91	0	1367		0	20	0	1231		0	18	1	996	1	0	26	0	884
'SNX9'	1	0	0	2089.667595	0	331	1	6515	0	0.015346839	0	176	0	2037		0	91	0	1367		0	20	0	1231		0	18	1	996	1	0	26	0	884
'ZBED6'	1	0	0	2089.667595	0	331	1	6515	0	0.015346839	0	176	0	2037		0	91	0	1367		0	20	0	1231		0	18	1	996	1	0	26	0	884
'N4BP1'	1	0	0	2089.667595	0	331	1	6515	0	0.015346839	0	176	0	2037		0	91	0	1367		0	20	0	1231		0	18	1	996	1	0	26	0	884
'ZBED4'	1	0	0	2089.667595	0	331	1	6515	0	0.015346839	0	176	0	2037		0	91	0	1367		0	20	0	1231		0	18	1	996	1	0	26	0	884
'SNW1'	1	0	0	2089.667595	0	331	1	6515	0	0.015346839	0	176	0	2037		0	91	0	1367		0	20	0	1231		0	18	1	996	1	0	26	0	884
'PEMT'	1	0	0	2089.667595	0	331	1	6515	0	0.015346839	0	176	0	2037		0	91	0	1367		0	20	0	1231		0	18	1	996	1	0	26	0	884
'MKX'	1	0	0	2089.667595	0	331	1	6515	0	0.015346839	0	176	0	2037		0	91	0	1367		0	20	0	1231		0	18	1	996	1	0	26	0	884
'GLIPR1L1'	1	0	0	2089.667595	0	331	1	6515	0	0.015346839	0	176	0	2037		0	91	0	1367		0	20	0	1231		0	18	1	996	1	0	26	0	884
'MOGAT3'	1	0	0	2089.667595	0	331	1	6515	0	0.015346839	0	176	0	2037		0	91	0	1367		0	20	0	1231		0	18	1	996	1	0	26	0	884
'DOC2A'	1	0	0	2089.667595	0	331	1	6515	0	0.015346839	0	176	0	2037		0	91	0	1367		0	20	0	1231		0	18	1	996	1	0	26	0	884
'TNFRSF13B'	1	0	0	2089.667595	0	331	1	6515	0	0.015346839	0	176	0	2037		0	91	0	1367		0	20	0	1231		0	18	1	996	1	0	26	0	884
'MOGAT1'	1	0	0	230.1178309	0	331	2	6514	0	0.030693677	0	176	0	2037		0	91	0	1367		0	20	0	1231		0	18	1	996	1	0	26	1	883	0.999999997
'CCDC125'	1	0	0	2089.667595	0	331	1	6515	0	0.015346839	0	176	0	2037		0	91	0	1367		0	20	0	1231		0	18	1	996	1	0	26	0	884
'CETN2'	1	0	0	2089.667595	0	331	1	6515	0	0.015346839	0	176	0	2037		0	91	0	1367		0	20	0	1231		0	18	1	996	1	0	26	0	884
'CETN3'	1	0	0	2089.667595	0	331	1	6515	0	0.015346839	0	176	0	2037		0	91	0	1367		0	20	0	1231		0	18	1	996	1	0	26	0	884
'PEPD'	1	0	0	2089.667595	0	331	1	6515	0	0.015346839	0	176	0	2037		0	91	0	1367		0	20	0	1231		0	18	1	996	1	0	26	0	884
'DBNL'	1	0	0	2089.667595	0	331	1	6515	0	0.015346839	0	176	0	2037		0	91	0	1367		0	20	0	1231		0	18	1	996	1	0	26	0	884
'CCDC116'	1	0	0	2089.667595	0	331	1	6515	0	0.015346839	0	176	0	2037		0	91	0	1367		0	20	0	1231		0	18	1	996	1	0	26	0	884
'MMD'	1	0	0	2089.667595	0	331	1	6515	0	0.015346839	0	176	0	2037		0	91	0	1367		0	20	0	1231		0	18	1	996	1	0	26	0	884
'NCOA3'	1	0	0	2089.667595	0	331	1	6515	0	0.015346839	0	176	0	2037		0	91	0	1367		0	20	0	1231		0	18	1	996	1	0	26	0	884
'NCOA4'	1	0	0	230.1178309	0	331	2	6514	0	0.030693677	0	176	0	2037		0	91	0	1367		0	20	0	1231		0	18	1	996	1	0	26	1	883	0.999999997
'COMMD2'	1	0	0	2089.667595	0	331	1	6515	0	0.015346839	0	176	0	2037		0	91	0	1367		0	20	0	1231		0	18	1	996	1	0	26	0	884
'OSMR'	1	0	0	230.1178309	0	331	2	6514	0	0.030693677	0	176	0	2037		0	91	0	1367		0	20	0	1231		0	18	1	996	1	0	26	1	883	0.999999997
'COMMD4'	1	0	0	2089.667595	0	331	1	6515	0	0.015346839	0	176	0	2037		0	91	0	1367		0	20	0	1231		0	18	1	996	1	0	26	0	884
'CCDC103'	1	0	0	2089.667595	0	331	1	6515	0	0.015346839	0	176	0	2037		0	91	0	1367		0	20	0	1231		0	18	1	996	1	0	26	0	884
'CPN2'	1	0	0	2089.667595	0	331	1	6515	0	0.015346839	0	176	0	2037		0	91	0	1367		0	20	0	1231		0	18	1	996	1	0	26	0	884
'SERTAD1'	1	0	0	2089.667595	0	331	1	6515	0	0.015346839	0	176	0	2037		0	91	0	1367		0	20	0	1231		0	18	1	996	1	0	26	0	884
'SCAND1'	1	0	0	2089.667595	0	331	1	6515	0	0.015346839	0	176	0	2037		0	91	0	1367		0	20	0	1231		0	18	1	996	1	0	26	0	884
'YIPF4'	1	0	0	2089.667595	0	331	1	6515	0	0.015346839	0	176	0	2037		0	91	0	1367		0	20	0	1231		0	18	1	996	1	0	26	0	884
'KLK14'	1	0	0	2089.667595	0	331	1	6515	0	0.015346839	0	176	0	2037		0	91	0	1367		0	20	0	1231		0	18	1	996	1	0	26	0	884
'PER1'	1	0	0	58.80348397	0	331	4	6512	0	0.061387354	0	176	0	2037		0	91	0	1367		0	20	0	1231		0	18	1	996	1	0	26	3	881	1
'CMSS1'	1	0	0	2089.667595	0	331	1	6515	0	0.015346839	0	176	0	2037		0	91	0	1367		0	20	0	1231		0	18	1	996	1	0	26	0	884
'KIAA1715'	1	0	0	2089.667595	0	331	1	6515	0	0.015346839	0	176	0	2037		0	91	0	1367		0	20	0	1231		0	18	1	996	1	0	26	0	884
'MAD2L1'	1	0	0	2089.667595	0	331	1	6515	0	0.015346839	0	176	0	2037		0	91	0	1367		0	20	0	1231		0	18	1	996	1	0	26	0	884
'RTL1'	1	0	0	230.1178309	0	331	2	6514	0	0.030693677	0	176	0	2037		0	91	0	1367		0	20	0	1231		0	18	1	996	1	0	26	1	883	0.999999997
'DBR1'	1	0	0	2089.667595	0	331	1	6515	0	0.015346839	0	176	0	2037		0	91	0	1367		0	20	0	1231		0	18	1	996	1	0	26	0	884
'RTKN'	1	0	0	97.088093	0	331	3	6513	0	0.046040516	0	176	0	2037		0	91	0	1367		0	20	0	1231		0	18	1	996	1	0	26	2	882	1
'WBP1L'	1	0	0	2089.667595	0	331	1	6515	0	0.015346839	0	176	0	2037		0	91	0	1367		0	20	0	1231		0	18	1	996	1	0	26	0	884
'KLHL35'	1	0	0	2089.667595	0	331	1	6515	0	0.015346839	0	176	0	2037		0	91	0	1367		0	20	0	1231		0	18	1	996	1	0	26	0	884
'ACRBP'	1	0	0	230.1178309	0	331	2	6514	0	0.030693677	0	176	0	2037		0	91	0	1367		0	20	0	1231		0	18	1	996	1	0	26	1	883	0.999999997
'CCND1'	1	0	0	2089.667595	0	331	1	6515	0	0.015346839	0	176	0	2037		0	91	0	1367		0	20	0	1231		0	18	1	996	1	0	26	0	884
'SH3GL1'	1	0	0	2089.667595	0	331	1	6515	0	0.015346839	0	176	0	2037		0	91	0	1367		0	20	0	1231		0	18	1	996	1	0	26	0	884
'HFM1'	1	0	0	2089.667595	0	331	1	6515	0	0.015346839	0	176	0	2037		0	91	0	1367		0	20	0	1231		0	18	1	996	1	0	26	0	884
'MR1'	1	0	0	2089.667595	0	331	1	6515	0	0.015346839	0	176	0	2037		0	91	0	1367		0	20	0	1231		0	18	1	996	1	0	26	0	884
'PROCR'	1	0	0	2089.667595	0	331	1	6515	0	0.015346839	0	176	0	2037		0	91	0	1367		0	20	0	1231		0	18	1	996	1	0	26	0	884
'CCDC152'	1	0	0	2089.667595	0	331	1	6515	0	0.015346839	0	176	0	2037		0	91	0	1367		0	20	0	1231		0	18	1	996	1	0	26	0	884
'VCL'	1	0	0	2089.667595	0	331	1	6515	0	0.015346839	0	176	0	2037		0	91	0	1367		0	20	0	1231		0	18	1	996	1	0	26	0	884
'C20orf141'	1	0	0	2089.667595	0	331	1	6515	0	0.015346839	0	176	0	2037		0	91	0	1367		0	20	0	1231		0	18	1	996	1	0	26	0	884
'NDRG3'	1	0	0	2089.667595	0	331	1	6515	0	0.015346839	0	176	0	2037		0	91	0	1367		0	20	0	1231		0	18	1	996	1	0	26	0	884
'KLHL11'	1	0	0	2089.667595	0	331	1	6515	0	0.015346839	0	176	0	2037		0	91	0	1367		0	20	0	1231		0	18	1	996	1	0	26	0	884
'MRO'	1	0	0	2089.667595	0	331	1	6515	0	0.015346839	0	176	0	2037		0	91	0	1367		0	20	0	1231		0	18	1	996	1	0	26	0	884
'NDRG2'	1	0	0	2089.667595	0	331	1	6515	0	0.015346839	0	176	0	2037		0	91	0	1367		0	20	0	1231		0	18	1	996	1	0	26	0	884
'CYC1'	1	0	0	2089.667595	0	331	1	6515	0	0.015346839	0	176	0	2037		0	91	0	1367		0	20	0	1231		0	18	1	996	1	0	26	0	884
'KLHL26'	1	0	0	2089.667595	0	331	1	6515	0	0.015346839	0	176	0	2037		0	91	0	1367		0	20	0	1231		0	18	1	996	1	0	26	0	884
'EVX1'	1	0	0	230.1178309	0	331	2	6514	0	0.030693677	0	176	0	2037		0	91	0	1367		0	20	0	1231		0	18	1	996	1	0	26	1	883	0.999999997
'GULP1'	1	0	0	2089.667595	0	331	1	6515	0	0.015346839	0	176	0	2037		0	91	0	1367		0	20	0	1231		0	18	1	996	1	0	26	0	884
'LGALS3BP'	1	0	0	230.1178309	0	331	2	6514	0	0.030693677	0	176	0	2037		0	91	0	1367		0	20	0	1231		0	18	1	996	1	0	26	1	883	0.999999997
'YWHAQ'	1	0	0	2089.667595	0	331	1	6515	0	0.015346839	0	176	0	2037		0	91	0	1367		0	20	0	1231		0	18	1	996	1	0	26	0	884
'RBM33'	1	0	0	2089.667595	0	331	1	6515	0	0.015346839	0	176	0	2037		0	91	0	1367		0	20	0	1231		0	18	1	996	1	0	26	0	884
'MMP7'	1	0	0	2089.667595	0	331	1	6515	0	0.015346839	0	176	0	2037		0	91	0	1367		0	20	0	1231		0	18	1	996	1	0	26	0	884
'ARHGEF15'	1	0	0	2089.667595	0	331	1	6515	0	0.015346839	0	176	0	2037		0	91	0	1367		0	20	0	1231		0	18	1	996	1	0	26	0	884
'MMP3'	1	0	0	2089.667595	0	331	1	6515	0	0.015346839	0	176	0	2037		0	91	0	1367		0	20	0	1231		0	18	1	996	1	0	26	0	884
'ARHGEF19'	1	0	0	230.1178309	0	331	2	6514	0	0.030693677	0	176	0	2037		0	91	0	1367		0	20	0	1231		0	18	1	996	1	0	26	1	883	0.999999997
'PEX2'	1	0	0	2089.667595	0	331	1	6515	0	0.015346839	0	176	0	2037		0	91	0	1367		0	20	0	1231		0	18	1	996	1	0	26	0	884
'GLRX2'	1	0	0	2089.667595	0	331	1	6515	0	0.015346839	0	176	0	2037		0	91	0	1367		0	20	0	1231		0	18	1	996	1	0	26	0	884
'PEX7'	1	0	0	97.088093	0	331	3	6513	0	0.046040516	0	176	0	2037		0	91	0	1367		0	20	0	1231		0	18	1	996	1	0	26	2	882	1
'TBC1D2'	1	0	0	230.1178309	0	331	2	6514	0	0.030693677	0	176	0	2037		0	91	0	1367		0	20	0	1231		0	18	1	996	1	0	26	1	883	0.999999997
'NAA35'	1	0	0	2089.667595	0	331	1	6515	0	0.015346839	0	176	0	2037		0	91	0	1367		0	20	0	1231		0	18	1	996	1	0	26	0	884
'IRF6'	1	0	0	2089.667595	0	331	1	6515	0	0.015346839	0	176	0	2037		0	91	0	1367		0	20	0	1231		0	18	1	996	1	0	26	0	884
'BLVRA'	1	0	0	2089.667595	0	331	1	6515	0	0.015346839	0	176	0	2037		0	91	0	1367		0	20	0	1231		0	18	1	996	1	0	26	0	884
'RBM48'	1	0	0	2089.667595	0	331	1	6515	0	0.015346839	0	176	0	2037		0	91	0	1367		0	20	0	1231		0	18	1	996	1	0	26	0	884
'EPS8L1'	1	0	0	230.1178309	0	331	2	6514	0	0.030693677	0	176	0	2037		0	91	0	1367		0	20	0	1231		0	18	1	996	1	0	26	1	883	0.999999997
'VHL'	1	0	0	2089.667595	0	331	1	6515	0	0.015346839	0	176	0	2037		0	91	0	1367		0	20	0	1231		0	18	1	996	1	0	26	0	884
'RBM38'	1	0	0	230.1178309	0	331	2	6514	0	0.030693677	0	176	0	2037		0	91	0	1367		0	20	0	1231		0	18	1	996	1	0	26	1	883	0.999999997
'SWT1'	1	0	0	2089.667595	0	331	1	6515	0	0.015346839	0	176	0	2037		0	91	0	1367		0	20	0	1231		0	18	1	996	1	0	26	0	884
'SOD2'	1	0	0	2089.667595	0	331	1	6515	0	0.015346839	0	176	0	2037		0	91	0	1367		0	20	0	1231		0	18	1	996	1	0	26	0	884
'GOLPH3'	1	0	0	2089.667595	0	331	1	6515	0	0.015346839	0	176	0	2037		0	91	0	1367		0	20	0	1231		0	18	1	996	1	0	26	0	884
'THRSP'	1	0	0	2089.667595	0	331	1	6515	0	0.015346839	0	176	0	2037		0	91	0	1367		0	20	0	1231		0	18	1	996	1	0	26	0	884
'ASB5'	1	0	0	2089.667595	0	331	1	6515	0	0.015346839	0	176	0	2037		0	91	0	1367		0	20	0	1231		0	18	1	996	1	0	26	0	884
'TMEM200A'	1	0	0	2089.667595	0	331	1	6515	0	0.015346839	0	176	0	2037		0	91	0	1367		0	20	0	1231		0	18	1	996	1	0	26	0	884
'RAPH1'	1	0	0	2089.667595	0	331	1	6515	0	0.015346839	0	176	0	2037		0	91	0	1367		0	20	0	1231		0	18	1	996	1	0	26	0	884
'DCAF6'	1	0	0	230.1178309	0	331	2	6514	0	0.030693677	0	176	0	2037		0	91	0	1367		0	20	0	1231		0	18	1	996	1	0	26	1	883	0.999999997
'RNF114'	1	0	0	2089.667595	0	331	1	6515	0	0.015346839	0	176	0	2037		0	91	0	1367		0	20	0	1231		0	18	1	996	1	0	26	0	884
'OR11H6'	1	0	0	2089.667595	0	331	1	6515	0	0.015346839	0	176	0	2037		0	91	0	1367		0	20	0	1231		0	18	1	996	1	0	26	0	884
'MS4A13'	1	0	0	2089.667595	0	331	1	6515	0	0.015346839	0	176	0	2037		0	91	0	1367		0	20	0	1231		0	18	1	996	1	0	26	0	884
'SARNP'	1	0	0	2089.667595	0	331	1	6515	0	0.015346839	0	176	0	2037		0	91	0	1367		0	20	0	1231		0	18	1	996	1	0	26	0	884
'SLAIN2'	1	0	0	2089.667595	0	331	1	6515	0	0.015346839	0	176	0	2037		0	91	0	1367		0	20	0	1231		0	18	1	996	1	0	26	0	884
'VPS26B'	1	0	0	2089.667595	0	331	1	6515	0	0.015346839	0	176	0	2037		0	91	0	1367		0	20	0	1231		0	18	1	996	1	0	26	0	884
'OCSTAMP'	1	0	0	2089.667595	0	331	1	6515	0	0.015346839	0	176	0	2037		0	91	0	1367		0	20	0	1231		0	18	1	996	1	0	26	0	884
'PLCG1'	1	0	0	230.1178309	0	331	2	6514	0	0.030693677	0	176	0	2037		0	91	0	1367		0	20	0	1231		0	18	1	996	1	0	26	1	883	0.999999997
'GSDMC'	1	0	0	230.1178309	0	331	2	6514	0	0.030693677	0	176	0	2037		0	91	0	1367		0	20	0	1231		0	18	1	996	1	0	26	1	883	0.999999997
'CDK19'	1	0	0	2089.667595	0	331	1	6515	0	0.015346839	0	176	0	2037		0	91	0	1367		0	20	0	1231		0	18	1	996	1	0	26	0	884
'TMEM196'	1	0	0	2089.667595	0	331	1	6515	0	0.015346839	0	176	0	2037		0	91	0	1367		0	20	0	1231		0	18	1	996	1	0	26	0	884
'PPP5C'	1	0	0	2089.667595	0	331	1	6515	0	0.015346839	0	176	0	2037		0	91	0	1367		0	20	0	1231		0	18	1	996	1	0	26	0	884
'GIPC3'	1	0	0	2089.667595	0	331	1	6515	0	0.015346839	0	176	0	2037		0	91	0	1367		0	20	0	1231		0	18	1	996	1	0	26	0	884
'CDK14'	1	0	0	2089.667595	0	331	1	6515	0	0.015346839	0	176	0	2037		0	91	0	1367		0	20	0	1231		0	18	1	996	1	0	26	0	884
'TMEM186'	1	0	0	2089.667595	0	331	1	6515	0	0.015346839	0	176	0	2037		0	91	0	1367		0	20	0	1231		0	18	1	996	1	0	26	0	884
'ZCWPW1'	1	0	0	2089.667595	0	331	1	6515	0	0.015346839	0	176	0	2037		0	91	0	1367		0	20	0	1231		0	18	1	996	1	0	26	0	884
'IMPA2'	1	0	0	2089.667595	0	331	1	6515	0	0.015346839	0	176	0	2037		0	91	0	1367		0	20	0	1231		0	18	1	996	1	0	26	0	884
'RIOK2'	1	0	0	2089.667595	0	331	1	6515	0	0.015346839	0	176	0	2037		0	91	0	1367		0	20	0	1231		0	18	1	996	1	0	26	0	884
'RNF151'	1	0	0	2089.667595	0	331	1	6515	0	0.015346839	0	176	0	2037		0	91	0	1367		0	20	0	1231		0	18	1	996	1	0	26	0	884
'SLC2A12'	1	0	0	2089.667595	0	331	1	6515	0	0.015346839	0	176	0	2037		0	91	0	1367		0	20	0	1231		0	18	1	996	1	0	26	0	884
'TMEM177'	1	0	0	2089.667595	0	331	1	6515	0	0.015346839	0	176	0	2037		0	91	0	1367		0	20	0	1231		0	18	1	996	1	0	26	0	884
'TAL1'	1	0	0	2089.667595	0	331	1	6515	0	0.015346839	0	176	0	2037		0	91	0	1367		0	20	0	1231		0	18	1	996	1	0	26	0	884
'SLCO4A1'	1	0	0	2089.667595	0	331	1	6515	0	0.015346839	0	176	0	2037		0	91	0	1367		0	20	0	1231		0	18	1	996	1	0	26	0	884
'GPR128'	1	0	0	2089.667595	0	331	1	6515	0	0.015346839	0	176	0	2037		0	91	0	1367		0	20	0	1231		0	18	1	996	1	0	26	0	884
'ASIP'	1	0	0	2089.667595	0	331	1	6515	0	0.015346839	0	176	0	2037		0	91	0	1367		0	20	0	1231		0	18	1	996	1	0	26	0	884
'FIGN'	1	0	0	97.088093	0	331	3	6513	0	0.046040516	0	176	0	2037		0	91	0	1367		0	20	0	1231		0	18	1	996	1	0	26	2	882	1
'HOXD13'	1	0	0	2089.667595	0	331	1	6515	0	0.015346839	0	176	0	2037		0	91	0	1367		0	20	0	1231		0	18	1	996	1	0	26	0	884
'PATE2'	1	0	0	2089.667595	0	331	1	6515	0	0.015346839	0	176	0	2037		0	91	0	1367		0	20	0	1231		0	18	1	996	1	0	26	0	884
'PATE3'	1	0	0	2089.667595	0	331	1	6515	0	0.015346839	0	176	0	2037		0	91	0	1367		0	20	0	1231		0	18	1	996	1	0	26	0	884
'OR1L8'	1	0	0	2089.667595	0	331	1	6515	0	0.015346839	0	176	0	2037		0	91	0	1367		0	20	0	1231		0	18	1	996	1	0	26	0	884
'FAM104A'	1	0	0	2089.667595	0	331	1	6515	0	0.015346839	0	176	0	2037		0	91	0	1367		0	20	0	1231		0	18	1	996	1	0	26	0	884
'ANKRD62'	1	0	0	2089.667595	0	331	1	6515	0	0.015346839	0	176	0	2037		0	91	0	1367		0	20	0	1231		0	18	1	996	1	0	26	0	884
'CSF3R'	1	0	0	2089.667595	0	331	1	6515	0	0.015346839	0	176	0	2037		0	91	0	1367		0	20	0	1231		0	18	1	996	1	0	26	0	884
'GUCA1A'	1	0	0	230.1178309	0	331	2	6514	0	0.030693677	0	176	0	2037		0	91	0	1367		0	20	0	1231		0	18	1	996	1	0	26	1	883	0.999999997
'BEST1'	1	0	0	2089.667595	0	331	1	6515	0	0.015346839	0	176	0	2037		0	91	0	1367		0	20	0	1231		0	18	1	996	1	0	26	0	884
'OR1S2'	1	0	0	2089.667595	0	331	1	6515	0	0.015346839	0	176	0	2037		0	91	0	1367		0	20	0	1231		0	18	1	996	1	0	26	0	884
'ANKRD32'	1	0	0	230.1178309	0	331	2	6514	0	0.030693677	0	176	0	2037		0	91	0	1367		0	20	0	1231		0	18	1	996	1	0	26	1	883	0.999999997
'LZTS1'	1	0	0	2089.667595	0	331	1	6515	0	0.015346839	0	176	0	2037		0	91	0	1367		0	20	0	1231		0	18	1	996	1	0	26	0	884
'CD177'	1	0	0	2089.667595	0	331	1	6515	0	0.015346839	0	176	0	2037		0	91	0	1367		0	20	0	1231		0	18	1	996	1	0	26	0	884
'SLC15A2'	1	0	0	2089.667595	0	331	1	6515	0	0.015346839	0	176	0	2037		0	91	0	1367		0	20	0	1231		0	18	1	996	1	0	26	0	884
'ANKRD45'	1	0	0	2089.667595	0	331	1	6515	0	0.015346839	0	176	0	2037		0	91	0	1367		0	20	0	1231		0	18	1	996	1	0	26	0	884
'CD180'	1	0	0	230.1178309	0	331	2	6514	0	0.030693677	0	176	0	2037		0	91	0	1367		0	20	0	1231		0	18	1	996	1	0	26	1	883	0.999999997
'IAPP'	1	0	0	2089.667595	0	331	1	6515	0	0.015346839	0	176	0	2037		0	91	0	1367		0	20	0	1231		0	18	1	996	1	0	26	0	884
'ABHD1'	1	0	0	230.1178309	0	331	2	6514	0	0.030693677	0	176	0	2037		0	91	0	1367		0	20	0	1231		0	18	1	996	1	0	26	1	883	0.999999997
'ASMT'	1	0	0	2089.667595	0	331	1	6515	0	0.015346839	0	176	0	2037		0	91	0	1367		0	20	0	1231		0	18	1	996	1	0	26	0	884
'CHRD'	1	0	0	2089.667595	0	331	1	6515	0	0.015346839	0	176	0	2037		0	91	0	1367		0	20	0	1231		0	18	1	996	1	0	26	0	884
'NEUROD2'	1	0	0	2089.667595	0	331	1	6515	0	0.015346839	0	176	0	2037		0	91	0	1367		0	20	0	1231		0	18	1	996	1	0	26	0	884
'ZNF540'	1	0	0	2089.667595	0	331	1	6515	0	0.015346839	0	176	0	2037		0	91	0	1367		0	20	0	1231		0	18	1	996	1	0	26	0	884
'CYBRD1'	1	0	0	2089.667595	0	331	1	6515	0	0.015346839	0	176	0	2037		0	91	0	1367		0	20	0	1231		0	18	1	996	1	0	26	0	884
'MARCH5'	1	0	0	2089.667595	0	331	1	6515	0	0.015346839	0	176	0	2037		0	91	0	1367		0	20	0	1231		0	18	1	996	1	0	26	0	884
'YEATS2'	1	0	0	2089.667595	0	331	1	6515	0	0.015346839	0	176	0	2037		0	91	0	1367		0	20	0	1231		0	18	1	996	1	0	26	0	884
'TDRD12'	1	0	0	2089.667595	0	331	1	6515	0	0.015346839	0	176	0	2037		0	91	0	1367		0	20	0	1231		0	18	1	996	1	0	26	0	884
'RNF181'	1	0	0	2089.667595	0	331	1	6515	0	0.015346839	0	176	0	2037		0	91	0	1367		0	20	0	1231		0	18	1	996	1	0	26	0	884
'EFHB'	1	0	0	230.1178309	0	331	2	6514	0	0.030693677	0	176	0	2037		0	91	0	1367		0	20	0	1231		0	18	1	996	1	0	26	1	883	0.999999997
'SPERT'	1	0	0	2089.667595	0	331	1	6515	0	0.015346839	0	176	0	2037		0	91	0	1367		0	20	0	1231		0	18	1	996	1	0	26	0	884
'EIF4G1'	1	0	0	230.1178309	0	331	2	6514	0	0.030693677	0	176	0	2037		0	91	0	1367		0	20	0	1231		0	18	1	996	1	0	26	1	883	0.999999997
'EIF4E3'	1	0	0	97.088093	0	331	3	6513	0	0.046040516	0	176	0	2037		0	91	0	1367		0	20	0	1231		0	18	1	996	1	0	26	2	882	1
'ZFP82'	1	0	0	2089.667595	0	331	1	6515	0	0.015346839	0	176	0	2037		0	91	0	1367		0	20	0	1231		0	18	1	996	1	0	26	0	884
'ADRA1B'	1	0	0	2089.667595	0	331	1	6515	0	0.015346839	0	176	0	2037		0	91	0	1367		0	20	0	1231		0	18	1	996	1	0	26	0	884
'C19orf67'	1	0	0	2089.667595	0	331	1	6515	0	0.015346839	0	176	0	2037		0	91	0	1367		0	20	0	1231		0	18	1	996	1	0	26	0	884
'C19orf66'	1	0	0	2089.667595	0	331	1	6515	0	0.015346839	0	176	0	2037		0	91	0	1367		0	20	0	1231		0	18	1	996	1	0	26	0	884
'RPL7A'	1	0	0	2089.667595	0	331	1	6515	0	0.015346839	0	176	0	2037		0	91	0	1367		0	20	0	1231		0	18	1	996	1	0	26	0	884
'SART1'	1	0	0	2089.667595	0	331	1	6515	0	0.015346839	0	176	0	2037		0	91	0	1367		0	20	0	1231		0	18	1	996	1	0	26	0	884
'RANGAP1'	1	0	0	2089.667595	0	331	1	6515	0	0.015346839	0	176	0	2037		0	91	0	1367		0	20	0	1231		0	18	1	996	1	0	26	0	884
'C19orf77'	1	0	0	2089.667595	0	331	1	6515	0	0.015346839	0	176	0	2037		0	91	0	1367		0	20	0	1231		0	18	1	996	1	0	26	0	884
'PATL2'	1	0	0	230.1178309	0	331	2	6514	0	0.030693677	0	176	0	2037		0	91	0	1367		0	20	0	1231		0	18	1	996	1	0	26	1	883	0.999999997
'ETV3L'	1	0	0	2089.667595	0	331	1	6515	0	0.015346839	0	176	0	2037		0	91	0	1367		0	20	0	1231		0	18	1	996	1	0	26	0	884
'IL3RA'	1	0	0	2089.667595	0	331	1	6515	0	0.015346839	0	176	0	2037		0	91	0	1367		0	20	0	1231		0	18	1	996	1	0	26	0	884
'EVL'	1	0	0	2089.667595	0	331	1	6515	0	0.015346839	0	176	0	2037		0	91	0	1367		0	20	0	1231		0	18	1	996	1	0	26	0	884
'SFT2D1'	1	0	0	230.1178309	0	331	2	6514	0	0.030693677	0	176	0	2037		0	91	0	1367		0	20	0	1231		0	18	1	996	1	0	26	1	883	0.999999997
'RNF38'	1	0	0	2089.667595	0	331	1	6515	0	0.015346839	0	176	0	2037		0	91	0	1367		0	20	0	1231		0	18	1	996	1	0	26	0	884
'ITLN2'	1	0	0	2089.667595	0	331	1	6515	0	0.015346839	0	176	0	2037		0	91	0	1367		0	20	0	1231		0	18	1	996	1	0	26	0	884
'NHS'	1	0	0	2089.667595	0	331	1	6515	0	0.015346839	0	176	0	2037		0	91	0	1367		0	20	0	1231		0	18	1	996	1	0	26	0	884
'MROH6'	1	0	0	2089.667595	0	331	1	6515	0	0.015346839	0	176	0	2037		0	91	0	1367		0	20	0	1231		0	18	1	996	1	0	26	0	884
'WASF3'	1	0	0	2089.667595	0	331	1	6515	0	0.015346839	0	176	0	2037		0	91	0	1367		0	20	0	1231		0	18	1	996	1	0	26	0	884
'RCVRN'	1	0	0	230.1178309	0	331	2	6514	0	0.030693677	0	176	0	2037		0	91	0	1367		0	20	0	1231		0	18	1	996	1	0	26	1	883	0.999999997
'SKOR2'	1	0	0	2089.667595	0	331	1	6515	0	0.015346839	0	176	0	2037		0	91	0	1367		0	20	0	1231		0	18	1	996	1	0	26	0	884
'RNF26'	1	0	0	2089.667595	0	331	1	6515	0	0.015346839	0	176	0	2037		0	91	0	1367		0	20	0	1231		0	18	1	996	1	0	26	0	884
'KCNJ15'	1	0	0	2089.667595	0	331	1	6515	0	0.015346839	0	176	0	2037		0	91	0	1367		0	20	0	1231		0	18	1	996	1	0	26	0	884
'CDRT1'	1	0	0	2089.667595	0	331	1	6515	0	0.015346839	0	176	0	2037		0	91	0	1367		0	20	0	1231		0	18	1	996	1	0	26	0	884
'GORAB'	1	0	0	2089.667595	0	331	1	6515	0	0.015346839	0	176	0	2037		0	91	0	1367		0	20	0	1231		0	18	1	996	1	0	26	0	884
'ACSM1'	1	0	0	2089.667595	0	331	1	6515	0	0.015346839	0	176	0	2037		0	91	0	1367		0	20	0	1231		0	18	1	996	1	0	26	0	884
'PKD2L2'	1	0	0	2089.667595	0	331	1	6515	0	0.015346839	0	176	0	2037		0	91	0	1367		0	20	0	1231		0	18	1	996	1	0	26	0	884
'SOX8'	1	0	0	230.1178309	0	331	2	6514	0	0.030693677	0	176	0	2037		0	91	0	1367		0	20	0	1231		0	18	1	996	1	0	26	1	883	0.999999997
'IQCF5'	1	0	0	2089.667595	0	331	1	6515	0	0.015346839	0	176	0	2037		0	91	0	1367		0	20	0	1231		0	18	1	996	1	0	26	0	884
'JMJD4'	1	0	0	2089.667595	0	331	1	6515	0	0.015346839	0	176	0	2037		0	91	0	1367		0	20	0	1231		0	18	1	996	1	0	26	0	884
'DOPEY1'	1	0	0	97.088093	0	331	3	6513	0	0.046040516	0	176	0	2037		0	91	0	1367		0	20	0	1231		0	18	1	996	1	0	26	2	882	1
'VDAC1'	1	0	0	2089.667595	0	331	1	6515	0	0.015346839	0	176	0	2037		0	91	0	1367		0	20	0	1231		0	18	1	996	1	0	26	0	884
'OR4C15'	1	0	0	2089.667595	0	331	1	6515	0	0.015346839	0	176	0	2037		0	91	0	1367		0	20	0	1231		0	18	1	996	1	0	26	0	884
'CD101'	1	0	0	2089.667595	0	331	1	6515	0	0.015346839	0	176	0	2037		0	91	0	1367		0	20	0	1231		0	18	1	996	1	0	26	0	884
'OR4C13'	1	0	0	2089.667595	0	331	1	6515	0	0.015346839	0	176	0	2037		0	91	0	1367		0	20	0	1231		0	18	1	996	1	0	26	0	884
'KPRP'	1	0	0	2089.667595	0	331	1	6515	0	0.015346839	0	176	0	2037		0	91	0	1367		0	20	0	1231		0	18	1	996	1	0	26	0	884
'NECAB1'	1	0	0	2089.667595	0	331	1	6515	0	0.015346839	0	176	0	2037		0	91	0	1367		0	20	0	1231		0	18	1	996	1	0	26	0	884
'WFDC11'	1	0	0	2089.667595	0	331	1	6515	0	0.015346839	0	176	0	2037		0	91	0	1367		0	20	0	1231		0	18	1	996	1	0	26	0	884
'TMEM161B'	1	0	0	2089.667595	0	331	1	6515	0	0.015346839	0	176	0	2037		0	91	0	1367		0	20	0	1231		0	18	1	996	1	0	26	0	884
'TSHZ2'	1	0	0	2089.667595	0	331	1	6515	0	0.015346839	0	176	0	2037		0	91	0	1367		0	20	0	1231		0	18	1	996	1	0	26	0	884
'ASUN'	1	0	0	2089.667595	0	331	1	6515	0	0.015346839	0	176	0	2037		0	91	0	1367		0	20	0	1231		0	18	1	996	1	0	26	0	884
'MYL10'	1	0	0	2089.667595	0	331	1	6515	0	0.015346839	0	176	0	2037		0	91	0	1367		0	20	0	1231		0	18	1	996	1	0	26	0	884
'TRMT1L'	1	0	0	2089.667595	0	331	1	6515	0	0.015346839	0	176	0	2037		0	91	0	1367		0	20	0	1231		0	18	1	996	1	0	26	0	884
'NMB'	1	0	0	2089.667595	0	331	1	6515	0	0.015346839	0	176	0	2037		0	91	0	1367		0	20	0	1231		0	18	1	996	1	0	26	0	884
'TREX1'	1	0	0	2089.667595	0	331	1	6515	0	0.015346839	0	176	0	2037		0	91	0	1367		0	20	0	1231		0	18	1	996	1	0	26	0	884
'SLC33A1'	1	0	0	97.088093	0	331	3	6513	0	0.046040516	0	176	0	2037		0	91	0	1367		0	20	0	1231		0	18	1	996	1	0	26	2	882	1
'DDIT4L'	1	0	0	2089.667595	0	331	1	6515	0	0.015346839	0	176	0	2037		0	91	0	1367		0	20	0	1231		0	18	1	996	1	0	26	0	884
'GDF1'	1	0	0	2089.667595	0	331	1	6515	0	0.015346839	0	176	0	2037		0	91	0	1367		0	20	0	1231		0	18	1	996	1	0	26	0	884
'PARP12'	1	0	0	2089.667595	0	331	1	6515	0	0.015346839	0	176	0	2037		0	91	0	1367		0	20	0	1231		0	18	1	996	1	0	26	0	884
'UBAC1'	1	0	0	2089.667595	0	331	1	6515	0	0.015346839	0	176	0	2037		0	91	0	1367		0	20	0	1231		0	18	1	996	1	0	26	0	884
'UBAC2'	1	0	0	2089.667595	0	331	1	6515	0	0.015346839	0	176	0	2037		0	91	0	1367		0	20	0	1231		0	18	1	996	1	0	26	0	884
'LACC1'	1	0	0	2089.667595	0	331	1	6515	0	0.015346839	0	176	0	2037		0	91	0	1367		0	20	0	1231		0	18	1	996	1	0	26	0	884
'CYP27C1'	1	0	0	2089.667595	0	331	1	6515	0	0.015346839	0	176	0	2037		0	91	0	1367		0	20	0	1231		0	18	1	996	1	0	26	0	884
'OCLN'	1	0	0	230.1178309	0	331	2	6514	0	0.030693677	0	176	0	2037		0	91	0	1367		0	20	0	1231		0	18	1	996	1	0	26	1	883	0.999999997
'HIST1H4C'	1	0	0	2089.667595	0	331	1	6515	0	0.015346839	0	176	0	2037		0	91	0	1367		0	20	0	1231		0	18	1	996	1	0	26	0	884
'CC2D1A'	1	0	0	2089.667595	0	331	1	6515	0	0.015346839	0	176	0	2037		0	91	0	1367		0	20	0	1231		0	18	1	996	1	0	26	0	884
'HIST1H4F'	1	0	0	2089.667595	0	331	1	6515	0	0.015346839	0	176	0	2037		0	91	0	1367		0	20	0	1231		0	18	1	996	1	0	26	0	884
'FASTKD1'	1	0	0	2089.667595	0	331	1	6515	0	0.015346839	0	176	0	2037		0	91	0	1367		0	20	0	1231		0	18	1	996	1	0	26	0	884
'GDI1'	1	0	0	2089.667595	0	331	1	6515	0	0.015346839	0	176	0	2037		0	91	0	1367		0	20	0	1231		0	18	1	996	1	0	26	0	884
'FASTKD2'	1	0	0	230.1178309	0	331	2	6514	0	0.030693677	0	176	0	2037		0	91	0	1367		0	20	0	1231		0	18	1	996	1	0	26	1	883	0.999999997
'KRT24'	1	0	0	2089.667595	0	331	1	6515	0	0.015346839	0	176	0	2037		0	91	0	1367		0	20	0	1231		0	18	1	996	1	0	26	0	884
'ANKRD1'	1	0	0	2089.667595	0	331	1	6515	0	0.015346839	0	176	0	2037		0	91	0	1367		0	20	0	1231		0	18	1	996	1	0	26	0	884
'TNFAIP8L2'	1	0	0	2089.667595	0	331	1	6515	0	0.015346839	0	176	0	2037		0	91	0	1367		0	20	0	1231		0	18	1	996	1	0	26	0	884
'PACRG'	1	0	0	2089.667595	0	331	1	6515	0	0.015346839	0	176	0	2037		0	91	0	1367		0	20	0	1231		0	18	1	996	1	0	26	0	884
'AVPR1B'	1	0	0	97.088093	0	331	3	6513	0	0.046040516	0	176	0	2037		0	91	0	1367		0	20	0	1231		0	18	1	996	1	0	26	2	882	1
'PRMT1'	1	0	0	230.1178309	0	331	2	6514	0	0.030693677	0	176	0	2037		0	91	0	1367		0	20	0	1231		0	18	1	996	1	0	26	1	883	0.999999997
'KREMEN1'	1	0	0	230.1178309	0	331	2	6514	0	0.030693677	0	176	0	2037		0	91	0	1367		0	20	0	1231		0	18	1	996	1	0	26	1	883	0.999999997
'C9orf3'	1	0	0	2089.667595	0	331	1	6515	0	0.015346839	0	176	0	2037		0	91	0	1367		0	20	0	1231		0	18	1	996	1	0	26	0	884
'MSS51'	1	0	0	2089.667595	0	331	1	6515	0	0.015346839	0	176	0	2037		0	91	0	1367		0	20	0	1231		0	18	1	996	1	0	26	0	884
'OTOR'	1	0	0	2089.667595	0	331	1	6515	0	0.015346839	0	176	0	2037		0	91	0	1367		0	20	0	1231		0	18	1	996	1	0	26	0	884
'B3GNT8'	1	0	0	2089.667595	0	331	1	6515	0	0.015346839	0	176	0	2037		0	91	0	1367		0	20	0	1231		0	18	1	996	1	0	26	0	884
'B3GNT5'	1	0	0	2089.667595	0	331	1	6515	0	0.015346839	0	176	0	2037		0	91	0	1367		0	20	0	1231		0	18	1	996	1	0	26	0	884
'RDH5'	1	0	0	2089.667595	0	331	1	6515	0	0.015346839	0	176	0	2037		0	91	0	1367		0	20	0	1231		0	18	1	996	1	0	26	0	884
'CXCR4'	1	0	0	2089.667595	0	331	1	6515	0	0.015346839	0	176	0	2037		0	91	0	1367		0	20	0	1231		0	18	1	996	1	0	26	0	884
'AKAP7'	1	0	0	2089.667595	0	331	1	6515	0	0.015346839	0	176	0	2037		0	91	0	1367		0	20	0	1231		0	18	1	996	1	0	26	0	884
'LYZL4'	1	0	0	2089.667595	0	331	1	6515	0	0.015346839	0	176	0	2037		0	91	0	1367		0	20	0	1231		0	18	1	996	1	0	26	0	884
'CXCR1'	1	0	0	2089.667595	0	331	1	6515	0	0.015346839	0	176	0	2037		0	91	0	1367		0	20	0	1231		0	18	1	996	1	0	26	0	884
'DISC1'	1	0	0	2089.667595	0	331	1	6515	0	0.015346839	0	176	0	2037		0	91	0	1367		0	20	0	1231		0	18	1	996	1	0	26	0	884
'AAMDC'	1	0	0	2089.667595	0	331	1	6515	0	0.015346839	0	176	0	2037		0	91	0	1367		0	20	0	1231		0	18	1	996	1	0	26	0	884
'MPZL2'	1	0	0	2089.667595	0	331	1	6515	0	0.015346839	0	176	0	2037		0	91	0	1367		0	20	0	1231		0	18	1	996	1	0	26	0	884
'C19orf10'	1	0	0	2089.667595	0	331	1	6515	0	0.015346839	0	176	0	2037		0	91	0	1367		0	20	0	1231		0	18	1	996	1	0	26	0	884
'CIB4'	1	0	0	2089.667595	0	331	1	6515	0	0.015346839	0	176	0	2037		0	91	0	1367		0	20	0	1231		0	18	1	996	1	0	26	0	884
'ARID4A'	1	0	0	2089.667595	0	331	1	6515	0	0.015346839	0	176	0	2037		0	91	0	1367		0	20	0	1231		0	18	1	996	1	0	26	0	884
'CIB1'	1	0	0	2089.667595	0	331	1	6515	0	0.015346839	0	176	0	2037		0	91	0	1367		0	20	0	1231		0	18	1	996	1	0	26	0	884
'CHCHD6'	1	0	0	2089.667595	0	331	1	6515	0	0.015346839	0	176	0	2037		0	91	0	1367		0	20	0	1231		0	18	1	996	1	0	26	0	884
'CA13'	1	0	0	2089.667595	0	331	1	6515	0	0.015346839	0	176	0	2037		0	91	0	1367		0	20	0	1231		0	18	1	996	1	0	26	0	884
'ANGEL2'	1	0	0	2089.667595	0	331	1	6515	0	0.015346839	0	176	0	2037		0	91	0	1367		0	20	0	1231		0	18	1	996	1	0	26	0	884
'ANGEL1'	1	0	0	230.1178309	0	331	2	6514	0	0.030693677	0	176	0	2037		0	91	0	1367		0	20	0	1231		0	18	1	996	1	0	26	1	883	0.999999997
'KRT78'	1	0	0	2089.667595	0	331	1	6515	0	0.015346839	0	176	0	2037		0	91	0	1367		0	20	0	1231		0	18	1	996	1	0	26	0	884
'DCTD'	1	0	0	2089.667595	0	331	1	6515	0	0.015346839	0	176	0	2037		0	91	0	1367		0	20	0	1231		0	18	1	996	1	0	26	0	884
'TMEM134'	1	0	0	2089.667595	0	331	1	6515	0	0.015346839	0	176	0	2037		0	91	0	1367		0	20	0	1231		0	18	1	996	1	0	26	0	884
'CD300C'	1	0	0	2089.667595	0	331	1	6515	0	0.015346839	0	176	0	2037		0	91	0	1367		0	20	0	1231		0	18	1	996	1	0	26	0	884
'NTS'	1	0	0	2089.667595	0	331	1	6515	0	0.015346839	0	176	0	2037		0	91	0	1367		0	20	0	1231		0	18	1	996	1	0	26	0	884
'TMEM121'	1	0	0	2089.667595	0	331	1	6515	0	0.015346839	0	176	0	2037		0	91	0	1367		0	20	0	1231		0	18	1	996	1	0	26	0	884
'TMEM125'	1	0	0	2089.667595	0	331	1	6515	0	0.015346839	0	176	0	2037		0	91	0	1367		0	20	0	1231		0	18	1	996	1	0	26	0	884
'TMEM129'	1	0	0	2089.667595	0	331	1	6515	0	0.015346839	0	176	0	2037		0	91	0	1367		0	20	0	1231		0	18	1	996	1	0	26	0	884
'FOPNL'	1	0	0	2089.667595	0	331	1	6515	0	0.015346839	0	176	0	2037		0	91	0	1367		0	20	0	1231		0	18	1	996	1	0	26	0	884
'ZC3H13'	1	0	0	2089.667595	0	331	1	6515	0	0.015346839	0	176	0	2037		0	91	0	1367		0	20	0	1231		0	18	1	996	1	0	26	0	884
'BTNL9'	1	0	0	2089.667595	0	331	1	6515	0	0.015346839	0	176	0	2037		0	91	0	1367		0	20	0	1231		0	18	1	996	1	0	26	0	884
'ACBD4'	1	0	0	2089.667595	0	331	1	6515	0	0.015346839	0	176	0	2037		0	91	0	1367		0	20	0	1231		0	18	1	996	1	0	26	0	884
'DNAJC11'	1	0	0	2089.667595	0	331	1	6515	0	0.015346839	0	176	0	2037		0	91	0	1367		0	20	0	1231		0	18	1	996	1	0	26	0	884
'BTNL3'	1	0	0	2089.667595	0	331	1	6515	0	0.015346839	0	176	0	2037		0	91	0	1367		0	20	0	1231		0	18	1	996	1	0	26	0	884
'TMEM110'	1	0	0	2089.667595	0	331	1	6515	0	0.015346839	0	176	0	2037		0	91	0	1367		0	20	0	1231		0	18	1	996	1	0	26	0	884
'DNAJC18'	1	0	0	230.1178309	0	331	2	6514	0	0.030693677	0	176	0	2037		0	91	0	1367		0	20	0	1231		0	18	1	996	1	0	26	1	883	0.999999997
'DLG3'	1	0	0	2089.667595	0	331	1	6515	0	0.015346839	0	176	0	2037		0	91	0	1367		0	20	0	1231		0	18	1	996	1	0	26	0	884
'TMEM119'	1	0	0	2089.667595	0	331	1	6515	0	0.015346839	0	176	0	2037		0	91	0	1367		0	20	0	1231		0	18	1	996	1	0	26	0	884
'CXCL6'	1	0	0	2089.667595	0	331	1	6515	0	0.015346839	0	176	0	2037		0	91	0	1367		0	20	0	1231		0	18	1	996	1	0	26	0	884
'CXCL5'	1	0	0	2089.667595	0	331	1	6515	0	0.015346839	0	176	0	2037		0	91	0	1367		0	20	0	1231		0	18	1	996	1	0	26	0	884
'SENP7'	1	0	0	2089.667595	0	331	1	6515	0	0.015346839	0	176	0	2037		0	91	0	1367		0	20	0	1231		0	18	1	996	1	0	26	0	884
'CA5B'	1	0	0	2089.667595	0	331	1	6515	0	0.015346839	0	176	0	2037		0	91	0	1367		0	20	0	1231		0	18	1	996	1	0	26	0	884
'TSHB'	1	0	0	2089.667595	0	331	1	6515	0	0.015346839	0	176	0	2037		0	91	0	1367		0	20	0	1231		0	18	1	996	1	0	26	0	884
'TSFM'	1	0	0	2089.667595	0	331	1	6515	0	0.015346839	0	176	0	2037		0	91	0	1367		0	20	0	1231		0	18	1	996	1	0	26	0	884
'GCOM1'	1	0	0	2089.667595	0	331	1	6515	0	0.015346839	0	176	0	2037		0	91	0	1367		0	20	0	1231		0	18	1	996	1	0	26	0	884
'GDAP1'	1	0	0	230.1178309	0	331	2	6514	0	0.030693677	0	176	0	2037		0	91	0	1367		0	20	0	1231		0	18	1	996	1	0	26	1	883	0.999999997
'GDAP2'	1	0	0	2089.667595	0	331	1	6515	0	0.015346839	0	176	0	2037		0	91	0	1367		0	20	0	1231		0	18	1	996	1	0	26	0	884
'SH3YL1'	1	0	0	230.1178309	0	331	2	6514	0	0.030693677	0	176	0	2037		0	91	0	1367		0	20	0	1231		0	18	1	996	1	0	26	1	883	0.999999997
'ATP5C1'	1	0	0	97.088093	0	331	3	6513	0	0.046040516	0	176	0	2037		0	91	0	1367		0	20	0	1231		0	18	1	996	1	0	26	2	882	1
'ACCS'	1	0	0	2089.667595	0	331	1	6515	0	0.015346839	0	176	0	2037		0	91	0	1367		0	20	0	1231		0	18	1	996	1	0	26	0	884
'FRS2'	1	0	0	2089.667595	0	331	1	6515	0	0.015346839	0	176	0	2037		0	91	0	1367		0	20	0	1231		0	18	1	996	1	0	26	0	884
'RABL3'	1	0	0	2089.667595	0	331	1	6515	0	0.015346839	0	176	0	2037		0	91	0	1367		0	20	0	1231		0	18	1	996	1	0	26	0	884
'EXD3'	1	0	0	2089.667595	0	331	1	6515	0	0.015346839	0	176	0	2037		0	91	0	1367		0	20	0	1231		0	18	1	996	1	0	26	0	884
'CDCA2'	1	0	0	2089.667595	0	331	1	6515	0	0.015346839	0	176	0	2037		0	91	0	1367		0	20	0	1231		0	18	1	996	1	0	26	0	884
'PLA2G3'	1	0	0	97.088093	0	331	3	6513	0	0.046040516	0	176	0	2037		0	91	0	1367		0	20	0	1231		0	18	1	996	1	0	26	2	882	1
'GATA2'	1	0	0	230.1178309	0	331	2	6514	0	0.030693677	0	176	0	2037		0	91	0	1367		0	20	0	1231		0	18	1	996	1	0	26	1	883	0.999999997
'GATA1'	1	0	0	230.1178309	0	331	2	6514	0	0.030693677	0	176	0	2037		0	91	0	1367		0	20	0	1231		0	18	1	996	1	0	26	1	883	0.999999997
'RNF216'	1	0	0	230.1178309	0	331	2	6514	0	0.030693677	0	176	0	2037		0	91	0	1367		0	20	0	1231		0	18	1	996	1	0	26	1	883	0.999999997
'FUCA2'	1	0	0	230.1178309	0	331	2	6514	0	0.030693677	0	176	0	2037		0	91	0	1367		0	20	0	1231		0	18	1	996	1	0	26	1	883	0.999999997
'FAT2'	1	0	0	230.1178309	0	331	2	6514	0	0.030693677	0	176	0	2037		0	91	0	1367		0	20	0	1231		0	18	1	996	1	0	26	1	883	0.999999997
'SFTA2'	1	0	0	2089.667595	0	331	1	6515	0	0.015346839	0	176	0	2037		0	91	0	1367		0	20	0	1231		0	18	1	996	1	0	26	0	884
'ARHGAP8'	1	0	0	2089.667595	0	331	1	6515	0	0.015346839	0	176	0	2037		0	91	0	1367		0	20	0	1231		0	18	1	996	1	0	26	0	884
'ARHGAP4'	1	0	0	2089.667595	0	331	1	6515	0	0.015346839	0	176	0	2037		0	91	0	1367		0	20	0	1231		0	18	1	996	1	0	26	0	884
'PANX1'	1	0	0	2089.667595	0	331	1	6515	0	0.015346839	0	176	0	2037		0	91	0	1367		0	20	0	1231		0	18	1	996	1	0	26	0	884
'SMPD3'	1	0	0	2089.667595	0	331	1	6515	0	0.015346839	0	176	0	2037		0	91	0	1367		0	20	0	1231		0	18	1	996	1	0	26	0	884
'SULT1C2'	1	0	0	2089.667595	0	331	1	6515	0	0.015346839	0	176	0	2037		0	91	0	1367		0	20	0	1231		0	18	1	996	1	0	26	0	884
'MECOM'	1	0	0	2089.667595	0	331	1	6515	0	0.015346839	0	176	0	2037		0	91	0	1367		0	20	0	1231		0	18	1	996	1	0	26	0	884
'DLGAP1'	1	0	0	2089.667595	0	331	1	6515	0	0.015346839	0	176	0	2037		0	91	0	1367		0	20	0	1231		0	18	1	996	1	0	26	0	884
'CSN1S1'	1	0	0	2089.667595	0	331	1	6515	0	0.015346839	0	176	0	2037		0	91	0	1367		0	20	0	1231		0	18	1	996	1	0	26	0	884
'OR52B2'	1	0	0	2089.667595	0	331	1	6515	0	0.015346839	0	176	0	2037		0	91	0	1367		0	20	0	1231		0	18	1	996	1	0	26	0	884
'NUP62CL'	1	0	0	2089.667595	0	331	1	6515	0	0.015346839	0	176	0	2037		0	91	0	1367		0	20	0	1231		0	18	1	996	1	0	26	0	884
'ERGIC2'	1	0	0	2089.667595	0	331	1	6515	0	0.015346839	0	176	0	2037		0	91	0	1367		0	20	0	1231		0	18	1	996	1	0	26	0	884
'DLST'	1	0	0	2089.667595	0	331	1	6515	0	0.015346839	0	176	0	2037		0	91	0	1367		0	20	0	1231		0	18	1	996	1	0	26	0	884
'CNPY4'	1	0	0	2089.667595	0	331	1	6515	0	0.015346839	0	176	0	2037		0	91	0	1367		0	20	0	1231		0	18	1	996	1	0	26	0	884
'SPP2'	1	0	0	2089.667595	0	331	1	6515	0	0.015346839	0	176	0	2037		0	91	0	1367		0	20	0	1231		0	18	1	996	1	0	26	0	884
'C4orf3'	1	0	0	2089.667595	0	331	1	6515	0	0.015346839	0	176	0	2037		0	91	0	1367		0	20	0	1231		0	18	1	996	1	0	26	0	884
'OCM'	1	0	0	2089.667595	0	331	1	6515	0	0.015346839	0	176	0	2037		0	91	0	1367		0	20	0	1231		0	18	1	996	1	0	26	0	884
'ERVV-2'	1	0	0	230.1178309	0	331	2	6514	0	0.030693677	0	176	0	2037		0	91	0	1367		0	20	0	1231		0	18	1	996	1	0	26	1	883	0.999999997
'CENPM'	1	0	0	2089.667595	0	331	1	6515	0	0.015346839	0	176	0	2037		0	91	0	1367		0	20	0	1231		0	18	1	996	1	0	26	0	884
'SIGLEC1'	1	0	0	230.1178309	0	331	2	6514	0	0.030693677	0	176	0	2037		0	91	0	1367		0	20	0	1231		0	18	1	996	1	0	26	1	883	0.999999997
'ZNF454'	1	0	0	2089.667595	0	331	1	6515	0	0.015346839	0	176	0	2037		0	91	0	1367		0	20	0	1231		0	18	1	996	1	0	26	0	884
'FRK'	1	0	0	2089.667595	0	331	1	6515	0	0.015346839	0	176	0	2037		0	91	0	1367		0	20	0	1231		0	18	1	996	1	0	26	0	884
'CRB3'	1	0	0	2089.667595	0	331	1	6515	0	0.015346839	0	176	0	2037		0	91	0	1367		0	20	0	1231		0	18	1	996	1	0	26	0	884
'EXOC3L4'	1	0	0	2089.667595	0	331	1	6515	0	0.015346839	0	176	0	2037		0	91	0	1367		0	20	0	1231		0	18	1	996	1	0	26	0	884
'NAB1'	1	0	0	97.088093	0	331	3	6513	0	0.046040516	0	176	0	2037		0	91	0	1367		0	20	0	1231		0	18	1	996	1	0	26	2	882	1
'NUDT10'	1	0	0	2089.667595	0	331	1	6515	0	0.015346839	0	176	0	2037		0	91	0	1367		0	20	0	1231		0	18	1	996	1	0	26	0	884
'PSKH2'	1	0	0	2089.667595	0	331	1	6515	0	0.015346839	0	176	0	2037		0	91	0	1367		0	20	0	1231		0	18	1	996	1	0	26	0	884
'NUDT15'	1	0	0	2089.667595	0	331	1	6515	0	0.015346839	0	176	0	2037		0	91	0	1367		0	20	0	1231		0	18	1	996	1	0	26	0	884
'ZNF440'	1	0	0	2089.667595	0	331	1	6515	0	0.015346839	0	176	0	2037		0	91	0	1367		0	20	0	1231		0	18	1	996	1	0	26	0	884
'CDKL4'	1	0	0	2089.667595	0	331	1	6515	0	0.015346839	0	176	0	2037		0	91	0	1367		0	20	0	1231		0	18	1	996	1	0	26	0	884
'TBR1'	1	0	0	2089.667595	0	331	1	6515	0	0.015346839	0	176	0	2037		0	91	0	1367		0	20	0	1231		0	18	1	996	1	0	26	0	884
'TPST1'	1	0	0	2089.667595	0	331	1	6515	0	0.015346839	0	176	0	2037		0	91	0	1367		0	20	0	1231		0	18	1	996	1	0	26	0	884
'SLC27A6'	1	0	0	230.1178309	0	331	2	6514	0	0.030693677	0	176	0	2037		0	91	0	1367		0	20	0	1231		0	18	1	996	1	0	26	1	883	0.999999997
'PLA2R1'	1	0	0	2089.667595	0	331	1	6515	0	0.015346839	0	176	0	2037		0	91	0	1367		0	20	0	1231		0	18	1	996	1	0	26	0	884
'ZNF432'	1	0	0	2089.667595	0	331	1	6515	0	0.015346839	0	176	0	2037		0	91	0	1367		0	20	0	1231		0	18	1	996	1	0	26	0	884
'SLC27A4'	1	0	0	97.088093	0	331	3	6513	0	0.046040516	0	176	0	2037		0	91	0	1367		0	20	0	1231		0	18	1	996	1	0	26	2	882	1
'HSP90B1'	1	0	0	230.1178309	0	331	2	6514	0	0.030693677	0	176	0	2037		0	91	0	1367		0	20	0	1231		0	18	1	996	1	0	26	1	883	0.999999997
'EIF4EBP2'	1	0	0	2089.667595	0	331	1	6515	0	0.015346839	0	176	0	2037		0	91	0	1367		0	20	0	1231		0	18	1	996	1	0	26	0	884
'HHATL'	1	0	0	230.1178309	0	331	2	6514	0	0.030693677	0	176	0	2037		0	91	0	1367		0	20	0	1231		0	18	1	996	1	0	26	1	883	0.999999997
'ODF4'	1	0	0	2089.667595	0	331	1	6515	0	0.015346839	0	176	0	2037		0	91	0	1367		0	20	0	1231		0	18	1	996	1	0	26	0	884
'HPS6'	1	0	0	2089.667595	0	331	1	6515	0	0.015346839	0	176	0	2037		0	91	0	1367		0	20	0	1231		0	18	1	996	1	0	26	0	884
'FUZ'	1	0	0	2089.667595	0	331	1	6515	0	0.015346839	0	176	0	2037		0	91	0	1367		0	20	0	1231		0	18	1	996	1	0	26	0	884
'ARPC5'	1	0	0	2089.667595	0	331	1	6515	0	0.015346839	0	176	0	2037		0	91	0	1367		0	20	0	1231		0	18	1	996	1	0	26	0	884
'SYCN'	1	0	0	2089.667595	0	331	1	6515	0	0.015346839	0	176	0	2037		0	91	0	1367		0	20	0	1231		0	18	1	996	1	0	26	0	884
'CNTROB'	1	0	0	230.1178309	0	331	2	6514	0	0.030693677	0	176	0	2037		0	91	0	1367		0	20	0	1231		0	18	1	996	1	0	26	1	883	0.999999997
'RMND1'	1	0	0	2089.667595	0	331	1	6515	0	0.015346839	0	176	0	2037		0	91	0	1367		0	20	0	1231		0	18	1	996	1	0	26	0	884
'FAM208B'	1	0	0	2089.667595	0	331	1	6515	0	0.015346839	0	176	0	2037		0	91	0	1367		0	20	0	1231		0	18	1	996	1	0	26	0	884
'ZNRD1'	1	0	0	2089.667595	0	331	1	6515	0	0.015346839	0	176	0	2037		0	91	0	1367		0	20	0	1231		0	18	1	996	1	0	26	0	884
'PPP6R1'	1	0	0	230.1178309	0	331	2	6514	0	0.030693677	0	176	0	2037		0	91	0	1367		0	20	0	1231		0	18	1	996	1	0	26	1	883	0.999999997
'ITGAX'	1	0	0	230.1178309	0	331	2	6514	0	0.030693677	0	176	0	2037		0	91	0	1367		0	20	0	1231		0	18	1	996	1	0	26	1	883	0.999999997
'EXO5'	1	0	0	230.1178309	0	331	2	6514	0	0.030693677	0	176	0	2037		0	91	0	1367		0	20	0	1231		0	18	1	996	1	0	26	1	883	0.999999997
'UGT2A3'	1	0	0	230.1178309	0	331	2	6514	0	0.030693677	0	176	0	2037		0	91	0	1367		0	20	0	1231		0	18	1	996	1	0	26	1	883	0.999999997
'SEZ6L'	1	0	0	230.1178309	0	331	2	6514	0	0.030693677	0	176	0	2037		0	91	0	1367		0	20	0	1231		0	18	1	996	1	0	26	1	883	0.999999997
'TMBIM1'	1	0	0	230.1178309	0	331	2	6514	0	0.030693677	0	176	0	2037		0	91	0	1367		0	20	0	1231		0	18	1	996	1	0	26	1	883	0.999999997
'ITGA8'	1	0	0	230.1178309	0	331	2	6514	0	0.030693677	0	176	0	2037		0	91	0	1367		0	20	0	1231		0	18	1	996	1	0	26	1	883	0.999999997
'UGT2B4'	1	0	0	2089.667595	0	331	1	6515	0	0.015346839	0	176	0	2037		0	91	0	1367		0	20	0	1231		0	18	1	996	1	0	26	0	884
'UGT2B7'	1	0	0	2089.667595	0	331	1	6515	0	0.015346839	0	176	0	2037		0	91	0	1367		0	20	0	1231		0	18	1	996	1	0	26	0	884
'SMIM22'	1	0	0	2089.667595	0	331	1	6515	0	0.015346839	0	176	0	2037		0	91	0	1367		0	20	0	1231		0	18	1	996	1	0	26	0	884
'PRPS2'	1	0	0	2089.667595	0	331	1	6515	0	0.015346839	0	176	0	2037		0	91	0	1367		0	20	0	1231		0	18	1	996	1	0	26	0	884
'CCDC85A'	1	0	0	2089.667595	0	331	1	6515	0	0.015346839	0	176	0	2037		0	91	0	1367		0	20	0	1231		0	18	1	996	1	0	26	0	884
'IGF2BP2'	1	0	0	2089.667595	0	331	1	6515	0	0.015346839	0	176	0	2037		0	91	0	1367		0	20	0	1231		0	18	1	996	1	0	26	0	884
'NTRK1'	1	0	0	230.1178309	0	331	2	6514	0	0.030693677	0	176	0	2037		0	91	0	1367		0	20	0	1231		0	18	1	996	1	0	26	1	883	0.999999997
'NTRK2'	1	0	0	2089.667595	0	331	1	6515	0	0.015346839	0	176	0	2037		0	91	0	1367		0	20	0	1231		0	18	1	996	1	0	26	0	884
'REC8'	1	0	0	230.1178309	0	331	2	6514	0	0.030693677	0	176	0	2037		0	91	0	1367		0	20	0	1231		0	18	1	996	1	0	26	1	883	0.999999997
'TBX2'	1	0	0	2089.667595	0	331	1	6515	0	0.015346839	0	176	0	2037		0	91	0	1367		0	20	0	1231		0	18	1	996	1	0	26	0	884
'SCGB1A1'	1	0	0	2089.667595	0	331	1	6515	0	0.015346839	0	176	0	2037		0	91	0	1367		0	20	0	1231		0	18	1	996	1	0	26	0	884
'CD248'	1	0	0	230.1178309	0	331	2	6514	0	0.030693677	0	176	0	2037		0	91	0	1367		0	20	0	1231		0	18	1	996	1	0	26	1	883	0.999999997
'CD244'	1	0	0	2089.667595	0	331	1	6515	0	0.015346839	0	176	0	2037		0	91	0	1367		0	20	0	1231		0	18	1	996	1	0	26	0	884
'CPNE7'	1	0	0	2089.667595	0	331	1	6515	0	0.015346839	0	176	0	2037		0	91	0	1367		0	20	0	1231		0	18	1	996	1	0	26	0	884
'NUDT1'	1	0	0	2089.667595	0	331	1	6515	0	0.015346839	0	176	0	2037		0	91	0	1367		0	20	0	1231		0	18	1	996	1	0	26	0	884
'SPA17'	1	0	0	2089.667595	0	331	1	6515	0	0.015346839	0	176	0	2037		0	91	0	1367		0	20	0	1231		0	18	1	996	1	0	26	0	884
'ATP6V1G1'	1	0	0	2089.667595	0	331	1	6515	0	0.015346839	0	176	0	2037		0	91	0	1367		0	20	0	1231		0	18	1	996	1	0	26	0	884
'MFSD11'	1	0	0	230.1178309	0	331	2	6514	0	0.030693677	0	176	0	2037		0	91	0	1367		0	20	0	1231		0	18	1	996	1	0	26	1	883	0.999999997
'OR2AT4'	1	0	0	2089.667595	0	331	1	6515	0	0.015346839	0	176	0	2037		0	91	0	1367		0	20	0	1231		0	18	1	996	1	0	26	0	884
'KCTD16'	1	0	0	2089.667595	0	331	1	6515	0	0.015346839	0	176	0	2037		0	91	0	1367		0	20	0	1231		0	18	1	996	1	0	26	0	884
'ECHDC1'	1	0	0	2089.667595	0	331	1	6515	0	0.015346839	0	176	0	2037		0	91	0	1367		0	20	0	1231		0	18	1	996	1	0	26	0	884
'CALU'	1	0	0	230.1178309	0	331	2	6514	0	0.030693677	0	176	0	2037		0	91	0	1367		0	20	0	1231		0	18	1	996	1	0	26	1	883	0.999999997
'RANBP10'	1	0	0	97.088093	0	331	3	6513	0	0.046040516	0	176	0	2037		0	91	0	1367		0	20	0	1231		0	18	1	996	1	0	26	2	882	1
'NRP2'	1	0	0	230.1178309	0	331	2	6514	0	0.030693677	0	176	0	2037		0	91	0	1367		0	20	0	1231		0	18	1	996	1	0	26	1	883	0.999999997
'CSRNP3'	1	0	0	2089.667595	0	331	1	6515	0	0.015346839	0	176	0	2037		0	91	0	1367		0	20	0	1231		0	18	1	996	1	0	26	0	884
'PBRM1'	1	0	0	230.1178309	0	331	2	6514	0	0.030693677	0	176	0	2037		0	91	0	1367		0	20	0	1231		0	18	1	996	1	0	26	1	883	0.999999997
'ATMIN'	1	0	0	2089.667595	0	331	1	6515	0	0.015346839	0	176	0	2037		0	91	0	1367		0	20	0	1231		0	18	1	996	1	0	26	0	884
'HSD17B8'	1	0	0	2089.667595	0	331	1	6515	0	0.015346839	0	176	0	2037		0	91	0	1367		0	20	0	1231		0	18	1	996	1	0	26	0	884
'RELT'	1	0	0	2089.667595	0	331	1	6515	0	0.015346839	0	176	0	2037		0	91	0	1367		0	20	0	1231		0	18	1	996	1	0	26	0	884
'NUDT7'	1	0	0	2089.667595	0	331	1	6515	0	0.015346839	0	176	0	2037		0	91	0	1367		0	20	0	1231		0	18	1	996	1	0	26	0	884
'TCEA2'	1	0	0	2089.667595	0	331	1	6515	0	0.015346839	0	176	0	2037		0	91	0	1367		0	20	0	1231		0	18	1	996	1	0	26	0	884
'OTC'	1	0	0	2089.667595	0	331	1	6515	0	0.015346839	0	176	0	2037		0	91	0	1367		0	20	0	1231		0	18	1	996	1	0	26	0	884
'C1orf53'	1	0	0	2089.667595	0	331	1	6515	0	0.015346839	0	176	0	2037		0	91	0	1367		0	20	0	1231		0	18	1	996	1	0	26	0	884
'UBXN2B'	1	0	0	2089.667595	0	331	1	6515	0	0.015346839	0	176	0	2037		0	91	0	1367		0	20	0	1231		0	18	1	996	1	0	26	0	884
'OR5K1'	1	0	0	2089.667595	0	331	1	6515	0	0.015346839	0	176	0	2037		0	91	0	1367		0	20	0	1231		0	18	1	996	1	0	26	0	884
'TMEM260'	1	0	0	230.1178309	0	331	2	6514	0	0.030693677	0	176	0	2037		0	91	0	1367		0	20	0	1231		0	18	1	996	1	0	26	1	883	0.999999997
'TMEM261'	1	0	0	2089.667595	0	331	1	6515	0	0.015346839	0	176	0	2037		0	91	0	1367		0	20	0	1231		0	18	1	996	1	0	26	0	884
'TBC1D32'	1	0	0	230.1178309	0	331	2	6514	0	0.030693677	0	176	0	2037		0	91	0	1367		0	20	0	1231		0	18	1	996	1	0	26	1	883	0.999999997
'RPP38'	1	0	0	2089.667595	0	331	1	6515	0	0.015346839	0	176	0	2037		0	91	0	1367		0	20	0	1231		0	18	1	996	1	0	26	0	884
'GEN1'	1	0	0	2089.667595	0	331	1	6515	0	0.015346839	0	176	0	2037		0	91	0	1367		0	20	0	1231		0	18	1	996	1	0	26	0	884
'TMEM251'	1	0	0	2089.667595	0	331	1	6515	0	0.015346839	0	176	0	2037		0	91	0	1367		0	20	0	1231		0	18	1	996	1	0	26	0	884
'MAP7D1'	1	0	0	230.1178309	0	331	2	6514	0	0.030693677	0	176	0	2037		0	91	0	1367		0	20	0	1231		0	18	1	996	1	0	26	1	883	0.999999997
'SCNN1B'	1	0	0	2089.667595	0	331	1	6515	0	0.015346839	0	176	0	2037		0	91	0	1367		0	20	0	1231		0	18	1	996	1	0	26	0	884
'WDFY1'	1	0	0	230.1178309	0	331	2	6514	0	0.030693677	0	176	0	2037		0	91	0	1367		0	20	0	1231		0	18	1	996	1	0	26	1	883	0.999999997
'SIDT1'	1	0	0	2089.667595	0	331	1	6515	0	0.015346839	0	176	0	2037		0	91	0	1367		0	20	0	1231		0	18	1	996	1	0	26	0	884
'PPID'	1	0	0	2089.667595	0	331	1	6515	0	0.015346839	0	176	0	2037		0	91	0	1367		0	20	0	1231		0	18	1	996	1	0	26	0	884
'PPIC'	1	0	0	2089.667595	0	331	1	6515	0	0.015346839	0	176	0	2037		0	91	0	1367		0	20	0	1231		0	18	1	996	1	0	26	0	884
'DDX1'	1	0	0	2089.667595	0	331	1	6515	0	0.015346839	0	176	0	2037		0	91	0	1367		0	20	0	1231		0	18	1	996	1	0	26	0	884
'HOXB13'	1	0	0	2089.667595	0	331	1	6515	0	0.015346839	0	176	0	2037		0	91	0	1367		0	20	0	1231		0	18	1	996	1	0	26	0	884
'HIGD1B'	1	0	0	2089.667595	0	331	1	6515	0	0.015346839	0	176	0	2037		0	91	0	1367		0	20	0	1231		0	18	1	996	1	0	26	0	884
'TBC1D17'	1	0	0	97.088093	0	331	3	6513	0	0.046040516	0	176	0	2037		0	91	0	1367		0	20	0	1231		0	18	1	996	1	0	26	2	882	1
'TBC1D16'	1	0	0	230.1178309	0	331	2	6514	0	0.030693677	0	176	0	2037		0	91	0	1367		0	20	0	1231		0	18	1	996	1	0	26	1	883	0.999999997
'C1orf63'	1	0	0	2089.667595	0	331	1	6515	0	0.015346839	0	176	0	2037		0	91	0	1367		0	20	0	1231		0	18	1	996	1	0	26	0	884
'TFAP2C'	1	0	0	2089.667595	0	331	1	6515	0	0.015346839	0	176	0	2037		0	91	0	1367		0	20	0	1231		0	18	1	996	1	0	26	0	884
'C1orf65'	1	0	0	2089.667595	0	331	1	6515	0	0.015346839	0	176	0	2037		0	91	0	1367		0	20	0	1231		0	18	1	996	1	0	26	0	884
'SYT8'	1	0	0	2089.667595	0	331	1	6515	0	0.015346839	0	176	0	2037		0	91	0	1367		0	20	0	1231		0	18	1	996	1	0	26	0	884
'SYT7'	1	0	0	2089.667595	0	331	1	6515	0	0.015346839	0	176	0	2037		0	91	0	1367		0	20	0	1231		0	18	1	996	1	0	26	0	884
'GGN'	1	0	0	2089.667595	0	331	1	6515	0	0.015346839	0	176	0	2037		0	91	0	1367		0	20	0	1231		0	18	1	996	1	0	26	0	884
'TMEM232'	1	0	0	2089.667595	0	331	1	6515	0	0.015346839	0	176	0	2037		0	91	0	1367		0	20	0	1231		0	18	1	996	1	0	26	0	884
'NAT6'	1	0	0	2089.667595	0	331	1	6515	0	0.015346839	0	176	0	2037		0	91	0	1367		0	20	0	1231		0	18	1	996	1	0	26	0	884
'TMEM234'	1	0	0	2089.667595	0	331	1	6515	0	0.015346839	0	176	0	2037		0	91	0	1367		0	20	0	1231		0	18	1	996	1	0	26	0	884
'TMEM237'	1	0	0	2089.667595	0	331	1	6515	0	0.015346839	0	176	0	2037		0	91	0	1367		0	20	0	1231		0	18	1	996	1	0	26	0	884
'NAT2'	1	0	0	2089.667595	0	331	1	6515	0	0.015346839	0	176	0	2037		0	91	0	1367		0	20	0	1231		0	18	1	996	1	0	26	0	884
'GNB2'	1	0	0	2089.667595	0	331	1	6515	0	0.015346839	0	176	0	2037		0	91	0	1367		0	20	0	1231		0	18	1	996	1	0	26	0	884
'UBE2U'	1	0	0	2089.667595	0	331	1	6515	0	0.015346839	0	176	0	2037		0	91	0	1367		0	20	0	1231		0	18	1	996	1	0	26	0	884
'OR51A7'	1	0	0	2089.667595	0	331	1	6515	0	0.015346839	0	176	0	2037		0	91	0	1367		0	20	0	1231		0	18	1	996	1	0	26	0	884
'DNAL1'	1	0	0	2089.667595	0	331	1	6515	0	0.015346839	0	176	0	2037		0	91	0	1367		0	20	0	1231		0	18	1	996	1	0	26	0	884
'CUEDC2'	1	0	0	2089.667595	0	331	1	6515	0	0.015346839	0	176	0	2037		0	91	0	1367		0	20	0	1231		0	18	1	996	1	0	26	0	884
'NGLY1'	1	0	0	2089.667595	0	331	1	6515	0	0.015346839	0	176	0	2037		0	91	0	1367		0	20	0	1231		0	18	1	996	1	0	26	0	884
'MS4A7'	1	0	0	230.1178309	0	331	2	6514	0	0.030693677	0	176	0	2037		0	91	0	1367		0	20	0	1231		0	18	1	996	1	0	26	1	883	0.999999997
'RND3'	1	0	0	2089.667595	0	331	1	6515	0	0.015346839	0	176	0	2037		0	91	0	1367		0	20	0	1231		0	18	1	996	1	0	26	0	884
'TMEM223'	1	0	0	2089.667595	0	331	1	6515	0	0.015346839	0	176	0	2037		0	91	0	1367		0	20	0	1231		0	18	1	996	1	0	26	0	884
'SGOL1'	1	0	0	2089.667595	0	331	1	6515	0	0.015346839	0	176	0	2037		0	91	0	1367		0	20	0	1231		0	18	1	996	1	0	26	0	884
'TMEM225'	1	0	0	2089.667595	0	331	1	6515	0	0.015346839	0	176	0	2037		0	91	0	1367		0	20	0	1231		0	18	1	996	1	0	26	0	884
'FAM73B'	1	0	0	230.1178309	0	331	2	6514	0	0.030693677	0	176	0	2037		0	91	0	1367		0	20	0	1231		0	18	1	996	1	0	26	1	883	0.999999997
'IRAK3'	1	0	0	2089.667595	0	331	1	6515	0	0.015346839	0	176	0	2037		0	91	0	1367		0	20	0	1231		0	18	1	996	1	0	26	0	884
'IRAK4'	1	0	0	230.1178309	0	331	2	6514	0	0.030693677	0	176	0	2037		0	91	0	1367		0	20	0	1231		0	18	1	996	1	0	26	1	883	0.999999997
'SPIDR'	1	0	0	2089.667595	0	331	1	6515	0	0.015346839	0	176	0	2037		0	91	0	1367		0	20	0	1231		0	18	1	996	1	0	26	0	884
'GIP'	1	0	0	2089.667595	0	331	1	6515	0	0.015346839	0	176	0	2037		0	91	0	1367		0	20	0	1231		0	18	1	996	1	0	26	0	884
'AGPAT5'	1	0	0	2089.667595	0	331	1	6515	0	0.015346839	0	176	0	2037		0	91	0	1367		0	20	0	1231		0	18	1	996	1	0	26	0	884
'RNF8'	1	0	0	2089.667595	0	331	1	6515	0	0.015346839	0	176	0	2037		0	91	0	1367		0	20	0	1231		0	18	1	996	1	0	26	0	884
'ASB13'	1	0	0	2089.667595	0	331	1	6515	0	0.015346839	0	176	0	2037		0	91	0	1367		0	20	0	1231		0	18	1	996	1	0	26	0	884
'RNF6'	1	0	0	2089.667595	0	331	1	6515	0	0.015346839	0	176	0	2037		0	91	0	1367		0	20	0	1231		0	18	1	996	1	0	26	0	884
'DNAH9'	1	0	0	2089.667595	0	331	1	6515	0	0.015346839	0	176	0	2037		0	91	0	1367		0	20	0	1231		0	18	1	996	1	0	26	0	884
'AGPAT1'	1	0	0	2089.667595	0	331	1	6515	0	0.015346839	0	176	0	2037		0	91	0	1367		0	20	0	1231		0	18	1	996	1	0	26	0	884
'AGPAT2'	1	0	0	2089.667595	0	331	1	6515	0	0.015346839	0	176	0	2037		0	91	0	1367		0	20	0	1231		0	18	1	996	1	0	26	0	884
'ASB10'	1	0	0	97.088093	0	331	3	6513	0	0.046040516	0	176	0	2037		0	91	0	1367		0	20	0	1231		0	18	1	996	1	0	26	2	882	1
'CRYM'	1	0	0	230.1178309	0	331	2	6514	0	0.030693677	0	176	0	2037		0	91	0	1367		0	20	0	1231		0	18	1	996	1	0	26	1	883	0.999999997
'DNAI1'	1	0	0	230.1178309	0	331	2	6514	0	0.030693677	0	176	0	2037		0	91	0	1367		0	20	0	1231		0	18	1	996	1	0	26	1	883	0.999999997
'OR51E1'	1	0	0	230.1178309	0	331	2	6514	0	0.030693677	0	176	0	2037		0	91	0	1367		0	20	0	1231		0	18	1	996	1	0	26	1	883	0.999999997
'ZNF804A'	1	0	0	2089.667595	0	331	1	6515	0	0.015346839	0	176	0	2037		0	91	0	1367		0	20	0	1231		0	18	1	996	1	0	26	0	884
'UFM1'	1	0	0	2089.667595	0	331	1	6515	0	0.015346839	0	176	0	2037		0	91	0	1367		0	20	0	1231		0	18	1	996	1	0	26	0	884
'RSPH1'	1	0	0	2089.667595	0	331	1	6515	0	0.015346839	0	176	0	2037		0	91	0	1367		0	20	0	1231		0	18	1	996	1	0	26	0	884
'ACKR3'	1	0	0	2089.667595	0	331	1	6515	0	0.015346839	0	176	0	2037		0	91	0	1367		0	20	0	1231		0	18	1	996	1	0	26	0	884
'ANKLE1'	1	0	0	97.088093	0	331	3	6513	0	0.046040516	0	176	0	2037		0	91	0	1367		0	20	0	1231		0	18	1	996	1	0	26	2	882	1
'CDK5RAP1'	1	0	0	2089.667595	0	331	1	6515	0	0.015346839	0	176	0	2037		0	91	0	1367		0	20	0	1231		0	18	1	996	1	0	26	0	884
'OBFC1'	1	0	0	230.1178309	0	331	2	6514	0	0.030693677	0	176	0	2037		0	91	0	1367		0	20	0	1231		0	18	1	996	1	0	26	1	883	0.999999997
'REV1'	1	0	0	2089.667595	0	331	1	6515	0	0.015346839	0	176	0	2037		0	91	0	1367		0	20	0	1231		0	18	1	996	1	0	26	0	884
'SCRIB'	1	0	0	2089.667595	0	331	1	6515	0	0.015346839	0	176	0	2037		0	91	0	1367		0	20	0	1231		0	18	1	996	1	0	26	0	884
'GTPBP3'	1	0	0	2089.667595	0	331	1	6515	0	0.015346839	0	176	0	2037		0	91	0	1367		0	20	0	1231		0	18	1	996	1	0	26	0	884
'ADH5'	1	0	0	2089.667595	0	331	1	6515	0	0.015346839	0	176	0	2037		0	91	0	1367		0	20	0	1231		0	18	1	996	1	0	26	0	884
'ANAPC10'	1	0	0	2089.667595	0	331	1	6515	0	0.015346839	0	176	0	2037		0	91	0	1367		0	20	0	1231		0	18	1	996	1	0	26	0	884
'CEP70'	1	0	0	2089.667595	0	331	1	6515	0	0.015346839	0	176	0	2037		0	91	0	1367		0	20	0	1231		0	18	1	996	1	0	26	0	884
'CEP72'	1	0	0	2089.667595	0	331	1	6515	0	0.015346839	0	176	0	2037		0	91	0	1367		0	20	0	1231		0	18	1	996	1	0	26	0	884
'PRELID2'	1	0	0	230.1178309	0	331	2	6514	0	0.030693677	0	176	0	2037		0	91	0	1367		0	20	0	1231		0	18	1	996	1	0	26	1	883	0.999999997
'PHC1'	1	0	0	2089.667595	0	331	1	6515	0	0.015346839	0	176	0	2037		0	91	0	1367		0	20	0	1231		0	18	1	996	1	0	26	0	884
'PHC3'	1	0	0	2089.667595	0	331	1	6515	0	0.015346839	0	176	0	2037		0	91	0	1367		0	20	0	1231		0	18	1	996	1	0	26	0	884
'FOSL2'	1	0	0	2089.667595	0	331	1	6515	0	0.015346839	0	176	0	2037		0	91	0	1367		0	20	0	1231		0	18	1	996	1	0	26	0	884
'SQLE'	1	0	0	2089.667595	0	331	1	6515	0	0.015346839	0	176	0	2037		0	91	0	1367		0	20	0	1231		0	18	1	996	1	0	26	0	884
'C18orf63'	1	0	0	2089.667595	0	331	1	6515	0	0.015346839	0	176	0	2037		0	91	0	1367		0	20	0	1231		0	18	1	996	1	0	26	0	884
'PLEKHN1'	1	0	0	230.1178309	0	331	2	6514	0	0.030693677	0	176	0	2037		0	91	0	1367		0	20	0	1231		0	18	1	996	1	0	26	1	883	0.999999997
'ZNF365'	1	0	0	230.1178309	0	331	2	6514	0	0.030693677	0	176	0	2037		0	91	0	1367		0	20	0	1231		0	18	1	996	1	0	26	1	883	0.999999997
'GNL1'	1	0	0	2089.667595	0	331	1	6515	0	0.015346839	0	176	0	2037		0	91	0	1367		0	20	0	1231		0	18	1	996	1	0	26	0	884
'PLEKHO2'	1	0	0	2089.667595	0	331	1	6515	0	0.015346839	0	176	0	2037		0	91	0	1367		0	20	0	1231		0	18	1	996	1	0	26	0	884
'CACTIN'	1	0	0	2089.667595	0	331	1	6515	0	0.015346839	0	176	0	2037		0	91	0	1367		0	20	0	1231		0	18	1	996	1	0	26	0	884
'GRAMD1B'	1	0	0	2089.667595	0	331	1	6515	0	0.015346839	0	176	0	2037		0	91	0	1367		0	20	0	1231		0	18	1	996	1	0	26	0	884
'GRP'	1	0	0	2089.667595	0	331	1	6515	0	0.015346839	0	176	0	2037		0	91	0	1367		0	20	0	1231		0	18	1	996	1	0	26	0	884
'TIMM9'	1	0	0	2089.667595	0	331	1	6515	0	0.015346839	0	176	0	2037		0	91	0	1367		0	20	0	1231		0	18	1	996	1	0	26	0	884
'GABRA5'	1	0	0	230.1178309	0	331	2	6514	0	0.030693677	0	176	0	2037		0	91	0	1367		0	20	0	1231		0	18	1	996	1	0	26	1	883	0.999999997
'GLYCTK'	1	0	0	2089.667595	0	331	1	6515	0	0.015346839	0	176	0	2037		0	91	0	1367		0	20	0	1231		0	18	1	996	1	0	26	0	884
'GABRA3'	1	0	0	2089.667595	0	331	1	6515	0	0.015346839	0	176	0	2037		0	91	0	1367		0	20	0	1231		0	18	1	996	1	0	26	0	884
'GNMT'	1	0	0	230.1178309	0	331	2	6514	0	0.030693677	0	176	0	2037		0	91	0	1367		0	20	0	1231		0	18	1	996	1	0	26	1	883	0.999999997
'ZNF33A'	1	0	0	2089.667595	0	331	1	6515	0	0.015346839	0	176	0	2037		0	91	0	1367		0	20	0	1231		0	18	1	996	1	0	26	0	884
'MKLN1'	1	0	0	2089.667595	0	331	1	6515	0	0.015346839	0	176	0	2037		0	91	0	1367		0	20	0	1231		0	18	1	996	1	0	26	0	884
'CEP41'	1	0	0	230.1178309	0	331	2	6514	0	0.030693677	0	176	0	2037		0	91	0	1367		0	20	0	1231		0	18	1	996	1	0	26	1	883	0.999999997
'ZNF330'	1	0	0	2089.667595	0	331	1	6515	0	0.015346839	0	176	0	2037		0	91	0	1367		0	20	0	1231		0	18	1	996	1	0	26	0	884
'SLC39A9'	1	0	0	2089.667595	0	331	1	6515	0	0.015346839	0	176	0	2037		0	91	0	1367		0	20	0	1231		0	18	1	996	1	0	26	0	884
'PAPOLA'	1	0	0	2089.667595	0	331	1	6515	0	0.015346839	0	176	0	2037		0	91	0	1367		0	20	0	1231		0	18	1	996	1	0	26	0	884
'SLC39A2'	1	0	0	2089.667595	0	331	1	6515	0	0.015346839	0	176	0	2037		0	91	0	1367		0	20	0	1231		0	18	1	996	1	0	26	0	884
'TXNL4A'	1	0	0	2089.667595	0	331	1	6515	0	0.015346839	0	176	0	2037		0	91	0	1367		0	20	0	1231		0	18	1	996	1	0	26	0	884
'ILF2'	1	0	0	2089.667595	0	331	1	6515	0	0.015346839	0	176	0	2037		0	91	0	1367		0	20	0	1231		0	18	1	996	1	0	26	0	884
'PGC'	1	0	0	2089.667595	0	331	1	6515	0	0.015346839	0	176	0	2037		0	91	0	1367		0	20	0	1231		0	18	1	996	1	0	26	0	884
'RAB35'	1	0	0	2089.667595	0	331	1	6515	0	0.015346839	0	176	0	2037		0	91	0	1367		0	20	0	1231		0	18	1	996	1	0	26	0	884
'TCTA'	1	0	0	2089.667595	0	331	1	6515	0	0.015346839	0	176	0	2037		0	91	0	1367		0	20	0	1231		0	18	1	996	1	0	26	0	884
'SREK1'	1	0	0	2089.667595	0	331	1	6515	0	0.015346839	0	176	0	2037		0	91	0	1367		0	20	0	1231		0	18	1	996	1	0	26	0	884
'BRSK1'	1	0	0	2089.667595	0	331	1	6515	0	0.015346839	0	176	0	2037		0	91	0	1367		0	20	0	1231		0	18	1	996	1	0	26	0	884
'CLCA1'	1	0	0	2089.667595	0	331	1	6515	0	0.015346839	0	176	0	2037		0	91	0	1367		0	20	0	1231		0	18	1	996	1	0	26	0	884
'TRAPPC3'	1	0	0	2089.667595	0	331	1	6515	0	0.015346839	0	176	0	2037		0	91	0	1367		0	20	0	1231		0	18	1	996	1	0	26	0	884
'CCDC17'	1	0	0	2089.667595	0	331	1	6515	0	0.015346839	0	176	0	2037		0	91	0	1367		0	20	0	1231		0	18	1	996	1	0	26	0	884
'EIF2B3'	1	0	0	2089.667595	0	331	1	6515	0	0.015346839	0	176	0	2037		0	91	0	1367		0	20	0	1231		0	18	1	996	1	0	26	0	884
'AMBP'	1	0	0	2089.667595	0	331	1	6515	0	0.015346839	0	176	0	2037		0	91	0	1367		0	20	0	1231		0	18	1	996	1	0	26	0	884
'TRAPPC4'	1	0	0	2089.667595	0	331	1	6515	0	0.015346839	0	176	0	2037		0	91	0	1367		0	20	0	1231		0	18	1	996	1	0	26	0	884
'M6PR'	1	0	0	2089.667595	0	331	1	6515	0	0.015346839	0	176	0	2037		0	91	0	1367		0	20	0	1231		0	18	1	996	1	0	26	0	884
'RAB5A'	1	0	0	230.1178309	0	331	2	6514	0	0.030693677	0	176	0	2037		0	91	0	1367		0	20	0	1231		0	18	1	996	1	0	26	1	883	0.999999997
'RSL24D1'	1	0	0	2089.667595	0	331	1	6515	0	0.015346839	0	176	0	2037		0	91	0	1367		0	20	0	1231		0	18	1	996	1	0	26	0	884
'ADPGK'	1	0	0	2089.667595	0	331	1	6515	0	0.015346839	0	176	0	2037		0	91	0	1367		0	20	0	1231		0	18	1	996	1	0	26	0	884
'PIP5KL1'	1	0	0	2089.667595	0	331	1	6515	0	0.015346839	0	176	0	2037		0	91	0	1367		0	20	0	1231		0	18	1	996	1	0	26	0	884
'TTC23L'	1	0	0	2089.667595	0	331	1	6515	0	0.015346839	0	176	0	2037		0	91	0	1367		0	20	0	1231		0	18	1	996	1	0	26	0	884
'RFC5'	1	0	0	2089.667595	0	331	1	6515	0	0.015346839	0	176	0	2037		0	91	0	1367		0	20	0	1231		0	18	1	996	1	0	26	0	884
'SLC13A2'	1	0	0	2089.667595	0	331	1	6515	0	0.015346839	0	176	0	2037		0	91	0	1367		0	20	0	1231		0	18	1	996	1	0	26	0	884
'PROP1'	1	0	0	2089.667595	0	331	1	6515	0	0.015346839	0	176	0	2037		0	91	0	1367		0	20	0	1231		0	18	1	996	1	0	26	0	884
'CCDC34'	1	0	0	2089.667595	0	331	1	6515	0	0.015346839	0	176	0	2037		0	91	0	1367		0	20	0	1231		0	18	1	996	1	0	26	0	884
'HAUS6'	1	0	0	2089.667595	0	331	1	6515	0	0.015346839	0	176	0	2037		0	91	0	1367		0	20	0	1231		0	18	1	996	1	0	26	0	884
'CCDC43'	1	0	0	230.1178309	0	331	2	6514	0	0.030693677	0	176	0	2037		0	91	0	1367		0	20	0	1231		0	18	1	996	1	0	26	1	883	0.999999997
'CCDC40'	1	0	0	2089.667595	0	331	1	6515	0	0.015346839	0	176	0	2037		0	91	0	1367		0	20	0	1231		0	18	1	996	1	0	26	0	884
'NUTM1'	1	0	0	2089.667595	0	331	1	6515	0	0.015346839	0	176	0	2037		0	91	0	1367		0	20	0	1231		0	18	1	996	1	0	26	0	884
'TSSC1'	1	0	0	2089.667595	0	331	1	6515	0	0.015346839	0	176	0	2037		0	91	0	1367		0	20	0	1231		0	18	1	996	1	0	26	0	884
'DENND3'	1	0	0	230.1178309	0	331	2	6514	0	0.030693677	0	176	0	2037		0	91	0	1367		0	20	0	1231		0	18	1	996	1	0	26	1	883	0.999999997
'RAB21'	1	0	0	2089.667595	0	331	1	6515	0	0.015346839	0	176	0	2037		0	91	0	1367		0	20	0	1231		0	18	1	996	1	0	26	0	884
'FIP1L1'	1	0	0	2089.667595	0	331	1	6515	0	0.015346839	0	176	0	2037		0	91	0	1367		0	20	0	1231		0	18	1	996	1	0	26	0	884
'P2RY4'	1	0	0	230.1178309	0	331	2	6514	0	0.030693677	0	176	0	2037		0	91	0	1367		0	20	0	1231		0	18	1	996	1	0	26	1	883	0.999999997
'UGT1A5'	1	0	0	97.088093	0	331	3	6513	0	0.046040516	0	176	0	2037		0	91	0	1367		0	20	0	1231		0	18	1	996	1	0	26	2	882	1
'SEC11A'	1	0	0	2089.667595	0	331	1	6515	0	0.015346839	0	176	0	2037		0	91	0	1367		0	20	0	1231		0	18	1	996	1	0	26	0	884
'UGT1A6'	1	0	0	58.80348397	0	331	4	6512	0	0.061387354	0	176	0	2037		0	91	0	1367		0	20	0	1231		0	18	1	996	1	0	26	3	881	1
'POLR2M'	1	0	0	2089.667595	0	331	1	6515	0	0.015346839	0	176	0	2037		0	91	0	1367		0	20	0	1231		0	18	1	996	1	0	26	0	884
'IDH3G'	1	0	0	2089.667595	0	331	1	6515	0	0.015346839	0	176	0	2037		0	91	0	1367		0	20	0	1231		0	18	1	996	1	0	26	0	884
'GFER'	1	0	0	230.1178309	0	331	2	6514	0	0.030693677	0	176	0	2037		0	91	0	1367		0	20	0	1231		0	18	1	996	1	0	26	1	883	0.999999997
'P2RX2'	1	0	0	2089.667595	0	331	1	6515	0	0.015346839	0	176	0	2037		0	91	0	1367		0	20	0	1231		0	18	1	996	1	0	26	0	884
'P2RX1'	1	0	0	2089.667595	0	331	1	6515	0	0.015346839	0	176	0	2037		0	91	0	1367		0	20	0	1231		0	18	1	996	1	0	26	0	884
'POLR3F'	1	0	0	2089.667595	0	331	1	6515	0	0.015346839	0	176	0	2037		0	91	0	1367		0	20	0	1231		0	18	1	996	1	0	26	0	884
'KAT8'	1	0	0	2089.667595	0	331	1	6515	0	0.015346839	0	176	0	2037		0	91	0	1367		0	20	0	1231		0	18	1	996	1	0	26	0	884
'PRMT10'	1	0	0	230.1178309	0	331	2	6514	0	0.030693677	0	176	0	2037		0	91	0	1367		0	20	0	1231		0	18	1	996	1	0	26	1	883	0.999999997
'METTL1'	1	0	0	230.1178309	0	331	2	6514	0	0.030693677	0	176	0	2037		0	91	0	1367		0	20	0	1231		0	18	1	996	1	0	26	1	883	0.999999997
'KRT8'	1	0	0	230.1178309	0	331	2	6514	0	0.030693677	0	176	0	2037		0	91	0	1367		0	20	0	1231		0	18	1	996	1	0	26	1	883	0.999999997
'GPR37L1'	1	0	0	2089.667595	0	331	1	6515	0	0.015346839	0	176	0	2037		0	91	0	1367		0	20	0	1231		0	18	1	996	1	0	26	0	884
'SIK3'	1	0	0	2089.667595	0	331	1	6515	0	0.015346839	0	176	0	2037		0	91	0	1367		0	20	0	1231		0	18	1	996	1	0	26	0	884
'TWIST1'	1	0	0	2089.667595	0	331	1	6515	0	0.015346839	0	176	0	2037		0	91	0	1367		0	20	0	1231		0	18	1	996	1	0	26	0	884
'UGCG'	1	0	0	2089.667595	0	331	1	6515	0	0.015346839	0	176	0	2037		0	91	0	1367		0	20	0	1231		0	18	1	996	1	0	26	0	884
'ZNHIT1'	1	0	0	2089.667595	0	331	1	6515	0	0.015346839	0	176	0	2037		0	91	0	1367		0	20	0	1231		0	18	1	996	1	0	26	0	884
'PPY'	1	0	0	2089.667595	0	331	1	6515	0	0.015346839	0	176	0	2037		0	91	0	1367		0	20	0	1231		0	18	1	996	1	0	26	0	884
'TRPM6'	1	0	0	2089.667595	0	331	1	6515	0	0.015346839	0	176	0	2037		0	91	0	1367		0	20	0	1231		0	18	1	996	1	0	26	0	884
'SETDB1'	1	0	0	230.1178309	0	331	2	6514	0	0.030693677	0	176	0	2037		0	91	0	1367		0	20	0	1231		0	18	1	996	1	0	26	1	883	0.999999997
'MAGEE2'	1	0	0	2089.667595	0	331	1	6515	0	0.015346839	0	176	0	2037		0	91	0	1367		0	20	0	1231		0	18	1	996	1	0	26	0	884
'KLHDC8B'	1	0	0	2089.667595	0	331	1	6515	0	0.015346839	0	176	0	2037		0	91	0	1367		0	20	0	1231		0	18	1	996	1	0	26	0	884
'VASN'	1	0	0	2089.667595	0	331	1	6515	0	0.015346839	0	176	0	2037		0	91	0	1367		0	20	0	1231		0	18	1	996	1	0	26	0	884
'RAET1E'	1	0	0	2089.667595	0	331	1	6515	0	0.015346839	0	176	0	2037		0	91	0	1367		0	20	0	1231		0	18	1	996	1	0	26	0	884
'SIM2'	1	0	0	2089.667595	0	331	1	6515	0	0.015346839	0	176	0	2037		0	91	0	1367		0	20	0	1231		0	18	1	996	1	0	26	0	884
'TOP2B'	1	0	0	230.1178309	0	331	2	6514	0	0.030693677	0	176	0	2037		0	91	0	1367		0	20	0	1231		0	18	1	996	1	0	26	1	883	0.999999997
'HBB'	1	0	0	230.1178309	0	331	2	6514	0	0.030693677	0	176	0	2037		0	91	0	1367		0	20	0	1231		0	18	1	996	1	0	26	1	883	0.999999997
'MAGT1'	1	0	0	230.1178309	0	331	2	6514	0	0.030693677	0	176	0	2037		0	91	0	1367		0	20	0	1231		0	18	1	996	1	0	26	1	883	0.999999997
'LIMD2'	1	0	0	2089.667595	0	331	1	6515	0	0.015346839	0	176	0	2037		0	91	0	1367		0	20	0	1231		0	18	1	996	1	0	26	0	884
'CLDN22'	1	0	0	2089.667595	0	331	1	6515	0	0.015346839	0	176	0	2037		0	91	0	1367		0	20	0	1231		0	18	1	996	1	0	26	0	884
'SLC22A12'	1	0	0	230.1178309	0	331	2	6514	0	0.030693677	0	176	0	2037		0	91	0	1367		0	20	0	1231		0	18	1	996	1	0	26	1	883	0.999999997
'CLDN25'	1	0	0	2089.667595	0	331	1	6515	0	0.015346839	0	176	0	2037		0	91	0	1367		0	20	0	1231		0	18	1	996	1	0	26	0	884
'RAB8A'	1	0	0	2089.667595	0	331	1	6515	0	0.015346839	0	176	0	2037		0	91	0	1367		0	20	0	1231		0	18	1	996	1	0	26	0	884
'ZER1'	1	0	0	2089.667595	0	331	1	6515	0	0.015346839	0	176	0	2037		0	91	0	1367		0	20	0	1231		0	18	1	996	1	0	26	0	884
'CLDN11'	1	0	0	2089.667595	0	331	1	6515	0	0.015346839	0	176	0	2037		0	91	0	1367		0	20	0	1231		0	18	1	996	1	0	26	0	884
'CNEP1R1'	1	0	0	2089.667595	0	331	1	6515	0	0.015346839	0	176	0	2037		0	91	0	1367		0	20	0	1231		0	18	1	996	1	0	26	0	884
'GFRAL'	1	0	0	2089.667595	0	331	1	6515	0	0.015346839	0	176	0	2037		0	91	0	1367		0	20	0	1231		0	18	1	996	1	0	26	0	884
'CLDN18'	1	0	0	2089.667595	0	331	1	6515	0	0.015346839	0	176	0	2037		0	91	0	1367		0	20	0	1231		0	18	1	996	1	0	26	0	884
'CD302'	1	0	0	2089.667595	0	331	1	6515	0	0.015346839	0	176	0	2037		0	91	0	1367		0	20	0	1231		0	18	1	996	1	0	26	0	884
'PTGER2'	1	0	0	2089.667595	0	331	1	6515	0	0.015346839	0	176	0	2037		0	91	0	1367		0	20	0	1231		0	18	1	996	1	0	26	0	884
'PSMC3IP'	1	0	0	2089.667595	0	331	1	6515	0	0.015346839	0	176	0	2037		0	91	0	1367		0	20	0	1231		0	18	1	996	1	0	26	0	884
'CST3'	1	0	0	2089.667595	0	331	1	6515	0	0.015346839	0	176	0	2037		0	91	0	1367		0	20	0	1231		0	18	1	996	1	0	26	0	884
'LMLN'	1	0	0	230.1178309	0	331	2	6514	0	0.030693677	0	176	0	2037		0	91	0	1367		0	20	0	1231		0	18	1	996	1	0	26	1	883	0.999999997
'RAB11A'	1	0	0	2089.667595	0	331	1	6515	0	0.015346839	0	176	0	2037		0	91	0	1367		0	20	0	1231		0	18	1	996	1	0	26	0	884
'KBTBD4'	1	0	0	230.1178309	0	331	2	6514	0	0.030693677	0	176	0	2037		0	91	0	1367		0	20	0	1231		0	18	1	996	1	0	26	1	883	0.999999997
'KBTBD8'	1	0	0	2089.667595	0	331	1	6515	0	0.015346839	0	176	0	2037		0	91	0	1367		0	20	0	1231		0	18	1	996	1	0	26	0	884
'FCN1'	1	0	0	2089.667595	0	331	1	6515	0	0.015346839	0	176	0	2037		0	91	0	1367		0	20	0	1231		0	18	1	996	1	0	26	0	884
'DCAF8L1'	1	0	0	2089.667595	0	331	1	6515	0	0.015346839	0	176	0	2037		0	91	0	1367		0	20	0	1231		0	18	1	996	1	0	26	0	884
'PVR'	1	0	0	2089.667595	0	331	1	6515	0	0.015346839	0	176	0	2037		0	91	0	1367		0	20	0	1231		0	18	1	996	1	0	26	0	884
'TATDN1'	1	0	0	2089.667595	0	331	1	6515	0	0.015346839	0	176	0	2037		0	91	0	1367		0	20	0	1231		0	18	1	996	1	0	26	0	884
'GAS2L3'	1	0	0	2089.667595	0	331	1	6515	0	0.015346839	0	176	0	2037		0	91	0	1367		0	20	0	1231		0	18	1	996	1	0	26	0	884
'CHRNB4'	1	0	0	230.1178309	0	331	2	6514	0	0.030693677	0	176	0	2037		0	91	0	1367		0	20	0	1231		0	18	1	996	1	0	26	1	883	0.999999997
'KDM2A'	1	0	0	2089.667595	0	331	1	6515	0	0.015346839	0	176	0	2037		0	91	0	1367		0	20	0	1231		0	18	1	996	1	0	26	0	884
'ANXA13'	1	0	0	2089.667595	0	331	1	6515	0	0.015346839	0	176	0	2037		0	91	0	1367		0	20	0	1231		0	18	1	996	1	0	26	0	884
'LMO2'	1	0	0	2089.667595	0	331	1	6515	0	0.015346839	0	176	0	2037		0	91	0	1367		0	20	0	1231		0	18	1	996	1	0	26	0	884
'CABS1'	1	0	0	2089.667595	0	331	1	6515	0	0.015346839	0	176	0	2037		0	91	0	1367		0	20	0	1231		0	18	1	996	1	0	26	0	884
'MYCL'	1	0	0	230.1178309	0	331	2	6514	0	0.030693677	0	176	0	2037		0	91	0	1367		0	20	0	1231		0	18	1	996	1	0	26	1	883	0.999999997
'PRPF3'	1	0	0	2089.667595	0	331	1	6515	0	0.015346839	0	176	0	2037		0	91	0	1367		0	20	0	1231		0	18	1	996	1	0	26	0	884
'HRASLS5'	1	0	0	2089.667595	0	331	1	6515	0	0.015346839	0	176	0	2037		0	91	0	1367		0	20	0	1231		0	18	1	996	1	0	26	0	884
'CHMP4A'	1	0	0	2089.667595	0	331	1	6515	0	0.015346839	0	176	0	2037		0	91	0	1367		0	20	0	1231		0	18	1	996	1	0	26	0	884
'EFNA5'	1	0	0	2089.667595	0	331	1	6515	0	0.015346839	0	176	0	2037		0	91	0	1367		0	20	0	1231		0	18	1	996	1	0	26	0	884
'EFNB3'	1	0	0	2089.667595	0	331	1	6515	0	0.015346839	0	176	0	2037		0	91	0	1367		0	20	0	1231		0	18	1	996	1	0	26	0	884
'NLRP6'	1	0	0	2089.667595	0	331	1	6515	0	0.015346839	0	176	0	2037		0	91	0	1367		0	20	0	1231		0	18	1	996	1	0	26	0	884
'CBX6'	1	0	0	2089.667595	0	331	1	6515	0	0.015346839	0	176	0	2037		0	91	0	1367		0	20	0	1231		0	18	1	996	1	0	26	0	884
'POU2F1'	1	0	0	2089.667595	0	331	1	6515	0	0.015346839	0	176	0	2037		0	91	0	1367		0	20	0	1231		0	18	1	996	1	0	26	0	884
'RHBDD3'	1	0	0	2089.667595	0	331	1	6515	0	0.015346839	0	176	0	2037		0	91	0	1367		0	20	0	1231		0	18	1	996	1	0	26	0	884
'EFNA2'	1	0	0	230.1178309	0	331	2	6514	0	0.030693677	0	176	0	2037		0	91	0	1367		0	20	0	1231		0	18	1	996	1	0	26	1	883	0.999999997
'TLX2'	1	0	0	2089.667595	0	331	1	6515	0	0.015346839	0	176	0	2037		0	91	0	1367		0	20	0	1231		0	18	1	996	1	0	26	0	884
'CAPRIN1'	1	0	0	2089.667595	0	331	1	6515	0	0.015346839	0	176	0	2037		0	91	0	1367		0	20	0	1231		0	18	1	996	1	0	26	0	884
'MYF5'	1	0	0	2089.667595	0	331	1	6515	0	0.015346839	0	176	0	2037		0	91	0	1367		0	20	0	1231		0	18	1	996	1	0	26	0	884
'IRF2BPL'	1	0	0	2089.667595	0	331	1	6515	0	0.015346839	0	176	0	2037		0	91	0	1367		0	20	0	1231		0	18	1	996	1	0	26	0	884
'SPRED1'	1	0	0	230.1178309	0	331	2	6514	0	0.030693677	0	176	0	2037		0	91	0	1367		0	20	0	1231		0	18	1	996	1	0	26	1	883	0.999999997
'SNAPC1'	1	0	0	2089.667595	0	331	1	6515	0	0.015346839	0	176	0	2037		0	91	0	1367		0	20	0	1231		0	18	1	996	1	0	26	0	884
'VWC2L'	1	0	0	2089.667595	0	331	1	6515	0	0.015346839	0	176	0	2037		0	91	0	1367		0	20	0	1231		0	18	1	996	1	0	26	0	884
'TMPRSS11B'	1	0	0	2089.667595	0	331	1	6515	0	0.015346839	0	176	0	2037		0	91	0	1367		0	20	0	1231		0	18	1	996	1	0	26	0	884
'IGDCC3'	1	0	0	97.088093	0	331	3	6513	0	0.046040516	0	176	0	2037		0	91	0	1367		0	20	0	1231		0	18	1	996	1	0	26	2	882	1
'COLEC11'	1	0	0	2089.667595	0	331	1	6515	0	0.015346839	0	176	0	2037		0	91	0	1367		0	20	0	1231		0	18	1	996	1	0	26	0	884
'KDM3A'	1	0	0	2089.667595	0	331	1	6515	0	0.015346839	0	176	0	2037		0	91	0	1367		0	20	0	1231		0	18	1	996	1	0	26	0	884
'FAM168A'	1	0	0	2089.667595	0	331	1	6515	0	0.015346839	0	176	0	2037		0	91	0	1367		0	20	0	1231		0	18	1	996	1	0	26	0	884
'IFNL1'	1	0	0	2089.667595	0	331	1	6515	0	0.015346839	0	176	0	2037		0	91	0	1367		0	20	0	1231		0	18	1	996	1	0	26	0	884
'HLX'	1	0	0	2089.667595	0	331	1	6515	0	0.015346839	0	176	0	2037		0	91	0	1367		0	20	0	1231		0	18	1	996	1	0	26	0	884
'FAM167A'	1	0	0	2089.667595	0	331	1	6515	0	0.015346839	0	176	0	2037		0	91	0	1367		0	20	0	1231		0	18	1	996	1	0	26	0	884
'PSMD6'	1	0	0	2089.667595	0	331	1	6515	0	0.015346839	0	176	0	2037		0	91	0	1367		0	20	0	1231		0	18	1	996	1	0	26	0	884
'PPP4R1'	1	0	0	2089.667595	0	331	1	6515	0	0.015346839	0	176	0	2037		0	91	0	1367		0	20	0	1231		0	18	1	996	1	0	26	0	884
'MYL2'	1	0	0	2089.667595	0	331	1	6515	0	0.015346839	0	176	0	2037		0	91	0	1367		0	20	0	1231		0	18	1	996	1	0	26	0	884
'IDO1'	1	0	0	2089.667595	0	331	1	6515	0	0.015346839	0	176	0	2037		0	91	0	1367		0	20	0	1231		0	18	1	996	1	0	26	0	884
'TTYH2'	1	0	0	2089.667595	0	331	1	6515	0	0.015346839	0	176	0	2037		0	91	0	1367		0	20	0	1231		0	18	1	996	1	0	26	0	884
'MRPL14'	1	0	0	2089.667595	0	331	1	6515	0	0.015346839	0	176	0	2037		0	91	0	1367		0	20	0	1231		0	18	1	996	1	0	26	0	884
'HPR'	1	0	0	2089.667595	0	331	1	6515	0	0.015346839	0	176	0	2037		0	91	0	1367		0	20	0	1231		0	18	1	996	1	0	26	0	884
'NCAPH'	1	0	0	230.1178309	0	331	2	6514	0	0.030693677	0	176	0	2037		0	91	0	1367		0	20	0	1231		0	18	1	996	1	0	26	1	883	0.999999997
'OR6S1'	1	0	0	2089.667595	0	331	1	6515	0	0.015346839	0	176	0	2037		0	91	0	1367		0	20	0	1231		0	18	1	996	1	0	26	0	884
'MRPL20'	1	0	0	2089.667595	0	331	1	6515	0	0.015346839	0	176	0	2037		0	91	0	1367		0	20	0	1231		0	18	1	996	1	0	26	0	884
'HSD11B2'	1	0	0	2089.667595	0	331	1	6515	0	0.015346839	0	176	0	2037		0	91	0	1367		0	20	0	1231		0	18	1	996	1	0	26	0	884
'KCNE1L'	1	0	0	2089.667595	0	331	1	6515	0	0.015346839	0	176	0	2037		0	91	0	1367		0	20	0	1231		0	18	1	996	1	0	26	0	884
'PUSL1'	1	0	0	2089.667595	0	331	1	6515	0	0.015346839	0	176	0	2037		0	91	0	1367		0	20	0	1231		0	18	1	996	1	0	26	0	884
'GPR15'	1	0	0	2089.667595	0	331	1	6515	0	0.015346839	0	176	0	2037		0	91	0	1367		0	20	0	1231		0	18	1	996	1	0	26	0	884
'MRPL22'	1	0	0	2089.667595	0	331	1	6515	0	0.015346839	0	176	0	2037		0	91	0	1367		0	20	0	1231		0	18	1	996	1	0	26	0	884
'ALS2CR11'	1	0	0	2089.667595	0	331	1	6515	0	0.015346839	0	176	0	2037		0	91	0	1367		0	20	0	1231		0	18	1	996	1	0	26	0	884
'TMEM98'	1	0	0	2089.667595	0	331	1	6515	0	0.015346839	0	176	0	2037		0	91	0	1367		0	20	0	1231		0	18	1	996	1	0	26	0	884
'LYPD6B'	1	0	0	2089.667595	0	331	1	6515	0	0.015346839	0	176	0	2037		0	91	0	1367		0	20	0	1231		0	18	1	996	1	0	26	0	884
'PSMG4'	1	0	0	2089.667595	0	331	1	6515	0	0.015346839	0	176	0	2037		0	91	0	1367		0	20	0	1231		0	18	1	996	1	0	26	0	884
'GPR19'	1	0	0	97.088093	0	331	3	6513	0	0.046040516	0	176	0	2037		0	91	0	1367		0	20	0	1231		0	18	1	996	1	0	26	2	882	1
'ZNF251'	1	0	0	2089.667595	0	331	1	6515	0	0.015346839	0	176	0	2037		0	91	0	1367		0	20	0	1231		0	18	1	996	1	0	26	0	884
'LRRC38'	1	0	0	2089.667595	0	331	1	6515	0	0.015346839	0	176	0	2037		0	91	0	1367		0	20	0	1231		0	18	1	996	1	0	26	0	884
'TDRP'	1	0	0	2089.667595	0	331	1	6515	0	0.015346839	0	176	0	2037		0	91	0	1367		0	20	0	1231		0	18	1	996	1	0	26	0	884
'RCSD1'	1	0	0	2089.667595	0	331	1	6515	0	0.015346839	0	176	0	2037		0	91	0	1367		0	20	0	1231		0	18	1	996	1	0	26	0	884
'TMEM47'	1	0	0	2089.667595	0	331	1	6515	0	0.015346839	0	176	0	2037		0	91	0	1367		0	20	0	1231		0	18	1	996	1	0	26	0	884
'TMEM44'	1	0	0	2089.667595	0	331	1	6515	0	0.015346839	0	176	0	2037		0	91	0	1367		0	20	0	1231		0	18	1	996	1	0	26	0	884
'SH3BGRL2'	1	0	0	2089.667595	0	331	1	6515	0	0.015346839	0	176	0	2037		0	91	0	1367		0	20	0	1231		0	18	1	996	1	0	26	0	884
'ZNF248'	1	0	0	2089.667595	0	331	1	6515	0	0.015346839	0	176	0	2037		0	91	0	1367		0	20	0	1231		0	18	1	996	1	0	26	0	884
'LRRC47'	1	0	0	2089.667595	0	331	1	6515	0	0.015346839	0	176	0	2037		0	91	0	1367		0	20	0	1231		0	18	1	996	1	0	26	0	884
'CLUL1'	1	0	0	230.1178309	0	331	2	6514	0	0.030693677	0	176	0	2037		0	91	0	1367		0	20	0	1231		0	18	1	996	1	0	26	1	883	0.999999997
'LRRC46'	1	0	0	2089.667595	0	331	1	6515	0	0.015346839	0	176	0	2037		0	91	0	1367		0	20	0	1231		0	18	1	996	1	0	26	0	884
'PIFO'	1	0	0	2089.667595	0	331	1	6515	0	0.015346839	0	176	0	2037		0	91	0	1367		0	20	0	1231		0	18	1	996	1	0	26	0	884
'GPR31'	1	0	0	2089.667595	0	331	1	6515	0	0.015346839	0	176	0	2037		0	91	0	1367		0	20	0	1231		0	18	1	996	1	0	26	0	884
'PTGR2'	1	0	0	2089.667595	0	331	1	6515	0	0.015346839	0	176	0	2037		0	91	0	1367		0	20	0	1231		0	18	1	996	1	0	26	0	884
'PIGK'	1	0	0	230.1178309	0	331	2	6514	0	0.030693677	0	176	0	2037		0	91	0	1367		0	20	0	1231		0	18	1	996	1	0	26	1	883	0.999999997
'SMTNL2'	1	0	0	2089.667595	0	331	1	6515	0	0.015346839	0	176	0	2037		0	91	0	1367		0	20	0	1231		0	18	1	996	1	0	26	0	884
'LRRC18'	1	0	0	2089.667595	0	331	1	6515	0	0.015346839	0	176	0	2037		0	91	0	1367		0	20	0	1231		0	18	1	996	1	0	26	0	884
'PTGS2'	1	0	0	2089.667595	0	331	1	6515	0	0.015346839	0	176	0	2037		0	91	0	1367		0	20	0	1231		0	18	1	996	1	0	26	0	884
'TMEM71'	1	0	0	2089.667595	0	331	1	6515	0	0.015346839	0	176	0	2037		0	91	0	1367		0	20	0	1231		0	18	1	996	1	0	26	0	884
'SRSF11'	1	0	0	2089.667595	0	331	1	6515	0	0.015346839	0	176	0	2037		0	91	0	1367		0	20	0	1231		0	18	1	996	1	0	26	0	884
'ZNF223'	1	0	0	2089.667595	0	331	1	6515	0	0.015346839	0	176	0	2037		0	91	0	1367		0	20	0	1231		0	18	1	996	1	0	26	0	884
'LRRC28'	1	0	0	2089.667595	0	331	1	6515	0	0.015346839	0	176	0	2037		0	91	0	1367		0	20	0	1231		0	18	1	996	1	0	26	0	884
'TMEM64'	1	0	0	2089.667595	0	331	1	6515	0	0.015346839	0	176	0	2037		0	91	0	1367		0	20	0	1231		0	18	1	996	1	0	26	0	884
'TMCO4'	1	0	0	2089.667595	0	331	1	6515	0	0.015346839	0	176	0	2037		0	91	0	1367		0	20	0	1231		0	18	1	996	1	0	26	0	884
'FAM92A1'	1	0	0	2089.667595	0	331	1	6515	0	0.015346839	0	176	0	2037		0	91	0	1367		0	20	0	1231		0	18	1	996	1	0	26	0	884
'FABP1'	1	0	0	2089.667595	0	331	1	6515	0	0.015346839	0	176	0	2037		0	91	0	1367		0	20	0	1231		0	18	1	996	1	0	26	0	884
'SPSB2'	1	0	0	230.1178309	0	331	2	6514	0	0.030693677	0	176	0	2037		0	91	0	1367		0	20	0	1231		0	18	1	996	1	0	26	1	883	0.999999997
'FABP6'	1	0	0	2089.667595	0	331	1	6515	0	0.015346839	0	176	0	2037		0	91	0	1367		0	20	0	1231		0	18	1	996	1	0	26	0	884
'ZBTB25'	1	0	0	2089.667595	0	331	1	6515	0	0.015346839	0	176	0	2037		0	91	0	1367		0	20	0	1231		0	18	1	996	1	0	26	0	884
'RORC'	1	0	0	230.1178309	0	331	2	6514	0	0.030693677	0	176	0	2037		0	91	0	1367		0	20	0	1231		0	18	1	996	1	0	26	1	883	0.999999997
'CTGF'	1	0	0	230.1178309	0	331	2	6514	0	0.030693677	0	176	0	2037		0	91	0	1367		0	20	0	1231		0	18	1	996	1	0	26	1	883	0.999999997
'SESN1'	1	0	0	230.1178309	0	331	2	6514	0	0.030693677	0	176	0	2037		0	91	0	1367		0	20	0	1231		0	18	1	996	1	0	26	1	883	0.999999997
'PIM3'	1	0	0	2089.667595	0	331	1	6515	0	0.015346839	0	176	0	2037		0	91	0	1367		0	20	0	1231		0	18	1	996	1	0	26	0	884
'EPM2A'	1	0	0	230.1178309	0	331	2	6514	0	0.030693677	0	176	0	2037		0	91	0	1367		0	20	0	1231		0	18	1	996	1	0	26	1	883	0.999999997
'SLC38A1'	1	0	0	2089.667595	0	331	1	6515	0	0.015346839	0	176	0	2037		0	91	0	1367		0	20	0	1231		0	18	1	996	1	0	26	0	884
'S100A1'	1	0	0	2089.667595	0	331	1	6515	0	0.015346839	0	176	0	2037		0	91	0	1367		0	20	0	1231		0	18	1	996	1	0	26	0	884
'AKR1E2'	1	0	0	2089.667595	0	331	1	6515	0	0.015346839	0	176	0	2037		0	91	0	1367		0	20	0	1231		0	18	1	996	1	0	26	0	884
'TXLNA'	1	0	0	2089.667595	0	331	1	6515	0	0.015346839	0	176	0	2037		0	91	0	1367		0	20	0	1231		0	18	1	996	1	0	26	0	884
'SLC9A5'	1	0	0	2089.667595	0	331	1	6515	0	0.015346839	0	176	0	2037		0	91	0	1367		0	20	0	1231		0	18	1	996	1	0	26	0	884
'DYDC1'	1	0	0	2089.667595	0	331	1	6515	0	0.015346839	0	176	0	2037		0	91	0	1367		0	20	0	1231		0	18	1	996	1	0	26	0	884
'IGFALS'	1	0	0	2089.667595	0	331	1	6515	0	0.015346839	0	176	0	2037		0	91	0	1367		0	20	0	1231		0	18	1	996	1	0	26	0	884
'ANAPC2'	1	0	0	2089.667595	0	331	1	6515	0	0.015346839	0	176	0	2037		0	91	0	1367		0	20	0	1231		0	18	1	996	1	0	26	0	884
'UBFD1'	1	0	0	2089.667595	0	331	1	6515	0	0.015346839	0	176	0	2037		0	91	0	1367		0	20	0	1231		0	18	1	996	1	0	26	0	884
'C9orf84'	1	0	0	2089.667595	0	331	1	6515	0	0.015346839	0	176	0	2037		0	91	0	1367		0	20	0	1231		0	18	1	996	1	0	26	0	884
'PTPRA'	1	0	0	230.1178309	0	331	2	6514	0	0.030693677	0	176	0	2037		0	91	0	1367		0	20	0	1231		0	18	1	996	1	0	26	1	883	0.999999997
'SLCO1A2'	1	0	0	2089.667595	0	331	1	6515	0	0.015346839	0	176	0	2037		0	91	0	1367		0	20	0	1231		0	18	1	996	1	0	26	0	884
'C9orf96'	1	0	0	2089.667595	0	331	1	6515	0	0.015346839	0	176	0	2037		0	91	0	1367		0	20	0	1231		0	18	1	996	1	0	26	0	884
'TMEM19'	1	0	0	2089.667595	0	331	1	6515	0	0.015346839	0	176	0	2037		0	91	0	1367		0	20	0	1231		0	18	1	996	1	0	26	0	884
'NFE2L2'	1	0	0	2089.667595	0	331	1	6515	0	0.015346839	0	176	0	2037		0	91	0	1367		0	20	0	1231		0	18	1	996	1	0	26	0	884
'ERC1'	1	0	0	2089.667595	0	331	1	6515	0	0.015346839	0	176	0	2037		0	91	0	1367		0	20	0	1231		0	18	1	996	1	0	26	0	884
'ERC2'	1	0	0	2089.667595	0	331	1	6515	0	0.015346839	0	176	0	2037		0	91	0	1367		0	20	0	1231		0	18	1	996	1	0	26	0	884
'DNM1L'	1	0	0	2089.667595	0	331	1	6515	0	0.015346839	0	176	0	2037		0	91	0	1367		0	20	0	1231		0	18	1	996	1	0	26	0	884
'SLCO1B7'	1	0	0	2089.667595	0	331	1	6515	0	0.015346839	0	176	0	2037		0	91	0	1367		0	20	0	1231		0	18	1	996	1	0	26	0	884
'SLCO1C1'	1	0	0	2089.667595	0	331	1	6515	0	0.015346839	0	176	0	2037		0	91	0	1367		0	20	0	1231		0	18	1	996	1	0	26	0	884
'NT5C3B'	1	0	0	2089.667595	0	331	1	6515	0	0.015346839	0	176	0	2037		0	91	0	1367		0	20	0	1231		0	18	1	996	1	0	26	0	884
'SYNPO2L'	1	0	0	230.1178309	0	331	2	6514	0	0.030693677	0	176	0	2037		0	91	0	1367		0	20	0	1231		0	18	1	996	1	0	26	1	883	0.999999997
'SNURF'	1	0	0	2089.667595	0	331	1	6515	0	0.015346839	0	176	0	2037		0	91	0	1367		0	20	0	1231		0	18	1	996	1	0	26	0	884
'BIRC7'	1	0	0	230.1178309	0	331	2	6514	0	0.030693677	0	176	0	2037		0	91	0	1367		0	20	0	1231		0	18	1	996	1	0	26	1	883	0.999999997
'MTRF1L'	1	0	0	2089.667595	0	331	1	6515	0	0.015346839	0	176	0	2037		0	91	0	1367		0	20	0	1231		0	18	1	996	1	0	26	0	884
'C9orf72'	1	0	0	2089.667595	0	331	1	6515	0	0.015346839	0	176	0	2037		0	91	0	1367		0	20	0	1231		0	18	1	996	1	0	26	0	884
'SLC25A6'	1	0	0	2089.667595	0	331	1	6515	0	0.015346839	0	176	0	2037		0	91	0	1367		0	20	0	1231		0	18	1	996	1	0	26	0	884
'ITIH4'	1	0	0	97.088093	0	331	3	6513	0	0.046040516	0	176	0	2037		0	91	0	1367		0	20	0	1231		0	18	1	996	1	0	26	2	882	1
'KIAA1328'	1	0	0	2089.667595	0	331	1	6515	0	0.015346839	0	176	0	2037		0	91	0	1367		0	20	0	1231		0	18	1	996	1	0	26	0	884
'LRRC8E'	1	0	0	2089.667595	0	331	1	6515	0	0.015346839	0	176	0	2037		0	91	0	1367		0	20	0	1231		0	18	1	996	1	0	26	0	884
'DONSON'	1	0	0	230.1178309	0	331	2	6514	0	0.030693677	0	176	0	2037		0	91	0	1367		0	20	0	1231		0	18	1	996	1	0	26	1	883	0.999999997
'PTPN7'	1	0	0	2089.667595	0	331	1	6515	0	0.015346839	0	176	0	2037		0	91	0	1367		0	20	0	1231		0	18	1	996	1	0	26	0	884
'SMAP2'	1	0	0	230.1178309	0	331	2	6514	0	0.030693677	0	176	0	2037		0	91	0	1367		0	20	0	1231		0	18	1	996	1	0	26	1	883	0.999999997
'AHCYL1'	1	0	0	2089.667595	0	331	1	6515	0	0.015346839	0	176	0	2037		0	91	0	1367		0	20	0	1231		0	18	1	996	1	0	26	0	884
'CCNH'	1	0	0	2089.667595	0	331	1	6515	0	0.015346839	0	176	0	2037		0	91	0	1367		0	20	0	1231		0	18	1	996	1	0	26	0	884
'IFI30'	1	0	0	2089.667595	0	331	1	6515	0	0.015346839	0	176	0	2037		0	91	0	1367		0	20	0	1231		0	18	1	996	1	0	26	0	884
'AADACL2'	1	0	0	230.1178309	0	331	2	6514	0	0.030693677	0	176	0	2037		0	91	0	1367		0	20	0	1231		0	18	1	996	1	0	26	1	883	0.999999997
'SPATA25'	1	0	0	2089.667595	0	331	1	6515	0	0.015346839	0	176	0	2037		0	91	0	1367		0	20	0	1231		0	18	1	996	1	0	26	0	884
'AADACL3'	1	0	0	2089.667595	0	331	1	6515	0	0.015346839	0	176	0	2037		0	91	0	1367		0	20	0	1231		0	18	1	996	1	0	26	0	884
'PAQR6'	1	0	0	2089.667595	0	331	1	6515	0	0.015346839	0	176	0	2037		0	91	0	1367		0	20	0	1231		0	18	1	996	1	0	26	0	884
'TMEM194B'	1	0	0	230.1178309	0	331	2	6514	0	0.030693677	0	176	0	2037		0	91	0	1367		0	20	0	1231		0	18	1	996	1	0	26	1	883	0.999999997
'PAQR7'	1	0	0	2089.667595	0	331	1	6515	0	0.015346839	0	176	0	2037		0	91	0	1367		0	20	0	1231		0	18	1	996	1	0	26	0	884
'TM4SF4'	1	0	0	2089.667595	0	331	1	6515	0	0.015346839	0	176	0	2037		0	91	0	1367		0	20	0	1231		0	18	1	996	1	0	26	0	884
'KDELR2'	1	0	0	2089.667595	0	331	1	6515	0	0.015346839	0	176	0	2037		0	91	0	1367		0	20	0	1231		0	18	1	996	1	0	26	0	884
'SPATA19'	1	0	0	2089.667595	0	331	1	6515	0	0.015346839	0	176	0	2037		0	91	0	1367		0	20	0	1231		0	18	1	996	1	0	26	0	884
'PCDH19'	1	0	0	97.088093	0	331	3	6513	0	0.046040516	0	176	0	2037		0	91	0	1367		0	20	0	1231		0	18	1	996	1	0	26	2	882	1
'ATP5L'	1	0	0	2089.667595	0	331	1	6515	0	0.015346839	0	176	0	2037		0	91	0	1367		0	20	0	1231		0	18	1	996	1	0	26	0	884
'HIVEP1'	1	0	0	2089.667595	0	331	1	6515	0	0.015346839	0	176	0	2037		0	91	0	1367		0	20	0	1231		0	18	1	996	1	0	26	0	884
'ST8SIA6'	1	0	0	2089.667595	0	331	1	6515	0	0.015346839	0	176	0	2037		0	91	0	1367		0	20	0	1231		0	18	1	996	1	0	26	0	884
'A2M'	1	0	0	2089.667595	0	331	1	6515	0	0.015346839	0	176	0	2037		0	91	0	1367		0	20	0	1231		0	18	1	996	1	0	26	0	884
'TSPAN1'	1	0	0	2089.667595	0	331	1	6515	0	0.015346839	0	176	0	2037		0	91	0	1367		0	20	0	1231		0	18	1	996	1	0	26	0	884
'SEC31A'	1	0	0	2089.667595	0	331	1	6515	0	0.015346839	0	176	0	2037		0	91	0	1367		0	20	0	1231		0	18	1	996	1	0	26	0	884
'GTF2A1L'	1	0	0	230.1178309	0	331	2	6514	0	0.030693677	0	176	0	2037		0	91	0	1367		0	20	0	1231		0	18	1	996	1	0	26	1	883	0.999999997
'CCR1'	1	0	0	230.1178309	0	331	2	6514	0	0.030693677	0	176	0	2037		0	91	0	1367		0	20	0	1231		0	18	1	996	1	0	26	1	883	0.999999997
'EAF1'	1	0	0	2089.667595	0	331	1	6515	0	0.015346839	0	176	0	2037		0	91	0	1367		0	20	0	1231		0	18	1	996	1	0	26	0	884
'IQSEC3'	1	0	0	2089.667595	0	331	1	6515	0	0.015346839	0	176	0	2037		0	91	0	1367		0	20	0	1231		0	18	1	996	1	0	26	0	884
'ID1'	1	0	0	230.1178309	0	331	2	6514	0	0.030693677	0	176	0	2037		0	91	0	1367		0	20	0	1231		0	18	1	996	1	0	26	1	883	0.999999997
'PPP1R10'	1	0	0	2089.667595	0	331	1	6515	0	0.015346839	0	176	0	2037		0	91	0	1367		0	20	0	1231		0	18	1	996	1	0	26	0	884
'FAM57A'	1	0	0	2089.667595	0	331	1	6515	0	0.015346839	0	176	0	2037		0	91	0	1367		0	20	0	1231		0	18	1	996	1	0	26	0	884
'KIF12'	1	0	0	2089.667595	0	331	1	6515	0	0.015346839	0	176	0	2037		0	91	0	1367		0	20	0	1231		0	18	1	996	1	0	26	0	884
'KIF17'	1	0	0	230.1178309	0	331	2	6514	0	0.030693677	0	176	0	2037		0	91	0	1367		0	20	0	1231		0	18	1	996	1	0	26	1	883	0.999999997
'EDA2R'	1	0	0	2089.667595	0	331	1	6515	0	0.015346839	0	176	0	2037		0	91	0	1367		0	20	0	1231		0	18	1	996	1	0	26	0	884
'BABAM1'	1	0	0	2089.667595	0	331	1	6515	0	0.015346839	0	176	0	2037		0	91	0	1367		0	20	0	1231		0	18	1	996	1	0	26	0	884
'C5orf45'	1	0	0	2089.667595	0	331	1	6515	0	0.015346839	0	176	0	2037		0	91	0	1367		0	20	0	1231		0	18	1	996	1	0	26	0	884
'SCML4'	1	0	0	2089.667595	0	331	1	6515	0	0.015346839	0	176	0	2037		0	91	0	1367		0	20	0	1231		0	18	1	996	1	0	26	0	884
'CTSK'	1	0	0	230.1178309	0	331	2	6514	0	0.030693677	0	176	0	2037		0	91	0	1367		0	20	0	1231		0	18	1	996	1	0	26	1	883	0.999999997
'QSOX2'	1	0	0	2089.667595	0	331	1	6515	0	0.015346839	0	176	0	2037		0	91	0	1367		0	20	0	1231		0	18	1	996	1	0	26	0	884
'CTSE'	1	0	0	97.088093	0	331	3	6513	0	0.046040516	0	176	0	2037		0	91	0	1367		0	20	0	1231		0	18	1	996	1	0	26	2	882	1
'SEC13'	1	0	0	2089.667595	0	331	1	6515	0	0.015346839	0	176	0	2037		0	91	0	1367		0	20	0	1231		0	18	1	996	1	0	26	0	884
'ZFR'	1	0	0	2089.667595	0	331	1	6515	0	0.015346839	0	176	0	2037		0	91	0	1367		0	20	0	1231		0	18	1	996	1	0	26	0	884
'ANO7'	1	0	0	230.1178309	0	331	2	6514	0	0.030693677	0	176	0	2037		0	91	0	1367		0	20	0	1231		0	18	1	996	1	0	26	1	883	0.999999997
'CD63'	1	0	0	230.1178309	0	331	2	6514	0	0.030693677	0	176	0	2037		0	91	0	1367		0	20	0	1231		0	18	1	996	1	0	26	1	883	0.999999997
'RAMP3'	1	0	0	230.1178309	0	331	2	6514	0	0.030693677	0	176	0	2037		0	91	0	1367		0	20	0	1231		0	18	1	996	1	0	26	1	883	0.999999997
'STX17'	1	0	0	2089.667595	0	331	1	6515	0	0.015346839	0	176	0	2037		0	91	0	1367		0	20	0	1231		0	18	1	996	1	0	26	0	884
'SLC43A3'	1	0	0	2089.667595	0	331	1	6515	0	0.015346839	0	176	0	2037		0	91	0	1367		0	20	0	1231		0	18	1	996	1	0	26	0	884
'TMPRSS6'	1	0	0	2089.667595	0	331	1	6515	0	0.015346839	0	176	0	2037		0	91	0	1367		0	20	0	1231		0	18	1	996	1	0	26	0	884
'STX18'	1	0	0	2089.667595	0	331	1	6515	0	0.015346839	0	176	0	2037		0	91	0	1367		0	20	0	1231		0	18	1	996	1	0	26	0	884
'FUOM'	1	0	0	2089.667595	0	331	1	6515	0	0.015346839	0	176	0	2037		0	91	0	1367		0	20	0	1231		0	18	1	996	1	0	26	0	884
'PAK4'	1	0	0	2089.667595	0	331	1	6515	0	0.015346839	0	176	0	2037		0	91	0	1367		0	20	0	1231		0	18	1	996	1	0	26	0	884
'CD72'	1	0	0	2089.667595	0	331	1	6515	0	0.015346839	0	176	0	2037		0	91	0	1367		0	20	0	1231		0	18	1	996	1	0	26	0	884
'CRYBB1'	1	0	0	230.1178309	0	331	2	6514	0	0.030693677	0	176	0	2037		0	91	0	1367		0	20	0	1231		0	18	1	996	1	0	26	1	883	0.999999997
'AKR1C2'	1	0	0	230.1178309	0	331	2	6514	0	0.030693677	0	176	0	2037		0	91	0	1367		0	20	0	1231		0	18	1	996	1	0	26	1	883	0.999999997
'AKR1C4'	1	0	0	2089.667595	0	331	1	6515	0	0.015346839	0	176	0	2037		0	91	0	1367		0	20	0	1231		0	18	1	996	1	0	26	0	884
'NLRP11'	1	0	0	230.1178309	0	331	2	6514	0	0.030693677	0	176	0	2037		0	91	0	1367		0	20	0	1231		0	18	1	996	1	0	26	1	883	0.999999997
'CD86'	1	0	0	97.088093	0	331	3	6513	0	0.046040516	0	176	0	2037		0	91	0	1367		0	20	0	1231		0	18	1	996	1	0	26	2	882	1
'ERCC6L'	1	0	0	2089.667595	0	331	1	6515	0	0.015346839	0	176	0	2037		0	91	0	1367		0	20	0	1231		0	18	1	996	1	0	26	0	884
'DCLRE1C'	1	0	0	2089.667595	0	331	1	6515	0	0.015346839	0	176	0	2037		0	91	0	1367		0	20	0	1231		0	18	1	996	1	0	26	0	884
'CD80'	1	0	0	2089.667595	0	331	1	6515	0	0.015346839	0	176	0	2037		0	91	0	1367		0	20	0	1231		0	18	1	996	1	0	26	0	884
'KNDC1'	1	0	0	2089.667595	0	331	1	6515	0	0.015346839	0	176	0	2037		0	91	0	1367		0	20	0	1231		0	18	1	996	1	0	26	0	884
'ARID2'	1	0	0	2089.667595	0	331	1	6515	0	0.015346839	0	176	0	2037		0	91	0	1367		0	20	0	1231		0	18	1	996	1	0	26	0	884
'RGS7'	1	0	0	2089.667595	0	331	1	6515	0	0.015346839	0	176	0	2037		0	91	0	1367		0	20	0	1231		0	18	1	996	1	0	26	0	884
'SLC30A7'	1	0	0	230.1178309	0	331	2	6514	0	0.030693677	0	176	0	2037		0	91	0	1367		0	20	0	1231		0	18	1	996	1	0	26	1	883	0.999999997
'CD96'	1	0	0	2089.667595	0	331	1	6515	0	0.015346839	0	176	0	2037		0	91	0	1367		0	20	0	1231		0	18	1	996	1	0	26	0	884
'RUNDC3B'	1	0	0	2089.667595	0	331	1	6515	0	0.015346839	0	176	0	2037		0	91	0	1367		0	20	0	1231		0	18	1	996	1	0	26	0	884
'ATAD3A'	1	0	0	2089.667595	0	331	1	6515	0	0.015346839	0	176	0	2037		0	91	0	1367		0	20	0	1231		0	18	1	996	1	0	26	0	884
'PLA2G16'	1	0	0	2089.667595	0	331	1	6515	0	0.015346839	0	176	0	2037		0	91	0	1367		0	20	0	1231		0	18	1	996	1	0	26	0	884
'PROZ'	1	0	0	2089.667595	0	331	1	6515	0	0.015346839	0	176	0	2037		0	91	0	1367		0	20	0	1231		0	18	1	996	1	0	26	0	884
'SLC1A6'	1	0	0	2089.667595	0	331	1	6515	0	0.015346839	0	176	0	2037		0	91	0	1367		0	20	0	1231		0	18	1	996	1	0	26	0	884
'RASGRP4'	1	0	0	2089.667595	0	331	1	6515	0	0.015346839	0	176	0	2037		0	91	0	1367		0	20	0	1231		0	18	1	996	1	0	26	0	884
'KIF3A'	1	0	0	230.1178309	0	331	2	6514	0	0.030693677	0	176	0	2037		0	91	0	1367		0	20	0	1231		0	18	1	996	1	0	26	1	883	0.999999997
'NDUFV2'	1	0	0	2089.667595	0	331	1	6515	0	0.015346839	0	176	0	2037		0	91	0	1367		0	20	0	1231		0	18	1	996	1	0	26	0	884
'NDUFV1'	1	0	0	2089.667595	0	331	1	6515	0	0.015346839	0	176	0	2037		0	91	0	1367		0	20	0	1231		0	18	1	996	1	0	26	0	884
'GGT5'	1	0	0	97.088093	0	331	3	6513	0	0.046040516	0	176	0	2037		0	91	0	1367		0	20	0	1231		0	18	1	996	1	0	26	2	882	1
'CACFD1'	1	0	0	2089.667595	0	331	1	6515	0	0.015346839	0	176	0	2037		0	91	0	1367		0	20	0	1231		0	18	1	996	1	0	26	0	884
'INHBC'	1	0	0	2089.667595	0	331	1	6515	0	0.015346839	0	176	0	2037		0	91	0	1367		0	20	0	1231		0	18	1	996	1	0	26	0	884
'CLK1'	1	0	0	2089.667595	0	331	1	6515	0	0.015346839	0	176	0	2037		0	91	0	1367		0	20	0	1231		0	18	1	996	1	0	26	0	884
'PROC'	1	0	0	230.1178309	0	331	2	6514	0	0.030693677	0	176	0	2037		0	91	0	1367		0	20	0	1231		0	18	1	996	1	0	26	1	883	0.999999997
'TARM1'	1	0	0	2089.667595	0	331	1	6515	0	0.015346839	0	176	0	2037		0	91	0	1367		0	20	0	1231		0	18	1	996	1	0	26	0	884
'PHF14'	1	0	0	2089.667595	0	331	1	6515	0	0.015346839	0	176	0	2037		0	91	0	1367		0	20	0	1231		0	18	1	996	1	0	26	0	884
'DDX46'	1	0	0	2089.667595	0	331	1	6515	0	0.015346839	0	176	0	2037		0	91	0	1367		0	20	0	1231		0	18	1	996	1	0	26	0	884
'DDX47'	1	0	0	230.1178309	0	331	2	6514	0	0.030693677	0	176	0	2037		0	91	0	1367		0	20	0	1231		0	18	1	996	1	0	26	1	883	0.999999997
'PAPL'	1	0	0	97.088093	0	331	3	6513	0	0.046040516	0	176	0	2037		0	91	0	1367		0	20	0	1231		0	18	1	996	1	0	26	2	882	1
'DDX43'	1	0	0	2089.667595	0	331	1	6515	0	0.015346839	0	176	0	2037		0	91	0	1367		0	20	0	1231		0	18	1	996	1	0	26	0	884
'DDX50'	1	0	0	2089.667595	0	331	1	6515	0	0.015346839	0	176	0	2037		0	91	0	1367		0	20	0	1231		0	18	1	996	1	0	26	0	884
'PPDPF'	1	0	0	2089.667595	0	331	1	6515	0	0.015346839	0	176	0	2037		0	91	0	1367		0	20	0	1231		0	18	1	996	1	0	26	0	884
'CLNK'	1	0	0	2089.667595	0	331	1	6515	0	0.015346839	0	176	0	2037		0	91	0	1367		0	20	0	1231		0	18	1	996	1	0	26	0	884
'ROPN1B'	1	0	0	2089.667595	0	331	1	6515	0	0.015346839	0	176	0	2037		0	91	0	1367		0	20	0	1231		0	18	1	996	1	0	26	0	884
'RPL3'	1	0	0	230.1178309	0	331	2	6514	0	0.030693677	0	176	0	2037		0	91	0	1367		0	20	0	1231		0	18	1	996	1	0	26	1	883	0.999999997
'SERPINE3'	1	0	0	2089.667595	0	331	1	6515	0	0.015346839	0	176	0	2037		0	91	0	1367		0	20	0	1231		0	18	1	996	1	0	26	0	884
'RXFP4'	1	0	0	2089.667595	0	331	1	6515	0	0.015346839	0	176	0	2037		0	91	0	1367		0	20	0	1231		0	18	1	996	1	0	26	0	884
'SOX21'	1	0	0	2089.667595	0	331	1	6515	0	0.015346839	0	176	0	2037		0	91	0	1367		0	20	0	1231		0	18	1	996	1	0	26	0	884
'PRR19'	1	0	0	2089.667595	0	331	1	6515	0	0.015346839	0	176	0	2037		0	91	0	1367		0	20	0	1231		0	18	1	996	1	0	26	0	884
'LGALS12'	1	0	0	2089.667595	0	331	1	6515	0	0.015346839	0	176	0	2037		0	91	0	1367		0	20	0	1231		0	18	1	996	1	0	26	0	884
'PRR16'	1	0	0	2089.667595	0	331	1	6515	0	0.015346839	0	176	0	2037		0	91	0	1367		0	20	0	1231		0	18	1	996	1	0	26	0	884
'SERPING1'	1	0	0	2089.667595	0	331	1	6515	0	0.015346839	0	176	0	2037		0	91	0	1367		0	20	0	1231		0	18	1	996	1	0	26	0	884
'ACOT6'	1	0	0	2089.667595	0	331	1	6515	0	0.015346839	0	176	0	2037		0	91	0	1367		0	20	0	1231		0	18	1	996	1	0	26	0	884
'HOXB8'	1	0	0	2089.667595	0	331	1	6515	0	0.015346839	0	176	0	2037		0	91	0	1367		0	20	0	1231		0	18	1	996	1	0	26	0	884
'ZNF155'	1	0	0	2089.667595	0	331	1	6515	0	0.015346839	0	176	0	2037		0	91	0	1367		0	20	0	1231		0	18	1	996	1	0	26	0	884
'ZNF154'	1	0	0	2089.667595	0	331	1	6515	0	0.015346839	0	176	0	2037		0	91	0	1367		0	20	0	1231		0	18	1	996	1	0	26	0	884
'ENPEP'	1	0	0	230.1178309	0	331	2	6514	0	0.030693677	0	176	0	2037		0	91	0	1367		0	20	0	1231		0	18	1	996	1	0	26	1	883	0.999999997
'PTPMT1'	1	0	0	230.1178309	0	331	2	6514	0	0.030693677	0	176	0	2037		0	91	0	1367		0	20	0	1231		0	18	1	996	1	0	26	1	883	0.999999997
'CHST10'	1	0	0	2089.667595	0	331	1	6515	0	0.015346839	0	176	0	2037		0	91	0	1367		0	20	0	1231		0	18	1	996	1	0	26	0	884
'CHST15'	1	0	0	2089.667595	0	331	1	6515	0	0.015346839	0	176	0	2037		0	91	0	1367		0	20	0	1231		0	18	1	996	1	0	26	0	884
'CHST14'	1	0	0	2089.667595	0	331	1	6515	0	0.015346839	0	176	0	2037		0	91	0	1367		0	20	0	1231		0	18	1	996	1	0	26	0	884
'RREB1'	1	0	0	2089.667595	0	331	1	6515	0	0.015346839	0	176	0	2037		0	91	0	1367		0	20	0	1231		0	18	1	996	1	0	26	0	884
'HOXC8'	1	0	0	2089.667595	0	331	1	6515	0	0.015346839	0	176	0	2037		0	91	0	1367		0	20	0	1231		0	18	1	996	1	0	26	0	884
'ELANE'	1	0	0	2089.667595	0	331	1	6515	0	0.015346839	0	176	0	2037		0	91	0	1367		0	20	0	1231		0	18	1	996	1	0	26	0	884
'H2AFY2'	1	0	0	2089.667595	0	331	1	6515	0	0.015346839	0	176	0	2037		0	91	0	1367		0	20	0	1231		0	18	1	996	1	0	26	0	884
'ADA'	1	0	0	230.1178309	0	331	2	6514	0	0.030693677	0	176	0	2037		0	91	0	1367		0	20	0	1231		0	18	1	996	1	0	26	1	883	0.999999997
'TCF24'	1	0	0	97.088093	0	331	3	6513	0	0.046040516	0	176	0	2037		0	91	0	1367		0	20	0	1231		0	18	1	996	1	0	26	2	882	1
'PRSS27'	1	0	0	2089.667595	0	331	1	6515	0	0.015346839	0	176	0	2037		0	91	0	1367		0	20	0	1231		0	18	1	996	1	0	26	0	884
'PRSS22'	1	0	0	2089.667595	0	331	1	6515	0	0.015346839	0	176	0	2037		0	91	0	1367		0	20	0	1231		0	18	1	996	1	0	26	0	884
'CLINT1'	1	0	0	2089.667595	0	331	1	6515	0	0.015346839	0	176	0	2037		0	91	0	1367		0	20	0	1231		0	18	1	996	1	0	26	0	884
'PRSS21'	1	0	0	230.1178309	0	331	2	6514	0	0.030693677	0	176	0	2037		0	91	0	1367		0	20	0	1231		0	18	1	996	1	0	26	1	883	0.999999997
'C17orf53'	1	0	0	2089.667595	0	331	1	6515	0	0.015346839	0	176	0	2037		0	91	0	1367		0	20	0	1231		0	18	1	996	1	0	26	0	884
'RSPO2'	1	0	0	2089.667595	0	331	1	6515	0	0.015346839	0	176	0	2037		0	91	0	1367		0	20	0	1231		0	18	1	996	1	0	26	0	884
'CNTD1'	1	0	0	230.1178309	0	331	2	6514	0	0.030693677	0	176	0	2037		0	91	0	1367		0	20	0	1231		0	18	1	996	1	0	26	1	883	0.999999997
'HSBP1'	1	0	0	2089.667595	0	331	1	6515	0	0.015346839	0	176	0	2037		0	91	0	1367		0	20	0	1231		0	18	1	996	1	0	26	0	884
'ANXA5'	1	0	0	230.1178309	0	331	2	6514	0	0.030693677	0	176	0	2037		0	91	0	1367		0	20	0	1231		0	18	1	996	1	0	26	1	883	0.999999997
'C17orf47'	1	0	0	2089.667595	0	331	1	6515	0	0.015346839	0	176	0	2037		0	91	0	1367		0	20	0	1231		0	18	1	996	1	0	26	0	884
'KIAA1257'	1	0	0	2089.667595	0	331	1	6515	0	0.015346839	0	176	0	2037		0	91	0	1367		0	20	0	1231		0	18	1	996	1	0	26	0	884
'C11orf82'	1	0	0	230.1178309	0	331	2	6514	0	0.030693677	0	176	0	2037		0	91	0	1367		0	20	0	1231		0	18	1	996	1	0	26	1	883	0.999999997
'ZNF112'	1	0	0	2089.667595	0	331	1	6515	0	0.015346839	0	176	0	2037		0	91	0	1367		0	20	0	1231		0	18	1	996	1	0	26	0	884
'PHLPP2'	1	0	0	2089.667595	0	331	1	6515	0	0.015346839	0	176	0	2037		0	91	0	1367		0	20	0	1231		0	18	1	996	1	0	26	0	884
'PRSS48'	1	0	0	230.1178309	0	331	2	6514	0	0.030693677	0	176	0	2037		0	91	0	1367		0	20	0	1231		0	18	1	996	1	0	26	1	883	0.999999997
'ATP6AP1L'	1	0	0	2089.667595	0	331	1	6515	0	0.015346839	0	176	0	2037		0	91	0	1367		0	20	0	1231		0	18	1	996	1	0	26	0	884
'C11orf74'	1	0	0	2089.667595	0	331	1	6515	0	0.015346839	0	176	0	2037		0	91	0	1367		0	20	0	1231		0	18	1	996	1	0	26	0	884
'ASNA1'	1	0	0	2089.667595	0	331	1	6515	0	0.015346839	0	176	0	2037		0	91	0	1367		0	20	0	1231		0	18	1	996	1	0	26	0	884
'RPS3'	1	0	0	2089.667595	0	331	1	6515	0	0.015346839	0	176	0	2037		0	91	0	1367		0	20	0	1231		0	18	1	996	1	0	26	0	884
'BRF2'	1	0	0	2089.667595	0	331	1	6515	0	0.015346839	0	176	0	2037		0	91	0	1367		0	20	0	1231		0	18	1	996	1	0	26	0	884
'HSPA1L'	1	0	0	2089.667595	0	331	1	6515	0	0.015346839	0	176	0	2037		0	91	0	1367		0	20	0	1231		0	18	1	996	1	0	26	0	884
'GPR1'	1	0	0	230.1178309	0	331	2	6514	0	0.030693677	0	176	0	2037		0	91	0	1367		0	20	0	1231		0	18	1	996	1	0	26	1	883	0.999999997
'FMO3'	1	0	0	97.088093	0	331	3	6513	0	0.046040516	0	176	0	2037		0	91	0	1367		0	20	0	1231		0	18	1	996	1	0	26	2	882	1
'SRP68'	1	0	0	2089.667595	0	331	1	6515	0	0.015346839	0	176	0	2037		0	91	0	1367		0	20	0	1231		0	18	1	996	1	0	26	0	884
'AGT'	1	0	0	230.1178309	0	331	2	6514	0	0.030693677	0	176	0	2037		0	91	0	1367		0	20	0	1231		0	18	1	996	1	0	26	1	883	0.999999997
'MORN1'	1	0	0	2089.667595	0	331	1	6515	0	0.015346839	0	176	0	2037		0	91	0	1367		0	20	0	1231		0	18	1	996	1	0	26	0	884
'AGBL4'	1	0	0	2089.667595	0	331	1	6515	0	0.015346839	0	176	0	2037		0	91	0	1367		0	20	0	1231		0	18	1	996	1	0	26	0	884
'TOR2A'	1	0	0	2089.667595	0	331	1	6515	0	0.015346839	0	176	0	2037		0	91	0	1367		0	20	0	1231		0	18	1	996	1	0	26	0	884
'TUSC3'	1	0	0	2089.667595	0	331	1	6515	0	0.015346839	0	176	0	2037		0	91	0	1367		0	20	0	1231		0	18	1	996	1	0	26	0	884
'CDH6'	1	0	0	2089.667595	0	331	1	6515	0	0.015346839	0	176	0	2037		0	91	0	1367		0	20	0	1231		0	18	1	996	1	0	26	0	884
'GYG1'	1	0	0	230.1178309	0	331	2	6514	0	0.030693677	0	176	0	2037		0	91	0	1367		0	20	0	1231		0	18	1	996	1	0	26	1	883	0.999999997
'C17orf85'	1	0	0	2089.667595	0	331	1	6515	0	0.015346839	0	176	0	2037		0	91	0	1367		0	20	0	1231		0	18	1	996	1	0	26	0	884
'METTL2B'	1	0	0	2089.667595	0	331	1	6515	0	0.015346839	0	176	0	2037		0	91	0	1367		0	20	0	1231		0	18	1	996	1	0	26	0	884
'AK3'	1	0	0	230.1178309	0	331	2	6514	0	0.030693677	0	176	0	2037		0	91	0	1367		0	20	0	1231		0	18	1	996	1	0	26	1	883	0.999999997
'RASAL1'	1	0	0	97.088093	0	331	3	6513	0	0.046040516	0	176	0	2037		0	91	0	1367		0	20	0	1231		0	18	1	996	1	0	26	2	882	1
'BTBD1'	1	0	0	2089.667595	0	331	1	6515	0	0.015346839	0	176	0	2037		0	91	0	1367		0	20	0	1231		0	18	1	996	1	0	26	0	884
'FN3K'	1	0	0	2089.667595	0	331	1	6515	0	0.015346839	0	176	0	2037		0	91	0	1367		0	20	0	1231		0	18	1	996	1	0	26	0	884
'BTN2A2'	1	0	0	2089.667595	0	331	1	6515	0	0.015346839	0	176	0	2037		0	91	0	1367		0	20	0	1231		0	18	1	996	1	0	26	0	884
'OR5B21'	1	0	0	2089.667595	0	331	1	6515	0	0.015346839	0	176	0	2037		0	91	0	1367		0	20	0	1231		0	18	1	996	1	0	26	0	884
'C11orf21'	1	0	0	2089.667595	0	331	1	6515	0	0.015346839	0	176	0	2037		0	91	0	1367		0	20	0	1231		0	18	1	996	1	0	26	0	884
'CDK8'	1	0	0	2089.667595	0	331	1	6515	0	0.015346839	0	176	0	2037		0	91	0	1367		0	20	0	1231		0	18	1	996	1	0	26	0	884
'NSFL1C'	1	0	0	2089.667595	0	331	1	6515	0	0.015346839	0	176	0	2037		0	91	0	1367		0	20	0	1231		0	18	1	996	1	0	26	0	884
'RCAN1'	1	0	0	2089.667595	0	331	1	6515	0	0.015346839	0	176	0	2037		0	91	0	1367		0	20	0	1231		0	18	1	996	1	0	26	0	884
'GON4L'	1	0	0	2089.667595	0	331	1	6515	0	0.015346839	0	176	0	2037		0	91	0	1367		0	20	0	1231		0	18	1	996	1	0	26	0	884
'SCCPDH'	1	0	0	230.1178309	0	331	2	6514	0	0.030693677	0	176	0	2037		0	91	0	1367		0	20	0	1231		0	18	1	996	1	0	26	1	883	0.999999997
'MAFB'	1	0	0	2089.667595	0	331	1	6515	0	0.015346839	0	176	0	2037		0	91	0	1367		0	20	0	1231		0	18	1	996	1	0	26	0	884
'MAFF'	1	0	0	2089.667595	0	331	1	6515	0	0.015346839	0	176	0	2037		0	91	0	1367		0	20	0	1231		0	18	1	996	1	0	26	0	884
'METTL14'	1	0	0	2089.667595	0	331	1	6515	0	0.015346839	0	176	0	2037		0	91	0	1367		0	20	0	1231		0	18	1	996	1	0	26	0	884
'DMRTB1'	1	0	0	2089.667595	0	331	1	6515	0	0.015346839	0	176	0	2037		0	91	0	1367		0	20	0	1231		0	18	1	996	1	0	26	0	884
'C4orf33'	1	0	0	2089.667595	0	331	1	6515	0	0.015346839	0	176	0	2037		0	91	0	1367		0	20	0	1231		0	18	1	996	1	0	26	0	884
'NIPSNAP1'	1	0	0	2089.667595	0	331	1	6515	0	0.015346839	0	176	0	2037		0	91	0	1367		0	20	0	1231		0	18	1	996	1	0	26	0	884
'CDNF'	1	0	0	2089.667595	0	331	1	6515	0	0.015346839	0	176	0	2037		0	91	0	1367		0	20	0	1231		0	18	1	996	1	0	26	0	884
'CACNG7'	1	0	0	2089.667595	0	331	1	6515	0	0.015346839	0	176	0	2037		0	91	0	1367		0	20	0	1231		0	18	1	996	1	0	26	0	884
'CLEC3B'	1	0	0	2089.667595	0	331	1	6515	0	0.015346839	0	176	0	2037		0	91	0	1367		0	20	0	1231		0	18	1	996	1	0	26	0	884
'HIRIP3'	1	0	0	230.1178309	0	331	2	6514	0	0.030693677	0	176	0	2037		0	91	0	1367		0	20	0	1231		0	18	1	996	1	0	26	1	883	0.999999997
'C4orf17'	1	0	0	2089.667595	0	331	1	6515	0	0.015346839	0	176	0	2037		0	91	0	1367		0	20	0	1231		0	18	1	996	1	0	26	0	884
'CACNG1'	1	0	0	2089.667595	0	331	1	6515	0	0.015346839	0	176	0	2037		0	91	0	1367		0	20	0	1231		0	18	1	996	1	0	26	0	884
'CACNG4'	1	0	0	230.1178309	0	331	2	6514	0	0.030693677	0	176	0	2037		0	91	0	1367		0	20	0	1231		0	18	1	996	1	0	26	1	883	0.999999997
'SPAG9'	1	0	0	2089.667595	0	331	1	6515	0	0.015346839	0	176	0	2037		0	91	0	1367		0	20	0	1231		0	18	1	996	1	0	26	0	884
'SPAG6'	1	0	0	2089.667595	0	331	1	6515	0	0.015346839	0	176	0	2037		0	91	0	1367		0	20	0	1231		0	18	1	996	1	0	26	0	884
'TRIT1'	1	0	0	2089.667595	0	331	1	6515	0	0.015346839	0	176	0	2037		0	91	0	1367		0	20	0	1231		0	18	1	996	1	0	26	0	884
'SPAG1'	1	0	0	2089.667595	0	331	1	6515	0	0.015346839	0	176	0	2037		0	91	0	1367		0	20	0	1231		0	18	1	996	1	0	26	0	884
'RUNDC1'	1	0	0	2089.667595	0	331	1	6515	0	0.015346839	0	176	0	2037		0	91	0	1367		0	20	0	1231		0	18	1	996	1	0	26	0	884
'ESF1'	1	0	0	2089.667595	0	331	1	6515	0	0.015346839	0	176	0	2037		0	91	0	1367		0	20	0	1231		0	18	1	996	1	0	26	0	884
'HPSE2'	1	0	0	2089.667595	0	331	1	6515	0	0.015346839	0	176	0	2037		0	91	0	1367		0	20	0	1231		0	18	1	996	1	0	26	0	884
'DPF3'	1	0	0	2089.667595	0	331	1	6515	0	0.015346839	0	176	0	2037		0	91	0	1367		0	20	0	1231		0	18	1	996	1	0	26	0	884
'MYOZ2'	1	0	0	2089.667595	0	331	1	6515	0	0.015346839	0	176	0	2037		0	91	0	1367		0	20	0	1231		0	18	1	996	1	0	26	0	884
'PTGDR'	1	0	0	2089.667595	0	331	1	6515	0	0.015346839	0	176	0	2037		0	91	0	1367		0	20	0	1231		0	18	1	996	1	0	26	0	884
'MUCL1'	1	0	0	2089.667595	0	331	1	6515	0	0.015346839	0	176	0	2037		0	91	0	1367		0	20	0	1231		0	18	1	996	1	0	26	0	884
'SLC6A16'	1	0	0	2089.667595	0	331	1	6515	0	0.015346839	0	176	0	2037		0	91	0	1367		0	20	0	1231		0	18	1	996	1	0	26	0	884
'CMBL'	1	0	0	230.1178309	0	331	2	6514	0	0.030693677	0	176	0	2037		0	91	0	1367		0	20	0	1231		0	18	1	996	1	0	26	1	883	0.999999997
'CHIT1'	1	0	0	2089.667595	0	331	1	6515	0	0.015346839	0	176	0	2037		0	91	0	1367		0	20	0	1231		0	18	1	996	1	0	26	0	884
'TELO2'	1	0	0	230.1178309	0	331	2	6514	0	0.030693677	0	176	0	2037		0	91	0	1367		0	20	0	1231		0	18	1	996	1	0	26	1	883	0.999999997
'PTGFR'	1	0	0	2089.667595	0	331	1	6515	0	0.015346839	0	176	0	2037		0	91	0	1367		0	20	0	1231		0	18	1	996	1	0	26	0	884
'IGSF5'	1	0	0	2089.667595	0	331	1	6515	0	0.015346839	0	176	0	2037		0	91	0	1367		0	20	0	1231		0	18	1	996	1	0	26	0	884
'SMIM1'	1	0	0	97.088093	0	331	3	6513	0	0.046040516	0	176	0	2037		0	91	0	1367		0	20	0	1231		0	18	1	996	1	0	26	2	882	1
'SP140'	1	0	0	2089.667595	0	331	1	6515	0	0.015346839	0	176	0	2037		0	91	0	1367		0	20	0	1231		0	18	1	996	1	0	26	0	884
'GYPE'	1	0	0	2089.667595	0	331	1	6515	0	0.015346839	0	176	0	2037		0	91	0	1367		0	20	0	1231		0	18	1	996	1	0	26	0	884
'PTDSS2'	1	0	0	2089.667595	0	331	1	6515	0	0.015346839	0	176	0	2037		0	91	0	1367		0	20	0	1231		0	18	1	996	1	0	26	0	884
'PTDSS1'	1	0	0	2089.667595	0	331	1	6515	0	0.015346839	0	176	0	2037		0	91	0	1367		0	20	0	1231		0	18	1	996	1	0	26	0	884
'CYP4X1'	1	0	0	230.1178309	0	331	2	6514	0	0.030693677	0	176	0	2037		0	91	0	1367		0	20	0	1231		0	18	1	996	1	0	26	1	883	0.999999997
'INPP5A'	1	0	0	2089.667595	0	331	1	6515	0	0.015346839	0	176	0	2037		0	91	0	1367		0	20	0	1231		0	18	1	996	1	0	26	0	884
'MARC2'	1	0	0	2089.667595	0	331	1	6515	0	0.015346839	0	176	0	2037		0	91	0	1367		0	20	0	1231		0	18	1	996	1	0	26	0	884
'INPP5K'	1	0	0	230.1178309	0	331	2	6514	0	0.030693677	0	176	0	2037		0	91	0	1367		0	20	0	1231		0	18	1	996	1	0	26	1	883	0.999999997
'NTSR1'	1	0	0	2089.667595	0	331	1	6515	0	0.015346839	0	176	0	2037		0	91	0	1367		0	20	0	1231		0	18	1	996	1	0	26	0	884
'SIGLEC15'	1	0	0	2089.667595	0	331	1	6515	0	0.015346839	0	176	0	2037		0	91	0	1367		0	20	0	1231		0	18	1	996	1	0	26	0	884
'SIGLEC12'	1	0	0	2089.667595	0	331	1	6515	0	0.015346839	0	176	0	2037		0	91	0	1367		0	20	0	1231		0	18	1	996	1	0	26	0	884
'OR2A12'	1	0	0	2089.667595	0	331	1	6515	0	0.015346839	0	176	0	2037		0	91	0	1367		0	20	0	1231		0	18	1	996	1	0	26	0	884
'ADIRF'	1	0	0	2089.667595	0	331	1	6515	0	0.015346839	0	176	0	2037		0	91	0	1367		0	20	0	1231		0	18	1	996	1	0	26	0	884
'ESM1'	1	0	0	2089.667595	0	331	1	6515	0	0.015346839	0	176	0	2037		0	91	0	1367		0	20	0	1231		0	18	1	996	1	0	26	0	884
'OR5B12'	1	0	0	2089.667595	0	331	1	6515	0	0.015346839	0	176	0	2037		0	91	0	1367		0	20	0	1231		0	18	1	996	1	0	26	0	884
'FFAR2'	1	0	0	2089.667595	0	331	1	6515	0	0.015346839	0	176	0	2037		0	91	0	1367		0	20	0	1231		0	18	1	996	1	0	26	0	884
'CDV3'	1	0	0	2089.667595	0	331	1	6515	0	0.015346839	0	176	0	2037		0	91	0	1367		0	20	0	1231		0	18	1	996	1	0	26	0	884
'UCHL3'	1	0	0	230.1178309	0	331	2	6514	0	0.030693677	0	176	0	2037		0	91	0	1367		0	20	0	1231		0	18	1	996	1	0	26	1	883	0.999999997
'IL17RA'	1	0	0	230.1178309	0	331	2	6514	0	0.030693677	0	176	0	2037		0	91	0	1367		0	20	0	1231		0	18	1	996	1	0	26	1	883	0.999999997
'CEACAM7'	1	0	0	2089.667595	0	331	1	6515	0	0.015346839	0	176	0	2037		0	91	0	1367		0	20	0	1231		0	18	1	996	1	0	26	0	884
'MAPRE2'	1	0	0	2089.667595	0	331	1	6515	0	0.015346839	0	176	0	2037		0	91	0	1367		0	20	0	1231		0	18	1	996	1	0	26	0	884
'RBM15B'	1	0	0	2089.667595	0	331	1	6515	0	0.015346839	0	176	0	2037		0	91	0	1367		0	20	0	1231		0	18	1	996	1	0	26	0	884
'GDF15'	1	0	0	230.1178309	0	331	2	6514	0	0.030693677	0	176	0	2037		0	91	0	1367		0	20	0	1231		0	18	1	996	1	0	26	1	883	0.999999997
'GHRL'	1	0	0	2089.667595	0	331	1	6515	0	0.015346839	0	176	0	2037		0	91	0	1367		0	20	0	1231		0	18	1	996	1	0	26	0	884
'GALNT11'	1	0	0	2089.667595	0	331	1	6515	0	0.015346839	0	176	0	2037		0	91	0	1367		0	20	0	1231		0	18	1	996	1	0	26	0	884
'SYDE1'	1	0	0	2089.667595	0	331	1	6515	0	0.015346839	0	176	0	2037		0	91	0	1367		0	20	0	1231		0	18	1	996	1	0	26	0	884
'CADPS2'	1	0	0	2089.667595	0	331	1	6515	0	0.015346839	0	176	0	2037		0	91	0	1367		0	20	0	1231		0	18	1	996	1	0	26	0	884
'APLP1'	1	0	0	2089.667595	0	331	1	6515	0	0.015346839	0	176	0	2037		0	91	0	1367		0	20	0	1231		0	18	1	996	1	0	26	0	884
'EPDR1'	1	0	0	2089.667595	0	331	1	6515	0	0.015346839	0	176	0	2037		0	91	0	1367		0	20	0	1231		0	18	1	996	1	0	26	0	884
'PRSS54'	1	0	0	2089.667595	0	331	1	6515	0	0.015346839	0	176	0	2037		0	91	0	1367		0	20	0	1231		0	18	1	996	1	0	26	0	884
'CMPK1'	1	0	0	2089.667595	0	331	1	6515	0	0.015346839	0	176	0	2037		0	91	0	1367		0	20	0	1231		0	18	1	996	1	0	26	0	884
'C5AR2'	1	0	0	2089.667595	0	331	1	6515	0	0.015346839	0	176	0	2037		0	91	0	1367		0	20	0	1231		0	18	1	996	1	0	26	0	884
'ARHGAP19'	1	0	0	2089.667595	0	331	1	6515	0	0.015346839	0	176	0	2037		0	91	0	1367		0	20	0	1231		0	18	1	996	1	0	26	0	884
'SEZ6L2'	1	0	0	2089.667595	0	331	1	6515	0	0.015346839	0	176	0	2037		0	91	0	1367		0	20	0	1231		0	18	1	996	1	0	26	0	884
'ARHGAP21'	1	0	0	230.1178309	0	331	2	6514	0	0.030693677	0	176	0	2037		0	91	0	1367		0	20	0	1231		0	18	1	996	1	0	26	1	883	0.999999997
'ARHGAP20'	1	0	0	2089.667595	0	331	1	6515	0	0.015346839	0	176	0	2037		0	91	0	1367		0	20	0	1231		0	18	1	996	1	0	26	0	884
'SCIN'	1	0	0	31.70524746	0	331	8	6508	0	0.122774708	0	176	0	2037		0	91	0	1367		0	20	0	1231		0	18	7	990	1	0	26	1	883	0.999999997
'DPP7'	1	0	0	2089.667595	0	331	1	6515	0	0.015346839	0	176	0	2037		0	91	0	1367		0	20	0	1231		0	18	1	996	1	0	26	0	884
'STIL'	1	0	0	2089.667595	0	331	1	6515	0	0.015346839	0	176	0	2037		0	91	0	1367		0	20	0	1231		0	18	1	996	1	0	26	0	884
'SSC5D'	1	0	0	2089.667595	0	331	1	6515	0	0.015346839	0	176	0	2037		0	91	0	1367		0	20	0	1231		0	18	1	996	1	0	26	0	884
'AZIN1'	1	0	0	2089.667595	0	331	1	6515	0	0.015346839	0	176	0	2037		0	91	0	1367		0	20	0	1231		0	18	1	996	1	0	26	0	884
'SLC2A9'	1	0	0	2089.667595	0	331	1	6515	0	0.015346839	0	176	0	2037		0	91	0	1367		0	20	0	1231		0	18	1	996	1	0	26	0	884
'TP53I3'	1	0	0	2089.667595	0	331	1	6515	0	0.015346839	0	176	0	2037		0	91	0	1367		0	20	0	1231		0	18	1	996	1	0	26	0	884
'CRISP1'	1	0	0	2089.667595	0	331	1	6515	0	0.015346839	0	176	0	2037		0	91	0	1367		0	20	0	1231		0	18	1	996	1	0	26	0	884
'USP34'	1	0	0	2089.667595	0	331	1	6515	0	0.015346839	0	176	0	2037		0	91	0	1367		0	20	0	1231		0	18	1	996	1	0	26	0	884
'SLC2A1'	1	0	0	2089.667595	0	331	1	6515	0	0.015346839	0	176	0	2037		0	91	0	1367		0	20	0	1231		0	18	1	996	1	0	26	0	884
'PCDHGA5'	1	0	0	230.1178309	0	331	2	6514	0	0.030693677	0	176	0	2037		0	91	0	1367		0	20	0	1231		0	18	1	996	1	0	26	1	883	0.999999997
'USP43'	1	0	0	2089.667595	0	331	1	6515	0	0.015346839	0	176	0	2037		0	91	0	1367		0	20	0	1231		0	18	1	996	1	0	26	0	884
'USP45'	1	0	0	2089.667595	0	331	1	6515	0	0.015346839	0	176	0	2037		0	91	0	1367		0	20	0	1231		0	18	1	996	1	0	26	0	884
'TGFBR3'	1	0	0	2089.667595	0	331	1	6515	0	0.015346839	0	176	0	2037		0	91	0	1367		0	20	0	1231		0	18	1	996	1	0	26	0	884
'ZNF197'	1	0	0	2089.667595	0	331	1	6515	0	0.015346839	0	176	0	2037		0	91	0	1367		0	20	0	1231		0	18	1	996	1	0	26	0	884
'USP10'	1	0	0	2089.667595	0	331	1	6515	0	0.015346839	0	176	0	2037		0	91	0	1367		0	20	0	1231		0	18	1	996	1	0	26	0	884
'USP19'	1	0	0	2089.667595	0	331	1	6515	0	0.015346839	0	176	0	2037		0	91	0	1367		0	20	0	1231		0	18	1	996	1	0	26	0	884
'MLANA'	1	0	0	2089.667595	0	331	1	6515	0	0.015346839	0	176	0	2037		0	91	0	1367		0	20	0	1231		0	18	1	996	1	0	26	0	884
'USP20'	1	0	0	2089.667595	0	331	1	6515	0	0.015346839	0	176	0	2037		0	91	0	1367		0	20	0	1231		0	18	1	996	1	0	26	0	884
'PCDHGC5'	1	0	0	2089.667595	0	331	1	6515	0	0.015346839	0	176	0	2037		0	91	0	1367		0	20	0	1231		0	18	1	996	1	0	26	0	884
'LGI4'	1	0	0	2089.667595	0	331	1	6515	0	0.015346839	0	176	0	2037		0	91	0	1367		0	20	0	1231		0	18	1	996	1	0	26	0	884
'USP29'	1	0	0	2089.667595	0	331	1	6515	0	0.015346839	0	176	0	2037		0	91	0	1367		0	20	0	1231		0	18	1	996	1	0	26	0	884
'AQP11'	1	0	0	230.1178309	0	331	2	6514	0	0.030693677	0	176	0	2037		0	91	0	1367		0	20	0	1231		0	18	1	996	1	0	26	1	883	0.999999997
'PTPDC1'	1	0	0	1299.104478	0	331	1	6515	0	0.015346839	0	176	0	2037		0	91	0	1367		0	20	0	1231		0	18	0	997		0	26	1	883	0.999999997
'LURAP1L'	1	0	0	1299.104478	0	331	1	6515	0	0.015346839	0	176	0	2037		0	91	0	1367		0	20	0	1231		0	18	0	997		0	26	1	883	0.999999997
'FNBP4'	1	0	0	1299.104478	0	331	1	6515	0	0.015346839	0	176	0	2037		0	91	0	1367		0	20	0	1231		0	18	0	997		0	26	1	883	0.999999997
'MTHFD1'	1	0	0	1299.104478	0	331	1	6515	0	0.015346839	0	176	0	2037		0	91	0	1367		0	20	0	1231		0	18	0	997		0	26	1	883	0.999999997
'CLOCK'	1	0	0	1299.104478	0	331	1	6515	0	0.015346839	0	176	0	2037		0	91	0	1367		0	20	0	1231		0	18	0	997		0	26	1	883	0.999999997
'URI1'	1	0	0	1299.104478	0	331	1	6515	0	0.015346839	0	176	0	2037		0	91	0	1367		0	20	0	1231		0	18	0	997		0	26	1	883	0.999999997
'LYPD1'	1	0	0	1299.104478	0	331	1	6515	0	0.015346839	0	176	0	2037		0	91	0	1367		0	20	0	1231		0	18	0	997		0	26	1	883	0.999999997
'SFN'	1	0	0	1299.104478	0	331	1	6515	0	0.015346839	0	176	0	2037		0	91	0	1367		0	20	0	1231		0	18	0	997		0	26	1	883	0.999999997
'EIF2AK3'	1	0	0	1299.104478	0	331	1	6515	0	0.015346839	0	176	0	2037		0	91	0	1367		0	20	0	1231		0	18	0	997		0	26	1	883	0.999999997
'EIF2AK2'	1	0	0	1299.104478	0	331	1	6515	0	0.015346839	0	176	0	2037		0	91	0	1367		0	20	0	1231		0	18	0	997		0	26	1	883	0.999999997
'PBX2'	1	0	0	1299.104478	0	331	1	6515	0	0.015346839	0	176	0	2037		0	91	0	1367		0	20	0	1231		0	18	0	997		0	26	1	883	0.999999997
'DUSP6'	1	0	0	1299.104478	0	331	1	6515	0	0.015346839	0	176	0	2037		0	91	0	1367		0	20	0	1231		0	18	0	997		0	26	1	883	0.999999997
'DUSP7'	1	0	0	1299.104478	0	331	1	6515	0	0.015346839	0	176	0	2037		0	91	0	1367		0	20	0	1231		0	18	0	997		0	26	1	883	0.999999997
'CIAPIN1'	1	0	0	1299.104478	0	331	1	6515	0	0.015346839	0	176	0	2037		0	91	0	1367		0	20	0	1231		0	18	0	997		0	26	1	883	0.999999997
'IL1RAP'	1	0	0	1299.104478	0	331	1	6515	0	0.015346839	0	176	0	2037		0	91	0	1367		0	20	0	1231		0	18	0	997		0	26	1	883	0.999999997
'LAPTM4B'	1	0	0	1299.104478	0	331	1	6515	0	0.015346839	0	176	0	2037		0	91	0	1367		0	20	0	1231		0	18	0	997		0	26	1	883	0.999999997
'TOM1'	1	0	0	1299.104478	0	331	1	6515	0	0.015346839	0	176	0	2037		0	91	0	1367		0	20	0	1231		0	18	0	997		0	26	1	883	0.999999997
'OR9A2'	1	0	0	1299.104478	0	331	1	6515	0	0.015346839	0	176	0	2037		0	91	0	1367		0	20	0	1231		0	18	0	997		0	26	1	883	0.999999997
'KMT2D'	1	0	0	1299.104478	0	331	1	6515	0	0.015346839	0	176	0	2037		0	91	0	1367		0	20	0	1231		0	18	0	997		0	26	1	883	0.999999997
'BCAR3'	1	0	0	1299.104478	0	331	1	6515	0	0.015346839	0	176	0	2037		0	91	0	1367		0	20	0	1231		0	18	0	997		0	26	1	883	0.999999997
'PIWIL4'	1	0	0	1299.104478	0	331	1	6515	0	0.015346839	0	176	0	2037		0	91	0	1367		0	20	0	1231		0	18	0	997		0	26	1	883	0.999999997
'HTR2B'	1	0	0	1299.104478	0	331	1	6515	0	0.015346839	0	176	0	2037		0	91	0	1367		0	20	0	1231		0	18	0	997		0	26	1	883	0.999999997
'BCAS2'	1	0	0	1299.104478	0	331	1	6515	0	0.015346839	0	176	0	2037		0	91	0	1367		0	20	0	1231		0	18	0	997		0	26	1	883	0.999999997
'TRIM58'	1	0	0	1299.104478	0	331	1	6515	0	0.015346839	0	176	0	2037		0	91	0	1367		0	20	0	1231		0	18	0	997		0	26	1	883	0.999999997
'TRIM56'	1	0	0	1299.104478	0	331	1	6515	0	0.015346839	0	176	0	2037		0	91	0	1367		0	20	0	1231		0	18	0	997		0	26	1	883	0.999999997
'LRTM1'	1	0	0	1299.104478	0	331	1	6515	0	0.015346839	0	176	0	2037		0	91	0	1367		0	20	0	1231		0	18	0	997		0	26	1	883	0.999999997
'SRI'	1	0	0	1299.104478	0	331	1	6515	0	0.015346839	0	176	0	2037		0	91	0	1367		0	20	0	1231		0	18	0	997		0	26	1	883	0.999999997
'DRAM1'	1	0	0	1299.104478	0	331	1	6515	0	0.015346839	0	176	0	2037		0	91	0	1367		0	20	0	1231		0	18	0	997		0	26	1	883	0.999999997
'AWAT2'	1	0	0	1299.104478	0	331	1	6515	0	0.015346839	0	176	0	2037		0	91	0	1367		0	20	0	1231		0	18	0	997		0	26	1	883	0.999999997
'SEPT11'	1	0	0	1299.104478	0	331	1	6515	0	0.015346839	0	176	0	2037		0	91	0	1367		0	20	0	1231		0	18	0	997		0	26	1	883	0.999999997
'KCNJ9'	1	0	0	1299.104478	0	331	1	6515	0	0.015346839	0	176	0	2037		0	91	0	1367		0	20	0	1231		0	18	0	997		0	26	1	883	0.999999997
'SPDYE3'	1	0	0	1299.104478	0	331	1	6515	0	0.015346839	0	176	0	2037		0	91	0	1367		0	20	0	1231		0	18	0	997		0	26	1	883	0.999999997
'SST'	1	0	0	1299.104478	0	331	1	6515	0	0.015346839	0	176	0	2037		0	91	0	1367		0	20	0	1231		0	18	0	997		0	26	1	883	0.999999997
'CERK'	1	0	0	1299.104478	0	331	1	6515	0	0.015346839	0	176	0	2037		0	91	0	1367		0	20	0	1231		0	18	0	997		0	26	1	883	0.999999997
'ARL10'	1	0	0	1299.104478	0	331	1	6515	0	0.015346839	0	176	0	2037		0	91	0	1367		0	20	0	1231		0	18	0	997		0	26	1	883	0.999999997
'C16orf71'	1	0	0	1299.104478	0	331	1	6515	0	0.015346839	0	176	0	2037		0	91	0	1367		0	20	0	1231		0	18	0	997		0	26	1	883	0.999999997
'SDC3'	1	0	0	1299.104478	0	331	1	6515	0	0.015346839	0	176	0	2037		0	91	0	1367		0	20	0	1231		0	18	0	997		0	26	1	883	0.999999997
'ACTR3C'	1	0	0	1299.104478	0	331	1	6515	0	0.015346839	0	176	0	2037		0	91	0	1367		0	20	0	1231		0	18	0	997		0	26	1	883	0.999999997
'SYNGR1'	1	0	0	1299.104478	0	331	1	6515	0	0.015346839	0	176	0	2037		0	91	0	1367		0	20	0	1231		0	18	0	997		0	26	1	883	0.999999997
'SYNGR2'	1	0	0	1299.104478	0	331	1	6515	0	0.015346839	0	176	0	2037		0	91	0	1367		0	20	0	1231		0	18	0	997		0	26	1	883	0.999999997
'SLC10A5'	1	0	0	1299.104478	0	331	1	6515	0	0.015346839	0	176	0	2037		0	91	0	1367		0	20	0	1231		0	18	0	997		0	26	1	883	0.999999997
'SLC10A6'	1	0	0	1299.104478	0	331	1	6515	0	0.015346839	0	176	0	2037		0	91	0	1367		0	20	0	1231		0	18	0	997		0	26	1	883	0.999999997
'POLA1'	1	0	0	1299.104478	0	331	1	6515	0	0.015346839	0	176	0	2037		0	91	0	1367		0	20	0	1231		0	18	0	997		0	26	1	883	0.999999997
'NDUFAF1'	1	0	0	1299.104478	0	331	1	6515	0	0.015346839	0	176	0	2037		0	91	0	1367		0	20	0	1231		0	18	0	997		0	26	1	883	0.999999997
'MRPS16'	1	0	0	1299.104478	0	331	1	6515	0	0.015346839	0	176	0	2037		0	91	0	1367		0	20	0	1231		0	18	0	997		0	26	1	883	0.999999997
'MRPS10'	1	0	0	1299.104478	0	331	1	6515	0	0.015346839	0	176	0	2037		0	91	0	1367		0	20	0	1231		0	18	0	997		0	26	1	883	0.999999997
'HERPUD1'	1	0	0	1299.104478	0	331	1	6515	0	0.015346839	0	176	0	2037		0	91	0	1367		0	20	0	1231		0	18	0	997		0	26	1	883	0.999999997
'C8G'	1	0	0	1299.104478	0	331	1	6515	0	0.015346839	0	176	0	2037		0	91	0	1367		0	20	0	1231		0	18	0	997		0	26	1	883	0.999999997
'MRPS28'	1	0	0	1299.104478	0	331	1	6515	0	0.015346839	0	176	0	2037		0	91	0	1367		0	20	0	1231		0	18	0	997		0	26	1	883	0.999999997
'GAB1'	1	0	0	1299.104478	0	331	1	6515	0	0.015346839	0	176	0	2037		0	91	0	1367		0	20	0	1231		0	18	0	997		0	26	1	883	0.999999997
'PRPF40A'	1	0	0	1299.104478	0	331	1	6515	0	0.015346839	0	176	0	2037		0	91	0	1367		0	20	0	1231		0	18	0	997		0	26	1	883	0.999999997
'GAB4'	1	0	0	1299.104478	0	331	1	6515	0	0.015346839	0	176	0	2037		0	91	0	1367		0	20	0	1231		0	18	0	997		0	26	1	883	0.999999997
'ANKFN1'	1	0	0	1299.104478	0	331	1	6515	0	0.015346839	0	176	0	2037		0	91	0	1367		0	20	0	1231		0	18	0	997		0	26	1	883	0.999999997
'PTPLAD2'	1	0	0	1299.104478	0	331	1	6515	0	0.015346839	0	176	0	2037		0	91	0	1367		0	20	0	1231		0	18	0	997		0	26	1	883	0.999999997
'ARHGEF7'	1	0	0	1299.104478	0	331	1	6515	0	0.015346839	0	176	0	2037		0	91	0	1367		0	20	0	1231		0	18	0	997		0	26	1	883	0.999999997
'SSNA1'	1	0	0	1299.104478	0	331	1	6515	0	0.015346839	0	176	0	2037		0	91	0	1367		0	20	0	1231		0	18	0	997		0	26	1	883	0.999999997
'NEXN'	1	0	0	1299.104478	0	331	1	6515	0	0.015346839	0	176	0	2037		0	91	0	1367		0	20	0	1231		0	18	0	997		0	26	1	883	0.999999997
'GRIN1'	1	0	0	1299.104478	0	331	1	6515	0	0.015346839	0	176	0	2037		0	91	0	1367		0	20	0	1231		0	18	0	997		0	26	1	883	0.999999997
'YIF1B'	1	0	0	1299.104478	0	331	1	6515	0	0.015346839	0	176	0	2037		0	91	0	1367		0	20	0	1231		0	18	0	997		0	26	1	883	0.999999997
'CACHD1'	1	0	0	1299.104478	0	331	1	6515	0	0.015346839	0	176	0	2037		0	91	0	1367		0	20	0	1231		0	18	0	997		0	26	1	883	0.999999997
'TACO1'	1	0	0	1299.104478	0	331	1	6515	0	0.015346839	0	176	0	2037		0	91	0	1367		0	20	0	1231		0	18	0	997		0	26	1	883	0.999999997
'PRDM2'	1	0	0	1299.104478	0	331	1	6515	0	0.015346839	0	176	0	2037		0	91	0	1367		0	20	0	1231		0	18	0	997		0	26	1	883	0.999999997
'ETS1'	1	0	0	1299.104478	0	331	1	6515	0	0.015346839	0	176	0	2037		0	91	0	1367		0	20	0	1231		0	18	0	997		0	26	1	883	0.999999997
'TMOD1'	1	0	0	1299.104478	0	331	1	6515	0	0.015346839	0	176	0	2037		0	91	0	1367		0	20	0	1231		0	18	0	997		0	26	1	883	0.999999997
'TMOD2'	1	0	0	1299.104478	0	331	1	6515	0	0.015346839	0	176	0	2037		0	91	0	1367		0	20	0	1231		0	18	0	997		0	26	1	883	0.999999997
'SLFN12'	1	0	0	1299.104478	0	331	1	6515	0	0.015346839	0	176	0	2037		0	91	0	1367		0	20	0	1231		0	18	0	997		0	26	1	883	0.999999997
'PCP2'	1	0	0	1299.104478	0	331	1	6515	0	0.015346839	0	176	0	2037		0	91	0	1367		0	20	0	1231		0	18	0	997		0	26	1	883	0.999999997
'UBA5'	1	0	0	1299.104478	0	331	1	6515	0	0.015346839	0	176	0	2037		0	91	0	1367		0	20	0	1231		0	18	0	997		0	26	1	883	0.999999997
'OR9Q1'	1	0	0	1299.104478	0	331	1	6515	0	0.015346839	0	176	0	2037		0	91	0	1367		0	20	0	1231		0	18	0	997		0	26	1	883	0.999999997
'TIMM50'	1	0	0	1299.104478	0	331	1	6515	0	0.015346839	0	176	0	2037		0	91	0	1367		0	20	0	1231		0	18	0	997		0	26	1	883	0.999999997
'C6orf165'	1	0	0	1299.104478	0	331	1	6515	0	0.015346839	0	176	0	2037		0	91	0	1367		0	20	0	1231		0	18	0	997		0	26	1	883	0.999999997
'COX20'	1	0	0	1299.104478	0	331	1	6515	0	0.015346839	0	176	0	2037		0	91	0	1367		0	20	0	1231		0	18	0	997		0	26	1	883	0.999999997
'TNFAIP2'	1	0	0	1299.104478	0	331	1	6515	0	0.015346839	0	176	0	2037		0	91	0	1367		0	20	0	1231		0	18	0	997		0	26	1	883	0.999999997
'LTB4R'	1	0	0	1299.104478	0	331	1	6515	0	0.015346839	0	176	0	2037		0	91	0	1367		0	20	0	1231		0	18	0	997		0	26	1	883	0.999999997
'PITPNC1'	1	0	0	1299.104478	0	331	1	6515	0	0.015346839	0	176	0	2037		0	91	0	1367		0	20	0	1231		0	18	0	997		0	26	1	883	0.999999997
'FYCO1'	1	0	0	1299.104478	0	331	1	6515	0	0.015346839	0	176	0	2037		0	91	0	1367		0	20	0	1231		0	18	0	997		0	26	1	883	0.999999997
'GGACT'	1	0	0	1299.104478	0	331	1	6515	0	0.015346839	0	176	0	2037		0	91	0	1367		0	20	0	1231		0	18	0	997		0	26	1	883	0.999999997
'ETV4'	1	0	0	1299.104478	0	331	1	6515	0	0.015346839	0	176	0	2037		0	91	0	1367		0	20	0	1231		0	18	0	997		0	26	1	883	0.999999997
'ELF2'	1	0	0	1299.104478	0	331	1	6515	0	0.015346839	0	176	0	2037		0	91	0	1367		0	20	0	1231		0	18	0	997		0	26	1	883	0.999999997
'MTA2'	1	0	0	1299.104478	0	331	1	6515	0	0.015346839	0	176	0	2037		0	91	0	1367		0	20	0	1231		0	18	0	997		0	26	1	883	0.999999997
'BNIPL'	1	0	0	1299.104478	0	331	1	6515	0	0.015346839	0	176	0	2037		0	91	0	1367		0	20	0	1231		0	18	0	997		0	26	1	883	0.999999997
'IPO13'	1	0	0	1299.104478	0	331	1	6515	0	0.015346839	0	176	0	2037		0	91	0	1367		0	20	0	1231		0	18	0	997		0	26	1	883	0.999999997
'MRGPRF'	1	0	0	1299.104478	0	331	1	6515	0	0.015346839	0	176	0	2037		0	91	0	1367		0	20	0	1231		0	18	0	997		0	26	1	883	0.999999997
'EVA1B'	1	0	0	1299.104478	0	331	1	6515	0	0.015346839	0	176	0	2037		0	91	0	1367		0	20	0	1231		0	18	0	997		0	26	1	883	0.999999997
'GJA4'	1	0	0	1299.104478	0	331	1	6515	0	0.015346839	0	176	0	2037		0	91	0	1367		0	20	0	1231		0	18	0	997		0	26	1	883	0.999999997
'CEL'	1	0	0	1299.104478	0	331	1	6515	0	0.015346839	0	176	0	2037		0	91	0	1367		0	20	0	1231		0	18	0	997		0	26	1	883	0.999999997
'HCFC2'	1	0	0	1299.104478	0	331	1	6515	0	0.015346839	0	176	0	2037		0	91	0	1367		0	20	0	1231		0	18	0	997		0	26	1	883	0.999999997
'GANC'	1	0	0	1299.104478	0	331	1	6515	0	0.015346839	0	176	0	2037		0	91	0	1367		0	20	0	1231		0	18	0	997		0	26	1	883	0.999999997
'ZSCAN21'	1	0	0	1299.104478	0	331	1	6515	0	0.015346839	0	176	0	2037		0	91	0	1367		0	20	0	1231		0	18	0	997		0	26	1	883	0.999999997
'SRFBP1'	1	0	0	1299.104478	0	331	1	6515	0	0.015346839	0	176	0	2037		0	91	0	1367		0	20	0	1231		0	18	0	997		0	26	1	883	0.999999997
'XKRX'	1	0	0	1299.104478	0	331	1	6515	0	0.015346839	0	176	0	2037		0	91	0	1367		0	20	0	1231		0	18	0	997		0	26	1	883	0.999999997
'BLOC1S1'	1	0	0	1299.104478	0	331	1	6515	0	0.015346839	0	176	0	2037		0	91	0	1367		0	20	0	1231		0	18	0	997		0	26	1	883	0.999999997
'ST3GAL4'	1	0	0	1299.104478	0	331	1	6515	0	0.015346839	0	176	0	2037		0	91	0	1367		0	20	0	1231		0	18	0	997		0	26	1	883	0.999999997
'PLK3'	1	0	0	1299.104478	0	331	1	6515	0	0.015346839	0	176	0	2037		0	91	0	1367		0	20	0	1231		0	18	0	997		0	26	1	883	0.999999997
'NFE2'	1	0	0	1299.104478	0	331	1	6515	0	0.015346839	0	176	0	2037		0	91	0	1367		0	20	0	1231		0	18	0	997		0	26	1	883	0.999999997
'C3orf17'	1	0	0	1299.104478	0	331	1	6515	0	0.015346839	0	176	0	2037		0	91	0	1367		0	20	0	1231		0	18	0	997		0	26	1	883	0.999999997
'ZNF559-ZNF177'	1	0	0	1299.104478	0	331	1	6515	0	0.015346839	0	176	0	2037		0	91	0	1367		0	20	0	1231		0	18	0	997		0	26	1	883	0.999999997
'GJB3'	1	0	0	1299.104478	0	331	1	6515	0	0.015346839	0	176	0	2037		0	91	0	1367		0	20	0	1231		0	18	0	997		0	26	1	883	0.999999997
'ADAMTSL5'	1	0	0	1299.104478	0	331	1	6515	0	0.015346839	0	176	0	2037		0	91	0	1367		0	20	0	1231		0	18	0	997		0	26	1	883	0.999999997
'EXOC5'	1	0	0	1299.104478	0	331	1	6515	0	0.015346839	0	176	0	2037		0	91	0	1367		0	20	0	1231		0	18	0	997		0	26	1	883	0.999999997
'WDR26'	1	0	0	1299.104478	0	331	1	6515	0	0.015346839	0	176	0	2037		0	91	0	1367		0	20	0	1231		0	18	0	997		0	26	1	883	0.999999997
'IGLL5'	1	0	0	1299.104478	0	331	1	6515	0	0.015346839	0	176	0	2037		0	91	0	1367		0	20	0	1231		0	18	0	997		0	26	1	883	0.999999997
'PHF5A'	1	0	0	1299.104478	0	331	1	6515	0	0.015346839	0	176	0	2037		0	91	0	1367		0	20	0	1231		0	18	0	997		0	26	1	883	0.999999997
'GATS'	1	0	0	1299.104478	0	331	1	6515	0	0.015346839	0	176	0	2037		0	91	0	1367		0	20	0	1231		0	18	0	997		0	26	1	883	0.999999997
'CLU'	1	0	0	1299.104478	0	331	1	6515	0	0.015346839	0	176	0	2037		0	91	0	1367		0	20	0	1231		0	18	0	997		0	26	1	883	0.999999997
'FGF6'	1	0	0	1299.104478	0	331	1	6515	0	0.015346839	0	176	0	2037		0	91	0	1367		0	20	0	1231		0	18	0	997		0	26	1	883	0.999999997
'PODNL1'	1	0	0	1299.104478	0	331	1	6515	0	0.015346839	0	176	0	2037		0	91	0	1367		0	20	0	1231		0	18	0	997		0	26	1	883	0.999999997
'FKBPL'	1	0	0	1299.104478	0	331	1	6515	0	0.015346839	0	176	0	2037		0	91	0	1367		0	20	0	1231		0	18	0	997		0	26	1	883	0.999999997
'TMEM178A'	1	0	0	1299.104478	0	331	1	6515	0	0.015346839	0	176	0	2037		0	91	0	1367		0	20	0	1231		0	18	0	997		0	26	1	883	0.999999997
'MTNR1B'	1	0	0	1299.104478	0	331	1	6515	0	0.015346839	0	176	0	2037		0	91	0	1367		0	20	0	1231		0	18	0	997		0	26	1	883	0.999999997
'FKBP8'	1	0	0	1299.104478	0	331	1	6515	0	0.015346839	0	176	0	2037		0	91	0	1367		0	20	0	1231		0	18	0	997		0	26	1	883	0.999999997
'KNG1'	1	0	0	1299.104478	0	331	1	6515	0	0.015346839	0	176	0	2037		0	91	0	1367		0	20	0	1231		0	18	0	997		0	26	1	883	0.999999997
'ESPNL'	1	0	0	1299.104478	0	331	1	6515	0	0.015346839	0	176	0	2037		0	91	0	1367		0	20	0	1231		0	18	0	997		0	26	1	883	0.999999997
'ZNF789'	1	0	0	1299.104478	0	331	1	6515	0	0.015346839	0	176	0	2037		0	91	0	1367		0	20	0	1231		0	18	0	997		0	26	1	883	0.999999997
'DRD1'	1	0	0	1299.104478	0	331	1	6515	0	0.015346839	0	176	0	2037		0	91	0	1367		0	20	0	1231		0	18	0	997		0	26	1	883	0.999999997
'PLTP'	1	0	0	1299.104478	0	331	1	6515	0	0.015346839	0	176	0	2037		0	91	0	1367		0	20	0	1231		0	18	0	997		0	26	1	883	0.999999997
'ZNF782'	1	0	0	1299.104478	0	331	1	6515	0	0.015346839	0	176	0	2037		0	91	0	1367		0	20	0	1231		0	18	0	997		0	26	1	883	0.999999997
'CHTOP'	1	0	0	1299.104478	0	331	1	6515	0	0.015346839	0	176	0	2037		0	91	0	1367		0	20	0	1231		0	18	0	997		0	26	1	883	0.999999997
'COPS4'	1	0	0	1299.104478	0	331	1	6515	0	0.015346839	0	176	0	2037		0	91	0	1367		0	20	0	1231		0	18	0	997		0	26	1	883	0.999999997
'DAB2'	1	0	0	1299.104478	0	331	1	6515	0	0.015346839	0	176	0	2037		0	91	0	1367		0	20	0	1231		0	18	0	997		0	26	1	883	0.999999997
'BCL3'	1	0	0	1299.104478	0	331	1	6515	0	0.015346839	0	176	0	2037		0	91	0	1367		0	20	0	1231		0	18	0	997		0	26	1	883	0.999999997
'LHX5'	1	0	0	1299.104478	0	331	1	6515	0	0.015346839	0	176	0	2037		0	91	0	1367		0	20	0	1231		0	18	0	997		0	26	1	883	0.999999997
'DRC1'	1	0	0	1299.104478	0	331	1	6515	0	0.015346839	0	176	0	2037		0	91	0	1367		0	20	0	1231		0	18	0	997		0	26	1	883	0.999999997
'SLC48A1'	1	0	0	1299.104478	0	331	1	6515	0	0.015346839	0	176	0	2037		0	91	0	1367		0	20	0	1231		0	18	0	997		0	26	1	883	0.999999997
'ZC3H8'	1	0	0	1299.104478	0	331	1	6515	0	0.015346839	0	176	0	2037		0	91	0	1367		0	20	0	1231		0	18	0	997		0	26	1	883	0.999999997
'ZC3H6'	1	0	0	1299.104478	0	331	1	6515	0	0.015346839	0	176	0	2037		0	91	0	1367		0	20	0	1231		0	18	0	997		0	26	1	883	0.999999997
'OR6C70'	1	0	0	1299.104478	0	331	1	6515	0	0.015346839	0	176	0	2037		0	91	0	1367		0	20	0	1231		0	18	0	997		0	26	1	883	0.999999997
'C1QL2'	1	0	0	1299.104478	0	331	1	6515	0	0.015346839	0	176	0	2037		0	91	0	1367		0	20	0	1231		0	18	0	997		0	26	1	883	0.999999997
'SAPCD1'	1	0	0	1299.104478	0	331	1	6515	0	0.015346839	0	176	0	2037		0	91	0	1367		0	20	0	1231		0	18	0	997		0	26	1	883	0.999999997
'NSRP1'	1	0	0	1299.104478	0	331	1	6515	0	0.015346839	0	176	0	2037		0	91	0	1367		0	20	0	1231		0	18	0	997		0	26	1	883	0.999999997
'ALDH9A1'	1	0	0	1299.104478	0	331	1	6515	0	0.015346839	0	176	0	2037		0	91	0	1367		0	20	0	1231		0	18	0	997		0	26	1	883	0.999999997
'ABLIM1'	1	0	0	1299.104478	0	331	1	6515	0	0.015346839	0	176	0	2037		0	91	0	1367		0	20	0	1231		0	18	0	997		0	26	1	883	0.999999997
'DNAJB4'	1	0	0	1299.104478	0	331	1	6515	0	0.015346839	0	176	0	2037		0	91	0	1367		0	20	0	1231		0	18	0	997		0	26	1	883	0.999999997
'ZNF746'	1	0	0	1299.104478	0	331	1	6515	0	0.015346839	0	176	0	2037		0	91	0	1367		0	20	0	1231		0	18	0	997		0	26	1	883	0.999999997
'C1orf105'	1	0	0	1299.104478	0	331	1	6515	0	0.015346839	0	176	0	2037		0	91	0	1367		0	20	0	1231		0	18	0	997		0	26	1	883	0.999999997
'BCKDK'	1	0	0	1299.104478	0	331	1	6515	0	0.015346839	0	176	0	2037		0	91	0	1367		0	20	0	1231		0	18	0	997		0	26	1	883	0.999999997
'C12orf56'	1	0	0	1299.104478	0	331	1	6515	0	0.015346839	0	176	0	2037		0	91	0	1367		0	20	0	1231		0	18	0	997		0	26	1	883	0.999999997
'AQP8'	1	0	0	1299.104478	0	331	1	6515	0	0.015346839	0	176	0	2037		0	91	0	1367		0	20	0	1231		0	18	0	997		0	26	1	883	0.999999997
'PDCD2L'	1	0	0	1299.104478	0	331	1	6515	0	0.015346839	0	176	0	2037		0	91	0	1367		0	20	0	1231		0	18	0	997		0	26	1	883	0.999999997
'C12orf60'	1	0	0	1299.104478	0	331	1	6515	0	0.015346839	0	176	0	2037		0	91	0	1367		0	20	0	1231		0	18	0	997		0	26	1	883	0.999999997
'PDK1'	1	0	0	1299.104478	0	331	1	6515	0	0.015346839	0	176	0	2037		0	91	0	1367		0	20	0	1231		0	18	0	997		0	26	1	883	0.999999997
'PDHX'	1	0	0	1299.104478	0	331	1	6515	0	0.015346839	0	176	0	2037		0	91	0	1367		0	20	0	1231		0	18	0	997		0	26	1	883	0.999999997
'COG7'	1	0	0	1299.104478	0	331	1	6515	0	0.015346839	0	176	0	2037		0	91	0	1367		0	20	0	1231		0	18	0	997		0	26	1	883	0.999999997
'TWSG1'	1	0	0	1299.104478	0	331	1	6515	0	0.015346839	0	176	0	2037		0	91	0	1367		0	20	0	1231		0	18	0	997		0	26	1	883	0.999999997
'IL23A'	1	0	0	1299.104478	0	331	1	6515	0	0.015346839	0	176	0	2037		0	91	0	1367		0	20	0	1231		0	18	0	997		0	26	1	883	0.999999997
'WBSCR27'	1	0	0	1299.104478	0	331	1	6515	0	0.015346839	0	176	0	2037		0	91	0	1367		0	20	0	1231		0	18	0	997		0	26	1	883	0.999999997
'GSE1'	1	0	0	1299.104478	0	331	1	6515	0	0.015346839	0	176	0	2037		0	91	0	1367		0	20	0	1231		0	18	0	997		0	26	1	883	0.999999997
'ADCK5'	1	0	0	1299.104478	0	331	1	6515	0	0.015346839	0	176	0	2037		0	91	0	1367		0	20	0	1231		0	18	0	997		0	26	1	883	0.999999997
'ZCCHC16'	1	0	0	1299.104478	0	331	1	6515	0	0.015346839	0	176	0	2037		0	91	0	1367		0	20	0	1231		0	18	0	997		0	26	1	883	0.999999997
'TMED2'	1	0	0	1299.104478	0	331	1	6515	0	0.015346839	0	176	0	2037		0	91	0	1367		0	20	0	1231		0	18	0	997		0	26	1	883	0.999999997
'PARP6'	1	0	0	1299.104478	0	331	1	6515	0	0.015346839	0	176	0	2037		0	91	0	1367		0	20	0	1231		0	18	0	997		0	26	1	883	0.999999997
'PARP8'	1	0	0	1299.104478	0	331	1	6515	0	0.015346839	0	176	0	2037		0	91	0	1367		0	20	0	1231		0	18	0	997		0	26	1	883	0.999999997
'SUSD3'	1	0	0	1299.104478	0	331	1	6515	0	0.015346839	0	176	0	2037		0	91	0	1367		0	20	0	1231		0	18	0	997		0	26	1	883	0.999999997
'NFYA'	1	0	0	1299.104478	0	331	1	6515	0	0.015346839	0	176	0	2037		0	91	0	1367		0	20	0	1231		0	18	0	997		0	26	1	883	0.999999997
'SUSD1'	1	0	0	1299.104478	0	331	1	6515	0	0.015346839	0	176	0	2037		0	91	0	1367		0	20	0	1231		0	18	0	997		0	26	1	883	0.999999997
'GRHL2'	1	0	0	1299.104478	0	331	1	6515	0	0.015346839	0	176	0	2037		0	91	0	1367		0	20	0	1231		0	18	0	997		0	26	1	883	0.999999997
'LRRN4CL'	1	0	0	1299.104478	0	331	1	6515	0	0.015346839	0	176	0	2037		0	91	0	1367		0	20	0	1231		0	18	0	997		0	26	1	883	0.999999997
'NDUFA13'	1	0	0	1299.104478	0	331	1	6515	0	0.015346839	0	176	0	2037		0	91	0	1367		0	20	0	1231		0	18	0	997		0	26	1	883	0.999999997
'AZI2'	1	0	0	1299.104478	0	331	1	6515	0	0.015346839	0	176	0	2037		0	91	0	1367		0	20	0	1231		0	18	0	997		0	26	1	883	0.999999997
'ATP1B4'	1	0	0	1299.104478	0	331	1	6515	0	0.015346839	0	176	0	2037		0	91	0	1367		0	20	0	1231		0	18	0	997		0	26	1	883	0.999999997
'PPAPDC3'	1	0	0	1299.104478	0	331	1	6515	0	0.015346839	0	176	0	2037		0	91	0	1367		0	20	0	1231		0	18	0	997		0	26	1	883	0.999999997
'HIST1H2BH'	1	0	0	1299.104478	0	331	1	6515	0	0.015346839	0	176	0	2037		0	91	0	1367		0	20	0	1231		0	18	0	997		0	26	1	883	0.999999997
'HIST1H2BD'	1	0	0	1299.104478	0	331	1	6515	0	0.015346839	0	176	0	2037		0	91	0	1367		0	20	0	1231		0	18	0	997		0	26	1	883	0.999999997
'PMEL'	1	0	0	1299.104478	0	331	1	6515	0	0.015346839	0	176	0	2037		0	91	0	1367		0	20	0	1231		0	18	0	997		0	26	1	883	0.999999997
'CDH22'	1	0	0	1299.104478	0	331	1	6515	0	0.015346839	0	176	0	2037		0	91	0	1367		0	20	0	1231		0	18	0	997		0	26	1	883	0.999999997
'ZMAT5'	1	0	0	1299.104478	0	331	1	6515	0	0.015346839	0	176	0	2037		0	91	0	1367		0	20	0	1231		0	18	0	997		0	26	1	883	0.999999997
'TASP1'	1	0	0	1299.104478	0	331	1	6515	0	0.015346839	0	176	0	2037		0	91	0	1367		0	20	0	1231		0	18	0	997		0	26	1	883	0.999999997
'COQ9'	1	0	0	1299.104478	0	331	1	6515	0	0.015346839	0	176	0	2037		0	91	0	1367		0	20	0	1231		0	18	0	997		0	26	1	883	0.999999997
'LRRTM1'	1	0	0	1299.104478	0	331	1	6515	0	0.015346839	0	176	0	2037		0	91	0	1367		0	20	0	1231		0	18	0	997		0	26	1	883	0.999999997
'MFSD3'	1	0	0	1299.104478	0	331	1	6515	0	0.015346839	0	176	0	2037		0	91	0	1367		0	20	0	1231		0	18	0	997		0	26	1	883	0.999999997
'MAPK1IP1L'	1	0	0	1299.104478	0	331	1	6515	0	0.015346839	0	176	0	2037		0	91	0	1367		0	20	0	1231		0	18	0	997		0	26	1	883	0.999999997
'NXF3'	1	0	0	1299.104478	0	331	1	6515	0	0.015346839	0	176	0	2037		0	91	0	1367		0	20	0	1231		0	18	0	997		0	26	1	883	0.999999997
'NOTO'	1	0	0	1299.104478	0	331	1	6515	0	0.015346839	0	176	0	2037		0	91	0	1367		0	20	0	1231		0	18	0	997		0	26	1	883	0.999999997
'HES3'	1	0	0	1299.104478	0	331	1	6515	0	0.015346839	0	176	0	2037		0	91	0	1367		0	20	0	1231		0	18	0	997		0	26	1	883	0.999999997
'GBP1'	1	0	0	1299.104478	0	331	1	6515	0	0.015346839	0	176	0	2037		0	91	0	1367		0	20	0	1231		0	18	0	997		0	26	1	883	0.999999997
'C15orf27'	1	0	0	1299.104478	0	331	1	6515	0	0.015346839	0	176	0	2037		0	91	0	1367		0	20	0	1231		0	18	0	997		0	26	1	883	0.999999997
'C3orf58'	1	0	0	1299.104478	0	331	1	6515	0	0.015346839	0	176	0	2037		0	91	0	1367		0	20	0	1231		0	18	0	997		0	26	1	883	0.999999997
'SLFNL1'	1	0	0	1299.104478	0	331	1	6515	0	0.015346839	0	176	0	2037		0	91	0	1367		0	20	0	1231		0	18	0	997		0	26	1	883	0.999999997
'SUV420H2'	1	0	0	1299.104478	0	331	1	6515	0	0.015346839	0	176	0	2037		0	91	0	1367		0	20	0	1231		0	18	0	997		0	26	1	883	0.999999997
'LIPF'	1	0	0	1299.104478	0	331	1	6515	0	0.015346839	0	176	0	2037		0	91	0	1367		0	20	0	1231		0	18	0	997		0	26	1	883	0.999999997
'GABARAPL2'	1	0	0	1299.104478	0	331	1	6515	0	0.015346839	0	176	0	2037		0	91	0	1367		0	20	0	1231		0	18	0	997		0	26	1	883	0.999999997
'HPCAL1'	1	0	0	1299.104478	0	331	1	6515	0	0.015346839	0	176	0	2037		0	91	0	1367		0	20	0	1231		0	18	0	997		0	26	1	883	0.999999997
'RNASE4'	1	0	0	1299.104478	0	331	1	6515	0	0.015346839	0	176	0	2037		0	91	0	1367		0	20	0	1231		0	18	0	997		0	26	1	883	0.999999997
'HPCAL4'	1	0	0	1299.104478	0	331	1	6515	0	0.015346839	0	176	0	2037		0	91	0	1367		0	20	0	1231		0	18	0	997		0	26	1	883	0.999999997
'RBP1'	1	0	0	1299.104478	0	331	1	6515	0	0.015346839	0	176	0	2037		0	91	0	1367		0	20	0	1231		0	18	0	997		0	26	1	883	0.999999997
'NGEF'	1	0	0	1299.104478	0	331	1	6515	0	0.015346839	0	176	0	2037		0	91	0	1367		0	20	0	1231		0	18	0	997		0	26	1	883	0.999999997
'HSPH1'	1	0	0	1299.104478	0	331	1	6515	0	0.015346839	0	176	0	2037		0	91	0	1367		0	20	0	1231		0	18	0	997		0	26	1	883	0.999999997
'PRKAR2A'	1	0	0	1299.104478	0	331	1	6515	0	0.015346839	0	176	0	2037		0	91	0	1367		0	20	0	1231		0	18	0	997		0	26	1	883	0.999999997
'HMGXB3'	1	0	0	1299.104478	0	331	1	6515	0	0.015346839	0	176	0	2037		0	91	0	1367		0	20	0	1231		0	18	0	997		0	26	1	883	0.999999997
'CS'	1	0	0	1299.104478	0	331	1	6515	0	0.015346839	0	176	0	2037		0	91	0	1367		0	20	0	1231		0	18	0	997		0	26	1	883	0.999999997
'UCK1'	1	0	0	1299.104478	0	331	1	6515	0	0.015346839	0	176	0	2037		0	91	0	1367		0	20	0	1231		0	18	0	997		0	26	1	883	0.999999997
'ARF3'	1	0	0	1299.104478	0	331	1	6515	0	0.015346839	0	176	0	2037		0	91	0	1367		0	20	0	1231		0	18	0	997		0	26	1	883	0.999999997
'NELFA'	1	0	0	1299.104478	0	331	1	6515	0	0.015346839	0	176	0	2037		0	91	0	1367		0	20	0	1231		0	18	0	997		0	26	1	883	0.999999997
'ELOVL5'	1	0	0	1299.104478	0	331	1	6515	0	0.015346839	0	176	0	2037		0	91	0	1367		0	20	0	1231		0	18	0	997		0	26	1	883	0.999999997
'OPALIN'	1	0	0	1299.104478	0	331	1	6515	0	0.015346839	0	176	0	2037		0	91	0	1367		0	20	0	1231		0	18	0	997		0	26	1	883	0.999999997
'C20orf195'	1	0	0	1299.104478	0	331	1	6515	0	0.015346839	0	176	0	2037		0	91	0	1367		0	20	0	1231		0	18	0	997		0	26	1	883	0.999999997
'NSUN6'	1	0	0	1299.104478	0	331	1	6515	0	0.015346839	0	176	0	2037		0	91	0	1367		0	20	0	1231		0	18	0	997		0	26	1	883	0.999999997
'BDH1'	1	0	0	1299.104478	0	331	1	6515	0	0.015346839	0	176	0	2037		0	91	0	1367		0	20	0	1231		0	18	0	997		0	26	1	883	0.999999997
'TEDDM1'	1	0	0	1299.104478	0	331	1	6515	0	0.015346839	0	176	0	2037		0	91	0	1367		0	20	0	1231		0	18	0	997		0	26	1	883	0.999999997
'MDFI'	1	0	0	1299.104478	0	331	1	6515	0	0.015346839	0	176	0	2037		0	91	0	1367		0	20	0	1231		0	18	0	997		0	26	1	883	0.999999997
'SLC29A3'	1	0	0	1299.104478	0	331	1	6515	0	0.015346839	0	176	0	2037		0	91	0	1367		0	20	0	1231		0	18	0	997		0	26	1	883	0.999999997
'STAT3'	1	0	0	1299.104478	0	331	1	6515	0	0.015346839	0	176	0	2037		0	91	0	1367		0	20	0	1231		0	18	0	997		0	26	1	883	0.999999997
'FOXR2'	1	0	0	1299.104478	0	331	1	6515	0	0.015346839	0	176	0	2037		0	91	0	1367		0	20	0	1231		0	18	0	997		0	26	1	883	0.999999997
'RIMBP2'	1	0	0	1299.104478	0	331	1	6515	0	0.015346839	0	176	0	2037		0	91	0	1367		0	20	0	1231		0	18	0	997		0	26	1	883	0.999999997
'MAG'	1	0	0	1299.104478	0	331	1	6515	0	0.015346839	0	176	0	2037		0	91	0	1367		0	20	0	1231		0	18	0	997		0	26	1	883	0.999999997
'PFKFB1'	1	0	0	1299.104478	0	331	1	6515	0	0.015346839	0	176	0	2037		0	91	0	1367		0	20	0	1231		0	18	0	997		0	26	1	883	0.999999997
'FBLIM1'	1	0	0	1299.104478	0	331	1	6515	0	0.015346839	0	176	0	2037		0	91	0	1367		0	20	0	1231		0	18	0	997		0	26	1	883	0.999999997
'PEF1'	1	0	0	1299.104478	0	331	1	6515	0	0.015346839	0	176	0	2037		0	91	0	1367		0	20	0	1231		0	18	0	997		0	26	1	883	0.999999997
'TNFRSF11A'	1	0	0	1299.104478	0	331	1	6515	0	0.015346839	0	176	0	2037		0	91	0	1367		0	20	0	1231		0	18	0	997		0	26	1	883	0.999999997
'KIRREL'	1	0	0	1299.104478	0	331	1	6515	0	0.015346839	0	176	0	2037		0	91	0	1367		0	20	0	1231		0	18	0	997		0	26	1	883	0.999999997
'GAREM'	1	0	0	1299.104478	0	331	1	6515	0	0.015346839	0	176	0	2037		0	91	0	1367		0	20	0	1231		0	18	0	997		0	26	1	883	0.999999997
'SCGB3A1'	1	0	0	1299.104478	0	331	1	6515	0	0.015346839	0	176	0	2037		0	91	0	1367		0	20	0	1231		0	18	0	997		0	26	1	883	0.999999997
'TUBGCP3'	1	0	0	1299.104478	0	331	1	6515	0	0.015346839	0	176	0	2037		0	91	0	1367		0	20	0	1231		0	18	0	997		0	26	1	883	0.999999997
'MCU'	1	0	0	1299.104478	0	331	1	6515	0	0.015346839	0	176	0	2037		0	91	0	1367		0	20	0	1231		0	18	0	997		0	26	1	883	0.999999997
'DRAXIN'	1	0	0	1299.104478	0	331	1	6515	0	0.015346839	0	176	0	2037		0	91	0	1367		0	20	0	1231		0	18	0	997		0	26	1	883	0.999999997
'PIK3CD'	1	0	0	1299.104478	0	331	1	6515	0	0.015346839	0	176	0	2037		0	91	0	1367		0	20	0	1231		0	18	0	997		0	26	1	883	0.999999997
'MRPL1'	1	0	0	1299.104478	0	331	1	6515	0	0.015346839	0	176	0	2037		0	91	0	1367		0	20	0	1231		0	18	0	997		0	26	1	883	0.999999997
'OVGP1'	1	0	0	1299.104478	0	331	1	6515	0	0.015346839	0	176	0	2037		0	91	0	1367		0	20	0	1231		0	18	0	997		0	26	1	883	0.999999997
'C2orf91'	1	0	0	1299.104478	0	331	1	6515	0	0.015346839	0	176	0	2037		0	91	0	1367		0	20	0	1231		0	18	0	997		0	26	1	883	0.999999997
'RAD23A'	1	0	0	1299.104478	0	331	1	6515	0	0.015346839	0	176	0	2037		0	91	0	1367		0	20	0	1231		0	18	0	997		0	26	1	883	0.999999997
'RAD23B'	1	0	0	1299.104478	0	331	1	6515	0	0.015346839	0	176	0	2037		0	91	0	1367		0	20	0	1231		0	18	0	997		0	26	1	883	0.999999997
'OR10A3'	1	0	0	1299.104478	0	331	1	6515	0	0.015346839	0	176	0	2037		0	91	0	1367		0	20	0	1231		0	18	0	997		0	26	1	883	0.999999997
'C2orf80'	1	0	0	1299.104478	0	331	1	6515	0	0.015346839	0	176	0	2037		0	91	0	1367		0	20	0	1231		0	18	0	997		0	26	1	883	0.999999997
'KATNB1'	1	0	0	1299.104478	0	331	1	6515	0	0.015346839	0	176	0	2037		0	91	0	1367		0	20	0	1231		0	18	0	997		0	26	1	883	0.999999997
'HSD17B12'	1	0	0	1299.104478	0	331	1	6515	0	0.015346839	0	176	0	2037		0	91	0	1367		0	20	0	1231		0	18	0	997		0	26	1	883	0.999999997
'HSD17B11'	1	0	0	1299.104478	0	331	1	6515	0	0.015346839	0	176	0	2037		0	91	0	1367		0	20	0	1231		0	18	0	997		0	26	1	883	0.999999997
'CTHRC1'	1	0	0	1299.104478	0	331	1	6515	0	0.015346839	0	176	0	2037		0	91	0	1367		0	20	0	1231		0	18	0	997		0	26	1	883	0.999999997
'ZNF619'	1	0	0	1299.104478	0	331	1	6515	0	0.015346839	0	176	0	2037		0	91	0	1367		0	20	0	1231		0	18	0	997		0	26	1	883	0.999999997
'OR2V1'	1	0	0	1299.104478	0	331	1	6515	0	0.015346839	0	176	0	2037		0	91	0	1367		0	20	0	1231		0	18	0	997		0	26	1	883	0.999999997
'SLC25A30'	1	0	0	1299.104478	0	331	1	6515	0	0.015346839	0	176	0	2037		0	91	0	1367		0	20	0	1231		0	18	0	997		0	26	1	883	0.999999997
'PPP1R14D'	1	0	0	1299.104478	0	331	1	6515	0	0.015346839	0	176	0	2037		0	91	0	1367		0	20	0	1231		0	18	0	997		0	26	1	883	0.999999997
'PVRL1'	1	0	0	1299.104478	0	331	1	6515	0	0.015346839	0	176	0	2037		0	91	0	1367		0	20	0	1231		0	18	0	997		0	26	1	883	0.999999997
'OGFOD3'	1	0	0	1299.104478	0	331	1	6515	0	0.015346839	0	176	0	2037		0	91	0	1367		0	20	0	1231		0	18	0	997		0	26	1	883	0.999999997
'GCC1'	1	0	0	1299.104478	0	331	1	6515	0	0.015346839	0	176	0	2037		0	91	0	1367		0	20	0	1231		0	18	0	997		0	26	1	883	0.999999997
'TXNDC15'	1	0	0	1299.104478	0	331	1	6515	0	0.015346839	0	176	0	2037		0	91	0	1367		0	20	0	1231		0	18	0	997		0	26	1	883	0.999999997
'ENTPD8'	1	0	0	1299.104478	0	331	1	6515	0	0.015346839	0	176	0	2037		0	91	0	1367		0	20	0	1231		0	18	0	997		0	26	1	883	0.999999997
'TIMD4'	1	0	0	1299.104478	0	331	1	6515	0	0.015346839	0	176	0	2037		0	91	0	1367		0	20	0	1231		0	18	0	997		0	26	1	883	0.999999997
'FNDC9'	1	0	0	1299.104478	0	331	1	6515	0	0.015346839	0	176	0	2037		0	91	0	1367		0	20	0	1231		0	18	0	997		0	26	1	883	0.999999997
'FNDC5'	1	0	0	1299.104478	0	331	1	6515	0	0.015346839	0	176	0	2037		0	91	0	1367		0	20	0	1231		0	18	0	997		0	26	1	883	0.999999997
'SFRP1'	1	0	0	1299.104478	0	331	1	6515	0	0.015346839	0	176	0	2037		0	91	0	1367		0	20	0	1231		0	18	0	997		0	26	1	883	0.999999997
'OSGEP'	1	0	0	1299.104478	0	331	1	6515	0	0.015346839	0	176	0	2037		0	91	0	1367		0	20	0	1231		0	18	0	997		0	26	1	883	0.999999997
'APH1A'	1	0	0	1299.104478	0	331	1	6515	0	0.015346839	0	176	0	2037		0	91	0	1367		0	20	0	1231		0	18	0	997		0	26	1	883	0.999999997
'C2orf47'	1	0	0	1299.104478	0	331	1	6515	0	0.015346839	0	176	0	2037		0	91	0	1367		0	20	0	1231		0	18	0	997		0	26	1	883	0.999999997
'COMMD8'	1	0	0	1299.104478	0	331	1	6515	0	0.015346839	0	176	0	2037		0	91	0	1367		0	20	0	1231		0	18	0	997		0	26	1	883	0.999999997
'COMMD9'	1	0	0	1299.104478	0	331	1	6515	0	0.015346839	0	176	0	2037		0	91	0	1367		0	20	0	1231		0	18	0	997		0	26	1	883	0.999999997
'PCBP4'	1	0	0	1299.104478	0	331	1	6515	0	0.015346839	0	176	0	2037		0	91	0	1367		0	20	0	1231		0	18	0	997		0	26	1	883	0.999999997
'MIER3'	1	0	0	1299.104478	0	331	1	6515	0	0.015346839	0	176	0	2037		0	91	0	1367		0	20	0	1231		0	18	0	997		0	26	1	883	0.999999997
'PENK'	1	0	0	1299.104478	0	331	1	6515	0	0.015346839	0	176	0	2037		0	91	0	1367		0	20	0	1231		0	18	0	997		0	26	1	883	0.999999997
'RCE1'	1	0	0	1299.104478	0	331	1	6515	0	0.015346839	0	176	0	2037		0	91	0	1367		0	20	0	1231		0	18	0	997		0	26	1	883	0.999999997
'SNX7'	1	0	0	1299.104478	0	331	1	6515	0	0.015346839	0	176	0	2037		0	91	0	1367		0	20	0	1231		0	18	0	997		0	26	1	883	0.999999997
'N4BP3'	1	0	0	1299.104478	0	331	1	6515	0	0.015346839	0	176	0	2037		0	91	0	1367		0	20	0	1231		0	18	0	997		0	26	1	883	0.999999997
'RAB11FIP3'	1	0	0	1299.104478	0	331	1	6515	0	0.015346839	0	176	0	2037		0	91	0	1367		0	20	0	1231		0	18	0	997		0	26	1	883	0.999999997
'INTS6'	1	0	0	1299.104478	0	331	1	6515	0	0.015346839	0	176	0	2037		0	91	0	1367		0	20	0	1231		0	18	0	997		0	26	1	883	0.999999997
'RCOR1'	1	0	0	1299.104478	0	331	1	6515	0	0.015346839	0	176	0	2037		0	91	0	1367		0	20	0	1231		0	18	0	997		0	26	1	883	0.999999997
'IER3IP1'	1	0	0	1299.104478	0	331	1	6515	0	0.015346839	0	176	0	2037		0	91	0	1367		0	20	0	1231		0	18	0	997		0	26	1	883	0.999999997
'IMMP2L'	1	0	0	1299.104478	0	331	1	6515	0	0.015346839	0	176	0	2037		0	91	0	1367		0	20	0	1231		0	18	0	997		0	26	1	883	0.999999997
'FAM170B'	1	0	0	1299.104478	0	331	1	6515	0	0.015346839	0	176	0	2037		0	91	0	1367		0	20	0	1231		0	18	0	997		0	26	1	883	0.999999997
'MN1'	1	0	0	1299.104478	0	331	1	6515	0	0.015346839	0	176	0	2037		0	91	0	1367		0	20	0	1231		0	18	0	997		0	26	1	883	0.999999997
'PGRMC1'	1	0	0	1299.104478	0	331	1	6515	0	0.015346839	0	176	0	2037		0	91	0	1367		0	20	0	1231		0	18	0	997		0	26	1	883	0.999999997
'PLEKHG4B'	1	0	0	1299.104478	0	331	1	6515	0	0.015346839	0	176	0	2037		0	91	0	1367		0	20	0	1231		0	18	0	997		0	26	1	883	0.999999997
'HEATR2'	1	0	0	1299.104478	0	331	1	6515	0	0.015346839	0	176	0	2037		0	91	0	1367		0	20	0	1231		0	18	0	997		0	26	1	883	0.999999997
'SCAND3'	1	0	0	1299.104478	0	331	1	6515	0	0.015346839	0	176	0	2037		0	91	0	1367		0	20	0	1231		0	18	0	997		0	26	1	883	0.999999997
'XK'	1	0	0	1299.104478	0	331	1	6515	0	0.015346839	0	176	0	2037		0	91	0	1367		0	20	0	1231		0	18	0	997		0	26	1	883	0.999999997
'CCDC169'	1	0	0	1299.104478	0	331	1	6515	0	0.015346839	0	176	0	2037		0	91	0	1367		0	20	0	1231		0	18	0	997		0	26	1	883	0.999999997
'CCDC155'	1	0	0	1299.104478	0	331	1	6515	0	0.015346839	0	176	0	2037		0	91	0	1367		0	20	0	1231		0	18	0	997		0	26	1	883	0.999999997
'UTP11L'	1	0	0	1299.104478	0	331	1	6515	0	0.015346839	0	176	0	2037		0	91	0	1367		0	20	0	1231		0	18	0	997		0	26	1	883	0.999999997
'CCNE2'	1	0	0	1299.104478	0	331	1	6515	0	0.015346839	0	176	0	2037		0	91	0	1367		0	20	0	1231		0	18	0	997		0	26	1	883	0.999999997
'CCDC148'	1	0	0	1299.104478	0	331	1	6515	0	0.015346839	0	176	0	2037		0	91	0	1367		0	20	0	1231		0	18	0	997		0	26	1	883	0.999999997
'KLHL10'	1	0	0	1299.104478	0	331	1	6515	0	0.015346839	0	176	0	2037		0	91	0	1367		0	20	0	1231		0	18	0	997		0	26	1	883	0.999999997
'TAF5L'	1	0	0	1299.104478	0	331	1	6515	0	0.015346839	0	176	0	2037		0	91	0	1367		0	20	0	1231		0	18	0	997		0	26	1	883	0.999999997
'ARHGEF38'	1	0	0	1299.104478	0	331	1	6515	0	0.015346839	0	176	0	2037		0	91	0	1367		0	20	0	1231		0	18	0	997		0	26	1	883	0.999999997
'EVX2'	1	0	0	1299.104478	0	331	1	6515	0	0.015346839	0	176	0	2037		0	91	0	1367		0	20	0	1231		0	18	0	997		0	26	1	883	0.999999997
'IL17REL'	1	0	0	1299.104478	0	331	1	6515	0	0.015346839	0	176	0	2037		0	91	0	1367		0	20	0	1231		0	18	0	997		0	26	1	883	0.999999997
'PQLC3'	1	0	0	1299.104478	0	331	1	6515	0	0.015346839	0	176	0	2037		0	91	0	1367		0	20	0	1231		0	18	0	997		0	26	1	883	0.999999997
'IRG1'	1	0	0	1299.104478	0	331	1	6515	0	0.015346839	0	176	0	2037		0	91	0	1367		0	20	0	1231		0	18	0	997		0	26	1	883	0.999999997
'CD200R1L'	1	0	0	1299.104478	0	331	1	6515	0	0.015346839	0	176	0	2037		0	91	0	1367		0	20	0	1231		0	18	0	997		0	26	1	883	0.999999997
'UTP15'	1	0	0	1299.104478	0	331	1	6515	0	0.015346839	0	176	0	2037		0	91	0	1367		0	20	0	1231		0	18	0	997		0	26	1	883	0.999999997
'ARHGEF12'	1	0	0	1299.104478	0	331	1	6515	0	0.015346839	0	176	0	2037		0	91	0	1367		0	20	0	1231		0	18	0	997		0	26	1	883	0.999999997
'TCTE3'	1	0	0	1299.104478	0	331	1	6515	0	0.015346839	0	176	0	2037		0	91	0	1367		0	20	0	1231		0	18	0	997		0	26	1	883	0.999999997
'IRF4'	1	0	0	1299.104478	0	331	1	6515	0	0.015346839	0	176	0	2037		0	91	0	1367		0	20	0	1231		0	18	0	997		0	26	1	883	0.999999997
'TBC1D7'	1	0	0	1299.104478	0	331	1	6515	0	0.015346839	0	176	0	2037		0	91	0	1367		0	20	0	1231		0	18	0	997		0	26	1	883	0.999999997
'TAF1D'	1	0	0	1299.104478	0	331	1	6515	0	0.015346839	0	176	0	2037		0	91	0	1367		0	20	0	1231		0	18	0	997		0	26	1	883	0.999999997
'TAF1C'	1	0	0	1299.104478	0	331	1	6515	0	0.015346839	0	176	0	2037		0	91	0	1367		0	20	0	1231		0	18	0	997		0	26	1	883	0.999999997
'MARVELD3'	1	0	0	1299.104478	0	331	1	6515	0	0.015346839	0	176	0	2037		0	91	0	1367		0	20	0	1231		0	18	0	997		0	26	1	883	0.999999997
'MDH1B'	1	0	0	1299.104478	0	331	1	6515	0	0.015346839	0	176	0	2037		0	91	0	1367		0	20	0	1231		0	18	0	997		0	26	1	883	0.999999997
'CCDC176'	1	0	0	1299.104478	0	331	1	6515	0	0.015346839	0	176	0	2037		0	91	0	1367		0	20	0	1231		0	18	0	997		0	26	1	883	0.999999997
'CCDC175'	1	0	0	1299.104478	0	331	1	6515	0	0.015346839	0	176	0	2037		0	91	0	1367		0	20	0	1231		0	18	0	997		0	26	1	883	0.999999997
'RPL26L1'	1	0	0	1299.104478	0	331	1	6515	0	0.015346839	0	176	0	2037		0	91	0	1367		0	20	0	1231		0	18	0	997		0	26	1	883	0.999999997
'MAML2'	1	0	0	1299.104478	0	331	1	6515	0	0.015346839	0	176	0	2037		0	91	0	1367		0	20	0	1231		0	18	0	997		0	26	1	883	0.999999997
'FNBP1L'	1	0	0	1299.104478	0	331	1	6515	0	0.015346839	0	176	0	2037		0	91	0	1367		0	20	0	1231		0	18	0	997		0	26	1	883	0.999999997
'DKK1'	1	0	0	1299.104478	0	331	1	6515	0	0.015346839	0	176	0	2037		0	91	0	1367		0	20	0	1231		0	18	0	997		0	26	1	883	0.999999997
'RNF121'	1	0	0	1299.104478	0	331	1	6515	0	0.015346839	0	176	0	2037		0	91	0	1367		0	20	0	1231		0	18	0	997		0	26	1	883	0.999999997
'CHKA'	1	0	0	1299.104478	0	331	1	6515	0	0.015346839	0	176	0	2037		0	91	0	1367		0	20	0	1231		0	18	0	997		0	26	1	883	0.999999997
'GPR180'	1	0	0	1299.104478	0	331	1	6515	0	0.015346839	0	176	0	2037		0	91	0	1367		0	20	0	1231		0	18	0	997		0	26	1	883	0.999999997
'ELL'	1	0	0	1299.104478	0	331	1	6515	0	0.015346839	0	176	0	2037		0	91	0	1367		0	20	0	1231		0	18	0	997		0	26	1	883	0.999999997
'FN3KRP'	1	0	0	1299.104478	0	331	1	6515	0	0.015346839	0	176	0	2037		0	91	0	1367		0	20	0	1231		0	18	0	997		0	26	1	883	0.999999997
'TACR3'	1	0	0	1299.104478	0	331	1	6515	0	0.015346839	0	176	0	2037		0	91	0	1367		0	20	0	1231		0	18	0	997		0	26	1	883	0.999999997
'ZNF596'	1	0	0	1299.104478	0	331	1	6515	0	0.015346839	0	176	0	2037		0	91	0	1367		0	20	0	1231		0	18	0	997		0	26	1	883	0.999999997
'TMEM163'	1	0	0	1299.104478	0	331	1	6515	0	0.015346839	0	176	0	2037		0	91	0	1367		0	20	0	1231		0	18	0	997		0	26	1	883	0.999999997
'TMEM169'	1	0	0	1299.104478	0	331	1	6515	0	0.015346839	0	176	0	2037		0	91	0	1367		0	20	0	1231		0	18	0	997		0	26	1	883	0.999999997
'ANKRD52'	1	0	0	1299.104478	0	331	1	6515	0	0.015346839	0	176	0	2037		0	91	0	1367		0	20	0	1231		0	18	0	997		0	26	1	883	0.999999997
'GPR143'	1	0	0	1299.104478	0	331	1	6515	0	0.015346839	0	176	0	2037		0	91	0	1367		0	20	0	1231		0	18	0	997		0	26	1	883	0.999999997
'ANKRD35'	1	0	0	1299.104478	0	331	1	6515	0	0.015346839	0	176	0	2037		0	91	0	1367		0	20	0	1231		0	18	0	997		0	26	1	883	0.999999997
'IRS4'	1	0	0	1299.104478	0	331	1	6515	0	0.015346839	0	176	0	2037		0	91	0	1367		0	20	0	1231		0	18	0	997		0	26	1	883	0.999999997
'RNF19B'	1	0	0	1299.104478	0	331	1	6515	0	0.015346839	0	176	0	2037		0	91	0	1367		0	20	0	1231		0	18	0	997		0	26	1	883	0.999999997
'GRB10'	1	0	0	1299.104478	0	331	1	6515	0	0.015346839	0	176	0	2037		0	91	0	1367		0	20	0	1231		0	18	0	997		0	26	1	883	0.999999997
'ZNF567'	1	0	0	1299.104478	0	331	1	6515	0	0.015346839	0	176	0	2037		0	91	0	1367		0	20	0	1231		0	18	0	997		0	26	1	883	0.999999997
'RNF43'	1	0	0	1299.104478	0	331	1	6515	0	0.015346839	0	176	0	2037		0	91	0	1367		0	20	0	1231		0	18	0	997		0	26	1	883	0.999999997
'ERP29'	1	0	0	1299.104478	0	331	1	6515	0	0.015346839	0	176	0	2037		0	91	0	1367		0	20	0	1231		0	18	0	997		0	26	1	883	0.999999997
'ZNF557'	1	0	0	1299.104478	0	331	1	6515	0	0.015346839	0	176	0	2037		0	91	0	1367		0	20	0	1231		0	18	0	997		0	26	1	883	0.999999997
'MAD1L1'	1	0	0	1299.104478	0	331	1	6515	0	0.015346839	0	176	0	2037		0	91	0	1367		0	20	0	1231		0	18	0	997		0	26	1	883	0.999999997
'ABHD3'	1	0	0	1299.104478	0	331	1	6515	0	0.015346839	0	176	0	2037		0	91	0	1367		0	20	0	1231		0	18	0	997		0	26	1	883	0.999999997
'VTN'	1	0	0	1299.104478	0	331	1	6515	0	0.015346839	0	176	0	2037		0	91	0	1367		0	20	0	1231		0	18	0	997		0	26	1	883	0.999999997
'ANKRD10'	1	0	0	1299.104478	0	331	1	6515	0	0.015346839	0	176	0	2037		0	91	0	1367		0	20	0	1231		0	18	0	997		0	26	1	883	0.999999997
'GPR112'	1	0	0	1299.104478	0	331	1	6515	0	0.015346839	0	176	0	2037		0	91	0	1367		0	20	0	1231		0	18	0	997		0	26	1	883	0.999999997
'ANKRD24'	1	0	0	1299.104478	0	331	1	6515	0	0.015346839	0	176	0	2037		0	91	0	1367		0	20	0	1231		0	18	0	997		0	26	1	883	0.999999997
'ZNF532'	1	0	0	1299.104478	0	331	1	6515	0	0.015346839	0	176	0	2037		0	91	0	1367		0	20	0	1231		0	18	0	997		0	26	1	883	0.999999997
'VSTM2B'	1	0	0	1299.104478	0	331	1	6515	0	0.015346839	0	176	0	2037		0	91	0	1367		0	20	0	1231		0	18	0	997		0	26	1	883	0.999999997
'ACSS2'	1	0	0	1299.104478	0	331	1	6515	0	0.015346839	0	176	0	2037		0	91	0	1367		0	20	0	1231		0	18	0	997		0	26	1	883	0.999999997
'ZNF502'	1	0	0	1299.104478	0	331	1	6515	0	0.015346839	0	176	0	2037		0	91	0	1367		0	20	0	1231		0	18	0	997		0	26	1	883	0.999999997
'KIAA1683'	1	0	0	1299.104478	0	331	1	6515	0	0.015346839	0	176	0	2037		0	91	0	1367		0	20	0	1231		0	18	0	997		0	26	1	883	0.999999997
'INSM1'	1	0	0	1299.104478	0	331	1	6515	0	0.015346839	0	176	0	2037		0	91	0	1367		0	20	0	1231		0	18	0	997		0	26	1	883	0.999999997
'FAAH'	1	0	0	1299.104478	0	331	1	6515	0	0.015346839	0	176	0	2037		0	91	0	1367		0	20	0	1231		0	18	0	997		0	26	1	883	0.999999997
'SLC46A2'	1	0	0	1299.104478	0	331	1	6515	0	0.015346839	0	176	0	2037		0	91	0	1367		0	20	0	1231		0	18	0	997		0	26	1	883	0.999999997
'RAPGEFL1'	1	0	0	1299.104478	0	331	1	6515	0	0.015346839	0	176	0	2037		0	91	0	1367		0	20	0	1231		0	18	0	997		0	26	1	883	0.999999997
'SOX2'	1	0	0	1299.104478	0	331	1	6515	0	0.015346839	0	176	0	2037		0	91	0	1367		0	20	0	1231		0	18	0	997		0	26	1	883	0.999999997
'ZNF608'	1	0	0	1299.104478	0	331	1	6515	0	0.015346839	0	176	0	2037		0	91	0	1367		0	20	0	1231		0	18	0	997		0	26	1	883	0.999999997
'ARL6IP5'	1	0	0	1299.104478	0	331	1	6515	0	0.015346839	0	176	0	2037		0	91	0	1367		0	20	0	1231		0	18	0	997		0	26	1	883	0.999999997
'ARL6IP4'	1	0	0	1299.104478	0	331	1	6515	0	0.015346839	0	176	0	2037		0	91	0	1367		0	20	0	1231		0	18	0	997		0	26	1	883	0.999999997
'ARL6IP6'	1	0	0	1299.104478	0	331	1	6515	0	0.015346839	0	176	0	2037		0	91	0	1367		0	20	0	1231		0	18	0	997		0	26	1	883	0.999999997
'ACSL1'	1	0	0	1299.104478	0	331	1	6515	0	0.015346839	0	176	0	2037		0	91	0	1367		0	20	0	1231		0	18	0	997		0	26	1	883	0.999999997
'OVOL1'	1	0	0	1299.104478	0	331	1	6515	0	0.015346839	0	176	0	2037		0	91	0	1367		0	20	0	1231		0	18	0	997		0	26	1	883	0.999999997
'VDAC2'	1	0	0	1299.104478	0	331	1	6515	0	0.015346839	0	176	0	2037		0	91	0	1367		0	20	0	1231		0	18	0	997		0	26	1	883	0.999999997
'CBLL1'	1	0	0	1299.104478	0	331	1	6515	0	0.015346839	0	176	0	2037		0	91	0	1367		0	20	0	1231		0	18	0	997		0	26	1	883	0.999999997
'C17orf104'	1	0	0	1299.104478	0	331	1	6515	0	0.015346839	0	176	0	2037		0	91	0	1367		0	20	0	1231		0	18	0	997		0	26	1	883	0.999999997
'EIF5A2'	1	0	0	1299.104478	0	331	1	6515	0	0.015346839	0	176	0	2037		0	91	0	1367		0	20	0	1231		0	18	0	997		0	26	1	883	0.999999997
'UMOD'	1	0	0	1299.104478	0	331	1	6515	0	0.015346839	0	176	0	2037		0	91	0	1367		0	20	0	1231		0	18	0	997		0	26	1	883	0.999999997
'MEIG1'	1	0	0	1299.104478	0	331	1	6515	0	0.015346839	0	176	0	2037		0	91	0	1367		0	20	0	1231		0	18	0	997		0	26	1	883	0.999999997
'RAB39B'	1	0	0	1299.104478	0	331	1	6515	0	0.015346839	0	176	0	2037		0	91	0	1367		0	20	0	1231		0	18	0	997		0	26	1	883	0.999999997
'IGFL1'	1	0	0	1299.104478	0	331	1	6515	0	0.015346839	0	176	0	2037		0	91	0	1367		0	20	0	1231		0	18	0	997		0	26	1	883	0.999999997
'C21orf91'	1	0	0	1299.104478	0	331	1	6515	0	0.015346839	0	176	0	2037		0	91	0	1367		0	20	0	1231		0	18	0	997		0	26	1	883	0.999999997
'ZWINT'	1	0	0	1299.104478	0	331	1	6515	0	0.015346839	0	176	0	2037		0	91	0	1367		0	20	0	1231		0	18	0	997		0	26	1	883	0.999999997
'ACVRL1'	1	0	0	1299.104478	0	331	1	6515	0	0.015346839	0	176	0	2037		0	91	0	1367		0	20	0	1231		0	18	0	997		0	26	1	883	0.999999997
'C21orf62'	1	0	0	1299.104478	0	331	1	6515	0	0.015346839	0	176	0	2037		0	91	0	1367		0	20	0	1231		0	18	0	997		0	26	1	883	0.999999997
'NOG'	1	0	0	1299.104478	0	331	1	6515	0	0.015346839	0	176	0	2037		0	91	0	1367		0	20	0	1231		0	18	0	997		0	26	1	883	0.999999997
'MTERFD3'	1	0	0	1299.104478	0	331	1	6515	0	0.015346839	0	176	0	2037		0	91	0	1367		0	20	0	1231		0	18	0	997		0	26	1	883	0.999999997
'RPUSD3'	1	0	0	1299.104478	0	331	1	6515	0	0.015346839	0	176	0	2037		0	91	0	1367		0	20	0	1231		0	18	0	997		0	26	1	883	0.999999997
'MPPED2'	1	0	0	1299.104478	0	331	1	6515	0	0.015346839	0	176	0	2037		0	91	0	1367		0	20	0	1231		0	18	0	997		0	26	1	883	0.999999997
'FASTKD5'	1	0	0	1299.104478	0	331	1	6515	0	0.015346839	0	176	0	2037		0	91	0	1367		0	20	0	1231		0	18	0	997		0	26	1	883	0.999999997
'KPTN'	1	0	0	1299.104478	0	331	1	6515	0	0.015346839	0	176	0	2037		0	91	0	1367		0	20	0	1231		0	18	0	997		0	26	1	883	0.999999997
'MCCD1'	1	0	0	1299.104478	0	331	1	6515	0	0.015346839	0	176	0	2037		0	91	0	1367		0	20	0	1231		0	18	0	997		0	26	1	883	0.999999997
'SHOC2'	1	0	0	1299.104478	0	331	1	6515	0	0.015346839	0	176	0	2037		0	91	0	1367		0	20	0	1231		0	18	0	997		0	26	1	883	0.999999997
'TPPP3'	1	0	0	1299.104478	0	331	1	6515	0	0.015346839	0	176	0	2037		0	91	0	1367		0	20	0	1231		0	18	0	997		0	26	1	883	0.999999997
'KRT17'	1	0	0	1299.104478	0	331	1	6515	0	0.015346839	0	176	0	2037		0	91	0	1367		0	20	0	1231		0	18	0	997		0	26	1	883	0.999999997
'TOMM7'	1	0	0	1299.104478	0	331	1	6515	0	0.015346839	0	176	0	2037		0	91	0	1367		0	20	0	1231		0	18	0	997		0	26	1	883	0.999999997
'TRIP12'	1	0	0	1299.104478	0	331	1	6515	0	0.015346839	0	176	0	2037		0	91	0	1367		0	20	0	1231		0	18	0	997		0	26	1	883	0.999999997
'NRL'	1	0	0	1299.104478	0	331	1	6515	0	0.015346839	0	176	0	2037		0	91	0	1367		0	20	0	1231		0	18	0	997		0	26	1	883	0.999999997
'ARID5A'	1	0	0	1299.104478	0	331	1	6515	0	0.015346839	0	176	0	2037		0	91	0	1367		0	20	0	1231		0	18	0	997		0	26	1	883	0.999999997
'CPLX4'	1	0	0	1299.104478	0	331	1	6515	0	0.015346839	0	176	0	2037		0	91	0	1367		0	20	0	1231		0	18	0	997		0	26	1	883	0.999999997
'DNAJC21'	1	0	0	1299.104478	0	331	1	6515	0	0.015346839	0	176	0	2037		0	91	0	1367		0	20	0	1231		0	18	0	997		0	26	1	883	0.999999997
'ZC3H15'	1	0	0	1299.104478	0	331	1	6515	0	0.015346839	0	176	0	2037		0	91	0	1367		0	20	0	1231		0	18	0	997		0	26	1	883	0.999999997
'OR2B3'	1	0	0	1299.104478	0	331	1	6515	0	0.015346839	0	176	0	2037		0	91	0	1367		0	20	0	1231		0	18	0	997		0	26	1	883	0.999999997
'KLRC3'	1	0	0	1299.104478	0	331	1	6515	0	0.015346839	0	176	0	2037		0	91	0	1367		0	20	0	1231		0	18	0	997		0	26	1	883	0.999999997
'EPHX3'	1	0	0	1299.104478	0	331	1	6515	0	0.015346839	0	176	0	2037		0	91	0	1367		0	20	0	1231		0	18	0	997		0	26	1	883	0.999999997
'GDNF'	1	0	0	1299.104478	0	331	1	6515	0	0.015346839	0	176	0	2037		0	91	0	1367		0	20	0	1231		0	18	0	997		0	26	1	883	0.999999997
'TMEM116'	1	0	0	1299.104478	0	331	1	6515	0	0.015346839	0	176	0	2037		0	91	0	1367		0	20	0	1231		0	18	0	997		0	26	1	883	0.999999997
'RFXAP'	1	0	0	1299.104478	0	331	1	6515	0	0.015346839	0	176	0	2037		0	91	0	1367		0	20	0	1231		0	18	0	997		0	26	1	883	0.999999997
'TGFBI'	1	0	0	1299.104478	0	331	1	6515	0	0.015346839	0	176	0	2037		0	91	0	1367		0	20	0	1231		0	18	0	997		0	26	1	883	0.999999997
'OR10R2'	1	0	0	1299.104478	0	331	1	6515	0	0.015346839	0	176	0	2037		0	91	0	1367		0	20	0	1231		0	18	0	997		0	26	1	883	0.999999997
'TMEM101'	1	0	0	1299.104478	0	331	1	6515	0	0.015346839	0	176	0	2037		0	91	0	1367		0	20	0	1231		0	18	0	997		0	26	1	883	0.999999997
'DCXR'	1	0	0	1299.104478	0	331	1	6515	0	0.015346839	0	176	0	2037		0	91	0	1367		0	20	0	1231		0	18	0	997		0	26	1	883	0.999999997
'CTPS1'	1	0	0	1299.104478	0	331	1	6515	0	0.015346839	0	176	0	2037		0	91	0	1367		0	20	0	1231		0	18	0	997		0	26	1	883	0.999999997
'OR10Q1'	1	0	0	1299.104478	0	331	1	6515	0	0.015346839	0	176	0	2037		0	91	0	1367		0	20	0	1231		0	18	0	997		0	26	1	883	0.999999997
'ARID1B'	1	0	0	1299.104478	0	331	1	6515	0	0.015346839	0	176	0	2037		0	91	0	1367		0	20	0	1231		0	18	0	997		0	26	1	883	0.999999997
'SENP1'	1	0	0	1299.104478	0	331	1	6515	0	0.015346839	0	176	0	2037		0	91	0	1367		0	20	0	1231		0	18	0	997		0	26	1	883	0.999999997
'RNF207'	1	0	0	1299.104478	0	331	1	6515	0	0.015346839	0	176	0	2037		0	91	0	1367		0	20	0	1231		0	18	0	997		0	26	1	883	0.999999997
'RGS18'	1	0	0	1299.104478	0	331	1	6515	0	0.015346839	0	176	0	2037		0	91	0	1367		0	20	0	1231		0	18	0	997		0	26	1	883	0.999999997
'LCAT'	1	0	0	1299.104478	0	331	1	6515	0	0.015346839	0	176	0	2037		0	91	0	1367		0	20	0	1231		0	18	0	997		0	26	1	883	0.999999997
'NRIP2'	1	0	0	1299.104478	0	331	1	6515	0	0.015346839	0	176	0	2037		0	91	0	1367		0	20	0	1231		0	18	0	997		0	26	1	883	0.999999997
'PDE6B'	1	0	0	1299.104478	0	331	1	6515	0	0.015346839	0	176	0	2037		0	91	0	1367		0	20	0	1231		0	18	0	997		0	26	1	883	0.999999997
'ARID3C'	1	0	0	1299.104478	0	331	1	6515	0	0.015346839	0	176	0	2037		0	91	0	1367		0	20	0	1231		0	18	0	997		0	26	1	883	0.999999997
'POMK'	1	0	0	1299.104478	0	331	1	6515	0	0.015346839	0	176	0	2037		0	91	0	1367		0	20	0	1231		0	18	0	997		0	26	1	883	0.999999997
'ATF2'	1	0	0	1299.104478	0	331	1	6515	0	0.015346839	0	176	0	2037		0	91	0	1367		0	20	0	1231		0	18	0	997		0	26	1	883	0.999999997
'POP5'	1	0	0	1299.104478	0	331	1	6515	0	0.015346839	0	176	0	2037		0	91	0	1367		0	20	0	1231		0	18	0	997		0	26	1	883	0.999999997
'GATA5'	1	0	0	1299.104478	0	331	1	6515	0	0.015346839	0	176	0	2037		0	91	0	1367		0	20	0	1231		0	18	0	997		0	26	1	883	0.999999997
'RNF217'	1	0	0	1299.104478	0	331	1	6515	0	0.015346839	0	176	0	2037		0	91	0	1367		0	20	0	1231		0	18	0	997		0	26	1	883	0.999999997
'TIPARP'	1	0	0	1299.104478	0	331	1	6515	0	0.015346839	0	176	0	2037		0	91	0	1367		0	20	0	1231		0	18	0	997		0	26	1	883	0.999999997
'TBL2'	1	0	0	1299.104478	0	331	1	6515	0	0.015346839	0	176	0	2037		0	91	0	1367		0	20	0	1231		0	18	0	997		0	26	1	883	0.999999997
'FASN'	1	0	0	1299.104478	0	331	1	6515	0	0.015346839	0	176	0	2037		0	91	0	1367		0	20	0	1231		0	18	0	997		0	26	1	883	0.999999997
'ACHE'	1	0	0	1299.104478	0	331	1	6515	0	0.015346839	0	176	0	2037		0	91	0	1367		0	20	0	1231		0	18	0	997		0	26	1	883	0.999999997
'HOXC12'	1	0	0	1299.104478	0	331	1	6515	0	0.015346839	0	176	0	2037		0	91	0	1367		0	20	0	1231		0	18	0	997		0	26	1	883	0.999999997
'PANX3'	1	0	0	1299.104478	0	331	1	6515	0	0.015346839	0	176	0	2037		0	91	0	1367		0	20	0	1231		0	18	0	997		0	26	1	883	0.999999997
'FOS'	1	0	0	1299.104478	0	331	1	6515	0	0.015346839	0	176	0	2037		0	91	0	1367		0	20	0	1231		0	18	0	997		0	26	1	883	0.999999997
'MED20'	1	0	0	1299.104478	0	331	1	6515	0	0.015346839	0	176	0	2037		0	91	0	1367		0	20	0	1231		0	18	0	997		0	26	1	883	0.999999997
'OR52A5'	1	0	0	1299.104478	0	331	1	6515	0	0.015346839	0	176	0	2037		0	91	0	1367		0	20	0	1231		0	18	0	997		0	26	1	883	0.999999997
'ZNF474'	1	0	0	1299.104478	0	331	1	6515	0	0.015346839	0	176	0	2037		0	91	0	1367		0	20	0	1231		0	18	0	997		0	26	1	883	0.999999997
'ZNF473'	1	0	0	1299.104478	0	331	1	6515	0	0.015346839	0	176	0	2037		0	91	0	1367		0	20	0	1231		0	18	0	997		0	26	1	883	0.999999997
'SAMD8'	1	0	0	1299.104478	0	331	1	6515	0	0.015346839	0	176	0	2037		0	91	0	1367		0	20	0	1231		0	18	0	997		0	26	1	883	0.999999997
'TSR3'	1	0	0	1299.104478	0	331	1	6515	0	0.015346839	0	176	0	2037		0	91	0	1367		0	20	0	1231		0	18	0	997		0	26	1	883	0.999999997
'OR4S1'	1	0	0	1299.104478	0	331	1	6515	0	0.015346839	0	176	0	2037		0	91	0	1367		0	20	0	1231		0	18	0	997		0	26	1	883	0.999999997
'NRAS'	1	0	0	1299.104478	0	331	1	6515	0	0.015346839	0	176	0	2037		0	91	0	1367		0	20	0	1231		0	18	0	997		0	26	1	883	0.999999997
'CENPE'	1	0	0	1299.104478	0	331	1	6515	0	0.015346839	0	176	0	2037		0	91	0	1367		0	20	0	1231		0	18	0	997		0	26	1	883	0.999999997
'CDKL3'	1	0	0	1299.104478	0	331	1	6515	0	0.015346839	0	176	0	2037		0	91	0	1367		0	20	0	1231		0	18	0	997		0	26	1	883	0.999999997
'ZNF431'	1	0	0	1299.104478	0	331	1	6515	0	0.015346839	0	176	0	2037		0	91	0	1367		0	20	0	1231		0	18	0	997		0	26	1	883	0.999999997
'DLX5'	1	0	0	1299.104478	0	331	1	6515	0	0.015346839	0	176	0	2037		0	91	0	1367		0	20	0	1231		0	18	0	997		0	26	1	883	0.999999997
'LIN7A'	1	0	0	1299.104478	0	331	1	6515	0	0.015346839	0	176	0	2037		0	91	0	1367		0	20	0	1231		0	18	0	997		0	26	1	883	0.999999997
'HNRNPDL'	1	0	0	1299.104478	0	331	1	6515	0	0.015346839	0	176	0	2037		0	91	0	1367		0	20	0	1231		0	18	0	997		0	26	1	883	0.999999997
'OR51S1'	1	0	0	1299.104478	0	331	1	6515	0	0.015346839	0	176	0	2037		0	91	0	1367		0	20	0	1231		0	18	0	997		0	26	1	883	0.999999997
'ZNF417'	1	0	0	1299.104478	0	331	1	6515	0	0.015346839	0	176	0	2037		0	91	0	1367		0	20	0	1231		0	18	0	997		0	26	1	883	0.999999997
'SMIM12'	1	0	0	1299.104478	0	331	1	6515	0	0.015346839	0	176	0	2037		0	91	0	1367		0	20	0	1231		0	18	0	997		0	26	1	883	0.999999997
'AHSA1'	1	0	0	1299.104478	0	331	1	6515	0	0.015346839	0	176	0	2037		0	91	0	1367		0	20	0	1231		0	18	0	997		0	26	1	883	0.999999997
'SPACA3'	1	0	0	1299.104478	0	331	1	6515	0	0.015346839	0	176	0	2037		0	91	0	1367		0	20	0	1231		0	18	0	997		0	26	1	883	0.999999997
'SNAP47'	1	0	0	1299.104478	0	331	1	6515	0	0.015346839	0	176	0	2037		0	91	0	1367		0	20	0	1231		0	18	0	997		0	26	1	883	0.999999997
'PRPS1'	1	0	0	1299.104478	0	331	1	6515	0	0.015346839	0	176	0	2037		0	91	0	1367		0	20	0	1231		0	18	0	997		0	26	1	883	0.999999997
'ACCSL'	1	0	0	1299.104478	0	331	1	6515	0	0.015346839	0	176	0	2037		0	91	0	1367		0	20	0	1231		0	18	0	997		0	26	1	883	0.999999997
'PBXIP1'	1	0	0	1299.104478	0	331	1	6515	0	0.015346839	0	176	0	2037		0	91	0	1367		0	20	0	1231		0	18	0	997		0	26	1	883	0.999999997
'FSD1'	1	0	0	1299.104478	0	331	1	6515	0	0.015346839	0	176	0	2037		0	91	0	1367		0	20	0	1231		0	18	0	997		0	26	1	883	0.999999997
'HNRNPAB'	1	0	0	1299.104478	0	331	1	6515	0	0.015346839	0	176	0	2037		0	91	0	1367		0	20	0	1231		0	18	0	997		0	26	1	883	0.999999997
'TSPAN13'	1	0	0	1299.104478	0	331	1	6515	0	0.015346839	0	176	0	2037		0	91	0	1367		0	20	0	1231		0	18	0	997		0	26	1	883	0.999999997
'CRKL'	1	0	0	1299.104478	0	331	1	6515	0	0.015346839	0	176	0	2037		0	91	0	1367		0	20	0	1231		0	18	0	997		0	26	1	883	0.999999997
'SNRPD2'	1	0	0	1299.104478	0	331	1	6515	0	0.015346839	0	176	0	2037		0	91	0	1367		0	20	0	1231		0	18	0	997		0	26	1	883	0.999999997
'PIEZO1'	1	0	0	1299.104478	0	331	1	6515	0	0.015346839	0	176	0	2037		0	91	0	1367		0	20	0	1231		0	18	0	997		0	26	1	883	0.999999997
'SMARCC1'	1	0	0	1299.104478	0	331	1	6515	0	0.015346839	0	176	0	2037		0	91	0	1367		0	20	0	1231		0	18	0	997		0	26	1	883	0.999999997
'CIRBP'	1	0	0	1299.104478	0	331	1	6515	0	0.015346839	0	176	0	2037		0	91	0	1367		0	20	0	1231		0	18	0	997		0	26	1	883	0.999999997
'TRIB3'	1	0	0	1299.104478	0	331	1	6515	0	0.015346839	0	176	0	2037		0	91	0	1367		0	20	0	1231		0	18	0	997		0	26	1	883	0.999999997
'GGNBP2'	1	0	0	1299.104478	0	331	1	6515	0	0.015346839	0	176	0	2037		0	91	0	1367		0	20	0	1231		0	18	0	997		0	26	1	883	0.999999997
'GSPT2'	1	0	0	1299.104478	0	331	1	6515	0	0.015346839	0	176	0	2037		0	91	0	1367		0	20	0	1231		0	18	0	997		0	26	1	883	0.999999997
'EGR2'	1	0	0	1299.104478	0	331	1	6515	0	0.015346839	0	176	0	2037		0	91	0	1367		0	20	0	1231		0	18	0	997		0	26	1	883	0.999999997
'AIMP2'	1	0	0	1299.104478	0	331	1	6515	0	0.015346839	0	176	0	2037		0	91	0	1367		0	20	0	1231		0	18	0	997		0	26	1	883	0.999999997
'WFDC8'	1	0	0	1299.104478	0	331	1	6515	0	0.015346839	0	176	0	2037		0	91	0	1367		0	20	0	1231		0	18	0	997		0	26	1	883	0.999999997
'PAK1IP1'	1	0	0	1299.104478	0	331	1	6515	0	0.015346839	0	176	0	2037		0	91	0	1367		0	20	0	1231		0	18	0	997		0	26	1	883	0.999999997
'OTUD7B'	1	0	0	1299.104478	0	331	1	6515	0	0.015346839	0	176	0	2037		0	91	0	1367		0	20	0	1231		0	18	0	997		0	26	1	883	0.999999997
'WFDC5'	1	0	0	1299.104478	0	331	1	6515	0	0.015346839	0	176	0	2037		0	91	0	1367		0	20	0	1231		0	18	0	997		0	26	1	883	0.999999997
'B3GNTL1'	1	0	0	1299.104478	0	331	1	6515	0	0.015346839	0	176	0	2037		0	91	0	1367		0	20	0	1231		0	18	0	997		0	26	1	883	0.999999997
'AKAP12'	1	0	0	1299.104478	0	331	1	6515	0	0.015346839	0	176	0	2037		0	91	0	1367		0	20	0	1231		0	18	0	997		0	26	1	883	0.999999997
'APOBEC1'	1	0	0	1299.104478	0	331	1	6515	0	0.015346839	0	176	0	2037		0	91	0	1367		0	20	0	1231		0	18	0	997		0	26	1	883	0.999999997
'IL11'	1	0	0	1299.104478	0	331	1	6515	0	0.015346839	0	176	0	2037		0	91	0	1367		0	20	0	1231		0	18	0	997		0	26	1	883	0.999999997
'CANX'	1	0	0	1299.104478	0	331	1	6515	0	0.015346839	0	176	0	2037		0	91	0	1367		0	20	0	1231		0	18	0	997		0	26	1	883	0.999999997
'HSD17B7'	1	0	0	1299.104478	0	331	1	6515	0	0.015346839	0	176	0	2037		0	91	0	1367		0	20	0	1231		0	18	0	997		0	26	1	883	0.999999997
'EPS15'	1	0	0	1299.104478	0	331	1	6515	0	0.015346839	0	176	0	2037		0	91	0	1367		0	20	0	1231		0	18	0	997		0	26	1	883	0.999999997
'OSM'	1	0	0	1299.104478	0	331	1	6515	0	0.015346839	0	176	0	2037		0	91	0	1367		0	20	0	1231		0	18	0	997		0	26	1	883	0.999999997
'TTC4'	1	0	0	1299.104478	0	331	1	6515	0	0.015346839	0	176	0	2037		0	91	0	1367		0	20	0	1231		0	18	0	997		0	26	1	883	0.999999997
'HNRNPA2B1'	1	0	0	1299.104478	0	331	1	6515	0	0.015346839	0	176	0	2037		0	91	0	1367		0	20	0	1231		0	18	0	997		0	26	1	883	0.999999997
'C1orf51'	1	0	0	1299.104478	0	331	1	6515	0	0.015346839	0	176	0	2037		0	91	0	1367		0	20	0	1231		0	18	0	997		0	26	1	883	0.999999997
'C1orf52'	1	0	0	1299.104478	0	331	1	6515	0	0.015346839	0	176	0	2037		0	91	0	1367		0	20	0	1231		0	18	0	997		0	26	1	883	0.999999997
'NARF'	1	0	0	1299.104478	0	331	1	6515	0	0.015346839	0	176	0	2037		0	91	0	1367		0	20	0	1231		0	18	0	997		0	26	1	883	0.999999997
'AKR7A2'	1	0	0	1299.104478	0	331	1	6515	0	0.015346839	0	176	0	2037		0	91	0	1367		0	20	0	1231		0	18	0	997		0	26	1	883	0.999999997
'AKR7A3'	1	0	0	1299.104478	0	331	1	6515	0	0.015346839	0	176	0	2037		0	91	0	1367		0	20	0	1231		0	18	0	997		0	26	1	883	0.999999997
'TEKT3'	1	0	0	1299.104478	0	331	1	6515	0	0.015346839	0	176	0	2037		0	91	0	1367		0	20	0	1231		0	18	0	997		0	26	1	883	0.999999997
'TEKT5'	1	0	0	1299.104478	0	331	1	6515	0	0.015346839	0	176	0	2037		0	91	0	1367		0	20	0	1231		0	18	0	997		0	26	1	883	0.999999997
'TPTE2'	1	0	0	1299.104478	0	331	1	6515	0	0.015346839	0	176	0	2037		0	91	0	1367		0	20	0	1231		0	18	0	997		0	26	1	883	0.999999997
'SLX4IP'	1	0	0	1299.104478	0	331	1	6515	0	0.015346839	0	176	0	2037		0	91	0	1367		0	20	0	1231		0	18	0	997		0	26	1	883	0.999999997
'TMEM253'	1	0	0	1299.104478	0	331	1	6515	0	0.015346839	0	176	0	2037		0	91	0	1367		0	20	0	1231		0	18	0	997		0	26	1	883	0.999999997
'PPIA'	1	0	0	1299.104478	0	331	1	6515	0	0.015346839	0	176	0	2037		0	91	0	1367		0	20	0	1231		0	18	0	997		0	26	1	883	0.999999997
'DIABLO'	1	0	0	1299.104478	0	331	1	6515	0	0.015346839	0	176	0	2037		0	91	0	1367		0	20	0	1231		0	18	0	997		0	26	1	883	0.999999997
'OR5H2'	1	0	0	1299.104478	0	331	1	6515	0	0.015346839	0	176	0	2037		0	91	0	1367		0	20	0	1231		0	18	0	997		0	26	1	883	0.999999997
'GGH'	1	0	0	1299.104478	0	331	1	6515	0	0.015346839	0	176	0	2037		0	91	0	1367		0	20	0	1231		0	18	0	997		0	26	1	883	0.999999997
'NABP1'	1	0	0	1299.104478	0	331	1	6515	0	0.015346839	0	176	0	2037		0	91	0	1367		0	20	0	1231		0	18	0	997		0	26	1	883	0.999999997
'CYP4A22'	1	0	0	1299.104478	0	331	1	6515	0	0.015346839	0	176	0	2037		0	91	0	1367		0	20	0	1231		0	18	0	997		0	26	1	883	0.999999997
'EPN2'	1	0	0	1299.104478	0	331	1	6515	0	0.015346839	0	176	0	2037		0	91	0	1367		0	20	0	1231		0	18	0	997		0	26	1	883	0.999999997
'RER1'	1	0	0	1299.104478	0	331	1	6515	0	0.015346839	0	176	0	2037		0	91	0	1367		0	20	0	1231		0	18	0	997		0	26	1	883	0.999999997
'CHI3L1'	1	0	0	1299.104478	0	331	1	6515	0	0.015346839	0	176	0	2037		0	91	0	1367		0	20	0	1231		0	18	0	997		0	26	1	883	0.999999997
'OR2AP1'	1	0	0	1299.104478	0	331	1	6515	0	0.015346839	0	176	0	2037		0	91	0	1367		0	20	0	1231		0	18	0	997		0	26	1	883	0.999999997
'FBP1'	1	0	0	1299.104478	0	331	1	6515	0	0.015346839	0	176	0	2037		0	91	0	1367		0	20	0	1231		0	18	0	997		0	26	1	883	0.999999997
'ASB15'	1	0	0	1299.104478	0	331	1	6515	0	0.015346839	0	176	0	2037		0	91	0	1367		0	20	0	1231		0	18	0	997		0	26	1	883	0.999999997
'ASB16'	1	0	0	1299.104478	0	331	1	6515	0	0.015346839	0	176	0	2037		0	91	0	1367		0	20	0	1231		0	18	0	997		0	26	1	883	0.999999997
'ACKR4'	1	0	0	1299.104478	0	331	1	6515	0	0.015346839	0	176	0	2037		0	91	0	1367		0	20	0	1231		0	18	0	997		0	26	1	883	0.999999997
'FAM169B'	1	0	0	1299.104478	0	331	1	6515	0	0.015346839	0	176	0	2037		0	91	0	1367		0	20	0	1231		0	18	0	997		0	26	1	883	0.999999997
'RHNO1'	1	0	0	1299.104478	0	331	1	6515	0	0.015346839	0	176	0	2037		0	91	0	1367		0	20	0	1231		0	18	0	997		0	26	1	883	0.999999997
'SEH1L'	1	0	0	1299.104478	0	331	1	6515	0	0.015346839	0	176	0	2037		0	91	0	1367		0	20	0	1231		0	18	0	997		0	26	1	883	0.999999997
'LDHA'	1	0	0	1299.104478	0	331	1	6515	0	0.015346839	0	176	0	2037		0	91	0	1367		0	20	0	1231		0	18	0	997		0	26	1	883	0.999999997
'NAA50'	1	0	0	1299.104478	0	331	1	6515	0	0.015346839	0	176	0	2037		0	91	0	1367		0	20	0	1231		0	18	0	997		0	26	1	883	0.999999997
'AFAP1L1'	1	0	0	1299.104478	0	331	1	6515	0	0.015346839	0	176	0	2037		0	91	0	1367		0	20	0	1231		0	18	0	997		0	26	1	883	0.999999997
'GP2'	1	0	0	1299.104478	0	331	1	6515	0	0.015346839	0	176	0	2037		0	91	0	1367		0	20	0	1231		0	18	0	997		0	26	1	883	0.999999997
'ZNF37A'	1	0	0	1299.104478	0	331	1	6515	0	0.015346839	0	176	0	2037		0	91	0	1367		0	20	0	1231		0	18	0	997		0	26	1	883	0.999999997
'PCDHB1'	1	0	0	1299.104478	0	331	1	6515	0	0.015346839	0	176	0	2037		0	91	0	1367		0	20	0	1231		0	18	0	997		0	26	1	883	0.999999997
'PCDHB5'	1	0	0	1299.104478	0	331	1	6515	0	0.015346839	0	176	0	2037		0	91	0	1367		0	20	0	1231		0	18	0	997		0	26	1	883	0.999999997
'MMS19'	1	0	0	1299.104478	0	331	1	6515	0	0.015346839	0	176	0	2037		0	91	0	1367		0	20	0	1231		0	18	0	997		0	26	1	883	0.999999997
'PCDHB8'	1	0	0	1299.104478	0	331	1	6515	0	0.015346839	0	176	0	2037		0	91	0	1367		0	20	0	1231		0	18	0	997		0	26	1	883	0.999999997
'ARPC1A'	1	0	0	1299.104478	0	331	1	6515	0	0.015346839	0	176	0	2037		0	91	0	1367		0	20	0	1231		0	18	0	997		0	26	1	883	0.999999997
'PHF7'	1	0	0	1299.104478	0	331	1	6515	0	0.015346839	0	176	0	2037		0	91	0	1367		0	20	0	1231		0	18	0	997		0	26	1	883	0.999999997
'C1QTNF3'	1	0	0	1299.104478	0	331	1	6515	0	0.015346839	0	176	0	2037		0	91	0	1367		0	20	0	1231		0	18	0	997		0	26	1	883	0.999999997
'C1QTNF8'	1	0	0	1299.104478	0	331	1	6515	0	0.015346839	0	176	0	2037		0	91	0	1367		0	20	0	1231		0	18	0	997		0	26	1	883	0.999999997
'ZNF362'	1	0	0	1299.104478	0	331	1	6515	0	0.015346839	0	176	0	2037		0	91	0	1367		0	20	0	1231		0	18	0	997		0	26	1	883	0.999999997
'ELMOD3'	1	0	0	1299.104478	0	331	1	6515	0	0.015346839	0	176	0	2037		0	91	0	1367		0	20	0	1231		0	18	0	997		0	26	1	883	0.999999997
'FAM210A'	1	0	0	1299.104478	0	331	1	6515	0	0.015346839	0	176	0	2037		0	91	0	1367		0	20	0	1231		0	18	0	997		0	26	1	883	0.999999997
'KAT2A'	1	0	0	1299.104478	0	331	1	6515	0	0.015346839	0	176	0	2037		0	91	0	1367		0	20	0	1231		0	18	0	997		0	26	1	883	0.999999997
'NDUFA4L2'	1	0	0	1299.104478	0	331	1	6515	0	0.015346839	0	176	0	2037		0	91	0	1367		0	20	0	1231		0	18	0	997		0	26	1	883	0.999999997
'MGMT'	1	0	0	1299.104478	0	331	1	6515	0	0.015346839	0	176	0	2037		0	91	0	1367		0	20	0	1231		0	18	0	997		0	26	1	883	0.999999997
'KIAA1045'	1	0	0	1299.104478	0	331	1	6515	0	0.015346839	0	176	0	2037		0	91	0	1367		0	20	0	1231		0	18	0	997		0	26	1	883	0.999999997
'CEP44'	1	0	0	1299.104478	0	331	1	6515	0	0.015346839	0	176	0	2037		0	91	0	1367		0	20	0	1231		0	18	0	997		0	26	1	883	0.999999997
'CEP19'	1	0	0	1299.104478	0	331	1	6515	0	0.015346839	0	176	0	2037		0	91	0	1367		0	20	0	1231		0	18	0	997		0	26	1	883	0.999999997
'SALL1'	1	0	0	1299.104478	0	331	1	6515	0	0.015346839	0	176	0	2037		0	91	0	1367		0	20	0	1231		0	18	0	997		0	26	1	883	0.999999997
'PAPOLG'	1	0	0	1299.104478	0	331	1	6515	0	0.015346839	0	176	0	2037		0	91	0	1367		0	20	0	1231		0	18	0	997		0	26	1	883	0.999999997
'PGF'	1	0	0	1299.104478	0	331	1	6515	0	0.015346839	0	176	0	2037		0	91	0	1367		0	20	0	1231		0	18	0	997		0	26	1	883	0.999999997
'BRSK2'	1	0	0	1299.104478	0	331	1	6515	0	0.015346839	0	176	0	2037		0	91	0	1367		0	20	0	1231		0	18	0	997		0	26	1	883	0.999999997
'PHB'	1	0	0	1299.104478	0	331	1	6515	0	0.015346839	0	176	0	2037		0	91	0	1367		0	20	0	1231		0	18	0	997		0	26	1	883	0.999999997
'CCDC19'	1	0	0	1299.104478	0	331	1	6515	0	0.015346839	0	176	0	2037		0	91	0	1367		0	20	0	1231		0	18	0	997		0	26	1	883	0.999999997
'AMBN'	1	0	0	1299.104478	0	331	1	6515	0	0.015346839	0	176	0	2037		0	91	0	1367		0	20	0	1231		0	18	0	997		0	26	1	883	0.999999997
'TMEM132B'	1	0	0	1299.104478	0	331	1	6515	0	0.015346839	0	176	0	2037		0	91	0	1367		0	20	0	1231		0	18	0	997		0	26	1	883	0.999999997
'TMEM132A'	1	0	0	1299.104478	0	331	1	6515	0	0.015346839	0	176	0	2037		0	91	0	1367		0	20	0	1231		0	18	0	997		0	26	1	883	0.999999997
'REEP5'	1	0	0	1299.104478	0	331	1	6515	0	0.015346839	0	176	0	2037		0	91	0	1367		0	20	0	1231		0	18	0	997		0	26	1	883	0.999999997
'REEP2'	1	0	0	1299.104478	0	331	1	6515	0	0.015346839	0	176	0	2037		0	91	0	1367		0	20	0	1231		0	18	0	997		0	26	1	883	0.999999997
'REEP6'	1	0	0	1299.104478	0	331	1	6515	0	0.015346839	0	176	0	2037		0	91	0	1367		0	20	0	1231		0	18	0	997		0	26	1	883	0.999999997
'SNRNP70'	1	0	0	1299.104478	0	331	1	6515	0	0.015346839	0	176	0	2037		0	91	0	1367		0	20	0	1231		0	18	0	997		0	26	1	883	0.999999997
'CCDC50'	1	0	0	1299.104478	0	331	1	6515	0	0.015346839	0	176	0	2037		0	91	0	1367		0	20	0	1231		0	18	0	997		0	26	1	883	0.999999997
'TRPC5'	1	0	0	1299.104478	0	331	1	6515	0	0.015346839	0	176	0	2037		0	91	0	1367		0	20	0	1231		0	18	0	997		0	26	1	883	0.999999997
'CCDC67'	1	0	0	1299.104478	0	331	1	6515	0	0.015346839	0	176	0	2037		0	91	0	1367		0	20	0	1231		0	18	0	997		0	26	1	883	0.999999997
'NUFIP2'	1	0	0	1299.104478	0	331	1	6515	0	0.015346839	0	176	0	2037		0	91	0	1367		0	20	0	1231		0	18	0	997		0	26	1	883	0.999999997
'CCDC69'	1	0	0	1299.104478	0	331	1	6515	0	0.015346839	0	176	0	2037		0	91	0	1367		0	20	0	1231		0	18	0	997		0	26	1	883	0.999999997
'PLN'	1	0	0	1299.104478	0	331	1	6515	0	0.015346839	0	176	0	2037		0	91	0	1367		0	20	0	1231		0	18	0	997		0	26	1	883	0.999999997
'RAB28'	1	0	0	1299.104478	0	331	1	6515	0	0.015346839	0	176	0	2037		0	91	0	1367		0	20	0	1231		0	18	0	997		0	26	1	883	0.999999997
'RFFL'	1	0	0	1299.104478	0	331	1	6515	0	0.015346839	0	176	0	2037		0	91	0	1367		0	20	0	1231		0	18	0	997		0	26	1	883	0.999999997
'POLR2L'	1	0	0	1299.104478	0	331	1	6515	0	0.015346839	0	176	0	2037		0	91	0	1367		0	20	0	1231		0	18	0	997		0	26	1	883	0.999999997
'CCDC73'	1	0	0	1299.104478	0	331	1	6515	0	0.015346839	0	176	0	2037		0	91	0	1367		0	20	0	1231		0	18	0	997		0	26	1	883	0.999999997
'PPIL2'	1	0	0	1299.104478	0	331	1	6515	0	0.015346839	0	176	0	2037		0	91	0	1367		0	20	0	1231		0	18	0	997		0	26	1	883	0.999999997
'FBXL18'	1	0	0	1299.104478	0	331	1	6515	0	0.015346839	0	176	0	2037		0	91	0	1367		0	20	0	1231		0	18	0	997		0	26	1	883	0.999999997
'PI16'	1	0	0	1299.104478	0	331	1	6515	0	0.015346839	0	176	0	2037		0	91	0	1367		0	20	0	1231		0	18	0	997		0	26	1	883	0.999999997
'PPP2R2A'	1	0	0	1299.104478	0	331	1	6515	0	0.015346839	0	176	0	2037		0	91	0	1367		0	20	0	1231		0	18	0	997		0	26	1	883	0.999999997
'PNP'	1	0	0	1299.104478	0	331	1	6515	0	0.015346839	0	176	0	2037		0	91	0	1367		0	20	0	1231		0	18	0	997		0	26	1	883	0.999999997
'FLAD1'	1	0	0	1299.104478	0	331	1	6515	0	0.015346839	0	176	0	2037		0	91	0	1367		0	20	0	1231		0	18	0	997		0	26	1	883	0.999999997
'TBC1D10B'	1	0	0	1299.104478	0	331	1	6515	0	0.015346839	0	176	0	2037		0	91	0	1367		0	20	0	1231		0	18	0	997		0	26	1	883	0.999999997
'AP1AR'	1	0	0	1299.104478	0	331	1	6515	0	0.015346839	0	176	0	2037		0	91	0	1367		0	20	0	1231		0	18	0	997		0	26	1	883	0.999999997
'OR52L1'	1	0	0	1299.104478	0	331	1	6515	0	0.015346839	0	176	0	2037		0	91	0	1367		0	20	0	1231		0	18	0	997		0	26	1	883	0.999999997
'CCSER2'	1	0	0	1299.104478	0	331	1	6515	0	0.015346839	0	176	0	2037		0	91	0	1367		0	20	0	1231		0	18	0	997		0	26	1	883	0.999999997
'MAGEF1'	1	0	0	1299.104478	0	331	1	6515	0	0.015346839	0	176	0	2037		0	91	0	1367		0	20	0	1231		0	18	0	997		0	26	1	883	0.999999997
'RALGPS2'	1	0	0	1299.104478	0	331	1	6515	0	0.015346839	0	176	0	2037		0	91	0	1367		0	20	0	1231		0	18	0	997		0	26	1	883	0.999999997
'IZUMO3'	1	0	0	1299.104478	0	331	1	6515	0	0.015346839	0	176	0	2037		0	91	0	1367		0	20	0	1231		0	18	0	997		0	26	1	883	0.999999997
'IZUMO1'	1	0	0	1299.104478	0	331	1	6515	0	0.015346839	0	176	0	2037		0	91	0	1367		0	20	0	1231		0	18	0	997		0	26	1	883	0.999999997
'PROX2'	1	0	0	1299.104478	0	331	1	6515	0	0.015346839	0	176	0	2037		0	91	0	1367		0	20	0	1231		0	18	0	997		0	26	1	883	0.999999997
'ITFG3'	1	0	0	1299.104478	0	331	1	6515	0	0.015346839	0	176	0	2037		0	91	0	1367		0	20	0	1231		0	18	0	997		0	26	1	883	0.999999997
'CSTB'	1	0	0	1299.104478	0	331	1	6515	0	0.015346839	0	176	0	2037		0	91	0	1367		0	20	0	1231		0	18	0	997		0	26	1	883	0.999999997
'PTS'	1	0	0	1299.104478	0	331	1	6515	0	0.015346839	0	176	0	2037		0	91	0	1367		0	20	0	1231		0	18	0	997		0	26	1	883	0.999999997
'UBTD2'	1	0	0	1299.104478	0	331	1	6515	0	0.015346839	0	176	0	2037		0	91	0	1367		0	20	0	1231		0	18	0	997		0	26	1	883	0.999999997
'GABRQ'	1	0	0	1299.104478	0	331	1	6515	0	0.015346839	0	176	0	2037		0	91	0	1367		0	20	0	1231		0	18	0	997		0	26	1	883	0.999999997
'LHFPL5'	1	0	0	1299.104478	0	331	1	6515	0	0.015346839	0	176	0	2037		0	91	0	1367		0	20	0	1231		0	18	0	997		0	26	1	883	0.999999997
'LHFPL4'	1	0	0	1299.104478	0	331	1	6515	0	0.015346839	0	176	0	2037		0	91	0	1367		0	20	0	1231		0	18	0	997		0	26	1	883	0.999999997
'LHFPL1'	1	0	0	1299.104478	0	331	1	6515	0	0.015346839	0	176	0	2037		0	91	0	1367		0	20	0	1231		0	18	0	997		0	26	1	883	0.999999997
'CT47B1'	1	0	0	1299.104478	0	331	1	6515	0	0.015346839	0	176	0	2037		0	91	0	1367		0	20	0	1231		0	18	0	997		0	26	1	883	0.999999997
'CWC22'	1	0	0	1299.104478	0	331	1	6515	0	0.015346839	0	176	0	2037		0	91	0	1367		0	20	0	1231		0	18	0	997		0	26	1	883	0.999999997
'KDM2B'	1	0	0	1299.104478	0	331	1	6515	0	0.015346839	0	176	0	2037		0	91	0	1367		0	20	0	1231		0	18	0	997		0	26	1	883	0.999999997
'SHISA3'	1	0	0	1299.104478	0	331	1	6515	0	0.015346839	0	176	0	2037		0	91	0	1367		0	20	0	1231		0	18	0	997		0	26	1	883	0.999999997
'SHISA2'	1	0	0	1299.104478	0	331	1	6515	0	0.015346839	0	176	0	2037		0	91	0	1367		0	20	0	1231		0	18	0	997		0	26	1	883	0.999999997
'ALG11'	1	0	0	1299.104478	0	331	1	6515	0	0.015346839	0	176	0	2037		0	91	0	1367		0	20	0	1231		0	18	0	997		0	26	1	883	0.999999997
'NLRP4'	1	0	0	1299.104478	0	331	1	6515	0	0.015346839	0	176	0	2037		0	91	0	1367		0	20	0	1231		0	18	0	997		0	26	1	883	0.999999997
'IDH2'	1	0	0	1299.104478	0	331	1	6515	0	0.015346839	0	176	0	2037		0	91	0	1367		0	20	0	1231		0	18	0	997		0	26	1	883	0.999999997
'POU2F2'	1	0	0	1299.104478	0	331	1	6515	0	0.015346839	0	176	0	2037		0	91	0	1367		0	20	0	1231		0	18	0	997		0	26	1	883	0.999999997
'PYY'	1	0	0	1299.104478	0	331	1	6515	0	0.015346839	0	176	0	2037		0	91	0	1367		0	20	0	1231		0	18	0	997		0	26	1	883	0.999999997
'SIX5'	1	0	0	1299.104478	0	331	1	6515	0	0.015346839	0	176	0	2037		0	91	0	1367		0	20	0	1231		0	18	0	997		0	26	1	883	0.999999997
'CASP2'	1	0	0	1299.104478	0	331	1	6515	0	0.015346839	0	176	0	2037		0	91	0	1367		0	20	0	1231		0	18	0	997		0	26	1	883	0.999999997
'CASQ2'	1	0	0	1299.104478	0	331	1	6515	0	0.015346839	0	176	0	2037		0	91	0	1367		0	20	0	1231		0	18	0	997		0	26	1	883	0.999999997
'RASD2'	1	0	0	1299.104478	0	331	1	6515	0	0.015346839	0	176	0	2037		0	91	0	1367		0	20	0	1231		0	18	0	997		0	26	1	883	0.999999997
'RNF113A'	1	0	0	1299.104478	0	331	1	6515	0	0.015346839	0	176	0	2037		0	91	0	1367		0	20	0	1231		0	18	0	997		0	26	1	883	0.999999997
'VAT1L'	1	0	0	1299.104478	0	331	1	6515	0	0.015346839	0	176	0	2037		0	91	0	1367		0	20	0	1231		0	18	0	997		0	26	1	883	0.999999997
'TMEM97'	1	0	0	1299.104478	0	331	1	6515	0	0.015346839	0	176	0	2037		0	91	0	1367		0	20	0	1231		0	18	0	997		0	26	1	883	0.999999997
'CNBD1'	1	0	0	1299.104478	0	331	1	6515	0	0.015346839	0	176	0	2037		0	91	0	1367		0	20	0	1231		0	18	0	997		0	26	1	883	0.999999997
'CLDN6'	1	0	0	1299.104478	0	331	1	6515	0	0.015346839	0	176	0	2037		0	91	0	1367		0	20	0	1231		0	18	0	997		0	26	1	883	0.999999997
'RFX5'	1	0	0	1299.104478	0	331	1	6515	0	0.015346839	0	176	0	2037		0	91	0	1367		0	20	0	1231		0	18	0	997		0	26	1	883	0.999999997
'ABCB5'	1	0	0	1299.104478	0	331	1	6515	0	0.015346839	0	176	0	2037		0	91	0	1367		0	20	0	1231		0	18	0	997		0	26	1	883	0.999999997
'MRPL15'	1	0	0	1299.104478	0	331	1	6515	0	0.015346839	0	176	0	2037		0	91	0	1367		0	20	0	1231		0	18	0	997		0	26	1	883	0.999999997
'MRPL13'	1	0	0	1299.104478	0	331	1	6515	0	0.015346839	0	176	0	2037		0	91	0	1367		0	20	0	1231		0	18	0	997		0	26	1	883	0.999999997
'ZNF263'	1	0	0	1299.104478	0	331	1	6515	0	0.015346839	0	176	0	2037		0	91	0	1367		0	20	0	1231		0	18	0	997		0	26	1	883	0.999999997
'TDP1'	1	0	0	1299.104478	0	331	1	6515	0	0.015346839	0	176	0	2037		0	91	0	1367		0	20	0	1231		0	18	0	997		0	26	1	883	0.999999997
'SRPX'	1	0	0	1299.104478	0	331	1	6515	0	0.015346839	0	176	0	2037		0	91	0	1367		0	20	0	1231		0	18	0	997		0	26	1	883	0.999999997
'LRRC34'	1	0	0	1299.104478	0	331	1	6515	0	0.015346839	0	176	0	2037		0	91	0	1367		0	20	0	1231		0	18	0	997		0	26	1	883	0.999999997
'ODF3L2'	1	0	0	1299.104478	0	331	1	6515	0	0.015346839	0	176	0	2037		0	91	0	1367		0	20	0	1231		0	18	0	997		0	26	1	883	0.999999997
'LRRC39'	1	0	0	1299.104478	0	331	1	6515	0	0.015346839	0	176	0	2037		0	91	0	1367		0	20	0	1231		0	18	0	997		0	26	1	883	0.999999997
'METTL11B'	1	0	0	1299.104478	0	331	1	6515	0	0.015346839	0	176	0	2037		0	91	0	1367		0	20	0	1231		0	18	0	997		0	26	1	883	0.999999997
'MRPL34'	1	0	0	1299.104478	0	331	1	6515	0	0.015346839	0	176	0	2037		0	91	0	1367		0	20	0	1231		0	18	0	997		0	26	1	883	0.999999997
'MRPL42'	1	0	0	1299.104478	0	331	1	6515	0	0.015346839	0	176	0	2037		0	91	0	1367		0	20	0	1231		0	18	0	997		0	26	1	883	0.999999997
'LRRC45'	1	0	0	1299.104478	0	331	1	6515	0	0.015346839	0	176	0	2037		0	91	0	1367		0	20	0	1231		0	18	0	997		0	26	1	883	0.999999997
'GPR34'	1	0	0	1299.104478	0	331	1	6515	0	0.015346839	0	176	0	2037		0	91	0	1367		0	20	0	1231		0	18	0	997		0	26	1	883	0.999999997
'PGAM1'	1	0	0	1299.104478	0	331	1	6515	0	0.015346839	0	176	0	2037		0	91	0	1367		0	20	0	1231		0	18	0	997		0	26	1	883	0.999999997
'MRPL45'	1	0	0	1299.104478	0	331	1	6515	0	0.015346839	0	176	0	2037		0	91	0	1367		0	20	0	1231		0	18	0	997		0	26	1	883	0.999999997
'LRRC3C'	1	0	0	1299.104478	0	331	1	6515	0	0.015346839	0	176	0	2037		0	91	0	1367		0	20	0	1231		0	18	0	997		0	26	1	883	0.999999997
'PIGH'	1	0	0	1299.104478	0	331	1	6515	0	0.015346839	0	176	0	2037		0	91	0	1367		0	20	0	1231		0	18	0	997		0	26	1	883	0.999999997
'KANK2'	1	0	0	1299.104478	0	331	1	6515	0	0.015346839	0	176	0	2037		0	91	0	1367		0	20	0	1231		0	18	0	997		0	26	1	883	0.999999997
'SRPX2'	1	0	0	1299.104478	0	331	1	6515	0	0.015346839	0	176	0	2037		0	91	0	1367		0	20	0	1231		0	18	0	997		0	26	1	883	0.999999997
'TMEM68'	1	0	0	1299.104478	0	331	1	6515	0	0.015346839	0	176	0	2037		0	91	0	1367		0	20	0	1231		0	18	0	997		0	26	1	883	0.999999997
'CEPT1'	1	0	0	1299.104478	0	331	1	6515	0	0.015346839	0	176	0	2037		0	91	0	1367		0	20	0	1231		0	18	0	997		0	26	1	883	0.999999997
'LRRC23'	1	0	0	1299.104478	0	331	1	6515	0	0.015346839	0	176	0	2037		0	91	0	1367		0	20	0	1231		0	18	0	997		0	26	1	883	0.999999997
'GPR56'	1	0	0	1299.104478	0	331	1	6515	0	0.015346839	0	176	0	2037		0	91	0	1367		0	20	0	1231		0	18	0	997		0	26	1	883	0.999999997
'GOPC'	1	0	0	1299.104478	0	331	1	6515	0	0.015346839	0	176	0	2037		0	91	0	1367		0	20	0	1231		0	18	0	997		0	26	1	883	0.999999997
'ZNF215'	1	0	0	1299.104478	0	331	1	6515	0	0.015346839	0	176	0	2037		0	91	0	1367		0	20	0	1231		0	18	0	997		0	26	1	883	0.999999997
'ZNF212'	1	0	0	1299.104478	0	331	1	6515	0	0.015346839	0	176	0	2037		0	91	0	1367		0	20	0	1231		0	18	0	997		0	26	1	883	0.999999997
'NCF2'	1	0	0	1299.104478	0	331	1	6515	0	0.015346839	0	176	0	2037		0	91	0	1367		0	20	0	1231		0	18	0	997		0	26	1	883	0.999999997
'KIAA0895L'	1	0	0	1299.104478	0	331	1	6515	0	0.015346839	0	176	0	2037		0	91	0	1367		0	20	0	1231		0	18	0	997		0	26	1	883	0.999999997
'EIF4ENIF1'	1	0	0	1299.104478	0	331	1	6515	0	0.015346839	0	176	0	2037		0	91	0	1367		0	20	0	1231		0	18	0	997		0	26	1	883	0.999999997
'SH2D5'	1	0	0	1299.104478	0	331	1	6515	0	0.015346839	0	176	0	2037		0	91	0	1367		0	20	0	1231		0	18	0	997		0	26	1	883	0.999999997
'ZBTB38'	1	0	0	1299.104478	0	331	1	6515	0	0.015346839	0	176	0	2037		0	91	0	1367		0	20	0	1231		0	18	0	997		0	26	1	883	0.999999997
'SLC9B1'	1	0	0	1299.104478	0	331	1	6515	0	0.015346839	0	176	0	2037		0	91	0	1367		0	20	0	1231		0	18	0	997		0	26	1	883	0.999999997
'ANAPC5'	1	0	0	1299.104478	0	331	1	6515	0	0.015346839	0	176	0	2037		0	91	0	1367		0	20	0	1231		0	18	0	997		0	26	1	883	0.999999997
'KANK3'	1	0	0	1299.104478	0	331	1	6515	0	0.015346839	0	176	0	2037		0	91	0	1367		0	20	0	1231		0	18	0	997		0	26	1	883	0.999999997
'GPR85'	1	0	0	1299.104478	0	331	1	6515	0	0.015346839	0	176	0	2037		0	91	0	1367		0	20	0	1231		0	18	0	997		0	26	1	883	0.999999997
'ATXN3'	1	0	0	1299.104478	0	331	1	6515	0	0.015346839	0	176	0	2037		0	91	0	1367		0	20	0	1231		0	18	0	997		0	26	1	883	0.999999997
'PORCN'	1	0	0	1299.104478	0	331	1	6515	0	0.015346839	0	176	0	2037		0	91	0	1367		0	20	0	1231		0	18	0	997		0	26	1	883	0.999999997
'SLCO1B3'	1	0	0	1299.104478	0	331	1	6515	0	0.015346839	0	176	0	2037		0	91	0	1367		0	20	0	1231		0	18	0	997		0	26	1	883	0.999999997
'LRRC4C'	1	0	0	1299.104478	0	331	1	6515	0	0.015346839	0	176	0	2037		0	91	0	1367		0	20	0	1231		0	18	0	997		0	26	1	883	0.999999997
'TMEM18'	1	0	0	1299.104478	0	331	1	6515	0	0.015346839	0	176	0	2037		0	91	0	1367		0	20	0	1231		0	18	0	997		0	26	1	883	0.999999997
'GDPGP1'	1	0	0	1299.104478	0	331	1	6515	0	0.015346839	0	176	0	2037		0	91	0	1367		0	20	0	1231		0	18	0	997		0	26	1	883	0.999999997
'CALR3'	1	0	0	1299.104478	0	331	1	6515	0	0.015346839	0	176	0	2037		0	91	0	1367		0	20	0	1231		0	18	0	997		0	26	1	883	0.999999997
'PRB4'	1	0	0	1299.104478	0	331	1	6515	0	0.015346839	0	176	0	2037		0	91	0	1367		0	20	0	1231		0	18	0	997		0	26	1	883	0.999999997
'PMEPA1'	1	0	0	1299.104478	0	331	1	6515	0	0.015346839	0	176	0	2037		0	91	0	1367		0	20	0	1231		0	18	0	997		0	26	1	883	0.999999997
'PDILT'	1	0	0	1299.104478	0	331	1	6515	0	0.015346839	0	176	0	2037		0	91	0	1367		0	20	0	1231		0	18	0	997		0	26	1	883	0.999999997
'NDUFB8'	1	0	0	1299.104478	0	331	1	6515	0	0.015346839	0	176	0	2037		0	91	0	1367		0	20	0	1231		0	18	0	997		0	26	1	883	0.999999997
'ZBTB46'	1	0	0	1299.104478	0	331	1	6515	0	0.015346839	0	176	0	2037		0	91	0	1367		0	20	0	1231		0	18	0	997		0	26	1	883	0.999999997
'CXXC4'	1	0	0	1299.104478	0	331	1	6515	0	0.015346839	0	176	0	2037		0	91	0	1367		0	20	0	1231		0	18	0	997		0	26	1	883	0.999999997
'IFI16'	1	0	0	1299.104478	0	331	1	6515	0	0.015346839	0	176	0	2037		0	91	0	1367		0	20	0	1231		0	18	0	997		0	26	1	883	0.999999997
'MBOAT2'	1	0	0	1299.104478	0	331	1	6515	0	0.015346839	0	176	0	2037		0	91	0	1367		0	20	0	1231		0	18	0	997		0	26	1	883	0.999999997
'SMAP1'	1	0	0	1299.104478	0	331	1	6515	0	0.015346839	0	176	0	2037		0	91	0	1367		0	20	0	1231		0	18	0	997		0	26	1	883	0.999999997
'AADACL4'	1	0	0	1299.104478	0	331	1	6515	0	0.015346839	0	176	0	2037		0	91	0	1367		0	20	0	1231		0	18	0	997		0	26	1	883	0.999999997
'RASSF6'	1	0	0	1299.104478	0	331	1	6515	0	0.015346839	0	176	0	2037		0	91	0	1367		0	20	0	1231		0	18	0	997		0	26	1	883	0.999999997
'IMP3'	1	0	0	1299.104478	0	331	1	6515	0	0.015346839	0	176	0	2037		0	91	0	1367		0	20	0	1231		0	18	0	997		0	26	1	883	0.999999997
'RSAD1'	1	0	0	1299.104478	0	331	1	6515	0	0.015346839	0	176	0	2037		0	91	0	1367		0	20	0	1231		0	18	0	997		0	26	1	883	0.999999997
'EREG'	1	0	0	1299.104478	0	331	1	6515	0	0.015346839	0	176	0	2037		0	91	0	1367		0	20	0	1231		0	18	0	997		0	26	1	883	0.999999997
'PPP1R3C'	1	0	0	1299.104478	0	331	1	6515	0	0.015346839	0	176	0	2037		0	91	0	1367		0	20	0	1231		0	18	0	997		0	26	1	883	0.999999997
'CD2BP2'	1	0	0	1299.104478	0	331	1	6515	0	0.015346839	0	176	0	2037		0	91	0	1367		0	20	0	1231		0	18	0	997		0	26	1	883	0.999999997
'SPATA18'	1	0	0	1299.104478	0	331	1	6515	0	0.015346839	0	176	0	2037		0	91	0	1367		0	20	0	1231		0	18	0	997		0	26	1	883	0.999999997
'C5orf22'	1	0	0	1299.104478	0	331	1	6515	0	0.015346839	0	176	0	2037		0	91	0	1367		0	20	0	1231		0	18	0	997		0	26	1	883	0.999999997
'TSPAN2'	1	0	0	1299.104478	0	331	1	6515	0	0.015346839	0	176	0	2037		0	91	0	1367		0	20	0	1231		0	18	0	997		0	26	1	883	0.999999997
'EAF2'	1	0	0	1299.104478	0	331	1	6515	0	0.015346839	0	176	0	2037		0	91	0	1367		0	20	0	1231		0	18	0	997		0	26	1	883	0.999999997
'DCLK1'	1	0	0	1299.104478	0	331	1	6515	0	0.015346839	0	176	0	2037		0	91	0	1367		0	20	0	1231		0	18	0	997		0	26	1	883	0.999999997
'ATP4B'	1	0	0	1299.104478	0	331	1	6515	0	0.015346839	0	176	0	2037		0	91	0	1367		0	20	0	1231		0	18	0	997		0	26	1	883	0.999999997
'ACER1'	1	0	0	1299.104478	0	331	1	6515	0	0.015346839	0	176	0	2037		0	91	0	1367		0	20	0	1231		0	18	0	997		0	26	1	883	0.999999997
'USPL1'	1	0	0	1299.104478	0	331	1	6515	0	0.015346839	0	176	0	2037		0	91	0	1367		0	20	0	1231		0	18	0	997		0	26	1	883	0.999999997
'PPP1R11'	1	0	0	1299.104478	0	331	1	6515	0	0.015346839	0	176	0	2037		0	91	0	1367		0	20	0	1231		0	18	0	997		0	26	1	883	0.999999997
'PTPRN'	1	0	0	1299.104478	0	331	1	6515	0	0.015346839	0	176	0	2037		0	91	0	1367		0	20	0	1231		0	18	0	997		0	26	1	883	0.999999997
'KIF11'	1	0	0	1299.104478	0	331	1	6515	0	0.015346839	0	176	0	2037		0	91	0	1367		0	20	0	1231		0	18	0	997		0	26	1	883	0.999999997
'CD3D'	1	0	0	1299.104478	0	331	1	6515	0	0.015346839	0	176	0	2037		0	91	0	1367		0	20	0	1231		0	18	0	997		0	26	1	883	0.999999997
'CTSL'	1	0	0	1299.104478	0	331	1	6515	0	0.015346839	0	176	0	2037		0	91	0	1367		0	20	0	1231		0	18	0	997		0	26	1	883	0.999999997
'CTSG'	1	0	0	1299.104478	0	331	1	6515	0	0.015346839	0	176	0	2037		0	91	0	1367		0	20	0	1231		0	18	0	997		0	26	1	883	0.999999997
'VKORC1'	1	0	0	1299.104478	0	331	1	6515	0	0.015346839	0	176	0	2037		0	91	0	1367		0	20	0	1231		0	18	0	997		0	26	1	883	0.999999997
'CCT2'	1	0	0	1299.104478	0	331	1	6515	0	0.015346839	0	176	0	2037		0	91	0	1367		0	20	0	1231		0	18	0	997		0	26	1	883	0.999999997
'LEPRE1'	1	0	0	1299.104478	0	331	1	6515	0	0.015346839	0	176	0	2037		0	91	0	1367		0	20	0	1231		0	18	0	997		0	26	1	883	0.999999997
'TXLNG'	1	0	0	1299.104478	0	331	1	6515	0	0.015346839	0	176	0	2037		0	91	0	1367		0	20	0	1231		0	18	0	997		0	26	1	883	0.999999997
'EXOSC4'	1	0	0	1299.104478	0	331	1	6515	0	0.015346839	0	176	0	2037		0	91	0	1367		0	20	0	1231		0	18	0	997		0	26	1	883	0.999999997
'GPC5'	1	0	0	1299.104478	0	331	1	6515	0	0.015346839	0	176	0	2037		0	91	0	1367		0	20	0	1231		0	18	0	997		0	26	1	883	0.999999997
'RFTN2'	1	0	0	1299.104478	0	331	1	6515	0	0.015346839	0	176	0	2037		0	91	0	1367		0	20	0	1231		0	18	0	997		0	26	1	883	0.999999997
'PLEKHA5'	1	0	0	1299.104478	0	331	1	6515	0	0.015346839	0	176	0	2037		0	91	0	1367		0	20	0	1231		0	18	0	997		0	26	1	883	0.999999997
'CRYBB3'	1	0	0	1299.104478	0	331	1	6515	0	0.015346839	0	176	0	2037		0	91	0	1367		0	20	0	1231		0	18	0	997		0	26	1	883	0.999999997
'AP2B1'	1	0	0	1299.104478	0	331	1	6515	0	0.015346839	0	176	0	2037		0	91	0	1367		0	20	0	1231		0	18	0	997		0	26	1	883	0.999999997
'STK17A'	1	0	0	1299.104478	0	331	1	6515	0	0.015346839	0	176	0	2037		0	91	0	1367		0	20	0	1231		0	18	0	997		0	26	1	883	0.999999997
'DCLRE1A'	1	0	0	1299.104478	0	331	1	6515	0	0.015346839	0	176	0	2037		0	91	0	1367		0	20	0	1231		0	18	0	997		0	26	1	883	0.999999997
'CD82'	1	0	0	1299.104478	0	331	1	6515	0	0.015346839	0	176	0	2037		0	91	0	1367		0	20	0	1231		0	18	0	997		0	26	1	883	0.999999997
'WWC1'	1	0	0	1299.104478	0	331	1	6515	0	0.015346839	0	176	0	2037		0	91	0	1367		0	20	0	1231		0	18	0	997		0	26	1	883	0.999999997
'G6PC'	1	0	0	1299.104478	0	331	1	6515	0	0.015346839	0	176	0	2037		0	91	0	1367		0	20	0	1231		0	18	0	997		0	26	1	883	0.999999997
'GPANK1'	1	0	0	1299.104478	0	331	1	6515	0	0.015346839	0	176	0	2037		0	91	0	1367		0	20	0	1231		0	18	0	997		0	26	1	883	0.999999997
'CALCB'	1	0	0	1299.104478	0	331	1	6515	0	0.015346839	0	176	0	2037		0	91	0	1367		0	20	0	1231		0	18	0	997		0	26	1	883	0.999999997
'YTHDC1'	1	0	0	1299.104478	0	331	1	6515	0	0.015346839	0	176	0	2037		0	91	0	1367		0	20	0	1231		0	18	0	997		0	26	1	883	0.999999997
'PSMD13'	1	0	0	1299.104478	0	331	1	6515	0	0.015346839	0	176	0	2037		0	91	0	1367		0	20	0	1231		0	18	0	997		0	26	1	883	0.999999997
'RTDR1'	1	0	0	1299.104478	0	331	1	6515	0	0.015346839	0	176	0	2037		0	91	0	1367		0	20	0	1231		0	18	0	997		0	26	1	883	0.999999997
'FUT4'	1	0	0	1299.104478	0	331	1	6515	0	0.015346839	0	176	0	2037		0	91	0	1367		0	20	0	1231		0	18	0	997		0	26	1	883	0.999999997
'TIMM10B'	1	0	0	1299.104478	0	331	1	6515	0	0.015346839	0	176	0	2037		0	91	0	1367		0	20	0	1231		0	18	0	997		0	26	1	883	0.999999997
'CYP11B1'	1	0	0	1299.104478	0	331	1	6515	0	0.015346839	0	176	0	2037		0	91	0	1367		0	20	0	1231		0	18	0	997		0	26	1	883	0.999999997
'PRR4'	1	0	0	1299.104478	0	331	1	6515	0	0.015346839	0	176	0	2037		0	91	0	1367		0	20	0	1231		0	18	0	997		0	26	1	883	0.999999997
'SIRPB1'	1	0	0	1299.104478	0	331	1	6515	0	0.015346839	0	176	0	2037		0	91	0	1367		0	20	0	1231		0	18	0	997		0	26	1	883	0.999999997
'BUD31'	1	0	0	1299.104478	0	331	1	6515	0	0.015346839	0	176	0	2037		0	91	0	1367		0	20	0	1231		0	18	0	997		0	26	1	883	0.999999997
'DDX55'	1	0	0	1299.104478	0	331	1	6515	0	0.015346839	0	176	0	2037		0	91	0	1367		0	20	0	1231		0	18	0	997		0	26	1	883	0.999999997
'DCTN4'	1	0	0	1299.104478	0	331	1	6515	0	0.015346839	0	176	0	2037		0	91	0	1367		0	20	0	1231		0	18	0	997		0	26	1	883	0.999999997
'KDELC2'	1	0	0	1299.104478	0	331	1	6515	0	0.015346839	0	176	0	2037		0	91	0	1367		0	20	0	1231		0	18	0	997		0	26	1	883	0.999999997
'CLMN'	1	0	0	1299.104478	0	331	1	6515	0	0.015346839	0	176	0	2037		0	91	0	1367		0	20	0	1231		0	18	0	997		0	26	1	883	0.999999997
'PDLIM4'	1	0	0	1299.104478	0	331	1	6515	0	0.015346839	0	176	0	2037		0	91	0	1367		0	20	0	1231		0	18	0	997		0	26	1	883	0.999999997
'MAPK15'	1	0	0	1299.104478	0	331	1	6515	0	0.015346839	0	176	0	2037		0	91	0	1367		0	20	0	1231		0	18	0	997		0	26	1	883	0.999999997
'MAPK13'	1	0	0	1299.104478	0	331	1	6515	0	0.015346839	0	176	0	2037		0	91	0	1367		0	20	0	1231		0	18	0	997		0	26	1	883	0.999999997
'FAM131A'	1	0	0	1299.104478	0	331	1	6515	0	0.015346839	0	176	0	2037		0	91	0	1367		0	20	0	1231		0	18	0	997		0	26	1	883	0.999999997
'MBTPS2'	1	0	0	1299.104478	0	331	1	6515	0	0.015346839	0	176	0	2037		0	91	0	1367		0	20	0	1231		0	18	0	997		0	26	1	883	0.999999997
'RPL4'	1	0	0	1299.104478	0	331	1	6515	0	0.015346839	0	176	0	2037		0	91	0	1367		0	20	0	1231		0	18	0	997		0	26	1	883	0.999999997
'SERPINE1'	1	0	0	1299.104478	0	331	1	6515	0	0.015346839	0	176	0	2037		0	91	0	1367		0	20	0	1231		0	18	0	997		0	26	1	883	0.999999997
'HOXA5'	1	0	0	1299.104478	0	331	1	6515	0	0.015346839	0	176	0	2037		0	91	0	1367		0	20	0	1231		0	18	0	997		0	26	1	883	0.999999997
'ACOT7'	1	0	0	1299.104478	0	331	1	6515	0	0.015346839	0	176	0	2037		0	91	0	1367		0	20	0	1231		0	18	0	997		0	26	1	883	0.999999997
'RD3'	1	0	0	1299.104478	0	331	1	6515	0	0.015346839	0	176	0	2037		0	91	0	1367		0	20	0	1231		0	18	0	997		0	26	1	883	0.999999997
'HOXD1'	1	0	0	1299.104478	0	331	1	6515	0	0.015346839	0	176	0	2037		0	91	0	1367		0	20	0	1231		0	18	0	997		0	26	1	883	0.999999997
'CHST13'	1	0	0	1299.104478	0	331	1	6515	0	0.015346839	0	176	0	2037		0	91	0	1367		0	20	0	1231		0	18	0	997		0	26	1	883	0.999999997
'ADK'	1	0	0	1299.104478	0	331	1	6515	0	0.015346839	0	176	0	2037		0	91	0	1367		0	20	0	1231		0	18	0	997		0	26	1	883	0.999999997
'TCF20'	1	0	0	1299.104478	0	331	1	6515	0	0.015346839	0	176	0	2037		0	91	0	1367		0	20	0	1231		0	18	0	997		0	26	1	883	0.999999997
'ING2'	1	0	0	1299.104478	0	331	1	6515	0	0.015346839	0	176	0	2037		0	91	0	1367		0	20	0	1231		0	18	0	997		0	26	1	883	0.999999997
'C17orf59'	1	0	0	1299.104478	0	331	1	6515	0	0.015346839	0	176	0	2037		0	91	0	1367		0	20	0	1231		0	18	0	997		0	26	1	883	0.999999997
'CSRP2'	1	0	0	1299.104478	0	331	1	6515	0	0.015346839	0	176	0	2037		0	91	0	1367		0	20	0	1231		0	18	0	997		0	26	1	883	0.999999997
'RFK'	1	0	0	1299.104478	0	331	1	6515	0	0.015346839	0	176	0	2037		0	91	0	1367		0	20	0	1231		0	18	0	997		0	26	1	883	0.999999997
'RSPO3'	1	0	0	1299.104478	0	331	1	6515	0	0.015346839	0	176	0	2037		0	91	0	1367		0	20	0	1231		0	18	0	997		0	26	1	883	0.999999997
'NUDC'	1	0	0	1299.104478	0	331	1	6515	0	0.015346839	0	176	0	2037		0	91	0	1367		0	20	0	1231		0	18	0	997		0	26	1	883	0.999999997
'C11orf87'	1	0	0	1299.104478	0	331	1	6515	0	0.015346839	0	176	0	2037		0	91	0	1367		0	20	0	1231		0	18	0	997		0	26	1	883	0.999999997
'ITPKC'	1	0	0	1299.104478	0	331	1	6515	0	0.015346839	0	176	0	2037		0	91	0	1367		0	20	0	1231		0	18	0	997		0	26	1	883	0.999999997
'SF3B4'	1	0	0	1299.104478	0	331	1	6515	0	0.015346839	0	176	0	2037		0	91	0	1367		0	20	0	1231		0	18	0	997		0	26	1	883	0.999999997
'PRSS42'	1	0	0	1299.104478	0	331	1	6515	0	0.015346839	0	176	0	2037		0	91	0	1367		0	20	0	1231		0	18	0	997		0	26	1	883	0.999999997
'METTL7A'	1	0	0	1299.104478	0	331	1	6515	0	0.015346839	0	176	0	2037		0	91	0	1367		0	20	0	1231		0	18	0	997		0	26	1	883	0.999999997
'PRSS37'	1	0	0	1299.104478	0	331	1	6515	0	0.015346839	0	176	0	2037		0	91	0	1367		0	20	0	1231		0	18	0	997		0	26	1	883	0.999999997
'AGBL5'	1	0	0	1299.104478	0	331	1	6515	0	0.015346839	0	176	0	2037		0	91	0	1367		0	20	0	1231		0	18	0	997		0	26	1	883	0.999999997
'MORN5'	1	0	0	1299.104478	0	331	1	6515	0	0.015346839	0	176	0	2037		0	91	0	1367		0	20	0	1231		0	18	0	997		0	26	1	883	0.999999997
'BZW1'	1	0	0	1299.104478	0	331	1	6515	0	0.015346839	0	176	0	2037		0	91	0	1367		0	20	0	1231		0	18	0	997		0	26	1	883	0.999999997
'C17orf99'	1	0	0	1299.104478	0	331	1	6515	0	0.015346839	0	176	0	2037		0	91	0	1367		0	20	0	1231		0	18	0	997		0	26	1	883	0.999999997
'SEMA6B'	1	0	0	1299.104478	0	331	1	6515	0	0.015346839	0	176	0	2037		0	91	0	1367		0	20	0	1231		0	18	0	997		0	26	1	883	0.999999997
'SEMA6D'	1	0	0	1299.104478	0	331	1	6515	0	0.015346839	0	176	0	2037		0	91	0	1367		0	20	0	1231		0	18	0	997		0	26	1	883	0.999999997
'TEX2'	1	0	0	1299.104478	0	331	1	6515	0	0.015346839	0	176	0	2037		0	91	0	1367		0	20	0	1231		0	18	0	997		0	26	1	883	0.999999997
'RHCE'	1	0	0	1299.104478	0	331	1	6515	0	0.015346839	0	176	0	2037		0	91	0	1367		0	20	0	1231		0	18	0	997		0	26	1	883	0.999999997
'SEMA7A'	1	0	0	1299.104478	0	331	1	6515	0	0.015346839	0	176	0	2037		0	91	0	1367		0	20	0	1231		0	18	0	997		0	26	1	883	0.999999997
'BTBD2'	1	0	0	1299.104478	0	331	1	6515	0	0.015346839	0	176	0	2037		0	91	0	1367		0	20	0	1231		0	18	0	997		0	26	1	883	0.999999997
'NACC1'	1	0	0	1299.104478	0	331	1	6515	0	0.015346839	0	176	0	2037		0	91	0	1367		0	20	0	1231		0	18	0	997		0	26	1	883	0.999999997
'UGT3A2'	1	0	0	1299.104478	0	331	1	6515	0	0.015346839	0	176	0	2037		0	91	0	1367		0	20	0	1231		0	18	0	997		0	26	1	883	0.999999997
'PSCA'	1	0	0	1299.104478	0	331	1	6515	0	0.015346839	0	176	0	2037		0	91	0	1367		0	20	0	1231		0	18	0	997		0	26	1	883	0.999999997
'GPX1'	1	0	0	1299.104478	0	331	1	6515	0	0.015346839	0	176	0	2037		0	91	0	1367		0	20	0	1231		0	18	0	997		0	26	1	883	0.999999997
'TRAF2'	1	0	0	1299.104478	0	331	1	6515	0	0.015346839	0	176	0	2037		0	91	0	1367		0	20	0	1231		0	18	0	997		0	26	1	883	0.999999997
'REXO2'	1	0	0	1299.104478	0	331	1	6515	0	0.015346839	0	176	0	2037		0	91	0	1367		0	20	0	1231		0	18	0	997		0	26	1	883	0.999999997
'TRAF7'	1	0	0	1299.104478	0	331	1	6515	0	0.015346839	0	176	0	2037		0	91	0	1367		0	20	0	1231		0	18	0	997		0	26	1	883	0.999999997
'LUZP2'	1	0	0	1299.104478	0	331	1	6515	0	0.015346839	0	176	0	2037		0	91	0	1367		0	20	0	1231		0	18	0	997		0	26	1	883	0.999999997
'DCAF16'	1	0	0	1299.104478	0	331	1	6515	0	0.015346839	0	176	0	2037		0	91	0	1367		0	20	0	1231		0	18	0	997		0	26	1	883	0.999999997
'DCAF13'	1	0	0	1299.104478	0	331	1	6515	0	0.015346839	0	176	0	2037		0	91	0	1367		0	20	0	1231		0	18	0	997		0	26	1	883	0.999999997
'SEMA4A'	1	0	0	1299.104478	0	331	1	6515	0	0.015346839	0	176	0	2037		0	91	0	1367		0	20	0	1231		0	18	0	997		0	26	1	883	0.999999997
'SPAG7'	1	0	0	1299.104478	0	331	1	6515	0	0.015346839	0	176	0	2037		0	91	0	1367		0	20	0	1231		0	18	0	997		0	26	1	883	0.999999997
'PTPN11'	1	0	0	1299.104478	0	331	1	6515	0	0.015346839	0	176	0	2037		0	91	0	1367		0	20	0	1231		0	18	0	997		0	26	1	883	0.999999997
'PTPN12'	1	0	0	1299.104478	0	331	1	6515	0	0.015346839	0	176	0	2037		0	91	0	1367		0	20	0	1231		0	18	0	997		0	26	1	883	0.999999997
'OXR1'	1	0	0	1299.104478	0	331	1	6515	0	0.015346839	0	176	0	2037		0	91	0	1367		0	20	0	1231		0	18	0	997		0	26	1	883	0.999999997
'CLEC2B'	1	0	0	1299.104478	0	331	1	6515	0	0.015346839	0	176	0	2037		0	91	0	1367		0	20	0	1231		0	18	0	997		0	26	1	883	0.999999997
'VSIG2'	1	0	0	1299.104478	0	331	1	6515	0	0.015346839	0	176	0	2037		0	91	0	1367		0	20	0	1231		0	18	0	997		0	26	1	883	0.999999997
'INSC'	1	0	0	1299.104478	0	331	1	6515	0	0.015346839	0	176	0	2037		0	91	0	1367		0	20	0	1231		0	18	0	997		0	26	1	883	0.999999997
'CHAC1'	1	0	0	1299.104478	0	331	1	6515	0	0.015346839	0	176	0	2037		0	91	0	1367		0	20	0	1231		0	18	0	997		0	26	1	883	0.999999997
'C6orf223'	1	0	0	1299.104478	0	331	1	6515	0	0.015346839	0	176	0	2037		0	91	0	1367		0	20	0	1231		0	18	0	997		0	26	1	883	0.999999997
'XRN1'	1	0	0	1299.104478	0	331	1	6515	0	0.015346839	0	176	0	2037		0	91	0	1367		0	20	0	1231		0	18	0	997		0	26	1	883	0.999999997
'PSG5'	1	0	0	1299.104478	0	331	1	6515	0	0.015346839	0	176	0	2037		0	91	0	1367		0	20	0	1231		0	18	0	997		0	26	1	883	0.999999997
'PSG4'	1	0	0	1299.104478	0	331	1	6515	0	0.015346839	0	176	0	2037		0	91	0	1367		0	20	0	1231		0	18	0	997		0	26	1	883	0.999999997
'GRWD1'	1	0	0	1299.104478	0	331	1	6515	0	0.015346839	0	176	0	2037		0	91	0	1367		0	20	0	1231		0	18	0	997		0	26	1	883	0.999999997
'TFAM'	1	0	0	1299.104478	0	331	1	6515	0	0.015346839	0	176	0	2037		0	91	0	1367		0	20	0	1231		0	18	0	997		0	26	1	883	0.999999997
'AURKAIP1'	1	0	0	1299.104478	0	331	1	6515	0	0.015346839	0	176	0	2037		0	91	0	1367		0	20	0	1231		0	18	0	997		0	26	1	883	0.999999997
'KLK1'	1	0	0	1299.104478	0	331	1	6515	0	0.015346839	0	176	0	2037		0	91	0	1367		0	20	0	1231		0	18	0	997		0	26	1	883	0.999999997
'IGSF1'	1	0	0	1299.104478	0	331	1	6515	0	0.015346839	0	176	0	2037		0	91	0	1367		0	20	0	1231		0	18	0	997		0	26	1	883	0.999999997
'KLK5'	1	0	0	1299.104478	0	331	1	6515	0	0.015346839	0	176	0	2037		0	91	0	1367		0	20	0	1231		0	18	0	997		0	26	1	883	0.999999997
'SRPK2'	1	0	0	1299.104478	0	331	1	6515	0	0.015346839	0	176	0	2037		0	91	0	1367		0	20	0	1231		0	18	0	997		0	26	1	883	0.999999997
'TMCC3'	1	0	0	1299.104478	0	331	1	6515	0	0.015346839	0	176	0	2037		0	91	0	1367		0	20	0	1231		0	18	0	997		0	26	1	883	0.999999997
'NODAL'	1	0	0	1299.104478	0	331	1	6515	0	0.015346839	0	176	0	2037		0	91	0	1367		0	20	0	1231		0	18	0	997		0	26	1	883	0.999999997
'BTN3A2'	1	0	0	1299.104478	0	331	1	6515	0	0.015346839	0	176	0	2037		0	91	0	1367		0	20	0	1231		0	18	0	997		0	26	1	883	0.999999997
'TUBG1'	1	0	0	1299.104478	0	331	1	6515	0	0.015346839	0	176	0	2037		0	91	0	1367		0	20	0	1231		0	18	0	997		0	26	1	883	0.999999997
'RAD51B'	1	0	0	1299.104478	0	331	1	6515	0	0.015346839	0	176	0	2037		0	91	0	1367		0	20	0	1231		0	18	0	997		0	26	1	883	0.999999997
'NRN1L'	1	0	0	1299.104478	0	331	1	6515	0	0.015346839	0	176	0	2037		0	91	0	1367		0	20	0	1231		0	18	0	997		0	26	1	883	0.999999997
'TFF2'	1	0	0	1299.104478	0	331	1	6515	0	0.015346839	0	176	0	2037		0	91	0	1367		0	20	0	1231		0	18	0	997		0	26	1	883	0.999999997
'IFI6'	1	0	0	1299.104478	0	331	1	6515	0	0.015346839	0	176	0	2037		0	91	0	1367		0	20	0	1231		0	18	0	997		0	26	1	883	0.999999997
'CUX1'	1	0	0	1299.104478	0	331	1	6515	0	0.015346839	0	176	0	2037		0	91	0	1367		0	20	0	1231		0	18	0	997		0	26	1	883	0.999999997
'AP3D1'	1	0	0	1299.104478	0	331	1	6515	0	0.015346839	0	176	0	2037		0	91	0	1367		0	20	0	1231		0	18	0	997		0	26	1	883	0.999999997
'MARS'	1	0	0	1299.104478	0	331	1	6515	0	0.015346839	0	176	0	2037		0	91	0	1367		0	20	0	1231		0	18	0	997		0	26	1	883	0.999999997
'STEAP4'	1	0	0	1299.104478	0	331	1	6515	0	0.015346839	0	176	0	2037		0	91	0	1367		0	20	0	1231		0	18	0	997		0	26	1	883	0.999999997
'ESPN'	1	0	0	1299.104478	0	331	1	6515	0	0.015346839	0	176	0	2037		0	91	0	1367		0	20	0	1231		0	18	0	997		0	26	1	883	0.999999997
'GALNT10'	1	0	0	1299.104478	0	331	1	6515	0	0.015346839	0	176	0	2037		0	91	0	1367		0	20	0	1231		0	18	0	997		0	26	1	883	0.999999997
'KCTD7'	1	0	0	1299.104478	0	331	1	6515	0	0.015346839	0	176	0	2037		0	91	0	1367		0	20	0	1231		0	18	0	997		0	26	1	883	0.999999997
'FOLH1'	1	0	0	1299.104478	0	331	1	6515	0	0.015346839	0	176	0	2037		0	91	0	1367		0	20	0	1231		0	18	0	997		0	26	1	883	0.999999997
'TIPRL'	1	0	0	1299.104478	0	331	1	6515	0	0.015346839	0	176	0	2037		0	91	0	1367		0	20	0	1231		0	18	0	997		0	26	1	883	0.999999997
'ZFP36L2'	1	0	0	1299.104478	0	331	1	6515	0	0.015346839	0	176	0	2037		0	91	0	1367		0	20	0	1231		0	18	0	997		0	26	1	883	0.999999997
'ARHGAP26'	1	0	0	1299.104478	0	331	1	6515	0	0.015346839	0	176	0	2037		0	91	0	1367		0	20	0	1231		0	18	0	997		0	26	1	883	0.999999997
'ARHGAP24'	1	0	0	1299.104478	0	331	1	6515	0	0.015346839	0	176	0	2037		0	91	0	1367		0	20	0	1231		0	18	0	997		0	26	1	883	0.999999997
'SYNDIG1L'	1	0	0	1299.104478	0	331	1	6515	0	0.015346839	0	176	0	2037		0	91	0	1367		0	20	0	1231		0	18	0	997		0	26	1	883	0.999999997
'HEBP2'	1	0	0	1299.104478	0	331	1	6515	0	0.015346839	0	176	0	2037		0	91	0	1367		0	20	0	1231		0	18	0	997		0	26	1	883	0.999999997
'KLF10'	1	0	0	1299.104478	0	331	1	6515	0	0.015346839	0	176	0	2037		0	91	0	1367		0	20	0	1231		0	18	0	997		0	26	1	883	0.999999997
'PTGIR'	1	0	0	1299.104478	0	331	1	6515	0	0.015346839	0	176	0	2037		0	91	0	1367		0	20	0	1231		0	18	0	997		0	26	1	883	0.999999997
'TM2D3'	1	0	0	1299.104478	0	331	1	6515	0	0.015346839	0	176	0	2037		0	91	0	1367		0	20	0	1231		0	18	0	997		0	26	1	883	0.999999997
'S1PR1'	1	0	0	1299.104478	0	331	1	6515	0	0.015346839	0	176	0	2037		0	91	0	1367		0	20	0	1231		0	18	0	997		0	26	1	883	0.999999997
'BPNT1'	1	0	0	1299.104478	0	331	1	6515	0	0.015346839	0	176	0	2037		0	91	0	1367		0	20	0	1231		0	18	0	997		0	26	1	883	0.999999997
'TCFL5'	1	0	0	1299.104478	0	331	1	6515	0	0.015346839	0	176	0	2037		0	91	0	1367		0	20	0	1231		0	18	0	997		0	26	1	883	0.999999997
'B3GAT1'	1	0	0	1299.104478	0	331	1	6515	0	0.015346839	0	176	0	2037		0	91	0	1367		0	20	0	1231		0	18	0	997		0	26	1	883	0.999999997
'USP28'	1	0	0	1299.104478	0	331	1	6515	0	0.015346839	0	176	0	2037		0	91	0	1367		0	20	0	1231		0	18	0	997		0	26	1	883	0.999999997
'SSBP3'	1	0	0	1299.104478	0	331	1	6515	0	0.015346839	0	176	0	2037		0	91	0	1367		0	20	0	1231		0	18	0	997		0	26	1	883	0.999999997
'RABGGTA'	1	0	0	84.51813226	0	331	3	6513	0	0.046040516	0	176	0	2037		0	91	0	1367		0	20	0	1231		0	18	0	997		0	26	3	881	1
'GOLPH3L'	1	0	0	184.0143762	0	331	2	6514	0	0.030693677	0	176	0	2037		0	91	0	1367		0	20	0	1231		0	18	0	997		0	26	2	882	1
'ATPAF2'	1	0	0	184.0143762	0	331	2	6514	0	0.030693677	0	176	0	2037		0	91	0	1367		0	20	0	1231		0	18	0	997		0	26	2	882	1
'MICU2'	1	0	0	184.0143762	0	331	2	6514	0	0.030693677	0	176	0	2037		0	91	0	1367		0	20	0	1231		0	18	0	997		0	26	2	882	1
'TTC40'	1	0	0	184.0143762	0	331	2	6514	0	0.030693677	0	176	0	2037		0	91	0	1367		0	20	0	1231		0	18	0	997		0	26	2	882	1
'PLK4'	1	0	0	84.51813226	0	331	3	6513	0	0.046040516	0	176	0	2037		0	91	0	1367		0	20	0	1231		0	18	0	997		0	26	3	881	1
'HIPK4'	1	0	0	184.0143762	0	331	2	6514	0	0.030693677	0	176	0	2037		0	91	0	1367		0	20	0	1231		0	18	0	997		0	26	2	882	1
'THG1L'	1	0	0	184.0143762	0	331	2	6514	0	0.030693677	0	176	0	2037		0	91	0	1367		0	20	0	1231		0	18	0	997		0	26	2	882	1
'NEIL1'	1	0	0	184.0143762	0	331	2	6514	0	0.030693677	0	176	0	2037		0	91	0	1367		0	20	0	1231		0	18	0	997		0	26	2	882	1
'ARAF'	1	0	0	184.0143762	0	331	2	6514	0	0.030693677	0	176	0	2037		0	91	0	1367		0	20	0	1231		0	18	0	997		0	26	2	882	1
'OR2M4'	1	0	0	184.0143762	0	331	2	6514	0	0.030693677	0	176	0	2037		0	91	0	1367		0	20	0	1231		0	18	0	997		0	26	2	882	1
'B3GALNT2'	1	0	0	184.0143762	0	331	2	6514	0	0.030693677	0	176	0	2037		0	91	0	1367		0	20	0	1231		0	18	0	997		0	26	2	882	1
'SLC16A3'	1	0	0	184.0143762	0	331	2	6514	0	0.030693677	0	176	0	2037		0	91	0	1367		0	20	0	1231		0	18	0	997		0	26	2	882	1
'SH2D4A'	1	0	0	184.0143762	0	331	2	6514	0	0.030693677	0	176	0	2037		0	91	0	1367		0	20	0	1231		0	18	0	997		0	26	2	882	1
'GKN2'	1	0	0	184.0143762	0	331	2	6514	0	0.030693677	0	176	0	2037		0	91	0	1367		0	20	0	1231		0	18	0	997		0	26	2	882	1
'DIRC2'	1	0	0	184.0143762	0	331	2	6514	0	0.030693677	0	176	0	2037		0	91	0	1367		0	20	0	1231		0	18	0	997		0	26	2	882	1
'FAM172A'	1	0	0	184.0143762	0	331	2	6514	0	0.030693677	0	176	0	2037		0	91	0	1367		0	20	0	1231		0	18	0	997		0	26	2	882	1
'CCDC134'	1	0	0	184.0143762	0	331	2	6514	0	0.030693677	0	176	0	2037		0	91	0	1367		0	20	0	1231		0	18	0	997		0	26	2	882	1
'SGK223'	1	0	0	184.0143762	0	331	2	6514	0	0.030693677	0	176	0	2037		0	91	0	1367		0	20	0	1231		0	18	0	997		0	26	2	882	1
'IRGQ'	1	0	0	84.51813226	0	331	3	6513	0	0.046040516	0	176	0	2037		0	91	0	1367		0	20	0	1231		0	18	0	997		0	26	3	881	1
'TAF5'	1	0	0	184.0143762	0	331	2	6514	0	0.030693677	0	176	0	2037		0	91	0	1367		0	20	0	1231		0	18	0	997		0	26	2	882	1
'RNF122'	1	0	0	184.0143762	0	331	2	6514	0	0.030693677	0	176	0	2037		0	91	0	1367		0	20	0	1231		0	18	0	997		0	26	2	882	1
'HOXD11'	1	0	0	184.0143762	0	331	2	6514	0	0.030693677	0	176	0	2037		0	91	0	1367		0	20	0	1231		0	18	0	997		0	26	2	882	1
'GPR155'	1	0	0	184.0143762	0	331	2	6514	0	0.030693677	0	176	0	2037		0	91	0	1367		0	20	0	1231		0	18	0	997		0	26	2	882	1
'KRT27'	1	0	0	84.51813226	0	331	3	6513	0	0.046040516	0	176	0	2037		0	91	0	1367		0	20	0	1231		0	18	0	997		0	26	3	881	1
'KRT74'	1	0	0	184.0143762	0	331	2	6514	0	0.030693677	0	176	0	2037		0	91	0	1367		0	20	0	1231		0	18	0	997		0	26	2	882	1
'JAGN1'	1	0	0	184.0143762	0	331	2	6514	0	0.030693677	0	176	0	2037		0	91	0	1367		0	20	0	1231		0	18	0	997		0	26	2	882	1
'LATS1'	1	0	0	184.0143762	0	331	2	6514	0	0.030693677	0	176	0	2037		0	91	0	1367		0	20	0	1231		0	18	0	997		0	26	2	882	1
'CYP4F2'	1	0	0	184.0143762	0	331	2	6514	0	0.030693677	0	176	0	2037		0	91	0	1367		0	20	0	1231		0	18	0	997		0	26	2	882	1
'ATL1'	1	0	0	184.0143762	0	331	2	6514	0	0.030693677	0	176	0	2037		0	91	0	1367		0	20	0	1231		0	18	0	997		0	26	2	882	1
'SMYD5'	1	0	0	184.0143762	0	331	2	6514	0	0.030693677	0	176	0	2037		0	91	0	1367		0	20	0	1231		0	18	0	997		0	26	2	882	1
'ARPC3'	1	0	0	184.0143762	0	331	2	6514	0	0.030693677	0	176	0	2037		0	91	0	1367		0	20	0	1231		0	18	0	997		0	26	2	882	1
'ACTR6'	1	0	0	184.0143762	0	331	2	6514	0	0.030693677	0	176	0	2037		0	91	0	1367		0	20	0	1231		0	18	0	997		0	26	2	882	1
'SYF2'	1	0	0	184.0143762	0	331	2	6514	0	0.030693677	0	176	0	2037		0	91	0	1367		0	20	0	1231		0	18	0	997		0	26	2	882	1
'HERC6'	1	0	0	184.0143762	0	331	2	6514	0	0.030693677	0	176	0	2037		0	91	0	1367		0	20	0	1231		0	18	0	997		0	26	2	882	1
'CFHR5'	1	0	0	184.0143762	0	331	2	6514	0	0.030693677	0	176	0	2037		0	91	0	1367		0	20	0	1231		0	18	0	997		0	26	2	882	1
'LOXL1'	1	0	0	184.0143762	0	331	2	6514	0	0.030693677	0	176	0	2037		0	91	0	1367		0	20	0	1231		0	18	0	997		0	26	2	882	1
'UBE2C'	1	0	0	184.0143762	0	331	2	6514	0	0.030693677	0	176	0	2037		0	91	0	1367		0	20	0	1231		0	18	0	997		0	26	2	882	1
'CAV1'	1	0	0	184.0143762	0	331	2	6514	0	0.030693677	0	176	0	2037		0	91	0	1367		0	20	0	1231		0	18	0	997		0	26	2	882	1
'SNTA1'	1	0	0	184.0143762	0	331	2	6514	0	0.030693677	0	176	0	2037		0	91	0	1367		0	20	0	1231		0	18	0	997		0	26	2	882	1
'CLRN2'	1	0	0	184.0143762	0	331	2	6514	0	0.030693677	0	176	0	2037		0	91	0	1367		0	20	0	1231		0	18	0	997		0	26	2	882	1
'TMEM132D'	1	0	0	184.0143762	0	331	2	6514	0	0.030693677	0	176	0	2037		0	91	0	1367		0	20	0	1231		0	18	0	997		0	26	2	882	1
'UGT1A1'	1	0	0	184.0143762	0	331	2	6514	0	0.030693677	0	176	0	2037		0	91	0	1367		0	20	0	1231		0	18	0	997		0	26	2	882	1
'BPGM'	1	0	0	184.0143762	0	331	2	6514	0	0.030693677	0	176	0	2037		0	91	0	1367		0	20	0	1231		0	18	0	997		0	26	2	882	1
'POLR1A'	1	0	0	184.0143762	0	331	2	6514	0	0.030693677	0	176	0	2037		0	91	0	1367		0	20	0	1231		0	18	0	997		0	26	2	882	1
'UGT1A3'	1	0	0	184.0143762	0	331	2	6514	0	0.030693677	0	176	0	2037		0	91	0	1367		0	20	0	1231		0	18	0	997		0	26	2	882	1
'UGT1A9'	1	0	0	84.51813226	0	331	3	6513	0	0.046040516	0	176	0	2037		0	91	0	1367		0	20	0	1231		0	18	0	997		0	26	3	881	1
'SLC13A5'	1	0	0	184.0143762	0	331	2	6514	0	0.030693677	0	176	0	2037		0	91	0	1367		0	20	0	1231		0	18	0	997		0	26	2	882	1
'UGT1A8'	1	0	0	184.0143762	0	331	2	6514	0	0.030693677	0	176	0	2037		0	91	0	1367		0	20	0	1231		0	18	0	997		0	26	2	882	1
'RAB13'	1	0	0	184.0143762	0	331	2	6514	0	0.030693677	0	176	0	2037		0	91	0	1367		0	20	0	1231		0	18	0	997		0	26	2	882	1
'ZFAND2B'	1	0	0	184.0143762	0	331	2	6514	0	0.030693677	0	176	0	2037		0	91	0	1367		0	20	0	1231		0	18	0	997		0	26	2	882	1
'SLC22A11'	1	0	0	84.51813226	0	331	3	6513	0	0.046040516	0	176	0	2037		0	91	0	1367		0	20	0	1231		0	18	0	997		0	26	3	881	1
'CWC27'	1	0	0	184.0143762	0	331	2	6514	0	0.030693677	0	176	0	2037		0	91	0	1367		0	20	0	1231		0	18	0	997		0	26	2	882	1
'COLEC10'	1	0	0	184.0143762	0	331	2	6514	0	0.030693677	0	176	0	2037		0	91	0	1367		0	20	0	1231		0	18	0	997		0	26	2	882	1
'TMEM30A'	1	0	0	184.0143762	0	331	2	6514	0	0.030693677	0	176	0	2037		0	91	0	1367		0	20	0	1231		0	18	0	997		0	26	2	882	1
'EFCAB3'	1	0	0	184.0143762	0	331	2	6514	0	0.030693677	0	176	0	2037		0	91	0	1367		0	20	0	1231		0	18	0	997		0	26	2	882	1
'LRRC40'	1	0	0	184.0143762	0	331	2	6514	0	0.030693677	0	176	0	2037		0	91	0	1367		0	20	0	1231		0	18	0	997		0	26	2	882	1
'TMEM72'	1	0	0	184.0143762	0	331	2	6514	0	0.030693677	0	176	0	2037		0	91	0	1367		0	20	0	1231		0	18	0	997		0	26	2	882	1
'TMEM70'	1	0	0	184.0143762	0	331	2	6514	0	0.030693677	0	176	0	2037		0	91	0	1367		0	20	0	1231		0	18	0	997		0	26	2	882	1
'UGT1A10'	1	0	0	184.0143762	0	331	2	6514	0	0.030693677	0	176	0	2037		0	91	0	1367		0	20	0	1231		0	18	0	997		0	26	2	882	1
'F13A1'	1	0	0	184.0143762	0	331	2	6514	0	0.030693677	0	176	0	2037		0	91	0	1367		0	20	0	1231		0	18	0	997		0	26	2	882	1
'GPR75'	1	0	0	184.0143762	0	331	2	6514	0	0.030693677	0	176	0	2037		0	91	0	1367		0	20	0	1231		0	18	0	997		0	26	2	882	1
'SLCO1B1'	1	0	0	184.0143762	0	331	2	6514	0	0.030693677	0	176	0	2037		0	91	0	1367		0	20	0	1231		0	18	0	997		0	26	2	882	1
'LRIT3'	1	0	0	184.0143762	0	331	2	6514	0	0.030693677	0	176	0	2037		0	91	0	1367		0	20	0	1231		0	18	0	997		0	26	2	882	1
'FLT3'	1	0	0	184.0143762	0	331	2	6514	0	0.030693677	0	176	0	2037		0	91	0	1367		0	20	0	1231		0	18	0	997		0	26	2	882	1
'DIS3L2'	1	0	0	184.0143762	0	331	2	6514	0	0.030693677	0	176	0	2037		0	91	0	1367		0	20	0	1231		0	18	0	997		0	26	2	882	1
'PPM1J'	1	0	0	184.0143762	0	331	2	6514	0	0.030693677	0	176	0	2037		0	91	0	1367		0	20	0	1231		0	18	0	997		0	26	2	882	1
'PRF1'	1	0	0	84.51813226	0	331	3	6513	0	0.046040516	0	176	0	2037		0	91	0	1367		0	20	0	1231		0	18	0	997		0	26	3	881	1
'LACTB2'	1	0	0	184.0143762	0	331	2	6514	0	0.030693677	0	176	0	2037		0	91	0	1367		0	20	0	1231		0	18	0	997		0	26	2	882	1
'C5orf34'	1	0	0	184.0143762	0	331	2	6514	0	0.030693677	0	176	0	2037		0	91	0	1367		0	20	0	1231		0	18	0	997		0	26	2	882	1
'CTSH'	1	0	0	184.0143762	0	331	2	6514	0	0.030693677	0	176	0	2037		0	91	0	1367		0	20	0	1231		0	18	0	997		0	26	2	882	1
'NLRP13'	1	0	0	184.0143762	0	331	2	6514	0	0.030693677	0	176	0	2037		0	91	0	1367		0	20	0	1231		0	18	0	997		0	26	2	882	1
'ATAD3B'	1	0	0	184.0143762	0	331	2	6514	0	0.030693677	0	176	0	2037		0	91	0	1367		0	20	0	1231		0	18	0	997		0	26	2	882	1
'SSTR3'	1	0	0	184.0143762	0	331	2	6514	0	0.030693677	0	176	0	2037		0	91	0	1367		0	20	0	1231		0	18	0	997		0	26	2	882	1
'CLN5'	1	0	0	184.0143762	0	331	2	6514	0	0.030693677	0	176	0	2037		0	91	0	1367		0	20	0	1231		0	18	0	997		0	26	2	882	1
'PLA2G2E'	1	0	0	184.0143762	0	331	2	6514	0	0.030693677	0	176	0	2037		0	91	0	1367		0	20	0	1231		0	18	0	997		0	26	2	882	1
'PPAPDC1B'	1	0	0	184.0143762	0	331	2	6514	0	0.030693677	0	176	0	2037		0	91	0	1367		0	20	0	1231		0	18	0	997		0	26	2	882	1
'KIAA1239'	1	0	0	184.0143762	0	331	2	6514	0	0.030693677	0	176	0	2037		0	91	0	1367		0	20	0	1231		0	18	0	997		0	26	2	882	1
'ZNF134'	1	0	0	184.0143762	0	331	2	6514	0	0.030693677	0	176	0	2037		0	91	0	1367		0	20	0	1231		0	18	0	997		0	26	2	882	1
'ING3'	1	0	0	184.0143762	0	331	2	6514	0	0.030693677	0	176	0	2037		0	91	0	1367		0	20	0	1231		0	18	0	997		0	26	2	882	1
'AGA'	1	0	0	184.0143762	0	331	2	6514	0	0.030693677	0	176	0	2037		0	91	0	1367		0	20	0	1231		0	18	0	997		0	26	2	882	1
'RUNX1'	1	0	0	184.0143762	0	331	2	6514	0	0.030693677	0	176	0	2037		0	91	0	1367		0	20	0	1231		0	18	0	997		0	26	2	882	1
'INPP5F'	1	0	0	184.0143762	0	331	2	6514	0	0.030693677	0	176	0	2037		0	91	0	1367		0	20	0	1231		0	18	0	997		0	26	2	882	1
'DPH7'	1	0	0	184.0143762	0	331	2	6514	0	0.030693677	0	176	0	2037		0	91	0	1367		0	20	0	1231		0	18	0	997		0	26	2	882	1
'SMAD1'	1	0	0	184.0143762	0	331	2	6514	0	0.030693677	0	176	0	2037		0	91	0	1367		0	20	0	1231		0	18	0	997		0	26	2	882	1
'C10orf113'	1	0	0	184.0143762	0	331	2	6514	0	0.030693677	0	176	0	2037		0	91	0	1367		0	20	0	1231		0	18	0	997		0	26	2	882	1
'PKD1'	1	0	0	184.0143762	0	331	2	6514	0	0.030693677	0	176	0	2037		0	91	0	1367		0	20	0	1231		0	18	0	997		0	26	2	882	1
'ITPR3'	1	0.797457457	0.019140243	5.030271995	1	330	25	6491	0.302114804	0.383670964	1	175	6	2031	0.440615408	0	91	6	1361	0.999999998	0	20	0	1231		0	18	6	991	0.999999996	0	26	7	877	0.999999998
'LAMA2'	1	0.875209859	0.020818184	5.639660248	1	330	21	6495	0.302114804	0.32228361	1	175	8	2029	0.526331522	0	91	3	1364	1	0	20	1	1230	1	0	18	4	993	0.999999998	0	26	5	879	0.999999997
'SORL1'	1	0	0	6.894842914	0	331	11	6505	0	0.168815224	0	176	5	2032	0.999999998	0	91	2	1365	1	0	20	0	1231		0	18	2	995	0.999999998	0	26	2	882	1
'COL14A1'	1	0	0	6.894842914	0	331	11	6505	0	0.168815224	0	176	5	2032	0.999999998	0	91	2	1365	1	0	20	0	1231		0	18	2	995	0.999999998	0	26	2	882	1
'DSP'	1	0	0	6.963532277	0	331	12	6504	0	0.184162063	0	176	5	2032	0.999999998	0	91	2	1365	1	0	20	1	1230	1	0	18	4	993	0.999999998	0	26	0	884
'SEC23A'	1	0	0	8.124549921	0	331	11	6505	0	0.168815224	0	176	5	2032	0.999999998	0	91	0	1367		0	20	1	1230	1	0	18	2	995	0.999999998	0	26	3	881	1
'KIAA1432'	1	0	0	9.161290052	0	331	8	6508	0	0.122774708	0	176	5	2032	0.999999998	0	91	1	1366	0.999999996	0	20	0	1231		0	18	2	995	0.999999998	0	26	0	884
'KRT75'	1	0	0	9.039733988	0	331	10	6506	0	0.153468386	0	176	5	2032	0.999999998	0	91	0	1367		0	20	2	1229	0.999999996	0	18	2	995	0.999999998	0	26	1	883	0.999999997
'MYO18A'	1	0	0	6.894842914	0	331	11	6505	0	0.168815224	0	176	5	2032	0.999999998	0	91	2	1365	1	0	20	0	1231		0	18	2	995	0.999999998	0	26	2	882	1
'BIRC6'	1	0	0	4.502258043	0	331	19	6497	0	0.291589932	0	176	5	2032	0.999999998	0	91	4	1363	1	0	20	1	1230	1	0	18	4	993	0.999999998	0	26	5	879	0.999999997
'CUBN'	1	1.04983643	0.024857723	6.833155971	1	330	20	6496	0.302114804	0.306936771	0	176	5	2032	0.999999998	1	90	4	1363	0.275803802	0	20	2	1229	0.999999996	0	18	4	993	0.999999998	0	26	5	879	0.999999997
'NOTCH4'	1	0	0	5.299007203	0	331	15	6501	0	0.230202578	0	176	8	2029	0.999999998	0	91	0	1367		0	20	1	1230	1	0	18	5	992	1	0	26	1	883	0.999999997
'PIAS3'	1	0	0	18.64627652	0	331	6	6510	0	0.092081031	0	176	2	2035	0.999999999	0	91	1	1366	0.999999996	0	20	2	1229	0.999999996	0	18	0	997		0	26	1	883	0.999999997
'DENND4C'	1	0	0	21.20741371	0	331	6	6510	0	0.092081031	0	176	2	2035	0.999999999	0	91	0	1367		0	20	0	1231		0	18	2	995	0.999999998	0	26	2	882	1
'QTRTD1'	1	0	0	19.55165356	0	331	6	6510	0	0.092081031	0	176	2	2035	0.999999999	0	91	1	1366	0.999999996	0	20	1	1230	1	0	18	2	995	0.999999998	0	26	0	884
'RBP4'	1	0	0	14.73254438	0	331	7	6509	0	0.10742787	0	176	2	2035	0.999999999	0	91	2	1365	1	0	20	1	1230	1	0	18	2	995	0.999999998	0	26	0	884
'DHX34'	1	0	0	12.97894101	0	331	6	6510	0	0.092081031	0	176	2	2035	0.999999999	0	91	3	1364	1	0	20	0	1231		0	18	0	997		0	26	1	883	0.999999997
'SLC7A14'	1	0	0	15.22116166	0	331	8	6508	0	0.122774708	0	176	2	2035	0.999999999	0	91	1	1366	0.999999996	0	20	1	1230	1	0	18	3	994	0.999999995	0	26	1	883	0.999999997
'CHAT'	1	0	0	13.39992225	0	331	7	6509	0	0.10742787	0	176	2	2035	0.999999999	0	91	2	1365	1	0	20	0	1231		0	18	1	996	1	0	26	2	882	1
'GPR156'	1	0	0	11.62883797	0	331	9	6507	0	0.138121547	0	176	2	2035	0.999999999	0	91	2	1365	1	0	20	0	1231		0	18	3	994	0.999999995	0	26	2	882	1
'GUF1'	1	0	0	13.64223177	0	331	6	6510	0	0.092081031	0	176	2	2035	0.999999999	0	91	3	1364	1	0	20	1	1230	1	0	18	0	997		0	26	0	884
'TSPEAR'	1	0	0	18.44864145	0	331	6	6510	0	0.092081031	0	176	2	2035	0.999999999	0	91	1	1366	0.999999996	0	20	1	1230	1	0	18	1	996	1	0	26	1	883	0.999999997
'EPB41L5'	1	0	0	19.55165356	0	331	6	6510	0	0.092081031	0	176	2	2035	0.999999999	0	91	1	1366	0.999999996	0	20	1	1230	1	0	18	2	995	0.999999998	0	26	0	884
'GAA'	1	0	0	11.36553836	0	331	10	6506	0	0.153468386	0	176	2	2035	0.999999999	0	91	2	1365	1	0	20	1	1230	1	0	18	4	993	0.999999998	0	26	1	883	0.999999997
'GNE'	1	0	0	21.20741371	0	331	6	6510	0	0.092081031	0	176	2	2035	0.999999999	0	91	0	1367		0	20	0	1231		0	18	2	995	0.999999998	0	26	2	882	1
'PCDHA5'	1	0	0	21.20741371	0	331	6	6510	0	0.092081031	0	176	2	2035	0.999999999	0	91	0	1367		0	20	0	1231		0	18	2	995	0.999999998	0	26	2	882	1
'VAV2'	1	0	0	18.44864145	0	331	6	6510	0	0.092081031	0	176	2	2035	0.999999999	0	91	1	1366	0.999999996	0	20	1	1230	1	0	18	1	996	1	0	26	1	883	0.999999997
'TMPRSS11F'	1	0	0	13.39992225	0	331	7	6509	0	0.10742787	0	176	2	2035	0.999999999	0	91	2	1365	1	0	20	0	1231		0	18	1	996	1	0	26	2	882	1
'ICK'	1	0	0	18.44864145	0	331	6	6510	0	0.092081031	0	176	2	2035	0.999999999	0	91	1	1366	0.999999996	0	20	1	1230	1	0	18	1	996	1	0	26	1	883	0.999999997
'MTMR8'	1	0	0	12.05395768	0	331	7	6509	0	0.10742787	0	176	2	2035	0.999999999	0	91	3	1364	1	0	20	0	1231		0	18	1	996	1	0	26	1	883	0.999999997
'MX1'	1	0	0	12.05395768	0	331	7	6509	0	0.10742787	0	176	2	2035	0.999999999	0	91	3	1364	1	0	20	0	1231		0	18	1	996	1	0	26	1	883	0.999999997
'OTOF'	1	0	0	12.01380148	0	331	10	6506	0	0.153468386	0	176	2	2035	0.999999999	0	91	1	1366	0.999999996	0	20	0	1231		0	18	4	993	0.999999998	0	26	3	881	1
'PXDN'	1	0	0	19.51121938	0	331	8	6508	0	0.122774708	0	176	2	2035	0.999999999	0	91	0	1367		0	20	3	1228	0.999999997	0	18	3	994	0.999999995	0	26	0	884
'MYO3B'	1	0	0	8.251526626	0	331	15	6501	0	0.230202578	0	176	2	2035	0.999999999	0	91	1	1366	0.999999996	0	20	1	1230	1	0	18	4	993	0.999999998	0	26	7	877	0.999999998
'GPATCH1'	1	0	0	21.20741371	0	331	6	6510	0	0.092081031	0	176	2	2035	0.999999999	0	91	0	1367		0	20	0	1231		0	18	2	995	0.999999998	0	26	2	882	1
'HGFAC'	1	0	0	24.51804914	0	331	5	6511	0	0.076734193	0	176	2	2035	0.999999999	0	91	0	1367		0	20	1	1230	1	0	18	0	997		0	26	2	882	1
'IQGAP1'	1	0	0	18.44864145	0	331	6	6510	0	0.092081031	0	176	2	2035	0.999999999	0	91	1	1366	0.999999996	0	20	1	1230	1	0	18	1	996	1	0	26	1	883	0.999999997
'ABCA7'	1	0	0	12.97894101	0	331	6	6510	0	0.092081031	0	176	2	2035	0.999999999	0	91	3	1364	1	0	20	0	1231		0	18	0	997		0	26	1	883	0.999999997
'ABCA8'	1	0	0	6.56253555	0	331	16	6500	0	0.245549417	0	176	2	2035	0.999999999	0	91	5	1362	1	0	20	1	1230	1	0	18	8	989	0.999999998	0	26	0	884
'GALNT6'	1	0	0	24.51804914	0	331	5	6511	0	0.076734193	0	176	2	2035	0.999999999	0	91	0	1367		0	20	1	1230	1	0	18	0	997		0	26	2	882	1
'C4orf21'	1	0	0	11.62883797	0	331	9	6507	0	0.138121547	0	176	2	2035	0.999999999	0	91	2	1365	1	0	20	0	1231		0	18	3	994	0.999999995	0	26	2	882	1
'AQR'	1	0	0	12.05395768	0	331	7	6509	0	0.10742787	0	176	2	2035	0.999999999	0	91	3	1364	1	0	20	0	1231		0	18	1	996	1	0	26	1	883	0.999999997
'ABCG8'	1	0	0	15.13723856	0	331	8	6508	0	0.122774708	0	176	2	2035	0.999999999	0	91	1	1366	0.999999996	0	20	0	1231		0	18	4	993	0.999999998	0	26	1	883	0.999999997
'ABCD3'	1	0	0	12.05395768	0	331	7	6509	0	0.10742787	0	176	2	2035	0.999999999	0	91	3	1364	1	0	20	0	1231		0	18	1	996	1	0	26	1	883	0.999999997
'DYSF'	1	0	0	4.70410643	0	331	18	6498	0	0.276243094	0	176	4	2033	1	0	91	6	1361	0.999999998	0	20	0	1231		0	18	7	990	1	0	26	1	883	0.999999997
'TGM6'	1	0	0	8.129082432	0	331	10	6506	0	0.153468386	0	176	4	2033	1	0	91	2	1365	1	0	20	0	1231		0	18	2	995	0.999999998	0	26	2	882	1
'KCNV2'	1	0	0	11.82752514	0	331	6	6510	0	0.092081031	0	176	4	2033	1	0	91	1	1366	0.999999996	0	20	0	1231		0	18	0	997		0	26	1	883	0.999999997
'GRM4'	1	0	0	13.30999475	0	331	5	6511	0	0.076734193	0	176	4	2033	1	0	91	1	1366	0.999999996	0	20	0	1231		0	18	0	997		0	26	0	884
'SV2C'	1	0	0	11.82752514	0	331	6	6510	0	0.092081031	0	176	4	2033	1	0	91	1	1366	0.999999996	0	20	0	1231		0	18	0	997		0	26	1	883	0.999999997
'AR'	1	0	0	14.42389802	0	331	6	6510	0	0.092081031	0	176	4	2033	1	0	91	0	1367		0	20	0	1231		0	18	2	995	0.999999998	0	26	0	884
'CSMD3'	1	0	0	6.856593441	0	331	12	6504	0	0.184162063	0	176	4	2033	1	0	91	3	1364	1	0	20	1	1230	1	0	18	2	995	0.999999998	0	26	2	882	1
'HEPHL1'	1	0	0	6.31462051	0	331	16	6500	0	0.245549417	0	176	4	2033	1	0	91	2	1365	1	0	20	1	1230	1	0	18	6	991	0.999999996	0	26	3	881	1
'LRP4'	1	0	0	4.725760442	0	331	21	6495	0	0.32228361	0	176	4	2033	1	0	91	4	1363	1	0	20	3	1228	0.999999997	0	18	6	991	0.999999996	0	26	4	880	0.999999998
'ARSG'	1	0	0	13.30999475	0	331	5	6511	0	0.076734193	0	176	4	2033	1	0	91	1	1366	0.999999996	0	20	0	1231		0	18	0	997		0	26	0	884
'NAGLU'	1	0	0	11.82752514	0	331	6	6510	0	0.092081031	0	176	4	2033	1	0	91	1	1366	0.999999996	0	20	0	1231		0	18	0	997		0	26	1	883	0.999999997
'PNPLA6'	1	0	0	8.864262167	0	331	11	6505	0	0.168815224	0	176	4	2033	1	0	91	1	1366	0.999999996	0	20	1	1230	1	0	18	4	993	0.999999998	0	26	1	883	0.999999997
'CACNA1H'	1	0	0	15.82338959	0	331	5	6511	0	0.076734193	0	176	4	2033	1	0	91	0	1367		0	20	0	1231		0	18	1	996	1	0	26	0	884
'WFS1'	1	0	0	5.061699322	0	331	20	6496	0	0.306936771	0	176	4	2033	1	0	91	3	1364	1	0	20	2	1229	0.999999996	0	18	6	991	0.999999996	0	26	5	879	0.999999997
'CTNNAL1'	1	0	0	15.82338959	0	331	5	6511	0	0.076734193	0	176	4	2033	1	0	91	0	1367		0	20	0	1231		0	18	1	996	1	0	26	0	884
'ADCY9'	1	0	0	6.856593441	0	331	12	6504	0	0.184162063	0	176	4	2033	1	0	91	3	1364	1	0	20	1	1230	1	0	18	2	995	0.999999998	0	26	2	882	1
'SLC52A3'	1	0	0	13.30999475	0	331	5	6511	0	0.076734193	0	176	4	2033	1	0	91	1	1366	0.999999996	0	20	0	1231		0	18	0	997		0	26	0	884
'BMP5'	1	0	0	13.87434043	0	331	6	6510	0	0.092081031	0	176	4	2033	1	0	91	0	1367		0	20	1	1230	1	0	18	0	997		0	26	1	883	0.999999997
'ATP2C2'	1	0	0	7.806074609	0	331	11	6505	0	0.168815224	0	176	4	2033	1	0	91	2	1365	1	0	20	1	1230	1	0	18	2	995	0.999999998	0	26	2	882	1
'OCA2'	1	0	0	9.507498113	0	331	8	6508	0	0.122774708	0	176	4	2033	1	0	91	2	1365	1	0	20	0	1231		0	18	2	995	0.999999998	0	26	0	884
'PFKL'	1	0	0	7.806074609	0	331	11	6505	0	0.168815224	0	176	4	2033	1	0	91	2	1365	1	0	20	1	1230	1	0	18	2	995	0.999999998	0	26	2	882	1
'ALOX12B'	1	0	0	8.346604185	0	331	10	6506	0	0.153468386	0	176	4	2033	1	0	91	2	1365	1	0	20	0	1231		0	18	3	994	0.999999995	0	26	1	883	0.999999997
'LTBP1'	1	0	0	5.126332124	0	331	13	6503	0	0.199508901	0	176	4	2033	1	0	91	7	1360	0.999999999	0	20	0	1231		0	18	2	995	0.999999998	0	26	0	884
'MED24'	1	0	0	15.82338959	0	331	5	6511	0	0.076734193	0	176	4	2033	1	0	91	0	1367		0	20	0	1231		0	18	1	996	1	0	26	0	884
'IBTK'	1	0	0	13.30999475	0	331	5	6511	0	0.076734193	0	176	4	2033	1	0	91	1	1366	0.999999996	0	20	0	1231		0	18	0	997		0	26	0	884
'WDFY3'	1	0	0	9.700318865	0	331	11	6505	0	0.168815224	0	176	4	2033	1	0	91	0	1367		0	20	3	1228	0.999999997	0	18	2	995	0.999999998	0	26	2	882	1
'SLCO2B1'	1	0	0	15.82338959	0	331	5	6511	0	0.076734193	0	176	4	2033	1	0	91	0	1367		0	20	0	1231		0	18	1	996	1	0	26	0	884
'POMGNT1'	1	0	0	15.82338959	0	331	5	6511	0	0.076734193	0	176	4	2033	1	0	91	0	1367		0	20	0	1231		0	18	1	996	1	0	26	0	884
'LPIN2'	1	0	0	13.87434043	0	331	6	6510	0	0.092081031	0	176	4	2033	1	0	91	0	1367		0	20	1	1230	1	0	18	0	997		0	26	1	883	0.999999997
'TMEM67'	1	0	0	8.150814534	0	331	11	6505	0	0.168815224	0	176	4	2033	1	0	91	1	1366	0.999999996	0	20	0	1231		0	18	2	995	0.999999998	0	26	4	880	0.999999998
'LRRK2'	1	0	0	11.14918806	0	331	9	6507	0	0.138121547	0	176	4	2033	1	0	91	0	1367		0	20	1	1230	1	0	18	3	994	0.999999995	0	26	1	883	0.999999997
'ALPK3'	1	0	0	10.79913445	0	331	8	6508	0	0.122774708	0	176	4	2033	1	0	91	1	1366	0.999999996	0	20	1	1230	1	0	18	2	995	0.999999998	0	26	0	884
'DGKD'	1	0	0	11.82752514	0	331	6	6510	0	0.092081031	0	176	4	2033	1	0	91	1	1366	0.999999996	0	20	0	1231		0	18	0	997		0	26	1	883	0.999999997
'KIF18B'	1	0	0	12.30920591	0	331	7	6509	0	0.10742787	0	176	4	2033	1	0	91	0	1367		0	20	1	1230	1	0	18	0	997		0	26	2	882	1
'DNAH6'	1	0	0	4.768197958	0	331	17	6499	0	0.260896255	0	176	6	2031	1	0	91	3	1364	1	0	20	1	1230	1	0	18	4	993	0.999999998	0	26	3	881	1
'CWF19L2'	1	0	0	18.83902253	0	331	5	6511	0	0.076734193	0	176	1	2036	1	0	91	3	1364	1	0	20	0	1231		0	18	1	996	1	0	26	0	884
'APOB'	1	0	0	17.29389411	0	331	6	6510	0	0.092081031	0	176	3	2034	1	0	91	0	1367		0	20	0	1231		0	18	2	995	0.999999998	0	26	1	883	0.999999997
'PITPNM1'	1	0	0	25.92144186	0	331	5	6511	0	0.076734193	0	176	1	2036	1	0	91	1	1366	0.999999996	0	20	0	1231		0	18	1	996	1	0	26	2	882	1
'MCM8'	1	0	0	25.31800058	0	331	4	6512	0	0.061387354	0	176	1	2036	1	0	91	2	1365	1	0	20	0	1231		0	18	0	997		0	26	1	883	0.999999997
'MCM6'	1	0	0	34.97881686	0	331	5	6511	0	0.076734193	0	176	1	2036	1	0	91	0	1367		0	20	2	1229	0.999999996	0	18	0	997		0	26	2	882	1
'ABLIM2'	1	0	0	25.92144186	0	331	5	6511	0	0.076734193	0	176	1	2036	1	0	91	1	1366	0.999999996	0	20	0	1231		0	18	1	996	1	0	26	2	882	1
'CPPED1'	1	0	0	20.5924586	0	331	5	6511	0	0.076734193	0	176	3	2034	1	0	91	0	1367		0	20	0	1231		0	18	2	995	0.999999998	0	26	0	884
'HDAC10'	1	0	0	21.24321431	0	331	6	6510	0	0.092081031	0	176	1	2036	1	0	91	1	1366	0.999999996	0	20	0	1231		0	18	1	996	1	0	26	3	881	1
'EML5'	1	0	0	25.92144186	0	331	5	6511	0	0.076734193	0	176	1	2036	1	0	91	1	1366	0.999999996	0	20	0	1231		0	18	1	996	1	0	26	2	882	1
'HEXB'	1	0	0	17.46874193	0	331	7	6509	0	0.10742787	0	176	1	2036	1	0	91	2	1365	1	0	20	0	1231		0	18	3	994	0.999999995	0	26	1	883	0.999999997
'GLRA3'	1	0	0	25.31800058	0	331	4	6512	0	0.061387354	0	176	1	2036	1	0	91	2	1365	1	0	20	0	1231		0	18	0	997		0	26	1	883	0.999999997
'PIK3CA'	1	0	0	15.63651873	0	331	7	6509	0	0.10742787	0	176	1	2036	1	0	91	3	1364	1	0	20	2	1229	0.999999996	0	18	1	996	1	0	26	0	884
'LRP6'	1	0	0	4.936741287	0	331	13	6503	0	0.199508901	0	176	7	2030	1	0	91	3	1364	1	0	20	0	1231		0	18	1	996	1	0	26	2	882	1
'BAIAP3'	1	0	0	10.80605999	0	331	8	6508	0	0.122774708	0	176	3	2034	1	0	91	2	1365	1	0	20	0	1231		0	18	2	995	0.999999998	0	26	1	883	0.999999997
'EPHB1'	1	0	0	16.93232289	0	331	6	6510	0	0.092081031	0	176	1	2036	1	0	91	3	1364	1	0	20	0	1231		0	18	2	995	0.999999998	0	26	0	884
'N4BP2'	1	0	0	17.06842946	0	331	6	6510	0	0.092081031	0	176	1	2036	1	0	91	3	1364	1	0	20	1	1230	1	0	18	1	996	1	0	26	0	884
'KLHL38'	1	0	0	18.83902253	0	331	5	6511	0	0.076734193	0	176	1	2036	1	0	91	3	1364	1	0	20	0	1231		0	18	1	996	1	0	26	0	884
'CYBA'	1	0	0	25.92144186	0	331	5	6511	0	0.076734193	0	176	1	2036	1	0	91	1	1366	0.999999996	0	20	0	1231		0	18	1	996	1	0	26	2	882	1
'TBC1D4'	1	0	0	25.92144186	0	331	5	6511	0	0.076734193	0	176	1	2036	1	0	91	1	1366	0.999999996	0	20	0	1231		0	18	1	996	1	0	26	2	882	1
'ANKRD17'	1	0	0	10.13861191	0	331	7	6509	0	0.10742787	0	176	3	2034	1	0	91	3	1364	1	0	20	0	1231		0	18	0	997		0	26	1	883	0.999999997
'ABL2'	1	0	0	16.93232289	0	331	6	6510	0	0.092081031	0	176	1	2036	1	0	91	3	1364	1	0	20	0	1231		0	18	2	995	0.999999998	0	26	0	884
'PKHD1L1'	1	0	0	25.31800058	0	331	4	6512	0	0.061387354	0	176	1	2036	1	0	91	2	1365	1	0	20	0	1231		0	18	0	997		0	26	1	883	0.999999997
'BBS10'	1	0	0	17.29389411	0	331	6	6510	0	0.092081031	0	176	3	2034	1	0	91	0	1367		0	20	0	1231		0	18	2	995	0.999999998	0	26	1	883	0.999999997
'PDE8A'	1	0	0	14.09171951	0	331	9	6507	0	0.138121547	0	176	1	2036	1	0	91	2	1365	1	0	20	1	1230	1	0	18	3	994	0.999999995	0	26	2	882	1
'DNAJC13'	1	0	0	18.83902253	0	331	5	6511	0	0.076734193	0	176	1	2036	1	0	91	3	1364	1	0	20	0	1231		0	18	1	996	1	0	26	0	884
'MCTP1'	1	0	0	10.86443688	0	331	8	6508	0	0.122774708	0	176	3	2034	1	0	91	2	1365	1	0	20	1	1230	1	0	18	1	996	1	0	26	1	883	0.999999997
'DHTKD1'	1	0	0	7.512760914	0	331	12	6504	0	0.184162063	0	176	3	2034	1	0	91	3	1364	1	0	20	0	1231		0	18	3	994	0.999999995	0	26	3	881	1
'MTMR12'	1	0	0	18.9613641	0	331	7	6509	0	0.10742787	0	176	1	2036	1	0	91	1	1366	0.999999996	0	20	0	1231		0	18	2	995	0.999999998	0	26	3	881	1
'NINL'	1	0	0	17.29389411	0	331	6	6510	0	0.092081031	0	176	3	2034	1	0	91	0	1367		0	20	0	1231		0	18	2	995	0.999999998	0	26	1	883	0.999999997
'SLC7A3'	1	0	0	25.31800058	0	331	4	6512	0	0.061387354	0	176	1	2036	1	0	91	2	1365	1	0	20	0	1231		0	18	0	997		0	26	1	883	0.999999997
'IFFO1'	1	0	0	25.60581809	0	331	8	6508	0	0.122774708	0	176	1	2036	1	0	91	0	1367		0	20	3	1228	0.999999997	0	18	4	993	0.999999998	0	26	0	884
'AKAP13'	1	0	0	54.63521771	0	331	4	6512	0	0.061387354	0	176	1	2036	1	0	91	0	1367		0	20	2	1229	0.999999996	0	18	1	996	1	0	26	0	884
'XDH'	1	0	0	13.91863001	0	331	9	6507	0	0.138121547	0	176	1	2036	1	0	91	1	1366	0.999999996	0	20	0	1231		0	18	1	996	1	0	26	6	878	1
'SETD1B'	1	0	0	18.9613641	0	331	7	6509	0	0.10742787	0	176	1	2036	1	0	91	1	1366	0.999999996	0	20	0	1231		0	18	2	995	0.999999998	0	26	3	881	1
'CEP104'	1	0	0	12.89235558	0	331	8	6508	0	0.122774708	0	176	3	2034	1	0	91	1	1366	0.999999996	0	20	0	1231		0	18	4	993	0.999999998	0	26	0	884
'EIF2B4'	1	0	0	16.41878335	0	331	6	6510	0	0.092081031	0	176	3	2034	1	0	91	0	1367		0	20	0	1231		0	18	1	996	1	0	26	2	882	1
'TP53BP1'	1	0	0	25.31800058	0	331	4	6512	0	0.061387354	0	176	1	2036	1	0	91	2	1365	1	0	20	0	1231		0	18	0	997		0	26	1	883	0.999999997
'MEGF10'	1	0	0	20.01565455	0	331	7	6509	0	0.10742787	0	176	1	2036	1	0	91	1	1366	0.999999996	0	20	0	1231		0	18	3	994	0.999999995	0	26	2	882	1
'MEGF11'	1	0	0	8.715000222	0	331	12	6504	0	0.184162063	0	176	3	2034	1	0	91	2	1365	1	0	20	0	1231		0	18	6	991	0.999999996	0	26	1	883	0.999999997
'MYH2'	1	0	0	5.132884384	0	331	14	6502	0	0.21485574	0	176	7	2030	1	0	91	2	1365	1	0	20	1	1230	1	0	18	2	995	0.999999998	0	26	2	882	1
'CYB5R1'	1	0	0	7.822161091	0	331	10	6506	0	0.153468386	0	176	3	2034	1	0	91	4	1363	1	0	20	0	1231		0	18	2	995	0.999999998	0	26	1	883	0.999999997
'AVL9'	1	0	0	20.13063948	0	331	6	6510	0	0.092081031	0	176	1	2036	1	0	91	1	1366	0.999999996	0	20	0	1231		0	18	0	997		0	26	4	880	0.999999998
'SLC38A8'	1	0	0	25.31800058	0	331	4	6512	0	0.061387354	0	176	1	2036	1	0	91	2	1365	1	0	20	0	1231		0	18	0	997		0	26	1	883	0.999999997
'NFE2L3'	1	0	0	18.83902253	0	331	5	6511	0	0.076734193	0	176	1	2036	1	0	91	3	1364	1	0	20	0	1231		0	18	1	996	1	0	26	0	884
'ATP9B'	1	0	0	14.70542737	0	331	7	6509	0	0.10742787	0	176	1	2036	1	0	91	3	1364	1	0	20	0	1231		0	18	2	995	0.999999998	0	26	1	883	0.999999997
'SEC23B'	1	0	0	8.960721261	0	331	11	6505	0	0.168815224	0	176	3	2034	1	0	91	2	1365	1	0	20	2	1229	0.999999996	0	18	2	995	0.999999998	0	26	2	882	1
'HMGCLL1'	1	0	0	18.83902253	0	331	5	6511	0	0.076734193	0	176	1	2036	1	0	91	3	1364	1	0	20	0	1231		0	18	1	996	1	0	26	0	884
'KIF1B'	1	0	0	8.673851049	0	331	10	6506	0	0.153468386	0	176	3	2034	1	0	91	3	1364	1	0	20	1	1230	1	0	18	2	995	0.999999998	0	26	1	883	0.999999997
'KIF22'	1	0	0	21.24321431	0	331	6	6510	0	0.092081031	0	176	1	2036	1	0	91	1	1366	0.999999996	0	20	0	1231		0	18	1	996	1	0	26	3	881	1
'SORCS2'	1	0	0	17.06842946	0	331	6	6510	0	0.092081031	0	176	1	2036	1	0	91	3	1364	1	0	20	1	1230	1	0	18	1	996	1	0	26	0	884
'PDZRN4'	1	0	0	18.45167389	0	331	6	6510	0	0.092081031	0	176	3	2034	1	0	91	0	1367		0	20	1	1230	1	0	18	2	995	0.999999998	0	26	0	884
'TMPRSS9'	1	0	0	9.574366768	0	331	8	6508	0	0.122774708	0	176	3	2034	1	0	91	3	1364	1	0	20	0	1231		0	18	1	996	1	0	26	1	883	0.999999997
'MAST2'	1	0	0	13.24199815	0	331	7	6509	0	0.10742787	0	176	1	2036	1	0	91	4	1363	1	0	20	1	1230	1	0	18	1	996	1	0	26	0	884
'CPXM1'	1	0	0	21.24321431	0	331	6	6510	0	0.092081031	0	176	1	2036	1	0	91	1	1366	0.999999996	0	20	0	1231		0	18	1	996	1	0	26	3	881	1
'TAS1R3'	1	0	0	7.539551856	0	331	12	6504	0	0.184162063	0	176	3	2034	1	0	91	3	1364	1	0	20	1	1230	1	0	18	2	995	0.999999998	0	26	3	881	1
'SERPINB9'	1	0	0	18.83902253	0	331	5	6511	0	0.076734193	0	176	1	2036	1	0	91	3	1364	1	0	20	0	1231		0	18	1	996	1	0	26	0	884
'TNS3'	1	0	0	18.9613641	0	331	7	6509	0	0.10742787	0	176	1	2036	1	0	91	1	1366	0.999999996	0	20	0	1231		0	18	2	995	0.999999998	0	26	3	881	1
'RSL1D1'	1	0	0	25.92144186	0	331	5	6511	0	0.076734193	0	176	1	2036	1	0	91	1	1366	0.999999996	0	20	0	1231		0	18	1	996	1	0	26	2	882	1
'LGI1'	1	0	0	25.92144186	0	331	5	6511	0	0.076734193	0	176	1	2036	1	0	91	1	1366	0.999999996	0	20	0	1231		0	18	1	996	1	0	26	2	882	1
'IFT140'	1	0	0	25.92144186	0	331	5	6511	0	0.076734193	0	176	1	2036	1	0	91	1	1366	0.999999996	0	20	0	1231		0	18	1	996	1	0	26	2	882	1
'DPYD'	1	0	0	11.71527894	0	331	9	6507	0	0.138121547	0	176	1	2036	1	0	91	3	1364	1	0	20	0	1231		0	18	2	995	0.999999998	0	26	3	881	1
'KMT2E'	1	0	0	25.31800058	0	331	4	6512	0	0.061387354	0	176	1	2036	1	0	91	2	1365	1	0	20	0	1231		0	18	0	997		0	26	1	883	0.999999997
'TRIM45'	1	0	0	20.01565455	0	331	7	6509	0	0.10742787	0	176	1	2036	1	0	91	1	1366	0.999999996	0	20	0	1231		0	18	3	994	0.999999995	0	26	2	882	1
'TMEM63A'	1	0	0	25.92144186	0	331	5	6511	0	0.076734193	0	176	1	2036	1	0	91	1	1366	0.999999996	0	20	0	1231		0	18	1	996	1	0	26	2	882	1
'MCF2L2'	1	0	0	13.78693156	0	331	8	6508	0	0.122774708	0	176	3	2034	1	0	91	0	1367		0	20	0	1231		0	18	3	994	0.999999995	0	26	2	882	1
'AHCY'	1	0	0	10.54303972	0	331	7	6509	0	0.10742787	0	176	3	2034	1	0	91	3	1364	1	0	20	1	1230	1	0	18	0	997		0	26	0	884
'SLC4A1'	1	0	0	54.63521771	0	331	4	6512	0	0.061387354	0	176	1	2036	1	0	91	0	1367		0	20	2	1229	0.999999996	0	18	1	996	1	0	26	0	884
'ADCY3'	1	0	0	9.93097321	0	331	8	6508	0	0.122774708	0	176	3	2034	1	0	91	3	1364	1	0	20	1	1230	1	0	18	1	996	1	0	26	0	884
'UBR2'	1	0	0	16.54658825	0	331	7	6509	0	0.10742787	0	176	3	2034	1	0	91	0	1367		0	20	0	1231		0	18	4	993	0.999999998	0	26	0	884
'UBR1'	1	0	0	25.31800058	0	331	4	6512	0	0.061387354	0	176	1	2036	1	0	91	2	1365	1	0	20	0	1231		0	18	0	997		0	26	1	883	0.999999997
'FANCA'	1	0	0	5.757537973	0	331	15	6501	0	0.230202578	0	176	3	2034	1	0	91	5	1362	1	0	20	0	1231		0	18	4	993	0.999999998	0	26	3	881	1
'WBSCR22'	1	0	0	25.31800058	0	331	4	6512	0	0.061387354	0	176	1	2036	1	0	91	2	1365	1	0	20	0	1231		0	18	0	997		0	26	1	883	0.999999997
'MFSD6'	1	0	0	25.31800058	0	331	4	6512	0	0.061387354	0	176	1	2036	1	0	91	2	1365	1	0	20	0	1231		0	18	0	997		0	26	1	883	0.999999997
'DNTTIP2'	1	0	0	20.5924586	0	331	5	6511	0	0.076734193	0	176	3	2034	1	0	91	0	1367		0	20	0	1231		0	18	2	995	0.999999998	0	26	0	884
'PADI3'	1	0	0	18.83902253	0	331	5	6511	0	0.076734193	0	176	1	2036	1	0	91	3	1364	1	0	20	0	1231		0	18	1	996	1	0	26	0	884
'SLC25A40'	1	0	0	25.31800058	0	331	4	6512	0	0.061387354	0	176	1	2036	1	0	91	2	1365	1	0	20	0	1231		0	18	0	997		0	26	1	883	0.999999997
'EEF2'	1	0	0	18.83902253	0	331	5	6511	0	0.076734193	0	176	1	2036	1	0	91	3	1364	1	0	20	0	1231		0	18	1	996	1	0	26	0	884
'MCM10'	1	0	0	25.31800058	0	331	4	6512	0	0.061387354	0	176	1	2036	1	0	91	2	1365	1	0	20	0	1231		0	18	0	997		0	26	1	883	0.999999997
'MGA'	1	0	0	23.27175281	0	331	7	6509	0	0.10742787	0	176	1	2036	1	0	91	1	1366	0.999999996	0	20	3	1228	0.999999997	0	18	2	995	0.999999998	0	26	0	884
'SLC25A37'	1	0	0	20.5924586	0	331	5	6511	0	0.076734193	0	176	3	2034	1	0	91	0	1367		0	20	0	1231		0	18	2	995	0.999999998	0	26	0	884
'NELL1'	1	0	0	9.290384242	0	331	10	6506	0	0.153468386	0	176	1	2036	1	0	91	5	1362	1	0	20	0	1231		0	18	3	994	0.999999995	0	26	1	883	0.999999997
'PER3'	1	0	0	15.63651873	0	331	7	6509	0	0.10742787	0	176	1	2036	1	0	91	3	1364	1	0	20	2	1229	0.999999996	0	18	1	996	1	0	26	0	884
'PCOLCE'	1	0	0	25.31800058	0	331	4	6512	0	0.061387354	0	176	1	2036	1	0	91	2	1365	1	0	20	0	1231		0	18	0	997		0	26	1	883	0.999999997
'NPR2'	1	0	0	16.41878335	0	331	6	6510	0	0.092081031	0	176	3	2034	1	0	91	0	1367		0	20	0	1231		0	18	1	996	1	0	26	2	882	1
'MUT'	1	0	0	13.40005054	0	331	9	6507	0	0.138121547	0	176	3	2034	1	0	91	0	1367		0	20	1	1230	1	0	18	4	993	0.999999998	0	26	1	883	0.999999997
'LAMB1'	1	0	0	9.148164367	0	331	11	6505	0	0.168815224	0	176	3	2034	1	0	91	2	1365	1	0	20	0	1231		0	18	5	992	1	0	26	1	883	0.999999997
'FHDC1'	1	0	0	25.92144186	0	331	5	6511	0	0.076734193	0	176	1	2036	1	0	91	1	1366	0.999999996	0	20	0	1231		0	18	1	996	1	0	26	2	882	1
'SULF2'	1	0	0	14.80890638	0	331	7	6509	0	0.10742787	0	176	1	2036	1	0	91	3	1364	1	0	20	1	1230	1	0	18	1	996	1	0	26	1	883	0.999999997
'TAP1'	1	0	0	26.15488252	0	331	6	6510	0	0.092081031	0	176	1	2036	1	0	91	1	1366	0.999999996	0	20	1	1230	1	0	18	3	994	0.999999995	0	26	0	884
'CNGA4'	1	0	0	25.92144186	0	331	5	6511	0	0.076734193	0	176	1	2036	1	0	91	1	1366	0.999999996	0	20	0	1231		0	18	1	996	1	0	26	2	882	1
'ACSL6'	1	0	0	18.83902253	0	331	5	6511	0	0.076734193	0	176	1	2036	1	0	91	3	1364	1	0	20	0	1231		0	18	1	996	1	0	26	0	884
'KRT39'	1	0	0	20.5924586	0	331	5	6511	0	0.076734193	0	176	3	2034	1	0	91	0	1367		0	20	0	1231		0	18	2	995	0.999999998	0	26	0	884
'KRT12'	1	0	0	18.9613641	0	331	7	6509	0	0.10742787	0	176	1	2036	1	0	91	1	1366	0.999999996	0	20	0	1231		0	18	2	995	0.999999998	0	26	3	881	1
'TBCD'	1	0	0	13.23295758	0	331	8	6508	0	0.122774708	0	176	3	2034	1	0	91	0	1367		0	20	0	1231		0	18	2	995	0.999999998	0	26	3	881	1
'DOCK6'	1	0	0	17.29389411	0	331	6	6510	0	0.092081031	0	176	3	2034	1	0	91	0	1367		0	20	0	1231		0	18	2	995	0.999999998	0	26	1	883	0.999999997
'NLRX1'	1	0	0	20.5924586	0	331	5	6511	0	0.076734193	0	176	3	2034	1	0	91	0	1367		0	20	0	1231		0	18	2	995	0.999999998	0	26	0	884
'SDR42E1'	1	0	0	25.31800058	0	331	4	6512	0	0.061387354	0	176	1	2036	1	0	91	2	1365	1	0	20	0	1231		0	18	0	997		0	26	1	883	0.999999997
'IL31RA'	1	0	0	25.31800058	0	331	4	6512	0	0.061387354	0	176	1	2036	1	0	91	2	1365	1	0	20	0	1231		0	18	0	997		0	26	1	883	0.999999997
'ODF1'	1	0	0	25.31800058	0	331	4	6512	0	0.061387354	0	176	1	2036	1	0	91	2	1365	1	0	20	0	1231		0	18	0	997		0	26	1	883	0.999999997
'PPP6R2'	1	0	0	25.31800058	0	331	4	6512	0	0.061387354	0	176	1	2036	1	0	91	2	1365	1	0	20	0	1231		0	18	0	997		0	26	1	883	0.999999997
'MYO3A'	1	0	0	10.86443688	0	331	8	6508	0	0.122774708	0	176	3	2034	1	0	91	2	1365	1	0	20	1	1230	1	0	18	1	996	1	0	26	1	883	0.999999997
'TBC1D9B'	1	0	0	11.10052092	0	331	9	6507	0	0.138121547	0	176	1	2036	1	0	91	4	1363	1	0	20	1	1230	1	0	18	2	995	0.999999998	0	26	1	883	0.999999997
'SMARCA1'	1	0	0	15.28600938	0	331	8	6508	0	0.122774708	0	176	1	2036	1	0	91	2	1365	1	0	20	1	1230	1	0	18	2	995	0.999999998	0	26	2	882	1
'NASP'	1	0	0	25.31800058	0	331	4	6512	0	0.061387354	0	176	1	2036	1	0	91	2	1365	1	0	20	0	1231		0	18	0	997		0	26	1	883	0.999999997
'ALX4'	1	0	0	16.93232289	0	331	6	6510	0	0.092081031	0	176	1	2036	1	0	91	3	1364	1	0	20	0	1231		0	18	2	995	0.999999998	0	26	0	884
'PIR'	1	0	0	25.31800058	0	331	4	6512	0	0.061387354	0	176	1	2036	1	0	91	2	1365	1	0	20	0	1231		0	18	0	997		0	26	1	883	0.999999997
'POLR2B'	1	0	0	25.31800058	0	331	4	6512	0	0.061387354	0	176	1	2036	1	0	91	2	1365	1	0	20	0	1231		0	18	0	997		0	26	1	883	0.999999997
'CBLC'	1	0	0	26.15488252	0	331	6	6510	0	0.092081031	0	176	1	2036	1	0	91	1	1366	0.999999996	0	20	1	1230	1	0	18	3	994	0.999999995	0	26	0	884
'CYP2U1'	1	0	0	25.31800058	0	331	4	6512	0	0.061387354	0	176	1	2036	1	0	91	2	1365	1	0	20	0	1231		0	18	0	997		0	26	1	883	0.999999997
'SEPN1'	1	0	0	25.31800058	0	331	4	6512	0	0.061387354	0	176	1	2036	1	0	91	2	1365	1	0	20	0	1231		0	18	0	997		0	26	1	883	0.999999997
'NLRP8'	1	0	0	31.72519216	0	331	5	6511	0	0.076734193	0	176	1	2036	1	0	91	0	1367		0	20	1	1230	1	0	18	0	997		0	26	3	881	1
'CYP2R1'	1	0	0	20.5924586	0	331	5	6511	0	0.076734193	0	176	3	2034	1	0	91	0	1367		0	20	0	1231		0	18	2	995	0.999999998	0	26	0	884
'UGP2'	1	0	0	14.97579864	0	331	7	6509	0	0.10742787	0	176	3	2034	1	0	91	0	1367		0	20	0	1231		0	18	2	995	0.999999998	0	26	2	882	1
'TCF7L2'	1	0	0	16.41878335	0	331	6	6510	0	0.092081031	0	176	3	2034	1	0	91	0	1367		0	20	0	1231		0	18	1	996	1	0	26	2	882	1
'IQGAP2'	1	0	0	18.9613641	0	331	7	6509	0	0.10742787	0	176	1	2036	1	0	91	1	1366	0.999999996	0	20	0	1231		0	18	2	995	0.999999998	0	26	3	881	1
'ROR1'	1	0	0	25.92144186	0	331	5	6511	0	0.076734193	0	176	1	2036	1	0	91	1	1366	0.999999996	0	20	0	1231		0	18	1	996	1	0	26	2	882	1
'SURF1'	1	0	0	20.5924586	0	331	5	6511	0	0.076734193	0	176	3	2034	1	0	91	0	1367		0	20	0	1231		0	18	2	995	0.999999998	0	26	0	884
'ZNF142'	1	0	0	25.92144186	0	331	5	6511	0	0.076734193	0	176	1	2036	1	0	91	1	1366	0.999999996	0	20	0	1231		0	18	1	996	1	0	26	2	882	1
'MYOM1'	1	0	0	18.45167389	0	331	6	6510	0	0.092081031	0	176	3	2034	1	0	91	0	1367		0	20	1	1230	1	0	18	2	995	0.999999998	0	26	0	884
'MADD'	1	0	0	21.24321431	0	331	6	6510	0	0.092081031	0	176	1	2036	1	0	91	1	1366	0.999999996	0	20	0	1231		0	18	1	996	1	0	26	3	881	1
'CUL7'	1	0	0	7.822161091	0	331	10	6506	0	0.153468386	0	176	3	2034	1	0	91	4	1363	1	0	20	0	1231		0	18	2	995	0.999999998	0	26	1	883	0.999999997
'PTPN23'	1	0	0	54.63521771	0	331	4	6512	0	0.061387354	0	176	1	2036	1	0	91	0	1367		0	20	2	1229	0.999999996	0	18	1	996	1	0	26	0	884
'IMPDH2'	1	0	0	20.5924586	0	331	5	6511	0	0.076734193	0	176	3	2034	1	0	91	0	1367		0	20	0	1231		0	18	2	995	0.999999998	0	26	0	884
'FAM65A'	1	0	0	14.63819185	0	331	8	6508	0	0.122774708	0	176	1	2036	1	0	91	2	1365	1	0	20	1	1230	1	0	18	1	996	1	0	26	3	881	1
'INPP4B'	1	0	0	25.31800058	0	331	4	6512	0	0.061387354	0	176	1	2036	1	0	91	2	1365	1	0	20	0	1231		0	18	0	997		0	26	1	883	0.999999997
'EP400'	1	0	0	14.05635591	0	331	11	6505	0	0.168815224	0	176	1	2036	1	0	91	1	1366	0.999999996	0	20	0	1231		0	18	7	990	1	0	26	2	882	1
'ABCD4'	1	0	0	12.30332645	0	331	8	6508	0	0.122774708	0	176	1	2036	1	0	91	4	1363	1	0	20	1	1230	1	0	18	2	995	0.999999998	0	26	0	884
'GMPPA'	1	0	0	14.97579864	0	331	7	6509	0	0.10742787	0	176	3	2034	1	0	91	0	1367		0	20	0	1231		0	18	2	995	0.999999998	0	26	2	882	1
'ABCC2'	1	0	0	6.470578473	0	331	16	6500	0	0.245549417	0	176	3	2034	1	0	91	3	1364	1	0	20	0	1231		0	18	7	990	1	0	26	3	881	1
'CKAP5'	1	0	0	20.5924586	0	331	5	6511	0	0.076734193	0	176	3	2034	1	0	91	0	1367		0	20	0	1231		0	18	2	995	0.999999998	0	26	0	884
'SCLY'	1	0	0	18.45167389	0	331	6	6510	0	0.092081031	0	176	3	2034	1	0	91	0	1367		0	20	1	1230	1	0	18	2	995	0.999999998	0	26	0	884
'DZIP3'	1	0	0	40.13584459	0	331	5	6511	0	0.076734193	0	176	0	2037		0	91	1	1366	0.999999996	0	20	0	1231		0	18	3	994	0.999999995	0	26	1	883	0.999999997
'TMEM181'	1	0	0	40.13584459	0	331	5	6511	0	0.076734193	0	176	0	2037		0	91	1	1366	0.999999996	0	20	0	1231		0	18	3	994	0.999999995	0	26	1	883	0.999999997
'CILP'	1	0	0	24.94757616	0	331	8	6508	0	0.122774708	0	176	0	2037		0	91	1	1366	0.999999996	0	20	0	1231		0	18	6	991	0.999999996	0	26	1	883	0.999999997
'PANK3'	1	0	0	40.13584459	0	331	5	6511	0	0.076734193	0	176	0	2037		0	91	1	1366	0.999999996	0	20	0	1231		0	18	3	994	0.999999995	0	26	1	883	0.999999997
'GPR98'	1	0	0	40.13584459	0	331	5	6511	0	0.076734193	0	176	0	2037		0	91	1	1366	0.999999996	0	20	0	1231		0	18	3	994	0.999999995	0	26	1	883	0.999999997
'WDR91'	1	0	0	25.20189758	0	331	5	6511	0	0.076734193	0	176	0	2037		0	91	3	1364	1	0	20	0	1231		0	18	2	995	0.999999998	0	26	0	884
'STOX1'	1	0	0	23.46483405	0	331	5	6511	0	0.076734193	0	176	0	2037		0	91	3	1364	1	0	20	0	1231		0	18	1	996	1	0	26	1	883	0.999999997
'STK10'	1	0	0	20.10973081	0	331	5	6511	0	0.076734193	0	176	0	2037		0	91	4	1363	1	0	20	0	1231		0	18	1	996	1	0	26	0	884
'MPL'	1	0	0	25.20189758	0	331	5	6511	0	0.076734193	0	176	0	2037		0	91	3	1364	1	0	20	0	1231		0	18	2	995	0.999999998	0	26	0	884
'CAPN7'	1	0	0	20.10973081	0	331	5	6511	0	0.076734193	0	176	0	2037		0	91	4	1363	1	0	20	0	1231		0	18	1	996	1	0	26	0	884
'VIM'	1	0	0	25.20189758	0	331	5	6511	0	0.076734193	0	176	0	2037		0	91	3	1364	1	0	20	0	1231		0	18	2	995	0.999999998	0	26	0	884
'AMPD3'	1	0	0	18.29335534	0	331	9	6507	0	0.138121547	0	176	0	2037		0	91	2	1365	1	0	20	0	1231		0	18	6	991	0.999999996	0	26	1	883	0.999999997
'PPARA'	1	0	0	23.46483405	0	331	5	6511	0	0.076734193	0	176	0	2037		0	91	3	1364	1	0	20	0	1231		0	18	1	996	1	0	26	1	883	0.999999997
'NRP1'	1	0	0	25.20189758	0	331	5	6511	0	0.076734193	0	176	0	2037		0	91	3	1364	1	0	20	0	1231		0	18	2	995	0.999999998	0	26	0	884
'KIAA1024'	1	0	0	25.20189758	0	331	5	6511	0	0.076734193	0	176	0	2037		0	91	3	1364	1	0	20	0	1231		0	18	2	995	0.999999998	0	26	0	884
'TRPM4'	1	0	0	13.11545062	0	331	10	6506	0	0.153468386	0	176	0	2037		0	91	3	1364	1	0	20	0	1231		0	18	4	993	0.999999998	0	26	3	881	1
'HSCB'	1	0	0	25.20189758	0	331	5	6511	0	0.076734193	0	176	0	2037		0	91	3	1364	1	0	20	0	1231		0	18	2	995	0.999999998	0	26	0	884
'ABCG4'	1	0	0	32.84988238	0	331	5	6511	0	0.076734193	0	176	0	2037		0	91	2	1365	1	0	20	0	1231		0	18	3	994	0.999999995	0	26	0	884
'NALCN'	1	0	0	23.46483405	0	331	5	6511	0	0.076734193	0	176	0	2037		0	91	3	1364	1	0	20	0	1231		0	18	1	996	1	0	26	1	883	0.999999997
'SARS2'	1	0	0	88.52906012	0	331	4	6512	0	0.061387354	0	176	0	2037		0	91	0	1367		0	20	1	1230	1	0	18	3	994	0.999999995	0	26	0	884
