## Supplementary material for "Interstitial Cystitis: a phenotype and rare variant exome sequencing study": Data S5 (part 1 of 3)

gene	p.value	estimate	conf.low	conf.high	Qualified Case	Unqualified Case	Qualified Ctrl	Unqualified Ctrl	%QV+ Case	%QV+ Ctrl	0.Qualified Case	0.Unqualified Case	0.Qualified Ctrl	0.Unqualified Ctrl	0.Fet P	2.Qualified Case	2.Unqualified Case	2.Qualified Ctrl	2.Unqualified Ctrl	2.Fet P	4.Qualified Case	4.Unqualified Case	4.Qualified Ctrl	4.Unqualified Ctrl	4.Fet P	5.Qualified Case	5.Unqualified Case	5.Qualified Ctrl	5.Unqualified Ctrl	5.Fet P	6.Qualified Case	6.Unqualified Case	6.Qualified Ctrl	6.Unqualified Ctrl	6.Fet P
'DSCAM'	0.000431182	11.2545195	2.812489685	39.5897703	5	326	10	6506	1.510574018	0.153468386	3	173	3	2034	0.008265235	1	90	1	1366	0.120973156	0	20	3	1228	0.999999997	1	17	2	995	0.05231472	0	26	1	883	0.999999997
'LNX2'	0.000484105	21.16757002	3.369572021	156.9960685	4	327	3	6513	1.208459215	0.046040516	3	173	1	2036	0.001864352	1	90	1	1366	0.120973156	0	20	1	1230	1	0	18	0	997		0	26	0	884
'LPCAT4'	0.000548195	34.77340508	4.284917165	278.4437175	3	328	3	6513	0.906344411	0.046040516	1	175	0	2037	0.079530049	0	91	0	1367		0	20	0	1231		0	18	2	995	0.999999998	2	24	1	883	0.002315839
'TBC1D26'	0.000659451	60.52629464	4.176041279	3566.920467	3	328	1	6515	0.906344411	0.015346839	1	175	1	2036	0.152768165	1	90	0	1367	0.062414266	0	20	0	1231		1	17	0	997	0.01773399	0	26	0	884
'PRPSAP1'	0.000730012	9.861536603	2.483445677	34.39484504	5	326	10	6506	1.510574018	0.153468386	4	172	4	2033	0.002099856	0	91	1	1366	0.999999996	0	20	1	1230	1	1	17	3	994	0.069170782	0	26	1	883	0.999999997
'DYX1C1'	0.000731146	38.54945683	3.935616843	502.9512902	3	328	2	6514	0.906344411	0.030693677	2	174	0	2037	0.006291934	0	91	0	1367		0	20	0	1231		1	17	0	997	0.01773399	0	26	2	882	1
'TBC1D19'	0.000846786	13.65134067	2.793469945	55.73275804	4	327	8	6508	1.208459215	0.122774708	1	175	1	2036	0.152768165	1	90	2	1365	0.175912332	1	19	2	1229	0.047236116	0	18	2	995	0.999999998	1	25	1	883	0.056357064
'BCAP29'	0.000978277	36.1747435	3.545939999	498.9898073	3	328	2	6514	0.906344411	0.030693677	1	175	1	2036	0.152768165	1	90	0	1367	0.062414266	0	20	0	1231		1	17	1	996	0.035170665	0	26	0	884
'HNF4A'	0.001095166	12.32617473	2.589043725	48.07507503	4	327	9	6507	1.208459215	0.138121547	2	174	1	2036	0.017885485	0	91	1	1366	0.999999996	0	20	0	1231		1	17	3	994	0.069170782	1	25	4	880	0.135204292
'ATG2A'	0.001306984	11.44188021	2.454742355	42.97110745	4	327	10	6506	1.208459215	0.153468386	0	176	2	2035	0.999999999	1	90	2	1365	0.175912332	2	18	1	1230	0.000722013	0	18	3	994	0.999999995	1	25	2	882	0.083377677
'CAPNS1'	0.001325876	39.96216253	3.182605379	2081.824761	3	328	1	6515	0.906344411	0.015346839	2	174	0	2037	0.006291934	1	90	1	1366	0.120973156	0	20	0	1231		0	18	0	997		0	26	0	884
'SERPINB4'	0.001448327	12.09712226	2.404669447	53.81686866	4	327	6	6510	1.208459215	0.092081031	1	175	2	2035	0.220209504	2	89	2	1365	0.021289699	0	20	0	1231		0	18	1	996	1	1	25	1	883	0.056357064
'EGFL8'	0.00179727	11.40735403	2.261182467	50.99572987	4	327	6	6510	1.208459215	0.092081031	2	174	3	2034	0.05358551	1	90	1	1366	0.120973156	0	20	0	1231		0	18	1	996	1	1	25	1	883	0.056357064
'SLC7A7'	0.001910459	7.158015105	1.949526791	21.95782096	5	326	15	6501	1.510574018	0.230202578	2	174	3	2034	0.05358551	1	90	5	1362	0.321159516	1	19	0	1231	0.01598721	0	18	5	992	1	1	25	2	882	0.083377677
'NR5A2'	0.002204776	21.7318441	2.587899403	187.7402341	3	328	3	6513	0.906344411	0.046040516	1	175	1	2036	0.152768165	2	89	0	1367	0.003855377	0	20	2	1229	0.999999996	0	18	0	997		0	26	0	884
'ASRGL1'	0.002857879	5.104789045	1.646229386	13.46027944	6	325	24	6492	1.812688822	0.368324125	5	171	7	2030	0.001502003	0	91	4	1363	1	0	20	5	1226	0.999999998	0	18	4	993	0.999999998	1	25	4	880	0.135204292
'CLN3'	0.002915845	6.339896195	1.755343845	18.91658874	5	326	18	6498	1.510574018	0.276243094	2	174	5	2032	0.101293982	1	90	3	1364	0.22745321	0	20	1	1230	1	0	18	8	989	0.999999998	2	24	1	883	0.002315839
'COG1'	0.003083683	18.01753463	2.272431036	146.5776605	3	328	3	6513	0.906344411	0.046040516	1	175	0	2037	0.079530049	2	89	2	1365	0.021289699	0	20	1	1230	1	0	18	0	997		0	26	0	884
'CR2'	0.003296349	5.027551254	1.599355665	13.59917007	6	325	18	6498	1.812688822	0.276243094	4	172	9	2028	0.015628384	1	90	6	1361	0.363703926	0	20	1	1230	1	1	17	1	996	0.035170665	0	26	1	883	0.999999997
'GRIK2'	0.003769402	8.346425473	1.806192817	30.8551003	4	327	12	6504	1.208459215	0.184162063	2	174	5	2032	0.101293982	0	91	0	1367		2	18	4	1227	0.003507133	0	18	3	994	0.999999995	0	26	0	884
'RALGAPA2'	0.003770148	3.296814727	1.394168613	6.967484114	9	322	52	6464	2.719033233	0.798035605	6	170	19	2018	0.011473277	1	90	9	1358	0.476142002	0	20	2	1229	0.999999996	1	17	12	985	0.208645777	1	25	10	874	0.2743261
'MB'	0.003855377	#NUM!	2.838515554	#NUM!	2	329	0	6516	0.604229607	0	0	176	0	2037		2	89	0	1367	0.003855377	0	20	0	1231		0	18	0	997		0	26	0	884
'F2'	0.00419529	5.895615695	1.607123756	18.19018254	5	326	13	6503	1.510574018	0.199508901	5	171	5	2032	0.000545441	0	91	4	1363	1	0	20	0	1231		0	18	1	996	1	0	26	3	881	1
'CLDN9'	0.004215275	8.33336001	1.750809015	33.33742408	4	327	8	6508	1.208459215	0.122774708	3	173	4	2033	0.013624814	0	91	2	1365	1	0	20	1	1230	1	1	17	1	996	0.035170665	0	26	0	884
'DNASE2B'	0.004550178	36.03861263	2.516487702	509.2536827	2	329	2	6514	0.604229607	0.030693677	0	176	0	2037		0	91	0	1367		0	20	0	1231		0	18	0	997		2	24	2	882	0.004550178
'JAKMIP2'	0.004578634	15.08523933	1.956240778	116.9322282	3	328	3	6513	0.906344411	0.046040516	2	174	1	2036	0.017885485	0	91	2	1365	1	0	20	0	1231		0	18	0	997		1	25	0	884	0.028571429
'PDYN'	0.004736013	7.618269509	1.683563816	27.54580304	4	327	11	6505	1.208459215	0.168815224	1	175	4	2033	0.339491706	1	90	2	1365	0.175912332	0	20	0	1231		1	17	3	994	0.069170782	1	25	2	882	0.083377677
'HTR7'	0.00496381	#NUM!	2.479699244	#NUM!	2	329	0	6516	0.604229607	0	1	175	0	2037	0.079530049	1	90	0	1367	0.062414266	0	20	0	1231		0	18	0	997		0	26	0	884
'ZSWIM5'	0.00496381	#NUM!	2.479699244	#NUM!	2	329	0	6516	0.604229607	0	1	175	0	2037	0.079530049	1	90	0	1367	0.062414266	0	20	0	1231		0	18	0	997		0	26	0	884
'PSMC3'	0.00496381	#NUM!	2.479699244	#NUM!	2	329	0	6516	0.604229607	0	1	175	0	2037	0.079530049	1	90	0	1367	0.062414266	0	20	0	1231		0	18	0	997		0	26	0	884
'LDHAL6B'	0.005052465	5.481549594	1.529946404	16.20587578	5	326	17	6499	1.510574018	0.260896255	3	173	5	2032	0.020539789	2	89	4	1363	0.049025226	0	20	0	1231		0	18	5	992	1	0	26	3	881	1
'COMP'	0.005566596	4.294829835	1.419548857	10.9130093	6	325	31	6485	1.812688822	0.475751995	3	173	6	2031	0.029036375	2	89	7	1360	0.104180293	0	20	2	1229	0.999999996	1	17	9	988	0.164509851	0	26	7	877	0.999999998
'FAF1'	0.005727763	51.34983044	2.260772004	3486.394887	2	329	1	6515	0.604229607	0.015346839	0	176	0	2037		2	89	0	1367	0.003855377	0	20	1	1230	1	0	18	0	997		0	26	0	884
'CRIP2'	0.005932342	49.29104898	2.216908365	3263.792097	2	329	1	6515	0.604229607	0.015346839	0	176	0	2037		1	90	1	1366	0.120973156	0	20	0	1231		1	17	0	997	0.01773399	0	26	0	884
'NR0B1'	0.005982846	13.28624317	1.764519693	100.1563715	3	328	3	6513	0.906344411	0.046040516	2	174	1	2036	0.017885485	1	90	2	1365	0.175912332	0	20	0	1231		0	18	0	997		0	26	0	884
'MOCOS'	0.006049671	4.259230446	1.39518509	10.97798365	6	325	27	6489	1.812688822	0.414364641	3	173	10	2027	0.078195335	3	88	4	1363	0.006855656	0	20	5	1226	0.999999998	0	18	5	992	1	0	26	3	881	1
'FHL1'	0.006291934	#NUM!	2.180400251	#NUM!	2	329	0	6516	0.604229607	0	2	174	0	2037	0.006291934	0	91	0	1367		0	20	0	1231		0	18	0	997		0	26	0	884
'TRAPPC8'	0.006291934	#NUM!	2.180400251	#NUM!	2	329	0	6516	0.604229607	0	2	174	0	2037	0.006291934	0	91	0	1367		0	20	0	1231		0	18	0	997		0	26	0	884
'HDLBP'	0.006576503	10.23527676	1.683732469	44.07354971	3	328	9	6507	0.906344411	0.138121547	0	176	1	2036	1	1	90	1	1366	0.120973156	0	20	2	1229	0.999999996	0	18	2	995	0.999999998	2	24	3	881	0.007450381
'ATG13'	0.006638515	7.012367785	1.522858752	26.67611343	4	327	8	6508	1.208459215	0.122774708	2	174	4	2033	0.076245648	2	89	3	1364	0.034050852	0	20	0	1231		0	18	0	997		0	26	1	883	0.999999997
'LMO1'	0.006703001	6.942723199	1.517899164	25.8989039	4	327	9	6507	1.208459215	0.138121547	2	174	5	2032	0.101293982	2	89	1	1366	0.0110948	0	20	0	1231		0	18	1	996	1	0	26	2	882	1
'MMP3'	0.006763811	6.764048205	1.511417691	24.08897174	4	327	11	6505	1.208459215	0.168815224	1	175	5	2032	0.39214092	2	89	1	1366	0.0110948	0	20	0	1231		1	17	1	996	0.035170665	0	26	4	880	0.999999998
'EMC10'	0.006934319	11.30169791	1.660724425	62.44918984	3	328	5	6511	0.906344411	0.076734193	1	175	2	2035	0.220209504	1	90	1	1366	0.120973156	0	20	0	1231		0	18	1	996	1	1	25	1	883	0.056357064
'DIAPH2'	0.00727493	10.84013228	1.629089891	56.11440862	3	328	6	6510	0.906344411	0.092081031	1	175	2	2035	0.220209504	1	90	1	1366	0.120973156	0	20	1	1230	1	1	17	1	996	0.035170665	0	26	1	883	0.999999997
'SLC12A6'	0.007604987	6.311247301	1.455416642	21.13680868	4	327	15	6501	1.208459215	0.230202578	1	175	4	2033	0.339491706	1	90	2	1365	0.175912332	0	20	2	1229	0.999999996	0	18	4	993	0.999999998	2	24	3	881	0.007450381
'FGFBP1'	0.008265235	11.7266849	1.558847777	88.1647245	3	328	3	6513	0.906344411	0.046040516	3	173	3	2034	0.008265235	0	91	0	1367		0	20	0	1231		0	18	0	997		0	26	0	884
'DHX16'	0.008952644	6.129259115	1.386381008	21.45809647	4	327	11	6505	1.208459215	0.168815224	1	175	4	2033	0.339491706	2	89	4	1363	0.049025226	0	20	0	1231		0	18	1	996	1	1	25	2	882	0.083377677
'SI'	0.009333184	2.624089613	1.182021616	5.251606289	10	321	71	6445	3.021148036	1.089625537	5	171	27	2010	0.104953652	2	89	14	1353	0.263455115	0	20	5	1226	0.999999998	1	17	12	985	0.208645777	2	24	13	871	0.065618026
'LMBR1'	0.009683409	6.010186067	1.353750865	21.185341	4	327	11	6505	1.208459215	0.168815224	3	173	4	2033	0.013624814	1	90	3	1364	0.22745321	0	20	1	1230	1	0	18	1	996	1	0	26	2	882	1
'UROD'	0.009999996	9.247302439	1.43945505	44.54761343	3	328	7	6509	0.906344411	0.10742787	1	175	3	2034	0.282310468	0	91	1	1366	0.999999996	0	20	0	1231		1	17	2	995	0.05231472	1	25	1	883	0.056357064
'TBPL2'	0.010426107	9.766694886	1.419364348	58.17230163	3	328	4	6512	0.906344411	0.061387354	2	174	2	2035	0.033906618	1	90	2	1365	0.175912332	0	20	0	1231		0	18	0	997		0	26	0	884
'FAM170B'	0.010476969	34.5174781	1.627550221	2206.915739	2	329	1	6515	0.604229607	0.015346839	2	174	0	2037	0.006291934	0	91	0	1367		0	20	0	1231		0	18	0	997		0	26	1	883	0.999999997
'MRVI1'	0.010627904	9.679953077	1.409352349	54.81602902	3	328	5	6511	0.906344411	0.076734193	3	173	3	2034	0.008265235	0	91	0	1367		0	20	1	1230	1	0	18	1	996	1	0	26	0	884
'ISL1'	0.011275314	8.846823086	1.37401545	43.05875892	3	328	7	6509	0.906344411	0.10742787	1	175	3	2034	0.282310468	2	89	0	1367	0.003855377	0	20	1	1230	1	0	18	3	994	0.999999995	0	26	0	884
'ZBTB40'	0.011307155	9.167107302	1.374056091	49.4543695	3	328	5	6511	0.906344411	0.076734193	2	174	3	2034	0.05358551	0	91	1	1366	0.999999996	0	20	0	1231		0	18	0	997		1	25	1	883	0.056357064
'CACNA2D3'	0.0116301	8.779944932	1.357594742	43.74025867	3	328	6	6510	0.906344411	0.092081031	2	174	2	2035	0.033906618	1	90	1	1366	0.120973156	0	20	0	1231		0	18	1	996	1	0	26	2	882	1
'CACNA2D2'	0.011836264	5.598079654	1.271562992	19.30741067	4	327	13	6503	1.208459215	0.199508901	4	172	6	2031	0.005547401	0	91	0	1367		0	20	2	1229	0.999999996	0	18	2	995	0.999999998	0	26	3	881	1
'CPNE7'	0.011925319	8.696826293	1.344290907	43.55553417	3	328	6	6510	0.906344411	0.092081031	2	174	1	2036	0.017885485	1	90	3	1364	0.22745321	0	20	1	1230	1	0	18	1	996	1	0	26	0	884
'SLC15A1'	0.012037037	8.345142629	1.338031843	37.93004418	3	328	8	6508	0.906344411	0.122774708	3	173	1	2036	0.001864352	0	91	1	1366	0.999999996	0	20	0	1231		0	18	3	994	0.999999995	0	26	3	881	1
'SEC14L5'	0.012848404	5.298362935	1.237743756	17.35078165	4	327	18	6498	1.208459215	0.276243094	3	173	5	2032	0.020539789	1	90	0	1367	0.062414266	0	20	1	1230	1	0	18	9	988	0.999999999	0	26	3	881	1
'SEC13'	0.012943973	8.548683992	1.302729476	43.60665917	3	328	6	6510	0.906344411	0.092081031	3	173	3	2034	0.008265235	0	91	0	1367		0	20	0	1231		0	18	2	995	0.999999998	0	26	1	883	0.999999997
'DPY19L3'	0.013030204	8.405686352	1.298559906	42.23900178	3	328	6	6510	0.906344411	0.092081031	2	174	2	2035	0.033906618	0	91	3	1364	1	0	20	1	1230	1	1	17	0	997	0.01773399	0	26	0	884
'CPED1'	0.013152749	8.265755169	1.293509785	39.69928256	3	328	7	6509	0.906344411	0.10742787	1	175	4	2033	0.339491706	1	90	0	1367	0.062414266	0	20	1	1230	1	0	18	2	995	0.999999998	1	25	0	884	0.028571429
'HIF1A'	0.01316976	27.75320753	1.431827535	1629.443945	2	329	1	6515	0.604229607	0.015346839	1	175	0	2037	0.079530049	1	90	1	1366	0.120973156	0	20	0	1231		0	18	0	997		0	26	0	884
'MOXD1'	0.013487295	4.167247987	1.184738558	11.96439393	5	326	19	6497	1.510574018	0.291589932	4	172	11	2026	0.026320501	1	90	1	1366	0.120973156	0	20	0	1231		0	18	3	994	0.999999995	0	26	4	880	0.999999998
'CHMP4C'	0.01368439	7.882062338	1.272479814	35.1437923	3	328	9	6507	0.906344411	0.138121547	2	174	3	2034	0.05358551	0	91	0	1367		0	20	0	1231		0	18	5	992	1	1	25	1	883	0.056357064
'LGR6'	0.013949194	5.094543185	1.205542784	16.37498961	4	327	18	6498	1.208459215	0.276243094	3	173	2	2035	0.004388279	0	91	5	1362	1	0	20	0	1231		0	18	7	990	1	1	25	4	880	0.135204292
'DCHS1'	0.014981325	5.107438198	1.17981903	17.20530116	4	327	13	6503	1.208459215	0.199508901	3	173	5	2032	0.020539789	1	90	3	1364	0.22745321	0	20	0	1231		0	18	2	995	0.999999998	0	26	3	881	1
'GPR113'	0.015034607	5.154623162	1.178845537	17.77824063	4	327	11	6505	1.208459215	0.168815224	2	174	5	2032	0.101293982	2	89	5	1362	0.065893053	0	20	0	1231		0	18	1	996	1	0	26	0	884
'FBXL5'	0.01526126	14.10673313	1.310719608	85.22143003	2	329	6	6510	0.604229607	0.092081031	0	176	0	2037		0	91	1	1366	0.999999996	0	20	4	1227	0.999999997	0	18	1	996	1	2	24	0	884	0.000785793
'NT5E'	0.015362333	7.479070602	1.215506322	33.45053697	3	328	8	6508	0.906344411	0.122774708	2	174	2	2035	0.033906618	0	91	2	1365	1	0	20	0	1231		0	18	2	995	0.999999998	1	25	2	882	0.083377677
'BCAS1'	0.015434141	25.3680489	1.311671895	1489.504836	2	329	1	6515	0.604229607	0.015346839	1	175	1	2036	0.152768165	1	90	0	1367	0.062414266	0	20	0	1231		0	18	0	997		0	26	0	884
'EBNA1BP2'	0.015434141	25.3680489	1.311671895	1489.504836	2	329	1	6515	0.604229607	0.015346839	1	175	1	2036	0.152768165	1	90	0	1367	0.062414266	0	20	0	1231		0	18	0	997		0	26	0	884
'GPR133'	0.015840402	16.94548142	1.288512629	164.8870222	2	329	3	6513	0.604229607	0.046040516	1	175	0	2037	0.079530049	1	90	0	1367	0.062414266	0	20	1	1230	1	0	18	0	997		0	26	2	882	1
'NUP214'	0.01598721	#NUM!	1.578180258	#NUM!	1	330	0	6516	0.302114804	0	0	176	0	2037		0	91	0	1367		1	19	0	1231	0.01598721	0	18	0	997		0	26	0	884
'HOOK3'	0.01598721	#NUM!	1.578180258	#NUM!	1	330	0	6516	0.302114804	0	0	176	0	2037		0	91	0	1367		1	19	0	1231	0.01598721	0	18	0	997		0	26	0	884
'C18orf32'	0.01598721	#NUM!	1.578180258	#NUM!	1	330	0	6516	0.302114804	0	0	176	0	2037		0	91	0	1367		1	19	0	1231	0.01598721	0	18	0	997		0	26	0	884
'GEMIN8'	0.01598721	#NUM!	1.578180258	#NUM!	1	330	0	6516	0.302114804	0	0	176	0	2037		0	91	0	1367		1	19	0	1231	0.01598721	0	18	0	997		0	26	0	884
'ARMCX6'	0.01598721	#NUM!	1.578180258	#NUM!	1	330	0	6516	0.302114804	0	0	176	0	2037		0	91	0	1367		1	19	0	1231	0.01598721	0	18	0	997		0	26	0	884
'SHARPIN'	0.016010886	19.61650857	1.282884392	309.2179593	2	329	2	6514	0.604229607	0.030693677	1	175	0	2037	0.079530049	1	90	1	1366	0.120973156	0	20	1	1230	1	0	18	0	997		0	26	0	884
'SLC23A1'	0.016577507	17.21112258	1.257645998	174.6074404	2	329	3	6513	0.604229607	0.046040516	2	174	0	2037	0.006291934	0	91	0	1367		0	20	0	1231		0	18	2	995	0.999999998	0	26	1	883	0.999999997
'SLC6A8'	0.016577507	17.21112258	1.257645998	174.6074404	2	329	3	6513	0.604229607	0.046040516	2	174	0	2037	0.006291934	0	91	0	1367		0	20	0	1231		0	18	2	995	0.999999998	0	26	1	883	0.999999997
'TMEM144'	0.016577507	17.21112258	1.257645998	174.6074404	2	329	3	6513	0.604229607	0.046040516	1	175	1	2036	0.152768165	0	91	0	1367		0	20	0	1231		0	18	2	995	0.999999998	1	25	0	884	0.028571429
'ZDHHC23'	0.017103905	14.2208371	1.23323517	97.86598896	2	329	5	6511	0.604229607	0.076734193	0	176	0	2037		1	90	1	1366	0.120973156	0	20	4	1227	0.999999997	0	18	0	997		1	25	0	884	0.028571429
'GTDC1'	0.017319832	4.777050235	1.126106213	15.43501681	4	327	18	6498	1.208459215	0.276243094	1	175	8	2029	0.526331522	1	90	0	1367	0.062414266	0	20	1	1230	1	2	16	4	993	0.004275	0	26	5	879	0.999999997
'EGF'	0.017353994	3.802628911	1.105890152	10.52195198	5	326	24	6492	1.510574018	0.368324125	2	174	8	2029	0.18590917	2	89	6	1361	0.084365127	0	20	1	1230	1	1	17	2	995	0.05231472	0	26	7	877	0.999999998
'RAMP1'	0.017618406	15.6494601	1.215398444	129.0206803	2	329	4	6512	0.604229607	0.061387354	1	175	1	2036	0.152768165	0	91	0	1367		0	20	1	1230	1	1	17	2	995	0.05231472	0	26	0	884
'MCF2'	0.01773399	#NUM!	1.420198681	#NUM!	1	330	0	6516	0.302114804	0	0	176	0	2037		0	91	0	1367		0	20	0	1231		1	17	0	997	0.01773399	0	26	0	884
'PLEKHS1'	0.01773399	#NUM!	1.420198681	#NUM!	1	330	0	6516	0.302114804	0	0	176	0	2037		0	91	0	1367		0	20	0	1231		1	17	0	997	0.01773399	0	26	0	884
'SIGLEC14'	0.01773399	#NUM!	1.420198681	#NUM!	1	330	0	6516	0.302114804	0	0	176	0	2037		0	91	0	1367		0	20	0	1231		1	17	0	997	0.01773399	0	26	0	884
'NKX2-1'	0.01773399	#NUM!	1.420198681	#NUM!	1	330	0	6516	0.302114804	0	0	176	0	2037		0	91	0	1367		0	20	0	1231		1	17	0	997	0.01773399	0	26	0	884
'FAM84A'	0.01773399	#NUM!	1.420198681	#NUM!	1	330	0	6516	0.302114804	0	0	176	0	2037		0	91	0	1367		0	20	0	1231		1	17	0	997	0.01773399	0	26	0	884
'TRAF3'	0.01773399	#NUM!	1.420198681	#NUM!	1	330	0	6516	0.302114804	0	0	176	0	2037		0	91	0	1367		0	20	0	1231		1	17	0	997	0.01773399	0	26	0	884
'ZNF331'	0.017885485	23.30158121	1.208279399	1367.251707	2	329	1	6515	0.604229607	0.015346839	2	174	1	2036	0.017885485	0	91	0	1367		0	20	0	1231		0	18	0	997		0	26	0	884
'MAPK12'	0.018156432	6.947414537	1.137399169	30.82349593	3	328	8	6508	0.906344411	0.122774708	2	174	2	2035	0.033906618	1	90	2	1365	0.175912332	0	20	0	1231		0	18	2	995	0.999999998	0	26	2	882	1
'LLGL1'	0.018212556	7.069308158	1.136318766	32.8172069	3	328	7	6509	0.906344411	0.10742787	2	174	2	2035	0.033906618	1	90	3	1364	0.22745321	0	20	1	1230	1	0	18	1	996	1	0	26	0	884
'SMIM8'	0.018247258	17.22499915	1.192567064	249.902001	2	329	2	6514	0.604229607	0.030693677	1	175	0	2037	0.079530049	1	90	1	1366	0.120973156	0	20	0	1231		0	18	0	997		0	26	1	883	0.999999997
'ADSSL1'	0.01827072	3.761003365	1.090614788	10.45962196	5	326	24	6492	1.510574018	0.368324125	3	173	9	2028	0.063756808	2	89	5	1362	0.065893053	0	20	2	1229	0.999999996	0	18	6	991	0.999999996	0	26	2	882	1
'COL24A1'	0.018794569	2.844241299	1.064689347	6.487517504	7	324	58	6458	2.114803625	0.890116636	4	172	16	2021	0.068517117	2	89	5	1362	0.065893053	0	20	11	1220	0.999999998	1	17	18	979	0.290396389	0	26	8	876	1
'MIF'	0.018807383	17.87696172	1.173322634	280.9744174	2	329	2	6514	0.604229607	0.030693677	1	175	1	2036	0.152768165	1	90	0	1367	0.062414266	0	20	0	1231		0	18	1	996	1	0	26	0	884
'SHKBP1'	0.018825243	6.93874151	1.121336765	31.8137928	3	328	7	6509	0.906344411	0.10742787	1	175	4	2033	0.339491706	1	90	1	1366	0.120973156	0	20	0	1231		0	18	0	997		1	25	2	882	0.083377677
'LBR'	0.018863732	3.180987198	1.071070363	7.865223117	6	325	36	6480	1.812688822	0.552486188	3	173	10	2027	0.078195335	2	89	9	1358	0.146921853	0	20	2	1229	0.999999996	0	18	4	993	0.999999998	1	25	11	873	0.295313332
'LRIT1'	0.018909204	6.58412707	1.118513763	26.91573191	3	328	11	6505	0.906344411	0.168815224	1	175	2	2035	0.220209504	0	91	3	1364	1	0	20	0	1231		2	16	3	994	0.002880274	0	26	3	881	1
'PLOD2'	0.019646687	4.605368856	1.081576254	15.06699545	4	327	15	6501	1.208459215	0.230202578	2	174	6	2031	0.128212046	1	90	4	1363	0.275803802	0	20	2	1229	0.999999996	0	18	1	996	1	1	25	2	882	0.083377677
'RRP1B'	0.019913621	14.23650208	1.135348284	115.429823	2	329	4	6512	0.604229607	0.061387354	1	175	1	2036	0.152768165	0	91	0	1367		0	20	0	1231		1	17	2	995	0.05231472	0	26	1	883	0.999999997
'CNNM3'	0.020015612	6.452017432	1.093544759	26.42274613	3	328	11	6505	0.906344411	0.168815224	2	174	2	2035	0.033906618	0	91	2	1365	1	0	20	2	1229	0.999999996	0	18	3	994	0.999999995	1	25	2	882	0.083377677
'COL8A1'	0.02051483	4.383740926	1.066036019	13.45638	4	327	24	6492	1.208459215	0.368324125	3	173	1	2036	0.001864352	1	90	5	1362	0.321159516	0	20	3	1228	0.999999997	0	18	8	989	0.999999998	0	26	7	877	0.999999998
'HAUS2'	0.020776327	12.87861088	1.108308033	89.49567601	2	329	5	6511	0.604229607	0.076734193	1	175	0	2037	0.079530049	0	91	1	1366	0.999999996	0	20	0	1231		1	17	3	994	0.069170782	0	26	1	883	0.999999997
'IL5RA'	0.021635424	13.33085896	1.084075497	105.0627015	2	329	4	6512	0.604229607	0.061387354	1	175	1	2036	0.152768165	0	91	0	1367		0	20	1	1230	1	0	18	1	996	1	1	25	1	883	0.056357064
'CASP8'	0.021662912	14.76793196	1.08373561	153.13074	2	329	3	6513	0.604229607	0.046040516	2	174	0	2037	0.006291934	0	91	1	1366	0.999999996	0	20	2	1229	0.999999996	0	18	0	997		0	26	0	884
'STIL'	0.021718733	13.95917318	1.081864004	133.7565407	2	329	3	6513	0.604229607	0.046040516	1	175	0	2037	0.079530049	1	90	1	1366	0.120973156	0	20	0	1231		0	18	1	996	1	0	26	1	883	0.999999997
'STRIP1'	0.022019648	14.49652768	1.073845433	147.5780666	2	329	3	6513	0.604229607	0.046040516	1	175	1	2036	0.152768165	1	90	0	1367	0.062414266	0	20	1	1230	1	0	18	1	996	1	0	26	0	884
'EYA4'	0.022085205	3.520993361	1.035068794	9.566116762	5	326	30	6486	1.510574018	0.460405157	1	175	11	2026	0.999999997	3	88	1	1366	0.000899901	0	20	3	1228	0.999999997	0	18	5	992	1	1	25	10	874	0.2743261
'HOXB6'	0.022360245	14.31792135	1.064644028	145.62112	2	329	3	6513	0.604229607	0.046040516	1	175	1	2036	0.152768165	1	90	0	1367	0.062414266	0	20	0	1231		0	18	2	995	0.999999998	0	26	0	884
'ANKMY1'	0.022628091	6.195591413	1.041135008	26.17038316	3	328	9	6507	0.906344411	0.138121547	2	174	1	2036	0.017885485	0	91	5	1362	1	0	20	0	1231		1	17	1	996	0.035170665	0	26	2	882	1
'ASB16'	0.022989581	11.3227741	1.047546472	68.83786196	2	329	6	6510	0.604229607	0.092081031	0	176	0	2037		0	91	2	1365	1	1	19	1	1230	0.031731415	1	17	1	996	0.035170665	0	26	2	882	1
'FLNB'	0.023335873	0.240760734	0.028685865	0.896937412	2	329	147	6369	0.604229607	2.255985267	0	176	52	1985	0.03189679	1	90	35	1332	0.7226808	0	20	5	1226	0.999999998	0	18	29	968	0.999999999	1	25	26	858	0.54807389
'MOCS3'	0.023666171	15.0776942	1.031399003	222.8527327	2	329	2	6514	0.604229607	0.030693677	2	174	1	2036	0.017885485	0	91	0	1367		0	20	0	1231		0	18	0	997		0	26	1	883	0.999999997
'ISCA2'	0.023666171	15.0776942	1.031399003	222.8527327	2	329	2	6514	0.604229607	0.030693677	1	175	2	2035	0.220209504	0	91	0	1367		0	20	0	1231		0	18	0	997		1	25	0	884	0.028571429
'TMEM233'	0.024185747	13.34456469	1.018788569	130.944251	2	329	3	6513	0.604229607	0.046040516	1	175	1	2036	0.152768165	1	90	0	1367	0.062414266	0	20	1	1230	1	0	18	0	997		0	26	1	883	0.999999997
'CTSD'	0.024202747	14.18573049	1.018415033	197.2709507	2	329	2	6514	0.604229607	0.030693677	1	175	0	2037	0.079530049	1	90	2	1365	0.175912332	0	20	0	1231		0	18	0	997		0	26	0	884
'EML3'	0.024202747	14.18573049	1.018415033	197.2709507	2	329	2	6514	0.604229607	0.030693677	0	176	1	2036	1	2	89	1	1366	0.0110948	0	20	0	1231		0	18	0	997		0	26	0	884
'OR8G5'	0.024391902	4.154742912	1.008057285	12.82352259	4	327	22	6494	1.208459215	0.337630448	2	174	2	2035	0.033906618	1	90	7	1360	0.403609471	0	20	0	1231		1	17	6	991	0.118056251	0	26	7	877	0.999999998
'DNAH3'	0.024499739	2.073439685	1.051833228	3.775453801	13	318	121	6395	3.927492447	1.856967465	8	168	41	1996	0.052997774	4	87	23	1344	0.082753533	0	20	4	1227	0.999999997	1	17	32	965	0.451227908	0	26	21	863	1
'VCL'	0.024548159	13.14634799	1.010302935	127.7170917	2	329	3	6513	0.604229607	0.046040516	2	174	0	2037	0.006291934	0	91	1	1366	0.999999996	0	20	0	1231		0	18	1	996	1	0	26	1	883	0.999999997
'FMNL1'	0.024548159	13.14634799	1.010302935	127.7170917	2	329	3	6513	0.604229607	0.046040516	2	174	0	2037	0.006291934	0	91	1	1366	0.999999996	0	20	0	1231		0	18	1	996	1	0	26	1	883	0.999999997
'FNDC4'	0.024601281	11.7909256	1.009012017	88.29768362	2	329	4	6512	0.604229607	0.061387354	0	176	0	2037		2	89	1	1366	0.0110948	0	20	0	1231		0	18	1	996	1	0	26	2	882	1
'FOXRED1'	0.024941612	3.412699375	1.000665197	9.316282358	5	326	27	6489	1.510574018	0.414364641	3	173	10	2027	0.078195335	2	89	4	1363	0.049025226	0	20	3	1228	0.999999997	0	18	3	994	0.999999995	0	26	7	877	0.999999998
'COMT'	0.02504908	5.909913999	0.999204176	24.58649499	3	328	10	6506	0.906344411	0.153468386	2	174	2	2035	0.033906618	1	90	3	1364	0.22745321	0	20	0	1231		0	18	4	993	0.999999998	0	26	1	883	0.999999997
'AKR1B10'	0.025538642	6.170339765	0.99132431	29.15397873	3	328	6	6510	0.906344411	0.092081031	2	174	5	2032	0.101293982	1	90	1	1366	0.120973156	0	20	0	1231		0	18	0	997		0	26	0	884
'ASCC3'	0.025658128	4.15593926	0.99151314	13.21610194	4	327	18	6498	1.208459215	0.276243094	2	174	6	2031	0.128212046	1	90	5	1362	0.321159516	0	20	4	1227	0.999999997	0	18	2	995	0.999999998	1	25	1	883	0.056357064
'MRPL49'	0.025711018	10.56131362	0.984546223	63.73043813	2	329	6	6510	0.604229607	0.092081031	0	176	0	2037		2	89	0	1367	0.003855377	0	20	0	1231		0	18	3	994	0.999999995	0	26	3	881	1
'LIMS2'	0.025953719	2.950019229	0.990751069	7.323540291	6	325	34	6482	1.812688822	0.521792511	4	172	16	2021	0.068517117	1	90	7	1360	0.403609471	0	20	2	1229	0.999999996	0	18	7	990	1	1	25	2	882	0.083377677
'RAD51D'	0.026186384	11.34117493	0.974405374	79.21643263	2	329	5	6511	0.604229607	0.076734193	0	176	1	2036	1	2	89	0	1367	0.003855377	0	20	2	1229	0.999999996	0	18	2	995	0.999999998	0	26	0	884
'ANO10'	0.026754851	5.759247195	0.97277014	24.00544025	3	328	10	6506	0.906344411	0.153468386	2	174	3	2034	0.05358551	0	91	3	1364	1	0	20	0	1231		0	18	4	993	0.999999998	1	25	0	884	0.028571429
'PRDM16'	0.026778205	12.22192702	0.962102462	114.8240789	2	329	3	6513	0.604229607	0.046040516	1	175	1	2036	0.152768165	1	90	0	1367	0.062414266	0	20	0	1231		0	18	0	997		0	26	2	882	1
'USE1'	0.027220763	11.28800865	0.953449799	86.14307353	2	329	4	6512	0.604229607	0.061387354	1	175	0	2037	0.079530049	1	90	1	1366	0.120973156	0	20	1	1230	1	0	18	0	997		0	26	2	882	1
'SERPINF2'	0.027278024	13.2357796	0.951947287	183.8709698	2	329	2	6514	0.604229607	0.030693677	2	174	0	2037	0.006291934	0	91	2	1365	1	0	20	0	1231		0	18	0	997		0	26	0	884
'FBXO9'	0.027278024	13.2357796	0.951947287	183.8709698	2	329	2	6514	0.604229607	0.030693677	1	175	1	2036	0.152768165	1	90	1	1366	0.120973156	0	20	0	1231		0	18	0	997		0	26	0	884
'OR6P1'	0.027278024	13.2357796	0.951947287	183.8709698	2	329	2	6514	0.604229607	0.030693677	1	175	1	2036	0.152768165	1	90	1	1366	0.120973156	0	20	0	1231		0	18	0	997		0	26	0	884
'ANGPTL4'	0.027648291	5.878434837	0.959657867	26.62297141	3	328	7	6509	0.906344411	0.10742787	2	174	5	2032	0.101293982	1	90	1	1366	0.120973156	0	20	0	1231		0	18	1	996	1	0	26	0	884
'STX5'	0.028025053	11.3936832	0.937838637	90.00465244	2	329	4	6512	0.604229607	0.061387354	1	175	1	2036	0.152768165	1	90	0	1367	0.062414266	0	20	1	1230	1	0	18	1	996	1	0	26	1	883	0.999999997
'KIAA2013'	0.028571429	#NUM!	0.871794577	#NUM!	1	330	0	6516	0.302114804	0	0	176	0	2037		0	91	0	1367		0	20	0	1231		0	18	0	997		1	25	0	884	0.028571429
'CIZ1'	0.028571429	#NUM!	0.871794577	#NUM!	1	330	0	6516	0.302114804	0	0	176	0	2037		0	91	0	1367		0	20	0	1231		0	18	0	997		1	25	0	884	0.028571429
'IL19'	0.028571429	#NUM!	0.871794577	#NUM!	1	330	0	6516	0.302114804	0	0	176	0	2037		0	91	0	1367		0	20	0	1231		0	18	0	997		1	25	0	884	0.028571429
'VAMP7'	0.028571429	#NUM!	0.871794577	#NUM!	1	330	0	6516	0.302114804	0	0	176	0	2037		0	91	0	1367		0	20	0	1231		0	18	0	997		1	25	0	884	0.028571429
'TMEM59L'	0.028571429	#NUM!	0.871794577	#NUM!	1	330	0	6516	0.302114804	0	0	176	0	2037		0	91	0	1367		0	20	0	1231		0	18	0	997		1	25	0	884	0.028571429
'EVPLL'	0.028571429	#NUM!	0.871794577	#NUM!	1	330	0	6516	0.302114804	0	0	176	0	2037		0	91	0	1367		0	20	0	1231		0	18	0	997		1	25	0	884	0.028571429
'OR8A1'	0.028571429	#NUM!	0.871794577	#NUM!	1	330	0	6516	0.302114804	0	0	176	0	2037		0	91	0	1367		0	20	0	1231		0	18	0	997		1	25	0	884	0.028571429
'KLRC1'	0.028571429	#NUM!	0.871794577	#NUM!	1	330	0	6516	0.302114804	0	0	176	0	2037		0	91	0	1367		0	20	0	1231		0	18	0	997		1	25	0	884	0.028571429
'HAS2'	0.028571429	#NUM!	0.871794577	#NUM!	1	330	0	6516	0.302114804	0	0	176	0	2037		0	91	0	1367		0	20	0	1231		0	18	0	997		1	25	0	884	0.028571429
'PPFIA3'	0.028571429	#NUM!	0.871794577	#NUM!	1	330	0	6516	0.302114804	0	0	176	0	2037		0	91	0	1367		0	20	0	1231		0	18	0	997		1	25	0	884	0.028571429
'ALDOC'	0.02904711	5.419695386	0.940811194	21.18727873	3	328	14	6502	0.906344411	0.21485574	1	175	5	2032	0.39214092	0	91	0	1367		1	19	1	1230	0.031731415	0	18	6	991	0.999999996	1	25	2	882	0.083377677
'SCGN'	0.029158217	11.50308769	0.916893128	95.63163163	2	329	4	6512	0.604229607	0.061387354	2	174	1	2036	0.017885485	0	91	0	1367		0	20	0	1231		0	18	3	994	0.999999995	0	26	0	884
'OTC'	0.029307092	5.622042625	0.937057279	24.32531915	3	328	8	6508	0.906344411	0.122774708	2	174	4	2033	0.076245648	1	90	2	1365	0.175912332	0	20	0	1231		0	18	1	996	1	0	26	1	883	0.999999997
'DNPEP'	0.02968041	3.963887825	0.944908738	12.65424407	4	327	16	6500	1.208459215	0.245549417	2	174	7	2030	0.156547952	2	89	4	1363	0.049025226	0	20	1	1230	1	0	18	0	997		0	26	4	880	0.999999998
'ALDH3A2'	0.029756539	5.386007482	0.93155127	21.36758541	3	328	12	6504	0.906344411	0.184162063	1	175	4	2033	0.339491706	1	90	1	1366	0.120973156	0	20	0	1231		1	17	3	994	0.069170782	0	26	4	880	0.999999998
'ACTR10'	0.030261857	3.86210567	0.939108165	11.87863434	4	327	22	6494	1.208459215	0.337630448	1	175	5	2032	0.39214092	3	88	4	1363	0.006855656	0	20	1	1230	1	0	18	5	992	1	0	26	7	877	0.999999998
'TRHDE'	0.030353532	10.70600158	0.896608892	82.70863037	2	329	4	6512	0.604229607	0.061387354	1	175	1	2036	0.152768165	0	91	1	1366	0.999999996	0	20	1	1230	1	0	18	0	997		1	25	1	883	0.056357064
'TEAD3'	0.030609195	9.855590924	0.89297658	64.37075436	2	329	5	6511	0.604229607	0.076734193	0	176	0	2037		1	90	2	1365	0.175912332	0	20	0	1231		0	18	1	996	1	1	25	2	882	0.083377677
'SLC20A2'	0.031190223	3.898416467	0.929392279	12.44129117	4	327	16	6500	1.208459215	0.245549417	4	172	6	2031	0.005547401	0	91	5	1362	1	0	20	0	1231		0	18	1	996	1	0	26	4	880	0.999999998
'SGSH'	0.031246216	2.795428866	0.945818718	6.86493551	6	325	37	6479	1.812688822	0.567833026	3	173	14	2023	0.147694718	1	90	11	1356	0.539938363	0	20	0	1231		0	18	7	990	1	2	24	5	879	0.015101999
'HRH1'	0.031633289	10.12770417	0.876082834	70.29088406	2	329	5	6511	0.604229607	0.076734193	1	175	1	2036	0.152768165	0	91	1	1366	0.999999996	1	19	1	1230	0.031731415	0	18	1	996	1	0	26	1	883	0.999999997
'SLC35F3'	0.031731415	63.2198229	0.783720962	4830.256657	1	330	1	6515	0.302114804	0.015346839	0	176	0	2037		0	91	0	1367		1	19	1	1230	0.031731415	0	18	0	997		0	26	0	884
'WDHD1'	0.031990165	5.219046242	0.904282553	20.77336803	3	328	11	6505	0.906344411	0.168815224	2	174	2	2035	0.033906618	0	91	4	1363	1	0	20	1	1230	1	0	18	0	997		1	25	4	880	0.135204292
'THBS2'	0.032200631	5.099823802	0.902146987	19.42345038	3	328	14	6502	0.906344411	0.21485574	1	175	1	2036	0.152768165	1	90	5	1362	0.321159516	0	20	1	1230	1	1	17	4	993	0.085743409	0	26	3	881	1
'TXLNB'	0.03267541	5.292548001	0.896054257	22.12985522	3	328	9	6507	0.906344411	0.138121547	1	175	5	2032	0.39214092	2	89	1	1366	0.0110948	0	20	1	1230	1	0	18	0	997		0	26	2	882	1
'PIGW'	0.032864785	10.1645926	0.857032478	73.16886368	2	329	5	6511	0.604229607	0.076734193	2	174	1	2036	0.017885485	0	91	0	1367		0	20	1	1230	1	0	18	3	994	0.999999995	0	26	0	884
'AP3M2'	0.033782179	3.758173638	0.90502236	11.76887205	4	327	19	6497	1.208459215	0.291589932	3	173	7	2030	0.039103079	1	90	3	1364	0.22745321	0	20	2	1229	0.999999996	0	18	1	996	1	0	26	6	878	1
'IRF5'	0.033822189	8.770010563	0.844577061	48.30674843	2	329	8	6508	0.604229607	0.122774708	1	175	0	2037	0.079530049	0	91	1	1366	0.999999996	1	19	0	1231	0.01598721	0	18	5	992	1	0	26	2	882	1
'MAATS1'	0.033916043	5.024033959	0.882927385	19.3316075	3	328	14	6502	0.906344411	0.21485574	3	173	1	2036	0.001864352	0	91	4	1363	1	0	20	5	1226	0.999999998	0	18	2	995	0.999999998	0	26	2	882	1
'PKN2'	0.033921261	8.259903835	0.844008873	41.19762662	2	329	10	6506	0.604229607	0.153468386	0	176	0	2037		0	91	1	1366	0.999999996	0	20	1	1230	1	1	17	5	992	0.102037091	1	25	3	881	0.10965351
'MNT'	0.034054913	10.06798468	0.839774307	78.1639712	2	329	4	6512	0.604229607	0.061387354	2	174	1	2036	0.017885485	0	91	0	1367		0	20	0	1231		0	18	1	996	1	0	26	2	882	1
'ATP13A5'	0.034283443	3.101292427	0.914268663	8.399437706	5	326	28	6488	1.510574018	0.429711479	3	173	12	2025	0.1108164	2	89	4	1363	0.049025226	0	20	1	1230	1	0	18	4	993	0.999999998	0	26	7	877	0.999999998
'CDK17'	0.0343242	10.68553078	0.835527634	103.7923065	2	329	3	6513	0.604229607	0.046040516	2	174	1	2036	0.017885485	0	91	1	1366	0.999999996	0	20	1	1230	1	0	18	0	997		0	26	0	884
'CAPS'	0.0343242	10.68553078	0.835527634	103.7923065	2	329	3	6513	0.604229607	0.046040516	1	175	2	2035	0.220209504	1	90	0	1367	0.062414266	0	20	1	1230	1	0	18	0	997		0	26	0	884
'PMS2'	0.03433918	5.081035819	0.878088946	20.23257198	3	328	12	6504	0.906344411	0.184162063	1	175	5	2032	0.39214092	0	91	2	1365	1	0	20	0	1231		2	16	3	994	0.002880274	0	26	2	882	1
'USP4'	0.034680004	5.014218784	0.874674101	19.61356525	3	328	13	6503	0.906344411	0.199508901	1	175	4	2033	0.339491706	1	90	2	1365	0.175912332	0	20	0	1231		1	17	5	992	0.102037091	0	26	2	882	1
'CDK5RAP2'	0.034832493	9.033294855	0.830140713	55.67107875	2	329	6	6510	0.604229607	0.092081031	0	176	1	2036	1	1	90	1	1366	0.120973156	0	20	2	1229	0.999999996	0	18	1	996	1	1	25	1	883	0.056357064
'STAT1'	0.035170665	57.06278437	0.705161378	4394.074717	1	330	1	6515	0.302114804	0.015346839	0	176	0	2037		0	91	0	1367		0	20	0	1231		1	17	1	996	0.035170665	0	26	0	884
'ANKRD61'	0.035170665	57.06278437	0.705161378	4394.074717	1	330	1	6515	0.302114804	0.015346839	0	176	0	2037		0	91	0	1367		0	20	0	1231		1	17	1	996	0.035170665	0	26	0	884
'CYB561'	0.035170665	57.06278437	0.705161378	4394.074717	1	330	1	6515	0.302114804	0.015346839	0	176	0	2037		0	91	0	1367		0	20	0	1231		1	17	1	996	0.035170665	0	26	0	884
'PACS2'	0.035170665	57.06278437	0.705161378	4394.074717	1	330	1	6515	0.302114804	0.015346839	0	176	0	2037		0	91	0	1367		0	20	0	1231		1	17	1	996	0.035170665	0	26	0	884
'DNAJC5B'	0.035482343	8.773382576	0.821609662	50.99145585	2	329	7	6509	0.604229607	0.10742787	0	176	2	2035	0.999999999	0	91	0	1367		0	20	1	1230	1	0	18	3	994	0.999999995	2	24	1	883	0.002315839
'SLC38A6'	0.035517741	9.781403043	0.82000096	76.65121754	2	329	4	6512	0.604229607	0.061387354	1	175	1	2036	0.152768165	1	90	1	1366	0.120973156	0	20	0	1231		0	18	2	995	0.999999998	0	26	0	884
'STX6'	0.035781987	9.07015983	0.817239635	57.34045964	2	329	6	6510	0.604229607	0.092081031	0	176	2	2035	0.999999999	0	91	1	1366	0.999999996	0	20	2	1229	0.999999996	2	16	0	997	0.000297315	0	26	1	883	0.999999997
'GABBR2'	0.035843044	9.269229722	0.816285859	63.53235848	2	329	5	6511	0.604229607	0.076734193	1	175	0	2037	0.079530049	1	90	2	1365	0.175912332	0	20	1	1230	1	0	18	2	995	0.999999998	0	26	0	884
'SUN2'	0.03591945	4.940801112	0.862028796	19.38509957	3	328	12	6504	0.906344411	0.184162063	1	175	3	2034	0.282310468	2	89	3	1364	0.034050852	0	20	0	1231		0	18	4	993	0.999999998	0	26	2	882	1
'CLCA2'	0.036159081	3.031787582	0.900541165	8.108931416	5	326	33	6483	1.510574018	0.506445672	2	174	11	2026	0.276977792	2	89	5	1362	0.065893053	0	20	1	1230	1	1	17	8	989	0.149288371	0	26	8	876	1
'NR0B2'	0.03674932	4.848571362	0.85401744	18.52954984	3	328	15	6501	0.906344411	0.230202578	2	174	4	2033	0.076245648	0	91	1	1366	0.999999996	0	20	2	1229	0.999999996	0	18	6	991	0.999999996	1	25	2	882	0.083377677
'PDE1B'	0.036815877	4.938369769	0.853020583	19.86609463	3	328	10	6506	0.906344411	0.153468386	1	175	3	2034	0.282310468	2	89	4	1363	0.049025226	0	20	0	1231		0	18	1	996	1	0	26	2	882	1
'DGAT2L6'	0.036994917	5.137190895	0.850371843	22.72380969	3	328	7	6509	0.906344411	0.10742787	3	173	6	2031	0.029036375	0	91	1	1366	0.999999996	0	20	0	1231		0	18	0	997		0	26	0	884
'SLC22A16'	0.037080531	3.636392585	0.877006574	11.33925824	4	327	21	6495	1.208459215	0.32228361	4	172	8	2029	0.011522755	0	91	2	1365	1	0	20	2	1229	0.999999996	0	18	6	991	0.999999996	0	26	3	881	1
'DOK6'	0.03724814	4.934548317	0.848764423	20.0027558	3	328	10	6506	0.906344411	0.153468386	1	175	4	2033	0.339491706	2	89	3	1364	0.034050852	0	20	1	1230	1	0	18	1	996	1	0	26	1	883	0.999999997
'SERPINI1'	0.037323852	9.880645169	0.796622838	90.69986968	2	329	3	6513	0.604229607	0.046040516	2	174	1	2036	0.017885485	0	91	1	1366	0.999999996	0	20	0	1231		0	18	0	997		0	26	1	883	0.999999997
'EPB42'	0.03739694	5.050139658	0.846779049	21.66254849	3	328	8	6508	0.906344411	0.122774708	3	173	5	2032	0.020539789	0	91	2	1365	1	0	20	0	1231		0	18	1	996	1	0	26	0	884
'SHC3'	0.037775561	4.973741051	0.843449334	20.78194081	3	328	9	6507	0.906344411	0.138121547	1	175	6	2031	0.440615408	2	89	1	1366	0.0110948	0	20	0	1231		0	18	2	995	0.999999998	0	26	0	884
'KIAA0355'	0.037942215	9.051467952	0.789915251	62.14696028	2	329	5	6511	0.604229607	0.076734193	1	175	2	2035	0.220209504	0	91	0	1367		0	20	1	1230	1	1	17	0	997	0.01773399	0	26	2	882	1
'FRS3'	0.038311809	10.00080619	0.784343341	96.33874376	2	329	3	6513	0.604229607	0.046040516	2	174	2	2035	0.033906618	0	91	0	1367		0	20	0	1231		0	18	1	996	1	0	26	0	884
'PPP4R4'	0.038400237	8.781307987	0.784989094	58.84862453	2	329	5	6511	0.604229607	0.076734193	1	175	0	2037	0.079530049	0	91	3	1364	1	1	19	0	1231	0.01598721	0	18	1	996	1	0	26	1	883	0.999999997
'EEF2K'	0.038629466	3.586942747	0.864860245	11.22380711	4	327	18	6498	1.208459215	0.276243094	2	174	8	2029	0.18590917	1	90	5	1362	0.321159516	0	20	0	1231		0	18	2	995	0.999999998	1	25	3	881	0.10965351
'HIST1H2AB'	0.038813695	8.713180754	0.780221325	58.24171552	2	329	5	6511	0.604229607	0.076734193	0	176	1	2036	1	2	89	1	1366	0.0110948	0	20	0	1231		0	18	2	995	0.999999998	0	26	1	883	0.999999997
'MFSD4'	0.03911426	9.2897629	0.775762596	73.39502911	2	329	4	6512	0.604229607	0.061387354	2	174	1	2036	0.017885485	0	91	1	1366	0.999999996	0	20	0	1231		0	18	2	995	0.999999998	0	26	0	884
'MBOAT7'	0.039139245	8.502663534	0.776678818	52.94836402	2	329	6	6510	0.604229607	0.092081031	1	175	1	2036	0.152768165	0	91	1	1366	0.999999996	0	20	0	1231		0	18	3	994	0.999999995	1	25	1	883	0.056357064
'XRCC2'	0.039449567	8.816747053	0.772613349	60.9640954	2	329	5	6511	0.604229607	0.076734193	2	174	0	2037	0.006291934	0	91	2	1365	1	0	20	1	1230	1	0	18	2	995	0.999999998	0	26	0	884
'FAM154A'	0.039484124	4.799894364	0.82833902	19.35692671	3	328	10	6506	0.906344411	0.153468386	0	176	4	2033	1	2	89	5	1362	0.065893053	0	20	1	1230	1	1	17	0	997	0.01773399	0	26	0	884
'MFSD11'	0.039720605	8.607995688	0.76972473	55.09362497	2	329	6	6510	0.604229607	0.092081031	2	174	1	2036	0.017885485	0	91	0	1367		0	20	1	1230	1	0	18	3	994	0.999999995	0	26	1	883	0.999999997
'WDR63'	0.040055816	4.808028128	0.823090301	19.66652825	3	328	10	6506	0.906344411	0.153468386	3	173	4	2033	0.013624814	0	91	3	1364	1	0	20	1	1230	1	0	18	2	995	0.999999998	0	26	0	884
'GFAP'	0.040437609	3.465673266	0.852174555	10.47088641	4	327	25	6491	1.208459215	0.383670964	1	175	5	2032	0.39214092	2	89	6	1361	0.084365127	0	20	0	1231		0	18	7	990	1	1	25	7	877	0.20769618
'NRCAM'	0.040973977	4.61830428	0.816129441	17.58322603	3	328	15	6501	0.906344411	0.230202578	2	174	4	2033	0.076245648	1	90	1	1366	0.120973156	0	20	3	1228	0.999999997	0	18	5	992	1	0	26	2	882	1
'CYP19A1'	0.041200797	4.548116564	0.814675928	16.95537155	3	328	15	6501	0.906344411	0.230202578	0	176	2	2035	0.999999999	2	89	5	1362	0.065893053	0	20	3	1228	0.999999997	1	17	1	996	0.035170665	0	26	4	880	0.999999998
'VPS13A'	0.041603128	3.505760484	0.843074944	11.0059757	4	327	19	6497	1.208459215	0.291589932	4	172	9	2028	0.015628384	0	91	3	1364	1	0	20	2	1229	0.999999996	0	18	4	993	0.999999998	0	26	1	883	0.999999997
'UPF1'	0.042113817	8.365118358	0.744348444	56.43862426	2	329	5	6511	0.604229607	0.076734193	0	176	2	2035	0.999999999	0	91	2	1365	1	0	20	1	1230	1	1	17	0	997	0.01773399	1	25	0	884	0.028571429
'TSPAN31'	0.042140814	8.552864033	0.743836703	63.53240017	2	329	4	6512	0.604229607	0.061387354	1	175	0	2037	0.079530049	1	90	3	1364	0.22745321	0	20	0	1231		0	18	1	996	1	0	26	0	884
'GIPC2'	0.042140814	8.552864033	0.743836703	63.53240017	2	329	4	6512	0.604229607	0.061387354	0	176	1	2036	1	2	89	2	1365	0.021289699	0	20	0	1231		0	18	1	996	1	0	26	0	884
'INA'	0.042280095	7.938615139	0.743429139	46.48703017	2	329	7	6509	0.604229607	0.10742787	1	175	1	2036	0.152768165	0	91	1	1366	0.999999996	1	19	2	1229	0.047236116	0	18	1	996	1	0	26	2	882	1
'GAMT'	0.042374641	4.621038625	0.804211057	18.20929953	3	328	12	6504	0.906344411	0.184162063	0	176	7	2030	1	0	91	2	1365	1	0	20	0	1231		2	16	2	995	0.001746533	1	25	1	883	0.056357064
'GJC1'	0.042544476	8.301727674	0.740029348	55.91372482	2	329	5	6511	0.604229607	0.076734193	1	175	1	2036	0.152768165	1	90	1	1366	0.120973156	0	20	0	1231		0	18	2	995	0.999999998	0	26	1	883	0.999999997
'ARFRP1'	0.042544476	8.301727674	0.740029348	55.91372482	2	329	5	6511	0.604229607	0.076734193	0	176	2	2035	0.999999999	1	90	1	1366	0.120973156	0	20	0	1231		0	18	2	995	0.999999998	1	25	0	884	0.028571429
'ERC1'	0.042805064	8.139355166	0.737553379	51.25373993	2	329	6	6510	0.604229607	0.092081031	1	175	2	2035	0.220209504	0	91	0	1367		0	20	0	1231		0	18	3	994	0.999999995	1	25	1	883	0.056357064
'PNKP'	0.043029081	4.502171797	0.799649816	17.05372752	3	328	14	6502	0.906344411	0.21485574	3	173	2	2035	0.004388279	0	91	3	1364	1	0	20	0	1231		0	18	3	994	0.999999995	0	26	6	878	1
'TGM5'	0.043184317	4.443128381	0.79880856	16.4013748	3	328	17	6499	0.906344411	0.260896255	1	175	3	2034	0.282310468	1	90	3	1364	0.22745321	0	20	3	1228	0.999999997	1	17	5	992	0.102037091	0	26	3	881	1
'FTSJ3'	0.04349624	8.060157611	0.730871717	51.13270328	2	329	6	6510	0.604229607	0.092081031	1	175	1	2036	0.152768165	0	91	2	1365	1	1	19	1	1230	0.031731415	0	18	2	995	0.999999998	0	26	0	884
'PIK3R4'	0.043628703	8.349855043	0.728934895	58.29803425	2	329	5	6511	0.604229607	0.076734193	1	175	2	2035	0.220209504	0	91	1	1366	0.999999996	0	20	0	1231		1	17	2	995	0.05231472	0	26	0	884
'IL17RC'	0.044101861	45.74672705	0.558314932	3609.752019	1	330	1	6515	0.302114804	0.015346839	0	176	0	2037		0	91	0	1367		0	20	1	1230	1	0	18	0	997		1	25	0	884	0.028571429
'EVI5'	0.044610646	7.823697094	0.720431425	47.15104095	2	329	7	6509	0.604229607	0.10742787	1	175	2	2035	0.220209504	0	91	0	1367		0	20	0	1231		1	17	4	993	0.085743409	0	26	1	883	0.999999997
'PPP2R5B'	0.045189514	8.440119191	0.713691528	65.37803125	2	329	4	6512	0.604229607	0.061387354	2	174	2	2035	0.033906618	0	91	0	1367		0	20	1	1230	1	0	18	0	997		0	26	1	883	0.999999997
'TMEM134'	0.045260782	7.912139619	0.714263926	52.18926463	2	329	5	6511	0.604229607	0.076734193	1	175	1	2036	0.152768165	1	90	1	1366	0.120973156	0	20	0	1231		0	18	1	996	1	0	26	2	882	1
'SPAG6'	0.045260782	7.912139619	0.714263926	52.18926463	2	329	5	6511	0.604229607	0.076734193	1	175	1	2036	0.152768165	1	90	1	1366	0.120973156	0	20	0	1231		0	18	1	996	1	0	26	2	882	1
'NKX3-2'	0.045621014	8.197118856	0.710339062	61.44701818	2	329	4	6512	0.604229607	0.061387354	1	175	1	2036	0.152768165	1	90	2	1365	0.175912332	0	20	1	1230	1	0	18	0	997		0	26	0	884
'CRYGB'	0.045761868	4.411986861	0.778906816	16.98951428	3	328	12	6504	0.906344411	0.184162063	0	176	3	2034	1	1	90	7	1360	0.403609471	0	20	0	1231		1	17	1	996	0.035170665	1	25	1	883	0.056357064
'OR1D2'	0.045798733	43.39628002	0.536969783	3387.478475	1	330	1	6515	0.302114804	0.015346839	0	176	0	2037		0	91	0	1367		0	20	0	1231		1	17	0	997	0.01773399	0	26	1	883	0.999999997
'SLC25A6'	0.045798733	43.39628002	0.536969783	3387.478475	1	330	1	6515	0.302114804	0.015346839	0	176	0	2037		0	91	0	1367		0	20	0	1231		0	18	1	996	1	1	25	0	884	0.028571429
'ITGA8'	0.046270874	4.309987425	0.775862527	15.86575507	3	328	18	6498	0.906344411	0.276243094	1	175	4	2033	0.339491706	0	91	3	1364	1	1	19	3	1228	0.062504768	1	17	6	991	0.118056251	0	26	2	882	1
'SERINC2'	0.046287318	7.81997235	0.705067198	52.06984127	2	329	5	6511	0.604229607	0.076734193	0	176	1	2036	1	2	89	2	1365	0.021289699	0	20	1	1230	1	0	18	1	996	1	0	26	0	884
'RARS'	0.046464101	4.408532699	0.773646866	17.14986351	3	328	12	6504	0.906344411	0.184162063	1	175	5	2032	0.39214092	2	89	2	1365	0.021289699	0	20	0	1231		0	18	3	994	0.999999995	0	26	2	882	1
'ENTPD5'	0.046732469	7.763870054	0.701199478	51.59376013	2	329	5	6511	0.604229607	0.076734193	0	176	1	2036	1	2	89	2	1365	0.021289699	0	20	0	1231		0	18	2	995	0.999999998	0	26	0	884
'QRICH2'	0.04712954	7.583461972	0.698029618	47.08455677	2	329	6	6510	0.604229607	0.092081031	1	175	1	2036	0.152768165	0	91	2	1365	1	0	20	0	1231		0	18	3	994	0.999999995	1	25	0	884	0.028571429
'SLC6A6'	0.047535196	7.97913061	0.693357475	56.25209279	2	329	5	6511	0.604229607	0.076734193	2	174	2	2035	0.033906618	0	91	0	1367		0	20	0	1231		0	18	3	994	0.999999995	0	26	0	884
'DSG4'	0.047707599	3.298218214	0.804652273	10.10255679	4	327	22	6494	1.208459215	0.337630448	1	175	10	2027	0.598976251	2	89	3	1364	0.034050852	0	20	1	1230	1	1	17	4	993	0.085743409	0	26	4	880	0.999999998
'CYB5RL'	0.047785981	3.282826592	0.804367795	9.958901836	4	327	26	6490	1.208459215	0.399017802	4	172	8	2029	0.011522755	0	91	2	1365	1	0	20	7	1224	0.999999997	0	18	4	993	0.999999998	0	26	5	879	0.999999997
'PCDHAC2'	0.048897289	7.728672683	0.682565911	55.74088486	2	329	4	6512	0.604229607	0.061387354	1	175	1	2036	0.152768165	1	90	2	1365	0.175912332	0	20	0	1231		0	18	0	997		0	26	1	883	0.999999997
'LYZL4'	0.04890268	30.01420269	0.502791778	583.4869208	1	330	2	6514	0.302114804	0.030693677	0	176	0	2037		0	91	0	1367		1	19	1	1230	0.031731415	0	18	1	996	1	0	26	0	884
'B3GNT7'	0.04890268	30.01420269	0.502791778	583.4869208	1	330	2	6514	0.302114804	0.030693677	0	176	0	2037		0	91	0	1367		0	20	2	1229	0.999999996	1	17	0	997	0.01773399	0	26	0	884
'ZSCAN16'	0.049410562	8.160054399	0.677247046	71.72905705	2	329	3	6513	0.604229607	0.046040516	2	174	2	2035	0.033906618	0	91	1	1366	0.999999996	0	20	0	1231		0	18	0	997		0	26	0	884
'TFDP1'	0.049410562	8.160054399	0.677247046	71.72905705	2	329	3	6513	0.604229607	0.046040516	2	174	2	2035	0.033906618	0	91	1	1366	0.999999996	0	20	0	1231		0	18	0	997		0	26	0	884
'MTFR1L'	0.049410562	8.160054399	0.677247046	71.72905705	2	329	3	6513	0.604229607	0.046040516	2	174	2	2035	0.033906618	0	91	1	1366	0.999999996	0	20	0	1231		0	18	0	997		0	26	0	884
'ACTA2'	0.049942585	7.254613817	0.675141353	44.19073092	2	329	6	6510	0.604229607	0.092081031	0	176	2	2035	0.999999999	1	90	1	1366	0.120973156	0	20	0	1231		0	18	2	995	0.999999998	1	25	1	883	0.056357064
'FGFR1'	0.050163514	3.217002303	0.791089715	9.719089488	4	327	25	6491	1.208459215	0.383670964	2	174	7	2030	0.156547952	2	89	5	1362	0.065893053	0	20	1	1230	1	0	18	8	989	0.999999998	0	26	4	880	0.999999998
'PRRX1'	0.050346022	4.261768086	0.747531792	16.65664556	3	328	11	6505	0.906344411	0.168815224	1	175	5	2032	0.39214092	1	90	4	1363	0.275803802	0	20	0	1231		0	18	1	996	1	1	25	1	883	0.056357064
'PLEKHH1'	0.050496015	3.189367087	0.789612147	9.519514623	4	327	30	6486	1.208459215	0.460405157	3	173	6	2031	0.029036375	1	90	3	1364	0.22745321	0	20	0	1231		0	18	13	984	1	0	26	8	876	1
'GLYATL2'	0.050595594	29.03588774	0.485374412	564.9678636	1	330	2	6514	0.302114804	0.030693677	0	176	0	2037		0	91	0	1367		1	19	0	1231	0.01598721	0	18	2	995	0.999999998	0	26	0	884
'GPR151'	0.051001306	4.09464396	0.744788908	14.82574414	3	328	19	6497	0.906344411	0.291589932	0	176	3	2034	1	2	89	4	1363	0.049025226	0	20	3	1228	0.999999997	1	17	7	990	0.133805247	0	26	2	882	1
'PKD1'	0.051065625	4.188560804	0.743377929	15.89807706	3	328	14	6502	0.906344411	0.21485574	1	175	6	2031	0.440615408	1	90	1	1366	0.120973156	0	20	0	1231		1	17	3	994	0.069170782	0	26	4	880	0.999999998
'NR1D2'	0.051143088	4.208568656	0.742682175	16.17419103	3	328	13	6503	0.906344411	0.199508901	1	175	6	2031	0.440615408	1	90	2	1365	0.175912332	1	19	1	1230	0.031731415	0	18	2	995	0.999999998	0	26	2	882	1
'DKC1'	0.051157252	7.262181091	0.665349476	45.4555735	2	329	6	6510	0.604229607	0.092081031	2	174	1	2036	0.017885485	0	91	1	1366	0.999999996	0	20	0	1231		0	18	3	994	0.999999995	0	26	1	883	0.999999997
'GJD4'	0.051219824	6.977232184	0.665668534	39.14214253	2	329	8	6508	0.604229607	0.122774708	2	174	1	2036	0.017885485	0	91	0	1367		0	20	2	1229	0.999999996	0	18	3	994	0.999999995	0	26	2	882	1
'FRK'	0.051498074	4.167729595	0.740764893	15.79207182	3	328	14	6502	0.906344411	0.21485574	2	174	4	2033	0.076245648	0	91	4	1363	1	0	20	2	1229	0.999999996	1	17	2	995	0.05231472	0	26	2	882	1
'MASP2'	0.052078266	2.701868126	0.808819061	7.139270408	5	326	37	6479	1.510574018	0.567833026	3	173	12	2025	0.1108164	1	90	6	1361	0.363703926	0	20	3	1228	0.999999997	0	18	9	988	0.999999999	1	25	7	877	0.20769618
'CNDP1'	0.052080398	2.715569195	0.808466729	7.247443649	5	326	30	6486	1.510574018	0.460405157	3	173	12	2025	0.1108164	1	90	9	1358	0.476142002	0	20	0	1231		0	18	3	994	0.999999995	1	25	6	878	0.184207126
'PTGR2'	0.052197332	4.136646726	0.736522693	15.59471884	3	328	15	6501	0.906344411	0.230202578	3	173	4	2033	0.013624814	0	91	2	1365	1	0	20	0	1231		0	18	6	991	0.999999996	0	26	3	881	1
'VOPP1'	0.05231472	28.73503636	0.468700673	575.8975012	1	330	2	6514	0.302114804	0.030693677	0	176	0	2037		0	91	0	1367		0	20	0	1231		1	17	2	995	0.05231472	0	26	0	884
'CREB3L3'	0.052787907	6.966649455	0.653890728	41.92492712	2	329	6	6510	0.604229607	0.092081031	0	176	2	2035	0.999999999	1	90	1	1366	0.120973156	0	20	0	1231		1	17	0	997	0.01773399	0	26	3	881	1
'TCN2'	0.053058377	7.373376833	0.650641499	53.35813176	2	329	4	6512	0.604229607	0.061387354	2	174	1	2036	0.017885485	0	91	2	1365	1	0	20	0	1231		0	18	0	997		0	26	1	883	0.999999997
'CDH2'	0.05307589	6.595600931	0.653135789	35.02103936	2	329	9	6507	0.604229607	0.138121547	0	176	0	2037		1	90	3	1364	0.22745321	0	20	0	1231		1	17	5	992	0.102037091	0	26	1	883	0.999999997
'EPHB6'	0.05326528	4.122546267	0.729965053	15.81314492	3	328	12	6504	0.906344411	0.184162063	2	174	2	2035	0.033906618	1	90	7	1360	0.403609471	0	20	0	1231		0	18	2	995	0.999999998	0	26	1	883	0.999999997
'CDK10'	0.05328288	4.117957471	0.729808154	15.65873631	3	328	14	6502	0.906344411	0.21485574	3	173	5	2032	0.020539789	0	91	1	1366	0.999999996	0	20	1	1230	1	0	18	3	994	0.999999995	0	26	4	880	0.999999998
'CTRL'	0.053303576	6.684056925	0.650995746	36.44291502	2	329	8	6508	0.604229607	0.122774708	1	175	1	2036	0.152768165	1	90	0	1367	0.062414266	0	20	1	1230	1	0	18	2	995	0.999999998	0	26	4	880	0.999999998
'HIST1H1A'	0.053736147	7.074157927	0.646550728	46.05081868	2	329	5	6511	0.604229607	0.076734193	0	176	2	2035	0.999999999	1	90	2	1365	0.175912332	0	20	0	1231		0	18	1	996	1	1	25	0	884	0.028571429
'PRSS33'	0.054066626	6.955463149	0.644415455	42.73977604	2	329	6	6510	0.604229607	0.092081031	1	175	2	2035	0.220209504	0	91	1	1366	0.999999996	0	20	0	1231		0	18	2	995	0.999999998	1	25	1	883	0.056357064
'WDSUB1'	0.05409382	3.136336307	0.770300118	9.481019145	4	327	26	6490	1.208459215	0.399017802	4	172	9	2028	0.015628384	0	91	1	1366	0.999999996	0	20	3	1228	0.999999997	0	18	5	992	1	0	26	8	876	1
'DHX38'	0.054097712	4.091722197	0.72509051	15.63261243	3	328	13	6503	0.906344411	0.199508901	2	174	4	2033	0.076245648	1	90	4	1363	0.275803802	0	20	1	1230	1	0	18	3	994	0.999999995	0	26	1	883	0.999999997
'SFXN2'	0.054206039	4.105748775	0.724231031	15.79491874	3	328	13	6503	0.906344411	0.199508901	3	173	5	2032	0.020539789	0	91	2	1365	1	0	20	0	1231		0	18	4	993	0.999999998	0	26	2	882	1
'KRT24'	0.054694642	3.958071792	0.722963871	14.23328778	3	328	19	6497	0.906344411	0.291589932	1	175	2	2035	0.220209504	2	89	4	1363	0.049025226	0	20	2	1229	0.999999996	0	18	7	990	1	0	26	4	880	0.999999998
'TPSG1'	0.054751668	6.715997437	0.640399061	38.62397094	2	329	7	6509	0.604229607	0.10742787	0	176	2	2035	0.999999999	0	91	2	1365	1	0	20	0	1231		2	16	1	996	0.000882554	0	26	2	882	1
'HIST3H3'	0.05480119	6.498282939	0.640843582	34.37938896	2	329	9	6507	0.604229607	0.138121547	1	175	1	2036	0.152768165	0	91	1	1366	0.999999996	0	20	2	1229	0.999999996	0	18	3	994	0.999999995	1	25	2	882	0.083377677
'HNF1A'	0.055057312	3.113735033	0.765620009	9.414628589	4	327	24	6492	1.208459215	0.368324125	2	174	8	2029	0.18590917	2	89	5	1362	0.065893053	0	20	1	1230	1	0	18	6	991	0.999999996	0	26	4	880	0.999999998
'TOMM20L'	0.055628644	6.19168081	0.636517192	30.39629322	2	329	11	6505	0.604229607	0.168815224	0	176	0	2037		2	89	1	1366	0.0110948	0	20	3	1228	0.999999997	0	18	4	993	0.999999998	0	26	3	881	1
'ARHGAP11A'	0.056026103	6.718100728	0.631389747	39.61095626	2	329	7	6509	0.604229607	0.10742787	1	175	2	2035	0.220209504	0	91	1	1366	0.999999996	0	20	0	1231		1	17	3	994	0.069170782	0	26	1	883	0.999999997
'MCCC1'	0.056104427	2.647591726	0.79057719	7.031133033	5	326	32	6484	1.510574018	0.491098834	2	174	12	2025	0.307487889	1	90	11	1356	0.539938363	0	20	0	1231		1	17	5	992	0.102037091	1	25	4	880	0.135204292
'PCDHGA5'	0.056273156	3.07157062	0.760098119	9.177826537	4	327	28	6488	1.208459215	0.429711479	2	174	7	2030	0.156547952	1	90	6	1361	0.363703926	0	20	2	1229	0.999999996	1	17	9	988	0.164509851	0	26	4	880	0.999999998
'UGT8'	0.056357064	34.65717516	0.432756177	2701.394142	1	330	1	6515	0.302114804	0.015346839	0	176	0	2037		0	91	0	1367		0	20	0	1231		0	18	0	997		1	25	1	883	0.056357064
'POU2F2'	0.056679857	6.788709629	0.626847263	43.4224002	2	329	5	6511	0.604229607	0.076734193	1	175	1	2036	0.152768165	1	90	2	1365	0.175912332	0	20	0	1231		0	18	0	997		0	26	2	882	1
'FAM166B'	0.057240046	5.941320386	0.626739708	27.64176407	2	329	14	6502	0.604229607	0.21485574	1	175	0	2037	0.079530049	0	91	0	1367		0	20	2	1229	0.999999996	0	18	8	989	0.999999998	1	25	4	880	0.135204292
'COASY'	0.057314461	3.938000793	0.707786516	14.60122602	3	328	16	6500	0.906344411	0.245549417	1	175	5	2032	0.39214092	2	89	2	1365	0.021289699	0	20	2	1229	0.999999996	0	18	5	992	1	0	26	2	882	1
'DUS1L'	0.057344675	7.049360638	0.62142194	51.11007034	2	329	4	6512	0.604229607	0.061387354	2	174	2	2035	0.033906618	0	91	1	1366	0.999999996	0	20	0	1231		0	18	0	997		0	26	1	883	0.999999997
'WFIKKN2'	0.057344675	7.049360638	0.62142194	51.11007034	2	329	4	6512	0.604229607	0.061387354	2	174	2	2035	0.033906618	0	91	1	1366	0.999999996	0	20	0	1231		0	18	0	997		0	26	1	883	0.999999997
'TCF21'	0.057344675	7.049360638	0.62142194	51.11007034	2	329	4	6512	0.604229607	0.061387354	2	174	2	2035	0.033906618	0	91	1	1366	0.999999996	0	20	0	1231		0	18	0	997		0	26	1	883	0.999999997
'GTF2F1'	0.057645734	6.913031903	0.620015621	48.7625355	2	329	4	6512	0.604229607	0.061387354	0	176	2	2035	0.999999999	2	89	2	1365	0.021289699	0	20	0	1231		0	18	0	997		0	26	0	884
'IFRD2'	0.057750608	3.861090181	0.70630591	13.85597423	3	328	19	6497	0.906344411	0.291589932	0	176	4	2033	1	1	90	3	1364	0.22745321	0	20	0	1231		1	17	5	992	0.102037091	1	25	7	877	0.20769618
'MYH1'	0.057753329	1.886647018	0.897660117	3.597572218	11	320	106	6410	3.32326284	1.626764886	8	168	39	1998	0.029187752	1	90	22	1345	1	0	20	4	1227	0.999999997	0	18	19	978	0.999999999	2	24	22	862	0.147604614
'MKL1'	0.058156353	7.124103923	0.615760261	53.78852391	2	329	4	6512	0.604229607	0.061387354	2	174	3	2034	0.05358551	0	91	0	1367		0	20	1	1230	1	0	18	0	997		0	26	0	884
'CISH'	0.058250022	6.369289	0.617959585	35.1275789	2	329	8	6508	0.604229607	0.122774708	1	175	1	2036	0.152768165	1	90	1	1366	0.120973156	0	20	3	1228	0.999999997	0	18	1	996	1	0	26	2	882	1
'CACNB3'	0.058266215	3.920125004	0.702640249	14.65873908	3	328	14	6502	0.906344411	0.21485574	0	176	5	2032	0.999999998	2	89	4	1363	0.049025226	0	20	0	1231		1	17	2	995	0.05231472	0	26	3	881	1
'SLC4A10'	0.058442387	3.971872535	0.70098354	15.31491344	3	328	12	6504	0.906344411	0.184162063	2	174	6	2031	0.128212046	0	91	3	1364	1	0	20	0	1231		0	18	2	995	0.999999998	1	25	1	883	0.056357064
'HCST'	0.058695532	6.54304271	0.614421989	39.58685834	2	329	6	6510	0.604229607	0.092081031	0	176	2	2035	0.999999999	2	89	1	1366	0.0110948	0	20	0	1231		0	18	2	995	0.999999998	0	26	1	883	0.999999997
'TMPRSS2'	0.058886782	6.821296029	0.612058495	46.01555177	2	329	5	6511	0.604229607	0.076734193	1	175	3	2034	0.282310468	1	90	0	1367	0.062414266	0	20	1	1230	1	0	18	1	996	1	0	26	0	884
'TESPA1'	0.059396232	25.16499407	0.410721278	503.8534021	1	330	2	6514	0.302114804	0.030693677	0	176	0	2037		0	91	0	1367		1	19	1	1230	0.031731415	0	18	0	997		0	26	1	883	0.999999997
'MBD4'	0.059583501	6.357991711	0.609377887	35.73520593	2	329	8	6508	0.604229607	0.122774708	1	175	2	2035	0.220209504	0	91	1	1366	0.999999996	1	19	2	1229	0.047236116	0	18	2	995	0.999999998	0	26	1	883	0.999999997
'ALX3'	0.059847983	6.267095338	0.608242672	34.73453314	2	329	8	6508	0.604229607	0.122774708	0	176	1	2036	1	1	90	3	1364	0.22745321	1	19	2	1229	0.047236116	0	18	2	995	0.999999998	0	26	0	884
'TCEA3'	0.060054444	6.538761415	0.605774023	40.63796498	2	329	6	6510	0.604229607	0.092081031	1	175	2	2035	0.220209504	0	91	2	1365	1	0	20	0	1231		1	17	2	995	0.05231472	0	26	0	884
'LONP2'	0.060374497	3.840960368	0.692050811	14.19792164	3	328	16	6500	0.906344411	0.245549417	1	175	4	2033	0.339491706	1	90	5	1362	0.321159516	0	20	1	1230	1	1	17	5	992	0.102037091	0	26	1	883	0.999999997
'WNT8B'	0.060548403	6.285796282	0.603684918	35.27360506	2	329	8	6508	0.604229607	0.122774708	1	175	2	2035	0.220209504	1	90	0	1367	0.062414266	0	20	1	1230	1	0	18	4	993	0.999999998	0	26	1	883	0.999999997
'FANCC'	0.060653624	6.242349592	0.60337466	35.19404524	2	329	7	6509	0.604229607	0.10742787	1	175	1	2036	0.152768165	0	91	2	1365	1	0	20	0	1231		0	18	1	996	1	1	25	3	881	0.10965351
'SLC9C1'	0.061014996	6.26093359	0.600951494	35.26409049	2	329	8	6508	0.604229607	0.122774708	1	175	2	2035	0.220209504	0	91	1	1366	0.999999996	0	20	0	1231		0	18	5	992	1	1	25	0	884	0.028571429
'C1QBP'	0.06105375	24.1180894	0.399181132	473.9088042	1	330	2	6514	0.302114804	0.030693677	0	176	0	2037		0	91	0	1367		1	19	0	1231	0.01598721	0	18	1	996	1	0	26	1	883	0.999999997
'TMEM132A'	0.06105375	24.1180894	0.399181132	473.9088042	1	330	2	6514	0.302114804	0.030693677	0	176	0	2037		0	91	0	1367		1	19	0	1231	0.01598721	0	18	1	996	1	0	26	1	883	0.999999997
'TOX3'	0.06105375	24.1180894	0.399181132	473.9088042	1	330	2	6514	0.302114804	0.030693677	0	176	0	2037		0	91	0	1367		0	20	1	1230	1	0	18	1	996	1	1	25	0	884	0.028571429
'PIGQ'	0.06119602	6.114268494	0.600581081	32.80586119	2	329	9	6507	0.604229607	0.138121547	1	175	1	2036	0.152768165	0	91	2	1365	1	0	20	1	1230	1	1	17	4	993	0.085743409	0	26	1	883	0.999999997
'MICAL2'	0.061304446	2.97581777	0.737359151	8.870895718	4	327	28	6488	1.208459215	0.429711479	3	173	8	2029	0.050698295	1	90	3	1364	0.22745321	0	20	3	1228	0.999999997	0	18	5	992	1	0	26	9	875	1
'ALOX15B'	0.061512971	2.563534681	0.768845	6.753279698	5	326	38	6478	1.510574018	0.583179865	4	172	13	2024	0.040515413	1	90	5	1362	0.321159516	0	20	2	1229	0.999999996	0	18	10	987	1	0	26	8	876	1
'SASH1'	0.061558541	6.254064509	0.597730489	35.8106282	2	329	7	6509	0.604229607	0.10742787	1	175	2	2035	0.220209504	0	91	1	1366	0.999999996	1	19	0	1231	0.01598721	0	18	1	996	1	0	26	3	881	1
'HEATR6'	0.061623178	3.758835917	0.68655187	13.52009066	3	328	19	6497	0.906344411	0.291589932	0	176	4	2033	1	0	91	6	1361	0.999999998	2	18	4	1227	0.003507133	0	18	3	994	0.999999995	1	25	2	882	0.083377677
'ATP1B4'	0.061754259	6.754128512	0.594566756	49.09181534	2	329	4	6512	0.604229607	0.061387354	2	174	3	2034	0.05358551	0	91	0	1367		0	20	0	1231		0	18	0	997		0	26	1	883	0.999999997
'TADA1'	0.062128395	6.604203657	0.593060888	46.49785144	2	329	4	6512	0.604229607	0.061387354	1	175	2	2035	0.220209504	1	90	2	1365	0.175912332	0	20	0	1231		0	18	0	997		0	26	0	884
'CDC20'	0.062128395	6.604203657	0.593060888	46.49785144	2	329	4	6512	0.604229607	0.061387354	1	175	2	2035	0.220209504	1	90	2	1365	0.175912332	0	20	0	1231		0	18	0	997		0	26	0	884
'GPD1'	0.062225372	3.805071827	0.682771475	14.21184035	3	328	14	6502	0.906344411	0.21485574	3	173	3	2034	0.008265235	0	91	5	1362	1	0	20	2	1229	0.999999996	0	18	0	997		0	26	4	880	0.999999998
'STK38L'	0.062414266	#NUM!	0.385178914	#NUM!	1	330	0	6516	0.302114804	0	0	176	0	2037		1	90	0	1367	0.062414266	0	20	0	1231		0	18	0	997		0	26	0	884
'VPS29'	0.062414266	#NUM!	0.385178914	#NUM!	1	330	0	6516	0.302114804	0	0	176	0	2037		1	90	0	1367	0.062414266	0	20	0	1231		0	18	0	997		0	26	0	884
'CLEC11A'	0.062414266	#NUM!	0.385178914	#NUM!	1	330	0	6516	0.302114804	0	0	176	0	2037		1	90	0	1367	0.062414266	0	20	0	1231		0	18	0	997		0	26	0	884
'MAP2K6'	0.062414266	#NUM!	0.385178914	#NUM!	1	330	0	6516	0.302114804	0	0	176	0	2037		1	90	0	1367	0.062414266	0	20	0	1231		0	18	0	997		0	26	0	884
'HDAC3'	0.062414266	#NUM!	0.385178914	#NUM!	1	330	0	6516	0.302114804	0	0	176	0	2037		1	90	0	1367	0.062414266	0	20	0	1231		0	18	0	997		0	26	0	884
'SPCS3'	0.062414266	#NUM!	0.385178914	#NUM!	1	330	0	6516	0.302114804	0	0	176	0	2037		1	90	0	1367	0.062414266	0	20	0	1231		0	18	0	997		0	26	0	884
'OR2Z1'	0.062414266	#NUM!	0.385178914	#NUM!	1	330	0	6516	0.302114804	0	0	176	0	2037		1	90	0	1367	0.062414266	0	20	0	1231		0	18	0	997		0	26	0	884
'TAF4B'	0.062414266	#NUM!	0.385178914	#NUM!	1	330	0	6516	0.302114804	0	0	176	0	2037		1	90	0	1367	0.062414266	0	20	0	1231		0	18	0	997		0	26	0	884
'ZFP36'	0.062414266	#NUM!	0.385178914	#NUM!	1	330	0	6516	0.302114804	0	0	176	0	2037		1	90	0	1367	0.062414266	0	20	0	1231		0	18	0	997		0	26	0	884
'SFT2D3'	0.062414266	#NUM!	0.385178914	#NUM!	1	330	0	6516	0.302114804	0	0	176	0	2037		1	90	0	1367	0.062414266	0	20	0	1231		0	18	0	997		0	26	0	884
'MTUS2'	0.062414266	#NUM!	0.385178914	#NUM!	1	330	0	6516	0.302114804	0	0	176	0	2037		1	90	0	1367	0.062414266	0	20	0	1231		0	18	0	997		0	26	0	884
'PDGFB'	0.062414266	#NUM!	0.385178914	#NUM!	1	330	0	6516	0.302114804	0	0	176	0	2037		1	90	0	1367	0.062414266	0	20	0	1231		0	18	0	997		0	26	0	884
'ISLR2'	0.062414266	#NUM!	0.385178914	#NUM!	1	330	0	6516	0.302114804	0	0	176	0	2037		1	90	0	1367	0.062414266	0	20	0	1231		0	18	0	997		0	26	0	884
'SNRPA'	0.062414266	#NUM!	0.385178914	#NUM!	1	330	0	6516	0.302114804	0	0	176	0	2037		1	90	0	1367	0.062414266	0	20	0	1231		0	18	0	997		0	26	0	884
'SNRPB'	0.062414266	#NUM!	0.385178914	#NUM!	1	330	0	6516	0.302114804	0	0	176	0	2037		1	90	0	1367	0.062414266	0	20	0	1231		0	18	0	997		0	26	0	884
'FUBP1'	0.062414266	#NUM!	0.385178914	#NUM!	1	330	0	6516	0.302114804	0	0	176	0	2037		1	90	0	1367	0.062414266	0	20	0	1231		0	18	0	997		0	26	0	884
'TNNC2'	0.062414266	#NUM!	0.385178914	#NUM!	1	330	0	6516	0.302114804	0	0	176	0	2037		1	90	0	1367	0.062414266	0	20	0	1231		0	18	0	997		0	26	0	884
'DAGLA'	0.062414266	#NUM!	0.385178914	#NUM!	1	330	0	6516	0.302114804	0	0	176	0	2037		1	90	0	1367	0.062414266	0	20	0	1231		0	18	0	997		0	26	0	884
'NCALD'	0.062414266	#NUM!	0.385178914	#NUM!	1	330	0	6516	0.302114804	0	0	176	0	2037		1	90	0	1367	0.062414266	0	20	0	1231		0	18	0	997		0	26	0	884
'S1PR5'	0.062414266	#NUM!	0.385178914	#NUM!	1	330	0	6516	0.302114804	0	0	176	0	2037		1	90	0	1367	0.062414266	0	20	0	1231		0	18	0	997		0	26	0	884
'KIFC2'	0.062414266	#NUM!	0.385178914	#NUM!	1	330	0	6516	0.302114804	0	0	176	0	2037		1	90	0	1367	0.062414266	0	20	0	1231		0	18	0	997		0	26	0	884
'ZDHHC15'	0.062414266	#NUM!	0.385178914	#NUM!	1	330	0	6516	0.302114804	0	0	176	0	2037		1	90	0	1367	0.062414266	0	20	0	1231		0	18	0	997		0	26	0	884
'RABEP2'	0.062414266	#NUM!	0.385178914	#NUM!	1	330	0	6516	0.302114804	0	0	176	0	2037		1	90	0	1367	0.062414266	0	20	0	1231		0	18	0	997		0	26	0	884
'CST9L'	0.062414266	#NUM!	0.385178914	#NUM!	1	330	0	6516	0.302114804	0	0	176	0	2037		1	90	0	1367	0.062414266	0	20	0	1231		0	18	0	997		0	26	0	884
'SIGLEC8'	0.062414266	#NUM!	0.385178914	#NUM!	1	330	0	6516	0.302114804	0	0	176	0	2037		1	90	0	1367	0.062414266	0	20	0	1231		0	18	0	997		0	26	0	884
'TBC1D25'	0.062414266	#NUM!	0.385178914	#NUM!	1	330	0	6516	0.302114804	0	0	176	0	2037		1	90	0	1367	0.062414266	0	20	0	1231		0	18	0	997		0	26	0	884
'CXorf64'	0.062414266	#NUM!	0.385178914	#NUM!	1	330	0	6516	0.302114804	0	0	176	0	2037		1	90	0	1367	0.062414266	0	20	0	1231		0	18	0	997		0	26	0	884
'CST1'	0.062414266	#NUM!	0.385178914	#NUM!	1	330	0	6516	0.302114804	0	0	176	0	2037		1	90	0	1367	0.062414266	0	20	0	1231		0	18	0	997		0	26	0	884
'MRPL12'	0.062414266	#NUM!	0.385178914	#NUM!	1	330	0	6516	0.302114804	0	0	176	0	2037		1	90	0	1367	0.062414266	0	20	0	1231		0	18	0	997		0	26	0	884
'ABCC5'	0.062414266	#NUM!	0.385178914	#NUM!	1	330	0	6516	0.302114804	0	0	176	0	2037		1	90	0	1367	0.062414266	0	20	0	1231		0	18	0	997		0	26	0	884
'MDK'	0.062504768	21.28305715	0.39004829	279.0790703	1	330	3	6513	0.302114804	0.046040516	0	176	0	2037		0	91	0	1367		1	19	3	1228	0.062504768	0	18	0	997		0	26	0	884
'TACC1'	0.062737217	23.57902913	0.387973054	468.0992795	1	330	2	6514	0.302114804	0.030693677	0	176	0	2037		0	91	0	1367		0	20	0	1231		1	17	1	996	0.035170665	0	26	1	883	0.999999997
'APCDD1L'	0.062926558	6.243547304	0.589583928	36.43572273	2	329	7	6509	0.604229607	0.10742787	1	175	3	2034	0.282310468	0	91	0	1367		1	19	0	1231	0.01598721	0	18	2	995	0.999999998	0	26	2	882	1
'FRMD1'	0.063141746	6.279336175	0.588323045	38.15729808	2	329	6	6510	0.604229607	0.092081031	2	174	1	2036	0.017885485	0	91	2	1365	1	0	20	0	1231		0	18	2	995	0.999999998	0	26	1	883	0.999999997
'RXRA'	0.063282484	6.13117596	0.588201687	35.10927927	2	329	7	6509	0.604229607	0.10742787	1	175	1	2036	0.152768165	1	90	2	1365	0.175912332	0	20	1	1230	1	0	18	2	995	0.999999998	0	26	1	883	0.999999997
'AAED1'	0.063386589	3.756905555	0.67745678	13.85730217	3	328	16	6500	0.906344411	0.245549417	2	174	5	2032	0.101293982	0	91	3	1364	1	0	20	3	1228	0.999999997	1	17	1	996	0.035170665	0	26	4	880	0.999999998
'LDHAL6A'	0.063774357	5.927116509	0.586329157	31.37891438	2	329	9	6507	0.604229607	0.138121547	0	176	2	2035	0.999999999	1	90	1	1366	0.120973156	0	20	2	1229	0.999999996	0	18	3	994	0.999999995	1	25	1	883	0.056357064
'SERPINB10'	0.063837401	6.503260968	0.583289742	44.0157616	2	329	5	6511	0.604229607	0.076734193	2	174	3	2034	0.05358551	0	91	0	1367		0	20	0	1231		0	18	2	995	0.999999998	0	26	0	884
'APPBP2'	0.064669384	5.947820505	0.581065136	32.09721382	2	329	9	6507	0.604229607	0.138121547	0	176	3	2034	1	0	91	1	1366	0.999999996	2	18	1	1230	0.000722013	0	18	3	994	0.999999995	0	26	1	883	0.999999997
'HOXD13'	0.065183905	6.092965124	0.57757037	35.7121892	2	329	7	6509	0.604229607	0.10742787	1	175	2	2035	0.220209504	1	90	1	1366	0.120973156	0	20	0	1231		0	18	4	993	0.999999998	0	26	0	884
'MTMR14'	0.065236445	2.941149748	0.720254079	8.95056182	4	327	23	6493	1.208459215	0.352977287	3	173	12	2025	0.1108164	1	90	2	1365	0.175912332	0	20	3	1228	0.999999997	0	18	4	993	0.999999998	0	26	2	882	1
'PROM1'	0.065733105	3.702381179	0.666690647	13.74774049	3	328	14	6502	0.906344411	0.21485574	2	174	3	2034	0.05358551	1	90	6	1361	0.363703926	0	20	0	1231		0	18	2	995	0.999999998	0	26	3	881	1
'FIGNL1'	0.065737023	2.525557313	0.75262082	6.723943306	5	326	33	6483	1.510574018	0.506445672	4	172	17	2020	0.079597486	0	91	5	1362	1	0	20	3	1228	0.999999997	0	18	7	990	1	1	25	1	883	0.056357064
'TRIM46'	0.065786065	19.69966904	0.369951141	249.8027475	1	330	3	6513	0.302114804	0.046040516	0	176	0	2037		0	91	0	1367		1	19	1	1230	0.031731415	0	18	2	995	0.999999998	0	26	0	884
'RNF151'	0.066025341	6.024124423	0.573190053	34.77504894	2	329	7	6509	0.604229607	0.10742787	2	174	2	2035	0.033906618	0	91	0	1367		0	20	1	1230	1	0	18	1	996	1	0	26	3	881	1
'KRT82'	0.066335631	2.505419961	0.751004859	6.611514235	5	326	34	6482	1.510574018	0.521792511	3	173	13	2024	0.128780724	0	91	10	1357	0.999999999	0	20	1	1230	1	1	17	3	994	0.069170782	1	25	7	877	0.20769618
'PLXDC1'	0.066464702	5.804907324	0.572116362	31.35822677	2	329	8	6508	0.604229607	0.122774708	1	175	0	2037	0.079530049	0	91	4	1363	1	1	19	1	1230	0.031731415	0	18	1	996	1	0	26	2	882	1
'CYP26C1'	0.066531274	3.762836259	0.661913228	14.64756267	3	328	11	6505	0.906344411	0.168815224	3	173	7	2030	0.039103079	0	91	2	1365	1	0	20	0	1231		0	18	1	996	1	0	26	1	883	0.999999997
'DNAAF3'	0.066723779	6.323639094	0.568273116	44.52901669	2	329	4	6512	0.604229607	0.061387354	1	175	3	2034	0.282310468	1	90	1	1366	0.120973156	0	20	0	1231		0	18	0	997		0	26	0	884
'GXYLT2'	0.067203235	5.824067013	0.567947623	31.91310918	2	329	8	6508	0.604229607	0.122774708	0	176	3	2034	1	1	90	0	1367	0.062414266	0	20	0	1231		1	17	2	995	0.05231472	0	26	3	881	1
'ACTRT1'	0.067285704	3.699393412	0.659283575	14.01484381	3	328	13	6503	0.906344411	0.199508901	2	174	6	2031	0.128212046	1	90	3	1364	0.22745321	0	20	0	1231		0	18	3	994	0.999999995	0	26	1	883	0.999999997
'RASGRF1'	0.06736446	6.119814061	0.565756729	39.30475797	2	329	5	6511	0.604229607	0.076734193	0	176	3	2034	1	2	89	1	1366	0.0110948	0	20	0	1231		0	18	1	996	1	0	26	0	884
'NOL12'	0.067465564	19.34423964	0.360266944	247.892353	1	330	3	6513	0.302114804	0.046040516	0	176	0	2037		0	91	0	1367		0	20	1	1230	1	1	17	2	995	0.05231472	0	26	0	884
'CEP164'	0.068092033	5.645264817	0.564225812	29.1358646	2	329	10	6506	0.604229607	0.153468386	2	174	1	2036	0.017885485	0	91	0	1367		0	20	0	1231		0	18	5	992	1	0	26	4	880	0.999999998
'SCUBE1'	0.068420605	2.845762351	0.709193873	8.412197492	4	327	28	6488	1.208459215	0.429711479	1	175	5	2032	0.39214092	2	89	10	1357	0.169446245	0	20	0	1231		0	18	5	992	1	1	25	8	876	0.230534207
'SLC5A5'	0.069008921	5.687863828	0.559320455	30.56935443	2	329	9	6507	0.604229607	0.138121547	1	175	1	2036	0.152768165	0	91	3	1364	1	1	19	3	1228	0.062504768	0	18	2	995	0.999999998	0	26	0	884
'FCER1A'	0.069170782	19.23098536	0.350822516	253.8285618	1	330	3	6513	0.302114804	0.046040516	0	176	0	2037		0	91	0	1367		0	20	0	1231		1	17	3	994	0.069170782	0	26	0	884
'C11orf49'	0.06950291	5.724617148	0.556684286	32.06809986	2	329	7	6509	0.604229607	0.10742787	0	176	2	2035	0.999999999	1	90	2	1365	0.175912332	0	20	1	1230	1	0	18	0	997		1	25	2	882	0.083377677
'CNGA2'	0.069967818	2.461163634	0.738647647	6.478647836	5	326	37	6479	1.510574018	0.567833026	3	173	15	2022	0.167441871	1	90	6	1361	0.363703926	0	20	0	1231		1	17	9	988	0.164509851	0	26	7	877	0.999999998
'WDR6'	0.070019675	3.581829413	0.648523942	13.10448981	3	328	17	6499	0.906344411	0.260896255	3	173	5	2032	0.020539789	0	91	2	1365	1	0	20	1	1230	1	0	18	5	992	1	0	26	4	880	0.999999998
'OAT'	0.070160125	3.592251252	0.647730555	13.2584349	3	328	16	6500	0.906344411	0.245549417	2	174	6	2031	0.128212046	0	91	3	1364	1	0	20	3	1228	0.999999997	1	17	2	995	0.05231472	0	26	2	882	1
'FMO4'	0.070408124	3.540297929	0.647519872	12.71316081	3	328	19	6497	0.906344411	0.291589932	1	175	5	2032	0.39214092	1	90	3	1364	0.22745321	0	20	2	1229	0.999999996	0	18	6	991	0.999999996	1	25	3	881	0.10965351
'WHAMM'	0.070564277	5.89347739	0.550513496	37.04269872	2	329	5	6511	0.604229607	0.076734193	1	175	2	2035	0.220209504	1	90	2	1365	0.175912332	0	20	0	1231		0	18	0	997		0	26	1	883	0.999999997
'ANKMY2'	0.070899559	5.821327129	0.549106362	34.94916991	2	329	6	6510	0.604229607	0.092081031	1	175	3	2034	0.282310468	1	90	0	1367	0.062414266	0	20	0	1231		0	18	1	996	1	0	26	2	882	1
'SH2B3'	0.071026663	5.695627543	0.549188568	32.34931086	2	329	7	6509	0.604229607	0.10742787	1	175	2	2035	0.220209504	0	91	2	1365	1	0	20	1	1230	1	0	18	1	996	1	1	25	1	883	0.056357064
'RGS22'	0.071332629	5.536172415	0.548544603	29.13534644	2	329	10	6506	0.604229607	0.153468386	0	176	3	2034	1	1	90	0	1367	0.062414266	0	20	0	1231		0	18	7	990	1	1	25	0	884	0.028571429
'QRFPR'	0.071451514	5.534352839	0.547984166	29.27096354	2	329	9	6507	0.604229607	0.138121547	2	174	1	2036	0.017885485	0	91	1	1366	0.999999996	0	20	2	1229	0.999999996	0	18	2	995	0.999999998	0	26	3	881	1
'SLC24A4'	0.071525574	3.575566402	0.641981278	13.3307888	3	328	15	6501	0.906344411	0.230202578	2	174	6	2031	0.128212046	1	90	3	1364	0.22745321	0	20	1	1230	1	0	18	5	992	1	0	26	0	884
'ABCG4'	0.071605706	3.489948492	0.643149281	12.37200779	3	328	21	6495	0.906344411	0.32228361	1	175	3	2034	0.282310468	0	91	6	1361	0.999999998	0	20	0	1231		1	17	9	988	0.164509851	1	25	3	881	0.10965351
'SLC5A7'	0.071636246	5.557392785	0.547038266	30.09926693	2	329	8	6508	0.604229607	0.122774708	1	175	1	2036	0.152768165	0	91	3	1364	1	0	20	1	1230	1	0	18	2	995	0.999999998	1	25	1	883	0.056357064
'KIF1A'	0.072460744	2.789628005	0.694433183	8.254936063	4	327	29	6487	1.208459215	0.445058318	3	173	8	2029	0.050698295	0	91	6	1361	0.999999998	0	20	3	1228	0.999999997	0	18	6	991	0.999999996	1	25	6	878	0.184207126
'SGSM1'	0.072481264	3.584725178	0.637655454	13.61899052	3	328	13	6503	0.906344411	0.199508901	1	175	9	2028	0.56415623	0	91	2	1365	1	1	19	1	1230	0.031731415	1	17	0	997	0.01773399	0	26	1	883	0.999999997
'CMTM2'	0.073091619	20.01020536	0.330542133	394.2397638	1	330	2	6514	0.302114804	0.030693677	0	176	0	2037		0	91	0	1367		0	20	0	1231		1	17	0	997	0.01773399	0	26	2	882	1
'MRPS28'	0.073091619	20.01020536	0.330542133	394.2397638	1	330	2	6514	0.302114804	0.030693677	0	176	0	2037		0	91	0	1367		0	20	0	1231		0	18	1	996	1	1	25	1	883	0.056357064
'RASD2'	0.073091619	20.01020536	0.330542133	394.2397638	1	330	2	6514	0.302114804	0.030693677	0	176	0	2037		0	91	0	1367		0	20	0	1231		0	18	1	996	1	1	25	1	883	0.056357064
'DTYMK'	0.073476301	5.708351937	0.537246874	33.85070319	2	329	7	6509	0.604229607	0.10742787	2	174	3	2034	0.05358551	0	91	0	1367		0	20	2	1229	0.999999996	0	18	2	995	0.999999998	0	26	0	884
'LSG1'	0.074589622	3.414458827	0.631762767	11.98291036	3	328	24	6492	0.906344411	0.368324125	2	174	4	2033	0.076245648	1	90	2	1365	0.175912332	0	20	9	1222	1	0	18	6	991	0.999999996	0	26	3	881	1
'NDST1'	0.074977758	3.524705841	0.628184744	13.38399213	3	328	12	6504	0.906344411	0.184162063	2	174	7	2030	0.156547952	0	91	4	1363	1	0	20	0	1231		0	18	1	996	1	1	25	0	884	0.028571429
'FAM149B1'	0.075160019	5.341446317	0.531802076	28.02184911	2	329	9	6507	0.604229607	0.138121547	1	175	2	2035	0.220209504	1	90	0	1367	0.062414266	0	20	1	1230	1	0	18	2	995	0.999999998	0	26	4	880	0.999999998
'SIPA1L2'	0.07528262	2.752707823	0.684724855	8.163580547	4	327	28	6488	1.208459215	0.429711479	2	174	9	2028	0.215956032	1	90	6	1361	0.363703926	0	20	0	1231		0	18	8	989	0.999999998	1	25	5	879	0.160049252
'SLC6A5'	0.075372894	2.772068674	0.683780136	8.345711402	4	327	23	6493	1.208459215	0.352977287	0	176	12	2025	0.615366864	2	89	7	1360	0.104180293	0	20	2	1229	0.999999996	2	16	1	996	0.000882554	0	26	1	883	0.999999997
'KANK1'	0.075781861	5.491011527	0.528052845	31.33477501	2	329	7	6509	0.604229607	0.10742787	1	175	3	2034	0.282310468	0	91	1	1366	0.999999996	0	20	1	1230	1	1	17	0	997	0.01773399	0	26	2	882	1
'TENM1'	0.075806052	2.384753195	0.720811687	6.208856927	5	326	42	6474	1.510574018	0.644567219	2	174	12	2025	0.307487889	3	88	8	1359	0.026918927	0	20	3	1228	0.999999997	0	18	9	988	0.999999999	0	26	10	874	0.999999999
'PLEKHM3'	0.075837469	5.296539088	0.529092223	27.60162799	2	329	10	6506	0.604229607	0.153468386	1	175	1	2036	0.152768165	1	90	2	1365	0.175912332	0	20	1	1230	1	0	18	6	991	0.999999996	0	26	0	884
'ABCA4'	0.076355555	2.405512946	0.717965636	6.392423419	5	326	30	6486	1.510574018	0.460405157	2	174	19	2018	0.681107648	1	90	7	1360	0.403609471	0	20	0	1231		1	17	2	995	0.05231472	1	25	2	882	0.083377677
'REN'	0.076472913	5.566065901	0.52460632	33.75578485	2	329	6	6510	0.604229607	0.092081031	2	174	2	2035	0.033906618	0	91	2	1365	1	0	20	2	1229	0.999999996	0	18	0	997		0	26	0	884
'MEP1A'	0.076517241	3.479612344	0.62263958	13.06373869	3	328	14	6502	0.906344411	0.21485574	3	173	7	2030	0.039103079	0	91	2	1365	1	0	20	0	1231		0	18	4	993	0.999999998	0	26	1	883	0.999999997
'GREB1'	0.076550022	5.393207819	0.525363196	30.21701558	2	329	7	6509	0.604229607	0.10742787	1	175	1	2036	0.152768165	1	90	3	1364	0.22745321	0	20	0	1231		0	18	2	995	0.999999998	0	26	1	883	0.999999997
'CLPTM1'	0.076915023	5.652394376	0.522166088	36.38824785	2	329	5	6511	0.604229607	0.076734193	1	175	4	2033	0.339491706	1	90	0	1367	0.062414266	0	20	0	1231		0	18	1	996	1	0	26	0	884
'BAI2'	0.076928068	5.335617765	0.523992037	29.03611212	2	329	8	6508	0.604229607	0.122774708	0	176	3	2034	1	0	91	2	1365	1	0	20	0	1231		2	16	1	996	0.000882554	0	26	2	882	1
'ZNF32'	0.077403646	30.40641415	0.308372193	2898.716564	1	330	1	6515	0.302114804	0.015346839	0	176	0	2037		1	90	0	1367	0.062414266	0	20	1	1230	1	0	18	0	997		0	26	0	884
'PLAGL2'	0.077403646	30.40641415	0.308372193	2898.716564	1	330	1	6515	0.302114804	0.015346839	0	176	0	2037		1	90	0	1367	0.062414266	0	20	1	1230	1	0	18	0	997		0	26	0	884
'DLX1'	0.077403646	30.40641415	0.308372193	2898.716564	1	330	1	6515	0.302114804	0.015346839	0	176	0	2037		1	90	0	1367	0.062414266	0	20	1	1230	1	0	18	0	997		0	26	0	884
'ILF3'	0.077403646	30.40641415	0.308372193	2898.716564	1	330	1	6515	0.302114804	0.015346839	0	176	0	2037		1	90	0	1367	0.062414266	0	20	1	1230	1	0	18	0	997		0	26	0	884
'LRRC8B'	0.077403646	30.40641415	0.308372193	2898.716564	1	330	1	6515	0.302114804	0.015346839	0	176	0	2037		1	90	0	1367	0.062414266	0	20	1	1230	1	0	18	0	997		0	26	0	884
'SLC17A7'	0.077403646	30.40641415	0.308372193	2898.716564	1	330	1	6515	0.302114804	0.015346839	0	176	0	2037		1	90	0	1367	0.062414266	0	20	1	1230	1	0	18	0	997		0	26	0	884
'SLC40A1'	0.077507908	5.226274993	0.522230207	27.39885613	2	329	9	6507	0.604229607	0.138121547	1	175	1	2036	0.152768165	0	91	3	1364	1	0	20	0	1231		1	17	3	994	0.069170782	0	26	2	882	1
'PRPF40B'	0.077616377	5.397562853	0.520631608	30.81774209	2	329	7	6509	0.604229607	0.10742787	1	175	2	2035	0.220209504	1	90	2	1365	0.175912332	0	20	1	1230	1	0	18	2	995	0.999999998	0	26	0	884
'TTC21A'	0.078051461	3.40750377	0.617926738	12.48929925	3	328	15	6501	0.906344411	0.230202578	2	174	4	2033	0.076245648	1	90	6	1361	0.363703926	0	20	0	1231		0	18	3	994	0.999999995	0	26	2	882	1
'FCN2'	0.078807452	3.407340228	0.614974262	12.61834439	3	328	14	6502	0.906344411	0.21485574	1	175	5	2032	0.39214092	2	89	6	1361	0.084365127	0	20	0	1231		0	18	3	994	0.999999995	0	26	0	884
'GLB1L'	0.078967823	2.362022229	0.711054076	6.187141025	5	326	41	6475	1.510574018	0.629220381	3	173	17	2020	0.208975201	0	91	3	1364	1	0	20	1	1230	1	1	17	8	989	0.149288371	1	25	12	872	0.315716286
'LSM6'	0.079041402	28.82237836	0.301709163	2675.110599	1	330	1	6515	0.302114804	0.015346839	0	176	0	2037		1	90	0	1367	0.062414266	0	20	0	1231		0	18	1	996	1	0	26	0	884
'CLIC3'	0.079041402	28.82237836	0.301709163	2675.110599	1	330	1	6515	0.302114804	0.015346839	0	176	0	2037		1	90	0	1367	0.062414266	0	20	0	1231		0	18	1	996	1	0	26	0	884
'HDGFRP2'	0.079041402	28.82237836	0.301709163	2675.110599	1	330	1	6515	0.302114804	0.015346839	0	176	0	2037		1	90	0	1367	0.062414266	0	20	0	1231		0	18	1	996	1	0	26	0	884
'C5orf46'	0.079041402	28.82237836	0.301709163	2675.110599	1	330	1	6515	0.302114804	0.015346839	0	176	0	2037		1	90	0	1367	0.062414266	0	20	0	1231		0	18	1	996	1	0	26	0	884
'AKR1C3'	0.079041402	28.82237836	0.301709163	2675.110599	1	330	1	6515	0.302114804	0.015346839	0	176	0	2037		1	90	0	1367	0.062414266	0	20	0	1231		0	18	1	996	1	0	26	0	884
'ASNA1'	0.079041402	28.82237836	0.301709163	2675.110599	1	330	1	6515	0.302114804	0.015346839	0	176	0	2037		1	90	0	1367	0.062414266	0	20	0	1231		0	18	1	996	1	0	26	0	884
'GLRX'	0.079041402	28.82237836	0.301709163	2675.110599	1	330	1	6515	0.302114804	0.015346839	0	176	0	2037		1	90	0	1367	0.062414266	0	20	0	1231		0	18	1	996	1	0	26	0	884
'NUDT10'	0.079041402	28.82237836	0.301709163	2675.110599	1	330	1	6515	0.302114804	0.015346839	0	176	0	2037		1	90	0	1367	0.062414266	0	20	0	1231		0	18	1	996	1	0	26	0	884
'PNN'	0.079041402	28.82237836	0.301709163	2675.110599	1	330	1	6515	0.302114804	0.015346839	0	176	0	2037		1	90	0	1367	0.062414266	0	20	0	1231		0	18	1	996	1	0	26	0	884
'PSMD6'	0.079041402	28.82237836	0.301709163	2675.110599	1	330	1	6515	0.302114804	0.015346839	0	176	0	2037		1	90	0	1367	0.062414266	0	20	0	1231		0	18	1	996	1	0	26	0	884
'RPRM'	0.079041402	28.82237836	0.301709163	2675.110599	1	330	1	6515	0.302114804	0.015346839	0	176	0	2037		1	90	0	1367	0.062414266	0	20	0	1231		0	18	1	996	1	0	26	0	884
'ATP6AP1'	0.079041402	28.82237836	0.301709163	2675.110599	1	330	1	6515	0.302114804	0.015346839	0	176	0	2037		0	91	1	1366	0.999999996	0	20	0	1231		1	17	0	997	0.01773399	0	26	0	884
'RBM12B'	0.079041402	28.82237836	0.301709163	2675.110599	1	330	1	6515	0.302114804	0.015346839	0	176	0	2037		0	91	1	1366	0.999999996	0	20	0	1231		1	17	0	997	0.01773399	0	26	0	884
'ZNF69'	0.07953005	#NUM!	0.296765718	#NUM!	1	330	0	6516	0.302114804	0	1	175	0	2037	0.079530049	0	91	0	1367		0	20	0	1231		0	18	0	997		0	26	0	884
'MBD5'	0.07953005	#NUM!	0.296765718	#NUM!	1	330	0	6516	0.302114804	0	1	175	0	2037	0.079530049	0	91	0	1367		0	20	0	1231		0	18	0	997		0	26	0	884
'NFATC2IP'	0.07953005	#NUM!	0.296765718	#NUM!	1	330	0	6516	0.302114804	0	1	175	0	2037	0.079530049	0	91	0	1367		0	20	0	1231		0	18	0	997		0	26	0	884
'OR4D11'	0.07953005	#NUM!	0.296765718	#NUM!	1	330	0	6516	0.302114804	0	1	175	0	2037	0.079530049	0	91	0	1367		0	20	0	1231		0	18	0	997		0	26	0	884
'PLD6'	0.07953005	#NUM!	0.296765718	#NUM!	1	330	0	6516	0.302114804	0	1	175	0	2037	0.079530049	0	91	0	1367		0	20	0	1231		0	18	0	997		0	26	0	884
'SPATA31E1'	0.07953005	#NUM!	0.296765718	#NUM!	1	330	0	6516	0.302114804	0	1	175	0	2037	0.079530049	0	91	0	1367		0	20	0	1231		0	18	0	997		0	26	0	884
'MAP2K4'	0.07953005	#NUM!	0.296765718	#NUM!	1	330	0	6516	0.302114804	0	1	175	0	2037	0.079530049	0	91	0	1367		0	20	0	1231		0	18	0	997		0	26	0	884
'C1orf115'	0.07953005	#NUM!	0.296765718	#NUM!	1	330	0	6516	0.302114804	0	1	175	0	2037	0.079530049	0	91	0	1367		0	20	0	1231		0	18	0	997		0	26	0	884
'CPSF4'	0.07953005	#NUM!	0.296765718	#NUM!	1	330	0	6516	0.302114804	0	1	175	0	2037	0.079530049	0	91	0	1367		0	20	0	1231		0	18	0	997		0	26	0	884
'HES5'	0.07953005	#NUM!	0.296765718	#NUM!	1	330	0	6516	0.302114804	0	1	175	0	2037	0.079530049	0	91	0	1367		0	20	0	1231		0	18	0	997		0	26	0	884
'SIRT6'	0.07953005	#NUM!	0.296765718	#NUM!	1	330	0	6516	0.302114804	0	1	175	0	2037	0.079530049	0	91	0	1367		0	20	0	1231		0	18	0	997		0	26	0	884
'GLRA2'	0.07953005	#NUM!	0.296765718	#NUM!	1	330	0	6516	0.302114804	0	1	175	0	2037	0.079530049	0	91	0	1367		0	20	0	1231		0	18	0	997		0	26	0	884
'TAS2R13'	0.07953005	#NUM!	0.296765718	#NUM!	1	330	0	6516	0.302114804	0	1	175	0	2037	0.079530049	0	91	0	1367		0	20	0	1231		0	18	0	997		0	26	0	884
'OR1L3'	0.07953005	#NUM!	0.296765718	#NUM!	1	330	0	6516	0.302114804	0	1	175	0	2037	0.079530049	0	91	0	1367		0	20	0	1231		0	18	0	997		0	26	0	884
'EPM2AIP1'	0.07953005	#NUM!	0.296765718	#NUM!	1	330	0	6516	0.302114804	0	1	175	0	2037	0.079530049	0	91	0	1367		0	20	0	1231		0	18	0	997		0	26	0	884
'HYPK'	0.07953005	#NUM!	0.296765718	#NUM!	1	330	0	6516	0.302114804	0	1	175	0	2037	0.079530049	0	91	0	1367		0	20	0	1231		0	18	0	997		0	26	0	884
'GML'	0.07953005	#NUM!	0.296765718	#NUM!	1	330	0	6516	0.302114804	0	1	175	0	2037	0.079530049	0	91	0	1367		0	20	0	1231		0	18	0	997		0	26	0	884
'SPTBN4'	0.07953005	#NUM!	0.296765718	#NUM!	1	330	0	6516	0.302114804	0	1	175	0	2037	0.079530049	0	91	0	1367		0	20	0	1231		0	18	0	997		0	26	0	884
'ANAPC1'	0.07953005	#NUM!	0.296765718	#NUM!	1	330	0	6516	0.302114804	0	1	175	0	2037	0.079530049	0	91	0	1367		0	20	0	1231		0	18	0	997		0	26	0	884
'ZFX'	0.07953005	#NUM!	0.296765718	#NUM!	1	330	0	6516	0.302114804	0	1	175	0	2037	0.079530049	0	91	0	1367		0	20	0	1231		0	18	0	997		0	26	0	884
'CALCA'	0.07953005	#NUM!	0.296765718	#NUM!	1	330	0	6516	0.302114804	0	1	175	0	2037	0.079530049	0	91	0	1367		0	20	0	1231		0	18	0	997		0	26	0	884
'CDC42SE1'	0.07953005	#NUM!	0.296765718	#NUM!	1	330	0	6516	0.302114804	0	1	175	0	2037	0.079530049	0	91	0	1367		0	20	0	1231		0	18	0	997		0	26	0	884
'ITPKB'	0.07953005	#NUM!	0.296765718	#NUM!	1	330	0	6516	0.302114804	0	1	175	0	2037	0.079530049	0	91	0	1367		0	20	0	1231		0	18	0	997		0	26	0	884
'TNP1'	0.07953005	#NUM!	0.296765718	#NUM!	1	330	0	6516	0.302114804	0	1	175	0	2037	0.079530049	0	91	0	1367		0	20	0	1231		0	18	0	997		0	26	0	884
'SMCO3'	0.07953005	#NUM!	0.296765718	#NUM!	1	330	0	6516	0.302114804	0	1	175	0	2037	0.079530049	0	91	0	1367		0	20	0	1231		0	18	0	997		0	26	0	884
'E2F3'	0.07953005	#NUM!	0.296765718	#NUM!	1	330	0	6516	0.302114804	0	1	175	0	2037	0.079530049	0	91	0	1367		0	20	0	1231		0	18	0	997		0	26	0	884
'LYL1'	0.07953005	#NUM!	0.296765718	#NUM!	1	330	0	6516	0.302114804	0	1	175	0	2037	0.079530049	0	91	0	1367		0	20	0	1231		0	18	0	997		0	26	0	884
'USP7'	0.07953005	#NUM!	0.296765718	#NUM!	1	330	0	6516	0.302114804	0	1	175	0	2037	0.079530049	0	91	0	1367		0	20	0	1231		0	18	0	997		0	26	0	884
'BCL2L2'	0.07953005	#NUM!	0.296765718	#NUM!	1	330	0	6516	0.302114804	0	1	175	0	2037	0.079530049	0	91	0	1367		0	20	0	1231		0	18	0	997		0	26	0	884
'ZCCHC14'	0.07953005	#NUM!	0.296765718	#NUM!	1	330	0	6516	0.302114804	0	1	175	0	2037	0.079530049	0	91	0	1367		0	20	0	1231		0	18	0	997		0	26	0	884
'AMIGO2'	0.07953005	#NUM!	0.296765718	#NUM!	1	330	0	6516	0.302114804	0	1	175	0	2037	0.079530049	0	91	0	1367		0	20	0	1231		0	18	0	997		0	26	0	884
'PURB'	0.07953005	#NUM!	0.296765718	#NUM!	1	330	0	6516	0.302114804	0	1	175	0	2037	0.079530049	0	91	0	1367		0	20	0	1231		0	18	0	997		0	26	0	884
'MPRIP'	0.07953005	#NUM!	0.296765718	#NUM!	1	330	0	6516	0.302114804	0	1	175	0	2037	0.079530049	0	91	0	1367		0	20	0	1231		0	18	0	997		0	26	0	884
'ACRV1'	0.07953005	#NUM!	0.296765718	#NUM!	1	330	0	6516	0.302114804	0	1	175	0	2037	0.079530049	0	91	0	1367		0	20	0	1231		0	18	0	997		0	26	0	884
'OR10G4'	0.07953005	#NUM!	0.296765718	#NUM!	1	330	0	6516	0.302114804	0	1	175	0	2037	0.079530049	0	91	0	1367		0	20	0	1231		0	18	0	997		0	26	0	884
'ZNF688'	0.07953005	#NUM!	0.296765718	#NUM!	1	330	0	6516	0.302114804	0	1	175	0	2037	0.079530049	0	91	0	1367		0	20	0	1231		0	18	0	997		0	26	0	884
'TMEM150A'	0.07953005	#NUM!	0.296765718	#NUM!	1	330	0	6516	0.302114804	0	1	175	0	2037	0.079530049	0	91	0	1367		0	20	0	1231		0	18	0	997		0	26	0	884
'OSTC'	0.07953005	#NUM!	0.296765718	#NUM!	1	330	0	6516	0.302114804	0	1	175	0	2037	0.079530049	0	91	0	1367		0	20	0	1231		0	18	0	997		0	26	0	884
'ZNF563'	0.07953005	#NUM!	0.296765718	#NUM!	1	330	0	6516	0.302114804	0	1	175	0	2037	0.079530049	0	91	0	1367		0	20	0	1231		0	18	0	997		0	26	0	884
'ZNF530'	0.07953005	#NUM!	0.296765718	#NUM!	1	330	0	6516	0.302114804	0	1	175	0	2037	0.079530049	0	91	0	1367		0	20	0	1231		0	18	0	997		0	26	0	884
'ZNF606'	0.07953005	#NUM!	0.296765718	#NUM!	1	330	0	6516	0.302114804	0	1	175	0	2037	0.079530049	0	91	0	1367		0	20	0	1231		0	18	0	997		0	26	0	884
'TOMM22'	0.07953005	#NUM!	0.296765718	#NUM!	1	330	0	6516	0.302114804	0	1	175	0	2037	0.079530049	0	91	0	1367		0	20	0	1231		0	18	0	997		0	26	0	884
'CCDC85C'	0.07953005	#NUM!	0.296765718	#NUM!	1	330	0	6516	0.302114804	0	1	175	0	2037	0.079530049	0	91	0	1367		0	20	0	1231		0	18	0	997		0	26	0	884
'TBC1D15'	0.07953005	#NUM!	0.296765718	#NUM!	1	330	0	6516	0.302114804	0	1	175	0	2037	0.079530049	0	91	0	1367		0	20	0	1231		0	18	0	997		0	26	0	884
'PHF8'	0.07953005	#NUM!	0.296765718	#NUM!	1	330	0	6516	0.302114804	0	1	175	0	2037	0.079530049	0	91	0	1367		0	20	0	1231		0	18	0	997		0	26	0	884
'MPC2'	0.07953005	#NUM!	0.296765718	#NUM!	1	330	0	6516	0.302114804	0	1	175	0	2037	0.079530049	0	91	0	1367		0	20	0	1231		0	18	0	997		0	26	0	884
'CCDC74B'	0.07953005	#NUM!	0.296765718	#NUM!	1	330	0	6516	0.302114804	0	1	175	0	2037	0.079530049	0	91	0	1367		0	20	0	1231		0	18	0	997		0	26	0	884
'SREK1IP1'	0.07953005	#NUM!	0.296765718	#NUM!	1	330	0	6516	0.302114804	0	1	175	0	2037	0.079530049	0	91	0	1367		0	20	0	1231		0	18	0	997		0	26	0	884
'FAM168B'	0.07953005	#NUM!	0.296765718	#NUM!	1	330	0	6516	0.302114804	0	1	175	0	2037	0.079530049	0	91	0	1367		0	20	0	1231		0	18	0	997		0	26	0	884
'SLAMF9'	0.07953005	#NUM!	0.296765718	#NUM!	1	330	0	6516	0.302114804	0	1	175	0	2037	0.079530049	0	91	0	1367		0	20	0	1231		0	18	0	997		0	26	0	884
'TET1'	0.07953005	#NUM!	0.296765718	#NUM!	1	330	0	6516	0.302114804	0	1	175	0	2037	0.079530049	0	91	0	1367		0	20	0	1231		0	18	0	997		0	26	0	884
'NACC2'	0.07953005	#NUM!	0.296765718	#NUM!	1	330	0	6516	0.302114804	0	1	175	0	2037	0.079530049	0	91	0	1367		0	20	0	1231		0	18	0	997		0	26	0	884
'CHST9'	0.079638401	5.111041856	0.51395745	26.36342706	2	329	10	6506	0.604229607	0.153468386	0	176	2	2035	0.999999999	2	89	1	1366	0.0110948	0	20	0	1231		0	18	6	991	0.999999996	0	26	1	883	0.999999997
'ARHGEF16'	0.080002884	3.37960571	0.610825952	12.4377937	3	328	16	6500	0.906344411	0.245549417	1	175	8	2029	0.526331522	2	89	1	1366	0.0110948	0	20	1	1230	1	0	18	5	992	1	0	26	1	883	0.999999997
'FAT2'	0.080071679	4.973576183	0.513248265	24.35014867	2	329	11	6505	0.604229607	0.168815224	0	176	1	2036	1	1	90	2	1365	0.175912332	0	20	0	1231		1	17	3	994	0.069170782	0	26	5	879	0.999999997
'AIP'	0.08021707	5.173969111	0.511099785	27.87227986	2	329	8	6508	0.604229607	0.122774708	2	174	1	2036	0.017885485	0	91	2	1365	1	0	20	0	1231		0	18	2	995	0.999999998	0	26	3	881	1
'RASSF9'	0.080730468	3.366564054	0.608322905	12.40642671	3	328	15	6501	0.906344411	0.230202578	3	173	6	2031	0.029036375	0	91	3	1364	1	0	20	1	1230	1	0	18	2	995	0.999999998	0	26	3	881	1
'NLRP5'	0.080893327	5.316231844	0.507388685	31.41880243	2	329	6	6510	0.604229607	0.092081031	0	176	4	2033	1	1	90	1	1366	0.120973156	0	20	0	1231		1	17	0	997	0.01773399	0	26	1	883	0.999999997
'MYO7B'	0.081645313	1.940489342	0.795860679	4.107406613	8	323	82	6434	2.416918429	1.258440761	2	174	21	2016	0.704289909	6	85	21	1346	0.005102284	0	20	5	1226	0.999999998	0	18	17	980	0.999999998	0	26	18	866	1
'NUP88'	0.081947544	5.331032731	0.50298018	32.24933873	2	329	6	6510	0.604229607	0.092081031	2	174	3	2034	0.05358551	0	91	1	1366	0.999999996	0	20	1	1230	1	0	18	1	996	1	0	26	0	884
'C1QTNF2'	0.08203833	4.854904841	0.506096721	23.13697176	2	329	13	6503	0.604229607	0.199508901	1	175	1	2036	0.152768165	0	91	1	1366	0.999999996	0	20	1	1230	1	0	18	6	991	0.999999996	1	25	4	880	0.135204292
'SDF2'	0.082492077	5.303233493	0.500992582	32.01381464	2	329	6	6510	0.604229607	0.092081031	2	174	3	2034	0.05358551	0	91	1	1366	0.999999996	0	20	0	1231		0	18	2	995	0.999999998	0	26	0	884
'UCKL1'	0.082969365	4.957907366	0.50158953	25.28262939	2	329	10	6506	0.604229607	0.153468386	0	176	2	2035	0.999999999	1	90	2	1365	0.175912332	0	20	0	1231		1	17	4	993	0.085743409	0	26	2	882	1
'ALDH3B2'	0.083640641	2.634998146	0.658945706	7.73647733	4	327	39	6477	1.208459215	0.598526703	2	174	11	2026	0.276977792	1	90	1	1366	0.120973156	0	20	3	1228	0.999999997	0	18	22	975	1	1	25	2	882	0.083377677
'CD101'	0.083673825	5.07436498	0.497941847	27.83953098	2	329	8	6508	0.604229607	0.122774708	1	175	2	2035	0.220209504	0	91	3	1364	1	0	20	0	1231		1	17	3	994	0.069170782	0	26	0	884
'OR51T1'	0.084052145	14.51236656	0.286318717	152.909278	1	330	4	6512	0.302114804	0.061387354	0	176	0	2037		0	91	0	1367		0	20	1	1230	1	1	17	3	994	0.069170782	0	26	0	884
'WDR55'	0.084298325	5.065440467	0.495597041	28.17653657	2	329	7	6509	0.604229607	0.10742787	0	176	3	2034	1	2	89	1	1366	0.0110948	0	20	1	1230	1	0	18	0	997		0	26	2	882	1
'MYOD1'	0.084550361	5.112749834	0.494161252	28.93459219	2	329	7	6509	0.604229607	0.10742787	1	175	4	2033	0.339491706	0	91	0	1367		0	20	0	1231		0	18	1	996	1	1	25	2	882	0.083377677
'MMAA'	0.085022479	2.631679054	0.654505607	7.815490718	4	327	25	6491	1.208459215	0.383670964	1	175	8	2029	0.526331522	3	88	10	1357	0.042618031	0	20	0	1231		0	18	3	994	0.999999995	0	26	4	880	0.999999998
'NEK9'	0.085435031	3.265045038	0.593211643	11.91610143	3	328	16	6500	0.906344411	0.245549417	0	176	8	2029	0.999999998	2	89	3	1364	0.034050852	0	20	1	1230	1	0	18	4	993	0.999999998	1	25	0	884	0.028571429
'PCDHA7'	0.085963372	5.040826012	0.489396072	28.43786356	2	329	7	6509	0.604229607	0.10742787	0	176	4	2033	1	1	90	1	1366	0.120973156	1	19	0	1231	0.01598721	0	18	1	996	1	0	26	1	883	0.999999997
'TMEM2'	0.085986937	3.205476817	0.592567269	11.29279471	3	328	22	6494	0.906344411	0.337630448	1	175	6	2031	0.440615408	0	91	3	1364	1	0	20	1	1230	1	2	16	7	990	0.009940257	0	26	5	879	0.999999997
'RS1'	0.086129139	5.068624563	0.488667488	29.50486811	2	329	6	6510	0.604229607	0.092081031	2	174	1	2036	0.017885485	0	91	4	1363	1	0	20	0	1231		0	18	1	996	1	0	26	0	884
'UPP2'	0.086322443	4.816647311	0.489814225	24.32755268	2	329	10	6506	0.604229607	0.153468386	1	175	1	2036	0.152768165	0	91	3	1364	1	0	20	0	1231		1	17	3	994	0.069170782	0	26	3	881	1
'TSPAN9'	0.086538703	4.939617812	0.488018142	26.68814022	2	329	8	6508	0.604229607	0.122774708	1	175	2	2035	0.220209504	1	90	2	1365	0.175912332	0	20	1	1230	1	0	18	2	995	0.999999998	0	26	1	883	0.999999997
'GNA12'	0.086916433	4.830912017	0.487423533	24.68180375	2	329	10	6506	0.604229607	0.153468386	0	176	3	2034	1	1	90	1	1366	0.120973156	0	20	2	1229	0.999999996	0	18	3	994	0.999999995	1	25	1	883	0.056357064
'ZFYVE16'	0.087051391	5.051921945	0.485222139	29.1090817	2	329	7	6509	0.604229607	0.10742787	2	174	3	2034	0.05358551	0	91	1	1366	0.999999996	0	20	2	1229	0.999999996	0	18	1	996	1	0	26	0	884
'SERPINA1'	0.087331765	2.573235193	0.649160677	7.452461917	4	327	38	6478	1.208459215	0.583179865	0	176	8	2029	0.999999998	2	89	6	1361	0.084365127	0	20	1	1230	1	0	18	15	982	0.999999999	2	24	8	876	0.030695143
'CARNS1'	0.087416696	3.203517223	0.587654651	11.47441543	3	328	18	6498	0.906344411	0.276243094	2	174	5	2032	0.101293982	1	90	4	1363	0.275803802	0	20	0	1231		0	18	5	992	1	0	26	4	880	0.999999998
'WRAP73'	0.087416696	3.203517223	0.587654651	11.47441543	3	328	18	6498	0.906344411	0.276243094	2	174	5	2032	0.101293982	1	90	4	1363	0.275803802	0	20	0	1231		0	18	5	992	1	0	26	4	880	0.999999998
'WWOX'	0.087528669	3.165062022	0.58812823	11.03697378	3	328	25	6491	0.906344411	0.383670964	1	175	6	2031	0.440615408	0	91	2	1365	1	0	20	2	1229	0.999999996	2	16	10	987	0.017656944	0	26	5	879	0.999999997
'FOS'	0.087910298	14.66162659	0.272624991	188.4848125	1	330	3	6513	0.302114804	0.046040516	0	176	0	2037		0	91	0	1367		0	20	1	1230	1	0	18	1	996	1	1	25	1	883	0.056357064
'PSMB8'	0.088156935	5.003164657	0.48154958	28.73883946	2	329	7	6509	0.604229607	0.10742787	2	174	3	2034	0.05358551	0	91	1	1366	0.999999996	0	20	0	1231		0	18	3	994	0.999999995	0	26	0	884
'VAC14'	0.088201407	4.921434336	0.482015937	27.03073955	2	329	8	6508	0.604229607	0.122774708	1	175	3	2034	0.282310468	1	90	1	1366	0.120973156	0	20	1	1230	1	0	18	3	994	0.999999995	0	26	0	884
'SECISBP2'	0.088217271	4.850775621	0.482528832	25.7006808	2	329	9	6507	0.604229607	0.138121547	1	175	2	2035	0.220209504	1	90	2	1365	0.175912332	0	20	2	1229	0.999999996	0	18	3	994	0.999999995	0	26	0	884
'SLC20A1'	0.088709016	2.604844047	0.643501085	7.822512619	4	327	23	6493	1.208459215	0.352977287	1	175	15	2022	0.999999999	1	90	4	1363	0.275803802	0	20	0	1231		0	18	3	994	0.999999995	2	24	1	883	0.002315839
'SNTA1'	0.08877961	4.80530335	0.480948486	25.38358196	2	329	8	6508	0.604229607	0.122774708	1	175	1	2036	0.152768165	1	90	3	1364	0.22745321	0	20	0	1231		0	18	1	996	1	0	26	3	881	1
'HK2'	0.089176938	2.103309757	0.79730174	4.713763937	7	324	63	6453	2.114803625	0.966850829	5	171	20	2017	0.043224003	0	91	16	1351	0.618087837	0	20	6	1225	1	0	18	13	984	1	2	24	8	876	0.030695143
'TMEFF2'	0.08920243	22.60014506	0.265707003	1885.647481	1	330	1	6515	0.302114804	0.015346839	0	176	0	2037		1	90	0	1367	0.062414266	0	20	0	1231		0	18	0	997		0	26	1	883	0.999999997
'LRRC23'	0.08920243	22.60014506	0.265707003	1885.647481	1	330	1	6515	0.302114804	0.015346839	0	176	0	2037		1	90	0	1367	0.062414266	0	20	0	1231		0	18	0	997		0	26	1	883	0.999999997
'SRPK2'	0.08920243	22.60014506	0.265707003	1885.647481	1	330	1	6515	0.302114804	0.015346839	0	176	0	2037		1	90	0	1367	0.062414266	0	20	0	1231		0	18	0	997		0	26	1	883	0.999999997
'EIF2AK3'	0.08920243	22.60014506	0.265707003	1885.647481	1	330	1	6515	0.302114804	0.015346839	0	176	0	2037		1	90	0	1367	0.062414266	0	20	0	1231		0	18	0	997		0	26	1	883	0.999999997
'HMGXB3'	0.08920243	22.60014506	0.265707003	1885.647481	1	330	1	6515	0.302114804	0.015346839	0	176	0	2037		1	90	0	1367	0.062414266	0	20	0	1231		0	18	0	997		0	26	1	883	0.999999997
'CRTAP'	0.08920243	22.60014506	0.265707003	1885.647481	1	330	1	6515	0.302114804	0.015346839	0	176	0	2037		1	90	0	1367	0.062414266	0	20	0	1231		0	18	0	997		0	26	1	883	0.999999997
'CLEC1B'	0.08920243	22.60014506	0.265707003	1885.647481	1	330	1	6515	0.302114804	0.015346839	0	176	0	2037		1	90	0	1367	0.062414266	0	20	0	1231		0	18	0	997		0	26	1	883	0.999999997
'CDS2'	0.08920243	22.60014506	0.265707003	1885.647481	1	330	1	6515	0.302114804	0.015346839	0	176	0	2037		1	90	0	1367	0.062414266	0	20	0	1231		0	18	0	997		0	26	1	883	0.999999997
'PIBF1'	0.08920243	22.60014506	0.265707003	1885.647481	1	330	1	6515	0.302114804	0.015346839	0	176	0	2037		0	91	1	1366	0.999999996	0	20	0	1231		0	18	0	997		1	25	0	884	0.028571429
'GCK'	0.08920243	22.60014506	0.265707003	1885.647481	1	330	1	6515	0.302114804	0.015346839	0	176	0	2037		0	91	1	1366	0.999999996	0	20	0	1231		0	18	0	997		1	25	0	884	0.028571429
'C10orf88'	0.08920243	22.60014506	0.265707003	1885.647481	1	330	1	6515	0.302114804	0.015346839	0	176	0	2037		0	91	1	1366	0.999999996	0	20	0	1231		0	18	0	997		1	25	0	884	0.028571429
'SHISA3'	0.089545614	14.39983175	0.26733845	186.1725422	1	330	3	6513	0.302114804	0.046040516	0	176	0	2037		0	91	0	1367		0	20	0	1231		1	17	1	996	0.035170665	0	26	2	882	1
'HIST1H3G'	0.089565356	4.913923615	0.477320132	28.17407583	2	329	6	6510	0.604229607	0.092081031	2	174	1	2036	0.017885485	0	91	4	1363	1	0	20	0	1231		0	18	0	997		0	26	1	883	0.999999997
'NUMB'	0.089565356	4.913923615	0.477320132	28.17407583	2	329	6	6510	0.604229607	0.092081031	1	175	2	2035	0.220209504	1	90	3	1364	0.22745321	0	20	0	1231		0	18	0	997		0	26	1	883	0.999999997
'TM7SF3'	0.089731832	4.786797319	0.477579387	25.13917555	2	329	9	6507	0.604229607	0.138121547	1	175	3	2034	0.282310468	0	91	1	1366	0.999999996	0	20	2	1229	0.999999996	0	18	1	996	1	1	25	2	882	0.083377677
'TMPPE'	0.090233555	4.839169809	0.475360653	26.31051298	2	329	8	6508	0.604229607	0.122774708	2	174	3	2034	0.05358551	0	91	0	1367		0	20	0	1231		0	18	2	995	0.999999998	0	26	3	881	1
'SERPINB12'	0.090291414	3.177413807	0.578468765	11.52897517	3	328	18	6498	0.906344411	0.276243094	1	175	9	2028	0.56415623	1	90	1	1366	0.120973156	0	20	1	1230	1	0	18	7	990	1	1	25	0	884	0.028571429
'PMM2'	0.090573848	2.546116273	0.640023778	7.418274373	4	327	34	6482	1.208459215	0.521792511	2	174	5	2032	0.101293982	1	90	12	1355	0.568891065	0	20	2	1229	0.999999996	1	17	11	986	0.194184481	0	26	4	880	0.999999998
'L1CAM'	0.090718993	4.995583962	0.472651874	30.77874265	2	329	5	6511	0.604229607	0.076734193	1	175	4	2033	0.339491706	1	90	1	1366	0.120973156	0	20	0	1231		0	18	0	997		0	26	0	884
'PLEKHA4'	0.090718993	4.995583962	0.472651874	30.77874265	2	329	5	6511	0.604229607	0.076734193	1	175	4	2033	0.339491706	1	90	1	1366	0.120973156	0	20	0	1231		0	18	0	997		0	26	0	884
'C7orf72'	0.090730319	4.914287575	0.473200589	28.7111261	2	329	6	6510	0.604229607	0.092081031	1	175	3	2034	0.282310468	1	90	2	1365	0.175912332	0	20	1	1230	1	0	18	0	997		0	26	0	884
'TENM3'	0.090881209	0.19330598	0.004815857	1.119667809	1	330	91	6425	0.302114804	1.396562308	0	176	32	2005	0.174107013	1	90	24	1343	1	0	20	4	1227	0.999999997	0	18	20	977	0.999999998	0	26	11	873	0.999999999
'ACSF3'	0.091038173	4.696418185	0.473930468	24.24742148	2	329	9	6507	0.604229607	0.138121547	1	175	1	2036	0.152768165	1	90	3	1364	0.22745321	0	20	0	1231		0	18	3	994	0.999999995	0	26	2	882	1
'CRISPLD1'	0.091549597	3.135800409	0.575368675	11.2305836	3	328	18	6498	0.906344411	0.276243094	0	176	7	2030	1	1	90	5	1362	0.321159516	0	20	1	1230	1	2	16	3	994	0.002880274	0	26	2	882	1
'MAP3K10'	0.091663212	4.774819058	0.471052543	25.89053194	2	329	8	6508	0.604229607	0.122774708	1	175	3	2034	0.282310468	1	90	1	1366	0.120973156	0	20	1	1230	1	0	18	2	995	0.999999998	0	26	1	883	0.999999997
'PCSK4'	0.091708852	2.554588011	0.636165153	7.566542462	4	327	27	6489	1.208459215	0.414364641	1	175	12	2025	0.999999998	2	89	6	1361	0.084365127	0	20	2	1229	0.999999996	1	17	4	993	0.085743409	0	26	3	881	1
'SLC29A2'	0.091958053	4.747374744	0.470170837	25.22745636	2	329	9	6507	0.604229607	0.138121547	1	175	4	2033	0.339491706	0	91	0	1367		0	20	1	1230	1	0	18	3	994	0.999999995	1	25	1	883	0.056357064
'ACTR8'	0.09212199	3.123907207	0.573775076	11.15764676	3	328	19	6497	0.906344411	0.291589932	1	175	7	2030	0.485244458	0	91	4	1363	1	0	20	0	1231		1	17	6	991	0.118056251	1	25	2	882	0.083377677
'NDUFAF4'	0.092165188	18.18763662	0.257151385	418.9735512	1	330	2	6514	0.302114804	0.030693677	0	176	0	2037		0	91	1	1366	0.999999996	1	19	1	1230	0.031731415	0	18	0	997		0	26	0	884
'PRELID2'	0.092477892	13.0016885	0.258861227	135.3562411	1	330	4	6512	0.302114804	0.061387354	0	176	0	2037		0	91	0	1367		0	20	2	1229	0.999999996	1	17	1	996	0.035170665	0	26	1	883	0.999999997
'ERCC8'	0.092551164	4.65931165	0.46893978	23.93824373	2	329	10	6506	0.604229607	0.153468386	2	174	2	2035	0.033906618	0	91	1	1366	0.999999996	0	20	1	1230	1	0	18	4	993	0.999999998	0	26	2	882	1
'SLC46A3'	0.093102537	3.129368061	0.570486521	11.35420157	3	328	16	6500	0.906344411	0.245549417	2	174	7	2030	0.156547952	1	90	3	1364	0.22745321	0	20	1	1230	1	0	18	2	995	0.999999998	0	26	3	881	1
'RAPGEF3'	0.093110976	4.583282401	0.46777469	22.89837851	2	329	11	6505	0.604229607	0.168815224	0	176	3	2034	1	0	91	2	1365	1	1	19	0	1231	0.01598721	1	17	4	993	0.085743409	0	26	2	882	1
'ENPP4'	0.093398833	4.731842908	0.465582796	26.05295471	2	329	7	6509	0.604229607	0.10742787	1	175	3	2034	0.282310468	1	90	1	1366	0.120973156	0	20	0	1231		0	18	0	997		0	26	3	881	1
'FLT4'	0.093471232	4.490717782	0.46739489	21.38612538	2	329	14	6502	0.604229607	0.21485574	0	176	3	2034	1	0	91	1	1366	0.999999996	1	19	5	1226	0.092347508	0	18	4	993	0.999999998	1	25	1	883	0.056357064
'FMO2'	0.093721508	2.527776675	0.631177081	7.449496865	4	327	30	6486	1.208459215	0.460405157	2	174	11	2026	0.276977792	1	90	6	1361	0.363703926	0	20	0	1231		1	17	10	987	0.179473854	0	26	3	881	1
'PAK4'	0.093734874	4.578385199	0.465756985	23.1098145	2	329	10	6506	0.604229607	0.153468386	1	175	2	2035	0.220209504	0	91	2	1365	1	0	20	2	1229	0.999999996	0	18	1	996	1	1	25	3	881	0.10965351
'GABRA3'	0.093764961	17.5142606	0.252565492	392.4550225	1	330	2	6514	0.302114804	0.030693677	0	176	0	2037		1	90	0	1367	0.062414266	0	20	1	1230	1	0	18	1	996	1	0	26	0	884
'IFNLR1'	0.093764961	17.5142606	0.252565492	392.4550225	1	330	2	6514	0.302114804	0.030693677	0	176	0	2037		0	91	1	1366	0.999999996	0	20	1	1230	1	1	17	0	997	0.01773399	0	26	0	884
'ALDH7A1'	0.093769832	3.096787612	0.569173463	11.05789486	3	328	18	6498	0.906344411	0.276243094	2	174	5	2032	0.101293982	1	90	5	1362	0.321159516	0	20	1	1230	1	0	18	4	993	0.999999998	0	26	3	881	1
'ZC3H14'	0.094245796	26.69037453	0.248946851	2766.800135	1	330	1	6515	0.302114804	0.015346839	1	175	0	2037	0.079530049	0	91	0	1367		0	20	1	1230	1	0	18	0	997		0	26	0	884
'HOXA10'	0.094245796	26.69037453	0.248946851	2766.800135	1	330	1	6515	0.302114804	0.015346839	1	175	0	2037	0.079530049	0	91	0	1367		0	20	1	1230	1	0	18	0	997		0	26	0	884
'PXDC1'	0.094245796	26.69037453	0.248946851	2766.800135	1	330	1	6515	0.302114804	0.015346839	1	175	0	2037	0.079530049	0	91	0	1367		0	20	1	1230	1	0	18	0	997		0	26	0	884
'IPO8'	0.094245796	26.69037453	0.248946851	2766.800135	1	330	1	6515	0.302114804	0.015346839	1	175	0	2037	0.079530049	0	91	0	1367		0	20	1	1230	1	0	18	0	997		0	26	0	884
'TUBB4A'	0.094245796	26.69037453	0.248946851	2766.800135	1	330	1	6515	0.302114804	0.015346839	1	175	0	2037	0.079530049	0	91	0	1367		0	20	1	1230	1	0	18	0	997		0	26	0	884
'DCTN3'	0.094245796	26.69037453	0.248946851	2766.800135	1	330	1	6515	0.302114804	0.015346839	1	175	0	2037	0.079530049	0	91	0	1367		0	20	1	1230	1	0	18	0	997		0	26	0	884
'REPIN1'	0.094245796	26.69037453	0.248946851	2766.800135	1	330	1	6515	0.302114804	0.015346839	1	175	0	2037	0.079530049	0	91	0	1367		0	20	1	1230	1	0	18	0	997		0	26	0	884
'RNF31'	0.094245796	26.69037453	0.248946851	2766.800135	1	330	1	6515	0.302114804	0.015346839	0	176	1	2036	1	0	91	0	1367		1	19	0	1231	0.01598721	0	18	0	997		0	26	0	884
'AP4B1'	0.094291269	3.062646922	0.568392959	10.73187887	3	328	21	6495	0.906344411	0.32228361	1	175	3	2034	0.282310468	1	90	8	1359	0.441038116	0	20	2	1229	0.999999996	1	17	5	992	0.102037091	0	26	3	881	1
'GLE1'	0.094574476	4.663835897	0.462221096	25.11620467	2	329	8	6508	0.604229607	0.122774708	1	175	3	2034	0.282310468	0	91	2	1365	1	1	19	1	1230	0.031731415	0	18	0	997		0	26	2	882	1
'DRAXIN'	0.094794951	4.744440685	0.460911887	27.17229898	2	329	6	6510	0.604229607	0.092081031	0	176	4	2033	1	2	89	1	1366	0.0110948	0	20	0	1231		0	18	0	997		0	26	1	883	0.999999997
'ALDH1B1'	0.095002732	2.222486485	0.669673978	5.819349995	5	326	35	6481	1.510574018	0.537139349	2	174	16	2021	0.649249546	2	89	11	1356	0.19250592	0	20	0	1231		1	17	3	994	0.069170782	0	26	5	879	0.999999997
'PDCD2'	0.095133334	4.708327986	0.460004986	26.25406267	2	329	7	6509	0.604229607	0.10742787	1	175	4	2033	0.339491706	0	91	1	1366	0.999999996	0	20	0	1231		1	17	0	997	0.01773399	0	26	2	882	1
'NUP155'	0.095232892	2.496493268	0.628035426	7.262875546	4	327	37	6479	1.208459215	0.567833026	2	174	9	2028	0.215956032	2	89	5	1362	0.065893053	0	20	3	1228	0.999999997	0	18	16	981	0.999999999	0	26	4	880	0.999999998
'NPTX2'	0.09538978	17.11103012	0.248007441	385.4010028	1	330	2	6514	0.302114804	0.030693677	0	176	0	2037		1	90	0	1367	0.062414266	0	20	0	1231		0	18	2	995	0.999999998	0	26	0	884
'RNF39'	0.09538978	17.11103012	0.248007441	385.4010028	1	330	2	6514	0.302114804	0.030693677	0	176	0	2037		1	90	0	1367	0.062414266	0	20	0	1231		0	18	2	995	0.999999998	0	26	0	884
'FBXO43'	0.09538978	17.11103012	0.248007441	385.4010028	1	330	2	6514	0.302114804	0.030693677	0	176	0	2037		0	91	1	1366	0.999999996	0	20	0	1231		1	17	1	996	0.035170665	0	26	0	884
'C15orf59'	0.09538978	17.11103012	0.248007441	385.4010028	1	330	2	6514	0.302114804	0.030693677	0	176	0	2037		0	91	1	1366	0.999999996	0	20	0	1231		1	17	1	996	0.035170665	0	26	0	884
'TNNI1'	0.09538978	17.11103012	0.248007441	385.4010028	1	330	2	6514	0.302114804	0.030693677	0	176	0	2037		0	91	1	1366	0.999999996	0	20	0	1231		1	17	1	996	0.035170665	0	26	0	884
'GNA14'	0.095483873	3.054143084	0.564885807	10.78152045	3	328	19	6497	0.906344411	0.291589932	1	175	4	2033	0.339491706	2	89	6	1361	0.084365127	0	20	0	1231		0	18	4	993	0.999999998	0	26	5	879	0.999999997
'RPH3A'	0.095708823	4.620753346	0.458906146	24.73568541	2	329	8	6508	0.604229607	0.122774708	1	175	3	2034	0.282310468	1	90	1	1366	0.120973156	0	20	0	1231		0	18	2	995	0.999999998	0	26	2	882	1
'TMED8'	0.095765903	12.68436063	0.249317208	135.5429373	1	330	4	6512	0.302114804	0.061387354	0	176	0	2037		0	91	0	1367		0	20	0	1231		1	17	3	994	0.069170782	0	26	1	883	0.999999997
'FAM46C'	0.095765903	12.68436063	0.249317208	135.5429373	1	330	4	6512	0.302114804	0.061387354	0	176	0	2037		0	91	0	1367		0	20	0	1231		1	17	3	994	0.069170782	0	26	1	883	0.999999997
'ZNF79'	0.09583826	4.584166999	0.458883773	24.24746876	2	329	8	6508	0.604229607	0.122774708	0	176	2	2035	0.999999999	2	89	3	1364	0.034050852	0	20	0	1231		0	18	2	995	0.999999998	0	26	1	883	0.999999997
'ADAM29'	0.095853655	25.31946554	0.24457932	2543.016883	1	330	1	6515	0.302114804	0.015346839	1	175	0	2037	0.079530049	0	91	0	1367		0	20	0	1231		0	18	1	996	1	0	26	0	884
'DNAJB13'	0.095853655	25.31946554	0.24457932	2543.016883	1	330	1	6515	0.302114804	0.015346839	1	175	0	2037	0.079530049	0	91	0	1367		0	20	0	1231		0	18	1	996	1	0	26	0	884
'LAX1'	0.095853655	25.31946554	0.24457932	2543.016883	1	330	1	6515	0.302114804	0.015346839	1	175	0	2037	0.079530049	0	91	0	1367		0	20	0	1231		0	18	1	996	1	0	26	0	884
'EIF4G2'	0.095853655	25.31946554	0.24457932	2543.016883	1	330	1	6515	0.302114804	0.015346839	1	175	0	2037	0.079530049	0	91	0	1367		0	20	0	1231		0	18	1	996	1	0	26	0	884
'RNF26'	0.095853655	25.31946554	0.24457932	2543.016883	1	330	1	6515	0.302114804	0.015346839	1	175	0	2037	0.079530049	0	91	0	1367		0	20	0	1231		0	18	1	996	1	0	26	0	884
'VAMP1'	0.095853655	25.31946554	0.24457932	2543.016883	1	330	1	6515	0.302114804	0.015346839	1	175	0	2037	0.079530049	0	91	0	1367		0	20	0	1231		0	18	1	996	1	0	26	0	884
'TMEM56-RWDD3'	0.095853655	25.31946554	0.24457932	2543.016883	1	330	1	6515	0.302114804	0.015346839	1	175	0	2037	0.079530049	0	91	0	1367		0	20	0	1231		0	18	1	996	1	0	26	0	884
'RREB1'	0.095853655	25.31946554	0.24457932	2543.016883	1	330	1	6515	0.302114804	0.015346839	1	175	0	2037	0.079530049	0	91	0	1367		0	20	0	1231		0	18	1	996	1	0	26	0	884
'H2AFY2'	0.095853655	25.31946554	0.24457932	2543.016883	1	330	1	6515	0.302114804	0.015346839	1	175	0	2037	0.079530049	0	91	0	1367		0	20	0	1231		0	18	1	996	1	0	26	0	884
'KNSTRN'	0.095853655	25.31946554	0.24457932	2543.016883	1	330	1	6515	0.302114804	0.015346839	1	175	0	2037	0.079530049	0	91	0	1367		0	20	0	1231		0	18	1	996	1	0	26	0	884
'FGF3'	0.095853655	25.31946554	0.24457932	2543.016883	1	330	1	6515	0.302114804	0.015346839	1	175	0	2037	0.079530049	0	91	0	1367		0	20	0	1231		0	18	1	996	1	0	26	0	884
'LDLRAD2'	0.095853655	25.31946554	0.24457932	2543.016883	1	330	1	6515	0.302114804	0.015346839	1	175	0	2037	0.079530049	0	91	0	1367		0	20	0	1231		0	18	1	996	1	0	26	0	884
'ECHDC1'	0.095853655	25.31946554	0.24457932	2543.016883	1	330	1	6515	0.302114804	0.015346839	1	175	0	2037	0.079530049	0	91	0	1367		0	20	0	1231		0	18	1	996	1	0	26	0	884
'COQ10A'	0.095853655	25.31946554	0.24457932	2543.016883	1	330	1	6515	0.302114804	0.015346839	1	175	0	2037	0.079530049	0	91	0	1367		0	20	0	1231		0	18	1	996	1	0	26	0	884
'CLDN11'	0.095853655	25.31946554	0.24457932	2543.016883	1	330	1	6515	0.302114804	0.015346839	1	175	0	2037	0.079530049	0	91	0	1367		0	20	0	1231		0	18	1	996	1	0	26	0	884
'CTC1'	0.095853655	25.31946554	0.24457932	2543.016883	1	330	1	6515	0.302114804	0.015346839	1	175	0	2037	0.079530049	0	91	0	1367		0	20	0	1231		0	18	1	996	1	0	26	0	884
'RCSD1'	0.095853655	25.31946554	0.24457932	2543.016883	1	330	1	6515	0.302114804	0.015346839	1	175	0	2037	0.079530049	0	91	0	1367		0	20	0	1231		0	18	1	996	1	0	26	0	884
'PSMC5'	0.095853655	25.31946554	0.24457932	2543.016883	1	330	1	6515	0.302114804	0.015346839	1	175	0	2037	0.079530049	0	91	0	1367		0	20	0	1231		0	18	1	996	1	0	26	0	884
'HMG20A'	0.095853655	25.31946554	0.24457932	2543.016883	1	330	1	6515	0.302114804	0.015346839	1	175	0	2037	0.079530049	0	91	0	1367		0	20	0	1231		0	18	1	996	1	0	26	0	884
'MTRF1L'	0.095853655	25.31946554	0.24457932	2543.016883	1	330	1	6515	0.302114804	0.015346839	1	175	0	2037	0.079530049	0	91	0	1367		0	20	0	1231		0	18	1	996	1	0	26	0	884
'SPATA21'	0.095853655	25.31946554	0.24457932	2543.016883	1	330	1	6515	0.302114804	0.015346839	1	175	0	2037	0.079530049	0	91	0	1367		0	20	0	1231		0	18	1	996	1	0	26	0	884
'C4orf51'	0.095853655	25.31946554	0.24457932	2543.016883	1	330	1	6515	0.302114804	0.015346839	1	175	0	2037	0.079530049	0	91	0	1367		0	20	0	1231		0	18	1	996	1	0	26	0	884
'SPRTN'	0.095853655	25.31946554	0.24457932	2543.016883	1	330	1	6515	0.302114804	0.015346839	1	175	0	2037	0.079530049	0	91	0	1367		0	20	0	1231		0	18	1	996	1	0	26	0	884
'ZMAT3'	0.095853655	25.31946554	0.24457932	2543.016883	1	330	1	6515	0.302114804	0.015346839	0	176	1	2036	1	0	91	0	1367		0	20	0	1231		1	17	0	997	0.01773399	0	26	0	884
'UQCR10'	0.095853655	25.31946554	0.24457932	2543.016883	1	330	1	6515	0.302114804	0.015346839	0	176	1	2036	1	0	91	0	1367		0	20	0	1231		1	17	0	997	0.01773399	0	26	0	884
'SWSAP1'	0.095853655	25.31946554	0.24457932	2543.016883	1	330	1	6515	0.302114804	0.015346839	0	176	1	2036	1	0	91	0	1367		0	20	0	1231		1	17	0	997	0.01773399	0	26	0	884
'GPSM2'	0.09619957	2.500454204	0.625054815	7.354229653	4	327	30	6486	1.208459215	0.460405157	3	173	11	2026	0.09391722	1	90	4	1363	0.275803802	0	20	0	1231		0	18	8	989	0.999999998	0	26	7	877	0.999999998
'PLEKHH3'	0.096246165	3.085910427	0.5616991	11.24637833	3	328	15	6501	0.906344411	0.230202578	3	173	6	2031	0.029036375	0	91	5	1362	1	0	20	1	1230	1	0	18	1	996	1	0	26	2	882	1
'NGLY1'	0.096547739	4.72323545	0.455391619	27.52940419	2	329	6	6510	0.604229607	0.092081031	2	174	3	2034	0.05358551	0	91	2	1365	1	0	20	0	1231		0	18	1	996	1	0	26	0	884
'CTH'	0.096738952	3.050248127	0.561065226	10.8636207	3	328	20	6496	0.906344411	0.306936771	1	175	7	2030	0.485244458	1	90	4	1363	0.275803802	0	20	4	1227	0.999999997	1	17	5	992	0.102037091	0	26	0	884
'TBX21'	0.097012864	3.047340156	0.560289044	10.85892696	3	328	19	6497	0.906344411	0.291589932	3	173	6	2031	0.029036375	0	91	3	1364	1	0	20	2	1229	0.999999996	0	18	4	993	0.999999998	0	26	4	880	0.999999998
'PHF12'	0.097444039	4.540612559	0.454055778	23.82982405	2	329	9	6507	0.604229607	0.138121547	0	176	4	2033	1	1	90	1	1366	0.120973156	0	20	1	1230	1	1	17	2	995	0.05231472	0	26	1	883	0.999999997
'RIPK1'	0.097625293	4.55887227	0.453396096	24.44486681	2	329	8	6508	0.604229607	0.122774708	1	175	2	2035	0.220209504	1	90	3	1364	0.22745321	0	20	0	1231		0	18	3	994	0.999999995	0	26	0	884
'RPAP1'	0.097947588	3.064016269	0.557011916	11.17184305	3	328	16	6500	0.906344411	0.245549417	1	175	10	2027	0.598976251	1	90	1	1366	0.120973156	0	20	0	1231		1	17	3	994	0.069170782	0	26	2	882	1
'ABHD16B'	0.097978531	4.469437068	0.453063867	22.77038115	2	329	10	6506	0.604229607	0.153468386	1	175	2	2035	0.220209504	1	90	2	1365	0.175912332	0	20	1	1230	1	0	18	4	993	0.999999998	0	26	1	883	0.999999997
'DDI1'	0.098001282	4.523826426	0.452466179	23.75938498	2	329	9	6507	0.604229607	0.138121547	0	176	4	2033	1	1	90	1	1366	0.120973156	0	20	0	1231		1	17	3	994	0.069170782	0	26	1	883	0.999999997
'RANBP6'	0.09831084	3.021312754	0.557083389	10.72597934	3	328	19	6497	0.906344411	0.291589932	2	174	4	2033	0.076245648	1	90	7	1360	0.403609471	0	20	2	1229	0.999999996	0	18	5	992	1	0	26	1	883	0.999999997
'OCM'	0.098846291	3.010107619	0.555726782	10.6388461	3	328	23	6493	0.906344411	0.352977287	2	174	7	2030	0.156547952	1	90	1	1366	0.120973156	0	20	0	1231		0	18	13	984	1	0	26	2	882	1
'WDR78'	0.09922149	4.497701347	0.448955577	23.86527166	2	329	8	6508	0.604229607	0.122774708	2	174	2	2035	0.033906618	0	91	2	1365	1	0	20	0	1231		0	18	1	996	1	0	26	3	881	1
'SLC9A9'	0.09952237	4.419348241	0.448716552	22.37631543	2	329	10	6506	0.604229607	0.153468386	0	176	4	2033	1	1	90	0	1367	0.062414266	0	20	1	1230	1	0	18	2	995	0.999999998	1	25	3	881	0.10965351
'MFSD1'	0.099726195	4.452425446	0.447780139	23.02919525	2	329	10	6506	0.604229607	0.153468386	1	175	3	2034	0.282310468	1	90	1	1366	0.120973156	0	20	1	1230	1	0	18	5	992	1	0	26	0	884
'ERN1'	0.10042267	4.495177633	0.44526446	24.17728512	2	329	8	6508	0.604229607	0.122774708	2	174	3	2034	0.05358551	0	91	1	1366	0.999999996	0	20	1	1230	1	0	18	1	996	1	0	26	2	882	1
'SUPT5H'	0.100658947	4.505128004	0.444552413	24.72367809	2	329	7	6509	0.604229607	0.10742787	2	174	2	2035	0.033906618	0	91	3	1364	1	0	20	0	1231		0	18	1	996	1	0	26	1	883	0.999999997
'CD93'	0.100983232	4.419219086	0.444314209	22.96953592	2	329	9	6507	0.604229607	0.138121547	2	174	2	2035	0.033906618	0	91	2	1365	1	0	20	1	1230	1	0	18	2	995	0.999999998	0	26	2	882	1
'PCDHGB1'	0.101099537	4.387402109	0.444343785	22.55823978	2	329	9	6507	0.604229607	0.138121547	1	175	1	2036	0.152768165	1	90	4	1363	0.275803802	0	20	1	1230	1	0	18	2	995	0.999999998	0	26	1	883	0.999999997
'SPTAN1'	0.10129771	2.967871753	0.549648722	10.42326405	3	328	22	6494	0.906344411	0.337630448	2	174	7	2030	0.156547952	1	90	1	1366	0.120973156	0	20	2	1229	0.999999996	0	18	7	990	1	0	26	5	879	0.999999997
'SMPD2'	0.101923826	4.289404805	0.442910731	21.16358738	2	329	10	6506	0.604229607	0.153468386	0	176	1	2036	1	1	90	4	1363	0.275803802	0	20	0	1231		0	18	1	996	1	1	25	4	880	0.135204292
'WDR36'	0.102287261	2.429701256	0.611072437	7.071583114	4	327	35	6481	1.208459215	0.537139349	2	174	11	2026	0.276977792	1	90	4	1363	0.275803802	0	20	1	1230	1	1	17	11	986	0.194184481	0	26	8	876	1
'CCDC17'	0.102351953	4.380396924	0.440662448	22.82247327	2	329	9	6507	0.604229607	0.138121547	0	176	3	2034	1	2	89	2	1365	0.021289699	0	20	2	1229	0.999999996	0	18	2	995	0.999999998	0	26	0	884
'ATP6V1H'	0.10241422	4.429130453	0.440004454	23.79858803	2	329	8	6508	0.604229607	0.122774708	2	174	2	2035	0.033906618	0	91	3	1364	1	0	20	1	1230	1	0	18	2	995	0.999999998	0	26	0	884
'GTF3C5'	0.10241422	4.429130453	0.440004454	23.79858803	2	329	8	6508	0.604229607	0.122774708	0	176	4	2033	1	2	89	1	1366	0.0110948	0	20	1	1230	1	0	18	2	995	0.999999998	0	26	0	884
'CLTCL1'	0.103448562	2.955613343	0.543824292	10.52146666	3	328	19	6497	0.906344411	0.291589932	1	175	9	2028	0.56415623	0	91	2	1365	1	0	20	0	1231		1	17	4	993	0.085743409	1	25	4	880	0.135204292
'GNA11'	0.103763542	14.9589424	0.226856696	324.134938	1	330	2	6514	0.302114804	0.030693677	0	176	0	2037		1	90	0	1367	0.062414266	0	20	1	1230	1	0	18	0	997		0	26	1	883	0.999999997
'TMEM178B'	0.104101239	11.49025559	0.228153096	119.2588161	1	330	4	6512	0.302114804	0.061387354	0	176	0	2037		0	91	0	1367		0	20	1	1230	1	0	18	2	995	0.999999998	1	25	1	883	0.056357064
'CEP55'	0.104167289	4.337293656	0.435839049	22.80033692	2	329	8	6508	0.604229607	0.122774708	2	174	1	2036	0.017885485	0	91	4	1363	1	0	20	1	1230	1	0	18	0	997		0	26	2	882	1
'COL7A1'	0.104203528	1.954324217	0.74594675	4.336980933	7	324	80	6436	2.114803625	1.227747084	3	173	17	2020	0.208975201	3	88	17	1350	0.124282586	0	20	8	1223	0.999999998	1	17	23	974	0.352361137	0	26	15	869	0.999999998
'ACTRT3'	0.104540021	4.239537949	0.435770097	21.08988245	2	329	10	6506	0.604229607	0.153468386	0	176	1	2036	1	2	89	4	1363	0.049025226	0	20	2	1229	0.999999996	0	18	1	996	1	0	26	2	882	1
'SCN1A'	0.105084741	2.133866246	0.648514224	5.508533958	5	326	46	6470	1.510574018	0.705954573	2	174	13	2024	0.33774504	2	89	12	1355	0.215948594	0	20	3	1228	0.999999997	1	17	11	986	0.194184481	0	26	7	877	0.999999998
'OR1J1'	0.105354505	14.55591425	0.223235782	310.6368863	1	330	2	6514	0.302114804	0.030693677	0	176	0	2037		1	90	0	1367	0.062414266	0	20	0	1231		0	18	1	996	1	0	26	1	883	0.999999997
'CDC23'	0.105354505	14.55591425	0.223235782	310.6368863	1	330	2	6514	0.302114804	0.030693677	0	176	0	2037		1	90	0	1367	0.062414266	0	20	0	1231		0	18	1	996	1	0	26	1	883	0.999999997
'SGMS2'	0.105354505	14.55591425	0.223235782	310.6368863	1	330	2	6514	0.302114804	0.030693677	0	176	0	2037		1	90	0	1367	0.062414266	0	20	0	1231		0	18	1	996	1	0	26	1	883	0.999999997
'ANAPC7'	0.105354505	14.55591425	0.223235782	310.6368863	1	330	2	6514	0.302114804	0.030693677	0	176	0	2037		1	90	0	1367	0.062414266	0	20	0	1231		0	18	1	996	1	0	26	1	883	0.999999997
'CCDC64'	0.105354505	14.55591425	0.223235782	310.6368863	1	330	2	6514	0.302114804	0.030693677	0	176	0	2037		1	90	0	1367	0.062414266	0	20	0	1231		0	18	1	996	1	0	26	1	883	0.999999997
'RBL1'	0.105736062	2.139424283	0.646481563	5.576118549	5	326	37	6479	1.510574018	0.567833026	3	173	15	2022	0.167441871	1	90	13	1354	0.596040487	0	20	0	1231		0	18	5	992	1	1	25	4	880	0.135204292
'PTPRA'	0.105785881	4.358825976	0.4308849	23.53347201	2	329	8	6508	0.604229607	0.122774708	2	174	4	2033	0.076245648	0	91	0	1367		0	20	1	1230	1	0	18	1	996	1	0	26	2	882	1
'GPR171'	0.105829191	19.83860775	0.220334342	1753.035619	1	330	1	6515	0.302114804	0.015346839	1	175	0	2037	0.079530049	0	91	0	1367		0	20	0	1231		0	18	0	997		0	26	1	883	0.999999997
'RNF121'	0.105829191	19.83860775	0.220334342	1753.035619	1	330	1	6515	0.302114804	0.015346839	1	175	0	2037	0.079530049	0	91	0	1367		0	20	0	1231		0	18	0	997		0	26	1	883	0.999999997
'KCTD10'	0.105829191	19.83860775	0.220334342	1753.035619	1	330	1	6515	0.302114804	0.015346839	1	175	0	2037	0.079530049	0	91	0	1367		0	20	0	1231		0	18	0	997		0	26	1	883	0.999999997
'WDR44'	0.105829191	19.83860775	0.220334342	1753.035619	1	330	1	6515	0.302114804	0.015346839	1	175	0	2037	0.079530049	0	91	0	1367		0	20	0	1231		0	18	0	997		0	26	1	883	0.999999997
'LRRTM4'	0.105829191	19.83860775	0.220334342	1753.035619	1	330	1	6515	0.302114804	0.015346839	1	175	0	2037	0.079530049	0	91	0	1367		0	20	0	1231		0	18	0	997		0	26	1	883	0.999999997
'AHSA1'	0.105829191	19.83860775	0.220334342	1753.035619	1	330	1	6515	0.302114804	0.015346839	1	175	0	2037	0.079530049	0	91	0	1367		0	20	0	1231		0	18	0	997		0	26	1	883	0.999999997
'OXT'	0.105829191	19.83860775	0.220334342	1753.035619	1	330	1	6515	0.302114804	0.015346839	1	175	0	2037	0.079530049	0	91	0	1367		0	20	0	1231		0	18	0	997		0	26	1	883	0.999999997
'TMEM31'	0.105829191	19.83860775	0.220334342	1753.035619	1	330	1	6515	0.302114804	0.015346839	1	175	0	2037	0.079530049	0	91	0	1367		0	20	0	1231		0	18	0	997		0	26	1	883	0.999999997
'ZNF133'	0.105829191	19.83860775	0.220334342	1753.035619	1	330	1	6515	0.302114804	0.015346839	1	175	0	2037	0.079530049	0	91	0	1367		0	20	0	1231		0	18	0	997		0	26	1	883	0.999999997
'RSBN1L'	0.105829191	19.83860775	0.220334342	1753.035619	1	330	1	6515	0.302114804	0.015346839	1	175	0	2037	0.079530049	0	91	0	1367		0	20	0	1231		0	18	0	997		0	26	1	883	0.999999997
'FBXO39'	0.105829191	19.83860775	0.220334342	1753.035619	1	330	1	6515	0.302114804	0.015346839	0	176	1	2036	1	0	91	0	1367		0	20	0	1231		0	18	0	997		1	25	0	884	0.028571429
'TYMS'	0.105829191	19.83860775	0.220334342	1753.035619	1	330	1	6515	0.302114804	0.015346839	0	176	1	2036	1	0	91	0	1367		0	20	0	1231		0	18	0	997		1	25	0	884	0.028571429
'ZSCAN1'	0.105829191	19.83860775	0.220334342	1753.035619	1	330	1	6515	0.302114804	0.015346839	0	176	1	2036	1	0	91	0	1367		0	20	0	1231		0	18	0	997		1	25	0	884	0.028571429
'CAMK1D'	0.105829191	19.83860775	0.220334342	1753.035619	1	330	1	6515	0.302114804	0.015346839	0	176	1	2036	1	0	91	0	1367		0	20	0	1231		0	18	0	997		1	25	0	884	0.028571429
'ZNF185'	0.105829191	19.83860775	0.220334342	1753.035619	1	330	1	6515	0.302114804	0.015346839	0	176	1	2036	1	0	91	0	1367		0	20	0	1231		0	18	0	997		1	25	0	884	0.028571429
'CRMP1'	0.106066144	4.362183899	0.430169198	23.97600948	2	329	7	6509	0.604229607	0.10742787	2	174	3	2034	0.05358551	0	91	2	1365	1	0	20	0	1231		0	18	1	996	1	0	26	1	883	0.999999997
'ADCY1'	0.106066144	4.362183899	0.430169198	23.97600948	2	329	7	6509	0.604229607	0.10742787	2	174	3	2034	0.05358551	0	91	2	1365	1	0	20	0	1231		0	18	1	996	1	0	26	1	883	0.999999997
'KLK11'	0.106507417	2.910546292	0.536574054	10.34078022	3	328	18	6498	0.906344411	0.276243094	2	174	6	2031	0.128212046	1	90	5	1362	0.321159516	0	20	1	1230	1	0	18	3	994	0.999999995	0	26	3	881	1
'MYO16'	0.106767894	2.886901417	0.536534349	10.08300007	3	328	23	6493	0.906344411	0.352977287	3	173	5	2032	0.020539789	0	91	4	1363	1	0	20	1	1230	1	0	18	10	987	1	0	26	3	881	1
'SLC22A6'	0.107257463	4.309876928	0.427343072	23.25595772	2	329	8	6508	0.604229607	0.122774708	1	175	4	2033	0.339491706	0	91	2	1365	1	1	19	1	1230	0.031731415	0	18	1	996	1	0	26	0	884
'PTCHD1'	0.107295733	4.363788063	0.426700818	24.40250639	2	329	7	6509	0.604229607	0.10742787	2	174	4	2033	0.076245648	0	91	1	1366	0.999999996	0	20	1	1230	1	0	18	1	996	1	0	26	0	884
'CERS6'	0.107465989	4.206500258	0.427822986	21.3168734	2	329	10	6506	0.604229607	0.153468386	1	175	3	2034	0.282310468	0	91	2	1365	1	0	20	0	1231		1	17	3	994	0.069170782	0	26	2	882	1
'CTSZ'	0.10795351	4.075427259	0.427991559	19.2612996	2	329	15	6501	0.604229607	0.230202578	1	175	1	2036	0.152768165	1	90	2	1365	0.175912332	0	20	0	1231		0	18	11	986	1	0	26	1	883	0.999999997
'PPP2R3A'	0.108706728	4.203443696	0.424413724	21.57126735	2	329	10	6506	0.604229607	0.153468386	2	174	3	2034	0.05358551	0	91	1	1366	0.999999996	0	20	1	1230	1	0	18	4	993	0.999999998	0	26	1	883	0.999999997
'FPR1'	0.108737864	16.28976976	0.214427117	401.375469	1	330	2	6514	0.302114804	0.030693677	1	175	0	2037	0.079530049	0	91	0	1367		0	20	2	1229	0.999999996	0	18	0	997		0	26	0	884
'ADAMTS8'	0.109322742	0	0	1.347527019	0	331	46	6470	0	0.705954573	0	176	21	2016	0.404565717	0	91	11	1356	1	0	20	2	1229	0.999999996	0	18	6	991	0.999999996	0	26	6	878	1
'ARSE'	0.109632519	4.202498033	0.422037925	22.12243833	2	329	8	6508	0.604229607	0.122774708	1	175	3	2034	0.282310468	1	90	2	1365	0.175912332	0	20	1	1230	1	0	18	0	997		0	26	2	882	1
'ATG16L2'	0.10969847	4.249217723	0.421370878	23.10583546	2	329	7	6509	0.604229607	0.10742787	2	174	3	2034	0.05358551	0	91	2	1365	1	0	20	0	1231		0	18	0	997		0	26	2	882	1
'MYLK3'	0.109755236	4.0759624	0.423103048	19.79574561	2	329	12	6504	0.604229607	0.184162063	0	176	1	2036	1	2	89	4	1363	0.049025226	0	20	1	1230	1	0	18	6	991	0.999999996	0	26	0	884
'GNAT2'	0.109846938	2.376864546	0.593755164	7.006179282	4	327	26	6490	1.208459215	0.399017802	3	173	11	2026	0.09391722	1	90	8	1359	0.441038116	0	20	0	1231		0	18	2	995	0.999999998	0	26	5	879	0.999999997
'CNGA1'	0.109863683	2.827471024	0.530042984	9.723217661	3	328	25	6491	0.906344411	0.383670964	0	176	6	2031	1	2	89	4	1363	0.049025226	1	19	6	1225	0.10692827	0	18	4	993	0.999999998	0	26	5	879	0.999999997
'MEGF11'	0.109955796	2.101480718	0.638669052	5.424280862	5	326	49	6467	1.510574018	0.751995089	2	174	17	2020	0.659281133	3	88	4	1363	0.006855656	0	20	0	1231		0	18	17	980	0.999999998	0	26	11	873	0.999999999
'SPP2'	0.110000788	4.229825191	0.420667959	22.59712463	2	329	8	6508	0.604229607	0.122774708	2	174	4	2033	0.076245648	0	91	0	1367		0	20	0	1231		0	18	1	996	1	0	26	3	881	1
'TAGLN'	0.110129826	2.874385731	0.52788728	10.28823484	3	328	17	6499	0.906344411	0.260896255	2	174	8	2029	0.18590917	1	90	3	1364	0.22745321	0	20	0	1231		0	18	3	994	0.999999995	0	26	3	881	1
'MTRR'	0.110222334	4.184577209	0.420654565	21.98132975	2	329	8	6508	0.604229607	0.122774708	1	175	3	2034	0.282310468	1	90	2	1365	0.175912332	0	20	0	1231		0	18	1	996	1	0	26	2	882	1
'TM9SF1'	0.110222334	4.184577209	0.420654565	21.98132975	2	329	8	6508	0.604229607	0.122774708	1	175	3	2034	0.282310468	1	90	2	1365	0.175912332	0	20	0	1231		0	18	1	996	1	0	26	2	882	1
'HIST1H4C'	0.110308432	15.7063073	0.211225381	375.4874115	1	330	2	6514	0.302114804	0.030693677	1	175	0	2037	0.079530049	0	91	0	1367		0	20	1	1230	1	0	18	1	996	1	0	26	0	884
'SGTB'	0.110308432	15.7063073	0.211225381	375.4874115	1	330	2	6514	0.302114804	0.030693677	1	175	0	2037	0.079530049	0	91	0	1367		0	20	1	1230	1	0	18	1	996	1	0	26	0	884
'CDK7'	0.110308432	15.7063073	0.211225381	375.4874115	1	330	2	6514	0.302114804	0.030693677	1	175	0	2037	0.079530049	0	91	0	1367		0	20	1	1230	1	0	18	1	996	1	0	26	0	884
'CDK2'	0.110308432	15.7063073	0.211225381	375.4874115	1	330	2	6514	0.302114804	0.030693677	1	175	0	2037	0.079530049	0	91	0	1367		0	20	1	1230	1	0	18	1	996	1	0	26	0	884
'RTN1'	0.110308432	15.7063073	0.211225381	375.4874115	1	330	2	6514	0.302114804	0.030693677	0	176	1	2036	1	0	91	0	1367		0	20	1	1230	1	1	17	0	997	0.01773399	0	26	0	884
'NKX3-1'	0.110308432	15.7063073	0.211225381	375.4874115	1	330	2	6514	0.302114804	0.030693677	0	176	1	2036	1	0	91	0	1367		1	19	0	1231	0.01598721	0	18	1	996	1	0	26	0	884
'TSPAN15'	0.110522761	2.889531443	0.526442409	10.53306149	3	328	14	6502	0.906344411	0.21485574	3	173	7	2030	0.039103079	0	91	6	1361	0.999999998	0	20	0	1231		0	18	1	996	1	0	26	0	884
'GALNT12'	0.110680304	2.857167197	0.526942179	10.13238361	3	328	19	6497	0.906344411	0.291589932	2	174	8	2029	0.18590917	1	90	2	1365	0.175912332	0	20	0	1231		0	18	5	992	1	0	26	4	880	0.999999998
'MYH8'	0.110865558	1.783759648	0.776879759	3.619475218	9	322	94	6422	2.719033233	1.442602824	4	172	35	2002	0.546403682	3	88	20	1347	0.169260654	0	20	5	1226	0.999999998	2	16	24	973	0.075090194	0	26	10	874	0.999999999
'ACSF2'	0.11090458	4.198433428	0.418665544	22.41266721	2	329	8	6508	0.604229607	0.122774708	1	175	4	2033	0.339491706	1	90	1	1366	0.120973156	0	20	2	1229	0.999999996	0	18	0	997		0	26	1	883	0.999999997
'GGT6'	0.111463801	12.53467858	0.210519153	181.3875409	1	330	3	6513	0.302114804	0.046040516	0	176	0	2037		1	90	0	1367	0.062414266	0	20	0	1231		0	18	3	994	0.999999995	0	26	0	884
'GSTP1'	0.111463801	12.53467858	0.210519153	181.3875409	1	330	3	6513	0.302114804	0.046040516	0	176	0	2037		0	91	1	1366	0.999999996	0	20	0	1231		1	17	2	995	0.05231472	0	26	0	884
'TRAPPC6A'	0.111500521	4.17959112	0.417299136	22.24635961	2	329	8	6508	0.604229607	0.122774708	2	174	3	2034	0.05358551	0	91	2	1365	1	0	20	1	1230	1	0	18	1	996	1	0	26	1	883	0.999999997
'FADS3'	0.11190359	15.34308901	0.208022123	368.1141998	1	330	2	6514	0.302114804	0.030693677	1	175	0	2037	0.079530049	0	91	0	1367		0	20	0	1231		0	18	2	995	0.999999998	0	26	0	884
'FGFR1OP'	0.11190359	15.34308901	0.208022123	368.1141998	1	330	2	6514	0.302114804	0.030693677	1	175	0	2037	0.079530049	0	91	0	1367		0	20	0	1231		0	18	2	995	0.999999998	0	26	0	884
'KLHL11'	0.11190359	15.34308901	0.208022123	368.1141998	1	330	2	6514	0.302114804	0.030693677	1	175	0	2037	0.079530049	0	91	0	1367		0	20	0	1231		0	18	2	995	0.999999998	0	26	0	884
'GATAD1'	0.11190359	15.34308901	0.208022123	368.1141998	1	330	2	6514	0.302114804	0.030693677	1	175	0	2037	0.079530049	0	91	0	1367		0	20	0	1231		0	18	2	995	0.999999998	0	26	0	884
'GSDMB'	0.11190359	15.34308901	0.208022123	368.1141998	1	330	2	6514	0.302114804	0.030693677	1	175	0	2037	0.079530049	0	91	0	1367		0	20	0	1231		0	18	2	995	0.999999998	0	26	0	884
'BFAR'	0.11190359	15.34308901	0.208022123	368.1141998	1	330	2	6514	0.302114804	0.030693677	1	175	0	2037	0.079530049	0	91	0	1367		0	20	0	1231		0	18	2	995	0.999999998	0	26	0	884
'TIFAB'	0.11190359	15.34308901	0.208022123	368.1141998	1	330	2	6514	0.302114804	0.030693677	1	175	0	2037	0.079530049	0	91	0	1367		0	20	0	1231		0	18	2	995	0.999999998	0	26	0	884
'MRS2'	0.11190359	15.34308901	0.208022123	368.1141998	1	330	2	6514	0.302114804	0.030693677	1	175	0	2037	0.079530049	0	91	0	1367		0	20	0	1231		0	18	2	995	0.999999998	0	26	0	884
'MARK2'	0.11190359	15.34308901	0.208022123	368.1141998	1	330	2	6514	0.302114804	0.030693677	0	176	1	2036	1	0	91	0	1367		0	20	0	1231		1	17	1	996	0.035170665	0	26	0	884
'CCDC153'	0.11190359	15.34308901	0.208022123	368.1141998	1	330	2	6514	0.302114804	0.030693677	0	176	1	2036	1	0	91	0	1367		0	20	0	1231		1	17	1	996	0.035170665	0	26	0	884
'PDZD8'	0.112090368	4.162760686	0.415943907	22.12739766	2	329	8	6508	0.604229607	0.122774708	1	175	4	2033	0.339491706	0	91	2	1365	1	0	20	0	1231		0	18	2	995	0.999999998	1	25	0	884	0.028571429
'ARHGAP15'	0.11260062	4.104273243	0.415272814	21.16834774	2	329	9	6507	0.604229607	0.138121547	1	175	3	2034	0.282310468	1	90	2	1365	0.175912332	0	20	0	1231		0	18	3	994	0.999999995	0	26	1	883	0.999999997
'SH3BP2'	0.112904704	2.344062985	0.587759463	6.859926937	4	327	30	6486	1.208459215	0.460405157	2	174	13	2024	0.33774504	0	91	6	1361	0.999999998	0	20	2	1229	0.999999996	0	18	4	993	0.999999998	2	24	5	879	0.015101999
'KIAA1524'	0.11380021	4.060069996	0.412668206	20.65119749	2	329	10	6506	0.604229607	0.153468386	0	176	4	2033	1	2	89	1	1366	0.0110948	0	20	2	1229	0.999999996	0	18	3	994	0.999999995	0	26	0	884
'IMPG2'	0.113944294	4.146340194	0.411325989	22.37112483	2	329	8	6508	0.604229607	0.122774708	1	175	5	2032	0.39214092	1	90	0	1367	0.062414266	0	20	0	1231		0	18	3	994	0.999999995	0	26	0	884
'TSGA13'	0.115253846	12.7342748	0.202815237	261.325817	1	330	2	6514	0.302114804	0.030693677	0	176	0	2037		1	90	0	1367	0.062414266	0	20	0	1231		0	18	0	997		0	26	2	882	1
'CCDC73'	0.115253846	12.7342748	0.202815237	261.325817	1	330	2	6514	0.302114804	0.030693677	0	176	0	2037		1	90	0	1367	0.062414266	0	20	0	1231		0	18	0	997		0	26	2	882	1
'C17orf80'	0.115253846	12.7342748	0.202815237	261.325817	1	330	2	6514	0.302114804	0.030693677	0	176	0	2037		0	91	1	1366	0.999999996	0	20	0	1231		0	18	0	997		1	25	1	883	0.056357064
'KRT6A'	0.11568305	4.019911302	0.408415967	20.5618807	2	329	9	6507	0.604229607	0.138121547	1	175	3	2034	0.282310468	1	90	2	1365	0.175912332	0	20	1	1230	1	0	18	1	996	1	0	26	2	882	1
'MFI2'	0.116104248	2.779934307	0.515569793	9.774598355	3	328	19	6497	0.906344411	0.291589932	3	173	4	2033	0.013624814	0	91	8	1359	1	0	20	2	1229	0.999999996	0	18	2	995	0.999999998	0	26	3	881	1
'EPHB4'	0.116275907	4.004588352	0.407124889	20.46151734	2	329	9	6507	0.604229607	0.138121547	2	174	2	2035	0.033906618	0	91	3	1364	1	0	20	0	1231		0	18	2	995	0.999999998	0	26	2	882	1
'NPR3'	0.116275907	4.004588352	0.407124889	20.46151734	2	329	9	6507	0.604229607	0.138121547	0	176	4	2033	1	1	90	2	1365	0.175912332	0	20	0	1231		1	17	1	996	0.035170665	0	26	2	882	1
'CSAD'	0.116876463	2.79276587	0.513250339	9.999369778	3	328	16	6500	0.906344411	0.245549417	2	174	7	2030	0.156547952	1	90	6	1361	0.363703926	0	20	1	1230	1	0	18	1	996	1	0	26	1	883	0.999999997
'ATP6V1B2'	0.117269955	3.854735747	0.406482702	18.0498025	2	329	14	6502	0.604229607	0.21485574	2	174	1	2036	0.017885485	0	91	2	1365	1	0	20	2	1229	0.999999996	0	18	5	992	1	0	26	4	880	0.999999998
'PPP3R2'	0.117317062	4.062916534	0.403937818	22.05709872	2	329	7	6509	0.604229607	0.10742787	2	174	3	2034	0.05358551	0	91	3	1364	1	0	20	0	1231		0	18	1	996	1	0	26	0	884
'TMC5'	0.117414304	3.924301707	0.405178573	19.15443201	2	329	12	6504	0.604229607	0.184162063	1	175	4	2033	0.339491706	0	91	0	1367		0	20	0	1231		1	17	4	993	0.085743409	0	26	4	880	0.999999998
'KRT3'	0.117699732	2.749642674	0.512613767	9.563844924	3	328	22	6494	0.906344411	0.337630448	2	174	6	2031	0.128212046	0	91	5	1362	1	0	20	0	1231		1	17	6	991	0.118056251	0	26	5	879	0.999999997
'MAST4'	0.117845594	3.843650803	0.405223928	18.0172403	2	329	14	6502	0.604229607	0.21485574	1	175	2	2035	0.220209504	1	90	1	1366	0.120973156	0	20	1	1230	1	0	18	6	991	0.999999996	0	26	4	880	0.999999998
'CACNA1B'	0.117851707	0	0	1.229399639	0	331	69	6447	0	1.05893186	0	176	15	2022	0.625058312	0	91	15	1352	0.618140764	0	20	11	1220	0.999999998	0	18	17	980	0.999999998	0	26	11	873	0.999999999
'GALK1'	0.117919363	3.823054523	0.405370152	17.77039423	2	329	14	6502	0.604229607	0.21485574	0	176	1	2036	1	1	90	4	1363	0.275803802	0	20	1	1230	1	0	18	6	991	0.999999996	1	25	2	882	0.083377677
'ITGA6'	0.118082882	3.946948717	0.403362412	19.87073958	2	329	10	6506	0.604229607	0.153468386	0	176	4	2033	1	1	90	2	1365	0.175912332	0	20	1	1230	1	0	18	3	994	0.999999995	1	25	0	884	0.028571429
'FTL'	0.118103325	11.50800667	0.197909171	161.3006933	1	330	3	6513	0.302114804	0.046040516	0	176	0	2037		1	90	0	1367	0.062414266	0	20	2	1229	0.999999996	0	18	0	997		0	26	1	883	0.999999997
'ZEB1'	0.118103325	11.50800667	0.197909171	161.3006933	1	330	3	6513	0.302114804	0.046040516	0	176	0	2037		0	91	1	1366	0.999999996	1	19	1	1230	0.031731415	0	18	0	997		0	26	1	883	0.999999997
'SEPT8'	0.118253108	3.847400712	0.404220239	18.2017194	2	329	13	6503	0.604229607	0.199508901	0	176	1	2036	1	1	90	5	1362	0.321159516	1	19	2	1229	0.047236116	0	18	4	993	0.999999998	0	26	1	883	0.999999997
'RNF32'	0.11848388	3.96954151	0.402031839	20.26354459	2	329	10	6506	0.604229607	0.153468386	1	175	5	2032	0.39214092	0	91	0	1367		0	20	0	1231		1	17	3	994	0.069170782	0	26	2	882	1
'ASPM'	0.118553882	3.901070947	0.402799492	19.19310049	2	329	11	6505	0.604229607	0.168815224	0	176	3	2034	1	1	90	3	1364	0.22745321	0	20	1	1230	1	0	18	4	993	0.999999998	1	25	0	884	0.028571429
'CHRNA5'	0.118699269	2.761888629	0.509791464	9.805601409	3	328	17	6499	0.906344411	0.260896255	1	175	8	2029	0.526331522	1	90	5	1362	0.321159516	0	20	0	1231		0	18	1	996	1	1	25	3	881	0.10965351
'HKR1'	0.119291467	2.709384708	0.510145932	9.256514593	3	328	25	6491	0.906344411	0.383670964	1	175	3	2034	0.282310468	1	90	8	1359	0.441038116	0	20	1	1230	1	1	17	6	991	0.118056251	0	26	7	877	0.999999998
'SLC30A5'	0.119632521	3.889649685	0.40025683	19.12726438	2	329	12	6504	0.604229607	0.184162063	2	174	3	2034	0.05358551	0	91	1	1366	0.999999996	0	20	3	1228	0.999999997	0	18	4	993	0.999999998	0	26	1	883	0.999999997
'SEC22A'	0.120020467	9.479975801	0.196110416	87.49637644	1	330	5	6511	0.302114804	0.076734193	0	176	0	2037		0	91	0	1367		0	20	1	1230	1	0	18	3	994	0.999999995	1	25	1	883	0.056357064
'APITD1-CORT'	0.120124488	13.44687908	0.192912878	307.4504425	1	330	2	6514	0.302114804	0.030693677	1	175	0	2037	0.079530049	0	91	0	1367		0	20	1	1230	1	0	18	0	997		0	26	1	883	0.999999997
'LARGE'	0.120124488	13.44687908	0.192912878	307.4504425	1	330	2	6514	0.302114804	0.030693677	0	176	1	2036	1	0	91	0	1367		0	20	1	1230	1	0	18	0	997		1	25	0	884	0.028571429
'FOXP1'	0.120124488	13.44687908	0.192912878	307.4504425	1	330	2	6514	0.302114804	0.030693677	0	176	1	2036	1	0	91	0	1367		0	20	1	1230	1	0	18	0	997		1	25	0	884	0.028571429
'FFAR4'	0.120124488	13.44687908	0.192912878	307.4504425	1	330	2	6514	0.302114804	0.030693677	0	176	1	2036	1	0	91	0	1367		0	20	1	1230	1	0	18	0	997		1	25	0	884	0.028571429
'SLC2A8'	0.120160983	2.282760515	0.57373961	6.658096411	4	327	30	6486	1.208459215	0.460405157	3	173	11	2026	0.09391722	1	90	7	1360	0.403609471	0	20	0	1231		0	18	4	993	0.999999998	0	26	8	876	1
'PAPPA'	0.120695708	3.815995046	0.398772937	18.26710975	2	329	12	6504	0.604229607	0.184162063	1	175	2	2035	0.220209504	0	91	3	1364	1	0	20	1	1230	1	1	17	2	995	0.05231472	0	26	4	880	0.999999998
'ZNF334'	0.120773187	3.77681783	0.399094736	17.63049853	2	329	15	6501	0.604229607	0.230202578	1	175	2	2035	0.220209504	0	91	2	1365	1	0	20	0	1231		0	18	9	988	0.999999999	1	25	2	882	0.083377677
'ANO6'	0.120948077	2.73310333	0.505284906	9.647852662	3	328	21	6495	0.906344411	0.32228361	2	174	9	2028	0.215956032	0	91	3	1364	1	0	20	4	1227	0.999999997	1	17	5	992	0.102037091	0	26	0	884
'C12orf43'	0.120973155	15.09959492	0.191244579	1179.390572	1	330	1	6515	0.302114804	0.015346839	0	176	0	2037		1	90	1	1366	0.120973156	0	20	0	1231		0	18	0	997		0	26	0	884
'TAS2R41'	0.120973155	15.09959492	0.191244579	1179.390572	1	330	1	6515	0.302114804	0.015346839	0	176	0	2037		1	90	1	1366	0.120973156	0	20	0	1231		0	18	0	997		0	26	0	884
'PON3'	0.120973155	15.09959492	0.191244579	1179.390572	1	330	1	6515	0.302114804	0.015346839	0	176	0	2037		1	90	1	1366	0.120973156	0	20	0	1231		0	18	0	997		0	26	0	884
'SYCE1'	0.120973155	15.09959492	0.191244579	1179.390572	1	330	1	6515	0.302114804	0.015346839	0	176	0	2037		1	90	1	1366	0.120973156	0	20	0	1231		0	18	0	997		0	26	0	884
'PCDH10'	0.120973155	15.09959492	0.191244579	1179.390572	1	330	1	6515	0.302114804	0.015346839	0	176	0	2037		1	90	1	1366	0.120973156	0	20	0	1231		0	18	0	997		0	26	0	884
'IGFBP6'	0.120973155	15.09959492	0.191244579	1179.390572	1	330	1	6515	0.302114804	0.015346839	0	176	0	2037		1	90	1	1366	0.120973156	0	20	0	1231		0	18	0	997		0	26	0	884
'ULBP3'	0.120973155	15.09959492	0.191244579	1179.390572	1	330	1	6515	0.302114804	0.015346839	0	176	0	2037		1	90	1	1366	0.120973156	0	20	0	1231		0	18	0	997		0	26	0	884
'CDYL'	0.120973155	15.09959492	0.191244579	1179.390572	1	330	1	6515	0.302114804	0.015346839	0	176	0	2037		1	90	1	1366	0.120973156	0	20	0	1231		0	18	0	997		0	26	0	884
'SOX10'	0.12105029	3.962979864	0.396172355	21.26380734	2	329	7	6509	0.604229607	0.10742787	2	174	3	2034	0.05358551	0	91	3	1364	1	0	20	0	1231		0	18	0	997		0	26	1	883	0.999999997
'PDE2A'	0.121235786	11.05851142	0.192452567	152.7592183	1	330	3	6513	0.302114804	0.046040516	0	176	0	2037		1	90	0	1367	0.062414266	0	20	0	1231		0	18	2	995	0.999999998	0	26	1	883	0.999999997
'RMDN2'	0.121235786	11.05851142	0.192452567	152.7592183	1	330	3	6513	0.302114804	0.046040516	0	176	0	2037		0	91	1	1366	0.999999996	0	20	0	1231		0	18	2	995	0.999999998	1	25	0	884	0.028571429
'OR8K1'	0.121235786	11.05851142	0.192452567	152.7592183	1	330	3	6513	0.302114804	0.046040516	0	176	0	2037		0	91	1	1366	0.999999996	0	20	0	1231		0	18	2	995	0.999999998	1	25	0	884	0.028571429
'PQLC3'	0.121392739	3.942834954	0.395530351	20.78984228	2	329	8	6508	0.604229607	0.122774708	2	174	4	2033	0.076245648	0	91	1	1366	0.999999996	0	20	0	1231		0	18	1	996	1	0	26	2	882	1
'T'	0.121532582	3.911545071	0.395656002	20.34825897	2	329	8	6508	0.604229607	0.122774708	2	174	2	2035	0.033906618	0	91	4	1363	1	0	20	0	1231		0	18	1	996	1	0	26	1	883	0.999999997
'TMEM107'	0.121686407	13.08880747	0.190285069	294.3426691	1	330	2	6514	0.302114804	0.030693677	1	175	0	2037	0.079530049	0	91	0	1367		0	20	0	1231		0	18	1	996	1	0	26	1	883	0.999999997
'RAP1GDS1'	0.121686407	13.08880747	0.190285069	294.3426691	1	330	2	6514	0.302114804	0.030693677	1	175	0	2037	0.079530049	0	91	0	1367		0	20	0	1231		0	18	1	996	1	0	26	1	883	0.999999997
'NYNRIN'	0.121686407	13.08880747	0.190285069	294.3426691	1	330	2	6514	0.302114804	0.030693677	1	175	0	2037	0.079530049	0	91	0	1367		0	20	0	1231		0	18	1	996	1	0	26	1	883	0.999999997
'TREML4'	0.121686407	13.08880747	0.190285069	294.3426691	1	330	2	6514	0.302114804	0.030693677	1	175	0	2037	0.079530049	0	91	0	1367		0	20	0	1231		0	18	1	996	1	0	26	1	883	0.999999997
'OR2L13'	0.121686407	13.08880747	0.190285069	294.3426691	1	330	2	6514	0.302114804	0.030693677	1	175	0	2037	0.079530049	0	91	0	1367		0	20	0	1231		0	18	1	996	1	0	26	1	883	0.999999997
'ZNF197'	0.121686407	13.08880747	0.190285069	294.3426691	1	330	2	6514	0.302114804	0.030693677	1	175	0	2037	0.079530049	0	91	0	1367		0	20	0	1231		0	18	1	996	1	0	26	1	883	0.999999997
'BLOC1S6'	0.121686407	13.08880747	0.190285069	294.3426691	1	330	2	6514	0.302114804	0.030693677	0	176	1	2036	1	0	91	0	1367		0	20	0	1231		0	18	1	996	1	1	25	0	884	0.028571429
'UBR3'	0.121686407	13.08880747	0.190285069	294.3426691	1	330	2	6514	0.302114804	0.030693677	0	176	1	2036	1	0	91	0	1367		0	20	0	1231		1	17	0	997	0.01773399	0	26	1	883	0.999999997
'MYH2'	0.12188744	1.838941405	0.701920873	4.08041847	7	324	80	6436	2.114803625	1.227747084	5	171	23	2014	0.066000032	1	90	11	1356	0.539938363	0	20	3	1228	0.999999997	0	18	22	975	1	1	25	21	863	0.475501854
'KCNA5'	0.122410768	2.695316591	0.503176299	9.349686358	3	328	23	6493	0.906344411	0.352977287	1	175	7	2030	0.485244458	1	90	5	1362	0.321159516	1	19	4	1227	0.077540778	0	18	5	992	1	0	26	2	882	1
'BANK1'	0.122853128	3.799828406	0.393973858	18.55151269	2	329	11	6505	0.604229607	0.168815224	1	175	2	2035	0.220209504	0	91	4	1363	1	0	20	0	1231		0	18	4	993	0.999999998	1	25	1	883	0.056357064
'RBM45'	0.123129665	3.84915795	0.392653194	19.43581106	2	329	10	6506	0.604229607	0.153468386	1	175	4	2033	0.339491706	0	91	2	1365	1	0	20	2	1229	0.999999996	0	18	2	995	0.999999998	1	25	0	884	0.028571429
'COL13A1'	0.123407751	2.679807466	0.50140663	9.253528207	3	328	23	6493	0.906344411	0.352977287	2	174	6	2031	0.128212046	1	90	4	1363	0.275803802	0	20	2	1229	0.999999996	0	18	5	992	1	0	26	6	878	1
'PCDHB1'	0.123490668	2.715598637	0.499973917	9.696935554	3	328	16	6500	0.906344411	0.245549417	2	174	8	2029	0.18590917	1	90	5	1362	0.321159516	0	20	0	1231		0	18	1	996	1	0	26	2	882	1
'SH3GL3'	0.123731248	3.835273579	0.391458669	19.34891392	2	329	10	6506	0.604229607	0.153468386	1	175	4	2033	0.339491706	1	90	1	1366	0.120973156	0	20	1	1230	1	0	18	3	994	0.999999995	0	26	1	883	0.999999997
'SLC7A8'	0.124055388	2.258050303	0.566262054	6.611175446	4	327	29	6487	1.208459215	0.445058318	4	172	11	2026	0.026320501	0	91	9	1358	0.999999996	0	20	0	1231		0	18	7	990	1	0	26	2	882	1
'HSD3B1'	0.124068516	2.699504579	0.499172876	9.549677423	3	328	18	6498	0.906344411	0.276243094	2	174	8	2029	0.18590917	0	91	5	1362	1	0	20	0	1231		1	17	2	995	0.05231472	0	26	3	881	1
'BSND'	0.124073667	3.762524514	0.391658475	18.16567942	2	329	12	6504	0.604229607	0.184162063	1	175	2	2035	0.220209504	1	90	3	1364	0.22745321	0	20	2	1229	0.999999996	0	18	4	993	0.999999998	0	26	1	883	0.999999997
'MSH4'	0.124923114	3.660063983	0.391176475	16.73422946	2	329	16	6500	0.604229607	0.245549417	1	175	1	2036	0.152768165	0	91	3	1364	1	0	20	0	1231		0	18	9	988	0.999999999	1	25	3	881	0.10965351
'ATP2C1'	0.125079656	2.651180008	0.498597912	9.070007962	3	328	25	6491	0.906344411	0.383670964	2	174	5	2032	0.101293982	0	91	5	1362	1	0	20	2	1229	0.999999996	0	18	5	992	1	1	25	8	876	0.230534207
'PM20D1'	0.125128853	3.666865578	0.390560293	16.82093614	2	329	16	6500	0.604229607	0.245549417	0	176	3	2034	1	1	90	1	1366	0.120973156	0	20	3	1228	0.999999997	1	17	6	991	0.118056251	0	26	3	881	1
'LHFPL5'	0.125139843	3.851143623	0.388091938	20.14729845	2	329	8	6508	0.604229607	0.122774708	1	175	5	2032	0.39214092	1	90	0	1367	0.062414266	0	20	0	1231		0	18	0	997		0	26	3	881	1
'PRKAA2'	0.12527574	3.820782857	0.388241194	19.70632314	2	329	8	6508	0.604229607	0.122774708	1	175	3	2034	0.282310468	1	90	3	1364	0.22745321	0	20	0	1231		0	18	0	997		0	26	2	882	1
'CLDN10'	0.125424082	3.755600857	0.388678763	18.33050288	2	329	12	6504	0.604229607	0.184162063	1	175	3	2034	0.282310468	1	90	2	1365	0.175912332	0	20	3	1228	0.999999997	0	18	4	993	0.999999998	0	26	0	884
'DHRS7'	0.125709258	3.657495889	0.38939776	16.80193958	2	329	16	6500	0.604229607	0.245549417	1	175	2	2035	0.220209504	0	91	2	1365	1	0	20	2	1229	0.999999996	0	18	8	989	0.999999998	1	25	2	882	0.083377677
'POLR3A'	0.126055641	2.646134485	0.496515002	9.079893614	3	328	26	6490	0.906344411	0.399017802	1	175	8	2029	0.526331522	0	91	3	1364	1	0	20	4	1227	0.999999997	0	18	8	989	0.999999998	2	24	3	881	0.007450381
'TNFSF14'	0.126101774	11.54476748	0.183424756	172.0759695	1	330	3	6513	0.302114804	0.046040516	1	175	0	2037	0.079530049	0	91	0	1367		0	20	1	1230	1	0	18	2	995	0.999999998	0	26	0	884
'LHX8'	0.126101774	11.54476748	0.183424756	172.0759695	1	330	3	6513	0.302114804	0.046040516	1	175	0	2037	0.079530049	0	91	0	1367		0	20	1	1230	1	0	18	2	995	0.999999998	0	26	0	884
'PCDHA11'	0.126126875	3.755783357	0.387142628	18.61512177	2	329	10	6506	0.604229607	0.153468386	1	175	3	2034	0.282310468	1	90	2	1365	0.175912332	0	20	0	1231		0	18	2	995	0.999999998	0	26	3	881	1
'FAM83B'	0.126506519	3.781878785	0.38598209	19.23651255	2	329	9	6507	0.604229607	0.138121547	1	175	3	2034	0.282310468	0	91	4	1363	1	0	20	2	1229	0.999999996	0	18	0	997		1	25	0	884	0.028571429
'NINJ2'	0.127684178	11.38117015	0.18096323	171.9382168	1	330	3	6513	0.302114804	0.046040516	1	175	0	2037	0.079530049	0	91	0	1367		0	20	0	1231		0	18	3	994	0.999999995	0	26	0	884
'ZPBP'	0.127684178	11.38117015	0.18096323	171.9382168	1	330	3	6513	0.302114804	0.046040516	1	175	0	2037	0.079530049	0	91	0	1367		0	20	0	1231		0	18	3	994	0.999999995	0	26	0	884
'ZNF594'	0.127684178	11.38117015	0.18096323	171.9382168	1	330	3	6513	0.302114804	0.046040516	0	176	1	2036	1	0	91	0	1367		0	20	0	1231		1	17	2	995	0.05231472	0	26	0	884
'ARHGAP6'	0.127684178	11.38117015	0.18096323	171.9382168	1	330	3	6513	0.302114804	0.046040516	0	176	1	2036	1	0	91	0	1367		0	20	0	1231		1	17	2	995	0.05231472	0	26	0	884
'FAM65C'	0.127739734	2.637549049	0.49306515	9.132855022	3	328	22	6494	0.906344411	0.337630448	2	174	6	2031	0.128212046	1	90	5	1362	0.321159516	0	20	0	1231		0	18	6	991	0.999999996	0	26	5	879	0.999999997
'AHCYL2'	0.127966084	3.705193854	0.383763826	18.1248792	2	329	11	6505	0.604229607	0.168815224	1	175	3	2034	0.282310468	0	91	3	1364	1	0	20	1	1230	1	1	17	2	995	0.05231472	0	26	2	882	1
'EFCAB1'	0.128167224	3.713978607	0.383251172	18.40253792	2	329	10	6506	0.604229607	0.153468386	0	176	3	2034	1	1	90	4	1363	0.275803802	0	20	0	1231		0	18	3	994	0.999999995	1	25	0	884	0.028571429
'KLHL41'	0.128303349	3.691594224	0.383160681	17.88826363	2	329	12	6504	0.604229607	0.184162063	1	175	4	2033	0.339491706	1	90	0	1367	0.062414266	0	20	1	1230	1	0	18	4	993	0.999999998	0	26	3	881	1
'STXBP1'	0.128490127	3.760205002	0.381908868	19.31292398	2	329	9	6507	0.604229607	0.138121547	1	175	4	2033	0.339491706	0	91	3	1364	1	0	20	2	1229	0.999999996	1	17	0	997	0.01773399	0	26	0	884
'UXS1'	0.12856515	3.693666906	0.382626829	18.07386386	2	329	11	6505	0.604229607	0.168815224	1	175	3	2034	0.282310468	1	90	2	1365	0.175912332	0	20	0	1231		0	18	4	993	0.999999998	0	26	2	882	1
'CNTN4'	0.128719772	3.711685658	0.382006157	18.36991914	2	329	11	6505	0.604229607	0.168815224	1	175	4	2033	0.339491706	1	90	1	1366	0.120973156	0	20	3	1228	0.999999997	0	18	2	995	0.999999998	0	26	1	883	0.999999997
'SLC16A6'	0.12901097	3.656887793	0.382193177	17.57026362	2	329	12	6504	0.604229607	0.184162063	0	176	3	2034	1	2	89	2	1365	0.021289699	0	20	0	1231		0	18	5	992	1	0	26	2	882	1
'CNTNAP1'	0.129103238	2.645506564	0.489714598	9.334940123	3	328	19	6497	0.906344411	0.291589932	1	175	10	2027	0.598976251	1	90	3	1364	0.22745321	1	19	0	1231	0.01598721	0	18	4	993	0.999999998	0	26	2	882	1
'GDAP1L1'	0.129548897	3.764754755	0.379492901	19.56005183	2	329	9	6507	0.604229607	0.138121547	2	174	5	2032	0.101293982	0	91	0	1367		0	20	0	1231		0	18	3	994	0.999999995	0	26	1	883	0.999999997
'CHL1'	0.130137623	2.606109961	0.488945238	8.964595043	3	328	23	6493	0.906344411	0.352977287	2	174	5	2032	0.101293982	1	90	6	1361	0.363703926	0	20	1	1230	1	0	18	5	992	1	0	26	6	878	1
'BIRC7'	0.130943925	9.939385873	0.177126656	133.8137944	1	330	3	6513	0.302114804	0.046040516	0	176	0	2037		1	90	0	1367	0.062414266	0	20	0	1231		0	18	1	996	1	0	26	2	882	1
'TERT'	0.130943925	9.939385873	0.177126656	133.8137944	1	330	3	6513	0.302114804	0.046040516	0	176	0	2037		0	91	1	1366	0.999999996	0	20	0	1231		0	18	1	996	1	1	25	1	883	0.056357064
'TOP1MT'	0.130962826	3.615045209	0.378625272	17.28723002	2	329	12	6504	0.604229607	0.184162063	0	176	3	2034	1	2	89	2	1365	0.021289699	0	20	3	1228	0.999999997	0	18	1	996	1	0	26	3	881	1
'FNDC5'	0.131027812	8.405568268	0.17855516	72.04884318	1	330	6	6510	0.302114804	0.092081031	0	176	0	2037		0	91	0	1367		1	19	3	1228	0.062504768	0	18	1	996	1	0	26	2	882	1
'UFL1'	0.131147075	3.58730707	0.378641859	16.8589803	2	329	13	6503	0.604229607	0.199508901	0	176	3	2034	1	0	91	3	1364	1	0	20	0	1231		0	18	4	993	0.999999998	2	24	3	881	0.007450381
'SNTB1'	0.131266333	3.666212155	0.37723546	18.22607103	2	329	10	6506	0.604229607	0.153468386	0	176	5	2032	0.999999998	2	89	0	1367	0.003855377	0	20	1	1230	1	0	18	1	996	1	0	26	3	881	1
'CDX4'	0.131405034	11.49017384	0.175225686	246.0243398	1	330	2	6514	0.302114804	0.030693677	0	176	1	2036	1	0	91	0	1367		0	20	0	1231		0	18	0	997		1	25	1	883	0.056357064
'FOXO1'	0.131735409	3.626091892	0.376829934	17.62710396	2	329	11	6505	0.604229607	0.168815224	0	176	4	2033	1	0	91	3	1364	1	1	19	0	1231	0.01598721	0	18	2	995	0.999999998	1	25	2	882	0.083377677
'TRIM6'	0.131912773	2.600657144	0.485226046	9.022527828	3	328	23	6493	0.906344411	0.352977287	2	174	9	2028	0.215956032	0	91	2	1365	1	0	20	3	1228	0.999999997	0	18	5	992	1	1	25	4	880	0.135204292
'WDR37'	0.132677816	3.711856826	0.373770511	19.67381582	2	329	7	6509	0.604229607	0.10742787	2	174	3	2034	0.05358551	0	91	4	1363	1	0	20	0	1231		0	18	0	997		0	26	0	884
'MGAM'	0.132707521	0.210084822	0.005233667	1.216771263	1	330	99	6417	0.302114804	1.519337017	1	175	24	2013	0.716284682	0	91	22	1345	0.393430917	0	20	9	1222	1	0	18	26	971	1	0	26	18	866	1
'SLC26A8'	0.133247395	2.596360961	0.482581674	9.093998572	3	328	19	6497	0.906344411	0.291589932	2	174	8	2029	0.18590917	0	91	5	1362	1	0	20	0	1231		0	18	2	995	0.999999998	1	25	4	880	0.135204292
'CALB2'	0.133254112	3.646684977	0.373335675	18.29543189	2	329	10	6506	0.604229607	0.153468386	1	175	5	2032	0.39214092	0	91	1	1366	0.999999996	0	20	1	1230	1	0	18	2	995	0.999999998	1	25	1	883	0.056357064
'SERAC1'	0.133523735	3.648870654	0.372819291	18.513576	2	329	9	6507	0.604229607	0.138121547	0	176	5	2032	0.999999998	1	90	2	1365	0.175912332	0	20	0	1231		1	17	1	996	0.035170665	0	26	1	883	0.999999997
'TTC38'	0.133523735	3.648870654	0.372819291	18.513576	2	329	9	6507	0.604229607	0.138121547	0	176	5	2032	0.999999998	0	91	3	1364	1	0	20	0	1231		1	17	1	996	0.035170665	1	25	0	884	0.028571429
'LRRC4C'	0.133742872	9.274057168	0.173382159	103.7046832	1	330	4	6512	0.302114804	0.061387354	0	176	0	2037		1	90	0	1367	0.062414266	0	20	2	1229	0.999999996	0	18	1	996	1	0	26	1	883	0.999999997
'KDSR'	0.134068095	2.595749889	0.480886922	9.16070461	3	328	17	6499	0.906344411	0.260896255	2	174	7	2030	0.156547952	1	90	7	1360	0.403609471	0	20	0	1231		0	18	1	996	1	0	26	2	882	1
'APPL2'	0.134191565	3.568896215	0.372564949	17.1701139	2	329	12	6504	0.604229607	0.184162063	0	176	4	2033	1	0	91	3	1364	1	0	20	1	1230	1	2	16	2	995	0.001746533	0	26	2	882	1
'MAP9'	0.134202496	10.47619279	0.171555368	154.108393	1	330	3	6513	0.302114804	0.046040516	0	176	1	2036	1	0	91	0	1367		1	19	1	1230	0.031731415	0	18	0	997		0	26	1	883	0.999999997
'FAM111A'	0.134292993	3.656467366	0.371113659	18.80452832	2	329	9	6507	0.604229607	0.138121547	1	175	5	2032	0.39214092	1	90	1	1366	0.120973156	0	20	2	1229	0.999999996	0	18	1	996	1	0	26	0	884
'BRI3BP'	0.135026342	11.09353341	0.170259071	247.2839477	1	330	2	6514	0.302114804	0.030693677	0	176	0	2037		1	90	1	1366	0.120973156	0	20	1	1230	1	0	18	0	997		0	26	0	884
'KIAA0226L'	0.135026342	11.09353341	0.170259071	247.2839477	1	330	2	6514	0.302114804	0.030693677	0	176	0	2037		0	91	2	1365	1	1	19	0	1231	0.01598721	0	18	0	997		0	26	0	884
'POLR3E'	0.135045645	3.674700821	0.369337006	19.37840263	2	329	8	6508	0.604229607	0.122774708	2	174	5	2032	0.101293982	0	91	1	1366	0.999999996	0	20	0	1231		0	18	2	995	0.999999998	0	26	0	884
'GALNT1'	0.135204292	8.739841989	0.171885391	92.66772573	1	330	4	6512	0.302114804	0.061387354	0	176	0	2037		0	91	0	1367		0	20	0	1231		0	18	0	997		1	25	4	880	0.135204292
'ALPI'	0.135262862	2.555214489	0.479921093	8.769134201	3	328	24	6492	0.906344411	0.368324125	2	174	6	2031	0.128212046	1	90	5	1362	0.321159516	0	20	2	1229	0.999999996	0	18	6	991	0.999999996	0	26	5	879	0.999999997
'ACVR1C'	0.135526708	3.630865264	0.368976352	18.63159506	2	329	9	6507	0.604229607	0.138121547	1	175	5	2032	0.39214092	0	91	2	1365	1	0	20	0	1231		1	17	2	995	0.05231472	0	26	0	884
'MFHAS1'	0.135728192	10.24656327	0.169503053	148.0533273	1	330	3	6513	0.302114804	0.046040516	1	175	0	2037	0.079530049	0	91	0	1367		0	20	1	1230	1	0	18	1	996	1	0	26	1	883	0.999999997
'ORC5'	0.135728192	10.24656327	0.169503053	148.0533273	1	330	3	6513	0.302114804	0.046040516	1	175	0	2037	0.079530049	0	91	0	1367		0	20	1	1230	1	0	18	1	996	1	0	26	1	883	0.999999997
'APITD1'	0.135728192	10.24656327	0.169503053	148.0533273	1	330	3	6513	0.302114804	0.046040516	1	175	0	2037	0.079530049	0	91	0	1367		0	20	1	1230	1	0	18	1	996	1	0	26	1	883	0.999999997
'C15orf52'	0.135728192	10.24656327	0.169503053	148.0533273	1	330	3	6513	0.302114804	0.046040516	0	176	1	2036	1	0	91	0	1367		0	20	1	1230	1	0	18	1	996	1	1	25	0	884	0.028571429
'TRIM71'	0.135740319	3.557145762	0.369657456	17.38509071	2	329	10	6506	0.604229607	0.153468386	1	175	2	2035	0.220209504	1	90	4	1363	0.275803802	0	20	0	1231		0	18	1	996	1	0	26	3	881	1
'CCDC66'	0.135820691	2.555870279	0.478729666	8.819435779	3	328	24	6492	0.906344411	0.368324125	2	174	6	2031	0.128212046	1	90	6	1361	0.363703926	0	20	1	1230	1	0	18	10	987	1	0	26	1	883	0.999999997
'HGSNAT'	0.135952959	2.553411036	0.478548026	8.799814723	3	328	23	6493	0.906344411	0.352977287	0	176	8	2029	0.999999998	1	90	6	1361	0.363703926	0	20	3	1228	0.999999997	1	17	4	993	0.085743409	1	25	2	882	0.083377677
'NUP205'	0.136465109	3.529397115	0.368528344	16.94725149	2	329	12	6504	0.604229607	0.184162063	2	174	3	2034	0.05358551	0	91	1	1366	0.999999996	0	20	0	1231		0	18	3	994	0.999999995	0	26	5	879	0.999999997
'RBBP8'	0.136470094	2.551267094	0.477568688	8.817390815	3	328	22	6494	0.906344411	0.337630448	2	174	5	2032	0.101293982	0	91	9	1358	0.999999996	0	20	1	1230	1	1	17	5	992	0.102037091	0	26	2	882	1
'IMPDH1'	0.136513753	2.552401687	0.477368745	8.817270018	3	328	24	6492	0.906344411	0.368324125	2	174	9	2028	0.215956032	0	91	2	1365	1	0	20	2	1229	0.999999996	1	17	6	991	0.118056251	0	26	5	879	0.999999997
'PHACTR3'	0.136561809	10.84121302	0.168210098	236.9387597	1	330	2	6514	0.302114804	0.030693677	0	176	0	2037		1	90	1	1366	0.120973156	0	20	0	1231		0	18	1	996	1	0	26	0	884
'SLC44A5'	0.136561809	10.84121302	0.168210098	236.9387597	1	330	2	6514	0.302114804	0.030693677	0	176	0	2037		0	91	2	1365	1	0	20	0	1231		1	17	0	997	0.01773399	0	26	0	884
'STK40'	0.13685055	9.020131049	0.169106371	101.2286895	1	330	4	6512	0.302114804	0.061387354	0	176	0	2037		1	90	0	1367	0.062414266	0	20	0	1231		0	18	3	994	0.999999995	0	26	1	883	0.999999997
'SMIM5'	0.13685055	9.020131049	0.169106371	101.2286895	1	330	4	6512	0.302114804	0.061387354	0	176	0	2037		1	90	0	1367	0.062414266	0	20	0	1231		0	18	3	994	0.999999995	0	26	1	883	0.999999997
'APCS'	0.136980506	13.18572632	0.166577171	1033.971008	1	330	1	6515	0.302114804	0.015346839	1	175	0	2037	0.079530049	0	91	1	1366	0.999999996	0	20	0	1231		0	18	0	997		0	26	0	884
'FGF10'	0.136980506	13.18572632	0.166577171	1033.971008	1	330	1	6515	0.302114804	0.015346839	1	175	0	2037	0.079530049	0	91	1	1366	0.999999996	0	20	0	1231		0	18	0	997		0	26	0	884
'TNFRSF10C'	0.136980506	13.18572632	0.166577171	1033.971008	1	330	1	6515	0.302114804	0.015346839	1	175	0	2037	0.079530049	0	91	1	1366	0.999999996	0	20	0	1231		0	18	0	997		0	26	0	884
'OR1N2'	0.136980506	13.18572632	0.166577171	1033.971008	1	330	1	6515	0.302114804	0.015346839	1	175	0	2037	0.079530049	0	91	1	1366	0.999999996	0	20	0	1231		0	18	0	997		0	26	0	884
'B3GNT2'	0.136980506	13.18572632	0.166577171	1033.971008	1	330	1	6515	0.302114804	0.015346839	1	175	0	2037	0.079530049	0	91	1	1366	0.999999996	0	20	0	1231		0	18	0	997		0	26	0	884
'SCAF8'	0.136980506	13.18572632	0.166577171	1033.971008	1	330	1	6515	0.302114804	0.015346839	1	175	0	2037	0.079530049	0	91	1	1366	0.999999996	0	20	0	1231		0	18	0	997		0	26	0	884
'ALG13'	0.136980506	13.18572632	0.166577171	1033.971008	1	330	1	6515	0.302114804	0.015346839	1	175	0	2037	0.079530049	0	91	1	1366	0.999999996	0	20	0	1231		0	18	0	997		0	26	0	884
'NOSTRIN'	0.136980506	13.18572632	0.166577171	1033.971008	1	330	1	6515	0.302114804	0.015346839	1	175	0	2037	0.079530049	0	91	1	1366	0.999999996	0	20	0	1231		0	18	0	997		0	26	0	884
'RIN1'	0.136980506	13.18572632	0.166577171	1033.971008	1	330	1	6515	0.302114804	0.015346839	1	175	0	2037	0.079530049	0	91	1	1366	0.999999996	0	20	0	1231		0	18	0	997		0	26	0	884
'C2orf53'	0.136980506	13.18572632	0.166577171	1033.971008	1	330	1	6515	0.302114804	0.015346839	1	175	0	2037	0.079530049	0	91	1	1366	0.999999996	0	20	0	1231		0	18	0	997		0	26	0	884
'CCDC126'	0.136980506	13.18572632	0.166577171	1033.971008	1	330	1	6515	0.302114804	0.015346839	1	175	0	2037	0.079530049	0	91	1	1366	0.999999996	0	20	0	1231		0	18	0	997		0	26	0	884
'FOXD3'	0.136980506	13.18572632	0.166577171	1033.971008	1	330	1	6515	0.302114804	0.015346839	1	175	0	2037	0.079530049	0	91	1	1366	0.999999996	0	20	0	1231		0	18	0	997		0	26	0	884
'ACBD7'	0.136980506	13.18572632	0.166577171	1033.971008	1	330	1	6515	0.302114804	0.015346839	1	175	0	2037	0.079530049	0	91	1	1366	0.999999996	0	20	0	1231		0	18	0	997		0	26	0	884
'C1orf86'	0.136980506	13.18572632	0.166577171	1033.971008	1	330	1	6515	0.302114804	0.015346839	1	175	0	2037	0.079530049	0	91	1	1366	0.999999996	0	20	0	1231		0	18	0	997		0	26	0	884
'PHAX'	0.136980506	13.18572632	0.166577171	1033.971008	1	330	1	6515	0.302114804	0.015346839	1	175	0	2037	0.079530049	0	91	1	1366	0.999999996	0	20	0	1231		0	18	0	997		0	26	0	884
'C1QA'	0.136980506	13.18572632	0.166577171	1033.971008	1	330	1	6515	0.302114804	0.015346839	1	175	0	2037	0.079530049	0	91	1	1366	0.999999996	0	20	0	1231		0	18	0	997		0	26	0	884
'XPOT'	0.136980506	13.18572632	0.166577171	1033.971008	1	330	1	6515	0.302114804	0.015346839	1	175	0	2037	0.079530049	0	91	1	1366	0.999999996	0	20	0	1231		0	18	0	997		0	26	0	884
'ZBTB14'	0.136980506	13.18572632	0.166577171	1033.971008	1	330	1	6515	0.302114804	0.015346839	1	175	0	2037	0.079530049	0	91	1	1366	0.999999996	0	20	0	1231		0	18	0	997		0	26	0	884
'FAM35A'	0.136980506	13.18572632	0.166577171	1033.971008	1	330	1	6515	0.302114804	0.015346839	0	176	1	2036	1	1	90	0	1367	0.062414266	0	20	0	1231		0	18	0	997		0	26	0	884
'GLRX5'	0.136980506	13.18572632	0.166577171	1033.971008	1	330	1	6515	0.302114804	0.015346839	0	176	1	2036	1	1	90	0	1367	0.062414266	0	20	0	1231		0	18	0	997		0	26	0	884
'SLAIN1'	0.136980506	13.18572632	0.166577171	1033.971008	1	330	1	6515	0.302114804	0.015346839	0	176	1	2036	1	1	90	0	1367	0.062414266	0	20	0	1231		0	18	0	997		0	26	0	884
'TMEM155'	0.136980506	13.18572632	0.166577171	1033.971008	1	330	1	6515	0.302114804	0.015346839	0	176	1	2036	1	1	90	0	1367	0.062414266	0	20	0	1231		0	18	0	997		0	26	0	884
'STRAP'	0.136980506	13.18572632	0.166577171	1033.971008	1	330	1	6515	0.302114804	0.015346839	0	176	1	2036	1	1	90	0	1367	0.062414266	0	20	0	1231		0	18	0	997		0	26	0	884
'LRRC52'	0.136980506	13.18572632	0.166577171	1033.971008	1	330	1	6515	0.302114804	0.015346839	0	176	1	2036	1	1	90	0	1367	0.062414266	0	20	0	1231		0	18	0	997		0	26	0	884
'ANKRD33B'	0.136980506	13.18572632	0.166577171	1033.971008	1	330	1	6515	0.302114804	0.015346839	0	176	1	2036	1	1	90	0	1367	0.062414266	0	20	0	1231		0	18	0	997		0	26	0	884
'KIAA1467'	0.136980506	13.18572632	0.166577171	1033.971008	1	330	1	6515	0.302114804	0.015346839	0	176	1	2036	1	1	90	0	1367	0.062414266	0	20	0	1231		0	18	0	997		0	26	0	884
'DDAH1'	0.136980506	13.18572632	0.166577171	1033.971008	1	330	1	6515	0.302114804	0.015346839	0	176	1	2036	1	1	90	0	1367	0.062414266	0	20	0	1231		0	18	0	997		0	26	0	884
'WDTC1'	0.136980506	13.18572632	0.166577171	1033.971008	1	330	1	6515	0.302114804	0.015346839	0	176	1	2036	1	1	90	0	1367	0.062414266	0	20	0	1231		0	18	0	997		0	26	0	884
'RAB39A'	0.136980506	13.18572632	0.166577171	1033.971008	1	330	1	6515	0.302114804	0.015346839	0	176	1	2036	1	1	90	0	1367	0.062414266	0	20	0	1231		0	18	0	997		0	26	0	884
'SPIB'	0.136980506	13.18572632	0.166577171	1033.971008	1	330	1	6515	0.302114804	0.015346839	0	176	1	2036	1	1	90	0	1367	0.062414266	0	20	0	1231		0	18	0	997		0	26	0	884
'CAMP'	0.136980506	13.18572632	0.166577171	1033.971008	1	330	1	6515	0.302114804	0.015346839	0	176	1	2036	1	1	90	0	1367	0.062414266	0	20	0	1231		0	18	0	997		0	26	0	884
'HAUS5'	0.136980506	13.18572632	0.166577171	1033.971008	1	330	1	6515	0.302114804	0.015346839	0	176	1	2036	1	1	90	0	1367	0.062414266	0	20	0	1231		0	18	0	997		0	26	0	884
'VCPKMT'	0.136980506	13.18572632	0.166577171	1033.971008	1	330	1	6515	0.302114804	0.015346839	0	176	1	2036	1	1	90	0	1367	0.062414266	0	20	0	1231		0	18	0	997		0	26	0	884
'CAMK2B'	0.136980506	13.18572632	0.166577171	1033.971008	1	330	1	6515	0.302114804	0.015346839	0	176	1	2036	1	1	90	0	1367	0.062414266	0	20	0	1231		0	18	0	997		0	26	0	884
'TMEM56'	0.137277773	10.07656925	0.167435765	145.7723548	1	330	3	6513	0.302114804	0.046040516	1	175	0	2037	0.079530049	0	91	0	1367		0	20	0	1231		0	18	2	995	0.999999998	0	26	1	883	0.999999997
'SLC35D1'	0.137277773	10.07656925	0.167435765	145.7723548	1	330	3	6513	0.302114804	0.046040516	0	176	1	2036	1	0	91	0	1367		0	20	0	1231		1	17	1	996	0.035170665	0	26	1	883	0.999999997
'TRMT5'	0.137277773	10.07656925	0.167435765	145.7723548	1	330	3	6513	0.302114804	0.046040516	0	176	1	2036	1	0	91	0	1367		0	20	0	1231		0	18	2	995	0.999999998	1	25	0	884	0.028571429
'LFNG'	0.137350532	3.569970352	0.366234033	17.96656307	2	329	9	6507	0.604229607	0.138121547	2	174	3	2034	0.05358551	0	91	3	1364	1	0	20	0	1231		0	18	1	996	1	0	26	2	882	1
'TONSL'	0.137350532	3.569970352	0.366234033	17.96656307	2	329	9	6507	0.604229607	0.138121547	1	175	4	2033	0.339491706	1	90	2	1365	0.175912332	0	20	0	1231		0	18	1	996	1	0	26	2	882	1
'TMPRSS11F'	0.13779458	3.533542932	0.365895644	17.38963432	2	329	10	6506	0.604229607	0.153468386	1	175	3	2034	0.282310468	1	90	3	1364	0.22745321	0	20	0	1231		0	18	2	995	0.999999998	0	26	2	882	1
'POLN'	0.138051068	2.532543108	0.4750639	8.720342226	3	328	22	6494	0.906344411	0.337630448	1	175	5	2032	0.39214092	1	90	9	1358	0.476142002	0	20	0	1231		1	17	4	993	0.085743409	0	26	4	880	0.999999998
'MACC1'	0.139035315	3.453992687	0.364665907	16.24468124	2	329	13	6503	0.604229607	0.199508901	1	175	2	2035	0.220209504	1	90	3	1364	0.22745321	0	20	0	1231		0	18	5	992	1	0	26	3	881	1
'L3MBTL1'	0.139954657	2.536123035	0.471010389	8.897964901	3	328	19	6497	0.906344411	0.291589932	1	175	10	2027	0.598976251	1	90	4	1363	0.275803802	0	20	0	1231		1	17	3	994	0.069170782	0	26	2	882	1
'IQCF3'	0.140084145	9.398192128	0.164020027	111.8545507	1	330	4	6512	0.302114804	0.061387354	0	176	1	2036	1	0	91	0	1367		1	19	1	1230	0.031731415	0	18	2	995	0.999999998	0	26	0	884
'SYT4'	0.140084145	9.398192128	0.164020027	111.8545507	1	330	4	6512	0.302114804	0.061387354	0	176	1	2036	1	0	91	0	1367		0	20	2	1229	0.999999996	1	17	1	996	0.035170665	0	26	0	884
'LASP1'	0.140587987	9.056903898	0.163960501	120.149972	1	330	3	6513	0.302114804	0.046040516	0	176	0	2037		1	90	0	1367	0.062414266	0	20	0	1231		0	18	0	997		0	26	3	881	1
'SRFBP1'	0.140587987	9.056903898	0.163960501	120.149972	1	330	3	6513	0.302114804	0.046040516	0	176	0	2037		0	91	1	1366	0.999999996	0	20	0	1231		0	18	0	997		1	25	2	882	0.083377677
'HOXA5'	0.142162886	7.690448554	0.163358735	65.82545577	1	330	6	6510	0.302114804	0.092081031	0	176	0	2037		0	91	0	1367		0	20	3	1228	0.999999997	0	18	1	996	1	1	25	2	882	0.083377677
'PTPN7'	0.142334648	2.501630883	0.467669323	8.668378586	3	328	21	6495	0.906344411	0.32228361	1	175	8	2029	0.526331522	2	89	5	1362	0.065893053	0	20	2	1229	0.999999996	0	18	3	994	0.999999995	0	26	3	881	1
'CHD4'	0.142383425	2.505524887	0.467356185	8.70404296	3	328	23	6493	0.906344411	0.352977287	2	174	10	2027	0.246395876	1	90	1	1366	0.120973156	0	20	0	1231		0	18	9	988	0.999999999	0	26	3	881	1
'HIST1H4E'	0.143199676	9.16969187	0.160116178	111.1812287	1	330	4	6512	0.302114804	0.061387354	1	175	0	2037	0.079530049	0	91	0	1367		0	20	0	1231		0	18	4	993	0.999999998	0	26	0	884
'PARD3B'	0.143508491	3.418539843	0.356682107	16.53852687	2	329	11	6505	0.604229607	0.168815224	2	174	2	2035	0.033906618	0	91	4	1363	1	0	20	1	1230	1	0	18	2	995	0.999999998	0	26	2	882	1
'GLRA1'	0.143620088	2.476817347	0.466170497	8.468256762	3	328	25	6491	0.906344411	0.383670964	1	175	7	2030	0.485244458	2	89	5	1362	0.065893053	0	20	5	1226	0.999999998	0	18	5	992	1	0	26	3	881	1
'ERAP2'	0.143698669	3.439872391	0.355987163	16.96648568	2	329	10	6506	0.604229607	0.153468386	1	175	4	2033	0.339491706	0	91	3	1364	1	0	20	0	1231		0	18	2	995	0.999999998	1	25	1	883	0.056357064
'SLC35B3'	0.143698669	3.439872391	0.355987163	16.96648568	2	329	10	6506	0.604229607	0.153468386	0	176	5	2032	0.999999998	2	89	1	1366	0.0110948	0	20	0	1231		0	18	2	995	0.999999998	0	26	2	882	1
'A2ML1'	0.144481851	2.459580123	0.465245695	8.335197542	3	328	26	6490	0.906344411	0.399017802	1	175	4	2033	0.339491706	0	91	10	1357	0.999999999	0	20	3	1228	0.999999997	0	18	5	992	1	2	24	4	880	0.010979494
'GUCA1A'	0.144837707	8.351094973	0.159010594	91.54313927	1	330	4	6512	0.302114804	0.061387354	0	176	0	2037		1	90	0	1367	0.062414266	0	20	1	1230	1	0	18	1	996	1	0	26	2	882	1
'INPP5F'	0.144837707	8.351094973	0.159010594	91.54313927	1	330	4	6512	0.302114804	0.061387354	0	176	0	2037		1	90	0	1367	0.062414266	0	20	1	1230	1	0	18	1	996	1	0	26	2	882	1
'IDUA'	0.145392462	2.466816546	0.463137948	8.476872204	3	328	24	6492	0.906344411	0.368324125	2	174	7	2030	0.156547952	1	90	5	1362	0.321159516	0	20	0	1231		0	18	9	988	0.999999999	0	26	3	881	1
'FRZB'	0.14550946	3.309636876	0.35475619	15.04858527	2	329	16	6500	0.604229607	0.245549417	1	175	2	2035	0.220209504	1	90	2	1365	0.175912332	0	20	1	1230	1	0	18	7	990	1	0	26	4	880	0.999999998
'KCNA1'	0.146088208	9.627915485	0.156395906	195.1691217	1	330	2	6514	0.302114804	0.030693677	0	176	0	2037		1	90	1	1366	0.120973156	0	20	0	1231		0	18	0	997		0	26	1	883	0.999999997
'KCNJ9'	0.146088208	9.627915485	0.156395906	195.1691217	1	330	2	6514	0.302114804	0.030693677	0	176	0	2037		1	90	1	1366	0.120973156	0	20	0	1231		0	18	0	997		0	26	1	883	0.999999997
'ARID5B'	0.146088208	9.627915485	0.156395906	195.1691217	1	330	2	6514	0.302114804	0.030693677	0	176	0	2037		1	90	1	1366	0.120973156	0	20	0	1231		0	18	0	997		0	26	1	883	0.999999997
'UBN1'	0.146088208	9.627915485	0.156395906	195.1691217	1	330	2	6514	0.302114804	0.030693677	0	176	0	2037		1	90	1	1366	0.120973156	0	20	0	1231		0	18	0	997		0	26	1	883	0.999999997
'RPS19'	0.146088208	9.627915485	0.156395906	195.1691217	1	330	2	6514	0.302114804	0.030693677	0	176	0	2037		1	90	1	1366	0.120973156	0	20	0	1231		0	18	0	997		0	26	1	883	0.999999997
'VTI1B'	0.146088208	9.627915485	0.156395906	195.1691217	1	330	2	6514	0.302114804	0.030693677	0	176	0	2037		1	90	1	1366	0.120973156	0	20	0	1231		0	18	0	997		0	26	1	883	0.999999997
'HN1'	0.146088208	9.627915485	0.156395906	195.1691217	1	330	2	6514	0.302114804	0.030693677	0	176	0	2037		0	91	2	1365	1	0	20	0	1231		0	18	0	997		1	25	0	884	0.028571429
'CARKD'	0.146385078	3.403820552	0.351563711	16.79683566	2	329	11	6505	0.604229607	0.168815224	2	174	4	2033	0.076245648	0	91	2	1365	1	0	20	3	1228	0.999999997	0	18	2	995	0.999999998	0	26	0	884
'SLC3A2'	0.146570686	2.445695367	0.461770161	8.310246513	3	328	27	6489	0.906344411	0.414364641	2	174	7	2030	0.156547952	1	90	3	1364	0.22745321	0	20	2	1229	0.999999996	0	18	8	989	0.999999998	0	26	7	877	0.999999998
'DGKZ'	0.146682276	3.349348406	0.351846406	15.82075877	2	329	14	6502	0.604229607	0.21485574	1	175	5	2032	0.39214092	0	91	0	1367		0	20	1	1230	1	1	17	5	992	0.102037091	0	26	3	881	1
'SLC10A5'	0.146808688	9.085308162	0.155701602	127.2530508	1	330	3	6513	0.302114804	0.046040516	1	175	0	2037	0.079530049	0	91	0	1367		0	20	0	1231		0	18	1	996	1	0	26	2	882	1
'SERPINE2'	0.146808688	9.085308162	0.155701602	127.2530508	1	330	3	6513	0.302114804	0.046040516	1	175	0	2037	0.079530049	0	91	0	1367		0	20	0	1231		0	18	1	996	1	0	26	2	882	1
'SLC25A18'	0.147572282	3.370974966	0.349991624	16.52410356	2	329	10	6506	0.604229607	0.153468386	1	175	4	2033	0.339491706	0	91	3	1364	1	0	20	0	1231		0	18	1	996	1	1	25	2	882	0.083377677
'P4HA1'	0.147686905	2.454469781	0.45927918	8.497997801	3	328	20	6496	0.906344411	0.306936771	2	174	6	2031	0.128212046	1	90	8	1359	0.441038116	0	20	1	1230	1	0	18	1	996	1	0	26	4	880	0.999999998
'CYP7A1'	0.149194487	3.274212381	0.348711625	15.12670964	2	329	14	6502	0.604229607	0.21485574	0	176	3	2034	1	1	90	3	1364	0.22745321	0	20	0	1231		1	17	4	993	0.085743409	0	26	4	880	0.999999998
'CASQ2'	0.149206943	3.385971489	0.346797677	17.09045382	2	329	9	6507	0.604229607	0.138121547	1	175	6	2031	0.440615408	1	90	0	1367	0.062414266	0	20	0	1231		0	18	1	996	1	0	26	2	882	1
'AP4E1'	0.149288738	3.365070316	0.34704661	16.79029435	2	329	9	6507	0.604229607	0.138121547	2	174	3	2034	0.05358551	0	91	4	1363	1	0	20	0	1231		0	18	1	996	1	0	26	1	883	0.999999997
'PKDCC'	0.149288738	3.365070316	0.34704661	16.79029435	2	329	9	6507	0.604229607	0.138121547	1	175	4	2033	0.339491706	1	90	3	1364	0.22745321	0	20	0	1231		0	18	1	996	1	0	26	1	883	0.999999997
'TRPV6'	0.149465667	3.33054975	0.347254306	16.13561764	2	329	11	6505	0.604229607	0.168815224	2	174	3	2034	0.05358551	0	91	3	1364	1	0	20	1	1230	1	0	18	2	995	0.999999998	0	26	2	882	1
'NEURL4'	0.150090723	3.320487567	0.346320361	16.08129072	2	329	11	6505	0.604229607	0.168815224	2	174	3	2034	0.05358551	0	91	3	1364	1	0	20	0	1231		0	18	3	994	0.999999995	0	26	2	882	1
'NEUROG2'	0.150365777	8.808975031	0.151771423	126.6705066	1	330	3	6513	0.302114804	0.046040516	0	176	0	2037		1	90	1	1366	0.120973156	0	20	1	1230	1	0	18	1	996	1	0	26	0	884
'TIGD2'	0.150365777	8.808975031	0.151771423	126.6705066	1	330	3	6513	0.302114804	0.046040516	0	176	0	2037		1	90	1	1366	0.120973156	0	20	1	1230	1	0	18	1	996	1	0	26	0	884
'LPA'	0.150376595	2.068057018	0.524908799	5.932147122	4	327	38	6478	1.208459215	0.583179865	0	176	13	2024	0.616444514	3	88	8	1359	0.026918927	0	20	4	1227	0.999999997	1	17	9	988	0.164509851	0	26	4	880	0.999999998
'BARHL1'	0.150453249	7.630313065	0.15284861	70.2663601	1	330	6	6510	0.302114804	0.092081031	0	176	0	2037		1	90	0	1367	0.062414266	0	20	5	1226	0.999999998	0	18	1	996	1	0	26	0	884
'DNAJB12'	0.150649902	7.729411548	0.152521955	75.59690241	1	330	5	6511	0.302114804	0.076734193	0	176	0	2037		0	91	1	1366	0.999999996	0	20	1	1230	1	1	17	2	995	0.05231472	0	26	1	883	0.999999997
'SLA'	0.15077778	9.952005308	0.150423581	228.5082596	1	330	2	6514	0.302114804	0.030693677	1	175	0	2037	0.079530049	0	91	1	1366	0.999999996	0	20	1	1230	1	0	18	0	997		0	26	0	884
'NSUN3'	0.15077778	9.952005308	0.150423581	228.5082596	1	330	2	6514	0.302114804	0.030693677	1	175	0	2037	0.079530049	0	91	1	1366	0.999999996	0	20	1	1230	1	0	18	0	997		0	26	0	884
'GTF3C4'	0.15077778	9.952005308	0.150423581	228.5082596	1	330	2	6514	0.302114804	0.030693677	0	176	1	2036	1	0	91	1	1366	0.999999996	1	19	0	1231	0.01598721	0	18	0	997		0	26	0	884
'CDH7'	0.150950791	3.379974181	0.343871586	17.42502418	2	329	8	6508	0.604229607	0.122774708	0	176	7	2030	1	2	89	0	1367	0.003855377	0	20	0	1231		0	18	1	996	1	0	26	0	884
'KLHL26'	0.151070295	8.393011805	0.151143482	97.25135678	1	330	4	6512	0.302114804	0.061387354	1	175	0	2037	0.079530049	0	91	0	1367		0	20	1	1230	1	0	18	2	995	0.999999998	0	26	1	883	0.999999997
'ADAM2'	0.151807059	3.315869527	0.343422604	16.36807818	2	329	10	6506	0.604229607	0.153468386	1	175	4	2033	0.339491706	1	90	3	1364	0.22745321	0	20	0	1231		0	18	3	994	0.999999995	0	26	0	884
'C10orf71'	0.151889114	8.678292854	0.150112238	124.6636655	1	330	3	6513	0.302114804	0.046040516	0	176	0	2037		1	90	1	1366	0.120973156	0	20	0	1231		0	18	2	995	0.999999998	0	26	0	884
'C10orf129'	0.151889114	8.678292854	0.150112238	124.6636655	1	330	3	6513	0.302114804	0.046040516	0	176	0	2037		1	90	1	1366	0.120973156	0	20	0	1231		0	18	2	995	0.999999998	0	26	0	884
'DDX42'	0.151889114	8.678292854	0.150112238	124.6636655	1	330	3	6513	0.302114804	0.046040516	0	176	0	2037		1	90	1	1366	0.120973156	0	20	0	1231		0	18	2	995	0.999999998	0	26	0	884
'CLHC1'	0.152285285	9.742193932	0.148821216	218.9045628	1	330	2	6514	0.302114804	0.030693677	1	175	0	2037	0.079530049	0	91	1	1366	0.999999996	0	20	0	1231		0	18	1	996	1	0	26	0	884
'TMEM234'	0.152285285	9.742193932	0.148821216	218.9045628	1	330	2	6514	0.302114804	0.030693677	1	175	0	2037	0.079530049	0	91	1	1366	0.999999996	0	20	0	1231		0	18	1	996	1	0	26	0	884
'LGSN'	0.152285285	9.742193932	0.148821216	218.9045628	1	330	2	6514	0.302114804	0.030693677	1	175	0	2037	0.079530049	0	91	1	1366	0.999999996	0	20	0	1231		0	18	1	996	1	0	26	0	884
'INHBB'	0.152285285	9.742193932	0.148821216	218.9045628	1	330	2	6514	0.302114804	0.030693677	1	175	0	2037	0.079530049	0	91	1	1366	0.999999996	0	20	0	1231		0	18	1	996	1	0	26	0	884
'FNIP2'	0.152285285	9.742193932	0.148821216	218.9045628	1	330	2	6514	0.302114804	0.030693677	1	175	0	2037	0.079530049	0	91	1	1366	0.999999996	0	20	0	1231		0	18	1	996	1	0	26	0	884
'FAM170A'	0.152285285	9.742193932	0.148821216	218.9045628	1	330	2	6514	0.302114804	0.030693677	0	176	1	2036	1	1	90	0	1367	0.062414266	0	20	0	1231		0	18	1	996	1	0	26	0	884
'TMEM110'	0.152285285	9.742193932	0.148821216	218.9045628	1	330	2	6514	0.302114804	0.030693677	0	176	1	2036	1	1	90	0	1367	0.062414266	0	20	0	1231		0	18	1	996	1	0	26	0	884
'TNRC6A'	0.152285285	9.742193932	0.148821216	218.9045628	1	330	2	6514	0.302114804	0.030693677	0	176	1	2036	1	1	90	0	1367	0.062414266	0	20	0	1231		0	18	1	996	1	0	26	0	884
'ATP8B4'	0.152285285	9.742193932	0.148821216	218.9045628	1	330	2	6514	0.302114804	0.030693677	0	176	1	2036	1	1	90	0	1367	0.062414266	0	20	0	1231		0	18	1	996	1	0	26	0	884
'EFR3A'	0.152285285	9.742193932	0.148821216	218.9045628	1	330	2	6514	0.302114804	0.030693677	0	176	1	2036	1	1	90	0	1367	0.062414266	0	20	0	1231		0	18	1	996	1	0	26	0	884
'HNMT'	0.152285285	9.742193932	0.148821216	218.9045628	1	330	2	6514	0.302114804	0.030693677	0	176	1	2036	1	1	90	0	1367	0.062414266	0	20	0	1231		0	18	1	996	1	0	26	0	884
'C2orf62'	0.152285285	9.742193932	0.148821216	218.9045628	1	330	2	6514	0.302114804	0.030693677	0	176	1	2036	1	1	90	0	1367	0.062414266	0	20	0	1231		0	18	1	996	1	0	26	0	884
'CCDC115'	0.152285285	9.742193932	0.148821216	218.9045628	1	330	2	6514	0.302114804	0.030693677	0	176	1	2036	1	1	90	0	1367	0.062414266	0	20	0	1231		0	18	1	996	1	0	26	0	884
'CPOX'	0.152285285	9.742193932	0.148821216	218.9045628	1	330	2	6514	0.302114804	0.030693677	0	176	1	2036	1	0	91	1	1366	0.999999996	0	20	0	1231		1	17	0	997	0.01773399	0	26	0	884
'CASC3'	0.152285285	9.742193932	0.148821216	218.9045628	1	330	2	6514	0.302114804	0.030693677	0	176	1	2036	1	1	90	0	1367	0.062414266	0	20	0	1231		0	18	1	996	1	0	26	0	884
'ZXDA'	0.152285285	9.742193932	0.148821216	218.9045628	1	330	2	6514	0.302114804	0.030693677	0	176	1	2036	1	1	90	0	1367	0.062414266	0	20	0	1231		0	18	1	996	1	0	26	0	884
'SSH1'	0.152607487	8.294793394	0.149468478	96.80618189	1	330	4	6512	0.302114804	0.061387354	1	175	0	2037	0.079530049	0	91	0	1367		0	20	0	1231		0	18	3	994	0.999999995	0	26	1	883	0.999999997
'TAS1R2'	0.152610391	2.046747636	0.522377058	5.816384468	4	327	45	6471	1.208459215	0.690607735	2	174	10	2027	0.246395876	1	90	8	1359	0.441038116	1	19	7	1224	0.121286337	0	18	12	985	0.999999998	0	26	8	876	1
'SALL4'	0.152765087	2.427233572	0.450967776	8.524314333	3	328	17	6499	0.906344411	0.260896255	1	175	10	2027	0.598976251	1	90	6	1361	0.363703926	0	20	0	1231		0	18	0	997		1	25	1	883	0.056357064
'STX2'	0.152768165	11.60427823	0.147377021	906.2885391	1	330	1	6515	0.302114804	0.015346839	1	175	1	2036	0.152768165	0	91	0	1367		0	20	0	1231		0	18	0	997		0	26	0	884
'NEK2'	0.152768165	11.60427823	0.147377021	906.2885391	1	330	1	6515	0.302114804	0.015346839	1	175	1	2036	0.152768165	0	91	0	1367		0	20	0	1231		0	18	0	997		0	26	0	884
'ST5'	0.152768165	11.60427823	0.147377021	906.2885391	1	330	1	6515	0.302114804	0.015346839	1	175	1	2036	0.152768165	0	91	0	1367		0	20	0	1231		0	18	0	997		0	26	0	884
'MAP3K1'	0.152768165	11.60427823	0.147377021	906.2885391	1	330	1	6515	0.302114804	0.015346839	1	175	1	2036	0.152768165	0	91	0	1367		0	20	0	1231		0	18	0	997		0	26	0	884
'C1orf110'	0.152768165	11.60427823	0.147377021	906.2885391	1	330	1	6515	0.302114804	0.015346839	1	175	1	2036	0.152768165	0	91	0	1367		0	20	0	1231		0	18	0	997		0	26	0	884
'MGME1'	0.152768165	11.60427823	0.147377021	906.2885391	1	330	1	6515	0.302114804	0.015346839	1	175	1	2036	0.152768165	0	91	0	1367		0	20	0	1231		0	18	0	997		0	26	0	884
'BAIAP2'	0.152768165	11.60427823	0.147377021	906.2885391	1	330	1	6515	0.302114804	0.015346839	1	175	1	2036	0.152768165	0	91	0	1367		0	20	0	1231		0	18	0	997		0	26	0	884
'RNF111'	0.152768165	11.60427823	0.147377021	906.2885391	1	330	1	6515	0.302114804	0.015346839	1	175	1	2036	0.152768165	0	91	0	1367		0	20	0	1231		0	18	0	997		0	26	0	884
'GLIPR2'	0.152768165	11.60427823	0.147377021	906.2885391	1	330	1	6515	0.302114804	0.015346839	1	175	1	2036	0.152768165	0	91	0	1367		0	20	0	1231		0	18	0	997		0	26	0	884
'IL1F10'	0.152768165	11.60427823	0.147377021	906.2885391	1	330	1	6515	0.302114804	0.015346839	1	175	1	2036	0.152768165	0	91	0	1367		0	20	0	1231		0	18	0	997		0	26	0	884
'DPPA2'	0.152768165	11.60427823	0.147377021	906.2885391	1	330	1	6515	0.302114804	0.015346839	1	175	1	2036	0.152768165	0	91	0	1367		0	20	0	1231		0	18	0	997		0	26	0	884
'ICOSLG'	0.152768165	11.60427823	0.147377021	906.2885391	1	330	1	6515	0.302114804	0.015346839	1	175	1	2036	0.152768165	0	91	0	1367		0	20	0	1231		0	18	0	997		0	26	0	884
'GPR68'	0.152768165	11.60427823	0.147377021	906.2885391	1	330	1	6515	0.302114804	0.015346839	1	175	1	2036	0.152768165	0	91	0	1367		0	20	0	1231		0	18	0	997		0	26	0	884
'RASSF1'	0.152768165	11.60427823	0.147377021	906.2885391	1	330	1	6515	0.302114804	0.015346839	1	175	1	2036	0.152768165	0	91	0	1367		0	20	0	1231		0	18	0	997		0	26	0	884
'EIF2AK1'	0.152768165	11.60427823	0.147377021	906.2885391	1	330	1	6515	0.302114804	0.015346839	1	175	1	2036	0.152768165	0	91	0	1367		0	20	0	1231		0	18	0	997		0	26	0	884
'XKR3'	0.152768165	11.60427823	0.147377021	906.2885391	1	330	1	6515	0.302114804	0.015346839	1	175	1	2036	0.152768165	0	91	0	1367		0	20	0	1231		0	18	0	997		0	26	0	884
'N6AMT1'	0.152768165	11.60427823	0.147377021	906.2885391	1	330	1	6515	0.302114804	0.015346839	1	175	1	2036	0.152768165	0	91	0	1367		0	20	0	1231		0	18	0	997		0	26	0	884
'PLRG1'	0.152768165	11.60427823	0.147377021	906.2885391	1	330	1	6515	0.302114804	0.015346839	1	175	1	2036	0.152768165	0	91	0	1367		0	20	0	1231		0	18	0	997		0	26	0	884
'ZDHHC17'	0.152768165	11.60427823	0.147377021	906.2885391	1	330	1	6515	0.302114804	0.015346839	1	175	1	2036	0.152768165	0	91	0	1367		0	20	0	1231		0	18	0	997		0	26	0	884
'VWA1'	0.152768165	11.60427823	0.147377021	906.2885391	1	330	1	6515	0.302114804	0.015346839	1	175	1	2036	0.152768165	0	91	0	1367		0	20	0	1231		0	18	0	997		0	26	0	884
'PSG11'	0.152768165	11.60427823	0.147377021	906.2885391	1	330	1	6515	0.302114804	0.015346839	1	175	1	2036	0.152768165	0	91	0	1367		0	20	0	1231		0	18	0	997		0	26	0	884
'C7orf62'	0.152768165	11.60427823	0.147377021	906.2885391	1	330	1	6515	0.302114804	0.015346839	1	175	1	2036	0.152768165	0	91	0	1367		0	20	0	1231		0	18	0	997		0	26	0	884
'ZSWIM1'	0.152768165	11.60427823	0.147377021	906.2885391	1	330	1	6515	0.302114804	0.015346839	1	175	1	2036	0.152768165	0	91	0	1367		0	20	0	1231		0	18	0	997		0	26	0	884
'ETNK1'	0.152768165	11.60427823	0.147377021	906.2885391	1	330	1	6515	0.302114804	0.015346839	1	175	1	2036	0.152768165	0	91	0	1367		0	20	0	1231		0	18	0	997		0	26	0	884
'TMEM255B'	0.152768165	11.60427823	0.147377021	906.2885391	1	330	1	6515	0.302114804	0.015346839	1	175	1	2036	0.152768165	0	91	0	1367		0	20	0	1231		0	18	0	997		0	26	0	884
'SLC32A1'	0.152768165	11.60427823	0.147377021	906.2885391	1	330	1	6515	0.302114804	0.015346839	1	175	1	2036	0.152768165	0	91	0	1367		0	20	0	1231		0	18	0	997		0	26	0	884
'BCL2L2-PABPN1'	0.152768165	11.60427823	0.147377021	906.2885391	1	330	1	6515	0.302114804	0.015346839	1	175	1	2036	0.152768165	0	91	0	1367		0	20	0	1231		0	18	0	997		0	26	0	884
'MYO9B'	0.152768165	11.60427823	0.147377021	906.2885391	1	330	1	6515	0.302114804	0.015346839	1	175	1	2036	0.152768165	0	91	0	1367		0	20	0	1231		0	18	0	997		0	26	0	884
'POLR2I'	0.152768165	11.60427823	0.147377021	906.2885391	1	330	1	6515	0.302114804	0.015346839	1	175	1	2036	0.152768165	0	91	0	1367		0	20	0	1231		0	18	0	997		0	26	0	884
'SPATS1'	0.152768165	11.60427823	0.147377021	906.2885391	1	330	1	6515	0.302114804	0.015346839	1	175	1	2036	0.152768165	0	91	0	1367		0	20	0	1231		0	18	0	997		0	26	0	884
'DKKL1'	0.152768165	11.60427823	0.147377021	906.2885391	1	330	1	6515	0.302114804	0.015346839	1	175	1	2036	0.152768165	0	91	0	1367		0	20	0	1231		0	18	0	997		0	26	0	884
'SLC30A4'	0.152768165	11.60427823	0.147377021	906.2885391	1	330	1	6515	0.302114804	0.015346839	1	175	1	2036	0.152768165	0	91	0	1367		0	20	0	1231		0	18	0	997		0	26	0	884
'CAMKMT'	0.152768165	11.60427823	0.147377021	906.2885391	1	330	1	6515	0.302114804	0.015346839	1	175	1	2036	0.152768165	0	91	0	1367		0	20	0	1231		0	18	0	997		0	26	0	884
'GPX3'	0.152768165	11.60427823	0.147377021	906.2885391	1	330	1	6515	0.302114804	0.015346839	1	175	1	2036	0.152768165	0	91	0	1367		0	20	0	1231		0	18	0	997		0	26	0	884
'ZNF195'	0.152768165	11.60427823	0.147377021	906.2885391	1	330	1	6515	0.302114804	0.015346839	1	175	1	2036	0.152768165	0	91	0	1367		0	20	0	1231		0	18	0	997		0	26	0	884
'COG8'	0.153124101	3.318584429	0.341073087	16.64011841	2	329	9	6507	0.604229607	0.138121547	1	175	6	2031	0.440615408	0	91	1	1366	0.999999996	0	20	0	1231		0	18	0	997		1	25	2	882	0.083377677
'UROS'	0.153606246	3.269851666	0.341119822	15.90036666	2	329	10	6506	0.604229607	0.153468386	1	175	3	2034	0.282310468	1	90	4	1363	0.275803802	0	20	0	1231		0	18	1	996	1	0	26	2	882	1
'KIF2B'	0.153826809	3.181358046	0.342288314	14.378334	2	329	16	6500	0.604229607	0.245549417	1	175	2	2035	0.220209504	1	90	2	1365	0.175912332	0	20	0	1231		0	18	6	991	0.999999996	0	26	6	878	1
'C3orf84'	0.153993241	3.24428957	0.34089826	15.50435452	2	329	11	6505	0.604229607	0.168815224	0	176	3	2034	1	2	89	4	1363	0.049025226	0	20	0	1231		0	18	2	995	0.999999998	0	26	2	882	1
'HTRA2'	0.154893305	3.310514	0.338237848	16.91237999	2	329	8	6508	0.604229607	0.122774708	1	175	6	2031	0.440615408	1	90	1	1366	0.120973156	0	20	0	1231		0	18	0	997		0	26	1	883	0.999999997
'VWA5B2'	0.155036783	3.278472074	0.338470271	16.24030234	2	329	10	6506	0.604229607	0.153468386	1	175	6	2031	0.440615408	0	91	1	1366	0.999999996	0	20	1	1230	1	1	17	0	997	0.01773399	0	26	2	882	1
'SLC25A16'	0.155105007	3.259713954	0.338732583	15.9763516	2	329	10	6506	0.604229607	0.153468386	2	174	3	2034	0.05358551	0	91	4	1363	1	0	20	1	1230	1	0	18	1	996	1	0	26	1	883	0.999999997
'ICA1'	0.155196595	3.186117135	0.339835717	14.63991618	2	329	15	6501	0.604229607	0.230202578	2	174	2	2035	0.033906618	0	91	3	1364	1	0	20	4	1227	0.999999997	0	18	3	994	0.999999995	0	26	3	881	1
'LMAN2'	0.155828791	7.609044398	0.146764835	82.25841746	1	330	4	6512	0.302114804	0.061387354	0	176	0	2037		1	90	0	1367	0.062414266	0	20	0	1231		0	18	1	996	1	0	26	3	881	1
'MYCL'	0.155828791	7.609044398	0.146764835	82.25841746	1	330	4	6512	0.302114804	0.061387354	0	176	0	2037		0	91	1	1366	0.999999996	0	20	0	1231		0	18	1	996	1	1	25	2	882	0.083377677
'OSBPL5'	0.155828791	7.609044398	0.146764835	82.25841746	1	330	4	6512	0.302114804	0.061387354	0	176	0	2037		0	91	1	1366	0.999999996	0	20	0	1231		0	18	1	996	1	1	25	2	882	0.083377677
'SPECC1'	0.155915773	3.19001437	0.338583598	14.86369239	2	329	13	6503	0.604229607	0.199508901	2	174	2	2035	0.033906618	0	91	3	1364	1	0	20	1	1230	1	0	18	1	996	1	0	26	6	878	1
'SELO'	0.155919014	2.3817909	0.447260951	8.186649671	3	328	23	6493	0.906344411	0.352977287	1	175	9	2028	0.56415623	1	90	5	1362	0.321159516	0	20	0	1231		1	17	6	991	0.118056251	0	26	3	881	1
'PHLDB3'	0.15614604	2.369757365	0.447405021	8.055348431	3	328	27	6489	0.906344411	0.414364641	1	175	9	2028	0.56415623	2	89	2	1365	0.021289699	0	20	2	1229	0.999999996	0	18	9	988	0.999999999	0	26	5	879	0.999999997
'RETSAT'	0.156166968	2.38214352	0.446829138	8.20781793	3	328	21	6495	0.906344411	0.32228361	0	176	9	2028	0.999999998	2	89	6	1361	0.084365127	0	20	1	1230	1	0	18	2	995	0.999999998	1	25	3	881	0.10965351
'HOXD11'	0.156276696	8.300587258	0.145425446	113.9249687	1	330	3	6513	0.302114804	0.046040516	1	175	0	2037	0.079530049	0	91	0	1367		0	20	0	1231		0	18	0	997		0	26	3	881	1
'ZNF829'	0.156591018	3.251999126	0.336357713	16.09305416	2	329	10	6506	0.604229607	0.153468386	0	176	6	2031	1	1	90	2	1365	0.175912332	1	19	1	1230	0.031731415	0	18	1	996	1	0	26	0	884
'FADS6'	0.156897523	7.78914604	0.145157936	80.91737678	1	330	5	6511	0.302114804	0.076734193	0	176	1	2036	1	0	91	0	1367		0	20	1	1230	1	1	17	3	994	0.069170782	0	26	0	884
'NIN'	0.156897523	7.78914604	0.145157936	80.91737678	1	330	5	6511	0.302114804	0.076734193	0	176	1	2036	1	0	91	0	1367		1	19	0	1231	0.01598721	0	18	4	993	0.999999998	0	26	0	884
'TMTC2'	0.15770166	3.204456836	0.335247601	15.30619672	2	329	13	6503	0.604229607	0.199508901	2	174	5	2032	0.101293982	0	91	0	1367		0	20	2	1229	0.999999996	0	18	4	993	0.999999998	0	26	2	882	1
'PTPN9'	0.158638231	2.378568596	0.442571687	8.327826177	3	328	18	6498	0.906344411	0.276243094	3	173	9	2028	0.063756808	0	91	6	1361	0.999999998	0	20	0	1231		0	18	2	995	0.999999998	0	26	1	883	0.999999997
'ASAH1'	0.158729105	2.024904132	0.512963724	5.830002592	4	327	35	6481	1.208459215	0.537139349	3	173	10	2027	0.078195335	0	91	14	1353	1	0	20	6	1225	1	0	18	5	992	1	1	25	0	884	0.028571429
'CCDC9'	0.158966781	7.823448416	0.142945792	89.86615741	1	330	4	6512	0.302114804	0.061387354	0	176	1	2036	1	0	91	0	1367		0	20	2	1229	0.999999996	0	18	0	997		1	25	1	883	0.056357064
'DMBX1'	0.159042606	3.168497453	0.333771441	14.99579116	2	329	13	6503	0.604229607	0.199508901	1	175	4	2033	0.339491706	1	90	2	1365	0.175912332	0	20	0	1231		0	18	6	991	0.999999996	0	26	1	883	0.999999997
'OLFM4'	0.159575495	3.120910483	0.333784966	14.26969496	2	329	16	6500	0.604229607	0.245549417	0	176	4	2033	1	1	90	2	1365	0.175912332	0	20	1	1230	1	1	17	7	990	0.133805247	0	26	2	882	1
'PPIL6'	0.159739876	8.012692827	0.142090747	110.9230376	1	330	3	6513	0.302114804	0.046040516	0	176	0	2037		1	90	1	1366	0.120973156	0	20	1	1230	1	0	18	0	997		0	26	1	883	0.999999997
'LRRC49'	0.159739876	8.012692827	0.142090747	110.9230376	1	330	3	6513	0.302114804	0.046040516	0	176	0	2037		1	90	1	1366	0.120973156	0	20	1	1230	1	0	18	0	997		0	26	1	883	0.999999997
'FAM126A'	0.159956931	3.134267638	0.332895613	14.54025155	2	329	14	6502	0.604229607	0.21485574	1	175	4	2033	0.339491706	0	91	2	1365	1	0	20	2	1229	0.999999996	0	18	3	994	0.999999995	1	25	3	881	0.10965351
'MYOG'	0.160448837	7.699244346	0.141519308	87.36034152	1	330	4	6512	0.302114804	0.061387354	1	175	0	2037	0.079530049	0	91	0	1367		0	20	1	1230	1	0	18	1	996	1	0	26	2	882	1
'FDXACB1'	0.160750565	3.088944971	0.332511531	13.94792848	2	329	16	6500	0.604229607	0.245549417	0	176	3	2034	1	2	89	2	1365	0.021289699	0	20	2	1229	0.999999996	0	18	5	992	1	0	26	4	880	0.999999998
'PASK'	0.16087374	1.816492396	0.631229657	4.28399584	6	325	63	6453	1.812688822	0.966850829	4	172	19	2018	0.104221087	2	89	14	1353	0.263455115	0	20	7	1224	0.999999997	0	18	9	988	0.999999999	0	26	14	870	0.999999996
'TUT1'	0.161231471	7.888287417	0.140661873	108.0103532	1	330	3	6513	0.302114804	0.046040516	0	176	0	2037		1	90	1	1366	0.120973156	0	20	0	1231		0	18	1	996	1	0	26	1	883	0.999999997
'SAMD11'	0.161231471	7.888287417	0.140661873	108.0103532	1	330	3	6513	0.302114804	0.046040516	0	176	0	2037		0	91	2	1365	1	0	20	0	1231		1	17	0	997	0.01773399	0	26	1	883	0.999999997
'CCT7'	0.161492293	3.1109902	0.330880693	14.41460972	2	329	14	6502	0.604229607	0.21485574	1	175	3	2034	0.282310468	1	90	3	1364	0.22745321	0	20	3	1228	0.999999997	0	18	3	994	0.999999995	0	26	2	882	1
'NEDD4'	0.161607604	2.324865619	0.439959177	7.870630885	3	328	28	6488	0.906344411	0.429711479	2	174	7	2030	0.156547952	0	91	6	1361	0.999999998	0	20	3	1228	0.999999997	0	18	10	987	1	1	25	2	882	0.083377677
'MST1'	0.161638206	8.70599858	0.13949313	180.2853262	1	330	2	6514	0.302114804	0.030693677	1	175	0	2037	0.079530049	0	91	1	1366	0.999999996	0	20	0	1231		0	18	0	997		0	26	1	883	0.999999997
'MAP2K1'	0.161638206	8.70599858	0.13949313	180.2853262	1	330	2	6514	0.302114804	0.030693677	1	175	0	2037	0.079530049	0	91	1	1366	0.999999996	0	20	0	1231		0	18	0	997		0	26	1	883	0.999999997
'CLIP1'	0.161638206	8.70599858	0.13949313	180.2853262	1	330	2	6514	0.302114804	0.030693677	1	175	0	2037	0.079530049	0	91	1	1366	0.999999996	0	20	0	1231		0	18	0	997		0	26	1	883	0.999999997
'B3GNT1'	0.161638206	8.70599858	0.13949313	180.2853262	1	330	2	6514	0.302114804	0.030693677	1	175	0	2037	0.079530049	0	91	1	1366	0.999999996	0	20	0	1231		0	18	0	997		0	26	1	883	0.999999997
'TMEM135'	0.161638206	8.70599858	0.13949313	180.2853262	1	330	2	6514	0.302114804	0.030693677	1	175	0	2037	0.079530049	0	91	1	1366	0.999999996	0	20	0	1231		0	18	0	997		0	26	1	883	0.999999997
'UNKL'	0.161638206	8.70599858	0.13949313	180.2853262	1	330	2	6514	0.302114804	0.030693677	1	175	0	2037	0.079530049	0	91	1	1366	0.999999996	0	20	0	1231		0	18	0	997		0	26	1	883	0.999999997
'EAF2'	0.161638206	8.70599858	0.13949313	180.2853262	1	330	2	6514	0.302114804	0.030693677	1	175	0	2037	0.079530049	0	91	1	1366	0.999999996	0	20	0	1231		0	18	0	997		0	26	1	883	0.999999997
'OGFRL1'	0.161638206	8.70599858	0.13949313	180.2853262	1	330	2	6514	0.302114804	0.030693677	1	175	0	2037	0.079530049	0	91	1	1366	0.999999996	0	20	0	1231		0	18	0	997		0	26	1	883	0.999999997
'ALG5'	0.161638206	8.70599858	0.13949313	180.2853262	1	330	2	6514	0.302114804	0.030693677	1	175	0	2037	0.079530049	0	91	1	1366	0.999999996	0	20	0	1231		0	18	0	997		0	26	1	883	0.999999997
'EIF3A'	0.161638206	8.70599858	0.13949313	180.2853262	1	330	2	6514	0.302114804	0.030693677	0	176	1	2036	1	1	90	0	1367	0.062414266	0	20	0	1231		0	18	0	997		0	26	1	883	0.999999997
'KCTD11'	0.161638206	8.70599858	0.13949313	180.2853262	1	330	2	6514	0.302114804	0.030693677	0	176	1	2036	1	0	91	1	1366	0.999999996	0	20	0	1231		0	18	0	997		1	25	0	884	0.028571429
'TMX4'	0.161638206	8.70599858	0.13949313	180.2853262	1	330	2	6514	0.302114804	0.030693677	0	176	1	2036	1	0	91	1	1366	0.999999996	0	20	0	1231		0	18	0	997		1	25	0	884	0.028571429
'ABRACL'	0.161638206	8.70599858	0.13949313	180.2853262	1	330	2	6514	0.302114804	0.030693677	0	176	1	2036	1	1	90	0	1367	0.062414266	0	20	0	1231		0	18	0	997		0	26	1	883	0.999999997
'ATP1A1'	0.161638206	8.70599858	0.13949313	180.2853262	1	330	2	6514	0.302114804	0.030693677	0	176	1	2036	1	1	90	0	1367	0.062414266	0	20	0	1231		0	18	0	997		0	26	1	883	0.999999997
'RUSC2'	0.161638206	8.70599858	0.13949313	180.2853262	1	330	2	6514	0.302114804	0.030693677	0	176	1	2036	1	0	91	1	1366	0.999999996	0	20	0	1231		0	18	0	997		1	25	0	884	0.028571429
'FAM76A'	0.161638206	8.70599858	0.13949313	180.2853262	1	330	2	6514	0.302114804	0.030693677	0	176	1	2036	1	0	91	1	1366	0.999999996	0	20	0	1231		0	18	0	997		1	25	0	884	0.028571429
'PHOSPHO2'	0.161638206	8.70599858	0.13949313	180.2853262	1	330	2	6514	0.302114804	0.030693677	0	176	1	2036	1	1	90	0	1367	0.062414266	0	20	0	1231		0	18	0	997		0	26	1	883	0.999999997
'FIBP'	0.161954096	7.601240643	0.140075887	86.24251982	1	330	4	6512	0.302114804	0.061387354	1	175	0	2037	0.079530049	0	91	0	1367		0	20	0	1231		0	18	2	995	0.999999998	0	26	2	882	1
'TIGIT'	0.161954096	7.601240643	0.140075887	86.24251982	1	330	4	6512	0.302114804	0.061387354	1	175	0	2037	0.079530049	0	91	0	1367		0	20	0	1231		0	18	2	995	0.999999998	0	26	2	882	1
'WDR46'	0.161954096	7.601240643	0.140075887	86.24251982	1	330	4	6512	0.302114804	0.061387354	0	176	1	2036	1	0	91	0	1367		0	20	0	1231		0	18	2	995	0.999999998	1	25	1	883	0.056357064
'METTL1'	0.161954096	7.601240643	0.140075887	86.24251982	1	330	4	6512	0.302114804	0.061387354	0	176	1	2036	1	0	91	0	1367		0	20	0	1231		0	18	2	995	0.999999998	1	25	1	883	0.056357064
'CDH20'	0.162224607	3.14296027	0.329135049	15.12876694	2	329	11	6505	0.604229607	0.168815224	1	175	4	2033	0.339491706	1	90	3	1364	0.22745321	0	20	0	1231		0	18	3	994	0.999999995	0	26	1	883	0.999999997
'TRANK1'	0.162460016	2.336222062	0.437906008	8.054701315	3	328	22	6494	0.906344411	0.337630448	1	175	11	2026	0.999999997	1	90	3	1364	0.22745321	0	20	0	1231		1	17	4	993	0.085743409	0	26	4	880	0.999999998
'UNC93A'	0.16317453	7.344755855	0.139086462	74.89527093	1	330	5	6511	0.302114804	0.076734193	1	175	0	2037	0.079530049	0	91	0	1367		0	20	3	1228	0.999999997	0	18	1	996	1	0	26	1	883	0.999999997
'KIAA1683'	0.163629412	3.128085493	0.327206261	15.13583366	2	329	10	6506	0.604229607	0.153468386	1	175	4	2033	0.339491706	1	90	3	1364	0.22745321	0	20	0	1231		0	18	0	997		0	26	3	881	1
'LRP12'	0.163813285	2.343622919	0.435224693	8.233281121	3	328	18	6498	0.906344411	0.276243094	3	173	11	2026	0.09391722	0	91	4	1363	1	0	20	1	1230	1	0	18	2	995	0.999999998	0	26	0	884
'DNASE1L2'	0.163865435	3.108712511	0.327120632	14.72629635	2	329	13	6503	0.604229607	0.199508901	2	174	4	2033	0.076245648	0	91	2	1365	1	0	20	2	1229	0.999999996	0	18	4	993	0.999999998	0	26	1	883	0.999999997
'UBA7'	0.164223925	2.298450939	0.436794395	7.72562801	3	328	30	6486	0.906344411	0.460405157	0	176	8	2029	0.999999998	2	89	4	1363	0.049025226	0	20	1	1230	1	0	18	12	985	0.999999998	1	25	5	879	0.160049252
'MEST'	0.164365336	8.178259601	0.137117446	123.6880486	1	330	3	6513	0.302114804	0.046040516	0	176	1	2036	1	0	91	1	1366	0.999999996	1	19	1	1230	0.031731415	0	18	0	997		0	26	0	884
'CHRNB4'	0.164395052	3.032246601	0.327793414	13.5430214	2	329	18	6498	0.604229607	0.276243094	1	175	3	2034	0.282310468	0	91	2	1365	1	1	19	6	1225	0.10692827	0	18	2	995	0.999999998	0	26	5	879	0.999999997
'CHST15'	0.16465317	7.237622092	0.137729159	73.28923935	1	330	5	6511	0.302114804	0.076734193	0	176	1	2036	1	0	91	0	1367		0	20	2	1229	0.999999996	1	17	1	996	0.035170665	0	26	1	883	0.999999997
'MEGF6'	0.165405234	1.985025749	0.504528071	5.68238209	4	327	38	6478	1.208459215	0.583179865	3	173	11	2026	0.09391722	1	90	10	1357	0.509064019	0	20	1	1230	1	0	18	11	986	1	0	26	5	879	0.999999997
'SMC1B'	0.165545258	3.040283758	0.325858157	13.86496644	2	329	15	6501	0.604229607	0.230202578	1	175	3	2034	0.282310468	0	91	3	1364	1	0	20	0	1231		1	17	4	993	0.085743409	0	26	5	879	0.999999997
'NDUFV1'	0.165708118	2.291416468	0.434631388	7.731692839	3	328	27	6489	0.906344411	0.414364641	0	176	7	2030	1	1	90	8	1359	0.441038116	1	19	1	1230	0.031731415	0	18	7	990	1	1	25	4	880	0.135204292
'MYLK4'	0.165756919	6.724522655	0.137464472	60.49109235	1	330	6	6510	0.302114804	0.092081031	0	176	0	2037		0	91	1	1366	0.999999996	0	20	1	1230	1	1	17	3	994	0.069170782	0	26	1	883	0.999999997
'FASTKD3'	0.165797239	3.108825961	0.324162201	15.13358659	2	329	10	6506	0.604229607	0.153468386	1	175	5	2032	0.39214092	1	90	2	1365	0.175912332	0	20	0	1231		0	18	1	996	1	0	26	2	882	1
'CA13'	0.165837879	8.031106442	0.135803467	119.0398105	1	330	3	6513	0.302114804	0.046040516	1	175	0	2037	0.079530049	0	91	1	1366	0.999999996	0	20	1	1230	1	0	18	1	996	1	0	26	0	884
'MRPL54'	0.165837879	8.031106442	0.135803467	119.0398105	1	330	3	6513	0.302114804	0.046040516	1	175	0	2037	0.079530049	0	91	1	1366	0.999999996	0	20	1	1230	1	0	18	1	996	1	0	26	0	884
'LAMA3'	0.165837879	8.031106442	0.135803467	119.0398105	1	330	3	6513	0.302114804	0.046040516	0	176	1	2036	1	1	90	0	1367	0.062414266	0	20	1	1230	1	0	18	1	996	1	0	26	0	884
'GAL3ST3'	0.16593335	3.070850185	0.324677125	14.46788994	2	329	12	6504	0.604229607	0.184162063	1	175	3	2034	0.282310468	1	90	4	1363	0.275803802	0	20	1	1230	1	0	18	2	995	0.999999998	0	26	2	882	1
'TLR5'	0.166154929	7.154503745	0.136355125	72.53780474	1	330	5	6511	0.302114804	0.076734193	1	175	0	2037	0.079530049	0	91	0	1367		0	20	1	1230	1	0	18	3	994	0.999999995	0	26	1	883	0.999999997
'CST7'	0.166154929	7.154503745	0.136355125	72.53780474	1	330	5	6511	0.302114804	0.076734193	0	176	1	2036	1	0	91	0	1367		0	20	1	1230	1	1	17	2	995	0.05231472	0	26	1	883	0.999999997
'BCDIN3D'	0.166313039	8.979944334	0.134588152	211.6860834	1	330	2	6514	0.302114804	0.030693677	1	175	1	2036	0.152768165	0	91	0	1367		0	20	1	1230	1	0	18	0	997		0	26	0	884
'FGD1'	0.166313039	8.979944334	0.134588152	211.6860834	1	330	2	6514	0.302114804	0.030693677	1	175	1	2036	0.152768165	0	91	0	1367		0	20	1	1230	1	0	18	0	997		0	26	0	884
'TAGLN2'	0.166313039	8.979944334	0.134588152	211.6860834	1	330	2	6514	0.302114804	0.030693677	1	175	1	2036	0.152768165	0	91	0	1367		0	20	1	1230	1	0	18	0	997		0	26	0	884
'LRP3'	0.166384034	2.296778342	0.433204995	7.831215709	3	328	24	6492	0.906344411	0.368324125	3	173	6	2031	0.029036375	0	91	8	1359	1	0	20	2	1229	0.999999996	0	18	5	992	1	0	26	3	881	1
'RPS6KB2'	0.166425347	2.302477106	0.432840809	7.900967799	3	328	22	6494	0.906344411	0.337630448	1	175	10	2027	0.598976251	2	89	3	1364	0.034050852	0	20	0	1231		0	18	2	995	0.999999998	0	26	7	877	0.999999998
'CACNA1H'	0.166514781	0	0	1.639691683	0	331	39	6477	0	0.598526703	0	176	17	2020	0.390828557	0	91	10	1357	0.999999999	0	20	3	1228	0.999999997	0	18	6	991	0.999999996	0	26	3	881	1
'COLGALT1'	0.166600888	0	0	1.628525021	0	331	39	6477	0	0.598526703	0	176	17	2020	0.390828557	0	91	10	1357	0.999999999	0	20	1	1230	1	0	18	7	990	1	0	26	4	880	0.999999998
'SCN2A'	0.166635717	0	0	1.646776527	0	331	39	6477	0	0.598526703	0	176	17	2020	0.390828557	0	91	9	1358	0.999999996	0	20	1	1230	1	0	18	6	991	0.999999996	0	26	6	878	1
'ITGB2'	0.166794279	0	0	1.660458743	0	331	38	6478	0	0.583179865	0	176	13	2024	0.616444514	0	91	15	1352	0.618140764	0	20	0	1231		0	18	6	991	0.999999996	0	26	4	880	0.999999998
'CAPN2'	0.166922535	1.972219024	0.503002934	5.611026362	4	327	44	6472	1.208459215	0.675260896	2	174	13	2024	0.33774504	0	91	6	1361	0.999999998	0	20	3	1228	0.999999997	2	16	11	986	0.020648936	0	26	11	873	0.999999999
'FKBP6'	0.166959199	7.315372161	0.135513649	85.0565106	1	330	4	6512	0.302114804	0.061387354	0	176	0	2037		1	90	1	1366	0.120973156	0	20	0	1231		0	18	3	994	0.999999995	0	26	0	884
'NAGLU'	0.167252871	0	0	1.658245522	0	331	42	6474	0	0.644567219	0	176	15	2022	0.625058312	0	91	10	1357	0.999999999	0	20	0	1231		0	18	10	987	1	0	26	7	877	0.999999998
'C15orf41'	0.167333476	7.916706554	0.134472701	117.0993965	1	330	3	6513	0.302114804	0.046040516	1	175	0	2037	0.079530049	0	91	1	1366	0.999999996	0	20	0	1231		0	18	2	995	0.999999998	0	26	0	884
'NIPA1'	0.167333476	7.916706554	0.134472701	117.0993965	1	330	3	6513	0.302114804	0.046040516	1	175	0	2037	0.079530049	0	91	1	1366	0.999999996	0	20	0	1231		0	18	2	995	0.999999998	0	26	0	884
'PAXIP1'	0.167333476	7.916706554	0.134472701	117.0993965	1	330	3	6513	0.302114804	0.046040516	1	175	0	2037	0.079530049	0	91	1	1366	0.999999996	0	20	0	1231		0	18	2	995	0.999999998	0	26	0	884
'PRMT2'	0.167333476	7.916706554	0.134472701	117.0993965	1	330	3	6513	0.302114804	0.046040516	1	175	0	2037	0.079530049	0	91	1	1366	0.999999996	0	20	0	1231		0	18	2	995	0.999999998	0	26	0	884
'CIPC'	0.167333476	7.916706554	0.134472701	117.0993965	1	330	3	6513	0.302114804	0.046040516	1	175	0	2037	0.079530049	0	91	1	1366	0.999999996	0	20	0	1231		0	18	2	995	0.999999998	0	26	0	884
'ARIH2'	0.167333476	7.916706554	0.134472701	117.0993965	1	330	3	6513	0.302114804	0.046040516	1	175	0	2037	0.079530049	0	91	1	1366	0.999999996	0	20	0	1231		0	18	2	995	0.999999998	0	26	0	884
'TFEC'	0.167333476	7.916706554	0.134472701	117.0993965	1	330	3	6513	0.302114804	0.046040516	1	175	0	2037	0.079530049	0	91	1	1366	0.999999996	0	20	0	1231		0	18	2	995	0.999999998	0	26	0	884
'GSTK1'	0.167333476	7.916706554	0.134472701	117.0993965	1	330	3	6513	0.302114804	0.046040516	0	176	1	2036	1	1	90	0	1367	0.062414266	0	20	0	1231		0	18	2	995	0.999999998	0	26	0	884
'PLEK'	0.167333476	7.916706554	0.134472701	117.0993965	1	330	3	6513	0.302114804	0.046040516	0	176	1	2036	1	0	91	1	1366	0.999999996	0	20	0	1231		1	17	1	996	0.035170665	0	26	0	884
'INHBA'	0.167333476	7.916706554	0.134472701	117.0993965	1	330	3	6513	0.302114804	0.046040516	0	176	1	2036	1	1	90	0	1367	0.062414266	0	20	0	1231		0	18	2	995	0.999999998	0	26	0	884
'PTPN13'	0.167487885	0	0	1.591120939	0	331	45	6471	0	0.690607735	0	176	19	2018	0.393621618	0	91	5	1362	1	0	20	1	1230	1	0	18	12	985	0.999999998	0	26	8	876	1
'LSS'	0.167553621	2.308412314	0.430618289	8.034091991	3	328	20	6496	0.906344411	0.306936771	2	174	12	2025	0.307487889	1	90	2	1365	0.175912332	0	20	0	1231		0	18	4	993	0.999999998	0	26	2	882	1
'DCC'	0.167568305	2.974858279	0.324080182	13.10370083	2	329	19	6497	0.604229607	0.291589932	0	176	2	2035	0.999999999	1	90	4	1363	0.275803802	0	20	6	1225	1	1	17	4	993	0.085743409	0	26	3	881	1
'FAM196A'	0.167792966	8.802361222	0.133303564	202.7903006	1	330	2	6514	0.302114804	0.030693677	1	175	1	2036	0.152768165	0	91	0	1367		0	20	0	1231		0	18	1	996	1	0	26	0	884
'DENND1A'	0.167792966	8.802361222	0.133303564	202.7903006	1	330	2	6514	0.302114804	0.030693677	1	175	1	2036	0.152768165	0	91	0	1367		0	20	0	1231		0	18	1	996	1	0	26	0	884
'ZC3H3'	0.167792966	8.802361222	0.133303564	202.7903006	1	330	2	6514	0.302114804	0.030693677	1	175	1	2036	0.152768165	0	91	0	1367		0	20	0	1231		0	18	1	996	1	0	26	0	884
'ATMIN'	0.167792966	8.802361222	0.133303564	202.7903006	1	330	2	6514	0.302114804	0.030693677	1	175	1	2036	0.152768165	0	91	0	1367		0	20	0	1231		0	18	1	996	1	0	26	0	884
'TATDN2'	0.167792966	8.802361222	0.133303564	202.7903006	1	330	2	6514	0.302114804	0.030693677	1	175	1	2036	0.152768165	0	91	0	1367		0	20	0	1231		0	18	1	996	1	0	26	0	884
'CYB5A'	0.167792966	8.802361222	0.133303564	202.7903006	1	330	2	6514	0.302114804	0.030693677	1	175	1	2036	0.152768165	0	91	0	1367		0	20	0	1231		0	18	1	996	1	0	26	0	884
'KNDC1'	0.167792966	8.802361222	0.133303564	202.7903006	1	330	2	6514	0.302114804	0.030693677	1	175	1	2036	0.152768165	0	91	0	1367		0	20	0	1231		0	18	1	996	1	0	26	0	884
'TECRL'	0.167792966	8.802361222	0.133303564	202.7903006	1	330	2	6514	0.302114804	0.030693677	1	175	1	2036	0.152768165	0	91	0	1367		0	20	0	1231		0	18	1	996	1	0	26	0	884
'S1PR2'	0.167792966	8.802361222	0.133303564	202.7903006	1	330	2	6514	0.302114804	0.030693677	1	175	1	2036	0.152768165	0	91	0	1367		0	20	0	1231		0	18	1	996	1	0	26	0	884
'ZNF653'	0.167792966	8.802361222	0.133303564	202.7903006	1	330	2	6514	0.302114804	0.030693677	1	175	1	2036	0.152768165	0	91	0	1367		0	20	0	1231		0	18	1	996	1	0	26	0	884
'PIH1D1'	0.167792966	8.802361222	0.133303564	202.7903006	1	330	2	6514	0.302114804	0.030693677	1	175	1	2036	0.152768165	0	91	0	1367		0	20	0	1231		0	18	1	996	1	0	26	0	884
'PGPEP1'	0.167792966	8.802361222	0.133303564	202.7903006	1	330	2	6514	0.302114804	0.030693677	1	175	1	2036	0.152768165	0	91	0	1367		0	20	0	1231		0	18	1	996	1	0	26	0	884
'AASDHPPT'	0.167792966	8.802361222	0.133303564	202.7903006	1	330	2	6514	0.302114804	0.030693677	1	175	1	2036	0.152768165	0	91	0	1367		0	20	0	1231		0	18	1	996	1	0	26	0	884
'NUP43'	0.167792966	8.802361222	0.133303564	202.7903006	1	330	2	6514	0.302114804	0.030693677	1	175	1	2036	0.152768165	0	91	0	1367		0	20	0	1231		0	18	1	996	1	0	26	0	884
'CLCN4'	0.167792966	8.802361222	0.133303564	202.7903006	1	330	2	6514	0.302114804	0.030693677	1	175	1	2036	0.152768165	0	91	0	1367		0	20	0	1231		0	18	1	996	1	0	26	0	884
'ATG16L1'	0.167792966	8.802361222	0.133303564	202.7903006	1	330	2	6514	0.302114804	0.030693677	1	175	1	2036	0.152768165	0	91	0	1367		0	20	0	1231		0	18	1	996	1	0	26	0	884
'CENPH'	0.167792966	8.802361222	0.133303564	202.7903006	1	330	2	6514	0.302114804	0.030693677	0	176	2	2035	0.999999999	0	91	0	1367		0	20	0	1231		1	17	0	997	0.01773399	0	26	0	884
'PKP2'	0.1678379	3.05140992	0.322072425	14.36997506	2	329	13	6503	0.604229607	0.199508901	0	176	6	2031	1	1	90	1	1366	0.120973156	0	20	2	1229	0.999999996	0	18	3	994	0.999999995	1	25	1	883	0.056357064
'SORL1'	0.167862855	0	0	1.561595436	0	331	41	6475	0	0.629220381	0	176	19	2018	0.393621618	0	91	8	1359	1	0	20	2	1229	0.999999996	0	18	6	991	0.999999996	0	26	6	878	1
'SLC36A4'	0.167958487	3.091810122	0.321146947	15.16671187	2	329	10	6506	0.604229607	0.153468386	2	174	5	2032	0.101293982	0	91	2	1365	1	0	20	0	1231		0	18	2	995	0.999999998	0	26	1	883	0.999999997
'TG'	0.168275517	2.270928824	0.431375783	7.640020572	3	328	28	6488	0.906344411	0.429711479	1	175	7	2030	0.485244458	1	90	6	1361	0.363703926	1	19	2	1229	0.047236116	0	18	6	991	0.999999996	0	26	7	877	0.999999998
'GPR179'	0.1688345	0	0	1.5454954	0	331	47	6469	0	0.721301412	0	176	20	2017	0.398188115	0	91	4	1363	1	0	20	1	1230	1	0	18	13	984	1	0	26	9	875	1
'KIFC3'	0.16916045	2.965410482	0.321773757	13.11153874	2	329	20	6496	0.604229607	0.306936771	0	176	5	2032	0.999999998	0	91	0	1367		1	19	3	1228	0.062504768	1	17	7	990	0.133805247	0	26	5	879	0.999999997
'TFAP2B'	0.169244203	3.038401498	0.320214317	14.39085039	2	329	12	6504	0.604229607	0.184162063	1	175	5	2032	0.39214092	0	91	2	1365	1	0	20	2	1229	0.999999996	0	18	0	997		1	25	3	881	0.10965351
'CCDC134'	0.169765478	7.127361878	0.13298055	80.06840087	1	330	4	6512	0.302114804	0.061387354	1	175	0	2037	0.079530049	0	91	0	1367		0	20	1	1230	1	0	18	0	997		0	26	3	881	1
'DONSON'	0.17026091	2.267190234	0.428273857	7.706185674	3	328	25	6491	0.906344411	0.383670964	3	173	7	2030	0.039103079	0	91	6	1361	0.999999998	0	20	0	1231		0	18	7	990	1	0	26	5	879	0.999999997
'NFE2L3'	0.170422542	2.246467875	0.429134632	7.480995433	3	328	33	6483	0.906344411	0.506445672	2	174	5	2032	0.101293982	0	91	6	1361	0.999999998	0	20	1	1230	1	1	17	12	985	0.208645777	0	26	9	875	1
'SEL1L3'	0.170512528	7.255362834	0.132265416	96.28171824	1	330	3	6513	0.302114804	0.046040516	0	176	0	2037		1	90	1	1366	0.120973156	0	20	0	1231		0	18	0	997		0	26	2	882	1
'C2orf44'	0.170512528	7.255362834	0.132265416	96.28171824	1	330	3	6513	0.302114804	0.046040516	0	176	0	2037		1	90	1	1366	0.120973156	0	20	0	1231		0	18	0	997		0	26	2	882	1
'CERKL'	0.170512528	7.255362834	0.132265416	96.28171824	1	330	3	6513	0.302114804	0.046040516	0	176	0	2037		0	91	2	1365	1	0	20	0	1231		0	18	0	997		1	25	1	883	0.056357064
'BTG4'	0.170512528	7.255362834	0.132265416	96.28171824	1	330	3	6513	0.302114804	0.046040516	0	176	0	2037		0	91	2	1365	1	0	20	0	1231		0	18	0	997		1	25	1	883	0.056357064
'GAPDHS'	0.170814078	6.595123053	0.132815059	63.1878158	1	330	5	6511	0.302114804	0.076734193	0	176	0	2037		1	90	0	1367	0.062414266	0	20	0	1231		0	18	2	995	0.999999998	0	26	3	881	1
'TTC26'	0.170814078	6.595123053	0.132815059	63.1878158	1	330	5	6511	0.302114804	0.076734193	0	176	0	2037		0	91	1	1366	0.999999996	0	20	0	1231		1	17	1	996	0.035170665	0	26	3	881	1
'WFDC8'	0.171239277	7.032667221	0.131728455	78.47559503	1	330	4	6512	0.302114804	0.061387354	1	175	0	2037	0.079530049	0	91	0	1367		0	20	0	1231		0	18	1	996	1	0	26	3	881	1
'SRC'	0.171291438	3.007213434	0.317786107	14.17264421	2	329	13	6503	0.604229607	0.199508901	1	175	4	2033	0.339491706	1	90	3	1364	0.22745321	0	20	0	1231		0	18	6	991	0.999999996	0	26	0	884
'CATSPER3'	0.171300473	2.977682894	0.318378068	13.67366966	2	329	14	6502	0.604229607	0.21485574	2	174	2	2035	0.033906618	0	91	4	1363	1	0	20	0	1231		0	18	4	993	0.999999998	0	26	4	880	0.999999998
'VCAN'	0.171300473	2.977682894	0.318378068	13.67366966	2	329	14	6502	0.604229607	0.21485574	0	176	4	2033	1	2	89	2	1365	0.021289699	0	20	0	1231		0	18	4	993	0.999999998	0	26	4	880	0.999999998
'C21orf91'	0.17145021	3.006244606	0.317575123	14.18954441	2	329	12	6504	0.604229607	0.184162063	1	175	4	2033	0.339491706	1	90	3	1364	0.22745321	0	20	2	1229	0.999999996	0	18	1	996	1	0	26	2	882	1
'CDON'	0.171573332	2.234109227	0.427921539	7.403618771	3	328	35	6481	0.906344411	0.537139349	1	175	5	2032	0.39214092	1	90	6	1361	0.363703926	0	20	3	1228	0.999999997	0	18	14	983	0.999999999	1	25	7	877	0.20769618
'ASB2'	0.17173845	2.262091924	0.426145312	7.734208505	3	328	22	6494	0.906344411	0.337630448	3	173	6	2031	0.029036375	0	91	9	1358	0.999999996	0	20	1	1230	1	0	18	2	995	0.999999998	0	26	4	880	0.999999998
'RASGRP1'	0.17196012	3.034742779	0.316249686	14.78868668	2	329	10	6506	0.604229607	0.153468386	1	175	6	2031	0.440615408	1	90	1	1366	0.120973156	0	20	0	1231		0	18	1	996	1	0	26	2	882	1
'MUC12'	0.172094326	2.997415145	0.316799218	14.13383326	2	329	12	6504	0.604229607	0.184162063	1	175	4	2033	0.339491706	0	91	4	1363	1	0	20	1	1230	1	1	17	1	996	0.035170665	0	26	2	882	1
'VWF'	0.172533336	0	0	1.480414053	0	331	46	6470	0	0.705954573	0	176	19	2018	0.393621618	0	91	8	1359	1	0	20	2	1229	0.999999996	0	18	8	989	0.999999998	0	26	9	875	1
'CPT1B'	0.172659599	2.852332803	0.319177087	11.94485377	2	329	26	6490	0.604229607	0.399017802	0	176	0	2037		0	91	3	1364	1	0	20	4	1227	0.999999997	0	18	9	988	0.999999999	2	24	10	874	0.043466549
'GMPR'	0.172738211	2.250062875	0.425151826	7.650137781	3	328	24	6492	0.906344411	0.368324125	1	175	8	2029	0.526331522	1	90	7	1360	0.403609471	0	20	0	1231		1	17	4	993	0.085743409	0	26	5	879	0.999999997
'RPL11'	0.173184037	6.920641187	0.13017234	78.6493156	1	330	4	6512	0.302114804	0.061387354	0	176	0	2037		1	90	1	1366	0.120973156	0	20	2	1229	0.999999996	0	18	0	997		0	26	1	883	0.999999997
'HR'	0.173582726	2.941096764	0.315733206	13.34951979	2	329	16	6500	0.604229607	0.245549417	2	174	3	2034	0.05358551	0	91	2	1365	1	0	20	1	1230	1	0	18	6	991	0.999999996	0	26	4	880	0.999999998
'VPS13C'	0.173635861	0	0	1.477545412	0	331	49	6467	0	0.751995089	0	176	14	2023	0.619797272	0	91	14	1353	1	0	20	5	1226	0.999999998	0	18	7	990	1	0	26	9	875	1
'PRKD1'	0.174183225	2.23409332	0.423667775	7.540009815	3	328	27	6489	0.906344411	0.414364641	0	176	9	2028	0.999999998	1	90	6	1361	0.363703926	0	20	2	1229	0.999999996	1	17	6	991	0.118056251	1	25	4	880	0.135204292
'ADCK3'	0.174336133	2.231719868	0.423557394	7.521718109	3	328	27	6489	0.906344411	0.414364641	0	176	9	2028	0.999999998	1	90	5	1362	0.321159516	0	20	1	1230	1	1	17	4	993	0.085743409	1	25	8	876	0.230534207
'NMNAT3'	0.174924164	2.972598644	0.313152669	14.11245492	2	329	12	6504	0.604229607	0.184162063	2	174	4	2033	0.076245648	0	91	3	1364	1	0	20	0	1231		0	18	4	993	0.999999998	0	26	1	883	0.999999997
'ZMIZ2'	0.175041272	7.336503327	0.127996315	104.4611009	1	330	3	6513	0.302114804	0.046040516	1	175	0	2037	0.079530049	0	91	1	1366	0.999999996	0	20	1	1230	1	0	18	0	997		0	26	1	883	0.999999997
'MEOX2'	0.175041272	7.336503327	0.127996315	104.4611009	1	330	3	6513	0.302114804	0.046040516	1	175	0	2037	0.079530049	0	91	1	1366	0.999999996	0	20	1	1230	1	0	18	0	997		0	26	1	883	0.999999997
'SH3BGRL3'	0.175041272	7.336503327	0.127996315	104.4611009	1	330	3	6513	0.302114804	0.046040516	0	176	1	2036	1	1	90	0	1367	0.062414266	0	20	1	1230	1	0	18	0	997		0	26	1	883	0.999999997
'FAM214A'	0.175163891	6.576450499	0.128727348	62.42764639	1	330	6	6510	0.302114804	0.092081031	0	176	1	2036	1	0	91	0	1367		1	19	4	1227	0.077540778	0	18	0	997		0	26	1	883	0.999999997
'CYP1A1'	0.175459149	2.892576058	0.31406432	12.82660574	2	329	18	6498	0.604229607	0.276243094	1	175	3	2034	0.282310468	0	91	2	1365	1	0	20	2	1229	0.999999996	1	17	4	993	0.085743409	0	26	7	877	0.999999998
'STPG1'	0.175912333	7.55849487	0.12713721	146.6109104	1	330	2	6514	0.302114804	0.030693677	0	176	0	2037		1	90	2	1365	0.175912332	0	20	0	1231		0	18	0	997		0	26	0	884
'TXNDC11'	0.175912333	7.55849487	0.12713721	146.6109104	1	330	2	6514	0.302114804	0.030693677	0	176	0	2037		1	90	2	1365	0.175912332	0	20	0	1231		0	18	0	997		0	26	0	884
'OR2F2'	0.175912333	7.55849487	0.12713721	146.6109104	1	330	2	6514	0.302114804	0.030693677	0	176	0	2037		1	90	2	1365	0.175912332	0	20	0	1231		0	18	0	997		0	26	0	884
'ZNF804B'	0.176120854	6.743541243	0.127788672	75.6447324	1	330	4	6512	0.302114804	0.061387354	0	176	0	2037		1	90	1	1366	0.120973156	0	20	0	1231		0	18	2	995	0.999999998	0	26	1	883	0.999999997
'CDIP1'	0.176120854	6.743541243	0.127788672	75.6447324	1	330	4	6512	0.302114804	0.061387354	0	176	0	2037		1	90	1	1366	0.120973156	0	20	0	1231		0	18	2	995	0.999999998	0	26	1	883	0.999999997
'ADH1A'	0.176120854	6.743541243	0.127788672	75.6447324	1	330	4	6512	0.302114804	0.061387354	0	176	0	2037		0	91	2	1365	1	0	20	0	1231		1	17	1	996	0.035170665	0	26	1	883	0.999999997
'KCNV2'	0.176241227	0	0	1.436967679	0	331	47	6469	0	0.721301412	0	176	18	2019	0.391089574	0	91	11	1356	1	0	20	1	1230	1	0	18	10	987	1	0	26	7	877	0.999999998
'TMPRSS9'	0.176446109	0	0	1.44749785	0	331	54	6462	0	0.828729282	0	176	14	2023	0.619797272	0	91	13	1354	1	0	20	2	1229	0.999999996	0	18	16	981	0.999999999	0	26	9	875	1
'FAHD2A'	0.176452429	6.223388988	0.128257768	55.62371998	1	330	6	6510	0.302114804	0.092081031	0	176	0	2037		0	91	1	1366	0.999999996	0	20	0	1231		0	18	4	993	0.999999998	1	25	1	883	0.056357064
'RFXANK'	0.176505706	7.228415919	0.126835213	101.6885996	1	330	3	6513	0.302114804	0.046040516	1	175	0	2037	0.079530049	0	91	1	1366	0.999999996	0	20	0	1231		0	18	1	996	1	0	26	1	883	0.999999997
'DPP10'	0.176505706	7.228415919	0.126835213	101.6885996	1	330	3	6513	0.302114804	0.046040516	1	175	0	2037	0.079530049	0	91	1	1366	0.999999996	0	20	0	1231		0	18	1	996	1	0	26	1	883	0.999999997
'ALKBH2'	0.176505706	7.228415919	0.126835213	101.6885996	1	330	3	6513	0.302114804	0.046040516	1	175	0	2037	0.079530049	0	91	1	1366	0.999999996	0	20	0	1231		0	18	1	996	1	0	26	1	883	0.999999997
'ZNF783'	0.176505706	7.228415919	0.126835213	101.6885996	1	330	3	6513	0.302114804	0.046040516	1	175	0	2037	0.079530049	0	91	1	1366	0.999999996	0	20	0	1231		0	18	1	996	1	0	26	1	883	0.999999997
'CDK20'	0.176505706	7.228415919	0.126835213	101.6885996	1	330	3	6513	0.302114804	0.046040516	1	175	0	2037	0.079530049	0	91	1	1366	0.999999996	0	20	0	1231		0	18	1	996	1	0	26	1	883	0.999999997
'WEE1'	0.176505706	7.228415919	0.126835213	101.6885996	1	330	3	6513	0.302114804	0.046040516	0	176	1	2036	1	0	91	1	1366	0.999999996	0	20	0	1231		1	17	0	997	0.01773399	0	26	1	883	0.999999997
'PKD1L2'	0.176505706	7.228415919	0.126835213	101.6885996	1	330	3	6513	0.302114804	0.046040516	0	176	1	2036	1	0	91	1	1366	0.999999996	0	20	0	1231		1	17	0	997	0.01773399	0	26	1	883	0.999999997
'DDX11'	0.176505706	7.228415919	0.126835213	101.6885996	1	330	3	6513	0.302114804	0.046040516	0	176	1	2036	1	0	91	1	1366	0.999999996	0	20	0	1231		1	17	0	997	0.01773399	0	26	1	883	0.999999997
'CHIT1'	0.176505706	7.228415919	0.126835213	101.6885996	1	330	3	6513	0.302114804	0.046040516	0	176	1	2036	1	0	91	1	1366	0.999999996	0	20	0	1231		0	18	1	996	1	1	25	0	884	0.028571429
'PHLDB1'	0.176556769	2.944647047	0.31132424	13.80108584	2	329	14	6502	0.604229607	0.21485574	1	175	6	2031	0.440615408	1	90	0	1367	0.062414266	0	20	2	1229	0.999999996	0	18	5	992	1	0	26	1	883	0.999999997
'SDC3'	0.176974789	7.91196922	0.125767269	166.4972624	1	330	2	6514	0.302114804	0.030693677	1	175	1	2036	0.152768165	0	91	0	1367		0	20	0	1231		0	18	0	997		0	26	1	883	0.999999997
'MTA1'	0.176974789	7.91196922	0.125767269	166.4972624	1	330	2	6514	0.302114804	0.030693677	1	175	1	2036	0.152768165	0	91	0	1367		0	20	0	1231		0	18	0	997		0	26	1	883	0.999999997
'FKBPL'	0.176974789	7.91196922	0.125767269	166.4972624	1	330	2	6514	0.302114804	0.030693677	1	175	1	2036	0.152768165	0	91	0	1367		0	20	0	1231		0	18	0	997		0	26	1	883	0.999999997
'DSE'	0.176974789	7.91196922	0.125767269	166.4972624	1	330	2	6514	0.302114804	0.030693677	1	175	1	2036	0.152768165	0	91	0	1367		0	20	0	1231		0	18	0	997		0	26	1	883	0.999999997
'DKK3'	0.176974789	7.91196922	0.125767269	166.4972624	1	330	2	6514	0.302114804	0.030693677	1	175	1	2036	0.152768165	0	91	0	1367		0	20	0	1231		0	18	0	997		0	26	1	883	0.999999997
'TRIM60'	0.176974789	7.91196922	0.125767269	166.4972624	1	330	2	6514	0.302114804	0.030693677	1	175	1	2036	0.152768165	0	91	0	1367		0	20	0	1231		0	18	0	997		0	26	1	883	0.999999997
'TRIM33'	0.176974789	7.91196922	0.125767269	166.4972624	1	330	2	6514	0.302114804	0.030693677	1	175	1	2036	0.152768165	0	91	0	1367		0	20	0	1231		0	18	0	997		0	26	1	883	0.999999997
'SPO11'	0.176974789	7.91196922	0.125767269	166.4972624	1	330	2	6514	0.302114804	0.030693677	1	175	1	2036	0.152768165	0	91	0	1367		0	20	0	1231		0	18	0	997		0	26	1	883	0.999999997
'NRG2'	0.176974789	7.91196922	0.125767269	166.4972624	1	330	2	6514	0.302114804	0.030693677	1	175	1	2036	0.152768165	0	91	0	1367		0	20	0	1231		0	18	0	997		0	26	1	883	0.999999997
'MRPL18'	0.176974789	7.91196922	0.125767269	166.4972624	1	330	2	6514	0.302114804	0.030693677	1	175	1	2036	0.152768165	0	91	0	1367		0	20	0	1231		0	18	0	997		0	26	1	883	0.999999997
'ZNF263'	0.176974789	7.91196922	0.125767269	166.4972624	1	330	2	6514	0.302114804	0.030693677	1	175	1	2036	0.152768165	0	91	0	1367		0	20	0	1231		0	18	0	997		0	26	1	883	0.999999997
'TFPI2'	0.176974789	7.91196922	0.125767269	166.4972624	1	330	2	6514	0.302114804	0.030693677	1	175	1	2036	0.152768165	0	91	0	1367		0	20	0	1231		0	18	0	997		0	26	1	883	0.999999997
'MYOZ3'	0.176974789	7.91196922	0.125767269	166.4972624	1	330	2	6514	0.302114804	0.030693677	1	175	1	2036	0.152768165	0	91	0	1367		0	20	0	1231		0	18	0	997		0	26	1	883	0.999999997
'RRP8'	0.176974789	7.91196922	0.125767269	166.4972624	1	330	2	6514	0.302114804	0.030693677	0	176	2	2035	0.999999999	0	91	0	1367		0	20	0	1231		0	18	0	997		1	25	0	884	0.028571429
'PTPN3'	0.177026306	2.210113161	0.420440809	7.417255837	3	328	28	6488	0.906344411	0.429711479	0	176	4	2033	1	2	89	12	1355	0.215948594	0	20	2	1229	0.999999996	0	18	7	990	1	1	25	3	881	0.10965351
'CDH16'	0.177911614	2.949519079	0.309347512	14.15124466	2	329	11	6505	0.604229607	0.168815224	2	174	5	2032	0.101293982	0	91	2	1365	1	0	20	1	1230	1	0	18	1	996	1	0	26	2	882	1
'MCOLN3'	0.178295416	2.927788638	0.309263026	13.82127802	2	329	12	6504	0.604229607	0.184162063	2	174	4	2033	0.076245648	0	91	3	1364	1	0	20	1	1230	1	0	18	2	995	0.999999998	0	26	2	882	1
'NOS3'	0.178556966	2.929761069	0.308887951	13.93355813	2	329	11	6505	0.604229607	0.168815224	2	174	3	2034	0.05358551	0	91	5	1362	1	0	20	0	1231		0	18	2	995	0.999999998	0	26	1	883	0.999999997
'ENO1'	0.178560277	2.941151418	0.308606139	14.09985582	2	329	11	6505	0.604229607	0.168815224	2	174	5	2032	0.101293982	0	91	2	1365	1	0	20	0	1231		0	18	2	995	0.999999998	0	26	2	882	1
'MYOM1'	0.178915805	0	0	1.41612814	0	331	51	6465	0	0.782688766	0	176	16	2021	0.63190438	0	91	13	1354	1	0	20	1	1230	1	0	18	14	983	0.999999999	0	26	7	877	0.999999998
'KSR2'	0.178941207	2.919922274	0.308520922	13.7793636	2	329	12	6504	0.604229607	0.184162063	2	174	4	2033	0.076245648	0	91	3	1364	1	0	20	0	1231		0	18	3	994	0.999999995	0	26	2	882	1
'CUL7'	0.179036568	0	0	1.409283451	0	331	47	6469	0	0.721301412	0	176	18	2019	0.391089574	0	91	12	1355	1	0	20	0	1231		0	18	10	987	1	0	26	7	877	0.999999998
'SPTLC1'	0.17906421	2.20716302	0.41734463	7.48131882	3	328	28	6488	0.906344411	0.429711479	3	173	10	2027	0.078195335	0	91	1	1366	0.999999996	0	20	1	1230	1	0	18	9	988	0.999999999	0	26	7	877	0.999999998
'CACNG7'	0.179184473	6.901425793	0.124870621	82.63609939	1	330	4	6512	0.302114804	0.061387354	1	175	0	2037	0.079530049	0	91	1	1366	0.999999996	0	20	2	1229	0.999999996	0	18	1	996	1	0	26	0	884
'VMP1'	0.17965203	7.4808855	0.123833975	116.3426026	1	330	3	6513	0.302114804	0.046040516	1	175	1	2036	0.152768165	0	91	0	1367		0	20	2	1229	0.999999996	0	18	0	997		0	26	0	884
'POU3F2'	0.17965203	7.4808855	0.123833975	116.3426026	1	330	3	6513	0.302114804	0.046040516	1	175	1	2036	0.152768165	0	91	0	1367		0	20	2	1229	0.999999996	0	18	0	997		0	26	0	884
'MEN1'	0.180227263	2.899509681	0.3071412	13.58645686	2	329	13	6503	0.604229607	0.199508901	2	174	4	2033	0.076245648	0	91	3	1364	1	0	20	2	1229	0.999999996	0	18	3	994	0.999999995	0	26	1	883	0.999999997
'PDE1A'	0.180497288	2.912113444	0.306490709	13.84517895	2	329	12	6504	0.604229607	0.184162063	2	174	5	2032	0.101293982	0	91	2	1365	1	0	20	1	1230	1	0	18	3	994	0.999999995	0	26	1	883	0.999999997
'RIN3'	0.18064549	6.810572483	0.123759951	81.01999431	1	330	4	6512	0.302114804	0.061387354	1	175	0	2037	0.079530049	0	91	1	1366	0.999999996	0	20	1	1230	1	0	18	2	995	0.999999998	0	26	0	884
'PLA2G2F'	0.18064549	6.810572483	0.123759951	81.01999431	1	330	4	6512	0.302114804	0.061387354	0	176	1	2036	1	0	91	1	1366	0.999999996	0	20	1	1230	1	1	17	1	996	0.035170665	0	26	0	884
'PGM3'	0.18064549	6.810572483	0.123759951	81.01999431	1	330	4	6512	0.302114804	0.061387354	0	176	1	2036	1	1	90	0	1367	0.062414266	0	20	1	1230	1	0	18	2	995	0.999999998	0	26	0	884
'ZNF395'	0.18064549	6.810572483	0.123759951	81.01999431	1	330	4	6512	0.302114804	0.061387354	0	176	1	2036	1	1	90	0	1367	0.062414266	0	20	1	1230	1	0	18	2	995	0.999999998	0	26	0	884
'SCN4A'	0.181009017	0.252557538	0.006269666	1.474247036	1	330	78	6438	0.302114804	1.197053407	0	176	26	2011	0.261196661	0	91	12	1355	1	0	20	6	1225	1	0	18	16	981	0.999999999	1	25	18	866	0.426712091
'TSPAN14'	0.181097635	7.354411053	0.122761015	112.0094323	1	330	3	6513	0.302114804	0.046040516	1	175	1	2036	0.152768165	0	91	0	1367		0	20	1	1230	1	0	18	1	996	1	0	26	0	884
'WFDC1'	0.181097635	7.354411053	0.122761015	112.0094323	1	330	3	6513	0.302114804	0.046040516	1	175	1	2036	0.152768165	0	91	0	1367		0	20	1	1230	1	0	18	1	996	1	0	26	0	884
'SUCNR1'	0.181097635	7.354411053	0.122761015	112.0094323	1	330	3	6513	0.302114804	0.046040516	1	175	1	2036	0.152768165	0	91	0	1367		0	20	1	1230	1	0	18	1	996	1	0	26	0	884
'GRM6'	0.181480658	1.714366868	0.598268027	4.017586935	6	325	84	6432	1.812688822	1.289134438	2	174	23	2014	1	0	91	9	1358	0.999999996	2	18	8	1223	0.010124197	1	17	31	966	0.440991742	1	25	13	871	0.335550595
'CNGA3'	0.181530513	2.078879986	0.632179889	5.362121534	5	326	47	6469	1.510574018	0.721301412	3	173	15	2022	0.167441871	0	91	10	1357	0.999999999	0	20	1	1230	1	1	17	12	985	0.208645777	1	25	9	875	0.252738545
'LITAF'	0.18177613	6.356551404	0.12348677	65.14542259	1	330	5	6511	0.302114804	0.076734193	0	176	0	2037		1	90	1	1366	0.120973156	0	20	0	1231		0	18	4	993	0.999999998	0	26	0	884
'SIRPG'	0.18177613	6.356551404	0.12348677	65.14542259	1	330	5	6511	0.302114804	0.076734193	0	176	0	2037		0	91	2	1365	1	0	20	0	1231		1	17	3	994	0.069170782	0	26	0	884
'TP53BP2'	0.181819731	2.856375877	0.305850879	13.04815849	2	329	15	6501	0.604229607	0.230202578	2	174	4	2033	0.076245648	0	91	1	1366	0.999999996	0	20	0	1231		0	18	4	993	0.999999998	0	26	6	878	1
'PES1'	0.182126749	2.187201916	0.413791671	7.420656848	3	328	24	6492	0.906344411	0.368324125	1	175	9	2028	0.56415623	1	90	6	1361	0.363703926	0	20	1	1230	1	0	18	2	995	0.999999998	1	25	6	878	0.184207126
'ARRDC4'	0.182129129	6.738043563	0.122633854	80.54139126	1	330	4	6512	0.302114804	0.061387354	0	176	1	2036	1	0	91	1	1366	0.999999996	0	20	0	1231		1	17	2	995	0.05231472	0	26	0	884
'ZBTB49'	0.182129129	6.738043563	0.122633854	80.54139126	1	330	4	6512	0.302114804	0.061387354	0	176	1	2036	1	0	91	1	1366	0.999999996	0	20	0	1231		1	17	2	995	0.05231472	0	26	0	884
'EHD1'	0.182223358	2.898515749	0.304454773	13.92545996	2	329	10	6506	0.604229607	0.153468386	2	174	4	2033	0.076245648	0	91	4	1363	1	0	20	0	1231		0	18	0	997		0	26	2	882	1
'MPL'	0.182549621	2.18801768	0.413102792	7.454137203	3	328	23	6493	0.906344411	0.352977287	1	175	8	2029	0.526331522	2	89	8	1359	0.125103139	0	20	0	1231		0	18	5	992	1	0	26	2	882	1
'PEX13'	0.182565872	7.25377035	0.121672073	110.5358888	1	330	3	6513	0.302114804	0.046040516	1	175	1	2036	0.152768165	0	91	0	1367		0	20	0	1231		0	18	2	995	0.999999998	0	26	0	884
'OR2T6'	0.182565872	7.25377035	0.121672073	110.5358888	1	330	3	6513	0.302114804	0.046040516	1	175	1	2036	0.152768165	0	91	0	1367		0	20	0	1231		0	18	2	995	0.999999998	0	26	0	884
'TMEM205'	0.182565872	7.25377035	0.121672073	110.5358888	1	330	3	6513	0.302114804	0.046040516	1	175	1	2036	0.152768165	0	91	0	1367		0	20	0	1231		0	18	2	995	0.999999998	0	26	0	884
'NDEL1'	0.182565872	7.25377035	0.121672073	110.5358888	1	330	3	6513	0.302114804	0.046040516	1	175	1	2036	0.152768165	0	91	0	1367		0	20	0	1231		0	18	2	995	0.999999998	0	26	0	884
'ZNF248'	0.182565872	7.25377035	0.121672073	110.5358888	1	330	3	6513	0.302114804	0.046040516	1	175	1	2036	0.152768165	0	91	0	1367		0	20	0	1231		0	18	2	995	0.999999998	0	26	0	884
'MAN1A2'	0.182565872	7.25377035	0.121672073	110.5358888	1	330	3	6513	0.302114804	0.046040516	0	176	2	2035	0.999999999	0	91	0	1367		0	20	0	1231		1	17	1	996	0.035170665	0	26	0	884
'C21orf59'	0.18268093	2.858818794	0.304655875	13.24409844	2	329	13	6503	0.604229607	0.199508901	2	174	3	2034	0.05358551	0	91	4	1363	1	0	20	1	1230	1	0	18	2	995	0.999999998	0	26	3	881	1
'TSPAN4'	0.18268093	2.858818794	0.304655875	13.24409844	2	329	13	6503	0.604229607	0.199508901	1	175	4	2033	0.339491706	1	90	3	1364	0.22745321	0	20	1	1230	1	0	18	2	995	0.999999998	0	26	3	881	1
'ANGPTL5'	0.183228911	2.878412436	0.30345513	13.64345327	2	329	12	6504	0.604229607	0.184162063	1	175	6	2031	0.440615408	1	90	1	1366	0.120973156	0	20	3	1228	0.999999997	0	18	0	997		0	26	2	882	1
'SLC28A3'	0.184077335	2.903397597	0.301812177	14.28890438	2	329	9	6507	0.604229607	0.138121547	2	174	6	2031	0.128212046	0	91	2	1365	1	0	20	0	1231		0	18	0	997		0	26	1	883	0.999999997
'WSB1'	0.184256347	2.84988582	0.302687189	13.28585851	2	329	13	6503	0.604229607	0.199508901	1	175	5	2032	0.39214092	1	90	2	1365	0.175912332	0	20	2	1229	0.999999996	0	18	2	995	0.999999998	0	26	2	882	1
'EHD2'	0.184453844	2.881678165	0.301762042	13.9291625	2	329	10	6506	0.604229607	0.153468386	2	174	5	2032	0.101293982	0	91	3	1364	1	0	20	0	1231		0	18	1	996	1	0	26	1	883	0.999999997
'EP400'	0.184734613	0.238373475	0.005925192	1.387528863	1	330	85	6431	0.302114804	1.304481277	0	176	22	2015	0.251564778	1	90	20	1347	1	0	20	3	1228	0.999999997	0	18	27	970	1	0	26	13	871	1
'KLHL5'	0.184864392	2.83451407	0.302237696	13.12962555	2	329	13	6503	0.604229607	0.199508901	1	175	3	2034	0.282310468	0	91	6	1361	0.999999998	0	20	1	1230	1	0	18	3	994	0.999999995	1	25	0	884	0.028571429
'KCNS2'	0.184886068	2.83993657	0.302047814	13.18758246	2	329	14	6502	0.604229607	0.21485574	2	174	4	2033	0.076245648	0	91	3	1364	1	0	20	5	1226	0.999999998	0	18	1	996	1	0	26	1	883	0.999999997
'QTRTD1'	0.184905869	2.842241701	0.30197936	13.24273378	2	329	13	6503	0.604229607	0.199508901	2	174	4	2033	0.076245648	0	91	3	1364	1	0	20	1	1230	1	0	18	3	994	0.999999995	0	26	2	882	1
'PEX10'	0.18516034	2.812481105	0.30230265	12.76185434	2	329	17	6499	0.604229607	0.260896255	1	175	4	2033	0.339491706	1	90	2	1365	0.175912332	0	20	0	1231		0	18	10	987	1	0	26	1	883	0.999999997
'EFCAB13'	0.185222651	6.274399792	0.120841726	68.51698831	1	330	4	6512	0.302114804	0.061387354	0	176	0	2037		0	91	2	1365	1	0	20	0	1231		0	18	1	996	1	1	25	1	883	0.056357064
'SLC22A4'	0.18525629	2.836441395	0.301597013	13.15338277	2	329	14	6502	0.604229607	0.21485574	2	174	5	2032	0.101293982	0	91	1	1366	0.999999996	0	20	1	1230	1	0	18	4	993	0.999999998	0	26	3	881	1
'MVK'	0.185347353	2.807258983	0.302163365	12.69334103	2	329	16	6500	0.604229607	0.245549417	1	175	4	2033	0.339491706	0	91	3	1364	1	0	20	2	1229	0.999999996	1	17	4	993	0.085743409	0	26	3	881	1
'CNTN6'	0.185392065	2.170615985	0.409765996	7.394670063	3	328	23	6493	0.906344411	0.352977287	2	174	9	2028	0.215956032	1	90	6	1361	0.363703926	0	20	0	1231		0	18	4	993	0.999999998	0	26	4	880	0.999999998
'THBS3'	0.185464277	2.16085991	0.410198268	7.277119309	3	328	29	6487	0.906344411	0.445058318	2	174	9	2028	0.215956032	1	90	4	1363	0.275803802	0	20	4	1227	0.999999997	0	18	9	988	0.999999999	0	26	3	881	1
'HIGD1C'	0.185617751	6.67259153	0.119964652	90.23306831	1	330	3	6513	0.302114804	0.046040516	1	175	0	2037	0.079530049	0	91	1	1366	0.999999996	0	20	0	1231		0	18	0	997		0	26	2	882	1
'IREB2'	0.185617751	6.67259153	0.119964652	90.23306831	1	330	3	6513	0.302114804	0.046040516	0	176	1	2036	1	1	90	0	1367	0.062414266	0	20	0	1231		0	18	0	997		0	26	2	882	1
'SORT1'	0.185617751	6.67259153	0.119964652	90.23306831	1	330	3	6513	0.302114804	0.046040516	0	176	1	2036	1	1	90	0	1367	0.062414266	0	20	0	1231		0	18	0	997		0	26	2	882	1
'EIF3L'	0.185617751	6.67259153	0.119964652	90.23306831	1	330	3	6513	0.302114804	0.046040516	0	176	1	2036	1	1	90	0	1367	0.062414266	0	20	0	1231		0	18	0	997		0	26	2	882	1
'SEMA3D'	0.185617751	6.67259153	0.119964652	90.23306831	1	330	3	6513	0.302114804	0.046040516	0	176	1	2036	1	0	91	1	1366	0.999999996	0	20	0	1231		0	18	0	997		1	25	1	883	0.056357064
'ZNF404'	0.185617751	6.67259153	0.119964652	90.23306831	1	330	3	6513	0.302114804	0.046040516	0	176	1	2036	1	0	91	1	1366	0.999999996	0	20	0	1231		0	18	0	997		1	25	1	883	0.056357064
'NOS1AP'	0.185617751	6.67259153	0.119964652	90.23306831	1	330	3	6513	0.302114804	0.046040516	0	176	1	2036	1	1	90	0	1367	0.062414266	0	20	0	1231		0	18	0	997		0	26	2	882	1
'ATG4A'	0.185617751	6.67259153	0.119964652	90.23306831	1	330	3	6513	0.302114804	0.046040516	0	176	1	2036	1	1	90	0	1367	0.062414266	0	20	0	1231		0	18	0	997		0	26	2	882	1
'GNAT1'	0.185913049	2.783034579	0.301985289	12.3842584	2	329	17	6499	0.604229607	0.260896255	1	175	3	2034	0.282310468	1	90	2	1365	0.175912332	0	20	1	1230	1	0	18	4	993	0.999999998	0	26	7	877	0.999999998
'ENPP6'	0.185916304	2.769063498	0.302321223	12.16640305	2	329	21	6495	0.604229607	0.32228361	0	176	3	2034	1	0	91	4	1363	1	0	20	1	1230	1	1	17	12	985	0.208645777	1	25	1	883	0.056357064
'CDO1'	0.186300446	2.888846963	0.299120659	14.33252922	2	329	9	6507	0.604229607	0.138121547	2	174	7	2030	0.156547952	0	91	1	1366	0.999999996	0	20	0	1231		0	18	1	996	1	0	26	0	884
'FCN1'	0.186814491	2.829810168	0.299632169	13.22119527	2	329	14	6502	0.604229607	0.21485574	2	174	6	2031	0.128212046	0	91	0	1367		0	20	2	1229	0.999999996	0	18	4	993	0.999999998	0	26	2	882	1
'SOS2'	0.186996173	2.822427037	0.299639042	13.20074903	2	329	12	6504	0.604229607	0.184162063	1	175	5	2032	0.39214092	1	90	2	1365	0.175912332	0	20	0	1231		0	18	1	996	1	0	26	4	880	0.999999998
'COL1A1'	0.187569141	2.008348968	0.613176636	5.148448699	5	326	51	6465	1.510574018	0.782688766	3	173	12	2025	0.1108164	2	89	12	1355	0.215948594	0	20	2	1229	0.999999996	0	18	14	983	0.999999999	0	26	11	873	0.999999999
'ADAMTSL1'	0.187846784	6.042337189	0.119094243	60.0696072	1	330	5	6511	0.302114804	0.076734193	0	176	0	2037		0	91	2	1365	1	1	19	1	1230	0.031731415	0	18	1	996	1	0	26	1	883	0.999999997
'HPCAL4'	0.188240612	6.39233749	0.118241216	74.46498969	1	330	4	6512	0.302114804	0.061387354	1	175	0	2037	0.079530049	0	91	1	1366	0.999999996	0	20	2	1229	0.999999996	0	18	0	997		0	26	1	883	0.999999997
'ZNF106'	0.188240612	6.39233749	0.118241216	74.46498969	1	330	4	6512	0.302114804	0.061387354	0	176	1	2036	1	0	91	1	1366	0.999999996	1	19	1	1230	0.031731415	0	18	0	997		0	26	1	883	0.999999997
'CANT1'	0.188293653	2.15332733	0.40641629	7.335817906	3	328	24	6492	0.906344411	0.368324125	2	174	10	2027	0.246395876	1	90	5	1362	0.321159516	0	20	1	1230	1	0	18	6	991	0.999999996	0	26	2	882	1
'SUGCT'	0.188424006	2.765321097	0.29906092	12.40484021	2	329	16	6500	0.604229607	0.245549417	1	175	3	2034	0.282310468	0	91	4	1363	1	0	20	0	1231		0	18	5	992	1	1	25	4	880	0.135204292
'MYH14'	0.188449945	0.231687131	0.005760727	1.347691622	1	330	85	6431	0.302114804	1.304481277	0	176	24	2013	0.253058542	1	90	20	1347	1	0	20	5	1226	0.999999998	0	18	24	973	0.999999999	0	26	12	872	0.999999999
'LRP5L'	0.188562599	2.803513863	0.298009248	13.09073301	2	329	12	6504	0.604229607	0.184162063	1	175	4	2033	0.339491706	1	90	4	1363	0.275803802	0	20	1	1230	1	0	18	1	996	1	0	26	2	882	1
'MYO1H'	0.188865776	0.231233194	0.005749948	1.344752612	1	330	89	6427	0.302114804	1.365868631	0	176	27	2010	0.26745256	1	90	13	1354	0.596040487	0	20	5	1226	0.999999998	0	18	26	971	1	0	26	18	866	1
'ARMC9'	0.188867261	2.813364797	0.297386942	13.31200731	2	329	11	6505	0.604229607	0.168815224	0	176	6	2031	1	2	89	2	1365	0.021289699	0	20	0	1231		0	18	1	996	1	0	26	2	882	1
'EIF2B4'	0.189233519	2.806131991	0.29703287	13.1953597	2	329	12	6504	0.604229607	0.184162063	2	174	5	2032	0.101293982	0	91	2	1365	1	0	20	0	1231		0	18	2	995	0.999999998	0	26	3	881	1
'FERMT1'	0.189578989	2.142232412	0.405172614	7.273237693	3	328	24	6492	0.906344411	0.368324125	2	174	9	2028	0.215956032	1	90	6	1361	0.363703926	0	20	1	1230	1	0	18	4	993	0.999999998	0	26	4	880	0.999999998
'RP9'	0.189671082	6.307411669	0.117263535	72.57101513	1	330	4	6512	0.302114804	0.061387354	1	175	0	2037	0.079530049	0	91	1	1366	0.999999996	0	20	1	1230	1	0	18	1	996	1	0	26	1	883	0.999999997
'ETV3L'	0.189671082	6.307411669	0.117263535	72.57101513	1	330	4	6512	0.302114804	0.061387354	0	176	1	2036	1	1	90	0	1367	0.062414266	0	20	1	1230	1	0	18	1	996	1	0	26	1	883	0.999999997
'C1orf210'	0.190132666	6.745193321	0.116343615	98.09715946	1	330	3	6513	0.302114804	0.046040516	1	175	1	2036	0.152768165	0	91	0	1367		0	20	1	1230	1	0	18	0	997		0	26	1	883	0.999999997
'PRG3'	0.190132666	6.745193321	0.116343615	98.09715946	1	330	3	6513	0.302114804	0.046040516	1	175	1	2036	0.152768165	0	91	0	1367		0	20	1	1230	1	0	18	0	997		0	26	1	883	0.999999997
'METTL23'	0.190132666	6.745193321	0.116343615	98.09715946	1	330	3	6513	0.302114804	0.046040516	1	175	1	2036	0.152768165	0	91	0	1367		0	20	1	1230	1	0	18	0	997		0	26	1	883	0.999999997
'BAAT'	0.190132666	6.745193321	0.116343615	98.09715946	1	330	3	6513	0.302114804	0.046040516	0	176	2	2035	0.999999999	0	91	0	1367		1	19	0	1231	0.01598721	0	18	0	997		0	26	1	883	0.999999997
'SCO2'	0.190361385	2.7403319	0.297105049	12.22003226	2	329	17	6499	0.604229607	0.260896255	1	175	3	2034	0.282310468	1	90	3	1364	0.22745321	0	20	1	1230	1	0	18	6	991	0.999999996	0	26	4	880	0.999999998
'KCNJ1'	0.190361385	2.7403319	0.297105049	12.22003226	2	329	17	6499	0.604229607	0.260896255	1	175	3	2034	0.282310468	0	91	4	1363	1	0	20	1	1230	1	0	18	6	991	0.999999996	1	25	3	881	0.10965351
'PROZ'	0.190526696	6.43214672	0.116540694	87.62743944	1	330	3	6513	0.302114804	0.046040516	0	176	0	2037		1	90	2	1365	0.175912332	0	20	0	1231		0	18	1	996	1	0	26	0	884
'MPHOSPH6'	0.190526696	6.43214672	0.116540694	87.62743944	1	330	3	6513	0.302114804	0.046040516	0	176	0	2037		1	90	2	1365	0.175912332	0	20	0	1231		0	18	1	996	1	0	26	0	884
'INTS5'	0.190526696	6.43214672	0.116540694	87.62743944	1	330	3	6513	0.302114804	0.046040516	0	176	0	2037		1	90	2	1365	0.175912332	0	20	0	1231		0	18	1	996	1	0	26	0	884
'ZNF418'	0.190760365	5.919286377	0.117059416	58.80057346	1	330	5	6511	0.302114804	0.076734193	0	176	0	2037		1	90	1	1366	0.120973156	0	20	0	1231		0	18	3	994	0.999999995	0	26	1	883	0.999999997
'DENND5B'	0.190882204	6.882074447	0.115769789	133.428513	1	330	2	6514	0.302114804	0.030693677	1	175	0	2037	0.079530049	0	91	2	1365	1	0	20	0	1231		0	18	0	997		0	26	0	884
'TTC30A'	0.190882204	6.882074447	0.115769789	133.428513	1	330	2	6514	0.302114804	0.030693677	1	175	0	2037	0.079530049	0	91	2	1365	1	0	20	0	1231		0	18	0	997		0	26	0	884
'RPP25'	0.190882204	6.882074447	0.115769789	133.428513	1	330	2	6514	0.302114804	0.030693677	1	175	0	2037	0.079530049	0	91	2	1365	1	0	20	0	1231		0	18	0	997		0	26	0	884
'TDRKH'	0.190882204	6.882074447	0.115769789	133.428513	1	330	2	6514	0.302114804	0.030693677	1	175	0	2037	0.079530049	0	91	2	1365	1	0	20	0	1231		0	18	0	997		0	26	0	884
'CAMK4'	0.190882204	6.882074447	0.115769789	133.428513	1	330	2	6514	0.302114804	0.030693677	1	175	0	2037	0.079530049	0	91	2	1365	1	0	20	0	1231		0	18	0	997		0	26	0	884
'PTGES2'	0.190882204	6.882074447	0.115769789	133.428513	1	330	2	6514	0.302114804	0.030693677	1	175	0	2037	0.079530049	0	91	2	1365	1	0	20	0	1231		0	18	0	997		0	26	0	884
'C9orf57'	0.190882204	6.882074447	0.115769789	133.428513	1	330	2	6514	0.302114804	0.030693677	1	175	0	2037	0.079530049	0	91	2	1365	1	0	20	0	1231		0	18	0	997		0	26	0	884
'CTR9'	0.190882204	6.882074447	0.115769789	133.428513	1	330	2	6514	0.302114804	0.030693677	1	175	0	2037	0.079530049	0	91	2	1365	1	0	20	0	1231		0	18	0	997		0	26	0	884
'BCAR1'	0.190882204	6.882074447	0.115769789	133.428513	1	330	2	6514	0.302114804	0.030693677	0	176	1	2036	1	1	90	1	1366	0.120973156	0	20	0	1231		0	18	0	997		0	26	0	884
'HSD17B10'	0.190882204	6.882074447	0.115769789	133.428513	1	330	2	6514	0.302114804	0.030693677	0	176	1	2036	1	1	90	1	1366	0.120973156	0	20	0	1231		0	18	0	997		0	26	0	884
'GCM1'	0.190882204	6.882074447	0.115769789	133.428513	1	330	2	6514	0.302114804	0.030693677	0	176	1	2036	1	1	90	1	1366	0.120973156	0	20	0	1231		0	18	0	997		0	26	0	884
'TMEM102'	0.190882204	6.882074447	0.115769789	133.428513	1	330	2	6514	0.302114804	0.030693677	0	176	1	2036	1	1	90	1	1366	0.120973156	0	20	0	1231		0	18	0	997		0	26	0	884
'TLE4'	0.190882204	6.882074447	0.115769789	133.428513	1	330	2	6514	0.302114804	0.030693677	0	176	1	2036	1	1	90	1	1366	0.120973156	0	20	0	1231		0	18	0	997		0	26	0	884
'RHOG'	0.190882204	6.882074447	0.115769789	133.428513	1	330	2	6514	0.302114804	0.030693677	0	176	1	2036	1	1	90	1	1366	0.120973156	0	20	0	1231		0	18	0	997		0	26	0	884
'GUCA1C'	0.190882204	6.882074447	0.115769789	133.428513	1	330	2	6514	0.302114804	0.030693677	0	176	1	2036	1	1	90	1	1366	0.120973156	0	20	0	1231		0	18	0	997		0	26	0	884
'CAPG'	0.190882204	6.882074447	0.115769789	133.428513	1	330	2	6514	0.302114804	0.030693677	0	176	1	2036	1	1	90	1	1366	0.120973156	0	20	0	1231		0	18	0	997		0	26	0	884
'NBAS'	0.190882204	6.882074447	0.115769789	133.428513	1	330	2	6514	0.302114804	0.030693677	0	176	1	2036	1	1	90	1	1366	0.120973156	0	20	0	1231		0	18	0	997		0	26	0	884
'POLR2D'	0.190882204	6.882074447	0.115769789	133.428513	1	330	2	6514	0.302114804	0.030693677	0	176	1	2036	1	1	90	1	1366	0.120973156	0	20	0	1231		0	18	0	997		0	26	0	884
'MRI1'	0.191084313	2.126415632	0.403914422	7.155401997	3	328	28	6488	0.906344411	0.429711479	2	174	9	2028	0.215956032	1	90	4	1363	0.275803802	0	20	0	1231		0	18	9	988	0.999999999	0	26	6	878	1
'FAM198A'	0.191123948	6.234956913	0.116270382	71.62918579	1	330	4	6512	0.302114804	0.061387354	1	175	0	2037	0.079530049	0	91	1	1366	0.999999996	0	20	0	1231		0	18	2	995	0.999999998	0	26	1	883	0.999999997
'PPP1R32'	0.191123948	6.234956913	0.116270382	71.62918579	1	330	4	6512	0.302114804	0.061387354	1	175	0	2037	0.079530049	0	91	1	1366	0.999999996	0	20	0	1231		0	18	2	995	0.999999998	0	26	1	883	0.999999997
'NKX2-8'	0.191123948	6.234956913	0.116270382	71.62918579	1	330	4	6512	0.302114804	0.061387354	1	175	0	2037	0.079530049	0	91	1	1366	0.999999996	0	20	0	1231		0	18	2	995	0.999999998	0	26	1	883	0.999999997
'NXNL1'	0.191123948	6.234956913	0.116270382	71.62918579	1	330	4	6512	0.302114804	0.061387354	0	176	1	2036	1	0	91	1	1366	0.999999996	0	20	0	1231		0	18	2	995	0.999999998	1	25	0	884	0.028571429
'FGFR4'	0.191207511	2.128147348	0.403627057	7.186059933	3	328	26	6490	0.906344411	0.399017802	0	176	10	2027	1	2	89	6	1361	0.084365127	0	20	2	1229	0.999999996	1	17	5	992	0.102037091	0	26	3	881	1
'VSX2'	0.19138592	2.75990907	0.295326756	12.69421303	2	329	13	6503	0.604229607	0.199508901	1	175	4	2033	0.339491706	0	91	4	1363	1	0	20	0	1231		0	18	1	996	1	1	25	4	880	0.135204292
'TMIE'	0.191486427	5.809146656	0.116618284	53.41274864	1	330	6	6510	0.302114804	0.092081031	0	176	1	2036	1	0	91	0	1367		0	20	0	1231		0	18	4	993	0.999999998	1	25	1	883	0.056357064
'FBXW8'	0.19157031	6.651416105	0.115383219	95.52052143	1	330	3	6513	0.302114804	0.046040516	1	175	1	2036	0.152768165	0	91	0	1367		0	20	0	1231		0	18	1	996	1	0	26	1	883	0.999999997
'NEXN'	0.19157031	6.651416105	0.115383219	95.52052143	1	330	3	6513	0.302114804	0.046040516	1	175	1	2036	0.152768165	0	91	0	1367		0	20	0	1231		0	18	1	996	1	0	26	1	883	0.999999997
'TAZ'	0.19157031	6.651416105	0.115383219	95.52052143	1	330	3	6513	0.302114804	0.046040516	1	175	1	2036	0.152768165	0	91	0	1367		0	20	0	1231		0	18	1	996	1	0	26	1	883	0.999999997
'MTA3'	0.19157031	6.651416105	0.115383219	95.52052143	1	330	3	6513	0.302114804	0.046040516	1	175	1	2036	0.152768165	0	91	0	1367		0	20	0	1231		0	18	1	996	1	0	26	1	883	0.999999997
'CYP2A7'	0.19157031	6.651416105	0.115383219	95.52052143	1	330	3	6513	0.302114804	0.046040516	1	175	1	2036	0.152768165	0	91	0	1367		0	20	0	1231		0	18	1	996	1	0	26	1	883	0.999999997
'PRRG1'	0.19157031	6.651416105	0.115383219	95.52052143	1	330	3	6513	0.302114804	0.046040516	1	175	1	2036	0.152768165	0	91	0	1367		0	20	0	1231		0	18	1	996	1	0	26	1	883	0.999999997
'ZC3HAV1'	0.19157031	6.651416105	0.115383219	95.52052143	1	330	3	6513	0.302114804	0.046040516	1	175	1	2036	0.152768165	0	91	0	1367		0	20	0	1231		0	18	1	996	1	0	26	1	883	0.999999997
'PROCA1'	0.19157031	6.651416105	0.115383219	95.52052143	1	330	3	6513	0.302114804	0.046040516	1	175	1	2036	0.152768165	0	91	0	1367		0	20	0	1231		0	18	1	996	1	0	26	1	883	0.999999997
'UTP15'	0.19157031	6.651416105	0.115383219	95.52052143	1	330	3	6513	0.302114804	0.046040516	1	175	1	2036	0.152768165	0	91	0	1367		0	20	0	1231		0	18	1	996	1	0	26	1	883	0.999999997
'RFXAP'	0.19157031	6.651416105	0.115383219	95.52052143	1	330	3	6513	0.302114804	0.046040516	1	175	1	2036	0.152768165	0	91	0	1367		0	20	0	1231		0	18	1	996	1	0	26	1	883	0.999999997
'OR10P1'	0.19157031	6.651416105	0.115383219	95.52052143	1	330	3	6513	0.302114804	0.046040516	1	175	1	2036	0.152768165	0	91	0	1367		0	20	0	1231		0	18	1	996	1	0	26	1	883	0.999999997
'ZNF365'	0.19157031	6.651416105	0.115383219	95.52052143	1	330	3	6513	0.302114804	0.046040516	1	175	1	2036	0.152768165	0	91	0	1367		0	20	0	1231		0	18	1	996	1	0	26	1	883	0.999999997
'XPO5'	0.19157031	6.651416105	0.115383219	95.52052143	1	330	3	6513	0.302114804	0.046040516	1	175	1	2036	0.152768165	0	91	0	1367		0	20	0	1231		0	18	1	996	1	0	26	1	883	0.999999997
'COIL'	0.19157031	6.651416105	0.115383219	95.52052143	1	330	3	6513	0.302114804	0.046040516	0	176	2	2035	0.999999999	0	91	0	1367		0	20	0	1231		1	17	0	997	0.01773399	0	26	1	883	0.999999997
'OTUB2'	0.19157031	6.651416105	0.115383219	95.52052143	1	330	3	6513	0.302114804	0.046040516	0	176	2	2035	0.999999999	0	91	0	1367		0	20	0	1231		0	18	1	996	1	1	25	0	884	0.028571429
'GPR6'	0.19157031	6.651416105	0.115383219	95.52052143	1	330	3	6513	0.302114804	0.046040516	0	176	2	2035	0.999999999	0	91	0	1367		0	20	0	1231		0	18	1	996	1	1	25	0	884	0.028571429
'PEAK1'	0.191573967	2.738159419	0.295582154	12.32822916	2	329	16	6500	0.604229607	0.245549417	2	174	2	2035	0.033906618	0	91	5	1362	1	0	20	2	1229	0.999999996	0	18	5	992	1	0	26	2	882	1
'WWP2'	0.191603646	2.746678024	0.295303104	12.44519727	2	329	16	6500	0.604229607	0.245549417	0	176	6	2031	1	1	90	1	1366	0.120973156	0	20	2	1229	0.999999996	1	17	4	993	0.085743409	0	26	3	881	1
'BRCA1'	0.191958172	2.107037061	0.40383529	6.973882744	3	328	35	6481	0.906344411	0.537139349	1	175	7	2030	0.485244458	1	90	6	1361	0.363703926	0	20	9	1222	1	1	17	8	989	0.149288371	0	26	5	879	0.999999997
'WDR41'	0.192166418	2.114285986	0.403079817	7.070980474	3	328	29	6487	0.906344411	0.445058318	1	175	8	2029	0.526331522	0	91	7	1360	0.999999999	0	20	1	1230	1	1	17	6	991	0.118056251	1	25	7	877	0.20769618
'MCM2'	0.192682965	2.110944877	0.402536954	7.057450415	3	328	30	6486	0.906344411	0.460405157	1	175	7	2030	0.485244458	2	89	7	1360	0.104180293	0	20	1	1230	1	0	18	11	986	1	0	26	4	880	0.999999998
'COL15A1'	0.192807706	2.109894726	0.402420094	7.050325722	3	328	29	6487	0.906344411	0.445058318	2	174	6	2031	0.128212046	0	91	9	1358	0.999999996	0	20	3	1228	0.999999997	1	17	5	992	0.102037091	0	26	6	878	1
'C7orf31'	0.193264411	2.75063427	0.293142624	12.7801175	2	329	12	6504	0.604229607	0.184162063	1	175	4	2033	0.339491706	0	91	5	1362	1	0	20	0	1231		0	18	1	996	1	1	25	2	882	0.083377677
'MYH10'	0.19327295	1.954279479	0.594462255	5.039031222	5	326	44	6472	1.510574018	0.675260896	3	173	18	2019	0.230538153	1	90	10	1357	0.509064019	0	20	3	1228	0.999999997	1	17	5	992	0.102037091	0	26	8	876	1
'PADI4'	0.19336252	2.118513251	0.401048312	7.173038314	3	328	26	6490	0.906344411	0.399017802	3	173	10	2027	0.078195335	0	91	3	1364	1	0	20	0	1231		0	18	6	991	0.999999996	0	26	7	877	0.999999998
'SCNN1B'	0.193392762	5.728531891	0.115386671	53.08532994	1	330	6	6510	0.302114804	0.092081031	0	176	0	2037		1	90	1	1366	0.120973156	0	20	2	1229	0.999999996	0	18	3	994	0.999999995	0	26	0	884
'CCDC97'	0.193755162	6.012283166	0.114619017	62.64547587	1	330	5	6511	0.302114804	0.076734193	1	175	0	2037	0.079530049	0	91	1	1366	0.999999996	0	20	2	1229	0.999999996	0	18	2	995	0.999999998	0	26	0	884
'TRMT44'	0.194427995	2.741824868	0.291812593	12.72208723	2	329	14	6502	0.604229607	0.21485574	2	174	5	2032	0.101293982	0	91	2	1365	1	0	20	0	1231		0	18	6	991	0.999999996	0	26	1	883	0.999999997
'PYGM'	0.194678269	1.760383922	0.672819206	3.898571241	7	324	76	6440	2.114803625	1.16635973	3	173	25	2012	0.483945459	2	89	17	1350	0.334658205	0	20	6	1225	1	1	17	14	983	0.236836236	1	25	14	870	0.354831494
'CEP192'	0.194876165	2.741204812	0.291304753	12.80593666	2	329	12	6504	0.604229607	0.184162063	1	175	5	2032	0.39214092	0	91	4	1363	1	0	20	1	1230	1	0	18	1	996	1	1	25	1	883	0.056357064
'DHX29'	0.195185037	2.751110411	0.290683072	13.02492008	2	329	11	6505	0.604229607	0.168815224	1	175	6	2031	0.440615408	0	91	3	1364	1	0	20	0	1231		0	18	1	996	1	1	25	1	883	0.056357064
'KIRREL2'	0.195214309	2.725252548	0.291257616	12.56859873	2	329	13	6503	0.604229607	0.199508901	2	174	3	2034	0.05358551	0	91	5	1362	1	0	20	1	1230	1	0	18	2	995	0.999999998	0	26	2	882	1
'GCNT3'	0.195458942	2.728641327	0.29089013	12.67684012	2	329	12	6504	0.604229607	0.184162063	1	175	3	2034	0.282310468	1	90	6	1361	0.363703926	0	20	0	1231		0	18	2	995	0.999999998	0	26	1	883	0.999999997
'GLTPD2'	0.195634363	6.295417837	0.112833001	76.86810633	1	330	4	6512	0.302114804	0.061387354	1	175	1	2036	0.152768165	0	91	0	1367		0	20	1	1230	1	0	18	2	995	0.999999998	0	26	0	884
'CDHR4'	0.195867443	2.718471587	0.290600413	12.53342491	2	329	13	6503	0.604229607	0.199508901	1	175	4	2033	0.339491706	0	91	5	1362	1	0	20	0	1231		1	17	2	995	0.05231472	0	26	2	882	1
'TRIM67'	0.195867443	2.718471587	0.290600413	12.53342491	2	329	13	6503	0.604229607	0.199508901	0	176	5	2032	0.999999998	2	89	3	1364	0.034050852	0	20	0	1231		0	18	3	994	0.999999995	0	26	2	882	1
'TNS4'	0.196452103	2.106642409	0.397389462	7.192416215	3	328	21	6495	0.906344411	0.32228361	2	174	9	2028	0.215956032	0	91	9	1358	0.999999996	0	20	0	1231		0	18	1	996	1	1	25	2	882	0.083377677
'P4HA2'	0.196585258	2.69615336	0.290224023	12.22412311	2	329	15	6501	0.604229607	0.230202578	0	176	5	2032	0.999999998	1	90	3	1364	0.22745321	0	20	0	1231		0	18	5	992	1	1	25	2	882	0.083377677
'KIAA1279'	0.196729561	2.761377203	0.288532505	13.46833318	2	329	9	6507	0.604229607	0.138121547	1	175	7	2030	0.485244458	1	90	2	1365	0.175912332	0	20	0	1231		0	18	0	997		0	26	0	884
'SELE'	0.197090861	6.230569906	0.111895731	76.37598896	1	330	4	6512	0.302114804	0.061387354	1	175	1	2036	0.152768165	0	91	0	1367		0	20	0	1231		0	18	3	994	0.999999995	0	26	0	884
'RNF152'	0.197090861	6.230569906	0.111895731	76.37598896	1	330	4	6512	0.302114804	0.061387354	1	175	1	2036	0.152768165	0	91	0	1367		0	20	0	1231		0	18	3	994	0.999999995	0	26	0	884
'WDR13'	0.197090861	6.230569906	0.111895731	76.37598896	1	330	4	6512	0.302114804	0.061387354	1	175	1	2036	0.152768165	0	91	0	1367		0	20	0	1231		0	18	3	994	0.999999995	0	26	0	884
'OR10G8'	0.197090861	6.230569906	0.111895731	76.37598896	1	330	4	6512	0.302114804	0.061387354	1	175	1	2036	0.152768165	0	91	0	1367		0	20	0	1231		0	18	3	994	0.999999995	0	26	0	884
'TRPM2'	0.197302443	2.078128651	0.397967615	6.895045602	3	328	32	6484	0.906344411	0.491098834	1	175	6	2031	0.440615408	2	89	7	1360	0.104180293	0	20	1	1230	1	0	18	10	987	1	0	26	8	876	1
'VPS18'	0.197481539	2.709539465	0.288785829	12.56375292	2	329	13	6503	0.604229607	0.199508901	1	175	5	2032	0.39214092	1	90	3	1364	0.22745321	0	20	1	1230	1	0	18	3	994	0.999999995	0	26	1	883	0.999999997
'EFCAB4B'	0.197741192	2.711558592	0.288438545	12.66445943	2	329	12	6504	0.604229607	0.184162063	1	175	4	2033	0.339491706	1	90	5	1362	0.321159516	0	20	0	1231		0	18	3	994	0.999999995	0	26	0	884
'PLA1A'	0.197786489	2.731903288	0.287822705	12.95724347	2	329	12	6504	0.604229607	0.184162063	2	174	7	2030	0.156547952	0	91	0	1367		0	20	0	1231		0	18	3	994	0.999999995	0	26	2	882	1
'TMC6'	0.197786489	2.731903288	0.287822705	12.95724347	2	329	12	6504	0.604229607	0.184162063	1	175	8	2029	0.526331522	0	91	0	1367		0	20	0	1231		1	17	2	995	0.05231472	0	26	2	882	1
'SYT16'	0.197795197	2.718944918	0.28816966	12.76980792	2	329	12	6504	0.604229607	0.184162063	1	175	6	2031	0.440615408	1	90	2	1365	0.175912332	0	20	0	1231		0	18	3	994	0.999999995	0	26	1	883	0.999999997
'NUDT22'	0.198248667	5.606228361	0.112128773	54.59713756	1	330	5	6511	0.302114804	0.076734193	0	176	0	2037		1	90	1	1366	0.120973156	0	20	1	1230	1	0	18	1	996	1	0	26	2	882	1
'SPATA17'	0.198248667	5.606228361	0.112128773	54.59713756	1	330	5	6511	0.302114804	0.076734193	0	176	0	2037		1	90	1	1366	0.120973156	0	20	1	1230	1	0	18	1	996	1	0	26	2	882	1
'KIAA1919'	0.198309201	2.62774786	0.289842437	11.32324538	2	329	22	6494	0.604229607	0.337630448	1	175	1	2036	0.152768165	1	90	4	1363	0.275803802	0	20	1	1230	1	0	18	11	986	1	0	26	5	879	0.999999997
'CAMKK2'	0.198637451	5.886839601	0.111368133	66.05320112	1	330	4	6512	0.302114804	0.061387354	0	176	1	2036	1	0	91	1	1366	0.999999996	0	20	1	1230	1	0	18	0	997		1	25	1	883	0.056357064
'PFAS'	0.19878208	2.647719063	0.288683166	11.65285432	2	329	19	6497	0.604229607	0.291589932	0	176	5	2032	0.999999998	1	90	1	1366	0.120973156	0	20	5	1226	0.999999998	0	18	3	994	0.999999995	1	25	5	879	0.160049252
'GPR19'	0.198965378	5.508496763	0.111727031	49.83410227	1	330	6	6510	0.302114804	0.092081031	1	175	0	2037	0.079530049	0	91	0	1367		0	20	1	1230	1	0	18	2	995	0.999999998	0	26	3	881	1
'NME2'	0.199686154	5.552271215	0.111220936	53.99079606	1	330	5	6511	0.302114804	0.076734193	0	176	0	2037		1	90	1	1366	0.120973156	0	20	0	1231		0	18	2	995	0.999999998	0	26	2	882	1
'MTRF1'	0.200059998	5.819275232	0.110488505	65.04758684	1	330	4	6512	0.302114804	0.061387354	1	175	0	2037	0.079530049	0	91	1	1366	0.999999996	0	20	0	1231		0	18	1	996	1	0	26	2	882	1
'PTRH1'	0.200059998	5.819275232	0.110488505	65.04758684	1	330	4	6512	0.302114804	0.061387354	0	176	1	2036	1	0	91	1	1366	0.999999996	0	20	0	1231		1	17	0	997	0.01773399	0	26	2	882	1
'PLTP'	0.200059998	5.819275232	0.110488505	65.04758684	1	330	4	6512	0.302114804	0.061387354	0	176	1	2036	1	1	90	0	1367	0.062414266	0	20	0	1231		0	18	1	996	1	0	26	2	882	1
'BTRC'	0.200059998	5.819275232	0.110488505	65.04758684	1	330	4	6512	0.302114804	0.061387354	0	176	1	2036	1	0	91	1	1366	0.999999996	0	20	0	1231		0	18	1	996	1	1	25	1	883	0.056357064
'MRPS7'	0.200059998	5.819275232	0.110488505	65.04758684	1	330	4	6512	0.302114804	0.061387354	0	176	1	2036	1	0	91	1	1366	0.999999996	0	20	0	1231		0	18	1	996	1	1	25	1	883	0.056357064
'OBFC1'	0.200059998	5.819275232	0.110488505	65.04758684	1	330	4	6512	0.302114804	0.061387354	0	176	1	2036	1	1	90	0	1367	0.062414266	0	20	0	1231		0	18	1	996	1	0	26	2	882	1
'ERBB2'	0.200130883	2.659854395	0.286756279	12.0487866	2	329	14	6502	0.604229607	0.21485574	0	176	2	2035	0.999999999	1	90	8	1359	0.441038116	0	20	0	1231		1	17	2	995	0.05231472	0	26	2	882	1
'JPH1'	0.200415844	5.461609923	0.110809048	49.53919178	1	330	6	6510	0.302114804	0.092081031	1	175	0	2037	0.079530049	0	91	0	1367		0	20	0	1231		0	18	3	994	0.999999995	0	26	3	881	1
'SH3GL2'	0.200515664	6.164680694	0.109667244	84.72229242	1	330	3	6513	0.302114804	0.046040516	1	175	1	2036	0.152768165	0	91	0	1367		0	20	0	1231		0	18	0	997		0	26	2	882	1
'POLD1'	0.200515664	6.164680694	0.109667244	84.72229242	1	330	3	6513	0.302114804	0.046040516	1	175	1	2036	0.152768165	0	91	0	1367		0	20	0	1231		0	18	0	997		0	26	2	882	1
'TMUB2'	0.200515664	6.164680694	0.109667244	84.72229242	1	330	3	6513	0.302114804	0.046040516	1	175	1	2036	0.152768165	0	91	0	1367		0	20	0	1231		0	18	0	997		0	26	2	882	1
'CHST12'	0.200515664	6.164680694	0.109667244	84.72229242	1	330	3	6513	0.302114804	0.046040516	1	175	1	2036	0.152768165	0	91	0	1367		0	20	0	1231		0	18	0	997		0	26	2	882	1
'RAET1L'	0.200515664	6.164680694	0.109667244	84.72229242	1	330	3	6513	0.302114804	0.046040516	0	176	2	2035	0.999999999	0	91	0	1367		0	20	0	1231		0	18	0	997		1	25	1	883	0.056357064
'UFSP2'	0.200821351	2.667813669	0.285718671	12.26715311	2	329	13	6503	0.604229607	0.199508901	1	175	3	2034	0.282310468	1	90	6	1361	0.363703926	0	20	2	1229	0.999999996	0	18	1	996	1	0	26	1	883	0.999999997
'AKAP3'	0.201239161	5.690375941	0.109858891	58.60713209	1	330	5	6511	0.302114804	0.076734193	1	175	0	2037	0.079530049	0	91	1	1366	0.999999996	0	20	3	1228	0.999999997	0	18	0	997		0	26	1	883	0.999999997
'HEXB'	0.201265408	2.080472516	0.392211679	7.104996796	3	328	23	6493	0.906344411	0.352977287	2	174	12	2025	0.307487889	0	91	5	1362	1	0	20	1	1230	1	1	17	4	993	0.085743409	0	26	1	883	0.999999997
'RPN1'	0.201557419	2.665828071	0.284853635	12.30423797	2	329	13	6503	0.604229607	0.199508901	1	175	5	2032	0.39214092	0	91	4	1363	1	0	20	1	1230	1	0	18	2	995	0.999999998	1	25	1	883	0.056357064
'CDH3'	0.20182047	2.637805848	0.285174369	11.79499239	2	329	19	6497	0.604229607	0.291589932	0	176	7	2030	1	0	91	0	1367		0	20	1	1230	1	1	17	9	988	0.164509851	1	25	2	882	0.083377677
'CEP78'	0.20187909	2.67459332	0.284245449	12.49802345	2	329	12	6504	0.604229607	0.184162063	1	175	6	2031	0.440615408	1	90	2	1365	0.175912332	0	20	0	1231		0	18	2	995	0.999999998	0	26	2	882	1
'ENO3'	0.201924041	2.659826113	0.284526867	12.21717328	2	329	14	6502	0.604229607	0.21485574	1	175	6	2031	0.440615408	1	90	1	1366	0.120973156	0	20	1	1230	1	0	18	3	994	0.999999995	0	26	3	881	1
'LRBA'	0.202182315	2.068716909	0.391687564	7.006029102	3	328	25	6491	0.906344411	0.383670964	2	174	11	2026	0.276977792	0	91	5	1362	1	0	20	3	1228	0.999999997	1	17	2	995	0.05231472	0	26	4	880	0.999999998
'FREM2'	0.202378355	2.068064739	0.39147467	7.010472617	3	328	24	6492	0.906344411	0.368324125	2	174	10	2027	0.246395876	1	90	6	1361	0.363703926	0	20	2	1229	0.999999996	0	18	3	994	0.999999995	0	26	3	881	1
'CSPG4'	0.202593111	2.63134919	0.284471237	11.81676586	2	329	16	6500	0.604229607	0.245549417	1	175	4	2033	0.339491706	0	91	4	1363	1	0	20	1	1230	1	1	17	4	993	0.085743409	0	26	3	881	1
'MED30'	0.202636345	5.620620158	0.109026461	57.16953284	1	330	5	6511	0.302114804	0.076734193	0	176	1	2036	1	0	91	1	1366	0.999999996	0	20	2	1229	0.999999996	1	17	0	997	0.01773399	0	26	1	883	0.999999997
'FOXB2'	0.202965199	5.293239194	0.109369198	45.33155677	1	330	7	6509	0.302114804	0.10742787	1	175	0	2037	0.079530049	0	91	0	1367		0	20	2	1229	0.999999996	0	18	3	994	0.999999995	0	26	2	882	1
'AFM'	0.203611814	2.60068636	0.284048382	11.42668135	2	329	19	6497	0.604229607	0.291589932	1	175	3	2034	0.282310468	1	90	3	1364	0.22745321	0	20	1	1230	1	0	18	8	989	0.999999998	0	26	4	880	0.999999998
'P2RY13'	0.20381774	5.999992342	0.107740395	83.54092836	1	330	3	6513	0.302114804	0.046040516	1	175	0	2037	0.079530049	0	91	2	1365	1	0	20	1	1230	1	0	18	0	997		0	26	0	884
'TTC14'	0.20381774	5.999992342	0.107740395	83.54092836	1	330	3	6513	0.302114804	0.046040516	0	176	1	2036	1	1	90	1	1366	0.120973156	0	20	1	1230	1	0	18	0	997		0	26	0	884
'BRD1'	0.20381774	5.999992342	0.107740395	83.54092836	1	330	3	6513	0.302114804	0.046040516	0	176	1	2036	1	1	90	1	1366	0.120973156	0	20	1	1230	1	0	18	0	997		0	26	0	884
'TMEM110-MUSTN1'	0.204055619	5.561369102	0.108179143	56.24666226	1	330	5	6511	0.302114804	0.076734193	0	176	1	2036	1	1	90	0	1367	0.062414266	0	20	1	1230	1	0	18	2	995	0.999999998	0	26	1	883	0.999999997
'RDH16'	0.204166262	2.636544049	0.282443747	12.09304106	2	329	14	6502	0.604229607	0.21485574	1	175	5	2032	0.39214092	0	91	4	1363	1	0	20	1	1230	1	1	17	3	994	0.069170782	0	26	1	883	0.999999997
'BTD'	0.204212639	1.870221665	0.569198504	4.819349953	5	326	43	6473	1.510574018	0.659914058	2	174	19	2018	0.681107648	3	88	12	1355	0.061963998	0	20	0	1231		0	18	9	988	0.999999999	0	26	3	881	1
'KIAA1324'	0.204254875	2.590662758	0.283533887	11.32479389	2	329	20	6496	0.604229607	0.306936771	2	174	2	2035	0.033906618	0	91	4	1363	1	0	20	4	1227	0.999999997	0	18	7	990	1	0	26	3	881	1
'EXOSC5'	0.204494845	5.850603725	0.1074061	68.79875905	1	330	4	6512	0.302114804	0.061387354	1	175	1	2036	0.152768165	0	91	0	1367		0	20	1	1230	1	0	18	1	996	1	0	26	1	883	0.999999997
'NOTUM'	0.204494845	5.850603725	0.1074061	68.79875905	1	330	4	6512	0.302114804	0.061387354	1	175	1	2036	0.152768165	0	91	0	1367		0	20	1	1230	1	0	18	1	996	1	0	26	1	883	0.999999997
'SH2D4B'	0.204494845	5.850603725	0.1074061	68.79875905	1	330	4	6512	0.302114804	0.061387354	0	176	2	2035	0.999999999	0	91	0	1367		0	20	1	1230	1	1	17	0	997	0.01773399	0	26	1	883	0.999999997
'LAMA5'	0.204722916	1.687977336	0.645014955	3.739496362	7	324	79	6437	2.114803625	1.212400246	7	169	29	2008	0.020628561	0	91	10	1357	0.999999999	0	20	6	1225	1	0	18	17	980	0.999999998	0	26	17	867	1
'BVES'	0.204896044	5.639293155	0.107562657	63.75043346	1	330	4	6512	0.302114804	0.061387354	0	176	0	2037		1	90	2	1365	0.175912332	0	20	0	1231		0	18	2	995	0.999999998	0	26	0	884
'SPEF1'	0.205231091	5.925905347	0.106916548	81.49977112	1	330	3	6513	0.302114804	0.046040516	1	175	0	2037	0.079530049	0	91	2	1365	1	0	20	0	1231		0	18	1	996	1	0	26	0	884
'CLEC4D'	0.205231091	5.925905347	0.106916548	81.49977112	1	330	3	6513	0.302114804	0.046040516	1	175	0	2037	0.079530049	0	91	2	1365	1	0	20	0	1231		0	18	1	996	1	0	26	0	884
'DROSHA'	0.205231091	5.925905347	0.106916548	81.49977112	1	330	3	6513	0.302114804	0.046040516	0	176	1	2036	1	1	90	1	1366	0.120973156	0	20	0	1231		0	18	1	996	1	0	26	0	884
'MCM7'	0.205231091	5.925905347	0.106916548	81.49977112	1	330	3	6513	0.302114804	0.046040516	0	176	1	2036	1	1	90	1	1366	0.120973156	0	20	0	1231		0	18	1	996	1	0	26	0	884
'KLHL42'	0.205231091	5.925905347	0.106916548	81.49977112	1	330	3	6513	0.302114804	0.046040516	0	176	1	2036	1	1	90	1	1366	0.120973156	0	20	0	1231		0	18	1	996	1	0	26	0	884
'TMEM14B'	0.205231091	5.925905347	0.106916548	81.49977112	1	330	3	6513	0.302114804	0.046040516	0	176	1	2036	1	1	90	1	1366	0.120973156	0	20	0	1231		0	18	1	996	1	0	26	0	884
'LRRC42'	0.205231091	5.925905347	0.106916548	81.49977112	1	330	3	6513	0.302114804	0.046040516	0	176	1	2036	1	1	90	1	1366	0.120973156	0	20	0	1231		0	18	1	996	1	0	26	0	884
'PLCL2'	0.205231091	5.925905347	0.106916548	81.49977112	1	330	3	6513	0.302114804	0.046040516	0	176	1	2036	1	1	90	1	1366	0.120973156	0	20	0	1231		0	18	1	996	1	0	26	0	884
'PWP1'	0.205231091	5.925905347	0.106916548	81.49977112	1	330	3	6513	0.302114804	0.046040516	0	176	1	2036	1	1	90	1	1366	0.120973156	0	20	0	1231		0	18	1	996	1	0	26	0	884
'IFNGR1'	0.205231091	5.925905347	0.106916548	81.49977112	1	330	3	6513	0.302114804	0.046040516	0	176	1	2036	1	0	91	2	1365	1	0	20	0	1231		1	17	0	997	0.01773399	0	26	0	884
'NEURL2'	0.205231091	5.925905347	0.106916548	81.49977112	1	330	3	6513	0.302114804	0.046040516	0	176	1	2036	1	0	91	2	1365	1	0	20	0	1231		1	17	0	997	0.01773399	0	26	0	884
'LRRC10'	0.205496869	5.511685766	0.107317864	55.9606197	1	330	5	6511	0.302114804	0.076734193	1	175	0	2037	0.079530049	0	91	1	1366	0.999999996	0	20	0	1231		0	18	3	994	0.999999995	0	26	1	883	0.999999997
'GON4L'	0.205496869	5.511685766	0.107317864	55.9606197	1	330	5	6511	0.302114804	0.076734193	1	175	0	2037	0.079530049	0	91	1	1366	0.999999996	0	20	0	1231		0	18	3	994	0.999999995	0	26	1	883	0.999999997
'CCDC103'	0.205496869	5.511685766	0.107317864	55.9606197	1	330	5	6511	0.302114804	0.076734193	1	175	0	2037	0.079530049	0	91	1	1366	0.999999996	0	20	0	1231		0	18	3	994	0.999999995	0	26	1	883	0.999999997
'OR51V1'	0.205496869	5.511685766	0.107317864	55.9606197	1	330	5	6511	0.302114804	0.076734193	0	176	1	2036	1	1	90	0	1367	0.062414266	0	20	0	1231		0	18	3	994	0.999999995	0	26	1	883	0.999999997
'SLC25A15'	0.205504218	2.591939719	0.282011721	11.49095286	2	329	18	6498	0.604229607	0.276243094	0	176	4	2033	1	0	91	5	1362	1	0	20	1	1230	1	0	18	8	989	0.999999998	2	24	0	884	0.000785793
'ENAM'	0.205589379	2.639810068	0.280711468	12.35891154	2	329	11	6505	0.604229607	0.168815224	1	175	5	2032	0.39214092	1	90	4	1363	0.275803802	0	20	0	1231		0	18	0	997		0	26	2	882	1
'BBC3'	0.205647518	6.303708218	0.106185705	121.9798399	1	330	2	6514	0.302114804	0.030693677	1	175	1	2036	0.152768165	0	91	1	1366	0.999999996	0	20	0	1231		0	18	0	997		0	26	0	884
'ST3GAL6'	0.205647518	6.303708218	0.106185705	121.9798399	1	330	2	6514	0.302114804	0.030693677	1	175	1	2036	0.152768165	0	91	1	1366	0.999999996	0	20	0	1231		0	18	0	997		0	26	0	884
'FKBP2'	0.205647518	6.303708218	0.106185705	121.9798399	1	330	2	6514	0.302114804	0.030693677	1	175	1	2036	0.152768165	0	91	1	1366	0.999999996	0	20	0	1231		0	18	0	997		0	26	0	884
'HECTD1'	0.205647518	6.303708218	0.106185705	121.9798399	1	330	2	6514	0.302114804	0.030693677	1	175	1	2036	0.152768165	0	91	1	1366	0.999999996	0	20	0	1231		0	18	0	997		0	26	0	884
'GIF'	0.205647518	6.303708218	0.106185705	121.9798399	1	330	2	6514	0.302114804	0.030693677	1	175	1	2036	0.152768165	0	91	1	1366	0.999999996	0	20	0	1231		0	18	0	997		0	26	0	884
'TMED10'	0.205647518	6.303708218	0.106185705	121.9798399	1	330	2	6514	0.302114804	0.030693677	1	175	1	2036	0.152768165	0	91	1	1366	0.999999996	0	20	0	1231		0	18	0	997		0	26	0	884
'GZF1'	0.205647518	6.303708218	0.106185705	121.9798399	1	330	2	6514	0.302114804	0.030693677	1	175	1	2036	0.152768165	0	91	1	1366	0.999999996	0	20	0	1231		0	18	0	997		0	26	0	884
'WDR54'	0.205647518	6.303708218	0.106185705	121.9798399	1	330	2	6514	0.302114804	0.030693677	1	175	1	2036	0.152768165	0	91	1	1366	0.999999996	0	20	0	1231		0	18	0	997		0	26	0	884
'PPARGC1A'	0.205647518	6.303708218	0.106185705	121.9798399	1	330	2	6514	0.302114804	0.030693677	1	175	1	2036	0.152768165	0	91	1	1366	0.999999996	0	20	0	1231		0	18	0	997		0	26	0	884
'THAP6'	0.205647518	6.303708218	0.106185705	121.9798399	1	330	2	6514	0.302114804	0.030693677	1	175	1	2036	0.152768165	0	91	1	1366	0.999999996	0	20	0	1231		0	18	0	997		0	26	0	884
'FOXE1'	0.205647518	6.303708218	0.106185705	121.9798399	1	330	2	6514	0.302114804	0.030693677	1	175	1	2036	0.152768165	0	91	1	1366	0.999999996	0	20	0	1231		0	18	0	997		0	26	0	884
'HEATR3'	0.205647518	6.303708218	0.106185705	121.9798399	1	330	2	6514	0.302114804	0.030693677	1	175	1	2036	0.152768165	0	91	1	1366	0.999999996	0	20	0	1231		0	18	0	997		0	26	0	884
'CCDC150'	0.205647518	6.303708218	0.106185705	121.9798399	1	330	2	6514	0.302114804	0.030693677	1	175	1	2036	0.152768165	0	91	1	1366	0.999999996	0	20	0	1231		0	18	0	997		0	26	0	884
'OSBPL11'	0.205647518	6.303708218	0.106185705	121.9798399	1	330	2	6514	0.302114804	0.030693677	1	175	1	2036	0.152768165	0	91	1	1366	0.999999996	0	20	0	1231		0	18	0	997		0	26	0	884
'BOD1L1'	0.205647518	6.303708218	0.106185705	121.9798399	1	330	2	6514	0.302114804	0.030693677	1	175	1	2036	0.152768165	0	91	1	1366	0.999999996	0	20	0	1231		0	18	0	997		0	26	0	884
'ROCK2'	0.205647518	6.303708218	0.106185705	121.9798399	1	330	2	6514	0.302114804	0.030693677	1	175	1	2036	0.152768165	0	91	1	1366	0.999999996	0	20	0	1231		0	18	0	997		0	26	0	884
'IDI2'	0.205647518	6.303708218	0.106185705	121.9798399	1	330	2	6514	0.302114804	0.030693677	1	175	1	2036	0.152768165	0	91	1	1366	0.999999996	0	20	0	1231		0	18	0	997		0	26	0	884
'IL17A'	0.205647518	6.303708218	0.106185705	121.9798399	1	330	2	6514	0.302114804	0.030693677	1	175	1	2036	0.152768165	0	91	1	1366	0.999999996	0	20	0	1231		0	18	0	997		0	26	0	884
'TAPT1'	0.205647518	6.303708218	0.106185705	121.9798399	1	330	2	6514	0.302114804	0.030693677	1	175	1	2036	0.152768165	0	91	1	1366	0.999999996	0	20	0	1231		0	18	0	997		0	26	0	884
'ELMO2'	0.205647518	6.303708218	0.106185705	121.9798399	1	330	2	6514	0.302114804	0.030693677	0	176	2	2035	0.999999999	1	90	0	1367	0.062414266	0	20	0	1231		0	18	0	997		0	26	0	884
'RAB43'	0.205647518	6.303708218	0.106185705	121.9798399	1	330	2	6514	0.302114804	0.030693677	0	176	2	2035	0.999999999	1	90	0	1367	0.062414266	0	20	0	1231		0	18	0	997		0	26	0	884
'PLEKHA3'	0.205647518	6.303708218	0.106185705	121.9798399	1	330	2	6514	0.302114804	0.030693677	0	176	2	2035	0.999999999	1	90	0	1367	0.062414266	0	20	0	1231		0	18	0	997		0	26	0	884
'EXOC3L2'	0.205647518	6.303708218	0.106185705	121.9798399	1	330	2	6514	0.302114804	0.030693677	0	176	2	2035	0.999999999	1	90	0	1367	0.062414266	0	20	0	1231		0	18	0	997		0	26	0	884
'POLR2F'	0.205647518	6.303708218	0.106185705	121.9798399	1	330	2	6514	0.302114804	0.030693677	0	176	2	2035	0.999999999	1	90	0	1367	0.062414266	0	20	0	1231		0	18	0	997		0	26	0	884
'MRPL48'	0.205647518	6.303708218	0.106185705	121.9798399	1	330	2	6514	0.302114804	0.030693677	0	176	2	2035	0.999999999	1	90	0	1367	0.062414266	0	20	0	1231		0	18	0	997		0	26	0	884
'NUF2'	0.205647518	6.303708218	0.106185705	121.9798399	1	330	2	6514	0.302114804	0.030693677	0	176	2	2035	0.999999999	1	90	0	1367	0.062414266	0	20	0	1231		0	18	0	997		0	26	0	884
'PCDHGB6'	0.205797122	2.577785544	0.282049315	11.28102561	2	329	20	6496	0.604229607	0.306936771	1	175	2	2035	0.220209504	1	90	5	1362	0.321159516	0	20	5	1226	0.999999998	0	18	7	990	1	0	26	1	883	0.999999997
'MPDU1'	0.205906747	2.625802946	0.280687596	12.14123777	2	329	12	6504	0.604229607	0.184162063	2	174	3	2034	0.05358551	0	91	6	1361	0.999999998	0	20	0	1231		0	18	1	996	1	0	26	2	882	1
'LEPREL2'	0.205906901	2.035764199	0.388746752	6.787502054	3	328	30	6486	0.906344411	0.460405157	2	174	8	2029	0.18590917	1	90	6	1361	0.363703926	0	20	4	1227	0.999999997	0	18	6	991	0.999999996	0	26	6	878	1
'NOL7'	0.205921133	5.787937055	0.106571983	67.86886373	1	330	4	6512	0.302114804	0.061387354	1	175	1	2036	0.152768165	0	91	0	1367		0	20	0	1231		0	18	2	995	0.999999998	0	26	1	883	0.999999997
'FAM131B'	0.205921133	5.787937055	0.106571983	67.86886373	1	330	4	6512	0.302114804	0.061387354	1	175	1	2036	0.152768165	0	91	0	1367		0	20	0	1231		0	18	2	995	0.999999998	0	26	1	883	0.999999997
'AK5'	0.205921133	5.787937055	0.106571983	67.86886373	1	330	4	6512	0.302114804	0.061387354	1	175	1	2036	0.152768165	0	91	0	1367		0	20	0	1231		0	18	2	995	0.999999998	0	26	1	883	0.999999997
'OR5L2'	0.205921133	5.787937055	0.106571983	67.86886373	1	330	4	6512	0.302114804	0.061387354	0	176	2	2035	0.999999999	0	91	0	1367		0	20	0	1231		0	18	2	995	0.999999998	1	25	0	884	0.028571429
'C18orf54'	0.205921133	5.787937055	0.106571983	67.86886373	1	330	4	6512	0.302114804	0.061387354	0	176	2	2035	0.999999999	0	91	0	1367		0	20	0	1231		1	17	1	996	0.035170665	0	26	1	883	0.999999997
'CUTA'	0.205921133	5.787937055	0.106571983	67.86886373	1	330	4	6512	0.302114804	0.061387354	0	176	2	2035	0.999999999	0	91	0	1367		0	20	0	1231		1	17	1	996	0.035170665	0	26	1	883	0.999999997
'GYS1'	0.206300881	2.036790278	0.388146777	6.818478995	3	328	28	6488	0.906344411	0.429711479	0	176	10	2027	1	2	89	6	1361	0.084365127	0	20	2	1229	0.999999996	1	17	5	992	0.102037091	0	26	5	879	0.999999997
'TLX3'	0.207145837	5.288465335	0.106701254	50.9234092	1	330	5	6511	0.302114804	0.076734193	0	176	0	2037		1	90	1	1366	0.120973156	0	20	1	1230	1	0	18	0	997		0	26	3	881	1
'UNC13B'	0.207270567	1.673139977	0.64127781	3.691109301	7	324	84	6432	2.114803625	1.289134438	2	174	24	2013	1	3	88	19	1348	0.153760607	1	19	2	1229	0.047236116	0	18	22	975	1	1	25	17	867	0.409500212
'PARVB'	0.207498849	2.632970512	0.27865906	12.48557317	2	329	10	6506	0.604229607	0.153468386	2	174	4	2033	0.076245648	0	91	6	1361	0.999999998	0	20	0	1231		0	18	0	997		0	26	0	884
'C2CD3'	0.207757134	2.031373477	0.386532597	6.819726429	3	328	29	6487	0.906344411	0.445058318	2	174	9	2028	0.215956032	0	91	7	1360	0.999999999	0	20	0	1231		1	17	11	986	0.194184481	0	26	2	882	1
'KRT86'	0.208489867	2.033579026	0.385360682	6.873621505	3	328	27	6489	0.906344411	0.414364641	2	174	12	2025	0.307487889	0	91	4	1363	1	0	20	7	1224	0.999999997	1	17	2	995	0.05231472	0	26	2	882	1
'RANGRF'	0.208553279	5.237379164	0.105894027	50.19740997	1	330	5	6511	0.302114804	0.076734193	0	176	0	2037		1	90	1	1366	0.120973156	0	20	0	1231		0	18	1	996	1	0	26	3	881	1
'DHRS2'	0.208894914	4.977044812	0.106203491	41.22553503	1	330	7	6509	0.302114804	0.10742787	0	176	0	2037		0	91	1	1366	0.999999996	0	20	0	1231		0	18	3	994	0.999999995	1	25	3	881	0.10965351
'BRINP1'	0.208937067	5.466335431	0.105212025	59.84008918	1	330	4	6512	0.302114804	0.061387354	1	175	0	2037	0.079530049	0	91	1	1366	0.999999996	0	20	0	1231		0	18	0	997		0	26	3	881	1
'MAPK10'	0.208937067	5.466335431	0.105212025	59.84008918	1	330	4	6512	0.302114804	0.061387354	1	175	0	2037	0.079530049	0	91	1	1366	0.999999996	0	20	0	1231		0	18	0	997		0	26	3	881	1
'GCNT1'	0.208937067	5.466335431	0.105212025	59.84008918	1	330	4	6512	0.302114804	0.061387354	1	175	0	2037	0.079530049	0	91	1	1366	0.999999996	0	20	0	1231		0	18	0	997		0	26	3	881	1
'TTC5'	0.208937067	5.466335431	0.105212025	59.84008918	1	330	4	6512	0.302114804	0.061387354	1	175	0	2037	0.079530049	0	91	1	1366	0.999999996	0	20	0	1231		0	18	0	997		0	26	3	881	1
'RALGPS2'	0.208937067	5.466335431	0.105212025	59.84008918	1	330	4	6512	0.302114804	0.061387354	0	176	1	2036	1	1	90	0	1367	0.062414266	0	20	0	1231		0	18	0	997		0	26	3	881	1
'SHCBP1'	0.208937067	5.466335431	0.105212025	59.84008918	1	330	4	6512	0.302114804	0.061387354	0	176	1	2036	1	0	91	1	1366	0.999999996	0	20	0	1231		0	18	0	997		1	25	2	882	0.083377677
'C2orf42'	0.209226238	2.576856303	0.278051703	11.64374486	2	329	15	6501	0.604229607	0.230202578	2	174	3	2034	0.05358551	0	91	5	1362	1	0	20	0	1231		0	18	5	992	1	0	26	2	882	1
'GPR125'	0.209519146	5.301591863	0.105080901	50.48646022	1	330	6	6510	0.302114804	0.092081031	1	175	0	2037	0.079530049	0	91	1	1366	0.999999996	0	20	1	1230	1	0	18	4	993	0.999999998	0	26	0	884
'GLT8D2'	0.209519146	5.301591863	0.105080901	50.48646022	1	330	6	6510	0.302114804	0.092081031	0	176	1	2036	1	0	91	1	1366	0.999999996	0	20	1	1230	1	1	17	3	994	0.069170782	0	26	0	884
'ATP2B4'	0.209556352	2.006525233	0.385820258	6.606878698	3	328	35	6481	0.906344411	0.537139349	3	173	4	2033	0.013624814	0	91	9	1358	0.999999996	0	20	5	1226	0.999999998	0	18	9	988	0.999999999	0	26	8	876	1
'RHOJ'	0.210187713	2.610169461	0.276081051	12.35357696	2	329	11	6505	0.604229607	0.168815224	1	175	7	2030	0.485244458	1	90	2	1365	0.175912332	0	20	0	1231		0	18	2	995	0.999999998	0	26	0	884
'OR8B12'	0.210699067	2.565389347	0.276666533	11.61697804	2	329	14	6502	0.604229607	0.21485574	0	176	5	2032	0.999999998	2	89	3	1364	0.034050852	0	20	0	1231		0	18	2	995	0.999999998	0	26	4	880	0.999999998
'ITGB3'	0.21131828	2.003968932	0.383636949	6.653455254	3	328	37	6479	0.906344411	0.567833026	1	175	9	2028	0.56415623	1	90	4	1363	0.275803802	0	20	0	1231		1	17	20	977	0.315825607	0	26	4	880	0.999999998
'TMPRSS3'	0.212184702	2.005313282	0.382377873	6.704725925	3	328	29	6487	0.906344411	0.445058318	3	173	8	2029	0.050698295	0	91	7	1360	0.999999999	0	20	3	1228	0.999999997	0	18	7	990	1	0	26	4	880	0.999999998
'KLHL30'	0.212208402	2.54533504	0.275445909	11.40325067	2	329	17	6499	0.604229607	0.260896255	1	175	5	2032	0.39214092	1	90	2	1365	0.175912332	0	20	0	1231		0	18	8	989	0.999999998	0	26	2	882	1
'SPEM1'	0.212256133	5.342690532	0.103380818	58.67823087	1	330	4	6512	0.302114804	0.061387354	0	176	0	2037		0	91	3	1364	1	1	19	0	1231	0.01598721	0	18	0	997		0	26	1	883	0.999999997
'COL6A3'	0.212662926	1.643632655	0.630217105	3.623397995	7	324	86	6430	2.114803625	1.319828115	2	174	19	2018	0.681107648	3	88	28	1339	0.43736076	0	20	5	1226	0.999999998	1	17	22	975	0.340392454	1	25	12	872	0.315716286
'CCDC37'	0.212848807	5.232243821	0.103157564	51.95408376	1	330	5	6511	0.302114804	0.076734193	0	176	1	2036	1	0	91	1	1366	0.999999996	0	20	1	1230	1	0	18	1	996	1	1	25	1	883	0.056357064
'TRIM6-TRIM34'	0.2130211	2.556648408	0.274186633	11.66921588	2	329	15	6501	0.604229607	0.230202578	2	174	6	2031	0.128212046	0	91	1	1366	0.999999996	0	20	4	1227	0.999999997	0	18	1	996	1	0	26	3	881	1
'ZNF555'	0.213297188	5.477540256	0.102437426	62.8470434	1	330	4	6512	0.302114804	0.061387354	0	176	2	2035	0.999999999	0	91	0	1367		0	20	1	1230	1	0	18	0	997		1	25	1	883	0.056357064
'SLC26A3'	0.213351135	2.542339608	0.274210072	11.4587102	2	329	16	6500	0.604229607	0.245549417	2	174	5	2032	0.101293982	0	91	2	1365	1	0	20	4	1227	0.999999997	0	18	2	995	0.999999998	0	26	3	881	1
'TSEN34'	0.213654505	5.286908439	0.102622527	57.63644365	1	330	4	6512	0.302114804	0.061387354	0	176	0	2037		1	90	2	1365	0.175912332	0	20	0	1231		0	18	1	996	1	0	26	1	883	0.999999997
'CYP2R1'	0.213691084	2.53250563	0.274117283	11.34617462	2	329	16	6500	0.604229607	0.245549417	1	175	5	2032	0.39214092	1	90	2	1365	0.175912332	0	20	0	1231		0	18	5	992	1	0	26	4	880	0.999999998
'INF2'	0.21391613	2.54227021	0.273622812	11.55491047	2	329	14	6502	0.604229607	0.21485574	0	176	5	2032	0.999999998	1	90	5	1362	0.321159516	0	20	2	1229	0.999999996	1	17	1	996	0.035170665	0	26	1	883	0.999999997
'CD9'	0.213927643	2.576218153	0.272740038	12.20914229	2	329	10	6506	0.604229607	0.153468386	1	175	6	2031	0.440615408	1	90	4	1363	0.275803802	0	20	0	1231		0	18	0	997		0	26	0	884
'CEP76'	0.213999855	5.527473308	0.102017782	72.29345129	1	330	3	6513	0.302114804	0.046040516	1	175	0	2037	0.079530049	0	91	2	1365	1	0	20	0	1231		0	18	0	997		0	26	1	883	0.999999997
'RPS6KC1'	0.213999855	5.527473308	0.102017782	72.29345129	1	330	3	6513	0.302114804	0.046040516	0	176	1	2036	1	1	90	1	1366	0.120973156	0	20	0	1231		0	18	0	997		0	26	1	883	0.999999997
'C15orf26'	0.213999855	5.527473308	0.102017782	72.29345129	1	330	3	6513	0.302114804	0.046040516	0	176	1	2036	1	1	90	1	1366	0.120973156	0	20	0	1231		0	18	0	997		0	26	1	883	0.999999997
'OR4F6'	0.213999855	5.527473308	0.102017782	72.29345129	1	330	3	6513	0.302114804	0.046040516	0	176	1	2036	1	0	91	2	1365	1	0	20	0	1231		0	18	0	997		1	25	0	884	0.028571429
'KDELC2'	0.213999855	5.527473308	0.102017782	72.29345129	1	330	3	6513	0.302114804	0.046040516	0	176	1	2036	1	1	90	1	1366	0.120973156	0	20	0	1231		0	18	0	997		0	26	1	883	0.999999997
'GOLT1A'	0.214260116	5.18319436	0.102388369	51.39612052	1	330	5	6511	0.302114804	0.076734193	1	175	0	2037	0.079530049	0	91	1	1366	0.999999996	0	20	0	1231		0	18	2	995	0.999999998	0	26	2	882	1
'RPUSD4'	0.214260116	5.18319436	0.102388369	51.39612052	1	330	5	6511	0.302114804	0.076734193	0	176	1	2036	1	0	91	1	1366	0.999999996	0	20	0	1231		1	17	1	996	0.035170665	0	26	2	882	1
'TTC19'	0.214623121	2.555109033	0.27248308	11.86328765	2	329	12	6504	0.604229607	0.184162063	1	175	6	2031	0.440615408	0	91	4	1363	1	0	20	0	1231		1	17	1	996	0.035170665	0	26	1	883	0.999999997
'ENPEP'	0.214632669	1.988630229	0.3803335	6.614502574	3	328	30	6486	0.906344411	0.460405157	2	174	7	2030	0.156547952	1	90	8	1359	0.441038116	0	20	1	1230	1	0	18	8	989	0.999999998	0	26	6	878	1
'MMAB'	0.214662389	2.564442523	0.272152573	12.01292336	2	329	12	6504	0.604229607	0.184162063	1	175	8	2029	0.526331522	1	90	0	1367	0.062414266	0	20	0	1231		0	18	2	995	0.999999998	0	26	2	882	1
'ARAF'	0.214693711	5.417623607	0.101692544	61.66455694	1	330	4	6512	0.302114804	0.061387354	1	175	1	2036	0.152768165	0	91	0	1367		0	20	0	1231		0	18	1	996	1	0	26	2	882	1
'POC5'	0.214693711	5.417623607	0.101692544	61.66455694	1	330	4	6512	0.302114804	0.061387354	1	175	1	2036	0.152768165	0	91	0	1367		0	20	0	1231		0	18	1	996	1	0	26	2	882	1
'MARK4'	0.214693711	5.417623607	0.101692544	61.66455694	1	330	4	6512	0.302114804	0.061387354	1	175	1	2036	0.152768165	0	91	0	1367		0	20	0	1231		0	18	1	996	1	0	26	2	882	1
'CYTH4'	0.214693711	5.417623607	0.101692544	61.66455694	1	330	4	6512	0.302114804	0.061387354	1	175	1	2036	0.152768165	0	91	0	1367		0	20	0	1231		0	18	1	996	1	0	26	2	882	1
'ZNF584'	0.214693711	5.417623607	0.101692544	61.66455694	1	330	4	6512	0.302114804	0.061387354	1	175	1	2036	0.152768165	0	91	0	1367		0	20	0	1231		0	18	1	996	1	0	26	2	882	1
'CASC1'	0.214693711	5.417623607	0.101692544	61.66455694	1	330	4	6512	0.302114804	0.061387354	1	175	1	2036	0.152768165	0	91	0	1367		0	20	0	1231		0	18	1	996	1	0	26	2	882	1
'BCMO1'	0.215732849	1.987147306	0.378995605	6.644382959	3	328	28	6488	0.906344411	0.429711479	1	175	9	2028	0.56415623	1	90	8	1359	0.441038116	0	20	1	1230	1	0	18	7	990	1	1	25	3	881	0.10965351
'POU6F1'	0.216438683	4.862848881	0.101736431	41.55634082	1	330	7	6509	0.302114804	0.10742787	0	176	0	2037		1	90	1	1366	0.120973156	0	20	2	1229	0.999999996	0	18	3	994	0.999999995	0	26	1	883	0.999999997
'GLA'	0.216790899	2.525380327	0.270854759	11.56610159	2	329	13	6503	0.604229607	0.199508901	1	175	6	2031	0.440615408	0	91	3	1364	1	0	20	0	1231		0	18	1	996	1	1	25	3	881	0.10965351
'DUS2'	0.217012096	2.508031882	0.271110378	11.30374384	2	329	14	6502	0.604229607	0.21485574	1	175	3	2034	0.282310468	1	90	6	1361	0.363703926	0	20	0	1231		0	18	2	995	0.999999998	0	26	3	881	1
'TKTL2'	0.217223809	2.498066955	0.271125747	11.1319344	2	329	17	6499	0.604229607	0.260896255	1	175	4	2033	0.339491706	1	90	4	1363	0.275803802	0	20	2	1229	0.999999996	0	18	6	991	0.999999996	0	26	1	883	0.999999997
'ZNF667'	0.218346998	5.550033254	0.099391234	77.99849678	1	330	3	6513	0.302114804	0.046040516	1	175	1	2036	0.152768165	0	91	1	1366	0.999999996	0	20	1	1230	1	0	18	0	997		0	26	0	884
'OR51B5'	0.218346998	5.550033254	0.099391234	77.99849678	1	330	3	6513	0.302114804	0.046040516	1	175	1	2036	0.152768165	0	91	1	1366	0.999999996	0	20	1	1230	1	0	18	0	997		0	26	0	884
'MMD2'	0.218346998	5.550033254	0.099391234	77.99849678	1	330	3	6513	0.302114804	0.046040516	0	176	2	2035	0.999999999	0	91	1	1366	0.999999996	1	19	0	1231	0.01598721	0	18	0	997		0	26	0	884
'SLC16A10'	0.218616239	5.193232068	0.099733249	53.81064061	1	330	5	6511	0.302114804	0.076734193	0	176	2	2035	0.999999999	0	91	0	1367		1	19	0	1231	0.01598721	0	18	2	995	0.999999998	0	26	1	883	0.999999997
'ZSWIM4'	0.219024249	5.042064857	0.099857752	50.65417721	1	330	5	6511	0.302114804	0.076734193	0	176	0	2037		1	90	2	1365	0.175912332	0	20	0	1231		0	18	3	994	0.999999995	0	26	0	884
'INADL'	0.219195565	1.967071333	0.375919611	6.547561137	3	328	31	6485	0.906344411	0.475751995	1	175	11	2026	0.999999997	0	91	5	1362	1	0	20	5	1226	0.999999998	0	18	6	991	0.999999996	2	24	4	880	0.010979494
'GRM2'	0.219222588	1.962322176	0.376244822	6.493938319	3	328	33	6483	0.906344411	0.506445672	2	174	8	2029	0.18590917	1	90	6	1361	0.363703926	0	20	6	1225	1	0	18	7	990	1	0	26	6	878	1
'LAD1'	0.219339415	5.238448355	0.099310758	59.96439123	1	330	4	6512	0.302114804	0.061387354	0	176	1	2036	1	0	91	2	1365	1	0	20	0	1231		1	17	1	996	0.035170665	0	26	0	884
'SMARCD2'	0.219339415	5.238448355	0.099310758	59.96439123	1	330	4	6512	0.302114804	0.061387354	0	176	1	2036	1	1	90	1	1366	0.120973156	0	20	0	1231		0	18	2	995	0.999999998	0	26	0	884
'SIGLEC6'	0.219339415	5.238448355	0.099310758	59.96439123	1	330	4	6512	0.302114804	0.061387354	0	176	1	2036	1	1	90	1	1366	0.120973156	0	20	0	1231		0	18	2	995	0.999999998	0	26	0	884
'SLC2A3'	0.219339415	5.238448355	0.099310758	59.96439123	1	330	4	6512	0.302114804	0.061387354	0	176	1	2036	1	1	90	1	1366	0.120973156	0	20	0	1231		0	18	2	995	0.999999998	0	26	0	884
'VIMP'	0.219628347	4.953853209	0.09963396	46.25248305	1	330	6	6510	0.302114804	0.092081031	1	175	0	2037	0.079530049	0	91	1	1366	0.999999996	0	20	0	1231		0	18	4	993	0.999999998	0	26	1	883	0.999999997
'TTLL7'	0.219734557	5.485963104	0.098689596	76.12552572	1	330	3	6513	0.302114804	0.046040516	1	175	1	2036	0.152768165	0	91	1	1366	0.999999996	0	20	0	1231		0	18	1	996	1	0	26	0	884
'NCAM2'	0.219734557	5.485963104	0.098689596	76.12552572	1	330	3	6513	0.302114804	0.046040516	1	175	1	2036	0.152768165	0	91	1	1366	0.999999996	0	20	0	1231		0	18	1	996	1	0	26	0	884
'CH25H'	0.219734557	5.485963104	0.098689596	76.12552572	1	330	3	6513	0.302114804	0.046040516	1	175	1	2036	0.152768165	0	91	1	1366	0.999999996	0	20	0	1231		0	18	1	996	1	0	26	0	884
'HMCES'	0.219734557	5.485963104	0.098689596	76.12552572	1	330	3	6513	0.302114804	0.046040516	1	175	1	2036	0.152768165	0	91	1	1366	0.999999996	0	20	0	1231		0	18	1	996	1	0	26	0	884
'PGRMC2'	0.219734557	5.485963104	0.098689596	76.12552572	1	330	3	6513	0.302114804	0.046040516	1	175	1	2036	0.152768165	0	91	1	1366	0.999999996	0	20	0	1231		0	18	1	996	1	0	26	0	884
'OR5D14'	0.219734557	5.485963104	0.098689596	76.12552572	1	330	3	6513	0.302114804	0.046040516	1	175	1	2036	0.152768165	0	91	1	1366	0.999999996	0	20	0	1231		0	18	1	996	1	0	26	0	884
'ZNF112'	0.219734557	5.485963104	0.098689596	76.12552572	1	330	3	6513	0.302114804	0.046040516	1	175	1	2036	0.152768165	0	91	1	1366	0.999999996	0	20	0	1231		0	18	1	996	1	0	26	0	884
'SPAG4'	0.219734557	5.485963104	0.098689596	76.12552572	1	330	3	6513	0.302114804	0.046040516	1	175	1	2036	0.152768165	0	91	1	1366	0.999999996	0	20	0	1231		0	18	1	996	1	0	26	0	884
'CHMP1B'	0.219734557	5.485963104	0.098689596	76.12552572	1	330	3	6513	0.302114804	0.046040516	0	176	2	2035	0.999999999	0	91	1	1366	0.999999996	0	20	0	1231		1	17	0	997	0.01773399	0	26	0	884
'TIGD6'	0.219734557	5.485963104	0.098689596	76.12552572	1	330	3	6513	0.302114804	0.046040516	0	176	2	2035	0.999999999	1	90	0	1367	0.062414266	0	20	0	1231		0	18	1	996	1	0	26	0	884
'TESK2'	0.21991331	2.47274209	0.268903737	10.99228965	2	329	16	6500	0.604229607	0.245549417	2	174	1	2036	0.017885485	0	91	8	1359	1	0	20	0	1231		0	18	5	992	1	0	26	2	882	1
'NCOA1'	0.220031123	5.148241216	0.099000427	53.45085608	1	330	5	6511	0.302114804	0.076734193	1	175	1	2036	0.152768165	0	91	0	1367		0	20	0	1231		0	18	3	994	0.999999995	0	26	1	883	0.999999997
'PHLDB2'	0.220031123	5.148241216	0.099000427	53.45085608	1	330	5	6511	0.302114804	0.076734193	1	175	1	2036	0.152768165	0	91	0	1367		0	20	0	1231		0	18	3	994	0.999999995	0	26	1	883	0.999999997
'ZNF33A'	0.220031123	5.148241216	0.099000427	53.45085608	1	330	5	6511	0.302114804	0.076734193	1	175	1	2036	0.152768165	0	91	0	1367		0	20	0	1231		0	18	3	994	0.999999995	0	26	1	883	0.999999997
'NDUFB5'	0.220031123	5.148241216	0.099000427	53.45085608	1	330	5	6511	0.302114804	0.076734193	1	175	1	2036	0.152768165	0	91	0	1367		0	20	0	1231		0	18	3	994	0.999999995	0	26	1	883	0.999999997
'PPP1R12B'	0.220209505	5.805076042	0.097997028	112.0536201	1	330	2	6514	0.302114804	0.030693677	1	175	2	2035	0.220209504	0	91	0	1367		0	20	0	1231		0	18	0	997		0	26	0	884
'MDGA1'	0.220209505	5.805076042	0.097997028	112.0536201	1	330	2	6514	0.302114804	0.030693677	1	175	2	2035	0.220209504	0	91	0	1367		0	20	0	1231		0	18	0	997		0	26	0	884
'IMMP1L'	0.220209505	5.805076042	0.097997028	112.0536201	1	330	2	6514	0.302114804	0.030693677	1	175	2	2035	0.220209504	0	91	0	1367		0	20	0	1231		0	18	0	997		0	26	0	884
'DEFB110'	0.220209505	5.805076042	0.097997028	112.0536201	1	330	2	6514	0.302114804	0.030693677	1	175	2	2035	0.220209504	0	91	0	1367		0	20	0	1231		0	18	0	997		0	26	0	884
'DLG5'	0.220209505	5.805076042	0.097997028	112.0536201	1	330	2	6514	0.302114804	0.030693677	1	175	2	2035	0.220209504	0	91	0	1367		0	20	0	1231		0	18	0	997		0	26	0	884
'PCDH8'	0.220209505	5.805076042	0.097997028	112.0536201	1	330	2	6514	0.302114804	0.030693677	1	175	2	2035	0.220209504	0	91	0	1367		0	20	0	1231		0	18	0	997		0	26	0	884
'KRI1'	0.220209505	5.805076042	0.097997028	112.0536201	1	330	2	6514	0.302114804	0.030693677	1	175	2	2035	0.220209504	0	91	0	1367		0	20	0	1231		0	18	0	997		0	26	0	884
'CALD1'	0.220209505	5.805076042	0.097997028	112.0536201	1	330	2	6514	0.302114804	0.030693677	1	175	2	2035	0.220209504	0	91	0	1367		0	20	0	1231		0	18	0	997		0	26	0	884
'NPY5R'	0.220209505	5.805076042	0.097997028	112.0536201	1	330	2	6514	0.302114804	0.030693677	1	175	2	2035	0.220209504	0	91	0	1367		0	20	0	1231		0	18	0	997		0	26	0	884
'BBIP1'	0.220209505	5.805076042	0.097997028	112.0536201	1	330	2	6514	0.302114804	0.030693677	1	175	2	2035	0.220209504	0	91	0	1367		0	20	0	1231		0	18	0	997		0	26	0	884
'C2orf54'	0.220209505	5.805076042	0.097997028	112.0536201	1	330	2	6514	0.302114804	0.030693677	1	175	2	2035	0.220209504	0	91	0	1367		0	20	0	1231		0	18	0	997		0	26	0	884
'GCNT4'	0.220209505	5.805076042	0.097997028	112.0536201	1	330	2	6514	0.302114804	0.030693677	1	175	2	2035	0.220209504	0	91	0	1367		0	20	0	1231		0	18	0	997		0	26	0	884
'ODF2'	0.220209505	5.805076042	0.097997028	112.0536201	1	330	2	6514	0.302114804	0.030693677	1	175	2	2035	0.220209504	0	91	0	1367		0	20	0	1231		0	18	0	997		0	26	0	884
'DVL1'	0.220209505	5.805076042	0.097997028	112.0536201	1	330	2	6514	0.302114804	0.030693677	1	175	2	2035	0.220209504	0	91	0	1367		0	20	0	1231		0	18	0	997		0	26	0	884
'BRINP2'	0.220379206	2.522110853	0.267042343	11.94120707	2	329	10	6506	0.604229607	0.153468386	2	174	6	2031	0.128212046	0	91	4	1363	1	0	20	0	1231		0	18	0	997		0	26	0	884
'KIF21A'	0.220746524	2.516435138	0.266762575	11.84379791	2	329	11	6505	0.604229607	0.168815224	2	174	7	2030	0.156547952	0	91	2	1365	1	0	20	0	1231		0	18	1	996	1	0	26	1	883	0.999999997
'TBCCD1'	0.221178285	5.052221591	0.098497746	49.1801846	1	330	6	6510	0.302114804	0.092081031	1	175	1	2036	0.152768165	0	91	0	1367		0	20	3	1228	0.999999997	0	18	2	995	0.999999998	0	26	0	884
'MAD1L1'	0.221206305	4.774512653	0.099145271	42.37636145	1	330	6	6510	0.302114804	0.092081031	0	176	0	2037		0	91	2	1365	1	0	20	1	1230	1	0	18	1	996	1	1	25	2	882	0.083377677
'SYNE4'	0.221366897	2.48998922	0.266825637	11.43397811	2	329	13	6503	0.604229607	0.199508901	1	175	6	2031	0.440615408	1	90	3	1364	0.22745321	0	20	0	1231		0	18	3	994	0.999999995	0	26	1	883	0.999999997
'FZD6'	0.221548984	1.961268134	0.373351845	6.581436769	3	328	26	6490	0.906344411	0.399017802	1	175	11	2026	0.999999997	1	90	6	1361	0.363703926	0	20	0	1231		1	17	3	994	0.069170782	0	26	6	878	1
'PUS7L'	0.221667091	2.478354649	0.266831496	11.2619863	2	329	14	6502	0.604229607	0.21485574	1	175	5	2032	0.39214092	1	90	4	1363	0.275803802	0	20	0	1231		0	18	4	993	0.999999998	0	26	1	883	0.999999997
'HDAC7'	0.221707083	2.482910865	0.266616252	11.31151862	2	329	15	6501	0.604229607	0.230202578	2	174	6	2031	0.128212046	0	91	2	1365	1	0	20	4	1227	0.999999997	0	18	2	995	0.999999998	0	26	1	883	0.999999997
'ITGBL1'	0.22173929	2.474519949	0.266805819	11.16149169	2	329	16	6500	0.604229607	0.245549417	2	174	6	2031	0.128212046	0	91	1	1366	0.999999996	0	20	1	1230	1	0	18	5	992	1	0	26	3	881	1
'ABCA13'	0.222065018	1.956023419	0.373071902	6.538717799	3	328	28	6488	0.906344411	0.429711479	2	174	10	2027	0.246395876	1	90	5	1362	0.321159516	0	20	0	1231		0	18	6	991	0.999999996	0	26	7	877	0.999999998
'IPP'	0.222143845	2.456554943	0.266936473	10.93228622	2	329	16	6500	0.604229607	0.245549417	1	175	4	2033	0.339491706	1	90	4	1363	0.275803802	0	20	3	1228	0.999999997	0	18	1	996	1	0	26	4	880	0.999999998
'HMGCL'	0.222721296	2.484128254	0.265481814	11.43383299	2	329	14	6502	0.604229607	0.21485574	2	174	7	2030	0.156547952	0	91	1	1366	0.999999996	0	20	2	1229	0.999999996	0	18	3	994	0.999999995	0	26	1	883	0.999999997
'PHYKPL'	0.222848181	2.434839374	0.26680521	10.63389505	2	329	19	6497	0.604229607	0.291589932	1	175	4	2033	0.339491706	0	91	3	1364	1	0	20	0	1231		0	18	6	991	0.999999996	1	25	6	878	0.184207126
'MTFR2'	0.222965769	4.899376815	0.097854958	47.79398142	1	330	5	6511	0.302114804	0.076734193	0	176	1	2036	1	0	91	1	1366	0.999999996	0	20	0	1231		0	18	1	996	1	1	25	2	882	0.083377677
'PTGDR'	0.222965769	4.899376815	0.097854958	47.79398142	1	330	5	6511	0.302114804	0.076734193	0	176	1	2036	1	1	90	0	1367	0.062414266	0	20	0	1231		0	18	1	996	1	0	26	3	881	1
'ELOVL4'	0.222965769	4.899376815	0.097854958	47.79398142	1	330	5	6511	0.302114804	0.076734193	0	176	1	2036	1	0	91	1	1366	0.999999996	0	20	0	1231		0	18	1	996	1	1	25	2	882	0.083377677
'PROX2'	0.223408387	5.101402665	0.097204109	56.76724406	1	330	4	6512	0.302114804	0.061387354	1	175	1	2036	0.152768165	0	91	0	1367		0	20	0	1231		0	18	0	997		0	26	3	881	1
'VSIG4'	0.223408387	5.101402665	0.097204109	56.76724406	1	330	4	6512	0.302114804	0.061387354	1	175	1	2036	0.152768165	0	91	0	1367		0	20	0	1231		0	18	0	997		0	26	3	881	1
'ZP4'	0.223467006	2.445042401	0.265848348	10.86837892	2	329	16	6500	0.604229607	0.245549417	1	175	4	2033	0.339491706	0	91	5	1362	1	0	20	1	1230	1	0	18	3	994	0.999999995	1	25	3	881	0.10965351
'TGM7'	0.224073934	1.952091598	0.370820656	6.576363985	3	328	25	6491	0.906344411	0.383670964	2	174	11	2026	0.276977792	1	90	6	1361	0.363703926	0	20	1	1230	1	0	18	4	993	0.999999998	0	26	3	881	1
'ESRRB'	0.22412729	2.439740198	0.265298607	10.84476832	2	329	16	6500	0.604229607	0.245549417	0	176	5	2032	0.999999998	2	89	3	1364	0.034050852	0	20	0	1231		0	18	4	993	0.999999998	0	26	4	880	0.999999998
'TBC1D31'	0.224168761	2.453742049	0.26482453	11.07214733	2	329	15	6501	0.604229607	0.230202578	2	174	5	2032	0.101293982	0	91	3	1364	1	0	20	3	1228	0.999999997	0	18	1	996	1	0	26	3	881	1
'INSC'	0.224521545	2.471476318	0.263962711	11.44058458	2	329	12	6504	0.604229607	0.184162063	2	174	6	2031	0.128212046	0	91	3	1364	1	0	20	1	1230	1	0	18	0	997		0	26	2	882	1
'SLC25A23'	0.224647257	1.950034073	0.370257936	6.57687681	3	328	24	6492	0.906344411	0.368324125	3	173	10	2027	0.078195335	0	91	7	1360	0.999999999	0	20	2	1229	0.999999996	0	18	0	997		0	26	5	879	0.999999997
'KCNE3'	0.224860035	4.847540992	0.096926957	47.79750649	1	330	5	6511	0.302114804	0.076734193	0	176	0	2037		1	90	2	1365	0.175912332	0	20	2	1229	0.999999996	0	18	0	997		0	26	1	883	0.999999997
'GBA2'	0.22488044	2.478619702	0.26337713	11.61173372	2	329	11	6505	0.604229607	0.168815224	1	175	8	2029	0.526331522	0	91	2	1365	1	0	20	0	1231		0	18	0	997		1	25	1	883	0.056357064
'PLCL1'	0.225412711	4.929122579	0.096373519	48.34152478	1	330	6	6510	0.302114804	0.092081031	1	175	1	2036	0.152768165	0	91	0	1367		0	20	0	1231		0	18	5	992	1	0	26	0	884
'DHX35'	0.225488772	2.453212451	0.263459789	11.21592343	2	329	13	6503	0.604229607	0.199508901	2	174	5	2032	0.101293982	0	91	4	1363	1	0	20	0	1231		0	18	2	995	0.999999998	0	26	2	882	1
'ADCY7'	0.225512823	1.9320115	0.370515075	6.392976233	3	328	32	6484	0.906344411	0.491098834	2	174	8	2029	0.18590917	1	90	6	1361	0.363703926	0	20	1	1230	1	0	18	8	989	0.999999998	0	26	9	875	1
'ABHD4'	0.225604741	2.430796519	0.26400011	10.84561613	2	329	15	6501	0.604229607	0.230202578	1	175	4	2033	0.339491706	0	91	5	1362	1	0	20	0	1231		0	18	1	996	1	1	25	5	879	0.160049252
'KRT35'	0.225754486	2.401876637	0.264699024	10.3719321	2	329	21	6495	0.604229607	0.32228361	1	175	3	2034	0.282310468	1	90	3	1364	0.22745321	0	20	0	1231		0	18	9	988	0.999999999	0	26	6	878	1
'PRSS37'	0.225884433	4.947153471	0.096094821	50.52323743	1	330	5	6511	0.302114804	0.076734193	1	175	1	2036	0.152768165	0	91	0	1367		0	20	2	1229	0.999999996	0	18	0	997		0	26	2	882	1
'SERPINF1'	0.226266055	2.399652591	0.264224916	10.38249758	2	329	20	6496	0.604229607	0.306936771	0	176	2	2035	0.999999999	1	90	7	1360	0.403609471	0	20	2	1229	0.999999996	1	17	6	991	0.118056251	0	26	3	881	1
'XPO7'	0.226565805	4.976080565	0.095734438	55.27915854	1	330	4	6512	0.302114804	0.061387354	0	176	1	2036	1	1	90	1	1366	0.120973156	0	20	1	1230	1	0	18	0	997		0	26	1	883	0.999999997
'ABTB1'	0.2276133	4.759017759	0.095599224	46.48999364	1	330	5	6511	0.302114804	0.076734193	0	176	0	2037		1	90	2	1365	0.175912332	0	20	0	1231		0	18	2	995	0.999999998	0	26	1	883	0.999999997
'PARP3'	0.2276133	4.759017759	0.095599224	46.48999364	1	330	5	6511	0.302114804	0.076734193	0	176	0	2037		0	91	3	1364	1	0	20	0	1231		1	17	1	996	0.035170665	0	26	1	883	0.999999997
'TGS1'	0.227888825	4.547558874	0.095910956	38.55807579	1	330	7	6509	0.302114804	0.10742787	0	176	0	2037		0	91	2	1365	1	0	20	0	1231		1	17	3	994	0.069170782	0	26	2	882	1
'FAM124B'	0.227888825	4.547558874	0.095910956	38.55807579	1	330	7	6509	0.302114804	0.10742787	0	176	0	2037		0	91	2	1365	1	0	20	0	1231		0	18	4	993	0.999999998	1	25	1	883	0.056357064
'OR5K1'	0.227938774	4.926920505	0.095083694	54.2928448	1	330	4	6512	0.302114804	0.061387354	1	175	0	2037	0.079530049	0	91	2	1365	1	0	20	0	1231		0	18	1	996	1	0	26	1	883	0.999999997
'PDK2'	0.227938774	4.926920505	0.095083694	54.2928448	1	330	4	6512	0.302114804	0.061387354	1	175	0	2037	0.079530049	0	91	2	1365	1	0	20	0	1231		0	18	1	996	1	0	26	1	883	0.999999997
'CHSY1'	0.227938774	4.926920505	0.095083694	54.2928448	1	330	4	6512	0.302114804	0.061387354	1	175	0	2037	0.079530049	0	91	2	1365	1	0	20	0	1231		0	18	1	996	1	0	26	1	883	0.999999997
'GPR124'	0.227938774	4.926920505	0.095083694	54.2928448	1	330	4	6512	0.302114804	0.061387354	0	176	1	2036	1	1	90	1	1366	0.120973156	0	20	0	1231		0	18	1	996	1	0	26	1	883	0.999999997
'DTNBP1'	0.227938774	4.926920505	0.095083694	54.2928448	1	330	4	6512	0.302114804	0.061387354	0	176	1	2036	1	1	90	1	1366	0.120973156	0	20	0	1231		0	18	1	996	1	0	26	1	883	0.999999997
'TMEM39B'	0.227938774	4.926920505	0.095083694	54.2928448	1	330	4	6512	0.302114804	0.061387354	0	176	1	2036	1	1	90	1	1366	0.120973156	0	20	0	1231		0	18	1	996	1	0	26	1	883	0.999999997
'ARHGAP27'	0.227938774	4.926920505	0.095083694	54.2928448	1	330	4	6512	0.302114804	0.061387354	0	176	1	2036	1	1	90	1	1366	0.120973156	0	20	0	1231		0	18	1	996	1	0	26	1	883	0.999999997
'KIAA0232'	0.227938774	4.926920505	0.095083694	54.2928448	1	330	4	6512	0.302114804	0.061387354	0	176	1	2036	1	1	90	1	1366	0.120973156	0	20	0	1231		0	18	1	996	1	0	26	1	883	0.999999997
'ZNF75A'	0.227938774	4.926920505	0.095083694	54.2928448	1	330	4	6512	0.302114804	0.061387354	0	176	1	2036	1	1	90	1	1366	0.120973156	0	20	0	1231		0	18	1	996	1	0	26	1	883	0.999999997
'ATP8B1'	0.227943651	2.406425671	0.262233177	10.63719214	2	329	17	6499	0.604229607	0.260896255	2	174	4	2033	0.076245648	0	91	3	1364	1	0	20	1	1230	1	0	18	3	994	0.999999995	0	26	6	878	1
'ANKRD55'	0.228343303	5.134967673	0.094500106	67.52453601	1	330	3	6513	0.302114804	0.046040516	1	175	1	2036	0.152768165	0	91	1	1366	0.999999996	0	20	0	1231		0	18	0	997		0	26	1	883	0.999999997
'STAT5B'	0.228343303	5.134967673	0.094500106	67.52453601	1	330	3	6513	0.302114804	0.046040516	1	175	1	2036	0.152768165	0	91	1	1366	0.999999996	0	20	0	1231		0	18	0	997		0	26	1	883	0.999999997
'MIA3'	0.228343303	5.134967673	0.094500106	67.52453601	1	330	3	6513	0.302114804	0.046040516	1	175	1	2036	0.152768165	0	91	1	1366	0.999999996	0	20	0	1231		0	18	0	997		0	26	1	883	0.999999997
'CDYL2'	0.228343303	5.134967673	0.094500106	67.52453601	1	330	3	6513	0.302114804	0.046040516	1	175	1	2036	0.152768165	0	91	1	1366	0.999999996	0	20	0	1231		0	18	0	997		0	26	1	883	0.999999997
'PILRA'	0.228343303	5.134967673	0.094500106	67.52453601	1	330	3	6513	0.302114804	0.046040516	1	175	1	2036	0.152768165	0	91	1	1366	0.999999996	0	20	0	1231		0	18	0	997		0	26	1	883	0.999999997
'NPTXR'	0.228343303	5.134967673	0.094500106	67.52453601	1	330	3	6513	0.302114804	0.046040516	0	176	2	2035	0.999999999	0	91	1	1366	0.999999996	0	20	0	1231		0	18	0	997		1	25	0	884	0.028571429
'RPL27'	0.228343303	5.134967673	0.094500106	67.52453601	1	330	3	6513	0.302114804	0.046040516	0	176	2	2035	0.999999999	1	90	0	1367	0.062414266	0	20	0	1231		0	18	0	997		0	26	1	883	0.999999997
'CMA1'	0.228343303	5.134967673	0.094500106	67.52453601	1	330	3	6513	0.302114804	0.046040516	0	176	2	2035	0.999999999	1	90	0	1367	0.062414266	0	20	0	1231		0	18	0	997		0	26	1	883	0.999999997
'VSTM4'	0.228343303	5.134967673	0.094500106	67.52453601	1	330	3	6513	0.302114804	0.046040516	0	176	2	2035	0.999999999	1	90	0	1367	0.062414266	0	20	0	1231		0	18	0	997		0	26	1	883	0.999999997
'NOXA1'	0.228343303	5.134967673	0.094500106	67.52453601	1	330	3	6513	0.302114804	0.046040516	0	176	2	2035	0.999999999	1	90	0	1367	0.062414266	0	20	0	1231		0	18	0	997		0	26	1	883	0.999999997
'HAMP'	0.228343303	5.134967673	0.094500106	67.52453601	1	330	3	6513	0.302114804	0.046040516	0	176	2	2035	0.999999999	0	91	1	1366	0.999999996	0	20	0	1231		0	18	0	997		1	25	0	884	0.028571429
'SNX29'	0.22863406	4.853505971	0.094789145	49.042358	1	330	5	6511	0.302114804	0.076734193	1	175	1	2036	0.152768165	0	91	0	1367		0	20	0	1231		0	18	2	995	0.999999998	0	26	2	882	1
'NAE1'	0.22863406	4.853505971	0.094789145	49.042358	1	330	5	6511	0.302114804	0.076734193	1	175	1	2036	0.152768165	0	91	0	1367		0	20	0	1231		0	18	2	995	0.999999998	0	26	2	882	1
'ELANE'	0.22863406	4.853505971	0.094789145	49.042358	1	330	5	6511	0.302114804	0.076734193	0	176	2	2035	0.999999999	0	91	0	1367		0	20	0	1231		0	18	2	995	0.999999998	1	25	1	883	0.056357064
'SLC25A13'	0.228717277	1.920040471	0.367436074	6.38211531	3	328	30	6486	0.906344411	0.460405157	0	176	10	2027	1	2	89	7	1360	0.104180293	0	20	0	1231		1	17	8	989	0.149288371	0	26	5	879	0.999999997
'IGSF10'	0.228921431	1.724786344	0.529556132	4.383082	5	326	56	6460	1.510574018	0.859422959	3	173	18	2019	0.230538153	0	91	12	1355	1	0	20	4	1227	0.999999997	1	17	10	987	0.179473854	1	25	12	872	0.315716286
'TDO2'	0.228947448	2.423620908	0.260690776	11.04960802	2	329	13	6503	0.604229607	0.199508901	2	174	5	2032	0.101293982	0	91	4	1363	1	0	20	1	1230	1	0	18	0	997		0	26	3	881	1
'CASP5'	0.229676331	2.426003545	0.259830284	11.14029705	2	329	13	6503	0.604229607	0.199508901	2	174	7	2030	0.156547952	0	91	1	1366	0.999999996	0	20	0	1231		0	18	1	996	1	0	26	4	880	0.999999998
'PTP4A3'	0.22987374	4.545379613	0.094855442	40.14934798	1	330	6	6510	0.302114804	0.092081031	0	176	0	2037		1	90	1	1366	0.120973156	0	20	1	1230	1	0	18	0	997		0	26	4	880	0.999999998
'ABCC3'	0.230155027	1.922237625	0.365501617	6.466996185	3	328	24	6492	0.906344411	0.368324125	3	173	9	2028	0.063756808	0	91	9	1358	0.999999996	0	20	0	1231		0	18	2	995	0.999999998	0	26	4	880	0.999999998
'EGFR'	0.230375475	2.38073917	0.260466201	10.42183579	2	329	20	6496	0.604229607	0.306936771	1	175	5	2032	0.39214092	1	90	2	1365	0.175912332	0	20	3	1228	0.999999997	0	18	8	989	0.999999998	0	26	2	882	1
'TRPM6'	0.230450233	4.795334836	0.09397802	49.01873777	1	330	5	6511	0.302114804	0.076734193	0	176	1	2036	1	1	90	1	1366	0.120973156	0	20	2	1229	0.999999996	0	18	1	996	1	0	26	0	884
'MRPL51'	0.230853446	4.984096009	0.093407455	58.65901744	1	330	4	6512	0.302114804	0.061387354	1	175	1	2036	0.152768165	0	91	1	1366	0.999999996	0	20	2	1229	0.999999996	0	18	0	997		0	26	0	884
'EBF1'	0.230853446	4.984096009	0.093407455	58.65901744	1	330	4	6512	0.302114804	0.061387354	0	176	2	2035	0.999999999	0	91	1	1366	0.999999996	1	19	1	1230	0.031731415	0	18	0	997		0	26	0	884
'KIAA1109'	0.230853446	4.984096009	0.093407455	58.65901744	1	330	4	6512	0.302114804	0.061387354	0	176	2	2035	0.999999999	1	90	0	1367	0.062414266	0	20	2	1229	0.999999996	0	18	0	997		0	26	0	884
'WNT10B'	0.230854592	2.38193133	0.259962692	10.50739343	2	329	17	6499	0.604229607	0.260896255	1	175	4	2033	0.339491706	1	90	4	1363	0.275803802	0	20	0	1231		0	18	5	992	1	0	26	4	880	0.999999998
'DYNC1I1'	0.231240837	4.507176233	0.09421707	39.63789281	1	330	6	6510	0.302114804	0.092081031	0	176	0	2037		0	91	2	1365	1	0	20	0	1231		0	18	1	996	1	1	25	3	881	0.10965351
'NOTCH1'	0.231584054	1.711241992	0.526245744	4.338054109	5	326	61	6455	1.510574018	0.936157152	3	173	17	2020	0.208975201	0	91	11	1356	1	0	20	2	1229	0.999999996	0	18	17	980	0.999999998	2	24	14	870	0.073696615
'GPR63'	0.23182	4.751108339	0.093347708	48.31942717	1	330	5	6511	0.302114804	0.076734193	0	176	1	2036	1	1	90	1	1366	0.120973156	0	20	1	1230	1	0	18	2	995	0.999999998	0	26	0	884
'PLCE1'	0.231868697	2.378414845	0.2590105	10.53136561	2	329	17	6499	0.604229607	0.260896255	2	174	4	2033	0.076245648	0	91	4	1363	1	0	20	2	1229	0.999999996	0	18	4	993	0.999999998	0	26	3	881	1
'MSI1'	0.232208825	4.930905323	0.092796249	57.31150251	1	330	4	6512	0.302114804	0.061387354	1	175	1	2036	0.152768165	0	91	1	1366	0.999999996	0	20	1	1230	1	0	18	1	996	1	0	26	0	884
'PEX11G'	0.232208825	4.930905323	0.092796249	57.31150251	1	330	4	6512	0.302114804	0.061387354	1	175	1	2036	0.152768165	0	91	1	1366	0.999999996	0	20	1	1230	1	0	18	1	996	1	0	26	0	884
'MCMDC2'	0.232208825	4.930905323	0.092796249	57.31150251	1	330	4	6512	0.302114804	0.061387354	1	175	1	2036	0.152768165	0	91	1	1366	0.999999996	0	20	1	1230	1	0	18	1	996	1	0	26	0	884
'OR51L1'	0.232208825	4.930905323	0.092796249	57.31150251	1	330	4	6512	0.302114804	0.061387354	1	175	1	2036	0.152768165	0	91	1	1366	0.999999996	0	20	1	1230	1	0	18	1	996	1	0	26	0	884
'USP27X'	0.232208825	4.930905323	0.092796249	57.31150251	1	330	4	6512	0.302114804	0.061387354	1	175	1	2036	0.152768165	0	91	1	1366	0.999999996	0	20	1	1230	1	0	18	1	996	1	0	26	0	884
'OAS3'	0.232208825	4.930905323	0.092796249	57.31150251	1	330	4	6512	0.302114804	0.061387354	0	176	2	2035	0.999999999	1	90	0	1367	0.062414266	0	20	1	1230	1	0	18	1	996	1	0	26	0	884
'ANKRD12'	0.232245748	2.393386184	0.258178576	10.83662827	2	329	14	6502	0.604229607	0.21485574	1	175	6	2031	0.440615408	0	91	4	1363	1	0	20	0	1231		1	17	2	995	0.05231472	0	26	2	882	1
'ADAD2'	0.232373884	1.907516239	0.363890126	6.375404354	3	328	28	6488	0.906344411	0.429711479	3	173	10	2027	0.078195335	0	91	6	1361	0.999999998	0	20	1	1230	1	0	18	6	991	0.999999996	0	26	5	879	0.999999997
'PIP5K1B'	0.23267618	5.155516238	0.092181092	73.06506736	1	330	3	6513	0.302114804	0.046040516	1	175	2	2035	0.220209504	0	91	0	1367		0	20	1	1230	1	0	18	0	997		0	26	0	884
'GMEB1'	0.23267618	5.155516238	0.092181092	73.06506736	1	330	3	6513	0.302114804	0.046040516	1	175	2	2035	0.220209504	0	91	0	1367		0	20	1	1230	1	0	18	0	997		0	26	0	884
'SALL2'	0.23267618	5.155516238	0.092181092	73.06506736	1	330	3	6513	0.302114804	0.046040516	1	175	2	2035	0.220209504	0	91	0	1367		0	20	1	1230	1	0	18	0	997		0	26	0	884
'GRIA2'	0.23267618	5.155516238	0.092181092	73.06506736	1	330	3	6513	0.302114804	0.046040516	1	175	2	2035	0.220209504	0	91	0	1367		0	20	1	1230	1	0	18	0	997		0	26	0	884
'RPL17-C18orf32'	0.23267618	5.155516238	0.092181092	73.06506736	1	330	3	6513	0.302114804	0.046040516	0	176	3	2034	1	0	91	0	1367		1	19	0	1231	0.01598721	0	18	0	997		0	26	0	884
'ORMDL1'	0.233210975	4.712880411	0.092705467	47.99136248	1	330	5	6511	0.302114804	0.076734193	1	175	0	2037	0.079530049	0	91	2	1365	1	0	20	0	1231		0	18	3	994	0.999999995	0	26	0	884
'SLC30A6'	0.233210975	4.712880411	0.092705467	47.99136248	1	330	5	6511	0.302114804	0.076734193	0	176	1	2036	1	0	91	2	1365	1	0	20	0	1231		1	17	2	995	0.05231472	0	26	0	884
'C12orf29'	0.233522205	4.508085106	0.092966357	39.61680573	1	330	7	6509	0.302114804	0.10742787	0	176	1	2036	1	1	90	0	1367	0.062414266	0	20	0	1231		0	18	5	992	1	0	26	1	883	0.999999997
'ENDOV'	0.233585423	4.8850241	0.092172924	56.57781401	1	330	4	6512	0.302114804	0.061387354	1	175	1	2036	0.152768165	0	91	1	1366	0.999999996	0	20	0	1231		0	18	2	995	0.999999998	0	26	0	884
'RAI14'	0.233585423	4.8850241	0.092172924	56.57781401	1	330	4	6512	0.302114804	0.061387354	1	175	1	2036	0.152768165	0	91	1	1366	0.999999996	0	20	0	1231		0	18	2	995	0.999999998	0	26	0	884
'GRAMD1C'	0.233585423	4.8850241	0.092172924	56.57781401	1	330	4	6512	0.302114804	0.061387354	1	175	1	2036	0.152768165	0	91	1	1366	0.999999996	0	20	0	1231		0	18	2	995	0.999999998	0	26	0	884
'SLC22A25'	0.233585423	4.8850241	0.092172924	56.57781401	1	330	4	6512	0.302114804	0.061387354	1	175	1	2036	0.152768165	0	91	1	1366	0.999999996	0	20	0	1231		0	18	2	995	0.999999998	0	26	0	884
'AMICA1'	0.233585423	4.8850241	0.092172924	56.57781401	1	330	4	6512	0.302114804	0.061387354	1	175	1	2036	0.152768165	0	91	1	1366	0.999999996	0	20	0	1231		0	18	2	995	0.999999998	0	26	0	884
'BRPF3'	0.233585423	4.8850241	0.092172924	56.57781401	1	330	4	6512	0.302114804	0.061387354	0	176	2	2035	0.999999999	0	91	1	1366	0.999999996	0	20	0	1231		1	17	1	996	0.035170665	0	26	0	884
'NKG7'	0.233585423	4.8850241	0.092172924	56.57781401	1	330	4	6512	0.302114804	0.061387354	0	176	2	2035	0.999999999	0	91	1	1366	0.999999996	0	20	0	1231		1	17	1	996	0.035170665	0	26	0	884
'NEK6'	0.234038302	5.099661235	0.091577172	71.3050225	1	330	3	6513	0.302114804	0.046040516	1	175	2	2035	0.220209504	0	91	0	1367		0	20	0	1231		0	18	1	996	1	0	26	0	884
'RNF133'	0.234038302	5.099661235	0.091577172	71.3050225	1	330	3	6513	0.302114804	0.046040516	1	175	2	2035	0.220209504	0	91	0	1367		0	20	0	1231		0	18	1	996	1	0	26	0	884
'GPA33'	0.234038302	5.099661235	0.091577172	71.3050225	1	330	3	6513	0.302114804	0.046040516	1	175	2	2035	0.220209504	0	91	0	1367		0	20	0	1231		0	18	1	996	1	0	26	0	884
'MLK4'	0.234038302	5.099661235	0.091577172	71.3050225	1	330	3	6513	0.302114804	0.046040516	1	175	2	2035	0.220209504	0	91	0	1367		0	20	0	1231		0	18	1	996	1	0	26	0	884
'PRDX3'	0.234038302	5.099661235	0.091577172	71.3050225	1	330	3	6513	0.302114804	0.046040516	1	175	2	2035	0.220209504	0	91	0	1367		0	20	0	1231		0	18	1	996	1	0	26	0	884
'LCA5L'	0.234038302	5.099661235	0.091577172	71.3050225	1	330	3	6513	0.302114804	0.046040516	1	175	2	2035	0.220209504	0	91	0	1367		0	20	0	1231		0	18	1	996	1	0	26	0	884
'ALDH9A1'	0.234651345	2.389661237	0.255805283	10.96317643	2	329	14	6502	0.604229607	0.21485574	2	174	8	2029	0.18590917	0	91	0	1367		0	20	0	1231		0	18	4	993	0.999999998	0	26	2	882	1
'UNC5B'	0.235337848	2.345285385	0.256507351	10.29280125	2	329	18	6498	0.604229607	0.276243094	2	174	4	2033	0.076245648	0	91	3	1364	1	0	20	0	1231		0	18	5	992	1	0	26	6	878	1
'TMEM43'	0.235814799	2.34692842	0.255976585	10.36344474	2	329	18	6498	0.604229607	0.276243094	1	175	5	2032	0.39214092	1	90	3	1364	0.22745321	0	20	0	1231		0	18	8	989	0.999999998	0	26	2	882	1
'MYO10'	0.235985248	1.691202948	0.520190507	4.285914712	5	326	58	6458	1.510574018	0.890116636	2	174	14	2023	0.367597086	1	90	19	1348	0.999999998	1	19	3	1228	0.062504768	0	18	13	984	1	1	25	9	875	0.252738545
'SLC25A45'	0.236079681	2.322385686	0.256491837	9.979736697	2	329	23	6493	0.604229607	0.352977287	2	174	3	2034	0.05358551	0	91	3	1364	1	0	20	2	1229	0.999999996	0	18	11	986	1	0	26	4	880	0.999999998
'EPS8L2'	0.236146235	4.513814414	0.091656714	43.20067421	1	330	5	6511	0.302114804	0.076734193	0	176	0	2037		0	91	3	1364	1	0	20	0	1231		0	18	1	996	1	1	25	1	883	0.056357064
'TBC1D17'	0.236416206	4.329971987	0.091947021	36.26141834	1	330	7	6509	0.302114804	0.10742787	0	176	0	2037		0	91	2	1365	1	0	20	0	1231		0	18	3	994	0.999999995	1	25	2	882	0.083377677
'ASB6'	0.236481708	4.659670698	0.091169873	50.00444879	1	330	4	6512	0.302114804	0.061387354	1	175	0	2037	0.079530049	0	91	2	1365	1	0	20	0	1231		0	18	0	997		0	26	2	882	1
'TGFB1I1'	0.23665501	2.350186247	0.255053961	10.50254601	2	329	15	6501	0.604229607	0.230202578	0	176	6	2031	1	2	89	3	1364	0.034050852	0	20	0	1231		0	18	3	994	0.999999995	0	26	3	881	1
'APLF'	0.236759276	4.451827414	0.091449739	40.08177029	1	330	6	6510	0.302114804	0.092081031	0	176	1	2036	1	0	91	1	1366	0.999999996	0	20	0	1231		0	18	2	995	0.999999998	1	25	2	882	0.083377677
'C15orf27'	0.236759276	4.451827414	0.091449739	40.08177029	1	330	6	6510	0.302114804	0.092081031	0	176	1	2036	1	1	90	0	1367	0.062414266	0	20	0	1231		0	18	2	995	0.999999998	0	26	3	881	1
'FDFT1'	0.2372219	2.358744239	0.254201953	10.68961821	2	329	15	6501	0.604229607	0.230202578	2	174	6	2031	0.128212046	0	91	3	1364	1	0	20	0	1231		0	18	6	991	0.999999996	0	26	0	884
'NOX1'	0.237560732	2.324722304	0.254941388	10.14254554	2	329	19	6497	0.604229607	0.291589932	2	174	3	2034	0.05358551	0	91	5	1362	1	0	20	4	1227	0.999999997	0	18	4	993	0.999999998	0	26	3	881	1
'ACAD8'	0.237770117	1.880252054	0.359541392	6.259105857	3	328	28	6488	0.906344411	0.429711479	0	176	11	2026	1	2	89	7	1360	0.104180293	0	20	2	1229	0.999999996	1	17	2	995	0.05231472	0	26	6	878	1
'RGSL1'	0.237848895	0.389039965	0.046072253	1.466206261	2	329	103	6413	0.604229607	1.580724371	1	175	30	2007	0.508873007	1	90	20	1347	1	0	20	7	1224	0.999999997	0	18	28	969	1	0	26	18	866	1
'MYO5B'	0.238708552	2.338295024	0.253343559	10.46125763	2	329	16	6500	0.604229607	0.245549417	1	175	7	2030	0.485244458	0	91	2	1365	1	0	20	1	1230	1	1	17	3	994	0.069170782	0	26	3	881	1
'TAF2'	0.238940752	4.539422507	0.090173605	45.31774237	1	330	5	6511	0.302114804	0.076734193	1	175	0	2037	0.079530049	0	91	2	1365	1	0	20	2	1229	0.999999996	0	18	0	997		0	26	1	883	0.999999997
'MAPK15'	0.239272543	2.319055078	0.253415974	10.19684796	2	329	18	6498	0.604229607	0.276243094	1	175	5	2032	0.39214092	1	90	3	1364	0.22745321	0	20	1	1230	1	0	18	6	991	0.999999996	0	26	3	881	1
'SMC4'	0.239547255	2.31056749	0.253426523	10.08339083	2	329	19	6497	0.604229607	0.291589932	1	175	4	2033	0.339491706	1	90	4	1363	0.275803802	0	20	1	1230	1	0	18	7	990	1	0	26	3	881	1
'SPTBN5'	0.239974357	0.378622098	0.044843576	1.426607032	2	329	101	6415	0.604229607	1.550030694	0	176	34	2003	0.106497025	1	90	18	1349	1	0	20	7	1224	0.999999997	0	18	19	978	0.999999999	1	25	23	861	0.505782879
'PET112'	0.240027236	2.334928793	0.252158207	10.53222512	2	329	15	6501	0.604229607	0.230202578	1	175	7	2030	0.485244458	0	91	3	1364	1	1	19	1	1230	0.031731415	0	18	3	994	0.999999995	0	26	1	883	0.999999997
'LTBP2'	0.240097947	1.86201389	0.358246894	6.126571899	3	328	34	6482	0.906344411	0.521792511	2	174	8	2029	0.18590917	1	90	6	1361	0.363703926	0	20	3	1228	0.999999997	0	18	6	991	0.999999996	0	26	11	873	0.999999999
'PINX1'	0.240281879	4.497758339	0.089604163	44.50790892	1	330	5	6511	0.302114804	0.076734193	0	176	1	2036	1	1	90	1	1366	0.120973156	0	20	1	1230	1	0	18	1	996	1	0	26	1	883	0.999999997
'GPS1'	0.240281879	4.497758339	0.089604163	44.50790892	1	330	5	6511	0.302114804	0.076734193	0	176	1	2036	1	0	91	2	1365	1	0	20	1	1230	1	0	18	1	996	1	1	25	0	884	0.028571429
'TM4SF5'	0.240679941	4.652767082	0.089083613	52.17205658	1	330	4	6512	0.302114804	0.061387354	1	175	1	2036	0.152768165	0	91	1	1366	0.999999996	0	20	1	1230	1	0	18	0	997		0	26	1	883	0.999999997
'PPM1F'	0.240679941	4.652767082	0.089083613	52.17205658	1	330	4	6512	0.302114804	0.061387354	0	176	2	2035	0.999999999	1	90	0	1367	0.062414266	0	20	1	1230	1	0	18	0	997		0	26	1	883	0.999999997
'MLLT10'	0.240679941	4.652767082	0.089083613	52.17205658	1	330	4	6512	0.302114804	0.061387354	0	176	2	2035	0.999999999	0	91	1	1366	0.999999996	0	20	1	1230	1	0	18	0	997		1	25	0	884	0.028571429
'PRELP'	0.240679941	4.652767082	0.089083613	52.17205658	1	330	4	6512	0.302114804	0.061387354	0	176	2	2035	0.999999999	1	90	0	1367	0.062414266	0	20	1	1230	1	0	18	0	997		0	26	1	883	0.999999997
'RPGRIP1'	0.240966049	4.441902623	0.08934272	41.31339394	1	330	6	6510	0.302114804	0.092081031	1	175	1	2036	0.152768165	0	91	0	1367		0	20	1	1230	1	0	18	2	995	0.999999998	0	26	2	882	1
'PDLIM1'	0.241153549	4.540940348	0.089120822	48.93627225	1	330	4	6512	0.302114804	0.061387354	0	176	0	2037		1	90	3	1364	0.22745321	0	20	0	1231		0	18	1	996	1	0	26	0	884
'STARD8'	0.241337842	4.337866661	0.08946607	39.23759289	1	330	6	6510	0.302114804	0.092081031	0	176	0	2037		1	90	2	1365	0.175912332	0	20	0	1231		0	18	3	994	0.999999995	0	26	1	883	0.999999997
'SFXN3'	0.241430021	2.304696164	0.251761352	10.15008729	2	329	17	6499	0.604229607	0.260896255	0	176	6	2031	1	2	89	2	1365	0.021289699	0	20	0	1231		0	18	4	993	0.999999998	0	26	5	879	0.999999997
'ZNF341'	0.241452066	4.690570962	0.088688272	59.0335194	1	330	3	6513	0.302114804	0.046040516	1	175	0	2037	0.079530049	0	91	3	1364	1	0	20	0	1231		0	18	0	997		0	26	0	884
'UBXN4'	0.241452066	4.690570962	0.088688272	59.0335194	1	330	3	6513	0.302114804	0.046040516	0	176	1	2036	1	1	90	2	1365	0.175912332	0	20	0	1231		0	18	0	997		0	26	0	884
'ENAH'	0.241644003	4.460598828	0.089023124	44.03077815	1	330	5	6511	0.302114804	0.076734193	1	175	0	2037	0.079530049	0	91	2	1365	1	0	20	0	1231		0	18	2	995	0.999999998	0	26	1	883	0.999999997
'URM1'	0.241644003	4.460598828	0.089023124	44.03077815	1	330	5	6511	0.302114804	0.076734193	1	175	0	2037	0.079530049	0	91	2	1365	1	0	20	0	1231		0	18	2	995	0.999999998	0	26	1	883	0.999999997
'FFAR1'	0.241644003	4.460598828	0.089023124	44.03077815	1	330	5	6511	0.302114804	0.076734193	1	175	0	2037	0.079530049	0	91	2	1365	1	0	20	0	1231		0	18	2	995	0.999999998	0	26	1	883	0.999999997
'VEPH1'	0.241644003	4.460598828	0.089023124	44.03077815	1	330	5	6511	0.302114804	0.076734193	0	176	1	2036	1	0	91	2	1365	1	0	20	0	1231		0	18	2	995	0.999999998	1	25	0	884	0.028571429
'PEF1'	0.242027856	4.608541183	0.088519788	51.35166326	1	330	4	6512	0.302114804	0.061387354	1	175	1	2036	0.152768165	0	91	1	1366	0.999999996	0	20	0	1231		0	18	1	996	1	0	26	1	883	0.999999997
'MORC1'	0.242027856	4.608541183	0.088519788	51.35166326	1	330	4	6512	0.302114804	0.061387354	1	175	1	2036	0.152768165	0	91	1	1366	0.999999996	0	20	0	1231		0	18	1	996	1	0	26	1	883	0.999999997
'GUCY1A2'	0.242027856	4.608541183	0.088519788	51.35166326	1	330	4	6512	0.302114804	0.061387354	1	175	1	2036	0.152768165	0	91	1	1366	0.999999996	0	20	0	1231		0	18	1	996	1	0	26	1	883	0.999999997
'SFMBT1'	0.242027856	4.608541183	0.088519788	51.35166326	1	330	4	6512	0.302114804	0.061387354	1	175	1	2036	0.152768165	0	91	1	1366	0.999999996	0	20	0	1231		0	18	1	996	1	0	26	1	883	0.999999997
'BTBD7'	0.242027856	4.608541183	0.088519788	51.35166326	1	330	4	6512	0.302114804	0.061387354	1	175	1	2036	0.152768165	0	91	1	1366	0.999999996	0	20	0	1231		0	18	1	996	1	0	26	1	883	0.999999997
'GBP1'	0.242027856	4.608541183	0.088519788	51.35166326	1	330	4	6512	0.302114804	0.061387354	0	176	2	2035	0.999999999	0	91	1	1366	0.999999996	0	20	0	1231		1	17	0	997	0.01773399	0	26	1	883	0.999999997
'LECT2'	0.242027856	4.608541183	0.088519788	51.35166326	1	330	4	6512	0.302114804	0.061387354	0	176	2	2035	0.999999999	0	91	1	1366	0.999999996	0	20	0	1231		1	17	0	997	0.01773399	0	26	1	883	0.999999997
'FAM222B'	0.242027856	4.608541183	0.088519788	51.35166326	1	330	4	6512	0.302114804	0.061387354	0	176	2	2035	0.999999999	1	90	0	1367	0.062414266	0	20	0	1231		0	18	1	996	1	0	26	1	883	0.999999997
'SRCRB4D'	0.242027856	4.608541183	0.088519788	51.35166326	1	330	4	6512	0.302114804	0.061387354	0	176	2	2035	0.999999999	0	91	1	1366	0.999999996	0	20	0	1231		0	18	1	996	1	1	25	0	884	0.028571429
'DDHD2'	0.242027856	4.608541183	0.088519788	51.35166326	1	330	4	6512	0.302114804	0.061387354	0	176	2	2035	0.999999999	1	90	0	1367	0.062414266	0	20	0	1231		0	18	1	996	1	0	26	1	883	0.999999997
'VNN2'	0.242227134	1.873736162	0.354779561	6.355268794	3	328	22	6494	0.906344411	0.337630448	1	175	15	2022	0.999999999	1	90	5	1362	0.321159516	0	20	0	1231		0	18	2	995	0.999999998	1	25	0	884	0.028571429
'VTI1A'	0.242489234	4.789969312	0.087958107	63.56987472	1	330	3	6513	0.302114804	0.046040516	1	175	2	2035	0.220209504	0	91	0	1367		0	20	0	1231		0	18	0	997		0	26	1	883	0.999999997
'PLXDC2'	0.242489234	4.789969312	0.087958107	63.56987472	1	330	3	6513	0.302114804	0.046040516	1	175	2	2035	0.220209504	0	91	0	1367		0	20	0	1231		0	18	0	997		0	26	1	883	0.999999997
'ARMC12'	0.242489234	4.789969312	0.087958107	63.56987472	1	330	3	6513	0.302114804	0.046040516	1	175	2	2035	0.220209504	0	91	0	1367		0	20	0	1231		0	18	0	997		0	26	1	883	0.999999997
'TAB2'	0.242489234	4.789969312	0.087958107	63.56987472	1	330	3	6513	0.302114804	0.046040516	0	176	3	2034	1	0	91	0	1367		0	20	0	1231		0	18	0	997		1	25	0	884	0.028571429
'OCSTAMP'	0.243026111	4.221372473	0.088889929	35.02463862	1	330	8	6508	0.302114804	0.122774708	1	175	0	2037	0.079530049	0	91	1	1366	0.999999996	0	20	3	1228	0.999999997	0	18	3	994	0.999999995	0	26	1	883	0.999999997
'SPATA22'	0.243169644	4.539013108	0.088097048	47.58157596	1	330	5	6511	0.302114804	0.076734193	1	175	1	2036	0.152768165	0	91	1	1366	0.999999996	0	20	3	1228	0.999999997	0	18	0	997		0	26	0	884
'BRF1'	0.243169644	4.539013108	0.088097048	47.58157596	1	330	5	6511	0.302114804	0.076734193	1	175	1	2036	0.152768165	0	91	1	1366	0.999999996	0	20	3	1228	0.999999997	0	18	0	997		0	26	0	884
'HOXB3'	0.243531151	4.166659906	0.088838045	34.62548177	1	330	7	6509	0.302114804	0.10742787	0	176	0	2037		1	90	1	1366	0.120973156	0	20	1	1230	1	0	18	1	996	1	0	26	4	880	0.999999998
'JMJD7'	0.243531151	4.166659906	0.088838045	34.62548177	1	330	7	6509	0.302114804	0.10742787	0	176	0	2037		0	91	2	1365	1	0	20	1	1230	1	0	18	1	996	1	1	25	3	881	0.10965351
'IDS'	0.243662792	2.279508995	0.250412945	9.91848251	2	329	19	6497	0.604229607	0.291589932	0	176	5	2032	0.999999998	0	91	5	1362	1	0	20	1	1230	1	2	16	4	993	0.004275	0	26	4	880	0.999999998
'GALC'	0.243747557	1.851127002	0.354834819	6.131810229	3	328	32	6484	0.906344411	0.491098834	2	174	10	2027	0.246395876	1	90	6	1361	0.363703926	0	20	2	1229	0.999999996	0	18	10	987	1	0	26	4	880	0.999999998
'IQCE'	0.244043625	2.289161227	0.249719985	10.11061291	2	329	17	6499	0.604229607	0.260896255	2	174	4	2033	0.076245648	0	91	5	1362	1	0	20	3	1228	0.999999997	0	18	3	994	0.999999995	0	26	2	882	1
'CIB3'	0.244228153	4.178793348	0.08841491	34.09767487	1	330	9	6507	0.302114804	0.138121547	1	175	0	2037	0.079530049	0	91	1	1366	0.999999996	0	20	6	1225	1	0	18	2	995	0.999999998	0	26	0	884
'LIX1'	0.244554831	2.30773393	0.248608084	10.47132969	2	329	14	6502	0.604229607	0.21485574	2	174	7	2030	0.156547952	0	91	2	1365	1	0	20	1	1230	1	0	18	2	995	0.999999998	0	26	2	882	1
'GSN'	0.244708673	2.28427718	0.249238786	10.08571583	2	329	17	6499	0.604229607	0.260896255	1	175	5	2032	0.39214092	1	90	4	1363	0.275803802	0	20	2	1229	0.999999996	0	18	4	993	0.999999998	0	26	2	882	1
'ERCC6'	0.244882197	1.655985616	0.507640119	4.219484075	5	326	50	6466	1.510574018	0.767341928	4	172	20	2017	0.117690533	1	90	13	1354	0.596040487	0	20	0	1231		0	18	9	988	0.999999999	0	26	8	876	1
'TMEM171'	0.244953361	4.659506483	0.08701102	55.47036794	1	330	4	6512	0.302114804	0.061387354	1	175	2	2035	0.220209504	0	91	0	1367		0	20	2	1229	0.999999996	0	18	0	997		0	26	0	884
'LRRC8E'	0.245126078	2.29724085	0.248426292	10.35930543	2	329	14	6502	0.604229607	0.21485574	1	175	6	2031	0.440615408	1	90	4	1363	0.275803802	0	20	0	1231		0	18	3	994	0.999999995	0	26	1	883	0.999999997
'CRYGN'	0.245178669	4.214760898	0.087907429	36.61005946	1	330	7	6509	0.302114804	0.10742787	0	176	0	2037		1	90	2	1365	0.175912332	0	20	1	1230	1	0	18	4	993	0.999999998	0	26	0	884
'DENND4C'	0.245353725	2.271518718	0.249031856	9.919491222	2	329	19	6497	0.604229607	0.291589932	0	176	6	2031	1	1	90	3	1364	0.22745321	0	20	2	1229	0.999999996	0	18	6	991	0.999999996	1	25	2	882	0.083377677
'NOTCH3'	0.245854865	1.651479966	0.506703524	4.202136714	5	326	52	6464	1.510574018	0.798035605	3	173	20	2017	0.421927843	0	91	15	1352	0.618140764	0	20	1	1230	1	2	16	9	988	0.014869824	0	26	7	877	0.999999998
'LMF2'	0.245884597	2.256332524	0.249048557	9.72011754	2	329	21	6495	0.604229607	0.32228361	0	176	4	2033	1	0	91	6	1361	0.999999998	0	20	2	1229	0.999999996	2	16	6	991	0.007813283	0	26	3	881	1
'ARHGEF37'	0.246195132	4.037466675	0.087869272	31.10544802	1	330	10	6506	0.302114804	0.153468386	0	176	1	2036	1	0	91	0	1367		0	20	1	1230	1	0	18	7	990	1	1	25	1	883	0.056357064
'ACVR1B'	0.246283893	4.612973081	0.086480372	54.23065537	1	330	4	6512	0.302114804	0.061387354	1	175	2	2035	0.220209504	0	91	0	1367		0	20	1	1230	1	0	18	1	996	1	0	26	0	884
'TTC1'	0.246283893	4.612973081	0.086480372	54.23065537	1	330	4	6512	0.302114804	0.061387354	1	175	2	2035	0.220209504	0	91	0	1367		0	20	1	1230	1	0	18	1	996	1	0	26	0	884
'PRSS36'	0.246301754	1.84430994	0.352426749	6.149803211	3	328	27	6489	0.906344411	0.414364641	2	174	10	2027	0.246395876	1	90	8	1359	0.441038116	0	20	3	1228	0.999999997	0	18	1	996	1	0	26	5	879	0.999999997
'ITFG3'	0.246334251	2.288752055	0.247531874	10.31167469	2	329	14	6502	0.604229607	0.21485574	1	175	7	2030	0.485244458	1	90	2	1365	0.175912332	0	20	1	1230	1	0	18	0	997		0	26	4	880	0.999999998
'ATP9A'	0.246471791	1.842595425	0.352359212	6.13324551	3	328	29	6487	0.906344411	0.445058318	1	175	12	2025	0.999999998	1	90	6	1361	0.363703926	0	20	1	1230	1	1	17	6	991	0.118056251	0	26	4	880	0.999999998
'MAMDC2'	0.246849515	4.294494028	0.08691501	40.29431463	1	330	6	6510	0.302114804	0.092081031	1	175	0	2037	0.079530049	0	91	2	1365	1	0	20	0	1231		0	18	4	993	0.999999998	0	26	0	884
'HELB'	0.246849515	4.294494028	0.08691501	40.29431463	1	330	6	6510	0.302114804	0.092081031	0	176	1	2036	1	1	90	1	1366	0.120973156	0	20	0	1231		0	18	4	993	0.999999998	0	26	0	884
'SLC25A35'	0.246872486	2.270216758	0.247635451	10.03938562	2	329	16	6500	0.604229607	0.245549417	0	176	6	2031	1	0	91	5	1362	1	0	20	1	1230	1	1	17	1	996	0.035170665	1	25	3	881	0.10965351
'CDC5L'	0.247203846	4.420158009	0.086455	45.57603625	1	330	5	6511	0.302114804	0.076734193	1	175	1	2036	0.152768165	0	91	1	1366	0.999999996	0	20	0	1231		0	18	3	994	0.999999995	0	26	0	884
'RAB11FIP4'	0.247203846	4.420158009	0.086455	45.57603625	1	330	5	6511	0.302114804	0.076734193	0	176	2	2035	0.999999999	1	90	0	1367	0.062414266	0	20	0	1231		0	18	3	994	0.999999995	0	26	0	884
'VAV1'	0.247203846	4.420158009	0.086455	45.57603625	1	330	5	6511	0.302114804	0.076734193	0	176	2	2035	0.999999999	1	90	0	1367	0.062414266	0	20	0	1231		0	18	3	994	0.999999995	0	26	0	884
'LIG1'	0.247271611	2.274190268	0.247120277	10.14157716	2	329	15	6501	0.604229607	0.230202578	2	174	5	2032	0.101293982	0	91	4	1363	1	0	20	0	1231		0	18	2	995	0.999999998	0	26	4	880	0.999999998
'MROH2B'	0.247514003	2.257609119	0.247435817	9.872584084	2	329	18	6498	0.604229607	0.276243094	0	176	6	2031	1	2	89	2	1365	0.021289699	0	20	1	1230	1	0	18	4	993	0.999999998	0	26	5	879	0.999999997
'SLC35C1'	0.247635255	4.571958369	0.085938653	53.54013125	1	330	4	6512	0.302114804	0.061387354	1	175	2	2035	0.220209504	0	91	0	1367		0	20	0	1231		0	18	2	995	0.999999998	0	26	0	884
'PPM1M'	0.247635255	4.571958369	0.085938653	53.54013125	1	330	4	6512	0.302114804	0.061387354	1	175	2	2035	0.220209504	0	91	0	1367		0	20	0	1231		0	18	2	995	0.999999998	0	26	0	884
'SLC18B1'	0.247635255	4.571958369	0.085938653	53.54013125	1	330	4	6512	0.302114804	0.061387354	1	175	2	2035	0.220209504	0	91	0	1367		0	20	0	1231		0	18	2	995	0.999999998	0	26	0	884
'C2orf43'	0.247635255	4.571958369	0.085938653	53.54013125	1	330	4	6512	0.302114804	0.061387354	1	175	2	2035	0.220209504	0	91	0	1367		0	20	0	1231		0	18	2	995	0.999999998	0	26	0	884
'TRMT10C'	0.247635255	4.571958369	0.085938653	53.54013125	1	330	4	6512	0.302114804	0.061387354	1	175	2	2035	0.220209504	0	91	0	1367		0	20	0	1231		0	18	2	995	0.999999998	0	26	0	884
'C4orf33'	0.247635255	4.571958369	0.085938653	53.54013125	1	330	4	6512	0.302114804	0.061387354	1	175	2	2035	0.220209504	0	91	0	1367		0	20	0	1231		0	18	2	995	0.999999998	0	26	0	884
'SSTR2'	0.247635255	4.571958369	0.085938653	53.54013125	1	330	4	6512	0.302114804	0.061387354	0	176	3	2034	1	0	91	0	1367		0	20	0	1231		1	17	1	996	0.035170665	0	26	0	884
'PORCN'	0.248050738	4.265941464	0.086393515	39.3838639	1	330	6	6510	0.302114804	0.092081031	1	175	1	2036	0.152768165	0	91	0	1367		0	20	2	1229	0.999999996	0	18	0	997		0	26	3	881	1
'ANKK1'	0.248152072	2.246198945	0.247209632	9.729608774	2	329	20	6496	0.604229607	0.306936771	1	175	5	2032	0.39214092	0	91	3	1364	1	0	20	1	1230	1	0	18	6	991	0.999999996	1	25	5	879	0.160049252
'CCDC63'	0.248425801	2.287111077	0.245582219	10.45838981	2	329	13	6503	0.604229607	0.199508901	2	174	8	2029	0.18590917	0	91	1	1366	0.999999996	0	20	1	1230	1	0	18	0	997		0	26	3	881	1
'PTCD1'	0.248571042	2.26238528	0.246270609	10.04294211	2	329	16	6500	0.604229607	0.245549417	1	175	6	2031	0.440615408	1	90	3	1364	0.22745321	0	20	2	1229	0.999999996	0	18	2	995	0.999999998	0	26	3	881	1
'ATP5J2-PTCD1'	0.248571042	2.26238528	0.246270609	10.04294211	2	329	16	6500	0.604229607	0.245549417	1	175	6	2031	0.440615408	1	90	3	1364	0.22745321	0	20	2	1229	0.999999996	0	18	2	995	0.999999998	0	26	3	881	1
'CCDC50'	0.248688235	4.275874175	0.086120688	41.56270021	1	330	5	6511	0.302114804	0.076734193	0	176	1	2036	1	1	90	1	1366	0.120973156	0	20	1	1230	1	0	18	0	997		0	26	2	882	1
'ALAS2'	0.249431389	2.260830046	0.245493108	10.07858748	2	329	17	6499	0.604229607	0.260896255	2	174	6	2031	0.128212046	0	91	3	1364	1	0	20	2	1229	0.999999996	0	18	6	991	0.999999996	0	26	0	884
'MINA'	0.24963708	2.261932357	0.245277951	10.12503464	2	329	15	6501	0.604229607	0.230202578	1	175	7	2030	0.485244458	0	91	3	1364	1	0	20	0	1231		0	18	3	994	0.999999995	1	25	2	882	0.083377677
'NME1-NME2'	0.249997736	3.993677942	0.086252049	32.06150427	1	330	8	6508	0.302114804	0.122774708	0	176	0	2037		1	90	1	1366	0.120973156	0	20	0	1231		0	18	4	993	0.999999998	0	26	3	881	1
'ASAH2'	0.250021934	4.24029594	0.085593873	41.00137121	1	330	5	6511	0.302114804	0.076734193	1	175	0	2037	0.079530049	0	91	2	1365	1	0	20	0	1231		0	18	1	996	1	0	26	2	882	1
'KCNK15'	0.250021934	4.24029594	0.085593873	41.00137121	1	330	5	6511	0.302114804	0.076734193	1	175	0	2037	0.079530049	0	91	2	1365	1	0	20	0	1231		0	18	1	996	1	0	26	2	882	1
'POFUT2'	0.250021934	4.24029594	0.085593873	41.00137121	1	330	5	6511	0.302114804	0.076734193	0	176	1	2036	1	1	90	1	1366	0.120973156	0	20	0	1231		0	18	1	996	1	0	26	2	882	1
'IL16'	0.250021934	4.24029594	0.085593873	41.00137121	1	330	5	6511	0.302114804	0.076734193	0	176	1	2036	1	1	90	1	1366	0.120973156	0	20	0	1231		0	18	1	996	1	0	26	2	882	1
'HRSP12'	0.250021934	4.24029594	0.085593873	41.00137121	1	330	5	6511	0.302114804	0.076734193	0	176	1	2036	1	0	91	2	1365	1	0	20	0	1231		0	18	1	996	1	1	25	1	883	0.056357064
'CBLN3'	0.250321303	4.086919606	0.085822513	34.76055294	1	330	7	6509	0.302114804	0.10742787	1	175	0	2037	0.079530049	0	91	1	1366	0.999999996	0	20	0	1231		0	18	3	994	0.999999995	0	26	3	881	1
'KLHDC7A'	0.250321303	4.086919606	0.085822513	34.76055294	1	330	7	6509	0.302114804	0.10742787	0	176	1	2036	1	0	91	1	1366	0.999999996	0	20	0	1231		1	17	2	995	0.05231472	0	26	3	881	1
'UBASH3B'	0.250414892	4.369205215	0.085117309	47.3492824	1	330	4	6512	0.302114804	0.061387354	1	175	1	2036	0.152768165	0	91	1	1366	0.999999996	0	20	0	1231		0	18	0	997		0	26	2	882	1
'ASCC1'	0.250414892	4.369205215	0.085117309	47.3492824	1	330	4	6512	0.302114804	0.061387354	1	175	1	2036	0.152768165	0	91	1	1366	0.999999996	0	20	0	1231		0	18	0	997		0	26	2	882	1
'ZNF212'	0.250414892	4.369205215	0.085117309	47.3492824	1	330	4	6512	0.302114804	0.061387354	0	176	2	2035	0.999999999	0	91	1	1366	0.999999996	0	20	0	1231		0	18	0	997		1	25	1	883	0.056357064
'ABRA'	0.250721631	4.196889005	0.085336991	38.45313377	1	330	6	6510	0.302114804	0.092081031	1	175	1	2036	0.152768165	0	91	0	1367		0	20	0	1231		0	18	2	995	0.999999998	0	26	3	881	1
'PCCB'	0.251876113	1.807899492	0.34912919	5.908435964	3	328	40	6476	0.906344411	0.613873542	2	174	9	2028	0.215956032	0	91	5	1362	1	0	20	5	1226	0.999999998	0	18	14	983	0.999999999	1	25	7	877	0.20769618
'PTK2'	0.252122223	4.045915994	0.085128073	34.49469879	1	330	7	6509	0.302114804	0.10742787	0	176	0	2037		0	91	3	1364	1	0	20	2	1229	0.999999996	0	18	2	995	0.999999998	1	25	0	884	0.028571429
'DRG2'	0.252437369	4.146089044	0.084715711	38.09747455	1	330	6	6510	0.302114804	0.092081031	0	176	1	2036	1	1	90	1	1366	0.120973156	0	20	2	1229	0.999999996	0	18	1	996	1	0	26	1	883	0.999999997
'APRT'	0.253110592	4.102787392	0.084482118	35.88993843	1	330	7	6509	0.302114804	0.10742787	1	175	1	2036	0.152768165	0	91	0	1367		0	20	2	1229	0.999999996	0	18	2	995	0.999999998	0	26	2	882	1
'DIS3L2'	0.253110592	4.102787392	0.084482118	35.88993843	1	330	7	6509	0.302114804	0.10742787	1	175	1	2036	0.152768165	0	91	0	1367		0	20	2	1229	0.999999996	0	18	2	995	0.999999998	0	26	2	882	1
'MED13'	0.253129598	1.806465315	0.347844709	5.937520696	3	328	34	6482	0.906344411	0.521792511	0	176	10	2027	1	2	89	7	1360	0.104180293	0	20	2	1229	0.999999996	1	17	8	989	0.149288371	0	26	7	877	0.999999998
'ACTBL2'	0.253427819	2.214112173	0.243371676	9.622326406	2	329	20	6496	0.604229607	0.306936771	1	175	5	2032	0.39214092	0	91	4	1363	1	0	20	0	1231		0	18	9	988	0.999999999	1	25	2	882	0.083377677
'SNED1'	0.253473513	2.209698657	0.243489228	9.56383886	2	329	19	6497	0.604229607	0.291589932	1	175	3	2034	0.282310468	0	91	7	1360	0.999999999	1	19	1	1230	0.031731415	0	18	4	993	0.999999998	0	26	4	880	0.999999998
'MED25'	0.253579132	4.289672638	0.083901698	46.67716548	1	330	4	6512	0.302114804	0.061387354	0	176	1	2036	1	1	90	2	1365	0.175912332	0	20	1	1230	1	0	18	0	997		0	26	0	884
'PNPLA8'	0.253652308	2.20434619	0.243505618	9.475747298	2	329	22	6494	0.604229607	0.337630448	2	174	3	2034	0.05358551	0	91	5	1362	1	0	20	4	1227	0.999999997	0	18	8	989	0.999999998	0	26	2	882	1
'ZFAND2B'	0.253664446	4.060232142	0.084396817	36.05488673	1	330	6	6510	0.302114804	0.092081031	0	176	1	2036	1	1	90	0	1367	0.062414266	0	20	0	1231		0	18	0	997		0	26	5	879	0.999999997
'PPFIBP2'	0.254139459	2.229398088	0.242150296	9.932518335	2	329	16	6500	0.604229607	0.245549417	1	175	8	2029	0.526331522	0	91	1	1366	0.999999996	0	20	0	1231		0	18	3	994	0.999999995	1	25	4	880	0.135204292
'SLC9A2'	0.254145716	4.227472189	0.083751242	42.39012921	1	330	5	6511	0.302114804	0.076734193	1	175	1	2036	0.152768165	0	91	1	1366	0.999999996	0	20	1	1230	1	0	18	1	996	1	0	26	1	883	0.999999997
'SORCS3'	0.254145716	4.227472189	0.083751242	42.39012921	1	330	5	6511	0.302114804	0.076734193	1	175	1	2036	0.152768165	0	91	1	1366	0.999999996	0	20	1	1230	1	0	18	1	996	1	0	26	1	883	0.999999997
'CCDC14'	0.254145716	4.227472189	0.083751242	42.39012921	1	330	5	6511	0.302114804	0.076734193	0	176	2	2035	0.999999999	1	90	0	1367	0.062414266	0	20	1	1230	1	0	18	1	996	1	0	26	1	883	0.999999997
'ASF1B'	0.254145716	4.227472189	0.083751242	42.39012921	1	330	5	6511	0.302114804	0.076734193	0	176	2	2035	0.999999999	1	90	0	1367	0.062414266	0	20	1	1230	1	0	18	1	996	1	0	26	1	883	0.999999997
'FLNC'	0.254167055	1.554088126	0.641463593	3.260066952	8	323	94	6422	2.416918429	1.442602824	5	171	32	2005	0.21151725	2	89	23	1344	0.66644942	0	20	6	1225	1	0	18	18	979	1	1	25	15	869	0.373573818
'ITGB1BP2'	0.254453326	4.072984092	0.083962842	35.60111912	1	330	7	6509	0.302114804	0.10742787	1	175	1	2036	0.152768165	0	91	0	1367		0	20	1	1230	1	0	18	3	994	0.999999995	0	26	2	882	1
'TRDMT1'	0.254599717	4.364203522	0.08324656	49.48712616	1	330	4	6512	0.302114804	0.061387354	1	175	2	2035	0.220209504	0	91	0	1367		0	20	1	1230	1	0	18	0	997		0	26	1	883	0.999999997
'CHRNA1'	0.254629293	1.806493211	0.346124154	5.989588977	3	328	31	6485	0.906344411	0.475751995	1	175	13	2024	1	1	90	4	1363	0.275803802	0	20	1	1230	1	0	18	8	989	0.999999998	1	25	5	879	0.160049252
'GNAI3'	0.254904148	4.252731751	0.083401456	45.9520464	1	330	4	6512	0.302114804	0.061387354	0	176	1	2036	1	1	90	2	1365	0.175912332	0	20	0	1231		0	18	1	996	1	0	26	0	884
'PM20D2'	0.254904148	4.252731751	0.083401456	45.9520464	1	330	4	6512	0.302114804	0.061387354	0	176	1	2036	1	1	90	2	1365	0.175912332	0	20	0	1231		0	18	1	996	1	0	26	0	884
'GRPR'	0.255119233	4.084645453	0.083680431	37.39287804	1	330	6	6510	0.302114804	0.092081031	0	176	1	2036	1	1	90	1	1366	0.120973156	0	20	0	1231		0	18	3	994	0.999999995	0	26	1	883	0.999999997
'ADRA1D'	0.255119233	4.084645453	0.083680431	37.39287804	1	330	6	6510	0.302114804	0.092081031	0	176	1	2036	1	1	90	1	1366	0.120973156	0	20	0	1231		0	18	3	994	0.999999995	0	26	1	883	0.999999997
'HIST1H4F'	0.255119233	4.084645453	0.083680431	37.39287804	1	330	6	6510	0.302114804	0.092081031	0	176	1	2036	1	1	90	1	1366	0.120973156	0	20	0	1231		0	18	3	994	0.999999995	0	26	1	883	0.999999997
'TRUB1'	0.255260474	4.383430618	0.082973352	55.05682522	1	330	3	6513	0.302114804	0.046040516	1	175	1	2036	0.152768165	0	91	2	1365	1	0	20	0	1231		0	18	0	997		0	26	0	884
'MS4A8'	0.255260474	4.383430618	0.082973352	55.05682522	1	330	3	6513	0.302114804	0.046040516	1	175	1	2036	0.152768165	0	91	2	1365	1	0	20	0	1231		0	18	0	997		0	26	0	884
'KIF3C'	0.255260474	4.383430618	0.082973352	55.05682522	1	330	3	6513	0.302114804	0.046040516	1	175	1	2036	0.152768165	0	91	2	1365	1	0	20	0	1231		0	18	0	997		0	26	0	884
'ZNF501'	0.255260474	4.383430618	0.082973352	55.05682522	1	330	3	6513	0.302114804	0.046040516	1	175	1	2036	0.152768165	0	91	2	1365	1	0	20	0	1231		0	18	0	997		0	26	0	884
'DGKI'	0.255260474	4.383430618	0.082973352	55.05682522	1	330	3	6513	0.302114804	0.046040516	1	175	1	2036	0.152768165	0	91	2	1365	1	0	20	0	1231		0	18	0	997		0	26	0	884
'DCAF12'	0.255260474	4.383430618	0.082973352	55.05682522	1	330	3	6513	0.302114804	0.046040516	1	175	1	2036	0.152768165	0	91	2	1365	1	0	20	0	1231		0	18	0	997		0	26	0	884
'UBOX5'	0.255260474	4.383430618	0.082973352	55.05682522	1	330	3	6513	0.302114804	0.046040516	0	176	2	2035	0.999999999	1	90	1	1366	0.120973156	0	20	0	1231		0	18	0	997		0	26	0	884
'CPD'	0.255260474	4.383430618	0.082973352	55.05682522	1	330	3	6513	0.302114804	0.046040516	0	176	2	2035	0.999999999	1	90	1	1366	0.120973156	0	20	0	1231		0	18	0	997		0	26	0	884
'GPR108'	0.255260474	4.383430618	0.082973352	55.05682522	1	330	3	6513	0.302114804	0.046040516	0	176	2	2035	0.999999999	1	90	1	1366	0.120973156	0	20	0	1231		0	18	0	997		0	26	0	884
'MYL4'	0.255260474	4.383430618	0.082973352	55.05682522	1	330	3	6513	0.302114804	0.046040516	0	176	2	2035	0.999999999	1	90	1	1366	0.120973156	0	20	0	1231		0	18	0	997		0	26	0	884
'TOPORS'	0.255260474	4.383430618	0.082973352	55.05682522	1	330	3	6513	0.302114804	0.046040516	0	176	2	2035	0.999999999	1	90	1	1366	0.120973156	0	20	0	1231		0	18	0	997		0	26	0	884
'HCN4'	0.255297689	2.205131333	0.241935893	9.616082443	2	329	19	6497	0.604229607	0.291589932	0	176	7	2030	1	0	91	3	1364	1	2	18	1	1230	0.000722013	0	18	4	993	0.999999998	0	26	4	880	0.999999998
'HAX1'	0.255298336	4.177109457	0.083352126	40.31693136	1	330	6	6510	0.302114804	0.092081031	1	175	1	2036	0.152768165	0	91	1	1366	0.999999996	0	20	4	1227	0.999999997	0	18	0	997		0	26	0	884
'NBN'	0.255334385	2.212157025	0.241669279	9.745676325	2	329	17	6499	0.604229607	0.260896255	1	175	6	2031	0.440615408	0	91	4	1363	1	0	20	2	1229	0.999999996	1	17	2	995	0.05231472	0	26	3	881	1
'GC'	0.255438436	2.217911653	0.241341653	9.835224928	2	329	17	6499	0.604229607	0.260896255	0	176	9	2028	0.999999998	1	90	0	1367	0.062414266	1	19	1	1230	0.031731415	0	18	3	994	0.999999995	0	26	4	880	0.999999998
'PRKAR1A'	0.255482983	4.194199324	0.083243306	41.94580761	1	330	5	6511	0.302114804	0.076734193	1	175	1	2036	0.152768165	0	91	1	1366	0.999999996	0	20	0	1231		0	18	2	995	0.999999998	0	26	1	883	0.999999997
'NDRG4'	0.255482983	4.194199324	0.083243306	41.94580761	1	330	5	6511	0.302114804	0.076734193	1	175	1	2036	0.152768165	0	91	1	1366	0.999999996	0	20	0	1231		0	18	2	995	0.999999998	0	26	1	883	0.999999997
'CNTFR'	0.255482983	4.194199324	0.083243306	41.94580761	1	330	5	6511	0.302114804	0.076734193	1	175	1	2036	0.152768165	0	91	1	1366	0.999999996	0	20	0	1231		0	18	2	995	0.999999998	0	26	1	883	0.999999997
'ZNF622'	0.255482983	4.194199324	0.083243306	41.94580761	1	330	5	6511	0.302114804	0.076734193	1	175	1	2036	0.152768165	0	91	1	1366	0.999999996	0	20	0	1231		0	18	2	995	0.999999998	0	26	1	883	0.999999997
'MYOM3'	0.255482983	4.194199324	0.083243306	41.94580761	1	330	5	6511	0.302114804	0.076734193	0	176	2	2035	0.999999999	1	90	0	1367	0.062414266	0	20	0	1231		0	18	2	995	0.999999998	0	26	1	883	0.999999997
'SLC35G1'	0.255523801	2.232693091	0.240802553	10.13202301	2	329	13	6503	0.604229607	0.199508901	1	175	8	2029	0.526331522	1	90	2	1365	0.175912332	0	20	0	1231		0	18	1	996	1	0	26	2	882	1
'CRISPLD2'	0.255718872	0	0	2.092964307	0	331	31	6485	0	0.475751995	0	176	13	2024	0.616444514	0	91	8	1359	1	0	20	0	1231		0	18	5	992	1	0	26	5	879	0.999999997
'RSAD2'	0.255792947	2.202886099	0.24156396	9.621076912	2	329	20	6496	0.604229607	0.306936771	1	175	6	2031	0.440615408	1	90	2	1365	0.175912332	0	20	0	1231		0	18	10	987	1	0	26	2	882	1
'EXOC7'	0.255816621	4.046664024	0.083433333	35.47595189	1	330	7	6509	0.302114804	0.10742787	1	175	1	2036	0.152768165	0	91	0	1367		0	20	0	1231		0	18	4	993	0.999999998	0	26	2	882	1
'AAAS'	0.255905258	0	0	2.037188634	0	331	32	6484	0	0.491098834	0	176	10	2027	1	0	91	13	1354	1	0	20	0	1231		0	18	5	992	1	0	26	4	880	0.999999998
'SLC7A14'	0.255908036	0	0	2.042335244	0	331	34	6482	0	0.521792511	0	176	13	2024	0.616444514	0	91	8	1359	1	0	20	1	1230	1	0	18	8	989	0.999999998	0	26	4	880	0.999999998
'TRIM77'	0.25591808	0	0	2.030477003	0	331	33	6483	0	0.506445672	0	176	12	2025	0.615366864	0	91	10	1357	0.999999999	0	20	1	1230	1	0	18	6	991	0.999999996	0	26	4	880	0.999999998
'CALR3'	0.255922922	4.325245525	0.082753932	48.6677193	1	330	4	6512	0.302114804	0.061387354	1	175	2	2035	0.220209504	0	91	0	1367		0	20	0	1231		0	18	1	996	1	0	26	1	883	0.999999997
'DYTN'	0.255922922	4.325245525	0.082753932	48.6677193	1	330	4	6512	0.302114804	0.061387354	0	176	3	2034	1	0	91	0	1367		0	20	0	1231		0	18	1	996	1	1	25	0	884	0.028571429
'FUK'	0.256032414	1.79649835	0.345438911	5.918375628	3	328	34	6482	0.906344411	0.521792511	2	174	10	2027	0.246395876	0	91	7	1360	0.999999999	0	20	3	1228	0.999999997	0	18	10	987	1	1	25	4	880	0.135204292
'CLCNKB'	0.256036105	0	0	2.05638309	0	331	33	6483	0	0.506445672	0	176	12	2025	0.615366864	0	91	9	1358	0.999999996	0	20	0	1231		0	18	6	991	0.999999996	0	26	6	878	1
'MAST2'	0.256085558	0	0	2.058227964	0	331	33	6483	0	0.506445672	0	176	9	2028	0.999999998	0	91	14	1353	1	0	20	4	1227	0.999999997	0	18	3	994	0.999999995	0	26	3	881	1
'C3'	0.256164433	0	0	1.974830589	0	331	33	6483	0	0.506445672	0	176	13	2024	0.616444514	0	91	10	1357	0.999999999	0	20	3	1228	0.999999997	0	18	4	993	0.999999998	0	26	3	881	1
'TNR'	0.256459496	0	0	1.94714014	0	331	32	6484	0	0.491098834	0	176	14	2023	0.619797272	0	91	9	1358	0.999999996	0	20	1	1230	1	0	18	3	994	0.999999995	0	26	5	879	0.999999997
'TTF2'	0.25657848	0	0	1.983112652	0	331	35	6481	0	0.537139349	0	176	13	2024	0.616444514	0	91	8	1359	1	0	20	1	1230	1	0	18	6	991	0.999999996	0	26	7	877	0.999999998
'ARSB'	0.256895595	0	0	2.02279225	0	331	39	6477	0	0.598526703	0	176	12	2025	0.615366864	0	91	7	1360	0.999999999	0	20	0	1231		0	18	13	984	1	0	26	7	877	0.999999998
'GRM8'	0.256964689	0	0	1.946963675	0	331	37	6479	0	0.567833026	0	176	15	2022	0.625058312	0	91	6	1361	0.999999998	0	20	4	1227	0.999999997	0	18	8	989	0.999999998	0	26	4	880	0.999999998
'KCNA10'	0.257038671	0	0	1.980029421	0	331	39	6477	0	0.598526703	0	176	13	2024	0.616444514	0	91	7	1360	0.999999999	0	20	2	1229	0.999999996	0	18	12	985	0.999999998	0	26	5	879	0.999999997
'SIK2'	0.257043779	4.265306913	0.082384582	45.24727782	1	330	5	6511	0.302114804	0.076734193	1	175	2	2035	0.220209504	0	91	0	1367		0	20	3	1228	0.999999997	0	18	0	997		0	26	0	884
'PRSS12'	0.257281392	0	0	1.967264064	0	331	38	6478	0	0.583179865	0	176	13	2024	0.616444514	0	91	7	1360	0.999999999	0	20	4	1227	0.999999997	0	18	6	991	0.999999996	0	26	8	876	1
'ACAA1'	0.257301448	0	0	1.925029978	0	331	36	6480	0	0.552486188	0	176	15	2022	0.625058312	0	91	7	1360	0.999999999	0	20	8	1223	0.999999998	0	18	2	995	0.999999998	0	26	4	880	0.999999998
'GPATCH3'	0.257335933	2.204597169	0.240112504	9.783950921	2	329	16	6500	0.604229607	0.245549417	1	175	6	2031	0.440615408	1	90	4	1363	0.275803802	0	20	2	1229	0.999999996	0	18	3	994	0.999999995	0	26	1	883	0.999999997
'ITPR1'	0.257386587	0	0	2.045709382	0	331	41	6475	0	0.629220381	0	176	11	2026	1	0	91	7	1360	0.999999999	0	20	2	1229	0.999999996	0	18	13	984	1	0	26	8	876	1
'TIE1'	0.257646787	0	0	2.083105981	0	331	39	6477	0	0.598526703	0	176	9	2028	0.999999998	0	91	10	1357	0.999999999	0	20	5	1226	0.999999998	0	18	7	990	1	0	26	8	876	1
'RET'	0.257705652	0.284083143	0.007037625	1.66598485	1	330	70	6446	0.302114804	1.074278699	0	176	23	2014	0.251418673	0	91	12	1355	1	0	20	6	1225	1	0	18	18	979	1	1	25	11	873	0.295313332
'ZFHX3'	0.257865813	0	0	1.925533039	0	331	39	6477	0	0.598526703	0	176	15	2022	0.625058312	0	91	5	1362	1	0	20	6	1225	1	0	18	6	991	0.999999996	0	26	7	877	0.999999998
'PFKL'	0.257897431	0	0	1.933637773	0	331	38	6478	0	0.583179865	0	176	13	2024	0.616444514	0	91	8	1359	1	0	20	6	1225	1	0	18	4	993	0.999999998	0	26	7	877	0.999999998
'HTR3B'	0.257963233	2.192669958	0.239948974	9.62166114	2	329	18	6498	0.604229607	0.276243094	0	176	7	2030	1	1	90	3	1364	0.22745321	0	20	2	1229	0.999999996	1	17	4	993	0.085743409	0	26	2	882	1
'COL1A2'	0.258026469	0	0	2.037229327	0	331	45	6471	0	0.690607735	0	176	11	2026	1	0	91	5	1362	1	0	20	6	1225	1	0	18	12	985	0.999999998	0	26	11	873	0.999999999
'SEC23B'	0.258158021	0.289934523	0.007185164	1.698913773	1	330	73	6443	0.302114804	1.120319214	1	175	18	2019	1	0	91	15	1352	0.618140764	0	20	6	1225	1	0	18	22	975	1	0	26	12	872	0.999999999
'GFPT2'	0.258535592	0	0	1.901549122	0	331	37	6479	0	0.567833026	0	176	14	2023	0.619797272	0	91	7	1360	0.999999999	0	20	1	1230	1	0	18	6	991	0.999999996	0	26	9	875	1
'KIAA0196'	0.258986876	0	0	1.915069802	0	331	42	6474	0	0.644567219	0	176	13	2024	0.616444514	0	91	6	1361	0.999999998	0	20	4	1227	0.999999997	0	18	9	988	0.999999999	0	26	10	874	0.999999999
'CYP4A11'	0.259041671	2.192160612	0.238987003	9.698925995	2	329	17	6499	0.604229607	0.260896255	1	175	7	2030	0.485244458	1	90	2	1365	0.175912332	0	20	0	1231		0	18	6	991	0.999999996	0	26	2	882	1
'CBS'	0.259284047	0.273287599	0.00677208	1.60175559	1	330	66	6450	0.302114804	1.012891344	0	176	23	2014	0.251418673	0	91	16	1351	0.618087837	0	20	3	1228	0.999999997	0	18	12	985	0.999999998	1	25	12	872	0.315716286
'RRH'	0.259551111	2.162963959	0.239605919	9.259908926	2	329	21	6495	0.604229607	0.32228361	1	175	3	2034	0.282310468	1	90	5	1362	0.321159516	0	20	0	1231		0	18	7	990	1	0	26	6	878	1
'PSMD11'	0.259663469	4.189782999	0.081436107	43.76204047	1	330	5	6511	0.302114804	0.076734193	1	175	2	2035	0.220209504	0	91	0	1367		0	20	1	1230	1	0	18	2	995	0.999999998	0	26	0	884
'SGCA'	0.259680785	0	0	1.865733903	0	331	38	6478	0	0.583179865	0	176	15	2022	0.625058312	0	91	7	1360	0.999999999	0	20	2	1229	0.999999996	0	18	9	988	0.999999999	0	26	5	879	0.999999997
'CPS1'	0.26018759	0	0	1.87303655	0	331	42	6474	0	0.644567219	0	176	14	2023	0.619797272	0	91	6	1361	0.999999998	0	20	4	1227	0.999999997	0	18	10	987	1	0	26	8	876	1
'MTHFD1L'	0.260213664	0	0	1.842228975	0	331	35	6481	0	0.537139349	0	176	16	2021	0.63190438	0	91	7	1360	0.999999999	0	20	0	1231		0	18	6	991	0.999999996	0	26	6	878	1
'ABCB4'	0.260280745	0	0	1.868956113	0	331	46	6470	0	0.705954573	0	176	15	2022	0.625058312	0	91	3	1364	1	0	20	1	1230	1	0	18	19	978	0.999999999	0	26	8	876	1
'AGL'	0.260549906	0.270171562	0.006697457	1.582167157	1	330	68	6448	0.302114804	1.043585021	0	176	21	2016	0.404565717	0	91	20	1347	0.631193356	0	20	7	1224	0.999999997	1	17	11	986	0.194184481	0	26	9	875	1
'ZBTB9'	0.260593501	4.046277918	0.081397109	38.47887219	1	330	6	6510	0.302114804	0.092081031	1	175	1	2036	0.152768165	0	91	1	1366	0.999999996	0	20	0	1231		0	18	4	993	0.999999998	0	26	0	884
'CYP2C19'	0.260593501	4.046277918	0.081397109	38.47887219	1	330	6	6510	0.302114804	0.092081031	0	176	2	2035	0.999999999	1	90	0	1367	0.062414266	0	20	0	1231		0	18	4	993	0.999999998	0	26	0	884
'GPR157'	0.260612057	3.834245344	0.081966646	31.02481007	1	330	9	6507	0.302114804	0.138121547	1	175	0	2037	0.079530049	0	91	1	1366	0.999999996	0	20	0	1231		0	18	7	990	1	0	26	1	883	0.999999997
'LCLAT1'	0.260709223	3.958609706	0.081595702	35.83108773	1	330	6	6510	0.302114804	0.092081031	0	176	1	2036	1	0	91	2	1365	1	0	20	2	1229	0.999999996	0	18	0	997		1	25	1	883	0.056357064
'PCDHB15'	0.261004027	4.158494267	0.080946622	43.44356848	1	330	5	6511	0.302114804	0.076734193	1	175	2	2035	0.220209504	0	91	0	1367		0	20	0	1231		0	18	3	994	0.999999995	0	26	0	884
'NTSR1'	0.261004027	4.158494267	0.080946622	43.44356848	1	330	5	6511	0.302114804	0.076734193	1	175	2	2035	0.220209504	0	91	0	1367		0	20	0	1231		0	18	3	994	0.999999995	0	26	0	884
'CSMD1'	0.261011736	0.266724913	0.006607324	1.564466166	1	330	67	6449	0.302114804	1.028238183	1	175	27	2010	0.721234972	0	91	12	1355	1	0	20	7	1224	0.999999997	0	18	14	983	0.999999999	0	26	7	877	0.999999998
'PLCD1'	0.261291212	2.153320491	0.238393502	9.231581264	2	329	20	6496	0.604229607	0.306936771	1	175	2	2035	0.220209504	1	90	7	1360	0.403609471	0	20	3	1228	0.999999997	0	18	2	995	0.999999998	0	26	6	878	1
'KATNA1'	0.261297989	2.161165693	0.2380932	9.360185772	2	329	19	6497	0.604229607	0.291589932	0	176	5	2032	0.999999998	1	90	5	1362	0.321159516	0	20	0	1231		1	17	5	992	0.102037091	0	26	4	880	0.999999998
'LDHD'	0.26138449	2.16254084	0.237935783	9.373512959	2	329	20	6496	0.604229607	0.306936771	2	174	5	2032	0.101293982	0	91	3	1364	1	0	20	4	1227	0.999999997	0	18	4	993	0.999999998	0	26	4	880	0.999999998
'KIAA0319L'	0.261385799	3.921675486	0.081371394	33.96504316	1	330	7	6509	0.302114804	0.10742787	1	175	1	2036	0.152768165	0	91	0	1367		0	20	2	1229	0.999999996	0	18	1	996	1	0	26	3	881	1
'SEPN1'	0.261480157	0	0	1.8398717	0	331	40	6476	0	0.613873542	0	176	13	2024	0.616444514	0	91	9	1358	0.999999996	0	20	0	1231		0	18	11	986	1	0	26	7	877	0.999999998
'BCAS4'	0.261523963	3.980628036	0.081217202	37.99803688	1	330	5	6511	0.302114804	0.076734193	0	176	0	2037		1	90	3	1364	0.22745321	0	20	1	1230	1	0	18	0	997		0	26	1	883	0.999999997
'GNE'	0.261673696	2.157572826	0.237877089	9.322863727	2	329	20	6496	0.604229607	0.306936771	1	175	5	2032	0.39214092	1	90	3	1364	0.22745321	0	20	0	1231		0	18	7	990	1	0	26	5	879	0.999999997
'PCTP'	0.26189187	2.179336515	0.236898593	9.716538419	2	329	15	6501	0.604229607	0.230202578	1	175	7	2030	0.485244458	1	90	3	1364	0.22745321	0	20	1	1230	1	0	18	2	995	0.999999998	0	26	2	882	1
'SMO'	0.26191311	0	0	1.809885552	0	331	36	6480	0	0.552486188	0	176	17	2020	0.390828557	0	91	6	1361	0.999999998	0	20	1	1230	1	0	18	6	991	0.999999996	0	26	6	878	1
'GAB4'	0.262011991	3.927308607	0.081129307	35.34006187	1	330	6	6510	0.302114804	0.092081031	0	176	1	2036	1	1	90	1	1366	0.120973156	0	20	1	1230	1	0	18	1	996	1	0	26	2	882	1
'FIBCD1'	0.262103669	2.170798893	0.237013071	9.581652902	2	329	17	6499	0.604229607	0.260896255	0	176	7	2030	1	2	89	3	1364	0.034050852	0	20	5	1226	0.999999998	0	18	1	996	1	0	26	1	883	0.999999997
'HTRA4'	0.262387004	2.164399137	0.236999657	9.498669213	2	329	17	6499	0.604229607	0.260896255	1	175	5	2032	0.39214092	1	90	5	1362	0.321159516	0	20	1	1230	1	0	18	4	993	0.999999998	0	26	2	882	1
'SLC2A5'	0.262387004	2.164399137	0.236999657	9.498669213	2	329	17	6499	0.604229607	0.260896255	0	176	6	2031	1	2	89	4	1363	0.049025226	0	20	1	1230	1	0	18	4	993	0.999999998	0	26	2	882	1
'ZSWIM6'	0.262398667	4.027863931	0.080699622	39.56907064	1	330	5	6511	0.302114804	0.076734193	0	176	2	2035	0.999999999	0	91	1	1366	0.999999996	1	19	0	1231	0.01598721	0	18	0	997		0	26	2	882	1
'GRM4'	0.262672214	0	0	1.800249887	0	331	38	6478	0	0.583179865	0	176	17	2020	0.390828557	0	91	6	1361	0.999999998	0	20	3	1228	0.999999997	0	18	8	989	0.999999998	0	26	4	880	0.999999998
'ABTB2'	0.262673825	2.164813818	0.236709394	9.518690667	2	329	17	6499	0.604229607	0.260896255	2	174	6	2031	0.128212046	0	91	2	1365	1	0	20	0	1231		0	18	2	995	0.999999998	0	26	7	877	0.999999998
'HTRA3'	0.262807807	2.167302051	0.236518699	9.582326086	2	329	16	6500	0.604229607	0.245549417	1	175	6	2031	0.440615408	1	90	4	1363	0.275803802	0	20	0	1231		0	18	4	993	0.999999998	0	26	2	882	1
'TTLL9'	0.262834876	3.949844209	0.080748542	37.46430078	1	330	5	6511	0.302114804	0.076734193	0	176	0	2037		1	90	3	1364	0.22745321	0	20	0	1231		0	18	1	996	1	0	26	1	883	0.999999997
'ARHGAP44'	0.26303775	3.817078216	0.081018612	32.13598479	1	330	7	6509	0.302114804	0.10742787	0	176	0	2037		1	90	2	1365	0.175912332	0	20	0	1231		0	18	3	994	0.999999995	0	26	2	882	1
'IDH2'	0.263041498	3.687693948	0.08140452	27.87997003	1	330	10	6506	0.302114804	0.153468386	0	176	0	2037		0	91	2	1365	1	0	20	4	1227	0.999999997	1	17	2	995	0.05231472	0	26	2	882	1
'C6orf211'	0.263124864	4.045327264	0.080390959	42.4074218	1	330	4	6512	0.302114804	0.061387354	0	176	1	2036	1	1	90	2	1365	0.175912332	0	20	0	1231		0	18	0	997		0	26	1	883	0.999999997
'COQ4'	0.263124864	4.045327264	0.080390959	42.4074218	1	330	4	6512	0.302114804	0.061387354	0	176	1	2036	1	0	91	3	1364	1	0	20	0	1231		0	18	0	997		1	25	0	884	0.028571429
'MMS22L'	0.263124864	4.045327264	0.080390959	42.4074218	1	330	4	6512	0.302114804	0.061387354	0	176	1	2036	1	0	91	3	1364	1	0	20	0	1231		0	18	0	997		1	25	0	884	0.028571429
'KLK9'	0.263129525	2.157610587	0.236551767	9.421956051	2	329	19	6497	0.604229607	0.291589932	2	174	6	2031	0.128212046	0	91	2	1365	1	0	20	1	1230	1	0	18	6	991	0.999999996	0	26	4	880	0.999999998
'DTX4'	0.263335154	3.899310542	0.080652761	35.02588315	1	330	6	6510	0.302114804	0.092081031	0	176	1	2036	1	1	90	1	1366	0.120973156	0	20	0	1231		0	18	2	995	0.999999998	0	26	2	882	1
'PRSS21'	0.263335154	3.899310542	0.080652761	35.02588315	1	330	6	6510	0.302114804	0.092081031	0	176	1	2036	1	1	90	1	1366	0.120973156	0	20	0	1231		0	18	2	995	0.999999998	0	26	2	882	1
'IL11RA'	0.263708027	3.995901455	0.080236796	39.03279447	1	330	5	6511	0.302114804	0.076734193	1	175	1	2036	0.152768165	0	91	1	1366	0.999999996	0	20	0	1231		0	18	1	996	1	0	26	2	882	1
'NDC80'	0.263708027	3.995901455	0.080236796	39.03279447	1	330	5	6511	0.302114804	0.076734193	1	175	1	2036	0.152768165	0	91	1	1366	0.999999996	0	20	0	1231		0	18	1	996	1	0	26	2	882	1
'CRHR1'	0.263708027	3.995901455	0.080236796	39.03279447	1	330	5	6511	0.302114804	0.076734193	0	176	2	2035	0.999999999	0	91	1	1366	0.999999996	0	20	0	1231		1	17	0	997	0.01773399	0	26	2	882	1
'PSMB11'	0.26403556	3.867010689	0.080415811	33.42440196	1	330	7	6509	0.302114804	0.10742787	0	176	2	2035	0.999999999	0	91	0	1367		0	20	0	1231		0	18	3	994	0.999999995	1	25	2	882	0.083377677
'KCND1'	0.264576619	2.167772657	0.234947987	9.738655244	2	329	14	6502	0.604229607	0.21485574	2	174	6	2031	0.128212046	0	91	5	1362	1	0	20	0	1231		0	18	3	994	0.999999995	0	26	0	884
'KRT15'	0.26465906	0	0	1.78587726	0	331	45	6471	0	0.690607735	0	176	16	2021	0.63190438	0	91	4	1363	1	0	20	3	1228	0.999999997	0	18	14	983	0.999999999	0	26	8	876	1
'SLC26A1'	0.26475056	0	0	1.80139852	0	331	46	6470	0	0.705954573	0	176	10	2027	1	0	91	11	1356	1	0	20	1	1230	1	0	18	14	983	0.999999999	0	26	10	874	0.999999999
'DDX55'	0.264891883	2.157157771	0.235008805	9.552666468	2	329	17	6499	0.604229607	0.260896255	1	175	8	2029	0.526331522	1	90	1	1366	0.120973156	0	20	1	1230	1	0	18	5	992	1	0	26	2	882	1
'AGAP2'	0.265521866	3.961567729	0.079599981	39.19350677	1	330	5	6511	0.302114804	0.076734193	0	176	1	2036	1	1	90	2	1365	0.175912332	0	20	2	1229	0.999999996	0	18	0	997		0	26	0	884
'TDP2'	0.266079384	3.912822721	0.079464824	36.36734455	1	330	6	6510	0.302114804	0.092081031	0	176	2	2035	0.999999999	1	90	0	1367	0.062414266	0	20	2	1229	0.999999996	0	18	1	996	1	0	26	1	883	0.999999997
'PLCD4'	0.266188455	0	0	1.760463047	0	331	40	6476	0	0.613873542	0	176	13	2024	0.616444514	0	91	12	1355	1	0	20	4	1227	0.999999997	0	18	8	989	0.999999998	0	26	3	881	1
'TAS1R3'	0.266317369	0	0	1.779102169	0	331	48	6468	0	0.73664825	0	176	11	2026	1	0	91	10	1357	0.999999999	0	20	5	1226	0.999999998	0	18	14	983	0.999999999	0	26	8	876	1
'CPT1C'	0.266373816	2.11917676	0.235129854	9.026075255	2	329	23	6493	0.604229607	0.352977287	1	175	5	2032	0.39214092	1	90	2	1365	0.175912332	0	20	4	1227	0.999999997	0	18	6	991	0.999999996	0	26	6	878	1
'COL28A1'	0.266906307	0	0	1.767960318	0	331	47	6469	0	0.721301412	0	176	12	2025	0.615366864	0	91	9	1358	0.999999996	0	20	4	1227	0.999999997	0	18	13	984	1	0	26	9	875	1
'NISCH'	0.267166781	4.030044815	0.078769001	44.11142089	1	330	4	6512	0.302114804	0.061387354	1	175	1	2036	0.152768165	0	91	2	1365	1	0	20	1	1230	1	0	18	0	997		0	26	0	884
'PCSK2'	0.267166781	4.030044815	0.078769001	44.11142089	1	330	4	6512	0.302114804	0.061387354	0	176	2	2035	0.999999999	1	90	1	1366	0.120973156	0	20	1	1230	1	0	18	0	997		0	26	0	884
'TXNRD2'	0.267214237	0	0	1.748819968	0	331	38	6478	0	0.583179865	0	176	11	2026	1	0	91	14	1353	1	0	20	0	1231		0	18	3	994	0.999999995	0	26	10	874	0.999999999
'MTHFR'	0.267314593	2.136333993	0.233658429	9.392850631	2	329	17	6499	0.604229607	0.260896255	1	175	7	2030	0.485244458	0	91	3	1364	1	0	20	0	1231		1	17	3	994	0.069170782	0	26	4	880	0.999999998
'TIMP2'	0.267317546	3.840169638	0.07916189	34.53680805	1	330	6	6510	0.302114804	0.092081031	1	175	1	2036	0.152768165	0	91	0	1367		0	20	0	1231		0	18	0	997		0	26	5	879	0.999999997
'SALL1'	0.267349009	3.689613338	0.079588548	29.24067799	1	330	9	6507	0.302114804	0.138121547	0	176	1	2036	1	0	91	1	1366	0.999999996	0	20	1	1230	1	0	18	5	992	1	1	25	1	883	0.056357064
'SLC4A1'	0.267503097	0	0	1.754426517	0	331	44	6472	0	0.675260896	0	176	12	2025	0.615366864	0	91	11	1356	1	0	20	4	1227	0.999999997	0	18	10	987	1	0	26	7	877	0.999999998
'LONP1'	0.267616138	2.114501573	0.234246416	9.048662968	2	329	21	6495	0.604229607	0.32228361	1	175	3	2034	0.282310468	0	91	7	1360	0.999999999	0	20	1	1230	1	0	18	7	990	1	1	25	3	881	0.10965351
'MATN1'	0.26766222	2.120775171	0.233961807	9.164581942	2	329	19	6497	0.604229607	0.291589932	1	175	3	2034	0.282310468	1	90	7	1360	0.403609471	0	20	0	1231		0	18	6	991	0.999999996	0	26	3	881	1
'HIRA'	0.267714037	3.766184747	0.079186257	31.42664165	1	330	8	6508	0.302114804	0.122774708	0	176	2	2035	0.999999999	0	91	0	1367		0	20	1	1230	1	0	18	4	993	0.999999998	1	25	1	883	0.056357064
'ZFP30'	0.267818639	3.985373715	0.078571346	40.37228048	1	330	5	6511	0.302114804	0.076734193	1	175	2	2035	0.220209504	0	91	0	1367		0	20	1	1230	1	0	18	1	996	1	0	26	1	883	0.999999997
'PRPH2'	0.267818639	3.985373715	0.078571346	40.37228048	1	330	5	6511	0.302114804	0.076734193	1	175	2	2035	0.220209504	0	91	0	1367		0	20	1	1230	1	0	18	1	996	1	0	26	1	883	0.999999997
'PSPH'	0.267818639	3.985373715	0.078571346	40.37228048	1	330	5	6511	0.302114804	0.076734193	1	175	2	2035	0.220209504	0	91	0	1367		0	20	1	1230	1	0	18	1	996	1	0	26	1	883	0.999999997
'RAD51AP2'	0.268315374	2.129984283	0.233064923	9.380863606	2	329	15	6501	0.604229607	0.230202578	1	175	4	2033	0.339491706	1	90	7	1360	0.403609471	0	20	0	1231		0	18	0	997		0	26	4	880	0.999999998
'LGALS4'	0.268467677	3.997151389	0.078327891	43.41440576	1	330	4	6512	0.302114804	0.061387354	1	175	1	2036	0.152768165	0	91	2	1365	1	0	20	0	1231		0	18	1	996	1	0	26	0	884
'CPSF7'	0.268467677	3.997151389	0.078327891	43.41440576	1	330	4	6512	0.302114804	0.061387354	1	175	1	2036	0.152768165	0	91	2	1365	1	0	20	0	1231		0	18	1	996	1	0	26	0	884
'MEIS1'	0.268467677	3.997151389	0.078327891	43.41440576	1	330	4	6512	0.302114804	0.061387354	1	175	1	2036	0.152768165	0	91	2	1365	1	0	20	0	1231		0	18	1	996	1	0	26	0	884
'ACPT'	0.268467677	3.997151389	0.078327891	43.41440576	1	330	4	6512	0.302114804	0.061387354	1	175	1	2036	0.152768165	0	91	2	1365	1	0	20	0	1231		0	18	1	996	1	0	26	0	884
'PGAM5'	0.268467677	3.997151389	0.078327891	43.41440576	1	330	4	6512	0.302114804	0.061387354	1	175	1	2036	0.152768165	0	91	2	1365	1	0	20	0	1231		0	18	1	996	1	0	26	0	884
'ERI2'	0.268467677	3.997151389	0.078327891	43.41440576	1	330	4	6512	0.302114804	0.061387354	1	175	1	2036	0.152768165	0	91	2	1365	1	0	20	0	1231		0	18	1	996	1	0	26	0	884
'CCDC6'	0.268467677	3.997151389	0.078327891	43.41440576	1	330	4	6512	0.302114804	0.061387354	1	175	1	2036	0.152768165	0	91	2	1365	1	0	20	0	1231		0	18	1	996	1	0	26	0	884
'IAH1'	0.268467677	3.997151389	0.078327891	43.41440576	1	330	4	6512	0.302114804	0.061387354	1	175	1	2036	0.152768165	0	91	2	1365	1	0	20	0	1231		0	18	1	996	1	0	26	0	884
'C1QC'	0.268467677	3.997151389	0.078327891	43.41440576	1	330	4	6512	0.302114804	0.061387354	1	175	1	2036	0.152768165	0	91	2	1365	1	0	20	0	1231		0	18	1	996	1	0	26	0	884
'MMP21'	0.268467677	3.997151389	0.078327891	43.41440576	1	330	4	6512	0.302114804	0.061387354	0	176	2	2035	0.999999999	1	90	1	1366	0.120973156	0	20	0	1231		0	18	1	996	1	0	26	0	884
'RARG'	0.268467677	3.997151389	0.078327891	43.41440576	1	330	4	6512	0.302114804	0.061387354	0	176	2	2035	0.999999999	1	90	1	1366	0.120973156	0	20	0	1231		0	18	1	996	1	0	26	0	884
'TUBA3D'	0.268467677	3.997151389	0.078327891	43.41440576	1	330	4	6512	0.302114804	0.061387354	0	176	2	2035	0.999999999	1	90	1	1366	0.120973156	0	20	0	1231		0	18	1	996	1	0	26	0	884
'B3GNT5'	0.268467677	3.997151389	0.078327891	43.41440576	1	330	4	6512	0.302114804	0.061387354	0	176	2	2035	0.999999999	1	90	1	1366	0.120973156	0	20	0	1231		0	18	1	996	1	0	26	0	884
'DCSTAMP'	0.268467677	3.997151389	0.078327891	43.41440576	1	330	4	6512	0.302114804	0.061387354	0	176	2	2035	0.999999999	0	91	2	1365	1	0	20	0	1231		1	17	0	997	0.01773399	0	26	0	884
'MFSD7'	0.268605652	2.152849968	0.23193315	9.787656962	2	329	13	6503	0.604229607	0.199508901	2	174	9	2028	0.215956032	0	91	1	1366	0.999999996	0	20	0	1231		0	18	1	996	1	0	26	2	882	1
'CHD2'	0.268666684	2.110310975	0.233472181	9.054143373	2	329	21	6495	0.604229607	0.32228361	1	175	4	2033	0.339491706	1	90	5	1362	0.321159516	0	20	3	1228	0.999999997	0	18	6	991	0.999999996	0	26	3	881	1
'RMND1'	0.268712308	3.857131975	0.078553022	35.72538264	1	330	6	6510	0.302114804	0.092081031	1	175	1	2036	0.152768165	0	91	1	1366	0.999999996	0	20	0	1231		0	18	3	994	0.999999995	0	26	1	883	0.999999997
'C1orf74'	0.268712308	3.857131975	0.078553022	35.72538264	1	330	6	6510	0.302114804	0.092081031	1	175	1	2036	0.152768165	0	91	1	1366	0.999999996	0	20	0	1231		0	18	3	994	0.999999995	0	26	1	883	0.999999997
'FAM83F'	0.268712308	3.857131975	0.078553022	35.72538264	1	330	6	6510	0.302114804	0.092081031	1	175	1	2036	0.152768165	0	91	1	1366	0.999999996	0	20	0	1231		0	18	3	994	0.999999995	0	26	1	883	0.999999997
'TCF3'	0.268712308	3.857131975	0.078553022	35.72538264	1	330	6	6510	0.302114804	0.092081031	0	176	2	2035	0.999999999	0	91	1	1366	0.999999996	0	20	0	1231		0	18	3	994	0.999999995	1	25	0	884	0.028571429
'LPAR2'	0.268879557	4.112119055	0.077906753	51.56790811	1	330	3	6513	0.302114804	0.046040516	1	175	2	2035	0.220209504	0	91	1	1366	0.999999996	0	20	0	1231		0	18	0	997		0	26	0	884
'ANKLE2'	0.268879557	4.112119055	0.077906753	51.56790811	1	330	3	6513	0.302114804	0.046040516	1	175	2	2035	0.220209504	0	91	1	1366	0.999999996	0	20	0	1231		0	18	0	997		0	26	0	884
'CYB561D2'	0.268879557	4.112119055	0.077906753	51.56790811	1	330	3	6513	0.302114804	0.046040516	1	175	2	2035	0.220209504	0	91	1	1366	0.999999996	0	20	0	1231		0	18	0	997		0	26	0	884
'IPPK'	0.268879557	4.112119055	0.077906753	51.56790811	1	330	3	6513	0.302114804	0.046040516	1	175	2	2035	0.220209504	0	91	1	1366	0.999999996	0	20	0	1231		0	18	0	997		0	26	0	884
'ISY1-RAB43'	0.268879557	4.112119055	0.077906753	51.56790811	1	330	3	6513	0.302114804	0.046040516	0	176	3	2034	1	1	90	0	1367	0.062414266	0	20	0	1231		0	18	0	997		0	26	0	884
'DUSP11'	0.269131391	3.955310827	0.078124046	40.02252563	1	330	5	6511	0.302114804	0.076734193	1	175	2	2035	0.220209504	0	91	0	1367		0	20	0	1231		0	18	2	995	0.999999998	0	26	1	883	0.999999997
'CTNNA1'	0.269131391	3.955310827	0.078124046	40.02252563	1	330	5	6511	0.302114804	0.076734193	1	175	2	2035	0.220209504	0	91	0	1367		0	20	0	1231		0	18	2	995	0.999999998	0	26	1	883	0.999999997
'ECHS1'	0.269131391	3.955310827	0.078124046	40.02252563	1	330	5	6511	0.302114804	0.076734193	0	176	3	2034	1	0	91	0	1367		0	20	0	1231		1	17	1	996	0.035170665	0	26	1	883	0.999999997
'PFKP'	0.269279827	0	0	1.731532478	0	331	45	6471	0	0.690607735	0	176	13	2024	0.616444514	0	91	10	1357	0.999999999	0	20	3	1228	0.999999997	0	18	13	984	1	0	26	6	878	1
'FBLN2'	0.269419285	0	0	1.720880639	0	331	40	6476	0	0.613873542	0	176	13	2024	0.616444514	0	91	13	1354	1	0	20	4	1227	0.999999997	0	18	7	990	1	0	26	3	881	1
'FMN2'	0.269477314	2.13854938	0.231695214	9.595955057	2	329	15	6501	0.604229607	0.230202578	2	174	8	2029	0.18590917	0	91	2	1365	1	0	20	3	1228	0.999999997	0	18	1	996	1	0	26	1	883	0.999999997
'PLA2G6'	0.269572117	2.12150265	0.232267194	9.315050366	2	329	17	6499	0.604229607	0.260896255	2	174	5	2032	0.101293982	0	91	5	1362	1	0	20	0	1231		0	18	5	992	1	0	26	2	882	1
'GPR26'	0.270219358	3.906545701	0.077803395	37.82195228	1	330	6	6510	0.302114804	0.092081031	1	175	2	2035	0.220209504	0	91	0	1367		0	20	3	1228	0.999999997	0	18	1	996	1	0	26	0	884
'ANXA5'	0.271079828	2.11314988	0.231286646	9.290286222	2	329	16	6500	0.604229607	0.245549417	2	174	5	2032	0.101293982	0	91	5	1362	1	0	20	0	1231		0	18	2	995	0.999999998	0	26	4	880	0.999999998
'LRRD1'	0.271189965	3.659507005	0.078162626	30.46425008	1	330	7	6509	0.302114804	0.10742787	0	176	0	2037		1	90	2	1365	0.175912332	0	20	0	1231		0	18	2	995	0.999999998	0	26	3	881	1
'PDP2'	0.271497076	3.733093276	0.077812922	33.09934708	1	330	6	6510	0.302114804	0.092081031	1	175	0	2037	0.079530049	0	91	2	1365	1	0	20	0	1231		0	18	1	996	1	0	26	3	881	1
'KLHL22'	0.271497076	3.733093276	0.077812922	33.09934708	1	330	6	6510	0.302114804	0.092081031	0	176	1	2036	1	1	90	1	1366	0.120973156	0	20	0	1231		0	18	1	996	1	0	26	3	881	1
'ZNF488'	0.271497076	3.733093276	0.077812922	33.09934708	1	330	6	6510	0.302114804	0.092081031	0	176	1	2036	1	1	90	1	1366	0.120973156	0	20	0	1231		0	18	1	996	1	0	26	3	881	1
'UBE2D4'	0.271878783	3.819906267	0.077416566	36.68510102	1	330	5	6511	0.302114804	0.076734193	1	175	1	2036	0.152768165	0	91	1	1366	0.999999996	0	20	0	1231		0	18	0	997		0	26	3	881	1
'ZNF543'	0.271878783	3.819906267	0.077416566	36.68510102	1	330	5	6511	0.302114804	0.076734193	1	175	1	2036	0.152768165	0	91	1	1366	0.999999996	0	20	0	1231		0	18	0	997		0	26	3	881	1
'SLFN13'	0.271878783	3.819906267	0.077416566	36.68510102	1	330	5	6511	0.302114804	0.076734193	0	176	2	2035	0.999999999	0	91	1	1366	0.999999996	0	20	0	1231		0	18	0	997		1	25	2	882	0.083377677
'DSC2'	0.271878783	3.819906267	0.077416566	36.68510102	1	330	5	6511	0.302114804	0.076734193	0	176	2	2035	0.999999999	0	91	1	1366	0.999999996	0	20	0	1231		0	18	0	997		1	25	2	882	0.083377677
'AGBL3'	0.272255855	2.091746798	0.23107022	8.993432042	2	329	21	6495	0.604229607	0.32228361	2	174	5	2032	0.101293982	0	91	3	1364	1	0	20	4	1227	0.999999997	0	18	4	993	0.999999998	0	26	5	879	0.999999997
'IMPAD1'	0.272414548	3.759255161	0.077348903	33.51463985	1	330	7	6509	0.302114804	0.10742787	0	176	2	2035	0.999999999	0	91	1	1366	0.999999996	1	19	0	1231	0.01598721	0	18	4	993	0.999999998	0	26	0	884
'EMC9'	0.272522694	3.638957537	0.077633471	28.99515235	1	330	10	6506	0.302114804	0.153468386	1	175	1	2036	0.152768165	0	91	0	1367		0	20	5	1226	0.999999998	0	18	4	993	0.999999998	0	26	0	884
'LPL'	0.273099073	2.105713004	0.2298499	9.317280617	2	329	15	6501	0.604229607	0.230202578	1	175	6	2031	0.440615408	1	90	5	1362	0.321159516	0	20	0	1231		0	18	2	995	0.999999998	0	26	2	882	1
'SMPD1'	0.273104218	2.076473264	0.230946878	8.802995924	2	329	24	6492	0.604229607	0.368324125	2	174	4	2033	0.076245648	0	91	3	1364	1	0	20	4	1227	0.999999997	0	18	7	990	1	0	26	6	878	1
'SLC6A13'	0.273256354	0	0	1.686430006	0	331	44	6472	0	0.675260896	0	176	15	2022	0.625058312	0	91	8	1359	1	0	20	1	1230	1	0	18	11	986	1	0	26	9	875	1
'COQ5'	0.273469714	2.101982679	0.229662133	9.269540755	2	329	16	6500	0.604229607	0.245549417	1	175	7	2030	0.485244458	0	91	4	1363	1	0	20	0	1231		0	18	3	994	0.999999995	1	25	2	882	0.083377677
'CCDC137'	0.273758008	3.737443099	0.076890963	33.4645143	1	330	7	6509	0.302114804	0.10742787	0	176	2	2035	0.999999999	0	91	1	1366	0.999999996	0	20	0	1231		1	17	4	993	0.085743409	0	26	0	884
'KLK14'	0.274148224	3.822926382	0.076495649	36.78791582	1	330	6	6510	0.302114804	0.092081031	1	175	2	2035	0.220209504	0	91	0	1367		0	20	0	1231		0	18	4	993	0.999999998	0	26	0	884
'TEX33'	0.274148224	3.822926382	0.076495649	36.78791582	1	330	6	6510	0.302114804	0.092081031	1	175	2	2035	0.220209504	0	91	0	1367		0	20	0	1231		0	18	4	993	0.999999998	0	26	0	884
'STAMBPL1'	0.274200288	3.742961264	0.076712788	34.22905867	1	330	6	6510	0.302114804	0.092081031	1	175	1	2036	0.152768165	0	91	1	1366	0.999999996	0	20	2	1229	0.999999996	0	18	0	997		0	26	2	882	1
'TMPRSS7'	0.274348927	2.071738145	0.23008947	8.824269159	2	329	22	6494	0.604229607	0.337630448	1	175	3	2034	0.282310468	0	91	7	1360	0.999999999	1	19	0	1231	0.01598721	0	18	8	989	0.999999998	0	26	4	880	0.999999998
'PDE4C'	0.274874584	2.074379158	0.2295093	8.889715957	2	329	22	6494	0.604229607	0.337630448	2	174	5	2032	0.101293982	0	91	3	1364	1	0	20	4	1227	0.999999997	0	18	6	991	0.999999996	0	26	4	880	0.999999998
'SETD4'	0.275030884	2.109114389	0.228070724	9.526817885	2	329	13	6503	0.604229607	0.199508901	2	174	8	2029	0.18590917	0	91	3	1364	1	0	20	0	1231		0	18	1	996	1	0	26	1	883	0.999999997
'C8orf37'	0.275112369	3.636797588	0.07667754	30.9467163	1	330	7	6509	0.302114804	0.10742787	0	176	1	2036	1	1	90	1	1366	0.120973156	0	20	1	1230	1	0	18	2	995	0.999999998	0	26	2	882	1
'NSDHL'	0.275112369	3.636797588	0.07667754	30.9467163	1	330	7	6509	0.302114804	0.10742787	0	176	1	2036	1	1	90	1	1366	0.120973156	0	20	1	1230	1	0	18	2	995	0.999999998	0	26	2	882	1
'ARSH'	0.275241827	1.951363426	0.494052829	5.623985035	4	327	32	6484	1.208459215	0.491098834	3	173	13	2024	0.128780724	1	90	11	1356	0.539938363	0	20	0	1231		0	18	5	992	1	0	26	3	881	1
'CHST1'	0.275479282	3.713889951	0.076300357	33.80055524	1	330	6	6510	0.302114804	0.092081031	1	175	1	2036	0.152768165	0	91	1	1366	0.999999996	0	20	1	1230	1	0	18	1	996	1	0	26	2	882	1
'AMELX'	0.275479282	3.713889951	0.076300357	33.80055524	1	330	6	6510	0.302114804	0.092081031	0	176	2	2035	0.999999999	0	91	1	1366	0.999999996	0	20	1	1230	1	1	17	0	997	0.01773399	0	26	2	882	1
'UTP14C'	0.275479282	3.713889951	0.076300357	33.80055524	1	330	6	6510	0.302114804	0.092081031	0	176	2	2035	0.999999999	1	90	0	1367	0.062414266	0	20	1	1230	1	0	18	1	996	1	0	26	2	882	1
'ZNF177'	0.275479282	3.713889951	0.076300357	33.80055524	1	330	6	6510	0.302114804	0.092081031	0	176	2	2035	0.999999999	1	90	0	1367	0.062414266	0	20	1	1230	1	0	18	1	996	1	0	26	2	882	1
'TINAGL1'	0.275494946	2.09445164	0.228237334	9.299591575	2	329	15	6501	0.604229607	0.230202578	2	174	6	2031	0.128212046	0	91	5	1362	1	0	20	0	1231		0	18	3	994	0.999999995	0	26	1	883	0.999999997
'SLC25A48'	0.275920298	3.804946046	0.075878991	37.75950447	1	330	5	6511	0.302114804	0.076734193	1	175	2	2035	0.220209504	0	91	0	1367		0	20	1	1230	1	0	18	0	997		0	26	2	882	1
'RASGRF2'	0.275920298	3.804946046	0.075878991	37.75950447	1	330	5	6511	0.302114804	0.076734193	1	175	2	2035	0.220209504	0	91	0	1367		0	20	1	1230	1	0	18	0	997		0	26	2	882	1
'NR1H3'	0.275927913	2.07199287	0.228695859	8.917566368	2	329	22	6494	0.604229607	0.337630448	2	174	6	2031	0.128212046	0	91	2	1365	1	0	20	6	1225	1	0	18	5	992	1	0	26	3	881	1
'F2RL1'	0.276177638	3.513134631	0.076644208	27.00046723	1	330	11	6505	0.302114804	0.168815224	0	176	1	2036	1	1	90	0	1367	0.062414266	0	20	2	1229	0.999999996	0	18	8	989	0.999999998	0	26	0	884
'PGBD1'	0.276192601	3.725610605	0.076024219	35.55667907	1	330	5	6511	0.302114804	0.076734193	1	175	0	2037	0.079530049	0	91	3	1364	1	0	20	0	1231		0	18	1	996	1	0	26	1	883	0.999999997
'ZNF862'	0.276192601	3.725610605	0.076024219	35.55667907	1	330	5	6511	0.302114804	0.076734193	1	175	0	2037	0.079530049	0	91	3	1364	1	0	20	0	1231		0	18	1	996	1	0	26	1	883	0.999999997
'RRP36'	0.276192601	3.725610605	0.076024219	35.55667907	1	330	5	6511	0.302114804	0.076734193	0	176	1	2036	1	1	90	2	1365	0.175912332	0	20	0	1231		0	18	1	996	1	0	26	1	883	0.999999997
'ERCC6L'	0.276192601	3.725610605	0.076024219	35.55667907	1	330	5	6511	0.302114804	0.076734193	0	176	1	2036	1	1	90	2	1365	0.175912332	0	20	0	1231		0	18	1	996	1	0	26	1	883	0.999999997
'GALR2'	0.276192601	3.725610605	0.076024219	35.55667907	1	330	5	6511	0.302114804	0.076734193	0	176	1	2036	1	1	90	2	1365	0.175912332	0	20	0	1231		0	18	1	996	1	0	26	1	883	0.999999997
'NOTO'	0.276538746	3.810609231	0.075666369	39.99950423	1	330	4	6512	0.302114804	0.061387354	1	175	1	2036	0.152768165	0	91	2	1365	1	0	20	0	1231		0	18	0	997		0	26	1	883	0.999999997
'FSIP1'	0.276538746	3.810609231	0.075666369	39.99950423	1	330	4	6512	0.302114804	0.061387354	0	176	2	2035	0.999999999	1	90	1	1366	0.120973156	0	20	0	1231		0	18	0	997		0	26	1	883	0.999999997
'TXNL4B'	0.276538746	3.810609231	0.075666369	39.99950423	1	330	4	6512	0.302114804	0.061387354	0	176	2	2035	0.999999999	1	90	1	1366	0.120973156	0	20	0	1231		0	18	0	997		0	26	1	883	0.999999997
'OR4K17'	0.276538746	3.810609231	0.075666369	39.99950423	1	330	4	6512	0.302114804	0.061387354	0	176	2	2035	0.999999999	1	90	1	1366	0.120973156	0	20	0	1231		0	18	0	997		0	26	1	883	0.999999997
'UTP18'	0.276538746	3.810609231	0.075666369	39.99950423	1	330	4	6512	0.302114804	0.061387354	0	176	2	2035	0.999999999	1	90	1	1366	0.120973156	0	20	0	1231		0	18	0	997		0	26	1	883	0.999999997
'IRF8'	0.276538746	3.810609231	0.075666369	39.99950423	1	330	4	6512	0.302114804	0.061387354	0	176	2	2035	0.999999999	1	90	1	1366	0.120973156	0	20	0	1231		0	18	0	997		0	26	1	883	0.999999997
'C11orf40'	0.276778299	3.688466115	0.075878624	33.50592461	1	330	6	6510	0.302114804	0.092081031	1	175	1	2036	0.152768165	0	91	1	1366	0.999999996	0	20	0	1231		0	18	2	995	0.999999998	0	26	2	882	1
'HYI'	0.276778299	3.688466115	0.075878624	33.50592461	1	330	6	6510	0.302114804	0.092081031	0	176	2	2035	0.999999999	0	91	1	1366	0.999999996	0	20	0	1231		0	18	2	995	0.999999998	1	25	1	883	0.056357064
'IGDCC4'	0.276778299	3.688466115	0.075878624	33.50592461	1	330	6	6510	0.302114804	0.092081031	0	176	2	2035	0.999999999	0	91	1	1366	0.999999996	0	20	0	1231		1	17	1	996	0.035170665	0	26	2	882	1
'MUTYH'	0.276800722	1.936015055	0.492563937	5.533688101	4	327	37	6479	1.208459215	0.567833026	2	174	12	2025	0.307487889	2	89	10	1357	0.169446245	0	20	1	1230	1	0	18	7	990	1	0	26	7	877	0.999999998
'SHOX'	0.276854502	2.083433322	0.227468234	9.177322223	2	329	18	6498	0.604229607	0.276243094	1	175	9	2028	0.56415623	0	91	1	1366	0.999999996	0	20	3	1228	0.999999997	0	18	4	993	0.999999998	1	25	1	883	0.056357064
'MEIS3'	0.277025608	2.071742409	0.227833819	9.018047798	2	329	17	6499	0.604229607	0.260896255	1	175	4	2033	0.339491706	1	90	7	1360	0.403609471	0	20	1	1230	1	0	18	2	995	0.999999998	0	26	3	881	1
'CPNE9'	0.277205655	3.7752363	0.075469615	37.22241233	1	330	5	6511	0.302114804	0.076734193	1	175	2	2035	0.220209504	0	91	0	1367		0	20	0	1231		0	18	1	996	1	0	26	2	882	1
'CUX2'	0.277205655	3.7752363	0.075469615	37.22241233	1	330	5	6511	0.302114804	0.076734193	1	175	2	2035	0.220209504	0	91	0	1367		0	20	0	1231		0	18	1	996	1	0	26	2	882	1
'MAGEE2'	0.277205655	3.7752363	0.075469615	37.22241233	1	330	5	6511	0.302114804	0.076734193	0	176	3	2034	1	0	91	0	1367		0	20	0	1231		0	18	1	996	1	1	25	1	883	0.056357064
'A3GALT2'	0.277822675	3.330001493	0.076707854	23.08868312	1	330	13	6503	0.302114804	0.199508901	0	176	0	2037		0	91	0	1367		0	20	2	1229	0.999999996	0	18	5	992	1	1	25	6	878	0.184207126
'CRELD2'	0.277831516	3.646601879	0.075590772	32.03695247	1	330	7	6509	0.302114804	0.10742787	0	176	2	2035	0.999999999	0	91	1	1366	0.999999996	0	20	3	1228	0.999999997	0	18	1	996	1	1	25	0	884	0.028571429
'RTEL1'	0.278206066	2.06668253	0.227017074	9.003489905	2	329	18	6498	0.604229607	0.276243094	2	174	6	2031	0.128212046	0	91	3	1364	1	0	20	0	1231		0	18	4	993	0.999999998	0	26	5	879	0.999999997
'EPB41'	0.278320841	1.920746382	0.489775822	5.467969475	4	327	41	6475	1.208459215	0.629220381	3	173	11	2026	0.09391722	1	90	10	1357	0.509064019	0	20	3	1228	0.999999997	0	18	11	986	1	0	26	6	878	1
'ELOVL2'	0.278892112	3.736939802	0.074965377	37.16174506	1	330	5	6511	0.302114804	0.076734193	1	175	1	2036	0.152768165	0	91	2	1365	1	0	20	2	1229	0.999999996	0	18	0	997		0	26	0	884
'SLC4A2'	0.27921374	2.051763296	0.22674442	8.807304507	2	329	23	6493	0.604229607	0.352977287	2	174	6	2031	0.128212046	0	91	2	1365	1	0	20	5	1226	0.999999998	0	18	8	989	0.999999998	0	26	2	882	1
'GABBR1'	0.279573516	3.566114331	0.075207587	30.54666738	1	330	7	6509	0.302114804	0.10742787	0	176	0	2037		1	90	3	1364	0.22745321	0	20	1	1230	1	0	18	3	994	0.999999995	0	26	0	884
'WDR86'	0.27960481	3.584282712	0.075144121	31.4823858	1	330	6	6510	0.302114804	0.092081031	1	175	0	2037	0.079530049	0	91	2	1365	1	0	20	0	1231		0	18	0	997		0	26	4	880	0.999999998
'PAPL'	0.280001504	2.065371203	0.22557462	9.1153541	2	329	16	6500	0.604229607	0.245549417	1	175	8	2029	0.526331522	1	90	2	1365	0.175912332	0	20	0	1231		0	18	3	994	0.999999995	0	26	3	881	1
'SAMD7'	0.280162838	3.708118601	0.074571393	36.61681697	1	330	5	6511	0.302114804	0.076734193	1	175	1	2036	0.152768165	0	91	2	1365	1	0	20	1	1230	1	0	18	1	996	1	0	26	0	884
'PPIB'	0.280162838	3.708118601	0.074571393	36.61681697	1	330	5	6511	0.302114804	0.076734193	1	175	1	2036	0.152768165	0	91	2	1365	1	0	20	1	1230	1	0	18	1	996	1	0	26	0	884
'PPM1H'	0.280162838	3.708118601	0.074571393	36.61681697	1	330	5	6511	0.302114804	0.076734193	0	176	2	2035	0.999999999	0	91	2	1365	1	0	20	1	1230	1	1	17	0	997	0.01773399	0	26	0	884
'DNASE1L3'	0.280162838	3.708118601	0.074571393	36.61681697	1	330	5	6511	0.302114804	0.076734193	0	176	2	2035	0.999999999	0	91	2	1365	1	1	19	0	1231	0.01598721	0	18	1	996	1	0	26	0	884
'LYSMD4'	0.280568133	3.797659742	0.074188553	41.67671827	1	330	4	6512	0.302114804	0.061387354	0	176	3	2034	1	1	90	0	1367	0.062414266	0	20	1	1230	1	0	18	0	997		0	26	0	884
'SLC6A3'	0.280568133	3.797659742	0.074188553	41.67671827	1	330	4	6512	0.302114804	0.061387354	0	176	3	2034	1	1	90	0	1367	0.062414266	0	20	1	1230	1	0	18	0	997		0	26	0	884
'TBX3'	0.280598205	2.056234649	0.225426742	8.990237695	2	329	18	6498	0.604229607	0.276243094	2	174	7	2030	0.156547952	0	91	2	1365	1	0	20	0	1231		0	18	5	992	1	0	26	4	880	0.999999998
'BRIP1'	0.280625665	1.897446613	0.482409876	5.426045523	4	327	39	6477	1.208459215	0.598526703	3	173	16	2021	0.187906488	0	91	5	1362	1	0	20	7	1224	0.999999997	0	18	3	994	0.999999995	1	25	8	876	0.230534207
'TFAP2A'	0.280815941	3.67492676	0.074386687	34.40825441	1	330	6	6510	0.302114804	0.092081031	0	176	3	2034	1	0	91	0	1367		0	20	1	1230	1	0	18	2	995	0.999999998	1	25	0	884	0.028571429
'ASPG'	0.281135289	3.608617806	0.074497246	32.91190955	1	330	6	6510	0.302114804	0.092081031	1	175	0	2037	0.079530049	0	91	3	1364	1	0	20	0	1231		0	18	3	994	0.999999995	0	26	0	884
'LSR'	0.281135289	3.608617806	0.074497246	32.91190955	1	330	6	6510	0.302114804	0.092081031	1	175	0	2037	0.079530049	0	91	3	1364	1	0	20	0	1231		0	18	3	994	0.999999995	0	26	0	884
'PIF1'	0.281196811	2.047896537	0.225252726	8.883460888	2	329	20	6496	0.604229607	0.306936771	1	175	8	2029	0.526331522	1	90	0	1367	0.062414266	0	20	0	1231		0	18	7	990	1	0	26	5	879	0.999999997
'SNX10'	0.281453458	3.682161163	0.074168412	36.2573164	1	330	5	6511	0.302114804	0.076734193	1	175	1	2036	0.152768165	0	91	2	1365	1	0	20	0	1231		0	18	2	995	0.999999998	0	26	0	884
'RAD21L1'	0.281453458	3.682161163	0.074168412	36.2573164	1	330	5	6511	0.302114804	0.076734193	0	176	2	2035	0.999999999	1	90	1	1366	0.120973156	0	20	0	1231		0	18	2	995	0.999999998	0	26	0	884
'SPATA7'	0.281453458	3.682161163	0.074168412	36.2573164	1	330	5	6511	0.302114804	0.076734193	0	176	2	2035	0.999999999	1	90	1	1366	0.120973156	0	20	0	1231		0	18	2	995	0.999999998	0	26	0	884
'ENPP7'	0.281471999	1.890237187	0.480686174	5.406749677	4	327	36	6480	1.208459215	0.552486188	3	173	13	2024	0.128780724	1	90	10	1357	0.509064019	0	20	1	1230	1	0	18	6	991	0.999999996	0	26	6	878	1
'EDEM1'	0.281667348	2.061639166	0.224373269	9.190795982	2	329	14	6502	0.604229607	0.21485574	2	174	6	2031	0.128212046	0	91	6	1361	0.999999998	0	20	0	1231		0	18	2	995	0.999999998	0	26	0	884
'GAR1'	0.281845239	3.768215237	0.073797093	41.04365126	1	330	4	6512	0.302114804	0.061387354	1	175	2	2035	0.220209504	0	91	1	1366	0.999999996	0	20	0	1231		0	18	1	996	1	0	26	0	884
'SETD3'	0.281845239	3.768215237	0.073797093	41.04365126	1	330	4	6512	0.302114804	0.061387354	1	175	2	2035	0.220209504	0	91	1	1366	0.999999996	0	20	0	1231		0	18	1	996	1	0	26	0	884
'PITX2'	0.281845239	3.768215237	0.073797093	41.04365126	1	330	4	6512	0.302114804	0.061387354	1	175	2	2035	0.220209504	0	91	1	1366	0.999999996	0	20	0	1231		0	18	1	996	1	0	26	0	884
'OR5C1'	0.281845239	3.768215237	0.073797093	41.04365126	1	330	4	6512	0.302114804	0.061387354	1	175	2	2035	0.220209504	0	91	1	1366	0.999999996	0	20	0	1231		0	18	1	996	1	0	26	0	884
'PPP1R27'	0.281845239	3.768215237	0.073797093	41.04365126	1	330	4	6512	0.302114804	0.061387354	1	175	2	2035	0.220209504	0	91	1	1366	0.999999996	0	20	0	1231		0	18	1	996	1	0	26	0	884
'SMAD3'	0.281845239	3.768215237	0.073797093	41.04365126	1	330	4	6512	0.302114804	0.061387354	1	175	2	2035	0.220209504	0	91	1	1366	0.999999996	0	20	0	1231		0	18	1	996	1	0	26	0	884
'GNPDA1'	0.281845239	3.768215237	0.073797093	41.04365126	1	330	4	6512	0.302114804	0.061387354	1	175	2	2035	0.220209504	0	91	1	1366	0.999999996	0	20	0	1231		0	18	1	996	1	0	26	0	884
'SNX30'	0.281845239	3.768215237	0.073797093	41.04365126	1	330	4	6512	0.302114804	0.061387354	1	175	2	2035	0.220209504	0	91	1	1366	0.999999996	0	20	0	1231		0	18	1	996	1	0	26	0	884
'BLOC1S2'	0.281845239	3.768215237	0.073797093	41.04365126	1	330	4	6512	0.302114804	0.061387354	1	175	2	2035	0.220209504	0	91	1	1366	0.999999996	0	20	0	1231		0	18	1	996	1	0	26	0	884
'DUSP3'	0.281845239	3.768215237	0.073797093	41.04365126	1	330	4	6512	0.302114804	0.061387354	0	176	3	2034	1	1	90	0	1367	0.062414266	0	20	0	1231		0	18	1	996	1	0	26	0	884
'ARHGEF2'	0.281845239	3.768215237	0.073797093	41.04365126	1	330	4	6512	0.302114804	0.061387354	0	176	3	2034	1	1	90	0	1367	0.062414266	0	20	0	1231		0	18	1	996	1	0	26	0	884
'PRDX5'	0.281845239	3.768215237	0.073797093	41.04365126	1	330	4	6512	0.302114804	0.061387354	0	176	3	2034	1	0	91	1	1366	0.999999996	0	20	0	1231		1	17	0	997	0.01773399	0	26	0	884
'SF3B3'	0.281845239	3.768215237	0.073797093	41.04365126	1	330	4	6512	0.302114804	0.061387354	0	176	3	2034	1	1	90	0	1367	0.062414266	0	20	0	1231		0	18	1	996	1	0	26	0	884
'PDIA6'	0.281878343	3.517671321	0.074495356	29.74464345	1	330	7	6509	0.302114804	0.10742787	0	176	1	2036	1	1	90	1	1366	0.120973156	0	20	2	1229	0.999999996	0	18	0	997		0	26	3	881	1
'SEPT2'	0.282118197	3.650944655	0.073978127	34.18221522	1	330	6	6510	0.302114804	0.092081031	1	175	2	2035	0.220209504	0	91	0	1367		0	20	0	1231		0	18	3	994	0.999999995	0	26	1	883	0.999999997
'SLC12A3'	0.282181948	0.486438523	0.097835423	1.48306974	3	328	107	6409	0.906344411	1.642111725	1	175	41	1996	0.251362551	1	90	25	1342	1	0	20	6	1225	1	1	17	16	981	0.264076368	0	26	19	865	1
'APOH'	0.282310468	3.869890579	0.07338458	48.42616346	1	330	3	6513	0.302114804	0.046040516	1	175	3	2034	0.282310468	0	91	0	1367		0	20	0	1231		0	18	0	997		0	26	0	884
'PRAM1'	0.282310468	3.869890579	0.07338458	48.42616346	1	330	3	6513	0.302114804	0.046040516	1	175	3	2034	0.282310468	0	91	0	1367		0	20	0	1231		0	18	0	997		0	26	0	884
'ACAD10'	0.282416885	1.881556583	0.479377269	5.362970956	4	327	40	6476	1.208459215	0.613873542	2	174	15	2022	0.640051241	2	89	6	1361	0.084365127	0	20	3	1228	0.999999997	0	18	9	988	0.999999999	0	26	7	877	0.999999998
'SLC22A1'	0.283249241	2.043193129	0.22376413	8.95514305	2	329	18	6498	0.604229607	0.276243094	2	174	7	2030	0.156547952	0	91	3	1364	1	0	20	3	1228	0.999999997	0	18	4	993	0.999999998	0	26	1	883	0.999999997
'TYRP1'	0.284048164	1.8674299	0.476430944	5.310935379	4	327	41	6475	1.208459215	0.629220381	3	173	13	2024	0.128780724	1	90	8	1359	0.441038116	0	20	2	1229	0.999999996	0	18	10	987	1	0	26	8	876	1
'SRBD1'	0.284201601	3.570109419	0.073501563	33.42984544	1	330	5	6511	0.302114804	0.076734193	0	176	1	2036	1	0	91	3	1364	1	0	20	0	1231		0	18	0	997		1	25	1	883	0.056357064
'DYSF'	0.284394031	0.473986518	0.095390382	1.443839277	3	328	110	6406	0.906344411	1.688152241	1	175	39	1998	0.367695997	1	90	30	1337	0.717424489	0	20	3	1228	0.999999997	1	17	20	977	0.315825607	0	26	18	866	1
'FOXN2'	0.284404866	3.429804736	0.073814409	27.0293573	1	330	10	6506	0.302114804	0.153468386	0	176	2	2035	0.999999999	0	91	0	1367		1	19	1	1230	0.031731415	0	18	6	991	0.999999996	0	26	1	883	0.999999997
'C1orf123'	0.284791277	3.538042728	0.073359319	31.67026547	1	330	6	6510	0.302114804	0.092081031	0	176	2	2035	0.999999999	0	91	1	1366	0.999999996	0	20	0	1231		0	18	1	996	1	1	25	2	882	0.083377677
'SUPT20H'	0.284791277	3.538042728	0.073359319	31.67026547	1	330	6	6510	0.302114804	0.092081031	0	176	2	2035	0.999999999	0	91	1	1366	0.999999996	0	20	0	1231		0	18	1	996	1	1	25	2	882	0.083377677
'SYNE3'	0.285132667	3.449768504	0.073497055	28.26263115	1	330	8	6508	0.302114804	0.122774708	1	175	1	2036	0.152768165	0	91	0	1367		0	20	0	1231		0	18	3	994	0.999999995	0	26	4	880	0.999999998
'DERL3'	0.285132667	3.449768504	0.073497055	28.26263115	1	330	8	6508	0.302114804	0.122774708	1	175	1	2036	0.152768165	0	91	0	1367		0	20	0	1231		0	18	3	994	0.999999995	0	26	4	880	0.999999998
'MTMR4'	0.285253269	2.032109103	0.22257886	8.909084526	2	329	18	6498	0.604229607	0.276243094	2	174	7	2030	0.156547952	0	91	3	1364	1	0	20	0	1231		0	18	7	990	1	0	26	1	883	0.999999997
'GCN1L1'	0.285348722	2.026293483	0.222724641	8.807732083	2	329	19	6497	0.604229607	0.291589932	2	174	7	2030	0.156547952	0	91	2	1365	1	0	20	3	1228	0.999999997	0	18	3	994	0.999999995	0	26	4	880	0.999999998
'NMT2'	0.285368592	3.494283587	0.073269235	29.71755433	1	330	8	6508	0.302114804	0.122774708	1	175	1	2036	0.152768165	0	91	1	1366	0.999999996	0	20	1	1230	1	0	18	5	992	1	0	26	0	884
'L3HYPDH'	0.285447985	3.434376755	0.073450958	28.09990956	1	330	8	6508	0.302114804	0.122774708	0	176	1	2036	1	1	90	1	1366	0.120973156	0	20	3	1228	0.999999997	0	18	1	996	1	0	26	2	882	1
'THEMIS'	0.285733213	3.352251436	0.07362275	25.51785878	1	330	10	6506	0.302114804	0.153468386	0	176	1	2036	1	1	90	0	1367	0.062414266	0	20	3	1228	0.999999997	0	18	3	994	0.999999995	0	26	3	881	1
'HGD'	0.286038057	1.850880711	0.472080539	5.267982469	4	327	40	6476	1.208459215	0.613873542	3	173	13	2024	0.128780724	0	91	10	1357	0.999999999	0	20	0	1231		0	18	11	986	1	1	25	6	878	0.184207126
'GRIK5'	0.286163962	2.018894118	0.222400652	8.755200888	2	329	18	6498	0.604229607	0.276243094	2	174	4	2033	0.076245648	0	91	7	1360	0.999999999	0	20	1	1230	1	0	18	4	993	0.999999998	0	26	2	882	1
'PIGT'	0.286163962	2.018894118	0.222400652	8.755200888	2	329	18	6498	0.604229607	0.276243094	1	175	5	2032	0.39214092	1	90	6	1361	0.363703926	0	20	1	1230	1	0	18	4	993	0.999999998	0	26	2	882	1
'RCBTB1'	0.286236517	2.016173569	0.222427455	8.70010895	2	329	20	6496	0.604229607	0.306936771	2	174	6	2031	0.128212046	0	91	3	1364	1	0	20	2	1229	0.999999996	0	18	5	992	1	0	26	4	880	0.999999998
'WNT7A'	0.286422604	3.356962967	0.07337293	26.15750275	1	330	9	6507	0.302114804	0.138121547	0	176	0	2037		1	90	2	1365	0.175912332	0	20	2	1229	0.999999996	0	18	3	994	0.999999995	0	26	2	882	1
'C1orf228'	0.286821236	3.324535366	0.073324231	24.99443391	1	330	11	6505	0.302114804	0.168815224	1	175	0	2037	0.079530049	0	91	1	1366	0.999999996	0	20	6	1225	1	0	18	2	995	0.999999998	0	26	2	882	1
'CCS'	0.287079138	1.999741075	0.222452853	8.489699589	2	329	22	6494	0.604229607	0.337630448	0	176	5	2032	0.999999998	0	91	6	1361	0.999999998	0	20	4	1227	0.999999997	0	18	3	994	0.999999995	2	24	4	880	0.010979494
'GPR21'	0.287496656	3.422960898	0.072766709	28.84975435	1	330	7	6509	0.302114804	0.10742787	0	176	0	2037		1	90	3	1364	0.22745321	0	20	1	1230	1	0	18	2	995	0.999999998	0	26	1	883	0.999999997
'NTN4'	0.287764262	3.481835589	0.072481651	31.13476519	1	330	6	6510	0.302114804	0.092081031	0	176	1	2036	1	1	90	2	1365	0.175912332	0	20	1	1230	1	0	18	1	996	1	0	26	1	883	0.999999997
'BFSP2'	0.288014645	1.998328148	0.221751475	8.527262967	2	329	22	6494	0.604229607	0.337630448	1	175	5	2032	0.39214092	1	90	4	1363	0.275803802	0	20	0	1231		0	18	9	988	0.999999999	0	26	4	880	0.999999998
'BAG1'	0.288104873	3.549926413	0.072155446	34.20918018	1	330	5	6511	0.302114804	0.076734193	1	175	1	2036	0.152768165	0	91	2	1365	1	0	20	1	1230	1	0	18	0	997		0	26	1	883	0.999999997
'KIAA1244'	0.288104873	3.549926413	0.072155446	34.20918018	1	330	5	6511	0.302114804	0.076734193	0	176	2	2035	0.999999999	1	90	1	1366	0.120973156	0	20	1	1230	1	0	18	0	997		0	26	1	883	0.999999997
'SEC16A'	0.288328002	3.315278334	0.07282119	25.29354838	1	330	10	6506	0.302114804	0.153468386	0	176	1	2036	1	1	90	0	1367	0.062414266	0	20	1	1230	1	0	18	5	992	1	0	26	3	881	1
'HEATR2'	0.288337575	2.007672583	0.221113219	8.716895867	2	329	17	6499	0.604229607	0.260896255	2	174	4	2033	0.076245648	0	91	7	1360	0.999999999	0	20	0	1231		0	18	2	995	0.999999998	0	26	4	880	0.999999998
'IGSF9'	0.288340596	3.451538757	0.07234945	29.68491033	1	330	7	6509	0.302114804	0.10742787	0	176	2	2035	0.999999999	0	91	1	1366	0.999999996	0	20	1	1230	1	1	17	1	996	0.035170665	0	26	2	882	1
'RANBP17'	0.288606562	1.830251965	0.467313501	5.20129611	4	327	41	6475	1.208459215	0.629220381	1	175	14	2023	1	3	88	9	1358	0.034299895	0	20	1	1230	1	0	18	12	985	0.999999998	0	26	5	879	0.999999997
'EYA2'	0.288624622	1.987635067	0.221721485	8.391941778	2	329	23	6493	0.604229607	0.352977287	0	176	4	2033	1	2	89	5	1362	0.065893053	0	20	2	1229	0.999999996	0	18	6	991	0.999999996	0	26	6	878	1
'ACOT12'	0.288781717	2.003104395	0.220936616	8.662614074	2	329	19	6497	0.604229607	0.291589932	0	176	6	2031	1	2	89	5	1362	0.065893053	0	20	1	1230	1	0	18	6	991	0.999999996	0	26	1	883	0.999999997
'ADAM17'	0.288893896	3.565557822	0.071856836	36.43843289	1	330	4	6512	0.302114804	0.061387354	0	176	1	2036	1	1	90	3	1364	0.22745321	0	20	0	1231		0	18	0	997		0	26	0	884
'RCAN3'	0.288893896	3.565557822	0.071856836	36.43843289	1	330	4	6512	0.302114804	0.061387354	0	176	1	2036	1	1	90	3	1364	0.22745321	0	20	0	1231		0	18	0	997		0	26	0	884
'CCDC68'	0.289041253	3.459409025	0.072100995	30.87441754	1	330	6	6510	0.302114804	0.092081031	1	175	0	2037	0.079530049	0	91	3	1364	1	0	20	0	1231		0	18	2	995	0.999999998	0	26	1	883	0.999999997
'RIMS2'	0.289041253	3.459409025	0.072100995	30.87441754	1	330	6	6510	0.302114804	0.092081031	0	176	1	2036	1	1	90	2	1365	0.175912332	0	20	0	1231		0	18	2	995	0.999999998	0	26	1	883	0.999999997
'TAF8'	0.289041253	3.459409025	0.072100995	30.87441754	1	330	6	6510	0.302114804	0.092081031	0	176	1	2036	1	1	90	2	1365	0.175912332	0	20	0	1231		0	18	2	995	0.999999998	0	26	1	883	0.999999997
'ABHD10'	0.289041253	3.459409025	0.072100995	30.87441754	1	330	6	6510	0.302114804	0.092081031	0	176	1	2036	1	1	90	2	1365	0.175912332	0	20	0	1231		0	18	2	995	0.999999998	0	26	1	883	0.999999997
'ANKFY1'	0.289229561	3.281231367	0.072615778	24.43629774	1	330	12	6504	0.302114804	0.184162063	1	175	0	2037	0.079530049	0	91	1	1366	0.999999996	0	20	8	1223	0.999999998	0	18	2	995	0.999999998	0	26	1	883	0.999999997
'TIMP4'	0.289294865	3.372079704	0.072285069	27.52732596	1	330	8	6508	0.302114804	0.122774708	0	176	1	2036	1	1	90	1	1366	0.120973156	0	20	0	1231		0	18	4	993	0.999999998	0	26	2	882	1
'FAM71F2'	0.289294865	3.372079704	0.072285069	27.52732596	1	330	8	6508	0.302114804	0.122774708	0	176	1	2036	1	1	90	1	1366	0.120973156	0	20	0	1231		0	18	4	993	0.999999998	0	26	2	882	1
'PRKCE'	0.289368601	3.524953381	0.071785224	33.79071808	1	330	5	6511	0.302114804	0.076734193	1	175	1	2036	0.152768165	0	91	2	1365	1	0	20	0	1231		0	18	1	996	1	0	26	1	883	0.999999997
'PMEPA1'	0.289368601	3.524953381	0.071785224	33.79071808	1	330	5	6511	0.302114804	0.076734193	1	175	1	2036	0.152768165	0	91	2	1365	1	0	20	0	1231		0	18	1	996	1	0	26	1	883	0.999999997
'PTPLAD1'	0.289368601	3.524953381	0.071785224	33.79071808	1	330	5	6511	0.302114804	0.076734193	1	175	1	2036	0.152768165	0	91	2	1365	1	0	20	0	1231		0	18	1	996	1	0	26	1	883	0.999999997
'STYXL1'	0.289368601	3.524953381	0.071785224	33.79071808	1	330	5	6511	0.302114804	0.076734193	1	175	1	2036	0.152768165	0	91	2	1365	1	0	20	0	1231		0	18	1	996	1	0	26	1	883	0.999999997
'ZNF154'	0.289368601	3.524953381	0.071785224	33.79071808	1	330	5	6511	0.302114804	0.076734193	1	175	1	2036	0.152768165	0	91	2	1365	1	0	20	0	1231		0	18	1	996	1	0	26	1	883	0.999999997
'MAOA'	0.289368601	3.524953381	0.071785224	33.79071808	1	330	5	6511	0.302114804	0.076734193	1	175	1	2036	0.152768165	0	91	2	1365	1	0	20	0	1231		0	18	1	996	1	0	26	1	883	0.999999997
'FAM69C'	0.289368601	3.524953381	0.071785224	33.79071808	1	330	5	6511	0.302114804	0.076734193	1	175	1	2036	0.152768165	0	91	2	1365	1	0	20	0	1231		0	18	1	996	1	0	26	1	883	0.999999997
'RAPGEF2'	0.289368601	3.524953381	0.071785224	33.79071808	1	330	5	6511	0.302114804	0.076734193	0	176	2	2035	0.999999999	1	90	1	1366	0.120973156	0	20	0	1231		0	18	1	996	1	0	26	1	883	0.999999997
'CTPS1'	0.289368601	3.524953381	0.071785224	33.79071808	1	330	5	6511	0.302114804	0.076734193	0	176	2	2035	0.999999999	1	90	1	1366	0.120973156	0	20	0	1231		0	18	1	996	1	0	26	1	883	0.999999997
'PPIL1'	0.289368601	3.524953381	0.071785224	33.79071808	1	330	5	6511	0.302114804	0.076734193	0	176	2	2035	0.999999999	1	90	1	1366	0.120973156	0	20	0	1231		0	18	1	996	1	0	26	1	883	0.999999997
'GPR1'	0.289368601	3.524953381	0.071785224	33.79071808	1	330	5	6511	0.302114804	0.076734193	0	176	2	2035	0.999999999	1	90	1	1366	0.120973156	0	20	0	1231		0	18	1	996	1	0	26	1	883	0.999999997
'WT1'	0.289768712	3.601101406	0.071429665	37.95710386	1	330	4	6512	0.302114804	0.061387354	1	175	2	2035	0.220209504	0	91	1	1366	0.999999996	0	20	0	1231		0	18	0	997		0	26	1	883	0.999999997
'C10orf11'	0.289768712	3.601101406	0.071429665	37.95710386	1	330	4	6512	0.302114804	0.061387354	1	175	2	2035	0.220209504	0	91	1	1366	0.999999996	0	20	0	1231		0	18	0	997		0	26	1	883	0.999999997
'MAPKAPK5'	0.289768712	3.601101406	0.071429665	37.95710386	1	330	4	6512	0.302114804	0.061387354	1	175	2	2035	0.220209504	0	91	1	1366	0.999999996	0	20	0	1231		0	18	0	997		0	26	1	883	0.999999997
'METTL17'	0.289768712	3.601101406	0.071429665	37.95710386	1	330	4	6512	0.302114804	0.061387354	1	175	2	2035	0.220209504	0	91	1	1366	0.999999996	0	20	0	1231		0	18	0	997		0	26	1	883	0.999999997
'MGST1'	0.289768712	3.601101406	0.071429665	37.95710386	1	330	4	6512	0.302114804	0.061387354	1	175	2	2035	0.220209504	0	91	1	1366	0.999999996	0	20	0	1231		0	18	0	997		0	26	1	883	0.999999997
'KIAA1468'	0.289768712	3.601101406	0.071429665	37.95710386	1	330	4	6512	0.302114804	0.061387354	1	175	2	2035	0.220209504	0	91	1	1366	0.999999996	0	20	0	1231		0	18	0	997		0	26	1	883	0.999999997
'PIGX'	0.289768712	3.601101406	0.071429665	37.95710386	1	330	4	6512	0.302114804	0.061387354	1	175	2	2035	0.220209504	0	91	1	1366	0.999999996	0	20	0	1231		0	18	0	997		0	26	1	883	0.999999997
'POLR3C'	0.289768712	3.601101406	0.071429665	37.95710386	1	330	4	6512	0.302114804	0.061387354	0	176	3	2034	1	1	90	0	1367	0.062414266	0	20	0	1231		0	18	0	997		0	26	1	883	0.999999997
'NXN'	0.289996	3.352701724	0.072080302	26.76582682	1	330	9	6507	0.302114804	0.138121547	1	175	1	2036	0.152768165	0	91	0	1367		0	20	0	1231		0	18	5	992	1	0	26	3	881	1
'EIF4G1'	0.290036324	3.49827377	0.071601091	32.10311066	1	330	6	6510	0.302114804	0.092081031	1	175	2	2035	0.220209504	0	91	0	1367		0	20	0	1231		0	18	2	995	0.999999998	0	26	2	882	1
'PSMA8'	0.290036324	3.49827377	0.071601091	32.10311066	1	330	6	6510	0.302114804	0.092081031	1	175	2	2035	0.220209504	0	91	0	1367		0	20	0	1231		0	18	2	995	0.999999998	0	26	2	882	1
'NIT1'	0.290520002	2.002429	0.219572873	8.774244421	2	329	16	6500	0.604229607	0.245549417	1	175	7	2030	0.485244458	0	91	5	1362	1	0	20	0	1231		0	18	2	995	0.999999998	1	25	2	882	0.083377677
'SPTBN1'	0.290615517	3.264473879	0.072188381	24.42470561	1	330	11	6505	0.302114804	0.168815224	1	175	0	2037	0.079530049	0	91	1	1366	0.999999996	0	20	3	1228	0.999999997	0	18	5	992	1	0	26	2	882	1
'CABP2'	0.290652881	1.991653195	0.219910501	8.590660718	2	329	19	6497	0.604229607	0.291589932	2	174	5	2032	0.101293982	0	91	5	1362	1	0	20	1	1230	1	0	18	4	993	0.999999998	0	26	4	880	0.999999998
'MAN2A1'	0.290718479	1.977563496	0.220454808	8.353486683	2	329	24	6492	0.604229607	0.368324125	0	176	6	2031	1	1	90	3	1364	0.22745321	0	20	3	1228	0.999999997	1	17	6	991	0.118056251	0	26	6	878	1
'PIK3R5'	0.290734669	1.99675972	0.219640045	8.690240414	2	329	17	6499	0.604229607	0.260896255	1	175	6	2031	0.440615408	1	90	5	1362	0.321159516	0	20	0	1231		0	18	3	994	0.999999995	0	26	3	881	1
'DCPS'	0.291022455	1.989115793	0.219708323	8.565227048	2	329	20	6496	0.604229607	0.306936771	1	175	7	2030	0.485244458	1	90	2	1365	0.175912332	0	20	1	1230	1	0	18	5	992	1	0	26	5	879	0.999999997
'PRDX6'	0.292079043	3.535872164	0.070804772	35.37236429	1	330	5	6511	0.302114804	0.076734193	1	175	2	2035	0.220209504	0	91	1	1366	0.999999996	0	20	2	1229	0.999999996	0	18	0	997		0	26	0	884
'SLC33A1'	0.292081984	3.288758731	0.071612017	26.10996826	1	330	8	6508	0.302114804	0.122774708	0	176	0	2037		1	90	2	1365	0.175912332	0	20	0	1231		0	18	2	995	0.999999998	0	26	4	880	0.999999998
'SIL1'	0.292627931	3.381430874	0.071092671	29.16533687	1	330	7	6509	0.302114804	0.10742787	1	175	0	2037	0.079530049	0	91	3	1364	1	0	20	1	1230	1	0	18	3	994	0.999999995	0	26	0	884
'GRIA4'	0.292941013	3.440996653	0.070792373	31.59495462	1	330	6	6510	0.302114804	0.092081031	1	175	1	2036	0.152768165	0	91	2	1365	1	0	20	1	1230	1	0	18	2	995	0.999999998	0	26	0	884
'NR2C1'	0.292941013	3.440996653	0.070792373	31.59495462	1	330	6	6510	0.302114804	0.092081031	1	175	1	2036	0.152768165	0	91	2	1365	1	0	20	1	1230	1	0	18	2	995	0.999999998	0	26	0	884
'MSH6'	0.293214179	1.795414145	0.460541603	5.061855703	4	327	47	6469	1.208459215	0.721301412	3	173	11	2026	0.09391722	1	90	10	1357	0.509064019	0	20	7	1224	0.999999997	0	18	10	987	1	0	26	9	875	1
'ENC1'	0.293326531	3.509853886	0.070453184	34.84545828	1	330	5	6511	0.302114804	0.076734193	1	175	2	2035	0.220209504	0	91	1	1366	0.999999996	0	20	1	1230	1	0	18	1	996	1	0	26	0	884
'ALDH1A2'	0.293326531	3.509853886	0.070453184	34.84545828	1	330	5	6511	0.302114804	0.076734193	1	175	2	2035	0.220209504	0	91	1	1366	0.999999996	0	20	1	1230	1	0	18	1	996	1	0	26	0	884
'ABCB7'	0.293326531	3.509853886	0.070453184	34.84545828	1	330	5	6511	0.302114804	0.076734193	0	176	3	2034	1	0	91	1	1366	0.999999996	0	20	1	1230	1	1	17	0	997	0.01773399	0	26	0	884
'SLC6A1'	0.293595125	3.415582095	0.070619048	30.17271113	1	330	7	6509	0.302114804	0.10742787	1	175	2	2035	0.220209504	0	91	0	1367		0	20	1	1230	1	0	18	3	994	0.999999995	0	26	1	883	0.999999997
'ZNF805'	0.293784321	3.590003857	0.070076238	39.5473362	1	330	4	6512	0.302114804	0.061387354	1	175	3	2034	0.282310468	0	91	0	1367		0	20	1	1230	1	0	18	0	997		0	26	0	884
'EXO1'	0.294208616	1.983681914	0.217419054	8.692690051	2	329	17	6499	0.604229607	0.260896255	1	175	8	2029	0.526331522	1	90	3	1364	0.22745321	0	20	2	1229	0.999999996	0	18	3	994	0.999999995	0	26	1	883	0.999999997
'EBPL'	0.294221314	3.419844146	0.070422271	31.39400628	1	330	6	6510	0.302114804	0.092081031	1	175	1	2036	0.152768165	0	91	2	1365	1	0	20	0	1231		0	18	3	994	0.999999995	0	26	0	884
'DLX2'	0.294221314	3.419844146	0.070422271	31.39400628	1	330	6	6510	0.302114804	0.092081031	0	176	2	2035	0.999999999	1	90	1	1366	0.120973156	0	20	0	1231		0	18	3	994	0.999999995	0	26	0	884
'HAPLN3'	0.294221314	3.419844146	0.070422271	31.39400628	1	330	6	6510	0.302114804	0.092081031	0	176	2	2035	0.999999999	1	90	1	1366	0.120973156	0	20	0	1231		0	18	3	994	0.999999995	0	26	0	884
'PPAPDC2'	0.29450778	3.336261182	0.070578671	27.94737106	1	330	8	6508	0.302114804	0.122774708	1	175	1	2036	0.152768165	0	91	1	1366	0.999999996	0	20	0	1231		0	18	5	992	1	0	26	1	883	0.999999997
'LRRC31'	0.294593549	3.486259816	0.07009333	34.505233	1	330	5	6511	0.302114804	0.076734193	1	175	2	2035	0.220209504	0	91	1	1366	0.999999996	0	20	0	1231		0	18	2	995	0.999999998	0	26	0	884
'ZNF623'	0.294593549	3.486259816	0.07009333	34.505233	1	330	5	6511	0.302114804	0.076734193	1	175	2	2035	0.220209504	0	91	1	1366	0.999999996	0	20	0	1231		0	18	2	995	0.999999998	0	26	0	884
'MOK'	0.294593549	3.486259816	0.07009333	34.505233	1	330	5	6511	0.302114804	0.076734193	1	175	2	2035	0.220209504	0	91	1	1366	0.999999996	0	20	0	1231		0	18	2	995	0.999999998	0	26	0	884
'RRM2B'	0.294593549	3.486259816	0.07009333	34.505233	1	330	5	6511	0.302114804	0.076734193	1	175	2	2035	0.220209504	0	91	1	1366	0.999999996	0	20	0	1231		0	18	2	995	0.999999998	0	26	0	884
'KIAA1009'	0.294593549	3.486259816	0.07009333	34.505233	1	330	5	6511	0.302114804	0.076734193	1	175	2	2035	0.220209504	0	91	1	1366	0.999999996	0	20	0	1231		0	18	2	995	0.999999998	0	26	0	884
'CERS5'	0.294656095	1.956426197	0.218246448	8.255838455	2	329	25	6491	0.604229607	0.383670964	1	175	5	2032	0.39214092	1	90	3	1364	0.22745321	0	20	1	1230	1	0	18	11	986	1	0	26	5	879	0.999999997
'HOXD12'	0.295037967	3.563427453	0.069726844	38.94587992	1	330	4	6512	0.302114804	0.061387354	1	175	3	2034	0.282310468	0	91	0	1367		0	20	0	1231		0	18	1	996	1	0	26	0	884
'PTF1A'	0.295037967	3.563427453	0.069726844	38.94587992	1	330	4	6512	0.302114804	0.061387354	1	175	3	2034	0.282310468	0	91	0	1367		0	20	0	1231		0	18	1	996	1	0	26	0	884
'KAT8'	0.295037967	3.563427453	0.069726844	38.94587992	1	330	4	6512	0.302114804	0.061387354	1	175	3	2034	0.282310468	0	91	0	1367		0	20	0	1231		0	18	1	996	1	0	26	0	884
'DOK4'	0.295037967	3.563427453	0.069726844	38.94587992	1	330	4	6512	0.302114804	0.061387354	1	175	3	2034	0.282310468	0	91	0	1367		0	20	0	1231		0	18	1	996	1	0	26	0	884
'SAMD4A'	0.295037967	3.563427453	0.069726844	38.94587992	1	330	4	6512	0.302114804	0.061387354	1	175	3	2034	0.282310468	0	91	0	1367		0	20	0	1231		0	18	1	996	1	0	26	0	884
'IL12RB1'	0.295037967	3.563427453	0.069726844	38.94587992	1	330	4	6512	0.302114804	0.061387354	1	175	3	2034	0.282310468	0	91	0	1367		0	20	0	1231		0	18	1	996	1	0	26	0	884
'MORN3'	0.295037967	3.563427453	0.069726844	38.94587992	1	330	4	6512	0.302114804	0.061387354	1	175	3	2034	0.282310468	0	91	0	1367		0	20	0	1231		0	18	1	996	1	0	26	0	884
'ADAMTSL3'	0.29554318	1.780076908	0.454677081	5.053959556	4	327	43	6473	1.208459215	0.659914058	4	172	15	2022	0.058297245	0	91	6	1361	0.999999998	0	20	0	1231		0	18	13	984	1	0	26	9	875	1
'ALDH1L2'	0.296751328	1.771093844	0.454380355	4.99177714	4	327	47	6469	1.208459215	0.721301412	0	176	15	2022	0.625058312	3	88	7	1360	0.020488908	0	20	6	1225	1	0	18	10	987	1	1	25	9	875	0.252738545
'OPA1'	0.296760632	1.943755161	0.217146448	8.175460171	2	329	25	6491	0.604229607	0.383670964	2	174	4	2033	0.076245648	0	91	4	1363	1	0	20	4	1227	0.999999997	0	18	7	990	1	0	26	6	878	1
'C11orf31'	0.296895563	3.324880316	0.069835069	29.2034459	1	330	6	6510	0.302114804	0.092081031	0	176	1	2036	1	1	90	2	1365	0.175912332	0	20	0	1231		0	18	1	996	1	0	26	2	882	1
'KCTD7'	0.297231807	3.383693621	0.069531592	31.82338081	1	330	5	6511	0.302114804	0.076734193	1	175	1	2036	0.152768165	0	91	2	1365	1	0	20	0	1231		0	18	0	997		0	26	2	882	1
'UBXN6'	0.297231807	3.383693621	0.069531592	31.82338081	1	330	5	6511	0.302114804	0.076734193	1	175	1	2036	0.152768165	0	91	2	1365	1	0	20	0	1231		0	18	0	997		0	26	2	882	1
'FZD8'	0.297231807	3.383693621	0.069531592	31.82338081	1	330	5	6511	0.302114804	0.076734193	1	175	1	2036	0.152768165	0	91	2	1365	1	0	20	0	1231		0	18	0	997		0	26	2	882	1
'TIMM22'	0.297231807	3.383693621	0.069531592	31.82338081	1	330	5	6511	0.302114804	0.076734193	1	175	1	2036	0.152768165	0	91	2	1365	1	0	20	0	1231		0	18	0	997		0	26	2	882	1
'CYP8B1'	0.29748729	3.299840634	0.069700069	28.01716144	1	330	7	6509	0.302114804	0.10742787	1	175	1	2036	0.152768165	0	91	1	1366	0.999999996	0	20	0	1231		0	18	2	995	0.999999998	0	26	3	881	1
'KLHL9'	0.29748729	3.299840634	0.069700069	28.01716144	1	330	7	6509	0.302114804	0.10742787	0	176	2	2035	0.999999999	0	91	1	1366	0.999999996	0	20	0	1231		0	18	2	995	0.999999998	1	25	2	882	0.083377677
'GLB1'	0.2976637	1.947279934	0.216265673	8.284897052	2	329	23	6493	0.604229607	0.352977287	1	175	7	2030	0.485244458	1	90	1	1366	0.120973156	0	20	2	1229	0.999999996	0	18	7	990	1	0	26	6	878	1
'FLOT1'	0.297902409	3.360619977	0.069353246	30.36410867	1	330	6	6510	0.302114804	0.092081031	0	176	3	2034	1	0	91	0	1367		0	20	0	1231		1	17	0	997	0.01773399	0	26	3	881	1
'SLC22A5'	0.298294308	1.763339907	0.448604082	5.042474355	4	327	35	6481	1.208459215	0.537139349	1	175	19	2018	1	2	89	8	1359	0.125103139	0	20	3	1228	0.999999997	1	17	2	995	0.05231472	0	26	3	881	1
'ADAM28'	0.29846914	3.322343601	0.069273048	28.58450715	1	330	8	6508	0.302114804	0.122774708	1	175	2	2035	0.220209504	0	91	0	1367		0	20	1	1230	1	0	18	5	992	1	0	26	0	884
'GRB7'	0.298537079	1.95495448	0.215269837	8.484508673	2	329	18	6498	0.604229607	0.276243094	1	175	7	2030	0.485244458	1	90	4	1363	0.275803802	0	20	2	1229	0.999999996	0	18	3	994	0.999999995	0	26	2	882	1
'HFE2'	0.299256528	1.965189091	0.214260996	8.712495305	2	329	15	6501	0.604229607	0.230202578	1	175	10	2027	0.598976251	1	90	1	1366	0.120973156	0	20	0	1231		0	18	2	995	0.999999998	0	26	2	882	1
'CAT'	0.299389655	1.941607099	0.215210552	8.317051696	2	329	19	6497	0.604229607	0.291589932	0	176	5	2032	0.999999998	1	90	7	1360	0.403609471	0	20	0	1231		0	18	3	994	0.999999995	1	25	4	880	0.135204292
'MLKL'	0.300230256	1.940802553	0.214568319	8.344353843	2	329	22	6494	0.604229607	0.337630448	1	175	7	2030	0.485244458	0	91	4	1363	1	0	20	2	1229	0.999999996	1	17	9	988	0.164509851	0	26	0	884
'RGS3'	0.300729614	3.304677336	0.0686183	29.72823548	1	330	6	6510	0.302114804	0.092081031	1	175	1	2036	0.152768165	0	91	2	1365	1	0	20	1	1230	1	0	18	1	996	1	0	26	1	883	0.999999997
'EPB41L4B'	0.300729614	3.304677336	0.0686183	29.72823548	1	330	6	6510	0.302114804	0.092081031	0	176	2	2035	0.999999999	0	91	2	1365	1	0	20	1	1230	1	0	18	1	996	1	1	25	0	884	0.028571429
'NFATC3'	0.300729614	3.304677336	0.0686183	29.72823548	1	330	6	6510	0.302114804	0.092081031	0	176	2	2035	0.999999999	1	90	1	1366	0.120973156	0	20	1	1230	1	0	18	1	996	1	0	26	1	883	0.999999997
'KLHL36'	0.301123329	3.36616799	0.06829261	32.61769844	1	330	5	6511	0.302114804	0.076734193	1	175	2	2035	0.220209504	0	91	1	1366	0.999999996	0	20	1	1230	1	0	18	0	997		0	26	1	883	0.999999997
'SRRT'	0.301123329	3.36616799	0.06829261	32.61769844	1	330	5	6511	0.302114804	0.076734193	1	175	2	2035	0.220209504	0	91	1	1366	0.999999996	0	20	1	1230	1	0	18	0	997		0	26	1	883	0.999999997
'KCNB1'	0.301123329	3.36616799	0.06829261	32.61769844	1	330	5	6511	0.302114804	0.076734193	0	176	3	2034	1	0	91	1	1366	0.999999996	0	20	1	1230	1	0	18	0	997		1	25	0	884	0.028571429
'B9D2'	0.301123329	3.36616799	0.06829261	32.61769844	1	330	5	6511	0.302114804	0.076734193	0	176	3	2034	1	0	91	1	1366	0.999999996	0	20	1	1230	1	0	18	0	997		1	25	0	884	0.028571429
'SLC35D2'	0.301386662	3.282669809	0.068450072	28.50648462	1	330	7	6509	0.302114804	0.10742787	1	175	2	2035	0.220209504	0	91	0	1367		0	20	1	1230	1	0	18	2	995	0.999999998	0	26	2	882	1
'PSEN2'	0.30171926	1.93228945	0.213798085	8.294043823	2	329	21	6495	0.604229607	0.32228361	0	176	8	2029	0.999999998	1	90	3	1364	0.22745321	1	19	1	1230	0.031731415	0	18	7	990	1	0	26	2	882	1
'NKAIN4'	0.301806694	3.373670256	0.068074125	34.40527587	1	330	4	6512	0.302114804	0.061387354	1	175	1	2036	0.152768165	0	91	3	1364	1	0	20	0	1231		0	18	0	997		0	26	0	884
'RASSF8'	0.301806694	3.373670256	0.068074125	34.40527587	1	330	4	6512	0.302114804	0.061387354	1	175	1	2036	0.152768165	0	91	3	1364	1	0	20	0	1231		0	18	0	997		0	26	0	884
'EXOC3L1'	0.301983359	3.284235109	0.068277001	29.46765827	1	330	6	6510	0.302114804	0.092081031	1	175	1	2036	0.152768165	0	91	2	1365	1	0	20	0	1231		0	18	2	995	0.999999998	0	26	1	883	0.999999997
'HOXB2'	0.301983359	3.284235109	0.068277001	29.46765827	1	330	6	6510	0.302114804	0.092081031	0	176	2	2035	0.999999999	1	90	1	1366	0.120973156	0	20	0	1231		0	18	2	995	0.999999998	0	26	1	883	0.999999997
'SPRED1'	0.301983359	3.284235109	0.068277001	29.46765827	1	330	6	6510	0.302114804	0.092081031	0	176	2	2035	0.999999999	1	90	1	1366	0.120973156	0	20	0	1231		0	18	2	995	0.999999998	0	26	1	883	0.999999997
'GALM'	0.302363947	3.34352991	0.067960848	32.23490505	1	330	5	6511	0.302114804	0.076734193	1	175	2	2035	0.220209504	0	91	1	1366	0.999999996	0	20	0	1231		0	18	1	996	1	0	26	1	883	0.999999997
'KLHL10'	0.302363947	3.34352991	0.067960848	32.23490505	1	330	5	6511	0.302114804	0.076734193	1	175	2	2035	0.220209504	0	91	1	1366	0.999999996	0	20	0	1231		0	18	1	996	1	0	26	1	883	0.999999997
'SORBS1'	0.302363947	3.34352991	0.067960848	32.23490505	1	330	5	6511	0.302114804	0.076734193	1	175	2	2035	0.220209504	0	91	1	1366	0.999999996	0	20	0	1231		0	18	1	996	1	0	26	1	883	0.999999997
'STXBP5'	0.302363947	3.34352991	0.067960848	32.23490505	1	330	5	6511	0.302114804	0.076734193	1	175	2	2035	0.220209504	0	91	1	1366	0.999999996	0	20	0	1231		0	18	1	996	1	0	26	1	883	0.999999997
'AIM2'	0.302363947	3.34352991	0.067960848	32.23490505	1	330	5	6511	0.302114804	0.076734193	1	175	2	2035	0.220209504	0	91	1	1366	0.999999996	0	20	0	1231		0	18	1	996	1	0	26	1	883	0.999999997
'NECAP2'	0.302363947	3.34352991	0.067960848	32.23490505	1	330	5	6511	0.302114804	0.076734193	0	176	3	2034	1	1	90	0	1367	0.062414266	0	20	0	1231		0	18	1	996	1	0	26	1	883	0.999999997
'CRX'	0.302363947	3.34352991	0.067960848	32.23490505	1	330	5	6511	0.302114804	0.076734193	0	176	3	2034	1	1	90	0	1367	0.062414266	0	20	0	1231		0	18	1	996	1	0	26	1	883	0.999999997
'YIF1B'	0.302363947	3.34352991	0.067960848	32.23490505	1	330	5	6511	0.302114804	0.076734193	0	176	3	2034	1	1	90	0	1367	0.062414266	0	20	0	1231		0	18	1	996	1	0	26	1	883	0.999999997
'PROM2'	0.302463969	3.170067845	0.068520663	25.48355647	1	330	8	6508	0.302114804	0.122774708	0	176	1	2036	1	1	90	1	1366	0.120973156	0	20	2	1229	0.999999996	0	18	0	997		0	26	4	880	0.999999998
'ZFP69B'	0.30265167	3.263495483	0.068104005	28.36772096	1	330	7	6509	0.302114804	0.10742787	1	175	2	2035	0.220209504	0	91	0	1367		0	20	0	1231		0	18	3	994	0.999999995	0	26	2	882	1
'PHB'	0.302815883	3.411996127	0.06760941	36.06662281	1	330	4	6512	0.302114804	0.061387354	1	175	3	2034	0.282310468	0	91	0	1367		0	20	0	1231		0	18	0	997		0	26	1	883	0.999999997
'RUFY1'	0.302815883	3.411996127	0.06760941	36.06662281	1	330	4	6512	0.302114804	0.061387354	1	175	3	2034	0.282310468	0	91	0	1367		0	20	0	1231		0	18	0	997		0	26	1	883	0.999999997
'FAM221B'	0.304057994	3.200403563	0.067884812	27.0028373	1	330	7	6509	0.302114804	0.10742787	0	176	2	2035	0.999999999	0	91	1	1366	0.999999996	0	20	1	1230	1	0	18	0	997		1	25	3	881	0.10965351
'CLCN5'	0.304697904	1.912243641	0.212426763	8.141234135	2	329	22	6494	0.604229607	0.337630448	1	175	6	2031	0.440615408	0	91	5	1362	1	0	20	4	1227	0.999999997	0	18	5	992	1	1	25	2	882	0.083377677
'ZNF347'	0.304897603	3.212094838	0.067547659	27.10982281	1	330	8	6508	0.302114804	0.122774708	1	175	2	2035	0.220209504	0	91	0	1367		0	20	2	1229	0.999999996	0	18	3	994	0.999999995	0	26	1	883	0.999999997
'GART'	0.305136961	1.936771499	0.210983492	8.599416359	2	329	15	6501	0.604229607	0.230202578	2	174	10	2027	0.246395876	0	91	1	1366	0.999999996	0	20	1	1230	1	0	18	1	996	1	0	26	2	882	1
'LPHN1'	0.305327276	1.917539144	0.211733634	8.286784481	2	329	17	6499	0.604229607	0.260896255	1	175	5	2032	0.39214092	1	90	7	1360	0.403609471	0	20	0	1231		0	18	1	996	1	0	26	4	880	0.999999998
'HIST1H4D'	0.30587103	3.268114043	0.067070371	30.20648437	1	330	6	6510	0.302114804	0.092081031	1	175	2	2035	0.220209504	0	91	1	1366	0.999999996	0	20	1	1230	1	0	18	2	995	0.999999998	0	26	0	884
'DIS3L'	0.305993719	1.927111071	0.21076595	8.484794706	2	329	16	6500	0.604229607	0.245549417	1	175	10	2027	0.598976251	1	90	1	1366	0.120973156	0	20	0	1231		0	18	3	994	0.999999995	0	26	2	882	1
'ALOX12B'	0.306021607	1.919008758	0.2111304	8.352740636	2	329	17	6499	0.604229607	0.260896255	2	174	6	2031	0.128212046	0	91	6	1361	0.999999998	0	20	0	1231		0	18	4	993	0.999999998	0	26	1	883	0.999999997
'POLK'	0.306023995	1.90571726	0.21171895	8.113813222	2	329	22	6494	0.604229607	0.337630448	0	176	7	2030	1	0	91	5	1362	1	0	20	2	1229	0.999999996	1	17	6	991	0.118056251	1	25	2	882	0.083377677
'TIGD7'	0.306159638	3.194009952	0.067208919	26.96692729	1	330	8	6508	0.302114804	0.122774708	0	176	3	2034	1	0	91	0	1367		0	20	1	1230	1	1	17	3	994	0.069170782	0	26	1	883	0.999999997
'PLEKHA6'	0.306308343	3.330335114	0.066734027	33.2296791	1	330	5	6511	0.302114804	0.076734193	1	175	3	2034	0.282310468	0	91	0	1367		0	20	1	1230	1	0	18	1	996	1	0	26	0	884
'KRT38'	0.306385206	1.916182014	0.210968574	8.319827044	2	329	18	6498	0.604229607	0.276243094	1	175	8	2029	0.526331522	1	90	3	1364	0.22745321	0	20	0	1231		0	18	5	992	1	0	26	2	882	1
'PREP'	0.306642141	3.108582896	0.067403183	24.9041315	1	330	8	6508	0.302114804	0.122774708	0	176	0	2037		1	90	3	1364	0.22745321	0	20	2	1229	0.999999996	0	18	1	996	1	0	26	2	882	1
'OGG1'	0.307127918	3.248752894	0.066738018	30.01382902	1	330	6	6510	0.302114804	0.092081031	0	176	3	2034	1	1	90	0	1367	0.062414266	0	20	0	1231		0	18	3	994	0.999999995	0	26	0	884
'NOB1'	0.307159635	1.901639798	0.211058061	8.12039195	2	329	20	6496	0.604229607	0.306936771	0	176	6	2031	1	1	90	6	1361	0.363703926	0	20	2	1229	0.999999996	1	17	2	995	0.05231472	0	26	4	880	0.999999998
'RAPGEF5'	0.307552086	3.30885888	0.066411038	32.93965148	1	330	5	6511	0.302114804	0.076734193	1	175	3	2034	0.282310468	0	91	0	1367		0	20	0	1231		0	18	2	995	0.999999998	0	26	0	884
'ZNF462'	0.307552086	3.30885888	0.066411038	32.93965148	1	330	5	6511	0.302114804	0.076734193	1	175	3	2034	0.282310468	0	91	0	1367		0	20	0	1231		0	18	2	995	0.999999998	0	26	0	884
'TBX1'	0.307552086	3.30885888	0.066411038	32.93965148	1	330	5	6511	0.302114804	0.076734193	1	175	3	2034	0.282310468	0	91	0	1367		0	20	0	1231		0	18	2	995	0.999999998	0	26	0	884
'NHEJ1'	0.307552086	3.30885888	0.066411038	32.93965148	1	330	5	6511	0.302114804	0.076734193	1	175	3	2034	0.282310468	0	91	0	1367		0	20	0	1231		0	18	2	995	0.999999998	0	26	0	884
'SOX5'	0.307893937	1.915317483	0.209850356	8.393399732	2	329	18	6498	0.604229607	0.276243094	2	174	9	2028	0.215956032	0	91	2	1365	1	0	20	5	1226	0.999999998	0	18	2	995	0.999999998	0	26	0	884
'HOXA11'	0.307923931	1.902753959	0.210437183	8.191970256	2	329	18	6498	0.604229607	0.276243094	1	175	5	2032	0.39214092	1	90	7	1360	0.403609471	0	20	0	1231		0	18	3	994	0.999999995	0	26	3	881	1
'RNASEL'	0.308322052	1.886198707	0.210890969	7.924210648	2	329	26	6490	0.604229607	0.399017802	0	176	5	2032	0.999999998	1	90	6	1361	0.363703926	0	20	7	1224	0.999999997	1	17	7	990	0.133805247	0	26	1	883	0.999999997
'KCNA7'	0.308330734	1.892882381	0.210553351	8.031161483	2	329	24	6492	0.604229607	0.368324125	2	174	6	2031	0.128212046	0	91	3	1364	1	0	20	3	1228	0.999999997	0	18	9	988	0.999999999	0	26	3	881	1
'SFRP4'	0.308451972	3.002616137	0.067228423	21.88722748	1	330	12	6504	0.302114804	0.184162063	0	176	1	2036	1	0	91	1	1366	0.999999996	0	20	5	1226	0.999999998	0	18	3	994	0.999999995	1	25	2	882	0.083377677
'KATNB1'	0.30846711	3.181305553	0.066556483	28.18871042	1	330	6	6510	0.302114804	0.092081031	1	175	1	2036	0.152768165	0	91	2	1365	1	0	20	1	1230	1	0	18	0	997		0	26	2	882	1
'GNPTAB'	0.308717036	1.69972651	0.434897103	4.811154259	4	327	44	6472	1.208459215	0.675260896	3	173	18	2019	0.230538153	0	91	5	1362	1	0	20	4	1227	0.999999997	0	18	8	989	0.999999998	1	25	9	875	0.252738545
'AXIN2'	0.308718509	3.11191119	0.066711551	25.34758751	1	330	8	6508	0.302114804	0.122774708	0	176	2	2035	0.999999999	0	91	1	1366	0.999999996	0	20	1	1230	1	1	17	1	996	0.035170665	0	26	3	881	1
'SYTL1'	0.309126991	3.162073432	0.066393079	27.15047254	1	330	7	6509	0.302114804	0.10742787	0	176	3	2034	1	0	91	0	1367		0	20	1	1230	1	1	17	0	997	0.01773399	0	26	3	881	1
'OPRL1'	0.309376707	3.114897436	0.066511366	26.05944334	1	330	7	6509	0.302114804	0.10742787	1	175	0	2037	0.079530049	0	91	3	1364	1	0	20	0	1231		0	18	2	995	0.999999998	0	26	2	882	1
'DSPP'	0.309376707	3.114897436	0.066511366	26.05944334	1	330	7	6509	0.302114804	0.10742787	0	176	1	2036	1	0	91	3	1364	1	0	20	0	1231		0	18	2	995	0.999999998	1	25	1	883	0.056357064
'PIR'	0.309376707	3.114897436	0.066511366	26.05944334	1	330	7	6509	0.302114804	0.10742787	0	176	1	2036	1	1	90	2	1365	0.175912332	0	20	0	1231		0	18	2	995	0.999999998	0	26	2	882	1
'RNF213'	0.309555579	1.89173029	0.209706686	8.096576724	2	329	20	6496	0.604229607	0.306936771	0	176	7	2030	1	2	89	4	1363	0.049025226	0	20	2	1229	0.999999996	0	18	4	993	0.999999998	0	26	3	881	1
'CLSTN2'	0.309576326	1.905378142	0.209084616	8.35027172	2	329	15	6501	0.604229607	0.230202578	1	175	7	2030	0.485244458	0	91	7	1360	0.999999999	0	20	0	1231		1	17	0	997	0.01773399	0	26	1	883	0.999999997
'TRPV3'	0.309687325	1.693598479	0.434723653	4.771149966	4	327	44	6472	1.208459215	0.675260896	1	175	12	2025	0.999999998	2	89	14	1353	0.263455115	0	20	1	1230	1	0	18	8	989	0.999999998	1	25	9	875	0.252738545
'MTNR1A'	0.309694691	3.161570628	0.066241426	27.91156424	1	330	6	6510	0.302114804	0.092081031	0	176	2	2035	0.999999999	1	90	1	1366	0.120973156	0	20	0	1231		0	18	1	996	1	0	26	2	882	1
'LRRC71'	0.309694691	3.161570628	0.066241426	27.91156424	1	330	6	6510	0.302114804	0.092081031	0	176	2	2035	0.999999999	1	90	1	1366	0.120973156	0	20	0	1231		0	18	1	996	1	0	26	2	882	1
'CTHRC1'	0.309970241	3.094917327	0.066382878	25.21528415	1	330	8	6508	0.302114804	0.122774708	0	176	2	2035	0.999999999	1	90	0	1367	0.062414266	0	20	0	1231		0	18	3	994	0.999999995	0	26	3	881	1
'ZACN'	0.310021536	1.893021464	0.209295173	8.147621215	2	329	19	6497	0.604229607	0.291589932	2	174	6	2031	0.128212046	0	91	5	1362	1	0	20	1	1230	1	0	18	4	993	0.999999998	0	26	3	881	1
'FGF11'	0.310083358	3.21490977	0.065937327	30.36238937	1	330	5	6511	0.302114804	0.076734193	1	175	2	2035	0.220209504	0	91	1	1366	0.999999996	0	20	0	1231		0	18	0	997		0	26	2	882	1
'USH1C'	0.310083358	3.21490977	0.065937327	30.36238937	1	330	5	6511	0.302114804	0.076734193	1	175	2	2035	0.220209504	0	91	1	1366	0.999999996	0	20	0	1231		0	18	0	997		0	26	2	882	1
'TOPAZ1'	0.310083358	3.21490977	0.065937327	30.36238937	1	330	5	6511	0.302114804	0.076734193	1	175	2	2035	0.220209504	0	91	1	1366	0.999999996	0	20	0	1231		0	18	0	997		0	26	2	882	1
'POLR2E'	0.310083358	3.21490977	0.065937327	30.36238937	1	330	5	6511	0.302114804	0.076734193	1	175	2	2035	0.220209504	0	91	1	1366	0.999999996	0	20	0	1231		0	18	0	997		0	26	2	882	1
'CPAMD8'	0.310083358	3.21490977	0.065937327	30.36238937	1	330	5	6511	0.302114804	0.076734193	0	176	3	2034	1	0	91	1	1366	0.999999996	0	20	0	1231		0	18	0	997		1	25	1	883	0.056357064
'SLC22A23'	0.310149954	3.134857734	0.066164799	26.36544131	1	330	8	6508	0.302114804	0.122774708	1	175	2	2035	0.220209504	0	91	0	1367		0	20	4	1227	0.999999997	0	18	0	997		0	26	2	882	1
'STRIP2'	0.310338679	1.889921437	0.209182039	8.104174574	2	329	21	6495	0.604229607	0.32228361	2	174	7	2030	0.156547952	0	91	3	1364	1	0	20	5	1226	0.999999998	0	18	3	994	0.999999995	0	26	3	881	1
'ERRFI1'	0.31036568	3.143459511	0.066073516	26.94835287	1	330	7	6509	0.302114804	0.10742787	1	175	2	2035	0.220209504	0	91	0	1367		0	20	0	1231		0	18	2	995	0.999999998	0	26	3	881	1
'DOK2'	0.310491116	1.8945908	0.208868738	8.204207775	2	329	18	6498	0.604229607	0.276243094	2	174	7	2030	0.156547952	0	91	4	1363	1	0	20	0	1231		0	18	4	993	0.999999998	0	26	3	881	1
'AGXT2'	0.310599711	1.884329402	0.209277791	8.036973564	2	329	20	6496	0.604229607	0.306936771	1	175	5	2032	0.39214092	1	90	6	1361	0.363703926	0	20	3	1228	0.999999997	0	18	1	996	1	0	26	5	879	0.999999997
'MYO9A'	0.310755916	1.689461535	0.431650408	4.795662524	4	327	40	6476	1.208459215	0.613873542	2	174	18	2019	0.669955671	1	90	9	1358	0.476142002	0	20	3	1228	0.999999997	1	17	7	990	0.133805247	0	26	3	881	1
'AVIL'	0.31085931	1.870148699	0.209760914	7.812999615	2	329	25	6491	0.604229607	0.383670964	0	176	4	2033	1	1	90	6	1361	0.363703926	0	20	1	1230	1	0	18	7	990	1	1	25	7	877	0.20769618
'MMP9'	0.311101705	1.890314917	0.208604772	8.164211636	2	329	19	6497	0.604229607	0.291589932	1	175	8	2029	0.526331522	0	91	4	1363	1	1	19	2	1229	0.047236116	0	18	3	994	0.999999995	0	26	2	882	1
'ABCA12'	0.311655643	1.480397987	0.518240397	3.453256066	6	325	81	6435	1.812688822	1.243093923	3	173	28	2009	0.732681083	2	89	13	1354	0.239638532	0	20	8	1223	0.999999998	1	17	24	973	0.364124509	0	26	8	876	1
'VENTX'	0.312968857	3.168687429	0.065219421	29.98599627	1	330	5	6511	0.302114804	0.076734193	1	175	1	2036	0.152768165	0	91	3	1364	1	0	20	1	1230	1	0	18	0	997		0	26	0	884
'RUFY2'	0.312968857	3.168687429	0.065219421	29.98599627	1	330	5	6511	0.302114804	0.076734193	1	175	1	2036	0.152768165	0	91	3	1364	1	0	20	1	1230	1	0	18	0	997		0	26	0	884
'GRK6'	0.313047383	3.071644772	0.06552506	25.65493769	1	330	7	6509	0.302114804	0.10742787	1	175	1	2036	0.152768165	0	91	1	1366	0.999999996	0	20	0	1231		0	18	0	997		0	26	5	879	0.999999997
'MFNG'	0.313271185	1.880337891	0.207464668	8.129335004	2	329	18	6498	0.604229607	0.276243094	1	175	8	2029	0.526331522	1	90	3	1364	0.22745321	0	20	2	1229	0.999999996	0	18	1	996	1	0	26	4	880	0.999999998
'FAN1'	0.313289384	1.675148987	0.429212088	4.7331301	4	327	43	6473	1.208459215	0.659914058	1	175	16	2021	1	2	89	11	1356	0.19250592	0	20	2	1229	0.999999996	1	17	10	987	0.179473854	0	26	4	880	0.999999998
'IK'	0.313517201	3.14381161	0.065115542	28.4610211	1	330	6	6510	0.302114804	0.092081031	1	175	2	2035	0.220209504	0	91	1	1366	0.999999996	0	20	1	1230	1	0	18	1	996	1	0	26	1	883	0.999999997
'RTCA'	0.313517201	3.14381161	0.065115542	28.4610211	1	330	6	6510	0.302114804	0.092081031	1	175	2	2035	0.220209504	0	91	1	1366	0.999999996	0	20	1	1230	1	0	18	1	996	1	0	26	1	883	0.999999997
'HPN'	0.313517201	3.14381161	0.065115542	28.4610211	1	330	6	6510	0.302114804	0.092081031	1	175	2	2035	0.220209504	0	91	1	1366	0.999999996	0	20	1	1230	1	0	18	1	996	1	0	26	1	883	0.999999997
'CLPB'	0.313517201	3.14381161	0.065115542	28.4610211	1	330	6	6510	0.302114804	0.092081031	1	175	2	2035	0.220209504	0	91	1	1366	0.999999996	0	20	1	1230	1	0	18	1	996	1	0	26	1	883	0.999999997
'RRAD'	0.314095094	3.03658802	0.065339263	24.75728935	1	330	8	6508	0.302114804	0.122774708	1	175	0	2037	0.079530049	0	91	3	1364	1	0	20	0	1231		0	18	4	993	0.999999998	0	26	1	883	0.999999997
'BPIFB4'	0.314095094	3.03658802	0.065339263	24.75728935	1	330	8	6508	0.302114804	0.122774708	0	176	1	2036	1	1	90	2	1365	0.175912332	0	20	0	1231		0	18	4	993	0.999999998	0	26	1	883	0.999999997
'NUB1'	0.314188447	3.148743774	0.064916815	29.6464008	1	330	5	6511	0.302114804	0.076734193	0	176	2	2035	0.999999999	0	91	3	1364	1	0	20	0	1231		1	17	0	997	0.01773399	0	26	0	884
'NR3C1'	0.314386419	3.077992317	0.065090303	26.29381525	1	330	7	6509	0.302114804	0.10742787	0	176	2	2035	0.999999999	1	90	1	1366	0.120973156	0	20	0	1231		0	18	3	994	0.999999995	0	26	1	883	0.999999997
'AP4S1'	0.314543222	3.200897029	0.064639922	32.59819572	1	330	4	6512	0.302114804	0.061387354	1	175	2	2035	0.220209504	0	91	2	1365	1	0	20	0	1231		0	18	0	997		0	26	0	884
'AMOT'	0.314543222	3.200897029	0.064639922	32.59819572	1	330	4	6512	0.302114804	0.061387354	1	175	2	2035	0.220209504	0	91	2	1365	1	0	20	0	1231		0	18	0	997		0	26	0	884
'MRPL32'	0.314543222	3.200897029	0.064639922	32.59819572	1	330	4	6512	0.302114804	0.061387354	1	175	2	2035	0.220209504	0	91	2	1365	1	0	20	0	1231		0	18	0	997		0	26	0	884
'GPAM'	0.314543222	3.200897029	0.064639922	32.59819572	1	330	4	6512	0.302114804	0.061387354	1	175	2	2035	0.220209504	0	91	2	1365	1	0	20	0	1231		0	18	0	997		0	26	0	884
'SRF'	0.314543222	3.200897029	0.064639922	32.59819572	1	330	4	6512	0.302114804	0.061387354	0	176	3	2034	1	1	90	1	1366	0.120973156	0	20	0	1231		0	18	0	997		0	26	0	884
'VWA9'	0.314543222	3.200897029	0.064639922	32.59819572	1	330	4	6512	0.302114804	0.061387354	0	176	3	2034	1	1	90	1	1366	0.120973156	0	20	0	1231		0	18	0	997		0	26	0	884
'ERGIC3'	0.314543222	3.200897029	0.064639922	32.59819572	1	330	4	6512	0.302114804	0.061387354	0	176	3	2034	1	1	90	1	1366	0.120973156	0	20	0	1231		0	18	0	997		0	26	0	884
'TMEM82'	0.314543222	3.200897029	0.064639922	32.59819572	1	330	4	6512	0.302114804	0.061387354	0	176	3	2034	1	1	90	1	1366	0.120973156	0	20	0	1231		0	18	0	997		0	26	0	884
'METTL25'	0.314686875	3.018260711	0.065214273	24.0685219	1	330	9	6507	0.302114804	0.138121547	0	176	2	2035	0.999999999	0	91	1	1366	0.999999996	0	20	0	1231		0	18	5	992	1	1	25	1	883	0.056357064
'ISYNA1'	0.314748019	3.125109736	0.064808083	28.2298803	1	330	6	6510	0.302114804	0.092081031	1	175	2	2035	0.220209504	0	91	1	1366	0.999999996	0	20	0	1231		0	18	2	995	0.999999998	0	26	1	883	0.999999997
'TMEM165'	0.314748019	3.125109736	0.064808083	28.2298803	1	330	6	6510	0.302114804	0.092081031	1	175	2	2035	0.220209504	0	91	1	1366	0.999999996	0	20	0	1231		0	18	2	995	0.999999998	0	26	1	883	0.999999997
'ALG14'	0.314748019	3.125109736	0.064808083	28.2298803	1	330	6	6510	0.302114804	0.092081031	1	175	2	2035	0.220209504	0	91	1	1366	0.999999996	0	20	0	1231		0	18	2	995	0.999999998	0	26	1	883	0.999999997
'MPND'	0.314748019	3.125109736	0.064808083	28.2298803	1	330	6	6510	0.302114804	0.092081031	1	175	2	2035	0.220209504	0	91	1	1366	0.999999996	0	20	0	1231		0	18	2	995	0.999999998	0	26	1	883	0.999999997
'RC3H1'	0.314748019	3.125109736	0.064808083	28.2298803	1	330	6	6510	0.302114804	0.092081031	0	176	3	2034	1	0	91	1	1366	0.999999996	0	20	0	1231		0	18	2	995	0.999999998	1	25	0	884	0.028571429
'TRIM5'	0.314748019	3.125109736	0.064808083	28.2298803	1	330	6	6510	0.302114804	0.092081031	0	176	3	2034	1	0	91	1	1366	0.999999996	0	20	0	1231		1	17	1	996	0.035170665	0	26	1	883	0.999999997
'APC2'	0.315179739	3.178921893	0.064493483	30.80358249	1	330	5	6511	0.302114804	0.076734193	1	175	3	2034	0.282310468	0	91	0	1367		0	20	0	1231		0	18	1	996	1	0	26	1	883	0.999999997
'KCNN3'	0.315179739	3.178921893	0.064493483	30.80358249	1	330	5	6511	0.302114804	0.076734193	1	175	3	2034	0.282310468	0	91	0	1367		0	20	0	1231		0	18	1	996	1	0	26	1	883	0.999999997
'DNAJC27'	0.315179739	3.178921893	0.064493483	30.80358249	1	330	5	6511	0.302114804	0.076734193	1	175	3	2034	0.282310468	0	91	0	1367		0	20	0	1231		0	18	1	996	1	0	26	1	883	0.999999997
'HOXA7'	0.315179739	3.178921893	0.064493483	30.80358249	1	330	5	6511	0.302114804	0.076734193	1	175	3	2034	0.282310468	0	91	0	1367		0	20	0	1231		0	18	1	996	1	0	26	1	883	0.999999997
'ZNF790'	0.315179739	3.178921893	0.064493483	30.80358249	1	330	5	6511	0.302114804	0.076734193	1	175	3	2034	0.282310468	0	91	0	1367		0	20	0	1231		0	18	1	996	1	0	26	1	883	0.999999997
'CYBRD1'	0.315179739	3.178921893	0.064493483	30.80358249	1	330	5	6511	0.302114804	0.076734193	1	175	3	2034	0.282310468	0	91	0	1367		0	20	0	1231		0	18	1	996	1	0	26	1	883	0.999999997
'NCKAP1'	0.315179739	3.178921893	0.064493483	30.80358249	1	330	5	6511	0.302114804	0.076734193	1	175	3	2034	0.282310468	0	91	0	1367		0	20	0	1231		0	18	1	996	1	0	26	1	883	0.999999997
'PIK3IP1'	0.315179739	3.178921893	0.064493483	30.80358249	1	330	5	6511	0.302114804	0.076734193	1	175	3	2034	0.282310468	0	91	0	1367		0	20	0	1231		0	18	1	996	1	0	26	1	883	0.999999997
'HBE1'	0.315179739	3.178921893	0.064493483	30.80358249	1	330	5	6511	0.302114804	0.076734193	0	176	4	2033	1	0	91	0	1367		0	20	0	1231		0	18	1	996	1	1	25	0	884	0.028571429
'STK36'	0.315263566	1.853266701	0.207293958	7.785811618	2	329	24	6492	0.604229607	0.368324125	1	175	4	2033	0.339491706	1	90	6	1361	0.363703926	0	20	1	1230	1	0	18	8	989	0.999999998	0	26	5	879	0.999999997
'EPB41L3'	0.315474876	1.85682985	0.206951379	7.853196762	2	329	23	6493	0.604229607	0.352977287	0	176	7	2030	1	1	90	4	1363	0.275803802	0	20	4	1227	0.999999997	0	18	5	992	1	1	25	3	881	0.10965351
'PCOLCE2'	0.315768081	3.09834013	0.064587772	27.28674022	1	330	7	6509	0.302114804	0.10742787	1	175	2	2035	0.220209504	0	91	1	1366	0.999999996	0	20	3	1228	0.999999997	0	18	1	996	1	0	26	0	884
'SKIV2L2'	0.316211334	3.151245807	0.064269533	29.6271479	1	330	6	6510	0.302114804	0.092081031	1	175	3	2034	0.282310468	0	91	0	1367		0	20	3	1228	0.999999997	0	18	0	997		0	26	0	884
'TRMT1'	0.316399822	3.006217797	0.064745973	24.31439157	1	330	8	6508	0.302114804	0.122774708	0	176	2	2035	0.999999999	1	90	0	1367	0.062414266	0	20	1	1230	1	0	18	1	996	1	0	26	4	880	0.999999998
'GP2'	0.317028509	3.007357126	0.06456802	24.87306523	1	330	7	6509	0.302114804	0.10742787	0	176	1	2036	1	1	90	2	1365	0.175912332	0	20	0	1231		0	18	1	996	1	0	26	3	881	1
'NECAB2'	0.31740741	3.130211378	0.063983903	29.25853969	1	330	6	6510	0.302114804	0.092081031	1	175	3	2034	0.282310468	0	91	0	1367		0	20	2	1229	0.999999996	0	18	1	996	1	0	26	0	884
'TPO'	0.317566348	1.851253312	0.205694418	7.887110993	2	329	21	6495	0.604229607	0.32228361	2	174	5	2032	0.101293982	0	91	6	1361	0.999999998	0	20	0	1231		0	18	7	990	1	0	26	3	881	1
'ABL1'	0.317625472	2.989658558	0.064442106	24.15187279	1	330	8	6508	0.302114804	0.122774708	1	175	1	2036	0.152768165	0	91	1	1366	0.999999996	0	20	0	1231		0	18	2	995	0.999999998	0	26	4	880	0.999999998
'GH1'	0.317825357	1.852849885	0.20542058	7.927354455	2	329	22	6494	0.604229607	0.337630448	1	175	7	2030	0.485244458	1	90	4	1363	0.275803802	0	20	1	1230	1	0	18	10	987	1	0	26	0	884
'IGFLR1'	0.318158751	2.962209383	0.064381827	23.18593311	1	330	10	6506	0.302114804	0.153468386	0	176	2	2035	0.999999999	0	91	1	1366	0.999999996	0	20	1	1230	1	0	18	6	991	0.999999996	1	25	0	884	0.028571429
'METTL21C'	0.31820501	3.061513318	0.063992338	26.80748377	1	330	7	6509	0.302114804	0.10742787	1	175	2	2035	0.220209504	0	91	1	1366	0.999999996	0	20	1	1230	1	0	18	3	994	0.999999995	0	26	0	884
'VPS4B'	0.31827156	2.881393674	0.064698555	20.92629491	1	330	13	6503	0.302114804	0.199508901	0	176	1	2036	1	0	91	1	1366	0.999999996	0	20	1	1230	1	1	17	8	989	0.149288371	0	26	2	882	1
'TNNI3'	0.31857496	2.963333943	0.064255975	23.42303428	1	330	9	6507	0.302114804	0.138121547	1	175	1	2036	0.152768165	0	91	1	1366	0.999999996	0	20	3	1228	0.999999997	0	18	1	996	1	0	26	3	881	1
'HNF1B'	0.318641155	1.848128526	0.205051803	7.893463447	2	329	21	6495	0.604229607	0.32228361	2	174	6	2031	0.128212046	0	91	5	1362	1	0	20	2	1229	0.999999996	0	18	6	991	0.999999996	0	26	2	882	1
'CORO2A'	0.318688646	1.860411195	0.204446994	8.124238221	2	329	16	6500	0.604229607	0.245549417	2	174	7	2030	0.156547952	0	91	6	1361	0.999999998	0	20	0	1231		0	18	3	994	0.999999995	0	26	0	884
'CCBL1'	0.31887587	1.848612288	0.204856561	7.924547415	2	329	19	6497	0.604229607	0.291589932	1	175	7	2030	0.485244458	1	90	4	1363	0.275803802	0	20	0	1231		0	18	3	994	0.999999995	0	26	5	879	0.999999997
'AHSP'	0.31945173	3.04527368	0.063684085	26.69597034	1	330	7	6509	0.302114804	0.10742787	1	175	2	2035	0.220209504	0	91	1	1366	0.999999996	0	20	0	1231		0	18	4	993	0.999999998	0	26	0	884
'FPGT'	0.319779012	2.946422741	0.063964973	23.22581758	1	330	9	6507	0.302114804	0.138121547	0	176	2	2035	0.999999999	0	91	1	1366	0.999999996	1	19	1	1230	0.031731415	0	18	2	995	0.999999998	0	26	3	881	1
'TMTC4'	0.319803154	1.840789859	0.204551795	7.831127981	2	329	22	6494	0.604229607	0.337630448	2	174	7	2030	0.156547952	0	91	2	1365	1	0	20	0	1231		0	18	6	991	0.999999996	0	26	7	877	0.999999998
'GPR45'	0.320417846	2.947803348	0.063784965	23.72069037	1	330	8	6508	0.302114804	0.122774708	0	176	1	2036	1	0	91	3	1364	1	0	20	1	1230	1	1	17	1	996	0.035170665	0	26	2	882	1
'TSTA3'	0.320637896	1.834121972	0.204268058	7.770027474	2	329	23	6493	0.604229607	0.352977287	2	174	6	2031	0.128212046	0	91	4	1363	1	0	20	6	1225	1	0	18	3	994	0.999999995	0	26	4	880	0.999999998
'HYAL3'	0.320730747	2.986725047	0.063536152	25.15924883	1	330	7	6509	0.302114804	0.10742787	0	176	2	2035	0.999999999	0	91	2	1365	1	0	20	1	1230	1	0	18	1	996	1	1	25	1	883	0.056357064
'IFFO2'	0.321391009	2.971346792	0.063381672	24.44366752	1	330	8	6508	0.302114804	0.122774708	1	175	2	2035	0.220209504	0	91	0	1367		0	20	1	1230	1	0	18	2	995	0.999999998	0	26	3	881	1
'ZP2'	0.321461655	2.992350509	0.063314315	26.00138804	1	330	6	6510	0.302114804	0.092081031	0	176	1	2036	1	0	91	4	1363	1	0	20	0	1231		0	18	1	996	1	1	25	0	884	0.028571429
'CCDC61'	0.321461655	2.992350509	0.063314315	26.00138804	1	330	6	6510	0.302114804	0.092081031	0	176	1	2036	1	0	91	4	1363	1	0	20	0	1231		0	18	1	996	1	1	25	0	884	0.028571429
'TBC1D9B'	0.321536762	1.827774143	0.203942864	7.718278283	2	329	23	6493	0.604229607	0.352977287	2	174	5	2032	0.101293982	0	91	5	1362	1	0	20	1	1230	1	0	18	7	990	1	0	26	5	879	0.999999997
'CA3'	0.321648394	2.932488965	0.063484436	23.59610359	1	330	8	6508	0.302114804	0.122774708	0	176	1	2036	1	1	90	2	1365	0.175912332	0	20	0	1231		0	18	3	994	0.999999995	0	26	2	882	1
'SERPINA4'	0.321755074	3.033555883	0.063078323	27.94238833	1	330	5	6511	0.302114804	0.076734193	0	176	2	2035	0.999999999	0	91	3	1364	1	0	20	0	1231		0	18	0	997		1	25	0	884	0.028571429
'ATP2C2'	0.32192967	0.542731654	0.144133987	1.446934831	4	327	128	6388	1.208459215	1.964395335	2	174	52	1985	0.31511759	1	90	25	1342	1	0	20	8	1223	0.999999998	1	17	20	977	0.315825607	0	26	23	861	0.999999999
'SLC25A44'	0.32194364	1.847527054	0.202698926	8.101350739	2	329	15	6501	0.604229607	0.230202578	1	175	9	2028	0.56415623	1	90	4	1363	0.275803802	0	20	1	1230	1	0	18	0	997		0	26	1	883	0.999999997
'GABRE'	0.321948632	2.970145536	0.063243465	24.98490122	1	330	7	6509	0.302114804	0.10742787	1	175	1	2036	0.152768165	0	91	2	1365	1	0	20	0	1231		0	18	2	995	0.999999998	0	26	2	882	1
'OSBPL7'	0.321948632	2.970145536	0.063243465	24.98490122	1	330	7	6509	0.302114804	0.10742787	1	175	1	2036	0.152768165	0	91	2	1365	1	0	20	0	1231		0	18	2	995	0.999999998	0	26	2	882	1
'CLDN4'	0.321948632	2.970145536	0.063243465	24.98490122	1	330	7	6509	0.302114804	0.10742787	1	175	1	2036	0.152768165	0	91	2	1365	1	0	20	0	1231		0	18	2	995	0.999999998	0	26	2	882	1
'SREBF2'	0.321948632	2.970145536	0.063243465	24.98490122	1	330	7	6509	0.302114804	0.10742787	0	176	2	2035	0.999999999	1	90	1	1366	0.120973156	0	20	0	1231		0	18	2	995	0.999999998	0	26	2	882	1
'GJB6'	0.322102304	1.835353127	0.203179989	7.893958304	2	329	17	6499	0.604229607	0.260896255	0	176	4	2033	1	1	90	11	1356	0.539938363	0	20	0	1231		0	18	0	997		1	25	2	882	0.083377677
'TMEM30A'	0.322318333	3.012822431	0.062971114	26.7524293	1	330	6	6510	0.302114804	0.092081031	1	175	2	2035	0.220209504	0	91	1	1366	0.999999996	0	20	0	1231		0	18	1	996	1	0	26	2	882	1
'ENKD1'	0.322318333	3.012822431	0.062971114	26.7524293	1	330	6	6510	0.302114804	0.092081031	1	175	2	2035	0.220209504	0	91	1	1366	0.999999996	0	20	0	1231		0	18	1	996	1	0	26	2	882	1
'TGFBR3'	0.322318333	3.012822431	0.062971114	26.7524293	1	330	6	6510	0.302114804	0.092081031	1	175	2	2035	0.220209504	0	91	1	1366	0.999999996	0	20	0	1231		0	18	1	996	1	0	26	2	882	1
'NKD1'	0.322318333	3.012822431	0.062971114	26.7524293	1	330	6	6510	0.302114804	0.092081031	0	176	3	2034	1	0	91	1	1366	0.999999996	0	20	0	1231		0	18	1	996	1	1	25	1	883	0.056357064
'DCLK2'	0.322318333	3.012822431	0.062971114	26.7524293	1	330	6	6510	0.302114804	0.092081031	0	176	3	2034	1	1	90	0	1367	0.062414266	0	20	0	1231		0	18	1	996	1	0	26	2	882	1
'ABCC12'	0.322323619	0.434414145	0.051320389	1.644813137	2	329	91	6425	0.604229607	1.396562308	0	176	29	2008	0.163822503	2	89	18	1349	0.358033273	0	20	10	1221	0.999999996	0	18	26	971	1	0	26	8	876	1
'PAM'	0.322603002	1.844204947	0.202384827	8.082443882	2	329	15	6501	0.604229607	0.230202578	1	175	9	2028	0.56415623	1	90	4	1363	0.275803802	0	20	0	1231		0	18	1	996	1	0	26	1	883	0.999999997
'KCNT2'	0.322619794	2.95562299	0.063084866	24.31221394	1	330	8	6508	0.302114804	0.122774708	1	175	2	2035	0.220209504	0	91	0	1367		0	20	0	1231		0	18	3	994	0.999999995	0	26	3	881	1
'HHATL'	0.322619794	2.95562299	0.063084866	24.31221394	1	330	8	6508	0.302114804	0.122774708	1	175	2	2035	0.220209504	0	91	0	1367		0	20	0	1231		0	18	3	994	0.999999995	0	26	3	881	1
'FAM83C'	0.322624183	2.90881551	0.063288916	22.9545443	1	330	9	6507	0.302114804	0.138121547	1	175	0	2037	0.079530049	0	91	3	1364	1	0	20	3	1228	0.999999997	0	18	2	995	0.999999998	0	26	1	883	0.999999997
'CACNB2'	0.322791408	1.831083933	0.202874245	7.850521667	2	329	20	6496	0.604229607	0.306936771	1	175	7	2030	0.485244458	1	90	5	1362	0.321159516	0	20	5	1226	0.999999998	0	18	2	995	0.999999998	0	26	1	883	0.999999997
'EIF2B3'	0.322845579	1.838354731	0.202460844	7.975903517	2	329	18	6498	0.604229607	0.276243094	2	174	9	2028	0.215956032	0	91	2	1365	1	0	20	1	1230	1	0	18	3	994	0.999999995	0	26	3	881	1
'FAM161A'	0.323020675	1.833589233	0.202573099	7.903726417	2	329	19	6497	0.604229607	0.291589932	1	175	9	2028	0.56415623	1	90	2	1365	0.175912332	0	20	1	1230	1	0	18	4	993	0.999999998	0	26	3	881	1
'KHK'	0.323402479	1.817023404	0.203126874	7.638401913	2	329	25	6491	0.604229607	0.383670964	0	176	7	2030	1	0	91	5	1362	1	1	19	5	1226	0.092347508	0	18	6	991	0.999999996	1	25	2	882	0.083377677
'PPAP2C'	0.323682881	1.830555958	0.202248085	7.890815307	2	329	19	6497	0.604229607	0.291589932	1	175	9	2028	0.56415623	0	91	3	1364	1	0	20	0	1231		0	18	5	992	1	1	25	2	882	0.083377677
'ARHGAP12'	0.323833144	2.893104657	0.063001077	22.79278852	1	330	9	6507	0.302114804	0.138121547	1	175	0	2037	0.079530049	0	91	3	1364	1	0	20	2	1229	0.999999996	0	18	3	994	0.999999995	0	26	1	883	0.999999997
'ZNF227'	0.323833144	2.893104657	0.063001077	22.79278852	1	330	9	6507	0.302114804	0.138121547	0	176	1	2036	1	1	90	2	1365	0.175912332	0	20	2	1229	0.999999996	0	18	3	994	0.999999995	0	26	1	883	0.999999997
'EXOC1'	0.324132415	2.928997336	0.062763675	24.04373298	1	330	8	6508	0.302114804	0.122774708	0	176	2	2035	0.999999999	0	91	2	1365	1	0	20	2	1229	0.999999996	0	18	2	995	0.999999998	1	25	0	884	0.028571429
'BMPR1A'	0.324500926	2.969594681	0.062495348	25.58643166	1	330	7	6509	0.302114804	0.10742787	0	176	3	2034	1	1	90	0	1367	0.062414266	0	20	2	1229	0.999999996	0	18	1	996	1	0	26	1	883	0.999999997
'COL6A2'	0.324834845	0.417731378	0.049362507	1.580785071	2	329	85	6431	0.604229607	1.304481277	0	176	31	2006	0.169545181	0	91	22	1345	0.393430917	1	19	7	1224	0.121286337	0	18	13	984	1	1	25	12	872	0.315716286
'UMOD'	0.325181006	1.818129387	0.20181498	7.770506551	2	329	19	6497	0.604229607	0.291589932	1	175	6	2031	0.440615408	0	91	7	1360	0.999999999	0	20	0	1231		0	18	3	994	0.999999995	1	25	3	881	0.10965351
'GPR84'	0.325347467	2.91327968	0.062476576	23.88856399	1	330	8	6508	0.302114804	0.122774708	1	175	1	2036	0.152768165	0	91	2	1365	1	0	20	1	1230	1	0	18	3	994	0.999999995	0	26	1	883	0.999999997
'SRA1'	0.325501764	3.015400931	0.06206047	28.54437825	1	330	5	6511	0.302114804	0.076734193	1	175	2	2035	0.220209504	0	91	2	1365	1	0	20	1	1230	1	0	18	0	997		0	26	0	884
'GDF5'	0.325501764	3.015400931	0.06206047	28.54437825	1	330	5	6511	0.302114804	0.076734193	0	176	3	2034	1	1	90	1	1366	0.120973156	0	20	1	1230	1	0	18	0	997		0	26	0	884
'POGLUT1'	0.325501764	3.015400931	0.06206047	28.54437825	1	330	5	6511	0.302114804	0.076734193	0	176	3	2034	1	1	90	1	1366	0.120973156	0	20	1	1230	1	0	18	0	997		0	26	0	884
'AATF'	0.32564312	2.862792658	0.062591306	22.14010451	1	330	10	6506	0.302114804	0.153468386	0	176	2	2035	0.999999999	1	90	0	1367	0.062414266	0	20	1	1230	1	0	18	5	992	1	0	26	2	882	1
'TIMM21'	0.325703286	2.952555133	0.062216023	25.37137113	1	330	7	6509	0.302114804	0.10742787	0	176	3	2034	1	1	90	0	1367	0.062414266	0	20	1	1230	1	0	18	2	995	0.999999998	0	26	1	883	0.999999997
'USP53'	0.326102163	2.835211846	0.062596006	21.66704306	1	330	10	6506	0.302114804	0.153468386	0	176	0	2037		0	91	4	1363	1	0	20	0	1231		1	17	5	992	0.102037091	0	26	1	883	0.999999997
'PTPN11'	0.326128105	2.997061615	0.0619255	27.30369142	1	330	6	6510	0.302114804	0.092081031	1	175	3	2034	0.282310468	0	91	0	1367		0	20	1	1230	1	0	18	1	996	1	0	26	1	883	0.999999997
'SERPINA10'	0.326307051	2.86505135	0.06240502	22.62349273	1	330	9	6507	0.302114804	0.138121547	1	175	0	2037	0.079530049	0	91	3	1364	1	0	20	0	1231		0	18	5	992	1	0	26	1	883	0.999999997
'DGKA'	0.326362617	2.955734094	0.062034518	26.21449745	1	330	6	6510	0.302114804	0.092081031	0	176	2	2035	0.999999999	1	90	2	1365	0.175912332	0	20	0	1231		0	18	2	995	0.999999998	0	26	0	884
'MIB1'	0.326440103	1.811135606	0.201262477	7.719384041	2	329	20	6496	0.604229607	0.306936771	0	176	7	2030	1	1	90	6	1361	0.363703926	0	20	2	1229	0.999999996	0	18	3	994	0.999999995	1	25	2	882	0.083377677
'TRAPPC11'	0.326567883	1.820471085	0.20069941	7.891671395	2	329	17	6499	0.604229607	0.260896255	1	175	9	2028	0.56415623	1	90	3	1364	0.22745321	0	20	1	1230	1	0	18	1	996	1	0	26	3	881	1
'CXCR1'	0.326581127	2.898736839	0.06218278	23.7934234	1	330	8	6508	0.302114804	0.122774708	1	175	1	2036	0.152768165	0	91	2	1365	1	0	20	0	1231		0	18	4	993	0.999999998	0	26	1	883	0.999999997
'PIP5KL1'	0.326581127	2.898736839	0.06218278	23.7934234	1	330	8	6508	0.302114804	0.122774708	0	176	2	2035	0.999999999	0	91	2	1365	1	0	20	0	1231		1	17	3	994	0.069170782	0	26	1	883	0.999999997
'BTBD16'	0.326699106	2.99724199	0.061786391	28.24025712	1	330	5	6511	0.302114804	0.076734193	1	175	2	2035	0.220209504	0	91	2	1365	1	0	20	0	1231		0	18	1	996	1	0	26	0	884
'NDUFA10'	0.326699106	2.99724199	0.061786391	28.24025712	1	330	5	6511	0.302114804	0.076734193	1	175	2	2035	0.220209504	0	91	2	1365	1	0	20	0	1231		0	18	1	996	1	0	26	0	884
'DDX20'	0.326699106	2.99724199	0.061786391	28.24025712	1	330	5	6511	0.302114804	0.076734193	1	175	2	2035	0.220209504	0	91	2	1365	1	0	20	0	1231		0	18	1	996	1	0	26	0	884
'SYT6'	0.326733336	2.930852356	0.062001359	24.75856142	1	330	8	6508	0.302114804	0.122774708	0	176	3	2034	1	0	91	1	1366	0.999999996	1	19	3	1228	0.062504768	0	18	1	996	1	0	26	0	884
'FAM83H'	0.326924263	2.936796388	0.061929965	25.22967975	1	330	7	6509	0.302114804	0.10742787	0	176	3	2034	1	1	90	0	1367	0.062414266	0	20	0	1231		0	18	3	994	0.999999995	0	26	1	883	0.999999997
'PLA2G7'	0.327098264	1.808108494	0.20094756	7.705244809	2	329	20	6496	0.604229607	0.306936771	1	175	6	2031	0.440615408	1	90	6	1361	0.363703926	0	20	1	1230	1	0	18	4	993	0.999999998	0	26	3	881	1
'BGN'	0.327104533	3.044469881	0.061508517	30.95943132	1	330	4	6512	0.302114804	0.061387354	1	175	3	2034	0.282310468	0	91	1	1366	0.999999996	0	20	0	1231		0	18	0	997		0	26	0	884
'TRIM25'	0.327104533	3.044469881	0.061508517	30.95943132	1	330	4	6512	0.302114804	0.061387354	1	175	3	2034	0.282310468	0	91	1	1366	0.999999996	0	20	0	1231		0	18	0	997		0	26	0	884
'CHID1'	0.327104533	3.044469881	0.061508517	30.95943132	1	330	4	6512	0.302114804	0.061387354	1	175	3	2034	0.282310468	0	91	1	1366	0.999999996	0	20	0	1231		0	18	0	997		0	26	0	884
'CUL5'	0.327104533	3.044469881	0.061508517	30.95943132	1	330	4	6512	0.302114804	0.061387354	1	175	3	2034	0.282310468	0	91	1	1366	0.999999996	0	20	0	1231		0	18	0	997		0	26	0	884
'ADIPOR2'	0.327104533	3.044469881	0.061508517	30.95943132	1	330	4	6512	0.302114804	0.061387354	1	175	3	2034	0.282310468	0	91	1	1366	0.999999996	0	20	0	1231		0	18	0	997		0	26	0	884
'DNASE1'	0.327104533	3.044469881	0.061508517	30.95943132	1	330	4	6512	0.302114804	0.061387354	0	176	4	2033	1	1	90	0	1367	0.062414266	0	20	0	1231		0	18	0	997		0	26	0	884
'FAM83A'	0.327104533	3.044469881	0.061508517	30.95943132	1	330	4	6512	0.302114804	0.061387354	0	176	4	2033	1	1	90	0	1367	0.062414266	0	20	0	1231		0	18	0	997		0	26	0	884
'COL23A1'	0.327171431	1.777929688	0.202481504	7.203043526	2	329	37	6479	0.604229607	0.567833026	0	176	3	2034	1	0	91	5	1362	1	2	18	9	1222	0.012255734	0	18	12	985	0.999999998	0	26	8	876	1
'MCM4'	0.327278506	1.809649791	0.200728032	7.737629876	2	329	20	6496	0.604229607	0.306936771	1	175	8	2029	0.526331522	1	90	3	1364	0.22745321	0	20	1	1230	1	0	18	4	993	0.999999998	0	26	4	880	0.999999998
'SLC52A1'	0.327336312	2.979891431	0.061647334	27.08579128	1	330	6	6510	0.302114804	0.092081031	1	175	3	2034	0.282310468	0	91	0	1367		0	20	0	1231		0	18	2	995	0.999999998	0	26	1	883	0.999999997
'SOX13'	0.32791421	2.913438508	0.061734174	24.49927418	1	330	8	6508	0.302114804	0.122774708	1	175	2	2035	0.220209504	0	91	1	1366	0.999999996	0	20	3	1228	0.999999997	0	18	2	995	0.999999998	0	26	0	884
'OTUD6B'	0.327947318	2.85176717	0.061995644	22.74641215	1	330	8	6508	0.302114804	0.122774708	0	176	1	2036	1	1	90	2	1365	0.175912332	0	20	1	1230	1	0	18	1	996	1	0	26	3	881	1
'ZFHX2'	0.32801726	2.679489383	0.062789019	17.8420158	1	330	17	6499	0.302114804	0.260896255	0	176	0	2037		0	91	0	1367		0	20	2	1229	0.999999996	0	18	9	988	0.999999999	1	25	6	878	0.184207126
'COL11A1'	0.328752894	0.406825013	0.048100139	1.537989162	2	329	88	6428	0.604229607	1.350521793	1	175	30	2007	0.508873007	0	91	23	1344	0.393742945	0	20	3	1228	0.999999997	1	17	18	979	0.290396389	0	26	14	870	0.999999996
'ESRP2'	0.328969748	2.891014162	0.061554967	24.7559347	1	330	6	6510	0.302114804	0.092081031	0	176	1	2036	1	1	90	3	1364	0.22745321	0	20	0	1231		0	18	0	997		0	26	2	882	1
'GPRC5D'	0.329152263	2.836860958	0.061717002	22.60045194	1	330	8	6508	0.302114804	0.122774708	0	176	1	2036	1	1	90	2	1365	0.175912332	0	20	0	1231		0	18	2	995	0.999999998	0	26	3	881	1
'PNPLA6'	0.329373558	1.795879503	0.199945151	7.61820327	2	329	22	6494	0.604229607	0.337630448	2	174	6	2031	0.128212046	0	91	5	1362	1	0	20	2	1229	0.999999996	0	18	6	991	0.999999996	0	26	3	881	1
'PLEKHO1'	0.329461143	2.871287553	0.06148366	23.88224515	1	330	7	6509	0.302114804	0.10742787	0	176	2	2035	0.999999999	0	91	2	1365	1	0	20	0	1231		1	17	0	997	0.01773399	0	26	3	881	1
'PCLO'	0.329622669	1.792149493	0.199979015	7.57479692	2	329	21	6495	0.604229607	0.32228361	0	176	5	2032	0.999999998	1	90	8	1359	0.441038116	0	20	0	1231		0	18	4	993	0.999999998	1	25	4	880	0.135204292
'IFIT2'	0.329838681	2.910158247	0.061220681	25.47863077	1	330	6	6510	0.302114804	0.092081031	0	176	3	2034	1	0	91	1	1366	0.999999996	0	20	0	1231		0	18	0	997		1	25	2	882	0.083377677
'ACSS2'	0.329838681	2.910158247	0.061220681	25.47863077	1	330	6	6510	0.302114804	0.092081031	0	176	3	2034	1	0	91	1	1366	0.999999996	0	20	0	1231		0	18	0	997		1	25	2	882	0.083377677
'SVOPL'	0.330483149	2.722855546	0.061841138	19.23842573	1	330	14	6502	0.302114804	0.21485574	1	175	0	2037	0.079530049	0	91	1	1366	0.999999996	0	20	7	1224	0.999999997	0	18	3	994	0.999999995	0	26	3	881	1
'NOTCH2'	0.330998486	1.776889313	0.199791551	7.384501875	2	329	27	6489	0.604229607	0.414364641	0	176	6	2031	1	0	91	5	1362	1	1	19	3	1228	0.062504768	0	18	7	990	1	1	25	6	878	0.184207126
'AGRN'	0.331408373	1.783902114	0.199127422	7.525130511	2	329	23	6493	0.604229607	0.352977287	1	175	7	2030	0.485244458	1	90	3	1364	0.22745321	0	20	2	1229	0.999999996	0	18	5	992	1	0	26	6	878	1
'OTX2'	0.331426037	1.793354996	0.198635158	7.696107791	2	329	19	6497	0.604229607	0.291589932	1	175	8	2029	0.526331522	0	91	5	1362	1	1	19	3	1228	0.062504768	0	18	0	997		0	26	3	881	1
'KIF19'	0.332096233	1.587978513	0.406686789	4.490211466	4	327	42	6474	1.208459215	0.644567219	0	176	23	2014	0.251418673	2	89	6	1361	0.084365127	0	20	3	1228	0.999999997	2	16	6	991	0.007813283	0	26	4	880	0.999999998
'PAX4'	0.33218422	1.78389681	0.198590273	7.572789793	2	329	21	6495	0.604229607	0.32228361	1	175	7	2030	0.485244458	0	91	5	1362	1	0	20	0	1231		1	17	4	993	0.085743409	0	26	5	879	0.999999997
'PMVK'	0.333399161	2.878174837	0.060381538	26.0607916	1	330	5	6511	0.302114804	0.076734193	0	176	1	2036	1	1	90	4	1363	0.275803802	0	20	0	1231		0	18	0	997		0	26	0	884
'MUS81'	0.333713936	2.772169984	0.060716163	21.62829629	1	330	9	6507	0.302114804	0.138121547	0	176	1	2036	1	0	91	3	1364	1	0	20	0	1231		1	17	3	994	0.069170782	0	26	2	882	1
'CYP2E1'	0.333783063	2.854393019	0.060358783	24.84247442	1	330	6	6510	0.302114804	0.092081031	0	176	2	2035	0.999999999	1	90	2	1365	0.175912332	0	20	0	1231		0	18	1	996	1	0	26	1	883	0.999999997
'INTS3'	0.333783063	2.854393019	0.060358783	24.84247442	1	330	6	6510	0.302114804	0.092081031	0	176	2	2035	0.999999999	1	90	2	1365	0.175912332	0	20	0	1231		0	18	1	996	1	0	26	1	883	0.999999997
'IFT52'	0.333996928	2.802969845	0.060500361	22.69586668	1	330	8	6508	0.302114804	0.122774708	1	175	1	2036	0.152768165	0	91	2	1365	1	0	20	0	1231		0	18	3	994	0.999999995	0	26	2	882	1
'EML4'	0.333996928	2.802969845	0.060500361	22.69586668	1	330	8	6508	0.302114804	0.122774708	0	176	2	2035	0.999999999	0	91	2	1365	1	0	20	0	1231		0	18	3	994	0.999999995	1	25	1	883	0.056357064
'ZMYM6'	0.333996928	2.802969845	0.060500361	22.69586668	1	330	8	6508	0.302114804	0.122774708	0	176	2	2035	0.999999999	1	90	1	1366	0.120973156	0	20	0	1231		0	18	3	994	0.999999995	0	26	2	882	1
'ZP3'	0.334127701	2.892009731	0.060118539	26.67427652	1	330	5	6511	0.302114804	0.076734193	1	175	2	2035	0.220209504	0	91	2	1365	1	0	20	0	1231		0	18	0	997		0	26	1	883	0.999999997
'SLC18A2'	0.334127701	2.892009731	0.060118539	26.67427652	1	330	5	6511	0.302114804	0.076734193	1	175	2	2035	0.220209504	0	91	2	1365	1	0	20	0	1231		0	18	0	997		0	26	1	883	0.999999997
'CPA1'	0.334127701	2.892009731	0.060118539	26.67427652	1	330	5	6511	0.302114804	0.076734193	1	175	2	2035	0.220209504	0	91	2	1365	1	0	20	0	1231		0	18	0	997		0	26	1	883	0.999999997
'TF'	0.334127701	2.892009731	0.060118539	26.67427652	1	330	5	6511	0.302114804	0.076734193	0	176	3	2034	1	0	91	2	1365	1	0	20	0	1231		0	18	0	997		1	25	0	884	0.028571429
'OSGIN2'	0.334127701	2.892009731	0.060118539	26.67427652	1	330	5	6511	0.302114804	0.076734193	0	176	3	2034	1	1	90	1	1366	0.120973156	0	20	0	1231		0	18	0	997		0	26	1	883	0.999999997
'SEC14L3'	0.334127701	2.892009731	0.060118539	26.67427652	1	330	5	6511	0.302114804	0.076734193	0	176	3	2034	1	1	90	1	1366	0.120973156	0	20	0	1231		0	18	0	997		0	26	1	883	0.999999997
'PRIMPOL'	0.334312013	1.782244698	0.197180666	7.66309593	2	329	20	6496	0.604229607	0.306936771	0	176	10	2027	1	1	90	3	1364	0.22745321	0	20	1	1230	1	1	17	6	991	0.118056251	0	26	0	884
'C6orf223'	0.334348185	2.837643387	0.060255638	24.01683683	1	330	7	6509	0.302114804	0.10742787	1	175	2	2035	0.220209504	0	91	1	1366	0.999999996	0	20	0	1231		0	18	2	995	0.999999998	0	26	2	882	1
'GNL3'	0.334348185	2.837643387	0.060255638	24.01683683	1	330	7	6509	0.302114804	0.10742787	1	175	2	2035	0.220209504	0	91	1	1366	0.999999996	0	20	0	1231		0	18	2	995	0.999999998	0	26	2	882	1
'TECTA'	0.334476889	1.575357852	0.405956255	4.409795269	4	327	49	6467	1.208459215	0.751995089	2	174	14	2023	0.367597086	0	91	14	1353	1	0	20	6	1225	1	1	17	7	990	0.133805247	1	25	8	876	0.230534207
'ZHX3'	0.334767557	2.876750521	0.059982709	25.66121922	1	330	6	6510	0.302114804	0.092081031	1	175	3	2034	0.282310468	0	91	0	1367		0	20	0	1231		0	18	1	996	1	0	26	2	882	1
'TROAP'	0.334767557	2.876750521	0.059982709	25.66121922	1	330	6	6510	0.302114804	0.092081031	1	175	3	2034	0.282310468	0	91	0	1367		0	20	0	1231		0	18	1	996	1	0	26	2	882	1
'TRMT10A'	0.334767557	2.876750521	0.059982709	25.66121922	1	330	6	6510	0.302114804	0.092081031	1	175	3	2034	0.282310468	0	91	0	1367		0	20	0	1231		0	18	1	996	1	0	26	2	882	1
'CLEC3A'	0.334767557	2.876750521	0.059982709	25.66121922	1	330	6	6510	0.302114804	0.092081031	1	175	3	2034	0.282310468	0	91	0	1367		0	20	0	1231		0	18	1	996	1	0	26	2	882	1
'TBX20'	0.3354268	2.763043131	0.060289601	21.90136828	1	330	8	6508	0.302114804	0.122774708	0	176	1	2036	1	1	90	2	1365	0.175912332	0	20	1	1230	1	0	18	0	997		0	26	4	880	0.999999998
'ENPP3'	0.33566545	1.772533167	0.196736183	7.564905922	2	329	21	6495	0.604229607	0.32228361	2	174	8	2029	0.18590917	0	91	3	1364	1	0	20	2	1229	0.999999996	0	18	5	992	1	0	26	3	881	1
'RLTPR'	0.335674768	2.785427255	0.060120851	22.64373491	1	330	8	6508	0.302114804	0.122774708	0	176	1	2036	1	1	90	3	1364	0.22745321	0	20	2	1229	0.999999996	0	18	2	995	0.999999998	0	26	0	884
'RPS6KA6'	0.335950218	2.817242413	0.059912507	23.92425315	1	330	7	6509	0.302114804	0.10742787	1	175	1	2036	0.152768165	0	91	3	1364	1	0	20	2	1229	0.999999996	0	18	1	996	1	0	26	0	884
'DNAJC28'	0.336141908	2.767177362	0.060061282	21.95333715	1	330	9	6507	0.302114804	0.138121547	0	176	2	2035	0.999999999	1	90	1	1366	0.120973156	0	20	2	1229	0.999999996	0	18	3	994	0.999999995	0	26	1	883	0.999999997
'PCDHGB7'	0.336141908	2.767177362	0.060061282	21.95333715	1	330	9	6507	0.302114804	0.138121547	0	176	2	2035	0.999999999	0	91	2	1365	1	0	20	2	1229	0.999999996	1	17	2	995	0.05231472	0	26	1	883	0.999999997
'TMEM145'	0.336185598	2.767425361	0.060069564	22.42457594	1	330	7	6509	0.302114804	0.10742787	0	176	0	2037		0	91	5	1362	1	0	20	0	1231		0	18	0	997		1	25	2	882	0.083377677
'PROC'	0.336492034	2.800292814	0.059820021	23.14386843	1	330	8	6508	0.302114804	0.122774708	1	175	2	2035	0.220209504	0	91	1	1366	0.999999996	0	20	2	1229	0.999999996	0	18	2	995	0.999999998	0	26	1	883	0.999999997
'RBM14'	0.336492034	2.800292814	0.059820021	23.14386843	1	330	8	6508	0.302114804	0.122774708	1	175	2	2035	0.220209504	0	91	1	1366	0.999999996	0	20	2	1229	0.999999996	0	18	2	995	0.999999998	0	26	1	883	0.999999997
'CLCN7'	0.336838694	1.761777858	0.196503656	7.447426907	2	329	22	6494	0.604229607	0.337630448	1	175	7	2030	0.485244458	0	91	5	1362	1	1	19	2	1229	0.047236116	0	18	3	994	0.999999995	0	26	5	879	0.999999997
'SLC35F6'	0.336923777	2.78016696	0.059805009	22.92901626	1	330	7	6509	0.302114804	0.10742787	0	176	2	2035	0.999999999	0	91	2	1365	1	0	20	0	1231		0	18	0	997		1	25	3	881	0.10965351
'LRP11'	0.337132199	2.801952039	0.059655767	23.72627762	1	330	7	6509	0.302114804	0.10742787	1	175	1	2036	0.152768165	0	91	3	1364	1	0	20	1	1230	1	0	18	2	995	0.999999998	0	26	0	884
'KY'	0.337132199	2.801952039	0.059655767	23.72627762	1	330	7	6509	0.302114804	0.10742787	0	176	2	2035	0.999999999	1	90	2	1365	0.175912332	0	20	1	1230	1	0	18	2	995	0.999999998	0	26	0	884
'SLC4A8'	0.337207964	2.735568088	0.059913039	21.26784577	1	330	9	6507	0.302114804	0.138121547	1	175	1	2036	0.152768165	0	91	1	1366	0.999999996	0	20	0	1231		0	18	2	995	0.999999998	0	26	5	879	0.999999997
'NCOR1'	0.337347216	2.753674641	0.05979334	21.84774653	1	330	9	6507	0.302114804	0.138121547	1	175	1	2036	0.152768165	0	91	2	1365	1	0	20	1	1230	1	0	18	4	993	0.999999998	0	26	1	883	0.999999997
'SLCO1C1'	0.337347216	2.753674641	0.05979334	21.84774653	1	330	9	6507	0.302114804	0.138121547	1	175	1	2036	0.152768165	0	91	2	1365	1	0	20	1	1230	1	0	18	4	993	0.999999998	0	26	1	883	0.999999997
'ARHGEF33'	0.337463309	2.836640925	0.05942587	25.25624928	1	330	6	6510	0.302114804	0.092081031	1	175	2	2035	0.220209504	0	91	2	1365	1	0	20	1	1230	1	0	18	1	996	1	0	26	0	884
'CCDC108'	0.337589189	1.768693254	0.195635196	7.620963245	2	329	17	6499	0.604229607	0.260896255	2	174	7	2030	0.156547952	0	91	6	1361	0.999999998	0	20	0	1231		0	18	1	996	1	0	26	3	881	1
'SRPX'	0.337773448	2.684865203	0.059995611	19.82773799	1	330	11	6505	0.302114804	0.168815224	0	176	1	2036	1	0	91	2	1365	1	0	20	3	1228	0.999999997	0	18	2	995	0.999999998	1	25	3	881	0.10965351
'MAPK4'	0.338090328	2.821892324	0.059297241	24.42345967	1	330	7	6509	0.302114804	0.10742787	1	175	3	2034	0.282310468	0	91	0	1367		0	20	1	1230	1	0	18	2	995	0.999999998	0	26	1	883	0.999999997
'TTC22'	0.338090328	2.821892324	0.059297241	24.42345967	1	330	7	6509	0.302114804	0.10742787	1	175	3	2034	0.282310468	0	91	0	1367		0	20	1	1230	1	0	18	2	995	0.999999998	0	26	1	883	0.999999997
'ANKS6'	0.338090328	2.821892324	0.059297241	24.42345967	1	330	7	6509	0.302114804	0.10742787	0	176	4	2033	1	0	91	0	1367		0	20	1	1230	1	1	17	1	996	0.035170665	0	26	1	883	0.999999997
'NCOR2'	0.338320841	1.752641423	0.195972645	7.372557016	2	329	23	6493	0.604229607	0.352977287	2	174	5	2032	0.101293982	0	91	6	1361	0.999999998	0	20	1	1230	1	0	18	6	991	0.999999996	0	26	5	879	0.999999997
'CDC14B'	0.338332481	2.787728925	0.059392726	23.59385571	1	330	7	6509	0.302114804	0.10742787	0	176	2	2035	0.999999999	1	90	2	1365	0.175912332	0	20	0	1231		0	18	3	994	0.999999995	0	26	0	884
'C3orf20'	0.338651193	2.821313206	0.059169685	25.06860089	1	330	6	6510	0.302114804	0.092081031	1	175	2	2035	0.220209504	0	91	2	1365	1	0	20	0	1231		0	18	2	995	0.999999998	0	26	0	884
'TRMT61B'	0.338651193	2.821313206	0.059169685	25.06860089	1	330	6	6510	0.302114804	0.092081031	0	176	3	2034	1	0	91	2	1365	1	0	20	0	1231		1	17	1	996	0.035170665	0	26	0	884
'PIP4K2C'	0.338651193	2.821313206	0.059169685	25.06860089	1	330	6	6510	0.302114804	0.092081031	0	176	3	2034	1	1	90	1	1366	0.120973156	0	20	0	1231		0	18	2	995	0.999999998	0	26	0	884
'NR4A3'	0.338651193	2.821313206	0.059169685	25.06860089	1	330	6	6510	0.302114804	0.092081031	0	176	3	2034	1	1	90	1	1366	0.120973156	0	20	0	1231		0	18	2	995	0.999999998	0	26	0	884
'MYO1A'	0.338821922	1.486521414	0.571539888	3.264877113	7	324	91	6425	2.114803625	1.396562308	5	171	26	2011	0.094324527	1	90	23	1344	1	0	20	1	1230	1	1	17	26	971	0.387048524	0	26	15	869	0.999999998
'GOLGA3'	0.339037655	2.859217351	0.058919159	26.98682999	1	330	5	6511	0.302114804	0.076734193	1	175	3	2034	0.282310468	0	91	1	1366	0.999999996	0	20	0	1231		0	18	1	996	1	0	26	0	884
'LILRA5'	0.339037655	2.859217351	0.058919159	26.98682999	1	330	5	6511	0.302114804	0.076734193	1	175	3	2034	0.282310468	0	91	1	1366	0.999999996	0	20	0	1231		0	18	1	996	1	0	26	0	884
'MRPL17'	0.339037655	2.859217351	0.058919159	26.98682999	1	330	5	6511	0.302114804	0.076734193	1	175	3	2034	0.282310468	0	91	1	1366	0.999999996	0	20	0	1231		0	18	1	996	1	0	26	0	884
'DPYSL3'	0.33917631	1.751692668	0.195420275	7.398471446	2	329	23	6493	0.604229607	0.352977287	2	174	7	2030	0.156547952	0	91	3	1364	1	0	20	0	1231		0	18	7	990	1	0	26	6	878	1
'FER'	0.339288875	2.807321172	0.059037301	24.28395614	1	330	7	6509	0.302114804	0.10742787	1	175	3	2034	0.282310468	0	91	0	1367		0	20	0	1231		0	18	3	994	0.999999995	0	26	1	883	0.999999997
'RAB23'	0.339491707	2.902362972	0.058641863	29.5567445	1	330	4	6512	0.302114804	0.061387354	1	175	4	2033	0.339491706	0	91	0	1367		0	20	0	1231		0	18	0	997		0	26	0	884
'SOX1'	0.339491707	2.902362972	0.058641863	29.5567445	1	330	4	6512	0.302114804	0.061387354	1	175	4	2033	0.339491706	0	91	0	1367		0	20	0	1231		0	18	0	997		0	26	0	884
'ALPK2'	0.339640466	1.762550404	0.194553961	7.632601559	2	329	16	6500	0.604229607	0.245549417	1	175	8	2029	0.526331522	1	90	6	1361	0.363703926	0	20	0	1231		0	18	1	996	1	0	26	1	883	0.999999997
'ANTXR2'	0.339696147	1.741711508	0.195621364	7.260173883	2	329	26	6490	0.604229607	0.399017802	0	176	6	2031	1	2	89	4	1363	0.049025226	0	20	0	1231		0	18	10	987	1	0	26	6	878	1
'ALG12'	0.339989382	1.760039034	0.194434919	7.601759531	2	329	17	6499	0.604229607	0.260896255	2	174	8	2029	0.18590917	0	91	5	1362	1	0	20	0	1231		0	18	2	995	0.999999998	0	26	2	882	1
'ATP6V0A1'	0.340101592	1.740961931	0.195372776	7.265006574	2	329	26	6490	0.604229607	0.399017802	0	176	7	2030	1	0	91	5	1362	1	1	19	2	1229	0.047236116	0	18	8	989	0.999999998	1	25	4	880	0.135204292
'KALRN'	0.340155571	2.659380809	0.059471968	19.6245351	1	330	11	6505	0.302114804	0.168815224	1	175	0	2037	0.079530049	0	91	2	1365	1	0	20	1	1230	1	0	18	4	993	0.999999998	0	26	4	880	0.999999998
'PCDHGC3'	0.340181188	2.728504481	0.059146601	21.89272855	1	330	8	6508	0.302114804	0.122774708	1	175	1	2036	0.152768165	0	91	2	1365	1	0	20	1	1230	1	0	18	1	996	1	0	26	3	881	1
'TMBIM6'	0.340869792	2.730943978	0.058963048	22.39189226	1	330	7	6509	0.302114804	0.10742787	0	176	1	2036	1	1	90	3	1364	0.22745321	0	20	0	1231		0	18	1	996	1	0	26	2	882	1
'RASEF'	0.340869792	2.730943978	0.058963048	22.39189226	1	330	7	6509	0.302114804	0.10742787	0	176	1	2036	1	1	90	3	1364	0.22745321	0	20	0	1231		0	18	1	996	1	0	26	2	882	1
'L2HGDH'	0.341072559	2.686442455	0.059102511	20.76613391	1	330	9	6507	0.302114804	0.138121547	0	176	1	2036	1	1	90	2	1365	0.175912332	0	20	0	1231		0	18	3	994	0.999999995	0	26	3	881	1
'HOXB5'	0.341154819	2.761431486	0.058757651	23.69142005	1	330	6	6510	0.302114804	0.092081031	0	176	2	2035	0.999999999	1	90	2	1365	0.175912332	0	20	0	1231		0	18	0	997		0	26	2	882	1
'DPP7'	0.341364199	2.714732971	0.0588929	21.75421161	1	330	8	6508	0.302114804	0.122774708	0	176	2	2035	0.999999999	0	91	2	1365	1	0	20	0	1231		0	18	2	995	0.999999998	1	25	2	882	0.083377677
'PKNOX1'	0.341364199	2.714732971	0.0588929	21.75421161	1	330	8	6508	0.302114804	0.122774708	0	176	2	2035	0.999999999	1	90	1	1366	0.120973156	0	20	0	1231		0	18	2	995	0.999999998	0	26	3	881	1
'LOXL4'	0.341431085	1.730714833	0.19503823	7.165180467	2	329	27	6489	0.604229607	0.414364641	0	176	5	2032	0.999999998	1	90	5	1362	0.321159516	0	20	3	1228	0.999999997	0	18	4	993	0.999999998	1	25	10	874	0.2743261
'VILL'	0.34162885	1.745002277	0.194091211	7.41418609	2	329	22	6494	0.604229607	0.337630448	1	175	9	2028	0.56415623	0	91	3	1364	1	0	20	3	1228	0.999999997	0	18	5	992	1	1	25	2	882	0.083377677
'DOPEY1'	0.341723315	2.746475861	0.058655906	22.96939282	1	330	7	6509	0.302114804	0.10742787	1	175	2	2035	0.220209504	0	91	1	1366	0.999999996	0	20	0	1231		0	18	1	996	1	0	26	3	881	1
'MKNK1'	0.341723315	2.746475861	0.058655906	22.96939282	1	330	7	6509	0.302114804	0.10742787	1	175	2	2035	0.220209504	0	91	1	1366	0.999999996	0	20	0	1231		0	18	1	996	1	0	26	3	881	1
'UBR4'	0.341723315	2.746475861	0.058655906	22.96939282	1	330	7	6509	0.302114804	0.10742787	1	175	2	2035	0.220209504	0	91	1	1366	0.999999996	0	20	0	1231		0	18	1	996	1	0	26	3	881	1
'RAB3D'	0.342254674	2.724941059	0.058599173	22.08777296	1	330	9	6507	0.302114804	0.138121547	0	176	3	2034	1	0	91	1	1366	0.999999996	0	20	1	1230	1	1	17	4	993	0.085743409	0	26	0	884
'GRIK1'	0.34243756	1.737040296	0.193993166	7.32717678	2	329	22	6494	0.604229607	0.337630448	0	176	7	2030	1	1	90	6	1361	0.363703926	0	20	4	1227	0.999999997	0	18	2	995	0.999999998	1	25	3	881	0.10965351
'MNDA'	0.342633812	2.757472957	0.058355008	23.29766253	1	330	8	6508	0.302114804	0.122774708	1	175	3	2034	0.282310468	0	91	0	1367		0	20	1	1230	1	0	18	4	993	0.999999998	0	26	0	884
'SYNDIG1'	0.343276745	2.726192616	0.058343406	22.82709246	1	330	7	6509	0.302114804	0.10742787	1	175	1	2036	0.152768165	0	91	3	1364	1	0	20	2	1229	0.999999996	0	18	0	997		0	26	1	883	0.999999997
'GNS'	0.343464161	2.680760116	0.058485587	21.04976756	1	330	9	6507	0.302114804	0.138121547	1	175	1	2036	0.152768165	0	91	2	1365	1	0	20	2	1229	0.999999996	0	18	2	995	0.999999998	0	26	2	882	1
'ANKRD28'	0.343550851	1.741075465	0.193020753	7.464248646	2	329	18	6498	0.604229607	0.276243094	2	174	7	2030	0.156547952	0	91	6	1361	0.999999998	0	20	1	1230	1	0	18	1	996	1	0	26	3	881	1
'APBA1'	0.343822132	2.711088343	0.058251791	22.14733118	1	330	8	6508	0.302114804	0.122774708	0	176	3	2034	1	0	91	1	1366	0.999999996	0	20	2	1229	0.999999996	0	18	1	996	1	1	25	1	883	0.056357064
'LRRC70'	0.343847615	2.744567166	0.058093795	23.23186533	1	330	8	6508	0.302114804	0.122774708	0	176	4	2033	1	0	91	0	1367		0	20	0	1231		1	17	4	993	0.085743409	0	26	0	884
'KIF13B'	0.34405254	1.537470979	0.396309226	4.30147461	4	327	51	6465	1.208459215	0.782688766	2	174	14	2023	0.367597086	1	90	15	1352	0.999999999	0	20	6	1225	1	1	17	13	984	0.222861721	0	26	3	881	1
'MTM1'	0.344434013	2.711486383	0.058104615	22.61780119	1	330	7	6509	0.302114804	0.10742787	1	175	1	2036	0.152768165	0	91	3	1364	1	0	20	1	1230	1	0	18	1	996	1	0	26	1	883	0.999999997
'MIEF2'	0.344471512	2.664136017	0.058294287	20.69170345	1	330	10	6506	0.302114804	0.153468386	0	176	2	2035	0.999999999	0	91	2	1365	1	0	20	5	1226	0.999999998	0	18	1	996	1	1	25	0	884	0.028571429
'KCNAB1'	0.344644459	2.667633689	0.058236232	20.92774359	1	330	9	6507	0.302114804	0.138121547	1	175	1	2036	0.152768165	0	91	2	1365	1	0	20	1	1230	1	0	18	3	994	0.999999995	0	26	2	882	1
'CAPS2'	0.344644459	2.667633689	0.058236232	20.92774359	1	330	9	6507	0.302114804	0.138121547	1	175	1	2036	0.152768165	0	91	2	1365	1	0	20	1	1230	1	0	18	3	994	0.999999995	0	26	2	882	1
'SNTB2'	0.344644459	2.667633689	0.058236232	20.92774359	1	330	9	6507	0.302114804	0.138121547	0	176	2	2035	0.999999999	0	91	2	1365	1	0	20	1	1230	1	1	17	2	995	0.05231472	0	26	2	882	1
'TFIP11'	0.344773142	2.743204246	0.057881583	24.01672066	1	330	6	6510	0.302114804	0.092081031	0	176	3	2034	1	0	91	2	1365	1	0	20	1	1230	1	0	18	0	997		1	25	0	884	0.028571429
'ROS1'	0.344890049	1.533805791	0.395716164	4.283806919	4	327	55	6461	1.208459215	0.84407612	3	173	17	2020	0.208975201	0	91	7	1360	0.999999999	0	20	5	1226	0.999999998	1	17	15	982	0.250573183	0	26	11	873	0.999999999
'GRIA1'	0.345349635	2.670438565	0.058049621	21.3910387	1	330	8	6508	0.302114804	0.122774708	1	175	0	2037	0.079530049	0	91	4	1363	1	0	20	0	1231		0	18	3	994	0.999999995	0	26	1	883	0.999999997
'CYB5D2'	0.345467635	1.721461352	0.192783108	7.216194047	2	329	24	6492	0.604229607	0.368324125	1	175	7	2030	0.485244458	0	91	4	1363	1	0	20	3	1228	0.999999997	0	18	3	994	0.999999995	1	25	7	877	0.20769618
'PEG3'	0.345609399	2.697763892	0.057859721	22.46550327	1	330	7	6509	0.302114804	0.10742787	1	175	1	2036	0.152768165	0	91	3	1364	1	0	20	0	1231		0	18	2	995	0.999999998	0	26	1	883	0.999999997
'CALU'	0.345609399	2.697763892	0.057859721	22.46550327	1	330	7	6509	0.302114804	0.10742787	1	175	1	2036	0.152768165	0	91	3	1364	1	0	20	0	1231		0	18	2	995	0.999999998	0	26	1	883	0.999999997
'PLAA'	0.345609399	2.697763892	0.057859721	22.46550327	1	330	7	6509	0.302114804	0.10742787	0	176	2	2035	0.999999999	1	90	2	1365	0.175912332	0	20	0	1231		0	18	2	995	0.999999998	0	26	1	883	0.999999997
'RMND5B'	0.345609399	2.697763892	0.057859721	22.46550327	1	330	7	6509	0.302114804	0.10742787	0	176	2	2035	0.999999999	1	90	2	1365	0.175912332	0	20	0	1231		0	18	2	995	0.999999998	0	26	1	883	0.999999997
'PARP1'	0.345612727	2.64985473	0.05806156	20.50284444	1	330	10	6506	0.302114804	0.153468386	0	176	2	2035	0.999999999	0	91	2	1365	1	0	20	4	1227	0.999999997	0	18	2	995	0.999999998	1	25	0	884	0.028571429
'SERPINB13'	0.345842833	2.655368149	0.057980883	20.84737296	1	330	9	6507	0.302114804	0.138121547	0	176	2	2035	0.999999999	1	90	1	1366	0.120973156	0	20	0	1231		0	18	4	993	0.999999998	0	26	2	882	1
'CSF3R'	0.345936274	2.728462396	0.057643145	23.80517873	1	330	6	6510	0.302114804	0.092081031	0	176	3	2034	1	1	90	1	1366	0.120973156	0	20	0	1231		0	18	1	996	1	0	26	1	883	0.999999997
'CDX2'	0.345936274	2.728462396	0.057643145	23.80517873	1	330	6	6510	0.302114804	0.092081031	0	176	3	2034	1	1	90	1	1366	0.120973156	0	20	0	1231		0	18	1	996	1	0	26	1	883	0.999999997
'ACTL7A'	0.346015019	1.718573237	0.192579542	7.197347721	2	329	26	6490	0.604229607	0.399017802	0	176	7	2030	1	2	89	4	1363	0.049025226	0	20	1	1230	1	0	18	12	985	0.999999998	0	26	2	882	1
'ATAD3B'	0.346068362	1.730794459	0.19187061	7.419902819	2	329	18	6498	0.604229607	0.276243094	2	174	8	2029	0.18590917	0	91	4	1363	1	0	20	0	1231		0	18	0	997		0	26	6	878	1
'DZIP3'	0.346176155	2.683899987	0.057760331	21.86805458	1	330	8	6508	0.302114804	0.122774708	1	175	2	2035	0.220209504	0	91	1	1366	0.999999996	0	20	0	1231		0	18	3	994	0.999999995	0	26	2	882	1
'CLDN25'	0.346176155	2.683899987	0.057760331	21.86805458	1	330	8	6508	0.302114804	0.122774708	1	175	2	2035	0.220209504	0	91	1	1366	0.999999996	0	20	0	1231		0	18	3	994	0.999999995	0	26	2	882	1
'AGTR2'	0.346330118	2.762521664	0.057400505	25.49410163	1	330	5	6511	0.302114804	0.076734193	1	175	3	2034	0.282310468	0	91	1	1366	0.999999996	0	20	0	1231		0	18	0	997		0	26	1	883	0.999999997
'CDKN1A'	0.346330118	2.762521664	0.057400505	25.49410163	1	330	5	6511	0.302114804	0.076734193	1	175	3	2034	0.282310468	0	91	1	1366	0.999999996	0	20	0	1231		0	18	0	997		0	26	1	883	0.999999997
'SIX5'	0.346330118	2.762521664	0.057400505	25.49410163	1	330	5	6511	0.302114804	0.076734193	1	175	3	2034	0.282310468	0	91	1	1366	0.999999996	0	20	0	1231		0	18	0	997		0	26	1	883	0.999999997
'NKTR'	0.346330118	2.762521664	0.057400505	25.49410163	1	330	5	6511	0.302114804	0.076734193	1	175	3	2034	0.282310468	0	91	1	1366	0.999999996	0	20	0	1231		0	18	0	997		0	26	1	883	0.999999997
'KIAA1551'	0.346330118	2.762521664	0.057400505	25.49410163	1	330	5	6511	0.302114804	0.076734193	1	175	3	2034	0.282310468	0	91	1	1366	0.999999996	0	20	0	1231		0	18	0	997		0	26	1	883	0.999999997
'SHROOM3'	0.346576417	2.715922987	0.057513666	23.12500574	1	330	7	6509	0.302114804	0.10742787	1	175	3	2034	0.282310468	0	91	0	1367		0	20	0	1231		0	18	2	995	0.999999998	0	26	2	882	1
'SLC5A3'	0.347901194	2.578317524	0.057824201	18.96603972	1	330	11	6505	0.302114804	0.168815224	0	176	0	2037		1	90	3	1364	0.22745321	0	20	4	1227	0.999999997	0	18	1	996	1	0	26	3	881	1
'EPHB1'	0.348679415	1.711568963	0.191171475	7.21655214	2	329	23	6493	0.604229607	0.352977287	2	174	6	2031	0.128212046	0	91	6	1361	0.999999998	0	20	2	1229	0.999999996	0	18	7	990	1	0	26	2	882	1
'CASD1'	0.348682764	2.633204691	0.057355621	20.93629111	1	330	8	6508	0.302114804	0.122774708	0	176	2	2035	0.999999999	1	90	1	1366	0.120973156	0	20	0	1231		0	18	1	996	1	0	26	4	880	0.999999998
'DHRS1'	0.348891982	2.588488099	0.057511608	19.41984001	1	330	11	6505	0.302114804	0.168815224	1	175	0	2037	0.079530049	0	91	3	1364	1	0	20	1	1230	1	0	18	6	991	0.999999996	0	26	1	883	0.999999997
'AFG3L2'	0.349126811	1.713490062	0.190755725	7.272739274	2	329	21	6495	0.604229607	0.32228361	2	174	8	2029	0.18590917	0	91	3	1364	1	0	20	0	1231		0	18	4	993	0.999999998	0	26	6	878	1
'ERLIN2'	0.349224315	2.68064435	0.057001663	22.77756286	1	330	7	6509	0.302114804	0.10742787	1	175	2	2035	0.220209504	0	91	2	1365	1	0	20	1	1230	1	0	18	2	995	0.999999998	0	26	0	884
'FOXP4'	0.349224315	2.68064435	0.057001663	22.77756286	1	330	7	6509	0.302114804	0.10742787	1	175	2	2035	0.220209504	0	91	2	1365	1	0	20	1	1230	1	0	18	2	995	0.999999998	0	26	0	884
'WNT11'	0.349604599	2.712114011	0.056768766	24.23169492	1	330	6	6510	0.302114804	0.092081031	1	175	3	2034	0.282310468	0	91	1	1366	0.999999996	0	20	1	1230	1	0	18	1	996	1	0	26	0	884
'PHKG2'	0.349851803	2.66848397	0.056878801	22.17696316	1	330	8	6508	0.302114804	0.122774708	0	176	4	2033	1	0	91	0	1367		0	20	1	1230	1	0	18	3	994	0.999999995	1	25	0	884	0.028571429
'SRMS'	0.349888996	2.521486253	0.057595107	17.6436463	1	330	14	6502	0.302114804	0.21485574	0	176	1	2036	1	0	91	1	1366	0.999999996	0	20	3	1228	0.999999997	0	18	5	992	1	1	25	4	880	0.135204292
'NOC2L'	0.349990164	1.715064232	0.190104321	7.354800325	2	329	18	6498	0.604229607	0.276243094	0	176	10	2027	1	2	89	3	1364	0.034050852	0	20	1	1230	1	0	18	1	996	1	0	26	3	881	1
'NDE1'	0.350101271	2.639949787	0.056962485	21.53134828	1	330	8	6508	0.302114804	0.122774708	1	175	1	2036	0.152768165	0	91	3	1364	1	0	20	0	1231		0	18	4	993	0.999999998	0	26	0	884
'FKBP15'	0.350101271	2.639949787	0.056962485	21.53134828	1	330	8	6508	0.302114804	0.122774708	0	176	2	2035	0.999999999	1	90	2	1365	0.175912332	0	20	0	1231		0	18	4	993	0.999999998	0	26	0	884
'MX2'	0.350309184	1.706845435	0.190329052	7.215109734	2	329	23	6493	0.604229607	0.352977287	2	174	8	2029	0.18590917	0	91	3	1364	1	0	20	6	1225	1	0	18	2	995	0.999999998	0	26	4	880	0.999999998
'TBC1D8'	0.350402702	2.667097066	0.056761434	22.65129655	1	330	7	6509	0.302114804	0.10742787	1	175	2	2035	0.220209504	0	91	2	1365	1	0	20	0	1231		0	18	3	994	0.999999995	0	26	0	884
'TAOK2'	0.350402702	2.667097066	0.056761434	22.65129655	1	330	7	6509	0.302114804	0.10742787	1	175	2	2035	0.220209504	0	91	2	1365	1	0	20	0	1231		0	18	3	994	0.999999995	0	26	0	884
'ATP5B'	0.350402702	2.667097066	0.056761434	22.65129655	1	330	7	6509	0.302114804	0.10742787	0	176	3	2034	1	1	90	1	1366	0.120973156	0	20	0	1231		0	18	3	994	0.999999995	0	26	0	884
'GPR116'	0.350666364	2.627101331	0.056865364	21.01800945	1	330	9	6507	0.302114804	0.138121547	1	175	2	2035	0.220209504	0	91	1	1366	0.999999996	0	20	0	1231		0	18	5	992	1	0	26	1	883	0.999999997
'GEN1'	0.350666364	2.627101331	0.056865364	21.01800945	1	330	9	6507	0.302114804	0.138121547	0	176	3	2034	1	1	90	0	1367	0.062414266	0	20	0	1231		0	18	5	992	1	0	26	1	883	0.999999997
'SLC6A15'	0.350770714	2.698026956	0.056534914	24.05043711	1	330	6	6510	0.302114804	0.092081031	1	175	3	2034	0.282310468	0	91	1	1366	0.999999996	0	20	0	1231		0	18	2	995	0.999999998	0	26	0	884
'NEIL2'	0.350770714	2.698026956	0.056534914	24.05043711	1	330	6	6510	0.302114804	0.092081031	1	175	3	2034	0.282310468	0	91	1	1366	0.999999996	0	20	0	1231		0	18	2	995	0.999999998	0	26	0	884
'HTR3A'	0.3510399	1.699037492	0.19028715	7.117502641	2	329	25	6491	0.604229607	0.383670964	0	176	9	2028	0.999999998	0	91	3	1364	1	0	20	2	1229	0.999999996	1	17	6	991	0.118056251	1	25	5	879	0.160049252
'IFT57'	0.351205155	2.732776457	0.056283553	25.8570437	1	330	5	6511	0.302114804	0.076734193	1	175	4	2033	0.339491706	0	91	0	1367		0	20	0	1231		0	18	1	996	1	0	26	0	884
'HIST1H2BO'	0.351205155	2.732776457	0.056283553	25.8570437	1	330	5	6511	0.302114804	0.076734193	1	175	4	2033	0.339491706	0	91	0	1367		0	20	0	1231		0	18	1	996	1	0	26	0	884
'PLBD1'	0.35154729	1.69960586	0.18993516	7.161987478	2	329	22	6494	0.604229607	0.337630448	2	174	3	2034	0.05358551	0	91	11	1356	1	0	20	3	1228	0.999999997	0	18	4	993	0.999999998	0	26	1	883	0.999999997
'METTL18'	0.351687915	2.6277769	0.05661948	21.66680648	1	330	7	6509	0.302114804	0.10742787	0	176	2	2035	0.999999999	1	90	2	1365	0.175912332	0	20	1	1230	1	0	18	0	997		0	26	2	882	1
'SLC1A7'	0.351695486	1.696521749	0.189994562	7.108653191	2	329	25	6491	0.604229607	0.383670964	1	175	8	2029	0.526331522	1	90	2	1365	0.175912332	0	20	1	1230	1	0	18	8	989	0.999999998	0	26	6	878	1
'DUS3L'	0.351893948	2.58777539	0.056745441	20.12739968	1	330	9	6507	0.302114804	0.138121547	1	175	1	2036	0.152768165	0	91	2	1365	1	0	20	1	1230	1	0	18	2	995	0.999999998	0	26	3	881	1
'CTNS'	0.352602747	1.697157673	0.189379093	7.178820628	2	329	20	6496	0.604229607	0.306936771	0	176	7	2030	1	0	91	8	1359	1	0	20	0	1231		0	18	2	995	0.999999998	2	24	3	881	0.007450381
'MGAT5B'	0.352838773	2.614454122	0.056391352	21.49902994	1	330	7	6509	0.302114804	0.10742787	1	175	1	2036	0.152768165	0	91	3	1364	1	0	20	0	1231		0	18	1	996	1	0	26	2	882	1
'BMX'	0.353173554	2.64252598	0.056180988	22.72326458	1	330	6	6510	0.302114804	0.092081031	1	175	2	2035	0.220209504	0	91	2	1365	1	0	20	0	1231		0	18	0	997		0	26	2	882	1
'RFFL'	0.353173554	2.64252598	0.056180988	22.72326458	1	330	6	6510	0.302114804	0.092081031	1	175	2	2035	0.220209504	0	91	2	1365	1	0	20	0	1231		0	18	0	997		0	26	2	882	1
'GGA2'	0.353173554	2.64252598	0.056180988	22.72326458	1	330	6	6510	0.302114804	0.092081031	1	175	2	2035	0.220209504	0	91	2	1365	1	0	20	0	1231		0	18	0	997		0	26	2	882	1
'TEX14'	0.353174258	1.681899396	0.189876984	6.940228526	2	329	28	6488	0.604229607	0.429711479	0	176	5	2032	0.999999998	0	91	7	1360	0.999999999	0	20	2	1229	0.999999996	0	18	8	989	0.999999998	2	24	6	878	0.019783758
'KCNQ5'	0.353392992	2.542220028	0.056585819	18.94340696	1	330	11	6505	0.302114804	0.168815224	0	176	2	2035	0.999999999	0	91	1	1366	0.999999996	0	20	0	1231		1	17	4	993	0.085743409	0	26	4	880	0.999999998
'TSEN54'	0.3534087	2.602084659	0.056293262	20.97540183	1	330	8	6508	0.302114804	0.122774708	0	176	3	2034	1	0	91	1	1366	0.999999996	0	20	0	1231		0	18	2	995	0.999999998	1	25	2	882	0.083377677
'KLHL4'	0.353740419	2.5669713	0.056368164	19.71445347	1	330	10	6506	0.302114804	0.153468386	1	175	2	2035	0.220209504	0	91	0	1367		0	20	0	1231		0	18	4	993	0.999999998	0	26	4	880	0.999999998
'TLR9'	0.353816063	2.631406314	0.056054303	22.13412208	1	330	7	6509	0.302114804	0.10742787	0	176	4	2033	1	0	91	0	1367		0	20	0	1231		0	18	1	996	1	1	25	2	882	0.083377677
'TAF5'	0.355130148	2.545915137	0.056132459	19.4572205	1	330	10	6506	0.302114804	0.153468386	1	175	1	2036	0.152768165	0	91	2	1365	1	0	20	2	1229	0.999999996	0	18	3	994	0.999999995	0	26	2	882	1
'ANKEF1'	0.35519038	1.684471683	0.188372751	7.083198411	2	329	23	6493	0.604229607	0.352977287	0	176	9	2028	0.999999998	0	91	4	1363	1	0	20	1	1230	1	1	17	4	993	0.085743409	1	25	5	879	0.160049252
'SPATA6'	0.355256771	2.610495174	0.055802216	21.93121404	1	330	7	6509	0.302114804	0.10742787	0	176	3	2034	1	1	90	1	1366	0.120973156	0	20	2	1229	0.999999996	0	18	0	997		0	26	1	883	0.999999997
'LRRC16B'	0.355256771	2.610495174	0.055802216	21.93121404	1	330	7	6509	0.302114804	0.10742787	0	176	3	2034	1	1	90	1	1366	0.120973156	0	20	2	1229	0.999999996	0	18	0	997		0	26	1	883	0.999999997
'USP40'	0.355446914	1.696442904	0.187517716	7.314076622	2	329	18	6498	0.604229607	0.276243094	1	175	11	2026	0.999999997	1	90	2	1365	0.175912332	0	20	0	1231		0	18	4	993	0.999999998	0	26	1	883	0.999999997
'ITGA3'	0.355470259	2.571060272	0.055921059	20.32145732	1	330	9	6507	0.302114804	0.138121547	0	176	3	2034	1	0	91	1	1366	0.999999996	0	20	2	1229	0.999999996	0	18	2	995	0.999999998	1	25	1	883	0.056357064
'SMYD3'	0.355688749	2.587735779	0.055808893	21.35402533	1	330	7	6509	0.302114804	0.10742787	0	176	1	2036	1	1	90	4	1363	0.275803802	0	20	1	1230	1	0	18	1	996	1	0	26	0	884
'CAMSAP1'	0.356300981	2.534480711	0.055898361	19.3704098	1	330	10	6506	0.302114804	0.153468386	1	175	1	2036	0.152768165	0	91	2	1365	1	0	20	1	1230	1	0	18	4	993	0.999999998	0	26	2	882	1
'FBXO18'	0.356392928	2.596936199	0.055583727	21.73567232	1	330	7	6509	0.302114804	0.10742787	0	176	3	2034	1	1	90	1	1366	0.120973156	0	20	1	1230	1	0	18	1	996	1	0	26	1	883	0.999999997
'ABCG5'	0.356392928	2.596936199	0.055583727	21.73567232	1	330	7	6509	0.302114804	0.10742787	0	176	3	2034	1	1	90	1	1366	0.120973156	0	20	1	1230	1	0	18	1	996	1	0	26	1	883	0.999999997
'MYF5'	0.357081129	2.59938813	0.05541568	22.30802588	1	330	6	6510	0.302114804	0.092081031	1	175	1	2036	0.152768165	0	91	4	1363	1	0	20	0	1231		0	18	1	996	1	0	26	0	884
'LATS2'	0.357081129	2.59938813	0.05541568	22.30802588	1	330	6	6510	0.302114804	0.092081031	0	176	2	2035	0.999999999	1	90	3	1364	0.22745321	0	20	0	1231		0	18	1	996	1	0	26	0	884
'AKTIP'	0.357081129	2.59938813	0.05541568	22.30802588	1	330	6	6510	0.302114804	0.092081031	0	176	2	2035	0.999999999	1	90	3	1364	0.22745321	0	20	0	1231		0	18	1	996	1	0	26	0	884
'NKX1-2'	0.357081129	2.59938813	0.05541568	22.30802588	1	330	6	6510	0.302114804	0.092081031	0	176	2	2035	0.999999999	1	90	3	1364	0.22745321	0	20	0	1231		0	18	1	996	1	0	26	0	884
'LARS'	0.357210195	1.678173528	0.187409894	7.079415305	2	329	22	6494	0.604229607	0.337630448	1	175	8	2029	0.526331522	1	90	4	1363	0.275803802	0	20	1	1230	1	0	18	5	992	1	0	26	4	880	0.999999998
'ZSWIM2'	0.357237268	2.558965253	0.055555317	20.57240649	1	330	8	6508	0.302114804	0.122774708	0	176	2	2035	0.999999999	1	90	2	1365	0.175912332	0	20	0	1231		0	18	3	994	0.999999995	0	26	1	883	0.999999997
'TLX1'	0.357384271	2.62650217	0.055223765	23.68003886	1	330	5	6511	0.302114804	0.076734193	1	175	2	2035	0.220209504	0	91	3	1364	1	0	20	0	1231		0	18	0	997		0	26	0	884
'KRT9'	0.357384271	2.62650217	0.055223765	23.68003886	1	330	5	6511	0.302114804	0.076734193	0	176	3	2034	1	1	90	2	1365	0.175912332	0	20	0	1231		0	18	0	997		0	26	0	884
'FCRL1'	0.357384271	2.62650217	0.055223765	23.68003886	1	330	5	6511	0.302114804	0.076734193	0	176	3	2034	1	1	90	2	1365	0.175912332	0	20	0	1231		0	18	0	997		0	26	0	884
'EXPH5'	0.357546873	2.584214556	0.055359562	21.59183023	1	330	7	6509	0.302114804	0.10742787	1	175	2	2035	0.220209504	0	91	2	1365	1	0	20	0	1231		0	18	2	995	0.999999998	0	26	1	883	0.999999997
'UGT2B4'	0.357546873	2.584214556	0.055359562	21.59183023	1	330	7	6509	0.302114804	0.10742787	1	175	2	2035	0.220209504	0	91	2	1365	1	0	20	0	1231		0	18	2	995	0.999999998	0	26	1	883	0.999999997
'KIF15'	0.357546873	2.584214556	0.055359562	21.59183023	1	330	7	6509	0.302114804	0.10742787	0	176	3	2034	1	1	90	1	1366	0.120973156	0	20	0	1231		0	18	2	995	0.999999998	0	26	1	883	0.999999997
'ZNF333'	0.357546873	2.584214556	0.055359562	21.59183023	1	330	7	6509	0.302114804	0.10742787	0	176	3	2034	1	0	91	2	1365	1	0	20	0	1231		0	18	2	995	0.999999998	1	25	0	884	0.028571429
'HPD'	0.357656937	2.503044839	0.055728751	18.77907099	1	330	10	6506	0.302114804	0.153468386	0	176	1	2036	1	0	91	3	1364	1	0	20	2	1229	0.999999996	0	18	1	996	1	1	25	3	881	0.10965351
'MMRN2'	0.357805432	2.547476775	0.055459411	20.12681627	1	330	9	6507	0.302114804	0.138121547	0	176	3	2034	1	0	91	1	1366	0.999999996	0	20	0	1231		1	17	3	994	0.069170782	0	26	2	882	1
'CAMK1'	0.357805432	2.547476775	0.055459411	20.12681627	1	330	9	6507	0.302114804	0.138121547	0	176	3	2034	1	0	91	1	1366	0.999999996	0	20	0	1231		1	17	3	994	0.069170782	0	26	2	882	1
'NDST3'	0.357922293	2.612436304	0.055139604	22.85563766	1	330	6	6510	0.302114804	0.092081031	1	175	3	2034	0.282310468	0	91	1	1366	0.999999996	0	20	0	1231		0	18	1	996	1	0	26	1	883	0.999999997
'NME9'	0.357922293	2.612436304	0.055139604	22.85563766	1	330	6	6510	0.302114804	0.092081031	0	176	4	2033	1	1	90	0	1367	0.062414266	0	20	0	1231		0	18	1	996	1	0	26	1	883	0.999999997
'YIPF7'	0.358187103	2.573932875	0.055235869	21.10555626	1	330	8	6508	0.302114804	0.122774708	1	175	3	2034	0.282310468	0	91	0	1367		0	20	0	1231		0	18	3	994	0.999999995	0	26	2	882	1
'SEC14L2'	0.358187103	2.573932875	0.055235869	21.10555626	1	330	8	6508	0.302114804	0.122774708	0	176	4	2033	1	0	91	0	1367		0	20	0	1231		0	18	3	994	0.999999995	1	25	1	883	0.056357064
'FGFR3'	0.358707319	1.667693264	0.187043577	6.971407903	2	329	24	6492	0.604229607	0.368324125	1	175	7	2030	0.485244458	0	91	5	1362	1	1	19	1	1230	0.031731415	0	18	4	993	0.999999998	0	26	7	877	0.999999998
'GSE1'	0.358717747	2.530314003	0.055314658	19.67121188	1	330	10	6506	0.302114804	0.153468386	1	175	2	2035	0.220209504	0	91	1	1366	0.999999996	0	20	3	1228	0.999999997	0	18	3	994	0.999999995	0	26	1	883	0.999999997
'ALG11'	0.358717747	2.530314003	0.055314658	19.67121188	1	330	10	6506	0.302114804	0.153468386	0	176	3	2034	1	0	91	1	1366	0.999999996	0	20	3	1228	0.999999997	1	17	2	995	0.05231472	0	26	1	883	0.999999997
'SDHA'	0.35884731	1.669855852	0.186829198	7.019596774	2	329	22	6494	0.604229607	0.337630448	2	174	6	2031	0.128212046	0	91	6	1361	0.999999998	0	20	1	1230	1	0	18	3	994	0.999999995	0	26	6	878	1
'HSD3B7'	0.359248226	1.666958006	0.186731641	6.9861996	2	329	24	6492	0.604229607	0.368324125	1	175	7	2030	0.485244458	0	91	6	1361	0.999999998	0	20	2	1229	0.999999996	1	17	6	991	0.118056251	0	26	3	881	1
'HNRNPAB'	0.359927549	1.66705441	0.186280552	7.02382534	2	329	22	6494	0.604229607	0.337630448	1	175	8	2029	0.526331522	0	91	5	1362	1	0	20	3	1228	0.999999997	0	18	2	995	0.999999998	1	25	4	880	0.135204292
'LRRC40'	0.360244608	2.502151233	0.055094979	19.31498611	1	330	9	6507	0.302114804	0.138121547	0	176	2	2035	0.999999999	1	90	1	1366	0.120973156	0	20	0	1231		0	18	2	995	0.999999998	0	26	4	880	0.999999998
'PDHX'	0.360244608	2.502151233	0.055094979	19.31498611	1	330	9	6507	0.302114804	0.138121547	0	176	2	2035	0.999999999	1	90	1	1366	0.120973156	0	20	0	1231		0	18	2	995	0.999999998	0	26	4	880	0.999999998
'NSA2'	0.360244608	2.502151233	0.055094979	19.31498611	1	330	9	6507	0.302114804	0.138121547	0	176	2	2035	0.999999999	1	90	1	1366	0.120973156	0	20	0	1231		0	18	2	995	0.999999998	0	26	4	880	0.999999998
'KCNK18'	0.360557078	1.662154053	0.186163461	6.970240112	2	329	24	6492	0.604229607	0.368324125	2	174	6	2031	0.128212046	0	91	6	1361	0.999999998	0	20	0	1231		0	18	9	988	0.999999999	0	26	3	881	1
'VSTM2B'	0.360593429	2.526369361	0.054886931	20.19815102	1	330	8	6508	0.302114804	0.122774708	0	176	3	2034	1	0	91	1	1366	0.999999996	0	20	0	1231		1	17	0	997	0.01773399	0	26	4	880	0.999999998
'HRG'	0.36078795	2.542422636	0.054763561	20.80803964	1	330	8	6508	0.302114804	0.122774708	1	175	2	2035	0.220209504	0	91	2	1365	1	0	20	1	1230	1	0	18	3	994	0.999999995	0	26	0	884
'QTRT1'	0.361150079	2.568670793	0.054552376	21.90943543	1	330	7	6509	0.302114804	0.10742787	1	175	3	2034	0.282310468	0	91	1	1366	0.999999996	0	20	1	1230	1	0	18	2	995	0.999999998	0	26	0	884
'STAU1'	0.361150079	2.568670793	0.054552376	21.90943543	1	330	7	6509	0.302114804	0.10742787	0	176	4	2033	1	0	91	1	1366	0.999999996	0	20	1	1230	1	1	17	1	996	0.035170665	0	26	0	884
'CASR'	0.361319967	1.667095153	0.185348927	7.091194229	2	329	21	6495	0.604229607	0.32228361	2	174	10	2027	0.246395876	0	91	1	1366	0.999999996	0	20	1	1230	1	0	18	3	994	0.999999995	0	26	6	878	1
'TYSND1'	0.361574427	2.466042505	0.054960518	18.4814145	1	330	10	6506	0.302114804	0.153468386	0	176	0	2037		1	90	4	1363	0.275803802	0	20	2	1229	0.999999996	0	18	2	995	0.999999998	0	26	2	882	1
'CIB2'	0.361672169	2.50814603	0.054719317	19.84999248	1	330	9	6507	0.302114804	0.138121547	0	176	2	2035	0.999999999	0	91	3	1364	1	0	20	0	1231		1	17	4	993	0.085743409	0	26	0	884
'RFT1'	0.361674328	1.658520148	0.185658062	6.966204692	2	329	22	6494	0.604229607	0.337630448	1	175	6	2031	0.440615408	1	90	7	1360	0.403609471	0	20	0	1231		0	18	5	992	1	0	26	4	880	0.999999998
'ARG2'	0.361956804	2.530997125	0.054537632	20.72365427	1	330	8	6508	0.302114804	0.122774708	0	176	3	2034	1	0	91	2	1365	1	0	20	0	1231		1	17	3	994	0.069170782	0	26	0	884
'ALDH5A1'	0.362007767	1.668408325	0.184840006	7.158035887	2	329	19	6497	0.604229607	0.291589932	2	174	10	2027	0.246395876	0	91	3	1364	1	0	20	0	1231		0	18	5	992	1	0	26	1	883	0.999999997
'FLYWCH1'	0.362306871	2.556487869	0.054332286	21.78884873	1	330	7	6509	0.302114804	0.10742787	1	175	3	2034	0.282310468	0	91	1	1366	0.999999996	0	20	0	1231		0	18	3	994	0.999999995	0	26	0	884
'SORBS3'	0.362306871	2.556487869	0.054332286	21.78884873	1	330	7	6509	0.302114804	0.10742787	1	175	3	2034	0.282310468	0	91	1	1366	0.999999996	0	20	0	1231		0	18	3	994	0.999999995	0	26	0	884
'HPDL'	0.362306871	2.556487869	0.054332286	21.78884873	1	330	7	6509	0.302114804	0.10742787	1	175	3	2034	0.282310468	0	91	1	1366	0.999999996	0	20	0	1231		0	18	3	994	0.999999995	0	26	0	884
'DDX54'	0.362352699	1.651063178	0.185663416	6.870725092	2	329	24	6492	0.604229607	0.368324125	0	176	4	2033	1	1	90	10	1357	0.509064019	1	19	1	1230	0.031731415	0	18	3	994	0.999999995	0	26	6	878	1
'TAF11'	0.362722223	2.584945644	0.054103828	23.11326249	1	330	6	6510	0.302114804	0.092081031	1	175	4	2033	0.339491706	0	91	0	1367		0	20	0	1231		0	18	2	995	0.999999998	0	26	0	884
'REV1'	0.362722223	2.584945644	0.054103828	23.11326249	1	330	6	6510	0.302114804	0.092081031	1	175	4	2033	0.339491706	0	91	0	1367		0	20	0	1231		0	18	2	995	0.999999998	0	26	0	884
'ZNF432'	0.362722223	2.584945644	0.054103828	23.11326249	1	330	6	6510	0.302114804	0.092081031	1	175	4	2033	0.339491706	0	91	0	1367		0	20	0	1231		0	18	2	995	0.999999998	0	26	0	884
'BTBD11'	0.362797499	2.510963989	0.054445014	20.46049849	1	330	7	6509	0.302114804	0.10742787	0	176	1	2036	1	1	90	4	1363	0.275803802	0	20	1	1230	1	0	18	0	997		0	26	1	883	0.999999997
'HERC4'	0.363185076	2.495810933	0.054419263	19.86131309	1	330	8	6508	0.302114804	0.122774708	0	176	2	2035	0.999999999	1	90	2	1365	0.175912332	0	20	1	1230	1	0	18	1	996	1	0	26	2	882	1
'ABCA5'	0.36332111	1.637693268	0.185851545	6.685432963	2	329	33	6483	0.604229607	0.506445672	1	175	4	2033	0.339491706	1	90	5	1362	0.321159516	0	20	5	1226	0.999999998	0	18	12	985	0.999999998	0	26	7	877	0.999999998
'LEPREL1'	0.363744428	1.651138514	0.184743385	6.937071271	2	329	23	6493	0.604229607	0.352977287	1	175	8	2029	0.526331522	0	91	5	1362	1	0	20	1	1230	1	1	17	5	992	0.102037091	0	26	4	880	0.999999998
'TMPRSS4'	0.363745891	2.484994732	0.054327937	19.44416146	1	330	9	6507	0.302114804	0.138121547	1	175	2	2035	0.220209504	0	91	1	1366	0.999999996	0	20	1	1230	1	0	18	2	995	0.999999998	0	26	3	881	1
'SLFN5'	0.363745891	2.484994732	0.054327937	19.44416146	1	330	9	6507	0.302114804	0.138121547	1	175	2	2035	0.220209504	0	91	1	1366	0.999999996	0	20	1	1230	1	0	18	2	995	0.999999998	0	26	3	881	1
'PCK2'	0.363937275	1.466993495	0.378869001	4.091221585	4	327	53	6463	1.208459215	0.813382443	3	173	17	2020	0.208975201	0	91	11	1356	1	0	20	4	1227	0.999999997	1	17	13	984	0.222861721	0	26	8	876	1
'CLDN18'	0.364023406	2.449691057	0.054442521	18.30851645	1	330	12	6504	0.302114804	0.184162063	0	176	2	2035	0.999999999	1	90	1	1366	0.120973156	0	20	2	1229	0.999999996	0	18	7	990	1	0	26	0	884
'NIPSNAP3A'	0.364072307	2.454573039	0.054397977	18.40958272	1	330	11	6505	0.302114804	0.168815224	1	175	2	2035	0.220209504	0	91	0	1367		0	20	1	1230	1	0	18	4	993	0.999999998	0	26	4	880	0.999999998
'PRSS45'	0.364313238	2.470470789	0.054259965	18.96975106	1	330	11	6505	0.302114804	0.168815224	1	175	2	2035	0.220209504	0	91	1	1366	0.999999996	0	20	2	1229	0.999999996	0	18	6	991	0.999999996	0	26	0	884
'C1QTNF7'	0.364574205	2.451949419	0.054303758	18.59774079	1	330	10	6506	0.302114804	0.153468386	1	175	1	2036	0.152768165	0	91	2	1365	1	0	20	0	1231		0	18	4	993	0.999999998	0	26	3	881	1
'NDUFAF1'	0.364644367	2.50743459	0.054013776	20.68162805	1	330	7	6509	0.302114804	0.10742787	1	175	2	2035	0.220209504	0	91	2	1365	1	0	20	0	1231		0	18	1	996	1	0	26	2	882	1
'CSGALNACT1'	0.364644367	2.50743459	0.054013776	20.68162805	1	330	7	6509	0.302114804	0.10742787	0	176	3	2034	1	0	91	2	1365	1	0	20	0	1231		1	17	0	997	0.01773399	0	26	2	882	1
'SLCO2B1'	0.364844489	1.653766642	0.183871469	7.042231641	2	329	20	6496	0.604229607	0.306936771	0	176	11	2026	1	2	89	2	1365	0.021289699	0	20	2	1229	0.999999996	0	18	3	994	0.999999995	0	26	2	882	1
'CHRNA9'	0.364856215	0.312876429	0.007713197	1.855849716	1	330	48	6468	0.302114804	0.73664825	1	175	25	2012	0.717084305	0	91	11	1356	1	0	20	1	1230	1	0	18	6	991	0.999999996	0	26	5	879	0.999999997
'SOX7'	0.364897983	2.473857083	0.054109715	19.35103943	1	330	9	6507	0.302114804	0.138121547	0	176	3	2034	1	1	90	0	1367	0.062414266	0	20	0	1231		0	18	3	994	0.999999995	0	26	3	881	1
'PTPN21'	0.364921826	0.310866853	0.007660712	1.84567917	1	330	46	6470	0.302114804	0.705954573	1	175	26	2011	0.718760843	0	91	11	1356	1	0	20	1	1230	1	0	18	4	993	0.999999998	0	26	4	880	0.999999998
'TMCO6'	0.365026946	2.533315264	0.053800121	21.83961152	1	330	6	6510	0.302114804	0.092081031	0	176	4	2033	1	0	91	1	1366	0.999999996	0	20	0	1231		0	18	0	997		1	25	1	883	0.056357064
'SUPT7L'	0.365286784	2.498207863	0.053892616	20.25738994	1	330	8	6508	0.302114804	0.122774708	0	176	4	2033	1	0	91	0	1367		0	20	0	1231		0	18	2	995	0.999999998	1	25	2	882	0.083377677
'LTBP1'	0.36531178	0.322692485	0.007972449	1.904278317	1	330	58	6458	0.302114804	0.890116636	1	175	13	2024	1	0	91	21	1346	0.636989623	0	20	0	1231		0	18	15	982	0.999999999	0	26	9	875	1
'SLC26A10'	0.365368209	1.643082396	0.184186549	6.881701657	2	329	23	6493	0.604229607	0.352977287	2	174	6	2031	0.128212046	0	91	6	1361	0.999999998	0	20	1	1230	1	0	18	4	993	0.999999998	0	26	6	878	1
'COL22A1'	0.36538893	0.319891388	0.007901131	1.888862504	1	330	57	6459	0.302114804	0.874769797	1	175	19	2018	1	0	91	14	1353	1	0	20	4	1227	0.999999997	0	18	12	985	0.999999998	0	26	8	876	1
'CYP4V2'	0.365434737	1.647424614	0.183885009	6.962372997	2	329	21	6495	0.604229607	0.32228361	2	174	6	2031	0.128212046	0	91	8	1359	1	0	20	1	1230	1	0	18	5	992	1	0	26	1	883	0.999999997
'KRT40'	0.365754255	1.642532226	0.183974879	6.89298912	2	329	23	6493	0.604229607	0.352977287	1	175	5	2032	0.39214092	1	90	9	1358	0.476142002	0	20	1	1230	1	0	18	7	990	1	0	26	1	883	0.999999997
'PTPN14'	0.365946452	1.640020361	0.183996066	6.854916083	2	329	24	6492	0.604229607	0.368324125	1	175	7	2030	0.485244458	1	90	5	1362	0.321159516	0	20	4	1227	0.999999997	0	18	3	994	0.999999995	0	26	5	879	0.999999997
'MAMDC4'	0.36618102	1.633592728	0.184247477	6.755288467	2	329	27	6489	0.604229607	0.414364641	1	175	5	2032	0.39214092	1	90	6	1361	0.363703926	0	20	1	1230	1	0	18	8	989	0.999999998	0	26	7	877	0.999999998
'COL16A1'	0.366201064	0.314970454	0.007780435	1.859464435	1	330	55	6461	0.302114804	0.84407612	0	176	20	2017	0.398188115	1	90	14	1353	1	0	20	3	1228	0.999999997	0	18	7	990	1	0	26	11	873	0.999999999
'ESYT1'	0.366272756	1.640767923	0.183736148	6.883902201	2	329	24	6492	0.604229607	0.368324125	0	176	9	2028	0.999999998	1	90	4	1363	0.275803802	0	20	1	1230	1	1	17	7	990	0.133805247	0	26	3	881	1
'SLC25A41'	0.366424569	1.642898415	0.183515015	6.929901626	2	329	22	6494	0.604229607	0.337630448	0	176	9	2028	0.999999998	1	90	5	1362	0.321159516	0	20	0	1231		1	17	6	991	0.118056251	0	26	2	882	1
'KCNU1'	0.366541277	2.415087659	0.054028214	17.82396853	1	330	11	6505	0.302114804	0.168815224	0	176	2	2035	0.999999999	0	91	1	1366	0.999999996	0	20	1	1230	1	0	18	2	995	0.999999998	1	25	5	879	0.160049252
'ACOT11'	0.36674472	1.633335175	0.183898369	6.778635073	2	329	27	6489	0.604229607	0.414364641	1	175	5	2032	0.39214092	0	91	8	1359	1	0	20	1	1230	1	1	17	10	987	0.179473854	0	26	3	881	1
'CSE1L'	0.367071988	2.504068578	0.053452719	21.1106511	1	330	7	6509	0.302114804	0.10742787	0	176	4	2033	1	0	91	1	1366	0.999999996	0	20	2	1229	0.999999996	0	18	0	997		1	25	0	884	0.028571429
'MAN2B2'	0.367199112	0.308997038	0.007629241	1.825950271	1	330	61	6455	0.302114804	0.936157152	1	175	25	2012	0.717084305	0	91	7	1360	0.999999999	0	20	5	1226	0.999999998	0	18	19	978	0.999999999	0	26	5	879	0.999999997
'ARFGEF1'	0.367513251	2.445800081	0.053640383	19.09328964	1	330	9	6507	0.302114804	0.138121547	0	176	2	2035	0.999999999	1	90	2	1365	0.175912332	0	20	1	1230	1	0	18	3	994	0.999999995	0	26	1	883	0.999999997
'TBK1'	0.367657903	2.503721098	0.053330659	21.55632727	1	330	6	6510	0.302114804	0.092081031	0	176	3	2034	1	1	90	2	1365	0.175912332	0	20	1	1230	1	0	18	0	997		0	26	0	884
'PRDM5'	0.367817906	2.467451643	0.05345761	19.92059734	1	330	8	6508	0.302114804	0.122774708	1	175	2	2035	0.220209504	0	91	2	1365	1	0	20	1	1230	1	0	18	2	995	0.999999998	0	26	1	883	0.999999997
'PDE1C'	0.367882991	2.43263321	0.053608222	18.52808059	1	330	11	6505	0.302114804	0.168815224	1	175	2	2035	0.220209504	0	91	1	1366	0.999999996	0	20	5	1226	0.999999998	0	18	2	995	0.999999998	0	26	1	883	0.999999997
'CDC42BPA'	0.368033961	1.634702022	0.182984427	6.869267703	2	329	22	6494	0.604229607	0.337630448	2	174	6	2031	0.128212046	0	91	7	1360	0.999999999	0	20	0	1231		0	18	5	992	1	0	26	4	880	0.999999998
'IFT172'	0.368043691	0.312619778	0.00773411	1.838974029	1	330	66	6450	0.302114804	1.012891344	1	175	18	2019	1	0	91	11	1356	1	0	20	3	1228	0.999999997	0	18	16	981	0.999999999	0	26	18	866	1
'GRIK4'	0.36849389	2.46902287	0.053302099	20.35397509	1	330	7	6509	0.302114804	0.10742787	1	175	1	2036	0.152768165	0	91	4	1363	1	0	20	0	1231		0	18	2	995	0.999999998	0	26	0	884
'BROX'	0.368780412	2.491402519	0.053128182	21.38147473	1	330	6	6510	0.302114804	0.092081031	1	175	2	2035	0.220209504	0	91	3	1364	1	0	20	0	1231		0	18	1	996	1	0	26	0	884
'PLCB4'	0.368780412	2.491402519	0.053128182	21.38147473	1	330	6	6510	0.302114804	0.092081031	0	176	3	2034	1	1	90	2	1365	0.175912332	0	20	0	1231		0	18	1	996	1	0	26	0	884
'FBXL6'	0.368940229	2.405701731	0.053511505	18.02306137	1	330	11	6505	0.302114804	0.168815224	0	176	2	2035	0.999999999	0	91	2	1365	1	0	20	0	1231		0	18	6	991	0.999999996	1	25	1	883	0.056357064
'RASAL3'	0.368962624	2.456344588	0.053246284	19.82056439	1	330	8	6508	0.302114804	0.122774708	0	176	3	2034	1	0	91	2	1365	1	0	20	0	1231		1	17	2	995	0.05231472	0	26	1	883	0.999999997
'CYR61'	0.369131635	2.516302685	0.052931791	22.66560917	1	330	5	6511	0.302114804	0.076734193	1	175	3	2034	0.282310468	0	91	2	1365	1	0	20	0	1231		0	18	0	997		0	26	0	884
'HPX'	0.369131635	2.516302685	0.052931791	22.66560917	1	330	5	6511	0.302114804	0.076734193	1	175	3	2034	0.282310468	0	91	2	1365	1	0	20	0	1231		0	18	0	997		0	26	0	884
'CADM4'	0.369131635	2.516302685	0.052931791	22.66560917	1	330	5	6511	0.302114804	0.076734193	0	176	4	2033	1	1	90	1	1366	0.120973156	0	20	0	1231		0	18	0	997		0	26	0	884
'ABCA3'	0.369227183	0.30960957	0.007662854	1.819409282	1	330	72	6444	0.302114804	1.104972376	0	176	20	2017	0.398188115	1	90	8	1359	0.441038116	0	20	6	1225	1	0	18	24	973	0.999999999	0	26	14	870	0.999999996
'TMEM87A'	0.369320122	2.479732768	0.053046397	20.7911739	1	330	7	6509	0.302114804	0.10742787	1	175	3	2034	0.282310468	0	91	1	1366	0.999999996	0	20	0	1231		0	18	2	995	0.999999998	0	26	1	883	0.999999997
'LAMP5'	0.369320122	2.479732768	0.053046397	20.7911739	1	330	7	6509	0.302114804	0.10742787	1	175	3	2034	0.282310468	0	91	1	1366	0.999999996	0	20	0	1231		0	18	2	995	0.999999998	0	26	1	883	0.999999997
'NCAN'	0.369320122	2.479732768	0.053046397	20.7911739	1	330	7	6509	0.302114804	0.10742787	1	175	3	2034	0.282310468	0	91	1	1366	0.999999996	0	20	0	1231		0	18	2	995	0.999999998	0	26	1	883	0.999999997
'MRPL45'	0.369320122	2.479732768	0.053046397	20.7911739	1	330	7	6509	0.302114804	0.10742787	1	175	3	2034	0.282310468	0	91	1	1366	0.999999996	0	20	0	1231		0	18	2	995	0.999999998	0	26	1	883	0.999999997
'HIRIP3'	0.36974215	2.505757831	0.0528245	21.99033745	1	330	6	6510	0.302114804	0.092081031	1	175	4	2033	0.339491706	0	91	0	1367		0	20	0	1231		0	18	1	996	1	0	26	1	883	0.999999997
'FURIN'	0.370430261	1.620249194	0.182336199	6.727955044	2	329	26	6490	0.604229607	0.399017802	0	176	8	2029	0.999999998	1	90	4	1363	0.275803802	0	20	4	1227	0.999999997	0	18	4	993	0.999999998	1	25	6	878	0.184207126
'CPQ'	0.370815757	2.416052312	0.053017013	18.77552767	1	330	9	6507	0.302114804	0.138121547	1	175	2	2035	0.220209504	0	91	1	1366	0.999999996	0	20	1	1230	1	0	18	1	996	1	0	26	4	880	0.999999998
'STAC2'	0.371270639	2.39994423	0.052989717	18.21431867	1	330	11	6505	0.302114804	0.168815224	1	175	2	2035	0.220209504	0	91	1	1366	0.999999996	0	20	2	1229	0.999999996	0	18	5	992	1	0	26	1	883	0.999999997
'SUCLA2'	0.371612424	2.384913031	0.053002037	17.96395124	1	330	10	6506	0.302114804	0.153468386	1	175	1	2036	0.152768165	0	91	2	1365	1	0	20	0	1231		0	18	3	994	0.999999995	0	26	4	880	0.999999998
'SERPINA7'	0.371695016	2.436032839	0.052720883	19.89188931	1	330	7	6509	0.302114804	0.10742787	0	176	3	2034	1	1	90	1	1366	0.120973156	0	20	0	1231		0	18	0	997		0	26	3	881	1
'KCNC2'	0.371792333	2.477580208	0.052482481	21.27614586	1	330	7	6509	0.302114804	0.10742787	1	175	4	2033	0.339491706	0	91	0	1367		0	20	2	1229	0.999999996	0	18	1	996	1	0	26	0	884
'ZNFX1'	0.372121298	1.613040244	0.181708353	6.683122086	2	329	28	6488	0.604229607	0.429711479	1	175	7	2030	0.485244458	0	91	5	1362	1	0	20	3	1228	0.999999997	0	18	10	987	1	1	25	3	881	0.10965351
'WNT4'	0.372157334	2.419418001	0.052690886	19.20194921	1	330	9	6507	0.302114804	0.138121547	0	176	3	2034	1	1	90	1	1366	0.120973156	0	20	1	1230	1	0	18	4	993	0.999999998	0	26	0	884
'CCDC180'	0.372377594	2.369440382	0.052904783	17.55338555	1	330	12	6504	0.302114804	0.184162063	1	175	1	2036	0.152768165	0	91	2	1365	1	0	20	7	1224	0.999999997	0	18	0	997		0	26	2	882	1
'RASSF7'	0.372501805	2.441271398	0.052498932	20.06314252	1	330	8	6508	0.302114804	0.122774708	0	176	4	2033	1	0	91	1	1366	0.999999996	0	20	1	1230	1	1	17	2	995	0.05231472	0	26	0	884
'TOLLIP'	0.372785157	2.410945916	0.052578129	18.86890473	1	330	10	6506	0.302114804	0.153468386	1	175	3	2034	0.282310468	0	91	0	1367		0	20	1	1230	1	0	18	5	992	1	0	26	1	883	0.999999997
'ABCC2'	0.373110505	0.523313663	0.105229624	1.596689363	3	328	122	6394	0.906344411	1.872314303	1	175	30	2007	0.508873007	0	91	27	1340	0.407767964	0	20	4	1227	0.999999997	2	16	44	953	0.194477849	0	26	17	867	1
'CNTNAP5'	0.373375015	1.607105927	0.181296003	6.642596287	2	329	27	6489	0.604229607	0.414364641	0	176	6	2031	1	1	90	7	1360	0.403609471	0	20	3	1228	0.999999997	0	18	7	990	1	1	25	4	880	0.135204292
'KRT7'	0.37344501	1.614790677	0.180752705	6.780149156	2	329	23	6493	0.604229607	0.352977287	1	175	9	2028	0.56415623	0	91	4	1363	1	0	20	2	1229	0.999999996	1	17	3	994	0.069170782	0	26	5	879	0.999999997
'G6PC'	0.373898032	1.616079917	0.180401499	6.833299161	2	329	20	6496	0.604229607	0.306936771	0	176	9	2028	0.999999998	2	89	5	1362	0.065893053	0	20	0	1231		0	18	3	994	0.999999995	0	26	3	881	1
'BBS10'	0.374089133	1.612396536	0.180495659	6.769705588	2	329	23	6493	0.604229607	0.352977287	2	174	8	2029	0.18590917	0	91	4	1363	1	0	20	1	1230	1	0	18	5	992	1	0	26	5	879	0.999999997
'COL11A2'	0.374194265	0.296609909	0.007340567	1.743533779	1	330	67	6449	0.302114804	1.028238183	0	176	21	2016	0.404565717	0	91	14	1353	1	0	20	4	1227	0.999999997	0	18	22	975	1	1	25	6	878	0.184207126
'TXK'	0.374206271	1.60960029	0.180609788	6.729171371	2	329	23	6493	0.604229607	0.352977287	0	176	4	2033	1	1	90	12	1355	0.568891065	0	20	0	1231		1	17	5	992	0.102037091	0	26	2	882	1
'KCNQ3'	0.37424715	2.352400618	0.052558205	17.2928584	1	330	12	6504	0.302114804	0.184162063	0	176	3	2034	1	0	91	0	1367		0	20	2	1229	0.999999996	0	18	4	993	0.999999998	1	25	3	881	0.10965351
'CSNK2A3'	0.374376039	1.600493147	0.181070707	6.570415293	2	329	33	6483	0.604229607	0.506445672	0	176	8	2029	0.999999998	0	91	3	1364	1	0	20	5	1226	0.999999998	0	18	14	983	0.999999999	2	24	3	881	0.007450381
'MESDC2'	0.374489482	2.377713759	0.052380022	18.38172944	1	330	9	6507	0.302114804	0.138121547	1	175	1	2036	0.152768165	0	91	3	1364	1	0	20	1	1230	1	0	18	2	995	0.999999998	0	26	2	882	1
'SEPT4'	0.374489482	2.377713759	0.052380022	18.38172944	1	330	9	6507	0.302114804	0.138121547	0	176	2	2035	0.999999999	1	90	2	1365	0.175912332	0	20	1	1230	1	0	18	2	995	0.999999998	0	26	2	882	1
'DUSP26'	0.374801932	2.397701852	0.052201744	19.14949231	1	330	8	6508	0.302114804	0.122774708	0	176	3	2034	1	1	90	1	1366	0.120973156	0	20	1	1230	1	0	18	1	996	1	0	26	2	882	1
'SLC5A11'	0.374983764	1.613440502	0.179875174	6.835925925	2	329	20	6496	0.604229607	0.306936771	0	176	10	2027	1	1	90	5	1362	0.321159516	1	19	1	1230	0.031731415	0	18	2	995	0.999999998	0	26	2	882	1
'FAM184B'	0.375434078	2.389566705	0.052088565	18.8120856	1	330	9	6507	0.302114804	0.138121547	1	175	3	2034	0.282310468	0	91	0	1367		0	20	1	1230	1	0	18	2	995	0.999999998	0	26	3	881	1
'CATSPERB'	0.375450239	2.398257495	0.052060351	19.506148	1	330	7	6509	0.302114804	0.10742787	0	176	2	2035	0.999999999	1	90	3	1364	0.22745321	0	20	0	1231		0	18	1	996	1	0	26	1	883	0.999999997
'ZNF615'	0.375450239	2.398257495	0.052060351	19.506148	1	330	7	6509	0.302114804	0.10742787	0	176	2	2035	0.999999999	1	90	3	1364	0.22745321	0	20	0	1231		0	18	1	996	1	0	26	1	883	0.999999997
'LECT1'	0.375644621	2.323551476	0.05241606	16.86248787	1	330	12	6504	0.302114804	0.184162063	0	176	1	2036	1	0	91	3	1364	1	0	20	0	1231		1	17	5	992	0.102037091	0	26	3	881	1
'SLC45A1'	0.37570084	1.6104407	0.179587445	6.811654542	2	329	22	6494	0.604229607	0.337630448	2	174	10	2027	0.246395876	0	91	2	1365	1	0	20	2	1229	0.999999996	0	18	4	993	0.999999998	0	26	4	880	0.999999998
'ZNF554'	0.37574472	2.419170302	0.051890518	20.44681584	1	330	6	6510	0.302114804	0.092081031	1	175	2	2035	0.220209504	0	91	3	1364	1	0	20	0	1231		0	18	0	997		0	26	1	883	0.999999997
'CCDC12'	0.37574472	2.419170302	0.051890518	20.44681584	1	330	6	6510	0.302114804	0.092081031	1	175	2	2035	0.220209504	0	91	3	1364	1	0	20	0	1231		0	18	0	997		0	26	1	883	0.999999997
'CASP9'	0.37574472	2.419170302	0.051890518	20.44681584	1	330	6	6510	0.302114804	0.092081031	1	175	2	2035	0.220209504	0	91	3	1364	1	0	20	0	1231		0	18	0	997		0	26	1	883	0.999999997
'SAG'	0.37574472	2.419170302	0.051890518	20.44681584	1	330	6	6510	0.302114804	0.092081031	0	176	3	2034	1	1	90	2	1365	0.175912332	0	20	0	1231		0	18	0	997		0	26	1	883	0.999999997
'ZUFSP'	0.376194264	2.358705874	0.052085609	17.99633664	1	330	10	6506	0.302114804	0.153468386	0	176	3	2034	1	1	90	0	1367	0.062414266	0	20	0	1231		0	18	4	993	0.999999998	0	26	3	881	1
'RAB3B'	0.376287552	2.408381781	0.051809383	19.9316111	1	330	7	6509	0.302114804	0.10742787	1	175	3	2034	0.282310468	0	91	1	1366	0.999999996	0	20	0	1231		0	18	1	996	1	0	26	2	882	1
'MED21'	0.376287552	2.408381781	0.051809383	19.9316111	1	330	7	6509	0.302114804	0.10742787	1	175	3	2034	0.282310468	0	91	1	1366	0.999999996	0	20	0	1231		0	18	1	996	1	0	26	2	882	1
'D2HGDH'	0.376520269	2.353506617	0.052045303	17.95214316	1	330	10	6506	0.302114804	0.153468386	0	176	2	2035	0.999999999	1	90	2	1365	0.175912332	0	20	3	1228	0.999999997	0	18	2	995	0.999999998	0	26	1	883	0.999999997
'SKOR1'	0.376716015	2.432235031	0.051593792	21.03113956	1	330	6	6510	0.302114804	0.092081031	1	175	4	2033	0.339491706	0	91	0	1367		0	20	0	1231		0	18	0	997		0	26	2	882	1
'MFSD5'	0.377574855	1.601544549	0.178991161	6.751524692	2	329	21	6495	0.604229607	0.32228361	1	175	9	2028	0.56415623	1	90	4	1363	0.275803802	0	20	1	1230	1	0	18	2	995	0.999999998	0	26	5	879	0.999999997
'CKM'	0.377797207	2.306965469	0.052014356	16.70485191	1	330	12	6504	0.302114804	0.184162063	1	175	1	2036	0.152768165	0	91	1	1366	0.999999996	0	20	1	1230	1	0	18	3	994	0.999999995	0	26	6	878	1
'CHMP5'	0.37793282	2.361794382	0.051679459	18.53330073	1	330	9	6507	0.302114804	0.138121547	0	176	3	2034	1	1	90	1	1366	0.120973156	0	20	2	1229	0.999999996	0	18	2	995	0.999999998	0	26	1	883	0.999999997
'UGT1A5'	0.378097112	2.331703243	0.051818396	17.69964845	1	330	9	6507	0.302114804	0.138121547	0	176	1	2036	1	1	90	3	1364	0.22745321	0	20	0	1231		0	18	1	996	1	0	26	4	880	0.999999998
'TLN2'	0.378593316	1.593675125	0.491178958	4.026073057	5	326	61	6455	1.510574018	0.936157152	4	172	18	2019	0.09151023	1	90	13	1354	0.596040487	0	20	8	1223	0.999999998	0	18	10	987	1	0	26	12	872	0.999999999
'SLC44A2'	0.378723411	2.405456997	0.051274254	20.35743704	1	330	7	6509	0.302114804	0.10742787	0	176	5	2032	0.999999998	0	91	0	1367		1	19	1	1230	0.031731415	0	18	0	997		0	26	1	883	0.999999997
'N4BP2'	0.378871852	2.382059785	0.051373948	19.68912644	1	330	7	6509	0.302114804	0.10742787	1	175	2	2035	0.220209504	0	91	3	1364	1	0	20	1	1230	1	0	18	1	996	1	0	26	0	884
'PVRL1'	0.378942845	2.341134666	0.051566529	18.06815202	1	330	9	6507	0.302114804	0.138121547	1	175	2	2035	0.220209504	0	91	1	1366	0.999999996	0	20	0	1231		0	18	1	996	1	0	26	5	879	0.999999997
'TRPC1'	0.379029114	2.307295449	0.051733025	16.93610008	1	330	12	6504	0.302114804	0.184162063	0	176	2	2035	0.999999999	0	91	2	1365	1	1	19	0	1231	0.01598721	0	18	6	991	0.999999996	0	26	2	882	1
'SIDT2'	0.37921746	2.403379101	0.051190061	20.70067702	1	330	6	6510	0.302114804	0.092081031	0	176	4	2033	1	1	90	1	1366	0.120973156	0	20	1	1230	1	0	18	0	997		0	26	0	884
'ABCB11'	0.379340597	1.588189955	0.489882971	4.007031627	5	326	64	6452	1.510574018	0.982197667	4	172	18	2019	0.09151023	1	90	12	1355	0.568891065	0	20	8	1223	0.999999998	0	18	14	983	0.999999999	0	26	12	872	0.999999999
'PLK4'	0.379345173	2.361976502	0.051361577	18.86632372	1	330	8	6508	0.302114804	0.122774708	1	175	3	2034	0.282310468	0	91	0	1367		0	20	0	1231		0	18	0	997		0	26	5	879	0.999999997
'BBS4'	0.379402934	2.37152554	0.051297498	19.22434213	1	330	8	6508	0.302114804	0.122774708	1	175	3	2034	0.282310468	0	91	1	1366	0.999999996	0	20	1	1230	1	0	18	2	995	0.999999998	0	26	1	883	0.999999997
'KLC1'	0.379402934	2.37152554	0.051297498	19.22434213	1	330	8	6508	0.302114804	0.122774708	1	175	3	2034	0.282310468	0	91	1	1366	0.999999996	0	20	1	1230	1	0	18	2	995	0.999999998	0	26	1	883	0.999999997
'APAF1'	0.379425215	1.593859891	0.178318476	6.70259179	2	329	22	6494	0.604229607	0.337630448	1	175	9	2028	0.56415623	1	90	4	1363	0.275803802	0	20	2	1229	0.999999996	0	18	3	994	0.999999995	0	26	4	880	0.999999998
'SIRT4'	0.380186609	2.341901047	0.051284908	18.36195689	1	330	9	6507	0.302114804	0.138121547	1	175	2	2035	0.220209504	0	91	2	1365	1	0	20	0	1231		0	18	4	993	0.999999998	0	26	1	883	0.999999997
'GABRQ'	0.380186609	2.341901047	0.051284908	18.36195689	1	330	9	6507	0.302114804	0.138121547	1	175	2	2035	0.220209504	0	91	2	1365	1	0	20	0	1231		0	18	4	993	0.999999998	0	26	1	883	0.999999997
'GPR39'	0.380186609	2.341901047	0.051284908	18.36195689	1	330	9	6507	0.302114804	0.138121547	1	175	2	2035	0.220209504	0	91	2	1365	1	0	20	0	1231		0	18	4	993	0.999999998	0	26	1	883	0.999999997
'NPR2'	0.380258282	1.600807577	0.177343552	6.868409507	2	329	18	6498	0.604229607	0.276243094	2	174	12	2025	0.307487889	0	91	1	1366	0.999999996	0	20	0	1231		0	18	1	996	1	0	26	4	880	0.999999998
'TEAD4'	0.380319448	2.391964785	0.051003477	20.53730252	1	330	6	6510	0.302114804	0.092081031	1	175	3	2034	0.282310468	0	91	2	1365	1	0	20	0	1231		0	18	1	996	1	0	26	0	884
'APLNR'	0.380319448	2.391964785	0.051003477	20.53730252	1	330	6	6510	0.302114804	0.092081031	0	176	4	2033	1	1	90	1	1366	0.120973156	0	20	0	1231		0	18	1	996	1	0	26	0	884
'UHRF1BP1'	0.380526675	2.361482167	0.051102855	19.12861264	1	330	8	6508	0.302114804	0.122774708	1	175	3	2034	0.282310468	0	91	1	1366	0.999999996	0	20	0	1231		0	18	3	994	0.999999995	0	26	1	883	0.999999997
'GLIS1'	0.380526675	2.361482167	0.051102855	19.12861264	1	330	8	6508	0.302114804	0.122774708	1	175	3	2034	0.282310468	0	91	1	1366	0.999999996	0	20	0	1231		0	18	3	994	0.999999995	0	26	1	883	0.999999997
'PHYH'	0.380584087	1.591837941	0.177721971	6.723511398	2	329	21	6495	0.604229607	0.32228361	2	174	9	2028	0.215956032	0	91	4	1363	1	0	20	0	1231		0	18	4	993	0.999999998	0	26	4	880	0.999999998
'SLC37A3'	0.380716847	2.414870394	0.050804039	21.74485948	1	330	5	6511	0.302114804	0.076734193	1	175	4	2033	0.339491706	0	91	1	1366	0.999999996	0	20	0	1231		0	18	0	997		0	26	0	884
'GALNT3'	0.380716847	2.414870394	0.050804039	21.74485948	1	330	5	6511	0.302114804	0.076734193	1	175	4	2033	0.339491706	0	91	1	1366	0.999999996	0	20	0	1231		0	18	0	997		0	26	0	884
'ZNF565'	0.380930159	2.383155645	0.050900239	20.05583253	1	330	7	6509	0.302114804	0.10742787	1	175	4	2033	0.339491706	0	91	0	1367		0	20	0	1231		0	18	2	995	0.999999998	0	26	1	883	0.999999997
'AUH'	0.380930159	2.383155645	0.050900239	20.05583253	1	330	7	6509	0.302114804	0.10742787	1	175	4	2033	0.339491706	0	91	0	1367		0	20	0	1231		0	18	2	995	0.999999998	0	26	1	883	0.999999997
'GPT'	0.381197459	1.585221866	0.177765436	6.632014551	2	329	24	6492	0.604229607	0.368324125	1	175	9	2028	0.56415623	0	91	4	1363	1	0	20	0	1231		0	18	7	990	1	1	25	4	880	0.135204292
'IDH3A'	0.381984708	2.305888669	0.051079722	17.46979137	1	330	10	6506	0.302114804	0.153468386	1	175	2	2035	0.220209504	0	91	1	1366	0.999999996	0	20	1	1230	1	0	18	2	995	0.999999998	0	26	4	880	0.999999998
'AOAH'	0.381984708	2.305888669	0.051079722	17.46979137	1	330	10	6506	0.302114804	0.153468386	0	176	3	2034	1	1	90	0	1367	0.062414266	0	20	1	1230	1	0	18	2	995	0.999999998	0	26	4	880	0.999999998
'B4GALNT3'	0.382217428	1.583435443	0.177256069	6.653534529	2	329	22	6494	0.604229607	0.337630448	2	174	7	2030	0.156547952	0	91	7	1360	0.999999999	0	20	1	1230	1	0	18	5	992	1	0	26	2	882	1
'GFM1'	0.382331777	1.569773991	0.178091423	6.415136675	2	329	32	6484	0.604229607	0.491098834	0	176	5	2032	0.999999998	2	89	6	1361	0.084365127	0	20	4	1227	0.999999997	0	18	12	985	0.999999998	0	26	5	879	0.999999997
'HSPB3'	0.382528937	2.304256898	0.050977186	17.65938787	1	330	9	6507	0.302114804	0.138121547	0	176	2	2035	0.999999999	0	91	3	1364	1	0	20	0	1231		1	17	1	996	0.035170665	0	26	3	881	1
'RSPH4A'	0.382528937	2.304256898	0.050977186	17.65938787	1	330	9	6507	0.302114804	0.138121547	0	176	2	2035	0.999999999	1	90	2	1365	0.175912332	0	20	0	1231		0	18	2	995	0.999999998	0	26	3	881	1
'ERMARD'	0.38283737	2.322263884	0.050808136	18.35120607	1	330	8	6508	0.302114804	0.122774708	1	175	2	2035	0.220209504	0	91	2	1365	1	0	20	0	1231		0	18	1	996	1	0	26	3	881	1
'POU1F1'	0.38283737	2.322263884	0.050808136	18.35120607	1	330	8	6508	0.302114804	0.122774708	1	175	2	2035	0.220209504	0	91	2	1365	1	0	20	0	1231		0	18	1	996	1	0	26	3	881	1
'CNTN3'	0.38283737	2.322263884	0.050808136	18.35120607	1	330	8	6508	0.302114804	0.122774708	0	176	3	2034	1	0	91	2	1365	1	0	20	0	1231		0	18	1	996	1	1	25	2	882	0.083377677
'GLMN'	0.38283737	2.322263884	0.050808136	18.35120607	1	330	8	6508	0.302114804	0.122774708	0	176	3	2034	1	0	91	2	1365	1	0	20	0	1231		0	18	1	996	1	1	25	2	882	0.083377677
'MTERFD1'	0.38283737	2.322263884	0.050808136	18.35120607	1	330	8	6508	0.302114804	0.122774708	0	176	3	2034	1	0	91	2	1365	1	0	20	0	1231		1	17	0	997	0.01773399	0	26	3	881	1
'UPP1'	0.383548341	1.574207393	0.177017083	6.545347477	2	329	27	6489	0.604229607	0.414364641	1	175	9	2028	0.56415623	0	91	3	1364	1	0	20	1	1230	1	1	17	9	988	0.164509851	0	26	5	879	0.999999997
'FOXL1'	0.384497651	2.280957544	0.050671971	17.22785331	1	330	10	6506	0.302114804	0.153468386	1	175	1	2036	0.152768165	0	91	3	1364	1	0	20	2	1229	0.999999996	0	18	2	995	0.999999998	0	26	2	882	1
'SERINC3'	0.384497651	2.280957544	0.050671971	17.22785331	1	330	10	6506	0.302114804	0.153468386	0	176	2	2035	0.999999999	0	91	3	1364	1	0	20	2	1229	0.999999996	1	17	1	996	0.035170665	0	26	2	882	1
'KRT77'	0.384737165	2.256259308	0.050759268	16.42774985	1	330	12	6504	0.302114804	0.184162063	0	176	2	2035	0.999999999	0	91	2	1365	1	0	20	2	1229	0.999999996	1	17	3	994	0.069170782	0	26	3	881	1
'SLC39A6'	0.385137378	2.311726314	0.050371337	18.67288354	1	330	7	6509	0.302114804	0.10742787	0	176	1	2036	1	1	90	5	1362	0.321159516	0	20	1	1230	1	0	18	0	997		0	26	0	884
'TMC3'	0.385351408	1.56927705	0.176235597	6.547266682	2	329	24	6492	0.604229607	0.368324125	2	174	7	2030	0.156547952	0	91	6	1361	0.999999998	0	20	3	1228	0.999999997	0	18	4	993	0.999999998	0	26	4	880	0.999999998
'SLC34A1'	0.385547021	1.560334654	0.176724146	6.399656552	2	329	30	6486	0.604229607	0.460405157	0	176	6	2031	1	2	89	5	1362	0.065893053	0	20	1	1230	1	0	18	11	986	1	0	26	7	877	0.999999998
'ZZEF1'	0.385604181	2.271380008	0.050484683	17.14159605	1	330	10	6506	0.302114804	0.153468386	0	176	2	2035	0.999999999	1	90	2	1365	0.175912332	0	20	1	1230	1	0	18	3	994	0.999999995	0	26	2	882	1
'TMC4'	0.38572482	2.316085262	0.05021586	18.90302937	1	330	7	6509	0.302114804	0.10742787	0	176	3	2034	1	1	90	2	1365	0.175912332	0	20	1	1230	1	0	18	0	997		0	26	1	883	0.999999997
'NAGPA'	0.385865243	2.247447955	0.05056417	16.37361266	1	330	12	6504	0.302114804	0.184162063	0	176	2	2035	0.999999999	0	91	2	1365	1	0	20	1	1230	1	1	17	4	993	0.085743409	0	26	3	881	1
'TCTN2'	0.385874263	2.240645763	0.050604528	16.1899321	1	330	12	6504	0.302114804	0.184162063	0	176	2	2035	0.999999999	0	91	1	1366	0.999999996	0	20	0	1231		1	17	2	995	0.05231472	0	26	7	877	0.999999998
'GEMIN5'	0.386148466	1.569811676	0.175696565	6.592594457	2	329	24	6492	0.604229607	0.368324125	1	175	10	2027	0.598976251	1	90	3	1364	0.22745321	0	20	3	1228	0.999999997	0	18	7	990	1	0	26	1	883	0.999999997
'OSBP2'	0.386167082	1.575152256	0.175331158	6.692614928	2	329	20	6496	0.604229607	0.306936771	2	174	11	2026	0.276977792	0	91	2	1365	1	0	20	1	1230	1	0	18	2	995	0.999999998	0	26	4	880	0.999999998
'MFN2'	0.386250682	1.558968163	0.176376527	6.407265526	2	329	29	6487	0.604229607	0.445058318	1	175	5	2032	0.39214092	1	90	7	1360	0.403609471	0	20	3	1228	0.999999997	0	18	9	988	0.999999999	0	26	5	879	0.999999997
'TEC'	0.386258415	2.237841036	0.05052376	16.0167107	1	330	14	6502	0.302114804	0.21485574	0	176	3	2034	1	0	91	0	1367		0	20	5	1226	0.999999998	1	17	3	994	0.069170782	0	26	3	881	1
'STXBP2'	0.386437313	1.574046698	0.17525025	6.690610028	2	329	19	6497	0.604229607	0.291589932	2	174	10	2027	0.246395876	0	91	4	1363	1	0	20	0	1231		0	18	2	995	0.999999998	0	26	3	881	1
'ELOVL7'	0.386536921	2.288392967	0.050190922	18.03758938	1	330	8	6508	0.302114804	0.122774708	0	176	2	2035	0.999999999	0	91	4	1363	1	0	20	0	1231		0	18	2	995	0.999999998	1	25	0	884	0.028571429
'AJUBA'	0.386815257	2.305662966	0.050036328	18.77093707	1	330	7	6509	0.302114804	0.10742787	1	175	2	2035	0.220209504	0	91	3	1364	1	0	20	0	1231		0	18	1	996	1	0	26	1	883	0.999999997
'COTL1'	0.386815257	2.305662966	0.050036328	18.77093707	1	330	7	6509	0.302114804	0.10742787	0	176	3	2034	1	1	90	2	1365	0.175912332	0	20	0	1231		0	18	1	996	1	0	26	1	883	0.999999997
'KCNK1'	0.387012098	2.278691007	0.05013507	17.6768187	1	330	9	6507	0.302114804	0.138121547	1	175	2	2035	0.220209504	0	91	2	1365	1	0	20	0	1231		0	18	3	994	0.999999995	0	26	2	882	1
'SLFNL1'	0.387012098	2.278691007	0.05013507	17.6768187	1	330	9	6507	0.302114804	0.138121547	1	175	2	2035	0.220209504	0	91	2	1365	1	0	20	0	1231		0	18	3	994	0.999999995	0	26	2	882	1
'RCN3'	0.387012098	2.278691007	0.05013507	17.6768187	1	330	9	6507	0.302114804	0.138121547	0	176	3	2034	1	0	91	2	1365	1	0	20	0	1231		0	18	3	994	0.999999995	1	25	1	883	0.056357064
'ZDHHC12'	0.387012098	2.278691007	0.05013507	17.6768187	1	330	9	6507	0.302114804	0.138121547	0	176	3	2034	1	1	90	1	1366	0.120973156	0	20	0	1231		0	18	3	994	0.999999995	0	26	2	882	1
'FLAD1'	0.387012098	2.278691007	0.05013507	17.6768187	1	330	9	6507	0.302114804	0.138121547	0	176	3	2034	1	1	90	1	1366	0.120973156	0	20	0	1231		0	18	3	994	0.999999995	0	26	2	882	1
'UGGT1'	0.38701278	1.571396016	0.175065998	6.668285662	2	329	20	6496	0.604229607	0.306936771	2	174	10	2027	0.246395876	0	91	4	1363	1	0	20	3	1228	0.999999997	0	18	1	996	1	0	26	2	882	1
'C3orf17'	0.387156445	2.324772223	0.049861707	19.6605445	1	330	6	6510	0.302114804	0.092081031	1	175	3	2034	0.282310468	0	91	2	1365	1	0	20	0	1231		0	18	0	997		0	26	1	883	0.999999997
'C14orf159'	0.387156445	2.324772223	0.049861707	19.6605445	1	330	6	6510	0.302114804	0.092081031	1	175	3	2034	0.282310468	0	91	2	1365	1	0	20	0	1231		0	18	0	997		0	26	1	883	0.999999997
'PNMT'	0.387156445	2.324772223	0.049861707	19.6605445	1	330	6	6510	0.302114804	0.092081031	0	176	4	2033	1	1	90	1	1366	0.120973156	0	20	0	1231		0	18	0	997		0	26	1	883	0.999999997
'STK38'	0.387359371	2.29679984	0.049957422	18.38683273	1	330	8	6508	0.302114804	0.122774708	1	175	3	2034	0.282310468	0	91	1	1366	0.999999996	0	20	0	1231		0	18	2	995	0.999999998	0	26	2	882	1
'CABLES2'	0.387769327	2.316758161	0.049760142	19.24190185	1	330	7	6509	0.302114804	0.10742787	1	175	4	2033	0.339491706	0	91	0	1367		0	20	0	1231		0	18	1	996	1	0	26	2	882	1
'XRCC3'	0.387893863	2.265928871	0.050013381	17.35840464	1	330	10	6506	0.302114804	0.153468386	0	176	3	2034	1	0	91	2	1365	1	1	19	2	1229	0.047236116	0	18	2	995	0.999999998	0	26	1	883	0.999999997
'AGPAT9'	0.388334391	1.553299208	0.175476243	6.405483147	2	329	27	6489	0.604229607	0.414364641	0	176	7	2030	1	2	89	4	1363	0.049025226	0	20	1	1230	1	0	18	4	993	0.999999998	0	26	11	873	0.999999999
'PRPF8'	0.389045841	1.555076972	0.174903507	6.467102848	2	329	26	6490	0.604229607	0.399017802	1	175	8	2029	0.526331522	1	90	5	1362	0.321159516	0	20	5	1226	0.999999998	0	18	6	991	0.999999996	0	26	2	882	1
'HPS6'	0.389332487	2.273705463	0.049657882	17.91826175	1	330	9	6507	0.302114804	0.138121547	1	175	3	2034	0.282310468	0	91	1	1366	0.999999996	0	20	2	1229	0.999999996	0	18	2	995	0.999999998	0	26	1	883	0.999999997
'PKP4'	0.389633887	1.55275294	0.1746982	6.452489114	2	329	27	6489	0.604229607	0.414364641	2	174	7	2030	0.156547952	0	91	6	1361	0.999999998	0	20	8	1223	0.999999998	0	18	5	992	1	0	26	1	883	0.999999997
'PPAPDC1B'	0.389705964	2.261542071	0.04965624	17.74622174	1	330	8	6508	0.302114804	0.122774708	1	175	2	2035	0.220209504	0	91	2	1365	1	0	20	0	1231		0	18	0	997		0	26	4	880	0.999999998
'WDR96'	0.389741123	2.29293401	0.04946292	18.7066479	1	330	8	6508	0.302114804	0.122774708	1	175	4	2033	0.339491706	0	91	0	1367		0	20	2	1229	0.999999996	0	18	1	996	1	0	26	1	883	0.999999997
'PPP2R3C'	0.389897795	2.272709132	0.049552495	18.17563809	1	330	8	6508	0.302114804	0.122774708	1	175	2	2035	0.220209504	0	91	3	1364	1	0	20	1	1230	1	0	18	2	995	0.999999998	0	26	0	884
'POLM'	0.390095696	2.247039315	0.049648805	17.18508014	1	330	10	6506	0.302114804	0.153468386	0	176	3	2034	1	1	90	1	1366	0.120973156	0	20	1	1230	1	0	18	4	993	0.999999998	0	26	1	883	0.999999997
'NEUROD1'	0.390226412	2.290597339	0.04938458	18.96121044	1	330	7	6509	0.302114804	0.10742787	1	175	3	2034	0.282310468	0	91	2	1365	1	0	20	1	1230	1	0	18	1	996	1	0	26	0	884
'ZNF471'	0.390430325	2.264001659	0.049477962	17.82222693	1	330	9	6507	0.302114804	0.138121547	1	175	3	2034	0.282310468	0	91	1	1366	0.999999996	0	20	1	1230	1	0	18	3	994	0.999999995	0	26	1	883	0.999999997
'ITGAL'	0.390617457	2.310428865	0.049197369	19.9192307	1	330	6	6510	0.302114804	0.092081031	1	175	4	2033	0.339491706	0	91	1	1366	0.999999996	0	20	1	1230	1	0	18	0	997		0	26	0	884
'ATP5A1'	0.390725295	2.240462426	0.049542379	16.96158409	1	330	11	6505	0.302114804	0.168815224	1	175	3	2034	0.282310468	0	91	0	1367		0	20	1	1230	1	0	18	5	992	1	0	26	2	882	1
'CEP70'	0.390747858	2.247466706	0.049514547	17.45508361	1	330	9	6507	0.302114804	0.138121547	0	176	2	2035	0.999999999	1	90	3	1364	0.22745321	0	20	0	1231		0	18	4	993	0.999999998	0	26	0	884
'TJP1'	0.390827359	2.282739177	0.049287787	18.58223478	1	330	8	6508	0.302114804	0.122774708	1	175	4	2033	0.339491706	0	91	0	1367		0	20	1	1230	1	0	18	2	995	0.999999998	0	26	1	883	0.999999997
'SH3BP5L'	0.391002533	2.263207163	0.049370852	18.0880134	1	330	8	6508	0.302114804	0.122774708	1	175	2	2035	0.220209504	0	91	3	1364	1	0	20	0	1231		0	18	3	994	0.999999995	0	26	0	884
'FSD2'	0.391319695	2.280638303	0.049207535	18.84564726	1	330	7	6509	0.302114804	0.10742787	1	175	3	2034	0.282310468	0	91	2	1365	1	0	20	0	1231		0	18	2	995	0.999999998	0	26	0	884
'KRT19'	0.391409037	1.554996445	0.173459477	6.580851849	2	329	21	6495	0.604229607	0.32228361	1	175	11	2026	0.999999997	0	91	4	1363	1	0	20	0	1231		1	17	5	992	0.102037091	0	26	1	883	0.999999997
'BAG5'	0.391544975	2.254826471	0.049293451	17.75391144	1	330	9	6507	0.302114804	0.138121547	0	176	4	2033	1	1	90	0	1367	0.062414266	0	20	0	1231		0	18	4	993	0.999999998	0	26	1	883	0.999999997
'ANKRD31'	0.391603707	2.228324151	0.04942296	16.6850961	1	330	12	6504	0.302114804	0.184162063	1	175	3	2034	0.282310468	0	91	0	1367		0	20	4	1227	0.999999997	0	18	4	993	0.999999998	0	26	1	883	0.999999997
'APOA1'	0.391699209	2.299917556	0.049024998	19.76605934	1	330	6	6510	0.302114804	0.092081031	1	175	4	2033	0.339491706	0	91	1	1366	0.999999996	0	20	0	1231		0	18	1	996	1	0	26	0	884
'TAF6L'	0.391699209	2.299917556	0.049024998	19.76605934	1	330	6	6510	0.302114804	0.092081031	0	176	5	2032	0.999999998	1	90	0	1367	0.062414266	0	20	0	1231		0	18	1	996	1	0	26	0	884
'TTC37'	0.392047484	1.550677821	0.173353753	6.529179315	2	329	22	6494	0.604229607	0.337630448	2	174	10	2027	0.246395876	0	91	3	1364	1	0	20	2	1229	0.999999996	0	18	3	994	0.999999995	0	26	4	880	0.999999998
'AP2A1'	0.392140919	2.32091223	0.048823684	20.90663724	1	330	5	6511	0.302114804	0.076734193	1	175	5	2032	0.39214092	0	91	0	1367		0	20	0	1231		0	18	0	997		0	26	0	884
'ARG1'	0.392429018	2.242466173	0.049173012	17.43441098	1	330	10	6506	0.302114804	0.153468386	1	175	3	2034	0.282310468	0	91	1	1366	0.999999996	0	20	3	1228	0.999999997	0	18	3	994	0.999999995	0	26	0	884
'RNF168'	0.392429018	2.242466173	0.049173012	17.43441098	1	330	10	6506	0.302114804	0.153468386	1	175	3	2034	0.282310468	0	91	1	1366	0.999999996	0	20	3	1228	0.999999997	0	18	3	994	0.999999995	0	26	0	884
'MPZL3'	0.392504305	1.551495273	0.173039674	6.574393945	2	329	19	6497	0.604229607	0.291589932	2	174	9	2028	0.215956032	0	91	6	1361	0.999999998	0	20	0	1231		0	18	2	995	0.999999998	0	26	2	882	1
'COPG1'	0.392656755	2.19112338	0.049437219	15.87119591	1	330	12	6504	0.302114804	0.184162063	0	176	2	2035	0.999999999	0	91	2	1365	1	0	20	1	1230	1	0	18	4	993	0.999999998	1	25	3	881	0.10965351
'ADAM7'	0.392656755	2.19112338	0.049437219	15.87119591	1	330	12	6504	0.302114804	0.184162063	0	176	2	2035	0.999999999	1	90	1	1366	0.120973156	0	20	1	1230	1	0	18	4	993	0.999999998	0	26	4	880	0.999999998
'FHL5'	0.392704079	2.228957545	0.049201821	17.16335532	1	330	9	6507	0.302114804	0.138121547	1	175	2	2035	0.220209504	0	91	2	1365	1	0	20	1	1230	1	0	18	1	996	1	0	26	3	881	1
'FBXO25'	0.393000656	2.240204733	0.049084879	17.84746555	1	330	7	6509	0.302114804	0.10742787	1	175	0	2037	0.079530049	0	91	6	1361	0.999999998	0	20	0	1231		0	18	0	997		0	26	1	883	0.999999997
'ERMP1'	0.393600207	2.244381193	0.048931011	18.07654191	1	330	7	6509	0.302114804	0.10742787	0	176	3	2034	1	1	90	2	1365	0.175912332	0	20	0	1231		0	18	0	997		0	26	2	882	1
'SEMA4B'	0.393600207	2.244381193	0.048931011	18.07654191	1	330	7	6509	0.302114804	0.10742787	0	176	3	2034	1	1	90	2	1365	0.175912332	0	20	0	1231		0	18	0	997		0	26	2	882	1
'HS2ST1'	0.39379292	2.219722871	0.049026125	17.07253583	1	330	9	6507	0.302114804	0.138121547	0	176	3	2034	1	0	91	2	1365	1	0	20	0	1231		1	17	1	996	0.035170665	0	26	3	881	1
'LDLRAD3'	0.393838287	1.536922847	0.173216279	6.366909279	2	329	26	6490	0.604229607	0.399017802	2	174	7	2030	0.156547952	0	91	4	1363	1	0	20	2	1229	0.999999996	0	18	2	995	0.999999998	0	26	11	873	0.999999999
'NELL2'	0.393880615	0	0	2.613221794	0	331	23	6493	0	0.352977287	0	176	14	2023	0.619797272	0	91	3	1364	1	0	20	0	1231		0	18	3	994	0.999999995	0	26	3	881	1
'SLC25A26'	0.393889506	0	0	2.649378156	0	331	22	6494	0	0.337630448	0	176	12	2025	0.615366864	0	91	6	1361	0.999999998	0	20	0	1231		0	18	2	995	0.999999998	0	26	2	882	1
'PLD2'	0.393901801	0	0	2.671792518	0	331	23	6493	0	0.352977287	0	176	13	2024	0.616444514	0	91	3	1364	1	0	20	0	1231		0	18	1	996	1	0	26	6	878	1
'EMR2'	0.393946159	0	0	2.558622913	0	331	24	6492	0	0.368324125	0	176	16	2021	0.63190438	0	91	1	1366	0.999999996	0	20	1	1230	1	0	18	5	992	1	0	26	1	883	0.999999997
'PBX4'	0.394325602	2.208790801	0.048973384	16.72192123	1	330	11	6505	0.302114804	0.168815224	0	176	3	2034	1	1	90	1	1366	0.120973156	0	20	1	1230	1	0	18	6	991	0.999999996	0	26	0	884
'RDH12'	0.394362822	1.538943818	0.172755512	6.428849039	2	329	23	6493	0.604229607	0.352977287	1	175	9	2028	0.56415623	0	91	5	1362	1	0	20	1	1230	1	0	18	3	994	0.999999995	1	25	5	879	0.160049252
'NAGA'	0.394516647	0	0	2.67823568	0	331	27	6489	0	0.414364641	0	176	13	2024	0.616444514	0	91	2	1365	1	0	20	5	1226	0.999999998	0	18	3	994	0.999999995	0	26	4	880	0.999999998
'MPEG1'	0.39454005	0	0	2.729075155	0	331	25	6491	0	0.383670964	0	176	12	2025	0.615366864	0	91	3	1364	1	0	20	1	1230	1	0	18	3	994	0.999999995	0	26	6	878	1
'LTV1'	0.394676625	0	0	2.71847577	0	331	24	6492	0	0.368324125	0	176	10	2027	1	0	91	7	1360	0.999999999	0	20	1	1230	1	0	18	3	994	0.999999995	0	26	3	881	1
'PAX3'	0.394721495	0	0	2.596777514	0	331	26	6490	0	0.399017802	0	176	13	2024	0.616444514	0	91	4	1363	1	0	20	4	1227	0.999999997	0	18	4	993	0.999999998	0	26	1	883	0.999999997
'C8B'	0.394768377	0	0	2.795954441	0	331	25	6491	0	0.383670964	0	176	11	2026	1	0	91	5	1362	1	0	20	3	1228	0.999999997	0	18	5	992	1	0	26	1	883	0.999999997
'ADAMTS3'	0.394769327	0	0	2.679400713	0	331	24	6492	0	0.368324125	0	176	9	2028	0.999999998	0	91	9	1358	0.999999996	0	20	0	1231		0	18	4	993	0.999999998	0	26	2	882	1
'SLC24A1'	0.394886644	0	0	2.738029464	0	331	25	6491	0	0.383670964	0	176	11	2026	1	0	91	4	1363	1	0	20	0	1231		0	18	3	994	0.999999995	0	26	7	877	0.999999998
'TCTN3'	0.394957589	0	0	2.622658645	0	331	24	6492	0	0.368324125	0	176	10	2027	1	0	91	8	1359	1	0	20	0	1231		0	18	3	994	0.999999995	0	26	3	881	1
'EDAR'	0.394997376	1.536755287	0.172521192	6.419193069	2	329	23	6493	0.604229607	0.352977287	0	176	10	2027	1	1	90	4	1363	0.275803802	0	20	0	1231		0	18	4	993	0.999999998	1	25	5	879	0.160049252
'PNLIPRP1'	0.395153185	0	0	2.709710479	0	331	26	6490	0	0.399017802	0	176	10	2027	1	0	91	6	1361	0.999999998	0	20	0	1231		0	18	6	991	0.999999996	0	26	4	880	0.999999998
'TULP3'	0.395154504	0	0	2.762146828	0	331	27	6489	0	0.414364641	0	176	11	2026	1	0	91	4	1363	1	0	20	2	1229	0.999999996	0	18	7	990	1	0	26	3	881	1
'PANK2'	0.39518677	0	0	2.565447133	0	331	26	6490	0	0.399017802	0	176	13	2024	0.616444514	0	91	4	1363	1	0	20	1	1230	1	0	18	6	991	0.999999996	0	26	2	882	1
'CYP3A5'	0.39544423	0	0	2.640304021	0	331	26	6490	0	0.399017802	0	176	8	2029	0.999999998	0	91	10	1357	0.999999999	0	20	0	1231		0	18	6	991	0.999999996	0	26	2	882	1
'XPNPEP3'	0.395467798	0	0	2.622737945	0	331	27	6489	0	0.414364641	0	176	11	2026	1	0	91	5	1362	1	0	20	2	1229	0.999999996	0	18	4	993	0.999999998	0	26	5	879	0.999999997
'WASL'	0.395507054	0	0	2.696846199	0	331	27	6489	0	0.414364641	0	176	10	2027	1	0	91	5	1362	1	0	20	0	1231		0	18	5	992	1	0	26	7	877	0.999999998
'VPS4A'	0.39572572	2.197965831	0.048743797	16.67061776	1	330	10	6506	0.302114804	0.153468386	0	176	3	2034	1	0	91	2	1365	1	0	20	2	1229	0.999999996	0	18	2	995	0.999999998	1	25	1	883	0.056357064
'EPB41L5'	0.395801514	0	0	2.574707198	0	331	27	6489	0	0.414364641	0	176	11	2026	1	0	91	6	1361	0.999999998	0	20	1	1230	1	0	18	6	991	0.999999996	0	26	3	881	1
'NSMAF'	0.395834348	0	0	2.78304579	0	331	26	6490	0	0.399017802	0	176	8	2029	0.999999998	0	91	8	1359	1	0	20	0	1231		0	18	6	991	0.999999996	0	26	4	880	0.999999998
'ABCA7'	0.395901073	0	0	2.65791421	0	331	28	6488	0	0.429711479	0	176	9	2028	0.999999998	0	91	7	1360	0.999999999	0	20	3	1228	0.999999997	0	18	4	993	0.999999998	0	26	5	879	0.999999997
'EP300'	0.395991045	0	0	2.584075122	0	331	28	6488	0	0.429711479	0	176	11	2026	1	0	91	5	1362	1	0	20	1	1230	1	0	18	6	991	0.999999996	0	26	5	879	0.999999997
'RASAL2'	0.396078831	2.214155662	0.04857238	17.28612053	1	330	9	6507	0.302114804	0.138121547	0	176	4	2033	1	1	90	0	1367	0.062414266	0	20	2	1229	0.999999996	0	18	1	996	1	0	26	2	882	1
'CHRNA3'	0.396084693	0	0	2.745513982	0	331	30	6486	0	0.460405157	0	176	10	2027	1	0	91	4	1363	1	0	20	6	1225	1	0	18	5	992	1	0	26	5	879	0.999999997
'TRPV2'	0.39608695	0	0	2.523827655	0	331	27	6489	0	0.414364641	0	176	12	2025	0.615366864	0	91	6	1361	0.999999998	0	20	2	1229	0.999999996	0	18	7	990	1	0	26	0	884
'SLC6A7'	0.396090508	0	0	2.552800409	0	331	26	6490	0	0.399017802	0	176	10	2027	1	0	91	8	1359	1	0	20	0	1231		0	18	5	992	1	0	26	3	881	1
'NAT10'	0.396270132	0	0	2.62173953	0	331	29	6487	0	0.445058318	0	176	9	2028	0.999999998	0	91	7	1360	0.999999999	0	20	3	1228	0.999999997	0	18	5	992	1	0	26	5	879	0.999999997
'AGXT'	0.396358192	0	0	2.538862878	0	331	26	6490	0	0.399017802	0	176	10	2027	1	0	91	8	1359	1	0	20	2	1229	0.999999996	0	18	2	995	0.999999998	0	26	4	880	0.999999998
'CFHR5'	0.396456294	2.167225269	0.048782975	15.85552288	1	330	11	6505	0.302114804	0.168815224	0	176	2	2035	0.999999999	1	90	1	1366	0.120973156	0	20	0	1231		0	18	2	995	0.999999998	0	26	6	878	1
'PTCHD3'	0.396499719	0	0	2.606216323	0	331	31	6485	0	0.475751995	0	176	7	2030	1	0	91	10	1357	0.999999999	0	20	0	1231		0	18	13	984	1	0	26	1	883	0.999999997
'SLC10A1'	0.396708766	0	0	2.603154527	0	331	30	6486	0	0.460405157	0	176	9	2028	0.999999998	0	91	6	1361	0.999999998	0	20	1	1230	1	0	18	6	991	0.999999996	0	26	8	876	1
'SGSM3'	0.396812065	2.189056168	0.048570454	16.58835656	1	330	10	6506	0.302114804	0.153468386	1	175	2	2035	0.220209504	0	91	2	1365	1	0	20	1	1230	1	0	18	3	994	0.999999995	0	26	2	882	1
'ERCC3'	0.396847511	0	0	2.520416399	0	331	28	6488	0	0.429711479	0	176	11	2026	1	0	91	6	1361	0.999999998	0	20	1	1230	1	0	18	6	991	0.999999996	0	26	4	880	0.999999998
'TTLL1'	0.396954104	2.229331701	0.048313458	18.22061717	1	330	7	6509	0.302114804	0.10742787	1	175	3	2034	0.282310468	0	91	2	1365	1	0	20	1	1230	1	0	18	0	997		0	26	1	883	0.999999997
'NVL'	0.39698923	0	0	2.598857368	0	331	32	6484	0	0.491098834	0	176	8	2029	0.999999998	0	91	8	1359	1	0	20	5	1226	0.999999998	0	18	8	989	0.999999998	0	26	3	881	1
'SLC22A2'	0.397065498	0	0	2.527680587	0	331	28	6488	0	0.429711479	0	176	7	2030	1	0	91	12	1355	1	0	20	3	1228	0.999999997	0	18	4	993	0.999999998	0	26	2	882	1
'LMNA'	0.397068875	0	0	2.509662525	0	331	28	6488	0	0.429711479	0	176	10	2027	1	0	91	8	1359	1	0	20	1	1230	1	0	18	7	990	1	0	26	2	882	1
'BBS7'	0.397226632	0	0	2.627140233	0	331	32	6484	0	0.491098834	0	176	7	2030	1	0	91	8	1359	1	0	20	3	1228	0.999999997	0	18	7	990	1	0	26	7	877	0.999999998
'RP1'	0.397244998	0	0	2.499416734	0	331	27	6489	0	0.414364641	0	176	10	2027	1	0	91	8	1359	1	0	20	0	1231		0	18	5	992	1	0	26	4	880	0.999999998
'KCNJ16'	0.397403062	0	0	2.565852676	0	331	33	6483	0	0.506445672	0	176	9	2028	0.999999998	0	91	6	1361	0.999999998	0	20	2	1229	0.999999996	0	18	11	986	1	0	26	5	879	0.999999997
'ITGAD'	0.397427237	0	0	2.734961361	0	331	32	6484	0	0.491098834	0	176	6	2031	1	0	91	8	1359	1	0	20	4	1227	0.999999997	0	18	6	991	0.999999996	0	26	8	876	1
'SCYL1'	0.397437549	2.188955549	0.048447954	16.81172596	1	330	9	6507	0.302114804	0.138121547	1	175	1	2036	0.152768165	0	91	4	1363	1	0	20	0	1231		0	18	3	994	0.999999995	0	26	1	883	0.999999997
'POSTN'	0.397510264	0	0	2.651393171	0	331	34	6482	0	0.521792511	0	176	7	2030	1	0	91	7	1360	0.999999999	0	20	5	1226	0.999999998	0	18	8	989	0.999999998	0	26	7	877	0.999999998
'INPP5J'	0.397524452	1.518973812	0.172239488	6.214465989	2	329	31	6485	0.604229607	0.475751995	0	176	7	2030	1	0	91	6	1361	0.999999998	0	20	2	1229	0.999999996	1	17	10	987	0.179473854	1	25	6	878	0.184207126
'PLIN2'	0.397700193	2.203558065	0.048306981	17.39780272	1	330	8	6508	0.302114804	0.122774708	1	175	2	2035	0.220209504	0	91	3	1364	1	0	20	0	1231		0	18	2	995	0.999999998	0	26	1	883	0.999999997
'OLFM3'	0.397700193	2.203558065	0.048306981	17.39780272	1	330	8	6508	0.302114804	0.122774708	1	175	2	2035	0.220209504	0	91	3	1364	1	0	20	0	1231		0	18	2	995	0.999999998	0	26	1	883	0.999999997
'LIG4'	0.397834335	0	0	2.49126188	0	331	29	6487	0	0.445058318	0	176	9	2028	0.999999998	0	91	9	1358	0.999999996	0	20	2	1229	0.999999996	0	18	6	991	0.999999996	0	26	3	881	1
'KCNH8'	0.397912307	0	0	2.46701792	0	331	29	6487	0	0.445058318	0	176	12	2025	0.615366864	0	91	5	1362	1	0	20	4	1227	0.999999997	0	18	4	993	0.999999998	0	26	4	880	0.999999998
'ADAM32'	0.398024607	2.219660227	0.048147242	18.09644127	1	330	7	6509	0.302114804	0.10742787	1	175	3	2034	0.282310468	0	91	2	1365	1	0	20	0	1231		0	18	1	996	1	0	26	1	883	0.999999997
'SERPINB2'	0.398024607	2.219660227	0.048147242	18.09644127	1	330	7	6509	0.302114804	0.10742787	1	175	3	2034	0.282310468	0	91	2	1365	1	0	20	0	1231		0	18	1	996	1	0	26	1	883	0.999999997
'SLC30A9'	0.398024607	2.219660227	0.048147242	18.09644127	1	330	7	6509	0.302114804	0.10742787	1	175	3	2034	0.282310468	0	91	2	1365	1	0	20	0	1231		0	18	1	996	1	0	26	1	883	0.999999997
'RAB38'	0.398024607	2.219660227	0.048147242	18.09644127	1	330	7	6509	0.302114804	0.10742787	0	176	4	2033	1	1	90	1	1366	0.120973156	0	20	0	1231		0	18	1	996	1	0	26	1	883	0.999999997
'TNFRSF1A'	0.398245384	2.195908997	0.048230187	17.10390919	1	330	9	6507	0.302114804	0.138121547	0	176	4	2033	1	0	91	1	1366	0.999999996	0	20	0	1231		0	18	3	994	0.999999995	1	25	1	883	0.056357064
'GPRC6A'	0.398355508	0	0	2.488583038	0	331	32	6484	0	0.491098834	0	176	10	2027	1	0	91	6	1361	0.999999998	0	20	3	1228	0.999999997	0	18	8	989	0.999999998	0	26	5	879	0.999999997
'NTRK1'	0.398376454	0	0	2.717156204	0	331	38	6478	0	0.583179865	0	176	5	2032	0.999999998	0	91	8	1359	1	0	20	7	1224	0.999999997	0	18	13	984	1	0	26	5	879	0.999999997
'NBPF3'	0.398410652	2.23740794	0.047969123	18.94101029	1	330	6	6510	0.302114804	0.092081031	1	175	4	2033	0.339491706	0	91	1	1366	0.999999996	0	20	0	1231		0	18	0	997		0	26	1	883	0.999999997
'FSTL4'	0.398410652	2.23740794	0.047969123	18.94101029	1	330	6	6510	0.302114804	0.092081031	1	175	4	2033	0.339491706	0	91	1	1366	0.999999996	0	20	0	1231		0	18	0	997		0	26	1	883	0.999999997
'SPG11'	0.398455527	0	0	2.469813124	0	331	30	6486	0	0.460405157	0	176	10	2027	1	0	91	7	1360	0.999999999	0	20	2	1229	0.999999996	0	18	6	991	0.999999996	0	26	5	879	0.999999997
'NEK8'	0.398483771	0	0	2.422371689	0	331	26	6490	0	0.399017802	0	176	13	2024	0.616444514	0	91	5	1362	1	0	20	0	1231		0	18	3	994	0.999999995	0	26	5	879	0.999999997
'SPARCL1'	0.398596773	2.19228184	0.048184812	17.11798716	1	330	9	6507	0.302114804	0.138121547	0	176	3	2034	1	1	90	2	1365	0.175912332	0	20	3	1228	0.999999997	0	18	1	996	1	0	26	0	884
'ARSK'	0.398765136	0	0	2.461683112	0	331	32	6484	0	0.491098834	0	176	11	2026	1	0	91	5	1362	1	0	20	4	1227	0.999999997	0	18	7	990	1	0	26	5	879	0.999999997
'SLC5A1'	0.398952462	0	0	2.431043896	0	331	31	6485	0	0.475751995	0	176	13	2024	0.616444514	0	91	3	1364	1	0	20	3	1228	0.999999997	0	18	7	990	1	0	26	5	879	0.999999997
'DOCK5'	0.398982993	0	0	2.474110881	0	331	33	6483	0	0.506445672	0	176	6	2031	1	0	91	12	1355	1	0	20	2	1229	0.999999996	0	18	11	986	1	0	26	2	882	1
'ATP11A'	0.399171912	0	0	2.467325971	0	331	34	6482	0	0.521792511	0	176	8	2029	0.999999998	0	91	9	1358	0.999999996	0	20	4	1227	0.999999997	0	18	11	986	1	0	26	2	882	1
'FUT10'	0.399271896	0	0	2.410725944	0	331	27	6489	0	0.414364641	0	176	11	2026	1	0	91	8	1359	1	0	20	0	1231		0	18	5	992	1	0	26	3	881	1
'ITIH4'	0.399638132	2.101820848	0.048542484	14.40977811	1	330	16	6500	0.302114804	0.245549417	0	176	0	2037		0	91	4	1363	1	1	19	7	1224	0.121286337	0	18	2	995	0.999999998	0	26	3	881	1
'REG1B'	0.399644266	2.14642587	0.048252492	15.82946656	1	330	10	6506	0.302114804	0.153468386	0	176	0	2037		1	90	5	1362	0.321159516	0	20	0	1231		0	18	2	995	0.999999998	0	26	3	881	1
'PRF1'	0.399669188	0	0	2.44158587	0	331	34	6482	0	0.521792511	0	176	11	2026	1	0	91	3	1364	1	0	20	4	1227	0.999999997	0	18	5	992	1	0	26	11	873	0.999999999
'MAS1'	0.399814635	2.158682332	0.048141983	16.28712441	1	330	9	6507	0.302114804	0.138121547	0	176	1	2036	1	1	90	4	1363	0.275803802	0	20	0	1231		0	18	1	996	1	0	26	3	881	1
'ABI1'	0.400046644	2.172207484	0.048012512	16.82566193	1	330	8	6508	0.302114804	0.122774708	0	176	2	2035	0.999999999	1	90	3	1364	0.22745321	0	20	0	1231		0	18	0	997		0	26	3	881	1
'FGD2'	0.400141743	0	0	2.389554372	0	331	31	6485	0	0.475751995	0	176	13	2024	0.616444514	0	91	4	1363	1	0	20	2	1229	0.999999996	0	18	9	988	0.999999999	0	26	3	881	1
'ACOX3'	0.400165299	0	0	2.444813297	0	331	36	6480	0	0.552486188	0	176	8	2029	0.999999998	0	91	8	1359	1	0	20	4	1227	0.999999997	0	18	12	985	0.999999998	0	26	4	880	0.999999998
'RAB4A'	0.40022932	2.149852223	0.048106921	16.00743185	1	330	10	6506	0.302114804	0.153468386	0	176	2	2035	0.999999999	0	91	3	1364	1	0	20	0	1231		1	17	1	996	0.035170665	0	26	4	880	0.999999998
'MRPL15'	0.40022932	2.149852223	0.048106921	16.00743185	1	330	10	6506	0.302114804	0.153468386	0	176	2	2035	0.999999999	1	90	2	1365	0.175912332	0	20	0	1231		0	18	2	995	0.999999998	0	26	4	880	0.999999998
'SGCZ'	0.400501727	2.129881271	0.048173907	15.36819636	1	330	12	6504	0.302114804	0.184162063	0	176	2	2035	0.999999999	0	91	2	1365	1	0	20	0	1231		1	17	3	994	0.069170782	0	26	5	879	0.999999997
'TSSK3'	0.400528912	2.164062475	0.047956022	16.53580699	1	330	9	6507	0.302114804	0.138121547	1	175	2	2035	0.220209504	0	91	2	1365	1	0	20	0	1231		0	18	1	996	1	0	26	4	880	0.999999998
'MYPN'	0.400528912	2.164062475	0.047956022	16.53580699	1	330	9	6507	0.302114804	0.138121547	0	176	3	2034	1	1	90	1	1366	0.120973156	0	20	0	1231		0	18	1	996	1	0	26	4	880	0.999999998
'HLTF'	0.400536707	0	0	2.370210682	0	331	27	6489	0	0.414364641	0	176	12	2025	0.615366864	0	91	7	1360	0.999999999	0	20	2	1229	0.999999996	0	18	2	995	0.999999998	0	26	4	880	0.999999998
'CPZ'	0.400546172	0	0	2.501397178	0	331	44	6472	0	0.675260896	0	176	5	2032	0.999999998	0	91	7	1360	0.999999999	0	20	4	1227	0.999999997	0	18	19	978	0.999999999	0	26	9	875	1
'DNMBP'	0.400954527	2.152137009	0.047936273	16.120594	1	330	11	6505	0.302114804	0.168815224	0	176	3	2034	1	0	91	2	1365	1	0	20	1	1230	1	0	18	5	992	1	1	25	0	884	0.028571429
'CASP10'	0.400954527	2.152137009	0.047936273	16.120594	1	330	11	6505	0.302114804	0.168815224	0	176	3	2034	1	0	91	2	1365	1	0	20	1	1230	1	0	18	5	992	1	1	25	0	884	0.028571429
'DHX33'	0.401050795	2.189185291	0.047699106	17.5435798	1	330	8	6508	0.302114804	0.122774708	0	176	4	2033	1	0	91	2	1365	1	1	19	0	1231	0.01598721	0	18	2	995	0.999999998	0	26	0	884
'HADHA'	0.401097519	0	0	2.351767387	0	331	28	6488	0	0.429711479	0	176	13	2024	0.616444514	0	91	6	1361	0.999999998	0	20	3	1228	0.999999997	0	18	4	993	0.999999998	0	26	2	882	1
'IRAK2'	0.401136823	0	0	2.35061307	0	331	25	6491	0	0.383670964	0	176	10	2027	1	0	91	11	1356	1	0	20	0	1231		0	18	1	996	1	0	26	3	881	1
'KSR1'	0.401174016	2.158464247	0.047848619	16.34747781	1	330	10	6506	0.302114804	0.153468386	0	176	4	2033	1	0	91	0	1367		0	20	0	1231		1	17	1	996	0.035170665	0	26	5	879	0.999999997
'ERAP1'	0.401272474	2.166571912	0.047780015	16.64274403	1	330	10	6506	0.302114804	0.153468386	0	176	4	2033	1	0	91	1	1366	0.999999996	0	20	1	1230	1	1	17	3	994	0.069170782	0	26	1	883	0.999999997
'SLC22A15'	0.401349026	2.111344434	0.04810594	14.80005833	1	330	16	6500	0.302114804	0.245549417	1	175	2	2035	0.220209504	0	91	0	1367		0	20	5	1226	0.999999998	0	18	7	990	1	0	26	2	882	1
'GUCY2D'	0.401464166	0	0	2.373167072	0	331	30	6486	0	0.460405157	0	176	8	2029	0.999999998	0	91	11	1356	1	0	20	1	1230	1	0	18	5	992	1	0	26	5	879	0.999999997
'KIF3B'	0.401651749	2.182436681	0.047605622	17.25737391	1	330	9	6507	0.302114804	0.138121547	1	175	4	2033	0.339491706	0	91	0	1367		0	20	1	1230	1	0	18	3	994	0.999999995	0	26	1	883	0.999999997
'EHBP1'	0.401834503	2.165597246	0.047680111	16.85380454	1	330	9	6507	0.302114804	0.138121547	1	175	2	2035	0.220209504	0	91	3	1364	1	0	20	0	1231		0	18	4	993	0.999999998	0	26	0	884
'LIPI'	0.401834503	2.165597246	0.047680111	16.85380454	1	330	9	6507	0.302114804	0.138121547	1	175	2	2035	0.220209504	0	91	3	1364	1	0	20	0	1231		0	18	4	993	0.999999998	0	26	0	884
'FOLR2'	0.401834503	2.165597246	0.047680111	16.85380454	1	330	9	6507	0.302114804	0.138121547	1	175	2	2035	0.220209504	0	91	3	1364	1	0	20	0	1231		0	18	4	993	0.999999998	0	26	0	884
'MSMO1'	0.402135337	2.18031155	0.047530762	17.45999877	1	330	8	6508	0.302114804	0.122774708	0	176	4	2033	1	1	90	1	1366	0.120973156	0	20	0	1231		0	18	3	994	0.999999995	0	26	0	884
'LAMC2'	0.402378002	2.158378136	0.047604735	16.59362972	1	330	10	6506	0.302114804	0.153468386	0	176	4	2033	1	1	90	0	1367	0.062414266	0	20	0	1231		0	18	5	992	1	0	26	1	883	0.999999997
'NEUROG3'	0.402378002	2.158378136	0.047604735	16.59362972	1	330	10	6506	0.302114804	0.153468386	0	176	4	2033	1	0	91	1	1366	0.999999996	0	20	0	1231		1	17	4	993	0.085743409	0	26	1	883	0.999999997
'ITGA7'	0.402454699	0	0	2.353531469	0	331	35	6481	0	0.537139349	0	176	10	2027	1	0	91	7	1360	0.999999999	0	20	1	1230	1	0	18	14	983	0.999999999	0	26	3	881	1
'DLX3'	0.402497448	2.196507832	0.047363379	18.18346374	1	330	7	6509	0.302114804	0.10742787	1	175	4	2033	0.339491706	0	91	1	1366	0.999999996	0	20	0	1231		0	18	2	995	0.999999998	0	26	0	884
'FLCN'	0.402513636	0	0	2.313108463	0	331	27	6489	0	0.414364641	0	176	14	2023	0.619797272	0	91	5	1362	1	0	20	1	1230	1	0	18	3	994	0.999999995	0	26	4	880	0.999999998
'MAT1A'	0.402678764	2.12325746	0.047761407	15.46654363	1	330	12	6504	0.302114804	0.184162063	0	176	3	2034	1	0	91	1	1366	0.999999996	0	20	2	1229	0.999999996	1	17	2	995	0.05231472	0	26	4	880	0.999999998
'RAP1GAP2'	0.402678764	2.12325746	0.047761407	15.46654363	1	330	12	6504	0.302114804	0.184162063	0	176	3	2034	1	0	91	1	1366	0.999999996	0	20	2	1229	0.999999996	1	17	2	995	0.05231472	0	26	4	880	0.999999998
'PSMC1'	0.40274588	2.173842171	0.047434769	17.19121502	1	330	9	6507	0.302114804	0.138121547	1	175	4	2033	0.339491706	0	91	0	1367		0	20	0	1231		0	18	4	993	0.999999998	0	26	1	883	0.999999997
'DSEL'	0.403469988	2.102380815	0.047739374	14.99599458	1	330	13	6503	0.302114804	0.199508901	0	176	2	2035	0.999999999	1	90	1	1366	0.120973156	0	20	1	1230	1	0	18	5	992	1	0	26	4	880	0.999999998
'NFE2L1'	0.40348448	2.134777594	0.047528975	16.05806271	1	330	10	6506	0.302114804	0.153468386	1	175	2	2035	0.220209504	0	91	2	1365	1	0	20	1	1230	1	0	18	2	995	0.999999998	0	26	3	881	1
'TRAM2'	0.40348448	2.134777594	0.047528975	16.05806271	1	330	10	6506	0.302114804	0.153468386	1	175	2	2035	0.220209504	0	91	2	1365	1	0	20	1	1230	1	0	18	2	995	0.999999998	0	26	3	881	1
'KCND2'	0.40348448	2.134777594	0.047528975	16.05806271	1	330	10	6506	0.302114804	0.153468386	0	176	3	2034	1	0	91	2	1365	1	0	20	1	1230	1	0	18	2	995	0.999999998	1	25	2	882	0.083377677
'RAB27B'	0.40348448	2.134777594	0.047528975	16.05806271	1	330	10	6506	0.302114804	0.153468386	0	176	3	2034	1	1	90	1	1366	0.120973156	0	20	1	1230	1	0	18	2	995	0.999999998	0	26	3	881	1
'ABLIM3'	0.403531402	2.081983227	0.04786022	14.35380137	1	330	16	6500	0.302114804	0.245549417	1	175	1	2036	0.152768165	0	91	1	1366	0.999999996	0	20	5	1226	0.999999998	0	18	5	992	1	0	26	4	880	0.999999998
'TRPA1'	0.403629581	0	0	2.356743434	0	331	40	6476	0	0.613873542	0	176	7	2030	1	0	91	9	1358	0.999999996	0	20	11	1220	0.999999998	0	18	8	989	0.999999998	0	26	5	879	0.999999997
'ACADS'	0.403860379	0	0	2.340806843	0	331	37	6479	0	0.567833026	0	176	8	2029	0.999999998	0	91	8	1359	1	0	20	3	1228	0.999999997	0	18	10	987	1	0	26	8	876	1
'TOE1'	0.403968271	2.157207772	0.047305615	17.16764178	1	330	7	6509	0.302114804	0.10742787	0	176	2	2035	0.999999999	1	90	4	1363	0.275803802	0	20	0	1231		0	18	0	997		0	26	1	883	0.999999997
'KLHL40'	0.404288318	2.113567875	0.047502765	15.52895091	1	330	11	6505	0.302114804	0.168815224	0	176	2	2035	0.999999999	0	91	3	1364	1	0	20	0	1231		1	17	3	994	0.069170782	0	26	3	881	1
'CPVL'	0.404288629	0	0	2.272036753	0	331	29	6487	0	0.445058318	0	176	16	2021	0.63190438	0	91	2	1365	1	0	20	0	1231		0	18	7	990	1	0	26	4	880	0.999999998
'FSCN2'	0.404291347	2.091695243	0.047640257	14.77562143	1	330	14	6502	0.302114804	0.21485574	0	176	2	2035	0.999999999	0	91	2	1365	1	0	20	4	1227	0.999999997	0	18	4	993	0.999999998	1	25	2	882	0.083377677
'ADH7'	0.404354095	2.147854646	0.047279147	16.79056138	1	330	8	6508	0.302114804	0.122774708	0	176	3	2034	1	0	91	3	1364	1	0	20	0	1231		0	18	1	996	1	1	25	1	883	0.056357064
'MOCS1'	0.404606342	0	0	2.269953281	0	331	28	6488	0	0.429711479	0	176	14	2023	0.619797272	0	91	6	1361	0.999999998	0	20	2	1229	0.999999996	0	18	5	992	1	0	26	1	883	0.999999997
'TGFB1'	0.404685524	2.162560796	0.047122901	17.44086614	1	330	7	6509	0.302114804	0.10742787	1	175	3	2034	0.282310468	0	91	2	1365	1	0	20	0	1231		0	18	0	997		0	26	2	882	1
'WDR65'	0.404685524	2.162560796	0.047122901	17.44086614	1	330	7	6509	0.302114804	0.10742787	1	175	3	2034	0.282310468	0	91	2	1365	1	0	20	0	1231		0	18	0	997		0	26	2	882	1
'CNNM4'	0.40540185	2.115512926	0.047259076	15.73064195	1	330	11	6505	0.302114804	0.168815224	1	175	2	2035	0.220209504	0	91	2	1365	1	0	20	3	1228	0.999999997	0	18	2	995	0.999999998	0	26	2	882	1
'SRP72'	0.40540185	2.115512926	0.047259076	15.73064195	1	330	11	6505	0.302114804	0.168815224	1	175	2	2035	0.220209504	0	91	2	1365	1	0	20	3	1228	0.999999997	0	18	2	995	0.999999998	0	26	2	882	1
'MC4R'	0.405749306	2.129638527	0.047097754	16.25378465	1	330	10	6506	0.302114804	0.153468386	1	175	3	2034	0.282310468	0	91	1	1366	0.999999996	0	20	3	1228	0.999999997	0	18	1	996	1	0	26	2	882	1
'SPERT'	0.406002973	2.1147633	0.047147607	15.90097651	1	330	10	6506	0.302114804	0.153468386	0	176	2	2035	0.999999999	0	91	4	1363	1	0	20	2	1229	0.999999996	0	18	2	995	0.999999998	1	25	0	884	0.028571429
'CCKAR'	0.406187655	2.094447242	0.047237745	15.2168042	1	330	12	6504	0.302114804	0.184162063	0	176	2	2035	0.999999999	0	91	3	1364	1	0	20	2	1229	0.999999996	0	18	4	993	0.999999998	1	25	1	883	0.056357064
'TRPM7'	0.406211678	0	0	2.245790127	0	331	27	6489	0	0.414364641	0	176	12	2025	0.615366864	0	91	9	1358	0.999999996	0	20	1	1230	1	0	18	2	995	0.999999998	0	26	3	881	1
'ARHGEF17'	0.406463072	2.106969955	0.047098386	15.64938124	1	330	11	6505	0.302114804	0.168815224	0	176	3	2034	1	1	90	1	1366	0.120973156	0	20	2	1229	0.999999996	0	18	3	994	0.999999995	0	26	2	882	1
'EPHA1'	0.406528761	0	0	2.26939072	0	331	35	6481	0	0.537139349	0	176	10	2027	1	0	91	7	1360	0.999999999	0	20	1	1230	1	0	18	9	988	0.999999999	0	26	8	876	1
'FRAS1'	0.406657636	0	0	2.256104936	0	331	31	6485	0	0.475751995	0	176	10	2027	1	0	91	9	1358	0.999999996	0	20	0	1231		0	18	5	992	1	0	26	7	877	0.999999998
'SUPT6H'	0.406873294	2.094949109	0.047100155	15.40317814	1	330	11	6505	0.302114804	0.168815224	0	176	1	2036	1	1	90	4	1363	0.275803802	0	20	1	1230	1	0	18	4	993	0.999999998	0	26	1	883	0.999999997
'PNMAL2'	0.406948029	0	0	2.258352652	0	331	37	6479	0	0.567833026	0	176	11	2026	1	0	91	6	1361	0.999999998	0	20	2	1229	0.999999996	0	18	14	983	0.999999999	0	26	4	880	0.999999998
'KDM4C'	0.407084382	2.101736694	0.047000016	15.48405201	1	330	12	6504	0.302114804	0.184162063	1	175	3	2034	0.282310468	0	91	0	1367		0	20	2	1229	0.999999996	0	18	4	993	0.999999998	0	26	3	881	1
'HYKK'	0.40721992	2.111774418	0.04692285	16.05621351	1	330	9	6507	0.302114804	0.138121547	0	176	3	2034	1	0	91	2	1365	1	0	20	0	1231		0	18	0	997		1	25	4	880	0.135204292
'PPFIBP1'	0.407329287	2.119316023	0.046852667	16.31852662	1	330	9	6507	0.302114804	0.138121547	0	176	3	2034	1	1	90	2	1365	0.175912332	0	20	1	1230	1	0	18	2	995	0.999999998	0	26	1	883	0.999999997
'IVD'	0.407329287	2.119316023	0.046852667	16.31852662	1	330	9	6507	0.302114804	0.138121547	0	176	3	2034	1	0	91	3	1364	1	0	20	1	1230	1	0	18	2	995	0.999999998	1	25	0	884	0.028571429
'TNNT1'	0.407540704	2.099024383	0.046933435	15.58685338	1	330	11	6505	0.302114804	0.168815224	1	175	2	2035	0.220209504	0	91	2	1365	1	0	20	1	1230	1	0	18	4	993	0.999999998	0	26	2	882	1
'KIAA0586'	0.407648514	2.133352565	0.04670223	16.90003233	1	330	8	6508	0.302114804	0.122774708	1	175	3	2034	0.282310468	0	91	2	1365	1	0	20	1	1230	1	0	18	1	996	1	0	26	1	883	0.999999997
'IVNS1ABP'	0.407648514	2.133352565	0.04670223	16.90003233	1	330	8	6508	0.302114804	0.122774708	0	176	4	2033	1	1	90	1	1366	0.120973156	0	20	1	1230	1	0	18	1	996	1	0	26	1	883	0.999999997
'PCDHB2'	0.407865761	2.112426984	0.046780437	16.07519929	1	330	10	6506	0.302114804	0.153468386	0	176	4	2033	1	0	91	1	1366	0.999999996	0	20	1	1230	1	0	18	3	994	0.999999995	1	25	1	883	0.056357064
'NELFB'	0.408155062	2.098643893	0.046819014	15.76891195	1	330	10	6506	0.302114804	0.153468386	0	176	2	2035	0.999999999	1	90	3	1364	0.22745321	0	20	0	1231		0	18	4	993	0.999999998	0	26	1	883	0.999999997
'CIDEC'	0.40825875	2.13308151	0.046590422	17.1577559	1	330	7	6509	0.302114804	0.10742787	1	175	2	2035	0.220209504	0	91	4	1363	1	0	20	0	1231		0	18	1	996	1	0	26	0	884
'CDH26'	0.40825875	2.13308151	0.046590422	17.1577559	1	330	7	6509	0.302114804	0.10742787	1	175	2	2035	0.220209504	0	91	4	1363	1	0	20	0	1231		0	18	1	996	1	0	26	0	884
'A2M'	0.40840246	2.11109769	0.046690255	16.24653363	1	330	9	6507	0.302114804	0.138121547	0	176	3	2034	1	0	91	3	1364	1	0	20	0	1231		1	17	2	995	0.05231472	0	26	1	883	0.999999997
'RPS6KA1'	0.408560908	2.147334665	0.046446718	17.84990283	1	330	6	6510	0.302114804	0.092081031	0	176	4	2033	1	1	90	2	1365	0.175912332	0	20	0	1231		0	18	0	997		0	26	0	884
'RANBP2'	0.408560908	2.147334665	0.046446718	17.84990283	1	330	6	6510	0.302114804	0.092081031	0	176	4	2033	1	1	90	2	1365	0.175912332	0	20	0	1231		0	18	0	997		0	26	0	884
'CLRN2'	0.408634659	2.091396119	0.046764319	15.54243462	1	330	11	6505	0.302114804	0.168815224	1	175	2	2035	0.220209504	0	91	2	1365	1	0	20	0	1231		0	18	5	992	1	0	26	2	882	1
'CR1'	0.408680798	0	0	2.195373051	0	331	26	6490	0	0.399017802	0	176	15	2022	0.625058312	0	91	6	1361	0.999999998	0	20	0	1231		0	18	2	995	0.999999998	0	26	3	881	1
'CRIP1'	0.408710561	2.1247601	0.04654388	16.80834217	1	330	8	6508	0.302114804	0.122774708	1	175	3	2034	0.282310468	0	91	2	1365	1	0	20	0	1231		0	18	2	995	0.999999998	0	26	1	883	0.999999997
'TMED6'	0.408710561	2.1247601	0.04654388	16.80834217	1	330	8	6508	0.302114804	0.122774708	0	176	4	2033	1	1	90	1	1366	0.120973156	0	20	0	1231		0	18	2	995	0.999999998	0	26	1	883	0.999999997
'CEP120'	0.408710561	2.1247601	0.04654388	16.80834217	1	330	8	6508	0.302114804	0.122774708	0	176	4	2033	1	1	90	1	1366	0.120973156	0	20	0	1231		0	18	2	995	0.999999998	0	26	1	883	0.999999997
'ECI2'	0.408710561	2.1247601	0.04654388	16.80834217	1	330	8	6508	0.302114804	0.122774708	0	176	4	2033	1	1	90	1	1366	0.120973156	0	20	0	1231		0	18	2	995	0.999999998	0	26	1	883	0.999999997
'MMP2'	0.408726653	2.042427597	0.047071801	14.00424063	1	330	17	6499	0.302114804	0.260896255	0	176	2	2035	0.999999999	1	90	0	1367	0.062414266	0	20	4	1227	0.999999997	0	18	8	989	0.999999998	0	26	3	881	1
'ABLIM2'	0.408740029	0	0	2.192391701	0	331	28	6488	0	0.429711479	0	176	17	2020	0.390828557	0	91	2	1365	1	0	20	0	1231		0	18	4	993	0.999999998	0	26	5	879	0.999999997
'SLC5A4'	0.408805856	0	0	2.237042319	0	331	39	6477	0	0.598526703	0	176	9	2028	0.999999998	0	91	7	1360	0.999999999	0	20	0	1231		0	18	14	983	0.999999999	0	26	9	875	1
'SCO1'	0.409079231	2.139759408	0.046380231	17.47609094	1	330	7	6509	0.302114804	0.10742787	1	175	4	2033	0.339491706	0	91	1	1366	0.999999996	0	20	0	1231		0	18	1	996	1	0	26	1	883	0.999999997
'CTNNAL1'	0.409079231	2.139759408	0.046380231	17.47609094	1	330	7	6509	0.302114804	0.10742787	0	176	5	2032	0.999999998	1	90	0	1367	0.062414266	0	20	0	1231		0	18	1	996	1	0	26	1	883	0.999999997
'SPAG5'	0.409508321	2.156200283	0.046199686	18.28080311	1	330	6	6510	0.302114804	0.092081031	1	175	5	2032	0.39214092	0	91	0	1367		0	20	0	1231		0	18	0	997		0	26	1	883	0.999999997
'ACADSB'	0.40953142	0	0	2.206934615	0	331	33	6483	0	0.506445672	0	176	12	2025	0.615366864	0	91	6	1361	0.999999998	0	20	1	1230	1	0	18	6	991	0.999999996	0	26	8	876	1
'TSHR'	0.410339467	0	0	2.20637174	0	331	36	6480	0	0.552486188	0	176	9	2028	0.999999998	0	91	9	1358	0.999999996	0	20	2	1229	0.999999996	0	18	8	989	0.999999998	0	26	8	876	1
'PRKD2'	0.410964077	2.095216817	0.046285638	16.25227882	1	330	8	6508	0.302114804	0.122774708	1	175	2	2035	0.220209504	0	91	3	1364	1	0	20	0	1231		0	18	0	997		0	26	3	881	1
'DUSP12'	0.410964077	2.095216817	0.046285638	16.25227882	1	330	8	6508	0.302114804	0.122774708	0	176	3	2034	1	0	91	3	1364	1	0	20	0	1231		0	18	0	997		1	25	2	882	0.083377677
'PTPRS'	0.411001453	2.120177145	0.046116524	17.0661721	1	330	8	6508	0.302114804	0.122774708	1	175	4	2033	0.339491706	0	91	1	1366	0.999999996	0	20	2	1229	0.999999996	0	18	1	996	1	0	26	0	884
'KYNU'	0.411118554	0	0	2.157870266	0	331	25	6491	0	0.383670964	0	176	15	2022	0.625058312	0	91	7	1360	0.999999999	0	20	0	1231		0	18	0	997		0	26	3	881	1
'CIDEA'	0.411170411	2.075561023	0.046365497	15.50860223	1	330	10	6506	0.302114804	0.153468386	0	176	3	2034	1	0	91	2	1365	1	0	20	0	1231		0	18	2	995	0.999999998	1	25	3	881	0.10965351
'ABCG8'	0.411212756	0	0	2.183201703	0	331	34	6482	0	0.521792511	0	176	10	2027	1	0	91	10	1357	0.999999999	0	20	2	1229	0.999999996	0	18	9	988	0.999999999	0	26	3	881	1
'DISP1'	0.411309968	0	0	2.191370836	0	331	39	6477	0	0.598526703	0	176	11	2026	1	0	91	5	1362	1	0	20	1	1230	1	0	18	13	984	1	0	26	9	875	1
'RAB32'	0.411389259	2.054448777	0.046460785	14.82383017	1	330	13	6503	0.302114804	0.199508901	0	176	2	2035	0.999999999	0	91	3	1364	1	0	20	1	1230	1	1	17	6	991	0.118056251	0	26	1	883	0.999999997
'SMARCAL1'	0.411567072	0	0	2.166723117	0	331	30	6486	0	0.460405157	0	176	11	2026	1	0	91	11	1356	1	0	20	3	1228	0.999999997	0	18	4	993	0.999999998	0	26	1	883	0.999999997
'PLXNB3'	0.411693525	2.097303273	0.046122036	16.35998087	1	330	9	6507	0.302114804	0.138121547	1	175	3	2034	0.282310468	0	91	2	1365	1	0	20	1	1230	1	0	18	3	994	0.999999995	0	26	0	884
'CCDC158'	0.411693525	2.097303273	0.046122036	16.35998087	1	330	9	6507	0.302114804	0.138121547	1	175	3	2034	0.282310468	0	91	2	1365	1	0	20	1	1230	1	0	18	3	994	0.999999995	0	26	0	884
'INO80'	0.411801169	0	0	2.168552312	0	331	33	6483	0	0.506445672	0	176	13	2024	0.616444514	0	91	6	1361	0.999999998	0	20	2	1229	0.999999996	0	18	7	990	1	0	26	5	879	0.999999997
'KCND3'	0.411932311	2.077933437	0.046191844	15.63338841	1	330	11	6505	0.302114804	0.168815224	1	175	3	2034	0.282310468	0	91	1	1366	0.999999996	0	20	1	1230	1	0	18	5	992	1	0	26	1	883	0.999999997
'SFI1'	0.412049847	2.111427256	0.045964256	16.96075703	1	330	8	6508	0.302114804	0.122774708	1	175	4	2033	0.339491706	0	91	1	1366	0.999999996	0	20	1	1230	1	0	18	2	995	0.999999998	0	26	0	884
'ITGB1'	0.412049847	2.111427256	0.045964256	16.96075703	1	330	8	6508	0.302114804	0.122774708	1	175	4	2033	0.339491706	0	91	1	1366	0.999999996	0	20	1	1230	1	0	18	2	995	0.999999998	0	26	0	884
'WDR70'	0.412137238	2.090173426	0.046068603	16.01778471	1	330	11	6505	0.302114804	0.168815224	1	175	4	2033	0.339491706	0	91	0	1367		0	20	5	1226	0.999999998	0	18	2	995	0.999999998	0	26	0	884
'NOS1'	0.412484334	2.076965252	0.046098452	15.80407916	1	330	10	6506	0.302114804	0.153468386	0	176	3	2034	1	1	90	2	1365	0.175912332	0	20	0	1231		0	18	5	992	1	0	26	0	884
'SOX14'	0.412769293	2.08926907	0.045961653	16.29863535	1	330	9	6507	0.302114804	0.138121547	1	175	3	2034	0.282310468	0	91	2	1365	1	0	20	0	1231		0	18	4	993	0.999999998	0	26	0	884
'MYO1C'	0.412856122	1.406526394	0.434735604	3.537799735	5	326	67	6449	1.510574018	1.028238183	3	173	26	2011	0.498348718	2	89	9	1358	0.146921853	0	20	2	1229	0.999999996	0	18	20	977	0.999999998	0	26	10	874	0.999999999
'PLCG1'	0.413404905	2.045073469	0.046128728	14.92671681	1	330	11	6505	0.302114804	0.168815224	0	176	1	2036	1	1	90	4	1363	0.275803802	0	20	1	1230	1	0	18	3	994	0.999999995	0	26	2	882	1
'CNKSR1'	0.413610759	2.055932947	0.0460156	15.32406106	1	330	10	6506	0.302114804	0.153468386	0	176	2	2035	0.999999999	1	90	3	1364	0.22745321	0	20	1	1230	1	0	18	2	995	0.999999998	0	26	2	882	1
'RBCK1'	0.413876811	2.067852852	0.04588522	15.78733452	1	330	9	6507	0.302114804	0.138121547	1	175	2	2035	0.220209504	0	91	3	1364	1	0	20	1	1230	1	0	18	1	996	1	0	26	2	882	1
'SLC37A1'	0.413876811	2.067852852	0.04588522	15.78733452	1	330	9	6507	0.302114804	0.138121547	0	176	3	2034	1	1	90	2	1365	0.175912332	0	20	1	1230	1	0	18	1	996	1	0	26	2	882	1
'AFAP1'	0.414415902	2.061552985	0.04581348	15.5698032	1	330	10	6506	0.302114804	0.153468386	0	176	4	2033	1	0	91	1	1366	0.999999996	0	20	1	1230	1	1	17	1	996	0.035170665	0	26	3	881	1
'MC2R'	0.414538292	2.068067666	0.045760016	16.00621559	1	330	8	6508	0.302114804	0.122774708	0	176	2	2035	0.999999999	1	90	4	1363	0.275803802	0	20	0	1231		0	18	1	996	1	0	26	1	883	0.999999997
'OR1F1'	0.414672558	2.048230764	0.045858947	15.26080884	1	330	10	6506	0.302114804	0.153468386	1	175	1	2036	0.152768165	0	91	4	1363	1	0	20	0	1231		0	18	3	994	0.999999995	0	26	2	882	1
'UCP1'	0.414672558	2.048230764	0.045858947	15.26080884	1	330	10	6506	0.302114804	0.153468386	1	175	1	2036	0.152768165	0	91	4	1363	1	0	20	0	1231		0	18	3	994	0.999999995	0	26	2	882	1
'PRKAG1'	0.414672558	2.048230764	0.045858947	15.26080884	1	330	10	6506	0.302114804	0.153468386	0	176	2	2035	0.999999999	1	90	3	1364	0.22745321	0	20	0	1231		0	18	3	994	0.999999995	0	26	2	882	1
'CERK'	0.41478749	2.080195107	0.045635983	16.54466238	1	330	7	6509	0.302114804	0.10742787	1	175	2	2035	0.220209504	0	91	4	1363	1	0	20	0	1231		0	18	0	997		0	26	1	883	0.999999997
'GLRA3'	0.41478749	2.080195107	0.045635983	16.54466238	1	330	7	6509	0.302114804	0.10742787	1	175	2	2035	0.220209504	0	91	4	1363	1	0	20	0	1231		0	18	0	997		0	26	1	883	0.999999997
'SLC6A4'	0.41492769	2.059833671	0.045732371	15.70851193	1	330	9	6507	0.302114804	0.138121547	1	175	2	2035	0.220209504	0	91	3	1364	1	0	20	0	1231		0	18	2	995	0.999999998	0	26	2	882	1
'APBA3'	0.41492769	2.059833671	0.045732371	15.70851193	1	330	9	6507	0.302114804	0.138121547	0	176	3	2034	1	1	90	2	1365	0.175912332	0	20	0	1231		0	18	2	995	0.999999998	0	26	2	882	1
'DFNB31'	0.415242825	2.072553075	0.045588913	16.23355335	1	330	8	6508	0.302114804	0.122774708	1	175	3	2034	0.282310468	0	91	2	1365	1	0	20	0	1231		0	18	1	996	1	0	26	2	882	1
'CRNKL1'	0.415242825	2.072553075	0.045588913	16.23355335	1	330	8	6508	0.302114804	0.122774708	1	175	3	2034	0.282310468	0	91	2	1365	1	0	20	0	1231		0	18	1	996	1	0	26	2	882	1
'BCAM'	0.415242825	2.072553075	0.045588913	16.23355335	1	330	8	6508	0.302114804	0.122774708	0	176	4	2033	1	1	90	1	1366	0.120973156	0	20	0	1231		0	18	1	996	1	0	26	2	882	1
'RAPH1'	0.415389499	1.990341945	0.046121196	13.55178168	1	330	17	6499	0.302114804	0.260896255	1	175	0	2037	0.079530049	0	91	2	1365	1	0	20	0	1231		0	18	10	987	1	0	26	5	879	0.999999997
'BCAT2'	0.415476243	2.053761462	0.045658183	15.50423902	1	330	10	6506	0.302114804	0.153468386	1	175	3	2034	0.282310468	0	91	1	1366	0.999999996	0	20	0	1231		0	18	3	994	0.999999995	0	26	3	881	1
'PPEF2'	0.415874413	0	0	2.107704047	0	331	30	6486	0	0.460405157	0	176	14	2023	0.619797272	0	91	7	1360	0.999999999	0	20	0	1231		0	18	5	992	1	0	26	4	880	0.999999998
'HERC1'	0.416397317	0	0	2.121168607	0	331	39	6477	0	0.598526703	0	176	11	2026	1	0	91	6	1361	0.999999998	0	20	3	1228	0.999999997	0	18	9	988	0.999999999	0	26	10	874	0.999999999
'TMPRSS12'	0.416557708	2.030690365	0.045606561	14.96873626	1	330	11	6505	0.302114804	0.168815224	0	176	2	2035	0.999999999	1	90	3	1364	0.22745321	0	20	2	1229	0.999999996	0	18	3	994	0.999999995	0	26	1	883	0.999999997
'ZNF607'	0.416759982	2.013102499	0.045685196	14.40239653	1	330	13	6503	0.302114804	0.199508901	0	176	2	2035	0.999999999	1	90	2	1365	0.175912332	0	20	2	1229	0.999999996	0	18	5	992	1	0	26	2	882	1
'ABCA6'	0.41681499	0	0	2.110900555	0	331	37	6479	0	0.567833026	0	176	12	2025	0.615366864	0	91	6	1361	0.999999998	0	20	1	1230	1	0	18	10	987	1	0	26	8	876	1
'ST6GALNAC1'	0.416965852	2.018120426	0.045608447	14.58370206	1	330	12	6504	0.302114804	0.184162063	0	176	3	2034	1	1	90	0	1367	0.062414266	0	20	1	1230	1	0	18	2	995	0.999999998	0	26	6	878	1
'GRAMD2'	0.417126138	2.054239568	0.045339438	15.88195854	1	330	9	6507	0.302114804	0.138121547	1	175	3	2034	0.282310468	0	91	2	1365	1	0	20	2	1229	0.999999996	0	18	1	996	1	0	26	1	883	0.999999997
'CELA2B'	0.417126138	2.054239568	0.045339438	15.88195854	1	330	9	6507	0.302114804	0.138121547	1	175	3	2034	0.282310468	0	91	2	1365	1	0	20	2	1229	0.999999996	0	18	1	996	1	0	26	1	883	0.999999997
'ALS2'	0.417315324	2.007691179	0.04560917	14.26673552	1	330	14	6502	0.302114804	0.21485574	1	175	2	2035	0.220209504	0	91	1	1366	0.999999996	0	20	2	1229	0.999999996	0	18	6	991	0.999999996	0	26	3	881	1
'PLEKHH2'	0.417438806	1.795950189	0.343432884	5.976028554	3	328	29	6487	0.906344411	0.445058318	3	173	12	2025	0.1108164	0	91	5	1362	1	0	20	3	1228	0.999999997	0	18	4	993	0.999999998	0	26	5	879	0.999999997
'SART3'	0.417860455	2.034171521	0.045330393	15.31783741	1	330	10	6506	0.302114804	0.153468386	1	175	2	2035	0.220209504	0	91	3	1364	1	0	20	1	1230	1	0	18	3	994	0.999999995	0	26	1	883	0.999999997
'TRPC4AP'	0.418016369	2.0661536	0.045100506	16.65478537	1	330	7	6509	0.302114804	0.10742787	1	175	3	2034	0.282310468	0	91	3	1364	1	0	20	1	1230	1	0	18	0	997		0	26	0	884
'AMBP'	0.418163629	2.046158475	0.045192271	15.79277564	1	330	9	6507	0.302114804	0.138121547	1	175	3	2034	0.282310468	0	91	2	1365	1	0	20	1	1230	1	0	18	2	995	0.999999998	0	26	1	883	0.999999997
'PIGZ'	0.418163629	2.046158475	0.045192271	15.79277564	1	330	9	6507	0.302114804	0.138121547	0	176	4	2033	1	0	91	2	1365	1	0	20	1	1230	1	0	18	2	995	0.999999998	1	25	0	884	0.028571429
'COL4A3'	0.418503631	1.3852059	0.427805557	3.488419301	5	326	64	6452	1.510574018	0.982197667	3	173	29	2008	0.737597856	1	90	8	1359	0.441038116	0	20	2	1229	0.999999996	0	18	15	982	0.999999999	1	25	10	874	0.2743261
'ENDOU'	0.418536254	2.034539812	0.045202929	15.53037826	1	330	9	6507	0.302114804	0.138121547	1	175	1	2036	0.152768165	0	91	5	1362	1	0	20	0	1231		0	18	3	994	0.999999995	0	26	0	884
'KCNA3'	0.418763033	2.045650193	0.045087545	15.99817483	1	330	8	6508	0.302114804	0.122774708	0	176	3	2034	1	1	90	3	1364	0.22745321	0	20	0	1231		0	18	2	995	0.999999998	0	26	0	884
'DNAH7'	0.418763033	2.045650193	0.045087545	15.99817483	1	330	8	6508	0.302114804	0.122774708	0	176	3	2034	1	1	90	3	1364	0.22745321	0	20	0	1231		0	18	2	995	0.999999998	0	26	0	884
'CCDC110'	0.419049483	2.057838194	0.044955634	16.54969354	1	330	7	6509	0.302114804	0.10742787	1	175	3	2034	0.282310468	0	91	3	1364	1	0	20	0	1231		0	18	1	996	1	0	26	0	884
'NUP62CL'	0.419049483	2.057838194	0.044955634	16.54969354	1	330	7	6509	0.302114804	0.10742787	0	176	4	2033	1	1	90	2	1365	0.175912332	0	20	0	1231		0	18	1	996	1	0	26	0	884
'MKKS'	0.419471701	2.020971928	0.045102595	15.0816084	1	330	11	6505	0.302114804	0.168815224	0	176	4	2033	1	0	91	1	1366	0.999999996	0	20	0	1231		0	18	5	992	1	1	25	1	883	0.056357064
'PRUNE2'	0.419568949	2.051204056	0.044890537	16.26397766	1	330	8	6508	0.302114804	0.122774708	1	175	4	2033	0.339491706	0	91	1	1366	0.999999996	0	20	0	1231		0	18	2	995	0.999999998	0	26	1	883	0.999999997
'SIGLEC11'	0.419980095	2.065183935	0.044724013	16.90415761	1	330	7	6509	0.302114804	0.10742787	0	176	6	2031	1	0	91	0	1367		0	20	0	1231		1	17	0	997	0.01773399	0	26	1	883	0.999999997
'IGF1R'	0.42001215	1.773217026	0.341796843	5.818254197	3	328	34	6482	0.906344411	0.521792511	2	174	7	2030	0.156547952	1	90	10	1357	0.509064019	0	20	1	1230	1	0	18	9	988	0.999999999	0	26	7	877	0.999999998
'ULK4'	0.420406032	1.76630881	0.337828747	5.879360351	3	328	28	6488	0.906344411	0.429711479	0	176	14	2023	0.619797272	2	89	6	1361	0.084365127	0	20	0	1231		1	17	6	991	0.118056251	0	26	2	882	1
'LIPT1'	0.420432975	2.041634225	0.044785064	16.02423892	1	330	9	6507	0.302114804	0.138121547	1	175	4	2033	0.339491706	0	91	1	1366	0.999999996	0	20	3	1228	0.999999997	0	18	1	996	1	0	26	0	884
'CYP26B1'	0.420922737	2.013464371	0.044877659	15.11696469	1	330	10	6506	0.302114804	0.153468386	1	175	3	2034	0.282310468	0	91	1	1366	0.999999996	0	20	1	1230	1	0	18	1	996	1	0	26	4	880	0.999999998
'SLC18A1'	0.421323449	1.759184385	0.338165639	5.801957652	3	328	31	6485	0.906344411	0.475751995	1	175	10	2027	0.598976251	1	90	9	1358	0.476142002	0	20	0	1231		1	17	6	991	0.118056251	0	26	6	878	1
'TBX10'	0.421410035	2.011482842	0.04480502	15.22852037	1	330	9	6507	0.302114804	0.138121547	0	176	3	2034	1	1	90	2	1365	0.175912332	0	20	0	1231		0	18	1	996	1	0	26	3	881	1
'THUMPD3'	0.421457049	2.03348214	0.044643496	15.92355191	1	330	9	6507	0.302114804	0.138121547	1	175	4	2033	0.339491706	0	91	1	1366	0.999999996	0	20	2	1229	0.999999996	0	18	2	995	0.999999998	0	26	0	884
'MSTN'	0.421633325	1.994460591	0.044874363	14.62295115	1	330	11	6505	0.302114804	0.168815224	0	176	3	2034	1	0	91	2	1365	1	0	20	0	1231		0	18	3	994	0.999999995	1	25	3	881	0.10965351
'FAM154B'	0.421731974	2.02335188	0.044664424	15.7228174	1	330	8	6508	0.302114804	0.122774708	0	176	4	2033	1	1	90	1	1366	0.120973156	0	20	0	1231		0	18	0	997		0	26	3	881	1
'GRHPR'	0.421758917	1.755457898	0.337974347	5.772708026	3	328	33	6483	0.906344411	0.506445672	2	174	9	2028	0.215956032	1	90	8	1359	0.441038116	0	20	0	1231		0	18	9	988	0.999999999	0	26	7	877	0.999999998
'SFXN5'	0.422347787	2.018340704	0.04457263	15.53715442	1	330	9	6507	0.302114804	0.138121547	1	175	4	2033	0.339491706	0	91	0	1367		0	20	0	1231		0	18	1	996	1	0	26	4	880	0.999999998
'SNUPN'	0.422497135	2.025673424	0.044498012	15.84407687	1	330	9	6507	0.302114804	0.138121547	1	175	4	2033	0.339491706	0	91	1	1366	0.999999996	0	20	1	1230	1	0	18	3	994	0.999999995	0	26	0	884
'LPGAT1'	0.422497135	2.025673424	0.044498012	15.84407687	1	330	9	6507	0.302114804	0.138121547	1	175	4	2033	0.339491706	0	91	1	1366	0.999999996	0	20	1	1230	1	0	18	3	994	0.999999995	0	26	0	884
'KRT34'	0.423499934	1.990162286	0.044544017	14.73226705	1	330	12	6504	0.302114804	0.184162063	0	176	4	2033	1	1	90	0	1367	0.062414266	0	20	0	1231		0	18	7	990	1	0	26	1	883	0.999999997
'PALMD'	0.423575695	2.005761341	0.044430055	15.38252562	1	330	9	6507	0.302114804	0.138121547	0	176	4	2033	1	1	90	1	1366	0.120973156	0	20	2	1229	0.999999996	0	18	0	997		0	26	2	882	1
'ANO1'	0.423838415	1.96715049	0.044649886	14.12676097	1	330	12	6504	0.302114804	0.184162063	0	176	1	2036	1	0	91	5	1362	1	0	20	1	1230	1	1	17	3	994	0.069170782	0	26	2	882	1
'LLGL2'	0.424011426	1.734089916	0.333722887	5.704340132	3	328	35	6481	0.906344411	0.537139349	1	175	12	2025	0.999999998	2	89	5	1362	0.065893053	0	20	3	1228	0.999999997	0	18	12	985	0.999999998	0	26	3	881	1
'ALMS1'	0.424143406	2.004792258	0.044335877	15.54770062	1	330	8	6508	0.302114804	0.122774708	1	175	2	2035	0.220209504	0	91	4	1363	1	0	20	1	1230	1	0	18	0	997		0	26	1	883	0.999999997
'MAGI3'	0.424281364	1.986734139	0.044426998	14.84238599	1	330	10	6506	0.302114804	0.153468386	1	175	2	2035	0.220209504	0	91	3	1364	1	0	20	1	1230	1	0	18	2	995	0.999999998	0	26	2	882	1
'DOCK6'	0.424471394	1.729960138	0.333162154	5.681856222	3	328	36	6480	0.906344411	0.552486188	0	176	14	2023	0.619797272	1	90	3	1364	0.22745321	0	20	1	1230	1	0	18	12	985	0.999999998	2	24	6	878	0.019783758
'APMAP'	0.424591461	1.997921843	0.044291474	15.28856238	1	330	9	6507	0.302114804	0.138121547	1	175	3	2034	0.282310468	0	91	2	1365	1	0	20	1	1230	1	0	18	1	996	1	0	26	2	882	1
'KBTBD12'	0.424591461	1.997921843	0.044291474	15.28856238	1	330	9	6507	0.302114804	0.138121547	0	176	4	2033	1	0	91	2	1365	1	0	20	1	1230	1	0	18	1	996	1	1	25	1	883	0.056357064
'NEK5'	0.424821147	1.981215344	0.044356988	14.66982804	1	330	11	6505	0.302114804	0.168815224	1	175	3	2034	0.282310468	0	91	1	1366	0.999999996	0	20	1	1230	1	0	18	3	994	0.999999995	0	26	3	881	1
'PCDHA8'	0.424978038	1.951703355	0.044540106	13.75533596	1	330	15	6501	0.302114804	0.230202578	0	176	2	2035	0.999999999	0	91	3	1364	1	0	20	8	1223	0.999999998	0	18	2	995	0.999999998	1	25	0	884	0.028571429
'ART1'	0.425165643	1.997051662	0.044195886	15.45845412	1	330	8	6508	0.302114804	0.122774708	0	176	3	2034	1	1	90	3	1364	0.22745321	0	20	0	1231		0	18	1	996	1	0	26	1	883	0.999999997
'SLC26A2'	0.425170534	1.725251078	0.33374359	5.624776502	3	328	37	6479	0.906344411	0.567833026	3	173	5	2032	0.020539789	0	91	12	1355	1	0	20	4	1227	0.999999997	0	18	8	989	0.999999998	0	26	8	876	1
'MMACHC'	0.425306245	1.723681273	0.332880534	5.637713645	3	328	35	6481	0.906344411	0.537139349	1	175	7	2030	0.485244458	1	90	12	1355	0.568891065	0	20	1	1230	1	1	17	8	989	0.149288371	0	26	7	877	0.999999998
'UMPS'	0.425323842	1.979499917	0.044280947	14.78188708	1	330	10	6506	0.302114804	0.153468386	1	175	2	2035	0.220209504	0	91	3	1364	1	0	20	0	1231		0	18	3	994	0.999999995	0	26	2	882	1
'FAP'	0.425323842	1.979499917	0.044280947	14.78188708	1	330	10	6506	0.302114804	0.153468386	0	176	3	2034	1	1	90	2	1365	0.175912332	0	20	0	1231		0	18	3	994	0.999999995	0	26	2	882	1
'RAB5B'	0.425459168	2.008407849	0.044066329	15.9721561	1	330	7	6509	0.302114804	0.10742787	1	175	3	2034	0.282310468	0	91	3	1364	1	0	20	0	1231		0	18	0	997		0	26	1	883	0.999999997
'TRAF3IP3'	0.425459168	2.008407849	0.044066329	15.9721561	1	330	7	6509	0.302114804	0.10742787	1	175	3	2034	0.282310468	0	91	3	1364	1	0	20	0	1231		0	18	0	997		0	26	1	883	0.999999997
'RHCG'	0.425459168	2.008407849	0.044066329	15.9721561	1	330	7	6509	0.302114804	0.10742787	1	175	3	2034	0.282310468	0	91	3	1364	1	0	20	0	1231		0	18	0	997		0	26	1	883	0.999999997
'PALD1'	0.42562313	1.99040204	0.044149035	15.2135753	1	330	9	6507	0.302114804	0.138121547	1	175	3	2034	0.282310468	0	91	2	1365	1	0	20	0	1231		0	18	2	995	0.999999998	0	26	2	882	1
'ZNF235'	0.42562313	1.99040204	0.044149035	15.2135753	1	330	9	6507	0.302114804	0.138121547	1	175	3	2034	0.282310468	0	91	2	1365	1	0	20	0	1231		0	18	2	995	0.999999998	0	26	2	882	1
'STARD5'	0.42562313	1.99040204	0.044149035	15.2135753	1	330	9	6507	0.302114804	0.138121547	0	176	4	2033	1	1	90	1	1366	0.120973156	0	20	0	1231		0	18	2	995	0.999999998	0	26	2	882	1
'UPK2'	0.425872911	1.974170679	0.044208643	14.61966838	1	330	11	6505	0.302114804	0.168815224	1	175	3	2034	0.282310468	0	91	1	1366	0.999999996	0	20	0	1231		0	18	4	993	0.999999998	0	26	3	881	1
'SLC2A9'	0.425900258	1.960561209	0.044304399	14.21622045	1	330	12	6504	0.302114804	0.184162063	0	176	2	2035	0.999999999	0	91	4	1363	1	1	19	2	1229	0.047236116	0	18	3	994	0.999999995	0	26	1	883	0.999999997
'NIPBL'	0.425981256	2.002306758	0.044001518	15.71852797	1	330	8	6508	0.302114804	0.122774708	1	175	4	2033	0.339491706	0	91	1	1366	0.999999996	0	20	0	1231		0	18	1	996	1	0	26	2	882	1
'GATA2'	0.426236603	1.985638651	0.044058923	15.05259452	1	330	10	6506	0.302114804	0.153468386	1	175	4	2033	0.339491706	0	91	0	1367		0	20	0	1231		0	18	3	994	0.999999995	0	26	3	881	1
'TRIM54'	0.427473011	1.973757037	0.043915071	14.91604354	1	330	10	6506	0.302114804	0.153468386	1	175	3	2034	0.282310468	0	91	2	1365	1	0	20	2	1229	0.999999996	0	18	2	995	0.999999998	0	26	1	883	0.999999997
'MTMR1'	0.427473011	1.973757037	0.043915071	14.91604354	1	330	10	6506	0.302114804	0.153468386	1	175	3	2034	0.282310468	0	91	2	1365	1	0	20	2	1229	0.999999996	0	18	2	995	0.999999998	0	26	1	883	0.999999997
'C14orf37'	0.427473011	1.973757037	0.043915071	14.91604354	1	330	10	6506	0.302114804	0.153468386	1	175	3	2034	0.282310468	0	91	2	1365	1	0	20	2	1229	0.999999996	0	18	2	995	0.999999998	0	26	1	883	0.999999997
'SRPK1'	0.427579439	1.955592246	0.04402911	14.39647372	1	330	10	6506	0.302114804	0.153468386	0	176	2	2035	0.999999999	0	91	4	1363	1	0	20	0	1231		0	18	1	996	1	1	25	3	881	0.10965351
'MYO1G'	0.427648906	1.702703134	0.327974871	5.592153311	3	328	35	6481	0.906344411	0.537139349	3	173	11	2026	0.09391722	0	91	6	1361	0.999999998	0	20	8	1223	0.999999998	0	18	5	992	1	0	26	5	879	0.999999997
'SLC2A2'	0.42805539	1.972990676	0.043818117	15.0778811	1	330	9	6507	0.302114804	0.138121547	0	176	3	2034	1	1	90	3	1364	0.22745321	0	20	1	1230	1	0	18	2	995	0.999999998	0	26	0	884
'SLC47A2'	0.428337261	1.983704972	0.043693404	15.54217254	1	330	8	6508	0.302114804	0.122774708	1	175	3	2034	0.282310468	0	91	3	1364	1	0	20	1	1230	1	0	18	1	996	1	0	26	0	884
'TULP1'	0.428502282	1.966473704	0.043774307	14.84725939	1	330	10	6506	0.302114804	0.153468386	1	175	3	2034	0.282310468	0	91	2	1365	1	0	20	1	1230	1	0	18	3	994	0.999999995	0	26	1	883	0.999999997
'FMO5'	0.428609214	1.903140853	0.04421771	12.81769241	1	330	19	6497	0.302114804	0.291589932	0	176	2	2035	0.999999999	0	91	1	1366	0.999999996	0	20	5	1226	0.999999998	1	17	8	989	0.149288371	0	26	3	881	1
'ATAD3A'	0.428752729	1.950914217	0.043832478	14.29827627	1	330	12	6504	0.302114804	0.184162063	0	176	4	2033	1	1	90	0	1367	0.062414266	0	20	1	1230	1	0	18	5	992	1	0	26	2	882	1
'MET'	0.428848422	1.977713372	0.043631919	15.30559768	1	330	9	6507	0.302114804	0.138121547	0	176	5	2032	0.999999998	0	91	1	1366	0.999999996	1	19	0	1231	0.01598721	0	18	2	995	0.999999998	0	26	1	883	0.999999997
'ITGA2B'	0.429091034	1.96579718	0.043676023	15.01413602	1	330	9	6507	0.302114804	0.138121547	1	175	2	2035	0.220209504	0	91	4	1363	1	0	20	0	1231		0	18	3	994	0.999999995	0	26	0	884
'CTSV'	0.429104371	1.961755369	0.043687952	14.69470225	1	330	11	6505	0.302114804	0.168815224	0	176	5	2032	0.999999998	0	91	0	1367		1	19	0	1231	0.01598721	0	18	4	993	0.999999998	0	26	2	882	1
'LAMA4'	0.429287408	1.689938339	0.326185211	5.532165043	3	328	35	6481	0.906344411	0.537139349	1	175	11	2026	0.999999997	1	90	7	1360	0.403609471	0	20	1	1230	1	0	18	9	988	0.999999999	1	25	7	877	0.20769618
'CLDN20'	0.429362214	1.976234253	0.043554769	15.4628221	1	330	8	6508	0.302114804	0.122774708	1	175	3	2034	0.282310468	0	91	3	1364	1	0	20	0	1231		0	18	2	995	0.999999998	0	26	0	884
'TMEM212'	0.429362214	1.976234253	0.043554769	15.4628221	1	330	8	6508	0.302114804	0.122774708	0	176	4	2033	1	1	90	2	1365	0.175912332	0	20	0	1231		0	18	2	995	0.999999998	0	26	0	884
'PECR'	0.429362214	1.976234253	0.043554769	15.4628221	1	330	8	6508	0.302114804	0.122774708	0	176	4	2033	1	0	91	3	1364	1	0	20	0	1231		1	17	1	996	0.035170665	0	26	0	884
'IQUB'	0.429362214	1.976234253	0.043554769	15.4628221	1	330	8	6508	0.302114804	0.122774708	0	176	4	2033	1	1	90	2	1365	0.175912332	0	20	0	1231		0	18	2	995	0.999999998	0	26	0	884
'AHCY'	0.429646591	1.687119479	0.325577146	5.525602018	3	328	34	6482	0.906344411	0.521792511	2	174	8	2029	0.18590917	1	90	11	1356	0.539938363	0	20	2	1229	0.999999996	0	18	8	989	0.999999998	0	26	5	879	0.999999997
'TJAP1'	0.429691914	1.987637158	0.043418211	15.99020724	1	330	7	6509	0.302114804	0.10742787	1	175	4	2033	0.339491706	0	91	2	1365	1	0	20	0	1231		0	18	1	996	1	0	26	0	884
'FARSB'	0.42988263	1.970443554	0.043491015	15.23965916	1	330	9	6507	0.302114804	0.138121547	1	175	4	2033	0.339491706	0	91	1	1366	0.999999996	0	20	0	1231		0	18	3	994	0.999999995	0	26	1	883	0.999999997
'CD151'	0.430201681	1.92350793	0.043771068	13.73669731	1	330	12	6504	0.302114804	0.184162063	0	176	1	2036	1	0	91	5	1362	1	0	20	1	1230	1	0	18	3	994	0.999999995	1	25	2	882	0.083377677
'SLC25A31'	0.430626231	1.912113045	0.043767468	13.33950921	1	330	16	6500	0.302114804	0.245549417	0	176	3	2034	1	0	91	1	1366	0.999999996	0	20	3	1228	0.999999997	1	17	7	990	0.133805247	0	26	2	882	1
'DAPK2'	0.430660074	1.941879316	0.043551361	14.41551311	1	330	10	6506	0.302114804	0.153468386	1	175	2	2035	0.220209504	0	91	3	1364	1	0	20	1	1230	1	0	18	1	996	1	0	26	3	881	1
'ACADL'	0.430789399	1.678049038	0.324644405	5.467414062	3	328	40	6476	0.906344411	0.613873542	2	174	11	2026	0.276977792	1	90	4	1363	0.275803802	0	20	5	1226	0.999999998	0	18	12	985	0.999999998	0	26	8	876	1
'ATP6V1B1'	0.430973088	1.676308949	0.322396576	5.523940465	3	328	31	6485	0.906344411	0.475751995	3	173	11	2026	0.09391722	0	91	8	1359	1	0	20	2	1229	0.999999996	0	18	5	992	1	0	26	5	879	0.999999997
'GPRC5B'	0.430976866	1.952342038	0.043418392	14.83740698	1	330	9	6507	0.302114804	0.138121547	1	175	3	2034	0.282310468	0	91	2	1365	1	0	20	1	1230	1	0	18	0	997		0	26	3	881	1
'GRK5'	0.430976866	1.952342038	0.043418392	14.83740698	1	330	9	6507	0.302114804	0.138121547	0	176	4	2033	1	0	91	2	1365	1	0	20	1	1230	1	0	18	0	997		1	25	2	882	0.083377677
'ITIH6'	0.431202215	1.936765559	0.043481843	14.25989268	1	330	11	6505	0.302114804	0.168815224	1	175	3	2034	0.282310468	0	91	1	1366	0.999999996	0	20	1	1230	1	0	18	2	995	0.999999998	0	26	4	880	0.999999998
'MICAL1'	0.431229955	1.673944065	0.320780251	5.55163725	3	328	29	6487	0.906344411	0.445058318	2	174	15	2022	0.640051241	0	91	5	1362	1	0	20	1	1230	1	1	17	4	993	0.085743409	0	26	4	880	0.999999998
'NEMF'	0.431284171	1.941465123	0.04344337	14.56629746	1	330	9	6507	0.302114804	0.138121547	0	176	2	2035	0.999999999	1	90	4	1363	0.275803802	0	20	0	1231		0	18	1	996	1	0	26	2	882	1
'HELZ'	0.431327418	1.673331168	0.321136169	5.534778598	3	328	30	6486	0.906344411	0.460405157	3	173	13	2024	0.128780724	0	91	6	1361	0.999999998	0	20	2	1229	0.999999996	0	18	5	992	1	0	26	4	880	0.999999998
'FBXO24'	0.431409875	1.908953158	0.043651008	13.41059943	1	330	14	6502	0.302114804	0.21485574	0	176	2	2035	0.999999999	1	90	2	1365	0.175912332	0	20	4	1227	0.999999997	0	18	3	994	0.999999995	0	26	3	881	1
'SLC25A42'	0.431433036	1.925490871	0.043527902	13.99789097	1	330	11	6505	0.302114804	0.168815224	0	176	2	2035	0.999999999	1	90	3	1364	0.22745321	0	20	0	1231		0	18	3	994	0.999999995	0	26	3	881	1
'UCMA'	0.431526242	1.951174951	0.043331368	14.9778373	1	330	8	6508	0.302114804	0.122774708	0	176	3	2034	1	1	90	3	1364	0.22745321	0	20	0	1231		0	18	0	997		0	26	2	882	1
'TENC1'	0.431631158	1.671662991	0.322976056	5.462657415	3	328	36	6480	0.906344411	0.552486188	1	175	11	2026	0.999999997	1	90	7	1360	0.403609471	0	20	1	1230	1	1	17	9	988	0.164509851	0	26	8	876	1
'PIWIL1'	0.431680862	1.934837878	0.04341365	14.34971918	1	330	10	6506	0.302114804	0.153468386	0	176	3	2034	1	0	91	3	1364	1	0	20	0	1231		0	18	2	995	0.999999998	1	25	2	882	0.083377677
'MCM3'	0.431680862	1.934837878	0.04341365	14.34971918	1	330	10	6506	0.302114804	0.153468386	0	176	3	2034	1	1	90	2	1365	0.175912332	0	20	0	1231		0	18	2	995	0.999999998	0	26	3	881	1
'CD200R1L'	0.431986973	1.945034628	0.043284132	14.75725601	1	330	9	6507	0.302114804	0.138121547	1	175	3	2034	0.282310468	0	91	2	1365	1	0	20	0	1231		0	18	1	996	1	0	26	3	881	1
'ZNF550'	0.431986973	1.945034628	0.043284132	14.75725601	1	330	9	6507	0.302114804	0.138121547	1	175	3	2034	0.282310468	0	91	2	1365	1	0	20	0	1231		0	18	1	996	1	0	26	3	881	1
'TBATA'	0.431986973	1.945034628	0.043284132	14.75725601	1	330	9	6507	0.302114804	0.138121547	1	175	3	2034	0.282310468	0	91	2	1365	1	0	20	0	1231		0	18	1	996	1	0	26	3	881	1
'FHDC1'	0.432232161	1.929897807	0.043341932	14.20400036	1	330	11	6505	0.302114804	0.168815224	1	175	3	2034	0.282310468	0	91	1	1366	0.999999996	0	20	0	1231		0	18	3	994	0.999999995	0	26	4	880	0.999999998
'ACLY'	0.432270035	1.666628567	0.320558496	5.492627266	3	328	31	6485	0.906344411	0.475751995	2	174	10	2027	0.246395876	1	90	11	1356	0.539938363	0	20	3	1228	0.999999997	0	18	6	991	0.999999996	0	26	1	883	0.999999997
'ELMOD3'	0.432351238	1.956146283	0.043139631	15.23276664	1	330	8	6508	0.302114804	0.122774708	1	175	4	2033	0.339491706	0	91	1	1366	0.999999996	0	20	0	1231		0	18	0	997		0	26	3	881	1
'NMUR2'	0.432351238	1.956146283	0.043139631	15.23276664	1	330	8	6508	0.302114804	0.122774708	1	175	4	2033	0.339491706	0	91	1	1366	0.999999996	0	20	0	1231		0	18	0	997		0	26	3	881	1
'ALAS1'	0.432984771	1.660938775	0.31936444	5.473478427	3	328	32	6484	0.906344411	0.491098834	1	175	15	2022	0.999999999	1	90	4	1363	0.275803802	0	20	3	1228	0.999999997	0	18	5	992	1	1	25	5	879	0.160049252
'LMF1'	0.433052811	1.91258428	0.043322606	13.80558366	1	330	13	6503	0.302114804	0.199508901	0	176	2	2035	0.999999999	0	91	4	1363	1	0	20	0	1231		1	17	7	990	0.133805247	0	26	0	884
'SNAPC4'	0.433357111	1.935235526	0.043105984	14.68777523	1	330	9	6507	0.302114804	0.138121547	1	175	2	2035	0.220209504	0	91	4	1363	1	0	20	2	1229	0.999999996	0	18	0	997		0	26	1	883	0.999999997
'GUCY2F'	0.433670527	1.656395095	0.319412436	5.433435327	3	328	32	6484	0.906344411	0.491098834	0	176	12	2025	0.615366864	1	90	9	1358	0.476142002	0	20	1	1230	1	0	18	4	993	0.999999998	2	24	6	878	0.019783758
'MATN2'	0.433855417	1.655347704	0.321557236	5.356626844	3	328	42	6474	0.906344411	0.644567219	2	174	7	2030	0.156547952	0	91	10	1357	0.999999999	0	20	7	1224	0.999999997	1	17	9	988	0.164509851	0	26	9	875	1
'OBSL1'	0.434334614	1.90058389	0.043165956	13.50856062	1	330	14	6502	0.302114804	0.21485574	1	175	3	2034	0.282310468	0	91	0	1367		0	20	2	1229	0.999999996	0	18	5	992	1	0	26	4	880	0.999999998
'ANKRD13A'	0.434751592	1.898122711	0.043114627	13.55957882	1	330	13	6503	0.302114804	0.199508901	1	175	2	2035	0.220209504	0	91	2	1365	1	0	20	1	1230	1	0	18	5	992	1	0	26	3	881	1
'GARNL3'	0.434805814	1.921948835	0.042931254	14.39514233	1	330	10	6506	0.302114804	0.153468386	1	175	3	2034	0.282310468	0	91	2	1365	1	0	20	1	1230	1	0	18	2	995	0.999999998	0	26	2	882	1
'KRT10'	0.434912367	1.887443116	0.043169401	13.27142697	1	330	14	6502	0.302114804	0.21485574	0	176	1	2036	1	0	91	5	1362	1	1	19	3	1228	0.062504768	0	18	4	993	0.999999998	0	26	1	883	0.999999997
'ZNF850'	0.434941346	0.487254766	0.057445754	1.852211866	2	329	80	6436	0.604229607	1.227747084	1	175	25	2012	0.717084305	1	90	15	1352	0.999999999	0	20	7	1224	0.999999997	0	18	16	981	0.999999999	0	26	17	867	1
'TARBP1'	0.434987275	1.903879271	0.043034909	13.86006107	1	330	11	6505	0.302114804	0.168815224	0	176	1	2036	1	1	90	5	1362	0.321159516	0	20	0	1231		0	18	4	993	0.999999998	0	26	1	883	0.999999997
'CCDC132'	0.435149504	1.912045293	0.042945767	14.1723312	1	330	10	6506	0.302114804	0.153468386	1	175	1	2036	0.152768165	0	91	5	1362	1	0	20	0	1231		0	18	3	994	0.999999995	0	26	1	883	0.999999997
'VPS53'	0.435149504	1.912045293	0.042945767	14.1723312	1	330	10	6506	0.302114804	0.153468386	0	176	2	2035	0.999999999	1	90	4	1363	0.275803802	0	20	0	1231		0	18	3	994	0.999999995	0	26	1	883	0.999999997
'CLDN8'	0.435158214	1.932441082	0.04279163	14.82587355	1	330	9	6507	0.302114804	0.138121547	1	175	4	2033	0.339491706	0	91	1	1366	0.999999996	0	20	1	1230	1	0	18	1	996	1	0	26	2	882	1
'TTC12'	0.435158214	1.932441082	0.04279163	14.82587355	1	330	9	6507	0.302114804	0.138121547	0	176	5	2032	0.999999998	1	90	0	1367	0.062414266	0	20	1	1230	1	0	18	1	996	1	0	26	2	882	1
'RPL10L'	0.435278688	1.937789649	0.042744888	15.23808222	1	330	7	6509	0.302114804	0.10742787	0	176	3	2034	1	1	90	4	1363	0.275803802	0	20	0	1231		0	18	0	997		0	26	0	884
'SIRT3'	0.435369803	1.920976599	0.042841426	14.53332083	1	330	9	6507	0.302114804	0.138121547	1	175	2	2035	0.220209504	0	91	4	1363	1	0	20	0	1231		0	18	2	995	0.999999998	0	26	1	883	0.999999997
'TPRA1'	0.435369803	1.920976599	0.042841426	14.53332083	1	330	9	6507	0.302114804	0.138121547	0	176	3	2034	1	1	90	3	1364	0.22745321	0	20	0	1231		0	18	2	995	0.999999998	0	26	1	883	0.999999997
'DIAPH1'	0.435409479	1.917572335	0.042846032	14.25944143	1	330	11	6505	0.302114804	0.168815224	0	176	5	2032	0.999999998	0	91	0	1367		0	20	1	1230	1	0	18	3	994	0.999999995	1	25	2	882	0.083377677
'SMG9'	0.435568367	1.943858261	0.042637521	15.32960744	1	330	8	6508	0.302114804	0.122774708	1	175	5	2032	0.39214092	0	91	0	1367		0	20	1	1230	1	0	18	0	997		0	26	2	882	1
'CCHCR1'	0.435648069	1.930726345	0.042722117	14.95296822	1	330	8	6508	0.302114804	0.122774708	0	176	4	2033	1	1	90	2	1365	0.175912332	0	20	0	1231		0	18	1	996	1	0	26	1	883	0.999999997
'POLR3B'	0.435677891	1.642012674	0.316157601	5.401636486	3	328	30	6486	0.906344411	0.460405157	3	173	10	2027	0.078195335	0	91	10	1357	0.999999999	0	20	0	1231		0	18	3	994	0.999999995	0	26	7	877	0.999999998
'GRIA3'	0.43598418	1.94135596	0.042588101	15.44460312	1	330	7	6509	0.302114804	0.10742787	1	175	4	2033	0.339491706	0	91	2	1365	1	0	20	0	1231		0	18	0	997		0	26	1	883	0.999999997
'CXorf21'	0.43598418	1.94135596	0.042588101	15.44460312	1	330	7	6509	0.302114804	0.10742787	0	176	5	2032	0.999999998	1	90	1	1366	0.120973156	0	20	0	1231		0	18	0	997		0	26	1	883	0.999999997
'MASTL'	0.436094758	1.901028091	0.042845794	13.84652679	1	330	12	6504	0.302114804	0.184162063	1	175	3	2034	0.282310468	0	91	1	1366	0.999999996	0	20	0	1231		0	18	5	992	1	0	26	3	881	1
'GBP6'	0.436170937	1.925376634	0.042658653	14.75437953	1	330	9	6507	0.302114804	0.138121547	1	175	4	2033	0.339491706	0	91	1	1366	0.999999996	0	20	0	1231		0	18	2	995	0.999999998	0	26	2	882	1
'GJA5'	0.436170937	1.925376634	0.042658653	14.75437953	1	330	9	6507	0.302114804	0.138121547	1	175	4	2033	0.339491706	0	91	1	1366	0.999999996	0	20	0	1231		0	18	2	995	0.999999998	0	26	2	882	1
'CHMP1A'	0.436170937	1.925376634	0.042658653	14.75437953	1	330	9	6507	0.302114804	0.138121547	1	175	4	2033	0.339491706	0	91	1	1366	0.999999996	0	20	0	1231		0	18	2	995	0.999999998	0	26	2	882	1
'MFSD12'	0.436471588	1.63626032	0.316334841	5.340986267	3	328	36	6480	0.906344411	0.552486188	0	176	13	2024	0.616444514	2	89	5	1362	0.065893053	0	20	2	1229	0.999999996	0	18	7	990	1	1	25	9	875	0.252738545
'PTCHD4'	0.436712931	1.634741246	0.3153195	5.360409104	3	328	32	6484	0.906344411	0.491098834	2	174	10	2027	0.246395876	1	90	10	1357	0.509064019	0	20	1	1230	1	0	18	5	992	1	0	26	6	878	1
'ITGB4'	0.436730847	1.890359583	0.04281804	13.68370823	1	330	11	6505	0.302114804	0.168815224	1	175	1	2036	0.152768165	0	91	4	1363	1	0	20	1	1230	1	0	18	1	996	1	0	26	4	880	0.999999998
'CTSA'	0.437595306	1.898651513	0.042603156	14.15722984	1	330	9	6507	0.302114804	0.138121547	0	176	2	2035	0.999999999	1	90	4	1363	0.275803802	0	20	0	1231		0	18	0	997		0	26	3	881	1
'MPZL2'	0.437646245	1.899937967	0.042575017	14.08149045	1	330	11	6505	0.302114804	0.168815224	0	176	4	2033	1	1	90	1	1366	0.120973156	0	20	2	1229	0.999999996	0	18	3	994	0.999999995	0	26	1	883	0.999999997
'SLC35F2'	0.437818882	1.925614323	0.042365722	15.13754754	1	330	8	6508	0.302114804	0.122774708	1	175	4	2033	0.339491706	0	91	2	1365	1	0	20	2	1229	0.999999996	0	18	0	997		0	26	0	884
'TANC1'	0.437883591	1.626695608	0.314464959	5.312423767	3	328	34	6482	0.906344411	0.521792511	2	174	9	2028	0.215956032	0	91	11	1356	1	0	20	1	1230	1	1	17	4	993	0.085743409	0	26	9	875	1
'DNAH1'	0.437982122	0.464441894	0.054784937	1.763550363	2	329	80	6436	0.604229607	1.227747084	2	174	26	2011	1	0	91	17	1350	0.619544508	0	20	5	1226	0.999999998	0	18	14	983	0.999999999	0	26	18	866	1
'SIPA1L3'	0.438392964	1.623102622	0.314625392	5.2739226	3	328	40	6476	0.906344411	0.613873542	2	174	10	2027	0.246395876	1	90	5	1362	0.321159516	0	20	0	1231		0	18	11	986	1	0	26	14	870	0.999999996
'SULT6B1'	0.438394869	1.884430673	0.042557084	13.69651434	1	330	12	6504	0.302114804	0.184162063	1	175	2	2035	0.220209504	0	91	3	1364	1	0	20	1	1230	1	0	18	5	992	1	0	26	1	883	0.999999997
'CCDC77'	0.438655596	1.871146056	0.042608706	13.27719702	1	330	14	6502	0.302114804	0.21485574	1	175	2	2035	0.220209504	0	91	2	1365	1	0	20	1	1230	1	0	18	7	990	1	0	26	2	882	1
'MLH1'	0.43879376	1.620364638	0.314255612	5.260108486	3	328	39	6477	0.906344411	0.598526703	2	174	9	2028	0.215956032	1	90	8	1359	0.441038116	0	20	5	1226	0.999999998	0	18	7	990	1	0	26	10	874	0.999999999
'SLC16A14'	0.43880955	1.918326877	0.042239691	15.0435508	1	330	8	6508	0.302114804	0.122774708	1	175	4	2033	0.339491706	0	91	2	1365	1	0	20	1	1230	1	0	18	1	996	1	0	26	0	884
'MICU3'	0.439245541	1.892530152	0.042347755	14.16556061	1	330	10	6506	0.302114804	0.153468386	1	175	2	2035	0.220209504	0	91	4	1363	1	0	20	0	1231		0	18	4	993	0.999999998	0	26	0	884
'DSCR3'	0.439245541	1.892530152	0.042347755	14.16556061	1	330	10	6506	0.302114804	0.153468386	1	175	2	2035	0.220209504	0	91	4	1363	1	0	20	0	1231		0	18	4	993	0.999999998	0	26	0	884
'EPM2A'	0.439703741	1.886967827	0.042301802	13.98783887	1	330	11	6505	0.302114804	0.168815224	1	175	3	2034	0.282310468	0	91	2	1365	1	0	20	0	1231		0	18	5	992	1	0	26	1	883	0.999999997
'ITLN2'	0.439703741	1.886967827	0.042301802	13.98783887	1	330	11	6505	0.302114804	0.168815224	0	176	4	2033	1	1	90	1	1366	0.120973156	0	20	0	1231		0	18	5	992	1	0	26	1	883	0.999999997
'DHX37'	0.440614551	1.885358245	0.042157694	14.17582204	1	330	9	6507	0.302114804	0.138121547	0	176	3	2034	1	1	90	3	1364	0.22745321	0	20	1	1230	1	0	18	0	997		0	26	2	882	1
'FBN3'	0.440663645	1.264530267	0.557307684	2.524422576	9	322	142	6374	2.719033233	2.179251074	4	172	43	1994	0.785711377	4	87	30	1337	0.157844891	0	20	12	1219	0.999999998	0	18	40	957	0.999999999	1	25	17	867	0.409500212
'G3BP1'	0.440836665	1.888321093	0.042085636	14.17268039	1	330	11	6505	0.302114804	0.168815224	1	175	4	2033	0.339491706	0	91	1	1366	0.999999996	0	20	3	1228	0.999999997	0	18	3	994	0.999999995	0	26	0	884
'GSTO2'	0.441067917	1.879781911	0.042112998	13.9883991	1	330	10	6506	0.302114804	0.153468386	1	175	3	2034	0.282310468	0	91	2	1365	1	0	20	1	1230	1	0	18	1	996	1	0	26	3	881	1
'FAM126B'	0.441067917	1.879781911	0.042112998	13.9883991	1	330	10	6506	0.302114804	0.153468386	1	175	3	2034	0.282310468	0	91	2	1365	1	0	20	1	1230	1	0	18	1	996	1	0	26	3	881	1
'TSPAN18'	0.441297168	1.885510306	0.042038499	14.35210944	1	330	8	6508	0.302114804	0.122774708	0	176	2	2035	0.999999999	1	90	5	1362	0.321159516	0	20	0	1231		0	18	0	997		0	26	1	883	0.999999997
'NIM1K'	0.441309185	1.866218055	0.042167817	13.51139205	1	330	12	6504	0.302114804	0.184162063	1	175	3	2034	0.282310468	0	91	1	1366	0.999999996	0	20	1	1230	1	0	18	3	994	0.999999995	0	26	4	880	0.999999998
'SPR'	0.441379718	1.870189968	0.042134099	13.76175065	1	330	10	6506	0.302114804	0.153468386	0	176	2	2035	0.999999999	1	90	4	1363	0.275803802	0	20	0	1231		0	18	2	995	0.999999998	0	26	2	882	1
'MCM10'	0.441545887	1.856257929	0.042208728	13.28810151	1	330	12	6504	0.302114804	0.184162063	0	176	2	2035	0.999999999	1	90	3	1364	0.22745321	0	20	0	1231		0	18	4	993	0.999999998	0	26	3	881	1
'MTHFD1'	0.441895517	1.87209895	0.042021425	13.83319213	1	330	11	6505	0.302114804	0.168815224	1	175	3	2034	0.282310468	0	91	2	1365	1	0	20	4	1227	0.999999997	0	18	0	997		0	26	2	882	1
'DDO'	0.442070045	1.873158678	0.041984214	13.9256368	1	330	10	6506	0.302114804	0.153468386	1	175	3	2034	0.282310468	0	91	2	1365	1	0	20	0	1231		0	18	2	995	0.999999998	0	26	3	881	1
'METTL22'	0.442070045	1.873158678	0.041984214	13.9256368	1	330	10	6506	0.302114804	0.153468386	1	175	3	2034	0.282310468	0	91	2	1365	1	0	20	0	1231		0	18	2	995	0.999999998	0	26	3	881	1
'PC'	0.442390893	1.450630783	0.506186882	3.399829844	6	325	68	6448	1.812688822	1.043585021	5	171	33	2004	0.221507714	1	90	12	1355	0.568891065	0	20	3	1228	0.999999997	0	18	15	982	0.999999999	0	26	5	879	0.999999997
'THYN1'	0.442822797	1.893126819	0.041703067	14.77816931	1	330	8	6508	0.302114804	0.122774708	1	175	5	2032	0.39214092	0	91	0	1367		0	20	0	1231		0	18	0	997		0	26	3	881	1
'C1orf50'	0.442822797	1.893126819	0.041703067	14.77816931	1	330	8	6508	0.302114804	0.122774708	1	175	5	2032	0.39214092	0	91	0	1367		0	20	0	1231		0	18	0	997		0	26	3	881	1
'ZNF142'	0.443848921	1.858518195	0.041777139	13.67692025	1	330	11	6505	0.302114804	0.168815224	0	176	4	2033	1	1	90	1	1366	0.120973156	0	20	2	1229	0.999999996	0	18	2	995	0.999999998	0	26	2	882	1
'CYP4F2'	0.444137007	1.842150179	0.04184888	13.13862666	1	330	13	6503	0.302114804	0.199508901	0	176	4	2033	1	0	91	0	1367		1	19	0	1231	0.01598721	0	18	2	995	0.999999998	0	26	7	877	0.999999998
'ASB10'	0.444499574	1.839136178	0.041812538	13.16268978	1	330	12	6504	0.302114804	0.184162063	0	176	3	2034	1	1	90	1	1366	0.120973156	0	20	0	1231		0	18	2	995	0.999999998	0	26	6	878	1
'ZNF571'	0.44456941	1.843748529	0.041764869	13.30596784	1	330	12	6504	0.302114804	0.184162063	0	176	3	2034	1	0	91	3	1364	1	0	20	1	1230	1	0	18	4	993	0.999999998	1	25	1	883	0.056357064
'ACO2'	0.444670482	1.866031748	0.041580731	14.14691433	1	330	9	6507	0.302114804	0.138121547	1	175	3	2034	0.282310468	0	91	3	1364	1	0	20	1	1230	1	0	18	1	996	1	0	26	1	883	0.999999997
'KIAA1586'	0.444848751	1.852089177	0.041649734	13.61895368	1	330	11	6505	0.302114804	0.168815224	1	175	3	2034	0.282310468	0	91	2	1365	1	0	20	1	1230	1	0	18	3	994	0.999999995	0	26	2	882	1
'CACNA1E'	0.444856858	1.581413284	0.306152875	5.148241976	3	328	40	6476	0.906344411	0.613873542	0	176	15	2022	0.625058312	0	91	5	1362	1	0	20	3	1228	0.999999997	1	17	13	984	0.222861721	2	24	4	880	0.010979494
'PRKCH'	0.44500122	1.875416613	0.041453668	14.56499497	1	330	8	6508	0.302114804	0.122774708	1	175	4	2033	0.339491706	0	91	2	1365	1	0	20	1	1230	1	0	18	0	997		0	26	1	883	0.999999997
'OR10S1'	0.44500122	1.875416613	0.041453668	14.56499497	1	330	8	6508	0.302114804	0.122774708	1	175	4	2033	0.339491706	0	91	2	1365	1	0	20	1	1230	1	0	18	0	997		0	26	1	883	0.999999997
'CEP128'	0.445184991	1.861148669	0.041520616	13.97899812	1	330	10	6506	0.302114804	0.153468386	0	176	5	2032	0.999999998	1	90	0	1367	0.062414266	0	20	1	1230	1	0	18	2	995	0.999999998	0	26	2	882	1
'PRNP'	0.445383037	1.830059034	0.041728679	13.00351141	1	330	13	6503	0.302114804	0.199508901	0	176	2	2035	0.999999999	1	90	3	1364	0.22745321	0	20	0	1231		0	18	6	991	0.999999996	0	26	2	882	1
'IHH'	0.445594992	1.837540995	0.04163088	13.26942089	1	330	12	6504	0.302114804	0.184162063	0	176	3	2034	1	1	90	2	1365	0.175912332	0	20	0	1231		0	18	5	992	1	0	26	2	882	1
'TNFSF10'	0.445666151	1.859463424	0.041455168	14.08143743	1	330	9	6507	0.302114804	0.138121547	1	175	3	2034	0.282310468	0	91	3	1364	1	0	20	0	1231		0	18	2	995	0.999999998	0	26	1	883	0.999999997
'CYP11A1'	0.445666151	1.859463424	0.041455168	14.08143743	1	330	9	6507	0.302114804	0.138121547	0	176	4	2033	1	1	90	2	1365	0.175912332	0	20	0	1231		0	18	2	995	0.999999998	0	26	1	883	0.999999997
'SPAM1'	0.445666151	1.859463424	0.041455168	14.08143743	1	330	9	6507	0.302114804	0.138121547	0	176	4	2033	1	1	90	2	1365	0.175912332	0	20	0	1231		0	18	2	995	0.999999998	0	26	1	883	0.999999997
'KLHL25'	0.445772149	1.575713742	0.306080208	5.09994559	3	328	41	6475	0.906344411	0.629220381	3	173	9	2028	0.063756808	0	91	8	1359	1	0	20	7	1224	0.999999997	0	18	7	990	1	0	26	10	874	0.999999999
'ST7L'	0.445863892	1.845889067	0.041518909	13.57371635	1	330	11	6505	0.302114804	0.168815224	0	176	4	2033	1	0	91	2	1365	1	0	20	0	1231		1	17	3	994	0.069170782	0	26	2	882	1
'ALG8'	0.445870347	1.825434582	0.041675872	12.89187628	1	330	14	6502	0.302114804	0.21485574	0	176	3	2034	1	0	91	2	1365	1	0	20	0	1231		1	17	6	991	0.118056251	0	26	3	881	1
'LRP5'	0.445931318	1.430767173	0.501746234	3.328775923	6	325	82	6434	1.812688822	1.258440761	2	174	29	2008	1	3	88	13	1354	0.072922441	0	20	7	1224	0.999999997	1	17	19	978	0.30322055	0	26	14	870	0.999999996
'SLC25A32'	0.445986431	1.868616256	0.041331255	14.48532019	1	330	8	6508	0.302114804	0.122774708	1	175	4	2033	0.339491706	0	91	2	1365	1	0	20	0	1231		0	18	1	996	1	0	26	1	883	0.999999997
'TCHP'	0.446572033	1.86433146	0.041253432	14.32743681	1	330	9	6507	0.302114804	0.138121547	1	175	5	2032	0.39214092	0	91	0	1367		0	20	0	1231		0	18	2	995	0.999999998	0	26	2	882	1
'GLOD4'	0.446986258	1.846990405	0.041310168	13.74773577	1	330	11	6505	0.302114804	0.168815224	0	176	5	2032	0.999999998	1	90	0	1367	0.062414266	0	20	3	1228	0.999999997	0	18	2	995	0.999999998	0	26	1	883	0.999999997
'KIAA1549'	0.447469358	1.845340279	0.041244482	13.84310074	1	330	10	6506	0.302114804	0.153468386	1	175	3	2034	0.282310468	0	91	3	1364	1	0	20	2	1229	0.999999996	0	18	2	995	0.999999998	0	26	0	884
'MAOB'	0.447804125	1.838133136	0.041244111	13.71445575	1	330	9	6507	0.302114804	0.138121547	1	175	2	2035	0.220209504	0	91	4	1363	1	0	20	0	1231		0	18	0	997		0	26	3	881	1
'TBX15'	0.44797226	1.82484071	0.041314433	13.22925865	1	330	11	6505	0.302114804	0.168815224	0	176	3	2034	1	1	90	2	1365	0.175912332	0	20	0	1231		0	18	2	995	0.999999998	0	26	4	880	0.999999998
'PCDHGA11'	0.447973261	1.840528921	0.04118732	13.68307493	1	330	11	6505	0.302114804	0.168815224	1	175	4	2033	0.339491706	0	91	1	1366	0.999999996	0	20	2	1229	0.999999996	0	18	3	994	0.999999995	0	26	1	883	0.999999997
'PCDHGA8'	0.448240386	1.827862606	0.041232651	13.24704698	1	330	13	6503	0.302114804	0.199508901	1	175	4	2033	0.339491706	0	91	0	1367		0	20	2	1229	0.999999996	0	18	5	992	1	0	26	2	882	1
'NMBR'	0.448556341	1.801689092	0.041393909	12.51315917	1	330	15	6501	0.302114804	0.230202578	0	176	3	2034	1	0	91	1	1366	0.999999996	0	20	0	1231		0	18	6	991	0.999999996	1	25	5	879	0.160049252
'CCDC138'	0.449044015	1.817666499	0.041184501	13.15297019	1	330	12	6504	0.302114804	0.184162063	0	176	2	2035	0.999999999	0	91	5	1362	1	0	20	0	1231		1	17	5	992	0.102037091	0	26	0	884
'CETN1'	0.449769642	1.8410571	0.040876258	14.09413188	1	330	9	6507	0.302114804	0.138121547	0	176	5	2032	0.999999998	1	90	1	1366	0.120973156	0	20	0	1231		0	18	3	994	0.999999995	0	26	0	884
'DPH2'	0.450124463	1.850240809	0.040746328	14.51020486	1	330	8	6508	0.302114804	0.122774708	1	175	5	2032	0.39214092	0	91	1	1366	0.999999996	0	20	0	1231		0	18	2	995	0.999999998	0	26	0	884
'ELMO3'	0.450363536	1.827697989	0.040872025	13.66402455	1	330	10	6506	0.302114804	0.153468386	1	175	4	2033	0.339491706	0	91	1	1366	0.999999996	0	20	2	1229	0.999999996	0	18	0	997		0	26	3	881	1
'SEC14L1'	0.450534687	1.817687126	0.040925995	13.40153023	1	330	10	6506	0.302114804	0.153468386	0	176	3	2034	1	0	91	4	1363	1	0	20	1	1230	1	0	18	1	996	1	1	25	1	883	0.056357064
'RDH5'	0.450731558	1.800672385	0.041017248	12.74010226	1	330	15	6501	0.302114804	0.230202578	1	175	3	2034	0.282310468	0	91	1	1366	0.999999996	0	20	3	1228	0.999999997	0	18	7	990	1	0	26	1	883	0.999999997
'DNM2'	0.450815258	1.825778358	0.040814612	13.74203142	1	330	9	6507	0.302114804	0.138121547	0	176	4	2033	1	1	90	2	1365	0.175912332	0	20	1	1230	1	0	18	0	997		0	26	2	882	1
'SLC7A1'	0.450954964	1.793272157	0.041043777	12.58528619	1	330	14	6502	0.302114804	0.21485574	0	176	3	2034	1	0	91	2	1365	1	0	20	1	1230	1	0	18	5	992	1	1	25	3	881	0.10965351
'DDX59'	0.450954964	1.793272157	0.041043777	12.58528619	1	330	14	6502	0.302114804	0.21485574	0	176	3	2034	1	0	91	2	1365	1	1	19	0	1231	0.01598721	0	18	5	992	1	0	26	4	880	0.999999998
'KCNQ1'	0.450955241	1.545851589	0.299769258	5.020374546	3	328	37	6479	0.906344411	0.567833026	1	175	11	2026	0.999999997	2	89	9	1358	0.146921853	0	20	3	1228	0.999999997	0	18	7	990	1	0	26	7	877	0.999999998
'TPH1'	0.450985794	1.545802446	0.299478375	5.028798432	3	328	36	6480	0.906344411	0.552486188	2	174	11	2026	0.276977792	0	91	10	1357	0.999999999	0	20	2	1229	0.999999996	1	17	6	991	0.118056251	0	26	7	877	0.999999998
'FANCG'	0.451053235	1.810722282	0.040892627	13.26096966	1	330	10	6506	0.302114804	0.153468386	0	176	1	2036	1	0	91	7	1360	0.999999999	0	20	0	1231		0	18	2	995	0.999999998	1	25	0	884	0.028571429
'KRT33B'	0.45113244	1.803342393	0.040934855	12.97876029	1	330	12	6504	0.302114804	0.184162063	0	176	2	2035	0.999999999	0	91	5	1362	1	0	20	4	1227	0.999999997	1	17	0	997	0.01773399	0	26	1	883	0.999999997
'BDH2'	0.45148869	1.792030367	0.040964844	12.65830297	1	330	13	6503	0.302114804	0.199508901	0	176	2	2035	0.999999999	1	90	3	1364	0.22745321	0	20	0	1231		0	18	5	992	1	0	26	3	881	1
'ETFA'	0.451519842	1.811506514	0.040804361	13.34359258	1	330	10	6506	0.302114804	0.153468386	0	176	3	2034	1	0	91	4	1363	1	0	20	0	1231		0	18	2	995	0.999999998	1	25	1	883	0.056357064
'C1orf109'	0.451790149	1.819398357	0.040695953	13.67266248	1	330	9	6507	0.302114804	0.138121547	1	175	3	2034	0.282310468	0	91	3	1364	1	0	20	0	1231		0	18	1	996	1	0	26	2	882	1
'CRY1'	0.451790149	1.819398357	0.040695953	13.67266248	1	330	9	6507	0.302114804	0.138121547	1	175	3	2034	0.282310468	0	91	3	1364	1	0	20	0	1231		0	18	1	996	1	0	26	2	882	1
'APEH'	0.451983904	1.806710666	0.040757836	13.19966385	1	330	11	6505	0.302114804	0.168815224	1	175	3	2034	0.282310468	0	91	2	1365	1	0	20	0	1231		0	18	3	994	0.999999995	0	26	3	881	1
'SH3PXD2B'	0.452095124	1.797098429	0.040818302	12.91182375	1	330	12	6504	0.302114804	0.184162063	0	176	2	2035	0.999999999	1	90	4	1363	0.275803802	0	20	3	1228	0.999999997	0	18	2	995	0.999999998	0	26	1	883	0.999999997
'SPDL1'	0.452116646	1.827963389	0.040574154	14.05322264	1	330	8	6508	0.302114804	0.122774708	0	176	5	2032	0.999999998	0	91	2	1365	1	0	20	0	1231		0	18	0	997		1	25	1	883	0.056357064
'RNASE3'	0.452315822	1.814996379	0.040634101	13.53062689	1	330	10	6506	0.302114804	0.153468386	1	175	4	2033	0.339491706	0	91	1	1366	0.999999996	0	20	0	1231		0	18	2	995	0.999999998	0	26	3	881	1
'RBM44'	0.452315822	1.814996379	0.040634101	13.53062689	1	330	10	6506	0.302114804	0.153468386	1	175	4	2033	0.339491706	0	91	1	1366	0.999999996	0	20	0	1231		0	18	2	995	0.999999998	0	26	3	881	1
'TBCK'	0.452315822	1.814996379	0.040634101	13.53062689	1	330	10	6506	0.302114804	0.153468386	1	175	4	2033	0.339491706	0	91	1	1366	0.999999996	0	20	0	1231		0	18	2	995	0.999999998	0	26	3	881	1
'ZNF662'	0.452564414	1.782732483	0.04085038	12.4654522	1	330	16	6500	0.302114804	0.245549417	1	175	2	2035	0.220209504	0	91	2	1365	1	0	20	1	1230	1	0	18	10	987	1	0	26	1	883	0.999999997
'GRWD1'	0.452895304	1.786163876	0.040770527	12.68533674	1	330	12	6504	0.302114804	0.184162063	0	176	2	2035	0.999999999	0	91	4	1363	1	0	20	1	1230	1	0	18	1	996	1	1	25	4	880	0.135204292
'GPR155'	0.453117055	1.774680482	0.0408259	12.32807086	1	330	14	6502	0.302114804	0.21485574	0	176	2	2035	0.999999999	1	90	2	1365	0.175912332	0	20	1	1230	1	0	18	3	994	0.999999995	0	26	6	878	1
'MIOX'	0.453456299	1.785841906	0.040671969	12.7082309	1	330	13	6503	0.302114804	0.199508901	1	175	2	2035	0.220209504	0	91	3	1364	1	0	20	2	1229	0.999999996	0	18	4	993	0.999999998	0	26	2	882	1
'CCDC149'	0.453456299	1.785841906	0.040671969	12.7082309	1	330	13	6503	0.302114804	0.199508901	0	176	3	2034	1	1	90	2	1365	0.175912332	0	20	2	1229	0.999999996	0	18	4	993	0.999999998	0	26	2	882	1
'KLHDC8B'	0.453555754	1.805789239	0.040497136	13.44060993	1	330	10	6506	0.302114804	0.153468386	1	175	3	2034	0.282310468	0	91	3	1364	1	0	20	2	1229	0.999999996	0	18	1	996	1	0	26	1	883	0.999999997
'MSRB2'	0.4538812	1.814105027	0.040376508	13.80074755	1	330	9	6507	0.302114804	0.138121547	1	175	4	2033	0.339491706	0	91	2	1365	1	0	20	2	1229	0.999999996	0	18	0	997		0	26	1	883	0.999999997
'KCNJ15'	0.454062031	1.801313812	0.040440116	13.29675422	1	330	11	6505	0.302114804	0.168815224	1	175	4	2033	0.339491706	0	91	1	1366	0.999999996	0	20	2	1229	0.999999996	0	18	2	995	0.999999998	0	26	2	882	1
'TEP1'	0.454370263	1.776042711	0.040596206	12.53350214	1	330	13	6503	0.302114804	0.199508901	0	176	3	2034	1	1	90	1	1366	0.120973156	0	20	0	1231		0	18	3	994	0.999999995	0	26	6	878	1
'ME3'	0.454528402	1.799591844	0.040379695	13.37654793	1	330	10	6506	0.302114804	0.153468386	0	176	4	2033	1	1	90	2	1365	0.175912332	0	20	1	1230	1	0	18	2	995	0.999999998	0	26	1	883	0.999999997
'RP1L1'	0.454682688	1.525376213	0.296056649	4.946804986	3	328	40	6476	0.906344411	0.613873542	1	175	11	2026	0.999999997	2	89	9	1358	0.146921853	0	20	1	1230	1	0	18	15	982	0.999999999	0	26	4	880	0.999999998
'TUBE1'	0.454698196	1.765633069	0.040625011	12.22769657	1	330	15	6501	0.302114804	0.230202578	1	175	2	2035	0.220209504	0	91	1	1366	0.999999996	0	20	0	1231		0	18	5	992	1	0	26	7	877	0.999999998
'SLCO2A1'	0.454843562	1.807704983	0.04026203	13.72432288	1	330	9	6507	0.302114804	0.138121547	1	175	4	2033	0.339491706	0	91	2	1365	1	0	20	1	1230	1	0	18	1	996	1	0	26	1	883	0.999999997
'PCDHGB4'	0.454843562	1.807704983	0.04026203	13.72432288	1	330	9	6507	0.302114804	0.138121547	1	175	4	2033	0.339491706	0	91	2	1365	1	0	20	1	1230	1	0	18	1	996	1	0	26	1	883	0.999999997
'CACNA2D4'	0.455043501	1.795250756	0.040320717	13.24123248	1	330	11	6505	0.302114804	0.168815224	1	175	4	2033	0.339491706	0	91	1	1366	0.999999996	0	20	1	1230	1	0	18	3	994	0.999999995	0	26	2	882	1
'NTN1'	0.455140312	1.799074707	0.040283717	13.51222524	1	330	9	6507	0.302114804	0.138121547	0	176	3	2034	1	0	91	5	1362	1	0	20	0	1231		1	17	1	996	0.035170665	0	26	0	884
'MOS'	0.45521453	1.816495715	0.040131385	14.12721254	1	330	8	6508	0.302114804	0.122774708	0	176	6	2031	1	0	91	1	1366	0.999999996	0	20	1	1230	1	0	18	0	997		1	25	0	884	0.028571429
'STX10'	0.455277095	1.768072553	0.040507881	12.41311426	1	330	14	6502	0.302114804	0.21485574	0	176	2	2035	0.999999999	1	90	3	1364	0.22745321	0	20	0	1231		0	18	7	990	1	0	26	2	882	1
'DACH2'	0.455516111	1.793603022	0.040258994	13.3250209	1	330	10	6506	0.302114804	0.153468386	0	176	4	2033	1	0	91	3	1364	1	0	20	0	1231		1	17	2	995	0.05231472	0	26	1	883	0.999999997
'PAQR5'	0.455516111	1.793603022	0.040258994	13.3250209	1	330	10	6506	0.302114804	0.153468386	0	176	4	2033	1	1	90	2	1365	0.175912332	0	20	0	1231		0	18	3	994	0.999999995	0	26	1	883	0.999999997
'DNMT1'	0.455582033	1.767067988	0.040464248	12.4281585	1	330	13	6503	0.302114804	0.199508901	0	176	2	2035	0.999999999	1	90	3	1364	0.22745321	0	20	2	1229	0.999999996	0	18	2	995	0.999999998	0	26	4	880	0.999999998
'VWA5A'	0.455683262	1.814828543	0.040071375	14.24345157	1	330	7	6509	0.302114804	0.10742787	1	175	4	2033	0.339491706	0	91	3	1364	1	0	20	0	1231		0	18	0	997		0	26	0	884
'NRK'	0.455683262	1.814828543	0.040071375	14.24345157	1	330	7	6509	0.302114804	0.10742787	1	175	4	2033	0.339491706	0	91	3	1364	1	0	20	0	1231		0	18	0	997		0	26	0	884
'CA9'	0.455820991	1.801522586	0.040144288	13.66196726	1	330	9	6507	0.302114804	0.138121547	1	175	4	2033	0.339491706	0	91	2	1365	1	0	20	0	1231		0	18	2	995	0.999999998	0	26	1	883	0.999999997
'PGLS'	0.455820991	1.801522586	0.040144288	13.66196726	1	330	9	6507	0.302114804	0.138121547	1	175	4	2033	0.339491706	0	91	2	1365	1	0	20	0	1231		0	18	2	995	0.999999998	0	26	1	883	0.999999997
'SPAG1'	0.455820991	1.801522586	0.040144288	13.66196726	1	330	9	6507	0.302114804	0.138121547	1	175	4	2033	0.339491706	0	91	2	1365	1	0	20	0	1231		0	18	2	995	0.999999998	0	26	1	883	0.999999997
'ZNF189'	0.455820991	1.801522586	0.040144288	13.66196726	1	330	9	6507	0.302114804	0.138121547	1	175	4	2033	0.339491706	0	91	2	1365	1	0	20	0	1231		0	18	2	995	0.999999998	0	26	1	883	0.999999997
'C16orf59'	0.455820991	1.801522586	0.040144288	13.66196726	1	330	9	6507	0.302114804	0.138121547	0	176	5	2032	0.999999998	0	91	2	1365	1	0	20	0	1231		1	17	1	996	0.035170665	0	26	1	883	0.999999997
'NARFL'	0.455820991	1.801522586	0.040144288	13.66196726	1	330	9	6507	0.302114804	0.138121547	0	176	5	2032	0.999999998	1	90	1	1366	0.120973156	0	20	0	1231		0	18	2	995	0.999999998	0	26	1	883	0.999999997
'TLX2'	0.456181611	1.810103788	0.040016643	14.05163274	1	330	8	6508	0.302114804	0.122774708	0	176	6	2031	1	1	90	0	1367	0.062414266	0	20	0	1231		0	18	1	996	1	0	26	1	883	0.999999997
'MFSD10'	0.456493283	1.774574585	0.040240642	12.74851972	1	330	13	6503	0.302114804	0.199508901	0	176	4	2033	1	1	90	1	1366	0.120973156	0	20	3	1228	0.999999997	0	18	4	993	0.999999998	0	26	1	883	0.999999997
'SLC17A5'	0.457209905	1.760932934	0.040238607	12.48046755	1	330	12	6504	0.302114804	0.184162063	0	176	1	2036	1	1	90	5	1362	0.321159516	0	20	0	1231		0	18	3	994	0.999999995	0	26	3	881	1
'CHD8'	0.457516044	1.511269943	0.292063502	4.938410933	3	328	32	6484	0.906344411	0.491098834	2	174	13	2024	0.33774504	0	91	10	1357	0.999999999	0	20	0	1231		0	18	4	993	0.999999998	1	25	5	879	0.160049252
'MTO1'	0.457561017	1.509863031	0.293855014	4.872781137	3	328	41	6475	0.906344411	0.629220381	1	175	9	2028	0.56415623	1	90	11	1356	0.539938363	0	20	0	1231		0	18	11	986	1	1	25	10	874	0.2743261
'GJB2'	0.458225088	1.506944382	0.291864701	4.900606445	3	328	39	6477	0.906344411	0.598526703	1	175	16	2021	1	0	91	5	1362	1	0	20	6	1225	1	1	17	8	989	0.149288371	1	25	4	880	0.135204292
'AUP1'	0.458566291	1.782284414	0.039830181	13.38079566	1	330	10	6506	0.302114804	0.153468386	0	176	5	2032	0.999999998	1	90	1	1366	0.120973156	0	20	1	1230	1	0	18	3	994	0.999999995	0	26	0	884
'GHDC'	0.459506458	1.757919419	0.039867802	12.64826983	1	330	13	6503	0.302114804	0.199508901	0	176	4	2033	1	1	90	1	1366	0.120973156	0	20	0	1231		0	18	7	990	1	0	26	1	883	0.999999997
'NIPAL4'	0.459556348	1.776457544	0.039710503	13.33538253	1	330	10	6506	0.302114804	0.153468386	0	176	5	2032	0.999999998	0	91	2	1365	1	0	20	0	1231		1	17	3	994	0.069170782	0	26	0	884
'PAPPA2'	0.460077933	1.748785532	0.039852153	12.47299632	1	330	12	6504	0.302114804	0.184162063	1	175	1	2036	0.152768165	0	91	5	1362	1	0	20	1	1230	1	0	18	3	994	0.999999995	0	26	2	882	1
'CLIC6'	0.460288509	1.755278107	0.039762075	12.72347598	1	330	11	6505	0.302114804	0.168815224	0	176	3	2034	1	0	91	4	1363	1	0	20	1	1230	1	1	17	1	996	0.035170665	0	26	2	882	1
'PPP2R1B'	0.460518742	1.727592542	0.039957995	11.82998279	1	330	16	6500	0.302114804	0.245549417	0	176	2	2035	0.999999999	0	91	3	1364	1	1	19	0	1231	0.01598721	0	18	7	990	1	0	26	4	880	0.999999998
'DPYS'	0.460634192	1.494399695	0.290469895	4.831717581	3	328	40	6476	0.906344411	0.613873542	2	174	11	2026	0.276977792	1	90	8	1359	0.441038116	0	20	1	1230	1	0	18	10	987	1	0	26	10	874	0.999999999
'CSRP3'	0.461470026	1.73864458	0.039700909	12.31189876	1	330	13	6503	0.302114804	0.199508901	0	176	3	2034	1	0	91	3	1364	1	0	20	0	1231		0	18	5	992	1	1	25	2	882	0.083377677
'ANAPC5'	0.461521684	1.756473599	0.039544815	12.95471781	1	330	10	6506	0.302114804	0.153468386	1	175	3	2034	0.282310468	0	91	3	1364	1	0	20	0	1231		0	18	2	995	0.999999998	0	26	2	882	1
'EMILIN3'	0.461521684	1.756473599	0.039544815	12.95471781	1	330	10	6506	0.302114804	0.153468386	1	175	3	2034	0.282310468	0	91	3	1364	1	0	20	0	1231		0	18	2	995	0.999999998	0	26	2	882	1
'TMPRSS5'	0.461521684	1.756473599	0.039544815	12.95471781	1	330	10	6506	0.302114804	0.153468386	0	176	4	2033	1	1	90	2	1365	0.175912332	0	20	0	1231		0	18	2	995	0.999999998	0	26	2	882	1
'PGK2'	0.461521684	1.756473599	0.039544815	12.95471781	1	330	10	6506	0.302114804	0.153468386	0	176	4	2033	1	1	90	2	1365	0.175912332	0	20	0	1231		0	18	2	995	0.999999998	0	26	2	882	1
'TGM1'	0.461633352	1.489515217	0.289258989	4.822394907	3	328	40	6476	0.906344411	0.613873542	1	175	14	2023	1	0	91	7	1360	0.999999999	1	19	3	1228	0.062504768	0	18	9	988	0.999999999	1	25	7	877	0.20769618
'LOXL3'	0.461731226	1.745321378	0.03959892	12.55877357	1	330	12	6504	0.302114804	0.184162063	1	175	3	2034	0.282310468	0	91	2	1365	1	0	20	0	1231		0	18	4	993	0.999999998	0	26	3	881	1
'SCARF1'	0.461832804	1.76390923	0.03943189	13.27311059	1	330	9	6507	0.302114804	0.138121547	1	175	4	2033	0.339491706	0	91	2	1365	1	0	20	0	1231		0	18	1	996	1	0	26	2	882	1
'HPSE'	0.461832804	1.76390923	0.03943189	13.27311059	1	330	9	6507	0.302114804	0.138121547	0	176	5	2032	0.999999998	1	90	1	1366	0.120973156	0	20	0	1231		0	18	1	996	1	0	26	2	882	1
'AGTR1'	0.462199015	1.771948065	0.039306496	13.64042293	1	330	8	6508	0.302114804	0.122774708	1	175	5	2032	0.39214092	0	91	1	1366	0.999999996	0	20	0	1231		0	18	0	997		0	26	2	882	1
'C12orf42'	0.462199015	1.771948065	0.039306496	13.64042293	1	330	8	6508	0.302114804	0.122774708	1	175	5	2032	0.39214092	0	91	1	1366	0.999999996	0	20	0	1231		0	18	0	997		0	26	2	882	1
'APOB'	0.462229884	1.486704089	0.288685756	4.815269636	3	328	39	6477	0.906344411	0.598526703	1	175	11	2026	0.999999997	0	91	13	1354	1	1	19	7	1224	0.121286337	1	17	5	992	0.102037091	0	26	3	881	1
'CHST4'	0.462641116	1.714035755	0.039717788	11.67809457	1	330	17	6499	0.302114804	0.260896255	1	175	0	2037	0.079530049	0	91	5	1362	1	0	20	6	1225	1	0	18	5	992	1	0	26	1	883	0.999999997
'EPHA7'	0.463255948	1.743922902	0.039357087	12.75274539	1	330	11	6505	0.302114804	0.168815224	0	176	4	2033	1	1	90	2	1365	0.175912332	0	20	2	1229	0.999999996	0	18	2	995	0.999999998	0	26	1	883	0.999999997
'CAV2'	0.463566065	1.751154032	0.039245217	13.05548979	1	330	10	6506	0.302114804	0.153468386	1	175	4	2033	0.339491706	0	91	2	1365	1	0	20	2	1229	0.999999996	0	18	1	996	1	0	26	1	883	0.999999997
'MYL3'	0.463762805	1.739922998	0.03930106	12.63558927	1	330	12	6504	0.302114804	0.184162063	0	176	5	2032	0.999999998	1	90	0	1367	0.062414266	0	20	2	1229	0.999999996	0	18	3	994	0.999999995	0	26	2	882	1
'RAB25'	0.464102919	1.734182007	0.039297881	12.55032594	1	330	11	6505	0.302114804	0.168815224	0	176	4	2033	1	1	90	1	1366	0.120973156	0	20	0	1231		0	18	1	996	1	0	26	5	879	0.999999997
'CPXM2'	0.464740087	1.475329745	0.285344567	4.811882267	3	328	35	6481	0.906344411	0.537139349	2	174	16	2021	0.649249546	0	91	6	1361	0.999999998	0	20	2	1229	0.999999996	0	18	7	990	1	1	25	4	880	0.135204292
'KRT85'	0.464785615	1.720468978	0.039302729	12.19228546	1	330	13	6503	0.302114804	0.199508901	0	176	2	2035	0.999999999	1	90	4	1363	0.275803802	0	20	0	1231		0	18	6	991	0.999999996	0	26	1	883	0.999999997
'DCK'	0.46487575	1.75292636	0.039013511	13.331214	1	330	9	6507	0.302114804	0.138121547	1	175	5	2032	0.39214092	0	91	1	1366	0.999999996	0	20	1	1230	1	0	18	1	996	1	0	26	1	883	0.999999997
'HEATR1'	0.46487575	1.75292636	0.039013511	13.331214	1	330	9	6507	0.302114804	0.138121547	1	175	5	2032	0.39214092	0	91	1	1366	0.999999996	0	20	1	1230	1	0	18	1	996	1	0	26	1	883	0.999999997
'MROH6'	0.465051588	1.744158952	0.039061288	13.09865742	1	330	9	6507	0.302114804	0.138121547	1	175	3	2034	0.282310468	0	91	4	1363	1	0	20	0	1231		0	18	2	995	0.999999998	0	26	0	884
'EMID1'	0.465200607	1.73272678	0.039127816	12.66043854	1	330	11	6505	0.302114804	0.168815224	1	175	3	2034	0.282310468	0	91	3	1364	1	0	20	0	1231		0	18	4	993	0.999999998	0	26	1	883	0.999999997
'DZANK1'	0.465200607	1.73272678	0.039127816	12.66043854	1	330	11	6505	0.302114804	0.168815224	1	175	3	2034	0.282310468	0	91	3	1364	1	0	20	0	1231		0	18	4	993	0.999999998	0	26	1	883	0.999999997
'CNNM1'	0.465200607	1.73272678	0.039127816	12.66043854	1	330	11	6505	0.302114804	0.168815224	0	176	4	2033	1	0	91	3	1364	1	0	20	0	1231		1	17	3	994	0.069170782	0	26	1	883	0.999999997
'GNA13'	0.465200607	1.73272678	0.039127816	12.66043854	1	330	11	6505	0.302114804	0.168815224	0	176	4	2033	1	0	91	3	1364	1	0	20	0	1231		1	17	3	994	0.069170782	0	26	1	883	0.999999997
'TEX15'	0.465360883	1.47245445	0.284754577	4.804019493	3	328	34	6482	0.906344411	0.521792511	3	173	15	2022	0.167441871	0	91	6	1361	0.999999998	0	20	2	1229	0.999999996	0	18	4	993	0.999999998	0	26	7	877	0.999999998
'CHD5'	0.465488881	1.715051969	0.039230532	12.09241673	1	330	13	6503	0.302114804	0.199508901	1	175	2	2035	0.220209504	0	91	3	1364	1	0	20	2	1229	0.999999996	0	18	2	995	0.999999998	0	26	4	880	0.999999998
'ASB13'	0.46549051	1.739625193	0.039021521	12.94513933	1	330	10	6506	0.302114804	0.153468386	1	175	4	2033	0.339491706	0	91	2	1365	1	0	20	0	1231		0	18	3	994	0.999999995	0	26	1	883	0.999999997
'TNF'	0.46567555	1.758963995	0.038840045	13.80215851	1	330	7	6509	0.302114804	0.10742787	1	175	5	2032	0.39214092	0	91	2	1365	1	0	20	0	1231		0	18	0	997		0	26	0	884
'RAD50'	0.465835192	1.747079176	0.038902944	13.27170176	1	330	9	6507	0.302114804	0.138121547	1	175	5	2032	0.39214092	0	91	1	1366	0.999999996	0	20	0	1231		0	18	2	995	0.999999998	0	26	1	883	0.999999997
'C6orf165'	0.465835192	1.747079176	0.038902944	13.27170176	1	330	9	6507	0.302114804	0.138121547	1	175	5	2032	0.39214092	0	91	1	1366	0.999999996	0	20	0	1231		0	18	2	995	0.999999998	0	26	1	883	0.999999997
'WDR47'	0.465835192	1.747079176	0.038902944	13.27170176	1	330	9	6507	0.302114804	0.138121547	1	175	5	2032	0.39214092	0	91	1	1366	0.999999996	0	20	0	1231		0	18	2	995	0.999999998	0	26	1	883	0.999999997
'PPP6R3'	0.465835192	1.747079176	0.038902944	13.27170176	1	330	9	6507	0.302114804	0.138121547	1	175	5	2032	0.39214092	0	91	1	1366	0.999999996	0	20	0	1231		0	18	2	995	0.999999998	0	26	1	883	0.999999997
'OSBPL10'	0.466234514	1.755126067	0.038772319	13.64851004	1	330	8	6508	0.302114804	0.122774708	1	175	6	2031	0.440615408	0	91	0	1367		0	20	0	1231		0	18	1	996	1	0	26	1	883	0.999999997
'PCDHGB2'	0.466711224	1.699918131	0.039158833	11.75250469	1	330	15	6501	0.302114804	0.230202578	1	175	2	2035	0.220209504	0	91	2	1365	1	0	20	1	1230	1	0	18	5	992	1	0	26	5	879	0.999999997
'IDH1'	0.466727677	1.716053295	0.039014807	12.29001579	1	330	12	6504	0.302114804	0.184162063	0	176	4	2033	1	1	90	1	1366	0.120973156	0	20	1	1230	1	0	18	2	995	0.999999998	0	26	4	880	0.999999998
'PRSS53'	0.466902299	1.719693435	0.03896074	12.51010988	1	330	10	6506	0.302114804	0.153468386	0	176	2	2035	0.999999999	1	90	5	1362	0.321159516	0	20	0	1231		0	18	1	996	1	0	26	2	882	1
'RCBTB2'	0.467693296	1.7106352	0.038902127	12.24683706	1	330	12	6504	0.302114804	0.184162063	0	176	4	2033	1	0	91	2	1365	1	0	20	0	1231		0	18	3	994	0.999999995	1	25	3	881	0.10965351
'CDH19'	0.468390771	1.688219513	0.038983514	11.58853343	1	330	16	6500	0.302114804	0.245549417	0	176	3	2034	1	0	91	2	1365	1	0	20	3	1228	0.999999997	0	18	5	992	1	1	25	3	881	0.10965351
'INHA'	0.468529972	1.728986256	0.038607895	13.00646926	1	330	10	6506	0.302114804	0.153468386	1	175	5	2032	0.39214092	0	91	1	1366	0.999999996	0	20	1	1230	1	0	18	3	994	0.999999995	0	26	0	884
'ALLC'	0.469106229	1.692518603	0.038827986	11.83488377	1	330	14	6502	0.302114804	0.21485574	1	175	2	2035	0.220209504	0	91	3	1364	1	0	20	2	1229	0.999999996	0	18	4	993	0.999999998	0	26	3	881	1
'RAB36'	0.469178491	1.71654224	0.038607347	12.66871372	1	330	11	6505	0.302114804	0.168815224	0	176	5	2032	0.999999998	1	90	1	1366	0.120973156	0	20	0	1231		0	18	5	992	1	0	26	0	884
'MYBPC3'	0.469223355	1.454095207	0.282069645	4.719943329	3	328	36	6480	0.906344411	0.552486188	2	174	13	2024	0.33774504	1	90	9	1358	0.476142002	0	20	0	1231		0	18	8	989	0.999999998	0	26	6	878	1
'KLHL38'	0.469319874	1.453716188	0.281854286	4.722219407	3	328	36	6480	0.906344411	0.552486188	2	174	14	2023	0.367597086	1	90	8	1359	0.441038116	0	20	3	1228	0.999999997	0	18	6	991	0.999999996	0	26	5	879	0.999999997
'PLEKHG4'	0.469681289	1.691629442	0.038743583	11.90890488	1	330	13	6503	0.302114804	0.199508901	0	176	2	2035	0.999999999	0	91	5	1362	1	0	20	1	1230	1	0	18	4	993	0.999999998	1	25	1	883	0.056357064
'DLX5'	0.470003478	1.714434624	0.038495886	12.79151778	1	330	9	6507	0.302114804	0.138121547	1	175	3	2034	0.282310468	0	91	4	1363	1	0	20	1	1230	1	0	18	0	997		0	26	1	883	0.999999997
'CYP2C18'	0.47013045	1.703454134	0.038565094	12.36695379	1	330	11	6505	0.302114804	0.168815224	1	175	3	2034	0.282310468	0	91	3	1364	1	0	20	1	1230	1	0	18	2	995	0.999999998	0	26	2	882	1
'CDC123'	0.47013045	1.703454134	0.038565094	12.36695379	1	330	11	6505	0.302114804	0.168815224	0	176	4	2033	1	0	91	3	1364	1	0	20	1	1230	1	0	18	2	995	0.999999998	1	25	1	883	0.056357064
'PTPRM'	0.470336642	1.69335867	0.038616628	12.01942082	1	330	13	6503	0.302114804	0.199508901	1	175	3	2034	0.282310468	0	91	2	1365	1	0	20	1	1230	1	0	18	4	993	0.999999998	0	26	3	881	1
'DNAJC10'	0.470826461	1.681228081	0.038644768	11.68997685	1	330	15	6501	0.302114804	0.230202578	1	175	2	2035	0.220209504	0	91	3	1364	1	0	20	4	1227	0.999999997	0	18	4	993	0.999999998	0	26	2	882	1
'GPR83'	0.470848016	1.692083648	0.038547737	12.08592745	1	330	12	6504	0.302114804	0.184162063	0	176	3	2034	1	0	91	4	1363	1	0	20	0	1231		1	17	3	994	0.069170782	0	26	2	882	1
'SMARCA4'	0.471089907	1.698086059	0.038454986	12.3225663	1	330	11	6505	0.302114804	0.168815224	0	176	4	2033	1	0	91	3	1364	1	0	20	0	1231		0	18	3	994	0.999999995	1	25	1	883	0.056357064
'AK8'	0.471089907	1.698086059	0.038454986	12.3225663	1	330	11	6505	0.302114804	0.168815224	0	176	4	2033	1	1	90	2	1365	0.175912332	0	20	0	1231		0	18	3	994	0.999999995	0	26	2	882	1
'PHKA1'	0.471143805	1.445121239	0.280741208	4.677883314	3	328	38	6478	0.906344411	0.583179865	0	176	15	2022	0.625058312	1	90	8	1359	0.441038116	0	20	1	1230	1	1	17	7	990	0.133805247	1	25	7	877	0.20769618
'ADAM15'	0.471235169	1.71547489	0.038287264	13.03849225	1	330	8	6508	0.302114804	0.122774708	1	175	4	2033	0.339491706	0	91	3	1364	1	0	20	0	1231		0	18	0	997		0	26	1	883	0.999999997
'EDIL3'	0.471235169	1.71547489	0.038287264	13.03849225	1	330	8	6508	0.302114804	0.122774708	1	175	4	2033	0.339491706	0	91	3	1364	1	0	20	0	1231		0	18	0	997		0	26	1	883	0.999999997
'EXD2'	0.471386068	1.704567977	0.038350181	12.59227495	1	330	10	6506	0.302114804	0.153468386	1	175	4	2033	0.339491706	0	91	2	1365	1	0	20	0	1231		0	18	2	995	0.999999998	0	26	2	882	1
'CHRNA6'	0.471540854	1.444156215	0.279530435	4.705542147	3	328	34	6482	0.906344411	0.521792511	2	174	16	2021	0.649249546	1	90	6	1361	0.363703926	0	20	0	1231		0	18	6	991	0.999999996	0	26	6	878	1
'NUP93'	0.471741262	1.702724011	0.038311172	12.60962078	1	330	10	6506	0.302114804	0.153468386	1	175	3	2034	0.282310468	0	91	4	1363	1	0	20	3	1228	0.999999997	0	18	0	997		0	26	0	884
'URB1'	0.472754011	1.671035344	0.038421428	11.61797373	1	330	15	6501	0.302114804	0.230202578	1	175	2	2035	0.220209504	0	91	3	1364	1	0	20	2	1229	0.999999996	0	18	6	991	0.999999996	0	26	2	882	1
'RHOBTB1'	0.472793355	1.68647883	0.038277464	12.14482112	1	330	12	6504	0.302114804	0.184162063	0	176	4	2033	1	1	90	2	1365	0.175912332	0	20	2	1229	0.999999996	0	18	3	994	0.999999995	0	26	1	883	0.999999997
'NRAP'	0.472837727	1.657037631	0.038538642	11.19873681	1	330	18	6498	0.302114804	0.276243094	0	176	2	2035	0.999999999	0	91	3	1364	1	0	20	2	1229	0.999999996	1	17	8	989	0.149288371	0	26	3	881	1
'MYH6'	0.47304681	1.298665356	0.457331922	3.002555726	6	325	95	6421	1.812688822	1.457949662	4	172	27	2010	0.304386763	0	91	19	1348	0.626258621	0	20	9	1222	1	2	16	23	974	0.070040262	0	26	17	867	1
'HHIPL2'	0.473088561	1.692789165	0.038173611	12.40229425	1	330	11	6505	0.302114804	0.168815224	1	175	4	2033	0.339491706	0	91	2	1365	1	0	20	2	1229	0.999999996	0	18	2	995	0.999999998	0	26	1	883	0.999999997
'HAO1'	0.473750557	1.681243184	0.038168424	12.10324258	1	330	12	6504	0.302114804	0.184162063	1	175	3	2034	0.282310468	0	91	3	1364	1	0	20	1	1230	1	0	18	4	993	0.999999998	0	26	1	883	0.999999997
'PLIN1'	0.474035825	1.68741009	0.038067202	12.35312761	1	330	11	6505	0.302114804	0.168815224	1	175	4	2033	0.339491706	0	91	2	1365	1	0	20	1	1230	1	0	18	3	994	0.999999995	0	26	1	883	0.999999997
'NLGN1'	0.474217907	1.704766961	0.037894324	13.09471087	1	330	8	6508	0.302114804	0.122774708	1	175	5	2032	0.39214092	0	91	2	1365	1	0	20	1	1230	1	0	18	0	997		0	26	0	884
'PMEL'	0.474331197	1.671214596	0.038162269	11.83330008	1	330	13	6503	0.302114804	0.199508901	0	176	4	2033	1	0	91	2	1365	1	0	20	3	1228	0.999999997	1	17	0	997	0.01773399	0	26	4	880	0.999999998
'EDEM3'	0.474535684	1.675394519	0.038091875	11.99976524	1	330	13	6503	0.302114804	0.199508901	1	175	3	2034	0.282310468	0	91	3	1364	1	0	20	4	1227	0.999999997	0	18	3	994	0.999999995	0	26	0	884
'ANTXRL'	0.47467204	1.292086117	0.454063959	2.997163766	6	325	81	6435	1.812688822	1.243093923	4	172	30	2007	0.341661686	2	89	20	1347	0.643521574	0	20	3	1228	0.999999997	0	18	16	981	0.999999999	0	26	12	872	0.999999999
'C9orf131'	0.474966119	1.666869436	0.038098082	11.76941518	1	330	14	6502	0.302114804	0.21485574	0	176	4	2033	1	0	91	2	1365	1	0	20	0	1231		0	18	7	990	1	1	25	1	883	0.056357064
'MAP3K9'	0.474997596	1.682189654	0.037957872	12.31366414	1	330	11	6505	0.302114804	0.168815224	1	175	4	2033	0.339491706	0	91	2	1365	1	0	20	0	1231		0	18	4	993	0.999999998	0	26	1	883	0.999999997
'PRSS1'	0.475024287	1.671734759	0.038041082	11.90023527	1	330	14	6502	0.302114804	0.21485574	1	175	4	2033	0.339491706	0	91	1	1366	0.999999996	0	20	4	1227	0.999999997	0	18	4	993	0.999999998	0	26	1	883	0.999999997
'VPS16'	0.475246485	1.672749832	0.037997941	11.98860192	1	330	13	6503	0.302114804	0.199508901	1	175	4	2033	0.339491706	0	91	1	1366	0.999999996	0	20	0	1231		0	18	6	991	0.999999996	0	26	2	882	1
'ABCB9'	0.4754264	1.425367765	0.278260411	4.574801987	3	328	45	6471	0.906344411	0.690607735	0	176	10	2027	1	3	88	11	1356	0.05184988	0	20	4	1227	0.999999997	0	18	13	984	1	0	26	7	877	0.999999998
'MOV10'	0.475528987	1.706343011	0.037671973	13.39300646	1	330	7	6509	0.302114804	0.10742787	1	175	6	2031	0.440615408	0	91	1	1366	0.999999996	0	20	0	1231		0	18	0	997		0	26	0	884
'DLD'	0.475538256	1.659108361	0.038080135	11.6283838	1	330	13	6503	0.302114804	0.199508901	1	175	1	2036	0.152768165	0	91	5	1362	1	0	20	1	1230	1	0	18	3	994	0.999999995	0	26	3	881	1
'KRT36'	0.476141076	1.423339455	0.276689193	4.602983374	3	328	37	6479	0.906344411	0.567833026	1	175	13	2024	1	1	90	10	1357	0.509064019	0	20	2	1229	0.999999996	0	18	3	994	0.999999995	1	25	9	875	0.252738545
'TGM6'	0.476266324	1.422061256	0.277260467	4.573346949	3	328	45	6471	0.906344411	0.690607735	1	175	13	2024	1	0	91	8	1359	1	0	20	1	1230	1	1	17	15	982	0.250573183	1	25	8	876	0.230534207
'CHP2'	0.476483986	1.652010304	0.037986613	11.46739164	1	330	15	6501	0.302114804	0.230202578	1	175	3	2034	0.282310468	0	91	1	1366	0.999999996	0	20	1	1230	1	0	18	5	992	1	0	26	5	879	0.999999997
'CHPF'	0.476555083	1.669274603	0.037826323	12.14625427	1	330	10	6506	0.302114804	0.153468386	0	176	3	2034	1	1	90	4	1363	0.275803802	0	20	0	1231		0	18	1	996	1	0	26	2	882	1
'ZFYVE20'	0.476692097	1.659374883	0.037890881	11.79270007	1	330	12	6504	0.302114804	0.184162063	1	175	2	2035	0.220209504	0	91	4	1363	1	0	20	0	1231		0	18	3	994	0.999999995	0	26	3	881	1
'GAS2L3'	0.47670539	1.670894262	0.037781212	12.14557498	1	330	12	6504	0.302114804	0.184162063	1	175	4	2033	0.339491706	0	91	2	1365	1	0	20	2	1229	0.999999996	0	18	4	993	0.999999998	0	26	0	884
'GJA8'	0.476940667	1.665032673	0.037799197	12.01812142	1	330	11	6505	0.302114804	0.168815224	0	176	4	2033	1	1	90	2	1365	0.175912332	0	20	0	1231		0	18	2	995	0.999999998	0	26	3	881	1
'C10orf54'	0.476996308	1.636814391	0.038051334	11.09014051	1	330	17	6499	0.302114804	0.260896255	1	175	1	2036	0.152768165	0	91	3	1364	1	0	20	0	1231		0	18	8	989	0.999999998	0	26	5	879	0.999999997
'TCTN1'	0.477161202	1.655761024	0.037845041	11.70333916	1	330	13	6503	0.302114804	0.199508901	0	176	4	2033	1	0	91	2	1365	1	0	20	0	1231		0	18	4	993	0.999999998	1	25	3	881	0.10965351
'AARSD1'	0.477242878	1.671130985	0.037695879	12.27459074	1	330	10	6506	0.302114804	0.153468386	1	175	4	2033	0.339491706	0	91	2	1365	1	0	20	0	1231		0	18	1	996	1	0	26	3	881	1
'PHF21B'	0.477242878	1.671130985	0.037695879	12.27459074	1	330	10	6506	0.302114804	0.153468386	1	175	4	2033	0.339491706	0	91	2	1365	1	0	20	0	1231		0	18	1	996	1	0	26	3	881	1
'DHH'	0.47760733	1.64417027	0.037880279	11.37706514	1	330	15	6501	0.302114804	0.230202578	0	176	3	2034	1	1	90	2	1365	0.175912332	0	20	3	1228	0.999999997	0	18	4	993	0.999999998	0	26	3	881	1
'MED12L'	0.478360586	1.648302883	0.037722223	11.62857047	1	330	13	6503	0.302114804	0.199508901	1	175	2	2035	0.220209504	0	91	4	1363	1	0	20	2	1229	0.999999996	0	18	3	994	0.999999995	0	26	2	882	1
'PLB1'	0.478608363	1.653814092	0.037631342	11.84407383	1	330	12	6504	0.302114804	0.184162063	1	175	3	2034	0.282310468	0	91	3	1364	1	0	20	2	1229	0.999999996	0	18	2	995	0.999999998	0	26	2	882	1
'RBP4'	0.479169638	1.652883111	0.037553009	11.92290258	1	330	11	6505	0.302114804	0.168815224	0	176	3	2034	1	1	90	4	1363	0.275803802	0	20	1	1230	1	0	18	2	995	0.999999998	0	26	1	883	0.999999997
'DHRS13'	0.479218351	1.640204588	0.037660503	11.48512485	1	330	13	6503	0.302114804	0.199508901	0	176	3	2034	1	1	90	2	1365	0.175912332	0	20	0	1231		0	18	2	995	0.999999998	0	26	6	878	1
'EHMT2'	0.479264202	1.666138866	0.03741518	12.36762635	1	330	10	6506	0.302114804	0.153468386	1	175	5	2032	0.39214092	0	91	1	1366	0.999999996	0	20	2	1229	0.999999996	0	18	0	997		0	26	2	882	1
'CDK5RAP1'	0.479523743	1.63450192	0.037662747	11.3142772	1	330	15	6501	0.302114804	0.230202578	0	176	3	2034	1	0	91	3	1364	1	1	19	0	1231	0.01598721	0	18	6	991	0.999999996	0	26	3	881	1
'LIMK2'	0.479869874	1.652791164	0.03744399	12.04353048	1	330	10	6506	0.302114804	0.153468386	0	176	2	2035	0.999999999	1	90	6	1361	0.363703926	0	20	0	1231		0	18	2	995	0.999999998	0	26	0	884
'RCN2'	0.480034191	1.657936265	0.037372958	12.27016238	1	330	9	6507	0.302114804	0.138121547	0	176	3	2034	1	1	90	5	1362	0.321159516	0	20	0	1231		0	18	1	996	1	0	26	0	884
'HAUS3'	0.480034191	1.657936265	0.037372958	12.27016238	1	330	9	6507	0.302114804	0.138121547	0	176	3	2034	1	1	90	5	1362	0.321159516	0	20	0	1231		0	18	1	996	1	0	26	0	884
'LGR5'	0.480112727	1.647826473	0.037448597	11.88125046	1	330	11	6505	0.302114804	0.168815224	0	176	3	2034	1	1	90	4	1363	0.275803802	0	20	0	1231		0	18	3	994	0.999999995	0	26	1	883	0.999999997
'CLYBL'	0.480335828	1.653231277	0.037364298	12.10861408	1	330	10	6506	0.302114804	0.153468386	1	175	3	2034	0.282310468	0	91	4	1363	1	0	20	0	1231		0	18	2	995	0.999999998	0	26	1	883	0.999999997
'ABHD1'	0.480497399	1.643755973	0.037421689	11.76375565	1	330	12	6504	0.302114804	0.184162063	0	176	4	2033	1	0	91	3	1364	1	0	20	0	1231		1	17	3	994	0.069170782	0	26	2	882	1
'CTSE'	0.480497399	1.643755973	0.037421689	11.76375565	1	330	12	6504	0.302114804	0.184162063	0	176	4	2033	1	0	91	3	1364	1	0	20	0	1231		1	17	3	994	0.069170782	0	26	2	882	1
'PLIN3'	0.480612279	1.659059267	0.03726856	12.36787302	1	330	9	6507	0.302114804	0.138121547	1	175	4	2033	0.339491706	0	91	3	1364	1	0	20	0	1231		0	18	1	996	1	0	26	1	883	0.999999997
'OR8K5'	0.48077901	1.649430215	0.037324329	11.99435025	1	330	11	6505	0.302114804	0.168815224	0	176	5	2032	0.999999998	1	90	1	1366	0.120973156	0	20	0	1231		0	18	3	994	0.999999995	0	26	2	882	1
'AOC1'	0.48077901	1.649430215	0.037324329	11.99435025	1	330	11	6505	0.302114804	0.168815224	0	176	5	2032	0.999999998	0	91	2	1365	1	0	20	0	1231		1	17	2	995	0.05231472	0	26	2	882	1
'SLC18A3'	0.480941963	1.665335085	0.037161569	12.66474116	1	330	8	6508	0.302114804	0.122774708	1	175	5	2032	0.39214092	0	91	2	1365	1	0	20	0	1231		0	18	0	997		0	26	1	883	0.999999997
'RIPK4'	0.480941963	1.665335085	0.037161569	12.66474116	1	330	8	6508	0.302114804	0.122774708	0	176	6	2031	1	1	90	1	1366	0.120973156	0	20	0	1231		0	18	0	997		0	26	1	883	0.999999997
'RTKN'	0.481113834	1.655535965	0.037215699	12.25658517	1	330	10	6506	0.302114804	0.153468386	0	176	6	2031	1	1	90	0	1367	0.062414266	0	20	0	1231		0	18	2	995	0.999999998	0	26	2	882	1
'LRIT2'	0.482626981	1.602388032	0.037478888	10.71008664	1	330	18	6498	0.302114804	0.276243094	0	176	1	2036	1	1	90	3	1364	0.22745321	0	20	0	1231		0	18	8	989	0.999999998	0	26	6	878	1
'SLC35E3'	0.482957454	1.637295786	0.037092099	11.89724811	1	330	11	6505	0.302114804	0.168815224	1	175	3	2034	0.282310468	0	91	4	1363	1	0	20	1	1230	1	0	18	3	994	0.999999995	0	26	0	884
'RINT1'	0.482957454	1.637295786	0.037092099	11.89724811	1	330	11	6505	0.302114804	0.168815224	1	175	3	2034	0.282310468	0	91	4	1363	1	0	20	1	1230	1	0	18	3	994	0.999999995	0	26	0	884
'DOK5'	0.483390919	1.633548294	0.037054316	11.78677825	1	330	12	6504	0.302114804	0.184162063	0	176	5	2032	0.999999998	0	91	2	1365	1	0	20	1	1230	1	1	17	3	994	0.069170782	0	26	1	883	0.999999997
'CHRND'	0.483435407	1.393423799	0.270559006	4.511712772	3	328	42	6474	0.906344411	0.644567219	3	173	17	2020	0.208975201	0	91	3	1364	1	0	20	4	1227	0.999999997	0	18	13	984	1	0	26	5	879	0.999999997
'BTN2A1'	0.483542122	1.648818711	0.036896103	12.41159735	1	330	9	6507	0.302114804	0.138121547	0	176	6	2031	1	1	90	1	1366	0.120973156	0	20	1	1230	1	0	18	1	996	1	0	26	0	884
'MKS1'	0.483775963	1.603951723	0.037275158	10.85938382	1	330	17	6499	0.302114804	0.260896255	1	175	2	2035	0.220209504	0	91	1	1366	0.999999996	0	20	2	1229	0.999999996	0	18	3	994	0.999999995	0	26	9	875	1
'SLC25A19'	0.48415904	1.637801887	0.036898289	12.09338681	1	330	10	6506	0.302114804	0.153468386	1	175	4	2033	0.339491706	0	91	3	1364	1	0	20	0	1231		0	18	3	994	0.999999995	0	26	0	884
'SMOX'	0.484815178	1.60462763	0.037102626	10.99995027	1	330	17	6499	0.302114804	0.260896255	0	176	3	2034	1	0	91	3	1364	1	0	20	3	1228	0.999999997	1	17	7	990	0.133805247	0	26	1	883	0.999999997
'GPI'	0.484963697	1.597606078	0.037143376	10.76152687	1	330	19	6497	0.302114804	0.291589932	1	175	3	2034	0.282310468	0	91	0	1367		0	20	6	1225	1	0	18	5	992	1	0	26	5	879	0.999999997
'SLC24A2'	0.485025758	1.640524022	0.036732594	12.26196078	1	330	10	6506	0.302114804	0.153468386	1	175	6	2031	0.440615408	0	91	0	1367		0	20	0	1231		0	18	3	994	0.999999995	0	26	1	883	0.999999997
'COL9A1'	0.485424259	1.385692506	0.269208522	4.485925497	3	328	38	6478	0.906344411	0.583179865	1	175	14	2023	1	2	89	11	1356	0.19250592	0	20	5	1226	0.999999998	0	18	8	989	0.999999998	0	26	0	884
'GH2'	0.485847004	1.616600912	0.03682993	11.58739362	1	330	11	6505	0.302114804	0.168815224	1	175	2	2035	0.220209504	0	91	5	1362	1	0	20	0	1231		0	18	2	995	0.999999998	0	26	2	882	1
'KIAA0195'	0.486359355	1.627184112	0.036651914	12.05051529	1	330	9	6507	0.302114804	0.138121547	1	175	4	2033	0.339491706	0	91	3	1364	1	0	20	0	1231		0	18	0	997		0	26	2	882	1
'SC5D'	0.486862864	1.623871889	0.0365992	11.94970114	1	330	10	6506	0.302114804	0.153468386	0	176	6	2031	1	0	91	1	1366	0.999999996	0	20	0	1231		0	18	1	996	1	1	25	2	882	0.083377677
'DOCK4'	0.488159736	1.607573385	0.036547906	11.53574333	1	330	12	6504	0.302114804	0.184162063	0	176	5	2032	0.999999998	1	90	1	1366	0.120973156	0	20	2	1229	0.999999996	0	18	2	995	0.999999998	0	26	2	882	1
'LY75'	0.488384867	1.586638399	0.036712721	10.84059773	1	330	17	6499	0.302114804	0.260896255	1	175	3	2034	0.282310468	0	91	1	1366	0.999999996	0	20	2	1229	0.999999996	0	18	7	990	1	0	26	4	880	0.999999998
'C11orf35'	0.488424275	1.601398414	0.036568913	11.392589	1	330	12	6504	0.302114804	0.184162063	1	175	2	2035	0.220209504	0	91	5	1362	1	0	20	1	1230	1	0	18	3	994	0.999999995	0	26	1	883	0.999999997
'CTU2'	0.488643808	1.606255368	0.03648847	11.59356195	1	330	11	6505	0.302114804	0.168815224	1	175	3	2034	0.282310468	0	91	4	1363	1	0	20	1	1230	1	0	18	2	995	0.999999998	0	26	1	883	0.999999997
'DPYSL2'	0.488802796	1.59764115	0.036543266	11.28865017	1	330	13	6503	0.302114804	0.199508901	1	175	3	2034	0.282310468	0	91	3	1364	1	0	20	1	1230	1	0	18	4	993	0.999999998	0	26	2	882	1
'PEX7'	0.489079905	1.602736826	0.03645036	11.49323964	1	330	12	6504	0.302114804	0.184162063	1	175	4	2033	0.339491706	0	91	2	1365	1	0	20	1	1230	1	0	18	3	994	0.999999995	0	26	2	882	1
'UBXN11'	0.489264353	1.605679124	0.036399942	11.68954717	1	330	10	6506	0.302114804	0.153468386	1	175	2	2035	0.220209504	0	91	6	1361	0.999999998	0	20	0	1231		0	18	2	995	0.999999998	0	26	0	884
'PDE5A'	0.489409376	1.608207499	0.036346687	11.72481808	1	330	11	6505	0.302114804	0.168815224	1	175	5	2032	0.39214092	0	91	1	1366	0.999999996	0	20	1	1230	1	0	18	2	995	0.999999998	0	26	2	882	1
'VRK2'	0.489569742	1.601462574	0.036389882	11.55366798	1	330	11	6505	0.302114804	0.168815224	0	176	4	2033	1	1	90	3	1364	0.22745321	0	20	0	1231		0	18	3	994	0.999999995	0	26	1	883	0.999999997
'FAM135A'	0.489832179	1.606571552	0.036300862	11.77493819	1	330	10	6506	0.302114804	0.153468386	1	175	4	2033	0.339491706	0	91	3	1364	1	0	20	0	1231		0	18	2	995	0.999999998	0	26	1	883	0.999999997
'AQP9'	0.490000129	1.585238692	0.036475443	11.01355242	1	330	15	6501	0.302114804	0.230202578	0	176	4	2033	1	1	90	1	1366	0.120973156	0	20	0	1231		0	18	7	990	1	0	26	3	881	1
'MYL10'	0.490014166	1.598027443	0.036350109	11.45848556	1	330	12	6504	0.302114804	0.184162063	0	176	5	2032	0.999999998	0	91	2	1365	1	0	20	0	1231		1	17	3	994	0.069170782	0	26	2	882	1
'RECQL5'	0.490146933	1.61206061	0.036201123	12.026616	1	330	9	6507	0.302114804	0.138121547	0	176	6	2031	1	1	90	1	1366	0.120973156	0	20	0	1231		0	18	1	996	1	0	26	1	883	0.999999997
'FEM1A'	0.490146933	1.61206061	0.036201123	12.026616	1	330	9	6507	0.302114804	0.138121547	0	176	6	2031	1	0	91	2	1365	1	0	20	0	1231		1	17	0	997	0.01773399	0	26	1	883	0.999999997
'EXOC2'	0.490333923	1.603380887	0.036248857	11.68380023	1	330	11	6505	0.302114804	0.168815224	1	175	5	2032	0.39214092	0	91	1	1366	0.999999996	0	20	0	1231		0	18	3	994	0.999999995	0	26	2	882	1
'ACOT13'	0.49042613	1.574425651	0.03652017	10.74730426	1	330	15	6501	0.302114804	0.230202578	0	176	1	2036	1	1	90	5	1362	0.321159516	0	20	1	1230	1	0	18	4	993	0.999999998	0	26	4	880	0.999999998
'ATP2A2'	0.490462453	1.587631212	0.036380239	11.15241359	1	330	14	6502	0.302114804	0.21485574	1	175	3	2034	0.282310468	0	91	3	1364	1	0	20	3	1228	0.999999997	0	18	4	993	0.999999998	0	26	1	883	0.999999997
'RGN'	0.491230134	1.591347332	0.036227512	11.40674266	1	330	12	6504	0.302114804	0.184162063	1	175	3	2034	0.282310468	0	91	4	1363	1	0	20	2	1229	0.999999996	0	18	3	994	0.999999995	0	26	0	884
'NR1D1'	0.49136704	1.570008408	0.036417677	10.72091607	1	330	15	6501	0.302114804	0.230202578	0	176	1	2036	1	1	90	5	1362	0.321159516	0	20	0	1231		0	18	5	992	1	0	26	4	880	0.999999998
'SERGEF'	0.491693206	1.578430687	0.036282036	11.03289617	1	330	13	6503	0.302114804	0.199508901	0	176	3	2034	1	1	90	3	1364	0.22745321	0	20	0	1231		0	18	3	994	0.999999995	0	26	4	880	0.999999998
'MYL6'	0.491779905	1.591527836	0.036143481	11.5253578	1	330	10	6506	0.302114804	0.153468386	1	175	3	2034	0.282310468	0	91	4	1363	1	0	20	0	1231		0	18	0	997		0	26	3	881	1
'TTC29'	0.491805448	1.601680773	0.036040409	11.86021071	1	330	10	6506	0.302114804	0.153468386	0	176	6	2031	1	1	90	1	1366	0.120973156	0	20	2	1229	0.999999996	0	18	1	996	1	0	26	0	884
'EOMES'	0.491954018	1.582131894	0.036204993	11.18699906	1	330	13	6503	0.302114804	0.199508901	1	175	2	2035	0.220209504	0	91	5	1362	1	0	20	1	1230	1	0	18	5	992	1	0	26	0	884
'ADAMTS6'	0.492153863	1.586662867	0.03612982	11.36915155	1	330	12	6504	0.302114804	0.184162063	1	175	3	2034	0.282310468	0	91	4	1363	1	0	20	1	1230	1	0	18	4	993	0.999999998	0	26	0	884
'KCTD20'	0.492331706	1.578512992	0.036179521	11.09012691	1	330	14	6502	0.302114804	0.21485574	0	176	4	2033	1	1	90	2	1365	0.175912332	0	20	1	1230	1	0	18	6	991	0.999999996	0	26	1	883	0.999999997
'IMPDH2'	0.492463915	1.580265406	0.036140278	11.15618623	1	330	13	6503	0.302114804	0.199508901	0	176	5	2032	0.999999998	0	91	1	1366	0.999999996	0	20	0	1231		0	18	3	994	0.999999995	1	25	4	880	0.135204292
'AWAT1'	0.492573726	1.59357508	0.035997606	11.66895843	1	330	10	6506	0.302114804	0.153468386	0	176	6	2031	1	1	90	0	1367	0.062414266	0	20	0	1231		0	18	0	997		0	26	4	880	0.999999998
'ADI1'	0.493297398	1.56846507	0.036130791	10.88846739	1	330	14	6502	0.302114804	0.21485574	0	176	3	2034	1	1	90	3	1364	0.22745321	0	20	2	1229	0.999999996	0	18	3	994	0.999999995	0	26	3	881	1
'EIF6'	0.493334077	1.586865931	0.035945852	11.53949554	1	330	11	6505	0.302114804	0.168815224	1	175	4	2033	0.339491706	0	91	3	1364	1	0	20	0	1231		0	18	4	993	0.999999998	0	26	0	884
'FZD10'	0.493628584	1.591985991	0.03585166	11.7668094	1	330	10	6506	0.302114804	0.153468386	1	175	5	2032	0.39214092	0	91	2	1365	1	0	20	0	1231		0	18	3	994	0.999999995	0	26	0	884
'SLC5A8'	0.493811229	1.571292987	0.036018896	11.00990077	1	330	15	6501	0.302114804	0.230202578	1	175	4	2033	0.339491706	0	91	1	1366	0.999999996	0	20	0	1231		0	18	8	989	0.999999998	0	26	2	882	1
'EHBP1L1'	0.493834113	1.583785748	0.035894535	11.45592668	1	330	12	6504	0.302114804	0.184162063	1	175	5	2032	0.39214092	0	91	1	1366	0.999999996	0	20	0	1231		0	18	5	992	1	0	26	1	883	0.999999997
'AIM1'	0.493855853	1.352725167	0.263841094	4.347953126	3	328	45	6471	0.906344411	0.690607735	2	174	15	2022	0.640051241	0	91	7	1360	0.999999999	0	20	4	1227	0.999999997	1	17	13	984	0.222861721	0	26	6	878	1
'MDC1'	0.493974981	1.59747831	0.035747079	12.02532211	1	330	9	6507	0.302114804	0.138121547	1	175	6	2031	0.440615408	0	91	1	1366	0.999999996	0	20	0	1231		0	18	2	995	0.999999998	0	26	0	884
'AKR1A1'	0.494293011	1.576558003	0.035899036	11.31580806	1	330	11	6505	0.302114804	0.168815224	1	175	3	2034	0.282310468	0	91	4	1363	1	0	20	1	1230	1	0	18	1	996	1	0	26	2	882	1
'CHPF2'	0.494493579	1.351361142	0.262661807	4.371011317	3	328	37	6479	0.906344411	0.567833026	1	175	17	2020	1	2	89	7	1360	0.104180293	0	20	0	1231		0	18	8	989	0.999999998	0	26	5	879	0.999999997
'PLK5'	0.495543676	1.346247239	0.262918446	4.316877347	3	328	48	6468	0.906344411	0.73664825	3	173	14	2023	0.147694718	0	91	5	1362	1	0	20	3	1228	0.999999997	0	18	16	981	0.999999999	0	26	10	874	0.999999999
'WHSC1'	0.496744309	1.57055038	0.035584039	11.45514565	1	330	10	6506	0.302114804	0.153468386	0	176	4	2033	1	1	90	4	1363	0.275803802	0	20	2	1229	0.999999996	0	18	0	997		0	26	0	884
'COX4I2'	0.497005643	1.522382454	0.036036481	9.860399619	1	330	24	6492	0.302114804	0.368324125	0	176	2	2035	0.999999999	0	91	0	1367		0	20	2	1229	0.999999996	0	18	11	986	1	1	25	9	875	0.252738545
'NEK1'	0.497093186	1.566794975	0.035564219	11.33146924	1	330	11	6505	0.302114804	0.168815224	0	176	5	2032	0.999999998	1	90	2	1365	0.175912332	0	20	2	1229	0.999999996	0	18	1	996	1	0	26	1	883	0.999999997
'TARSL2'	0.497491241	1.551432418	0.035650862	10.79725203	1	330	15	6501	0.302114804	0.230202578	0	176	5	2032	0.999999998	0	91	1	1366	0.999999996	1	19	1	1230	0.031731415	0	18	5	992	1	0	26	3	881	1
'SMTN'	0.497596486	1.554684621	0.035607846	10.97914724	1	330	12	6504	0.302114804	0.184162063	1	175	3	2034	0.282310468	0	91	3	1364	1	0	20	0	1231		0	18	1	996	1	0	26	5	879	0.999999997
'PDIA5'	0.497730098	1.557535023	0.035558673	11.08947292	1	330	12	6504	0.302114804	0.184162063	1	175	3	2034	0.282310468	0	91	4	1363	1	0	20	1	1230	1	0	18	3	994	0.999999995	0	26	1	883	0.999999997
'FERMT2'	0.497823129	1.547316437	0.035645621	10.73668171	1	330	14	6502	0.302114804	0.21485574	0	176	4	2033	1	0	91	2	1365	1	0	20	0	1231		0	18	3	994	0.999999995	1	25	5	879	0.160049252
'GNRHR'	0.49788429	1.570512214	0.035411574	11.62347918	1	330	9	6507	0.302114804	0.138121547	0	176	5	2032	0.999999998	1	90	3	1364	0.22745321	0	20	1	1230	1	0	18	0	997		0	26	0	884
'ANKRD27'	0.498270442	1.33779098	0.260055605	4.32695736	3	328	37	6479	0.906344411	0.567833026	3	173	15	2022	0.167441871	0	91	10	1357	0.999999999	0	20	1	1230	1	0	18	8	989	0.999999998	0	26	3	881	1
'ST6GALNAC2'	0.498482062	1.559152137	0.035423954	11.20562602	1	330	12	6504	0.302114804	0.184162063	1	175	5	2032	0.39214092	0	91	1	1366	0.999999996	0	20	1	1230	1	0	18	3	994	0.999999995	0	26	2	882	1
'ACE2'	0.498775626	1.565777392	0.035322218	11.57290688	1	330	9	6507	0.302114804	0.138121547	1	175	4	2033	0.339491706	0	91	4	1363	1	0	20	0	1231		0	18	1	996	1	0	26	0	884
'DARS'	0.498775626	1.565777392	0.035322218	11.57290688	1	330	9	6507	0.302114804	0.138121547	0	176	5	2032	0.999999998	1	90	3	1364	0.22745321	0	20	0	1231		0	18	1	996	1	0	26	0	884
'RGS9'	0.498897353	1.557579737	0.035380427	11.24734382	1	330	11	6505	0.302114804	0.168815224	1	175	4	2033	0.339491706	0	91	3	1364	1	0	20	0	1231		0	18	3	994	0.999999995	0	26	1	883	0.999999997
'ANGPT4'	0.499165733	1.544923301	0.035465444	10.82937238	1	330	13	6503	0.302114804	0.199508901	0	176	4	2033	1	1	90	2	1365	0.175912332	0	20	2	1229	0.999999996	0	18	1	996	1	0	26	4	880	0.999999998
'COL6A6'	0.499473511	1.308568723	0.505265047	2.85602038	7	324	105	6411	2.114803625	1.611418048	5	171	34	2003	0.232200342	0	91	20	1347	0.631193356	1	19	8	1223	0.135424931	0	18	25	972	1	1	25	18	866	0.426712091
'SIM2'	0.499549095	1.567559474	0.035184265	11.70775347	1	330	9	6507	0.302114804	0.138121547	1	175	6	2031	0.440615408	0	91	1	1366	0.999999996	0	20	0	1231		0	18	1	996	1	0	26	1	883	0.999999997
'KCNE1'	0.499672393	1.543763191	0.035402339	10.87646835	1	330	12	6504	0.302114804	0.184162063	0	176	3	2034	1	0	91	5	1362	1	0	20	1	1230	1	0	18	1	996	1	1	25	2	882	0.083377677
'ERO1LB'	0.499766681	1.53342397	0.035488676	10.48713176	1	330	17	6499	0.302114804	0.260896255	1	175	3	2034	0.282310468	0	91	2	1365	1	0	20	3	1228	0.999999997	0	18	7	990	1	0	26	2	882	1
'PAX8'	0.499819614	1.536198899	0.035455793	10.62172258	1	330	14	6502	0.302114804	0.21485574	0	176	3	2034	1	0	91	4	1363	1	0	20	1	1230	1	0	18	3	994	0.999999995	1	25	3	881	0.10965351
'C2'	0.500479445	1.547260408	0.035246794	11.13110842	1	330	10	6506	0.302114804	0.153468386	0	176	3	2034	1	1	90	5	1362	0.321159516	0	20	0	1231		0	18	0	997		0	26	2	882	1
'SLC9A4'	0.500569447	1.539310166	0.035311292	10.83785629	1	330	12	6504	0.302114804	0.184162063	0	176	3	2034	1	1	90	4	1363	0.275803802	0	20	0	1231		0	18	2	995	0.999999998	0	26	3	881	1
'HECW2'	0.500792675	1.543549116	0.035234458	11.01641534	1	330	11	6505	0.302114804	0.168815224	1	175	3	2034	0.282310468	0	91	4	1363	1	0	20	0	1231		0	18	1	996	1	0	26	3	881	1
'KDELR3'	0.500962465	1.536054106	0.035282692	10.75438387	1	330	13	6503	0.302114804	0.199508901	0	176	4	2033	1	1	90	2	1365	0.175912332	0	20	0	1231		0	18	3	994	0.999999995	0	26	4	880	0.999999998
'ZNF660'	0.501067127	1.548092884	0.035147441	11.21820044	1	330	10	6506	0.302114804	0.153468386	1	175	4	2033	0.339491706	0	91	3	1364	1	0	20	0	1231		0	18	0	997		0	26	3	881	1
'ANKRD53'	0.501067127	1.548092884	0.035147441	11.21820044	1	330	10	6506	0.302114804	0.153468386	0	176	5	2032	0.999999998	1	90	2	1365	0.175912332	0	20	0	1231		0	18	0	997		0	26	3	881	1
'USP35'	0.501241898	1.540495351	0.035194243	10.93701904	1	330	12	6504	0.302114804	0.184162063	1	175	4	2033	0.339491706	0	91	2	1365	1	0	20	0	1231		0	18	2	995	0.999999998	0	26	4	880	0.999999998
'CHRNA10'	0.501491236	1.533428523	0.035226222	10.70211967	1	330	14	6502	0.302114804	0.21485574	1	175	4	2033	0.339491706	0	91	1	1366	0.999999996	0	20	0	1231		0	18	4	993	0.999999998	0	26	5	879	0.999999997
'GBP5'	0.501491236	1.533428523	0.035226222	10.70211967	1	330	14	6502	0.302114804	0.21485574	0	176	5	2032	0.999999998	0	91	1	1366	0.999999996	0	20	0	1231		0	18	4	993	0.999999998	1	25	4	880	0.135204292
'SPHK1'	0.50206491	1.553112757	0.034944516	11.50185858	1	330	10	6506	0.302114804	0.153468386	1	175	6	2031	0.440615408	0	91	1	1366	0.999999996	0	20	1	1230	1	0	18	2	995	0.999999998	0	26	0	884
'FLT3'	0.502551053	1.524710065	0.035158441	10.56132189	1	330	14	6502	0.302114804	0.21485574	1	175	3	2034	0.282310468	0	91	2	1365	1	0	20	1	1230	1	0	18	1	996	1	0	26	7	877	0.999999998
'ST14'	0.502965651	1.533268165	0.035011127	10.94330663	1	330	11	6505	0.302114804	0.168815224	1	175	2	2035	0.220209504	0	91	6	1361	0.999999998	0	20	1	1230	1	0	18	1	996	1	0	26	1	883	0.999999997
'MRPS15'	0.503270058	1.529623846	0.035000413	10.83278346	1	330	12	6504	0.302114804	0.184162063	1	175	3	2034	0.282310468	0	91	4	1363	1	0	20	1	1230	1	0	18	2	995	0.999999998	0	26	2	882	1
'NENF'	0.503270058	1.529623846	0.035000413	10.83278346	1	330	12	6504	0.302114804	0.184162063	0	176	4	2033	1	1	90	3	1364	0.22745321	0	20	1	1230	1	0	18	2	995	0.999999998	0	26	2	882	1
'EVX1'	0.503475023	1.498622686	0.035301139	9.848242645	1	330	21	6495	0.302114804	0.32228361	0	176	1	2036	1	0	91	4	1363	1	0	20	1	1230	1	0	18	11	986	1	1	25	4	880	0.135204292
'PCDHB12'	0.503534309	1.533959277	0.034916249	11.02023166	1	330	11	6505	0.302114804	0.168815224	1	175	4	2033	0.339491706	0	91	3	1364	1	0	20	1	1230	1	0	18	1	996	1	0	26	2	882	1
'COG5'	0.503709776	1.526609422	0.034962187	10.75582386	1	330	13	6503	0.302114804	0.199508901	0	176	5	2032	0.999999998	0	91	2	1365	1	0	20	1	1230	1	0	18	3	994	0.999999995	1	25	2	882	0.083377677
'BEST2'	0.504169507	1.525284281	0.034909695	10.7977783	1	330	12	6504	0.302114804	0.184162063	0	176	4	2033	1	1	90	3	1364	0.22745321	0	20	0	1231		0	18	3	994	0.999999995	0	26	2	882	1
'BAIAP2L2'	0.504305684	1.537249437	0.034770944	11.28546557	1	330	9	6507	0.302114804	0.138121547	1	175	4	2033	0.339491706	0	91	4	1363	1	0	20	0	1231		0	18	0	997		0	26	1	883	0.999999997
'TRIM69'	0.504305684	1.537249437	0.034770944	11.28546557	1	330	9	6507	0.302114804	0.138121547	1	175	4	2033	0.339491706	0	91	4	1363	1	0	20	0	1231		0	18	0	997		0	26	1	883	0.999999997
'CLN5'	0.504400581	1.535988309	0.034761444	11.16366244	1	330	11	6505	0.302114804	0.168815224	1	175	6	2031	0.440615408	0	91	0	1367		0	20	1	1230	1	0	18	1	996	1	0	26	3	881	1
'ELFN1'	0.504687568	1.313933811	0.257042276	4.20132483	3	328	46	6470	0.906344411	0.705954573	2	174	12	2025	0.307487889	1	90	11	1356	0.539938363	0	20	8	1223	0.999999998	0	18	8	989	0.999999998	0	26	7	877	0.999999998
'SCN7A'	0.504702191	1.31333085	0.257543887	4.182423171	3	328	53	6463	0.906344411	0.813382443	0	176	12	2025	0.615366864	2	89	9	1358	0.146921853	0	20	2	1229	0.999999996	0	18	21	976	1	1	25	9	875	0.252738545
'PKDREJ'	0.504703625	1.507002924	0.035020059	10.23079931	1	330	16	6500	0.302114804	0.245549417	0	176	3	2034	1	0	91	3	1364	1	1	19	1	1230	0.031731415	0	18	3	994	0.999999995	0	26	6	878	1
'KRT6C'	0.504730189	1.534067663	0.03473576	11.1853689	1	330	10	6506	0.302114804	0.153468386	0	176	6	2031	1	1	90	1	1366	0.120973156	0	20	0	1231		0	18	1	996	1	0	26	2	882	1
'ACTG2'	0.504882745	1.520496341	0.034850846	10.7076895	1	330	13	6503	0.302114804	0.199508901	0	176	4	2033	1	1	90	3	1364	0.22745321	0	20	3	1228	0.999999997	0	18	2	995	0.999999998	0	26	1	883	0.999999997
'TAL2'	0.504927886	1.52677667	0.034776663	10.91155432	1	330	12	6504	0.302114804	0.184162063	0	176	6	2031	1	1	90	0	1367	0.062414266	0	20	0	1231		0	18	3	994	0.999999995	0	26	3	881	1
'ASNSD1'	0.505240693	1.516684523	0.034839235	10.64813693	1	330	12	6504	0.302114804	0.184162063	1	175	2	2035	0.220209504	0	91	5	1362	1	0	20	1	1230	1	0	18	0	997		0	26	4	880	0.999999998
'KIF22'	0.505628517	1.513541825	0.034811652	10.56685048	1	330	13	6503	0.302114804	0.199508901	0	176	4	2033	1	0	91	3	1364	1	0	20	1	1230	1	0	18	1	996	1	1	25	4	880	0.135204292
'CLCN6'	0.505689469	1.311344355	0.25575522	4.216178092	3	328	41	6475	0.906344411	0.629220381	3	173	14	2023	0.147694718	0	91	10	1357	0.999999999	0	20	2	1229	0.999999996	0	18	9	988	0.999999999	0	26	6	878	1
'SMPDL3B'	0.506204041	1.310324989	0.254784554	4.234397582	3	328	39	6477	0.906344411	0.598526703	2	174	19	2018	0.681107648	1	90	5	1362	0.321159516	0	20	6	1225	1	0	18	5	992	1	0	26	4	880	0.999999998
'DYNC1H1'	0.506770872	1.500351054	0.034773717	10.20536334	1	330	18	6498	0.302114804	0.276243094	1	175	4	2033	0.339491706	0	91	0	1367		0	20	2	1229	0.999999996	0	18	8	989	0.999999998	0	26	4	880	0.999999998
'P2RY6'	0.506788805	1.523429119	0.034538478	11.09372785	1	330	10	6506	0.302114804	0.153468386	1	175	4	2033	0.339491706	0	91	4	1363	1	0	20	1	1230	1	0	18	1	996	1	0	26	0	884
'SLC41A3'	0.506800015	1.513464336	0.034636215	10.70636812	1	330	12	6504	0.302114804	0.184162063	0	176	5	2032	0.999999998	1	90	1	1366	0.120973156	0	20	0	1231		0	18	1	996	1	0	26	5	879	0.999999997
'SCN8A'	0.507465811	1.305740691	0.254279355	4.208494055	3	328	40	6476	0.906344411	0.613873542	2	174	18	2019	0.669955671	0	91	6	1361	0.999999998	0	20	2	1229	0.999999996	0	18	7	990	1	1	25	7	877	0.20769618
'MCTP2'	0.507937525	1.303611499	0.254409568	4.185391677	3	328	46	6470	0.906344411	0.705954573	1	175	18	2019	1	1	90	4	1363	0.275803802	0	20	1	1230	1	1	17	15	982	0.250573183	0	26	8	876	1
'STOML1'	0.507954301	1.523381304	0.034366308	11.25921642	1	330	9	6507	0.302114804	0.138121547	1	175	5	2032	0.39214092	0	91	3	1364	1	0	20	0	1231		0	18	1	996	1	0	26	0	884
'ZNF728'	0.508401958	1.30130521	0.254841731	4.15417939	3	328	48	6468	0.906344411	0.73664825	1	175	12	2025	0.999999998	1	90	11	1356	0.539938363	0	20	0	1231		1	17	15	982	0.250573183	0	26	10	874	0.999999999
'WDR16'	0.508542009	1.488733122	0.034640658	10.0853804	1	330	16	6500	0.302114804	0.245549417	1	175	1	2036	0.152768165	0	91	5	1362	1	0	20	1	1230	1	0	18	5	992	1	0	26	4	880	0.999999998
'AGAP3'	0.508773607	1.502842543	0.034454662	10.59626163	1	330	12	6504	0.302114804	0.184162063	1	175	3	2034	0.282310468	0	91	4	1363	1	0	20	1	1230	1	0	18	1	996	1	0	26	3	881	1
'PAFAH2'	0.508940683	1.495983725	0.034500835	10.36176059	1	330	14	6502	0.302114804	0.21485574	0	176	4	2033	1	0	91	3	1364	1	0	20	1	1230	1	0	18	3	994	0.999999995	1	25	3	881	0.10965351
'NEK3'	0.509337937	1.501972899	0.034381799	10.65691517	1	330	11	6505	0.302114804	0.168815224	0	176	3	2034	1	1	90	5	1362	0.321159516	0	20	0	1231		0	18	1	996	1	0	26	2	882	1
'SLC4A9'	0.509437146	1.298614671	0.253431618	4.168318156	3	328	46	6470	0.906344411	0.705954573	3	173	17	2020	0.208975201	0	91	4	1363	1	0	20	6	1225	1	0	18	11	986	1	0	26	8	876	1
'MCM8'	0.509654343	1.498612476	0.034368415	10.55930551	1	330	12	6504	0.302114804	0.184162063	0	176	4	2033	1	0	91	4	1363	1	0	20	0	1231		1	17	1	996	0.035170665	0	26	3	881	1
'PYHIN1'	0.509696465	1.506949879	0.03427172	10.82911045	1	330	12	6504	0.302114804	0.184162063	0	176	6	2031	1	1	90	1	1366	0.120973156	0	20	2	1229	0.999999996	0	18	3	994	0.999999995	0	26	0	884
'ZNF596'	0.510226281	1.506900854	0.034196455	10.93052814	1	330	10	6506	0.302114804	0.153468386	1	175	5	2032	0.39214092	0	91	2	1365	1	0	20	0	1231		0	18	0	997		0	26	3	881	1
'LMBR1L'	0.511223759	1.494603244	0.03417638	10.59542393	1	330	13	6503	0.302114804	0.199508901	1	175	4	2033	0.339491706	0	91	3	1364	1	0	20	0	1231		0	18	6	991	0.999999996	0	26	0	884
'GNPAT'	0.511407124	1.473378766	0.034379638	9.894338218	1	330	18	6498	0.302114804	0.276243094	0	176	3	2034	1	0	91	3	1364	1	0	20	2	1229	0.999999996	0	18	7	990	1	1	25	3	881	0.10965351
'TOR1B'	0.51147776	1.493668954	0.034149098	10.59964118	1	330	12	6504	0.302114804	0.184162063	0	176	5	2032	0.999999998	1	90	2	1365	0.175912332	0	20	2	1229	0.999999996	0	18	1	996	1	0	26	2	882	1
'PCDH7'	0.511788746	1.488921339	0.034155897	10.49160211	1	330	12	6504	0.302114804	0.184162063	1	175	2	2035	0.220209504	0	91	6	1361	0.999999998	0	20	1	1230	1	0	18	2	995	0.999999998	0	26	1	883	0.999999997
'TTC23'	0.511788746	1.488921339	0.034155897	10.49160211	1	330	12	6504	0.302114804	0.184162063	0	176	3	2034	1	1	90	5	1362	0.321159516	0	20	1	1230	1	0	18	2	995	0.999999998	0	26	1	883	0.999999997
'RASGRP4'	0.511984535	1.492581684	0.034088362	10.65127363	1	330	11	6505	0.302114804	0.168815224	1	175	3	2034	0.282310468	0	91	5	1362	1	0	20	1	1230	1	0	18	1	996	1	0	26	1	883	0.999999997
'TRNT1'	0.512096454	1.485618077	0.034144071	10.39698523	1	330	13	6503	0.302114804	0.199508901	0	176	4	2033	1	0	91	4	1363	1	0	20	1	1230	1	1	17	2	995	0.05231472	0	26	2	882	1
'CRYAB'	0.512320798	1.487471061	0.034090925	10.49274625	1	330	12	6504	0.302114804	0.184162063	1	175	4	2033	0.339491706	0	91	2	1365	1	0	20	0	1231		0	18	0	997		0	26	6	878	1
'FASN'	0.512537072	1.48286027	0.034106049	10.33188026	1	330	14	6502	0.302114804	0.21485574	1	175	4	2033	0.339491706	0	91	2	1365	1	0	20	1	1230	1	0	18	4	993	0.999999998	0	26	3	881	1
'PRRG2'	0.512537072	1.48286027	0.034106049	10.33188026	1	330	14	6502	0.302114804	0.21485574	0	176	5	2032	0.999999998	0	91	2	1365	1	0	20	1	1230	1	0	18	4	993	0.999999998	1	25	2	882	0.083377677
'SPG7'	0.512636094	0.394858407	0.0096866	2.368219614	1	330	44	6472	0.302114804	0.675260896	1	175	20	2017	0.999999999	0	91	5	1362	1	0	20	0	1231		0	18	10	987	1	0	26	9	875	1
'CERS2'	0.512859514	1.488389852	0.034003934	10.61340156	1	330	11	6505	0.302114804	0.168815224	0	176	4	2033	1	1	90	4	1363	0.275803802	0	20	0	1231		0	18	2	995	0.999999998	0	26	1	883	0.999999997
'STAB2'	0.512880746	1.24982728	0.48369911	2.719072169	7	324	116	6400	2.114803625	1.780233272	3	173	28	2009	0.732681083	1	90	30	1337	0.717424489	0	20	6	1225	1	3	15	30	967	0.018320846	0	26	22	862	0.999999998
'CELA2A'	0.512988627	1.481569082	0.034056091	10.3677924	1	330	13	6503	0.302114804	0.199508901	0	176	4	2033	1	1	90	3	1364	0.22745321	0	20	0	1231		0	18	4	993	0.999999998	0	26	2	882	1
'PDHA2'	0.512997815	0.396253775	0.009727131	2.373511866	1	330	42	6474	0.302114804	0.644567219	0	176	17	2020	0.390828557	1	90	11	1356	0.539938363	0	20	2	1229	0.999999996	0	18	6	991	0.999999996	0	26	6	878	1
'VPS41'	0.513041666	1.479558285	0.034066345	10.26841151	1	330	16	6500	0.302114804	0.245549417	1	175	4	2033	0.339491706	0	91	2	1365	1	0	20	2	1229	0.999999996	0	18	8	989	0.999999998	0	26	0	884
'GPR142'	0.513096322	1.492222287	0.033928801	10.78799633	1	330	10	6506	0.302114804	0.153468386	1	175	4	2033	0.339491706	0	91	4	1363	1	0	20	0	1231		0	18	1	996	1	0	26	1	883	0.999999997
'HARBI1'	0.513096322	1.492222287	0.033928801	10.78799633	1	330	10	6506	0.302114804	0.153468386	1	175	4	2033	0.339491706	0	91	4	1363	1	0	20	0	1231		0	18	1	996	1	0	26	1	883	0.999999997
'ATP4A'	0.513147267	0.385377159	0.009465024	2.305592575	1	330	44	6472	0.302114804	0.675260896	1	175	17	2020	1	0	91	12	1355	1	0	20	2	1229	0.999999996	0	18	10	987	1	0	26	3	881	1
'PKLR'	0.513158971	0.382206102	0.009385157	2.287493982	1	330	44	6472	0.302114804	0.675260896	0	176	21	2016	0.404565717	1	90	5	1362	0.321159516	0	20	0	1231		0	18	6	991	0.999999996	0	26	12	872	0.999999999
'CEP135'	0.51338309	1.496316868	0.033844235	10.98517103	1	330	9	6507	0.302114804	0.138121547	0	176	6	2031	1	1	90	2	1365	0.175912332	0	20	0	1231		0	18	0	997		0	26	1	883	0.999999997
'IFT140'	0.513648556	0.389707693	0.009581015	2.326075675	1	330	45	6471	0.302114804	0.690607735	0	176	15	2022	0.625058312	1	90	12	1355	0.568891065	0	20	0	1231		0	18	6	991	0.999999996	0	26	12	872	0.999999999
'DCT'	0.513665842	0.399310611	0.009811414	2.386276504	1	330	46	6470	0.302114804	0.705954573	0	176	16	2021	0.63190438	1	90	10	1357	0.509064019	0	20	2	1229	0.999999996	0	18	10	987	1	0	26	8	876	1
'KCNA6'	0.513863422	1.493594499	0.033798462	10.90496168	1	330	10	6506	0.302114804	0.153468386	1	175	6	2031	0.440615408	0	91	1	1366	0.999999996	0	20	0	1231		0	18	1	996	1	0	26	2	882	1
'FLVCR1'	0.514103916	1.474288333	0.03396702	10.2167276	1	330	15	6501	0.302114804	0.230202578	1	175	4	2033	0.339491706	0	91	2	1365	1	0	20	3	1228	0.999999997	0	18	4	993	0.999999998	0	26	2	882	1
'LDLR'	0.514481183	0.399718158	0.009836769	2.380062394	1	330	54	6462	0.302114804	0.828729282	0	176	13	2024	0.616444514	0	91	12	1355	1	0	20	1	1230	1	1	17	20	977	0.315825607	0	26	8	876	1
'MCTP1'	0.514684907	1.474393036	0.033882406	10.31237797	1	330	13	6503	0.302114804	0.199508901	1	175	4	2033	0.339491706	0	91	2	1365	1	0	20	1	1230	1	0	18	1	996	1	0	26	5	879	0.999999997
'VARS2'	0.514718567	1.46911134	0.033937356	10.14983769	1	330	14	6502	0.302114804	0.21485574	1	175	2	2035	0.220209504	0	91	5	1362	1	0	20	4	1227	0.999999997	0	18	0	997		0	26	3	881	1
'RAD54L'	0.515102918	1.472973995	0.03383907	10.33887123	1	330	12	6504	0.302114804	0.184162063	0	176	4	2033	1	0	91	4	1363	1	0	20	0	1231		1	17	0	997	0.01773399	0	26	4	880	0.999999998
'PTPRZ1'	0.515283904	1.474120323	0.033794169	10.3443922	1	330	14	6502	0.302114804	0.21485574	1	175	5	2032	0.39214092	0	91	1	1366	0.999999996	0	20	2	1229	0.999999996	0	18	4	993	0.999999998	0	26	2	882	1
'CSRP2BP'	0.515317063	1.475661139	0.033778388	10.45686905	1	330	12	6504	0.302114804	0.184162063	0	176	4	2033	1	1	90	4	1363	0.275803802	0	20	1	1230	1	0	18	3	994	0.999999995	0	26	0	884
'SLC12A5'	0.515447187	1.469048074	0.033829584	10.2232842	1	330	14	6502	0.302114804	0.21485574	0	176	4	2033	1	0	91	4	1363	1	0	20	1	1230	1	1	17	4	993	0.085743409	0	26	1	883	0.999999997
'TTC16'	0.515447187	1.469048074	0.033829584	10.2232842	1	330	14	6502	0.302114804	0.21485574	0	176	4	2033	1	1	90	3	1364	0.22745321	0	20	1	1230	1	0	18	5	992	1	0	26	1	883	0.999999997
'AMHR2'	0.51588644	1.466376993	0.033791973	10.16265481	1	330	15	6501	0.302114804	0.230202578	1	175	4	2033	0.339491706	0	91	2	1365	1	0	20	1	1230	1	0	18	6	991	0.999999996	0	26	2	882	1
'DLC1'	0.5162539	1.450062076	0.033920396	9.654464304	1	330	20	6496	0.302114804	0.306936771	1	175	3	2034	0.282310468	0	91	1	1366	0.999999996	0	20	7	1224	0.999999997	0	18	4	993	0.999999998	0	26	5	879	0.999999997
'OLFML1'	0.516681029	1.444270328	0.033929353	9.554036206	1	330	19	6497	0.302114804	0.291589932	0	176	2	2035	0.999999999	0	91	3	1364	1	0	20	1	1230	1	0	18	5	992	1	1	25	8	876	0.230534207
'TRIM40'	0.516845613	1.472431246	0.033586941	10.50819826	1	330	12	6504	0.302114804	0.184162063	0	176	6	2031	1	1	90	1	1366	0.120973156	0	20	0	1231		0	18	4	993	0.999999998	0	26	1	883	0.999999997
'TRPC3'	0.516870177	1.465747956	0.033652391	10.23721075	1	330	15	6501	0.302114804	0.230202578	1	175	5	2032	0.39214092	0	91	1	1366	0.999999996	0	20	4	1227	0.999999997	0	18	4	993	0.999999998	0	26	1	883	0.999999997
'SLC5A2'	0.516948785	0.365604083	0.009005383	2.172476537	1	330	50	6466	0.302114804	0.767341928	1	175	15	2022	0.999999999	0	91	14	1353	1	0	20	3	1228	0.999999997	0	18	9	988	0.999999999	0	26	9	875	1
'MST1R'	0.517042379	0.36029411	0.008861675	2.148459771	1	330	45	6471	0.302114804	0.690607735	1	175	19	2018	1	0	91	12	1355	1	0	20	1	1230	1	0	18	8	989	0.999999998	0	26	5	879	0.999999997
'ZNF175'	0.517167497	1.476431121	0.033496585	10.69083757	1	330	11	6505	0.302114804	0.168815224	1	175	6	2031	0.440615408	0	91	1	1366	0.999999996	0	20	0	1231		0	18	3	994	0.999999995	0	26	1	883	0.999999997
'RPA1'	0.517300666	1.447748603	0.033796902	9.729570481	1	330	17	6499	0.302114804	0.260896255	1	175	1	2036	0.152768165	0	91	5	1362	1	0	20	1	1230	1	0	18	6	991	0.999999996	0	26	4	880	0.999999998
'BLZF1'	0.517384474	1.466937366	0.033571788	10.41750516	1	330	11	6505	0.302114804	0.168815224	0	176	4	2033	1	1	90	4	1363	0.275803802	0	20	1	1230	1	0	18	0	997		0	26	2	882	1
'NLRP10'	0.517493603	1.460356445	0.03362611	10.17675283	1	330	13	6503	0.302114804	0.199508901	1	175	3	2034	0.282310468	0	91	4	1363	1	0	20	1	1230	1	0	18	2	995	0.999999998	0	26	3	881	1
'PDLIM5'	0.518265953	1.446555469	0.033669366	9.807320998	1	330	15	6501	0.302114804	0.230202578	0	176	1	2036	1	1	90	6	1361	0.363703926	0	20	2	1229	0.999999996	0	18	1	996	1	0	26	5	879	0.999999997
'STS'	0.518483959	1.466475284	0.033416988	10.54522331	1	330	10	6506	0.302114804	0.153468386	1	175	4	2033	0.339491706	0	91	4	1363	1	0	20	0	1231		0	18	0	997		0	26	2	882	1
'CPSF2'	0.518614928	1.459951867	0.033466565	10.29779489	1	330	12	6504	0.302114804	0.184162063	0	176	5	2032	0.999999998	1	90	2	1365	0.175912332	0	20	0	1231		0	18	2	995	0.999999998	0	26	3	881	1
'MED24'	0.518911924	1.463731058	0.033381605	10.46851766	1	330	11	6505	0.302114804	0.168815224	0	176	6	2031	1	0	91	2	1365	1	0	20	0	1231		0	18	1	996	1	1	25	2	882	0.083377677
'HYLS1'	0.519258162	1.467755204	0.033287637	10.6605658	1	330	10	6506	0.302114804	0.153468386	1	175	6	2031	0.440615408	0	91	1	1366	0.999999996	0	20	0	1231		0	18	0	997		0	26	3	881	1
'COL4A4'	0.519613089	0.35631655	0.008783344	2.113291086	1	330	56	6460	0.302114804	0.859422959	0	176	19	2018	0.393621618	1	90	8	1359	0.441038116	0	20	4	1227	0.999999997	0	18	16	981	0.999999999	0	26	9	875	1
'TRIP12'	0.520034766	1.45802963	0.033282904	10.41999588	1	330	11	6505	0.302114804	0.168815224	1	175	4	2033	0.339491706	0	91	4	1363	1	0	20	2	1229	0.999999996	0	18	0	997		0	26	1	883	0.999999997
'LTK'	0.520352548	0.354214889	0.008733113	2.09974862	1	330	57	6459	0.302114804	0.874769797	1	175	19	2018	1	0	91	7	1360	0.999999999	0	20	8	1223	0.999999998	0	18	11	986	1	0	26	12	872	0.999999999
'COL5A3'	0.52043311	0.353194605	0.008705914	2.09532161	1	330	52	6464	0.302114804	0.798035605	0	176	17	2020	0.390828557	0	91	14	1353	1	0	20	2	1229	0.999999996	0	18	12	985	0.999999998	1	25	7	877	0.20769618
'HOXA6'	0.521479807	1.437334067	0.033303882	9.852725764	1	330	15	6501	0.302114804	0.230202578	0	176	3	2034	1	1	90	4	1363	0.275803802	0	20	0	1231		0	18	6	991	0.999999996	0	26	2	882	1
'MINK1'	0.521515515	1.446580243	0.033195075	10.18993078	1	330	12	6504	0.302114804	0.184162063	1	175	3	2034	0.282310468	0	91	5	1362	1	0	20	0	1231		0	18	3	994	0.999999995	0	26	1	883	0.999999997
'LIMA1'	0.521515515	1.446580243	0.033195075	10.18993078	1	330	12	6504	0.302114804	0.184162063	0	176	4	2033	1	1	90	4	1363	0.275803802	0	20	0	1231		0	18	3	994	0.999999995	0	26	1	883	0.999999997
'CLN6'	0.521659453	1.44045071	0.033241695	9.976672397	1	330	14	6502	0.302114804	0.21485574	0	176	4	2033	1	1	90	3	1364	0.22745321	0	20	0	1231		0	18	5	992	1	0	26	2	882	1
'CASZ1'	0.521739583	1.449971959	0.033124979	10.34153184	1	330	11	6505	0.302114804	0.168815224	1	175	4	2033	0.339491706	0	91	4	1363	1	0	20	0	1231		0	18	2	995	0.999999998	0	26	1	883	0.999999997
'RCL1'	0.521739583	1.449971959	0.033124979	10.34153184	1	330	11	6505	0.302114804	0.168815224	0	176	5	2032	0.999999998	1	90	3	1364	0.22745321	0	20	0	1231		0	18	2	995	0.999999998	0	26	1	883	0.999999997
'FAM179A'	0.521739583	1.449971959	0.033124979	10.34153184	1	330	11	6505	0.302114804	0.168815224	0	176	5	2032	0.999999998	1	90	3	1364	0.22745321	0	20	0	1231		0	18	2	995	0.999999998	0	26	1	883	0.999999997
'S1PR1'	0.52201275	1.453587497	0.033045861	10.51198428	1	330	10	6506	0.302114804	0.153468386	0	176	6	2031	1	0	91	3	1364	1	0	20	0	1231		1	17	0	997	0.01773399	0	26	1	883	0.999999997
'DICER1'	0.52228709	1.41712208	0.033423891	9.279875199	1	330	21	6495	0.302114804	0.32228361	0	176	2	2035	0.999999999	0	91	3	1364	1	0	20	2	1229	0.999999996	1	17	7	990	0.133805247	0	26	7	877	0.999999998
'EPB41L4A'	0.522456076	0.347102209	0.008556086	2.059045075	1	330	51	6465	0.302114804	0.782688766	1	175	17	2020	1	0	91	14	1353	1	0	20	2	1229	0.999999996	0	18	10	987	1	0	26	8	876	1
'TKT'	0.522493066	1.451087314	0.033000685	10.44539554	1	330	11	6505	0.302114804	0.168815224	1	175	6	2031	0.440615408	0	91	1	1366	0.999999996	0	20	0	1231		0	18	2	995	0.999999998	0	26	2	882	1
'MPO'	0.522524373	0.344804043	0.0084909	2.050324995	1	330	48	6468	0.302114804	0.73664825	0	176	21	2016	0.404565717	1	90	11	1356	0.539938363	0	20	1	1230	1	0	18	10	987	1	0	26	5	879	0.999999997
'DAB2IP'	0.523295329	1.441808765	0.032990413	10.22744645	1	330	12	6504	0.302114804	0.184162063	1	175	4	2033	0.339491706	0	91	4	1363	1	0	20	2	1229	0.999999996	0	18	2	995	0.999999998	0	26	0	884
'COL8A2'	0.523308922	1.431556254	0.033097647	9.807434554	1	330	17	6499	0.302114804	0.260896255	0	176	6	2031	1	0	91	0	1367		0	20	3	1228	0.999999997	1	17	5	992	0.102037091	0	26	3	881	1
'POU4F2'	0.523387732	1.435081455	0.033054723	10.0174616	1	330	12	6504	0.302114804	0.184162063	0	176	3	2034	1	1	90	5	1362	0.321159516	0	20	0	1231		0	18	1	996	1	0	26	3	881	1
'RHPN1'	0.523710559	1.432190483	0.033039532	9.939867332	1	330	13	6503	0.302114804	0.199508901	1	175	3	2034	0.282310468	0	91	4	1363	1	0	20	0	1231		0	18	2	995	0.999999998	0	26	4	880	0.999999998
'HADH'	0.523710559	1.432190483	0.033039532	9.939867332	1	330	13	6503	0.302114804	0.199508901	1	175	3	2034	0.282310468	0	91	4	1363	1	0	20	0	1231		0	18	2	995	0.999999998	0	26	4	880	0.999999998
'CHRNG'	0.524010083	0.341015327	0.008397125	2.027834775	1	330	50	6466	0.302114804	0.767341928	1	175	23	2014	1	0	91	7	1360	0.999999999	0	20	2	1229	0.999999996	0	18	10	987	1	0	26	8	876	1
'DMD'	0.524415637	1.441363123	0.032834322	10.35283049	1	330	11	6505	0.302114804	0.168815224	1	175	5	2032	0.39214092	0	91	3	1364	1	0	20	1	1230	1	0	18	2	995	0.999999998	0	26	0	884
'CHML'	0.524415637	1.441363123	0.032834322	10.35283049	1	330	11	6505	0.302114804	0.168815224	1	175	5	2032	0.39214092	0	91	3	1364	1	0	20	1	1230	1	0	18	2	995	0.999999998	0	26	0	884
'KIF20B'	0.524816937	1.43089423	0.032894946	10.02584133	1	330	13	6503	0.302114804	0.199508901	1	175	3	2034	0.282310468	0	91	5	1362	1	0	20	0	1231		0	18	5	992	1	0	26	0	884
'PCDHB7'	0.524945952	1.412931886	0.033082439	9.400798828	1	330	21	6495	0.302114804	0.32228361	1	175	3	2034	0.282310468	0	91	1	1366	0.999999996	0	20	1	1230	1	0	18	12	985	0.999999998	0	26	4	880	0.999999998
'PITX1'	0.524978614	1.425056947	0.032937366	9.828554191	1	330	15	6501	0.302114804	0.230202578	0	176	4	2033	1	1	90	3	1364	0.22745321	0	20	0	1231		0	18	7	990	1	0	26	1	883	0.999999997
'HEATR5B'	0.525213705	1.424148522	0.032914108	9.8262692	1	330	14	6502	0.302114804	0.21485574	1	175	3	2034	0.282310468	0	91	4	1363	1	0	20	2	1229	0.999999996	0	18	2	995	0.999999998	0	26	3	881	1
'SLITRK6'	0.525276798	1.437466858	0.032754463	10.31967344	1	330	11	6505	0.302114804	0.168815224	1	175	5	2032	0.39214092	0	91	3	1364	1	0	20	0	1231		0	18	3	994	0.999999995	0	26	0	884
'ACACB'	0.525335771	0.635943288	0.168751685	1.698761759	4	327	130	6386	1.208459215	1.995089012	1	175	37	2000	0.361006097	2	89	23	1344	0.66644942	0	20	15	1216	1	0	18	29	968	0.999999999	1	25	26	858	0.54807389
'BIN3'	0.525447769	1.431504753	0.032794495	10.09866292	1	330	13	6503	0.302114804	0.199508901	1	175	5	2032	0.39214092	0	91	2	1365	1	0	20	0	1231		0	18	5	992	1	0	26	1	883	0.999999997
'TGFBR1'	0.525579838	1.441075443	0.032670999	10.49425862	1	330	10	6506	0.302114804	0.153468386	0	176	7	2030	1	1	90	1	1366	0.120973156	0	20	0	1231		0	18	2	995	0.999999998	0	26	0	884
'MTG2'	0.525943173	1.426291081	0.032786164	10.00436803	1	330	12	6504	0.302114804	0.184162063	0	176	4	2033	1	1	90	4	1363	0.275803802	0	20	1	1230	1	0	18	1	996	1	0	26	2	882	1
'IFT88'	0.525955304	1.425107208	0.032792915	9.917833152	1	330	14	6502	0.302114804	0.21485574	1	175	5	2032	0.39214092	0	91	1	1366	0.999999996	0	20	2	1229	0.999999996	0	18	2	995	0.999999998	0	26	4	880	0.999999998
'TRAK1'	0.52666045	1.422337345	0.032727944	9.941883458	1	330	13	6503	0.302114804	0.199508901	0	176	4	2033	1	1	90	4	1363	0.275803802	0	20	4	1227	0.999999997	0	18	0	997		0	26	1	883	0.999999997
'CD82'	0.526723197	1.428649665	0.032649764	10.20943629	1	330	10	6506	0.302114804	0.153468386	0	176	4	2033	1	1	90	5	1362	0.321159516	0	20	0	1231		0	18	0	997		0	26	1	883	0.999999997
'CETP'	0.52702316	1.425682424	0.032638471	10.11651561	1	330	11	6505	0.302114804	0.168815224	1	175	4	2033	0.339491706	0	91	4	1363	1	0	20	0	1231		0	18	1	996	1	0	26	2	882	1
'EXTL2'	0.52702316	1.425682424	0.032638471	10.11651561	1	330	11	6505	0.302114804	0.168815224	1	175	4	2033	0.339491706	0	91	4	1363	1	0	20	0	1231		0	18	1	996	1	0	26	2	882	1
'KCNS1'	0.52702316	1.425682424	0.032638471	10.11651561	1	330	11	6505	0.302114804	0.168815224	0	176	5	2032	0.999999998	1	90	3	1364	0.22745321	0	20	0	1231		0	18	1	996	1	0	26	2	882	1
'LGI3'	0.528958597	1.415229309	0.032478329	9.937361585	1	330	13	6503	0.302114804	0.199508901	0	176	6	2031	1	0	91	2	1365	1	0	20	2	1229	0.999999996	0	18	2	995	0.999999998	1	25	1	883	0.056357064
'CAPN10'	0.529001718	1.39976407	0.032657204	9.426690808	1	330	17	6499	0.302114804	0.260896255	0	176	2	2035	0.999999999	0	91	6	1361	0.999999998	0	20	1	1230	1	0	18	7	990	1	1	25	1	883	0.056357064
'CLSTN3'	0.529018287	1.408855256	0.032547283	9.748489614	1	330	13	6503	0.302114804	0.199508901	0	176	4	2033	1	1	90	3	1364	0.22745321	0	20	0	1231		0	18	1	996	1	0	26	5	879	0.999999997
'SLC6A12'	0.529385632	1.41396111	0.032434841	9.968290412	1	330	12	6504	0.302114804	0.184162063	1	175	4	2033	0.339491706	0	91	4	1363	1	0	20	1	1230	1	0	18	2	995	0.999999998	0	26	1	883	0.999999997
'ARL14'	0.529519004	1.399949886	0.032578816	9.475286153	1	330	17	6499	0.302114804	0.260896255	0	176	4	2033	1	1	90	2	1365	0.175912332	0	20	1	1230	1	0	18	7	990	1	0	26	3	881	1
'SPNS3'	0.52980542	1.41147263	0.032401273	9.905142513	1	330	13	6503	0.302114804	0.199508901	1	175	5	2032	0.39214092	0	91	2	1365	1	0	20	1	1230	1	0	18	3	994	0.999999995	0	26	2	882	1
'EGFL7'	0.52980542	1.41147263	0.032401273	9.905142513	1	330	13	6503	0.302114804	0.199508901	0	176	6	2031	1	1	90	1	1366	0.120973156	0	20	1	1230	1	0	18	3	994	0.999999995	0	26	2	882	1
'APBB3'	0.529985398	1.401342254	0.032495422	9.573963168	1	330	16	6500	0.302114804	0.245549417	0	176	4	2033	1	0	91	4	1363	1	0	20	4	1227	0.999999997	1	17	3	994	0.069170782	0	26	1	883	0.999999997
'RYR3'	0.530042632	1.179750386	0.607782686	2.105477064	13	318	221	6295	3.927492447	3.39165132	6	170	69	1968	1	2	89	41	1326	0.999999998	0	20	16	1215	0.999999999	4	14	47	950	0.010263474	1	25	48	836	1
'LRRC6'	0.53012707	1.414874958	0.032315626	10.06187164	1	330	12	6504	0.302114804	0.184162063	1	175	6	2031	0.440615408	0	91	1	1366	0.999999996	0	20	1	1230	1	0	18	2	995	0.999999998	0	26	2	882	1
'EPAS1'	0.530400419	1.419434874	0.032231253	10.33340667	1	330	9	6507	0.302114804	0.138121547	0	176	6	2031	1	1	90	3	1364	0.22745321	0	20	0	1231		0	18	0	997		0	26	0	884
'AATK'	0.53049773	1.413432346	0.032282852	10.08634494	1	330	11	6505	0.302114804	0.168815224	1	175	5	2032	0.39214092	0	91	3	1364	1	0	20	0	1231		0	18	2	995	0.999999998	0	26	1	883	0.999999997
'TTC8'	0.53049773	1.413432346	0.032282852	10.08634494	1	330	11	6505	0.302114804	0.168815224	1	175	5	2032	0.39214092	0	91	3	1364	1	0	20	0	1231		0	18	2	995	0.999999998	0	26	1	883	0.999999997
'PCDHA13'	0.530665211	1.407787945	0.032322028	9.877898841	1	330	13	6503	0.302114804	0.199508901	1	175	5	2032	0.39214092	0	91	2	1365	1	0	20	0	1231		0	18	4	993	0.999999998	0	26	2	882	1
'KLK13'	0.531574424	1.400409712	0.032280921	9.736308861	1	330	13	6503	0.302114804	0.199508901	1	175	4	2033	0.339491706	0	91	3	1364	1	0	20	1	1230	1	0	18	1	996	1	0	26	4	880	0.999999998
'JARID2'	0.531774863	1.382722925	0.032466965	9.156850088	1	330	19	6497	0.302114804	0.291589932	0	176	2	2035	0.999999999	1	90	4	1363	0.275803802	0	20	4	1227	0.999999997	0	18	5	992	1	0	26	4	880	0.999999998
'AMBRA1'	0.531961481	1.383705585	0.032424813	9.184553613	1	330	21	6495	0.302114804	0.32228361	0	176	4	2033	1	1	90	1	1366	0.120973156	0	20	6	1225	1	0	18	8	989	0.999999998	0	26	2	882	1
'NEK11'	0.531981268	1.3909551	0.032337103	9.460955334	1	330	15	6501	0.302114804	0.230202578	1	175	2	2035	0.220209504	0	91	5	1362	1	0	20	0	1231		0	18	4	993	0.999999998	0	26	4	880	0.999999998
'TEKT3'	0.532173747	1.393757718	0.03227546	9.576218069	1	330	14	6502	0.302114804	0.21485574	1	175	3	2034	0.282310468	0	91	4	1363	1	0	20	0	1231		0	18	3	994	0.999999995	0	26	4	880	0.999999998
'PDCD11'	0.532184451	1.385817645	0.032370214	9.305034141	1	330	17	6499	0.302114804	0.260896255	1	175	2	2035	0.220209504	0	91	4	1363	1	0	20	0	1231		0	18	6	991	0.999999996	0	26	5	879	0.999999997
'TMEM25'	0.532184451	1.385817645	0.032370214	9.305034141	1	330	17	6499	0.302114804	0.260896255	1	175	2	2035	0.220209504	0	91	4	1363	1	0	20	0	1231		0	18	6	991	0.999999996	0	26	5	879	0.999999997
'BEST1'	0.532218197	1.426677389	0.369949346	3.953260397	4	327	64	6452	1.208459215	0.982197667	2	174	15	2022	0.640051241	2	89	9	1358	0.146921853	0	20	2	1229	0.999999996	0	18	25	972	1	0	26	13	871	1
'EML5'	0.53241428	1.396736246	0.032205202	9.704918199	1	330	13	6503	0.302114804	0.199508901	0	176	5	2032	0.999999998	0	91	3	1364	1	0	20	0	1231		1	17	1	996	0.035170665	0	26	4	880	0.999999998
'REM1'	0.532816368	1.389815218	0.032230586	9.503576117	1	330	15	6501	0.302114804	0.230202578	1	175	3	2034	0.282310468	0	91	4	1363	1	0	20	3	1228	0.999999997	0	18	2	995	0.999999998	0	26	3	881	1
'KRT74'	0.532919689	1.394606905	0.032156177	9.665389903	1	330	14	6502	0.302114804	0.21485574	1	175	5	2032	0.39214092	0	91	1	1366	0.999999996	0	20	0	1231		0	18	3	994	0.999999995	0	26	5	879	0.999999997
'ACAA2'	0.533245101	1.387500693	0.032195481	9.45475553	1	330	16	6500	0.302114804	0.245549417	0	176	5	2032	0.999999998	0	91	2	1365	1	0	20	3	1228	0.999999997	0	18	3	994	0.999999995	1	25	3	881	0.10965351
'NR1H2'	0.533272681	1.391327872	0.032143971	9.577989082	1	330	16	6500	0.302114804	0.245549417	1	175	5	2032	0.39214092	0	91	1	1366	0.999999996	0	20	1	1230	1	0	18	7	990	1	0	26	2	882	1
'SBF1'	0.533472836	1.41568704	0.366560671	3.931360414	4	327	56	6460	1.208459215	0.859422959	2	174	16	2021	0.649249546	1	90	14	1353	1	1	19	7	1224	0.121286337	0	18	12	985	0.999999998	0	26	7	877	0.999999998
'SLC3A1'	0.533925035	1.411342457	0.364981921	3.927437409	4	327	55	6461	1.208459215	0.84407612	2	174	19	2018	0.681107648	2	89	9	1358	0.146921853	0	20	2	1229	0.999999996	0	18	17	980	0.999999998	0	26	8	876	1
'FAM124A'	0.534179881	1.385266497	0.032093326	9.511988328	1	330	14	6502	0.302114804	0.21485574	1	175	2	2035	0.220209504	0	91	6	1361	0.999999998	0	20	1	1230	1	0	18	3	994	0.999999995	0	26	2	882	1
'HMX2'	0.534378605	1.386965169	0.03204005	9.555402821	1	330	15	6501	0.302114804	0.230202578	1	175	5	2032	0.39214092	0	91	1	1366	0.999999996	0	20	2	1229	0.999999996	0	18	3	994	0.999999995	0	26	4	880	0.999999998
'NUP160'	0.53458474	1.390909033	0.031968264	9.760257314	1	330	12	6504	0.302114804	0.184162063	1	175	4	2033	0.339491706	0	91	4	1363	1	0	20	1	1230	1	0	18	1	996	1	0	26	2	882	1
'MTHFSD'	0.534909679	1.379221106	0.032063546	9.385223031	1	330	15	6501	0.302114804	0.230202578	0	176	2	2035	0.999999999	1	90	6	1361	0.363703926	0	20	0	1231		0	18	5	992	1	0	26	2	882	1
'ADAP2'	0.535116283	1.389982477	0.031906207	9.808206142	1	330	11	6505	0.302114804	0.168815224	0	176	4	2033	1	1	90	5	1362	0.321159516	0	20	0	1231		0	18	1	996	1	0	26	1	883	0.999999997
'PAX2'	0.535161277	1.378876943	0.032030074	9.38305565	1	330	16	6500	0.302114804	0.245549417	1	175	3	2034	0.282310468	0	91	4	1363	1	0	20	4	1227	0.999999997	0	18	3	994	0.999999995	0	26	2	882	1
'SSNA1'	0.535329193	1.392888388	0.031842381	9.947666574	1	330	10	6506	0.302114804	0.153468386	0	176	5	2032	0.999999998	1	90	4	1363	0.275803802	0	20	0	1231		0	18	0	997		0	26	1	883	0.999999997
'PRPF31'	0.535419199	1.387272026	0.031894001	9.72834562	1	330	12	6504	0.302114804	0.184162063	1	175	4	2033	0.339491706	0	91	4	1363	1	0	20	0	1231		0	18	2	995	0.999999998	0	26	2	882	1
'NCOA2'	0.535578704	1.381977316	0.031933481	9.542028976	1	330	14	6502	0.302114804	0.21485574	0	176	5	2032	0.999999998	1	90	2	1365	0.175912332	0	20	0	1231		0	18	4	993	0.999999998	0	26	3	881	1
'LARS2'	0.535915335	1.378242301	0.031927841	9.420538697	1	330	16	6500	0.302114804	0.245549417	1	175	5	2032	0.39214092	0	91	0	1367		0	20	3	1228	0.999999997	0	18	1	996	1	0	26	7	877	0.999999998
'C19orf44'	0.536095761	1.38346634	0.03184347	9.661439903	1	330	13	6503	0.302114804	0.199508901	0	176	5	2032	0.999999998	0	91	4	1363	1	0	20	3	1228	0.999999997	1	17	0	997	0.01773399	0	26	1	883	0.999999997
'BMP3'	0.536166172	1.388096121	0.031776069	9.820038883	1	330	12	6504	0.302114804	0.184162063	0	176	7	2030	1	1	90	0	1367	0.062414266	0	20	0	1231		0	18	2	995	0.999999998	0	26	3	881	1
'ARHGEF1'	0.53654797	1.375179686	0.031880844	9.4256436	1	330	14	6502	0.302114804	0.21485574	0	176	4	2033	1	1	90	3	1364	0.22745321	0	20	1	1230	1	0	18	1	996	1	0	26	5	879	0.999999997
'GK2'	0.536915462	1.379832976	0.031771861	9.626470779	1	330	13	6503	0.302114804	0.199508901	1	175	4	2033	0.339491706	0	91	4	1363	1	0	20	2	1229	0.999999996	0	18	2	995	0.999999998	0	26	1	883	0.999999997
'ADCK4'	0.5370467	1.36695188	0.031910104	9.179030167	1	330	18	6498	0.302114804	0.276243094	1	175	3	2034	0.282310468	0	91	3	1364	1	0	20	2	1229	0.999999996	0	18	7	990	1	0	26	3	881	1
'SLC37A2'	0.537059442	1.374591672	0.031813675	9.442601676	1	330	15	6501	0.302114804	0.230202578	1	175	4	2033	0.339491706	0	91	3	1364	1	0	20	2	1229	0.999999996	0	18	4	993	0.999999998	0	26	2	882	1
'ACTL7B'	0.537140207	1.363704211	0.031938951	9.089654663	1	330	18	6498	0.302114804	0.276243094	0	176	3	2034	1	0	91	4	1363	1	0	20	4	1227	0.999999997	0	18	3	994	0.999999995	1	25	4	880	0.135204292
'ALG6'	0.537170965	1.378581719	0.031748863	9.591629845	1	330	15	6501	0.302114804	0.230202578	1	175	5	2032	0.39214092	0	91	2	1365	1	0	20	0	1231		0	18	8	989	0.999999998	0	26	0	884
'ACVR2B'	0.537230593	1.377501764	0.031752907	9.553788906	1	330	15	6501	0.302114804	0.230202578	0	176	6	2031	1	1	90	1	1366	0.120973156	0	20	6	1225	1	0	18	1	996	1	0	26	1	883	0.999999997
'DHPS'	0.537378909	1.37165262	0.031806992	9.39647794	1	330	14	6502	0.302114804	0.21485574	1	175	3	2034	0.282310468	0	91	4	1363	1	0	20	0	1231		0	18	2	995	0.999999998	0	26	5	879	0.999999997
'LY75-CD302'	0.537555406	1.364973934	0.031860751	9.151293544	1	330	19	6497	0.302114804	0.291589932	1	175	4	2033	0.339491706	0	91	1	1366	0.999999996	0	20	2	1229	0.999999996	0	18	8	989	0.999999998	0	26	4	880	0.999999998
'MCPH1'	0.537695375	1.368434974	0.031800817	9.307357597	1	330	16	6500	0.302114804	0.245549417	1	175	3	2034	0.282310468	0	91	4	1363	1	0	20	1	1230	1	0	18	6	991	0.999999996	0	26	2	882	1
'DOK7'	0.538241454	1.367558403	0.031736085	9.349271753	1	330	15	6501	0.302114804	0.230202578	0	176	3	2034	1	1	90	5	1362	0.321159516	0	20	0	1231		0	18	6	991	0.999999996	0	26	1	883	0.999999997
'ECD'	0.538657318	1.385493475	0.031460373	10.04727218	1	330	10	6506	0.302114804	0.153468386	0	176	8	2029	0.999999998	1	90	0	1367	0.062414266	0	20	1	1230	1	0	18	0	997		0	26	1	883	0.999999997
'PEX12'	0.538728293	1.38101124	0.031506371	9.914394012	1	330	10	6506	0.302114804	0.153468386	0	176	6	2031	1	1	90	3	1364	0.22745321	0	20	0	1231		0	18	1	996	1	0	26	0	884
'MYO3A'	0.538972189	1.379385562	0.357742703	3.820921483	4	327	60	6456	1.208459215	0.920810313	1	175	18	2019	1	2	89	11	1356	0.19250592	0	20	6	1225	1	1	17	16	981	0.264076368	0	26	9	875	1
'G6PD'	0.53902132	1.370503928	0.031587534	9.519192689	1	330	14	6502	0.302114804	0.21485574	0	176	6	2031	1	0	91	2	1365	1	0	20	0	1231		1	17	4	993	0.085743409	0	26	2	882	1
'GBP4'	0.5391347	1.378619365	0.031475381	9.846349421	1	330	11	6505	0.302114804	0.168815224	0	176	7	2030	1	1	90	1	1366	0.120973156	0	20	0	1231		0	18	2	995	0.999999998	0	26	1	883	0.999999997
'HARS2'	0.539262125	1.362151496	0.031656816	9.251834027	1	330	16	6500	0.302114804	0.245549417	0	176	5	2032	0.999999998	0	91	2	1365	1	0	20	2	1229	0.999999996	1	17	2	995	0.05231472	0	26	5	879	0.999999997
'FICD'	0.539652984	1.360862205	0.031620009	9.266684713	1	330	15	6501	0.302114804	0.230202578	0	176	4	2033	1	0	91	4	1363	1	0	20	1	1230	1	0	18	3	994	0.999999995	1	25	3	881	0.10965351
'CGNL1'	0.540145994	1.35379722	0.031636054	9.04919412	1	330	19	6497	0.302114804	0.291589932	0	176	5	2032	0.999999998	0	91	1	1366	0.999999996	0	20	5	1226	0.999999998	0	18	4	993	0.999999998	1	25	4	880	0.135204292
'RFX4'	0.54056655	1.365139357	0.031440184	9.533958372	1	330	12	6504	0.302114804	0.184162063	0	176	5	2032	0.999999998	1	90	3	1364	0.22745321	0	20	0	1231		0	18	1	996	1	0	26	3	881	1
'PHEX'	0.540947837	1.355364366	0.031505501	9.205286807	1	330	16	6500	0.302114804	0.245549417	1	175	4	2033	0.339491706	0	91	2	1365	1	0	20	0	1231		0	18	5	992	1	0	26	5	879	0.999999997
'SDK2'	0.541564281	1.344509804	0.031557325	8.900650047	1	330	20	6496	0.302114804	0.306936771	0	176	4	2033	1	0	91	2	1365	1	0	20	3	1228	0.999999997	0	18	7	990	1	1	25	4	880	0.135204292
'CRYBA4'	0.542500356	1.359314497	0.031238109	9.507681817	1	330	14	6502	0.302114804	0.21485574	1	175	6	2031	0.440615408	0	91	1	1366	0.999999996	0	20	0	1231		0	18	6	991	0.999999996	0	26	1	883	0.999999997
'NOL6'	0.542548477	1.356969801	0.031265457	9.473875106	1	330	12	6504	0.302114804	0.184162063	0	176	4	2033	1	1	90	5	1362	0.321159516	0	20	1	1230	1	0	18	1	996	1	0	26	1	883	0.999999997
'KDM5A'	0.542789987	1.342129611	0.031415849	8.948305068	1	330	19	6497	0.302114804	0.291589932	0	176	4	2033	1	1	90	2	1365	0.175912332	0	20	5	1226	0.999999998	0	18	5	992	1	0	26	3	881	1
'HIST1H2AH'	0.542800749	1.35297338	0.031278869	9.349211729	1	330	13	6503	0.302114804	0.199508901	1	175	4	2033	0.339491706	0	91	3	1364	1	0	20	0	1231		0	18	0	997		0	26	6	878	1
'CRIM1'	0.542846549	1.354441511	0.031253745	9.401805091	1	330	13	6503	0.302114804	0.199508901	0	176	5	2032	0.999999998	1	90	3	1364	0.22745321	0	20	1	1230	1	0	18	2	995	0.999999998	0	26	2	882	1
'HKDC1'	0.542860551	1.355458358	0.351190029	3.760828758	4	327	57	6459	1.208459215	0.874769797	2	174	20	2017	0.692593647	2	89	8	1359	0.125103139	0	20	1	1230	1	0	18	15	982	0.999999999	0	26	13	871	1
'GRIN3B'	0.54300578	1.342431993	0.031382461	8.988042553	1	330	18	6498	0.302114804	0.276243094	1	175	3	2034	0.282310468	0	91	3	1364	1	0	20	1	1230	1	0	18	7	990	1	0	26	4	880	0.999999998
'STARD3'	0.54300578	1.342431993	0.031382461	8.988042553	1	330	18	6498	0.302114804	0.276243094	0	176	4	2033	1	0	91	3	1364	1	0	20	1	1230	1	0	18	7	990	1	1	25	3	881	0.10965351
'ITGAM'	0.543148689	1.355626984	0.031192647	9.439029142	1	330	15	6501	0.302114804	0.230202578	1	175	6	2031	0.440615408	0	91	1	1366	0.999999996	0	20	3	1228	0.999999997	0	18	5	992	1	0	26	0	884
'PADI2'	0.543228914	1.344936814	0.031317857	9.088518547	1	330	17	6499	0.302114804	0.260896255	0	176	5	2032	0.999999998	0	91	2	1365	1	0	20	1	1230	1	0	18	6	991	0.999999996	1	25	3	881	0.10965351
'EVC2'	0.543581581	1.355099341	0.031140459	9.484925114	1	330	13	6503	0.302114804	0.199508901	1	175	6	2031	0.440615408	0	91	1	1366	0.999999996	0	20	1	1230	1	0	18	2	995	0.999999998	0	26	3	881	1
'KIF26A'	0.543637205	1.343728985	0.03127827	9.10691249	1	330	16	6500	0.302114804	0.245549417	1	175	3	2034	0.282310468	0	91	4	1363	1	0	20	0	1231		0	18	6	991	0.999999996	0	26	3	881	1
'KIF14'	0.543674336	1.351023453	0.031181387	9.374633498	1	330	13	6503	0.302114804	0.199508901	1	175	4	2033	0.339491706	0	91	4	1363	1	0	20	0	1231		0	18	3	994	0.999999995	0	26	2	882	1
'COL4A1'	0.543787527	1.350677484	0.350251679	3.742709293	4	327	57	6459	1.208459215	0.874769797	1	175	19	2018	1	2	89	11	1356	0.19250592	0	20	2	1229	0.999999996	0	18	13	984	1	1	25	12	872	0.315716286
'FOCAD'	0.54381755	1.358833782	0.031067047	9.702054227	1	330	10	6506	0.302114804	0.153468386	1	175	5	2032	0.39214092	0	91	4	1363	1	0	20	0	1231		0	18	0	997		0	26	1	883	0.999999997
'SLC44A3'	0.543874212	1.339226736	0.031302527	8.973515142	1	330	18	6498	0.302114804	0.276243094	1	175	3	2034	0.282310468	0	91	3	1364	1	0	20	0	1231		0	18	8	989	0.999999998	0	26	4	880	0.999999998
'ILDR1'	0.544398484	1.33739675	0.03125107	8.952221327	1	330	19	6497	0.302114804	0.291589932	1	175	4	2033	0.339491706	0	91	1	1366	0.999999996	0	20	0	1231		0	18	9	988	0.999999999	0	26	5	879	0.999999997
'PKP3'	0.544451541	1.342164397	0.031186289	9.155452537	1	330	14	6502	0.302114804	0.21485574	1	175	2	2035	0.220209504	0	91	6	1361	0.999999998	0	20	1	1230	1	0	18	1	996	1	0	26	4	880	0.999999998
'MCF2L2'	0.544658063	1.347038528	0.031089863	9.301843915	1	330	15	6501	0.302114804	0.230202578	1	175	6	2031	0.440615408	0	91	0	1367		0	20	0	1231		0	18	5	992	1	0	26	4	880	0.999999998
'MYOC'	0.544975692	1.335255454	0.031200354	8.95598641	1	330	17	6499	0.302114804	0.260896255	1	175	3	2034	0.282310468	0	91	3	1364	1	0	20	1	1230	1	0	18	4	993	0.999999998	0	26	6	878	1
'AXDND1'	0.545832854	1.339001677	0.031032996	9.183768222	1	330	14	6502	0.302114804	0.21485574	0	176	5	2032	0.999999998	0	91	3	1364	1	0	20	0	1231		0	18	2	995	0.999999998	1	25	4	880	0.135204292
'KCNG4'	0.545969854	1.340661516	0.030992784	9.255967065	1	330	14	6502	0.302114804	0.21485574	1	175	4	2033	0.339491706	0	91	4	1363	1	0	20	1	1230	1	0	18	4	993	0.999999998	0	26	1	883	0.999999997
'KLKB1'	0.546021553	1.326985511	0.031163262	8.789076589	1	330	20	6496	0.302114804	0.306936771	0	176	3	2034	1	0	91	4	1363	1	0	20	1	1230	1	1	17	9	988	0.164509851	0	26	3	881	1
'PDE9A'	0.546212974	1.343241376	0.030926118	9.373987627	1	330	13	6503	0.302114804	0.199508901	1	175	5	2032	0.39214092	0	91	3	1364	1	0	20	1	1230	1	0	18	3	994	0.999999995	0	26	1	883	0.999999997
'ACTRT2'	0.547457067	1.327572493	0.030953366	8.943754581	1	330	17	6499	0.302114804	0.260896255	1	175	4	2033	0.339491706	0	91	2	1365	1	0	20	2	1229	0.999999996	0	18	4	993	0.999999998	0	26	5	879	0.999999997
'MOGAT3'	0.548908713	1.31883323	0.030868513	8.808758788	1	330	18	6498	0.302114804	0.276243094	0	176	4	2033	1	0	91	3	1364	1	0	20	0	1231		0	18	7	990	1	1	25	4	880	0.135204292
'PNLIPRP3'	0.548979928	1.332592348	0.030680532	9.313230501	1	330	12	6504	0.302114804	0.184162063	0	176	6	2031	1	1	90	2	1365	0.175912332	0	20	0	1231		0	18	1	996	1	0	26	3	881	1
'HERC3'	0.54912271	1.33841459	0.030584947	9.522585108	1	330	12	6504	0.302114804	0.184162063	0	176	8	2029	0.999999998	0	91	1	1366	0.999999996	0	20	2	1229	0.999999996	1	17	1	996	0.035170665	0	26	0	884
'EPYC'	0.549128965	1.321165065	0.030805982	8.903789103	1	330	17	6499	0.302114804	0.260896255	0	176	5	2032	0.999999998	1	90	1	1366	0.120973156	0	20	0	1231		0	18	6	991	0.999999996	0	26	5	879	0.999999997
'UPK1B'	0.549462401	1.330630483	0.030636697	9.274096385	1	330	13	6503	0.302114804	0.199508901	1	175	6	2031	0.440615408	0	91	1	1366	0.999999996	0	20	0	1231		0	18	2	995	0.999999998	0	26	4	880	0.999999998
'DGCR2'	0.550161005	1.32324644	0.030637746	9.100815933	1	330	14	6502	0.302114804	0.21485574	1	175	4	2033	0.339491706	0	91	4	1363	1	0	20	2	1229	0.999999996	0	18	2	995	0.999999998	0	26	2	882	1
'POLG2'	0.550767368	1.317662541	0.03062764	8.971659982	1	330	15	6501	0.302114804	0.230202578	0	176	4	2033	1	1	90	4	1363	0.275803802	0	20	1	1230	1	0	18	4	993	0.999999998	0	26	2	882	1
'ELP3'	0.550884275	1.323757935	0.030528843	9.176491922	1	330	14	6502	0.302114804	0.21485574	1	175	6	2031	0.440615408	0	91	1	1366	0.999999996	0	20	2	1229	0.999999996	0	18	2	995	0.999999998	0	26	3	881	1
'ZNF573'	0.550884275	1.323757935	0.030528843	9.176491922	1	330	14	6502	0.302114804	0.21485574	0	176	7	2030	1	0	91	1	1366	0.999999996	0	20	2	1229	0.999999996	0	18	2	995	0.999999998	1	25	2	882	0.083377677
'NLN'	0.551218176	1.322412606	0.030502973	9.187401107	1	330	13	6503	0.302114804	0.199508901	1	175	5	2032	0.39214092	0	91	3	1364	1	0	20	1	1230	1	0	18	2	995	0.999999998	0	26	2	882	1
'USHBP1'	0.551423076	1.314318919	0.030580814	8.918849798	1	330	16	6500	0.302114804	0.245549417	1	175	3	2034	0.282310468	0	91	5	1362	1	0	20	4	1227	0.999999997	0	18	3	994	0.999999995	0	26	1	883	0.999999997
'MIPEP'	0.55148254	1.319039708	0.030512405	9.110668334	1	330	13	6503	0.302114804	0.199508901	1	175	3	2034	0.282310468	0	91	6	1361	0.999999998	0	20	0	1231		0	18	3	994	0.999999995	0	26	1	883	0.999999997
'MMP19'	0.551620231	1.326189427	0.030403507	9.413600234	1	330	10	6506	0.302114804	0.153468386	1	175	4	2033	0.339491706	0	91	6	1361	0.999999998	0	20	0	1231		0	18	0	997		0	26	0	884
'STRN3'	0.551671975	1.321345261	0.030456591	9.217947162	1	330	12	6504	0.302114804	0.184162063	0	176	5	2032	0.999999998	1	90	4	1363	0.275803802	0	20	0	1231		0	18	2	995	0.999999998	0	26	1	883	0.999999997
'MXRA5'	0.551790801	1.316749801	0.030498626	9.050523045	1	330	14	6502	0.302114804	0.21485574	0	176	5	2032	0.999999998	1	90	3	1364	0.22745321	0	20	0	1231		0	18	4	993	0.999999998	0	26	2	882	1
'MYBPHL'	0.552666863	1.298428436	0.030621896	8.492315163	1	330	23	6493	0.302114804	0.352977287	1	175	3	2034	0.282310468	0	91	2	1365	1	0	20	7	1224	0.999999997	0	18	8	989	0.999999998	0	26	3	881	1
'CYP4F12'	0.553519595	1.307495298	0.030384583	8.917796022	1	330	14	6502	0.302114804	0.21485574	0	176	4	2033	1	0	91	5	1362	1	0	20	0	1231		1	17	1	996	0.035170665	0	26	4	880	0.999999998
'ITPR2'	0.553566154	1.302151593	0.339001891	3.585617147	4	327	68	6448	1.208459215	1.043585021	3	173	12	2025	0.1108164	0	91	16	1351	0.618087837	0	20	0	1231		0	18	21	976	1	1	25	19	865	0.443441032
'OGFOD3'	0.553681452	1.303192651	0.030419178	8.776232911	1	330	16	6500	0.302114804	0.245549417	0	176	4	2033	1	1	90	3	1364	0.22745321	0	20	0	1231		0	18	4	993	0.999999998	0	26	5	879	0.999999997
'GLRB'	0.554240085	1.302722531	0.030347138	8.805432148	1	330	17	6499	0.302114804	0.260896255	0	176	5	2032	0.999999998	0	91	3	1364	1	0	20	1	1230	1	1	17	6	991	0.118056251	0	26	2	882	1
'LRIG1'	0.554756051	1.307376588	0.03021259	9.012116151	1	330	15	6501	0.302114804	0.230202578	1	175	6	2031	0.440615408	0	91	1	1366	0.999999996	0	20	1	1230	1	0	18	5	992	1	0	26	2	882	1
'XYLB'	0.55488489	1.303851058	0.030244876	8.924632367	1	330	15	6501	0.302114804	0.230202578	0	176	5	2032	0.999999998	1	90	3	1364	0.22745321	0	20	0	1231		0	18	6	991	0.999999996	0	26	1	883	0.999999997
'XAB2'	0.55496739	1.310544799	0.030146447	9.189873318	1	330	12	6504	0.302114804	0.184162063	1	175	5	2032	0.39214092	0	91	4	1363	1	0	20	0	1231		0	18	3	994	0.999999995	0	26	0	884
'BRCA2'	0.555363094	1.29303222	0.335897681	3.572396538	4	327	62	6454	1.208459215	0.95150399	2	174	20	2017	0.692593647	1	90	10	1357	0.509064019	0	20	2	1229	0.999999996	0	18	18	979	1	1	25	12	872	0.315716286
'OCA2'	0.555836859	1.289279853	0.333029392	3.595399669	4	327	48	6468	1.208459215	0.73664825	2	174	26	2011	1	2	89	9	1358	0.146921853	0	20	1	1230	1	0	18	9	988	0.999999999	0	26	3	881	1
'TRIM59'	0.556103736	1.295752484	0.03018633	8.762148889	1	330	16	6500	0.302114804	0.245549417	0	176	5	2032	0.999999998	1	90	2	1365	0.175912332	0	20	1	1230	1	0	18	4	993	0.999999998	0	26	4	880	0.999999998
'THADA'	0.556190481	1.302283051	0.03008762	9.013537396	1	330	13	6503	0.302114804	0.199508901	1	175	5	2032	0.39214092	0	91	3	1364	1	0	20	1	1230	1	0	18	1	996	1	0	26	3	881	1
'SUCLG1'	0.556554487	1.299630598	0.030072207	8.944950086	1	330	15	6501	0.302114804	0.230202578	1	175	5	2032	0.39214092	0	91	3	1364	1	0	20	2	1229	0.999999996	0	18	5	992	1	0	26	0	884
'STARD9'	0.556601049	1.263930853	0.030579301	7.812837764	1	330	38	6478	0.302114804	0.583179865	0	176	0	2037		0	91	0	1367		0	20	7	1224	0.999999997	0	18	21	976	1	1	25	10	874	0.2743261
'NPC1'	0.556843015	1.285618728	0.33320456	3.564313821	4	327	58	6458	1.208459215	0.890116636	3	173	24	2013	0.470034168	1	90	6	1361	0.363703926	0	20	6	1225	1	0	18	12	985	0.999999998	0	26	10	874	0.999999999
'AURKC'	0.556865673	1.30349985	0.029981742	9.153985846	1	330	11	6505	0.302114804	0.168815224	1	175	5	2032	0.39214092	0	91	4	1363	1	0	20	0	1231		0	18	0	997		0	26	2	882	1
'LILRA4'	0.556865673	1.30349985	0.029981742	9.153985846	1	330	11	6505	0.302114804	0.168815224	0	176	6	2031	1	0	91	4	1363	1	0	20	0	1231		0	18	0	997		1	25	1	883	0.056357064
'NAIF1'	0.556986202	1.299095897	0.030021828	8.98623126	1	330	13	6503	0.302114804	0.199508901	1	175	5	2032	0.39214092	0	91	3	1364	1	0	20	0	1231		0	18	2	995	0.999999998	0	26	3	881	1
'ARHGEF26'	0.557709074	1.290560119	0.03003936	8.76237728	1	330	15	6501	0.302114804	0.230202578	0	176	3	2034	1	1	90	6	1361	0.363703926	0	20	2	1229	0.999999996	0	18	3	994	0.999999995	0	26	1	883	0.999999997
'TRIP4'	0.55807588	1.293926871	0.029939886	8.891341548	1	330	15	6501	0.302114804	0.230202578	1	175	6	2031	0.440615408	0	91	1	1366	0.999999996	0	20	3	1228	0.999999997	0	18	2	995	0.999999998	0	26	3	881	1
'FKTN'	0.558154195	1.290406765	0.029979628	8.795407417	1	330	15	6501	0.302114804	0.230202578	0	176	5	2032	0.999999998	1	90	3	1364	0.22745321	0	20	2	1229	0.999999996	0	18	3	994	0.999999995	0	26	2	882	1
'AOC2'	0.558185473	1.278395982	0.030142376	8.385365818	1	330	21	6495	0.302114804	0.32228361	0	176	3	2034	1	0	91	4	1363	1	0	20	2	1229	0.999999996	1	17	8	989	0.149288371	0	26	4	880	0.999999998
'NDUFS3'	0.558321702	1.286295448	0.030012043	8.659691101	1	330	17	6499	0.302114804	0.260896255	0	176	5	2032	0.999999998	0	91	3	1364	1	0	20	2	1229	0.999999996	0	18	5	992	1	1	25	2	882	0.083377677
'COL27A1'	0.558354178	1.279913206	0.332676196	3.533230643	4	327	62	6454	1.208459215	0.95150399	2	174	19	2018	0.681107648	1	90	12	1355	0.568891065	0	20	1	1230	1	0	18	18	979	1	1	25	12	872	0.315716286
'MORN1'	0.558379386	1.289954214	0.029956556	8.816107566	1	330	14	6502	0.302114804	0.21485574	0	176	2	2035	0.999999999	0	91	9	1358	0.999999996	1	19	0	1231	0.01598721	0	18	3	994	0.999999995	0	26	0	884
'THG1L'	0.55845689	1.283727521	0.030030342	8.594095873	1	330	17	6499	0.302114804	0.260896255	0	176	4	2033	1	0	91	4	1363	1	0	20	4	1227	0.999999997	0	18	1	996	1	1	25	4	880	0.135204292
'CACNA1I'	0.559009943	1.276480815	0.33098227	3.537969307	4	327	52	6464	1.208459215	0.798035605	2	174	15	2022	0.640051241	2	89	22	1345	0.658348905	0	20	2	1229	0.999999996	0	18	5	992	1	0	26	8	876	1
'CYB5R4'	0.559600171	1.284142581	0.029868033	8.721989343	1	330	16	6500	0.302114804	0.245549417	1	175	4	2033	0.339491706	0	91	4	1363	1	0	20	4	1227	0.999999997	0	18	3	994	0.999999995	0	26	1	883	0.999999997
'CEP152'	0.559600171	1.284142581	0.029868033	8.721989343	1	330	16	6500	0.302114804	0.245549417	0	176	5	2032	0.999999998	0	91	4	1363	1	1	19	3	1228	0.062504768	0	18	3	994	0.999999995	0	26	1	883	0.999999997
'KLK12'	0.55986179	1.290620904	0.029746512	9.005238203	1	330	12	6504	0.302114804	0.184162063	0	176	6	2031	1	1	90	3	1364	0.22745321	0	20	0	1231		0	18	2	995	0.999999998	0	26	1	883	0.999999997
'KLHL1'	0.560277465	1.283292751	0.029784766	8.742257734	1	330	16	6500	0.302114804	0.245549417	1	175	6	2031	0.440615408	0	91	0	1367		0	20	3	1228	0.999999997	0	18	1	996	1	0	26	6	878	1
'UBR2'	0.560478606	1.284613206	0.029740496	8.819772584	1	330	15	6501	0.302114804	0.230202578	0	176	7	2030	1	0	91	1	1366	0.999999996	0	20	0	1231		0	18	5	992	1	1	25	2	882	0.083377677
'C1QTNF1'	0.561338402	1.271632889	0.029802146	8.438999805	1	330	21	6495	0.302114804	0.32228361	0	176	6	2031	1	0	91	0	1367		1	19	2	1229	0.047236116	0	18	9	988	0.999999999	0	26	4	880	0.999999998
'NT5C3A'	0.561344184	1.279640649	0.029695931	8.771427838	1	330	13	6503	0.302114804	0.199508901	1	175	3	2034	0.282310468	0	91	6	1361	0.999999998	0	20	0	1231		0	18	1	996	1	0	26	3	881	1
'NHLRC3'	0.56182726	1.273066765	0.029719895	8.5708436	1	330	17	6499	0.302114804	0.260896255	0	176	4	2033	1	1	90	4	1363	0.275803802	0	20	1	1230	1	0	18	7	990	1	0	26	1	883	0.999999997
'SCN10A'	0.561833529	1.235647751	0.544937775	2.464452701	9	322	144	6372	2.719033233	2.209944751	5	171	40	1997	0.399818826	2	89	38	1329	1	2	18	13	1218	0.022516872	0	18	37	960	0.999999998	0	26	16	868	0.999999999
'SHBG'	0.561908839	1.279705848	0.029617103	8.822762432	1	330	13	6503	0.302114804	0.199508901	1	175	5	2032	0.39214092	0	91	3	1364	1	0	20	0	1231		0	18	1	996	1	0	26	4	880	0.999999998
'COPA'	0.562341712	1.283379473	0.029508896	9.007396739	1	330	12	6504	0.302114804	0.184162063	0	176	7	2030	1	1	90	2	1365	0.175912332	0	20	1	1230	1	0	18	2	995	0.999999998	0	26	0	884
'PCDHGA12'	0.562417282	1.270400139	0.029676035	8.529598849	1	330	17	6499	0.302114804	0.260896255	1	175	4	2033	0.339491706	0	91	3	1364	1	0	20	3	1228	0.999999997	0	18	3	994	0.999999995	0	26	4	880	0.999999998
'CROT'	0.562453881	1.262281442	0.327603138	3.493396106	4	327	54	6462	1.208459215	0.828729282	3	173	19	2018	0.412544479	1	90	15	1352	0.999999999	0	20	1	1230	1	0	18	7	990	1	0	26	12	872	0.999999999
'PLBD2'	0.562659926	1.270143875	0.029648186	8.556779314	1	330	17	6499	0.302114804	0.260896255	0	176	4	2033	1	1	90	4	1363	0.275803802	0	20	0	1231		0	18	8	989	0.999999998	0	26	1	883	0.999999997
'PCDH12'	0.562677372	1.267429626	0.029684311	8.464606078	1	330	17	6499	0.302114804	0.260896255	0	176	3	2034	1	1	90	5	1362	0.321159516	0	20	2	1229	0.999999996	0	18	4	993	0.999999998	0	26	3	881	1
'PRODH2'	0.562837139	1.269325235	0.029635605	8.545970474	1	330	16	6500	0.302114804	0.245549417	0	176	4	2033	1	1	90	4	1363	0.275803802	0	20	2	1229	0.999999996	0	18	3	994	0.999999995	0	26	3	881	1
'HADHB'	0.563069639	1.267367093	0.029629959	8.487461052	1	330	18	6498	0.302114804	0.276243094	1	175	4	2033	0.339491706	0	91	3	1364	1	0	20	6	1225	1	0	18	2	995	0.999999998	0	26	3	881	1
'C1orf173'	0.563134198	1.280282597	0.029444377	8.981711264	1	330	12	6504	0.302114804	0.184162063	1	175	6	2031	0.440615408	0	91	3	1364	1	0	20	0	1231		0	18	3	994	0.999999995	0	26	0	884
'GRM3'	0.563134198	1.280282597	0.029444377	8.981711264	1	330	12	6504	0.302114804	0.184162063	0	176	7	2030	1	1	90	2	1365	0.175912332	0	20	0	1231		0	18	3	994	0.999999995	0	26	0	884
'PTK6'	0.563313737	1.272154166	0.029527511	8.664446617	1	330	17	6499	0.302114804	0.260896255	0	176	7	2030	1	0	91	1	1366	0.999999996	1	19	3	1228	0.062504768	0	18	5	992	1	0	26	1	883	0.999999997
'HORMAD2'	0.564126837	1.273904445	0.029400748	8.879233287	1	330	11	6505	0.302114804	0.168815224	0	176	3	2034	1	1	90	8	1359	0.441038116	0	20	0	1231		0	18	0	997		0	26	0	884
'SCNN1G'	0.564251557	1.271484734	0.029416613	8.795370019	1	330	12	6504	0.302114804	0.184162063	0	176	4	2033	1	1	90	6	1361	0.363703926	0	20	0	1231		0	18	1	996	1	0	26	1	883	0.999999997
'NTHL1'	0.564252556	1.266479936	0.0294821	8.578117728	1	330	16	6500	0.302114804	0.245549417	1	175	5	2032	0.39214092	0	91	2	1365	1	0	20	1	1230	1	0	18	4	993	0.999999998	0	26	4	880	0.999999998
'CUTC'	0.564431082	1.273471986	0.029365549	8.894424894	1	330	11	6505	0.302114804	0.168815224	0	176	5	2032	0.999999998	1	90	5	1362	0.321159516	0	20	0	1231		0	18	0	997		0	26	1	883	0.999999997
'FBXO40'	0.564479324	1.257829948	0.029577129	8.315946915	1	330	19	6497	0.302114804	0.291589932	0	176	3	2034	1	1	90	4	1363	0.275803802	0	20	0	1231		0	18	8	989	0.999999998	0	26	4	880	0.999999998
'NFS1'	0.564624985	1.265328379	0.029449881	8.590847605	1	330	15	6501	0.302114804	0.230202578	1	175	4	2033	0.339491706	0	91	4	1363	1	0	20	0	1231		0	18	4	993	0.999999998	0	26	3	881	1
'DNMT3B'	0.564724212	1.271360785	0.029353601	8.833258337	1	330	12	6504	0.302114804	0.184162063	0	176	6	2031	1	1	90	3	1364	0.22745321	0	20	0	1231		0	18	1	996	1	0	26	2	882	1
'PCSK1'	0.564858115	1.267353316	0.029389614	8.685866619	1	330	14	6502	0.302114804	0.21485574	0	176	6	2031	1	0	91	3	1364	1	0	20	0	1231		1	17	2	995	0.05231472	0	26	3	881	1
'DDX60L'	0.564858115	1.267353316	0.029389614	8.685866619	1	330	14	6502	0.302114804	0.21485574	0	176	6	2031	1	1	90	2	1365	0.175912332	0	20	0	1231		0	18	3	994	0.999999995	0	26	3	881	1
'CLDN14'	0.564997646	1.273523342	0.029287226	8.946448955	1	330	11	6505	0.302114804	0.168815224	1	175	6	2031	0.440615408	0	91	3	1364	1	0	20	0	1231		0	18	0	997		0	26	2	882	1
'PPAPDC3'	0.565714634	1.261273158	0.02936073	8.563705846	1	330	15	6501	0.302114804	0.230202578	0	176	4	2033	1	1	90	5	1362	0.321159516	0	20	2	1229	0.999999996	0	18	3	994	0.999999995	0	26	1	883	0.999999997
'FGL1'	0.566808823	1.256326979	0.029282619	8.49331715	1	330	16	6500	0.302114804	0.245549417	0	176	5	2032	0.999999998	1	90	3	1364	0.22745321	0	20	1	1230	1	0	18	5	992	1	0	26	2	882	1
'OLFML2A'	0.567084999	1.243733055	0.322461405	3.447712073	4	327	52	6464	1.208459215	0.798035605	2	174	20	2017	0.692593647	2	89	18	1349	0.358033273	0	20	1	1230	1	0	18	10	987	1	0	26	3	881	1
'RLBP1'	0.567227168	1.259366284	0.029185533	8.66714913	1	330	13	6503	0.302114804	0.199508901	1	175	3	2034	0.282310468	0	91	7	1360	0.999999999	0	20	0	1231		0	18	3	994	0.999999995	0	26	0	884
'CAPSL'	0.56723252	1.254547021	0.029249387	8.461550177	1	330	17	6499	0.302114804	0.260896255	1	175	5	2032	0.39214092	0	91	2	1365	1	0	20	1	1230	1	0	18	6	991	0.999999996	0	26	3	881	1
'RASGRP3'	0.567390046	1.261243662	0.02913766	8.757912435	1	330	12	6504	0.302114804	0.184162063	1	175	4	2033	0.339491706	0	91	6	1361	0.999999998	0	20	0	1231		0	18	2	995	0.999999998	0	26	0	884
'C8A'	0.567520087	1.246285701	0.029333055	8.220701578	1	330	20	6496	0.302114804	0.306936771	1	175	2	2035	0.220209504	0	91	5	1362	1	0	20	0	1231		0	18	10	987	1	0	26	3	881	1
'GPR112'	0.567682607	1.259194425	0.029125701	8.700441691	1	330	13	6503	0.302114804	0.199508901	1	175	5	2032	0.39214092	0	91	4	1363	1	0	20	0	1231		0	18	3	994	0.999999995	0	26	1	883	0.999999997
'PTER'	0.567682607	1.259194425	0.029125701	8.700441691	1	330	13	6503	0.302114804	0.199508901	1	175	5	2032	0.39214092	0	91	4	1363	1	0	20	0	1231		0	18	3	994	0.999999995	0	26	1	883	0.999999997
'ACP5'	0.568092906	1.257362396	0.029094628	8.661132487	1	330	14	6502	0.302114804	0.21485574	1	175	6	2031	0.440615408	0	91	2	1365	1	0	20	0	1231		0	18	4	993	0.999999998	0	26	2	882	1
'ATG2B'	0.568092906	1.257362396	0.029094628	8.661132487	1	330	14	6502	0.302114804	0.21485574	1	175	6	2031	0.440615408	0	91	2	1365	1	0	20	0	1231		0	18	4	993	0.999999998	0	26	2	882	1
'MTMR9'	0.568745569	1.237166157	0.320406873	3.435760149	4	327	51	6465	1.208459215	0.782688766	4	172	24	2013	0.27501024	0	91	12	1355	1	0	20	1	1230	1	0	18	9	988	0.999999999	0	26	5	879	0.999999997
'PGM1'	0.568908655	1.243297228	0.02918898	8.252188101	1	330	18	6498	0.302114804	0.276243094	0	176	3	2034	1	1	90	5	1362	0.321159516	0	20	4	1227	0.999999997	0	18	3	994	0.999999995	0	26	3	881	1
'HOXC6'	0.569424347	1.245757304	0.029081101	8.372228287	1	330	18	6498	0.302114804	0.276243094	0	176	6	2031	1	1	90	1	1366	0.120973156	0	20	2	1229	0.999999996	0	18	7	990	1	0	26	2	882	1
'KRT20'	0.56962305	1.232537169	0.029253485	7.957309686	1	330	25	6491	0.302114804	0.383670964	0	176	2	2035	0.999999999	1	90	4	1363	0.275803802	0	20	5	1226	0.999999998	0	18	12	985	0.999999998	0	26	2	882	1
'IDE'	0.569871271	1.250261972	0.028958918	8.602022308	1	330	14	6502	0.302114804	0.21485574	1	175	5	2032	0.39214092	0	91	4	1363	1	0	20	1	1230	1	0	18	4	993	0.999999998	0	26	0	884
'PLEKHG1'	0.569881047	1.245260267	0.029028012	8.41034115	1	330	16	6500	0.302114804	0.245549417	0	176	6	2031	1	0	91	2	1365	1	0	20	0	1231		0	18	4	993	0.999999998	1	25	4	880	0.135204292
'OTOP3'	0.570021898	1.246517164	0.02899118	8.470742643	1	330	16	6500	0.302114804	0.245549417	1	175	5	2032	0.39214092	0	91	3	1364	1	0	20	1	1230	1	0	18	6	991	0.999999996	0	26	1	883	0.999999997
'GOT1L1'	0.571007211	1.237242113	0.028996945	8.261216857	1	330	16	6500	0.302114804	0.245549417	1	175	2	2035	0.220209504	0	91	6	1361	0.999999998	0	20	0	1231		0	18	2	995	0.999999998	0	26	6	878	1
'CHRM5'	0.571217959	1.243958283	0.028871137	8.529126083	1	330	13	6503	0.302114804	0.199508901	1	175	3	2034	0.282310468	0	91	7	1360	0.999999999	0	20	1	1230	1	0	18	1	996	1	0	26	1	883	0.999999997
'NUP210'	0.571385253	1.232836469	0.029009347	8.126967631	1	330	20	6496	0.302114804	0.306936771	1	175	3	2034	0.282310468	0	91	4	1363	1	0	20	5	1226	0.999999998	0	18	5	992	1	0	26	3	881	1
'CC2D1B'	0.571469572	1.235895519	0.028950482	8.228228084	1	330	19	6497	0.302114804	0.291589932	1	175	5	2032	0.39214092	0	91	1	1366	0.999999996	0	20	2	1229	0.999999996	0	18	6	991	0.999999996	0	26	5	879	0.999999997
'MLLT4'	0.57195212	1.245750513	0.028746457	8.666710384	1	330	12	6504	0.302114804	0.184162063	1	175	6	2031	0.440615408	0	91	3	1364	1	0	20	1	1230	1	0	18	0	997		0	26	2	882	1
'NDOR1'	0.572065809	1.232029657	0.0289314	8.17793675	1	330	18	6498	0.302114804	0.276243094	1	175	2	2035	0.220209504	0	91	6	1361	0.999999998	0	20	0	1231		0	18	7	990	1	0	26	3	881	1
'GPR143'	0.572451002	1.240878186	0.028750095	8.538846321	1	330	13	6503	0.302114804	0.199508901	1	175	5	2032	0.39214092	0	91	4	1363	1	0	20	0	1231		0	18	2	995	0.999999998	0	26	2	882	1
'FBLN1'	0.572862991	1.23911883	0.028718844	8.502608493	1	330	14	6502	0.302114804	0.21485574	0	176	7	2030	1	1	90	1	1366	0.120973156	0	20	0	1231		0	18	3	994	0.999999995	0	26	3	881	1
'MRPS9'	0.573563092	1.227957457	0.028790634	8.177726007	1	330	18	6498	0.302114804	0.276243094	1	175	3	2034	0.282310468	0	91	5	1362	1	0	20	2	1229	0.999999996	0	18	6	991	0.999999996	0	26	2	882	1
'CEP350'	0.574519107	1.228172699	0.028660854	8.292566085	1	330	15	6501	0.302114804	0.230202578	0	176	4	2033	1	1	90	5	1362	0.321159516	0	20	3	1228	0.999999997	0	18	0	997		0	26	3	881	1
'GNMT'	0.574997895	1.230445747	0.028560917	8.404387597	1	330	15	6501	0.302114804	0.230202578	1	175	6	2031	0.440615408	0	91	2	1365	1	0	20	1	1230	1	0	18	4	993	0.999999998	0	26	2	882	1
'C5orf30'	0.575229489	1.224611574	0.028616493	8.216389082	1	330	17	6499	0.302114804	0.260896255	1	175	5	2032	0.39214092	0	91	2	1365	1	0	20	3	1228	0.999999997	0	18	2	995	0.999999998	0	26	5	879	0.999999997
'BMP8B'	0.575512988	1.234878996	0.028431799	8.65883365	1	330	11	6505	0.302114804	0.168815224	1	175	6	2031	0.440615408	0	91	4	1363	1	0	20	0	1231		0	18	1	996	1	0	26	0	884
'ITGA9'	0.575512988	1.234878996	0.028431799	8.65883365	1	330	11	6505	0.302114804	0.168815224	0	176	7	2030	1	1	90	3	1364	0.22745321	0	20	0	1231		0	18	1	996	1	0	26	0	884
'HPS5'	0.575640999	1.234360952	0.02841774	8.611652301	1	330	13	6503	0.302114804	0.199508901	1	175	8	2029	0.526331522	0	91	0	1367		0	20	1	1230	1	0	18	2	995	0.999999998	0	26	2	882	1
'ZAP70'	0.576652697	1.221631842	0.028473244	8.268395321	1	330	15	6501	0.302114804	0.230202578	1	175	5	2032	0.39214092	0	91	2	1365	1	0	20	0	1231		0	18	0	997		0	26	8	876	1
'PFKFB1'	0.576782984	1.214724584	0.028561222	8.039193924	1	330	18	6498	0.302114804	0.276243094	0	176	3	2034	1	1	90	5	1362	0.321159516	0	20	0	1231		0	18	6	991	0.999999996	0	26	4	880	0.999999998
'SLC2A14'	0.576905291	1.215195682	0.028535654	8.052555461	1	330	20	6496	0.302114804	0.306936771	1	175	4	2033	0.339491706	0	91	3	1364	1	0	20	2	1229	0.999999996	0	18	9	988	0.999999999	0	26	2	882	1
'WNT9A'	0.577727698	1.211757671	0.028478302	8.010585871	1	330	20	6496	0.302114804	0.306936771	0	176	5	2032	0.999999998	1	90	2	1365	0.175912332	0	20	7	1224	0.999999997	0	18	3	994	0.999999995	0	26	3	881	1
'MLYCD'	0.578314614	1.2157616	0.028341265	8.228206046	1	330	15	6501	0.302114804	0.230202578	1	175	4	2033	0.339491706	0	91	5	1362	1	0	20	2	1229	0.999999996	0	18	2	995	0.999999998	0	26	2	882	1
'TAT'	0.57844005	1.212335756	0.028375666	8.110052594	1	330	17	6499	0.302114804	0.260896255	0	176	5	2032	0.999999998	1	90	3	1364	0.22745321	0	20	2	1229	0.999999996	0	18	4	993	0.999999998	0	26	3	881	1
'KLHL3'	0.578907283	1.206529591	0.028403694	7.957242207	1	330	19	6497	0.302114804	0.291589932	0	176	3	2034	1	1	90	5	1362	0.321159516	0	20	1	1230	1	0	18	7	990	1	0	26	3	881	1
'SLC28A2'	0.578971672	1.207055267	0.028387013	7.982861399	1	330	18	6498	0.302114804	0.276243094	1	175	3	2034	0.282310468	0	91	4	1363	1	0	20	0	1231		0	18	4	993	0.999999998	0	26	7	877	0.999999998
'GALNT11'	0.579430762	1.211274499	0.028259933	8.169576213	1	330	16	6500	0.302114804	0.245549417	1	175	5	2032	0.39214092	0	91	3	1364	1	0	20	1	1230	1	0	18	4	993	0.999999998	0	26	3	881	1
'TRPM5'	0.580217741	1.20046439	0.028321323	7.856198229	1	330	22	6494	0.302114804	0.337630448	0	176	5	2032	0.999999998	0	91	2	1365	1	0	20	4	1227	0.999999997	1	17	7	990	0.133805247	0	26	4	880	0.999999998
'CELSR1'	0.580353654	0.56950185	0.066798721	2.185794071	2	329	61	6455	0.604229607	0.936157152	1	175	23	2014	1	0	91	15	1352	0.618140764	0	20	2	1229	0.999999996	0	18	10	987	1	1	25	11	873	0.295313332
'FAT4'	0.580729622	0.551743004	0.064795224	2.112678255	2	329	65	6451	0.604229607	0.997544506	2	174	21	2016	0.704289909	0	91	18	1349	0.6223245	0	20	5	1226	0.999999998	0	18	12	985	0.999999998	0	26	9	875	1
'DPYD'	0.580750973	0.54590383	0.064085137	2.091827187	2	329	65	6451	0.604229607	0.997544506	1	175	25	2012	0.717084305	0	91	15	1352	0.618140764	0	20	3	1228	0.999999997	1	17	15	982	0.250573183	0	26	7	877	0.999999998
'PTGES3L-AARSD1'	0.580756262	1.212038193	0.028072355	8.328817854	1	330	14	6502	0.302114804	0.21485574	1	175	7	2030	0.485244458	0	91	1	1366	0.999999996	0	20	0	1231		0	18	3	994	0.999999995	0	26	3	881	1
'POLQ'	0.580926827	0.555284236	0.065243983	2.124074343	2	329	70	6446	0.604229607	1.074278699	1	175	23	2014	1	1	90	12	1355	0.568891065	0	20	5	1226	0.999999998	0	18	16	981	0.999999999	0	26	14	870	0.999999996
'RNF19A'	0.581870425	1.205462827	0.028027971	8.2237384	1	330	14	6502	0.302114804	0.21485574	0	176	5	2032	0.999999998	1	90	5	1362	0.321159516	0	20	1	1230	1	0	18	3	994	0.999999995	0	26	0	884
'COX15'	0.582308845	1.204302172	0.027986193	8.214483066	1	330	14	6502	0.302114804	0.21485574	0	176	7	2030	1	0	91	2	1365	1	0	20	0	1231		0	18	1	996	1	1	25	4	880	0.135204292
'SEC24D'	0.582596482	1.197926852	0.028047554	8.017160511	1	330	17	6499	0.302114804	0.260896255	0	176	4	2033	1	1	90	5	1362	0.321159516	0	20	0	1231		0	18	7	990	1	0	26	1	883	0.999999997
'MAN2C1'	0.582795156	0.526374421	0.061825741	2.015569214	2	329	61	6455	0.604229607	0.936157152	1	175	25	2012	0.717084305	1	90	17	1350	0.999999999	0	20	0	1231		0	18	7	990	1	0	26	12	872	0.999999999
'HAL'	0.583198001	0.5231647	0.061438759	2.003741721	2	329	64	6452	0.604229607	0.982197667	2	174	28	2009	1	0	91	11	1356	1	0	20	0	1231		0	18	10	987	1	0	26	15	869	0.999999998
'GALNT6'	0.583213184	1.200419843	0.027927557	8.172011984	1	330	14	6502	0.302114804	0.21485574	1	175	5	2032	0.39214092	0	91	4	1363	1	0	20	2	1229	0.999999996	0	18	0	997		0	26	3	881	1
'UBE2T'	0.583319132	1.207727172	0.027803846	8.46980987	1	330	11	6505	0.302114804	0.168815224	1	175	7	2030	0.485244458	0	91	3	1364	1	0	20	0	1231		0	18	1	996	1	0	26	0	884
'RNF10'	0.583364984	1.191484924	0.028043341	7.83753259	1	330	22	6494	0.302114804	0.337630448	0	176	6	2031	1	0	91	1	1366	0.999999996	0	20	4	1227	0.999999997	0	18	9	988	0.999999999	1	25	2	882	0.083377677
'CRYGC'	0.583653953	1.199459856	0.027885542	8.192391169	1	330	13	6503	0.302114804	0.199508901	0	176	5	2032	0.999999998	1	90	5	1362	0.321159516	0	20	1	1230	1	0	18	0	997		0	26	2	882	1
'ELSPBP1'	0.58372897	1.196110251	0.027926264	8.066454164	1	330	15	6501	0.302114804	0.230202578	1	175	4	2033	0.339491706	0	91	5	1362	1	0	20	1	1230	1	0	18	2	995	0.999999998	0	26	3	881	1
'MYO18A'	0.584067896	0.520222956	0.061133749	1.989777174	2	329	66	6450	0.604229607	1.012891344	1	175	27	2010	0.721234972	1	90	14	1353	1	0	20	2	1229	0.999999996	0	18	14	983	0.999999999	0	26	9	875	1
'INSRR'	0.584148584	0.524011222	0.061652644	1.999653146	2	329	74	6442	0.604229607	1.135666053	2	174	22	2015	0.716090133	0	91	17	1350	0.619544508	0	20	4	1227	0.999999997	0	18	22	975	1	0	26	9	875	1
'POLH'	0.584189253	1.190515812	0.02795335	7.911423863	1	330	17	6499	0.302114804	0.260896255	0	176	3	2034	1	1	90	6	1361	0.363703926	0	20	0	1231		0	18	5	992	1	0	26	3	881	1
'PCDHA12'	0.58428888	1.195587287	0.027859564	8.09520896	1	330	16	6500	0.302114804	0.245549417	1	175	5	2032	0.39214092	0	91	4	1363	1	0	20	2	1229	0.999999996	0	18	5	992	1	0	26	0	884
'FGF6'	0.584314589	1.191948473	0.027914189	7.975333388	1	330	16	6500	0.302114804	0.245549417	0	176	4	2033	1	0	91	6	1361	0.999999998	0	20	0	1231		0	18	4	993	0.999999998	1	25	2	882	0.083377677
'RDH8'	0.584617776	1.187092278	0.02794887	7.815801967	1	330	20	6496	0.302114804	0.306936771	1	175	4	2033	0.339491706	0	91	3	1364	1	0	20	4	1227	0.999999997	0	18	5	992	1	0	26	4	880	0.999999998
'CASQ1'	0.584655783	1.182636702	0.028016088	7.668240231	1	330	23	6493	0.302114804	0.352977287	0	176	4	2033	1	0	91	3	1364	1	0	20	4	1227	0.999999997	1	17	7	990	0.133805247	0	26	5	879	0.999999997
'MMP25'	0.585107271	1.193411696	0.027785022	8.095469633	1	330	15	6501	0.302114804	0.230202578	1	175	6	2031	0.440615408	0	91	2	1365	1	0	20	0	1231		0	18	3	994	0.999999995	0	26	4	880	0.999999998
'RAPSN'	0.585107271	1.193411696	0.027785022	8.095469633	1	330	15	6501	0.302114804	0.230202578	1	175	6	2031	0.440615408	0	91	2	1365	1	0	20	0	1231		0	18	3	994	0.999999995	0	26	4	880	0.999999998
'SLC27A4'	0.585984261	1.19236025	0.027685103	8.137615541	1	330	15	6501	0.302114804	0.230202578	1	175	7	2030	0.485244458	0	91	1	1366	0.999999996	0	20	3	1228	0.999999997	0	18	1	996	1	0	26	3	881	1
'ALDOA'	0.586282383	1.182646675	0.027801528	7.832522392	1	330	18	6498	0.302114804	0.276243094	0	176	3	2034	1	1	90	6	1361	0.363703926	0	20	1	1230	1	0	18	6	991	0.999999996	0	26	2	882	1
'CTSF'	0.586440253	1.192038947	0.027635051	8.212237612	1	330	12	6504	0.302114804	0.184162063	1	175	4	2033	0.339491706	0	91	7	1360	0.999999999	0	20	1	1230	1	0	18	0	997		0	26	0	884
'NIPA2'	0.586950416	1.176370605	0.02781227	7.659017377	1	330	23	6493	0.302114804	0.352977287	0	176	5	2032	0.999999998	0	91	2	1365	1	0	20	5	1226	0.999999998	0	18	8	989	0.999999998	1	25	3	881	0.10965351
'SCUBE2'	0.586955238	0.511251401	0.060187484	1.94876777	2	329	73	6443	0.604229607	1.120319214	2	174	23	2014	1	0	91	17	1350	0.619544508	0	20	10	1221	0.999999996	0	18	9	988	0.999999999	0	26	14	870	0.999999996
'F9'	0.587754672	1.185897666	0.027555817	8.095743997	1	330	14	6502	0.302114804	0.21485574	1	175	6	2031	0.440615408	0	91	3	1364	1	0	20	0	1231		0	18	3	994	0.999999995	0	26	2	882	1
'FMN1'	0.587754672	1.185897666	0.027555817	8.095743997	1	330	14	6502	0.302114804	0.21485574	0	176	7	2030	1	0	91	3	1364	1	0	20	0	1231		0	18	3	994	0.999999995	1	25	1	883	0.056357064
'CAPN15'	0.58782486	1.183424711	0.027586414	8.016664134	1	330	15	6501	0.302114804	0.230202578	1	175	4	2033	0.339491706	0	91	6	1361	0.999999998	0	20	3	1228	0.999999997	0	18	2	995	0.999999998	0	26	0	884
'ERCC2'	0.588277508	0.502625373	0.059097932	1.920596911	2	329	67	6449	0.604229607	1.028238183	1	175	29	2008	0.508720475	1	90	13	1354	0.596040487	0	20	0	1231		0	18	14	983	0.999999999	0	26	11	873	0.999999999
'CTSC'	0.588494519	1.180138644	0.027547857	7.942261732	1	330	17	6499	0.302114804	0.260896255	1	175	6	2031	0.440615408	0	91	2	1365	1	0	20	3	1228	0.999999997	0	18	4	993	0.999999998	0	26	2	882	1
'ALDH18A1'	0.588652057	1.17765253	0.027568777	7.881252918	1	330	17	6499	0.302114804	0.260896255	1	175	4	2033	0.339491706	0	91	5	1362	1	0	20	2	1229	0.999999996	0	18	5	992	1	0	26	1	883	0.999999997
'ABCG1'	0.588787566	1.174335208	0.027605438	7.78303451	1	330	17	6499	0.302114804	0.260896255	0	176	3	2034	1	1	90	6	1361	0.363703926	0	20	0	1231		0	18	4	993	0.999999998	0	26	4	880	0.999999998
'WNT10A'	0.589224731	1.171063574	0.027599083	7.693703148	1	330	20	6496	0.302114804	0.306936771	0	176	5	2032	0.999999998	0	91	3	1364	1	0	20	4	1227	0.999999997	1	17	3	994	0.069170782	0	26	5	879	0.999999997
'MTMR11'	0.589241463	1.174080508	0.027548987	7.812251724	1	330	17	6499	0.302114804	0.260896255	0	176	5	2032	0.999999998	1	90	3	1364	0.22745321	0	20	0	1231		0	18	4	993	0.999999998	0	26	5	879	0.999999997
'NUP188'	0.589586056	1.169131452	0.027582659	7.656448337	1	330	22	6494	0.302114804	0.337630448	0	176	5	2032	0.999999998	0	91	3	1364	1	0	20	5	1226	0.999999998	1	17	7	990	0.133805247	0	26	2	882	1
'EPHB2'	0.590186487	1.172556607	0.027449628	7.850745114	1	330	17	6499	0.302114804	0.260896255	0	176	5	2032	0.999999998	1	90	4	1363	0.275803802	0	20	0	1231		0	18	7	990	1	0	26	1	883	0.999999997
'CNBD2'	0.59031549	1.175027075	0.027394145	7.964166086	1	330	14	6502	0.302114804	0.21485574	0	176	5	2032	0.999999998	1	90	5	1362	0.321159516	0	20	2	1229	0.999999996	0	18	0	997		0	26	2	882	1
'CAPN9'	0.590378696	1.329048821	0.412459467	3.322346429	5	326	71	6445	1.510574018	1.089625537	1	175	22	2015	0.999999999	4	87	17	1350	0.037479479	0	20	3	1228	0.999999997	0	18	15	982	0.999999999	0	26	14	870	0.999999996
'PEX1'	0.590465273	1.326266078	0.411110906	3.321414837	5	326	66	6450	1.510574018	1.012891344	3	173	22	2015	0.44418818	0	91	21	1346	0.636989623	0	20	5	1226	0.999999998	0	18	8	989	0.999999998	2	24	10	874	0.043466549
'MAP2K2'	0.590595204	1.178093544	0.027304624	8.073293127	1	330	15	6501	0.302114804	0.230202578	1	175	8	2029	0.526331522	0	91	0	1367		0	20	1	1230	1	0	18	4	993	0.999999998	0	26	2	882	1
'AGAP1'	0.591125691	1.169351881	0.027378474	7.828104338	1	330	16	6500	0.302114804	0.245549417	0	176	5	2032	0.999999998	1	90	4	1363	0.275803802	0	20	1	1230	1	0	18	3	994	0.999999995	0	26	3	881	1
'PCDHGA6'	0.591486094	1.163525905	0.027425472	7.64479707	1	330	20	6496	0.302114804	0.306936771	0	176	5	2032	0.999999998	1	90	2	1365	0.175912332	0	20	1	1230	1	0	18	7	990	1	0	26	5	879	0.999999997
'P2RX2'	0.591770673	1.169843986	0.027287084	7.919029892	1	330	14	6502	0.302114804	0.21485574	0	176	5	2032	0.999999998	1	90	5	1362	0.321159516	0	20	0	1231		0	18	2	995	0.999999998	0	26	2	882	1
'SLC6A11'	0.591770673	1.169843986	0.027287084	7.919029892	1	330	14	6502	0.302114804	0.21485574	0	176	5	2032	0.999999998	1	90	5	1362	0.321159516	0	20	0	1231		0	18	2	995	0.999999998	0	26	2	882	1
'IFT81'	0.593039284	1.16413443	0.027210756	7.810417901	1	330	17	6499	0.302114804	0.260896255	0	176	7	2030	1	1	90	1	1366	0.120973156	0	20	3	1228	0.999999997	0	18	3	994	0.999999995	0	26	3	881	1
'FOXN1'	0.593373788	1.163106521	0.027185354	7.817201472	1	330	16	6500	0.302114804	0.245549417	0	176	6	2031	1	1	90	3	1364	0.22745321	0	20	2	1229	0.999999996	0	18	3	994	0.999999995	0	26	2	882	1
'PCNX'	0.593399642	1.160226061	0.02722802	7.70464279	1	330	19	6497	0.302114804	0.291589932	1	175	5	2032	0.39214092	0	91	3	1364	1	0	20	6	1225	1	0	18	3	994	0.999999995	0	26	2	882	1
'POR'	0.593465373	1.304429941	0.405080207	3.257503096	5	326	76	6440	1.510574018	1.16635973	3	173	24	2013	0.470034168	1	90	14	1353	1	0	20	4	1227	0.999999997	0	18	21	976	1	1	25	13	871	0.335550595
'TOM1'	0.594233655	1.164984438	0.027044048	7.98537962	1	330	13	6503	0.302114804	0.199508901	1	175	6	2031	0.440615408	0	91	4	1363	1	0	20	1	1230	1	0	18	1	996	1	0	26	1	883	0.999999997
'GPATCH1'	0.594509774	1.15492778	0.02717048	7.62073651	1	330	20	6496	0.302114804	0.306936771	1	175	5	2032	0.39214092	0	91	2	1365	1	0	20	1	1230	1	0	18	8	989	0.999999998	0	26	4	880	0.999999998
'SLC2A13'	0.594620201	1.16344903	0.027016899	7.953098621	1	330	14	6502	0.302114804	0.21485574	1	175	7	2030	0.485244458	0	91	2	1365	1	0	20	1	1230	1	0	18	2	995	0.999999998	0	26	2	882	1
'DHRS9'	0.594642489	1.153877202	0.027171378	7.599925842	1	330	20	6496	0.302114804	0.306936771	1	175	4	2033	0.339491706	0	91	4	1363	1	0	20	4	1227	0.999999997	0	18	6	991	0.999999996	0	26	2	882	1
'BCS1L'	0.594677599	1.156754601	0.027119992	7.716616075	1	330	17	6499	0.302114804	0.260896255	0	176	5	2032	0.999999998	1	90	4	1363	0.275803802	0	20	0	1231		0	18	6	991	0.999999996	0	26	2	882	1
'CBR4'	0.594895805	1.165487367	0.026951793	8.089821028	1	330	11	6505	0.302114804	0.168815224	1	175	6	2031	0.440615408	0	91	5	1362	1	0	20	0	1231		0	18	0	997		0	26	0	884
'RNPEP'	0.595354239	1.160906685	0.026962808	7.932935768	1	330	14	6502	0.302114804	0.21485574	1	175	7	2030	0.485244458	0	91	2	1365	1	0	20	0	1231		0	18	3	994	0.999999995	0	26	2	882	1
'PPP1R13B'	0.595662327	1.156953528	0.026987079	7.812551914	1	330	16	6500	0.302114804	0.245549417	1	175	6	2031	0.440615408	0	91	3	1364	1	0	20	3	1228	0.999999997	0	18	3	994	0.999999995	0	26	1	883	0.999999997
'JAK3'	0.595808346	1.150859907	0.02707008	7.609374737	1	330	18	6498	0.302114804	0.276243094	0	176	5	2032	0.999999998	0	91	4	1363	1	0	20	1	1230	1	0	18	4	993	0.999999998	1	25	4	880	0.135204292
'PYCRL'	0.595836719	1.146851379	0.027134429	7.469507044	1	330	21	6495	0.302114804	0.32228361	0	176	4	2033	1	0	91	4	1363	1	0	20	1	1230	1	1	17	6	991	0.118056251	0	26	6	878	1
'GNPTG'	0.59616634	1.153091108	0.026985658	7.722492968	1	330	17	6499	0.302114804	0.260896255	1	175	5	2032	0.39214092	0	91	4	1363	1	0	20	2	1229	0.999999996	0	18	5	992	1	0	26	1	883	0.999999997
'STAC3'	0.596293674	1.154105529	0.026954231	7.789214603	1	330	14	6502	0.302114804	0.21485574	1	175	4	2033	0.339491706	0	91	6	1361	0.999999998	0	20	0	1231		0	18	1	996	1	0	26	3	881	1
'REEP4'	0.596335326	1.150280985	0.027009767	7.630779866	1	330	19	6497	0.302114804	0.291589932	0	176	6	2031	1	1	90	2	1365	0.175912332	0	20	2	1229	0.999999996	0	18	7	990	1	0	26	2	882	1
'LTF'	0.596391192	1.154446223	0.026933575	7.792628457	1	330	16	6500	0.302114804	0.245549417	1	175	6	2031	0.440615408	0	91	3	1364	1	0	20	2	1229	0.999999996	0	18	4	993	0.999999998	0	26	1	883	0.999999997
'SLC5A6'	0.597988406	1.153735052	0.026739429	7.940460105	1	330	13	6503	0.302114804	0.199508901	1	175	7	2030	0.485244458	0	91	3	1364	1	0	20	0	1231		0	18	3	994	0.999999995	0	26	0	884
'MMP17'	0.598117309	1.148917041	0.026801338	7.763617165	1	330	15	6501	0.302114804	0.230202578	0	176	7	2030	1	0	91	3	1364	1	0	20	2	1229	0.999999996	0	18	1	996	1	1	25	2	882	0.083377677
'HIST1H3A'	0.598242846	1.142591954	0.02689218	7.54719768	1	330	18	6498	0.302114804	0.276243094	1	175	3	2034	0.282310468	0	91	6	1361	0.999999998	0	20	1	1230	1	0	18	5	992	1	0	26	3	881	1
'JUP'	0.598363224	1.143060274	0.02686863	7.577460405	1	330	17	6499	0.302114804	0.260896255	0	176	5	2032	0.999999998	1	90	3	1364	0.22745321	0	20	0	1231		0	18	2	995	0.999999998	0	26	7	877	0.999999998
'TMEM127'	0.598398159	1.143826798	0.02685075	7.605997866	1	330	17	6499	0.302114804	0.260896255	1	175	4	2033	0.339491706	0	91	5	1362	1	0	20	1	1230	1	0	18	4	993	0.999999998	0	26	3	881	1
'CCBE1'	0.598832644	1.146434092	0.02674986	7.742290694	1	330	15	6501	0.302114804	0.230202578	1	175	6	2031	0.440615408	0	91	3	1364	1	0	20	1	1230	1	0	18	2	995	0.999999998	0	26	3	881	1
'TBX6'	0.598969405	1.147073598	0.026723804	7.798884727	1	330	13	6503	0.302114804	0.199508901	0	176	5	2032	0.999999998	1	90	6	1361	0.363703926	0	20	0	1231		0	18	1	996	1	0	26	1	883	0.999999997
'HSDL2'	0.599435829	1.146796435	0.026667004	7.828417952	1	330	13	6503	0.302114804	0.199508901	1	175	6	2031	0.440615408	0	91	4	1363	1	0	20	0	1231		0	18	1	996	1	0	26	2	882	1
'ALKBH3'	0.599703183	1.148170017	0.026609747	7.909805583	1	330	12	6504	0.302114804	0.184162063	1	175	7	2030	0.485244458	0	91	3	1364	1	0	20	0	1231		0	18	0	997		0	26	2	882	1
'KIAA0753'	0.599830397	1.145328873	0.026638758	7.800047506	1	330	14	6502	0.302114804	0.21485574	1	175	7	2030	0.485244458	0	91	2	1365	1	0	20	0	1231		0	18	2	995	0.999999998	0	26	3	881	1
'GOLPH3L'	0.599911886	1.140017499	0.026719499	7.623571536	1	330	15	6501	0.302114804	0.230202578	1	175	3	2034	0.282310468	0	91	7	1360	0.999999999	0	20	1	1230	1	0	18	0	997		0	26	4	880	0.999999998
'APEX1'	0.599980012	1.138625402	0.026733174	7.569622544	1	330	17	6499	0.302114804	0.260896255	0	176	2	2035	0.999999999	1	90	9	1358	0.476142002	0	20	2	1229	0.999999996	0	18	4	993	0.999999998	0	26	0	884
'COPB1'	0.600270428	1.135376028	0.026750908	7.477001211	1	330	19	6497	0.302114804	0.291589932	1	175	3	2034	0.282310468	0	91	6	1361	0.999999998	0	20	2	1229	0.999999996	0	18	6	991	0.999999996	0	26	2	882	1
'PTPRB'	0.600417785	1.136569597	0.026710927	7.53297819	1	330	18	6498	0.302114804	0.276243094	0	176	5	2032	0.999999998	1	90	4	1363	0.275803802	0	20	2	1229	0.999999996	0	18	5	992	1	0	26	2	882	1
'LIPH'	0.600934619	1.141050216	0.026566849	7.744014914	1	330	16	6500	0.302114804	0.245549417	1	175	7	2030	0.485244458	0	91	2	1365	1	0	20	0	1231		0	18	7	990	1	0	26	0	884
'SGCB'	0.601204834	1.135437648	0.026627292	7.562663686	1	330	18	6498	0.302114804	0.276243094	1	175	5	2032	0.39214092	0	91	4	1363	1	0	20	5	1226	0.999999998	0	18	3	994	0.999999995	0	26	1	883	0.999999997
'DCTN1'	0.60128314	1.129977674	0.026710228	7.363312525	1	330	23	6493	0.302114804	0.352977287	1	175	5	2032	0.39214092	0	91	1	1366	0.999999996	0	20	2	1229	0.999999996	0	18	10	987	1	0	26	5	879	0.999999997
'GMPPB'	0.601744109	1.133988946	0.026581194	7.556154318	1	330	18	6498	0.302114804	0.276243094	1	175	6	2031	0.440615408	0	91	2	1365	1	0	20	1	1230	1	0	18	6	991	0.999999996	0	26	3	881	1
'KLHL28'	0.601963065	1.130047883	0.026622824	7.447114731	1	330	18	6498	0.302114804	0.276243094	0	176	4	2033	1	0	91	6	1361	0.999999998	0	20	2	1229	0.999999996	0	18	3	994	0.999999995	1	25	3	881	0.10965351
'SH3RF2'	0.602153447	1.126762473	0.026655587	7.346987028	1	330	20	6496	0.302114804	0.306936771	1	175	3	2034	0.282310468	0	91	4	1363	1	0	20	1	1230	1	0	18	3	994	0.999999995	0	26	9	875	1
'EIF2B2'	0.602311061	1.138352362	0.026435513	7.790546197	1	330	14	6502	0.302114804	0.21485574	1	175	7	2030	0.485244458	0	91	3	1364	1	0	20	4	1227	0.999999997	0	18	0	997		0	26	0	884
'PKM'	0.602591156	1.130360157	0.026536239	7.523263639	1	330	16	6500	0.302114804	0.245549417	0	176	4	2033	1	1	90	6	1361	0.363703926	0	20	1	1230	1	0	18	2	995	0.999999998	0	26	3	881	1
'SHMT1'	0.603052518	1.127452971	0.026524661	7.445433643	1	330	19	6497	0.302114804	0.291589932	1	175	5	2032	0.39214092	0	91	3	1364	1	0	20	5	1226	0.999999998	0	18	2	995	0.999999998	0	26	4	880	0.999999998
'ADRA1A'	0.604311045	1.12710366	0.026367691	7.556074923	1	330	17	6499	0.302114804	0.260896255	0	176	7	2030	1	0	91	3	1364	1	0	20	1	1230	1	1	17	5	992	0.102037091	0	26	1	883	0.999999997
'SUOX'	0.605169372	1.11495321	0.026470213	7.191857251	1	330	26	6490	0.302114804	0.399017802	0	176	5	2032	0.999999998	0	91	2	1365	1	0	20	4	1227	0.999999997	1	17	12	985	0.208645777	0	26	3	881	1
'IFT27'	0.605251321	1.124155855	0.026297361	7.540222986	1	330	16	6500	0.302114804	0.245549417	0	176	7	2030	1	0	91	3	1364	1	1	19	1	1230	0.031731415	0	18	2	995	0.999999998	0	26	3	881	1
'SLCO5A1'	0.606022293	1.118589624	0.026296309	7.417321671	1	330	17	6499	0.302114804	0.260896255	1	175	3	2034	0.282310468	0	91	7	1360	0.999999999	0	20	0	1231		0	18	5	992	1	0	26	2	882	1
'MED13L'	0.606331217	1.120853984	0.026216527	7.53214717	1	330	15	6501	0.302114804	0.230202578	1	175	5	2032	0.39214092	0	91	5	1362	1	0	20	0	1231		0	18	3	994	0.999999995	0	26	2	882	1
'NAV3'	0.606462402	1.118266977	0.026244085	7.441667734	1	330	17	6499	0.302114804	0.260896255	0	176	6	2031	1	1	90	3	1364	0.22745321	0	20	0	1231		0	18	5	992	1	0	26	3	881	1
'SPINT1'	0.606681521	1.119440128	0.026194796	7.504617749	1	330	16	6500	0.302114804	0.245549417	1	175	6	2031	0.440615408	0	91	3	1364	1	0	20	0	1231		0	18	4	993	0.999999998	0	26	3	881	1
'PCDHGA2'	0.607128249	1.112742838	0.026254761	7.29384012	1	330	20	6496	0.302114804	0.306936771	0	176	6	2031	1	1	90	1	1366	0.120973156	0	20	2	1229	0.999999996	0	18	4	993	0.999999998	0	26	7	877	0.999999998
'CLRN1'	0.607240768	1.121902599	0.026079275	7.649747934	1	330	14	6502	0.302114804	0.21485574	1	175	8	2029	0.526331522	0	91	1	1366	0.999999996	0	20	0	1231		0	18	2	995	0.999999998	0	26	3	881	1
'RBP3'	0.607717138	1.113632188	0.026163162	7.386791851	1	330	18	6498	0.302114804	0.276243094	1	175	5	2032	0.39214092	0	91	4	1363	1	0	20	2	1229	0.999999996	0	18	5	992	1	0	26	2	882	1
'CLMN'	0.607718179	1.116603417	0.026111193	7.504406366	1	330	15	6501	0.302114804	0.230202578	0	176	7	2030	1	1	90	2	1365	0.175912332	0	20	1	1230	1	0	18	0	997		0	26	5	879	0.999999997
'WDR66'	0.607866292	1.114511303	0.02613004	7.448133525	1	330	15	6501	0.302114804	0.230202578	1	175	4	2033	0.339491706	0	91	6	1361	0.999999998	0	20	0	1231		0	18	1	996	1	0	26	4	880	0.999999998
'PIGV'	0.607953031	1.114243049	0.026123295	7.443437157	1	330	16	6500	0.302114804	0.245549417	1	175	3	2034	0.282310468	0	91	8	1359	1	0	20	1	1230	1	0	18	4	993	0.999999998	0	26	0	884
'CRTAC1'	0.608272701	1.110232497	0.026152349	7.31736836	1	330	19	6497	0.302114804	0.291589932	0	176	5	2032	0.999999998	1	90	4	1363	0.275803802	0	20	1	1230	1	0	18	7	990	1	0	26	2	882	1
'TMOD2'	0.608579694	1.108175573	0.026148636	7.265213777	1	330	20	6496	0.302114804	0.306936771	0	176	6	2031	1	0	91	2	1365	1	0	20	0	1231		1	17	5	992	0.102037091	0	26	7	877	0.999999998
'SIX6'	0.609379585	1.116449051	0.025901637	7.678031985	1	330	12	6504	0.302114804	0.184162063	1	175	7	2030	0.485244458	0	91	4	1363	1	0	20	0	1231		0	18	1	996	1	0	26	0	884
'RD3'	0.609474451	1.11384745	0.025933308	7.573631391	1	330	14	6502	0.302114804	0.21485574	1	175	7	2030	0.485244458	0	91	3	1364	1	0	20	0	1231		0	18	3	994	0.999999995	0	26	1	883	0.999999997
'AACS'	0.610175318	1.109032982	0.02592633	7.444972817	1	330	17	6499	0.302114804	0.260896255	0	176	8	2029	0.999999998	1	90	1	1366	0.120973156	0	20	3	1228	0.999999997	0	18	4	993	0.999999998	0	26	1	883	0.999999997
'PKP1'	0.61030772	1.100311286	0.026067939	7.14270655	1	330	22	6494	0.302114804	0.337630448	0	176	5	2032	0.999999998	0	91	3	1364	1	1	19	0	1231	0.01598721	0	18	8	989	0.999999998	0	26	6	878	1
'RAP1GAP'	0.610435504	1.099398587	0.026068468	7.123232758	1	330	22	6494	0.302114804	0.337630448	1	175	3	2034	0.282310468	0	91	5	1362	1	0	20	4	1227	0.999999997	0	18	6	991	0.999999996	0	26	4	880	0.999999998
'OXSM'	0.61050567	1.108089002	0.025902012	7.452518533	1	330	16	6500	0.302114804	0.245549417	0	176	7	2030	1	1	90	3	1364	0.22745321	0	20	2	1229	0.999999996	0	18	4	993	0.999999998	0	26	0	884
'FUCA2'	0.610509461	1.104861714	0.025958153	7.32348546	1	330	18	6498	0.302114804	0.276243094	1	175	6	2031	0.440615408	0	91	2	1365	1	0	20	1	1230	1	0	18	4	993	0.999999998	0	26	5	879	0.999999997
'HOXA4'	0.610685948	1.106385089	0.025910084	7.413406573	1	330	15	6501	0.302114804	0.230202578	1	175	5	2032	0.39214092	0	91	5	1362	1	0	20	0	1231		0	18	2	995	0.999999998	0	26	3	881	1
'DIS3'	0.610744773	1.102473043	0.025970229	7.25232661	1	330	20	6496	0.302114804	0.306936771	0	176	7	2030	1	0	91	1	1366	0.999999996	0	20	1	1230	1	0	18	6	991	0.999999996	1	25	5	879	0.160049252
'BMPR2'	0.611038067	1.10501813	0.02588806	7.387737154	1	330	16	6500	0.302114804	0.245549417	0	176	7	2030	1	1	90	2	1365	0.175912332	0	20	0	1231		0	18	3	994	0.999999995	0	26	4	880	0.999999998
'PPL'	0.611167825	1.107892917	0.025818534	7.497023654	1	330	16	6500	0.302114804	0.245549417	1	175	8	2029	0.526331522	0	91	1	1366	0.999999996	0	20	2	1229	0.999999996	0	18	4	993	0.999999998	0	26	1	883	0.999999997
'PYGB'	0.611859285	1.201690209	0.373391174	2.998187614	5	326	74	6442	1.510574018	1.135666053	5	171	29	2008	0.186329239	0	91	14	1353	1	0	20	5	1226	0.999999998	0	18	16	981	0.999999999	0	26	10	874	0.999999999
'PRRG3'	0.612216242	1.097013809	0.02588048	7.196051047	1	330	20	6496	0.302114804	0.306936771	0	176	6	2031	1	1	90	2	1365	0.175912332	0	20	2	1229	0.999999996	0	18	6	991	0.999999996	0	26	4	880	0.999999998
'TMCO4'	0.612562117	1.099789402	0.025784121	7.325005341	1	330	19	6497	0.302114804	0.291589932	1	175	7	2030	0.485244458	0	91	1	1366	0.999999996	0	20	0	1231		0	18	9	988	0.999999999	0	26	2	882	1
'ALDH3A1'	0.612578171	1.096110227	0.025851238	7.203525169	1	330	19	6497	0.302114804	0.291589932	1	175	4	2033	0.339491706	0	91	5	1362	1	0	20	1	1230	1	0	18	6	991	0.999999996	0	26	3	881	1
'ZNF180'	0.612578171	1.096110227	0.025851238	7.203525169	1	330	19	6497	0.302114804	0.291589932	0	176	5	2032	0.999999998	1	90	4	1363	0.275803802	0	20	1	1230	1	0	18	6	991	0.999999996	0	26	3	881	1
'SGCD'	0.613218288	1.094275587	0.025801574	7.19160088	1	330	19	6497	0.302114804	0.291589932	0	176	6	2031	1	0	91	3	1364	1	1	19	2	1229	0.047236116	0	18	2	995	0.999999998	0	26	6	878	1
'PPT1'	0.613333231	1.097312385	0.025732238	7.324518648	1	330	16	6500	0.302114804	0.245549417	1	175	5	2032	0.39214092	0	91	5	1362	1	0	20	0	1231		0	18	4	993	0.999999998	0	26	2	882	1
'PSAT1'	0.613449064	1.1008502	0.025654526	7.480430459	1	330	13	6503	0.302114804	0.199508901	1	175	6	2031	0.440615408	0	91	5	1362	1	0	20	0	1231		0	18	1	996	1	0	26	1	883	0.999999997
'TMEM80'	0.613449064	1.1008502	0.025654526	7.480430459	1	330	13	6503	0.302114804	0.199508901	0	176	7	2030	1	1	90	4	1363	0.275803802	0	20	0	1231		0	18	1	996	1	0	26	1	883	0.999999997
'TACR3'	0.61501189	1.092302401	0.02560808	7.301137688	1	330	15	6501	0.302114804	0.230202578	1	175	5	2032	0.39214092	0	91	5	1362	1	0	20	0	1231		0	18	1	996	1	0	26	4	880	0.999999998
'TRIM63'	0.61512826	1.089630173	0.02564171	7.205513817	1	330	18	6498	0.302114804	0.276243094	0	176	5	2032	0.999999998	1	90	5	1362	0.321159516	0	20	1	1230	1	0	18	6	991	0.999999996	0	26	1	883	0.999999997
'ANO8'	0.615236079	1.093360545	0.025559908	7.363890419	1	330	14	6502	0.302114804	0.21485574	1	175	6	2031	0.440615408	0	91	4	1363	1	0	20	0	1231		0	18	0	997		0	26	4	880	0.999999998
'AGT'	0.615365763	1.090979067	0.025585778	7.277141275	1	330	16	6500	0.302114804	0.245549417	1	175	6	2031	0.440615408	0	91	3	1364	1	0	20	0	1231		0	18	2	995	0.999999998	0	26	5	879	0.999999997
'MMEL1'	0.615993358	1.093820873	0.025453216	7.446202112	1	330	14	6502	0.302114804	0.21485574	1	175	8	2029	0.526331522	0	91	2	1365	1	0	20	1	1230	1	0	18	2	995	0.999999998	0	26	1	883	0.999999997
'TTPA'	0.616450375	1.088916774	0.025484842	7.307788901	1	330	15	6501	0.302114804	0.230202578	0	176	7	2030	1	1	90	3	1364	0.22745321	0	20	2	1229	0.999999996	0	18	0	997		0	26	3	881	1
'PABPC3'	0.616465627	0	0	4.347877595	0	331	12	6504	0	0.184162063	0	176	10	2027	1	0	91	2	1365	1	0	20	0	1231		0	18	0	997		0	26	0	884
'APP'	0.616510223	1.083254909	0.025581198	7.090266743	1	330	20	6496	0.302114804	0.306936771	0	176	6	2031	1	0	91	3	1364	1	0	20	2	1229	0.999999996	1	17	4	993	0.085743409	0	26	5	879	0.999999997
'AMY2B'	0.616527034	1.083059836	0.025584546	7.097739476	1	330	18	6498	0.302114804	0.276243094	0	176	4	2033	1	1	90	5	1362	0.321159516	0	20	0	1231		0	18	2	995	0.999999998	0	26	7	877	0.999999998
'FSHR'	0.616595651	1.083695004	0.025563305	7.124430645	1	330	18	6498	0.302114804	0.276243094	1	175	3	2034	0.282310468	0	91	7	1360	0.999999999	0	20	1	1230	1	0	18	4	993	0.999999998	0	26	3	881	1
'TSPAN11'	0.616856673	1.089207047	0.025425401	7.343286435	1	330	16	6500	0.302114804	0.245549417	1	175	8	2029	0.526331522	0	91	1	1366	0.999999996	0	20	0	1231		0	18	5	992	1	0	26	2	882	1
'ATP6V1C2'	0.616987364	0	0	4.006178983	0	331	15	6501	0	0.230202578	0	176	10	2027	1	0	91	2	1365	1	0	20	0	1231		0	18	2	995	0.999999998	0	26	1	883	0.999999997
'TRIM17'	0.616991938	0	0	4.176987997	0	331	15	6501	0	0.230202578	0	176	10	2027	1	0	91	1	1366	0.999999996	0	20	1	1230	1	0	18	1	996	1	0	26	2	882	1
'PDGFRA'	0.617125427	0	0	4.102379008	0	331	16	6500	0	0.245549417	0	176	10	2027	1	0	91	1	1366	0.999999996	0	20	3	1228	0.999999997	0	18	0	997		0	26	2	882	1
'RSPH1'	0.617282442	0	0	4.023630373	0	331	16	6500	0	0.245549417	0	176	10	2027	1	0	91	1	1366	0.999999996	0	20	0	1231		0	18	2	995	0.999999998	0	26	3	881	1
'UBE3B'	0.617515834	1.085390109	0.025411813	7.266545812	1	330	16	6500	0.302114804	0.245549417	0	176	8	2029	0.999999998	1	90	1	1366	0.120973156	0	20	1	1230	1	0	18	2	995	0.999999998	0	26	4	880	0.999999998
'GLUD2'	0.617605936	0	0	4.228283448	0	331	16	6500	0	0.245549417	0	176	9	2028	0.999999998	0	91	2	1365	1	0	20	2	1229	0.999999996	0	18	2	995	0.999999998	0	26	1	883	0.999999997
'UEVLD'	0.617743524	1.081163463	0.025462152	7.133305389	1	330	18	6498	0.302114804	0.276243094	1	175	5	2032	0.39214092	0	91	4	1363	1	0	20	0	1231		0	18	5	992	1	0	26	4	880	0.999999998
'IDH3B'	0.617755355	0	0	3.851220642	0	331	18	6498	0	0.276243094	0	176	11	2026	1	0	91	0	1367		0	20	2	1229	0.999999996	0	18	3	994	0.999999995	0	26	2	882	1
'TFAP2E'	0.617834852	0	0	4.011202345	0	331	17	6499	0	0.260896255	0	176	9	2028	0.999999998	0	91	2	1365	1	0	20	0	1231		0	18	3	994	0.999999995	0	26	3	881	1
'HOXC10'	0.617848006	0	0	4.050941405	0	331	17	6499	0	0.260896255	0	176	8	2029	0.999999998	0	91	4	1363	1	0	20	2	1229	0.999999996	0	18	3	994	0.999999995	0	26	0	884
'DPH1'	0.617910791	0	0	3.894740821	0	331	16	6500	0	0.245549417	0	176	9	2028	0.999999998	0	91	3	1364	1	0	20	0	1231		0	18	1	996	1	0	26	3	881	1
'FAM198B'	0.617956362	1.082159305	0.025415727	7.188780334	1	330	17	6499	0.302114804	0.260896255	1	175	6	2031	0.440615408	0	91	3	1364	1	0	20	0	1231		0	18	4	993	0.999999998	0	26	4	880	0.999999998
'UNC5CL'	0.617957588	0	0	4.131137039	0	331	15	6501	0	0.230202578	0	176	7	2030	1	0	91	5	1362	1	0	20	0	1231		0	18	0	997		0	26	3	881	1
'BRICD5'	0.617977867	0	0	3.966565979	0	331	16	6500	0	0.245549417	0	176	8	2029	0.999999998	0	91	4	1363	1	0	20	0	1231		0	18	1	996	1	0	26	3	881	1
'TRMU'	0.617994182	0	0	3.98474294	0	331	18	6498	0	0.276243094	0	176	9	2028	0.999999998	0	91	2	1365	1	0	20	1	1230	1	0	18	4	993	0.999999998	0	26	2	882	1
'EWSR1'	0.618081081	0	0	4.234805613	0	331	16	6500	0	0.245549417	0	176	8	2029	0.999999998	0	91	3	1364	1	0	20	0	1231		0	18	3	994	0.999999995	0	26	2	882	1
'SAMHD1'	0.618102685	0	0	4.243830958	0	331	16	6500	0	0.245549417	0	176	8	2029	0.999999998	0	91	3	1364	1	0	20	1	1230	1	0	18	2	995	0.999999998	0	26	2	882	1
'CCDC147'	0.618102685	0	0	4.243830958	0	331	16	6500	0	0.245549417	0	176	8	2029	0.999999998	0	91	3	1364	1	0	20	1	1230	1	0	18	2	995	0.999999998	0	26	2	882	1
'ST18'	0.618102685	0	0	4.243830958	0	331	16	6500	0	0.245549417	0	176	8	2029	0.999999998	0	91	3	1364	1	0	20	1	1230	1	0	18	2	995	0.999999998	0	26	2	882	1
'DECR1'	0.61811014	0	0	4.196790841	0	331	17	6499	0	0.260896255	0	176	8	2029	0.999999998	0	91	3	1364	1	0	20	0	1231		0	18	5	992	1	0	26	1	883	0.999999997
'GRIN3A'	0.618125476	0	0	4.17081032	0	331	19	6497	0	0.291589932	0	176	9	2028	0.999999998	0	91	1	1366	0.999999996	0	20	2	1229	0.999999996	0	18	6	991	0.999999996	0	26	1	883	0.999999997
'C5AR1'	0.618131104	0	0	3.869541998	0	331	17	6499	0	0.260896255	0	176	9	2028	0.999999998	0	91	3	1364	1	0	20	1	1230	1	0	18	2	995	0.999999998	0	26	2	882	1
'TEX38'	0.618162264	0	0	3.934749977	0	331	18	6498	0	0.276243094	0	176	9	2028	0.999999998	0	91	2	1365	1	0	20	1	1230	1	0	18	3	994	0.999999995	0	26	3	881	1
'RARA'	0.618166385	0	0	3.940449347	0	331	17	6499	0	0.260896255	0	176	8	2029	0.999999998	0	91	4	1363	1	0	20	1	1230	1	0	18	2	995	0.999999998	0	26	2	882	1
'TTI1'	0.618189266	0	0	3.932666567	0	331	17	6499	0	0.260896255	0	176	8	2029	0.999999998	0	91	4	1363	1	0	20	0	1231		0	18	3	994	0.999999995	0	26	2	882	1
'SLC7A13'	0.618208414	1.08318112	0.025363954	7.249710109	1	330	16	6500	0.302114804	0.245549417	1	175	7	2030	0.485244458	0	91	2	1365	1	0	20	0	1231		0	18	3	994	0.999999995	0	26	4	880	0.999999998
'GYLTL1B'	0.618212178	0	0	4.066217439	0	331	17	6499	0	0.260896255	0	176	7	2030	1	0	91	5	1362	1	0	20	1	1230	1	0	18	3	994	0.999999995	0	26	1	883	0.999999997
'ANGPTL2'	0.618249737	0	0	4.183691057	0	331	15	6501	0	0.230202578	0	176	5	2032	0.999999998	0	91	8	1359	1	0	20	0	1231		0	18	1	996	1	0	26	1	883	0.999999997
'XIRP2'	0.618277977	0	0	3.851439662	0	331	17	6499	0	0.260896255	0	176	8	2029	0.999999998	0	91	5	1362	1	0	20	2	1229	0.999999996	0	18	2	995	0.999999998	0	26	0	884
'PDE4A'	0.618317108	0	0	3.980243313	0	331	17	6499	0	0.260896255	0	176	6	2031	1	0	91	7	1360	0.999999999	0	20	0	1231		0	18	4	993	0.999999998	0	26	0	884
'ACY3'	0.618348057	0	0	3.999555198	0	331	18	6498	0	0.276243094	0	176	8	2029	0.999999998	0	91	3	1364	1	0	20	0	1231		0	18	4	993	0.999999998	0	26	3	881	1
'MYL6B'	0.618405487	0	0	4.039071225	0	331	16	6500	0	0.245549417	0	176	5	2032	0.999999998	0	91	8	1359	1	0	20	0	1231		0	18	1	996	1	0	26	2	882	1
'OTOL1'	0.61842127	0	0	4.119035355	0	331	16	6500	0	0.245549417	0	176	6	2031	1	0	91	6	1361	0.999999998	0	20	0	1231		0	18	1	996	1	0	26	3	881	1
'DUSP23'	0.618492561	0	0	3.759583579	0	331	15	6501	0	0.230202578	0	176	8	2029	0.999999998	0	91	6	1361	0.999999998	0	20	0	1231		0	18	0	997		0	26	1	883	0.999999997
'TANGO6'	0.618497256	0	0	3.973514835	0	331	19	6497	0	0.291589932	0	176	8	2029	0.999999998	0	91	3	1364	1	0	20	1	1230	1	0	18	5	992	1	0	26	2	882	1
'ACOX2'	0.61850313	0	0	4.111231193	0	331	17	6499	0	0.260896255	0	176	7	2030	1	0	91	4	1363	1	0	20	0	1231		0	18	2	995	0.999999998	0	26	4	880	0.999999998
'SLC25A46'	0.618548661	0	0	4.200922315	0	331	17	6499	0	0.260896255	0	176	6	2031	1	0	91	6	1361	0.999999998	0	20	1	1230	1	0	18	4	993	0.999999998	0	26	0	884
'TBC1D8B'	0.618564359	0	0	3.945990547	0	331	18	6498	0	0.276243094	0	176	7	2030	1	0	91	5	1362	1	0	20	3	1228	0.999999997	0	18	1	996	1	0	26	2	882	1
'BMP5'	0.618583491	0	0	3.804355189	0	331	17	6499	0	0.260896255	0	176	8	2029	0.999999998	0	91	5	1362	1	0	20	2	1229	0.999999996	0	18	1	996	1	0	26	1	883	0.999999997
'POP1'	0.618643909	0	0	3.931543447	0	331	19	6497	0	0.291589932	0	176	8	2029	0.999999998	0	91	3	1364	1	0	20	2	1229	0.999999996	0	18	3	994	0.999999995	0	26	3	881	1
'ANGPTL6'	0.618672289	0	0	4.022993982	0	331	18	6498	0	0.276243094	0	176	7	2030	1	0	91	4	1363	1	0	20	0	1231		0	18	3	994	0.999999995	0	26	4	880	0.999999998
'GAL3ST4'	0.618677967	0	0	4.164378253	0	331	19	6497	0	0.291589932	0	176	7	2030	1	0	91	4	1363	1	0	20	2	1229	0.999999996	0	18	6	991	0.999999996	0	26	0	884
'COQ2'	0.618739346	0	0	4.003445935	0	331	18	6498	0	0.276243094	0	176	6	2031	1	0	91	6	1361	0.999999998	0	20	1	1230	1	0	18	3	994	0.999999995	0	26	2	882	1
'MICAL3'	0.618775272	0	0	3.837354614	0	331	20	6496	0	0.306936771	0	176	9	2028	0.999999998	0	91	2	1365	1	0	20	3	1228	0.999999997	0	18	4	993	0.999999998	0	26	2	882	1
'CCT6B'	0.618785402	0	0	3.887213676	0	331	21	6495	0	0.32228361	0	176	9	2028	0.999999998	0	91	1	1366	0.999999996	0	20	1	1230	1	0	18	7	990	1	0	26	3	881	1
'DDX10'	0.618845849	0	0	3.874253984	0	331	18	6498	0	0.276243094	0	176	7	2030	1	0	91	5	1362	1	0	20	0	1231		0	18	3	994	0.999999995	0	26	3	881	1
'TPH2'	0.61885673	0	0	3.730158818	0	331	17	6499	0	0.260896255	0	176	9	2028	0.999999998	0	91	4	1363	1	0	20	1	1230	1	0	18	2	995	0.999999998	0	26	1	883	0.999999997
'SEC16B'	0.618949638	0	0	3.938989289	0	331	19	6497	0	0.291589932	0	176	7	2030	1	0	91	4	1363	1	0	20	0	1231		0	18	4	993	0.999999998	0	26	4	880	0.999999998
'SMPDL3A'	0.618949638	0	0	3.938989289	0	331	19	6497	0	0.291589932	0	176	7	2030	1	0	91	4	1363	1	0	20	0	1231		0	18	4	993	0.999999998	0	26	4	880	0.999999998
'KRT33A'	0.618949638	0	0	3.938989289	0	331	19	6497	0	0.291589932	0	176	7	2030	1	0	91	4	1363	1	0	20	0	1231		0	18	4	993	0.999999998	0	26	4	880	0.999999998
'DGUOK'	0.618951648	0	0	3.802754641	0	331	18	6498	0	0.276243094	0	176	7	2030	1	0	91	6	1361	0.999999998	0	20	3	1228	0.999999997	0	18	1	996	1	0	26	1	883	0.999999997
'TMEM184A'	0.618952626	0	0	4.183919961	0	331	18	6498	0	0.276243094	0	176	7	2030	1	0	91	3	1364	1	0	20	0	1231		0	18	3	994	0.999999995	0	26	5	879	0.999999997
'KIAA0430'	0.618963279	0	0	4.150994946	0	331	18	6498	0	0.276243094	0	176	5	2032	0.999999998	0	91	7	1360	0.999999999	0	20	3	1228	0.999999997	0	18	2	995	0.999999998	0	26	1	883	0.999999997
'GRIN2C'	0.618966063	0	0	4.14937581	0	331	20	6496	0	0.306936771	0	176	8	2029	0.999999998	0	91	1	1366	0.999999996	0	20	1	1230	1	0	18	5	992	1	0	26	5	879	0.999999997
'PTPN22'	0.618972555	0	0	4.099437157	0	331	18	6498	0	0.276243094	0	176	6	2031	1	0	91	5	1362	1	0	20	0	1231		0	18	3	994	0.999999995	0	26	4	880	0.999999998
'PDGFRB'	0.619005129	0	0	3.867894503	0	331	21	6495	0	0.32228361	0	176	8	2029	0.999999998	0	91	3	1364	1	0	20	2	1229	0.999999996	0	18	7	990	1	0	26	1	883	0.999999997
'TINAG'	0.619027831	0	0	3.858835028	0	331	20	6496	0	0.306936771	0	176	8	2029	0.999999998	0	91	3	1364	1	0	20	3	1228	0.999999997	0	18	3	994	0.999999995	0	26	3	881	1
'ZCCHC4'	0.619036192	0	0	3.744120598	0	331	17	6499	0	0.260896255	0	176	8	2029	0.999999998	0	91	5	1362	1	0	20	0	1231		0	18	2	995	0.999999998	0	26	2	882	1
'LINGO4'	0.619036692	0	0	3.72099528	0	331	18	6498	0	0.276243094	0	176	10	2027	1	0	91	1	1366	0.999999996	0	20	0	1231		0	18	1	996	1	0	26	6	878	1
'GPR17'	0.61905084	0	0	3.91289439	0	331	19	6497	0	0.291589932	0	176	6	2031	1	0	91	6	1361	0.999999998	0	20	0	1231		0	18	5	992	1	0	26	2	882	1
'HACL1'	0.619087732	0	0	4.201613231	0	331	19	6497	0	0.291589932	0	176	7	2030	1	0	91	3	1364	1	0	20	0	1231		0	18	6	991	0.999999996	0	26	3	881	1
'MBTPS1'	0.619116355	0	0	4.065139757	0	331	20	6496	0	0.306936771	0	176	7	2030	1	0	91	3	1364	1	0	20	1	1230	1	0	18	5	992	1	0	26	4	880	0.999999998
'SIPA1L1'	0.619125821	0	0	3.913671552	0	331	20	6496	0	0.306936771	0	176	7	2030	1	0	91	4	1363	1	0	20	1	1230	1	0	18	5	992	1	0	26	3	881	1
'ADPRH'	0.619135387	0	0	3.765900673	0	331	17	6499	0	0.260896255	0	176	7	2030	1	0	91	6	1361	0.999999998	0	20	0	1231		0	18	1	996	1	0	26	3	881	1
'IQSEC1'	0.619159957	0	0	4.163585479	0	331	17	6499	0	0.260896255	0	176	5	2032	0.999999998	0	91	6	1361	0.999999998	0	20	0	1231		0	18	0	997		0	26	6	878	1
'HGF'	0.619166988	0	0	3.767158114	0	331	18	6498	0	0.276243094	0	176	8	2029	0.999999998	0	91	4	1363	1	0	20	1	1230	1	0	18	1	996	1	0	26	4	880	0.999999998
'KLHL14'	0.619181648	0	0	3.774707581	0	331	19	6497	0	0.291589932	0	176	8	2029	0.999999998	0	91	4	1363	1	0	20	0	1231		0	18	5	992	1	0	26	2	882	1
'POMT2'	0.619198319	0	0	3.895755601	0	331	20	6496	0	0.306936771	0	176	6	2031	1	0	91	6	1361	0.999999998	0	20	2	1229	0.999999996	0	18	5	992	1	0	26	1	883	0.999999997
'MED23'	0.619205309	0	0	3.959750573	0	331	19	6497	0	0.291589932	0	176	5	2032	0.999999998	0	91	7	1360	0.999999999	0	20	3	1228	0.999999997	0	18	1	996	1	0	26	3	881	1
'ALPK1'	0.6192092	0	0	3.96436875	0	331	20	6496	0	0.306936771	0	176	7	2030	1	0	91	3	1364	1	0	20	1	1230	1	0	18	3	994	0.999999995	0	26	6	878	1
'MCOLN1'	0.619234034	0	0	3.728439549	0	331	18	6498	0	0.276243094	0	176	8	2029	0.999999998	0	91	5	1362	1	0	20	2	1229	0.999999996	0	18	2	995	0.999999998	0	26	1	883	0.999999997
'NDUFAF6'	0.619236126	0	0	3.659017551	0	331	17	6499	0	0.260896255	0	176	10	2027	1	0	91	3	1364	1	0	20	0	1231		0	18	3	994	0.999999995	0	26	1	883	0.999999997
'TTC7A'	0.619266895	0	0	3.742640008	0	331	17	6499	0	0.260896255	0	176	6	2031	1	0	91	8	1359	1	0	20	0	1231		0	18	2	995	0.999999998	0	26	1	883	0.999999997
'MTMR6'	0.61930551	0	0	3.806823253	0	331	21	6495	0	0.32228361	0	176	8	2029	0.999999998	0	91	3	1364	1	0	20	0	1231		0	18	8	989	0.999999998	0	26	2	882	1
'LHCGR'	0.619324594	0	0	3.765850922	0	331	20	6496	0	0.306936771	0	176	8	2029	0.999999998	0	91	4	1363	1	0	20	3	1228	0.999999997	0	18	4	993	0.999999998	0	26	1	883	0.999999997
'NDST4'	0.619342132	0	0	3.674460068	0	331	18	6498	0	0.276243094	0	176	10	2027	1	0	91	2	1365	1	0	20	0	1231		0	18	3	994	0.999999995	0	26	3	881	1
'ASIC3'	0.619395969	0	0	4.036809943	0	331	19	6497	0	0.291589932	0	176	5	2032	0.999999998	0	91	6	1361	0.999999998	0	20	0	1231		0	18	3	994	0.999999995	0	26	5	879	0.999999997
'KIDINS220'	0.61942271	0	0	3.740706071	0	331	21	6495	0	0.32228361	0	176	9	2028	0.999999998	0	91	2	1365	1	0	20	0	1231		0	18	8	989	0.999999998	0	26	2	882	1
'KATNAL1'	0.619423461	0	0	3.903986611	0	331	20	6496	0	0.306936771	0	176	5	2032	0.999999998	0	91	7	1360	0.999999999	0	20	0	1231		0	18	6	991	0.999999996	0	26	2	882	1
'SLC6A9'	0.619432262	0	0	4.14185035	0	331	19	6497	0	0.291589932	0	176	5	2032	0.999999998	0	91	6	1361	0.999999998	0	20	0	1231		0	18	5	992	1	0	26	3	881	1
'KCNJ11'	0.619445995	0	0	3.735568843	0	331	18	6498	0	0.276243094	0	176	7	2030	1	0	91	6	1361	0.999999998	0	20	0	1231		0	18	3	994	0.999999995	0	26	2	882	1
'SLC25A20'	0.619468591	0	0	3.772551586	0	331	19	6497	0	0.291589932	0	176	6	2031	1	0	91	7	1360	0.999999999	0	20	0	1231		0	18	5	992	1	0	26	1	883	0.999999997
'CYB5R2'	0.61947721	0	0	3.822208522	0	331	21	6495	0	0.32228361	0	176	8	2029	0.999999998	0	91	2	1365	1	0	20	2	1229	0.999999996	0	18	3	994	0.999999995	0	26	6	878	1
'KIF20A'	0.619479796	0	0	3.980493626	0	331	20	6496	0	0.306936771	0	176	6	2031	1	0	91	4	1363	1	0	20	0	1231		0	18	3	994	0.999999995	0	26	7	877	0.999999998
'RHOT2'	0.619530647	0	0	3.834715017	0	331	21	6495	0	0.32228361	0	176	7	2030	1	0	91	4	1363	1	0	20	1	1230	1	0	18	6	991	0.999999996	0	26	3	881	1
'IRX6'	0.619537991	0	0	4.142442479	0	331	20	6496	0	0.306936771	0	176	6	2031	1	0	91	4	1363	1	0	20	1	1230	1	0	18	5	992	1	0	26	4	880	0.999999998
'SELENBP1'	0.61953889	0	0	3.82787473	0	331	21	6495	0	0.32228361	0	176	7	2030	1	0	91	4	1363	1	0	20	0	1231		0	18	7	990	1	0	26	3	881	1
'ENGASE'	0.61953889	0	0	3.82787473	0	331	21	6495	0	0.32228361	0	176	7	2030	1	0	91	4	1363	1	0	20	0	1231		0	18	7	990	1	0	26	3	881	1
'PCYOX1'	0.619539107	0	0	3.801733815	0	331	19	6497	0	0.291589932	0	176	5	2032	0.999999998	0	91	8	1359	1	0	20	1	1230	1	0	18	3	994	0.999999995	0	26	2	882	1
'IFT74'	0.61955079	0	0	3.664062038	0	331	18	6498	0	0.276243094	0	176	9	2028	0.999999998	0	91	4	1363	1	0	20	2	1229	0.999999996	0	18	2	995	0.999999998	0	26	1	883	0.999999997
'NPL'	0.619557649	0	0	3.630169737	0	331	17	6499	0	0.260896255	0	176	10	2027	1	0	91	3	1364	1	0	20	2	1229	0.999999996	0	18	0	997		0	26	2	882	1
'DUSP27'	0.619581169	0	0	4.05404821	0	331	21	6495	0	0.32228361	0	176	6	2031	1	0	91	4	1363	1	0	20	1	1230	1	0	18	6	991	0.999999996	0	26	4	880	0.999999998
'PIPOX'	0.619603051	0	0	4.034628501	0	331	21	6495	0	0.32228361	0	176	5	2032	0.999999998	0	91	6	1361	0.999999998	0	20	2	1229	0.999999996	0	18	6	991	0.999999996	0	26	2	882	1
'DDX56'	0.619604327	0	0	3.817175887	0	331	20	6496	0	0.306936771	0	176	7	2030	1	0	91	3	1364	1	0	20	0	1231		0	18	1	996	1	0	26	9	875	1
'GMPR2'	0.6196125	1.074099823	0.025354972	7.043209963	1	330	19	6497	0.302114804	0.291589932	1	175	5	2032	0.39214092	0	91	3	1364	1	0	20	0	1231		0	18	4	993	0.999999998	0	26	7	877	0.999999998
'DDX52'	0.619627411	0	0	3.677020112	0	331	17	6499	0	0.260896255	0	176	7	2030	1	0	91	7	1360	0.999999999	0	20	0	1231		0	18	2	995	0.999999998	0	26	1	883	0.999999997
'VIM'	0.619667491	0	0	3.976227831	0	331	21	6495	0	0.32228361	0	176	5	2032	0.999999998	0	91	6	1361	0.999999998	0	20	1	1230	1	0	18	6	991	0.999999996	0	26	3	881	1
'LRWD1'	0.61967616	0	0	4.029814372	0	331	23	6493	0	0.352977287	0	176	7	2030	1	0	91	2	1365	1	0	20	3	1228	0.999999997	0	18	7	990	1	0	26	4	880	0.999999998
'GBA'	0.619682133	0	0	4.009088254	0	331	22	6494	0	0.337630448	0	176	5	2032	0.999999998	0	91	6	1361	0.999999998	0	20	3	1228	0.999999997	0	18	7	990	1	0	26	1	883	0.999999997
'SMC2'	0.619693865	0	0	3.871377778	0	331	21	6495	0	0.32228361	0	176	6	2031	1	0	91	5	1362	1	0	20	3	1228	0.999999997	0	18	3	994	0.999999995	0	26	4	880	0.999999998
'ECEL1'	0.619700636	0	0	3.677594139	0	331	18	6498	0	0.276243094	0	176	8	2029	0.999999998	0	91	5	1362	1	0	20	1	1230	1	0	18	2	995	0.999999998	0	26	2	882	1
'EEFSEC'	0.619709475	0	0	4.122664185	0	331	19	6497	0	0.291589932	0	176	4	2033	1	0	91	7	1360	0.999999999	0	20	1	1230	1	0	18	2	995	0.999999998	0	26	5	879	0.999999997
'SEC23A'	0.619759025	0	0	3.906223859	0	331	21	6495	0	0.32228361	0	176	6	2031	1	0	91	4	1363	1	0	20	1	1230	1	0	18	3	994	0.999999995	0	26	7	877	0.999999998
'GRN'	0.619761344	0	0	3.851440529	0	331	22	6494	0	0.337630448	0	176	7	2030	1	0	91	3	1364	1	0	20	1	1230	1	0	18	6	991	0.999999996	0	26	5	879	0.999999997
'CENPJ'	0.619770983	0	0	3.898810413	0	331	21	6495	0	0.32228361	0	176	6	2031	1	0	91	4	1363	1	0	20	0	1231		0	18	4	993	0.999999998	0	26	7	877	0.999999998
'PSTPIP1'	0.619776373	0	0	3.734428567	0	331	19	6497	0	0.291589932	0	176	6	2031	1	0	91	7	1360	0.999999999	0	20	1	1230	1	0	18	3	994	0.999999995	0	26	2	882	1
'DOLK'	0.619842655	0	0	3.688513542	0	331	20	6496	0	0.306936771	0	176	9	2028	0.999999998	0	91	2	1365	1	0	20	1	1230	1	0	18	3	994	0.999999995	0	26	5	879	0.999999997
'AASDH'	0.619888566	0	0	3.925162149	0	331	22	6494	0	0.337630448	0	176	5	2032	0.999999998	0	91	6	1361	0.999999998	0	20	5	1226	0.999999998	0	18	3	994	0.999999995	0	26	3	881	1
'COLQ'	0.619955882	0	0	4.141239532	0	331	19	6497	0	0.291589932	0	176	3	2034	1	0	91	8	1359	1	0	20	0	1231		0	18	2	995	0.999999998	0	26	6	878	1
'SEC14L4'	0.619974559	0	0	3.684722226	0	331	20	6496	0	0.306936771	0	176	7	2030	1	0	91	6	1361	0.999999998	0	20	1	1230	1	0	18	6	991	0.999999996	0	26	0	884
'PIK3C2A'	0.619984194	0	0	3.882529095	0	331	23	6493	0	0.352977287	0	176	6	2031	1	0	91	4	1363	1	0	20	0	1231		0	18	9	988	0.999999999	0	26	4	880	0.999999998
'PCDHA5'	0.620012561	0	0	3.98039631	0	331	23	6493	0	0.352977287	0	176	6	2031	1	0	91	3	1364	1	0	20	0	1231		0	18	8	989	0.999999998	0	26	6	878	1
'ACOXL'	0.620036195	0	0	3.758942119	0	331	22	6494	0	0.337630448	0	176	7	2030	1	0	91	4	1363	1	0	20	1	1230	1	0	18	7	990	1	0	26	3	881	1
'TMC2'	0.62003948	0	0	3.64911651	0	331	19	6497	0	0.291589932	0	176	8	2029	0.999999998	0	91	5	1362	1	0	20	1	1230	1	0	18	4	993	0.999999998	0	26	1	883	0.999999997
'CBLC'	0.620066157	0	0	3.674624372	0	331	22	6494	0	0.337630448	0	176	9	2028	0.999999998	0	91	2	1365	1	0	20	1	1230	1	0	18	8	989	0.999999998	0	26	2	882	1
'ADAMTS1'	0.620072568	0	0	3.613759864	0	331	17	6499	0	0.260896255	0	176	8	2029	0.999999998	0	91	6	1361	0.999999998	0	20	0	1231		0	18	2	995	0.999999998	0	26	1	883	0.999999997
'HPS4'	0.620094336	0	0	3.764348072	0	331	23	6493	0	0.352977287	0	176	7	2030	1	0	91	4	1363	1	0	20	6	1225	1	0	18	4	993	0.999999998	0	26	2	882	1
'TRPM3'	0.620100956	0	0	3.669570945	0	331	19	6497	0	0.291589932	0	176	7	2030	1	0	91	6	1361	0.999999998	0	20	1	1230	1	0	18	3	994	0.999999995	0	26	2	882	1
'C6orf222'	0.620109847	0	0	3.826262807	0	331	21	6495	0	0.32228361	0	176	5	2032	0.999999998	0	91	6	1361	0.999999998	0	20	0	1231		0	18	4	993	0.999999998	0	26	6	878	1
'PMS1'	0.620137094	0	0	3.93314422	0	331	22	6494	0	0.337630448	0	176	4	2033	1	0	91	7	1360	0.999999999	0	20	3	1228	0.999999997	0	18	4	993	0.999999998	0	26	4	880	0.999999998
'UNC5C'	0.620144749	0	0	3.794124409	0	331	22	6494	0	0.337630448	0	176	6	2031	1	0	91	5	1362	1	0	20	3	1228	0.999999997	0	18	4	993	0.999999998	0	26	4	880	0.999999998
'ALPK3'	0.620190936	0	0	3.699234695	0	331	21	6495	0	0.32228361	0	176	7	2030	1	0	91	5	1362	1	0	20	1	1230	1	0	18	6	991	0.999999996	0	26	2	882	1
'BBX'	0.620266169	0	0	3.684721322	0	331	20	6496	0	0.306936771	0	176	7	2030	1	0	91	5	1362	1	0	20	1	1230	1	0	18	3	994	0.999999995	0	26	4	880	0.999999998
'CHTF18'	0.620281618	0	0	3.816528343	0	331	22	6494	0	0.337630448	0	176	5	2032	0.999999998	0	91	6	1361	0.999999998	0	20	3	1228	0.999999997	0	18	3	994	0.999999995	0	26	5	879	0.999999997
'LTBP3'	0.620304251	0	0	3.960866377	0	331	22	6494	0	0.337630448	0	176	4	2033	1	0	91	6	1361	0.999999998	0	20	0	1231		0	18	5	992	1	0	26	7	877	0.999999998
'CYP2J2'	0.620304981	0	0	4.148677258	0	331	21	6495	0	0.32228361	0	176	4	2033	1	0	91	6	1361	0.999999998	0	20	0	1231		0	18	6	991	0.999999996	0	26	5	879	0.999999997
'EZR'	0.620328229	0	0	4.010494618	0	331	27	6489	0	0.414364641	0	176	6	2031	1	0	91	2	1365	1	0	20	1	1230	1	0	18	15	982	0.999999999	0	26	3	881	1
'HEG1'	0.620356406	0	0	3.762538066	0	331	23	6493	0	0.352977287	0	176	5	2032	0.999999998	0	91	7	1360	0.999999999	0	20	6	1225	1	0	18	4	993	0.999999998	0	26	1	883	0.999999997
'SDHB'	0.620370725	0	0	3.699304086	0	331	20	6496	0	0.306936771	0	176	6	2031	1	0	91	6	1361	0.999999998	0	20	0	1231		0	18	3	994	0.999999995	0	26	5	879	0.999999997
'ILK'	0.620522701	0	0	3.809577219	0	331	25	6491	0	0.383670964	0	176	6	2031	1	0	91	4	1363	1	0	20	5	1226	0.999999998	0	18	7	990	1	0	26	3	881	1
'TTC21B'	0.620587209	0	0	3.685387358	0	331	22	6494	0	0.337630448	0	176	6	2031	1	0	91	6	1361	0.999999998	0	20	0	1231		0	18	8	989	0.999999998	0	26	2	882	1
'RESP18'	0.620605947	0	0	3.559828372	0	331	20	6496	0	0.306936771	0	176	11	2026	1	0	91	0	1367		0	20	0	1231		0	18	4	993	0.999999998	0	26	5	879	0.999999997
'GABRP'	0.620610835	0	0	3.69269848	0	331	23	6493	0	0.352977287	0	176	7	2030	1	0	91	4	1363	1	0	20	2	1229	0.999999996	0	18	7	990	1	0	26	3	881	1
'KIAA0226'	0.620630738	0	0	3.58915755	0	331	19	6497	0	0.291589932	0	176	9	2028	0.999999998	0	91	3	1364	1	0	20	1	1230	1	0	18	1	996	1	0	26	5	879	0.999999997
'DNAJC13'	0.620651691	0	0	3.676934952	0	331	21	6495	0	0.32228361	0	176	6	2031	1	0	91	6	1361	0.999999998	0	20	1	1230	1	0	18	4	993	0.999999998	0	26	4	880	0.999999998
'KAT6A'	0.620673601	0	0	3.507703828	0	331	16	6500	0	0.245549417	0	176	11	2026	1	0	91	3	1364	1	0	20	1	1230	1	0	18	0	997		0	26	1	883	0.999999997
'MTMR10'	0.620703525	0	0	3.838165966	0	331	25	6491	0	0.383670964	0	176	5	2032	0.999999998	0	91	5	1362	1	0	20	6	1225	1	0	18	5	992	1	0	26	4	880	0.999999998
'KCNH7'	0.620722349	0	0	3.605849792	0	331	19	6497	0	0.291589932	0	176	6	2031	1	0	91	8	1359	1	0	20	1	1230	1	0	18	3	994	0.999999995	0	26	1	883	0.999999997
'GDA'	0.620722349	0	0	3.605849792	0	331	19	6497	0	0.291589932	0	176	6	2031	1	0	91	8	1359	1	0	20	1	1230	1	0	18	3	994	0.999999995	0	26	1	883	0.999999997
'CCBL2'	0.620742995	0	0	3.545453792	0	331	18	6498	0	0.276243094	0	176	9	2028	0.999999998	0	91	5	1362	1	0	20	3	1228	0.999999997	0	18	1	996	1	0	26	0	884
'ALOX15'	0.620759295	0	0	3.975018963	0	331	24	6492	0	0.368324125	0	176	3	2034	1	0	91	7	1360	0.999999999	0	20	1	1230	1	0	18	8	989	0.999999998	0	26	5	879	0.999999997
'FOXN4'	0.62082696	0	0	4.059070714	0	331	24	6492	0	0.368324125	0	176	4	2033	1	0	91	5	1362	1	0	20	2	1229	0.999999996	0	18	7	990	1	0	26	6	878	1
'MAN1C1'	0.620901468	0	0	3.630220037	0	331	23	6493	0	0.352977287	0	176	8	2029	0.999999998	0	91	3	1364	1	0	20	2	1229	0.999999996	0	18	7	990	1	0	26	3	881	1
'DLL1'	0.620919558	0	0	3.655231628	0	331	22	6494	0	0.337630448	0	176	6	2031	1	0	91	6	1361	0.999999998	0	20	2	1229	0.999999996	0	18	5	992	1	0	26	3	881	1
'EML6'	0.620923241	0	0	3.553018792	0	331	19	6497	0	0.291589932	0	176	9	2028	0.999999998	0	91	4	1363	1	0	20	2	1229	0.999999996	0	18	2	995	0.999999998	0	26	2	882	1
'CEP104'	0.620934901	0	0	3.573729902	0	331	20	6496	0	0.306936771	0	176	8	2029	0.999999998	0	91	5	1362	1	0	20	0	1231		0	18	6	991	0.999999996	0	26	1	883	0.999999997
'CA14'	0.620934901	0	0	3.573729902	0	331	20	6496	0	0.306936771	0	176	8	2029	0.999999998	0	91	5	1362	1	0	20	0	1231		0	18	6	991	0.999999996	0	26	1	883	0.999999997
'VIL1'	0.620940941	0	0	3.56423009	0	331	21	6495	0	0.32228361	0	176	10	2027	1	0	91	1	1366	0.999999996	0	20	2	1229	0.999999996	0	18	3	994	0.999999995	0	26	5	879	0.999999997
'KLHL8'	0.620977807	0	0	3.643342356	0	331	22	6494	0	0.337630448	0	176	7	2030	1	0	91	4	1363	1	0	20	3	1228	0.999999997	0	18	2	995	0.999999998	0	26	6	878	1
'SLC2A10'	0.62099955	0	0	3.650030095	0	331	23	6493	0	0.352977287	0	176	7	2030	1	0	91	4	1363	1	0	20	2	1229	0.999999996	0	18	6	991	0.999999996	0	26	4	880	0.999999998
'KIAA0020'	0.621075588	0	0	3.608057586	0	331	21	6495	0	0.32228361	0	176	7	2030	1	0	91	5	1362	1	0	20	0	1231		0	18	5	992	1	0	26	4	880	0.999999998
'TULP2'	0.62108292	0	0	3.559739883	0	331	19	6497	0	0.291589932	0	176	8	2029	0.999999998	0	91	5	1362	1	0	20	0	1231		0	18	3	994	0.999999995	0	26	3	881	1
'ANKRD6'	0.62131116	0	0	3.525458397	0	331	19	6497	0	0.291589932	0	176	8	2029	0.999999998	0	91	6	1361	0.999999998	0	20	1	1230	1	0	18	4	993	0.999999998	0	26	0	884
'RPE65'	0.621356737	0	0	3.588903606	0	331	23	6493	0	0.352977287	0	176	8	2029	0.999999998	0	91	3	1364	1	0	20	2	1229	0.999999996	0	18	6	991	0.999999996	0	26	4	880	0.999999998
'FRMPD2'	0.621368136	0	0	3.723887306	0	331	26	6490	0	0.399017802	0	176	3	2034	1	0	91	8	1359	1	0	20	0	1231		0	18	12	985	0.999999998	0	26	3	881	1
'FGA'	0.621386499	0	0	3.519367148	0	331	19	6497	0	0.291589932	0	176	8	2029	0.999999998	0	91	6	1361	0.999999998	0	20	0	1231		0	18	5	992	1	0	26	0	884
'KLB'	0.621390121	0	0	3.531869805	0	331	18	6498	0	0.276243094	0	176	7	2030	1	0	91	7	1360	0.999999999	0	20	1	1230	1	0	18	0	997		0	26	3	881	1
'INSR'	0.62148673	0	0	3.50922073	0	331	20	6496	0	0.306936771	0	176	10	2027	1	0	91	2	1365	1	0	20	2	1229	0.999999996	0	18	2	995	0.999999998	0	26	4	880	0.999999998
'PISD'	0.621515389	0	0	3.581153472	0	331	24	6492	0	0.368324125	0	176	8	2029	0.999999998	0	91	3	1364	1	0	20	5	1226	0.999999998	0	18	5	992	1	0	26	3	881	1
'BBS12'	0.621540319	0	0	3.547848929	0	331	21	6495	0	0.32228361	0	176	8	2029	0.999999998	0	91	4	1363	1	0	20	0	1231		0	18	5	992	1	0	26	4	880	0.999999998
'CBL'	0.621544149	0	0	3.540006702	0	331	19	6497	0	0.291589932	0	176	7	2030	1	0	91	6	1361	0.999999998	0	20	0	1231		0	18	1	996	1	0	26	5	879	0.999999997
'ADAMTS2'	0.621711757	0	0	3.50521495	0	331	18	6498	0	0.276243094	0	176	6	2031	1	0	91	9	1358	0.999999996	0	20	0	1231		0	18	2	995	0.999999998	0	26	1	883	0.999999997
'DPYSL4'	0.621747688	0	0	3.487937861	0	331	23	6493	0	0.352977287	0	176	11	2026	1	0	91	0	1367		0	20	1	1230	1	0	18	9	988	0.999999999	0	26	2	882	1
'C16orf58'	0.621870896	0	0	3.473376744	0	331	19	6497	0	0.291589932	0	176	9	2028	0.999999998	0	91	5	1362	1	0	20	2	1229	0.999999996	0	18	3	994	0.999999995	0	26	0	884
'FRMD8'	0.621876223	0	0	3.589337192	0	331	24	6492	0	0.368324125	0	176	6	2031	1	0	91	5	1362	1	0	20	0	1231		0	18	8	989	0.999999998	0	26	5	879	0.999999997
'RAB27A'	0.622011862	0	0	3.495614574	0	331	21	6495	0	0.32228361	0	176	9	2028	0.999999998	0	91	3	1364	1	0	20	1	1230	1	0	18	4	993	0.999999998	0	26	4	880	0.999999998
'MCOLN2'	0.622047372	0	0	3.506825185	0	331	21	6495	0	0.32228361	0	176	6	2031	1	0	91	8	1359	1	0	20	0	1231		0	18	7	990	1	0	26	0	884
'RGMA'	0.622119412	0	0	3.539853774	0	331	22	6494	0	0.337630448	0	176	5	2032	0.999999998	0	91	8	1359	1	0	20	0	1231		0	18	6	991	0.999999996	0	26	3	881	1
'SCARB1'	0.622146893	0	0	3.43769357	0	331	19	6497	0	0.291589932	0	176	11	2026	1	0	91	2	1365	1	0	20	2	1229	0.999999996	0	18	2	995	0.999999998	0	26	2	882	1
'SLC39A5'	0.622197063	0	0	3.477354433	0	331	20	6496	0	0.306936771	0	176	9	2028	0.999999998	0	91	3	1364	1	0	20	0	1231		0	18	2	995	0.999999998	0	26	6	878	1
'ADAMTS16'	0.622345449	0	0	3.461854212	0	331	21	6495	0	0.32228361	0	176	9	2028	0.999999998	0	91	4	1363	1	0	20	2	1229	0.999999996	0	18	5	992	1	0	26	1	883	0.999999997
'FHL2'	0.622416877	0	0	3.484993779	0	331	23	6493	0	0.352977287	0	176	9	2028	0.999999998	0	91	2	1365	1	0	20	1	1230	1	0	18	6	991	0.999999996	0	26	5	879	0.999999997
'SUSD2'	0.622443611	0	0	3.501836938	0	331	22	6494	0	0.337630448	0	176	7	2030	1	0	91	5	1362	1	0	20	0	1231		0	18	5	992	1	0	26	5	879	0.999999997
'ACAD11'	0.622452872	0	0	3.631212349	0	331	29	6487	0	0.445058318	0	176	5	2032	0.999999998	0	91	4	1363	1	0	20	5	1226	0.999999998	0	18	9	988	0.999999999	0	26	6	878	1
'C6'	0.622487049	0	0	3.482847449	0	331	22	6494	0	0.337630448	0	176	8	2029	0.999999998	0	91	4	1363	1	0	20	0	1231		0	18	6	991	0.999999996	0	26	4	880	0.999999998
'OGFOD2'	0.622507743	0	0	3.460566349	0	331	19	6497	0	0.291589932	0	176	7	2030	1	0	91	7	1360	0.999999999	0	20	0	1231		0	18	2	995	0.999999998	0	26	3	881	1
'KRT71'	0.622543413	0	0	3.521848557	0	331	25	6491	0	0.383670964	0	176	7	2030	1	0	91	4	1363	1	0	20	3	1228	0.999999997	0	18	7	990	1	0	26	4	880	0.999999998
'ISL2'	0.622642025	0	0	3.385523196	0	331	16	6500	0	0.245549417	0	176	11	2026	1	0	91	4	1363	1	0	20	0	1231		0	18	1	996	1	0	26	0	884
'AEBP1'	0.622721374	0	0	3.433278773	0	331	21	6495	0	0.32228361	0	176	10	2027	1	0	91	2	1365	1	0	20	0	1231		0	18	5	992	1	0	26	4	880	0.999999998
'DBH'	0.622740509	0	0	3.481253046	0	331	22	6494	0	0.337630448	0	176	6	2031	1	0	91	7	1360	0.999999999	0	20	0	1231		0	18	6	991	0.999999996	0	26	3	881	1
'PREX2'	0.622744073	0	0	3.460491131	0	331	20	6496	0	0.306936771	0	176	6	2031	1	0	91	8	1359	1	0	20	1	1230	1	0	18	2	995	0.999999998	0	26	3	881	1
'ATP8A2'	0.622908319	0	0	3.507262331	0	331	24	6492	0	0.368324125	0	176	5	2032	0.999999998	0	91	7	1360	0.999999999	0	20	3	1228	0.999999997	0	18	4	993	0.999999998	0	26	5	879	0.999999997
'KIF4B'	0.623041462	0	0	3.475514965	0	331	23	6493	0	0.352977287	0	176	5	2032	0.999999998	0	91	8	1359	1	0	20	0	1231		0	18	7	990	1	0	26	3	881	1
'FRMD6'	0.623063838	0	0	3.481817536	0	331	24	6492	0	0.368324125	0	176	6	2031	1	0	91	6	1361	0.999999998	0	20	2	1229	0.999999996	0	18	6	991	0.999999996	0	26	4	880	0.999999998
'PEAR1'	0.623090575	0	0	3.52563671	0	331	26	6490	0	0.399017802	0	176	5	2032	0.999999998	0	91	5	1362	1	0	20	1	1230	1	0	18	6	991	0.999999996	0	26	9	875	1
'GSS'	0.623108864	0	0	3.374706713	0	331	18	6498	0	0.276243094	0	176	11	2026	1	0	91	3	1364	1	0	20	0	1231		0	18	3	994	0.999999995	0	26	1	883	0.999999997
'WDR87'	0.623163786	0	0	3.458980466	0	331	25	6491	0	0.383670964	0	176	8	2029	0.999999998	0	91	3	1364	1	0	20	2	1229	0.999999996	0	18	8	989	0.999999998	0	26	4	880	0.999999998
'KRT14'	0.623183028	0	0	3.383304381	0	331	21	6495	0	0.32228361	0	176	11	2026	1	0	91	2	1365	1	0	20	1	1230	1	0	18	7	990	1	0	26	0	884
'LCP1'	0.623324257	0	0	3.443281824	0	331	22	6494	0	0.337630448	0	176	6	2031	1	0	91	7	1360	0.999999999	0	20	0	1231		0	18	5	992	1	0	26	4	880	0.999999998
'ITGA11'	0.623327799	0	0	3.419326036	0	331	23	6493	0	0.352977287	0	176	9	2028	0.999999998	0	91	3	1364	1	0	20	3	1228	0.999999997	0	18	5	992	1	0	26	3	881	1
'PADI3'	0.623359082	0	0	3.444352858	0	331	23	6493	0	0.352977287	0	176	7	2030	1	0	91	5	1362	1	0	20	1	1230	1	0	18	5	992	1	0	26	5	879	0.999999997
'AR'	0.623451257	0	0	3.411956622	0	331	22	6494	0	0.337630448	0	176	8	2029	0.999999998	0	91	5	1362	1	0	20	1	1230	1	0	18	6	991	0.999999996	0	26	2	882	1
'TSC1'	0.62350313	0	0	3.463333024	0	331	24	6492	0	0.368324125	0	176	5	2032	0.999999998	0	91	7	1360	0.999999999	0	20	2	1229	0.999999996	0	18	4	993	0.999999998	0	26	6	878	1
'SSH3'	0.623514494	0	0	3.486446735	0	331	25	6491	0	0.383670964	0	176	4	2033	1	0	91	7	1360	0.999999999	0	20	0	1231		0	18	5	992	1	0	26	9	875	1
'NR1I2'	0.623542134	0	0	3.480538043	0	331	27	6489	0	0.414364641	0	176	6	2031	1	0	91	4	1363	1	0	20	1	1230	1	0	18	9	988	0.999999999	0	26	7	877	0.999999998
'CPA6'	0.623610995	0	0	3.458749395	0	331	25	6491	0	0.383670964	0	176	6	2031	1	0	91	5	1362	1	0	20	2	1229	0.999999996	0	18	5	992	1	0	26	7	877	0.999999998
'ANO5'	0.623682236	0	0	3.424458319	0	331	23	6493	0	0.352977287	0	176	6	2031	1	0	91	7	1360	0.999999999	0	20	1	1230	1	0	18	6	991	0.999999996	0	26	3	881	1
'KCNQ4'	0.62393969	0	0	3.505512379	0	331	29	6487	0	0.445058318	0	176	3	2034	1	0	91	7	1360	0.999999999	0	20	4	1227	0.999999997	0	18	7	990	1	0	26	8	876	1
'NES'	0.623999094	0	0	3.34492869	0	331	20	6496	0	0.306936771	0	176	10	2027	1	0	91	4	1363	1	0	20	0	1231		0	18	6	991	0.999999996	0	26	0	884
'MASP1'	0.624047882	0	0	3.339973842	0	331	20	6496	0	0.306936771	0	176	11	2026	1	0	91	2	1365	1	0	20	2	1229	0.999999996	0	18	2	995	0.999999998	0	26	3	881	1
'NPHP3'	0.624100377	0	0	3.349942825	0	331	19	6497	0	0.291589932	0	176	9	2028	0.999999998	0	91	5	1362	1	0	20	0	1231		0	18	2	995	0.999999998	0	26	3	881	1
'MFSD9'	0.624120201	0	0	3.375311766	0	331	22	6494	0	0.337630448	0	176	8	2029	0.999999998	0	91	5	1362	1	0	20	1	1230	1	0	18	5	992	1	0	26	3	881	1
'DENND6B'	0.624219213	0	0	3.345217893	0	331	21	6495	0	0.32228361	0	176	10	2027	1	0	91	3	1364	1	0	20	4	1227	0.999999997	0	18	1	996	1	0	26	3	881	1
'DHCR24'	0.624399201	0	0	3.337606715	0	331	20	6496	0	0.306936771	0	176	9	2028	0.999999998	0	91	5	1362	1	0	20	2	1229	0.999999996	0	18	2	995	0.999999998	0	26	2	882	1
'PTPRU'	0.624458818	0	0	3.344086084	0	331	20	6496	0	0.306936771	0	176	8	2029	0.999999998	0	91	6	1361	0.999999998	0	20	0	1231		0	18	3	994	0.999999995	0	26	3	881	1
'ACADM'	0.624480409	0	0	3.384878668	0	331	23	6493	0	0.352977287	0	176	6	2031	1	0	91	6	1361	0.999999998	0	20	0	1231		0	18	3	994	0.999999995	0	26	8	876	1
'PIK3CG'	0.624616649	0	0	3.351498144	0	331	22	6494	0	0.337630448	0	176	5	2032	0.999999998	0	91	10	1357	0.999999999	0	20	0	1231		0	18	7	990	1	0	26	0	884
'ELTD1'	0.62462419	0	0	3.326411061	0	331	20	6496	0	0.306936771	0	176	9	2028	0.999999998	0	91	5	1362	1	0	20	0	1231		0	18	4	993	0.999999998	0	26	2	882	1
'COLGALT2'	0.624816808	0	0	3.349172304	0	331	25	6491	0	0.383670964	0	176	9	2028	0.999999998	0	91	2	1365	1	0	20	5	1226	0.999999998	0	18	3	994	0.999999995	0	26	6	878	1
'PLEKHG2'	0.624844456	0	0	3.349831294	0	331	26	6490	0	0.399017802	0	176	9	2028	0.999999998	0	91	2	1365	1	0	20	3	1228	0.999999997	0	18	8	989	0.999999998	0	26	4	880	0.999999998
'SZT2'	0.624919549	0	0	3.314416246	0	331	21	6495	0	0.32228361	0	176	9	2028	0.999999998	0	91	5	1362	1	0	20	2	1229	0.999999996	0	18	4	993	0.999999998	0	26	1	883	0.999999997
'SYNE1'	0.625003567	0	0	3.324824895	0	331	22	6494	0	0.337630448	0	176	9	2028	0.999999998	0	91	3	1364	1	0	20	1	1230	1	0	18	2	995	0.999999998	0	26	7	877	0.999999998
'HIST1H4B'	0.625053637	0	0	3.285824233	0	331	19	6497	0	0.291589932	0	176	11	2026	1	0	91	3	1364	1	0	20	1	1230	1	0	18	2	995	0.999999998	0	26	2	882	1
'DHX34'	0.625190443	0	0	3.320919962	0	331	22	6494	0	0.337630448	0	176	7	2030	1	0	91	7	1360	0.999999999	0	20	1	1230	1	0	18	5	992	1	0	26	2	882	1
'FBXO10'	0.625194428	0	0	3.335553084	0	331	22	6494	0	0.337630448	0	176	6	2031	1	0	91	7	1360	0.999999999	0	20	0	1231		0	18	2	995	0.999999998	0	26	7	877	0.999999998
'ATM'	0.625229529	0.650257894	0.129996879	2.00370058	3	328	81	6435	0.906344411	1.243093923	3	173	29	2008	0.737597856	0	91	19	1348	0.626258621	0	20	8	1223	0.999999998	0	18	8	989	0.999999998	0	26	17	867	1
'MON2'	0.625259934	0	0	3.297095803	0	331	20	6496	0	0.306936771	0	176	9	2028	0.999999998	0	91	5	1362	1	0	20	1	1230	1	0	18	2	995	0.999999998	0	26	3	881	1
'EPRS'	0.625319404	0	0	3.321821788	0	331	25	6491	0	0.383670964	0	176	9	2028	0.999999998	0	91	2	1365	1	0	20	0	1231		0	18	8	989	0.999999998	0	26	6	878	1
'TRPM4'	0.625371251	0	0	3.36139144	0	331	28	6488	0	0.429711479	0	176	6	2031	1	0	91	5	1362	1	0	20	4	1227	0.999999997	0	18	8	989	0.999999998	0	26	5	879	0.999999997
'DOCK7'	0.625565326	0	0	3.337320547	0	331	27	6489	0	0.414364641	0	176	6	2031	1	0	91	6	1361	0.999999998	0	20	2	1229	0.999999996	0	18	10	987	1	0	26	3	881	1
'SEC24B'	0.62558348	0	0	3.293039856	0	331	22	6494	0	0.337630448	0	176	9	2028	0.999999998	0	91	4	1363	1	0	20	2	1229	0.999999996	0	18	3	994	0.999999995	0	26	4	880	0.999999998
'LAMA2'	0.625663507	0.632591261	0.126402578	1.950710514	3	328	80	6436	0.906344411	1.227747084	2	174	36	2001	0.764604429	1	90	13	1354	0.596040487	0	20	5	1226	0.999999998	0	18	11	986	1	0	26	15	869	0.999999998
'PCDHGB3'	0.625681558	0.637592511	0.127487544	1.96396984	3	328	85	6431	0.906344411	1.304481277	2	174	32	2005	0.999999999	0	91	18	1349	0.6223245	0	20	3	1228	0.999999997	0	18	23	974	0.999999999	1	25	9	875	0.252738545
'CYB5R1'	0.625822789	0	0	3.301151747	0	331	24	6492	0	0.368324125	0	176	8	2029	0.999999998	0	91	4	1363	1	0	20	2	1229	0.999999996	0	18	4	993	0.999999998	0	26	6	878	1
'PCDH15'	0.625872274	0	0	3.30472737	0	331	25	6491	0	0.383670964	0	176	8	2029	0.999999998	0	91	3	1364	1	0	20	0	1231		0	18	6	991	0.999999996	0	26	8	876	1
'CREBBP'	0.625886384	0	0	3.281331994	0	331	23	6493	0	0.352977287	0	176	9	2028	0.999999998	0	91	4	1363	1	0	20	4	1227	0.999999997	0	18	3	994	0.999999995	0	26	3	881	1
'MVD'	0.625990395	0	0	3.257700021	0	331	21	6495	0	0.32228361	0	176	10	2027	1	0	91	4	1363	1	0	20	1	1230	1	0	18	5	992	1	0	26	1	883	0.999999997
'KRT25'	0.6262625	0	0	3.289275612	0	331	24	6492	0	0.368324125	0	176	6	2031	1	0	91	7	1360	0.999999999	0	20	0	1231		0	18	6	991	0.999999996	0	26	5	879	0.999999997
'CYP7B1'	0.626332069	0	0	3.276272959	0	331	23	6493	0	0.352977287	0	176	6	2031	1	0	91	8	1359	1	0	20	0	1231		0	18	6	991	0.999999996	0	26	3	881	1
'PLEKHG3'	0.626438741	0	0	3.285497691	0	331	27	6489	0	0.414364641	0	176	7	2030	1	0	91	5	1362	1	0	20	2	1229	0.999999996	0	18	10	987	1	0	26	3	881	1
'CPT2'	0.62658511	0	0	3.267829845	0	331	26	6490	0	0.399017802	0	176	7	2030	1	0	91	6	1361	0.999999998	0	20	1	1230	1	0	18	11	986	1	0	26	1	883	0.999999997
'NAALAD2'	0.626688555	0	0	3.260663654	0	331	23	6493	0	0.352977287	0	176	7	2030	1	0	91	6	1361	0.999999998	0	20	0	1231		0	18	4	993	0.999999998	0	26	6	878	1
'KTN1'	0.626811844	0	0	3.213345125	0	331	19	6497	0	0.291589932	0	176	11	2026	1	0	91	3	1364	1	0	20	0	1231		0	18	1	996	1	0	26	4	880	0.999999998
'MOB3A'	0.626973167	0	0	3.251636481	0	331	26	6490	0	0.399017802	0	176	8	2029	0.999999998	0	91	4	1363	1	0	20	1	1230	1	0	18	9	988	0.999999999	0	26	4	880	0.999999998
'FECH'	0.627450202	0	0	3.234538935	0	331	28	6488	0	0.429711479	0	176	9	2028	0.999999998	0	91	1	1366	0.999999996	0	20	2	1229	0.999999996	0	18	8	989	0.999999998	0	26	8	876	1
'TIMELESS'	0.627888186	0	0	3.190384355	0	331	21	6495	0	0.32228361	0	176	8	2029	0.999999998	0	91	7	1360	0.999999999	0	20	1	1230	1	0	18	3	994	0.999999995	0	26	2	882	1
'ECE1'	0.628014078	0	0	3.186427209	0	331	22	6494	0	0.337630448	0	176	9	2028	0.999999998	0	91	5	1362	1	0	20	1	1230	1	0	18	4	993	0.999999998	0	26	3	881	1
'KRT32'	0.628196125	0	0	3.178159664	0	331	23	6493	0	0.352977287	0	176	10	2027	1	0	91	3	1364	1	0	20	0	1231		0	18	6	991	0.999999996	0	26	4	880	0.999999998
'MERTK'	0.628216735	0	0	3.2011529	0	331	26	6490	0	0.399017802	0	176	7	2030	1	0	91	6	1361	0.999999998	0	20	1	1230	1	0	18	9	988	0.999999999	0	26	3	881	1
'CLCA4'	0.628344664	0	0	3.193780192	0	331	24	6492	0	0.368324125	0	176	6	2031	1	0	91	8	1359	1	0	20	1	1230	1	0	18	5	992	1	0	26	4	880	0.999999998
'MATN4'	0.628457725	0	0	3.195054495	0	331	27	6489	0	0.414364641	0	176	8	2029	0.999999998	0	91	3	1364	1	0	20	0	1231		0	18	8	989	0.999999998	0	26	8	876	1
'GLB1L2'	0.628466281	0	0	3.188514037	0	331	27	6489	0	0.414364641	0	176	9	2028	0.999999998	0	91	2	1365	1	0	20	2	1229	0.999999996	0	18	7	990	1	0	26	7	877	0.999999998
'LRP10'	0.628577879	0	0	3.171042781	0	331	22	6494	0	0.337630448	0	176	8	2029	0.999999998	0	91	6	1361	0.999999998	0	20	1	1230	1	0	18	2	995	0.999999998	0	26	5	879	0.999999997
'ANKRD35'	0.628665921	0	0	3.154499389	0	331	21	6495	0	0.32228361	0	176	10	2027	1	0	91	4	1363	1	0	20	0	1231		0	18	3	994	0.999999995	0	26	4	880	0.999999998
'PLOD1'	0.628684916	0	0	3.164672975	0	331	24	6492	0	0.368324125	0	176	10	2027	1	0	91	2	1365	1	0	20	1	1230	1	0	18	4	993	0.999999998	0	26	7	877	0.999999998
'STOX1'	0.628728453	0	0	3.198102772	0	331	27	6489	0	0.414364641	0	176	4	2033	1	0	91	9	1358	0.999999996	0	20	1	1230	1	0	18	7	990	1	0	26	6	878	1
'SLC1A4'	0.62896409	0	0	3.153607553	0	331	21	6495	0	0.32228361	0	176	6	2031	1	0	91	10	1357	0.999999999	0	20	0	1231		0	18	3	994	0.999999995	0	26	2	882	1
'CFI'	0.629167831	0	0	3.138776559	0	331	24	6492	0	0.368324125	0	176	10	2027	1	0	91	4	1363	1	0	20	3	1228	0.999999997	0	18	7	990	1	0	26	0	884
'SEMA3G'	0.629513813	0	0	3.166213363	0	331	33	6483	0	0.506445672	0	176	8	2029	0.999999998	0	91	2	1365	1	0	20	6	1225	1	0	18	13	984	1	0	26	4	880	0.999999998
'ATP2B1'	0.629608189	0	0	3.14148581	0	331	25	6491	0	0.383670964	0	176	8	2029	0.999999998	0	91	5	1362	1	0	20	1	1230	1	0	18	6	991	0.999999996	0	26	5	879	0.999999997
'MRPL37'	0.629617777	0	0	3.128660628	0	331	23	6493	0	0.352977287	0	176	9	2028	0.999999998	0	91	5	1362	1	0	20	0	1231		0	18	6	991	0.999999996	0	26	3	881	1
'NPHS1'	0.629948486	0	0	3.144696352	0	331	26	6490	0	0.399017802	0	176	5	2032	0.999999998	0	91	8	1359	1	0	20	2	1229	0.999999996	0	18	3	994	0.999999995	0	26	8	876	1
'ADCY9'	0.629964985	0	0	3.110658334	0	331	21	6495	0	0.32228361	0	176	9	2028	0.999999998	0	91	6	1361	0.999999998	0	20	1	1230	1	0	18	2	995	0.999999998	0	26	3	881	1
'C9'	0.629975833	0	0	3.126431663	0	331	24	6492	0	0.368324125	0	176	8	2029	0.999999998	0	91	5	1362	1	0	20	0	1231		0	18	4	993	0.999999998	0	26	7	877	0.999999998
'CYP3A43'	0.630008867	0	0	3.121058643	0	331	25	6491	0	0.383670964	0	176	9	2028	0.999999998	0	91	4	1363	1	0	20	0	1231		0	18	8	989	0.999999998	0	26	4	880	0.999999998
'AQP5'	0.63035774	0	0	3.091752839	0	331	22	6494	0	0.337630448	0	176	11	2026	1	0	91	3	1364	1	0	20	1	1230	1	0	18	4	993	0.999999998	0	26	3	881	1
'EPN3'	0.63053071	0	0	3.097957639	0	331	23	6493	0	0.352977287	0	176	9	2028	0.999999998	0	91	5	1362	1	0	20	0	1231		0	18	5	992	1	0	26	4	880	0.999999998
'HK1'	0.63059577	0	0	3.112982676	0	331	27	6489	0	0.414364641	0	176	8	2029	0.999999998	0	91	4	1363	1	0	20	3	1228	0.999999997	0	18	5	992	1	0	26	7	877	0.999999998
'MUC17'	0.630753958	0	0	3.134736985	0	331	39	6477	0	0.598526703	0	176	7	2030	1	0	91	2	1365	1	0	20	14	1217	1	0	18	14	983	0.999999999	0	26	2	882	1
'ASB15'	0.630767862	0	0	3.105581177	0	331	25	6491	0	0.383670964	0	176	6	2031	1	0	91	8	1359	1	0	20	0	1231		0	18	6	991	0.999999996	0	26	5	879	0.999999997
'DNTT'	0.630889765	0	0	3.079365152	0	331	20	6496	0	0.306936771	0	176	8	2029	0.999999998	0	91	8	1359	1	0	20	0	1231		0	18	1	996	1	0	26	3	881	1
'TGM3'	0.631058324	0	0	3.064497603	0	331	20	6496	0	0.306936771	0	176	11	2026	1	0	91	4	1363	1	0	20	0	1231		0	18	2	995	0.999999998	0	26	3	881	1
'SLC26A7'	0.631266937	0	0	3.082215724	0	331	26	6490	0	0.399017802	0	176	9	2028	0.999999998	0	91	2	1365	1	0	20	1	1230	1	0	18	2	995	0.999999998	0	26	12	872	0.999999999
'PANK1'	0.631404735	0	0	3.065339324	0	331	22	6494	0	0.337630448	0	176	9	2028	0.999999998	0	91	6	1361	0.999999998	0	20	2	1229	0.999999996	0	18	2	995	0.999999998	0	26	3	881	1
'ADAD1'	0.631579419	0	0	3.049616784	0	331	21	6495	0	0.32228361	0	176	11	2026	1	0	91	4	1363	1	0	20	1	1230	1	0	18	3	994	0.999999995	0	26	2	882	1
'CRYBB3'	0.631797856	0	0	3.052695956	0	331	23	6493	0	0.352977287	0	176	10	2027	1	0	91	4	1363	1	0	20	0	1231		0	18	5	992	1	0	26	4	880	0.999999998
'NBEAL2'	0.632271675	0	0	3.049127169	0	331	25	6491	0	0.383670964	0	176	8	2029	0.999999998	0	91	6	1361	0.999999998	0	20	1	1230	1	0	18	6	991	0.999999996	0	26	4	880	0.999999998
'KDM5B'	0.632282276	0	0	3.068317013	0	331	29	6487	0	0.445058318	0	176	5	2032	0.999999998	0	91	8	1359	1	0	20	5	1226	0.999999998	0	18	5	992	1	0	26	6	878	1
'PTPRG'	0.632530437	0	0	3.03020927	0	331	21	6495	0	0.32228361	0	176	8	2029	0.999999998	0	91	8	1359	1	0	20	0	1231		0	18	2	995	0.999999998	0	26	3	881	1
'AMDHD1'	0.632555292	0	0	3.03928282	0	331	24	6492	0	0.368324125	0	176	8	2029	0.999999998	0	91	6	1361	0.999999998	0	20	1	1230	1	0	18	3	994	0.999999995	0	26	6	878	1
'CPPED1'	0.632684738	0	0	3.00820998	0	331	19	6497	0	0.291589932	0	176	12	2025	0.615366864	0	91	4	1363	1	0	20	0	1231		0	18	2	995	0.999999998	0	26	1	883	0.999999997
'GMPPA'	0.632742471	0	0	3.020796178	0	331	22	6494	0	0.337630448	0	176	10	2027	1	0	91	5	1362	1	0	20	2	1229	0.999999996	0	18	2	995	0.999999998	0	26	3	881	1
'THNSL1'	0.632782719	0	0	3.028623555	0	331	24	6492	0	0.368324125	0	176	9	2028	0.999999998	0	91	5	1362	1	0	20	2	1229	0.999999996	0	18	3	994	0.999999995	0	26	5	879	0.999999997
'CHD3'	0.632896828	0	0	3.034856519	0	331	26	6490	0	0.399017802	0	176	7	2030	1	0	91	7	1360	0.999999999	0	20	5	1226	0.999999998	0	18	2	995	0.999999998	0	26	5	879	0.999999997
'KARS'	0.632902665	0	0	3.01615625	0	331	22	6494	0	0.337630448	0	176	10	2027	1	0	91	5	1362	1	0	20	1	1230	1	0	18	3	994	0.999999995	0	26	3	881	1
'PLA2G4F'	0.633125567	0	0	3.022955746	0	331	27	6489	0	0.414364641	0	176	9	2028	0.999999998	0	91	4	1363	1	0	20	0	1231		0	18	10	987	1	0	26	4	880	0.999999998
'USP13'	0.633134843	0	0	3.009938751	0	331	22	6494	0	0.337630448	0	176	9	2028	0.999999998	0	91	7	1360	0.999999999	0	20	3	1228	0.999999997	0	18	2	995	0.999999998	0	26	1	883	0.999999997
'VPS8'	0.633212628	0	0	3.025474817	0	331	26	6490	0	0.399017802	0	176	7	2030	1	0	91	7	1360	0.999999999	0	20	3	1228	0.999999997	0	18	4	993	0.999999998	0	26	5	879	0.999999997
'CILP'	0.633654769	0	0	3.006427886	0	331	29	6487	0	0.445058318	0	176	10	2027	1	0	91	2	1365	1	0	20	1	1230	1	0	18	12	985	0.999999998	0	26	4	880	0.999999998
'AGMAT'	0.63443455	0	0	2.977771612	0	331	23	6493	0	0.352977287	0	176	8	2029	0.999999998	0	91	8	1359	1	0	20	3	1228	0.999999997	0	18	2	995	0.999999998	0	26	2	882	1
'ATP13A1'	0.634520143	0	0	2.963094138	0	331	22	6494	0	0.337630448	0	176	12	2025	0.615366864	0	91	3	1364	1	0	20	2	1229	0.999999996	0	18	3	994	0.999999995	0	26	2	882	1
'ADCY3'	0.634753658	0	0	2.969828288	0	331	24	6492	0	0.368324125	0	176	9	2028	0.999999998	0	91	6	1361	0.999999998	0	20	2	1229	0.999999996	0	18	4	993	0.999999998	0	26	3	881	1
'KLHDC4'	0.635030849	0	0	2.966262557	0	331	25	6491	0	0.383670964	0	176	8	2029	0.999999998	0	91	7	1360	0.999999999	0	20	2	1229	0.999999996	0	18	5	992	1	0	26	3	881	1
'GALE'	0.635450879	0	0	2.954655051	0	331	26	6490	0	0.399017802	0	176	9	2028	0.999999998	0	91	5	1362	1	0	20	0	1231		0	18	8	989	0.999999998	0	26	4	880	0.999999998
'UTP20'	0.635932642	0	0	2.944742319	0	331	25	6491	0	0.383670964	0	176	7	2030	1	0	91	8	1359	1	0	20	0	1231		0	18	5	992	1	0	26	5	879	0.999999997
'SMIM22'	0.636066694	0	0	2.95004706	0	331	30	6486	0	0.460405157	0	176	7	2030	1	0	91	6	1361	0.999999998	0	20	2	1229	0.999999996	0	18	10	987	1	0	26	5	879	0.999999997
'ADA'	0.636118328	0	0	2.933614551	0	331	24	6492	0	0.368324125	0	176	9	2028	0.999999998	0	91	6	1361	0.999999998	0	20	0	1231		0	18	5	992	1	0	26	4	880	0.999999998
'SOX30'	0.636547992	0	0	2.919436399	0	331	24	6492	0	0.368324125	0	176	10	2027	1	0	91	5	1362	1	0	20	0	1231		0	18	6	991	0.999999996	0	26	3	881	1
'HMGCLL1'	0.636602021	0	0	2.924461662	0	331	25	6491	0	0.383670964	0	176	7	2030	1	0	91	9	1358	0.999999996	0	20	2	1229	0.999999996	0	18	5	992	1	0	26	2	882	1
'SERPINA3'	0.637098077	0	0	2.906237195	0	331	25	6491	0	0.383670964	0	176	10	2027	1	0	91	5	1362	1	0	20	1	1230	1	0	18	7	990	1	0	26	2	882	1
'MRPS22'	0.637342063	0	0	2.896114574	0	331	23	6493	0	0.352977287	0	176	11	2026	1	0	91	4	1363	1	0	20	0	1231		0	18	4	993	0.999999998	0	26	4	880	0.999999998
'CA12'	0.637347634	0	0	2.899801972	0	331	23	6493	0	0.352977287	0	176	9	2028	0.999999998	0	91	7	1360	0.999999999	0	20	1	1230	1	0	18	3	994	0.999999995	0	26	3	881	1
'ADAMTS17'	0.637914318	0	0	2.88298818	0	331	24	6492	0	0.368324125	0	176	11	2026	1	0	91	4	1363	1	0	20	1	1230	1	0	18	5	992	1	0	26	3	881	1
'ALOX5'	0.63839321	0	0	2.884318537	0	331	28	6488	0	0.429711479	0	176	8	2029	0.999999998	0	91	6	1361	0.999999998	0	20	1	1230	1	0	18	8	989	0.999999998	0	26	5	879	0.999999997
'NARS'	0.63896468	0	0	2.870469959	0	331	28	6488	0	0.429711479	0	176	7	2030	1	0	91	8	1359	1	0	20	1	1230	1	0	18	9	988	0.999999999	0	26	3	881	1
'PTGS1'	0.639099481	0	0	2.861629487	0	331	25	6491	0	0.383670964	0	176	8	2029	0.999999998	0	91	8	1359	1	0	20	3	1228	0.999999997	0	18	3	994	0.999999995	0	26	3	881	1
'DMXL1'	0.639110468	0	0	2.863245264	0	331	25	6491	0	0.383670964	0	176	7	2030	1	0	91	9	1358	0.999999996	0	20	0	1231		0	18	5	992	1	0	26	4	880	0.999999998
'CD36'	0.63925201	1.2073476	0.42500027	2.794270897	6	325	150	6366	1.812688822	2.302025783	2	174	20	2017	0.692593647	1	90	13	1354	0.596040487	0	20	7	1224	0.999999997	3	15	81	916	0.181357881	0	26	29	855	0.999999997
'RBM19'	0.639847887	0	0	2.846580215	0	331	26	6490	0	0.399017802	0	176	7	2030	1	0	91	9	1358	0.999999996	0	20	0	1231		0	18	7	990	1	0	26	3	881	1
'CRELD1'	0.640490495	0	0	2.819437579	0	331	23	6493	0	0.352977287	0	176	12	2025	0.615366864	0	91	4	1363	1	0	20	4	1227	0.999999997	0	18	1	996	1	0	26	2	882	1
'C7'	0.640665374	0	0	2.838424627	0	331	31	6485	0	0.475751995	0	176	6	2031	1	0	91	7	1360	0.999999999	0	20	1	1230	1	0	18	8	989	0.999999998	0	26	9	875	1
'MYH3'	0.641487851	1.198164625	0.42331773	2.757413013	6	325	108	6408	1.812688822	1.657458564	5	171	26	2011	0.094324527	0	91	21	1346	0.636989623	0	20	12	1219	0.999999998	1	17	28	969	0.409190447	0	26	21	863	1
'AASS'	0.641864664	1.535119659	0.172017639	6.441564853	2	329	21	6495	0.604229607	0.32228361	1	175	8	2029	0.526331522	1	90	7	1360	0.403609471	0	20	1	1230	1	0	18	2	995	0.999999998	0	26	3	881	1
'PCK1'	0.642110473	1.532035543	0.171803415	6.411721716	2	329	23	6493	0.604229607	0.352977287	2	174	9	2028	0.215956032	0	91	4	1363	1	0	20	1	1230	1	0	18	4	993	0.999999998	0	26	5	879	0.999999997
'FGGY'	0.64216476	0	0	2.80273774	0	331	30	6486	0	0.460405157	0	176	6	2031	1	0	91	8	1359	1	0	20	1	1230	1	0	18	7	990	1	0	26	8	876	1
'ACCS'	0.642266102	1.53123687	0.172010054	6.38924719	2	329	23	6493	0.604229607	0.352977287	2	174	7	2030	0.156547952	0	91	7	1360	0.999999999	0	20	1	1230	1	0	18	4	993	0.999999998	0	26	4	880	0.999999998
'FAM63A'	0.642447533	1.529093546	0.171775267	6.380290061	2	329	23	6493	0.604229607	0.352977287	1	175	8	2029	0.526331522	0	91	7	1360	0.999999999	0	20	0	1231		1	17	4	993	0.085743409	0	26	4	880	0.999999998
'SETD5'	0.642637322	1.526463007	0.171513387	6.360425185	2	329	25	6491	0.604229607	0.383670964	1	175	10	2027	0.598976251	0	91	3	1364	1	0	20	0	1231		0	18	7	990	1	1	25	5	879	0.160049252
'METAP1D'	0.64265309	1.52601357	0.171159904	6.389481064	2	329	22	6494	0.604229607	0.337630448	1	175	8	2029	0.526331522	1	90	7	1360	0.403609471	0	20	1	1230	1	0	18	4	993	0.999999998	0	26	2	882	1
'KRT26'	0.643020733	1.521904349	0.170899106	6.352335142	2	329	24	6492	0.604229607	0.368324125	1	175	9	2028	0.56415623	1	90	5	1362	0.321159516	0	20	4	1227	0.999999997	0	18	4	993	0.999999998	0	26	2	882	1
'VPS33B'	0.643087303	1.522545714	0.171391242	6.327925394	2	329	23	6493	0.604229607	0.352977287	0	176	6	2031	1	2	89	9	1358	0.146921853	0	20	0	1231		0	18	3	994	0.999999995	0	26	5	879	0.999999997
'PHGDH'	0.643299	1.519974948	0.171125794	6.313268861	2	329	24	6492	0.604229607	0.368324125	1	175	7	2030	0.485244458	1	90	7	1360	0.403609471	0	20	3	1228	0.999999997	0	18	2	995	0.999999998	0	26	5	879	0.999999997
'LPXN'	0.645398967	1.494980456	0.167794451	6.250155077	2	329	23	6493	0.604229607	0.352977287	2	174	8	2029	0.18590917	0	91	7	1360	0.999999999	0	20	0	1231		0	18	7	990	1	0	26	1	883	0.999999997
'DDOST'	0.645590528	1.492317184	0.167210759	6.261917851	2	329	21	6495	0.604229607	0.32228361	2	174	9	2028	0.215956032	0	91	6	1361	0.999999998	0	20	0	1231		0	18	3	994	0.999999995	0	26	3	881	1
'BLM'	0.646101452	1.488145889	0.167424645	6.189943864	2	329	24	6492	0.604229607	0.368324125	2	174	7	2030	0.156547952	0	91	8	1359	1	0	20	4	1227	0.999999997	0	18	3	994	0.999999995	0	26	2	882	1
'FANCI'	0.646435019	1.485579821	0.167672371	6.137025443	2	329	26	6490	0.604229607	0.399017802	1	175	8	2029	0.526331522	1	90	5	1362	0.321159516	0	20	4	1227	0.999999997	0	18	2	995	0.999999998	0	26	7	877	0.999999998
'TGM2'	0.646478762	1.485953807	0.168025798	6.117828373	2	329	26	6490	0.604229607	0.399017802	2	174	4	2033	0.076245648	0	91	10	1357	0.999999999	0	20	1	1230	1	0	18	4	993	0.999999998	0	26	7	877	0.999999998
'AMT'	0.646714586	1.481345536	0.166623441	6.162286276	2	329	24	6492	0.604229607	0.368324125	2	174	9	2028	0.215956032	0	91	4	1363	1	0	20	0	1231		0	18	4	993	0.999999998	0	26	7	877	0.999999998
'ESYT2'	0.64673996	1.480117467	0.165977102	6.197114786	2	329	22	6494	0.604229607	0.337630448	1	175	11	2026	0.999999997	1	90	3	1364	0.22745321	0	20	1	1230	1	0	18	2	995	0.999999998	0	26	5	879	0.999999997
'COL10A1'	0.647675426	1.470852292	0.165089205	6.149248422	2	329	22	6494	0.604229607	0.337630448	2	174	9	2028	0.215956032	0	91	6	1361	0.999999998	0	20	0	1231		0	18	4	993	0.999999998	0	26	3	881	1
'FGD3'	0.64771699	1.470958042	0.165389449	6.127257706	2	329	23	6493	0.604229607	0.352977287	2	174	8	2029	0.18590917	0	91	7	1360	0.999999999	0	20	1	1230	1	0	18	4	993	0.999999998	0	26	3	881	1
'SLC17A8'	0.647752611	1.470558248	0.165241824	6.136073348	2	329	22	6494	0.604229607	0.337630448	1	175	8	2029	0.526331522	1	90	8	1359	0.441038116	0	20	0	1231		0	18	4	993	0.999999998	0	26	2	882	1
'CCDC129'	0.648113422	1.468238829	0.165785501	6.063123902	2	329	25	6491	0.604229607	0.383670964	1	175	7	2030	0.485244458	1	90	7	1360	0.403609471	0	20	1	1230	1	0	18	3	994	0.999999995	0	26	7	877	0.999999998
'CUL9'	0.648185388	1.466512205	0.165249763	6.076349423	2	329	26	6490	0.604229607	0.399017802	0	176	11	2026	1	1	90	3	1364	0.22745321	0	20	1	1230	1	0	18	7	990	1	1	25	4	880	0.135204292
'DNAI2'	0.648253	1.465390875	0.164763617	6.102939108	2	329	23	6493	0.604229607	0.352977287	1	175	10	2027	0.598976251	1	90	4	1363	0.275803802	0	20	1	1230	1	0	18	2	995	0.999999998	0	26	6	878	1
'CAPN14'	0.648362848	1.464066556	0.164373719	6.119346523	2	329	22	6494	0.604229607	0.337630448	1	175	9	2028	0.56415623	1	90	7	1360	0.403609471	0	20	0	1231		0	18	5	992	1	0	26	1	883	0.999999997
'ACTR1B'	0.648455351	1.463379184	0.164552576	6.093627814	2	329	23	6493	0.604229607	0.352977287	2	174	9	2028	0.215956032	0	91	5	1362	1	0	20	0	1231		0	18	3	994	0.999999995	0	26	6	878	1
'ERBB4'	0.648583643	1.462911269	0.164840722	6.068983277	2	329	23	6493	0.604229607	0.352977287	1	175	6	2031	0.440615408	1	90	10	1357	0.509064019	0	20	0	1231		0	18	3	994	0.999999995	0	26	4	880	0.999999998
'SLC25A25'	0.648976765	1.457160238	0.163137243	6.126880237	2	329	20	6496	0.604229607	0.306936771	1	175	11	2026	0.999999997	1	90	5	1362	0.321159516	0	20	1	1230	1	0	18	1	996	1	0	26	2	882	1
'KLC4'	0.649005558	1.458581983	0.164378116	6.046962469	2	329	24	6492	0.604229607	0.368324125	1	175	8	2029	0.526331522	1	90	7	1360	0.403609471	0	20	2	1229	0.999999996	0	18	3	994	0.999999995	0	26	4	880	0.999999998
'PCNXL2'	0.649095988	1.458165794	0.164816184	6.002558328	2	329	29	6487	0.604229607	0.445058318	1	175	9	2028	0.56415623	1	90	4	1363	0.275803802	0	20	6	1225	1	0	18	7	990	1	0	26	3	881	1
'TRPC7'	0.649498901	1.452744926	0.163325676	6.048579585	2	329	24	6492	0.604229607	0.368324125	1	175	11	2026	0.999999997	0	91	4	1363	1	0	20	2	1229	0.999999996	1	17	3	994	0.069170782	0	26	4	880	0.999999998
'PIGN'	0.649765994	1.452908527	0.164895553	5.934634316	2	329	30	6486	0.604229607	0.460405157	1	175	6	2031	0.440615408	1	90	7	1360	0.403609471	0	20	4	1227	0.999999997	0	18	7	990	1	0	26	6	878	1
'OIT3'	0.649949979	1.449530489	0.163798652	5.969163474	2	329	30	6486	0.604229607	0.460405157	1	175	10	2027	0.598976251	1	90	2	1365	0.175912332	0	20	2	1229	0.999999996	0	18	12	985	0.999999998	0	26	4	880	0.999999998
'CYP39A1'	0.650150515	1.445754925	0.162047084	6.059790847	2	329	22	6494	0.604229607	0.337630448	1	175	12	2025	0.999999998	1	90	3	1364	0.22745321	0	20	0	1231		0	18	5	992	1	0	26	2	882	1
'PTK2B'	0.650516925	1.443750728	0.162883952	5.967867988	2	329	26	6490	0.604229607	0.399017802	1	175	10	2027	0.598976251	1	90	3	1364	0.22745321	0	20	2	1229	0.999999996	0	18	4	993	0.999999998	0	26	7	877	0.999999998
'VSX1'	0.650604961	1.444186516	0.163547039	5.928299874	2	329	27	6489	0.604229607	0.414364641	0	176	7	2030	1	2	89	7	1360	0.104180293	0	20	0	1231		0	18	6	991	0.999999996	0	26	7	877	0.999999998
'WNK4'	0.650953118	1.439159987	0.161846425	5.995110933	2	329	22	6494	0.604229607	0.337630448	1	175	9	2028	0.56415623	0	91	8	1359	1	0	20	0	1231		0	18	3	994	0.999999995	1	25	2	882	0.083377677
'DTNB'	0.65185296	1.429903689	0.16015336	6.008873747	2	329	20	6496	0.604229607	0.306936771	1	175	11	2026	0.999999997	1	90	6	1361	0.363703926	0	20	0	1231		0	18	3	994	0.999999995	0	26	0	884
'WDFY4'	0.652355271	1.426915399	0.161330761	5.872692537	2	329	28	6488	0.604229607	0.429711479	2	174	8	2029	0.18590917	0	91	6	1361	0.999999998	0	20	5	1226	0.999999998	0	18	6	991	0.999999996	0	26	3	881	1
'CYP27A1'	0.652645955	1.424411399	0.160980286	5.872329361	2	329	25	6491	0.604229607	0.383670964	1	175	6	2031	0.440615408	1	90	10	1357	0.509064019	0	20	1	1230	1	0	18	4	993	0.999999998	0	26	4	880	0.999999998
'SAMD9'	0.653287044	1.418169864	0.160060848	5.86123282	2	329	25	6491	0.604229607	0.383670964	2	174	8	2029	0.18590917	0	91	7	1360	0.999999999	0	20	1	1230	1	0	18	5	992	1	0	26	4	880	0.999999998
'VWA2'	0.653553285	1.417858008	0.161532087	5.749216913	2	329	34	6482	0.604229607	0.521792511	0	176	7	2030	1	0	91	5	1362	1	0	20	0	1231		1	17	9	988	0.164509851	1	25	13	871	0.335550595
'MANBA'	0.653925819	1.413925284	0.160823843	5.749722349	2	329	36	6480	0.604229607	0.552486188	2	174	7	2030	0.156547952	0	91	3	1364	1	0	20	0	1231		0	18	18	979	1	0	26	8	876	1
'DCHS2'	0.654158788	1.409786259	0.158666434	5.860540669	2	329	23	6493	0.604229607	0.352977287	2	174	10	2027	0.246395876	0	91	5	1362	1	0	20	1	1230	1	0	18	2	995	0.999999998	0	26	5	879	0.999999997
'FAM20A'	0.654225946	1.410993611	0.16021138	5.760367899	2	329	30	6486	0.604229607	0.460405157	1	175	6	2031	0.440615408	0	91	9	1358	0.999999996	0	20	1	1230	1	1	17	9	988	0.164509851	0	26	5	879	0.999999997
'CNTNAP4'	0.654464569	1.406921036	0.158338955	5.846042062	2	329	24	6492	0.604229607	0.368324125	1	175	12	2025	0.999999998	1	90	2	1365	0.175912332	0	20	0	1231		0	18	4	993	0.999999998	0	26	6	878	1
'SLC7A2'	0.654780619	1.405802198	0.15948567	5.753742931	2	329	28	6488	0.604229607	0.429711479	1	175	6	2031	0.440615408	1	90	9	1358	0.476142002	0	20	3	1228	0.999999997	0	18	5	992	1	0	26	5	879	0.999999997
'THBS1'	0.655024843	1.403187843	0.15877462	5.774618343	2	329	26	6490	0.604229607	0.399017802	1	175	8	2029	0.526331522	0	91	8	1359	1	0	20	0	1231		1	17	5	992	0.102037091	0	26	5	879	0.999999997
'TNS3'	0.655159243	1.40197329	0.158683591	5.764642715	2	329	27	6489	0.604229607	0.414364641	1	175	9	2028	0.56415623	0	91	6	1361	0.999999998	0	20	0	1231		1	17	6	991	0.118056251	0	26	6	878	1
'AOX1'	0.655210032	1.402073312	0.159150507	5.731439186	2	329	31	6485	0.604229607	0.475751995	1	175	8	2029	0.526331522	0	91	6	1361	0.999999998	0	20	0	1231		1	17	12	985	0.208645777	0	26	5	879	0.999999997
'KIAA0556'	0.655650138	1.397283866	0.157786833	5.77235985	2	329	27	6489	0.604229607	0.414364641	1	175	10	2027	0.598976251	1	90	5	1362	0.321159516	0	20	1	1230	1	0	18	10	987	1	0	26	1	883	0.999999997
'KRT39'	0.655814811	1.396065131	0.15786965	5.750287207	2	329	27	6489	0.604229607	0.414364641	0	176	11	2026	1	1	90	4	1363	0.275803802	0	20	0	1231		1	17	7	990	0.133805247	0	26	5	879	0.999999997
'KPNA7'	0.655940761	1.394798599	0.15742563	5.770222755	2	329	24	6492	0.604229607	0.368324125	2	174	9	2028	0.215956032	0	91	6	1361	0.999999998	0	20	0	1231		0	18	3	994	0.999999995	0	26	6	878	1
'HOGA1'	0.65601137	1.395186389	0.158337725	5.707671324	2	329	28	6488	0.604229607	0.429711479	0	176	8	2029	0.999999998	0	91	8	1359	1	0	20	0	1231		0	18	6	991	0.999999996	2	24	6	878	0.019783758
'AMPD3'	0.656533453	1.390592028	0.157758016	5.692114171	2	329	29	6487	0.604229607	0.445058318	1	175	7	2030	0.485244458	1	90	8	1359	0.441038116	0	20	2	1229	0.999999996	0	18	9	988	0.999999999	0	26	3	881	1
'TUBA8'	0.656664996	1.388865246	0.157349911	5.694281934	2	329	31	6485	0.604229607	0.475751995	1	175	11	2026	0.999999997	0	91	2	1365	1	0	20	2	1229	0.999999996	0	18	11	986	1	1	25	5	879	0.160049252
'GALNT14'	0.656808891	1.387214558	0.156198249	5.769645458	2	329	22	6494	0.604229607	0.337630448	0	176	11	2026	1	2	89	6	1361	0.084365127	0	20	1	1230	1	0	18	2	995	0.999999998	0	26	2	882	1
'NCAPD2'	0.657044492	1.385844571	0.156795652	5.704786847	2	329	26	6490	0.604229607	0.399017802	2	174	8	2029	0.18590917	0	91	7	1360	0.999999999	0	20	0	1231		0	18	6	991	0.999999996	0	26	5	879	0.999999997
'KRT73'	0.657167966	1.384414635	0.156209128	5.731169504	2	329	24	6492	0.604229607	0.368324125	1	175	10	2027	0.598976251	1	90	6	1361	0.363703926	0	20	1	1230	1	0	18	4	993	0.999999998	0	26	3	881	1
'HK3'	0.657628117	0.710318865	0.187571639	1.911723067	4	327	95	6421	1.208459215	1.457949662	3	173	39	1998	0.999999998	1	90	22	1345	1	0	20	8	1223	0.999999998	0	18	14	983	0.999999999	0	26	12	872	0.999999999
'LAMB4'	0.657762153	1.380574645	0.156891146	5.630511359	2	329	30	6486	0.604229607	0.460405157	1	175	7	2030	0.485244458	1	90	7	1360	0.403609471	0	20	0	1231		0	18	10	987	1	0	26	6	878	1
'MYH4'	0.657845537	0.72230351	0.190769816	1.943452211	4	327	100	6416	1.208459215	1.534683855	1	175	39	1998	0.367695997	1	90	20	1347	1	0	20	3	1228	0.999999997	1	17	24	973	0.364124509	1	25	14	870	0.354831494
'TMPRSS15'	0.657989379	1.378953017	0.157022477	5.599755334	2	329	32	6484	0.604229607	0.491098834	0	176	7	2030	1	1	90	8	1359	0.441038116	0	20	4	1227	0.999999997	1	17	8	989	0.149288371	0	26	5	879	0.999999997
'CTNND2'	0.658071355	1.377031097	0.155539642	5.686926698	2	329	26	6490	0.604229607	0.399017802	2	174	9	2028	0.215956032	0	91	7	1360	0.999999999	0	20	5	1226	0.999999998	0	18	4	993	0.999999998	0	26	1	883	0.999999997
'ALDH8A1'	0.658357651	1.375489739	0.156143394	5.622392783	2	329	28	6488	0.604229607	0.429711479	0	176	8	2029	0.999999998	2	89	7	1360	0.104180293	0	20	2	1229	0.999999996	0	18	5	992	1	0	26	6	878	1
'ACTN2'	0.659136456	1.369509787	0.155985674	5.557966637	2	329	33	6483	0.604229607	0.506445672	0	176	9	2028	0.999999998	1	90	4	1363	0.275803802	0	20	2	1229	0.999999996	0	18	10	987	1	1	25	8	876	0.230534207
'SCN9A'	0.660738347	0.680294117	0.180127929	1.823279308	4	327	116	6400	1.208459215	1.780233272	4	172	33	2004	0.532057105	0	91	24	1343	0.395442672	0	20	4	1227	0.999999997	0	18	32	965	1	0	26	23	861	0.999999999
'PAMR1'	0.661356205	1.350962557	0.152961838	5.546183678	2	329	29	6487	0.604229607	0.445058318	2	174	11	2026	0.276977792	0	91	2	1365	1	0	20	1	1230	1	0	18	8	989	0.999999998	0	26	7	877	0.999999998
'LRP1'	0.662509073	0.666564257	0.176420684	1.787666351	4	327	108	6408	1.208459215	1.657458564	3	173	38	1999	0.999999999	0	91	26	1341	0.402560401	0	20	5	1226	0.999999998	1	17	24	973	0.364124509	0	26	15	869	0.999999998
'IQGAP1'	0.663736615	1.333380172	0.151182556	5.463994283	2	329	27	6489	0.604229607	0.414364641	1	175	10	2027	0.598976251	1	90	5	1362	0.321159516	0	20	2	1229	0.999999996	0	18	3	994	0.999999995	0	26	7	877	0.999999998
'HAGH'	0.663850511	1.33223209	0.150932115	5.46355627	2	329	29	6487	0.604229607	0.445058318	2	174	11	2026	0.276977792	0	91	3	1364	1	0	20	3	1228	0.999999997	0	18	7	990	1	0	26	5	879	0.999999997
'ARHGEF19'	0.663986078	1.331391679	0.15073532	5.472213662	2	329	26	6490	0.604229607	0.399017802	2	174	10	2027	0.246395876	0	91	5	1362	1	0	20	0	1231		0	18	4	993	0.999999998	0	26	7	877	0.999999998
'JAK2'	0.664683654	1.327112246	0.151644683	5.35228258	2	329	36	6480	0.604229607	0.552486188	0	176	8	2029	0.999999998	2	89	5	1362	0.065893053	0	20	5	1226	0.999999998	0	18	12	985	0.999999998	0	26	6	878	1
'ERCC4'	0.665365319	1.322019499	0.150767714	5.354469766	2	329	32	6484	0.604229607	0.491098834	0	176	7	2030	1	0	91	10	1357	0.999999999	0	20	2	1229	0.999999996	1	17	8	989	0.149288371	1	25	5	879	0.160049252
'PAH'	0.665496861	1.197176028	0.463529336	2.602711697	7	324	113	6403	2.114803625	1.734192756	4	172	36	2001	0.554485199	0	91	25	1342	0.398417703	0	20	9	1222	1	1	17	23	974	0.352361137	2	24	20	864	0.127862297
'EVPL'	0.665777508	1.318518219	0.149753859	5.381706186	2	329	30	6486	0.604229607	0.460405157	1	175	11	2026	0.999999997	1	90	2	1365	0.175912332	0	20	1	1230	1	0	18	6	991	0.999999996	0	26	10	874	0.999999999
'ROBO1'	0.665812805	1.318475223	0.149877776	5.37478578	2	329	29	6487	0.604229607	0.445058318	0	176	10	2027	1	0	91	7	1360	0.999999999	1	19	3	1228	0.062504768	0	18	3	994	0.999999995	1	25	6	878	0.184207126
'FHOD1'	0.666333444	1.314233782	0.148371137	5.433137545	2	329	24	6492	0.604229607	0.368324125	2	174	12	2025	0.307487889	0	91	4	1363	1	0	20	1	1230	1	0	18	2	995	0.999999998	0	26	5	879	0.999999997
'ADAMTS18'	0.667510064	1.30674823	0.149071181	5.28950798	2	329	32	6484	0.604229607	0.491098834	0	176	6	2031	1	2	89	10	1357	0.169446245	0	20	2	1229	0.999999996	0	18	9	988	0.999999999	0	26	5	879	0.999999997
'CYP4F22'	0.667535896	1.306149984	0.148010073	5.360615595	2	329	26	6490	0.604229607	0.399017802	2	174	9	2028	0.215956032	0	91	8	1359	1	0	20	1	1230	1	0	18	5	992	1	0	26	3	881	1
'DPP4'	0.667764075	1.304578531	0.147833645	5.354360163	2	329	26	6490	0.604229607	0.399017802	0	176	11	2026	1	2	89	6	1361	0.084365127	0	20	0	1231		0	18	6	991	0.999999996	0	26	3	881	1
'LDB3'	0.668103402	1.302047092	0.147210556	5.367882342	2	329	25	6491	0.604229607	0.383670964	2	174	11	2026	0.276977792	0	91	6	1361	0.999999998	0	20	1	1230	1	0	18	5	992	1	0	26	2	882	1
'BBOX1'	0.668523145	1.299207667	0.147234816	5.328710914	2	329	27	6489	0.604229607	0.414364641	1	175	12	2025	0.999999998	1	90	3	1364	0.22745321	0	20	0	1231		0	18	5	992	1	0	26	7	877	0.999999998
'KCNC4'	0.66859438	1.298922948	0.147426772	5.313351922	2	329	27	6489	0.604229607	0.414364641	0	176	11	2026	1	1	90	6	1361	0.363703926	0	20	0	1231		0	18	5	992	1	1	25	5	879	0.160049252
'CNGA4'	0.669020878	1.296300389	0.147818324	5.252462366	2	329	31	6485	0.604229607	0.475751995	1	175	6	2031	0.440615408	1	90	10	1357	0.509064019	0	20	1	1230	1	0	18	8	989	0.999999998	0	26	6	878	1
'SLC12A9'	0.669615691	1.29202229	0.146959038	5.260440119	2	329	30	6486	0.604229607	0.460405157	2	174	9	2028	0.215956032	0	91	6	1361	0.999999998	0	20	1	1230	1	0	18	8	989	0.999999998	0	26	6	878	1
'MYO15A'	0.670066252	1.289094754	0.146792848	5.237296982	2	329	30	6486	0.604229607	0.460405157	0	176	10	2027	1	1	90	6	1361	0.363703926	0	20	2	1229	0.999999996	1	17	4	993	0.085743409	0	26	8	876	1
'EXT1'	0.670206811	1.288102637	0.146217109	5.26946609	2	329	26	6490	0.604229607	0.399017802	1	175	8	2029	0.526331522	0	91	11	1356	1	0	20	2	1229	0.999999996	0	18	2	995	0.999999998	1	25	3	881	0.10965351
'CACNG5'	0.670644608	1.285182054	0.14634202	5.22100823	2	329	31	6485	0.604229607	0.475751995	1	175	10	2027	0.598976251	1	90	4	1363	0.275803802	0	20	0	1231		0	18	8	989	0.999999998	0	26	9	875	1
'KLHL31'	0.670723163	1.284379382	0.145009197	5.311428797	2	329	24	6492	0.604229607	0.368324125	1	175	13	2024	1	0	91	6	1361	0.999999998	1	19	1	1230	0.031731415	0	18	4	993	0.999999998	0	26	0	884
'NLRX1'	0.671084751	1.282010907	0.144913748	5.288249539	2	329	24	6492	0.604229607	0.368324125	1	175	13	2024	1	1	90	4	1363	0.275803802	0	20	0	1231		0	18	3	994	0.999999995	0	26	4	880	0.999999998
'SEC24C'	0.671613882	1.278464456	0.144369068	5.283237117	2	329	24	6492	0.604229607	0.368324125	2	174	13	2024	0.33774504	0	91	4	1363	1	0	20	1	1230	1	0	18	3	994	0.999999995	0	26	3	881	1
'BCHE'	0.671706795	1.278148553	0.145335131	5.208289626	2	329	29	6487	0.604229607	0.445058318	1	175	10	2027	0.598976251	0	91	7	1360	0.999999999	0	20	1	1230	1	1	17	6	991	0.118056251	0	26	5	879	0.999999997
'IQGAP2'	0.67189514	1.276845216	0.14537916	5.186291437	2	329	32	6484	0.604229607	0.491098834	1	175	11	2026	0.999999997	0	91	4	1363	1	0	20	2	1229	0.999999996	1	17	8	989	0.149288371	0	26	7	877	0.999999998
'PNLIP'	0.672138411	1.274981135	0.143813615	5.279904494	2	329	24	6492	0.604229607	0.368324125	2	174	14	2023	0.367597086	0	91	3	1364	1	0	20	2	1229	0.999999996	0	18	3	994	0.999999995	0	26	2	882	1
'JAG1'	0.672246692	1.27455478	0.144813848	5.200912285	2	329	29	6487	0.604229607	0.445058318	1	175	11	2026	0.999999997	1	90	5	1362	0.321159516	0	20	2	1229	0.999999996	0	18	7	990	1	0	26	4	880	0.999999998
'AIFM3'	0.673829915	1.26426873	0.142947632	5.210574894	2	329	25	6491	0.604229607	0.383670964	1	175	14	2023	1	1	90	3	1364	0.22745321	0	20	2	1229	0.999999996	0	18	3	994	0.999999995	0	26	3	881	1
'ROR2'	0.674056918	1.263021796	0.143215031	5.177613494	2	329	26	6490	0.604229607	0.399017802	2	174	10	2027	0.246395876	0	91	8	1359	1	0	20	2	1229	0.999999996	0	18	4	993	0.999999998	0	26	2	882	1
'KRT79'	0.674421878	1.260771932	0.143707987	5.111705066	2	329	32	6484	0.604229607	0.491098834	2	174	9	2028	0.215956032	0	91	6	1361	0.999999998	0	20	1	1230	1	0	18	10	987	1	0	26	6	878	1
'ATP2A1'	0.67528817	1.255481518	0.143701032	5.047112303	2	329	37	6479	0.604229607	0.567833026	1	175	8	2029	0.526331522	1	90	6	1361	0.363703926	0	20	4	1227	0.999999997	0	18	13	984	1	0	26	6	878	1
'CHD7'	0.677519134	1.241690349	0.141410138	5.043973174	2	329	30	6486	0.604229607	0.460405157	1	175	10	2027	0.598976251	1	90	7	1360	0.403609471	0	20	6	1225	1	0	18	3	994	0.999999995	0	26	4	880	0.999999998
'AP5Z1'	0.677682921	1.240720635	0.141680565	5.012681434	2	329	34	6482	0.604229607	0.521792511	1	175	9	2028	0.56415623	0	91	8	1359	1	1	19	4	1227	0.077540778	0	18	10	987	1	0	26	3	881	1
'ECSIT'	0.678547669	1.235593085	0.140841626	5.010961143	2	329	32	6484	0.604229607	0.491098834	1	175	9	2028	0.56415623	1	90	8	1359	0.441038116	0	20	0	1231		0	18	13	984	1	0	26	2	882	1
'HCN3'	0.682352931	1.213463244	0.137917895	4.951543306	2	329	27	6489	0.604229607	0.414364641	2	174	11	2026	0.276977792	0	91	7	1360	0.999999999	0	20	0	1231		0	18	5	992	1	0	26	4	880	0.999999998
'ARSA'	0.682440523	1.212917769	0.138527251	4.899159189	2	329	34	6482	0.604229607	0.521792511	1	175	10	2027	0.598976251	0	91	7	1360	0.999999999	0	20	1	1230	1	1	17	12	985	0.208645777	0	26	4	880	0.999999998
'FGD6'	0.683388216	1.207630645	0.137308229	4.923657202	2	329	27	6489	0.604229607	0.414364641	0	176	13	2024	0.616444514	2	89	5	1362	0.065893053	0	20	2	1229	0.999999996	0	18	2	995	0.999999998	0	26	5	879	0.999999997
'RBKS'	0.683905158	1.204763988	0.137388219	4.883045912	2	329	29	6487	0.604229607	0.445058318	1	175	8	2029	0.526331522	1	90	11	1356	0.539938363	0	20	1	1230	1	0	18	5	992	1	0	26	4	880	0.999999998
'PFKM'	0.683905158	1.204763988	0.137388219	4.883045912	2	329	29	6487	0.604229607	0.445058318	1	175	8	2029	0.526331522	1	90	11	1356	0.539938363	0	20	1	1230	1	0	18	5	992	1	0	26	4	880	0.999999998
'GPR158'	0.683963856	1.204308164	0.137304393	4.880476826	2	329	31	6485	0.604229607	0.475751995	2	174	11	2026	0.276977792	0	91	5	1362	1	0	20	2	1229	0.999999996	0	18	6	991	0.999999996	0	26	7	877	0.999999998
'BLK'	0.684167587	1.203238433	0.137013363	4.889784636	2	329	29	6487	0.604229607	0.445058318	1	175	12	2025	0.999999998	0	91	6	1361	0.999999998	0	20	0	1231		1	17	5	992	0.102037091	0	26	6	878	1
'KRT4'	0.685429365	1.196350677	0.136493238	4.844569371	2	329	29	6487	0.604229607	0.445058318	2	174	7	2030	0.156547952	0	91	12	1355	1	0	20	1	1230	1	0	18	4	993	0.999999998	0	26	5	879	0.999999997
'LAMC3'	0.686028642	1.192990489	0.136403706	4.808403783	2	329	33	6483	0.604229607	0.506445672	2	174	9	2028	0.215956032	0	91	7	1360	0.999999999	0	20	1	1230	1	0	18	8	989	0.999999998	0	26	8	876	1
'SURF1'	0.686379364	1.191061267	0.13582936	4.824549448	2	329	32	6484	0.604229607	0.491098834	1	175	12	2025	0.999999998	1	90	5	1362	0.321159516	0	20	3	1228	0.999999997	0	18	9	988	0.999999999	0	26	3	881	1
'EEPD1'	0.686664098	1.189768348	0.134951418	4.87695282	2	329	24	6492	0.604229607	0.368324125	2	174	12	2025	0.307487889	0	91	8	1359	1	0	20	0	1231		0	18	2	995	0.999999998	0	26	2	882	1
'SLC2A7'	0.687690005	1.184203167	0.134706664	4.824930384	2	329	27	6489	0.604229607	0.414364641	1	175	11	2026	0.999999997	1	90	9	1358	0.476142002	0	20	1	1230	1	0	18	5	992	1	0	26	1	883	0.999999997
'NNT'	0.689205751	1.176080062	0.134291089	4.751915297	2	329	31	6485	0.604229607	0.475751995	1	175	10	2027	0.598976251	0	91	9	1358	0.999999996	0	20	0	1231		1	17	7	990	0.133805247	0	26	5	879	0.999999997
'SHPK'	0.689621358	1.17382938	0.134203992	4.7296612	2	329	34	6482	0.604229607	0.521792511	1	175	11	2026	0.999999997	1	90	5	1362	0.321159516	0	20	0	1231		0	18	11	986	1	0	26	7	877	0.999999998
'WDFY3'	0.689885811	1.172418277	0.133766789	4.741734728	2	329	32	6484	0.604229607	0.491098834	1	175	13	2024	1	0	91	4	1363	1	0	20	4	1227	0.999999997	1	17	3	994	0.069170782	0	26	8	876	1
'COL9A2'	0.690696161	1.168255671	0.134076331	4.672271335	2	329	37	6479	0.604229607	0.567833026	0	176	8	2029	0.999999998	1	90	9	1358	0.476142002	0	20	0	1231		1	17	11	986	0.194184481	0	26	9	875	1
'LAMB1'	0.691233112	1.165458041	0.1334998	4.677462746	2	329	37	6479	0.604229607	0.567833026	0	176	11	2026	1	2	89	5	1362	0.065893053	0	20	2	1229	0.999999996	0	18	14	983	0.999999999	0	26	5	879	0.999999997
'PDE11A'	0.692174915	1.160611071	0.133171736	4.642057854	2	329	38	6478	0.604229607	0.583179865	1	175	9	2028	0.56415623	0	91	8	1359	1	0	20	5	1226	0.999999998	0	18	11	986	1	1	25	5	879	0.160049252
'TNNT2'	0.692744659	1.157941944	0.13195363	4.69875703	2	329	28	6488	0.604229607	0.429711479	2	174	11	2026	0.276977792	0	91	8	1359	1	0	20	0	1231		0	18	4	993	0.999999998	0	26	5	879	0.999999997
'PGAM2'	0.692880745	1.15716918	0.131929036	4.687811522	2	329	30	6486	0.604229607	0.460405157	2	174	12	2025	0.307487889	0	91	6	1361	0.999999998	0	20	4	1227	0.999999997	0	18	3	994	0.999999995	0	26	5	879	0.999999997
'AARS2'	0.692915708	1.156954224	0.132426943	4.651570482	2	329	33	6483	0.604229607	0.506445672	1	175	9	2028	0.56415623	1	90	9	1358	0.476142002	0	20	2	1229	0.999999996	0	18	7	990	1	0	26	6	878	1
'ATP8B2'	0.693989527	1.151642642	0.131364655	4.661952753	2	329	30	6486	0.604229607	0.460405157	1	175	12	2025	0.999999998	1	90	7	1360	0.403609471	0	20	3	1228	0.999999997	0	18	5	992	1	0	26	3	881	1
'POU6F2'	0.694856733	1.147242326	0.131399116	4.606578063	2	329	34	6482	0.604229607	0.521792511	0	176	11	2026	1	2	89	6	1361	0.084365127	0	20	1	1230	1	0	18	8	989	0.999999998	0	26	8	876	1
'DAO'	0.694942369	1.147011025	0.130244907	4.685886415	2	329	27	6489	0.604229607	0.414364641	2	174	15	2022	0.640051241	0	91	4	1363	1	0	20	1	1230	1	0	18	5	992	1	0	26	2	882	1
'TH'	0.696010608	1.141473096	0.13119697	4.550935004	2	329	40	6476	0.604229607	0.613873542	1	175	9	2028	0.56415623	1	90	6	1361	0.363703926	0	20	3	1228	0.999999997	0	18	13	984	1	0	26	9	875	1
'SLC12A1'	0.696050776	1.141483274	0.130280756	4.61640784	2	329	30	6486	0.604229607	0.460405157	2	174	11	2026	0.276977792	0	91	8	1359	1	0	20	1	1230	1	0	18	6	991	0.999999996	0	26	4	880	0.999999998
'GGCX'	0.696360293	1.139942238	0.130349549	4.593221781	2	329	31	6485	0.604229607	0.475751995	2	174	9	2028	0.215956032	0	91	10	1357	0.999999999	0	20	3	1228	0.999999997	0	18	3	994	0.999999995	0	26	6	878	1
'KCNH5'	0.697901731	1.132613024	0.129066103	4.595827333	2	329	29	6487	0.604229607	0.445058318	2	174	12	2025	0.307487889	0	91	8	1359	1	0	20	0	1231		0	18	8	989	0.999999998	0	26	1	883	0.999999997
'TBXAS1'	0.697962766	1.132116305	0.129597651	4.550134926	2	329	34	6482	0.604229607	0.521792511	0	176	13	2024	0.616444514	0	91	5	1362	1	1	19	0	1231	0.01598721	0	18	6	991	0.999999996	1	25	10	874	0.2743261
'KIF24'	0.698003329	1.132007799	0.129269252	4.572524653	2	329	31	6485	0.604229607	0.475751995	1	175	13	2024	1	1	90	5	1362	0.321159516	0	20	0	1231		0	18	7	990	1	0	26	6	878	1
'SPATA20'	0.699178935	1.126446577	0.128680653	4.547909768	2	329	30	6486	0.604229607	0.460405157	0	176	13	2024	0.616444514	2	89	6	1361	0.084365127	0	20	1	1230	1	0	18	4	993	0.999999998	0	26	6	878	1
'CNGB3'	0.700466022	1.120171224	0.128918432	4.455473834	2	329	39	6477	0.604229607	0.598526703	0	176	7	2030	1	2	89	10	1357	0.169446245	0	20	3	1228	0.999999997	0	18	9	988	0.999999999	0	26	10	874	0.999999999
'LPIN3'	0.700829669	1.118584988	0.127982871	4.500403904	2	329	34	6482	0.604229607	0.521792511	2	174	12	2025	0.307487889	0	91	5	1362	1	0	20	0	1231		0	18	10	987	1	0	26	7	877	0.999999998
'LZTR1'	0.701395543	1.116002847	0.127739477	4.487847909	2	329	33	6483	0.604229607	0.506445672	1	175	10	2027	0.598976251	0	91	11	1356	1	0	20	4	1227	0.999999997	1	17	6	991	0.118056251	0	26	2	882	1
'MTMR7'	0.702274466	1.111818133	0.127755576	4.436227233	2	329	37	6479	0.604229607	0.567833026	2	174	7	2030	0.156547952	0	91	11	1356	1	0	20	8	1223	0.999999998	0	18	3	994	0.999999995	0	26	8	876	1
'SERPIND1'	0.702892802	1.109081624	0.126889372	4.463208573	2	329	33	6483	0.604229607	0.506445672	1	175	13	2024	1	1	90	5	1362	0.321159516	0	20	1	1230	1	0	18	8	989	0.999999998	0	26	6	878	1
'ABCC9'	0.70383465	1.104880062	0.126171413	4.463812894	2	329	30	6486	0.604229607	0.460405157	2	174	13	2024	0.33774504	0	91	6	1361	0.999999998	0	20	2	1229	0.999999996	0	18	3	994	0.999999995	0	26	6	878	1
'FAH'	0.704461663	1.102021195	0.125999334	4.441818094	2	329	31	6485	0.604229607	0.475751995	2	174	12	2025	0.307487889	0	91	7	1360	0.999999999	0	20	0	1231		0	18	6	991	0.999999996	0	26	6	878	1
'KLC3'	0.704777539	1.100473005	0.125980774	4.422006609	2	329	36	6480	0.604229607	0.552486188	1	175	14	2023	1	0	91	4	1363	1	0	20	2	1229	0.999999996	0	18	12	985	0.999999998	1	25	4	880	0.135204292
'MUSK'	0.705630795	1.096838	0.125390101	4.423619642	2	329	29	6487	0.604229607	0.445058318	1	175	7	2030	0.485244458	0	91	17	1350	0.619544508	0	20	0	1231		1	17	2	995	0.05231472	0	26	3	881	1
'ALDH6A1'	0.708343077	1.084878192	0.123677458	4.396827594	2	329	30	6486	0.604229607	0.460405157	1	175	17	2020	1	0	91	3	1364	1	0	20	1	1230	1	0	18	6	991	0.999999996	1	25	3	881	0.10965351
'KCNJ14'	0.708787553	1.082661831	0.124350272	4.322268834	2	329	40	6476	0.604229607	0.613873542	1	175	13	2024	1	1	90	3	1364	0.22745321	0	20	4	1227	0.999999997	0	18	13	984	1	0	26	7	877	0.999999998
'WDR35'	0.70903287	1.081634189	0.124370837	4.310520857	2	329	38	6478	0.604229607	0.583179865	1	175	9	2028	0.56415623	1	90	10	1357	0.509064019	0	20	8	1223	0.999999998	0	18	6	991	0.999999996	0	26	5	879	0.999999997
'LIPC'	0.709088918	1.081404028	0.124291543	4.313346867	2	329	38	6478	0.604229607	0.583179865	1	175	11	2026	0.999999997	0	91	7	1360	0.999999999	0	20	1	1230	1	1	17	10	987	0.179473854	0	26	9	875	1
'RABEPK'	0.710026737	1.077632956	0.123084277	4.354059758	2	329	29	6487	0.604229607	0.445058318	2	174	13	2024	0.33774504	0	91	8	1359	1	0	20	0	1231		0	18	5	992	1	0	26	3	881	1
'TSC2'	0.710043974	1.077289736	0.12374372	4.301662493	2	329	37	6479	0.604229607	0.567833026	1	175	12	2025	0.999999998	1	90	5	1362	0.321159516	0	20	3	1228	0.999999997	0	18	7	990	1	0	26	10	874	0.999999999
'GALNT5'	0.710187848	1.076904928	0.122830704	4.360553736	2	329	30	6486	0.604229607	0.460405157	2	174	16	2021	0.649249546	0	91	3	1364	1	0	20	0	1231		0	18	6	991	0.999999996	0	26	5	879	0.999999997
'TGDS'	0.71214164	1.068641124	0.122328021	4.298470135	2	329	30	6486	0.604229607	0.460405157	1	175	12	2025	0.999999998	1	90	9	1358	0.476142002	0	20	1	1230	1	0	18	2	995	0.999999998	0	26	6	878	1
'CSMD2'	0.712446402	1.067318183	0.122321079	4.283089114	2	329	31	6485	0.604229607	0.475751995	1	175	9	2028	0.56415623	1	90	13	1354	0.596040487	0	20	0	1231		0	18	4	993	0.999999998	0	26	5	879	0.999999997
'EXTL1'	0.712740449	1.065968644	0.122416514	4.25905919	2	329	35	6481	0.604229607	0.537139349	1	175	11	2026	0.999999997	1	90	8	1359	0.441038116	0	20	1	1230	1	0	18	7	990	1	0	26	8	876	1
'RPL3L'	0.71289439	1.065444555	0.122024029	4.280877161	2	329	31	6485	0.604229607	0.475751995	1	175	12	2025	0.999999998	1	90	9	1358	0.476142002	0	20	2	1229	0.999999996	0	18	3	994	0.999999995	0	26	5	879	0.999999997
'KIF26B'	0.713293085	1.063581972	0.122361575	4.234116088	2	329	39	6477	0.604229607	0.598526703	1	175	11	2026	0.999999997	1	90	5	1362	0.321159516	0	20	0	1231		0	18	9	988	0.999999999	0	26	14	870	0.999999996
'PAPSS2'	0.71342267	1.063348294	0.121345534	4.302791243	2	329	29	6487	0.604229607	0.445058318	2	174	15	2022	0.640051241	0	91	6	1361	0.999999998	0	20	0	1231		0	18	6	991	0.999999996	0	26	2	882	1
'UROC1'	0.713641839	1.062204171	0.121930288	4.247514058	2	329	35	6481	0.604229607	0.537139349	2	174	11	2026	0.276977792	0	91	8	1359	1	0	20	1	1230	1	0	18	8	989	0.999999998	0	26	7	877	0.999999998
'ESR2'	0.715802063	1.053199939	0.121139816	4.194367606	2	329	38	6478	0.604229607	0.583179865	2	174	10	2027	0.246395876	0	91	9	1358	0.999999996	0	20	7	1224	0.999999997	0	18	6	991	0.999999996	0	26	6	878	1
'SLC45A3'	0.716364717	1.051265675	0.119947542	4.256787735	2	329	27	6489	0.604229607	0.414364641	2	174	15	2022	0.640051241	0	91	7	1360	0.999999999	0	20	0	1231		0	18	2	995	0.999999998	0	26	3	881	1
'DNAJC6'	0.718020677	1.044139154	0.120350296	4.141492222	2	329	40	6476	0.604229607	0.613873542	2	174	6	2031	0.128212046	0	91	14	1353	1	0	20	5	1226	0.999999998	0	18	9	988	0.999999999	0	26	6	878	1
'ADSL'	0.718334182	0.484902129	0.011807536	2.960478133	1	330	32	6484	0.302114804	0.491098834	1	175	16	2021	1	0	91	7	1360	0.999999999	0	20	0	1231		0	18	6	991	0.999999996	0	26	3	881	1
'ATP13A2'	0.718629339	0.493820047	0.012028608	3.011414188	1	330	35	6481	0.302114804	0.537139349	0	176	17	2020	0.390828557	0	91	5	1362	1	1	19	3	1228	0.062504768	0	18	6	991	0.999999996	0	26	4	880	0.999999998
'CAPN13'	0.719074242	0.488996198	0.01193601	2.96831553	1	330	35	6481	0.302114804	0.537139349	0	176	12	2025	0.615366864	1	90	11	1356	0.539938363	0	20	0	1231		0	18	7	990	1	0	26	5	879	0.999999997
'TLDC1'	0.719166366	0.496403931	0.012112674	3.015749876	1	330	35	6481	0.302114804	0.537139349	1	175	10	2027	0.598976251	0	91	13	1354	1	0	20	0	1231		0	18	8	989	0.999999998	0	26	4	880	0.999999998
'MYH9'	0.719235162	0.484262929	0.011829259	2.934029213	1	330	37	6479	0.302114804	0.567833026	0	176	12	2025	0.615366864	1	90	11	1356	0.539938363	0	20	3	1228	0.999999997	0	18	7	990	1	0	26	4	880	0.999999998
'DHTKD1'	0.71940388	0.497408562	0.012145471	3.015916529	1	330	39	6477	0.302114804	0.598526703	1	175	13	2024	1	0	91	6	1361	0.999999998	0	20	0	1231		0	18	11	986	1	0	26	9	875	1
'CCDC135'	0.719470555	0.498481456	0.012173603	3.022041657	1	330	36	6480	0.302114804	0.552486188	1	175	9	2028	0.56415623	0	91	13	1354	1	0	20	3	1228	0.999999997	0	18	3	994	0.999999995	0	26	8	876	1
'SMAD9'	0.719546933	0.487314439	0.011915683	2.945479193	1	330	40	6476	0.302114804	0.613873542	0	176	10	2027	1	0	91	13	1354	1	0	20	0	1231		1	17	12	985	0.208645777	0	26	5	879	0.999999997
'LAMC1'	0.719554004	0.473861375	0.011584196	2.864806049	1	330	40	6476	0.302114804	0.613873542	1	175	14	2023	1	0	91	7	1360	0.999999999	0	20	6	1225	1	0	18	6	991	0.999999996	0	26	7	877	0.999999998
'MYO1D'	0.719588401	0.491600835	0.012019084	2.971978031	1	330	39	6477	0.302114804	0.598526703	1	175	10	2027	0.598976251	0	91	11	1356	1	0	20	2	1229	0.999999996	0	18	8	989	0.999999998	0	26	8	876	1
'ATP9B'	0.719690633	0.494309886	0.012086966	2.987350011	1	330	39	6477	0.302114804	0.598526703	1	175	9	2028	0.56415623	0	91	12	1355	1	0	20	4	1227	0.999999997	0	18	5	992	1	0	26	9	875	1
'ATP10D'	0.719713747	0.479390287	0.011728016	2.892290471	1	330	45	6471	0.302114804	0.690607735	1	175	14	2023	1	0	91	4	1363	1	0	20	4	1227	0.999999997	0	18	14	983	0.999999999	0	26	9	875	1
'ACAD9'	0.719729482	0.463020694	0.011313907	2.803499455	1	330	35	6481	0.302114804	0.537139349	0	176	13	2024	0.616444514	1	90	12	1355	0.568891065	0	20	1	1230	1	0	18	4	993	0.999999998	0	26	5	879	0.999999997
'MAN2B1'	0.719779615	0.457928345	0.011181547	2.776943712	1	330	36	6480	0.302114804	0.552486188	0	176	17	2020	0.390828557	1	90	7	1360	0.403609471	0	20	1	1230	1	0	18	8	989	0.999999998	0	26	3	881	1
'AARS'	0.719798939	0.459608746	0.011226654	2.784786029	1	330	36	6480	0.302114804	0.552486188	0	176	16	2021	0.63190438	0	91	9	1358	0.999999996	0	20	1	1230	1	0	18	7	990	1	1	25	3	881	0.10965351
'DIAPH3'	0.719801547	0.491903023	0.01203538	2.968500358	1	330	41	6475	0.302114804	0.629220381	0	176	11	2026	1	1	90	8	1359	0.441038116	0	20	2	1229	0.999999996	0	18	7	990	1	0	26	13	871	1
'PTCHD2'	0.719864319	0.463097603	0.011320479	2.800815217	1	330	37	6479	0.302114804	0.567833026	1	175	14	2023	1	0	91	8	1359	1	0	20	1	1230	1	0	18	3	994	0.999999995	0	26	11	873	0.999999999
'SIAE'	0.719980892	0.471946372	0.01155263	2.844651815	1	330	42	6474	0.302114804	0.644567219	0	176	13	2024	0.616444514	0	91	8	1359	1	0	20	0	1231		1	17	10	987	0.179473854	0	26	11	873	0.999999999
'HEXA'	0.719984798	0.465918571	0.011398297	2.812650921	1	330	38	6478	0.302114804	0.583179865	0	176	11	2026	1	0	91	14	1353	1	0	20	4	1227	0.999999997	0	18	3	994	0.999999995	1	25	6	878	0.184207126
'OGDHL'	0.720063908	0.465197846	0.011382243	2.807055507	1	330	40	6476	0.302114804	0.613873542	0	176	13	2024	0.616444514	1	90	10	1357	0.509064019	0	20	4	1227	0.999999997	0	18	8	989	0.999999998	0	26	5	879	0.999999997
'AMPD1'	0.720189937	0.48074085	0.011781337	2.889288175	1	330	46	6470	0.302114804	0.705954573	1	175	9	2028	0.56415623	0	91	11	1356	1	0	20	5	1226	0.999999998	0	18	14	983	0.999999999	0	26	7	877	0.999999998
'KCNH4'	0.720329733	0.463335068	0.011343373	2.79195672	1	330	41	6475	0.302114804	0.629220381	0	176	13	2024	0.616444514	0	91	10	1357	0.999999999	0	20	2	1229	0.999999996	0	18	9	988	0.999999999	1	25	7	877	0.20769618
'KIF16B'	0.720443447	0.465166011	0.011394837	2.798412122	1	330	45	6471	0.302114804	0.690607735	0	176	14	2023	0.619797272	0	91	7	1360	0.999999999	1	19	10	1221	0.163056386	0	18	5	992	1	0	26	9	875	1
'MX1'	0.720511789	0.469693921	0.011514804	2.820397837	1	330	47	6469	0.302114804	0.721301412	0	176	12	2025	0.615366864	0	91	9	1358	0.999999996	0	20	9	1222	1	0	18	11	986	1	1	25	6	878	0.184207126
'SLC12A8'	0.720540304	0.455143582	0.01113321	2.747402777	1	330	41	6475	0.302114804	0.629220381	0	176	17	2020	0.390828557	0	91	5	1362	1	0	20	3	1228	0.999999997	0	18	8	989	0.999999998	1	25	8	876	0.230534207
'SLC26A9'	0.720661771	0.443639974	0.010825301	2.694717008	1	330	34	6482	0.302114804	0.521792511	1	175	19	2018	1	0	91	6	1361	0.999999998	0	20	1	1230	1	0	18	5	992	1	0	26	3	881	1
'TRPV5'	0.720849546	0.452231138	0.011065745	2.728284456	1	330	40	6476	0.302114804	0.613873542	0	176	16	2021	0.63190438	1	90	6	1361	0.363703926	0	20	1	1230	1	0	18	8	989	0.999999998	0	26	9	875	1
'SCUBE3'	0.721209173	0.449674541	0.01100859	2.710026963	1	330	41	6475	0.302114804	0.629220381	1	175	12	2025	0.999999998	0	91	13	1354	1	0	20	8	1223	0.999999998	0	18	6	991	0.999999996	0	26	2	882	1
'ASH1L'	0.721217747	0.449990854	0.011017742	2.711420322	1	330	39	6477	0.302114804	0.598526703	1	175	12	2025	0.999999998	0	91	12	1355	1	0	20	0	1231		0	18	7	990	1	0	26	8	876	1
'ATP6V0A2'	0.721217898	0.454008228	0.011126642	2.729189559	1	330	42	6474	0.302114804	0.644567219	0	176	9	2028	0.999999998	0	91	16	1351	0.618087837	0	20	0	1231		0	18	10	987	1	1	25	7	877	0.20769618
'RPGRIP1L'	0.721558303	0.44123987	0.010787776	2.66825677	1	330	35	6481	0.302114804	0.537139349	1	175	15	2022	0.999999999	0	91	11	1356	1	0	20	1	1230	1	0	18	3	994	0.999999995	0	26	5	879	0.999999997
'SLC7A4'	0.722516377	0.436276766	0.010677032	2.630654936	1	330	42	6474	0.302114804	0.644567219	1	175	18	2019	1	0	91	4	1363	1	0	20	3	1228	0.999999997	0	18	9	988	0.999999999	0	26	8	876	1
'CLCNKA'	0.722781732	0.435291879	0.010657961	2.622693066	1	330	40	6476	0.302114804	0.613873542	1	175	15	2022	0.999999999	0	91	10	1357	0.999999999	0	20	2	1229	0.999999996	0	18	9	988	0.999999999	0	26	4	880	0.999999998
'DAAM2'	0.723011734	0.433384613	0.010610125	2.611274476	1	330	43	6473	0.302114804	0.659914058	0	176	18	2019	0.391089574	1	90	6	1361	0.363703926	0	20	9	1222	1	0	18	8	989	0.999999998	0	26	2	882	1
'RAG1'	0.723097762	0.432117295	0.010577072	2.605531568	1	330	38	6478	0.302114804	0.583179865	1	175	16	2021	1	0	91	9	1358	0.999999996	0	20	2	1229	0.999999996	0	18	4	993	0.999999998	0	26	7	877	0.999999998
'ABCA9'	0.723645595	0.433799748	0.010640885	2.601661177	1	330	47	6469	0.302114804	0.721301412	0	176	16	2021	0.63190438	0	91	7	1360	0.999999999	0	20	8	1223	0.999999998	1	17	9	988	0.164509851	0	26	7	877	0.999999998
'CSMD3'	0.724406332	0.424493195	0.010395048	2.557189527	1	330	38	6478	0.302114804	0.583179865	0	176	16	2021	0.63190438	1	90	11	1356	0.539938363	0	20	3	1228	0.999999997	0	18	4	993	0.999999998	0	26	4	880	0.999999998
'NALCN'	0.725829764	0.422699157	0.010382069	2.528052915	1	330	47	6469	0.302114804	0.721301412	1	175	12	2025	0.999999998	0	91	12	1355	1	0	20	3	1228	0.999999997	0	18	12	985	0.999999998	0	26	8	876	1
'WDR19'	0.725873779	0.418752487	0.010266427	2.515008181	1	330	43	6473	0.302114804	0.659914058	0	176	18	2019	0.391089574	1	90	6	1361	0.363703926	0	20	3	1228	0.999999997	0	18	8	989	0.999999998	0	26	8	876	1
'SULF2'	0.726371263	0.418333301	0.010267711	2.506052503	1	330	45	6471	0.302114804	0.690607735	1	175	14	2023	1	0	91	11	1356	1	0	20	4	1227	0.999999997	0	18	10	987	1	0	26	6	878	1
'UTRN'	0.726693014	0.412084104	0.010089577	2.482709583	1	330	40	6476	0.302114804	0.613873542	1	175	20	2017	0.999999999	0	91	5	1362	1	0	20	4	1227	0.999999997	0	18	4	993	0.999999998	0	26	7	877	0.999999998
'SCN3A'	0.726699994	0.414534538	0.010163486	2.489887929	1	330	43	6473	0.302114804	0.659914058	0	176	17	2020	0.390828557	1	90	9	1358	0.476142002	0	20	1	1230	1	0	18	13	984	1	0	26	3	881	1
'COL14A1'	0.726755254	0.41503179	0.010179671	2.490406548	1	330	43	6473	0.302114804	0.659914058	1	175	16	2021	1	0	91	9	1358	0.999999996	0	20	1	1230	1	0	18	10	987	1	0	26	7	877	0.999999998
'ARMC4'	0.72679886	0.413481787	0.010134528	2.485300479	1	330	43	6473	0.302114804	0.659914058	1	175	17	2020	1	0	91	9	1358	0.999999996	0	20	2	1229	0.999999996	0	18	13	984	1	0	26	2	882	1
'PLOD3'	0.727078582	0.414185257	0.010162825	2.482996349	1	330	44	6472	0.302114804	0.675260896	1	175	16	2021	1	0	91	8	1359	1	0	20	1	1230	1	0	18	9	988	0.999999999	0	26	10	874	0.999999999
'IGHMBP2'	0.727510083	0.413183682	0.010144268	2.473710402	1	330	44	6472	0.302114804	0.675260896	0	176	15	2022	0.625058312	1	90	10	1357	0.509064019	0	20	3	1228	0.999999997	0	18	6	991	0.999999996	0	26	10	874	0.999999999
'POLE'	0.727625716	0.410343741	0.01006185	2.464136372	1	330	41	6475	0.302114804	0.629220381	0	176	17	2020	0.390828557	1	90	10	1357	0.509064019	0	20	6	1225	1	0	18	3	994	0.999999995	0	26	5	879	0.999999997
'SLC6A19'	0.727988271	0.410759607	0.010083685	2.459864894	1	330	45	6471	0.302114804	0.690607735	0	176	14	2023	0.619797272	0	91	14	1353	1	0	20	4	1227	0.999999997	0	18	11	986	1	1	25	2	882	0.083377677
'MSH3'	0.729858805	1.286354094	0.250446071	4.149348138	3	328	37	6479	0.906344411	0.567833026	1	175	18	2019	1	1	90	9	1358	0.476142002	0	20	1	1230	1	0	18	5	992	1	1	25	4	880	0.135204292
'FANCA'	0.73006802	0.403451701	0.009913309	2.410885738	1	330	47	6469	0.302114804	0.721301412	1	175	14	2023	1	0	91	12	1355	1	0	20	3	1228	0.999999997	0	18	12	985	0.999999998	0	26	6	878	1
'GCAT'	0.730208885	1.283147702	0.250044523	4.132743368	3	328	38	6478	0.906344411	0.583179865	1	175	16	2021	1	2	89	11	1356	0.19250592	0	20	2	1229	0.999999996	0	18	6	991	0.999999996	0	26	3	881	1
'SLC34A3'	0.73021612	1.283851289	0.250350232	4.129963301	3	328	39	6477	0.906344411	0.598526703	1	175	16	2021	1	0	91	12	1355	1	0	20	0	1231		2	16	6	991	0.007813283	0	26	5	879	0.999999997
'ABCB1'	0.732207284	1.267616948	0.248816414	4.029940807	3	328	53	6463	0.906344411	0.813382443	2	174	12	2025	0.307487889	1	90	8	1359	0.441038116	0	20	2	1229	0.999999996	0	18	17	980	0.999999998	0	26	14	870	0.999999996
'GUF1'	0.735399397	1.228355101	0.239629471	3.948678652	3	328	38	6478	0.906344411	0.583179865	2	174	16	2021	0.649249546	1	90	13	1354	0.596040487	0	20	1	1230	1	0	18	6	991	0.999999996	0	26	2	882	1
'MYO1E'	0.735739719	1.228473196	0.24066738	3.918021179	3	328	47	6469	0.906344411	0.721301412	1	175	16	2021	1	2	89	9	1358	0.146921853	0	20	7	1224	0.999999997	0	18	9	988	0.999999999	0	26	6	878	1
'COL4A2'	0.736085479	1.227225695	0.241010598	3.89771625	3	328	54	6462	0.906344411	0.828729282	1	175	14	2023	1	1	90	10	1357	0.509064019	0	20	7	1224	0.999999997	1	17	17	980	0.277349541	0	26	6	878	1
'SLC7A9'	0.736395855	1.219279826	0.237998405	3.913972791	3	328	42	6474	0.906344411	0.644567219	2	174	20	2017	0.692593647	1	90	5	1362	0.321159516	0	20	0	1231		0	18	10	987	1	0	26	7	877	0.999999998
'CORIN'	0.743767813	1.161967887	0.227922958	3.698916061	3	328	45	6471	0.906344411	0.690607735	1	175	16	2021	1	0	91	14	1353	1	0	20	1	1230	1	1	17	7	990	0.133805247	1	25	7	877	0.20769618
'ATP10A'	0.744781275	1.152832048	0.225423863	3.689844669	3	328	41	6475	0.906344411	0.629220381	1	175	22	2015	0.999999999	2	89	6	1361	0.084365127	0	20	1	1230	1	0	18	5	992	1	0	26	7	877	0.999999998
'MUC6'	0.745797104	1.147498196	0.225157897	3.651121908	3	328	45	6471	0.906344411	0.690607735	2	174	15	2022	0.640051241	1	90	14	1353	1	0	20	3	1228	0.999999997	0	18	6	991	0.999999996	0	26	7	877	0.999999998
'SLC6A18'	0.746015809	1.146591132	0.225256606	3.640272612	3	328	49	6467	0.906344411	0.751995089	1	175	17	2020	1	0	91	10	1357	0.999999999	0	20	0	1231		1	17	8	989	0.149288371	1	25	14	870	0.354831494
'C4orf21'	0.74812515	1.132306526	0.222560359	3.590534932	3	328	54	6462	0.906344411	0.828729282	3	173	18	2019	0.230538153	0	91	6	1361	0.999999998	0	20	6	1225	1	0	18	14	983	0.999999999	0	26	10	874	0.999999999
'ARSI'	0.750265384	1.119726145	0.220712989	3.533881877	3	328	57	6459	0.906344411	0.874769797	2	174	14	2023	0.367597086	0	91	13	1354	1	1	19	10	1221	0.163056386	0	18	12	985	0.999999998	0	26	8	876	1
'CACNA1D'	0.750287879	1.117552971	0.21929807	3.554701516	3	328	48	6468	0.906344411	0.73664825	2	174	20	2017	0.692593647	1	90	8	1359	0.441038116	0	20	7	1224	0.999999997	0	18	8	989	0.999999998	0	26	5	879	0.999999997
'APC'	0.752545577	1.104354052	0.217098596	3.501866323	3	328	51	6465	0.906344411	0.782688766	0	176	21	2016	0.404565717	0	91	9	1358	0.999999996	1	19	3	1228	0.062504768	1	17	11	986	0.194184481	1	25	7	877	0.20769618
'NDUFS1'	0.753914484	1.096189025	0.215462663	3.477946994	3	328	48	6468	0.906344411	0.73664825	2	174	15	2022	0.640051241	1	90	16	1351	1	0	20	1	1230	1	0	18	12	985	0.999999998	0	26	4	880	0.999999998
'NOTCH4'	0.754203411	1.094695968	0.215334673	3.467187385	3	328	55	6461	0.906344411	0.84407612	2	174	20	2017	0.692593647	0	91	6	1361	0.999999998	0	20	3	1228	0.999999997	1	17	16	981	0.264076368	0	26	10	874	0.999999999
'ATP2A3'	0.754637219	1.092697965	0.215218206	3.453575376	3	328	54	6462	0.906344411	0.828729282	1	175	18	2019	1	1	90	10	1357	0.509064019	0	20	6	1225	1	0	18	12	985	0.999999998	1	25	8	876	0.230534207
'NBEAL1'	0.754941361	1.090091751	0.214246264	3.458161689	3	328	50	6466	0.906344411	0.767341928	2	174	20	2017	0.692593647	0	91	9	1358	0.999999996	0	20	4	1227	0.999999997	1	17	10	987	0.179473854	0	26	7	877	0.999999998
'COL4A5'	0.756403411	1.081646656	0.212501362	3.434426084	3	328	47	6469	0.906344411	0.721301412	2	174	20	2017	0.692593647	0	91	10	1357	0.999999999	0	20	0	1231		0	18	9	988	0.999999999	1	25	8	876	0.230534207
'TSPEAR'	0.760596288	1.058740715	0.207826121	3.366715043	3	328	44	6472	0.906344411	0.675260896	3	173	21	2016	0.432532513	0	91	10	1357	0.999999999	0	20	2	1229	0.999999996	0	18	3	994	0.999999995	0	26	8	876	1
'CNGB1'	0.760925333	1.058356414	0.208614432	3.340471873	3	328	55	6461	0.906344411	0.84407612	2	174	18	2019	0.669955671	1	90	10	1357	0.509064019	0	20	4	1227	0.999999997	0	18	14	983	0.999999999	0	26	9	875	1
'CLCN1'	0.763415121	1.045724908	0.206199145	3.299024917	3	328	54	6462	0.906344411	0.828729282	2	174	16	2021	0.649249546	0	91	15	1352	0.618140764	0	20	1	1230	1	1	17	14	983	0.236836236	0	26	8	876	1
'THBS4'	0.766063996	1.031921358	0.202977433	3.269580039	3	328	48	6468	0.906344411	0.73664825	3	173	20	2017	0.421927843	0	91	12	1355	1	0	20	1	1230	1	0	18	10	987	1	0	26	5	879	0.999999997
'TLL2'	0.766512085	1.031068796	0.2037485	3.239618219	3	328	62	6454	0.906344411	0.95150399	2	174	18	2019	0.669955671	0	91	9	1358	0.999999996	0	20	9	1222	1	1	17	13	984	0.222861721	0	26	13	871	1
'TRAP1'	0.766787295	0.660101669	0.077001263	2.56048086	2	329	50	6466	0.604229607	0.767341928	1	175	21	2016	1	1	90	13	1354	0.596040487	0	20	0	1231		0	18	12	985	0.999999998	0	26	4	880	0.999999998
'CLCN2'	0.767202833	0.660796948	0.077208411	2.554890833	2	329	54	6462	0.604229607	0.828729282	1	175	18	2019	1	1	90	15	1352	0.999999999	0	20	4	1227	0.999999997	0	18	10	987	1	0	26	7	877	0.999999998
'TUBAL3'	0.767305997	0.638794244	0.074673289	2.467692576	2	329	54	6462	0.604229607	0.828729282	0	176	21	2016	0.404565717	2	89	13	1354	0.239638532	0	20	1	1230	1	0	18	11	986	1	0	26	8	876	1
'MSH2'	0.767402035	0.640526304	0.074909008	2.47197855	2	329	58	6458	0.604229607	0.890116636	1	175	21	2016	1	1	90	11	1356	0.539938363	0	20	4	1227	0.999999997	0	18	14	983	0.999999999	0	26	8	876	1
'MTR'	0.767491068	0.633457951	0.074068547	2.445704238	2	329	55	6461	0.604229607	0.84407612	2	174	20	2017	0.692593647	0	91	14	1353	1	0	20	7	1224	0.999999997	0	18	6	991	0.999999996	0	26	8	876	1
'DUOX1'	0.767508395	0.651847407	0.076284709	2.512510826	2	329	60	6456	0.604229607	0.920810313	2	174	17	2020	0.659281133	0	91	13	1354	1	0	20	2	1229	0.999999996	0	18	15	982	0.999999999	0	26	13	871	1
'BIRC6'	0.767533008	0.64160215	0.075077671	2.473488808	2	329	58	6458	0.604229607	0.890116636	1	175	19	2018	1	1	90	13	1354	0.596040487	0	20	5	1226	0.999999998	0	18	10	987	1	0	26	11	873	0.999999999
'TMEM67'	0.76777663	0.635408276	0.074389447	2.44721625	2	329	63	6453	0.604229607	0.966850829	1	175	20	2017	0.999999999	1	90	11	1356	0.539938363	0	20	5	1226	0.999999998	0	18	19	978	0.999999999	0	26	8	876	1
'DNAH6'	0.767853899	0.626436026	0.073284536	2.416149524	2	329	57	6459	0.604229607	0.874769797	1	175	22	2015	0.999999999	1	90	11	1356	0.539938363	0	20	5	1226	0.999999998	0	18	9	988	0.999999999	0	26	10	874	0.999999999
'PYGL'	0.767900452	0.613569351	0.071630666	2.3763239	2	329	49	6467	0.604229607	0.751995089	1	175	26	2011	0.718760843	1	90	11	1356	0.539938363	0	20	3	1228	0.999999997	0	18	4	993	0.999999998	0	26	5	879	0.999999997
'SLIT3'	0.768740047	0.613279311	0.071803008	2.361757126	2	329	60	6456	0.604229607	0.920810313	1	175	22	2015	0.999999999	1	90	12	1355	0.568891065	0	20	6	1225	1	0	18	13	984	1	0	26	7	877	0.999999998
'FER1L6'	0.76907828	0.623758024	0.073270266	2.387099773	2	329	79	6437	0.604229607	1.212400246	0	176	11	2026	1	1	90	19	1348	0.999999998	0	20	8	1223	0.999999998	1	17	29	968	0.419976018	0	26	12	872	0.999999999
'PKD1L1'	0.770127869	0.591756086	0.069190478	2.285197956	2	329	51	6465	0.604229607	0.782688766	1	175	25	2012	0.717084305	1	90	14	1353	1	0	20	1	1230	1	0	18	6	991	0.999999996	0	26	5	879	0.999999997
'ABCC8'	0.77100805	0.593644158	0.06965647	2.276698693	2	329	68	6448	0.604229607	1.043585021	1	175	19	2018	1	0	91	16	1351	0.618087837	0	20	5	1226	0.999999998	1	17	20	977	0.315825607	0	26	8	876	1
'SLC12A4'	0.771470853	0.58740835	0.068874987	2.256062511	2	329	60	6456	0.604229607	0.920810313	0	176	20	2017	0.398188115	2	89	17	1350	0.334658205	0	20	2	1229	0.999999996	0	18	10	987	1	0	26	11	873	0.999999999
'TNS1'	0.772041952	0.583526392	0.068441451	2.239705411	2	329	63	6453	0.604229607	0.966850829	0	176	19	2018	0.393621618	2	89	19	1348	0.381115748	0	20	5	1226	0.999999998	0	18	14	983	0.999999999	0	26	6	878	1
'ABCC1'	0.773120575	0.575914501	0.067559684	2.209638609	2	329	64	6452	0.604229607	0.982197667	1	175	23	2014	1	1	90	13	1354	0.596040487	0	20	8	1223	0.999999998	0	18	11	986	1	0	26	9	875	1
'MYOM2'	0.774420251	1.190649739	0.309993518	3.277756527	4	327	66	6450	1.208459215	1.012891344	2	174	24	2013	1	2	89	8	1359	0.125103139	0	20	4	1227	0.999999997	0	18	19	978	0.999999999	0	26	11	873	0.999999999
'EPX'	0.774493932	1.190514342	0.310095497	3.275620788	4	327	61	6455	1.208459215	0.936157152	2	174	18	2019	0.669955671	0	91	20	1347	0.631193356	0	20	3	1228	0.999999997	1	17	9	988	0.164509851	1	25	11	873	0.295313332
'SARDH'	0.777495864	1.153721922	0.299951167	3.182868621	4	327	59	6457	1.208459215	0.905463475	3	173	27	2010	0.728268618	0	91	9	1358	0.999999996	0	20	3	1228	0.999999997	0	18	8	989	0.999999998	1	25	12	872	0.315716286
'MYO3B'	0.780713758	1.130042853	0.295694794	3.085937297	4	327	79	6437	1.208459215	1.212400246	1	175	19	2018	1	1	90	14	1353	1	0	20	7	1224	0.999999997	2	16	20	977	0.055646612	0	26	19	865	1
'ABCC4'	0.781511925	1.12011108	0.292222672	3.073748322	4	327	65	6451	1.208459215	0.997544506	3	173	21	2016	0.432532513	1	90	17	1350	0.999999999	0	20	3	1228	0.999999997	0	18	15	982	0.999999999	0	26	9	875	1
'HSPG2'	0.782923584	1.107804407	0.288808069	3.042828033	4	327	65	6451	1.208459215	0.997544506	3	173	26	2011	0.498348718	1	90	11	1356	0.539938363	0	20	5	1226	0.999999998	0	18	14	983	0.999999999	0	26	9	875	1
'ABCB6'	0.784191883	1.101256548	0.288238586	3.006130706	4	327	80	6436	1.208459215	1.227747084	1	175	20	2017	0.999999999	1	90	14	1353	1	0	20	3	1228	0.999999997	0	18	26	971	1	2	24	17	867	0.099686425
'FBN1'	0.785195461	1.091951467	0.285205028	2.990806986	4	327	68	6448	1.208459215	1.043585021	3	173	22	2015	0.44418818	1	90	15	1352	0.999999999	0	20	0	1231		0	18	17	980	0.999999998	0	26	14	870	0.999999996
'SCN11A'	0.793758012	1.037514014	0.271503969	2.832917267	4	327	70	6446	1.208459215	1.074278699	2	174	22	2015	0.716090133	1	90	19	1348	0.999999998	0	20	4	1227	0.999999997	0	18	9	988	0.999999999	1	25	16	868	0.391792032
'GLDC'	0.796670013	0.749403717	0.149293616	2.323798937	3	328	71	6445	0.906344411	1.089625537	3	173	24	2013	0.470034168	0	91	18	1349	0.6223245	0	20	0	1231		0	18	16	981	0.999999999	0	26	13	871	1
'COL9A3'	0.796849928	0.742998162	0.148195461	2.299082182	3	328	75	6441	0.906344411	1.151012891	1	175	21	2016	1	2	89	22	1345	0.658348905	0	20	4	1227	0.999999997	0	18	14	983	0.999999999	0	26	14	870	0.999999996
'HEPHL1'	0.797107736	0.717481182	0.143145995	2.218848497	3	328	77	6439	0.906344411	1.181706568	1	175	27	2010	0.721234972	2	89	16	1351	0.311053486	0	20	2	1229	0.999999996	0	18	19	978	0.999999999	0	26	13	871	1
'DNAH11'	0.797883329	0.698434378	0.139341213	2.159948782	3	328	73	6443	0.906344411	1.120319214	1	175	26	2011	0.718760843	2	89	22	1345	0.658348905	0	20	2	1229	0.999999996	0	18	13	984	1	0	26	10	874	0.999999999
'LRP4'	0.798752035	0.6917781	0.138244627	2.132881731	3	328	83	6433	0.906344411	1.2737876	1	175	26	2011	0.718760843	1	90	19	1348	0.999999998	0	20	8	1223	0.999999998	1	17	15	982	0.250573183	0	26	15	869	0.999999998
'CUBN'	0.801387429	1.149077396	0.357958147	2.855702489	5	326	79	6437	1.510574018	1.212400246	2	174	30	2007	1	1	90	17	1350	0.999999999	1	19	5	1226	0.092347508	1	17	14	983	0.236836236	0	26	13	871	1
'KCNH6'	0.803152148	1.129268812	0.352470234	2.798241745	5	326	91	6425	1.510574018	1.396562308	5	171	27	2010	0.104953652	0	91	13	1354	1	0	20	10	1221	0.999999996	0	18	20	977	0.999999998	0	26	21	863	1
'PCDHGA9'	0.808879736	1.074196436	0.335680876	2.657102244	5	326	91	6425	1.510574018	1.396562308	4	172	29	2008	0.328519772	1	90	15	1352	0.999999999	0	20	8	1223	0.999999998	0	18	17	980	0.999999998	0	26	22	862	0.999999998
'USH2A'	0.820584117	1.12031263	0.395506271	2.580894549	6	325	97	6419	1.812688822	1.488643339	4	172	37	2000	0.563081452	0	91	19	1348	0.626258621	1	19	3	1228	0.062504768	0	18	20	977	0.999999998	1	25	18	866	0.426712091
'MYH11'	0.821391429	1.111791969	0.393079757	2.55589199	6	325	102	6414	1.812688822	1.565377532	4	172	31	2006	0.3554022	1	90	25	1342	1	0	20	7	1224	0.999999997	0	18	20	977	0.999999998	1	25	19	865	0.443441032
'DNAH10'	0.822562261	1.09554352	0.387103265	2.520923777	6	325	105	6411	1.812688822	1.611418048	3	173	38	1999	0.999999999	2	89	17	1350	0.334658205	0	20	3	1228	0.999999997	0	18	32	965	1	1	25	15	869	0.373573818
'FBN2'	0.831891703	1.019596149	0.36181189	2.331298232	6	325	127	6389	1.812688822	1.949048496	2	174	33	2004	0.999999998	2	89	24	1343	0.674894092	0	20	16	1215	0.999999999	2	16	32	965	0.119282261	0	26	22	862	0.999999998
'MYOF'	0.832126115	1.01747632	0.360844872	2.32835437	6	325	118	6398	1.812688822	1.810926949	4	172	34	2003	0.53890427	0	91	26	1341	0.402560401	1	19	17	1214	0.25330676	0	18	21	976	1	1	25	20	864	0.459700055
'TTC28'	0.832800949	0.797488258	0.250906904	1.952240222	5	326	111	6405	1.510574018	1.703499079	4	172	40	1997	0.775378935	1	90	27	1340	0.999999999	0	20	9	1222	1	0	18	21	976	1	0	26	14	870	0.999999996
'TTN'	0.909236713	0.941642889	0.566000877	1.492152378	21	310	414	6102	6.344410876	6.35359116	15	161	140	1897	0.439632029	3	88	86	1281	0.363115896	0	20	21	1210	1	3	15	84	913	0.195159937	0	26	83	801	0.159835116
'TTLL4'	1	0	0	4.31029508	0	331	19	6497	0	0.291589932	0	176	5	2032	0.999999998	0	91	5	1362	1	0	20	0	1231		0	18	5	992	1	0	26	4	880	0.999999998
'DNAJC16'	1	0	0	6.20921241	0	331	13	6503	0	0.199508901	0	176	5	2032	0.999999998	0	91	3	1364	1	0	20	2	1229	0.999999996	0	18	3	994	0.999999995	0	26	0	884
'OSGIN1'	1	0	0	4.604589119	0	331	19	6497	0	0.291589932	0	176	6	2031	1	0	91	2	1365	1	0	20	1	1230	1	0	18	4	993	0.999999998	0	26	6	878	1
'CHRNE'	1	1.010951337	0.116550978	4.009318573	2	329	39	6477	0.604229607	0.598526703	0	176	11	2026	1	2	89	9	1358	0.146921853	0	20	3	1228	0.999999997	0	18	8	989	0.999999998	0	26	8	876	1
'ATP10B'	1	0.97124627	0.112225545	3.83512914	2	329	43	6473	0.604229607	0.659914058	2	174	10	2027	0.246395876	0	91	10	1357	0.999999999	0	20	4	1227	0.999999997	0	18	12	985	0.999999998	0	26	7	877	0.999999998
'ORC1'	1	1.045429619	0.024517781	6.983806531	1	330	15	6501	0.302114804	0.230202578	1	175	6	2031	0.440615408	0	91	5	1362	1	0	20	1	1230	1	0	18	1	996	1	0	26	2	882	1
'KAT6B'	1	0.737399756	0.017684735	4.665146901	1	330	22	6494	0.302114804	0.337630448	1	175	8	2029	0.526331522	0	91	7	1360	0.999999999	0	20	0	1231		0	18	2	995	0.999999998	0	26	5	879	0.999999997
'GBAS'	1	0.725422931	0.017364088	4.610870092	1	330	22	6494	0.302114804	0.337630448	1	175	10	2027	0.598976251	0	91	6	1361	0.999999998	0	20	3	1228	0.999999997	0	18	3	994	0.999999995	0	26	0	884
'ADCY6'	1	0.969633336	0.111763342	3.848764147	2	329	36	6480	0.604229607	0.552486188	1	175	11	2026	0.999999997	1	90	11	1356	0.539938363	0	20	1	1230	1	0	18	3	994	0.999999995	0	26	10	874	0.999999999
'TAP2'	1	0.506058632	0.012331447	3.083983349	1	330	33	6483	0.302114804	0.506445672	1	175	12	2025	0.999999998	0	91	10	1357	0.999999999	0	20	1	1230	1	0	18	5	992	1	0	26	5	879	0.999999997
'KIAA1407'	1	0.993072609	0.023309706	6.62030097	1	330	15	6501	0.302114804	0.230202578	0	176	9	2028	0.999999998	1	90	2	1365	0.175912332	0	20	0	1231		0	18	1	996	1	0	26	3	881	1
'PLCH2'	1	0	0	6.350431729	0	331	11	6505	0	0.168815224	0	176	5	2032	0.999999998	0	91	3	1364	1	0	20	0	1231		0	18	1	996	1	0	26	2	882	1
'AMPD2'	1	0	0	6.350431729	0	331	11	6505	0	0.168815224	0	176	5	2032	0.999999998	0	91	3	1364	1	0	20	0	1231		0	18	1	996	1	0	26	2	882	1
'SNAPC1'	1	0	0	6.350431729	0	331	11	6505	0	0.168815224	0	176	5	2032	0.999999998	0	91	3	1364	1	0	20	0	1231		0	18	1	996	1	0	26	2	882	1
'RTKN2'	1	0	0	11.7576729	0	331	8	6508	0	0.122774708	0	176	2	2035	0.999999999	0	91	3	1364	1	0	20	1	1230	1	0	18	2	995	0.999999998	0	26	0	884
'TICRR'	1	0	0	11.7576729	0	331	8	6508	0	0.122774708	0	176	2	2035	0.999999999	0	91	3	1364	1	0	20	1	1230	1	0	18	2	995	0.999999998	0	26	0	884
'PMM1'	1	0	0	4.239137664	0	331	22	6494	0	0.337630448	0	176	4	2033	1	0	91	6	1361	0.999999998	0	20	2	1229	0.999999996	0	18	8	989	0.999999998	0	26	2	882	1
'GRM1'	1	0	0	5.31218945	0	331	17	6499	0	0.260896255	0	176	6	2031	1	0	91	2	1365	1	0	20	6	1225	1	0	18	2	995	0.999999998	0	26	1	883	0.999999997
'KIAA1033'	1	0	0	6.459789688	0	331	11	6505	0	0.168815224	0	176	6	2031	1	0	91	2	1365	1	0	20	1	1230	1	0	18	2	995	0.999999998	0	26	0	884
'MYBPC2'	1	0.525389948	0.012798153	3.202876841	1	330	37	6479	0.302114804	0.567833026	1	175	13	2024	1	0	91	6	1361	0.999999998	0	20	6	1225	1	0	18	8	989	0.999999998	0	26	4	880	0.999999998
'PRKCQ'	1	0	0	6.333711659	0	331	11	6505	0	0.168815224	0	176	3	2034	1	0	91	6	1361	0.999999998	0	20	0	1231		0	18	1	996	1	0	26	1	883	0.999999997
'MDFIC'	1	0	0	8.1534313	0	331	12	6504	0	0.184162063	0	176	3	2034	1	0	91	3	1364	1	0	20	2	1229	0.999999996	0	18	4	993	0.999999998	0	26	0	884
'TTC39C'	1	0	0	8.921938467	0	331	11	6505	0	0.168815224	0	176	3	2034	1	0	91	2	1365	1	0	20	1	1230	1	0	18	3	994	0.999999995	0	26	2	882	1
'FBP2'	1	0.93228062	0.022133942	6.036034906	1	330	21	6495	0.302114804	0.32228361	0	176	7	2030	1	1	90	4	1363	0.275803802	0	20	0	1231		0	18	8	989	0.999999998	0	26	2	882	1
'SNAI3'	1	0	0	14.57049162	0	331	10	6506	0	0.153468386	0	176	1	2036	1	0	91	1	1366	0.999999996	0	20	1	1230	1	0	18	4	993	0.999999998	0	26	3	881	1
'NLE1'	1	0	0	12.60135972	0	331	10	6506	0	0.153468386	0	176	1	2036	1	0	91	2	1365	1	0	20	1	1230	1	0	18	3	994	0.999999995	0	26	3	881	1
'FEN1'	1	0	0	6.333711659	0	331	11	6505	0	0.168815224	0	176	3	2034	1	0	91	6	1361	0.999999998	0	20	0	1231		0	18	1	996	1	0	26	1	883	0.999999997
'PTPRH'	1	0.80501688	0.093210393	3.167738685	2	329	39	6477	0.604229607	0.598526703	1	175	17	2020	1	0	91	13	1354	1	0	20	3	1228	0.999999997	1	17	3	994	0.069170782	0	26	3	881	1
'SBF2'	1	0.989679202	0.195807227	3.103618795	3	328	60	6456	0.906344411	0.920810313	1	175	16	2021	1	2	89	15	1352	0.28729152	0	20	10	1221	0.999999996	0	18	8	989	0.999999998	0	26	11	873	0.999999999
'UNC13C'	1	0.875612669	0.230158254	2.373931929	4	327	80	6436	1.208459215	1.227747084	4	172	25	2012	0.283757057	0	91	25	1342	0.398417703	0	20	3	1228	0.999999997	0	18	15	982	0.999999999	0	26	12	872	0.999999999
'KCNJ10'	1	0.905184389	0.021529126	5.837385066	1	330	21	6495	0.302114804	0.32228361	1	175	4	2033	0.339491706	0	91	9	1358	0.999999996	0	20	2	1229	0.999999996	0	18	6	991	0.999999996	0	26	0	884
'RAB4B'	1	1.012027113	0.023801776	6.718182419	1	330	15	6501	0.302114804	0.230202578	1	175	5	2032	0.39214092	0	91	7	1360	0.999999999	0	20	0	1231		0	18	1	996	1	0	26	2	882	1
'PANK4'	1	0.914669408	0.021691273	5.945762443	1	330	18	6498	0.302114804	0.276243094	1	175	5	2032	0.39214092	0	91	8	1359	1	0	20	0	1231		0	18	3	994	0.999999995	0	26	2	882	1
'TP63'	1	0.928113722	0.022141557	5.935821788	1	330	23	6493	0.302114804	0.352977287	1	175	5	2032	0.39214092	0	91	4	1363	1	0	20	0	1231		0	18	5	992	1	0	26	9	875	1
'TMOD4'	1	0.942972129	0.02235615	6.129794519	1	330	19	6497	0.302114804	0.291589932	1	175	5	2032	0.39214092	0	91	7	1360	0.999999999	0	20	2	1229	0.999999996	0	18	3	994	0.999999995	0	26	2	882	1
'SUCLG2'	1	0.85407647	0.020425499	5.432754157	1	330	23	6493	0.302114804	0.352977287	1	175	5	2032	0.39214092	0	91	7	1360	0.999999999	0	20	2	1229	0.999999996	0	18	4	993	0.999999998	0	26	5	879	0.999999997
'POC1B-GALNT4'	1	0.839938297	0.020006055	5.402821852	1	330	19	6497	0.302114804	0.291589932	1	175	6	2031	0.440615408	0	91	8	1359	1	0	20	0	1231		0	18	2	995	0.999999998	0	26	3	881	1
'CCDC171'	1	0.952691719	0.022631589	6.153451822	1	330	22	6494	0.302114804	0.337630448	1	175	6	2031	0.440615408	0	91	4	1363	1	0	20	3	1228	0.999999997	0	18	6	991	0.999999996	0	26	3	881	1
'GALNT4'	1	0.839938297	0.020006055	5.402821852	1	330	19	6497	0.302114804	0.291589932	1	175	6	2031	0.440615408	0	91	8	1359	1	0	20	0	1231		0	18	2	995	0.999999998	0	26	3	881	1
'PDIA4'	1	1.02824888	0.024177574	6.811932074	1	330	18	6498	0.302114804	0.276243094	1	175	7	2030	0.485244458	0	91	3	1364	1	0	20	1	1230	1	0	18	6	991	0.999999996	0	26	1	883	0.999999997
'TTC27'	1	0.95247021	0.022413148	6.317902451	1	330	15	6501	0.302114804	0.230202578	1	175	7	2030	0.485244458	0	91	6	1361	0.999999998	0	20	0	1231		0	18	2	995	0.999999998	0	26	0	884
'MEGF8'	1	0.870713575	0.02068974	5.628016516	1	330	20	6496	0.302114804	0.306936771	1	175	8	2029	0.526331522	0	91	4	1363	1	0	20	1	1230	1	0	18	4	993	0.999999998	0	26	3	881	1
'STRN4'	1	0.889636297	0.021085066	5.789446919	1	330	18	6498	0.302114804	0.276243094	1	175	8	2029	0.526331522	0	91	4	1363	1	0	20	0	1231		0	18	2	995	0.999999998	0	26	4	880	0.999999998
'HNF4G'	1	0.651854402	0.015762876	4.041313658	1	330	29	6487	0.302114804	0.445058318	1	175	8	2029	0.526331522	0	91	8	1359	1	0	20	1	1230	1	0	18	7	990	1	0	26	5	879	0.999999997
'SLC6A20'	1	0.714757139	0.017191419	4.488506271	1	330	25	6491	0.302114804	0.383670964	1	175	8	2029	0.526331522	0	91	7	1360	0.999999999	0	20	1	1230	1	0	18	5	992	1	0	26	4	880	0.999999998
'MPP4'	1	0.902005018	0.021355141	5.884616923	1	330	18	6498	0.302114804	0.276243094	1	175	8	2029	0.526331522	0	91	4	1363	1	0	20	2	1229	0.999999996	0	18	1	996	1	0	26	3	881	1
'EPHA2'	1	0.952237071	0.022415648	6.296355332	1	330	17	6499	0.302114804	0.260896255	1	175	9	2028	0.56415623	0	91	2	1365	1	0	20	1	1230	1	0	18	3	994	0.999999995	0	26	2	882	1
'CATSPERG'	1	0.786996277	0.018713922	5.089217062	1	330	17	6499	0.302114804	0.260896255	1	175	9	2028	0.56415623	0	91	7	1360	0.999999999	0	20	0	1231		0	18	1	996	1	0	26	0	884
'RASAL1'	1	0.668167509	0.016112269	4.171200247	1	330	26	6490	0.302114804	0.399017802	1	175	9	2028	0.56415623	0	91	7	1360	0.999999999	0	20	1	1230	1	0	18	4	993	0.999999998	0	26	5	879	0.999999997
'PTPRD'	1	0.652940373	0.015754563	4.070630894	1	330	26	6490	0.302114804	0.399017802	1	175	9	2028	0.56415623	0	91	8	1359	1	0	20	2	1229	0.999999996	0	18	3	994	0.999999995	0	26	4	880	0.999999998
'SCARB2'	1	0.741573868	0.017786856	4.687116653	1	330	25	6491	0.302114804	0.383670964	1	175	9	2028	0.56415623	0	91	5	1362	1	0	20	0	1231		0	18	9	988	0.999999999	0	26	2	882	1
'ANGPTL7'	1	0.689661918	0.016597232	4.32403066	1	330	26	6490	0.302114804	0.399017802	1	175	10	2027	0.598976251	0	91	5	1362	1	0	20	4	1227	0.999999997	0	18	3	994	0.999999995	0	26	4	880	0.999999998
'BMPER'	1	0.920833403	0.021707446	6.064919856	1	330	18	6498	0.302114804	0.276243094	1	175	10	2027	0.598976251	0	91	1	1366	0.999999996	0	20	2	1229	0.999999996	0	18	3	994	0.999999995	0	26	2	882	1
'EPHB3'	1	0.739408594	0.017719168	4.682452253	1	330	24	6492	0.302114804	0.368324125	1	175	10	2027	0.598976251	0	91	4	1363	1	0	20	4	1227	0.999999997	0	18	3	994	0.999999995	0	26	3	881	1
'BCKDHA'	1	0.581861787	0.014152233	3.55879088	1	330	36	6480	0.302114804	0.552486188	1	175	10	2027	0.598976251	0	91	6	1361	0.999999998	0	20	5	1226	0.999999998	0	18	8	989	0.999999998	0	26	7	877	0.999999998
'CRB2'	1	0.558149921	0.013595881	3.402129582	1	330	37	6479	0.302114804	0.567833026	1	175	10	2027	0.598976251	0	91	7	1360	0.999999999	0	20	8	1223	0.999999998	0	18	4	993	0.999999998	0	26	8	876	1
'BBS1'	1	0.653869855	0.01575452	4.090217275	1	330	25	6491	0.302114804	0.383670964	0	176	12	2025	0.615366864	0	91	5	1362	1	0	20	0	1231		0	18	3	994	0.999999995	1	25	5	879	0.160049252
'PIK3C2B'	1	0.615088272	0.014910381	3.790984916	1	330	33	6483	0.302114804	0.506445672	0	176	12	2025	0.615366864	0	91	3	1364	1	1	19	1	1230	0.031731415	0	18	7	990	1	0	26	10	874	0.999999999
'WNT9B'	1	0.661992658	0.015924327	4.158181047	1	330	24	6492	0.302114804	0.368324125	0	176	12	2025	0.615366864	1	90	5	1362	0.321159516	0	20	1	1230	1	0	18	4	993	0.999999998	0	26	2	882	1
'TPCN1'	1	0.961589719	0.110388558	3.847421241	2	329	32	6484	0.604229607	0.491098834	2	174	15	2022	0.640051241	0	91	9	1358	0.999999996	0	20	2	1229	0.999999996	0	18	4	993	0.999999998	0	26	2	882	1
'SLC12A7'	1	0.667841923	0.078114263	2.576741691	2	329	60	6456	0.604229607	0.920810313	2	174	17	2020	0.659281133	0	91	11	1356	1	0	20	2	1229	0.999999996	0	18	15	982	0.999999999	0	26	15	869	0.999999998
'CRAT'	1	0.773229188	0.089772951	3.026193643	2	329	44	6472	0.604229607	0.675260896	2	174	17	2020	0.659281133	0	91	11	1356	1	0	20	2	1229	0.999999996	0	18	8	989	0.999999998	0	26	6	878	1
'ALPL'	1	0.673071936	0.078525193	2.609962145	2	329	50	6466	0.604229607	0.767341928	2	174	19	2018	0.681107648	0	91	13	1354	1	0	20	0	1231		0	18	9	988	0.999999999	0	26	9	875	1
'SDSL'	1	0.591580199	0.014344823	3.646015868	1	330	31	6485	0.302114804	0.475751995	1	175	11	2026	0.999999997	0	91	6	1361	0.999999998	0	20	0	1231		0	18	8	989	0.999999998	0	26	6	878	1
'TNFRSF13B'	1	0.641099828	0.015509967	3.968956255	1	330	34	6482	0.302114804	0.521792511	1	175	11	2026	0.999999997	0	91	3	1364	1	0	20	4	1227	0.999999997	0	18	13	984	1	0	26	3	881	1
'BBS9'	1	0.587652014	0.014229038	3.63522152	1	330	28	6488	0.302114804	0.429711479	1	175	12	2025	0.999999998	0	91	6	1361	0.999999998	0	20	0	1231		0	18	4	993	0.999999998	0	26	6	878	1
'FIG4'	1	0.694065426	0.016606685	4.418498572	1	330	20	6496	0.302114804	0.306936771	1	175	12	2025	0.999999998	0	91	5	1362	1	0	20	2	1229	0.999999996	0	18	0	997		0	26	1	883	0.999999997
'STOML3'	1	0.633758418	0.015398949	3.884113355	1	330	38	6478	0.302114804	0.583179865	0	176	9	2028	0.999999998	0	91	5	1362	1	0	20	3	1228	0.999999997	0	18	15	982	0.999999999	1	25	6	878	0.184207126
'NLRP2'	1	0.939893315	0.02224981	6.123577659	1	330	20	6496	0.302114804	0.306936771	0	176	9	2028	0.999999998	0	91	2	1365	1	0	20	1	1230	1	1	17	4	993	0.085743409	0	26	4	880	0.999999998
'SCIN'	1	0.710448222	0.017145701	4.422759978	1	330	33	6483	0.302114804	0.506445672	0	176	9	2028	0.999999998	0	91	4	1363	1	0	20	0	1231		1	17	16	981	0.264076368	0	26	4	880	0.999999998
'PLD3'	1	0	0	5.959627646	0	331	14	6502	0	0.21485574	0	176	5	2032	0.999999998	0	91	2	1365	1	0	20	0	1231		0	18	3	994	0.999999995	0	26	4	880	0.999999998
'MDH2'	1	0	0	4.592212915	0	331	17	6499	0	0.260896255	0	176	5	2032	0.999999998	0	91	5	1362	1	0	20	1	1230	1	0	18	3	994	0.999999995	0	26	3	881	1
'VPS37C'	1	0	0	7.392643238	0	331	12	6504	0	0.184162063	0	176	5	2032	0.999999998	0	91	0	1367		0	20	0	1231		0	18	2	995	0.999999998	0	26	5	879	0.999999997
'KLHL12'	1	0	0	6.544313167	0	331	13	6503	0	0.199508901	0	176	5	2032	0.999999998	0	91	2	1365	1	0	20	0	1231		0	18	5	992	1	0	26	1	883	0.999999997
'SLCO4A1'	1	0	0	5.522257793	0	331	12	6504	0	0.184162063	0	176	5	2032	0.999999998	0	91	5	1362	1	0	20	1	1230	1	0	18	1	996	1	0	26	0	884
'VIPR1'	1	0	0	6.154088973	0	331	12	6504	0	0.184162063	0	176	5	2032	0.999999998	0	91	3	1364	1	0	20	1	1230	1	0	18	1	996	1	0	26	2	882	1
'GEM'	1	0	0	6.134854227	0	331	12	6504	0	0.184162063	0	176	5	2032	0.999999998	0	91	3	1364	1	0	20	0	1231		0	18	2	995	0.999999998	0	26	2	882	1
'GFM2'	1	0	0	4.592212915	0	331	17	6499	0	0.260896255	0	176	5	2032	0.999999998	0	91	5	1362	1	0	20	1	1230	1	0	18	3	994	0.999999995	0	26	3	881	1
'SLC12A2'	1	0	0	4.592212915	0	331	17	6499	0	0.260896255	0	176	5	2032	0.999999998	0	91	5	1362	1	0	20	1	1230	1	0	18	3	994	0.999999995	0	26	3	881	1
'SYTL3'	1	0	0	4.604284652	0	331	24	6492	0	0.368324125	0	176	5	2032	0.999999998	0	91	2	1365	1	0	20	0	1231		0	18	14	983	0.999999999	0	26	3	881	1
'FGD5'	1	0	0	8.963736684	0	331	10	6506	0	0.153468386	0	176	5	2032	0.999999998	0	91	0	1367		0	20	0	1231		0	18	4	993	0.999999998	0	26	1	883	0.999999997
'FKBP10'	1	0	0	4.533858545	0	331	19	6497	0	0.291589932	0	176	5	2032	0.999999998	0	91	5	1362	1	0	20	4	1227	0.999999997	0	18	4	993	0.999999998	0	26	1	883	0.999999997
'FZD1'	1	0	0	6.154088973	0	331	12	6504	0	0.184162063	0	176	5	2032	0.999999998	0	91	3	1364	1	0	20	1	1230	1	0	18	1	996	1	0	26	2	882	1
'FZD4'	1	0	0	5.940256077	0	331	16	6500	0	0.245549417	0	176	5	2032	0.999999998	0	91	1	1366	0.999999996	0	20	2	1229	0.999999996	0	18	3	994	0.999999995	0	26	5	879	0.999999997
'SLC15A2'	1	0	0	6.544313167	0	331	13	6503	0	0.199508901	0	176	5	2032	0.999999998	0	91	2	1365	1	0	20	0	1231		0	18	5	992	1	0	26	1	883	0.999999997
'PXN'	1	0	0	4.222838302	0	331	20	6496	0	0.306936771	0	176	5	2032	0.999999998	0	91	5	1362	1	0	20	1	1230	1	0	18	5	992	1	0	26	4	880	0.999999998
'HAO2'	1	0	0	7.242591871	0	331	14	6502	0	0.21485574	0	176	5	2032	0.999999998	0	91	0	1367		0	20	4	1227	0.999999997	0	18	2	995	0.999999998	0	26	3	881	1
'KIF21B'	1	0	0	6.134854227	0	331	12	6504	0	0.184162063	0	176	5	2032	0.999999998	0	91	3	1364	1	0	20	0	1231		0	18	2	995	0.999999998	0	26	2	882	1
'NFASC'	1	0	0	6.185886146	0	331	16	6500	0	0.245549417	0	176	5	2032	0.999999998	0	91	1	1366	0.999999996	0	20	3	1228	0.999999997	0	18	4	993	0.999999998	0	26	3	881	1
'CRHBP'	1	0	0	5.457940225	0	331	11	6505	0	0.168815224	0	176	8	2029	0.999999998	0	91	1	1366	0.999999996	0	20	0	1231		0	18	0	997		0	26	2	882	1
'SLIT1'	1	0.672351872	0.016264319	4.163436781	1	330	31	6485	0.302114804	0.475751995	0	176	8	2029	0.999999998	1	90	7	1360	0.403609471	0	20	4	1227	0.999999997	0	18	8	989	0.999999998	0	26	4	880	0.999999998
'PLXNA2'	1	0.806662897	0.01935237	5.090663831	1	330	26	6490	0.302114804	0.399017802	0	176	8	2029	0.999999998	0	91	4	1363	1	1	19	1	1230	0.031731415	0	18	6	991	0.999999996	0	26	7	877	0.999999998
'E2F4'	1	0	0	4.529771118	0	331	12	6504	0	0.184162063	0	176	8	2029	0.999999998	0	91	4	1363	1	0	20	0	1231		0	18	0	997		0	26	0	884
'SEPT10'	1	0	0	4.403344878	0	331	18	6498	0	0.276243094	0	176	8	2029	0.999999998	0	91	2	1365	1	0	20	1	1230	1	0	18	7	990	1	0	26	0	884
'CNTLN'	1	0	0	4.47877805	0	331	15	6501	0	0.230202578	0	176	8	2029	0.999999998	0	91	3	1364	1	0	20	2	1229	0.999999996	0	18	2	995	0.999999998	0	26	0	884
'ACE'	1	0.877980774	0.020943653	5.616967691	1	330	23	6493	0.302114804	0.352977287	0	176	8	2029	0.999999998	1	90	2	1365	0.175912332	0	20	0	1231		0	18	6	991	0.999999996	0	26	7	877	0.999999998
'CECR5'	1	0	0	28.52551256	0	331	5	6511	0	0.076734193	0	176	2	2035	0.999999999	0	91	0	1367		0	20	1	1230	1	0	18	2	995	0.999999998	0	26	0	884
'ENTPD6'	1	0	0	11.61860676	0	331	7	6509	0	0.10742787	0	176	2	2035	0.999999999	0	91	3	1364	1	0	20	0	1231		0	18	0	997		0	26	2	882	1
'C9orf114'	1	0	0	28.52551256	0	331	5	6511	0	0.076734193	0	176	2	2035	0.999999999	0	91	0	1367		0	20	1	1230	1	0	18	2	995	0.999999998	0	26	0	884
'NDRG3'	1	0	0	28.52551256	0	331	5	6511	0	0.076734193	0	176	2	2035	0.999999999	0	91	0	1367		0	20	1	1230	1	0	18	2	995	0.999999998	0	26	0	884
'TLR1'	1	0	0	5.078579196	0	331	26	6490	0	0.399017802	0	176	2	2035	0.999999999	0	91	2	1365	1	0	20	5	1226	0.999999998	0	18	7	990	1	0	26	10	874	0.999999999
'RASA3'	1	0	0	7.92860414	0	331	16	6500	0	0.245549417	0	176	2	2035	0.999999999	0	91	2	1365	1	0	20	1	1230	1	0	18	8	989	0.999999998	0	26	3	881	1
'SLC9A8'	1	0	0	11.79716762	0	331	10	6506	0	0.153468386	0	176	2	2035	0.999999999	0	91	2	1365	1	0	20	1	1230	1	0	18	5	992	1	0	26	0	884
'LRRC8A'	1	0	0	28.52551256	0	331	5	6511	0	0.076734193	0	176	2	2035	0.999999999	0	91	0	1367		0	20	1	1230	1	0	18	2	995	0.999999998	0	26	0	884
'IFI30'	1	0	0	17.39672139	0	331	9	6507	0	0.138121547	0	176	2	2035	0.999999999	0	91	0	1367		0	20	0	1231		0	18	7	990	1	0	26	0	884
'CLMP'	1	0	0	28.52551256	0	331	5	6511	0	0.076734193	0	176	2	2035	0.999999999	0	91	0	1367		0	20	1	1230	1	0	18	2	995	0.999999998	0	26	0	884
'HOXC9'	1	0	0	6.876852771	0	331	14	6502	0	0.21485574	0	176	2	2035	0.999999999	0	91	5	1362	1	0	20	0	1231		0	18	6	991	0.999999996	0	26	1	883	0.999999997
'TOB1'	1	0	0	11.61860676	0	331	7	6509	0	0.10742787	0	176	2	2035	0.999999999	0	91	3	1364	1	0	20	0	1231		0	18	0	997		0	26	2	882	1
'EFEMP2'	1	0	0	11.00001857	0	331	13	6503	0	0.199508901	0	176	2	2035	0.999999999	0	91	0	1367		0	20	0	1231		0	18	7	990	1	0	26	4	880	0.999999998
'CNTRL'	1	0	0	7.717659577	0	331	15	6501	0	0.230202578	0	176	2	2035	0.999999999	0	91	3	1364	1	0	20	1	1230	1	0	18	7	990	1	0	26	2	882	1
'OR13C4'	1	0	0	28.52551256	0	331	5	6511	0	0.076734193	0	176	2	2035	0.999999999	0	91	0	1367		0	20	1	1230	1	0	18	2	995	0.999999998	0	26	0	884
'C20orf195'	1	0	0	11.61860676	0	331	7	6509	0	0.10742787	0	176	2	2035	0.999999999	0	91	3	1364	1	0	20	0	1231		0	18	0	997		0	26	2	882	1
'PERP'	1	0	0	28.52551256	0	331	5	6511	0	0.076734193	0	176	2	2035	0.999999999	0	91	0	1367		0	20	1	1230	1	0	18	2	995	0.999999998	0	26	0	884
'ACSM3'	1	0	0	11.79716762	0	331	10	6506	0	0.153468386	0	176	2	2035	0.999999999	0	91	2	1365	1	0	20	1	1230	1	0	18	5	992	1	0	26	0	884
'DOCK2'	1	0	0	11.61860676	0	331	7	6509	0	0.10742787	0	176	2	2035	0.999999999	0	91	3	1364	1	0	20	0	1231		0	18	0	997		0	26	2	882	1
'GDAP2'	1	0	0	28.52551256	0	331	5	6511	0	0.076734193	0	176	2	2035	0.999999999	0	91	0	1367		0	20	1	1230	1	0	18	2	995	0.999999998	0	26	0	884
'NPFFR1'	1	0	0	7.92860414	0	331	16	6500	0	0.245549417	0	176	2	2035	0.999999999	0	91	2	1365	1	0	20	1	1230	1	0	18	8	989	0.999999998	0	26	3	881	1
'ARNTL2'	1	0	0	10.25385482	0	331	9	6507	0	0.138121547	0	176	2	2035	0.999999999	0	91	3	1364	1	0	20	0	1231		0	18	2	995	0.999999998	0	26	2	882	1
'CDKAL1'	1	0	0	14.78179475	0	331	8	6508	0	0.122774708	0	176	2	2035	0.999999999	0	91	1	1366	0.999999996	0	20	3	1228	0.999999997	0	18	0	997		0	26	2	882	1
'C9orf69'	1	0	0	17.22808354	0	331	8	6508	0	0.122774708	0	176	2	2035	0.999999999	0	91	0	1367		0	20	1	1230	1	0	18	3	994	0.999999995	0	26	2	882	1
'PTGDR2'	1	0	0	12.56183012	0	331	9	6507	0	0.138121547	0	176	2	2035	0.999999999	0	91	2	1365	1	0	20	0	1231		0	18	5	992	1	0	26	0	884
'FMO1'	1	0	0	4.767481405	0	331	22	6494	0	0.337630448	0	176	2	2035	0.999999999	0	91	7	1360	0.999999999	0	20	5	1226	0.999999998	0	18	7	990	1	0	26	1	883	0.999999997
'MYOZ1'	1	0	0	9.443786496	0	331	15	6501	0	0.230202578	0	176	2	2035	0.999999999	0	91	1	1366	0.999999996	0	20	2	1229	0.999999996	0	18	8	989	0.999999998	0	26	2	882	1
'DHCR7'	1	0.913362192	0.18053296	2.869293259	3	328	57	6459	0.906344411	0.874769797	2	174	25	2012	0.999999999	1	90	9	1358	0.476142002	0	20	2	1229	0.999999996	0	18	13	984	1	0	26	8	876	1
'VIT'	1	0.853618004	0.098888375	3.35470379	2	329	43	6473	0.604229607	0.659914058	1	175	15	2022	0.999999999	1	90	9	1358	0.476142002	0	20	1	1230	1	0	18	10	987	1	0	26	8	876	1
'FBXO16'	1	0	0	8.539315613	0	331	10	6506	0	0.153468386	0	176	4	2033	1	0	91	1	1366	0.999999996	0	20	0	1231		0	18	1	996	1	0	26	4	880	0.999999998
'CERS4'	1	0	0	4.404254709	0	331	16	6500	0	0.245549417	0	176	4	2033	1	0	91	8	1359	1	0	20	0	1231		0	18	3	994	0.999999995	0	26	1	883	0.999999997
'SLC27A1'	1	0	0	5.846483636	0	331	12	6504	0	0.184162063	0	176	4	2033	1	0	91	5	1362	1	0	20	0	1231		0	18	1	996	1	0	26	2	882	1
'SHQ1'	1	0	0	10.32365585	0	331	10	6506	0	0.153468386	0	176	4	2033	1	0	91	0	1367		0	20	4	1227	0.999999997	0	18	0	997		0	26	2	882	1
'SOSTDC1'	1	0	0	11.41373023	0	331	8	6508	0	0.122774708	0	176	4	2033	1	0	91	0	1367		0	20	0	1231		0	18	2	995	0.999999998	0	26	2	882	1
'FTSJ2'	1	0	0	9.323984537	0	331	10	6506	0	0.153468386	0	176	4	2033	1	0	91	1	1366	0.999999996	0	20	1	1230	1	0	18	3	994	0.999999995	0	26	1	883	0.999999997
'RGMB'	1	0	0	5.754876957	0	331	18	6498	0	0.276243094	0	176	4	2033	1	0	91	2	1365	1	0	20	4	1227	0.999999997	0	18	3	994	0.999999995	0	26	5	879	0.999999997
'SLC6A14'	1	0	0	11.41373023	0	331	8	6508	0	0.122774708	0	176	4	2033	1	0	91	0	1367		0	20	0	1231		0	18	2	995	0.999999998	0	26	2	882	1
'RAD51C'	1	0	0	6.47384267	0	331	13	6503	0	0.199508901	0	176	4	2033	1	0	91	3	1364	1	0	20	1	1230	1	0	18	2	995	0.999999998	0	26	3	881	1
'RAB3GAP2'	1	0	0	5.145236954	0	331	17	6499	0	0.260896255	0	176	4	2033	1	0	91	5	1362	1	0	20	1	1230	1	0	18	6	991	0.999999996	0	26	1	883	0.999999997
'ARFGAP3'	1	0	0	6.952802914	0	331	10	6506	0	0.153468386	0	176	4	2033	1	0	91	4	1363	1	0	20	1	1230	1	0	18	0	997		0	26	1	883	0.999999997
'YIF1A'	1	0	0	7.458186282	0	331	12	6504	0	0.184162063	0	176	4	2033	1	0	91	2	1365	1	0	20	0	1231		0	18	4	993	0.999999998	0	26	2	882	1
'PLAC9'	1	0	0	6.952802914	0	331	10	6506	0	0.153468386	0	176	4	2033	1	0	91	4	1363	1	0	20	1	1230	1	0	18	0	997		0	26	1	883	0.999999997
'DOCK11'	1	0	0	5.754630066	0	331	16	6500	0	0.245549417	0	176	4	2033	1	0	91	3	1364	1	0	20	1	1230	1	0	18	4	993	0.999999998	0	26	4	880	0.999999998
'PUS3'	1	0	0	5.846483636	0	331	12	6504	0	0.184162063	0	176	4	2033	1	0	91	5	1362	1	0	20	0	1231		0	18	1	996	1	0	26	2	882	1
'COQ6'	1	0	0	5.828794749	0	331	11	6505	0	0.168815224	0	176	4	2033	1	0	91	6	1361	0.999999998	0	20	0	1231		0	18	1	996	1	0	26	0	884
'FOXJ2'	1	0	0	7.458186282	0	331	12	6504	0	0.184162063	0	176	4	2033	1	0	91	2	1365	1	0	20	0	1231		0	18	4	993	0.999999998	0	26	2	882	1
'PER3'	1	0	0	4.683885916	0	331	16	6500	0	0.245549417	0	176	4	2033	1	0	91	7	1360	0.999999999	0	20	2	1229	0.999999996	0	18	2	995	0.999999998	0	26	1	883	0.999999997
'ZNF385D'	1	0	0	5.828794749	0	331	11	6505	0	0.168815224	0	176	4	2033	1	0	91	6	1361	0.999999998	0	20	0	1231		0	18	1	996	1	0	26	0	884
'ATP2B2'	1	0	0	4.532647213	0	331	19	6497	0	0.291589932	0	176	4	2033	1	0	91	6	1361	0.999999998	0	20	1	1230	1	0	18	6	991	0.999999996	0	26	2	882	1
'SLC28A1'	1	0	0	4.629771385	0	331	19	6497	0	0.291589932	0	176	4	2033	1	0	91	6	1361	0.999999998	0	20	4	1227	0.999999997	0	18	4	993	0.999999998	0	26	1	883	0.999999997
'WRNIP1'	1	0	0	12.32845187	0	331	8	6508	0	0.122774708	0	176	4	2033	1	0	91	0	1367		0	20	0	1231		0	18	4	993	0.999999998	0	26	0	884
'PPARA'	1	0	0	5.114433344	0	331	17	6499	0	0.260896255	0	176	4	2033	1	0	91	5	1362	1	0	20	5	1226	0.999999998	0	18	1	996	1	0	26	2	882	1
'ACTR6'	1	0	0	9.22567118	0	331	9	6507	0	0.138121547	0	176	4	2033	1	0	91	1	1366	0.999999996	0	20	0	1231		0	18	1	996	1	0	26	3	881	1
'HERC6'	1	0	0	5.488689671	0	331	17	6499	0	0.260896255	0	176	4	2033	1	0	91	3	1364	1	0	20	1	1230	1	0	18	4	993	0.999999998	0	26	5	879	0.999999997
'ALG3'	1	0	0	9.22567118	0	331	9	6507	0	0.138121547	0	176	4	2033	1	0	91	1	1366	0.999999996	0	20	0	1231		0	18	1	996	1	0	26	3	881	1
'ALG1'	1	0	0	5.846483636	0	331	12	6504	0	0.184162063	0	176	4	2033	1	0	91	5	1362	1	0	20	0	1231		0	18	1	996	1	0	26	2	882	1
'SERPINA12'	1	0	0	5.262759247	0	331	15	6501	0	0.230202578	0	176	4	2033	1	0	91	5	1362	1	0	20	1	1230	1	0	18	2	995	0.999999998	0	26	3	881	1
'MPDZ'	1	0	0	5.351546739	0	331	15	6501	0	0.230202578	0	176	4	2033	1	0	91	5	1362	1	0	20	1	1230	1	0	18	3	994	0.999999995	0	26	2	882	1
'TRPC6'	1	0	0	4.470067553	0	331	19	6497	0	0.291589932	0	176	4	2033	1	0	91	5	1362	1	0	20	1	1230	1	0	18	2	995	0.999999998	0	26	7	877	0.999999998
'ANO9'	1	0	0	5.517914598	0	331	15	6501	0	0.230202578	0	176	4	2033	1	0	91	4	1363	1	0	20	0	1231		0	18	3	994	0.999999995	0	26	4	880	0.999999998
'GPX7'	1	0	0	9.22567118	0	331	9	6507	0	0.138121547	0	176	4	2033	1	0	91	1	1366	0.999999996	0	20	0	1231		0	18	1	996	1	0	26	3	881	1
'RP2'	1	0	0	9.22567118	0	331	9	6507	0	0.138121547	0	176	4	2033	1	0	91	1	1366	0.999999996	0	20	0	1231		0	18	1	996	1	0	26	3	881	1
'DDHD1'	1	0	0	9.553726549	0	331	8	6508	0	0.122774708	0	176	4	2033	1	0	91	2	1365	1	0	20	1	1230	1	0	18	1	996	1	0	26	0	884
'KCNH3'	1	0.987184887	0.023388798	6.423298204	1	330	19	6497	0.302114804	0.291589932	0	176	6	2031	1	0	91	5	1362	1	0	20	1	1230	1	0	18	2	995	0.999999998	1	25	5	879	0.160049252
'PRICKLE3'	1	0	0	4.320612022	0	331	20	6496	0	0.306936771	0	176	6	2031	1	0	91	3	1364	1	0	20	2	1229	0.999999996	0	18	4	993	0.999999998	0	26	5	879	0.999999997
'ANGPTL1'	1	0	0	6.206537669	0	331	12	6504	0	0.184162063	0	176	6	2031	1	0	91	1	1366	0.999999996	0	20	0	1231		0	18	1	996	1	0	26	4	880	0.999999998
'GLRA4'	1	0	0	5.394934592	0	331	18	6498	0	0.276243094	0	176	6	2031	1	0	91	1	1366	0.999999996	0	20	4	1227	0.999999997	0	18	5	992	1	0	26	2	882	1
'AUNIP'	1	0	0	5.802329143	0	331	13	6503	0	0.199508901	0	176	6	2031	1	0	91	2	1365	1	0	20	1	1230	1	0	18	2	995	0.999999998	0	26	2	882	1
'SLCO4C1'	1	0	0	4.301455472	0	331	19	6497	0	0.291589932	0	176	6	2031	1	0	91	4	1363	1	0	20	2	1229	0.999999996	0	18	4	993	0.999999998	0	26	3	881	1
'ESD'	1	0.82318606	0.019588437	5.310878563	1	330	18	6498	0.302114804	0.276243094	0	176	6	2031	1	1	90	10	1357	0.509064019	0	20	0	1231		0	18	2	995	0.999999998	0	26	0	884
'TMEM128'	1	0	0	7.956244904	0	331	8	6508	0	0.122774708	0	176	6	2031	1	0	91	1	1366	0.999999996	0	20	0	1231		0	18	1	996	1	0	26	0	884
'ACY1'	1	0	0	4.445651807	0	331	18	6498	0	0.276243094	0	176	6	2031	1	0	91	4	1363	1	0	20	0	1231		0	18	6	991	0.999999996	0	26	2	882	1
'AAGAB'	1	0	0	6.200958864	0	331	11	6505	0	0.168815224	0	176	6	2031	1	0	91	2	1365	1	0	20	1	1230	1	0	18	0	997		0	26	2	882	1
'PLEKHG7'	1	0	0	7.956244904	0	331	8	6508	0	0.122774708	0	176	6	2031	1	0	91	1	1366	0.999999996	0	20	0	1231		0	18	1	996	1	0	26	0	884
'OPRM1'	1	0	0	5.144252057	0	331	17	6499	0	0.260896255	0	176	6	2031	1	0	91	2	1365	1	0	20	0	1231		0	18	7	990	1	0	26	2	882	1
'PCYT2'	1	0	0	5.707723728	0	331	14	6502	0	0.21485574	0	176	6	2031	1	0	91	1	1366	0.999999996	0	20	0	1231		0	18	2	995	0.999999998	0	26	5	879	0.999999997
'GRIP1'	1	0	0	6.4273069	0	331	13	6503	0	0.199508901	0	176	6	2031	1	0	91	1	1366	0.999999996	0	20	3	1228	0.999999997	0	18	2	995	0.999999998	0	26	1	883	0.999999997
'VWA7'	1	0	0	5.994045831	0	331	12	6504	0	0.184162063	0	176	6	2031	1	0	91	2	1365	1	0	20	1	1230	1	0	18	1	996	1	0	26	2	882	1
'ARHGAP9'	1	0	0	5.153221125	0	331	14	6502	0	0.21485574	0	176	6	2031	1	0	91	3	1364	1	0	20	0	1231		0	18	2	995	0.999999998	0	26	3	881	1
'ITGA2'	1	1.044591888	0.024558972	6.932343855	1	330	16	6500	0.302114804	0.245549417	0	176	6	2031	1	1	90	5	1362	0.321159516	0	20	1	1230	1	0	18	2	995	0.999999998	0	26	2	882	1
'CNOT10'	1	0	0	5.994045831	0	331	12	6504	0	0.184162063	0	176	6	2031	1	0	91	2	1365	1	0	20	1	1230	1	0	18	1	996	1	0	26	2	882	1
'CBLB'	1	0	0	4.61927023	0	331	17	6499	0	0.260896255	0	176	6	2031	1	0	91	3	1364	1	0	20	0	1231		0	18	3	994	0.999999995	0	26	5	879	0.999999997
'EDRF1'	1	0	0	6.559931431	0	331	10	6506	0	0.153468386	0	176	6	2031	1	0	91	2	1365	1	0	20	1	1230	1	0	18	0	997		0	26	1	883	0.999999997
'ADHFE1'	1	0.975267061	0.023148758	6.31437388	1	330	22	6494	0.302114804	0.337630448	0	176	6	2031	1	1	90	4	1363	0.275803802	0	20	0	1231		0	18	10	987	1	0	26	2	882	1
'FAXDC2'	1	0	0	9.91045436	0	331	9	6507	0	0.138121547	0	176	3	2034	1	0	91	2	1365	1	0	20	1	1230	1	0	18	1	996	1	0	26	2	882	1
'NPAS2'	1	0	0	24.82607389	0	331	7	6509	0	0.10742787	0	176	1	2036	1	0	91	0	1367		0	20	0	1231		0	18	4	993	0.999999998	0	26	2	882	1
'C1S'	1	0	0	22.00961206	0	331	4	6512	0	0.061387354	0	176	3	2034	1	0	91	0	1367		0	20	0	1231		0	18	0	997		0	26	1	883	0.999999997
'SOAT1'	1	0	0	6.868296453	0	331	11	6505	0	0.168815224	0	176	3	2034	1	0	91	5	1362	1	0	20	0	1231		0	18	2	995	0.999999998	0	26	1	883	0.999999997
'ZMYND15'	1	0.844969817	0.020024447	5.506686807	1	330	17	6499	0.302114804	0.260896255	0	176	10	2027	1	1	90	4	1363	0.275803802	0	20	1	1230	1	0	18	1	996	1	0	26	1	883	0.999999997
'HS3ST2'	1	0	0	29.21405933	0	331	6	6510	0	0.092081031	0	176	1	2036	1	0	91	0	1367		0	20	2	1229	0.999999996	0	18	1	996	1	0	26	2	882	1
'DAAM1'	1	0	0	6.236728294	0	331	19	6497	0	0.291589932	0	176	3	2034	1	0	91	3	1364	1	0	20	8	1223	0.999999998	0	18	4	993	0.999999998	0	26	1	883	0.999999997
'ADAMTSL2'	1	0	0	22.00961206	0	331	4	6512	0	0.061387354	0	176	3	2034	1	0	91	0	1367		0	20	0	1231		0	18	0	997		0	26	1	883	0.999999997
'APOL1'	1	0	0	22.00961206	0	331	4	6512	0	0.061387354	0	176	3	2034	1	0	91	0	1367		0	20	0	1231		0	18	0	997		0	26	1	883	0.999999997
'FKBP4'	1	0	0	9.334752137	0	331	13	6503	0	0.199508901	0	176	3	2034	1	0	91	1	1366	0.999999996	0	20	3	1228	0.999999997	0	18	5	992	1	0	26	1	883	0.999999997
'VPS51'	1	0	0	25.22279548	0	331	7	6509	0	0.10742787	0	176	1	2036	1	0	91	0	1367		0	20	2	1229	0.999999996	0	18	2	995	0.999999998	0	26	2	882	1
'ARFIP2'	1	0	0	12.86190758	0	331	9	6507	0	0.138121547	0	176	3	2034	1	0	91	0	1367		0	20	1	1230	1	0	18	3	994	0.999999995	0	26	2	882	1
'RBPJ'	1	0	0	22.00961206	0	331	4	6512	0	0.061387354	0	176	3	2034	1	0	91	0	1367		0	20	0	1231		0	18	0	997		0	26	1	883	0.999999997
'PROKR1'	1	0	0	29.19069776	0	331	7	6509	0	0.10742787	0	176	1	2036	1	0	91	0	1367		0	20	2	1229	0.999999996	0	18	4	993	0.999999998	0	26	0	884
'LRG1'	1	0	0	16.07235669	0	331	6	6510	0	0.092081031	0	176	1	2036	1	0	91	3	1364	1	0	20	0	1231		0	18	1	996	1	0	26	1	883	0.999999997
'RPL18'	1	0	0	16.07235669	0	331	6	6510	0	0.092081031	0	176	1	2036	1	0	91	3	1364	1	0	20	0	1231		0	18	1	996	1	0	26	1	883	0.999999997
'ASS1'	1	0.604637792	0.014737385	3.678504501	1	330	39	6477	0.302114804	0.598526703	0	176	3	2034	1	1	90	13	1354	0.596040487	0	20	2	1229	0.999999996	0	18	12	985	0.999999998	0	26	9	875	1
'LCAT'	1	0	0	10.17063817	0	331	10	6506	0	0.153468386	0	176	3	2034	1	0	91	1	1366	0.999999996	0	20	0	1231		0	18	3	994	0.999999995	0	26	3	881	1
'FUS'	1	0	0	16.07235669	0	331	6	6510	0	0.092081031	0	176	1	2036	1	0	91	3	1364	1	0	20	0	1231		0	18	1	996	1	0	26	1	883	0.999999997
'SYT14'	1	0	0	16.07235669	0	331	6	6510	0	0.092081031	0	176	1	2036	1	0	91	3	1364	1	0	20	0	1231		0	18	1	996	1	0	26	1	883	0.999999997
'LPAR3'	1	0	0	18.16472146	0	331	8	6508	0	0.122774708	0	176	1	2036	1	0	91	1	1366	0.999999996	0	20	1	1230	1	0	18	3	994	0.999999995	0	26	2	882	1
'XRRA1'	1	0	0	22.00961206	0	331	4	6512	0	0.061387354	0	176	3	2034	1	0	91	0	1367		0	20	0	1231		0	18	0	997		0	26	1	883	0.999999997
'PNPLA4'	1	0	0	12.3102012	0	331	7	6509	0	0.10742787	0	176	3	2034	1	0	91	1	1366	0.999999996	0	20	0	1231		0	18	0	997		0	26	3	881	1
'TMEM244'	1	0	0	22.00961206	0	331	4	6512	0	0.061387354	0	176	3	2034	1	0	91	0	1367		0	20	0	1231		0	18	0	997		0	26	1	883	0.999999997
'LDHB'	1	0	0	10.17063817	0	331	10	6506	0	0.153468386	0	176	3	2034	1	0	91	1	1366	0.999999996	0	20	0	1231		0	18	3	994	0.999999995	0	26	3	881	1
'PCDHA9'	1	0	0	10.4827535	0	331	7	6509	0	0.10742787	0	176	3	2034	1	0	91	3	1364	1	0	20	0	1231		0	18	1	996	1	0	26	0	884
'DUPD1'	1	0	0	12.86190758	0	331	9	6507	0	0.138121547	0	176	3	2034	1	0	91	0	1367		0	20	1	1230	1	0	18	3	994	0.999999995	0	26	2	882	1
'SH3PXD2A'	1	0	0	22.00961206	0	331	4	6512	0	0.061387354	0	176	3	2034	1	0	91	0	1367		0	20	0	1231		0	18	0	997		0	26	1	883	0.999999997
'VAV3'	1	0	0	4.385057609	0	331	18	6498	0	0.276243094	0	176	7	2030	1	0	91	3	1364	1	0	20	3	1228	0.999999997	0	18	3	994	0.999999995	0	26	2	882	1
'KANSL1L'	1	0	0	10.4827535	0	331	7	6509	0	0.10742787	0	176	3	2034	1	0	91	3	1364	1	0	20	0	1231		0	18	1	996	1	0	26	0	884
'HGS'	1	0	0	22.00961206	0	331	4	6512	0	0.061387354	0	176	3	2034	1	0	91	0	1367		0	20	0	1231		0	18	0	997		0	26	1	883	0.999999997
'C5orf28'	1	0	0	16.07235669	0	331	6	6510	0	0.092081031	0	176	1	2036	1	0	91	3	1364	1	0	20	0	1231		0	18	1	996	1	0	26	1	883	0.999999997
'PPP1R21'	1	0	0	9.537146332	0	331	12	6504	0	0.184162063	0	176	3	2034	1	0	91	1	1366	0.999999996	0	20	3	1228	0.999999997	0	18	3	994	0.999999995	0	26	2	882	1
'PHF10'	1	0	0	10.4827535	0	331	7	6509	0	0.10742787	0	176	3	2034	1	0	91	3	1364	1	0	20	0	1231		0	18	1	996	1	0	26	0	884
'CLSTN1'	1	0	0	10.17063817	0	331	10	6506	0	0.153468386	0	176	3	2034	1	0	91	1	1366	0.999999996	0	20	0	1231		0	18	3	994	0.999999995	0	26	3	881	1
'METTL12'	1	0	0	22.00961206	0	331	4	6512	0	0.061387354	0	176	3	2034	1	0	91	0	1367		0	20	0	1231		0	18	0	997		0	26	1	883	0.999999997
'DMRTA1'	1	0	0	22.00961206	0	331	4	6512	0	0.061387354	0	176	3	2034	1	0	91	0	1367		0	20	0	1231		0	18	0	997		0	26	1	883	0.999999997
'PSG5'	1	0	0	22.00961206	0	331	4	6512	0	0.061387354	0	176	3	2034	1	0	91	0	1367		0	20	0	1231		0	18	0	997		0	26	1	883	0.999999997
'TUBG2'	1	0	0	9.838212119	0	331	12	6504	0	0.184162063	0	176	1	2036	1	0	91	3	1364	1	0	20	0	1231		0	18	5	992	1	0	26	3	881	1
'ALKBH8'	1	0	0	9.301858042	0	331	9	6507	0	0.138121547	0	176	3	2034	1	0	91	2	1365	1	0	20	0	1231		0	18	0	997		0	26	4	880	0.999999998
'VSTM5'	1	0	0	22.00961206	0	331	4	6512	0	0.061387354	0	176	3	2034	1	0	91	0	1367		0	20	0	1231		0	18	0	997		0	26	1	883	0.999999997
'IP6K3'	1	0	0	4.878998457	0	331	17	6499	0	0.260896255	0	176	3	2034	1	0	91	7	1360	0.999999999	0	20	2	1229	0.999999996	0	18	3	994	0.999999995	0	26	2	882	1
'TRIM10'	1	0	0	6.217079385	0	331	19	6497	0	0.291589932	0	176	3	2034	1	0	91	2	1365	1	0	20	1	1230	1	0	18	9	988	0.999999999	0	26	4	880	0.999999998
'CELSR2'	1	0.803713651	0.093112346	3.159128658	2	329	40	6476	0.604229607	0.613873542	1	175	16	2021	1	0	91	14	1353	1	0	20	1	1230	1	0	18	7	990	1	1	25	2	882	0.083377677
'SLFN12'	1	0	0	22.00961206	0	331	4	6512	0	0.061387354	0	176	3	2034	1	0	91	0	1367		0	20	0	1231		0	18	0	997		0	26	1	883	0.999999997
'CNN1'	1	0	0	22.00961206	0	331	4	6512	0	0.061387354	0	176	3	2034	1	0	91	0	1367		0	20	0	1231		0	18	0	997		0	26	1	883	0.999999997
'PRSS3'	1	0	0	16.07235669	0	331	6	6510	0	0.092081031	0	176	1	2036	1	0	91	3	1364	1	0	20	0	1231		0	18	1	996	1	0	26	1	883	0.999999997
'LYST'	1	0.559631628	0.013582565	3.441593136	1	330	31	6485	0.302114804	0.475751995	1	175	13	2024	1	0	91	5	1362	1	0	20	1	1230	1	0	18	5	992	1	0	26	7	877	0.999999998
'LHX9'	1	0	0	22.00961206	0	331	4	6512	0	0.061387354	0	176	3	2034	1	0	91	0	1367		0	20	0	1231		0	18	0	997		0	26	1	883	0.999999997
'KIAA1429'	1	0	0	9.386393448	0	331	10	6506	0	0.153468386	0	176	3	2034	1	0	91	2	1365	1	0	20	1	1230	1	0	18	2	995	0.999999998	0	26	2	882	1
'GINM1'	1	0	0	22.00961206	0	331	4	6512	0	0.061387354	0	176	3	2034	1	0	91	0	1367		0	20	0	1231		0	18	0	997		0	26	1	883	0.999999997
'IQCK'	1	0	0	22.00961206	0	331	4	6512	0	0.061387354	0	176	3	2034	1	0	91	0	1367		0	20	0	1231		0	18	0	997		0	26	1	883	0.999999997
'OAS1'	1	0	0	16.07235669	0	331	6	6510	0	0.092081031	0	176	1	2036	1	0	91	3	1364	1	0	20	0	1231		0	18	1	996	1	0	26	1	883	0.999999997
'SNCB'	1	0	0	22.00961206	0	331	4	6512	0	0.061387354	0	176	3	2034	1	0	91	0	1367		0	20	0	1231		0	18	0	997		0	26	1	883	0.999999997
'AKIP1'	1	0	0	16.07235669	0	331	6	6510	0	0.092081031	0	176	1	2036	1	0	91	3	1364	1	0	20	0	1231		0	18	1	996	1	0	26	1	883	0.999999997
'SLC25A21'	1	0	0	10.17063817	0	331	10	6506	0	0.153468386	0	176	3	2034	1	0	91	1	1366	0.999999996	0	20	0	1231		0	18	3	994	0.999999995	0	26	3	881	1
'THAP8'	1	0	0	7.100776299	0	331	15	6501	0	0.230202578	0	176	1	2036	1	0	91	5	1362	1	0	20	0	1231		0	18	6	991	0.999999996	0	26	3	881	1
'INTS8'	1	0	0	18.16472146	0	331	8	6508	0	0.122774708	0	176	1	2036	1	0	91	1	1366	0.999999996	0	20	1	1230	1	0	18	3	994	0.999999995	0	26	2	882	1
'CAPN3'	1	0	0	5.040594688	0	331	15	6501	0	0.230202578	0	176	3	2034	1	0	91	7	1360	0.999999999	0	20	0	1231		0	18	2	995	0.999999998	0	26	3	881	1
'EPPIN'	1	0	0	22.00961206	0	331	4	6512	0	0.061387354	0	176	3	2034	1	0	91	0	1367		0	20	0	1231		0	18	0	997		0	26	1	883	0.999999997
'ZBP1'	1	0	0	22.00961206	0	331	4	6512	0	0.061387354	0	176	3	2034	1	0	91	0	1367		0	20	0	1231		0	18	0	997		0	26	1	883	0.999999997
'IRF2'	1	0	0	13.62408208	0	331	9	6507	0	0.138121547	0	176	1	2036	1	0	91	2	1365	1	0	20	2	1229	0.999999996	0	18	1	996	1	0	26	3	881	1
'NAA16'	1	0	0	12.86190758	0	331	9	6507	0	0.138121547	0	176	3	2034	1	0	91	0	1367		0	20	1	1230	1	0	18	3	994	0.999999995	0	26	2	882	1
'FAM102A'	1	0	0	22.00961206	0	331	4	6512	0	0.061387354	0	176	3	2034	1	0	91	0	1367		0	20	0	1231		0	18	0	997		0	26	1	883	0.999999997
'DTD1'	1	0	0	16.07235669	0	331	6	6510	0	0.092081031	0	176	1	2036	1	0	91	3	1364	1	0	20	0	1231		0	18	1	996	1	0	26	1	883	0.999999997
'LRPPRC'	1	0	0	16.07235669	0	331	6	6510	0	0.092081031	0	176	1	2036	1	0	91	3	1364	1	0	20	0	1231		0	18	1	996	1	0	26	1	883	0.999999997
'KRT23'	1	0	0	5.841920996	0	331	17	6499	0	0.260896255	0	176	3	2034	1	0	91	4	1363	1	0	20	2	1229	0.999999996	0	18	5	992	1	0	26	3	881	1
'CTTNBP2'	1	0.600998497	0.014587533	3.69371507	1	330	34	6482	0.302114804	0.521792511	0	176	11	2026	1	1	90	5	1362	0.321159516	0	20	2	1229	0.999999996	0	18	11	986	1	0	26	5	879	0.999999997
'OTX1'	1	0	0	29.21405933	0	331	6	6510	0	0.092081031	0	176	1	2036	1	0	91	0	1367		0	20	2	1229	0.999999996	0	18	1	996	1	0	26	2	882	1
'CD163L1'	1	0	0	5.040594688	0	331	15	6501	0	0.230202578	0	176	3	2034	1	0	91	7	1360	0.999999999	0	20	0	1231		0	18	2	995	0.999999998	0	26	3	881	1
'C14orf93'	1	0	0	22.00961206	0	331	4	6512	0	0.061387354	0	176	3	2034	1	0	91	0	1367		0	20	0	1231		0	18	0	997		0	26	1	883	0.999999997
'MECP2'	1	0	0	13.56618787	0	331	9	6507	0	0.138121547	0	176	3	2034	1	0	91	0	1367		0	20	3	1228	0.999999997	0	18	2	995	0.999999998	0	26	1	883	0.999999997
'OR52B2'	1	0	0	15.40307391	0	331	8	6508	0	0.122774708	0	176	3	2034	1	0	91	0	1367		0	20	3	1228	0.999999997	0	18	2	995	0.999999998	0	26	0	884
'EXOC3L4'	1	0	0	10.4827535	0	331	7	6509	0	0.10742787	0	176	3	2034	1	0	91	3	1364	1	0	20	0	1231		0	18	1	996	1	0	26	0	884
'EHD3'	1	0.751371477	0.017947753	4.800465386	1	330	20	6496	0.302114804	0.306936771	0	176	11	2026	1	1	90	4	1363	0.275803802	0	20	1	1230	1	0	18	1	996	1	0	26	3	881	1
'FARSA'	1	0	0	10.4827535	0	331	7	6509	0	0.10742787	0	176	3	2034	1	0	91	3	1364	1	0	20	0	1231		0	18	1	996	1	0	26	0	884
'ABCC11'	1	0.726942084	0.084764807	2.821494837	2	329	55	6461	0.604229607	0.84407612	1	175	17	2020	1	1	90	10	1357	0.509064019	0	20	2	1229	0.999999996	0	18	18	979	1	0	26	8	876	1
'C18orf63'	1	0	0	24.82607389	0	331	7	6509	0	0.10742787	0	176	1	2036	1	0	91	0	1367		0	20	0	1231		0	18	4	993	0.999999998	0	26	2	882	1
'NR1H4'	1	0	0	8.671625745	0	331	12	6504	0	0.184162063	0	176	3	2034	1	0	91	1	1366	0.999999996	0	20	0	1231		0	18	3	994	0.999999995	0	26	5	879	0.999999997
'REEP5'	1	0	0	22.00961206	0	331	4	6512	0	0.061387354	0	176	3	2034	1	0	91	0	1367		0	20	0	1231		0	18	0	997		0	26	1	883	0.999999997
'TRPV4'	1	0.682505842	0.016503759	4.230765218	1	330	30	6486	0.302114804	0.460405157	0	176	7	2030	1	1	90	8	1359	0.441038116	0	20	2	1229	0.999999996	0	18	8	989	0.999999998	0	26	5	879	0.999999997
'POMGNT1'	1	0.518571458	0.012628299	3.164313374	1	330	34	6482	0.302114804	0.521792511	1	175	13	2024	1	0	91	7	1360	0.999999999	0	20	1	1230	1	0	18	7	990	1	0	26	6	878	1
'PTPN4'	1	0	0	22.00961206	0	331	4	6512	0	0.061387354	0	176	3	2034	1	0	91	0	1367		0	20	0	1231		0	18	0	997		0	26	1	883	0.999999997
'CD63'	1	0	0	29.21405933	0	331	6	6510	0	0.092081031	0	176	1	2036	1	0	91	0	1367		0	20	2	1229	0.999999996	0	18	1	996	1	0	26	2	882	1
'DCLRE1B'	1	0	0	12.3102012	0	331	7	6509	0	0.10742787	0	176	3	2034	1	0	91	1	1366	0.999999996	0	20	0	1231		0	18	0	997		0	26	3	881	1
'TMIGD1'	1	0	0	14.70208979	0	331	11	6505	0	0.168815224	0	176	1	2036	1	0	91	1	1366	0.999999996	0	20	0	1231		0	18	8	989	0.999999998	0	26	1	883	0.999999997
'C11orf54'	1	0	0	10.4827535	0	331	7	6509	0	0.10742787	0	176	3	2034	1	0	91	3	1364	1	0	20	0	1231		0	18	1	996	1	0	26	0	884
'ITGA10'	1	0.594401275	0.014407791	3.666935151	1	330	30	6486	0.302114804	0.460405157	0	176	10	2027	1	0	91	10	1357	0.999999999	0	20	1	1230	1	1	17	7	990	0.133805247	0	26	2	882	1
'GPX2'	1	0	0	22.00961206	0	331	4	6512	0	0.061387354	0	176	3	2034	1	0	91	0	1367		0	20	0	1231		0	18	0	997		0	26	1	883	0.999999997
'ETNPPL'	1	0.5934886	0.014322546	3.702222006	1	330	24	6492	0.302114804	0.368324125	1	175	13	2024	1	0	91	7	1360	0.999999999	0	20	0	1231		0	18	3	994	0.999999995	0	26	1	883	0.999999997
'LRRIQ4'	1	0	0	25.22279548	0	331	7	6509	0	0.10742787	0	176	1	2036	1	0	91	0	1367		0	20	2	1229	0.999999996	0	18	2	995	0.999999998	0	26	2	882	1
'PCDHGA7'	1	0.968237223	0.022906733	6.322794671	1	330	19	6497	0.302114804	0.291589932	0	176	7	2030	1	0	91	5	1362	1	0	20	1	1230	1	0	18	5	992	1	1	25	1	883	0.056357064
'ARAP3'	1	0	0	6.935749803	0	331	13	6503	0	0.199508901	0	176	3	2034	1	0	91	3	1364	1	0	20	1	1230	1	0	18	1	996	1	0	26	5	879	0.999999997
'OR5M9'	1	0	0	36.70667815	0	331	6	6510	0	0.092081031	0	176	0	2037		0	91	1	1366	0.999999996	0	20	1	1230	1	0	18	4	993	0.999999998	0	26	0	884
'PPP3CC'	1	0	0	36.70667815	0	331	6	6510	0	0.092081031	0	176	0	2037		0	91	1	1366	0.999999996	0	20	1	1230	1	0	18	4	993	0.999999998	0	26	0	884
'CHST14'	1	0	0	36.70667815	0	331	6	6510	0	0.092081031	0	176	0	2037		0	91	1	1366	0.999999996	0	20	1	1230	1	0	18	4	993	0.999999998	0	26	0	884
'ADAMTS20'	1	0	0	21.9052099	0	331	7	6509	0	0.10742787	0	176	0	2037		0	91	2	1365	1	0	20	3	1228	0.999999997	0	18	0	997		0	26	2	882	1
'TMEM117'	1	0	0	18.62672954	0	331	7	6509	0	0.10742787	0	176	0	2037		0	91	3	1364	1	0	20	1	1230	1	0	18	2	995	0.999999998	0	26	1	883	0.999999997
'TNPO3'	1	0	0	28.03603053	0	331	6	6510	0	0.092081031	0	176	0	2037		0	91	2	1365	1	0	20	1	1230	1	0	18	3	994	0.999999995	0	26	0	884
'EYA3'	1	0	0	18.62672954	0	331	7	6509	0	0.10742787	0	176	0	2037		0	91	3	1364	1	0	20	1	1230	1	0	18	2	995	0.999999998	0	26	1	883	0.999999997
'IGSF5'	1	0	0	28.03603053	0	331	6	6510	0	0.092081031	0	176	0	2037		0	91	2	1365	1	0	20	1	1230	1	0	18	3	994	0.999999995	0	26	0	884
'PLA2G3'	1	0	0	36.98639721	0	331	6	6510	0	0.092081031	0	176	0	2037		0	91	0	1367		0	20	0	1231		0	18	3	994	0.999999995	0	26	3	881	1
'CAV1'	1	0	0	36.98639721	0	331	6	6510	0	0.092081031	0	176	0	2037		0	91	0	1367		0	20	0	1231		0	18	3	994	0.999999995	0	26	3	881	1
'KRTAP29-1'	1	0	0	114.6801285	0	331	3	6513	0	0.046040516	0	176	0	2037		0	91	0	1367		0	20	0	1231		0	18	2	995	0.999999998	0	26	1	883	0.999999997
'ZMYND10'	1	0	0	114.6801285	0	331	3	6513	0	0.046040516	0	176	0	2037		0	91	0	1367		0	20	0	1231		0	18	2	995	0.999999998	0	26	1	883	0.999999997
'BCL2L14'	1	0	0	114.6801285	0	331	3	6513	0	0.046040516	0	176	0	2037		0	91	0	1367		0	20	0	1231		0	18	2	995	0.999999998	0	26	1	883	0.999999997
'CETN3'	1	0	0	114.6801285	0	331	3	6513	0	0.046040516	0	176	0	2037		0	91	0	1367		0	20	0	1231		0	18	2	995	0.999999998	0	26	1	883	0.999999997
'ANKHD1-EIF4EBP3'	1	0	0	114.6801285	0	331	3	6513	0	0.046040516	0	176	0	2037		0	91	0	1367		0	20	0	1231		0	18	2	995	0.999999998	0	26	1	883	0.999999997
'DNAJC12'	1	0	0	114.6801285	0	331	3	6513	0	0.046040516	0	176	0	2037		0	91	0	1367		0	20	0	1231		0	18	2	995	0.999999998	0	26	1	883	0.999999997
'CORO1C'	1	0	0	114.6801285	0	331	3	6513	0	0.046040516	0	176	0	2037		0	91	0	1367		0	20	0	1231		0	18	2	995	0.999999998	0	26	1	883	0.999999997
'PLAC8L1'	1	0	0	114.6801285	0	331	3	6513	0	0.046040516	0	176	0	2037		0	91	0	1367		0	20	0	1231		0	18	2	995	0.999999998	0	26	1	883	0.999999997
'LRRC34'	1	0	0	114.6801285	0	331	3	6513	0	0.046040516	0	176	0	2037		0	91	0	1367		0	20	0	1231		0	18	2	995	0.999999998	0	26	1	883	0.999999997
'SH3BGRL2'	1	0	0	114.6801285	0	331	3	6513	0	0.046040516	0	176	0	2037		0	91	0	1367		0	20	0	1231		0	18	2	995	0.999999998	0	26	1	883	0.999999997
'OVCA2'	1	0	0	114.6801285	0	331	3	6513	0	0.046040516	0	176	0	2037		0	91	0	1367		0	20	0	1231		0	18	2	995	0.999999998	0	26	1	883	0.999999997
'MZB1'	1	0	0	114.6801285	0	331	3	6513	0	0.046040516	0	176	0	2037		0	91	0	1367		0	20	0	1231		0	18	2	995	0.999999998	0	26	1	883	0.999999997
'HOXB8'	1	0	0	114.6801285	0	331	3	6513	0	0.046040516	0	176	0	2037		0	91	0	1367		0	20	0	1231		0	18	2	995	0.999999998	0	26	1	883	0.999999997
'FCRL2'	1	0	0	114.6801285	0	331	3	6513	0	0.046040516	0	176	0	2037		0	91	0	1367		0	20	0	1231		0	18	2	995	0.999999998	0	26	1	883	0.999999997
'DPP9'	1	0	0	114.6801285	0	331	3	6513	0	0.046040516	0	176	0	2037		0	91	0	1367		0	20	0	1231		0	18	2	995	0.999999998	0	26	1	883	0.999999997
'SSBP3'	1	0	0	114.6801285	0	331	3	6513	0	0.046040516	0	176	0	2037		0	91	0	1367		0	20	0	1231		0	18	2	995	0.999999998	0	26	1	883	0.999999997
'TEX26'	1	0	0	114.6801285	0	331	3	6513	0	0.046040516	0	176	0	2037		0	91	0	1367		0	20	0	1231		0	18	2	995	0.999999998	0	26	1	883	0.999999997
'MAP1LC3B2'	1	0	0	114.6801285	0	331	3	6513	0	0.046040516	0	176	0	2037		0	91	0	1367		0	20	0	1231		0	18	2	995	0.999999998	0	26	1	883	0.999999997
'TMEM63C'	1	0	0	114.6801285	0	331	3	6513	0	0.046040516	0	176	0	2037		0	91	0	1367		0	20	0	1231		0	18	2	995	0.999999998	0	26	1	883	0.999999997
'BNIPL'	1	0	0	114.6801285	0	331	3	6513	0	0.046040516	0	176	0	2037		0	91	0	1367		0	20	0	1231		0	18	2	995	0.999999998	0	26	1	883	0.999999997
'CNTF'	1	0	0	114.6801285	0	331	3	6513	0	0.046040516	0	176	0	2037		0	91	0	1367		0	20	0	1231		0	18	2	995	0.999999998	0	26	1	883	0.999999997
'DAD1'	1	0	0	114.6801285	0	331	3	6513	0	0.046040516	0	176	0	2037		0	91	0	1367		0	20	0	1231		0	18	2	995	0.999999998	0	26	1	883	0.999999997
'PDCD1LG2'	1	0	0	114.6801285	0	331	3	6513	0	0.046040516	0	176	0	2037		0	91	0	1367		0	20	0	1231		0	18	2	995	0.999999998	0	26	1	883	0.999999997
'ZDHHC16'	1	0	0	114.6801285	0	331	3	6513	0	0.046040516	0	176	0	2037		0	91	0	1367		0	20	0	1231		0	18	2	995	0.999999998	0	26	1	883	0.999999997
'ZDHHC19'	1	0	0	114.6801285	0	331	3	6513	0	0.046040516	0	176	0	2037		0	91	0	1367		0	20	0	1231		0	18	2	995	0.999999998	0	26	1	883	0.999999997
'C2orf80'	1	0	0	114.6801285	0	331	3	6513	0	0.046040516	0	176	0	2037		0	91	0	1367		0	20	0	1231		0	18	2	995	0.999999998	0	26	1	883	0.999999997
'CHRDL1'	1	0	0	114.6801285	0	331	3	6513	0	0.046040516	0	176	0	2037		0	91	0	1367		0	20	0	1231		0	18	2	995	0.999999998	0	26	1	883	0.999999997
'WBP1L'	1	0	0	114.6801285	0	331	3	6513	0	0.046040516	0	176	0	2037		0	91	0	1367		0	20	0	1231		0	18	2	995	0.999999998	0	26	1	883	0.999999997
'RAB39B'	1	0	0	114.6801285	0	331	3	6513	0	0.046040516	0	176	0	2037		0	91	0	1367		0	20	0	1231		0	18	2	995	0.999999998	0	26	1	883	0.999999997
'TAOK3'	1	0	0	114.6801285	0	331	3	6513	0	0.046040516	0	176	0	2037		0	91	0	1367		0	20	0	1231		0	18	2	995	0.999999998	0	26	1	883	0.999999997
'NAT6'	1	0	0	114.6801285	0	331	3	6513	0	0.046040516	0	176	0	2037		0	91	0	1367		0	20	0	1231		0	18	2	995	0.999999998	0	26	1	883	0.999999997
'C1QTNF5'	1	0	0	114.6801285	0	331	3	6513	0	0.046040516	0	176	0	2037		0	91	0	1367		0	20	0	1231		0	18	2	995	0.999999998	0	26	1	883	0.999999997
'REEP6'	1	0	0	114.6801285	0	331	3	6513	0	0.046040516	0	176	0	2037		0	91	0	1367		0	20	0	1231		0	18	2	995	0.999999998	0	26	1	883	0.999999997
'CLDN24'	1	0	0	114.6801285	0	331	3	6513	0	0.046040516	0	176	0	2037		0	91	0	1367		0	20	0	1231		0	18	2	995	0.999999998	0	26	1	883	0.999999997
'LMLN'	1	0	0	114.6801285	0	331	3	6513	0	0.046040516	0	176	0	2037		0	91	0	1367		0	20	0	1231		0	18	2	995	0.999999998	0	26	1	883	0.999999997
'CBY3'	1	0	0	114.6801285	0	331	3	6513	0	0.046040516	0	176	0	2037		0	91	0	1367		0	20	0	1231		0	18	2	995	0.999999998	0	26	1	883	0.999999997
'PSMD1'	1	0	0	114.6801285	0	331	3	6513	0	0.046040516	0	176	0	2037		0	91	0	1367		0	20	0	1231		0	18	2	995	0.999999998	0	26	1	883	0.999999997
'EFCAB9'	1	0	0	114.6801285	0	331	3	6513	0	0.046040516	0	176	0	2037		0	91	0	1367		0	20	0	1231		0	18	2	995	0.999999998	0	26	1	883	0.999999997
'SBK2'	1	0	0	114.6801285	0	331	3	6513	0	0.046040516	0	176	0	2037		0	91	0	1367		0	20	0	1231		0	18	2	995	0.999999998	0	26	1	883	0.999999997
'HCLS1'	1	0	0	114.6801285	0	331	3	6513	0	0.046040516	0	176	0	2037		0	91	0	1367		0	20	0	1231		0	18	2	995	0.999999998	0	26	1	883	0.999999997
'RBM15B'	1	0	0	114.6801285	0	331	3	6513	0	0.046040516	0	176	0	2037		0	91	0	1367		0	20	0	1231		0	18	2	995	0.999999998	0	26	1	883	0.999999997
'GDF15'	1	0	0	114.6801285	0	331	3	6513	0	0.046040516	0	176	0	2037		0	91	0	1367		0	20	0	1231		0	18	2	995	0.999999998	0	26	1	883	0.999999997
'AQP10'	1	0	0	114.6801285	0	331	3	6513	0	0.046040516	0	176	0	2037		0	91	0	1367		0	20	0	1231		0	18	2	995	0.999999998	0	26	1	883	0.999999997
'B3GAT3'	1	0	0	114.6801285	0	331	3	6513	0	0.046040516	0	176	0	2037		0	91	0	1367		0	20	0	1231		0	18	2	995	0.999999998	0	26	1	883	0.999999997
'PCDHGA4'	1	0.859196069	0.170700997	2.675314293	3	328	67	6449	0.906344411	1.028238183	3	173	16	2021	0.187906488	0	91	19	1348	0.626258621	0	20	2	1229	0.999999996	0	18	12	985	0.999999998	0	26	18	866	1
'SLC4A5'	1	1.022888133	0.201596926	3.229833965	3	328	51	6465	0.906344411	0.782688766	3	173	17	2020	0.208975201	0	91	15	1352	0.618140764	0	20	1	1230	1	0	18	11	986	1	0	26	7	877	0.999999998
'DYM'	1	0.92419679	0.106784465	3.650193165	2	329	40	6476	0.604229607	0.613873542	2	174	12	2025	0.307487889	0	91	10	1357	0.999999999	0	20	1	1230	1	0	18	8	989	0.999999998	0	26	9	875	1
'TNN'	1	0.957158301	0.11042836	3.790871351	2	329	42	6474	0.604229607	0.644567219	2	174	13	2024	0.33774504	0	91	7	1360	0.999999999	0	20	1	1230	1	0	18	15	982	0.999999999	0	26	6	878	1
'SARS2'	1	0.948181959	0.022570291	6.096382948	1	330	23	6493	0.302114804	0.352977287	1	175	4	2033	0.339491706	0	91	7	1360	0.999999999	0	20	4	1227	0.999999997	0	18	7	990	1	0	26	1	883	0.999999997
'GCKR'	1	0.935529042	0.107876355	3.709401599	2	329	38	6478	0.604229607	0.583179865	2	174	14	2023	0.367597086	0	91	8	1359	1	0	20	2	1229	0.999999996	0	18	7	990	1	0	26	7	877	0.999999998
'ABCB8'	1	0.862181654	0.099824478	3.39201455	2	329	43	6473	0.604229607	0.659914058	2	174	14	2023	0.367597086	0	91	10	1357	0.999999999	0	20	1	1230	1	0	18	12	985	0.999999998	0	26	6	878	1
'SV2B'	1	1.004596886	0.023723339	6.591101612	1	330	18	6498	0.302114804	0.276243094	1	175	5	2032	0.39214092	0	91	6	1361	0.999999998	0	20	1	1230	1	0	18	4	993	0.999999998	0	26	2	882	1
'IQCB1'	1	0.963514074	0.022781006	6.308968274	1	330	17	6499	0.302114804	0.260896255	1	175	5	2032	0.39214092	0	91	7	1360	0.999999999	0	20	0	1231		0	18	2	995	0.999999998	0	26	3	881	1
'GET4'	1	1.006490419	0.023765422	6.604845418	1	330	18	6498	0.302114804	0.276243094	1	175	5	2032	0.39214092	0	91	6	1361	0.999999998	0	20	2	1229	0.999999996	0	18	3	994	0.999999995	0	26	2	882	1
'ASB14'	1	1.07260717	0.025309291	7.036677358	1	330	20	6496	0.302114804	0.306936771	1	175	5	2032	0.39214092	0	91	4	1363	1	0	20	4	1227	0.999999997	0	18	5	992	1	0	26	2	882	1
'GNL2'	1	0.916567624	0.021787489	5.918649266	1	330	20	6496	0.302114804	0.306936771	1	175	5	2032	0.39214092	0	91	7	1360	0.999999999	0	20	2	1229	0.999999996	0	18	3	994	0.999999995	0	26	3	881	1
'SLC2A4'	1	0.859231832	0.0204618	5.527668173	1	330	21	6495	0.302114804	0.32228361	1	175	5	2032	0.39214092	0	91	9	1358	0.999999996	0	20	6	1225	1	0	18	1	996	1	0	26	0	884
'SYNJ2'	1	0.932016334	0.184597429	2.917738123	3	328	61	6455	0.906344411	0.936157152	0	176	21	2016	0.404565717	2	89	12	1355	0.215948594	0	20	4	1227	0.999999997	0	18	11	986	1	1	25	13	871	0.335550595
'NOX5'	1	0.698807449	0.081457852	2.713798369	2	329	51	6465	0.604229607	0.782688766	0	176	21	2016	0.404565717	2	89	9	1358	0.146921853	0	20	4	1227	0.999999997	0	18	10	987	1	0	26	7	877	0.999999998
'CES2'	1	0.880100016	0.020924177	5.683648633	1	330	20	6496	0.302114804	0.306936771	1	175	6	2031	0.440615408	0	91	7	1360	0.999999999	0	20	1	1230	1	0	18	5	992	1	0	26	1	883	0.999999997
'EPHA10'	1	0.629844095	0.015275454	3.878542275	1	330	32	6484	0.302114804	0.491098834	1	175	6	2031	0.440615408	0	91	11	1356	1	0	20	2	1229	0.999999996	0	18	9	988	0.999999999	0	26	4	880	0.999999998
'CHDH'	1	0.809726581	0.019392402	5.134774014	1	330	24	6492	0.302114804	0.368324125	1	175	6	2031	0.440615408	0	91	7	1360	0.999999999	0	20	1	1230	1	0	18	7	990	1	0	26	3	881	1
'ALDH2'	1	0.950625519	0.022485892	6.214004132	1	330	19	6497	0.302114804	0.291589932	1	175	6	2031	0.440615408	0	91	6	1361	0.999999998	0	20	4	1227	0.999999997	0	18	3	994	0.999999995	0	26	0	884
'MTFMT'	1	0.966479967	0.022865598	6.311912591	1	330	19	6497	0.302114804	0.291589932	1	175	6	2031	0.440615408	0	91	5	1362	1	0	20	0	1231		0	18	6	991	0.999999996	0	26	2	882	1
'PCDHAC1'	1	0.792587764	0.019049494	4.982503686	1	330	31	6485	0.302114804	0.475751995	1	175	6	2031	0.440615408	0	91	5	1362	1	0	20	0	1231		0	18	18	979	1	0	26	2	882	1
'PLEKHA7'	1	0.986228845	0.023223517	6.524321517	1	330	16	6500	0.302114804	0.245549417	1	175	6	2031	0.440615408	0	91	6	1361	0.999999998	0	20	0	1231		0	18	3	994	0.999999995	0	26	1	883	0.999999997
'WISP1'	1	1.080110563	0.025316401	7.217095238	1	330	16	6500	0.302114804	0.245549417	1	175	6	2031	0.440615408	0	91	4	1363	1	0	20	2	1229	0.999999996	0	18	2	995	0.999999998	0	26	2	882	1
'SAMD9L'	1	0.870163371	0.020750307	5.575425721	1	330	22	6494	0.302114804	0.337630448	1	175	6	2031	0.440615408	0	91	6	1361	0.999999998	0	20	1	1230	1	0	18	6	991	0.999999996	0	26	3	881	1
'LOXL2'	1	0.700295156	0.016951648	4.32833317	1	330	32	6484	0.302114804	0.491098834	1	175	6	2031	0.440615408	0	91	6	1361	0.999999998	0	20	2	1229	0.999999996	0	18	7	990	1	0	26	11	873	0.999999999
'BCO2'	1	0.815129358	0.019514417	5.171847145	1	330	24	6492	0.302114804	0.368324125	1	175	7	2030	0.485244458	0	91	5	1362	1	0	20	2	1229	0.999999996	0	18	5	992	1	0	26	5	879	0.999999997
'TMEM180'	1	0.839264209	0.020000815	5.388763702	1	330	20	6496	0.302114804	0.306936771	1	175	7	2030	0.485244458	0	91	6	1361	0.999999998	0	20	0	1231		0	18	3	994	0.999999995	0	26	4	880	0.999999998
'EIF2B5'	1	0.883564022	0.021001269	5.707558398	1	330	20	6496	0.302114804	0.306936771	1	175	7	2030	0.485244458	0	91	5	1362	1	0	20	0	1231		0	18	5	992	1	0	26	3	881	1
'MBOAT1'	1	0.98905243	0.02338816	6.457590661	1	330	20	6496	0.302114804	0.306936771	1	175	7	2030	0.485244458	0	91	2	1365	1	0	20	0	1231		0	18	6	991	0.999999996	0	26	5	879	0.999999997
'SLC4A3'	1	1.070252885	0.025182573	7.059541337	1	330	20	6496	0.302114804	0.306936771	1	175	7	2030	0.485244458	0	91	1	1366	0.999999996	0	20	3	1228	0.999999997	0	18	6	991	0.999999996	0	26	3	881	1
'GJB7'	1	1.068209742	0.025001437	7.162064266	1	330	16	6500	0.302114804	0.245549417	1	175	7	2030	0.485244458	0	91	3	1364	1	0	20	0	1231		0	18	5	992	1	0	26	1	883	0.999999997
'HAVCR1'	1	0.996632538	0.023452801	6.597525829	1	330	17	6499	0.302114804	0.260896255	1	175	7	2030	0.485244458	0	91	4	1363	1	0	20	0	1231		0	18	5	992	1	0	26	1	883	0.999999997
'AK2'	1	0.944303145	0.022384803	6.134283828	1	330	20	6496	0.302114804	0.306936771	1	175	7	2030	0.485244458	0	91	3	1364	1	0	20	0	1231		0	18	5	992	1	0	26	5	879	0.999999997
'H6PD'	1	0.777346461	0.154454322	2.419784365	3	328	63	6453	0.906344411	0.966850829	3	173	26	2011	0.498348718	0	91	16	1351	0.618087837	0	20	3	1228	0.999999997	0	18	7	990	1	0	26	11	873	0.999999999
'PHKB'	1	0.826072736	0.217408749	2.235103849	4	327	83	6433	1.208459215	1.2737876	1	175	31	2006	0.51021751	1	90	25	1342	1	0	20	9	1222	1	1	17	9	988	0.164509851	1	25	9	875	0.252738545
'HPR'	1	0.612056258	0.01483317	3.777159933	1	330	31	6485	0.302114804	0.475751995	1	175	8	2029	0.526331522	0	91	10	1357	0.999999999	0	20	1	1230	1	0	18	10	987	1	0	26	2	882	1
'KDR'	1	1.062191712	0.024856209	7.117948694	1	330	16	6500	0.302114804	0.245549417	1	175	8	2029	0.526331522	0	91	1	1366	0.999999996	0	20	0	1231		0	18	3	994	0.999999995	0	26	4	880	0.999999998
'MLH3'	1	0.662987672	0.015997041	4.132856143	1	330	27	6489	0.302114804	0.414364641	1	175	8	2029	0.526331522	0	91	9	1358	0.999999996	0	20	2	1229	0.999999996	0	18	6	991	0.999999996	0	26	2	882	1
'DHODH'	1	0.630095748	0.015241516	3.906250828	1	330	28	6488	0.302114804	0.429711479	1	175	8	2029	0.526331522	0	91	10	1357	0.999999999	0	20	2	1229	0.999999996	0	18	5	992	1	0	26	3	881	1
'COL21A1'	1	0.745591399	0.017898673	4.702844933	1	330	25	6491	0.302114804	0.383670964	1	175	8	2029	0.526331522	0	91	6	1361	0.999999998	0	20	0	1231		0	18	8	989	0.999999998	0	26	3	881	1
'CPNE3'	1	0.8945547	0.02120188	5.818670343	1	330	19	6497	0.302114804	0.291589932	1	175	8	2029	0.526331522	0	91	4	1363	1	0	20	1	1230	1	0	18	4	993	0.999999998	0	26	2	882	1
'ALX4'	1	0.750742931	0.018012824	4.741383319	1	330	24	6492	0.302114804	0.368324125	1	175	8	2029	0.526331522	0	91	6	1361	0.999999998	0	20	1	1230	1	0	18	5	992	1	0	26	4	880	0.999999998
'TM7SF2'	1	0.767819627	0.018358785	4.893207364	1	330	21	6495	0.302114804	0.32228361	1	175	8	2029	0.526331522	0	91	7	1360	0.999999999	0	20	0	1231		0	18	4	993	0.999999998	0	26	2	882	1
'NTN3'	1	0.596775707	0.014505148	3.655716107	1	330	35	6481	0.302114804	0.537139349	1	175	8	2029	0.526331522	0	91	9	1358	0.999999996	0	20	5	1226	0.999999998	0	18	9	988	0.999999999	0	26	4	880	0.999999998
'GANAB'	1	0.671353324	0.016183593	4.194982712	1	330	26	6490	0.302114804	0.399017802	1	175	8	2029	0.526331522	0	91	9	1358	0.999999996	0	20	2	1229	0.999999996	0	18	5	992	1	0	26	2	882	1
'GALNT15'	1	0.814021084	0.019457088	5.184906394	1	330	23	6493	0.302114804	0.352977287	1	175	8	2029	0.526331522	0	91	4	1363	1	0	20	1	1230	1	0	18	5	992	1	0	26	5	879	0.999999997
'KCNH2'	1	0.993935885	0.115165732	3.902943312	2	329	51	6465	0.604229607	0.782688766	1	175	9	2028	0.56415623	0	91	8	1359	1	0	20	7	1224	0.999999997	1	17	17	980	0.277349541	0	26	10	874	0.999999999
'SIRT5'	1	0.701174822	0.016891673	4.384498848	1	330	28	6488	0.302114804	0.429711479	1	175	9	2028	0.56415623	0	91	5	1362	1	0	20	1	1230	1	0	18	9	988	0.999999999	0	26	4	880	0.999999998
'GPLD1'	1	0.617514764	0.014944335	3.823767809	1	330	28	6488	0.302114804	0.429711479	1	175	9	2028	0.56415623	0	91	9	1358	0.999999996	0	20	1	1230	1	0	18	5	992	1	0	26	4	880	0.999999998
'NDST2'	1	0.684029604	0.016470059	4.284778367	1	330	26	6490	0.302114804	0.399017802	1	175	9	2028	0.56415623	0	91	7	1360	0.999999999	0	20	1	1230	1	0	18	7	990	1	0	26	2	882	1
'ADCY5'	1	0.812642884	0.019369074	5.214039587	1	330	21	6495	0.302114804	0.32228361	1	175	9	2028	0.56415623	0	91	4	1363	1	0	20	3	1228	0.999999997	0	18	2	995	0.999999998	0	26	3	881	1
'DOCK8'	1	0.821920619	0.019598716	5.265245157	1	330	22	6494	0.302114804	0.337630448	1	175	9	2028	0.56415623	0	91	3	1364	1	0	20	1	1230	1	0	18	5	992	1	0	26	4	880	0.999999998
'MFGE8'	1	0.687696043	0.016627876	4.259121488	1	330	35	6481	0.302114804	0.537139349	1	175	9	2028	0.56415623	0	91	3	1364	1	0	20	5	1226	0.999999998	0	18	14	983	0.999999999	0	26	4	880	0.999999998
'DNAH2'	1	0.678673213	0.016350131	4.245370108	1	330	26	6490	0.302114804	0.399017802	1	175	9	2028	0.56415623	0	91	7	1360	0.999999999	0	20	1	1230	1	0	18	6	991	0.999999996	0	26	3	881	1
'SPTA1'	1	0.888767964	0.02106147	5.780799811	1	330	19	6497	0.302114804	0.291589932	1	175	9	2028	0.56415623	0	91	2	1365	1	0	20	0	1231		0	18	3	994	0.999999995	0	26	5	879	0.999999997
'NDUFS2'	1	0.830744372	0.019759708	5.35767372	1	330	20	6496	0.302114804	0.306936771	1	175	9	2028	0.56415623	0	91	4	1363	1	0	20	1	1230	1	0	18	4	993	0.999999998	0	26	2	882	1
'CGN'	1	0.562041244	0.013674117	3.436331436	1	330	35	6481	0.302114804	0.537139349	1	175	10	2027	0.598976251	0	91	8	1359	1	0	20	2	1229	0.999999996	0	18	10	987	1	0	26	5	879	0.999999997
'ANGPTL3'	1	0.791589546	0.018936188	5.026711715	1	330	26	6490	0.302114804	0.399017802	1	175	10	2027	0.598976251	0	91	1	1366	0.999999996	0	20	7	1224	0.999999997	0	18	3	994	0.999999995	0	26	5	879	0.999999997
'VANGL1'	1	0.618190536	0.014995798	3.803770119	1	330	34	6482	0.302114804	0.521792511	1	175	10	2027	0.598976251	0	91	5	1362	1	0	20	7	1224	0.999999997	0	18	6	991	0.999999996	0	26	6	878	1
'MFN1'	1	0.829978941	0.019738605	5.350632875	1	330	21	6495	0.302114804	0.32228361	1	175	10	2027	0.598976251	0	91	2	1365	1	0	20	1	1230	1	0	18	5	992	1	0	26	3	881	1
'CEP290'	1	0.615534557	0.014891599	3.813820656	1	330	29	6487	0.302114804	0.445058318	1	175	10	2027	0.598976251	0	91	8	1359	1	0	20	6	1225	1	0	18	3	994	0.999999995	0	26	2	882	1
'CAMTA2'	1	0.702507486	0.016834607	4.455021552	1	330	21	6495	0.302114804	0.32228361	1	175	10	2027	0.598976251	0	91	7	1360	0.999999999	0	20	1	1230	1	0	18	2	995	0.999999998	0	26	1	883	0.999999997
'CYP4F3'	1	0.656216898	0.015811564	4.105283575	1	330	25	6491	0.302114804	0.383670964	1	175	10	2027	0.598976251	0	91	7	1360	0.999999999	0	20	0	1231		0	18	5	992	1	0	26	3	881	1
'PGM2'	1	0.527313949	0.012844479	3.21628345	1	330	34	6482	0.302114804	0.521792511	1	175	10	2027	0.598976251	0	91	11	1356	1	0	20	1	1230	1	0	18	8	989	0.999999998	0	26	4	880	0.999999998
'CTNNA3'	1	0.710530727	0.017078461	4.467095844	1	330	26	6490	0.302114804	0.399017802	1	175	10	2027	0.598976251	0	91	4	1363	1	0	20	1	1230	1	0	18	7	990	1	0	26	4	880	0.999999998
'RRP12'	1	0.570020891	0.013855508	3.492331743	1	330	34	6482	0.302114804	0.521792511	0	176	12	2025	0.615366864	0	91	6	1361	0.999999998	0	20	2	1229	0.999999996	1	17	7	990	0.133805247	0	26	7	877	0.999999998
'TECPR1'	1	0.646791783	0.015593681	4.040972231	1	330	27	6489	0.302114804	0.414364641	0	176	12	2025	0.615366864	1	90	5	1362	0.321159516	0	20	6	1225	1	0	18	3	994	0.999999995	0	26	1	883	0.999999997
'UMODL1'	1	0.511468356	0.012487716	3.101489961	1	330	38	6478	0.302114804	0.583179865	0	176	12	2025	0.615366864	1	90	7	1360	0.403609471	0	20	5	1226	0.999999998	0	18	4	993	0.999999998	0	26	10	874	0.999999999
'KATNAL2'	1	0.562556675	0.013676796	3.445204104	1	330	34	6482	0.302114804	0.521792511	0	176	12	2025	0.615366864	0	91	7	1360	0.999999999	1	19	2	1229	0.047236116	0	18	8	989	0.999999998	0	26	5	879	0.999999997
'COL2A1'	1	0.779364729	0.090809562	3.028966556	2	329	52	6464	0.604229607	0.798035605	0	176	13	2024	0.616444514	1	90	13	1354	0.596040487	1	19	5	1226	0.092347508	0	18	7	990	1	0	26	14	870	0.999999996
'KRT80'	1	0.662206273	0.015907434	4.171813698	1	330	24	6492	0.302114804	0.368324125	0	176	14	2023	0.619797272	0	91	3	1364	1	1	19	1	1230	0.031731415	0	18	3	994	0.999999995	0	26	3	881	1
'COL5A2'	1	0.846989832	0.098210404	3.322956082	2	329	44	6472	0.604229607	0.675260896	0	176	14	2023	0.619797272	2	89	11	1356	0.19250592	0	20	1	1230	1	0	18	11	986	1	0	26	7	877	0.999999998
'RYR2'	1	0.938770066	0.365470715	2.024845932	7	324	141	6375	2.114803625	2.163904236	5	171	50	1987	0.620563013	0	91	26	1341	0.402560401	0	20	16	1215	0.999999999	1	17	26	971	0.387048524	1	25	23	861	0.505782879
'NEU4'	1	0.93999043	0.108207628	3.739557657	2	329	36	6480	0.604229607	0.552486188	2	174	15	2022	0.640051241	0	91	8	1359	1	0	20	4	1227	0.999999997	0	18	5	992	1	0	26	4	880	0.999999998
'TYR'	1	0.712225614	0.08308485	2.762159127	2	329	55	6461	0.604229607	0.84407612	2	174	15	2022	0.640051241	0	91	14	1353	1	0	20	1	1230	1	0	18	19	978	0.999999999	0	26	6	878	1
'ATP12A'	1	0.77040367	0.089538789	3.00906597	2	329	46	6470	0.604229607	0.705954573	2	174	16	2021	0.649249546	0	91	11	1356	1	0	20	0	1231		0	18	10	987	1	0	26	9	875	1
'LRRK2'	1	0.87726791	0.101410923	3.461164906	2	329	43	6473	0.604229607	0.659914058	2	174	16	2021	0.649249546	0	91	7	1360	0.999999999	0	20	4	1227	0.999999997	0	18	12	985	0.999999998	0	26	4	880	0.999999998
'KRT13'	1	0.920008917	0.182240902	2.879618157	3	328	61	6455	0.906344411	0.936157152	2	174	20	2017	0.692593647	1	90	12	1355	0.568891065	0	20	4	1227	0.999999997	0	18	9	988	0.999999999	0	26	16	868	0.999999999
'MYO19'	1	0.894387135	0.177044674	2.802541019	3	328	60	6456	0.906344411	0.920810313	1	175	25	2012	0.717084305	1	90	11	1356	0.539938363	1	19	4	1227	0.077540778	0	18	13	984	1	0	26	7	877	0.999999998
'LRP2'	1	0.868291211	0.308959452	1.977257559	6	325	135	6381	1.812688822	2.071823204	4	172	41	1996	0.778530112	0	91	28	1339	0.413942457	0	20	13	1218	0.999999999	1	17	24	973	0.364124509	1	25	29	855	0.586873611
'CFTR'	1	0.8765144	0.341921309	1.885552053	7	324	181	6335	2.114803625	2.777777778	4	172	44	1993	0.789681883	1	90	26	1341	0.999999999	0	20	10	1221	0.999999996	1	17	64	933	0.999999998	1	25	37	847	0.999999999
'CIT'	1	0.889294538	0.02097299	5.854090341	1	330	17	6499	0.302114804	0.260896255	1	175	11	2026	0.999999997	0	91	0	1367		0	20	0	1231		0	18	1	996	1	0	26	5	879	0.999999997
'CHD1L'	1	0.55844638	0.013600291	3.405215158	1	330	38	6478	0.302114804	0.583179865	1	175	11	2026	0.999999997	0	91	5	1362	1	0	20	3	1228	0.999999997	0	18	11	986	1	0	26	8	876	1
'PADI1'	1	0.646021446	0.015596229	4.020086335	1	330	31	6485	0.302114804	0.475751995	1	175	11	2026	0.999999997	0	91	4	1363	1	0	20	0	1231		0	18	14	983	0.999999999	0	26	2	882	1
'NOP56'	1	0.555823838	0.013476467	3.428339874	1	330	28	6488	0.302114804	0.429711479	1	175	12	2025	0.999999998	0	91	9	1358	0.999999996	0	20	1	1230	1	0	18	4	993	0.999999998	0	26	2	882	1
'FNDC1'	1	0.750250447	0.017864322	4.831983493	1	330	18	6498	0.302114804	0.276243094	1	175	12	2025	0.999999998	0	91	3	1364	1	0	20	0	1231		0	18	0	997		0	26	3	881	1
'PLD1'	1	0	0	4.59876174	0	331	13	6503	0	0.199508901	0	176	9	2028	0.999999998	0	91	2	1365	1	0	20	1	1230	1	0	18	1	996	1	0	26	0	884
'TNC'	1	0.667701048	0.016096812	4.172105443	1	330	25	6491	0.302114804	0.383670964	0	176	9	2028	0.999999998	0	91	9	1358	0.999999996	0	20	0	1231		0	18	4	993	0.999999998	1	25	3	881	0.10965351
'PTCH1'	1	0.507101719	0.012389737	3.070035958	1	330	38	6478	0.302114804	0.583179865	0	176	9	2028	0.999999998	1	90	12	1355	0.568891065	0	20	5	1226	0.999999998	0	18	4	993	0.999999998	0	26	8	876	1
'CACNA1C'	1	0.765783801	0.018392295	4.821539401	1	330	27	6489	0.302114804	0.414364641	0	176	9	2028	0.999999998	1	90	3	1364	0.22745321	0	20	0	1231		0	18	10	987	1	0	26	5	879	0.999999997
'IRF3'	1	0.821369587	0.019586665	5.264705947	1	330	21	6495	0.302114804	0.32228361	0	176	9	2028	0.999999998	1	90	4	1363	0.275803802	0	20	0	1231		0	18	5	992	1	0	26	3	881	1
'KRT84'	1	0.736299086	0.017695319	4.631171843	1	330	26	6490	0.302114804	0.399017802	0	176	9	2028	0.999999998	1	90	5	1362	0.321159516	0	20	1	1230	1	0	18	8	989	0.999999998	0	26	3	881	1
'ZNF485'	1	0.981668806	0.023064227	6.529864796	1	330	15	6501	0.302114804	0.230202578	0	176	9	2028	0.999999998	0	91	3	1364	1	0	20	0	1231		0	18	0	997		1	25	3	881	0.10965351
'PXDN'	1	0.809041637	0.019428924	5.087880252	1	330	30	6486	0.302114804	0.460405157	0	176	9	2028	0.999999998	0	91	1	1366	0.999999996	0	20	3	1228	0.999999997	0	18	11	986	1	1	25	6	878	0.184207126
'NWD1'	1	0.882723217	0.02109483	5.623785421	1	330	24	6492	0.302114804	0.368324125	0	176	5	2032	0.999999998	0	91	8	1359	1	0	20	4	1227	0.999999997	0	18	6	991	0.999999996	1	25	1	883	0.056357064
'HOMER2'	1	0	0	6.991968811	0	331	9	6507	0	0.138121547	0	176	5	2032	0.999999998	0	91	3	1364	1	0	20	0	1231		0	18	0	997		0	26	1	883	0.999999997
'AQP2'	1	0	0	5.315530969	0	331	20	6496	0	0.306936771	0	176	5	2032	0.999999998	0	91	1	1366	0.999999996	0	20	5	1226	0.999999998	0	18	4	993	0.999999998	0	26	5	879	0.999999997
'SLC22A7'	1	0	0	6.482509104	0	331	11	6505	0	0.168815224	0	176	5	2032	0.999999998	0	91	3	1364	1	0	20	0	1231		0	18	2	995	0.999999998	0	26	1	883	0.999999997
'HEXDC'	1	0	0	5.114710925	0	331	18	6498	0	0.276243094	0	176	5	2032	0.999999998	0	91	3	1364	1	0	20	6	1225	1	0	18	1	996	1	0	26	3	881	1
'ARSG'	1	0	0	6.54935546	0	331	12	6504	0	0.184162063	0	176	5	2032	0.999999998	0	91	2	1365	1	0	20	2	1229	0.999999996	0	18	0	997		0	26	3	881	1
'PDGFRL'	1	0	0	7.051453006	0	331	11	6505	0	0.168815224	0	176	5	2032	0.999999998	0	91	2	1365	1	0	20	0	1231		0	18	3	994	0.999999995	0	26	1	883	0.999999997
'CHAT'	1	0.751412135	0.018108509	4.693817114	1	330	28	6488	0.302114804	0.429711479	0	176	5	2032	0.999999998	1	90	9	1358	0.476142002	0	20	2	1229	0.999999996	0	18	8	989	0.999999998	0	26	4	880	0.999999998
'ABAT'	1	0	0	5.804170212	0	331	12	6504	0	0.184162063	0	176	5	2032	0.999999998	0	91	4	1363	1	0	20	0	1231		0	18	2	995	0.999999998	0	26	1	883	0.999999997
'MYBPH'	1	0	0	5.174727615	0	331	20	6496	0	0.306936771	0	176	5	2032	0.999999998	0	91	2	1365	1	0	20	0	1231		0	18	11	986	1	0	26	2	882	1
'CLIP2'	1	0	0	5.9526012	0	331	13	6503	0	0.199508901	0	176	5	2032	0.999999998	0	91	3	1364	1	0	20	1	1230	1	0	18	2	995	0.999999998	0	26	2	882	1
'ZFPM2'	1	0	0	7.678282811	0	331	10	6506	0	0.153468386	0	176	5	2032	0.999999998	0	91	1	1366	0.999999996	0	20	0	1231		0	18	1	996	1	0	26	3	881	1
'TRMT2A'	1	0	0	6.298280765	0	331	12	6504	0	0.184162063	0	176	5	2032	0.999999998	0	91	3	1364	1	0	20	2	1229	0.999999996	0	18	1	996	1	0	26	1	883	0.999999997
'GDF3'	1	0	0	6.443842562	0	331	15	6501	0	0.230202578	0	176	5	2032	0.999999998	0	91	1	1366	0.999999996	0	20	5	1226	0.999999998	0	18	1	996	1	0	26	3	881	1
'GDF9'	1	0	0	7.460642652	0	331	8	6508	0	0.122774708	0	176	5	2032	0.999999998	0	91	3	1364	1	0	20	0	1231		0	18	0	997		0	26	0	884
'ASIC4'	1	0	0	4.710115715	0	331	13	6503	0	0.199508901	0	176	5	2032	0.999999998	0	91	7	1360	0.999999999	0	20	0	1231		0	18	1	996	1	0	26	0	884
'SIDT1'	1	1.046342203	0.024649351	6.906341029	1	330	18	6498	0.302114804	0.276243094	0	176	5	2032	0.999999998	0	91	7	1360	0.999999999	0	20	0	1231		1	17	6	991	0.118056251	0	26	0	884
'SYT8'	1	0	0	5.068830648	0	331	19	6497	0	0.291589932	0	176	5	2032	0.999999998	0	91	3	1364	1	0	20	0	1231		0	18	10	987	1	0	26	1	883	0.999999997
'ADAL'	1	0	0	9.73207253	0	331	7	6509	0	0.10742787	0	176	5	2032	0.999999998	0	91	1	1366	0.999999996	0	20	1	1230	1	0	18	0	997		0	26	0	884
'TMEM206'	1	0	0	5.310944895	0	331	18	6498	0	0.276243094	0	176	5	2032	0.999999998	0	91	2	1365	1	0	20	2	1229	0.999999996	0	18	5	992	1	0	26	4	880	0.999999998
'KRT2'	1	0	0	4.609609081	0	331	15	6501	0	0.230202578	0	176	5	2032	0.999999998	0	91	6	1361	0.999999998	0	20	0	1231		0	18	2	995	0.999999998	0	26	2	882	1
'FBLN5'	1	0	0	6.050980985	0	331	13	6503	0	0.199508901	0	176	5	2032	0.999999998	0	91	3	1364	1	0	20	0	1231		0	18	4	993	0.999999998	0	26	1	883	0.999999997
'CRYBA2'	1	0	0	5.149342033	0	331	12	6504	0	0.184162063	0	176	5	2032	0.999999998	0	91	6	1361	0.999999998	0	20	0	1231		0	18	1	996	1	0	26	0	884
'CALCR'	1	0	0	6.015749442	0	331	11	6505	0	0.168815224	0	176	5	2032	0.999999998	0	91	4	1363	1	0	20	1	1230	1	0	18	0	997		0	26	1	883	0.999999997
'TECTB'	1	0	0	6.72608	0	331	10	6506	0	0.153468386	0	176	5	2032	0.999999998	0	91	3	1364	1	0	20	0	1231		0	18	1	996	1	0	26	1	883	0.999999997
'DCBLD2'	1	0	0	4.298470726	0	331	21	6495	0	0.32228361	0	176	5	2032	0.999999998	0	91	4	1363	1	0	20	1	1230	1	0	18	6	991	0.999999996	0	26	5	879	0.999999997
'SNX15'	1	0	0	7.182703959	0	331	9	6507	0	0.138121547	0	176	5	2032	0.999999998	0	91	3	1364	1	0	20	1	1230	1	0	18	0	997		0	26	0	884
'ECM2'	1	0	0	5.028874672	0	331	16	6500	0	0.245549417	0	176	5	2032	0.999999998	0	91	4	1363	1	0	20	3	1228	0.999999997	0	18	1	996	1	0	26	3	881	1
'POLE2'	1	0	0	7.460642652	0	331	8	6508	0	0.122774708	0	176	5	2032	0.999999998	0	91	3	1364	1	0	20	0	1231		0	18	0	997		0	26	0	884
'SLC17A9'	1	0	0	7.242883173	0	331	11	6505	0	0.168815224	0	176	5	2032	0.999999998	0	91	2	1365	1	0	20	1	1230	1	0	18	3	994	0.999999995	0	26	0	884
'LCT'	1	0	0	5.331166614	0	331	17	6499	0	0.260896255	0	176	5	2032	0.999999998	0	91	3	1364	1	0	20	5	1226	0.999999998	0	18	2	995	0.999999998	0	26	2	882	1
'TRIML1'	1	0	0	9.73207253	0	331	7	6509	0	0.10742787	0	176	5	2032	0.999999998	0	91	1	1366	0.999999996	0	20	1	1230	1	0	18	0	997		0	26	0	884
'PCDHGA10'	1	0	0	5.104458985	0	331	24	6492	0	0.368324125	0	176	5	2032	0.999999998	0	91	1	1366	0.999999996	0	20	6	1225	1	0	18	11	986	1	0	26	1	883	0.999999997
'VWA3B'	1	0	0	8.703411287	0	331	9	6507	0	0.138121547	0	176	5	2032	0.999999998	0	91	1	1366	0.999999996	0	20	0	1231		0	18	3	994	0.999999995	0	26	0	884
'CDK18'	1	0	0	7.460642652	0	331	8	6508	0	0.122774708	0	176	5	2032	0.999999998	0	91	3	1364	1	0	20	0	1231		0	18	0	997		0	26	0	884
'SORD'	1	0	0	8.033109947	0	331	12	6504	0	0.184162063	0	176	5	2032	0.999999998	0	91	0	1367		0	20	3	1228	0.999999997	0	18	2	995	0.999999998	0	26	2	882	1
'WNT8A'	1	0	0	5.12148279	0	331	14	6502	0	0.21485574	0	176	5	2032	0.999999998	0	91	5	1362	1	0	20	1	1230	1	0	18	2	995	0.999999998	0	26	1	883	0.999999997
'ITGA4'	1	0	0	6.72608	0	331	10	6506	0	0.153468386	0	176	5	2032	0.999999998	0	91	3	1364	1	0	20	0	1231		0	18	1	996	1	0	26	1	883	0.999999997
'CPNE5'	1	0	0	7.887598178	0	331	9	6507	0	0.138121547	0	176	5	2032	0.999999998	0	91	2	1365	1	0	20	1	1230	1	0	18	1	996	1	0	26	0	884
'SCAPER'	1	0	0	7.460642652	0	331	8	6508	0	0.122774708	0	176	5	2032	0.999999998	0	91	3	1364	1	0	20	0	1231		0	18	0	997		0	26	0	884
'UGT1A7'	1	0	0	5.622219608	0	331	13	6503	0	0.199508901	0	176	5	2032	0.999999998	0	91	3	1364	1	0	20	0	1231		0	18	0	997		0	26	5	879	0.999999997
'GPBP1L1'	1	0	0	4.513651032	0	331	18	6498	0	0.276243094	0	176	5	2032	0.999999998	0	91	5	1362	1	0	20	4	1227	0.999999997	0	18	1	996	1	0	26	3	881	1
'MPP7'	1	0	0	5.331166614	0	331	17	6499	0	0.260896255	0	176	5	2032	0.999999998	0	91	3	1364	1	0	20	5	1226	0.999999998	0	18	2	995	0.999999998	0	26	2	882	1
'GHRHR'	1	0	0	7.242883173	0	331	11	6505	0	0.168815224	0	176	5	2032	0.999999998	0	91	2	1365	1	0	20	1	1230	1	0	18	3	994	0.999999995	0	26	0	884
'NCF4'	1	0	0	6.47090643	0	331	13	6503	0	0.199508901	0	176	5	2032	0.999999998	0	91	2	1365	1	0	20	3	1228	0.999999997	0	18	1	996	1	0	26	2	882	1
'PTPRE'	1	0	0	5.56926986	0	331	16	6500	0	0.245549417	0	176	5	2032	0.999999998	0	91	3	1364	1	0	20	4	1227	0.999999997	0	18	3	994	0.999999995	0	26	1	883	0.999999997
'SLCO1A2'	1	0	0	7.014941939	0	331	16	6500	0	0.245549417	0	176	5	2032	0.999999998	0	91	0	1367		0	20	4	1227	0.999999997	0	18	6	991	0.999999996	0	26	1	883	0.999999997
'PTPRT'	1	0	0	4.53780576	0	331	18	6498	0	0.276243094	0	176	5	2032	0.999999998	0	91	5	1362	1	0	20	0	1231		0	18	6	991	0.999999996	0	26	2	882	1
'CYFIP1'	1	0	0	6.482509104	0	331	11	6505	0	0.168815224	0	176	5	2032	0.999999998	0	91	3	1364	1	0	20	0	1231		0	18	2	995	0.999999998	0	26	1	883	0.999999997
'SERHL2'	1	0	0	5.149342033	0	331	12	6504	0	0.184162063	0	176	5	2032	0.999999998	0	91	6	1361	0.999999998	0	20	0	1231		0	18	1	996	1	0	26	0	884
'ZNF76'	1	1.057154621	0.024700403	7.130999984	1	330	14	6502	0.302114804	0.21485574	0	176	8	2029	0.999999998	1	90	3	1364	0.22745321	0	20	0	1231		0	18	2	995	0.999999998	0	26	1	883	0.999999997
'NEK4'	1	0.945980335	0.022423504	6.145237671	1	330	20	6496	0.302114804	0.306936771	0	176	8	2029	0.999999998	1	90	2	1365	0.175912332	0	20	1	1230	1	0	18	4	993	0.999999998	0	26	5	879	0.999999997
'SLC10A2'	1	0.645253933	0.015646545	3.972796543	1	330	33	6483	0.302114804	0.506445672	0	176	8	2029	0.999999998	1	90	7	1360	0.403609471	0	20	3	1228	0.999999997	0	18	9	988	0.999999999	0	26	6	878	1
'CPT1A'	1	0.754332596	0.018145819	4.731898962	1	330	27	6489	0.302114804	0.414364641	0	176	8	2029	0.999999998	0	91	6	1361	0.999999998	0	20	5	1226	0.999999998	0	18	4	993	0.999999998	1	25	4	880	0.135204292
'ALDOB'	1	0.62880842	0.015264314	3.864257173	1	330	33	6483	0.302114804	0.506445672	0	176	8	2029	0.999999998	1	90	7	1360	0.403609471	0	20	0	1231		0	18	9	988	0.999999999	0	26	9	875	1
'WLS'	1	0	0	4.829193734	0	331	13	6503	0	0.199508901	0	176	8	2029	0.999999998	0	91	2	1365	1	0	20	0	1231		0	18	1	996	1	0	26	2	882	1
'IL33'	1	0	0	5.175051618	0	331	13	6503	0	0.199508901	0	176	8	2029	0.999999998	0	91	1	1366	0.999999996	0	20	2	1229	0.999999996	0	18	0	997		0	26	2	882	1
'USH1G'	1	0	0	4.705062689	0	331	14	6502	0	0.21485574	0	176	8	2029	0.999999998	0	91	2	1365	1	0	20	0	1231		0	18	2	995	0.999999998	0	26	2	882	1
'PTGIS'	1	0.760344745	0.018245485	4.800994645	1	330	24	6492	0.302114804	0.368324125	0	176	8	2029	0.999999998	1	90	6	1361	0.363703926	0	20	0	1231		0	18	6	991	0.999999996	0	26	4	880	0.999999998
'LIPG'	1	0	0	4.829193734	0	331	13	6503	0	0.199508901	0	176	8	2029	0.999999998	0	91	2	1365	1	0	20	0	1231		0	18	1	996	1	0	26	2	882	1
'HPGD'	1	0	0	5.389586605	0	331	12	6504	0	0.184162063	0	176	8	2029	0.999999998	0	91	1	1366	0.999999996	0	20	0	1231		0	18	2	995	0.999999998	0	26	1	883	0.999999997
'DCST2'	1	0	0	5.404661564	0	331	12	6504	0	0.184162063	0	176	8	2029	0.999999998	0	91	1	1366	0.999999996	0	20	1	1230	1	0	18	1	996	1	0	26	1	883	0.999999997
'TCF7L2'	1	0	0	4.705062689	0	331	14	6502	0	0.21485574	0	176	8	2029	0.999999998	0	91	2	1365	1	0	20	0	1231		0	18	2	995	0.999999998	0	26	2	882	1
'FLNA'	1	0	0	4.454236799	0	331	18	6498	0	0.276243094	0	176	8	2029	0.999999998	0	91	1	1366	0.999999996	0	20	0	1231		0	18	6	991	0.999999996	0	26	3	881	1
'FN3K'	1	0	0	4.615591158	0	331	13	6503	0	0.199508901	0	176	8	2029	0.999999998	0	91	3	1364	1	0	20	0	1231		0	18	1	996	1	0	26	1	883	0.999999997
'SHB'	1	0	0	34.03770012	0	331	4	6512	0	0.061387354	0	176	2	2035	0.999999999	0	91	0	1367		0	20	0	1231		0	18	2	995	0.999999998	0	26	0	884
'ZKSCAN8'	1	0	0	17.4945548	0	331	6	6510	0	0.092081031	0	176	2	2035	0.999999999	0	91	1	1366	0.999999996	0	20	1	1230	1	0	18	0	997		0	26	2	882	1
'BOK'	1	0	0	34.03770012	0	331	4	6512	0	0.061387354	0	176	2	2035	0.999999999	0	91	0	1367		0	20	0	1231		0	18	2	995	0.999999998	0	26	0	884
'KCNJ2'	1	0	0	11.29217709	0	331	9	6507	0	0.138121547	0	176	2	2035	0.999999999	0	91	2	1365	1	0	20	1	1230	1	0	18	1	996	1	0	26	3	881	1
'KCNJ3'	1	0	0	34.03770012	0	331	4	6512	0	0.061387354	0	176	2	2035	0.999999999	0	91	0	1367		0	20	0	1231		0	18	2	995	0.999999998	0	26	0	884
'CYP26A1'	1	0	0	7.782404873	0	331	12	6504	0	0.184162063	0	176	2	2035	0.999999999	0	91	4	1363	1	0	20	1	1230	1	0	18	2	995	0.999999998	0	26	3	881	1
'CA1'	1	0	0	10.12197249	0	331	12	6504	0	0.184162063	0	176	2	2035	0.999999999	0	91	2	1365	1	0	20	1	1230	1	0	18	6	991	0.999999996	0	26	1	883	0.999999997
'RALB'	1	0	0	34.03770012	0	331	4	6512	0	0.061387354	0	176	2	2035	0.999999999	0	91	0	1367		0	20	0	1231		0	18	2	995	0.999999998	0	26	0	884
'PRKD3'	1	0	0	9.984427042	0	331	11	6505	0	0.168815224	0	176	2	2035	0.999999999	0	91	1	1366	0.999999996	0	20	0	1231		0	18	1	996	1	0	26	7	877	0.999999998
'ZSCAN21'	1	0	0	24.24001594	0	331	5	6511	0	0.076734193	0	176	2	2035	0.999999999	0	91	0	1367		0	20	0	1231		0	18	1	996	1	0	26	2	882	1
'GAS8'	1	0	0	9.02525817	0	331	12	6504	0	0.184162063	0	176	2	2035	0.999999999	0	91	3	1364	1	0	20	0	1231		0	18	6	991	0.999999996	0	26	1	883	0.999999997
'HDAC4'	1	0	0	9.491358168	0	331	16	6500	0	0.245549417	0	176	2	2035	0.999999999	0	91	1	1366	0.999999996	0	20	8	1223	0.999999998	0	18	4	993	0.999999998	0	26	1	883	0.999999997
'STOX2'	1	0	0	13.94726882	0	331	8	6508	0	0.122774708	0	176	2	2035	0.999999999	0	91	1	1366	0.999999996	0	20	1	1230	1	0	18	1	996	1	0	26	3	881	1
'ABLIM1'	1	0	0	9.941841859	0	331	9	6507	0	0.138121547	0	176	2	2035	0.999999999	0	91	3	1364	1	0	20	0	1231		0	18	1	996	1	0	26	3	881	1
'AQP4'	1	0	0	18.92322583	0	331	7	6509	0	0.10742787	0	176	2	2035	0.999999999	0	91	0	1367		0	20	0	1231		0	18	3	994	0.999999995	0	26	2	882	1
'MKI67'	1	0	0	10.64679034	0	331	9	6507	0	0.138121547	0	176	2	2035	0.999999999	0	91	3	1364	1	0	20	1	1230	1	0	18	2	995	0.999999998	0	26	1	883	0.999999997
'TMED3'	1	0	0	13.54142329	0	331	6	6510	0	0.092081031	0	176	2	2035	0.999999999	0	91	3	1364	1	0	20	0	1231		0	18	1	996	1	0	26	0	884
'C3orf62'	1	0	0	12.94416642	0	331	8	6508	0	0.122774708	0	176	2	2035	0.999999999	0	91	2	1365	1	0	20	0	1231		0	18	3	994	0.999999995	0	26	1	883	0.999999997
'ALOX12'	1	0	0	9.256974541	0	331	10	6506	0	0.153468386	0	176	2	2035	0.999999999	0	91	4	1363	1	0	20	1	1230	1	0	18	3	994	0.999999995	0	26	0	884
'TYW5'	1	0	0	7.095093695	0	331	12	6504	0	0.184162063	0	176	2	2035	0.999999999	0	91	5	1362	1	0	20	0	1231		0	18	2	995	0.999999998	0	26	3	881	1
'GLYATL3'	1	0	0	13.441948	0	331	11	6505	0	0.168815224	0	176	2	2035	0.999999999	0	91	0	1367		0	20	0	1231		0	18	7	990	1	0	26	2	882	1
'EMP2'	1	0	0	12.94416642	0	331	8	6508	0	0.122774708	0	176	2	2035	0.999999999	0	91	2	1365	1	0	20	0	1231		0	18	3	994	0.999999995	0	26	1	883	0.999999997
'SIRT7'	1	0	0	34.03770012	0	331	4	6512	0	0.061387354	0	176	2	2035	0.999999999	0	91	0	1367		0	20	0	1231		0	18	2	995	0.999999998	0	26	0	884
'CDC42EP1'	1	0	0	15.36166045	0	331	10	6506	0	0.153468386	0	176	2	2035	0.999999999	0	91	0	1367		0	20	3	1228	0.999999997	0	18	4	993	0.999999998	0	26	1	883	0.999999997
'STAT4'	1	0	0	13.54142329	0	331	6	6510	0	0.092081031	0	176	2	2035	0.999999999	0	91	3	1364	1	0	20	0	1231		0	18	1	996	1	0	26	0	884
'STAT3'	1	0	0	24.24001594	0	331	5	6511	0	0.076734193	0	176	2	2035	0.999999999	0	91	0	1367		0	20	0	1231		0	18	1	996	1	0	26	2	882	1
'DNHD1'	1	0	0	14.63965187	0	331	7	6509	0	0.10742787	0	176	2	2035	0.999999999	0	91	2	1365	1	0	20	0	1231		0	18	3	994	0.999999995	0	26	0	884
'GCGR'	1	0	0	10.77827317	0	331	12	6504	0	0.184162063	0	176	2	2035	0.999999999	0	91	1	1366	0.999999996	0	20	3	1228	0.999999997	0	18	3	994	0.999999995	0	26	3	881	1
'KLHL20'	1	0	0	14.63965187	0	331	7	6509	0	0.10742787	0	176	2	2035	0.999999999	0	91	2	1365	1	0	20	0	1231		0	18	3	994	0.999999995	0	26	0	884
'ASB4'	1	0	0	9.719816005	0	331	9	6507	0	0.138121547	0	176	2	2035	0.999999999	0	91	4	1363	1	0	20	0	1231		0	18	3	994	0.999999995	0	26	0	884
'ENO2'	1	0	0	10.48840034	0	331	10	6506	0	0.153468386	0	176	2	2035	0.999999999	0	91	3	1364	1	0	20	3	1228	0.999999997	0	18	2	995	0.999999998	0	26	0	884
'TMEM181'	1	0	0	12.94416642	0	331	8	6508	0	0.122774708	0	176	2	2035	0.999999999	0	91	2	1365	1	0	20	0	1231		0	18	3	994	0.999999995	0	26	1	883	0.999999997
'NMNAT1'	1	0	0	18.92322583	0	331	7	6509	0	0.10742787	0	176	2	2035	0.999999999	0	91	0	1367		0	20	0	1231		0	18	3	994	0.999999995	0	26	2	882	1
'RNF185'	1	0	0	34.03770012	0	331	4	6512	0	0.061387354	0	176	2	2035	0.999999999	0	91	0	1367		0	20	0	1231		0	18	2	995	0.999999998	0	26	0	884
'GDF2'	1	0	0	26.73466535	0	331	5	6511	0	0.076734193	0	176	2	2035	0.999999999	0	91	0	1367		0	20	2	1229	0.999999996	0	18	0	997		0	26	1	883	0.999999997
'DLAT'	1	0	0	8.989776328	0	331	10	6506	0	0.153468386	0	176	2	2035	0.999999999	0	91	4	1363	1	0	20	1	1230	1	0	18	2	995	0.999999998	0	26	1	883	0.999999997
'RSPRY1'	1	0	0	9.766599483	0	331	13	6503	0	0.199508901	0	176	2	2035	0.999999999	0	91	2	1365	1	0	20	5	1226	0.999999998	0	18	3	994	0.999999995	0	26	1	883	0.999999997
'MAP4K2'	1	0	0	9.220017707	0	331	10	6506	0	0.153468386	0	176	2	2035	0.999999999	0	91	4	1363	1	0	20	0	1231		0	18	4	993	0.999999998	0	26	0	884
'NCR3LG1'	1	0	0	17.89484088	0	331	5	6511	0	0.076734193	0	176	2	2035	0.999999999	0	91	2	1365	1	0	20	1	1230	1	0	18	0	997		0	26	0	884
'TPPP3'	1	0	0	17.4945548	0	331	6	6510	0	0.092081031	0	176	2	2035	0.999999999	0	91	1	1366	0.999999996	0	20	1	1230	1	0	18	0	997		0	26	2	882	1
'LMX1A'	1	0	0	10.92748291	0	331	10	6506	0	0.153468386	0	176	2	2035	0.999999999	0	91	2	1365	1	0	20	0	1231		0	18	4	993	0.999999998	0	26	2	882	1
'ILVBL'	1	0	0	24.24001594	0	331	5	6511	0	0.076734193	0	176	2	2035	0.999999999	0	91	0	1367		0	20	0	1231		0	18	1	996	1	0	26	2	882	1
'PDE4B'	1	0	0	10.64679034	0	331	9	6507	0	0.138121547	0	176	2	2035	0.999999999	0	91	3	1364	1	0	20	1	1230	1	0	18	2	995	0.999999998	0	26	1	883	0.999999997
'IGSF22'	1	0	0	13.85652229	0	331	8	6508	0	0.122774708	0	176	2	2035	0.999999999	0	91	1	1366	0.999999996	0	20	0	1231		0	18	2	995	0.999999998	0	26	3	881	1
'MFSD6L'	1	0	0	5.487923236	0	331	18	6498	0	0.276243094	0	176	2	2035	0.999999999	0	91	5	1362	1	0	20	0	1231		0	18	5	992	1	0	26	6	878	1
'FUZ'	1	0	0	34.03770012	0	331	4	6512	0	0.061387354	0	176	2	2035	0.999999999	0	91	0	1367		0	20	0	1231		0	18	2	995	0.999999998	0	26	0	884
'DMXL2'	1	0	0	17.4945548	0	331	6	6510	0	0.092081031	0	176	2	2035	0.999999999	0	91	1	1366	0.999999996	0	20	1	1230	1	0	18	0	997		0	26	2	882	1
'FAM208A'	1	0	0	34.03770012	0	331	4	6512	0	0.061387354	0	176	2	2035	0.999999999	0	91	0	1367		0	20	0	1231		0	18	2	995	0.999999998	0	26	0	884
'TSPAN33'	1	0	0	17.89484088	0	331	5	6511	0	0.076734193	0	176	2	2035	0.999999999	0	91	2	1365	1	0	20	1	1230	1	0	18	0	997		0	26	0	884
'EIF2A'	1	0	0	12.94416642	0	331	8	6508	0	0.122774708	0	176	2	2035	0.999999999	0	91	2	1365	1	0	20	0	1231		0	18	3	994	0.999999995	0	26	1	883	0.999999997
'CTRB2'	1	0	0	26.73466535	0	331	5	6511	0	0.076734193	0	176	2	2035	0.999999999	0	91	0	1367		0	20	2	1229	0.999999996	0	18	0	997		0	26	1	883	0.999999997
'CDC40'	1	0	0	12.94416642	0	331	8	6508	0	0.122774708	0	176	2	2035	0.999999999	0	91	2	1365	1	0	20	0	1231		0	18	3	994	0.999999995	0	26	1	883	0.999999997
'PCDP1'	1	0	0	12.94416642	0	331	8	6508	0	0.122774708	0	176	2	2035	0.999999999	0	91	2	1365	1	0	20	0	1231		0	18	3	994	0.999999995	0	26	1	883	0.999999997
'NUDT7'	1	0	0	34.03770012	0	331	4	6512	0	0.061387354	0	176	2	2035	0.999999999	0	91	0	1367		0	20	0	1231		0	18	2	995	0.999999998	0	26	0	884
'NCKIPSD'	1	0	0	9.719816005	0	331	9	6507	0	0.138121547	0	176	2	2035	0.999999999	0	91	4	1363	1	0	20	0	1231		0	18	3	994	0.999999995	0	26	0	884
'PROK1'	1	0	0	14.63965187	0	331	7	6509	0	0.10742787	0	176	2	2035	0.999999999	0	91	2	1365	1	0	20	0	1231		0	18	3	994	0.999999995	0	26	0	884
'MAP1B'	1	0	0	24.24001594	0	331	5	6511	0	0.076734193	0	176	2	2035	0.999999999	0	91	0	1367		0	20	0	1231		0	18	1	996	1	0	26	2	882	1
'ACMSD'	1	0	0	8.953982405	0	331	11	6505	0	0.168815224	0	176	2	2035	0.999999999	0	91	3	1364	1	0	20	0	1231		0	18	3	994	0.999999995	0	26	3	881	1
'PCDHB6'	1	0	0	20.01956429	0	331	6	6510	0	0.092081031	0	176	2	2035	0.999999999	0	91	0	1367		0	20	0	1231		0	18	1	996	1	0	26	3	881	1
'PLEKHN1'	1	0	0	24.24001594	0	331	5	6511	0	0.076734193	0	176	2	2035	0.999999999	0	91	0	1367		0	20	0	1231		0	18	1	996	1	0	26	2	882	1
'FAM214B'	1	0	0	15.05212586	0	331	7	6509	0	0.10742787	0	176	2	2035	0.999999999	0	91	1	1366	0.999999996	0	20	0	1231		0	18	1	996	1	0	26	3	881	1
'SLC8A3'	1	0	0	7.427361853	0	331	12	6504	0	0.184162063	0	176	2	2035	0.999999999	0	91	5	1362	1	0	20	0	1231		0	18	4	993	0.999999998	0	26	1	883	0.999999997
'PLXNA1'	1	0	0	8.605523328	0	331	12	6504	0	0.184162063	0	176	2	2035	0.999999999	0	91	3	1364	1	0	20	2	1229	0.999999996	0	18	2	995	0.999999998	0	26	3	881	1
'RFC5'	1	0	0	34.03770012	0	331	4	6512	0	0.061387354	0	176	2	2035	0.999999999	0	91	0	1367		0	20	0	1231		0	18	2	995	0.999999998	0	26	0	884
'RFC1'	1	0	0	17.4945548	0	331	6	6510	0	0.092081031	0	176	2	2035	0.999999999	0	91	1	1366	0.999999996	0	20	1	1230	1	0	18	0	997		0	26	2	882	1
'GFER'	1	0	0	13.17287533	0	331	10	6506	0	0.153468386	0	176	2	2035	0.999999999	0	91	1	1366	0.999999996	0	20	3	1228	0.999999997	0	18	3	994	0.999999995	0	26	1	883	0.999999997
'TOP2A'	1	0	0	14.11095021	0	331	9	6507	0	0.138121547	0	176	2	2035	0.999999999	0	91	1	1366	0.999999996	0	20	2	1229	0.999999996	0	18	3	994	0.999999995	0	26	1	883	0.999999997
'GFRAL'	1	0	0	34.03770012	0	331	4	6512	0	0.061387354	0	176	2	2035	0.999999999	0	91	0	1367		0	20	0	1231		0	18	2	995	0.999999998	0	26	0	884
'TRAPPC12'	1	0	0	8.838269027	0	331	12	6504	0	0.184162063	0	176	2	2035	0.999999999	0	91	3	1364	1	0	20	2	1229	0.999999996	0	18	3	994	0.999999995	0	26	2	882	1
'NOSIP'	1	0	0	34.03770012	0	331	4	6512	0	0.061387354	0	176	2	2035	0.999999999	0	91	0	1367		0	20	0	1231		0	18	2	995	0.999999998	0	26	0	884
'HRASLS5'	1	0	0	34.03770012	0	331	4	6512	0	0.061387354	0	176	2	2035	0.999999999	0	91	0	1367		0	20	0	1231		0	18	2	995	0.999999998	0	26	0	884
'POU2F1'	1	0	0	14.11095021	0	331	9	6507	0	0.138121547	0	176	2	2035	0.999999999	0	91	1	1366	0.999999996	0	20	2	1229	0.999999996	0	18	3	994	0.999999995	0	26	1	883	0.999999997
'SIX1'	1	0	0	17.4945548	0	331	6	6510	0	0.092081031	0	176	2	2035	0.999999999	0	91	1	1366	0.999999996	0	20	1	1230	1	0	18	0	997		0	26	2	882	1
'MYH7B'	1	0	0	10.11020679	0	331	13	6503	0	0.199508901	0	176	2	2035	0.999999999	0	91	1	1366	0.999999996	0	20	1	1230	1	0	18	6	991	0.999999996	0	26	3	881	1
'GPR31'	1	0	0	20.01956429	0	331	6	6510	0	0.092081031	0	176	2	2035	0.999999999	0	91	0	1367		0	20	0	1231		0	18	1	996	1	0	26	3	881	1
'LRIT3'	1	0	0	12.59120361	0	331	10	6506	0	0.153468386	0	176	2	2035	0.999999999	0	91	1	1366	0.999999996	0	20	2	1229	0.999999996	0	18	3	994	0.999999995	0	26	2	882	1
'DNM1L'	1	0	0	21.41315726	0	331	7	6509	0	0.10742787	0	176	2	2035	0.999999999	0	91	0	1367		0	20	0	1231		0	18	5	992	1	0	26	0	884
'ATP5O'	1	0	0	34.03770012	0	331	4	6512	0	0.061387354	0	176	2	2035	0.999999999	0	91	0	1367		0	20	0	1231		0	18	2	995	0.999999998	0	26	0	884
'TSPAN2'	1	0	0	9.941841859	0	331	9	6507	0	0.138121547	0	176	2	2035	0.999999999	0	91	3	1364	1	0	20	0	1231		0	18	1	996	1	0	26	3	881	1
'PRG4'	1	0	0	20.01956429	0	331	6	6510	0	0.092081031	0	176	2	2035	0.999999999	0	91	0	1367		0	20	0	1231		0	18	1	996	1	0	26	3	881	1
'C5orf42'	1	0.920696541	0.022018196	5.855075607	1	330	23	6493	0.302114804	0.352977287	0	176	2	2035	0.999999999	1	90	9	1358	0.476142002	0	20	1	1230	1	0	18	3	994	0.999999995	0	26	8	876	1
'DPY19L2'	1	0	0	9.152250641	0	331	9	6507	0	0.138121547	0	176	2	2035	0.999999999	0	91	4	1363	1	0	20	0	1231		0	18	1	996	1	0	26	2	882	1
'MZF1'	1	0	0	7.770435478	0	331	11	6505	0	0.168815224	0	176	2	2035	0.999999999	0	91	5	1362	1	0	20	1	1230	1	0	18	2	995	0.999999998	0	26	1	883	0.999999997
'AFF4'	1	0	0	16.62848215	0	331	9	6507	0	0.138121547	0	176	2	2035	0.999999999	0	91	0	1367		0	20	2	1229	0.999999996	0	18	4	993	0.999999998	0	26	1	883	0.999999997
'LMBRD2'	1	0	0	18.09466354	0	331	7	6509	0	0.10742787	0	176	2	2035	0.999999999	0	91	1	1366	0.999999996	0	20	4	1227	0.999999997	0	18	0	997		0	26	0	884
'EAPP'	1	0	0	17.89484088	0	331	5	6511	0	0.076734193	0	176	2	2035	0.999999999	0	91	2	1365	1	0	20	1	1230	1	0	18	0	997		0	26	0	884
'CHURC1'	1	0	0	21.41315726	0	331	7	6509	0	0.10742787	0	176	2	2035	0.999999999	0	91	0	1367		0	20	0	1231		0	18	5	992	1	0	26	0	884
'R3HDM4'	1	0	0	9.763812846	0	331	9	6507	0	0.138121547	0	176	2	2035	0.999999999	0	91	4	1363	1	0	20	1	1230	1	0	18	2	995	0.999999998	0	26	0	884
'ACOT8'	1	0	0	14.63965187	0	331	7	6509	0	0.10742787	0	176	2	2035	0.999999999	0	91	2	1365	1	0	20	0	1231		0	18	3	994	0.999999995	0	26	0	884
'ITK'	1	1.044867534	0.024720738	6.820840943	1	330	18	6498	0.302114804	0.276243094	0	176	2	2035	0.999999999	0	91	10	1357	0.999999999	0	20	1	1230	1	0	18	1	996	1	1	25	4	880	0.135204292
'METTL7A'	1	0	0	17.4945548	0	331	6	6510	0	0.092081031	0	176	2	2035	0.999999999	0	91	1	1366	0.999999996	0	20	1	1230	1	0	18	0	997		0	26	2	882	1
'IGFBP3'	1	0	0	14.45622731	0	331	8	6508	0	0.122774708	0	176	2	2035	0.999999999	0	91	1	1366	0.999999996	0	20	0	1231		0	18	3	994	0.999999995	0	26	2	882	1
'INTU'	1	0	0	24.24001594	0	331	5	6511	0	0.076734193	0	176	2	2035	0.999999999	0	91	0	1367		0	20	0	1231		0	18	1	996	1	0	26	2	882	1
'DPH5'	1	0	0	12.94416642	0	331	8	6508	0	0.122774708	0	176	2	2035	0.999999999	0	91	2	1365	1	0	20	0	1231		0	18	3	994	0.999999995	0	26	1	883	0.999999997
'PDIA2'	1	0	0	15.05212586	0	331	7	6509	0	0.10742787	0	176	2	2035	0.999999999	0	91	1	1366	0.999999996	0	20	0	1231		0	18	1	996	1	0	26	3	881	1
'TAS2R7'	1	0	0	24.24001594	0	331	5	6511	0	0.076734193	0	176	2	2035	0.999999999	0	91	0	1367		0	20	0	1231		0	18	1	996	1	0	26	2	882	1
'MTHFD2'	1	0	0	24.24001594	0	331	5	6511	0	0.076734193	0	176	2	2035	0.999999999	0	91	0	1367		0	20	0	1231		0	18	1	996	1	0	26	2	882	1
'ATAD5'	1	0	0	16.50568469	0	331	6	6510	0	0.092081031	0	176	2	2035	0.999999999	0	91	1	1366	0.999999996	0	20	0	1231		0	18	0	997		0	26	3	881	1
'SNX21'	1	0	0	18.92322583	0	331	7	6509	0	0.10742787	0	176	2	2035	0.999999999	0	91	0	1367		0	20	0	1231		0	18	3	994	0.999999995	0	26	2	882	1
'MYBBP1A'	1	0	0	9.892201172	0	331	12	6504	0	0.184162063	0	176	2	2035	0.999999999	0	91	2	1365	1	0	20	3	1228	0.999999997	0	18	3	994	0.999999995	0	26	2	882	1
'C16orf62'	1	0.969883657	0.023053027	6.259457131	1	330	20	6496	0.302114804	0.306936771	0	176	2	2035	0.999999999	1	90	10	1357	0.509064019	0	20	1	1230	1	0	18	3	994	0.999999995	0	26	4	880	0.999999998
'MON1B'	1	0	0	17.89484088	0	331	5	6511	0	0.076734193	0	176	2	2035	0.999999999	0	91	2	1365	1	0	20	1	1230	1	0	18	0	997		0	26	0	884
'NMRK2'	1	0	0	10.24127778	0	331	13	6503	0	0.199508901	0	176	2	2035	0.999999999	0	91	1	1366	0.999999996	0	20	4	1227	0.999999997	0	18	3	994	0.999999995	0	26	3	881	1
'FILIP1L'	1	0	0	34.03770012	0	331	4	6512	0	0.061387354	0	176	2	2035	0.999999999	0	91	0	1367		0	20	0	1231		0	18	2	995	0.999999998	0	26	0	884
'RIT2'	1	0	0	34.03770012	0	331	4	6512	0	0.061387354	0	176	2	2035	0.999999999	0	91	0	1367		0	20	0	1231		0	18	2	995	0.999999998	0	26	0	884
'LYG1'	1	0	0	12.59120361	0	331	10	6506	0	0.153468386	0	176	2	2035	0.999999999	0	91	1	1366	0.999999996	0	20	2	1229	0.999999996	0	18	3	994	0.999999995	0	26	2	882	1
'NUP153'	1	0	0	19.77014278	0	331	6	6510	0	0.092081031	0	176	2	2035	0.999999999	0	91	1	1366	0.999999996	0	20	2	1229	0.999999996	0	18	1	996	1	0	26	0	884
'TIMM44'	1	0	0	9.719816005	0	331	9	6507	0	0.138121547	0	176	2	2035	0.999999999	0	91	4	1363	1	0	20	0	1231		0	18	3	994	0.999999995	0	26	0	884
'UVSSA'	1	0	0	9.127534215	0	331	15	6501	0	0.230202578	0	176	2	2035	0.999999999	0	91	1	1366	0.999999996	0	20	0	1231		0	18	9	988	0.999999999	0	26	3	881	1
'SHROOM1'	1	0	0	13.54142329	0	331	6	6510	0	0.092081031	0	176	2	2035	0.999999999	0	91	3	1364	1	0	20	0	1231		0	18	1	996	1	0	26	0	884
'OPN1SW'	1	0	0	13.54142329	0	331	6	6510	0	0.092081031	0	176	2	2035	0.999999999	0	91	3	1364	1	0	20	0	1231		0	18	1	996	1	0	26	0	884
'WDR90'	1	0	0	24.24001594	0	331	5	6511	0	0.076734193	0	176	2	2035	0.999999999	0	91	0	1367		0	20	0	1231		0	18	1	996	1	0	26	2	882	1
'WDR61'	1	0	0	15.05212586	0	331	7	6509	0	0.10742787	0	176	2	2035	0.999999999	0	91	1	1366	0.999999996	0	20	0	1231		0	18	1	996	1	0	26	3	881	1
'TPI1'	1	0	0	13.85652229	0	331	8	6508	0	0.122774708	0	176	2	2035	0.999999999	0	91	1	1366	0.999999996	0	20	0	1231		0	18	2	995	0.999999998	0	26	3	881	1
'KIFC1'	1	0	0	20.59369078	0	331	7	6509	0	0.10742787	0	176	2	2035	0.999999999	0	91	0	1367		0	20	3	1228	0.999999997	0	18	1	996	1	0	26	1	883	0.999999997
'WDR20'	1	0	0	9.158909456	0	331	10	6506	0	0.153468386	0	176	2	2035	0.999999999	0	91	3	1364	1	0	20	0	1231		0	18	1	996	1	0	26	4	880	0.999999998
'DNAJC3'	1	0	0	34.03770012	0	331	4	6512	0	0.061387354	0	176	2	2035	0.999999999	0	91	0	1367		0	20	0	1231		0	18	2	995	0.999999998	0	26	0	884
'LCK'	1	0	0	18.92322583	0	331	7	6509	0	0.10742787	0	176	2	2035	0.999999999	0	91	0	1367		0	20	0	1231		0	18	3	994	0.999999995	0	26	2	882	1
'NSRP1'	1	0	0	16.50568469	0	331	6	6510	0	0.092081031	0	176	2	2035	0.999999999	0	91	1	1366	0.999999996	0	20	0	1231		0	18	0	997		0	26	3	881	1
'HS6ST3'	1	0	0	12.94416642	0	331	8	6508	0	0.122774708	0	176	2	2035	0.999999999	0	91	2	1365	1	0	20	0	1231		0	18	3	994	0.999999995	0	26	1	883	0.999999997
'MTHFD2L'	1	0	0	9.719816005	0	331	9	6507	0	0.138121547	0	176	2	2035	0.999999999	0	91	4	1363	1	0	20	0	1231		0	18	3	994	0.999999995	0	26	0	884
'WBSCR28'	1	0	0	34.03770012	0	331	4	6512	0	0.061387354	0	176	2	2035	0.999999999	0	91	0	1367		0	20	0	1231		0	18	2	995	0.999999998	0	26	0	884
'ZSCAN9'	1	0	0	34.03770012	0	331	4	6512	0	0.061387354	0	176	2	2035	0.999999999	0	91	0	1367		0	20	0	1231		0	18	2	995	0.999999998	0	26	0	884
'CNDP2'	1	0	0	10.64679034	0	331	9	6507	0	0.138121547	0	176	2	2035	0.999999999	0	91	3	1364	1	0	20	1	1230	1	0	18	2	995	0.999999998	0	26	1	883	0.999999997
'ARHGDIB'	1	0	0	14.63186057	0	331	9	6507	0	0.138121547	0	176	2	2035	0.999999999	0	91	1	1366	0.999999996	0	20	0	1231		0	18	6	991	0.999999996	0	26	0	884
'SLC4A7'	1	0	0	12.94416642	0	331	8	6508	0	0.122774708	0	176	2	2035	0.999999999	0	91	2	1365	1	0	20	0	1231		0	18	3	994	0.999999995	0	26	1	883	0.999999997
'MLTK'	1	0	0	13.54142329	0	331	6	6510	0	0.092081031	0	176	2	2035	0.999999999	0	91	3	1364	1	0	20	0	1231		0	18	1	996	1	0	26	0	884
'LYRM5'	1	0	0	12.94416642	0	331	8	6508	0	0.122774708	0	176	2	2035	0.999999999	0	91	2	1365	1	0	20	0	1231		0	18	3	994	0.999999995	0	26	1	883	0.999999997
'STK19'	1	0	0	17.89484088	0	331	5	6511	0	0.076734193	0	176	2	2035	0.999999999	0	91	2	1365	1	0	20	1	1230	1	0	18	0	997		0	26	0	884
'C7orf60'	1	0	0	34.03770012	0	331	4	6512	0	0.061387354	0	176	2	2035	0.999999999	0	91	0	1367		0	20	0	1231		0	18	2	995	0.999999998	0	26	0	884
'EEF2'	1	0	0	8.088540513	0	331	10	6506	0	0.153468386	0	176	2	2035	0.999999999	0	91	5	1362	1	0	20	0	1231		0	18	2	995	0.999999998	0	26	1	883	0.999999997
'WISP3'	1	0	0	15.05212586	0	331	7	6509	0	0.10742787	0	176	2	2035	0.999999999	0	91	1	1366	0.999999996	0	20	0	1231		0	18	1	996	1	0	26	3	881	1
'MGA'	1	0	0	7.890954358	0	331	13	6503	0	0.199508901	0	176	2	2035	0.999999999	0	91	4	1363	1	0	20	3	1228	0.999999997	0	18	3	994	0.999999995	0	26	1	883	0.999999997
'FOXJ3'	1	0	0	14.63965187	0	331	7	6509	0	0.10742787	0	176	2	2035	0.999999999	0	91	2	1365	1	0	20	0	1231		0	18	3	994	0.999999995	0	26	0	884
'INTS4'	1	0	0	16.50568469	0	331	6	6510	0	0.092081031	0	176	2	2035	0.999999999	0	91	1	1366	0.999999996	0	20	0	1231		0	18	0	997		0	26	3	881	1
'ANKDD1A'	1	0	0	9.941841859	0	331	9	6507	0	0.138121547	0	176	2	2035	0.999999999	0	91	3	1364	1	0	20	0	1231		0	18	1	996	1	0	26	3	881	1
'CPN1'	1	0	0	14.45622731	0	331	8	6508	0	0.122774708	0	176	2	2035	0.999999999	0	91	1	1366	0.999999996	0	20	0	1231		0	18	3	994	0.999999995	0	26	2	882	1
'BCL9L'	1	0	0	34.03770012	0	331	4	6512	0	0.061387354	0	176	2	2035	0.999999999	0	91	0	1367		0	20	0	1231		0	18	2	995	0.999999998	0	26	0	884
'RBM27'	1	0	0	24.24001594	0	331	5	6511	0	0.076734193	0	176	2	2035	0.999999999	0	91	0	1367		0	20	0	1231		0	18	1	996	1	0	26	2	882	1
'LPHN2'	1	0	0	6.630434332	0	331	14	6502	0	0.21485574	0	176	2	2035	0.999999999	0	91	5	1362	1	0	20	2	1229	0.999999996	0	18	2	995	0.999999998	0	26	3	881	1
'GOSR1'	1	0	0	34.03770012	0	331	4	6512	0	0.061387354	0	176	2	2035	0.999999999	0	91	0	1367		0	20	0	1231		0	18	2	995	0.999999998	0	26	0	884
'FAM98B'	1	0	0	17.89484088	0	331	5	6511	0	0.076734193	0	176	2	2035	0.999999999	0	91	2	1365	1	0	20	1	1230	1	0	18	0	997		0	26	0	884
'FZD3'	1	0	0	12.94416642	0	331	8	6508	0	0.122774708	0	176	2	2035	0.999999999	0	91	2	1365	1	0	20	0	1231		0	18	3	994	0.999999995	0	26	1	883	0.999999997
'PLCB3'	1	0	0	20.59369078	0	331	7	6509	0	0.10742787	0	176	2	2035	0.999999999	0	91	0	1367		0	20	3	1228	0.999999997	0	18	1	996	1	0	26	1	883	0.999999997
'PLCB2'	1	0	0	9.21909277	0	331	12	6504	0	0.184162063	0	176	2	2035	0.999999999	0	91	2	1365	1	0	20	0	1231		0	18	4	993	0.999999998	0	26	4	880	0.999999998
'GCNT2'	1	0	0	13.94726882	0	331	8	6508	0	0.122774708	0	176	2	2035	0.999999999	0	91	1	1366	0.999999996	0	20	1	1230	1	0	18	1	996	1	0	26	3	881	1
'BEST4'	1	0	0	6.55083605	0	331	16	6500	0	0.245549417	0	176	2	2035	0.999999999	0	91	5	1362	1	0	20	7	1224	0.999999997	0	18	1	996	1	0	26	1	883	0.999999997
'ENKUR'	1	0	0	24.24001594	0	331	5	6511	0	0.076734193	0	176	2	2035	0.999999999	0	91	0	1367		0	20	0	1231		0	18	1	996	1	0	26	2	882	1
'SPIRE2'	1	0	0	20.01956429	0	331	6	6510	0	0.092081031	0	176	2	2035	0.999999999	0	91	0	1367		0	20	0	1231		0	18	1	996	1	0	26	3	881	1
'KCNIP3'	1	0	0	19.77014278	0	331	6	6510	0	0.092081031	0	176	2	2035	0.999999999	0	91	1	1366	0.999999996	0	20	2	1229	0.999999996	0	18	1	996	1	0	26	0	884
'METAP2'	1	0	0	17.4945548	0	331	6	6510	0	0.092081031	0	176	2	2035	0.999999999	0	91	1	1366	0.999999996	0	20	1	1230	1	0	18	0	997		0	26	2	882	1
'SOX9'	1	0	0	12.61736511	0	331	9	6507	0	0.138121547	0	176	2	2035	0.999999999	0	91	2	1365	1	0	20	1	1230	1	0	18	4	993	0.999999998	0	26	0	884
'TRIP10'	1	0	0	26.73466535	0	331	5	6511	0	0.076734193	0	176	2	2035	0.999999999	0	91	0	1367		0	20	2	1229	0.999999996	0	18	0	997		0	26	1	883	0.999999997
'FLOT2'	1	0	0	9.152250641	0	331	9	6507	0	0.138121547	0	176	2	2035	0.999999999	0	91	4	1363	1	0	20	0	1231		0	18	1	996	1	0	26	2	882	1
'ERGIC1'	1	0	0	34.03770012	0	331	4	6512	0	0.061387354	0	176	2	2035	0.999999999	0	91	0	1367		0	20	0	1231		0	18	2	995	0.999999998	0	26	0	884
'GMPS'	1	0	0	34.03770012	0	331	4	6512	0	0.061387354	0	176	2	2035	0.999999999	0	91	0	1367		0	20	0	1231		0	18	2	995	0.999999998	0	26	0	884
'SMYD2'	1	0	0	21.41315726	0	331	7	6509	0	0.10742787	0	176	2	2035	0.999999999	0	91	0	1367		0	20	0	1231		0	18	5	992	1	0	26	0	884
'ELFN2'	1	0	0	12.61736511	0	331	9	6507	0	0.138121547	0	176	2	2035	0.999999999	0	91	2	1365	1	0	20	1	1230	1	0	18	4	993	0.999999998	0	26	0	884
'ACCSL'	1	0	0	24.24001594	0	331	5	6511	0	0.076734193	0	176	2	2035	0.999999999	0	91	0	1367		0	20	0	1231		0	18	1	996	1	0	26	2	882	1
'MYO1B'	1	0	0	16.50568469	0	331	6	6510	0	0.092081031	0	176	2	2035	0.999999999	0	91	1	1366	0.999999996	0	20	0	1231		0	18	0	997		0	26	3	881	1
'CCDC84'	1	0	0	7.095093695	0	331	12	6504	0	0.184162063	0	176	2	2035	0.999999999	0	91	5	1362	1	0	20	0	1231		0	18	2	995	0.999999998	0	26	3	881	1
'HSD17B8'	1	0	0	12.61736511	0	331	9	6507	0	0.138121547	0	176	2	2035	0.999999999	0	91	2	1365	1	0	20	1	1230	1	0	18	4	993	0.999999998	0	26	0	884
'EPS15'	1	0	0	24.24001594	0	331	5	6511	0	0.076734193	0	176	2	2035	0.999999999	0	91	0	1367		0	20	0	1231		0	18	1	996	1	0	26	2	882	1
'ZNF37A'	1	0	0	14.45622731	0	331	8	6508	0	0.122774708	0	176	2	2035	0.999999999	0	91	1	1366	0.999999996	0	20	0	1231		0	18	3	994	0.999999995	0	26	2	882	1
'GABRB1'	1	0	0	15.9985579	0	331	7	6509	0	0.10742787	0	176	2	2035	0.999999999	0	91	1	1366	0.999999996	0	20	2	1229	0.999999996	0	18	0	997		0	26	2	882	1
'TSSC1'	1	0	0	12.9832145	0	331	10	6506	0	0.153468386	0	176	2	2035	0.999999999	0	91	1	1366	0.999999996	0	20	0	1231		0	18	6	991	0.999999996	0	26	1	883	0.999999997
'CEACAM16'	1	0	0	24.24001594	0	331	5	6511	0	0.076734193	0	176	2	2035	0.999999999	0	91	0	1367		0	20	0	1231		0	18	1	996	1	0	26	2	882	1
'OR52K2'	1	0	0	20.01956429	0	331	6	6510	0	0.092081031	0	176	2	2035	0.999999999	0	91	0	1367		0	20	0	1231		0	18	1	996	1	0	26	3	881	1
'PTS'	1	0	0	12.94416642	0	331	8	6508	0	0.122774708	0	176	2	2035	0.999999999	0	91	2	1365	1	0	20	0	1231		0	18	3	994	0.999999995	0	26	1	883	0.999999997
'KLHDC2'	1	0	0	34.03770012	0	331	4	6512	0	0.061387354	0	176	2	2035	0.999999999	0	91	0	1367		0	20	0	1231		0	18	2	995	0.999999998	0	26	0	884
'SNAPC3'	1	0	0	13.54142329	0	331	6	6510	0	0.092081031	0	176	2	2035	0.999999999	0	91	3	1364	1	0	20	0	1231		0	18	1	996	1	0	26	0	884
'TBRG1'	1	0	0	24.24001594	0	331	5	6511	0	0.076734193	0	176	2	2035	0.999999999	0	91	0	1367		0	20	0	1231		0	18	1	996	1	0	26	2	882	1
'ZNF276'	1	0	0	17.4945548	0	331	6	6510	0	0.092081031	0	176	2	2035	0.999999999	0	91	1	1366	0.999999996	0	20	1	1230	1	0	18	0	997		0	26	2	882	1
'WFIKKN1'	1	0	0	14.45622731	0	331	8	6508	0	0.122774708	0	176	2	2035	0.999999999	0	91	1	1366	0.999999996	0	20	0	1231		0	18	3	994	0.999999995	0	26	2	882	1
'TMEM26'	1	0	0	17.4945548	0	331	6	6510	0	0.092081031	0	176	2	2035	0.999999999	0	91	1	1366	0.999999996	0	20	1	1230	1	0	18	0	997		0	26	2	882	1
'CCIN'	1	0	0	24.24001594	0	331	5	6511	0	0.076734193	0	176	2	2035	0.999999999	0	91	0	1367		0	20	0	1231		0	18	1	996	1	0	26	2	882	1
'NDUFB8'	1	0	0	14.54184839	0	331	9	6507	0	0.138121547	0	176	2	2035	0.999999999	0	91	0	1367		0	20	2	1229	0.999999996	0	18	1	996	1	0	26	4	880	0.999999998
'SCN1B'	1	0	0	6.167894273	0	331	20	6496	0	0.306936771	0	176	2	2035	0.999999999	0	91	3	1364	1	0	20	0	1231		0	18	11	986	1	0	26	4	880	0.999999998
'PPFIA1'	1	0	0	8.838269027	0	331	12	6504	0	0.184162063	0	176	2	2035	0.999999999	0	91	3	1364	1	0	20	2	1229	0.999999996	0	18	3	994	0.999999995	0	26	2	882	1
'DDX49'	1	0	0	12.44983102	0	331	11	6505	0	0.168815224	0	176	2	2035	0.999999999	0	91	1	1366	0.999999996	0	20	5	1226	0.999999998	0	18	2	995	0.999999998	0	26	1	883	0.999999997
'NDUFS5'	1	0	0	16.50568469	0	331	6	6510	0	0.092081031	0	176	2	2035	0.999999999	0	91	1	1366	0.999999996	0	20	0	1231		0	18	0	997		0	26	3	881	1
'ACD'	1	0	0	17.89484088	0	331	5	6511	0	0.076734193	0	176	2	2035	0.999999999	0	91	2	1365	1	0	20	1	1230	1	0	18	0	997		0	26	0	884
'C11orf82'	1	0	0	24.24001594	0	331	5	6511	0	0.076734193	0	176	2	2035	0.999999999	0	91	0	1367		0	20	0	1231		0	18	1	996	1	0	26	2	882	1
'AGBL4'	1	0	0	15.05212586	0	331	7	6509	0	0.10742787	0	176	2	2035	0.999999999	0	91	1	1366	0.999999996	0	20	0	1231		0	18	1	996	1	0	26	3	881	1
'AK1'	1	0	0	12.61736511	0	331	9	6507	0	0.138121547	0	176	2	2035	0.999999999	0	91	2	1365	1	0	20	1	1230	1	0	18	4	993	0.999999998	0	26	0	884
'CDK5'	1	0	0	34.03770012	0	331	4	6512	0	0.061387354	0	176	2	2035	0.999999999	0	91	0	1367		0	20	0	1231		0	18	2	995	0.999999998	0	26	0	884
'PTPN23'	1	0	0	11.99165322	0	331	10	6506	0	0.153468386	0	176	2	2035	0.999999999	0	91	2	1365	1	0	20	4	1227	0.999999997	0	18	2	995	0.999999998	0	26	0	884
'DTX3L'	1	0	0	14.63965187	0	331	7	6509	0	0.10742787	0	176	2	2035	0.999999999	0	91	2	1365	1	0	20	0	1231		0	18	3	994	0.999999995	0	26	0	884
'TRAF5'	1	0	0	12.94416642	0	331	8	6508	0	0.122774708	0	176	2	2035	0.999999999	0	91	2	1365	1	0	20	0	1231		0	18	3	994	0.999999995	0	26	1	883	0.999999997
'TRABD'	1	0	0	20.01956429	0	331	6	6510	0	0.092081031	0	176	2	2035	0.999999999	0	91	0	1367		0	20	0	1231		0	18	1	996	1	0	26	3	881	1
'CACNG2'	1	0	0	34.03770012	0	331	4	6512	0	0.061387354	0	176	2	2035	0.999999999	0	91	0	1367		0	20	0	1231		0	18	2	995	0.999999998	0	26	0	884
'HRASLS'	1	0	0	10.92748291	0	331	10	6506	0	0.153468386	0	176	2	2035	0.999999999	0	91	2	1365	1	0	20	0	1231		0	18	4	993	0.999999998	0	26	2	882	1
'CGREF1'	1	0	0	8.088540513	0	331	10	6506	0	0.153468386	0	176	2	2035	0.999999999	0	91	5	1362	1	0	20	0	1231		0	18	2	995	0.999999998	0	26	1	883	0.999999997
'DTWD2'	1	0	0	34.03770012	0	331	4	6512	0	0.061387354	0	176	2	2035	0.999999999	0	91	0	1367		0	20	0	1231		0	18	2	995	0.999999998	0	26	0	884
'SDR16C5'	1	0	0	9.256974541	0	331	10	6506	0	0.153468386	0	176	2	2035	0.999999999	0	91	4	1363	1	0	20	1	1230	1	0	18	3	994	0.999999995	0	26	0	884
'ANKAR'	1	0.880217133	0.101721274	3.47574293	2	329	40	6476	0.604229607	0.613873542	1	175	15	2022	0.999999999	0	91	11	1356	1	0	20	3	1228	0.999999997	1	17	8	989	0.149288371	0	26	3	881	1
'ASL'	1	0.915359406	0.105449678	3.637408839	2	329	34	6482	0.604229607	0.521792511	1	175	15	2022	0.999999999	1	90	10	1357	0.509064019	0	20	1	1230	1	0	18	3	994	0.999999995	0	26	5	879	0.999999997
'SDE2'	1	0	0	13.76841492	0	331	6	6510	0	0.092081031	0	176	4	2033	1	0	91	0	1367		0	20	0	1231		0	18	1	996	1	0	26	1	883	0.999999997
'PLD4'	1	0	0	8.416916106	0	331	10	6506	0	0.153468386	0	176	4	2033	1	0	91	2	1365	1	0	20	2	1229	0.999999996	0	18	1	996	1	0	26	1	883	0.999999997
'CAD'	1	0	0	5.480830596	0	331	19	6497	0	0.291589932	0	176	4	2033	1	0	91	3	1364	1	0	20	3	1228	0.999999997	0	18	7	990	1	0	26	2	882	1
'TBX19'	1	0	0	8.28688751	0	331	8	6508	0	0.122774708	0	176	4	2033	1	0	91	3	1364	1	0	20	0	1231		0	18	0	997		0	26	1	883	0.999999997
'ZSCAN29'	1	0	0	12.22752085	0	331	7	6509	0	0.10742787	0	176	4	2033	1	0	91	0	1367		0	20	0	1231		0	18	1	996	1	0	26	2	882	1
'PLK3'	1	0	0	10.43299133	0	331	8	6508	0	0.122774708	0	176	4	2033	1	0	91	1	1366	0.999999996	0	20	1	1230	1	0	18	1	996	1	0	26	1	883	0.999999997
'GSAP'	1	0	0	10.43299133	0	331	8	6508	0	0.122774708	0	176	4	2033	1	0	91	1	1366	0.999999996	0	20	1	1230	1	0	18	1	996	1	0	26	1	883	0.999999997
'SLC22A3'	1	0	0	7.716913268	0	331	9	6507	0	0.138121547	0	176	4	2033	1	0	91	3	1364	1	0	20	0	1231		0	18	0	997		0	26	2	882	1
'EMC1'	1	0	0	6.669547939	0	331	11	6505	0	0.168815224	0	176	4	2033	1	0	91	4	1363	1	0	20	0	1231		0	18	2	995	0.999999998	0	26	1	883	0.999999997
'EME1'	1	0	0	10.70710668	0	331	6	6510	0	0.092081031	0	176	4	2033	1	0	91	2	1365	1	0	20	0	1231		0	18	0	997		0	26	0	884
'COPB2'	1	0	0	8.261081498	0	331	12	6504	0	0.184162063	0	176	4	2033	1	0	91	1	1366	0.999999996	0	20	2	1229	0.999999996	0	18	3	994	0.999999995	0	26	2	882	1
'C22orf23'	1	0	0	9.055162477	0	331	10	6506	0	0.153468386	0	176	4	2033	1	0	91	1	1366	0.999999996	0	20	1	1230	1	0	18	2	995	0.999999998	0	26	2	882	1
'ZFYVE28'	1	0	0	15.96562828	0	331	5	6511	0	0.076734193	0	176	4	2033	1	0	91	0	1367		0	20	1	1230	1	0	18	0	997		0	26	0	884
'GLYATL1'	1	0	0	17.60567473	0	331	4	6512	0	0.061387354	0	176	4	2033	1	0	91	0	1367		0	20	0	1231		0	18	0	997		0	26	0	884
'GPRC5C'	1	0	0	6.881163682	0	331	12	6504	0	0.184162063	0	176	4	2033	1	0	91	3	1364	1	0	20	2	1229	0.999999996	0	18	1	996	1	0	26	2	882	1
'ARL2'	1	0	0	7.148836792	0	331	14	6502	0	0.21485574	0	176	4	2033	1	0	91	2	1365	1	0	20	4	1227	0.999999997	0	18	3	994	0.999999995	0	26	1	883	0.999999997
'MDM1'	1	0	0	9.286308533	0	331	10	6506	0	0.153468386	0	176	4	2033	1	0	91	1	1366	0.999999996	0	20	0	1231		0	18	4	993	0.999999998	0	26	1	883	0.999999997
'KLHL13'	1	0	0	17.60567473	0	331	4	6512	0	0.061387354	0	176	4	2033	1	0	91	0	1367		0	20	0	1231		0	18	0	997		0	26	0	884
'KLHL29'	1	0	0	10.70710668	0	331	6	6510	0	0.092081031	0	176	4	2033	1	0	91	2	1365	1	0	20	0	1231		0	18	0	997		0	26	0	884
'IQCA1'	1	0	0	5.739769906	0	331	16	6500	0	0.245549417	0	176	4	2033	1	0	91	3	1364	1	0	20	0	1231		0	18	5	992	1	0	26	4	880	0.999999998
'EVC'	1	0	0	7.350968243	0	331	11	6505	0	0.168815224	0	176	4	2033	1	0	91	3	1364	1	0	20	3	1228	0.999999997	0	18	0	997		0	26	1	883	0.999999997
'RHEBL1'	1	0	0	7.94522043	0	331	9	6507	0	0.138121547	0	176	4	2033	1	0	91	3	1364	1	0	20	1	1230	1	0	18	0	997		0	26	1	883	0.999999997
'VIPR2'	1	0	0	17.60567473	0	331	4	6512	0	0.061387354	0	176	4	2033	1	0	91	0	1367		0	20	0	1231		0	18	0	997		0	26	0	884
'LILRA2'	1	0	0	8.768864567	0	331	10	6506	0	0.153468386	0	176	4	2033	1	0	91	1	1366	0.999999996	0	20	0	1231		0	18	2	995	0.999999998	0	26	3	881	1
'PDE6C'	1	0	0	6.11714471	0	331	18	6498	0	0.276243094	0	176	4	2033	1	0	91	2	1365	1	0	20	6	1225	1	0	18	4	993	0.999999998	0	26	2	882	1
'DLK2'	1	0	0	7.794613801	0	331	10	6506	0	0.153468386	0	176	4	2033	1	0	91	3	1364	1	0	20	1	1230	1	0	18	2	995	0.999999998	0	26	0	884
'HOXC12'	1	0	0	6.772914883	0	331	13	6503	0	0.199508901	0	176	4	2033	1	0	91	3	1364	1	0	20	2	1229	0.999999996	0	18	3	994	0.999999995	0	26	1	883	0.999999997
'LCN1'	1	0	0	15.96562828	0	331	5	6511	0	0.076734193	0	176	4	2033	1	0	91	0	1367		0	20	1	1230	1	0	18	0	997		0	26	0	884
'ATRN'	1	0	0	8.416916106	0	331	10	6506	0	0.153468386	0	176	4	2033	1	0	91	2	1365	1	0	20	2	1229	0.999999996	0	18	1	996	1	0	26	1	883	0.999999997
'B3GNTL1'	1	0	0	12.22752085	0	331	7	6509	0	0.10742787	0	176	4	2033	1	0	91	0	1367		0	20	0	1231		0	18	1	996	1	0	26	2	882	1
'C12orf4'	1	0	0	6.185580429	0	331	14	6502	0	0.21485574	0	176	4	2033	1	0	91	4	1363	1	0	20	3	1228	0.999999997	0	18	3	994	0.999999995	0	26	0	884
'ANKLE1'	1	0	0	7.157823716	0	331	13	6503	0	0.199508901	0	176	4	2033	1	0	91	1	1366	0.999999996	0	20	0	1231		0	18	2	995	0.999999998	0	26	6	878	1
'GTPBP2'	1	0	0	13.76841492	0	331	6	6510	0	0.092081031	0	176	4	2033	1	0	91	0	1367		0	20	0	1231		0	18	1	996	1	0	26	1	883	0.999999997
'PCDHA2'	1	0	0	13.76841492	0	331	6	6510	0	0.092081031	0	176	4	2033	1	0	91	0	1367		0	20	0	1231		0	18	1	996	1	0	26	1	883	0.999999997
'FAM212B'	1	0	0	13.76841492	0	331	6	6510	0	0.092081031	0	176	4	2033	1	0	91	0	1367		0	20	0	1231		0	18	1	996	1	0	26	1	883	0.999999997
'P4HA3'	1	0	0	4.634052231	0	331	18	6498	0	0.276243094	0	176	4	2033	1	0	91	6	1361	0.999999998	0	20	0	1231		0	18	6	991	0.999999996	0	26	2	882	1
'RAB18'	1	0	0	17.60567473	0	331	4	6512	0	0.061387354	0	176	4	2033	1	0	91	0	1367		0	20	0	1231		0	18	0	997		0	26	0	884
'MAPK8IP3'	1	0	0	17.60567473	0	331	4	6512	0	0.061387354	0	176	4	2033	1	0	91	0	1367		0	20	0	1231		0	18	0	997		0	26	0	884
'TOP3B'	1	0	0	6.942085441	0	331	14	6502	0	0.21485574	0	176	4	2033	1	0	91	2	1365	1	0	20	2	1229	0.999999996	0	18	4	993	0.999999998	0	26	2	882	1
'ANXA11'	1	0	0	6.673816992	0	331	14	6502	0	0.21485574	0	176	4	2033	1	0	91	3	1364	1	0	20	2	1229	0.999999996	0	18	5	992	1	0	26	0	884
'AVEN'	1	0	0	14.6561831	0	331	6	6510	0	0.092081031	0	176	4	2033	1	0	91	0	1367		0	20	2	1229	0.999999996	0	18	0	997		0	26	0	884
'AXIN1'	1	0	0	6.942085441	0	331	14	6502	0	0.21485574	0	176	4	2033	1	0	91	2	1365	1	0	20	2	1229	0.999999996	0	18	4	993	0.999999998	0	26	2	882	1
'EXOC6B'	1	0	0	14.6561831	0	331	6	6510	0	0.092081031	0	176	4	2033	1	0	91	0	1367		0	20	2	1229	0.999999996	0	18	0	997		0	26	0	884
'GPR37'	1	0	0	17.60567473	0	331	4	6512	0	0.061387354	0	176	4	2033	1	0	91	0	1367		0	20	0	1231		0	18	0	997		0	26	0	884
'MANEAL'	1	0	0	8.261081498	0	331	12	6504	0	0.184162063	0	176	4	2033	1	0	91	1	1366	0.999999996	0	20	2	1229	0.999999996	0	18	3	994	0.999999995	0	26	2	882	1
'CPXM1'	1	0.883815864	0.021205774	5.576516975	1	330	26	6490	0.302114804	0.399017802	0	176	4	2033	1	0	91	7	1360	0.999999999	0	20	1	1230	1	1	17	6	991	0.118056251	0	26	8	876	1
'PAOX'	1	0	0	6.420094276	0	331	14	6502	0	0.21485574	0	176	4	2033	1	0	91	3	1364	1	0	20	3	1228	0.999999997	0	18	2	995	0.999999998	0	26	2	882	1
'DIP2C'	1	0	0	10.06510813	0	331	7	6509	0	0.10742787	0	176	4	2033	1	0	91	2	1365	1	0	20	0	1231		0	18	1	996	1	0	26	0	884
'ACOT4'	1	0	0	10.10877227	0	331	10	6506	0	0.153468386	0	176	4	2033	1	0	91	0	1367		0	20	0	1231		0	18	4	993	0.999999998	0	26	2	882	1
'PAX9'	1	0	0	9.61715537	0	331	10	6506	0	0.153468386	0	176	4	2033	1	0	91	1	1366	0.999999996	0	20	1	1230	1	0	18	4	993	0.999999998	0	26	0	884
'PSD2'	1	0	0	4.970420184	0	331	17	6499	0	0.260896255	0	176	4	2033	1	0	91	5	1362	1	0	20	0	1231		0	18	5	992	1	0	26	3	881	1
'FIBIN'	1	0	0	9.61715537	0	331	10	6506	0	0.153468386	0	176	4	2033	1	0	91	1	1366	0.999999996	0	20	1	1230	1	0	18	4	993	0.999999998	0	26	0	884
'NPY2R'	1	0	0	10.70710668	0	331	6	6510	0	0.092081031	0	176	4	2033	1	0	91	2	1365	1	0	20	0	1231		0	18	0	997		0	26	0	884
'GHSR'	1	0	0	7.38007945	0	331	14	6502	0	0.21485574	0	176	4	2033	1	0	91	1	1366	0.999999996	0	20	1	1230	1	0	18	5	992	1	0	26	3	881	1
'DPP3'	1	0	0	7.794613801	0	331	10	6506	0	0.153468386	0	176	4	2033	1	0	91	3	1364	1	0	20	1	1230	1	0	18	2	995	0.999999998	0	26	0	884
'C10orf113'	1	0	0	12.22752085	0	331	7	6509	0	0.10742787	0	176	4	2033	1	0	91	0	1367		0	20	0	1231		0	18	1	996	1	0	26	2	882	1
'PPP2R4'	1	0	0	17.60567473	0	331	4	6512	0	0.061387354	0	176	4	2033	1	0	91	0	1367		0	20	0	1231		0	18	0	997		0	26	0	884
'JAK1'	1	0	0	17.60567473	0	331	4	6512	0	0.061387354	0	176	4	2033	1	0	91	0	1367		0	20	0	1231		0	18	0	997		0	26	0	884
'ATPAF2'	1	0	0	10.76840494	0	331	9	6507	0	0.138121547	0	176	4	2033	1	0	91	0	1367		0	20	1	1230	1	0	18	2	995	0.999999998	0	26	2	882	1
'ERCC1'	1	0	0	10.70710668	0	331	6	6510	0	0.092081031	0	176	4	2033	1	0	91	2	1365	1	0	20	0	1231		0	18	0	997		0	26	0	884
'USP5'	1	0	0	8.192021178	0	331	9	6507	0	0.138121547	0	176	4	2033	1	0	91	3	1364	1	0	20	2	1229	0.999999996	0	18	0	997		0	26	0	884
'LHX4'	1	0	0	6.772308501	0	331	14	6502	0	0.21485574	0	176	4	2033	1	0	91	2	1365	1	0	20	1	1230	1	0	18	4	993	0.999999998	0	26	3	881	1
'COG6'	1	0	0	7.794613801	0	331	10	6506	0	0.153468386	0	176	4	2033	1	0	91	3	1364	1	0	20	1	1230	1	0	18	2	995	0.999999998	0	26	0	884
'GDPD3'	1	0	0	9.055162477	0	331	10	6506	0	0.153468386	0	176	4	2033	1	0	91	1	1366	0.999999996	0	20	1	1230	1	0	18	2	995	0.999999998	0	26	2	882	1
'NOL3'	1	0	0	5.006748669	0	331	17	6499	0	0.260896255	0	176	4	2033	1	0	91	5	1362	1	0	20	3	1228	0.999999997	0	18	2	995	0.999999998	0	26	3	881	1
'LPP'	1	0	0	7.955819304	0	331	12	6504	0	0.184162063	0	176	4	2033	1	0	91	2	1365	1	0	20	4	1227	0.999999997	0	18	2	995	0.999999998	0	26	0	884
'CDH18'	1	0	0	10.43299133	0	331	8	6508	0	0.122774708	0	176	4	2033	1	0	91	1	1366	0.999999996	0	20	1	1230	1	0	18	1	996	1	0	26	1	883	0.999999997
'SLC29A1'	1	0	0	8.518883108	0	331	12	6504	0	0.184162063	0	176	4	2033	1	0	91	1	1366	0.999999996	0	20	3	1228	0.999999997	0	18	3	994	0.999999995	0	26	1	883	0.999999997
'OSBP'	1	0	0	7.94522043	0	331	9	6507	0	0.138121547	0	176	4	2033	1	0	91	3	1364	1	0	20	1	1230	1	0	18	0	997		0	26	1	883	0.999999997
'KPNA5'	1	0	0	5.85796515	0	331	18	6498	0	0.276243094	0	176	4	2033	1	0	91	2	1365	1	0	20	4	1227	0.999999997	0	18	4	993	0.999999998	0	26	4	880	0.999999998
'MCC'	1	0	0	7.794613801	0	331	10	6506	0	0.153468386	0	176	4	2033	1	0	91	3	1364	1	0	20	1	1230	1	0	18	2	995	0.999999998	0	26	0	884
'ME2'	1	0	0	8.518883108	0	331	12	6504	0	0.184162063	0	176	4	2033	1	0	91	1	1366	0.999999996	0	20	3	1228	0.999999997	0	18	3	994	0.999999995	0	26	1	883	0.999999997
'SULT4A1'	1	0	0	17.60567473	0	331	4	6512	0	0.061387354	0	176	4	2033	1	0	91	0	1367		0	20	0	1231		0	18	0	997		0	26	0	884
'IRF7'	1	0	0	7.38007945	0	331	14	6502	0	0.21485574	0	176	4	2033	1	0	91	1	1366	0.999999996	0	20	1	1230	1	0	18	5	992	1	0	26	3	881	1
'HMGCR'	1	0	0	4.742686854	0	331	13	6503	0	0.199508901	0	176	4	2033	1	0	91	8	1359	1	0	20	0	1231		0	18	0	997		0	26	1	883	0.999999997
'FAM98C'	1	0	0	17.60567473	0	331	4	6512	0	0.061387354	0	176	4	2033	1	0	91	0	1367		0	20	0	1231		0	18	0	997		0	26	0	884
'SLC6A2'	1	0	0	7.208909964	0	331	9	6507	0	0.138121547	0	176	4	2033	1	0	91	4	1363	1	0	20	0	1231		0	18	0	997		0	26	1	883	0.999999997
'STIM2'	1	0	0	10.43299133	0	331	8	6508	0	0.122774708	0	176	4	2033	1	0	91	1	1366	0.999999996	0	20	1	1230	1	0	18	1	996	1	0	26	1	883	0.999999997
'KRT72'	1	0.705893643	0.017085759	4.364218474	1	330	31	6485	0.302114804	0.475751995	0	176	4	2033	1	1	90	10	1357	0.509064019	0	20	1	1230	1	0	18	8	989	0.999999998	0	26	8	876	1
'IL12RB2'	1	0	0	8.768864567	0	331	10	6506	0	0.153468386	0	176	4	2033	1	0	91	1	1366	0.999999996	0	20	0	1231		0	18	2	995	0.999999998	0	26	3	881	1
'MPV17L2'	1	0	0	10.06510813	0	331	7	6509	0	0.10742787	0	176	4	2033	1	0	91	2	1365	1	0	20	0	1231		0	18	1	996	1	0	26	0	884
'INO80E'	1	0	0	10.70710668	0	331	6	6510	0	0.092081031	0	176	4	2033	1	0	91	2	1365	1	0	20	0	1231		0	18	0	997		0	26	0	884
'MOBP'	1	0	0	17.60567473	0	331	4	6512	0	0.061387354	0	176	4	2033	1	0	91	0	1367		0	20	0	1231		0	18	0	997		0	26	0	884
'ADORA2B'	1	0	0	6.881163682	0	331	12	6504	0	0.184162063	0	176	4	2033	1	0	91	3	1364	1	0	20	2	1229	0.999999996	0	18	1	996	1	0	26	2	882	1
'PINK1'	1	0	0	4.203355406	0	331	21	6495	0	0.32228361	0	176	4	2033	1	0	91	6	1361	0.999999998	0	20	0	1231		0	18	7	990	1	0	26	4	880	0.999999998
'CCDC80'	1	0	0	5.721069348	0	331	14	6502	0	0.21485574	0	176	4	2033	1	0	91	4	1363	1	0	20	2	1229	0.999999996	0	18	0	997		0	26	4	880	0.999999998
'RANBP10'	1	0	0	9.055162477	0	331	10	6506	0	0.153468386	0	176	4	2033	1	0	91	1	1366	0.999999996	0	20	1	1230	1	0	18	2	995	0.999999998	0	26	2	882	1
'NUDCD1'	1	0	0	13.76841492	0	331	6	6510	0	0.092081031	0	176	4	2033	1	0	91	0	1367		0	20	0	1231		0	18	1	996	1	0	26	1	883	0.999999997
'HSD17B1'	1	0	0	10.70710668	0	331	6	6510	0	0.092081031	0	176	4	2033	1	0	91	2	1365	1	0	20	0	1231		0	18	0	997		0	26	0	884
'CAV3'	1	0	0	6.669547939	0	331	11	6505	0	0.168815224	0	176	4	2033	1	0	91	4	1363	1	0	20	0	1231		0	18	2	995	0.999999998	0	26	1	883	0.999999997
'NAV1'	1	0	0	6.453668152	0	331	13	6503	0	0.199508901	0	176	4	2033	1	0	91	3	1364	1	0	20	0	1231		0	18	3	994	0.999999995	0	26	3	881	1
'ASB11'	1	0	0	10.06510813	0	331	7	6509	0	0.10742787	0	176	4	2033	1	0	91	2	1365	1	0	20	0	1231		0	18	1	996	1	0	26	0	884
'TCN1'	1	0	0	13.76841492	0	331	6	6510	0	0.092081031	0	176	4	2033	1	0	91	0	1367		0	20	0	1231		0	18	1	996	1	0	26	1	883	0.999999997
'POLR3D'	1	0	0	17.60567473	0	331	4	6512	0	0.061387354	0	176	4	2033	1	0	91	0	1367		0	20	0	1231		0	18	0	997		0	26	0	884
'METTL3'	1	0	0	6.817608282	0	331	14	6502	0	0.21485574	0	176	4	2033	1	0	91	2	1365	1	0	20	3	1228	0.999999997	0	18	2	995	0.999999998	0	26	3	881	1
'UGDH'	1	0	0	6.536541653	0	331	10	6506	0	0.153468386	0	176	4	2033	1	0	91	5	1362	1	0	20	1	1230	1	0	18	0	997		0	26	0	884
'EFCAB6'	1	0	0	7.716913268	0	331	9	6507	0	0.138121547	0	176	4	2033	1	0	91	3	1364	1	0	20	0	1231		0	18	0	997		0	26	2	882	1
'RBPJL'	1	0	0	6.214622086	0	331	13	6503	0	0.199508901	0	176	4	2033	1	0	91	4	1363	1	0	20	0	1231		0	18	4	993	0.999999998	0	26	1	883	0.999999997
'KEAP1'	1	0	0	9.782424376	0	331	12	6504	0	0.184162063	0	176	4	2033	1	0	91	0	1367		0	20	3	1228	0.999999997	0	18	5	992	1	0	26	0	884
'IQSEC3'	1	0	0	7.189566417	0	331	13	6503	0	0.199508901	0	176	4	2033	1	0	91	2	1365	1	0	20	1	1230	1	0	18	4	993	0.999999998	0	26	2	882	1
'SLC43A1'	1	0	0	7.469337123	0	331	11	6505	0	0.168815224	0	176	4	2033	1	0	91	3	1364	1	0	20	1	1230	1	0	18	3	994	0.999999995	0	26	0	884
'ATAD3C'	1	0	0	7.219155122	0	331	16	6500	0	0.245549417	0	176	4	2033	1	0	91	1	1366	0.999999996	0	20	4	1227	0.999999997	0	18	6	991	0.999999996	0	26	1	883	0.999999997
'NDUFV3'	1	0	0	4.721304378	0	331	15	6501	0	0.230202578	0	176	4	2033	1	0	91	7	1360	0.999999999	0	20	1	1230	1	0	18	1	996	1	0	26	2	882	1
'WNT2'	1	0	0	5.223294672	0	331	17	6499	0	0.260896255	0	176	4	2033	1	0	91	4	1363	1	0	20	1	1230	1	0	18	4	993	0.999999998	0	26	4	880	0.999999998
'DCTN2'	1	0	0	7.765432285	0	331	10	6506	0	0.153468386	0	176	4	2033	1	0	91	3	1364	1	0	20	0	1231		0	18	3	994	0.999999995	0	26	0	884
'ZNF132'	1	0	0	7.716913268	0	331	9	6507	0	0.138121547	0	176	4	2033	1	0	91	3	1364	1	0	20	0	1231		0	18	0	997		0	26	2	882	1
'BRF2'	1	0	0	6.920483948	0	331	14	6502	0	0.21485574	0	176	4	2033	1	0	91	2	1365	1	0	20	1	1230	1	0	18	5	992	1	0	26	2	882	1
'MAFK'	1	0	0	10.06510813	0	331	7	6509	0	0.10742787	0	176	4	2033	1	0	91	2	1365	1	0	20	0	1231		0	18	1	996	1	0	26	0	884
'CLEC1A'	1	0	0	9.797417799	0	331	9	6507	0	0.138121547	0	176	4	2033	1	0	91	1	1366	0.999999996	0	20	0	1231		0	18	3	994	0.999999995	0	26	1	883	0.999999997
'FAM65B'	1	0	0	6.059709617	0	331	16	6500	0	0.245549417	0	176	4	2033	1	0	91	2	1365	1	0	20	0	1231		0	18	5	992	1	0	26	5	879	0.999999997
'INPP4B'	1	0	0	7.716913268	0	331	9	6507	0	0.138121547	0	176	4	2033	1	0	91	3	1364	1	0	20	0	1231		0	18	0	997		0	26	2	882	1
'SMIM1'	1	0	0	8.768864567	0	331	10	6506	0	0.153468386	0	176	4	2033	1	0	91	1	1366	0.999999996	0	20	0	1231		0	18	2	995	0.999999998	0	26	3	881	1
'MATK'	1	0	0	7.292513241	0	331	11	6505	0	0.168815224	0	176	4	2033	1	0	91	3	1364	1	0	20	1	1230	1	0	18	2	995	0.999999998	0	26	1	883	0.999999997
'SLK'	1	0	0	8.526682318	0	331	9	6507	0	0.138121547	0	176	6	2031	1	0	91	0	1367		0	20	3	1228	0.999999997	0	18	0	997		0	26	0	884
'BCAR3'	1	0	0	7.176754917	0	331	10	6506	0	0.153468386	0	176	6	2031	1	0	91	1	1366	0.999999996	0	20	2	1229	0.999999996	0	18	0	997		0	26	1	883	0.999999997
'NEU1'	1	0	0	5.364498517	0	331	15	6501	0	0.230202578	0	176	6	2031	1	0	91	2	1365	1	0	20	1	1230	1	0	18	3	994	0.999999995	0	26	3	881	1
'STON2'	1	0	0	6.013667653	0	331	12	6504	0	0.184162063	0	176	6	2031	1	0	91	2	1365	1	0	20	2	1229	0.999999996	0	18	0	997		0	26	2	882	1
'MTTP'	1	0	0	5.912631548	0	331	13	6503	0	0.199508901	0	176	6	2031	1	0	91	2	1365	1	0	20	1	1230	1	0	18	3	994	0.999999995	0	26	1	883	0.999999997
'SLC16A13'	1	0	0	7.607979397	0	331	9	6507	0	0.138121547	0	176	6	2031	1	0	91	1	1366	0.999999996	0	20	0	1231		0	18	2	995	0.999999998	0	26	0	884
'TADA3'	1	0	0	6.326612728	0	331	11	6505	0	0.168815224	0	176	6	2031	1	0	91	2	1365	1	0	20	1	1230	1	0	18	1	996	1	0	26	1	883	0.999999997
'FAM184A'	1	0	0	7.881866304	0	331	10	6506	0	0.153468386	0	176	6	2031	1	0	91	0	1367		0	20	2	1229	0.999999996	0	18	1	996	1	0	26	1	883	0.999999997
'MCM3AP'	1	0.963514074	0.022781006	6.308968274	1	330	17	6499	0.302114804	0.260896255	0	176	6	2031	1	1	90	6	1361	0.363703926	0	20	0	1231		0	18	2	995	0.999999998	0	26	3	881	1
'CYP20A1'	1	0	0	5.342780582	0	331	14	6502	0	0.21485574	0	176	6	2031	1	0	91	3	1364	1	0	20	1	1230	1	0	18	3	994	0.999999995	0	26	1	883	0.999999997
'HID1'	1	0	0	4.36504469	0	331	17	6499	0	0.260896255	0	176	6	2031	1	0	91	4	1363	1	0	20	0	1231		0	18	2	995	0.999999998	0	26	5	879	0.999999997
'TLE2'	1	0	0	6.257116781	0	331	13	6503	0	0.199508901	0	176	6	2031	1	0	91	1	1366	0.999999996	0	20	1	1230	1	0	18	3	994	0.999999995	0	26	2	882	1
'EIF2B1'	1	0	0	7.881866304	0	331	10	6506	0	0.153468386	0	176	6	2031	1	0	91	0	1367		0	20	2	1229	0.999999996	0	18	1	996	1	0	26	1	883	0.999999997
'RFC4'	1	0	0	7.122049025	0	331	10	6506	0	0.153468386	0	176	6	2031	1	0	91	1	1366	0.999999996	0	20	0	1231		0	18	2	995	0.999999998	0	26	1	883	0.999999997
'RAB19'	1	0	0	6.257116781	0	331	13	6503	0	0.199508901	0	176	6	2031	1	0	91	1	1366	0.999999996	0	20	1	1230	1	0	18	3	994	0.999999995	0	26	2	882	1
'VAX2'	1	0	0	5.255499747	0	331	17	6499	0	0.260896255	0	176	6	2031	1	0	91	2	1365	1	0	20	2	1229	0.999999996	0	18	6	991	0.999999996	0	26	1	883	0.999999997
'PTH2R'	1	0	0	6.326612728	0	331	11	6505	0	0.168815224	0	176	6	2031	1	0	91	2	1365	1	0	20	1	1230	1	0	18	1	996	1	0	26	1	883	0.999999997
'SLC9B2'	1	0	0	6.321259863	0	331	15	6501	0	0.230202578	0	176	6	2031	1	0	91	0	1367		0	20	1	1230	1	0	18	6	991	0.999999996	0	26	2	882	1
'NPHP1'	1	0	0	8.057357033	0	331	10	6506	0	0.153468386	0	176	6	2031	1	0	91	0	1367		0	20	1	1230	1	0	18	3	994	0.999999995	0	26	0	884
'TRIM45'	1	0.829054258	0.019877048	5.241487241	1	330	26	6490	0.302114804	0.399017802	0	176	6	2031	1	1	90	6	1361	0.363703926	0	20	1	1230	1	0	18	10	987	1	0	26	3	881	1
'CDH15'	1	0	0	4.510323325	0	331	18	6498	0	0.276243094	0	176	6	2031	1	0	91	4	1363	1	0	20	0	1231		0	18	7	990	1	0	26	1	883	0.999999997
'ZNF646'	1	0	0	7.122049025	0	331	10	6506	0	0.153468386	0	176	6	2031	1	0	91	1	1366	0.999999996	0	20	0	1231		0	18	2	995	0.999999998	0	26	1	883	0.999999997
'MPI'	1	0	0	6.564284293	0	331	13	6503	0	0.199508901	0	176	6	2031	1	0	91	1	1366	0.999999996	0	20	3	1228	0.999999997	0	18	3	994	0.999999995	0	26	0	884
'MMP1'	1	0	0	4.405243671	0	331	19	6497	0	0.291589932	0	176	6	2031	1	0	91	4	1363	1	0	20	0	1231		0	18	8	989	0.999999998	0	26	1	883	0.999999997
'LPHN3'	1	0	0	4.841711631	0	331	17	6499	0	0.260896255	0	176	6	2031	1	0	91	3	1364	1	0	20	1	1230	1	0	18	5	992	1	0	26	2	882	1
'KRT28'	1	0	0	5.58849889	0	331	13	6503	0	0.199508901	0	176	6	2031	1	0	91	3	1364	1	0	20	0	1231		0	18	4	993	0.999999998	0	26	0	884
'APOA1BP'	1	0	0	7.607979397	0	331	9	6507	0	0.138121547	0	176	6	2031	1	0	91	1	1366	0.999999996	0	20	0	1231		0	18	2	995	0.999999998	0	26	0	884
'EXOG'	1	0	0	6.460104518	0	331	12	6504	0	0.184162063	0	176	6	2031	1	0	91	1	1366	0.999999996	0	20	0	1231		0	18	3	994	0.999999995	0	26	2	882	1
'RNLS'	1	0	0	4.262721082	0	331	20	6496	0	0.306936771	0	176	6	2031	1	0	91	4	1363	1	0	20	2	1229	0.999999996	0	18	6	991	0.999999996	0	26	2	882	1
'LRP1B'	1	0.919590388	0.021842302	5.951866844	1	330	19	6497	0.302114804	0.291589932	0	176	6	2031	1	1	90	6	1361	0.363703926	0	20	0	1231		0	18	3	994	0.999999995	0	26	4	880	0.999999998
'ATHL1'	1	0	0	5.179935463	0	331	15	6501	0	0.230202578	0	176	6	2031	1	0	91	3	1364	1	0	20	0	1231		0	18	5	992	1	0	26	1	883	0.999999997
'SCEL'	1	0	0	7.293316647	0	331	10	6506	0	0.153468386	0	176	6	2031	1	0	91	1	1366	0.999999996	0	20	0	1231		0	18	3	994	0.999999995	0	26	0	884
'PGLYRP4'	1	0	0	23.9618508	0	331	4	6512	0	0.061387354	0	176	3	2034	1	0	91	0	1367		0	20	1	1230	1	0	18	0	997		0	26	0	884
'SCOC'	1	0	0	128.5617391	0	331	2	6514	0	0.030693677	0	176	1	2036	1	0	91	0	1367		0	20	0	1231		0	18	1	996	1	0	26	0	884
'TFRC'	1	0	0	74.36448274	0	331	3	6513	0	0.046040516	0	176	1	2036	1	0	91	0	1367		0	20	0	1231		0	18	2	995	0.999999998	0	26	0	884
'ZNF18'	1	0	0	21.91172236	0	331	5	6511	0	0.076734193	0	176	1	2036	1	0	91	2	1365	1	0	20	0	1231		0	18	1	996	1	0	26	1	883	0.999999997
'PRKAB1'	1	0	0	128.5617391	0	331	2	6514	0	0.030693677	0	176	1	2036	1	0	91	0	1367		0	20	0	1231		0	18	1	996	1	0	26	0	884
'RC3H2'	1	0	0	30.71916444	0	331	4	6512	0	0.061387354	0	176	1	2036	1	0	91	1	1366	0.999999996	0	20	0	1231		0	18	0	997		0	26	2	882	1
'ORAI2'	1	0	0	128.5617391	0	331	2	6514	0	0.030693677	0	176	1	2036	1	0	91	0	1367		0	20	0	1231		0	18	1	996	1	0	26	0	884
'ADAMTS13'	1	0	0	74.36448274	0	331	3	6513	0	0.046040516	0	176	1	2036	1	0	91	0	1367		0	20	0	1231		0	18	2	995	0.999999998	0	26	0	884
'LARP6'	1	0	0	128.5617391	0	331	2	6514	0	0.030693677	0	176	1	2036	1	0	91	0	1367		0	20	0	1231		0	18	1	996	1	0	26	0	884
'L1TD1'	1	0	0	128.5617391	0	331	2	6514	0	0.030693677	0	176	1	2036	1	0	91	0	1367		0	20	0	1231		0	18	1	996	1	0	26	0	884
'KCNC3'	1	0	0	128.5617391	0	331	2	6514	0	0.030693677	0	176	1	2036	1	0	91	0	1367		0	20	0	1231		0	18	1	996	1	0	26	0	884
'ZNF48'	1	0	0	128.5617391	0	331	2	6514	0	0.030693677	0	176	1	2036	1	0	91	0	1367		0	20	0	1231		0	18	1	996	1	0	26	0	884
'MMP20'	1	0	0	23.49099192	0	331	5	6511	0	0.076734193	0	176	1	2036	1	0	91	2	1365	1	0	20	0	1231		0	18	2	995	0.999999998	0	26	0	884
'MMP16'	1	0	0	128.5617391	0	331	2	6514	0	0.030693677	0	176	1	2036	1	0	91	0	1367		0	20	0	1231		0	18	1	996	1	0	26	0	884
'TRUB2'	1	0	0	11.97710256	0	331	7	6509	0	0.10742787	0	176	3	2034	1	0	91	2	1365	1	0	20	0	1231		0	18	2	995	0.999999998	0	26	0	884
'KCNB2'	1	0	0	13.5710023	0	331	8	6508	0	0.122774708	0	176	1	2036	1	0	91	3	1364	1	0	20	0	1231		0	18	3	994	0.999999995	0	26	1	883	0.999999997
'MCRS1'	1	0	0	23.64602339	0	331	4	6512	0	0.061387354	0	176	3	2034	1	0	91	0	1367		0	20	0	1231		0	18	1	996	1	0	26	0	884
'MSI2'	1	0	0	23.49099192	0	331	5	6511	0	0.076734193	0	176	1	2036	1	0	91	2	1365	1	0	20	0	1231		0	18	2	995	0.999999998	0	26	0	884
'LENG1'	1	0	0	23.49099192	0	331	5	6511	0	0.076734193	0	176	1	2036	1	0	91	2	1365	1	0	20	0	1231		0	18	2	995	0.999999998	0	26	0	884
'FBXO42'	1	0	0	42.34832034	0	331	3	6513	0	0.046040516	0	176	1	2036	1	0	91	1	1366	0.999999996	0	20	0	1231		0	18	0	997		0	26	1	883	0.999999997
'KCNF1'	1	0	0	53.47019433	0	331	4	6512	0	0.061387354	0	176	1	2036	1	0	91	0	1367		0	20	1	1230	1	0	18	2	995	0.999999998	0	26	0	884
'RASL10B'	1	0	0	21.91172236	0	331	5	6511	0	0.076734193	0	176	1	2036	1	0	91	2	1365	1	0	20	0	1231		0	18	1	996	1	0	26	1	883	0.999999997
'FBXO30'	1	0	0	23.64602339	0	331	4	6512	0	0.061387354	0	176	3	2034	1	0	91	0	1367		0	20	0	1231		0	18	1	996	1	0	26	0	884
'G6PC2'	1	0	0	42.34832034	0	331	3	6513	0	0.046040516	0	176	1	2036	1	0	91	1	1366	0.999999996	0	20	0	1231		0	18	0	997		0	26	1	883	0.999999997
'SP5'	1	0	0	128.5617391	0	331	2	6514	0	0.030693677	0	176	1	2036	1	0	91	0	1367		0	20	0	1231		0	18	1	996	1	0	26	0	884
'ONECUT2'	1	0	0	48.97511815	0	331	3	6513	0	0.046040516	0	176	1	2036	1	0	91	1	1366	0.999999996	0	20	1	1230	1	0	18	0	997		0	26	0	884
'MSLN'	1	0	0	128.5617391	0	331	2	6514	0	0.030693677	0	176	1	2036	1	0	91	0	1367		0	20	0	1231		0	18	1	996	1	0	26	0	884
'BMP15'	1	0	0	19.39606155	0	331	6	6510	0	0.092081031	0	176	1	2036	1	0	91	2	1365	1	0	20	0	1231		0	18	2	995	0.999999998	0	26	1	883	0.999999997
'PRLHR'	1	0	0	19.82961894	0	331	9	6507	0	0.138121547	0	176	1	2036	1	0	91	0	1367		0	20	1	1230	1	0	18	5	992	1	0	26	2	882	1
'SLC36A3'	1	0	0	24.98022639	0	331	6	6510	0	0.092081031	0	176	1	2036	1	0	91	0	1367		0	20	0	1231		0	18	1	996	1	0	26	4	880	0.999999998
'RABGGTB'	1	0	0	128.5617391	0	331	2	6514	0	0.030693677	0	176	1	2036	1	0	91	0	1367		0	20	0	1231		0	18	1	996	1	0	26	0	884
'BMP2K'	1	0	0	47.36573667	0	331	4	6512	0	0.061387354	0	176	1	2036	1	0	91	0	1367		0	20	1	1230	1	0	18	1	996	1	0	26	1	883	0.999999997
'PRKAA1'	1	0	0	23.49099192	0	331	5	6511	0	0.076734193	0	176	1	2036	1	0	91	2	1365	1	0	20	0	1231		0	18	2	995	0.999999998	0	26	0	884
'SRM'	1	0	0	128.5617391	0	331	2	6514	0	0.030693677	0	176	1	2036	1	0	91	0	1367		0	20	0	1231		0	18	1	996	1	0	26	0	884
'KCNJ6'	1	0	0	26.62652892	0	331	6	6510	0	0.092081031	0	176	1	2036	1	0	91	0	1367		0	20	0	1231		0	18	2	995	0.999999998	0	26	3	881	1
'KCNK4'	1	0	0	37.13222642	0	331	5	6511	0	0.076734193	0	176	1	2036	1	0	91	0	1367		0	20	0	1231		0	18	3	994	0.999999995	0	26	1	883	0.999999997
'PEX26'	1	0	0	7.250027576	0	331	12	6504	0	0.184162063	0	176	3	2034	1	0	91	4	1363	1	0	20	2	1229	0.999999996	0	18	2	995	0.999999998	0	26	1	883	0.999999997
'IL36B'	1	0	0	33.88045214	0	331	5	6511	0	0.076734193	0	176	1	2036	1	0	91	0	1367		0	20	0	1231		0	18	2	995	0.999999998	0	26	2	882	1
'LGALS8'	1	0	0	23.64602339	0	331	4	6512	0	0.061387354	0	176	3	2034	1	0	91	0	1367		0	20	0	1231		0	18	1	996	1	0	26	0	884
'LIMCH1'	1	0	0	27.80416813	0	331	4	6512	0	0.061387354	0	176	1	2036	1	0	91	2	1365	1	0	20	1	1230	1	0	18	0	997		0	26	0	884
'CFDP1'	1	0	0	42.34832034	0	331	3	6513	0	0.046040516	0	176	1	2036	1	0	91	1	1366	0.999999996	0	20	0	1231		0	18	0	997		0	26	1	883	0.999999997
'YES1'	1	0	0	65.23861018	0	331	3	6513	0	0.046040516	0	176	1	2036	1	0	91	0	1367		0	20	1	1230	1	0	18	0	997		0	26	1	883	0.999999997
'APOBEC3G'	1	0	0	65.23861018	0	331	3	6513	0	0.046040516	0	176	1	2036	1	0	91	0	1367		0	20	1	1230	1	0	18	0	997		0	26	1	883	0.999999997
'MSRA'	1	0	0	7.930543424	0	331	13	6503	0	0.199508901	0	176	3	2034	1	0	91	2	1365	1	0	20	1	1230	1	0	18	4	993	0.999999998	0	26	3	881	1
'FBXL8'	1	0	0	128.5617391	0	331	2	6514	0	0.030693677	0	176	1	2036	1	0	91	0	1367		0	20	0	1231		0	18	1	996	1	0	26	0	884
'ZBTB6'	1	0	0	18.59106713	0	331	7	6509	0	0.10742787	0	176	1	2036	1	0	91	2	1365	1	0	20	1	1230	1	0	18	3	994	0.999999995	0	26	0	884
'APOBEC3A'	1	0	0	128.5617391	0	331	2	6514	0	0.030693677	0	176	1	2036	1	0	91	0	1367		0	20	0	1231		0	18	1	996	1	0	26	0	884
'APOBEC3B'	1	0	0	128.5617391	0	331	2	6514	0	0.030693677	0	176	1	2036	1	0	91	0	1367		0	20	0	1231		0	18	1	996	1	0	26	0	884
'TFB1M'	1	0	0	15.08392374	0	331	7	6509	0	0.10742787	0	176	3	2034	1	0	91	0	1367		0	20	1	1230	1	0	18	1	996	1	0	26	2	882	1
'BBS5'	1	0	0	10.87681956	0	331	11	6505	0	0.168815224	0	176	1	2036	1	0	91	3	1364	1	0	20	3	1228	0.999999997	0	18	2	995	0.999999998	0	26	2	882	1
'PCYT1A'	1	0	0	14.32855396	0	331	7	6509	0	0.10742787	0	176	3	2034	1	0	91	0	1367		0	20	0	1231		0	18	1	996	1	0	26	3	881	1
'ZHX1'	1	0	0	33.88045214	0	331	5	6511	0	0.076734193	0	176	1	2036	1	0	91	0	1367		0	20	0	1231		0	18	2	995	0.999999998	0	26	2	882	1
'CNKSR3'	1	0	0	30.71916444	0	331	4	6512	0	0.061387354	0	176	1	2036	1	0	91	1	1366	0.999999996	0	20	0	1231		0	18	0	997		0	26	2	882	1
'TAX1BP1'	1	0	0	74.36448274	0	331	3	6513	0	0.046040516	0	176	1	2036	1	0	91	0	1367		0	20	0	1231		0	18	2	995	0.999999998	0	26	0	884
'TLCD2'	1	0	0	128.5617391	0	331	2	6514	0	0.030693677	0	176	1	2036	1	0	91	0	1367		0	20	0	1231		0	18	1	996	1	0	26	0	884
'MRPS35'	1	0	0	19.82961894	0	331	9	6507	0	0.138121547	0	176	1	2036	1	0	91	0	1367		0	20	1	1230	1	0	18	5	992	1	0	26	2	882	1
'PRICKLE1'	1	0.938729021	0.022271061	6.089108853	1	330	20	6496	0.302114804	0.306936771	0	176	7	2030	1	1	90	4	1363	0.275803802	0	20	0	1231		0	18	6	991	0.999999996	0	26	3	881	1
'FAM195B'	1	0	0	52.873559	0	331	4	6512	0	0.061387354	0	176	1	2036	1	0	91	0	1367		0	20	0	1231		0	18	3	994	0.999999995	0	26	0	884
'TACO1'	1	0	0	33.88045214	0	331	5	6511	0	0.076734193	0	176	1	2036	1	0	91	0	1367		0	20	0	1231		0	18	2	995	0.999999998	0	26	2	882	1
'PLAT'	1	0.966479967	0.022865598	6.311912591	1	330	19	6497	0.302114804	0.291589932	0	176	7	2030	1	1	90	4	1363	0.275803802	0	20	0	1231		0	18	6	991	0.999999996	0	26	2	882	1
'RAG2'	1	0	0	4.303558703	0	331	21	6495	0	0.32228361	0	176	3	2034	1	0	91	7	1360	0.999999999	0	20	2	1229	0.999999996	0	18	5	992	1	0	26	4	880	0.999999998
'TGM4'	1	0	0	16.599476	0	331	7	6509	0	0.10742787	0	176	1	2036	1	0	91	2	1365	1	0	20	0	1231		0	18	2	995	0.999999998	0	26	2	882	1
'CARD10'	1	0	0	75.90209745	0	331	3	6513	0	0.046040516	0	176	1	2036	1	0	91	0	1367		0	20	1	1230	1	0	18	1	996	1	0	26	0	884
'ADAM11'	1	0	0	23.49099192	0	331	5	6511	0	0.076734193	0	176	1	2036	1	0	91	2	1365	1	0	20	0	1231		0	18	2	995	0.999999998	0	26	0	884
'ZNF99'	1	0	0	37.13222642	0	331	5	6511	0	0.076734193	0	176	1	2036	1	0	91	0	1367		0	20	0	1231		0	18	3	994	0.999999995	0	26	1	883	0.999999997
'SDHD'	1	0	0	24.98022639	0	331	6	6510	0	0.092081031	0	176	1	2036	1	0	91	0	1367		0	20	0	1231		0	18	1	996	1	0	26	4	880	0.999999998
'ADAM18'	1	0	0	18.59106713	0	331	7	6509	0	0.10742787	0	176	1	2036	1	0	91	2	1365	1	0	20	1	1230	1	0	18	3	994	0.999999995	0	26	0	884
'ZNF91'	1	0	0	33.88045214	0	331	5	6511	0	0.076734193	0	176	1	2036	1	0	91	0	1367		0	20	0	1231		0	18	2	995	0.999999998	0	26	2	882	1
'DNAJB11'	1	0	0	30.71916444	0	331	4	6512	0	0.061387354	0	176	1	2036	1	0	91	1	1366	0.999999996	0	20	0	1231		0	18	0	997		0	26	2	882	1
'RAI1'	1	0	0	128.5617391	0	331	2	6514	0	0.030693677	0	176	1	2036	1	0	91	0	1367		0	20	0	1231		0	18	1	996	1	0	26	0	884
'IFT20'	1	0	0	128.5617391	0	331	2	6514	0	0.030693677	0	176	1	2036	1	0	91	0	1367		0	20	0	1231		0	18	1	996	1	0	26	0	884
'CA2'	1	0	0	30.71916444	0	331	4	6512	0	0.061387354	0	176	1	2036	1	0	91	1	1366	0.999999996	0	20	0	1231		0	18	0	997		0	26	2	882	1
'CA4'	1	0	0	48.97511815	0	331	3	6513	0	0.046040516	0	176	1	2036	1	0	91	1	1366	0.999999996	0	20	1	1230	1	0	18	0	997		0	26	0	884
'GFOD1'	1	0	0	42.34832034	0	331	3	6513	0	0.046040516	0	176	1	2036	1	0	91	1	1366	0.999999996	0	20	0	1231		0	18	0	997		0	26	1	883	0.999999997
'ELF4'	1	0	0	128.5617391	0	331	2	6514	0	0.030693677	0	176	1	2036	1	0	91	0	1367		0	20	0	1231		0	18	1	996	1	0	26	0	884
'SHANK1'	1	0	0	128.5617391	0	331	2	6514	0	0.030693677	0	176	1	2036	1	0	91	0	1367		0	20	0	1231		0	18	1	996	1	0	26	0	884
'HS3ST4'	1	0	0	27.80416813	0	331	4	6512	0	0.061387354	0	176	1	2036	1	0	91	2	1365	1	0	20	1	1230	1	0	18	0	997		0	26	0	884
'WARS2'	1	0	0	27.80416813	0	331	4	6512	0	0.061387354	0	176	1	2036	1	0	91	2	1365	1	0	20	1	1230	1	0	18	0	997		0	26	0	884
'CD5'	1	0	0	19.39606155	0	331	6	6510	0	0.092081031	0	176	1	2036	1	0	91	2	1365	1	0	20	0	1231		0	18	2	995	0.999999998	0	26	1	883	0.999999997
'TEK'	1	0	0	7.690639775	0	331	14	6502	0	0.21485574	0	176	3	2034	1	0	91	2	1365	1	0	20	4	1227	0.999999997	0	18	2	995	0.999999998	0	26	3	881	1
'IPO13'	1	0	0	42.34832034	0	331	3	6513	0	0.046040516	0	176	1	2036	1	0	91	1	1366	0.999999996	0	20	0	1231		0	18	0	997		0	26	1	883	0.999999997
'RRP1'	1	0	0	74.36448274	0	331	3	6513	0	0.046040516	0	176	1	2036	1	0	91	0	1367		0	20	0	1231		0	18	2	995	0.999999998	0	26	0	884
'ELK4'	1	0	0	13.64241211	0	331	6	6510	0	0.092081031	0	176	1	2036	1	0	91	4	1363	1	0	20	0	1231		0	18	0	997		0	26	1	883	0.999999997
'ZSCAN32'	1	0	0	42.34832034	0	331	3	6513	0	0.046040516	0	176	1	2036	1	0	91	1	1366	0.999999996	0	20	0	1231		0	18	0	997		0	26	1	883	0.999999997
'PRKCD'	1	0	0	27.80416813	0	331	4	6512	0	0.061387354	0	176	1	2036	1	0	91	2	1365	1	0	20	1	1230	1	0	18	0	997		0	26	0	884
'HUS1'	1	0	0	25.8750405	0	331	8	6508	0	0.122774708	0	176	1	2036	1	0	91	0	1367		0	20	4	1227	0.999999997	0	18	3	994	0.999999995	0	26	0	884
'HECW1'	1	0.786548798	0.018798392	5.009238407	1	330	24	6492	0.302114804	0.368324125	0	176	11	2026	1	1	90	1	1366	0.120973156	0	20	2	1229	0.999999996	0	18	6	991	0.999999996	0	26	4	880	0.999999998
'VPS28'	1	0	0	74.36448274	0	331	3	6513	0	0.046040516	0	176	1	2036	1	0	91	0	1367		0	20	0	1231		0	18	2	995	0.999999998	0	26	0	884
'PLK2'	1	0	0	65.23861018	0	331	3	6513	0	0.046040516	0	176	1	2036	1	0	91	0	1367		0	20	1	1230	1	0	18	0	997		0	26	1	883	0.999999997
'SETD8'	1	0	0	74.36448274	0	331	3	6513	0	0.046040516	0	176	1	2036	1	0	91	0	1367		0	20	0	1231		0	18	2	995	0.999999998	0	26	0	884
'EXOC4'	1	0	0	5.835149886	0	331	18	6498	0	0.276243094	0	176	3	2034	1	0	91	3	1364	1	0	20	6	1225	1	0	18	0	997		0	26	6	878	1
'C1orf192'	1	0	0	12.37659664	0	331	6	6510	0	0.092081031	0	176	3	2034	1	0	91	2	1365	1	0	20	0	1231		0	18	0	997		0	26	1	883	0.999999997
'CDKN2D'	1	0	0	128.5617391	0	331	2	6514	0	0.030693677	0	176	1	2036	1	0	91	0	1367		0	20	0	1231		0	18	1	996	1	0	26	0	884
'HIPK4'	1	0	0	24.27029057	0	331	5	6511	0	0.076734193	0	176	1	2036	1	0	91	1	1366	0.999999996	0	20	0	1231		0	18	0	997		0	26	3	881	1
'SNCAIP'	1	0	0	16.599476	0	331	7	6509	0	0.10742787	0	176	1	2036	1	0	91	2	1365	1	0	20	0	1231		0	18	2	995	0.999999998	0	26	2	882	1
'ELP5'	1	0	0	128.5617391	0	331	2	6514	0	0.030693677	0	176	1	2036	1	0	91	0	1367		0	20	0	1231		0	18	1	996	1	0	26	0	884
'C1orf174'	1	0	0	52.873559	0	331	4	6512	0	0.061387354	0	176	1	2036	1	0	91	0	1367		0	20	0	1231		0	18	3	994	0.999999995	0	26	0	884
'TOM1L1'	1	0	0	74.36448274	0	331	3	6513	0	0.046040516	0	176	1	2036	1	0	91	0	1367		0	20	0	1231		0	18	2	995	0.999999998	0	26	0	884
'TPR'	1	0	0	74.36448274	0	331	3	6513	0	0.046040516	0	176	1	2036	1	0	91	0	1367		0	20	0	1231		0	18	2	995	0.999999998	0	26	0	884
'COPS5'	1	0	0	128.5617391	0	331	2	6514	0	0.030693677	0	176	1	2036	1	0	91	0	1367		0	20	0	1231		0	18	1	996	1	0	26	0	884
'CPM'	1	0	0	12.04921663	0	331	7	6509	0	0.10742787	0	176	3	2034	1	0	91	2	1365	1	0	20	1	1230	1	0	18	1	996	1	0	26	0	884
'KBTBD13'	1	0	0	74.36448274	0	331	3	6513	0	0.046040516	0	176	1	2036	1	0	91	0	1367		0	20	0	1231		0	18	2	995	0.999999998	0	26	0	884
'GAL3ST2'	1	0	0	11.97710256	0	331	7	6509	0	0.10742787	0	176	3	2034	1	0	91	2	1365	1	0	20	0	1231		0	18	2	995	0.999999998	0	26	0	884
'PPAP2B'	1	0	0	21.91172236	0	331	5	6511	0	0.076734193	0	176	1	2036	1	0	91	2	1365	1	0	20	0	1231		0	18	1	996	1	0	26	1	883	0.999999997
'MCM6'	1	0	0	10.60045018	0	331	11	6505	0	0.168815224	0	176	3	2034	1	0	91	0	1367		0	20	2	1229	0.999999996	0	18	2	995	0.999999998	0	26	4	880	0.999999998
'HDAC5'	1	0	0	128.5617391	0	331	2	6514	0	0.030693677	0	176	1	2036	1	0	91	0	1367		0	20	0	1231		0	18	1	996	1	0	26	0	884
'C1orf112'	1	0	0	23.49099192	0	331	5	6511	0	0.076734193	0	176	1	2036	1	0	91	2	1365	1	0	20	0	1231		0	18	2	995	0.999999998	0	26	0	884
'TTL'	1	0	0	42.34832034	0	331	3	6513	0	0.046040516	0	176	1	2036	1	0	91	1	1366	0.999999996	0	20	0	1231		0	18	0	997		0	26	1	883	0.999999997
'SLC35B4'	1	0	0	12.61010021	0	331	10	6506	0	0.153468386	0	176	3	2034	1	0	91	0	1367		0	20	3	1228	0.999999997	0	18	3	994	0.999999995	0	26	1	883	0.999999997
'SLC35B1'	1	0	0	75.90209745	0	331	3	6513	0	0.046040516	0	176	1	2036	1	0	91	0	1367		0	20	1	1230	1	0	18	1	996	1	0	26	0	884
'AQP7'	1	0	0	75.90209745	0	331	3	6513	0	0.046040516	0	176	1	2036	1	0	91	0	1367		0	20	1	1230	1	0	18	1	996	1	0	26	0	884
'AQP3'	1	0	0	48.97511815	0	331	3	6513	0	0.046040516	0	176	1	2036	1	0	91	1	1366	0.999999996	0	20	1	1230	1	0	18	0	997		0	26	0	884
'CAGE1'	1	0	0	14.32855396	0	331	7	6509	0	0.10742787	0	176	3	2034	1	0	91	0	1367		0	20	0	1231		0	18	1	996	1	0	26	3	881	1
'SH2D1A'	1	0	0	128.5617391	0	331	2	6514	0	0.030693677	0	176	1	2036	1	0	91	0	1367		0	20	0	1231		0	18	1	996	1	0	26	0	884
'SPRR1A'	1	0	0	52.873559	0	331	4	6512	0	0.061387354	0	176	1	2036	1	0	91	0	1367		0	20	0	1231		0	18	3	994	0.999999995	0	26	0	884
'TECPR2'	1	0	0	8.587822743	0	331	15	6501	0	0.230202578	0	176	3	2034	1	0	91	0	1367		0	20	0	1231		0	18	8	989	0.999999998	0	26	4	880	0.999999998
'C12orf74'	1	0	0	128.5617391	0	331	2	6514	0	0.030693677	0	176	1	2036	1	0	91	0	1367		0	20	0	1231		0	18	1	996	1	0	26	0	884
'GSG1'	1	0	0	20.80659381	0	331	6	6510	0	0.092081031	0	176	1	2036	1	0	91	2	1365	1	0	20	1	1230	1	0	18	2	995	0.999999998	0	26	0	884
'TMED1'	1	0	0	128.5617391	0	331	2	6514	0	0.030693677	0	176	1	2036	1	0	91	0	1367		0	20	0	1231		0	18	1	996	1	0	26	0	884
'TMED5'	1	0	0	128.5617391	0	331	2	6514	0	0.030693677	0	176	1	2036	1	0	91	0	1367		0	20	0	1231		0	18	1	996	1	0	26	0	884
'FAM47E'	1	0	0	128.5617391	0	331	2	6514	0	0.030693677	0	176	1	2036	1	0	91	0	1367		0	20	0	1231		0	18	1	996	1	0	26	0	884
'TM4SF18'	1	0	0	42.34832034	0	331	3	6513	0	0.046040516	0	176	1	2036	1	0	91	1	1366	0.999999996	0	20	0	1231		0	18	0	997		0	26	1	883	0.999999997
'SUSD1'	1	0	0	10.48196403	0	331	12	6504	0	0.184162063	0	176	1	2036	1	0	91	2	1365	1	0	20	2	1229	0.999999996	0	18	2	995	0.999999998	0	26	5	879	0.999999997
'RSG1'	1	0	0	23.49099192	0	331	5	6511	0	0.076734193	0	176	1	2036	1	0	91	2	1365	1	0	20	0	1231		0	18	2	995	0.999999998	0	26	0	884
'NUPL1'	1	0	0	42.34832034	0	331	3	6513	0	0.046040516	0	176	1	2036	1	0	91	1	1366	0.999999996	0	20	0	1231		0	18	0	997		0	26	1	883	0.999999997
'FPGS'	1	0	0	128.5617391	0	331	2	6514	0	0.030693677	0	176	1	2036	1	0	91	0	1367		0	20	0	1231		0	18	1	996	1	0	26	0	884
'HIST1H2AK'	1	0	0	42.34832034	0	331	3	6513	0	0.046040516	0	176	1	2036	1	0	91	1	1366	0.999999996	0	20	0	1231		0	18	0	997		0	26	1	883	0.999999997
'HIST1H2BE'	1	0	0	128.5617391	0	331	2	6514	0	0.030693677	0	176	1	2036	1	0	91	0	1367		0	20	0	1231		0	18	1	996	1	0	26	0	884
'HIST1H2BB'	1	0	0	23.9618508	0	331	4	6512	0	0.061387354	0	176	3	2034	1	0	91	0	1367		0	20	1	1230	1	0	18	0	997		0	26	0	884
'GSTCD'	1	0	0	22.54931282	0	331	6	6510	0	0.092081031	0	176	1	2036	1	0	91	1	1366	0.999999996	0	20	0	1231		0	18	2	995	0.999999998	0	26	2	882	1
'ZCCHC9'	1	0	0	53.47019433	0	331	4	6512	0	0.061387354	0	176	1	2036	1	0	91	0	1367		0	20	1	1230	1	0	18	2	995	0.999999998	0	26	0	884
'LONRF1'	1	0	0	128.5617391	0	331	2	6514	0	0.030693677	0	176	1	2036	1	0	91	0	1367		0	20	0	1231		0	18	1	996	1	0	26	0	884
'HELT'	1	0	0	128.5617391	0	331	2	6514	0	0.030693677	0	176	1	2036	1	0	91	0	1367		0	20	0	1231		0	18	1	996	1	0	26	0	884
'BAMBI'	1	0	0	24.27029057	0	331	5	6511	0	0.076734193	0	176	1	2036	1	0	91	1	1366	0.999999996	0	20	0	1231		0	18	0	997		0	26	3	881	1
'C15orf39'	1	0	0	52.873559	0	331	4	6512	0	0.061387354	0	176	1	2036	1	0	91	0	1367		0	20	0	1231		0	18	3	994	0.999999995	0	26	0	884
'CLEC14A'	1	0	0	128.5617391	0	331	2	6514	0	0.030693677	0	176	1	2036	1	0	91	0	1367		0	20	0	1231		0	18	1	996	1	0	26	0	884
'DCN'	1	0	0	128.5617391	0	331	2	6514	0	0.030693677	0	176	1	2036	1	0	91	0	1367		0	20	0	1231		0	18	1	996	1	0	26	0	884
'C1QTNF9B'	1	0	0	75.90209745	0	331	3	6513	0	0.046040516	0	176	1	2036	1	0	91	0	1367		0	20	1	1230	1	0	18	1	996	1	0	26	0	884
'TMEM9'	1	0	0	128.5617391	0	331	2	6514	0	0.030693677	0	176	1	2036	1	0	91	0	1367		0	20	0	1231		0	18	1	996	1	0	26	0	884
'BUB1'	1	0	0	19.39606155	0	331	6	6510	0	0.092081031	0	176	1	2036	1	0	91	2	1365	1	0	20	0	1231		0	18	2	995	0.999999998	0	26	1	883	0.999999997
'MUC4'	1	0	0	23.64602339	0	331	4	6512	0	0.061387354	0	176	3	2034	1	0	91	0	1367		0	20	0	1231		0	18	1	996	1	0	26	0	884
'CSNK1A1L'	1	0	0	53.47019433	0	331	4	6512	0	0.061387354	0	176	1	2036	1	0	91	0	1367		0	20	1	1230	1	0	18	2	995	0.999999998	0	26	0	884
'SCAMP3'	1	0	0	37.13222642	0	331	5	6511	0	0.076734193	0	176	1	2036	1	0	91	0	1367		0	20	0	1231		0	18	3	994	0.999999995	0	26	1	883	0.999999997
'EML2'	1	0	0	9.881196861	0	331	13	6503	0	0.199508901	0	176	3	2034	1	0	91	1	1366	0.999999996	0	20	8	1223	0.999999998	0	18	1	996	1	0	26	0	884
'RRAS2'	1	0	0	23.64602339	0	331	4	6512	0	0.061387354	0	176	3	2034	1	0	91	0	1367		0	20	0	1231		0	18	1	996	1	0	26	0	884
'EMP3'	1	0	0	23.49099192	0	331	5	6511	0	0.076734193	0	176	1	2036	1	0	91	2	1365	1	0	20	0	1231		0	18	2	995	0.999999998	0	26	0	884
'LAG3'	1	0	0	65.23861018	0	331	3	6513	0	0.046040516	0	176	1	2036	1	0	91	0	1367		0	20	1	1230	1	0	18	0	997		0	26	1	883	0.999999997
'ADCYAP1'	1	0	0	42.34832034	0	331	3	6513	0	0.046040516	0	176	1	2036	1	0	91	1	1366	0.999999996	0	20	0	1231		0	18	0	997		0	26	1	883	0.999999997
'PFKFB2'	1	0	0	11.04113739	0	331	13	6503	0	0.199508901	0	176	1	2036	1	0	91	2	1365	1	0	20	5	1226	0.999999998	0	18	3	994	0.999999995	0	26	2	882	1
'ARL3'	1	0	0	13.64241211	0	331	6	6510	0	0.092081031	0	176	1	2036	1	0	91	4	1363	1	0	20	0	1231		0	18	0	997		0	26	1	883	0.999999997
'TNFRSF11B'	1	0	0	28.58188259	0	331	6	6510	0	0.092081031	0	176	1	2036	1	0	91	0	1367		0	20	0	1231		0	18	3	994	0.999999995	0	26	2	882	1
'TIA1'	1	0	0	48.97511815	0	331	3	6513	0	0.046040516	0	176	1	2036	1	0	91	1	1366	0.999999996	0	20	1	1230	1	0	18	0	997		0	26	0	884
'ZC3HC1'	1	0	0	13.83974397	0	331	6	6510	0	0.092081031	0	176	3	2034	1	0	91	1	1366	0.999999996	0	20	0	1231		0	18	0	997		0	26	2	882	1
'TFCP2'	1	0	0	52.873559	0	331	4	6512	0	0.061387354	0	176	1	2036	1	0	91	0	1367		0	20	0	1231		0	18	3	994	0.999999995	0	26	0	884
'UST'	1	0	0	28.2968581	0	331	7	6509	0	0.10742787	0	176	1	2036	1	0	91	0	1367		0	20	5	1226	0.999999998	0	18	0	997		0	26	1	883	0.999999997
'TUBGCP4'	1	0	0	26.26196284	0	331	5	6511	0	0.076734193	0	176	1	2036	1	0	91	1	1366	0.999999996	0	20	1	1230	1	0	18	0	997		0	26	2	882	1
'FAM47E-STBD1'	1	0	0	128.5617391	0	331	2	6514	0	0.030693677	0	176	1	2036	1	0	91	0	1367		0	20	0	1231		0	18	1	996	1	0	26	0	884
'PIK3CB'	1	0	0	74.36448274	0	331	3	6513	0	0.046040516	0	176	1	2036	1	0	91	0	1367		0	20	0	1231		0	18	2	995	0.999999998	0	26	0	884
'DSP'	1	1.005724682	0.115364727	4.027773979	2	329	35	6481	0.604229607	0.537139349	1	175	16	2021	1	1	90	5	1362	0.321159516	0	20	4	1227	0.999999997	0	18	8	989	0.999999998	0	26	2	882	1
'PPP1R12A'	1	0	0	128.5617391	0	331	2	6514	0	0.030693677	0	176	1	2036	1	0	91	0	1367		0	20	0	1231		0	18	1	996	1	0	26	0	884
'HSD17B12'	1	0	0	12.37659664	0	331	6	6510	0	0.092081031	0	176	3	2034	1	0	91	2	1365	1	0	20	0	1231		0	18	0	997		0	26	1	883	0.999999997
'PTTG1IP'	1	0	0	42.34832034	0	331	3	6513	0	0.046040516	0	176	1	2036	1	0	91	1	1366	0.999999996	0	20	0	1231		0	18	0	997		0	26	1	883	0.999999997
'OSGEP'	1	0	0	65.23861018	0	331	3	6513	0	0.046040516	0	176	1	2036	1	0	91	0	1367		0	20	1	1230	1	0	18	0	997		0	26	1	883	0.999999997
'ARSF'	1	0.962786717	0.110930042	3.823676569	2	329	37	6479	0.604229607	0.567833026	1	175	14	2023	1	1	90	7	1360	0.403609471	0	20	1	1230	1	0	18	6	991	0.999999996	0	26	9	875	1
'MRPS6'	1	0	0	24.27029057	0	331	5	6511	0	0.076734193	0	176	1	2036	1	0	91	1	1366	0.999999996	0	20	0	1231		0	18	0	997		0	26	3	881	1
'PNCK'	1	0	0	128.5617391	0	331	2	6514	0	0.030693677	0	176	1	2036	1	0	91	0	1367		0	20	0	1231		0	18	1	996	1	0	26	0	884
'CRIPT'	1	0	0	75.90209745	0	331	3	6513	0	0.046040516	0	176	1	2036	1	0	91	0	1367		0	20	1	1230	1	0	18	1	996	1	0	26	0	884
'NEDD1'	1	0	0	65.23861018	0	331	3	6513	0	0.046040516	0	176	1	2036	1	0	91	0	1367		0	20	1	1230	1	0	18	0	997		0	26	1	883	0.999999997
'FAM171B'	1	0	0	29.72538284	0	331	6	6510	0	0.092081031	0	176	1	2036	1	0	91	0	1367		0	20	3	1228	0.999999997	0	18	0	997		0	26	2	882	1
'TARDBP'	1	0	0	52.873559	0	331	4	6512	0	0.061387354	0	176	1	2036	1	0	91	0	1367		0	20	0	1231		0	18	3	994	0.999999995	0	26	0	884
'MAD2L1'	1	0	0	128.5617391	0	331	2	6514	0	0.030693677	0	176	1	2036	1	0	91	0	1367		0	20	0	1231		0	18	1	996	1	0	26	0	884
'KLHL33'	1	0	0	5.566502592	0	331	15	6501	0	0.230202578	0	176	3	2034	1	0	91	6	1361	0.999999998	0	20	0	1231		0	18	5	992	1	0	26	1	883	0.999999997
'RRNAD1'	1	0	0	12.37659664	0	331	6	6510	0	0.092081031	0	176	3	2034	1	0	91	2	1365	1	0	20	0	1231		0	18	0	997		0	26	1	883	0.999999997
'KLHL17'	1	0.844781563	0.097856012	3.320915327	2	329	41	6475	0.604229607	0.629220381	1	175	14	2023	1	1	90	12	1355	0.568891065	0	20	3	1228	0.999999997	0	18	5	992	1	0	26	7	877	0.999999998
'NDRG2'	1	0	0	128.5617391	0	331	2	6514	0	0.030693677	0	176	1	2036	1	0	91	0	1367		0	20	0	1231		0	18	1	996	1	0	26	0	884
'CCNB2'	1	0	0	128.5617391	0	331	2	6514	0	0.030693677	0	176	1	2036	1	0	91	0	1367		0	20	0	1231		0	18	1	996	1	0	26	0	884
'KLHL23'	1	0	0	27.80416813	0	331	4	6512	0	0.061387354	0	176	1	2036	1	0	91	2	1365	1	0	20	1	1230	1	0	18	0	997		0	26	0	884
'MCUR1'	1	0	0	14.01237882	0	331	7	6509	0	0.10742787	0	176	3	2034	1	0	91	1	1366	0.999999996	0	20	1	1230	1	0	18	2	995	0.999999998	0	26	0	884
'CHD9'	1	0.774050056	0.08988454	3.028594668	2	329	43	6473	0.604229607	0.659914058	1	175	17	2020	1	1	90	11	1356	0.539938363	0	20	2	1229	0.999999996	0	18	4	993	0.999999998	0	26	9	875	1
'ABHD16A'	1	0	0	42.34832034	0	331	3	6513	0	0.046040516	0	176	1	2036	1	0	91	1	1366	0.999999996	0	20	0	1231		0	18	0	997		0	26	1	883	0.999999997
'TBC1D7'	1	0	0	37.13222642	0	331	5	6511	0	0.076734193	0	176	1	2036	1	0	91	0	1367		0	20	0	1231		0	18	3	994	0.999999995	0	26	1	883	0.999999997
'TAF15'	1	0	0	6.278987837	0	331	13	6503	0	0.199508901	0	176	3	2034	1	0	91	5	1362	1	0	20	1	1230	1	0	18	2	995	0.999999998	0	26	2	882	1
'TAF13'	1	0	0	30.71916444	0	331	4	6512	0	0.061387354	0	176	1	2036	1	0	91	1	1366	0.999999996	0	20	0	1231		0	18	0	997		0	26	2	882	1
'SWT1'	1	0	0	128.5617391	0	331	2	6514	0	0.030693677	0	176	1	2036	1	0	91	0	1367		0	20	0	1231		0	18	1	996	1	0	26	0	884
'FAM179B'	1	0	0	48.97511815	0	331	3	6513	0	0.046040516	0	176	1	2036	1	0	91	1	1366	0.999999996	0	20	1	1230	1	0	18	0	997		0	26	0	884
'MAML2'	1	0	0	30.71916444	0	331	4	6512	0	0.061387354	0	176	1	2036	1	0	91	1	1366	0.999999996	0	20	0	1231		0	18	0	997		0	26	2	882	1
'CYP1B1'	1	0.956262164	0.110465433	3.77686486	2	329	44	6472	0.604229607	0.675260896	1	175	14	2023	1	0	91	6	1361	0.999999998	0	20	7	1224	0.999999997	1	17	9	988	0.164509851	0	26	8	876	1
'RPL35'	1	0	0	128.5617391	0	331	2	6514	0	0.030693677	0	176	1	2036	1	0	91	0	1367		0	20	0	1231		0	18	1	996	1	0	26	0	884
'MECR'	1	0	0	15.65047192	0	331	6	6510	0	0.092081031	0	176	3	2034	1	0	91	0	1367		0	20	0	1231		0	18	0	997		0	26	3	881	1
'GPR162'	1	0	0	42.34832034	0	331	3	6513	0	0.046040516	0	176	1	2036	1	0	91	1	1366	0.999999996	0	20	0	1231		0	18	0	997		0	26	1	883	0.999999997
'SLC16A12'	1	0	0	14.27833408	0	331	9	6507	0	0.138121547	0	176	3	2034	1	0	91	0	1367		0	20	4	1227	0.999999997	0	18	2	995	0.999999998	0	26	0	884
'VSIG10L'	1	0	0	10.44545308	0	331	9	6507	0	0.138121547	0	176	3	2034	1	0	91	1	1366	0.999999996	0	20	0	1231		0	18	1	996	1	0	26	4	880	0.999999998
'ENG'	1	0	0	42.34832034	0	331	3	6513	0	0.046040516	0	176	1	2036	1	0	91	1	1366	0.999999996	0	20	0	1231		0	18	0	997		0	26	1	883	0.999999997
'RNF148'	1	0	0	11.97710256	0	331	7	6509	0	0.10742787	0	176	3	2034	1	0	91	2	1365	1	0	20	0	1231		0	18	2	995	0.999999998	0	26	0	884
'ZFP41'	1	0	0	42.34832034	0	331	3	6513	0	0.046040516	0	176	1	2036	1	0	91	1	1366	0.999999996	0	20	0	1231		0	18	0	997		0	26	1	883	0.999999997
'GPR115'	1	0	0	22.54931282	0	331	6	6510	0	0.092081031	0	176	1	2036	1	0	91	1	1366	0.999999996	0	20	0	1231		0	18	2	995	0.999999998	0	26	2	882	1
'STRA6'	1	0	0	42.34832034	0	331	3	6513	0	0.046040516	0	176	1	2036	1	0	91	1	1366	0.999999996	0	20	0	1231		0	18	0	997		0	26	1	883	0.999999997
'CD163'	1	0	0	75.90209745	0	331	3	6513	0	0.046040516	0	176	1	2036	1	0	91	0	1367		0	20	1	1230	1	0	18	1	996	1	0	26	0	884
'TVP23A'	1	0	0	52.873559	0	331	4	6512	0	0.061387354	0	176	1	2036	1	0	91	0	1367		0	20	0	1231		0	18	3	994	0.999999995	0	26	0	884
'ZFP64'	1	0	0	47.36573667	0	331	4	6512	0	0.061387354	0	176	1	2036	1	0	91	0	1367		0	20	1	1230	1	0	18	1	996	1	0	26	1	883	0.999999997
'TDRD12'	1	0	0	128.5617391	0	331	2	6514	0	0.030693677	0	176	1	2036	1	0	91	0	1367		0	20	0	1231		0	18	1	996	1	0	26	0	884
'RNF181'	1	0	0	23.49099192	0	331	5	6511	0	0.076734193	0	176	1	2036	1	0	91	2	1365	1	0	20	0	1231		0	18	2	995	0.999999998	0	26	0	884
'RNF183'	1	0	0	74.36448274	0	331	3	6513	0	0.046040516	0	176	1	2036	1	0	91	0	1367		0	20	0	1231		0	18	2	995	0.999999998	0	26	0	884
'EIF4G3'	1	0	0	74.36448274	0	331	3	6513	0	0.046040516	0	176	1	2036	1	0	91	0	1367		0	20	0	1231		0	18	2	995	0.999999998	0	26	0	884
'ZFP82'	1	0	0	23.64602339	0	331	4	6512	0	0.061387354	0	176	3	2034	1	0	91	0	1367		0	20	0	1231		0	18	1	996	1	0	26	0	884
'DHFRL1'	1	0	0	10.22874842	0	331	9	6507	0	0.138121547	0	176	3	2034	1	0	91	2	1365	1	0	20	1	1230	1	0	18	2	995	0.999999998	0	26	1	883	0.999999997
'HIAT1'	1	0	0	26.26196284	0	331	5	6511	0	0.076734193	0	176	1	2036	1	0	91	1	1366	0.999999996	0	20	1	1230	1	0	18	0	997		0	26	2	882	1
'KCNAB2'	1	0	0	42.34832034	0	331	3	6513	0	0.046040516	0	176	1	2036	1	0	91	1	1366	0.999999996	0	20	0	1231		0	18	0	997		0	26	1	883	0.999999997
'ADRA2C'	1	0	0	128.5617391	0	331	2	6514	0	0.030693677	0	176	1	2036	1	0	91	0	1367		0	20	0	1231		0	18	1	996	1	0	26	0	884
'WBP4'	1	0	0	17.09716647	0	331	8	6508	0	0.122774708	0	176	1	2036	1	0	91	2	1365	1	0	20	3	1228	0.999999997	0	18	2	995	0.999999998	0	26	0	884
'VDAC1'	1	0	0	128.5617391	0	331	2	6514	0	0.030693677	0	176	1	2036	1	0	91	0	1367		0	20	0	1231		0	18	1	996	1	0	26	0	884
'KPRP'	1	0	0	128.5617391	0	331	2	6514	0	0.030693677	0	176	1	2036	1	0	91	0	1367		0	20	0	1231		0	18	1	996	1	0	26	0	884
'UBAC2'	1	0	0	128.5617391	0	331	2	6514	0	0.030693677	0	176	1	2036	1	0	91	0	1367		0	20	0	1231		0	18	1	996	1	0	26	0	884
'CYP27C1'	1	0	0	128.5617391	0	331	2	6514	0	0.030693677	0	176	1	2036	1	0	91	0	1367		0	20	0	1231		0	18	1	996	1	0	26	0	884
'CLIC4'	1	0	0	24.27029057	0	331	5	6511	0	0.076734193	0	176	1	2036	1	0	91	1	1366	0.999999996	0	20	0	1231		0	18	0	997		0	26	3	881	1
'FASTKD1'	1	0	0	20.6446223	0	331	6	6510	0	0.092081031	0	176	1	2036	1	0	91	2	1365	1	0	20	0	1231		0	18	3	994	0.999999995	0	26	0	884
'STAB1'	1	0	0	9.078639706	0	331	9	6507	0	0.138121547	0	176	3	2034	1	0	91	3	1364	1	0	20	0	1231		0	18	2	995	0.999999998	0	26	1	883	0.999999997
'TNFAIP8L3'	1	0	0	12.37659664	0	331	6	6510	0	0.092081031	0	176	3	2034	1	0	91	2	1365	1	0	20	0	1231		0	18	0	997		0	26	1	883	0.999999997
'PRMT3'	1	0	0	15.08392374	0	331	7	6509	0	0.10742787	0	176	3	2034	1	0	91	0	1367		0	20	1	1230	1	0	18	1	996	1	0	26	2	882	1
'NAALADL2'	1	0	0	5.99797813	0	331	13	6503	0	0.199508901	0	176	7	2030	1	0	91	0	1367		0	20	2	1229	0.999999996	0	18	1	996	1	0	26	3	881	1
'RPUSD3'	1	0	0	26.62652892	0	331	6	6510	0	0.092081031	0	176	1	2036	1	0	91	0	1367		0	20	0	1231		0	18	2	995	0.999999998	0	26	3	881	1
'FASTKD5'	1	0	0	42.34832034	0	331	3	6513	0	0.046040516	0	176	1	2036	1	0	91	1	1366	0.999999996	0	20	0	1231		0	18	0	997		0	26	1	883	0.999999997
'SGK2'	1	0	0	5.979158339	0	331	13	6503	0	0.199508901	0	176	7	2030	1	0	91	0	1367		0	20	1	1230	1	0	18	2	995	0.999999998	0	26	3	881	1
'FAS'	1	0	0	128.5617391	0	331	2	6514	0	0.030693677	0	176	1	2036	1	0	91	0	1367		0	20	0	1231		0	18	1	996	1	0	26	0	884
'TMEM147'	1	0	0	74.36448274	0	331	3	6513	0	0.046040516	0	176	1	2036	1	0	91	0	1367		0	20	0	1231		0	18	2	995	0.999999998	0	26	0	884
'OR2B6'	1	0	0	48.97511815	0	331	3	6513	0	0.046040516	0	176	1	2036	1	0	91	1	1366	0.999999996	0	20	1	1230	1	0	18	0	997		0	26	0	884
'HSPA9'	1	0	0	23.9618508	0	331	4	6512	0	0.061387354	0	176	3	2034	1	0	91	0	1367		0	20	1	1230	1	0	18	0	997		0	26	0	884
'DNAJC11'	1	0	0	128.5617391	0	331	2	6514	0	0.030693677	0	176	1	2036	1	0	91	0	1367		0	20	0	1231		0	18	1	996	1	0	26	0	884
'GDNF'	1	0	0	28.58188259	0	331	6	6510	0	0.092081031	0	176	1	2036	1	0	91	0	1367		0	20	0	1231		0	18	3	994	0.999999995	0	26	2	882	1
'HSPB9'	1	1.045437616	0.024441104	7.051694083	1	330	13	6503	0.302114804	0.199508901	0	176	7	2030	1	1	90	5	1362	0.321159516	0	20	0	1231		0	18	0	997		0	26	1	883	0.999999997
'HIST1H1D'	1	0	0	128.5617391	0	331	2	6514	0	0.030693677	0	176	1	2036	1	0	91	0	1367		0	20	0	1231		0	18	1	996	1	0	26	0	884
'POLI'	1	0	0	12.64662391	0	331	12	6504	0	0.184162063	0	176	1	2036	1	0	91	1	1366	0.999999996	0	20	1	1230	1	0	18	6	991	0.999999996	0	26	3	881	1
'FGG'	1	0.724406783	0.017442536	4.5367429	1	330	26	6490	0.302114804	0.399017802	0	176	7	2030	1	1	90	8	1359	0.441038116	0	20	1	1230	1	0	18	6	991	0.999999996	0	26	4	880	0.999999998
'RNF207'	1	0	0	65.23861018	0	331	3	6513	0	0.046040516	0	176	1	2036	1	0	91	0	1367		0	20	1	1230	1	0	18	0	997		0	26	1	883	0.999999997
'CHMP6'	1	0	0	33.88045214	0	331	5	6511	0	0.076734193	0	176	1	2036	1	0	91	0	1367		0	20	0	1231		0	18	2	995	0.999999998	0	26	2	882	1
'RGS18'	1	0	0	30.71916444	0	331	4	6512	0	0.061387354	0	176	1	2036	1	0	91	1	1366	0.999999996	0	20	0	1231		0	18	0	997		0	26	2	882	1
'PALM2'	1	0	0	128.5617391	0	331	2	6514	0	0.030693677	0	176	1	2036	1	0	91	0	1367		0	20	0	1231		0	18	1	996	1	0	26	0	884
'ENDOG'	1	0	0	128.5617391	0	331	2	6514	0	0.030693677	0	176	1	2036	1	0	91	0	1367		0	20	0	1231		0	18	1	996	1	0	26	0	884
'GATA5'	1	0	0	13.74505421	0	331	8	6508	0	0.122774708	0	176	1	2036	1	0	91	3	1364	1	0	20	2	1229	0.999999996	0	18	1	996	1	0	26	1	883	0.999999997
'GATA4'	1	0	0	4.342528946	0	331	14	6502	0	0.21485574	0	176	7	2030	1	0	91	5	1362	1	0	20	0	1231		0	18	1	996	1	0	26	1	883	0.999999997
'PHF20L1'	1	0	0	128.5617391	0	331	2	6514	0	0.030693677	0	176	1	2036	1	0	91	0	1367		0	20	0	1231		0	18	1	996	1	0	26	0	884
'SAMD5'	1	0	0	75.90209745	0	331	3	6513	0	0.046040516	0	176	1	2036	1	0	91	0	1367		0	20	1	1230	1	0	18	1	996	1	0	26	0	884
'YPEL1'	1	0	0	128.5617391	0	331	2	6514	0	0.030693677	0	176	1	2036	1	0	91	0	1367		0	20	0	1231		0	18	1	996	1	0	26	0	884
'TPST2'	1	0	0	42.34832034	0	331	3	6513	0	0.046040516	0	176	1	2036	1	0	91	1	1366	0.999999996	0	20	0	1231		0	18	0	997		0	26	1	883	0.999999997
'IL6ST'	1	0	0	23.64602339	0	331	4	6512	0	0.061387354	0	176	3	2034	1	0	91	0	1367		0	20	0	1231		0	18	1	996	1	0	26	0	884
'SLC14A1'	1	0	0	23.64602339	0	331	4	6512	0	0.061387354	0	176	3	2034	1	0	91	0	1367		0	20	0	1231		0	18	1	996	1	0	26	0	884
'CORO2B'	1	0	0	128.5617391	0	331	2	6514	0	0.030693677	0	176	1	2036	1	0	91	0	1367		0	20	0	1231		0	18	1	996	1	0	26	0	884
'FAM207A'	1	0	0	128.5617391	0	331	2	6514	0	0.030693677	0	176	1	2036	1	0	91	0	1367		0	20	0	1231		0	18	1	996	1	0	26	0	884
'LCP2'	1	0	0	47.36573667	0	331	4	6512	0	0.061387354	0	176	1	2036	1	0	91	0	1367		0	20	1	1230	1	0	18	1	996	1	0	26	1	883	0.999999997
'PRPS2'	1	0	0	128.5617391	0	331	2	6514	0	0.030693677	0	176	1	2036	1	0	91	0	1367		0	20	0	1231		0	18	1	996	1	0	26	0	884
'SLC5A10'	1	0.577752465	0.014050802	3.535267061	1	330	35	6481	0.302114804	0.537139349	0	176	11	2026	1	1	90	5	1362	0.321159516	0	20	1	1230	1	0	18	9	988	0.999999999	0	26	9	875	1
'FSD1'	1	0	0	42.34832034	0	331	3	6513	0	0.046040516	0	176	1	2036	1	0	91	1	1366	0.999999996	0	20	0	1231		0	18	0	997		0	26	1	883	0.999999997
'NTRK2'	1	0	0	53.47019433	0	331	4	6512	0	0.061387354	0	176	1	2036	1	0	91	0	1367		0	20	1	1230	1	0	18	2	995	0.999999998	0	26	0	884
'PCDH9'	1	0	0	9.98385512	0	331	11	6505	0	0.168815224	0	176	1	2036	1	0	91	4	1363	1	0	20	3	1228	0.999999997	0	18	2	995	0.999999998	0	26	1	883	0.999999997
'SYT13'	1	0	0	128.5617391	0	331	2	6514	0	0.030693677	0	176	1	2036	1	0	91	0	1367		0	20	0	1231		0	18	1	996	1	0	26	0	884
'TSPAN13'	1	0	0	65.23861018	0	331	3	6513	0	0.046040516	0	176	1	2036	1	0	91	0	1367		0	20	1	1230	1	0	18	0	997		0	26	1	883	0.999999997
'IL27RA'	1	0	0	21.91172236	0	331	5	6511	0	0.076734193	0	176	1	2036	1	0	91	2	1365	1	0	20	0	1231		0	18	1	996	1	0	26	1	883	0.999999997
'ATP6V1E2'	1	0	0	128.5617391	0	331	2	6514	0	0.030693677	0	176	1	2036	1	0	91	0	1367		0	20	0	1231		0	18	1	996	1	0	26	0	884
'PPA1'	1	0	0	23.9618508	0	331	4	6512	0	0.061387354	0	176	3	2034	1	0	91	0	1367		0	20	1	1230	1	0	18	0	997		0	26	0	884
'KCTD17'	1	0	0	128.5617391	0	331	2	6514	0	0.030693677	0	176	1	2036	1	0	91	0	1367		0	20	0	1231		0	18	1	996	1	0	26	0	884
'KCTD15'	1	0	0	19.633784	0	331	8	6508	0	0.122774708	0	176	1	2036	1	0	91	0	1367		0	20	0	1231		0	18	3	994	0.999999995	0	26	4	880	0.999999998
'LPAR1'	1	0	0	75.90209745	0	331	3	6513	0	0.046040516	0	176	1	2036	1	0	91	0	1367		0	20	1	1230	1	0	18	1	996	1	0	26	0	884
'ATP6V1C1'	1	0	0	52.873559	0	331	4	6512	0	0.061387354	0	176	1	2036	1	0	91	0	1367		0	20	0	1231		0	18	3	994	0.999999995	0	26	0	884
'WFDC5'	1	0	0	29.72538284	0	331	6	6510	0	0.092081031	0	176	1	2036	1	0	91	0	1367		0	20	3	1228	0.999999997	0	18	0	997		0	26	2	882	1
'AKAP10'	1	0	0	30.71916444	0	331	4	6512	0	0.061387354	0	176	1	2036	1	0	91	1	1366	0.999999996	0	20	0	1231		0	18	0	997		0	26	2	882	1
'REM2'	1	0	0	7.125369459	0	331	14	6502	0	0.21485574	0	176	3	2034	1	0	91	3	1364	1	0	20	1	1230	1	0	18	5	992	1	0	26	2	882	1
'NUDT8'	1	0	0	23.49099192	0	331	5	6511	0	0.076734193	0	176	1	2036	1	0	91	2	1365	1	0	20	0	1231		0	18	2	995	0.999999998	0	26	0	884
'AGGF1'	1	0	0	75.90209745	0	331	3	6513	0	0.046040516	0	176	1	2036	1	0	91	0	1367		0	20	1	1230	1	0	18	1	996	1	0	26	0	884
'OR5K3'	1	0	0	128.5617391	0	331	2	6514	0	0.030693677	0	176	1	2036	1	0	91	0	1367		0	20	0	1231		0	18	1	996	1	0	26	0	884
'MFAP3L'	1	0	0	21.91172236	0	331	5	6511	0	0.076734193	0	176	1	2036	1	0	91	2	1365	1	0	20	0	1231		0	18	1	996	1	0	26	1	883	0.999999997
'GGH'	1	0	0	42.34832034	0	331	3	6513	0	0.046040516	0	176	1	2036	1	0	91	1	1366	0.999999996	0	20	0	1231		0	18	0	997		0	26	1	883	0.999999997
'TMEM231'	1	0	0	24.27029057	0	331	5	6511	0	0.076734193	0	176	1	2036	1	0	91	1	1366	0.999999996	0	20	0	1231		0	18	0	997		0	26	3	881	1
'GGN'	1	0	0	128.5617391	0	331	2	6514	0	0.030693677	0	176	1	2036	1	0	91	0	1367		0	20	0	1231		0	18	1	996	1	0	26	0	884
'MXD3'	1	0	0	11.97710256	0	331	7	6509	0	0.10742787	0	176	3	2034	1	0	91	2	1365	1	0	20	0	1231		0	18	2	995	0.999999998	0	26	0	884
'MS4A5'	1	0	0	30.71916444	0	331	4	6512	0	0.061387354	0	176	1	2036	1	0	91	1	1366	0.999999996	0	20	0	1231		0	18	0	997		0	26	2	882	1
'DMKN'	1	0	0	128.5617391	0	331	2	6514	0	0.030693677	0	176	1	2036	1	0	91	0	1367		0	20	0	1231		0	18	1	996	1	0	26	0	884
'TMEM220'	1	0	0	42.34832034	0	331	3	6513	0	0.046040516	0	176	1	2036	1	0	91	1	1366	0.999999996	0	20	0	1231		0	18	0	997		0	26	1	883	0.999999997
'TMEM215'	1	0	0	128.5617391	0	331	2	6514	0	0.030693677	0	176	1	2036	1	0	91	0	1367		0	20	0	1231		0	18	1	996	1	0	26	0	884
'OR2B11'	1	0	0	128.5617391	0	331	2	6514	0	0.030693677	0	176	1	2036	1	0	91	0	1367		0	20	0	1231		0	18	1	996	1	0	26	0	884
'ADD3'	1	0	0	13.5710023	0	331	8	6508	0	0.122774708	0	176	1	2036	1	0	91	3	1364	1	0	20	0	1231		0	18	3	994	0.999999995	0	26	1	883	0.999999997
'AGPAT2'	1	0	0	74.36448274	0	331	3	6513	0	0.046040516	0	176	1	2036	1	0	91	0	1367		0	20	0	1231		0	18	2	995	0.999999998	0	26	0	884
'RPP14'	1	0	0	23.64602339	0	331	4	6512	0	0.061387354	0	176	3	2034	1	0	91	0	1367		0	20	0	1231		0	18	1	996	1	0	26	0	884
'EPOR'	1	0	0	12.37659664	0	331	6	6510	0	0.092081031	0	176	3	2034	1	0	91	2	1365	1	0	20	0	1231		0	18	0	997		0	26	1	883	0.999999997
'ACKR3'	1	0	0	23.49099192	0	331	5	6511	0	0.076734193	0	176	1	2036	1	0	91	2	1365	1	0	20	0	1231		0	18	2	995	0.999999998	0	26	0	884
'GTPBP4'	1	0	0	11.97710256	0	331	7	6509	0	0.10742787	0	176	3	2034	1	0	91	2	1365	1	0	20	0	1231		0	18	2	995	0.999999998	0	26	0	884
'ZC2HC1C'	1	0	0	74.36448274	0	331	3	6513	0	0.046040516	0	176	1	2036	1	0	91	0	1367		0	20	0	1231		0	18	2	995	0.999999998	0	26	0	884
'ANAPC10'	1	0	0	128.5617391	0	331	2	6514	0	0.030693677	0	176	1	2036	1	0	91	0	1367		0	20	0	1231		0	18	1	996	1	0	26	0	884
'OR5M10'	1	0	0	128.5617391	0	331	2	6514	0	0.030693677	0	176	1	2036	1	0	91	0	1367		0	20	0	1231		0	18	1	996	1	0	26	0	884
'PCDHA4'	1	0	0	19.82961894	0	331	9	6507	0	0.138121547	0	176	1	2036	1	0	91	0	1367		0	20	1	1230	1	0	18	5	992	1	0	26	2	882	1
'GSG1L'	1	0	0	42.34832034	0	331	3	6513	0	0.046040516	0	176	1	2036	1	0	91	1	1366	0.999999996	0	20	0	1231		0	18	0	997		0	26	1	883	0.999999997
'PCDHA6'	1	0	0	20.6446223	0	331	6	6510	0	0.092081031	0	176	1	2036	1	0	91	2	1365	1	0	20	0	1231		0	18	3	994	0.999999995	0	26	0	884
'PPT2'	1	0	0	22.1551496	0	331	7	6509	0	0.10742787	0	176	1	2036	1	0	91	0	1367		0	20	1	1230	1	0	18	1	996	1	0	26	4	880	0.999999998
'C10orf82'	1	0	0	13.83974397	0	331	6	6510	0	0.092081031	0	176	3	2034	1	0	91	1	1366	0.999999996	0	20	0	1231		0	18	0	997		0	26	2	882	1
'ARPC1B'	1	0	0	23.49099192	0	331	5	6511	0	0.076734193	0	176	1	2036	1	0	91	2	1365	1	0	20	0	1231		0	18	2	995	0.999999998	0	26	0	884
'FAM211A'	1	0	0	74.36448274	0	331	3	6513	0	0.046040516	0	176	1	2036	1	0	91	0	1367		0	20	0	1231		0	18	2	995	0.999999998	0	26	0	884
'TIMP1'	1	0	0	42.34832034	0	331	3	6513	0	0.046040516	0	176	1	2036	1	0	91	1	1366	0.999999996	0	20	0	1231		0	18	0	997		0	26	1	883	0.999999997
'AEBP2'	1	0	0	74.36448274	0	331	3	6513	0	0.046040516	0	176	1	2036	1	0	91	0	1367		0	20	0	1231		0	18	2	995	0.999999998	0	26	0	884
'TIMM9'	1	0	0	128.5617391	0	331	2	6514	0	0.030693677	0	176	1	2036	1	0	91	0	1367		0	20	0	1231		0	18	1	996	1	0	26	0	884
'TP53TG5'	1	0	0	9.181813926	0	331	11	6505	0	0.168815224	0	176	3	2034	1	0	91	2	1365	1	0	20	1	1230	1	0	18	4	993	0.999999998	0	26	1	883	0.999999997
'MKLN1'	1	0	0	53.47019433	0	331	4	6512	0	0.061387354	0	176	1	2036	1	0	91	0	1367		0	20	1	1230	1	0	18	2	995	0.999999998	0	26	0	884
'SLC39A7'	1	0	0	42.34832034	0	331	3	6513	0	0.046040516	0	176	1	2036	1	0	91	1	1366	0.999999996	0	20	0	1231		0	18	0	997		0	26	1	883	0.999999997
'HIC1'	1	0	0	128.5617391	0	331	2	6514	0	0.030693677	0	176	1	2036	1	0	91	0	1367		0	20	0	1231		0	18	1	996	1	0	26	0	884
'RAB31'	1	0	0	9.078639706	0	331	9	6507	0	0.138121547	0	176	3	2034	1	0	91	3	1364	1	0	20	0	1231		0	18	2	995	0.999999998	0	26	1	883	0.999999997
'ADNP'	1	0	0	74.36448274	0	331	3	6513	0	0.046040516	0	176	1	2036	1	0	91	0	1367		0	20	0	1231		0	18	2	995	0.999999998	0	26	0	884
'CSNK1G1'	1	0	0	42.34832034	0	331	3	6513	0	0.046040516	0	176	1	2036	1	0	91	1	1366	0.999999996	0	20	0	1231		0	18	0	997		0	26	1	883	0.999999997
'PLEKHM1'	1	0	0	65.23861018	0	331	3	6513	0	0.046040516	0	176	1	2036	1	0	91	0	1367		0	20	1	1230	1	0	18	0	997		0	26	1	883	0.999999997
'TLK1'	1	0	0	128.5617391	0	331	2	6514	0	0.030693677	0	176	1	2036	1	0	91	0	1367		0	20	0	1231		0	18	1	996	1	0	26	0	884
'SLC13A1'	1	0	0	33.88045214	0	331	5	6511	0	0.076734193	0	176	1	2036	1	0	91	0	1367		0	20	0	1231		0	18	2	995	0.999999998	0	26	2	882	1
'PLEKHG6'	1	0	0	42.34832034	0	331	3	6513	0	0.046040516	0	176	1	2036	1	0	91	1	1366	0.999999996	0	20	0	1231		0	18	0	997		0	26	1	883	0.999999997
'FBXL22'	1	0	0	128.5617391	0	331	2	6514	0	0.030693677	0	176	1	2036	1	0	91	0	1367		0	20	0	1231		0	18	1	996	1	0	26	0	884
'TLL1'	1	0.964057486	0.0227475	6.346709756	1	330	16	6500	0.302114804	0.245549417	0	176	7	2030	1	0	91	6	1361	0.999999998	0	20	0	1231		0	18	1	996	1	1	25	2	882	0.083377677
'CALML4'	1	0	0	15.41180722	0	331	7	6509	0	0.10742787	0	176	1	2036	1	0	91	3	1364	1	0	20	0	1231		0	18	3	994	0.999999995	0	26	0	884
'SEPHS2'	1	0	0	65.23861018	0	331	3	6513	0	0.046040516	0	176	1	2036	1	0	91	0	1367		0	20	1	1230	1	0	18	0	997		0	26	1	883	0.999999997
'KRT1'	1	0	0	18.47815075	0	331	7	6509	0	0.10742787	0	176	1	2036	1	0	91	2	1365	1	0	20	0	1231		0	18	4	993	0.999999998	0	26	0	884
'MAPK8IP1'	1	0	0	27.80416813	0	331	4	6512	0	0.061387354	0	176	1	2036	1	0	91	2	1365	1	0	20	1	1230	1	0	18	0	997		0	26	0	884
'HIP1'	1	0	0	16.21752846	0	331	6	6510	0	0.092081031	0	176	1	2036	1	0	91	3	1364	1	0	20	1	1230	1	0	18	0	997		0	26	1	883	0.999999997
'CITED2'	1	0	0	42.34832034	0	331	3	6513	0	0.046040516	0	176	1	2036	1	0	91	1	1366	0.999999996	0	20	0	1231		0	18	0	997		0	26	1	883	0.999999997
'RAB8A'	1	0	0	21.91172236	0	331	5	6511	0	0.076734193	0	176	1	2036	1	0	91	2	1365	1	0	20	0	1231		0	18	1	996	1	0	26	1	883	0.999999997
'IZUMO4'	1	0	0	33.88045214	0	331	5	6511	0	0.076734193	0	176	1	2036	1	0	91	0	1367		0	20	0	1231		0	18	2	995	0.999999998	0	26	2	882	1
'CBFA2T2'	1	0	0	21.02321762	0	331	6	6510	0	0.092081031	0	176	1	2036	1	0	91	2	1365	1	0	20	2	1229	0.999999996	0	18	1	996	1	0	26	0	884
'CDCP1'	1	0	0	19.02945516	0	331	5	6511	0	0.076734193	0	176	1	2036	1	0	91	3	1364	1	0	20	1	1230	1	0	18	0	997		0	26	0	884
'CD302'	1	0	0	128.5617391	0	331	2	6514	0	0.030693677	0	176	1	2036	1	0	91	0	1367		0	20	0	1231		0	18	1	996	1	0	26	0	884
'TLR4'	1	0	0	52.873559	0	331	4	6512	0	0.061387354	0	176	1	2036	1	0	91	0	1367		0	20	0	1231		0	18	3	994	0.999999995	0	26	0	884
'TLR2'	1	1.009210646	0.023877794	6.580613747	1	330	20	6496	0.302114804	0.306936771	0	176	7	2030	1	0	91	3	1364	1	0	20	1	1230	1	0	18	5	992	1	1	25	4	880	0.135204292
'PSMC3IP'	1	0	0	128.5617391	0	331	2	6514	0	0.030693677	0	176	1	2036	1	0	91	0	1367		0	20	0	1231		0	18	1	996	1	0	26	0	884
'GABRD'	1	0	0	16.47356448	0	331	9	6507	0	0.138121547	0	176	1	2036	1	0	91	1	1366	0.999999996	0	20	0	1231		0	18	5	992	1	0	26	2	882	1
'OR4B1'	1	0	0	42.34832034	0	331	3	6513	0	0.046040516	0	176	1	2036	1	0	91	1	1366	0.999999996	0	20	0	1231		0	18	0	997		0	26	1	883	0.999999997
'TRAPPC13'	1	0	0	22.54931282	0	331	6	6510	0	0.092081031	0	176	1	2036	1	0	91	1	1366	0.999999996	0	20	0	1231		0	18	2	995	0.999999998	0	26	2	882	1
'MYCN'	1	0	0	42.34832034	0	331	3	6513	0	0.046040516	0	176	1	2036	1	0	91	1	1366	0.999999996	0	20	0	1231		0	18	0	997		0	26	1	883	0.999999997
'TRAPPC3L'	1	0	0	42.34832034	0	331	3	6513	0	0.046040516	0	176	1	2036	1	0	91	1	1366	0.999999996	0	20	0	1231		0	18	0	997		0	26	1	883	0.999999997
'HAPLN1'	1	0	0	75.90209745	0	331	3	6513	0	0.046040516	0	176	1	2036	1	0	91	0	1367		0	20	1	1230	1	0	18	1	996	1	0	26	0	884
'SIX4'	1	0	0	6.219936986	0	331	16	6500	0	0.245549417	0	176	3	2034	1	0	91	3	1364	1	0	20	0	1231		0	18	5	992	1	0	26	5	879	0.999999997
'ATP5F1'	1	0	0	128.5617391	0	331	2	6514	0	0.030693677	0	176	1	2036	1	0	91	0	1367		0	20	0	1231		0	18	1	996	1	0	26	0	884
'TRAPPC6B'	1	0	0	37.13222642	0	331	5	6511	0	0.076734193	0	176	1	2036	1	0	91	0	1367		0	20	0	1231		0	18	3	994	0.999999995	0	26	1	883	0.999999997
'MAPK8'	1	0	0	42.34832034	0	331	3	6513	0	0.046040516	0	176	1	2036	1	0	91	1	1366	0.999999996	0	20	0	1231		0	18	0	997		0	26	1	883	0.999999997
'MAPK7'	1	0	0	23.64602339	0	331	4	6512	0	0.061387354	0	176	3	2034	1	0	91	0	1367		0	20	0	1231		0	18	1	996	1	0	26	0	884
'MAPK3'	1	0	0	42.34832034	0	331	3	6513	0	0.046040516	0	176	1	2036	1	0	91	1	1366	0.999999996	0	20	0	1231		0	18	0	997		0	26	1	883	0.999999997
'QPCTL'	1	0	0	53.47019433	0	331	4	6512	0	0.061387354	0	176	1	2036	1	0	91	0	1367		0	20	1	1230	1	0	18	2	995	0.999999998	0	26	0	884
'PGAP2'	1	0	0	42.34832034	0	331	3	6513	0	0.046040516	0	176	1	2036	1	0	91	1	1366	0.999999996	0	20	0	1231		0	18	0	997		0	26	1	883	0.999999997
'HDHD3'	1	0	0	18.47815075	0	331	7	6509	0	0.10742787	0	176	1	2036	1	0	91	2	1365	1	0	20	0	1231		0	18	4	993	0.999999998	0	26	0	884
'RHBDL2'	1	0	0	12.04921663	0	331	7	6509	0	0.10742787	0	176	3	2034	1	0	91	2	1365	1	0	20	1	1230	1	0	18	1	996	1	0	26	0	884
'GPR12'	1	0	0	42.34832034	0	331	3	6513	0	0.046040516	0	176	1	2036	1	0	91	1	1366	0.999999996	0	20	0	1231		0	18	0	997		0	26	1	883	0.999999997
'ALS2CR12'	1	0	0	65.23861018	0	331	3	6513	0	0.046040516	0	176	1	2036	1	0	91	0	1367		0	20	1	1230	1	0	18	0	997		0	26	1	883	0.999999997
'BHMT'	1	0	0	21.91172236	0	331	5	6511	0	0.076734193	0	176	1	2036	1	0	91	2	1365	1	0	20	0	1231		0	18	1	996	1	0	26	1	883	0.999999997
'LRRC39'	1	0	0	24.98022639	0	331	6	6510	0	0.092081031	0	176	1	2036	1	0	91	0	1367		0	20	0	1231		0	18	1	996	1	0	26	4	880	0.999999998
'HSPB11'	1	0	0	13.64241211	0	331	6	6510	0	0.092081031	0	176	1	2036	1	0	91	4	1363	1	0	20	0	1231		0	18	0	997		0	26	1	883	0.999999997
'JPH2'	1	0	0	128.5617391	0	331	2	6514	0	0.030693677	0	176	1	2036	1	0	91	0	1367		0	20	0	1231		0	18	1	996	1	0	26	0	884
'TMC8'	1	0	0	10.22874842	0	331	9	6507	0	0.138121547	0	176	3	2034	1	0	91	2	1365	1	0	20	1	1230	1	0	18	2	995	0.999999998	0	26	1	883	0.999999997
'LRRC19'	1	0	0	52.873559	0	331	4	6512	0	0.061387354	0	176	1	2036	1	0	91	0	1367		0	20	0	1231		0	18	3	994	0.999999995	0	26	0	884
'LRRC20'	1	0	0	16.21752846	0	331	6	6510	0	0.092081031	0	176	1	2036	1	0	91	3	1364	1	0	20	1	1230	1	0	18	0	997		0	26	1	883	0.999999997
'LEPR'	1	0	0	12.62923312	0	331	7	6509	0	0.10742787	0	176	1	2036	1	0	91	4	1363	1	0	20	0	1231		0	18	1	996	1	0	26	1	883	0.999999997
'S100A1'	1	0	0	74.36448274	0	331	3	6513	0	0.046040516	0	176	1	2036	1	0	91	0	1367		0	20	0	1231		0	18	2	995	0.999999998	0	26	0	884
'KANK4'	1	0	0	42.34832034	0	331	3	6513	0	0.046040516	0	176	1	2036	1	0	91	1	1366	0.999999996	0	20	0	1231		0	18	0	997		0	26	1	883	0.999999997
'UBLCP1'	1	0	0	42.34832034	0	331	3	6513	0	0.046040516	0	176	1	2036	1	0	91	1	1366	0.999999996	0	20	0	1231		0	18	0	997		0	26	1	883	0.999999997
'ATP7B'	1	0.890104771	0.2340359	2.411903321	4	327	90	6426	1.208459215	1.38121547	2	174	30	2007	1	1	90	14	1353	1	0	20	6	1225	1	1	17	26	971	0.387048524	0	26	14	870	0.999999996
'GTF3C1'	1	0	0	27.80416813	0	331	4	6512	0	0.061387354	0	176	1	2036	1	0	91	2	1365	1	0	20	1	1230	1	0	18	0	997		0	26	0	884
'PPM1N'	1	0	0	128.5617391	0	331	2	6514	0	0.030693677	0	176	1	2036	1	0	91	0	1367		0	20	0	1231		0	18	1	996	1	0	26	0	884
'PPM1E'	1	0	0	42.34832034	0	331	3	6513	0	0.046040516	0	176	1	2036	1	0	91	1	1366	0.999999996	0	20	0	1231		0	18	0	997		0	26	1	883	0.999999997
'IMMT'	1	0	0	42.34832034	0	331	3	6513	0	0.046040516	0	176	1	2036	1	0	91	1	1366	0.999999996	0	20	0	1231		0	18	0	997		0	26	1	883	0.999999997
'CCAR2'	1	0	0	75.90209745	0	331	3	6513	0	0.046040516	0	176	1	2036	1	0	91	0	1367		0	20	1	1230	1	0	18	1	996	1	0	26	0	884
'BPIFA3'	1	0	0	48.97511815	0	331	3	6513	0	0.046040516	0	176	1	2036	1	0	91	1	1366	0.999999996	0	20	1	1230	1	0	18	0	997		0	26	0	884
'RASSF5'	1	0	0	65.23861018	0	331	3	6513	0	0.046040516	0	176	1	2036	1	0	91	0	1367		0	20	1	1230	1	0	18	0	997		0	26	1	883	0.999999997
'TM4SF4'	1	0	0	74.36448274	0	331	3	6513	0	0.046040516	0	176	1	2036	1	0	91	0	1367		0	20	0	1231		0	18	2	995	0.999999998	0	26	0	884
'BPIFB6'	1	0	0	128.5617391	0	331	2	6514	0	0.030693677	0	176	1	2036	1	0	91	0	1367		0	20	0	1231		0	18	1	996	1	0	26	0	884
'KIAA0825'	1	0	0	52.873559	0	331	4	6512	0	0.061387354	0	176	1	2036	1	0	91	0	1367		0	20	0	1231		0	18	3	994	0.999999995	0	26	0	884
'RGL2'	1	0	0	48.97511815	0	331	3	6513	0	0.046040516	0	176	1	2036	1	0	91	1	1366	0.999999996	0	20	1	1230	1	0	18	0	997		0	26	0	884
'KIF11'	1	0	0	28.58188259	0	331	6	6510	0	0.092081031	0	176	1	2036	1	0	91	0	1367		0	20	0	1231		0	18	3	994	0.999999995	0	26	2	882	1
'C5orf45'	1	0	0	128.5617391	0	331	2	6514	0	0.030693677	0	176	1	2036	1	0	91	0	1367		0	20	0	1231		0	18	1	996	1	0	26	0	884
'ZFR'	1	0	0	74.36448274	0	331	3	6513	0	0.046040516	0	176	1	2036	1	0	91	0	1367		0	20	0	1231		0	18	2	995	0.999999998	0	26	0	884
'STX12'	1	0	0	128.5617391	0	331	2	6514	0	0.030693677	0	176	1	2036	1	0	91	0	1367		0	20	0	1231		0	18	1	996	1	0	26	0	884
'EXOSC1'	1	0	0	128.5617391	0	331	2	6514	0	0.030693677	0	176	1	2036	1	0	91	0	1367		0	20	0	1231		0	18	1	996	1	0	26	0	884
'RFTN2'	1	0	0	42.34832034	0	331	3	6513	0	0.046040516	0	176	1	2036	1	0	91	1	1366	0.999999996	0	20	0	1231		0	18	0	997		0	26	1	883	0.999999997
'DPY19L1'	1	0	0	74.36448274	0	331	3	6513	0	0.046040516	0	176	1	2036	1	0	91	0	1367		0	20	0	1231		0	18	2	995	0.999999998	0	26	0	884
'ARID2'	1	0	0	128.5617391	0	331	2	6514	0	0.030693677	0	176	1	2036	1	0	91	0	1367		0	20	0	1231		0	18	1	996	1	0	26	0	884
'MID2'	1	0	0	42.34832034	0	331	3	6513	0	0.046040516	0	176	1	2036	1	0	91	1	1366	0.999999996	0	20	0	1231		0	18	0	997		0	26	1	883	0.999999997
'PLA2G15'	1	0	0	5.566502592	0	331	15	6501	0	0.230202578	0	176	3	2034	1	0	91	6	1361	0.999999998	0	20	0	1231		0	18	5	992	1	0	26	1	883	0.999999997
'NXPH3'	1	0	0	12.37659664	0	331	6	6510	0	0.092081031	0	176	3	2034	1	0	91	2	1365	1	0	20	0	1231		0	18	0	997		0	26	1	883	0.999999997
'NXPH4'	1	0	0	42.34832034	0	331	3	6513	0	0.046040516	0	176	1	2036	1	0	91	1	1366	0.999999996	0	20	0	1231		0	18	0	997		0	26	1	883	0.999999997
'MCHR2'	1	0	0	128.5617391	0	331	2	6514	0	0.030693677	0	176	1	2036	1	0	91	0	1367		0	20	0	1231		0	18	1	996	1	0	26	0	884
'PHF19'	1	0	0	47.36573667	0	331	4	6512	0	0.061387354	0	176	1	2036	1	0	91	0	1367		0	20	1	1230	1	0	18	1	996	1	0	26	1	883	0.999999997
'TMEM45B'	1	0	0	23.49099192	0	331	5	6511	0	0.076734193	0	176	1	2036	1	0	91	2	1365	1	0	20	0	1231		0	18	2	995	0.999999998	0	26	0	884
'PLA2G4B'	1	0	0	7.5408476	0	331	18	6498	0	0.276243094	0	176	3	2034	1	0	91	1	1366	0.999999996	0	20	5	1226	0.999999998	0	18	8	989	0.999999998	0	26	1	883	0.999999997
'AURKB'	1	0	0	13.10828164	0	331	8	6508	0	0.122774708	0	176	1	2036	1	0	91	3	1364	1	0	20	1	1230	1	0	18	1	996	1	0	26	2	882	1
'MAT2A'	1	0	0	42.34832034	0	331	3	6513	0	0.046040516	0	176	1	2036	1	0	91	1	1366	0.999999996	0	20	0	1231		0	18	0	997		0	26	1	883	0.999999997
'MIIP'	1	0	0	47.36573667	0	331	4	6512	0	0.061387354	0	176	1	2036	1	0	91	0	1367		0	20	1	1230	1	0	18	1	996	1	0	26	1	883	0.999999997
'CHPT1'	1	0	0	23.64602339	0	331	4	6512	0	0.061387354	0	176	3	2034	1	0	91	0	1367		0	20	0	1231		0	18	1	996	1	0	26	0	884
'R3HDM1'	1	0	0	128.5617391	0	331	2	6514	0	0.030693677	0	176	1	2036	1	0	91	0	1367		0	20	0	1231		0	18	1	996	1	0	26	0	884
'RXFP4'	1	0	0	26.62652892	0	331	6	6510	0	0.092081031	0	176	1	2036	1	0	91	0	1367		0	20	0	1231		0	18	2	995	0.999999998	0	26	3	881	1
'SOX12'	1	0	0	128.5617391	0	331	2	6514	0	0.030693677	0	176	1	2036	1	0	91	0	1367		0	20	0	1231		0	18	1	996	1	0	26	0	884
'SYTL4'	1	0	0	33.88045214	0	331	5	6511	0	0.076734193	0	176	1	2036	1	0	91	0	1367		0	20	0	1231		0	18	2	995	0.999999998	0	26	2	882	1
'DYNC1LI2'	1	0	0	128.5617391	0	331	2	6514	0	0.030693677	0	176	1	2036	1	0	91	0	1367		0	20	0	1231		0	18	1	996	1	0	26	0	884
'COMMD3-BMI1'	1	0	0	42.34832034	0	331	3	6513	0	0.046040516	0	176	1	2036	1	0	91	1	1366	0.999999996	0	20	0	1231		0	18	0	997		0	26	1	883	0.999999997
'S100A16'	1	0	0	33.88045214	0	331	5	6511	0	0.076734193	0	176	1	2036	1	0	91	0	1367		0	20	0	1231		0	18	2	995	0.999999998	0	26	2	882	1
'HOXC4'	1	0	0	9.633114989	0	331	10	6506	0	0.153468386	0	176	3	2034	1	0	91	2	1365	1	0	20	0	1231		0	18	4	993	0.999999998	0	26	1	883	0.999999997
'FAM160A2'	1	0	0	128.5617391	0	331	2	6514	0	0.030693677	0	176	1	2036	1	0	91	0	1367		0	20	0	1231		0	18	1	996	1	0	26	0	884
'HOXD4'	1	0	0	128.5617391	0	331	2	6514	0	0.030693677	0	176	1	2036	1	0	91	0	1367		0	20	0	1231		0	18	1	996	1	0	26	0	884
'CYB561D1'	1	0	0	128.5617391	0	331	2	6514	0	0.030693677	0	176	1	2036	1	0	91	0	1367		0	20	0	1231		0	18	1	996	1	0	26	0	884
'ING5'	1	0	0	33.88045214	0	331	5	6511	0	0.076734193	0	176	1	2036	1	0	91	0	1367		0	20	0	1231		0	18	2	995	0.999999998	0	26	2	882	1
'CSRP1'	1	0	0	128.5617391	0	331	2	6514	0	0.030693677	0	176	1	2036	1	0	91	0	1367		0	20	0	1231		0	18	1	996	1	0	26	0	884
'C17orf53'	1	0	0	23.64602339	0	331	4	6512	0	0.061387354	0	176	3	2034	1	0	91	0	1367		0	20	0	1231		0	18	1	996	1	0	26	0	884
'MIOS'	1	0	0	20.6446223	0	331	6	6510	0	0.092081031	0	176	1	2036	1	0	91	2	1365	1	0	20	0	1231		0	18	3	994	0.999999995	0	26	0	884
'FCRL6'	1	0	0	20.6446223	0	331	6	6510	0	0.092081031	0	176	1	2036	1	0	91	2	1365	1	0	20	0	1231		0	18	3	994	0.999999995	0	26	0	884
'HSBP1'	1	0	0	128.5617391	0	331	2	6514	0	0.030693677	0	176	1	2036	1	0	91	0	1367		0	20	0	1231		0	18	1	996	1	0	26	0	884
'AHNAK'	1	0	0	9.862013573	0	331	9	6507	0	0.138121547	0	176	3	2034	1	0	91	2	1365	1	0	20	0	1231		0	18	2	995	0.999999998	0	26	2	882	1
'SRP68'	1	0	0	37.13222642	0	331	5	6511	0	0.076734193	0	176	1	2036	1	0	91	0	1367		0	20	0	1231		0	18	3	994	0.999999995	0	26	1	883	0.999999997
'SEMA5A'	1	0	0	48.97511815	0	331	3	6513	0	0.046040516	0	176	1	2036	1	0	91	1	1366	0.999999996	0	20	1	1230	1	0	18	0	997		0	26	0	884
'WHSC1L1'	1	0	0	128.5617391	0	331	2	6514	0	0.030693677	0	176	1	2036	1	0	91	0	1367		0	20	0	1231		0	18	1	996	1	0	26	0	884
'STK32C'	1	0	0	20.79396147	0	331	5	6511	0	0.076734193	0	176	3	2034	1	0	91	0	1367		0	20	1	1230	1	0	18	1	996	1	0	26	0	884
'TPD52'	1	0	0	74.36448274	0	331	3	6513	0	0.046040516	0	176	1	2036	1	0	91	0	1367		0	20	0	1231		0	18	2	995	0.999999998	0	26	0	884
'CYB561A3'	1	0	0	128.5617391	0	331	2	6514	0	0.030693677	0	176	1	2036	1	0	91	0	1367		0	20	0	1231		0	18	1	996	1	0	26	0	884
'ADAP1'	1	0	0	48.97511815	0	331	3	6513	0	0.046040516	0	176	1	2036	1	0	91	1	1366	0.999999996	0	20	1	1230	1	0	18	0	997		0	26	0	884
'DNALI1'	1	0	0	8.012087073	0	331	12	6504	0	0.184162063	0	176	1	2036	1	0	91	5	1362	1	0	20	0	1231		0	18	3	994	0.999999995	0	26	3	881	1
'METTL14'	1	0	0	128.5617391	0	331	2	6514	0	0.030693677	0	176	1	2036	1	0	91	0	1367		0	20	0	1231		0	18	1	996	1	0	26	0	884
'OPA3'	1	0	0	19.02945516	0	331	5	6511	0	0.076734193	0	176	1	2036	1	0	91	3	1364	1	0	20	1	1230	1	0	18	0	997		0	26	0	884
'HYDIN'	1	0	0	128.5617391	0	331	2	6514	0	0.030693677	0	176	1	2036	1	0	91	0	1367		0	20	0	1231		0	18	1	996	1	0	26	0	884
'SH3D19'	1	0	0	30.71916444	0	331	4	6512	0	0.061387354	0	176	1	2036	1	0	91	1	1366	0.999999996	0	20	0	1231		0	18	0	997		0	26	2	882	1
'SFTPA2'	1	0	0	12.95865492	0	331	8	6508	0	0.122774708	0	176	3	2034	1	0	91	1	1366	0.999999996	0	20	1	1230	1	0	18	3	994	0.999999995	0	26	0	884
'RAD51'	1	0	0	21.91172236	0	331	5	6511	0	0.076734193	0	176	1	2036	1	0	91	2	1365	1	0	20	0	1231		0	18	1	996	1	0	26	1	883	0.999999997
'ESF1'	1	0	0	128.5617391	0	331	2	6514	0	0.030693677	0	176	1	2036	1	0	91	0	1367		0	20	0	1231		0	18	1	996	1	0	26	0	884
'EBF3'	1	0	0	48.97511815	0	331	3	6513	0	0.046040516	0	176	1	2036	1	0	91	1	1366	0.999999996	0	20	1	1230	1	0	18	0	997		0	26	0	884
'PSG3'	1	0	0	23.64602339	0	331	4	6512	0	0.061387354	0	176	3	2034	1	0	91	0	1367		0	20	0	1231		0	18	1	996	1	0	26	0	884
'SIGLEC12'	1	0	0	128.5617391	0	331	2	6514	0	0.030693677	0	176	1	2036	1	0	91	0	1367		0	20	0	1231		0	18	1	996	1	0	26	0	884
'TMEM50B'	1	0	0	128.5617391	0	331	2	6514	0	0.030693677	0	176	1	2036	1	0	91	0	1367		0	20	0	1231		0	18	1	996	1	0	26	0	884
'CIDEB'	1	0	0	13.64984436	0	331	8	6508	0	0.122774708	0	176	1	2036	1	0	91	3	1364	1	0	20	1	1230	1	0	18	2	995	0.999999998	0	26	1	883	0.999999997
'ZMYM1'	1	0	0	42.34832034	0	331	3	6513	0	0.046040516	0	176	1	2036	1	0	91	1	1366	0.999999996	0	20	0	1231		0	18	0	997		0	26	1	883	0.999999997
'NKIRAS2'	1	0	0	12.37659664	0	331	6	6510	0	0.092081031	0	176	3	2034	1	0	91	2	1365	1	0	20	0	1231		0	18	0	997		0	26	1	883	0.999999997
'RHOD'	1	0	0	75.90209745	0	331	3	6513	0	0.046040516	0	176	1	2036	1	0	91	0	1367		0	20	1	1230	1	0	18	1	996	1	0	26	0	884
'UCHL5'	1	0	0	15.65047192	0	331	6	6510	0	0.092081031	0	176	3	2034	1	0	91	0	1367		0	20	0	1231		0	18	0	997		0	26	3	881	1
'CEACAM1'	1	0	0	42.34832034	0	331	3	6513	0	0.046040516	0	176	1	2036	1	0	91	1	1366	0.999999996	0	20	0	1231		0	18	0	997		0	26	1	883	0.999999997
'ADRB3'	1	0	0	42.34832034	0	331	3	6513	0	0.046040516	0	176	1	2036	1	0	91	1	1366	0.999999996	0	20	0	1231		0	18	0	997		0	26	1	883	0.999999997
'RSL1D1'	1	0	0	16.599476	0	331	7	6509	0	0.10742787	0	176	1	2036	1	0	91	2	1365	1	0	20	0	1231		0	18	2	995	0.999999998	0	26	2	882	1
'GHRL'	1	0	0	128.5617391	0	331	2	6514	0	0.030693677	0	176	1	2036	1	0	91	0	1367		0	20	0	1231		0	18	1	996	1	0	26	0	884
'ZNF354A'	1	0	0	128.5617391	0	331	2	6514	0	0.030693677	0	176	1	2036	1	0	91	0	1367		0	20	0	1231		0	18	1	996	1	0	26	0	884
'STEAP3'	1	0.867543788	0.020594615	5.630612561	1	330	17	6499	0.302114804	0.260896255	0	176	7	2030	1	1	90	7	1360	0.403609471	0	20	0	1231		0	18	0	997		0	26	3	881	1
'DPM1'	1	0	0	11.97710256	0	331	7	6509	0	0.10742787	0	176	3	2034	1	0	91	2	1365	1	0	20	0	1231		0	18	2	995	0.999999998	0	26	0	884
'DPM3'	1	0	0	23.49099192	0	331	5	6511	0	0.076734193	0	176	1	2036	1	0	91	2	1365	1	0	20	0	1231		0	18	2	995	0.999999998	0	26	0	884
'TIPRL'	1	0	0	42.34832034	0	331	3	6513	0	0.046040516	0	176	1	2036	1	0	91	1	1366	0.999999996	0	20	0	1231		0	18	0	997		0	26	1	883	0.999999997
'CMPK2'	1	0	0	42.34832034	0	331	3	6513	0	0.046040516	0	176	1	2036	1	0	91	1	1366	0.999999996	0	20	0	1231		0	18	0	997		0	26	1	883	0.999999997
'ARHGAP19'	1	0	0	75.90209745	0	331	3	6513	0	0.046040516	0	176	1	2036	1	0	91	0	1367		0	20	1	1230	1	0	18	1	996	1	0	26	0	884
'SMAD2'	1	0	0	20.79396147	0	331	5	6511	0	0.076734193	0	176	3	2034	1	0	91	0	1367		0	20	1	1230	1	0	18	1	996	1	0	26	0	884
'SMAD4'	1	0	0	128.5617391	0	331	2	6514	0	0.030693677	0	176	1	2036	1	0	91	0	1367		0	20	0	1231		0	18	1	996	1	0	26	0	884
'PSAPL1'	1	0	0	33.88045214	0	331	5	6511	0	0.076734193	0	176	1	2036	1	0	91	0	1367		0	20	0	1231		0	18	2	995	0.999999998	0	26	2	882	1
'TDRD7'	1	0	0	75.90209745	0	331	3	6513	0	0.046040516	0	176	1	2036	1	0	91	0	1367		0	20	1	1230	1	0	18	1	996	1	0	26	0	884
'SMAD7'	1	0	0	12.95865492	0	331	8	6508	0	0.122774708	0	176	3	2034	1	0	91	1	1366	0.999999996	0	20	1	1230	1	0	18	3	994	0.999999995	0	26	0	884
'BDKRB2'	1	0	0	23.64602339	0	331	4	6512	0	0.061387354	0	176	3	2034	1	0	91	0	1367		0	20	0	1231		0	18	1	996	1	0	26	0	884
'MOSPD3'	1	0	0	11.36233513	0	331	8	6508	0	0.122774708	0	176	1	2036	1	0	91	4	1363	1	0	20	0	1231		0	18	1	996	1	0	26	2	882	1
'ERBB3'	1	0	0	11.97710256	0	331	7	6509	0	0.10742787	0	176	3	2034	1	0	91	2	1365	1	0	20	0	1231		0	18	2	995	0.999999998	0	26	0	884
'FEZ1'	1	0	0	75.90209745	0	331	3	6513	0	0.046040516	0	176	1	2036	1	0	91	0	1367		0	20	1	1230	1	0	18	1	996	1	0	26	0	884
'ASPHD2'	1	0	0	52.873559	0	331	4	6512	0	0.061387354	0	176	1	2036	1	0	91	0	1367		0	20	0	1231		0	18	3	994	0.999999995	0	26	0	884
'SLBP'	1	0	0	128.5617391	0	331	2	6514	0	0.030693677	0	176	1	2036	1	0	91	0	1367		0	20	0	1231		0	18	1	996	1	0	26	0	884
'BTBD18'	1	0	0	11.77636301	0	331	8	6508	0	0.122774708	0	176	1	2036	1	0	91	4	1363	1	0	20	0	1231		0	18	2	995	0.999999998	0	26	1	883	0.999999997
'AGO3'	1	0	0	65.23861018	0	331	3	6513	0	0.046040516	0	176	1	2036	1	0	91	0	1367		0	20	1	1230	1	0	18	0	997		0	26	1	883	0.999999997
'AGO1'	1	0	0	128.5617391	0	331	2	6514	0	0.030693677	0	176	1	2036	1	0	91	0	1367		0	20	0	1231		0	18	1	996	1	0	26	0	884
'LGMN'	1	0	0	52.873559	0	331	4	6512	0	0.061387354	0	176	1	2036	1	0	91	0	1367		0	20	0	1231		0	18	3	994	0.999999995	0	26	0	884
'NCAPG2'	1	0	0	19.02945516	0	331	5	6511	0	0.076734193	0	176	1	2036	1	0	91	3	1364	1	0	20	1	1230	1	0	18	0	997		0	26	0	884
'SNX13'	1	0	0	128.5617391	0	331	2	6514	0	0.030693677	0	176	1	2036	1	0	91	0	1367		0	20	0	1231		0	18	1	996	1	0	26	0	884
'RING1'	1	0	0	42.34832034	0	331	3	6513	0	0.046040516	0	176	1	2036	1	0	91	1	1366	0.999999996	0	20	0	1231		0	18	0	997		0	26	1	883	0.999999997
'TEX10'	1	0	0	42.34832034	0	331	3	6513	0	0.046040516	0	176	1	2036	1	0	91	1	1366	0.999999996	0	20	0	1231		0	18	0	997		0	26	1	883	0.999999997
'PLSCR5'	1	0	0	24.27029057	0	331	5	6511	0	0.076734193	0	176	1	2036	1	0	91	1	1366	0.999999996	0	20	0	1231		0	18	0	997		0	26	3	881	1
'PAFAH1B3'	1	0	0	42.34832034	0	331	3	6513	0	0.046040516	0	176	1	2036	1	0	91	1	1366	0.999999996	0	20	0	1231		0	18	0	997		0	26	1	883	0.999999997
'APEX2'	1	0	0	128.5617391	0	331	2	6514	0	0.030693677	0	176	1	2036	1	0	91	0	1367		0	20	0	1231		0	18	1	996	1	0	26	0	884
'FAM118B'	1	0	0	128.5617391	0	331	2	6514	0	0.030693677	0	176	1	2036	1	0	91	0	1367		0	20	0	1231		0	18	1	996	1	0	26	0	884
'OR9A4'	1	0	0	11.77636301	0	331	8	6508	0	0.122774708	0	176	1	2036	1	0	91	4	1363	1	0	20	0	1231		0	18	2	995	0.999999998	0	26	1	883	0.999999997
'CLPTM1L'	1	0	0	21.02321762	0	331	6	6510	0	0.092081031	0	176	1	2036	1	0	91	2	1365	1	0	20	2	1229	0.999999996	0	18	1	996	1	0	26	0	884
'ARL5B'	1	0	0	23.64602339	0	331	4	6512	0	0.061387354	0	176	3	2034	1	0	91	0	1367		0	20	0	1231		0	18	1	996	1	0	26	0	884
'ARFGAP2'	1	0	0	48.97511815	0	331	3	6513	0	0.046040516	0	176	1	2036	1	0	91	1	1366	0.999999996	0	20	1	1230	1	0	18	0	997		0	26	0	884
'E2F2'	1	0	0	74.36448274	0	331	3	6513	0	0.046040516	0	176	1	2036	1	0	91	0	1367		0	20	0	1231		0	18	2	995	0.999999998	0	26	0	884
'UBQLN2'	1	0	0	42.34832034	0	331	3	6513	0	0.046040516	0	176	1	2036	1	0	91	1	1366	0.999999996	0	20	0	1231		0	18	0	997		0	26	1	883	0.999999997
'TRIM35'	1	0	0	6.874517025	0	331	13	6503	0	0.199508901	0	176	3	2034	1	0	91	4	1363	1	0	20	4	1227	0.999999997	0	18	0	997		0	26	2	882	1
'TRIM37'	1	0	0	18.47815075	0	331	7	6509	0	0.10742787	0	176	1	2036	1	0	91	2	1365	1	0	20	0	1231		0	18	4	993	0.999999998	0	26	0	884
'ZNF853'	1	0	0	5.339023084	0	331	25	6491	0	0.383670964	0	176	3	2034	1	0	91	0	1367		0	20	4	1227	0.999999997	0	18	7	990	1	0	26	11	873	0.999999999
'ICAM4'	1	0	0	128.5617391	0	331	2	6514	0	0.030693677	0	176	1	2036	1	0	91	0	1367		0	20	0	1231		0	18	1	996	1	0	26	0	884
