## Supplementary material for "Interstitial Cystitis: a phenotype and rare variant exome sequencing study": Data S5 (part 2 of 3)

gene	p.value	estimate	conf.low	conf.high	Qualified Case	Unqualified Case	Qualified Ctrl	Unqualified Ctrl	%QV+ Case	%QV+ Ctrl	0.Qualified Case	0.Unqualified Case	0.Qualified Ctrl	0.Unqualified Ctrl	0.Fet P	2.Qualified Case	2.Unqualified Case	2.Qualified Ctrl	2.Unqualified Ctrl	2.Fet P	4.Qualified Case	4.Unqualified Case	4.Qualified Ctrl	4.Unqualified Ctrl	4.Fet P	5.Qualified Case	5.Unqualified Case	5.Qualified Ctrl	5.Unqualified Ctrl	5.Fet P	6.Qualified Case	6.Unqualified Case	6.Qualified Ctrl	6.Unqualified Ctrl	6.Fet P
'C16orf89'	1	0	0	74.36448274	0	331	3	6513	0	0.046040516	0	176	1	2036	1	0	91	0	1367		0	20	0	1231		0	18	2	995	0.999999998	0	26	0	884
'TRIM24'	1	0	0	14.01237882	0	331	7	6509	0	0.10742787	0	176	3	2034	1	0	91	1	1366	0.999999996	0	20	1	1230	1	0	18	2	995	0.999999998	0	26	0	884
'C16orf78'	1	0	0	74.36448274	0	331	3	6513	0	0.046040516	0	176	1	2036	1	0	91	0	1367		0	20	0	1231		0	18	2	995	0.999999998	0	26	0	884
'TMEM170A'	1	0	0	74.36448274	0	331	3	6513	0	0.046040516	0	176	1	2036	1	0	91	0	1367		0	20	0	1231		0	18	2	995	0.999999998	0	26	0	884
'SLPI'	1	0	0	128.5617391	0	331	2	6514	0	0.030693677	0	176	1	2036	1	0	91	0	1367		0	20	0	1231		0	18	1	996	1	0	26	0	884
'C6orf118'	1	0	0	128.5617391	0	331	2	6514	0	0.030693677	0	176	1	2036	1	0	91	0	1367		0	20	0	1231		0	18	1	996	1	0	26	0	884
'LYAR'	1	0	0	12.1335302	0	331	7	6509	0	0.10742787	0	176	3	2034	1	0	91	2	1365	1	0	20	2	1229	0.999999996	0	18	0	997		0	26	0	884
'POLA2'	1	0	0	12.62923312	0	331	7	6509	0	0.10742787	0	176	1	2036	1	0	91	4	1363	1	0	20	0	1231		0	18	1	996	1	0	26	1	883	0.999999997
'NDUFAF2'	1	0	0	128.5617391	0	331	2	6514	0	0.030693677	0	176	1	2036	1	0	91	0	1367		0	20	0	1231		0	18	1	996	1	0	26	0	884
'NDUFAF3'	1	0	0	74.36448274	0	331	3	6513	0	0.046040516	0	176	1	2036	1	0	91	0	1367		0	20	0	1231		0	18	2	995	0.999999998	0	26	0	884
'HERPUD2'	1	0	0	42.34832034	0	331	3	6513	0	0.046040516	0	176	1	2036	1	0	91	1	1366	0.999999996	0	20	0	1231		0	18	0	997		0	26	1	883	0.999999997
'HIBADH'	1	0	0	13.64241211	0	331	6	6510	0	0.092081031	0	176	1	2036	1	0	91	4	1363	1	0	20	0	1231		0	18	0	997		0	26	1	883	0.999999997
'GIT1'	1	0	0	21.91172236	0	331	5	6511	0	0.076734193	0	176	1	2036	1	0	91	2	1365	1	0	20	0	1231		0	18	1	996	1	0	26	1	883	0.999999997
'KIN'	1	0	0	128.5617391	0	331	2	6514	0	0.030693677	0	176	1	2036	1	0	91	0	1367		0	20	0	1231		0	18	1	996	1	0	26	0	884
'ARHGEF9'	1	0	0	128.5617391	0	331	2	6514	0	0.030693677	0	176	1	2036	1	0	91	0	1367		0	20	0	1231		0	18	1	996	1	0	26	0	884
'SLTM'	1	0	0	23.64602339	0	331	4	6512	0	0.061387354	0	176	3	2034	1	0	91	0	1367		0	20	0	1231		0	18	1	996	1	0	26	0	884
'ORMDL2'	1	0	0	128.5617391	0	331	2	6514	0	0.030693677	0	176	1	2036	1	0	91	0	1367		0	20	0	1231		0	18	1	996	1	0	26	0	884
'ORMDL3'	1	0	0	26.26196284	0	331	5	6511	0	0.076734193	0	176	1	2036	1	0	91	1	1366	0.999999996	0	20	1	1230	1	0	18	0	997		0	26	2	882	1
'SPRYD4'	1	0	0	48.97511815	0	331	3	6513	0	0.046040516	0	176	1	2036	1	0	91	1	1366	0.999999996	0	20	1	1230	1	0	18	0	997		0	26	0	884
'SPRYD7'	1	0	0	74.36448274	0	331	3	6513	0	0.046040516	0	176	1	2036	1	0	91	0	1367		0	20	0	1231		0	18	2	995	0.999999998	0	26	0	884
'KAZALD1'	1	0	0	21.91172236	0	331	5	6511	0	0.076734193	0	176	1	2036	1	0	91	2	1365	1	0	20	0	1231		0	18	1	996	1	0	26	1	883	0.999999997
'FAM3D'	1	0	0	128.5617391	0	331	2	6514	0	0.030693677	0	176	1	2036	1	0	91	0	1367		0	20	0	1231		0	18	1	996	1	0	26	0	884
'FAM3C'	1	0	0	33.88045214	0	331	5	6511	0	0.076734193	0	176	1	2036	1	0	91	0	1367		0	20	0	1231		0	18	2	995	0.999999998	0	26	2	882	1
'COX18'	1	0	0	7.224076392	0	331	12	6504	0	0.184162063	0	176	3	2034	1	0	91	4	1363	1	0	20	1	1230	1	0	18	3	994	0.999999995	0	26	1	883	0.999999997
'GLYAT'	1	0	0	128.5617391	0	331	2	6514	0	0.030693677	0	176	1	2036	1	0	91	0	1367		0	20	0	1231		0	18	1	996	1	0	26	0	884
'CNTN5'	1	0	0	5.918534896	0	331	16	6500	0	0.245549417	0	176	3	2034	1	0	91	4	1363	1	0	20	2	1229	0.999999996	0	18	3	994	0.999999995	0	26	4	880	0.999999998
'MKRN2'	1	0	0	23.64602339	0	331	4	6512	0	0.061387354	0	176	3	2034	1	0	91	0	1367		0	20	0	1231		0	18	1	996	1	0	26	0	884
'LMNB2'	1	0	0	65.23861018	0	331	3	6513	0	0.046040516	0	176	1	2036	1	0	91	0	1367		0	20	1	1230	1	0	18	0	997		0	26	1	883	0.999999997
'SIGLECL1'	1	0	0	26.62652892	0	331	6	6510	0	0.092081031	0	176	1	2036	1	0	91	0	1367		0	20	0	1231		0	18	2	995	0.999999998	0	26	3	881	1
'IFIT1B'	1	0	0	42.34832034	0	331	3	6513	0	0.046040516	0	176	1	2036	1	0	91	1	1366	0.999999996	0	20	0	1231		0	18	0	997		0	26	1	883	0.999999997
'SMC5'	1	0	0	7.64081502	0	331	14	6502	0	0.21485574	0	176	3	2034	1	0	91	3	1364	1	0	20	7	1224	0.999999997	0	18	1	996	1	0	26	0	884
'SLC4A4'	1	0	0	4.666662078	0	331	14	6502	0	0.21485574	0	176	7	2030	1	0	91	4	1363	1	0	20	0	1231		0	18	3	994	0.999999995	0	26	0	884
'WDR24'	1	0	0	42.34832034	0	331	3	6513	0	0.046040516	0	176	1	2036	1	0	91	1	1366	0.999999996	0	20	0	1231		0	18	0	997		0	26	1	883	0.999999997
'GPAT2'	1	0	0	5.803237571	0	331	11	6505	0	0.168815224	0	176	7	2030	1	0	91	2	1365	1	0	20	0	1231		0	18	2	995	0.999999998	0	26	0	884
'TPK1'	1	0	0	23.49099192	0	331	5	6511	0	0.076734193	0	176	1	2036	1	0	91	2	1365	1	0	20	0	1231		0	18	2	995	0.999999998	0	26	0	884
'TMEM179B'	1	0	0	74.36448274	0	331	3	6513	0	0.046040516	0	176	1	2036	1	0	91	0	1367		0	20	0	1231		0	18	2	995	0.999999998	0	26	0	884
'PARK2'	1	0.696310272	0.081120563	2.707581077	2	329	47	6469	0.604229607	0.721301412	1	175	19	2018	1	1	90	13	1354	0.596040487	0	20	0	1231		0	18	8	989	0.999999998	0	26	7	877	0.999999998
'PPP1CC'	1	0	0	128.5617391	0	331	2	6514	0	0.030693677	0	176	1	2036	1	0	91	0	1367		0	20	0	1231		0	18	1	996	1	0	26	0	884
'TRAFD1'	1	0	0	23.9618508	0	331	4	6512	0	0.061387354	0	176	3	2034	1	0	91	0	1367		0	20	1	1230	1	0	18	0	997		0	26	0	884
'ORC2'	1	0	0	47.36573667	0	331	4	6512	0	0.061387354	0	176	1	2036	1	0	91	0	1367		0	20	1	1230	1	0	18	1	996	1	0	26	1	883	0.999999997
'FANCE'	1	0	0	23.28155227	0	331	7	6509	0	0.10742787	0	176	1	2036	1	0	91	0	1367		0	20	0	1231		0	18	3	994	0.999999995	0	26	3	881	1
'LHX5'	1	0	0	22.54931282	0	331	6	6510	0	0.092081031	0	176	1	2036	1	0	91	1	1366	0.999999996	0	20	0	1231		0	18	2	995	0.999999998	0	26	2	882	1
'ZNF770'	1	0	0	48.97511815	0	331	3	6513	0	0.046040516	0	176	1	2036	1	0	91	1	1366	0.999999996	0	20	1	1230	1	0	18	0	997		0	26	0	884
'KIAA1430'	1	0	0	13.0390147	0	331	8	6508	0	0.122774708	0	176	3	2034	1	0	91	1	1366	0.999999996	0	20	2	1229	0.999999996	0	18	2	995	0.999999998	0	26	0	884
'KIAA0100'	1	0	0	47.36573667	0	331	4	6512	0	0.061387354	0	176	1	2036	1	0	91	0	1367		0	20	1	1230	1	0	18	1	996	1	0	26	1	883	0.999999997
'DNAJC2'	1	0	0	42.34832034	0	331	3	6513	0	0.046040516	0	176	1	2036	1	0	91	1	1366	0.999999996	0	20	0	1231		0	18	0	997		0	26	1	883	0.999999997
'DNAJC4'	1	0	0	23.49099192	0	331	5	6511	0	0.076734193	0	176	1	2036	1	0	91	2	1365	1	0	20	0	1231		0	18	2	995	0.999999998	0	26	0	884
'DNAJB2'	1	0	0	11.68296222	0	331	9	6507	0	0.138121547	0	176	3	2034	1	0	91	1	1366	0.999999996	0	20	2	1229	0.999999996	0	18	2	995	0.999999998	0	26	1	883	0.999999997
'DNAJB7'	1	0	0	75.90209745	0	331	3	6513	0	0.046040516	0	176	1	2036	1	0	91	0	1367		0	20	1	1230	1	0	18	1	996	1	0	26	0	884
'BCKDK'	1	0	0	42.34832034	0	331	3	6513	0	0.046040516	0	176	1	2036	1	0	91	1	1366	0.999999996	0	20	0	1231		0	18	0	997		0	26	1	883	0.999999997
'MFAP1'	1	0	0	75.90209745	0	331	3	6513	0	0.046040516	0	176	1	2036	1	0	91	0	1367		0	20	1	1230	1	0	18	1	996	1	0	26	0	884
'IFIT5'	1	0	0	15.41180722	0	331	7	6509	0	0.10742787	0	176	1	2036	1	0	91	3	1364	1	0	20	0	1231		0	18	3	994	0.999999995	0	26	0	884
'ZNF845'	1	0	0	128.5617391	0	331	2	6514	0	0.030693677	0	176	1	2036	1	0	91	0	1367		0	20	0	1231		0	18	1	996	1	0	26	0	884
'SRRM2'	1	0	0	128.5617391	0	331	2	6514	0	0.030693677	0	176	1	2036	1	0	91	0	1367		0	20	0	1231		0	18	1	996	1	0	26	0	884
'TMEM185B'	1	0.544541366	0.013296538	3.300859452	1	330	39	6477	0.302114804	0.598526703	0	176	7	2030	1	1	90	11	1356	0.539938363	0	20	2	1229	0.999999996	0	18	9	988	0.999999999	0	26	10	874	0.999999999
'RPAP2'	1	0	0	16.599476	0	331	7	6509	0	0.10742787	0	176	1	2036	1	0	91	2	1365	1	0	20	0	1231		0	18	2	995	0.999999998	0	26	2	882	1
'WBSCR22'	1	0	0	10.80372106	0	331	12	6504	0	0.184162063	0	176	1	2036	1	0	91	2	1365	1	0	20	2	1229	0.999999996	0	18	3	994	0.999999995	0	26	4	880	0.999999998
'STXBP6'	1	0	0	128.5617391	0	331	2	6514	0	0.030693677	0	176	1	2036	1	0	91	0	1367		0	20	0	1231		0	18	1	996	1	0	26	0	884
'PUM2'	1	0	0	47.36573667	0	331	4	6512	0	0.061387354	0	176	1	2036	1	0	91	0	1367		0	20	1	1230	1	0	18	1	996	1	0	26	1	883	0.999999997
'EDN1'	1	0	0	128.5617391	0	331	2	6514	0	0.030693677	0	176	1	2036	1	0	91	0	1367		0	20	0	1231		0	18	1	996	1	0	26	0	884
'EDN2'	1	0	0	48.97511815	0	331	3	6513	0	0.046040516	0	176	1	2036	1	0	91	1	1366	0.999999996	0	20	1	1230	1	0	18	0	997		0	26	0	884
'AMIGO3'	1	0	0	7.10220407	0	331	20	6496	0	0.306936771	0	176	1	2036	1	0	91	3	1364	1	0	20	6	1225	1	0	18	7	990	1	0	26	3	881	1
'AMIGO1'	1	0	0	128.5617391	0	331	2	6514	0	0.030693677	0	176	1	2036	1	0	91	0	1367		0	20	0	1231		0	18	1	996	1	0	26	0	884
'ZDHHC24'	1	0	0	21.91172236	0	331	5	6511	0	0.076734193	0	176	1	2036	1	0	91	2	1365	1	0	20	0	1231		0	18	1	996	1	0	26	1	883	0.999999997
'KISS1R'	1	0	0	42.34832034	0	331	3	6513	0	0.046040516	0	176	1	2036	1	0	91	1	1366	0.999999996	0	20	0	1231		0	18	0	997		0	26	1	883	0.999999997
'ATAT1'	1	0	0	48.97511815	0	331	3	6513	0	0.046040516	0	176	1	2036	1	0	91	1	1366	0.999999996	0	20	1	1230	1	0	18	0	997		0	26	0	884
'TRIML2'	1	0	0	128.5617391	0	331	2	6514	0	0.030693677	0	176	1	2036	1	0	91	0	1367		0	20	0	1231		0	18	1	996	1	0	26	0	884
'NDUFA13'	1	0	0	14.75730986	0	331	8	6508	0	0.122774708	0	176	1	2036	1	0	91	2	1365	1	0	20	2	1229	0.999999996	0	18	0	997		0	26	3	881	1
'AZI1'	1	0	0	42.34832034	0	331	3	6513	0	0.046040516	0	176	1	2036	1	0	91	1	1366	0.999999996	0	20	0	1231		0	18	0	997		0	26	1	883	0.999999997
'CUZD1'	1	0	0	10.71303196	0	331	12	6504	0	0.184162063	0	176	1	2036	1	0	91	2	1365	1	0	20	0	1231		0	18	5	992	1	0	26	4	880	0.999999998
'NOP9'	1	0	0	23.64602339	0	331	4	6512	0	0.061387354	0	176	3	2034	1	0	91	0	1367		0	20	0	1231		0	18	1	996	1	0	26	0	884
'TCTEX1D2'	1	0	0	128.5617391	0	331	2	6514	0	0.030693677	0	176	1	2036	1	0	91	0	1367		0	20	0	1231		0	18	1	996	1	0	26	0	884
'ZSCAN4'	1	0	0	128.5617391	0	331	2	6514	0	0.030693677	0	176	1	2036	1	0	91	0	1367		0	20	0	1231		0	18	1	996	1	0	26	0	884
'IQCG'	1	0	0	14.32855396	0	331	7	6509	0	0.10742787	0	176	3	2034	1	0	91	0	1367		0	20	0	1231		0	18	1	996	1	0	26	3	881	1
'OAS2'	1	0	0	7.694375353	0	331	12	6504	0	0.184162063	0	176	3	2034	1	0	91	3	1364	1	0	20	0	1231		0	18	4	993	0.999999998	0	26	2	882	1
'ZPBP2'	1	0	0	75.90209745	0	331	3	6513	0	0.046040516	0	176	1	2036	1	0	91	0	1367		0	20	1	1230	1	0	18	1	996	1	0	26	0	884
'CDH13'	1	0	0	28.58188259	0	331	6	6510	0	0.092081031	0	176	1	2036	1	0	91	0	1367		0	20	0	1231		0	18	3	994	0.999999995	0	26	2	882	1
'SNCG'	1	0	0	21.91172236	0	331	5	6511	0	0.076734193	0	176	1	2036	1	0	91	2	1365	1	0	20	0	1231		0	18	1	996	1	0	26	1	883	0.999999997
'PREX1'	1	0	0	5.806276542	0	331	14	6502	0	0.21485574	0	176	7	2030	1	0	91	0	1367		0	20	2	1229	0.999999996	0	18	2	995	0.999999998	0	26	3	881	1
'LIPJ'	1	0	0	19.06040489	0	331	11	6505	0	0.168815224	0	176	1	2036	1	0	91	0	1367		0	20	7	1224	0.999999997	0	18	3	994	0.999999995	0	26	0	884
'STARD7'	1	0	0	42.34832034	0	331	3	6513	0	0.046040516	0	176	1	2036	1	0	91	1	1366	0.999999996	0	20	0	1231		0	18	0	997		0	26	1	883	0.999999997
'KLRK1'	1	0	0	23.9618508	0	331	4	6512	0	0.061387354	0	176	3	2034	1	0	91	0	1367		0	20	1	1230	1	0	18	0	997		0	26	0	884
'ERLIN1'	1	0	0	18.48054811	0	331	8	6508	0	0.122774708	0	176	1	2036	1	0	91	1	1366	0.999999996	0	20	3	1228	0.999999997	0	18	1	996	1	0	26	2	882	1
'LYZ'	1	0	0	75.90209745	0	331	3	6513	0	0.046040516	0	176	1	2036	1	0	91	0	1367		0	20	1	1230	1	0	18	1	996	1	0	26	0	884
'OR10J5'	1	0	0	13.5710023	0	331	8	6508	0	0.122774708	0	176	1	2036	1	0	91	3	1364	1	0	20	0	1231		0	18	3	994	0.999999995	0	26	1	883	0.999999997
'C7orf43'	1	0	0	23.64602339	0	331	4	6512	0	0.061387354	0	176	3	2034	1	0	91	0	1367		0	20	0	1231		0	18	1	996	1	0	26	0	884
'NSUN6'	1	0	0	8.617575602	0	331	14	6502	0	0.21485574	0	176	3	2034	1	0	91	1	1366	0.999999996	0	20	2	1229	0.999999996	0	18	6	991	0.999999996	0	26	2	882	1
'NSUN7'	1	0	0	128.5617391	0	331	2	6514	0	0.030693677	0	176	1	2036	1	0	91	0	1367		0	20	0	1231		0	18	1	996	1	0	26	0	884
'C20orf173'	1	0	0	42.34832034	0	331	3	6513	0	0.046040516	0	176	1	2036	1	0	91	1	1366	0.999999996	0	20	0	1231		0	18	0	997		0	26	1	883	0.999999997
'NRROS'	1	0	0	128.5617391	0	331	2	6514	0	0.030693677	0	176	1	2036	1	0	91	0	1367		0	20	0	1231		0	18	1	996	1	0	26	0	884
'FOXQ1'	1	0	0	53.47019433	0	331	4	6512	0	0.061387354	0	176	1	2036	1	0	91	0	1367		0	20	1	1230	1	0	18	2	995	0.999999998	0	26	0	884
'STK16'	1	0	0	52.873559	0	331	4	6512	0	0.061387354	0	176	1	2036	1	0	91	0	1367		0	20	0	1231		0	18	3	994	0.999999995	0	26	0	884
'SLC16A5'	1	0	0	22.54931282	0	331	6	6510	0	0.092081031	0	176	1	2036	1	0	91	1	1366	0.999999996	0	20	0	1231		0	18	2	995	0.999999998	0	26	2	882	1
'MYLIP'	1	0	0	23.64602339	0	331	4	6512	0	0.061387354	0	176	3	2034	1	0	91	0	1367		0	20	0	1231		0	18	1	996	1	0	26	0	884
'ZNF679'	1	0	0	128.5617391	0	331	2	6514	0	0.030693677	0	176	1	2036	1	0	91	0	1367		0	20	0	1231		0	18	1	996	1	0	26	0	884
'DSC3'	1	0	0	7.880777378	0	331	16	6500	0	0.245549417	0	176	3	2034	1	0	91	1	1366	0.999999996	0	20	1	1230	1	0	18	9	988	0.999999999	0	26	2	882	1
'FOXN3'	1	0	0	13.83974397	0	331	6	6510	0	0.092081031	0	176	3	2034	1	0	91	1	1366	0.999999996	0	20	0	1231		0	18	0	997		0	26	2	882	1
'SQRDL'	1	0	0	6.259958581	0	331	13	6503	0	0.199508901	0	176	3	2034	1	0	91	5	1362	1	0	20	0	1231		0	18	3	994	0.999999995	0	26	2	882	1
'DBF4'	1	0	0	128.5617391	0	331	2	6514	0	0.030693677	0	176	1	2036	1	0	91	0	1367		0	20	0	1231		0	18	1	996	1	0	26	0	884
'OR10A5'	1	0	0	128.5617391	0	331	2	6514	0	0.030693677	0	176	1	2036	1	0	91	0	1367		0	20	0	1231		0	18	1	996	1	0	26	0	884
'ZDHHC2'	1	0	0	42.34832034	0	331	3	6513	0	0.046040516	0	176	1	2036	1	0	91	1	1366	0.999999996	0	20	0	1231		0	18	0	997		0	26	1	883	0.999999997
'ZNF720'	1	0	0	128.5617391	0	331	2	6514	0	0.030693677	0	176	1	2036	1	0	91	0	1367		0	20	0	1231		0	18	1	996	1	0	26	0	884
'NSMCE1'	1	0	0	74.36448274	0	331	3	6513	0	0.046040516	0	176	1	2036	1	0	91	0	1367		0	20	0	1231		0	18	2	995	0.999999998	0	26	0	884
'FNDC7'	1	0.748711555	0.017975919	4.723112528	1	330	23	6493	0.302114804	0.352977287	0	176	7	2030	1	0	91	9	1358	0.999999996	0	20	1	1230	1	1	17	1	996	0.035170665	0	26	5	879	0.999999997
'SNTN'	1	0	0	48.97511815	0	331	3	6513	0	0.046040516	0	176	1	2036	1	0	91	1	1366	0.999999996	0	20	1	1230	1	0	18	0	997		0	26	0	884
'SFRP2'	1	0	0	42.34832034	0	331	3	6513	0	0.046040516	0	176	1	2036	1	0	91	1	1366	0.999999996	0	20	0	1231		0	18	0	997		0	26	1	883	0.999999997
'CTXN2'	1	0	0	128.5617391	0	331	2	6514	0	0.030693677	0	176	1	2036	1	0	91	0	1367		0	20	0	1231		0	18	1	996	1	0	26	0	884
'INTS2'	1	0	0	65.23861018	0	331	3	6513	0	0.046040516	0	176	1	2036	1	0	91	0	1367		0	20	1	1230	1	0	18	0	997		0	26	1	883	0.999999997
'INTS7'	1	0	0	42.34832034	0	331	3	6513	0	0.046040516	0	176	1	2036	1	0	91	1	1366	0.999999996	0	20	0	1231		0	18	0	997		0	26	1	883	0.999999997
'MOGAT1'	1	0	0	14.01836229	0	331	9	6507	0	0.138121547	0	176	1	2036	1	0	91	2	1365	1	0	20	0	1231		0	18	4	993	0.999999998	0	26	2	882	1
'SUV39H1'	1	0	0	48.97511815	0	331	3	6513	0	0.046040516	0	176	1	2036	1	0	91	1	1366	0.999999996	0	20	1	1230	1	0	18	0	997		0	26	0	884
'CCDC104'	1	0	0	33.88045214	0	331	5	6511	0	0.076734193	0	176	1	2036	1	0	91	0	1367		0	20	0	1231		0	18	2	995	0.999999998	0	26	2	882	1
'DOT1L'	1	0	0	48.97511815	0	331	3	6513	0	0.046040516	0	176	1	2036	1	0	91	1	1366	0.999999996	0	20	1	1230	1	0	18	0	997		0	26	0	884
'CCDC107'	1	0	0	33.88045214	0	331	5	6511	0	0.076734193	0	176	1	2036	1	0	91	0	1367		0	20	0	1231		0	18	2	995	0.999999998	0	26	2	882	1
'CPN2'	1	0	0	128.5617391	0	331	2	6514	0	0.030693677	0	176	1	2036	1	0	91	0	1367		0	20	0	1231		0	18	1	996	1	0	26	0	884
'PER1'	1	0	0	11.58262947	0	331	10	6506	0	0.153468386	0	176	3	2034	1	0	91	0	1367		0	20	1	1230	1	0	18	3	994	0.999999995	0	26	3	881	1
'FOXA1'	1	0	0	42.34832034	0	331	3	6513	0	0.046040516	0	176	1	2036	1	0	91	1	1366	0.999999996	0	20	0	1231		0	18	0	997		0	26	1	883	0.999999997
'ACRBP'	1	0	0	37.13222642	0	331	5	6511	0	0.076734193	0	176	1	2036	1	0	91	0	1367		0	20	0	1231		0	18	3	994	0.999999995	0	26	1	883	0.999999997
'OSR2'	1	0	0	128.5617391	0	331	2	6514	0	0.030693677	0	176	1	2036	1	0	91	0	1367		0	20	0	1231		0	18	1	996	1	0	26	0	884
'UTP11L'	1	0	0	47.36573667	0	331	4	6512	0	0.061387354	0	176	1	2036	1	0	91	0	1367		0	20	1	1230	1	0	18	1	996	1	0	26	1	883	0.999999997
'HOMEZ'	1	0	0	128.5617391	0	331	2	6514	0	0.030693677	0	176	1	2036	1	0	91	0	1367		0	20	0	1231		0	18	1	996	1	0	26	0	884
'TAC4'	1	0	0	128.5617391	0	331	2	6514	0	0.030693677	0	176	1	2036	1	0	91	0	1367		0	20	0	1231		0	18	1	996	1	0	26	0	884
'MSC'	1	0	0	128.5617391	0	331	2	6514	0	0.030693677	0	176	1	2036	1	0	91	0	1367		0	20	0	1231		0	18	1	996	1	0	26	0	884
'SLC52A3'	1	0.851862816	0.098099721	3.387532619	2	329	34	6482	0.604229607	0.521792511	1	175	21	2016	1	1	90	6	1361	0.363703926	0	20	1	1230	1	0	18	5	992	1	0	26	1	883	0.999999997
'EVX2'	1	0	0	42.34832034	0	331	3	6513	0	0.046040516	0	176	1	2036	1	0	91	1	1366	0.999999996	0	20	0	1231		0	18	0	997		0	26	1	883	0.999999997
'RBM26'	1	0	0	20.79396147	0	331	5	6511	0	0.076734193	0	176	3	2034	1	0	91	0	1367		0	20	1	1230	1	0	18	1	996	1	0	26	0	884
'ARHGEF15'	1	0	0	37.13222642	0	331	5	6511	0	0.076734193	0	176	1	2036	1	0	91	0	1367		0	20	0	1231		0	18	3	994	0.999999995	0	26	1	883	0.999999997
'GPCPD1'	1	0	0	128.5617391	0	331	2	6514	0	0.030693677	0	176	1	2036	1	0	91	0	1367		0	20	0	1231		0	18	1	996	1	0	26	0	884
'SPOPL'	1	0	0	16.599476	0	331	7	6509	0	0.10742787	0	176	1	2036	1	0	91	2	1365	1	0	20	0	1231		0	18	2	995	0.999999998	0	26	2	882	1
'RBM48'	1	0	0	74.36448274	0	331	3	6513	0	0.046040516	0	176	1	2036	1	0	91	0	1367		0	20	0	1231		0	18	2	995	0.999999998	0	26	0	884
'NAA11'	1	0	0	12.62923312	0	331	7	6509	0	0.10742787	0	176	1	2036	1	0	91	4	1363	1	0	20	0	1231		0	18	1	996	1	0	26	1	883	0.999999997
'CCDC179'	1	0	0	52.873559	0	331	4	6512	0	0.061387354	0	176	1	2036	1	0	91	0	1367		0	20	0	1231		0	18	3	994	0.999999995	0	26	0	884
'DCAF8'	1	0	0	128.5617391	0	331	2	6514	0	0.030693677	0	176	1	2036	1	0	91	0	1367		0	20	0	1231		0	18	1	996	1	0	26	0	884
'CREB3L2'	1	0	0	74.36448274	0	331	3	6513	0	0.046040516	0	176	1	2036	1	0	91	0	1367		0	20	0	1231		0	18	2	995	0.999999998	0	26	0	884
'PIP4K2A'	1	0	0	48.97511815	0	331	3	6513	0	0.046040516	0	176	1	2036	1	0	91	1	1366	0.999999996	0	20	1	1230	1	0	18	0	997		0	26	0	884
'SARNP'	1	0	0	128.5617391	0	331	2	6514	0	0.030693677	0	176	1	2036	1	0	91	0	1367		0	20	0	1231		0	18	1	996	1	0	26	0	884
'PRDX1'	1	0	0	48.97511815	0	331	3	6513	0	0.046040516	0	176	1	2036	1	0	91	1	1366	0.999999996	0	20	1	1230	1	0	18	0	997		0	26	0	884
'NR2C2AP'	1	0	0	75.90209745	0	331	3	6513	0	0.046040516	0	176	1	2036	1	0	91	0	1367		0	20	1	1230	1	0	18	1	996	1	0	26	0	884
'PPP5C'	1	0	0	75.90209745	0	331	3	6513	0	0.046040516	0	176	1	2036	1	0	91	0	1367		0	20	1	1230	1	0	18	1	996	1	0	26	0	884
'OR11L1'	1	0	0	128.5617391	0	331	2	6514	0	0.030693677	0	176	1	2036	1	0	91	0	1367		0	20	0	1231		0	18	1	996	1	0	26	0	884
'IMPA1'	1	0	0	75.90209745	0	331	3	6513	0	0.046040516	0	176	1	2036	1	0	91	0	1367		0	20	1	1230	1	0	18	1	996	1	0	26	0	884
'FCER2'	1	0	0	74.36448274	0	331	3	6513	0	0.046040516	0	176	1	2036	1	0	91	0	1367		0	20	0	1231		0	18	2	995	0.999999998	0	26	0	884
'ZNF597'	1	0	0	30.71916444	0	331	4	6512	0	0.061387354	0	176	1	2036	1	0	91	1	1366	0.999999996	0	20	0	1231		0	18	0	997		0	26	2	882	1
'PATE1'	1	0	0	128.5617391	0	331	2	6514	0	0.030693677	0	176	1	2036	1	0	91	0	1367		0	20	0	1231		0	18	1	996	1	0	26	0	884
'GRAMD4'	1	0	0	48.97511815	0	331	3	6513	0	0.046040516	0	176	1	2036	1	0	91	1	1366	0.999999996	0	20	1	1230	1	0	18	0	997		0	26	0	884
'MIPOL1'	1	0	0	48.97511815	0	331	3	6513	0	0.046040516	0	176	1	2036	1	0	91	1	1366	0.999999996	0	20	1	1230	1	0	18	0	997		0	26	0	884
'PATE4'	1	0	0	128.5617391	0	331	2	6514	0	0.030693677	0	176	1	2036	1	0	91	0	1367		0	20	0	1231		0	18	1	996	1	0	26	0	884
'RFWD2'	1	0	0	65.23861018	0	331	3	6513	0	0.046040516	0	176	1	2036	1	0	91	0	1367		0	20	1	1230	1	0	18	0	997		0	26	1	883	0.999999997
'LAMTOR5'	1	0	0	74.36448274	0	331	3	6513	0	0.046040516	0	176	1	2036	1	0	91	0	1367		0	20	0	1231		0	18	2	995	0.999999998	0	26	0	884
'IRS1'	1	0	0	12.68113286	0	331	9	6507	0	0.138121547	0	176	1	2036	1	0	91	3	1364	1	0	20	1	1230	1	0	18	3	994	0.999999995	0	26	1	883	0.999999997
'ZNF569'	1	0	0	42.34832034	0	331	3	6513	0	0.046040516	0	176	1	2036	1	0	91	1	1366	0.999999996	0	20	0	1231		0	18	0	997		0	26	1	883	0.999999997
'LZTS2'	1	0	0	47.36573667	0	331	4	6512	0	0.061387354	0	176	1	2036	1	0	91	0	1367		0	20	1	1230	1	0	18	1	996	1	0	26	1	883	0.999999997
'ZNF548'	1	0	0	74.36448274	0	331	3	6513	0	0.046040516	0	176	1	2036	1	0	91	0	1367		0	20	0	1231		0	18	2	995	0.999999998	0	26	0	884
'SLC15A3'	1	0	0	13.74505421	0	331	8	6508	0	0.122774708	0	176	1	2036	1	0	91	3	1364	1	0	20	2	1229	0.999999996	0	18	1	996	1	0	26	1	883	0.999999997
'MARCH3'	1	0	0	42.34832034	0	331	3	6513	0	0.046040516	0	176	1	2036	1	0	91	1	1366	0.999999996	0	20	0	1231		0	18	0	997		0	26	1	883	0.999999997
'SOST'	1	0	0	75.90209745	0	331	3	6513	0	0.046040516	0	176	1	2036	1	0	91	0	1367		0	20	1	1230	1	0	18	1	996	1	0	26	0	884
'ZNF514'	1	0	0	128.5617391	0	331	2	6514	0	0.030693677	0	176	1	2036	1	0	91	0	1367		0	20	0	1231		0	18	1	996	1	0	26	0	884
'ACSS3'	1	0	0	4.342528946	0	331	14	6502	0	0.21485574	0	176	7	2030	1	0	91	5	1362	1	0	20	0	1231		0	18	1	996	1	0	26	1	883	0.999999997
'ZNF507'	1	0	0	128.5617391	0	331	2	6514	0	0.030693677	0	176	1	2036	1	0	91	0	1367		0	20	0	1231		0	18	1	996	1	0	26	0	884
'GLTP'	1	0	0	128.5617391	0	331	2	6514	0	0.030693677	0	176	1	2036	1	0	91	0	1367		0	20	0	1231		0	18	1	996	1	0	26	0	884
'ACSM1'	1	0	0	6.941354666	0	331	10	6506	0	0.153468386	0	176	7	2030	1	0	91	0	1367		0	20	1	1230	1	0	18	1	996	1	0	26	1	883	0.999999997
'C19orf38'	1	0	0	48.97511815	0	331	3	6513	0	0.046040516	0	176	1	2036	1	0	91	1	1366	0.999999996	0	20	1	1230	1	0	18	0	997		0	26	0	884
'C19orf40'	1	0	0	128.5617391	0	331	2	6514	0	0.030693677	0	176	1	2036	1	0	91	0	1367		0	20	0	1231		0	18	1	996	1	0	26	0	884
'WFDC11'	1	0	0	128.5617391	0	331	2	6514	0	0.030693677	0	176	1	2036	1	0	91	0	1367		0	20	0	1231		0	18	1	996	1	0	26	0	884
'NLK'	1	0	0	75.90209745	0	331	3	6513	0	0.046040516	0	176	1	2036	1	0	91	0	1367		0	20	1	1230	1	0	18	1	996	1	0	26	0	884
'OTOA'	1	0	0	13.75507919	0	331	7	6509	0	0.10742787	0	176	3	2034	1	0	91	0	1367		0	20	0	1231		0	18	0	997		0	26	4	880	0.999999998
'OTOF'	1	1.008032232	0.116138783	4.001113788	2	329	43	6473	0.604229607	0.659914058	1	175	14	2023	1	1	90	3	1364	0.22745321	0	20	3	1228	0.999999997	0	18	15	982	0.999999999	0	26	8	876	1
'CA11'	1	0	0	74.36448274	0	331	3	6513	0	0.046040516	0	176	1	2036	1	0	91	0	1367		0	20	0	1231		0	18	2	995	0.999999998	0	26	0	884
'KRT12'	1	0	0	5.188260191	0	331	18	6498	0	0.276243094	0	176	3	2034	1	0	91	5	1362	1	0	20	0	1231		0	18	6	991	0.999999996	0	26	4	880	0.999999998
'CMTR2'	1	0	0	16.599476	0	331	7	6509	0	0.10742787	0	176	1	2036	1	0	91	2	1365	1	0	20	0	1231		0	18	2	995	0.999999998	0	26	2	882	1
'CD300A'	1	0	0	33.88045214	0	331	5	6511	0	0.076734193	0	176	1	2036	1	0	91	0	1367		0	20	0	1231		0	18	2	995	0.999999998	0	26	2	882	1
'SPNS2'	1	0	0	9.595810312	0	331	12	6504	0	0.184162063	0	176	1	2036	1	0	91	3	1364	1	0	20	1	1230	1	0	18	3	994	0.999999995	0	26	4	880	0.999999998
'TOMM34'	1	0	0	128.5617391	0	331	2	6514	0	0.030693677	0	176	1	2036	1	0	91	0	1367		0	20	0	1231		0	18	1	996	1	0	26	0	884
'CD300E'	1	0	0	128.5617391	0	331	2	6514	0	0.030693677	0	176	1	2036	1	0	91	0	1367		0	20	0	1231		0	18	1	996	1	0	26	0	884
'DTX1'	1	0	0	23.9618508	0	331	4	6512	0	0.061387354	0	176	3	2034	1	0	91	0	1367		0	20	1	1230	1	0	18	0	997		0	26	0	884
'ACBD5'	1	0	0	128.5617391	0	331	2	6514	0	0.030693677	0	176	1	2036	1	0	91	0	1367		0	20	0	1231		0	18	1	996	1	0	26	0	884
'SENP8'	1	0	0	48.97511815	0	331	3	6513	0	0.046040516	0	176	1	2036	1	0	91	1	1366	0.999999996	0	20	1	1230	1	0	18	0	997		0	26	0	884
'SASH3'	1	0	0	128.5617391	0	331	2	6514	0	0.030693677	0	176	1	2036	1	0	91	0	1367		0	20	0	1231		0	18	1	996	1	0	26	0	884
'PMF1-BGLAP'	1	0	0	128.5617391	0	331	2	6514	0	0.030693677	0	176	1	2036	1	0	91	0	1367		0	20	0	1231		0	18	1	996	1	0	26	0	884
'GTSF1L'	1	0	0	47.36573667	0	331	4	6512	0	0.061387354	0	176	1	2036	1	0	91	0	1367		0	20	1	1230	1	0	18	1	996	1	0	26	1	883	0.999999997
'AKT2'	1	0	0	65.23861018	0	331	3	6513	0	0.046040516	0	176	1	2036	1	0	91	0	1367		0	20	1	1230	1	0	18	0	997		0	26	1	883	0.999999997
'TSTD2'	1	0.842309264	0.020162358	5.345722935	1	330	24	6492	0.302114804	0.368324125	0	176	7	2030	1	0	91	5	1362	1	0	20	0	1231		0	18	6	991	0.999999996	1	25	6	878	0.184207126
'RNF219'	1	0	0	47.36573667	0	331	4	6512	0	0.061387354	0	176	1	2036	1	0	91	0	1367		0	20	1	1230	1	0	18	1	996	1	0	26	1	883	0.999999997
'IL31RA'	1	0	0	21.91172236	0	331	5	6511	0	0.076734193	0	176	1	2036	1	0	91	2	1365	1	0	20	0	1231		0	18	1	996	1	0	26	1	883	0.999999997
'MECOM'	1	0	0	128.5617391	0	331	2	6514	0	0.030693677	0	176	1	2036	1	0	91	0	1367		0	20	0	1231		0	18	1	996	1	0	26	0	884
'DLGAP2'	1	0	0	9.77022723	0	331	10	6506	0	0.153468386	0	176	3	2034	1	0	91	2	1365	1	0	20	3	1228	0.999999997	0	18	1	996	1	0	26	1	883	0.999999997
'RMI1'	1	0	0	19.39606155	0	331	6	6510	0	0.092081031	0	176	1	2036	1	0	91	2	1365	1	0	20	0	1231		0	18	2	995	0.999999998	0	26	1	883	0.999999997
'KIAA1143'	1	0	0	42.34832034	0	331	3	6513	0	0.046040516	0	176	1	2036	1	0	91	1	1366	0.999999996	0	20	0	1231		0	18	0	997		0	26	1	883	0.999999997
'RAB3IL1'	1	0	0	13.10828164	0	331	8	6508	0	0.122774708	0	176	1	2036	1	0	91	3	1364	1	0	20	1	1230	1	0	18	1	996	1	0	26	2	882	1
'PGM2L1'	1	0	0	12.26049625	0	331	6	6510	0	0.092081031	0	176	1	2036	1	0	91	5	1362	1	0	20	0	1231		0	18	0	997		0	26	0	884
'PRR14L'	1	0	0	128.5617391	0	331	2	6514	0	0.030693677	0	176	1	2036	1	0	91	0	1367		0	20	0	1231		0	18	1	996	1	0	26	0	884
'CENPV'	1	0	0	53.47019433	0	331	4	6512	0	0.061387354	0	176	1	2036	1	0	91	0	1367		0	20	1	1230	1	0	18	2	995	0.999999998	0	26	0	884
'CENPE'	1	0	0	42.34832034	0	331	3	6513	0	0.046040516	0	176	1	2036	1	0	91	1	1366	0.999999996	0	20	0	1231		0	18	0	997		0	26	1	883	0.999999997
'ETNK2'	1	0	0	16.21752846	0	331	6	6510	0	0.092081031	0	176	1	2036	1	0	91	3	1364	1	0	20	1	1230	1	0	18	0	997		0	26	1	883	0.999999997
'SIGLEC5'	1	0	0	74.36448274	0	331	3	6513	0	0.046040516	0	176	1	2036	1	0	91	0	1367		0	20	0	1231		0	18	2	995	0.999999998	0	26	0	884
'NUDT17'	1	0	0	128.5617391	0	331	2	6514	0	0.030693677	0	176	1	2036	1	0	91	0	1367		0	20	0	1231		0	18	1	996	1	0	26	0	884
'NUDT14'	1	0	0	128.5617391	0	331	2	6514	0	0.030693677	0	176	1	2036	1	0	91	0	1367		0	20	0	1231		0	18	1	996	1	0	26	0	884
'PSKH1'	1	0	0	75.90209745	0	331	3	6513	0	0.046040516	0	176	1	2036	1	0	91	0	1367		0	20	1	1230	1	0	18	1	996	1	0	26	0	884
'POLRMT'	1	0	0	4.85147028	0	331	16	6500	0	0.245549417	0	176	7	2030	1	0	91	2	1365	1	0	20	0	1231		0	18	5	992	1	0	26	2	882	1
'ZNF426'	1	0	0	128.5617391	0	331	2	6514	0	0.030693677	0	176	1	2036	1	0	91	0	1367		0	20	0	1231		0	18	1	996	1	0	26	0	884
'NADK'	1	0	0	27.80416813	0	331	4	6512	0	0.061387354	0	176	1	2036	1	0	91	2	1365	1	0	20	1	1230	1	0	18	0	997		0	26	0	884
'ZNF420'	1	0	0	21.91172236	0	331	5	6511	0	0.076734193	0	176	1	2036	1	0	91	2	1365	1	0	20	0	1231		0	18	1	996	1	0	26	1	883	0.999999997
'HPS1'	1	0	0	21.91172236	0	331	5	6511	0	0.076734193	0	176	1	2036	1	0	91	2	1365	1	0	20	0	1231		0	18	1	996	1	0	26	1	883	0.999999997
'OGN'	1	0	0	21.28250136	0	331	9	6507	0	0.138121547	0	176	1	2036	1	0	91	0	1367		0	20	3	1228	0.999999997	0	18	4	993	0.999999998	0	26	1	883	0.999999997
'C14orf28'	1	0	0	48.97511815	0	331	3	6513	0	0.046040516	0	176	1	2036	1	0	91	1	1366	0.999999996	0	20	1	1230	1	0	18	0	997		0	26	0	884
'EXO5'	1	0	0	26.62652892	0	331	6	6510	0	0.092081031	0	176	1	2036	1	0	91	0	1367		0	20	0	1231		0	18	2	995	0.999999998	0	26	3	881	1
'ITGB8'	1	0	0	8.032879762	0	331	11	6505	0	0.168815224	0	176	3	2034	1	0	91	3	1364	1	0	20	0	1231		0	18	3	994	0.999999995	0	26	2	882	1
'SMIM12'	1	0	0	42.34832034	0	331	3	6513	0	0.046040516	0	176	1	2036	1	0	91	1	1366	0.999999996	0	20	0	1231		0	18	0	997		0	26	1	883	0.999999997
'ACTR3'	1	0	0	27.80416813	0	331	4	6512	0	0.061387354	0	176	1	2036	1	0	91	2	1365	1	0	20	1	1230	1	0	18	0	997		0	26	0	884
'LRTOMT'	1	0	0	74.36448274	0	331	3	6513	0	0.046040516	0	176	1	2036	1	0	91	0	1367		0	20	0	1231		0	18	2	995	0.999999998	0	26	0	884
'BECN1'	1	0	0	74.36448274	0	331	3	6513	0	0.046040516	0	176	1	2036	1	0	91	0	1367		0	20	0	1231		0	18	2	995	0.999999998	0	26	0	884
'ZNRF2'	1	0	0	36.51023498	0	331	6	6510	0	0.092081031	0	176	1	2036	1	0	91	0	1367		0	20	5	1226	0.999999998	0	18	0	997		0	26	0	884
'FEM1C'	1	0	0	21.02321762	0	331	6	6510	0	0.092081031	0	176	1	2036	1	0	91	2	1365	1	0	20	2	1229	0.999999996	0	18	1	996	1	0	26	0	884
'IGF2BP2'	1	0	0	74.36448274	0	331	3	6513	0	0.046040516	0	176	1	2036	1	0	91	0	1367		0	20	0	1231		0	18	2	995	0.999999998	0	26	0	884
'OMD'	1	0	0	23.64602339	0	331	4	6512	0	0.061387354	0	176	3	2034	1	0	91	0	1367		0	20	0	1231		0	18	1	996	1	0	26	0	884
'NUMBL'	1	0	0	42.34832034	0	331	3	6513	0	0.046040516	0	176	1	2036	1	0	91	1	1366	0.999999996	0	20	0	1231		0	18	0	997		0	26	1	883	0.999999997
'CSRNP3'	1	0	0	128.5617391	0	331	2	6514	0	0.030693677	0	176	1	2036	1	0	91	0	1367		0	20	0	1231		0	18	1	996	1	0	26	0	884
'THTPA'	1	0	0	42.34832034	0	331	3	6513	0	0.046040516	0	176	1	2036	1	0	91	1	1366	0.999999996	0	20	0	1231		0	18	0	997		0	26	1	883	0.999999997
'BOLL'	1	0	0	128.5617391	0	331	2	6514	0	0.030693677	0	176	1	2036	1	0	91	0	1367		0	20	0	1231		0	18	1	996	1	0	26	0	884
'EEF1E1'	1	0	0	128.5617391	0	331	2	6514	0	0.030693677	0	176	1	2036	1	0	91	0	1367		0	20	0	1231		0	18	1	996	1	0	26	0	884
'GNAI2'	1	0	0	21.91172236	0	331	5	6511	0	0.076734193	0	176	1	2036	1	0	91	2	1365	1	0	20	0	1231		0	18	1	996	1	0	26	1	883	0.999999997
'CYP17A1'	1	0	0	11.77636301	0	331	8	6508	0	0.122774708	0	176	1	2036	1	0	91	4	1363	1	0	20	0	1231		0	18	2	995	0.999999998	0	26	1	883	0.999999997
'CCDC109B'	1	0	0	47.36573667	0	331	4	6512	0	0.061387354	0	176	1	2036	1	0	91	0	1367		0	20	1	1230	1	0	18	1	996	1	0	26	1	883	0.999999997
'PNMA3'	1	0	0	128.5617391	0	331	2	6514	0	0.030693677	0	176	1	2036	1	0	91	0	1367		0	20	0	1231		0	18	1	996	1	0	26	0	884
'NR3C2'	1	0	0	20.18717955	0	331	7	6509	0	0.10742787	0	176	1	2036	1	0	91	1	1366	0.999999996	0	20	1	1230	1	0	18	2	995	0.999999998	0	26	2	882	1
'AKR7A2'	1	0	0	24.27029057	0	331	5	6511	0	0.076734193	0	176	1	2036	1	0	91	1	1366	0.999999996	0	20	0	1231		0	18	0	997		0	26	3	881	1
'GPRIN1'	1	0	0	128.5617391	0	331	2	6514	0	0.030693677	0	176	1	2036	1	0	91	0	1367		0	20	0	1231		0	18	1	996	1	0	26	0	884
'FAM151B'	1	0	0	24.27029057	0	331	5	6511	0	0.076734193	0	176	1	2036	1	0	91	1	1366	0.999999996	0	20	0	1231		0	18	0	997		0	26	3	881	1
'FAM151A'	1	0	0	22.54931282	0	331	6	6510	0	0.092081031	0	176	1	2036	1	0	91	1	1366	0.999999996	0	20	0	1231		0	18	2	995	0.999999998	0	26	2	882	1
'GNB2'	1	0	0	128.5617391	0	331	2	6514	0	0.030693677	0	176	1	2036	1	0	91	0	1367		0	20	0	1231		0	18	1	996	1	0	26	0	884
'GNAS'	1	0	0	42.34832034	0	331	3	6513	0	0.046040516	0	176	1	2036	1	0	91	1	1366	0.999999996	0	20	0	1231		0	18	0	997		0	26	1	883	0.999999997
'DNAL1'	1	0	0	128.5617391	0	331	2	6514	0	0.030693677	0	176	1	2036	1	0	91	0	1367		0	20	0	1231		0	18	1	996	1	0	26	0	884
'CYP4A22'	1	0	0	26.90922691	0	331	6	6510	0	0.092081031	0	176	1	2036	1	0	91	0	1367		0	20	1	1230	1	0	18	1	996	1	0	26	3	881	1
'CRY2'	1	0	0	18.79658788	0	331	9	6507	0	0.138121547	0	176	1	2036	1	0	91	0	1367		0	20	1	1230	1	0	18	4	993	0.999999998	0	26	3	881	1
'CLRN3'	1	0	0	74.36448274	0	331	3	6513	0	0.046040516	0	176	1	2036	1	0	91	0	1367		0	20	0	1231		0	18	2	995	0.999999998	0	26	0	884
'CRYZ'	1	0	0	21.91172236	0	331	5	6511	0	0.076734193	0	176	1	2036	1	0	91	2	1365	1	0	20	0	1231		0	18	1	996	1	0	26	1	883	0.999999997
'GPATCH2'	1	0	0	42.34832034	0	331	3	6513	0	0.046040516	0	176	1	2036	1	0	91	1	1366	0.999999996	0	20	0	1231		0	18	0	997		0	26	1	883	0.999999997
'ADARB1'	1	0	0	12.95865492	0	331	8	6508	0	0.122774708	0	176	3	2034	1	0	91	1	1366	0.999999996	0	20	1	1230	1	0	18	3	994	0.999999995	0	26	0	884
'PHB2'	1	0	0	23.64602339	0	331	4	6512	0	0.061387354	0	176	3	2034	1	0	91	0	1367		0	20	0	1231		0	18	1	996	1	0	26	0	884
'CMKLR1'	1	0	0	9.752565593	0	331	14	6502	0	0.21485574	0	176	3	2034	1	0	91	0	1367		0	20	6	1225	1	0	18	3	994	0.999999995	0	26	2	882	1
'FNDC3B'	1	0	0	52.873559	0	331	4	6512	0	0.061387354	0	176	1	2036	1	0	91	0	1367		0	20	0	1231		0	18	3	994	0.999999995	0	26	0	884
'GABRG3'	1	0	0	11.36233513	0	331	8	6508	0	0.122774708	0	176	1	2036	1	0	91	4	1363	1	0	20	0	1231		0	18	1	996	1	0	26	2	882	1
'FAM169B'	1	0	0	65.23861018	0	331	3	6513	0	0.046040516	0	176	1	2036	1	0	91	0	1367		0	20	1	1230	1	0	18	0	997		0	26	1	883	0.999999997
'ASTN1'	1	0	0	74.36448274	0	331	3	6513	0	0.046040516	0	176	1	2036	1	0	91	0	1367		0	20	0	1231		0	18	2	995	0.999999998	0	26	0	884
'LRPAP1'	1	0	0	23.64602339	0	331	4	6512	0	0.061387354	0	176	3	2034	1	0	91	0	1367		0	20	0	1231		0	18	1	996	1	0	26	0	884
'RNPC3'	1	0	0	42.34832034	0	331	3	6513	0	0.046040516	0	176	1	2036	1	0	91	1	1366	0.999999996	0	20	0	1231		0	18	0	997		0	26	1	883	0.999999997
'AFAP1L1'	1	0	0	5.425231225	0	331	17	6499	0	0.260896255	0	176	3	2034	1	0	91	5	1362	1	0	20	0	1231		0	18	6	991	0.999999996	0	26	3	881	1
'GABRB3'	1	0	0	53.47019433	0	331	4	6512	0	0.061387354	0	176	1	2036	1	0	91	0	1367		0	20	1	1230	1	0	18	2	995	0.999999998	0	26	0	884
'GABRB2'	1	0	0	42.34832034	0	331	3	6513	0	0.046040516	0	176	1	2036	1	0	91	1	1366	0.999999996	0	20	0	1231		0	18	0	997		0	26	1	883	0.999999997
'PHF7'	1	0	0	21.91172236	0	331	5	6511	0	0.076734193	0	176	1	2036	1	0	91	2	1365	1	0	20	0	1231		0	18	1	996	1	0	26	1	883	0.999999997
'AIFM1'	1	0	0	15.65047192	0	331	6	6510	0	0.092081031	0	176	3	2034	1	0	91	0	1367		0	20	0	1231		0	18	0	997		0	26	3	881	1
'ELMOD2'	1	0	0	12.37659664	0	331	6	6510	0	0.092081031	0	176	3	2034	1	0	91	2	1365	1	0	20	0	1231		0	18	0	997		0	26	1	883	0.999999997
'KAT2B'	1	0	0	42.34832034	0	331	3	6513	0	0.046040516	0	176	1	2036	1	0	91	1	1366	0.999999996	0	20	0	1231		0	18	0	997		0	26	1	883	0.999999997
'GRAMD1B'	1	0	0	128.5617391	0	331	2	6514	0	0.030693677	0	176	1	2036	1	0	91	0	1367		0	20	0	1231		0	18	1	996	1	0	26	0	884
'NR1I3'	1	1.056837687	0.025238388	6.732741076	1	330	26	6490	0.302114804	0.399017802	0	176	3	2034	1	1	90	4	1363	0.275803802	0	20	2	1229	0.999999996	0	18	11	986	1	0	26	6	878	1
'ZNF345'	1	0	0	128.5617391	0	331	2	6514	0	0.030693677	0	176	1	2036	1	0	91	0	1367		0	20	0	1231		0	18	1	996	1	0	26	0	884
'ZNF343'	1	0	0	74.36448274	0	331	3	6513	0	0.046040516	0	176	1	2036	1	0	91	0	1367		0	20	0	1231		0	18	2	995	0.999999998	0	26	0	884
'GLYCTK'	1	0	0	52.873559	0	331	4	6512	0	0.061387354	0	176	1	2036	1	0	91	0	1367		0	20	0	1231		0	18	3	994	0.999999995	0	26	0	884
'ZNF335'	1	0	0	47.36573667	0	331	4	6512	0	0.061387354	0	176	1	2036	1	0	91	0	1367		0	20	1	1230	1	0	18	1	996	1	0	26	1	883	0.999999997
'ZNF330'	1	0	0	128.5617391	0	331	2	6514	0	0.030693677	0	176	1	2036	1	0	91	0	1367		0	20	0	1231		0	18	1	996	1	0	26	0	884
'NRBP2'	1	0	0	16.599476	0	331	7	6509	0	0.10742787	0	176	1	2036	1	0	91	2	1365	1	0	20	0	1231		0	18	2	995	0.999999998	0	26	2	882	1
'CYSLTR1'	1	0	0	11.97710256	0	331	7	6509	0	0.10742787	0	176	3	2034	1	0	91	2	1365	1	0	20	0	1231		0	18	2	995	0.999999998	0	26	0	884
'PAPOLG'	1	0	0	42.34832034	0	331	3	6513	0	0.046040516	0	176	1	2036	1	0	91	1	1366	0.999999996	0	20	0	1231		0	18	0	997		0	26	1	883	0.999999997
'ZNF318'	1	0	0	42.34832034	0	331	3	6513	0	0.046040516	0	176	1	2036	1	0	91	1	1366	0.999999996	0	20	0	1231		0	18	0	997		0	26	1	883	0.999999997
'SREK1'	1	0	0	128.5617391	0	331	2	6514	0	0.030693677	0	176	1	2036	1	0	91	0	1367		0	20	0	1231		0	18	1	996	1	0	26	0	884
'TSSK2'	1	1.018563374	0.02394137	6.769277523	1	330	15	6501	0.302114804	0.230202578	0	176	7	2030	1	1	90	4	1363	0.275803802	0	20	0	1231		0	18	0	997		0	26	4	880	0.999999998
'CSH2'	1	0	0	75.90209745	0	331	3	6513	0	0.046040516	0	176	1	2036	1	0	91	0	1367		0	20	1	1230	1	0	18	1	996	1	0	26	0	884
'CCDC25'	1	0	0	47.36573667	0	331	4	6512	0	0.061387354	0	176	1	2036	1	0	91	0	1367		0	20	1	1230	1	0	18	1	996	1	0	26	1	883	0.999999997
'GOLGA7B'	1	0	0	23.64602339	0	331	4	6512	0	0.061387354	0	176	3	2034	1	0	91	0	1367		0	20	0	1231		0	18	1	996	1	0	26	0	884
'CCDC30'	1	0	0	65.23861018	0	331	3	6513	0	0.046040516	0	176	1	2036	1	0	91	0	1367		0	20	1	1230	1	0	18	0	997		0	26	1	883	0.999999997
'DVL3'	1	0	0	13.34253287	0	331	7	6509	0	0.10742787	0	176	1	2036	1	0	91	4	1363	1	0	20	2	1229	0.999999996	0	18	0	997		0	26	0	884
'TRAPPC4'	1	0	0	128.5617391	0	331	2	6514	0	0.030693677	0	176	1	2036	1	0	91	0	1367		0	20	0	1231		0	18	1	996	1	0	26	0	884
'NSG1'	1	0	0	48.97511815	0	331	3	6513	0	0.046040516	0	176	1	2036	1	0	91	1	1366	0.999999996	0	20	1	1230	1	0	18	0	997		0	26	0	884
'RSL24D1'	1	0	0	47.36573667	0	331	4	6512	0	0.061387354	0	176	1	2036	1	0	91	0	1367		0	20	1	1230	1	0	18	1	996	1	0	26	1	883	0.999999997
'CNIH4'	1	0	0	128.5617391	0	331	2	6514	0	0.030693677	0	176	1	2036	1	0	91	0	1367		0	20	0	1231		0	18	1	996	1	0	26	0	884
'CXorf38'	1	0	0	128.5617391	0	331	2	6514	0	0.030693677	0	176	1	2036	1	0	91	0	1367		0	20	0	1231		0	18	1	996	1	0	26	0	884
'HGFAC'	1	0.924141822	0.106857812	3.644562023	2	329	42	6474	0.604229607	0.644567219	1	175	13	2024	1	1	90	7	1360	0.403609471	0	20	1	1230	1	0	18	7	990	1	0	26	14	870	0.999999996
'UGT1A1'	1	0	0	24.98022639	0	331	6	6510	0	0.092081031	0	176	1	2036	1	0	91	0	1367		0	20	0	1231		0	18	1	996	1	0	26	4	880	0.999999998
'CCDC34'	1	0	0	21.91172236	0	331	5	6511	0	0.076734193	0	176	1	2036	1	0	91	2	1365	1	0	20	0	1231		0	18	1	996	1	0	26	1	883	0.999999997
'CCDC67'	1	0	0	33.88045214	0	331	5	6511	0	0.076734193	0	176	1	2036	1	0	91	0	1367		0	20	0	1231		0	18	2	995	0.999999998	0	26	2	882	1
'THSD4'	1	0.924932129	0.021875897	6.054603812	1	330	17	6499	0.302114804	0.260896255	0	176	7	2030	1	0	91	7	1360	0.999999999	0	20	0	1231		1	17	2	995	0.05231472	0	26	1	883	0.999999997
'POLR2M'	1	0	0	128.5617391	0	331	2	6514	0	0.030693677	0	176	1	2036	1	0	91	0	1367		0	20	0	1231		0	18	1	996	1	0	26	0	884
'CEACAM19'	1	0	0	48.97511815	0	331	3	6513	0	0.046040516	0	176	1	2036	1	0	91	1	1366	0.999999996	0	20	1	1230	1	0	18	0	997		0	26	0	884
'SLC44A1'	1	0	0	22.54931282	0	331	6	6510	0	0.092081031	0	176	1	2036	1	0	91	1	1366	0.999999996	0	20	0	1231		0	18	2	995	0.999999998	0	26	2	882	1
'CBR1'	1	0	0	75.90209745	0	331	3	6513	0	0.046040516	0	176	1	2036	1	0	91	0	1367		0	20	1	1230	1	0	18	1	996	1	0	26	0	884
'ITFG1'	1	0	0	23.64602339	0	331	4	6512	0	0.061387354	0	176	3	2034	1	0	91	0	1367		0	20	0	1231		0	18	1	996	1	0	26	0	884
'CSTB'	1	0	0	30.71916444	0	331	4	6512	0	0.061387354	0	176	1	2036	1	0	91	1	1366	0.999999996	0	20	0	1231		0	18	0	997		0	26	2	882	1
'PTGER2'	1	0	0	128.5617391	0	331	2	6514	0	0.030693677	0	176	1	2036	1	0	91	0	1367		0	20	0	1231		0	18	1	996	1	0	26	0	884
'CST9'	1	0	0	128.5617391	0	331	2	6514	0	0.030693677	0	176	1	2036	1	0	91	0	1367		0	20	0	1231		0	18	1	996	1	0	26	0	884
'PTN'	1	0	0	48.97511815	0	331	3	6513	0	0.046040516	0	176	1	2036	1	0	91	1	1366	0.999999996	0	20	1	1230	1	0	18	0	997		0	26	0	884
'SLC31A1'	1	0	0	74.36448274	0	331	3	6513	0	0.046040516	0	176	1	2036	1	0	91	0	1367		0	20	0	1231		0	18	2	995	0.999999998	0	26	0	884
'KBTBD3'	1	0	0	12.04921663	0	331	7	6509	0	0.10742787	0	176	3	2034	1	0	91	2	1365	1	0	20	1	1230	1	0	18	1	996	1	0	26	0	884
'KBTBD2'	1	0	0	12.37659664	0	331	6	6510	0	0.092081031	0	176	3	2034	1	0	91	2	1365	1	0	20	0	1231		0	18	0	997		0	26	1	883	0.999999997
'NBR1'	1	0	0	11.97710256	0	331	7	6509	0	0.10742787	0	176	3	2034	1	0	91	2	1365	1	0	20	0	1231		0	18	2	995	0.999999998	0	26	0	884
'CWC27'	1	0	0	24.98022639	0	331	6	6510	0	0.092081031	0	176	1	2036	1	0	91	0	1367		0	20	0	1231		0	18	1	996	1	0	26	4	880	0.999999998
'COL4A3BP'	1	0	0	37.13222642	0	331	5	6511	0	0.076734193	0	176	1	2036	1	0	91	0	1367		0	20	0	1231		0	18	3	994	0.999999995	0	26	1	883	0.999999997
'FAM162A'	1	0	0	128.5617391	0	331	2	6514	0	0.030693677	0	176	1	2036	1	0	91	0	1367		0	20	0	1231		0	18	1	996	1	0	26	0	884
'OR52E4'	1	0	0	75.90209745	0	331	3	6513	0	0.046040516	0	176	1	2036	1	0	91	0	1367		0	20	1	1230	1	0	18	1	996	1	0	26	0	884
'CABS1'	1	0	0	74.36448274	0	331	3	6513	0	0.046040516	0	176	1	2036	1	0	91	0	1367		0	20	0	1231		0	18	2	995	0.999999998	0	26	0	884
'FAM83E'	1	0	0	128.5617391	0	331	2	6514	0	0.030693677	0	176	1	2036	1	0	91	0	1367		0	20	0	1231		0	18	1	996	1	0	26	0	884
'NLRP1'	1	0	0	15.94563001	0	331	10	6506	0	0.153468386	0	176	1	2036	1	0	91	1	1366	0.999999996	0	20	1	1230	1	0	18	6	991	0.999999996	0	26	1	883	0.999999997
'KLHDC10'	1	0	0	48.97511815	0	331	3	6513	0	0.046040516	0	176	1	2036	1	0	91	1	1366	0.999999996	0	20	1	1230	1	0	18	0	997		0	26	0	884
'CBX6'	1	0	0	128.5617391	0	331	2	6514	0	0.030693677	0	176	1	2036	1	0	91	0	1367		0	20	0	1231		0	18	1	996	1	0	26	0	884
'WNT3A'	1	0	0	8.482234373	0	331	10	6506	0	0.153468386	0	176	3	2034	1	0	91	3	1364	1	0	20	2	1229	0.999999996	0	18	0	997		0	26	2	882	1
'KLHDC9'	1	0	0	128.5617391	0	331	2	6514	0	0.030693677	0	176	1	2036	1	0	91	0	1367		0	20	0	1231		0	18	1	996	1	0	26	0	884
'YBX3'	1	0	0	65.23861018	0	331	3	6513	0	0.046040516	0	176	1	2036	1	0	91	0	1367		0	20	1	1230	1	0	18	0	997		0	26	1	883	0.999999997
'CASP4'	1	0	0	12.37659664	0	331	6	6510	0	0.092081031	0	176	3	2034	1	0	91	2	1365	1	0	20	0	1231		0	18	0	997		0	26	1	883	0.999999997
'CASP1'	1	0	0	23.64602339	0	331	4	6512	0	0.061387354	0	176	3	2034	1	0	91	0	1367		0	20	0	1231		0	18	1	996	1	0	26	0	884
'SPATS2'	1	0	0	37.13222642	0	331	5	6511	0	0.076734193	0	176	1	2036	1	0	91	0	1367		0	20	0	1231		0	18	3	994	0.999999995	0	26	1	883	0.999999997
'KDM3A'	1	0	0	128.5617391	0	331	2	6514	0	0.030693677	0	176	1	2036	1	0	91	0	1367		0	20	0	1231		0	18	1	996	1	0	26	0	884
'FAM167A'	1	0	0	128.5617391	0	331	2	6514	0	0.030693677	0	176	1	2036	1	0	91	0	1367		0	20	0	1231		0	18	1	996	1	0	26	0	884
'TMEM95'	1	0	0	75.90209745	0	331	3	6513	0	0.046040516	0	176	1	2036	1	0	91	0	1367		0	20	1	1230	1	0	18	1	996	1	0	26	0	884
'TMEM91'	1	0	0	42.34832034	0	331	3	6513	0	0.046040516	0	176	1	2036	1	0	91	1	1366	0.999999996	0	20	0	1231		0	18	0	997		0	26	1	883	0.999999997
'PIDD'	1	0	0	10.44545308	0	331	9	6507	0	0.138121547	0	176	3	2034	1	0	91	1	1366	0.999999996	0	20	0	1231		0	18	1	996	1	0	26	4	880	0.999999998
'TMEM8B'	1	0	0	48.97511815	0	331	3	6513	0	0.046040516	0	176	1	2036	1	0	91	1	1366	0.999999996	0	20	1	1230	1	0	18	0	997		0	26	0	884
'ZNF283'	1	0	0	14.72114214	0	331	9	6507	0	0.138121547	0	176	1	2036	1	0	91	2	1365	1	0	20	1	1230	1	0	18	4	993	0.999999998	0	26	1	883	0.999999997
'ABCB5'	1	0.560757289	0.013563657	3.47938852	1	330	25	6491	0.302114804	0.383670964	1	175	14	2023	1	0	91	7	1360	0.999999999	0	20	0	1231		0	18	2	995	0.999999998	0	26	2	882	1
'COPS7B'	1	0	0	128.5617391	0	331	2	6514	0	0.030693677	0	176	1	2036	1	0	91	0	1367		0	20	0	1231		0	18	1	996	1	0	26	0	884
'IL20RB'	1	0	0	37.13222642	0	331	5	6511	0	0.076734193	0	176	1	2036	1	0	91	0	1367		0	20	0	1231		0	18	3	994	0.999999995	0	26	1	883	0.999999997
'HESX1'	1	0	0	16.599476	0	331	7	6509	0	0.10742787	0	176	1	2036	1	0	91	2	1365	1	0	20	0	1231		0	18	2	995	0.999999998	0	26	2	882	1
'AMZ2'	1	0	0	23.49099192	0	331	5	6511	0	0.076734193	0	176	1	2036	1	0	91	2	1365	1	0	20	0	1231		0	18	2	995	0.999999998	0	26	0	884
'ZNF260'	1	0	0	48.97511815	0	331	3	6513	0	0.046040516	0	176	1	2036	1	0	91	1	1366	0.999999996	0	20	1	1230	1	0	18	0	997		0	26	0	884
'FANCD2OS'	1	0	0	9.862013573	0	331	9	6507	0	0.138121547	0	176	3	2034	1	0	91	2	1365	1	0	20	0	1231		0	18	2	995	0.999999998	0	26	2	882	1
'PIGU'	1	0	0	48.97511815	0	331	3	6513	0	0.046040516	0	176	1	2036	1	0	91	1	1366	0.999999996	0	20	1	1230	1	0	18	0	997		0	26	0	884
'MRPL40'	1	0	0	18.59106713	0	331	7	6509	0	0.10742787	0	176	1	2036	1	0	91	2	1365	1	0	20	1	1230	1	0	18	3	994	0.999999995	0	26	0	884
'PIFO'	1	0	0	21.91172236	0	331	5	6511	0	0.076734193	0	176	1	2036	1	0	91	2	1365	1	0	20	0	1231		0	18	1	996	1	0	26	1	883	0.999999997
'MRPL43'	1	0	0	22.54931282	0	331	6	6510	0	0.092081031	0	176	1	2036	1	0	91	1	1366	0.999999996	0	20	0	1231		0	18	2	995	0.999999998	0	26	2	882	1
'PIGC'	1	0	0	14.01836229	0	331	9	6507	0	0.138121547	0	176	1	2036	1	0	91	2	1365	1	0	20	0	1231		0	18	4	993	0.999999998	0	26	2	882	1
'PIGM'	1	0	0	6.822394188	0	331	14	6502	0	0.21485574	0	176	3	2034	1	0	91	3	1364	1	0	20	1	1230	1	0	18	3	994	0.999999995	0	26	4	880	0.999999998
'TMEM70'	1	0	0	22.1551496	0	331	7	6509	0	0.10742787	0	176	1	2036	1	0	91	0	1367		0	20	1	1230	1	0	18	1	996	1	0	26	4	880	0.999999998
'NTF3'	1	0	0	42.34832034	0	331	3	6513	0	0.046040516	0	176	1	2036	1	0	91	1	1366	0.999999996	0	20	0	1231		0	18	0	997		0	26	1	883	0.999999997
'FABP1'	1	0	0	128.5617391	0	331	2	6514	0	0.030693677	0	176	1	2036	1	0	91	0	1367		0	20	0	1231		0	18	1	996	1	0	26	0	884
'TMEM59'	1	0	0	15.41180722	0	331	7	6509	0	0.10742787	0	176	1	2036	1	0	91	3	1364	1	0	20	0	1231		0	18	3	994	0.999999995	0	26	0	884
'FABP6'	1	0	0	18.34600225	0	331	9	6507	0	0.138121547	0	176	1	2036	1	0	91	1	1366	0.999999996	0	20	0	1231		0	18	7	990	1	0	26	0	884
'PSMC4'	1	0	0	42.34832034	0	331	3	6513	0	0.046040516	0	176	1	2036	1	0	91	1	1366	0.999999996	0	20	0	1231		0	18	0	997		0	26	1	883	0.999999997
'SPSB4'	1	0	0	128.5617391	0	331	2	6514	0	0.030693677	0	176	1	2036	1	0	91	0	1367		0	20	0	1231		0	18	1	996	1	0	26	0	884
'ZBTB21'	1	0	0	48.97511815	0	331	3	6513	0	0.046040516	0	176	1	2036	1	0	91	1	1366	0.999999996	0	20	1	1230	1	0	18	0	997		0	26	0	884
'CTGF'	1	0	0	23.28155227	0	331	7	6509	0	0.10742787	0	176	1	2036	1	0	91	0	1367		0	20	0	1231		0	18	3	994	0.999999995	0	26	3	881	1
'SESN1'	1	0	0	16.599476	0	331	7	6509	0	0.10742787	0	176	1	2036	1	0	91	2	1365	1	0	20	0	1231		0	18	2	995	0.999999998	0	26	2	882	1
'SARS'	1	0	0	27.80416813	0	331	4	6512	0	0.061387354	0	176	1	2036	1	0	91	2	1365	1	0	20	1	1230	1	0	18	0	997		0	26	0	884
'TRABD2B'	1	0	0	19.633784	0	331	8	6508	0	0.122774708	0	176	1	2036	1	0	91	0	1367		0	20	0	1231		0	18	3	994	0.999999995	0	26	4	880	0.999999998
'TMEM27'	1	0	0	23.64602339	0	331	4	6512	0	0.061387354	0	176	3	2034	1	0	91	0	1367		0	20	0	1231		0	18	1	996	1	0	26	0	884
'C9orf84'	1	0	0	22.54931282	0	331	6	6510	0	0.092081031	0	176	1	2036	1	0	91	1	1366	0.999999996	0	20	0	1231		0	18	2	995	0.999999998	0	26	2	882	1
'GOT2'	1	0	0	5.074425225	0	331	12	6504	0	0.184162063	0	176	7	2030	1	0	91	3	1364	1	0	20	0	1231		0	18	0	997		0	26	2	882	1
'ARRB2'	1	0	0	52.873559	0	331	4	6512	0	0.061387354	0	176	1	2036	1	0	91	0	1367		0	20	0	1231		0	18	3	994	0.999999995	0	26	0	884
'ITIH2'	1	0.737549121	0.017766881	4.607379227	1	330	31	6485	0.302114804	0.475751995	0	176	10	2027	1	1	90	1	1366	0.120973156	0	20	4	1227	0.999999997	0	18	10	987	1	0	26	6	878	1
'NDUFB2'	1	0	0	12.37659664	0	331	6	6510	0	0.092081031	0	176	3	2034	1	0	91	2	1365	1	0	20	0	1231		0	18	0	997		0	26	1	883	0.999999997
'NDUFB1'	1	0	0	128.5617391	0	331	2	6514	0	0.030693677	0	176	1	2036	1	0	91	0	1367		0	20	0	1231		0	18	1	996	1	0	26	0	884
'THUMPD1'	1	0	0	128.5617391	0	331	2	6514	0	0.030693677	0	176	1	2036	1	0	91	0	1367		0	20	0	1231		0	18	1	996	1	0	26	0	884
'FAM53C'	1	0	0	74.36448274	0	331	3	6513	0	0.046040516	0	176	1	2036	1	0	91	0	1367		0	20	0	1231		0	18	2	995	0.999999998	0	26	0	884
'ZFP2'	1	0	0	19.39606155	0	331	6	6510	0	0.092081031	0	176	1	2036	1	0	91	2	1365	1	0	20	0	1231		0	18	2	995	0.999999998	0	26	1	883	0.999999997
'SPATA19'	1	0	0	52.873559	0	331	4	6512	0	0.061387354	0	176	1	2036	1	0	91	0	1367		0	20	0	1231		0	18	3	994	0.999999995	0	26	0	884
'KIAA1211L'	1	0	0	128.5617391	0	331	2	6514	0	0.030693677	0	176	1	2036	1	0	91	0	1367		0	20	0	1231		0	18	1	996	1	0	26	0	884
'SURF2'	1	0	0	27.80416813	0	331	4	6512	0	0.061387354	0	176	1	2036	1	0	91	2	1365	1	0	20	1	1230	1	0	18	0	997		0	26	0	884
'ST8SIA2'	1	0	0	128.5617391	0	331	2	6514	0	0.030693677	0	176	1	2036	1	0	91	0	1367		0	20	0	1231		0	18	1	996	1	0	26	0	884
'SURF4'	1	0	0	42.34832034	0	331	3	6513	0	0.046040516	0	176	1	2036	1	0	91	1	1366	0.999999996	0	20	0	1231		0	18	0	997		0	26	1	883	0.999999997
'ST8SIA3'	1	0	0	128.5617391	0	331	2	6514	0	0.030693677	0	176	1	2036	1	0	91	0	1367		0	20	0	1231		0	18	1	996	1	0	26	0	884
'LRRN4'	1	0	0	65.23861018	0	331	3	6513	0	0.046040516	0	176	1	2036	1	0	91	0	1367		0	20	1	1230	1	0	18	0	997		0	26	1	883	0.999999997
'ACER1'	1	0	0	42.34832034	0	331	3	6513	0	0.046040516	0	176	1	2036	1	0	91	1	1366	0.999999996	0	20	0	1231		0	18	0	997		0	26	1	883	0.999999997
'LRRN1'	1	0	0	21.91172236	0	331	5	6511	0	0.076734193	0	176	1	2036	1	0	91	2	1365	1	0	20	0	1231		0	18	1	996	1	0	26	1	883	0.999999997
'PTPRR'	1	0	0	10.57836342	0	331	9	6507	0	0.138121547	0	176	3	2034	1	0	91	2	1365	1	0	20	1	1230	1	0	18	3	994	0.999999995	0	26	0	884
'PTPRN'	1	0	0	30.71916444	0	331	4	6512	0	0.061387354	0	176	1	2036	1	0	91	1	1366	0.999999996	0	20	0	1231		0	18	0	997		0	26	2	882	1
'CD3G'	1	0	0	65.23861018	0	331	3	6513	0	0.046040516	0	176	1	2036	1	0	91	0	1367		0	20	1	1230	1	0	18	0	997		0	26	1	883	0.999999997
'CD53'	1	0	0	74.36448274	0	331	3	6513	0	0.046040516	0	176	1	2036	1	0	91	0	1367		0	20	0	1231		0	18	2	995	0.999999998	0	26	0	884
'NR5A1'	1	0	0	128.5617391	0	331	2	6514	0	0.030693677	0	176	1	2036	1	0	91	0	1367		0	20	0	1231		0	18	1	996	1	0	26	0	884
'ZNF780B'	1	0	0	128.5617391	0	331	2	6514	0	0.030693677	0	176	1	2036	1	0	91	0	1367		0	20	0	1231		0	18	1	996	1	0	26	0	884
'CREG1'	1	0	0	75.90209745	0	331	3	6513	0	0.046040516	0	176	1	2036	1	0	91	0	1367		0	20	1	1230	1	0	18	1	996	1	0	26	0	884
'GPC2'	1	0	0	128.5617391	0	331	2	6514	0	0.030693677	0	176	1	2036	1	0	91	0	1367		0	20	0	1231		0	18	1	996	1	0	26	0	884
'CD70'	1	0	0	48.97511815	0	331	3	6513	0	0.046040516	0	176	1	2036	1	0	91	1	1366	0.999999996	0	20	1	1230	1	0	18	0	997		0	26	0	884
'SCARA5'	1	0	0	12.95865492	0	331	8	6508	0	0.122774708	0	176	3	2034	1	0	91	1	1366	0.999999996	0	20	1	1230	1	0	18	3	994	0.999999995	0	26	0	884
'RUNDC3B'	1	0	0	128.5617391	0	331	2	6514	0	0.030693677	0	176	1	2036	1	0	91	0	1367		0	20	0	1231		0	18	1	996	1	0	26	0	884
'HNRNPUL1'	1	0	0	18.59106713	0	331	7	6509	0	0.10742787	0	176	1	2036	1	0	91	2	1365	1	0	20	1	1230	1	0	18	3	994	0.999999995	0	26	0	884
'HNRNPUL2'	1	0	0	75.90209745	0	331	3	6513	0	0.046040516	0	176	1	2036	1	0	91	0	1367		0	20	1	1230	1	0	18	1	996	1	0	26	0	884
'SLC1A3'	1	0	0	74.36448274	0	331	3	6513	0	0.046040516	0	176	1	2036	1	0	91	0	1367		0	20	0	1231		0	18	2	995	0.999999998	0	26	0	884
'RTDR1'	1	0	0	42.34832034	0	331	3	6513	0	0.046040516	0	176	1	2036	1	0	91	1	1366	0.999999996	0	20	0	1231		0	18	0	997		0	26	1	883	0.999999997
'RPF2'	1	0	0	74.36448274	0	331	3	6513	0	0.046040516	0	176	1	2036	1	0	91	0	1367		0	20	0	1231		0	18	2	995	0.999999998	0	26	0	884
'DDX46'	1	0	0	22.54931282	0	331	6	6510	0	0.092081031	0	176	1	2036	1	0	91	1	1366	0.999999996	0	20	0	1231		0	18	2	995	0.999999998	0	26	2	882	1
'NUP62'	1	0	0	128.5617391	0	331	2	6514	0	0.030693677	0	176	1	2036	1	0	91	0	1367		0	20	0	1231		0	18	1	996	1	0	26	0	884
'NDUFS8'	1	0	0	74.36448274	0	331	3	6513	0	0.046040516	0	176	1	2036	1	0	91	0	1367		0	20	0	1231		0	18	2	995	0.999999998	0	26	0	884
'DCTN5'	1	0	0	42.34832034	0	331	3	6513	0	0.046040516	0	176	1	2036	1	0	91	1	1366	0.999999996	0	20	0	1231		0	18	0	997		0	26	1	883	0.999999997
'TEX101'	1	0	0	128.5617391	0	331	2	6514	0	0.030693677	0	176	1	2036	1	0	91	0	1367		0	20	0	1231		0	18	1	996	1	0	26	0	884
'RPL3'	1	0	0	47.36573667	0	331	4	6512	0	0.061387354	0	176	1	2036	1	0	91	0	1367		0	20	1	1230	1	0	18	1	996	1	0	26	1	883	0.999999997
'CCRN4L'	1	0	0	19.39606155	0	331	6	6510	0	0.092081031	0	176	1	2036	1	0	91	2	1365	1	0	20	0	1231		0	18	2	995	0.999999998	0	26	1	883	0.999999997
'ZNF155'	1	0	0	128.5617391	0	331	2	6514	0	0.030693677	0	176	1	2036	1	0	91	0	1367		0	20	0	1231		0	18	1	996	1	0	26	0	884
'GALR1'	1	0	0	42.34832034	0	331	3	6513	0	0.046040516	0	176	1	2036	1	0	91	1	1366	0.999999996	0	20	0	1231		0	18	0	997		0	26	1	883	0.999999997
'CLINT1'	1	0	0	128.5617391	0	331	2	6514	0	0.030693677	0	176	1	2036	1	0	91	0	1367		0	20	0	1231		0	18	1	996	1	0	26	0	884
'RSPO2'	1	0	0	23.49099192	0	331	5	6511	0	0.076734193	0	176	1	2036	1	0	91	2	1365	1	0	20	0	1231		0	18	2	995	0.999999998	0	26	0	884
'PRSS16'	1	0	0	42.34832034	0	331	3	6513	0	0.046040516	0	176	1	2036	1	0	91	1	1366	0.999999996	0	20	0	1231		0	18	0	997		0	26	1	883	0.999999997
'CD200R1'	1	0	0	52.873559	0	331	4	6512	0	0.061387354	0	176	1	2036	1	0	91	0	1367		0	20	0	1231		0	18	3	994	0.999999995	0	26	0	884
'RPS3'	1	0	0	74.36448274	0	331	3	6513	0	0.046040516	0	176	1	2036	1	0	91	0	1367		0	20	0	1231		0	18	2	995	0.999999998	0	26	0	884
'BRD7'	1	0	0	128.5617391	0	331	2	6514	0	0.030693677	0	176	1	2036	1	0	91	0	1367		0	20	0	1231		0	18	1	996	1	0	26	0	884
'AOC3'	1	0	0	21.91172236	0	331	5	6511	0	0.076734193	0	176	1	2036	1	0	91	2	1365	1	0	20	0	1231		0	18	1	996	1	0	26	1	883	0.999999997
'HINFP'	1	0	0	52.873559	0	331	4	6512	0	0.061387354	0	176	1	2036	1	0	91	0	1367		0	20	0	1231		0	18	3	994	0.999999995	0	26	0	884
'MORN5'	1	0	0	42.34832034	0	331	3	6513	0	0.046040516	0	176	1	2036	1	0	91	1	1366	0.999999996	0	20	0	1231		0	18	0	997		0	26	1	883	0.999999997
'ALPPL2'	1	0	0	11.36233513	0	331	8	6508	0	0.122774708	0	176	1	2036	1	0	91	4	1363	1	0	20	0	1231		0	18	1	996	1	0	26	2	882	1
'HVCN1'	1	0	0	52.873559	0	331	4	6512	0	0.061387354	0	176	1	2036	1	0	91	0	1367		0	20	0	1231		0	18	3	994	0.999999995	0	26	0	884
'AK9'	1	0	0	11.97710256	0	331	7	6509	0	0.10742787	0	176	3	2034	1	0	91	2	1365	1	0	20	0	1231		0	18	2	995	0.999999998	0	26	0	884
'BAG4'	1	0	0	128.5617391	0	331	2	6514	0	0.030693677	0	176	1	2036	1	0	91	0	1367		0	20	0	1231		0	18	1	996	1	0	26	0	884
'UGT3A1'	1	0	0	22.54931282	0	331	6	6510	0	0.092081031	0	176	1	2036	1	0	91	1	1366	0.999999996	0	20	0	1231		0	18	2	995	0.999999998	0	26	2	882	1
'NACA2'	1	0	0	42.34832034	0	331	3	6513	0	0.046040516	0	176	1	2036	1	0	91	1	1366	0.999999996	0	20	0	1231		0	18	0	997		0	26	1	883	0.999999997
'MOB1A'	1	0	0	48.97511815	0	331	3	6513	0	0.046040516	0	176	1	2036	1	0	91	1	1366	0.999999996	0	20	1	1230	1	0	18	0	997		0	26	0	884
'CLEC6A'	1	0	0	128.5617391	0	331	2	6514	0	0.030693677	0	176	1	2036	1	0	91	0	1367		0	20	0	1231		0	18	1	996	1	0	26	0	884
'TRADD'	1	0	0	42.34832034	0	331	3	6513	0	0.046040516	0	176	1	2036	1	0	91	1	1366	0.999999996	0	20	0	1231		0	18	0	997		0	26	1	883	0.999999997
'PAGR1'	1	0	0	23.64602339	0	331	4	6512	0	0.061387354	0	176	3	2034	1	0	91	0	1367		0	20	0	1231		0	18	1	996	1	0	26	0	884
'EFHD2'	1	0	0	42.34832034	0	331	3	6513	0	0.046040516	0	176	1	2036	1	0	91	1	1366	0.999999996	0	20	0	1231		0	18	0	997		0	26	1	883	0.999999997
'YDJC'	1	0	0	48.97511815	0	331	3	6513	0	0.046040516	0	176	1	2036	1	0	91	1	1366	0.999999996	0	20	1	1230	1	0	18	0	997		0	26	0	884
'EFHC1'	1	0	0	4.372419179	0	331	20	6496	0	0.306936771	0	176	7	2030	1	0	91	2	1365	1	0	20	4	1227	0.999999997	0	18	4	993	0.999999998	0	26	3	881	1
'OXR1'	1	0	0	30.71916444	0	331	4	6512	0	0.061387354	0	176	1	2036	1	0	91	1	1366	0.999999996	0	20	0	1231		0	18	0	997		0	26	2	882	1
'HPSE2'	1	0	0	7.125369459	0	331	14	6502	0	0.21485574	0	176	3	2034	1	0	91	3	1364	1	0	20	1	1230	1	0	18	5	992	1	0	26	2	882	1
'KIFAP3'	1	0	0	48.97511815	0	331	3	6513	0	0.046040516	0	176	1	2036	1	0	91	1	1366	0.999999996	0	20	1	1230	1	0	18	0	997		0	26	0	884
'CCDC42B'	1	0	0	128.5617391	0	331	2	6514	0	0.030693677	0	176	1	2036	1	0	91	0	1367		0	20	0	1231		0	18	1	996	1	0	26	0	884
'STC1'	1	0	0	42.34832034	0	331	3	6513	0	0.046040516	0	176	1	2036	1	0	91	1	1366	0.999999996	0	20	0	1231		0	18	0	997		0	26	1	883	0.999999997
'TEX261'	1	0	0	42.34832034	0	331	3	6513	0	0.046040516	0	176	1	2036	1	0	91	1	1366	0.999999996	0	20	0	1231		0	18	0	997		0	26	1	883	0.999999997
'KLK2'	1	0	0	14.10092396	0	331	11	6505	0	0.168815224	0	176	1	2036	1	0	91	1	1366	0.999999996	0	20	1	1230	1	0	18	6	991	0.999999996	0	26	2	882	1
'CMYA5'	1	0.822129585	0.095205096	3.234356696	2	329	39	6477	0.604229607	0.598526703	1	175	16	2021	1	1	90	11	1356	0.539938363	0	20	0	1231		0	18	4	993	0.999999998	0	26	8	876	1
'CDT1'	1	0.999259681	0.023603056	6.550332916	1	330	18	6498	0.302114804	0.276243094	0	176	7	2030	1	1	90	3	1364	0.22745321	0	20	1	1230	1	0	18	2	995	0.999999998	0	26	5	879	0.999999997
'TMCC1'	1	0	0	128.5617391	0	331	2	6514	0	0.030693677	0	176	1	2036	1	0	91	0	1367		0	20	0	1231		0	18	1	996	1	0	26	0	884
'PP2D1'	1	0	0	74.36448274	0	331	3	6513	0	0.046040516	0	176	1	2036	1	0	91	0	1367		0	20	0	1231		0	18	2	995	0.999999998	0	26	0	884
'OR5B12'	1	0	0	20.6446223	0	331	6	6510	0	0.092081031	0	176	1	2036	1	0	91	2	1365	1	0	20	0	1231		0	18	3	994	0.999999995	0	26	0	884
'GDF10'	1	0	0	74.36448274	0	331	3	6513	0	0.046040516	0	176	1	2036	1	0	91	0	1367		0	20	0	1231		0	18	2	995	0.999999998	0	26	0	884
'MARS'	1	0	0	42.34832034	0	331	3	6513	0	0.046040516	0	176	1	2036	1	0	91	1	1366	0.999999996	0	20	0	1231		0	18	0	997		0	26	1	883	0.999999997
'IL18RAP'	1	0	0	128.5617391	0	331	2	6514	0	0.030693677	0	176	1	2036	1	0	91	0	1367		0	20	0	1231		0	18	1	996	1	0	26	0	884
'PRSS54'	1	0	0	23.64602339	0	331	4	6512	0	0.061387354	0	176	3	2034	1	0	91	0	1367		0	20	0	1231		0	18	1	996	1	0	26	0	884
'USP45'	1	0	0	128.5617391	0	331	2	6514	0	0.030693677	0	176	1	2036	1	0	91	0	1367		0	20	0	1231		0	18	1	996	1	0	26	0	884
'ARAP2'	1	0	0	4.951802199	0	331	16	6500	0	0.245549417	0	176	7	2030	1	0	91	2	1365	1	0	20	2	1229	0.999999996	0	18	4	993	0.999999998	0	26	1	883	0.999999997
'B4GALT7'	1	0	0	5.826878242	0	331	17	6499	0	0.260896255	0	176	3	2034	1	0	91	4	1363	1	0	20	1	1230	1	0	18	6	991	0.999999996	0	26	3	881	1
'CAMK1G'	1	0	0	19.39606155	0	331	6	6510	0	0.092081031	0	176	1	2036	1	0	91	2	1365	1	0	20	0	1231		0	18	2	995	0.999999998	0	26	1	883	0.999999997
'USP15'	1	0	0	26.26196284	0	331	5	6511	0	0.076734193	0	176	1	2036	1	0	91	1	1366	0.999999996	0	20	1	1230	1	0	18	0	997		0	26	2	882	1
'USP24'	1	0	0	42.34832034	0	331	3	6513	0	0.046040516	0	176	1	2036	1	0	91	1	1366	0.999999996	0	20	0	1231		0	18	0	997		0	26	1	883	0.999999997
'ZNF182'	1	0	0	128.5617391	0	331	2	6514	0	0.030693677	0	176	1	2036	1	0	91	0	1367		0	20	0	1231		0	18	1	996	1	0	26	0	884
'ADAM21'	1	0	0	37.02755723	0	331	5	6511	0	0.076734193	0	176	0	2037		0	91	1	1366	0.999999996	0	20	1	1230	1	0	18	1	996	1	0	26	2	882	1
'SCTR'	1	0	0	26.60778635	0	331	7	6509	0	0.10742787	0	176	0	2037		0	91	1	1366	0.999999996	0	20	1	1230	1	0	18	3	994	0.999999995	0	26	2	882	1
'NGFR'	1	0	0	34.42625438	0	331	6	6510	0	0.092081031	0	176	0	2037		0	91	1	1366	0.999999996	0	20	3	1228	0.999999997	0	18	1	996	1	0	26	1	883	0.999999997
'NCOA3'	1	0	0	30.61965455	0	331	6	6510	0	0.092081031	0	176	0	2037		0	91	1	1366	0.999999996	0	20	0	1231		0	18	3	994	0.999999995	0	26	2	882	1
'MBTD1'	1	0	0	46.59209041	0	331	4	6512	0	0.061387354	0	176	0	2037		0	91	1	1366	0.999999996	0	20	1	1230	1	0	18	0	997		0	26	2	882	1
'SPOCK1'	1	0	0	23.30435278	0	331	7	6509	0	0.10742787	0	176	0	2037		0	91	1	1366	0.999999996	0	20	0	1231		0	18	2	995	0.999999998	0	26	4	880	0.999999998
'MTFR1'	1	0	0	19.05822017	0	331	10	6506	0	0.153468386	0	176	0	2037		0	91	1	1366	0.999999996	0	20	2	1229	0.999999996	0	18	5	992	1	0	26	2	882	1
'L3MBTL2'	1	0	0	30.61965455	0	331	6	6510	0	0.092081031	0	176	0	2037		0	91	1	1366	0.999999996	0	20	0	1231		0	18	3	994	0.999999995	0	26	2	882	1
'QSOX1'	1	0	0	46.59209041	0	331	4	6512	0	0.061387354	0	176	0	2037		0	91	1	1366	0.999999996	0	20	1	1230	1	0	18	0	997		0	26	2	882	1
'SGPP2'	1	0	0	61.9083304	0	331	4	6512	0	0.061387354	0	176	0	2037		0	91	1	1366	0.999999996	0	20	3	1228	0.999999997	0	18	0	997		0	26	0	884
'PRDM4'	1	0	0	26.65626376	0	331	6	6510	0	0.092081031	0	176	0	2037		0	91	1	1366	0.999999996	0	20	0	1231		0	18	1	996	1	0	26	4	880	0.999999998
'PRDM6'	1	0	0	61.9083304	0	331	4	6512	0	0.061387354	0	176	0	2037		0	91	1	1366	0.999999996	0	20	3	1228	0.999999997	0	18	0	997		0	26	0	884
'PTRF'	1	0	0	37.02755723	0	331	5	6511	0	0.076734193	0	176	0	2037		0	91	1	1366	0.999999996	0	20	1	1230	1	0	18	1	996	1	0	26	2	882	1
'NOL8'	1	0	0	26.86620283	0	331	7	6509	0	0.10742787	0	176	0	2037		0	91	1	1366	0.999999996	0	20	2	1229	0.999999996	0	18	2	995	0.999999998	0	26	2	882	1
'OR11H6'	1	0	0	26.65626376	0	331	6	6510	0	0.092081031	0	176	0	2037		0	91	1	1366	0.999999996	0	20	0	1231		0	18	1	996	1	0	26	4	880	0.999999998
'RAB3IP'	1	0	0	46.59209041	0	331	4	6512	0	0.061387354	0	176	0	2037		0	91	1	1366	0.999999996	0	20	1	1230	1	0	18	0	997		0	26	2	882	1
'SKOR2'	1	0	0	36.58380036	0	331	6	6510	0	0.092081031	0	176	0	2037		0	91	1	1366	0.999999996	0	20	0	1231		0	18	5	992	1	0	26	0	884
'ACTR2'	1	0	0	61.9083304	0	331	4	6512	0	0.061387354	0	176	0	2037		0	91	1	1366	0.999999996	0	20	3	1228	0.999999997	0	18	0	997		0	26	0	884
'LRRC16A'	1	0	0	32.00172139	0	331	7	6509	0	0.10742787	0	176	0	2037		0	91	1	1366	0.999999996	0	20	4	1227	0.999999997	0	18	2	995	0.999999998	0	26	0	884
'CLEC4M'	1	0	0	61.9083304	0	331	4	6512	0	0.061387354	0	176	0	2037		0	91	1	1366	0.999999996	0	20	3	1228	0.999999997	0	18	0	997		0	26	0	884
'DCAF11'	1	0	0	34.18190419	0	331	5	6511	0	0.076734193	0	176	0	2037		0	91	1	1366	0.999999996	0	20	1	1230	1	0	18	0	997		0	26	3	881	1
'SCD5'	1	0	0	26.60778635	0	331	7	6509	0	0.10742787	0	176	0	2037		0	91	1	1366	0.999999996	0	20	1	1230	1	0	18	3	994	0.999999995	0	26	2	882	1
'TC2N'	1	0	0	11.97838307	0	331	7	6509	0	0.10742787	0	176	0	2037		0	91	6	1361	0.999999998	0	20	0	1231		0	18	1	996	1	0	26	0	884
'TFR2'	1	0	0	15.39847084	0	331	8	6508	0	0.122774708	0	176	0	2037		0	91	3	1364	1	0	20	1	1230	1	0	18	1	996	1	0	26	3	881	1
'GSTM3'	1	0	0	27.33460795	0	331	4	6512	0	0.061387354	0	176	0	2037		0	91	3	1364	1	0	20	0	1231		0	18	0	997		0	26	1	883	0.999999997
'FBXO17'	1	0	0	36.60231758	0	331	3	6513	0	0.046040516	0	176	0	2037		0	91	3	1364	1	0	20	0	1231		0	18	0	997		0	26	0	884
'GAB1'	1	0	0	27.33460795	0	331	4	6512	0	0.061387354	0	176	0	2037		0	91	3	1364	1	0	20	0	1231		0	18	0	997		0	26	1	883	0.999999997
'GAD1'	1	0	0	29.69068508	0	331	4	6512	0	0.061387354	0	176	0	2037		0	91	3	1364	1	0	20	0	1231		0	18	1	996	1	0	26	0	884
'HTRA1'	1	0	0	27.33460795	0	331	4	6512	0	0.061387354	0	176	0	2037		0	91	3	1364	1	0	20	0	1231		0	18	0	997		0	26	1	883	0.999999997
'RRM2'	1	0	0	24.27827622	0	331	6	6510	0	0.092081031	0	176	0	2037		0	91	2	1365	1	0	20	1	1230	1	0	18	1	996	1	0	26	2	882	1
'SLC35G2'	1	0	0	22.0124609	0	331	6	6510	0	0.092081031	0	176	0	2037		0	91	3	1364	1	0	20	0	1231		0	18	3	994	0.999999995	0	26	0	884
'TM4SF20'	1	0	0	24.37068839	0	331	7	6509	0	0.10742787	0	176	0	2037		0	91	2	1365	1	0	20	1	1230	1	0	18	4	993	0.999999998	0	26	0	884
'PDE10A'	1	0	0	27.83409833	0	331	5	6511	0	0.076734193	0	176	0	2037		0	91	2	1365	1	0	20	0	1231		0	18	1	996	1	0	26	2	882	1
'TUBGCP2'	1	0	0	27.33460795	0	331	4	6512	0	0.061387354	0	176	0	2037		0	91	3	1364	1	0	20	0	1231		0	18	0	997		0	26	1	883	0.999999997
'LINGO3'	1	0	0	22.96933952	0	331	7	6509	0	0.10742787	0	176	0	2037		0	91	2	1365	1	0	20	2	1229	0.999999996	0	18	2	995	0.999999998	0	26	1	883	0.999999997
'POF1B'	1	0	0	25.47722762	0	331	5	6511	0	0.076734193	0	176	0	2037		0	91	3	1364	1	0	20	1	1230	1	0	18	1	996	1	0	26	0	884
'ENTPD8'	1	0	0	17.42975018	0	331	9	6507	0	0.138121547	0	176	0	2037		0	91	2	1365	1	0	20	1	1230	1	0	18	4	993	0.999999998	0	26	2	882	1
'PRRC2A'	1	0	0	27.33460795	0	331	4	6512	0	0.061387354	0	176	0	2037		0	91	3	1364	1	0	20	0	1231		0	18	0	997		0	26	1	883	0.999999997
'ANKRD24'	1	0	0	22.62136107	0	331	7	6509	0	0.10742787	0	176	0	2037		0	91	2	1365	1	0	20	0	1231		0	18	4	993	0.999999998	0	26	1	883	0.999999997
'FASTKD2'	1	0	0	27.83409833	0	331	5	6511	0	0.076734193	0	176	0	2037		0	91	2	1365	1	0	20	0	1231		0	18	1	996	1	0	26	2	882	1
'SUDS3'	1	0	0	10.27729428	0	331	10	6506	0	0.153468386	0	176	0	2037		0	91	5	1362	1	0	20	2	1229	0.999999996	0	18	0	997		0	26	3	881	1
'KCTD14'	1	0	0	19.52970311	0	331	9	6507	0	0.138121547	0	176	0	2037		0	91	2	1365	1	0	20	2	1229	0.999999996	0	18	5	992	1	0	26	0	884
'CFHR3'	1	0	0	36.60231758	0	331	3	6513	0	0.046040516	0	176	0	2037		0	91	3	1364	1	0	20	0	1231		0	18	0	997		0	26	0	884
'TMEM243'	1	0	0	27.33460795	0	331	4	6512	0	0.061387354	0	176	0	2037		0	91	3	1364	1	0	20	0	1231		0	18	0	997		0	26	1	883	0.999999997
'PHTF1'	1	0	0	20.29332375	0	331	8	6508	0	0.122774708	0	176	0	2037		0	91	2	1365	1	0	20	1	1230	1	0	18	4	993	0.999999998	0	26	1	883	0.999999997
'SLC26A5'	1	0	0	21.53606507	0	331	8	6508	0	0.122774708	0	176	0	2037		0	91	2	1365	1	0	20	0	1231		0	18	6	991	0.999999996	0	26	0	884
'LYSMD3'	1	0	0	27.33460795	0	331	4	6512	0	0.061387354	0	176	0	2037		0	91	3	1364	1	0	20	0	1231		0	18	0	997		0	26	1	883	0.999999997
'PPP1R3D'	1	0	0	36.60231758	0	331	3	6513	0	0.046040516	0	176	0	2037		0	91	3	1364	1	0	20	0	1231		0	18	0	997		0	26	0	884
'GRXCR2'	1	0	0	36.60231758	0	331	3	6513	0	0.046040516	0	176	0	2037		0	91	3	1364	1	0	20	0	1231		0	18	0	997		0	26	0	884
'METTL24'	1	0	0	36.60231758	0	331	3	6513	0	0.046040516	0	176	0	2037		0	91	3	1364	1	0	20	0	1231		0	18	0	997		0	26	0	884
'SEMA4A'	1	0	0	23.72910241	0	331	5	6511	0	0.076734193	0	176	0	2037		0	91	3	1364	1	0	20	1	1230	1	0	18	0	997		0	26	1	883	0.999999997
'ANKRD30B'	1	0	0	27.83409833	0	331	5	6511	0	0.076734193	0	176	0	2037		0	91	2	1365	1	0	20	0	1231		0	18	1	996	1	0	26	2	882	1
'MARC1'	1	0	0	36.60231758	0	331	3	6513	0	0.046040516	0	176	0	2037		0	91	3	1364	1	0	20	0	1231		0	18	0	997		0	26	0	884
'PDZD3'	1	0	0	8.081109735	0	331	14	6502	0	0.21485574	0	176	0	2037		0	91	5	1362	1	0	20	4	1227	0.999999997	0	18	0	997		0	26	5	879	0.999999997
'FAM3B'	1	0	0	29.69068508	0	331	4	6512	0	0.061387354	0	176	0	2037		0	91	3	1364	1	0	20	0	1231		0	18	1	996	1	0	26	0	884
'TIRAP'	1	0	0	17.42975018	0	331	9	6507	0	0.138121547	0	176	0	2037		0	91	2	1365	1	0	20	1	1230	1	0	18	4	993	0.999999998	0	26	2	882	1
'CD79A'	1	0	0	24.27827622	0	331	6	6510	0	0.092081031	0	176	0	2037		0	91	2	1365	1	0	20	1	1230	1	0	18	1	996	1	0	26	2	882	1
'MLIP'	1	0	0	36.60231758	0	331	3	6513	0	0.046040516	0	176	0	2037		0	91	3	1364	1	0	20	0	1231		0	18	0	997		0	26	0	884
'CDH10'	1	0	0	27.83409833	0	331	5	6511	0	0.076734193	0	176	0	2037		0	91	2	1365	1	0	20	0	1231		0	18	1	996	1	0	26	2	882	1
'HEMGN'	1	0	0	26.30048372	0	331	6	6510	0	0.092081031	0	176	0	2037		0	91	2	1365	1	0	20	2	1229	0.999999996	0	18	1	996	1	0	26	1	883	0.999999997
'PVALB'	1	0	0	27.83409833	0	331	5	6511	0	0.076734193	0	176	0	2037		0	91	2	1365	1	0	20	0	1231		0	18	1	996	1	0	26	2	882	1
'MOGAT2'	1	0	0	27.83409833	0	331	5	6511	0	0.076734193	0	176	0	2037		0	91	2	1365	1	0	20	0	1231		0	18	1	996	1	0	26	2	882	1
'NAA40'	1	0	0	27.83409833	0	331	5	6511	0	0.076734193	0	176	0	2037		0	91	2	1365	1	0	20	0	1231		0	18	1	996	1	0	26	2	882	1
'NHLRC2'	1	0	0	8.87035237	0	331	15	6501	0	0.230202578	0	176	0	2037		0	91	4	1363	1	0	20	2	1229	0.999999996	0	18	6	991	0.999999996	0	26	3	881	1
'AKT1'	1	0	0	36.60231758	0	331	3	6513	0	0.046040516	0	176	0	2037		0	91	3	1364	1	0	20	0	1231		0	18	0	997		0	26	0	884
'ASB17'	1	0	0	36.60231758	0	331	3	6513	0	0.046040516	0	176	0	2037		0	91	3	1364	1	0	20	0	1231		0	18	0	997		0	26	0	884
'ZNF397'	1	0	0	19.71907695	0	331	7	6509	0	0.10742787	0	176	0	2037		0	91	3	1364	1	0	20	1	1230	1	0	18	3	994	0.999999995	0	26	0	884
'ZNF350'	1	0	0	27.33460795	0	331	4	6512	0	0.061387354	0	176	0	2037		0	91	3	1364	1	0	20	0	1231		0	18	0	997		0	26	1	883	0.999999997
'NSD1'	1	0	0	18.49547977	0	331	7	6509	0	0.10742787	0	176	0	2037		0	91	3	1364	1	0	20	0	1231		0	18	3	994	0.999999995	0	26	1	883	0.999999997
'HAAO'	1	0	0	29.69068508	0	331	4	6512	0	0.061387354	0	176	0	2037		0	91	3	1364	1	0	20	0	1231		0	18	1	996	1	0	26	0	884
'KCNMB3'	1	0	0	34.38321931	0	331	5	6511	0	0.076734193	0	176	0	2037		0	91	2	1365	1	0	20	3	1228	0.999999997	0	18	0	997		0	26	0	884
'FAM135B'	1	0	0	18.49547977	0	331	7	6509	0	0.10742787	0	176	0	2037		0	91	3	1364	1	0	20	0	1231		0	18	3	994	0.999999995	0	26	1	883	0.999999997
'MRPL44'	1	0	0	12.41145991	0	331	12	6504	0	0.184162063	0	176	0	2037		0	91	3	1364	1	0	20	0	1231		0	18	8	989	0.999999998	0	26	1	883	0.999999997
'MREG'	1	0	0	27.33460795	0	331	4	6512	0	0.061387354	0	176	0	2037		0	91	3	1364	1	0	20	0	1231		0	18	0	997		0	26	1	883	0.999999997
'PPCDC'	1	0	0	13.35494543	0	331	7	6509	0	0.10742787	0	176	0	2037		0	91	5	1362	1	0	20	1	1230	1	0	18	0	997		0	26	1	883	0.999999997
'DFNA5'	1	0	0	27.33460795	0	331	4	6512	0	0.061387354	0	176	0	2037		0	91	3	1364	1	0	20	0	1231		0	18	0	997		0	26	1	883	0.999999997
'FXYD4'	1	0	0	122.0407786	0	331	3	6513	0	0.046040516	0	176	0	2037		0	91	0	1367		0	20	2	1229	0.999999996	0	18	0	997		0	26	1	883	0.999999997
'LIPT2'	1	0	0	122.0407786	0	331	3	6513	0	0.046040516	0	176	0	2037		0	91	0	1367		0	20	2	1229	0.999999996	0	18	0	997		0	26	1	883	0.999999997
'ZNF773'	1	0	0	57.10926664	0	331	5	6511	0	0.076734193	0	176	0	2037		0	91	0	1367		0	20	2	1229	0.999999996	0	18	2	995	0.999999998	0	26	1	883	0.999999997
'NGEF'	1	0	0	122.0407786	0	331	3	6513	0	0.046040516	0	176	0	2037		0	91	0	1367		0	20	2	1229	0.999999996	0	18	0	997		0	26	1	883	0.999999997
'TOMM40'	1	0	0	51.38792138	0	331	5	6511	0	0.076734193	0	176	0	2037		0	91	0	1367		0	20	2	1229	0.999999996	0	18	1	996	1	0	26	2	882	1
'TMEM116'	1	0	0	51.38792138	0	331	5	6511	0	0.076734193	0	176	0	2037		0	91	0	1367		0	20	2	1229	0.999999996	0	18	1	996	1	0	26	2	882	1
'OR52A5'	1	0	0	51.38792138	0	331	5	6511	0	0.076734193	0	176	0	2037		0	91	0	1367		0	20	2	1229	0.999999996	0	18	1	996	1	0	26	2	882	1
'UBTD2'	1	0	0	122.0407786	0	331	3	6513	0	0.046040516	0	176	0	2037		0	91	0	1367		0	20	2	1229	0.999999996	0	18	0	997		0	26	1	883	0.999999997
'CBX1'	1	0	0	122.0407786	0	331	3	6513	0	0.046040516	0	176	0	2037		0	91	0	1367		0	20	2	1229	0.999999996	0	18	0	997		0	26	1	883	0.999999997
'CHST11'	1	0	0	32.02663327	0	331	8	6508	0	0.122774708	0	176	0	2037		0	91	0	1367		0	20	3	1228	0.999999997	0	18	4	993	0.999999998	0	26	1	883	0.999999997
'SNX17'	1	0	0	39.12671785	0	331	7	6509	0	0.10742787	0	176	0	2037		0	91	0	1367		0	20	5	1226	0.999999998	0	18	1	996	1	0	26	1	883	0.999999997
'PAFAH1B2'	1	0	0	311.037362	0	331	2	6514	0	0.030693677	0	176	0	2037		0	91	0	1367		0	20	1	1230	1	0	18	1	996	1	0	26	0	884
'ZNF77'	1	0	0	311.037362	0	331	2	6514	0	0.030693677	0	176	0	2037		0	91	0	1367		0	20	1	1230	1	0	18	1	996	1	0	26	0	884
'ZBTB4'	1	0	0	311.037362	0	331	2	6514	0	0.030693677	0	176	0	2037		0	91	0	1367		0	20	1	1230	1	0	18	1	996	1	0	26	0	884
'C6orf163'	1	0	0	76.02066906	0	331	4	6512	0	0.061387354	0	176	0	2037		0	91	0	1367		0	20	1	1230	1	0	18	2	995	0.999999998	0	26	1	883	0.999999997
'MST4'	1	0	0	311.037362	0	331	2	6514	0	0.030693677	0	176	0	2037		0	91	0	1367		0	20	1	1230	1	0	18	1	996	1	0	26	0	884
'C16orf95'	1	0	0	76.02066906	0	331	4	6512	0	0.061387354	0	176	0	2037		0	91	0	1367		0	20	1	1230	1	0	18	2	995	0.999999998	0	26	1	883	0.999999997
'GATM'	1	0	0	140.4751646	0	331	3	6513	0	0.046040516	0	176	0	2037		0	91	0	1367		0	20	1	1230	1	0	18	2	995	0.999999998	0	26	0	884
'IL13RA1'	1	0	0	311.037362	0	331	2	6514	0	0.030693677	0	176	0	2037		0	91	0	1367		0	20	1	1230	1	0	18	1	996	1	0	26	0	884
'C18orf8'	1	0	0	311.037362	0	331	2	6514	0	0.030693677	0	176	0	2037		0	91	0	1367		0	20	1	1230	1	0	18	1	996	1	0	26	0	884
'COA7'	1	0	0	311.037362	0	331	2	6514	0	0.030693677	0	176	0	2037		0	91	0	1367		0	20	1	1230	1	0	18	1	996	1	0	26	0	884
'NRXN2'	1	0	0	311.037362	0	331	2	6514	0	0.030693677	0	176	0	2037		0	91	0	1367		0	20	1	1230	1	0	18	1	996	1	0	26	0	884
'RNASE4'	1	0	0	56.30825221	0	331	5	6511	0	0.076734193	0	176	0	2037		0	91	0	1367		0	20	1	1230	1	0	18	3	994	0.999999995	0	26	1	883	0.999999997
'SND1'	1	0	0	311.037362	0	331	2	6514	0	0.030693677	0	176	0	2037		0	91	0	1367		0	20	1	1230	1	0	18	1	996	1	0	26	0	884
'SRD5A1'	1	0	0	311.037362	0	331	2	6514	0	0.030693677	0	176	0	2037		0	91	0	1367		0	20	1	1230	1	0	18	1	996	1	0	26	0	884
'VPS37A'	1	0	0	140.4751646	0	331	3	6513	0	0.046040516	0	176	0	2037		0	91	0	1367		0	20	1	1230	1	0	18	2	995	0.999999998	0	26	0	884
'CDC37L1'	1	0	0	311.037362	0	331	2	6514	0	0.030693677	0	176	0	2037		0	91	0	1367		0	20	1	1230	1	0	18	1	996	1	0	26	0	884
'RCC1'	1	0	0	50.46042905	0	331	5	6511	0	0.076734193	0	176	0	2037		0	91	0	1367		0	20	1	1230	1	0	18	2	995	0.999999998	0	26	2	882	1
'C2orf16'	1	0	0	76.02066906	0	331	4	6512	0	0.061387354	0	176	0	2037		0	91	0	1367		0	20	1	1230	1	0	18	2	995	0.999999998	0	26	1	883	0.999999997
'MED6'	1	0	0	311.037362	0	331	2	6514	0	0.030693677	0	176	0	2037		0	91	0	1367		0	20	1	1230	1	0	18	1	996	1	0	26	0	884
'ANKRD62'	1	0	0	311.037362	0	331	2	6514	0	0.030693677	0	176	0	2037		0	91	0	1367		0	20	1	1230	1	0	18	1	996	1	0	26	0	884
'ZNF556'	1	0	0	56.30825221	0	331	5	6511	0	0.076734193	0	176	0	2037		0	91	0	1367		0	20	1	1230	1	0	18	3	994	0.999999995	0	26	1	883	0.999999997
'ERG'	1	0	0	311.037362	0	331	2	6514	0	0.030693677	0	176	0	2037		0	91	0	1367		0	20	1	1230	1	0	18	1	996	1	0	26	0	884
'ADRA1B'	1	0	0	311.037362	0	331	2	6514	0	0.030693677	0	176	0	2037		0	91	0	1367		0	20	1	1230	1	0	18	1	996	1	0	26	0	884
'PTBP2'	1	0	0	311.037362	0	331	2	6514	0	0.030693677	0	176	0	2037		0	91	0	1367		0	20	1	1230	1	0	18	1	996	1	0	26	0	884
'HIATL1'	1	0	0	311.037362	0	331	2	6514	0	0.030693677	0	176	0	2037		0	91	0	1367		0	20	1	1230	1	0	18	1	996	1	0	26	0	884
'WAS'	1	0	0	311.037362	0	331	2	6514	0	0.030693677	0	176	0	2037		0	91	0	1367		0	20	1	1230	1	0	18	1	996	1	0	26	0	884
'CXCL6'	1	0	0	311.037362	0	331	2	6514	0	0.030693677	0	176	0	2037		0	91	0	1367		0	20	1	1230	1	0	18	1	996	1	0	26	0	884
'AKT3'	1	0	0	311.037362	0	331	2	6514	0	0.030693677	0	176	0	2037		0	91	0	1367		0	20	1	1230	1	0	18	1	996	1	0	26	0	884
'CENPM'	1	0	0	311.037362	0	331	2	6514	0	0.030693677	0	176	0	2037		0	91	0	1367		0	20	1	1230	1	0	18	1	996	1	0	26	0	884
'NAB1'	1	0	0	50.46042905	0	331	5	6511	0	0.076734193	0	176	0	2037		0	91	0	1367		0	20	1	1230	1	0	18	2	995	0.999999998	0	26	2	882	1
'SLMO1'	1	0	0	311.037362	0	331	2	6514	0	0.030693677	0	176	0	2037		0	91	0	1367		0	20	1	1230	1	0	18	1	996	1	0	26	0	884
'SYCN'	1	0	0	311.037362	0	331	2	6514	0	0.030693677	0	176	0	2037		0	91	0	1367		0	20	1	1230	1	0	18	1	996	1	0	26	0	884
'POU3F1'	1	0	0	311.037362	0	331	2	6514	0	0.030693677	0	176	0	2037		0	91	0	1367		0	20	1	1230	1	0	18	1	996	1	0	26	0	884
'GFY'	1	0	0	14.15766088	0	331	14	6502	0	0.21485574	0	176	0	2037		0	91	0	1367		0	20	1	1230	1	0	18	8	989	0.999999998	0	26	5	879	0.999999997
'TMEM210'	1	0	0	19.52826159	0	331	10	6506	0	0.153468386	0	176	0	2037		0	91	0	1367		0	20	1	1230	1	0	18	4	993	0.999999998	0	26	5	879	0.999999997
'HNRNPD'	1	0	0	311.037362	0	331	2	6514	0	0.030693677	0	176	0	2037		0	91	0	1367		0	20	1	1230	1	0	18	1	996	1	0	26	0	884
'SNAI1'	1	0	0	311.037362	0	331	2	6514	0	0.030693677	0	176	0	2037		0	91	0	1367		0	20	1	1230	1	0	18	1	996	1	0	26	0	884
'WDR45B'	1	0	0	311.037362	0	331	2	6514	0	0.030693677	0	176	0	2037		0	91	0	1367		0	20	1	1230	1	0	18	1	996	1	0	26	0	884
'SLC39A9'	1	0	0	311.037362	0	331	2	6514	0	0.030693677	0	176	0	2037		0	91	0	1367		0	20	1	1230	1	0	18	1	996	1	0	26	0	884
'TRAPPC3'	1	0	0	311.037362	0	331	2	6514	0	0.030693677	0	176	0	2037		0	91	0	1367		0	20	1	1230	1	0	18	1	996	1	0	26	0	884
'SACS'	1	0	0	311.037362	0	331	2	6514	0	0.030693677	0	176	0	2037		0	91	0	1367		0	20	1	1230	1	0	18	1	996	1	0	26	0	884
'PACRGL'	1	0	0	140.4751646	0	331	3	6513	0	0.046040516	0	176	0	2037		0	91	0	1367		0	20	1	1230	1	0	18	2	995	0.999999998	0	26	0	884
'CABP1'	1	0	0	140.4751646	0	331	3	6513	0	0.046040516	0	176	0	2037		0	91	0	1367		0	20	1	1230	1	0	18	2	995	0.999999998	0	26	0	884
'H2AFV'	1	0	0	311.037362	0	331	2	6514	0	0.030693677	0	176	0	2037		0	91	0	1367		0	20	1	1230	1	0	18	1	996	1	0	26	0	884
'LRRC32'	1	0	0	311.037362	0	331	2	6514	0	0.030693677	0	176	0	2037		0	91	0	1367		0	20	1	1230	1	0	18	1	996	1	0	26	0	884
'LRRC28'	1	0	0	140.4751646	0	331	3	6513	0	0.046040516	0	176	0	2037		0	91	0	1367		0	20	1	1230	1	0	18	2	995	0.999999998	0	26	0	884
'MAPKAPK3'	1	0	0	76.02066906	0	331	4	6512	0	0.061387354	0	176	0	2037		0	91	0	1367		0	20	1	1230	1	0	18	2	995	0.999999998	0	26	1	883	0.999999997
'AHCYL1'	1	0	0	311.037362	0	331	2	6514	0	0.030693677	0	176	0	2037		0	91	0	1367		0	20	1	1230	1	0	18	1	996	1	0	26	0	884
'LRRN2'	1	0	0	311.037362	0	331	2	6514	0	0.030693677	0	176	0	2037		0	91	0	1367		0	20	1	1230	1	0	18	1	996	1	0	26	0	884
'CALM3'	1	0	0	311.037362	0	331	2	6514	0	0.030693677	0	176	0	2037		0	91	0	1367		0	20	1	1230	1	0	18	1	996	1	0	26	0	884
'RIC8B'	1	0	0	311.037362	0	331	2	6514	0	0.030693677	0	176	0	2037		0	91	0	1367		0	20	1	1230	1	0	18	1	996	1	0	26	0	884
'CLTB'	1	0	0	311.037362	0	331	2	6514	0	0.030693677	0	176	0	2037		0	91	0	1367		0	20	1	1230	1	0	18	1	996	1	0	26	0	884
'BRD3'	1	0	0	311.037362	0	331	2	6514	0	0.030693677	0	176	0	2037		0	91	0	1367		0	20	1	1230	1	0	18	1	996	1	0	26	0	884
'MAEL'	1	0	0	311.037362	0	331	2	6514	0	0.030693677	0	176	0	2037		0	91	0	1367		0	20	1	1230	1	0	18	1	996	1	0	26	0	884
'TTPAL'	1	0	0	140.4751646	0	331	3	6513	0	0.046040516	0	176	0	2037		0	91	0	1367		0	20	1	1230	1	0	18	2	995	0.999999998	0	26	0	884
'METTL2B'	1	0	0	140.4751646	0	331	3	6513	0	0.046040516	0	176	0	2037		0	91	0	1367		0	20	1	1230	1	0	18	2	995	0.999999998	0	26	0	884
'MOB1B'	1	0	0	311.037362	0	331	2	6514	0	0.030693677	0	176	0	2037		0	91	0	1367		0	20	1	1230	1	0	18	1	996	1	0	26	0	884
'CLEC3B'	1	0	0	140.4751646	0	331	3	6513	0	0.046040516	0	176	0	2037		0	91	0	1367		0	20	1	1230	1	0	18	2	995	0.999999998	0	26	0	884
'TMCC2'	1	0	0	76.02066906	0	331	4	6512	0	0.061387354	0	176	0	2037		0	91	0	1367		0	20	1	1230	1	0	18	2	995	0.999999998	0	26	1	883	0.999999997
'TFEB'	1	0	0	76.02066906	0	331	4	6512	0	0.061387354	0	176	0	2037		0	91	0	1367		0	20	1	1230	1	0	18	2	995	0.999999998	0	26	1	883	0.999999997
'DSCC1'	1	0	0	140.4751646	0	331	3	6513	0	0.046040516	0	176	0	2037		0	91	0	1367		0	20	1	1230	1	0	18	2	995	0.999999998	0	26	0	884
'STK3'	1	0	0	63.8299225	0	331	5	6511	0	0.076734193	0	176	0	2037		0	91	0	1367		0	20	1	1230	1	0	18	4	993	0.999999998	0	26	0	884
'ULBP1'	1	0	0	311.037362	0	331	2	6514	0	0.030693677	0	176	0	2037		0	91	0	1367		0	20	1	1230	1	0	18	1	996	1	0	26	0	884
'CRISP1'	1	0	0	311.037362	0	331	2	6514	0	0.030693677	0	176	0	2037		0	91	0	1367		0	20	1	1230	1	0	18	1	996	1	0	26	0	884
'ARL14EPL'	1	0	0	22.99044507	0	331	10	6506	0	0.153468386	0	176	0	2037		0	91	0	1367		0	20	0	1231		0	18	8	989	0.999999998	0	26	2	882	1
'TOR2A'	1	0	0	22.99044507	0	331	10	6506	0	0.153468386	0	176	0	2037		0	91	0	1367		0	20	0	1231		0	18	8	989	0.999999998	0	26	2	882	1
'HTR2B'	1	0	0	56.0441068	0	331	5	6511	0	0.076734193	0	176	0	2037		0	91	0	1367		0	20	0	1231		0	18	4	993	0.999999998	0	26	1	883	0.999999997
'DHDDS'	1	0	0	56.0441068	0	331	5	6511	0	0.076734193	0	176	0	2037		0	91	0	1367		0	20	0	1231		0	18	4	993	0.999999998	0	26	1	883	0.999999997
'PLP1'	1	0	0	88.39463992	0	331	4	6512	0	0.061387354	0	176	0	2037		0	91	0	1367		0	20	0	1231		0	18	4	993	0.999999998	0	26	0	884
'GRIN2A'	1	0	0	88.39463992	0	331	4	6512	0	0.061387354	0	176	0	2037		0	91	0	1367		0	20	0	1231		0	18	4	993	0.999999998	0	26	0	884
'SIRT2'	1	0	0	88.39463992	0	331	4	6512	0	0.061387354	0	176	0	2037		0	91	0	1367		0	20	0	1231		0	18	4	993	0.999999998	0	26	0	884
'CDC42EP4'	1	0	0	88.39463992	0	331	4	6512	0	0.061387354	0	176	0	2037		0	91	0	1367		0	20	0	1231		0	18	4	993	0.999999998	0	26	0	884
'OXER1'	1	0	0	88.39463992	0	331	4	6512	0	0.061387354	0	176	0	2037		0	91	0	1367		0	20	0	1231		0	18	4	993	0.999999998	0	26	0	884
'GK5'	1	0	0	56.0441068	0	331	5	6511	0	0.076734193	0	176	0	2037		0	91	0	1367		0	20	0	1231		0	18	4	993	0.999999998	0	26	1	883	0.999999997
'RNF113B'	1	0	0	56.0441068	0	331	5	6511	0	0.076734193	0	176	0	2037		0	91	0	1367		0	20	0	1231		0	18	4	993	0.999999998	0	26	1	883	0.999999997
'ERI1'	1	0	0	56.0441068	0	331	5	6511	0	0.076734193	0	176	0	2037		0	91	0	1367		0	20	0	1231		0	18	4	993	0.999999998	0	26	1	883	0.999999997
'KIAA1024L'	1	0	0	88.39463992	0	331	4	6512	0	0.061387354	0	176	0	2037		0	91	0	1367		0	20	0	1231		0	18	4	993	0.999999998	0	26	0	884
'STXBP4'	1	0	0	56.0441068	0	331	5	6511	0	0.076734193	0	176	0	2037		0	91	0	1367		0	20	0	1231		0	18	4	993	0.999999998	0	26	1	883	0.999999997
'GIPC1'	1	0	0	88.39463992	0	331	4	6512	0	0.061387354	0	176	0	2037		0	91	0	1367		0	20	0	1231		0	18	4	993	0.999999998	0	26	0	884
'ZNF200'	1	0	0	88.39463992	0	331	4	6512	0	0.061387354	0	176	0	2037		0	91	0	1367		0	20	0	1231		0	18	4	993	0.999999998	0	26	0	884
'IL17C'	1	0	0	88.39463992	0	331	4	6512	0	0.061387354	0	176	0	2037		0	91	0	1367		0	20	0	1231		0	18	4	993	0.999999998	0	26	0	884
'CLEC4A'	1	0	0	56.0441068	0	331	5	6511	0	0.076734193	0	176	0	2037		0	91	0	1367		0	20	0	1231		0	18	4	993	0.999999998	0	26	1	883	0.999999997
'SLC26A4'	1	0.917510916	0.241052983	2.489288524	4	327	81	6435	1.208459215	1.243093923	4	172	23	2014	0.16219386	0	91	23	1344	0.393742945	0	20	7	1224	0.999999997	0	18	15	982	0.999999999	0	26	13	871	1
'SH3TC1'	1	0.911677664	0.180874366	2.84594764	3	328	66	6450	0.906344411	1.012891344	3	173	16	2021	0.187906488	0	91	16	1351	0.618087837	0	20	3	1228	0.999999997	0	18	16	981	0.999999999	0	26	15	869	0.999999998
'MCCC2'	1	0.965250903	0.111244401	3.832043794	2	329	36	6480	0.604229607	0.552486188	2	174	10	2027	0.246395876	0	91	13	1354	1	0	20	3	1228	0.999999997	0	18	3	994	0.999999995	0	26	7	877	0.999999998
'GEMIN4'	1	1.066123789	0.025196439	6.972998197	1	330	19	6497	0.302114804	0.291589932	1	175	3	2034	0.282310468	0	91	7	1360	0.999999999	0	20	3	1228	0.999999997	0	18	3	994	0.999999995	0	26	3	881	1
'ALDH1L1'	1	0.951298296	0.109538143	3.783383039	2	329	35	6481	0.604229607	0.537139349	2	174	13	2024	0.33774504	0	91	10	1357	0.999999999	0	20	0	1231		0	18	6	991	0.999999996	0	26	6	878	1
'ABCA2'	1	0.817874531	0.095105805	3.190606512	2	329	51	6465	0.604229607	0.782688766	2	174	13	2024	0.33774504	0	91	10	1357	0.999999999	0	20	4	1227	0.999999997	0	18	14	983	0.999999999	0	26	10	874	0.999999999
'APTX'	1	0.974243988	0.02317789	6.270831373	1	330	22	6494	0.302114804	0.337630448	1	175	4	2033	0.339491706	0	91	6	1361	0.999999998	0	20	2	1229	0.999999996	0	18	6	991	0.999999996	0	26	4	880	0.999999998
'RSF1'	1	0.862710108	0.020581556	5.52699052	1	330	20	6496	0.302114804	0.306936771	1	175	4	2033	0.339491706	0	91	9	1358	0.999999996	0	20	0	1231		0	18	1	996	1	0	26	6	878	1
'VPS33A'	1	0.826334591	0.019874714	5.183247452	1	330	28	6488	0.302114804	0.429711479	1	175	4	2033	0.339491706	0	91	7	1360	0.999999999	0	20	2	1229	0.999999996	0	18	9	988	0.999999999	0	26	6	878	1
'ANKRD66'	1	0.985493832	0.023481966	6.315252577	1	330	24	6492	0.302114804	0.368324125	1	175	4	2033	0.339491706	0	91	5	1362	1	0	20	3	1228	0.999999997	0	18	8	989	0.999999998	0	26	4	880	0.999999998
'MYO5A'	1	1.012111099	0.024050088	6.530552415	1	330	23	6493	0.302114804	0.352977287	1	175	4	2033	0.339491706	0	91	5	1362	1	0	20	1	1230	1	0	18	10	987	1	0	26	3	881	1
'PLG'	1	1.062740015	0.025141123	6.930519133	1	330	20	6496	0.302114804	0.306936771	1	175	4	2033	0.339491706	0	91	5	1362	1	0	20	2	1229	0.999999996	0	18	5	992	1	0	26	4	880	0.999999998
'BMPR1B'	1	0.897524196	0.021404152	5.749367675	1	330	22	6494	0.302114804	0.337630448	1	175	4	2033	0.339491706	0	91	8	1359	1	0	20	0	1231		0	18	7	990	1	0	26	3	881	1
'FLII'	1	0.892084847	0.021399582	5.629561809	1	330	27	6489	0.302114804	0.414364641	1	175	4	2033	0.339491706	0	91	5	1362	1	0	20	1	1230	1	0	18	9	988	0.999999999	0	26	8	876	1
'BTBD9'	1	0.897862559	0.021459545	5.717997851	1	330	24	6492	0.302114804	0.368324125	1	175	4	2033	0.339491706	0	91	7	1360	0.999999999	0	20	1	1230	1	0	18	8	989	0.999999998	0	26	4	880	0.999999998
'SCN5A'	1	0.928969122	0.330022254	2.120649578	6	325	130	6386	1.812688822	1.995089012	1	175	37	2000	0.361006097	3	88	29	1338	0.446520076	0	20	4	1227	0.999999997	1	17	39	958	0.518078113	1	25	21	863	0.475501854
'MEI4'	1	0.892801225	0.102820063	3.550405814	2	329	34	6482	0.604229607	0.521792511	0	176	17	2020	0.390828557	2	89	10	1357	0.169446245	0	20	2	1229	0.999999996	0	18	5	992	1	0	26	0	884
'ABCA8'	1	0.748042604	0.087103363	2.910951296	2	329	52	6464	0.604229607	0.798035605	0	176	17	2020	0.390828557	2	89	11	1356	0.19250592	0	20	4	1227	0.999999997	0	18	16	981	0.999999999	0	26	4	880	0.999999998
'ENPP1'	1	0.829493999	0.01981115	5.297629252	1	330	22	6494	0.302114804	0.337630448	1	175	5	2032	0.39214092	0	91	9	1358	0.999999996	0	20	0	1231		0	18	7	990	1	0	26	1	883	0.999999997
'ALOXE3'	1	0.656202806	0.015918179	4.036407654	1	330	33	6483	0.302114804	0.506445672	1	175	5	2032	0.39214092	0	91	10	1357	0.999999999	0	20	3	1228	0.999999997	0	18	8	989	0.999999998	0	26	7	877	0.999999998
'HCAR1'	1	0.754086345	0.01811584	4.749135714	1	330	24	6492	0.302114804	0.368324125	1	175	5	2032	0.39214092	0	91	10	1357	0.999999999	0	20	0	1231		0	18	5	992	1	0	26	4	880	0.999999998
'MMRN1'	1	0.907960216	0.021694252	5.783512741	1	330	25	6491	0.302114804	0.383670964	1	175	5	2032	0.39214092	0	91	5	1362	1	0	20	2	1229	0.999999996	0	18	9	988	0.999999999	0	26	4	880	0.999999998
'NRIP2'	1	0.906225947	0.021451463	5.923754923	1	330	16	6500	0.302114804	0.245549417	1	175	5	2032	0.39214092	0	91	9	1358	0.999999996	0	20	0	1231		0	18	0	997		0	26	2	882	1
'MEGF10'	1	0.882125962	0.021118844	5.593909726	1	330	26	6490	0.302114804	0.399017802	1	175	5	2032	0.39214092	0	91	5	1362	1	0	20	1	1230	1	0	18	10	987	1	0	26	5	879	0.999999997
'TMC1'	1	0.616733519	0.014968527	3.791503094	1	330	32	6484	0.302114804	0.491098834	1	175	5	2032	0.39214092	0	91	13	1354	1	0	20	6	1225	1	0	18	3	994	0.999999995	0	26	5	879	0.999999997
'JAKMIP3'	1	1.004141041	0.023745427	6.565937342	1	330	18	6498	0.302114804	0.276243094	1	175	5	2032	0.39214092	0	91	5	1362	1	0	20	0	1231		0	18	2	995	0.999999998	0	26	6	878	1
'FMNL3'	1	1.030084872	0.024316825	6.76080833	1	330	18	6498	0.302114804	0.276243094	1	175	5	2032	0.39214092	0	91	5	1362	1	0	20	1	1230	1	0	18	3	994	0.999999995	0	26	4	880	0.999999998
'AHI1'	1	0.993007961	0.023472927	6.499848857	1	330	18	6498	0.302114804	0.276243094	1	175	5	2032	0.39214092	0	91	6	1361	0.999999998	0	20	1	1230	1	0	18	3	994	0.999999995	0	26	3	881	1
'RERGL'	1	0.76158167	0.018358031	4.754668625	1	330	28	6488	0.302114804	0.429711479	1	175	5	2032	0.39214092	0	91	7	1360	0.999999999	0	20	1	1230	1	0	18	6	991	0.999999996	0	26	9	875	1
'PEX6'	1	0.862204857	0.020563918	5.524938796	1	330	21	6495	0.302114804	0.32228361	1	175	5	2032	0.39214092	0	91	8	1359	1	0	20	1	1230	1	0	18	4	993	0.999999998	0	26	3	881	1
'TMEM161A'	1	0.895516942	0.021409148	5.69850233	1	330	25	6491	0.302114804	0.383670964	1	175	5	2032	0.39214092	0	91	5	1362	1	0	20	0	1231		0	18	10	987	1	0	26	5	879	0.999999997
'SMYD1'	1	1.008391627	0.023806261	6.619976308	1	330	18	6498	0.302114804	0.276243094	1	175	5	2032	0.39214092	0	91	6	1361	0.999999998	0	20	3	1228	0.999999997	0	18	2	995	0.999999998	0	26	2	882	1
'TRPS1'	1	0.953754597	0.022683456	6.146191729	1	330	22	6494	0.302114804	0.337630448	1	175	5	2032	0.39214092	0	91	5	1362	1	0	20	0	1231		0	18	8	989	0.999999998	0	26	4	880	0.999999998
'WNT16'	1	1.040531485	0.024540729	6.844682416	1	330	18	6498	0.302114804	0.276243094	1	175	5	2032	0.39214092	0	91	5	1362	1	0	20	0	1231		0	18	5	992	1	0	26	3	881	1
'PTPRC'	1	1.040531485	0.024540729	6.844682416	1	330	18	6498	0.302114804	0.276243094	1	175	5	2032	0.39214092	0	91	5	1362	1	0	20	0	1231		0	18	5	992	1	0	26	3	881	1
'PPWD1'	1	0.624537514	0.015132227	3.855798744	1	330	29	6487	0.302114804	0.445058318	1	175	6	2031	0.440615408	0	91	12	1355	1	0	20	3	1228	0.999999997	0	18	2	995	0.999999998	0	26	6	878	1
'UNC80'	1	0.927137886	0.022030846	5.987805141	1	330	21	6495	0.302114804	0.32228361	1	175	6	2031	0.440615408	0	91	5	1362	1	0	20	3	1228	0.999999997	0	18	4	993	0.999999998	0	26	3	881	1
'FREM1'	1	1.003506761	0.023709049	6.570680675	1	330	19	6497	0.302114804	0.291589932	1	175	6	2031	0.440615408	0	91	4	1363	1	0	20	1	1230	1	0	18	5	992	1	0	26	3	881	1
'VNN1'	1	0.961221952	0.022843607	6.200332009	1	330	22	6494	0.302114804	0.337630448	1	175	6	2031	0.440615408	0	91	3	1364	1	0	20	1	1230	1	0	18	6	991	0.999999996	0	26	6	878	1
'PFKFB4'	1	0.839961817	0.020097482	5.335321264	1	330	25	6491	0.302114804	0.383670964	1	175	6	2031	0.440615408	0	91	6	1361	0.999999998	0	20	3	1228	0.999999997	0	18	8	989	0.999999998	0	26	2	882	1
'SGCG'	1	1.030816054	0.024205973	6.865675801	1	330	15	6501	0.302114804	0.230202578	1	175	6	2031	0.440615408	0	91	5	1362	1	0	20	0	1231		0	18	1	996	1	0	26	3	881	1
'CYB5R3'	1	0.831367624	0.019892466	5.283032861	1	330	23	6493	0.302114804	0.352977287	1	175	6	2031	0.440615408	0	91	6	1361	0.999999998	0	20	1	1230	1	0	18	4	993	0.999999998	0	26	6	878	1
'KIF1B'	1	0.744139269	0.017907177	4.666057967	1	330	26	6490	0.302114804	0.399017802	1	175	6	2031	0.440615408	0	91	8	1359	1	0	20	1	1230	1	0	18	6	991	0.999999996	0	26	5	879	0.999999997
'KIF23'	1	0.966378349	0.022816949	6.34602315	1	330	18	6498	0.302114804	0.276243094	1	175	6	2031	0.440615408	0	91	6	1361	0.999999998	0	20	3	1228	0.999999997	0	18	3	994	0.999999995	0	26	0	884
'SLC6A16'	1	0.794382111	0.019015365	5.046622495	1	330	22	6494	0.302114804	0.337630448	1	175	6	2031	0.440615408	0	91	8	1359	1	0	20	0	1231		0	18	4	993	0.999999998	0	26	4	880	0.999999998
'PCCA'	1	0.667285283	0.016158019	4.122556379	1	330	33	6483	0.302114804	0.506445672	1	175	6	2031	0.440615408	0	91	9	1358	0.999999996	0	20	2	1229	0.999999996	0	18	13	984	1	0	26	3	881	1
'DECR2'	1	0.979252623	0.02314222	6.41167729	1	330	19	6497	0.302114804	0.291589932	1	175	6	2031	0.440615408	0	91	5	1362	1	0	20	1	1230	1	0	18	6	991	0.999999996	0	26	1	883	0.999999997
'ECM1'	1	0.818185636	0.019647274	5.150745344	1	330	28	6488	0.302114804	0.429711479	1	175	6	2031	0.440615408	0	91	5	1362	1	0	20	3	1228	0.999999997	0	18	10	987	1	0	26	4	880	0.999999998
'GJA9'	1	1.022968022	0.024052334	6.788388495	1	330	16	6500	0.302114804	0.245549417	1	175	6	2031	0.440615408	0	91	5	1362	1	0	20	0	1231		0	18	3	994	0.999999995	0	26	2	882	1
'ZCCHC18'	1	0.802220425	0.019225384	5.079251597	1	330	24	6492	0.302114804	0.368324125	1	175	6	2031	0.440615408	0	91	7	1360	0.999999999	0	20	1	1230	1	0	18	6	991	0.999999996	0	26	4	880	0.999999998
'LIG3'	1	0.656707702	0.015861725	4.083277298	1	330	28	6488	0.302114804	0.429711479	1	175	6	2031	0.440615408	0	91	12	1355	1	0	20	4	1227	0.999999997	0	18	5	992	1	0	26	1	883	0.999999997
'PLCG2'	1	1.075813781	0.025236801	7.170161199	1	330	17	6499	0.302114804	0.260896255	1	175	6	2031	0.440615408	0	91	4	1363	1	0	20	4	1227	0.999999997	0	18	2	995	0.999999998	0	26	1	883	0.999999997
'COL3A1'	1	0.798663001	0.01916906	5.037565001	1	330	25	6491	0.302114804	0.383670964	1	175	6	2031	0.440615408	0	91	6	1361	0.999999998	0	20	1	1230	1	0	18	5	992	1	0	26	7	877	0.999999998
'PLA2R1'	1	0.94974496	0.02265116	6.069117827	1	330	26	6490	0.302114804	0.399017802	1	175	6	2031	0.440615408	0	91	2	1365	1	0	20	3	1228	0.999999997	0	18	10	987	1	0	26	5	879	0.999999997
'NRP1'	1	0.758243581	0.018226221	4.766629473	1	330	26	6490	0.302114804	0.399017802	1	175	6	2031	0.440615408	0	91	8	1359	1	0	20	2	1229	0.999999996	0	18	7	990	1	0	26	3	881	1
'ANK2'	1	1.075666867	0.025292753	7.121644037	1	330	18	6498	0.302114804	0.276243094	1	175	6	2031	0.440615408	0	91	3	1364	1	0	20	1	1230	1	0	18	5	992	1	0	26	3	881	1
'DDX41'	1	1.056226052	0.024819329	7.010495068	1	330	17	6499	0.302114804	0.260896255	1	175	6	2031	0.440615408	0	91	4	1363	1	0	20	1	1230	1	0	18	4	993	0.999999998	0	26	2	882	1
'ABCD2'	1	0.900120203	0.021442656	5.77821034	1	330	22	6494	0.302114804	0.337630448	1	175	6	2031	0.440615408	0	91	5	1362	1	0	20	2	1229	0.999999996	0	18	5	992	1	0	26	4	880	0.999999998
'MYO5C'	1	0.829641169	0.164628215	2.588962637	3	328	63	6453	0.906344411	0.966850829	3	173	22	2015	0.44418818	0	91	18	1349	0.6223245	0	20	3	1228	0.999999997	0	18	15	982	0.999999999	0	26	5	879	0.999999997
'PAPSS1'	1	0.751193366	0.018030956	4.741531098	1	330	23	6493	0.302114804	0.352977287	1	175	7	2030	0.485244458	0	91	7	1360	0.999999999	0	20	0	1231		0	18	2	995	0.999999998	0	26	7	877	0.999999998
'DSCAML1'	1	0.83980783	0.020058658	5.357793712	1	330	23	6493	0.302114804	0.352977287	1	175	7	2030	0.485244458	0	91	5	1362	1	0	20	5	1226	0.999999998	0	18	2	995	0.999999998	0	26	4	880	0.999999998
'ENTPD4'	1	1.009801434	0.023773693	6.673111359	1	330	17	6499	0.302114804	0.260896255	1	175	7	2030	0.485244458	0	91	3	1364	1	0	20	0	1231		0	18	3	994	0.999999995	0	26	4	880	0.999999998
'ASPA'	1	0.810944854	0.019278451	5.247071013	1	330	17	6499	0.302114804	0.260896255	1	175	7	2030	0.485244458	0	91	9	1358	0.999999996	0	20	0	1231		0	18	1	996	1	0	26	0	884
'UPK3A'	1	0.972410284	0.022988288	6.358405784	1	330	19	6497	0.302114804	0.291589932	1	175	7	2030	0.485244458	0	91	3	1364	1	0	20	0	1231		0	18	5	992	1	0	26	4	880	0.999999998
'ECT2L'	1	0.871497046	0.020702865	5.640615438	1	330	19	6497	0.302114804	0.291589932	1	175	7	2030	0.485244458	0	91	6	1361	0.999999998	0	20	1	1230	1	0	18	3	994	0.999999995	0	26	2	882	1
'FAHD1'	1	0.696842736	0.016763387	4.376197943	1	330	24	6492	0.302114804	0.368324125	1	175	7	2030	0.485244458	0	91	10	1357	0.999999999	0	20	1	1230	1	0	18	4	993	0.999999998	0	26	2	882	1
'TOR3A'	1	0.741180306	0.017836644	4.646881647	1	330	26	6490	0.302114804	0.399017802	1	175	7	2030	0.485244458	0	91	6	1361	0.999999998	0	20	1	1230	1	0	18	4	993	0.999999998	0	26	8	876	1
'HLCS'	1	0.770449736	0.018474875	4.872127258	1	330	24	6492	0.302114804	0.368324125	1	175	7	2030	0.485244458	0	91	7	1360	0.999999999	0	20	3	1228	0.999999997	0	18	4	993	0.999999998	0	26	3	881	1
'ADCY8'	1	0.761446323	0.01827167	4.807771601	1	330	24	6492	0.302114804	0.368324125	1	175	7	2030	0.485244458	0	91	7	1360	0.999999999	0	20	1	1230	1	0	18	5	992	1	0	26	4	880	0.999999998
'UBR1'	1	1.009801434	0.023773693	6.673111359	1	330	17	6499	0.302114804	0.260896255	1	175	7	2030	0.485244458	0	91	3	1364	1	0	20	0	1231		0	18	3	994	0.999999995	0	26	4	880	0.999999998
'COCH'	1	0.739895457	0.017774075	4.659449481	1	330	25	6491	0.302114804	0.383670964	1	175	7	2030	0.485244458	0	91	8	1359	1	0	20	4	1227	0.999999997	0	18	4	993	0.999999998	0	26	2	882	1
'TIAM2'	1	0.986846953	0.023185613	6.567630599	1	330	15	6501	0.302114804	0.230202578	1	175	7	2030	0.485244458	0	91	5	1362	1	0	20	0	1231		0	18	2	995	0.999999998	0	26	1	883	0.999999997
'C2CD5'	1	1.029714998	0.024247689	6.793412707	1	330	18	6498	0.302114804	0.276243094	1	175	7	2030	0.485244458	0	91	2	1365	1	0	20	1	1230	1	0	18	3	994	0.999999995	0	26	5	879	0.999999997
'RECQL'	1	0.8326542	0.019956818	5.264394776	1	330	27	6489	0.302114804	0.414364641	1	175	7	2030	0.485244458	0	91	3	1364	1	0	20	1	1230	1	0	18	10	987	1	0	26	6	878	1
'KRT81'	1	0.952721017	0.022477559	6.270229237	1	330	17	6499	0.302114804	0.260896255	1	175	7	2030	0.485244458	0	91	5	1362	1	0	20	1	1230	1	0	18	3	994	0.999999995	0	26	1	883	0.999999997
'KIF7'	1	1.002296117	0.023623762	6.602749407	1	330	18	6498	0.302114804	0.276243094	1	175	7	2030	0.485244458	0	91	3	1364	1	0	20	0	1231		0	18	5	992	1	0	26	3	881	1
'HMGCS2'	1	0.775476217	0.018630679	4.87949022	1	330	26	6490	0.302114804	0.399017802	1	175	7	2030	0.485244458	0	91	5	1362	1	0	20	1	1230	1	0	18	6	991	0.999999996	0	26	7	877	0.999999998
'GUCY1A3'	1	0.803589719	0.019230419	5.10574101	1	330	23	6493	0.302114804	0.352977287	1	175	7	2030	0.485244458	0	91	6	1361	0.999999998	0	20	2	1229	0.999999996	0	18	4	993	0.999999998	0	26	4	880	0.999999998
'GPD2'	1	0.809898923	0.019369486	5.153495833	1	330	23	6493	0.302114804	0.352977287	1	175	7	2030	0.485244458	0	91	6	1361	0.999999998	0	20	1	1230	1	0	18	6	991	0.999999996	0	26	3	881	1
'INPP5B'	1	1.07883333	0.025290035	7.195912449	1	330	17	6499	0.302114804	0.260896255	1	175	7	2030	0.485244458	0	91	2	1365	1	0	20	2	1229	0.999999996	0	18	3	994	0.999999995	0	26	3	881	1
'C12orf56'	1	1.049167071	0.024577401	7.014173044	1	330	16	6500	0.302114804	0.245549417	1	175	8	2029	0.526331522	0	91	1	1366	0.999999996	0	20	0	1231		0	18	2	995	0.999999998	0	26	5	879	0.999999997
'HIST1H2AD'	1	0.823020982	0.019548099	5.335165497	1	330	17	6499	0.302114804	0.260896255	1	175	8	2029	0.526331522	0	91	7	1360	0.999999999	0	20	0	1231		0	18	1	996	1	0	26	1	883	0.999999997
'STPG2'	1	1.016891477	0.023932718	6.712301847	1	330	19	6497	0.302114804	0.291589932	1	175	8	2029	0.526331522	0	91	1	1366	0.999999996	0	20	2	1229	0.999999996	0	18	5	992	1	0	26	3	881	1
'F11'	1	0.752387206	0.018021791	4.773438914	1	330	22	6494	0.302114804	0.337630448	1	175	8	2029	0.526331522	0	91	7	1360	0.999999999	0	20	2	1229	0.999999996	0	18	2	995	0.999999998	0	26	3	881	1
'PDDC1'	1	0.993219777	0.023369581	6.571597473	1	330	17	6499	0.302114804	0.260896255	1	175	8	2029	0.526331522	0	91	2	1365	1	0	20	1	1230	1	0	18	2	995	0.999999998	0	26	4	880	0.999999998
'TMEM136'	1	0.822648523	0.019616292	5.273068428	1	330	21	6495	0.302114804	0.32228361	1	175	8	2029	0.526331522	0	91	5	1362	1	0	20	1	1230	1	0	18	4	993	0.999999998	0	26	3	881	1
'ACADVL'	1	0.65179921	0.015798385	4.017007965	1	330	33	6483	0.302114804	0.506445672	1	175	8	2029	0.526331522	0	91	5	1362	1	0	20	1	1230	1	0	18	8	989	0.999999998	0	26	11	873	0.999999999
'SLC5A12'	1	0.969342671	0.022827579	6.403887009	1	330	17	6499	0.302114804	0.260896255	1	175	8	2029	0.526331522	0	91	3	1364	1	0	20	1	1230	1	0	18	3	994	0.999999995	0	26	2	882	1
'GSR'	1	0.740426477	0.017791881	4.657952366	1	330	26	6490	0.302114804	0.399017802	1	175	8	2029	0.526331522	0	91	6	1361	0.999999998	0	20	5	1226	0.999999998	0	18	4	993	0.999999998	0	26	3	881	1
'XRCC1'	1	0.987629134	0.023207124	6.562486448	1	330	16	6500	0.302114804	0.245549417	1	175	8	2029	0.526331522	0	91	3	1364	1	0	20	1	1230	1	0	18	2	995	0.999999998	0	26	2	882	1
'PRPH'	1	0.704318972	0.016958022	4.411891973	1	330	26	6490	0.302114804	0.399017802	1	175	8	2029	0.526331522	0	91	7	1360	0.999999999	0	20	0	1231		0	18	7	990	1	0	26	4	880	0.999999998
'CDC42BPG'	1	0.967575734	0.022788211	6.391264474	1	330	17	6499	0.302114804	0.260896255	1	175	8	2029	0.526331522	0	91	3	1364	1	0	20	0	1231		0	18	4	993	0.999999998	0	26	2	882	1
'TPCN2'	1	0.722638474	0.017381691	4.537151227	1	330	25	6491	0.302114804	0.383670964	1	175	8	2029	0.526331522	0	91	6	1361	0.999999998	0	20	2	1229	0.999999996	0	18	2	995	0.999999998	0	26	7	877	0.999999998
'CHAC2'	1	0.90247687	0.021436134	5.832624088	1	330	21	6495	0.302114804	0.32228361	1	175	8	2029	0.526331522	0	91	2	1365	1	0	20	0	1231		0	18	5	992	1	0	26	6	878	1
'HMBS'	1	0.777750096	0.018633107	4.928308435	1	330	24	6492	0.302114804	0.368324125	1	175	8	2029	0.526331522	0	91	5	1362	1	0	20	0	1231		0	18	7	990	1	0	26	4	880	0.999999998
'WDR5B'	1	0.726254822	0.017421204	4.592361874	1	330	23	6493	0.302114804	0.352977287	1	175	8	2029	0.526331522	0	91	8	1359	1	0	20	0	1231		0	18	6	991	0.999999996	0	26	1	883	0.999999997
'SLC4A11'	1	0.690286223	0.016704248	4.267534565	1	330	35	6481	0.302114804	0.537139349	1	175	8	2029	0.526331522	0	91	4	1363	1	0	20	4	1227	0.999999997	0	18	14	983	0.999999999	0	26	5	879	0.999999997
'ICA1L'	1	0.951750344	0.022459537	6.254195719	1	330	18	6498	0.302114804	0.276243094	1	175	8	2029	0.526331522	0	91	3	1364	1	0	20	1	1230	1	0	18	4	993	0.999999998	0	26	2	882	1
'ACAT1'	1	0.676746533	0.01635924	4.197678656	1	330	30	6486	0.302114804	0.460405157	1	175	8	2029	0.526331522	0	91	6	1361	0.999999998	0	20	2	1229	0.999999996	0	18	7	990	1	0	26	7	877	0.999999998
'PRTFDC1'	1	0.947896071	0.022364873	6.235487734	1	330	17	6499	0.302114804	0.260896255	1	175	8	2029	0.526331522	0	91	3	1364	1	0	20	1	1230	1	0	18	1	996	1	0	26	4	880	0.999999998
'CEP95'	1	0.903960873	0.021404123	5.893727656	1	330	19	6497	0.302114804	0.291589932	1	175	8	2029	0.526331522	0	91	4	1363	1	0	20	1	1230	1	0	18	5	992	1	0	26	1	883	0.999999997
'POLR1C'	1	0.918483823	0.021755932	5.978422998	1	330	20	6496	0.302114804	0.306936771	1	175	8	2029	0.526331522	0	91	3	1364	1	0	20	1	1230	1	0	18	6	991	0.999999996	0	26	2	882	1
'POMGNT2'	1	0.809890456	0.019353806	5.163562057	1	330	22	6494	0.302114804	0.337630448	1	175	8	2029	0.526331522	0	91	4	1363	1	0	20	0	1231		0	18	3	994	0.999999995	0	26	7	877	0.999999998
'RAD54L2'	1	0.861283287	0.020552406	5.503098726	1	330	24	6492	0.302114804	0.368324125	1	175	8	2029	0.526331522	0	91	2	1365	1	0	20	2	1229	0.999999996	0	18	6	991	0.999999996	0	26	6	878	1
'TMCC3'	1	1.006770805	0.023660972	6.678908621	1	330	17	6499	0.302114804	0.260896255	1	175	8	2029	0.526331522	0	91	2	1365	1	0	20	2	1229	0.999999996	0	18	2	995	0.999999998	0	26	3	881	1
'GBF1'	1	0.787113048	0.018827842	5.005294434	1	330	23	6493	0.302114804	0.352977287	1	175	9	2028	0.56415623	0	91	3	1364	1	0	20	1	1230	1	0	18	3	994	0.999999995	0	26	7	877	0.999999998
'DES'	1	0.717139822	0.017247966	4.502022929	1	330	26	6490	0.302114804	0.399017802	1	175	9	2028	0.56415623	0	91	5	1362	1	0	20	4	1227	0.999999997	0	18	3	994	0.999999995	0	26	5	879	0.999999997
'AVPR1B'	1	0.75379873	0.018049443	4.785440391	1	330	22	6494	0.302114804	0.337630448	1	175	9	2028	0.56415623	0	91	5	1362	1	0	20	0	1231		0	18	3	994	0.999999995	0	26	5	879	0.999999997
'DLL3'	1	0.544005926	0.013276904	3.301140876	1	330	40	6476	0.302114804	0.613873542	1	175	9	2028	0.56415623	0	91	8	1359	1	0	20	3	1228	0.999999997	0	18	12	985	0.999999998	0	26	8	876	1
'PNPLA7'	1	0.980115854	0.113059608	3.88372876	2	329	38	6478	0.604229607	0.583179865	1	175	9	2028	0.56415623	0	91	14	1353	1	0	20	1	1230	1	1	17	6	991	0.118056251	0	26	8	876	1
'CTBP2'	1	0.899280051	0.021250354	5.895529902	1	330	17	6499	0.302114804	0.260896255	1	175	9	2028	0.56415623	0	91	3	1364	1	0	20	0	1231		0	18	2	995	0.999999998	0	26	3	881	1
'MYO6'	1	0.731660468	0.017545532	4.628276489	1	330	23	6493	0.302114804	0.352977287	1	175	9	2028	0.56415623	0	91	6	1361	0.999999998	0	20	2	1229	0.999999996	0	18	3	994	0.999999995	0	26	3	881	1
'EXTL3'	1	0.611416215	0.014863113	3.743170571	1	330	37	6479	0.302114804	0.567833026	1	175	9	2028	0.56415623	0	91	5	1362	1	0	20	4	1227	0.999999997	0	18	11	986	1	0	26	8	876	1
'PAX1'	1	0.770409183	0.018391667	4.928699013	1	330	21	6495	0.302114804	0.32228361	1	175	9	2028	0.56415623	0	91	6	1361	0.999999998	0	20	0	1231		0	18	6	991	0.999999996	0	26	0	884
'MAN2A2'	1	0.543470514	0.013221191	3.324732053	1	330	32	6484	0.302114804	0.491098834	1	175	9	2028	0.56415623	0	91	12	1355	1	0	20	1	1230	1	0	18	6	991	0.999999996	0	26	4	880	0.999999998
'XPNPEP2'	1	0.726241547	0.017450235	4.569818555	1	330	26	6490	0.302114804	0.399017802	1	175	9	2028	0.56415623	0	91	5	1362	1	0	20	1	1230	1	0	18	8	989	0.999999998	0	26	3	881	1
'KEL'	1	0.935496117	0.02211114	6.115881577	1	330	20	6496	0.302114804	0.306936771	1	175	9	2028	0.56415623	0	91	1	1366	0.999999996	0	20	2	1229	0.999999996	0	18	5	992	1	0	26	3	881	1
'KRT78'	1	0.846727158	0.02010202	5.488437485	1	330	19	6497	0.302114804	0.291589932	1	175	9	2028	0.56415623	0	91	4	1363	1	0	20	3	1228	0.999999997	0	18	1	996	1	0	26	2	882	1
'EYA1'	1	0.784143682	0.018691578	5.035053892	1	330	20	6496	0.302114804	0.306936771	1	175	9	2028	0.56415623	0	91	6	1361	0.999999998	0	20	2	1229	0.999999996	0	18	3	994	0.999999995	0	26	0	884
'SLC22A14'	1	0.663473895	0.016023531	4.125465472	1	330	28	6488	0.302114804	0.429711479	1	175	9	2028	0.56415623	0	91	6	1361	0.999999998	0	20	2	1229	0.999999996	0	18	4	993	0.999999998	0	26	7	877	0.999999998
'TDP1'	1	0.832047214	0.019788897	5.367014236	1	330	20	6496	0.302114804	0.306936771	1	175	9	2028	0.56415623	0	91	4	1363	1	0	20	2	1229	0.999999996	0	18	3	994	0.999999995	0	26	2	882	1
'ITIH3'	1	0.711165572	0.017142862	4.437800712	1	330	30	6486	0.302114804	0.460405157	1	175	9	2028	0.56415623	0	91	4	1363	1	0	20	6	1225	1	0	18	7	990	1	0	26	4	880	0.999999998
'APLP2'	1	0.752727767	0.018006763	4.790679133	1	330	22	6494	0.302114804	0.337630448	1	175	9	2028	0.56415623	0	91	6	1361	0.999999998	0	20	0	1231		0	18	6	991	0.999999996	0	26	1	883	0.999999997
'COL4A6'	1	1.023549871	0.117943608	4.06355109	2	329	39	6477	0.604229607	0.598526703	1	175	9	2028	0.56415623	0	91	12	1355	1	0	20	0	1231		1	17	11	986	0.194184481	0	26	7	877	0.999999998
'USP44'	1	0.7724045	0.018513408	4.886307249	1	330	25	6491	0.302114804	0.383670964	1	175	9	2028	0.56415623	0	91	3	1364	1	0	20	2	1229	0.999999996	0	18	5	992	1	0	26	6	878	1
'ADAMTS15'	1	0.684010409	0.016462995	4.288575929	1	330	25	6491	0.302114804	0.383670964	1	175	10	2027	0.598976251	0	91	5	1362	1	0	20	0	1231		0	18	4	993	0.999999998	0	26	6	878	1
'ADAMTS14'	1	0.953192026	0.110339377	3.75050435	2	329	45	6471	0.604229607	0.690607735	1	175	10	2027	0.598976251	1	90	10	1357	0.509064019	0	20	6	1225	1	0	18	10	987	1	0	26	9	875	1
'MAP3K6'	1	0.979975385	0.022982181	6.532852911	1	330	17	6499	0.302114804	0.260896255	1	175	10	2027	0.598976251	0	91	0	1367		0	20	1	1230	1	0	18	4	993	0.999999998	0	26	2	882	1
'DENND6A'	1	0.963475892	0.022594321	6.431680968	1	330	16	6500	0.302114804	0.245549417	1	175	10	2027	0.598976251	0	91	1	1366	0.999999996	0	20	1	1230	1	0	18	3	994	0.999999995	0	26	1	883	0.999999997
'YIPF2'	1	0.86564155	0.020502151	5.639553008	1	330	19	6497	0.302114804	0.291589932	1	175	10	2027	0.598976251	0	91	2	1365	1	0	20	1	1230	1	0	18	4	993	0.999999998	0	26	2	882	1
'PKHD1L1'	1	0.564609536	0.013719018	3.463419561	1	330	33	6483	0.302114804	0.506445672	1	175	10	2027	0.598976251	0	91	9	1358	0.999999996	0	20	0	1231		0	18	11	986	1	0	26	3	881	1
'TMEM104'	1	0.937055891	0.021996839	6.248333411	1	330	15	6501	0.302114804	0.230202578	1	175	10	2027	0.598976251	0	91	2	1365	1	0	20	1	1230	1	0	18	1	996	1	0	26	1	883	0.999999997
'NT5C1B-RDH14'	1	0.757393885	0.018108936	4.824226212	1	330	22	6494	0.302114804	0.337630448	1	175	10	2027	0.598976251	0	91	4	1363	1	0	20	1	1230	1	0	18	4	993	0.999999998	0	26	3	881	1
'SEC31B'	1	0.637903945	0.015451229	3.938689649	1	330	34	6482	0.302114804	0.521792511	1	175	10	2027	0.598976251	0	91	4	1363	1	0	20	2	1229	0.999999996	0	18	13	984	1	0	26	5	879	0.999999997
'PLA2G4D'	1	0.651291213	0.015723025	4.053533877	1	330	29	6487	0.302114804	0.445058318	1	175	10	2027	0.598976251	0	91	6	1361	0.999999998	0	20	2	1229	0.999999996	0	18	9	988	0.999999999	0	26	2	882	1
'TNK1'	1	1.010481246	0.023554788	6.854174924	1	330	14	6502	0.302114804	0.21485574	1	175	10	2027	0.598976251	0	91	1	1366	0.999999996	0	20	0	1231		0	18	3	994	0.999999995	0	26	0	884
'MARCO'	1	0.87868239	0.020775675	5.749695847	1	330	18	6498	0.302114804	0.276243094	1	175	10	2027	0.598976251	0	91	2	1365	1	0	20	0	1231		0	18	4	993	0.999999998	0	26	2	882	1
'CORO7-PAM16'	1	0.756304609	0.018083684	4.817072074	1	330	22	6494	0.302114804	0.337630448	1	175	10	2027	0.598976251	0	91	4	1363	1	0	20	0	1231		0	18	5	992	1	0	26	3	881	1
'SOX6'	1	0.737420846	0.017621539	4.708056208	1	330	20	6496	0.302114804	0.306936771	1	175	10	2027	0.598976251	0	91	6	1361	0.999999998	0	20	1	1230	1	0	18	2	995	0.999999998	0	26	1	883	0.999999997
'KRT83'	1	0.764551266	0.018293838	4.857704589	1	330	24	6492	0.302114804	0.368324125	1	175	10	2027	0.598976251	0	91	3	1364	1	0	20	2	1229	0.999999996	0	18	6	991	0.999999996	0	26	3	881	1
'TSR1'	1	0.720603232	0.017322616	4.527263365	1	330	27	6489	0.302114804	0.414364641	1	175	10	2027	0.598976251	0	91	3	1364	1	0	20	2	1229	0.999999996	0	18	7	990	1	0	26	5	879	0.999999997
'DGKG'	1	0.632652549	0.015309124	3.916444182	1	330	31	6485	0.302114804	0.475751995	1	175	10	2027	0.598976251	0	91	6	1361	0.999999998	0	20	4	1227	0.999999997	0	18	8	989	0.999999998	0	26	3	881	1
'LRP8'	1	0.560274395	0.013597445	3.447392216	1	330	29	6487	0.302114804	0.445058318	0	176	12	2025	0.615366864	1	90	8	1359	0.441038116	0	20	1	1230	1	0	18	3	994	0.999999995	0	26	5	879	0.999999997
'EHHADH'	1	0.57142398	0.013888994	3.501186551	1	330	35	6481	0.302114804	0.537139349	0	176	12	2025	0.615366864	1	90	5	1362	0.321159516	0	20	2	1229	0.999999996	0	18	11	986	1	0	26	5	879	0.999999997
'WDR62'	1	0.77974949	0.018559629	5.02353417	1	330	19	6497	0.302114804	0.291589932	0	176	12	2025	0.615366864	1	90	2	1365	0.175912332	0	20	1	1230	1	0	18	1	996	1	0	26	3	881	1
'ITGA1'	1	0.639202898	0.015404552	3.999069467	1	330	25	6491	0.302114804	0.383670964	0	176	12	2025	0.615366864	1	90	6	1361	0.363703926	0	20	2	1229	0.999999996	0	18	4	993	0.999999998	0	26	1	883	0.999999997
'GALNS'	1	0.596602411	0.01444815	3.688047604	1	330	29	6487	0.302114804	0.445058318	0	176	12	2025	0.615366864	1	90	6	1361	0.363703926	0	20	1	1230	1	0	18	6	991	0.999999996	0	26	4	880	0.999999998
'LRRK1'	1	0.600739582	0.014542235	3.71742299	1	330	29	6487	0.302114804	0.445058318	0	176	12	2025	0.615366864	0	91	7	1360	0.999999999	0	20	1	1230	1	0	18	7	990	1	1	25	2	882	0.083377677
'SLIT2'	1	0.536506514	0.013060347	3.275898779	1	330	35	6481	0.302114804	0.537139349	0	176	13	2024	0.616444514	1	90	6	1361	0.363703926	0	20	3	1228	0.999999997	0	18	8	989	0.999999998	0	26	5	879	0.999999997
'NID1'	1	0.542094792	0.013177687	3.321856975	1	330	32	6484	0.302114804	0.491098834	0	176	13	2024	0.616444514	1	90	7	1360	0.403609471	0	20	3	1228	0.999999997	0	18	5	992	1	0	26	4	880	0.999999998
'ATIC'	1	0.609910261	0.014763639	3.772492991	1	330	32	6484	0.302114804	0.491098834	0	176	13	2024	0.616444514	1	90	3	1364	0.22745321	0	20	3	1228	0.999999997	0	18	10	987	1	0	26	3	881	1
'CAPN1'	1	0.927698008	0.107285434	3.657050345	2	329	44	6472	0.604229607	0.675260896	0	176	13	2024	0.616444514	1	90	10	1357	0.509064019	1	19	4	1227	0.077540778	0	18	13	984	1	0	26	4	880	0.999999998
'TBCD'	1	0.657296471	0.015818091	4.122720656	1	330	25	6491	0.302114804	0.383670964	0	176	13	2024	0.616444514	1	90	3	1364	0.22745321	0	20	2	1229	0.999999996	0	18	3	994	0.999999995	0	26	4	880	0.999999998
'IMP4'	1	0.568594327	0.013778678	3.510211624	1	330	30	6486	0.302114804	0.460405157	0	176	14	2023	0.619797272	1	90	5	1362	0.321159516	0	20	1	1230	1	0	18	8	989	0.999999998	0	26	2	882	1
'OPN4'	1	0.643007623	0.015465177	4.042375952	1	330	23	6493	0.302114804	0.352977287	0	176	14	2023	0.619797272	0	91	4	1363	1	0	20	0	1231		0	18	2	995	0.999999998	1	25	3	881	0.10965351
'KRT76'	1	0.938316686	0.108321536	3.712408767	2	329	39	6477	0.604229607	0.598526703	0	176	14	2023	0.619797272	0	91	10	1357	0.999999999	0	20	2	1229	0.999999996	0	18	7	990	1	2	24	6	878	0.019783758
'GBE1'	1	0.79363114	0.092407965	3.088558148	2	329	53	6463	0.604229607	0.813382443	0	176	15	2022	0.625058312	0	91	10	1357	0.999999999	0	20	3	1228	0.999999997	2	16	12	985	0.023838503	0	26	13	871	1
'SLC2A11'	1	0.575828844	0.013929726	3.569750303	1	330	28	6488	0.302114804	0.429711479	0	176	15	2022	0.625058312	1	90	4	1363	0.275803802	0	20	3	1228	0.999999997	0	18	4	993	0.999999998	0	26	2	882	1
'XDH'	1	0.77528855	0.090191968	3.022726212	2	329	48	6468	0.604229607	0.73664825	0	176	16	2021	0.63190438	2	89	9	1358	0.146921853	0	20	1	1230	1	0	18	6	991	0.999999996	0	26	16	868	0.999999999
'LRIG3'	1	0.563725002	0.013619473	3.50755152	1	330	25	6491	0.302114804	0.383670964	0	176	16	2021	0.63190438	1	90	5	1362	0.321159516	0	20	3	1228	0.999999997	0	18	1	996	1	0	26	0	884
'CAPN5'	1	0.856582792	0.099296248	3.361578695	2	329	45	6471	0.604229607	0.690607735	0	176	16	2021	0.63190438	1	90	8	1359	0.441038116	0	20	6	1225	1	1	17	6	991	0.118056251	0	26	9	875	1
'ITGB6'	1	0.502471736	0.01224976	3.056785693	1	330	38	6478	0.302114804	0.583179865	0	176	16	2021	0.63190438	0	91	4	1363	1	1	19	8	1223	0.135424931	0	18	3	994	0.999999995	0	26	7	877	0.999999998
'DDX58'	1	0.550867687	0.013350145	3.400104223	1	330	29	6487	0.302114804	0.445058318	0	176	16	2021	0.63190438	0	91	4	1363	1	0	20	0	1231		0	18	5	992	1	1	25	4	880	0.135204292
'ATP2B3'	1	1.016444022	0.116464245	4.080089962	2	329	33	6483	0.604229607	0.506445672	2	174	15	2022	0.640051241	0	91	6	1361	0.999999998	0	20	1	1230	1	0	18	8	989	0.999999998	0	26	3	881	1
'ADCY4'	1	0.84975255	0.098433679	3.339347613	2	329	45	6471	0.604229607	0.690607735	2	174	16	2021	0.649249546	0	91	5	1362	1	0	20	2	1229	0.999999996	0	18	7	990	1	0	26	15	869	0.999999998
'ITGB5'	1	0.795819512	0.092382367	3.115233693	2	329	45	6471	0.604229607	0.690607735	2	174	16	2021	0.649249546	0	91	10	1357	0.999999999	0	20	2	1229	0.999999996	0	18	9	988	0.999999999	0	26	8	876	1
'GCDH'	1	0.769187904	0.089323828	3.009141198	2	329	44	6472	0.604229607	0.675260896	2	174	17	2020	0.659281133	0	91	11	1356	1	0	20	1	1230	1	0	18	8	989	0.999999998	0	26	7	877	0.999999998
'MYH15'	1	0.926953665	0.183925742	2.89296081	3	328	69	6447	0.906344411	1.05893186	2	174	17	2020	0.659281133	1	90	12	1355	0.568891065	0	20	4	1227	0.999999997	0	18	18	979	1	0	26	18	866	1
'PDE6A'	1	0.721262767	0.084025554	2.804098699	2	329	52	6464	0.604229607	0.798035605	2	174	19	2018	0.681107648	0	91	7	1360	0.999999999	0	20	2	1229	0.999999996	0	18	10	987	1	0	26	14	870	0.999999996
'NPC1L1'	1	0.88647638	0.175879919	2.766877523	3	328	66	6450	0.906344411	1.012891344	2	174	21	2016	0.704289909	1	90	12	1355	0.568891065	0	20	6	1225	1	0	18	14	983	0.999999999	0	26	13	871	1
'SPTB'	1	0.960002278	0.251470121	2.616971661	4	327	69	6447	1.208459215	1.05893186	2	174	22	2015	0.716090133	2	89	26	1341	0.692526147	0	20	3	1228	0.999999997	0	18	6	991	0.999999996	0	26	12	872	0.999999999
'MYO7A'	1	0.866520217	0.171921791	2.704531583	3	328	66	6450	0.906344411	1.012891344	1	175	24	2013	0.716284682	0	91	12	1355	1	0	20	4	1227	0.999999997	1	17	15	982	0.250573183	1	25	11	873	0.295313332
'GAA'	1	0.753677002	0.150066318	2.338955422	3	328	71	6445	0.906344411	1.089625537	3	173	27	2010	0.728268618	0	91	13	1354	1	0	20	3	1228	0.999999997	0	18	13	984	1	0	26	15	869	0.999999998
'PKHD1'	1	0.859979548	0.226247651	2.327958218	4	327	90	6426	1.208459215	1.38121547	3	173	32	2005	0.754740431	1	90	13	1354	0.596040487	0	20	10	1221	0.999999996	0	18	20	977	0.999999998	0	26	15	869	0.999999998
'DNAH5'	1	0.954403275	0.338612214	2.182870273	6	325	113	6403	1.812688822	1.734192756	2	174	36	2001	0.764604429	3	88	32	1335	0.477017679	0	20	5	1226	0.999999998	0	18	18	979	1	1	25	22	862	0.490858781
'SOAT2'	1	0.719675163	0.017232896	4.568950171	1	330	22	6494	0.302114804	0.337630448	1	175	11	2026	0.999999997	0	91	4	1363	1	0	20	0	1231		0	18	4	993	0.999999998	0	26	3	881	1
'SLC7A10'	1	0.59950727	0.014528535	3.699414353	1	330	30	6486	0.302114804	0.460405157	1	175	11	2026	0.999999997	0	91	5	1362	1	0	20	1	1230	1	0	18	3	994	0.999999995	0	26	10	874	0.999999999
'C3AR1'	1	0.619069822	0.014963892	3.844282657	1	330	27	6489	0.302114804	0.414364641	1	175	11	2026	0.999999997	0	91	6	1361	0.999999998	0	20	0	1231		0	18	4	993	0.999999998	0	26	6	878	1
'WRN'	1	0.627966716	0.015187106	3.892696883	1	330	30	6486	0.302114804	0.460405157	1	175	11	2026	0.999999997	0	91	5	1362	1	0	20	4	1227	0.999999997	0	18	6	991	0.999999996	0	26	4	880	0.999999998
'CACNA1F'	1	0.860964579	0.100053576	3.362815792	2	329	50	6466	0.604229607	0.767341928	1	175	11	2026	0.999999997	1	90	10	1357	0.509064019	0	20	3	1228	0.999999997	0	18	12	985	0.999999998	0	26	14	870	0.999999996
'VAV2'	1	0.570428573	0.013841947	3.51030438	1	330	30	6486	0.302114804	0.460405157	1	175	11	2026	0.999999997	0	91	8	1359	1	0	20	2	1229	0.999999996	0	18	4	993	0.999999998	0	26	5	879	0.999999997
'FAM160A1'	1	0.501471226	0.012223746	3.053695221	1	330	33	6483	0.302114804	0.506445672	1	175	11	2026	0.999999997	0	91	12	1355	1	0	20	1	1230	1	0	18	5	992	1	0	26	4	880	0.999999998
'TDRD3'	1	0.604920529	0.014636681	3.747587241	1	330	29	6487	0.302114804	0.445058318	1	175	11	2026	0.999999997	0	91	7	1360	0.999999999	0	20	1	1230	1	0	18	8	989	0.999999998	0	26	2	882	1
'CNTN2'	1	0.602996362	0.014579177	3.743234715	1	330	27	6489	0.302114804	0.414364641	1	175	11	2026	0.999999997	0	91	8	1359	1	0	20	4	1227	0.999999997	0	18	2	995	0.999999998	0	26	2	882	1
'NOD1'	1	0.69068572	0.016637546	4.316657936	1	330	30	6486	0.302114804	0.460405157	1	175	11	2026	0.999999997	0	91	2	1365	1	0	20	4	1227	0.999999997	0	18	9	988	0.999999999	0	26	4	880	0.999999998
'LAMB2'	1	0.623829778	0.015056917	3.888964103	1	330	25	6491	0.302114804	0.383670964	1	175	11	2026	0.999999997	0	91	7	1360	0.999999999	0	20	0	1231		0	18	3	994	0.999999995	0	26	4	880	0.999999998
'KRT75'	1	0.582151537	0.014135543	3.575340524	1	330	34	6482	0.302114804	0.521792511	1	175	11	2026	0.999999997	0	91	6	1361	0.999999998	0	20	3	1228	0.999999997	0	18	10	987	1	0	26	4	880	0.999999998
'BAIAP3'	1	0.640651843	0.015450896	3.998580874	1	330	27	6489	0.302114804	0.414364641	1	175	12	2025	0.999999998	0	91	4	1363	1	0	20	1	1230	1	0	18	6	991	0.999999996	0	26	4	880	0.999999998
'PAX7'	1	0.503496503	0.0122886	3.055946269	1	330	38	6478	0.302114804	0.583179865	1	175	12	2025	0.999999998	0	91	8	1359	1	0	20	0	1231		0	18	12	985	0.999999998	0	26	6	878	1
'GYS2'	1	0.603376437	0.014612888	3.727793742	1	330	31	6485	0.302114804	0.475751995	1	175	12	2025	0.999999998	0	91	4	1363	1	0	20	2	1229	0.999999996	0	18	7	990	1	0	26	6	878	1
'XKR9'	1	0.579344914	0.014002901	3.601809365	1	330	24	6492	0.302114804	0.368324125	1	175	12	2025	0.999999998	0	91	9	1358	0.999999996	0	20	0	1231		0	18	1	996	1	0	26	2	882	1
'SLC26A11'	1	0.525961949	0.012822609	3.200159814	1	330	37	6479	0.302114804	0.567833026	1	175	12	2025	0.999999998	0	91	6	1361	0.999999998	0	20	2	1229	0.999999996	0	18	8	989	0.999999998	0	26	9	875	1
'UGT2A2'	1	0.543053972	0.013200776	3.328322456	1	330	31	6485	0.302114804	0.475751995	1	175	12	2025	0.999999998	0	91	7	1360	0.999999999	0	20	0	1231		0	18	3	994	0.999999995	0	26	9	875	1
'UGT2A1'	1	0.534224049	0.012997393	3.267477919	1	330	32	6484	0.302114804	0.491098834	1	175	12	2025	0.999999998	0	91	7	1360	0.999999999	0	20	0	1231		0	18	3	994	0.999999995	0	26	10	874	0.999999999
'GRM5'	1	0.987629134	0.023207124	6.562486448	1	330	16	6500	0.302114804	0.245549417	0	176	9	2028	0.999999998	1	90	2	1365	0.175912332	0	20	1	1230	1	0	18	2	995	0.999999998	0	26	2	882	1
'RCCD1'	1	0	0	4.676971495	0	331	14	6502	0	0.21485574	0	176	9	2028	0.999999998	0	91	1	1366	0.999999996	0	20	0	1231		0	18	3	994	0.999999995	0	26	1	883	0.999999997
'CLIP4'	1	1.005083309	0.023689136	6.60934475	1	330	20	6496	0.302114804	0.306936771	0	176	9	2028	0.999999998	0	91	1	1366	0.999999996	0	20	6	1225	1	1	17	1	996	0.035170665	0	26	3	881	1
'GHR'	1	0.704318972	0.016958022	4.411891973	1	330	26	6490	0.302114804	0.399017802	0	176	9	2028	0.999999998	1	90	6	1361	0.363703926	0	20	0	1231		0	18	7	990	1	0	26	4	880	0.999999998
'BRAT1'	1	0.616370826	0.014935593	3.804455042	1	330	31	6485	0.302114804	0.475751995	0	176	9	2028	0.999999998	0	91	10	1357	0.999999999	1	19	6	1225	0.10692827	0	18	4	993	0.999999998	0	26	2	882	1
'INVS'	1	0.795505878	0.01904965	5.044355505	1	330	24	6492	0.302114804	0.368324125	0	176	9	2028	0.999999998	0	91	4	1363	1	0	20	2	1229	0.999999996	1	17	3	994	0.069170782	0	26	6	878	1
'NT5DC3'	1	0	0	4.930121897	0	331	12	6504	0	0.184162063	0	176	9	2028	0.999999998	0	91	1	1366	0.999999996	0	20	0	1231		0	18	1	996	1	0	26	1	883	0.999999997
'ORC3'	1	0.854533689	0.020267062	5.5565871	1	330	18	6498	0.302114804	0.276243094	0	176	9	2028	0.999999998	1	90	5	1362	0.321159516	0	20	2	1229	0.999999996	0	18	2	995	0.999999998	0	26	0	884
'ACSM4'	1	0.89304568	0.021167275	5.808635136	1	330	19	6497	0.302114804	0.291589932	0	176	9	2028	0.999999998	1	90	3	1364	0.22745321	0	20	0	1231		0	18	5	992	1	0	26	2	882	1
'HABP2'	1	0.631643987	0.015307655	3.897435293	1	330	31	6485	0.302114804	0.475751995	0	176	9	2028	0.999999998	0	91	8	1359	1	0	20	1	1230	1	0	18	8	989	0.999999998	1	25	5	879	0.160049252
'NAGK'	1	0.865811678	0.020503476	5.652599246	1	330	17	6499	0.302114804	0.260896255	0	176	9	2028	0.999999998	1	90	5	1362	0.321159516	0	20	0	1231		0	18	3	994	0.999999995	0	26	0	884
'HSD17B4'	1	0.702122888	0.016889561	4.408771548	1	330	25	6491	0.302114804	0.383670964	0	176	9	2028	0.999999998	1	90	7	1360	0.403609471	0	20	1	1230	1	0	18	6	991	0.999999996	0	26	2	882	1
'FMO3'	1	0.761376853	0.01825531	4.817403324	1	330	23	6493	0.302114804	0.352977287	0	176	9	2028	0.999999998	0	91	5	1362	1	0	20	0	1231		0	18	2	995	0.999999998	1	25	7	877	0.20769618
'NEFH'	1	0	0	5.765519328	0	331	14	6502	0	0.21485574	0	176	5	2032	0.999999998	0	91	3	1364	1	0	20	1	1230	1	0	18	3	994	0.999999995	0	26	2	882	1
'MAP3K4'	1	0	0	9.484232477	0	331	9	6507	0	0.138121547	0	176	5	2032	0.999999998	0	91	0	1367		0	20	1	1230	1	0	18	2	995	0.999999998	0	26	1	883	0.999999997
'LRCH3'	1	0	0	4.779126947	0	331	16	6500	0	0.245549417	0	176	5	2032	0.999999998	0	91	5	1362	1	0	20	1	1230	1	0	18	3	994	0.999999995	0	26	2	882	1
'SRL'	1	0	0	5.504412422	0	331	16	6500	0	0.245549417	0	176	5	2032	0.999999998	0	91	2	1365	1	0	20	0	1231		0	18	4	993	0.999999998	0	26	5	879	0.999999997
'BSN'	1	0	0	6.901345995	0	331	10	6506	0	0.153468386	0	176	5	2032	0.999999998	0	91	3	1364	1	0	20	1	1230	1	0	18	1	996	1	0	26	0	884
'APOF'	1	0	0	9.680037961	0	331	7	6509	0	0.10742787	0	176	5	2032	0.999999998	0	91	1	1366	0.999999996	0	20	0	1231		0	18	1	996	1	0	26	0	884
'FBXL4'	1	0	0	9.484232477	0	331	9	6507	0	0.138121547	0	176	5	2032	0.999999998	0	91	0	1367		0	20	1	1230	1	0	18	2	995	0.999999998	0	26	1	883	0.999999997
'KLHL6'	1	0	0	5.913214703	0	331	15	6501	0	0.230202578	0	176	5	2032	0.999999998	0	91	2	1365	1	0	20	2	1229	0.999999996	0	18	3	994	0.999999995	0	26	3	881	1
'BRMS1'	1	0	0	6.090595907	0	331	14	6502	0	0.21485574	0	176	5	2032	0.999999998	0	91	2	1365	1	0	20	1	1230	1	0	18	3	994	0.999999995	0	26	3	881	1
'BSPRY'	1	0	0	5.789510251	0	331	15	6501	0	0.230202578	0	176	5	2032	0.999999998	0	91	2	1365	1	0	20	1	1230	1	0	18	3	994	0.999999995	0	26	4	880	0.999999998
'MTG1'	1	0	0	8.074115741	0	331	10	6506	0	0.153468386	0	176	5	2032	0.999999998	0	91	1	1366	0.999999996	0	20	0	1231		0	18	3	994	0.999999995	0	26	1	883	0.999999997
'IL10RA'	1	0	0	9.747669583	0	331	9	6507	0	0.138121547	0	176	5	2032	0.999999998	0	91	0	1367		0	20	0	1231		0	18	4	993	0.999999998	0	26	0	884
'MCM9'	1	0	0	9.162312402	0	331	9	6507	0	0.138121547	0	176	5	2032	0.999999998	0	91	0	1367		0	20	0	1231		0	18	2	995	0.999999998	0	26	2	882	1
'VPS52'	1	0	0	8.497240934	0	331	9	6507	0	0.138121547	0	176	5	2032	0.999999998	0	91	1	1366	0.999999996	0	20	1	1230	1	0	18	1	996	1	0	26	1	883	0.999999997
'VPS45'	1	0.798019395	0.019242804	4.975237755	1	330	31	6485	0.302114804	0.475751995	0	176	5	2032	0.999999998	1	90	6	1361	0.363703926	0	20	3	1228	0.999999997	0	18	12	985	0.999999998	0	26	5	879	0.999999997
'HEPH'	1	0.903465543	0.021529796	5.798696342	1	330	21	6495	0.302114804	0.32228361	0	176	5	2032	0.999999998	1	90	7	1360	0.403609471	0	20	0	1231		0	18	5	992	1	0	26	4	880	0.999999998
'CRYGS'	1	0	0	7.690418843	0	331	9	6507	0	0.138121547	0	176	5	2032	0.999999998	0	91	2	1365	1	0	20	1	1230	1	0	18	0	997		0	26	1	883	0.999999997
'CAPN12'	1	0.689479056	0.016709041	4.251542311	1	330	32	6484	0.302114804	0.491098834	0	176	5	2032	0.999999998	1	90	8	1359	0.441038116	0	20	2	1229	0.999999996	0	18	5	992	1	0	26	12	872	0.999999999
'ZFYVE9'	1	0	0	7.521726313	0	331	10	6506	0	0.153468386	0	176	5	2032	0.999999998	0	91	2	1365	1	0	20	0	1231		0	18	3	994	0.999999995	0	26	0	884
'ZFYVE26'	1	0	0	7.900643237	0	331	10	6506	0	0.153468386	0	176	5	2032	0.999999998	0	91	1	1366	0.999999996	0	20	1	1230	1	0	18	1	996	1	0	26	2	882	1
'EDEM2'	1	0	0	4.464247551	0	331	17	6499	0	0.260896255	0	176	5	2032	0.999999998	0	91	5	1362	1	0	20	1	1230	1	0	18	1	996	1	0	26	5	879	0.999999997
'LRSAM1'	1	0	0	6.945006246	0	331	12	6504	0	0.184162063	0	176	5	2032	0.999999998	0	91	1	1366	0.999999996	0	20	1	1230	1	0	18	1	996	1	0	26	4	880	0.999999998
'BDH1'	1	0	0	7.726035056	0	331	11	6505	0	0.168815224	0	176	5	2032	0.999999998	0	91	1	1366	0.999999996	0	20	0	1231		0	18	4	993	0.999999998	0	26	1	883	0.999999997
'FH'	1	1.017277472	0.024152098	6.578839657	1	330	21	6495	0.302114804	0.32228361	0	176	5	2032	0.999999998	1	90	4	1363	0.275803802	0	20	2	1229	0.999999996	0	18	4	993	0.999999998	0	26	6	878	1
'TUBA3C'	1	0	0	8.074115741	0	331	10	6506	0	0.153468386	0	176	5	2032	0.999999998	0	91	1	1366	0.999999996	0	20	0	1231		0	18	3	994	0.999999995	0	26	1	883	0.999999997
'EMR1'	1	0	0	8.236311492	0	331	9	6507	0	0.138121547	0	176	5	2032	0.999999998	0	91	1	1366	0.999999996	0	20	0	1231		0	18	1	996	1	0	26	2	882	1
'EMR3'	1	0	0	5.442152073	0	331	16	6500	0	0.245549417	0	176	5	2032	0.999999998	0	91	3	1364	1	0	20	2	1229	0.999999996	0	18	4	993	0.999999998	0	26	2	882	1
'PPP1R12C'	1	0	0	8.263595527	0	331	8	6508	0	0.122774708	0	176	5	2032	0.999999998	0	91	2	1365	1	0	20	1	1230	1	0	18	0	997		0	26	0	884
'ANKS1A'	1	0	0	8.497240934	0	331	9	6507	0	0.138121547	0	176	5	2032	0.999999998	0	91	1	1366	0.999999996	0	20	1	1230	1	0	18	1	996	1	0	26	1	883	0.999999997
'RNF122'	1	0	0	7.709885239	0	331	10	6506	0	0.153468386	0	176	5	2032	0.999999998	0	91	1	1366	0.999999996	0	20	1	1230	1	0	18	0	997		0	26	3	881	1
'A1CF'	1	0	0	10.66656985	0	331	7	6509	0	0.10742787	0	176	5	2032	0.999999998	0	91	0	1367		0	20	1	1230	1	0	18	0	997		0	26	1	883	0.999999997
'GPR156'	1	0	0	4.602182447	0	331	18	6498	0	0.276243094	0	176	5	2032	0.999999998	0	91	4	1363	1	0	20	0	1231		0	18	4	993	0.999999998	0	26	5	879	0.999999997
'ABHD6'	1	0	0	7.690418843	0	331	9	6507	0	0.138121547	0	176	5	2032	0.999999998	0	91	2	1365	1	0	20	1	1230	1	0	18	0	997		0	26	1	883	0.999999997
'ANKRD29'	1	0	0	8.892990609	0	331	8	6508	0	0.122774708	0	176	5	2032	0.999999998	0	91	1	1366	0.999999996	0	20	0	1231		0	18	1	996	1	0	26	1	883	0.999999997
'KCNAB3'	1	1.01785032	0.024191084	6.561340193	1	330	23	6493	0.302114804	0.352977287	0	176	5	2032	0.999999998	0	91	5	1362	1	0	20	4	1227	0.999999997	0	18	7	990	1	1	25	2	882	0.083377677
'GOLGA4'	1	0	0	8.497240934	0	331	9	6507	0	0.138121547	0	176	5	2032	0.999999998	0	91	1	1366	0.999999996	0	20	1	1230	1	0	18	1	996	1	0	26	1	883	0.999999997
'HSPBAP1'	1	0	0	8.641275189	0	331	7	6509	0	0.10742787	0	176	5	2032	0.999999998	0	91	2	1365	1	0	20	0	1231		0	18	0	997		0	26	0	884
'RPUSD1'	1	0	0	8.236311492	0	331	9	6507	0	0.138121547	0	176	5	2032	0.999999998	0	91	1	1366	0.999999996	0	20	0	1231		0	18	1	996	1	0	26	2	882	1
'TJP3'	1	0	0	6.809915313	0	331	13	6503	0	0.199508901	0	176	5	2032	0.999999998	0	91	1	1366	0.999999996	0	20	0	1231		0	18	4	993	0.999999998	0	26	3	881	1
'PDE8B'	1	0	0	8.641275189	0	331	7	6509	0	0.10742787	0	176	5	2032	0.999999998	0	91	2	1365	1	0	20	0	1231		0	18	0	997		0	26	0	884
'EOGT'	1	0	0	8.460565194	0	331	9	6507	0	0.138121547	0	176	5	2032	0.999999998	0	91	1	1366	0.999999996	0	20	0	1231		0	18	2	995	0.999999998	0	26	1	883	0.999999997
'SOHLH1'	1	0	0	9.98362943	0	331	8	6508	0	0.122774708	0	176	5	2032	0.999999998	0	91	0	1367		0	20	0	1231		0	18	2	995	0.999999998	0	26	1	883	0.999999997
'HSPB1'	1	0	0	6.66311833	0	331	12	6504	0	0.184162063	0	176	5	2032	0.999999998	0	91	2	1365	1	0	20	1	1230	1	0	18	2	995	0.999999998	0	26	2	882	1
'POLL'	1	0	0	11.84411376	0	331	6	6510	0	0.092081031	0	176	5	2032	0.999999998	0	91	0	1367		0	20	1	1230	1	0	18	0	997		0	26	0	884
'PDE4D'	1	0	0	6.563411033	0	331	13	6503	0	0.199508901	0	176	5	2032	0.999999998	0	91	2	1365	1	0	20	1	1230	1	0	18	4	993	0.999999998	0	26	1	883	0.999999997
'PDE6B'	1	0	0	6.700633367	0	331	14	6502	0	0.21485574	0	176	5	2032	0.999999998	0	91	0	1367		0	20	0	1231		0	18	3	994	0.999999995	0	26	6	878	1
'PDE7B'	1	0	0	9.204964677	0	331	9	6507	0	0.138121547	0	176	5	2032	0.999999998	0	91	0	1367		0	20	1	1230	1	0	18	1	996	1	0	26	2	882	1
'RABL5'	1	0	0	9.441909475	0	331	9	6507	0	0.138121547	0	176	5	2032	0.999999998	0	91	0	1367		0	20	0	1231		0	18	3	994	0.999999995	0	26	1	883	0.999999997
'SLC7A6'	1	0	0	5.923429692	0	331	16	6500	0	0.245549417	0	176	5	2032	0.999999998	0	91	1	1366	0.999999996	0	20	1	1230	1	0	18	4	993	0.999999998	0	26	5	879	0.999999997
'SLC27A2'	1	0	0	5.506644524	0	331	12	6504	0	0.184162063	0	176	5	2032	0.999999998	0	91	5	1362	1	0	20	0	1231		0	18	2	995	0.999999998	0	26	0	884
'TRIB1'	1	0	0	7.073597635	0	331	12	6504	0	0.184162063	0	176	5	2032	0.999999998	0	91	1	1366	0.999999996	0	20	0	1231		0	18	3	994	0.999999995	0	26	3	881	1
'SYNC'	1	0	0	8.710578703	0	331	10	6506	0	0.153468386	0	176	5	2032	0.999999998	0	91	0	1367		0	20	0	1231		0	18	3	994	0.999999995	0	26	2	882	1
'PNPLA1'	1	0	0	8.226500083	0	331	8	6508	0	0.122774708	0	176	5	2032	0.999999998	0	91	2	1365	1	0	20	0	1231		0	18	1	996	1	0	26	0	884
'SCNN1A'	1	0	0	5.061049574	0	331	18	6498	0	0.276243094	0	176	5	2032	0.999999998	0	91	3	1364	1	0	20	2	1229	0.999999996	0	18	5	992	1	0	26	3	881	1
'UBE2O'	1	0	0	12.68742266	0	331	5	6511	0	0.076734193	0	176	5	2032	0.999999998	0	91	0	1367		0	20	0	1231		0	18	0	997		0	26	0	884
'CDK5RAP3'	1	0	0	6.073300659	0	331	14	6502	0	0.21485574	0	176	5	2032	0.999999998	0	91	2	1365	1	0	20	0	1231		0	18	4	993	0.999999998	0	26	3	881	1
'SLC39A8'	1	0	0	6.901345995	0	331	10	6506	0	0.153468386	0	176	5	2032	0.999999998	0	91	3	1364	1	0	20	1	1230	1	0	18	1	996	1	0	26	0	884
'EIF4E1B'	1	0	0	8.074115741	0	331	10	6506	0	0.153468386	0	176	5	2032	0.999999998	0	91	1	1366	0.999999996	0	20	0	1231		0	18	3	994	0.999999995	0	26	1	883	0.999999997
'SLC26A6'	1	1.060646441	0.025092236	6.91743669	1	330	20	6496	0.302114804	0.306936771	0	176	5	2032	0.999999998	0	91	5	1362	1	0	20	1	1230	1	0	18	6	991	0.999999996	1	25	3	881	0.10965351
'SLC13A3'	1	0	0	6.504072928	0	331	11	6505	0	0.168815224	0	176	5	2032	0.999999998	0	91	3	1364	1	0	20	1	1230	1	0	18	1	996	1	0	26	1	883	0.999999997
'RFNG'	1	0	0	6.641609662	0	331	12	6504	0	0.184162063	0	176	5	2032	0.999999998	0	91	2	1365	1	0	20	0	1231		0	18	3	994	0.999999995	0	26	2	882	1
'FAM189A1'	1	0	0	11.76597142	0	331	6	6510	0	0.092081031	0	176	5	2032	0.999999998	0	91	0	1367		0	20	0	1231		0	18	1	996	1	0	26	0	884
'PCDHA10'	1	0	0	5.853132053	0	331	16	6500	0	0.245549417	0	176	5	2032	0.999999998	0	91	2	1365	1	0	20	3	1228	0.999999997	0	18	4	993	0.999999998	0	26	2	882	1
'POU2F3'	1	0	0	9.253246889	0	331	8	6508	0	0.122774708	0	176	5	2032	0.999999998	0	91	1	1366	0.999999996	0	20	2	1229	0.999999996	0	18	0	997		0	26	0	884
'PGAP3'	1	0	0	11.05247578	0	331	7	6509	0	0.10742787	0	176	5	2032	0.999999998	0	91	0	1367		0	20	1	1230	1	0	18	1	996	1	0	26	0	884
'MYL5'	1	0	0	6.808594935	0	331	12	6504	0	0.184162063	0	176	5	2032	0.999999998	0	91	2	1365	1	0	20	1	1230	1	0	18	3	994	0.999999995	0	26	1	883	0.999999997
'EFCAB4A'	1	0	0	7.50008762	0	331	10	6506	0	0.153468386	0	176	5	2032	0.999999998	0	91	1	1366	0.999999996	0	20	0	1231		0	18	0	997		0	26	4	880	0.999999998
'TMC7'	1	0	0	11.76597142	0	331	6	6510	0	0.092081031	0	176	5	2032	0.999999998	0	91	0	1367		0	20	0	1231		0	18	1	996	1	0	26	0	884
'LRRC15'	1	0	0	9.204588246	0	331	8	6508	0	0.122774708	0	176	5	2032	0.999999998	0	91	1	1366	0.999999996	0	20	1	1230	1	0	18	1	996	1	0	26	0	884
'SLC9A3'	1	0	0	12.68742266	0	331	5	6511	0	0.076734193	0	176	5	2032	0.999999998	0	91	0	1367		0	20	0	1231		0	18	0	997		0	26	0	884
'PRRX2'	1	0	0	6.901345995	0	331	10	6506	0	0.153468386	0	176	5	2032	0.999999998	0	91	3	1364	1	0	20	1	1230	1	0	18	1	996	1	0	26	0	884
'CRYBB1'	1	0	0	5.935291778	0	331	13	6503	0	0.199508901	0	176	5	2032	0.999999998	0	91	3	1364	1	0	20	0	1231		0	18	3	994	0.999999995	0	26	2	882	1
'RXFP1'	1	0	0	6.17873552	0	331	13	6503	0	0.199508901	0	176	5	2032	0.999999998	0	91	2	1365	1	0	20	1	1230	1	0	18	1	996	1	0	26	4	880	0.999999998
'CLP1'	1	0	0	8.892990609	0	331	8	6508	0	0.122774708	0	176	5	2032	0.999999998	0	91	1	1366	0.999999996	0	20	0	1231		0	18	1	996	1	0	26	1	883	0.999999997
'FDXR'	1	0	0	6.100884409	0	331	15	6501	0	0.230202578	0	176	5	2032	0.999999998	0	91	1	1366	0.999999996	0	20	0	1231		0	18	4	993	0.999999998	0	26	5	879	0.999999997
'SERPINI2'	1	0.903465543	0.021529796	5.798696342	1	330	21	6495	0.302114804	0.32228361	0	176	5	2032	0.999999998	1	90	7	1360	0.403609471	0	20	0	1231		0	18	5	992	1	0	26	4	880	0.999999998
'HIF3A'	1	0	0	7.398427706	0	331	10	6506	0	0.153468386	0	176	5	2032	0.999999998	0	91	2	1365	1	0	20	2	1229	0.999999996	0	18	0	997		0	26	1	883	0.999999997
'MISP'	1	0	0	5.883749252	0	331	11	6505	0	0.168815224	0	176	5	2032	0.999999998	0	91	4	1363	1	0	20	0	1231		0	18	0	997		0	26	2	882	1
'TNIK'	1	0	0	7.900643237	0	331	10	6506	0	0.153468386	0	176	5	2032	0.999999998	0	91	1	1366	0.999999996	0	20	1	1230	1	0	18	1	996	1	0	26	2	882	1
'RHOBTB3'	1	0	0	5.915868125	0	331	12	6504	0	0.184162063	0	176	5	2032	0.999999998	0	91	4	1363	1	0	20	0	1231		0	18	3	994	0.999999995	0	26	0	884
'PSAP'	1	0	0	4.721803927	0	331	23	6493	0	0.352977287	0	176	5	2032	0.999999998	0	91	1	1366	0.999999996	0	20	1	1230	1	0	18	9	988	0.999999999	0	26	7	877	0.999999998
'SERINC4'	1	0	0	4.74837448	0	331	21	6495	0	0.32228361	0	176	5	2032	0.999999998	0	91	3	1364	1	0	20	1	1230	1	0	18	10	987	1	0	26	2	882	1
'SCPEP1'	1	0	0	5.479572686	0	331	15	6501	0	0.230202578	0	176	5	2032	0.999999998	0	91	3	1364	1	0	20	0	1231		0	18	4	993	0.999999998	0	26	3	881	1
'SEMA4F'	1	0	0	5.151362206	0	331	16	6500	0	0.245549417	0	176	5	2032	0.999999998	0	91	3	1364	1	0	20	0	1231		0	18	3	994	0.999999995	0	26	5	879	0.999999997
'SH3D21'	1	0	0	6.686423781	0	331	12	6504	0	0.184162063	0	176	5	2032	0.999999998	0	91	2	1365	1	0	20	2	1229	0.999999996	0	18	1	996	1	0	26	2	882	1
'DPH7'	1	0	0	7.073597635	0	331	12	6504	0	0.184162063	0	176	5	2032	0.999999998	0	91	1	1366	0.999999996	0	20	0	1231		0	18	3	994	0.999999995	0	26	3	881	1
'AIPL1'	1	0	0	6.018051008	0	331	12	6504	0	0.184162063	0	176	5	2032	0.999999998	0	91	3	1364	1	0	20	0	1231		0	18	1	996	1	0	26	3	881	1
'UACA'	1	0	0	4.229688259	0	331	21	6495	0	0.32228361	0	176	5	2032	0.999999998	0	91	5	1362	1	0	20	6	1225	1	0	18	2	995	0.999999998	0	26	3	881	1
'ALKBH1'	1	0	0	7.073597635	0	331	12	6504	0	0.184162063	0	176	5	2032	0.999999998	0	91	1	1366	0.999999996	0	20	0	1231		0	18	3	994	0.999999995	0	26	3	881	1
'SNX19'	1	0	0	5.557387988	0	331	14	6502	0	0.21485574	0	176	5	2032	0.999999998	0	91	4	1363	1	0	20	0	1231		0	18	5	992	1	0	26	0	884
'STYK1'	1	0	0	5.323197142	0	331	16	6500	0	0.245549417	0	176	5	2032	0.999999998	0	91	3	1364	1	0	20	0	1231		0	18	5	992	1	0	26	3	881	1
'GZMH'	1	0	0	10.27454248	0	331	6	6510	0	0.092081031	0	176	5	2032	0.999999998	0	91	1	1366	0.999999996	0	20	0	1231		0	18	0	997		0	26	0	884
'ANPEP'	1	0	0	7.075703561	0	331	11	6505	0	0.168815224	0	176	5	2032	0.999999998	0	91	2	1365	1	0	20	1	1230	1	0	18	2	995	0.999999998	0	26	1	883	0.999999997
'OR9I1'	1	0	0	11.76597142	0	331	6	6510	0	0.092081031	0	176	5	2032	0.999999998	0	91	0	1367		0	20	0	1231		0	18	1	996	1	0	26	0	884
'FITM1'	1	0	0	9.98362943	0	331	8	6508	0	0.122774708	0	176	5	2032	0.999999998	0	91	0	1367		0	20	0	1231		0	18	2	995	0.999999998	0	26	1	883	0.999999997
'TMOD3'	1	0.96250874	0.023006539	6.123288553	1	330	27	6489	0.302114804	0.414364641	0	176	5	2032	0.999999998	1	90	3	1364	0.22745321	0	20	1	1230	1	0	18	13	984	1	0	26	5	879	0.999999997
'PRPS1L1'	1	0	0	5.460492597	0	331	19	6497	0	0.291589932	0	176	5	2032	0.999999998	0	91	2	1365	1	0	20	4	1227	0.999999997	0	18	7	990	1	0	26	1	883	0.999999997
'TIMM8B'	1	0	0	8.074115741	0	331	10	6506	0	0.153468386	0	176	5	2032	0.999999998	0	91	1	1366	0.999999996	0	20	0	1231		0	18	3	994	0.999999995	0	26	1	883	0.999999997
'DQX1'	1	0	0	5.748961898	0	331	14	6502	0	0.21485574	0	176	5	2032	0.999999998	0	91	2	1365	1	0	20	0	1231		0	18	1	996	1	0	26	6	878	1
'KIAA0141'	1	0	0	7.707184281	0	331	12	6504	0	0.184162063	0	176	5	2032	0.999999998	0	91	1	1366	0.999999996	0	20	4	1227	0.999999997	0	18	2	995	0.999999998	0	26	0	884
'WDR92'	1	0	0	9.747669583	0	331	9	6507	0	0.138121547	0	176	5	2032	0.999999998	0	91	0	1367		0	20	0	1231		0	18	4	993	0.999999998	0	26	0	884
'WDR48'	1	0	0	11.76597142	0	331	6	6510	0	0.092081031	0	176	5	2032	0.999999998	0	91	0	1367		0	20	0	1231		0	18	1	996	1	0	26	0	884
'SMG8'	1	0	0	5.86504517	0	331	10	6506	0	0.153468386	0	176	5	2032	0.999999998	0	91	5	1362	1	0	20	0	1231		0	18	0	997		0	26	0	884
'HELLS'	1	0	0	10.27454248	0	331	6	6510	0	0.092081031	0	176	5	2032	0.999999998	0	91	1	1366	0.999999996	0	20	0	1231		0	18	0	997		0	26	0	884
'GJD2'	1	0	0	7.549341401	0	331	10	6506	0	0.153468386	0	176	5	2032	0.999999998	0	91	2	1365	1	0	20	1	1230	1	0	18	2	995	0.999999998	0	26	0	884
'SLC17A1'	1	0	0	9.441909475	0	331	9	6507	0	0.138121547	0	176	5	2032	0.999999998	0	91	0	1367		0	20	0	1231		0	18	3	994	0.999999995	0	26	1	883	0.999999997
'SCFD1'	1	0	0	4.893389952	0	331	15	6501	0	0.230202578	0	176	5	2032	0.999999998	0	91	5	1362	1	0	20	0	1231		0	18	3	994	0.999999995	0	26	2	882	1
'ADCK1'	1	0	0	6.66311833	0	331	12	6504	0	0.184162063	0	176	5	2032	0.999999998	0	91	2	1365	1	0	20	1	1230	1	0	18	2	995	0.999999998	0	26	2	882	1
'GDPD4'	1	0	0	6.04382249	0	331	15	6501	0	0.230202578	0	176	5	2032	0.999999998	0	91	2	1365	1	0	20	3	1228	0.999999997	0	18	3	994	0.999999995	0	26	2	882	1
'OTOP2'	1	0	0	8.892990609	0	331	8	6508	0	0.122774708	0	176	5	2032	0.999999998	0	91	1	1366	0.999999996	0	20	0	1231		0	18	1	996	1	0	26	1	883	0.999999997
'IQCC'	1	0	0	10.66656985	0	331	7	6509	0	0.10742787	0	176	5	2032	0.999999998	0	91	0	1367		0	20	1	1230	1	0	18	0	997		0	26	1	883	0.999999997
'ATP1A3'	1	0	0	4.234702007	0	331	18	6498	0	0.276243094	0	176	5	2032	0.999999998	0	91	6	1361	0.999999998	0	20	0	1231		0	18	4	993	0.999999998	0	26	3	881	1
'ATP1A2'	1	0	0	4.98192361	0	331	18	6498	0	0.276243094	0	176	5	2032	0.999999998	0	91	3	1364	1	0	20	2	1229	0.999999996	0	18	4	993	0.999999998	0	26	4	880	0.999999998
'SLC25A12'	1	0	0	6.787150794	0	331	12	6504	0	0.184162063	0	176	5	2032	0.999999998	0	91	2	1365	1	0	20	0	1231		0	18	4	993	0.999999998	0	26	1	883	0.999999997
'FOXJ1'	1	0	0	5.254435358	0	331	13	6503	0	0.199508901	0	176	5	2032	0.999999998	0	91	5	1362	1	0	20	0	1231		0	18	2	995	0.999999998	0	26	1	883	0.999999997
'FOXI1'	1	0	0	7.075703561	0	331	11	6505	0	0.168815224	0	176	5	2032	0.999999998	0	91	2	1365	1	0	20	1	1230	1	0	18	2	995	0.999999998	0	26	1	883	0.999999997
'APH1B'	1	0	0	12.68742266	0	331	5	6511	0	0.076734193	0	176	5	2032	0.999999998	0	91	0	1367		0	20	0	1231		0	18	0	997		0	26	0	884
'FOXC1'	1	0	0	9.204588246	0	331	8	6508	0	0.122774708	0	176	5	2032	0.999999998	0	91	1	1366	0.999999996	0	20	1	1230	1	0	18	1	996	1	0	26	0	884
'CCDC142'	1	0	0	11.05247578	0	331	7	6509	0	0.10742787	0	176	5	2032	0.999999998	0	91	0	1367		0	20	1	1230	1	0	18	1	996	1	0	26	0	884
'CCDC146'	1	0	0	6.901345995	0	331	10	6506	0	0.153468386	0	176	5	2032	0.999999998	0	91	3	1364	1	0	20	1	1230	1	0	18	1	996	1	0	26	0	884
'BCKDHB'	1	0	0	4.242358944	0	331	21	6495	0	0.32228361	0	176	5	2032	0.999999998	0	91	5	1362	1	0	20	1	1230	1	0	18	8	989	0.999999998	0	26	2	882	1
'CDHR1'	1	0	0	6.434442107	0	331	14	6502	0	0.21485574	0	176	5	2032	0.999999998	0	91	1	1366	0.999999996	0	20	0	1231		0	18	4	993	0.999999998	0	26	4	880	0.999999998
'RFWD3'	1	0	0	9.672536287	0	331	8	6508	0	0.122774708	0	176	5	2032	0.999999998	0	91	0	1367		0	20	0	1231		0	18	1	996	1	0	26	2	882	1
'ZNF568'	1	0	0	6.667575952	0	331	13	6503	0	0.199508901	0	176	5	2032	0.999999998	0	91	1	1366	0.999999996	0	20	0	1231		0	18	3	994	0.999999995	0	26	4	880	0.999999998
'NF2'	1	0	0	6.747741232	0	331	11	6505	0	0.168815224	0	176	5	2032	0.999999998	0	91	2	1365	1	0	20	0	1231		0	18	1	996	1	0	26	3	881	1
'CUL4A'	1	0	0	10.03456057	0	331	8	6508	0	0.122774708	0	176	5	2032	0.999999998	0	91	0	1367		0	20	1	1230	1	0	18	1	996	1	0	26	1	883	0.999999997
'KRT27'	1	0	0	6.641002726	0	331	12	6504	0	0.184162063	0	176	5	2032	0.999999998	0	91	1	1366	0.999999996	0	20	0	1231		0	18	0	997		0	26	6	878	1
'TMEM120B'	1	0	0	7.154932667	0	331	9	6507	0	0.138121547	0	176	5	2032	0.999999998	0	91	3	1364	1	0	20	0	1231		0	18	1	996	1	0	26	0	884
'ITGAV'	1	0	0	8.497240934	0	331	9	6507	0	0.138121547	0	176	5	2032	0.999999998	0	91	1	1366	0.999999996	0	20	1	1230	1	0	18	1	996	1	0	26	1	883	0.999999997
'SPATC1'	1	0	0	8.641275189	0	331	7	6509	0	0.10742787	0	176	5	2032	0.999999998	0	91	2	1365	1	0	20	0	1231		0	18	0	997		0	26	0	884
'KCNK10'	1	0	0	5.393682567	0	331	14	6502	0	0.21485574	0	176	5	2032	0.999999998	0	91	4	1363	1	0	20	2	1229	0.999999996	0	18	1	996	1	0	26	2	882	1
'RND2'	1	0	0	9.204964677	0	331	9	6507	0	0.138121547	0	176	5	2032	0.999999998	0	91	0	1367		0	20	1	1230	1	0	18	1	996	1	0	26	2	882	1
'TAPBP'	1	0	0	9.680037961	0	331	7	6509	0	0.10742787	0	176	5	2032	0.999999998	0	91	1	1366	0.999999996	0	20	0	1231		0	18	1	996	1	0	26	0	884
'MUC5B'	1	0	0	8.892990609	0	331	8	6508	0	0.122774708	0	176	5	2032	0.999999998	0	91	1	1366	0.999999996	0	20	0	1231		0	18	1	996	1	0	26	1	883	0.999999997
'NRDE2'	1	0	0	5.16923405	0	331	18	6498	0	0.276243094	0	176	5	2032	0.999999998	0	91	3	1364	1	0	20	4	1227	0.999999997	0	18	4	993	0.999999998	0	26	2	882	1
'SERPINA11'	1	0	0	6.090595907	0	331	14	6502	0	0.21485574	0	176	5	2032	0.999999998	0	91	2	1365	1	0	20	1	1230	1	0	18	3	994	0.999999995	0	26	3	881	1
'PGD'	1	0	0	6.831939712	0	331	12	6504	0	0.184162063	0	176	5	2032	0.999999998	0	91	2	1365	1	0	20	2	1229	0.999999996	0	18	2	995	0.999999998	0	26	1	883	0.999999997
'TRAPPC9'	1	0.803060776	0.019291909	5.053796797	1	330	26	6490	0.302114804	0.399017802	0	176	5	2032	0.999999998	1	90	8	1359	0.441038116	0	20	2	1229	0.999999996	0	18	7	990	1	0	26	4	880	0.999999998
'FRRS1'	1	0	0	7.970310229	0	331	12	6504	0	0.184162063	0	176	5	2032	0.999999998	0	91	0	1367		0	20	1	1230	1	0	18	4	993	0.999999998	0	26	2	882	1
'CLDN19'	1	0.779209321	0.018780573	4.866703872	1	330	28	6488	0.302114804	0.429711479	0	176	5	2032	0.999999998	0	91	7	1360	0.999999999	0	20	0	1231		1	17	4	993	0.085743409	0	26	12	872	0.999999999
'KBTBD4'	1	0	0	9.162312402	0	331	9	6507	0	0.138121547	0	176	5	2032	0.999999998	0	91	0	1367		0	20	0	1231		0	18	2	995	0.999999998	0	26	2	882	1
'CHRNA2'	1	0	0	4.335225181	0	331	22	6494	0	0.337630448	0	176	5	2032	0.999999998	0	91	4	1363	1	0	20	3	1228	0.999999997	0	18	7	990	1	0	26	3	881	1
'NLRP6'	1	0	0	10.99026879	0	331	7	6509	0	0.10742787	0	176	5	2032	0.999999998	0	91	0	1367		0	20	0	1231		0	18	2	995	0.999999998	0	26	0	884
'UGP2'	1	0	0	6.448541665	0	331	13	6503	0	0.199508901	0	176	5	2032	0.999999998	0	91	2	1365	1	0	20	2	1229	0.999999996	0	18	2	995	0.999999998	0	26	2	882	1
'KDM4B'	1	0	0	6.068285737	0	331	13	6503	0	0.199508901	0	176	5	2032	0.999999998	0	91	3	1364	1	0	20	1	1230	1	0	18	3	994	0.999999995	0	26	1	883	0.999999997
'EHMT1'	1	0	0	6.831304186	0	331	13	6503	0	0.199508901	0	176	5	2032	0.999999998	0	91	1	1366	0.999999996	0	20	1	1230	1	0	18	3	994	0.999999995	0	26	3	881	1
'PSME2'	1	0	0	8.641275189	0	331	7	6509	0	0.10742787	0	176	5	2032	0.999999998	0	91	2	1365	1	0	20	0	1231		0	18	0	997		0	26	0	884
'PIGO'	1	0	0	8.646233081	0	331	8	6508	0	0.122774708	0	176	5	2032	0.999999998	0	91	1	1366	0.999999996	0	20	0	1231		0	18	0	997		0	26	2	882	1
'BTAF1'	1	1.001812154	0.023823206	6.452585937	1	330	22	6494	0.302114804	0.337630448	0	176	5	2032	0.999999998	1	90	4	1363	0.275803802	0	20	4	1227	0.999999997	0	18	3	994	0.999999995	0	26	6	878	1
'ROR1'	1	0	0	5.548392794	0	331	14	6502	0	0.21485574	0	176	5	2032	0.999999998	0	91	3	1364	1	0	20	0	1231		0	18	2	995	0.999999998	0	26	4	880	0.999999998
'SQSTM1'	1	0	0	7.097766169	0	331	12	6504	0	0.184162063	0	176	5	2032	0.999999998	0	91	1	1366	0.999999996	0	20	1	1230	1	0	18	2	995	0.999999998	0	26	3	881	1
'ACVR1'	1	0	0	6.258287629	0	331	12	6504	0	0.184162063	0	176	5	2032	0.999999998	0	91	3	1364	1	0	20	0	1231		0	18	3	994	0.999999995	0	26	1	883	0.999999997
'HSPA12A'	1	0	0	8.936271735	0	331	8	6508	0	0.122774708	0	176	5	2032	0.999999998	0	91	1	1366	0.999999996	0	20	1	1230	1	0	18	0	997		0	26	1	883	0.999999997
'SCN2B'	1	0	0	6.018051008	0	331	12	6504	0	0.184162063	0	176	5	2032	0.999999998	0	91	3	1364	1	0	20	0	1231		0	18	1	996	1	0	26	3	881	1
'SPTLC2'	1	0	0	4.57851788	0	331	18	6498	0	0.276243094	0	176	5	2032	0.999999998	0	91	5	1362	1	0	20	4	1227	0.999999997	0	18	2	995	0.999999998	0	26	2	882	1
'SCARA3'	1	0	0	5.884202488	0	331	18	6498	0	0.276243094	0	176	5	2032	0.999999998	0	91	1	1366	0.999999996	0	20	1	1230	1	0	18	9	988	0.999999999	0	26	2	882	1
'NKAPL'	1	0	0	7.398427706	0	331	10	6506	0	0.153468386	0	176	5	2032	0.999999998	0	91	2	1365	1	0	20	2	1229	0.999999996	0	18	0	997		0	26	1	883	0.999999997
'ATG4C'	1	0	0	4.234702007	0	331	18	6498	0	0.276243094	0	176	5	2032	0.999999998	0	91	6	1361	0.999999998	0	20	0	1231		0	18	4	993	0.999999998	0	26	3	881	1
'CLCN3'	1	0	0	5.298161523	0	331	15	6501	0	0.230202578	0	176	5	2032	0.999999998	0	91	3	1364	1	0	20	0	1231		0	18	2	995	0.999999998	0	26	5	879	0.999999997
'RIC8A'	1	0	0	7.564068001	0	331	12	6504	0	0.184162063	0	176	5	2032	0.999999998	0	91	0	1367		0	20	0	1231		0	18	3	994	0.999999995	0	26	4	880	0.999999998
'AQPEP'	1	0	0	8.236311492	0	331	9	6507	0	0.138121547	0	176	5	2032	0.999999998	0	91	1	1366	0.999999996	0	20	0	1231		0	18	1	996	1	0	26	2	882	1
'DUSP13'	1	0	0	8.236311492	0	331	9	6507	0	0.138121547	0	176	5	2032	0.999999998	0	91	1	1366	0.999999996	0	20	0	1231		0	18	1	996	1	0	26	2	882	1
'ANG'	1	0	0	8.892990609	0	331	8	6508	0	0.122774708	0	176	5	2032	0.999999998	0	91	1	1366	0.999999996	0	20	0	1231		0	18	1	996	1	0	26	1	883	0.999999997
'CDX1'	1	0	0	10.25506702	0	331	7	6509	0	0.10742787	0	176	5	2032	0.999999998	0	91	0	1367		0	20	0	1231		0	18	0	997		0	26	2	882	1
'KIAA1199'	1	0	0	6.229094865	0	331	14	6502	0	0.21485574	0	176	5	2032	0.999999998	0	91	2	1365	1	0	20	2	1229	0.999999996	0	18	3	994	0.999999995	0	26	2	882	1
'PRSS57'	1	0	0	4.557231184	0	331	18	6498	0	0.276243094	0	176	5	2032	0.999999998	0	91	5	1362	1	0	20	2	1229	0.999999996	0	18	4	993	0.999999998	0	26	2	882	1
'MAVS'	1	0	0	6.876954817	0	331	10	6506	0	0.153468386	0	176	5	2032	0.999999998	0	91	3	1364	1	0	20	0	1231		0	18	2	995	0.999999998	0	26	0	884
'PKD2'	1	0	0	5.073793103	0	331	15	6501	0	0.230202578	0	176	5	2032	0.999999998	0	91	4	1363	1	0	20	2	1229	0.999999996	0	18	0	997		0	26	4	880	0.999999998
'SHMT2'	1	0	0	4.702641308	0	331	15	6501	0	0.230202578	0	176	8	2029	0.999999998	0	91	2	1365	1	0	20	4	1227	0.999999997	0	18	0	997		0	26	1	883	0.999999997
'EEF1D'	1	0	0	4.351272155	0	331	19	6497	0	0.291589932	0	176	8	2029	0.999999998	0	91	1	1366	0.999999996	0	20	0	1231		0	18	7	990	1	0	26	3	881	1
'TTLL3'	1	0.983529555	0.023228285	6.446097175	1	330	19	6497	0.302114804	0.291589932	0	176	8	2029	0.999999998	1	90	2	1365	0.175912332	0	20	0	1231		0	18	6	991	0.999999996	0	26	3	881	1
'CIAO1'	1	0	0	4.43800859	0	331	14	6502	0	0.21485574	0	176	8	2029	0.999999998	0	91	3	1364	1	0	20	0	1231		0	18	1	996	1	0	26	2	882	1
'FAM206A'	1	1.07043324	0.024975515	7.245958502	1	330	14	6502	0.302114804	0.21485574	0	176	8	2029	0.999999998	0	91	4	1363	1	0	20	0	1231		1	17	2	995	0.05231472	0	26	0	884
'FBP1'	1	0	0	4.497240843	0	331	16	6500	0	0.245549417	0	176	8	2029	0.999999998	0	91	2	1365	1	0	20	2	1229	0.999999996	0	18	2	995	0.999999998	0	26	2	882	1
'PROP1'	1	0.796913153	0.019021621	5.099197708	1	330	21	6495	0.302114804	0.32228361	0	176	8	2029	0.999999998	1	90	7	1360	0.403609471	0	20	3	1228	0.999999997	0	18	3	994	0.999999995	0	26	0	884
'PLEKHG5'	1	0.707148962	0.017043583	4.417842041	1	330	27	6489	0.302114804	0.414364641	0	176	8	2029	0.999999998	1	90	7	1360	0.403609471	0	20	3	1228	0.999999997	0	18	5	992	1	0	26	4	880	0.999999998
'ARPC4-TTLL3'	1	0.983529555	0.023228285	6.446097175	1	330	19	6497	0.302114804	0.291589932	0	176	8	2029	0.999999998	1	90	2	1365	0.175912332	0	20	0	1231		0	18	6	991	0.999999996	0	26	3	881	1
'DLEC1'	1	1.004184457	0.023666871	6.615266087	1	330	18	6498	0.302114804	0.276243094	0	176	8	2029	0.999999998	0	91	3	1364	1	0	20	1	1230	1	0	18	4	993	0.999999998	1	25	2	882	0.083377677
'TLN1'	1	0	0	4.640610959	0	331	17	6499	0	0.260896255	0	176	8	2029	0.999999998	0	91	1	1366	0.999999996	0	20	1	1230	1	0	18	5	992	1	0	26	2	882	1
'UPB1'	1	0.844423679	0.02019649	5.366271062	1	330	25	6491	0.302114804	0.383670964	0	176	8	2029	0.999999998	0	91	4	1363	1	0	20	3	1228	0.999999997	0	18	7	990	1	1	25	3	881	0.10965351
'FRMD3'	1	0	0	4.595743775	0	331	18	6498	0	0.276243094	0	176	8	2029	0.999999998	0	91	1	1366	0.999999996	0	20	1	1230	1	0	18	7	990	1	0	26	1	883	0.999999997
'TAS1R1'	1	0.745089162	0.017958442	4.651341414	1	330	29	6487	0.302114804	0.445058318	0	176	8	2029	0.999999998	0	91	5	1362	1	0	20	3	1228	0.999999997	0	18	7	990	1	1	25	6	878	0.184207126
'RXFP2'	1	0	0	5.886020164	0	331	11	6505	0	0.168815224	0	176	8	2029	0.999999998	0	91	0	1367		0	20	1	1230	1	0	18	0	997		0	26	2	882	1
'SERPINB5'	1	0	0	4.331845907	0	331	18	6498	0	0.276243094	0	176	8	2029	0.999999998	0	91	1	1366	0.999999996	0	20	0	1231		0	18	4	993	0.999999998	0	26	5	879	0.999999997
'RUNX1'	1	1.031606795	0.024160936	6.919275126	1	330	14	6502	0.302114804	0.21485574	0	176	8	2029	0.999999998	1	90	3	1364	0.22745321	0	20	0	1231		0	18	0	997		0	26	3	881	1
'AGMO'	1	0.849283696	0.020262484	5.43343215	1	330	22	6494	0.302114804	0.337630448	0	176	8	2029	0.999999998	1	90	4	1363	0.275803802	0	20	2	1229	0.999999996	0	18	4	993	0.999999998	0	26	4	880	0.999999998
'LHX3'	1	0.957757373	0.022575826	6.320323915	1	330	16	6500	0.302114804	0.245549417	0	176	8	2029	0.999999998	1	90	4	1363	0.275803802	0	20	0	1231		0	18	2	995	0.999999998	0	26	2	882	1
'AHCTF1'	1	0	0	6.189805763	0	331	10	6506	0	0.153468386	0	176	8	2029	0.999999998	0	91	0	1367		0	20	0	1231		0	18	1	996	1	0	26	1	883	0.999999997
'CPSF3L'	1	0.979662944	0.023040342	6.500918844	1	330	16	6500	0.302114804	0.245549417	0	176	8	2029	0.999999998	1	90	4	1363	0.275803802	0	20	0	1231		0	18	4	993	0.999999998	0	26	0	884
'CERCAM'	1	0.645205869	0.015651733	3.968872378	1	330	33	6483	0.302114804	0.506445672	0	176	8	2029	0.999999998	0	91	7	1360	0.999999999	0	20	2	1229	0.999999996	0	18	7	990	1	1	25	9	875	0.252738545
'CHEK2'	1	0.829877466	0.019873663	5.258519202	1	330	26	6490	0.302114804	0.399017802	0	176	8	2029	0.999999998	0	91	4	1363	1	0	20	2	1229	0.999999996	1	17	8	989	0.149288371	0	26	4	880	0.999999998
'KRT31'	1	0	0	4.316138956	0	331	14	6502	0	0.21485574	0	176	8	2029	0.999999998	0	91	4	1363	1	0	20	0	1231		0	18	2	995	0.999999998	0	26	0	884
'TBX4'	1	1.048864242	0.024535587	7.051121613	1	330	15	6501	0.302114804	0.230202578	0	176	8	2029	0.999999998	1	90	3	1364	0.22745321	0	20	0	1231		0	18	4	993	0.999999998	0	26	0	884
'PGS1'	1	0	0	5.540258841	0	331	13	6503	0	0.199508901	0	176	8	2029	0.999999998	0	91	0	1367		0	20	2	1229	0.999999996	0	18	1	996	1	0	26	2	882	1
'EHD4'	1	0	0	4.92697859	0	331	14	6502	0	0.21485574	0	176	8	2029	0.999999998	0	91	1	1366	0.999999996	0	20	0	1231		0	18	2	995	0.999999998	0	26	3	881	1
'CCDC39'	1	0	0	6.044921049	0	331	9	6507	0	0.138121547	0	176	8	2029	0.999999998	0	91	1	1366	0.999999996	0	20	0	1231		0	18	0	997		0	26	0	884
'POLR1A'	1	0.949343128	0.022497574	6.170402286	1	330	20	6496	0.302114804	0.306936771	0	176	8	2029	0.999999998	1	90	2	1365	0.175912332	0	20	3	1228	0.999999997	0	18	2	995	0.999999998	0	26	5	879	0.999999997
'LPIN1'	1	0.677710873	0.016428884	4.17428408	1	330	36	6480	0.302114804	0.552486188	0	176	8	2029	0.999999998	0	91	5	1362	1	0	20	2	1229	0.999999996	1	17	14	983	0.236836236	0	26	7	877	0.999999998
'DIEXF'	1	0	0	5.25725223	0	331	14	6502	0	0.21485574	0	176	8	2029	0.999999998	0	91	0	1367		0	20	0	1231		0	18	3	994	0.999999995	0	26	3	881	1
'TMEM62'	1	1.07043324	0.024975515	7.245958502	1	330	14	6502	0.302114804	0.21485574	0	176	8	2029	0.999999998	1	90	3	1364	0.22745321	0	20	0	1231		0	18	3	994	0.999999995	0	26	0	884
'EIF4ENIF1'	1	0	0	4.404761163	0	331	15	6501	0	0.230202578	0	176	8	2029	0.999999998	0	91	3	1364	1	0	20	1	1230	1	0	18	2	995	0.999999998	0	26	1	883	0.999999997
'CACNB1'	1	0.932561317	0.022140735	6.032925682	1	330	21	6495	0.302114804	0.32228361	0	176	8	2029	0.999999998	0	91	3	1364	1	0	20	3	1228	0.999999997	0	18	3	994	0.999999995	1	25	4	880	0.135204292
'MOB3C'	1	0	0	4.381318594	0	331	17	6499	0	0.260896255	0	176	8	2029	0.999999998	0	91	2	1365	1	0	20	1	1230	1	0	18	4	993	0.999999998	0	26	2	882	1
'SPARC'	1	0	0	5.26249407	0	331	13	6503	0	0.199508901	0	176	8	2029	0.999999998	0	91	1	1366	0.999999996	0	20	2	1229	0.999999996	0	18	1	996	1	0	26	1	883	0.999999997
'HTR4'	1	0	0	12.44212384	0	331	8	6508	0	0.122774708	0	176	2	2035	0.999999999	0	91	2	1365	1	0	20	0	1231		0	18	2	995	0.999999998	0	26	2	882	1
'PTPDC1'	1	0	0	10.09417727	0	331	12	6504	0	0.184162063	0	176	2	2035	0.999999999	0	91	1	1366	0.999999996	0	20	2	1229	0.999999996	0	18	2	995	0.999999998	0	26	5	879	0.999999997
'CAPNS2'	1	0	0	30.54285292	0	331	3	6513	0	0.046040516	0	176	2	2035	0.999999999	0	91	1	1366	0.999999996	0	20	0	1231		0	18	0	997		0	26	0	884
'PRKAB2'	1	0	0	43.3112208	0	331	3	6513	0	0.046040516	0	176	2	2035	0.999999999	0	91	0	1367		0	20	0	1231		0	18	1	996	1	0	26	0	884
'UNC5D'	1	0	0	16.5428264	0	331	7	6509	0	0.10742787	0	176	2	2035	0.999999999	0	91	1	1366	0.999999996	0	20	0	1231		0	18	3	994	0.999999995	0	26	1	883	0.999999997
'BCR'	1	0	0	30.89630969	0	331	4	6512	0	0.061387354	0	176	2	2035	0.999999999	0	91	0	1367		0	20	0	1231		0	18	1	996	1	0	26	1	883	0.999999997
'DDIT4'	1	0	0	44.29026862	0	331	3	6513	0	0.046040516	0	176	2	2035	0.999999999	0	91	0	1367		0	20	1	1230	1	0	18	0	997		0	26	0	884
'UNC119B'	1	0	0	14.55362796	0	331	6	6510	0	0.092081031	0	176	2	2035	0.999999999	0	91	2	1365	1	0	20	0	1231		0	18	0	997		0	26	2	882	1
'NPRL2'	1	0	0	17.72117691	0	331	5	6511	0	0.076734193	0	176	2	2035	0.999999999	0	91	2	1365	1	0	20	0	1231		0	18	1	996	1	0	26	0	884
'FXYD2'	1	0	0	15.22204559	0	331	6	6510	0	0.092081031	0	176	2	2035	0.999999999	0	91	2	1365	1	0	20	0	1231		0	18	1	996	1	0	26	1	883	0.999999997
'M1AP'	1	0	0	22.61593419	0	331	6	6510	0	0.092081031	0	176	2	2035	0.999999999	0	91	0	1367		0	20	0	1231		0	18	3	994	0.999999995	0	26	1	883	0.999999997
'MMP28'	1	0	0	38.5896477	0	331	3	6513	0	0.046040516	0	176	2	2035	0.999999999	0	91	0	1367		0	20	0	1231		0	18	0	997		0	26	1	883	0.999999997
'MMP11'	1	0	0	30.54285292	0	331	3	6513	0	0.046040516	0	176	2	2035	0.999999999	0	91	1	1366	0.999999996	0	20	0	1231		0	18	0	997		0	26	0	884
'MMP15'	1	0	0	19.34729615	0	331	5	6511	0	0.076734193	0	176	2	2035	0.999999999	0	91	1	1366	0.999999996	0	20	0	1231		0	18	0	997		0	26	2	882	1
'PTRH2'	1	0	0	18.29239727	0	331	6	6510	0	0.092081031	0	176	2	2035	0.999999999	0	91	1	1366	0.999999996	0	20	0	1231		0	18	2	995	0.999999998	0	26	1	883	0.999999997
'SDAD1'	1	0	0	13.97920059	0	331	7	6509	0	0.10742787	0	176	2	2035	0.999999999	0	91	2	1365	1	0	20	0	1231		0	18	2	995	0.999999998	0	26	1	883	0.999999997
'MBD3'	1	0	0	22.80282018	0	331	6	6510	0	0.092081031	0	176	2	2035	0.999999999	0	91	0	1367		0	20	1	1230	1	0	18	2	995	0.999999998	0	26	1	883	0.999999997
'ADAM33'	1	0	0	8.1214674	0	331	10	6506	0	0.153468386	0	176	2	2035	0.999999999	0	91	5	1362	1	0	20	1	1230	1	0	18	1	996	1	0	26	1	883	0.999999997
'TARBP2'	1	0	0	25.75415279	0	331	4	6512	0	0.061387354	0	176	2	2035	0.999999999	0	91	1	1366	0.999999996	0	20	1	1230	1	0	18	0	997		0	26	0	884
'ZNF70'	1	0	0	25.39595233	0	331	4	6512	0	0.061387354	0	176	2	2035	0.999999999	0	91	1	1366	0.999999996	0	20	0	1231		0	18	1	996	1	0	26	0	884
'KCNG2'	1	0	0	34.46651139	0	331	4	6512	0	0.061387354	0	176	2	2035	0.999999999	0	91	0	1367		0	20	1	1230	1	0	18	1	996	1	0	26	0	884
'MTCH2'	1	0	0	21.40646361	0	331	6	6510	0	0.092081031	0	176	2	2035	0.999999999	0	91	0	1367		0	20	1	1230	1	0	18	1	996	1	0	26	2	882	1
'RASL11B'	1	0	0	30.54285292	0	331	3	6513	0	0.046040516	0	176	2	2035	0.999999999	0	91	1	1366	0.999999996	0	20	0	1231		0	18	0	997		0	26	0	884
'FBXO21'	1	0	0	25.39595233	0	331	4	6512	0	0.061387354	0	176	2	2035	0.999999999	0	91	1	1366	0.999999996	0	20	0	1231		0	18	1	996	1	0	26	0	884
'POFUT1'	1	0	0	23.57972389	0	331	4	6512	0	0.061387354	0	176	2	2035	0.999999999	0	91	1	1366	0.999999996	0	20	0	1231		0	18	0	997		0	26	1	883	0.999999997
'TNFRSF4'	1	0	0	61.7284939	0	331	2	6514	0	0.030693677	0	176	2	2035	0.999999999	0	91	0	1367		0	20	0	1231		0	18	0	997		0	26	0	884
'FBXW9'	1	0	0	13.45010776	0	331	9	6507	0	0.138121547	0	176	2	2035	0.999999999	0	91	1	1366	0.999999996	0	20	1	1230	1	0	18	3	994	0.999999995	0	26	2	882	1
'MINPP1'	1	0	0	13.53308589	0	331	9	6507	0	0.138121547	0	176	2	2035	0.999999999	0	91	1	1366	0.999999996	0	20	2	1229	0.999999996	0	18	2	995	0.999999998	0	26	2	882	1
'KCNE2'	1	0	0	15.73833967	0	331	7	6509	0	0.10742787	0	176	2	2035	0.999999999	0	91	1	1366	0.999999996	0	20	0	1231		0	18	2	995	0.999999998	0	26	2	882	1
'FBXO47'	1	0	0	34.46651139	0	331	4	6512	0	0.061387354	0	176	2	2035	0.999999999	0	91	0	1367		0	20	1	1230	1	0	18	1	996	1	0	26	0	884
'RAP1A'	1	0	0	43.3112208	0	331	3	6513	0	0.046040516	0	176	2	2035	0.999999999	0	91	0	1367		0	20	0	1231		0	18	1	996	1	0	26	0	884
'ZKSCAN7'	1	0	0	15.73833967	0	331	7	6509	0	0.10742787	0	176	2	2035	0.999999999	0	91	1	1366	0.999999996	0	20	0	1231		0	18	2	995	0.999999998	0	26	2	882	1
'ZKSCAN3'	1	0	0	25.39595233	0	331	4	6512	0	0.061387354	0	176	2	2035	0.999999999	0	91	1	1366	0.999999996	0	20	0	1231		0	18	1	996	1	0	26	0	884
'HTR1F'	1	0	0	28.92676905	0	331	5	6511	0	0.076734193	0	176	2	2035	0.999999999	0	91	0	1367		0	20	2	1229	0.999999996	0	18	1	996	1	0	26	0	884
'FBXO38'	1	0	0	34.46651139	0	331	4	6512	0	0.061387354	0	176	2	2035	0.999999999	0	91	0	1367		0	20	1	1230	1	0	18	1	996	1	0	26	0	884
'LRCH2'	1	0	0	14.76219382	0	331	5	6511	0	0.076734193	0	176	2	2035	0.999999999	0	91	3	1364	1	0	20	0	1231		0	18	0	997		0	26	0	884
'SLC36A1'	1	0	0	25.39595233	0	331	4	6512	0	0.061387354	0	176	2	2035	0.999999999	0	91	1	1366	0.999999996	0	20	0	1231		0	18	1	996	1	0	26	0	884
'SLC36A2'	1	0	0	14.55362796	0	331	6	6510	0	0.092081031	0	176	2	2035	0.999999999	0	91	2	1365	1	0	20	0	1231		0	18	0	997		0	26	2	882	1
'VPS13D'	1	0	0	20.54511278	0	331	5	6511	0	0.076734193	0	176	2	2035	0.999999999	0	91	1	1366	0.999999996	0	20	0	1231		0	18	1	996	1	0	26	1	883	0.999999997
'MALT1'	1	0	0	22.61593419	0	331	6	6510	0	0.092081031	0	176	2	2035	0.999999999	0	91	0	1367		0	20	0	1231		0	18	3	994	0.999999995	0	26	1	883	0.999999997
'RNMTL1'	1	0	0	10.70576479	0	331	9	6507	0	0.138121547	0	176	2	2035	0.999999999	0	91	3	1364	1	0	20	2	1229	0.999999996	0	18	1	996	1	0	26	1	883	0.999999997
'DRAM2'	1	0	0	20.54511278	0	331	5	6511	0	0.076734193	0	176	2	2035	0.999999999	0	91	1	1366	0.999999996	0	20	0	1231		0	18	1	996	1	0	26	1	883	0.999999997
'HTR5A'	1	0	0	16.77936747	0	331	5	6511	0	0.076734193	0	176	2	2035	0.999999999	0	91	2	1365	1	0	20	0	1231		0	18	0	997		0	26	1	883	0.999999997
'BICC1'	1	0	0	38.5896477	0	331	3	6513	0	0.046040516	0	176	2	2035	0.999999999	0	91	0	1367		0	20	0	1231		0	18	0	997		0	26	1	883	0.999999997
'CCP110'	1	0	0	38.5896477	0	331	3	6513	0	0.046040516	0	176	2	2035	0.999999999	0	91	0	1367		0	20	0	1231		0	18	0	997		0	26	1	883	0.999999997
'TNFSF11'	1	0	0	23.57972389	0	331	4	6512	0	0.061387354	0	176	2	2035	0.999999999	0	91	1	1366	0.999999996	0	20	0	1231		0	18	0	997		0	26	1	883	0.999999997
'BTC'	1	0	0	61.7284939	0	331	2	6514	0	0.030693677	0	176	2	2035	0.999999999	0	91	0	1367		0	20	0	1231		0	18	0	997		0	26	0	884
'ZBTB3'	1	0	0	43.3112208	0	331	3	6513	0	0.046040516	0	176	2	2035	0.999999999	0	91	0	1367		0	20	0	1231		0	18	1	996	1	0	26	0	884
'RRAS'	1	0	0	14.76219382	0	331	5	6511	0	0.076734193	0	176	2	2035	0.999999999	0	91	3	1364	1	0	20	0	1231		0	18	0	997		0	26	0	884
'KCNN4'	1	0	0	34.46651139	0	331	4	6512	0	0.061387354	0	176	2	2035	0.999999999	0	91	0	1367		0	20	1	1230	1	0	18	1	996	1	0	26	0	884
'MSR1'	1	0	0	20.54511278	0	331	5	6511	0	0.076734193	0	176	2	2035	0.999999999	0	91	1	1366	0.999999996	0	20	0	1231		0	18	1	996	1	0	26	1	883	0.999999997
'SLC10A7'	1	0	0	22.1702871	0	331	5	6511	0	0.076734193	0	176	2	2035	0.999999999	0	91	1	1366	0.999999996	0	20	1	1230	1	0	18	1	996	1	0	26	0	884
'TNFSF12'	1	0	0	21.94748736	0	331	5	6511	0	0.076734193	0	176	2	2035	0.999999999	0	91	1	1366	0.999999996	0	20	0	1231		0	18	2	995	0.999999998	0	26	0	884
'SUCO'	1	0	0	10.28677522	0	331	8	6508	0	0.122774708	0	176	2	2035	0.999999999	0	91	4	1363	1	0	20	0	1231		0	18	2	995	0.999999998	0	26	0	884
'IGF1'	1	0	0	17.72117691	0	331	5	6511	0	0.076734193	0	176	2	2035	0.999999999	0	91	2	1365	1	0	20	0	1231		0	18	1	996	1	0	26	0	884
'NET1'	1	0	0	11.66098261	0	331	12	6504	0	0.184162063	0	176	2	2035	0.999999999	0	91	1	1366	0.999999996	0	20	5	1226	0.999999998	0	18	3	994	0.999999995	0	26	1	883	0.999999997
'PEX5L'	1	0	0	8.570072584	0	331	12	6504	0	0.184162063	0	176	2	2035	0.999999999	0	91	3	1364	1	0	20	1	1230	1	0	18	3	994	0.999999995	0	26	3	881	1
'MRPS14'	1	0	0	43.3112208	0	331	3	6513	0	0.046040516	0	176	2	2035	0.999999999	0	91	0	1367		0	20	0	1231		0	18	1	996	1	0	26	0	884
'MRPS11'	1	0	0	15.73833967	0	331	7	6509	0	0.10742787	0	176	2	2035	0.999999999	0	91	1	1366	0.999999996	0	20	0	1231		0	18	2	995	0.999999998	0	26	2	882	1
'FAM194B'	1	0	0	19.95491955	0	331	4	6512	0	0.061387354	0	176	2	2035	0.999999999	0	91	2	1365	1	0	20	0	1231		0	18	0	997		0	26	0	884
'PITPNM1'	1	0	0	8.560424957	0	331	13	6503	0	0.199508901	0	176	2	2035	0.999999999	0	91	2	1365	1	0	20	0	1231		0	18	4	993	0.999999998	0	26	5	879	0.999999997
'PITPNM2'	1	0	0	9.699912245	0	331	10	6506	0	0.153468386	0	176	2	2035	0.999999999	0	91	3	1364	1	0	20	0	1231		0	18	3	994	0.999999995	0	26	2	882	1
'MRPS33'	1	0	0	17.72117691	0	331	5	6511	0	0.076734193	0	176	2	2035	0.999999999	0	91	2	1365	1	0	20	0	1231		0	18	1	996	1	0	26	0	884
'MRPS30'	1	0	0	10.93730662	0	331	7	6509	0	0.10742787	0	176	2	2035	0.999999999	0	91	4	1363	1	0	20	0	1231		0	18	1	996	1	0	26	0	884
'GAD2'	1	0	0	11.44346161	0	331	12	6504	0	0.184162063	0	176	2	2035	0.999999999	0	91	1	1366	0.999999996	0	20	1	1230	1	0	18	7	990	1	0	26	1	883	0.999999997
'ETAA1'	1	0	0	61.7284939	0	331	2	6514	0	0.030693677	0	176	2	2035	0.999999999	0	91	0	1367		0	20	0	1231		0	18	0	997		0	26	0	884
'PDCL3'	1	0	0	29.47197612	0	331	5	6511	0	0.076734193	0	176	2	2035	0.999999999	0	91	0	1367		0	20	3	1228	0.999999997	0	18	0	997		0	26	0	884
'CACHD1'	1	0	0	22.71626767	0	331	5	6511	0	0.076734193	0	176	2	2035	0.999999999	0	91	0	1367		0	20	0	1231		0	18	0	997		0	26	3	881	1
'TACC3'	1	0	0	16.65499372	0	331	7	6509	0	0.10742787	0	176	2	2035	0.999999999	0	91	1	1366	0.999999996	0	20	1	1230	1	0	18	2	995	0.999999998	0	26	1	883	0.999999997
'PLAU'	1	0	0	12.06795715	0	331	8	6508	0	0.122774708	0	176	2	2035	0.999999999	0	91	2	1365	1	0	20	1	1230	1	0	18	0	997		0	26	3	881	1
'OR1A1'	1	0	0	15.22204559	0	331	6	6510	0	0.092081031	0	176	2	2035	0.999999999	0	91	2	1365	1	0	20	0	1231		0	18	1	996	1	0	26	1	883	0.999999997
'PLD5'	1	0	0	20.77191137	0	331	5	6511	0	0.076734193	0	176	2	2035	0.999999999	0	91	1	1366	0.999999996	0	20	1	1230	1	0	18	0	997		0	26	1	883	0.999999997
'FGF12'	1	0	0	61.7284939	0	331	2	6514	0	0.030693677	0	176	2	2035	0.999999999	0	91	0	1367		0	20	0	1231		0	18	0	997		0	26	0	884
'ELF2'	1	0	0	31.43624783	0	331	4	6512	0	0.061387354	0	176	2	2035	0.999999999	0	91	0	1367		0	20	1	1230	1	0	18	0	997		0	26	1	883	0.999999997
'IFT43'	1	0	0	30.89630969	0	331	4	6512	0	0.061387354	0	176	2	2035	0.999999999	0	91	0	1367		0	20	0	1231		0	18	1	996	1	0	26	1	883	0.999999997
'GFOD2'	1	0	0	11.69412967	0	331	6	6510	0	0.092081031	0	176	2	2035	0.999999999	0	91	4	1363	1	0	20	0	1231		0	18	0	997		0	26	0	884
'ZMYND12'	1	0	0	14.55362796	0	331	6	6510	0	0.092081031	0	176	2	2035	0.999999999	0	91	2	1365	1	0	20	0	1231		0	18	0	997		0	26	2	882	1
'OR1E2'	1	0	0	43.3112208	0	331	3	6513	0	0.046040516	0	176	2	2035	0.999999999	0	91	0	1367		0	20	0	1231		0	18	1	996	1	0	26	0	884
'OXCT1'	1	0	0	25.39595233	0	331	4	6512	0	0.061387354	0	176	2	2035	0.999999999	0	91	1	1366	0.999999996	0	20	0	1231		0	18	1	996	1	0	26	0	884
'CLVS2'	1	0	0	44.29026862	0	331	3	6513	0	0.046040516	0	176	2	2035	0.999999999	0	91	0	1367		0	20	1	1230	1	0	18	0	997		0	26	0	884
'HSD3B2'	1	0	0	16.13208977	0	331	6	6510	0	0.092081031	0	176	2	2035	0.999999999	0	91	2	1365	1	0	20	1	1230	1	0	18	1	996	1	0	26	0	884
'HS3ST1'	1	0	0	28.25401131	0	331	5	6511	0	0.076734193	0	176	2	2035	0.999999999	0	91	0	1367		0	20	0	1231		0	18	3	994	0.999999995	0	26	0	884
'FRMPD1'	1	0	0	6.749725576	0	331	15	6501	0	0.230202578	0	176	2	2035	0.999999999	0	91	4	1363	1	0	20	0	1231		0	18	5	992	1	0	26	4	880	0.999999998
'ZSCAN31'	1	0	0	15.22204559	0	331	6	6510	0	0.092081031	0	176	2	2035	0.999999999	0	91	2	1365	1	0	20	0	1231		0	18	1	996	1	0	26	1	883	0.999999997
'TAAR6'	1	0	0	7.639289246	0	331	14	6502	0	0.21485574	0	176	2	2035	0.999999999	0	91	3	1364	1	0	20	0	1231		0	18	5	992	1	0	26	4	880	0.999999998
'MTAP'	1	0	0	21.94748736	0	331	5	6511	0	0.076734193	0	176	2	2035	0.999999999	0	91	1	1366	0.999999996	0	20	0	1231		0	18	2	995	0.999999998	0	26	0	884
'SDPR'	1	0	0	22.1702871	0	331	5	6511	0	0.076734193	0	176	2	2035	0.999999999	0	91	1	1366	0.999999996	0	20	1	1230	1	0	18	1	996	1	0	26	0	884
'NUP98'	1	0	0	8.022808789	0	331	13	6503	0	0.199508901	0	176	2	2035	0.999999999	0	91	3	1364	1	0	20	2	1229	0.999999996	0	18	2	995	0.999999998	0	26	4	880	0.999999998
'PRDM15'	1	0	0	61.7284939	0	331	2	6514	0	0.030693677	0	176	2	2035	0.999999999	0	91	0	1367		0	20	0	1231		0	18	0	997		0	26	0	884
'PRDM12'	1	0	0	44.29026862	0	331	3	6513	0	0.046040516	0	176	2	2035	0.999999999	0	91	0	1367		0	20	1	1230	1	0	18	0	997		0	26	0	884
'RRP7A'	1	0	0	38.5896477	0	331	3	6513	0	0.046040516	0	176	2	2035	0.999999999	0	91	0	1367		0	20	0	1231		0	18	0	997		0	26	1	883	0.999999997
'ST3GAL5'	1	0	0	19.95491955	0	331	4	6512	0	0.061387354	0	176	2	2035	0.999999999	0	91	2	1365	1	0	20	0	1231		0	18	0	997		0	26	0	884
'ST3GAL3'	1	0	0	44.29026862	0	331	3	6513	0	0.046040516	0	176	2	2035	0.999999999	0	91	0	1367		0	20	1	1230	1	0	18	0	997		0	26	0	884
'SETD9'	1	0	0	13.12037376	0	331	12	6504	0	0.184162063	0	176	2	2035	0.999999999	0	91	0	1367		0	20	1	1230	1	0	18	8	989	0.999999998	0	26	1	883	0.999999997
'ASGR1'	1	0	0	10.869738	0	331	9	6507	0	0.138121547	0	176	2	2035	0.999999999	0	91	2	1365	1	0	20	0	1231		0	18	1	996	1	0	26	4	880	0.999999998
'TK2'	1	0	0	7.584064063	0	331	15	6501	0	0.230202578	0	176	2	2035	0.999999999	0	91	3	1364	1	0	20	3	1228	0.999999997	0	18	4	993	0.999999998	0	26	3	881	1
'COPZ1'	1	0	0	25.39595233	0	331	4	6512	0	0.061387354	0	176	2	2035	0.999999999	0	91	1	1366	0.999999996	0	20	0	1231		0	18	1	996	1	0	26	0	884
'MTF2'	1	0	0	30.54285292	0	331	3	6513	0	0.046040516	0	176	2	2035	0.999999999	0	91	1	1366	0.999999996	0	20	0	1231		0	18	0	997		0	26	0	884
'GAS2'	1	0	0	21.40646361	0	331	6	6510	0	0.092081031	0	176	2	2035	0.999999999	0	91	0	1367		0	20	1	1230	1	0	18	1	996	1	0	26	2	882	1
'EXOC6'	1	0	0	15.22204559	0	331	6	6510	0	0.092081031	0	176	2	2035	0.999999999	0	91	2	1365	1	0	20	0	1231		0	18	1	996	1	0	26	1	883	0.999999997
'DCAF12L2'	1	0	0	61.7284939	0	331	2	6514	0	0.030693677	0	176	2	2035	0.999999999	0	91	0	1367		0	20	0	1231		0	18	0	997		0	26	0	884
'APOL5'	1	0	0	30.54285292	0	331	3	6513	0	0.046040516	0	176	2	2035	0.999999999	0	91	1	1366	0.999999996	0	20	0	1231		0	18	0	997		0	26	0	884
'HIPK3'	1	0	0	13.20824221	0	331	8	6508	0	0.122774708	0	176	2	2035	0.999999999	0	91	2	1365	1	0	20	3	1228	0.999999997	0	18	0	997		0	26	1	883	0.999999997
'NFIA'	1	0	0	30.54285292	0	331	3	6513	0	0.046040516	0	176	2	2035	0.999999999	0	91	1	1366	0.999999996	0	20	0	1231		0	18	0	997		0	26	0	884
'CLC'	1	0	0	61.7284939	0	331	2	6514	0	0.030693677	0	176	2	2035	0.999999999	0	91	0	1367		0	20	0	1231		0	18	0	997		0	26	0	884
'FKBP5'	1	0	0	23.57972389	0	331	4	6512	0	0.061387354	0	176	2	2035	0.999999999	0	91	1	1366	0.999999996	0	20	0	1231		0	18	0	997		0	26	1	883	0.999999997
'C1orf168'	1	0	0	24.47449624	0	331	6	6510	0	0.092081031	0	176	2	2035	0.999999999	0	91	0	1367		0	20	1	1230	1	0	18	3	994	0.999999995	0	26	0	884
'RAX2'	1	0	0	20.54511278	0	331	5	6511	0	0.076734193	0	176	2	2035	0.999999999	0	91	1	1366	0.999999996	0	20	0	1231		0	18	1	996	1	0	26	1	883	0.999999997
'C1orf159'	1	0	0	20.54511278	0	331	5	6511	0	0.076734193	0	176	2	2035	0.999999999	0	91	1	1366	0.999999996	0	20	0	1231		0	18	1	996	1	0	26	1	883	0.999999997
'CPO'	1	0	0	10.88168647	0	331	10	6506	0	0.153468386	0	176	2	2035	0.999999999	0	91	1	1366	0.999999996	0	20	0	1231		0	18	1	996	1	0	26	6	878	1
'C1orf131'	1	0	0	61.7284939	0	331	2	6514	0	0.030693677	0	176	2	2035	0.999999999	0	91	0	1367		0	20	0	1231		0	18	0	997		0	26	0	884
'CEP170B'	1	0	0	22.1702871	0	331	5	6511	0	0.076734193	0	176	2	2035	0.999999999	0	91	1	1366	0.999999996	0	20	1	1230	1	0	18	1	996	1	0	26	0	884
'C1orf146'	1	0	0	44.29026862	0	331	3	6513	0	0.046040516	0	176	2	2035	0.999999999	0	91	0	1367		0	20	1	1230	1	0	18	0	997		0	26	0	884
'APOA2'	1	0	0	61.7284939	0	331	2	6514	0	0.030693677	0	176	2	2035	0.999999999	0	91	0	1367		0	20	0	1231		0	18	0	997		0	26	0	884
'APOA5'	1	0	0	17.33470188	0	331	6	6510	0	0.092081031	0	176	2	2035	0.999999999	0	91	1	1366	0.999999996	0	20	0	1231		0	18	1	996	1	0	26	2	882	1
'PPAP2A'	1	0	0	20.54511278	0	331	5	6511	0	0.076734193	0	176	2	2035	0.999999999	0	91	1	1366	0.999999996	0	20	0	1231		0	18	1	996	1	0	26	1	883	0.999999997
'HDAC2'	1	0	0	22.46416497	0	331	5	6511	0	0.076734193	0	176	2	2035	0.999999999	0	91	1	1366	0.999999996	0	20	2	1229	0.999999996	0	18	0	997		0	26	0	884
'TTR'	1	0	0	11.27037983	0	331	8	6508	0	0.122774708	0	176	2	2035	0.999999999	0	91	3	1364	1	0	20	0	1231		0	18	2	995	0.999999998	0	26	1	883	0.999999997
'SLC35A1'	1	0	0	61.7284939	0	331	2	6514	0	0.030693677	0	176	2	2035	0.999999999	0	91	0	1367		0	20	0	1231		0	18	0	997		0	26	0	884
'MAB21L3'	1	0	0	14.52084394	0	331	10	6506	0	0.153468386	0	176	2	2035	0.999999999	0	91	0	1367		0	20	1	1230	1	0	18	5	992	1	0	26	2	882	1
'ASXL1'	1	0	0	16.79651774	0	331	7	6509	0	0.10742787	0	176	2	2035	0.999999999	0	91	1	1366	0.999999996	0	20	2	1229	0.999999996	0	18	1	996	1	0	26	1	883	0.999999997
'GLOD5'	1	0	0	20.54511278	0	331	5	6511	0	0.076734193	0	176	2	2035	0.999999999	0	91	1	1366	0.999999996	0	20	0	1231		0	18	1	996	1	0	26	1	883	0.999999997
'SLC35B2'	1	0	0	20.54511278	0	331	5	6511	0	0.076734193	0	176	2	2035	0.999999999	0	91	1	1366	0.999999996	0	20	0	1231		0	18	1	996	1	0	26	1	883	0.999999997
'AQP8'	1	0	0	7.556371409	0	331	11	6505	0	0.168815224	0	176	2	2035	0.999999999	0	91	5	1362	1	0	20	0	1231		0	18	2	995	0.999999998	0	26	2	882	1
'PITPNA'	1	0	0	30.54285292	0	331	3	6513	0	0.046040516	0	176	2	2035	0.999999999	0	91	1	1366	0.999999996	0	20	0	1231		0	18	0	997		0	26	0	884
'KIAA0930'	1	0	0	30.54285292	0	331	3	6513	0	0.046040516	0	176	2	2035	0.999999999	0	91	1	1366	0.999999996	0	20	0	1231		0	18	0	997		0	26	0	884
'SYNPR'	1	0	0	14.55362796	0	331	6	6510	0	0.092081031	0	176	2	2035	0.999999999	0	91	2	1365	1	0	20	0	1231		0	18	0	997		0	26	2	882	1
'RPS6KA5'	1	0	0	26.03751209	0	331	5	6511	0	0.076734193	0	176	2	2035	0.999999999	0	91	0	1367		0	20	0	1231		0	18	2	995	0.999999998	0	26	1	883	0.999999997
'C1orf101'	1	0	0	35.2039855	0	331	4	6512	0	0.061387354	0	176	2	2035	0.999999999	0	91	0	1367		0	20	2	1229	0.999999996	0	18	0	997		0	26	0	884
'IL1R2'	1	0	0	14.0744761	0	331	7	6509	0	0.10742787	0	176	2	2035	0.999999999	0	91	2	1365	1	0	20	1	1230	1	0	18	1	996	1	0	26	1	883	0.999999997
'NIF3L1'	1	0	0	13.01748266	0	331	8	6508	0	0.122774708	0	176	2	2035	0.999999999	0	91	2	1365	1	0	20	1	1230	1	0	18	2	995	0.999999998	0	26	1	883	0.999999997
'KIAA0922'	1	0	0	26.03751209	0	331	5	6511	0	0.076734193	0	176	2	2035	0.999999999	0	91	0	1367		0	20	0	1231		0	18	2	995	0.999999998	0	26	1	883	0.999999997
'SH2D2A'	1	0	0	10.28677522	0	331	8	6508	0	0.122774708	0	176	2	2035	0.999999999	0	91	4	1363	1	0	20	0	1231		0	18	2	995	0.999999998	0	26	0	884
'ZHX1-C8ORF76'	1	0	0	44.29026862	0	331	3	6513	0	0.046040516	0	176	2	2035	0.999999999	0	91	0	1367		0	20	1	1230	1	0	18	0	997		0	26	0	884
'SLC35E1'	1	0	0	16.13208977	0	331	6	6510	0	0.092081031	0	176	2	2035	0.999999999	0	91	2	1365	1	0	20	1	1230	1	0	18	1	996	1	0	26	0	884
'SLC35E4'	1	0	0	17.72117691	0	331	5	6511	0	0.076734193	0	176	2	2035	0.999999999	0	91	2	1365	1	0	20	0	1231		0	18	1	996	1	0	26	0	884
'OCEL1'	1	0	0	38.5896477	0	331	3	6513	0	0.046040516	0	176	2	2035	0.999999999	0	91	0	1367		0	20	0	1231		0	18	0	997		0	26	1	883	0.999999997
'MPHOSPH10'	1	0	0	25.39595233	0	331	4	6512	0	0.061387354	0	176	2	2035	0.999999999	0	91	1	1366	0.999999996	0	20	0	1231		0	18	1	996	1	0	26	0	884
'SLC35F5'	1	0	0	16.77936747	0	331	5	6511	0	0.076734193	0	176	2	2035	0.999999999	0	91	2	1365	1	0	20	0	1231		0	18	0	997		0	26	1	883	0.999999997
'MTSS1'	1	0	0	61.7284939	0	331	2	6514	0	0.030693677	0	176	2	2035	0.999999999	0	91	0	1367		0	20	0	1231		0	18	0	997		0	26	0	884
'SUSD4'	1	0	0	19.40366594	0	331	6	6510	0	0.092081031	0	176	2	2035	0.999999999	0	91	1	1366	0.999999996	0	20	0	1231		0	18	3	994	0.999999995	0	26	0	884
'C12orf40'	1	0	0	44.29026862	0	331	3	6513	0	0.046040516	0	176	2	2035	0.999999999	0	91	0	1367		0	20	1	1230	1	0	18	0	997		0	26	0	884
'SVIL'	1	0	0	12.53975505	0	331	7	6509	0	0.10742787	0	176	2	2035	0.999999999	0	91	3	1364	1	0	20	0	1231		0	18	2	995	0.999999998	0	26	0	884
'C6orf57'	1	0	0	30.89630969	0	331	4	6512	0	0.061387354	0	176	2	2035	0.999999999	0	91	0	1367		0	20	0	1231		0	18	1	996	1	0	26	1	883	0.999999997
'C6orf58'	1	0	0	30.54285292	0	331	3	6513	0	0.046040516	0	176	2	2035	0.999999999	0	91	1	1366	0.999999996	0	20	0	1231		0	18	0	997		0	26	0	884
'SLURP1'	1	0	0	16.77936747	0	331	5	6511	0	0.076734193	0	176	2	2035	0.999999999	0	91	2	1365	1	0	20	0	1231		0	18	0	997		0	26	1	883	0.999999997
'NUPL2'	1	0	0	61.7284939	0	331	2	6514	0	0.030693677	0	176	2	2035	0.999999999	0	91	0	1367		0	20	0	1231		0	18	0	997		0	26	0	884
'PMCH'	1	0	0	34.46651139	0	331	4	6512	0	0.061387354	0	176	2	2035	0.999999999	0	91	0	1367		0	20	1	1230	1	0	18	1	996	1	0	26	0	884
'HIST1H2AM'	1	0	0	17.33470188	0	331	6	6510	0	0.092081031	0	176	2	2035	0.999999999	0	91	1	1366	0.999999996	0	20	0	1231		0	18	1	996	1	0	26	2	882	1
'HIST1H2BF'	1	0	0	30.54285292	0	331	3	6513	0	0.046040516	0	176	2	2035	0.999999999	0	91	1	1366	0.999999996	0	20	0	1231		0	18	0	997		0	26	0	884
'HIST1H2BA'	1	0	0	30.54285292	0	331	3	6513	0	0.046040516	0	176	2	2035	0.999999999	0	91	1	1366	0.999999996	0	20	0	1231		0	18	0	997		0	26	0	884
'C15orf61'	1	0	0	10.28677522	0	331	8	6508	0	0.122774708	0	176	2	2035	0.999999999	0	91	4	1363	1	0	20	0	1231		0	18	2	995	0.999999998	0	26	0	884
'UBC'	1	0	0	43.3112208	0	331	3	6513	0	0.046040516	0	176	2	2035	0.999999999	0	91	0	1367		0	20	0	1231		0	18	1	996	1	0	26	0	884
'CPSF1'	1	0	0	9.699912245	0	331	10	6506	0	0.153468386	0	176	2	2035	0.999999999	0	91	3	1364	1	0	20	0	1231		0	18	3	994	0.999999995	0	26	2	882	1
'SELL'	1	0	0	61.7284939	0	331	2	6514	0	0.030693677	0	176	2	2035	0.999999999	0	91	0	1367		0	20	0	1231		0	18	0	997		0	26	0	884
'CRYL1'	1	0	0	10.28677522	0	331	8	6508	0	0.122774708	0	176	2	2035	0.999999999	0	91	4	1363	1	0	20	0	1231		0	18	2	995	0.999999998	0	26	0	884
'SELV'	1	0	0	22.61593419	0	331	6	6510	0	0.092081031	0	176	2	2035	0.999999999	0	91	0	1367		0	20	0	1231		0	18	3	994	0.999999995	0	26	1	883	0.999999997
'FGFR2'	1	0	0	6.119321373	0	331	14	6502	0	0.21485574	0	176	2	2035	0.999999999	0	91	6	1361	0.999999998	0	20	1	1230	1	0	18	2	995	0.999999998	0	26	3	881	1
'THRA'	1	0	0	43.3112208	0	331	3	6513	0	0.046040516	0	176	2	2035	0.999999999	0	91	0	1367		0	20	0	1231		0	18	1	996	1	0	26	0	884
'DBI'	1	0	0	19.95491955	0	331	4	6512	0	0.061387354	0	176	2	2035	0.999999999	0	91	2	1365	1	0	20	0	1231		0	18	0	997		0	26	0	884
'C15orf48'	1	0	0	61.7284939	0	331	2	6514	0	0.030693677	0	176	2	2035	0.999999999	0	91	0	1367		0	20	0	1231		0	18	0	997		0	26	0	884
'GLP2R'	1	0	0	38.5896477	0	331	3	6513	0	0.046040516	0	176	2	2035	0.999999999	0	91	0	1367		0	20	0	1231		0	18	0	997		0	26	1	883	0.999999997
'C3orf30'	1	0	0	17.72117691	0	331	5	6511	0	0.076734193	0	176	2	2035	0.999999999	0	91	2	1365	1	0	20	0	1231		0	18	1	996	1	0	26	0	884
'HIST1H2BM'	1	0	0	61.7284939	0	331	2	6514	0	0.030693677	0	176	2	2035	0.999999999	0	91	0	1367		0	20	0	1231		0	18	0	997		0	26	0	884
'DDC'	1	0	0	16.79651774	0	331	7	6509	0	0.10742787	0	176	2	2035	0.999999999	0	91	1	1366	0.999999996	0	20	2	1229	0.999999996	0	18	1	996	1	0	26	1	883	0.999999997
'NXF5'	1	0	0	43.3112208	0	331	3	6513	0	0.046040516	0	176	2	2035	0.999999999	0	91	0	1367		0	20	0	1231		0	18	1	996	1	0	26	0	884
'CRYGA'	1	0	0	16.00147609	0	331	6	6510	0	0.092081031	0	176	2	2035	0.999999999	0	91	2	1365	1	0	20	0	1231		0	18	2	995	0.999999998	0	26	0	884
'C4BPA'	1	0	0	19.95491955	0	331	4	6512	0	0.061387354	0	176	2	2035	0.999999999	0	91	2	1365	1	0	20	0	1231		0	18	0	997		0	26	0	884
'IL4I1'	1	0	0	10.869738	0	331	9	6507	0	0.138121547	0	176	2	2035	0.999999999	0	91	2	1365	1	0	20	0	1231		0	18	1	996	1	0	26	4	880	0.999999998
'ZFYVE27'	1	0	0	28.46027393	0	331	4	6512	0	0.061387354	0	176	2	2035	0.999999999	0	91	0	1367		0	20	0	1231		0	18	0	997		0	26	2	882	1
'C22orf31'	1	0	0	30.54285292	0	331	3	6513	0	0.046040516	0	176	2	2035	0.999999999	0	91	1	1366	0.999999996	0	20	0	1231		0	18	0	997		0	26	0	884
'CYP2D6'	1	0	0	19.95491955	0	331	4	6512	0	0.061387354	0	176	2	2035	0.999999999	0	91	2	1365	1	0	20	0	1231		0	18	0	997		0	26	0	884
'UBASH3A'	1	0	0	8.187744216	0	331	14	6502	0	0.21485574	0	176	2	2035	0.999999999	0	91	2	1365	1	0	20	0	1231		0	18	5	992	1	0	26	5	879	0.999999997
'GAPVD1'	1	0	0	12.61776652	0	331	7	6509	0	0.10742787	0	176	2	2035	0.999999999	0	91	3	1364	1	0	20	1	1230	1	0	18	1	996	1	0	26	0	884
'RBP2'	1	0	0	25.39595233	0	331	4	6512	0	0.061387354	0	176	2	2035	0.999999999	0	91	1	1366	0.999999996	0	20	0	1231		0	18	1	996	1	0	26	0	884
'C22orf46'	1	0	0	28.25401131	0	331	5	6511	0	0.076734193	0	176	2	2035	0.999999999	0	91	0	1367		0	20	0	1231		0	18	3	994	0.999999995	0	26	0	884
'SDR39U1'	1	0	0	18.29239727	0	331	6	6510	0	0.092081031	0	176	2	2035	0.999999999	0	91	1	1366	0.999999996	0	20	0	1231		0	18	2	995	0.999999998	0	26	1	883	0.999999997
'PRKAR2A'	1	0	0	12.44212384	0	331	8	6508	0	0.122774708	0	176	2	2035	0.999999999	0	91	2	1365	1	0	20	0	1231		0	18	2	995	0.999999998	0	26	2	882	1
'CYP2C9'	1	0	0	10.93152349	0	331	12	6504	0	0.184162063	0	176	2	2035	0.999999999	0	91	0	1367		0	20	0	1231		0	18	4	993	0.999999998	0	26	6	878	1
'TUBA1C'	1	0	0	28.46027393	0	331	4	6512	0	0.061387354	0	176	2	2035	0.999999999	0	91	0	1367		0	20	0	1231		0	18	0	997		0	26	2	882	1
'HEY2'	1	0	0	34.46651139	0	331	4	6512	0	0.061387354	0	176	2	2035	0.999999999	0	91	0	1367		0	20	1	1230	1	0	18	1	996	1	0	26	0	884
'RPLP2'	1	0	0	21.40646361	0	331	6	6510	0	0.092081031	0	176	2	2035	0.999999999	0	91	0	1367		0	20	1	1230	1	0	18	1	996	1	0	26	2	882	1
'ACTL6B'	1	0	0	11.82986743	0	331	13	6503	0	0.199508901	0	176	2	2035	0.999999999	0	91	0	1367		0	20	1	1230	1	0	18	8	989	0.999999998	0	26	2	882	1
'ACTL6A'	1	0	0	16.41608384	0	331	8	6508	0	0.122774708	0	176	2	2035	0.999999999	0	91	0	1367		0	20	1	1230	1	0	18	2	995	0.999999998	0	26	3	881	1
'F7'	1	0	0	5.455758695	0	331	18	6498	0	0.276243094	0	176	2	2035	0.999999999	0	91	6	1361	0.999999998	0	20	4	1227	0.999999997	0	18	3	994	0.999999995	0	26	3	881	1
'GPRC5A'	1	0	0	6.70596393	0	331	17	6499	0	0.260896255	0	176	2	2035	0.999999999	0	91	4	1363	1	0	20	0	1231		0	18	10	987	1	0	26	1	883	0.999999997
'MIEF1'	1	0	0	43.3112208	0	331	3	6513	0	0.046040516	0	176	2	2035	0.999999999	0	91	0	1367		0	20	0	1231		0	18	1	996	1	0	26	0	884
'UNG'	1	0	0	25.39595233	0	331	4	6512	0	0.061387354	0	176	2	2035	0.999999999	0	91	1	1366	0.999999996	0	20	0	1231		0	18	1	996	1	0	26	0	884
'TUBA3E'	1	0	0	61.7284939	0	331	2	6514	0	0.030693677	0	176	2	2035	0.999999999	0	91	0	1367		0	20	0	1231		0	18	0	997		0	26	0	884
'TTLL6'	1	0	0	13.5793944	0	331	8	6508	0	0.122774708	0	176	2	2035	0.999999999	0	91	2	1365	1	0	20	1	1230	1	0	18	3	994	0.999999995	0	26	0	884
'CCNT1'	1	0	0	30.89630969	0	331	4	6512	0	0.061387354	0	176	2	2035	0.999999999	0	91	0	1367		0	20	0	1231		0	18	1	996	1	0	26	1	883	0.999999997
'HP'	1	0	0	10.53807763	0	331	8	6508	0	0.122774708	0	176	2	2035	0.999999999	0	91	3	1364	1	0	20	0	1231		0	18	0	997		0	26	3	881	1
'MUM1'	1	0	0	61.7284939	0	331	2	6514	0	0.030693677	0	176	2	2035	0.999999999	0	91	0	1367		0	20	0	1231		0	18	0	997		0	26	0	884
'SMCHD1'	1	0	0	30.54285292	0	331	3	6513	0	0.046040516	0	176	2	2035	0.999999999	0	91	1	1366	0.999999996	0	20	0	1231		0	18	0	997		0	26	0	884
'KHNYN'	1	0	0	25.39595233	0	331	4	6512	0	0.061387354	0	176	2	2035	0.999999999	0	91	1	1366	0.999999996	0	20	0	1231		0	18	1	996	1	0	26	0	884
'PPP1R16A'	1	0	0	25.39595233	0	331	4	6512	0	0.061387354	0	176	2	2035	0.999999999	0	91	1	1366	0.999999996	0	20	0	1231		0	18	1	996	1	0	26	0	884
'RBMXL2'	1	0	0	30.89630969	0	331	4	6512	0	0.061387354	0	176	2	2035	0.999999999	0	91	0	1367		0	20	0	1231		0	18	1	996	1	0	26	1	883	0.999999997
'FBLIM1'	1	0	0	31.43624783	0	331	4	6512	0	0.061387354	0	176	2	2035	0.999999999	0	91	0	1367		0	20	1	1230	1	0	18	0	997		0	26	1	883	0.999999997
'BCL2L12'	1	0	0	23.06430722	0	331	6	6510	0	0.092081031	0	176	2	2035	0.999999999	0	91	0	1367		0	20	2	1229	0.999999996	0	18	1	996	1	0	26	1	883	0.999999997
'SOCS4'	1	0	0	11.27037983	0	331	8	6508	0	0.122774708	0	176	2	2035	0.999999999	0	91	3	1364	1	0	20	0	1231		0	18	2	995	0.999999998	0	26	1	883	0.999999997
'TNFRSF10D'	1	0	0	38.5896477	0	331	3	6513	0	0.046040516	0	176	2	2035	0.999999999	0	91	0	1367		0	20	0	1231		0	18	0	997		0	26	1	883	0.999999997
'ATRAID'	1	0	0	30.89630969	0	331	4	6512	0	0.061387354	0	176	2	2035	0.999999999	0	91	0	1367		0	20	0	1231		0	18	1	996	1	0	26	1	883	0.999999997
'ARNT'	1	0	0	18.29239727	0	331	6	6510	0	0.092081031	0	176	2	2035	0.999999999	0	91	1	1366	0.999999996	0	20	0	1231		0	18	2	995	0.999999998	0	26	1	883	0.999999997
'PIK3CA'	1	0	0	11.83029638	0	331	8	6508	0	0.122774708	0	176	2	2035	0.999999999	0	91	3	1364	1	0	20	2	1229	0.999999996	0	18	1	996	1	0	26	0	884
'ST6GALNAC3'	1	0	0	25.39595233	0	331	4	6512	0	0.061387354	0	176	2	2035	0.999999999	0	91	1	1366	0.999999996	0	20	0	1231		0	18	1	996	1	0	26	0	884
'ST6GALNAC5'	1	0	0	30.54285292	0	331	3	6513	0	0.046040516	0	176	2	2035	0.999999999	0	91	1	1366	0.999999996	0	20	0	1231		0	18	0	997		0	26	0	884
'PPP1R15A'	1	0	0	26.33131634	0	331	5	6511	0	0.076734193	0	176	2	2035	0.999999999	0	91	0	1367		0	20	1	1230	1	0	18	1	996	1	0	26	1	883	0.999999997
'OR2W3'	1	0	0	38.5896477	0	331	3	6513	0	0.046040516	0	176	2	2035	0.999999999	0	91	0	1367		0	20	0	1231		0	18	0	997		0	26	1	883	0.999999997
'AAMP'	1	0	0	23.57972389	0	331	4	6512	0	0.061387354	0	176	2	2035	0.999999999	0	91	1	1366	0.999999996	0	20	0	1231		0	18	0	997		0	26	1	883	0.999999997
'DUT'	1	0	0	61.7284939	0	331	2	6514	0	0.030693677	0	176	2	2035	0.999999999	0	91	0	1367		0	20	0	1231		0	18	0	997		0	26	0	884
'SPG21'	1	0	0	12.53975505	0	331	7	6509	0	0.10742787	0	176	2	2035	0.999999999	0	91	3	1364	1	0	20	0	1231		0	18	2	995	0.999999998	0	26	0	884
'RTCB'	1	0	0	18.29239727	0	331	6	6510	0	0.092081031	0	176	2	2035	0.999999999	0	91	1	1366	0.999999996	0	20	0	1231		0	18	2	995	0.999999998	0	26	1	883	0.999999997
'CCNL1'	1	0	0	61.7284939	0	331	2	6514	0	0.030693677	0	176	2	2035	0.999999999	0	91	0	1367		0	20	0	1231		0	18	0	997		0	26	0	884
'ENTPD3'	1	0	0	7.974477219	0	331	12	6504	0	0.184162063	0	176	2	2035	0.999999999	0	91	4	1363	1	0	20	1	1230	1	0	18	3	994	0.999999995	0	26	2	882	1
'EPHA8'	1	0	0	16.79651774	0	331	7	6509	0	0.10742787	0	176	2	2035	0.999999999	0	91	1	1366	0.999999996	0	20	2	1229	0.999999996	0	18	1	996	1	0	26	1	883	0.999999997
'ENTPD7'	1	0	0	19.06098784	0	331	7	6509	0	0.10742787	0	176	2	2035	0.999999999	0	91	0	1367		0	20	1	1230	1	0	18	2	995	0.999999998	0	26	2	882	1
'MXRA8'	1	0	0	61.7284939	0	331	2	6514	0	0.030693677	0	176	2	2035	0.999999999	0	91	0	1367		0	20	0	1231		0	18	0	997		0	26	0	884
'ULK3'	1	0	0	12.44212384	0	331	8	6508	0	0.122774708	0	176	2	2035	0.999999999	0	91	2	1365	1	0	20	0	1231		0	18	2	995	0.999999998	0	26	2	882	1
'ULK2'	1	0	0	34.46651139	0	331	4	6512	0	0.061387354	0	176	2	2035	0.999999999	0	91	0	1367		0	20	1	1230	1	0	18	1	996	1	0	26	0	884
'LPPR4'	1	0	0	61.7284939	0	331	2	6514	0	0.030693677	0	176	2	2035	0.999999999	0	91	0	1367		0	20	0	1231		0	18	0	997		0	26	0	884
'C1orf216'	1	0	0	30.89630969	0	331	4	6512	0	0.061387354	0	176	2	2035	0.999999999	0	91	0	1367		0	20	0	1231		0	18	1	996	1	0	26	1	883	0.999999997
'PEX11A'	1	0	0	15.22204559	0	331	6	6510	0	0.092081031	0	176	2	2035	0.999999999	0	91	2	1365	1	0	20	0	1231		0	18	1	996	1	0	26	1	883	0.999999997
'PEX11B'	1	0	0	30.54285292	0	331	3	6513	0	0.046040516	0	176	2	2035	0.999999999	0	91	1	1366	0.999999996	0	20	0	1231		0	18	0	997		0	26	0	884
'SUPT4H1'	1	0	0	19.95491955	0	331	4	6512	0	0.061387354	0	176	2	2035	0.999999999	0	91	2	1365	1	0	20	0	1231		0	18	0	997		0	26	0	884
'DHX32'	1	0	0	14.54454297	0	331	8	6508	0	0.122774708	0	176	2	2035	0.999999999	0	91	1	1366	0.999999996	0	20	1	1230	1	0	18	2	995	0.999999998	0	26	2	882	1
'PCBP3'	1	0	0	61.7284939	0	331	2	6514	0	0.030693677	0	176	2	2035	0.999999999	0	91	0	1367		0	20	0	1231		0	18	0	997		0	26	0	884
'MTERF'	1	0	0	25.39595233	0	331	4	6512	0	0.061387354	0	176	2	2035	0.999999999	0	91	1	1366	0.999999996	0	20	0	1231		0	18	1	996	1	0	26	0	884
'RCC2'	1	0	0	25.39595233	0	331	4	6512	0	0.061387354	0	176	2	2035	0.999999999	0	91	1	1366	0.999999996	0	20	0	1231		0	18	1	996	1	0	26	0	884
'IKBKAP'	1	0	0	19.34729615	0	331	5	6511	0	0.076734193	0	176	2	2035	0.999999999	0	91	1	1366	0.999999996	0	20	0	1231		0	18	0	997		0	26	2	882	1
'HYAL1'	1	0	0	38.5896477	0	331	3	6513	0	0.046040516	0	176	2	2035	0.999999999	0	91	0	1367		0	20	0	1231		0	18	0	997		0	26	1	883	0.999999997
'HYAL2'	1	0	0	16.79651774	0	331	7	6509	0	0.10742787	0	176	2	2035	0.999999999	0	91	1	1366	0.999999996	0	20	2	1229	0.999999996	0	18	1	996	1	0	26	1	883	0.999999997
'MRPS2'	1	0	0	38.5896477	0	331	3	6513	0	0.046040516	0	176	2	2035	0.999999999	0	91	0	1367		0	20	0	1231		0	18	0	997		0	26	1	883	0.999999997
'NCOA7'	1	0	0	30.54285292	0	331	3	6513	0	0.046040516	0	176	2	2035	0.999999999	0	91	1	1366	0.999999996	0	20	0	1231		0	18	0	997		0	26	0	884
'FAM172A'	1	0	0	22.71626767	0	331	5	6511	0	0.076734193	0	176	2	2035	0.999999999	0	91	0	1367		0	20	0	1231		0	18	0	997		0	26	3	881	1
'KLK15'	1	0	0	17.33470188	0	331	6	6510	0	0.092081031	0	176	2	2035	0.999999999	0	91	1	1366	0.999999996	0	20	0	1231		0	18	1	996	1	0	26	2	882	1
'MAD2L2'	1	0	0	23.57972389	0	331	4	6512	0	0.061387354	0	176	2	2035	0.999999999	0	91	1	1366	0.999999996	0	20	0	1231		0	18	0	997		0	26	1	883	0.999999997
'BCCIP'	1	0	0	38.5896477	0	331	3	6513	0	0.046040516	0	176	2	2035	0.999999999	0	91	0	1367		0	20	0	1231		0	18	0	997		0	26	1	883	0.999999997
'RTN4'	1	0	0	19.95491955	0	331	4	6512	0	0.061387354	0	176	2	2035	0.999999999	0	91	2	1365	1	0	20	0	1231		0	18	0	997		0	26	0	884
'PQLC1'	1	0	0	44.29026862	0	331	3	6513	0	0.046040516	0	176	2	2035	0.999999999	0	91	0	1367		0	20	1	1230	1	0	18	0	997		0	26	0	884
'PQLC2'	1	0	0	20.54511278	0	331	5	6511	0	0.076734193	0	176	2	2035	0.999999999	0	91	1	1366	0.999999996	0	20	0	1231		0	18	1	996	1	0	26	1	883	0.999999997
'C9orf135'	1	0	0	16.5428264	0	331	7	6509	0	0.10742787	0	176	2	2035	0.999999999	0	91	1	1366	0.999999996	0	20	0	1231		0	18	3	994	0.999999995	0	26	1	883	0.999999997
'STT3B'	1	0	0	15.85522137	0	331	7	6509	0	0.10742787	0	176	2	2035	0.999999999	0	91	1	1366	0.999999996	0	20	1	1230	1	0	18	1	996	1	0	26	2	882	1
'ABHD14B'	1	0	0	25.49433313	0	331	6	6510	0	0.092081031	0	176	2	2035	0.999999999	0	91	0	1367		0	20	4	1227	0.999999997	0	18	0	997		0	26	0	884
'TGFBRAP1'	1	0	0	61.7284939	0	331	2	6514	0	0.030693677	0	176	2	2035	0.999999999	0	91	0	1367		0	20	0	1231		0	18	0	997		0	26	0	884
'PNKD'	1	0	0	43.3112208	0	331	3	6513	0	0.046040516	0	176	2	2035	0.999999999	0	91	0	1367		0	20	0	1231		0	18	1	996	1	0	26	0	884
'QRICH1'	1	0	0	44.29026862	0	331	3	6513	0	0.046040516	0	176	2	2035	0.999999999	0	91	0	1367		0	20	1	1230	1	0	18	0	997		0	26	0	884
'ASB5'	1	0	0	26.03751209	0	331	5	6511	0	0.076734193	0	176	2	2035	0.999999999	0	91	0	1367		0	20	0	1231		0	18	2	995	0.999999998	0	26	1	883	0.999999997
'CHGB'	1	0	0	25.39595233	0	331	4	6512	0	0.061387354	0	176	2	2035	0.999999999	0	91	1	1366	0.999999996	0	20	0	1231		0	18	1	996	1	0	26	0	884
'MED8'	1	0	0	43.3112208	0	331	3	6513	0	0.046040516	0	176	2	2035	0.999999999	0	91	0	1367		0	20	0	1231		0	18	1	996	1	0	26	0	884
'IFT80'	1	0	0	21.94748736	0	331	5	6511	0	0.076734193	0	176	2	2035	0.999999999	0	91	1	1366	0.999999996	0	20	0	1231		0	18	2	995	0.999999998	0	26	0	884
'MED7'	1	0	0	30.89630969	0	331	4	6512	0	0.061387354	0	176	2	2035	0.999999999	0	91	0	1367		0	20	0	1231		0	18	1	996	1	0	26	1	883	0.999999997
'DKK4'	1	0	0	22.61593419	0	331	6	6510	0	0.092081031	0	176	2	2035	0.999999999	0	91	0	1367		0	20	0	1231		0	18	3	994	0.999999995	0	26	1	883	0.999999997
'GPR161'	1	0	0	44.29026862	0	331	3	6513	0	0.046040516	0	176	2	2035	0.999999999	0	91	0	1367		0	20	1	1230	1	0	18	0	997		0	26	0	884
'NEDD4L'	1	0	0	34.46651139	0	331	4	6512	0	0.061387354	0	176	2	2035	0.999999999	0	91	0	1367		0	20	1	1230	1	0	18	1	996	1	0	26	0	884
'VPS26A'	1	0	0	19.95491955	0	331	4	6512	0	0.061387354	0	176	2	2035	0.999999999	0	91	2	1365	1	0	20	0	1231		0	18	0	997		0	26	0	884
'PNPO'	1	0	0	14.0744761	0	331	7	6509	0	0.10742787	0	176	2	2035	0.999999999	0	91	2	1365	1	0	20	1	1230	1	0	18	1	996	1	0	26	1	883	0.999999997
'GSDMA'	1	0	0	16.5428264	0	331	7	6509	0	0.10742787	0	176	2	2035	0.999999999	0	91	1	1366	0.999999996	0	20	0	1231		0	18	3	994	0.999999995	0	26	1	883	0.999999997
'RNF103'	1	0	0	23.57972389	0	331	4	6512	0	0.061387354	0	176	2	2035	0.999999999	0	91	1	1366	0.999999996	0	20	0	1231		0	18	0	997		0	26	1	883	0.999999997
'GPR182'	1	0	0	24.30235703	0	331	6	6510	0	0.092081031	0	176	2	2035	0.999999999	0	91	0	1367		0	20	0	1231		0	18	4	993	0.999999998	0	26	0	884
'SPEF2'	1	0	0	26.33131634	0	331	5	6511	0	0.076734193	0	176	2	2035	0.999999999	0	91	0	1367		0	20	1	1230	1	0	18	1	996	1	0	26	1	883	0.999999997
'GPR139'	1	0	0	28.92676905	0	331	5	6511	0	0.076734193	0	176	2	2035	0.999999999	0	91	0	1367		0	20	2	1229	0.999999996	0	18	1	996	1	0	26	0	884
'SLC2A12'	1	0	0	11.08675139	0	331	12	6504	0	0.184162063	0	176	2	2035	0.999999999	0	91	1	1366	0.999999996	0	20	2	1229	0.999999996	0	18	5	992	1	0	26	2	882	1
'EN1'	1	0	0	30.54285292	0	331	3	6513	0	0.046040516	0	176	2	2035	0.999999999	0	91	1	1366	0.999999996	0	20	0	1231		0	18	0	997		0	26	0	884
'RNF169'	1	0	0	30.54285292	0	331	3	6513	0	0.046040516	0	176	2	2035	0.999999999	0	91	1	1366	0.999999996	0	20	0	1231		0	18	0	997		0	26	0	884
'GPR126'	1	0	0	17.12913456	0	331	8	6508	0	0.122774708	0	176	2	2035	0.999999999	0	91	0	1367		0	20	0	1231		0	18	4	993	0.999999998	0	26	2	882	1
'TMEM168'	1	0	0	21.94748736	0	331	5	6511	0	0.076734193	0	176	2	2035	0.999999999	0	91	1	1366	0.999999996	0	20	0	1231		0	18	2	995	0.999999998	0	26	0	884
'ANKRD52'	1	0	0	19.34729615	0	331	5	6511	0	0.076734193	0	176	2	2035	0.999999999	0	91	1	1366	0.999999996	0	20	0	1231		0	18	0	997		0	26	2	882	1
'GPR149'	1	0	0	30.54285292	0	331	3	6513	0	0.046040516	0	176	2	2035	0.999999999	0	91	1	1366	0.999999996	0	20	0	1231		0	18	0	997		0	26	0	884
'ANKS4B'	1	0	0	28.46027393	0	331	4	6512	0	0.061387354	0	176	2	2035	0.999999999	0	91	0	1367		0	20	0	1231		0	18	0	997		0	26	2	882	1
'HJURP'	1	0	0	25.75415279	0	331	4	6512	0	0.061387354	0	176	2	2035	0.999999999	0	91	1	1366	0.999999996	0	20	1	1230	1	0	18	0	997		0	26	0	884
'ANKRD32'	1	0	0	16.5428264	0	331	7	6509	0	0.10742787	0	176	2	2035	0.999999999	0	91	1	1366	0.999999996	0	20	0	1231		0	18	3	994	0.999999995	0	26	1	883	0.999999997
'CD177'	1	0	0	28.25401131	0	331	5	6511	0	0.076734193	0	176	2	2035	0.999999999	0	91	0	1367		0	20	0	1231		0	18	3	994	0.999999995	0	26	0	884
'F2R'	1	0	0	25.75415279	0	331	4	6512	0	0.061387354	0	176	2	2035	0.999999999	0	91	1	1366	0.999999996	0	20	1	1230	1	0	18	0	997		0	26	0	884
'CHRD'	1	0	0	34.46651139	0	331	4	6512	0	0.061387354	0	176	2	2035	0.999999999	0	91	0	1367		0	20	1	1230	1	0	18	1	996	1	0	26	0	884
'VTN'	1	0	0	19.06098784	0	331	7	6509	0	0.10742787	0	176	2	2035	0.999999999	0	91	0	1367		0	20	1	1230	1	0	18	2	995	0.999999998	0	26	2	882	1
'TBXA2R'	1	0	0	16.5428264	0	331	7	6509	0	0.10742787	0	176	2	2035	0.999999999	0	91	1	1366	0.999999996	0	20	0	1231		0	18	3	994	0.999999995	0	26	1	883	0.999999997
'GPR114'	1	0	0	25.39595233	0	331	4	6512	0	0.061387354	0	176	2	2035	0.999999999	0	91	1	1366	0.999999996	0	20	0	1231		0	18	1	996	1	0	26	0	884
'FAM26D'	1	0	0	30.89630969	0	331	4	6512	0	0.061387354	0	176	2	2035	0.999999999	0	91	0	1367		0	20	0	1231		0	18	1	996	1	0	26	1	883	0.999999997
'LSM4'	1	0	0	61.7284939	0	331	2	6514	0	0.030693677	0	176	2	2035	0.999999999	0	91	0	1367		0	20	0	1231		0	18	0	997		0	26	0	884
'TREM2'	1	0	0	21.40646361	0	331	6	6510	0	0.092081031	0	176	2	2035	0.999999999	0	91	0	1367		0	20	1	1230	1	0	18	1	996	1	0	26	2	882	1
'ZFP92'	1	0	0	10.03724367	0	331	11	6505	0	0.168815224	0	176	2	2035	0.999999999	0	91	2	1365	1	0	20	1	1230	1	0	18	3	994	0.999999995	0	26	3	881	1
'MEPE'	1	0	0	10.28677522	0	331	8	6508	0	0.122774708	0	176	2	2035	0.999999999	0	91	4	1363	1	0	20	0	1231		0	18	2	995	0.999999998	0	26	0	884
'CX3CR1'	1	0	0	14.76219382	0	331	5	6511	0	0.076734193	0	176	2	2035	0.999999999	0	91	3	1364	1	0	20	0	1231		0	18	0	997		0	26	0	884
'MROH1'	1	0	0	28.46027393	0	331	4	6512	0	0.061387354	0	176	2	2035	0.999999999	0	91	0	1367		0	20	0	1231		0	18	0	997		0	26	2	882	1
'RBBP9'	1	0	0	25.39595233	0	331	4	6512	0	0.061387354	0	176	2	2035	0.999999999	0	91	1	1366	0.999999996	0	20	0	1231		0	18	1	996	1	0	26	0	884
'RNF20'	1	0	0	14.86434599	0	331	9	6507	0	0.138121547	0	176	2	2035	0.999999999	0	91	1	1366	0.999999996	0	20	3	1228	0.999999997	0	18	3	994	0.999999995	0	26	0	884
'SMARCE1'	1	0	0	61.7284939	0	331	2	6514	0	0.030693677	0	176	2	2035	0.999999999	0	91	0	1367		0	20	0	1231		0	18	0	997		0	26	0	884
'TRMT61A'	1	0	0	21.94748736	0	331	5	6511	0	0.076734193	0	176	2	2035	0.999999999	0	91	1	1366	0.999999996	0	20	0	1231		0	18	2	995	0.999999998	0	26	0	884
'CBLN2'	1	0	0	61.7284939	0	331	2	6514	0	0.030693677	0	176	2	2035	0.999999999	0	91	0	1367		0	20	0	1231		0	18	0	997		0	26	0	884
'BET1'	1	0	0	61.7284939	0	331	2	6514	0	0.030693677	0	176	2	2035	0.999999999	0	91	0	1367		0	20	0	1231		0	18	0	997		0	26	0	884
'C21orf2'	1	0	0	38.5896477	0	331	3	6513	0	0.046040516	0	176	2	2035	0.999999999	0	91	0	1367		0	20	0	1231		0	18	0	997		0	26	1	883	0.999999997
'PDE12'	1	0	0	10.56620297	0	331	7	6509	0	0.10742787	0	176	2	2035	0.999999999	0	91	4	1363	1	0	20	0	1231		0	18	0	997		0	26	1	883	0.999999997
'GPM6A'	1	0	0	26.03751209	0	331	5	6511	0	0.076734193	0	176	2	2035	0.999999999	0	91	0	1367		0	20	0	1231		0	18	2	995	0.999999998	0	26	1	883	0.999999997
'NECAB3'	1	0	0	30.54285292	0	331	3	6513	0	0.046040516	0	176	2	2035	0.999999999	0	91	1	1366	0.999999996	0	20	0	1231		0	18	0	997		0	26	0	884
'TSHZ3'	1	0	0	17.33470188	0	331	6	6510	0	0.092081031	0	176	2	2035	0.999999999	0	91	1	1366	0.999999996	0	20	0	1231		0	18	1	996	1	0	26	2	882	1
'NUAK1'	1	0	0	19.23765018	0	331	7	6509	0	0.10742787	0	176	2	2035	0.999999999	0	91	0	1367		0	20	2	1229	0.999999996	0	18	1	996	1	0	26	2	882	1
'NHLH1'	1	0	0	28.25401131	0	331	5	6511	0	0.076734193	0	176	2	2035	0.999999999	0	91	0	1367		0	20	0	1231		0	18	3	994	0.999999995	0	26	0	884
'HIST1H3E'	1	0	0	38.5896477	0	331	3	6513	0	0.046040516	0	176	2	2035	0.999999999	0	91	0	1367		0	20	0	1231		0	18	0	997		0	26	1	883	0.999999997
'HIST1H4L'	1	0	0	61.7284939	0	331	2	6514	0	0.030693677	0	176	2	2035	0.999999999	0	91	0	1367		0	20	0	1231		0	18	0	997		0	26	0	884
'PDE3A'	1	0	0	16.28500454	0	331	6	6510	0	0.092081031	0	176	2	2035	0.999999999	0	91	2	1365	1	0	20	2	1229	0.999999996	0	18	0	997		0	26	0	884
'ITM2B'	1	0	0	61.7284939	0	331	2	6514	0	0.030693677	0	176	2	2035	0.999999999	0	91	0	1367		0	20	0	1231		0	18	0	997		0	26	0	884
'GDI1'	1	0	0	43.3112208	0	331	3	6513	0	0.046040516	0	176	2	2035	0.999999999	0	91	0	1367		0	20	0	1231		0	18	1	996	1	0	26	0	884
'C21orf62'	1	0	0	38.5896477	0	331	3	6513	0	0.046040516	0	176	2	2035	0.999999999	0	91	0	1367		0	20	0	1231		0	18	0	997		0	26	1	883	0.999999997
'ANKRD2'	1	0	0	19.95491955	0	331	4	6512	0	0.061387354	0	176	2	2035	0.999999999	0	91	2	1365	1	0	20	0	1231		0	18	0	997		0	26	0	884
'MSS51'	1	0	0	23.06430722	0	331	6	6510	0	0.092081031	0	176	2	2035	0.999999999	0	91	0	1367		0	20	2	1229	0.999999996	0	18	1	996	1	0	26	1	883	0.999999997
'B3GNT3'	1	0	0	30.89630969	0	331	4	6512	0	0.061387354	0	176	2	2035	0.999999999	0	91	0	1367		0	20	0	1231		0	18	1	996	1	0	26	1	883	0.999999997
'LYZL1'	1	0	0	30.54285292	0	331	3	6513	0	0.046040516	0	176	2	2035	0.999999999	0	91	1	1366	0.999999996	0	20	0	1231		0	18	0	997		0	26	0	884
'AKAP1'	1	0	0	15.22204559	0	331	6	6510	0	0.092081031	0	176	2	2035	0.999999999	0	91	2	1365	1	0	20	0	1231		0	18	1	996	1	0	26	1	883	0.999999997
'OLAH'	1	0	0	19.34729615	0	331	5	6511	0	0.076734193	0	176	2	2035	0.999999999	0	91	1	1366	0.999999996	0	20	0	1231		0	18	0	997		0	26	2	882	1
'LILRB2'	1	0	0	61.7284939	0	331	2	6514	0	0.030693677	0	176	2	2035	0.999999999	0	91	0	1367		0	20	0	1231		0	18	0	997		0	26	0	884
'PODN'	1	0	0	44.29026862	0	331	3	6513	0	0.046040516	0	176	2	2035	0.999999999	0	91	0	1367		0	20	1	1230	1	0	18	0	997		0	26	0	884
'FAU'	1	0	0	43.3112208	0	331	3	6513	0	0.046040516	0	176	2	2035	0.999999999	0	91	0	1367		0	20	0	1231		0	18	1	996	1	0	26	0	884
'ARID4A'	1	0	0	34.46651139	0	331	4	6512	0	0.061387354	0	176	2	2035	0.999999999	0	91	0	1367		0	20	1	1230	1	0	18	1	996	1	0	26	0	884
'MEIOB'	1	0	0	19.40366594	0	331	6	6510	0	0.092081031	0	176	2	2035	0.999999999	0	91	1	1366	0.999999996	0	20	0	1231		0	18	3	994	0.999999995	0	26	0	884
'ANGEL2'	1	0	0	17.72117691	0	331	5	6511	0	0.076734193	0	176	2	2035	0.999999999	0	91	2	1365	1	0	20	0	1231		0	18	1	996	1	0	26	0	884
'ANGEL1'	1	0	0	17.33470188	0	331	6	6510	0	0.092081031	0	176	2	2035	0.999999999	0	91	1	1366	0.999999996	0	20	0	1231		0	18	1	996	1	0	26	2	882	1
'TMEM139'	1	0	0	17.33470188	0	331	6	6510	0	0.092081031	0	176	2	2035	0.999999999	0	91	1	1366	0.999999996	0	20	0	1231		0	18	1	996	1	0	26	2	882	1
'RELL2'	1	0	0	30.54285292	0	331	3	6513	0	0.046040516	0	176	2	2035	0.999999999	0	91	1	1366	0.999999996	0	20	0	1231		0	18	0	997		0	26	0	884
'OR2C3'	1	0	0	14.76219382	0	331	5	6511	0	0.076734193	0	176	2	2035	0.999999999	0	91	3	1364	1	0	20	0	1231		0	18	0	997		0	26	0	884
'DNAJC22'	1	0	0	15.73833967	0	331	7	6509	0	0.10742787	0	176	2	2035	0.999999999	0	91	1	1366	0.999999996	0	20	0	1231		0	18	2	995	0.999999998	0	26	2	882	1
'TMEM121'	1	0	0	30.89630969	0	331	4	6512	0	0.061387354	0	176	2	2035	0.999999999	0	91	0	1367		0	20	0	1231		0	18	1	996	1	0	26	1	883	0.999999997
'FAM188A'	1	0	0	14.76219382	0	331	5	6511	0	0.076734193	0	176	2	2035	0.999999999	0	91	3	1364	1	0	20	0	1231		0	18	0	997		0	26	0	884
'TMEM125'	1	0	0	10.66504221	0	331	11	6505	0	0.168815224	0	176	2	2035	0.999999999	0	91	2	1365	1	0	20	0	1231		0	18	6	991	0.999999996	0	26	1	883	0.999999997
'PODXL'	1	0	0	23.06430722	0	331	6	6510	0	0.092081031	0	176	2	2035	0.999999999	0	91	0	1367		0	20	2	1229	0.999999996	0	18	1	996	1	0	26	1	883	0.999999997
'TMEM129'	1	0	0	43.3112208	0	331	3	6513	0	0.046040516	0	176	2	2035	0.999999999	0	91	0	1367		0	20	0	1231		0	18	1	996	1	0	26	0	884
'ATP6V1F'	1	0	0	61.7284939	0	331	2	6514	0	0.030693677	0	176	2	2035	0.999999999	0	91	0	1367		0	20	0	1231		0	18	0	997		0	26	0	884
'ASIC1'	1	0	0	22.80282018	0	331	6	6510	0	0.092081031	0	176	2	2035	0.999999999	0	91	0	1367		0	20	1	1230	1	0	18	2	995	0.999999998	0	26	1	883	0.999999997
'TGFB2'	1	0	0	61.7284939	0	331	2	6514	0	0.030693677	0	176	2	2035	0.999999999	0	91	0	1367		0	20	0	1231		0	18	0	997		0	26	0	884
'DNAJC17'	1	0	0	19.95491955	0	331	4	6512	0	0.061387354	0	176	2	2035	0.999999999	0	91	2	1365	1	0	20	0	1231		0	18	0	997		0	26	0	884
'TMEM115'	1	0	0	43.3112208	0	331	3	6513	0	0.046040516	0	176	2	2035	0.999999999	0	91	0	1367		0	20	0	1231		0	18	1	996	1	0	26	0	884
'ELAVL2'	1	0	0	25.39595233	0	331	4	6512	0	0.061387354	0	176	2	2035	0.999999999	0	91	1	1366	0.999999996	0	20	0	1231		0	18	1	996	1	0	26	0	884
'UPK1A'	1	0	0	17.46301653	0	331	7	6509	0	0.10742787	0	176	2	2035	0.999999999	0	91	1	1366	0.999999996	0	20	0	1231		0	18	4	993	0.999999998	0	26	0	884
'CHMP7'	1	0	0	20.54511278	0	331	5	6511	0	0.076734193	0	176	2	2035	0.999999999	0	91	1	1366	0.999999996	0	20	0	1231		0	18	1	996	1	0	26	1	883	0.999999997
'OR2G2'	1	0	0	61.7284939	0	331	2	6514	0	0.030693677	0	176	2	2035	0.999999999	0	91	0	1367		0	20	0	1231		0	18	0	997		0	26	0	884
'ACAN'	1	0	0	43.3112208	0	331	3	6513	0	0.046040516	0	176	2	2035	0.999999999	0	91	0	1367		0	20	0	1231		0	18	1	996	1	0	26	0	884
'PDE6H'	1	0	0	30.89630969	0	331	4	6512	0	0.061387354	0	176	2	2035	0.999999999	0	91	0	1367		0	20	0	1231		0	18	1	996	1	0	26	1	883	0.999999997
'ARID3C'	1	0	0	9.944186343	0	331	13	6503	0	0.199508901	0	176	2	2035	0.999999999	0	91	1	1366	0.999999996	0	20	4	1227	0.999999997	0	18	2	995	0.999999998	0	26	4	880	0.999999998
'POMC'	1	0	0	7.556371409	0	331	11	6505	0	0.168815224	0	176	2	2035	0.999999999	0	91	5	1362	1	0	20	0	1231		0	18	2	995	0.999999998	0	26	2	882	1
'ATF1'	1	0	0	38.5896477	0	331	3	6513	0	0.046040516	0	176	2	2035	0.999999999	0	91	0	1367		0	20	0	1231		0	18	0	997		0	26	1	883	0.999999997
'POP5'	1	0	0	28.46027393	0	331	4	6512	0	0.061387354	0	176	2	2035	0.999999999	0	91	0	1367		0	20	0	1231		0	18	0	997		0	26	2	882	1
'RABL3'	1	0	0	22.1702871	0	331	5	6511	0	0.076734193	0	176	2	2035	0.999999999	0	91	1	1366	0.999999996	0	20	1	1230	1	0	18	1	996	1	0	26	0	884
'ATF6'	1	0	0	14.84659639	0	331	7	6509	0	0.10742787	0	176	2	2035	0.999999999	0	91	2	1365	1	0	20	2	1229	0.999999996	0	18	1	996	1	0	26	0	884
'ATF4'	1	0	0	25.75415279	0	331	4	6512	0	0.061387354	0	176	2	2035	0.999999999	0	91	1	1366	0.999999996	0	20	1	1230	1	0	18	0	997		0	26	0	884
'CDCA2'	1	0	0	15.22204559	0	331	6	6510	0	0.092081031	0	176	2	2035	0.999999999	0	91	2	1365	1	0	20	0	1231		0	18	1	996	1	0	26	1	883	0.999999997
'EPB41L1'	1	0	0	9.341545846	0	331	12	6504	0	0.184162063	0	176	2	2035	0.999999999	0	91	2	1365	1	0	20	3	1228	0.999999997	0	18	1	996	1	0	26	4	880	0.999999998
'FUCA1'	1	0	0	16.77936747	0	331	5	6511	0	0.076734193	0	176	2	2035	0.999999999	0	91	2	1365	1	0	20	0	1231		0	18	0	997		0	26	1	883	0.999999997
'FN1'	1	0	0	16.5428264	0	331	7	6509	0	0.10742787	0	176	2	2035	0.999999999	0	91	1	1366	0.999999996	0	20	0	1231		0	18	3	994	0.999999995	0	26	1	883	0.999999997
'QARS'	1	0	0	30.54285292	0	331	3	6513	0	0.046040516	0	176	2	2035	0.999999999	0	91	1	1366	0.999999996	0	20	0	1231		0	18	0	997		0	26	0	884
'HOXC11'	1	0	0	14.54454297	0	331	8	6508	0	0.122774708	0	176	2	2035	0.999999999	0	91	1	1366	0.999999996	0	20	1	1230	1	0	18	2	995	0.999999998	0	26	2	882	1
'CHAF1A'	1	0	0	30.54285292	0	331	3	6513	0	0.046040516	0	176	2	2035	0.999999999	0	91	1	1366	0.999999996	0	20	0	1231		0	18	0	997		0	26	0	884
'P4HTM'	1	0	0	16.77936747	0	331	5	6511	0	0.076734193	0	176	2	2035	0.999999999	0	91	2	1365	1	0	20	0	1231		0	18	0	997		0	26	1	883	0.999999997
'TTC30B'	1	0	0	10.3438386	0	331	10	6506	0	0.153468386	0	176	2	2035	0.999999999	0	91	3	1364	1	0	20	0	1231		0	18	5	992	1	0	26	0	884
'LTN1'	1	0	0	38.5896477	0	331	3	6513	0	0.046040516	0	176	2	2035	0.999999999	0	91	0	1367		0	20	0	1231		0	18	0	997		0	26	1	883	0.999999997
'FST'	1	0	0	43.3112208	0	331	3	6513	0	0.046040516	0	176	2	2035	0.999999999	0	91	0	1367		0	20	0	1231		0	18	1	996	1	0	26	0	884
'ADIPOQ'	1	0	0	14.35306336	0	331	9	6507	0	0.138121547	0	176	2	2035	0.999999999	0	91	0	1367		0	20	0	1231		0	18	3	994	0.999999995	0	26	4	880	0.999999998
'CNPY3'	1	0	0	31.43624783	0	331	4	6512	0	0.061387354	0	176	2	2035	0.999999999	0	91	0	1367		0	20	1	1230	1	0	18	0	997		0	26	1	883	0.999999997
'NCCRP1'	1	0	0	30.54285292	0	331	3	6513	0	0.046040516	0	176	2	2035	0.999999999	0	91	1	1366	0.999999996	0	20	0	1231		0	18	0	997		0	26	0	884
'TPST1'	1	0	0	26.33131634	0	331	5	6511	0	0.076734193	0	176	2	2035	0.999999999	0	91	0	1367		0	20	1	1230	1	0	18	1	996	1	0	26	1	883	0.999999997
'OR4X1'	1	0	0	26.03751209	0	331	5	6511	0	0.076734193	0	176	2	2035	0.999999999	0	91	0	1367		0	20	0	1231		0	18	2	995	0.999999998	0	26	1	883	0.999999997
'COL17A1'	1	0	0	43.3112208	0	331	3	6513	0	0.046040516	0	176	2	2035	0.999999999	0	91	0	1367		0	20	0	1231		0	18	1	996	1	0	26	0	884
'IGSF21'	1	0	0	16.28500454	0	331	6	6510	0	0.092081031	0	176	2	2035	0.999999999	0	91	2	1365	1	0	20	2	1229	0.999999996	0	18	0	997		0	26	0	884
'HHEX'	1	0	0	30.89630969	0	331	4	6512	0	0.061387354	0	176	2	2035	0.999999999	0	91	0	1367		0	20	0	1231		0	18	1	996	1	0	26	1	883	0.999999997
'ACP2'	1	0	0	17.09611537	0	331	7	6509	0	0.10742787	0	176	2	2035	0.999999999	0	91	0	1367		0	20	0	1231		0	18	1	996	1	0	26	4	880	0.999999998
'EIF5B'	1	0	0	19.95491955	0	331	4	6512	0	0.061387354	0	176	2	2035	0.999999999	0	91	2	1365	1	0	20	0	1231		0	18	0	997		0	26	0	884
'TMBIM4'	1	0	0	43.3112208	0	331	3	6513	0	0.046040516	0	176	2	2035	0.999999999	0	91	0	1367		0	20	0	1231		0	18	1	996	1	0	26	0	884
'SYF2'	1	0	0	22.71626767	0	331	5	6511	0	0.076734193	0	176	2	2035	0.999999999	0	91	0	1367		0	20	0	1231		0	18	0	997		0	26	3	881	1
'TMBIM1'	1	0	0	18.64215868	0	331	8	6508	0	0.122774708	0	176	2	2035	0.999999999	0	91	0	1367		0	20	4	1227	0.999999997	0	18	1	996	1	0	26	1	883	0.999999997
'HAND1'	1	0	0	30.89630969	0	331	4	6512	0	0.061387354	0	176	2	2035	0.999999999	0	91	0	1367		0	20	0	1231		0	18	1	996	1	0	26	1	883	0.999999997
'MGRN1'	1	0	0	8.705873281	0	331	10	6506	0	0.153468386	0	176	2	2035	0.999999999	0	91	4	1363	1	0	20	0	1231		0	18	2	995	0.999999998	0	26	2	882	1
'KCTD21'	1	0	0	38.5896477	0	331	3	6513	0	0.046040516	0	176	2	2035	0.999999999	0	91	0	1367		0	20	0	1231		0	18	0	997		0	26	1	883	0.999999997
'NTRK3'	1	0	0	16.00147609	0	331	6	6510	0	0.092081031	0	176	2	2035	0.999999999	0	91	2	1365	1	0	20	0	1231		0	18	2	995	0.999999998	0	26	0	884
'SYT12'	1	0	0	15.85522137	0	331	7	6509	0	0.10742787	0	176	2	2035	0.999999999	0	91	1	1366	0.999999996	0	20	1	1230	1	0	18	1	996	1	0	26	2	882	1
'TSPAN19'	1	0	0	26.03751209	0	331	5	6511	0	0.076734193	0	176	2	2035	0.999999999	0	91	0	1367		0	20	0	1231		0	18	2	995	0.999999998	0	26	1	883	0.999999997
'TSPAN17'	1	0	0	8.283127501	0	331	14	6502	0	0.21485574	0	176	2	2035	0.999999999	0	91	3	1364	1	0	20	2	1229	0.999999996	0	18	6	991	0.999999996	0	26	1	883	0.999999997
'HHIP'	1	0	0	18.29239727	0	331	6	6510	0	0.092081031	0	176	2	2035	0.999999999	0	91	1	1366	0.999999996	0	20	0	1231		0	18	2	995	0.999999998	0	26	1	883	0.999999997
'NUDT6'	1	0	0	10.56620297	0	331	7	6509	0	0.10742787	0	176	2	2035	0.999999999	0	91	4	1363	1	0	20	0	1231		0	18	0	997		0	26	1	883	0.999999997
'EIF2D'	1	0	0	43.3112208	0	331	3	6513	0	0.046040516	0	176	2	2035	0.999999999	0	91	0	1367		0	20	0	1231		0	18	1	996	1	0	26	0	884
'OR5B2'	1	0	0	19.34729615	0	331	5	6511	0	0.076734193	0	176	2	2035	0.999999999	0	91	1	1366	0.999999996	0	20	0	1231		0	18	0	997		0	26	2	882	1
'CTRB1'	1	0	0	20.54511278	0	331	5	6511	0	0.076734193	0	176	2	2035	0.999999999	0	91	1	1366	0.999999996	0	20	0	1231		0	18	1	996	1	0	26	1	883	0.999999997
'CSNK1D'	1	0	0	30.54285292	0	331	3	6513	0	0.046040516	0	176	2	2035	0.999999999	0	91	1	1366	0.999999996	0	20	0	1231		0	18	0	997		0	26	0	884
'KCTD12'	1	0	0	44.29026862	0	331	3	6513	0	0.046040516	0	176	2	2035	0.999999999	0	91	0	1367		0	20	1	1230	1	0	18	0	997		0	26	0	884
'BCORL1'	1	0	0	25.39595233	0	331	4	6512	0	0.061387354	0	176	2	2035	0.999999999	0	91	1	1366	0.999999996	0	20	0	1231		0	18	1	996	1	0	26	0	884
'KCTD18'	1	0	0	21.94748736	0	331	5	6511	0	0.076734193	0	176	2	2035	0.999999999	0	91	1	1366	0.999999996	0	20	0	1231		0	18	2	995	0.999999998	0	26	0	884
'FBF1'	1	0	0	10.57259828	0	331	10	6506	0	0.153468386	0	176	2	2035	0.999999999	0	91	2	1365	1	0	20	0	1231		0	18	3	994	0.999999995	0	26	3	881	1
'BSDC1'	1	0	0	15.22204559	0	331	6	6510	0	0.092081031	0	176	2	2035	0.999999999	0	91	2	1365	1	0	20	0	1231		0	18	1	996	1	0	26	1	883	0.999999997
'NTAN1'	1	0	0	61.7284939	0	331	2	6514	0	0.030693677	0	176	2	2035	0.999999999	0	91	0	1367		0	20	0	1231		0	18	0	997		0	26	0	884
'AIMP1'	1	0	0	34.46651139	0	331	4	6512	0	0.061387354	0	176	2	2035	0.999999999	0	91	0	1367		0	20	1	1230	1	0	18	1	996	1	0	26	0	884
'LPAR6'	1	0	0	26.03751209	0	331	5	6511	0	0.076734193	0	176	2	2035	0.999999999	0	91	0	1367		0	20	0	1231		0	18	2	995	0.999999998	0	26	1	883	0.999999997
'CDC16'	1	0	0	25.75415279	0	331	4	6512	0	0.061387354	0	176	2	2035	0.999999999	0	91	1	1366	0.999999996	0	20	1	1230	1	0	18	0	997		0	26	0	884
'MRAP2'	1	0	0	30.89630969	0	331	4	6512	0	0.061387354	0	176	2	2035	0.999999999	0	91	0	1367		0	20	0	1231		0	18	1	996	1	0	26	1	883	0.999999997
'AKAP13'	1	0	0	24.72510641	0	331	6	6510	0	0.092081031	0	176	2	2035	0.999999999	0	91	0	1367		0	20	2	1229	0.999999996	0	18	2	995	0.999999998	0	26	0	884
'EPG5'	1	0	0	25.39595233	0	331	4	6512	0	0.061387354	0	176	2	2035	0.999999999	0	91	1	1366	0.999999996	0	20	0	1231		0	18	1	996	1	0	26	0	884
'OR5F1'	1	0	0	23.57972389	0	331	4	6512	0	0.061387354	0	176	2	2035	0.999999999	0	91	1	1366	0.999999996	0	20	0	1231		0	18	0	997		0	26	1	883	0.999999997
'GAN'	1	0	0	15.22204559	0	331	6	6510	0	0.092081031	0	176	2	2035	0.999999999	0	91	2	1365	1	0	20	0	1231		0	18	1	996	1	0	26	1	883	0.999999997
'DFNB59'	1	0	0	16.5428264	0	331	7	6509	0	0.10742787	0	176	2	2035	0.999999999	0	91	1	1366	0.999999996	0	20	0	1231		0	18	3	994	0.999999995	0	26	1	883	0.999999997
'GCA'	1	0	0	13.97920059	0	331	7	6509	0	0.10742787	0	176	2	2035	0.999999999	0	91	2	1365	1	0	20	0	1231		0	18	2	995	0.999999998	0	26	1	883	0.999999997
'NUDT9'	1	0	0	30.54285292	0	331	3	6513	0	0.046040516	0	176	2	2035	0.999999999	0	91	1	1366	0.999999996	0	20	0	1231		0	18	0	997		0	26	0	884
'CFHR4'	1	0	0	20.54511278	0	331	5	6511	0	0.076734193	0	176	2	2035	0.999999999	0	91	1	1366	0.999999996	0	20	0	1231		0	18	1	996	1	0	26	1	883	0.999999997
'ZFAND4'	1	0	0	26.33131634	0	331	5	6511	0	0.076734193	0	176	2	2035	0.999999999	0	91	0	1367		0	20	1	1230	1	0	18	1	996	1	0	26	1	883	0.999999997
'RPP30'	1	0	0	30.54285292	0	331	3	6513	0	0.046040516	0	176	2	2035	0.999999999	0	91	1	1366	0.999999996	0	20	0	1231		0	18	0	997		0	26	0	884
'UBE4A'	1	0	0	61.7284939	0	331	2	6514	0	0.030693677	0	176	2	2035	0.999999999	0	91	0	1367		0	20	0	1231		0	18	0	997		0	26	0	884
'UBE4B'	1	0	0	31.43624783	0	331	4	6512	0	0.061387354	0	176	2	2035	0.999999999	0	91	0	1367		0	20	1	1230	1	0	18	0	997		0	26	1	883	0.999999997
'FETUB'	1	0	0	19.95491955	0	331	4	6512	0	0.061387354	0	176	2	2035	0.999999999	0	91	2	1365	1	0	20	0	1231		0	18	0	997		0	26	0	884
'PPIG'	1	0	0	43.3112208	0	331	3	6513	0	0.046040516	0	176	2	2035	0.999999999	0	91	0	1367		0	20	0	1231		0	18	1	996	1	0	26	0	884
'SNTG2'	1	0	0	21.94748736	0	331	5	6511	0	0.076734193	0	176	2	2035	0.999999999	0	91	1	1366	0.999999996	0	20	0	1231		0	18	2	995	0.999999998	0	26	0	884
'SNTG1'	1	0	0	38.5896477	0	331	3	6513	0	0.046040516	0	176	2	2035	0.999999999	0	91	0	1367		0	20	0	1231		0	18	0	997		0	26	1	883	0.999999997
'SYT3'	1	0	0	44.29026862	0	331	3	6513	0	0.046040516	0	176	2	2035	0.999999999	0	91	0	1367		0	20	1	1230	1	0	18	0	997		0	26	0	884
'SYT9'	1	0	0	25.39595233	0	331	4	6512	0	0.061387354	0	176	2	2035	0.999999999	0	91	1	1366	0.999999996	0	20	0	1231		0	18	1	996	1	0	26	0	884
'SYT7'	1	0	0	28.92676905	0	331	5	6511	0	0.076734193	0	176	2	2035	0.999999999	0	91	0	1367		0	20	2	1229	0.999999996	0	18	1	996	1	0	26	0	884
'SGOL2'	1	0	0	13.97920059	0	331	7	6509	0	0.10742787	0	176	2	2035	0.999999999	0	91	2	1365	1	0	20	0	1231		0	18	2	995	0.999999998	0	26	1	883	0.999999997
'SGOL1'	1	0	0	43.3112208	0	331	3	6513	0	0.046040516	0	176	2	2035	0.999999999	0	91	0	1367		0	20	0	1231		0	18	1	996	1	0	26	0	884
'RASGEF1B'	1	0	0	38.5896477	0	331	3	6513	0	0.046040516	0	176	2	2035	0.999999999	0	91	0	1367		0	20	0	1231		0	18	0	997		0	26	1	883	0.999999997
'TMEM211'	1	0	0	44.29026862	0	331	3	6513	0	0.046040516	0	176	2	2035	0.999999999	0	91	0	1367		0	20	1	1230	1	0	18	0	997		0	26	0	884
'TMEM214'	1	0	0	21.94748736	0	331	5	6511	0	0.076734193	0	176	2	2035	0.999999999	0	91	1	1366	0.999999996	0	20	0	1231		0	18	2	995	0.999999998	0	26	0	884
'TMEM218'	1	0	0	61.7284939	0	331	2	6514	0	0.030693677	0	176	2	2035	0.999999999	0	91	0	1367		0	20	0	1231		0	18	0	997		0	26	0	884
'IL9R'	1	0	0	43.3112208	0	331	3	6513	0	0.046040516	0	176	2	2035	0.999999999	0	91	0	1367		0	20	0	1231		0	18	1	996	1	0	26	0	884
'PPOX'	1	0	0	11.0811007	0	331	9	6507	0	0.138121547	0	176	2	2035	0.999999999	0	91	3	1364	1	0	20	2	1229	0.999999996	0	18	2	995	0.999999998	0	26	0	884
'AGPAT3'	1	0	0	26.33131634	0	331	5	6511	0	0.076734193	0	176	2	2035	0.999999999	0	91	0	1367		0	20	1	1230	1	0	18	1	996	1	0	26	1	883	0.999999997
'TMEM201'	1	0	0	30.54285292	0	331	3	6513	0	0.046040516	0	176	2	2035	0.999999999	0	91	1	1366	0.999999996	0	20	0	1231		0	18	0	997		0	26	0	884
'SSRP1'	1	0	0	43.3112208	0	331	3	6513	0	0.046040516	0	176	2	2035	0.999999999	0	91	0	1367		0	20	0	1231		0	18	1	996	1	0	26	0	884
'C8orf76'	1	0	0	44.29026862	0	331	3	6513	0	0.046040516	0	176	2	2035	0.999999999	0	91	0	1367		0	20	1	1230	1	0	18	0	997		0	26	0	884
'GTPBP1'	1	0	0	19.95491955	0	331	4	6512	0	0.061387354	0	176	2	2035	0.999999999	0	91	2	1365	1	0	20	0	1231		0	18	0	997		0	26	0	884
'ZC2HC1A'	1	0	0	43.3112208	0	331	3	6513	0	0.046040516	0	176	2	2035	0.999999999	0	91	0	1367		0	20	0	1231		0	18	1	996	1	0	26	0	884
'C10orf62'	1	0	0	61.7284939	0	331	2	6514	0	0.030693677	0	176	2	2035	0.999999999	0	91	0	1367		0	20	0	1231		0	18	0	997		0	26	0	884
'HMOX1'	1	0	0	9.655629947	0	331	8	6508	0	0.122774708	0	176	2	2035	0.999999999	0	91	4	1363	1	0	20	0	1231		0	18	0	997		0	26	2	882	1
'HMOX2'	1	0	0	19.34729615	0	331	5	6511	0	0.076734193	0	176	2	2035	0.999999999	0	91	1	1366	0.999999996	0	20	0	1231		0	18	0	997		0	26	2	882	1
'IRF2BP1'	1	0	0	30.54285292	0	331	3	6513	0	0.046040516	0	176	2	2035	0.999999999	0	91	1	1366	0.999999996	0	20	0	1231		0	18	0	997		0	26	0	884
'MMS19'	1	0	0	38.5896477	0	331	3	6513	0	0.046040516	0	176	2	2035	0.999999999	0	91	0	1367		0	20	0	1231		0	18	0	997		0	26	1	883	0.999999997
'C10orf76'	1	0	0	12.27831331	0	331	9	6507	0	0.138121547	0	176	2	2035	0.999999999	0	91	2	1365	1	0	20	3	1228	0.999999997	0	18	1	996	1	0	26	1	883	0.999999997
'PLEKHO2'	1	0	0	22.61593419	0	331	6	6510	0	0.092081031	0	176	2	2035	0.999999999	0	91	0	1367		0	20	0	1231		0	18	3	994	0.999999995	0	26	1	883	0.999999997
'MGLL'	1	0	0	12.86056409	0	331	9	6507	0	0.138121547	0	176	2	2035	0.999999999	0	91	1	1366	0.999999996	0	20	0	1231		0	18	3	994	0.999999995	0	26	3	881	1
'ORAOV1'	1	0	0	23.57972389	0	331	4	6512	0	0.061387354	0	176	2	2035	0.999999999	0	91	1	1366	0.999999996	0	20	0	1231		0	18	0	997		0	26	1	883	0.999999997
'SMOC2'	1	0	0	15.85522137	0	331	7	6509	0	0.10742787	0	176	2	2035	0.999999999	0	91	1	1366	0.999999996	0	20	1	1230	1	0	18	1	996	1	0	26	2	882	1
'TMEM39A'	1	0	0	44.29026862	0	331	3	6513	0	0.046040516	0	176	2	2035	0.999999999	0	91	0	1367		0	20	1	1230	1	0	18	0	997		0	26	0	884
'CCT8L2'	1	0	0	43.3112208	0	331	3	6513	0	0.046040516	0	176	2	2035	0.999999999	0	91	0	1367		0	20	0	1231		0	18	1	996	1	0	26	0	884
'SYAP1'	1	0	0	43.3112208	0	331	3	6513	0	0.046040516	0	176	2	2035	0.999999999	0	91	0	1367		0	20	0	1231		0	18	1	996	1	0	26	0	884
'SLC8A1'	1	0	0	15.34823905	0	331	6	6510	0	0.092081031	0	176	2	2035	0.999999999	0	91	2	1365	1	0	20	1	1230	1	0	18	0	997		0	26	1	883	0.999999997
'SLC39A1'	1	0	0	30.89630969	0	331	4	6512	0	0.061387354	0	176	2	2035	0.999999999	0	91	0	1367		0	20	0	1231		0	18	1	996	1	0	26	1	883	0.999999997
'SLC39A4'	1	0	0	21.94748736	0	331	5	6511	0	0.076734193	0	176	2	2035	0.999999999	0	91	1	1366	0.999999996	0	20	0	1231		0	18	2	995	0.999999998	0	26	0	884
'PLEKHJ1'	1	0	0	61.7284939	0	331	2	6514	0	0.030693677	0	176	2	2035	0.999999999	0	91	0	1367		0	20	0	1231		0	18	0	997		0	26	0	884
'VRK1'	1	0	0	43.3112208	0	331	3	6513	0	0.046040516	0	176	2	2035	0.999999999	0	91	0	1367		0	20	0	1231		0	18	1	996	1	0	26	0	884
'RAB5C'	1	0	0	61.7284939	0	331	2	6514	0	0.030693677	0	176	2	2035	0.999999999	0	91	0	1367		0	20	0	1231		0	18	0	997		0	26	0	884
'SRGAP1'	1	0	0	20.77191137	0	331	5	6511	0	0.076734193	0	176	2	2035	0.999999999	0	91	1	1366	0.999999996	0	20	1	1230	1	0	18	0	997		0	26	1	883	0.999999997
'CEP112'	1	0	0	16.36891812	0	331	8	6508	0	0.122774708	0	176	2	2035	0.999999999	0	91	1	1366	0.999999996	0	20	4	1227	0.999999997	0	18	1	996	1	0	26	0	884
'SCRN1'	1	0	0	30.54285292	0	331	3	6513	0	0.046040516	0	176	2	2035	0.999999999	0	91	1	1366	0.999999996	0	20	0	1231		0	18	0	997		0	26	0	884
'AP1G1'	1	0	0	20.77191137	0	331	5	6511	0	0.076734193	0	176	2	2035	0.999999999	0	91	1	1366	0.999999996	0	20	1	1230	1	0	18	0	997		0	26	1	883	0.999999997
'SCRN3'	1	0	0	34.46651139	0	331	4	6512	0	0.061387354	0	176	2	2035	0.999999999	0	91	0	1367		0	20	1	1230	1	0	18	1	996	1	0	26	0	884
'RFC2'	1	0	0	16.00147609	0	331	6	6510	0	0.092081031	0	176	2	2035	0.999999999	0	91	2	1365	1	0	20	0	1231		0	18	2	995	0.999999998	0	26	0	884
'FAM219A'	1	0	0	61.7284939	0	331	2	6514	0	0.030693677	0	176	2	2035	0.999999999	0	91	0	1367		0	20	0	1231		0	18	0	997		0	26	0	884
'MTFP1'	1	0	0	23.57972389	0	331	4	6512	0	0.061387354	0	176	2	2035	0.999999999	0	91	1	1366	0.999999996	0	20	0	1231		0	18	0	997		0	26	1	883	0.999999997
'RAB1B'	1	0	0	38.5896477	0	331	3	6513	0	0.046040516	0	176	2	2035	0.999999999	0	91	0	1367		0	20	0	1231		0	18	0	997		0	26	1	883	0.999999997
'RAB20'	1	0	0	20.073046	0	331	7	6509	0	0.10742787	0	176	2	2035	0.999999999	0	91	0	1367		0	20	0	1231		0	18	4	993	0.999999998	0	26	1	883	0.999999997
'P2RY2'	1	0	0	38.5896477	0	331	3	6513	0	0.046040516	0	176	2	2035	0.999999999	0	91	0	1367		0	20	0	1231		0	18	0	997		0	26	1	883	0.999999997
'RAB24'	1	0	0	61.7284939	0	331	2	6514	0	0.030693677	0	176	2	2035	0.999999999	0	91	0	1367		0	20	0	1231		0	18	0	997		0	26	0	884
'RNGTT'	1	0	0	30.89630969	0	331	4	6512	0	0.061387354	0	176	2	2035	0.999999999	0	91	0	1367		0	20	0	1231		0	18	1	996	1	0	26	1	883	0.999999997
'TNRC6C'	1	0	0	61.7284939	0	331	2	6514	0	0.030693677	0	176	2	2035	0.999999999	0	91	0	1367		0	20	0	1231		0	18	0	997		0	26	0	884
'RAB12'	1	0	0	19.95491955	0	331	4	6512	0	0.061387354	0	176	2	2035	0.999999999	0	91	2	1365	1	0	20	0	1231		0	18	0	997		0	26	0	884
'PPIL3'	1	0	0	23.57972389	0	331	4	6512	0	0.061387354	0	176	2	2035	0.999999999	0	91	1	1366	0.999999996	0	20	0	1231		0	18	0	997		0	26	1	883	0.999999997
'PANK3'	1	0	0	16.5428264	0	331	7	6509	0	0.10742787	0	176	2	2035	0.999999999	0	91	1	1366	0.999999996	0	20	0	1231		0	18	3	994	0.999999995	0	26	1	883	0.999999997
'KAT5'	1	0	0	61.7284939	0	331	2	6514	0	0.030693677	0	176	2	2035	0.999999999	0	91	0	1367		0	20	0	1231		0	18	0	997		0	26	0	884
'PPP2R1A'	1	0	0	61.7284939	0	331	2	6514	0	0.030693677	0	176	2	2035	0.999999999	0	91	0	1367		0	20	0	1231		0	18	0	997		0	26	0	884
'SIK1'	1	0	0	16.13208977	0	331	6	6510	0	0.092081031	0	176	2	2035	0.999999999	0	91	2	1365	1	0	20	1	1230	1	0	18	1	996	1	0	26	0	884
'FUT11'	1	0	0	38.5896477	0	331	3	6513	0	0.046040516	0	176	2	2035	0.999999999	0	91	0	1367		0	20	0	1231		0	18	0	997		0	26	1	883	0.999999997
'VAT1'	1	0	0	23.57972389	0	331	4	6512	0	0.061387354	0	176	2	2035	0.999999999	0	91	1	1366	0.999999996	0	20	0	1231		0	18	0	997		0	26	1	883	0.999999997
'PYCR1'	1	0	0	6.010121928	0	331	16	6500	0	0.245549417	0	176	2	2035	0.999999999	0	91	6	1361	0.999999998	0	20	4	1227	0.999999997	0	18	3	994	0.999999995	0	26	1	883	0.999999997
'PYCR2'	1	0	0	18.29239727	0	331	6	6510	0	0.092081031	0	176	2	2035	0.999999999	0	91	1	1366	0.999999996	0	20	0	1231		0	18	2	995	0.999999998	0	26	1	883	0.999999997
'SIM1'	1	0	0	43.3112208	0	331	3	6513	0	0.046040516	0	176	2	2035	0.999999999	0	91	0	1367		0	20	0	1231		0	18	1	996	1	0	26	0	884
'HBZ'	1	0	0	61.7284939	0	331	2	6514	0	0.030693677	0	176	2	2035	0.999999999	0	91	0	1367		0	20	0	1231		0	18	0	997		0	26	0	884
'GPBAR1'	1	0	0	16.77936747	0	331	5	6511	0	0.076734193	0	176	2	2035	0.999999999	0	91	2	1365	1	0	20	0	1231		0	18	0	997		0	26	1	883	0.999999997
'TLR8'	1	0	0	61.7284939	0	331	2	6514	0	0.030693677	0	176	2	2035	0.999999999	0	91	0	1367		0	20	0	1231		0	18	0	997		0	26	0	884
'NKD2'	1	0	0	16.77936747	0	331	5	6511	0	0.076734193	0	176	2	2035	0.999999999	0	91	2	1365	1	0	20	0	1231		0	18	0	997		0	26	1	883	0.999999997
'ZNF7'	1	0	0	25.75415279	0	331	4	6512	0	0.061387354	0	176	2	2035	0.999999999	0	91	1	1366	0.999999996	0	20	1	1230	1	0	18	0	997		0	26	0	884
'FTMT'	1	0	0	12.44212384	0	331	8	6508	0	0.122774708	0	176	2	2035	0.999999999	0	91	2	1365	1	0	20	0	1231		0	18	2	995	0.999999998	0	26	2	882	1
'KIAA1841'	1	0	0	21.94748736	0	331	5	6511	0	0.076734193	0	176	2	2035	0.999999999	0	91	1	1366	0.999999996	0	20	0	1231		0	18	2	995	0.999999998	0	26	0	884
'FAM189A2'	1	0	0	61.7284939	0	331	2	6514	0	0.030693677	0	176	2	2035	0.999999999	0	91	0	1367		0	20	0	1231		0	18	0	997		0	26	0	884
'SORBS2'	1	0	0	61.7284939	0	331	2	6514	0	0.030693677	0	176	2	2035	0.999999999	0	91	0	1367		0	20	0	1231		0	18	0	997		0	26	0	884
'ALG1L'	1	0	0	61.7284939	0	331	2	6514	0	0.030693677	0	176	2	2035	0.999999999	0	91	0	1367		0	20	0	1231		0	18	0	997		0	26	0	884
'HOXA13'	1	0	0	20.54511278	0	331	5	6511	0	0.076734193	0	176	2	2035	0.999999999	0	91	1	1366	0.999999996	0	20	0	1231		0	18	1	996	1	0	26	1	883	0.999999997
'PRPF6'	1	0	0	16.77936747	0	331	5	6511	0	0.076734193	0	176	2	2035	0.999999999	0	91	2	1365	1	0	20	0	1231		0	18	0	997		0	26	1	883	0.999999997
'EFNA1'	1	0	0	18.29239727	0	331	6	6510	0	0.092081031	0	176	2	2035	0.999999999	0	91	1	1366	0.999999996	0	20	0	1231		0	18	2	995	0.999999998	0	26	1	883	0.999999997
'EFNA3'	1	0	0	30.54285292	0	331	3	6513	0	0.046040516	0	176	2	2035	0.999999999	0	91	1	1366	0.999999996	0	20	0	1231		0	18	0	997		0	26	0	884
'SOWAHC'	1	0	0	25.75415279	0	331	4	6512	0	0.061387354	0	176	2	2035	0.999999999	0	91	1	1366	0.999999996	0	20	1	1230	1	0	18	0	997		0	26	0	884
'ATP5G3'	1	0	0	61.7284939	0	331	2	6514	0	0.030693677	0	176	2	2035	0.999999999	0	91	0	1367		0	20	0	1231		0	18	0	997		0	26	0	884
'COLEC12'	1	0	0	5.033574497	0	331	16	6500	0	0.245549417	0	176	2	2035	0.999999999	0	91	8	1359	1	0	20	1	1230	1	0	18	2	995	0.999999998	0	26	3	881	1
'COLEC11'	1	0	0	43.3112208	0	331	3	6513	0	0.046040516	0	176	2	2035	0.999999999	0	91	0	1367		0	20	0	1231		0	18	1	996	1	0	26	0	884
'PPP2R2B'	1	0	0	23.57972389	0	331	4	6512	0	0.061387354	0	176	2	2035	0.999999999	0	91	1	1366	0.999999996	0	20	0	1231		0	18	0	997		0	26	1	883	0.999999997
'TOMM70A'	1	0	0	30.54285292	0	331	3	6513	0	0.046040516	0	176	2	2035	0.999999999	0	91	1	1366	0.999999996	0	20	0	1231		0	18	0	997		0	26	0	884
'MAPKBP1'	1	0	0	16.13208977	0	331	6	6510	0	0.092081031	0	176	2	2035	0.999999999	0	91	2	1365	1	0	20	1	1230	1	0	18	1	996	1	0	26	0	884
'OR6T1'	1	0	0	23.57972389	0	331	4	6512	0	0.061387354	0	176	2	2035	0.999999999	0	91	1	1366	0.999999996	0	20	0	1231		0	18	0	997		0	26	1	883	0.999999997
'CNBD1'	1	0	0	22.71626767	0	331	5	6511	0	0.076734193	0	176	2	2035	0.999999999	0	91	0	1367		0	20	0	1231		0	18	0	997		0	26	3	881	1
'RFX8'	1	0	0	8.041365663	0	331	15	6501	0	0.230202578	0	176	2	2035	0.999999999	0	91	2	1365	1	0	20	0	1231		0	18	7	990	1	0	26	4	880	0.999999998
'MYL7'	1	0	0	20.77191137	0	331	5	6511	0	0.076734193	0	176	2	2035	0.999999999	0	91	1	1366	0.999999996	0	20	1	1230	1	0	18	0	997		0	26	1	883	0.999999997
'RFX6'	1	0	0	13.97920059	0	331	7	6509	0	0.10742787	0	176	2	2035	0.999999999	0	91	2	1365	1	0	20	0	1231		0	18	2	995	0.999999998	0	26	1	883	0.999999997
'NCAPG'	1	0	0	30.54285292	0	331	3	6513	0	0.046040516	0	176	2	2035	0.999999999	0	91	1	1366	0.999999996	0	20	0	1231		0	18	0	997		0	26	0	884
'HRC'	1	0	0	43.3112208	0	331	3	6513	0	0.046040516	0	176	2	2035	0.999999999	0	91	0	1367		0	20	0	1231		0	18	1	996	1	0	26	0	884
'PRRT4'	1	0	0	61.7284939	0	331	2	6514	0	0.030693677	0	176	2	2035	0.999999999	0	91	0	1367		0	20	0	1231		0	18	0	997		0	26	0	884
'PTH1R'	1	0	0	34.46651139	0	331	4	6512	0	0.061387354	0	176	2	2035	0.999999999	0	91	0	1367		0	20	1	1230	1	0	18	1	996	1	0	26	0	884
'JPH3'	1	0	0	14.84659639	0	331	7	6509	0	0.10742787	0	176	2	2035	0.999999999	0	91	2	1365	1	0	20	2	1229	0.999999996	0	18	1	996	1	0	26	0	884
'B3GALT2'	1	0	0	61.7284939	0	331	2	6514	0	0.030693677	0	176	2	2035	0.999999999	0	91	0	1367		0	20	0	1231		0	18	0	997		0	26	0	884
'GPR35'	1	0	0	38.5896477	0	331	3	6513	0	0.046040516	0	176	2	2035	0.999999999	0	91	0	1367		0	20	0	1231		0	18	0	997		0	26	1	883	0.999999997
'PGAM1'	1	0	0	38.5896477	0	331	3	6513	0	0.046040516	0	176	2	2035	0.999999999	0	91	0	1367		0	20	0	1231		0	18	0	997		0	26	1	883	0.999999997
'LRRC43'	1	0	0	21.94748736	0	331	5	6511	0	0.076734193	0	176	2	2035	0.999999999	0	91	1	1366	0.999999996	0	20	0	1231		0	18	2	995	0.999999998	0	26	0	884
'KANK2'	1	0	0	23.57972389	0	331	4	6512	0	0.061387354	0	176	2	2035	0.999999999	0	91	1	1366	0.999999996	0	20	0	1231		0	18	0	997		0	26	1	883	0.999999997
'PELI3'	1	0	0	61.7284939	0	331	2	6514	0	0.030693677	0	176	2	2035	0.999999999	0	91	0	1367		0	20	0	1231		0	18	0	997		0	26	0	884
'GGA3'	1	0	0	34.46651139	0	331	4	6512	0	0.061387354	0	176	2	2035	0.999999999	0	91	0	1367		0	20	1	1230	1	0	18	1	996	1	0	26	0	884
'RABAC1'	1	0	0	30.89630969	0	331	4	6512	0	0.061387354	0	176	2	2035	0.999999999	0	91	0	1367		0	20	0	1231		0	18	1	996	1	0	26	1	883	0.999999997
'BYSL'	1	0	0	19.34729615	0	331	5	6511	0	0.076734193	0	176	2	2035	0.999999999	0	91	1	1366	0.999999996	0	20	0	1231		0	18	0	997		0	26	2	882	1
'RPL22L1'	1	0	0	30.54285292	0	331	3	6513	0	0.046040516	0	176	2	2035	0.999999999	0	91	1	1366	0.999999996	0	20	0	1231		0	18	0	997		0	26	0	884
'GPR65'	1	0	0	30.89630969	0	331	4	6512	0	0.061387354	0	176	2	2035	0.999999999	0	91	0	1367		0	20	0	1231		0	18	1	996	1	0	26	1	883	0.999999997
'SH3GLB2'	1	0	0	16.77936747	0	331	5	6511	0	0.076734193	0	176	2	2035	0.999999999	0	91	2	1365	1	0	20	0	1231		0	18	0	997		0	26	1	883	0.999999997
'AGTPBP1'	1	0	0	25.39595233	0	331	4	6512	0	0.061387354	0	176	2	2035	0.999999999	0	91	1	1366	0.999999996	0	20	0	1231		0	18	1	996	1	0	26	0	884
'SLC9A7'	1	0	0	30.54285292	0	331	3	6513	0	0.046040516	0	176	2	2035	0.999999999	0	91	1	1366	0.999999996	0	20	0	1231		0	18	0	997		0	26	0	884
'KANK3'	1	0	0	8.570072584	0	331	12	6504	0	0.184162063	0	176	2	2035	0.999999999	0	91	3	1364	1	0	20	1	1230	1	0	18	3	994	0.999999995	0	26	3	881	1
'LRRC56'	1	0	0	17.72117691	0	331	5	6511	0	0.076734193	0	176	2	2035	0.999999999	0	91	2	1365	1	0	20	0	1231		0	18	1	996	1	0	26	0	884
'SLC9A1'	1	0	0	31.43624783	0	331	4	6512	0	0.061387354	0	176	2	2035	0.999999999	0	91	0	1367		0	20	1	1230	1	0	18	0	997		0	26	1	883	0.999999997
'SLC38A9'	1	0	0	19.34729615	0	331	5	6511	0	0.076734193	0	176	2	2035	0.999999999	0	91	1	1366	0.999999996	0	20	0	1231		0	18	0	997		0	26	2	882	1
'GPR97'	1	0	0	19.95491955	0	331	4	6512	0	0.061387354	0	176	2	2035	0.999999999	0	91	2	1365	1	0	20	0	1231		0	18	0	997		0	26	0	884
'NFKB1'	1	0	0	16.77936747	0	331	5	6511	0	0.076734193	0	176	2	2035	0.999999999	0	91	2	1365	1	0	20	0	1231		0	18	0	997		0	26	1	883	0.999999997
'ATP7A'	1	0	0	17.46301653	0	331	7	6509	0	0.10742787	0	176	2	2035	0.999999999	0	91	1	1366	0.999999996	0	20	0	1231		0	18	4	993	0.999999998	0	26	0	884
'CTNNBL1'	1	0	0	44.29026862	0	331	3	6513	0	0.046040516	0	176	2	2035	0.999999999	0	91	0	1367		0	20	1	1230	1	0	18	0	997		0	26	0	884
'NT5C3B'	1	0	0	8.952335667	0	331	10	6506	0	0.153468386	0	176	2	2035	0.999999999	0	91	4	1363	1	0	20	0	1231		0	18	3	994	0.999999995	0	26	1	883	0.999999997
'SLC25A4'	1	0	0	21.66651699	0	331	6	6510	0	0.092081031	0	176	2	2035	0.999999999	0	91	0	1367		0	20	2	1229	0.999999996	0	18	0	997		0	26	2	882	1
'L3MBTL4'	1	0	0	7.902971437	0	331	11	6505	0	0.168815224	0	176	2	2035	0.999999999	0	91	4	1363	1	0	20	0	1231		0	18	1	996	1	0	26	4	880	0.999999998
'SEC22C'	1	0	0	22.71626767	0	331	5	6511	0	0.076734193	0	176	2	2035	0.999999999	0	91	0	1367		0	20	0	1231		0	18	0	997		0	26	3	881	1
'PPM1K'	1	0	0	15.73898014	0	331	9	6507	0	0.138121547	0	176	2	2035	0.999999999	0	91	0	1367		0	20	1	1230	1	0	18	4	993	0.999999998	0	26	2	882	1
'TP53INP2'	1	0	0	61.7284939	0	331	2	6514	0	0.030693677	0	176	2	2035	0.999999999	0	91	0	1367		0	20	0	1231		0	18	0	997		0	26	0	884
'LRRC8D'	1	0	0	30.89630969	0	331	4	6512	0	0.061387354	0	176	2	2035	0.999999999	0	91	0	1367		0	20	0	1231		0	18	1	996	1	0	26	1	883	0.999999997
'SH2B1'	1	0	0	38.5896477	0	331	3	6513	0	0.046040516	0	176	2	2035	0.999999999	0	91	0	1367		0	20	0	1231		0	18	0	997		0	26	1	883	0.999999997
'TMLHE'	1	0	0	11.69582757	0	331	8	6508	0	0.122774708	0	176	2	2035	0.999999999	0	91	3	1364	1	0	20	0	1231		0	18	3	994	0.999999995	0	26	0	884
'RASSF6'	1	0	0	14.6526302	0	331	8	6508	0	0.122774708	0	176	2	2035	0.999999999	0	91	1	1366	0.999999996	0	20	2	1229	0.999999996	0	18	1	996	1	0	26	2	882	1
'PAQR8'	1	0	0	38.5896477	0	331	3	6513	0	0.046040516	0	176	2	2035	0.999999999	0	91	0	1367		0	20	0	1231		0	18	0	997		0	26	1	883	0.999999997
'PAQR7'	1	0	0	22.61593419	0	331	6	6510	0	0.092081031	0	176	2	2035	0.999999999	0	91	0	1367		0	20	0	1231		0	18	3	994	0.999999995	0	26	1	883	0.999999997
'PAQR4'	1	0	0	8.497760008	0	331	11	6505	0	0.168815224	0	176	2	2035	0.999999999	0	91	3	1364	1	0	20	0	1231		0	18	1	996	1	0	26	5	879	0.999999997
'PPP1R3B'	1	0	0	43.3112208	0	331	3	6513	0	0.046040516	0	176	2	2035	0.999999999	0	91	0	1367		0	20	0	1231		0	18	1	996	1	0	26	0	884
'PPP1R42'	1	0	0	14.20892478	0	331	9	6507	0	0.138121547	0	176	2	2035	0.999999999	0	91	1	1366	0.999999996	0	20	3	1228	0.999999997	0	18	2	995	0.999999998	0	26	1	883	0.999999997
'PLEKHD1'	1	0	0	18.29239727	0	331	6	6510	0	0.092081031	0	176	2	2035	0.999999999	0	91	1	1366	0.999999996	0	20	0	1231		0	18	2	995	0.999999998	0	26	1	883	0.999999997
'L3MBTL3'	1	0	0	13.97920059	0	331	7	6509	0	0.10742787	0	176	2	2035	0.999999999	0	91	2	1365	1	0	20	0	1231		0	18	2	995	0.999999998	0	26	1	883	0.999999997
'PCDH18'	1	0	0	11.27037983	0	331	8	6508	0	0.122774708	0	176	2	2035	0.999999999	0	91	3	1364	1	0	20	0	1231		0	18	2	995	0.999999998	0	26	1	883	0.999999997
'PGBD2'	1	0	0	30.54285292	0	331	3	6513	0	0.046040516	0	176	2	2035	0.999999999	0	91	1	1366	0.999999996	0	20	0	1231		0	18	0	997		0	26	0	884
'ATP5E'	1	0	0	38.5896477	0	331	3	6513	0	0.046040516	0	176	2	2035	0.999999999	0	91	0	1367		0	20	0	1231		0	18	0	997		0	26	1	883	0.999999997
'PAG1'	1	0	0	21.94748736	0	331	5	6511	0	0.076734193	0	176	2	2035	0.999999999	0	91	1	1366	0.999999996	0	20	0	1231		0	18	2	995	0.999999998	0	26	0	884
'DCLK3'	1	0	0	10.01010522	0	331	8	6508	0	0.122774708	0	176	2	2035	0.999999999	0	91	4	1363	1	0	20	1	1230	1	0	18	0	997		0	26	1	883	0.999999997
'ICK'	1	0	0	10.70121324	0	331	11	6505	0	0.168815224	0	176	2	2035	0.999999999	0	91	2	1365	1	0	20	1	1230	1	0	18	5	992	1	0	26	1	883	0.999999997
'BPIFB1'	1	0	0	25.39595233	0	331	4	6512	0	0.061387354	0	176	2	2035	0.999999999	0	91	1	1366	0.999999996	0	20	0	1231		0	18	1	996	1	0	26	0	884
'PPP1R18'	1	0	0	30.54285292	0	331	3	6513	0	0.046040516	0	176	2	2035	0.999999999	0	91	1	1366	0.999999996	0	20	0	1231		0	18	0	997		0	26	0	884
'NXPE3'	1	0	0	61.7284939	0	331	2	6514	0	0.030693677	0	176	2	2035	0.999999999	0	91	0	1367		0	20	0	1231		0	18	0	997		0	26	0	884
'KIF25'	1	0	0	21.94748736	0	331	5	6511	0	0.076734193	0	176	2	2035	0.999999999	0	91	1	1366	0.999999996	0	20	0	1231		0	18	2	995	0.999999998	0	26	0	884
'DERL1'	1	0	0	61.7284939	0	331	2	6514	0	0.030693677	0	176	2	2035	0.999999999	0	91	0	1367		0	20	0	1231		0	18	0	997		0	26	0	884
'EXOSC7'	1	0	0	16.13208977	0	331	6	6510	0	0.092081031	0	176	2	2035	0.999999999	0	91	2	1365	1	0	20	1	1230	1	0	18	1	996	1	0	26	0	884
'EXOSC4'	1	0	0	18.29239727	0	331	6	6510	0	0.092081031	0	176	2	2035	0.999999999	0	91	1	1366	0.999999996	0	20	0	1231		0	18	2	995	0.999999998	0	26	1	883	0.999999997
'RXRG'	1	0	0	11.68871432	0	331	9	6507	0	0.138121547	0	176	2	2035	0.999999999	0	91	2	1365	1	0	20	1	1230	1	0	18	2	995	0.999999998	0	26	2	882	1
'EXOSC2'	1	0	0	20.77191137	0	331	5	6511	0	0.076734193	0	176	2	2035	0.999999999	0	91	1	1366	0.999999996	0	20	1	1230	1	0	18	0	997		0	26	1	883	0.999999997
'MICB'	1	0	0	61.7284939	0	331	2	6514	0	0.030693677	0	176	2	2035	0.999999999	0	91	0	1367		0	20	0	1231		0	18	0	997		0	26	0	884
'TSNAX'	1	0	0	38.5896477	0	331	3	6513	0	0.046040516	0	176	2	2035	0.999999999	0	91	0	1367		0	20	0	1231		0	18	0	997		0	26	1	883	0.999999997
'AKR1C4'	1	0	0	12.14163848	0	331	11	6505	0	0.168815224	0	176	2	2035	0.999999999	0	91	1	1366	0.999999996	0	20	0	1231		0	18	7	990	1	0	26	1	883	0.999999997
'FHOD3'	1	0	0	17.09611537	0	331	7	6509	0	0.10742787	0	176	2	2035	0.999999999	0	91	0	1367		0	20	0	1231		0	18	1	996	1	0	26	4	880	0.999999998
'WWC2'	1	0	0	20.54511278	0	331	5	6511	0	0.076734193	0	176	2	2035	0.999999999	0	91	1	1366	0.999999996	0	20	0	1231		0	18	1	996	1	0	26	1	883	0.999999997
'JADE2'	1	0	0	61.7284939	0	331	2	6514	0	0.030693677	0	176	2	2035	0.999999999	0	91	0	1367		0	20	0	1231		0	18	0	997		0	26	0	884
'RGS5'	1	0	0	26.03751209	0	331	5	6511	0	0.076734193	0	176	2	2035	0.999999999	0	91	0	1367		0	20	0	1231		0	18	2	995	0.999999998	0	26	1	883	0.999999997
'RGS8'	1	0	0	38.5896477	0	331	3	6513	0	0.046040516	0	176	2	2035	0.999999999	0	91	0	1367		0	20	0	1231		0	18	0	997		0	26	1	883	0.999999997
'MID1'	1	0	0	30.54285292	0	331	3	6513	0	0.046040516	0	176	2	2035	0.999999999	0	91	1	1366	0.999999996	0	20	0	1231		0	18	0	997		0	26	0	884
'GPANK1'	1	0	0	23.57972389	0	331	4	6512	0	0.061387354	0	176	2	2035	0.999999999	0	91	1	1366	0.999999996	0	20	0	1231		0	18	0	997		0	26	1	883	0.999999997
'DOK3'	1	0	0	23.57972389	0	331	4	6512	0	0.061387354	0	176	2	2035	0.999999999	0	91	1	1366	0.999999996	0	20	0	1231		0	18	0	997		0	26	1	883	0.999999997
'FDPS'	1	0	0	19.34729615	0	331	5	6511	0	0.076734193	0	176	2	2035	0.999999999	0	91	1	1366	0.999999996	0	20	0	1231		0	18	0	997		0	26	2	882	1
'VTA1'	1	0	0	25.39595233	0	331	4	6512	0	0.061387354	0	176	2	2035	0.999999999	0	91	1	1366	0.999999996	0	20	0	1231		0	18	1	996	1	0	26	0	884
'CLK4'	1	0	0	30.54285292	0	331	3	6513	0	0.046040516	0	176	2	2035	0.999999999	0	91	1	1366	0.999999996	0	20	0	1231		0	18	0	997		0	26	0	884
'CLK1'	1	0	0	34.46651139	0	331	4	6512	0	0.061387354	0	176	2	2035	0.999999999	0	91	0	1367		0	20	1	1230	1	0	18	1	996	1	0	26	0	884
'PAN2'	1	0	0	15.22204559	0	331	6	6510	0	0.092081031	0	176	2	2035	0.999999999	0	91	2	1365	1	0	20	0	1231		0	18	1	996	1	0	26	1	883	0.999999997
'IL3'	1	0	0	43.3112208	0	331	3	6513	0	0.046040516	0	176	2	2035	0.999999999	0	91	0	1367		0	20	0	1231		0	18	1	996	1	0	26	0	884
'PAN3'	1	0	0	61.7284939	0	331	2	6514	0	0.030693677	0	176	2	2035	0.999999999	0	91	0	1367		0	20	0	1231		0	18	0	997		0	26	0	884
'KIF4A'	1	0	0	30.54285292	0	331	3	6513	0	0.046040516	0	176	2	2035	0.999999999	0	91	1	1366	0.999999996	0	20	0	1231		0	18	0	997		0	26	0	884
'PICALM'	1	0	0	30.89630969	0	331	4	6512	0	0.061387354	0	176	2	2035	0.999999999	0	91	0	1367		0	20	0	1231		0	18	1	996	1	0	26	1	883	0.999999997
'PRKCSH'	1	0	0	9.699912245	0	331	10	6506	0	0.153468386	0	176	2	2035	0.999999999	0	91	3	1364	1	0	20	0	1231		0	18	3	994	0.999999995	0	26	2	882	1
'MAST1'	1	0	0	23.57972389	0	331	4	6512	0	0.061387354	0	176	2	2035	0.999999999	0	91	1	1366	0.999999996	0	20	0	1231		0	18	0	997		0	26	1	883	0.999999997
'AFF1'	1	0	0	20.77191137	0	331	5	6511	0	0.076734193	0	176	2	2035	0.999999999	0	91	1	1366	0.999999996	0	20	1	1230	1	0	18	0	997		0	26	1	883	0.999999997
'PLA2G4E'	1	0	0	25.39595233	0	331	4	6512	0	0.061387354	0	176	2	2035	0.999999999	0	91	1	1366	0.999999996	0	20	0	1231		0	18	1	996	1	0	26	0	884
'SSTR4'	1	0	0	43.3112208	0	331	3	6513	0	0.046040516	0	176	2	2035	0.999999999	0	91	0	1367		0	20	0	1231		0	18	1	996	1	0	26	0	884
'PARN'	1	0	0	17.72117691	0	331	5	6511	0	0.076734193	0	176	2	2035	0.999999999	0	91	2	1365	1	0	20	0	1231		0	18	1	996	1	0	26	0	884
'MAT2B'	1	0	0	23.57972389	0	331	4	6512	0	0.061387354	0	176	2	2035	0.999999999	0	91	1	1366	0.999999996	0	20	0	1231		0	18	0	997		0	26	1	883	0.999999997
'PARL'	1	0	0	30.89630969	0	331	4	6512	0	0.061387354	0	176	2	2035	0.999999999	0	91	0	1367		0	20	0	1231		0	18	1	996	1	0	26	1	883	0.999999997
'PRTG'	1	0	0	9.820820404	0	331	13	6503	0	0.199508901	0	176	2	2035	0.999999999	0	91	2	1365	1	0	20	6	1225	1	0	18	2	995	0.999999998	0	26	1	883	0.999999997
'MBTPS2'	1	0	0	18.29239727	0	331	6	6510	0	0.092081031	0	176	2	2035	0.999999999	0	91	1	1366	0.999999996	0	20	0	1231		0	18	2	995	0.999999998	0	26	1	883	0.999999997
'SERPINE3'	1	0	0	12.86056409	0	331	9	6507	0	0.138121547	0	176	2	2035	0.999999999	0	91	1	1366	0.999999996	0	20	0	1231		0	18	3	994	0.999999995	0	26	3	881	1
'RXFP3'	1	0	0	15.73833967	0	331	7	6509	0	0.10742787	0	176	2	2035	0.999999999	0	91	1	1366	0.999999996	0	20	0	1231		0	18	2	995	0.999999998	0	26	2	882	1
'SOX17'	1	0	0	17.72117691	0	331	5	6511	0	0.076734193	0	176	2	2035	0.999999999	0	91	2	1365	1	0	20	0	1231		0	18	1	996	1	0	26	0	884
'SOX15'	1	0	0	61.7284939	0	331	2	6514	0	0.030693677	0	176	2	2035	0.999999999	0	91	0	1367		0	20	0	1231		0	18	0	997		0	26	0	884
'DUS4L'	1	0	0	17.72117691	0	331	5	6511	0	0.076734193	0	176	2	2035	0.999999999	0	91	2	1365	1	0	20	0	1231		0	18	1	996	1	0	26	0	884
'ACOT7'	1	0	0	23.57972389	0	331	4	6512	0	0.061387354	0	176	2	2035	0.999999999	0	91	1	1366	0.999999996	0	20	0	1231		0	18	0	997		0	26	1	883	0.999999997
'LGALS16'	1	0	0	61.7284939	0	331	2	6514	0	0.030693677	0	176	2	2035	0.999999999	0	91	0	1367		0	20	0	1231		0	18	0	997		0	26	0	884
'CLPX'	1	0	0	19.95491955	0	331	4	6512	0	0.061387354	0	176	2	2035	0.999999999	0	91	2	1365	1	0	20	0	1231		0	18	0	997		0	26	0	884
'SYTL2'	1	0	0	16.28500454	0	331	6	6510	0	0.092081031	0	176	2	2035	0.999999999	0	91	2	1365	1	0	20	2	1229	0.999999996	0	18	0	997		0	26	0	884
'HOXB4'	1	0	0	19.34729615	0	331	5	6511	0	0.076734193	0	176	2	2035	0.999999999	0	91	1	1366	0.999999996	0	20	0	1231		0	18	0	997		0	26	2	882	1
'HOXB7'	1	0	0	12.44212384	0	331	8	6508	0	0.122774708	0	176	2	2035	0.999999999	0	91	2	1365	1	0	20	0	1231		0	18	2	995	0.999999998	0	26	2	882	1
'FAM160B1'	1	0	0	25.39595233	0	331	4	6512	0	0.061387354	0	176	2	2035	0.999999999	0	91	1	1366	0.999999996	0	20	0	1231		0	18	1	996	1	0	26	0	884
'GLUD1'	1	0	0	21.94748736	0	331	5	6511	0	0.076734193	0	176	2	2035	0.999999999	0	91	1	1366	0.999999996	0	20	0	1231		0	18	2	995	0.999999998	0	26	0	884
'NPLOC4'	1	0	0	25.39595233	0	331	4	6512	0	0.061387354	0	176	2	2035	0.999999999	0	91	1	1366	0.999999996	0	20	0	1231		0	18	1	996	1	0	26	0	884
'HOXD9'	1	0	0	19.95491955	0	331	4	6512	0	0.061387354	0	176	2	2035	0.999999999	0	91	2	1365	1	0	20	0	1231		0	18	0	997		0	26	0	884
'RAD18'	1	0	0	21.94748736	0	331	5	6511	0	0.076734193	0	176	2	2035	0.999999999	0	91	1	1366	0.999999996	0	20	0	1231		0	18	2	995	0.999999998	0	26	0	884
'SERPINA6'	1	0	0	26.03751209	0	331	5	6511	0	0.076734193	0	176	2	2035	0.999999999	0	91	0	1367		0	20	0	1231		0	18	2	995	0.999999998	0	26	1	883	0.999999997
'TRIM9'	1	0	0	30.54285292	0	331	3	6513	0	0.046040516	0	176	2	2035	0.999999999	0	91	1	1366	0.999999996	0	20	0	1231		0	18	0	997		0	26	0	884
'SERPINB1'	1	0	0	8.952335667	0	331	10	6506	0	0.153468386	0	176	2	2035	0.999999999	0	91	4	1363	1	0	20	0	1231		0	18	3	994	0.999999995	0	26	1	883	0.999999997
'PAX5'	1	0	0	9.956796023	0	331	8	6508	0	0.122774708	0	176	2	2035	0.999999999	0	91	4	1363	1	0	20	0	1231		0	18	1	996	1	0	26	1	883	0.999999997
'C17orf47'	1	0	0	18.29239727	0	331	6	6510	0	0.092081031	0	176	2	2035	0.999999999	0	91	1	1366	0.999999996	0	20	0	1231		0	18	2	995	0.999999998	0	26	1	883	0.999999997
'SERPINC1'	1	0	0	11.7329832	0	331	11	6505	0	0.168815224	0	176	2	2035	0.999999999	0	91	1	1366	0.999999996	0	20	1	1230	1	0	18	5	992	1	0	26	2	882	1
'HSPA13'	1	0	0	61.7284939	0	331	2	6514	0	0.030693677	0	176	2	2035	0.999999999	0	91	0	1367		0	20	0	1231		0	18	0	997		0	26	0	884
'C17orf78'	1	0	0	43.3112208	0	331	3	6513	0	0.046040516	0	176	2	2035	0.999999999	0	91	0	1367		0	20	0	1231		0	18	1	996	1	0	26	0	884
'OR5T3'	1	0	0	20.54511278	0	331	5	6511	0	0.076734193	0	176	2	2035	0.999999999	0	91	1	1366	0.999999996	0	20	0	1231		0	18	1	996	1	0	26	1	883	0.999999997
'ADAT2'	1	0	0	18.29239727	0	331	6	6510	0	0.092081031	0	176	2	2035	0.999999999	0	91	1	1366	0.999999996	0	20	0	1231		0	18	2	995	0.999999998	0	26	1	883	0.999999997
'C17orf66'	1	0	0	19.34729615	0	331	5	6511	0	0.076734193	0	176	2	2035	0.999999999	0	91	1	1366	0.999999996	0	20	0	1231		0	18	0	997		0	26	2	882	1
'BZW2'	1	0	0	20.54511278	0	331	5	6511	0	0.076734193	0	176	2	2035	0.999999999	0	91	1	1366	0.999999996	0	20	0	1231		0	18	1	996	1	0	26	1	883	0.999999997
'C17orf98'	1	0	0	61.7284939	0	331	2	6514	0	0.030693677	0	176	2	2035	0.999999999	0	91	0	1367		0	20	0	1231		0	18	0	997		0	26	0	884
'SMARCAD1'	1	0	0	61.7284939	0	331	2	6514	0	0.030693677	0	176	2	2035	0.999999999	0	91	0	1367		0	20	0	1231		0	18	0	997		0	26	0	884
'STK32A'	1	0	0	5.676605001	0	331	13	6503	0	0.199508901	0	176	2	2035	0.999999999	0	91	8	1359	1	0	20	1	1230	1	0	18	1	996	1	0	26	1	883	0.999999997
'GYG2'	1	0	0	13.01748266	0	331	8	6508	0	0.122774708	0	176	2	2035	0.999999999	0	91	2	1365	1	0	20	1	1230	1	0	18	2	995	0.999999998	0	26	1	883	0.999999997
'SEMA6C'	1	0	0	17.72117691	0	331	5	6511	0	0.076734193	0	176	2	2035	0.999999999	0	91	2	1365	1	0	20	0	1231		0	18	1	996	1	0	26	0	884
'SEMA6A'	1	0	0	22.80282018	0	331	6	6510	0	0.092081031	0	176	2	2035	0.999999999	0	91	0	1367		0	20	1	1230	1	0	18	2	995	0.999999998	0	26	1	883	0.999999997
'IGFBP2'	1	0	0	61.7284939	0	331	2	6514	0	0.030693677	0	176	2	2035	0.999999999	0	91	0	1367		0	20	0	1231		0	18	0	997		0	26	0	884
'GTF2E1'	1	0	0	16.77936747	0	331	5	6511	0	0.076734193	0	176	2	2035	0.999999999	0	91	2	1365	1	0	20	0	1231		0	18	0	997		0	26	1	883	0.999999997
'ANKRD34B'	1	0	0	19.34729615	0	331	5	6511	0	0.076734193	0	176	2	2035	0.999999999	0	91	1	1366	0.999999996	0	20	0	1231		0	18	0	997		0	26	2	882	1
'TNK2'	1	0	0	38.5896477	0	331	3	6513	0	0.046040516	0	176	2	2035	0.999999999	0	91	0	1367		0	20	0	1231		0	18	0	997		0	26	1	883	0.999999997
'RAD9A'	1	0	0	43.3112208	0	331	3	6513	0	0.046040516	0	176	2	2035	0.999999999	0	91	0	1367		0	20	0	1231		0	18	1	996	1	0	26	0	884
'DAGLB'	1	0	0	11.76249262	0	331	12	6504	0	0.184162063	0	176	2	2035	0.999999999	0	91	0	1367		0	20	2	1229	0.999999996	0	18	4	993	0.999999998	0	26	4	880	0.999999998
'SLC24A3'	1	0	0	38.5896477	0	331	3	6513	0	0.046040516	0	176	2	2035	0.999999999	0	91	0	1367		0	20	0	1231		0	18	0	997		0	26	1	883	0.999999997
'SEMA3A'	1	0	0	34.46651139	0	331	4	6512	0	0.061387354	0	176	2	2035	0.999999999	0	91	0	1367		0	20	1	1230	1	0	18	1	996	1	0	26	0	884
'SEMA4D'	1	0	0	22.1702871	0	331	5	6511	0	0.076734193	0	176	2	2035	0.999999999	0	91	1	1366	0.999999996	0	20	1	1230	1	0	18	1	996	1	0	26	0	884
'SEMA4C'	1	0	0	43.3112208	0	331	3	6513	0	0.046040516	0	176	2	2035	0.999999999	0	91	0	1367		0	20	0	1231		0	18	1	996	1	0	26	0	884
'CROCC'	1	0	0	26.03751209	0	331	5	6511	0	0.076734193	0	176	2	2035	0.999999999	0	91	0	1367		0	20	0	1231		0	18	2	995	0.999999998	0	26	1	883	0.999999997
'DPF2'	1	0	0	30.54285292	0	331	3	6513	0	0.046040516	0	176	2	2035	0.999999999	0	91	1	1366	0.999999996	0	20	0	1231		0	18	0	997		0	26	0	884
'CMC4'	1	0	0	30.54285292	0	331	3	6513	0	0.046040516	0	176	2	2035	0.999999999	0	91	1	1366	0.999999996	0	20	0	1231		0	18	0	997		0	26	0	884
'BOLA1'	1	0	0	15.34823905	0	331	6	6510	0	0.092081031	0	176	2	2035	0.999999999	0	91	2	1365	1	0	20	1	1230	1	0	18	0	997		0	26	1	883	0.999999997
'PSG2'	1	0	0	43.3112208	0	331	3	6513	0	0.046040516	0	176	2	2035	0.999999999	0	91	0	1367		0	20	0	1231		0	18	1	996	1	0	26	0	884
'EBF4'	1	0	0	11.99189318	0	331	8	6508	0	0.122774708	0	176	2	2035	0.999999999	0	91	2	1365	1	0	20	0	1231		0	18	1	996	1	0	26	3	881	1
'RUNX2'	1	0	0	8.247486597	0	331	15	6501	0	0.230202578	0	176	2	2035	0.999999999	0	91	2	1365	1	0	20	0	1231		0	18	8	989	0.999999998	0	26	3	881	1
'GBGT1'	1	0	0	30.54285292	0	331	3	6513	0	0.046040516	0	176	2	2035	0.999999999	0	91	1	1366	0.999999996	0	20	0	1231		0	18	0	997		0	26	0	884
'PSG4'	1	0	0	12.86056409	0	331	9	6507	0	0.138121547	0	176	2	2035	0.999999999	0	91	1	1366	0.999999996	0	20	0	1231		0	18	3	994	0.999999995	0	26	3	881	1
'OR6C6'	1	0	0	30.54285292	0	331	3	6513	0	0.046040516	0	176	2	2035	0.999999999	0	91	1	1366	0.999999996	0	20	0	1231		0	18	0	997		0	26	0	884
'PTGES'	1	0	0	61.7284939	0	331	2	6514	0	0.030693677	0	176	2	2035	0.999999999	0	91	0	1367		0	20	0	1231		0	18	0	997		0	26	0	884
'MGST2'	1	0	0	20.54511278	0	331	5	6511	0	0.076734193	0	176	2	2035	0.999999999	0	91	1	1366	0.999999996	0	20	0	1231		0	18	1	996	1	0	26	1	883	0.999999997
'PRRC1'	1	0	0	17.12913456	0	331	8	6508	0	0.122774708	0	176	2	2035	0.999999999	0	91	0	1367		0	20	0	1231		0	18	4	993	0.999999998	0	26	2	882	1
'DPH6'	1	0	0	20.54511278	0	331	5	6511	0	0.076734193	0	176	2	2035	0.999999999	0	91	1	1366	0.999999996	0	20	0	1231		0	18	1	996	1	0	26	1	883	0.999999997
'OR6B2'	1	0	0	61.7284939	0	331	2	6514	0	0.030693677	0	176	2	2035	0.999999999	0	91	0	1367		0	20	0	1231		0	18	0	997		0	26	0	884
'OR6A2'	1	0	0	30.54285292	0	331	3	6513	0	0.046040516	0	176	2	2035	0.999999999	0	91	1	1366	0.999999996	0	20	0	1231		0	18	0	997		0	26	0	884
'HBS1L'	1	0	0	8.902060642	0	331	9	6507	0	0.138121547	0	176	2	2035	0.999999999	0	91	4	1363	1	0	20	0	1231		0	18	0	997		0	26	3	881	1
'DAZAP2'	1	0	0	61.7284939	0	331	2	6514	0	0.030693677	0	176	2	2035	0.999999999	0	91	0	1367		0	20	0	1231		0	18	0	997		0	26	0	884
'NME4'	1	0	0	12.61776652	0	331	7	6509	0	0.10742787	0	176	2	2035	0.999999999	0	91	3	1364	1	0	20	1	1230	1	0	18	1	996	1	0	26	0	884
'AP3B2'	1	0	0	28.92676905	0	331	5	6511	0	0.076734193	0	176	2	2035	0.999999999	0	91	0	1367		0	20	2	1229	0.999999996	0	18	1	996	1	0	26	0	884
'IL17RB'	1	0	0	11.69412967	0	331	6	6510	0	0.092081031	0	176	2	2035	0.999999999	0	91	4	1363	1	0	20	0	1231		0	18	0	997		0	26	0	884
'NME6'	1	0	0	30.54285292	0	331	3	6513	0	0.046040516	0	176	2	2035	0.999999999	0	91	1	1366	0.999999996	0	20	0	1231		0	18	0	997		0	26	0	884
'CEACAM8'	1	0	0	13.96659369	0	331	9	6507	0	0.138121547	0	176	2	2035	0.999999999	0	91	1	1366	0.999999996	0	20	0	1231		0	18	5	992	1	0	26	1	883	0.999999997
'PBLD'	1	0	0	43.3112208	0	331	3	6513	0	0.046040516	0	176	2	2035	0.999999999	0	91	0	1367		0	20	0	1231		0	18	1	996	1	0	26	0	884
'LY6G6C'	1	0	0	29.47197612	0	331	5	6511	0	0.076734193	0	176	2	2035	0.999999999	0	91	0	1367		0	20	3	1228	0.999999997	0	18	0	997		0	26	0	884
'AP3D1'	1	0	0	15.73833967	0	331	7	6509	0	0.10742787	0	176	2	2035	0.999999999	0	91	1	1366	0.999999996	0	20	0	1231		0	18	2	995	0.999999998	0	26	2	882	1
'STEAP4'	1	0	0	14.0744761	0	331	7	6509	0	0.10742787	0	176	2	2035	0.999999999	0	91	2	1365	1	0	20	1	1230	1	0	18	1	996	1	0	26	1	883	0.999999997
'CMIP'	1	0	0	61.7284939	0	331	2	6514	0	0.030693677	0	176	2	2035	0.999999999	0	91	0	1367		0	20	0	1231		0	18	0	997		0	26	0	884
'PDIA3'	1	0	0	30.54285292	0	331	3	6513	0	0.046040516	0	176	2	2035	0.999999999	0	91	1	1366	0.999999996	0	20	0	1231		0	18	0	997		0	26	0	884
'STEAP1'	1	0	0	61.7284939	0	331	2	6514	0	0.030693677	0	176	2	2035	0.999999999	0	91	0	1367		0	20	0	1231		0	18	0	997		0	26	0	884
'PDZD2'	1	0	0	16.5428264	0	331	7	6509	0	0.10742787	0	176	2	2035	0.999999999	0	91	1	1366	0.999999996	0	20	0	1231		0	18	3	994	0.999999995	0	26	1	883	0.999999997
'CASKIN2'	1	0	0	13.5793944	0	331	8	6508	0	0.122774708	0	176	2	2035	0.999999999	0	91	2	1365	1	0	20	1	1230	1	0	18	3	994	0.999999995	0	26	0	884
'OPN3'	1	0	0	19.34729615	0	331	5	6511	0	0.076734193	0	176	2	2035	0.999999999	0	91	1	1366	0.999999996	0	20	0	1231		0	18	0	997		0	26	2	882	1
'NMRAL1'	1	0	0	21.94748736	0	331	5	6511	0	0.076734193	0	176	2	2035	0.999999999	0	91	1	1366	0.999999996	0	20	0	1231		0	18	2	995	0.999999998	0	26	0	884
'TP53I3'	1	0	0	11.33313695	0	331	8	6508	0	0.122774708	0	176	2	2035	0.999999999	0	91	3	1364	1	0	20	1	1230	1	0	18	1	996	1	0	26	1	883	0.999999997
'TAS2R4'	1	0	0	61.7284939	0	331	2	6514	0	0.030693677	0	176	2	2035	0.999999999	0	91	0	1367		0	20	0	1231		0	18	0	997		0	26	0	884
'DESI1'	1	0	0	23.57972389	0	331	4	6512	0	0.061387354	0	176	2	2035	0.999999999	0	91	1	1366	0.999999996	0	20	0	1231		0	18	0	997		0	26	1	883	0.999999997
'TMEM55A'	1	0	0	16.65499372	0	331	7	6509	0	0.10742787	0	176	2	2035	0.999999999	0	91	1	1366	0.999999996	0	20	1	1230	1	0	18	2	995	0.999999998	0	26	1	883	0.999999997
'OR6N1'	1	0	0	61.7284939	0	331	2	6514	0	0.030693677	0	176	2	2035	0.999999999	0	91	0	1367		0	20	0	1231		0	18	0	997		0	26	0	884
'NUP107'	1	0	0	18.29239727	0	331	6	6510	0	0.092081031	0	176	2	2035	0.999999999	0	91	1	1366	0.999999996	0	20	0	1231		0	18	2	995	0.999999998	0	26	1	883	0.999999997
'ITSN1'	1	0	0	16.00147609	0	331	6	6510	0	0.092081031	0	176	2	2035	0.999999999	0	91	2	1365	1	0	20	0	1231		0	18	2	995	0.999999998	0	26	0	884
'CACNA2D1'	1	0	0	19.95491955	0	331	4	6512	0	0.061387354	0	176	2	2035	0.999999999	0	91	2	1365	1	0	20	0	1231		0	18	0	997		0	26	0	884
'ESX1'	1	0	0	61.7284939	0	331	2	6514	0	0.030693677	0	176	2	2035	0.999999999	0	91	0	1367		0	20	0	1231		0	18	0	997		0	26	0	884
'ASPHD1'	1	0	0	30.54285292	0	331	3	6513	0	0.046040516	0	176	2	2035	0.999999999	0	91	1	1366	0.999999996	0	20	0	1231		0	18	0	997		0	26	0	884
'FEZ2'	1	0	0	61.7284939	0	331	2	6514	0	0.030693677	0	176	2	2035	0.999999999	0	91	0	1367		0	20	0	1231		0	18	0	997		0	26	0	884
'KIAA0247'	1	0	0	9.165209046	0	331	8	6508	0	0.122774708	0	176	2	2035	0.999999999	0	91	5	1362	1	0	20	0	1231		0	18	1	996	1	0	26	0	884
'JTB'	1	0	0	10.28677522	0	331	8	6508	0	0.122774708	0	176	2	2035	0.999999999	0	91	4	1363	1	0	20	0	1231		0	18	2	995	0.999999998	0	26	0	884
'OPTN'	1	0	0	7.105598233	0	331	20	6496	0	0.306936771	0	176	2	2035	0.999999999	0	91	1	1366	0.999999996	0	20	2	1229	0.999999996	0	18	10	987	1	0	26	5	879	0.999999997
'URI1'	1	0	0	30.89630969	0	331	4	6512	0	0.061387354	0	176	2	2035	0.999999999	0	91	0	1367		0	20	0	1231		0	18	1	996	1	0	26	1	883	0.999999997
'SAR1B'	1	0	0	14.0744761	0	331	7	6509	0	0.10742787	0	176	2	2035	0.999999999	0	91	2	1365	1	0	20	1	1230	1	0	18	1	996	1	0	26	1	883	0.999999997
'LYPD3'	1	0	0	38.5896477	0	331	3	6513	0	0.046040516	0	176	2	2035	0.999999999	0	91	0	1367		0	20	0	1231		0	18	0	997		0	26	1	883	0.999999997
'LOH12CR1'	1	0	0	25.39595233	0	331	4	6512	0	0.061387354	0	176	2	2035	0.999999999	0	91	1	1366	0.999999996	0	20	0	1231		0	18	1	996	1	0	26	0	884
'ATRIP'	1	0	0	43.3112208	0	331	3	6513	0	0.046040516	0	176	2	2035	0.999999999	0	91	0	1367		0	20	0	1231		0	18	1	996	1	0	26	0	884
'BTBD10'	1	0	0	30.54285292	0	331	3	6513	0	0.046040516	0	176	2	2035	0.999999999	0	91	1	1366	0.999999996	0	20	0	1231		0	18	0	997		0	26	0	884
'AGO4'	1	0	0	61.7284939	0	331	2	6514	0	0.030693677	0	176	2	2035	0.999999999	0	91	0	1367		0	20	0	1231		0	18	0	997		0	26	0	884
'KDM8'	1	0	0	6.941019636	0	331	14	6502	0	0.21485574	0	176	2	2035	0.999999999	0	91	5	1362	1	0	20	3	1228	0.999999997	0	18	3	994	0.999999995	0	26	1	883	0.999999997
'DUSP2'	1	0	0	12.27831331	0	331	9	6507	0	0.138121547	0	176	2	2035	0.999999999	0	91	2	1365	1	0	20	3	1228	0.999999997	0	18	1	996	1	0	26	1	883	0.999999997
'AGPS'	1	0	0	19.34729615	0	331	5	6511	0	0.076734193	0	176	2	2035	0.999999999	0	91	1	1366	0.999999996	0	20	0	1231		0	18	0	997		0	26	2	882	1
'PLSCR4'	1	0	0	43.3112208	0	331	3	6513	0	0.046040516	0	176	2	2035	0.999999999	0	91	0	1367		0	20	0	1231		0	18	1	996	1	0	26	0	884
'SNX14'	1	0	0	61.7284939	0	331	2	6514	0	0.030693677	0	176	2	2035	0.999999999	0	91	0	1367		0	20	0	1231		0	18	0	997		0	26	0	884
'CCDC7'	1	0	0	19.34729615	0	331	5	6511	0	0.076734193	0	176	2	2035	0.999999999	0	91	1	1366	0.999999996	0	20	0	1231		0	18	0	997		0	26	2	882	1
'CCDC3'	1	0	0	8.705873281	0	331	10	6506	0	0.153468386	0	176	2	2035	0.999999999	0	91	4	1363	1	0	20	0	1231		0	18	2	995	0.999999998	0	26	2	882	1
'UGT2B15'	1	0	0	25.39595233	0	331	4	6512	0	0.061387354	0	176	2	2035	0.999999999	0	91	1	1366	0.999999996	0	20	0	1231		0	18	1	996	1	0	26	0	884
'AMDHD2'	1	0	0	13.97920059	0	331	7	6509	0	0.10742787	0	176	2	2035	0.999999999	0	91	2	1365	1	0	20	0	1231		0	18	2	995	0.999999998	0	26	1	883	0.999999997
'KRTAP4-7'	1	0	0	61.7284939	0	331	2	6514	0	0.030693677	0	176	2	2035	0.999999999	0	91	0	1367		0	20	0	1231		0	18	0	997		0	26	0	884
'KRTAP4-6'	1	0	0	61.7284939	0	331	2	6514	0	0.030693677	0	176	2	2035	0.999999999	0	91	0	1367		0	20	0	1231		0	18	0	997		0	26	0	884
'LY86'	1	0	0	38.5896477	0	331	3	6513	0	0.046040516	0	176	2	2035	0.999999999	0	91	0	1367		0	20	0	1231		0	18	0	997		0	26	1	883	0.999999997
'BFSP1'	1	0	0	22.46416497	0	331	5	6511	0	0.076734193	0	176	2	2035	0.999999999	0	91	1	1366	0.999999996	0	20	2	1229	0.999999996	0	18	0	997		0	26	0	884
'TRIM65'	1	0	0	12.86056409	0	331	9	6507	0	0.138121547	0	176	2	2035	0.999999999	0	91	1	1366	0.999999996	0	20	0	1231		0	18	3	994	0.999999995	0	26	3	881	1
'TRIM62'	1	0	0	30.54285292	0	331	3	6513	0	0.046040516	0	176	2	2035	0.999999999	0	91	1	1366	0.999999996	0	20	0	1231		0	18	0	997		0	26	0	884
'TNFRSF18'	1	0	0	19.17505612	0	331	8	6508	0	0.122774708	0	176	2	2035	0.999999999	0	91	0	1367		0	20	0	1231		0	18	6	991	0.999999996	0	26	0	884
'ZNF879'	1	0	0	21.94748736	0	331	5	6511	0	0.076734193	0	176	2	2035	0.999999999	0	91	1	1366	0.999999996	0	20	0	1231		0	18	2	995	0.999999998	0	26	0	884
'TNFRSF25'	1	0	0	19.95491955	0	331	4	6512	0	0.061387354	0	176	2	2035	0.999999999	0	91	2	1365	1	0	20	0	1231		0	18	0	997		0	26	0	884
'SMCR8'	1	0	0	13.96659369	0	331	9	6507	0	0.138121547	0	176	2	2035	0.999999999	0	91	1	1366	0.999999996	0	20	0	1231		0	18	5	992	1	0	26	1	883	0.999999997
'DCTPP1'	1	0	0	61.7284939	0	331	2	6514	0	0.030693677	0	176	2	2035	0.999999999	0	91	0	1367		0	20	0	1231		0	18	0	997		0	26	0	884
'SEPT11'	1	0	0	38.5896477	0	331	3	6513	0	0.046040516	0	176	2	2035	0.999999999	0	91	0	1367		0	20	0	1231		0	18	0	997		0	26	1	883	0.999999997
'TRIM41'	1	0	0	43.3112208	0	331	3	6513	0	0.046040516	0	176	2	2035	0.999999999	0	91	0	1367		0	20	0	1231		0	18	1	996	1	0	26	0	884
'TM6SF1'	1	0	0	38.5896477	0	331	3	6513	0	0.046040516	0	176	2	2035	0.999999999	0	91	0	1367		0	20	0	1231		0	18	0	997		0	26	1	883	0.999999997
'HCRTR2'	1	0	0	38.5896477	0	331	3	6513	0	0.046040516	0	176	2	2035	0.999999999	0	91	0	1367		0	20	0	1231		0	18	0	997		0	26	1	883	0.999999997
'TRIM31'	1	0	0	17.72117691	0	331	5	6511	0	0.076734193	0	176	2	2035	0.999999999	0	91	2	1365	1	0	20	0	1231		0	18	1	996	1	0	26	0	884
'TRIM23'	1	0	0	22.1702871	0	331	5	6511	0	0.076734193	0	176	2	2035	0.999999999	0	91	1	1366	0.999999996	0	20	1	1230	1	0	18	1	996	1	0	26	0	884
'ARL10'	1	0	0	18.29239727	0	331	6	6510	0	0.092081031	0	176	2	2035	0.999999999	0	91	1	1366	0.999999996	0	20	0	1231		0	18	2	995	0.999999998	0	26	1	883	0.999999997
'ARL11'	1	0	0	43.3112208	0	331	3	6513	0	0.046040516	0	176	2	2035	0.999999999	0	91	0	1367		0	20	0	1231		0	18	1	996	1	0	26	0	884
'TRIM13'	1	0	0	44.29026862	0	331	3	6513	0	0.046040516	0	176	2	2035	0.999999999	0	91	0	1367		0	20	1	1230	1	0	18	0	997		0	26	0	884
'GIPR'	1	0	0	9.995726706	0	331	11	6505	0	0.168815224	0	176	2	2035	0.999999999	0	91	2	1365	1	0	20	0	1231		0	18	4	993	0.999999998	0	26	3	881	1
'TTBK2'	1	0	0	17.12913456	0	331	8	6508	0	0.122774708	0	176	2	2035	0.999999999	0	91	0	1367		0	20	0	1231		0	18	4	993	0.999999998	0	26	2	882	1
'SYNGR2'	1	0	0	38.5896477	0	331	3	6513	0	0.046040516	0	176	2	2035	0.999999999	0	91	0	1367		0	20	0	1231		0	18	0	997		0	26	1	883	0.999999997
'B4GALNT2'	1	0	0	6.457352147	0	331	14	6502	0	0.21485574	0	176	2	2035	0.999999999	0	91	5	1362	1	0	20	0	1231		0	18	3	994	0.999999995	0	26	4	880	0.999999998
'B4GALNT4'	1	0	0	14.76219382	0	331	5	6511	0	0.076734193	0	176	2	2035	0.999999999	0	91	3	1364	1	0	20	0	1231		0	18	0	997		0	26	0	884
'ACTR1A'	1	0	0	18.29239727	0	331	6	6510	0	0.092081031	0	176	2	2035	0.999999999	0	91	1	1366	0.999999996	0	20	0	1231		0	18	2	995	0.999999998	0	26	1	883	0.999999997
'ARHGEF4'	1	0	0	17.72117691	0	331	5	6511	0	0.076734193	0	176	2	2035	0.999999999	0	91	2	1365	1	0	20	0	1231		0	18	1	996	1	0	26	0	884
'ARHGEF6'	1	0	0	61.7284939	0	331	2	6514	0	0.030693677	0	176	2	2035	0.999999999	0	91	0	1367		0	20	0	1231		0	18	0	997		0	26	0	884
'FITM2'	1	0	0	10.31065333	0	331	12	6504	0	0.184162063	0	176	2	2035	0.999999999	0	91	1	1366	0.999999996	0	20	0	1231		0	18	5	992	1	0	26	4	880	0.999999998
'PCNT'	1	0	0	30.54285292	0	331	3	6513	0	0.046040516	0	176	2	2035	0.999999999	0	91	1	1366	0.999999996	0	20	0	1231		0	18	0	997		0	26	0	884
'TMEM176A'	1	0	0	38.5896477	0	331	3	6513	0	0.046040516	0	176	2	2035	0.999999999	0	91	0	1367		0	20	0	1231		0	18	0	997		0	26	1	883	0.999999997
'PRDM2'	1	0	0	21.40646361	0	331	6	6510	0	0.092081031	0	176	2	2035	0.999999999	0	91	0	1367		0	20	1	1230	1	0	18	1	996	1	0	26	2	882	1
'TMOD1'	1	0	0	18.29239727	0	331	6	6510	0	0.092081031	0	176	2	2035	0.999999999	0	91	1	1366	0.999999996	0	20	0	1231		0	18	2	995	0.999999998	0	26	1	883	0.999999997
'FBXW10'	1	0	0	30.54285292	0	331	3	6513	0	0.046040516	0	176	2	2035	0.999999999	0	91	1	1366	0.999999996	0	20	0	1231		0	18	0	997		0	26	0	884
'TTC7B'	1	0	0	20.54511278	0	331	5	6511	0	0.076734193	0	176	2	2035	0.999999999	0	91	1	1366	0.999999996	0	20	0	1231		0	18	1	996	1	0	26	1	883	0.999999997
'KMO'	1	0	0	30.54285292	0	331	3	6513	0	0.046040516	0	176	2	2035	0.999999999	0	91	1	1366	0.999999996	0	20	0	1231		0	18	0	997		0	26	0	884
'PLGRKT'	1	0	0	30.89630969	0	331	4	6512	0	0.061387354	0	176	2	2035	0.999999999	0	91	0	1367		0	20	0	1231		0	18	1	996	1	0	26	1	883	0.999999997
'CNN3'	1	0	0	29.47197612	0	331	5	6511	0	0.076734193	0	176	2	2035	0.999999999	0	91	0	1367		0	20	3	1228	0.999999997	0	18	0	997		0	26	0	884
'MKRN1'	1	0	0	30.89630969	0	331	4	6512	0	0.061387354	0	176	2	2035	0.999999999	0	91	0	1367		0	20	0	1231		0	18	1	996	1	0	26	1	883	0.999999997
'UBA3'	1	0	0	21.68408977	0	331	7	6509	0	0.10742787	0	176	2	2035	0.999999999	0	91	0	1367		0	20	2	1229	0.999999996	0	18	3	994	0.999999995	0	26	0	884
'UBA1'	1	0	0	61.7284939	0	331	2	6514	0	0.030693677	0	176	2	2035	0.999999999	0	91	0	1367		0	20	0	1231		0	18	0	997		0	26	0	884
'MKL2'	1	0	0	12.61776652	0	331	7	6509	0	0.10742787	0	176	2	2035	0.999999999	0	91	3	1364	1	0	20	1	1230	1	0	18	1	996	1	0	26	0	884
'SHROOM4'	1	0	0	25.39595233	0	331	4	6512	0	0.061387354	0	176	2	2035	0.999999999	0	91	1	1366	0.999999996	0	20	0	1231		0	18	1	996	1	0	26	0	884
'TTC40'	1	0	0	6.289773053	0	331	21	6495	0	0.32228361	0	176	2	2035	0.999999999	0	91	2	1365	1	0	20	6	1225	1	0	18	5	992	1	0	26	6	878	1
'SFSWAP'	1	0	0	43.3112208	0	331	3	6513	0	0.046040516	0	176	2	2035	0.999999999	0	91	0	1367		0	20	0	1231		0	18	1	996	1	0	26	0	884
'NT5C2'	1	0	0	16.5428264	0	331	7	6509	0	0.10742787	0	176	2	2035	0.999999999	0	91	1	1366	0.999999996	0	20	0	1231		0	18	3	994	0.999999995	0	26	1	883	0.999999997
'POLD3'	1	0	0	43.3112208	0	331	3	6513	0	0.046040516	0	176	2	2035	0.999999999	0	91	0	1367		0	20	0	1231		0	18	1	996	1	0	26	0	884
'CNR2'	1	0	0	13.32349004	0	331	8	6508	0	0.122774708	0	176	2	2035	0.999999999	0	91	1	1366	0.999999996	0	20	0	1231		0	18	1	996	1	0	26	4	880	0.999999998
'POLD2'	1	0	0	34.46651139	0	331	4	6512	0	0.061387354	0	176	2	2035	0.999999999	0	91	0	1367		0	20	1	1230	1	0	18	1	996	1	0	26	0	884
'BNIP3'	1	0	0	23.57972389	0	331	4	6512	0	0.061387354	0	176	2	2035	0.999999999	0	91	1	1366	0.999999996	0	20	0	1231		0	18	0	997		0	26	1	883	0.999999997
'USF2'	1	0	0	9.956796023	0	331	8	6508	0	0.122774708	0	176	2	2035	0.999999999	0	91	4	1363	1	0	20	0	1231		0	18	1	996	1	0	26	1	883	0.999999997
'GPD1L'	1	0	0	14.0744761	0	331	7	6509	0	0.10742787	0	176	2	2035	0.999999999	0	91	2	1365	1	0	20	1	1230	1	0	18	1	996	1	0	26	1	883	0.999999997
'WIPF3'	1	0	0	26.03751209	0	331	5	6511	0	0.076734193	0	176	2	2035	0.999999999	0	91	0	1367		0	20	0	1231		0	18	2	995	0.999999998	0	26	1	883	0.999999997
'MRGPRF'	1	0	0	31.43624783	0	331	4	6512	0	0.061387354	0	176	2	2035	0.999999999	0	91	0	1367		0	20	1	1230	1	0	18	0	997		0	26	1	883	0.999999997
'FAM122B'	1	0	0	61.7284939	0	331	2	6514	0	0.030693677	0	176	2	2035	0.999999999	0	91	0	1367		0	20	0	1231		0	18	0	997		0	26	0	884
'WDR91'	1	0	0	11.69582757	0	331	8	6508	0	0.122774708	0	176	2	2035	0.999999999	0	91	3	1364	1	0	20	0	1231		0	18	3	994	0.999999995	0	26	0	884
'KIAA1462'	1	0	0	30.54285292	0	331	3	6513	0	0.046040516	0	176	2	2035	0.999999999	0	91	1	1366	0.999999996	0	20	0	1231		0	18	0	997		0	26	0	884
'WDR74'	1	0	0	17.72117691	0	331	5	6511	0	0.076734193	0	176	2	2035	0.999999999	0	91	2	1365	1	0	20	0	1231		0	18	1	996	1	0	26	0	884
'WDR75'	1	0	0	12.44212384	0	331	8	6508	0	0.122774708	0	176	2	2035	0.999999999	0	91	2	1365	1	0	20	0	1231		0	18	2	995	0.999999998	0	26	2	882	1
'WDR73'	1	0	0	43.3112208	0	331	3	6513	0	0.046040516	0	176	2	2035	0.999999999	0	91	0	1367		0	20	0	1231		0	18	1	996	1	0	26	0	884
'WDR77'	1	0	0	61.7284939	0	331	2	6514	0	0.030693677	0	176	2	2035	0.999999999	0	91	0	1367		0	20	0	1231		0	18	0	997		0	26	0	884
'XKRX'	1	0	0	23.57972389	0	331	4	6512	0	0.061387354	0	176	2	2035	0.999999999	0	91	1	1366	0.999999996	0	20	0	1231		0	18	0	997		0	26	1	883	0.999999997
'GJC3'	1	0	0	15.22204559	0	331	6	6510	0	0.092081031	0	176	2	2035	0.999999999	0	91	2	1365	1	0	20	0	1231		0	18	1	996	1	0	26	1	883	0.999999997
'GJB1'	1	0	0	20.54511278	0	331	5	6511	0	0.076734193	0	176	2	2035	0.999999999	0	91	1	1366	0.999999996	0	20	0	1231		0	18	1	996	1	0	26	1	883	0.999999997
'ARL2BP'	1	0	0	31.43624783	0	331	4	6512	0	0.061387354	0	176	2	2035	0.999999999	0	91	0	1367		0	20	1	1230	1	0	18	0	997		0	26	1	883	0.999999997
'XKR4'	1	0	0	26.03751209	0	331	5	6511	0	0.076734193	0	176	2	2035	0.999999999	0	91	0	1367		0	20	0	1231		0	18	2	995	0.999999998	0	26	1	883	0.999999997
'SMG5'	1	0	0	25.75415279	0	331	4	6512	0	0.061387354	0	176	2	2035	0.999999999	0	91	1	1366	0.999999996	0	20	1	1230	1	0	18	0	997		0	26	0	884
'SMG6'	1	0	0	61.7284939	0	331	2	6514	0	0.030693677	0	176	2	2035	0.999999999	0	91	0	1367		0	20	0	1231		0	18	0	997		0	26	0	884
'WDR38'	1	0	0	25.39595233	0	331	4	6512	0	0.061387354	0	176	2	2035	0.999999999	0	91	1	1366	0.999999996	0	20	0	1231		0	18	1	996	1	0	26	0	884
'HLA-DQB1'	1	0	0	43.3112208	0	331	3	6513	0	0.046040516	0	176	2	2035	0.999999999	0	91	0	1367		0	20	0	1231		0	18	1	996	1	0	26	0	884
'WDR25'	1	0	0	30.54285292	0	331	3	6513	0	0.046040516	0	176	2	2035	0.999999999	0	91	1	1366	0.999999996	0	20	0	1231		0	18	0	997		0	26	0	884
'SLC17A2'	1	0	0	15.22204559	0	331	6	6510	0	0.092081031	0	176	2	2035	0.999999999	0	91	2	1365	1	0	20	0	1231		0	18	1	996	1	0	26	1	883	0.999999997
'PCGF6'	1	0	0	61.7284939	0	331	2	6514	0	0.030693677	0	176	2	2035	0.999999999	0	91	0	1367		0	20	0	1231		0	18	0	997		0	26	0	884
'SYVN1'	1	0	0	61.7284939	0	331	2	6514	0	0.030693677	0	176	2	2035	0.999999999	0	91	0	1367		0	20	0	1231		0	18	0	997		0	26	0	884
'FDX1L'	1	0	0	30.54285292	0	331	3	6513	0	0.046040516	0	176	2	2035	0.999999999	0	91	1	1366	0.999999996	0	20	0	1231		0	18	0	997		0	26	0	884
'CPSF4L'	1	0	0	22.1702871	0	331	5	6511	0	0.076734193	0	176	2	2035	0.999999999	0	91	1	1366	0.999999996	0	20	1	1230	1	0	18	1	996	1	0	26	0	884
'FGF4'	1	0	0	30.89630969	0	331	4	6512	0	0.061387354	0	176	2	2035	0.999999999	0	91	0	1367		0	20	0	1231		0	18	1	996	1	0	26	1	883	0.999999997
'EDC4'	1	0	0	13.5793944	0	331	8	6508	0	0.122774708	0	176	2	2035	0.999999999	0	91	2	1365	1	0	20	1	1230	1	0	18	3	994	0.999999995	0	26	0	884
'USP6'	1	0	0	18.29239727	0	331	6	6510	0	0.092081031	0	176	2	2035	0.999999999	0	91	1	1366	0.999999996	0	20	0	1231		0	18	2	995	0.999999998	0	26	1	883	0.999999997
'KERA'	1	0	0	11.31863575	0	331	10	6506	0	0.153468386	0	176	2	2035	0.999999999	0	91	2	1365	1	0	20	0	1231		0	18	5	992	1	0	26	1	883	0.999999997
'THOC6'	1	0	0	11.69582757	0	331	8	6508	0	0.122774708	0	176	2	2035	0.999999999	0	91	3	1364	1	0	20	0	1231		0	18	3	994	0.999999995	0	26	0	884
'C20orf96'	1	0	0	61.7284939	0	331	2	6514	0	0.030693677	0	176	2	2035	0.999999999	0	91	0	1367		0	20	0	1231		0	18	0	997		0	26	0	884
'IFNAR1'	1	0	0	34.46651139	0	331	4	6512	0	0.061387354	0	176	2	2035	0.999999999	0	91	0	1367		0	20	1	1230	1	0	18	1	996	1	0	26	0	884
'SLC38A11'	1	0	0	23.57972389	0	331	4	6512	0	0.061387354	0	176	2	2035	0.999999999	0	91	1	1366	0.999999996	0	20	0	1231		0	18	0	997		0	26	1	883	0.999999997
'ORC6'	1	0	0	20.54511278	0	331	5	6511	0	0.076734193	0	176	2	2035	0.999999999	0	91	1	1366	0.999999996	0	20	0	1231		0	18	1	996	1	0	26	1	883	0.999999997
'OSBPL8'	1	0	0	44.29026862	0	331	3	6513	0	0.046040516	0	176	2	2035	0.999999999	0	91	0	1367		0	20	1	1230	1	0	18	0	997		0	26	0	884
'COA3'	1	0	0	20.54511278	0	331	5	6511	0	0.076734193	0	176	2	2035	0.999999999	0	91	1	1366	0.999999996	0	20	0	1231		0	18	1	996	1	0	26	1	883	0.999999997
'FANCL'	1	0	0	28.46027393	0	331	4	6512	0	0.061387354	0	176	2	2035	0.999999999	0	91	0	1367		0	20	0	1231		0	18	0	997		0	26	2	882	1
'PHACTR4'	1	0	0	18.29239727	0	331	6	6510	0	0.092081031	0	176	2	2035	0.999999999	0	91	1	1366	0.999999996	0	20	0	1231		0	18	2	995	0.999999998	0	26	1	883	0.999999997
'ILKAP'	1	0	0	38.5896477	0	331	3	6513	0	0.046040516	0	176	2	2035	0.999999999	0	91	0	1367		0	20	0	1231		0	18	0	997		0	26	1	883	0.999999997
'OR6C76'	1	0	0	19.34729615	0	331	5	6511	0	0.076734193	0	176	2	2035	0.999999999	0	91	1	1366	0.999999996	0	20	0	1231		0	18	0	997		0	26	2	882	1
'WIPI2'	1	0	0	30.89630969	0	331	4	6512	0	0.061387354	0	176	2	2035	0.999999999	0	91	0	1367		0	20	0	1231		0	18	1	996	1	0	26	1	883	0.999999997
'PDHB'	1	0	0	24.72510641	0	331	6	6510	0	0.092081031	0	176	2	2035	0.999999999	0	91	0	1367		0	20	2	1229	0.999999996	0	18	2	995	0.999999998	0	26	0	884
'DNAJB1'	1	0	0	22.61593419	0	331	6	6510	0	0.092081031	0	176	2	2035	0.999999999	0	91	0	1367		0	20	0	1231		0	18	3	994	0.999999995	0	26	1	883	0.999999997
'MFAP4'	1	0	0	26.03751209	0	331	5	6511	0	0.076734193	0	176	2	2035	0.999999999	0	91	0	1367		0	20	0	1231		0	18	2	995	0.999999998	0	26	1	883	0.999999997
'MFAP3'	1	0	0	22.1702871	0	331	5	6511	0	0.076734193	0	176	2	2035	0.999999999	0	91	1	1366	0.999999996	0	20	1	1230	1	0	18	1	996	1	0	26	0	884
'MFAP2'	1	0	0	30.54285292	0	331	3	6513	0	0.046040516	0	176	2	2035	0.999999999	0	91	1	1366	0.999999996	0	20	0	1231		0	18	0	997		0	26	0	884
'DRG1'	1	0	0	30.54285292	0	331	3	6513	0	0.046040516	0	176	2	2035	0.999999999	0	91	1	1366	0.999999996	0	20	0	1231		0	18	0	997		0	26	0	884
'RSC1A1'	1	0	0	21.94748736	0	331	5	6511	0	0.076734193	0	176	2	2035	0.999999999	0	91	1	1366	0.999999996	0	20	0	1231		0	18	2	995	0.999999998	0	26	0	884
'VEZT'	1	0	0	25.75415279	0	331	4	6512	0	0.061387354	0	176	2	2035	0.999999999	0	91	1	1366	0.999999996	0	20	1	1230	1	0	18	0	997		0	26	0	884
'DAG1'	1	0	0	14.54454297	0	331	8	6508	0	0.122774708	0	176	2	2035	0.999999999	0	91	1	1366	0.999999996	0	20	1	1230	1	0	18	2	995	0.999999998	0	26	2	882	1
'PDK4'	1	0	0	10.31491549	0	331	11	6505	0	0.168815224	0	176	2	2035	0.999999999	0	91	2	1365	1	0	20	0	1231		0	18	5	992	1	0	26	2	882	1
'HMCN1'	1	0	0	7.186341818	0	331	13	6503	0	0.199508901	0	176	2	2035	0.999999999	0	91	5	1362	1	0	20	2	1229	0.999999996	0	18	3	994	0.999999995	0	26	1	883	0.999999997
'ARRDC1'	1	0	0	18.29239727	0	331	6	6510	0	0.092081031	0	176	2	2035	0.999999999	0	91	1	1366	0.999999996	0	20	0	1231		0	18	2	995	0.999999998	0	26	1	883	0.999999997
'ARRDC2'	1	0	0	18.29239727	0	331	6	6510	0	0.092081031	0	176	2	2035	0.999999999	0	91	1	1366	0.999999996	0	20	0	1231		0	18	2	995	0.999999998	0	26	1	883	0.999999997
'WBSCR17'	1	0	0	12.61776652	0	331	7	6509	0	0.10742787	0	176	2	2035	0.999999999	0	91	3	1364	1	0	20	1	1230	1	0	18	1	996	1	0	26	0	884
'HMSD'	1	0	0	25.39595233	0	331	4	6512	0	0.061387354	0	176	2	2035	0.999999999	0	91	1	1366	0.999999996	0	20	0	1231		0	18	1	996	1	0	26	0	884
'MACF1'	1	0	0	43.3112208	0	331	3	6513	0	0.046040516	0	176	2	2035	0.999999999	0	91	0	1367		0	20	0	1231		0	18	1	996	1	0	26	0	884
'STXBP3'	1	0	0	11.99189318	0	331	8	6508	0	0.122774708	0	176	2	2035	0.999999999	0	91	2	1365	1	0	20	0	1231		0	18	1	996	1	0	26	3	881	1
'RPAP3'	1	0	0	21.40646361	0	331	6	6510	0	0.092081031	0	176	2	2035	0.999999999	0	91	0	1367		0	20	1	1230	1	0	18	1	996	1	0	26	2	882	1
'AP5M1'	1	0	0	25.49433313	0	331	6	6510	0	0.092081031	0	176	2	2035	0.999999999	0	91	0	1367		0	20	4	1227	0.999999997	0	18	0	997		0	26	0	884
'PRAMEF12'	1	0	0	30.54285292	0	331	3	6513	0	0.046040516	0	176	2	2035	0.999999999	0	91	1	1366	0.999999996	0	20	0	1231		0	18	0	997		0	26	0	884
'RPAIN'	1	0	0	17.72117691	0	331	5	6511	0	0.076734193	0	176	2	2035	0.999999999	0	91	2	1365	1	0	20	0	1231		0	18	1	996	1	0	26	0	884
'HMX3'	1	0	0	11.68871432	0	331	9	6507	0	0.138121547	0	176	2	2035	0.999999999	0	91	2	1365	1	0	20	1	1230	1	0	18	2	995	0.999999998	0	26	2	882	1
'ORM2'	1	0	0	61.7284939	0	331	2	6514	0	0.030693677	0	176	2	2035	0.999999999	0	91	0	1367		0	20	0	1231		0	18	0	997		0	26	0	884
'STRADA'	1	0	0	15.85522137	0	331	7	6509	0	0.10742787	0	176	2	2035	0.999999999	0	91	1	1366	0.999999996	0	20	1	1230	1	0	18	1	996	1	0	26	2	882	1
'PARP9'	1	0	0	16.13208977	0	331	6	6510	0	0.092081031	0	176	2	2035	0.999999999	0	91	2	1365	1	0	20	1	1230	1	0	18	1	996	1	0	26	0	884
'GDPD1'	1	0	0	18.29239727	0	331	6	6510	0	0.092081031	0	176	2	2035	0.999999999	0	91	1	1366	0.999999996	0	20	0	1231		0	18	2	995	0.999999998	0	26	1	883	0.999999997
'EGFLAM'	1	0	0	20.54511278	0	331	5	6511	0	0.076734193	0	176	2	2035	0.999999999	0	91	1	1366	0.999999996	0	20	0	1231		0	18	1	996	1	0	26	1	883	0.999999997
'TRAM1L1'	1	0	0	8.710949247	0	331	9	6507	0	0.138121547	0	176	2	2035	0.999999999	0	91	5	1362	1	0	20	0	1231		0	18	2	995	0.999999998	0	26	0	884
'GINS1'	1	0	0	25.75415279	0	331	4	6512	0	0.061387354	0	176	2	2035	0.999999999	0	91	1	1366	0.999999996	0	20	1	1230	1	0	18	0	997		0	26	0	884
'GINS2'	1	0	0	18.09125338	0	331	7	6509	0	0.10742787	0	176	2	2035	0.999999999	0	91	0	1367		0	20	1	1230	1	0	18	1	996	1	0	26	3	881	1
'OR8J1'	1	0	0	43.3112208	0	331	3	6513	0	0.046040516	0	176	2	2035	0.999999999	0	91	0	1367		0	20	0	1231		0	18	1	996	1	0	26	0	884
'MPHOSPH8'	1	0	0	61.7284939	0	331	2	6514	0	0.030693677	0	176	2	2035	0.999999999	0	91	0	1367		0	20	0	1231		0	18	0	997		0	26	0	884
'ARHGDIG'	1	0	0	44.29026862	0	331	3	6513	0	0.046040516	0	176	2	2035	0.999999999	0	91	0	1367		0	20	1	1230	1	0	18	0	997		0	26	0	884
'PUS1'	1	0	0	61.7284939	0	331	2	6514	0	0.030693677	0	176	2	2035	0.999999999	0	91	0	1367		0	20	0	1231		0	18	0	997		0	26	0	884
'STEAP1B'	1	0	0	26.33131634	0	331	5	6511	0	0.076734193	0	176	2	2035	0.999999999	0	91	0	1367		0	20	1	1230	1	0	18	1	996	1	0	26	1	883	0.999999997
'CDH24'	1	0	0	15.32698785	0	331	8	6508	0	0.122774708	0	176	2	2035	0.999999999	0	91	1	1366	0.999999996	0	20	2	1229	0.999999996	0	18	2	995	0.999999998	0	26	1	883	0.999999997
'COQ7'	1	0	0	7.671315423	0	331	13	6503	0	0.199508901	0	176	2	2035	0.999999999	0	91	4	1363	1	0	20	2	1229	0.999999996	0	18	3	994	0.999999995	0	26	2	882	1
'BLMH'	1	0	0	11.69412967	0	331	6	6510	0	0.092081031	0	176	2	2035	0.999999999	0	91	4	1363	1	0	20	0	1231		0	18	0	997		0	26	0	884
'ZSCAN2'	1	0	0	44.29026862	0	331	3	6513	0	0.046040516	0	176	2	2035	0.999999999	0	91	0	1367		0	20	1	1230	1	0	18	0	997		0	26	0	884
'MFSD6'	1	0	0	10.94987068	0	331	8	6508	0	0.122774708	0	176	2	2035	0.999999999	0	91	3	1364	1	0	20	1	1230	1	0	18	0	997		0	26	2	882	1
'DAW1'	1	0	0	16.13208977	0	331	6	6510	0	0.092081031	0	176	2	2035	0.999999999	0	91	2	1365	1	0	20	1	1230	1	0	18	1	996	1	0	26	0	884
'PDX1'	1	0	0	28.92676905	0	331	5	6511	0	0.076734193	0	176	2	2035	0.999999999	0	91	0	1367		0	20	2	1229	0.999999996	0	18	1	996	1	0	26	0	884
'MLPH'	1	0	0	24.72510641	0	331	6	6510	0	0.092081031	0	176	2	2035	0.999999999	0	91	0	1367		0	20	2	1229	0.999999996	0	18	2	995	0.999999998	0	26	0	884
'KANSL2'	1	0	0	14.76219382	0	331	5	6511	0	0.076734193	0	176	2	2035	0.999999999	0	91	3	1364	1	0	20	0	1231		0	18	0	997		0	26	0	884
'PAXBP1'	1	0	0	61.7284939	0	331	2	6514	0	0.030693677	0	176	2	2035	0.999999999	0	91	0	1367		0	20	0	1231		0	18	0	997		0	26	0	884
'LIPF'	1	0	0	16.77936747	0	331	5	6511	0	0.076734193	0	176	2	2035	0.999999999	0	91	2	1365	1	0	20	0	1231		0	18	0	997		0	26	1	883	0.999999997
'SAMD15'	1	0	0	19.34729615	0	331	5	6511	0	0.076734193	0	176	2	2035	0.999999999	0	91	1	1366	0.999999996	0	20	0	1231		0	18	0	997		0	26	2	882	1
'ENTHD1'	1	0	0	30.54285292	0	331	3	6513	0	0.046040516	0	176	2	2035	0.999999999	0	91	1	1366	0.999999996	0	20	0	1231		0	18	0	997		0	26	0	884
'AIRE'	1	0	0	6.444177694	0	331	17	6499	0	0.260896255	0	176	2	2035	0.999999999	0	91	4	1363	1	0	20	1	1230	1	0	18	7	990	1	0	26	3	881	1
'SNF8'	1	0	0	30.54285292	0	331	3	6513	0	0.046040516	0	176	2	2035	0.999999999	0	91	1	1366	0.999999996	0	20	0	1231		0	18	0	997		0	26	0	884
'SASS6'	1	0	0	28.46027393	0	331	4	6512	0	0.061387354	0	176	2	2035	0.999999999	0	91	0	1367		0	20	0	1231		0	18	0	997		0	26	2	882	1
'NSUN2'	1	0	0	16.00147609	0	331	6	6510	0	0.092081031	0	176	2	2035	0.999999999	0	91	2	1365	1	0	20	0	1231		0	18	2	995	0.999999998	0	26	0	884
'STXBP5L'	1	0	0	19.06098784	0	331	7	6509	0	0.10742787	0	176	2	2035	0.999999999	0	91	0	1367		0	20	1	1230	1	0	18	2	995	0.999999998	0	26	2	882	1
'FOXR1'	1	0	0	30.54285292	0	331	3	6513	0	0.046040516	0	176	2	2035	0.999999999	0	91	1	1366	0.999999996	0	20	0	1231		0	18	0	997		0	26	0	884
'LYRM1'	1	0	0	5.676605001	0	331	13	6503	0	0.199508901	0	176	2	2035	0.999999999	0	91	8	1359	1	0	20	1	1230	1	0	18	1	996	1	0	26	1	883	0.999999997
'MPLKIP'	1	0	0	61.7284939	0	331	2	6514	0	0.030693677	0	176	2	2035	0.999999999	0	91	0	1367		0	20	0	1231		0	18	0	997		0	26	0	884
'ZNF695'	1	0	0	16.28500454	0	331	6	6510	0	0.092081031	0	176	2	2035	0.999999999	0	91	2	1365	1	0	20	2	1229	0.999999996	0	18	0	997		0	26	0	884
'C7orf25'	1	0	0	30.54285292	0	331	3	6513	0	0.046040516	0	176	2	2035	0.999999999	0	91	1	1366	0.999999996	0	20	0	1231		0	18	0	997		0	26	0	884
'ATCAY'	1	0	0	43.3112208	0	331	3	6513	0	0.046040516	0	176	2	2035	0.999999999	0	91	0	1367		0	20	0	1231		0	18	1	996	1	0	26	0	884
'KPNA6'	1	0	0	31.43624783	0	331	4	6512	0	0.061387354	0	176	2	2035	0.999999999	0	91	0	1367		0	20	1	1230	1	0	18	0	997		0	26	1	883	0.999999997
'SLC16A8'	1	0	0	25.39595233	0	331	4	6512	0	0.061387354	0	176	2	2035	0.999999999	0	91	1	1366	0.999999996	0	20	0	1231		0	18	1	996	1	0	26	0	884
'KPNA3'	1	0	0	43.3112208	0	331	3	6513	0	0.046040516	0	176	2	2035	0.999999999	0	91	0	1367		0	20	0	1231		0	18	1	996	1	0	26	0	884
'ZNF684'	1	0	0	13.97920059	0	331	7	6509	0	0.10742787	0	176	2	2035	0.999999999	0	91	2	1365	1	0	20	0	1231		0	18	2	995	0.999999998	0	26	1	883	0.999999997
'CPA2'	1	0	0	10.88659797	0	331	8	6508	0	0.122774708	0	176	2	2035	0.999999999	0	91	3	1364	1	0	20	0	1231		0	18	1	996	1	0	26	2	882	1
'FOXP3'	1	0	0	23.57972389	0	331	4	6512	0	0.061387354	0	176	2	2035	0.999999999	0	91	1	1366	0.999999996	0	20	0	1231		0	18	0	997		0	26	1	883	0.999999997
'FOXP2'	1	0	0	30.89630969	0	331	4	6512	0	0.061387354	0	176	2	2035	0.999999999	0	91	0	1367		0	20	0	1231		0	18	1	996	1	0	26	1	883	0.999999997
'FAM227B'	1	0	0	19.95491955	0	331	4	6512	0	0.061387354	0	176	2	2035	0.999999999	0	91	2	1365	1	0	20	0	1231		0	18	0	997		0	26	0	884
'KIAA1731'	1	0	0	15.32698785	0	331	8	6508	0	0.122774708	0	176	2	2035	0.999999999	0	91	1	1366	0.999999996	0	20	2	1229	0.999999996	0	18	2	995	0.999999998	0	26	1	883	0.999999997
'FSCN1'	1	0	0	61.7284939	0	331	2	6514	0	0.030693677	0	176	2	2035	0.999999999	0	91	0	1367		0	20	0	1231		0	18	0	997		0	26	0	884
'CPA4'	1	0	0	10.31065333	0	331	12	6504	0	0.184162063	0	176	2	2035	0.999999999	0	91	1	1366	0.999999996	0	20	0	1231		0	18	5	992	1	0	26	4	880	0.999999998
'C7orf61'	1	0	0	13.10520833	0	331	8	6508	0	0.122774708	0	176	2	2035	0.999999999	0	91	2	1365	1	0	20	2	1229	0.999999996	0	18	1	996	1	0	26	1	883	0.999999997
'STK25'	1	0	0	61.7284939	0	331	2	6514	0	0.030693677	0	176	2	2035	0.999999999	0	91	0	1367		0	20	0	1231		0	18	0	997		0	26	0	884
'SNPH'	1	0	0	20.54511278	0	331	5	6511	0	0.076734193	0	176	2	2035	0.999999999	0	91	1	1366	0.999999996	0	20	0	1231		0	18	1	996	1	0	26	1	883	0.999999997
'ZNF630'	1	0	0	61.7284939	0	331	2	6514	0	0.030693677	0	176	2	2035	0.999999999	0	91	0	1367		0	20	0	1231		0	18	0	997		0	26	0	884
'SLC25A14'	1	0	0	10.94987068	0	331	8	6508	0	0.122774708	0	176	2	2035	0.999999999	0	91	3	1364	1	0	20	1	1230	1	0	18	0	997		0	26	2	882	1
'ZDHHC5'	1	0	0	17.33470188	0	331	6	6510	0	0.092081031	0	176	2	2035	0.999999999	0	91	1	1366	0.999999996	0	20	0	1231		0	18	1	996	1	0	26	2	882	1
'ZDHHC6'	1	0	0	26.03751209	0	331	5	6511	0	0.076734193	0	176	2	2035	0.999999999	0	91	0	1367		0	20	0	1231		0	18	2	995	0.999999998	0	26	1	883	0.999999997
'C2orf61'	1	0	0	30.89630969	0	331	4	6512	0	0.061387354	0	176	2	2035	0.999999999	0	91	0	1367		0	20	0	1231		0	18	1	996	1	0	26	1	883	0.999999997
'ZDHHC7'	1	0	0	38.5896477	0	331	3	6513	0	0.046040516	0	176	2	2035	0.999999999	0	91	0	1367		0	20	0	1231		0	18	0	997		0	26	1	883	0.999999997
'ZDHHC1'	1	0	0	26.03751209	0	331	5	6511	0	0.076734193	0	176	2	2035	0.999999999	0	91	0	1367		0	20	0	1231		0	18	2	995	0.999999998	0	26	1	883	0.999999997
'ZDHHC4'	1	0	0	19.35939942	0	331	8	6508	0	0.122774708	0	176	2	2035	0.999999999	0	91	0	1367		0	20	2	1229	0.999999996	0	18	4	993	0.999999998	0	26	0	884
'NSMCE2'	1	0	0	61.7284939	0	331	2	6514	0	0.030693677	0	176	2	2035	0.999999999	0	91	0	1367		0	20	0	1231		0	18	0	997		0	26	0	884
'THAP1'	1	0	0	10.01010522	0	331	8	6508	0	0.122774708	0	176	2	2035	0.999999999	0	91	4	1363	1	0	20	1	1230	1	0	18	0	997		0	26	1	883	0.999999997
'FNDC8'	1	0	0	18.29239727	0	331	6	6510	0	0.092081031	0	176	2	2035	0.999999999	0	91	1	1366	0.999999996	0	20	0	1231		0	18	2	995	0.999999998	0	26	1	883	0.999999997
'SNX1'	1	0	0	9.679201156	0	331	7	6509	0	0.10742787	0	176	2	2035	0.999999999	0	91	5	1362	1	0	20	0	1231		0	18	0	997		0	26	0	884
'RIMKLA'	1	0	0	14.55362796	0	331	6	6510	0	0.092081031	0	176	2	2035	0.999999999	0	91	2	1365	1	0	20	0	1231		0	18	0	997		0	26	2	882	1
'FOXF2'	1	0	0	14.43165131	0	331	7	6509	0	0.10742787	0	176	2	2035	0.999999999	0	91	1	1366	0.999999996	0	20	0	1231		0	18	0	997		0	26	4	880	0.999999998
'CELA1'	1	0	0	8.421996203	0	331	14	6502	0	0.21485574	0	176	2	2035	0.999999999	0	91	2	1365	1	0	20	1	1230	1	0	18	5	992	1	0	26	4	880	0.999999998
'SNW1'	1	0	0	25.39595233	0	331	4	6512	0	0.061387354	0	176	2	2035	0.999999999	0	91	1	1366	0.999999996	0	20	0	1231		0	18	1	996	1	0	26	0	884
'RCOR2'	1	0	0	61.7284939	0	331	2	6514	0	0.030693677	0	176	2	2035	0.999999999	0	91	0	1367		0	20	0	1231		0	18	0	997		0	26	0	884
'GLIPR1L2'	1	0	0	25.39595233	0	331	4	6512	0	0.061387354	0	176	2	2035	0.999999999	0	91	1	1366	0.999999996	0	20	0	1231		0	18	1	996	1	0	26	0	884
'FKBP14'	1	0	0	44.29026862	0	331	3	6513	0	0.046040516	0	176	2	2035	0.999999999	0	91	0	1367		0	20	1	1230	1	0	18	0	997		0	26	0	884
'CHRDL2'	1	0	0	15.22204559	0	331	6	6510	0	0.092081031	0	176	2	2035	0.999999999	0	91	2	1365	1	0	20	0	1231		0	18	1	996	1	0	26	1	883	0.999999997
'CCDC113'	1	0	0	43.3112208	0	331	3	6513	0	0.046040516	0	176	2	2035	0.999999999	0	91	0	1367		0	20	0	1231		0	18	1	996	1	0	26	0	884
'KXD1'	1	0	0	16.77936747	0	331	5	6511	0	0.076734193	0	176	2	2035	0.999999999	0	91	2	1365	1	0	20	0	1231		0	18	0	997		0	26	1	883	0.999999997
'RABGAP1'	1	0	0	30.54285292	0	331	3	6513	0	0.046040516	0	176	2	2035	0.999999999	0	91	1	1366	0.999999996	0	20	0	1231		0	18	0	997		0	26	0	884
'SATB1'	1	0	0	15.73833967	0	331	7	6509	0	0.10742787	0	176	2	2035	0.999999999	0	91	1	1366	0.999999996	0	20	0	1231		0	18	2	995	0.999999998	0	26	2	882	1
'MALSU1'	1	0	0	38.5896477	0	331	3	6513	0	0.046040516	0	176	2	2035	0.999999999	0	91	0	1367		0	20	0	1231		0	18	0	997		0	26	1	883	0.999999997
'HEATR4'	1	0	0	30.54285292	0	331	3	6513	0	0.046040516	0	176	2	2035	0.999999999	0	91	1	1366	0.999999996	0	20	0	1231		0	18	0	997		0	26	0	884
'PPP1CA'	1	0	0	61.7284939	0	331	2	6514	0	0.030693677	0	176	2	2035	0.999999999	0	91	0	1367		0	20	0	1231		0	18	0	997		0	26	0	884
'GFI1B'	1	0	0	12.12774281	0	331	9	6507	0	0.138121547	0	176	2	2035	0.999999999	0	91	2	1365	1	0	20	1	1230	1	0	18	3	994	0.999999995	0	26	1	883	0.999999997
'DBR1'	1	0	0	10.3438386	0	331	10	6506	0	0.153468386	0	176	2	2035	0.999999999	0	91	3	1364	1	0	20	0	1231		0	18	5	992	1	0	26	0	884
'CYP46A1'	1	0	0	43.3112208	0	331	3	6513	0	0.046040516	0	176	2	2035	0.999999999	0	91	0	1367		0	20	0	1231		0	18	1	996	1	0	26	0	884
'SNIP1'	1	0	0	61.7284939	0	331	2	6514	0	0.030693677	0	176	2	2035	0.999999999	0	91	0	1367		0	20	0	1231		0	18	0	997		0	26	0	884
'ADPRHL1'	1	0	0	26.03751209	0	331	5	6511	0	0.076734193	0	176	2	2035	0.999999999	0	91	0	1367		0	20	0	1231		0	18	2	995	0.999999998	0	26	1	883	0.999999997
'ADPRHL2'	1	0	0	14.55362796	0	331	6	6510	0	0.092081031	0	176	2	2035	0.999999999	0	91	2	1365	1	0	20	0	1231		0	18	0	997		0	26	2	882	1
'PCOLCE'	1	0	0	16.77936747	0	331	5	6511	0	0.076734193	0	176	2	2035	0.999999999	0	91	2	1365	1	0	20	0	1231		0	18	0	997		0	26	1	883	0.999999997
'NPR1'	1	0	0	6.854103329	0	331	17	6499	0	0.260896255	0	176	2	2035	0.999999999	0	91	3	1364	1	0	20	2	1229	0.999999996	0	18	6	991	0.999999996	0	26	4	880	0.999999998
'CCDC148'	1	0	0	30.89630969	0	331	4	6512	0	0.061387354	0	176	2	2035	0.999999999	0	91	0	1367		0	20	0	1231		0	18	1	996	1	0	26	1	883	0.999999997
'ARHGEF25'	1	0	0	43.3112208	0	331	3	6513	0	0.046040516	0	176	2	2035	0.999999999	0	91	0	1367		0	20	0	1231		0	18	1	996	1	0	26	0	884
'ARHGEF28'	1	0	0	5.466613357	0	331	20	6496	0	0.306936771	0	176	2	2035	0.999999999	0	91	5	1362	1	0	20	1	1230	1	0	18	9	988	0.999999999	0	26	3	881	1
'OST4'	1	0	0	61.7284939	0	331	2	6514	0	0.030693677	0	176	2	2035	0.999999999	0	91	0	1367		0	20	0	1231		0	18	0	997		0	26	0	884
'SLC52A2'	1	0	0	15.85522137	0	331	7	6509	0	0.10742787	0	176	2	2035	0.999999999	0	91	1	1366	0.999999996	0	20	1	1230	1	0	18	1	996	1	0	26	2	882	1
'ARHGEF39'	1	0	0	61.7284939	0	331	2	6514	0	0.030693677	0	176	2	2035	0.999999999	0	91	0	1367		0	20	0	1231		0	18	0	997		0	26	0	884
'MSN'	1	0	0	20.54511278	0	331	5	6511	0	0.076734193	0	176	2	2035	0.999999999	0	91	1	1366	0.999999996	0	20	0	1231		0	18	1	996	1	0	26	1	883	0.999999997
'BMP6'	1	0	0	10.03724367	0	331	11	6505	0	0.168815224	0	176	2	2035	0.999999999	0	91	2	1365	1	0	20	1	1230	1	0	18	3	994	0.999999995	0	26	3	881	1
'DNPH1'	1	0	0	26.03751209	0	331	5	6511	0	0.076734193	0	176	2	2035	0.999999999	0	91	0	1367		0	20	0	1231		0	18	2	995	0.999999998	0	26	1	883	0.999999997
'LRRFIP1'	1	0	0	19.95491955	0	331	4	6512	0	0.061387354	0	176	2	2035	0.999999999	0	91	2	1365	1	0	20	0	1231		0	18	0	997		0	26	0	884
'DYNLT1'	1	0	0	43.3112208	0	331	3	6513	0	0.046040516	0	176	2	2035	0.999999999	0	91	0	1367		0	20	0	1231		0	18	1	996	1	0	26	0	884
'ARHGEF18'	1	0	0	6.981048143	0	331	13	6503	0	0.199508901	0	176	2	2035	0.999999999	0	91	5	1362	1	0	20	0	1231		0	18	4	993	0.999999998	0	26	2	882	1
'TCTE1'	1	0	0	10.45612555	0	331	11	6505	0	0.168815224	0	176	2	2035	0.999999999	0	91	2	1365	1	0	20	3	1228	0.999999997	0	18	2	995	0.999999998	0	26	2	882	1
'TRDN'	1	0	0	12.53975505	0	331	7	6509	0	0.10742787	0	176	2	2035	0.999999999	0	91	3	1364	1	0	20	0	1231		0	18	2	995	0.999999998	0	26	0	884
'IRF1'	1	0	0	10.56620297	0	331	7	6509	0	0.10742787	0	176	2	2035	0.999999999	0	91	4	1363	1	0	20	0	1231		0	18	0	997		0	26	1	883	0.999999997
'NAA35'	1	0	0	43.3112208	0	331	3	6513	0	0.046040516	0	176	2	2035	0.999999999	0	91	0	1367		0	20	0	1231		0	18	1	996	1	0	26	0	884
'RBM47'	1	0	0	16.5428264	0	331	7	6509	0	0.10742787	0	176	2	2035	0.999999999	0	91	1	1366	0.999999996	0	20	0	1231		0	18	3	994	0.999999995	0	26	1	883	0.999999997
'MARVELD2'	1	0	0	17.72117691	0	331	5	6511	0	0.076734193	0	176	2	2035	0.999999999	0	91	2	1365	1	0	20	0	1231		0	18	1	996	1	0	26	0	884
'CCDC183'	1	0	0	13.6319575	0	331	9	6507	0	0.138121547	0	176	2	2035	0.999999999	0	91	1	1366	0.999999996	0	20	3	1228	0.999999997	0	18	1	996	1	0	26	2	882	1
'CCDC175'	1	0	0	38.5896477	0	331	3	6513	0	0.046040516	0	176	2	2035	0.999999999	0	91	0	1367		0	20	0	1231		0	18	0	997		0	26	1	883	0.999999997
'KRTAP10-8'	1	0	0	61.7284939	0	331	2	6514	0	0.030693677	0	176	2	2035	0.999999999	0	91	0	1367		0	20	0	1231		0	18	0	997		0	26	0	884
'NAA15'	1	0	0	38.5896477	0	331	3	6513	0	0.046040516	0	176	2	2035	0.999999999	0	91	0	1367		0	20	0	1231		0	18	0	997		0	26	1	883	0.999999997
'CCDC174'	1	0	0	38.5896477	0	331	3	6513	0	0.046040516	0	176	2	2035	0.999999999	0	91	0	1367		0	20	0	1231		0	18	0	997		0	26	1	883	0.999999997
'TPGS2'	1	0	0	43.3112208	0	331	3	6513	0	0.046040516	0	176	2	2035	0.999999999	0	91	0	1367		0	20	0	1231		0	18	1	996	1	0	26	0	884
'MS4A15'	1	0	0	61.7284939	0	331	2	6514	0	0.030693677	0	176	2	2035	0.999999999	0	91	0	1367		0	20	0	1231		0	18	0	997		0	26	0	884
'SULT2B1'	1	0	0	15.22204559	0	331	6	6510	0	0.092081031	0	176	2	2035	0.999999999	0	91	2	1365	1	0	20	0	1231		0	18	1	996	1	0	26	1	883	0.999999997
'NKX2-3'	1	0	0	61.7284939	0	331	2	6514	0	0.030693677	0	176	2	2035	0.999999999	0	91	0	1367		0	20	0	1231		0	18	0	997		0	26	0	884
'FZD5'	1	0	0	24.72510641	0	331	6	6510	0	0.092081031	0	176	2	2035	0.999999999	0	91	0	1367		0	20	2	1229	0.999999996	0	18	2	995	0.999999998	0	26	0	884
'FZD9'	1	0	0	16.65499372	0	331	7	6509	0	0.10742787	0	176	2	2035	0.999999999	0	91	1	1366	0.999999996	0	20	1	1230	1	0	18	2	995	0.999999998	0	26	1	883	0.999999997
'PLCH1'	1	0	0	6.831986008	0	331	16	6500	0	0.245549417	0	176	2	2035	0.999999999	0	91	4	1363	1	0	20	2	1229	0.999999996	0	18	6	991	0.999999996	0	26	2	882	1
'CDK13'	1	0	0	30.54285292	0	331	3	6513	0	0.046040516	0	176	2	2035	0.999999999	0	91	1	1366	0.999999996	0	20	0	1231		0	18	0	997		0	26	0	884
'GLI3'	1	0	0	15.32698785	0	331	8	6508	0	0.122774708	0	176	2	2035	0.999999999	0	91	1	1366	0.999999996	0	20	2	1229	0.999999996	0	18	2	995	0.999999998	0	26	1	883	0.999999997
'FAM102B'	1	0	0	20.54511278	0	331	5	6511	0	0.076734193	0	176	2	2035	0.999999999	0	91	1	1366	0.999999996	0	20	0	1231		0	18	1	996	1	0	26	1	883	0.999999997
'RIOK1'	1	0	0	15.85522137	0	331	7	6509	0	0.10742787	0	176	2	2035	0.999999999	0	91	1	1366	0.999999996	0	20	1	1230	1	0	18	1	996	1	0	26	2	882	1
'MS4A6A'	1	0	0	61.7284939	0	331	2	6514	0	0.030693677	0	176	2	2035	0.999999999	0	91	0	1367		0	20	0	1231		0	18	0	997		0	26	0	884
'MS4A6E'	1	0	0	30.54285292	0	331	3	6513	0	0.046040516	0	176	2	2035	0.999999999	0	91	1	1366	0.999999996	0	20	0	1231		0	18	0	997		0	26	0	884
'ZNF582'	1	0	0	30.54285292	0	331	3	6513	0	0.046040516	0	176	2	2035	0.999999999	0	91	1	1366	0.999999996	0	20	0	1231		0	18	0	997		0	26	0	884
'RIOK3'	1	0	0	14.76219382	0	331	5	6511	0	0.076734193	0	176	2	2035	0.999999999	0	91	3	1364	1	0	20	0	1231		0	18	0	997		0	26	0	884
'CARD6'	1	0	0	17.72117691	0	331	5	6511	0	0.076734193	0	176	2	2035	0.999999999	0	91	2	1365	1	0	20	0	1231		0	18	1	996	1	0	26	0	884
'POU4F3'	1	0	0	8.902060642	0	331	9	6507	0	0.138121547	0	176	2	2035	0.999999999	0	91	4	1363	1	0	20	0	1231		0	18	0	997		0	26	3	881	1
'TRMT6'	1	0	0	10.56620297	0	331	7	6509	0	0.10742787	0	176	2	2035	0.999999999	0	91	4	1363	1	0	20	0	1231		0	18	0	997		0	26	1	883	0.999999997
'FILIP1'	1	0	0	16.00147609	0	331	6	6510	0	0.092081031	0	176	2	2035	0.999999999	0	91	2	1365	1	0	20	0	1231		0	18	2	995	0.999999998	0	26	0	884
'ZNF577'	1	0	0	30.54285292	0	331	3	6513	0	0.046040516	0	176	2	2035	0.999999999	0	91	1	1366	0.999999996	0	20	0	1231		0	18	0	997		0	26	0	884
'FAM107A'	1	0	0	43.3112208	0	331	3	6513	0	0.046040516	0	176	2	2035	0.999999999	0	91	0	1367		0	20	0	1231		0	18	1	996	1	0	26	0	884
'METRNL'	1	0	0	30.54285292	0	331	3	6513	0	0.046040516	0	176	2	2035	0.999999999	0	91	1	1366	0.999999996	0	20	0	1231		0	18	0	997		0	26	0	884
'ZNF567'	1	0	0	28.46027393	0	331	4	6512	0	0.061387354	0	176	2	2035	0.999999999	0	91	0	1367		0	20	0	1231		0	18	0	997		0	26	2	882	1
'ZNF564'	1	0	0	43.3112208	0	331	3	6513	0	0.046040516	0	176	2	2035	0.999999999	0	91	0	1367		0	20	0	1231		0	18	1	996	1	0	26	0	884
'STIM1'	1	0	0	16.77936747	0	331	5	6511	0	0.076734193	0	176	2	2035	0.999999999	0	91	2	1365	1	0	20	0	1231		0	18	0	997		0	26	1	883	0.999999997
'GLYR1'	1	0	0	30.89630969	0	331	4	6512	0	0.061387354	0	176	2	2035	0.999999999	0	91	0	1367		0	20	0	1231		0	18	1	996	1	0	26	1	883	0.999999997
'GLB1L3'	1	0	0	10.93730662	0	331	7	6509	0	0.10742787	0	176	2	2035	0.999999999	0	91	4	1363	1	0	20	0	1231		0	18	1	996	1	0	26	0	884
'NEUROD4'	1	0	0	12.53975505	0	331	7	6509	0	0.10742787	0	176	2	2035	0.999999999	0	91	3	1364	1	0	20	0	1231		0	18	2	995	0.999999998	0	26	0	884
'SLC15A4'	1	0	0	61.7284939	0	331	2	6514	0	0.030693677	0	176	2	2035	0.999999999	0	91	0	1367		0	20	0	1231		0	18	0	997		0	26	0	884
'MARCH8'	1	0	0	9.605687869	0	331	12	6504	0	0.184162063	0	176	2	2035	0.999999999	0	91	2	1365	1	0	20	3	1228	0.999999997	0	18	2	995	0.999999998	0	26	3	881	1
'NF1'	1	0	0	6.382802691	0	331	15	6501	0	0.230202578	0	176	2	2035	0.999999999	0	91	5	1362	1	0	20	1	1230	1	0	18	4	993	0.999999998	0	26	3	881	1
'EFHB'	1	0	0	14.54454297	0	331	8	6508	0	0.122774708	0	176	2	2035	0.999999999	0	91	1	1366	0.999999996	0	20	1	1230	1	0	18	2	995	0.999999998	0	26	2	882	1
'INSL6'	1	0	0	43.3112208	0	331	3	6513	0	0.046040516	0	176	2	2035	0.999999999	0	91	0	1367		0	20	0	1231		0	18	1	996	1	0	26	0	884
'INSL3'	1	0	0	25.39595233	0	331	4	6512	0	0.061387354	0	176	2	2035	0.999999999	0	91	1	1366	0.999999996	0	20	0	1231		0	18	1	996	1	0	26	0	884
'INSL5'	1	0	0	19.95491955	0	331	4	6512	0	0.061387354	0	176	2	2035	0.999999999	0	91	2	1365	1	0	20	0	1231		0	18	0	997		0	26	0	884
'NGB'	1	0	0	28.25401131	0	331	5	6511	0	0.076734193	0	176	2	2035	0.999999999	0	91	0	1367		0	20	0	1231		0	18	3	994	0.999999995	0	26	0	884
'NGF'	1	0	0	10.00701316	0	331	10	6506	0	0.153468386	0	176	2	2035	0.999999999	0	91	3	1364	1	0	20	0	1231		0	18	4	993	0.999999998	0	26	1	883	0.999999997
'ZNF502'	1	0	0	31.43624783	0	331	4	6512	0	0.061387354	0	176	2	2035	0.999999999	0	91	0	1367		0	20	1	1230	1	0	18	0	997		0	26	1	883	0.999999997
'MND1'	1	0	0	21.94748736	0	331	5	6511	0	0.076734193	0	176	2	2035	0.999999999	0	91	1	1366	0.999999996	0	20	0	1231		0	18	2	995	0.999999998	0	26	0	884
'INSM2'	1	0	0	61.7284939	0	331	2	6514	0	0.030693677	0	176	2	2035	0.999999999	0	91	0	1367		0	20	0	1231		0	18	0	997		0	26	0	884
'METAP1'	1	0	0	21.40646361	0	331	6	6510	0	0.092081031	0	176	2	2035	0.999999999	0	91	0	1367		0	20	1	1230	1	0	18	1	996	1	0	26	2	882	1
'CUL4B'	1	0	0	25.75415279	0	331	4	6512	0	0.061387354	0	176	2	2035	0.999999999	0	91	1	1366	0.999999996	0	20	1	1230	1	0	18	0	997		0	26	0	884
'OR10W1'	1	0	0	30.54285292	0	331	3	6513	0	0.046040516	0	176	2	2035	0.999999999	0	91	1	1366	0.999999996	0	20	0	1231		0	18	0	997		0	26	0	884
'ARL6IP4'	1	0	0	38.5896477	0	331	3	6513	0	0.046040516	0	176	2	2035	0.999999999	0	91	0	1367		0	20	0	1231		0	18	0	997		0	26	1	883	0.999999997
'JMJD4'	1	0	0	25.39595233	0	331	4	6512	0	0.061387354	0	176	2	2035	0.999999999	0	91	1	1366	0.999999996	0	20	0	1231		0	18	1	996	1	0	26	0	884
'PFN4'	1	0	0	61.7284939	0	331	2	6514	0	0.030693677	0	176	2	2035	0.999999999	0	91	0	1367		0	20	0	1231		0	18	0	997		0	26	0	884
'TTLL11'	1	0	0	16.00147609	0	331	6	6510	0	0.092081031	0	176	2	2035	0.999999999	0	91	2	1365	1	0	20	0	1231		0	18	2	995	0.999999998	0	26	0	884
'TTLL12'	1	0	0	8.952335667	0	331	10	6506	0	0.153468386	0	176	2	2035	0.999999999	0	91	4	1363	1	0	20	0	1231		0	18	3	994	0.999999995	0	26	1	883	0.999999997
'C19orf47'	1	0	0	17.72117691	0	331	5	6511	0	0.076734193	0	176	2	2035	0.999999999	0	91	2	1365	1	0	20	0	1231		0	18	1	996	1	0	26	0	884
'FIS1'	1	0	0	13.38219485	0	331	9	6507	0	0.138121547	0	176	2	2035	0.999999999	0	91	1	1366	0.999999996	0	20	0	1231		0	18	4	993	0.999999998	0	26	2	882	1
'C19orf54'	1	0	0	23.57972389	0	331	4	6512	0	0.061387354	0	176	2	2035	0.999999999	0	91	1	1366	0.999999996	0	20	0	1231		0	18	0	997		0	26	1	883	0.999999997
'DTNA'	1	0	0	10.66504221	0	331	11	6505	0	0.168815224	0	176	2	2035	0.999999999	0	91	2	1365	1	0	20	0	1231		0	18	6	991	0.999999996	0	26	1	883	0.999999997
'SS18L2'	1	0	0	61.7284939	0	331	2	6514	0	0.030693677	0	176	2	2035	0.999999999	0	91	0	1367		0	20	0	1231		0	18	0	997		0	26	0	884
'CXCR2'	1	0	0	28.46027393	0	331	4	6512	0	0.061387354	0	176	2	2035	0.999999999	0	91	0	1367		0	20	0	1231		0	18	0	997		0	26	2	882	1
'ARNT2'	1	0	0	11.91432649	0	331	8	6508	0	0.122774708	0	176	2	2035	0.999999999	0	91	3	1364	1	0	20	3	1228	0.999999997	0	18	0	997		0	26	0	884
'KRT16'	1	0	0	12.13251056	0	331	7	6509	0	0.10742787	0	176	2	2035	0.999999999	0	91	3	1364	1	0	20	1	1230	1	0	18	0	997		0	26	1	883	0.999999997
'TRIP11'	1	0	0	18.29239727	0	331	6	6510	0	0.092081031	0	176	2	2035	0.999999999	0	91	1	1366	0.999999996	0	20	0	1231		0	18	2	995	0.999999998	0	26	1	883	0.999999997
'NEUROG1'	1	0	0	43.3112208	0	331	3	6513	0	0.046040516	0	176	2	2035	0.999999999	0	91	0	1367		0	20	0	1231		0	18	1	996	1	0	26	0	884
'CMTR1'	1	0	0	25.39595233	0	331	4	6512	0	0.061387354	0	176	2	2035	0.999999999	0	91	1	1366	0.999999996	0	20	0	1231		0	18	1	996	1	0	26	0	884
'NSF'	1	0	0	22.61593419	0	331	6	6510	0	0.092081031	0	176	2	2035	0.999999999	0	91	0	1367		0	20	0	1231		0	18	3	994	0.999999995	0	26	1	883	0.999999997
'PREPL'	1	0	0	9.655510827	0	331	9	6507	0	0.138121547	0	176	2	2035	0.999999999	0	91	3	1364	1	0	20	0	1231		0	18	0	997		0	26	4	880	0.999999998
'OR10Q1'	1	0	0	23.57972389	0	331	4	6512	0	0.061387354	0	176	2	2035	0.999999999	0	91	1	1366	0.999999996	0	20	0	1231		0	18	0	997		0	26	1	883	0.999999997
'GMDS'	1	0	0	17.06466285	0	331	9	6507	0	0.138121547	0	176	2	2035	0.999999999	0	91	0	1367		0	20	5	1226	0.999999998	0	18	1	996	1	0	26	1	883	0.999999997
'CDIPT'	1	0	0	17.72117691	0	331	5	6511	0	0.076734193	0	176	2	2035	0.999999999	0	91	2	1365	1	0	20	0	1231		0	18	1	996	1	0	26	0	884
'OOSP2'	1	0	0	61.7284939	0	331	2	6514	0	0.030693677	0	176	2	2035	0.999999999	0	91	0	1367		0	20	0	1231		0	18	0	997		0	26	0	884
'GMFG'	1	0	0	15.73833967	0	331	7	6509	0	0.10742787	0	176	2	2035	0.999999999	0	91	1	1366	0.999999996	0	20	0	1231		0	18	2	995	0.999999998	0	26	2	882	1
'FAM159B'	1	0	0	44.29026862	0	331	3	6513	0	0.046040516	0	176	2	2035	0.999999999	0	91	0	1367		0	20	1	1230	1	0	18	0	997		0	26	0	884
'ISLR'	1	0	0	25.75415279	0	331	4	6512	0	0.061387354	0	176	2	2035	0.999999999	0	91	1	1366	0.999999996	0	20	1	1230	1	0	18	0	997		0	26	0	884
'TMEM126A'	1	0	0	38.5896477	0	331	3	6513	0	0.046040516	0	176	2	2035	0.999999999	0	91	0	1367		0	20	0	1231		0	18	0	997		0	26	1	883	0.999999997
'RNF217'	1	0	0	11.27037983	0	331	8	6508	0	0.122774708	0	176	2	2035	0.999999999	0	91	3	1364	1	0	20	0	1231		0	18	2	995	0.999999998	0	26	1	883	0.999999997
'ARHGAP1'	1	0	0	25.39595233	0	331	4	6512	0	0.061387354	0	176	2	2035	0.999999999	0	91	1	1366	0.999999996	0	20	0	1231		0	18	1	996	1	0	26	0	884
'MED18'	1	0	0	34.46651139	0	331	4	6512	0	0.061387354	0	176	2	2035	0.999999999	0	91	0	1367		0	20	1	1230	1	0	18	1	996	1	0	26	0	884
'KIAA1147'	1	0	0	26.33131634	0	331	5	6511	0	0.076734193	0	176	2	2035	0.999999999	0	91	0	1367		0	20	1	1230	1	0	18	1	996	1	0	26	1	883	0.999999997
'DLGAP5'	1	0	0	14.76219382	0	331	5	6511	0	0.076734193	0	176	2	2035	0.999999999	0	91	3	1364	1	0	20	0	1231		0	18	0	997		0	26	0	884
'BAZ1A'	1	0	0	23.57972389	0	331	4	6512	0	0.061387354	0	176	2	2035	0.999999999	0	91	1	1366	0.999999996	0	20	0	1231		0	18	0	997		0	26	1	883	0.999999997
'NEURL1B'	1	0	0	61.7284939	0	331	2	6514	0	0.030693677	0	176	2	2035	0.999999999	0	91	0	1367		0	20	0	1231		0	18	0	997		0	26	0	884
'SLCO3A1'	1	0	0	22.80282018	0	331	6	6510	0	0.092081031	0	176	2	2035	0.999999999	0	91	0	1367		0	20	1	1230	1	0	18	2	995	0.999999998	0	26	1	883	0.999999997
'ZNF454'	1	0	0	16.13208977	0	331	6	6510	0	0.092081031	0	176	2	2035	0.999999999	0	91	2	1365	1	0	20	1	1230	1	0	18	1	996	1	0	26	0	884
'NRD1'	1	0	0	15.73833967	0	331	7	6509	0	0.10742787	0	176	2	2035	0.999999999	0	91	1	1366	0.999999996	0	20	0	1231		0	18	2	995	0.999999998	0	26	2	882	1
'ZNF445'	1	0	0	38.5896477	0	331	3	6513	0	0.046040516	0	176	2	2035	0.999999999	0	91	0	1367		0	20	0	1231		0	18	0	997		0	26	1	883	0.999999997
'CDKL3'	1	0	0	17.94581523	0	331	7	6509	0	0.10742787	0	176	2	2035	0.999999999	0	91	0	1367		0	20	0	1231		0	18	2	995	0.999999998	0	26	3	881	1
'CDKL4'	1	0	0	17.72117691	0	331	5	6511	0	0.076734193	0	176	2	2035	0.999999999	0	91	2	1365	1	0	20	0	1231		0	18	1	996	1	0	26	0	884
'ZNF439'	1	0	0	61.7284939	0	331	2	6514	0	0.030693677	0	176	2	2035	0.999999999	0	91	0	1367		0	20	0	1231		0	18	0	997		0	26	0	884
'INO80B'	1	0	0	44.29026862	0	331	3	6513	0	0.046040516	0	176	2	2035	0.999999999	0	91	0	1367		0	20	1	1230	1	0	18	0	997		0	26	0	884
'KHDRBS2'	1	0	0	19.40366594	0	331	6	6510	0	0.092081031	0	176	2	2035	0.999999999	0	91	1	1366	0.999999996	0	20	0	1231		0	18	3	994	0.999999995	0	26	0	884
'KHDRBS3'	1	0	0	29.47197612	0	331	5	6511	0	0.076734193	0	176	2	2035	0.999999999	0	91	0	1367		0	20	3	1228	0.999999997	0	18	0	997		0	26	0	884
'HPS3'	1	0	0	13.45010776	0	331	9	6507	0	0.138121547	0	176	2	2035	0.999999999	0	91	1	1366	0.999999996	0	20	1	1230	1	0	18	3	994	0.999999995	0	26	2	882	1
'YRDC'	1	0	0	34.46651139	0	331	4	6512	0	0.061387354	0	176	2	2035	0.999999999	0	91	0	1367		0	20	1	1230	1	0	18	1	996	1	0	26	0	884
'ARPC2'	1	0	0	25.75415279	0	331	4	6512	0	0.061387354	0	176	2	2035	0.999999999	0	91	1	1366	0.999999996	0	20	1	1230	1	0	18	0	997		0	26	0	884
'MOB2'	1	0	0	23.57972389	0	331	4	6512	0	0.061387354	0	176	2	2035	0.999999999	0	91	1	1366	0.999999996	0	20	0	1231		0	18	0	997		0	26	1	883	0.999999997
'OSBPL1A'	1	0	0	43.3112208	0	331	3	6513	0	0.046040516	0	176	2	2035	0.999999999	0	91	0	1367		0	20	0	1231		0	18	1	996	1	0	26	0	884
'ISY1'	1	0	0	61.7284939	0	331	2	6514	0	0.030693677	0	176	2	2035	0.999999999	0	91	0	1367		0	20	0	1231		0	18	0	997		0	26	0	884
'NRG3'	1	0	0	28.25401131	0	331	5	6511	0	0.076734193	0	176	2	2035	0.999999999	0	91	0	1367		0	20	0	1231		0	18	3	994	0.999999995	0	26	0	884
'BAHD1'	1	0	0	30.89630969	0	331	4	6512	0	0.061387354	0	176	2	2035	0.999999999	0	91	0	1367		0	20	0	1231		0	18	1	996	1	0	26	1	883	0.999999997
'HNRNPA0'	1	0	0	30.54285292	0	331	3	6513	0	0.046040516	0	176	2	2035	0.999999999	0	91	1	1366	0.999999996	0	20	0	1231		0	18	0	997		0	26	0	884
'SMARCB1'	1	0	0	12.51711738	0	331	8	6508	0	0.122774708	0	176	2	2035	0.999999999	0	91	2	1365	1	0	20	1	1230	1	0	18	1	996	1	0	26	2	882	1
'CCDC102B'	1	0	0	17.72117691	0	331	5	6511	0	0.076734193	0	176	2	2035	0.999999999	0	91	2	1365	1	0	20	0	1231		0	18	1	996	1	0	26	0	884
'CCDC96'	1	0	0	34.46651139	0	331	4	6512	0	0.061387354	0	176	2	2035	0.999999999	0	91	0	1367		0	20	1	1230	1	0	18	1	996	1	0	26	0	884
'CCDC94'	1	0	0	61.7284939	0	331	2	6514	0	0.030693677	0	176	2	2035	0.999999999	0	91	0	1367		0	20	0	1231		0	18	0	997		0	26	0	884
'ALG2'	1	0	0	10.869738	0	331	9	6507	0	0.138121547	0	176	2	2035	0.999999999	0	91	2	1365	1	0	20	0	1231		0	18	1	996	1	0	26	4	880	0.999999998
'SMARCA5'	1	0	0	14.76219382	0	331	5	6511	0	0.076734193	0	176	2	2035	0.999999999	0	91	3	1364	1	0	20	0	1231		0	18	0	997		0	26	0	884
'MEDAG'	1	0	0	23.57972389	0	331	4	6512	0	0.061387354	0	176	2	2035	0.999999999	0	91	1	1366	0.999999996	0	20	0	1231		0	18	0	997		0	26	1	883	0.999999997
'SFTPB'	1	0	0	20.54511278	0	331	5	6511	0	0.076734193	0	176	2	2035	0.999999999	0	91	1	1366	0.999999996	0	20	0	1231		0	18	1	996	1	0	26	1	883	0.999999997
'APOBEC4'	1	0	0	30.54285292	0	331	3	6513	0	0.046040516	0	176	2	2035	0.999999999	0	91	1	1366	0.999999996	0	20	0	1231		0	18	0	997		0	26	0	884
'KIF6'	1	0	0	17.72117691	0	331	5	6511	0	0.076734193	0	176	2	2035	0.999999999	0	91	2	1365	1	0	20	0	1231		0	18	1	996	1	0	26	0	884
'FJX1'	1	0	0	38.5896477	0	331	3	6513	0	0.046040516	0	176	2	2035	0.999999999	0	91	0	1367		0	20	0	1231		0	18	0	997		0	26	1	883	0.999999997
'GNAI1'	1	0	0	38.5896477	0	331	3	6513	0	0.046040516	0	176	2	2035	0.999999999	0	91	0	1367		0	20	0	1231		0	18	0	997		0	26	1	883	0.999999997
'LOXL1'	1	0	0	12.86056409	0	331	9	6507	0	0.138121547	0	176	2	2035	0.999999999	0	91	1	1366	0.999999996	0	20	0	1231		0	18	3	994	0.999999995	0	26	3	881	1
'TEKT2'	1	0	0	16.28500454	0	331	6	6510	0	0.092081031	0	176	2	2035	0.999999999	0	91	2	1365	1	0	20	2	1229	0.999999996	0	18	0	997		0	26	0	884
'NRTN'	1	0	0	43.3112208	0	331	3	6513	0	0.046040516	0	176	2	2035	0.999999999	0	91	0	1367		0	20	0	1231		0	18	1	996	1	0	26	0	884
'COX6B1'	1	0	0	34.46651139	0	331	4	6512	0	0.061387354	0	176	2	2035	0.999999999	0	91	0	1367		0	20	1	1230	1	0	18	1	996	1	0	26	0	884
'GPRIN3'	1	0	0	61.7284939	0	331	2	6514	0	0.030693677	0	176	2	2035	0.999999999	0	91	0	1367		0	20	0	1231		0	18	0	997		0	26	0	884
'TBC1D20'	1	0	0	38.5896477	0	331	3	6513	0	0.046040516	0	176	2	2035	0.999999999	0	91	0	1367		0	20	0	1231		0	18	0	997		0	26	1	883	0.999999997
'TBC1D21'	1	0	0	61.7284939	0	331	2	6514	0	0.030693677	0	176	2	2035	0.999999999	0	91	0	1367		0	20	0	1231		0	18	0	997		0	26	0	884
'ODF3B'	1	0	0	30.54285292	0	331	3	6513	0	0.046040516	0	176	2	2035	0.999999999	0	91	1	1366	0.999999996	0	20	0	1231		0	18	0	997		0	26	0	884
'TBC1D23'	1	0	0	34.46651139	0	331	4	6512	0	0.061387354	0	176	2	2035	0.999999999	0	91	0	1367		0	20	1	1230	1	0	18	1	996	1	0	26	0	884
'TSNARE1'	1	0	0	61.7284939	0	331	2	6514	0	0.030693677	0	176	2	2035	0.999999999	0	91	0	1367		0	20	0	1231		0	18	0	997		0	26	0	884
'UBIAD1'	1	0	0	9.655629947	0	331	8	6508	0	0.122774708	0	176	2	2035	0.999999999	0	91	4	1363	1	0	20	0	1231		0	18	0	997		0	26	2	882	1
'DDX1'	1	0	0	25.39595233	0	331	4	6512	0	0.061387354	0	176	2	2035	0.999999999	0	91	1	1366	0.999999996	0	20	0	1231		0	18	1	996	1	0	26	0	884
'ODF2L'	1	0	0	11.58521101	0	331	8	6508	0	0.122774708	0	176	2	2035	0.999999999	0	91	2	1365	1	0	20	0	1231		0	18	0	997		0	26	4	880	0.999999998
'C1orf63'	1	0	0	26.03751209	0	331	5	6511	0	0.076734193	0	176	2	2035	0.999999999	0	91	0	1367		0	20	0	1231		0	18	2	995	0.999999998	0	26	1	883	0.999999997
'RARRES1'	1	0	0	61.7284939	0	331	2	6514	0	0.030693677	0	176	2	2035	0.999999999	0	91	0	1367		0	20	0	1231		0	18	0	997		0	26	0	884
'GNAL'	1	0	0	16.79651774	0	331	7	6509	0	0.10742787	0	176	2	2035	0.999999999	0	91	1	1366	0.999999996	0	20	2	1229	0.999999996	0	18	1	996	1	0	26	1	883	0.999999997
'NASP'	1	0	0	8.473068139	0	331	9	6507	0	0.138121547	0	176	2	2035	0.999999999	0	91	5	1362	1	0	20	0	1231		0	18	1	996	1	0	26	1	883	0.999999997
'HOOK1'	1	0	0	10.33989869	0	331	8	6508	0	0.122774708	0	176	2	2035	0.999999999	0	91	4	1363	1	0	20	1	1230	1	0	18	1	996	1	0	26	0	884
'GNAQ'	1	0	0	30.54285292	0	331	3	6513	0	0.046040516	0	176	2	2035	0.999999999	0	91	1	1366	0.999999996	0	20	0	1231		0	18	0	997		0	26	0	884
'GNB5'	1	0	0	19.34729615	0	331	5	6511	0	0.076734193	0	176	2	2035	0.999999999	0	91	1	1366	0.999999996	0	20	0	1231		0	18	0	997		0	26	2	882	1
'OR51A7'	1	0	0	21.94748736	0	331	5	6511	0	0.076734193	0	176	2	2035	0.999999999	0	91	1	1366	0.999999996	0	20	0	1231		0	18	2	995	0.999999998	0	26	0	884
'DYRK3'	1	0	0	8.505812126	0	331	12	6504	0	0.184162063	0	176	2	2035	0.999999999	0	91	4	1363	1	0	20	4	1227	0.999999997	0	18	2	995	0.999999998	0	26	0	884
'RND3'	1	0	0	18.29239727	0	331	6	6510	0	0.092081031	0	176	2	2035	0.999999999	0	91	1	1366	0.999999996	0	20	0	1231		0	18	2	995	0.999999998	0	26	1	883	0.999999997
'FAM73B'	1	0	0	19.23765018	0	331	7	6509	0	0.10742787	0	176	2	2035	0.999999999	0	91	0	1367		0	20	2	1229	0.999999996	0	18	1	996	1	0	26	2	882	1
'OR51G2'	1	0	0	30.54285292	0	331	3	6513	0	0.046040516	0	176	2	2035	0.999999999	0	91	1	1366	0.999999996	0	20	0	1231		0	18	0	997		0	26	0	884
'DCAKD'	1	0	0	13.97920059	0	331	7	6509	0	0.10742787	0	176	2	2035	0.999999999	0	91	2	1365	1	0	20	0	1231		0	18	2	995	0.999999998	0	26	1	883	0.999999997
'IRAK4'	1	0	0	8.321605056	0	331	12	6504	0	0.184162063	0	176	2	2035	0.999999999	0	91	3	1364	1	0	20	0	1231		0	18	3	994	0.999999995	0	26	4	880	0.999999998
'CHI3L2'	1	0	0	20.54511278	0	331	5	6511	0	0.076734193	0	176	2	2035	0.999999999	0	91	1	1366	0.999999996	0	20	0	1231		0	18	1	996	1	0	26	1	883	0.999999997
'ASAP2'	1	0	0	16.65499372	0	331	7	6509	0	0.10742787	0	176	2	2035	0.999999999	0	91	1	1366	0.999999996	0	20	1	1230	1	0	18	2	995	0.999999998	0	26	1	883	0.999999997
'ASB12'	1	0	0	13.11665788	0	331	9	6507	0	0.138121547	0	176	2	2035	0.999999999	0	91	1	1366	0.999999996	0	20	3	1228	0.999999997	0	18	0	997		0	26	3	881	1
'RNF5'	1	0	0	17.46301653	0	331	7	6509	0	0.10742787	0	176	2	2035	0.999999999	0	91	1	1366	0.999999996	0	20	0	1231		0	18	4	993	0.999999998	0	26	0	884
'OR51E1'	1	0	0	13.38219485	0	331	9	6507	0	0.138121547	0	176	2	2035	0.999999999	0	91	1	1366	0.999999996	0	20	0	1231		0	18	4	993	0.999999998	0	26	2	882	1
'FAM155A'	1	0	0	43.3112208	0	331	3	6513	0	0.046040516	0	176	2	2035	0.999999999	0	91	0	1367		0	20	0	1231		0	18	1	996	1	0	26	0	884
'ACTC1'	1	0	0	20.54511278	0	331	5	6511	0	0.076734193	0	176	2	2035	0.999999999	0	91	1	1366	0.999999996	0	20	0	1231		0	18	1	996	1	0	26	1	883	0.999999997
'SIMC1'	1	0	0	61.7284939	0	331	2	6514	0	0.030693677	0	176	2	2035	0.999999999	0	91	0	1367		0	20	0	1231		0	18	0	997		0	26	0	884
'XYLT2'	1	0	0	34.46651139	0	331	4	6512	0	0.061387354	0	176	2	2035	0.999999999	0	91	0	1367		0	20	1	1230	1	0	18	1	996	1	0	26	0	884
'HNRNPU'	1	0	0	25.39595233	0	331	4	6512	0	0.061387354	0	176	2	2035	0.999999999	0	91	1	1366	0.999999996	0	20	0	1231		0	18	1	996	1	0	26	0	884
'XYLT1'	1	0	0	12.0696614	0	331	9	6507	0	0.138121547	0	176	2	2035	0.999999999	0	91	2	1365	1	0	20	0	1231		0	18	4	993	0.999999998	0	26	1	883	0.999999997
'ADARB2'	1	0	0	6.813228186	0	331	16	6500	0	0.245549417	0	176	2	2035	0.999999999	0	91	4	1363	1	0	20	1	1230	1	0	18	7	990	1	0	26	2	882	1
'NCKAP5'	1	0	0	25.39595233	0	331	4	6512	0	0.061387354	0	176	2	2035	0.999999999	0	91	1	1366	0.999999996	0	20	0	1231		0	18	1	996	1	0	26	0	884
'FLRT3'	1	0	0	61.7284939	0	331	2	6514	0	0.030693677	0	176	2	2035	0.999999999	0	91	0	1367		0	20	0	1231		0	18	0	997		0	26	0	884
'ITPA'	1	0	0	16.5428264	0	331	7	6509	0	0.10742787	0	176	2	2035	0.999999999	0	91	1	1366	0.999999996	0	20	0	1231		0	18	3	994	0.999999995	0	26	1	883	0.999999997
'PHF3'	1	0	0	30.54285292	0	331	3	6513	0	0.046040516	0	176	2	2035	0.999999999	0	91	1	1366	0.999999996	0	20	0	1231		0	18	0	997		0	26	0	884
'PHF1'	1	0	0	43.3112208	0	331	3	6513	0	0.046040516	0	176	2	2035	0.999999999	0	91	0	1367		0	20	0	1231		0	18	1	996	1	0	26	0	884
'VSIG10'	1	0	0	30.54285292	0	331	3	6513	0	0.046040516	0	176	2	2035	0.999999999	0	91	1	1366	0.999999996	0	20	0	1231		0	18	0	997		0	26	0	884
'AIFM2'	1	0	0	23.57972389	0	331	4	6512	0	0.061387354	0	176	2	2035	0.999999999	0	91	1	1366	0.999999996	0	20	0	1231		0	18	0	997		0	26	1	883	0.999999997
'C1QTNF6'	1	0	0	16.00147609	0	331	6	6510	0	0.092081031	0	176	2	2035	0.999999999	0	91	2	1365	1	0	20	0	1231		0	18	2	995	0.999999998	0	26	0	884
'CEP63'	1	0	0	11.69412967	0	331	6	6510	0	0.092081031	0	176	2	2035	0.999999999	0	91	4	1363	1	0	20	0	1231		0	18	0	997		0	26	0	884
'GRAMD1A'	1	0	0	13.53308589	0	331	9	6507	0	0.138121547	0	176	2	2035	0.999999999	0	91	1	1366	0.999999996	0	20	2	1229	0.999999996	0	18	2	995	0.999999998	0	26	2	882	1
'ASCL1'	1	0	0	38.5896477	0	331	3	6513	0	0.046040516	0	176	2	2035	0.999999999	0	91	0	1367		0	20	0	1231		0	18	0	997		0	26	1	883	0.999999997
'DHRSX'	1	0	0	61.7284939	0	331	2	6514	0	0.030693677	0	176	2	2035	0.999999999	0	91	0	1367		0	20	0	1231		0	18	0	997		0	26	0	884
'ICT1'	1	0	0	30.54285292	0	331	3	6513	0	0.046040516	0	176	2	2035	0.999999999	0	91	1	1366	0.999999996	0	20	0	1231		0	18	0	997		0	26	0	884
'ABI3BP'	1	0	0	18.29239727	0	331	6	6510	0	0.092081031	0	176	2	2035	0.999999999	0	91	1	1366	0.999999996	0	20	0	1231		0	18	2	995	0.999999998	0	26	1	883	0.999999997
'GABRA4'	1	0	0	44.29026862	0	331	3	6513	0	0.046040516	0	176	2	2035	0.999999999	0	91	0	1367		0	20	1	1230	1	0	18	0	997		0	26	0	884
'DHRS4'	1	0	0	20.54511278	0	331	5	6511	0	0.076734193	0	176	2	2035	0.999999999	0	91	1	1366	0.999999996	0	20	0	1231		0	18	1	996	1	0	26	1	883	0.999999997
'CLCF1'	1	0	0	38.5896477	0	331	3	6513	0	0.046040516	0	176	2	2035	0.999999999	0	91	0	1367		0	20	0	1231		0	18	0	997		0	26	1	883	0.999999997
'LAMP1'	1	0	0	61.7284939	0	331	2	6514	0	0.030693677	0	176	2	2035	0.999999999	0	91	0	1367		0	20	0	1231		0	18	0	997		0	26	0	884
'MAGI2'	1	0	0	19.95491955	0	331	4	6512	0	0.061387354	0	176	2	2035	0.999999999	0	91	2	1365	1	0	20	0	1231		0	18	0	997		0	26	0	884
'GOLGA8H'	1	0	0	34.46651139	0	331	4	6512	0	0.061387354	0	176	2	2035	0.999999999	0	91	0	1367		0	20	1	1230	1	0	18	1	996	1	0	26	0	884
'TSSK6'	1	0	0	38.5896477	0	331	3	6513	0	0.046040516	0	176	2	2035	0.999999999	0	91	0	1367		0	20	0	1231		0	18	0	997		0	26	1	883	0.999999997
'PGR'	1	0	0	43.3112208	0	331	3	6513	0	0.046040516	0	176	2	2035	0.999999999	0	91	0	1367		0	20	0	1231		0	18	1	996	1	0	26	0	884
'ZNF311'	1	0	0	25.39595233	0	331	4	6512	0	0.061387354	0	176	2	2035	0.999999999	0	91	1	1366	0.999999996	0	20	0	1231		0	18	1	996	1	0	26	0	884
'CCDC19'	1	0	0	19.34729615	0	331	5	6511	0	0.076734193	0	176	2	2035	0.999999999	0	91	1	1366	0.999999996	0	20	0	1231		0	18	0	997		0	26	2	882	1
'TMEM132B'	1	0	0	15.22204559	0	331	6	6510	0	0.092081031	0	176	2	2035	0.999999999	0	91	2	1365	1	0	20	0	1231		0	18	1	996	1	0	26	1	883	0.999999997
'EMILIN1'	1	0	0	61.7284939	0	331	2	6514	0	0.030693677	0	176	2	2035	0.999999999	0	91	0	1367		0	20	0	1231		0	18	0	997		0	26	0	884
'TRPC5'	1	0	0	16.77936747	0	331	5	6511	0	0.076734193	0	176	2	2035	0.999999999	0	91	2	1365	1	0	20	0	1231		0	18	0	997		0	26	1	883	0.999999997
'HMGCS1'	1	0	0	38.5896477	0	331	3	6513	0	0.046040516	0	176	2	2035	0.999999999	0	91	0	1367		0	20	0	1231		0	18	0	997		0	26	1	883	0.999999997
'HAUS4'	1	0	0	61.7284939	0	331	2	6514	0	0.030693677	0	176	2	2035	0.999999999	0	91	0	1367		0	20	0	1231		0	18	0	997		0	26	0	884
'FAAH2'	1	0	0	16.00147609	0	331	6	6510	0	0.092081031	0	176	2	2035	0.999999999	0	91	2	1365	1	0	20	0	1231		0	18	2	995	0.999999998	0	26	0	884
'HAUS6'	1	0	0	43.3112208	0	331	3	6513	0	0.046040516	0	176	2	2035	0.999999999	0	91	0	1367		0	20	0	1231		0	18	1	996	1	0	26	0	884
'POLR1D'	1	0	0	16.77936747	0	331	5	6511	0	0.076734193	0	176	2	2035	0.999999999	0	91	2	1365	1	0	20	0	1231		0	18	0	997		0	26	1	883	0.999999997
'POLR1E'	1	0	0	20.54511278	0	331	5	6511	0	0.076734193	0	176	2	2035	0.999999999	0	91	1	1366	0.999999996	0	20	0	1231		0	18	1	996	1	0	26	1	883	0.999999997
'CCDC69'	1	0	0	30.89630969	0	331	4	6512	0	0.061387354	0	176	2	2035	0.999999999	0	91	0	1367		0	20	0	1231		0	18	1	996	1	0	26	1	883	0.999999997
'NLRC5'	1	0	0	9.944186343	0	331	13	6503	0	0.199508901	0	176	2	2035	0.999999999	0	91	1	1366	0.999999996	0	20	4	1227	0.999999997	0	18	2	995	0.999999998	0	26	4	880	0.999999998
'CXorf58'	1	0	0	61.7284939	0	331	2	6514	0	0.030693677	0	176	2	2035	0.999999999	0	91	0	1367		0	20	0	1231		0	18	0	997		0	26	0	884
'CYP3A7'	1	0	0	38.5896477	0	331	3	6513	0	0.046040516	0	176	2	2035	0.999999999	0	91	0	1367		0	20	0	1231		0	18	0	997		0	26	1	883	0.999999997
'FIP1L1'	1	0	0	43.3112208	0	331	3	6513	0	0.046040516	0	176	2	2035	0.999999999	0	91	0	1367		0	20	0	1231		0	18	1	996	1	0	26	0	884
'UGT1A4'	1	0	0	8.521144248	0	331	17	6499	0	0.260896255	0	176	2	2035	0.999999999	0	91	0	1367		0	20	0	1231		0	18	9	988	0.999999999	0	26	6	878	1
'UGT1A3'	1	0	0	15.17203119	0	331	7	6509	0	0.10742787	0	176	2	2035	0.999999999	0	91	1	1366	0.999999996	0	20	1	1230	1	0	18	0	997		0	26	3	881	1
'POLR2H'	1	0	0	18.29239727	0	331	6	6510	0	0.092081031	0	176	2	2035	0.999999999	0	91	1	1366	0.999999996	0	20	0	1231		0	18	2	995	0.999999998	0	26	1	883	0.999999997
'POLR3F'	1	0	0	43.3112208	0	331	3	6513	0	0.046040516	0	176	2	2035	0.999999999	0	91	0	1367		0	20	0	1231		0	18	1	996	1	0	26	0	884
'POLR3H'	1	0	0	26.33131634	0	331	5	6511	0	0.076734193	0	176	2	2035	0.999999999	0	91	0	1367		0	20	1	1230	1	0	18	1	996	1	0	26	1	883	0.999999997
'PI16'	1	0	0	13.01748266	0	331	8	6508	0	0.122774708	0	176	2	2035	0.999999999	0	91	2	1365	1	0	20	1	1230	1	0	18	2	995	0.999999998	0	26	1	883	0.999999997
'OR52N1'	1	0	0	16.5428264	0	331	7	6509	0	0.10742787	0	176	2	2035	0.999999999	0	91	1	1366	0.999999996	0	20	0	1231		0	18	3	994	0.999999995	0	26	1	883	0.999999997
'MAGOH'	1	0	0	61.7284939	0	331	2	6514	0	0.030693677	0	176	2	2035	0.999999999	0	91	0	1367		0	20	0	1231		0	18	0	997		0	26	0	884
'HSD11B1L'	1	0	0	44.29026862	0	331	3	6513	0	0.046040516	0	176	2	2035	0.999999999	0	91	0	1367		0	20	1	1230	1	0	18	0	997		0	26	0	884
'TDGF1'	1	0	0	23.57972389	0	331	4	6512	0	0.061387354	0	176	2	2035	0.999999999	0	91	1	1366	0.999999996	0	20	0	1231		0	18	0	997		0	26	1	883	0.999999997
'ROBO3'	1	0	0	61.7284939	0	331	2	6514	0	0.030693677	0	176	2	2035	0.999999999	0	91	0	1367		0	20	0	1231		0	18	0	997		0	26	0	884
'SLC22A17'	1	0	0	25.39595233	0	331	4	6512	0	0.061387354	0	176	2	2035	0.999999999	0	91	1	1366	0.999999996	0	20	0	1231		0	18	1	996	1	0	26	0	884
'DCST1'	1	0	0	25.39595233	0	331	4	6512	0	0.061387354	0	176	2	2035	0.999999999	0	91	1	1366	0.999999996	0	20	0	1231		0	18	1	996	1	0	26	0	884
'METTL6'	1	0	0	34.46651139	0	331	4	6512	0	0.061387354	0	176	2	2035	0.999999999	0	91	0	1367		0	20	1	1230	1	0	18	1	996	1	0	26	0	884
'NT5M'	1	0	0	61.7284939	0	331	2	6514	0	0.030693677	0	176	2	2035	0.999999999	0	91	0	1367		0	20	0	1231		0	18	0	997		0	26	0	884
'METTL9'	1	0	0	38.5896477	0	331	3	6513	0	0.046040516	0	176	2	2035	0.999999999	0	91	0	1367		0	20	0	1231		0	18	0	997		0	26	1	883	0.999999997
'MPP2'	1	0	0	18.29239727	0	331	6	6510	0	0.092081031	0	176	2	2035	0.999999999	0	91	1	1366	0.999999996	0	20	0	1231		0	18	2	995	0.999999998	0	26	1	883	0.999999997
'MPP5'	1	0	0	12.70965122	0	331	7	6509	0	0.10742787	0	176	2	2035	0.999999999	0	91	3	1364	1	0	20	2	1229	0.999999996	0	18	0	997		0	26	0	884
'KBTBD6'	1	0	0	34.46651139	0	331	4	6512	0	0.061387354	0	176	2	2035	0.999999999	0	91	0	1367		0	20	1	1230	1	0	18	1	996	1	0	26	0	884
'CWC25'	1	0	0	44.29026862	0	331	3	6513	0	0.046040516	0	176	2	2035	0.999999999	0	91	0	1367		0	20	1	1230	1	0	18	0	997		0	26	0	884
'FAM162B'	1	0	0	61.7284939	0	331	2	6514	0	0.030693677	0	176	2	2035	0.999999999	0	91	0	1367		0	20	0	1231		0	18	0	997		0	26	0	884
'TUFM'	1	0	0	16.28500454	0	331	6	6510	0	0.092081031	0	176	2	2035	0.999999999	0	91	2	1365	1	0	20	2	1229	0.999999996	0	18	0	997		0	26	0	884
'PXK'	1	0	0	11.69582757	0	331	8	6508	0	0.122774708	0	176	2	2035	0.999999999	0	91	3	1364	1	0	20	0	1231		0	18	3	994	0.999999995	0	26	0	884
'NLRP7'	1	0	0	12.0696614	0	331	9	6507	0	0.138121547	0	176	2	2035	0.999999999	0	91	2	1365	1	0	20	0	1231		0	18	4	993	0.999999998	0	26	1	883	0.999999997
'CLSPN'	1	0	0	19.95491955	0	331	4	6512	0	0.061387354	0	176	2	2035	0.999999999	0	91	2	1365	1	0	20	0	1231		0	18	0	997		0	26	0	884
'GAS2L1'	1	0	0	20.54511278	0	331	5	6511	0	0.076734193	0	176	2	2035	0.999999999	0	91	1	1366	0.999999996	0	20	0	1231		0	18	1	996	1	0	26	1	883	0.999999997
'AMACR'	1	0	0	28.46027393	0	331	4	6512	0	0.061387354	0	176	2	2035	0.999999999	0	91	0	1367		0	20	0	1231		0	18	0	997		0	26	2	882	1
'CAPRIN2'	1	0	0	15.85522137	0	331	7	6509	0	0.10742787	0	176	2	2035	0.999999999	0	91	1	1366	0.999999996	0	20	1	1230	1	0	18	1	996	1	0	26	2	882	1
'CHMP2A'	1	0	0	13.74779409	0	331	9	6507	0	0.138121547	0	176	2	2035	0.999999999	0	91	1	1366	0.999999996	0	20	4	1227	0.999999997	0	18	0	997		0	26	2	882	1
'SPRED2'	1	0	0	43.3112208	0	331	3	6513	0	0.046040516	0	176	2	2035	0.999999999	0	91	0	1367		0	20	0	1231		0	18	1	996	1	0	26	0	884
'CASP6'	1	0	0	10.57259828	0	331	10	6506	0	0.153468386	0	176	2	2035	0.999999999	0	91	2	1365	1	0	20	0	1231		0	18	3	994	0.999999995	0	26	3	881	1
'KDM6A'	1	0	0	16.65499372	0	331	7	6509	0	0.10742787	0	176	2	2035	0.999999999	0	91	1	1366	0.999999996	0	20	1	1230	1	0	18	2	995	0.999999998	0	26	1	883	0.999999997
'SEPT1'	1	0	0	17.72117691	0	331	5	6511	0	0.076734193	0	176	2	2035	0.999999999	0	91	2	1365	1	0	20	0	1231		0	18	1	996	1	0	26	0	884
'RBMS2'	1	0	0	25.39595233	0	331	4	6512	0	0.061387354	0	176	2	2035	0.999999999	0	91	1	1366	0.999999996	0	20	0	1231		0	18	1	996	1	0	26	0	884
'ATF6B'	1	0	0	30.89630969	0	331	4	6512	0	0.061387354	0	176	2	2035	0.999999999	0	91	0	1367		0	20	0	1231		0	18	1	996	1	0	26	1	883	0.999999997
'SEPW1'	1	0	0	61.7284939	0	331	2	6514	0	0.030693677	0	176	2	2035	0.999999999	0	91	0	1367		0	20	0	1231		0	18	0	997		0	26	0	884
'TBRG4'	1	0	0	30.89630969	0	331	4	6512	0	0.061387354	0	176	2	2035	0.999999999	0	91	0	1367		0	20	0	1231		0	18	1	996	1	0	26	1	883	0.999999997
'GNA15'	1	0	0	15.22204559	0	331	6	6510	0	0.092081031	0	176	2	2035	0.999999999	0	91	2	1365	1	0	20	0	1231		0	18	1	996	1	0	26	1	883	0.999999997
'TCF7L1'	1	0	0	6.102061756	0	331	19	6497	0	0.291589932	0	176	2	2035	0.999999999	0	91	4	1363	1	0	20	5	1226	0.999999998	0	18	5	992	1	0	26	3	881	1
'KDM4E'	1	0	0	16.5428264	0	331	7	6509	0	0.10742787	0	176	2	2035	0.999999999	0	91	1	1366	0.999999996	0	20	0	1231		0	18	3	994	0.999999995	0	26	1	883	0.999999997
'OSGEPL1'	1	0	0	10.80052696	0	331	11	6505	0	0.168815224	0	176	2	2035	0.999999999	0	91	2	1365	1	0	20	3	1228	0.999999997	0	18	3	994	0.999999995	0	26	1	883	0.999999997
'CLDN1'	1	0	0	19.40366594	0	331	6	6510	0	0.092081031	0	176	2	2035	0.999999999	0	91	1	1366	0.999999996	0	20	0	1231		0	18	3	994	0.999999995	0	26	0	884
'FAM134B'	1	0	0	18.09125338	0	331	7	6509	0	0.10742787	0	176	2	2035	0.999999999	0	91	0	1367		0	20	1	1230	1	0	18	1	996	1	0	26	3	881	1
'PSMD7'	1	0	0	30.54285292	0	331	3	6513	0	0.046040516	0	176	2	2035	0.999999999	0	91	1	1366	0.999999996	0	20	0	1231		0	18	0	997		0	26	0	884
'PSMD5'	1	0	0	61.7284939	0	331	2	6514	0	0.030693677	0	176	2	2035	0.999999999	0	91	0	1367		0	20	0	1231		0	18	0	997		0	26	0	884
'EID3'	1	0	0	23.57972389	0	331	4	6512	0	0.061387354	0	176	2	2035	0.999999999	0	91	1	1366	0.999999996	0	20	0	1231		0	18	0	997		0	26	1	883	0.999999997
'GRPEL2'	1	0	0	28.25401131	0	331	5	6511	0	0.076734193	0	176	2	2035	0.999999999	0	91	0	1367		0	20	0	1231		0	18	3	994	0.999999995	0	26	0	884
'CADM3'	1	0	0	14.0744761	0	331	7	6509	0	0.10742787	0	176	2	2035	0.999999999	0	91	2	1365	1	0	20	1	1230	1	0	18	1	996	1	0	26	1	883	0.999999997
'CADM2'	1	0	0	61.7284939	0	331	2	6514	0	0.030693677	0	176	2	2035	0.999999999	0	91	0	1367		0	20	0	1231		0	18	0	997		0	26	0	884
'MRPL27'	1	0	0	28.46027393	0	331	4	6512	0	0.061387354	0	176	2	2035	0.999999999	0	91	0	1367		0	20	0	1231		0	18	0	997		0	26	2	882	1
'ZFAT'	1	0	0	20.77191137	0	331	5	6511	0	0.076734193	0	176	2	2035	0.999999999	0	91	1	1366	0.999999996	0	20	1	1230	1	0	18	0	997		0	26	1	883	0.999999997
'MRPL38'	1	0	0	15.73833967	0	331	7	6509	0	0.10742787	0	176	2	2035	0.999999999	0	91	1	1366	0.999999996	0	20	0	1231		0	18	2	995	0.999999998	0	26	2	882	1
'TMEM51'	1	0	0	61.7284939	0	331	2	6514	0	0.030693677	0	176	2	2035	0.999999999	0	91	0	1367		0	20	0	1231		0	18	0	997		0	26	0	884
'MRPL39'	1	0	0	16.00147609	0	331	6	6510	0	0.092081031	0	176	2	2035	0.999999999	0	91	2	1365	1	0	20	0	1231		0	18	2	995	0.999999998	0	26	0	884
'TMEM53'	1	0	0	19.95491955	0	331	4	6512	0	0.061387354	0	176	2	2035	0.999999999	0	91	2	1365	1	0	20	0	1231		0	18	0	997		0	26	0	884
'TMEM44'	1	0	0	12.44212384	0	331	8	6508	0	0.122774708	0	176	2	2035	0.999999999	0	91	2	1365	1	0	20	0	1231		0	18	2	995	0.999999998	0	26	2	882	1
'DFFB'	1	0	0	44.29026862	0	331	3	6513	0	0.046040516	0	176	2	2035	0.999999999	0	91	0	1367		0	20	1	1230	1	0	18	0	997		0	26	0	884
'DFFA'	1	0	0	30.54285292	0	331	3	6513	0	0.046040516	0	176	2	2035	0.999999999	0	91	1	1366	0.999999996	0	20	0	1231		0	18	0	997		0	26	0	884
'CLUL1'	1	0	0	16.5428264	0	331	7	6509	0	0.10742787	0	176	2	2035	0.999999999	0	91	1	1366	0.999999996	0	20	0	1231		0	18	3	994	0.999999995	0	26	1	883	0.999999997
'MRPL46'	1	0	0	31.43624783	0	331	4	6512	0	0.061387354	0	176	2	2035	0.999999999	0	91	0	1367		0	20	1	1230	1	0	18	0	997		0	26	1	883	0.999999997
'MBLAC1'	1	0	0	18.29239727	0	331	6	6510	0	0.092081031	0	176	2	2035	0.999999999	0	91	1	1366	0.999999996	0	20	0	1231		0	18	2	995	0.999999998	0	26	1	883	0.999999997
'MBLAC2'	1	0	0	61.7284939	0	331	2	6514	0	0.030693677	0	176	2	2035	0.999999999	0	91	0	1367		0	20	0	1231		0	18	0	997		0	26	0	884
'KIAA1377'	1	0	0	14.76219382	0	331	5	6511	0	0.076734193	0	176	2	2035	0.999999999	0	91	3	1364	1	0	20	0	1231		0	18	0	997		0	26	0	884
'ZNF239'	1	0	0	61.7284939	0	331	2	6514	0	0.030693677	0	176	2	2035	0.999999999	0	91	0	1367		0	20	0	1231		0	18	0	997		0	26	0	884
'TMEM106A'	1	0	0	30.54285292	0	331	3	6513	0	0.046040516	0	176	2	2035	0.999999999	0	91	1	1366	0.999999996	0	20	0	1231		0	18	0	997		0	26	0	884
'ZNF233'	1	0	0	38.5896477	0	331	3	6513	0	0.046040516	0	176	2	2035	0.999999999	0	91	0	1367		0	20	0	1231		0	18	0	997		0	26	1	883	0.999999997
'PSMB6'	1	0	0	26.03751209	0	331	5	6511	0	0.076734193	0	176	2	2035	0.999999999	0	91	0	1367		0	20	0	1231		0	18	2	995	0.999999998	0	26	1	883	0.999999997
'PSMB4'	1	0	0	19.34729615	0	331	5	6511	0	0.076734193	0	176	2	2035	0.999999999	0	91	1	1366	0.999999996	0	20	0	1231		0	18	0	997		0	26	2	882	1
'PSMB5'	1	0	0	19.34729615	0	331	5	6511	0	0.076734193	0	176	2	2035	0.999999999	0	91	1	1366	0.999999996	0	20	0	1231		0	18	0	997		0	26	2	882	1
'TMEM68'	1	0	0	14.43165131	0	331	7	6509	0	0.10742787	0	176	2	2035	0.999999999	0	91	1	1366	0.999999996	0	20	0	1231		0	18	0	997		0	26	4	880	0.999999998
'TRMT10B'	1	0	0	23.57972389	0	331	4	6512	0	0.061387354	0	176	2	2035	0.999999999	0	91	1	1366	0.999999996	0	20	0	1231		0	18	0	997		0	26	1	883	0.999999997
'TMEM64'	1	0	0	21.94748736	0	331	5	6511	0	0.076734193	0	176	2	2035	0.999999999	0	91	1	1366	0.999999996	0	20	0	1231		0	18	2	995	0.999999998	0	26	0	884
'PSMB9'	1	0	0	30.54285292	0	331	3	6513	0	0.046040516	0	176	2	2035	0.999999999	0	91	1	1366	0.999999996	0	20	0	1231		0	18	0	997		0	26	0	884
'SRRD'	1	0	0	13.97920059	0	331	7	6509	0	0.10742787	0	176	2	2035	0.999999999	0	91	2	1365	1	0	20	0	1231		0	18	2	995	0.999999998	0	26	1	883	0.999999997
'GOPC'	1	0	0	28.46027393	0	331	4	6512	0	0.061387354	0	176	2	2035	0.999999999	0	91	0	1367		0	20	0	1231		0	18	0	997		0	26	2	882	1
'ZNF215'	1	0	0	20.54511278	0	331	5	6511	0	0.076734193	0	176	2	2035	0.999999999	0	91	1	1366	0.999999996	0	20	0	1231		0	18	1	996	1	0	26	1	883	0.999999997
'ZNF213'	1	0	0	31.43624783	0	331	4	6512	0	0.061387354	0	176	2	2035	0.999999999	0	91	0	1367		0	20	1	1230	1	0	18	0	997		0	26	1	883	0.999999997
'F13A1'	1	0	0	7.438563095	0	331	13	6503	0	0.199508901	0	176	2	2035	0.999999999	0	91	3	1364	1	0	20	0	1231		0	18	1	996	1	0	26	7	877	0.999999998
'KIAA0895L'	1	0	0	30.89630969	0	331	4	6512	0	0.061387354	0	176	2	2035	0.999999999	0	91	0	1367		0	20	0	1231		0	18	1	996	1	0	26	1	883	0.999999997
'SAV1'	1	0	0	61.7284939	0	331	2	6514	0	0.030693677	0	176	2	2035	0.999999999	0	91	0	1367		0	20	0	1231		0	18	0	997		0	26	0	884
'SLCO1B1'	1	0	0	17.33470188	0	331	6	6510	0	0.092081031	0	176	2	2035	0.999999999	0	91	1	1366	0.999999996	0	20	0	1231		0	18	1	996	1	0	26	2	882	1
'CTIF'	1	0	0	25.75415279	0	331	4	6512	0	0.061387354	0	176	2	2035	0.999999999	0	91	1	1366	0.999999996	0	20	1	1230	1	0	18	0	997		0	26	0	884
'MYCBPAP'	1	0	0	25.39595233	0	331	4	6512	0	0.061387354	0	176	2	2035	0.999999999	0	91	1	1366	0.999999996	0	20	0	1231		0	18	1	996	1	0	26	0	884
'GDPGP1'	1	0	0	20.54511278	0	331	5	6511	0	0.076734193	0	176	2	2035	0.999999999	0	91	1	1366	0.999999996	0	20	0	1231		0	18	1	996	1	0	26	1	883	0.999999997
'ZNF512B'	1	0	0	61.7284939	0	331	2	6514	0	0.030693677	0	176	2	2035	0.999999999	0	91	0	1367		0	20	0	1231		0	18	0	997		0	26	0	884
'SLCO1B7'	1	0	0	10.57259828	0	331	10	6506	0	0.153468386	0	176	2	2035	0.999999999	0	91	2	1365	1	0	20	0	1231		0	18	3	994	0.999999995	0	26	3	881	1
'ZBTB45'	1	0	0	10.88659797	0	331	8	6508	0	0.122774708	0	176	2	2035	0.999999999	0	91	3	1364	1	0	20	0	1231		0	18	1	996	1	0	26	2	882	1
'ITIH1'	1	0	0	15.85522137	0	331	7	6509	0	0.10742787	0	176	2	2035	0.999999999	0	91	1	1366	0.999999996	0	20	1	1230	1	0	18	1	996	1	0	26	2	882	1
'CCL5'	1	0	0	23.57972389	0	331	4	6512	0	0.061387354	0	176	2	2035	0.999999999	0	91	1	1366	0.999999996	0	20	0	1231		0	18	0	997		0	26	1	883	0.999999997
'C9orf50'	1	0	0	38.5896477	0	331	3	6513	0	0.046040516	0	176	2	2035	0.999999999	0	91	0	1367		0	20	0	1231		0	18	0	997		0	26	1	883	0.999999997
'AADACL2'	1	0	0	30.89630969	0	331	4	6512	0	0.061387354	0	176	2	2035	0.999999999	0	91	0	1367		0	20	0	1231		0	18	1	996	1	0	26	1	883	0.999999997
'FAM53A'	1	0	0	61.7284939	0	331	2	6514	0	0.030693677	0	176	2	2035	0.999999999	0	91	0	1367		0	20	0	1231		0	18	0	997		0	26	0	884
'SEC63'	1	0	0	19.95491955	0	331	4	6512	0	0.061387354	0	176	2	2035	0.999999999	0	91	2	1365	1	0	20	0	1231		0	18	0	997		0	26	0	884
'ANK3'	1	0	0	61.7284939	0	331	2	6514	0	0.030693677	0	176	2	2035	0.999999999	0	91	0	1367		0	20	0	1231		0	18	0	997		0	26	0	884
'CCNY'	1	0	0	34.46651139	0	331	4	6512	0	0.061387354	0	176	2	2035	0.999999999	0	91	0	1367		0	20	1	1230	1	0	18	1	996	1	0	26	0	884
'CD1B'	1	0	0	34.46651139	0	331	4	6512	0	0.061387354	0	176	2	2035	0.999999999	0	91	0	1367		0	20	1	1230	1	0	18	1	996	1	0	26	0	884
'CD1A'	1	0	0	21.40646361	0	331	6	6510	0	0.092081031	0	176	2	2035	0.999999999	0	91	0	1367		0	20	1	1230	1	0	18	1	996	1	0	26	2	882	1
'ST8SIA5'	1	0	0	19.06098784	0	331	7	6509	0	0.10742787	0	176	2	2035	0.999999999	0	91	0	1367		0	20	1	1230	1	0	18	2	995	0.999999998	0	26	2	882	1
'ST8SIA6'	1	0	0	30.89630969	0	331	4	6512	0	0.061387354	0	176	2	2035	0.999999999	0	91	0	1367		0	20	0	1231		0	18	1	996	1	0	26	1	883	0.999999997
'C9orf16'	1	0	0	61.7284939	0	331	2	6514	0	0.030693677	0	176	2	2035	0.999999999	0	91	0	1367		0	20	0	1231		0	18	0	997		0	26	0	884
'PAICS'	1	0	0	13.6319575	0	331	9	6507	0	0.138121547	0	176	2	2035	0.999999999	0	91	1	1366	0.999999996	0	20	3	1228	0.999999997	0	18	1	996	1	0	26	2	882	1
'WNK1'	1	0	0	6.709542517	0	331	16	6500	0	0.245549417	0	176	2	2035	0.999999999	0	91	4	1363	1	0	20	3	1228	0.999999997	0	18	4	993	0.999999998	0	26	3	881	1
'CD40'	1	0	0	61.7284939	0	331	2	6514	0	0.030693677	0	176	2	2035	0.999999999	0	91	0	1367		0	20	0	1231		0	18	0	997		0	26	0	884
'FAM57A'	1	0	0	30.89630969	0	331	4	6512	0	0.061387354	0	176	2	2035	0.999999999	0	91	0	1367		0	20	0	1231		0	18	1	996	1	0	26	1	883	0.999999997
'PTPRO'	1	0	0	20.77191137	0	331	5	6511	0	0.076734193	0	176	2	2035	0.999999999	0	91	1	1366	0.999999996	0	20	1	1230	1	0	18	0	997		0	26	1	883	0.999999997
'CCR8'	1	0	0	30.89630969	0	331	4	6512	0	0.061387354	0	176	2	2035	0.999999999	0	91	0	1367		0	20	0	1231		0	18	1	996	1	0	26	1	883	0.999999997
'CD37'	1	0	0	9.487685667	0	331	11	6505	0	0.168815224	0	176	2	2035	0.999999999	0	91	3	1364	1	0	20	0	1231		0	18	5	992	1	0	26	1	883	0.999999997
'CCR3'	1	0	0	13.38195931	0	331	10	6506	0	0.153468386	0	176	2	2035	0.999999999	0	91	0	1367		0	20	1	1230	1	0	18	3	994	0.999999995	0	26	4	880	0.999999998
'CD46'	1	0	0	61.7284939	0	331	2	6514	0	0.030693677	0	176	2	2035	0.999999999	0	91	0	1367		0	20	0	1231		0	18	0	997		0	26	0	884
'GPC5'	1	0	0	17.33470188	0	331	6	6510	0	0.092081031	0	176	2	2035	0.999999999	0	91	1	1366	0.999999996	0	20	0	1231		0	18	1	996	1	0	26	2	882	1
'CCT5'	1	0	0	12.53975505	0	331	7	6509	0	0.10742787	0	176	2	2035	0.999999999	0	91	3	1364	1	0	20	0	1231		0	18	2	995	0.999999998	0	26	0	884
'NLRP11'	1	0	0	15.85522137	0	331	7	6509	0	0.10742787	0	176	2	2035	0.999999999	0	91	1	1366	0.999999996	0	20	1	1230	1	0	18	1	996	1	0	26	2	882	1
'CD68'	1	0	0	30.54285292	0	331	3	6513	0	0.046040516	0	176	2	2035	0.999999999	0	91	1	1366	0.999999996	0	20	0	1231		0	18	0	997		0	26	0	884
'GXYLT1'	1	0	0	11.31863575	0	331	10	6506	0	0.153468386	0	176	2	2035	0.999999999	0	91	2	1365	1	0	20	0	1231		0	18	5	992	1	0	26	1	883	0.999999997
'OSTF1'	1	0	0	16.5428264	0	331	7	6509	0	0.10742787	0	176	2	2035	0.999999999	0	91	1	1366	0.999999996	0	20	0	1231		0	18	3	994	0.999999995	0	26	1	883	0.999999997
'PPFIA2'	1	0	0	43.3112208	0	331	3	6513	0	0.046040516	0	176	2	2035	0.999999999	0	91	0	1367		0	20	0	1231		0	18	1	996	1	0	26	0	884
'ZGPAT'	1	0	0	13.97920059	0	331	7	6509	0	0.10742787	0	176	2	2035	0.999999999	0	91	2	1365	1	0	20	0	1231		0	18	2	995	0.999999998	0	26	1	883	0.999999997
'RUNDC3A'	1	0	0	38.5896477	0	331	3	6513	0	0.046040516	0	176	2	2035	0.999999999	0	91	0	1367		0	20	0	1231		0	18	0	997		0	26	1	883	0.999999997
'SLC1A2'	1	0	0	19.34729615	0	331	5	6511	0	0.076734193	0	176	2	2035	0.999999999	0	91	1	1366	0.999999996	0	20	0	1231		0	18	0	997		0	26	2	882	1
'SLC1A5'	1	0	0	15.73833967	0	331	7	6509	0	0.10742787	0	176	2	2035	0.999999999	0	91	1	1366	0.999999996	0	20	0	1231		0	18	2	995	0.999999998	0	26	2	882	1
'RASGRP2'	1	0	0	10.80052696	0	331	11	6505	0	0.168815224	0	176	2	2035	0.999999999	0	91	2	1365	1	0	20	3	1228	0.999999997	0	18	3	994	0.999999995	0	26	1	883	0.999999997
'CALHM2'	1	0	0	17.46301653	0	331	7	6509	0	0.10742787	0	176	2	2035	0.999999999	0	91	1	1366	0.999999996	0	20	0	1231		0	18	4	993	0.999999998	0	26	0	884
'PACSIN2'	1	0	0	20.54511278	0	331	5	6511	0	0.076734193	0	176	2	2035	0.999999999	0	91	1	1366	0.999999996	0	20	0	1231		0	18	1	996	1	0	26	1	883	0.999999997
'PACSIN3'	1	0	0	21.94748736	0	331	5	6511	0	0.076734193	0	176	2	2035	0.999999999	0	91	1	1366	0.999999996	0	20	0	1231		0	18	2	995	0.999999998	0	26	0	884
'DDX47'	1	0	0	12.86056409	0	331	9	6507	0	0.138121547	0	176	2	2035	0.999999999	0	91	1	1366	0.999999996	0	20	0	1231		0	18	3	994	0.999999995	0	26	3	881	1
'ACSM2B'	1	0	0	61.7284939	0	331	2	6514	0	0.030693677	0	176	2	2035	0.999999999	0	91	0	1367		0	20	0	1231		0	18	0	997		0	26	0	884
'BUD31'	1	0	0	14.6526302	0	331	8	6508	0	0.122774708	0	176	2	2035	0.999999999	0	91	1	1366	0.999999996	0	20	2	1229	0.999999996	0	18	1	996	1	0	26	2	882	1
'DDX51'	1	0	0	22.1702871	0	331	5	6511	0	0.076734193	0	176	2	2035	0.999999999	0	91	1	1366	0.999999996	0	20	1	1230	1	0	18	1	996	1	0	26	0	884
'DDX27'	1	0	0	10.62259676	0	331	10	6506	0	0.153468386	0	176	2	2035	0.999999999	0	91	2	1365	1	0	20	1	1230	1	0	18	2	995	0.999999998	0	26	3	881	1
'DDX23'	1	0	0	61.7284939	0	331	2	6514	0	0.030693677	0	176	2	2035	0.999999999	0	91	0	1367		0	20	0	1231		0	18	0	997		0	26	0	884
'SPATA32'	1	0	0	61.7284939	0	331	2	6514	0	0.030693677	0	176	2	2035	0.999999999	0	91	0	1367		0	20	0	1231		0	18	0	997		0	26	0	884
'FAM50B'	1	0	0	30.54285292	0	331	3	6513	0	0.046040516	0	176	2	2035	0.999999999	0	91	1	1366	0.999999996	0	20	0	1231		0	18	0	997		0	26	0	884
'NUP37'	1	0	0	61.7284939	0	331	2	6514	0	0.030693677	0	176	2	2035	0.999999999	0	91	0	1367		0	20	0	1231		0	18	0	997		0	26	0	884
'DAPK3'	1	0	0	43.3112208	0	331	3	6513	0	0.046040516	0	176	2	2035	0.999999999	0	91	0	1367		0	20	0	1231		0	18	1	996	1	0	26	0	884
'NOLC1'	1	0	0	30.54285292	0	331	3	6513	0	0.046040516	0	176	2	2035	0.999999999	0	91	1	1366	0.999999996	0	20	0	1231		0	18	0	997		0	26	0	884
'PPAPDC1A'	1	0	0	34.46651139	0	331	4	6512	0	0.061387354	0	176	2	2035	0.999999999	0	91	0	1367		0	20	1	1230	1	0	18	1	996	1	0	26	0	884
'CDC7'	1	0	0	16.13208977	0	331	6	6510	0	0.092081031	0	176	2	2035	0.999999999	0	91	2	1365	1	0	20	1	1230	1	0	18	1	996	1	0	26	0	884
'KIAA1239'	1	0	0	14.6526302	0	331	8	6508	0	0.122774708	0	176	2	2035	0.999999999	0	91	1	1366	0.999999996	0	20	2	1229	0.999999996	0	18	1	996	1	0	26	2	882	1
'TADA2A'	1	0	0	16.5428264	0	331	7	6509	0	0.10742787	0	176	2	2035	0.999999999	0	91	1	1366	0.999999996	0	20	0	1231		0	18	3	994	0.999999995	0	26	1	883	0.999999997
'OGDH'	1	0	0	10.40055126	0	331	8	6508	0	0.122774708	0	176	2	2035	0.999999999	0	91	4	1363	1	0	20	2	1229	0.999999996	0	18	0	997		0	26	0	884
'ZNF135'	1	0	0	9.807856223	0	331	12	6504	0	0.184162063	0	176	2	2035	0.999999999	0	91	2	1365	1	0	20	1	1230	1	0	18	5	992	1	0	26	2	882	1
'TCF25'	1	0	0	10.28677522	0	331	8	6508	0	0.122774708	0	176	2	2035	0.999999999	0	91	4	1363	1	0	20	0	1231		0	18	2	995	0.999999998	0	26	0	884
'RSPO1'	1	0	0	13.97920059	0	331	7	6509	0	0.10742787	0	176	2	2035	0.999999999	0	91	2	1365	1	0	20	0	1231		0	18	2	995	0.999999998	0	26	1	883	0.999999997
'XXYLT1'	1	0	0	20.77191137	0	331	5	6511	0	0.076734193	0	176	2	2035	0.999999999	0	91	1	1366	0.999999996	0	20	1	1230	1	0	18	0	997		0	26	1	883	0.999999997
'TCF19'	1	0	0	38.5896477	0	331	3	6513	0	0.046040516	0	176	2	2035	0.999999999	0	91	0	1367		0	20	0	1231		0	18	0	997		0	26	1	883	0.999999997
'BRD2'	1	0	0	20.54511278	0	331	5	6511	0	0.076734193	0	176	2	2035	0.999999999	0	91	1	1366	0.999999996	0	20	0	1231		0	18	1	996	1	0	26	1	883	0.999999997
'ANXA1'	1	0	0	12.53975505	0	331	7	6509	0	0.10742787	0	176	2	2035	0.999999999	0	91	3	1364	1	0	20	0	1231		0	18	2	995	0.999999998	0	26	0	884
'TCF15'	1	0	0	12.61776652	0	331	7	6509	0	0.10742787	0	176	2	2035	0.999999999	0	91	3	1364	1	0	20	1	1230	1	0	18	1	996	1	0	26	0	884
'ANXA3'	1	0	0	15.73833967	0	331	7	6509	0	0.10742787	0	176	2	2035	0.999999999	0	91	1	1366	0.999999996	0	20	0	1231		0	18	2	995	0.999999998	0	26	2	882	1
'TET2'	1	0	0	13.28554024	0	331	11	6505	0	0.168815224	0	176	2	2035	0.999999999	0	91	1	1366	0.999999996	0	20	8	1223	0.999999998	0	18	0	997		0	26	0	884
'RAB7L1'	1	0	0	18.29239727	0	331	6	6510	0	0.092081031	0	176	2	2035	0.999999999	0	91	1	1366	0.999999996	0	20	0	1231		0	18	2	995	0.999999998	0	26	1	883	0.999999997
'KIAA1257'	1	0	0	30.89630969	0	331	4	6512	0	0.061387354	0	176	2	2035	0.999999999	0	91	0	1367		0	20	0	1231		0	18	1	996	1	0	26	1	883	0.999999997
'PRSS48'	1	0	0	10.31065333	0	331	12	6504	0	0.184162063	0	176	2	2035	0.999999999	0	91	1	1366	0.999999996	0	20	0	1231		0	18	5	992	1	0	26	4	880	0.999999998
'TIMM10'	1	0	0	43.3112208	0	331	3	6513	0	0.046040516	0	176	2	2035	0.999999999	0	91	0	1367		0	20	0	1231		0	18	1	996	1	0	26	0	884
'LMAN1'	1	0	0	26.03751209	0	331	5	6511	0	0.076734193	0	176	2	2035	0.999999999	0	91	0	1367		0	20	0	1231		0	18	2	995	0.999999998	0	26	1	883	0.999999997
'ZNF107'	1	0	0	61.7284939	0	331	2	6514	0	0.030693677	0	176	2	2035	0.999999999	0	91	0	1367		0	20	0	1231		0	18	0	997		0	26	0	884
'GPHA2'	1	0	0	61.7284939	0	331	2	6514	0	0.030693677	0	176	2	2035	0.999999999	0	91	0	1367		0	20	0	1231		0	18	0	997		0	26	0	884
'SF3A2'	1	0	0	43.3112208	0	331	3	6513	0	0.046040516	0	176	2	2035	0.999999999	0	91	0	1367		0	20	0	1231		0	18	1	996	1	0	26	0	884
'AGK'	1	0	0	10.59569346	0	331	9	6507	0	0.138121547	0	176	2	2035	0.999999999	0	91	3	1364	1	0	20	0	1231		0	18	3	994	0.999999995	0	26	1	883	0.999999997
'PRSS38'	1	0	0	20.54511278	0	331	5	6511	0	0.076734193	0	176	2	2035	0.999999999	0	91	1	1366	0.999999996	0	20	0	1231		0	18	1	996	1	0	26	1	883	0.999999997
'PRSS35'	1	0	0	8.85136847	0	331	13	6503	0	0.199508901	0	176	2	2035	0.999999999	0	91	2	1365	1	0	20	2	1229	0.999999996	0	18	3	994	0.999999995	0	26	4	880	0.999999998
'TYW1B'	1	0	0	15.22204559	0	331	6	6510	0	0.092081031	0	176	2	2035	0.999999999	0	91	2	1365	1	0	20	0	1231		0	18	1	996	1	0	26	1	883	0.999999997
'GPR3'	1	0	0	25.39595233	0	331	4	6512	0	0.061387354	0	176	2	2035	0.999999999	0	91	1	1366	0.999999996	0	20	0	1231		0	18	1	996	1	0	26	0	884
'LCE3E'	1	0	0	13.38219485	0	331	9	6507	0	0.138121547	0	176	2	2035	0.999999999	0	91	1	1366	0.999999996	0	20	0	1231		0	18	4	993	0.999999998	0	26	2	882	1
'DGKB'	1	0	0	22.80282018	0	331	6	6510	0	0.092081031	0	176	2	2035	0.999999999	0	91	0	1367		0	20	1	1230	1	0	18	2	995	0.999999998	0	26	1	883	0.999999997
'MAEA'	1	0	0	61.7284939	0	331	2	6514	0	0.030693677	0	176	2	2035	0.999999999	0	91	0	1367		0	20	0	1231		0	18	0	997		0	26	0	884
'ABHD11'	1	0	0	12.51711738	0	331	8	6508	0	0.122774708	0	176	2	2035	0.999999999	0	91	2	1365	1	0	20	1	1230	1	0	18	1	996	1	0	26	2	882	1
'SSX7'	1	0	0	30.54285292	0	331	3	6513	0	0.046040516	0	176	2	2035	0.999999999	0	91	1	1366	0.999999996	0	20	0	1231		0	18	0	997		0	26	0	884
'TRAIP'	1	0	0	30.54285292	0	331	3	6513	0	0.046040516	0	176	2	2035	0.999999999	0	91	1	1366	0.999999996	0	20	0	1231		0	18	0	997		0	26	0	884
'DGKH'	1	0	0	5.859906797	0	331	18	6498	0	0.276243094	0	176	2	2035	0.999999999	0	91	5	1362	1	0	20	5	1226	0.999999998	0	18	3	994	0.999999995	0	26	3	881	1
'LSMEM2'	1	0	0	26.33131634	0	331	5	6511	0	0.076734193	0	176	2	2035	0.999999999	0	91	0	1367		0	20	1	1230	1	0	18	1	996	1	0	26	1	883	0.999999997
'CUL2'	1	0	0	23.57972389	0	331	4	6512	0	0.061387354	0	176	2	2035	0.999999999	0	91	1	1366	0.999999996	0	20	0	1231		0	18	0	997		0	26	1	883	0.999999997
'AK7'	1	0	0	14.0744761	0	331	7	6509	0	0.10742787	0	176	2	2035	0.999999999	0	91	2	1365	1	0	20	1	1230	1	0	18	1	996	1	0	26	1	883	0.999999997
'BTBD3'	1	0	0	13.97920059	0	331	7	6509	0	0.10742787	0	176	2	2035	0.999999999	0	91	2	1365	1	0	20	0	1231		0	18	2	995	0.999999998	0	26	1	883	0.999999997
'BTBD6'	1	0	0	10.02669319	0	331	13	6503	0	0.199508901	0	176	2	2035	0.999999999	0	91	2	1365	1	0	20	4	1227	0.999999997	0	18	5	992	1	0	26	0	884
'MAFF'	1	0	0	25.39595233	0	331	4	6512	0	0.061387354	0	176	2	2035	0.999999999	0	91	1	1366	0.999999996	0	20	0	1231		0	18	1	996	1	0	26	0	884
'DUSP19'	1	0	0	23.57972389	0	331	4	6512	0	0.061387354	0	176	2	2035	0.999999999	0	91	1	1366	0.999999996	0	20	0	1231		0	18	0	997		0	26	1	883	0.999999997
'DUSP18'	1	0	0	13.01748266	0	331	8	6508	0	0.122774708	0	176	2	2035	0.999999999	0	91	2	1365	1	0	20	1	1230	1	0	18	2	995	0.999999998	0	26	1	883	0.999999997
'AMH'	1	0	0	43.3112208	0	331	3	6513	0	0.046040516	0	176	2	2035	0.999999999	0	91	0	1367		0	20	0	1231		0	18	1	996	1	0	26	0	884
'GPX6'	1	0	0	25.39595233	0	331	4	6512	0	0.061387354	0	176	2	2035	0.999999999	0	91	1	1366	0.999999996	0	20	0	1231		0	18	1	996	1	0	26	0	884
'LIX1L'	1	0	0	30.89630969	0	331	4	6512	0	0.061387354	0	176	2	2035	0.999999999	0	91	0	1367		0	20	0	1231		0	18	1	996	1	0	26	1	883	0.999999997
'C4orf47'	1	0	0	43.3112208	0	331	3	6513	0	0.046040516	0	176	2	2035	0.999999999	0	91	0	1367		0	20	0	1231		0	18	1	996	1	0	26	0	884
'EFHC2'	1	0	0	43.3112208	0	331	3	6513	0	0.046040516	0	176	2	2035	0.999999999	0	91	0	1367		0	20	0	1231		0	18	1	996	1	0	26	0	884
'NDNF'	1	0	0	61.7284939	0	331	2	6514	0	0.030693677	0	176	2	2035	0.999999999	0	91	0	1367		0	20	0	1231		0	18	0	997		0	26	0	884
'KIAA1210'	1	0	0	61.7284939	0	331	2	6514	0	0.030693677	0	176	2	2035	0.999999999	0	91	0	1367		0	20	0	1231		0	18	0	997		0	26	0	884
'ENOX2'	1	0	0	61.7284939	0	331	2	6514	0	0.030693677	0	176	2	2035	0.999999999	0	91	0	1367		0	20	0	1231		0	18	0	997		0	26	0	884
'DCAF17'	1	0	0	23.57972389	0	331	4	6512	0	0.061387354	0	176	2	2035	0.999999999	0	91	1	1366	0.999999996	0	20	0	1231		0	18	0	997		0	26	1	883	0.999999997
'FNIP1'	1	0	0	23.57972389	0	331	4	6512	0	0.061387354	0	176	2	2035	0.999999999	0	91	1	1366	0.999999996	0	20	0	1231		0	18	0	997		0	26	1	883	0.999999997
'SPAG8'	1	0	0	61.7284939	0	331	2	6514	0	0.030693677	0	176	2	2035	0.999999999	0	91	0	1367		0	20	0	1231		0	18	0	997		0	26	0	884
'MGAT4A'	1	0	0	22.46416497	0	331	5	6511	0	0.076734193	0	176	2	2035	0.999999999	0	91	1	1366	0.999999996	0	20	2	1229	0.999999996	0	18	0	997		0	26	0	884
'MGAT4B'	1	0	0	43.3112208	0	331	3	6513	0	0.046040516	0	176	2	2035	0.999999999	0	91	0	1367		0	20	0	1231		0	18	1	996	1	0	26	0	884
'RUNDC1'	1	0	0	21.40646361	0	331	6	6510	0	0.092081031	0	176	2	2035	0.999999999	0	91	0	1367		0	20	1	1230	1	0	18	1	996	1	0	26	2	882	1
'CYP4Z1'	1	0	0	25.39595233	0	331	4	6512	0	0.061387354	0	176	2	2035	0.999999999	0	91	1	1366	0.999999996	0	20	0	1231		0	18	1	996	1	0	26	0	884
'FAM65A'	1	0	0	8.522638788	0	331	14	6502	0	0.21485574	0	176	2	2035	0.999999999	0	91	2	1365	1	0	20	4	1227	0.999999997	0	18	2	995	0.999999998	0	26	4	880	0.999999998
'MRPS18A'	1	0	0	26.33131634	0	331	5	6511	0	0.076734193	0	176	2	2035	0.999999999	0	91	0	1367		0	20	1	1230	1	0	18	1	996	1	0	26	1	883	0.999999997
'XRN1'	1	0	0	38.5896477	0	331	3	6513	0	0.046040516	0	176	2	2035	0.999999999	0	91	0	1367		0	20	0	1231		0	18	0	997		0	26	1	883	0.999999997
'IGSF8'	1	0	0	16.41608384	0	331	8	6508	0	0.122774708	0	176	2	2035	0.999999999	0	91	0	1367		0	20	1	1230	1	0	18	2	995	0.999999998	0	26	3	881	1
'TWF1'	1	0	0	61.7284939	0	331	2	6514	0	0.030693677	0	176	2	2035	0.999999999	0	91	0	1367		0	20	0	1231		0	18	0	997		0	26	0	884
'KLK6'	1	0	0	17.72117691	0	331	5	6511	0	0.076734193	0	176	2	2035	0.999999999	0	91	2	1365	1	0	20	0	1231		0	18	1	996	1	0	26	0	884
'INPP5K'	1	0	0	7.886971969	0	331	10	6506	0	0.153468386	0	176	2	2035	0.999999999	0	91	5	1362	1	0	20	0	1231		0	18	1	996	1	0	26	2	882	1
'FFAR2'	1	0	0	12.44212384	0	331	8	6508	0	0.122774708	0	176	2	2035	0.999999999	0	91	2	1365	1	0	20	0	1231		0	18	2	995	0.999999998	0	26	2	882	1
'CCKBR'	1	0	0	30.89630969	0	331	4	6512	0	0.061387354	0	176	2	2035	0.999999999	0	91	0	1367		0	20	0	1231		0	18	1	996	1	0	26	1	883	0.999999997
'SP100'	1	0	0	23.57972389	0	331	4	6512	0	0.061387354	0	176	2	2035	0.999999999	0	91	1	1366	0.999999996	0	20	0	1231		0	18	0	997		0	26	1	883	0.999999997
'CILP2'	1	0	0	8.918793443	0	331	10	6506	0	0.153468386	0	176	2	2035	0.999999999	0	91	3	1364	1	0	20	0	1231		0	18	0	997		0	26	5	879	0.999999997
'GDF11'	1	0	0	31.43624783	0	331	4	6512	0	0.061387354	0	176	2	2035	0.999999999	0	91	0	1367		0	20	1	1230	1	0	18	0	997		0	26	1	883	0.999999997
'LYVE1'	1	0	0	38.5896477	0	331	3	6513	0	0.046040516	0	176	2	2035	0.999999999	0	91	0	1367		0	20	0	1231		0	18	0	997		0	26	1	883	0.999999997
'BATF'	1	0	0	61.7284939	0	331	2	6514	0	0.030693677	0	176	2	2035	0.999999999	0	91	0	1367		0	20	0	1231		0	18	0	997		0	26	0	884
'AXL'	1	0	0	17.72117691	0	331	5	6511	0	0.076734193	0	176	2	2035	0.999999999	0	91	2	1365	1	0	20	0	1231		0	18	1	996	1	0	26	0	884
'GALNT13'	1	0	0	14.35306336	0	331	9	6507	0	0.138121547	0	176	2	2035	0.999999999	0	91	0	1367		0	20	0	1231		0	18	3	994	0.999999995	0	26	4	880	0.999999998
'GALNT16'	1	0	0	13.97920059	0	331	7	6509	0	0.10742787	0	176	2	2035	0.999999999	0	91	2	1365	1	0	20	0	1231		0	18	2	995	0.999999998	0	26	1	883	0.999999997
'APLP1'	1	0	0	24.30235703	0	331	6	6510	0	0.092081031	0	176	2	2035	0.999999999	0	91	0	1367		0	20	0	1231		0	18	4	993	0.999999998	0	26	0	884
'USP54'	1	0	0	16.00147609	0	331	6	6510	0	0.092081031	0	176	2	2035	0.999999999	0	91	2	1365	1	0	20	0	1231		0	18	2	995	0.999999998	0	26	0	884
'ADIPOR1'	1	0	0	61.7284939	0	331	2	6514	0	0.030693677	0	176	2	2035	0.999999999	0	91	0	1367		0	20	0	1231		0	18	0	997		0	26	0	884
'DMAP1'	1	0	0	14.43778706	0	331	9	6507	0	0.138121547	0	176	2	2035	0.999999999	0	91	0	1367		0	20	1	1230	1	0	18	2	995	0.999999998	0	26	4	880	0.999999998
'WSCD2'	1	0	0	17.72117691	0	331	5	6511	0	0.076734193	0	176	2	2035	0.999999999	0	91	2	1365	1	0	20	0	1231		0	18	1	996	1	0	26	0	884
'NR4A1'	1	0	0	13.97920059	0	331	7	6509	0	0.10742787	0	176	2	2035	0.999999999	0	91	2	1365	1	0	20	0	1231		0	18	2	995	0.999999998	0	26	1	883	0.999999997
'USP38'	1	0	0	17.33470188	0	331	6	6510	0	0.092081031	0	176	2	2035	0.999999999	0	91	1	1366	0.999999996	0	20	0	1231		0	18	1	996	1	0	26	2	882	1
'USP39'	1	0	0	30.89630969	0	331	4	6512	0	0.061387354	0	176	2	2035	0.999999999	0	91	0	1367		0	20	0	1231		0	18	1	996	1	0	26	1	883	0.999999997
'DTWD1'	1	0	0	20.54511278	0	331	5	6511	0	0.076734193	0	176	2	2035	0.999999999	0	91	1	1366	0.999999996	0	20	0	1231		0	18	1	996	1	0	26	1	883	0.999999997
'CKAP2'	1	0	0	61.7284939	0	331	2	6514	0	0.030693677	0	176	2	2035	0.999999999	0	91	0	1367		0	20	0	1231		0	18	0	997		0	26	0	884
'KLF17'	1	0	0	19.34729615	0	331	5	6511	0	0.076734193	0	176	2	2035	0.999999999	0	91	1	1366	0.999999996	0	20	0	1231		0	18	0	997		0	26	2	882	1
'STOM'	1	0	0	20.54511278	0	331	5	6511	0	0.076734193	0	176	2	2035	0.999999999	0	91	1	1366	0.999999996	0	20	0	1231		0	18	1	996	1	0	26	1	883	0.999999997
'ABCF1'	1	0	0	9.468111994	0	331	9	6507	0	0.138121547	0	176	2	2035	0.999999999	0	91	4	1363	1	0	20	1	1230	1	0	18	1	996	1	0	26	1	883	0.999999997
'USP20'	1	0	0	10.93730662	0	331	7	6509	0	0.10742787	0	176	2	2035	0.999999999	0	91	4	1363	1	0	20	0	1231		0	18	1	996	1	0	26	0	884
'CADPS'	1	0	0	61.7284939	0	331	2	6514	0	0.030693677	0	176	2	2035	0.999999999	0	91	0	1367		0	20	0	1231		0	18	0	997		0	26	0	884
'SPRY4'	1	0	0	10.56620297	0	331	7	6509	0	0.10742787	0	176	2	2035	0.999999999	0	91	4	1363	1	0	20	0	1231		0	18	0	997		0	26	1	883	0.999999997
'ZNF181'	1	0	0	19.34729615	0	331	5	6511	0	0.076734193	0	176	2	2035	0.999999999	0	91	1	1366	0.999999996	0	20	0	1231		0	18	0	997		0	26	2	882	1
'NEURL1'	1	0	0	22.61593419	0	331	6	6510	0	0.092081031	0	176	2	2035	0.999999999	0	91	0	1367		0	20	0	1231		0	18	3	994	0.999999995	0	26	1	883	0.999999997
'HCN2'	1	0	0	14.84659639	0	331	7	6509	0	0.10742787	0	176	2	2035	0.999999999	0	91	2	1365	1	0	20	2	1229	0.999999996	0	18	1	996	1	0	26	0	884
'EYS'	1	0.758750641	0.088384207	2.950464991	2	329	51	6465	0.604229607	0.782688766	1	175	15	2022	0.999999999	1	90	11	1356	0.539938363	0	20	2	1229	0.999999996	0	18	11	986	1	0	26	12	872	0.999999999
'MYO1F'	1	0.85105141	0.098646378	3.340578577	2	329	45	6471	0.604229607	0.690607735	1	175	15	2022	0.999999999	1	90	9	1358	0.476142002	0	20	5	1226	0.999999998	0	18	10	987	1	0	26	6	878	1
'TCIRG1'	1	1.002367087	0.115256723	3.995034351	2	329	38	6478	0.604229607	0.583179865	1	175	15	2022	0.999999999	0	91	5	1362	1	0	20	1	1230	1	0	18	11	986	1	1	25	6	878	0.184207126
'RNF112'	1	0.749966831	0.087083626	2.934845042	2	329	43	6473	0.604229607	0.659914058	1	175	18	2019	1	0	91	14	1353	1	0	20	2	1229	0.999999996	0	18	8	989	0.999999998	1	25	1	883	0.056357064
'GAK'	1	0.914852088	0.105408758	3.632137872	2	329	38	6478	0.604229607	0.583179865	1	175	18	2019	1	1	90	4	1363	0.275803802	0	20	6	1225	1	0	18	3	994	0.999999995	0	26	7	877	0.999999998
'ITGAE'	1	0.912979603	0.10505009	3.635654702	2	329	34	6482	0.604229607	0.521792511	1	175	18	2019	1	1	90	6	1361	0.363703926	0	20	2	1229	0.999999996	0	18	3	994	0.999999995	0	26	5	879	0.999999997
'HERC2'	1	0.770847932	0.089632149	3.007583936	2	329	49	6467	0.604229607	0.751995089	1	175	18	2019	1	0	91	8	1359	1	1	19	1	1230	0.031731415	0	18	11	986	1	0	26	11	873	0.999999999
'FAM19A4'	1	0	0	11.47865223	0	331	8	6508	0	0.122774708	0	176	4	2033	1	0	91	0	1367		0	20	1	1230	1	0	18	1	996	1	0	26	2	882	1
'SDS'	1	0	0	8.758466493	0	331	9	6507	0	0.138121547	0	176	4	2033	1	0	91	2	1365	1	0	20	0	1231		0	18	2	995	0.999999998	0	26	1	883	0.999999997
'MYBPC1'	1	0	0	8.037240457	0	331	11	6505	0	0.168815224	0	176	4	2033	1	0	91	2	1365	1	0	20	2	1229	0.999999996	0	18	2	995	0.999999998	0	26	1	883	0.999999997
'MMP10'	1	0	0	8.360993859	0	331	11	6505	0	0.168815224	0	176	4	2033	1	0	91	1	1366	0.999999996	0	20	0	1231		0	18	3	994	0.999999995	0	26	3	881	1
'MBD6'	1	0	0	14.52909685	0	331	6	6510	0	0.092081031	0	176	4	2033	1	0	91	0	1367		0	20	1	1230	1	0	18	1	996	1	0	26	0	884
'KCNH1'	1	0	0	5.955342204	0	331	15	6501	0	0.230202578	0	176	4	2033	1	0	91	3	1364	1	0	20	2	1229	0.999999996	0	18	2	995	0.999999998	0	26	4	880	0.999999998
'LRCH1'	1	0	0	14.52909685	0	331	6	6510	0	0.092081031	0	176	4	2033	1	0	91	0	1367		0	20	1	1230	1	0	18	1	996	1	0	26	0	884
'LRTM2'	1	0	0	8.516465147	0	331	8	6508	0	0.122774708	0	176	4	2033	1	0	91	3	1364	1	0	20	0	1231		0	18	1	996	1	0	26	0	884
'KCNJ5'	1	0	0	6.945864748	0	331	15	6501	0	0.230202578	0	176	4	2033	1	0	91	1	1366	0.999999996	0	20	1	1230	1	0	18	5	992	1	0	26	4	880	0.999999998
'RNF144B'	1	0	0	7.381477982	0	331	9	6507	0	0.138121547	0	176	4	2033	1	0	91	4	1363	1	0	20	0	1231		0	18	1	996	1	0	26	0	884
'IL36RN'	1	0	0	12.72204228	0	331	7	6509	0	0.10742787	0	176	4	2033	1	0	91	0	1367		0	20	0	1231		0	18	2	995	0.999999998	0	26	1	883	0.999999997
'PSMB10'	1	0	0	8.154622297	0	331	9	6507	0	0.138121547	0	176	4	2033	1	0	91	3	1364	1	0	20	1	1230	1	0	18	1	996	1	0	26	0	884
'TBX22'	1	0	0	7.652213429	0	331	11	6505	0	0.168815224	0	176	4	2033	1	0	91	2	1365	1	0	20	2	1229	0.999999996	0	18	0	997		0	26	3	881	1
'TES'	1	0	0	5.048595365	0	331	20	6496	0	0.306936771	0	176	4	2033	1	0	91	4	1363	1	0	20	7	1224	0.999999997	0	18	3	994	0.999999995	0	26	2	882	1
'ALCAM'	1	0	0	5.562324765	0	331	12	6504	0	0.184162063	0	176	4	2033	1	0	91	6	1361	0.999999998	0	20	1	1230	1	0	18	0	997		0	26	1	883	0.999999997
'ZSCAN20'	1	0	0	9.220829972	0	331	8	6508	0	0.122774708	0	176	4	2033	1	0	91	2	1365	1	0	20	0	1231		0	18	1	996	1	0	26	1	883	0.999999997
'CFB'	1	0	0	7.320484209	0	331	11	6505	0	0.168815224	0	176	4	2033	1	0	91	3	1364	1	0	20	2	1229	0.999999996	0	18	1	996	1	0	26	1	883	0.999999997
'SAPCD1'	1	0	0	13.19280019	0	331	6	6510	0	0.092081031	0	176	4	2033	1	0	91	0	1367		0	20	0	1231		0	18	0	997		0	26	2	882	1
'MCM5'	1	0	0	10.74520911	0	331	8	6508	0	0.122774708	0	176	4	2033	1	0	91	1	1366	0.999999996	0	20	0	1231		0	18	3	994	0.999999995	0	26	0	884
'EVI2A'	1	0	0	10.74520911	0	331	8	6508	0	0.122774708	0	176	4	2033	1	0	91	1	1366	0.999999996	0	20	0	1231		0	18	3	994	0.999999995	0	26	0	884
'TWSG1'	1	0	0	15.03632338	0	331	5	6511	0	0.076734193	0	176	4	2033	1	0	91	0	1367		0	20	0	1231		0	18	0	997		0	26	1	883	0.999999997
'CRHR2'	1	0	0	7.864143028	0	331	13	6503	0	0.199508901	0	176	4	2033	1	0	91	0	1367		0	20	1	1230	1	0	18	2	995	0.999999998	0	26	6	878	1
'CPSF3'	1	0	0	12.38875236	0	331	6	6510	0	0.092081031	0	176	4	2033	1	0	91	1	1366	0.999999996	0	20	1	1230	1	0	18	0	997		0	26	0	884
'GLP1R'	1	0	0	11.52941886	0	331	7	6509	0	0.10742787	0	176	4	2033	1	0	91	1	1366	0.999999996	0	20	1	1230	1	0	18	1	996	1	0	26	0	884
'OXSR1'	1	0	0	10.12102933	0	331	7	6509	0	0.10742787	0	176	4	2033	1	0	91	2	1365	1	0	20	1	1230	1	0	18	0	997		0	26	0	884
'EML1'	1	0	0	10.37853631	0	331	8	6508	0	0.122774708	0	176	4	2033	1	0	91	1	1366	0.999999996	0	20	0	1231		0	18	2	995	0.999999998	0	26	1	883	0.999999997
'SHOX2'	1	0	0	10.12434448	0	331	9	6507	0	0.138121547	0	176	4	2033	1	0	91	1	1366	0.999999996	0	20	0	1231		0	18	4	993	0.999999998	0	26	0	884
'EMP1'	1	0	0	9.742024987	0	331	8	6508	0	0.122774708	0	176	4	2033	1	0	91	1	1366	0.999999996	0	20	0	1231		0	18	0	997		0	26	3	881	1
'SBNO2'	1	0	0	6.399080375	0	331	14	6502	0	0.21485574	0	176	4	2033	1	0	91	3	1364	1	0	20	2	1229	0.999999996	0	18	3	994	0.999999995	0	26	2	882	1
'KL'	1	0	0	7.856599482	0	331	14	6502	0	0.21485574	0	176	4	2033	1	0	91	1	1366	0.999999996	0	20	5	1226	0.999999998	0	18	3	994	0.999999995	0	26	1	883	0.999999997
'TNFRSF10B'	1	0	0	6.355913949	0	331	14	6502	0	0.21485574	0	176	4	2033	1	0	91	2	1365	1	0	20	0	1231		0	18	2	995	0.999999998	0	26	6	878	1
'MYD88'	1	0	0	7.227054548	0	331	10	6506	0	0.153468386	0	176	4	2033	1	0	91	3	1364	1	0	20	0	1231		0	18	0	997		0	26	3	881	1
'SH2D4A'	1	0	0	7.10157079	0	331	11	6505	0	0.168815224	0	176	4	2033	1	0	91	3	1364	1	0	20	0	1231		0	18	2	995	0.999999998	0	26	2	882	1
'MRPL3'	1	0	0	5.996154187	0	331	13	6503	0	0.199508901	0	176	4	2033	1	0	91	4	1363	1	0	20	1	1230	1	0	18	1	996	1	0	26	3	881	1
'NUBP1'	1	0	0	7.381477982	0	331	9	6507	0	0.138121547	0	176	4	2033	1	0	91	4	1363	1	0	20	0	1231		0	18	1	996	1	0	26	0	884
'SLC34A2'	1	0	0	7.927048743	0	331	10	6506	0	0.153468386	0	176	4	2033	1	0	91	2	1365	1	0	20	0	1231		0	18	1	996	1	0	26	3	881	1
'EPHA3'	1	0	0	6.946466877	0	331	11	6505	0	0.168815224	0	176	4	2033	1	0	91	3	1364	1	0	20	0	1231		0	18	1	996	1	0	26	3	881	1
'ARSJ'	1	0	0	5.273058786	0	331	19	6497	0	0.291589932	0	176	4	2033	1	0	91	3	1364	1	0	20	1	1230	1	0	18	7	990	1	0	26	4	880	0.999999998
'ARVCF'	1	0	0	6.752390303	0	331	14	6502	0	0.21485574	0	176	4	2033	1	0	91	2	1365	1	0	20	0	1231		0	18	5	992	1	0	26	3	881	1
'YIPF1'	1	0	0	11.08946004	0	331	8	6508	0	0.122774708	0	176	4	2033	1	0	91	0	1367		0	20	1	1230	1	0	18	0	997		0	26	3	881	1
'PHRF1'	1	0	0	5.971212403	0	331	16	6500	0	0.245549417	0	176	4	2033	1	0	91	3	1364	1	0	20	1	1230	1	0	18	6	991	0.999999996	0	26	2	882	1
'PRODH'	1	0	0	7.127174716	0	331	11	6505	0	0.168815224	0	176	4	2033	1	0	91	3	1364	1	0	20	1	1230	1	0	18	1	996	1	0	26	2	882	1
'GCLC'	1	0	0	7.911451676	0	331	9	6507	0	0.138121547	0	176	4	2033	1	0	91	3	1364	1	0	20	0	1231		0	18	1	996	1	0	26	1	883	0.999999997
'RTP4'	1	0	0	15.03632338	0	331	5	6511	0	0.076734193	0	176	4	2033	1	0	91	0	1367		0	20	0	1231		0	18	0	997		0	26	1	883	0.999999997
'TBC1D1'	1	0	0	11.98489947	0	331	8	6508	0	0.122774708	0	176	4	2033	1	0	91	0	1367		0	20	2	1229	0.999999996	0	18	1	996	1	0	26	1	883	0.999999997
'EFS'	1	0	0	8.457925843	0	331	10	6506	0	0.153468386	0	176	4	2033	1	0	91	2	1365	1	0	20	3	1228	0.999999997	0	18	0	997		0	26	1	883	0.999999997
'ELN'	1	0	0	10.04580657	0	331	8	6508	0	0.122774708	0	176	4	2033	1	0	91	1	1366	0.999999996	0	20	0	1231		0	18	1	996	1	0	26	2	882	1
'ANKRD50'	1	0	0	5.769695855	0	331	13	6503	0	0.199508901	0	176	4	2033	1	0	91	5	1362	1	0	20	0	1231		0	18	3	994	0.999999995	0	26	1	883	0.999999997
'ZFP37'	1	0	0	8.109217454	0	331	13	6503	0	0.199508901	0	176	4	2033	1	0	91	1	1366	0.999999996	0	20	2	1229	0.999999996	0	18	5	992	1	0	26	1	883	0.999999997
'ANKRD42'	1	0	0	5.978027467	0	331	13	6503	0	0.199508901	0	176	4	2033	1	0	91	4	1363	1	0	20	0	1231		0	18	2	995	0.999999998	0	26	3	881	1
'ESRRG'	1	0	0	5.769695855	0	331	13	6503	0	0.199508901	0	176	4	2033	1	0	91	5	1362	1	0	20	0	1231		0	18	3	994	0.999999995	0	26	1	883	0.999999997
'MROH7'	1	0	0	11.46254241	0	331	7	6509	0	0.10742787	0	176	4	2033	1	0	91	1	1366	0.999999996	0	20	0	1231		0	18	2	995	0.999999998	0	26	0	884
'TXNRD1'	1	0	0	5.798257967	0	331	18	6498	0	0.276243094	0	176	4	2033	1	0	91	2	1365	1	0	20	0	1231		0	18	8	989	0.999999998	0	26	4	880	0.999999998
'SLC46A2'	1	0	0	11.84582985	0	331	8	6508	0	0.122774708	0	176	4	2033	1	0	91	0	1367		0	20	0	1231		0	18	3	994	0.999999995	0	26	1	883	0.999999997
'AKAP9'	1	0	0	8.758466493	0	331	9	6507	0	0.138121547	0	176	4	2033	1	0	91	2	1365	1	0	20	0	1231		0	18	2	995	0.999999998	0	26	1	883	0.999999997
'NUAK2'	1	0	0	11.04712867	0	331	7	6509	0	0.10742787	0	176	4	2033	1	0	91	1	1366	0.999999996	0	20	0	1231		0	18	1	996	1	0	26	1	883	0.999999997
'PTPRN2'	1	0	0	12.72204228	0	331	7	6509	0	0.10742787	0	176	4	2033	1	0	91	0	1367		0	20	0	1231		0	18	2	995	0.999999998	0	26	1	883	0.999999997
'TREX1'	1	0	0	11.46254241	0	331	7	6509	0	0.10742787	0	176	4	2033	1	0	91	1	1366	0.999999996	0	20	0	1231		0	18	2	995	0.999999998	0	26	0	884
'PRMT6'	1	0	0	15.03632338	0	331	5	6511	0	0.076734193	0	176	4	2033	1	0	91	0	1367		0	20	0	1231		0	18	0	997		0	26	1	883	0.999999997
'AVPR1A'	1	0	0	10.74520911	0	331	8	6508	0	0.122774708	0	176	4	2033	1	0	91	1	1366	0.999999996	0	20	0	1231		0	18	3	994	0.999999995	0	26	0	884
'B3GNT9'	1	0	0	7.960559635	0	331	10	6506	0	0.153468386	0	176	4	2033	1	0	91	2	1365	1	0	20	1	1230	1	0	18	0	997		0	26	3	881	1
'C21orf33'	1	0	0	6.453173959	0	331	12	6504	0	0.184162063	0	176	4	2033	1	0	91	4	1363	1	0	20	1	1230	1	0	18	2	995	0.999999998	0	26	1	883	0.999999997
'EPHX2'	1	0	0	12.80303303	0	331	7	6509	0	0.10742787	0	176	4	2033	1	0	91	0	1367		0	20	1	1230	1	0	18	1	996	1	0	26	1	883	0.999999997
'FGR'	1	0	0	6.067320777	0	331	15	6501	0	0.230202578	0	176	4	2033	1	0	91	3	1364	1	0	20	2	1229	0.999999996	0	18	3	994	0.999999995	0	26	3	881	1
'CD276'	1	0	0	8.29932982	0	331	9	6507	0	0.138121547	0	176	4	2033	1	0	91	2	1365	1	0	20	0	1231		0	18	0	997		0	26	3	881	1
'SEZ6L'	1	0	0	12.72204228	0	331	7	6509	0	0.10742787	0	176	4	2033	1	0	91	0	1367		0	20	0	1231		0	18	2	995	0.999999998	0	26	1	883	0.999999997
'TTC39B'	1	0	0	6.326529874	0	331	13	6503	0	0.199508901	0	176	4	2033	1	0	91	3	1364	1	0	20	0	1231		0	18	2	995	0.999999998	0	26	4	880	0.999999998
'EIF3K'	1	0	0	11.46254241	0	331	7	6509	0	0.10742787	0	176	4	2033	1	0	91	1	1366	0.999999996	0	20	0	1231		0	18	2	995	0.999999998	0	26	0	884
'RECK'	1	0	0	12.38875236	0	331	6	6510	0	0.092081031	0	176	4	2033	1	0	91	1	1366	0.999999996	0	20	1	1230	1	0	18	0	997		0	26	0	884
'PCDHB14'	1	0	0	12.72204228	0	331	7	6509	0	0.10742787	0	176	4	2033	1	0	91	0	1367		0	20	0	1231		0	18	2	995	0.999999998	0	26	1	883	0.999999997
'PCDHB11'	1	0	0	9.557741885	0	331	10	6506	0	0.153468386	0	176	4	2033	1	0	91	0	1367		0	20	1	1230	1	0	18	1	996	1	0	26	4	880	0.999999998
'PNPLA2'	1	0	0	7.607031647	0	331	14	6502	0	0.21485574	0	176	4	2033	1	0	91	1	1366	0.999999996	0	20	3	1228	0.999999997	0	18	4	993	0.999999998	0	26	2	882	1
'TMEM260'	1	0	0	5.004933375	0	331	15	6501	0	0.230202578	0	176	4	2033	1	0	91	6	1361	0.999999998	0	20	0	1231		0	18	3	994	0.999999995	0	26	2	882	1
'SPOCK2'	1	0	0	10.37853631	0	331	8	6508	0	0.122774708	0	176	4	2033	1	0	91	1	1366	0.999999996	0	20	0	1231		0	18	2	995	0.999999998	0	26	1	883	0.999999997
'EPS8'	1	0	0	12.72204228	0	331	7	6509	0	0.10742787	0	176	4	2033	1	0	91	0	1367		0	20	0	1231		0	18	2	995	0.999999998	0	26	1	883	0.999999997
'RMDN1'	1	0	0	9.220829972	0	331	8	6508	0	0.122774708	0	176	4	2033	1	0	91	2	1365	1	0	20	0	1231		0	18	1	996	1	0	26	1	883	0.999999997
'RARS2'	1	0	0	8.581794338	0	331	10	6506	0	0.153468386	0	176	4	2033	1	0	91	2	1365	1	0	20	0	1231		0	18	4	993	0.999999998	0	26	0	884
'FAM114A1'	1	0	0	11.02391904	0	331	8	6508	0	0.122774708	0	176	4	2033	1	0	91	0	1367		0	20	0	1231		0	18	1	996	1	0	26	3	881	1
'LRFN5'	1	0	0	11.52941886	0	331	7	6509	0	0.10742787	0	176	4	2033	1	0	91	1	1366	0.999999996	0	20	1	1230	1	0	18	1	996	1	0	26	0	884
'PLEKHM2'	1	0	0	13.19280019	0	331	6	6510	0	0.092081031	0	176	4	2033	1	0	91	0	1367		0	20	0	1231		0	18	0	997		0	26	2	882	1
'AP1G2'	1	0	0	6.712386801	0	331	12	6504	0	0.184162063	0	176	4	2033	1	0	91	3	1364	1	0	20	1	1230	1	0	18	1	996	1	0	26	3	881	1
'ANGPT2'	1	0	0	9.36683232	0	331	10	6506	0	0.153468386	0	176	4	2033	1	0	91	1	1366	0.999999996	0	20	2	1229	0.999999996	0	18	2	995	0.999999998	0	26	1	883	0.999999997
'PPIL4'	1	0	0	10.12102933	0	331	7	6509	0	0.10742787	0	176	4	2033	1	0	91	2	1365	1	0	20	1	1230	1	0	18	0	997		0	26	0	884
'ATP5SL'	1	0	0	11.46254241	0	331	7	6509	0	0.10742787	0	176	4	2033	1	0	91	1	1366	0.999999996	0	20	0	1231		0	18	2	995	0.999999998	0	26	0	884
'KRT8'	1	0	0	6.192127424	0	331	16	6500	0	0.245549417	0	176	4	2033	1	0	91	2	1365	1	0	20	1	1230	1	0	18	5	992	1	0	26	4	880	0.999999998
'ESCO2'	1	0	0	7.652213429	0	331	11	6505	0	0.168815224	0	176	4	2033	1	0	91	2	1365	1	0	20	2	1229	0.999999996	0	18	0	997		0	26	3	881	1
'HBB'	1	0.894331278	0.021517837	5.604915618	1	330	34	6482	0.302114804	0.521792511	0	176	4	2033	1	1	90	3	1364	0.22745321	0	20	0	1231		0	18	21	976	1	0	26	6	878	1
'APBA2'	1	0	0	8.52003276	0	331	9	6507	0	0.138121547	0	176	4	2033	1	0	91	2	1365	1	0	20	0	1231		0	18	1	996	1	0	26	2	882	1
'EFNA4'	1	0	0	11.46254241	0	331	7	6509	0	0.10742787	0	176	4	2033	1	0	91	1	1366	0.999999996	0	20	0	1231		0	18	2	995	0.999999998	0	26	0	884
'RHBDD3'	1	0	0	8.379864308	0	331	10	6506	0	0.153468386	0	176	4	2033	1	0	91	2	1365	1	0	20	1	1230	1	0	18	2	995	0.999999998	0	26	1	883	0.999999997
'PI4KA'	1	0	0	8.797454844	0	331	9	6507	0	0.138121547	0	176	4	2033	1	0	91	2	1365	1	0	20	1	1230	1	0	18	1	996	1	0	26	1	883	0.999999997
'TMPRSS11A'	1	0	0	7.954945096	0	331	11	6505	0	0.168815224	0	176	4	2033	1	0	91	1	1366	0.999999996	0	20	0	1231		0	18	1	996	1	0	26	5	879	0.999999997
'STOML2'	1	0	0	8.52003276	0	331	9	6507	0	0.138121547	0	176	4	2033	1	0	91	2	1365	1	0	20	0	1231		0	18	1	996	1	0	26	2	882	1
'PTGR1'	1	0	0	6.012326458	0	331	14	6502	0	0.21485574	0	176	4	2033	1	0	91	4	1363	1	0	20	0	1231		0	18	5	992	1	0	26	1	883	0.999999997
'RUVBL2'	1	0	0	4.399574336	0	331	18	6498	0	0.276243094	0	176	4	2033	1	0	91	6	1361	0.999999998	0	20	2	1229	0.999999996	0	18	0	997		0	26	6	878	1
'S100A4'	1	0	0	15.03632338	0	331	5	6511	0	0.076734193	0	176	4	2033	1	0	91	0	1367		0	20	0	1231		0	18	0	997		0	26	1	883	0.999999997
'B3GALTL'	1	0	0	10.16861453	0	331	9	6507	0	0.138121547	0	176	4	2033	1	0	91	1	1366	0.999999996	0	20	1	1230	1	0	18	3	994	0.999999995	0	26	0	884
'BEND3'	1	0	0	11.46254241	0	331	7	6509	0	0.10742787	0	176	4	2033	1	0	91	1	1366	0.999999996	0	20	0	1231		0	18	2	995	0.999999998	0	26	0	884
'BPIFA1'	1	0	0	10.74520911	0	331	8	6508	0	0.122774708	0	176	4	2033	1	0	91	1	1366	0.999999996	0	20	0	1231		0	18	3	994	0.999999995	0	26	0	884
'RGL3'	1	0	0	6.73975899	0	331	13	6503	0	0.199508901	0	176	4	2033	1	0	91	2	1365	1	0	20	1	1230	1	0	18	1	996	1	0	26	5	879	0.999999997
'GPAA1'	1	0	0	9.017239612	0	331	9	6507	0	0.138121547	0	176	4	2033	1	0	91	2	1365	1	0	20	0	1231		0	18	3	994	0.999999995	0	26	0	884
'KIF2C'	1	0	0	8.005365438	0	331	11	6505	0	0.168815224	0	176	4	2033	1	0	91	2	1365	1	0	20	1	1230	1	0	18	3	994	0.999999995	0	26	1	883	0.999999997
'PDZRN4'	1	0	0	8.005365438	0	331	11	6505	0	0.168815224	0	176	4	2033	1	0	91	2	1365	1	0	20	1	1230	1	0	18	3	994	0.999999995	0	26	1	883	0.999999997
'STK17A'	1	0	0	9.220829972	0	331	8	6508	0	0.122774708	0	176	4	2033	1	0	91	2	1365	1	0	20	0	1231		0	18	1	996	1	0	26	1	883	0.999999997
'CLNK'	1	0	0	8.022408747	0	331	12	6504	0	0.184162063	0	176	4	2033	1	0	91	1	1366	0.999999996	0	20	1	1230	1	0	18	3	994	0.999999995	0	26	3	881	1
'EARS2'	1	0	0	6.143098304	0	331	17	6499	0	0.260896255	0	176	4	2033	1	0	91	2	1365	1	0	20	3	1228	0.999999997	0	18	5	992	1	0	26	3	881	1
'FCRL3'	1	0	0	7.108105037	0	331	17	6499	0	0.260896255	0	176	4	2033	1	0	91	0	1367		0	20	5	1226	0.999999998	0	18	4	993	0.999999998	0	26	4	880	0.999999998
'SERPINB7'	1	0	0	8.957809807	0	331	8	6508	0	0.122774708	0	176	4	2033	1	0	91	2	1365	1	0	20	0	1231		0	18	0	997		0	26	2	882	1
'SERPINB6'	1	0	0	9.512837954	0	331	10	6506	0	0.153468386	0	176	4	2033	1	0	91	0	1367		0	20	0	1231		0	18	2	995	0.999999998	0	26	4	880	0.999999998
'LPCAT2'	1	0	0	6.167879439	0	331	15	6501	0	0.230202578	0	176	4	2033	1	0	91	3	1364	1	0	20	1	1230	1	0	18	5	992	1	0	26	2	882	1
'IYD'	1	0	0	11.47865223	0	331	8	6508	0	0.122774708	0	176	4	2033	1	0	91	0	1367		0	20	1	1230	1	0	18	1	996	1	0	26	2	882	1
'ATP8B3'	1	1.012633276	0.023980745	6.595363819	1	330	19	6497	0.302114804	0.291589932	0	176	4	2033	1	1	90	7	1360	0.403609471	0	20	2	1229	0.999999996	0	18	3	994	0.999999995	0	26	3	881	1
'ELAC1'	1	0	0	11.04712867	0	331	7	6509	0	0.10742787	0	176	4	2033	1	0	91	1	1366	0.999999996	0	20	0	1231		0	18	1	996	1	0	26	1	883	0.999999997
'SEMA3C'	1	0	0	8.52003276	0	331	9	6507	0	0.138121547	0	176	4	2033	1	0	91	2	1365	1	0	20	0	1231		0	18	1	996	1	0	26	2	882	1
'TRIT1'	1	0	0	5.22980728	0	331	14	6502	0	0.21485574	0	176	4	2033	1	0	91	6	1361	0.999999998	0	20	0	1231		0	18	3	994	0.999999995	0	26	1	883	0.999999997
'WDPCP'	1	0	0	6.777490234	0	331	10	6506	0	0.153468386	0	176	4	2033	1	0	91	4	1363	1	0	20	0	1231		0	18	0	997		0	26	2	882	1
'NME1'	1	0	0	11.84582985	0	331	8	6508	0	0.122774708	0	176	4	2033	1	0	91	0	1367		0	20	0	1231		0	18	3	994	0.999999995	0	26	1	883	0.999999997
'TNNT3'	1	0	0	12.39067949	0	331	8	6508	0	0.122774708	0	176	4	2033	1	0	91	0	1367		0	20	1	1230	1	0	18	3	994	0.999999995	0	26	0	884
'B9D1'	1	0	0	9.056025144	0	331	9	6507	0	0.138121547	0	176	4	2033	1	0	91	2	1365	1	0	20	1	1230	1	0	18	2	995	0.999999998	0	26	0	884
'MTIF2'	1	0	0	5.505376901	0	331	18	6498	0	0.276243094	0	176	4	2033	1	0	91	4	1363	1	0	20	6	1225	1	0	18	4	993	0.999999998	0	26	0	884
'LTA4H'	1	0	0	11.84582985	0	331	8	6508	0	0.122774708	0	176	4	2033	1	0	91	0	1367		0	20	0	1231		0	18	3	994	0.999999995	0	26	1	883	0.999999997
'NHSL1'	1	0	0	7.964101219	0	331	16	6500	0	0.245549417	0	176	4	2033	1	0	91	0	1367		0	20	6	1225	1	0	18	5	992	1	0	26	1	883	0.999999997
'SNX27'	1	0	0	6.305938466	0	331	11	6505	0	0.168815224	0	176	4	2033	1	0	91	5	1362	1	0	20	1	1230	1	0	18	1	996	1	0	26	0	884
'ATP11B'	1	1.026657062	0.024407484	6.617339932	1	330	22	6494	0.302114804	0.337630448	0	176	4	2033	1	1	90	5	1362	0.321159516	0	20	1	1230	1	0	18	7	990	1	0	26	5	879	0.999999997
'OR9A2'	1	0	0	15.03632338	0	331	5	6511	0	0.076734193	0	176	4	2033	1	0	91	0	1367		0	20	0	1231		0	18	0	997		0	26	1	883	0.999999997
'KMT2A'	1	0	0	6.399080375	0	331	14	6502	0	0.21485574	0	176	4	2033	1	0	91	3	1364	1	0	20	2	1229	0.999999996	0	18	3	994	0.999999995	0	26	2	882	1
'KMT2C'	1	0	0	4.992008059	0	331	18	6498	0	0.276243094	0	176	4	2033	1	0	91	4	1363	1	0	20	0	1231		0	18	5	992	1	0	26	5	879	0.999999997
'LOXHD1'	1	0	0	11.04712867	0	331	7	6509	0	0.10742787	0	176	4	2033	1	0	91	1	1366	0.999999996	0	20	0	1231		0	18	1	996	1	0	26	1	883	0.999999997
'AP4M1'	1	0	0	7.286388209	0	331	12	6504	0	0.184162063	0	176	4	2033	1	0	91	2	1365	1	0	20	0	1231		0	18	3	994	0.999999995	0	26	3	881	1
'TRIM68'	1	0	0	11.04712867	0	331	7	6509	0	0.10742787	0	176	4	2033	1	0	91	1	1366	0.999999996	0	20	0	1231		0	18	1	996	1	0	26	1	883	0.999999997
'TRIM22'	1	0	0	11.84582985	0	331	8	6508	0	0.122774708	0	176	4	2033	1	0	91	0	1367		0	20	0	1231		0	18	3	994	0.999999995	0	26	1	883	0.999999997
'TMEM63A'	1	0	0	7.993942109	0	331	12	6504	0	0.184162063	0	176	4	2033	1	0	91	1	1366	0.999999996	0	20	0	1231		0	18	4	993	0.999999998	0	26	3	881	1
'SPHKAP'	1	0	0	8.960644697	0	331	7	6509	0	0.10742787	0	176	4	2033	1	0	91	3	1364	1	0	20	0	1231		0	18	0	997		0	26	0	884
'GRIK3'	1	0	0	8.154622297	0	331	9	6507	0	0.138121547	0	176	4	2033	1	0	91	3	1364	1	0	20	1	1230	1	0	18	1	996	1	0	26	0	884
'SGSM2'	1	0	0	9.016953667	0	331	10	6506	0	0.153468386	0	176	4	2033	1	0	91	1	1366	0.999999996	0	20	0	1231		0	18	3	994	0.999999995	0	26	2	882	1
'ETV4'	1	0	0	7.394457491	0	331	10	6506	0	0.153468386	0	176	4	2033	1	0	91	3	1364	1	0	20	0	1231		0	18	1	996	1	0	26	2	882	1
'NIPSNAP3B'	1	0	0	8.581794338	0	331	10	6506	0	0.153468386	0	176	4	2033	1	0	91	2	1365	1	0	20	0	1231		0	18	4	993	0.999999998	0	26	0	884
'TTC18'	1	0	0	13.45401944	0	331	7	6509	0	0.10742787	0	176	4	2033	1	0	91	0	1367		0	20	2	1229	0.999999996	0	18	1	996	1	0	26	0	884
'DEPDC1B'	1	0	0	15.03632338	0	331	5	6511	0	0.076734193	0	176	4	2033	1	0	91	0	1367		0	20	0	1231		0	18	0	997		0	26	1	883	0.999999997
'NCSTN'	1	0	0	9.220829972	0	331	8	6508	0	0.122774708	0	176	4	2033	1	0	91	2	1365	1	0	20	0	1231		0	18	1	996	1	0	26	1	883	0.999999997
'ADCY2'	1	0	0	7.686189403	0	331	13	6503	0	0.199508901	0	176	4	2033	1	0	91	1	1366	0.999999996	0	20	1	1230	1	0	18	4	993	0.999999998	0	26	3	881	1
'CHTOP'	1	0	0	10.67241749	0	331	7	6509	0	0.10742787	0	176	4	2033	1	0	91	1	1366	0.999999996	0	20	0	1231		0	18	0	997		0	26	2	882	1
'PXDNL'	1	0	0	7.125353728	0	331	12	6504	0	0.184162063	0	176	4	2033	1	0	91	2	1365	1	0	20	0	1231		0	18	2	995	0.999999998	0	26	4	880	0.999999998
'DNAJA4'	1	0	0	7.10157079	0	331	11	6505	0	0.168815224	0	176	4	2033	1	0	91	3	1364	1	0	20	0	1231		0	18	2	995	0.999999998	0	26	2	882	1
'DNAJA3'	1	0	0	5.432300724	0	331	11	6505	0	0.168815224	0	176	4	2033	1	0	91	7	1360	0.999999999	0	20	0	1231		0	18	0	997		0	26	0	884
'MLC1'	1	0	0	6.655334327	0	331	15	6501	0	0.230202578	0	176	4	2033	1	0	91	2	1365	1	0	20	0	1231		0	18	7	990	1	0	26	2	882	1
'IFIT1'	1	0	0	6.71684337	0	331	11	6505	0	0.168815224	0	176	4	2033	1	0	91	4	1363	1	0	20	2	1229	0.999999996	0	18	0	997		0	26	1	883	0.999999997
'TIAM1'	1	0	0	4.864516898	0	331	15	6501	0	0.230202578	0	176	4	2033	1	0	91	6	1361	0.999999998	0	20	1	1230	1	0	18	0	997		0	26	4	880	0.999999998
'SCFD2'	1	0	0	6.346779987	0	331	17	6499	0	0.260896255	0	176	4	2033	1	0	91	2	1365	1	0	20	0	1231		0	18	10	987	1	0	26	1	883	0.999999997
'ZCCHC24'	1	0	0	15.03632338	0	331	5	6511	0	0.076734193	0	176	4	2033	1	0	91	0	1367		0	20	0	1231		0	18	0	997		0	26	1	883	0.999999997
'ZDHHC13'	1	0	0	10.86635308	0	331	10	6506	0	0.153468386	0	176	4	2033	1	0	91	0	1367		0	20	1	1230	1	0	18	5	992	1	0	26	0	884
'EPPIN-WFDC6'	1	0	0	15.03632338	0	331	5	6511	0	0.076734193	0	176	4	2033	1	0	91	0	1367		0	20	0	1231		0	18	0	997		0	26	1	883	0.999999997
'GRHL1'	1	0	0	8.516465147	0	331	8	6508	0	0.122774708	0	176	4	2033	1	0	91	3	1364	1	0	20	0	1231		0	18	1	996	1	0	26	0	884
'FCHSD1'	1	0	0	12.80303303	0	331	7	6509	0	0.10742787	0	176	4	2033	1	0	91	0	1367		0	20	1	1230	1	0	18	1	996	1	0	26	1	883	0.999999997
'CDH12'	1	0	0	9.499207704	0	331	9	6507	0	0.138121547	0	176	4	2033	1	0	91	1	1366	0.999999996	0	20	0	1231		0	18	2	995	0.999999998	0	26	2	882	1
'LIPK'	1	0	0	8.389729527	0	331	12	6504	0	0.184162063	0	176	4	2033	1	0	91	0	1367		0	20	0	1231		0	18	3	994	0.999999995	0	26	5	879	0.999999997
'MTMR2'	1	0	0	5.337478057	0	331	17	6499	0	0.260896255	0	176	4	2033	1	0	91	4	1363	1	0	20	3	1228	0.999999997	0	18	3	994	0.999999995	0	26	3	881	1
'FLVCR2'	1	0	0	8.52003276	0	331	9	6507	0	0.138121547	0	176	4	2033	1	0	91	2	1365	1	0	20	0	1231		0	18	1	996	1	0	26	2	882	1
'SLC29A4'	1	0	0	8.957809807	0	331	8	6508	0	0.122774708	0	176	4	2033	1	0	91	2	1365	1	0	20	0	1231		0	18	0	997		0	26	2	882	1
'UCP3'	1	0	0	5.530849647	0	331	18	6498	0	0.276243094	0	176	4	2033	1	0	91	3	1364	1	0	20	2	1229	0.999999996	0	18	6	991	0.999999996	0	26	3	881	1
'SLC16A3'	1	0	0	9.499207704	0	331	9	6507	0	0.138121547	0	176	4	2033	1	0	91	1	1366	0.999999996	0	20	0	1231		0	18	2	995	0.999999998	0	26	2	882	1
'SLC16A4'	1	0	0	6.570715839	0	331	12	6504	0	0.184162063	0	176	4	2033	1	0	91	4	1363	1	0	20	0	1231		0	18	4	993	0.999999998	0	26	0	884
'SLC25A47'	1	0	0	6.285657171	0	331	11	6505	0	0.168815224	0	176	4	2033	1	0	91	5	1362	1	0	20	0	1231		0	18	2	995	0.999999998	0	26	0	884
'WISP2'	1	0	0	11.04712867	0	331	7	6509	0	0.10742787	0	176	4	2033	1	0	91	1	1366	0.999999996	0	20	0	1231		0	18	1	996	1	0	26	1	883	0.999999997
'SLC25A11'	1	0	0	8.162516671	0	331	10	6506	0	0.153468386	0	176	4	2033	1	0	91	2	1365	1	0	20	1	1230	1	0	18	1	996	1	0	26	2	882	1
'CKMT2'	1	0	0	8.29932982	0	331	9	6507	0	0.138121547	0	176	4	2033	1	0	91	2	1365	1	0	20	0	1231		0	18	0	997		0	26	3	881	1
'C2orf71'	1	0	0	9.742024987	0	331	8	6508	0	0.122774708	0	176	4	2033	1	0	91	1	1366	0.999999996	0	20	0	1231		0	18	0	997		0	26	3	881	1
'ZNF613'	1	0	0	8.389729527	0	331	12	6504	0	0.184162063	0	176	4	2033	1	0	91	0	1367		0	20	0	1231		0	18	3	994	0.999999995	0	26	5	879	0.999999997
'OGFOD1'	1	0	0	9.017239612	0	331	9	6507	0	0.138121547	0	176	4	2033	1	0	91	2	1365	1	0	20	0	1231		0	18	3	994	0.999999995	0	26	0	884
'FOXH1'	1	0	0	6.480755007	0	331	14	6502	0	0.21485574	0	176	4	2033	1	0	91	2	1365	1	0	20	0	1231		0	18	3	994	0.999999995	0	26	5	879	0.999999997
'THAP7'	1	0	0	9.499207704	0	331	9	6507	0	0.138121547	0	176	4	2033	1	0	91	1	1366	0.999999996	0	20	0	1231		0	18	2	995	0.999999998	0	26	2	882	1
'C20orf26'	1	0	0	8.005365438	0	331	11	6505	0	0.168815224	0	176	4	2033	1	0	91	2	1365	1	0	20	1	1230	1	0	18	3	994	0.999999995	0	26	1	883	0.999999997
'FOXA3'	1	0	0	6.991248646	0	331	14	6502	0	0.21485574	0	176	4	2033	1	0	91	2	1365	1	0	20	4	1227	0.999999997	0	18	2	995	0.999999998	0	26	2	882	1
'CCDC151'	1	0	0	11.04712867	0	331	7	6509	0	0.10742787	0	176	4	2033	1	0	91	1	1366	0.999999996	0	20	0	1231		0	18	1	996	1	0	26	1	883	0.999999997
'RBM28'	1	0	0	8.154622297	0	331	9	6507	0	0.138121547	0	176	4	2033	1	0	91	3	1364	1	0	20	1	1230	1	0	18	1	996	1	0	26	0	884
'KRT222'	1	0	0	7.394457491	0	331	10	6506	0	0.153468386	0	176	4	2033	1	0	91	3	1364	1	0	20	0	1231		0	18	1	996	1	0	26	2	882	1
'GIPC3'	1	0	0	8.516465147	0	331	8	6508	0	0.122774708	0	176	4	2033	1	0	91	3	1364	1	0	20	0	1231		0	18	1	996	1	0	26	0	884
'ZNF570'	1	0	0	12.38875236	0	331	6	6510	0	0.092081031	0	176	4	2033	1	0	91	1	1366	0.999999996	0	20	1	1230	1	0	18	0	997		0	26	0	884
'KIAA1614'	1	0	0	6.946466877	0	331	11	6505	0	0.168815224	0	176	4	2033	1	0	91	3	1364	1	0	20	0	1231		0	18	1	996	1	0	26	3	881	1
'CSF1R'	1	0	0	6.84022383	0	331	11	6505	0	0.168815224	0	176	4	2033	1	0	91	4	1363	1	0	20	1	1230	1	0	18	2	995	0.999999998	0	26	0	884
'ZNF526'	1	0	0	14.52909685	0	331	6	6510	0	0.092081031	0	176	4	2033	1	0	91	0	1367		0	20	1	1230	1	0	18	1	996	1	0	26	0	884
'ZNF510'	1	0	0	8.758466493	0	331	9	6507	0	0.138121547	0	176	4	2033	1	0	91	2	1365	1	0	20	0	1231		0	18	2	995	0.999999998	0	26	1	883	0.999999997
'GLS2'	1	0	0	8.973518603	0	331	9	6507	0	0.138121547	0	176	4	2033	1	0	91	1	1366	0.999999996	0	20	0	1231		0	18	0	997		0	26	4	880	0.999999998
'NQO2'	1	0	0	8.52003276	0	331	9	6507	0	0.138121547	0	176	4	2033	1	0	91	2	1365	1	0	20	0	1231		0	18	1	996	1	0	26	2	882	1
'LMOD2'	1	0	0	4.424043978	0	331	16	6500	0	0.245549417	0	176	4	2033	1	0	91	8	1359	1	0	20	2	1229	0.999999996	0	18	1	996	1	0	26	1	883	0.999999997
'SCGB1D1'	1	0	0	5.550849882	0	331	21	6495	0	0.32228361	0	176	4	2033	1	0	91	2	1365	1	0	20	4	1227	0.999999997	0	18	9	988	0.999999999	0	26	2	882	1
'ABCB10'	1	0	0	6.049773459	0	331	15	6501	0	0.230202578	0	176	4	2033	1	0	91	3	1364	1	0	20	1	1230	1	0	18	4	993	0.999999998	0	26	3	881	1
'ITGAX'	1	0	0	7.993942109	0	331	12	6504	0	0.184162063	0	176	4	2033	1	0	91	1	1366	0.999999996	0	20	0	1231		0	18	4	993	0.999999998	0	26	3	881	1
'ITGA5'	1	0	0	5.898242102	0	331	17	6499	0	0.260896255	0	176	4	2033	1	0	91	3	1364	1	0	20	1	1230	1	0	18	8	989	0.999999998	0	26	1	883	0.999999997
'ACTN4'	1	0	0	8.52003276	0	331	9	6507	0	0.138121547	0	176	4	2033	1	0	91	2	1365	1	0	20	0	1231		0	18	1	996	1	0	26	2	882	1
'SREBF1'	1	0	0	9.893650452	0	331	9	6507	0	0.138121547	0	176	4	2033	1	0	91	1	1366	0.999999996	0	20	2	1229	0.999999996	0	18	1	996	1	0	26	1	883	0.999999997
'NAPB'	1	0	0	10.37853631	0	331	8	6508	0	0.122774708	0	176	4	2033	1	0	91	1	1366	0.999999996	0	20	0	1231		0	18	2	995	0.999999998	0	26	1	883	0.999999997
'NAPG'	1	0	0	5.273058786	0	331	19	6497	0	0.291589932	0	176	4	2033	1	0	91	3	1364	1	0	20	1	1230	1	0	18	7	990	1	0	26	4	880	0.999999998
'HSD17B2'	1	0	0	5.769695855	0	331	13	6503	0	0.199508901	0	176	4	2033	1	0	91	5	1362	1	0	20	0	1231		0	18	3	994	0.999999995	0	26	1	883	0.999999997
'TTC3'	1	0	0	7.620328104	0	331	11	6505	0	0.168815224	0	176	4	2033	1	0	91	2	1365	1	0	20	1	1230	1	0	18	1	996	1	0	26	3	881	1
'YARS2'	1	0	0	6.235634921	0	331	14	6502	0	0.21485574	0	176	4	2033	1	0	91	3	1364	1	0	20	0	1231		0	18	4	993	0.999999998	0	26	3	881	1
'DUXA'	1	0	0	9.220829972	0	331	8	6508	0	0.122774708	0	176	4	2033	1	0	91	2	1365	1	0	20	0	1231		0	18	1	996	1	0	26	1	883	0.999999997
'YARS'	1	0	0	6.093090267	0	331	13	6503	0	0.199508901	0	176	4	2033	1	0	91	4	1363	1	0	20	0	1231		0	18	3	994	0.999999995	0	26	2	882	1
'ACTA1'	1	0	0	10.12102933	0	331	7	6509	0	0.10742787	0	176	4	2033	1	0	91	2	1365	1	0	20	1	1230	1	0	18	0	997		0	26	0	884
'ASAP1'	1	0	0	8.758466493	0	331	9	6507	0	0.138121547	0	176	4	2033	1	0	91	2	1365	1	0	20	0	1231		0	18	2	995	0.999999998	0	26	1	883	0.999999997
'ZNF391'	1	0	0	7.381477982	0	331	9	6507	0	0.138121547	0	176	4	2033	1	0	91	4	1363	1	0	20	0	1231		0	18	1	996	1	0	26	0	884
'CEP85'	1	0	0	10.12102933	0	331	7	6509	0	0.10742787	0	176	4	2033	1	0	91	2	1365	1	0	20	1	1230	1	0	18	0	997		0	26	0	884
'CEP89'	1	0	0	11.04712867	0	331	7	6509	0	0.10742787	0	176	4	2033	1	0	91	1	1366	0.999999996	0	20	0	1231		0	18	1	996	1	0	26	1	883	0.999999997
'ASCL3'	1	0	0	6.566058556	0	331	16	6500	0	0.245549417	0	176	4	2033	1	0	91	2	1365	1	0	20	0	1231		0	18	9	988	0.999999999	0	26	1	883	0.999999997
'THNSL2'	1	0	0	12.72204228	0	331	7	6509	0	0.10742787	0	176	4	2033	1	0	91	0	1367		0	20	0	1231		0	18	2	995	0.999999998	0	26	1	883	0.999999997
'CLCA1'	1	0	0	7.800537773	0	331	12	6504	0	0.184162063	0	176	4	2033	1	0	91	1	1366	0.999999996	0	20	0	1231		0	18	3	994	0.999999995	0	26	4	880	0.999999998
'AMFR'	1	0	0	9.056025144	0	331	9	6507	0	0.138121547	0	176	4	2033	1	0	91	2	1365	1	0	20	1	1230	1	0	18	2	995	0.999999998	0	26	0	884
'CYP51A1'	1	0	0	6.285657171	0	331	11	6505	0	0.168815224	0	176	4	2033	1	0	91	5	1362	1	0	20	0	1231		0	18	2	995	0.999999998	0	26	0	884
'CIRH1A'	1	0	0	9.499207704	0	331	9	6507	0	0.138121547	0	176	4	2033	1	0	91	1	1366	0.999999996	0	20	0	1231		0	18	2	995	0.999999998	0	26	2	882	1
'ITFG2'	1	0	0	8.797454844	0	331	9	6507	0	0.138121547	0	176	4	2033	1	0	91	2	1365	1	0	20	1	1230	1	0	18	1	996	1	0	26	1	883	0.999999997
'C1RL'	1	0	0	8.960644697	0	331	7	6509	0	0.10742787	0	176	4	2033	1	0	91	3	1364	1	0	20	0	1231		0	18	0	997		0	26	0	884
'CABP4'	1	0	0	10.05284063	0	331	9	6507	0	0.138121547	0	176	4	2033	1	0	91	0	1367		0	20	0	1231		0	18	1	996	1	0	26	4	880	0.999999998
'SETMAR'	1	0	0	8.52003276	0	331	9	6507	0	0.138121547	0	176	4	2033	1	0	91	2	1365	1	0	20	0	1231		0	18	1	996	1	0	26	2	882	1
'CLDN7'	1	0	0	10.04580657	0	331	8	6508	0	0.122774708	0	176	4	2033	1	0	91	1	1366	0.999999996	0	20	0	1231		0	18	1	996	1	0	26	2	882	1
'FERMT3'	1	0	0	11.84582985	0	331	8	6508	0	0.122774708	0	176	4	2033	1	0	91	0	1367		0	20	0	1231		0	18	3	994	0.999999995	0	26	1	883	0.999999997
'BGLAP'	1	0	0	12.72204228	0	331	7	6509	0	0.10742787	0	176	4	2033	1	0	91	0	1367		0	20	0	1231		0	18	2	995	0.999999998	0	26	1	883	0.999999997
'HAS3'	1	0	0	7.10157079	0	331	11	6505	0	0.168815224	0	176	4	2033	1	0	91	3	1364	1	0	20	0	1231		0	18	2	995	0.999999998	0	26	2	882	1
'RORA'	1	0	0	8.559092006	0	331	9	6507	0	0.138121547	0	176	4	2033	1	0	91	2	1365	1	0	20	1	1230	1	0	18	0	997		0	26	2	882	1
'DCDC1'	1	0	0	8.758466493	0	331	9	6507	0	0.138121547	0	176	4	2033	1	0	91	2	1365	1	0	20	0	1231		0	18	2	995	0.999999998	0	26	1	883	0.999999997
'NDUFB9'	1	0	0	8.379864308	0	331	10	6506	0	0.153468386	0	176	4	2033	1	0	91	2	1365	1	0	20	1	1230	1	0	18	2	995	0.999999998	0	26	1	883	0.999999997
'RSAD1'	1	0	0	7.686189403	0	331	13	6503	0	0.199508901	0	176	4	2033	1	0	91	1	1366	0.999999996	0	20	1	1230	1	0	18	4	993	0.999999998	0	26	3	881	1
'CREG2'	1	0	0	10.67241749	0	331	7	6509	0	0.10742787	0	176	4	2033	1	0	91	1	1366	0.999999996	0	20	0	1231		0	18	0	997		0	26	2	882	1
'DCLRE1A'	1	0	0	7.960559635	0	331	10	6506	0	0.153468386	0	176	4	2033	1	0	91	2	1365	1	0	20	1	1230	1	0	18	0	997		0	26	3	881	1
'GNAT3'	1	0.988235104	0.023511702	6.361787622	1	330	22	6494	0.302114804	0.337630448	0	176	4	2033	1	1	90	6	1361	0.363703926	0	20	0	1231		0	18	8	989	0.999999998	0	26	4	880	0.999999998
'SLC19A2'	1	0	0	10.37853631	0	331	8	6508	0	0.122774708	0	176	4	2033	1	0	91	1	1366	0.999999996	0	20	0	1231		0	18	2	995	0.999999998	0	26	1	883	0.999999997
'HBP1'	1	0	0	8.559092006	0	331	9	6507	0	0.138121547	0	176	4	2033	1	0	91	2	1365	1	0	20	1	1230	1	0	18	0	997		0	26	2	882	1
'RHO'	1	0.853062213	0.020443938	5.399007292	1	330	24	6492	0.302114804	0.368324125	0	176	4	2033	1	0	91	9	1358	0.999999996	0	20	4	1227	0.999999997	0	18	1	996	1	1	25	6	878	0.184207126
'CDH1'	1	0	0	6.84022383	0	331	11	6505	0	0.168815224	0	176	4	2033	1	0	91	4	1363	1	0	20	1	1230	1	0	18	2	995	0.999999998	0	26	0	884
'KLC2'	1	0	0	6.134566092	0	331	14	6502	0	0.21485574	0	176	4	2033	1	0	91	3	1364	1	0	20	1	1230	1	0	18	2	995	0.999999998	0	26	4	880	0.999999998
'OXTR'	1	0	0	7.410937563	0	331	9	6507	0	0.138121547	0	176	4	2033	1	0	91	4	1363	1	0	20	1	1230	1	0	18	0	997		0	26	0	884
'KLK4'	1	0	0	8.758466493	0	331	9	6507	0	0.138121547	0	176	4	2033	1	0	91	2	1365	1	0	20	0	1231		0	18	2	995	0.999999998	0	26	1	883	0.999999997
'STC2'	1	0	0	8.960644697	0	331	7	6509	0	0.10742787	0	176	4	2033	1	0	91	3	1364	1	0	20	0	1231		0	18	0	997		0	26	0	884
'LRP2BP'	1	0	0	12.72204228	0	331	7	6509	0	0.10742787	0	176	4	2033	1	0	91	0	1367		0	20	0	1231		0	18	2	995	0.999999998	0	26	1	883	0.999999997
'OR5AP2'	1	0	0	6.777490234	0	331	10	6506	0	0.153468386	0	176	4	2033	1	0	91	4	1363	1	0	20	0	1231		0	18	0	997		0	26	2	882	1
'MAPT'	1	0	0	10.74520911	0	331	8	6508	0	0.122774708	0	176	4	2033	1	0	91	1	1366	0.999999996	0	20	0	1231		0	18	3	994	0.999999995	0	26	0	884
'PCDHGA1'	1	0	0	8.614753787	0	331	10	6506	0	0.153468386	0	176	4	2033	1	0	91	2	1365	1	0	20	1	1230	1	0	18	3	994	0.999999995	0	26	0	884
'USP16'	1	0	0	10.37853631	0	331	8	6508	0	0.122774708	0	176	4	2033	1	0	91	1	1366	0.999999996	0	20	0	1231		0	18	2	995	0.999999998	0	26	1	883	0.999999997
'ABCF2'	1	0	0	6.160244846	0	331	11	6505	0	0.168815224	0	176	4	2033	1	0	91	5	1362	1	0	20	0	1231		0	18	1	996	1	0	26	1	883	0.999999997
'PCDHGC4'	1	0	0	9.893650452	0	331	9	6507	0	0.138121547	0	176	4	2033	1	0	91	1	1366	0.999999996	0	20	2	1229	0.999999996	0	18	1	996	1	0	26	1	883	0.999999997
'GLT1D1'	1	0	0	6.160197087	0	331	10	6506	0	0.153468386	0	176	6	2031	1	0	91	3	1364	1	0	20	0	1231		0	18	1	996	1	0	26	0	884
'MSH5'	1	0	0	5.936024215	0	331	14	6502	0	0.21485574	0	176	6	2031	1	0	91	1	1366	0.999999996	0	20	1	1230	1	0	18	3	994	0.999999995	0	26	3	881	1
'KCNN2'	1	0	0	4.969900215	0	331	13	6503	0	0.199508901	0	176	6	2031	1	0	91	4	1363	1	0	20	0	1231		0	18	0	997		0	26	3	881	1
'PITPNM3'	1	0	0	5.603508636	0	331	13	6503	0	0.199508901	0	176	6	2031	1	0	91	3	1364	1	0	20	1	1230	1	0	18	3	994	0.999999995	0	26	0	884
'PRICKLE2'	1	0	0	5.357282545	0	331	14	6502	0	0.21485574	0	176	6	2031	1	0	91	3	1364	1	0	20	2	1229	0.999999996	0	18	2	995	0.999999998	0	26	1	883	0.999999997
'ENPP2'	1	0	0	6.58351446	0	331	15	6501	0	0.230202578	0	176	6	2031	1	0	91	0	1367		0	20	7	1224	0.999999997	0	18	1	996	1	0	26	1	883	0.999999997
'ESPL1'	1	0	0	4.511630139	0	331	16	6500	0	0.245549417	0	176	6	2031	1	0	91	5	1362	1	0	20	4	1227	0.999999997	0	18	0	997		0	26	1	883	0.999999997
'NR6A1'	1	0	0	4.87324671	0	331	15	6501	0	0.230202578	0	176	6	2031	1	0	91	4	1363	1	0	20	1	1230	1	0	18	3	994	0.999999995	0	26	1	883	0.999999997
'SVEP1'	1	0	0	5.301934593	0	331	16	6500	0	0.245549417	0	176	6	2031	1	0	91	2	1365	1	0	20	1	1230	1	0	18	5	992	1	0	26	2	882	1
'SELP'	1	0.906225947	0.021451463	5.923754923	1	330	16	6500	0.302114804	0.245549417	0	176	6	2031	1	1	90	8	1359	0.441038116	0	20	0	1231		0	18	0	997		0	26	2	882	1
'CAPN11'	1	0	0	4.365575831	0	331	17	6499	0	0.260896255	0	176	6	2031	1	0	91	5	1362	1	0	20	0	1231		0	18	5	992	1	0	26	1	883	0.999999997
'NGDN'	1	0	0	6.160197087	0	331	10	6506	0	0.153468386	0	176	6	2031	1	0	91	3	1364	1	0	20	0	1231		0	18	1	996	1	0	26	0	884
'PICK1'	1	0	0	4.489838155	0	331	16	6500	0	0.245549417	0	176	6	2031	1	0	91	5	1362	1	0	20	2	1229	0.999999996	0	18	2	995	0.999999998	0	26	1	883	0.999999997
'TTLL5'	1	0	0	5.094751781	0	331	15	6501	0	0.230202578	0	176	6	2031	1	0	91	3	1364	1	0	20	0	1231		0	18	4	993	0.999999998	0	26	2	882	1
'AREL1'	1	0	0	6.848753397	0	331	11	6505	0	0.168815224	0	176	6	2031	1	0	91	1	1366	0.999999996	0	20	0	1231		0	18	3	994	0.999999995	0	26	1	883	0.999999997
'HSD17B13'	1	0.910902174	0.021747349	5.815293676	1	330	24	6492	0.302114804	0.368324125	0	176	6	2031	1	0	91	5	1362	1	0	20	0	1231		0	18	9	988	0.999999999	1	25	4	880	0.135204292
'LINGO1'	1	0	0	9.323835554	0	331	7	6509	0	0.10742787	0	176	6	2031	1	0	91	0	1367		0	20	0	1231		0	18	1	996	1	0	26	0	884
'SPG20'	1	0.960694074	0.022879672	6.167099693	1	330	23	6493	0.302114804	0.352977287	0	176	6	2031	1	0	91	4	1363	1	0	20	1	1230	1	1	17	6	991	0.118056251	0	26	6	878	1
'MMADHC'	1	0	0	5.049400188	0	331	13	6503	0	0.199508901	0	176	6	2031	1	0	91	4	1363	1	0	20	0	1231		0	18	1	996	1	0	26	2	882	1
'ARSD'	1	0	0	5.743833975	0	331	14	6502	0	0.21485574	0	176	6	2031	1	0	91	2	1365	1	0	20	2	1229	0.999999996	0	18	3	994	0.999999995	0	26	1	883	0.999999997
'HYAL4'	1	0	0	5.039779696	0	331	16	6500	0	0.245549417	0	176	6	2031	1	0	91	3	1364	1	0	20	0	1231		0	18	6	991	0.999999996	0	26	1	883	0.999999997
'ALS2CL'	1	0	0	4.553280968	0	331	17	6499	0	0.260896255	0	176	6	2031	1	0	91	4	1363	1	0	20	0	1231		0	18	5	992	1	0	26	2	882	1
'GPR176'	1	0	0	7.625520966	0	331	10	6506	0	0.153468386	0	176	6	2031	1	0	91	0	1367		0	20	0	1231		0	18	2	995	0.999999998	0	26	2	882	1
'GPR160'	1	0	0	7.75324892	0	331	8	6508	0	0.122774708	0	176	6	2031	1	0	91	1	1366	0.999999996	0	20	0	1231		0	18	0	997		0	26	1	883	0.999999997
'TMEM186'	1	0	0	6.961846039	0	331	10	6506	0	0.153468386	0	176	6	2031	1	0	91	1	1366	0.999999996	0	20	0	1231		0	18	1	996	1	0	26	2	882	1
'F12'	1	0	0	5.155783093	0	331	17	6499	0	0.260896255	0	176	6	2031	1	0	91	2	1365	1	0	20	1	1230	1	0	18	6	991	0.999999996	0	26	2	882	1
'CD180'	1	0	0	5.302252623	0	331	13	6503	0	0.199508901	0	176	6	2031	1	0	91	3	1364	1	0	20	0	1231		0	18	1	996	1	0	26	3	881	1
'LBX1'	1	0	0	6.348674737	0	331	11	6505	0	0.168815224	0	176	6	2031	1	0	91	2	1365	1	0	20	2	1229	0.999999996	0	18	0	997		0	26	1	883	0.999999997
'DNAJC21'	1	0	0	5.350811914	0	331	15	6501	0	0.230202578	0	176	6	2031	1	0	91	2	1365	1	0	20	0	1231		0	18	4	993	0.999999998	0	26	3	881	1
'RABL6'	1	0	0	4.707497708	0	331	14	6502	0	0.21485574	0	176	6	2031	1	0	91	5	1362	1	0	20	1	1230	1	0	18	1	996	1	0	26	1	883	0.999999997
'SMPD3'	1	0	0	6.306108857	0	331	11	6505	0	0.168815224	0	176	6	2031	1	0	91	2	1365	1	0	20	0	1231		0	18	2	995	0.999999998	0	26	1	883	0.999999997
'OXGR1'	1	0	0	5.030582409	0	331	12	6504	0	0.184162063	0	176	6	2031	1	0	91	5	1362	1	0	20	0	1231		0	18	1	996	1	0	26	0	884
'TPTE2'	1	0	0	5.132510639	0	331	13	6503	0	0.199508901	0	176	6	2031	1	0	91	4	1363	1	0	20	0	1231		0	18	2	995	0.999999998	0	26	1	883	0.999999997
'TFAP2D'	1	0	0	5.177012869	0	331	15	6501	0	0.230202578	0	176	6	2031	1	0	91	2	1365	1	0	20	0	1231		0	18	2	995	0.999999998	0	26	5	879	0.999999997
'SETBP1'	1	0	0	6.306108857	0	331	11	6505	0	0.168815224	0	176	6	2031	1	0	91	2	1365	1	0	20	0	1231		0	18	2	995	0.999999998	0	26	1	883	0.999999997
'LDHC'	1	0	0	5.049400188	0	331	13	6503	0	0.199508901	0	176	6	2031	1	0	91	4	1363	1	0	20	0	1231		0	18	1	996	1	0	26	2	882	1
'BARD1'	1	0	0	5.62403078	0	331	14	6502	0	0.21485574	0	176	6	2031	1	0	91	2	1365	1	0	20	1	1230	1	0	18	3	994	0.999999995	0	26	2	882	1
'PROS1'	1	0	0	7.655378716	0	331	10	6506	0	0.153468386	0	176	6	2031	1	0	91	0	1367		0	20	1	1230	1	0	18	1	996	1	0	26	2	882	1
'WDR7'	1	0	0	6.265783473	0	331	14	6502	0	0.21485574	0	176	6	2031	1	0	91	0	1367		0	20	0	1231		0	18	4	993	0.999999998	0	26	4	880	0.999999998
'SIK3'	1	0	0	5.603508636	0	331	13	6503	0	0.199508901	0	176	6	2031	1	0	91	3	1364	1	0	20	1	1230	1	0	18	3	994	0.999999995	0	26	0	884
'SPTBN2'	1	1.057473167	0.024832508	7.037578543	1	330	16	6500	0.302114804	0.245549417	0	176	6	2031	1	1	90	5	1362	0.321159516	0	20	1	1230	1	0	18	3	994	0.999999995	0	26	1	883	0.999999997
'SETDB2'	1	0	0	6.703039684	0	331	10	6506	0	0.153468386	0	176	6	2031	1	0	91	2	1365	1	0	20	1	1230	1	0	18	1	996	1	0	26	0	884
'TATDN3'	1	0	0	4.416402594	0	331	16	6500	0	0.245549417	0	176	6	2031	1	0	91	5	1362	1	0	20	1	1230	1	0	18	2	995	0.999999998	0	26	2	882	1
'DNM1'	1	0	0	6.255763688	0	331	12	6504	0	0.184162063	0	176	6	2031	1	0	91	2	1365	1	0	20	2	1229	0.999999996	0	18	2	995	0.999999998	0	26	0	884
'MAPK9'	1	0	0	5.619512036	0	331	13	6503	0	0.199508901	0	176	6	2031	1	0	91	3	1364	1	0	20	2	1229	0.999999996	0	18	2	995	0.999999998	0	26	0	884
'HDHD2'	1	0	0	4.612879618	0	331	15	6501	0	0.230202578	0	176	6	2031	1	0	91	5	1362	1	0	20	3	1228	0.999999997	0	18	0	997		0	26	1	883	0.999999997
'MYL1'	1	0	0	4.598543703	0	331	16	6500	0	0.245549417	0	176	6	2031	1	0	91	4	1363	1	0	20	0	1231		0	18	3	994	0.999999995	0	26	3	881	1
'SLC25A1'	1	0	0	9.372394786	0	331	7	6509	0	0.10742787	0	176	6	2031	1	0	91	0	1367		0	20	1	1230	1	0	18	0	997		0	26	0	884
'NT5C1A'	1	0	0	5.281189562	0	331	12	6504	0	0.184162063	0	176	6	2031	1	0	91	4	1363	1	0	20	0	1231		0	18	1	996	1	0	26	1	883	0.999999997
'TMEM41A'	1	0	0	6.788269719	0	331	9	6507	0	0.138121547	0	176	6	2031	1	0	91	2	1365	1	0	20	0	1231		0	18	0	997		0	26	1	883	0.999999997
'PPP1R36'	1	0	0	6.235957018	0	331	12	6504	0	0.184162063	0	176	6	2031	1	0	91	2	1365	1	0	20	1	1230	1	0	18	3	994	0.999999995	0	26	0	884
'C5orf34'	1	0	0	4.614668915	0	331	19	6497	0	0.291589932	0	176	6	2031	1	0	91	3	1364	1	0	20	2	1229	0.999999996	0	18	6	991	0.999999996	0	26	2	882	1
'KIF5B'	1	0	0	6.961846039	0	331	10	6506	0	0.153468386	0	176	6	2031	1	0	91	1	1366	0.999999996	0	20	0	1231		0	18	1	996	1	0	26	2	882	1
'ZP1'	1	0	0	5.394355267	0	331	16	6500	0	0.245549417	0	176	6	2031	1	0	91	2	1365	1	0	20	1	1230	1	0	18	6	991	0.999999996	0	26	1	883	0.999999997
'NPHS2'	1	0.754086345	0.01811584	4.749135714	1	330	24	6492	0.302114804	0.368324125	0	176	6	2031	1	0	91	10	1357	0.999999999	0	20	0	1231		0	18	5	992	1	1	25	3	881	0.10965351
'SERPINE1'	1	0	0	6.180525594	0	331	11	6505	0	0.168815224	0	176	6	2031	1	0	91	2	1365	1	0	20	0	1231		0	18	1	996	1	0	26	2	882	1
'UNC13A'	1	0	0	5.78412678	0	331	15	6501	0	0.230202578	0	176	6	2031	1	0	91	1	1366	0.999999996	0	20	3	1228	0.999999997	0	18	2	995	0.999999998	0	26	3	881	1
'SERPINH1'	1	0	0	6.765829022	0	331	12	6504	0	0.184162063	0	176	6	2031	1	0	91	1	1366	0.999999996	0	20	1	1230	1	0	18	4	993	0.999999998	0	26	0	884
'HOXC5'	1	0	0	6.700191613	0	331	11	6505	0	0.168815224	0	176	6	2031	1	0	91	1	1366	0.999999996	0	20	0	1231		0	18	2	995	0.999999998	0	26	2	882	1
'SEMA4G'	1	0	0	7.145934555	0	331	11	6505	0	0.168815224	0	176	6	2031	1	0	91	0	1367		0	20	0	1231		0	18	2	995	0.999999998	0	26	3	881	1
'RAB3GAP1'	1	0	0	6.180525594	0	331	11	6505	0	0.168815224	0	176	6	2031	1	0	91	2	1365	1	0	20	0	1231		0	18	1	996	1	0	26	2	882	1
'SYDE2'	1	0	0	5.442792595	0	331	18	6498	0	0.276243094	0	176	6	2031	1	0	91	0	1367		0	20	1	1230	1	0	18	6	991	0.999999996	0	26	5	879	0.999999997
'TDRD9'	1	0	0	5.467300652	0	331	14	6502	0	0.21485574	0	176	6	2031	1	0	91	3	1364	1	0	20	3	1228	0.999999997	0	18	2	995	0.999999998	0	26	0	884
'SMAD6'	1	0	0	8.182633738	0	331	9	6507	0	0.138121547	0	176	6	2031	1	0	91	0	1367		0	20	0	1231		0	18	2	995	0.999999998	0	26	1	883	0.999999997
'NT5DC2'	1	0	0	5.132510639	0	331	13	6503	0	0.199508901	0	176	6	2031	1	0	91	4	1363	1	0	20	0	1231		0	18	2	995	0.999999998	0	26	1	883	0.999999997
'LRIG2'	1	0	0	6.329750748	0	331	12	6504	0	0.184162063	0	176	6	2031	1	0	91	1	1366	0.999999996	0	20	0	1231		0	18	2	995	0.999999998	0	26	3	881	1
'MPPE1'	1	0	0	7.172040603	0	331	11	6505	0	0.168815224	0	176	6	2031	1	0	91	0	1367		0	20	1	1230	1	0	18	1	996	1	0	26	3	881	1
'SNX32'	1	0	0	8.182633738	0	331	9	6507	0	0.138121547	0	176	6	2031	1	0	91	0	1367		0	20	0	1231		0	18	2	995	0.999999998	0	26	1	883	0.999999997
'GRID2'	1	0.861204128	0.020583571	5.487678789	1	330	23	6493	0.302114804	0.352977287	0	176	6	2031	1	1	90	6	1361	0.363703926	0	20	1	1230	1	0	18	6	991	0.999999996	0	26	4	880	0.999999998
'ECI1'	1	0	0	4.235316321	0	331	18	6498	0	0.276243094	0	176	6	2031	1	0	91	5	1362	1	0	20	3	1228	0.999999997	0	18	2	995	0.999999998	0	26	2	882	1
'CNN2'	1	0	0	5.658760335	0	331	12	6504	0	0.184162063	0	176	6	2031	1	0	91	3	1364	1	0	20	0	1231		0	18	2	995	0.999999998	0	26	1	883	0.999999997
'BNIP2'	1	0	0	9.876160958	0	331	6	6510	0	0.092081031	0	176	6	2031	1	0	91	0	1367		0	20	0	1231		0	18	0	997		0	26	0	884
'WDR83'	1	0	0	6.358061533	0	331	15	6501	0	0.230202578	0	176	6	2031	1	0	91	0	1367		0	20	3	1228	0.999999997	0	18	4	993	0.999999998	0	26	2	882	1
'PCYOX1L'	1	0	0	8.445556388	0	331	9	6507	0	0.138121547	0	176	6	2031	1	0	91	0	1367		0	20	1	1230	1	0	18	2	995	0.999999998	0	26	0	884
'IPO5'	1	0	0	4.532870252	0	331	16	6500	0	0.245549417	0	176	6	2031	1	0	91	4	1363	1	0	20	0	1231		0	18	2	995	0.999999998	0	26	4	880	0.999999998
'TPP2'	1	0	0	7.338673743	0	331	11	6505	0	0.168815224	0	176	6	2031	1	0	91	0	1367		0	20	1	1230	1	0	18	2	995	0.999999998	0	26	2	882	1
'DRC1'	1	0	0	5.239118258	0	331	14	6502	0	0.21485574	0	176	6	2031	1	0	91	3	1364	1	0	20	0	1231		0	18	3	994	0.999999995	0	26	2	882	1
'C1QL4'	1	0	0	6.848753397	0	331	11	6505	0	0.168815224	0	176	6	2031	1	0	91	1	1366	0.999999996	0	20	0	1231		0	18	3	994	0.999999995	0	26	1	883	0.999999997
'MTMR3'	1	0.842712663	0.020098664	5.400749032	1	330	21	6495	0.302114804	0.32228361	0	176	6	2031	1	1	90	8	1359	0.441038116	0	20	0	1231		0	18	6	991	0.999999996	0	26	1	883	0.999999997
'B3GALNT2'	1	0	0	6.428611574	0	331	11	6505	0	0.168815224	0	176	6	2031	1	0	91	1	1366	0.999999996	0	20	0	1231		0	18	0	997		0	26	4	880	0.999999998
'FHL3'	1	0	0	5.049400188	0	331	13	6503	0	0.199508901	0	176	6	2031	1	0	91	4	1363	1	0	20	0	1231		0	18	1	996	1	0	26	2	882	1
'DSG2'	1	0.97844729	0.023264009	6.305283229	1	330	22	6494	0.302114804	0.337630448	0	176	6	2031	1	1	90	3	1364	0.22745321	0	20	1	1230	1	0	18	6	991	0.999999996	0	26	6	878	1
'SLC25A27'	1	0	0	7.082662906	0	331	11	6505	0	0.168815224	0	176	6	2031	1	0	91	1	1366	0.999999996	0	20	3	1228	0.999999997	0	18	1	996	1	0	26	0	884
'SLC25A39'	1	0	0	4.715214807	0	331	15	6501	0	0.230202578	0	176	6	2031	1	0	91	4	1363	1	0	20	0	1231		0	18	2	995	0.999999998	0	26	3	881	1
'SLC25A34'	1	0.785481618	0.018810352	4.985264938	1	330	22	6494	0.302114804	0.337630448	0	176	6	2031	1	0	91	10	1357	0.999999999	1	19	1	1230	0.031731415	0	18	2	995	0.999999998	0	26	3	881	1
'ZNF713'	1	0	0	6.942472103	0	331	9	6507	0	0.138121547	0	176	6	2031	1	0	91	2	1365	1	0	20	0	1231		0	18	1	996	1	0	26	0	884
'INTS1'	1	0	0	4.995492727	0	331	16	6500	0	0.245549417	0	176	6	2031	1	0	91	3	1364	1	0	20	3	1228	0.999999997	0	18	2	995	0.999999998	0	26	2	882	1
'LRRFIP2'	1	0	0	9.323835554	0	331	7	6509	0	0.10742787	0	176	6	2031	1	0	91	0	1367		0	20	0	1231		0	18	1	996	1	0	26	0	884
'ARHGEF11'	1	0	0	4.980765995	0	331	17	6499	0	0.260896255	0	176	6	2031	1	0	91	2	1365	1	0	20	0	1231		0	18	5	992	1	0	26	4	880	0.999999998
'OC90'	1	0	0	6.238775585	0	331	13	6503	0	0.199508901	0	176	6	2031	1	0	91	1	1366	0.999999996	0	20	0	1231		0	18	4	993	0.999999998	0	26	2	882	1
'KIAA0368'	1	0	0	6.723246721	0	331	11	6505	0	0.168815224	0	176	6	2031	1	0	91	1	1366	0.999999996	0	20	1	1230	1	0	18	1	996	1	0	26	2	882	1
'SULF1'	1	0.839613749	0.020143773	5.297930047	1	330	26	6490	0.302114804	0.399017802	0	176	6	2031	1	0	91	6	1361	0.999999998	0	20	2	1229	0.999999996	1	17	6	991	0.118056251	0	26	6	878	1
'GLO1'	1	0	0	8.35604164	0	331	8	6508	0	0.122774708	0	176	6	2031	1	0	91	0	1367		0	20	0	1231		0	18	0	997		0	26	2	882	1
'IMPG1'	1	0	0	7.421992724	0	331	9	6507	0	0.138121547	0	176	6	2031	1	0	91	1	1366	0.999999996	0	20	0	1231		0	18	1	996	1	0	26	1	883	0.999999997
'NEB'	1	0	0	5.393057561	0	331	13	6503	0	0.199508901	0	176	6	2031	1	0	91	3	1364	1	0	20	0	1231		0	18	2	995	0.999999998	0	26	2	882	1
'HOPX'	1	0	0	6.439244337	0	331	11	6505	0	0.168815224	0	176	6	2031	1	0	91	2	1365	1	0	20	0	1231		0	18	3	994	0.999999995	0	26	0	884
'NMI'	1	0	0	6.061757935	0	331	11	6505	0	0.168815224	0	176	6	2031	1	0	91	2	1365	1	0	20	0	1231		0	18	0	997		0	26	3	881	1
'CC2D1A'	1	0	0	5.407684017	0	331	16	6500	0	0.245549417	0	176	6	2031	1	0	91	2	1365	1	0	20	2	1229	0.999999996	0	18	5	992	1	0	26	1	883	0.999999997
'EXOSC10'	1	0	0	5.404244112	0	331	17	6499	0	0.260896255	0	176	6	2031	1	0	91	1	1366	0.999999996	0	20	0	1231		0	18	7	990	1	0	26	3	881	1
'CENPF'	1	0	0	5.658760335	0	331	12	6504	0	0.184162063	0	176	6	2031	1	0	91	3	1364	1	0	20	0	1231		0	18	2	995	0.999999998	0	26	1	883	0.999999997
'OLFML2B'	1	0	0	4.998929122	0	331	20	6496	0	0.306936771	0	176	6	2031	1	0	91	1	1366	0.999999996	0	20	2	1229	0.999999996	0	18	8	989	0.999999998	0	26	3	881	1
'TBR1'	1	0	0	6.703039684	0	331	10	6506	0	0.153468386	0	176	6	2031	1	0	91	2	1365	1	0	20	1	1230	1	0	18	1	996	1	0	26	0	884
'SLC9A3R1'	1	0	0	6.89615465	0	331	12	6504	0	0.184162063	0	176	6	2031	1	0	91	0	1367		0	20	1	1230	1	0	18	2	995	0.999999998	0	26	3	881	1
'BRIX1'	1	0	0	7.248519284	0	331	9	6507	0	0.138121547	0	176	6	2031	1	0	91	1	1366	0.999999996	0	20	0	1231		0	18	0	997		0	26	2	882	1
'IBTK'	1	0	0	4.746200986	0	331	13	6503	0	0.199508901	0	176	6	2031	1	0	91	5	1362	1	0	20	0	1231		0	18	0	997		0	26	2	882	1
'ACTN1'	1	0	0	5.051308542	0	331	16	6500	0	0.245549417	0	176	6	2031	1	0	91	3	1364	1	0	20	1	1230	1	0	18	5	992	1	0	26	1	883	0.999999997
'SMARCA1'	1	0	0	4.730484332	0	331	18	6498	0	0.276243094	0	176	6	2031	1	0	91	3	1364	1	0	20	2	1229	0.999999996	0	18	5	992	1	0	26	2	882	1
'TCF7'	1	0	0	4.464397975	0	331	18	6498	0	0.276243094	0	176	6	2031	1	0	91	4	1363	1	0	20	2	1229	0.999999996	0	18	4	993	0.999999998	0	26	2	882	1
'NFATC1'	1	0	0	5.609021788	0	331	14	6502	0	0.21485574	0	176	6	2031	1	0	91	2	1365	1	0	20	0	1231		0	18	4	993	0.999999998	0	26	2	882	1
'GABRA6'	1	0.77237529	0.018486349	4.910539405	1	330	21	6495	0.302114804	0.32228361	0	176	6	2031	1	1	90	10	1357	0.509064019	0	20	0	1231		0	18	3	994	0.999999995	0	26	2	882	1
'ADAMTS5'	1	0	0	4.801340752	0	331	18	6498	0	0.276243094	0	176	6	2031	1	0	91	2	1365	1	0	20	2	1229	0.999999996	0	18	3	994	0.999999995	0	26	5	879	0.999999997
'RPEL1'	1	0	0	4.938943507	0	331	18	6498	0	0.276243094	0	176	6	2031	1	0	91	2	1365	1	0	20	1	1230	1	0	18	6	991	0.999999996	0	26	3	881	1
'ROBO4'	1	0	0	6.306108857	0	331	11	6505	0	0.168815224	0	176	6	2031	1	0	91	2	1365	1	0	20	0	1231		0	18	2	995	0.999999998	0	26	1	883	0.999999997
'LHFPL2'	1	0	0	5.521503309	0	331	15	6501	0	0.230202578	0	176	6	2031	1	0	91	2	1365	1	0	20	5	1226	0.999999998	0	18	0	997		0	26	2	882	1
'ALDH16A1'	1	1.038546885	0.024559899	6.78087769	1	330	20	6496	0.302114804	0.306936771	0	176	6	2031	1	1	90	3	1364	0.22745321	0	20	0	1231		0	18	7	990	1	0	26	4	880	0.999999998
'PSMD9'	1	0	0	5.975713502	0	331	12	6504	0	0.184162063	0	176	6	2031	1	0	91	2	1365	1	0	20	0	1231		0	18	2	995	0.999999998	0	26	2	882	1
'SRPR'	1	0	0	5.675252119	0	331	12	6504	0	0.184162063	0	176	6	2031	1	0	91	3	1364	1	0	20	1	1230	1	0	18	1	996	1	0	26	1	883	0.999999997
'PIGL'	1	0	0	6.848753397	0	331	11	6505	0	0.168815224	0	176	6	2031	1	0	91	1	1366	0.999999996	0	20	0	1231		0	18	3	994	0.999999995	0	26	1	883	0.999999997
'FLT1'	1	0	0	4.688532111	0	331	16	6500	0	0.245549417	0	176	6	2031	1	0	91	4	1363	1	0	20	2	1229	0.999999996	0	18	2	995	0.999999998	0	26	2	882	1
'NDUFA9'	1	1.061573079	0.02498169	7.022359415	1	330	17	6499	0.302114804	0.260896255	0	176	6	2031	1	1	90	4	1363	0.275803802	0	20	0	1231		0	18	4	993	0.999999998	0	26	3	881	1
'CCT2'	1	0	0	6.643423404	0	331	13	6503	0	0.199508901	0	176	6	2031	1	0	91	0	1367		0	20	1	1230	1	0	18	3	994	0.999999995	0	26	3	881	1
'GPC1'	1	0	0	5.049400188	0	331	13	6503	0	0.199508901	0	176	6	2031	1	0	91	4	1363	1	0	20	0	1231		0	18	1	996	1	0	26	2	882	1
'NLRP13'	1	0	0	5.431369051	0	331	14	6502	0	0.21485574	0	176	6	2031	1	0	91	2	1365	1	0	20	1	1230	1	0	18	1	996	1	0	26	4	880	0.999999998
'SLC30A8'	1	0	0	4.598543703	0	331	16	6500	0	0.245549417	0	176	6	2031	1	0	91	4	1363	1	0	20	0	1231		0	18	3	994	0.999999995	0	26	3	881	1
'CDK3'	1	0	0	5.62403078	0	331	14	6502	0	0.21485574	0	176	6	2031	1	0	91	2	1365	1	0	20	1	1230	1	0	18	3	994	0.999999995	0	26	2	882	1
'PTPN18'	1	0	0	8.182633738	0	331	9	6507	0	0.138121547	0	176	6	2031	1	0	91	0	1367		0	20	0	1231		0	18	2	995	0.999999998	0	26	1	883	0.999999997
'PRSS55'	1	0	0	5.051308542	0	331	16	6500	0	0.245549417	0	176	6	2031	1	0	91	3	1364	1	0	20	1	1230	1	0	18	5	992	1	0	26	1	883	0.999999997
'SCG3'	1	0	0	5.193350949	0	331	12	6504	0	0.184162063	0	176	6	2031	1	0	91	4	1363	1	0	20	0	1231		0	18	0	997		0	26	2	882	1
'ARAP1'	1	0	0	6.703039684	0	331	10	6506	0	0.153468386	0	176	6	2031	1	0	91	2	1365	1	0	20	1	1230	1	0	18	1	996	1	0	26	0	884
'ITPR3'	1	0.871007498	0.30985369	1.984164975	6	325	132	6384	1.812688822	2.025782689	3	173	40	1997	1	3	88	29	1338	0.446520076	0	20	7	1224	0.999999997	0	18	29	968	0.999999999	0	26	27	857	0.999999999
'NPHP4'	1	0.90841255	0.238535954	2.466748766	4	327	78	6438	1.208459215	1.197053407	2	174	27	2010	1	1	90	22	1345	1	0	20	6	1225	1	1	17	13	984	0.222861721	0	26	10	874	0.999999999
'VWA8'	1	0.813282529	0.16126127	2.541133674	3	328	60	6456	0.906344411	0.920810313	2	174	27	2010	1	0	91	15	1352	0.618140764	0	20	0	1231		1	17	13	984	0.222861721	0	26	5	879	0.999999997
'PGLYRP3'	1	0	0	448.2264237	0	331	1	6515	0	0.015346839	0	176	1	2036	1	0	91	0	1367		0	20	0	1231		0	18	0	997		0	26	0	884
'PGLYRP2'	1	0	0	103.4463205	0	331	2	6514	0	0.030693677	0	176	1	2036	1	0	91	0	1367		0	20	0	1231		0	18	0	997		0	26	1	883	0.999999997
'HTR6'	1	0	0	448.2264237	0	331	1	6515	0	0.015346839	0	176	1	2036	1	0	91	0	1367		0	20	0	1231		0	18	0	997		0	26	0	884
'FAM19A2'	1	0	0	448.2264237	0	331	1	6515	0	0.015346839	0	176	1	2036	1	0	91	0	1367		0	20	0	1231		0	18	0	997		0	26	0	884
'PRKACA'	1	0	0	448.2264237	0	331	1	6515	0	0.015346839	0	176	1	2036	1	0	91	0	1367		0	20	0	1231		0	18	0	997		0	26	0	884
'WDR83OS'	1	0	0	70.04808496	0	331	2	6514	0	0.030693677	0	176	1	2036	1	0	91	1	1366	0.999999996	0	20	0	1231		0	18	0	997		0	26	0	884
'ZNF19'	1	0	0	41.49276404	0	331	5	6511	0	0.076734193	0	176	1	2036	1	0	91	0	1367		0	20	1	1230	1	0	18	3	994	0.999999995	0	26	0	884
'ZNF10'	1	0	0	448.2264237	0	331	1	6515	0	0.015346839	0	176	1	2036	1	0	91	0	1367		0	20	0	1231		0	18	0	997		0	26	0	884
'ZNF12'	1	0	0	41.86696379	0	331	4	6512	0	0.061387354	0	176	1	2036	1	0	91	0	1367		0	20	0	1231		0	18	1	996	1	0	26	2	882	1
'BHLHA15'	1	0	0	47.87356269	0	331	3	6513	0	0.046040516	0	176	1	2036	1	0	91	1	1366	0.999999996	0	20	0	1231		0	18	1	996	1	0	26	0	884
'UNC50'	1	0	0	70.04808496	0	331	2	6514	0	0.030693677	0	176	1	2036	1	0	91	1	1366	0.999999996	0	20	0	1231		0	18	0	997		0	26	0	884
'ADAMTS12'	1	0	0	28.10266272	0	331	3	6513	0	0.046040516	0	176	3	2034	1	0	91	0	1367		0	20	0	1231		0	18	0	997		0	26	0	884
'SFN'	1	0	0	29.12703881	0	331	5	6511	0	0.076734193	0	176	1	2036	1	0	91	0	1367		0	20	0	1231		0	18	0	997		0	26	4	880	0.999999998
'ZNF34'	1	0	0	448.2264237	0	331	1	6515	0	0.015346839	0	176	1	2036	1	0	91	0	1367		0	20	0	1231		0	18	0	997		0	26	0	884
'LARP4'	1	0	0	448.2264237	0	331	1	6515	0	0.015346839	0	176	1	2036	1	0	91	0	1367		0	20	0	1231		0	18	0	997		0	26	0	884
'PKIB'	1	0	0	448.2264237	0	331	1	6515	0	0.015346839	0	176	1	2036	1	0	91	0	1367		0	20	0	1231		0	18	0	997		0	26	0	884
'SFXN4'	1	0	0	448.2264237	0	331	1	6515	0	0.015346839	0	176	1	2036	1	0	91	0	1367		0	20	0	1231		0	18	0	997		0	26	0	884
'STRN'	1	0	0	27.39863928	0	331	4	6512	0	0.061387354	0	176	1	2036	1	0	91	2	1365	1	0	20	0	1231		0	18	1	996	1	0	26	0	884
'SFXN1'	1	0	0	23.71547116	0	331	5	6511	0	0.076734193	0	176	1	2036	1	0	91	2	1365	1	0	20	1	1230	1	0	18	1	996	1	0	26	0	884
'KCNC1'	1	0	0	70.04808496	0	331	2	6514	0	0.030693677	0	176	1	2036	1	0	91	1	1366	0.999999996	0	20	0	1231		0	18	0	997		0	26	0	884
'PRKAG2'	1	0	0	12.37124596	0	331	8	6508	0	0.122774708	0	176	3	2034	1	0	91	1	1366	0.999999996	0	20	0	1231		0	18	3	994	0.999999995	0	26	1	883	0.999999997
'ZNF45'	1	0	0	21.2783787	0	331	7	6509	0	0.10742787	0	176	1	2036	1	0	91	1	1366	0.999999996	0	20	0	1231		0	18	4	993	0.999999998	0	26	1	883	0.999999997
'SHF'	1	0	0	70.04808496	0	331	2	6514	0	0.030693677	0	176	1	2036	1	0	91	1	1366	0.999999996	0	20	0	1231		0	18	0	997		0	26	0	884
'MMP24'	1	0	0	8.407328784	0	331	10	6506	0	0.153468386	0	176	3	2034	1	0	91	3	1364	1	0	20	0	1231		0	18	2	995	0.999999998	0	26	2	882	1
'ZNF57'	1	0	0	448.2264237	0	331	1	6515	0	0.015346839	0	176	1	2036	1	0	91	0	1367		0	20	0	1231		0	18	0	997		0	26	0	884
'TOMM40L'	1	0	0	70.04808496	0	331	2	6514	0	0.030693677	0	176	1	2036	1	0	91	1	1366	0.999999996	0	20	0	1231		0	18	0	997		0	26	0	884
'TMEFF1'	1	0	0	23.589697	0	331	7	6509	0	0.10742787	0	176	1	2036	1	0	91	1	1366	0.999999996	0	20	4	1227	0.999999997	0	18	1	996	1	0	26	0	884
'MMP13'	1	0	0	16.76770013	0	331	8	6508	0	0.122774708	0	176	1	2036	1	0	91	2	1365	1	0	20	0	1231		0	18	5	992	1	0	26	0	884
'RAPGEF1'	1	0	0	28.10266272	0	331	3	6513	0	0.046040516	0	176	3	2034	1	0	91	0	1367		0	20	0	1231		0	18	0	997		0	26	0	884
'PTAFR'	1	0	0	17.79876387	0	331	5	6511	0	0.076734193	0	176	1	2036	1	0	91	3	1364	1	0	20	0	1231		0	18	0	997		0	26	1	883	0.999999997
'KCNA2'	1	0	0	63.46350271	0	331	3	6513	0	0.046040516	0	176	1	2036	1	0	91	0	1367		0	20	0	1231		0	18	1	996	1	0	26	1	883	0.999999997
'ADAM22'	1	0	0	7.168410127	0	331	10	6506	0	0.153468386	0	176	3	2034	1	0	91	5	1362	1	0	20	1	1230	1	0	18	0	997		0	26	1	883	0.999999997
'CCM2L'	1	0	0	448.2264237	0	331	1	6515	0	0.015346839	0	176	1	2036	1	0	91	0	1367		0	20	0	1231		0	18	0	997		0	26	0	884
'PLAGL1'	1	0	0	103.4463205	0	331	2	6514	0	0.030693677	0	176	1	2036	1	0	91	0	1367		0	20	0	1231		0	18	0	997		0	26	1	883	0.999999997
'RICTOR'	1	0	0	13.99901988	0	331	5	6511	0	0.076734193	0	176	3	2034	1	0	91	2	1365	1	0	20	0	1231		0	18	0	997		0	26	0	884
'STX4'	1	0	0	448.2264237	0	331	1	6515	0	0.015346839	0	176	1	2036	1	0	91	0	1367		0	20	0	1231		0	18	0	997		0	26	0	884
'SPDEF'	1	0	0	47.87356269	0	331	3	6513	0	0.046040516	0	176	1	2036	1	0	91	1	1366	0.999999996	0	20	0	1231		0	18	1	996	1	0	26	0	884
'MBD1'	1	0	0	15.80135268	0	331	7	6509	0	0.10742787	0	176	3	2034	1	0	91	0	1367		0	20	1	1230	1	0	18	2	995	0.999999998	0	26	1	883	0.999999997
'MBD2'	1	0	0	15.86020028	0	331	5	6511	0	0.076734193	0	176	3	2034	1	0	91	1	1366	0.999999996	0	20	0	1231		0	18	0	997		0	26	1	883	0.999999997
'ZNF74'	1	0	0	19.307246	0	331	5	6511	0	0.076734193	0	176	3	2034	1	0	91	0	1367		0	20	0	1231		0	18	1	996	1	0	26	1	883	0.999999997
'MITD1'	1	0	0	33.33822555	0	331	3	6513	0	0.046040516	0	176	1	2036	1	0	91	2	1365	1	0	20	0	1231		0	18	0	997		0	26	0	884
'PKN1'	1	0	0	33.33822555	0	331	3	6513	0	0.046040516	0	176	1	2036	1	0	91	2	1365	1	0	20	0	1231		0	18	0	997		0	26	0	884
'KCNG1'	1	0	0	103.4463205	0	331	2	6514	0	0.030693677	0	176	1	2036	1	0	91	0	1367		0	20	0	1231		0	18	0	997		0	26	1	883	0.999999997
'MTCH1'	1	0	0	103.4463205	0	331	2	6514	0	0.030693677	0	176	1	2036	1	0	91	0	1367		0	20	0	1231		0	18	0	997		0	26	1	883	0.999999997
'PDCD6'	1	0	0	448.2264237	0	331	1	6515	0	0.015346839	0	176	1	2036	1	0	91	0	1367		0	20	0	1231		0	18	0	997		0	26	0	884
'RASL11A'	1	0	0	12.15767142	0	331	7	6509	0	0.10742787	0	176	1	2036	1	0	91	4	1363	1	0	20	0	1231		0	18	0	997		0	26	2	882	1
'PDCD5'	1	0	0	34.05767249	0	331	4	6512	0	0.061387354	0	176	1	2036	1	0	91	1	1366	0.999999996	0	20	1	1230	1	0	18	0	997		0	26	1	883	0.999999997
'GOLIM4'	1	0	0	26.4259756	0	331	6	6510	0	0.092081031	0	176	1	2036	1	0	91	1	1366	0.999999996	0	20	2	1229	0.999999996	0	18	2	995	0.999999998	0	26	0	884
'MAP3K7'	1	0	0	18.70161906	0	331	4	6512	0	0.061387354	0	176	3	2034	1	0	91	1	1366	0.999999996	0	20	0	1231		0	18	0	997		0	26	0	884
'PIAS4'	1	0	0	448.2264237	0	331	1	6515	0	0.015346839	0	176	1	2036	1	0	91	0	1367		0	20	0	1231		0	18	0	997		0	26	0	884
'DGAT1'	1	0	0	8.924068143	0	331	10	6506	0	0.153468386	0	176	3	2034	1	0	91	3	1364	1	0	20	1	1230	1	0	18	3	994	0.999999995	0	26	0	884
'STX8'	1	0	0	24.29620593	0	331	6	6510	0	0.092081031	0	176	1	2036	1	0	91	1	1366	0.999999996	0	20	1	1230	1	0	18	2	995	0.999999998	0	26	1	883	0.999999997
'SRCIN1'	1	0	0	63.46350271	0	331	3	6513	0	0.046040516	0	176	1	2036	1	0	91	0	1367		0	20	0	1231		0	18	1	996	1	0	26	1	883	0.999999997
'PIAS1'	1	0	0	47.87356269	0	331	3	6513	0	0.046040516	0	176	1	2036	1	0	91	1	1366	0.999999996	0	20	0	1231		0	18	1	996	1	0	26	0	884
'NPAS4'	1	0	0	28.10266272	0	331	3	6513	0	0.046040516	0	176	3	2034	1	0	91	0	1367		0	20	0	1231		0	18	0	997		0	26	0	884
'VMAC'	1	0	0	448.2264237	0	331	1	6515	0	0.015346839	0	176	1	2036	1	0	91	0	1367		0	20	0	1231		0	18	0	997		0	26	0	884
'KCNE4'	1	0	0	448.2264237	0	331	1	6515	0	0.015346839	0	176	1	2036	1	0	91	0	1367		0	20	0	1231		0	18	0	997		0	26	0	884
'NPAS1'	1	0	0	448.2264237	0	331	1	6515	0	0.015346839	0	176	1	2036	1	0	91	0	1367		0	20	0	1231		0	18	0	997		0	26	0	884
'CCDC144A'	1	0	0	448.2264237	0	331	1	6515	0	0.015346839	0	176	1	2036	1	0	91	0	1367		0	20	0	1231		0	18	0	997		0	26	0	884
'MBIP'	1	0	0	448.2264237	0	331	1	6515	0	0.015346839	0	176	1	2036	1	0	91	0	1367		0	20	0	1231		0	18	0	997		0	26	0	884
'ZKSCAN1'	1	0	0	448.2264237	0	331	1	6515	0	0.015346839	0	176	1	2036	1	0	91	0	1367		0	20	0	1231		0	18	0	997		0	26	0	884
'NOP14'	1	0	0	7.610263637	0	331	17	6499	0	0.260896255	0	176	3	2034	1	0	91	1	1366	0.999999996	0	20	3	1228	0.999999997	0	18	8	989	0.999999998	0	26	2	882	1
'NOP16'	1	0	0	448.2264237	0	331	1	6515	0	0.015346839	0	176	1	2036	1	0	91	0	1367		0	20	0	1231		0	18	0	997		0	26	0	884
'HTR1E'	1	0	0	27.39863928	0	331	4	6512	0	0.061387354	0	176	1	2036	1	0	91	2	1365	1	0	20	0	1231		0	18	1	996	1	0	26	0	884
'RASL10A'	1	0	0	448.2264237	0	331	1	6515	0	0.015346839	0	176	1	2036	1	0	91	0	1367		0	20	0	1231		0	18	0	997		0	26	0	884
'API5'	1	0	0	448.2264237	0	331	1	6515	0	0.015346839	0	176	1	2036	1	0	91	0	1367		0	20	0	1231		0	18	0	997		0	26	0	884
'HTR1D'	1	0	0	7.289188951	0	331	17	6499	0	0.260896255	0	176	3	2034	1	0	91	1	1366	0.999999996	0	20	4	1227	0.999999997	0	18	5	992	1	0	26	4	880	0.999999998
'NEK7'	1	0	0	448.2264237	0	331	1	6515	0	0.015346839	0	176	1	2036	1	0	91	0	1367		0	20	0	1231		0	18	0	997		0	26	0	884
'HTR1A'	1	0	0	37.49380781	0	331	4	6512	0	0.061387354	0	176	1	2036	1	0	91	1	1366	0.999999996	0	20	1	1230	1	0	18	1	996	1	0	26	0	884
'FBXO32'	1	0	0	70.04808496	0	331	2	6514	0	0.030693677	0	176	1	2036	1	0	91	1	1366	0.999999996	0	20	0	1231		0	18	0	997		0	26	0	884
'FBXO33'	1	0	0	28.10266272	0	331	3	6513	0	0.046040516	0	176	3	2034	1	0	91	0	1367		0	20	0	1231		0	18	0	997		0	26	0	884
'SP4'	1	0	0	103.4463205	0	331	2	6514	0	0.030693677	0	176	1	2036	1	0	91	0	1367		0	20	0	1231		0	18	0	997		0	26	1	883	0.999999997
'MNAT1'	1	0	0	47.87356269	0	331	3	6513	0	0.046040516	0	176	1	2036	1	0	91	1	1366	0.999999996	0	20	0	1231		0	18	1	996	1	0	26	0	884
'KCNK5'	1	0	0	47.87356269	0	331	3	6513	0	0.046040516	0	176	1	2036	1	0	91	1	1366	0.999999996	0	20	0	1231		0	18	1	996	1	0	26	0	884
'KCNK6'	1	0	0	448.2264237	0	331	1	6515	0	0.015346839	0	176	1	2036	1	0	91	0	1367		0	20	0	1231		0	18	0	997		0	26	0	884
'BMP10'	1	0	0	70.04808496	0	331	2	6514	0	0.030693677	0	176	1	2036	1	0	91	1	1366	0.999999996	0	20	0	1231		0	18	0	997		0	26	0	884
'PIWIL4'	1	0	0	46.62407064	0	331	4	6512	0	0.061387354	0	176	1	2036	1	0	91	0	1367		0	20	0	1231		0	18	2	995	0.999999998	0	26	1	883	0.999999997
'HTR2C'	1	0	0	448.2264237	0	331	1	6515	0	0.015346839	0	176	1	2036	1	0	91	0	1367		0	20	0	1231		0	18	0	997		0	26	0	884
'HTR2A'	1	0	0	448.2264237	0	331	1	6515	0	0.015346839	0	176	1	2036	1	0	91	0	1367		0	20	0	1231		0	18	0	997		0	26	0	884
'OR56B1'	1	0	0	42.66986633	0	331	4	6512	0	0.061387354	0	176	1	2036	1	0	91	0	1367		0	20	1	1230	1	0	18	0	997		0	26	2	882	1
'NEO1'	1	0	0	9.187063205	0	331	12	6504	0	0.184162063	0	176	3	2034	1	0	91	1	1366	0.999999996	0	20	1	1230	1	0	18	4	993	0.999999998	0	26	3	881	1
'BCAS2'	1	0	0	63.46350271	0	331	3	6513	0	0.046040516	0	176	1	2036	1	0	91	0	1367		0	20	0	1231		0	18	1	996	1	0	26	1	883	0.999999997
'MBL2'	1	0	0	41.86696379	0	331	4	6512	0	0.061387354	0	176	1	2036	1	0	91	0	1367		0	20	0	1231		0	18	1	996	1	0	26	2	882	1
'HTR3E'	1	0	0	18.20362592	0	331	7	6509	0	0.10742787	0	176	1	2036	1	0	91	1	1366	0.999999996	0	20	1	1230	1	0	18	0	997		0	26	4	880	0.999999998
'CES4A'	1	0	0	10.91152382	0	331	10	6506	0	0.153468386	0	176	3	2034	1	0	91	1	1366	0.999999996	0	20	1	1230	1	0	18	4	993	0.999999998	0	26	1	883	0.999999997
'OR56A3'	1	0	0	448.2264237	0	331	1	6515	0	0.015346839	0	176	1	2036	1	0	91	0	1367		0	20	0	1231		0	18	0	997		0	26	0	884
'LRTM1'	1	0	0	31.26974333	0	331	5	6511	0	0.076734193	0	176	1	2036	1	0	91	0	1367		0	20	0	1231		0	18	1	996	1	0	26	3	881	1
'IL2RG'	1	0	0	448.2264237	0	331	1	6515	0	0.015346839	0	176	1	2036	1	0	91	0	1367		0	20	0	1231		0	18	0	997		0	26	0	884
'SRR'	1	0	0	12.37124596	0	331	8	6508	0	0.122774708	0	176	3	2034	1	0	91	1	1366	0.999999996	0	20	0	1231		0	18	3	994	0.999999995	0	26	1	883	0.999999997
'KCNJ4'	1	0	0	134.5726147	0	331	2	6514	0	0.030693677	0	176	1	2036	1	0	91	0	1367		0	20	1	1230	1	0	18	0	997		0	26	0	884
'NOP58'	1	0	0	15.34204191	0	331	6	6510	0	0.092081031	0	176	1	2036	1	0	91	3	1364	1	0	20	0	1231		0	18	0	997		0	26	2	882	1
'SSB'	1	0	0	70.04808496	0	331	2	6514	0	0.030693677	0	176	1	2036	1	0	91	1	1366	0.999999996	0	20	0	1231		0	18	0	997		0	26	0	884
'KCNJ8'	1	0	0	16.3842436	0	331	8	6508	0	0.122774708	0	176	1	2036	1	0	91	1	1366	0.999999996	0	20	0	1231		0	18	2	995	0.999999998	0	26	4	880	0.999999998
'MSMP'	1	0	0	448.2264237	0	331	1	6515	0	0.015346839	0	176	1	2036	1	0	91	0	1367		0	20	0	1231		0	18	0	997		0	26	0	884
'GSTZ1'	1	0	0	448.2264237	0	331	1	6515	0	0.015346839	0	176	1	2036	1	0	91	0	1367		0	20	0	1231		0	18	0	997		0	26	0	884
'BRE'	1	0	0	70.04808496	0	331	2	6514	0	0.030693677	0	176	1	2036	1	0	91	1	1366	0.999999996	0	20	0	1231		0	18	0	997		0	26	0	884
'CDKN2AIPNL'	1	0	0	448.2264237	0	331	1	6515	0	0.015346839	0	176	1	2036	1	0	91	0	1367		0	20	0	1231		0	18	0	997		0	26	0	884
'SLC23A2'	1	0	0	33.47681112	0	331	4	6512	0	0.061387354	0	176	1	2036	1	0	91	1	1366	0.999999996	0	20	0	1231		0	18	1	996	1	0	26	1	883	0.999999997
'IFLTD1'	1	0	0	4.40431659	0	331	14	6502	0	0.21485574	0	176	7	2030	1	0	91	5	1362	1	0	20	0	1231		0	18	2	995	0.999999998	0	26	0	884
'LGALS3'	1	0	0	41.23141577	0	331	5	6511	0	0.076734193	0	176	1	2036	1	0	91	0	1367		0	20	0	1231		0	18	4	993	0.999999998	0	26	0	884
'LGALS2'	1	0	0	63.46350271	0	331	3	6513	0	0.046040516	0	176	1	2036	1	0	91	0	1367		0	20	0	1231		0	18	1	996	1	0	26	1	883	0.999999997
'LGALS1'	1	0	0	19.53373133	0	331	5	6511	0	0.076734193	0	176	3	2034	1	0	91	0	1367		0	20	1	1230	1	0	18	0	997		0	26	1	883	0.999999997
'FBXO4'	1	0	0	15.34204191	0	331	6	6510	0	0.092081031	0	176	1	2036	1	0	91	3	1364	1	0	20	0	1231		0	18	0	997		0	26	2	882	1
'FBXO6'	1	0	0	448.2264237	0	331	1	6515	0	0.015346839	0	176	1	2036	1	0	91	0	1367		0	20	0	1231		0	18	0	997		0	26	0	884
'LGALS9'	1	0	0	448.2264237	0	331	1	6515	0	0.015346839	0	176	1	2036	1	0	91	0	1367		0	20	0	1231		0	18	0	997		0	26	0	884
'FBXO7'	1	0	0	8.407328784	0	331	10	6506	0	0.153468386	0	176	3	2034	1	0	91	3	1364	1	0	20	0	1231		0	18	2	995	0.999999998	0	26	2	882	1
'FBXO2'	1	0	0	448.2264237	0	331	1	6515	0	0.015346839	0	176	1	2036	1	0	91	0	1367		0	20	0	1231		0	18	0	997		0	26	0	884
'BSX'	1	0	0	30.40824313	0	331	5	6511	0	0.076734193	0	176	1	2036	1	0	91	1	1366	0.999999996	0	20	0	1231		0	18	3	994	0.999999995	0	26	0	884
'NINJ1'	1	0	0	55.82277282	0	331	3	6513	0	0.046040516	0	176	1	2036	1	0	91	0	1367		0	20	0	1231		0	18	0	997		0	26	2	882	1
'KCNQ2'	1	0	0	448.2264237	0	331	1	6515	0	0.015346839	0	176	1	2036	1	0	91	0	1367		0	20	0	1231		0	18	0	997		0	26	0	884
'BTK'	1	0	0	70.04808496	0	331	2	6514	0	0.030693677	0	176	1	2036	1	0	91	1	1366	0.999999996	0	20	0	1231		0	18	0	997		0	26	0	884
'MT1H'	1	0	0	21.35382891	0	331	4	6512	0	0.061387354	0	176	1	2036	1	0	91	3	1364	1	0	20	0	1231		0	18	0	997		0	26	0	884
'MT1B'	1	0	0	448.2264237	0	331	1	6515	0	0.015346839	0	176	1	2036	1	0	91	0	1367		0	20	0	1231		0	18	0	997		0	26	0	884
'SDC4'	1	0	0	33.33822555	0	331	3	6513	0	0.046040516	0	176	1	2036	1	0	91	2	1365	1	0	20	0	1231		0	18	0	997		0	26	0	884
'CWF19L2'	1	0	0	8.634367903	0	331	11	6505	0	0.168815224	0	176	1	2036	1	0	91	5	1362	1	0	20	1	1230	1	0	18	2	995	0.999999998	0	26	2	882	1
'NEU2'	1	0	0	5.084926114	0	331	16	6500	0	0.245549417	0	176	7	2030	1	0	91	1	1366	0.999999996	0	20	0	1231		0	18	5	992	1	0	26	3	881	1
'NEU3'	1	0	0	8.131784848	0	331	16	6500	0	0.245549417	0	176	1	2036	1	0	91	2	1365	1	0	20	0	1231		0	18	6	991	0.999999996	0	26	7	877	0.999999998
'RACGAP1'	1	0	0	27.92112863	0	331	5	6511	0	0.076734193	0	176	1	2036	1	0	91	1	1366	0.999999996	0	20	0	1231		0	18	2	995	0.999999998	0	26	1	883	0.999999997
'APOBEC3D'	1	0	0	14.59150135	0	331	8	6508	0	0.122774708	0	176	3	2034	1	0	91	0	1367		0	20	2	1229	0.999999996	0	18	2	995	0.999999998	0	26	1	883	0.999999997
'SLC10A6'	1	0	0	24.98459635	0	331	7	6509	0	0.10742787	0	176	1	2036	1	0	91	0	1367		0	20	1	1230	1	0	18	3	994	0.999999995	0	26	2	882	1
'SMLR1'	1	0	0	10.2836585	0	331	9	6507	0	0.138121547	0	176	3	2034	1	0	91	2	1365	1	0	20	2	1229	0.999999996	0	18	1	996	1	0	26	1	883	0.999999997
'TNFSF15'	1	0	0	70.04808496	0	331	2	6514	0	0.030693677	0	176	1	2036	1	0	91	1	1366	0.999999996	0	20	0	1231		0	18	0	997		0	26	0	884
'APOBEC3H'	1	0	0	19.307246	0	331	5	6511	0	0.076734193	0	176	3	2034	1	0	91	0	1367		0	20	0	1231		0	18	1	996	1	0	26	1	883	0.999999997
'SPDYC'	1	0	0	70.04808496	0	331	2	6514	0	0.030693677	0	176	1	2036	1	0	91	1	1366	0.999999996	0	20	0	1231		0	18	0	997		0	26	0	884
'BST1'	1	0	0	33.33822555	0	331	3	6513	0	0.046040516	0	176	1	2036	1	0	91	2	1365	1	0	20	0	1231		0	18	0	997		0	26	0	884
'GRB2'	1	0	0	448.2264237	0	331	1	6515	0	0.015346839	0	176	1	2036	1	0	91	0	1367		0	20	0	1231		0	18	0	997		0	26	0	884
'FBXL7'	1	0	0	47.87356269	0	331	3	6513	0	0.046040516	0	176	1	2036	1	0	91	1	1366	0.999999996	0	20	0	1231		0	18	1	996	1	0	26	0	884
'MRPS16'	1	0	0	63.46350271	0	331	3	6513	0	0.046040516	0	176	1	2036	1	0	91	0	1367		0	20	0	1231		0	18	1	996	1	0	26	1	883	0.999999997
'MRPS12'	1	0	0	55.82277282	0	331	3	6513	0	0.046040516	0	176	1	2036	1	0	91	0	1367		0	20	0	1231		0	18	0	997		0	26	2	882	1
'C8G'	1	0	0	15.86020028	0	331	5	6511	0	0.076734193	0	176	3	2034	1	0	91	1	1366	0.999999996	0	20	0	1231		0	18	0	997		0	26	1	883	0.999999997
'FAM194A'	1	0	0	17.07502168	0	331	10	6506	0	0.153468386	0	176	1	2036	1	0	91	0	1367		0	20	0	1231		0	18	6	991	0.999999996	0	26	3	881	1
'RAC2'	1	0	0	448.2264237	0	331	1	6515	0	0.015346839	0	176	1	2036	1	0	91	0	1367		0	20	0	1231		0	18	0	997		0	26	0	884
'SDF4'	1	0	0	33.47681112	0	331	4	6512	0	0.061387354	0	176	1	2036	1	0	91	1	1366	0.999999996	0	20	0	1231		0	18	1	996	1	0	26	1	883	0.999999997
'SYK'	1	0	0	16.87766057	0	331	5	6511	0	0.076734193	0	176	3	2034	1	0	91	1	1366	0.999999996	0	20	1	1230	1	0	18	0	997		0	26	0	884
'MRPS25'	1	0	0	28.10266272	0	331	3	6513	0	0.046040516	0	176	3	2034	1	0	91	0	1367		0	20	0	1231		0	18	0	997		0	26	0	884
'CACYBP'	1	0	0	448.2264237	0	331	1	6515	0	0.015346839	0	176	1	2036	1	0	91	0	1367		0	20	0	1231		0	18	0	997		0	26	0	884
'GAB2'	1	0	0	33.33822555	0	331	3	6513	0	0.046040516	0	176	1	2036	1	0	91	2	1365	1	0	20	0	1231		0	18	0	997		0	26	0	884
'TAX1BP3'	1	0	0	103.4463205	0	331	2	6514	0	0.030693677	0	176	1	2036	1	0	91	0	1367		0	20	0	1231		0	18	0	997		0	26	1	883	0.999999997
'FAM193A'	1	0	0	448.2264237	0	331	1	6515	0	0.015346839	0	176	1	2036	1	0	91	0	1367		0	20	0	1231		0	18	0	997		0	26	0	884
'MICU2'	1	0	0	10.12428523	0	331	8	6508	0	0.122774708	0	176	3	2034	1	0	91	2	1365	1	0	20	0	1231		0	18	0	997		0	26	3	881	1
'CYLC2'	1	0	0	448.2264237	0	331	1	6515	0	0.015346839	0	176	1	2036	1	0	91	0	1367		0	20	0	1231		0	18	0	997		0	26	0	884
'CYLC1'	1	0	0	448.2264237	0	331	1	6515	0	0.015346839	0	176	1	2036	1	0	91	0	1367		0	20	0	1231		0	18	0	997		0	26	0	884
'MRPS34'	1	0	0	448.2264237	0	331	1	6515	0	0.015346839	0	176	1	2036	1	0	91	0	1367		0	20	0	1231		0	18	0	997		0	26	0	884
'MRPS31'	1	0	0	24.08536842	0	331	6	6510	0	0.092081031	0	176	1	2036	1	0	91	1	1366	0.999999996	0	20	0	1231		0	18	3	994	0.999999995	0	26	1	883	0.999999997
'ZFP14'	1	0	0	63.46350271	0	331	3	6513	0	0.046040516	0	176	1	2036	1	0	91	0	1367		0	20	0	1231		0	18	1	996	1	0	26	1	883	0.999999997
'MSX1'	1	0	0	9.881486449	0	331	8	6508	0	0.122774708	0	176	3	2034	1	0	91	3	1364	1	0	20	0	1231		0	18	2	995	0.999999998	0	26	0	884
'RAE1'	1	0	0	70.04808496	0	331	2	6514	0	0.030693677	0	176	1	2036	1	0	91	1	1366	0.999999996	0	20	0	1231		0	18	0	997		0	26	0	884
'PEX16'	1	0	0	103.4463205	0	331	2	6514	0	0.030693677	0	176	1	2036	1	0	91	0	1367		0	20	0	1231		0	18	0	997		0	26	1	883	0.999999997
'PEX14'	1	0	0	103.4463205	0	331	2	6514	0	0.030693677	0	176	1	2036	1	0	91	0	1367		0	20	0	1231		0	18	0	997		0	26	1	883	0.999999997
'PDCL2'	1	0	0	448.2264237	0	331	1	6515	0	0.015346839	0	176	1	2036	1	0	91	0	1367		0	20	0	1231		0	18	0	997		0	26	0	884
'TFAP4'	1	0	0	34.05767249	0	331	4	6512	0	0.061387354	0	176	1	2036	1	0	91	1	1366	0.999999996	0	20	1	1230	1	0	18	0	997		0	26	1	883	0.999999997
'KCNS3'	1	0.708821082	0.017014043	4.473910209	1	330	23	6493	0.302114804	0.352977287	0	176	11	2026	1	0	91	5	1362	1	0	20	1	1230	1	0	18	2	995	0.999999998	1	25	4	880	0.135204292
'MC5R'	1	0	0	9.591720963	0	331	15	6501	0	0.230202578	0	176	3	2034	1	0	91	0	1367		0	20	7	1224	0.999999997	0	18	4	993	0.999999998	0	26	1	883	0.999999997
'RAD1'	1	0	0	7.062114986	0	331	12	6504	0	0.184162063	0	176	3	2034	1	0	91	4	1363	1	0	20	1	1230	1	0	18	2	995	0.999999998	0	26	2	882	1
'TACC2'	1	0	0	70.04808496	0	331	2	6514	0	0.030693677	0	176	1	2036	1	0	91	1	1366	0.999999996	0	20	0	1231		0	18	0	997		0	26	0	884
'MAMLD1'	1	0	0	47.87356269	0	331	3	6513	0	0.046040516	0	176	1	2036	1	0	91	1	1366	0.999999996	0	20	0	1231		0	18	1	996	1	0	26	0	884
'ZFP28'	1	0	0	70.04808496	0	331	2	6514	0	0.030693677	0	176	1	2036	1	0	91	1	1366	0.999999996	0	20	0	1231		0	18	0	997		0	26	0	884
'TXN2'	1	0	0	448.2264237	0	331	1	6515	0	0.015346839	0	176	1	2036	1	0	91	0	1367		0	20	0	1231		0	18	0	997		0	26	0	884
'DMBT1'	1	0	0	14.65341763	0	331	9	6507	0	0.138121547	0	176	1	2036	1	0	91	2	1365	1	0	20	0	1231		0	18	5	992	1	0	26	1	883	0.999999997
'ENPP5'	1	0	0	15.91528735	0	331	8	6508	0	0.122774708	0	176	1	2036	1	0	91	2	1365	1	0	20	0	1231		0	18	4	993	0.999999998	0	26	1	883	0.999999997
'MSX2'	1	0	0	18.24338445	0	331	5	6511	0	0.076734193	0	176	3	2034	1	0	91	0	1367		0	20	0	1231		0	18	0	997		0	26	2	882	1
'ADAM10'	1	0	0	448.2264237	0	331	1	6515	0	0.015346839	0	176	1	2036	1	0	91	0	1367		0	20	0	1231		0	18	0	997		0	26	0	884
'ADAM19'	1	0	0	9.61901351	0	331	9	6507	0	0.138121547	0	176	3	2034	1	0	91	2	1365	1	0	20	1	1230	1	0	18	0	997		0	26	3	881	1
'ZNF92'	1	0	0	448.2264237	0	331	1	6515	0	0.015346839	0	176	1	2036	1	0	91	0	1367		0	20	0	1231		0	18	0	997		0	26	0	884
'ADAM12'	1	0	0	14.25926556	0	331	6	6510	0	0.092081031	0	176	1	2036	1	0	91	4	1363	1	0	20	0	1231		0	18	1	996	1	0	26	0	884
'CARD11'	1	0	0	70.04808496	0	331	2	6514	0	0.030693677	0	176	1	2036	1	0	91	1	1366	0.999999996	0	20	0	1231		0	18	0	997		0	26	0	884
'DAPP1'	1	0	0	34.11272711	0	331	6	6510	0	0.092081031	0	176	1	2036	1	0	91	0	1367		0	20	1	1230	1	0	18	4	993	0.999999998	0	26	0	884
'GRK7'	1	0	0	9.4322629	0	331	10	6506	0	0.153468386	0	176	3	2034	1	0	91	2	1365	1	0	20	2	1229	0.999999996	0	18	1	996	1	0	26	2	882	1
'FGF20'	1	0	0	70.04808496	0	331	2	6514	0	0.030693677	0	176	1	2036	1	0	91	1	1366	0.999999996	0	20	0	1231		0	18	0	997		0	26	0	884
'DENND4B'	1	0	0	15.28075709	0	331	6	6510	0	0.092081031	0	176	3	2034	1	0	91	1	1366	0.999999996	0	20	1	1230	1	0	18	1	996	1	0	26	0	884
'DENND4A'	1	0	0	16.3842436	0	331	8	6508	0	0.122774708	0	176	1	2036	1	0	91	1	1366	0.999999996	0	20	0	1231		0	18	2	995	0.999999998	0	26	4	880	0.999999998
'FGF17'	1	0	0	134.5726147	0	331	2	6514	0	0.030693677	0	176	1	2036	1	0	91	0	1367		0	20	1	1230	1	0	18	0	997		0	26	0	884
'SDK1'	1	0.93499688	0.107545097	3.726102034	2	329	34	6482	0.604229607	0.521792511	1	175	17	2020	1	1	90	6	1361	0.363703926	0	20	0	1231		0	18	5	992	1	0	26	6	878	1
'FGF18'	1	0	0	70.04808496	0	331	2	6514	0	0.030693677	0	176	1	2036	1	0	91	1	1366	0.999999996	0	20	0	1231		0	18	0	997		0	26	0	884
'SPINK13'	1	0	0	15.86020028	0	331	5	6511	0	0.076734193	0	176	3	2034	1	0	91	1	1366	0.999999996	0	20	0	1231		0	18	0	997		0	26	1	883	0.999999997
'ZIC3'	1	0	0	448.2264237	0	331	1	6515	0	0.015346839	0	176	1	2036	1	0	91	0	1367		0	20	0	1231		0	18	0	997		0	26	0	884
'ZIC1'	1	0	0	448.2264237	0	331	1	6515	0	0.015346839	0	176	1	2036	1	0	91	0	1367		0	20	0	1231		0	18	0	997		0	26	0	884
'CA7'	1	0	0	448.2264237	0	331	1	6515	0	0.015346839	0	176	1	2036	1	0	91	0	1367		0	20	0	1231		0	18	0	997		0	26	0	884
'MYBL2'	1	0	0	448.2264237	0	331	1	6515	0	0.015346839	0	176	1	2036	1	0	91	0	1367		0	20	0	1231		0	18	0	997		0	26	0	884
'CA8'	1	0	0	103.4463205	0	331	2	6514	0	0.030693677	0	176	1	2036	1	0	91	0	1367		0	20	0	1231		0	18	0	997		0	26	1	883	0.999999997
'MYBL1'	1	0	0	448.2264237	0	331	1	6515	0	0.015346839	0	176	1	2036	1	0	91	0	1367		0	20	0	1231		0	18	0	997		0	26	0	884
'SUN1'	1	0	0	34.05767249	0	331	4	6512	0	0.061387354	0	176	1	2036	1	0	91	1	1366	0.999999996	0	20	1	1230	1	0	18	0	997		0	26	1	883	0.999999997
'TBP'	1	0	0	448.2264237	0	331	1	6515	0	0.015346839	0	176	1	2036	1	0	91	0	1367		0	20	0	1231		0	18	0	997		0	26	0	884
'HUNK'	1	0	0	33.33822555	0	331	3	6513	0	0.046040516	0	176	1	2036	1	0	91	2	1365	1	0	20	0	1231		0	18	0	997		0	26	0	884
'SUN5'	1	0	0	33.47681112	0	331	4	6512	0	0.061387354	0	176	1	2036	1	0	91	1	1366	0.999999996	0	20	0	1231		0	18	1	996	1	0	26	1	883	0.999999997
'IFT46'	1	0	0	448.2264237	0	331	1	6515	0	0.015346839	0	176	1	2036	1	0	91	0	1367		0	20	0	1231		0	18	0	997		0	26	0	884
'OR1E1'	1	0	0	47.87356269	0	331	3	6513	0	0.046040516	0	176	1	2036	1	0	91	1	1366	0.999999996	0	20	0	1231		0	18	1	996	1	0	26	0	884
'IL1RL2'	1	0	0	36.95660319	0	331	4	6512	0	0.061387354	0	176	1	2036	1	0	91	1	1366	0.999999996	0	20	0	1231		0	18	2	995	0.999999998	0	26	0	884
'SV2C'	1	0.716674483	0.017213946	4.515533712	1	330	24	6492	0.302114804	0.368324125	0	176	10	2027	1	0	91	6	1361	0.999999998	0	20	3	1228	0.999999997	0	18	2	995	0.999999998	1	25	3	881	0.10965351
'MVB12A'	1	0	0	448.2264237	0	331	1	6515	0	0.015346839	0	176	1	2036	1	0	91	0	1367		0	20	0	1231		0	18	0	997		0	26	0	884
'ZPLD1'	1	0	0	6.451784008	0	331	15	6501	0	0.230202578	0	176	3	2034	1	0	91	3	1364	1	0	20	1	1230	1	0	18	3	994	0.999999995	0	26	5	879	0.999999997
'RALY'	1	0	0	448.2264237	0	331	1	6515	0	0.015346839	0	176	1	2036	1	0	91	0	1367		0	20	0	1231		0	18	0	997		0	26	0	884
'HS3ST5'	1	0	0	43.01419405	0	331	5	6511	0	0.076734193	0	176	1	2036	1	0	91	0	1367		0	20	3	1228	0.999999997	0	18	1	996	1	0	26	0	884
'ZIC5'	1	0	0	27.39863928	0	331	4	6512	0	0.061387354	0	176	1	2036	1	0	91	2	1365	1	0	20	0	1231		0	18	1	996	1	0	26	0	884
'TBX18'	1	0	0	5.820732181	0	331	11	6505	0	0.168815224	0	176	7	2030	1	0	91	2	1365	1	0	20	1	1230	1	0	18	1	996	1	0	26	0	884
'TNIP2'	1	0	0	448.2264237	0	331	1	6515	0	0.015346839	0	176	1	2036	1	0	91	0	1367		0	20	0	1231		0	18	0	997		0	26	0	884
'CD7'	1	0	0	448.2264237	0	331	1	6515	0	0.015346839	0	176	1	2036	1	0	91	0	1367		0	20	0	1231		0	18	0	997		0	26	0	884
'SLIRP'	1	0	0	448.2264237	0	331	1	6515	0	0.015346839	0	176	1	2036	1	0	91	0	1367		0	20	0	1231		0	18	0	997		0	26	0	884
'CWH43'	1	0	0	19.08816069	0	331	8	6508	0	0.122774708	0	176	1	2036	1	0	91	1	1366	0.999999996	0	20	0	1231		0	18	5	992	1	0	26	1	883	0.999999997
'MSANTD4'	1	0	0	448.2264237	0	331	1	6515	0	0.015346839	0	176	1	2036	1	0	91	0	1367		0	20	0	1231		0	18	0	997		0	26	0	884
'MSANTD2'	1	0	0	448.2264237	0	331	1	6515	0	0.015346839	0	176	1	2036	1	0	91	0	1367		0	20	0	1231		0	18	0	997		0	26	0	884
'ZSCAN30'	1	0	0	448.2264237	0	331	1	6515	0	0.015346839	0	176	1	2036	1	0	91	0	1367		0	20	0	1231		0	18	0	997		0	26	0	884
'PRKCG'	1	0	0	448.2264237	0	331	1	6515	0	0.015346839	0	176	1	2036	1	0	91	0	1367		0	20	0	1231		0	18	0	997		0	26	0	884
'MBNL1'	1	0	0	70.04808496	0	331	2	6514	0	0.030693677	0	176	1	2036	1	0	91	1	1366	0.999999996	0	20	0	1231		0	18	0	997		0	26	0	884
'MBNL2'	1	0	0	448.2264237	0	331	1	6515	0	0.015346839	0	176	1	2036	1	0	91	0	1367		0	20	0	1231		0	18	0	997		0	26	0	884
'TAAR8'	1	0	0	47.87356269	0	331	3	6513	0	0.046040516	0	176	1	2036	1	0	91	1	1366	0.999999996	0	20	0	1231		0	18	1	996	1	0	26	0	884
'CEL'	1	0	0	27.92112863	0	331	5	6511	0	0.076734193	0	176	1	2036	1	0	91	1	1366	0.999999996	0	20	0	1231		0	18	2	995	0.999999998	0	26	1	883	0.999999997
'TAAR1'	1	0	0	47.87356269	0	331	3	6513	0	0.046040516	0	176	1	2036	1	0	91	1	1366	0.999999996	0	20	0	1231		0	18	1	996	1	0	26	0	884
'GANC'	1	0	0	103.4463205	0	331	2	6514	0	0.030693677	0	176	1	2036	1	0	91	0	1367		0	20	0	1231		0	18	0	997		0	26	1	883	0.999999997
'ZSCAN22'	1	0	0	33.47681112	0	331	4	6512	0	0.061387354	0	176	1	2036	1	0	91	1	1366	0.999999996	0	20	0	1231		0	18	1	996	1	0	26	1	883	0.999999997
'ZSCAN23'	1	0	0	448.2264237	0	331	1	6515	0	0.015346839	0	176	1	2036	1	0	91	0	1367		0	20	0	1231		0	18	0	997		0	26	0	884
'TARS2'	1	0	0	6.631009705	0	331	17	6499	0	0.260896255	0	176	3	2034	1	0	91	2	1365	1	0	20	0	1231		0	18	8	989	0.999999998	0	26	4	880	0.999999998
'CFD'	1	0	0	103.4463205	0	331	2	6514	0	0.030693677	0	176	1	2036	1	0	91	0	1367		0	20	0	1231		0	18	0	997		0	26	1	883	0.999999997
'PRDM14'	1	0	0	21.35382891	0	331	4	6512	0	0.061387354	0	176	1	2036	1	0	91	3	1364	1	0	20	0	1231		0	18	0	997		0	26	0	884
'PRDM11'	1	0	0	448.2264237	0	331	1	6515	0	0.015346839	0	176	1	2036	1	0	91	0	1367		0	20	0	1231		0	18	0	997		0	26	0	884
'CFP'	1	0	0	448.2264237	0	331	1	6515	0	0.015346839	0	176	1	2036	1	0	91	0	1367		0	20	0	1231		0	18	0	997		0	26	0	884
'NUP85'	1	0	0	16.72600705	0	331	7	6509	0	0.10742787	0	176	1	2036	1	0	91	2	1365	1	0	20	1	1230	1	0	18	1	996	1	0	26	2	882	1
'CGA'	1	0	0	448.2264237	0	331	1	6515	0	0.015346839	0	176	1	2036	1	0	91	0	1367		0	20	0	1231		0	18	0	997		0	26	0	884
'ST3GAL1'	1	0	0	103.4463205	0	331	2	6514	0	0.030693677	0	176	1	2036	1	0	91	0	1367		0	20	0	1231		0	18	0	997		0	26	1	883	0.999999997
'NFE2'	1	0	0	103.4463205	0	331	2	6514	0	0.030693677	0	176	1	2036	1	0	91	0	1367		0	20	0	1231		0	18	0	997		0	26	1	883	0.999999997
'MCAT'	1	0	0	103.4463205	0	331	2	6514	0	0.030693677	0	176	1	2036	1	0	91	0	1367		0	20	0	1231		0	18	0	997		0	26	1	883	0.999999997
'ZNF559-ZNF177'	1	0	0	103.4463205	0	331	2	6514	0	0.030693677	0	176	1	2036	1	0	91	0	1367		0	20	0	1231		0	18	0	997		0	26	1	883	0.999999997
'SETD2'	1	0	0	15.28075709	0	331	6	6510	0	0.092081031	0	176	3	2034	1	0	91	1	1366	0.999999996	0	20	1	1230	1	0	18	1	996	1	0	26	0	884
'CDKN1B'	1	0	0	15.80135268	0	331	7	6509	0	0.10742787	0	176	3	2034	1	0	91	0	1367		0	20	1	1230	1	0	18	2	995	0.999999998	0	26	1	883	0.999999997
'CHM'	1	0	0	9.464710131	0	331	11	6505	0	0.168815224	0	176	3	2034	1	0	91	2	1365	1	0	20	1	1230	1	0	18	5	992	1	0	26	0	884
'MCEE'	1	0	0	4.466029934	0	331	14	6502	0	0.21485574	0	176	7	2030	1	0	91	4	1363	1	0	20	0	1231		0	18	0	997		0	26	3	881	1
'ADAMTSL5'	1	0	0	15.6969106	0	331	7	6509	0	0.10742787	0	176	3	2034	1	0	91	0	1367		0	20	0	1231		0	18	3	994	0.999999995	0	26	1	883	0.999999997
'ADAMTSL4'	1	0	0	4.981589689	0	331	15	6501	0	0.230202578	0	176	7	2030	1	0	91	2	1365	1	0	20	0	1231		0	18	4	993	0.999999998	0	26	2	882	1
'TK1'	1	0	0	36.95660319	0	331	4	6512	0	0.061387354	0	176	1	2036	1	0	91	1	1366	0.999999996	0	20	0	1231		0	18	2	995	0.999999998	0	26	0	884
'DENND2D'	1	0	0	448.2264237	0	331	1	6515	0	0.015346839	0	176	1	2036	1	0	91	0	1367		0	20	0	1231		0	18	0	997		0	26	0	884
'EDARADD'	1	0	0	70.04808496	0	331	2	6514	0	0.030693677	0	176	1	2036	1	0	91	1	1366	0.999999996	0	20	0	1231		0	18	0	997		0	26	0	884
'DENND2C'	1	0	0	6.791199972	0	331	14	6502	0	0.21485574	0	176	3	2034	1	0	91	4	1363	1	0	20	5	1226	0.999999998	0	18	1	996	1	0	26	1	883	0.999999997
'EXOC8'	1	0	0	13.4092545	0	331	7	6509	0	0.10742787	0	176	3	2034	1	0	91	1	1366	0.999999996	0	20	1	1230	1	0	18	1	996	1	0	26	1	883	0.999999997
'ZSCAN5B'	1	0	0	16.72083655	0	331	5	6511	0	0.076734193	0	176	3	2034	1	0	91	1	1366	0.999999996	0	20	0	1231		0	18	1	996	1	0	26	0	884
'MTF1'	1	0	0	448.2264237	0	331	1	6515	0	0.015346839	0	176	1	2036	1	0	91	0	1367		0	20	0	1231		0	18	0	997		0	26	0	884
'PLIN4'	1	0	0	36.95660319	0	331	4	6512	0	0.061387354	0	176	1	2036	1	0	91	1	1366	0.999999996	0	20	0	1231		0	18	2	995	0.999999998	0	26	0	884
'RARB'	1	0	0	8.638599411	0	331	10	6506	0	0.153468386	0	176	3	2034	1	0	91	3	1364	1	0	20	0	1231		0	18	3	994	0.999999995	0	26	1	883	0.999999997
'EXOC3'	1	0	0	448.2264237	0	331	1	6515	0	0.015346839	0	176	1	2036	1	0	91	0	1367		0	20	0	1231		0	18	0	997		0	26	0	884
'PLIN5'	1	0	0	41.86696379	0	331	4	6512	0	0.061387354	0	176	1	2036	1	0	91	0	1367		0	20	0	1231		0	18	1	996	1	0	26	2	882	1
'C1orf194'	1	0	0	70.04808496	0	331	2	6514	0	0.030693677	0	176	1	2036	1	0	91	1	1366	0.999999996	0	20	0	1231		0	18	0	997		0	26	0	884
'NDNL2'	1	0	0	448.2264237	0	331	1	6515	0	0.015346839	0	176	1	2036	1	0	91	0	1367		0	20	0	1231		0	18	0	997		0	26	0	884
'CKB'	1	0	0	34.3205675	0	331	5	6511	0	0.076734193	0	176	1	2036	1	0	91	0	1367		0	20	1	1230	1	0	18	1	996	1	0	26	2	882	1
'ZIM3'	1	0	0	28.10266272	0	331	3	6513	0	0.046040516	0	176	3	2034	1	0	91	0	1367		0	20	0	1231		0	18	0	997		0	26	0	884
'CDKN2A'	1	0	0	33.47681112	0	331	4	6512	0	0.061387354	0	176	1	2036	1	0	91	1	1366	0.999999996	0	20	0	1231		0	18	1	996	1	0	26	1	883	0.999999997
'GATC'	1	0	0	70.04808496	0	331	2	6514	0	0.030693677	0	176	1	2036	1	0	91	1	1366	0.999999996	0	20	0	1231		0	18	0	997		0	26	0	884
'ELP4'	1	0	0	11.48783858	0	331	8	6508	0	0.122774708	0	176	3	2034	1	0	91	1	1366	0.999999996	0	20	0	1231		0	18	1	996	1	0	26	3	881	1
'TMEM229B'	1	0	0	47.87356269	0	331	3	6513	0	0.046040516	0	176	1	2036	1	0	91	1	1366	0.999999996	0	20	0	1231		0	18	1	996	1	0	26	0	884
'FAM49A'	1	0	0	103.4463205	0	331	2	6514	0	0.030693677	0	176	1	2036	1	0	91	0	1367		0	20	0	1231		0	18	0	997		0	26	1	883	0.999999997
'C1orf177'	1	0	0	8.560992561	0	331	13	6503	0	0.199508901	0	176	3	2034	1	0	91	2	1365	1	0	20	0	1231		0	18	8	989	0.999999998	0	26	0	884
'PLS3'	1	0	0	10.81898008	0	331	11	6505	0	0.168815224	0	176	1	2036	1	0	91	3	1364	1	0	20	2	1229	0.999999996	0	18	3	994	0.999999995	0	26	2	882	1
'OIP5'	1	0	0	30.99332208	0	331	6	6510	0	0.092081031	0	176	1	2036	1	0	91	0	1367		0	20	0	1231		0	18	4	993	0.999999998	0	26	1	883	0.999999997
'C1orf186'	1	0	0	46.62407064	0	331	4	6512	0	0.061387354	0	176	1	2036	1	0	91	0	1367		0	20	0	1231		0	18	2	995	0.999999998	0	26	1	883	0.999999997
'LEMD2'	1	0	0	103.4463205	0	331	2	6514	0	0.030693677	0	176	1	2036	1	0	91	0	1367		0	20	0	1231		0	18	0	997		0	26	1	883	0.999999997
'LEMD1'	1	0	0	103.4463205	0	331	2	6514	0	0.030693677	0	176	1	2036	1	0	91	0	1367		0	20	0	1231		0	18	0	997		0	26	1	883	0.999999997
'TOM1L2'	1	0	0	18.70161906	0	331	4	6512	0	0.061387354	0	176	3	2034	1	0	91	1	1366	0.999999996	0	20	0	1231		0	18	0	997		0	26	0	884
'FKBP9'	1	0	0	33.33822555	0	331	3	6513	0	0.046040516	0	176	1	2036	1	0	91	2	1365	1	0	20	0	1231		0	18	0	997		0	26	0	884
'FKBP3'	1	0	0	47.87356269	0	331	3	6513	0	0.046040516	0	176	1	2036	1	0	91	1	1366	0.999999996	0	20	0	1231		0	18	1	996	1	0	26	0	884
'C1orf158'	1	0	0	63.46350271	0	331	3	6513	0	0.046040516	0	176	1	2036	1	0	91	0	1367		0	20	0	1231		0	18	1	996	1	0	26	1	883	0.999999997
'CNP'	1	0	0	36.95660319	0	331	4	6512	0	0.061387354	0	176	1	2036	1	0	91	1	1366	0.999999996	0	20	0	1231		0	18	2	995	0.999999998	0	26	0	884
'MAP2K5'	1	0	0	30.40824313	0	331	5	6511	0	0.076734193	0	176	1	2036	1	0	91	1	1366	0.999999996	0	20	0	1231		0	18	3	994	0.999999995	0	26	0	884
'BCL9'	1	0	0	14.58201951	0	331	6	6510	0	0.092081031	0	176	3	2034	1	0	91	1	1366	0.999999996	0	20	1	1230	1	0	18	0	997		0	26	1	883	0.999999997
'SYNJ1'	1	0	0	8.828469244	0	331	8	6508	0	0.122774708	0	176	3	2034	1	0	91	4	1363	1	0	20	0	1231		0	18	1	996	1	0	26	0	884
'BCL3'	1	0	0	103.4463205	0	331	2	6514	0	0.030693677	0	176	1	2036	1	0	91	0	1367		0	20	0	1231		0	18	0	997		0	26	1	883	0.999999997
'CPE'	1	0	0	41.86696379	0	331	4	6512	0	0.061387354	0	176	1	2036	1	0	91	0	1367		0	20	0	1231		0	18	1	996	1	0	26	2	882	1
'GAL3ST1'	1	0	0	448.2264237	0	331	1	6515	0	0.015346839	0	176	1	2036	1	0	91	0	1367		0	20	0	1231		0	18	0	997		0	26	0	884
'TRH'	1	0	0	27.39863928	0	331	4	6512	0	0.061387354	0	176	1	2036	1	0	91	2	1365	1	0	20	0	1231		0	18	1	996	1	0	26	0	884
'VPS72'	1	0	0	19.307246	0	331	5	6511	0	0.076734193	0	176	3	2034	1	0	91	0	1367		0	20	0	1231		0	18	1	996	1	0	26	1	883	0.999999997
'PRKG2'	1	0	0	46.62407064	0	331	4	6512	0	0.061387354	0	176	1	2036	1	0	91	0	1367		0	20	0	1231		0	18	2	995	0.999999998	0	26	1	883	0.999999997
'EVI5L'	1	0	0	134.5726147	0	331	2	6514	0	0.030693677	0	176	1	2036	1	0	91	0	1367		0	20	1	1230	1	0	18	0	997		0	26	0	884
'C1orf127'	1	0	0	34.05767249	0	331	4	6512	0	0.061387354	0	176	1	2036	1	0	91	1	1366	0.999999996	0	20	1	1230	1	0	18	0	997		0	26	1	883	0.999999997
'PRKG1'	1	0	0	6.596562695	0	331	9	6507	0	0.138121547	0	176	7	2030	1	0	91	1	1366	0.999999996	0	20	0	1231		0	18	0	997		0	26	1	883	0.999999997
'GGPS1'	1	0	0	448.2264237	0	331	1	6515	0	0.015346839	0	176	1	2036	1	0	91	0	1367		0	20	0	1231		0	18	0	997		0	26	0	884
'SECISBP2L'	1	0	0	9.166791518	0	331	9	6507	0	0.138121547	0	176	3	2034	1	0	91	3	1364	1	0	20	2	1229	0.999999996	0	18	0	997		0	26	1	883	0.999999997
'LANCL2'	1	0	0	15.86020028	0	331	5	6511	0	0.076734193	0	176	3	2034	1	0	91	1	1366	0.999999996	0	20	0	1231		0	18	0	997		0	26	1	883	0.999999997
'LANCL3'	1	0	0	448.2264237	0	331	1	6515	0	0.015346839	0	176	1	2036	1	0	91	0	1367		0	20	0	1231		0	18	0	997		0	26	0	884
'CEBPB'	1	0	0	448.2264237	0	331	1	6515	0	0.015346839	0	176	1	2036	1	0	91	0	1367		0	20	0	1231		0	18	0	997		0	26	0	884
'HDAC1'	1	0	0	30.70268878	0	331	5	6511	0	0.076734193	0	176	1	2036	1	0	91	1	1366	0.999999996	0	20	1	1230	1	0	18	2	995	0.999999998	0	26	0	884
'XIRP1'	1	0	0	47.87356269	0	331	3	6513	0	0.046040516	0	176	1	2036	1	0	91	1	1366	0.999999996	0	20	0	1231		0	18	1	996	1	0	26	0	884
'VPS54'	1	0	0	13.32181692	0	331	7	6509	0	0.10742787	0	176	3	2034	1	0	91	1	1366	0.999999996	0	20	0	1231		0	18	2	995	0.999999998	0	26	1	883	0.999999997
'CSK'	1	0	0	47.87356269	0	331	3	6513	0	0.046040516	0	176	1	2036	1	0	91	1	1366	0.999999996	0	20	0	1231		0	18	1	996	1	0	26	0	884
'SLC35A4'	1	0	0	33.47681112	0	331	4	6512	0	0.061387354	0	176	1	2036	1	0	91	1	1366	0.999999996	0	20	0	1231		0	18	1	996	1	0	26	1	883	0.999999997
'APOBR'	1	0	0	9.867126036	0	331	10	6506	0	0.153468386	0	176	3	2034	1	0	91	1	1366	0.999999996	0	20	0	1231		0	18	2	995	0.999999998	0	26	4	880	0.999999998
'MAB21L2'	1	0	0	448.2264237	0	331	1	6515	0	0.015346839	0	176	1	2036	1	0	91	0	1367		0	20	0	1231		0	18	0	997		0	26	0	884
'IL23R'	1	0	0	18.3510654	0	331	6	6510	0	0.092081031	0	176	1	2036	1	0	91	2	1365	1	0	20	0	1231		0	18	1	996	1	0	26	2	882	1
'ZMYND8'	1	0	0	37.49380781	0	331	4	6512	0	0.061387354	0	176	1	2036	1	0	91	1	1366	0.999999996	0	20	1	1230	1	0	18	1	996	1	0	26	0	884
'AQP1'	1	0.8451613	0.020210457	5.375906226	1	330	24	6492	0.302114804	0.368324125	0	176	7	2030	1	1	90	5	1362	0.321159516	0	20	3	1228	0.999999997	0	18	6	991	0.999999996	0	26	3	881	1
'NFU1'	1	0	0	448.2264237	0	331	1	6515	0	0.015346839	0	176	1	2036	1	0	91	0	1367		0	20	0	1231		0	18	0	997		0	26	0	884
'NIPAL1'	1	0	0	14.59150135	0	331	8	6508	0	0.122774708	0	176	3	2034	1	0	91	0	1367		0	20	2	1229	0.999999996	0	18	2	995	0.999999998	0	26	1	883	0.999999997
'GSC2'	1	0	0	33.47681112	0	331	4	6512	0	0.061387354	0	176	1	2036	1	0	91	1	1366	0.999999996	0	20	0	1231		0	18	1	996	1	0	26	1	883	0.999999997
'SYNPO'	1	0	0	448.2264237	0	331	1	6515	0	0.015346839	0	176	1	2036	1	0	91	0	1367		0	20	0	1231		0	18	0	997		0	26	0	884
'C12orf66'	1	0	0	448.2264237	0	331	1	6515	0	0.015346839	0	176	1	2036	1	0	91	0	1367		0	20	0	1231		0	18	0	997		0	26	0	884
'DYNC2H1'	1	0	0	63.46350271	0	331	3	6513	0	0.046040516	0	176	1	2036	1	0	91	0	1367		0	20	0	1231		0	18	1	996	1	0	26	1	883	0.999999997
'C12orf45'	1	0	0	70.04808496	0	331	2	6514	0	0.030693677	0	176	1	2036	1	0	91	1	1366	0.999999996	0	20	0	1231		0	18	0	997		0	26	0	884
'SLC35D3'	1	0	0	29.48555779	0	331	7	6509	0	0.10742787	0	176	1	2036	1	0	91	0	1367		0	20	3	1228	0.999999997	0	18	3	994	0.999999995	0	26	0	884
'C12orf68'	1	0	0	448.2264237	0	331	1	6515	0	0.015346839	0	176	1	2036	1	0	91	0	1367		0	20	0	1231		0	18	0	997		0	26	0	884
'SYNRG'	1	0	0	16.72083655	0	331	5	6511	0	0.076734193	0	176	3	2034	1	0	91	1	1366	0.999999996	0	20	0	1231		0	18	1	996	1	0	26	0	884
'RBAK'	1	0	0	448.2264237	0	331	1	6515	0	0.015346839	0	176	1	2036	1	0	91	0	1367		0	20	0	1231		0	18	0	997		0	26	0	884
'CAB39L'	1	0	0	6.767989056	0	331	16	6500	0	0.245549417	0	176	3	2034	1	0	91	3	1364	1	0	20	1	1230	1	0	18	8	989	0.999999998	0	26	1	883	0.999999997
'SLC35F1'	1	0	0	448.2264237	0	331	1	6515	0	0.015346839	0	176	1	2036	1	0	91	0	1367		0	20	0	1231		0	18	0	997		0	26	0	884
'C6orf47'	1	0	0	448.2264237	0	331	1	6515	0	0.015346839	0	176	1	2036	1	0	91	0	1367		0	20	0	1231		0	18	0	997		0	26	0	884
'SEC61B'	1	0	0	448.2264237	0	331	1	6515	0	0.015346839	0	176	1	2036	1	0	91	0	1367		0	20	0	1231		0	18	0	997		0	26	0	884
'ZYG11B'	1	0	0	33.47681112	0	331	4	6512	0	0.061387354	0	176	1	2036	1	0	91	1	1366	0.999999996	0	20	0	1231		0	18	1	996	1	0	26	1	883	0.999999997
'ZYG11A'	1	0	0	41.23141577	0	331	5	6511	0	0.076734193	0	176	1	2036	1	0	91	0	1367		0	20	0	1231		0	18	4	993	0.999999998	0	26	0	884
'TMED9'	1	0	0	448.2264237	0	331	1	6515	0	0.015346839	0	176	1	2036	1	0	91	0	1367		0	20	0	1231		0	18	0	997		0	26	0	884
'GLTSCR2'	1	0	0	33.33822555	0	331	3	6513	0	0.046040516	0	176	1	2036	1	0	91	2	1365	1	0	20	0	1231		0	18	0	997		0	26	0	884
'C12orf10'	1	0	0	8.182238111	0	331	9	6507	0	0.138121547	0	176	3	2034	1	0	91	4	1363	1	0	20	0	1231		0	18	1	996	1	0	26	1	883	0.999999997
'AVPI1'	1	0	0	448.2264237	0	331	1	6515	0	0.015346839	0	176	1	2036	1	0	91	0	1367		0	20	0	1231		0	18	0	997		0	26	0	884
'RGPD4'	1	0	0	448.2264237	0	331	1	6515	0	0.015346839	0	176	1	2036	1	0	91	0	1367		0	20	0	1231		0	18	0	997		0	26	0	884
'TYMP'	1	0	0	5.037477119	0	331	14	6502	0	0.21485574	0	176	7	2030	1	0	91	2	1365	1	0	20	0	1231		0	18	2	995	0.999999998	0	26	3	881	1
'NFYC'	1	0	0	448.2264237	0	331	1	6515	0	0.015346839	0	176	1	2036	1	0	91	0	1367		0	20	0	1231		0	18	0	997		0	26	0	884
'SPCS1'	1	0	0	31.79225258	0	331	5	6511	0	0.076734193	0	176	1	2036	1	0	91	1	1366	0.999999996	0	20	3	1228	0.999999997	0	18	0	997		0	26	0	884
'PRKRA'	1	0	0	21.35382891	0	331	4	6512	0	0.061387354	0	176	1	2036	1	0	91	3	1364	1	0	20	0	1231		0	18	0	997		0	26	0	884
'MEGF9'	1	0	0	134.5726147	0	331	2	6514	0	0.030693677	0	176	1	2036	1	0	91	0	1367		0	20	1	1230	1	0	18	0	997		0	26	0	884
'SPPL2C'	1	0	0	36.95660319	0	331	4	6512	0	0.061387354	0	176	1	2036	1	0	91	1	1366	0.999999996	0	20	0	1231		0	18	2	995	0.999999998	0	26	0	884
'C3orf67'	1	0	0	33.33822555	0	331	3	6513	0	0.046040516	0	176	1	2036	1	0	91	2	1365	1	0	20	0	1231		0	18	0	997		0	26	0	884
'HIST1H2AL'	1	0	0	27.92112863	0	331	5	6511	0	0.076734193	0	176	1	2036	1	0	91	1	1366	0.999999996	0	20	0	1231		0	18	2	995	0.999999998	0	26	1	883	0.999999997
'NUPR1'	1	0	0	448.2264237	0	331	1	6515	0	0.015346839	0	176	1	2036	1	0	91	0	1367		0	20	0	1231		0	18	0	997		0	26	0	884
'PMF1'	1	0	0	448.2264237	0	331	1	6515	0	0.015346839	0	176	1	2036	1	0	91	0	1367		0	20	0	1231		0	18	0	997		0	26	0	884
'ZMAT5'	1	0	0	33.47681112	0	331	4	6512	0	0.061387354	0	176	1	2036	1	0	91	1	1366	0.999999996	0	20	0	1231		0	18	1	996	1	0	26	1	883	0.999999997
'DAK'	1	0	0	4.907961587	0	331	16	6500	0	0.245549417	0	176	3	2034	1	0	91	7	1360	0.999999999	0	20	0	1231		0	18	3	994	0.999999995	0	26	3	881	1
'CAMSAP3'	1	0	0	448.2264237	0	331	1	6515	0	0.015346839	0	176	1	2036	1	0	91	0	1367		0	20	0	1231		0	18	0	997		0	26	0	884
'SELM'	1	0	0	8.40513093	0	331	9	6507	0	0.138121547	0	176	3	2034	1	0	91	4	1363	1	0	20	0	1231		0	18	2	995	0.999999998	0	26	0	884
'SELK'	1	0	0	448.2264237	0	331	1	6515	0	0.015346839	0	176	1	2036	1	0	91	0	1367		0	20	0	1231		0	18	0	997		0	26	0	884
'PXMP2'	1	0	0	8.107052702	0	331	13	6503	0	0.199508901	0	176	3	2034	1	0	91	2	1365	1	0	20	0	1231		0	18	6	991	0.999999996	0	26	2	882	1
'ZCCHC2'	1	0	0	134.5726147	0	331	2	6514	0	0.030693677	0	176	1	2036	1	0	91	0	1367		0	20	1	1230	1	0	18	0	997		0	26	0	884
'THRB'	1	0	0	10.14154709	0	331	10	6506	0	0.153468386	0	176	3	2034	1	0	91	2	1365	1	0	20	4	1227	0.999999997	0	18	1	996	1	0	26	0	884
'C15orf38'	1	0	0	30.99332208	0	331	6	6510	0	0.092081031	0	176	1	2036	1	0	91	0	1367		0	20	0	1231		0	18	4	993	0.999999998	0	26	1	883	0.999999997
'NTMT1'	1	0	0	448.2264237	0	331	1	6515	0	0.015346839	0	176	1	2036	1	0	91	0	1367		0	20	0	1231		0	18	0	997		0	26	0	884
'DBT'	1	0	0	6.077061278	0	331	15	6501	0	0.230202578	0	176	3	2034	1	0	91	4	1363	1	0	20	0	1231		0	18	4	993	0.999999998	0	26	4	880	0.999999998
'C3orf33'	1	0	0	134.5726147	0	331	2	6514	0	0.030693677	0	176	1	2036	1	0	91	0	1367		0	20	1	1230	1	0	18	0	997		0	26	0	884
'MYRIP'	1	0	0	16.76770013	0	331	8	6508	0	0.122774708	0	176	1	2036	1	0	91	2	1365	1	0	20	0	1231		0	18	5	992	1	0	26	0	884
'HIST1H2BI'	1	0	0	28.10266272	0	331	3	6513	0	0.046040516	0	176	3	2034	1	0	91	0	1367		0	20	0	1231		0	18	0	997		0	26	0	884
'NRXN1'	1	0	0	27.39863928	0	331	4	6512	0	0.061387354	0	176	1	2036	1	0	91	2	1365	1	0	20	0	1231		0	18	1	996	1	0	26	0	884
'CLEC12B'	1	0	0	27.92112863	0	331	5	6511	0	0.076734193	0	176	1	2036	1	0	91	1	1366	0.999999996	0	20	0	1231		0	18	2	995	0.999999998	0	26	1	883	0.999999997
'MUC1'	1	0	0	448.2264237	0	331	1	6515	0	0.015346839	0	176	1	2036	1	0	91	0	1367		0	20	0	1231		0	18	0	997		0	26	0	884
'DDT'	1	0	0	103.4463205	0	331	2	6514	0	0.030693677	0	176	1	2036	1	0	91	0	1367		0	20	0	1231		0	18	0	997		0	26	1	883	0.999999997
'POC1B'	1	0	0	23.589697	0	331	7	6509	0	0.10742787	0	176	1	2036	1	0	91	1	1366	0.999999996	0	20	4	1227	0.999999997	0	18	1	996	1	0	26	0	884
'BUB3'	1	0	0	12.05720538	0	331	8	6508	0	0.122774708	0	176	3	2034	1	0	91	1	1366	0.999999996	0	20	2	1229	0.999999996	0	18	0	997		0	26	2	882	1
'GBP2'	1	0	0	47.87356269	0	331	3	6513	0	0.046040516	0	176	1	2036	1	0	91	1	1366	0.999999996	0	20	0	1231		0	18	1	996	1	0	26	0	884
'HES4'	1	0	0	11.52862226	0	331	7	6509	0	0.10742787	0	176	3	2034	1	0	91	2	1365	1	0	20	0	1231		0	18	1	996	1	0	26	1	883	0.999999997
'CRYGD'	1	0	0	30.99332208	0	331	6	6510	0	0.092081031	0	176	1	2036	1	0	91	0	1367		0	20	0	1231		0	18	4	993	0.999999998	0	26	1	883	0.999999997
'ATP13A4'	1	0	0	33.33822555	0	331	3	6513	0	0.046040516	0	176	1	2036	1	0	91	2	1365	1	0	20	0	1231		0	18	0	997		0	26	0	884
'RBMX'	1	0	0	448.2264237	0	331	1	6515	0	0.015346839	0	176	1	2036	1	0	91	0	1367		0	20	0	1231		0	18	0	997		0	26	0	884
'ZFYVE1'	1	0	0	134.5726147	0	331	2	6514	0	0.030693677	0	176	1	2036	1	0	91	0	1367		0	20	1	1230	1	0	18	0	997		0	26	0	884
'SCAMP5'	1	0	0	33.33822555	0	331	3	6513	0	0.046040516	0	176	1	2036	1	0	91	2	1365	1	0	20	0	1231		0	18	0	997		0	26	0	884
'SCAMP4'	1	0	0	103.4463205	0	331	2	6514	0	0.030693677	0	176	1	2036	1	0	91	0	1367		0	20	0	1231		0	18	0	997		0	26	1	883	0.999999997
'LRAT'	1	0	0	134.5726147	0	331	2	6514	0	0.030693677	0	176	1	2036	1	0	91	0	1367		0	20	1	1230	1	0	18	0	997		0	26	0	884
'OR2L5'	1	0	0	448.2264237	0	331	1	6515	0	0.015346839	0	176	1	2036	1	0	91	0	1367		0	20	0	1231		0	18	0	997		0	26	0	884
'PRKAR1B'	1	0	0	21.35382891	0	331	4	6512	0	0.061387354	0	176	1	2036	1	0	91	3	1364	1	0	20	0	1231		0	18	0	997		0	26	0	884
'C22orf42'	1	0	0	70.04808496	0	331	2	6514	0	0.030693677	0	176	1	2036	1	0	91	1	1366	0.999999996	0	20	0	1231		0	18	0	997		0	26	0	884
'THY1'	1	0	0	448.2264237	0	331	1	6515	0	0.015346839	0	176	1	2036	1	0	91	0	1367		0	20	0	1231		0	18	0	997		0	26	0	884
'FPR2'	1	0	0	9.30552964	0	331	7	6509	0	0.10742787	0	176	3	2034	1	0	91	4	1363	1	0	20	0	1231		0	18	0	997		0	26	0	884
'DYNC2LI1'	1	0	0	23.71547116	0	331	5	6511	0	0.076734193	0	176	1	2036	1	0	91	2	1365	1	0	20	1	1230	1	0	18	1	996	1	0	26	0	884
'HSPH1'	1	0	0	103.4463205	0	331	2	6514	0	0.030693677	0	176	1	2036	1	0	91	0	1367		0	20	0	1231		0	18	0	997		0	26	1	883	0.999999997
'CYP2B6'	1	0	0	13.99428712	0	331	10	6506	0	0.153468386	0	176	1	2036	1	0	91	1	1366	0.999999996	0	20	1	1230	1	0	18	3	994	0.999999995	0	26	4	880	0.999999998
'PRKAR2B'	1	0	0	33.33822555	0	331	3	6513	0	0.046040516	0	176	1	2036	1	0	91	2	1365	1	0	20	0	1231		0	18	0	997		0	26	0	884
'RSU1'	1	0	0	63.46350271	0	331	3	6513	0	0.046040516	0	176	1	2036	1	0	91	0	1367		0	20	0	1231		0	18	1	996	1	0	26	1	883	0.999999997
'OR2J3'	1	0	0	103.4463205	0	331	2	6514	0	0.030693677	0	176	1	2036	1	0	91	0	1367		0	20	0	1231		0	18	0	997		0	26	1	883	0.999999997
'CP'	1	0	0	33.33822555	0	331	3	6513	0	0.046040516	0	176	1	2036	1	0	91	2	1365	1	0	20	0	1231		0	18	0	997		0	26	0	884
'GRIN2B'	1	0	0	70.04808496	0	331	2	6514	0	0.030693677	0	176	1	2036	1	0	91	1	1366	0.999999996	0	20	0	1231		0	18	0	997		0	26	0	884
'SETX'	1	0	0	7.273283573	0	331	14	6502	0	0.21485574	0	176	1	2036	1	0	91	6	1361	0.999999998	0	20	1	1230	1	0	18	6	991	0.999999996	0	26	0	884
'CYP2C8'	1	0	0	11.25810198	0	331	8	6508	0	0.122774708	0	176	3	2034	1	0	91	2	1365	1	0	20	1	1230	1	0	18	2	995	0.999999998	0	26	0	884
'ARF3'	1	0	0	103.4463205	0	331	2	6514	0	0.030693677	0	176	1	2036	1	0	91	0	1367		0	20	0	1231		0	18	0	997		0	26	1	883	0.999999997
'TUBA1B'	1	0	0	448.2264237	0	331	1	6515	0	0.015346839	0	176	1	2036	1	0	91	0	1367		0	20	0	1231		0	18	0	997		0	26	0	884
'F3'	1	0	0	448.2264237	0	331	1	6515	0	0.015346839	0	176	1	2036	1	0	91	0	1367		0	20	0	1231		0	18	0	997		0	26	0	884
'F5'	1	0.700996378	0.081848542	2.713241862	2	329	59	6457	0.604229607	0.905463475	1	175	19	2018	1	1	90	8	1359	0.441038116	0	20	8	1223	0.999999998	0	18	16	981	0.999999999	0	26	8	876	1
'CDC42EP3'	1	0	0	448.2264237	0	331	1	6515	0	0.015346839	0	176	1	2036	1	0	91	0	1367		0	20	0	1231		0	18	0	997		0	26	0	884
'CDC42EP2'	1	0	0	33.47681112	0	331	4	6512	0	0.061387354	0	176	1	2036	1	0	91	1	1366	0.999999996	0	20	0	1231		0	18	1	996	1	0	26	1	883	0.999999997
'PMP2'	1	0	0	47.87356269	0	331	3	6513	0	0.046040516	0	176	1	2036	1	0	91	1	1366	0.999999996	0	20	0	1231		0	18	1	996	1	0	26	0	884
'STAU2'	1	0	0	27.39863928	0	331	4	6512	0	0.061387354	0	176	1	2036	1	0	91	2	1365	1	0	20	0	1231		0	18	1	996	1	0	26	0	884
'HLA-DMB'	1	0	0	70.04808496	0	331	2	6514	0	0.030693677	0	176	1	2036	1	0	91	1	1366	0.999999996	0	20	0	1231		0	18	0	997		0	26	0	884
'GBX1'	1	0	0	47.87356269	0	331	3	6513	0	0.046040516	0	176	1	2036	1	0	91	1	1366	0.999999996	0	20	0	1231		0	18	1	996	1	0	26	0	884
'RNASE8'	1	0	0	448.2264237	0	331	1	6515	0	0.015346839	0	176	1	2036	1	0	91	0	1367		0	20	0	1231		0	18	0	997		0	26	0	884
'MDH1'	1	0	0	33.47681112	0	331	4	6512	0	0.061387354	0	176	1	2036	1	0	91	1	1366	0.999999996	0	20	0	1231		0	18	1	996	1	0	26	1	883	0.999999997
'AADAT'	1	0	0	448.2264237	0	331	1	6515	0	0.015346839	0	176	1	2036	1	0	91	0	1367		0	20	0	1231		0	18	0	997		0	26	0	884
'ASPRV1'	1	0	0	70.04808496	0	331	2	6514	0	0.030693677	0	176	1	2036	1	0	91	1	1366	0.999999996	0	20	0	1231		0	18	0	997		0	26	0	884
'C22orf15'	1	0	0	27.39863928	0	331	4	6512	0	0.061387354	0	176	1	2036	1	0	91	2	1365	1	0	20	0	1231		0	18	1	996	1	0	26	0	884
'HEYL'	1	0	0	36.95660319	0	331	4	6512	0	0.061387354	0	176	1	2036	1	0	91	1	1366	0.999999996	0	20	0	1231		0	18	2	995	0.999999998	0	26	0	884
'AADAC'	1	0	0	63.46350271	0	331	3	6513	0	0.046040516	0	176	1	2036	1	0	91	0	1367		0	20	0	1231		0	18	1	996	1	0	26	1	883	0.999999997
'HDDC2'	1	0	0	15.28075709	0	331	6	6510	0	0.092081031	0	176	3	2034	1	0	91	1	1366	0.999999996	0	20	1	1230	1	0	18	1	996	1	0	26	0	884
'FAM13C'	1	0	0	46.62407064	0	331	4	6512	0	0.061387354	0	176	1	2036	1	0	91	0	1367		0	20	0	1231		0	18	2	995	0.999999998	0	26	1	883	0.999999997
'UBE2D1'	1	0	0	448.2264237	0	331	1	6515	0	0.015346839	0	176	1	2036	1	0	91	0	1367		0	20	0	1231		0	18	0	997		0	26	0	884
'HPGDS'	1	0	0	448.2264237	0	331	1	6515	0	0.015346839	0	176	1	2036	1	0	91	0	1367		0	20	0	1231		0	18	0	997		0	26	0	884
'PMPCB'	1	0	0	5.01638129	0	331	13	6503	0	0.199508901	0	176	7	2030	1	0	91	3	1364	1	0	20	0	1231		0	18	2	995	0.999999998	0	26	1	883	0.999999997
'PMPCA'	1	0	0	17.79876387	0	331	5	6511	0	0.076734193	0	176	1	2036	1	0	91	3	1364	1	0	20	0	1231		0	18	0	997		0	26	1	883	0.999999997
'HLA-DOB'	1	0	0	448.2264237	0	331	1	6515	0	0.015346839	0	176	1	2036	1	0	91	0	1367		0	20	0	1231		0	18	0	997		0	26	0	884
'TUBA4A'	1	0	0	41.86696379	0	331	4	6512	0	0.061387354	0	176	1	2036	1	0	91	0	1367		0	20	0	1231		0	18	1	996	1	0	26	2	882	1
'RBMXL3'	1	0	0	448.2264237	0	331	1	6515	0	0.015346839	0	176	1	2036	1	0	91	0	1367		0	20	0	1231		0	18	0	997		0	26	0	884
'ARL9'	1	0	0	11.1253603	0	331	7	6509	0	0.10742787	0	176	3	2034	1	0	91	2	1365	1	0	20	0	1231		0	18	0	997		0	26	2	882	1
'ARL6'	1	0	0	18.62969516	0	331	6	6510	0	0.092081031	0	176	3	2034	1	0	91	0	1367		0	20	2	1229	0.999999996	0	18	1	996	1	0	26	0	884
'SOCS2'	1	0	0	103.4463205	0	331	2	6514	0	0.030693677	0	176	1	2036	1	0	91	0	1367		0	20	0	1231		0	18	0	997		0	26	1	883	0.999999997
'OR2S2'	1	0	0	103.4463205	0	331	2	6514	0	0.030693677	0	176	1	2036	1	0	91	0	1367		0	20	0	1231		0	18	0	997		0	26	1	883	0.999999997
'BCL2L13'	1	0	0	448.2264237	0	331	1	6515	0	0.015346839	0	176	1	2036	1	0	91	0	1367		0	20	0	1231		0	18	0	997		0	26	0	884
'SOCS6'	1	0	0	448.2264237	0	331	1	6515	0	0.015346839	0	176	1	2036	1	0	91	0	1367		0	20	0	1231		0	18	0	997		0	26	0	884
'SOCS7'	1	0	0	448.2264237	0	331	1	6515	0	0.015346839	0	176	1	2036	1	0	91	0	1367		0	20	0	1231		0	18	0	997		0	26	0	884
'MDN1'	1	0.620453924	0.015040338	3.825681921	1	330	31	6485	0.302114804	0.475751995	0	176	10	2027	1	1	90	6	1361	0.363703926	0	20	2	1229	0.999999996	0	18	6	991	0.999999996	0	26	7	877	0.999999998
'BCL2L15'	1	0	0	448.2264237	0	331	1	6515	0	0.015346839	0	176	1	2036	1	0	91	0	1367		0	20	0	1231		0	18	0	997		0	26	0	884
'BRPF1'	1	0	0	17.58995871	0	331	7	6509	0	0.10742787	0	176	1	2036	1	0	91	2	1365	1	0	20	1	1230	1	0	18	2	995	0.999999998	0	26	1	883	0.999999997
'GFPT1'	1	0	0	15.28075709	0	331	6	6510	0	0.092081031	0	176	3	2034	1	0	91	1	1366	0.999999996	0	20	1	1230	1	0	18	1	996	1	0	26	0	884
'GAREM'	1	0	0	46.62407064	0	331	4	6512	0	0.061387354	0	176	1	2036	1	0	91	0	1367		0	20	0	1231		0	18	2	995	0.999999998	0	26	1	883	0.999999997
'COX4I1'	1	0	0	27.39863928	0	331	4	6512	0	0.061387354	0	176	1	2036	1	0	91	2	1365	1	0	20	0	1231		0	18	1	996	1	0	26	0	884
'PIK3CD'	1	0	0	15.86020028	0	331	5	6511	0	0.076734193	0	176	3	2034	1	0	91	1	1366	0.999999996	0	20	0	1231		0	18	0	997		0	26	1	883	0.999999997
'MRPL4'	1	0	0	27.92112863	0	331	5	6511	0	0.076734193	0	176	1	2036	1	0	91	1	1366	0.999999996	0	20	0	1231		0	18	2	995	0.999999998	0	26	1	883	0.999999997
'MRPL1'	1	0	0	17.79876387	0	331	5	6511	0	0.076734193	0	176	1	2036	1	0	91	3	1364	1	0	20	0	1231		0	18	0	997		0	26	1	883	0.999999997
'PPP1R13L'	1	0	0	448.2264237	0	331	1	6515	0	0.015346839	0	176	1	2036	1	0	91	0	1367		0	20	0	1231		0	18	0	997		0	26	0	884
'MRPL9'	1	0	0	70.04808496	0	331	2	6514	0	0.030693677	0	176	1	2036	1	0	91	1	1366	0.999999996	0	20	0	1231		0	18	0	997		0	26	0	884
'MDP1'	1	0	0	12.78751425	0	331	7	6509	0	0.10742787	0	176	3	2034	1	0	91	1	1366	0.999999996	0	20	0	1231		0	18	1	996	1	0	26	2	882	1
'SH2D3A'	1	0	0	10.44922745	0	331	8	6508	0	0.122774708	0	176	3	2034	1	0	91	2	1365	1	0	20	0	1231		0	18	1	996	1	0	26	2	882	1
'SH2D3C'	1	0	0	15.86020028	0	331	5	6511	0	0.076734193	0	176	3	2034	1	0	91	1	1366	0.999999996	0	20	0	1231		0	18	0	997		0	26	1	883	0.999999997
'VPS37B'	1	0	0	33.47681112	0	331	4	6512	0	0.061387354	0	176	1	2036	1	0	91	1	1366	0.999999996	0	20	0	1231		0	18	1	996	1	0	26	1	883	0.999999997
'IL1RAPL2'	1	0	0	448.2264237	0	331	1	6515	0	0.015346839	0	176	1	2036	1	0	91	0	1367		0	20	0	1231		0	18	0	997		0	26	0	884
'ST6GALNAC4'	1	0	0	16.72083655	0	331	5	6511	0	0.076734193	0	176	3	2034	1	0	91	1	1366	0.999999996	0	20	0	1231		0	18	1	996	1	0	26	0	884
'ST6GALNAC6'	1	0	0	448.2264237	0	331	1	6515	0	0.015346839	0	176	1	2036	1	0	91	0	1367		0	20	0	1231		0	18	0	997		0	26	0	884
'HSD17B14'	1	0	0	33.47681112	0	331	4	6512	0	0.061387354	0	176	1	2036	1	0	91	1	1366	0.999999996	0	20	0	1231		0	18	1	996	1	0	26	1	883	0.999999997
'HSD17B11'	1	0	0	38.12171614	0	331	5	6511	0	0.076734193	0	176	1	2036	1	0	91	0	1367		0	20	2	1229	0.999999996	0	18	1	996	1	0	26	1	883	0.999999997
'LRP6'	1	0.831982589	0.164749363	2.605607157	3	328	56	6460	0.906344411	0.859422959	2	174	28	2009	1	1	90	12	1355	0.568891065	0	20	0	1231		0	18	9	988	0.999999999	0	26	7	877	0.999999998
'MIEN1'	1	0	0	448.2264237	0	331	1	6515	0	0.015346839	0	176	1	2036	1	0	91	0	1367		0	20	0	1231		0	18	0	997		0	26	0	884
'SLITRK3'	1	0	0	10.18087006	0	331	9	6507	0	0.138121547	0	176	3	2034	1	0	91	2	1365	1	0	20	0	1231		0	18	3	994	0.999999995	0	26	1	883	0.999999997
'SLITRK5'	1	0	0	46.62407064	0	331	4	6512	0	0.061387354	0	176	1	2036	1	0	91	0	1367		0	20	0	1231		0	18	2	995	0.999999998	0	26	1	883	0.999999997
'PCBD1'	1	0	0	448.2264237	0	331	1	6515	0	0.015346839	0	176	1	2036	1	0	91	0	1367		0	20	0	1231		0	18	0	997		0	26	0	884
'C1orf227'	1	0	0	448.2264237	0	331	1	6515	0	0.015346839	0	176	1	2036	1	0	91	0	1367		0	20	0	1231		0	18	0	997		0	26	0	884
'LINGO2'	1	0	0	8.963446496	0	331	10	6506	0	0.153468386	0	176	3	2034	1	0	91	3	1364	1	0	20	2	1229	0.999999996	0	18	2	995	0.999999998	0	26	0	884
'PPP1R14A'	1	0	0	47.87356269	0	331	3	6513	0	0.046040516	0	176	1	2036	1	0	91	1	1366	0.999999996	0	20	0	1231		0	18	1	996	1	0	26	0	884
'CDR2L'	1	0	0	36.95660319	0	331	4	6512	0	0.061387354	0	176	1	2036	1	0	91	1	1366	0.999999996	0	20	0	1231		0	18	2	995	0.999999998	0	26	0	884
'PABPC1L'	1	0	0	13.99901988	0	331	5	6511	0	0.076734193	0	176	3	2034	1	0	91	2	1365	1	0	20	0	1231		0	18	0	997		0	26	0	884
'PPP1R14D'	1	0	0	19.53373133	0	331	5	6511	0	0.076734193	0	176	3	2034	1	0	91	0	1367		0	20	1	1230	1	0	18	0	997		0	26	1	883	0.999999997
'EIF4A1'	1	0	0	448.2264237	0	331	1	6515	0	0.015346839	0	176	1	2036	1	0	91	0	1367		0	20	0	1231		0	18	0	997		0	26	0	884
'LRR1'	1	0	0	13.4092545	0	331	7	6509	0	0.10742787	0	176	3	2034	1	0	91	1	1366	0.999999996	0	20	1	1230	1	0	18	1	996	1	0	26	1	883	0.999999997
'TXNDC12'	1	0	0	18.70161906	0	331	4	6512	0	0.061387354	0	176	3	2034	1	0	91	1	1366	0.999999996	0	20	0	1231		0	18	0	997		0	26	0	884
'UBE2L6'	1	0	0	103.4463205	0	331	2	6514	0	0.030693677	0	176	1	2036	1	0	91	0	1367		0	20	0	1231		0	18	0	997		0	26	1	883	0.999999997
'GCC1'	1	0	0	103.4463205	0	331	2	6514	0	0.030693677	0	176	1	2036	1	0	91	0	1367		0	20	0	1231		0	18	0	997		0	26	1	883	0.999999997
'NUBP2'	1	0	0	27.92112863	0	331	5	6511	0	0.076734193	0	176	1	2036	1	0	91	1	1366	0.999999996	0	20	0	1231		0	18	2	995	0.999999998	0	26	1	883	0.999999997
'BAIAP2L1'	1	0	0	30.70268878	0	331	5	6511	0	0.076734193	0	176	1	2036	1	0	91	1	1366	0.999999996	0	20	1	1230	1	0	18	2	995	0.999999998	0	26	0	884
'DHX57'	1	0	0	8.424451144	0	331	11	6505	0	0.168815224	0	176	3	2034	1	0	91	2	1365	1	0	20	0	1231		0	18	2	995	0.999999998	0	26	4	880	0.999999998
'DHX58'	1	0.838841953	0.019935257	5.421037848	1	330	20	6496	0.302114804	0.306936771	0	176	10	2027	1	1	90	3	1364	0.22745321	0	20	1	1230	1	0	18	5	992	1	0	26	1	883	0.999999997
'CCNL2'	1	0	0	448.2264237	0	331	1	6515	0	0.015346839	0	176	1	2036	1	0	91	0	1367		0	20	0	1231		0	18	0	997		0	26	0	884
'ENTPD1'	1	0	0	47.87356269	0	331	3	6513	0	0.046040516	0	176	1	2036	1	0	91	1	1366	0.999999996	0	20	0	1231		0	18	1	996	1	0	26	0	884
'ENTPD2'	1	0	0	7.793262174	0	331	14	6502	0	0.21485574	0	176	3	2034	1	0	91	2	1365	1	0	20	1	1230	1	0	18	6	991	0.999999996	0	26	2	882	1
'TIMD4'	1	0	0	27.92112863	0	331	5	6511	0	0.076734193	0	176	1	2036	1	0	91	1	1366	0.999999996	0	20	0	1231		0	18	2	995	0.999999998	0	26	1	883	0.999999997
'DXO'	1	0	0	47.87356269	0	331	3	6513	0	0.046040516	0	176	1	2036	1	0	91	1	1366	0.999999996	0	20	0	1231		0	18	1	996	1	0	26	0	884
'ULK1'	1	0	0	63.46350271	0	331	3	6513	0	0.046040516	0	176	1	2036	1	0	91	0	1367		0	20	0	1231		0	18	1	996	1	0	26	1	883	0.999999997
'LPPR5'	1	0	0	46.62407064	0	331	4	6512	0	0.061387354	0	176	1	2036	1	0	91	0	1367		0	20	0	1231		0	18	2	995	0.999999998	0	26	1	883	0.999999997
'LAP3'	1	0	0	11.84402976	0	331	8	6508	0	0.122774708	0	176	1	2036	1	0	91	4	1363	1	0	20	1	1230	1	0	18	1	996	1	0	26	1	883	0.999999997
'MXRA7'	1	0	0	448.2264237	0	331	1	6515	0	0.015346839	0	176	1	2036	1	0	91	0	1367		0	20	0	1231		0	18	0	997		0	26	0	884
'TAS2R40'	1	0	0	448.2264237	0	331	1	6515	0	0.015346839	0	176	1	2036	1	0	91	0	1367		0	20	0	1231		0	18	0	997		0	26	0	884
'PIK3R3'	1	1.075747854	0.02522133	7.18419725	1	330	16	6500	0.302114804	0.245549417	0	176	7	2030	1	1	90	3	1364	0.22745321	0	20	0	1231		0	18	4	993	0.999999998	0	26	2	882	1
'PIK3R2'	1	0	0	134.5726147	0	331	2	6514	0	0.030693677	0	176	1	2036	1	0	91	0	1367		0	20	1	1230	1	0	18	0	997		0	26	0	884
'PIK3R1'	1	0	0	18.70161906	0	331	4	6512	0	0.061387354	0	176	3	2034	1	0	91	1	1366	0.999999996	0	20	0	1231		0	18	0	997		0	26	0	884
'MIER1'	1	0	0	448.2264237	0	331	1	6515	0	0.015346839	0	176	1	2036	1	0	91	0	1367		0	20	0	1231		0	18	0	997		0	26	0	884
'SWI5'	1	0	0	47.87356269	0	331	3	6513	0	0.046040516	0	176	1	2036	1	0	91	1	1366	0.999999996	0	20	0	1231		0	18	1	996	1	0	26	0	884
'RAB11FIP2'	1	0	0	24.29620593	0	331	6	6510	0	0.092081031	0	176	1	2036	1	0	91	1	1366	0.999999996	0	20	1	1230	1	0	18	2	995	0.999999998	0	26	1	883	0.999999997
'ARTN'	1	0	0	448.2264237	0	331	1	6515	0	0.015346839	0	176	1	2036	1	0	91	0	1367		0	20	0	1231		0	18	0	997		0	26	0	884
'CCNJL'	1	0	0	70.04808496	0	331	2	6514	0	0.030693677	0	176	1	2036	1	0	91	1	1366	0.999999996	0	20	0	1231		0	18	0	997		0	26	0	884
'IMMP2L'	1	0	0	103.4463205	0	331	2	6514	0	0.030693677	0	176	1	2036	1	0	91	0	1367		0	20	0	1231		0	18	0	997		0	26	1	883	0.999999997
'GNGT2'	1	0	0	448.2264237	0	331	1	6515	0	0.015346839	0	176	1	2036	1	0	91	0	1367		0	20	0	1231		0	18	0	997		0	26	0	884
'WARS'	1	0	0	63.46350271	0	331	3	6513	0	0.046040516	0	176	1	2036	1	0	91	0	1367		0	20	0	1231		0	18	1	996	1	0	26	1	883	0.999999997
'STARD3NL'	1	0	0	448.2264237	0	331	1	6515	0	0.015346839	0	176	1	2036	1	0	91	0	1367		0	20	0	1231		0	18	0	997		0	26	0	884
'NCOA4'	1	0	0	13.45686063	0	331	9	6507	0	0.138121547	0	176	1	2036	1	0	91	2	1365	1	0	20	0	1231		0	18	3	994	0.999999995	0	26	3	881	1
'MRPS5'	1	0	0	27.39863928	0	331	4	6512	0	0.061387354	0	176	1	2036	1	0	91	2	1365	1	0	20	0	1231		0	18	1	996	1	0	26	0	884
'LAT2'	1	0	0	33.33822555	0	331	3	6513	0	0.046040516	0	176	1	2036	1	0	91	2	1365	1	0	20	0	1231		0	18	0	997		0	26	0	884
'G2E3'	1	0	0	63.46350271	0	331	3	6513	0	0.046040516	0	176	1	2036	1	0	91	0	1367		0	20	0	1231		0	18	1	996	1	0	26	1	883	0.999999997
'OR3A2'	1	0	0	70.04808496	0	331	2	6514	0	0.030693677	0	176	1	2036	1	0	91	1	1366	0.999999996	0	20	0	1231		0	18	0	997		0	26	0	884
'NEDD9'	1	0	0	448.2264237	0	331	1	6515	0	0.015346839	0	176	1	2036	1	0	91	0	1367		0	20	0	1231		0	18	0	997		0	26	0	884
'CRIP3'	1	0	0	10.45620767	0	331	10	6506	0	0.153468386	0	176	1	2036	1	0	91	4	1363	1	0	20	1	1230	1	0	18	3	994	0.999999995	0	26	1	883	0.999999997
'PLEKHG4B'	1	0	0	5.074281791	0	331	16	6500	0	0.245549417	0	176	3	2034	1	0	91	6	1361	0.999999998	0	20	1	1230	1	0	18	1	996	1	0	26	5	879	0.999999997
'BCAP31'	1	0	0	70.04808496	0	331	2	6514	0	0.030693677	0	176	1	2036	1	0	91	1	1366	0.999999996	0	20	0	1231		0	18	0	997		0	26	0	884
'YIPF3'	1	0	0	70.04808496	0	331	2	6514	0	0.030693677	0	176	1	2036	1	0	91	1	1366	0.999999996	0	20	0	1231		0	18	0	997		0	26	0	884
'NUBPL'	1	0	0	31.14944526	0	331	5	6511	0	0.076734193	0	176	1	2036	1	0	91	1	1366	0.999999996	0	20	2	1229	0.999999996	0	18	1	996	1	0	26	0	884
'YIPF5'	1	0	0	46.62407064	0	331	4	6512	0	0.061387354	0	176	1	2036	1	0	91	0	1367		0	20	0	1231		0	18	2	995	0.999999998	0	26	1	883	0.999999997
'HUWE1'	1	0	0	448.2264237	0	331	1	6515	0	0.015346839	0	176	1	2036	1	0	91	0	1367		0	20	0	1231		0	18	0	997		0	26	0	884
'KLK10'	1	0	0	8.638599411	0	331	10	6506	0	0.153468386	0	176	3	2034	1	0	91	3	1364	1	0	20	0	1231		0	18	3	994	0.999999995	0	26	1	883	0.999999997
'XK'	1	0	0	103.4463205	0	331	2	6514	0	0.030693677	0	176	1	2036	1	0	91	0	1367		0	20	0	1231		0	18	0	997		0	26	1	883	0.999999997
'CCNG2'	1	0	0	448.2264237	0	331	1	6515	0	0.015346839	0	176	1	2036	1	0	91	0	1367		0	20	0	1231		0	18	0	997		0	26	0	884
'CCNG1'	1	0	0	21.35382891	0	331	4	6512	0	0.061387354	0	176	1	2036	1	0	91	3	1364	1	0	20	0	1231		0	18	0	997		0	26	0	884
'RTL1'	1	0	0	63.46350271	0	331	3	6513	0	0.046040516	0	176	1	2036	1	0	91	0	1367		0	20	0	1231		0	18	1	996	1	0	26	1	883	0.999999997
'KLHL34'	1	0	0	70.04808496	0	331	2	6514	0	0.030693677	0	176	1	2036	1	0	91	1	1366	0.999999996	0	20	0	1231		0	18	0	997		0	26	0	884
'KLHL35'	1	0	0	4.176331094	0	331	21	6495	0	0.32228361	0	176	3	2034	1	0	91	8	1359	1	0	20	0	1231		0	18	8	989	0.999999998	0	26	2	882	1
'C11orf1'	1	0	0	448.2264237	0	331	1	6515	0	0.015346839	0	176	1	2036	1	0	91	0	1367		0	20	0	1231		0	18	0	997		0	26	0	884
'SH3GL1'	1	0	0	63.46350271	0	331	3	6513	0	0.046040516	0	176	1	2036	1	0	91	0	1367		0	20	0	1231		0	18	1	996	1	0	26	1	883	0.999999997
'CYBB'	1	0	0	448.2264237	0	331	1	6515	0	0.015346839	0	176	1	2036	1	0	91	0	1367		0	20	0	1231		0	18	0	997		0	26	0	884
'CYBA'	1	0	0	9.671340618	0	331	11	6505	0	0.168815224	0	176	3	2034	1	0	91	1	1366	0.999999996	0	20	1	1230	1	0	18	3	994	0.999999995	0	26	3	881	1
'RPP25L'	1	0	0	47.87356269	0	331	3	6513	0	0.046040516	0	176	1	2036	1	0	91	1	1366	0.999999996	0	20	0	1231		0	18	1	996	1	0	26	0	884
'FAM173B'	1	0	0	103.4463205	0	331	2	6514	0	0.030693677	0	176	1	2036	1	0	91	0	1367		0	20	0	1231		0	18	0	997		0	26	1	883	0.999999997
'KLHL18'	1	0	0	6.700078165	0	331	15	6501	0	0.230202578	0	176	3	2034	1	0	91	3	1364	1	0	20	0	1231		0	18	6	991	0.999999996	0	26	3	881	1
'VCP'	1	0	0	448.2264237	0	331	1	6515	0	0.015346839	0	176	1	2036	1	0	91	0	1367		0	20	0	1231		0	18	0	997		0	26	0	884
'NDRG1'	1	0	0	33.33822555	0	331	3	6513	0	0.046040516	0	176	1	2036	1	0	91	2	1365	1	0	20	0	1231		0	18	0	997		0	26	0	884
'EBP'	1	0	0	70.04808496	0	331	2	6514	0	0.030693677	0	176	1	2036	1	0	91	1	1366	0.999999996	0	20	0	1231		0	18	0	997		0	26	0	884
'CHAD'	1	0	0	70.04808496	0	331	2	6514	0	0.030693677	0	176	1	2036	1	0	91	1	1366	0.999999996	0	20	0	1231		0	18	0	997		0	26	0	884
'LAYN'	1	0	0	103.4463205	0	331	2	6514	0	0.030693677	0	176	1	2036	1	0	91	0	1367		0	20	0	1231		0	18	0	997		0	26	1	883	0.999999997
'PHOX2B'	1	0	0	448.2264237	0	331	1	6515	0	0.015346839	0	176	1	2036	1	0	91	0	1367		0	20	0	1231		0	18	0	997		0	26	0	884
'ABHD12B'	1	0	0	8.889200633	0	331	10	6506	0	0.153468386	0	176	3	2034	1	0	91	3	1364	1	0	20	0	1231		0	18	4	993	0.999999998	0	26	0	884
'ACTL10'	1	0	0	70.04808496	0	331	2	6514	0	0.030693677	0	176	1	2036	1	0	91	1	1366	0.999999996	0	20	0	1231		0	18	0	997		0	26	0	884
'YWHAE'	1	0	0	448.2264237	0	331	1	6515	0	0.015346839	0	176	1	2036	1	0	91	0	1367		0	20	0	1231		0	18	0	997		0	26	0	884
'LGALS3BP'	1	0	0	33.47681112	0	331	4	6512	0	0.061387354	0	176	1	2036	1	0	91	1	1366	0.999999996	0	20	0	1231		0	18	1	996	1	0	26	1	883	0.999999997
'RTP1'	1	0	0	36.95660319	0	331	4	6512	0	0.061387354	0	176	1	2036	1	0	91	1	1366	0.999999996	0	20	0	1231		0	18	2	995	0.999999998	0	26	0	884
'C9orf142'	1	0	0	17.79876387	0	331	5	6511	0	0.076734193	0	176	1	2036	1	0	91	3	1364	1	0	20	0	1231		0	18	0	997		0	26	1	883	0.999999997
'GLRX3'	1	0	0	448.2264237	0	331	1	6515	0	0.015346839	0	176	1	2036	1	0	91	0	1367		0	20	0	1231		0	18	0	997		0	26	0	884
'RFPL3'	1	0	0	448.2264237	0	331	1	6515	0	0.015346839	0	176	1	2036	1	0	91	0	1367		0	20	0	1231		0	18	0	997		0	26	0	884
'ABHD14A'	1	0	0	70.04808496	0	331	2	6514	0	0.030693677	0	176	1	2036	1	0	91	1	1366	0.999999996	0	20	0	1231		0	18	0	997		0	26	0	884
'C9orf152'	1	0	0	28.10266272	0	331	3	6513	0	0.046040516	0	176	3	2034	1	0	91	0	1367		0	20	0	1231		0	18	0	997		0	26	0	884
'SGK223'	1	0	0	12.78751425	0	331	7	6509	0	0.10742787	0	176	3	2034	1	0	91	1	1366	0.999999996	0	20	0	1231		0	18	1	996	1	0	26	2	882	1
'TBC1D2'	1	0	0	17.58995871	0	331	7	6509	0	0.10742787	0	176	1	2036	1	0	91	2	1365	1	0	20	1	1230	1	0	18	2	995	0.999999998	0	26	1	883	0.999999997
'RCN1'	1	0	0	47.87356269	0	331	3	6513	0	0.046040516	0	176	1	2036	1	0	91	1	1366	0.999999996	0	20	0	1231		0	18	1	996	1	0	26	0	884
'RRBP1'	1	0	0	36.95660319	0	331	4	6512	0	0.061387354	0	176	1	2036	1	0	91	1	1366	0.999999996	0	20	0	1231		0	18	2	995	0.999999998	0	26	0	884
'C9orf171'	1	0	0	448.2264237	0	331	1	6515	0	0.015346839	0	176	1	2036	1	0	91	0	1367		0	20	0	1231		0	18	0	997		0	26	0	884
'TAF1D'	1	0	0	103.4463205	0	331	2	6514	0	0.030693677	0	176	1	2036	1	0	91	0	1367		0	20	0	1231		0	18	0	997		0	26	1	883	0.999999997
'TNKS2'	1	0	0	19.11938864	0	331	7	6509	0	0.10742787	0	176	1	2036	1	0	91	1	1366	0.999999996	0	20	1	1230	1	0	18	1	996	1	0	26	3	881	1
'CHGA'	1	0	0	448.2264237	0	331	1	6515	0	0.015346839	0	176	1	2036	1	0	91	0	1367		0	20	0	1231		0	18	0	997		0	26	0	884
'PROB1'	1	0	0	63.46350271	0	331	3	6513	0	0.046040516	0	176	1	2036	1	0	91	0	1367		0	20	0	1231		0	18	1	996	1	0	26	1	883	0.999999997
'ABHD17A'	1	0	0	448.2264237	0	331	1	6515	0	0.015346839	0	176	1	2036	1	0	91	0	1367		0	20	0	1231		0	18	0	997		0	26	0	884
'ASB8'	1	0	0	9.358707767	0	331	12	6504	0	0.184162063	0	176	1	2036	1	0	91	4	1363	1	0	20	0	1231		0	18	6	991	0.999999996	0	26	1	883	0.999999997
'LEPREL4'	1	0	0	63.46350271	0	331	3	6513	0	0.046040516	0	176	1	2036	1	0	91	0	1367		0	20	0	1231		0	18	1	996	1	0	26	1	883	0.999999997
'ACIN1'	1	0	0	448.2264237	0	331	1	6515	0	0.015346839	0	176	1	2036	1	0	91	0	1367		0	20	0	1231		0	18	0	997		0	26	0	884
'EHF'	1	0	0	448.2264237	0	331	1	6515	0	0.015346839	0	176	1	2036	1	0	91	0	1367		0	20	0	1231		0	18	0	997		0	26	0	884
'RPL31'	1	0	0	70.04808496	0	331	2	6514	0	0.030693677	0	176	1	2036	1	0	91	1	1366	0.999999996	0	20	0	1231		0	18	0	997		0	26	0	884
'RPL37'	1	0	0	70.04808496	0	331	2	6514	0	0.030693677	0	176	1	2036	1	0	91	1	1366	0.999999996	0	20	0	1231		0	18	0	997		0	26	0	884
'CHIA'	1	0	0	17.79876387	0	331	5	6511	0	0.076734193	0	176	1	2036	1	0	91	3	1364	1	0	20	0	1231		0	18	0	997		0	26	1	883	0.999999997
'RPL23'	1	0	0	70.04808496	0	331	2	6514	0	0.030693677	0	176	1	2036	1	0	91	1	1366	0.999999996	0	20	0	1231		0	18	0	997		0	26	0	884
'RPL22'	1	0	0	448.2264237	0	331	1	6515	0	0.015346839	0	176	1	2036	1	0	91	0	1367		0	20	0	1231		0	18	0	997		0	26	0	884
'OR1J4'	1	0	0	33.47681112	0	331	4	6512	0	0.061387354	0	176	1	2036	1	0	91	1	1366	0.999999996	0	20	0	1231		0	18	1	996	1	0	26	1	883	0.999999997
'RNF123'	1	0	0	19.48320812	0	331	8	6508	0	0.122774708	0	176	1	2036	1	0	91	1	1366	0.999999996	0	20	3	1228	0.999999997	0	18	2	995	0.999999998	0	26	1	883	0.999999997
'RNF125'	1	0	0	15.86020028	0	331	5	6511	0	0.076734193	0	176	3	2034	1	0	91	1	1366	0.999999996	0	20	0	1231		0	18	0	997		0	26	1	883	0.999999997
'MAML3'	1	0	0	448.2264237	0	331	1	6515	0	0.015346839	0	176	1	2036	1	0	91	0	1367		0	20	0	1231		0	18	0	997		0	26	0	884
'OSER1'	1	0	0	448.2264237	0	331	1	6515	0	0.015346839	0	176	1	2036	1	0	91	0	1367		0	20	0	1231		0	18	0	997		0	26	0	884
'SLAIN2'	1	0	0	47.87356269	0	331	3	6513	0	0.046040516	0	176	1	2036	1	0	91	1	1366	0.999999996	0	20	0	1231		0	18	1	996	1	0	26	0	884
'MEFV'	1	0	0	15.37769107	0	331	9	6507	0	0.138121547	0	176	1	2036	1	0	91	2	1365	1	0	20	0	1231		0	18	6	991	0.999999996	0	26	0	884
'CHKB'	1	0	0	41.49276404	0	331	5	6511	0	0.076734193	0	176	1	2036	1	0	91	0	1367		0	20	1	1230	1	0	18	3	994	0.999999995	0	26	0	884
'SLC16A11'	1	0	0	19.11938864	0	331	7	6509	0	0.10742787	0	176	1	2036	1	0	91	1	1366	0.999999996	0	20	1	1230	1	0	18	1	996	1	0	26	3	881	1
'TMEM198'	1	0	0	134.5726147	0	331	2	6514	0	0.030693677	0	176	1	2036	1	0	91	0	1367		0	20	1	1230	1	0	18	0	997		0	26	0	884
'CYLD'	1	0	0	13.02733433	0	331	8	6508	0	0.122774708	0	176	1	2036	1	0	91	3	1364	1	0	20	0	1231		0	18	2	995	0.999999998	0	26	2	882	1
'FA2H'	1	0	0	11.25810198	0	331	8	6508	0	0.122774708	0	176	3	2034	1	0	91	2	1365	1	0	20	1	1230	1	0	18	2	995	0.999999998	0	26	0	884
'GPR183'	1	0	0	103.4463205	0	331	2	6514	0	0.030693677	0	176	1	2036	1	0	91	0	1367		0	20	0	1231		0	18	0	997		0	26	1	883	0.999999997
'CYP1A2'	1	0.8624886	0.020539395	5.548369698	1	330	20	6496	0.302114804	0.306936771	0	176	7	2030	1	1	90	6	1361	0.363703926	0	20	1	1230	1	0	18	3	994	0.999999995	0	26	3	881	1
'CPEB3'	1	0	0	448.2264237	0	331	1	6515	0	0.015346839	0	176	1	2036	1	0	91	0	1367		0	20	0	1231		0	18	0	997		0	26	0	884
'ELL'	1	0	0	103.4463205	0	331	2	6514	0	0.030693677	0	176	1	2036	1	0	91	0	1367		0	20	0	1231		0	18	0	997		0	26	1	883	0.999999997
'MEI1'	1	0	0	448.2264237	0	331	1	6515	0	0.015346839	0	176	1	2036	1	0	91	0	1367		0	20	0	1231		0	18	0	997		0	26	0	884
'TMEM187'	1	0	0	448.2264237	0	331	1	6515	0	0.015346839	0	176	1	2036	1	0	91	0	1367		0	20	0	1231		0	18	0	997		0	26	0	884
'ZCWPW2'	1	0	0	47.87356269	0	331	3	6513	0	0.046040516	0	176	1	2036	1	0	91	1	1366	0.999999996	0	20	0	1231		0	18	1	996	1	0	26	0	884
'RNF150'	1	0	0	448.2264237	0	331	1	6515	0	0.015346839	0	176	1	2036	1	0	91	0	1367		0	20	0	1231		0	18	0	997		0	26	0	884
'EMB'	1	0	0	9.30552964	0	331	7	6509	0	0.10742787	0	176	3	2034	1	0	91	4	1363	1	0	20	0	1231		0	18	0	997		0	26	0	884
'LDLRAP1'	1	0	0	33.47681112	0	331	4	6512	0	0.061387354	0	176	1	2036	1	0	91	1	1366	0.999999996	0	20	0	1231		0	18	1	996	1	0	26	1	883	0.999999997
'GPRASP1'	1	0	0	103.4463205	0	331	2	6514	0	0.030693677	0	176	1	2036	1	0	91	0	1367		0	20	0	1231		0	18	0	997		0	26	1	883	0.999999997
'EMD'	1	0	0	70.04808496	0	331	2	6514	0	0.030693677	0	176	1	2036	1	0	91	1	1366	0.999999996	0	20	0	1231		0	18	0	997		0	26	0	884
'GPR135'	1	0	0	15.1665776	0	331	6	6510	0	0.092081031	0	176	3	2034	1	0	91	1	1366	0.999999996	0	20	0	1231		0	18	2	995	0.999999998	0	26	0	884
'EN2'	1	0	0	19.307246	0	331	5	6511	0	0.076734193	0	176	3	2034	1	0	91	0	1367		0	20	0	1231		0	18	1	996	1	0	26	1	883	0.999999997
'TACR2'	1	0	0	38.20646589	0	331	4	6512	0	0.061387354	0	176	1	2036	1	0	91	0	1367		0	20	0	1231		0	18	0	997		0	26	3	881	1
'TMEM173'	1	0	0	448.2264237	0	331	1	6515	0	0.015346839	0	176	1	2036	1	0	91	0	1367		0	20	0	1231		0	18	0	997		0	26	0	884
'TMEM175'	1	0	0	8.477223089	0	331	12	6504	0	0.184162063	0	176	3	2034	1	0	91	2	1365	1	0	20	0	1231		0	18	5	992	1	0	26	2	882	1
'AFTPH'	1	0	0	448.2264237	0	331	1	6515	0	0.015346839	0	176	1	2036	1	0	91	0	1367		0	20	0	1231		0	18	0	997		0	26	0	884
'GPR128'	1	0	0	30.40824313	0	331	5	6511	0	0.076734193	0	176	1	2036	1	0	91	1	1366	0.999999996	0	20	0	1231		0	18	3	994	0.999999995	0	26	0	884
'RNF166'	1	0	0	448.2264237	0	331	1	6515	0	0.015346839	0	176	1	2036	1	0	91	0	1367		0	20	0	1231		0	18	0	997		0	26	0	884
'NPSR1'	1	0	0	21.2783787	0	331	7	6509	0	0.10742787	0	176	1	2036	1	0	91	1	1366	0.999999996	0	20	0	1231		0	18	4	993	0.999999998	0	26	1	883	0.999999997
'GPR153'	1	0	0	15.28075709	0	331	6	6510	0	0.092081031	0	176	3	2034	1	0	91	1	1366	0.999999996	0	20	1	1230	1	0	18	1	996	1	0	26	0	884
'TMEM169'	1	0	0	103.4463205	0	331	2	6514	0	0.030693677	0	176	1	2036	1	0	91	0	1367		0	20	0	1231		0	18	0	997		0	26	1	883	0.999999997
'RNF138'	1	0	0	448.2264237	0	331	1	6515	0	0.015346839	0	176	1	2036	1	0	91	0	1367		0	20	0	1231		0	18	0	997		0	26	0	884
'CHN1'	1	0	0	63.46350271	0	331	3	6513	0	0.046040516	0	176	1	2036	1	0	91	0	1367		0	20	0	1231		0	18	1	996	1	0	26	1	883	0.999999997
'ANKRD54'	1	0	0	33.33822555	0	331	3	6513	0	0.046040516	0	176	1	2036	1	0	91	2	1365	1	0	20	0	1231		0	18	0	997		0	26	0	884
'RPL17'	1	0	0	448.2264237	0	331	1	6515	0	0.015346839	0	176	1	2036	1	0	91	0	1367		0	20	0	1231		0	18	0	997		0	26	0	884
'RPL19'	1	0	0	70.04808496	0	331	2	6514	0	0.030693677	0	176	1	2036	1	0	91	1	1366	0.999999996	0	20	0	1231		0	18	0	997		0	26	0	884
'TIMMDC1'	1	0	0	18.70161906	0	331	4	6512	0	0.061387354	0	176	3	2034	1	0	91	1	1366	0.999999996	0	20	0	1231		0	18	0	997		0	26	0	884
'F10'	1	0	0	11.25810198	0	331	8	6508	0	0.122774708	0	176	3	2034	1	0	91	2	1365	1	0	20	1	1230	1	0	18	2	995	0.999999998	0	26	0	884
'NMNAT2'	1	0	0	10.03145009	0	331	10	6506	0	0.153468386	0	176	3	2034	1	0	91	2	1365	1	0	20	2	1229	0.999999996	0	18	3	994	0.999999995	0	26	0	884
'RNF145'	1	0	0	21.35382891	0	331	4	6512	0	0.061387354	0	176	1	2036	1	0	91	3	1364	1	0	20	0	1231		0	18	0	997		0	26	0	884
'ABI2'	1	0	0	12.98558501	0	331	6	6510	0	0.092081031	0	176	3	2034	1	0	91	2	1365	1	0	20	1	1230	1	0	18	0	997		0	26	0	884
'ABI3'	1	0	0	9.623957151	0	331	8	6508	0	0.122774708	0	176	3	2034	1	0	91	3	1364	1	0	20	1	1230	1	0	18	0	997		0	26	1	883	0.999999997
'MSRB3'	1	0	0	448.2264237	0	331	1	6515	0	0.015346839	0	176	1	2036	1	0	91	0	1367		0	20	0	1231		0	18	0	997		0	26	0	884
'ANKRD37'	1	0	0	41.23141577	0	331	5	6511	0	0.076734193	0	176	1	2036	1	0	91	0	1367		0	20	0	1231		0	18	4	993	0.999999998	0	26	0	884
'RNF19B'	1	0	0	13.32181692	0	331	7	6509	0	0.10742787	0	176	3	2034	1	0	91	1	1366	0.999999996	0	20	0	1231		0	18	2	995	0.999999998	0	26	1	883	0.999999997
'DACH1'	1	0	0	448.2264237	0	331	1	6515	0	0.015346839	0	176	1	2036	1	0	91	0	1367		0	20	0	1231		0	18	0	997		0	26	0	884
'GRB14'	1	0	0	33.47681112	0	331	4	6512	0	0.061387354	0	176	1	2036	1	0	91	1	1366	0.999999996	0	20	0	1231		0	18	1	996	1	0	26	1	883	0.999999997
'GRB10'	1	0	0	15.86020028	0	331	5	6511	0	0.076734193	0	176	3	2034	1	0	91	1	1366	0.999999996	0	20	0	1231		0	18	0	997		0	26	1	883	0.999999997
'TMSB10'	1	0	0	70.04808496	0	331	2	6514	0	0.030693677	0	176	1	2036	1	0	91	1	1366	0.999999996	0	20	0	1231		0	18	0	997		0	26	0	884
'DEFB112'	1	0	0	27.92112863	0	331	5	6511	0	0.076734193	0	176	1	2036	1	0	91	1	1366	0.999999996	0	20	0	1231		0	18	2	995	0.999999998	0	26	1	883	0.999999997
'SYPL2'	1	0	0	11.1253603	0	331	7	6509	0	0.10742787	0	176	3	2034	1	0	91	2	1365	1	0	20	0	1231		0	18	0	997		0	26	2	882	1
'RNF40'	1	0	0	7.19994259	0	331	9	6507	0	0.138121547	0	176	7	2030	1	0	91	0	1367		0	20	0	1231		0	18	1	996	1	0	26	1	883	0.999999997
'CLIP3'	1	0	0	27.92112863	0	331	5	6511	0	0.076734193	0	176	1	2036	1	0	91	1	1366	0.999999996	0	20	0	1231		0	18	2	995	0.999999998	0	26	1	883	0.999999997
'NHP2'	1	0	0	15.1665776	0	331	6	6510	0	0.092081031	0	176	3	2034	1	0	91	1	1366	0.999999996	0	20	0	1231		0	18	2	995	0.999999998	0	26	0	884
'ANKRD40'	1	0	0	70.04808496	0	331	2	6514	0	0.030693677	0	176	1	2036	1	0	91	1	1366	0.999999996	0	20	0	1231		0	18	0	997		0	26	0	884
'PHPT1'	1	0	0	14.46651691	0	331	6	6510	0	0.092081031	0	176	3	2034	1	0	91	1	1366	0.999999996	0	20	0	1231		0	18	1	996	1	0	26	1	883	0.999999997
'ANKRD16'	1	0	0	24.08536842	0	331	6	6510	0	0.092081031	0	176	1	2036	1	0	91	1	1366	0.999999996	0	20	0	1231		0	18	3	994	0.999999995	0	26	1	883	0.999999997
'GPR119'	1	0	0	47.87356269	0	331	3	6513	0	0.046040516	0	176	1	2036	1	0	91	1	1366	0.999999996	0	20	0	1231		0	18	1	996	1	0	26	0	884
'ABHD2'	1	0	0	38.30459569	0	331	4	6512	0	0.061387354	0	176	1	2036	1	0	91	1	1366	0.999999996	0	20	2	1229	0.999999996	0	18	0	997		0	26	0	884
'ABHD8'	1	0	0	30.40824313	0	331	5	6511	0	0.076734193	0	176	1	2036	1	0	91	1	1366	0.999999996	0	20	0	1231		0	18	3	994	0.999999995	0	26	0	884
'ILDR2'	1	0	0	15.72090345	0	331	9	6507	0	0.138121547	0	176	1	2036	1	0	91	1	1366	0.999999996	0	20	0	1231		0	18	4	993	0.999999998	0	26	3	881	1
'GPR110'	1	0	0	7.416374764	0	331	18	6498	0	0.276243094	0	176	3	2034	1	0	91	1	1366	0.999999996	0	20	7	1224	0.999999997	0	18	5	992	1	0	26	2	882	1
'ANKRD10'	1	0	0	103.4463205	0	331	2	6514	0	0.030693677	0	176	1	2036	1	0	91	0	1367		0	20	0	1231		0	18	0	997		0	26	1	883	0.999999997
'ANKRD26'	1	0	0	33.47681112	0	331	4	6512	0	0.061387354	0	176	1	2036	1	0	91	1	1366	0.999999996	0	20	0	1231		0	18	1	996	1	0	26	1	883	0.999999997
'FAM26E'	1	0	0	55.82277282	0	331	3	6513	0	0.046040516	0	176	1	2036	1	0	91	0	1367		0	20	0	1231		0	18	0	997		0	26	2	882	1
'LSM1'	1	0	0	47.87356269	0	331	3	6513	0	0.046040516	0	176	1	2036	1	0	91	1	1366	0.999999996	0	20	0	1231		0	18	1	996	1	0	26	0	884
'ASNS'	1	0	0	11.52862226	0	331	7	6509	0	0.10742787	0	176	3	2034	1	0	91	2	1365	1	0	20	0	1231		0	18	1	996	1	0	26	1	883	0.999999997
'ZFP69'	1	0	0	448.2264237	0	331	1	6515	0	0.015346839	0	176	1	2036	1	0	91	0	1367		0	20	0	1231		0	18	0	997		0	26	0	884
'CNOT6'	1	0	0	17.43737941	0	331	6	6510	0	0.092081031	0	176	3	2034	1	0	91	0	1367		0	20	1	1230	1	0	18	1	996	1	0	26	1	883	0.999999997
'LSM7'	1	0	0	448.2264237	0	331	1	6515	0	0.015346839	0	176	1	2036	1	0	91	0	1367		0	20	0	1231		0	18	0	997		0	26	0	884
'RNF182'	1	0	0	11.84402976	0	331	8	6508	0	0.122774708	0	176	1	2036	1	0	91	4	1363	1	0	20	1	1230	1	0	18	1	996	1	0	26	1	883	0.999999997
'RNF186'	1	0	0	55.82277282	0	331	3	6513	0	0.046040516	0	176	1	2036	1	0	91	0	1367		0	20	0	1231		0	18	0	997		0	26	2	882	1
'GPR101'	1	0	0	70.04808496	0	331	2	6514	0	0.030693677	0	176	1	2036	1	0	91	1	1366	0.999999996	0	20	0	1231		0	18	0	997		0	26	0	884
'RNF11'	1	0	0	448.2264237	0	331	1	6515	0	0.015346839	0	176	1	2036	1	0	91	0	1367		0	20	0	1231		0	18	0	997		0	26	0	884
'EIF4E3'	1	0	0	41.86696379	0	331	4	6512	0	0.061387354	0	176	1	2036	1	0	91	0	1367		0	20	0	1231		0	18	1	996	1	0	26	2	882	1
'PTBP1'	1	0	0	103.4463205	0	331	2	6514	0	0.030693677	0	176	1	2036	1	0	91	0	1367		0	20	0	1231		0	18	0	997		0	26	1	883	0.999999997
'RNF17'	1	0	0	448.2264237	0	331	1	6515	0	0.015346839	0	176	1	2036	1	0	91	0	1367		0	20	0	1231		0	18	0	997		0	26	0	884
'HIF1AN'	1	0	0	448.2264237	0	331	1	6515	0	0.015346839	0	176	1	2036	1	0	91	0	1367		0	20	0	1231		0	18	0	997		0	26	0	884
'PDCD6IP'	1	0	0	37.50630206	0	331	5	6511	0	0.076734193	0	176	1	2036	1	0	91	0	1367		0	20	1	1230	1	0	18	2	995	0.999999998	0	26	1	883	0.999999997
'DNMT3A'	1	0	0	6.150315798	0	331	22	6494	0	0.337630448	0	176	3	2034	1	0	91	1	1366	0.999999996	0	20	11	1220	0.999999998	0	18	2	995	0.999999998	0	26	5	879	0.999999997
'RANGAP1'	1	0	0	12.54141028	0	331	10	6506	0	0.153468386	0	176	1	2036	1	0	91	2	1365	1	0	20	0	1231		0	18	4	993	0.999999998	0	26	3	881	1
'PTBP3'	1	0	0	34.11272711	0	331	6	6510	0	0.092081031	0	176	1	2036	1	0	91	0	1367		0	20	1	1230	1	0	18	4	993	0.999999998	0	26	0	884
'IL3RA'	1	0	0	24.08536842	0	331	6	6510	0	0.092081031	0	176	1	2036	1	0	91	1	1366	0.999999996	0	20	0	1231		0	18	3	994	0.999999995	0	26	1	883	0.999999997
'SFT2D2'	1	0	0	36.95660319	0	331	4	6512	0	0.061387354	0	176	1	2036	1	0	91	1	1366	0.999999996	0	20	0	1231		0	18	2	995	0.999999998	0	26	0	884
'EIF4E2'	1	0	0	448.2264237	0	331	1	6515	0	0.015346839	0	176	1	2036	1	0	91	0	1367		0	20	0	1231		0	18	0	997		0	26	0	884
'NLGN3'	1	0	0	33.33822555	0	331	3	6513	0	0.046040516	0	176	1	2036	1	0	91	2	1365	1	0	20	0	1231		0	18	0	997		0	26	0	884
'RNF34'	1	0	0	448.2264237	0	331	1	6515	0	0.015346839	0	176	1	2036	1	0	91	0	1367		0	20	0	1231		0	18	0	997		0	26	0	884
'WBP2'	1	0	0	28.10266272	0	331	3	6513	0	0.046040516	0	176	3	2034	1	0	91	0	1367		0	20	0	1231		0	18	0	997		0	26	0	884
'ITLN1'	1	0	0	12.73773909	0	331	8	6508	0	0.122774708	0	176	3	2034	1	0	91	0	1367		0	20	0	1231		0	18	1	996	1	0	26	4	880	0.999999998
'RBBP4'	1	0	0	134.5726147	0	331	2	6514	0	0.030693677	0	176	1	2036	1	0	91	0	1367		0	20	1	1230	1	0	18	0	997		0	26	0	884
'RBBP5'	1	0	0	448.2264237	0	331	1	6515	0	0.015346839	0	176	1	2036	1	0	91	0	1367		0	20	0	1231		0	18	0	997		0	26	0	884
'RNF25'	1	0	0	134.5726147	0	331	2	6514	0	0.030693677	0	176	1	2036	1	0	91	0	1367		0	20	1	1230	1	0	18	0	997		0	26	0	884
'CBLN4'	1	0	0	103.4463205	0	331	2	6514	0	0.030693677	0	176	1	2036	1	0	91	0	1367		0	20	0	1231		0	18	0	997		0	26	1	883	0.999999997
'CBLN1'	1	0	0	34.05767249	0	331	4	6512	0	0.061387354	0	176	1	2036	1	0	91	1	1366	0.999999996	0	20	1	1230	1	0	18	0	997		0	26	1	883	0.999999997
'FAAH'	1	0	0	9.345860821	0	331	10	6506	0	0.153468386	0	176	3	2034	1	0	91	2	1365	1	0	20	0	1231		0	18	3	994	0.999999995	0	26	2	882	1
'GDE1'	1	0	0	6.707256788	0	331	10	6506	0	0.153468386	0	176	3	2034	1	0	91	6	1361	0.999999998	0	20	0	1231		0	18	1	996	1	0	26	0	884
'PKD2L2'	1	0	0	47.87356269	0	331	3	6513	0	0.046040516	0	176	1	2036	1	0	91	1	1366	0.999999996	0	20	0	1231		0	18	1	996	1	0	26	0	884
'NADSYN1'	1	0	0	15.1665776	0	331	6	6510	0	0.092081031	0	176	3	2034	1	0	91	1	1366	0.999999996	0	20	0	1231		0	18	2	995	0.999999998	0	26	0	884
'GOLGA5'	1	0	0	27.92112863	0	331	5	6511	0	0.076734193	0	176	1	2036	1	0	91	1	1366	0.999999996	0	20	0	1231		0	18	2	995	0.999999998	0	26	1	883	0.999999997
'GOLGA1'	1	0	0	134.5726147	0	331	2	6514	0	0.030693677	0	176	1	2036	1	0	91	0	1367		0	20	1	1230	1	0	18	0	997		0	26	0	884
'AGFG1'	1	0	0	448.2264237	0	331	1	6515	0	0.015346839	0	176	1	2036	1	0	91	0	1367		0	20	0	1231		0	18	0	997		0	26	0	884
'MTUS1'	1	0	0	30.70268878	0	331	5	6511	0	0.076734193	0	176	1	2036	1	0	91	1	1366	0.999999996	0	20	1	1230	1	0	18	2	995	0.999999998	0	26	0	884
'IQCF2'	1	0	0	16.72083655	0	331	5	6511	0	0.076734193	0	176	3	2034	1	0	91	1	1366	0.999999996	0	20	0	1231		0	18	1	996	1	0	26	0	884
'OVOL2'	1	0	0	448.2264237	0	331	1	6515	0	0.015346839	0	176	1	2036	1	0	91	0	1367		0	20	0	1231		0	18	0	997		0	26	0	884
'COX7A2L'	1	0	0	134.5726147	0	331	2	6514	0	0.030693677	0	176	1	2036	1	0	91	0	1367		0	20	1	1230	1	0	18	0	997		0	26	0	884
'RRAGC'	1	0	0	31.54780398	0	331	6	6510	0	0.092081031	0	176	1	2036	1	0	91	0	1367		0	20	2	1229	0.999999996	0	18	2	995	0.999999998	0	26	1	883	0.999999997
'ASTL'	1	0	0	11.17848439	0	331	6	6510	0	0.092081031	0	176	3	2034	1	0	91	3	1364	1	0	20	0	1231		0	18	0	997		0	26	0	884
'C17orf107'	1	0	0	70.04808496	0	331	2	6514	0	0.030693677	0	176	1	2036	1	0	91	1	1366	0.999999996	0	20	0	1231		0	18	0	997		0	26	0	884
'TRMT2B'	1	0	0	33.33822555	0	331	3	6513	0	0.046040516	0	176	1	2036	1	0	91	2	1365	1	0	20	0	1231		0	18	0	997		0	26	0	884
'GMCL1'	1	0	0	30.99332208	0	331	6	6510	0	0.092081031	0	176	1	2036	1	0	91	0	1367		0	20	0	1231		0	18	4	993	0.999999998	0	26	1	883	0.999999997
'GPM6B'	1	0	0	70.04808496	0	331	2	6514	0	0.030693677	0	176	1	2036	1	0	91	1	1366	0.999999996	0	20	0	1231		0	18	0	997		0	26	0	884
'SIAH1'	1	0	0	448.2264237	0	331	1	6515	0	0.015346839	0	176	1	2036	1	0	91	0	1367		0	20	0	1231		0	18	0	997		0	26	0	884
'IGFL2'	1	0	0	448.2264237	0	331	1	6515	0	0.015346839	0	176	1	2036	1	0	91	0	1367		0	20	0	1231		0	18	0	997		0	26	0	884
'DDIT4L'	1	0	0	15.28075709	0	331	6	6510	0	0.092081031	0	176	3	2034	1	0	91	1	1366	0.999999996	0	20	1	1230	1	0	18	1	996	1	0	26	0	884
'IGFL1'	1	0	0	103.4463205	0	331	2	6514	0	0.030693677	0	176	1	2036	1	0	91	0	1367		0	20	0	1231		0	18	0	997		0	26	1	883	0.999999997
'GDF6'	1	0	0	33.33822555	0	331	3	6513	0	0.046040516	0	176	1	2036	1	0	91	2	1365	1	0	20	0	1231		0	18	0	997		0	26	0	884
'GDF7'	1	0	0	70.04808496	0	331	2	6514	0	0.030693677	0	176	1	2036	1	0	91	1	1366	0.999999996	0	20	0	1231		0	18	0	997		0	26	0	884
'GNG13'	1	0	0	134.5726147	0	331	2	6514	0	0.030693677	0	176	1	2036	1	0	91	0	1367		0	20	1	1230	1	0	18	0	997		0	26	0	884
'HIST1H4A'	1	0	0	34.05767249	0	331	4	6512	0	0.061387354	0	176	1	2036	1	0	91	1	1366	0.999999996	0	20	1	1230	1	0	18	0	997		0	26	1	883	0.999999997
'STAG2'	1	0	0	448.2264237	0	331	1	6515	0	0.015346839	0	176	1	2036	1	0	91	0	1367		0	20	0	1231		0	18	0	997		0	26	0	884
'GOLGB1'	1	0	0	38.30459569	0	331	4	6512	0	0.061387354	0	176	1	2036	1	0	91	1	1366	0.999999996	0	20	2	1229	0.999999996	0	18	0	997		0	26	0	884
'TRMT13'	1	0	0	18.70161906	0	331	4	6512	0	0.061387354	0	176	3	2034	1	0	91	1	1366	0.999999996	0	20	0	1231		0	18	0	997		0	26	0	884
'HIST1H4H'	1	0	0	11.92287234	0	331	8	6508	0	0.122774708	0	176	1	2036	1	0	91	4	1363	1	0	20	2	1229	0.999999996	0	18	0	997		0	26	1	883	0.999999997
'HIST1H4I'	1	0	0	24.29620593	0	331	6	6510	0	0.092081031	0	176	1	2036	1	0	91	1	1366	0.999999996	0	20	1	1230	1	0	18	2	995	0.999999998	0	26	1	883	0.999999997
'ITM2A'	1	0	0	448.2264237	0	331	1	6515	0	0.015346839	0	176	1	2036	1	0	91	0	1367		0	20	0	1231		0	18	0	997		0	26	0	884
'RAB40AL'	1	0	0	28.10266272	0	331	3	6513	0	0.046040516	0	176	3	2034	1	0	91	0	1367		0	20	0	1231		0	18	0	997		0	26	0	884
'ITM2C'	1	0	0	448.2264237	0	331	1	6515	0	0.015346839	0	176	1	2036	1	0	91	0	1367		0	20	0	1231		0	18	0	997		0	26	0	884
'ACVRL1'	1	0	0	8.638599411	0	331	10	6506	0	0.153468386	0	176	3	2034	1	0	91	3	1364	1	0	20	0	1231		0	18	3	994	0.999999995	0	26	1	883	0.999999997
'CLIC5'	1	0	0	8.244574151	0	331	11	6505	0	0.168815224	0	176	3	2034	1	0	91	3	1364	1	0	20	0	1231		0	18	4	993	0.999999998	0	26	1	883	0.999999997
'GDI2'	1	0	0	13.99901988	0	331	5	6511	0	0.076734193	0	176	3	2034	1	0	91	2	1365	1	0	20	0	1231		0	18	0	997		0	26	0	884
'ZBTB8OS'	1	0	0	448.2264237	0	331	1	6515	0	0.015346839	0	176	1	2036	1	0	91	0	1367		0	20	0	1231		0	18	0	997		0	26	0	884
'C21orf58'	1	0	0	448.2264237	0	331	1	6515	0	0.015346839	0	176	1	2036	1	0	91	0	1367		0	20	0	1231		0	18	0	997		0	26	0	884
'TNFAIP8L2'	1	0	0	30.99332208	0	331	6	6510	0	0.092081031	0	176	1	2036	1	0	91	0	1367		0	20	0	1231		0	18	4	993	0.999999998	0	26	1	883	0.999999997
'CLIC2'	1	0	0	41.86696379	0	331	4	6512	0	0.061387354	0	176	1	2036	1	0	91	0	1367		0	20	0	1231		0	18	1	996	1	0	26	2	882	1
'MAP4K1'	1	0	0	134.5726147	0	331	2	6514	0	0.030693677	0	176	1	2036	1	0	91	0	1367		0	20	1	1230	1	0	18	0	997		0	26	0	884
'PRMT1'	1	0	0	63.46350271	0	331	3	6513	0	0.046040516	0	176	1	2036	1	0	91	0	1367		0	20	0	1231		0	18	1	996	1	0	26	1	883	0.999999997
'NAALADL1'	1	0	0	448.2264237	0	331	1	6515	0	0.015346839	0	176	1	2036	1	0	91	0	1367		0	20	0	1231		0	18	0	997		0	26	0	884
'B3GNT4'	1	0	0	7.70917392	0	331	16	6500	0	0.245549417	0	176	3	2034	1	0	91	1	1366	0.999999996	0	20	2	1229	0.999999996	0	18	7	990	1	0	26	3	881	1
'FAM20B'	1	0	0	24.08536842	0	331	6	6510	0	0.092081031	0	176	1	2036	1	0	91	1	1366	0.999999996	0	20	0	1231		0	18	3	994	0.999999995	0	26	1	883	0.999999997
'FAM20C'	1	0	0	6.565327318	0	331	10	6506	0	0.153468386	0	176	3	2034	1	0	91	6	1361	0.999999998	0	20	0	1231		0	18	0	997		0	26	1	883	0.999999997
'SGK3'	1	0	0	28.24791621	0	331	5	6511	0	0.076734193	0	176	1	2036	1	0	91	1	1366	0.999999996	0	20	1	1230	1	0	18	1	996	1	0	26	1	883	0.999999997
'FAM181A'	1	0	0	28.24791621	0	331	5	6511	0	0.076734193	0	176	1	2036	1	0	91	1	1366	0.999999996	0	20	1	1230	1	0	18	1	996	1	0	26	1	883	0.999999997
'SHOC2'	1	0	0	41.86696379	0	331	4	6512	0	0.061387354	0	176	1	2036	1	0	91	0	1367		0	20	0	1231		0	18	1	996	1	0	26	2	882	1
'MAP4K3'	1	0	0	134.5726147	0	331	2	6514	0	0.030693677	0	176	1	2036	1	0	91	0	1367		0	20	1	1230	1	0	18	0	997		0	26	0	884
'MAP4K4'	1	0	0	8.924068143	0	331	10	6506	0	0.153468386	0	176	3	2034	1	0	91	3	1364	1	0	20	1	1230	1	0	18	3	994	0.999999995	0	26	0	884
'OR4C46'	1	0	0	448.2264237	0	331	1	6515	0	0.015346839	0	176	1	2036	1	0	91	0	1367		0	20	0	1231		0	18	0	997		0	26	0	884
'LILRB1'	1	0	0	448.2264237	0	331	1	6515	0	0.015346839	0	176	1	2036	1	0	91	0	1367		0	20	0	1231		0	18	0	997		0	26	0	884
'TOMM6'	1	0	0	103.4463205	0	331	2	6514	0	0.030693677	0	176	1	2036	1	0	91	0	1367		0	20	0	1231		0	18	0	997		0	26	1	883	0.999999997
'TJP2'	1	0	0	8.378111413	0	331	13	6503	0	0.199508901	0	176	3	2034	1	0	91	2	1365	1	0	20	2	1229	0.999999996	0	18	5	992	1	0	26	1	883	0.999999997
'SIRPD'	1	0	0	448.2264237	0	331	1	6515	0	0.015346839	0	176	1	2036	1	0	91	0	1367		0	20	0	1231		0	18	0	997		0	26	0	884
'SDR9C7'	1	0	0	14.46651691	0	331	6	6510	0	0.092081031	0	176	3	2034	1	0	91	1	1366	0.999999996	0	20	0	1231		0	18	1	996	1	0	26	1	883	0.999999997
'TMEM140'	1	0	0	448.2264237	0	331	1	6515	0	0.015346839	0	176	1	2036	1	0	91	0	1367		0	20	0	1231		0	18	0	997		0	26	0	884
'TMEM141'	1	0	0	9.30552964	0	331	7	6509	0	0.10742787	0	176	3	2034	1	0	91	4	1363	1	0	20	0	1231		0	18	0	997		0	26	0	884
'TMEM143'	1	0	0	33.47681112	0	331	4	6512	0	0.061387354	0	176	1	2036	1	0	91	1	1366	0.999999996	0	20	0	1231		0	18	1	996	1	0	26	1	883	0.999999997
'RDM1'	1	0	0	33.47681112	0	331	4	6512	0	0.061387354	0	176	1	2036	1	0	91	1	1366	0.999999996	0	20	0	1231		0	18	1	996	1	0	26	1	883	0.999999997
'FBL'	1	0	0	21.35382891	0	331	4	6512	0	0.061387354	0	176	1	2036	1	0	91	3	1364	1	0	20	0	1231		0	18	0	997		0	26	0	884
'TMEM14C'	1	0	0	70.04808496	0	331	2	6514	0	0.030693677	0	176	1	2036	1	0	91	1	1366	0.999999996	0	20	0	1231		0	18	0	997		0	26	0	884
'ARID5A'	1	0	0	103.4463205	0	331	2	6514	0	0.030693677	0	176	1	2036	1	0	91	0	1367		0	20	0	1231		0	18	0	997		0	26	1	883	0.999999997
'CGRRF1'	1	0	0	27.92112863	0	331	5	6511	0	0.076734193	0	176	1	2036	1	0	91	1	1366	0.999999996	0	20	0	1231		0	18	2	995	0.999999998	0	26	1	883	0.999999997
'ATP6V1A'	1	0	0	27.02511725	0	331	7	6509	0	0.10742787	0	176	1	2036	1	0	91	0	1367		0	20	2	1229	0.999999996	0	18	3	994	0.999999995	0	26	1	883	0.999999997
'OR2C1'	1	0	0	55.82277282	0	331	3	6513	0	0.046040516	0	176	1	2036	1	0	91	0	1367		0	20	0	1231		0	18	0	997		0	26	2	882	1
'DNAJC24'	1	0	0	448.2264237	0	331	1	6515	0	0.015346839	0	176	1	2036	1	0	91	0	1367		0	20	0	1231		0	18	0	997		0	26	0	884
'ASIC5'	1	0	0	13.32181692	0	331	7	6509	0	0.10742787	0	176	3	2034	1	0	91	1	1366	0.999999996	0	20	0	1231		0	18	2	995	0.999999998	0	26	1	883	0.999999997
'SOHLH2'	1	0	0	103.4463205	0	331	2	6514	0	0.030693677	0	176	1	2036	1	0	91	0	1367		0	20	0	1231		0	18	0	997		0	26	1	883	0.999999997
'STAP2'	1	0	0	27.92112863	0	331	5	6511	0	0.076734193	0	176	1	2036	1	0	91	1	1366	0.999999996	0	20	0	1231		0	18	2	995	0.999999998	0	26	1	883	0.999999997
'ASIC2'	1	0	0	12.5206888	0	331	8	6508	0	0.122774708	0	176	3	2034	1	0	91	1	1366	0.999999996	0	20	2	1229	0.999999996	0	18	1	996	1	0	26	1	883	0.999999997
'HSPA4'	1	0	0	78.82229328	0	331	3	6513	0	0.046040516	0	176	1	2036	1	0	91	0	1367		0	20	2	1229	0.999999996	0	18	0	997		0	26	0	884
'TGFB3'	1	0	0	33.47681112	0	331	4	6512	0	0.061387354	0	176	1	2036	1	0	91	1	1366	0.999999996	0	20	0	1231		0	18	1	996	1	0	26	1	883	0.999999997
'EPHX4'	1	0	0	70.04808496	0	331	2	6514	0	0.030693677	0	176	1	2036	1	0	91	1	1366	0.999999996	0	20	0	1231		0	18	0	997		0	26	0	884
'DLG1'	1	0	0	12.13584947	0	331	9	6507	0	0.138121547	0	176	3	2034	1	0	91	1	1366	0.999999996	0	20	2	1229	0.999999996	0	18	3	994	0.999999995	0	26	0	884
'GRSF1'	1	0	0	31.54780398	0	331	6	6510	0	0.092081031	0	176	1	2036	1	0	91	0	1367		0	20	2	1229	0.999999996	0	18	2	995	0.999999998	0	26	1	883	0.999999997
'OR2A5'	1	0	0	23.71547116	0	331	5	6511	0	0.076734193	0	176	1	2036	1	0	91	2	1365	1	0	20	1	1230	1	0	18	1	996	1	0	26	0	884
'HSPB2'	1	0	0	10.34596349	0	331	9	6507	0	0.138121547	0	176	3	2034	1	0	91	2	1365	1	0	20	3	1228	0.999999997	0	18	0	997		0	26	1	883	0.999999997
'POLB'	1	0	0	24.98459635	0	331	7	6509	0	0.10742787	0	176	1	2036	1	0	91	0	1367		0	20	1	1230	1	0	18	3	994	0.999999995	0	26	2	882	1
'TMEM100'	1	0	0	70.04808496	0	331	2	6514	0	0.030693677	0	176	1	2036	1	0	91	1	1366	0.999999996	0	20	0	1231		0	18	0	997		0	26	0	884
'TMEM101'	1	0	0	103.4463205	0	331	2	6514	0	0.030693677	0	176	1	2036	1	0	91	0	1367		0	20	0	1231		0	18	0	997		0	26	1	883	0.999999997
'NETO1'	1	0	0	70.04808496	0	331	2	6514	0	0.030693677	0	176	1	2036	1	0	91	1	1366	0.999999996	0	20	0	1231		0	18	0	997		0	26	0	884
'NFKBIZ'	1	0	0	47.87356269	0	331	3	6513	0	0.046040516	0	176	1	2036	1	0	91	1	1366	0.999999996	0	20	0	1231		0	18	1	996	1	0	26	0	884
'ARID1A'	1	0	0	34.3205675	0	331	5	6511	0	0.076734193	0	176	1	2036	1	0	91	0	1367		0	20	1	1230	1	0	18	1	996	1	0	26	2	882	1
'FAM189B'	1	0	0	41.86696379	0	331	4	6512	0	0.061387354	0	176	1	2036	1	0	91	0	1367		0	20	0	1231		0	18	1	996	1	0	26	2	882	1
'PALLD'	1	0	0	9.29330062	0	331	8	6508	0	0.122774708	0	176	3	2034	1	0	91	3	1364	1	0	20	0	1231		0	18	0	997		0	26	2	882	1
'CHMP3'	1	0	0	11.61832376	0	331	9	6507	0	0.138121547	0	176	3	2034	1	0	91	1	1366	0.999999996	0	20	1	1230	1	0	18	3	994	0.999999995	0	26	1	883	0.999999997
'OR2G6'	1	0	0	33.47681112	0	331	4	6512	0	0.061387354	0	176	1	2036	1	0	91	1	1366	0.999999996	0	20	0	1231		0	18	1	996	1	0	26	1	883	0.999999997
'RGS13'	1	0	0	70.04808496	0	331	2	6514	0	0.030693677	0	176	1	2036	1	0	91	1	1366	0.999999996	0	20	0	1231		0	18	0	997		0	26	0	884
'PON2'	1	0	0	55.82277282	0	331	3	6513	0	0.046040516	0	176	1	2036	1	0	91	0	1367		0	20	0	1231		0	18	0	997		0	26	2	882	1
'DBF4B'	1	0	0	27.92112863	0	331	5	6511	0	0.076734193	0	176	1	2036	1	0	91	1	1366	0.999999996	0	20	0	1231		0	18	2	995	0.999999998	0	26	1	883	0.999999997
'DLL4'	1	0.87655929	0.020766114	5.709865684	1	330	18	6498	0.302114804	0.276243094	0	176	10	2027	1	0	91	3	1364	1	0	20	1	1230	1	0	18	1	996	1	1	25	3	881	0.10965351
'IGFBPL1'	1	0	0	17.74553881	0	331	7	6509	0	0.10742787	0	176	1	2036	1	0	91	2	1365	1	0	20	2	1229	0.999999996	0	18	1	996	1	0	26	1	883	0.999999997
'PTCD3'	1	0	0	14.4933845	0	331	8	6508	0	0.122774708	0	176	3	2034	1	0	91	0	1367		0	20	1	1230	1	0	18	3	994	0.999999995	0	26	1	883	0.999999997
'ATE1'	1	0	0	33.47681112	0	331	4	6512	0	0.061387354	0	176	1	2036	1	0	91	1	1366	0.999999996	0	20	0	1231		0	18	1	996	1	0	26	1	883	0.999999997
'SGTA'	1	0	0	70.04808496	0	331	2	6514	0	0.030693677	0	176	1	2036	1	0	91	1	1366	0.999999996	0	20	0	1231		0	18	0	997		0	26	0	884
'LCA5'	1	0	0	70.04808496	0	331	2	6514	0	0.030693677	0	176	1	2036	1	0	91	1	1366	0.999999996	0	20	0	1231		0	18	0	997		0	26	0	884
'DLK1'	1	0	0	70.04808496	0	331	2	6514	0	0.030693677	0	176	1	2036	1	0	91	1	1366	0.999999996	0	20	0	1231		0	18	0	997		0	26	0	884
'SH3YL1'	1	0	0	8.537359982	0	331	16	6500	0	0.245549417	0	176	3	2034	1	0	91	0	1367		0	20	4	1227	0.999999997	0	18	6	991	0.999999996	0	26	3	881	1
'RGS12'	1	0	0	11.48783858	0	331	8	6508	0	0.122774708	0	176	3	2034	1	0	91	1	1366	0.999999996	0	20	0	1231		0	18	1	996	1	0	26	3	881	1
'PDE7A'	1	0	0	18.24338445	0	331	5	6511	0	0.076734193	0	176	3	2034	1	0	91	0	1367		0	20	0	1231		0	18	0	997		0	26	2	882	1
'ATF2'	1	0	0	55.82277282	0	331	3	6513	0	0.046040516	0	176	1	2036	1	0	91	0	1367		0	20	0	1231		0	18	0	997		0	26	2	882	1
'OR4P4'	1	0	0	70.04808496	0	331	2	6514	0	0.030693677	0	176	1	2036	1	0	91	1	1366	0.999999996	0	20	0	1231		0	18	0	997		0	26	0	884
'CD2AP'	1	0	0	15.80135268	0	331	7	6509	0	0.10742787	0	176	3	2034	1	0	91	0	1367		0	20	1	1230	1	0	18	2	995	0.999999998	0	26	1	883	0.999999997
'CCDC169-SOHLH2'	1	0	0	55.82277282	0	331	3	6513	0	0.046040516	0	176	1	2036	1	0	91	0	1367		0	20	0	1231		0	18	0	997		0	26	2	882	1
'FAR2'	1	0	0	448.2264237	0	331	1	6515	0	0.015346839	0	176	1	2036	1	0	91	0	1367		0	20	0	1231		0	18	0	997		0	26	0	884
'ATF3'	1	0	0	448.2264237	0	331	1	6515	0	0.015346839	0	176	1	2036	1	0	91	0	1367		0	20	0	1231		0	18	0	997		0	26	0	884
'CDCA3'	1	0	0	448.2264237	0	331	1	6515	0	0.015346839	0	176	1	2036	1	0	91	0	1367		0	20	0	1231		0	18	0	997		0	26	0	884
'GATA6'	1	0	0	70.04808496	0	331	2	6514	0	0.030693677	0	176	1	2036	1	0	91	1	1366	0.999999996	0	20	0	1231		0	18	0	997		0	26	0	884
'EPB41L2'	1	0.932086058	0.107595838	3.687539103	2	329	40	6476	0.604229607	0.613873542	1	175	14	2023	1	1	90	8	1359	0.441038116	0	20	2	1229	0.999999996	0	18	10	987	1	0	26	6	878	1
'PDGFD'	1	0	0	27.39863928	0	331	4	6512	0	0.061387354	0	176	1	2036	1	0	91	2	1365	1	0	20	0	1231		0	18	1	996	1	0	26	0	884
'PIP5K1C'	1	0	0	448.2264237	0	331	1	6515	0	0.015346839	0	176	1	2036	1	0	91	0	1367		0	20	0	1231		0	18	0	997		0	26	0	884
'HOXC13'	1	0	0	70.04808496	0	331	2	6514	0	0.030693677	0	176	1	2036	1	0	91	1	1366	0.999999996	0	20	0	1231		0	18	0	997		0	26	0	884
'PANX1'	1	0	0	41.86696379	0	331	4	6512	0	0.061387354	0	176	1	2036	1	0	91	0	1367		0	20	0	1231		0	18	1	996	1	0	26	2	882	1
'PANX2'	1	0	0	448.2264237	0	331	1	6515	0	0.015346839	0	176	1	2036	1	0	91	0	1367		0	20	0	1231		0	18	0	997		0	26	0	884
'CHAF1B'	1	0	0	11.52862226	0	331	7	6509	0	0.10742787	0	176	3	2034	1	0	91	2	1365	1	0	20	0	1231		0	18	1	996	1	0	26	1	883	0.999999997
'TCP11L2'	1	0	0	46.62407064	0	331	4	6512	0	0.061387354	0	176	1	2036	1	0	91	0	1367		0	20	0	1231		0	18	2	995	0.999999998	0	26	1	883	0.999999997
'PANX3'	1	0	0	18.3510654	0	331	6	6510	0	0.092081031	0	176	1	2036	1	0	91	2	1365	1	0	20	0	1231		0	18	1	996	1	0	26	2	882	1
'PCMTD1'	1	0	0	448.2264237	0	331	1	6515	0	0.015346839	0	176	1	2036	1	0	91	0	1367		0	20	0	1231		0	18	0	997		0	26	0	884
'SPHK2'	1	0	0	448.2264237	0	331	1	6515	0	0.015346839	0	176	1	2036	1	0	91	0	1367		0	20	0	1231		0	18	0	997		0	26	0	884
'EPS15L1'	1	0	0	70.04808496	0	331	2	6514	0	0.030693677	0	176	1	2036	1	0	91	1	1366	0.999999996	0	20	0	1231		0	18	0	997		0	26	0	884
'CACUL1'	1	0	0	448.2264237	0	331	1	6515	0	0.015346839	0	176	1	2036	1	0	91	0	1367		0	20	0	1231		0	18	0	997		0	26	0	884
'XRCC6BP1'	1	0	0	103.4463205	0	331	2	6514	0	0.030693677	0	176	1	2036	1	0	91	0	1367		0	20	0	1231		0	18	0	997		0	26	1	883	0.999999997
'ATL3'	1	0	0	7.70917392	0	331	16	6500	0	0.245549417	0	176	3	2034	1	0	91	1	1366	0.999999996	0	20	2	1229	0.999999996	0	18	7	990	1	0	26	3	881	1
'NIP7'	1	0	0	15.86020028	0	331	5	6511	0	0.076734193	0	176	3	2034	1	0	91	1	1366	0.999999996	0	20	0	1231		0	18	0	997		0	26	1	883	0.999999997
'DLST'	1	0	0	36.95660319	0	331	4	6512	0	0.061387354	0	176	1	2036	1	0	91	1	1366	0.999999996	0	20	0	1231		0	18	2	995	0.999999998	0	26	0	884
'GOLM1'	1	0	0	47.87356269	0	331	3	6513	0	0.046040516	0	176	1	2036	1	0	91	1	1366	0.999999996	0	20	0	1231		0	18	1	996	1	0	26	0	884
'WTIP'	1	0	0	12.37124596	0	331	8	6508	0	0.122774708	0	176	3	2034	1	0	91	1	1366	0.999999996	0	20	0	1231		0	18	3	994	0.999999995	0	26	1	883	0.999999997
'RABIF'	1	0	0	103.4463205	0	331	2	6514	0	0.030693677	0	176	1	2036	1	0	91	0	1367		0	20	0	1231		0	18	0	997		0	26	1	883	0.999999997
'YPEL4'	1	0	0	448.2264237	0	331	1	6515	0	0.015346839	0	176	1	2036	1	0	91	0	1367		0	20	0	1231		0	18	0	997		0	26	0	884
'CRLF1'	1	0	0	8.496329744	0	331	13	6503	0	0.199508901	0	176	3	2034	1	0	91	1	1366	0.999999996	0	20	0	1231		0	18	5	992	1	0	26	4	880	0.999999998
'SYBU'	1	0	0	47.87356269	0	331	3	6513	0	0.046040516	0	176	1	2036	1	0	91	1	1366	0.999999996	0	20	0	1231		0	18	1	996	1	0	26	0	884
'CNPY2'	1	0	0	63.46350271	0	331	3	6513	0	0.046040516	0	176	1	2036	1	0	91	0	1367		0	20	0	1231		0	18	1	996	1	0	26	1	883	0.999999997
'SLC27A6'	1	0	0	9.632073741	0	331	11	6505	0	0.168815224	0	176	3	2034	1	0	91	1	1366	0.999999996	0	20	0	1231		0	18	4	993	0.999999998	0	26	3	881	1
'CHODL'	1	0	0	15.34204191	0	331	6	6510	0	0.092081031	0	176	1	2036	1	0	91	3	1364	1	0	20	0	1231		0	18	0	997		0	26	2	882	1
'DLX4'	1	0	0	15.80135268	0	331	7	6509	0	0.10742787	0	176	3	2034	1	0	91	0	1367		0	20	1	1230	1	0	18	2	995	0.999999998	0	26	1	883	0.999999997
'SHC1'	1	0	0	33.33822555	0	331	3	6513	0	0.046040516	0	176	1	2036	1	0	91	2	1365	1	0	20	0	1231		0	18	0	997		0	26	0	884
'CORO1B'	1	0	0	33.47681112	0	331	4	6512	0	0.061387354	0	176	1	2036	1	0	91	1	1366	0.999999996	0	20	0	1231		0	18	1	996	1	0	26	1	883	0.999999997
'SLMO2'	1	0	0	448.2264237	0	331	1	6515	0	0.015346839	0	176	1	2036	1	0	91	0	1367		0	20	0	1231		0	18	0	997		0	26	0	884
'FAM205A'	1	0	0	134.5726147	0	331	2	6514	0	0.030693677	0	176	1	2036	1	0	91	0	1367		0	20	1	1230	1	0	18	0	997		0	26	0	884
'IGSF11'	1	0.695908801	0.01668775	4.406075664	1	330	21	6495	0.302114804	0.32228361	0	176	11	2026	1	1	90	6	1361	0.363703926	0	20	0	1231		0	18	2	995	0.999999998	0	26	2	882	1
'LCN6'	1	0	0	448.2264237	0	331	1	6515	0	0.015346839	0	176	1	2036	1	0	91	0	1367		0	20	0	1231		0	18	0	997		0	26	0	884
'NIT2'	1	0	0	7.369744624	0	331	12	6504	0	0.184162063	0	176	3	2034	1	0	91	3	1364	1	0	20	1	1230	1	0	18	1	996	1	0	26	4	880	0.999999998
'MCFD2'	1	0	0	134.5726147	0	331	2	6514	0	0.030693677	0	176	1	2036	1	0	91	0	1367		0	20	1	1230	1	0	18	0	997		0	26	0	884
'TSPAN12'	1	0	0	103.4463205	0	331	2	6514	0	0.030693677	0	176	1	2036	1	0	91	0	1367		0	20	0	1231		0	18	0	997		0	26	1	883	0.999999997
'COMMD10'	1	0	0	47.87356269	0	331	3	6513	0	0.046040516	0	176	1	2036	1	0	91	1	1366	0.999999996	0	20	0	1231		0	18	1	996	1	0	26	0	884
'HAND2'	1	0	0	448.2264237	0	331	1	6515	0	0.015346839	0	176	1	2036	1	0	91	0	1367		0	20	0	1231		0	18	0	997		0	26	0	884
'PBXIP1'	1	0	0	63.46350271	0	331	3	6513	0	0.046040516	0	176	1	2036	1	0	91	0	1367		0	20	0	1231		0	18	1	996	1	0	26	1	883	0.999999997
'TSPAN32'	1	0	0	15.1665776	0	331	6	6510	0	0.092081031	0	176	3	2034	1	0	91	1	1366	0.999999996	0	20	0	1231		0	18	2	995	0.999999998	0	26	0	884
'CDC45'	1	0	0	33.33822555	0	331	3	6513	0	0.046040516	0	176	1	2036	1	0	91	2	1365	1	0	20	0	1231		0	18	0	997		0	26	0	884
'FYN'	1	0	0	448.2264237	0	331	1	6515	0	0.015346839	0	176	1	2036	1	0	91	0	1367		0	20	0	1231		0	18	0	997		0	26	0	884
'SYT17'	1	0	0	448.2264237	0	331	1	6515	0	0.015346839	0	176	1	2036	1	0	91	0	1367		0	20	0	1231		0	18	0	997		0	26	0	884
'TSPAN16'	1	0	0	47.87356269	0	331	3	6513	0	0.046040516	0	176	1	2036	1	0	91	1	1366	0.999999996	0	20	0	1231		0	18	1	996	1	0	26	0	884
'EIF3I'	1	0	0	20.60716587	0	331	5	6511	0	0.076734193	0	176	1	2036	1	0	91	2	1365	1	0	20	0	1231		0	18	0	997		0	26	2	882	1
'EIF3G'	1	0	0	448.2264237	0	331	1	6515	0	0.015346839	0	176	1	2036	1	0	91	0	1367		0	20	0	1231		0	18	0	997		0	26	0	884
'CD248'	1	0	0	24.08536842	0	331	6	6510	0	0.092081031	0	176	1	2036	1	0	91	1	1366	0.999999996	0	20	0	1231		0	18	3	994	0.999999995	0	26	1	883	0.999999997
'STUB1'	1	0	0	33.47681112	0	331	4	6512	0	0.061387354	0	176	1	2036	1	0	91	1	1366	0.999999996	0	20	0	1231		0	18	1	996	1	0	26	1	883	0.999999997
'CD247'	1	0	0	70.04808496	0	331	2	6514	0	0.030693677	0	176	1	2036	1	0	91	1	1366	0.999999996	0	20	0	1231		0	18	0	997		0	26	0	884
'EIF3F'	1	0	0	448.2264237	0	331	1	6515	0	0.015346839	0	176	1	2036	1	0	91	0	1367		0	20	0	1231		0	18	0	997		0	26	0	884
'ATXN10'	1	0	0	37.49380781	0	331	4	6512	0	0.061387354	0	176	1	2036	1	0	91	1	1366	0.999999996	0	20	1	1230	1	0	18	1	996	1	0	26	0	884
'NUDT1'	1	0	0	10.18087006	0	331	9	6507	0	0.138121547	0	176	3	2034	1	0	91	2	1365	1	0	20	0	1231		0	18	3	994	0.999999995	0	26	1	883	0.999999997
'PPAN'	1	0	0	12.37124596	0	331	8	6508	0	0.122774708	0	176	3	2034	1	0	91	1	1366	0.999999996	0	20	0	1231		0	18	3	994	0.999999995	0	26	1	883	0.999999997
'PPAT'	1	0	0	63.46350271	0	331	3	6513	0	0.046040516	0	176	1	2036	1	0	91	0	1367		0	20	0	1231		0	18	1	996	1	0	26	1	883	0.999999997
'CDC27'	1	0	0	448.2264237	0	331	1	6515	0	0.015346839	0	176	1	2036	1	0	91	0	1367		0	20	0	1231		0	18	0	997		0	26	0	884
'EPC1'	1	0	0	30.40824313	0	331	5	6511	0	0.076734193	0	176	1	2036	1	0	91	1	1366	0.999999996	0	20	0	1231		0	18	3	994	0.999999995	0	26	0	884
'EPC2'	1	0	0	70.04808496	0	331	2	6514	0	0.030693677	0	176	1	2036	1	0	91	1	1366	0.999999996	0	20	0	1231		0	18	0	997		0	26	0	884
'PPA2'	1	0.535109955	0.012973212	3.302563314	1	330	26	6490	0.302114804	0.399017802	1	175	13	2024	1	0	91	10	1357	0.999999999	0	20	0	1231		0	18	2	995	0.999999998	0	26	1	883	0.999999997
'KCTD13'	1	0	0	47.87356269	0	331	3	6513	0	0.046040516	0	176	1	2036	1	0	91	1	1366	0.999999996	0	20	0	1231		0	18	1	996	1	0	26	0	884
'OR5A2'	1	0	0	448.2264237	0	331	1	6515	0	0.015346839	0	176	1	2036	1	0	91	0	1367		0	20	0	1231		0	18	0	997		0	26	0	884
'OR5A1'	1	0	0	448.2264237	0	331	1	6515	0	0.015346839	0	176	1	2036	1	0	91	0	1367		0	20	0	1231		0	18	0	997		0	26	0	884
'ZNF324B'	1	0	0	70.04808496	0	331	2	6514	0	0.030693677	0	176	1	2036	1	0	91	1	1366	0.999999996	0	20	0	1231		0	18	0	997		0	26	0	884
'LPAR4'	1	0	0	47.87356269	0	331	3	6513	0	0.046040516	0	176	1	2036	1	0	91	1	1366	0.999999996	0	20	0	1231		0	18	1	996	1	0	26	0	884
'PPCS'	1	0	0	448.2264237	0	331	1	6515	0	0.015346839	0	176	1	2036	1	0	91	0	1367		0	20	0	1231		0	18	0	997		0	26	0	884
'REG4'	1	0	0	448.2264237	0	331	1	6515	0	0.015346839	0	176	1	2036	1	0	91	0	1367		0	20	0	1231		0	18	0	997		0	26	0	884
'PPBP'	1	0	0	448.2264237	0	331	1	6515	0	0.015346839	0	176	1	2036	1	0	91	0	1367		0	20	0	1231		0	18	0	997		0	26	0	884
'LPAR5'	1	0	0	12.89334032	0	331	6	6510	0	0.092081031	0	176	3	2034	1	0	91	2	1365	1	0	20	0	1231		0	18	1	996	1	0	26	0	884
'IGSF9B'	1	0	0	15.6969106	0	331	7	6509	0	0.10742787	0	176	3	2034	1	0	91	0	1367		0	20	0	1231		0	18	3	994	0.999999995	0	26	1	883	0.999999997
'SUGP2'	1	0	0	448.2264237	0	331	1	6515	0	0.015346839	0	176	1	2036	1	0	91	0	1367		0	20	0	1231		0	18	0	997		0	26	0	884
'SLC2A4RG'	1	0	0	28.10266272	0	331	3	6513	0	0.046040516	0	176	3	2034	1	0	91	0	1367		0	20	0	1231		0	18	0	997		0	26	0	884
'DHRS12'	1	0	0	27.39863928	0	331	4	6512	0	0.061387354	0	176	1	2036	1	0	91	2	1365	1	0	20	0	1231		0	18	1	996	1	0	26	0	884
'WFDC6'	1	0	0	448.2264237	0	331	1	6515	0	0.015346839	0	176	1	2036	1	0	91	0	1367		0	20	0	1231		0	18	0	997		0	26	0	884
'IL27'	1	0	0	448.2264237	0	331	1	6515	0	0.015346839	0	176	1	2036	1	0	91	0	1367		0	20	0	1231		0	18	0	997		0	26	0	884
'IL10'	1	0	0	448.2264237	0	331	1	6515	0	0.015346839	0	176	1	2036	1	0	91	0	1367		0	20	0	1231		0	18	0	997		0	26	0	884
'PBRM1'	1	0	0	24.08536842	0	331	6	6510	0	0.092081031	0	176	1	2036	1	0	91	1	1366	0.999999996	0	20	0	1231		0	18	3	994	0.999999995	0	26	1	883	0.999999997
'IL13'	1	0	0	70.04808496	0	331	2	6514	0	0.030693677	0	176	1	2036	1	0	91	1	1366	0.999999996	0	20	0	1231		0	18	0	997		0	26	0	884
'PABPC5'	1	0	0	13.99901988	0	331	5	6511	0	0.076734193	0	176	3	2034	1	0	91	2	1365	1	0	20	0	1231		0	18	0	997		0	26	0	884
'SYN3'	1	0	0	15.71013456	0	331	8	6508	0	0.122774708	0	176	1	2036	1	0	91	1	1366	0.999999996	0	20	0	1231		0	18	1	996	1	0	26	5	879	0.999999997
'IL1A'	1	0	0	448.2264237	0	331	1	6515	0	0.015346839	0	176	1	2036	1	0	91	0	1367		0	20	0	1231		0	18	0	997		0	26	0	884
'DMC1'	1	0	0	16.72083655	0	331	5	6511	0	0.076734193	0	176	3	2034	1	0	91	1	1366	0.999999996	0	20	0	1231		0	18	1	996	1	0	26	0	884
'RELB'	1	0	0	448.2264237	0	331	1	6515	0	0.015346839	0	176	1	2036	1	0	91	0	1367		0	20	0	1231		0	18	0	997		0	26	0	884
'NFIL3'	1	0	0	448.2264237	0	331	1	6515	0	0.015346839	0	176	1	2036	1	0	91	0	1367		0	20	0	1231		0	18	0	997		0	26	0	884
'MGAT5'	1	0	0	134.5726147	0	331	2	6514	0	0.030693677	0	176	1	2036	1	0	91	0	1367		0	20	1	1230	1	0	18	0	997		0	26	0	884
'MGAT3'	1	0	0	134.5726147	0	331	2	6514	0	0.030693677	0	176	1	2036	1	0	91	0	1367		0	20	1	1230	1	0	18	0	997		0	26	0	884
'MGAT2'	1	0	0	12.00714321	0	331	10	6506	0	0.153468386	0	176	3	2034	1	0	91	0	1367		0	20	1	1230	1	0	18	4	993	0.999999998	0	26	2	882	1
'FXYD6-FXYD2'	1	0	0	21.35382891	0	331	4	6512	0	0.061387354	0	176	1	2036	1	0	91	3	1364	1	0	20	0	1231		0	18	0	997		0	26	0	884
'IL37'	1	0	0	448.2264237	0	331	1	6515	0	0.015346839	0	176	1	2036	1	0	91	0	1367		0	20	0	1231		0	18	0	997		0	26	0	884
'IL34'	1	0	0	448.2264237	0	331	1	6515	0	0.015346839	0	176	1	2036	1	0	91	0	1367		0	20	0	1231		0	18	0	997		0	26	0	884
'PCDHB10'	1	0	0	15.6969106	0	331	7	6509	0	0.10742787	0	176	3	2034	1	0	91	0	1367		0	20	0	1231		0	18	3	994	0.999999995	0	26	1	883	0.999999997
'VEGFA'	1	0	0	103.4463205	0	331	2	6514	0	0.030693677	0	176	1	2036	1	0	91	0	1367		0	20	0	1231		0	18	0	997		0	26	1	883	0.999999997
'KITLG'	1	0	0	448.2264237	0	331	1	6515	0	0.015346839	0	176	1	2036	1	0	91	0	1367		0	20	0	1231		0	18	0	997		0	26	0	884
'SRP19'	1	0	0	70.04808496	0	331	2	6514	0	0.030693677	0	176	1	2036	1	0	91	1	1366	0.999999996	0	20	0	1231		0	18	0	997		0	26	0	884
'UBE3C'	1	0	0	134.5726147	0	331	2	6514	0	0.030693677	0	176	1	2036	1	0	91	0	1367		0	20	1	1230	1	0	18	0	997		0	26	0	884
'ZFAND1'	1	0	0	15.80135268	0	331	7	6509	0	0.10742787	0	176	3	2034	1	0	91	0	1367		0	20	1	1230	1	0	18	2	995	0.999999998	0	26	1	883	0.999999997
'IL4R'	1	0	0	448.2264237	0	331	1	6515	0	0.015346839	0	176	1	2036	1	0	91	0	1367		0	20	0	1231		0	18	0	997		0	26	0	884
'TMEM252'	1	0	0	448.2264237	0	331	1	6515	0	0.015346839	0	176	1	2036	1	0	91	0	1367		0	20	0	1231		0	18	0	997		0	26	0	884
'SCNN1D'	1	0	0	9.881486449	0	331	8	6508	0	0.122774708	0	176	3	2034	1	0	91	3	1364	1	0	20	0	1231		0	18	2	995	0.999999998	0	26	0	884
'TMEM259'	1	0	0	8.192952188	0	331	10	6506	0	0.153468386	0	176	3	2034	1	0	91	3	1364	1	0	20	0	1231		0	18	1	996	1	0	26	3	881	1
'MAP7D2'	1	0	0	13.33950349	0	331	9	6507	0	0.138121547	0	176	3	2034	1	0	91	0	1367		0	20	0	1231		0	18	5	992	1	0	26	1	883	0.999999997
'RPP21'	1	0	0	47.87356269	0	331	3	6513	0	0.046040516	0	176	1	2036	1	0	91	1	1366	0.999999996	0	20	0	1231		0	18	1	996	1	0	26	0	884
'PPIF'	1	0	0	8.192952188	0	331	10	6506	0	0.153468386	0	176	3	2034	1	0	91	3	1364	1	0	20	0	1231		0	18	1	996	1	0	26	3	881	1
'PPIE'	1	0	0	33.33822555	0	331	3	6513	0	0.046040516	0	176	1	2036	1	0	91	2	1365	1	0	20	0	1231		0	18	0	997		0	26	0	884
'HHIPL1'	1	0	0	8.063431628	0	331	11	6505	0	0.168815224	0	176	3	2034	1	0	91	3	1364	1	0	20	1	1230	1	0	18	2	995	0.999999998	0	26	2	882	1
'PPID'	1	0	0	27.92112863	0	331	5	6511	0	0.076734193	0	176	1	2036	1	0	91	1	1366	0.999999996	0	20	0	1231		0	18	2	995	0.999999998	0	26	1	883	0.999999997
'CACNA1A'	1	0	0	9.72063224	0	331	14	6502	0	0.21485574	0	176	1	2036	1	0	91	3	1364	1	0	20	7	1224	0.999999997	0	18	2	995	0.999999998	0	26	1	883	0.999999997
'TMEM242'	1	0	0	8.824534334	0	331	9	6507	0	0.138121547	0	176	3	2034	1	0	91	3	1364	1	0	20	0	1231		0	18	1	996	1	0	26	2	882	1
'TMEM245'	1	0	0	10.44922745	0	331	8	6508	0	0.122774708	0	176	3	2034	1	0	91	2	1365	1	0	20	0	1231		0	18	1	996	1	0	26	2	882	1
'C8orf47'	1	0	0	47.87356269	0	331	3	6513	0	0.046040516	0	176	1	2036	1	0	91	1	1366	0.999999996	0	20	0	1231		0	18	1	996	1	0	26	0	884
'TMEM247'	1	0	0	47.87356269	0	331	3	6513	0	0.046040516	0	176	1	2036	1	0	91	1	1366	0.999999996	0	20	0	1231		0	18	1	996	1	0	26	0	884
'OR5H6'	1	0	0	448.2264237	0	331	1	6515	0	0.015346839	0	176	1	2036	1	0	91	0	1367		0	20	0	1231		0	18	0	997		0	26	0	884
'TFAP2C'	1	0	0	27.92112863	0	331	5	6511	0	0.076734193	0	176	1	2036	1	0	91	1	1366	0.999999996	0	20	0	1231		0	18	2	995	0.999999998	0	26	1	883	0.999999997
'SYT2'	1	0	0	12.89334032	0	331	6	6510	0	0.092081031	0	176	3	2034	1	0	91	2	1365	1	0	20	0	1231		0	18	1	996	1	0	26	0	884
'UBE2B'	1	0	0	70.04808496	0	331	2	6514	0	0.030693677	0	176	1	2036	1	0	91	1	1366	0.999999996	0	20	0	1231		0	18	0	997		0	26	0	884
'RPP40'	1	0	0	448.2264237	0	331	1	6515	0	0.015346839	0	176	1	2036	1	0	91	0	1367		0	20	0	1231		0	18	0	997		0	26	0	884
'TMEM232'	1	0	0	27.39863928	0	331	4	6512	0	0.061387354	0	176	1	2036	1	0	91	2	1365	1	0	20	0	1231		0	18	1	996	1	0	26	0	884
'UBE2W'	1	0	0	27.92112863	0	331	5	6511	0	0.076734193	0	176	1	2036	1	0	91	1	1366	0.999999996	0	20	0	1231		0	18	2	995	0.999999998	0	26	1	883	0.999999997
'TMEM237'	1	0	0	12.89334032	0	331	6	6510	0	0.092081031	0	176	3	2034	1	0	91	2	1365	1	0	20	0	1231		0	18	1	996	1	0	26	0	884
'BHLHE40'	1	0	0	448.2264237	0	331	1	6515	0	0.015346839	0	176	1	2036	1	0	91	0	1367		0	20	0	1231		0	18	0	997		0	26	0	884
'IL7R'	1	0	0	17.58995871	0	331	7	6509	0	0.10742787	0	176	1	2036	1	0	91	2	1365	1	0	20	1	1230	1	0	18	2	995	0.999999998	0	26	1	883	0.999999997
'LDB1'	1	0	0	55.82277282	0	331	3	6513	0	0.046040516	0	176	1	2036	1	0	91	0	1367		0	20	0	1231		0	18	0	997		0	26	2	882	1
'LDB2'	1	0	0	37.49380781	0	331	4	6512	0	0.061387354	0	176	1	2036	1	0	91	1	1366	0.999999996	0	20	1	1230	1	0	18	1	996	1	0	26	0	884
'TMEM223'	1	0	0	41.23141577	0	331	5	6511	0	0.076734193	0	176	1	2036	1	0	91	0	1367		0	20	0	1231		0	18	4	993	0.999999998	0	26	0	884
'DACT2'	1	0	0	448.2264237	0	331	1	6515	0	0.015346839	0	176	1	2036	1	0	91	0	1367		0	20	0	1231		0	18	0	997		0	26	0	884
'DACT1'	1	0	0	134.5726147	0	331	2	6514	0	0.030693677	0	176	1	2036	1	0	91	0	1367		0	20	1	1230	1	0	18	0	997		0	26	0	884
'TGIF1'	1	0	0	448.2264237	0	331	1	6515	0	0.015346839	0	176	1	2036	1	0	91	0	1367		0	20	0	1231		0	18	0	997		0	26	0	884
'SPIDR'	1	0	0	15.1665776	0	331	6	6510	0	0.092081031	0	176	3	2034	1	0	91	1	1366	0.999999996	0	20	0	1231		0	18	2	995	0.999999998	0	26	0	884
'EPN2'	1	0	0	15.83251926	0	331	7	6509	0	0.10742787	0	176	1	2036	1	0	91	2	1365	1	0	20	0	1231		0	18	1	996	1	0	26	3	881	1
'TMEM213'	1	0	0	103.4463205	0	331	2	6514	0	0.030693677	0	176	1	2036	1	0	91	0	1367		0	20	0	1231		0	18	0	997		0	26	1	883	0.999999997
'DPPA4'	1	0	0	448.2264237	0	331	1	6515	0	0.015346839	0	176	1	2036	1	0	91	0	1367		0	20	0	1231		0	18	0	997		0	26	0	884
'TMEM219'	1	0	0	134.5726147	0	331	2	6514	0	0.030693677	0	176	1	2036	1	0	91	0	1367		0	20	1	1230	1	0	18	0	997		0	26	0	884
'OR5M1'	1	0	0	70.04808496	0	331	2	6514	0	0.030693677	0	176	1	2036	1	0	91	1	1366	0.999999996	0	20	0	1231		0	18	0	997		0	26	0	884
'C8orf82'	1	0	0	47.87356269	0	331	3	6513	0	0.046040516	0	176	1	2036	1	0	91	1	1366	0.999999996	0	20	0	1231		0	18	1	996	1	0	26	0	884
'ADD1'	1	0	0	37.49380781	0	331	4	6512	0	0.061387354	0	176	1	2036	1	0	91	1	1366	0.999999996	0	20	1	1230	1	0	18	1	996	1	0	26	0	884
'PABPN1'	1	0	0	448.2264237	0	331	1	6515	0	0.015346839	0	176	1	2036	1	0	91	0	1367		0	20	0	1231		0	18	0	997		0	26	0	884
'ARFGEF2'	1	0	0	4.862567616	0	331	16	6500	0	0.245549417	0	176	7	2030	1	0	91	2	1365	1	0	20	1	1230	1	0	18	4	993	0.999999998	0	26	2	882	1
'ACKR2'	1	0	0	70.04808496	0	331	2	6514	0	0.030693677	0	176	1	2036	1	0	91	1	1366	0.999999996	0	20	0	1231		0	18	0	997		0	26	0	884
'MAP10'	1	0	0	11.52862226	0	331	7	6509	0	0.10742787	0	176	3	2034	1	0	91	2	1365	1	0	20	0	1231		0	18	1	996	1	0	26	1	883	0.999999997
'DMP1'	1	0	0	448.2264237	0	331	1	6515	0	0.015346839	0	176	1	2036	1	0	91	0	1367		0	20	0	1231		0	18	0	997		0	26	0	884
'GLS'	1	0	0	63.46350271	0	331	3	6513	0	0.046040516	0	176	1	2036	1	0	91	0	1367		0	20	0	1231		0	18	1	996	1	0	26	1	883	0.999999997
'AP1S1'	1	0	0	448.2264237	0	331	1	6515	0	0.015346839	0	176	1	2036	1	0	91	0	1367		0	20	0	1231		0	18	0	997		0	26	0	884
'SCRIB'	1	0	0	30.40824313	0	331	5	6511	0	0.076734193	0	176	1	2036	1	0	91	1	1366	0.999999996	0	20	0	1231		0	18	3	994	0.999999995	0	26	0	884
'GTPBP3'	1	0	0	16.00463122	0	331	8	6508	0	0.122774708	0	176	1	2036	1	0	91	2	1365	1	0	20	1	1230	1	0	18	3	994	0.999999995	0	26	1	883	0.999999997
'MAP1A'	1	0	0	63.46350271	0	331	3	6513	0	0.046040516	0	176	1	2036	1	0	91	0	1367		0	20	0	1231		0	18	1	996	1	0	26	1	883	0.999999997
'SEH1L'	1	0	0	103.4463205	0	331	2	6514	0	0.030693677	0	176	1	2036	1	0	91	0	1367		0	20	0	1231		0	18	0	997		0	26	1	883	0.999999997
'XPC'	1	0	0	7.924043961	0	331	15	6501	0	0.230202578	0	176	1	2036	1	0	91	4	1363	1	0	20	6	1225	1	0	18	1	996	1	0	26	3	881	1
'LDHA'	1	0	0	63.46350271	0	331	3	6513	0	0.046040516	0	176	1	2036	1	0	91	0	1367		0	20	0	1231		0	18	1	996	1	0	26	1	883	0.999999997
'C10orf53'	1	0	0	47.87356269	0	331	3	6513	0	0.046040516	0	176	1	2036	1	0	91	1	1366	0.999999996	0	20	0	1231		0	18	1	996	1	0	26	0	884
'IRF2BP2'	1	0	0	70.04808496	0	331	2	6514	0	0.030693677	0	176	1	2036	1	0	91	1	1366	0.999999996	0	20	0	1231		0	18	0	997		0	26	0	884
'RMDN3'	1	0	0	103.4463205	0	331	2	6514	0	0.030693677	0	176	1	2036	1	0	91	0	1367		0	20	0	1231		0	18	0	997		0	26	1	883	0.999999997
'GP5'	1	0	0	27.39863928	0	331	4	6512	0	0.061387354	0	176	1	2036	1	0	91	2	1365	1	0	20	0	1231		0	18	1	996	1	0	26	0	884
'PCDHB5'	1	0	0	18.24338445	0	331	5	6511	0	0.076734193	0	176	3	2034	1	0	91	0	1367		0	20	0	1231		0	18	0	997		0	26	2	882	1
'PCDHB3'	1	0	0	11.1253603	0	331	7	6509	0	0.10742787	0	176	3	2034	1	0	91	2	1365	1	0	20	0	1231		0	18	0	997		0	26	2	882	1
'ARPC1A'	1	0	0	55.82277282	0	331	3	6513	0	0.046040516	0	176	1	2036	1	0	91	0	1367		0	20	0	1231		0	18	0	997		0	26	2	882	1
'GCHFR'	1	0	0	14.46651691	0	331	6	6510	0	0.092081031	0	176	3	2034	1	0	91	1	1366	0.999999996	0	20	0	1231		0	18	1	996	1	0	26	1	883	0.999999997
'FAM210B'	1	0	0	70.04808496	0	331	2	6514	0	0.030693677	0	176	1	2036	1	0	91	1	1366	0.999999996	0	20	0	1231		0	18	0	997		0	26	0	884
'FAM210A'	1	0	0	63.46350271	0	331	3	6513	0	0.046040516	0	176	1	2036	1	0	91	0	1367		0	20	0	1231		0	18	1	996	1	0	26	1	883	0.999999997
'TMSB15B'	1	0	0	448.2264237	0	331	1	6515	0	0.015346839	0	176	1	2036	1	0	91	0	1367		0	20	0	1231		0	18	0	997		0	26	0	884
'GPNMB'	1	0	0	11.52862226	0	331	7	6509	0	0.10742787	0	176	3	2034	1	0	91	2	1365	1	0	20	0	1231		0	18	1	996	1	0	26	1	883	0.999999997
'YTHDF1'	1	0	0	70.04808496	0	331	2	6514	0	0.030693677	0	176	1	2036	1	0	91	1	1366	0.999999996	0	20	0	1231		0	18	0	997		0	26	0	884
'YTHDF2'	1	0	0	448.2264237	0	331	1	6515	0	0.015346839	0	176	1	2036	1	0	91	0	1367		0	20	0	1231		0	18	0	997		0	26	0	884
'FAM213A'	1	0	0	448.2264237	0	331	1	6515	0	0.015346839	0	176	1	2036	1	0	91	0	1367		0	20	0	1231		0	18	0	997		0	26	0	884
'SLC8B1'	1	0	0	6.289068381	0	331	17	6499	0	0.260896255	0	176	3	2034	1	0	91	3	1364	1	0	20	2	1229	0.999999996	0	18	6	991	0.999999996	0	26	3	881	1
'FAM212A'	1	0	0	16.72083655	0	331	5	6511	0	0.076734193	0	176	3	2034	1	0	91	1	1366	0.999999996	0	20	0	1231		0	18	1	996	1	0	26	0	884
'SMOC1'	1	0	0	26.7993812	0	331	6	6510	0	0.092081031	0	176	1	2036	1	0	91	1	1366	0.999999996	0	20	3	1228	0.999999997	0	18	1	996	1	0	26	0	884
'NUCB1'	1	0	0	14.65341763	0	331	9	6507	0	0.138121547	0	176	1	2036	1	0	91	2	1365	1	0	20	0	1231		0	18	5	992	1	0	26	1	883	0.999999997
'RAB3C'	1	0	0	16.72083655	0	331	5	6511	0	0.076734193	0	176	3	2034	1	0	91	1	1366	0.999999996	0	20	0	1231		0	18	1	996	1	0	26	0	884
'ANKRD13B'	1	0	0	70.04808496	0	331	2	6514	0	0.030693677	0	176	1	2036	1	0	91	1	1366	0.999999996	0	20	0	1231		0	18	0	997		0	26	0	884
'RAB3A'	1	0	0	448.2264237	0	331	1	6515	0	0.015346839	0	176	1	2036	1	0	91	0	1367		0	20	0	1231		0	18	0	997		0	26	0	884
'PLXND1'	1	0	0	27.39863928	0	331	4	6512	0	0.061387354	0	176	1	2036	1	0	91	2	1365	1	0	20	0	1231		0	18	1	996	1	0	26	0	884
'CDC14A'	1	0	0	31.14944526	0	331	5	6511	0	0.076734193	0	176	1	2036	1	0	91	1	1366	0.999999996	0	20	2	1229	0.999999996	0	18	1	996	1	0	26	0	884
'FAM216A'	1	0	0	55.82277282	0	331	3	6513	0	0.046040516	0	176	1	2036	1	0	91	0	1367		0	20	0	1231		0	18	0	997		0	26	2	882	1
'KAL1'	1	0	0	28.10266272	0	331	3	6513	0	0.046040516	0	176	3	2034	1	0	91	0	1367		0	20	0	1231		0	18	0	997		0	26	0	884
'PLXNC1'	1	0	0	103.4463205	0	331	2	6514	0	0.030693677	0	176	1	2036	1	0	91	0	1367		0	20	0	1231		0	18	0	997		0	26	1	883	0.999999997
'SNRNP35'	1	0	0	36.95660319	0	331	4	6512	0	0.061387354	0	176	1	2036	1	0	91	1	1366	0.999999996	0	20	0	1231		0	18	2	995	0.999999998	0	26	0	884
'RAB2B'	1	0	0	25.97852227	0	331	6	6510	0	0.092081031	0	176	1	2036	1	0	91	1	1366	0.999999996	0	20	0	1231		0	18	4	993	0.999999998	0	26	0	884
'SPICE1'	1	0	0	14.46651691	0	331	6	6510	0	0.092081031	0	176	3	2034	1	0	91	1	1366	0.999999996	0	20	0	1231		0	18	1	996	1	0	26	1	883	0.999999997
'TLE6'	1	0	0	15.86020028	0	331	5	6511	0	0.076734193	0	176	3	2034	1	0	91	1	1366	0.999999996	0	20	0	1231		0	18	0	997		0	26	1	883	0.999999997
'FAM114A2'	1	0	0	15.86020028	0	331	5	6511	0	0.076734193	0	176	3	2034	1	0	91	1	1366	0.999999996	0	20	0	1231		0	18	0	997		0	26	1	883	0.999999997
'AP1M1'	1	0	0	41.86696379	0	331	4	6512	0	0.061387354	0	176	1	2036	1	0	91	0	1367		0	20	0	1231		0	18	1	996	1	0	26	2	882	1
'PLXNA3'	1	0	0	5.993396272	0	331	12	6504	0	0.184162063	0	176	7	2030	1	0	91	1	1366	0.999999996	0	20	3	1228	0.999999997	0	18	0	997		0	26	1	883	0.999999997
'FAM217B'	1	0	0	448.2264237	0	331	1	6515	0	0.015346839	0	176	1	2036	1	0	91	0	1367		0	20	0	1231		0	18	0	997		0	26	0	884
'PLEKHF2'	1	0	0	103.4463205	0	331	2	6514	0	0.030693677	0	176	1	2036	1	0	91	0	1367		0	20	0	1231		0	18	0	997		0	26	1	883	0.999999997
'PLEKHF1'	1	0	0	16.72083655	0	331	5	6511	0	0.076734193	0	176	3	2034	1	0	91	1	1366	0.999999996	0	20	0	1231		0	18	1	996	1	0	26	0	884
'ADPGK'	1	0	0	21.2783787	0	331	7	6509	0	0.10742787	0	176	1	2036	1	0	91	1	1366	0.999999996	0	20	0	1231		0	18	4	993	0.999999998	0	26	1	883	0.999999997
'WDR4'	1	0	0	448.2264237	0	331	1	6515	0	0.015346839	0	176	1	2036	1	0	91	0	1367		0	20	0	1231		0	18	0	997		0	26	0	884
'RPL13A'	1	0	0	47.87356269	0	331	3	6513	0	0.046040516	0	176	1	2036	1	0	91	1	1366	0.999999996	0	20	0	1231		0	18	1	996	1	0	26	0	884
'CATSPER1'	1	0	0	10.04819347	0	331	8	6508	0	0.122774708	0	176	1	2036	1	0	91	5	1362	1	0	20	0	1231		0	18	0	997		0	26	2	882	1
'NUTM1'	1	0	0	33.47681112	0	331	4	6512	0	0.061387354	0	176	1	2036	1	0	91	1	1366	0.999999996	0	20	0	1231		0	18	1	996	1	0	26	1	883	0.999999997
'CATSPER2'	1	0	0	16.7962005	0	331	10	6506	0	0.153468386	0	176	1	2036	1	0	91	1	1366	0.999999996	0	20	1	1230	1	0	18	7	990	1	0	26	0	884
'P2RY8'	1	0	0	448.2264237	0	331	1	6515	0	0.015346839	0	176	1	2036	1	0	91	0	1367		0	20	0	1231		0	18	0	997		0	26	0	884
'RAB26'	1	0	0	134.5726147	0	331	2	6514	0	0.030693677	0	176	1	2036	1	0	91	0	1367		0	20	1	1230	1	0	18	0	997		0	26	0	884
'P2RY1'	1	0	0	55.82277282	0	331	3	6513	0	0.046040516	0	176	1	2036	1	0	91	0	1367		0	20	0	1231		0	18	0	997		0	26	2	882	1
'SLC13A5'	1	0	0	8.442816769	0	331	10	6506	0	0.153468386	0	176	3	2034	1	0	91	3	1364	1	0	20	1	1230	1	0	18	1	996	1	0	26	2	882	1
'SEC11C'	1	0	0	47.87356269	0	331	3	6513	0	0.046040516	0	176	1	2036	1	0	91	1	1366	0.999999996	0	20	0	1231		0	18	1	996	1	0	26	0	884
'KRR1'	1	0	0	70.04808496	0	331	2	6514	0	0.030693677	0	176	1	2036	1	0	91	1	1366	0.999999996	0	20	0	1231		0	18	0	997		0	26	0	884
'P2RX7'	1	0	0	27.39863928	0	331	4	6512	0	0.061387354	0	176	1	2036	1	0	91	2	1365	1	0	20	0	1231		0	18	1	996	1	0	26	0	884
'SNRNP40'	1	0	0	47.87356269	0	331	3	6513	0	0.046040516	0	176	1	2036	1	0	91	1	1366	0.999999996	0	20	0	1231		0	18	1	996	1	0	26	0	884
'P2RX4'	1	0	0	11.69597015	0	331	10	6506	0	0.153468386	0	176	1	2036	1	0	91	2	1365	1	0	20	0	1231		0	18	2	995	0.999999998	0	26	5	879	0.999999997
'RAB15'	1	0	0	70.04808496	0	331	2	6514	0	0.030693677	0	176	1	2036	1	0	91	1	1366	0.999999996	0	20	0	1231		0	18	0	997		0	26	0	884
'RAB13'	1	0	0	19.31946405	0	331	7	6509	0	0.10742787	0	176	1	2036	1	0	91	1	1366	0.999999996	0	20	2	1229	0.999999996	0	18	0	997		0	26	3	881	1
'SNRNP48'	1	0	0	34.05767249	0	331	4	6512	0	0.061387354	0	176	1	2036	1	0	91	1	1366	0.999999996	0	20	1	1230	1	0	18	0	997		0	26	1	883	0.999999997
'TNRC6B'	1	0	0	70.04808496	0	331	2	6514	0	0.030693677	0	176	1	2036	1	0	91	1	1366	0.999999996	0	20	0	1231		0	18	0	997		0	26	0	884
'CISD1'	1	0	0	448.2264237	0	331	1	6515	0	0.015346839	0	176	1	2036	1	0	91	0	1367		0	20	0	1231		0	18	0	997		0	26	0	884
'CALML3'	1	0	0	448.2264237	0	331	1	6515	0	0.015346839	0	176	1	2036	1	0	91	0	1367		0	20	0	1231		0	18	0	997		0	26	0	884
'SEPHS1'	1	0	0	448.2264237	0	331	1	6515	0	0.015346839	0	176	1	2036	1	0	91	0	1367		0	20	0	1231		0	18	0	997		0	26	0	884
'VRTN'	1	0	0	31.26974333	0	331	5	6511	0	0.076734193	0	176	1	2036	1	0	91	0	1367		0	20	0	1231		0	18	1	996	1	0	26	3	881	1
'TKTL1'	1	0	0	11.15393573	0	331	9	6507	0	0.138121547	0	176	3	2034	1	0	91	1	1366	0.999999996	0	20	0	1231		0	18	3	994	0.999999995	0	26	2	882	1
'ATP6V0E1'	1	0	0	70.04808496	0	331	2	6514	0	0.030693677	0	176	1	2036	1	0	91	1	1366	0.999999996	0	20	0	1231		0	18	0	997		0	26	0	884
'ESCO1'	1	0	0	47.87356269	0	331	3	6513	0	0.046040516	0	176	1	2036	1	0	91	1	1366	0.999999996	0	20	0	1231		0	18	1	996	1	0	26	0	884
'ATP6V0D1'	1	0	0	448.2264237	0	331	1	6515	0	0.015346839	0	176	1	2036	1	0	91	0	1367		0	20	0	1231		0	18	0	997		0	26	0	884
'TNRC18'	1	0	0	12.78751425	0	331	7	6509	0	0.10742787	0	176	3	2034	1	0	91	1	1366	0.999999996	0	20	0	1231		0	18	1	996	1	0	26	2	882	1
'ATP6V0A4'	1	0.547349598	0.013346168	3.328556242	1	330	39	6477	0.302114804	0.598526703	0	176	11	2026	1	1	90	6	1361	0.363703926	0	20	3	1228	0.999999997	0	18	12	985	0.999999998	0	26	7	877	0.999999998
'VASP'	1	0	0	448.2264237	0	331	1	6515	0	0.015346839	0	176	1	2036	1	0	91	0	1367		0	20	0	1231		0	18	0	997		0	26	0	884
'CCSER1'	1	0	0	30.70268878	0	331	5	6511	0	0.076734193	0	176	1	2036	1	0	91	1	1366	0.999999996	0	20	1	1230	1	0	18	2	995	0.999999998	0	26	0	884
'CD320'	1	0	0	103.4463205	0	331	2	6514	0	0.030693677	0	176	1	2036	1	0	91	0	1367		0	20	0	1231		0	18	0	997		0	26	1	883	0.999999997
'TOP2B'	1	0	0	63.46350271	0	331	3	6513	0	0.046040516	0	176	1	2036	1	0	91	0	1367		0	20	0	1231		0	18	1	996	1	0	26	1	883	0.999999997
'ZFAND2A'	1	0	0	448.2264237	0	331	1	6515	0	0.015346839	0	176	1	2036	1	0	91	0	1367		0	20	0	1231		0	18	0	997		0	26	0	884
'LIMD1'	1	0	0	15.80135268	0	331	7	6509	0	0.10742787	0	176	3	2034	1	0	91	0	1367		0	20	1	1230	1	0	18	2	995	0.999999998	0	26	1	883	0.999999997
'DNER'	1	0	0	7.631990997	0	331	14	6502	0	0.21485574	0	176	3	2034	1	0	91	2	1365	1	0	20	2	1229	0.999999996	0	18	4	993	0.999999998	0	26	3	881	1
'OR4D9'	1	0	0	47.87356269	0	331	3	6513	0	0.046040516	0	176	1	2036	1	0	91	1	1366	0.999999996	0	20	0	1231		0	18	1	996	1	0	26	0	884
'OR4D5'	1	0	0	63.46350271	0	331	3	6513	0	0.046040516	0	176	1	2036	1	0	91	0	1367		0	20	0	1231		0	18	1	996	1	0	26	1	883	0.999999997
'RALGPS1'	1	0	0	31.26974333	0	331	5	6511	0	0.076734193	0	176	1	2036	1	0	91	0	1367		0	20	0	1231		0	18	1	996	1	0	26	3	881	1
'OR4D1'	1	0	0	70.04808496	0	331	2	6514	0	0.030693677	0	176	1	2036	1	0	91	1	1366	0.999999996	0	20	0	1231		0	18	0	997		0	26	0	884
'GFRA1'	1	0	0	27.39863928	0	331	4	6512	0	0.061387354	0	176	1	2036	1	0	91	2	1365	1	0	20	0	1231		0	18	1	996	1	0	26	0	884
'GFRA3'	1	0	0	31.26974333	0	331	5	6511	0	0.076734193	0	176	1	2036	1	0	91	0	1367		0	20	0	1231		0	18	1	996	1	0	26	3	881	1
'GFRA2'	1	0	0	70.04808496	0	331	2	6514	0	0.030693677	0	176	1	2036	1	0	91	1	1366	0.999999996	0	20	0	1231		0	18	0	997		0	26	0	884
'CDCP2'	1	0	0	63.46350271	0	331	3	6513	0	0.046040516	0	176	1	2036	1	0	91	0	1367		0	20	0	1231		0	18	1	996	1	0	26	1	883	0.999999997
'TLR7'	1	0	0	16.87766057	0	331	5	6511	0	0.076734193	0	176	3	2034	1	0	91	1	1366	0.999999996	0	20	1	1230	1	0	18	0	997		0	26	0	884
'OR4C3'	1	0	0	33.33822555	0	331	3	6513	0	0.046040516	0	176	1	2036	1	0	91	2	1365	1	0	20	0	1231		0	18	0	997		0	26	0	884
'KIAA0513'	1	0	0	42.04149748	0	331	5	6511	0	0.076734193	0	176	1	2036	1	0	91	0	1367		0	20	2	1229	0.999999996	0	18	2	995	0.999999998	0	26	0	884
'UBTD1'	1	0	0	17.43737941	0	331	6	6510	0	0.092081031	0	176	3	2034	1	0	91	0	1367		0	20	1	1230	1	0	18	1	996	1	0	26	1	883	0.999999997
'APBB2'	1	0	0	34.05767249	0	331	4	6512	0	0.061387354	0	176	1	2036	1	0	91	1	1366	0.999999996	0	20	1	1230	1	0	18	0	997		0	26	1	883	0.999999997
'HDX'	1	0	0	103.4463205	0	331	2	6514	0	0.030693677	0	176	1	2036	1	0	91	0	1367		0	20	0	1231		0	18	0	997		0	26	1	883	0.999999997
'VAX1'	1	0	0	11.52862226	0	331	7	6509	0	0.10742787	0	176	3	2034	1	0	91	2	1365	1	0	20	0	1231		0	18	1	996	1	0	26	1	883	0.999999997
'RAB11B'	1	0	0	63.46350271	0	331	3	6513	0	0.046040516	0	176	1	2036	1	0	91	0	1367		0	20	0	1231		0	18	1	996	1	0	26	1	883	0.999999997
'CT47B1'	1	0	0	103.4463205	0	331	2	6514	0	0.030693677	0	176	1	2036	1	0	91	0	1367		0	20	0	1231		0	18	0	997		0	26	1	883	0.999999997
'CAPZA1'	1	0	0	448.2264237	0	331	1	6515	0	0.015346839	0	176	1	2036	1	0	91	0	1367		0	20	0	1231		0	18	0	997		0	26	0	884
'RAB9A'	1	0	0	448.2264237	0	331	1	6515	0	0.015346839	0	176	1	2036	1	0	91	0	1367		0	20	0	1231		0	18	0	997		0	26	0	884
'RAB9B'	1	0	0	47.87356269	0	331	3	6513	0	0.046040516	0	176	1	2036	1	0	91	1	1366	0.999999996	0	20	0	1231		0	18	1	996	1	0	26	0	884
'FCN3'	1	0	0	12.37124596	0	331	8	6508	0	0.122774708	0	176	3	2034	1	0	91	1	1366	0.999999996	0	20	0	1231		0	18	3	994	0.999999995	0	26	1	883	0.999999997
'ITPRIP'	1	0	0	448.2264237	0	331	1	6515	0	0.015346839	0	176	1	2036	1	0	91	0	1367		0	20	0	1231		0	18	0	997		0	26	0	884
'TMEM38A'	1	0	0	78.82229328	0	331	3	6513	0	0.046040516	0	176	1	2036	1	0	91	0	1367		0	20	2	1229	0.999999996	0	18	0	997		0	26	0	884
'TMEM38B'	1	0	0	103.4463205	0	331	2	6514	0	0.030693677	0	176	1	2036	1	0	91	0	1367		0	20	0	1231		0	18	0	997		0	26	1	883	0.999999997
'ANXA13'	1	0	0	8.638599411	0	331	10	6506	0	0.153468386	0	176	3	2034	1	0	91	3	1364	1	0	20	0	1231		0	18	3	994	0.999999995	0	26	1	883	0.999999997
'SHISA4'	1	0	0	448.2264237	0	331	1	6515	0	0.015346839	0	176	1	2036	1	0	91	0	1367		0	20	0	1231		0	18	0	997		0	26	0	884
'ANXA10'	1	0	0	9.30552964	0	331	7	6509	0	0.10742787	0	176	3	2034	1	0	91	4	1363	1	0	20	0	1231		0	18	0	997		0	26	0	884
'PRPF3'	1	0	0	63.46350271	0	331	3	6513	0	0.046040516	0	176	1	2036	1	0	91	0	1367		0	20	0	1231		0	18	1	996	1	0	26	1	883	0.999999997
'RPS19BP1'	1	0	0	37.49380781	0	331	4	6512	0	0.061387354	0	176	1	2036	1	0	91	1	1366	0.999999996	0	20	1	1230	1	0	18	1	996	1	0	26	0	884
'EFNA5'	1	0	0	36.95660319	0	331	4	6512	0	0.061387354	0	176	1	2036	1	0	91	1	1366	0.999999996	0	20	0	1231		0	18	2	995	0.999999998	0	26	0	884
'EFNB2'	1	0	0	37.49380781	0	331	4	6512	0	0.061387354	0	176	1	2036	1	0	91	1	1366	0.999999996	0	20	1	1230	1	0	18	1	996	1	0	26	0	884
'EFNB3'	1	0	0	21.02551801	0	331	8	6508	0	0.122774708	0	176	1	2036	1	0	91	0	1367		0	20	2	1229	0.999999996	0	18	2	995	0.999999998	0	26	3	881	1
'UAP1L1'	1	0	0	23.71547116	0	331	5	6511	0	0.076734193	0	176	1	2036	1	0	91	2	1365	1	0	20	1	1230	1	0	18	1	996	1	0	26	0	884
'RPRD1B'	1	0	0	448.2264237	0	331	1	6515	0	0.015346839	0	176	1	2036	1	0	91	0	1367		0	20	0	1231		0	18	0	997		0	26	0	884
'RHBDD1'	1	0	0	46.62407064	0	331	4	6512	0	0.061387354	0	176	1	2036	1	0	91	0	1367		0	20	0	1231		0	18	2	995	0.999999998	0	26	1	883	0.999999997
'MYF6'	1	0	0	7.404212387	0	331	9	6507	0	0.138121547	0	176	7	2030	1	0	91	0	1367		0	20	1	1230	1	0	18	1	996	1	0	26	0	884
'DYNLRB2'	1	0	0	70.04808496	0	331	2	6514	0	0.030693677	0	176	1	2036	1	0	91	1	1366	0.999999996	0	20	0	1231		0	18	0	997		0	26	0	884
'PI4KB'	1	0	0	63.46350271	0	331	3	6513	0	0.046040516	0	176	1	2036	1	0	91	0	1367		0	20	0	1231		0	18	1	996	1	0	26	1	883	0.999999997
'SOWAHB'	1	0	0	103.4463205	0	331	2	6514	0	0.030693677	0	176	1	2036	1	0	91	0	1367		0	20	0	1231		0	18	0	997		0	26	1	883	0.999999997
'ATP5G1'	1	0	0	70.04808496	0	331	2	6514	0	0.030693677	0	176	1	2036	1	0	91	1	1366	0.999999996	0	20	0	1231		0	18	0	997		0	26	0	884
'PPP2R5E'	1	0	0	448.2264237	0	331	1	6515	0	0.015346839	0	176	1	2036	1	0	91	0	1367		0	20	0	1231		0	18	0	997		0	26	0	884
'SIX2'	1	0	0	7.771009442	0	331	14	6502	0	0.21485574	0	176	3	2034	1	0	91	2	1365	1	0	20	0	1231		0	18	7	990	1	0	26	2	882	1
'H2AFX'	1	0	0	448.2264237	0	331	1	6515	0	0.015346839	0	176	1	2036	1	0	91	0	1367		0	20	0	1231		0	18	0	997		0	26	0	884
'OR4L1'	1	0	0	70.04808496	0	331	2	6514	0	0.030693677	0	176	1	2036	1	0	91	1	1366	0.999999996	0	20	0	1231		0	18	0	997		0	26	0	884
'PPP2R5D'	1	0	0	70.04808496	0	331	2	6514	0	0.030693677	0	176	1	2036	1	0	91	1	1366	0.999999996	0	20	0	1231		0	18	0	997		0	26	0	884
'RASA2'	1	0	0	78.82229328	0	331	3	6513	0	0.046040516	0	176	1	2036	1	0	91	0	1367		0	20	2	1229	0.999999996	0	18	0	997		0	26	0	884
'LEF1'	1	0	0	4.328333331	0	331	16	6500	0	0.245549417	0	176	7	2030	1	0	91	4	1363	1	0	20	1	1230	1	0	18	2	995	0.999999998	0	26	2	882	1
'ETFDH'	1	0.846503047	0.020241316	5.38494407	1	330	24	6492	0.302114804	0.368324125	0	176	7	2030	1	0	91	6	1361	0.999999998	0	20	4	1227	0.999999997	0	18	5	992	1	1	25	2	882	0.083377677
'RASD1'	1	0	0	13.58574407	0	331	10	6506	0	0.153468386	0	176	1	2036	1	0	91	2	1365	1	0	20	0	1231		0	18	6	991	0.999999996	0	26	1	883	0.999999997
'LEPROTL1'	1	0	0	33.33822555	0	331	3	6513	0	0.046040516	0	176	1	2036	1	0	91	2	1365	1	0	20	0	1231		0	18	0	997		0	26	0	884
'MAPK6'	1	0	0	47.87356269	0	331	3	6513	0	0.046040516	0	176	1	2036	1	0	91	1	1366	0.999999996	0	20	0	1231		0	18	1	996	1	0	26	0	884
'TMEM30B'	1	0	0	9.29330062	0	331	8	6508	0	0.122774708	0	176	3	2034	1	0	91	3	1364	1	0	20	0	1231		0	18	0	997		0	26	2	882	1
'PPP2R3B'	1	0	0	36.95660319	0	331	4	6512	0	0.061387354	0	176	1	2036	1	0	91	1	1366	0.999999996	0	20	0	1231		0	18	2	995	0.999999998	0	26	0	884
'PPP2R2C'	1	0	0	5.01638129	0	331	13	6503	0	0.199508901	0	176	7	2030	1	0	91	3	1364	1	0	20	0	1231		0	18	2	995	0.999999998	0	26	1	883	0.999999997
'PGAP1'	1	0	0	16.87766057	0	331	5	6511	0	0.076734193	0	176	3	2034	1	0	91	1	1366	0.999999996	0	20	1	1230	1	0	18	0	997		0	26	0	884
'MYLK'	1	0	0	63.46350271	0	331	3	6513	0	0.046040516	0	176	1	2036	1	0	91	0	1367		0	20	0	1231		0	18	1	996	1	0	26	1	883	0.999999997
'LSM10'	1	0	0	448.2264237	0	331	1	6515	0	0.015346839	0	176	1	2036	1	0	91	0	1367		0	20	0	1231		0	18	0	997		0	26	0	884
'RFX3'	1	0	0	448.2264237	0	331	1	6515	0	0.015346839	0	176	1	2036	1	0	91	0	1367		0	20	0	1231		0	18	0	997		0	26	0	884
'HDHD1'	1	0	0	448.2264237	0	331	1	6515	0	0.015346839	0	176	1	2036	1	0	91	0	1367		0	20	0	1231		0	18	0	997		0	26	0	884
'MYL2'	1	0	0	11.15393573	0	331	9	6507	0	0.138121547	0	176	3	2034	1	0	91	1	1366	0.999999996	0	20	0	1231		0	18	3	994	0.999999995	0	26	2	882	1
'UQCRC2'	1	0	0	47.87356269	0	331	3	6513	0	0.046040516	0	176	1	2036	1	0	91	1	1366	0.999999996	0	20	0	1231		0	18	1	996	1	0	26	0	884
'MYL9'	1	0	0	46.62407064	0	331	4	6512	0	0.061387354	0	176	1	2036	1	0	91	0	1367		0	20	0	1231		0	18	2	995	0.999999998	0	26	1	883	0.999999997
'NYAP1'	1	0	0	448.2264237	0	331	1	6515	0	0.015346839	0	176	1	2036	1	0	91	0	1367		0	20	0	1231		0	18	0	997		0	26	0	884
'MYNN'	1	0	0	48.56382625	0	331	4	6512	0	0.061387354	0	176	1	2036	1	0	91	0	1367		0	20	2	1229	0.999999996	0	18	0	997		0	26	1	883	0.999999997
'NYAP2'	1	0	0	70.04808496	0	331	2	6514	0	0.030693677	0	176	1	2036	1	0	91	1	1366	0.999999996	0	20	0	1231		0	18	0	997		0	26	0	884
'NCAPH'	1	0	0	31.54780398	0	331	6	6510	0	0.092081031	0	176	1	2036	1	0	91	0	1367		0	20	2	1229	0.999999996	0	18	2	995	0.999999998	0	26	1	883	0.999999997
'HSD11B2'	1	0	0	27.39863928	0	331	4	6512	0	0.061387354	0	176	1	2036	1	0	91	2	1365	1	0	20	0	1231		0	18	1	996	1	0	26	0	884
'PRRT3'	1	0	0	33.33822555	0	331	3	6513	0	0.046040516	0	176	1	2036	1	0	91	2	1365	1	0	20	0	1231		0	18	0	997		0	26	0	884
'AVL9'	1	0	0	15.09508493	0	331	8	6508	0	0.122774708	0	176	1	2036	1	0	91	1	1366	0.999999996	0	20	0	1231		0	18	0	997		0	26	6	878	1
'GPR27'	1	0	0	448.2264237	0	331	1	6515	0	0.015346839	0	176	1	2036	1	0	91	0	1367		0	20	0	1231		0	18	0	997		0	26	0	884
'METTL11B'	1	0	0	12.91400604	0	331	11	6505	0	0.168815224	0	176	1	2036	1	0	91	2	1365	1	0	20	4	1227	0.999999997	0	18	3	994	0.999999995	0	26	1	883	0.999999997
'LRRC47'	1	0	0	27.39863928	0	331	4	6512	0	0.061387354	0	176	1	2036	1	0	91	2	1365	1	0	20	0	1231		0	18	1	996	1	0	26	0	884
'UPF2'	1	0	0	134.5726147	0	331	2	6514	0	0.030693677	0	176	1	2036	1	0	91	0	1367		0	20	1	1230	1	0	18	0	997		0	26	0	884
'LRRC46'	1	0	0	41.23141577	0	331	5	6511	0	0.076734193	0	176	1	2036	1	0	91	0	1367		0	20	0	1231		0	18	4	993	0.999999998	0	26	0	884
'OR6X1'	1	0	0	103.4463205	0	331	2	6514	0	0.030693677	0	176	1	2036	1	0	91	0	1367		0	20	0	1231		0	18	0	997		0	26	1	883	0.999999997
'MYOT'	1	0	0	19.08816069	0	331	8	6508	0	0.122774708	0	176	1	2036	1	0	91	1	1366	0.999999996	0	20	0	1231		0	18	5	992	1	0	26	1	883	0.999999997
'PELI1'	1	0	0	134.5726147	0	331	2	6514	0	0.030693677	0	176	1	2036	1	0	91	0	1367		0	20	1	1230	1	0	18	0	997		0	26	0	884
'VAMP4'	1	0	0	448.2264237	0	331	1	6515	0	0.015346839	0	176	1	2036	1	0	91	0	1367		0	20	0	1231		0	18	0	997		0	26	0	884
'LYPLAL1'	1	0	0	6.700078165	0	331	15	6501	0	0.230202578	0	176	3	2034	1	0	91	3	1364	1	0	20	0	1231		0	18	6	991	0.999999996	0	26	3	881	1
'VAMP3'	1	0	0	448.2264237	0	331	1	6515	0	0.015346839	0	176	1	2036	1	0	91	0	1367		0	20	0	1231		0	18	0	997		0	26	0	884
'LRRC14'	1	0	0	448.2264237	0	331	1	6515	0	0.015346839	0	176	1	2036	1	0	91	0	1367		0	20	0	1231		0	18	0	997		0	26	0	884
'ERVFRD-1'	1	0	0	448.2264237	0	331	1	6515	0	0.015346839	0	176	1	2036	1	0	91	0	1367		0	20	0	1231		0	18	0	997		0	26	0	884
'MYRF'	1	0	0	448.2264237	0	331	1	6515	0	0.015346839	0	176	1	2036	1	0	91	0	1367		0	20	0	1231		0	18	0	997		0	26	0	884
'LRRC17'	1	0	0	78.82229328	0	331	3	6513	0	0.046040516	0	176	1	2036	1	0	91	0	1367		0	20	2	1229	0.999999996	0	18	0	997		0	26	0	884
'PELI2'	1	0	0	33.33822555	0	331	3	6513	0	0.046040516	0	176	1	2036	1	0	91	2	1365	1	0	20	0	1231		0	18	0	997		0	26	0	884
'GGA1'	1	0	0	18.31359078	0	331	6	6510	0	0.092081031	0	176	3	2034	1	0	91	0	1367		0	20	0	1231		0	18	3	994	0.999999995	0	26	0	884
'SRPX2'	1	0	0	12.78751425	0	331	7	6509	0	0.10742787	0	176	3	2034	1	0	91	1	1366	0.999999996	0	20	0	1231		0	18	1	996	1	0	26	2	882	1
'TCOF1'	1	0	0	448.2264237	0	331	1	6515	0	0.015346839	0	176	1	2036	1	0	91	0	1367		0	20	0	1231		0	18	0	997		0	26	0	884
'LEO1'	1	0	0	47.87356269	0	331	3	6513	0	0.046040516	0	176	1	2036	1	0	91	1	1366	0.999999996	0	20	0	1231		0	18	1	996	1	0	26	0	884
'PRAME'	1	0	0	70.04808496	0	331	2	6514	0	0.030693677	0	176	1	2036	1	0	91	1	1366	0.999999996	0	20	0	1231		0	18	0	997		0	26	0	884
'YKT6'	1	0	0	448.2264237	0	331	1	6515	0	0.015346839	0	176	1	2036	1	0	91	0	1367		0	20	0	1231		0	18	0	997		0	26	0	884
'LRRC24'	1	0	0	448.2264237	0	331	1	6515	0	0.015346839	0	176	1	2036	1	0	91	0	1367		0	20	0	1231		0	18	0	997		0	26	0	884
'ATRNL1'	1	0	0	5.155078528	0	331	19	6497	0	0.291589932	0	176	3	2034	1	0	91	5	1362	1	0	20	2	1229	0.999999996	0	18	6	991	0.999999996	0	26	3	881	1
'LRRC27'	1	0	0	16.43529961	0	331	8	6508	0	0.122774708	0	176	1	2036	1	0	91	2	1365	1	0	20	4	1227	0.999999997	0	18	0	997		0	26	1	883	0.999999997
'FAM92A1'	1	0	0	47.87356269	0	331	3	6513	0	0.046040516	0	176	1	2036	1	0	91	1	1366	0.999999996	0	20	0	1231		0	18	1	996	1	0	26	0	884
'LETM1'	1	0	0	24.08536842	0	331	6	6510	0	0.092081031	0	176	1	2036	1	0	91	1	1366	0.999999996	0	20	0	1231		0	18	3	994	0.999999995	0	26	1	883	0.999999997
'OR6V1'	1	0	0	103.4463205	0	331	2	6514	0	0.030693677	0	176	1	2036	1	0	91	0	1367		0	20	0	1231		0	18	0	997		0	26	1	883	0.999999997
'ZC3HAV1L'	1	0	0	70.04808496	0	331	2	6514	0	0.030693677	0	176	1	2036	1	0	91	1	1366	0.999999996	0	20	0	1231		0	18	0	997		0	26	0	884
'GPR61'	1	0	0	16.11885191	0	331	8	6508	0	0.122774708	0	176	1	2036	1	0	91	2	1365	1	0	20	2	1229	0.999999996	0	18	2	995	0.999999998	0	26	1	883	0.999999997
'SLC9C2'	1	0	0	30.70268878	0	331	5	6511	0	0.076734193	0	176	1	2036	1	0	91	1	1366	0.999999996	0	20	1	1230	1	0	18	2	995	0.999999998	0	26	0	884
'KIAA0895'	1	0	0	18.52704113	0	331	6	6510	0	0.092081031	0	176	1	2036	1	0	91	2	1365	1	0	20	1	1230	1	0	18	0	997		0	26	2	882	1
'TCP11'	1	0	0	103.4463205	0	331	2	6514	0	0.030693677	0	176	1	2036	1	0	91	0	1367		0	20	0	1231		0	18	0	997		0	26	1	883	0.999999997
'GPR78'	1	0	0	103.4463205	0	331	2	6514	0	0.030693677	0	176	1	2036	1	0	91	0	1367		0	20	0	1231		0	18	0	997		0	26	1	883	0.999999997
'GPR75'	1	0	0	55.82277282	0	331	3	6513	0	0.046040516	0	176	1	2036	1	0	91	0	1367		0	20	0	1231		0	18	0	997		0	26	2	882	1
'FRMD5'	1	0	0	448.2264237	0	331	1	6515	0	0.015346839	0	176	1	2036	1	0	91	0	1367		0	20	0	1231		0	18	0	997		0	26	0	884
'MRTO4'	1	0	0	9.881486449	0	331	8	6508	0	0.122774708	0	176	3	2034	1	0	91	3	1364	1	0	20	0	1231		0	18	2	995	0.999999998	0	26	0	884
'SNRNP200'	1	0	0	7.631990997	0	331	14	6502	0	0.21485574	0	176	3	2034	1	0	91	2	1365	1	0	20	2	1229	0.999999996	0	18	4	993	0.999999998	0	26	3	881	1
'ANAPC2'	1	0	0	63.46350271	0	331	3	6513	0	0.046040516	0	176	1	2036	1	0	91	0	1367		0	20	0	1231		0	18	1	996	1	0	26	1	883	0.999999997
'LRRC58'	1	0	0	47.87356269	0	331	3	6513	0	0.046040516	0	176	1	2036	1	0	91	1	1366	0.999999996	0	20	0	1231		0	18	1	996	1	0	26	0	884
'GPR87'	1	0	0	15.62495567	0	331	9	6507	0	0.138121547	0	176	1	2036	1	0	91	2	1365	1	0	20	3	1228	0.999999997	0	18	3	994	0.999999995	0	26	0	884
'LRRC55'	1	0	0	70.04808496	0	331	2	6514	0	0.030693677	0	176	1	2036	1	0	91	1	1366	0.999999996	0	20	0	1231		0	18	0	997		0	26	0	884
'GPR82'	1	0	0	448.2264237	0	331	1	6515	0	0.015346839	0	176	1	2036	1	0	91	0	1367		0	20	0	1231		0	18	0	997		0	26	0	884
'SLC38A8'	1	0	0	7.632436676	0	331	10	6506	0	0.153468386	0	176	3	2034	1	0	91	4	1363	1	0	20	0	1231		0	18	1	996	1	0	26	2	882	1
'SLC38A4'	1	0	0	448.2264237	0	331	1	6515	0	0.015346839	0	176	1	2036	1	0	91	0	1367		0	20	0	1231		0	18	0	997		0	26	0	884
'GPR98'	1	0	0	8.647198773	0	331	11	6505	0	0.168815224	0	176	3	2034	1	0	91	2	1365	1	0	20	0	1231		0	18	3	994	0.999999995	0	26	3	881	1
'B3GALT4'	1	0	0	448.2264237	0	331	1	6515	0	0.015346839	0	176	1	2036	1	0	91	0	1367		0	20	0	1231		0	18	0	997		0	26	0	884
'LRRC61'	1	0	0	27.92112863	0	331	5	6511	0	0.076734193	0	176	1	2036	1	0	91	1	1366	0.999999996	0	20	0	1231		0	18	2	995	0.999999998	0	26	1	883	0.999999997
'B3GALT5'	1	0	0	448.2264237	0	331	1	6515	0	0.015346839	0	176	1	2036	1	0	91	0	1367		0	20	0	1231		0	18	0	997		0	26	0	884
'SLC25A3'	1	0	0	8.31313173	0	331	13	6503	0	0.199508901	0	176	3	2034	1	0	91	1	1366	0.999999996	0	20	1	1230	1	0	18	3	994	0.999999995	0	26	5	879	0.999999997
'SLC25A2'	1	0	0	4.268599091	0	331	20	6496	0	0.306936771	0	176	3	2034	1	0	91	7	1360	0.999999999	0	20	0	1231		0	18	4	993	0.999999998	0	26	6	878	1
'TSSK1B'	1	0	0	103.4463205	0	331	2	6514	0	0.030693677	0	176	1	2036	1	0	91	0	1367		0	20	0	1231		0	18	0	997		0	26	1	883	0.999999997
'EFCAB12'	1	0	0	10.03754327	0	331	9	6507	0	0.138121547	0	176	1	2036	1	0	91	4	1363	1	0	20	0	1231		0	18	0	997		0	26	4	880	0.999999998
'PDILT'	1	0	0	21.2783787	0	331	7	6509	0	0.10742787	0	176	1	2036	1	0	91	1	1366	0.999999996	0	20	0	1231		0	18	4	993	0.999999998	0	26	1	883	0.999999997
'TMCO5A'	1	0	0	36.95660319	0	331	4	6512	0	0.061387354	0	176	1	2036	1	0	91	1	1366	0.999999996	0	20	0	1231		0	18	2	995	0.999999998	0	26	0	884
'SIGMAR1'	1	0	0	8.757139804	0	331	10	6506	0	0.153468386	0	176	3	2034	1	0	91	3	1364	1	0	20	3	1228	0.999999997	0	18	0	997		0	26	1	883	0.999999997
'GIGYF1'	1	0	0	6.075914044	0	331	18	6498	0	0.276243094	0	176	1	2036	1	0	91	6	1361	0.999999998	0	20	2	1229	0.999999996	0	18	7	990	1	0	26	2	882	1
'PPM1L'	1	0	0	448.2264237	0	331	1	6515	0	0.015346839	0	176	1	2036	1	0	91	0	1367		0	20	0	1231		0	18	0	997		0	26	0	884
'SHCBP1L'	1	0	0	16.3842436	0	331	8	6508	0	0.122774708	0	176	1	2036	1	0	91	1	1366	0.999999996	0	20	0	1231		0	18	2	995	0.999999998	0	26	4	880	0.999999998
'PRCP'	1	0	0	10.18087006	0	331	9	6507	0	0.138121547	0	176	3	2034	1	0	91	2	1365	1	0	20	0	1231		0	18	3	994	0.999999995	0	26	1	883	0.999999997
'BARX1'	1	0	0	27.39863928	0	331	4	6512	0	0.061387354	0	176	1	2036	1	0	91	2	1365	1	0	20	0	1231		0	18	1	996	1	0	26	0	884
'PPM1D'	1	0	0	33.33822555	0	331	3	6513	0	0.046040516	0	176	1	2036	1	0	91	2	1365	1	0	20	0	1231		0	18	0	997		0	26	0	884
'BARX2'	1	0	0	6.193340542	0	331	10	6506	0	0.153468386	0	176	3	2034	1	0	91	7	1360	0.999999999	0	20	0	1231		0	18	0	997		0	26	0	884
'LRRC8C'	1	0	0	70.04808496	0	331	2	6514	0	0.030693677	0	176	1	2036	1	0	91	1	1366	0.999999996	0	20	0	1231		0	18	0	997		0	26	0	884
'SAP18'	1	0	0	448.2264237	0	331	1	6515	0	0.015346839	0	176	1	2036	1	0	91	0	1367		0	20	0	1231		0	18	0	997		0	26	0	884
'BEND2'	1	0	0	448.2264237	0	331	1	6515	0	0.015346839	0	176	1	2036	1	0	91	0	1367		0	20	0	1231		0	18	0	997		0	26	0	884
'BEND6'	1	0	0	448.2264237	0	331	1	6515	0	0.015346839	0	176	1	2036	1	0	91	0	1367		0	20	0	1231		0	18	0	997		0	26	0	884
'SEC24A'	1	0.815508507	0.019592562	5.127159752	1	330	28	6488	0.302114804	0.429711479	0	176	7	2030	1	1	90	4	1363	0.275803802	0	20	7	1224	0.999999997	0	18	5	992	1	0	26	5	879	0.999999997
'MBOAT2'	1	0	0	63.46350271	0	331	3	6513	0	0.046040516	0	176	1	2036	1	0	91	0	1367		0	20	0	1231		0	18	1	996	1	0	26	1	883	0.999999997
'TPD52L1'	1	0	0	448.2264237	0	331	1	6515	0	0.015346839	0	176	1	2036	1	0	91	0	1367		0	20	0	1231		0	18	0	997		0	26	0	884
'TPD52L2'	1	0	0	448.2264237	0	331	1	6515	0	0.015346839	0	176	1	2036	1	0	91	0	1367		0	20	0	1231		0	18	0	997		0	26	0	884
'PLEKHB2'	1	0	0	19.7813399	0	331	6	6510	0	0.092081031	0	176	1	2036	1	0	91	2	1365	1	0	20	2	1229	0.999999996	0	18	0	997		0	26	1	883	0.999999997
'JMJD1C'	1	0	0	18.70897113	0	331	9	6507	0	0.138121547	0	176	1	2036	1	0	91	0	1367		0	20	0	1231		0	18	5	992	1	0	26	3	881	1
'IFI35'	1	0	0	22.75623957	0	331	7	6509	0	0.10742787	0	176	1	2036	1	0	91	1	1366	0.999999996	0	20	0	1231		0	18	5	992	1	0	26	0	884
'CCAR1'	1	0	0	448.2264237	0	331	1	6515	0	0.015346839	0	176	1	2036	1	0	91	0	1367		0	20	0	1231		0	18	0	997		0	26	0	884
'CYB5D1'	1	0	0	18.31359078	0	331	6	6510	0	0.092081031	0	176	3	2034	1	0	91	0	1367		0	20	0	1231		0	18	3	994	0.999999995	0	26	0	884
'RASSF2'	1	0	0	70.04808496	0	331	2	6514	0	0.030693677	0	176	1	2036	1	0	91	1	1366	0.999999996	0	20	0	1231		0	18	0	997		0	26	0	884
'RASSF3'	1	0	0	448.2264237	0	331	1	6515	0	0.015346839	0	176	1	2036	1	0	91	0	1367		0	20	0	1231		0	18	0	997		0	26	0	884
'BPIFA2'	1	0	0	448.2264237	0	331	1	6515	0	0.015346839	0	176	1	2036	1	0	91	0	1367		0	20	0	1231		0	18	0	997		0	26	0	884
'TMPO'	1	0	0	448.2264237	0	331	1	6515	0	0.015346839	0	176	1	2036	1	0	91	0	1367		0	20	0	1231		0	18	0	997		0	26	0	884
'PAQR6'	1	0	0	63.46350271	0	331	3	6513	0	0.046040516	0	176	1	2036	1	0	91	0	1367		0	20	0	1231		0	18	1	996	1	0	26	1	883	0.999999997
'TMEM194B'	1	0	0	46.62407064	0	331	4	6512	0	0.061387354	0	176	1	2036	1	0	91	0	1367		0	20	0	1231		0	18	2	995	0.999999998	0	26	1	883	0.999999997
'PAQR3'	1	0	0	70.04808496	0	331	2	6514	0	0.030693677	0	176	1	2036	1	0	91	1	1366	0.999999996	0	20	0	1231		0	18	0	997		0	26	0	884
'C5orf15'	1	0	0	28.10266272	0	331	3	6513	0	0.046040516	0	176	3	2034	1	0	91	0	1367		0	20	0	1231		0	18	0	997		0	26	0	884
'ATP5I'	1	0	0	448.2264237	0	331	1	6515	0	0.015346839	0	176	1	2036	1	0	91	0	1367		0	20	0	1231		0	18	0	997		0	26	0	884
'PPP1R3A'	1	0	0	6.516525611	0	331	11	6505	0	0.168815224	0	176	7	2030	1	0	91	0	1367		0	20	0	1231		0	18	2	995	0.999999998	0	26	2	882	1
'ATP5H'	1	0	0	448.2264237	0	331	1	6515	0	0.015346839	0	176	1	2036	1	0	91	0	1367		0	20	0	1231		0	18	0	997		0	26	0	884
'TSPAN8'	1	0	0	27.39863928	0	331	4	6512	0	0.061387354	0	176	1	2036	1	0	91	2	1365	1	0	20	0	1231		0	18	1	996	1	0	26	0	884
'ATP5D'	1	0	0	36.95660319	0	331	4	6512	0	0.061387354	0	176	1	2036	1	0	91	1	1366	0.999999996	0	20	0	1231		0	18	2	995	0.999999998	0	26	0	884
'TSPAN3'	1	0	0	448.2264237	0	331	1	6515	0	0.015346839	0	176	1	2036	1	0	91	0	1367		0	20	0	1231		0	18	0	997		0	26	0	884
'OR7D4'	1	0	0	103.4463205	0	331	2	6514	0	0.030693677	0	176	1	2036	1	0	91	0	1367		0	20	0	1231		0	18	0	997		0	26	1	883	0.999999997
'PCDH20'	1	0	0	15.86020028	0	331	5	6511	0	0.076734193	0	176	3	2034	1	0	91	1	1366	0.999999996	0	20	0	1231		0	18	0	997		0	26	1	883	0.999999997
'EAF1'	1	0	0	63.46350271	0	331	3	6513	0	0.046040516	0	176	1	2036	1	0	91	0	1367		0	20	0	1231		0	18	1	996	1	0	26	1	883	0.999999997
'IFI44'	1	0	0	38.12171614	0	331	5	6511	0	0.076734193	0	176	1	2036	1	0	91	0	1367		0	20	2	1229	0.999999996	0	18	1	996	1	0	26	1	883	0.999999997
'ATP4B'	1	0	0	103.4463205	0	331	2	6514	0	0.030693677	0	176	1	2036	1	0	91	0	1367		0	20	0	1231		0	18	0	997		0	26	1	883	0.999999997
'RPL27A'	1	0	0	448.2264237	0	331	1	6515	0	0.015346839	0	176	1	2036	1	0	91	0	1367		0	20	0	1231		0	18	0	997		0	26	0	884
'PAF1'	1	0	0	43.01419405	0	331	5	6511	0	0.076734193	0	176	1	2036	1	0	91	0	1367		0	20	3	1228	0.999999997	0	18	1	996	1	0	26	0	884
'CALM2'	1	0	0	448.2264237	0	331	1	6515	0	0.015346839	0	176	1	2036	1	0	91	0	1367		0	20	0	1231		0	18	0	997		0	26	0	884
'INTS10'	1	0	0	19.56493842	0	331	6	6510	0	0.092081031	0	176	1	2036	1	0	91	2	1365	1	0	20	1	1230	1	0	18	1	996	1	0	26	1	883	0.999999997
'AKR1B1'	1	0	0	15.86020028	0	331	5	6511	0	0.076734193	0	176	3	2034	1	0	91	1	1366	0.999999996	0	20	0	1231		0	18	0	997		0	26	1	883	0.999999997
'SPANXN1'	1	0	0	448.2264237	0	331	1	6515	0	0.015346839	0	176	1	2036	1	0	91	0	1367		0	20	0	1231		0	18	0	997		0	26	0	884
'C5orf48'	1	0	0	14.46651691	0	331	6	6510	0	0.092081031	0	176	3	2034	1	0	91	1	1366	0.999999996	0	20	0	1231		0	18	1	996	1	0	26	1	883	0.999999997
'KIF1C'	1	0	0	5.72264235	0	331	17	6499	0	0.260896255	0	176	3	2034	1	0	91	4	1363	1	0	20	1	1230	1	0	18	5	992	1	0	26	4	880	0.999999998
'QSOX2'	1	0	0	19.307246	0	331	5	6511	0	0.076734193	0	176	3	2034	1	0	91	0	1367		0	20	0	1231		0	18	1	996	1	0	26	1	883	0.999999997
'VKORC1'	1	0	0	63.46350271	0	331	3	6513	0	0.046040516	0	176	1	2036	1	0	91	0	1367		0	20	0	1231		0	18	1	996	1	0	26	1	883	0.999999997
'NXPE4'	1	0	0	28.10266272	0	331	3	6513	0	0.046040516	0	176	3	2034	1	0	91	0	1367		0	20	0	1231		0	18	0	997		0	26	0	884
'LYNX1'	1	0	0	448.2264237	0	331	1	6515	0	0.015346839	0	176	1	2036	1	0	91	0	1367		0	20	0	1231		0	18	0	997		0	26	0	884
'PDZRN3'	1	0	0	16.72083655	0	331	5	6511	0	0.076734193	0	176	3	2034	1	0	91	1	1366	0.999999996	0	20	0	1231		0	18	1	996	1	0	26	0	884
'POPDC2'	1	0.832243022	0.019840328	5.33288481	1	330	22	6494	0.302114804	0.337630448	0	176	10	2027	1	0	91	2	1365	1	0	20	2	1229	0.999999996	1	17	1	996	0.035170665	0	26	7	877	0.999999998
'POPDC3'	1	0	0	103.4463205	0	331	2	6514	0	0.030693677	0	176	1	2036	1	0	91	0	1367		0	20	0	1231		0	18	0	997		0	26	1	883	0.999999997
'STX16'	1	0	0	27.39863928	0	331	4	6512	0	0.061387354	0	176	1	2036	1	0	91	2	1365	1	0	20	0	1231		0	18	1	996	1	0	26	0	884
'TMPRSS6'	1	0	0	4.580155594	0	331	16	6500	0	0.245549417	0	176	7	2030	1	0	91	3	1364	1	0	20	1	1230	1	0	18	3	994	0.999999995	0	26	2	882	1
'AKR1D1'	1	0	0	12.78751425	0	331	7	6509	0	0.10742787	0	176	3	2034	1	0	91	1	1366	0.999999996	0	20	0	1231		0	18	1	996	1	0	26	2	882	1
'XIAP'	1	0	0	448.2264237	0	331	1	6515	0	0.015346839	0	176	1	2036	1	0	91	0	1367		0	20	0	1231		0	18	0	997		0	26	0	884
'COL19A1'	1	0.727461286	0.0847869	2.826217917	2	329	51	6465	0.604229607	0.782688766	1	175	17	2020	1	1	90	10	1357	0.509064019	0	20	0	1231		0	18	10	987	1	0	26	14	870	0.999999996
'RXRB'	1	0	0	12.67351889	0	331	10	6506	0	0.153468386	0	176	1	2036	1	0	91	2	1365	1	0	20	2	1229	0.999999996	0	18	2	995	0.999999998	0	26	3	881	1
'PAK1'	1	0	0	448.2264237	0	331	1	6515	0	0.015346839	0	176	1	2036	1	0	91	0	1367		0	20	0	1231		0	18	0	997		0	26	0	884
'PAK7'	1	0	0	12.37124596	0	331	8	6508	0	0.122774708	0	176	3	2034	1	0	91	1	1366	0.999999996	0	20	0	1231		0	18	3	994	0.999999995	0	26	1	883	0.999999997
'PAK6'	1	1.030387988	0.118571526	4.101433576	2	329	36	6480	0.604229607	0.552486188	0	176	10	2027	1	2	89	11	1356	0.19250592	0	20	2	1229	0.999999996	0	18	6	991	0.999999996	0	26	7	877	0.999999998
'PAK2'	1	0	0	70.04808496	0	331	2	6514	0	0.030693677	0	176	1	2036	1	0	91	1	1366	0.999999996	0	20	0	1231		0	18	0	997		0	26	0	884
'PLEKHA1'	1	0	0	134.5726147	0	331	2	6514	0	0.030693677	0	176	1	2036	1	0	91	0	1367		0	20	1	1230	1	0	18	0	997		0	26	0	884
'RFTN1'	1	0	0	16.87766057	0	331	5	6511	0	0.076734193	0	176	3	2034	1	0	91	1	1366	0.999999996	0	20	1	1230	1	0	18	0	997		0	26	0	884
'CRYBB2'	1	0	0	10.44922745	0	331	8	6508	0	0.122774708	0	176	3	2034	1	0	91	2	1365	1	0	20	0	1231		0	18	1	996	1	0	26	2	882	1
'PLEKHA8'	1	0	0	448.2264237	0	331	1	6515	0	0.015346839	0	176	1	2036	1	0	91	0	1367		0	20	0	1231		0	18	0	997		0	26	0	884
'JADE3'	1	0	0	448.2264237	0	331	1	6515	0	0.015346839	0	176	1	2036	1	0	91	0	1367		0	20	0	1231		0	18	0	997		0	26	0	884
'RGS2'	1	0	0	448.2264237	0	331	1	6515	0	0.015346839	0	176	1	2036	1	0	91	0	1367		0	20	0	1231		0	18	0	997		0	26	0	884
'RGS1'	1	0	0	63.46350271	0	331	3	6513	0	0.046040516	0	176	1	2036	1	0	91	0	1367		0	20	0	1231		0	18	1	996	1	0	26	1	883	0.999999997
'PALM'	1	0	0	448.2264237	0	331	1	6515	0	0.015346839	0	176	1	2036	1	0	91	0	1367		0	20	0	1231		0	18	0	997		0	26	0	884
'BAALC'	1	0	0	134.5726147	0	331	2	6514	0	0.030693677	0	176	1	2036	1	0	91	0	1367		0	20	1	1230	1	0	18	0	997		0	26	0	884
'RGS6'	1	0	0	28.10266272	0	331	3	6513	0	0.046040516	0	176	3	2034	1	0	91	0	1367		0	20	0	1231		0	18	0	997		0	26	0	884
'PRLR'	1	0	0	25.97852227	0	331	6	6510	0	0.092081031	0	176	1	2036	1	0	91	1	1366	0.999999996	0	20	0	1231		0	18	4	993	0.999999998	0	26	0	884
'ERMN'	1	0	0	70.04808496	0	331	2	6514	0	0.030693677	0	176	1	2036	1	0	91	1	1366	0.999999996	0	20	0	1231		0	18	0	997		0	26	0	884
'DOK1'	1	0	0	70.04808496	0	331	2	6514	0	0.030693677	0	176	1	2036	1	0	91	1	1366	0.999999996	0	20	0	1231		0	18	0	997		0	26	0	884
'ERN2'	1	0	0	103.4463205	0	331	2	6514	0	0.030693677	0	176	1	2036	1	0	91	0	1367		0	20	0	1231		0	18	0	997		0	26	1	883	0.999999997
'TMX2'	1	0	0	448.2264237	0	331	1	6515	0	0.015346839	0	176	1	2036	1	0	91	0	1367		0	20	0	1231		0	18	0	997		0	26	0	884
'TMX1'	1	0	0	23.71547116	0	331	5	6511	0	0.076734193	0	176	1	2036	1	0	91	2	1365	1	0	20	1	1230	1	0	18	1	996	1	0	26	0	884
'PSMD10'	1	0	0	103.4463205	0	331	2	6514	0	0.030693677	0	176	1	2036	1	0	91	0	1367		0	20	0	1231		0	18	0	997		0	26	1	883	0.999999997
'NXPH2'	1	0	0	33.33822555	0	331	3	6513	0	0.046040516	0	176	1	2036	1	0	91	2	1365	1	0	20	0	1231		0	18	0	997		0	26	0	884
'YTHDC2'	1	0	0	8.566757331	0	331	14	6502	0	0.21485574	0	176	3	2034	1	0	91	1	1366	0.999999996	0	20	0	1231		0	18	8	989	0.999999998	0	26	2	882	1
'SEL1L'	1	0	0	21.2783787	0	331	7	6509	0	0.10742787	0	176	1	2036	1	0	91	1	1366	0.999999996	0	20	0	1231		0	18	4	993	0.999999998	0	26	1	883	0.999999997
'MCHR1'	1	0	0	55.82277282	0	331	3	6513	0	0.046040516	0	176	1	2036	1	0	91	0	1367		0	20	0	1231		0	18	0	997		0	26	2	882	1
'FUT8'	1	0	0	18.70161906	0	331	4	6512	0	0.061387354	0	176	3	2034	1	0	91	1	1366	0.999999996	0	20	0	1231		0	18	0	997		0	26	0	884
'KIF3A'	1	0	0	63.46350271	0	331	3	6513	0	0.046040516	0	176	1	2036	1	0	91	0	1367		0	20	0	1231		0	18	1	996	1	0	26	1	883	0.999999997
'NXPH1'	1	0	0	70.04808496	0	331	2	6514	0	0.030693677	0	176	1	2036	1	0	91	1	1366	0.999999996	0	20	0	1231		0	18	0	997		0	26	0	884
'GGT7'	1	0	0	70.04808496	0	331	2	6514	0	0.030693677	0	176	1	2036	1	0	91	1	1366	0.999999996	0	20	0	1231		0	18	0	997		0	26	0	884
'CYP11B2'	1	0	0	11.17848439	0	331	6	6510	0	0.092081031	0	176	3	2034	1	0	91	3	1364	1	0	20	0	1231		0	18	0	997		0	26	0	884
'AFF3'	1	0	0	47.87356269	0	331	3	6513	0	0.046040516	0	176	1	2036	1	0	91	1	1366	0.999999996	0	20	0	1231		0	18	1	996	1	0	26	0	884
'AFF2'	1	0	0	448.2264237	0	331	1	6515	0	0.015346839	0	176	1	2036	1	0	91	0	1367		0	20	0	1231		0	18	0	997		0	26	0	884
'TIMM17A'	1	0	0	70.04808496	0	331	2	6514	0	0.030693677	0	176	1	2036	1	0	91	1	1366	0.999999996	0	20	0	1231		0	18	0	997		0	26	0	884
'TIMM17B'	1	0	0	28.10266272	0	331	3	6513	0	0.046040516	0	176	3	2034	1	0	91	0	1367		0	20	0	1231		0	18	0	997		0	26	0	884
'NCBP1'	1	0	0	33.33822555	0	331	3	6513	0	0.046040516	0	176	1	2036	1	0	91	2	1365	1	0	20	0	1231		0	18	0	997		0	26	0	884
'NCBP2'	1	0	0	70.04808496	0	331	2	6514	0	0.030693677	0	176	1	2036	1	0	91	1	1366	0.999999996	0	20	0	1231		0	18	0	997		0	26	0	884
'PLA2G4C'	1	0	0	18.24338445	0	331	5	6511	0	0.076734193	0	176	3	2034	1	0	91	0	1367		0	20	0	1231		0	18	0	997		0	26	2	882	1
'PLA2G4A'	1	0	0	18.3510654	0	331	6	6510	0	0.092081031	0	176	1	2036	1	0	91	2	1365	1	0	20	0	1231		0	18	1	996	1	0	26	2	882	1
'SSTR1'	1	0	0	33.33822555	0	331	3	6513	0	0.046040516	0	176	1	2036	1	0	91	2	1365	1	0	20	0	1231		0	18	0	997		0	26	0	884
'SSTR3'	1	0	0	6.019804689	0	331	11	6505	0	0.168815224	0	176	7	2030	1	0	91	1	1366	0.999999996	0	20	0	1231		0	18	1	996	1	0	26	2	882	1
'SSTR5'	1	0	0	28.10266272	0	331	3	6513	0	0.046040516	0	176	3	2034	1	0	91	0	1367		0	20	0	1231		0	18	0	997		0	26	0	884
'LMBRD1'	1	0	0	7.003897176	0	331	11	6505	0	0.168815224	0	176	3	2034	1	0	91	4	1363	1	0	20	0	1231		0	18	0	997		0	26	4	880	0.999999998
'PLA2G1B'	1	0	0	31.26974333	0	331	5	6511	0	0.076734193	0	176	1	2036	1	0	91	0	1367		0	20	0	1231		0	18	1	996	1	0	26	3	881	1
'CLN8'	1	0	0	8.735435306	0	331	15	6501	0	0.230202578	0	176	1	2036	1	0	91	2	1365	1	0	20	1	1230	1	0	18	5	992	1	0	26	6	878	1
'PTHLH'	1	0	0	134.5726147	0	331	2	6514	0	0.030693677	0	176	1	2036	1	0	91	0	1367		0	20	1	1230	1	0	18	0	997		0	26	0	884
'ATOH7'	1	0	0	15.86020028	0	331	5	6511	0	0.076734193	0	176	3	2034	1	0	91	1	1366	0.999999996	0	20	0	1231		0	18	0	997		0	26	1	883	0.999999997
'PDLIM2'	1	0	0	14.25926556	0	331	6	6510	0	0.092081031	0	176	1	2036	1	0	91	4	1363	1	0	20	0	1231		0	18	1	996	1	0	26	0	884
'ATOH8'	1	0	0	27.92112863	0	331	5	6511	0	0.076734193	0	176	1	2036	1	0	91	1	1366	0.999999996	0	20	0	1231		0	18	2	995	0.999999998	0	26	1	883	0.999999997
'SMNDC1'	1	0	0	448.2264237	0	331	1	6515	0	0.015346839	0	176	1	2036	1	0	91	0	1367		0	20	0	1231		0	18	0	997		0	26	0	884
'PDLIM7'	1	0	0	448.2264237	0	331	1	6515	0	0.015346839	0	176	1	2036	1	0	91	0	1367		0	20	0	1231		0	18	0	997		0	26	0	884
'R3HDML'	1	0	0	63.46350271	0	331	3	6513	0	0.046040516	0	176	1	2036	1	0	91	0	1367		0	20	0	1231		0	18	1	996	1	0	26	1	883	0.999999997
'PLA2G2D'	1	0	0	448.2264237	0	331	1	6515	0	0.015346839	0	176	1	2036	1	0	91	0	1367		0	20	0	1231		0	18	0	997		0	26	0	884
'PLA2G2E'	1	0	0	55.82277282	0	331	3	6513	0	0.046040516	0	176	1	2036	1	0	91	0	1367		0	20	0	1231		0	18	0	997		0	26	2	882	1
'MAPK13'	1	0	0	10.44922745	0	331	8	6508	0	0.122774708	0	176	3	2034	1	0	91	2	1365	1	0	20	0	1231		0	18	1	996	1	0	26	2	882	1
'MAPK11'	1	0	0	103.4463205	0	331	2	6514	0	0.030693677	0	176	1	2036	1	0	91	0	1367		0	20	0	1231		0	18	0	997		0	26	1	883	0.999999997
'PMFBP1'	1	0	0	448.2264237	0	331	1	6515	0	0.015346839	0	176	1	2036	1	0	91	0	1367		0	20	0	1231		0	18	0	997		0	26	0	884
'BACH1'	1	0	0	18.70161906	0	331	4	6512	0	0.061387354	0	176	3	2034	1	0	91	1	1366	0.999999996	0	20	0	1231		0	18	0	997		0	26	0	884
'HENMT1'	1	0	0	448.2264237	0	331	1	6515	0	0.015346839	0	176	1	2036	1	0	91	0	1367		0	20	0	1231		0	18	0	997		0	26	0	884
'HOXA3'	1	0	0	6.019804689	0	331	11	6505	0	0.168815224	0	176	7	2030	1	0	91	1	1366	0.999999996	0	20	0	1231		0	18	1	996	1	0	26	2	882	1
'HOXA1'	1	0	0	70.04808496	0	331	2	6514	0	0.030693677	0	176	1	2036	1	0	91	1	1366	0.999999996	0	20	0	1231		0	18	0	997		0	26	0	884
'DIP2A'	1	0	0	15.28075709	0	331	6	6510	0	0.092081031	0	176	3	2034	1	0	91	1	1366	0.999999996	0	20	1	1230	1	0	18	1	996	1	0	26	0	884
'DIP2B'	1	0	0	18.70161906	0	331	4	6512	0	0.061387354	0	176	3	2034	1	0	91	1	1366	0.999999996	0	20	0	1231		0	18	0	997		0	26	0	884
'ACOT9'	1	0	0	38.30459569	0	331	4	6512	0	0.061387354	0	176	1	2036	1	0	91	1	1366	0.999999996	0	20	2	1229	0.999999996	0	18	0	997		0	26	0	884
'HOXB9'	1	0	0	10.78312179	0	331	9	6507	0	0.138121547	0	176	3	2034	1	0	91	1	1366	0.999999996	0	20	0	1231		0	18	2	995	0.999999998	0	26	3	881	1
'BIN2'	1	0	0	13.4092545	0	331	7	6509	0	0.10742787	0	176	3	2034	1	0	91	1	1366	0.999999996	0	20	1	1230	1	0	18	1	996	1	0	26	1	883	0.999999997
'YME1L1'	1	0	0	19.307246	0	331	5	6511	0	0.076734193	0	176	3	2034	1	0	91	0	1367		0	20	0	1231		0	18	1	996	1	0	26	1	883	0.999999997
'SERPING1'	1	0	0	21.41194386	0	331	7	6509	0	0.10742787	0	176	1	2036	1	0	91	1	1366	0.999999996	0	20	1	1230	1	0	18	3	994	0.999999995	0	26	1	883	0.999999997
'HOXB1'	1	0.794656107	0.019064941	5.019210014	1	330	24	6492	0.302114804	0.368324125	0	176	7	2030	1	1	90	5	1362	0.321159516	0	20	0	1231		0	18	3	994	0.999999995	0	26	9	875	1
'PRR14'	1	0	0	448.2264237	0	331	1	6515	0	0.015346839	0	176	1	2036	1	0	91	0	1367		0	20	0	1231		0	18	0	997		0	26	0	884
'ENDOD1'	1	0	0	34.05767249	0	331	4	6512	0	0.061387354	0	176	1	2036	1	0	91	1	1366	0.999999996	0	20	1	1230	1	0	18	0	997		0	26	1	883	0.999999997
'POU5F1B'	1	0	0	63.46350271	0	331	3	6513	0	0.046040516	0	176	1	2036	1	0	91	0	1367		0	20	0	1231		0	18	1	996	1	0	26	1	883	0.999999997
'FAM160B2'	1	0	0	7.473822887	0	331	19	6497	0	0.291589932	0	176	3	2034	1	0	91	0	1367		0	20	0	1231		0	18	13	984	1	0	26	3	881	1
'PRR22'	1	0	0	448.2264237	0	331	1	6515	0	0.015346839	0	176	1	2036	1	0	91	0	1367		0	20	0	1231		0	18	0	997		0	26	0	884
'NXNL2'	1	0	0	36.95660319	0	331	4	6512	0	0.061387354	0	176	1	2036	1	0	91	1	1366	0.999999996	0	20	0	1231		0	18	2	995	0.999999998	0	26	0	884
'PRR25'	1	0	0	26.68868346	0	331	7	6509	0	0.10742787	0	176	1	2036	1	0	91	0	1367		0	20	0	1231		0	18	5	992	1	0	26	1	883	0.999999997
'OR5P3'	1	0	0	448.2264237	0	331	1	6515	0	0.015346839	0	176	1	2036	1	0	91	0	1367		0	20	0	1231		0	18	0	997		0	26	0	884
'ISX'	1	0	0	7.049616688	0	331	17	6499	0	0.260896255	0	176	3	2034	1	0	91	1	1366	0.999999996	0	20	0	1231		0	18	8	989	0.999999998	0	26	5	879	0.999999997
'HOXD3'	1	0	0	41.86696379	0	331	4	6512	0	0.061387354	0	176	1	2036	1	0	91	0	1367		0	20	0	1231		0	18	1	996	1	0	26	2	882	1
'HOXD8'	1	0	0	13.88369218	0	331	11	6505	0	0.168815224	0	176	1	2036	1	0	91	1	1366	0.999999996	0	20	5	1226	0.999999998	0	18	1	996	1	0	26	3	881	1
'SERPINA9'	1	0	0	9.536108648	0	331	13	6503	0	0.199508901	0	176	3	2034	1	0	91	1	1366	0.999999996	0	20	0	1231		0	18	9	988	0.999999999	0	26	0	884
'TRIM8'	1	0	0	33.47681112	0	331	4	6512	0	0.061387354	0	176	1	2036	1	0	91	1	1366	0.999999996	0	20	0	1231		0	18	1	996	1	0	26	1	883	0.999999997
'OR5W2'	1	0	0	33.33822555	0	331	3	6513	0	0.046040516	0	176	1	2036	1	0	91	2	1365	1	0	20	0	1231		0	18	0	997		0	26	0	884
'CSRP2'	1	0	0	15.19112446	0	331	8	6508	0	0.122774708	0	176	1	2036	1	0	91	2	1365	1	0	20	0	1231		0	18	3	994	0.999999995	0	26	2	882	1
'C17orf50'	1	0	0	70.04808496	0	331	2	6514	0	0.030693677	0	176	1	2036	1	0	91	1	1366	0.999999996	0	20	0	1231		0	18	0	997		0	26	0	884
'C17orf51'	1	0	0	448.2264237	0	331	1	6515	0	0.015346839	0	176	1	2036	1	0	91	0	1367		0	20	0	1231		0	18	0	997		0	26	0	884
'SERPINB3'	1	0	0	6.788781637	0	331	17	6499	0	0.260896255	0	176	3	2034	1	0	91	2	1365	1	0	20	1	1230	1	0	18	8	989	0.999999998	0	26	3	881	1
'FCRL5'	1	0	0	103.4463205	0	331	2	6514	0	0.030693677	0	176	1	2036	1	0	91	0	1367		0	20	0	1231		0	18	0	997		0	26	1	883	0.999999997
'FCRL4'	1	0	0	448.2264237	0	331	1	6515	0	0.015346839	0	176	1	2036	1	0	91	0	1367		0	20	0	1231		0	18	0	997		0	26	0	884
'ITPK1'	1	0	0	31.26974333	0	331	5	6511	0	0.076734193	0	176	1	2036	1	0	91	0	1367		0	20	0	1231		0	18	1	996	1	0	26	3	881	1
'SERPINB9'	1	0	0	4.74321332	0	331	15	6501	0	0.230202578	0	176	3	2034	1	0	91	8	1359	1	0	20	0	1231		0	18	1	996	1	0	26	3	881	1
'PAX6'	1	0	0	28.24791621	0	331	5	6511	0	0.076734193	0	176	1	2036	1	0	91	1	1366	0.999999996	0	20	1	1230	1	0	18	1	996	1	0	26	1	883	0.999999997
'ITPKC'	1	0	0	19.307246	0	331	5	6511	0	0.076734193	0	176	3	2034	1	0	91	0	1367		0	20	0	1231		0	18	1	996	1	0	26	1	883	0.999999997
'C14orf166'	1	0	0	31.14944526	0	331	5	6511	0	0.076734193	0	176	1	2036	1	0	91	1	1366	0.999999996	0	20	2	1229	0.999999996	0	18	1	996	1	0	26	0	884
'C14orf164'	1	0	0	55.82277282	0	331	3	6513	0	0.046040516	0	176	1	2036	1	0	91	0	1367		0	20	0	1231		0	18	0	997		0	26	2	882	1
'ITPKA'	1	0	0	134.5726147	0	331	2	6514	0	0.030693677	0	176	1	2036	1	0	91	0	1367		0	20	1	1230	1	0	18	0	997		0	26	0	884
'HSPA14'	1	0	0	47.87356269	0	331	3	6513	0	0.046040516	0	176	1	2036	1	0	91	1	1366	0.999999996	0	20	0	1231		0	18	1	996	1	0	26	0	884
'TM9SF4'	1	0	0	448.2264237	0	331	1	6515	0	0.015346839	0	176	1	2036	1	0	91	0	1367		0	20	0	1231		0	18	0	997		0	26	0	884
'TM9SF3'	1	0	0	33.33822555	0	331	3	6513	0	0.046040516	0	176	1	2036	1	0	91	2	1365	1	0	20	0	1231		0	18	0	997		0	26	0	884
'C17orf75'	1	0	0	47.87356269	0	331	3	6513	0	0.046040516	0	176	1	2036	1	0	91	1	1366	0.999999996	0	20	0	1231		0	18	1	996	1	0	26	0	884
'HSPA1L'	1	0	0	47.87356269	0	331	3	6513	0	0.046040516	0	176	1	2036	1	0	91	1	1366	0.999999996	0	20	0	1231		0	18	1	996	1	0	26	0	884
'WWP1'	1	0	0	14.46651691	0	331	6	6510	0	0.092081031	0	176	3	2034	1	0	91	1	1366	0.999999996	0	20	0	1231		0	18	1	996	1	0	26	1	883	0.999999997
'C14orf180'	1	0	0	70.04808496	0	331	2	6514	0	0.030693677	0	176	1	2036	1	0	91	1	1366	0.999999996	0	20	0	1231		0	18	0	997		0	26	0	884
'GTF2H5'	1	0	0	38.30459569	0	331	4	6512	0	0.061387354	0	176	1	2036	1	0	91	1	1366	0.999999996	0	20	2	1229	0.999999996	0	18	0	997		0	26	0	884
'TUSC5'	1	0	0	46.62407064	0	331	4	6512	0	0.061387354	0	176	1	2036	1	0	91	0	1367		0	20	0	1231		0	18	2	995	0.999999998	0	26	1	883	0.999999997
'ATP8A1'	1	0.768807308	0.018413519	4.873974179	1	330	24	6492	0.302114804	0.368324125	0	176	10	2027	1	1	90	3	1364	0.22745321	0	20	2	1229	0.999999996	0	18	5	992	1	0	26	4	880	0.999999998
'CHRM4'	1	0	0	448.2264237	0	331	1	6515	0	0.015346839	0	176	1	2036	1	0	91	0	1367		0	20	0	1231		0	18	0	997		0	26	0	884
'STK32B'	1	0	0	12.37124596	0	331	8	6508	0	0.122774708	0	176	3	2034	1	0	91	1	1366	0.999999996	0	20	0	1231		0	18	3	994	0.999999995	0	26	1	883	0.999999997
'IGFBP1'	1	0	0	134.5726147	0	331	2	6514	0	0.030693677	0	176	1	2036	1	0	91	0	1367		0	20	1	1230	1	0	18	0	997		0	26	0	884
'SEMA6B'	1	0	0	63.46350271	0	331	3	6513	0	0.046040516	0	176	1	2036	1	0	91	0	1367		0	20	0	1231		0	18	1	996	1	0	26	1	883	0.999999997
'BIVM'	1	0	0	15.86020028	0	331	5	6511	0	0.076734193	0	176	3	2034	1	0	91	1	1366	0.999999996	0	20	0	1231		0	18	0	997		0	26	1	883	0.999999997
'IGFBP5'	1	0	0	134.5726147	0	331	2	6514	0	0.030693677	0	176	1	2036	1	0	91	0	1367		0	20	1	1230	1	0	18	0	997		0	26	0	884
'INIP'	1	0	0	448.2264237	0	331	1	6515	0	0.015346839	0	176	1	2036	1	0	91	0	1367		0	20	0	1231		0	18	0	997		0	26	0	884
'RALGAPB'	1	0	0	8.299344372	0	331	15	6501	0	0.230202578	0	176	3	2034	1	0	91	1	1366	0.999999996	0	20	4	1227	0.999999997	0	18	5	992	1	0	26	2	882	1
'ADAM9'	1	0	0	27.92112863	0	331	5	6511	0	0.076734193	0	176	1	2036	1	0	91	1	1366	0.999999996	0	20	0	1231		0	18	2	995	0.999999998	0	26	1	883	0.999999997
'TNKS'	1	0	0	5.967646995	0	331	17	6499	0	0.260896255	0	176	3	2034	1	0	91	4	1363	1	0	20	3	1228	0.999999997	0	18	5	992	1	0	26	2	882	1
'METTL2A'	1	0	0	46.62407064	0	331	4	6512	0	0.061387354	0	176	1	2036	1	0	91	0	1367		0	20	0	1231		0	18	2	995	0.999999998	0	26	1	883	0.999999997
'GTF2E2'	1	0	0	448.2264237	0	331	1	6515	0	0.015346839	0	176	1	2036	1	0	91	0	1367		0	20	0	1231		0	18	0	997		0	26	0	884
'RHOBTB2'	1	0	0	42.66986633	0	331	4	6512	0	0.061387354	0	176	1	2036	1	0	91	0	1367		0	20	1	1230	1	0	18	0	997		0	26	2	882	1
'PITRM1'	1	0	0	5.580425077	0	331	19	6497	0	0.291589932	0	176	3	2034	1	0	91	3	1364	1	0	20	1	1230	1	0	18	6	991	0.999999996	0	26	6	878	1
'TOR1A'	1	0	0	9.881486449	0	331	8	6508	0	0.122774708	0	176	3	2034	1	0	91	3	1364	1	0	20	0	1231		0	18	2	995	0.999999998	0	26	0	884
'PPAN-P2RY11'	1	0	0	12.37124596	0	331	8	6508	0	0.122774708	0	176	3	2034	1	0	91	1	1366	0.999999996	0	20	0	1231		0	18	3	994	0.999999995	0	26	1	883	0.999999997
'NSFL1C'	1	0	0	9.881486449	0	331	8	6508	0	0.122774708	0	176	3	2034	1	0	91	3	1364	1	0	20	0	1231		0	18	2	995	0.999999998	0	26	0	884
'SERINC1'	1	0	0	34.05767249	0	331	4	6512	0	0.061387354	0	176	1	2036	1	0	91	1	1366	0.999999996	0	20	1	1230	1	0	18	0	997		0	26	1	883	0.999999997
'PSCA'	1	0	0	103.4463205	0	331	2	6514	0	0.030693677	0	176	1	2036	1	0	91	0	1367		0	20	0	1231		0	18	0	997		0	26	1	883	0.999999997
'SYCP1'	1	0	0	18.70161906	0	331	4	6512	0	0.061387354	0	176	3	2034	1	0	91	1	1366	0.999999996	0	20	0	1231		0	18	0	997		0	26	0	884
'METTL13'	1	0	0	17.79876387	0	331	5	6511	0	0.076734193	0	176	1	2036	1	0	91	3	1364	1	0	20	0	1231		0	18	0	997		0	26	1	883	0.999999997
'PSD4'	1	0	0	28.10266272	0	331	3	6513	0	0.046040516	0	176	3	2034	1	0	91	0	1367		0	20	0	1231		0	18	0	997		0	26	0	884
'METTL10'	1	0	0	33.47681112	0	331	4	6512	0	0.061387354	0	176	1	2036	1	0	91	1	1366	0.999999996	0	20	0	1231		0	18	1	996	1	0	26	1	883	0.999999997
'DMRTB1'	1	0	0	63.46350271	0	331	3	6513	0	0.046040516	0	176	1	2036	1	0	91	0	1367		0	20	0	1231		0	18	1	996	1	0	26	1	883	0.999999997
'ELAC2'	1	0	0	10.27152311	0	331	10	6506	0	0.153468386	0	176	3	2034	1	0	91	1	1366	0.999999996	0	20	2	1229	0.999999996	0	18	1	996	1	0	26	3	881	1
'INMT'	1	0	0	448.2264237	0	331	1	6515	0	0.015346839	0	176	1	2036	1	0	91	0	1367		0	20	0	1231		0	18	0	997		0	26	0	884
'PRR5L'	1	0	0	33.33822555	0	331	3	6513	0	0.046040516	0	176	1	2036	1	0	91	2	1365	1	0	20	0	1231		0	18	0	997		0	26	0	884
'SEMA3F'	1	0	0	15.86020028	0	331	5	6511	0	0.076734193	0	176	3	2034	1	0	91	1	1366	0.999999996	0	20	0	1231		0	18	0	997		0	26	1	883	0.999999997
'AP3M1'	1	0	0	16.72083655	0	331	5	6511	0	0.076734193	0	176	3	2034	1	0	91	1	1366	0.999999996	0	20	0	1231		0	18	1	996	1	0	26	0	884
'CHADL'	1	0	0	16.76770013	0	331	8	6508	0	0.122774708	0	176	1	2036	1	0	91	2	1365	1	0	20	0	1231		0	18	5	992	1	0	26	0	884
'ANKRD30A'	1	0	0	8.638599411	0	331	10	6506	0	0.153468386	0	176	3	2034	1	0	91	3	1364	1	0	20	0	1231		0	18	3	994	0.999999995	0	26	1	883	0.999999997
'CFLAR'	1	0	0	103.4463205	0	331	2	6514	0	0.030693677	0	176	1	2036	1	0	91	0	1367		0	20	0	1231		0	18	0	997		0	26	1	883	0.999999997
'CDC42BPB'	1	0	0	5.623409969	0	331	17	6499	0	0.260896255	0	176	3	2034	1	0	91	4	1363	1	0	20	1	1230	1	0	18	4	993	0.999999998	0	26	5	879	0.999999997
'SOGA2'	1	0	0	12.78751425	0	331	7	6509	0	0.10742787	0	176	3	2034	1	0	91	1	1366	0.999999996	0	20	0	1231		0	18	1	996	1	0	26	2	882	1
'SOGA3'	1	0	0	448.2264237	0	331	1	6515	0	0.015346839	0	176	1	2036	1	0	91	0	1367		0	20	0	1231		0	18	0	997		0	26	0	884
'ANTXR1'	1	0	0	5.91556045	0	331	14	6502	0	0.21485574	0	176	7	2030	1	0	91	0	1367		0	20	2	1229	0.999999996	0	18	3	994	0.999999995	0	26	2	882	1
'SAP130'	1	0	0	70.04808496	0	331	2	6514	0	0.030693677	0	176	1	2036	1	0	91	1	1366	0.999999996	0	20	0	1231		0	18	0	997		0	26	0	884
'PTGDS'	1	0	0	448.2264237	0	331	1	6515	0	0.015346839	0	176	1	2036	1	0	91	0	1367		0	20	0	1231		0	18	0	997		0	26	0	884
'TIPIN'	1	0	0	103.4463205	0	331	2	6514	0	0.030693677	0	176	1	2036	1	0	91	0	1367		0	20	0	1231		0	18	0	997		0	26	1	883	0.999999997
'SLC6A17'	1	0	0	6.072064074	0	331	14	6502	0	0.21485574	0	176	3	2034	1	0	91	5	1362	1	0	20	1	1230	1	0	18	3	994	0.999999995	0	26	2	882	1
'TMEM52B'	1	0	0	448.2264237	0	331	1	6515	0	0.015346839	0	176	1	2036	1	0	91	0	1367		0	20	0	1231		0	18	0	997		0	26	0	884
'SACM1L'	1	0	0	30.70268878	0	331	5	6511	0	0.076734193	0	176	1	2036	1	0	91	1	1366	0.999999996	0	20	1	1230	1	0	18	2	995	0.999999998	0	26	0	884
'CMBL'	1	0	0	63.46350271	0	331	3	6513	0	0.046040516	0	176	1	2036	1	0	91	0	1367		0	20	0	1231		0	18	1	996	1	0	26	1	883	0.999999997
'RUNX3'	1	0	0	15.91528735	0	331	8	6508	0	0.122774708	0	176	1	2036	1	0	91	2	1365	1	0	20	0	1231		0	18	4	993	0.999999998	0	26	1	883	0.999999997
'PSG8'	1	0	0	11.52862226	0	331	7	6509	0	0.10742787	0	176	3	2034	1	0	91	2	1365	1	0	20	0	1231		0	18	1	996	1	0	26	1	883	0.999999997
'TCERG1L'	1	0	0	448.2264237	0	331	1	6515	0	0.015346839	0	176	1	2036	1	0	91	0	1367		0	20	0	1231		0	18	0	997		0	26	0	884
'BOLA3'	1	0	0	448.2264237	0	331	1	6515	0	0.015346839	0	176	1	2036	1	0	91	0	1367		0	20	0	1231		0	18	0	997		0	26	0	884
'OR6C2'	1	0	0	448.2264237	0	331	1	6515	0	0.015346839	0	176	1	2036	1	0	91	0	1367		0	20	0	1231		0	18	0	997		0	26	0	884
'GYPA'	1	0	0	103.4463205	0	331	2	6514	0	0.030693677	0	176	1	2036	1	0	91	0	1367		0	20	0	1231		0	18	0	997		0	26	1	883	0.999999997
'RWDD2B'	1	0	0	5.718594389	0	331	12	6504	0	0.184162063	0	176	7	2030	1	0	91	1	1366	0.999999996	0	20	0	1231		0	18	1	996	1	0	26	3	881	1
'RWDD2A'	1	0	0	70.04808496	0	331	2	6514	0	0.030693677	0	176	1	2036	1	0	91	1	1366	0.999999996	0	20	0	1231		0	18	0	997		0	26	0	884
'EBI3'	1	0	0	70.04808496	0	331	2	6514	0	0.030693677	0	176	1	2036	1	0	91	1	1366	0.999999996	0	20	0	1231		0	18	0	997		0	26	0	884
'NMD3'	1	0	0	6.870126835	0	331	14	6502	0	0.21485574	0	176	3	2034	1	0	91	3	1364	1	0	20	3	1228	0.999999997	0	18	1	996	1	0	26	4	880	0.999999998
'PTDSS2'	1	0	0	63.46350271	0	331	3	6513	0	0.046040516	0	176	1	2036	1	0	91	0	1367		0	20	0	1231		0	18	1	996	1	0	26	1	883	0.999999997
'SGPL1'	1	0	0	103.4463205	0	331	2	6514	0	0.030693677	0	176	1	2036	1	0	91	0	1367		0	20	0	1231		0	18	0	997		0	26	1	883	0.999999997
'RFPL4B'	1	0	0	7.440519278	0	331	9	6507	0	0.138121547	0	176	3	2034	1	0	91	5	1362	1	0	20	0	1231		0	18	0	997		0	26	1	883	0.999999997
'LCN15'	1	0	0	448.2264237	0	331	1	6515	0	0.015346839	0	176	1	2036	1	0	91	0	1367		0	20	0	1231		0	18	0	997		0	26	0	884
'MARC2'	1	0	0	63.46350271	0	331	3	6513	0	0.046040516	0	176	1	2036	1	0	91	0	1367		0	20	0	1231		0	18	1	996	1	0	26	1	883	0.999999997
'DPH3'	1	0	0	70.04808496	0	331	2	6514	0	0.030693677	0	176	1	2036	1	0	91	1	1366	0.999999996	0	20	0	1231		0	18	0	997		0	26	0	884
'C6orf203'	1	0	0	33.33822555	0	331	3	6513	0	0.046040516	0	176	1	2036	1	0	91	2	1365	1	0	20	0	1231		0	18	0	997		0	26	0	884
'C6orf201'	1	0	0	448.2264237	0	331	1	6515	0	0.015346839	0	176	1	2036	1	0	91	0	1367		0	20	0	1231		0	18	0	997		0	26	0	884
'NTSR2'	1	0	0	448.2264237	0	331	1	6515	0	0.015346839	0	176	1	2036	1	0	91	0	1367		0	20	0	1231		0	18	0	997		0	26	0	884
'OR2A25'	1	0	0	103.4463205	0	331	2	6514	0	0.030693677	0	176	1	2036	1	0	91	0	1367		0	20	0	1231		0	18	0	997		0	26	1	883	0.999999997
'SRPK3'	1	0	0	37.49380781	0	331	4	6512	0	0.061387354	0	176	1	2036	1	0	91	1	1366	0.999999996	0	20	1	1230	1	0	18	1	996	1	0	26	0	884
'SIGLEC10'	1	0	0	103.4463205	0	331	2	6514	0	0.030693677	0	176	1	2036	1	0	91	0	1367		0	20	0	1231		0	18	0	997		0	26	1	883	0.999999997
'AMMECR1'	1	0	0	448.2264237	0	331	1	6515	0	0.015346839	0	176	1	2036	1	0	91	0	1367		0	20	0	1231		0	18	0	997		0	26	0	884
'CCT6A'	1	0	0	8.257107556	0	331	12	6504	0	0.184162063	0	176	3	2034	1	0	91	2	1365	1	0	20	0	1231		0	18	4	993	0.999999998	0	26	3	881	1
'DMRTC2'	1	0	0	31.79225258	0	331	5	6511	0	0.076734193	0	176	1	2036	1	0	91	1	1366	0.999999996	0	20	3	1228	0.999999997	0	18	0	997		0	26	0	884
'RYR1'	1	0	0	19.307246	0	331	5	6511	0	0.076734193	0	176	3	2034	1	0	91	0	1367		0	20	0	1231		0	18	1	996	1	0	26	1	883	0.999999997
'ZMYM2'	1	0	0	31.14944526	0	331	5	6511	0	0.076734193	0	176	1	2036	1	0	91	1	1366	0.999999996	0	20	2	1229	0.999999996	0	18	1	996	1	0	26	0	884
'NKIRAS1'	1	0	0	33.47681112	0	331	4	6512	0	0.061387354	0	176	1	2036	1	0	91	1	1366	0.999999996	0	20	0	1231		0	18	1	996	1	0	26	1	883	0.999999997
'ZMYM5'	1	0	0	63.46350271	0	331	3	6513	0	0.046040516	0	176	1	2036	1	0	91	0	1367		0	20	0	1231		0	18	1	996	1	0	26	1	883	0.999999997
'CAMLG'	1	0	0	448.2264237	0	331	1	6515	0	0.015346839	0	176	1	2036	1	0	91	0	1367		0	20	0	1231		0	18	0	997		0	26	0	884
'IL17RE'	1	0	0	36.95660319	0	331	4	6512	0	0.061387354	0	176	1	2036	1	0	91	1	1366	0.999999996	0	20	0	1231		0	18	2	995	0.999999998	0	26	0	884
'UCHL3'	1	0	0	33.47681112	0	331	4	6512	0	0.061387354	0	176	1	2036	1	0	91	1	1366	0.999999996	0	20	0	1231		0	18	1	996	1	0	26	1	883	0.999999997
'RHOB'	1	0	0	448.2264237	0	331	1	6515	0	0.015346839	0	176	1	2036	1	0	91	0	1367		0	20	0	1231		0	18	0	997		0	26	0	884
'RAD51B'	1	0	0	55.82277282	0	331	3	6513	0	0.046040516	0	176	1	2036	1	0	91	0	1367		0	20	0	1231		0	18	0	997		0	26	2	882	1
'NRN1L'	1	0	0	103.4463205	0	331	2	6514	0	0.030693677	0	176	1	2036	1	0	91	0	1367		0	20	0	1231		0	18	0	997		0	26	1	883	0.999999997
'NME7'	1	0	0	11.56371525	0	331	9	6507	0	0.138121547	0	176	3	2034	1	0	91	1	1366	0.999999996	0	20	0	1231		0	18	4	993	0.999999998	0	26	1	883	0.999999997
'CEACAM6'	1	0	0	448.2264237	0	331	1	6515	0	0.015346839	0	176	1	2036	1	0	91	0	1367		0	20	0	1231		0	18	0	997		0	26	0	884
'NME8'	1	0	0	15.1665776	0	331	6	6510	0	0.092081031	0	176	3	2034	1	0	91	1	1366	0.999999996	0	20	0	1231		0	18	2	995	0.999999998	0	26	0	884
'CEACAM5'	1	0	0	14.24156253	0	331	7	6509	0	0.10742787	0	176	3	2034	1	0	91	1	1366	0.999999996	0	20	3	1228	0.999999997	0	18	0	997		0	26	0	884
'OPRD1'	1	0	0	448.2264237	0	331	1	6515	0	0.015346839	0	176	1	2036	1	0	91	0	1367		0	20	0	1231		0	18	0	997		0	26	0	884
'TNXB'	1	0	0	103.4463205	0	331	2	6514	0	0.030693677	0	176	1	2036	1	0	91	0	1367		0	20	0	1231		0	18	0	997		0	26	1	883	0.999999997
'RAD54B'	1	0	0	6.18027213	0	331	18	6498	0	0.276243094	0	176	3	2034	1	0	91	2	1365	1	0	20	1	1230	1	0	18	6	991	0.999999996	0	26	6	878	1
'LCMT1'	1	0	0	134.5726147	0	331	2	6514	0	0.030693677	0	176	1	2036	1	0	91	0	1367		0	20	1	1230	1	0	18	0	997		0	26	0	884
'RANBP9'	1	0	0	23.71547116	0	331	5	6511	0	0.076734193	0	176	1	2036	1	0	91	2	1365	1	0	20	1	1230	1	0	18	1	996	1	0	26	0	884
'MTSS1L'	1	0	0	448.2264237	0	331	1	6515	0	0.015346839	0	176	1	2036	1	0	91	0	1367		0	20	0	1231		0	18	0	997		0	26	0	884
'ZNF354C'	1	0	0	70.04808496	0	331	2	6514	0	0.030693677	0	176	1	2036	1	0	91	1	1366	0.999999996	0	20	0	1231		0	18	0	997		0	26	0	884
'NPY1R'	1	0	0	448.2264237	0	331	1	6515	0	0.015346839	0	176	1	2036	1	0	91	0	1367		0	20	0	1231		0	18	0	997		0	26	0	884
'KCTD2'	1	0	0	448.2264237	0	331	1	6515	0	0.015346839	0	176	1	2036	1	0	91	0	1367		0	20	0	1231		0	18	0	997		0	26	0	884
'KCTD3'	1	0	0	33.47681112	0	331	4	6512	0	0.061387354	0	176	1	2036	1	0	91	1	1366	0.999999996	0	20	0	1231		0	18	1	996	1	0	26	1	883	0.999999997
'OR6K6'	1	0	0	448.2264237	0	331	1	6515	0	0.015346839	0	176	1	2036	1	0	91	0	1367		0	20	0	1231		0	18	0	997		0	26	0	884
'OR6K2'	1	0	0	448.2264237	0	331	1	6515	0	0.015346839	0	176	1	2036	1	0	91	0	1367		0	20	0	1231		0	18	0	997		0	26	0	884
'ARHGAP18'	1	0	0	7.378230122	0	331	11	6505	0	0.168815224	0	176	3	2034	1	0	91	4	1363	1	0	20	2	1229	0.999999996	0	18	0	997		0	26	2	882	1
'ARHGAP21'	1	0	0	63.46350271	0	331	3	6513	0	0.046040516	0	176	1	2036	1	0	91	0	1367		0	20	0	1231		0	18	1	996	1	0	26	1	883	0.999999997
'CASKIN1'	1	0	0	70.04808496	0	331	2	6514	0	0.030693677	0	176	1	2036	1	0	91	1	1366	0.999999996	0	20	0	1231		0	18	0	997		0	26	0	884
'C10orf107'	1	0	0	448.2264237	0	331	1	6515	0	0.015346839	0	176	1	2036	1	0	91	0	1367		0	20	0	1231		0	18	0	997		0	26	0	884
'MARK3'	1	0	0	42.66986633	0	331	4	6512	0	0.061387354	0	176	1	2036	1	0	91	0	1367		0	20	1	1230	1	0	18	0	997		0	26	2	882	1
'MARK1'	1	0	0	27.92112863	0	331	5	6511	0	0.076734193	0	176	1	2036	1	0	91	1	1366	0.999999996	0	20	0	1231		0	18	2	995	0.999999998	0	26	1	883	0.999999997
'ALYREF'	1	0	0	448.2264237	0	331	1	6515	0	0.015346839	0	176	1	2036	1	0	91	0	1367		0	20	0	1231		0	18	0	997		0	26	0	884
'ARHGAP28'	1	0	0	28.24791621	0	331	5	6511	0	0.076734193	0	176	1	2036	1	0	91	1	1366	0.999999996	0	20	1	1230	1	0	18	1	996	1	0	26	1	883	0.999999997
'SSC5D'	1	0	0	15.60521309	0	331	10	6506	0	0.153468386	0	176	1	2036	1	0	91	0	1367		0	20	0	1231		0	18	4	993	0.999999998	0	26	5	879	0.999999997
'TDRD5'	1	0	0	70.04808496	0	331	2	6514	0	0.030693677	0	176	1	2036	1	0	91	1	1366	0.999999996	0	20	0	1231		0	18	0	997		0	26	0	884
'ARHGAP26'	1	0	0	103.4463205	0	331	2	6514	0	0.030693677	0	176	1	2036	1	0	91	0	1367		0	20	0	1231		0	18	0	997		0	26	1	883	0.999999997
'ARHGAP25'	1	0	0	47.87356269	0	331	3	6513	0	0.046040516	0	176	1	2036	1	0	91	1	1366	0.999999996	0	20	0	1231		0	18	1	996	1	0	26	0	884
'OPN5'	1	0	0	448.2264237	0	331	1	6515	0	0.015346839	0	176	1	2036	1	0	91	0	1367		0	20	0	1231		0	18	0	997		0	26	0	884
'ESR1'	1	0	0	28.10266272	0	331	3	6513	0	0.046040516	0	176	3	2034	1	0	91	0	1367		0	20	0	1231		0	18	0	997		0	26	0	884
'SRPRB'	1	0	0	63.46350271	0	331	3	6513	0	0.046040516	0	176	1	2036	1	0	91	0	1367		0	20	0	1231		0	18	1	996	1	0	26	1	883	0.999999997
'CRISP2'	1	0	0	134.5726147	0	331	2	6514	0	0.030693677	0	176	1	2036	1	0	91	0	1367		0	20	1	1230	1	0	18	0	997		0	26	0	884
'C10orf120'	1	0	0	448.2264237	0	331	1	6515	0	0.015346839	0	176	1	2036	1	0	91	0	1367		0	20	0	1231		0	18	0	997		0	26	0	884
'BDKRB1'	1	0	0	14.4933845	0	331	8	6508	0	0.122774708	0	176	3	2034	1	0	91	0	1367		0	20	1	1230	1	0	18	3	994	0.999999995	0	26	1	883	0.999999997
'TAS2R3'	1	0	0	134.5726147	0	331	2	6514	0	0.030693677	0	176	1	2036	1	0	91	0	1367		0	20	1	1230	1	0	18	0	997		0	26	0	884
'PSTK'	1	0	0	448.2264237	0	331	1	6515	0	0.015346839	0	176	1	2036	1	0	91	0	1367		0	20	0	1231		0	18	0	997		0	26	0	884
'TRNAU1AP'	1	0	0	448.2264237	0	331	1	6515	0	0.015346839	0	176	1	2036	1	0	91	0	1367		0	20	0	1231		0	18	0	997		0	26	0	884
'ARHGAP10'	1	0	0	10.12428523	0	331	8	6508	0	0.122774708	0	176	3	2034	1	0	91	2	1365	1	0	20	0	1231		0	18	0	997		0	26	3	881	1
'TMEM55B'	1	0	0	5.158510104	0	331	12	6504	0	0.184162063	0	176	7	2030	1	0	91	3	1364	1	0	20	0	1231		0	18	1	996	1	0	26	1	883	0.999999997
'MTIF3'	1	0	0	134.5726147	0	331	2	6514	0	0.030693677	0	176	1	2036	1	0	91	0	1367		0	20	1	1230	1	0	18	0	997		0	26	0	884
'PRRG4'	1	0	0	28.24791621	0	331	5	6511	0	0.076734193	0	176	1	2036	1	0	91	1	1366	0.999999996	0	20	1	1230	1	0	18	1	996	1	0	26	1	883	0.999999997
'S1PR3'	1	0	0	103.4463205	0	331	2	6514	0	0.030693677	0	176	1	2036	1	0	91	0	1367		0	20	0	1231		0	18	0	997		0	26	1	883	0.999999997
'C14orf119'	1	0	0	27.39863928	0	331	4	6512	0	0.061387354	0	176	1	2036	1	0	91	2	1365	1	0	20	0	1231		0	18	1	996	1	0	26	0	884
'S1PR4'	1	0	0	33.33822555	0	331	3	6513	0	0.046040516	0	176	1	2036	1	0	91	2	1365	1	0	20	0	1231		0	18	0	997		0	26	0	884
'LGI1'	1	0	0	8.824534334	0	331	9	6507	0	0.138121547	0	176	3	2034	1	0	91	3	1364	1	0	20	0	1231		0	18	1	996	1	0	26	2	882	1
'NEGR1'	1	0	0	36.95660319	0	331	4	6512	0	0.061387354	0	176	1	2036	1	0	91	1	1366	0.999999996	0	20	0	1231		0	18	2	995	0.999999998	0	26	0	884
'OPRK1'	1	0	0	6.562874118	0	331	13	6503	0	0.199508901	0	176	3	2034	1	0	91	5	1362	1	0	20	2	1229	0.999999996	0	18	3	994	0.999999995	0	26	0	884
'PIKFYVE'	1	0	0	10.08211329	0	331	10	6506	0	0.153468386	0	176	1	2036	1	0	91	4	1363	1	0	20	0	1231		0	18	3	994	0.999999995	0	26	2	882	1
'XPNPEP1'	1	0	0	11.52862226	0	331	7	6509	0	0.10742787	0	176	3	2034	1	0	91	2	1365	1	0	20	0	1231		0	18	1	996	1	0	26	1	883	0.999999997
'SSBP4'	1	0	0	70.04808496	0	331	2	6514	0	0.030693677	0	176	1	2036	1	0	91	1	1366	0.999999996	0	20	0	1231		0	18	0	997		0	26	0	884
'C14orf105'	1	0	0	8.583426352	0	331	8	6508	0	0.122774708	0	176	3	2034	1	0	91	4	1363	1	0	20	0	1231		0	18	0	997		0	26	1	883	0.999999997
'SPINT2'	1	0	0	18.70161906	0	331	4	6512	0	0.061387354	0	176	3	2034	1	0	91	1	1366	0.999999996	0	20	0	1231		0	18	0	997		0	26	0	884
'ALKBH7'	1	0	0	13.96323878	0	331	8	6508	0	0.122774708	0	176	1	2036	1	0	91	2	1365	1	0	20	0	1231		0	18	1	996	1	0	26	4	880	0.999999998
'FAM110A'	1	0	0	448.2264237	0	331	1	6515	0	0.015346839	0	176	1	2036	1	0	91	0	1367		0	20	0	1231		0	18	0	997		0	26	0	884
'ALKBH4'	1	0	0	7.183240802	0	331	12	6504	0	0.184162063	0	176	3	2034	1	0	91	3	1364	1	0	20	0	1231		0	18	1	996	1	0	26	5	879	0.999999997
'ZC3H12A'	1	0	0	12.87592124	0	331	7	6509	0	0.10742787	0	176	3	2034	1	0	91	1	1366	0.999999996	0	20	1	1230	1	0	18	0	997		0	26	2	882	1
'STRA13'	1	0	0	448.2264237	0	331	1	6515	0	0.015346839	0	176	1	2036	1	0	91	0	1367		0	20	0	1231		0	18	0	997		0	26	0	884
'HEMK1'	1	0	0	15.1665776	0	331	6	6510	0	0.092081031	0	176	3	2034	1	0	91	1	1366	0.999999996	0	20	0	1231		0	18	2	995	0.999999998	0	26	0	884
'SAP30BP'	1	0	0	14.58201951	0	331	6	6510	0	0.092081031	0	176	3	2034	1	0	91	1	1366	0.999999996	0	20	1	1230	1	0	18	0	997		0	26	1	883	0.999999997
'TXNIP'	1	0	0	448.2264237	0	331	1	6515	0	0.015346839	0	176	1	2036	1	0	91	0	1367		0	20	0	1231		0	18	0	997		0	26	0	884
'LYPD6'	1	0	0	70.04808496	0	331	2	6514	0	0.030693677	0	176	1	2036	1	0	91	1	1366	0.999999996	0	20	0	1231		0	18	0	997		0	26	0	884
'PRPSAP2'	1	0	0	10.8402054	0	331	9	6507	0	0.138121547	0	176	3	2034	1	0	91	1	1366	0.999999996	0	20	1	1230	1	0	18	1	996	1	0	26	3	881	1
'JAG2'	1	0.705161297	0.016889242	4.478557905	1	330	20	6496	0.302114804	0.306936771	0	176	11	2026	1	1	90	6	1361	0.363703926	0	20	0	1231		0	18	1	996	1	0	26	2	882	1
'LNPEP'	1	0	0	47.87356269	0	331	3	6513	0	0.046040516	0	176	1	2036	1	0	91	1	1366	0.999999996	0	20	0	1231		0	18	1	996	1	0	26	0	884
'FAM111B'	1	0	0	448.2264237	0	331	1	6515	0	0.015346839	0	176	1	2036	1	0	91	0	1367		0	20	0	1231		0	18	0	997		0	26	0	884
'KIAA1598'	1	0	0	103.4463205	0	331	2	6514	0	0.030693677	0	176	1	2036	1	0	91	0	1367		0	20	0	1231		0	18	0	997		0	26	1	883	0.999999997
'JRKL'	1	0	0	103.4463205	0	331	2	6514	0	0.030693677	0	176	1	2036	1	0	91	0	1367		0	20	0	1231		0	18	0	997		0	26	1	883	0.999999997
'SNX11'	1	0	0	448.2264237	0	331	1	6515	0	0.015346839	0	176	1	2036	1	0	91	0	1367		0	20	0	1231		0	18	0	997		0	26	0	884
'FAM115A'	1	0	0	70.04808496	0	331	2	6514	0	0.030693677	0	176	1	2036	1	0	91	1	1366	0.999999996	0	20	0	1231		0	18	0	997		0	26	0	884
'IL18BP'	1	0	0	448.2264237	0	331	1	6515	0	0.015346839	0	176	1	2036	1	0	91	0	1367		0	20	0	1231		0	18	0	997		0	26	0	884
'CASP14'	1	0	0	34.3205675	0	331	5	6511	0	0.076734193	0	176	1	2036	1	0	91	0	1367		0	20	1	1230	1	0	18	1	996	1	0	26	2	882	1
'DUSP4'	1	0	0	41.86696379	0	331	4	6512	0	0.061387354	0	176	1	2036	1	0	91	0	1367		0	20	0	1231		0	18	1	996	1	0	26	2	882	1
'DUSP5'	1	0	0	9.61901351	0	331	9	6507	0	0.138121547	0	176	3	2034	1	0	91	2	1365	1	0	20	1	1230	1	0	18	0	997		0	26	3	881	1
'CHST7'	1	0	0	448.2264237	0	331	1	6515	0	0.015346839	0	176	1	2036	1	0	91	0	1367		0	20	0	1231		0	18	0	997		0	26	0	884
'DUSP1'	1	0	0	37.49380781	0	331	4	6512	0	0.061387354	0	176	1	2036	1	0	91	1	1366	0.999999996	0	20	1	1230	1	0	18	1	996	1	0	26	0	884
'DUSP9'	1	0	0	448.2264237	0	331	1	6515	0	0.015346839	0	176	1	2036	1	0	91	0	1367		0	20	0	1231		0	18	0	997		0	26	0	884
'PLSCR1'	1	0	0	70.04808496	0	331	2	6514	0	0.030693677	0	176	1	2036	1	0	91	1	1366	0.999999996	0	20	0	1231		0	18	0	997		0	26	0	884
'SDHAF2'	1	0	0	448.2264237	0	331	1	6515	0	0.015346839	0	176	1	2036	1	0	91	0	1367		0	20	0	1231		0	18	0	997		0	26	0	884
'PLSCR2'	1	0	0	103.4463205	0	331	2	6514	0	0.030693677	0	176	1	2036	1	0	91	0	1367		0	20	0	1231		0	18	0	997		0	26	1	883	0.999999997
'CHST2'	1	0	0	33.47681112	0	331	4	6512	0	0.061387354	0	176	1	2036	1	0	91	1	1366	0.999999996	0	20	0	1231		0	18	1	996	1	0	26	1	883	0.999999997
'CHST3'	1	0	0	14.46651691	0	331	6	6510	0	0.092081031	0	176	3	2034	1	0	91	1	1366	0.999999996	0	20	0	1231		0	18	1	996	1	0	26	1	883	0.999999997
'PAFAH1B1'	1	0	0	448.2264237	0	331	1	6515	0	0.015346839	0	176	1	2036	1	0	91	0	1367		0	20	0	1231		0	18	0	997		0	26	0	884
'TP53I13'	1	0	0	70.04808496	0	331	2	6514	0	0.030693677	0	176	1	2036	1	0	91	1	1366	0.999999996	0	20	0	1231		0	18	0	997		0	26	0	884
'FAM117A'	1	0	0	448.2264237	0	331	1	6515	0	0.015346839	0	176	1	2036	1	0	91	0	1367		0	20	0	1231		0	18	0	997		0	26	0	884
'AGR2'	1	0	0	13.99901988	0	331	5	6511	0	0.076734193	0	176	3	2034	1	0	91	2	1365	1	0	20	0	1231		0	18	0	997		0	26	0	884
'JAM2'	1	0	0	448.2264237	0	331	1	6515	0	0.015346839	0	176	1	2036	1	0	91	0	1367		0	20	0	1231		0	18	0	997		0	26	0	884
'JAM3'	1	0	0	34.05767249	0	331	4	6512	0	0.061387354	0	176	1	2036	1	0	91	1	1366	0.999999996	0	20	1	1230	1	0	18	0	997		0	26	1	883	0.999999997
'C10orf2'	1	0	0	24.58832581	0	331	6	6510	0	0.092081031	0	176	1	2036	1	0	91	1	1366	0.999999996	0	20	2	1229	0.999999996	0	18	1	996	1	0	26	1	883	0.999999997
'SNX20'	1	0	0	27.39863928	0	331	4	6512	0	0.061387354	0	176	1	2036	1	0	91	2	1365	1	0	20	0	1231		0	18	1	996	1	0	26	0	884
'CIAPIN1'	1	0	0	33.47681112	0	331	4	6512	0	0.061387354	0	176	1	2036	1	0	91	1	1366	0.999999996	0	20	0	1231		0	18	1	996	1	0	26	1	883	0.999999997
'TMEM167B'	1	0	0	448.2264237	0	331	1	6515	0	0.015346839	0	176	1	2036	1	0	91	0	1367		0	20	0	1231		0	18	0	997		0	26	0	884
'RIF1'	1	0	0	27.92112863	0	331	5	6511	0	0.076734193	0	176	1	2036	1	0	91	1	1366	0.999999996	0	20	0	1231		0	18	2	995	0.999999998	0	26	1	883	0.999999997
'EFEMP1'	1	0	0	9.881486449	0	331	8	6508	0	0.122774708	0	176	3	2034	1	0	91	3	1364	1	0	20	0	1231		0	18	2	995	0.999999998	0	26	0	884
'CTNNBIP1'	1	0	0	134.5726147	0	331	2	6514	0	0.030693677	0	176	1	2036	1	0	91	0	1367		0	20	1	1230	1	0	18	0	997		0	26	0	884
'FAM118A'	1	0	0	28.7038214	0	331	5	6511	0	0.076734193	0	176	1	2036	1	0	91	1	1366	0.999999996	0	20	2	1229	0.999999996	0	18	0	997		0	26	1	883	0.999999997
'UGT2B17'	1	0	0	33.33822555	0	331	3	6513	0	0.046040516	0	176	1	2036	1	0	91	2	1365	1	0	20	0	1231		0	18	0	997		0	26	0	884
'ATP11C'	1	0	0	448.2264237	0	331	1	6515	0	0.015346839	0	176	1	2036	1	0	91	0	1367		0	20	0	1231		0	18	0	997		0	26	0	884
'LY6H'	1	0	0	448.2264237	0	331	1	6515	0	0.015346839	0	176	1	2036	1	0	91	0	1367		0	20	0	1231		0	18	0	997		0	26	0	884
'ARL8B'	1	0	0	448.2264237	0	331	1	6515	0	0.015346839	0	176	1	2036	1	0	91	0	1367		0	20	0	1231		0	18	0	997		0	26	0	884
'UQCRB'	1	0	0	448.2264237	0	331	1	6515	0	0.015346839	0	176	1	2036	1	0	91	0	1367		0	20	0	1231		0	18	0	997		0	26	0	884
'LY96'	1	0	0	448.2264237	0	331	1	6515	0	0.015346839	0	176	1	2036	1	0	91	0	1367		0	20	0	1231		0	18	0	997		0	26	0	884
'PKMYT1'	1	0	0	134.5726147	0	331	2	6514	0	0.030693677	0	176	1	2036	1	0	91	0	1367		0	20	1	1230	1	0	18	0	997		0	26	0	884
'UQCRH'	1	0	0	70.04808496	0	331	2	6514	0	0.030693677	0	176	1	2036	1	0	91	1	1366	0.999999996	0	20	0	1231		0	18	0	997		0	26	0	884
'KHDC1'	1	0	0	70.04808496	0	331	2	6514	0	0.030693677	0	176	1	2036	1	0	91	1	1366	0.999999996	0	20	0	1231		0	18	0	997		0	26	0	884
'KRTAP4-5'	1	0	0	448.2264237	0	331	1	6515	0	0.015346839	0	176	1	2036	1	0	91	0	1367		0	20	0	1231		0	18	0	997		0	26	0	884
'UFD1L'	1	0	0	78.82229328	0	331	3	6513	0	0.046040516	0	176	1	2036	1	0	91	0	1367		0	20	2	1229	0.999999996	0	18	0	997		0	26	0	884
'ZNF891'	1	0	0	103.4463205	0	331	2	6514	0	0.030693677	0	176	1	2036	1	0	91	0	1367		0	20	0	1231		0	18	0	997		0	26	1	883	0.999999997
'ECE2'	1	0	0	63.46350271	0	331	3	6513	0	0.046040516	0	176	1	2036	1	0	91	0	1367		0	20	0	1231		0	18	1	996	1	0	26	1	883	0.999999997
'VPS9D1'	1	0	0	19.56493842	0	331	6	6510	0	0.092081031	0	176	1	2036	1	0	91	2	1365	1	0	20	1	1230	1	0	18	1	996	1	0	26	1	883	0.999999997
'GRID1'	1	0	0	15.1665776	0	331	6	6510	0	0.092081031	0	176	3	2034	1	0	91	1	1366	0.999999996	0	20	0	1231		0	18	2	995	0.999999998	0	26	0	884
'ARL4D'	1	0	0	448.2264237	0	331	1	6515	0	0.015346839	0	176	1	2036	1	0	91	0	1367		0	20	0	1231		0	18	0	997		0	26	0	884
'TRIM58'	1	0	0	33.47681112	0	331	4	6512	0	0.061387354	0	176	1	2036	1	0	91	1	1366	0.999999996	0	20	0	1231		0	18	1	996	1	0	26	1	883	0.999999997
'ETF1'	1	0	0	448.2264237	0	331	1	6515	0	0.015346839	0	176	1	2036	1	0	91	0	1367		0	20	0	1231		0	18	0	997		0	26	0	884
'TRIM56'	1	0	0	103.4463205	0	331	2	6514	0	0.030693677	0	176	1	2036	1	0	91	0	1367		0	20	0	1231		0	18	0	997		0	26	1	883	0.999999997
'TRIM47'	1	0	0	16.87766057	0	331	5	6511	0	0.076734193	0	176	3	2034	1	0	91	1	1366	0.999999996	0	20	1	1230	1	0	18	0	997		0	26	0	884
'ZNF865'	1	0	0	14.56863892	0	331	12	6504	0	0.184162063	0	176	1	2036	1	0	91	0	1367		0	20	0	1231		0	18	8	989	0.999999998	0	26	3	881	1
'UBQLN4'	1	0	0	448.2264237	0	331	1	6515	0	0.015346839	0	176	1	2036	1	0	91	0	1367		0	20	0	1231		0	18	0	997		0	26	0	884
'E2F7'	1	0	0	36.95660319	0	331	4	6512	0	0.061387354	0	176	1	2036	1	0	91	1	1366	0.999999996	0	20	0	1231		0	18	2	995	0.999999998	0	26	0	884
'GZMA'	1	0	0	47.87356269	0	331	3	6513	0	0.046040516	0	176	1	2036	1	0	91	1	1366	0.999999996	0	20	0	1231		0	18	1	996	1	0	26	0	884
'GZMB'	1	0	0	7.19994259	0	331	9	6507	0	0.138121547	0	176	7	2030	1	0	91	0	1367		0	20	0	1231		0	18	1	996	1	0	26	1	883	0.999999997
'CABLES1'	1	0	0	27.92112863	0	331	5	6511	0	0.076734193	0	176	1	2036	1	0	91	1	1366	0.999999996	0	20	0	1231		0	18	2	995	0.999999998	0	26	1	883	0.999999997
'EFR3B'	1	0	0	448.2264237	0	331	1	6515	0	0.015346839	0	176	1	2036	1	0	91	0	1367		0	20	0	1231		0	18	0	997		0	26	0	884
'SEPT14'	1	0	0	12.61922381	0	331	9	6507	0	0.138121547	0	176	1	2036	1	0	91	3	1364	1	0	20	0	1231		0	18	4	993	0.999999998	0	26	1	883	0.999999997
'UBQLNL'	1	0	0	47.87356269	0	331	3	6513	0	0.046040516	0	176	1	2036	1	0	91	1	1366	0.999999996	0	20	0	1231		0	18	1	996	1	0	26	0	884
'TRIM36'	1	0	0	33.33822555	0	331	3	6513	0	0.046040516	0	176	1	2036	1	0	91	2	1365	1	0	20	0	1231		0	18	0	997		0	26	0	884
'TRIM38'	1	0	0	33.33822555	0	331	3	6513	0	0.046040516	0	176	1	2036	1	0	91	2	1365	1	0	20	0	1231		0	18	0	997		0	26	0	884
'OR9K2'	1	0	0	448.2264237	0	331	1	6515	0	0.015346839	0	176	1	2036	1	0	91	0	1367		0	20	0	1231		0	18	0	997		0	26	0	884
'IKZF2'	1	0	0	70.04808496	0	331	2	6514	0	0.030693677	0	176	1	2036	1	0	91	1	1366	0.999999996	0	20	0	1231		0	18	0	997		0	26	0	884
'IKZF4'	1	0	0	47.87356269	0	331	3	6513	0	0.046040516	0	176	1	2036	1	0	91	1	1366	0.999999996	0	20	0	1231		0	18	1	996	1	0	26	0	884
'C16orf86'	1	0	0	63.46350271	0	331	3	6513	0	0.046040516	0	176	1	2036	1	0	91	0	1367		0	20	0	1231		0	18	1	996	1	0	26	1	883	0.999999997
'TRIM29'	1	0	0	70.04808496	0	331	2	6514	0	0.030693677	0	176	1	2036	1	0	91	1	1366	0.999999996	0	20	0	1231		0	18	0	997		0	26	0	884
'TRIM21'	1	0	0	19.56493842	0	331	6	6510	0	0.092081031	0	176	1	2036	1	0	91	2	1365	1	0	20	1	1230	1	0	18	1	996	1	0	26	1	883	0.999999997
'C16orf72'	1	0	0	448.2264237	0	331	1	6515	0	0.015346839	0	176	1	2036	1	0	91	0	1367		0	20	0	1231		0	18	0	997		0	26	0	884
'C16orf70'	1	0	0	55.82277282	0	331	3	6513	0	0.046040516	0	176	1	2036	1	0	91	0	1367		0	20	0	1231		0	18	0	997		0	26	2	882	1
'GIN1'	1	0	0	103.4463205	0	331	2	6514	0	0.030693677	0	176	1	2036	1	0	91	0	1367		0	20	0	1231		0	18	0	997		0	26	1	883	0.999999997
'ECH1'	1	0	0	6.645570734	0	331	13	6503	0	0.199508901	0	176	1	2036	1	0	91	7	1360	0.999999999	0	20	1	1230	1	0	18	2	995	0.999999998	0	26	2	882	1
'TRIM14'	1	0	0	448.2264237	0	331	1	6515	0	0.015346839	0	176	1	2036	1	0	91	0	1367		0	20	0	1231		0	18	0	997		0	26	0	884
'TRIM15'	1	0	0	8.192952188	0	331	10	6506	0	0.153468386	0	176	3	2034	1	0	91	3	1364	1	0	20	0	1231		0	18	1	996	1	0	26	3	881	1
'TRIM16'	1	0	0	26.7993812	0	331	6	6510	0	0.092081031	0	176	1	2036	1	0	91	1	1366	0.999999996	0	20	3	1228	0.999999997	0	18	1	996	1	0	26	0	884
'TRIM11'	1	0	0	448.2264237	0	331	1	6515	0	0.015346839	0	176	1	2036	1	0	91	0	1367		0	20	0	1231		0	18	0	997		0	26	0	884
'TMEM63B'	1	0	0	20.60716587	0	331	5	6511	0	0.076734193	0	176	1	2036	1	0	91	2	1365	1	0	20	0	1231		0	18	0	997		0	26	2	882	1
'RTFDC1'	1	0	0	70.04808496	0	331	2	6514	0	0.030693677	0	176	1	2036	1	0	91	1	1366	0.999999996	0	20	0	1231		0	18	0	997		0	26	0	884
'FAM9A'	1	0	0	70.04808496	0	331	2	6514	0	0.030693677	0	176	1	2036	1	0	91	1	1366	0.999999996	0	20	0	1231		0	18	0	997		0	26	0	884
'NDUFAF7'	1	0.684509417	0.016502303	4.273153978	1	330	28	6488	0.302114804	0.429711479	0	176	10	2027	1	1	90	5	1362	0.321159516	0	20	2	1229	0.999999996	0	18	8	989	0.999999998	0	26	3	881	1
'PTK7'	1	0	0	19.53373133	0	331	5	6511	0	0.076734193	0	176	3	2034	1	0	91	0	1367		0	20	1	1230	1	0	18	0	997		0	26	1	883	0.999999997
'SPAG17'	1	0	0	6.701607906	0	331	15	6501	0	0.230202578	0	176	1	2036	1	0	91	6	1361	0.999999998	0	20	1	1230	1	0	18	5	992	1	0	26	2	882	1
'HERPUD1'	1	0	0	103.4463205	0	331	2	6514	0	0.030693677	0	176	1	2036	1	0	91	0	1367		0	20	0	1231		0	18	0	997		0	26	1	883	0.999999997
'PPP3CA'	1	0	0	103.4463205	0	331	2	6514	0	0.030693677	0	176	1	2036	1	0	91	0	1367		0	20	0	1231		0	18	0	997		0	26	1	883	0.999999997
'ANKFN1'	1	0	0	7.496609786	0	331	11	6505	0	0.168815224	0	176	3	2034	1	0	91	4	1363	1	0	20	0	1231		0	18	3	994	0.999999995	0	26	1	883	0.999999997
'KIT'	1	0	0	12.38081711	0	331	9	6507	0	0.138121547	0	176	3	2034	1	0	91	0	1367		0	20	1	1230	1	0	18	2	995	0.999999998	0	26	3	881	1
'ARHGEF3'	1	0	0	41.86696379	0	331	4	6512	0	0.061387354	0	176	1	2036	1	0	91	0	1367		0	20	0	1231		0	18	1	996	1	0	26	2	882	1
'PCNA'	1	0	0	448.2264237	0	331	1	6515	0	0.015346839	0	176	1	2036	1	0	91	0	1367		0	20	0	1231		0	18	0	997		0	26	0	884
'KIAA1324L'	1	0	0	30.40824313	0	331	5	6511	0	0.076734193	0	176	1	2036	1	0	91	1	1366	0.999999996	0	20	0	1231		0	18	3	994	0.999999995	0	26	0	884
'SLX4'	1	0	0	8.244574151	0	331	11	6505	0	0.168815224	0	176	3	2034	1	0	91	3	1364	1	0	20	0	1231		0	18	4	993	0.999999998	0	26	1	883	0.999999997
'GIT2'	1	0	0	28.24791621	0	331	5	6511	0	0.076734193	0	176	1	2036	1	0	91	1	1366	0.999999996	0	20	1	1230	1	0	18	1	996	1	0	26	1	883	0.999999997
'C16orf93'	1	0	0	70.04808496	0	331	2	6514	0	0.030693677	0	176	1	2036	1	0	91	1	1366	0.999999996	0	20	0	1231		0	18	0	997		0	26	0	884
'SPRYD3'	1	0	0	103.4463205	0	331	2	6514	0	0.030693677	0	176	1	2036	1	0	91	0	1367		0	20	0	1231		0	18	0	997		0	26	1	883	0.999999997
'PRDM8'	1	0	0	103.4463205	0	331	2	6514	0	0.030693677	0	176	1	2036	1	0	91	0	1367		0	20	0	1231		0	18	0	997		0	26	1	883	0.999999997
'PRDM9'	1	0	0	10.34379932	0	331	9	6507	0	0.138121547	0	176	1	2036	1	0	91	4	1363	1	0	20	0	1231		0	18	1	996	1	0	26	3	881	1
'PRDM1'	1	0	0	103.4463205	0	331	2	6514	0	0.030693677	0	176	1	2036	1	0	91	0	1367		0	20	0	1231		0	18	0	997		0	26	1	883	0.999999997
'ETS1'	1	0	0	103.4463205	0	331	2	6514	0	0.030693677	0	176	1	2036	1	0	91	0	1367		0	20	0	1231		0	18	0	997		0	26	1	883	0.999999997
'FBXW12'	1	0	0	103.4463205	0	331	2	6514	0	0.030693677	0	176	1	2036	1	0	91	0	1367		0	20	0	1231		0	18	0	997		0	26	1	883	0.999999997
'PCID2'	1	0	0	21.35382891	0	331	4	6512	0	0.061387354	0	176	1	2036	1	0	91	3	1364	1	0	20	0	1231		0	18	0	997		0	26	0	884
'SPINK8'	1	0	0	448.2264237	0	331	1	6515	0	0.015346839	0	176	1	2036	1	0	91	0	1367		0	20	0	1231		0	18	0	997		0	26	0	884
'SPINK7'	1	0	0	448.2264237	0	331	1	6515	0	0.015346839	0	176	1	2036	1	0	91	0	1367		0	20	0	1231		0	18	0	997		0	26	0	884
'PCP4'	1	0	0	448.2264237	0	331	1	6515	0	0.015346839	0	176	1	2036	1	0	91	0	1367		0	20	0	1231		0	18	0	997		0	26	0	884
'TSG101'	1	0	0	63.46350271	0	331	3	6513	0	0.046040516	0	176	1	2036	1	0	91	0	1367		0	20	0	1231		0	18	1	996	1	0	26	1	883	0.999999997
'SLC41A2'	1	0	0	16.72083655	0	331	5	6511	0	0.076734193	0	176	3	2034	1	0	91	1	1366	0.999999996	0	20	0	1231		0	18	1	996	1	0	26	0	884
'OR9Q2'	1	0	0	27.92112863	0	331	5	6511	0	0.076734193	0	176	1	2036	1	0	91	1	1366	0.999999996	0	20	0	1231		0	18	2	995	0.999999998	0	26	1	883	0.999999997
'TIMM50'	1	0	0	103.4463205	0	331	2	6514	0	0.030693677	0	176	1	2036	1	0	91	0	1367		0	20	0	1231		0	18	0	997		0	26	1	883	0.999999997
'CYTL1'	1	0	0	30.99332208	0	331	6	6510	0	0.092081031	0	176	1	2036	1	0	91	0	1367		0	20	0	1231		0	18	4	993	0.999999998	0	26	1	883	0.999999997
'ECT2'	1	0	0	448.2264237	0	331	1	6515	0	0.015346839	0	176	1	2036	1	0	91	0	1367		0	20	0	1231		0	18	0	997		0	26	0	884
'COX10'	1	0	0	8.05250647	0	331	12	6504	0	0.184162063	0	176	3	2034	1	0	91	2	1365	1	0	20	0	1231		0	18	3	994	0.999999995	0	26	4	880	0.999999998
'USB1'	1	0	0	55.82277282	0	331	3	6513	0	0.046040516	0	176	1	2036	1	0	91	0	1367		0	20	0	1231		0	18	0	997		0	26	2	882	1
'CNTN1'	1	0	0	15.1665776	0	331	6	6510	0	0.092081031	0	176	3	2034	1	0	91	1	1366	0.999999996	0	20	0	1231		0	18	2	995	0.999999998	0	26	0	884
'TNFAIP6'	1	0	0	33.33822555	0	331	3	6513	0	0.046040516	0	176	1	2036	1	0	91	2	1365	1	0	20	0	1231		0	18	0	997		0	26	0	884
'LTB4R'	1	0	0	103.4463205	0	331	2	6514	0	0.030693677	0	176	1	2036	1	0	91	0	1367		0	20	0	1231		0	18	0	997		0	26	1	883	0.999999997
'TTC36'	1	0	0	103.4463205	0	331	2	6514	0	0.030693677	0	176	1	2036	1	0	91	0	1367		0	20	0	1231		0	18	0	997		0	26	1	883	0.999999997
'NUP133'	1	0	0	15.28528407	0	331	8	6508	0	0.122774708	0	176	3	2034	1	0	91	0	1367		0	20	2	1229	0.999999996	0	18	3	994	0.999999995	0	26	0	884
'TTC32'	1	0	0	448.2264237	0	331	1	6515	0	0.015346839	0	176	1	2036	1	0	91	0	1367		0	20	0	1231		0	18	0	997		0	26	0	884
'SHROOM2'	1	0	0	28.24791621	0	331	5	6511	0	0.076734193	0	176	1	2036	1	0	91	1	1366	0.999999996	0	20	1	1230	1	0	18	1	996	1	0	26	1	883	0.999999997
'ETV5'	1	0	0	448.2264237	0	331	1	6515	0	0.015346839	0	176	1	2036	1	0	91	0	1367		0	20	0	1231		0	18	0	997		0	26	0	884
'PTX4'	1	0	0	28.7038214	0	331	5	6511	0	0.076734193	0	176	1	2036	1	0	91	1	1366	0.999999996	0	20	2	1229	0.999999996	0	18	0	997		0	26	1	883	0.999999997
'CAND2'	1	0.777823968	0.018606951	4.946635117	1	330	23	6493	0.302114804	0.352977287	0	176	10	2027	1	0	91	4	1363	1	0	20	0	1231		1	17	5	992	0.102037091	0	26	4	880	0.999999998
'POLD4'	1	0	0	70.04808496	0	331	2	6514	0	0.030693677	0	176	1	2036	1	0	91	1	1366	0.999999996	0	20	0	1231		0	18	0	997		0	26	0	884
'CYTH2'	1	0	0	36.95660319	0	331	4	6512	0	0.061387354	0	176	1	2036	1	0	91	1	1366	0.999999996	0	20	0	1231		0	18	2	995	0.999999998	0	26	0	884
'CNR1'	1	0	0	448.2264237	0	331	1	6515	0	0.015346839	0	176	1	2036	1	0	91	0	1367		0	20	0	1231		0	18	0	997		0	26	0	884
'BNIP1'	1	0	0	13.99901988	0	331	5	6511	0	0.076734193	0	176	3	2034	1	0	91	2	1365	1	0	20	0	1231		0	18	0	997		0	26	0	884
'TTC13'	1	0	0	134.5726147	0	331	2	6514	0	0.030693677	0	176	1	2036	1	0	91	0	1367		0	20	1	1230	1	0	18	0	997		0	26	0	884
'URGCP'	1	0	0	70.04808496	0	331	2	6514	0	0.030693677	0	176	1	2036	1	0	91	1	1366	0.999999996	0	20	0	1231		0	18	0	997		0	26	0	884
'TPBG'	1	0	0	33.47681112	0	331	4	6512	0	0.061387354	0	176	1	2036	1	0	91	1	1366	0.999999996	0	20	0	1231		0	18	1	996	1	0	26	1	883	0.999999997
'SMUG1'	1	0	0	63.46350271	0	331	3	6513	0	0.046040516	0	176	1	2036	1	0	91	0	1367		0	20	0	1231		0	18	1	996	1	0	26	1	883	0.999999997
'PTX3'	1	0	0	16.72083655	0	331	5	6511	0	0.076734193	0	176	3	2034	1	0	91	1	1366	0.999999996	0	20	0	1231		0	18	1	996	1	0	26	0	884
'ERCC5'	1	0	0	4.328333331	0	331	16	6500	0	0.245549417	0	176	7	2030	1	0	91	4	1363	1	0	20	1	1230	1	0	18	2	995	0.999999998	0	26	2	882	1
'PI4K2B'	1	0	0	12.89334032	0	331	6	6510	0	0.092081031	0	176	3	2034	1	0	91	2	1365	1	0	20	0	1231		0	18	1	996	1	0	26	0	884
'SMC6'	1	0	0	70.04808496	0	331	2	6514	0	0.030693677	0	176	1	2036	1	0	91	1	1366	0.999999996	0	20	0	1231		0	18	0	997		0	26	0	884
'WDR89'	1	0	0	9.61901351	0	331	9	6507	0	0.138121547	0	176	3	2034	1	0	91	2	1365	1	0	20	1	1230	1	0	18	0	997		0	26	3	881	1
'GJA1'	1	0	0	70.04808496	0	331	2	6514	0	0.030693677	0	176	1	2036	1	0	91	1	1366	0.999999996	0	20	0	1231		0	18	0	997		0	26	0	884
'GJA3'	1	0	0	9.987155589	0	331	8	6508	0	0.122774708	0	176	3	2034	1	0	91	3	1364	1	0	20	2	1229	0.999999996	0	18	0	997		0	26	0	884
'WDR93'	1	0	0	47.87356269	0	331	3	6513	0	0.046040516	0	176	1	2036	1	0	91	1	1366	0.999999996	0	20	0	1231		0	18	1	996	1	0	26	0	884
'GJA4'	1	0	0	9.29330062	0	331	8	6508	0	0.122774708	0	176	3	2034	1	0	91	3	1364	1	0	20	0	1231		0	18	0	997		0	26	2	882	1
'PRSS8'	1	0	0	24.08536842	0	331	6	6510	0	0.092081031	0	176	1	2036	1	0	91	1	1366	0.999999996	0	20	0	1231		0	18	3	994	0.999999995	0	26	1	883	0.999999997
'ARMC7'	1	0	0	70.04808496	0	331	2	6514	0	0.030693677	0	176	1	2036	1	0	91	1	1366	0.999999996	0	20	0	1231		0	18	0	997		0	26	0	884
'WDR76'	1	0	0	8.442816769	0	331	10	6506	0	0.153468386	0	176	3	2034	1	0	91	3	1364	1	0	20	1	1230	1	0	18	1	996	1	0	26	2	882	1
'WDR82'	1	0	0	448.2264237	0	331	1	6515	0	0.015346839	0	176	1	2036	1	0	91	0	1367		0	20	0	1231		0	18	0	997		0	26	0	884
'ARMC6'	1	0	0	36.95660319	0	331	4	6512	0	0.061387354	0	176	1	2036	1	0	91	1	1366	0.999999996	0	20	0	1231		0	18	2	995	0.999999998	0	26	0	884
'ARMC3'	1	0	0	8.647198773	0	331	11	6505	0	0.168815224	0	176	3	2034	1	0	91	2	1365	1	0	20	0	1231		0	18	3	994	0.999999995	0	26	3	881	1
'PARD3'	1	0	0	9.881486449	0	331	8	6508	0	0.122774708	0	176	3	2034	1	0	91	3	1364	1	0	20	0	1231		0	18	2	995	0.999999998	0	26	0	884
'OR13J1'	1	0	0	448.2264237	0	331	1	6515	0	0.015346839	0	176	1	2036	1	0	91	0	1367		0	20	0	1231		0	18	0	997		0	26	0	884
'BCL10'	1	0	0	448.2264237	0	331	1	6515	0	0.015346839	0	176	1	2036	1	0	91	0	1367		0	20	0	1231		0	18	0	997		0	26	0	884
'ARPP19'	1	0	0	448.2264237	0	331	1	6515	0	0.015346839	0	176	1	2036	1	0	91	0	1367		0	20	0	1231		0	18	0	997		0	26	0	884
'NUGGC'	1	0	0	4.690384303	0	331	17	6499	0	0.260896255	0	176	7	2030	1	0	91	2	1365	1	0	20	3	1228	0.999999997	0	18	2	995	0.999999998	0	26	3	881	1
'FAM171A2'	1	0	0	448.2264237	0	331	1	6515	0	0.015346839	0	176	1	2036	1	0	91	0	1367		0	20	0	1231		0	18	0	997		0	26	0	884
'HLA-DQA2'	1	0	0	448.2264237	0	331	1	6515	0	0.015346839	0	176	1	2036	1	0	91	0	1367		0	20	0	1231		0	18	0	997		0	26	0	884
'NDFIP1'	1	0	0	448.2264237	0	331	1	6515	0	0.015346839	0	176	1	2036	1	0	91	0	1367		0	20	0	1231		0	18	0	997		0	26	0	884
'WDR52'	1	0	0	21.35382891	0	331	4	6512	0	0.061387354	0	176	1	2036	1	0	91	3	1364	1	0	20	0	1231		0	18	0	997		0	26	0	884
'WDR53'	1	0	0	21.35382891	0	331	4	6512	0	0.061387354	0	176	1	2036	1	0	91	3	1364	1	0	20	0	1231		0	18	0	997		0	26	0	884
'GJB4'	1	0.642285629	0.015478716	4.015062685	1	330	27	6489	0.302114804	0.414364641	1	175	13	2024	1	0	91	2	1365	1	0	20	0	1231		0	18	6	991	0.999999996	0	26	6	878	1
'GJB3'	1	0.697008935	0.016879557	4.303651095	1	330	34	6482	0.302114804	0.521792511	0	176	7	2030	1	1	90	5	1362	0.321159516	0	20	0	1231		0	18	14	983	0.999999999	0	26	8	876	1
'WDR60'	1	0	0	7.609895538	0	331	16	6500	0	0.245549417	0	176	3	2034	1	0	91	1	1366	0.999999996	0	20	5	1226	0.999999998	0	18	3	994	0.999999995	0	26	4	880	0.999999998
'GJB5'	1	0	0	12.4395961	0	331	8	6508	0	0.122774708	0	176	3	2034	1	0	91	1	1366	0.999999996	0	20	1	1230	1	0	18	2	995	0.999999998	0	26	1	883	0.999999997
'FANK1'	1	0	0	18.3510654	0	331	6	6510	0	0.092081031	0	176	1	2036	1	0	91	2	1365	1	0	20	0	1231		0	18	1	996	1	0	26	2	882	1
'SMG7'	1	0	0	70.04808496	0	331	2	6514	0	0.030693677	0	176	1	2036	1	0	91	1	1366	0.999999996	0	20	0	1231		0	18	0	997		0	26	0	884
'WDR45'	1	0	0	103.4463205	0	331	2	6514	0	0.030693677	0	176	1	2036	1	0	91	0	1367		0	20	0	1231		0	18	0	997		0	26	1	883	0.999999997
'UBL7'	1	0	0	78.82229328	0	331	3	6513	0	0.046040516	0	176	1	2036	1	0	91	0	1367		0	20	2	1229	0.999999996	0	18	0	997		0	26	0	884
'AHSG'	1	0	0	24.29620593	0	331	6	6510	0	0.092081031	0	176	1	2036	1	0	91	1	1366	0.999999996	0	20	1	1230	1	0	18	2	995	0.999999998	0	26	1	883	0.999999997
'MSGN1'	1	0	0	448.2264237	0	331	1	6515	0	0.015346839	0	176	1	2036	1	0	91	0	1367		0	20	0	1231		0	18	0	997		0	26	0	884
'WDR34'	1	0	0	6.159588699	0	331	12	6504	0	0.184162063	0	176	3	2034	1	0	91	6	1361	0.999999998	0	20	2	1229	0.999999996	0	18	0	997		0	26	1	883	0.999999997
'AHRR'	1	0	0	30.70268878	0	331	5	6511	0	0.076734193	0	176	1	2036	1	0	91	1	1366	0.999999996	0	20	1	1230	1	0	18	2	995	0.999999998	0	26	0	884
'MYZAP'	1	0	0	103.4463205	0	331	2	6514	0	0.030693677	0	176	1	2036	1	0	91	0	1367		0	20	0	1231		0	18	0	997		0	26	1	883	0.999999997
'WDR26'	1	0	0	55.82277282	0	331	3	6513	0	0.046040516	0	176	1	2036	1	0	91	0	1367		0	20	0	1231		0	18	0	997		0	26	2	882	1
'FAM129C'	1	0	0	17.43737941	0	331	6	6510	0	0.092081031	0	176	3	2034	1	0	91	0	1367		0	20	1	1230	1	0	18	1	996	1	0	26	1	883	0.999999997
'PPP1R7'	1	0	0	448.2264237	0	331	1	6515	0	0.015346839	0	176	1	2036	1	0	91	0	1367		0	20	0	1231		0	18	0	997		0	26	0	884
'UBN2'	1	0	0	103.4463205	0	331	2	6514	0	0.030693677	0	176	1	2036	1	0	91	0	1367		0	20	0	1231		0	18	0	997		0	26	1	883	0.999999997
'SLC17A6'	1	0	0	42.66986633	0	331	4	6512	0	0.061387354	0	176	1	2036	1	0	91	0	1367		0	20	1	1230	1	0	18	0	997		0	26	2	882	1
'SLC17A3'	1	0	0	11.08506474	0	331	12	6504	0	0.184162063	0	176	3	2034	1	0	91	0	1367		0	20	3	1228	0.999999997	0	18	5	992	1	0	26	1	883	0.999999997
'SLC17A4'	1	0	0	10.39995041	0	331	9	6507	0	0.138121547	0	176	1	2036	1	0	91	4	1363	1	0	20	1	1230	1	0	18	0	997		0	26	3	881	1
'NOXRED1'	1	0	0	70.04808496	0	331	2	6514	0	0.030693677	0	176	1	2036	1	0	91	1	1366	0.999999996	0	20	0	1231		0	18	0	997		0	26	0	884
'PCGF2'	1	0	0	448.2264237	0	331	1	6515	0	0.015346839	0	176	1	2036	1	0	91	0	1367		0	20	0	1231		0	18	0	997		0	26	0	884
'WDR18'	1	0	0	448.2264237	0	331	1	6515	0	0.015346839	0	176	1	2036	1	0	91	0	1367		0	20	0	1231		0	18	0	997		0	26	0	884
'PCGF3'	1	0	0	448.2264237	0	331	1	6515	0	0.015346839	0	176	1	2036	1	0	91	0	1367		0	20	0	1231		0	18	0	997		0	26	0	884
'PPP1CB'	1	0	0	448.2264237	0	331	1	6515	0	0.015346839	0	176	1	2036	1	0	91	0	1367		0	20	0	1231		0	18	0	997		0	26	0	884
'FGF5'	1	0	0	33.47681112	0	331	4	6512	0	0.061387354	0	176	1	2036	1	0	91	1	1366	0.999999996	0	20	0	1231		0	18	1	996	1	0	26	1	883	0.999999997
'RIMS1'	1	0	0	8.424451144	0	331	11	6505	0	0.168815224	0	176	3	2034	1	0	91	2	1365	1	0	20	0	1231		0	18	2	995	0.999999998	0	26	4	880	0.999999998
'NPEPPS'	1	0	0	448.2264237	0	331	1	6515	0	0.015346839	0	176	1	2036	1	0	91	0	1367		0	20	0	1231		0	18	0	997		0	26	0	884
'RIMS3'	1	0	0	18.70161906	0	331	4	6512	0	0.061387354	0	176	3	2034	1	0	91	1	1366	0.999999996	0	20	0	1231		0	18	0	997		0	26	0	884
'FGF9'	1	0	0	16.87766057	0	331	5	6511	0	0.076734193	0	176	3	2034	1	0	91	1	1366	0.999999996	0	20	1	1230	1	0	18	0	997		0	26	0	884
'AP5S1'	1	0	0	448.2264237	0	331	1	6515	0	0.015346839	0	176	1	2036	1	0	91	0	1367		0	20	0	1231		0	18	0	997		0	26	0	884
'IFNAR2'	1	0	0	14.1170685	0	331	7	6509	0	0.10742787	0	176	3	2034	1	0	91	1	1366	0.999999996	0	20	2	1229	0.999999996	0	18	1	996	1	0	26	0	884
'USP8'	1	0	0	103.4463205	0	331	2	6514	0	0.030693677	0	176	1	2036	1	0	91	0	1367		0	20	0	1231		0	18	0	997		0	26	1	883	0.999999997
'CSGALNACT2'	1	0	0	448.2264237	0	331	1	6515	0	0.015346839	0	176	1	2036	1	0	91	0	1367		0	20	0	1231		0	18	0	997		0	26	0	884
'USP2'	1	0	0	103.4463205	0	331	2	6514	0	0.030693677	0	176	1	2036	1	0	91	0	1367		0	20	0	1231		0	18	0	997		0	26	1	883	0.999999997
'TPM1'	1	0	0	63.46350271	0	331	3	6513	0	0.046040516	0	176	1	2036	1	0	91	0	1367		0	20	0	1231		0	18	1	996	1	0	26	1	883	0.999999997
'THOC1'	1	0	0	134.5726147	0	331	2	6514	0	0.030693677	0	176	1	2036	1	0	91	0	1367		0	20	1	1230	1	0	18	0	997		0	26	0	884
'DYRK1A'	1	0	0	448.2264237	0	331	1	6515	0	0.015346839	0	176	1	2036	1	0	91	0	1367		0	20	0	1231		0	18	0	997		0	26	0	884
'DYRK1B'	1	0	0	103.4463205	0	331	2	6514	0	0.030693677	0	176	1	2036	1	0	91	0	1367		0	20	0	1231		0	18	0	997		0	26	1	883	0.999999997
'PYGO1'	1	0	0	28.10266272	0	331	3	6513	0	0.046040516	0	176	3	2034	1	0	91	0	1367		0	20	0	1231		0	18	0	997		0	26	0	884
'ZNF793'	1	0	0	12.37124596	0	331	8	6508	0	0.122774708	0	176	3	2034	1	0	91	1	1366	0.999999996	0	20	0	1231		0	18	3	994	0.999999995	0	26	1	883	0.999999997
'ZNF792'	1	0	0	18.70897113	0	331	9	6507	0	0.138121547	0	176	1	2036	1	0	91	0	1367		0	20	0	1231		0	18	5	992	1	0	26	3	881	1
'GLT8D1'	1	0	0	448.2264237	0	331	1	6515	0	0.015346839	0	176	1	2036	1	0	91	0	1367		0	20	0	1231		0	18	0	997		0	26	0	884
'ORC4'	1	0	0	27.02511725	0	331	7	6509	0	0.10742787	0	176	1	2036	1	0	91	0	1367		0	20	2	1229	0.999999996	0	18	3	994	0.999999995	0	26	1	883	0.999999997
'DRD3'	1	0	0	33.47681112	0	331	4	6512	0	0.061387354	0	176	1	2036	1	0	91	1	1366	0.999999996	0	20	0	1231		0	18	1	996	1	0	26	1	883	0.999999997
'ZNF785'	1	0	0	63.46350271	0	331	3	6513	0	0.046040516	0	176	1	2036	1	0	91	0	1367		0	20	0	1231		0	18	1	996	1	0	26	1	883	0.999999997
'ZNF782'	1	0	0	10.44922745	0	331	8	6508	0	0.122774708	0	176	3	2034	1	0	91	2	1365	1	0	20	0	1231		0	18	1	996	1	0	26	2	882	1
'AKIRIN1'	1	0	0	448.2264237	0	331	1	6515	0	0.015346839	0	176	1	2036	1	0	91	0	1367		0	20	0	1231		0	18	0	997		0	26	0	884
'FANCM'	1	0	0	8.477223089	0	331	12	6504	0	0.184162063	0	176	3	2034	1	0	91	2	1365	1	0	20	0	1231		0	18	5	992	1	0	26	2	882	1
'DAB1'	1	0	0	448.2264237	0	331	1	6515	0	0.015346839	0	176	1	2036	1	0	91	0	1367		0	20	0	1231		0	18	0	997		0	26	0	884
'LHX2'	1	0	0	448.2264237	0	331	1	6515	0	0.015346839	0	176	1	2036	1	0	91	0	1367		0	20	0	1231		0	18	0	997		0	26	0	884
'MAP3K19'	1	0	0	7.915331362	0	331	12	6504	0	0.184162063	0	176	3	2034	1	0	91	3	1364	1	0	20	1	1230	1	0	18	4	993	0.999999998	0	26	1	883	0.999999997
'LHX6'	1	0	0	18.70161906	0	331	4	6512	0	0.061387354	0	176	3	2034	1	0	91	1	1366	0.999999996	0	20	0	1231		0	18	0	997		0	26	0	884
'LAT'	1	0	0	448.2264237	0	331	1	6515	0	0.015346839	0	176	1	2036	1	0	91	0	1367		0	20	0	1231		0	18	0	997		0	26	0	884
'ZNF772'	1	0	0	448.2264237	0	331	1	6515	0	0.015346839	0	176	1	2036	1	0	91	0	1367		0	20	0	1231		0	18	0	997		0	26	0	884
'BCL2L1'	1	0	0	448.2264237	0	331	1	6515	0	0.015346839	0	176	1	2036	1	0	91	0	1367		0	20	0	1231		0	18	0	997		0	26	0	884
'UBTF'	1	0	0	448.2264237	0	331	1	6515	0	0.015346839	0	176	1	2036	1	0	91	0	1367		0	20	0	1231		0	18	0	997		0	26	0	884
'PHACTR2'	1	0	0	47.87356269	0	331	3	6513	0	0.046040516	0	176	1	2036	1	0	91	1	1366	0.999999996	0	20	0	1231		0	18	1	996	1	0	26	0	884
'LBP'	1	0	0	41.86696379	0	331	4	6512	0	0.061387354	0	176	1	2036	1	0	91	0	1367		0	20	0	1231		0	18	1	996	1	0	26	2	882	1
'ZNF764'	1	0	0	27.39863928	0	331	4	6512	0	0.061387354	0	176	1	2036	1	0	91	2	1365	1	0	20	0	1231		0	18	1	996	1	0	26	0	884
'CSTL1'	1	0	0	43.01419405	0	331	5	6511	0	0.076734193	0	176	1	2036	1	0	91	0	1367		0	20	3	1228	0.999999997	0	18	1	996	1	0	26	0	884
'CTDSPL'	1	0	0	448.2264237	0	331	1	6515	0	0.015346839	0	176	1	2036	1	0	91	0	1367		0	20	0	1231		0	18	0	997		0	26	0	884
'WIPI1'	1	0	0	10.8402054	0	331	9	6507	0	0.138121547	0	176	3	2034	1	0	91	1	1366	0.999999996	0	20	1	1230	1	0	18	1	996	1	0	26	3	881	1
'C1QL2'	1	0	0	103.4463205	0	331	2	6514	0	0.030693677	0	176	1	2036	1	0	91	0	1367		0	20	0	1231		0	18	0	997		0	26	1	883	0.999999997
'NPEPL1'	1	0	0	11.4374378	0	331	10	6506	0	0.153468386	0	176	1	2036	1	0	91	3	1364	1	0	20	1	1230	1	0	18	3	994	0.999999995	0	26	2	882	1
'CTDSP1'	1	0	0	448.2264237	0	331	1	6515	0	0.015346839	0	176	1	2036	1	0	91	0	1367		0	20	0	1231		0	18	0	997		0	26	0	884
'FGL2'	1	0	0	16.00463122	0	331	8	6508	0	0.122774708	0	176	1	2036	1	0	91	2	1365	1	0	20	1	1230	1	0	18	3	994	0.999999995	0	26	1	883	0.999999997
'DNAJB5'	1	0	0	34.05767249	0	331	4	6512	0	0.061387354	0	176	1	2036	1	0	91	1	1366	0.999999996	0	20	1	1230	1	0	18	0	997		0	26	1	883	0.999999997
'DNAJB9'	1	0	0	37.50630206	0	331	5	6511	0	0.076734193	0	176	1	2036	1	0	91	0	1367		0	20	1	1230	1	0	18	2	995	0.999999998	0	26	1	883	0.999999997
'OR13F1'	1	0	0	63.46350271	0	331	3	6513	0	0.046040516	0	176	1	2036	1	0	91	0	1367		0	20	0	1231		0	18	1	996	1	0	26	1	883	0.999999997
'DRGX'	1	0	0	15.1665776	0	331	6	6510	0	0.092081031	0	176	3	2034	1	0	91	1	1366	0.999999996	0	20	0	1231		0	18	2	995	0.999999998	0	26	0	884
'NLGN4X'	1	0	0	448.2264237	0	331	1	6515	0	0.015346839	0	176	1	2036	1	0	91	0	1367		0	20	0	1231		0	18	0	997		0	26	0	884
'IFITM3'	1	0	0	448.2264237	0	331	1	6515	0	0.015346839	0	176	1	2036	1	0	91	0	1367		0	20	0	1231		0	18	0	997		0	26	0	884
'HS6ST2'	1	0	0	448.2264237	0	331	1	6515	0	0.015346839	0	176	1	2036	1	0	91	0	1367		0	20	0	1231		0	18	0	997		0	26	0	884
'PABPN1L'	1	0	0	15.91528735	0	331	8	6508	0	0.122774708	0	176	1	2036	1	0	91	2	1365	1	0	20	0	1231		0	18	4	993	0.999999998	0	26	1	883	0.999999997
'ZNF844'	1	0	0	11.17848439	0	331	6	6510	0	0.092081031	0	176	3	2034	1	0	91	3	1364	1	0	20	0	1231		0	18	0	997		0	26	0	884
'PDK3'	1	0	0	448.2264237	0	331	1	6515	0	0.015346839	0	176	1	2036	1	0	91	0	1367		0	20	0	1231		0	18	0	997		0	26	0	884
'PDK1'	1	0	0	14.07206763	0	331	7	6509	0	0.10742787	0	176	1	2036	1	0	91	3	1364	1	0	20	0	1231		0	18	1	996	1	0	26	2	882	1
'SRRM4'	1	0	0	448.2264237	0	331	1	6515	0	0.015346839	0	176	1	2036	1	0	91	0	1367		0	20	0	1231		0	18	0	997		0	26	0	884
'COG7'	1	0	0	10.12428523	0	331	8	6508	0	0.122774708	0	176	3	2034	1	0	91	2	1365	1	0	20	0	1231		0	18	0	997		0	26	3	881	1
'COG4'	1	0.756304609	0.018083684	4.817072074	1	330	22	6494	0.302114804	0.337630448	0	176	11	2026	1	0	91	4	1363	1	0	20	0	1231		1	17	4	993	0.085743409	0	26	3	881	1
'ARRDC3'	1	0	0	448.2264237	0	331	1	6515	0	0.015346839	0	176	1	2036	1	0	91	0	1367		0	20	0	1231		0	18	0	997		0	26	0	884
'COG3'	1	0	0	12.37124596	0	331	8	6508	0	0.122774708	0	176	3	2034	1	0	91	1	1366	0.999999996	0	20	0	1231		0	18	3	994	0.999999995	0	26	1	883	0.999999997
'HLA-F'	1	0	0	448.2264237	0	331	1	6515	0	0.015346839	0	176	1	2036	1	0	91	0	1367		0	20	0	1231		0	18	0	997		0	26	0	884
'HLA-G'	1	0	0	10.08211329	0	331	10	6506	0	0.153468386	0	176	1	2036	1	0	91	4	1363	1	0	20	0	1231		0	18	3	994	0.999999995	0	26	2	882	1
'ZNF839'	1	0	0	63.46350271	0	331	3	6513	0	0.046040516	0	176	1	2036	1	0	91	0	1367		0	20	0	1231		0	18	1	996	1	0	26	1	883	0.999999997
'ZNF831'	1	0	0	70.04808496	0	331	2	6514	0	0.030693677	0	176	1	2036	1	0	91	1	1366	0.999999996	0	20	0	1231		0	18	0	997		0	26	0	884
'NEIL1'	1	0	0	38.20646589	0	331	4	6512	0	0.061387354	0	176	1	2036	1	0	91	0	1367		0	20	0	1231		0	18	0	997		0	26	3	881	1
'FXR2'	1	0	0	448.2264237	0	331	1	6515	0	0.015346839	0	176	1	2036	1	0	91	0	1367		0	20	0	1231		0	18	0	997		0	26	0	884
'PDCD10'	1	0	0	448.2264237	0	331	1	6515	0	0.015346839	0	176	1	2036	1	0	91	0	1367		0	20	0	1231		0	18	0	997		0	26	0	884
'ZNF823'	1	0	0	448.2264237	0	331	1	6515	0	0.015346839	0	176	1	2036	1	0	91	0	1367		0	20	0	1231		0	18	0	997		0	26	0	884
'MLEC'	1	0	0	33.33822555	0	331	3	6513	0	0.046040516	0	176	1	2036	1	0	91	2	1365	1	0	20	0	1231		0	18	0	997		0	26	0	884
'LIF'	1	0	0	30.40824313	0	331	5	6511	0	0.076734193	0	176	1	2036	1	0	91	1	1366	0.999999996	0	20	0	1231		0	18	3	994	0.999999995	0	26	0	884
'PUM1'	1	0	0	15.1665776	0	331	6	6510	0	0.092081031	0	176	3	2034	1	0	91	1	1366	0.999999996	0	20	0	1231		0	18	2	995	0.999999998	0	26	0	884
'SMU1'	1	0	0	448.2264237	0	331	1	6515	0	0.015346839	0	176	1	2036	1	0	91	0	1367		0	20	0	1231		0	18	0	997		0	26	0	884
'TPX2'	1	0	0	17.44416515	0	331	6	6510	0	0.092081031	0	176	1	2036	1	0	91	2	1365	1	0	20	0	1231		0	18	0	997		0	26	3	881	1
'ADCK2'	1	0	0	10.21764185	0	331	10	6506	0	0.153468386	0	176	3	2034	1	0	91	1	1366	0.999999996	0	20	1	1230	1	0	18	2	995	0.999999998	0	26	3	881	1
'PARVG'	1	0	0	20.08980742	0	331	9	6507	0	0.138121547	0	176	1	2036	1	0	91	0	1367		0	20	3	1228	0.999999997	0	18	3	994	0.999999995	0	26	2	882	1
'ZCCHC11'	1	0	0	448.2264237	0	331	1	6515	0	0.015346839	0	176	1	2036	1	0	91	0	1367		0	20	0	1231		0	18	0	997		0	26	0	884
'UBXN1'	1	0	0	448.2264237	0	331	1	6515	0	0.015346839	0	176	1	2036	1	0	91	0	1367		0	20	0	1231		0	18	0	997		0	26	0	884
'LRRCC1'	1	0	0	63.46350271	0	331	3	6513	0	0.046040516	0	176	1	2036	1	0	91	0	1367		0	20	0	1231		0	18	1	996	1	0	26	1	883	0.999999997
'PARP2'	1	0	0	7.464241694	0	331	15	6501	0	0.230202578	0	176	3	2034	1	0	91	2	1365	1	0	20	0	1231		0	18	8	989	0.999999998	0	26	2	882	1
'PPHLN1'	1	0	0	33.33822555	0	331	3	6513	0	0.046040516	0	176	1	2036	1	0	91	2	1365	1	0	20	0	1231		0	18	0	997		0	26	0	884
'MLF1'	1	0	0	103.4463205	0	331	2	6514	0	0.030693677	0	176	1	2036	1	0	91	0	1367		0	20	0	1231		0	18	0	997		0	26	1	883	0.999999997
'HMX1'	1	0	0	134.5726147	0	331	2	6514	0	0.030693677	0	176	1	2036	1	0	91	0	1367		0	20	1	1230	1	0	18	0	997		0	26	0	884
'FYTTD1'	1	0	0	448.2264237	0	331	1	6515	0	0.015346839	0	176	1	2036	1	0	91	0	1367		0	20	0	1231		0	18	0	997		0	26	0	884
'ZDHHC20'	1	0	0	448.2264237	0	331	1	6515	0	0.015346839	0	176	1	2036	1	0	91	0	1367		0	20	0	1231		0	18	0	997		0	26	0	884
'NOL9'	1	0	0	33.33822555	0	331	3	6513	0	0.046040516	0	176	1	2036	1	0	91	2	1365	1	0	20	0	1231		0	18	0	997		0	26	0	884
'ZDHHC21'	1	0	0	448.2264237	0	331	1	6515	0	0.015346839	0	176	1	2036	1	0	91	0	1367		0	20	0	1231		0	18	0	997		0	26	0	884
'NOL4'	1	0	0	47.87356269	0	331	3	6513	0	0.046040516	0	176	1	2036	1	0	91	1	1366	0.999999996	0	20	0	1231		0	18	1	996	1	0	26	0	884
'LAIR2'	1	0	0	448.2264237	0	331	1	6515	0	0.015346839	0	176	1	2036	1	0	91	0	1367		0	20	0	1231		0	18	0	997		0	26	0	884
'GINS3'	1	0	0	28.10266272	0	331	3	6513	0	0.046040516	0	176	3	2034	1	0	91	0	1367		0	20	0	1231		0	18	0	997		0	26	0	884
'GINS4'	1	0	0	28.24791621	0	331	5	6511	0	0.076734193	0	176	1	2036	1	0	91	1	1366	0.999999996	0	20	1	1230	1	0	18	1	996	1	0	26	1	883	0.999999997
'GRHL3'	1	0	0	448.2264237	0	331	1	6515	0	0.015346839	0	176	1	2036	1	0	91	0	1367		0	20	0	1231		0	18	0	997		0	26	0	884
'MPHOSPH9'	1	0	0	33.33822555	0	331	3	6513	0	0.046040516	0	176	1	2036	1	0	91	2	1365	1	0	20	0	1231		0	18	0	997		0	26	0	884
'CD40LG'	1	0	0	448.2264237	0	331	1	6515	0	0.015346839	0	176	1	2036	1	0	91	0	1367		0	20	0	1231		0	18	0	997		0	26	0	884
'F2RL3'	1	0	0	448.2264237	0	331	1	6515	0	0.015346839	0	176	1	2036	1	0	91	0	1367		0	20	0	1231		0	18	0	997		0	26	0	884
'NDUFA12'	1	0	0	14.1170685	0	331	7	6509	0	0.10742787	0	176	3	2034	1	0	91	1	1366	0.999999996	0	20	2	1229	0.999999996	0	18	1	996	1	0	26	0	884
'CCDC28B'	1	0	0	55.82277282	0	331	3	6513	0	0.046040516	0	176	1	2036	1	0	91	0	1367		0	20	0	1231		0	18	0	997		0	26	2	882	1
'CCDC28A'	1	0	0	8.638599411	0	331	10	6506	0	0.153468386	0	176	3	2034	1	0	91	3	1364	1	0	20	0	1231		0	18	3	994	0.999999995	0	26	1	883	0.999999997
'ARHGDIA'	1	0	0	134.5726147	0	331	2	6514	0	0.030693677	0	176	1	2036	1	0	91	0	1367		0	20	1	1230	1	0	18	0	997		0	26	0	884
'AZI2'	1	0	0	103.4463205	0	331	2	6514	0	0.030693677	0	176	1	2036	1	0	91	0	1367		0	20	0	1231		0	18	0	997		0	26	1	883	0.999999997
'PUS7'	1	0	0	36.95660319	0	331	4	6512	0	0.061387354	0	176	1	2036	1	0	91	1	1366	0.999999996	0	20	0	1231		0	18	2	995	0.999999998	0	26	0	884
'AP5B1'	1	0.850943834	0.224126725	2.299575343	4	327	92	6424	1.208459215	1.411909147	2	174	28	2009	1	1	90	19	1348	0.999999998	0	20	5	1226	0.999999998	0	18	22	975	1	1	25	18	866	0.426712091
'LOX'	1	0	0	448.2264237	0	331	1	6515	0	0.015346839	0	176	1	2036	1	0	91	0	1367		0	20	0	1231		0	18	0	997		0	26	0	884
'DAP3'	1	0	0	42.66986633	0	331	4	6512	0	0.061387354	0	176	1	2036	1	0	91	0	1367		0	20	1	1230	1	0	18	0	997		0	26	2	882	1
'NOP2'	1	0	0	6.233814889	0	331	18	6498	0	0.276243094	0	176	3	2034	1	0	91	2	1365	1	0	20	4	1227	0.999999997	0	18	3	994	0.999999995	0	26	6	878	1
'CDH23'	1	0.794387312	0.092276311	3.104554447	2	329	52	6464	0.604229607	0.798035605	1	175	19	2018	1	0	91	5	1362	1	0	20	7	1224	0.999999997	1	17	14	983	0.236836236	0	26	7	877	0.999999998
'TCTEX1D4'	1	0	0	27.92112863	0	331	5	6511	0	0.076734193	0	176	1	2036	1	0	91	1	1366	0.999999996	0	20	0	1231		0	18	2	995	0.999999998	0	26	1	883	0.999999997
'COQ3'	1	0	0	13.99901988	0	331	5	6511	0	0.076734193	0	176	3	2034	1	0	91	2	1365	1	0	20	0	1231		0	18	0	997		0	26	0	884
'OASL'	1	0	0	5.62235074	0	331	12	6504	0	0.184162063	0	176	7	2030	1	0	91	2	1365	1	0	20	0	1231		0	18	3	994	0.999999995	0	26	0	884
'GPSM3'	1	0	0	448.2264237	0	331	1	6515	0	0.015346839	0	176	1	2036	1	0	91	0	1367		0	20	0	1231		0	18	0	997		0	26	0	884
'PLAUR'	1	0	0	47.87356269	0	331	3	6513	0	0.046040516	0	176	1	2036	1	0	91	1	1366	0.999999996	0	20	0	1231		0	18	1	996	1	0	26	0	884
'SUPV3L1'	1	0	0	48.56382625	0	331	4	6512	0	0.061387354	0	176	1	2036	1	0	91	0	1367		0	20	2	1229	0.999999996	0	18	0	997		0	26	1	883	0.999999997
'TERF2IP'	1	0	0	448.2264237	0	331	1	6515	0	0.015346839	0	176	1	2036	1	0	91	0	1367		0	20	0	1231		0	18	0	997		0	26	0	884
'AKNAD1'	1	0	0	46.62407064	0	331	4	6512	0	0.061387354	0	176	1	2036	1	0	91	0	1367		0	20	0	1231		0	18	2	995	0.999999998	0	26	1	883	0.999999997
'THOP1'	1	0	0	448.2264237	0	331	1	6515	0	0.015346839	0	176	1	2036	1	0	91	0	1367		0	20	0	1231		0	18	0	997		0	26	0	884
'ATP1A4'	1	0	0	8.40513093	0	331	9	6507	0	0.138121547	0	176	3	2034	1	0	91	4	1363	1	0	20	0	1231		0	18	2	995	0.999999998	0	26	0	884
'ERICH1'	1	0	0	47.87356269	0	331	3	6513	0	0.046040516	0	176	1	2036	1	0	91	1	1366	0.999999996	0	20	0	1231		0	18	1	996	1	0	26	0	884
'FAM120B'	1	0	0	7.97556438	0	331	9	6507	0	0.138121547	0	176	3	2034	1	0	91	4	1363	1	0	20	0	1231		0	18	0	997		0	26	2	882	1
'FAM120A'	1	0	0	20.60716587	0	331	5	6511	0	0.076734193	0	176	1	2036	1	0	91	2	1365	1	0	20	0	1231		0	18	0	997		0	26	2	882	1
'LIM2'	1	0	0	12.20749252	0	331	9	6507	0	0.138121547	0	176	1	2036	1	0	91	3	1364	1	0	20	1	1230	1	0	18	2	995	0.999999998	0	26	2	882	1
'NOS2'	1	0	0	4.260408054	0	331	16	6500	0	0.245549417	0	176	7	2030	1	0	91	4	1363	1	0	20	0	1231		0	18	2	995	0.999999998	0	26	3	881	1
'USP6NL'	1	0	0	13.4092545	0	331	7	6509	0	0.10742787	0	176	3	2034	1	0	91	1	1366	0.999999996	0	20	1	1230	1	0	18	1	996	1	0	26	1	883	0.999999997
'LIPE'	1	0	0	31.26974333	0	331	5	6511	0	0.076734193	0	176	1	2036	1	0	91	0	1367		0	20	0	1231		0	18	1	996	1	0	26	3	881	1
'SAMD12'	1	0	0	11.48783858	0	331	8	6508	0	0.122774708	0	176	3	2034	1	0	91	1	1366	0.999999996	0	20	0	1231		0	18	1	996	1	0	26	3	881	1
'GABARAPL2'	1	0	0	103.4463205	0	331	2	6514	0	0.030693677	0	176	1	2036	1	0	91	0	1367		0	20	0	1231		0	18	0	997		0	26	1	883	0.999999997
'STARD4'	1	0	0	30.40824313	0	331	5	6511	0	0.076734193	0	176	1	2036	1	0	91	1	1366	0.999999996	0	20	0	1231		0	18	3	994	0.999999995	0	26	0	884
'DAXX'	1	0	0	13.99901988	0	331	5	6511	0	0.076734193	0	176	3	2034	1	0	91	2	1365	1	0	20	0	1231		0	18	0	997		0	26	0	884
'STARD6'	1	0	0	448.2264237	0	331	1	6515	0	0.015346839	0	176	1	2036	1	0	91	0	1367		0	20	0	1231		0	18	0	997		0	26	0	884
'SLC5A9'	1	0.962988895	0.11111872	3.812342688	2	329	41	6475	0.604229607	0.629220381	1	175	14	2023	1	1	90	5	1362	0.321159516	0	20	3	1228	0.999999997	0	18	8	989	0.999999998	0	26	11	873	0.999999999
'CLNS1A'	1	0	0	14.25926556	0	331	6	6510	0	0.092081031	0	176	1	2036	1	0	91	4	1363	1	0	20	0	1231		0	18	1	996	1	0	26	0	884
'LXN'	1	0	0	70.04808496	0	331	2	6514	0	0.030693677	0	176	1	2036	1	0	91	1	1366	0.999999996	0	20	0	1231		0	18	0	997		0	26	0	884
'GUCD1'	1	0	0	46.62407064	0	331	4	6512	0	0.061387354	0	176	1	2036	1	0	91	0	1367		0	20	0	1231		0	18	2	995	0.999999998	0	26	1	883	0.999999997
'HMGXB4'	1	0	0	70.04808496	0	331	2	6514	0	0.030693677	0	176	1	2036	1	0	91	1	1366	0.999999996	0	20	0	1231		0	18	0	997		0	26	0	884
'GPIHBP1'	1	0	0	448.2264237	0	331	1	6515	0	0.015346839	0	176	1	2036	1	0	91	0	1367		0	20	0	1231		0	18	0	997		0	26	0	884
'B3GALNT1'	1	0	0	13.99901988	0	331	5	6511	0	0.076734193	0	176	3	2034	1	0	91	2	1365	1	0	20	0	1231		0	18	0	997		0	26	0	884
'HACE1'	1	0	0	10.44922745	0	331	8	6508	0	0.122774708	0	176	3	2034	1	0	91	2	1365	1	0	20	0	1231		0	18	1	996	1	0	26	2	882	1
'NAPEPLD'	1	0	0	12.89334032	0	331	6	6510	0	0.092081031	0	176	3	2034	1	0	91	2	1365	1	0	20	0	1231		0	18	1	996	1	0	26	0	884
'OR10C1'	1	0	0	70.04808496	0	331	2	6514	0	0.030693677	0	176	1	2036	1	0	91	1	1366	0.999999996	0	20	0	1231		0	18	0	997		0	26	0	884
'EFCC1'	1	0	0	33.33822555	0	331	3	6513	0	0.046040516	0	176	1	2036	1	0	91	2	1365	1	0	20	0	1231		0	18	0	997		0	26	0	884
'C7orf55'	1	0	0	70.04808496	0	331	2	6514	0	0.030693677	0	176	1	2036	1	0	91	1	1366	0.999999996	0	20	0	1231		0	18	0	997		0	26	0	884
'EEA1'	1	0	0	134.5726147	0	331	2	6514	0	0.030693677	0	176	1	2036	1	0	91	0	1367		0	20	1	1230	1	0	18	0	997		0	26	0	884
'UCN3'	1	0	0	448.2264237	0	331	1	6515	0	0.015346839	0	176	1	2036	1	0	91	0	1367		0	20	0	1231		0	18	0	997		0	26	0	884
'C7orf57'	1	0	0	448.2264237	0	331	1	6515	0	0.015346839	0	176	1	2036	1	0	91	0	1367		0	20	0	1231		0	18	0	997		0	26	0	884
'HLA-DPA1'	1	0	0	448.2264237	0	331	1	6515	0	0.015346839	0	176	1	2036	1	0	91	0	1367		0	20	0	1231		0	18	0	997		0	26	0	884
'RIPK3'	1	0	0	103.4463205	0	331	2	6514	0	0.030693677	0	176	1	2036	1	0	91	0	1367		0	20	0	1231		0	18	0	997		0	26	1	883	0.999999997
'NSUN5'	1	0	0	20.62856011	0	331	7	6509	0	0.10742787	0	176	1	2036	1	0	91	1	1366	0.999999996	0	20	3	1228	0.999999997	0	18	0	997		0	26	2	882	1
'SLC29A3'	1	0	0	17.58995871	0	331	7	6509	0	0.10742787	0	176	1	2036	1	0	91	2	1365	1	0	20	1	1230	1	0	18	2	995	0.999999998	0	26	1	883	0.999999997
'C7orf33'	1	0	0	448.2264237	0	331	1	6515	0	0.015346839	0	176	1	2036	1	0	91	0	1367		0	20	0	1231		0	18	0	997		0	26	0	884
'FSTL1'	1	0	0	103.4463205	0	331	2	6514	0	0.030693677	0	176	1	2036	1	0	91	0	1367		0	20	0	1231		0	18	0	997		0	26	1	883	0.999999997
'FOXS1'	1	0	0	11.19810954	0	331	10	6506	0	0.153468386	0	176	3	2034	1	0	91	0	1367		0	20	1	1230	1	0	18	2	995	0.999999998	0	26	4	880	0.999999998
'RPS27A'	1	0	0	448.2264237	0	331	1	6515	0	0.015346839	0	176	1	2036	1	0	91	0	1367		0	20	0	1231		0	18	0	997		0	26	0	884
'P2RY12'	1	0	0	17.43737941	0	331	6	6510	0	0.092081031	0	176	3	2034	1	0	91	0	1367		0	20	1	1230	1	0	18	1	996	1	0	26	1	883	0.999999997
'P2RY14'	1	0	0	70.04808496	0	331	2	6514	0	0.030693677	0	176	1	2036	1	0	91	1	1366	0.999999996	0	20	0	1231		0	18	0	997		0	26	0	884
'LYRM9'	1	0	0	70.04808496	0	331	2	6514	0	0.030693677	0	176	1	2036	1	0	91	1	1366	0.999999996	0	20	0	1231		0	18	0	997		0	26	0	884
'VWA3A'	1	0	0	11.15393573	0	331	9	6507	0	0.138121547	0	176	3	2034	1	0	91	1	1366	0.999999996	0	20	0	1231		0	18	3	994	0.999999995	0	26	2	882	1
'GATAD2A'	1	0	0	47.87356269	0	331	3	6513	0	0.046040516	0	176	1	2036	1	0	91	1	1366	0.999999996	0	20	0	1231		0	18	1	996	1	0	26	0	884
'FOXR2'	1	0	0	41.86696379	0	331	4	6512	0	0.061387354	0	176	1	2036	1	0	91	0	1367		0	20	0	1231		0	18	1	996	1	0	26	2	882	1
'MYLK2'	1	0	0	47.87356269	0	331	3	6513	0	0.046040516	0	176	1	2036	1	0	91	1	1366	0.999999996	0	20	0	1231		0	18	1	996	1	0	26	0	884
'CXCL13'	1	0	0	448.2264237	0	331	1	6515	0	0.015346839	0	176	1	2036	1	0	91	0	1367		0	20	0	1231		0	18	0	997		0	26	0	884
'CXCL16'	1	0	0	448.2264237	0	331	1	6515	0	0.015346839	0	176	1	2036	1	0	91	0	1367		0	20	0	1231		0	18	0	997		0	26	0	884
'STK10'	1	0	0	5.371228105	0	331	17	6499	0	0.260896255	0	176	3	2034	1	0	91	6	1361	0.999999998	0	20	2	1229	0.999999996	0	18	6	991	0.999999996	0	26	0	884
'SLC25A40'	1	0	0	6.918287452	0	331	11	6505	0	0.168815224	0	176	3	2034	1	0	91	5	1362	1	0	20	2	1229	0.999999996	0	18	0	997		0	26	1	883	0.999999997
'SLC16A7'	1	0	0	10.67834421	0	331	9	6507	0	0.138121547	0	176	1	2036	1	0	91	4	1363	1	0	20	0	1231		0	18	2	995	0.999999998	0	26	2	882	1
'SLC25A43'	1	0	0	55.82277282	0	331	3	6513	0	0.046040516	0	176	1	2036	1	0	91	0	1367		0	20	0	1231		0	18	0	997		0	26	2	882	1
'SLC16A9'	1	0	0	11.50549205	0	331	9	6507	0	0.138121547	0	176	1	2036	1	0	91	4	1363	1	0	20	1	1230	1	0	18	3	994	0.999999995	0	26	0	884
'KPNA2'	1	0	0	28.24791621	0	331	5	6511	0	0.076734193	0	176	1	2036	1	0	91	1	1366	0.999999996	0	20	1	1230	1	0	18	1	996	1	0	26	1	883	0.999999997
'CPA3'	1	0	0	11.56371525	0	331	9	6507	0	0.138121547	0	176	3	2034	1	0	91	1	1366	0.999999996	0	20	0	1231		0	18	4	993	0.999999998	0	26	1	883	0.999999997
'MAG'	1	0	0	63.46350271	0	331	3	6513	0	0.046040516	0	176	1	2036	1	0	91	0	1367		0	20	0	1231		0	18	1	996	1	0	26	1	883	0.999999997
'ACAP1'	1	0	0	448.2264237	0	331	1	6515	0	0.015346839	0	176	1	2036	1	0	91	0	1367		0	20	0	1231		0	18	0	997		0	26	0	884
'SLC25A52'	1	0	0	63.46350271	0	331	3	6513	0	0.046040516	0	176	1	2036	1	0	91	0	1367		0	20	0	1231		0	18	1	996	1	0	26	1	883	0.999999997
'SLC25A51'	1	0	0	448.2264237	0	331	1	6515	0	0.015346839	0	176	1	2036	1	0	91	0	1367		0	20	0	1231		0	18	0	997		0	26	0	884
'FSCN3'	1	0	0	6.275145193	0	331	16	6500	0	0.245549417	0	176	3	2034	1	0	91	3	1364	1	0	20	3	1228	0.999999997	0	18	2	995	0.999999998	0	26	5	879	0.999999997
'SLC25A53'	1	0	0	70.04808496	0	331	2	6514	0	0.030693677	0	176	1	2036	1	0	91	1	1366	0.999999996	0	20	0	1231		0	18	0	997		0	26	0	884
'DSC1'	1	0	0	8.324380916	0	331	14	6502	0	0.21485574	0	176	3	2034	1	0	91	2	1365	1	0	20	5	1226	0.999999998	0	18	4	993	0.999999998	0	26	0	884
'ZNF674'	1	0	0	63.46350271	0	331	3	6513	0	0.046040516	0	176	1	2036	1	0	91	0	1367		0	20	0	1231		0	18	1	996	1	0	26	1	883	0.999999997
'RNASEH2C'	1	0	0	31.14944526	0	331	5	6511	0	0.076734193	0	176	1	2036	1	0	91	1	1366	0.999999996	0	20	2	1229	0.999999996	0	18	1	996	1	0	26	0	884
'ZNF671'	1	0	0	448.2264237	0	331	1	6515	0	0.015346839	0	176	1	2036	1	0	91	0	1367		0	20	0	1231		0	18	0	997		0	26	0	884
'CPB1'	1	0	0	19.00346975	0	331	10	6506	0	0.153468386	0	176	1	2036	1	0	91	0	1367		0	20	0	1231		0	18	8	989	0.999999998	0	26	1	883	0.999999997
'TSACC'	1	0	0	103.4463205	0	331	2	6514	0	0.030693677	0	176	1	2036	1	0	91	0	1367		0	20	0	1231		0	18	0	997		0	26	1	883	0.999999997
'MAX'	1	0	0	448.2264237	0	331	1	6515	0	0.015346839	0	176	1	2036	1	0	91	0	1367		0	20	0	1231		0	18	0	997		0	26	0	884
'GLIS3'	1	0	0	134.5726147	0	331	2	6514	0	0.030693677	0	176	1	2036	1	0	91	0	1367		0	20	1	1230	1	0	18	0	997		0	26	0	884
'FOXO4'	1	0	0	37.50630206	0	331	5	6511	0	0.076734193	0	176	1	2036	1	0	91	0	1367		0	20	1	1230	1	0	18	2	995	0.999999998	0	26	1	883	0.999999997
'FOXO3'	1	0	0	103.4463205	0	331	2	6514	0	0.030693677	0	176	1	2036	1	0	91	0	1367		0	20	0	1231		0	18	0	997		0	26	1	883	0.999999997
'GLIS2'	1	0	0	448.2264237	0	331	1	6515	0	0.015346839	0	176	1	2036	1	0	91	0	1367		0	20	0	1231		0	18	0	997		0	26	0	884
'STK31'	1	0	0	11.17848439	0	331	6	6510	0	0.092081031	0	176	3	2034	1	0	91	3	1364	1	0	20	0	1231		0	18	0	997		0	26	0	884
'NPAT'	1	0	0	134.5726147	0	331	2	6514	0	0.030693677	0	176	1	2036	1	0	91	0	1367		0	20	1	1230	1	0	18	0	997		0	26	0	884
'STK33'	1	0	0	6.01755227	0	331	10	6506	0	0.153468386	0	176	7	2030	1	0	91	2	1365	1	0	20	1	1230	1	0	18	0	997		0	26	0	884
'ZBBX'	1	0	0	63.46350271	0	331	3	6513	0	0.046040516	0	176	1	2036	1	0	91	0	1367		0	20	0	1231		0	18	1	996	1	0	26	1	883	0.999999997
'ZNF669'	1	0	0	448.2264237	0	331	1	6515	0	0.015346839	0	176	1	2036	1	0	91	0	1367		0	20	0	1231		0	18	0	997		0	26	0	884
'ZNF668'	1	0	0	448.2264237	0	331	1	6515	0	0.015346839	0	176	1	2036	1	0	91	0	1367		0	20	0	1231		0	18	0	997		0	26	0	884
'CPA5'	1	0	0	70.04808496	0	331	2	6514	0	0.030693677	0	176	1	2036	1	0	91	1	1366	0.999999996	0	20	0	1231		0	18	0	997		0	26	0	884
'KIAA1755'	1	0	0	10.86708733	0	331	10	6506	0	0.153468386	0	176	3	2034	1	0	91	1	1366	0.999999996	0	20	0	1231		0	18	5	992	1	0	26	1	883	0.999999997
'MCU'	1	0	0	103.4463205	0	331	2	6514	0	0.030693677	0	176	1	2036	1	0	91	0	1367		0	20	0	1231		0	18	0	997		0	26	1	883	0.999999997
'CDCA7L'	1	0	0	46.62407064	0	331	4	6512	0	0.061387354	0	176	1	2036	1	0	91	0	1367		0	20	0	1231		0	18	2	995	0.999999998	0	26	1	883	0.999999997
'POMT1'	1	0	0	6.494260231	0	331	10	6506	0	0.153468386	0	176	7	2030	1	0	91	1	1366	0.999999996	0	20	0	1231		0	18	2	995	0.999999998	0	26	0	884
'CELF6'	1	0	0	134.5726147	0	331	2	6514	0	0.030693677	0	176	1	2036	1	0	91	0	1367		0	20	1	1230	1	0	18	0	997		0	26	0	884
'ME1'	1	1.022714253	0.024209146	6.655914569	1	330	21	6495	0.302114804	0.32228361	0	176	7	2030	1	0	91	2	1365	1	0	20	5	1226	0.999999998	0	18	1	996	1	1	25	6	878	0.184207126
'PVRIG'	1	0	0	448.2264237	0	331	1	6515	0	0.015346839	0	176	1	2036	1	0	91	0	1367		0	20	0	1231		0	18	0	997		0	26	0	884
'GKN1'	1	0	0	36.95660319	0	331	4	6512	0	0.061387354	0	176	1	2036	1	0	91	1	1366	0.999999996	0	20	0	1231		0	18	2	995	0.999999998	0	26	0	884
'NSMCE4A'	1	0	0	63.46350271	0	331	3	6513	0	0.046040516	0	176	1	2036	1	0	91	0	1367		0	20	0	1231		0	18	1	996	1	0	26	1	883	0.999999997
'NPC2'	1	0	0	13.32181692	0	331	7	6509	0	0.10742787	0	176	3	2034	1	0	91	1	1366	0.999999996	0	20	0	1231		0	18	2	995	0.999999998	0	26	1	883	0.999999997
'DSG1'	1	0	0	6.911903754	0	331	13	6503	0	0.199508901	0	176	3	2034	1	0	91	3	1364	1	0	20	0	1231		0	18	2	995	0.999999998	0	26	5	879	0.999999997
'DSG3'	1	0	0	33.47681112	0	331	4	6512	0	0.061387354	0	176	1	2036	1	0	91	1	1366	0.999999996	0	20	0	1231		0	18	1	996	1	0	26	1	883	0.999999997
'OR10A4'	1	0	0	70.04808496	0	331	2	6514	0	0.030693677	0	176	1	2036	1	0	91	1	1366	0.999999996	0	20	0	1231		0	18	0	997		0	26	0	884
'OR10A3'	1	0	0	103.4463205	0	331	2	6514	0	0.030693677	0	176	1	2036	1	0	91	0	1367		0	20	0	1231		0	18	0	997		0	26	1	883	0.999999997
'FOXK1'	1	0	0	9.464710131	0	331	11	6505	0	0.168815224	0	176	3	2034	1	0	91	2	1365	1	0	20	1	1230	1	0	18	5	992	1	0	26	0	884
'SLC25A28'	1	0	0	448.2264237	0	331	1	6515	0	0.015346839	0	176	1	2036	1	0	91	0	1367		0	20	0	1231		0	18	0	997		0	26	0	884
'KRTAP6-2'	1	0	0	448.2264237	0	331	1	6515	0	0.015346839	0	176	1	2036	1	0	91	0	1367		0	20	0	1231		0	18	0	997		0	26	0	884
'ZNF624'	1	0	0	28.24791621	0	331	5	6511	0	0.076734193	0	176	1	2036	1	0	91	1	1366	0.999999996	0	20	1	1230	1	0	18	1	996	1	0	26	1	883	0.999999997
'ZNF621'	1	0	0	70.04808496	0	331	2	6514	0	0.030693677	0	176	1	2036	1	0	91	1	1366	0.999999996	0	20	0	1231		0	18	0	997		0	26	0	884
'SLC25A22'	1	0	0	7.40972899	0	331	13	6503	0	0.199508901	0	176	3	2034	1	0	91	3	1364	1	0	20	1	1230	1	0	18	4	993	0.999999998	0	26	2	882	1
'ZNF619'	1	0	0	38.20646589	0	331	4	6512	0	0.061387354	0	176	1	2036	1	0	91	0	1367		0	20	0	1231		0	18	0	997		0	26	3	881	1
'ZNF614'	1	0	0	28.10266272	0	331	3	6513	0	0.046040516	0	176	3	2034	1	0	91	0	1367		0	20	0	1231		0	18	0	997		0	26	0	884
'PVRL4'	1	0	0	16.77304596	0	331	7	6509	0	0.10742787	0	176	3	2034	1	0	91	0	1367		0	20	2	1229	0.999999996	0	18	2	995	0.999999998	0	26	0	884
'SLC25A33'	1	0	0	33.47681112	0	331	4	6512	0	0.061387354	0	176	1	2036	1	0	91	1	1366	0.999999996	0	20	0	1231		0	18	1	996	1	0	26	1	883	0.999999997
'SLC25A36'	1	0	0	448.2264237	0	331	1	6515	0	0.015346839	0	176	1	2036	1	0	91	0	1367		0	20	0	1231		0	18	0	997		0	26	0	884
'FOXI2'	1	0	0	33.33822555	0	331	3	6513	0	0.046040516	0	176	1	2036	1	0	91	2	1365	1	0	20	0	1231		0	18	0	997		0	26	0	884
'ZDHHC3'	1	0	0	134.5726147	0	331	2	6514	0	0.030693677	0	176	1	2036	1	0	91	0	1367		0	20	1	1230	1	0	18	0	997		0	26	0	884
'C2orf66'	1	0	0	448.2264237	0	331	1	6515	0	0.015346839	0	176	1	2036	1	0	91	0	1367		0	20	0	1231		0	18	0	997		0	26	0	884
'C2orf69'	1	0	0	448.2264237	0	331	1	6515	0	0.015346839	0	176	1	2036	1	0	91	0	1367		0	20	0	1231		0	18	0	997		0	26	0	884
'C2orf68'	1	0	0	448.2264237	0	331	1	6515	0	0.015346839	0	176	1	2036	1	0	91	0	1367		0	20	0	1231		0	18	0	997		0	26	0	884
'ZNF729'	1	0	0	103.4463205	0	331	2	6514	0	0.030693677	0	176	1	2036	1	0	91	0	1367		0	20	0	1231		0	18	0	997		0	26	1	883	0.999999997
'PELO'	1	0	0	34.3205675	0	331	5	6511	0	0.076734193	0	176	1	2036	1	0	91	0	1367		0	20	1	1230	1	0	18	1	996	1	0	26	2	882	1
'SCAF11'	1	0	0	448.2264237	0	331	1	6515	0	0.015346839	0	176	1	2036	1	0	91	0	1367		0	20	0	1231		0	18	0	997		0	26	0	884
'C2orf50'	1	0	0	24.08536842	0	331	6	6510	0	0.092081031	0	176	1	2036	1	0	91	1	1366	0.999999996	0	20	0	1231		0	18	3	994	0.999999995	0	26	1	883	0.999999997
'FNDC9'	1	0	0	103.4463205	0	331	2	6514	0	0.030693677	0	176	1	2036	1	0	91	0	1367		0	20	0	1231		0	18	0	997		0	26	1	883	0.999999997
'THAP5'	1	0	0	27.39863928	0	331	4	6512	0	0.061387354	0	176	1	2036	1	0	91	2	1365	1	0	20	0	1231		0	18	1	996	1	0	26	0	884
'TAGLN3'	1	0	0	70.04808496	0	331	2	6514	0	0.030693677	0	176	1	2036	1	0	91	1	1366	0.999999996	0	20	0	1231		0	18	0	997		0	26	0	884
'FOXG1'	1	0	0	448.2264237	0	331	1	6515	0	0.015346839	0	176	1	2036	1	0	91	0	1367		0	20	0	1231		0	18	0	997		0	26	0	884
'C2orf47'	1	0	0	55.82277282	0	331	3	6513	0	0.046040516	0	176	1	2036	1	0	91	0	1367		0	20	0	1231		0	18	0	997		0	26	2	882	1
'SNX2'	1	0	0	19.56493842	0	331	6	6510	0	0.092081031	0	176	1	2036	1	0	91	2	1365	1	0	20	1	1230	1	0	18	1	996	1	0	26	1	883	0.999999997
'ZNF707'	1	0	0	41.86696379	0	331	4	6512	0	0.061387354	0	176	1	2036	1	0	91	0	1367		0	20	0	1231		0	18	1	996	1	0	26	2	882	1
'C2orf40'	1	0	0	70.04808496	0	331	2	6514	0	0.030693677	0	176	1	2036	1	0	91	1	1366	0.999999996	0	20	0	1231		0	18	0	997		0	26	0	884
'ZNF704'	1	0	0	18.70161906	0	331	4	6512	0	0.061387354	0	176	3	2034	1	0	91	1	1366	0.999999996	0	20	0	1231		0	18	0	997		0	26	0	884
'SNX9'	1	0	0	14.46651691	0	331	6	6510	0	0.092081031	0	176	3	2034	1	0	91	1	1366	0.999999996	0	20	0	1231		0	18	1	996	1	0	26	1	883	0.999999997
'SNX8'	1	0	0	448.2264237	0	331	1	6515	0	0.015346839	0	176	1	2036	1	0	91	0	1367		0	20	0	1231		0	18	0	997		0	26	0	884
'SNX5'	1	0	0	70.04808496	0	331	2	6514	0	0.030693677	0	176	1	2036	1	0	91	1	1366	0.999999996	0	20	0	1231		0	18	0	997		0	26	0	884
'RCOR3'	1	0	0	448.2264237	0	331	1	6515	0	0.015346839	0	176	1	2036	1	0	91	0	1367		0	20	0	1231		0	18	0	997		0	26	0	884
'SUV39H2'	1	0	0	448.2264237	0	331	1	6515	0	0.015346839	0	176	1	2036	1	0	91	0	1367		0	20	0	1231		0	18	0	997		0	26	0	884
'TMEM151B'	1	0	0	70.04808496	0	331	2	6514	0	0.030693677	0	176	1	2036	1	0	91	1	1366	0.999999996	0	20	0	1231		0	18	0	997		0	26	0	884
'CCDC127'	1	0	0	11.17848439	0	331	6	6510	0	0.092081031	0	176	3	2034	1	0	91	3	1364	1	0	20	0	1231		0	18	0	997		0	26	0	884
'REV3L'	1	0	0	47.87356269	0	331	3	6513	0	0.046040516	0	176	1	2036	1	0	91	1	1366	0.999999996	0	20	0	1231		0	18	1	996	1	0	26	0	884
'CCDC112'	1	0	0	448.2264237	0	331	1	6515	0	0.015346839	0	176	1	2036	1	0	91	0	1367		0	20	0	1231		0	18	0	997		0	26	0	884
'SBSPON'	1	0	0	27.92112863	0	331	5	6511	0	0.076734193	0	176	1	2036	1	0	91	1	1366	0.999999996	0	20	0	1231		0	18	2	995	0.999999998	0	26	1	883	0.999999997
'TMEM150B'	1	0	0	14.41459839	0	331	8	6508	0	0.122774708	0	176	3	2034	1	0	91	0	1367		0	20	0	1231		0	18	4	993	0.999999998	0	26	1	883	0.999999997
'MMD'	1	0	0	33.47681112	0	331	4	6512	0	0.061387354	0	176	1	2036	1	0	91	1	1366	0.999999996	0	20	0	1231		0	18	1	996	1	0	26	1	883	0.999999997
'CCDC114'	1	0	0	70.04808496	0	331	2	6514	0	0.030693677	0	176	1	2036	1	0	91	1	1366	0.999999996	0	20	0	1231		0	18	0	997		0	26	0	884
'CCDC117'	1	0	0	448.2264237	0	331	1	6515	0	0.015346839	0	176	1	2036	1	0	91	0	1367		0	20	0	1231		0	18	0	997		0	26	0	884
'OSMR'	1	0	0	9.867126036	0	331	10	6506	0	0.153468386	0	176	3	2034	1	0	91	1	1366	0.999999996	0	20	0	1231		0	18	2	995	0.999999998	0	26	4	880	0.999999998
'COMMD6'	1	0	0	448.2264237	0	331	1	6515	0	0.015346839	0	176	1	2036	1	0	91	0	1367		0	20	0	1231		0	18	0	997		0	26	0	884
'MN1'	1	0	0	34.05767249	0	331	4	6512	0	0.061387354	0	176	1	2036	1	0	91	1	1366	0.999999996	0	20	1	1230	1	0	18	0	997		0	26	1	883	0.999999997
'CSDE1'	1	0	0	70.04808496	0	331	2	6514	0	0.030693677	0	176	1	2036	1	0	91	1	1366	0.999999996	0	20	0	1231		0	18	0	997		0	26	0	884
'SERTAD4'	1	0	0	448.2264237	0	331	1	6515	0	0.015346839	0	176	1	2036	1	0	91	0	1367		0	20	0	1231		0	18	0	997		0	26	0	884
'CYP2A13'	1	0	0	11.31303675	0	331	10	6506	0	0.153468386	0	176	3	2034	1	0	91	1	1366	0.999999996	0	20	1	1230	1	0	18	5	992	1	0	26	0	884
'FOXB1'	1	0	0	78.82229328	0	331	3	6513	0	0.046040516	0	176	1	2036	1	0	91	0	1367		0	20	2	1229	0.999999996	0	18	0	997		0	26	0	884
'PER2'	1	0	0	28.10266272	0	331	3	6513	0	0.046040516	0	176	3	2034	1	0	91	0	1367		0	20	0	1231		0	18	0	997		0	26	0	884
'CMSS1'	1	0	0	47.87356269	0	331	3	6513	0	0.046040516	0	176	1	2036	1	0	91	1	1366	0.999999996	0	20	0	1231		0	18	1	996	1	0	26	0	884
'ESYT3'	1	0.886660542	0.021215543	5.627923002	1	330	26	6490	0.302114804	0.399017802	0	176	7	2030	1	0	91	2	1365	1	0	20	0	1231		0	18	7	990	1	1	25	10	874	0.2743261
'FOXA2'	1	0	0	33.47681112	0	331	4	6512	0	0.061387354	0	176	1	2036	1	0	91	1	1366	0.999999996	0	20	0	1231		0	18	1	996	1	0	26	1	883	0.999999997
'MPG'	1	0	0	6.145463048	0	331	16	6500	0	0.245549417	0	176	3	2034	1	0	91	4	1363	1	0	20	2	1229	0.999999996	0	18	5	992	1	0	26	2	882	1
'CCER1'	1	0	0	103.4463205	0	331	2	6514	0	0.030693677	0	176	1	2036	1	0	91	0	1367		0	20	0	1231		0	18	0	997		0	26	1	883	0.999999997
'NPPB'	1	0	0	20.62856011	0	331	7	6509	0	0.10742787	0	176	1	2036	1	0	91	1	1366	0.999999996	0	20	3	1228	0.999999997	0	18	0	997		0	26	2	882	1
'CAPN7'	1	0	0	4.897187528	0	331	19	6497	0	0.291589932	0	176	3	2034	1	0	91	5	1362	1	0	20	0	1231		0	18	5	992	1	0	26	6	878	1
'DUOXA1'	1	0	0	27.39863928	0	331	4	6512	0	0.061387354	0	176	1	2036	1	0	91	2	1365	1	0	20	0	1231		0	18	1	996	1	0	26	0	884
'SATL1'	1	0	0	70.04808496	0	331	2	6514	0	0.030693677	0	176	1	2036	1	0	91	1	1366	0.999999996	0	20	0	1231		0	18	0	997		0	26	0	884
'ARHGEF40'	1	0	0	36.95660319	0	331	4	6512	0	0.061387354	0	176	1	2036	1	0	91	1	1366	0.999999996	0	20	0	1231		0	18	2	995	0.999999998	0	26	0	884
'CCDC160'	1	0	0	448.2264237	0	331	1	6515	0	0.015346839	0	176	1	2036	1	0	91	0	1367		0	20	0	1231		0	18	0	997		0	26	0	884
'WBP11'	1	0	0	33.33822555	0	331	3	6513	0	0.046040516	0	176	1	2036	1	0	91	2	1365	1	0	20	0	1231		0	18	0	997		0	26	0	884
'TANC2'	1	0	0	7.271654061	0	331	14	6502	0	0.21485574	0	176	3	2034	1	0	91	3	1364	1	0	20	0	1231		0	18	7	990	1	0	26	1	883	0.999999997
'DPEP2'	1	0	0	13.53269661	0	331	9	6507	0	0.138121547	0	176	1	2036	1	0	91	2	1365	1	0	20	1	1230	1	0	18	2	995	0.999999998	0	26	3	881	1
'DPEP1'	1	0	0	448.2264237	0	331	1	6515	0	0.015346839	0	176	1	2036	1	0	91	0	1367		0	20	0	1231		0	18	0	997		0	26	0	884
'UTP23'	1	0	0	70.04808496	0	331	2	6514	0	0.030693677	0	176	1	2036	1	0	91	1	1366	0.999999996	0	20	0	1231		0	18	0	997		0	26	0	884
'MRO'	1	0	0	30.40824313	0	331	5	6511	0	0.076734193	0	176	1	2036	1	0	91	1	1366	0.999999996	0	20	0	1231		0	18	3	994	0.999999995	0	26	0	884
'TAC3'	1	0	0	17.79876387	0	331	5	6511	0	0.076734193	0	176	1	2036	1	0	91	3	1364	1	0	20	0	1231		0	18	0	997		0	26	1	883	0.999999997
'ZFHX4'	1	0	0	10.18087006	0	331	9	6507	0	0.138121547	0	176	3	2034	1	0	91	2	1365	1	0	20	0	1231		0	18	3	994	0.999999995	0	26	1	883	0.999999997
'BMP7'	1	0	0	9.345860821	0	331	10	6506	0	0.153468386	0	176	3	2034	1	0	91	2	1365	1	0	20	0	1231		0	18	3	994	0.999999995	0	26	2	882	1
'BMP4'	1	0	0	13.99901988	0	331	5	6511	0	0.076734193	0	176	3	2034	1	0	91	2	1365	1	0	20	0	1231		0	18	0	997		0	26	0	884
'IL17REL'	1	0	0	103.4463205	0	331	2	6514	0	0.030693677	0	176	1	2036	1	0	91	0	1367		0	20	0	1231		0	18	0	997		0	26	1	883	0.999999997
'OSTN'	1	0	0	70.04808496	0	331	2	6514	0	0.030693677	0	176	1	2036	1	0	91	1	1366	0.999999996	0	20	0	1231		0	18	0	997		0	26	0	884
'LSM14A'	1	0	0	448.2264237	0	331	1	6515	0	0.015346839	0	176	1	2036	1	0	91	0	1367		0	20	0	1231		0	18	0	997		0	26	0	884
'RBM25'	1	0	0	134.5726147	0	331	2	6514	0	0.030693677	0	176	1	2036	1	0	91	0	1367		0	20	1	1230	1	0	18	0	997		0	26	0	884
'PSIP1'	1	0	0	70.04808496	0	331	2	6514	0	0.030693677	0	176	1	2036	1	0	91	1	1366	0.999999996	0	20	0	1231		0	18	0	997		0	26	0	884
'SOBP'	1	0	0	448.2264237	0	331	1	6515	0	0.015346839	0	176	1	2036	1	0	91	0	1367		0	20	0	1231		0	18	0	997		0	26	0	884
'GPER1'	1	0	0	47.87356269	0	331	3	6513	0	0.046040516	0	176	1	2036	1	0	91	1	1366	0.999999996	0	20	0	1231		0	18	1	996	1	0	26	0	884
'ZNF385B'	1	0	0	33.33822555	0	331	3	6513	0	0.046040516	0	176	1	2036	1	0	91	2	1365	1	0	20	0	1231		0	18	0	997		0	26	0	884
'ARHGEF10'	1	0	0	11.52862226	0	331	7	6509	0	0.10742787	0	176	3	2034	1	0	91	2	1365	1	0	20	0	1231		0	18	1	996	1	0	26	1	883	0.999999997
'MMP7'	1	0	0	38.12171614	0	331	5	6511	0	0.076734193	0	176	1	2036	1	0	91	0	1367		0	20	2	1229	0.999999996	0	18	1	996	1	0	26	1	883	0.999999997
'RBM18'	1	0	0	103.4463205	0	331	2	6514	0	0.030693677	0	176	1	2036	1	0	91	0	1367		0	20	0	1231		0	18	0	997		0	26	1	883	0.999999997
'MMP8'	1	0	0	15.19112446	0	331	8	6508	0	0.122774708	0	176	1	2036	1	0	91	2	1365	1	0	20	0	1231		0	18	3	994	0.999999995	0	26	2	882	1
'GORASP2'	1	0	0	70.04808496	0	331	2	6514	0	0.030693677	0	176	1	2036	1	0	91	1	1366	0.999999996	0	20	0	1231		0	18	0	997		0	26	0	884
'IRF4'	1	0	0	9.345860821	0	331	10	6506	0	0.153468386	0	176	3	2034	1	0	91	2	1365	1	0	20	0	1231		0	18	3	994	0.999999995	0	26	2	882	1
'PEX3'	1	0	0	55.82277282	0	331	3	6513	0	0.046040516	0	176	1	2036	1	0	91	0	1367		0	20	0	1231		0	18	0	997		0	26	2	882	1
'HIST4H4'	1	0	0	28.24791621	0	331	5	6511	0	0.076734193	0	176	1	2036	1	0	91	1	1366	0.999999996	0	20	1	1230	1	0	18	1	996	1	0	26	1	883	0.999999997
'PEX5'	1	0	0	7.742165631	0	331	13	6503	0	0.199508901	0	176	3	2034	1	0	91	2	1365	1	0	20	1	1230	1	0	18	3	994	0.999999995	0	26	4	880	0.999999998
'RBM20'	1	0	0	15.89671556	0	331	10	6506	0	0.153468386	0	176	1	2036	1	0	91	1	1366	0.999999996	0	20	0	1231		0	18	7	990	1	0	26	1	883	0.999999997
'FAM96A'	1	0	0	36.95660319	0	331	4	6512	0	0.061387354	0	176	1	2036	1	0	91	1	1366	0.999999996	0	20	0	1231		0	18	2	995	0.999999998	0	26	0	884
'CDHR5'	1	0	0	11.1253603	0	331	7	6509	0	0.10742787	0	176	3	2034	1	0	91	2	1365	1	0	20	0	1231		0	18	0	997		0	26	2	882	1
'IRF6'	1	0	0	47.87356269	0	331	3	6513	0	0.046040516	0	176	1	2036	1	0	91	1	1366	0.999999996	0	20	0	1231		0	18	1	996	1	0	26	0	884
'BLVRA'	1	0	0	63.46350271	0	331	3	6513	0	0.046040516	0	176	1	2036	1	0	91	0	1367		0	20	0	1231		0	18	1	996	1	0	26	1	883	0.999999997
'GOSR2'	1	0	0	7.97556438	0	331	9	6507	0	0.138121547	0	176	3	2034	1	0	91	4	1363	1	0	20	0	1231		0	18	0	997		0	26	2	882	1
'TAF9'	1	0	0	134.5726147	0	331	2	6514	0	0.030693677	0	176	1	2036	1	0	91	0	1367		0	20	1	1230	1	0	18	0	997		0	26	0	884
'RAB40B'	1	0	0	70.04808496	0	331	2	6514	0	0.030693677	0	176	1	2036	1	0	91	1	1366	0.999999996	0	20	0	1231		0	18	0	997		0	26	0	884
'RAB40C'	1	0	0	70.04808496	0	331	2	6514	0	0.030693677	0	176	1	2036	1	0	91	1	1366	0.999999996	0	20	0	1231		0	18	0	997		0	26	0	884
'NPVF'	1	0	0	448.2264237	0	331	1	6515	0	0.015346839	0	176	1	2036	1	0	91	0	1367		0	20	0	1231		0	18	0	997		0	26	0	884
'DCDC2B'	1	0	0	4.417437088	0	331	17	6499	0	0.260896255	0	176	7	2030	1	0	91	3	1364	1	0	20	2	1229	0.999999996	0	18	2	995	0.999999998	0	26	3	881	1
'MARVELD3'	1	0	0	19.307246	0	331	5	6511	0	0.076734193	0	176	3	2034	1	0	91	0	1367		0	20	0	1231		0	18	1	996	1	0	26	1	883	0.999999997
'CCDC181'	1	0	0	41.23141577	0	331	5	6511	0	0.076734193	0	176	1	2036	1	0	91	0	1367		0	20	0	1231		0	18	4	993	0.999999998	0	26	0	884
'NAA25'	1	0	0	134.5726147	0	331	2	6514	0	0.030693677	0	176	1	2036	1	0	91	0	1367		0	20	1	1230	1	0	18	0	997		0	26	0	884
'CCDC176'	1	0	0	11.1253603	0	331	7	6509	0	0.10742787	0	176	3	2034	1	0	91	2	1365	1	0	20	0	1231		0	18	0	997		0	26	2	882	1
'KRTAP10-4'	1	0	0	70.04808496	0	331	2	6514	0	0.030693677	0	176	1	2036	1	0	91	1	1366	0.999999996	0	20	0	1231		0	18	0	997		0	26	0	884
'LAMB3'	1	0.957276589	0.022512052	6.34823826	1	330	16	6500	0.302114804	0.245549417	0	176	10	2027	1	0	91	2	1365	1	0	20	0	1231		0	18	2	995	0.999999998	1	25	2	882	0.083377677
'SOD1'	1	0	0	448.2264237	0	331	1	6515	0	0.015346839	0	176	1	2036	1	0	91	0	1367		0	20	0	1231		0	18	0	997		0	26	0	884
'GOLPH3'	1	0	0	47.87356269	0	331	3	6513	0	0.046040516	0	176	1	2036	1	0	91	1	1366	0.999999996	0	20	0	1231		0	18	1	996	1	0	26	0	884
'TAF6'	1	0	0	9.881486449	0	331	8	6508	0	0.122774708	0	176	3	2034	1	0	91	3	1364	1	0	20	0	1231		0	18	2	995	0.999999998	0	26	0	884
'CCDC173'	1	0	0	15.86020028	0	331	5	6511	0	0.076734193	0	176	3	2034	1	0	91	1	1366	0.999999996	0	20	0	1231		0	18	0	997		0	26	1	883	0.999999997
'TAF1'	1	0	0	31.14944526	0	331	5	6511	0	0.076734193	0	176	1	2036	1	0	91	1	1366	0.999999996	0	20	2	1229	0.999999996	0	18	1	996	1	0	26	0	884
'FNBP1L'	1	0	0	18.24338445	0	331	5	6511	0	0.076734193	0	176	3	2034	1	0	91	0	1367		0	20	0	1231		0	18	0	997		0	26	2	882	1
'DCAF5'	1	0	0	103.4463205	0	331	2	6514	0	0.030693677	0	176	1	2036	1	0	91	0	1367		0	20	0	1231		0	18	0	997		0	26	1	883	0.999999997
'DCAF4'	1	0	0	18.24338445	0	331	5	6511	0	0.076734193	0	176	3	2034	1	0	91	0	1367		0	20	0	1231		0	18	0	997		0	26	2	882	1
'DCAF6'	1	0	0	11.52862226	0	331	7	6509	0	0.10742787	0	176	3	2034	1	0	91	2	1365	1	0	20	0	1231		0	18	1	996	1	0	26	1	883	0.999999997
'CREB3L4'	1	0	0	15.34204191	0	331	6	6510	0	0.092081031	0	176	1	2036	1	0	91	3	1364	1	0	20	0	1231		0	18	0	997		0	26	2	882	1
'MYC'	1	0	0	16.72083655	0	331	5	6511	0	0.076734193	0	176	3	2034	1	0	91	1	1366	0.999999996	0	20	0	1231		0	18	1	996	1	0	26	0	884
'PIP4K2B'	1	0	0	70.04808496	0	331	2	6514	0	0.030693677	0	176	1	2036	1	0	91	1	1366	0.999999996	0	20	0	1231		0	18	0	997		0	26	0	884
'MS4A12'	1	0	0	448.2264237	0	331	1	6515	0	0.015346839	0	176	1	2036	1	0	91	0	1367		0	20	0	1231		0	18	0	997		0	26	0	884
'SULT2A1'	1	0	0	8.721057777	0	331	11	6505	0	0.168815224	0	176	3	2034	1	0	91	2	1365	1	0	20	2	1229	0.999999996	0	18	1	996	1	0	26	3	881	1
'GLG1'	1	0	0	38.12171614	0	331	5	6511	0	0.076734193	0	176	1	2036	1	0	91	0	1367		0	20	2	1229	0.999999996	0	18	1	996	1	0	26	1	883	0.999999997
'PRDX2'	1	0	0	448.2264237	0	331	1	6515	0	0.015346839	0	176	1	2036	1	0	91	0	1367		0	20	0	1231		0	18	0	997		0	26	0	884
'PPP4C'	1	0	0	448.2264237	0	331	1	6515	0	0.015346839	0	176	1	2036	1	0	91	0	1367		0	20	0	1231		0	18	0	997		0	26	0	884
'NKX2-2'	1	0	0	24.08536842	0	331	6	6510	0	0.092081031	0	176	1	2036	1	0	91	1	1366	0.999999996	0	20	0	1231		0	18	3	994	0.999999995	0	26	1	883	0.999999997
'FZD2'	1	0	0	8.063431628	0	331	11	6505	0	0.168815224	0	176	3	2034	1	0	91	3	1364	1	0	20	1	1230	1	0	18	2	995	0.999999998	0	26	2	882	1
'PA2G4'	1	0	0	134.5726147	0	331	2	6514	0	0.030693677	0	176	1	2036	1	0	91	0	1367		0	20	1	1230	1	0	18	0	997		0	26	0	884
'GLI2'	1	0	0	14.41459839	0	331	8	6508	0	0.122774708	0	176	3	2034	1	0	91	0	1367		0	20	0	1231		0	18	4	993	0.999999998	0	26	1	883	0.999999997
'GLI4'	1	0	0	24.08536842	0	331	6	6510	0	0.092081031	0	176	1	2036	1	0	91	1	1366	0.999999996	0	20	0	1231		0	18	3	994	0.999999995	0	26	1	883	0.999999997
'OPN1LW'	1	0	0	103.4463205	0	331	2	6514	0	0.030693677	0	176	1	2036	1	0	91	0	1367		0	20	0	1231		0	18	0	997		0	26	1	883	0.999999997
'RIOK2'	1	0	0	16.72083655	0	331	5	6511	0	0.076734193	0	176	3	2034	1	0	91	1	1366	0.999999996	0	20	0	1231		0	18	1	996	1	0	26	0	884
'FAM101A'	1	0	0	47.87356269	0	331	3	6513	0	0.046040516	0	176	1	2036	1	0	91	1	1366	0.999999996	0	20	0	1231		0	18	1	996	1	0	26	0	884
'RIPPLY2'	1	0	0	448.2264237	0	331	1	6515	0	0.015346839	0	176	1	2036	1	0	91	0	1367		0	20	0	1231		0	18	0	997		0	26	0	884
'PLCB1'	1	0	0	103.4463205	0	331	2	6514	0	0.030693677	0	176	1	2036	1	0	91	0	1367		0	20	0	1231		0	18	0	997		0	26	1	883	0.999999997
'ZNF592'	1	0	0	70.04808496	0	331	2	6514	0	0.030693677	0	176	1	2036	1	0	91	1	1366	0.999999996	0	20	0	1231		0	18	0	997		0	26	0	884
'GRAMD3'	1	0	0	5.468223229	0	331	13	6503	0	0.199508901	0	176	7	2030	1	0	91	2	1365	1	0	20	1	1230	1	0	18	3	994	0.999999995	0	26	0	884
'FAM105A'	1	0	0	34.05767249	0	331	4	6512	0	0.061387354	0	176	1	2036	1	0	91	1	1366	0.999999996	0	20	1	1230	1	0	18	0	997		0	26	1	883	0.999999997
'HS1BP3'	1	0	0	448.2264237	0	331	1	6515	0	0.015346839	0	176	1	2036	1	0	91	0	1367		0	20	0	1231		0	18	0	997		0	26	0	884
'ZNF583'	1	0	0	134.5726147	0	331	2	6514	0	0.030693677	0	176	1	2036	1	0	91	0	1367		0	20	1	1230	1	0	18	0	997		0	26	0	884
'CARD9'	1	0	0	28.10266272	0	331	3	6513	0	0.046040516	0	176	3	2034	1	0	91	0	1367		0	20	0	1231		0	18	0	997		0	26	0	884
'LAPTM5'	1	0	0	47.87356269	0	331	3	6513	0	0.046040516	0	176	1	2036	1	0	91	1	1366	0.999999996	0	20	0	1231		0	18	1	996	1	0	26	0	884
'GUCA2B'	1	0	0	448.2264237	0	331	1	6515	0	0.015346839	0	176	1	2036	1	0	91	0	1367		0	20	0	1231		0	18	0	997		0	26	0	884
'GUCA2A'	1	0	0	8.973027757	0	331	12	6504	0	0.184162063	0	176	3	2034	1	0	91	2	1365	1	0	20	0	1231		0	18	7	990	1	0	26	0	884
'FAM71E1'	1	0	0	103.4463205	0	331	2	6514	0	0.030693677	0	176	1	2036	1	0	91	0	1367		0	20	0	1231		0	18	0	997		0	26	1	883	0.999999997
'A4GNT'	1	0	0	24.05841256	0	331	5	6511	0	0.076734193	0	176	1	2036	1	0	91	2	1365	1	0	20	2	1229	0.999999996	0	18	0	997		0	26	0	884
'LZTS3'	1	0	0	448.2264237	0	331	1	6515	0	0.015346839	0	176	1	2036	1	0	91	0	1367		0	20	0	1231		0	18	0	997		0	26	0	884
'TAP1'	1	0	0	4.541154441	0	331	20	6496	0	0.306936771	0	176	7	2030	1	0	91	1	1366	0.999999996	0	20	2	1229	0.999999996	0	18	6	991	0.999999996	0	26	4	880	0.999999998
'ZNF558'	1	0	0	10.04819347	0	331	8	6508	0	0.122774708	0	176	1	2036	1	0	91	5	1362	1	0	20	0	1231		0	18	0	997		0	26	2	882	1
'IAPP'	1	0	0	41.86696379	0	331	4	6512	0	0.061387354	0	176	1	2036	1	0	91	0	1367		0	20	0	1231		0	18	1	996	1	0	26	2	882	1
'FAM109A'	1	0	0	27.92112863	0	331	5	6511	0	0.076734193	0	176	1	2036	1	0	91	1	1366	0.999999996	0	20	0	1231		0	18	2	995	0.999999998	0	26	1	883	0.999999997
'KRBA2'	1	0	0	448.2264237	0	331	1	6515	0	0.015346839	0	176	1	2036	1	0	91	0	1367		0	20	0	1231		0	18	0	997		0	26	0	884
'ZNF547'	1	0	0	448.2264237	0	331	1	6515	0	0.015346839	0	176	1	2036	1	0	91	0	1367		0	20	0	1231		0	18	0	997		0	26	0	884
'ZNF544'	1	0	0	70.04808496	0	331	2	6514	0	0.030693677	0	176	1	2036	1	0	91	1	1366	0.999999996	0	20	0	1231		0	18	0	997		0	26	0	884
'MARCH9'	1	0	0	103.4463205	0	331	2	6514	0	0.030693677	0	176	1	2036	1	0	91	0	1367		0	20	0	1231		0	18	0	997		0	26	1	883	0.999999997
'MARCH6'	1	0	0	448.2264237	0	331	1	6515	0	0.015346839	0	176	1	2036	1	0	91	0	1367		0	20	0	1231		0	18	0	997		0	26	0	884
'MARCH1'	1	0	0	448.2264237	0	331	1	6515	0	0.015346839	0	176	1	2036	1	0	91	0	1367		0	20	0	1231		0	18	0	997		0	26	0	884
'SPIRE1'	1	0	0	34.05767249	0	331	4	6512	0	0.061387354	0	176	1	2036	1	0	91	1	1366	0.999999996	0	20	1	1230	1	0	18	0	997		0	26	1	883	0.999999997
'ZNF536'	1	0	0	134.5726147	0	331	2	6514	0	0.030693677	0	176	1	2036	1	0	91	0	1367		0	20	1	1230	1	0	18	0	997		0	26	0	884
'BNC2'	1	0	0	47.87356269	0	331	3	6513	0	0.046040516	0	176	1	2036	1	0	91	1	1366	0.999999996	0	20	0	1231		0	18	1	996	1	0	26	0	884
'GM2A'	1	0	0	448.2264237	0	331	1	6515	0	0.015346839	0	176	1	2036	1	0	91	0	1367		0	20	0	1231		0	18	0	997		0	26	0	884
'VSTM2L'	1	0	0	448.2264237	0	331	1	6515	0	0.015346839	0	176	1	2036	1	0	91	0	1367		0	20	0	1231		0	18	0	997		0	26	0	884
'BET1L'	1	0	0	448.2264237	0	331	1	6515	0	0.015346839	0	176	1	2036	1	0	91	0	1367		0	20	0	1231		0	18	0	997		0	26	0	884
'PATL2'	1	0	0	12.78751425	0	331	7	6509	0	0.10742787	0	176	3	2034	1	0	91	1	1366	0.999999996	0	20	0	1231		0	18	1	996	1	0	26	2	882	1
'SMDT1'	1	0	0	448.2264237	0	331	1	6515	0	0.015346839	0	176	1	2036	1	0	91	0	1367		0	20	0	1231		0	18	0	997		0	26	0	884
'SOS1'	1	0	0	6.230015436	0	331	19	6497	0	0.291589932	0	176	1	2036	1	0	91	5	1362	1	0	20	3	1228	0.999999997	0	18	7	990	1	0	26	3	881	1
'FZR1'	1	0	0	448.2264237	0	331	1	6515	0	0.015346839	0	176	1	2036	1	0	91	0	1367		0	20	0	1231		0	18	0	997		0	26	0	884
'RPH3AL'	1	0	0	10.91152382	0	331	10	6506	0	0.153468386	0	176	3	2034	1	0	91	1	1366	0.999999996	0	20	1	1230	1	0	18	4	993	0.999999998	0	26	1	883	0.999999997
'KCNIP1'	1	0	0	33.33822555	0	331	3	6513	0	0.046040516	0	176	1	2036	1	0	91	2	1365	1	0	20	0	1231		0	18	0	997		0	26	0	884
'KCNJ13'	1	0	0	8.776461277	0	331	12	6504	0	0.184162063	0	176	3	2034	1	0	91	2	1365	1	0	20	2	1229	0.999999996	0	18	4	993	0.999999998	0	26	1	883	0.999999997
'ZNF609'	1	0	0	448.2264237	0	331	1	6515	0	0.015346839	0	176	1	2036	1	0	91	0	1367		0	20	0	1231		0	18	0	997		0	26	0	884
'EDNRB'	1	0	0	47.87356269	0	331	3	6513	0	0.046040516	0	176	1	2036	1	0	91	1	1366	0.999999996	0	20	0	1231		0	18	1	996	1	0	26	0	884
'CHEK1'	1	0	0	16.72083655	0	331	5	6511	0	0.076734193	0	176	3	2034	1	0	91	1	1366	0.999999996	0	20	0	1231		0	18	1	996	1	0	26	0	884
'UBAP2L'	1	0	0	448.2264237	0	331	1	6515	0	0.015346839	0	176	1	2036	1	0	91	0	1367		0	20	0	1231		0	18	0	997		0	26	0	884
'SOX4'	1	0	0	103.4463205	0	331	2	6514	0	0.030693677	0	176	1	2036	1	0	91	0	1367		0	20	0	1231		0	18	0	997		0	26	1	883	0.999999997
'ACSL1'	1	0	0	33.47681112	0	331	4	6512	0	0.061387354	0	176	1	2036	1	0	91	1	1366	0.999999996	0	20	0	1231		0	18	1	996	1	0	26	1	883	0.999999997
'ACSL6'	1	0	0	4.530268924	0	331	14	6502	0	0.21485574	0	176	7	2030	1	0	91	4	1363	1	0	20	0	1231		0	18	1	996	1	0	26	2	882	1
'ACSL3'	1	0	0	34.11272711	0	331	6	6510	0	0.092081031	0	176	1	2036	1	0	91	0	1367		0	20	1	1230	1	0	18	4	993	0.999999998	0	26	0	884
'C19orf35'	1	0	0	70.04808496	0	331	2	6514	0	0.030693677	0	176	1	2036	1	0	91	1	1366	0.999999996	0	20	0	1231		0	18	0	997		0	26	0	884
'HEPACAM'	1	0	0	134.5726147	0	331	2	6514	0	0.030693677	0	176	1	2036	1	0	91	0	1367		0	20	1	1230	1	0	18	0	997		0	26	0	884
'C19orf45'	1	0	0	448.2264237	0	331	1	6515	0	0.015346839	0	176	1	2036	1	0	91	0	1367		0	20	0	1231		0	18	0	997		0	26	0	884
'C19orf53'	1	0	0	448.2264237	0	331	1	6515	0	0.015346839	0	176	1	2036	1	0	91	0	1367		0	20	0	1231		0	18	0	997		0	26	0	884
'PARP16'	1	0	0	14.07206763	0	331	7	6509	0	0.10742787	0	176	1	2036	1	0	91	3	1364	1	0	20	0	1231		0	18	1	996	1	0	26	2	882	1
'PARP11'	1	0	0	134.5726147	0	331	2	6514	0	0.030693677	0	176	1	2036	1	0	91	0	1367		0	20	1	1230	1	0	18	0	997		0	26	0	884
'OCLN'	1	0	0	19.48320812	0	331	8	6508	0	0.122774708	0	176	1	2036	1	0	91	1	1366	0.999999996	0	20	3	1228	0.999999997	0	18	2	995	0.999999998	0	26	1	883	0.999999997
'NCEH1'	1	0	0	15.86020028	0	331	5	6511	0	0.076734193	0	176	3	2034	1	0	91	1	1366	0.999999996	0	20	0	1231		0	18	0	997		0	26	1	883	0.999999997
'NMS'	1	0	0	36.95660319	0	331	4	6512	0	0.061387354	0	176	1	2036	1	0	91	1	1366	0.999999996	0	20	0	1231		0	18	2	995	0.999999998	0	26	0	884
'PRPF19'	1	0	0	448.2264237	0	331	1	6515	0	0.015346839	0	176	1	2036	1	0	91	0	1367		0	20	0	1231		0	18	0	997		0	26	0	884
'RPTOR'	1	0	0	448.2264237	0	331	1	6515	0	0.015346839	0	176	1	2036	1	0	91	0	1367		0	20	0	1231		0	18	0	997		0	26	0	884
'C9orf9'	1	0	0	18.70161906	0	331	4	6512	0	0.061387354	0	176	3	2034	1	0	91	1	1366	0.999999996	0	20	0	1231		0	18	0	997		0	26	0	884
'MTERFD3'	1	0	0	14.50571323	0	331	10	6506	0	0.153468386	0	176	1	2036	1	0	91	1	1366	0.999999996	0	20	0	1231		0	18	5	992	1	0	26	3	881	1
'KREMEN1'	1	0	0	13.45686063	0	331	9	6507	0	0.138121547	0	176	1	2036	1	0	91	2	1365	1	0	20	0	1231		0	18	3	994	0.999999995	0	26	3	881	1
'OTOS'	1	0	0	16.76770013	0	331	8	6508	0	0.122774708	0	176	1	2036	1	0	91	2	1365	1	0	20	0	1231		0	18	5	992	1	0	26	0	884
'OTOR'	1	0	0	47.87356269	0	331	3	6513	0	0.046040516	0	176	1	2036	1	0	91	1	1366	0.999999996	0	20	0	1231		0	18	1	996	1	0	26	0	884
'RAB33B'	1	0	0	28.10266272	0	331	3	6513	0	0.046040516	0	176	3	2034	1	0	91	0	1367		0	20	0	1231		0	18	0	997		0	26	0	884
'PACS1'	1	0	0	448.2264237	0	331	1	6515	0	0.015346839	0	176	1	2036	1	0	91	0	1367		0	20	0	1231		0	18	0	997		0	26	0	884
'DCP2'	1	0	0	38.12171614	0	331	5	6511	0	0.076734193	0	176	1	2036	1	0	91	0	1367		0	20	2	1229	0.999999996	0	18	1	996	1	0	26	1	883	0.999999997
'CXCR5'	1	0	0	448.2264237	0	331	1	6515	0	0.015346839	0	176	1	2036	1	0	91	0	1367		0	20	0	1231		0	18	0	997		0	26	0	884
'CXCR4'	1	0	0	47.87356269	0	331	3	6513	0	0.046040516	0	176	1	2036	1	0	91	1	1366	0.999999996	0	20	0	1231		0	18	1	996	1	0	26	0	884
'CXCR6'	1	0	0	13.99901988	0	331	5	6511	0	0.076734193	0	176	3	2034	1	0	91	2	1365	1	0	20	0	1231		0	18	0	997		0	26	0	884
'ARNTL'	1	0	0	70.04808496	0	331	2	6514	0	0.030693677	0	176	1	2036	1	0	91	1	1366	0.999999996	0	20	0	1231		0	18	0	997		0	26	0	884
'AAMDC'	1	0	0	17.58995871	0	331	7	6509	0	0.10742787	0	176	1	2036	1	0	91	2	1365	1	0	20	1	1230	1	0	18	2	995	0.999999998	0	26	1	883	0.999999997
'C19orf18'	1	0	0	448.2264237	0	331	1	6515	0	0.015346839	0	176	1	2036	1	0	91	0	1367		0	20	0	1231		0	18	0	997		0	26	0	884
'KRT17'	1	0	0	9.965413888	0	331	9	6507	0	0.138121547	0	176	3	2034	1	0	91	2	1365	1	0	20	2	1229	0.999999996	0	18	0	997		0	26	2	882	1
'CDK5R2'	1	0	0	448.2264237	0	331	1	6515	0	0.015346839	0	176	1	2036	1	0	91	0	1367		0	20	0	1231		0	18	0	997		0	26	0	884
'CDK5R1'	1	0	0	70.04808496	0	331	2	6514	0	0.030693677	0	176	1	2036	1	0	91	1	1366	0.999999996	0	20	0	1231		0	18	0	997		0	26	0	884
'MAGEB18'	1	0	0	448.2264237	0	331	1	6515	0	0.015346839	0	176	1	2036	1	0	91	0	1367		0	20	0	1231		0	18	0	997		0	26	0	884
'CHCHD3'	1	0	0	448.2264237	0	331	1	6515	0	0.015346839	0	176	1	2036	1	0	91	0	1367		0	20	0	1231		0	18	0	997		0	26	0	884
'CHCHD6'	1	0	0	47.87356269	0	331	3	6513	0	0.046040516	0	176	1	2036	1	0	91	1	1366	0.999999996	0	20	0	1231		0	18	1	996	1	0	26	0	884
'OCRL'	1	0	0	10.2836585	0	331	9	6507	0	0.138121547	0	176	3	2034	1	0	91	2	1365	1	0	20	2	1229	0.999999996	0	18	1	996	1	0	26	1	883	0.999999997
'DCTD'	1	0	0	14.46651691	0	331	6	6510	0	0.092081031	0	176	3	2034	1	0	91	1	1366	0.999999996	0	20	0	1231		0	18	1	996	1	0	26	1	883	0.999999997
'SPNS1'	1	0	0	70.04808496	0	331	2	6514	0	0.030693677	0	176	1	2036	1	0	91	1	1366	0.999999996	0	20	0	1231		0	18	0	997		0	26	0	884
'KLRF2'	1	0	0	46.62407064	0	331	4	6512	0	0.061387354	0	176	1	2036	1	0	91	0	1367		0	20	0	1231		0	18	2	995	0.999999998	0	26	1	883	0.999999997
'AKNA'	1	0	0	15.86020028	0	331	5	6511	0	0.076734193	0	176	3	2034	1	0	91	1	1366	0.999999996	0	20	0	1231		0	18	0	997		0	26	1	883	0.999999997
'KLRB1'	1	0	0	448.2264237	0	331	1	6515	0	0.015346839	0	176	1	2036	1	0	91	0	1367		0	20	0	1231		0	18	0	997		0	26	0	884
'HPCA'	1	0	0	448.2264237	0	331	1	6515	0	0.015346839	0	176	1	2036	1	0	91	0	1367		0	20	0	1231		0	18	0	997		0	26	0	884
'DTX2'	1	0	0	448.2264237	0	331	1	6515	0	0.015346839	0	176	1	2036	1	0	91	0	1367		0	20	0	1231		0	18	0	997		0	26	0	884
'COBLL1'	1	0.625226015	0.015069838	3.907331372	1	330	27	6489	0.302114804	0.414364641	1	175	14	2023	1	0	91	2	1365	1	0	20	1	1230	1	0	18	6	991	0.999999996	0	26	4	880	0.999999998
'KLRC4'	1	0	0	448.2264237	0	331	1	6515	0	0.015346839	0	176	1	2036	1	0	91	0	1367		0	20	0	1231		0	18	0	997		0	26	0	884
'TBCC'	1	0	0	15.86020028	0	331	5	6511	0	0.076734193	0	176	3	2034	1	0	91	1	1366	0.999999996	0	20	0	1231		0	18	0	997		0	26	1	883	0.999999997
'BTNL3'	1	0	0	30.40824313	0	331	5	6511	0	0.076734193	0	176	1	2036	1	0	91	1	1366	0.999999996	0	20	0	1231		0	18	3	994	0.999999995	0	26	0	884
'TBCE'	1	0	0	19.307246	0	331	5	6511	0	0.076734193	0	176	3	2034	1	0	91	0	1367		0	20	0	1231		0	18	1	996	1	0	26	1	883	0.999999997
'SCYL3'	1	0	0	7.887287004	0	331	10	6506	0	0.153468386	0	176	3	2034	1	0	91	4	1363	1	0	20	2	1229	0.999999996	0	18	0	997		0	26	1	883	0.999999997
'CXCL9'	1	0	0	448.2264237	0	331	1	6515	0	0.015346839	0	176	1	2036	1	0	91	0	1367		0	20	0	1231		0	18	0	997		0	26	0	884
'DOCK9'	1	0	0	28.24791621	0	331	5	6511	0	0.076734193	0	176	1	2036	1	0	91	1	1366	0.999999996	0	20	1	1230	1	0	18	1	996	1	0	26	1	883	0.999999997
'SENP5'	1	0	0	448.2264237	0	331	1	6515	0	0.015346839	0	176	1	2036	1	0	91	0	1367		0	20	0	1231		0	18	0	997		0	26	0	884
'TSFM'	1	0	0	11.52862226	0	331	7	6509	0	0.10742787	0	176	3	2034	1	0	91	2	1365	1	0	20	0	1231		0	18	1	996	1	0	26	1	883	0.999999997
'JAGN1'	1	0	0	38.20646589	0	331	4	6512	0	0.061387354	0	176	1	2036	1	0	91	0	1367		0	20	0	1231		0	18	0	997		0	26	3	881	1
'DCXR'	1	0	0	27.92112863	0	331	5	6511	0	0.076734193	0	176	1	2036	1	0	91	1	1366	0.999999996	0	20	0	1231		0	18	2	995	0.999999998	0	26	1	883	0.999999997
'LALBA'	1	0	0	70.04808496	0	331	2	6514	0	0.030693677	0	176	1	2036	1	0	91	1	1366	0.999999996	0	20	0	1231		0	18	0	997		0	26	0	884
'MNS1'	1	0	0	15.28075709	0	331	6	6510	0	0.092081031	0	176	3	2034	1	0	91	1	1366	0.999999996	0	20	1	1230	1	0	18	1	996	1	0	26	0	884
'ITGB3BP'	1	0	0	448.2264237	0	331	1	6515	0	0.015346839	0	176	1	2036	1	0	91	0	1367		0	20	0	1231		0	18	0	997		0	26	0	884
'GCOM1'	1	0	0	63.46350271	0	331	3	6513	0	0.046040516	0	176	1	2036	1	0	91	0	1367		0	20	0	1231		0	18	1	996	1	0	26	1	883	0.999999997
'TUFT1'	1	0	0	448.2264237	0	331	1	6515	0	0.015346839	0	176	1	2036	1	0	91	0	1367		0	20	0	1231		0	18	0	997		0	26	0	884
'KLRG2'	1	0	0	47.87356269	0	331	3	6513	0	0.046040516	0	176	1	2036	1	0	91	1	1366	0.999999996	0	20	0	1231		0	18	1	996	1	0	26	0	884
'NUPR1L'	1	0	0	15.86020028	0	331	5	6511	0	0.076734193	0	176	3	2034	1	0	91	1	1366	0.999999996	0	20	0	1231		0	18	0	997		0	26	1	883	0.999999997
'CMTM1'	1	0	0	63.46350271	0	331	3	6513	0	0.046040516	0	176	1	2036	1	0	91	0	1367		0	20	0	1231		0	18	1	996	1	0	26	1	883	0.999999997
'TBKBP1'	1	0	0	448.2264237	0	331	1	6515	0	0.015346839	0	176	1	2036	1	0	91	0	1367		0	20	0	1231		0	18	0	997		0	26	0	884
'LRRC14B'	1	0	0	9.632073741	0	331	11	6505	0	0.168815224	0	176	3	2034	1	0	91	1	1366	0.999999996	0	20	0	1231		0	18	4	993	0.999999998	0	26	3	881	1
'SLC4A1AP'	1	1.069480905	0.025020951	7.187570258	1	330	15	6501	0.302114804	0.230202578	0	176	7	2030	1	1	90	4	1363	0.275803802	0	20	0	1231		0	18	4	993	0.999999998	0	26	0	884
'GMFB'	1	0	0	448.2264237	0	331	1	6515	0	0.015346839	0	176	1	2036	1	0	91	0	1367		0	20	0	1231		0	18	0	997		0	26	0	884
'ISM1'	1	0	0	31.26974333	0	331	5	6511	0	0.076734193	0	176	1	2036	1	0	91	0	1367		0	20	0	1231		0	18	1	996	1	0	26	3	881	1
'ISM2'	1	0	0	70.04808496	0	331	2	6514	0	0.030693677	0	176	1	2036	1	0	91	1	1366	0.999999996	0	20	0	1231		0	18	0	997		0	26	0	884
'RAVER2'	1	0	0	18.70161906	0	331	4	6512	0	0.061387354	0	176	3	2034	1	0	91	1	1366	0.999999996	0	20	0	1231		0	18	0	997		0	26	0	884
'GTSE1'	1	0	0	55.82277282	0	331	3	6513	0	0.046040516	0	176	1	2036	1	0	91	0	1367		0	20	0	1231		0	18	0	997		0	26	2	882	1
'MNX1'	1	0	0	448.2264237	0	331	1	6515	0	0.015346839	0	176	1	2036	1	0	91	0	1367		0	20	0	1231		0	18	0	997		0	26	0	884
'PKNOX2'	1	0	0	33.33822555	0	331	3	6513	0	0.046040516	0	176	1	2036	1	0	91	2	1365	1	0	20	0	1231		0	18	0	997		0	26	0	884
'PHKA2'	1	0.909510391	0.104883169	3.607027775	2	329	35	6481	0.604229607	0.537139349	1	175	14	2023	1	1	90	11	1356	0.539938363	0	20	0	1231		0	18	4	993	0.999999998	0	26	6	878	1
'TMEM126B'	1	0	0	448.2264237	0	331	1	6515	0	0.015346839	0	176	1	2036	1	0	91	0	1367		0	20	0	1231		0	18	0	997		0	26	0	884
'SKAP1'	1	0	0	70.04808496	0	331	2	6514	0	0.030693677	0	176	1	2036	1	0	91	1	1366	0.999999996	0	20	0	1231		0	18	0	997		0	26	0	884
'CRABP2'	1	0	0	47.87356269	0	331	3	6513	0	0.046040516	0	176	1	2036	1	0	91	1	1366	0.999999996	0	20	0	1231		0	18	1	996	1	0	26	0	884
'AFMID'	1	0	0	448.2264237	0	331	1	6515	0	0.015346839	0	176	1	2036	1	0	91	0	1367		0	20	0	1231		0	18	0	997		0	26	0	884
'SULT1A2'	1	0	0	9.345860821	0	331	10	6506	0	0.153468386	0	176	3	2034	1	0	91	2	1365	1	0	20	0	1231		0	18	3	994	0.999999995	0	26	2	882	1
'NR2F1'	1	0	0	28.10266272	0	331	3	6513	0	0.046040516	0	176	3	2034	1	0	91	0	1367		0	20	0	1231		0	18	0	997		0	26	0	884
'NR2F2'	1	0	0	70.04808496	0	331	2	6514	0	0.030693677	0	176	1	2036	1	0	91	1	1366	0.999999996	0	20	0	1231		0	18	0	997		0	26	0	884
'NR2F6'	1	0	0	70.04808496	0	331	2	6514	0	0.030693677	0	176	1	2036	1	0	91	1	1366	0.999999996	0	20	0	1231		0	18	0	997		0	26	0	884
'TREML1'	1	0	0	18.24338445	0	331	5	6511	0	0.076734193	0	176	3	2034	1	0	91	0	1367		0	20	0	1231		0	18	0	997		0	26	2	882	1
'SULT1B1'	1	0	0	9.931187989	0	331	11	6505	0	0.168815224	0	176	3	2034	1	0	91	1	1366	0.999999996	0	20	0	1231		0	18	5	992	1	0	26	2	882	1
'RNF222'	1	0	0	448.2264237	0	331	1	6515	0	0.015346839	0	176	1	2036	1	0	91	0	1367		0	20	0	1231		0	18	0	997		0	26	0	884
'TREML2'	1	0	0	19.7813399	0	331	6	6510	0	0.092081031	0	176	1	2036	1	0	91	2	1365	1	0	20	2	1229	0.999999996	0	18	0	997		0	26	1	883	0.999999997
'ZNF496'	1	0	0	448.2264237	0	331	1	6515	0	0.015346839	0	176	1	2036	1	0	91	0	1367		0	20	0	1231		0	18	0	997		0	26	0	884
'SIGLEC9'	1	0	0	70.04808496	0	331	2	6514	0	0.030693677	0	176	1	2036	1	0	91	1	1366	0.999999996	0	20	0	1231		0	18	0	997		0	26	0	884
'MED16'	1	0	0	5.281285555	0	331	13	6503	0	0.199508901	0	176	7	2030	1	0	91	2	1365	1	0	20	1	1230	1	0	18	1	996	1	0	26	2	882	1
'SULT1C3'	1	0	0	448.2264237	0	331	1	6515	0	0.015346839	0	176	1	2036	1	0	91	0	1367		0	20	0	1231		0	18	0	997		0	26	0	884
'SULT1C2'	1	0	0	10.63301089	0	331	9	6507	0	0.138121547	0	176	3	2034	1	0	91	2	1365	1	0	20	2	1229	0.999999996	0	18	2	995	0.999999998	0	26	0	884
'MED10'	1	0	0	448.2264237	0	331	1	6515	0	0.015346839	0	176	1	2036	1	0	91	0	1367		0	20	0	1231		0	18	0	997		0	26	0	884
'CNOT6L'	1	0	0	103.4463205	0	331	2	6514	0	0.030693677	0	176	1	2036	1	0	91	0	1367		0	20	0	1231		0	18	0	997		0	26	1	883	0.999999997
'SLC39A10'	1	0	0	103.4463205	0	331	2	6514	0	0.030693677	0	176	1	2036	1	0	91	0	1367		0	20	0	1231		0	18	0	997		0	26	1	883	0.999999997
'JOSD1'	1	0	0	20.60716587	0	331	5	6511	0	0.076734193	0	176	1	2036	1	0	91	2	1365	1	0	20	0	1231		0	18	0	997		0	26	2	882	1
'DDB2'	1	0	0	16.87766057	0	331	5	6511	0	0.076734193	0	176	3	2034	1	0	91	1	1366	0.999999996	0	20	1	1230	1	0	18	0	997		0	26	0	884
'JMJD7-PLA2G4B'	1	0	0	6.699329995	0	331	20	6496	0	0.306936771	0	176	3	2034	1	0	91	1	1366	0.999999996	0	20	5	1226	0.999999998	0	18	8	989	0.999999998	0	26	3	881	1
'PPARG'	1	0	0	15.19112446	0	331	8	6508	0	0.122774708	0	176	1	2036	1	0	91	2	1365	1	0	20	0	1231		0	18	3	994	0.999999995	0	26	2	882	1
'ERGIC2'	1	0	0	47.87356269	0	331	3	6513	0	0.046040516	0	176	1	2036	1	0	91	1	1366	0.999999996	0	20	0	1231		0	18	1	996	1	0	26	0	884
'ZNF474'	1	0	0	14.07206763	0	331	7	6509	0	0.10742787	0	176	1	2036	1	0	91	3	1364	1	0	20	0	1231		0	18	1	996	1	0	26	2	882	1
'TSR3'	1	0	0	15.86020028	0	331	5	6511	0	0.076734193	0	176	3	2034	1	0	91	1	1366	0.999999996	0	20	0	1231		0	18	0	997		0	26	1	883	0.999999997
'CENPC'	1	0	0	33.33822555	0	331	3	6513	0	0.046040516	0	176	1	2036	1	0	91	2	1365	1	0	20	0	1231		0	18	0	997		0	26	0	884
'SPP1'	1	0	0	448.2264237	0	331	1	6515	0	0.015346839	0	176	1	2036	1	0	91	0	1367		0	20	0	1231		0	18	0	997		0	26	0	884
'ZSWIM8'	1	0	0	448.2264237	0	331	1	6515	0	0.015346839	0	176	1	2036	1	0	91	0	1367		0	20	0	1231		0	18	0	997		0	26	0	884
'ZNF469'	1	0	0	14.46651691	0	331	6	6510	0	0.092081031	0	176	3	2034	1	0	91	1	1366	0.999999996	0	20	0	1231		0	18	1	996	1	0	26	1	883	0.999999997
'ZSWIM7'	1	0	0	28.10266272	0	331	3	6513	0	0.046040516	0	176	3	2034	1	0	91	0	1367		0	20	0	1231		0	18	0	997		0	26	0	884
'ZSWIM3'	1	0	0	448.2264237	0	331	1	6515	0	0.015346839	0	176	1	2036	1	0	91	0	1367		0	20	0	1231		0	18	0	997		0	26	0	884
'CENPT'	1	0	0	103.4463205	0	331	2	6514	0	0.030693677	0	176	1	2036	1	0	91	0	1367		0	20	0	1231		0	18	0	997		0	26	1	883	0.999999997
'ZNF461'	1	0	0	36.95660319	0	331	4	6512	0	0.061387354	0	176	1	2036	1	0	91	1	1366	0.999999996	0	20	0	1231		0	18	2	995	0.999999998	0	26	0	884
'CRBN'	1	0	0	31.14944526	0	331	5	6511	0	0.076734193	0	176	1	2036	1	0	91	1	1366	0.999999996	0	20	2	1229	0.999999996	0	18	1	996	1	0	26	0	884
'WNT7B'	1	0	0	18.03920174	0	331	7	6509	0	0.10742787	0	176	1	2036	1	0	91	1	1366	0.999999996	0	20	0	1231		0	18	1	996	1	0	26	4	880	0.999999998
'CENPL'	1	0	0	448.2264237	0	331	1	6515	0	0.015346839	0	176	1	2036	1	0	91	0	1367		0	20	0	1231		0	18	0	997		0	26	0	884
'CENPQ'	1	0	0	63.46350271	0	331	3	6513	0	0.046040516	0	176	1	2036	1	0	91	0	1367		0	20	0	1231		0	18	1	996	1	0	26	1	883	0.999999997
'SIGLEC7'	1	0	0	63.46350271	0	331	3	6513	0	0.046040516	0	176	1	2036	1	0	91	0	1367		0	20	0	1231		0	18	1	996	1	0	26	1	883	0.999999997
'CDKN3'	1	0	0	448.2264237	0	331	1	6515	0	0.015346839	0	176	1	2036	1	0	91	0	1367		0	20	0	1231		0	18	0	997		0	26	0	884
'ZNF451'	1	0	0	27.39863928	0	331	4	6512	0	0.061387354	0	176	1	2036	1	0	91	2	1365	1	0	20	0	1231		0	18	1	996	1	0	26	0	884
'CRCP'	1	0	0	103.4463205	0	331	2	6514	0	0.030693677	0	176	1	2036	1	0	91	0	1367		0	20	0	1231		0	18	0	997		0	26	1	883	0.999999997
'REG1A'	1	0	0	448.2264237	0	331	1	6515	0	0.015346839	0	176	1	2036	1	0	91	0	1367		0	20	0	1231		0	18	0	997		0	26	0	884
'PSKH2'	1	0	0	5.823749685	0	331	15	6501	0	0.230202578	0	176	7	2030	1	0	91	0	1367		0	20	1	1230	1	0	18	6	991	0.999999996	0	26	1	883	0.999999997
'MTPAP'	1	0	0	448.2264237	0	331	1	6515	0	0.015346839	0	176	1	2036	1	0	91	0	1367		0	20	0	1231		0	18	0	997		0	26	0	884
'NUDT15'	1	0	0	36.95660319	0	331	4	6512	0	0.061387354	0	176	1	2036	1	0	91	1	1366	0.999999996	0	20	0	1231		0	18	2	995	0.999999998	0	26	0	884
'NUDT13'	1	0	0	8.638599411	0	331	10	6506	0	0.153468386	0	176	3	2034	1	0	91	3	1364	1	0	20	0	1231		0	18	3	994	0.999999995	0	26	1	883	0.999999997
'NUDT12'	1	0	0	17.79876387	0	331	5	6511	0	0.076734193	0	176	1	2036	1	0	91	3	1364	1	0	20	0	1231		0	18	0	997		0	26	1	883	0.999999997
'CDKL2'	1	0	0	27.39863928	0	331	4	6512	0	0.061387354	0	176	1	2036	1	0	91	2	1365	1	0	20	0	1231		0	18	1	996	1	0	26	0	884
'NAAA'	1	0	0	21.41194386	0	331	7	6509	0	0.10742787	0	176	1	2036	1	0	91	1	1366	0.999999996	0	20	1	1230	1	0	18	3	994	0.999999995	0	26	1	883	0.999999997
'CDKL1'	1	1.07792193	0.025269559	7.19972695	1	330	16	6500	0.302114804	0.245549417	0	176	7	2030	1	0	91	4	1363	1	0	20	1	1230	1	0	18	3	994	0.999999995	1	25	1	883	0.056357064
'SPATA9'	1	0	0	70.04808496	0	331	2	6514	0	0.030693677	0	176	1	2036	1	0	91	1	1366	0.999999996	0	20	0	1231		0	18	0	997		0	26	0	884
'INO80C'	1	0	0	47.87356269	0	331	3	6513	0	0.046040516	0	176	1	2036	1	0	91	1	1366	0.999999996	0	20	0	1231		0	18	1	996	1	0	26	0	884
'INO80D'	1	0	0	33.33822555	0	331	3	6513	0	0.046040516	0	176	1	2036	1	0	91	2	1365	1	0	20	0	1231		0	18	0	997		0	26	0	884
'CREM'	1	0	0	55.82277282	0	331	3	6513	0	0.046040516	0	176	1	2036	1	0	91	0	1367		0	20	0	1231		0	18	0	997		0	26	2	882	1
'REG3G'	1	0	0	21.35382891	0	331	4	6512	0	0.061387354	0	176	1	2036	1	0	91	3	1364	1	0	20	0	1231		0	18	0	997		0	26	0	884
'OR51S1'	1	0	0	103.4463205	0	331	2	6514	0	0.030693677	0	176	1	2036	1	0	91	0	1367		0	20	0	1231		0	18	0	997		0	26	1	883	0.999999997
'TXNDC5'	1	0	0	12.78751425	0	331	7	6509	0	0.10742787	0	176	3	2034	1	0	91	1	1366	0.999999996	0	20	0	1231		0	18	1	996	1	0	26	2	882	1
'BOD1'	1	0	0	448.2264237	0	331	1	6515	0	0.015346839	0	176	1	2036	1	0	91	0	1367		0	20	0	1231		0	18	0	997		0	26	0	884
'TMPRSS13'	1	0	0	14.59150135	0	331	8	6508	0	0.122774708	0	176	3	2034	1	0	91	0	1367		0	20	2	1229	0.999999996	0	18	2	995	0.999999998	0	26	1	883	0.999999997
'MOB4'	1	0	0	448.2264237	0	331	1	6515	0	0.015346839	0	176	1	2036	1	0	91	0	1367		0	20	0	1231		0	18	0	997		0	26	0	884
'NACA'	1	0	0	448.2264237	0	331	1	6515	0	0.015346839	0	176	1	2036	1	0	91	0	1367		0	20	0	1231		0	18	0	997		0	26	0	884
'ZNF419'	1	0	0	18.70161906	0	331	4	6512	0	0.061387354	0	176	3	2034	1	0	91	1	1366	0.999999996	0	20	0	1231		0	18	0	997		0	26	0	884
'BOD1L2'	1	0	0	34.3205675	0	331	5	6511	0	0.076734193	0	176	1	2036	1	0	91	0	1367		0	20	1	1230	1	0	18	1	996	1	0	26	2	882	1
'NRGN'	1	0	0	448.2264237	0	331	1	6515	0	0.015346839	0	176	1	2036	1	0	91	0	1367		0	20	0	1231		0	18	0	997		0	26	0	884
'UGT2A3'	1	0	0	13.32181692	0	331	7	6509	0	0.10742787	0	176	3	2034	1	0	91	1	1366	0.999999996	0	20	0	1231		0	18	2	995	0.999999998	0	26	1	883	0.999999997
'PGM5'	1	0	0	47.87356269	0	331	3	6513	0	0.046040516	0	176	1	2036	1	0	91	1	1366	0.999999996	0	20	0	1231		0	18	1	996	1	0	26	0	884
'SNAP29'	1	0	0	70.04808496	0	331	2	6514	0	0.030693677	0	176	1	2036	1	0	91	1	1366	0.999999996	0	20	0	1231		0	18	0	997		0	26	0	884
'SMIM11'	1	0	0	41.86696379	0	331	4	6512	0	0.061387354	0	176	1	2036	1	0	91	0	1367		0	20	0	1231		0	18	1	996	1	0	26	2	882	1
'C14orf39'	1	0	0	448.2264237	0	331	1	6515	0	0.015346839	0	176	1	2036	1	0	91	0	1367		0	20	0	1231		0	18	0	997		0	26	0	884
'SPACA7'	1	0	0	70.04808496	0	331	2	6514	0	0.030693677	0	176	1	2036	1	0	91	1	1366	0.999999996	0	20	0	1231		0	18	0	997		0	26	0	884
'UGT2B7'	1	0	0	15.1665776	0	331	6	6510	0	0.092081031	0	176	3	2034	1	0	91	1	1366	0.999999996	0	20	0	1231		0	18	2	995	0.999999998	0	26	0	884
'GTPBP10'	1	0	0	47.87356269	0	331	3	6513	0	0.046040516	0	176	1	2036	1	0	91	1	1366	0.999999996	0	20	0	1231		0	18	1	996	1	0	26	0	884
'ZNRF1'	1	0	0	448.2264237	0	331	1	6515	0	0.015346839	0	176	1	2036	1	0	91	0	1367		0	20	0	1231		0	18	0	997		0	26	0	884
'IGF2BP3'	1	0	0	448.2264237	0	331	1	6515	0	0.015346839	0	176	1	2036	1	0	91	0	1367		0	20	0	1231		0	18	0	997		0	26	0	884
'HNRNPA3'	1	0	0	78.82229328	0	331	3	6513	0	0.046040516	0	176	1	2036	1	0	91	0	1367		0	20	2	1229	0.999999996	0	18	0	997		0	26	0	884
'FEM1B'	1	0	0	448.2264237	0	331	1	6515	0	0.015346839	0	176	1	2036	1	0	91	0	1367		0	20	0	1231		0	18	0	997		0	26	0	884
'CYP4B1'	1	0.527514219	0.012920341	3.174221927	1	330	46	6470	0.302114804	0.705954573	0	176	7	2030	1	1	90	9	1358	0.476142002	0	20	7	1224	0.999999997	0	18	10	987	1	0	26	13	871	1
'TBX5'	1	0	0	448.2264237	0	331	1	6515	0	0.015346839	0	176	1	2036	1	0	91	0	1367		0	20	0	1231		0	18	0	997		0	26	0	884
'POU2AF1'	1	0	0	448.2264237	0	331	1	6515	0	0.015346839	0	176	1	2036	1	0	91	0	1367		0	20	0	1231		0	18	0	997		0	26	0	884
'NAGS'	1	0	0	17.74553881	0	331	7	6509	0	0.10742787	0	176	1	2036	1	0	91	2	1365	1	0	20	2	1229	0.999999996	0	18	1	996	1	0	26	1	883	0.999999997
'NPFFR2'	1	0	0	21.2783787	0	331	7	6509	0	0.10742787	0	176	1	2036	1	0	91	1	1366	0.999999996	0	20	0	1231		0	18	4	993	0.999999998	0	26	1	883	0.999999997
'CPNE8'	1	0	0	47.87356269	0	331	3	6513	0	0.046040516	0	176	1	2036	1	0	91	1	1366	0.999999996	0	20	0	1231		0	18	1	996	1	0	26	0	884
'CCDC89'	1	0	0	103.4463205	0	331	2	6514	0	0.030693677	0	176	1	2036	1	0	91	0	1367		0	20	0	1231		0	18	0	997		0	26	1	883	0.999999997
'CCDC91'	1	0	0	448.2264237	0	331	1	6515	0	0.015346839	0	176	1	2036	1	0	91	0	1367		0	20	0	1231		0	18	0	997		0	26	0	884
'CPNE1'	1	0	0	11.52862226	0	331	7	6509	0	0.10742787	0	176	3	2034	1	0	91	2	1365	1	0	20	0	1231		0	18	1	996	1	0	26	1	883	0.999999997
'PTGFRN'	1	0	0	63.46350271	0	331	3	6513	0	0.046040516	0	176	1	2036	1	0	91	0	1367		0	20	0	1231		0	18	1	996	1	0	26	1	883	0.999999997
'CPNE2'	1	0	0	7.309111676	0	331	12	6504	0	0.184162063	0	176	3	2034	1	0	91	4	1363	1	0	20	4	1227	0.999999997	0	18	0	997		0	26	1	883	0.999999997
'CCDC92'	1	0	0	448.2264237	0	331	1	6515	0	0.015346839	0	176	1	2036	1	0	91	0	1367		0	20	0	1231		0	18	0	997		0	26	0	884
'SMARCC1'	1	0	0	33.47681112	0	331	4	6512	0	0.061387354	0	176	1	2036	1	0	91	1	1366	0.999999996	0	20	0	1231		0	18	1	996	1	0	26	1	883	0.999999997
'ALG9'	1	0	0	70.04808496	0	331	2	6514	0	0.030693677	0	176	1	2036	1	0	91	1	1366	0.999999996	0	20	0	1231		0	18	0	997		0	26	0	884
'CCDC78'	1	0	0	46.62407064	0	331	4	6512	0	0.061387354	0	176	1	2036	1	0	91	0	1367		0	20	0	1231		0	18	2	995	0.999999998	0	26	1	883	0.999999997
'TALDO1'	1	0.566582269	0.013706568	3.513440802	1	330	26	6490	0.302114804	0.399017802	1	175	14	2023	1	0	91	6	1361	0.999999998	0	20	0	1231		0	18	3	994	0.999999995	0	26	3	881	1
'KCNK16'	1	0	0	63.46350271	0	331	3	6513	0	0.046040516	0	176	1	2036	1	0	91	0	1367		0	20	0	1231		0	18	1	996	1	0	26	1	883	0.999999997
'KCNK17'	1	0	0	448.2264237	0	331	1	6515	0	0.015346839	0	176	1	2036	1	0	91	0	1367		0	20	0	1231		0	18	0	997		0	26	0	884
'CCDC86'	1	0	0	15.91528735	0	331	8	6508	0	0.122774708	0	176	1	2036	1	0	91	2	1365	1	0	20	0	1231		0	18	4	993	0.999999998	0	26	1	883	0.999999997
'CCDC87'	1	0	0	10.72170645	0	331	12	6504	0	0.184162063	0	176	1	2036	1	0	91	3	1364	1	0	20	5	1226	0.999999998	0	18	2	995	0.999999998	0	26	1	883	0.999999997
'FAM76B'	1	0	0	28.10266272	0	331	3	6513	0	0.046040516	0	176	3	2034	1	0	91	0	1367		0	20	0	1231		0	18	0	997		0	26	0	884
'CCDC81'	1	0	0	11.17848439	0	331	6	6510	0	0.092081031	0	176	3	2034	1	0	91	3	1364	1	0	20	0	1231		0	18	0	997		0	26	0	884
'CCDC82'	1	0	0	448.2264237	0	331	1	6515	0	0.015346839	0	176	1	2036	1	0	91	0	1367		0	20	0	1231		0	18	0	997		0	26	0	884
'SLC45A2'	1	0.520482434	0.012670622	3.178653158	1	330	33	6483	0.302114804	0.506445672	1	175	13	2024	1	0	91	7	1360	0.999999999	0	20	1	1230	1	0	18	5	992	1	0	26	7	877	0.999999998
'RTBDN'	1	0	0	13.99901988	0	331	5	6511	0	0.076734193	0	176	3	2034	1	0	91	2	1365	1	0	20	0	1231		0	18	0	997		0	26	0	884
'FAM78A'	1	0	0	8.866204302	0	331	9	6507	0	0.138121547	0	176	3	2034	1	0	91	3	1364	1	0	20	1	1230	1	0	18	0	997		0	26	2	882	1
'CALY'	1	0	0	134.5726147	0	331	2	6514	0	0.030693677	0	176	1	2036	1	0	91	0	1367		0	20	1	1230	1	0	18	0	997		0	26	0	884
'GNRH1'	1	0	0	448.2264237	0	331	1	6515	0	0.015346839	0	176	1	2036	1	0	91	0	1367		0	20	0	1231		0	18	0	997		0	26	0	884
'PYROXD1'	1	0	0	63.46350271	0	331	3	6513	0	0.046040516	0	176	1	2036	1	0	91	0	1367		0	20	0	1231		0	18	1	996	1	0	26	1	883	0.999999997
'PAK1IP1'	1	0	0	46.62407064	0	331	4	6512	0	0.061387354	0	176	1	2036	1	0	91	0	1367		0	20	0	1231		0	18	2	995	0.999999998	0	26	1	883	0.999999997
'OTUD7A'	1	0	0	28.10266272	0	331	3	6513	0	0.046040516	0	176	3	2034	1	0	91	0	1367		0	20	0	1231		0	18	0	997		0	26	0	884
'OTUD7B'	1	0	0	28.7038214	0	331	5	6511	0	0.076734193	0	176	1	2036	1	0	91	1	1366	0.999999996	0	20	2	1229	0.999999996	0	18	0	997		0	26	1	883	0.999999997
'NUDCD3'	1	0	0	24.08536842	0	331	6	6510	0	0.092081031	0	176	1	2036	1	0	91	1	1366	0.999999996	0	20	0	1231		0	18	3	994	0.999999995	0	26	1	883	0.999999997
'MAP1LC3B'	1	0	0	16.72083655	0	331	5	6511	0	0.076734193	0	176	3	2034	1	0	91	1	1366	0.999999996	0	20	0	1231		0	18	1	996	1	0	26	0	884
'OR51Q1'	1	0	0	448.2264237	0	331	1	6515	0	0.015346839	0	176	1	2036	1	0	91	0	1367		0	20	0	1231		0	18	0	997		0	26	0	884
'MUC15'	1	0	0	70.04808496	0	331	2	6514	0	0.030693677	0	176	1	2036	1	0	91	1	1366	0.999999996	0	20	0	1231		0	18	0	997		0	26	0	884
'HTATIP2'	1	0	0	19.08816069	0	331	8	6508	0	0.122774708	0	176	1	2036	1	0	91	1	1366	0.999999996	0	20	0	1231		0	18	5	992	1	0	26	1	883	0.999999997
'CAP1'	1	0	0	41.86696379	0	331	4	6512	0	0.061387354	0	176	1	2036	1	0	91	0	1367		0	20	0	1231		0	18	1	996	1	0	26	2	882	1
'APOBEC1'	1	0	0	63.46350271	0	331	3	6513	0	0.046040516	0	176	1	2036	1	0	91	0	1367		0	20	0	1231		0	18	1	996	1	0	26	1	883	0.999999997
'APOBEC2'	1	0	0	33.33822555	0	331	3	6513	0	0.046040516	0	176	1	2036	1	0	91	2	1365	1	0	20	0	1231		0	18	0	997		0	26	0	884
'KIF9'	1	0	0	47.87356269	0	331	3	6513	0	0.046040516	0	176	1	2036	1	0	91	1	1366	0.999999996	0	20	0	1231		0	18	1	996	1	0	26	0	884
'CANX'	1	0	0	103.4463205	0	331	2	6514	0	0.030693677	0	176	1	2036	1	0	91	0	1367		0	20	0	1231		0	18	0	997		0	26	1	883	0.999999997
'DEPDC4'	1	0	0	36.95660319	0	331	4	6512	0	0.061387354	0	176	1	2036	1	0	91	1	1366	0.999999996	0	20	0	1231		0	18	2	995	0.999999998	0	26	0	884
'NAPA'	1	0	0	10.18087006	0	331	9	6507	0	0.138121547	0	176	3	2034	1	0	91	2	1365	1	0	20	0	1231		0	18	3	994	0.999999995	0	26	1	883	0.999999997
'CAB39'	1	0	0	448.2264237	0	331	1	6515	0	0.015346839	0	176	1	2036	1	0	91	0	1367		0	20	0	1231		0	18	0	997		0	26	0	884
'HSD17B3'	1	0	0	6.532069023	0	331	17	6499	0	0.260896255	0	176	3	2034	1	0	91	2	1365	1	0	20	2	1229	0.999999996	0	18	5	992	1	0	26	5	879	0.999999997
'TCEB3'	1	0	0	18.70161906	0	331	4	6512	0	0.061387354	0	176	3	2034	1	0	91	1	1366	0.999999996	0	20	0	1231		0	18	0	997		0	26	0	884
'CAP2'	1	0	0	11.1253603	0	331	7	6509	0	0.10742787	0	176	3	2034	1	0	91	2	1365	1	0	20	0	1231		0	18	0	997		0	26	2	882	1
'C1orf21'	1	0	0	448.2264237	0	331	1	6515	0	0.015346839	0	176	1	2036	1	0	91	0	1367		0	20	0	1231		0	18	0	997		0	26	0	884
'OR51M1'	1	0	0	448.2264237	0	331	1	6515	0	0.015346839	0	176	1	2036	1	0	91	0	1367		0	20	0	1231		0	18	0	997		0	26	0	884
'C1orf27'	1	0	0	47.87356269	0	331	3	6513	0	0.046040516	0	176	1	2036	1	0	91	1	1366	0.999999996	0	20	0	1231		0	18	1	996	1	0	26	0	884
'TTC4'	1	0	0	17.58995871	0	331	7	6509	0	0.10742787	0	176	1	2036	1	0	91	2	1365	1	0	20	1	1230	1	0	18	2	995	0.999999998	0	26	1	883	0.999999997
'TCAP'	1	0	0	7.959528851	0	331	13	6503	0	0.199508901	0	176	3	2034	1	0	91	2	1365	1	0	20	2	1229	0.999999996	0	18	3	994	0.999999995	0	26	3	881	1
'RTN4IP1'	1	0	0	16.72083655	0	331	5	6511	0	0.076734193	0	176	3	2034	1	0	91	1	1366	0.999999996	0	20	0	1231		0	18	1	996	1	0	26	0	884
'CRTC3'	1	0	0	448.2264237	0	331	1	6515	0	0.015346839	0	176	1	2036	1	0	91	0	1367		0	20	0	1231		0	18	0	997		0	26	0	884
'NARF'	1	0	0	21.47070834	0	331	6	6510	0	0.092081031	0	176	1	2036	1	0	91	1	1366	0.999999996	0	20	1	1230	1	0	18	0	997		0	26	3	881	1
'CARF'	1	0	0	37.49380781	0	331	4	6512	0	0.061387354	0	176	1	2036	1	0	91	1	1366	0.999999996	0	20	1	1230	1	0	18	1	996	1	0	26	0	884
'EEF1B2'	1	0	0	448.2264237	0	331	1	6515	0	0.015346839	0	176	1	2036	1	0	91	0	1367		0	20	0	1231		0	18	0	997		0	26	0	884
'TBC1D32'	1	0	0	13.02733433	0	331	8	6508	0	0.122774708	0	176	1	2036	1	0	91	3	1364	1	0	20	0	1231		0	18	2	995	0.999999998	0	26	2	882	1
'PEBP4'	1	0	0	448.2264237	0	331	1	6515	0	0.015346839	0	176	1	2036	1	0	91	0	1367		0	20	0	1231		0	18	0	997		0	26	0	884
'TEKT1'	1	0	0	25.97852227	0	331	6	6510	0	0.092081031	0	176	1	2036	1	0	91	1	1366	0.999999996	0	20	0	1231		0	18	4	993	0.999999998	0	26	0	884
'CAST'	1	0	0	448.2264237	0	331	1	6515	0	0.015346839	0	176	1	2036	1	0	91	0	1367		0	20	0	1231		0	18	0	997		0	26	0	884
'MORC4'	1	0	0	10.44922745	0	331	8	6508	0	0.122774708	0	176	3	2034	1	0	91	2	1365	1	0	20	0	1231		0	18	1	996	1	0	26	2	882	1
'C1orf43'	1	0	0	21.35382891	0	331	4	6512	0	0.061387354	0	176	1	2036	1	0	91	3	1364	1	0	20	0	1231		0	18	0	997		0	26	0	884
'CASK'	1	0	0	70.04808496	0	331	2	6514	0	0.030693677	0	176	1	2036	1	0	91	1	1366	0.999999996	0	20	0	1231		0	18	0	997		0	26	0	884
'TBC1D2B'	1	0	0	78.82229328	0	331	3	6513	0	0.046040516	0	176	1	2036	1	0	91	0	1367		0	20	2	1229	0.999999996	0	18	0	997		0	26	0	884
'COX6B2'	1	0	0	13.4092545	0	331	7	6509	0	0.10742787	0	176	3	2034	1	0	91	1	1366	0.999999996	0	20	1	1230	1	0	18	1	996	1	0	26	1	883	0.999999997
'WDFY1'	1	0	0	19.11938864	0	331	7	6509	0	0.10742787	0	176	1	2036	1	0	91	1	1366	0.999999996	0	20	1	1230	1	0	18	1	996	1	0	26	3	881	1
'TBC1D24'	1	0	0	10.11485212	0	331	9	6507	0	0.138121547	0	176	1	2036	1	0	91	5	1362	1	0	20	0	1231		0	18	3	994	0.999999995	0	26	0	884
'GNAZ'	1	0	0	14.65341763	0	331	9	6507	0	0.138121547	0	176	1	2036	1	0	91	2	1365	1	0	20	0	1231		0	18	5	992	1	0	26	1	883	0.999999997
'DDX5'	1	0	0	70.04808496	0	331	2	6514	0	0.030693677	0	176	1	2036	1	0	91	1	1366	0.999999996	0	20	0	1231		0	18	0	997		0	26	0	884
'TBC1D13'	1	0	0	448.2264237	0	331	1	6515	0	0.015346839	0	176	1	2036	1	0	91	0	1367		0	20	0	1231		0	18	0	997		0	26	0	884
'TBC1D14'	1	0	0	448.2264237	0	331	1	6515	0	0.015346839	0	176	1	2036	1	0	91	0	1367		0	20	0	1231		0	18	0	997		0	26	0	884
'TBC1D12'	1	0	0	103.4463205	0	331	2	6514	0	0.030693677	0	176	1	2036	1	0	91	0	1367		0	20	0	1231		0	18	0	997		0	26	1	883	0.999999997
'LLPH'	1	0	0	448.2264237	0	331	1	6515	0	0.015346839	0	176	1	2036	1	0	91	0	1367		0	20	0	1231		0	18	0	997		0	26	0	884
'MORC2'	1	0	0	28.24791621	0	331	5	6511	0	0.076734193	0	176	1	2036	1	0	91	1	1366	0.999999996	0	20	1	1230	1	0	18	1	996	1	0	26	1	883	0.999999997
'QSER1'	1	0	0	38.30459569	0	331	4	6512	0	0.061387354	0	176	1	2036	1	0	91	1	1366	0.999999996	0	20	2	1229	0.999999996	0	18	0	997		0	26	0	884
'RARRES3'	1	0	0	28.10266272	0	331	3	6513	0	0.046040516	0	176	3	2034	1	0	91	0	1367		0	20	0	1231		0	18	0	997		0	26	0	884
'RARRES2'	1	0	0	448.2264237	0	331	1	6515	0	0.015346839	0	176	1	2036	1	0	91	0	1367		0	20	0	1231		0	18	0	997		0	26	0	884
'GNAO1'	1	0	0	448.2264237	0	331	1	6515	0	0.015346839	0	176	1	2036	1	0	91	0	1367		0	20	0	1231		0	18	0	997		0	26	0	884
'UBXN10'	1	0	0	12.29408805	0	331	13	6503	0	0.199508901	0	176	1	2036	1	0	91	1	1366	0.999999996	0	20	0	1231		0	18	9	988	0.999999999	0	26	2	882	1
'NABP2'	1	0	0	63.46350271	0	331	3	6513	0	0.046040516	0	176	1	2036	1	0	91	0	1367		0	20	0	1231		0	18	1	996	1	0	26	1	883	0.999999997
'NABP1'	1	0	0	103.4463205	0	331	2	6514	0	0.030693677	0	176	1	2036	1	0	91	0	1367		0	20	0	1231		0	18	0	997		0	26	1	883	0.999999997
'GNB3'	1	0	0	21.35382891	0	331	4	6512	0	0.061387354	0	176	1	2036	1	0	91	3	1364	1	0	20	0	1231		0	18	0	997		0	26	0	884
'DEGS1'	1	0	0	28.10266272	0	331	3	6513	0	0.046040516	0	176	3	2034	1	0	91	0	1367		0	20	0	1231		0	18	0	997		0	26	0	884
'AMOTL2'	1	0	0	12.4395961	0	331	8	6508	0	0.122774708	0	176	3	2034	1	0	91	1	1366	0.999999996	0	20	1	1230	1	0	18	2	995	0.999999998	0	26	1	883	0.999999997
'PYROXD2'	1	0	0	7.409002868	0	331	14	6502	0	0.21485574	0	176	3	2034	1	0	91	2	1365	1	0	20	0	1231		0	18	5	992	1	0	26	4	880	0.999999998
'DEGS2'	1	0	0	103.4463205	0	331	2	6514	0	0.030693677	0	176	1	2036	1	0	91	0	1367		0	20	0	1231		0	18	0	997		0	26	1	883	0.999999997
'GALK2'	1	0.822710016	0.019713262	5.208442461	1	330	25	6491	0.302114804	0.383670964	0	176	7	2030	1	0	91	6	1361	0.999999998	0	20	2	1229	0.999999996	1	17	6	991	0.118056251	0	26	4	880	0.999999998
'C1orf94'	1	0	0	448.2264237	0	331	1	6515	0	0.015346839	0	176	1	2036	1	0	91	0	1367		0	20	0	1231		0	18	0	997		0	26	0	884
'TCHH'	1	0	0	6.055392746	0	331	12	6504	0	0.184162063	0	176	7	2030	1	0	91	1	1366	0.999999996	0	20	0	1231		0	18	4	993	0.999999998	0	26	0	884
'RND1'	1	0	0	23.589697	0	331	7	6509	0	0.10742787	0	176	1	2036	1	0	91	1	1366	0.999999996	0	20	4	1227	0.999999997	0	18	1	996	1	0	26	0	884
'MYO18B'	1	0	0	70.04808496	0	331	2	6514	0	0.030693677	0	176	1	2036	1	0	91	1	1366	0.999999996	0	20	0	1231		0	18	0	997		0	26	0	884
'C1orf87'	1	0	0	10.98744714	0	331	8	6508	0	0.122774708	0	176	1	2036	1	0	91	4	1363	1	0	20	0	1231		0	18	0	997		0	26	3	881	1
'FIGLA'	1	0	0	20.60716587	0	331	5	6511	0	0.076734193	0	176	1	2036	1	0	91	2	1365	1	0	20	0	1231		0	18	0	997		0	26	2	882	1
'NAV2'	1	0	0	4.578351582	0	331	19	6497	0	0.291589932	0	176	7	2030	1	0	91	2	1365	1	0	20	1	1230	1	0	18	8	989	0.999999998	0	26	1	883	0.999999997
'QRSL1'	1	0	0	9.168818891	0	331	10	6506	0	0.153468386	0	176	3	2034	1	0	91	2	1365	1	0	20	2	1229	0.999999996	0	18	0	997		0	26	3	881	1
'FAM153B'	1	0	0	448.2264237	0	331	1	6515	0	0.015346839	0	176	1	2036	1	0	91	0	1367		0	20	0	1231		0	18	0	997		0	26	0	884
'OR51F2'	1	0	0	37.49380781	0	331	4	6512	0	0.061387354	0	176	1	2036	1	0	91	1	1366	0.999999996	0	20	1	1230	1	0	18	1	996	1	0	26	0	884
'RSPH9'	1	0	0	34.05767249	0	331	4	6512	0	0.061387354	0	176	1	2036	1	0	91	1	1366	0.999999996	0	20	1	1230	1	0	18	0	997		0	26	1	883	0.999999997
'OTUD1'	1	0	0	448.2264237	0	331	1	6515	0	0.015346839	0	176	1	2036	1	0	91	0	1367		0	20	0	1231		0	18	0	997		0	26	0	884
'OTUD3'	1	0	0	27.39863928	0	331	4	6512	0	0.061387354	0	176	1	2036	1	0	91	2	1365	1	0	20	0	1231		0	18	1	996	1	0	26	0	884
'RNH1'	1	0	0	16.64532199	0	331	7	6509	0	0.10742787	0	176	3	2034	1	0	91	0	1367		0	20	1	1230	1	0	18	3	994	0.999999995	0	26	0	884
'FGFRL1'	1	0	0	63.46350271	0	331	3	6513	0	0.046040516	0	176	1	2036	1	0	91	0	1367		0	20	0	1231		0	18	1	996	1	0	26	1	883	0.999999997
'GPATCH8'	1	0	0	448.2264237	0	331	1	6515	0	0.015346839	0	176	1	2036	1	0	91	0	1367		0	20	0	1231		0	18	0	997		0	26	0	884
'MT1HL1'	1	0	0	47.87356269	0	331	3	6513	0	0.046040516	0	176	1	2036	1	0	91	1	1366	0.999999996	0	20	0	1231		0	18	1	996	1	0	26	0	884
'ATG10'	1	0	0	33.47681112	0	331	4	6512	0	0.061387354	0	176	1	2036	1	0	91	1	1366	0.999999996	0	20	0	1231		0	18	1	996	1	0	26	1	883	0.999999997
'FNDC3A'	1	0	0	10.44922745	0	331	8	6508	0	0.122774708	0	176	3	2034	1	0	91	2	1365	1	0	20	0	1231		0	18	1	996	1	0	26	2	882	1
'ZNF394'	1	0	0	448.2264237	0	331	1	6515	0	0.015346839	0	176	1	2036	1	0	91	0	1367		0	20	0	1231		0	18	0	997		0	26	0	884
'FLRT1'	1	0	0	134.5726147	0	331	2	6514	0	0.030693677	0	176	1	2036	1	0	91	0	1367		0	20	1	1230	1	0	18	0	997		0	26	0	884
'NCKAP1L'	1	0	0	11.52862226	0	331	7	6509	0	0.10742787	0	176	3	2034	1	0	91	2	1365	1	0	20	0	1231		0	18	1	996	1	0	26	1	883	0.999999997
'ALX1'	1	0	0	16.72083655	0	331	5	6511	0	0.076734193	0	176	3	2034	1	0	91	1	1366	0.999999996	0	20	0	1231		0	18	1	996	1	0	26	0	884
'PLEK2'	1	0	0	70.04808496	0	331	2	6514	0	0.030693677	0	176	1	2036	1	0	91	1	1366	0.999999996	0	20	0	1231		0	18	0	997		0	26	0	884
'SNAPIN'	1	0	0	78.82229328	0	331	3	6513	0	0.046040516	0	176	1	2036	1	0	91	0	1367		0	20	2	1229	0.999999996	0	18	0	997		0	26	0	884
'NFATC2'	1	0	0	22.46871243	0	331	8	6508	0	0.122774708	0	176	1	2036	1	0	91	0	1367		0	20	3	1228	0.999999997	0	18	2	995	0.999999998	0	26	2	882	1
'HNRNPL'	1	0	0	448.2264237	0	331	1	6515	0	0.015346839	0	176	1	2036	1	0	91	0	1367		0	20	0	1231		0	18	0	997		0	26	0	884
'C1QTNF9'	1	0	0	70.04808496	0	331	2	6514	0	0.030693677	0	176	1	2036	1	0	91	1	1366	0.999999996	0	20	0	1231		0	18	0	997		0	26	0	884
'DEC1'	1	0	0	448.2264237	0	331	1	6515	0	0.015346839	0	176	1	2036	1	0	91	0	1367		0	20	0	1231		0	18	0	997		0	26	0	884
'PBK'	1	0	0	33.47681112	0	331	4	6512	0	0.061387354	0	176	1	2036	1	0	91	1	1366	0.999999996	0	20	0	1231		0	18	1	996	1	0	26	1	883	0.999999997
'ELMOD1'	1	0	0	12.78751425	0	331	7	6509	0	0.10742787	0	176	3	2034	1	0	91	1	1366	0.999999996	0	20	0	1231		0	18	1	996	1	0	26	2	882	1
'APBB1IP'	1	0	0	42.04149748	0	331	5	6511	0	0.076734193	0	176	1	2036	1	0	91	0	1367		0	20	2	1229	0.999999996	0	18	2	995	0.999999998	0	26	0	884
'SIKE1'	1	0	0	18.24338445	0	331	5	6511	0	0.076734193	0	176	3	2034	1	0	91	0	1367		0	20	0	1231		0	18	0	997		0	26	2	882	1
'TCP1'	1	0	0	10.67834421	0	331	9	6507	0	0.138121547	0	176	1	2036	1	0	91	4	1363	1	0	20	0	1231		0	18	2	995	0.999999998	0	26	2	882	1
'CLDND2'	1	0	0	448.2264237	0	331	1	6515	0	0.015346839	0	176	1	2036	1	0	91	0	1367		0	20	0	1231		0	18	0	997		0	26	0	884
'RNMT'	1	0	0	22.75623957	0	331	7	6509	0	0.10742787	0	176	1	2036	1	0	91	1	1366	0.999999996	0	20	0	1231		0	18	5	992	1	0	26	0	884
'PDC'	1	0	0	37.49380781	0	331	4	6512	0	0.061387354	0	176	1	2036	1	0	91	1	1366	0.999999996	0	20	1	1230	1	0	18	1	996	1	0	26	0	884
'ADRBK1'	1	0	0	70.04808496	0	331	2	6514	0	0.030693677	0	176	1	2036	1	0	91	1	1366	0.999999996	0	20	0	1231		0	18	0	997		0	26	0	884
'DEF6'	1	0	0	448.2264237	0	331	1	6515	0	0.015346839	0	176	1	2036	1	0	91	0	1367		0	20	0	1231		0	18	0	997		0	26	0	884
'PF4'	1	0	0	41.23141577	0	331	5	6511	0	0.076734193	0	176	1	2036	1	0	91	0	1367		0	20	0	1231		0	18	4	993	0.999999998	0	26	0	884
'CSF3'	1	0	0	448.2264237	0	331	1	6515	0	0.015346839	0	176	1	2036	1	0	91	0	1367		0	20	0	1231		0	18	0	997		0	26	0	884
'CSF1'	1	0	0	70.04808496	0	331	2	6514	0	0.030693677	0	176	1	2036	1	0	91	1	1366	0.999999996	0	20	0	1231		0	18	0	997		0	26	0	884
'CEP19'	1	0	0	103.4463205	0	331	2	6514	0	0.030693677	0	176	1	2036	1	0	91	0	1367		0	20	0	1231		0	18	0	997		0	26	1	883	0.999999997
'MPC1'	1	0	0	70.04808496	0	331	2	6514	0	0.030693677	0	176	1	2036	1	0	91	1	1366	0.999999996	0	20	0	1231		0	18	0	997		0	26	0	884
'FCGRT'	1	0	0	448.2264237	0	331	1	6515	0	0.015346839	0	176	1	2036	1	0	91	0	1367		0	20	0	1231		0	18	0	997		0	26	0	884
'ZNF329'	1	0	0	103.4463205	0	331	2	6514	0	0.030693677	0	176	1	2036	1	0	91	0	1367		0	20	0	1231		0	18	0	997		0	26	1	883	0.999999997
'C18orf21'	1	0	0	55.82277282	0	331	3	6513	0	0.046040516	0	176	1	2036	1	0	91	0	1367		0	20	0	1231		0	18	0	997		0	26	2	882	1
'CCDC11'	1	0	0	448.2264237	0	331	1	6515	0	0.015346839	0	176	1	2036	1	0	91	0	1367		0	20	0	1231		0	18	0	997		0	26	0	884
'MAGI1'	1	0	0	6.868874325	0	331	16	6500	0	0.245549417	0	176	3	2034	1	0	91	1	1366	0.999999996	0	20	0	1231		0	18	4	993	0.999999998	0	26	8	876	1
'PAGE2B'	1	0	0	70.04808496	0	331	2	6514	0	0.030693677	0	176	1	2036	1	0	91	1	1366	0.999999996	0	20	0	1231		0	18	0	997		0	26	0	884
'VASH2'	1	0	0	70.04808496	0	331	2	6514	0	0.030693677	0	176	1	2036	1	0	91	1	1366	0.999999996	0	20	0	1231		0	18	0	997		0	26	0	884
'FRMD4A'	1	0.898626688	0.103754392	3.554309189	2	329	39	6477	0.604229607	0.598526703	1	175	16	2021	1	1	90	7	1360	0.403609471	0	20	1	1230	1	0	18	8	989	0.999999998	0	26	7	877	0.999999998
'SSMEM1'	1	0	0	27.92112863	0	331	5	6511	0	0.076734193	0	176	1	2036	1	0	91	1	1366	0.999999996	0	20	0	1231		0	18	2	995	0.999999998	0	26	1	883	0.999999997
'VASH1'	1	0	0	41.23141577	0	331	5	6511	0	0.076734193	0	176	1	2036	1	0	91	0	1367		0	20	0	1231		0	18	4	993	0.999999998	0	26	0	884
'PGC'	1	0	0	9.031899231	0	331	11	6505	0	0.168815224	0	176	1	2036	1	0	91	4	1363	1	0	20	0	1231		0	18	2	995	0.999999998	0	26	4	880	0.999999998
'STAMBP'	1	0	0	10.12428523	0	331	8	6508	0	0.122774708	0	176	3	2034	1	0	91	2	1365	1	0	20	0	1231		0	18	0	997		0	26	3	881	1
'CBFB'	1	0	0	448.2264237	0	331	1	6515	0	0.015346839	0	176	1	2036	1	0	91	0	1367		0	20	0	1231		0	18	0	997		0	26	0	884
'DVL2'	1	0	0	134.5726147	0	331	2	6514	0	0.030693677	0	176	1	2036	1	0	91	0	1367		0	20	1	1230	1	0	18	0	997		0	26	0	884
'TRAPPC1'	1	0	0	19.56493842	0	331	6	6510	0	0.092081031	0	176	1	2036	1	0	91	2	1365	1	0	20	1	1230	1	0	18	1	996	1	0	26	1	883	0.999999997
'TMEM132E'	1	0	0	70.04808496	0	331	2	6514	0	0.030693677	0	176	1	2036	1	0	91	1	1366	0.999999996	0	20	0	1231		0	18	0	997		0	26	0	884
'REEP1'	1	0	0	448.2264237	0	331	1	6515	0	0.015346839	0	176	1	2036	1	0	91	0	1367		0	20	0	1231		0	18	0	997		0	26	0	884
'IRAK1BP1'	1	0	0	134.5726147	0	331	2	6514	0	0.030693677	0	176	1	2036	1	0	91	0	1367		0	20	1	1230	1	0	18	0	997		0	26	0	884
'NBEA'	1	0	0	38.12171614	0	331	5	6511	0	0.076734193	0	176	1	2036	1	0	91	0	1367		0	20	2	1229	0.999999996	0	18	1	996	1	0	26	1	883	0.999999997
'CNIH3'	1	0	0	70.04808496	0	331	2	6514	0	0.030693677	0	176	1	2036	1	0	91	1	1366	0.999999996	0	20	0	1231		0	18	0	997		0	26	0	884
'CBWD1'	1	0	0	448.2264237	0	331	1	6515	0	0.015346839	0	176	1	2036	1	0	91	0	1367		0	20	0	1231		0	18	0	997		0	26	0	884
'CXorf36'	1	0	0	15.1665776	0	331	6	6510	0	0.092081031	0	176	3	2034	1	0	91	1	1366	0.999999996	0	20	0	1231		0	18	2	995	0.999999998	0	26	0	884
'ADAMTS4'	1	0	0	10.78312179	0	331	9	6507	0	0.138121547	0	176	3	2034	1	0	91	1	1366	0.999999996	0	20	0	1231		0	18	2	995	0.999999998	0	26	3	881	1
'CCDC53'	1	0	0	70.04808496	0	331	2	6514	0	0.030693677	0	176	1	2036	1	0	91	1	1366	0.999999996	0	20	0	1231		0	18	0	997		0	26	0	884
'EMILIN2'	1	0	0	14.71008951	0	331	8	6508	0	0.122774708	0	176	3	2034	1	0	91	0	1367		0	20	3	1228	0.999999997	0	18	1	996	1	0	26	1	883	0.999999997
'HAUS1'	1	0	0	17.61628765	0	331	6	6510	0	0.092081031	0	176	3	2034	1	0	91	0	1367		0	20	2	1229	0.999999996	0	18	0	997		0	26	1	883	0.999999997
'CCDC43'	1	0	0	63.46350271	0	331	3	6513	0	0.046040516	0	176	1	2036	1	0	91	0	1367		0	20	0	1231		0	18	1	996	1	0	26	1	883	0.999999997
'CCDC40'	1	0	0	27.39863928	0	331	4	6512	0	0.061387354	0	176	1	2036	1	0	91	2	1365	1	0	20	0	1231		0	18	1	996	1	0	26	0	884
'NUFIP2'	1	0	0	103.4463205	0	331	2	6514	0	0.030693677	0	176	1	2036	1	0	91	0	1367		0	20	0	1231		0	18	0	997		0	26	1	883	0.999999997
'THSD1'	1	0	0	15.86020028	0	331	5	6511	0	0.076734193	0	176	3	2034	1	0	91	1	1366	0.999999996	0	20	0	1231		0	18	0	997		0	26	1	883	0.999999997
'CXorf57'	1	0	0	28.10266272	0	331	3	6513	0	0.046040516	0	176	3	2034	1	0	91	0	1367		0	20	0	1231		0	18	0	997		0	26	0	884
'PLN'	1	0	0	103.4463205	0	331	2	6514	0	0.030693677	0	176	1	2036	1	0	91	0	1367		0	20	0	1231		0	18	0	997		0	26	1	883	0.999999997
'POLR2B'	1	0	0	7.440519278	0	331	9	6507	0	0.138121547	0	176	3	2034	1	0	91	5	1362	1	0	20	0	1231		0	18	0	997		0	26	1	883	0.999999997
'ASCC2'	1	0	0	70.04808496	0	331	2	6514	0	0.030693677	0	176	1	2036	1	0	91	1	1366	0.999999996	0	20	0	1231		0	18	0	997		0	26	0	884
'UGT1A6'	1	0	0	11.14309146	0	331	10	6506	0	0.153468386	0	176	3	2034	1	0	91	0	1367		0	20	0	1231		0	18	3	994	0.999999995	0	26	4	880	0.999999998
'IDH3G'	1	0	0	63.46350271	0	331	3	6513	0	0.046040516	0	176	1	2036	1	0	91	0	1367		0	20	0	1231		0	18	1	996	1	0	26	1	883	0.999999997
'TMEM256-PLSCR3'	1	0	0	37.49380781	0	331	4	6512	0	0.061387354	0	176	1	2036	1	0	91	1	1366	0.999999996	0	20	1	1230	1	0	18	1	996	1	0	26	0	884
'PI15'	1	0	0	7.455287237	0	331	10	6506	0	0.153468386	0	176	3	2034	1	0	91	4	1363	1	0	20	0	1231		0	18	0	997		0	26	3	881	1
'POLR3G'	1	0	0	18.70161906	0	331	4	6512	0	0.061387354	0	176	3	2034	1	0	91	1	1366	0.999999996	0	20	0	1231		0	18	0	997		0	26	0	884
'CCDC65'	1	0	0	103.4463205	0	331	2	6514	0	0.030693677	0	176	1	2036	1	0	91	0	1367		0	20	0	1231		0	18	0	997		0	26	1	883	0.999999997
'POLR3K'	1	0	0	448.2264237	0	331	1	6515	0	0.015346839	0	176	1	2036	1	0	91	0	1367		0	20	0	1231		0	18	0	997		0	26	0	884
'CCDC62'	1	0	0	70.04808496	0	331	2	6514	0	0.030693677	0	176	1	2036	1	0	91	1	1366	0.999999996	0	20	0	1231		0	18	0	997		0	26	0	884
'PNP'	1	0	0	11.1253603	0	331	7	6509	0	0.10742787	0	176	3	2034	1	0	91	2	1365	1	0	20	0	1231		0	18	0	997		0	26	2	882	1
'TBC1D10C'	1	0	0	21.41194386	0	331	7	6509	0	0.10742787	0	176	1	2036	1	0	91	1	1366	0.999999996	0	20	1	1230	1	0	18	3	994	0.999999995	0	26	1	883	0.999999997
'NBL1'	1	0	0	448.2264237	0	331	1	6515	0	0.015346839	0	176	1	2036	1	0	91	0	1367		0	20	0	1231		0	18	0	997		0	26	0	884
'DCUN1D2'	1	0	0	103.4463205	0	331	2	6514	0	0.030693677	0	176	1	2036	1	0	91	0	1367		0	20	0	1231		0	18	0	997		0	26	1	883	0.999999997
'ZNHIT3'	1	0	0	33.47681112	0	331	4	6512	0	0.061387354	0	176	1	2036	1	0	91	1	1366	0.999999996	0	20	0	1231		0	18	1	996	1	0	26	1	883	0.999999997
'ZRANB3'	1	0.571503477	0.013896094	3.499665247	1	330	33	6483	0.302114804	0.506445672	0	176	10	2027	1	1	90	8	1359	0.441038116	0	20	0	1231		0	18	8	989	0.999999998	0	26	7	877	0.999999998
'RAET1E'	1	0	0	63.46350271	0	331	3	6513	0	0.046040516	0	176	1	2036	1	0	91	0	1367		0	20	0	1231		0	18	1	996	1	0	26	1	883	0.999999997
'CABYR'	1	0	0	33.33822555	0	331	3	6513	0	0.046040516	0	176	1	2036	1	0	91	2	1365	1	0	20	0	1231		0	18	0	997		0	26	0	884
'KLHDC8A'	1	0	0	10.08211329	0	331	10	6506	0	0.153468386	0	176	1	2036	1	0	91	4	1363	1	0	20	0	1231		0	18	3	994	0.999999995	0	26	2	882	1
'C2CD2L'	1	0	0	47.87356269	0	331	3	6513	0	0.046040516	0	176	1	2036	1	0	91	1	1366	0.999999996	0	20	0	1231		0	18	1	996	1	0	26	0	884
'HEPACAM2'	1	0	0	12.16030514	0	331	10	6506	0	0.153468386	0	176	1	2036	1	0	91	2	1365	1	0	20	1	1230	1	0	18	2	995	0.999999998	0	26	4	880	0.999999998
'SPPL3'	1	0	0	448.2264237	0	331	1	6515	0	0.015346839	0	176	1	2036	1	0	91	0	1367		0	20	0	1231		0	18	0	997		0	26	0	884
'GABRR1'	1	0.638694601	0.015435408	3.968344338	1	330	27	6489	0.302114804	0.414364641	0	176	10	2027	1	1	90	7	1360	0.403609471	0	20	0	1231		0	18	5	992	1	0	26	5	879	0.999999997
'SLC22A18'	1	0	0	9.986290842	0	331	10	6506	0	0.153468386	0	176	3	2034	1	0	91	2	1365	1	0	20	1	1230	1	0	18	4	993	0.999999998	0	26	0	884
'HRAS'	1	0	0	448.2264237	0	331	1	6515	0	0.015346839	0	176	1	2036	1	0	91	0	1367		0	20	0	1231		0	18	0	997		0	26	0	884
'SLC22A10'	1	0	0	7.19994259	0	331	9	6507	0	0.138121547	0	176	7	2030	1	0	91	0	1367		0	20	0	1231		0	18	1	996	1	0	26	1	883	0.999999997
'CLDN17'	1	0	0	18.70161906	0	331	4	6512	0	0.061387354	0	176	3	2034	1	0	91	1	1366	0.999999996	0	20	0	1231		0	18	0	997		0	26	0	884
'CLDN16'	1	0	0	5.267000707	0	331	13	6503	0	0.199508901	0	176	7	2030	1	0	91	2	1365	1	0	20	0	1231		0	18	2	995	0.999999998	0	26	2	882	1
'PTGER4'	1	0	0	448.2264237	0	331	1	6515	0	0.015346839	0	176	1	2036	1	0	91	0	1367		0	20	0	1231		0	18	0	997		0	26	0	884
'CSTA'	1	0	0	448.2264237	0	331	1	6515	0	0.015346839	0	176	1	2036	1	0	91	0	1367		0	20	0	1231		0	18	0	997		0	26	0	884
'ADH1B'	1	0	0	47.87356269	0	331	3	6513	0	0.046040516	0	176	1	2036	1	0	91	1	1366	0.999999996	0	20	0	1231		0	18	1	996	1	0	26	0	884
'CST6'	1	0	0	448.2264237	0	331	1	6515	0	0.015346839	0	176	1	2036	1	0	91	0	1367		0	20	0	1231		0	18	0	997		0	26	0	884
'CST5'	1	0	0	448.2264237	0	331	1	6515	0	0.015346839	0	176	1	2036	1	0	91	0	1367		0	20	0	1231		0	18	0	997		0	26	0	884
'NT5C'	1	0	0	103.4463205	0	331	2	6514	0	0.030693677	0	176	1	2036	1	0	91	0	1367		0	20	0	1231		0	18	0	997		0	26	1	883	0.999999997
'TWISTNB'	1	0	0	448.2264237	0	331	1	6515	0	0.015346839	0	176	1	2036	1	0	91	0	1367		0	20	0	1231		0	18	0	997		0	26	0	884
'CBR3'	1	0	0	19.7813399	0	331	6	6510	0	0.092081031	0	176	1	2036	1	0	91	2	1365	1	0	20	2	1229	0.999999996	0	18	0	997		0	26	1	883	0.999999997
'MPP1'	1	0	0	47.87356269	0	331	3	6513	0	0.046040516	0	176	1	2036	1	0	91	1	1366	0.999999996	0	20	0	1231		0	18	1	996	1	0	26	0	884
'MPP6'	1	0	0	78.82229328	0	331	3	6513	0	0.046040516	0	176	1	2036	1	0	91	0	1367		0	20	2	1229	0.999999996	0	18	0	997		0	26	0	884
'KDM1B'	1	0	0	9.345860821	0	331	10	6506	0	0.153468386	0	176	3	2034	1	0	91	2	1365	1	0	20	0	1231		0	18	3	994	0.999999995	0	26	2	882	1
'NARS2'	1	0	0	7.39713647	0	331	12	6504	0	0.184162063	0	176	3	2034	1	0	91	4	1363	1	0	20	1	1230	1	0	18	4	993	0.999999998	0	26	0	884
'CHRNB2'	1	0	0	15.80135268	0	331	7	6509	0	0.10742787	0	176	3	2034	1	0	91	0	1367		0	20	1	1230	1	0	18	2	995	0.999999998	0	26	1	883	0.999999997
'WNT5B'	1	0	0	21.47326509	0	331	9	6507	0	0.138121547	0	176	1	2036	1	0	91	0	1367		0	20	4	1227	0.999999997	0	18	3	994	0.999999995	0	26	1	883	0.999999997
'KDM2B'	1	0	0	103.4463205	0	331	2	6514	0	0.030693677	0	176	1	2036	1	0	91	0	1367		0	20	0	1231		0	18	0	997		0	26	1	883	0.999999997
'SYCE1L'	1	0	0	46.62407064	0	331	4	6512	0	0.061387354	0	176	1	2036	1	0	91	0	1367		0	20	0	1231		0	18	2	995	0.999999998	0	26	1	883	0.999999997
'WNT5A'	1	0	0	36.95660319	0	331	4	6512	0	0.061387354	0	176	1	2036	1	0	91	1	1366	0.999999996	0	20	0	1231		0	18	2	995	0.999999998	0	26	0	884
'LMO2'	1	0	0	30.70268878	0	331	5	6511	0	0.076734193	0	176	1	2036	1	0	91	1	1366	0.999999996	0	20	1	1230	1	0	18	2	995	0.999999998	0	26	0	884
'DEXI'	1	0	0	70.04808496	0	331	2	6514	0	0.030693677	0	176	1	2036	1	0	91	1	1366	0.999999996	0	20	0	1231		0	18	0	997		0	26	0	884
'CHMP4B'	1	0	0	28.10266272	0	331	3	6513	0	0.046040516	0	176	3	2034	1	0	91	0	1367		0	20	0	1231		0	18	0	997		0	26	0	884
'AMPH'	1	0	0	70.04808496	0	331	2	6514	0	0.030693677	0	176	1	2036	1	0	91	1	1366	0.999999996	0	20	0	1231		0	18	0	997		0	26	0	884
'CHMP4A'	1	0	0	47.87356269	0	331	3	6513	0	0.046040516	0	176	1	2036	1	0	91	1	1366	0.999999996	0	20	0	1231		0	18	1	996	1	0	26	0	884
'XPR1'	1	0	0	448.2264237	0	331	1	6515	0	0.015346839	0	176	1	2036	1	0	91	0	1367		0	20	0	1231		0	18	0	997		0	26	0	884
'RASL12'	1	0	0	12.14338472	0	331	9	6507	0	0.138121547	0	176	1	2036	1	0	91	3	1364	1	0	20	0	1231		0	18	3	994	0.999999995	0	26	2	882	1
'CABP7'	1	0	0	448.2264237	0	331	1	6515	0	0.015346839	0	176	1	2036	1	0	91	0	1367		0	20	0	1231		0	18	0	997		0	26	0	884
'FAM83G'	1	0	0	12.78751425	0	331	7	6509	0	0.10742787	0	176	3	2034	1	0	91	1	1366	0.999999996	0	20	0	1231		0	18	1	996	1	0	26	2	882	1
'NLRP8'	1	0	0	5.58671885	0	331	14	6502	0	0.21485574	0	176	7	2030	1	0	91	0	1367		0	20	1	1230	1	0	18	1	996	1	0	26	5	879	0.999999997
'HRH4'	1	0	0	70.04808496	0	331	2	6514	0	0.030693677	0	176	1	2036	1	0	91	1	1366	0.999999996	0	20	0	1231		0	18	0	997		0	26	0	884
'FAM83D'	1	0	0	30.40824313	0	331	5	6511	0	0.076734193	0	176	1	2036	1	0	91	1	1366	0.999999996	0	20	0	1231		0	18	3	994	0.999999995	0	26	0	884
'MPST'	1	0	0	448.2264237	0	331	1	6515	0	0.015346839	0	176	1	2036	1	0	91	0	1367		0	20	0	1231		0	18	0	997		0	26	0	884
'XAGE5'	1	0	0	70.04808496	0	331	2	6514	0	0.030693677	0	176	1	2036	1	0	91	1	1366	0.999999996	0	20	0	1231		0	18	0	997		0	26	0	884
'SAE1'	1	0	0	448.2264237	0	331	1	6515	0	0.015346839	0	176	1	2036	1	0	91	0	1367		0	20	0	1231		0	18	0	997		0	26	0	884
'KDM5C'	1	0	0	70.04808496	0	331	2	6514	0	0.030693677	0	176	1	2036	1	0	91	1	1366	0.999999996	0	20	0	1231		0	18	0	997		0	26	0	884
'WNT2B'	1	0	0	10.81686437	0	331	10	6506	0	0.153468386	0	176	1	2036	1	0	91	4	1363	1	0	20	1	1230	1	0	18	4	993	0.999999998	0	26	0	884
'CBY1'	1	0	0	448.2264237	0	331	1	6515	0	0.015346839	0	176	1	2036	1	0	91	0	1367		0	20	0	1231		0	18	0	997		0	26	0	884
'SPRED3'	1	0	0	448.2264237	0	331	1	6515	0	0.015346839	0	176	1	2036	1	0	91	0	1367		0	20	0	1231		0	18	0	997		0	26	0	884
'SEPT6'	1	0	0	34.05767249	0	331	4	6512	0	0.061387354	0	176	1	2036	1	0	91	1	1366	0.999999996	0	20	1	1230	1	0	18	0	997		0	26	1	883	0.999999997
'CASP3'	1	0	0	16.72600705	0	331	7	6509	0	0.10742787	0	176	1	2036	1	0	91	2	1365	1	0	20	1	1230	1	0	18	1	996	1	0	26	2	882	1
'CASP2'	1	0	0	103.4463205	0	331	2	6514	0	0.030693677	0	176	1	2036	1	0	91	0	1367		0	20	0	1231		0	18	0	997		0	26	1	883	0.999999997
'PROSER2'	1	0	0	448.2264237	0	331	1	6515	0	0.015346839	0	176	1	2036	1	0	91	0	1367		0	20	0	1231		0	18	0	997		0	26	0	884
'PROSER1'	1	0	0	134.5726147	0	331	2	6514	0	0.030693677	0	176	1	2036	1	0	91	0	1367		0	20	1	1230	1	0	18	0	997		0	26	0	884
'RBMS1'	1	0	0	70.04808496	0	331	2	6514	0	0.030693677	0	176	1	2036	1	0	91	1	1366	0.999999996	0	20	0	1231		0	18	0	997		0	26	0	884
'PFDN5'	1	0	0	11.17848439	0	331	6	6510	0	0.092081031	0	176	3	2034	1	0	91	3	1364	1	0	20	0	1231		0	18	0	997		0	26	0	884
'KDM3B'	1	0	0	103.4463205	0	331	2	6514	0	0.030693677	0	176	1	2036	1	0	91	0	1367		0	20	0	1231		0	18	0	997		0	26	1	883	0.999999997
'NR2C2'	1	0	0	15.28075709	0	331	6	6510	0	0.092081031	0	176	3	2034	1	0	91	1	1366	0.999999996	0	20	1	1230	1	0	18	1	996	1	0	26	0	884
'IFNL3'	1	0	0	448.2264237	0	331	1	6515	0	0.015346839	0	176	1	2036	1	0	91	0	1367		0	20	0	1231		0	18	0	997		0	26	0	884
'VAT1L'	1	0	0	13.32181692	0	331	7	6509	0	0.10742787	0	176	3	2034	1	0	91	1	1366	0.999999996	0	20	0	1231		0	18	2	995	0.999999998	0	26	1	883	0.999999997
'KDM4A'	1	0	0	16.3842436	0	331	8	6508	0	0.122774708	0	176	1	2036	1	0	91	1	1366	0.999999996	0	20	0	1231		0	18	2	995	0.999999998	0	26	4	880	0.999999998
'KDM4D'	1	0	0	448.2264237	0	331	1	6515	0	0.015346839	0	176	1	2036	1	0	91	0	1367		0	20	0	1231		0	18	0	997		0	26	0	884
'FAM86A'	1	0	0	14.07206763	0	331	7	6509	0	0.10742787	0	176	1	2036	1	0	91	3	1364	1	0	20	0	1231		0	18	1	996	1	0	26	2	882	1
'CHIC2'	1	0	0	448.2264237	0	331	1	6515	0	0.015346839	0	176	1	2036	1	0	91	0	1367		0	20	0	1231		0	18	0	997		0	26	0	884
'CHIC1'	1	0	0	134.5726147	0	331	2	6514	0	0.030693677	0	176	1	2036	1	0	91	0	1367		0	20	1	1230	1	0	18	0	997		0	26	0	884
'TMEM97'	1	0	0	15.86020028	0	331	5	6511	0	0.076734193	0	176	3	2034	1	0	91	1	1366	0.999999996	0	20	0	1231		0	18	0	997		0	26	1	883	0.999999997
'CLDN2'	1	0	0	448.2264237	0	331	1	6515	0	0.015346839	0	176	1	2036	1	0	91	0	1367		0	20	0	1231		0	18	0	997		0	26	0	884
'FAM134C'	1	0	0	41.86696379	0	331	4	6512	0	0.061387354	0	176	1	2036	1	0	91	0	1367		0	20	0	1231		0	18	1	996	1	0	26	2	882	1
'PSMD8'	1	0	0	103.4463205	0	331	2	6514	0	0.030693677	0	176	1	2036	1	0	91	0	1367		0	20	0	1231		0	18	0	997		0	26	1	883	0.999999997
'KRTCAP3'	1	0	0	41.23141577	0	331	5	6511	0	0.076734193	0	176	1	2036	1	0	91	0	1367		0	20	0	1231		0	18	4	993	0.999999998	0	26	0	884
'KRTCAP2'	1	0	0	70.04808496	0	331	2	6514	0	0.030693677	0	176	1	2036	1	0	91	1	1366	0.999999996	0	20	0	1231		0	18	0	997		0	26	0	884
'FAM134A'	1	0	0	448.2264237	0	331	1	6515	0	0.015346839	0	176	1	2036	1	0	91	0	1367		0	20	0	1231		0	18	0	997		0	26	0	884
'AS3MT'	1	0	0	13.99901988	0	331	5	6511	0	0.076734193	0	176	3	2034	1	0	91	2	1365	1	0	20	0	1231		0	18	0	997		0	26	0	884
'TMEM8C'	1	0	0	448.2264237	0	331	1	6515	0	0.015346839	0	176	1	2036	1	0	91	0	1367		0	20	0	1231		0	18	0	997		0	26	0	884
'MEF2A'	1	0	0	448.2264237	0	331	1	6515	0	0.015346839	0	176	1	2036	1	0	91	0	1367		0	20	0	1231		0	18	0	997		0	26	0	884
'RBFOX1'	1	0	0	448.2264237	0	331	1	6515	0	0.015346839	0	176	1	2036	1	0	91	0	1367		0	20	0	1231		0	18	0	997		0	26	0	884
'ZNF284'	1	0	0	448.2264237	0	331	1	6515	0	0.015346839	0	176	1	2036	1	0	91	0	1367		0	20	0	1231		0	18	0	997		0	26	0	884
'TMEM81'	1	0	0	448.2264237	0	331	1	6515	0	0.015346839	0	176	1	2036	1	0	91	0	1367		0	20	0	1231		0	18	0	997		0	26	0	884
'CLDN5'	1	0	0	103.4463205	0	331	2	6514	0	0.030693677	0	176	1	2036	1	0	91	0	1367		0	20	0	1231		0	18	0	997		0	26	1	883	0.999999997
'DDX39A'	1	0	0	448.2264237	0	331	1	6515	0	0.015346839	0	176	1	2036	1	0	91	0	1367		0	20	0	1231		0	18	0	997		0	26	0	884
'TMEM79'	1	0	0	34.11272711	0	331	6	6510	0	0.092081031	0	176	1	2036	1	0	91	0	1367		0	20	1	1230	1	0	18	4	993	0.999999998	0	26	0	884
'PSME1'	1	0	0	47.87356269	0	331	3	6513	0	0.046040516	0	176	1	2036	1	0	91	1	1366	0.999999996	0	20	0	1231		0	18	1	996	1	0	26	0	884
'IDNK'	1	0	0	448.2264237	0	331	1	6515	0	0.015346839	0	176	1	2036	1	0	91	0	1367		0	20	0	1231		0	18	0	997		0	26	0	884
'LETMD1'	1	0	0	63.46350271	0	331	3	6513	0	0.046040516	0	176	1	2036	1	0	91	0	1367		0	20	0	1231		0	18	1	996	1	0	26	1	883	0.999999997
'ZBTB8A'	1	0	0	37.49380781	0	331	4	6512	0	0.061387354	0	176	1	2036	1	0	91	1	1366	0.999999996	0	20	1	1230	1	0	18	1	996	1	0	26	0	884
'TTYH2'	1	0	0	46.62407064	0	331	4	6512	0	0.061387354	0	176	1	2036	1	0	91	0	1367		0	20	0	1231		0	18	2	995	0.999999998	0	26	1	883	0.999999997
'HHLA2'	1	0	0	8.838106079	0	331	10	6506	0	0.153468386	0	176	3	2034	1	0	91	2	1365	1	0	20	0	1231		0	18	1	996	1	0	26	4	880	0.999999998
'MRPL16'	1	0	0	14.46651691	0	331	6	6510	0	0.092081031	0	176	3	2034	1	0	91	1	1366	0.999999996	0	20	0	1231		0	18	1	996	1	0	26	1	883	0.999999997
'MRPL14'	1	0	0	36.95660319	0	331	4	6512	0	0.061387354	0	176	1	2036	1	0	91	1	1366	0.999999996	0	20	0	1231		0	18	2	995	0.999999998	0	26	0	884
'COPS7A'	1	0	0	134.5726147	0	331	2	6514	0	0.030693677	0	176	1	2036	1	0	91	0	1367		0	20	1	1230	1	0	18	0	997		0	26	0	884
'TAPBPL'	1	0	0	448.2264237	0	331	1	6515	0	0.015346839	0	176	1	2036	1	0	91	0	1367		0	20	0	1231		0	18	0	997		0	26	0	884
'IQGAP3'	1	0.770254047	0.089538062	3.007346425	2	329	46	6470	0.604229607	0.705954573	1	175	16	2021	1	1	90	12	1355	0.568891065	0	20	3	1228	0.999999997	0	18	8	989	0.999999998	0	26	7	877	0.999999998
'GRPEL1'	1	0	0	448.2264237	0	331	1	6515	0	0.015346839	0	176	1	2036	1	0	91	0	1367		0	20	0	1231		0	18	0	997		0	26	0	884
'PSMF1'	1	0	0	70.04808496	0	331	2	6514	0	0.030693677	0	176	1	2036	1	0	91	1	1366	0.999999996	0	20	0	1231		0	18	0	997		0	26	0	884
'ZBTB7B'	1	0	0	448.2264237	0	331	1	6515	0	0.015346839	0	176	1	2036	1	0	91	0	1367		0	20	0	1231		0	18	0	997		0	26	0	884
'AMZ1'	1	0	0	12.01980309	0	331	9	6507	0	0.138121547	0	176	3	2034	1	0	91	1	1366	0.999999996	0	20	0	1231		0	18	5	992	1	0	26	0	884
'ZNF266'	1	0	0	70.04808496	0	331	2	6514	0	0.030693677	0	176	1	2036	1	0	91	1	1366	0.999999996	0	20	0	1231		0	18	0	997		0	26	0	884
'ABCA1'	1	0.958224042	0.189568812	3.005609882	3	328	59	6457	0.906344411	0.905463475	1	175	19	2018	1	2	89	14	1353	0.263455115	0	20	9	1222	1	0	18	9	988	0.999999999	0	26	8	876	1
'MRPL23'	1	0	0	14.46651691	0	331	6	6510	0	0.092081031	0	176	3	2034	1	0	91	1	1366	0.999999996	0	20	0	1231		0	18	1	996	1	0	26	1	883	0.999999997
'MRPL21'	1	0	0	11.56371525	0	331	9	6507	0	0.138121547	0	176	3	2034	1	0	91	1	1366	0.999999996	0	20	0	1231		0	18	4	993	0.999999998	0	26	1	883	0.999999997
'EIF5'	1	0	0	31.14944526	0	331	5	6511	0	0.076734193	0	176	1	2036	1	0	91	1	1366	0.999999996	0	20	2	1229	0.999999996	0	18	1	996	1	0	26	0	884
'PSMG1'	1	0	0	448.2264237	0	331	1	6515	0	0.015346839	0	176	1	2036	1	0	91	0	1367		0	20	0	1231		0	18	0	997		0	26	0	884
'ZNF259'	1	0	0	9.027077483	0	331	10	6506	0	0.153468386	0	176	1	2036	1	0	91	5	1362	1	0	20	0	1231		0	18	2	995	0.999999998	0	26	2	882	1
'PSMG2'	1	0	0	33.33822555	0	331	3	6513	0	0.046040516	0	176	1	2036	1	0	91	2	1365	1	0	20	0	1231		0	18	0	997		0	26	0	884
'EZH2'	1	0	0	47.87356269	0	331	3	6513	0	0.046040516	0	176	1	2036	1	0	91	1	1366	0.999999996	0	20	0	1231		0	18	1	996	1	0	26	0	884
'PIGR'	1	0	0	70.04808496	0	331	2	6514	0	0.030693677	0	176	1	2036	1	0	91	1	1366	0.999999996	0	20	0	1231		0	18	0	997		0	26	0	884
'ZNF251'	1	0	0	63.46350271	0	331	3	6513	0	0.046040516	0	176	1	2036	1	0	91	0	1367		0	20	0	1231		0	18	1	996	1	0	26	1	883	0.999999997
'ODF3L2'	1	0	0	19.307246	0	331	5	6511	0	0.076734193	0	176	3	2034	1	0	91	0	1367		0	20	0	1231		0	18	1	996	1	0	26	1	883	0.999999997
'PIGP'	1	0	0	70.04808496	0	331	2	6514	0	0.030693677	0	176	1	2036	1	0	91	1	1366	0.999999996	0	20	0	1231		0	18	0	997		0	26	0	884
'LRRC4'	1	0	0	21.35382891	0	331	4	6512	0	0.061387354	0	176	1	2036	1	0	91	3	1364	1	0	20	0	1231		0	18	0	997		0	26	0	884
'ODF3L1'	1	0	0	47.87356269	0	331	3	6513	0	0.046040516	0	176	1	2036	1	0	91	1	1366	0.999999996	0	20	0	1231		0	18	1	996	1	0	26	0	884
'EFCAB5'	1	0	0	11.52933992	0	331	10	6506	0	0.153468386	0	176	3	2034	1	0	91	0	1367		0	20	0	1231		0	18	4	993	0.999999998	0	26	3	881	1
'CTCF'	1	0	0	448.2264237	0	331	1	6515	0	0.015346839	0	176	1	2036	1	0	91	0	1367		0	20	0	1231		0	18	0	997		0	26	0	884
'EFCAB7'	1	0	0	5.453837149	0	331	13	6503	0	0.199508901	0	176	7	2030	1	0	91	2	1365	1	0	20	0	1231		0	18	4	993	0.999999998	0	26	0	884
'MRPL35'	1	0	0	70.04808496	0	331	2	6514	0	0.030693677	0	176	1	2036	1	0	91	1	1366	0.999999996	0	20	0	1231		0	18	0	997		0	26	0	884
'LRRC2'	1	0	0	18.70161906	0	331	4	6512	0	0.061387354	0	176	3	2034	1	0	91	1	1366	0.999999996	0	20	0	1231		0	18	0	997		0	26	0	884
'LRRC1'	1	0	0	14.46651691	0	331	6	6510	0	0.092081031	0	176	3	2034	1	0	91	1	1366	0.999999996	0	20	0	1231		0	18	1	996	1	0	26	1	883	0.999999997
'EFCAB2'	1	0	0	24.58832581	0	331	6	6510	0	0.092081031	0	176	1	2036	1	0	91	1	1366	0.999999996	0	20	2	1229	0.999999996	0	18	1	996	1	0	26	1	883	0.999999997
'CTBS'	1	0	0	33.47681112	0	331	4	6512	0	0.061387354	0	176	1	2036	1	0	91	1	1366	0.999999996	0	20	0	1231		0	18	1	996	1	0	26	1	883	0.999999997
'OFD1'	1	0	0	24.05841256	0	331	5	6511	0	0.076734193	0	176	1	2036	1	0	91	2	1365	1	0	20	2	1229	0.999999996	0	18	0	997		0	26	0	884
'LYPLA2'	1	0	0	33.33822555	0	331	3	6513	0	0.046040516	0	176	1	2036	1	0	91	2	1365	1	0	20	0	1231		0	18	0	997		0	26	0	884
'ROM1'	1	0	0	70.04808496	0	331	2	6514	0	0.030693677	0	176	1	2036	1	0	91	1	1366	0.999999996	0	20	0	1231		0	18	0	997		0	26	0	884
'TMEM42'	1	0	0	63.46350271	0	331	3	6513	0	0.046040516	0	176	1	2036	1	0	91	0	1367		0	20	0	1231		0	18	1	996	1	0	26	1	883	0.999999997
'PSMA6'	1	0	0	448.2264237	0	331	1	6515	0	0.015346839	0	176	1	2036	1	0	91	0	1367		0	20	0	1231		0	18	0	997		0	26	0	884
'PIGB'	1	0	0	11.52862226	0	331	7	6509	0	0.10742787	0	176	3	2034	1	0	91	2	1365	1	0	20	0	1231		0	18	1	996	1	0	26	1	883	0.999999997
'MRPL50'	1	0	0	47.87356269	0	331	3	6513	0	0.046040516	0	176	1	2036	1	0	91	1	1366	0.999999996	0	20	0	1231		0	18	1	996	1	0	26	0	884
'TMEM33'	1	0	0	34.05767249	0	331	4	6512	0	0.061387354	0	176	1	2036	1	0	91	1	1366	0.999999996	0	20	1	1230	1	0	18	0	997		0	26	1	883	0.999999997
'PIGA'	1	0	0	448.2264237	0	331	1	6515	0	0.015346839	0	176	1	2036	1	0	91	0	1367		0	20	0	1231		0	18	0	997		0	26	0	884
'KCNMA1'	1	0	0	9.965413888	0	331	9	6507	0	0.138121547	0	176	3	2034	1	0	91	2	1365	1	0	20	2	1229	0.999999996	0	18	0	997		0	26	2	882	1
'TMEM106C'	1	0	0	19.56493842	0	331	6	6510	0	0.092081031	0	176	1	2036	1	0	91	2	1365	1	0	20	1	1230	1	0	18	1	996	1	0	26	1	883	0.999999997
'TLR10'	1	0	0	12.31447916	0	331	9	6507	0	0.138121547	0	176	3	2034	1	0	91	0	1367		0	20	0	1231		0	18	3	994	0.999999995	0	26	3	881	1
'ZNF236'	1	0	0	70.04808496	0	331	2	6514	0	0.030693677	0	176	1	2036	1	0	91	1	1366	0.999999996	0	20	0	1231		0	18	0	997		0	26	0	884
'ZNF234'	1	0	0	11.85617573	0	331	10	6506	0	0.153468386	0	176	1	2036	1	0	91	3	1364	1	0	20	1	1230	1	0	18	4	993	0.999999998	0	26	1	883	0.999999997
'ZNF232'	1	0	0	448.2264237	0	331	1	6515	0	0.015346839	0	176	1	2036	1	0	91	0	1367		0	20	0	1231		0	18	0	997		0	26	0	884
'ZNF230'	1	0	0	70.04808496	0	331	2	6514	0	0.030693677	0	176	1	2036	1	0	91	1	1366	0.999999996	0	20	0	1231		0	18	0	997		0	26	0	884
'CTF1'	1	0	0	448.2264237	0	331	1	6515	0	0.015346839	0	176	1	2036	1	0	91	0	1367		0	20	0	1231		0	18	0	997		0	26	0	884
'TMEM72'	1	0	0	55.82277282	0	331	3	6513	0	0.046040516	0	176	1	2036	1	0	91	0	1367		0	20	0	1231		0	18	0	997		0	26	2	882	1
'PET117'	1	0	0	448.2264237	0	331	1	6515	0	0.015346839	0	176	1	2036	1	0	91	0	1367		0	20	0	1231		0	18	0	997		0	26	0	884
'MRPL55'	1	0	0	448.2264237	0	331	1	6515	0	0.015346839	0	176	1	2036	1	0	91	0	1367		0	20	0	1231		0	18	0	997		0	26	0	884
'TMEM69'	1	0	0	15.96305219	0	331	7	6509	0	0.10742787	0	176	1	2036	1	0	91	2	1365	1	0	20	1	1230	1	0	18	0	997		0	26	3	881	1
'NTF4'	1	0	0	11.52862226	0	331	7	6509	0	0.10742787	0	176	3	2034	1	0	91	2	1365	1	0	20	0	1231		0	18	1	996	1	0	26	1	883	0.999999997
'PSMB2'	1	0	0	28.10266272	0	331	3	6513	0	0.046040516	0	176	3	2034	1	0	91	0	1367		0	20	0	1231		0	18	0	997		0	26	0	884
'TMEM66'	1	0	0	47.87356269	0	331	3	6513	0	0.046040516	0	176	1	2036	1	0	91	1	1366	0.999999996	0	20	0	1231		0	18	1	996	1	0	26	0	884
'HAS1'	1	0	0	7.480203889	0	331	11	6505	0	0.168815224	0	176	3	2034	1	0	91	3	1364	1	0	20	0	1231		0	18	0	997		0	26	5	879	0.999999997
'ZNF229'	1	0	0	448.2264237	0	331	1	6515	0	0.015346839	0	176	1	2036	1	0	91	0	1367		0	20	0	1231		0	18	0	997		0	26	0	884
'ZNF226'	1	0	0	448.2264237	0	331	1	6515	0	0.015346839	0	176	1	2036	1	0	91	0	1367		0	20	0	1231		0	18	0	997		0	26	0	884
'LEFTY2'	1	0	0	448.2264237	0	331	1	6515	0	0.015346839	0	176	1	2036	1	0	91	0	1367		0	20	0	1231		0	18	0	997		0	26	0	884
'ZNF222'	1	0	0	448.2264237	0	331	1	6515	0	0.015346839	0	176	1	2036	1	0	91	0	1367		0	20	0	1231		0	18	0	997		0	26	0	884
'SPSB2'	1	0	0	7.837843522	0	331	11	6505	0	0.168815224	0	176	1	2036	1	0	91	6	1361	0.999999998	0	20	1	1230	1	0	18	1	996	1	0	26	2	882	1
'FABP4'	1	0	0	18.70161906	0	331	4	6512	0	0.061387354	0	176	3	2034	1	0	91	1	1366	0.999999996	0	20	0	1231		0	18	0	997		0	26	0	884
'PSMC2'	1	0	0	47.87356269	0	331	3	6513	0	0.046040516	0	176	1	2036	1	0	91	1	1366	0.999999996	0	20	0	1231		0	18	1	996	1	0	26	0	884
'ZNF214'	1	0	0	24.29620593	0	331	6	6510	0	0.092081031	0	176	1	2036	1	0	91	1	1366	0.999999996	0	20	1	1230	1	0	18	2	995	0.999999998	0	26	1	883	0.999999997
'ZNF211'	1	0	0	103.4463205	0	331	2	6514	0	0.030693677	0	176	1	2036	1	0	91	0	1367		0	20	0	1231		0	18	0	997		0	26	1	883	0.999999997
'UGT1A10'	1	0	0	38.20646589	0	331	4	6512	0	0.061387354	0	176	1	2036	1	0	91	0	1367		0	20	0	1231		0	18	0	997		0	26	3	881	1
'NCF2'	1	0	0	41.86696379	0	331	4	6512	0	0.061387354	0	176	1	2036	1	0	91	0	1367		0	20	0	1231		0	18	1	996	1	0	26	2	882	1
'ZBTB24'	1	0	0	27.39863928	0	331	4	6512	0	0.061387354	0	176	1	2036	1	0	91	2	1365	1	0	20	0	1231		0	18	1	996	1	0	26	0	884
'ZBTB26'	1	0	0	448.2264237	0	331	1	6515	0	0.015346839	0	176	1	2036	1	0	91	0	1367		0	20	0	1231		0	18	0	997		0	26	0	884
'ZBTB20'	1	0	0	448.2264237	0	331	1	6515	0	0.015346839	0	176	1	2036	1	0	91	0	1367		0	20	0	1231		0	18	0	997		0	26	0	884
'SAT2'	1	0	0	448.2264237	0	331	1	6515	0	0.015346839	0	176	1	2036	1	0	91	0	1367		0	20	0	1231		0	18	0	997		0	26	0	884
'ZBTB22'	1	0	0	448.2264237	0	331	1	6515	0	0.015346839	0	176	1	2036	1	0	91	0	1367		0	20	0	1231		0	18	0	997		0	26	0	884
'SESN3'	1	0	0	448.2264237	0	331	1	6515	0	0.015346839	0	176	1	2036	1	0	91	0	1367		0	20	0	1231		0	18	0	997		0	26	0	884
'SESN2'	1	0	0	47.87356269	0	331	3	6513	0	0.046040516	0	176	1	2036	1	0	91	1	1366	0.999999996	0	20	0	1231		0	18	1	996	1	0	26	0	884
'ZNF205'	1	0	0	103.4463205	0	331	2	6514	0	0.030693677	0	176	1	2036	1	0	91	0	1367		0	20	0	1231		0	18	0	997		0	26	1	883	0.999999997
'DYDC1'	1	0	0	63.46350271	0	331	3	6513	0	0.046040516	0	176	1	2036	1	0	91	0	1367		0	20	0	1231		0	18	1	996	1	0	26	1	883	0.999999997
'ATXN7'	1	0	0	448.2264237	0	331	1	6515	0	0.015346839	0	176	1	2036	1	0	91	0	1367		0	20	0	1231		0	18	0	997		0	26	0	884
'THEM5'	1	0	0	134.5726147	0	331	2	6514	0	0.030693677	0	176	1	2036	1	0	91	0	1367		0	20	1	1230	1	0	18	0	997		0	26	0	884
'C9orf89'	1	0	0	18.70161906	0	331	4	6512	0	0.061387354	0	176	3	2034	1	0	91	1	1366	0.999999996	0	20	0	1231		0	18	0	997		0	26	0	884
'ZBTB17'	1	0	0	103.4463205	0	331	2	6514	0	0.030693677	0	176	1	2036	1	0	91	0	1367		0	20	0	1231		0	18	0	997		0	26	1	883	0.999999997
'GOT1'	1	0	0	15.91528735	0	331	8	6508	0	0.122774708	0	176	1	2036	1	0	91	2	1365	1	0	20	0	1231		0	18	4	993	0.999999998	0	26	1	883	0.999999997
'ZBTB16'	1	0	0	47.87356269	0	331	3	6513	0	0.046040516	0	176	1	2036	1	0	91	1	1366	0.999999996	0	20	0	1231		0	18	1	996	1	0	26	0	884
'ZBTB10'	1	0	0	78.82229328	0	331	3	6513	0	0.046040516	0	176	1	2036	1	0	91	0	1367		0	20	2	1229	0.999999996	0	18	0	997		0	26	0	884
'QKI'	1	0	0	448.2264237	0	331	1	6515	0	0.015346839	0	176	1	2036	1	0	91	0	1367		0	20	0	1231		0	18	0	997		0	26	0	884
'MLXIPL'	1	0	0	30.70268878	0	331	5	6511	0	0.076734193	0	176	1	2036	1	0	91	1	1366	0.999999996	0	20	1	1230	1	0	18	2	995	0.999999998	0	26	0	884
'C9orf91'	1	0	0	47.87356269	0	331	3	6513	0	0.046040516	0	176	1	2036	1	0	91	1	1366	0.999999996	0	20	0	1231		0	18	1	996	1	0	26	0	884
'TMEM17'	1	0	0	21.35382891	0	331	4	6512	0	0.061387354	0	176	1	2036	1	0	91	3	1364	1	0	20	0	1231		0	18	0	997		0	26	0	884
'TMEM18'	1	0	0	55.82277282	0	331	3	6513	0	0.046040516	0	176	1	2036	1	0	91	0	1367		0	20	0	1231		0	18	0	997		0	26	2	882	1
'TMEM19'	1	0	0	4.875567644	0	331	18	6498	0	0.276243094	0	176	3	2034	1	0	91	6	1361	0.999999998	0	20	0	1231		0	18	5	992	1	0	26	4	880	0.999999998
'HSP90AB1'	1	0	0	18.52704113	0	331	6	6510	0	0.092081031	0	176	1	2036	1	0	91	2	1365	1	0	20	1	1230	1	0	18	0	997		0	26	2	882	1
'FUNDC1'	1	0	0	103.4463205	0	331	2	6514	0	0.030693677	0	176	1	2036	1	0	91	0	1367		0	20	0	1231		0	18	0	997		0	26	1	883	0.999999997
'HSP90AA1'	1	0	0	33.33822555	0	331	3	6513	0	0.046040516	0	176	1	2036	1	0	91	2	1365	1	0	20	0	1231		0	18	0	997		0	26	0	884
'NDUFC1'	1	0	0	448.2264237	0	331	1	6515	0	0.015346839	0	176	1	2036	1	0	91	0	1367		0	20	0	1231		0	18	0	997		0	26	0	884
'C9orf78'	1	0	0	27.39863928	0	331	4	6512	0	0.061387354	0	176	1	2036	1	0	91	2	1365	1	0	20	0	1231		0	18	1	996	1	0	26	0	884
'R3HCC1L'	1	0	0	5.050500792	0	331	14	6502	0	0.21485574	0	176	7	2030	1	0	91	2	1365	1	0	20	1	1230	1	0	18	1	996	1	0	26	3	881	1
'NDUFB7'	1	0	0	103.4463205	0	331	2	6514	0	0.030693677	0	176	1	2036	1	0	91	0	1367		0	20	0	1231		0	18	0	997		0	26	1	883	0.999999997
'NDUFB4'	1	0	0	448.2264237	0	331	1	6515	0	0.015346839	0	176	1	2036	1	0	91	0	1367		0	20	0	1231		0	18	0	997		0	26	0	884
'C9orf47'	1	0	0	103.4463205	0	331	2	6514	0	0.030693677	0	176	1	2036	1	0	91	0	1367		0	20	0	1231		0	18	0	997		0	26	1	883	0.999999997
'CXXC1'	1	0	0	448.2264237	0	331	1	6515	0	0.015346839	0	176	1	2036	1	0	91	0	1367		0	20	0	1231		0	18	0	997		0	26	0	884
'NTN5'	1	0	0	11.60109078	0	331	7	6509	0	0.10742787	0	176	3	2034	1	0	91	2	1365	1	0	20	1	1230	1	0	18	0	997		0	26	1	883	0.999999997
'PARD6A'	1	0	0	16.87766057	0	331	5	6511	0	0.076734193	0	176	3	2034	1	0	91	1	1366	0.999999996	0	20	1	1230	1	0	18	0	997		0	26	0	884
'CCL8'	1	0	0	13.99901988	0	331	5	6511	0	0.076734193	0	176	3	2034	1	0	91	2	1365	1	0	20	0	1231		0	18	0	997		0	26	0	884
'CCL7'	1	0	0	448.2264237	0	331	1	6515	0	0.015346839	0	176	1	2036	1	0	91	0	1367		0	20	0	1231		0	18	0	997		0	26	0	884
'FCHO1'	1	0	0	448.2264237	0	331	1	6515	0	0.015346839	0	176	1	2036	1	0	91	0	1367		0	20	0	1231		0	18	0	997		0	26	0	884
'PIRT'	1	0	0	448.2264237	0	331	1	6515	0	0.015346839	0	176	1	2036	1	0	91	0	1367		0	20	0	1231		0	18	0	997		0	26	0	884
'NDUFA7'	1	0	0	28.10266272	0	331	3	6513	0	0.046040516	0	176	3	2034	1	0	91	0	1367		0	20	0	1231		0	18	0	997		0	26	0	884
'NDUFA6'	1	0	0	16.72083655	0	331	5	6511	0	0.076734193	0	176	3	2034	1	0	91	1	1366	0.999999996	0	20	0	1231		0	18	1	996	1	0	26	0	884
'NDUFA4'	1	0	0	448.2264237	0	331	1	6515	0	0.015346839	0	176	1	2036	1	0	91	0	1367		0	20	0	1231		0	18	0	997		0	26	0	884
'HIP1R'	1	0.707143986	0.017004275	4.442861961	1	330	25	6491	0.302114804	0.383670964	0	176	10	2027	1	1	90	5	1362	0.321159516	0	20	3	1228	0.999999997	0	18	3	994	0.999999995	0	26	4	880	0.999999998
'PTPN2'	1	0	0	448.2264237	0	331	1	6515	0	0.015346839	0	176	1	2036	1	0	91	0	1367		0	20	0	1231		0	18	0	997		0	26	0	884
'CCNI'	1	0	0	103.4463205	0	331	2	6514	0	0.030693677	0	176	1	2036	1	0	91	0	1367		0	20	0	1231		0	18	0	997		0	26	1	883	0.999999997
'THUMPD2'	1	0	0	103.4463205	0	331	2	6514	0	0.030693677	0	176	1	2036	1	0	91	0	1367		0	20	0	1231		0	18	0	997		0	26	1	883	0.999999997
'CCNC'	1	0	0	448.2264237	0	331	1	6515	0	0.015346839	0	176	1	2036	1	0	91	0	1367		0	20	0	1231		0	18	0	997		0	26	0	884
'AADACL4'	1	0	0	46.62407064	0	331	4	6512	0	0.061387354	0	176	1	2036	1	0	91	0	1367		0	20	0	1231		0	18	2	995	0.999999998	0	26	1	883	0.999999997
'IL12B'	1	0	0	448.2264237	0	331	1	6515	0	0.015346839	0	176	1	2036	1	0	91	0	1367		0	20	0	1231		0	18	0	997		0	26	0	884
'ST6GAL1'	1	0	0	27.39863928	0	331	4	6512	0	0.061387354	0	176	1	2036	1	0	91	2	1365	1	0	20	0	1231		0	18	1	996	1	0	26	0	884
'ST6GAL2'	1	0	0	9.881486449	0	331	8	6508	0	0.122774708	0	176	3	2034	1	0	91	3	1364	1	0	20	0	1231		0	18	2	995	0.999999998	0	26	0	884
'SFMBT2'	1	0	0	448.2264237	0	331	1	6515	0	0.015346839	0	176	1	2036	1	0	91	0	1367		0	20	0	1231		0	18	0	997		0	26	0	884
'SPATA16'	1	0	0	134.5726147	0	331	2	6514	0	0.030693677	0	176	1	2036	1	0	91	0	1367		0	20	1	1230	1	0	18	0	997		0	26	0	884
'SPATA13'	1	0	0	4.733248084	0	331	19	6497	0	0.291589932	0	176	7	2030	1	0	91	1	1366	0.999999996	0	20	3	1228	0.999999997	0	18	5	992	1	0	26	3	881	1
'KDELR2'	1	0	0	63.46350271	0	331	3	6513	0	0.046040516	0	176	1	2036	1	0	91	0	1367		0	20	0	1231		0	18	1	996	1	0	26	1	883	0.999999997
'CCNO'	1	0	0	448.2264237	0	331	1	6515	0	0.015346839	0	176	1	2036	1	0	91	0	1367		0	20	0	1231		0	18	0	997		0	26	0	884
'CD1D'	1	0	0	103.4463205	0	331	2	6514	0	0.030693677	0	176	1	2036	1	0	91	0	1367		0	20	0	1231		0	18	0	997		0	26	1	883	0.999999997
'ANKH'	1	0	0	11.65851555	0	331	11	6505	0	0.168815224	0	176	1	2036	1	0	91	3	1364	1	0	20	3	1228	0.999999997	0	18	4	993	0.999999998	0	26	0	884
'ST8SIA4'	1	0	0	448.2264237	0	331	1	6515	0	0.015346839	0	176	1	2036	1	0	91	0	1367		0	20	0	1231		0	18	0	997		0	26	0	884
'SURF6'	1	0	0	448.2264237	0	331	1	6515	0	0.015346839	0	176	1	2036	1	0	91	0	1367		0	20	0	1231		0	18	0	997		0	26	0	884
'CD14'	1	0	0	448.2264237	0	331	1	6515	0	0.015346839	0	176	1	2036	1	0	91	0	1367		0	20	0	1231		0	18	0	997		0	26	0	884
'CCR1'	1	0	0	34.3205675	0	331	5	6511	0	0.076734193	0	176	1	2036	1	0	91	0	1367		0	20	1	1230	1	0	18	1	996	1	0	26	2	882	1
'IQSEC2'	1	0	0	70.04808496	0	331	2	6514	0	0.030693677	0	176	1	2036	1	0	91	1	1366	0.999999996	0	20	0	1231		0	18	0	997		0	26	0	884
'HSPA12B'	1	0	0	33.47681112	0	331	4	6512	0	0.061387354	0	176	1	2036	1	0	91	1	1366	0.999999996	0	20	0	1231		0	18	1	996	1	0	26	1	883	0.999999997
'ACER2'	1	0	0	70.04808496	0	331	2	6514	0	0.030693677	0	176	1	2036	1	0	91	1	1366	0.999999996	0	20	0	1231		0	18	0	997		0	26	0	884
'ANLN'	1	0	0	30.70268878	0	331	5	6511	0	0.076734193	0	176	1	2036	1	0	91	1	1366	0.999999996	0	20	1	1230	1	0	18	2	995	0.999999998	0	26	0	884
'ACER3'	1	0	0	448.2264237	0	331	1	6515	0	0.015346839	0	176	1	2036	1	0	91	0	1367		0	20	0	1231		0	18	0	997		0	26	0	884
'DIRAS3'	1	0	0	70.04808496	0	331	2	6514	0	0.030693677	0	176	1	2036	1	0	91	1	1366	0.999999996	0	20	0	1231		0	18	0	997		0	26	0	884
'FAM57B'	1	0	0	70.04808496	0	331	2	6514	0	0.030693677	0	176	1	2036	1	0	91	1	1366	0.999999996	0	20	0	1231		0	18	0	997		0	26	0	884
'PTPRJ'	1	0	0	6.698917036	0	331	14	6502	0	0.21485574	0	176	3	2034	1	0	91	4	1363	1	0	20	1	1230	1	0	18	5	992	1	0	26	1	883	0.999999997
'PTPRK'	1	0	0	6.123190304	0	331	17	6499	0	0.260896255	0	176	1	2036	1	0	91	6	1361	0.999999998	0	20	0	1231		0	18	7	990	1	0	26	3	881	1
'HSCB'	1	0	0	13.15732076	0	331	7	6509	0	0.10742787	0	176	1	2036	1	0	91	4	1363	1	0	20	0	1231		0	18	2	995	0.999999998	0	26	0	884
'N4BP2L2'	1	0	0	28.10266272	0	331	3	6513	0	0.046040516	0	176	3	2034	1	0	91	0	1367		0	20	0	1231		0	18	0	997		0	26	0	884
'PTPRF'	1	0.542630724	0.013145537	3.352403125	1	330	29	6487	0.302114804	0.445058318	1	175	16	2021	1	0	91	4	1363	1	0	20	3	1228	0.999999997	0	18	4	993	0.999999998	0	26	2	882	1
'CTSO'	1	0	0	13.4092545	0	331	7	6509	0	0.10742787	0	176	3	2034	1	0	91	1	1366	0.999999996	0	20	1	1230	1	0	18	1	996	1	0	26	1	883	0.999999997
'RSRC1'	1	0	0	27.39863928	0	331	4	6512	0	0.061387354	0	176	1	2036	1	0	91	2	1365	1	0	20	0	1231		0	18	1	996	1	0	26	0	884
'SPTLC3'	1	0	0	6.745523238	0	331	16	6500	0	0.245549417	0	176	3	2034	1	0	91	2	1365	1	0	20	1	1230	1	0	18	5	992	1	0	26	5	879	0.999999997
'CD38'	1	0	0	55.82277282	0	331	3	6513	0	0.046040516	0	176	1	2036	1	0	91	0	1367		0	20	0	1231		0	18	0	997		0	26	2	882	1
'CCR7'	1	0	0	33.33822555	0	331	3	6513	0	0.046040516	0	176	1	2036	1	0	91	2	1365	1	0	20	0	1231		0	18	0	997		0	26	0	884
'CD33'	1	0	0	448.2264237	0	331	1	6515	0	0.015346839	0	176	1	2036	1	0	91	0	1367		0	20	0	1231		0	18	0	997		0	26	0	884
'LEPRE1'	1	0	0	15.22240374	0	331	10	6506	0	0.153468386	0	176	1	2036	1	0	91	1	1366	0.999999996	0	20	1	1230	1	0	18	5	992	1	0	26	2	882	1
'HBA1'	1	0	0	70.04808496	0	331	2	6514	0	0.030693677	0	176	1	2036	1	0	91	1	1366	0.999999996	0	20	0	1231		0	18	0	997		0	26	0	884
'NCR1'	1	0	0	70.04808496	0	331	2	6514	0	0.030693677	0	176	1	2036	1	0	91	1	1366	0.999999996	0	20	0	1231		0	18	0	997		0	26	0	884
'NCR2'	1	0	0	55.82277282	0	331	3	6513	0	0.046040516	0	176	1	2036	1	0	91	0	1367		0	20	0	1231		0	18	0	997		0	26	2	882	1
'CTTN'	1	0	0	19.16851147	0	331	7	6509	0	0.10742787	0	176	1	2036	1	0	91	2	1365	1	0	20	4	1227	0.999999997	0	18	0	997		0	26	0	884
'CD44'	1	0	0	448.2264237	0	331	1	6515	0	0.015346839	0	176	1	2036	1	0	91	0	1367		0	20	0	1231		0	18	0	997		0	26	0	884
'SLC43A2'	1	1.069480905	0.025020951	7.187570258	1	330	15	6501	0.302114804	0.230202578	0	176	7	2030	1	1	90	4	1363	0.275803802	0	20	0	1231		0	18	4	993	0.999999998	0	26	0	884
'GPC6'	1	0	0	37.49380781	0	331	4	6512	0	0.061387354	0	176	1	2036	1	0	91	1	1366	0.999999996	0	20	1	1230	1	0	18	1	996	1	0	26	0	884
'CD55'	1	0	0	70.04808496	0	331	2	6514	0	0.030693677	0	176	1	2036	1	0	91	1	1366	0.999999996	0	20	0	1231		0	18	0	997		0	26	0	884
'CCT4'	1	0	0	4.964169523	0	331	16	6500	0	0.245549417	0	176	7	2030	1	0	91	2	1365	1	0	20	3	1228	0.999999997	0	18	3	994	0.999999995	0	26	1	883	0.999999997
'TEFM'	1	0	0	448.2264237	0	331	1	6515	0	0.015346839	0	176	1	2036	1	0	91	0	1367		0	20	0	1231		0	18	0	997		0	26	0	884
'CD74'	1	0	0	47.87356269	0	331	3	6513	0	0.046040516	0	176	1	2036	1	0	91	1	1366	0.999999996	0	20	0	1231		0	18	1	996	1	0	26	0	884
'TMUB1'	1	0	0	448.2264237	0	331	1	6515	0	0.015346839	0	176	1	2036	1	0	91	0	1367		0	20	0	1231		0	18	0	997		0	26	0	884
'IL17F'	1	0	0	33.33822555	0	331	3	6513	0	0.046040516	0	176	1	2036	1	0	91	2	1365	1	0	20	0	1231		0	18	0	997		0	26	0	884
'IL17B'	1	0	0	14.46651691	0	331	6	6510	0	0.092081031	0	176	3	2034	1	0	91	1	1366	0.999999996	0	20	0	1231		0	18	1	996	1	0	26	1	883	0.999999997
'CD84'	1	0	0	46.62407064	0	331	4	6512	0	0.061387354	0	176	1	2036	1	0	91	0	1367		0	20	0	1231		0	18	2	995	0.999999998	0	26	1	883	0.999999997
'CD83'	1	0	0	103.4463205	0	331	2	6514	0	0.030693677	0	176	1	2036	1	0	91	0	1367		0	20	0	1231		0	18	0	997		0	26	1	883	0.999999997
'GEMIN2'	1	0	0	27.39863928	0	331	4	6512	0	0.061387354	0	176	1	2036	1	0	91	2	1365	1	0	20	0	1231		0	18	1	996	1	0	26	0	884
'GIMAP1'	1	0	0	448.2264237	0	331	1	6515	0	0.015346839	0	176	1	2036	1	0	91	0	1367		0	20	0	1231		0	18	0	997		0	26	0	884
'GIMAP8'	1	0	0	15.04908422	0	331	9	6507	0	0.138121547	0	176	1	2036	1	0	91	1	1366	0.999999996	0	20	0	1231		0	18	3	994	0.999999995	0	26	4	880	0.999999998
'CD96'	1	0	0	14.07206763	0	331	7	6509	0	0.10742787	0	176	1	2036	1	0	91	3	1364	1	0	20	0	1231		0	18	1	996	1	0	26	2	882	1
'ATG9A'	1	0	0	134.5726147	0	331	2	6514	0	0.030693677	0	176	1	2036	1	0	91	0	1367		0	20	1	1230	1	0	18	0	997		0	26	0	884
'GEMIN6'	1	0	0	448.2264237	0	331	1	6515	0	0.015346839	0	176	1	2036	1	0	91	0	1367		0	20	0	1231		0	18	0	997		0	26	0	884
'PDS5A'	1	0	0	33.33822555	0	331	3	6513	0	0.046040516	0	176	1	2036	1	0	91	2	1365	1	0	20	0	1231		0	18	0	997		0	26	0	884
'RPF1'	1	1.080228123	0.025238685	7.28866932	1	330	14	6502	0.302114804	0.21485574	0	176	7	2030	1	1	90	4	1363	0.275803802	0	20	1	1230	1	0	18	1	996	1	0	26	1	883	0.999999997
'CALHM1'	1	0	0	13.86880983	0	331	8	6508	0	0.122774708	0	176	3	2034	1	0	91	0	1367		0	20	1	1230	1	0	18	2	995	0.999999998	0	26	2	882	1
'PACSIN1'	1	0	0	63.46350271	0	331	3	6513	0	0.046040516	0	176	1	2036	1	0	91	0	1367		0	20	0	1231		0	18	1	996	1	0	26	1	883	0.999999997
'ISG20'	1	0	0	30.40824313	0	331	5	6511	0	0.076734193	0	176	1	2036	1	0	91	1	1366	0.999999996	0	20	0	1231		0	18	3	994	0.999999995	0	26	0	884
'DDX43'	1	0	0	9.345860821	0	331	10	6506	0	0.153468386	0	176	3	2034	1	0	91	2	1365	1	0	20	0	1231		0	18	3	994	0.999999995	0	26	2	882	1
'SIRPB2'	1	0	0	103.4463205	0	331	2	6514	0	0.030693677	0	176	1	2036	1	0	91	0	1367		0	20	0	1231		0	18	0	997		0	26	1	883	0.999999997
'ARHGEF10L'	1	0	0	12.78751425	0	331	7	6509	0	0.10742787	0	176	3	2034	1	0	91	1	1366	0.999999996	0	20	0	1231		0	18	1	996	1	0	26	2	882	1
'RPGR'	1	0	0	12.4395961	0	331	8	6508	0	0.122774708	0	176	3	2034	1	0	91	1	1366	0.999999996	0	20	1	1230	1	0	18	2	995	0.999999998	0	26	1	883	0.999999997
'GALNT9'	1	0	0	21.41194386	0	331	7	6509	0	0.10742787	0	176	1	2036	1	0	91	1	1366	0.999999996	0	20	1	1230	1	0	18	3	994	0.999999995	0	26	1	883	0.999999997
'CREB1'	1	0	0	70.04808496	0	331	2	6514	0	0.030693677	0	176	1	2036	1	0	91	1	1366	0.999999996	0	20	0	1231		0	18	0	997		0	26	0	884
'NDUFS6'	1	0	0	448.2264237	0	331	1	6515	0	0.015346839	0	176	1	2036	1	0	91	0	1367		0	20	0	1231		0	18	0	997		0	26	0	884
'SCN4B'	1	0	0	8.706277159	0	331	12	6504	0	0.184162063	0	176	3	2034	1	0	91	1	1366	0.999999996	0	20	1	1230	1	0	18	2	995	0.999999998	0	26	5	879	0.999999997
'CREB5'	1	0	0	448.2264237	0	331	1	6515	0	0.015346839	0	176	1	2036	1	0	91	0	1367		0	20	0	1231		0	18	0	997		0	26	0	884
'DDX24'	1	0	0	24.58832581	0	331	6	6510	0	0.092081031	0	176	1	2036	1	0	91	1	1366	0.999999996	0	20	2	1229	0.999999996	0	18	1	996	1	0	26	1	883	0.999999997
'DCTN4'	1	0	0	63.46350271	0	331	3	6513	0	0.046040516	0	176	1	2036	1	0	91	0	1367		0	20	0	1231		0	18	1	996	1	0	26	1	883	0.999999997
'DDX21'	1	0	0	103.4463205	0	331	2	6514	0	0.030693677	0	176	1	2036	1	0	91	0	1367		0	20	0	1231		0	18	0	997		0	26	1	883	0.999999997
'KDELC1'	1	0	0	10.44922745	0	331	8	6508	0	0.122774708	0	176	3	2034	1	0	91	2	1365	1	0	20	0	1231		0	18	1	996	1	0	26	2	882	1
'GALNT2'	1	0	0	12.78751425	0	331	7	6509	0	0.10742787	0	176	3	2034	1	0	91	1	1366	0.999999996	0	20	0	1231		0	18	1	996	1	0	26	2	882	1
'PDAP1'	1	0	0	448.2264237	0	331	1	6515	0	0.015346839	0	176	1	2036	1	0	91	0	1367		0	20	0	1231		0	18	0	997		0	26	0	884
'RPIA'	1	0	0	33.47681112	0	331	4	6512	0	0.061387354	0	176	1	2036	1	0	91	1	1366	0.999999996	0	20	0	1231		0	18	1	996	1	0	26	1	883	0.999999997
'BUD13'	1	0	0	63.46350271	0	331	3	6513	0	0.046040516	0	176	1	2036	1	0	91	0	1367		0	20	0	1231		0	18	1	996	1	0	26	1	883	0.999999997
'ROPN1B'	1	0	0	63.46350271	0	331	3	6513	0	0.046040516	0	176	1	2036	1	0	91	0	1367		0	20	0	1231		0	18	1	996	1	0	26	1	883	0.999999997
'RPL5'	1	0	0	10.2952329	0	331	11	6505	0	0.168815224	0	176	3	2034	1	0	91	1	1366	0.999999996	0	20	1	1230	1	0	18	5	992	1	0	26	1	883	0.999999997
'TRRAP'	1	0	0	5.167918087	0	331	17	6499	0	0.260896255	0	176	3	2034	1	0	91	6	1361	0.999999998	0	20	0	1231		0	18	6	991	0.999999996	0	26	2	882	1
'STMN4'	1	0	0	448.2264237	0	331	1	6515	0	0.015346839	0	176	1	2036	1	0	91	0	1367		0	20	0	1231		0	18	0	997		0	26	0	884
'TEPP'	1	0	0	46.62407064	0	331	4	6512	0	0.061387354	0	176	1	2036	1	0	91	0	1367		0	20	0	1231		0	18	2	995	0.999999998	0	26	1	883	0.999999997
'MPV17'	1	0	0	8.308601898	0	331	11	6505	0	0.168815224	0	176	3	2034	1	0	91	3	1364	1	0	20	2	1229	0.999999996	0	18	2	995	0.999999998	0	26	1	883	0.999999997
'DAPK1'	1	0	0	18.70161906	0	331	4	6512	0	0.061387354	0	176	3	2034	1	0	91	1	1366	0.999999996	0	20	0	1231		0	18	0	997		0	26	0	884
'KIAA1217'	1	0	0	24.98459635	0	331	7	6509	0	0.10742787	0	176	1	2036	1	0	91	0	1367		0	20	1	1230	1	0	18	3	994	0.999999995	0	26	2	882	1
'LCE2C'	1	0	0	448.2264237	0	331	1	6515	0	0.015346839	0	176	1	2036	1	0	91	0	1367		0	20	0	1231		0	18	0	997		0	26	0	884
'CLPSL2'	1	0	0	448.2264237	0	331	1	6515	0	0.015346839	0	176	1	2036	1	0	91	0	1367		0	20	0	1231		0	18	0	997		0	26	0	884
'ZNF157'	1	0	0	33.33822555	0	331	3	6513	0	0.046040516	0	176	1	2036	1	0	91	2	1365	1	0	20	0	1231		0	18	0	997		0	26	0	884
'TSPYL5'	1	0	0	448.2264237	0	331	1	6515	0	0.015346839	0	176	1	2036	1	0	91	0	1367		0	20	0	1231		0	18	0	997		0	26	0	884
'POM121'	1	0	0	448.2264237	0	331	1	6515	0	0.015346839	0	176	1	2036	1	0	91	0	1367		0	20	0	1231		0	18	0	997		0	26	0	884
'SLC19A3'	1	0	0	13.03289181	0	331	9	6507	0	0.138121547	0	176	1	2036	1	0	91	2	1365	1	0	20	1	1230	1	0	18	1	996	1	0	26	4	880	0.999999998
'SSR1'	1	0	0	47.87356269	0	331	3	6513	0	0.046040516	0	176	1	2036	1	0	91	1	1366	0.999999996	0	20	0	1231		0	18	1	996	1	0	26	0	884
'HBQ1'	1	0	0	103.4463205	0	331	2	6514	0	0.030693677	0	176	1	2036	1	0	91	0	1367		0	20	0	1231		0	18	0	997		0	26	1	883	0.999999997
'BRAP'	1	0	0	30.40824313	0	331	5	6511	0	0.076734193	0	176	1	2036	1	0	91	1	1366	0.999999996	0	20	0	1231		0	18	3	994	0.999999995	0	26	0	884
'ZNF140'	1	0	0	18.94895995	0	331	9	6507	0	0.138121547	0	176	1	2036	1	0	91	1	1366	0.999999996	0	20	5	1226	0.999999998	0	18	2	995	0.999999998	0	26	0	884
'UPF3A'	1	0	0	448.2264237	0	331	1	6515	0	0.015346839	0	176	1	2036	1	0	91	0	1367		0	20	0	1231		0	18	0	997		0	26	0	884
'GPN2'	1	0	0	12.89334032	0	331	6	6510	0	0.092081031	0	176	3	2034	1	0	91	2	1365	1	0	20	0	1231		0	18	1	996	1	0	26	0	884
'GPN3'	1	0	0	18.3510654	0	331	6	6510	0	0.092081031	0	176	1	2036	1	0	91	2	1365	1	0	20	0	1231		0	18	1	996	1	0	26	2	882	1
'SSPN'	1	0	0	448.2264237	0	331	1	6515	0	0.015346839	0	176	1	2036	1	0	91	0	1367		0	20	0	1231		0	18	0	997		0	26	0	884
'ZNF134'	1	0	0	20.60716587	0	331	5	6511	0	0.076734193	0	176	1	2036	1	0	91	2	1365	1	0	20	0	1231		0	18	0	997		0	26	2	882	1
'OGFR'	1	0	0	134.5726147	0	331	2	6514	0	0.030693677	0	176	1	2036	1	0	91	0	1367		0	20	1	1230	1	0	18	0	997		0	26	0	884
'TCF23'	1	0	0	7.632436676	0	331	10	6506	0	0.153468386	0	176	3	2034	1	0	91	4	1363	1	0	20	0	1231		0	18	1	996	1	0	26	2	882	1
'ADK'	1	0	0	17.44416515	0	331	6	6510	0	0.092081031	0	176	1	2036	1	0	91	2	1365	1	0	20	0	1231		0	18	0	997		0	26	3	881	1
'TCF20'	1	0	0	63.46350271	0	331	3	6513	0	0.046040516	0	176	1	2036	1	0	91	0	1367		0	20	0	1231		0	18	1	996	1	0	26	1	883	0.999999997
'PRSS22'	1	0	0	30.40824313	0	331	5	6511	0	0.076734193	0	176	1	2036	1	0	91	1	1366	0.999999996	0	20	0	1231		0	18	3	994	0.999999995	0	26	0	884
'PRSS23'	1	0	0	18.3510654	0	331	6	6510	0	0.092081031	0	176	1	2036	1	0	91	2	1365	1	0	20	0	1231		0	18	1	996	1	0	26	2	882	1
'MRC2'	1	0	0	15.28075709	0	331	6	6510	0	0.092081031	0	176	3	2034	1	0	91	1	1366	0.999999996	0	20	1	1230	1	0	18	1	996	1	0	26	0	884
'DSTYK'	1	0	0	11.84402976	0	331	8	6508	0	0.122774708	0	176	1	2036	1	0	91	4	1363	1	0	20	1	1230	1	0	18	1	996	1	0	26	1	883	0.999999997
'RFK'	1	0	0	55.82277282	0	331	3	6513	0	0.046040516	0	176	1	2036	1	0	91	0	1367		0	20	0	1231		0	18	0	997		0	26	2	882	1
'ANXA6'	1	0	0	16.72083655	0	331	5	6511	0	0.076734193	0	176	3	2034	1	0	91	1	1366	0.999999996	0	20	0	1231		0	18	1	996	1	0	26	0	884
'RSPO3'	1	0	0	41.86696379	0	331	4	6512	0	0.061387354	0	176	1	2036	1	0	91	0	1367		0	20	0	1231		0	18	1	996	1	0	26	2	882	1
'ANXA9'	1	0	0	25.97852227	0	331	6	6510	0	0.092081031	0	176	1	2036	1	0	91	1	1366	0.999999996	0	20	0	1231		0	18	4	993	0.999999998	0	26	0	884
'TIGD3'	1	0	0	13.99901988	0	331	5	6511	0	0.076734193	0	176	3	2034	1	0	91	2	1365	1	0	20	0	1231		0	18	0	997		0	26	0	884
'NUDC'	1	0	0	63.46350271	0	331	3	6513	0	0.046040516	0	176	1	2036	1	0	91	0	1367		0	20	0	1231		0	18	1	996	1	0	26	1	883	0.999999997
'ANXA4'	1	0	0	70.04808496	0	331	2	6514	0	0.030693677	0	176	1	2036	1	0	91	1	1366	0.999999996	0	20	0	1231		0	18	0	997		0	26	0	884
'SSR3'	1	0	0	63.46350271	0	331	3	6513	0	0.046040516	0	176	1	2036	1	0	91	0	1367		0	20	0	1231		0	18	1	996	1	0	26	1	883	0.999999997
'TCF12'	1	0	0	9.052362536	0	331	11	6505	0	0.168815224	0	176	3	2034	1	0	91	2	1365	1	0	20	4	1227	0.999999997	0	18	0	997		0	26	2	882	1
'C11orf86'	1	0	0	448.2264237	0	331	1	6515	0	0.015346839	0	176	1	2036	1	0	91	0	1367		0	20	0	1231		0	18	0	997		0	26	0	884
'MRAS'	1	0	0	18.70161906	0	331	4	6512	0	0.061387354	0	176	3	2034	1	0	91	1	1366	0.999999996	0	20	0	1231		0	18	0	997		0	26	0	884
'C11orf83'	1	0	0	448.2264237	0	331	1	6515	0	0.015346839	0	176	1	2036	1	0	91	0	1367		0	20	0	1231		0	18	0	997		0	26	0	884
'CCL13'	1	0	0	448.2264237	0	331	1	6515	0	0.015346839	0	176	1	2036	1	0	91	0	1367		0	20	0	1231		0	18	0	997		0	26	0	884
'SF3B2'	1	0	0	448.2264237	0	331	1	6515	0	0.015346839	0	176	1	2036	1	0	91	0	1367		0	20	0	1231		0	18	0	997		0	26	0	884
'AFP'	1	0	0	28.10266272	0	331	3	6513	0	0.046040516	0	176	3	2034	1	0	91	0	1367		0	20	0	1231		0	18	0	997		0	26	0	884
'SBSN'	1	0	0	55.82277282	0	331	3	6513	0	0.046040516	0	176	1	2036	1	0	91	0	1367		0	20	0	1231		0	18	0	997		0	26	2	882	1
'C11orf68'	1	0	0	103.4463205	0	331	2	6514	0	0.030693677	0	176	1	2036	1	0	91	0	1367		0	20	0	1231		0	18	0	997		0	26	1	883	0.999999997
'PRSS42'	1	0	0	103.4463205	0	331	2	6514	0	0.030693677	0	176	1	2036	1	0	91	0	1367		0	20	0	1231		0	18	0	997		0	26	1	883	0.999999997
'C11orf74'	1	0	0	36.95660319	0	331	4	6512	0	0.061387354	0	176	1	2036	1	0	91	1	1366	0.999999996	0	20	0	1231		0	18	2	995	0.999999998	0	26	0	884
'C11orf70'	1	0	0	70.04808496	0	331	2	6514	0	0.030693677	0	176	1	2036	1	0	91	1	1366	0.999999996	0	20	0	1231		0	18	0	997		0	26	0	884
'RPS2'	1	0	0	134.5726147	0	331	2	6514	0	0.030693677	0	176	1	2036	1	0	91	0	1367		0	20	1	1230	1	0	18	0	997		0	26	0	884
'CCL17'	1	0	0	448.2264237	0	331	1	6515	0	0.015346839	0	176	1	2036	1	0	91	0	1367		0	20	0	1231		0	18	0	997		0	26	0	884
'SF3A1'	1	0	0	14.46651691	0	331	6	6510	0	0.092081031	0	176	3	2034	1	0	91	1	1366	0.999999996	0	20	0	1231		0	18	1	996	1	0	26	1	883	0.999999997
'GPR4'	1	0	0	448.2264237	0	331	1	6515	0	0.015346839	0	176	1	2036	1	0	91	0	1367		0	20	0	1231		0	18	0	997		0	26	0	884
'C11orf58'	1	0	0	448.2264237	0	331	1	6515	0	0.015346839	0	176	1	2036	1	0	91	0	1367		0	20	0	1231		0	18	0	997		0	26	0	884
'AGBL5'	1	0	0	15.86020028	0	331	5	6511	0	0.076734193	0	176	3	2034	1	0	91	1	1366	0.999999996	0	20	0	1231		0	18	0	997		0	26	1	883	0.999999997
'C11orf65'	1	0	0	47.87356269	0	331	3	6513	0	0.046040516	0	176	1	2036	1	0	91	1	1366	0.999999996	0	20	0	1231		0	18	1	996	1	0	26	0	884
'C11orf63'	1	0	0	8.743730965	0	331	12	6504	0	0.184162063	0	176	3	2034	1	0	91	2	1365	1	0	20	1	1230	1	0	18	5	992	1	0	26	1	883	0.999999997
'MORN4'	1	0	0	33.33822555	0	331	3	6513	0	0.046040516	0	176	1	2036	1	0	91	2	1365	1	0	20	0	1231		0	18	0	997		0	26	0	884
'MORN2'	1	0	0	27.39863928	0	331	4	6512	0	0.061387354	0	176	1	2036	1	0	91	2	1365	1	0	20	0	1231		0	18	1	996	1	0	26	0	884
'CCL28'	1	0	0	448.2264237	0	331	1	6515	0	0.015346839	0	176	1	2036	1	0	91	0	1367		0	20	0	1231		0	18	0	997		0	26	0	884
'BRDT'	1	0	0	11.52862226	0	331	7	6509	0	0.10742787	0	176	3	2034	1	0	91	2	1365	1	0	20	0	1231		0	18	1	996	1	0	26	1	883	0.999999997
'UHRF1BP1L'	1	0	0	78.82229328	0	331	3	6513	0	0.046040516	0	176	1	2036	1	0	91	0	1367		0	20	2	1229	0.999999996	0	18	0	997		0	26	0	884
'FMR1'	1	0	0	70.04808496	0	331	2	6514	0	0.030693677	0	176	1	2036	1	0	91	1	1366	0.999999996	0	20	0	1231		0	18	0	997		0	26	0	884
'CDH9'	1	0	0	55.82277282	0	331	3	6513	0	0.046040516	0	176	1	2036	1	0	91	0	1367		0	20	0	1231		0	18	0	997		0	26	2	882	1
'CDH6'	1	0	0	31.14944526	0	331	5	6511	0	0.076734193	0	176	1	2036	1	0	91	1	1366	0.999999996	0	20	2	1229	0.999999996	0	18	1	996	1	0	26	0	884
'ABHD12'	1	0	0	16.72083655	0	331	5	6511	0	0.076734193	0	176	3	2034	1	0	91	1	1366	0.999999996	0	20	0	1231		0	18	1	996	1	0	26	0	884
'CDH5'	1	0	0	9.166791518	0	331	9	6507	0	0.138121547	0	176	3	2034	1	0	91	3	1364	1	0	20	2	1229	0.999999996	0	18	0	997		0	26	1	883	0.999999997
'CLEC5A'	1	0	0	448.2264237	0	331	1	6515	0	0.015346839	0	176	1	2036	1	0	91	0	1367		0	20	0	1231		0	18	0	997		0	26	0	884
'SSX5'	1	0	0	448.2264237	0	331	1	6515	0	0.015346839	0	176	1	2036	1	0	91	0	1367		0	20	0	1231		0	18	0	997		0	26	0	884
'OR5AS1'	1	0	0	448.2264237	0	331	1	6515	0	0.015346839	0	176	1	2036	1	0	91	0	1367		0	20	0	1231		0	18	0	997		0	26	0	884
'RPS6'	1	0	0	448.2264237	0	331	1	6515	0	0.015346839	0	176	1	2036	1	0	91	0	1367		0	20	0	1231		0	18	0	997		0	26	0	884
'TEX2'	1	0	0	14.58201951	0	331	6	6510	0	0.092081031	0	176	3	2034	1	0	91	1	1366	0.999999996	0	20	1	1230	1	0	18	0	997		0	26	1	883	0.999999997
'CLEC4C'	1	0	0	18.70161906	0	331	4	6512	0	0.061387354	0	176	3	2034	1	0	91	1	1366	0.999999996	0	20	0	1231		0	18	0	997		0	26	0	884
'CACNB4'	1	0	0	13.99901988	0	331	5	6511	0	0.076734193	0	176	3	2034	1	0	91	2	1365	1	0	20	0	1231		0	18	0	997		0	26	0	884
'DGKQ'	1	0	0	9.122852188	0	331	10	6506	0	0.153468386	0	176	3	2034	1	0	91	2	1365	1	0	20	1	1230	1	0	18	1	996	1	0	26	3	881	1
'CLEC4E'	1	0	0	33.33822555	0	331	3	6513	0	0.046040516	0	176	1	2036	1	0	91	2	1365	1	0	20	0	1231		0	18	0	997		0	26	0	884
'CUL3'	1	0	0	28.10266272	0	331	3	6513	0	0.046040516	0	176	3	2034	1	0	91	0	1367		0	20	0	1231		0	18	0	997		0	26	0	884
'CUL1'	1	0	0	42.66986633	0	331	4	6512	0	0.061387354	0	176	1	2036	1	0	91	0	1367		0	20	1	1230	1	0	18	0	997		0	26	2	882	1
'AK3'	1	0	0	11.56371525	0	331	9	6507	0	0.138121547	0	176	3	2034	1	0	91	1	1366	0.999999996	0	20	0	1231		0	18	4	993	0.999999998	0	26	1	883	0.999999997
'AK4'	1	0	0	448.2264237	0	331	1	6515	0	0.015346839	0	176	1	2036	1	0	91	0	1367		0	20	0	1231		0	18	0	997		0	26	0	884
'GPATCH2L'	1	0	0	448.2264237	0	331	1	6515	0	0.015346839	0	176	1	2036	1	0	91	0	1367		0	20	0	1231		0	18	0	997		0	26	0	884
'C11orf30'	1	0	0	448.2264237	0	331	1	6515	0	0.015346839	0	176	1	2036	1	0	91	0	1367		0	20	0	1231		0	18	0	997		0	26	0	884
'SAFB2'	1	0	0	448.2264237	0	331	1	6515	0	0.015346839	0	176	1	2036	1	0	91	0	1367		0	20	0	1231		0	18	0	997		0	26	0	884
'NKX6-1'	1	0	0	13.99901988	0	331	5	6511	0	0.076734193	0	176	3	2034	1	0	91	2	1365	1	0	20	0	1231		0	18	0	997		0	26	0	884
'BTN2A2'	1	0	0	21.41194386	0	331	7	6509	0	0.10742787	0	176	1	2036	1	0	91	1	1366	0.999999996	0	20	1	1230	1	0	18	3	994	0.999999995	0	26	1	883	0.999999997
'GCSAM'	1	0	0	448.2264237	0	331	1	6515	0	0.015346839	0	176	1	2036	1	0	91	0	1367		0	20	0	1231		0	18	0	997		0	26	0	884
'BTBD8'	1	0	0	18.70161906	0	331	4	6512	0	0.061387354	0	176	3	2034	1	0	91	1	1366	0.999999996	0	20	0	1231		0	18	0	997		0	26	0	884
'ALB'	1	0	0	14.50571323	0	331	10	6506	0	0.153468386	0	176	1	2036	1	0	91	1	1366	0.999999996	0	20	0	1231		0	18	5	992	1	0	26	3	881	1
'CDK1'	1	0	0	448.2264237	0	331	1	6515	0	0.015346839	0	176	1	2036	1	0	91	0	1367		0	20	0	1231		0	18	0	997		0	26	0	884
'NACAD'	1	0	0	448.2264237	0	331	1	6515	0	0.015346839	0	176	1	2036	1	0	91	0	1367		0	20	0	1231		0	18	0	997		0	26	0	884
'XAF1'	1	0	0	63.46350271	0	331	3	6513	0	0.046040516	0	176	1	2036	1	0	91	0	1367		0	20	0	1231		0	18	1	996	1	0	26	1	883	0.999999997
'DUSP16'	1	0	0	70.04808496	0	331	2	6514	0	0.030693677	0	176	1	2036	1	0	91	1	1366	0.999999996	0	20	0	1231		0	18	0	997		0	26	0	884
'DUSP14'	1	0	0	448.2264237	0	331	1	6515	0	0.015346839	0	176	1	2036	1	0	91	0	1367		0	20	0	1231		0	18	0	997		0	26	0	884
'C4orf36'	1	0	0	55.82277282	0	331	3	6513	0	0.046040516	0	176	1	2036	1	0	91	0	1367		0	20	0	1231		0	18	0	997		0	26	2	882	1
'C4orf32'	1	0	0	28.10266272	0	331	3	6513	0	0.046040516	0	176	3	2034	1	0	91	0	1367		0	20	0	1231		0	18	0	997		0	26	0	884
'REXO1'	1	0	0	448.2264237	0	331	1	6515	0	0.015346839	0	176	1	2036	1	0	91	0	1367		0	20	0	1231		0	18	0	997		0	26	0	884
'COL25A1'	1	0	0	4.462197162	0	331	17	6499	0	0.260896255	0	176	7	2030	1	0	91	2	1365	1	0	20	0	1231		0	18	2	995	0.999999998	0	26	6	878	1
'DUSP28'	1	0	0	70.04808496	0	331	2	6514	0	0.030693677	0	176	1	2036	1	0	91	1	1366	0.999999996	0	20	0	1231		0	18	0	997		0	26	0	884
'REXO2'	1	0	0	46.62407064	0	331	4	6512	0	0.061387354	0	176	1	2036	1	0	91	0	1367		0	20	0	1231		0	18	2	995	0.999999998	0	26	1	883	0.999999997
'REXO4'	1	0	0	33.33822555	0	331	3	6513	0	0.046040516	0	176	1	2036	1	0	91	2	1365	1	0	20	0	1231		0	18	0	997		0	26	0	884
'DALRD3'	1	0	0	27.92112863	0	331	5	6511	0	0.076734193	0	176	1	2036	1	0	91	1	1366	0.999999996	0	20	0	1231		0	18	2	995	0.999999998	0	26	1	883	0.999999997
'TRAF4'	1	0	0	33.33822555	0	331	3	6513	0	0.046040516	0	176	1	2036	1	0	91	2	1365	1	0	20	0	1231		0	18	0	997		0	26	0	884
'C4orf46'	1	0	0	448.2264237	0	331	1	6515	0	0.015346839	0	176	1	2036	1	0	91	0	1367		0	20	0	1231		0	18	0	997		0	26	0	884
'C4orf45'	1	0	0	103.4463205	0	331	2	6514	0	0.030693677	0	176	1	2036	1	0	91	0	1367		0	20	0	1231		0	18	0	997		0	26	1	883	0.999999997
'CLEC2L'	1	0	0	103.4463205	0	331	2	6514	0	0.030693677	0	176	1	2036	1	0	91	0	1367		0	20	0	1231		0	18	0	997		0	26	1	883	0.999999997
'KIAA1211'	1	0	0	42.66986633	0	331	4	6512	0	0.061387354	0	176	1	2036	1	0	91	0	1367		0	20	1	1230	1	0	18	0	997		0	26	2	882	1
'MRM1'	1	0	0	103.4463205	0	331	2	6514	0	0.030693677	0	176	1	2036	1	0	91	0	1367		0	20	0	1231		0	18	0	997		0	26	1	883	0.999999997
'BAK1'	1	0	0	448.2264237	0	331	1	6515	0	0.015346839	0	176	1	2036	1	0	91	0	1367		0	20	0	1231		0	18	0	997		0	26	0	884
'CACNG3'	1	0	0	448.2264237	0	331	1	6515	0	0.015346839	0	176	1	2036	1	0	91	0	1367		0	20	0	1231		0	18	0	997		0	26	0	884
'PTPN12'	1	0	0	41.86696379	0	331	4	6512	0	0.061387354	0	176	1	2036	1	0	91	0	1367		0	20	0	1231		0	18	1	996	1	0	26	2	882	1
'C16orf11'	1	0	0	70.04808496	0	331	2	6514	0	0.030693677	0	176	1	2036	1	0	91	1	1366	0.999999996	0	20	0	1231		0	18	0	997		0	26	0	884
'C4orf26'	1	0	0	448.2264237	0	331	1	6515	0	0.015346839	0	176	1	2036	1	0	91	0	1367		0	20	0	1231		0	18	0	997		0	26	0	884
'C4orf22'	1	0	0	103.4463205	0	331	2	6514	0	0.030693677	0	176	1	2036	1	0	91	0	1367		0	20	0	1231		0	18	0	997		0	26	1	883	0.999999997
'VSIG1'	1	0	0	47.87356269	0	331	3	6513	0	0.046040516	0	176	1	2036	1	0	91	1	1366	0.999999996	0	20	0	1231		0	18	1	996	1	0	26	0	884
'VSIG8'	1	0	0	448.2264237	0	331	1	6515	0	0.015346839	0	176	1	2036	1	0	91	0	1367		0	20	0	1231		0	18	0	997		0	26	0	884
'SP110'	1	0	0	12.4395961	0	331	8	6508	0	0.122774708	0	176	3	2034	1	0	91	1	1366	0.999999996	0	20	1	1230	1	0	18	2	995	0.999999998	0	26	1	883	0.999999997
'PTOV1'	1	0	0	33.33822555	0	331	3	6513	0	0.046040516	0	176	1	2036	1	0	91	2	1365	1	0	20	0	1231		0	18	0	997		0	26	0	884
'INPP4A'	1	0	0	11.17848439	0	331	6	6510	0	0.092081031	0	176	3	2034	1	0	91	3	1364	1	0	20	0	1231		0	18	0	997		0	26	0	884
'TELO2'	1	0	0	24.08536842	0	331	6	6510	0	0.092081031	0	176	1	2036	1	0	91	1	1366	0.999999996	0	20	0	1231		0	18	3	994	0.999999995	0	26	1	883	0.999999997
'KLK1'	1	0	0	24.08536842	0	331	6	6510	0	0.092081031	0	176	1	2036	1	0	91	1	1366	0.999999996	0	20	0	1231		0	18	3	994	0.999999995	0	26	1	883	0.999999997
'ARX'	1	0	0	70.04808496	0	331	2	6514	0	0.030693677	0	176	1	2036	1	0	91	1	1366	0.999999996	0	20	0	1231		0	18	0	997		0	26	0	884
'TWF2'	1	0	0	30.70268878	0	331	5	6511	0	0.076734193	0	176	1	2036	1	0	91	1	1366	0.999999996	0	20	1	1230	1	0	18	2	995	0.999999998	0	26	0	884
'TMTC3'	1	0	0	7.514403659	0	331	12	6504	0	0.184162063	0	176	1	2036	1	0	91	6	1361	0.999999998	0	20	1	1230	1	0	18	2	995	0.999999998	0	26	2	882	1
'KLK5'	1	0	0	63.46350271	0	331	3	6513	0	0.046040516	0	176	1	2036	1	0	91	0	1367		0	20	0	1231		0	18	1	996	1	0	26	1	883	0.999999997
'TMTC1'	1	0	0	8.583426352	0	331	8	6508	0	0.122774708	0	176	3	2034	1	0	91	4	1363	1	0	20	0	1231		0	18	0	997		0	26	1	883	0.999999997
'KLK3'	1	0	0	47.87356269	0	331	3	6513	0	0.046040516	0	176	1	2036	1	0	91	1	1366	0.999999996	0	20	0	1231		0	18	1	996	1	0	26	0	884
'KLK8'	1	0	0	46.62407064	0	331	4	6512	0	0.061387354	0	176	1	2036	1	0	91	0	1367		0	20	0	1231		0	18	2	995	0.999999998	0	26	1	883	0.999999997
'CYP4X1'	1	0	0	4.65805993	0	331	17	6499	0	0.260896255	0	176	7	2030	1	0	91	2	1365	1	0	20	0	1231		0	18	5	992	1	0	26	3	881	1
'INPP5A'	1	0	0	63.46350271	0	331	3	6513	0	0.046040516	0	176	1	2036	1	0	91	0	1367		0	20	0	1231		0	18	1	996	1	0	26	1	883	0.999999997
'MAP4'	1	0	0	13.99901988	0	331	5	6511	0	0.076734193	0	176	3	2034	1	0	91	2	1365	1	0	20	0	1231		0	18	0	997		0	26	0	884
'SCAI'	1	0	0	448.2264237	0	331	1	6515	0	0.015346839	0	176	1	2036	1	0	91	0	1367		0	20	0	1231		0	18	0	997		0	26	0	884
'CDR2'	1	0	0	70.04808496	0	331	2	6514	0	0.030693677	0	176	1	2036	1	0	91	1	1366	0.999999996	0	20	0	1231		0	18	0	997		0	26	0	884
'CDSN'	1	0	0	134.5726147	0	331	2	6514	0	0.030693677	0	176	1	2036	1	0	91	0	1367		0	20	1	1230	1	0	18	0	997		0	26	0	884
'GADD45A'	1	0	0	103.4463205	0	331	2	6514	0	0.030693677	0	176	1	2036	1	0	91	0	1367		0	20	0	1231		0	18	0	997		0	26	1	883	0.999999997
'MANF'	1	0	0	70.04808496	0	331	2	6514	0	0.030693677	0	176	1	2036	1	0	91	1	1366	0.999999996	0	20	0	1231		0	18	0	997		0	26	0	884
'ANP32B'	1	0	0	448.2264237	0	331	1	6515	0	0.015346839	0	176	1	2036	1	0	91	0	1367		0	20	0	1231		0	18	0	997		0	26	0	884
'BAP1'	1	0	0	103.4463205	0	331	2	6514	0	0.030693677	0	176	1	2036	1	0	91	0	1367		0	20	0	1231		0	18	0	997		0	26	1	883	0.999999997
'FAM69B'	1	0	0	10.50320767	0	331	9	6507	0	0.138121547	0	176	3	2034	1	0	91	1	1366	0.999999996	0	20	1	1230	1	0	18	0	997		0	26	4	880	0.999999998
'FAM69A'	1	0	0	41.49276404	0	331	5	6511	0	0.076734193	0	176	1	2036	1	0	91	0	1367		0	20	1	1230	1	0	18	3	994	0.999999995	0	26	0	884
'VLDLR'	1	0.879426117	0.101823245	3.459491574	2	329	43	6473	0.604229607	0.659914058	1	175	14	2023	1	1	90	9	1358	0.476142002	0	20	2	1229	0.999999996	0	18	10	987	1	0	26	8	876	1
'YAE1D1'	1	0	0	16.87766057	0	331	5	6511	0	0.076734193	0	176	3	2034	1	0	91	1	1366	0.999999996	0	20	1	1230	1	0	18	0	997		0	26	0	884
'HINT3'	1	0	0	27.92112863	0	331	5	6511	0	0.076734193	0	176	1	2036	1	0	91	1	1366	0.999999996	0	20	0	1231		0	18	2	995	0.999999998	0	26	1	883	0.999999997
'KIF13A'	1	0	0	11.55834022	0	331	8	6508	0	0.122774708	0	176	3	2034	1	0	91	1	1366	0.999999996	0	20	1	1230	1	0	18	0	997		0	26	3	881	1
'TSC22D4'	1	0	0	448.2264237	0	331	1	6515	0	0.015346839	0	176	1	2036	1	0	91	0	1367		0	20	0	1231		0	18	0	997		0	26	0	884
'TSC22D3'	1	0	0	448.2264237	0	331	1	6515	0	0.015346839	0	176	1	2036	1	0	91	0	1367		0	20	0	1231		0	18	0	997		0	26	0	884
'TFE3'	1	0	0	448.2264237	0	331	1	6515	0	0.015346839	0	176	1	2036	1	0	91	0	1367		0	20	0	1231		0	18	0	997		0	26	0	884
'PRIM1'	1	0	0	78.82229328	0	331	3	6513	0	0.046040516	0	176	1	2036	1	0	91	0	1367		0	20	2	1229	0.999999996	0	18	0	997		0	26	0	884
'CUX1'	1	0	0	103.4463205	0	331	2	6514	0	0.030693677	0	176	1	2036	1	0	91	0	1367		0	20	0	1231		0	18	0	997		0	26	1	883	0.999999997
'CTNNA2'	1	0	0	448.2264237	0	331	1	6515	0	0.015346839	0	176	1	2036	1	0	91	0	1367		0	20	0	1231		0	18	0	997		0	26	0	884
'CTNNB1'	1	0	0	37.49380781	0	331	4	6512	0	0.061387354	0	176	1	2036	1	0	91	1	1366	0.999999996	0	20	1	1230	1	0	18	1	996	1	0	26	0	884
'KIAA1191'	1	0	0	20.60716587	0	331	5	6511	0	0.076734193	0	176	1	2036	1	0	91	2	1365	1	0	20	0	1231		0	18	0	997		0	26	2	882	1
'EFTUD2'	1	0	0	12.61922381	0	331	9	6507	0	0.138121547	0	176	1	2036	1	0	91	3	1364	1	0	20	0	1231		0	18	4	993	0.999999998	0	26	1	883	0.999999997
'CXXC11'	1	0	0	134.5726147	0	331	2	6514	0	0.030693677	0	176	1	2036	1	0	91	0	1367		0	20	1	1230	1	0	18	0	997		0	26	0	884
'CADPS2'	1	0	0	15.91528735	0	331	8	6508	0	0.122774708	0	176	1	2036	1	0	91	2	1365	1	0	20	0	1231		0	18	4	993	0.999999998	0	26	1	883	0.999999997
'MAU2'	1	0	0	448.2264237	0	331	1	6515	0	0.015346839	0	176	1	2036	1	0	91	0	1367		0	20	0	1231		0	18	0	997		0	26	0	884
'SCG5'	1	0	0	10.73391098	0	331	9	6507	0	0.138121547	0	176	1	2036	1	0	91	4	1363	1	0	20	1	1230	1	0	18	1	996	1	0	26	2	882	1
'MARCH10'	1	0	0	448.2264237	0	331	1	6515	0	0.015346839	0	176	1	2036	1	0	91	0	1367		0	20	0	1231		0	18	0	997		0	26	0	884
'USP51'	1	0	0	448.2264237	0	331	1	6515	0	0.015346839	0	176	1	2036	1	0	91	0	1367		0	20	0	1231		0	18	0	997		0	26	0	884
'SMURF2'	1	0	0	12.54141028	0	331	10	6506	0	0.153468386	0	176	1	2036	1	0	91	2	1365	1	0	20	0	1231		0	18	4	993	0.999999998	0	26	3	881	1
'SMURF1'	1	0	0	11.20042628	0	331	8	6508	0	0.122774708	0	176	3	2034	1	0	91	2	1365	1	0	20	0	1231		0	18	3	994	0.999999995	0	26	0	884
'GNB2L1'	1	0	0	448.2264237	0	331	1	6515	0	0.015346839	0	176	1	2036	1	0	91	0	1367		0	20	0	1231		0	18	0	997		0	26	0	884
'NR4A2'	1	0	0	12.2109296	0	331	9	6507	0	0.138121547	0	176	3	2034	1	0	91	1	1366	0.999999996	0	20	3	1228	0.999999997	0	18	2	995	0.999999998	0	26	0	884
'SYNDIG1L'	1	0	0	10.44922745	0	331	8	6508	0	0.122774708	0	176	3	2034	1	0	91	2	1365	1	0	20	0	1231		0	18	1	996	1	0	26	2	882	1
'KIF18B'	1	1.012833328	0.023835456	6.706762012	1	330	16	6500	0.302114804	0.245549417	0	176	7	2030	1	0	91	5	1362	1	0	20	1	1230	1	0	18	1	996	1	1	25	2	882	0.083377677
'B4GALT2'	1	0	0	37.49380781	0	331	4	6512	0	0.061387354	0	176	1	2036	1	0	91	1	1366	0.999999996	0	20	1	1230	1	0	18	1	996	1	0	26	0	884
'B4GALT3'	1	0	0	103.4463205	0	331	2	6514	0	0.030693677	0	176	1	2036	1	0	91	0	1367		0	20	0	1231		0	18	0	997		0	26	1	883	0.999999997
'USP32'	1	0	0	448.2264237	0	331	1	6515	0	0.015346839	0	176	1	2036	1	0	91	0	1367		0	20	0	1231		0	18	0	997		0	26	0	884
'SLC2A1'	1	0	0	8.324380916	0	331	14	6502	0	0.21485574	0	176	3	2034	1	0	91	2	1365	1	0	20	5	1226	0.999999998	0	18	4	993	0.999999998	0	26	0	884
'HEBP2'	1	0	0	15.86020028	0	331	5	6511	0	0.076734193	0	176	3	2034	1	0	91	1	1366	0.999999996	0	20	0	1231		0	18	0	997		0	26	1	883	0.999999997
'USP30'	1	0	0	18.31359078	0	331	6	6510	0	0.092081031	0	176	3	2034	1	0	91	0	1367		0	20	0	1231		0	18	3	994	0.999999995	0	26	0	884
'USP47'	1	0	0	11.54078266	0	331	12	6504	0	0.184162063	0	176	1	2036	1	0	91	2	1365	1	0	20	2	1229	0.999999996	0	18	5	992	1	0	26	2	882	1
'USP49'	1	0	0	63.46350271	0	331	3	6513	0	0.046040516	0	176	1	2036	1	0	91	0	1367		0	20	0	1231		0	18	1	996	1	0	26	1	883	0.999999997
'USP42'	1	0	0	448.2264237	0	331	1	6515	0	0.015346839	0	176	1	2036	1	0	91	0	1367		0	20	0	1231		0	18	0	997		0	26	0	884
'PCDHGA3'	1	0	0	11.85617573	0	331	10	6506	0	0.153468386	0	176	1	2036	1	0	91	3	1364	1	0	20	1	1230	1	0	18	4	993	0.999999998	0	26	1	883	0.999999997
'USP43'	1	0	0	47.87356269	0	331	3	6513	0	0.046040516	0	176	1	2036	1	0	91	1	1366	0.999999996	0	20	0	1231		0	18	1	996	1	0	26	0	884
'ABCC6'	1	0	0	103.4463205	0	331	2	6514	0	0.030693677	0	176	1	2036	1	0	91	0	1367		0	20	0	1231		0	18	0	997		0	26	1	883	0.999999997
'MUM1L1'	1	0	0	448.2264237	0	331	1	6515	0	0.015346839	0	176	1	2036	1	0	91	0	1367		0	20	0	1231		0	18	0	997		0	26	0	884
'B4GALT6'	1	0	0	448.2264237	0	331	1	6515	0	0.015346839	0	176	1	2036	1	0	91	0	1367		0	20	0	1231		0	18	0	997		0	26	0	884
'B4GALT4'	1	0	0	14.46651691	0	331	6	6510	0	0.092081031	0	176	3	2034	1	0	91	1	1366	0.999999996	0	20	0	1231		0	18	1	996	1	0	26	1	883	0.999999997
'B4GALT5'	1	0	0	448.2264237	0	331	1	6515	0	0.015346839	0	176	1	2036	1	0	91	0	1367		0	20	0	1231		0	18	0	997		0	26	0	884
'CAMK2D'	1	0	0	33.47681112	0	331	4	6512	0	0.061387354	0	176	1	2036	1	0	91	1	1366	0.999999996	0	20	0	1231		0	18	1	996	1	0	26	1	883	0.999999997
'CAMK2A'	1	0	0	70.04808496	0	331	2	6514	0	0.030693677	0	176	1	2036	1	0	91	1	1366	0.999999996	0	20	0	1231		0	18	0	997		0	26	0	884
'TM2D3'	1	0	0	11.60109078	0	331	7	6509	0	0.10742787	0	176	3	2034	1	0	91	2	1365	1	0	20	1	1230	1	0	18	0	997		0	26	1	883	0.999999997
'TFPI'	1	0	0	448.2264237	0	331	1	6515	0	0.015346839	0	176	1	2036	1	0	91	0	1367		0	20	0	1231		0	18	0	997		0	26	0	884
'TFPT'	1	0	0	448.2264237	0	331	1	6515	0	0.015346839	0	176	1	2036	1	0	91	0	1367		0	20	0	1231		0	18	0	997		0	26	0	884
'USP25'	1	0	0	15.54465771	0	331	8	6508	0	0.122774708	0	176	1	2036	1	0	91	2	1365	1	0	20	3	1228	0.999999997	0	18	0	997		0	26	2	882	1
'PCDHGC5'	1	0	0	41.49276404	0	331	5	6511	0	0.076734193	0	176	1	2036	1	0	91	0	1367		0	20	1	1230	1	0	18	3	994	0.999999995	0	26	0	884
'HAGHL'	1	0	0	37.50630206	0	331	5	6511	0	0.076734193	0	176	1	2036	1	0	91	0	1367		0	20	1	1230	1	0	18	2	995	0.999999998	0	26	1	883	0.999999997
'SCLT1'	1	0	0	19.307246	0	331	5	6511	0	0.076734193	0	176	3	2034	1	0	91	0	1367		0	20	0	1231		0	18	1	996	1	0	26	1	883	0.999999997
'AQP11'	1	0	0	33.47681112	0	331	4	6512	0	0.061387354	0	176	1	2036	1	0	91	1	1366	0.999999996	0	20	0	1231		0	18	1	996	1	0	26	1	883	0.999999997
'SPRY2'	1	0	0	448.2264237	0	331	1	6515	0	0.015346839	0	176	1	2036	1	0	91	0	1367		0	20	0	1231		0	18	0	997		0	26	0	884
'SPRY1'	1	0	0	46.62407064	0	331	4	6512	0	0.061387354	0	176	1	2036	1	0	91	0	1367		0	20	0	1231		0	18	2	995	0.999999998	0	26	1	883	0.999999997
'SCLY'	1	0.683601791	0.016480043	4.268008231	1	330	28	6488	0.302114804	0.429711479	0	176	10	2027	1	1	90	5	1362	0.321159516	0	20	1	1230	1	0	18	9	988	0.999999999	0	26	3	881	1
'FAM19A3'	1	0	0	60.03703713	0	331	4	6512	0	0.061387354	0	176	0	2037		0	91	1	1366	0.999999996	0	20	2	1229	0.999999996	0	18	1	996	1	0	26	0	884
'ORAI3'	1	0	0	580.5518321	0	331	1	6515	0	0.015346839	0	176	0	2037		0	91	1	1366	0.999999996	0	20	0	1231		0	18	0	997		0	26	0	884
'ADAMTS10'	1	0	0	58.06863034	0	331	4	6512	0	0.061387354	0	176	0	2037		0	91	1	1366	0.999999996	0	20	0	1231		0	18	3	994	0.999999995	0	26	0	884
'RDH14'	1	0	0	36.5502232	0	331	5	6511	0	0.076734193	0	176	0	2037		0	91	1	1366	0.999999996	0	20	0	1231		0	18	2	995	0.999999998	0	26	2	882	1
'FXYD1'	1	0	0	580.5518321	0	331	1	6515	0	0.015346839	0	176	0	2037		0	91	1	1366	0.999999996	0	20	0	1231		0	18	0	997		0	26	0	884
'ZNF44'	1	0	0	148.5966386	0	331	2	6514	0	0.030693677	0	176	0	2037		0	91	1	1366	0.999999996	0	20	0	1231		0	18	1	996	1	0	26	0	884
'SHD'	1	0	0	118.8771929	0	331	2	6514	0	0.030693677	0	176	0	2037		0	91	1	1366	0.999999996	0	20	0	1231		0	18	0	997		0	26	1	883	0.999999997
'SHE'	1	0	0	148.5966386	0	331	2	6514	0	0.030693677	0	176	0	2037		0	91	1	1366	0.999999996	0	20	0	1231		0	18	1	996	1	0	26	0	884
'ZNF41'	1	0	0	580.5518321	0	331	1	6515	0	0.015346839	0	176	0	2037		0	91	1	1366	0.999999996	0	20	0	1231		0	18	0	997		0	26	0	884
'CRYAA'	1	0	0	155.7731262	0	331	2	6514	0	0.030693677	0	176	0	2037		0	91	1	1366	0.999999996	0	20	1	1230	1	0	18	0	997		0	26	0	884
'SYNPO2'	1	0	0	148.5966386	0	331	2	6514	0	0.030693677	0	176	0	2037		0	91	1	1366	0.999999996	0	20	0	1231		0	18	1	996	1	0	26	0	884
'ADAM20'	1	0	0	580.5518321	0	331	1	6515	0	0.015346839	0	176	0	2037		0	91	1	1366	0.999999996	0	20	0	1231		0	18	0	997		0	26	0	884
'ADAM23'	1	0	0	50.98637636	0	331	4	6512	0	0.061387354	0	176	0	2037		0	91	1	1366	0.999999996	0	20	0	1231		0	18	2	995	0.999999998	0	26	1	883	0.999999997
'EGLN2'	1	0	0	580.5518321	0	331	1	6515	0	0.015346839	0	176	0	2037		0	91	1	1366	0.999999996	0	20	0	1231		0	18	0	997		0	26	0	884
'ADAM30'	1	0	0	580.5518321	0	331	1	6515	0	0.015346839	0	176	0	2037		0	91	1	1366	0.999999996	0	20	0	1231		0	18	0	997		0	26	0	884
'MAP3K8'	1	0	0	51.81360238	0	331	4	6512	0	0.061387354	0	176	0	2037		0	91	1	1366	0.999999996	0	20	1	1230	1	0	18	1	996	1	0	26	1	883	0.999999997
'PIAS2'	1	0	0	580.5518321	0	331	1	6515	0	0.015346839	0	176	0	2037		0	91	1	1366	0.999999996	0	20	0	1231		0	18	0	997		0	26	0	884
'FBXO48'	1	0	0	60.03703713	0	331	4	6512	0	0.061387354	0	176	0	2037		0	91	1	1366	0.999999996	0	20	2	1229	0.999999996	0	18	1	996	1	0	26	0	884
'NPAS3'	1	0	0	118.8771929	0	331	2	6514	0	0.030693677	0	176	0	2037		0	91	1	1366	0.999999996	0	20	0	1231		0	18	0	997		0	26	1	883	0.999999997
'ZKSCAN2'	1	0	0	33.8657966	0	331	6	6510	0	0.092081031	0	176	0	2037		0	91	1	1366	0.999999996	0	20	2	1229	0.999999996	0	18	2	995	0.999999998	0	26	1	883	0.999999997
'ZKSCAN4'	1	0	0	50.98637636	0	331	4	6512	0	0.061387354	0	176	0	2037		0	91	1	1366	0.999999996	0	20	0	1231		0	18	2	995	0.999999998	0	26	1	883	0.999999997
'HTR1B'	1	0	0	580.5518321	0	331	1	6515	0	0.015346839	0	176	0	2037		0	91	1	1366	0.999999996	0	20	0	1231		0	18	0	997		0	26	0	884
'SP6'	1	0	0	580.5518321	0	331	1	6515	0	0.015346839	0	176	0	2037		0	91	1	1366	0.999999996	0	20	0	1231		0	18	0	997		0	26	0	884
'SP9'	1	0	0	580.5518321	0	331	1	6515	0	0.015346839	0	176	0	2037		0	91	1	1366	0.999999996	0	20	0	1231		0	18	0	997		0	26	0	884
'PIWIL2'	1	0	0	24.73975125	0	331	7	6509	0	0.10742787	0	176	0	2037		0	91	1	1366	0.999999996	0	20	0	1231		0	18	3	994	0.999999995	0	26	3	881	1
'ONECUT1'	1	0	0	60.03703713	0	331	4	6512	0	0.061387354	0	176	0	2037		0	91	1	1366	0.999999996	0	20	2	1229	0.999999996	0	18	1	996	1	0	26	0	884
'BICD1'	1	0	0	53.18372456	0	331	4	6512	0	0.061387354	0	176	0	2037		0	91	1	1366	0.999999996	0	20	2	1229	0.999999996	0	18	0	997		0	26	1	883	0.999999997
'OR56B4'	1	0	0	580.5518321	0	331	1	6515	0	0.015346839	0	176	0	2037		0	91	1	1366	0.999999996	0	20	0	1231		0	18	0	997		0	26	0	884
'BCAS3'	1	0	0	70.6960867	0	331	3	6513	0	0.046040516	0	176	0	2037		0	91	1	1366	0.999999996	0	20	0	1231		0	18	1	996	1	0	26	1	883	0.999999997
'BPI'	1	0	0	20.76665639	0	331	8	6508	0	0.122774708	0	176	0	2037		0	91	1	1366	0.999999996	0	20	0	1231		0	18	3	994	0.999999995	0	26	4	880	0.999999998
'GAPDH'	1	0	0	580.5518321	0	331	1	6515	0	0.015346839	0	176	0	2037		0	91	1	1366	0.999999996	0	20	0	1231		0	18	0	997		0	26	0	884
'OR56A1'	1	0	0	70.6960867	0	331	3	6513	0	0.046040516	0	176	0	2037		0	91	1	1366	0.999999996	0	20	0	1231		0	18	1	996	1	0	26	1	883	0.999999997
'UHRF2'	1	0	0	155.7731262	0	331	2	6514	0	0.030693677	0	176	0	2037		0	91	1	1366	0.999999996	0	20	1	1230	1	0	18	0	997		0	26	0	884
'LENG8'	1	0	0	580.5518321	0	331	1	6515	0	0.015346839	0	176	0	2037		0	91	1	1366	0.999999996	0	20	0	1231		0	18	0	997		0	26	0	884
'MLLT6'	1	0	0	84.83512252	0	331	3	6513	0	0.046040516	0	176	0	2037		0	91	1	1366	0.999999996	0	20	1	1230	1	0	18	1	996	1	0	26	0	884
'NECAP1'	1	0	0	72.72267362	0	331	3	6513	0	0.046040516	0	176	0	2037		0	91	1	1366	0.999999996	0	20	1	1230	1	0	18	0	997		0	26	1	883	0.999999997
'MT2A'	1	0	0	580.5518321	0	331	1	6515	0	0.015346839	0	176	0	2037		0	91	1	1366	0.999999996	0	20	0	1231		0	18	0	997		0	26	0	884
'PEG10'	1	0	0	580.5518321	0	331	1	6515	0	0.015346839	0	176	0	2037		0	91	1	1366	0.999999996	0	20	0	1231		0	18	0	997		0	26	0	884
'FBXO5'	1	0	0	155.7731262	0	331	2	6514	0	0.030693677	0	176	0	2037		0	91	1	1366	0.999999996	0	20	1	1230	1	0	18	0	997		0	26	0	884
'DHX8'	1	0	0	580.5518321	0	331	1	6515	0	0.015346839	0	176	0	2037		0	91	1	1366	0.999999996	0	20	0	1231		0	18	0	997		0	26	0	884
'SDC2'	1	0	0	83.06861439	0	331	3	6513	0	0.046040516	0	176	0	2037		0	91	1	1366	0.999999996	0	20	0	1231		0	18	2	995	0.999999998	0	26	0	884
'ZBTB5'	1	0	0	155.7731262	0	331	2	6514	0	0.030693677	0	176	0	2037		0	91	1	1366	0.999999996	0	20	1	1230	1	0	18	0	997		0	26	0	884
'NKAIN2'	1	0	0	41.52065204	0	331	4	6512	0	0.061387354	0	176	0	2037		0	91	1	1366	0.999999996	0	20	0	1231		0	18	0	997		0	26	3	881	1
'APOD'	1	0	0	580.5518321	0	331	1	6515	0	0.015346839	0	176	0	2037		0	91	1	1366	0.999999996	0	20	0	1231		0	18	0	997		0	26	0	884
'FAM192A'	1	0	0	580.5518321	0	331	1	6515	0	0.015346839	0	176	0	2037		0	91	1	1366	0.999999996	0	20	0	1231		0	18	0	997		0	26	0	884
'NTNG1'	1	0	0	580.5518321	0	331	1	6515	0	0.015346839	0	176	0	2037		0	91	1	1366	0.999999996	0	20	0	1231		0	18	0	997		0	26	0	884
'SLC10A4'	1	0	0	44.77953112	0	331	5	6511	0	0.076734193	0	176	0	2037		0	91	1	1366	0.999999996	0	20	0	1231		0	18	4	993	0.999999998	0	26	0	884
'NTNG2'	1	0	0	118.8771929	0	331	2	6514	0	0.030693677	0	176	0	2037		0	91	1	1366	0.999999996	0	20	0	1231		0	18	0	997		0	26	1	883	0.999999997
'IL36G'	1	0	0	580.5518321	0	331	1	6515	0	0.015346839	0	176	0	2037		0	91	1	1366	0.999999996	0	20	0	1231		0	18	0	997		0	26	0	884
'BST2'	1	0	0	580.5518321	0	331	1	6515	0	0.015346839	0	176	0	2037		0	91	1	1366	0.999999996	0	20	0	1231		0	18	0	997		0	26	0	884
'SDC1'	1	0	0	148.5966386	0	331	2	6514	0	0.030693677	0	176	0	2037		0	91	1	1366	0.999999996	0	20	0	1231		0	18	1	996	1	0	26	0	884
'OR4D10'	1	0	0	36.5502232	0	331	5	6511	0	0.076734193	0	176	0	2037		0	91	1	1366	0.999999996	0	20	0	1231		0	18	2	995	0.999999998	0	26	2	882	1
'SUFU'	1	0	0	118.8771929	0	331	2	6514	0	0.030693677	0	176	0	2037		0	91	1	1366	0.999999996	0	20	0	1231		0	18	0	997		0	26	1	883	0.999999997
'RAC3'	1	0	0	580.5518321	0	331	1	6515	0	0.015346839	0	176	0	2037		0	91	1	1366	0.999999996	0	20	0	1231		0	18	0	997		0	26	0	884
'MRPS26'	1	0	0	580.5518321	0	331	1	6515	0	0.015346839	0	176	0	2037		0	91	1	1366	0.999999996	0	20	0	1231		0	18	0	997		0	26	0	884
'RNF144A'	1	0	0	118.8771929	0	331	2	6514	0	0.030693677	0	176	0	2037		0	91	1	1366	0.999999996	0	20	0	1231		0	18	0	997		0	26	1	883	0.999999997
'FAM193B'	1	0	0	40.53071944	0	331	5	6511	0	0.076734193	0	176	0	2037		0	91	1	1366	0.999999996	0	20	1	1230	1	0	18	2	995	0.999999998	0	26	1	883	0.999999997
'FAM32A'	1	0	0	580.5518321	0	331	1	6515	0	0.015346839	0	176	0	2037		0	91	1	1366	0.999999996	0	20	0	1231		0	18	0	997		0	26	0	884
'ZNF80'	1	0	0	580.5518321	0	331	1	6515	0	0.015346839	0	176	0	2037		0	91	1	1366	0.999999996	0	20	0	1231		0	18	0	997		0	26	0	884
'ZNF85'	1	0	0	580.5518321	0	331	1	6515	0	0.015346839	0	176	0	2037		0	91	1	1366	0.999999996	0	20	0	1231		0	18	0	997		0	26	0	884
'SDHC'	1	0	0	72.72267362	0	331	3	6513	0	0.046040516	0	176	0	2037		0	91	1	1366	0.999999996	0	20	1	1230	1	0	18	0	997		0	26	1	883	0.999999997
'RAF1'	1	0	0	72.72267362	0	331	3	6513	0	0.046040516	0	176	0	2037		0	91	1	1366	0.999999996	0	20	1	1230	1	0	18	0	997		0	26	1	883	0.999999997
'KCNV1'	1	0	0	148.5966386	0	331	2	6514	0	0.030693677	0	176	0	2037		0	91	1	1366	0.999999996	0	20	0	1231		0	18	1	996	1	0	26	0	884
'RNASEH1'	1	0	0	580.5518321	0	331	1	6515	0	0.015346839	0	176	0	2037		0	91	1	1366	0.999999996	0	20	0	1231		0	18	0	997		0	26	0	884
'CHCHD10'	1	0	0	580.5518321	0	331	1	6515	0	0.015346839	0	176	0	2037		0	91	1	1366	0.999999996	0	20	0	1231		0	18	0	997		0	26	0	884
'ELF5'	1	0	0	83.06861439	0	331	3	6513	0	0.046040516	0	176	0	2037		0	91	1	1366	0.999999996	0	20	0	1231		0	18	2	995	0.999999998	0	26	0	884
'SV2A'	1	0	0	148.5966386	0	331	2	6514	0	0.030693677	0	176	0	2037		0	91	1	1366	0.999999996	0	20	0	1231		0	18	1	996	1	0	26	0	884
'ZIC4'	1	0	0	84.83512252	0	331	3	6513	0	0.046040516	0	176	0	2037		0	91	1	1366	0.999999996	0	20	1	1230	1	0	18	1	996	1	0	26	0	884
'CD4'	1	0	0	580.5518321	0	331	1	6515	0	0.015346839	0	176	0	2037		0	91	1	1366	0.999999996	0	20	0	1231		0	18	0	997		0	26	0	884
'HOMER3'	1	0	0	70.6960867	0	331	3	6513	0	0.046040516	0	176	0	2037		0	91	1	1366	0.999999996	0	20	0	1231		0	18	1	996	1	0	26	1	883	0.999999997
'PRKCI'	1	0	0	118.8771929	0	331	2	6514	0	0.030693677	0	176	0	2037		0	91	1	1366	0.999999996	0	20	0	1231		0	18	0	997		0	26	1	883	0.999999997
'DNAAF2'	1	0	0	70.6960867	0	331	3	6513	0	0.046040516	0	176	0	2037		0	91	1	1366	0.999999996	0	20	0	1231		0	18	1	996	1	0	26	1	883	0.999999997
'TAAR2'	1	0	0	31.04004514	0	331	7	6509	0	0.10742787	0	176	0	2037		0	91	1	1366	0.999999996	0	20	1	1230	1	0	18	5	992	1	0	26	0	884
'PRDM10'	1	0	0	580.5518321	0	331	1	6515	0	0.015346839	0	176	0	2037		0	91	1	1366	0.999999996	0	20	0	1231		0	18	0	997		0	26	0	884
'ST3GAL2'	1	0	0	580.5518321	0	331	1	6515	0	0.015346839	0	176	0	2037		0	91	1	1366	0.999999996	0	20	0	1231		0	18	0	997		0	26	0	884
'APOOL'	1	0	0	148.5966386	0	331	2	6514	0	0.030693677	0	176	0	2037		0	91	1	1366	0.999999996	0	20	0	1231		0	18	1	996	1	0	26	0	884
'PLK1'	1	0	0	580.5518321	0	331	1	6515	0	0.015346839	0	176	0	2037		0	91	1	1366	0.999999996	0	20	0	1231		0	18	0	997		0	26	0	884
'GTF2IRD1'	1	0	0	580.5518321	0	331	1	6515	0	0.015346839	0	176	0	2037		0	91	1	1366	0.999999996	0	20	0	1231		0	18	0	997		0	26	0	884
'BPIFC'	1	0	0	155.7731262	0	331	2	6514	0	0.030693677	0	176	0	2037		0	91	1	1366	0.999999996	0	20	1	1230	1	0	18	0	997		0	26	0	884
'CDKN1C'	1	0	0	580.5518321	0	331	1	6515	0	0.015346839	0	176	0	2037		0	91	1	1366	0.999999996	0	20	0	1231		0	18	0	997		0	26	0	884
'SETD6'	1	0	0	118.8771929	0	331	2	6514	0	0.030693677	0	176	0	2037		0	91	1	1366	0.999999996	0	20	0	1231		0	18	0	997		0	26	1	883	0.999999997
'GAST'	1	0	0	580.5518321	0	331	1	6515	0	0.015346839	0	176	0	2037		0	91	1	1366	0.999999996	0	20	0	1231		0	18	0	997		0	26	0	884
'GAS6'	1	0	0	148.5966386	0	331	2	6514	0	0.030693677	0	176	0	2037		0	91	1	1366	0.999999996	0	20	0	1231		0	18	1	996	1	0	26	0	884
'NFIX'	1	0	0	118.8771929	0	331	2	6514	0	0.030693677	0	176	0	2037		0	91	1	1366	0.999999996	0	20	0	1231		0	18	0	997		0	26	1	883	0.999999997
'METTL21A'	1	0	0	580.5518321	0	331	1	6515	0	0.015346839	0	176	0	2037		0	91	1	1366	0.999999996	0	20	0	1231		0	18	0	997		0	26	0	884
'HIPK1'	1	0	0	580.5518321	0	331	1	6515	0	0.015346839	0	176	0	2037		0	91	1	1366	0.999999996	0	20	0	1231		0	18	0	997		0	26	0	884
'ELP6'	1	0	0	580.5518321	0	331	1	6515	0	0.015346839	0	176	0	2037		0	91	1	1366	0.999999996	0	20	0	1231		0	18	0	997		0	26	0	884
'OSTM1'	1	0	0	580.5518321	0	331	1	6515	0	0.015346839	0	176	0	2037		0	91	1	1366	0.999999996	0	20	0	1231		0	18	0	997		0	26	0	884
'GTF2B'	1	0	0	580.5518321	0	331	1	6515	0	0.015346839	0	176	0	2037		0	91	1	1366	0.999999996	0	20	0	1231		0	18	0	997		0	26	0	884
'LARP4B'	1	0	0	580.5518321	0	331	1	6515	0	0.015346839	0	176	0	2037		0	91	1	1366	0.999999996	0	20	0	1231		0	18	0	997		0	26	0	884
'COPRS'	1	0	0	580.5518321	0	331	1	6515	0	0.015346839	0	176	0	2037		0	91	1	1366	0.999999996	0	20	0	1231		0	18	0	997		0	26	0	884
'COPS6'	1	0	0	580.5518321	0	331	1	6515	0	0.015346839	0	176	0	2037		0	91	1	1366	0.999999996	0	20	0	1231		0	18	0	997		0	26	0	884
'ZC3H4'	1	0	0	580.5518321	0	331	1	6515	0	0.015346839	0	176	0	2037		0	91	1	1366	0.999999996	0	20	0	1231		0	18	0	997		0	26	0	884
'SYNE2'	1	0	0	45.68212776	0	331	4	6512	0	0.061387354	0	176	0	2037		0	91	1	1366	0.999999996	0	20	0	1231		0	18	1	996	1	0	26	2	882	1
'THBD'	1	0	0	45.68212776	0	331	4	6512	0	0.061387354	0	176	0	2037		0	91	1	1366	0.999999996	0	20	0	1231		0	18	1	996	1	0	26	2	882	1
'AVPR2'	1	0	0	148.5966386	0	331	2	6514	0	0.030693677	0	176	0	2037		0	91	1	1366	0.999999996	0	20	0	1231		0	18	1	996	1	0	26	0	884
'HDAC8'	1	0	0	580.5518321	0	331	1	6515	0	0.015346839	0	176	0	2037		0	91	1	1366	0.999999996	0	20	0	1231		0	18	0	997		0	26	0	884
'IL21R'	1	0	0	83.06861439	0	331	3	6513	0	0.046040516	0	176	0	2037		0	91	1	1366	0.999999996	0	20	0	1231		0	18	2	995	0.999999998	0	26	0	884
'SLC35A3'	1	0	0	148.5966386	0	331	2	6514	0	0.030693677	0	176	0	2037		0	91	1	1366	0.999999996	0	20	0	1231		0	18	1	996	1	0	26	0	884
'MTOR'	1	0	0	148.5966386	0	331	2	6514	0	0.030693677	0	176	0	2037		0	91	1	1366	0.999999996	0	20	0	1231		0	18	1	996	1	0	26	0	884
'BCOR'	1	0	0	580.5518321	0	331	1	6515	0	0.015346839	0	176	0	2037		0	91	1	1366	0.999999996	0	20	0	1231		0	18	0	997		0	26	0	884
'EVI2B'	1	0	0	580.5518321	0	331	1	6515	0	0.015346839	0	176	0	2037		0	91	1	1366	0.999999996	0	20	0	1231		0	18	0	997		0	26	0	884
'IL1RN'	1	0	0	148.5966386	0	331	2	6514	0	0.030693677	0	176	0	2037		0	91	1	1366	0.999999996	0	20	0	1231		0	18	1	996	1	0	26	0	884
'AQP6'	1	0	0	83.06861439	0	331	3	6513	0	0.046040516	0	176	0	2037		0	91	1	1366	0.999999996	0	20	0	1231		0	18	2	995	0.999999998	0	26	0	884
'C12orf65'	1	0	0	53.18372456	0	331	4	6512	0	0.061387354	0	176	0	2037		0	91	1	1366	0.999999996	0	20	2	1229	0.999999996	0	18	0	997		0	26	1	883	0.999999997
'TANGO2'	1	0	0	83.06861439	0	331	3	6513	0	0.046040516	0	176	0	2037		0	91	1	1366	0.999999996	0	20	0	1231		0	18	2	995	0.999999998	0	26	0	884
'C12orf49'	1	0	0	148.5966386	0	331	2	6514	0	0.030693677	0	176	0	2037		0	91	1	1366	0.999999996	0	20	0	1231		0	18	1	996	1	0	26	0	884
'THEG'	1	0	0	148.5966386	0	331	2	6514	0	0.030693677	0	176	0	2037		0	91	1	1366	0.999999996	0	20	0	1231		0	18	1	996	1	0	26	0	884
'SH2D1B'	1	0	0	70.6960867	0	331	3	6513	0	0.046040516	0	176	0	2037		0	91	1	1366	0.999999996	0	20	0	1231		0	18	1	996	1	0	26	1	883	0.999999997
'TYK2'	1	0	0	148.5966386	0	331	2	6514	0	0.030693677	0	176	0	2037		0	91	1	1366	0.999999996	0	20	0	1231		0	18	1	996	1	0	26	0	884
'NFX1'	1	0	0	45.68212776	0	331	4	6512	0	0.061387354	0	176	0	2037		0	91	1	1366	0.999999996	0	20	0	1231		0	18	1	996	1	0	26	2	882	1
'RBFA'	1	0	0	70.6960867	0	331	3	6513	0	0.046040516	0	176	0	2037		0	91	1	1366	0.999999996	0	20	0	1231		0	18	1	996	1	0	26	1	883	0.999999997
'C6orf62'	1	0	0	118.8771929	0	331	2	6514	0	0.030693677	0	176	0	2037		0	91	1	1366	0.999999996	0	20	0	1231		0	18	0	997		0	26	1	883	0.999999997
'EMC3'	1	0	0	580.5518321	0	331	1	6515	0	0.015346839	0	176	0	2037		0	91	1	1366	0.999999996	0	20	0	1231		0	18	0	997		0	26	0	884
'SUSD5'	1	0	0	50.98637636	0	331	4	6512	0	0.061387354	0	176	0	2037		0	91	1	1366	0.999999996	0	20	0	1231		0	18	2	995	0.999999998	0	26	1	883	0.999999997
'C12orf44'	1	0	0	155.7731262	0	331	2	6514	0	0.030693677	0	176	0	2037		0	91	1	1366	0.999999996	0	20	1	1230	1	0	18	0	997		0	26	0	884
'TM4SF19'	1	0	0	118.8771929	0	331	2	6514	0	0.030693677	0	176	0	2037		0	91	1	1366	0.999999996	0	20	0	1231		0	18	0	997		0	26	1	883	0.999999997
'FAM46B'	1	0	0	88.23444191	0	331	3	6513	0	0.046040516	0	176	0	2037		0	91	1	1366	0.999999996	0	20	2	1229	0.999999996	0	18	0	997		0	26	0	884
'MTX3'	1	0	0	580.5518321	0	331	1	6515	0	0.015346839	0	176	0	2037		0	91	1	1366	0.999999996	0	20	0	1231		0	18	0	997		0	26	0	884
'GSTA5'	1	0	0	148.5966386	0	331	2	6514	0	0.030693677	0	176	0	2037		0	91	1	1366	0.999999996	0	20	0	1231		0	18	1	996	1	0	26	0	884
'CDPF1'	1	0	0	580.5518321	0	331	1	6515	0	0.015346839	0	176	0	2037		0	91	1	1366	0.999999996	0	20	0	1231		0	18	0	997		0	26	0	884
'MYADM'	1	0	0	580.5518321	0	331	1	6515	0	0.015346839	0	176	0	2037		0	91	1	1366	0.999999996	0	20	0	1231		0	18	0	997		0	26	0	884
'HIST1H2BC'	1	0	0	580.5518321	0	331	1	6515	0	0.015346839	0	176	0	2037		0	91	1	1366	0.999999996	0	20	0	1231		0	18	0	997		0	26	0	884
'CAMSAP2'	1	0	0	33.49170246	0	331	6	6510	0	0.092081031	0	176	0	2037		0	91	1	1366	0.999999996	0	20	1	1230	1	0	18	3	994	0.999999995	0	26	1	883	0.999999997
'ZMAT1'	1	0	0	580.5518321	0	331	1	6515	0	0.015346839	0	176	0	2037		0	91	1	1366	0.999999996	0	20	0	1231		0	18	0	997		0	26	0	884
'LONRF2'	1	0	0	118.8771929	0	331	2	6514	0	0.030693677	0	176	0	2037		0	91	1	1366	0.999999996	0	20	0	1231		0	18	0	997		0	26	1	883	0.999999997
'C15orf40'	1	0	0	148.5966386	0	331	2	6514	0	0.030693677	0	176	0	2037		0	91	1	1366	0.999999996	0	20	0	1231		0	18	1	996	1	0	26	0	884
'RBM7'	1	0	0	580.5518321	0	331	1	6515	0	0.015346839	0	176	0	2037		0	91	1	1366	0.999999996	0	20	0	1231		0	18	0	997		0	26	0	884
'C15orf53'	1	0	0	580.5518321	0	331	1	6515	0	0.015346839	0	176	0	2037		0	91	1	1366	0.999999996	0	20	0	1231		0	18	0	997		0	26	0	884
'DCX'	1	0	0	580.5518321	0	331	1	6515	0	0.015346839	0	176	0	2037		0	91	1	1366	0.999999996	0	20	0	1231		0	18	0	997		0	26	0	884
'C15orf57'	1	0	0	580.5518321	0	331	1	6515	0	0.015346839	0	176	0	2037		0	91	1	1366	0.999999996	0	20	0	1231		0	18	0	997		0	26	0	884
'C3orf52'	1	0	0	580.5518321	0	331	1	6515	0	0.015346839	0	176	0	2037		0	91	1	1366	0.999999996	0	20	0	1231		0	18	0	997		0	26	0	884
'DEK'	1	0	0	580.5518321	0	331	1	6515	0	0.015346839	0	176	0	2037		0	91	1	1366	0.999999996	0	20	0	1231		0	18	0	997		0	26	0	884
'RPS6KB1'	1	0	0	580.5518321	0	331	1	6515	0	0.015346839	0	176	0	2037		0	91	1	1366	0.999999996	0	20	0	1231		0	18	0	997		0	26	0	884
'ATP13A3'	1	0	0	580.5518321	0	331	1	6515	0	0.015346839	0	176	0	2037		0	91	1	1366	0.999999996	0	20	0	1231		0	18	0	997		0	26	0	884
'ADAMDEC1'	1	0	0	45.68212776	0	331	4	6512	0	0.061387354	0	176	0	2037		0	91	1	1366	0.999999996	0	20	0	1231		0	18	1	996	1	0	26	2	882	1
'IGLON5'	1	0	0	118.8771929	0	331	2	6514	0	0.030693677	0	176	0	2037		0	91	1	1366	0.999999996	0	20	0	1231		0	18	0	997		0	26	1	883	0.999999997
'HPCAL1'	1	0	0	118.8771929	0	331	2	6514	0	0.030693677	0	176	0	2037		0	91	1	1366	0.999999996	0	20	0	1231		0	18	0	997		0	26	1	883	0.999999997
'CEP85L'	1	0	0	118.8771929	0	331	2	6514	0	0.030693677	0	176	0	2037		0	91	1	1366	0.999999996	0	20	0	1231		0	18	0	997		0	26	1	883	0.999999997
'OR2K2'	1	0	0	580.5518321	0	331	1	6515	0	0.015346839	0	176	0	2037		0	91	1	1366	0.999999996	0	20	0	1231		0	18	0	997		0	26	0	884
'NETO2'	1	0	0	155.7731262	0	331	2	6514	0	0.030693677	0	176	0	2037		0	91	1	1366	0.999999996	0	20	1	1230	1	0	18	0	997		0	26	0	884
'RILPL1'	1	0	0	580.5518321	0	331	1	6515	0	0.015346839	0	176	0	2037		0	91	1	1366	0.999999996	0	20	0	1231		0	18	0	997		0	26	0	884
'TEDDM1'	1	0	0	118.8771929	0	331	2	6514	0	0.030693677	0	176	0	2037		0	91	1	1366	0.999999996	0	20	0	1231		0	18	0	997		0	26	1	883	0.999999997
'ARF5'	1	0	0	580.5518321	0	331	1	6515	0	0.015346839	0	176	0	2037		0	91	1	1366	0.999999996	0	20	0	1231		0	18	0	997		0	26	0	884
'HLA-DMA'	1	0	0	580.5518321	0	331	1	6515	0	0.015346839	0	176	0	2037		0	91	1	1366	0.999999996	0	20	0	1231		0	18	0	997		0	26	0	884
'UNK'	1	0	0	155.7731262	0	331	2	6514	0	0.030693677	0	176	0	2037		0	91	1	1366	0.999999996	0	20	1	1230	1	0	18	0	997		0	26	0	884
'TTLL2'	1	0	0	580.5518321	0	331	1	6515	0	0.015346839	0	176	0	2037		0	91	1	1366	0.999999996	0	20	0	1231		0	18	0	997		0	26	0	884
'CCNT2'	1	0	0	580.5518321	0	331	1	6515	0	0.015346839	0	176	0	2037		0	91	1	1366	0.999999996	0	20	0	1231		0	18	0	997		0	26	0	884
'PITX3'	1	0	0	84.83512252	0	331	3	6513	0	0.046040516	0	176	0	2037		0	91	1	1366	0.999999996	0	20	1	1230	1	0	18	1	996	1	0	26	0	884
'UBE2E3'	1	0	0	580.5518321	0	331	1	6515	0	0.015346839	0	176	0	2037		0	91	1	1366	0.999999996	0	20	0	1231		0	18	0	997		0	26	0	884
'MUL1'	1	0	0	118.8771929	0	331	2	6514	0	0.030693677	0	176	0	2037		0	91	1	1366	0.999999996	0	20	0	1231		0	18	0	997		0	26	1	883	0.999999997
'RBMXL1'	1	0	0	148.5966386	0	331	2	6514	0	0.030693677	0	176	0	2037		0	91	1	1366	0.999999996	0	20	0	1231		0	18	1	996	1	0	26	0	884
'OR2T1'	1	0	0	83.06861439	0	331	3	6513	0	0.046040516	0	176	0	2037		0	91	1	1366	0.999999996	0	20	0	1231		0	18	2	995	0.999999998	0	26	0	884
'SBNO1'	1	0	0	45.68212776	0	331	4	6512	0	0.061387354	0	176	0	2037		0	91	1	1366	0.999999996	0	20	0	1231		0	18	1	996	1	0	26	2	882	1
'TNFRSF10A'	1	0	0	33.28174838	0	331	6	6510	0	0.092081031	0	176	0	2037		0	91	1	1366	0.999999996	0	20	0	1231		0	18	4	993	0.999999998	0	26	1	883	0.999999997
'AAK1'	1	0	0	50.98637636	0	331	4	6512	0	0.061387354	0	176	0	2037		0	91	1	1366	0.999999996	0	20	0	1231		0	18	2	995	0.999999998	0	26	1	883	0.999999997
'EMX1'	1	0	0	580.5518321	0	331	1	6515	0	0.015346839	0	176	0	2037		0	91	1	1366	0.999999996	0	20	0	1231		0	18	0	997		0	26	0	884
'RAD23A'	1	0	0	118.8771929	0	331	2	6514	0	0.030693677	0	176	0	2037		0	91	1	1366	0.999999996	0	20	0	1231		0	18	0	997		0	26	1	883	0.999999997
'IL1RAPL1'	1	0	0	118.8771929	0	331	2	6514	0	0.030693677	0	176	0	2037		0	91	1	1366	0.999999996	0	20	0	1231		0	18	0	997		0	26	1	883	0.999999997
'DTL'	1	0	0	29.0598178	0	331	8	6508	0	0.122774708	0	176	0	2037		0	91	1	1366	0.999999996	0	20	7	1224	0.999999997	0	18	0	997		0	26	0	884
'CECR1'	1	0	0	22.30712727	0	331	7	6509	0	0.10742787	0	176	0	2037		0	91	1	1366	0.999999996	0	20	1	1230	1	0	18	0	997		0	26	5	879	0.999999997
'SLITRK2'	1	0	0	580.5518321	0	331	1	6515	0	0.015346839	0	176	0	2037		0	91	1	1366	0.999999996	0	20	0	1231		0	18	0	997		0	26	0	884
'SLITRK4'	1	0	0	580.5518321	0	331	1	6515	0	0.015346839	0	176	0	2037		0	91	1	1366	0.999999996	0	20	0	1231		0	18	0	997		0	26	0	884
'TIFA'	1	0	0	53.18372456	0	331	4	6512	0	0.061387354	0	176	0	2037		0	91	1	1366	0.999999996	0	20	2	1229	0.999999996	0	18	0	997		0	26	1	883	0.999999997
'ARR3'	1	0	0	580.5518321	0	331	1	6515	0	0.015346839	0	176	0	2037		0	91	1	1366	0.999999996	0	20	0	1231		0	18	0	997		0	26	0	884
'TXNDC17'	1	0	0	580.5518321	0	331	1	6515	0	0.015346839	0	176	0	2037		0	91	1	1366	0.999999996	0	20	0	1231		0	18	0	997		0	26	0	884
'TCL1A'	1	0	0	155.7731262	0	331	2	6514	0	0.030693677	0	176	0	2037		0	91	1	1366	0.999999996	0	20	1	1230	1	0	18	0	997		0	26	0	884
'UBE2J2'	1	0	0	580.5518321	0	331	1	6515	0	0.015346839	0	176	0	2037		0	91	1	1366	0.999999996	0	20	0	1231		0	18	0	997		0	26	0	884
'ART5'	1	0	0	580.5518321	0	331	1	6515	0	0.015346839	0	176	0	2037		0	91	1	1366	0.999999996	0	20	0	1231		0	18	0	997		0	26	0	884
'RAB11FIP1'	1	0	0	148.5966386	0	331	2	6514	0	0.030693677	0	176	0	2037		0	91	1	1366	0.999999996	0	20	0	1231		0	18	1	996	1	0	26	0	884
'PCBP4'	1	0	0	118.8771929	0	331	2	6514	0	0.030693677	0	176	0	2037		0	91	1	1366	0.999999996	0	20	0	1231		0	18	0	997		0	26	1	883	0.999999997
'RAB11FIP5'	1	0	0	61.7026619	0	331	3	6513	0	0.046040516	0	176	0	2037		0	91	1	1366	0.999999996	0	20	0	1231		0	18	0	997		0	26	2	882	1
'TAS2R39'	1	0	0	58.7131096	0	331	4	6512	0	0.061387354	0	176	0	2037		0	91	1	1366	0.999999996	0	20	1	1230	1	0	18	2	995	0.999999998	0	26	0	884
'NCOA6'	1	0	0	580.5518321	0	331	1	6515	0	0.015346839	0	176	0	2037		0	91	1	1366	0.999999996	0	20	0	1231		0	18	0	997		0	26	0	884
'CCNI2'	1	0	0	580.5518321	0	331	1	6515	0	0.015346839	0	176	0	2037		0	91	1	1366	0.999999996	0	20	0	1231		0	18	0	997		0	26	0	884
'DEFB123'	1	0	0	580.5518321	0	331	1	6515	0	0.015346839	0	176	0	2037		0	91	1	1366	0.999999996	0	20	0	1231		0	18	0	997		0	26	0	884
'GCH1'	1	0	0	118.8771929	0	331	2	6514	0	0.030693677	0	176	0	2037		0	91	1	1366	0.999999996	0	20	0	1231		0	18	0	997		0	26	1	883	0.999999997
'DEFB135'	1	0	0	580.5518321	0	331	1	6515	0	0.015346839	0	176	0	2037		0	91	1	1366	0.999999996	0	20	0	1231		0	18	0	997		0	26	0	884
'XG'	1	0	0	83.06861439	0	331	3	6513	0	0.046040516	0	176	0	2037		0	91	1	1366	0.999999996	0	20	0	1231		0	18	2	995	0.999999998	0	26	0	884
'KLHL32'	1	0	0	118.8771929	0	331	2	6514	0	0.030693677	0	176	0	2037		0	91	1	1366	0.999999996	0	20	0	1231		0	18	0	997		0	26	1	883	0.999999997
'CCND3'	1	0	0	580.5518321	0	331	1	6515	0	0.015346839	0	176	0	2037		0	91	1	1366	0.999999996	0	20	0	1231		0	18	0	997		0	26	0	884
'BANF1'	1	0	0	580.5518321	0	331	1	6515	0	0.015346839	0	176	0	2037		0	91	1	1366	0.999999996	0	20	0	1231		0	18	0	997		0	26	0	884
'BANF2'	1	0	0	148.5966386	0	331	2	6514	0	0.030693677	0	176	0	2037		0	91	1	1366	0.999999996	0	20	0	1231		0	18	1	996	1	0	26	0	884
'GCM2'	1	0	0	148.5966386	0	331	2	6514	0	0.030693677	0	176	0	2037		0	91	1	1366	0.999999996	0	20	0	1231		0	18	1	996	1	0	26	0	884
'HCAR2'	1	0	0	580.5518321	0	331	1	6515	0	0.015346839	0	176	0	2037		0	91	1	1366	0.999999996	0	20	0	1231		0	18	0	997		0	26	0	884
'C9orf129'	1	0	0	118.8771929	0	331	2	6514	0	0.030693677	0	176	0	2037		0	91	1	1366	0.999999996	0	20	0	1231		0	18	0	997		0	26	1	883	0.999999997
'FAM175A'	1	0	0	70.6960867	0	331	3	6513	0	0.046040516	0	176	0	2037		0	91	1	1366	0.999999996	0	20	0	1231		0	18	1	996	1	0	26	1	883	0.999999997
'RTP2'	1	0	0	580.5518321	0	331	1	6515	0	0.015346839	0	176	0	2037		0	91	1	1366	0.999999996	0	20	0	1231		0	18	0	997		0	26	0	884
'YWHAB'	1	0	0	118.8771929	0	331	2	6514	0	0.030693677	0	176	0	2037		0	91	1	1366	0.999999996	0	20	0	1231		0	18	0	997		0	26	1	883	0.999999997
'FAM178B'	1	0	0	61.7026619	0	331	3	6513	0	0.046040516	0	176	0	2037		0	91	1	1366	0.999999996	0	20	0	1231		0	18	0	997		0	26	2	882	1
'UBE2Q2'	1	0	0	70.6960867	0	331	3	6513	0	0.046040516	0	176	0	2037		0	91	1	1366	0.999999996	0	20	0	1231		0	18	1	996	1	0	26	1	883	0.999999997
'RFPL1'	1	0	0	580.5518321	0	331	1	6515	0	0.015346839	0	176	0	2037		0	91	1	1366	0.999999996	0	20	0	1231		0	18	0	997		0	26	0	884
'SFPQ'	1	0	0	580.5518321	0	331	1	6515	0	0.015346839	0	176	0	2037		0	91	1	1366	0.999999996	0	20	0	1231		0	18	0	997		0	26	0	884
'C9orf156'	1	0	0	36.5502232	0	331	5	6511	0	0.076734193	0	176	0	2037		0	91	1	1366	0.999999996	0	20	0	1231		0	18	2	995	0.999999998	0	26	2	882	1
'TAF1A'	1	0	0	148.5966386	0	331	2	6514	0	0.030693677	0	176	0	2037		0	91	1	1366	0.999999996	0	20	0	1231		0	18	1	996	1	0	26	0	884
'APOPT1'	1	0	0	118.8771929	0	331	2	6514	0	0.030693677	0	176	0	2037		0	91	1	1366	0.999999996	0	20	0	1231		0	18	0	997		0	26	1	883	0.999999997
'MDH1B'	1	0	0	50.98637636	0	331	4	6512	0	0.061387354	0	176	0	2037		0	91	1	1366	0.999999996	0	20	0	1231		0	18	2	995	0.999999998	0	26	1	883	0.999999997
'ABHD17B'	1	0	0	580.5518321	0	331	1	6515	0	0.015346839	0	176	0	2037		0	91	1	1366	0.999999996	0	20	0	1231		0	18	0	997		0	26	0	884
'ASB9'	1	0	0	580.5518321	0	331	1	6515	0	0.015346839	0	176	0	2037		0	91	1	1366	0.999999996	0	20	0	1231		0	18	0	997		0	26	0	884
'RPL30'	1	0	0	580.5518321	0	331	1	6515	0	0.015346839	0	176	0	2037		0	91	1	1366	0.999999996	0	20	0	1231		0	18	0	997		0	26	0	884
'OR1K1'	1	0	0	118.8771929	0	331	2	6514	0	0.030693677	0	176	0	2037		0	91	1	1366	0.999999996	0	20	0	1231		0	18	0	997		0	26	1	883	0.999999997
'ADNP2'	1	0	0	70.6960867	0	331	3	6513	0	0.046040516	0	176	0	2037		0	91	1	1366	0.999999996	0	20	0	1231		0	18	1	996	1	0	26	1	883	0.999999997
'MED1'	1	0	0	45.68212776	0	331	4	6512	0	0.061387354	0	176	0	2037		0	91	1	1366	0.999999996	0	20	0	1231		0	18	1	996	1	0	26	2	882	1
'MED4'	1	0	0	580.5518321	0	331	1	6515	0	0.015346839	0	176	0	2037		0	91	1	1366	0.999999996	0	20	0	1231		0	18	0	997		0	26	0	884
'ABCA10'	1	0	0	580.5518321	0	331	1	6515	0	0.015346839	0	176	0	2037		0	91	1	1366	0.999999996	0	20	0	1231		0	18	0	997		0	26	0	884
'RNF128'	1	0	0	580.5518321	0	331	1	6515	0	0.015346839	0	176	0	2037		0	91	1	1366	0.999999996	0	20	0	1231		0	18	0	997		0	26	0	884
'RPL29'	1	0	0	580.5518321	0	331	1	6515	0	0.015346839	0	176	0	2037		0	91	1	1366	0.999999996	0	20	0	1231		0	18	0	997		0	26	0	884
'A1BG'	1	0	0	580.5518321	0	331	1	6515	0	0.015346839	0	176	0	2037		0	91	1	1366	0.999999996	0	20	0	1231		0	18	0	997		0	26	0	884
'RNASE12'	1	0	0	148.5966386	0	331	2	6514	0	0.030693677	0	176	0	2037		0	91	1	1366	0.999999996	0	20	0	1231		0	18	1	996	1	0	26	0	884
'TMEM196'	1	0	0	83.06861439	0	331	3	6513	0	0.046040516	0	176	0	2037		0	91	1	1366	0.999999996	0	20	0	1231		0	18	2	995	0.999999998	0	26	0	884
'TMEM199'	1	0	0	118.8771929	0	331	2	6514	0	0.030693677	0	176	0	2037		0	91	1	1366	0.999999996	0	20	0	1231		0	18	0	997		0	26	1	883	0.999999997
'CPEB2'	1	0	0	580.5518321	0	331	1	6515	0	0.015346839	0	176	0	2037		0	91	1	1366	0.999999996	0	20	0	1231		0	18	0	997		0	26	0	884
'TMEM182'	1	0	0	580.5518321	0	331	1	6515	0	0.015346839	0	176	0	2037		0	91	1	1366	0.999999996	0	20	0	1231		0	18	0	997		0	26	0	884
'ZC3H10'	1	0	0	580.5518321	0	331	1	6515	0	0.015346839	0	176	0	2037		0	91	1	1366	0.999999996	0	20	0	1231		0	18	0	997		0	26	0	884
'RNF139'	1	0	0	148.5966386	0	331	2	6514	0	0.030693677	0	176	0	2037		0	91	1	1366	0.999999996	0	20	0	1231		0	18	1	996	1	0	26	0	884
'RNF146'	1	0	0	118.8771929	0	331	2	6514	0	0.030693677	0	176	0	2037		0	91	1	1366	0.999999996	0	20	0	1231		0	18	0	997		0	26	1	883	0.999999997
'TMEM156'	1	0	0	580.5518321	0	331	1	6515	0	0.015346839	0	176	0	2037		0	91	1	1366	0.999999996	0	20	0	1231		0	18	0	997		0	26	0	884
'EPO'	1	0	0	580.5518321	0	331	1	6515	0	0.015346839	0	176	0	2037		0	91	1	1366	0.999999996	0	20	0	1231		0	18	0	997		0	26	0	884
'ANKRD49'	1	0	0	580.5518321	0	331	1	6515	0	0.015346839	0	176	0	2037		0	91	1	1366	0.999999996	0	20	0	1231		0	18	0	997		0	26	0	884
'ABHD5'	1	0	0	40.53071944	0	331	5	6511	0	0.076734193	0	176	0	2037		0	91	1	1366	0.999999996	0	20	1	1230	1	0	18	2	995	0.999999998	0	26	1	883	0.999999997
'OR1Q1'	1	0	0	580.5518321	0	331	1	6515	0	0.015346839	0	176	0	2037		0	91	1	1366	0.999999996	0	20	0	1231		0	18	0	997		0	26	0	884
'ANKRD22'	1	0	0	72.72267362	0	331	3	6513	0	0.046040516	0	176	0	2037		0	91	1	1366	0.999999996	0	20	1	1230	1	0	18	0	997		0	26	1	883	0.999999997
'ANKRD23'	1	0	0	50.98637636	0	331	4	6512	0	0.061387354	0	176	0	2037		0	91	1	1366	0.999999996	0	20	0	1231		0	18	2	995	0.999999998	0	26	1	883	0.999999997
'TVP23C'	1	0	0	83.06861439	0	331	3	6513	0	0.046040516	0	176	0	2037		0	91	1	1366	0.999999996	0	20	0	1231		0	18	2	995	0.999999998	0	26	0	884
'CNOT1'	1	0	0	148.5966386	0	331	2	6514	0	0.030693677	0	176	0	2037		0	91	1	1366	0.999999996	0	20	0	1231		0	18	1	996	1	0	26	0	884
'ADRA2A'	1	0	0	580.5518321	0	331	1	6515	0	0.015346839	0	176	0	2037		0	91	1	1366	0.999999996	0	20	0	1231		0	18	0	997		0	26	0	884
'ZFP90'	1	0	0	580.5518321	0	331	1	6515	0	0.015346839	0	176	0	2037		0	91	1	1366	0.999999996	0	20	0	1231		0	18	0	997		0	26	0	884
'RNF38'	1	0	0	148.5966386	0	331	2	6514	0	0.030693677	0	176	0	2037		0	91	1	1366	0.999999996	0	20	0	1231		0	18	1	996	1	0	26	0	884
'RBBP6'	1	0	0	580.5518321	0	331	1	6515	0	0.015346839	0	176	0	2037		0	91	1	1366	0.999999996	0	20	0	1231		0	18	0	997		0	26	0	884
'RBBP7'	1	0	0	580.5518321	0	331	1	6515	0	0.015346839	0	176	0	2037		0	91	1	1366	0.999999996	0	20	0	1231		0	18	0	997		0	26	0	884
'IQCF5'	1	0	0	84.83512252	0	331	3	6513	0	0.046040516	0	176	0	2037		0	91	1	1366	0.999999996	0	20	1	1230	1	0	18	1	996	1	0	26	0	884
'ABT1'	1	0	0	148.5966386	0	331	2	6514	0	0.030693677	0	176	0	2037		0	91	1	1366	0.999999996	0	20	0	1231		0	18	1	996	1	0	26	0	884
'OVOL1'	1	0	0	70.6960867	0	331	3	6513	0	0.046040516	0	176	0	2037		0	91	1	1366	0.999999996	0	20	0	1231		0	18	1	996	1	0	26	1	883	0.999999997
'RRAGA'	1	0	0	580.5518321	0	331	1	6515	0	0.015346839	0	176	0	2037		0	91	1	1366	0.999999996	0	20	0	1231		0	18	0	997		0	26	0	884
'RRAGB'	1	0	0	148.5966386	0	331	2	6514	0	0.030693677	0	176	0	2037		0	91	1	1366	0.999999996	0	20	0	1231		0	18	1	996	1	0	26	0	884
'C17orf104'	1	0	0	118.8771929	0	331	2	6514	0	0.030693677	0	176	0	2037		0	91	1	1366	0.999999996	0	20	0	1231		0	18	0	997		0	26	1	883	0.999999997
'HIST1H3J'	1	0	0	580.5518321	0	331	1	6515	0	0.015346839	0	176	0	2037		0	91	1	1366	0.999999996	0	20	0	1231		0	18	0	997		0	26	0	884
'EIF5A2'	1	0	0	70.6960867	0	331	3	6513	0	0.046040516	0	176	0	2037		0	91	1	1366	0.999999996	0	20	0	1231		0	18	1	996	1	0	26	1	883	0.999999997
'CD99L2'	1	0	0	580.5518321	0	331	1	6515	0	0.015346839	0	176	0	2037		0	91	1	1366	0.999999996	0	20	0	1231		0	18	0	997		0	26	0	884
'HIST1H3H'	1	0	0	118.8771929	0	331	2	6514	0	0.030693677	0	176	0	2037		0	91	1	1366	0.999999996	0	20	0	1231		0	18	0	997		0	26	1	883	0.999999997
'HIST1H3B'	1	0	0	580.5518321	0	331	1	6515	0	0.015346839	0	176	0	2037		0	91	1	1366	0.999999996	0	20	0	1231		0	18	0	997		0	26	0	884
'ZRSR2'	1	0	0	155.7731262	0	331	2	6514	0	0.030693677	0	176	0	2037		0	91	1	1366	0.999999996	0	20	1	1230	1	0	18	0	997		0	26	0	884
'SIAH2'	1	0	0	580.5518321	0	331	1	6515	0	0.015346839	0	176	0	2037		0	91	1	1366	0.999999996	0	20	0	1231		0	18	0	997		0	26	0	884
'STAG3'	1	0	0	83.06861439	0	331	3	6513	0	0.046040516	0	176	0	2037		0	91	1	1366	0.999999996	0	20	0	1231		0	18	2	995	0.999999998	0	26	0	884
'IGFL4'	1	0	0	118.8771929	0	331	2	6514	0	0.030693677	0	176	0	2037		0	91	1	1366	0.999999996	0	20	0	1231		0	18	0	997		0	26	1	883	0.999999997
'CCDC88C'	1	0	0	31.30586227	0	331	6	6510	0	0.092081031	0	176	0	2037		0	91	1	1366	0.999999996	0	20	2	1229	0.999999996	0	18	1	996	1	0	26	2	882	1
'ANKRD1'	1	0	0	50.98637636	0	331	4	6512	0	0.061387354	0	176	0	2037		0	91	1	1366	0.999999996	0	20	0	1231		0	18	2	995	0.999999998	0	26	1	883	0.999999997
'TNFAIP8L1'	1	0	0	118.8771929	0	331	2	6514	0	0.030693677	0	176	0	2037		0	91	1	1366	0.999999996	0	20	0	1231		0	18	0	997		0	26	1	883	0.999999997
'ANKRD7'	1	0	0	118.8771929	0	331	2	6514	0	0.030693677	0	176	0	2037		0	91	1	1366	0.999999996	0	20	0	1231		0	18	0	997		0	26	1	883	0.999999997
'MCCD1'	1	0	0	118.8771929	0	331	2	6514	0	0.030693677	0	176	0	2037		0	91	1	1366	0.999999996	0	20	0	1231		0	18	0	997		0	26	1	883	0.999999997
'AKAP7'	1	0	0	148.5966386	0	331	2	6514	0	0.030693677	0	176	0	2037		0	91	1	1366	0.999999996	0	20	0	1231		0	18	1	996	1	0	26	0	884
'RGAG1'	1	0	0	580.5518321	0	331	1	6515	0	0.015346839	0	176	0	2037		0	91	1	1366	0.999999996	0	20	0	1231		0	18	0	997		0	26	0	884
'DNAJC5G'	1	0	0	155.7731262	0	331	2	6514	0	0.030693677	0	176	0	2037		0	91	1	1366	0.999999996	0	20	1	1230	1	0	18	0	997		0	26	0	884
'CIB1'	1	0	0	83.06861439	0	331	3	6513	0	0.046040516	0	176	0	2037		0	91	1	1366	0.999999996	0	20	0	1231		0	18	2	995	0.999999998	0	26	0	884
'OR2D3'	1	0	0	580.5518321	0	331	1	6515	0	0.015346839	0	176	0	2037		0	91	1	1366	0.999999996	0	20	0	1231		0	18	0	997		0	26	0	884
'OR2D2'	1	0	0	155.7731262	0	331	2	6514	0	0.030693677	0	176	0	2037		0	91	1	1366	0.999999996	0	20	1	1230	1	0	18	0	997		0	26	0	884
'PAM16'	1	0	0	148.5966386	0	331	2	6514	0	0.030693677	0	176	0	2037		0	91	1	1366	0.999999996	0	20	0	1231		0	18	1	996	1	0	26	0	884
'MRP63'	1	0	0	580.5518321	0	331	1	6515	0	0.015346839	0	176	0	2037		0	91	1	1366	0.999999996	0	20	0	1231		0	18	0	997		0	26	0	884
'DNAJC30'	1	0	0	580.5518321	0	331	1	6515	0	0.015346839	0	176	0	2037		0	91	1	1366	0.999999996	0	20	0	1231		0	18	0	997		0	26	0	884
'ELMO1'	1	0	0	580.5518321	0	331	1	6515	0	0.015346839	0	176	0	2037		0	91	1	1366	0.999999996	0	20	0	1231		0	18	0	997		0	26	0	884
'FAIM'	1	0	0	83.06861439	0	331	3	6513	0	0.046040516	0	176	0	2037		0	91	1	1366	0.999999996	0	20	0	1231		0	18	2	995	0.999999998	0	26	0	884
'ATP6V1D'	1	0	0	580.5518321	0	331	1	6515	0	0.015346839	0	176	0	2037		0	91	1	1366	0.999999996	0	20	0	1231		0	18	0	997		0	26	0	884
'EPHX3'	1	0	0	70.6960867	0	331	3	6513	0	0.046040516	0	176	0	2037		0	91	1	1366	0.999999996	0	20	0	1231		0	18	1	996	1	0	26	1	883	0.999999997
'HSPA2'	1	0	0	148.5966386	0	331	2	6514	0	0.030693677	0	176	0	2037		0	91	1	1366	0.999999996	0	20	0	1231		0	18	1	996	1	0	26	0	884
'DNAJC18'	1	0	0	70.6960867	0	331	3	6513	0	0.046040516	0	176	0	2037		0	91	1	1366	0.999999996	0	20	0	1231		0	18	1	996	1	0	26	1	883	0.999999997
'NFKBIA'	1	0	0	118.8771929	0	331	2	6514	0	0.030693677	0	176	0	2037		0	91	1	1366	0.999999996	0	20	0	1231		0	18	0	997		0	26	1	883	0.999999997
'DLG2'	1	0	0	580.5518321	0	331	1	6515	0	0.015346839	0	176	0	2037		0	91	1	1366	0.999999996	0	20	0	1231		0	18	0	997		0	26	0	884
'NFKBIB'	1	0	0	580.5518321	0	331	1	6515	0	0.015346839	0	176	0	2037		0	91	1	1366	0.999999996	0	20	0	1231		0	18	0	997		0	26	0	884
'HSPB8'	1	0	0	148.5966386	0	331	2	6514	0	0.030693677	0	176	0	2037		0	91	1	1366	0.999999996	0	20	0	1231		0	18	1	996	1	0	26	0	884
'OR2H2'	1	0	0	580.5518321	0	331	1	6515	0	0.015346839	0	176	0	2037		0	91	1	1366	0.999999996	0	20	0	1231		0	18	0	997		0	26	0	884
'CTPS2'	1	0	0	72.72267362	0	331	3	6513	0	0.046040516	0	176	0	2037		0	91	1	1366	0.999999996	0	20	1	1230	1	0	18	0	997		0	26	1	883	0.999999997
'NRIP3'	1	0	0	580.5518321	0	331	1	6515	0	0.015346839	0	176	0	2037		0	91	1	1366	0.999999996	0	20	0	1231		0	18	0	997		0	26	0	884
'PTCD2'	1	0	0	148.5966386	0	331	2	6514	0	0.030693677	0	176	0	2037		0	91	1	1366	0.999999996	0	20	0	1231		0	18	1	996	1	0	26	0	884
'POP7'	1	0	0	45.68212776	0	331	4	6512	0	0.061387354	0	176	0	2037		0	91	1	1366	0.999999996	0	20	0	1231		0	18	1	996	1	0	26	2	882	1
'ATP5C1'	1	0	0	36.5502232	0	331	5	6511	0	0.076734193	0	176	0	2037		0	91	1	1366	0.999999996	0	20	0	1231		0	18	2	995	0.999999998	0	26	2	882	1
'ATF5'	1	0	0	36.5502232	0	331	5	6511	0	0.076734193	0	176	0	2037		0	91	1	1366	0.999999996	0	20	0	1231		0	18	2	995	0.999999998	0	26	2	882	1
'ACHE'	1	0	0	118.8771929	0	331	2	6514	0	0.030693677	0	176	0	2037		0	91	1	1366	0.999999996	0	20	0	1231		0	18	0	997		0	26	1	883	0.999999997
'PCMTD2'	1	0	0	61.7026619	0	331	3	6513	0	0.046040516	0	176	0	2037		0	91	1	1366	0.999999996	0	20	0	1231		0	18	0	997		0	26	2	882	1
'TCP11L1'	1	0	0	72.72267362	0	331	3	6513	0	0.046040516	0	176	0	2037		0	91	1	1366	0.999999996	0	20	1	1230	1	0	18	0	997		0	26	1	883	0.999999997
'POT1'	1	0	0	84.83512252	0	331	3	6513	0	0.046040516	0	176	0	2037		0	91	1	1366	0.999999996	0	20	1	1230	1	0	18	1	996	1	0	26	0	884
'LIN37'	1	0	0	580.5518321	0	331	1	6515	0	0.015346839	0	176	0	2037		0	91	1	1366	0.999999996	0	20	0	1231		0	18	0	997		0	26	0	884
'C4orf3'	1	0	0	148.5966386	0	331	2	6514	0	0.030693677	0	176	0	2037		0	91	1	1366	0.999999996	0	20	0	1231		0	18	1	996	1	0	26	0	884
'FRYL'	1	0	0	148.5966386	0	331	2	6514	0	0.030693677	0	176	0	2037		0	91	1	1366	0.999999996	0	20	0	1231		0	18	1	996	1	0	26	0	884
'LIMS1'	1	0	0	580.5518321	0	331	1	6515	0	0.015346839	0	176	0	2037		0	91	1	1366	0.999999996	0	20	0	1231		0	18	0	997		0	26	0	884
'ADORA1'	1	0	0	50.98637636	0	331	4	6512	0	0.061387354	0	176	0	2037		0	91	1	1366	0.999999996	0	20	0	1231		0	18	2	995	0.999999998	0	26	1	883	0.999999997
'CNPY1'	1	0	0	580.5518321	0	331	1	6515	0	0.015346839	0	176	0	2037		0	91	1	1366	0.999999996	0	20	0	1231		0	18	0	997		0	26	0	884
'CDC25B'	1	0	0	50.98637636	0	331	4	6512	0	0.061387354	0	176	0	2037		0	91	1	1366	0.999999996	0	20	0	1231		0	18	2	995	0.999999998	0	26	1	883	0.999999997
'SHC4'	1	0	0	51.81360238	0	331	4	6512	0	0.061387354	0	176	0	2037		0	91	1	1366	0.999999996	0	20	1	1230	1	0	18	1	996	1	0	26	1	883	0.999999997
'EIF1AD'	1	0	0	580.5518321	0	331	1	6515	0	0.015346839	0	176	0	2037		0	91	1	1366	0.999999996	0	20	0	1231		0	18	0	997		0	26	0	884
'LCN2'	1	0	0	155.7731262	0	331	2	6514	0	0.030693677	0	176	0	2037		0	91	1	1366	0.999999996	0	20	1	1230	1	0	18	0	997		0	26	0	884
'LEAP2'	1	0	0	580.5518321	0	331	1	6515	0	0.015346839	0	176	0	2037		0	91	1	1366	0.999999996	0	20	0	1231		0	18	0	997		0	26	0	884
'AKAP8L'	1	0	0	118.8771929	0	331	2	6514	0	0.030693677	0	176	0	2037		0	91	1	1366	0.999999996	0	20	0	1231		0	18	0	997		0	26	1	883	0.999999997
'ACP6'	1	0	0	148.5966386	0	331	2	6514	0	0.030693677	0	176	0	2037		0	91	1	1366	0.999999996	0	20	0	1231		0	18	1	996	1	0	26	0	884
'ACPP'	1	0	0	83.06861439	0	331	3	6513	0	0.046040516	0	176	0	2037		0	91	1	1366	0.999999996	0	20	0	1231		0	18	2	995	0.999999998	0	26	0	884
'FXN'	1	0	0	88.23444191	0	331	3	6513	0	0.046040516	0	176	0	2037		0	91	1	1366	0.999999996	0	20	2	1229	0.999999996	0	18	0	997		0	26	0	884
'PCDH1'	1	0	0	118.8771929	0	331	2	6514	0	0.030693677	0	176	0	2037		0	91	1	1366	0.999999996	0	20	0	1231		0	18	0	997		0	26	1	883	0.999999997
'FAM209A'	1	0	0	580.5518321	0	331	1	6515	0	0.015346839	0	176	0	2037		0	91	1	1366	0.999999996	0	20	0	1231		0	18	0	997		0	26	0	884
'SYT11'	1	0	0	580.5518321	0	331	1	6515	0	0.015346839	0	176	0	2037		0	91	1	1366	0.999999996	0	20	0	1231		0	18	0	997		0	26	0	884
'PIK3AP1'	1	0	0	580.5518321	0	331	1	6515	0	0.015346839	0	176	0	2037		0	91	1	1366	0.999999996	0	20	0	1231		0	18	0	997		0	26	0	884
'NUDT5'	1	0	0	70.6960867	0	331	3	6513	0	0.046040516	0	176	0	2037		0	91	1	1366	0.999999996	0	20	0	1231		0	18	1	996	1	0	26	1	883	0.999999997
'ATP6V1E1'	1	0	0	580.5518321	0	331	1	6515	0	0.015346839	0	176	0	2037		0	91	1	1366	0.999999996	0	20	0	1231		0	18	0	997		0	26	0	884
'ATP6V1G2'	1	0	0	580.5518321	0	331	1	6515	0	0.015346839	0	176	0	2037		0	91	1	1366	0.999999996	0	20	0	1231		0	18	0	997		0	26	0	884
'CDC37'	1	0	0	61.7026619	0	331	3	6513	0	0.046040516	0	176	0	2037		0	91	1	1366	0.999999996	0	20	0	1231		0	18	0	997		0	26	2	882	1
'MGARP'	1	0	0	580.5518321	0	331	1	6515	0	0.015346839	0	176	0	2037		0	91	1	1366	0.999999996	0	20	0	1231		0	18	0	997		0	26	0	884
'AIMP2'	1	0	0	45.68212776	0	331	4	6512	0	0.061387354	0	176	0	2037		0	91	1	1366	0.999999996	0	20	0	1231		0	18	1	996	1	0	26	2	882	1
'CD200'	1	0	0	580.5518321	0	331	1	6515	0	0.015346839	0	176	0	2037		0	91	1	1366	0.999999996	0	20	0	1231		0	18	0	997		0	26	0	884
'SUGP1'	1	0	0	84.83512252	0	331	3	6513	0	0.046040516	0	176	0	2037		0	91	1	1366	0.999999996	0	20	1	1230	1	0	18	1	996	1	0	26	0	884
'AKAP11'	1	0	0	148.5966386	0	331	2	6514	0	0.030693677	0	176	0	2037		0	91	1	1366	0.999999996	0	20	0	1231		0	18	1	996	1	0	26	0	884
'PABPC4'	1	0	0	580.5518321	0	331	1	6515	0	0.015346839	0	176	0	2037		0	91	1	1366	0.999999996	0	20	0	1231		0	18	0	997		0	26	0	884
'GAL'	1	0	0	148.5966386	0	331	2	6514	0	0.030693677	0	176	0	2037		0	91	1	1366	0.999999996	0	20	0	1231		0	18	1	996	1	0	26	0	884
'MGAT1'	1	0	0	17.35513589	0	331	11	6505	0	0.168815224	0	176	0	2037		0	91	1	1366	0.999999996	0	20	1	1230	1	0	18	7	990	1	0	26	2	882	1
'VEGFC'	1	0	0	45.68212776	0	331	4	6512	0	0.061387354	0	176	0	2037		0	91	1	1366	0.999999996	0	20	0	1231		0	18	1	996	1	0	26	2	882	1
'EPGN'	1	0	0	580.5518321	0	331	1	6515	0	0.015346839	0	176	0	2037		0	91	1	1366	0.999999996	0	20	0	1231		0	18	0	997		0	26	0	884
'RPP38'	1	0	0	70.6960867	0	331	3	6513	0	0.046040516	0	176	0	2037		0	91	1	1366	0.999999996	0	20	0	1231		0	18	1	996	1	0	26	1	883	0.999999997
'SLX4IP'	1	0	0	118.8771929	0	331	2	6514	0	0.030693677	0	176	0	2037		0	91	1	1366	0.999999996	0	20	0	1231		0	18	0	997		0	26	1	883	0.999999997
'TMEM254'	1	0	0	580.5518321	0	331	1	6515	0	0.015346839	0	176	0	2037		0	91	1	1366	0.999999996	0	20	0	1231		0	18	0	997		0	26	0	884
'PPIH'	1	0	0	580.5518321	0	331	1	6515	0	0.015346839	0	176	0	2037		0	91	1	1366	0.999999996	0	20	0	1231		0	18	0	997		0	26	0	884
'C8orf48'	1	0	0	118.8771929	0	331	2	6514	0	0.030693677	0	176	0	2037		0	91	1	1366	0.999999996	0	20	0	1231		0	18	0	997		0	26	1	883	0.999999997
'SYCE2'	1	0	0	118.8771929	0	331	2	6514	0	0.030693677	0	176	0	2037		0	91	1	1366	0.999999996	0	20	0	1231		0	18	0	997		0	26	1	883	0.999999997
'TMEM246'	1	0	0	580.5518321	0	331	1	6515	0	0.015346839	0	176	0	2037		0	91	1	1366	0.999999996	0	20	0	1231		0	18	0	997		0	26	0	884
'PDHA1'	1	0	0	155.7731262	0	331	2	6514	0	0.030693677	0	176	0	2037		0	91	1	1366	0.999999996	0	20	1	1230	1	0	18	0	997		0	26	0	884
'UBE2C'	1	0	0	61.7026619	0	331	3	6513	0	0.046040516	0	176	0	2037		0	91	1	1366	0.999999996	0	20	0	1231		0	18	0	997		0	26	2	882	1
'TMEM235'	1	0	0	580.5518321	0	331	1	6515	0	0.015346839	0	176	0	2037		0	91	1	1366	0.999999996	0	20	0	1231		0	18	0	997		0	26	0	884
'MXD1'	1	0	0	580.5518321	0	331	1	6515	0	0.015346839	0	176	0	2037		0	91	1	1366	0.999999996	0	20	0	1231		0	18	0	997		0	26	0	884
'MXD4'	1	0	0	580.5518321	0	331	1	6515	0	0.015346839	0	176	0	2037		0	91	1	1366	0.999999996	0	20	0	1231		0	18	0	997		0	26	0	884
'CUEDC2'	1	0	0	83.06861439	0	331	3	6513	0	0.046040516	0	176	0	2037		0	91	1	1366	0.999999996	0	20	0	1231		0	18	2	995	0.999999998	0	26	0	884
'MS4A3'	1	0	0	580.5518321	0	331	1	6515	0	0.015346839	0	176	0	2037		0	91	1	1366	0.999999996	0	20	0	1231		0	18	0	997		0	26	0	884
'ADAR'	1	0	0	51.81360238	0	331	4	6512	0	0.061387354	0	176	0	2037		0	91	1	1366	0.999999996	0	20	1	1230	1	0	18	1	996	1	0	26	1	883	0.999999997
'TMEM222'	1	0	0	88.23444191	0	331	3	6513	0	0.046040516	0	176	0	2037		0	91	1	1366	0.999999996	0	20	2	1229	0.999999996	0	18	0	997		0	26	0	884
'GREM1'	1	0	0	148.5966386	0	331	2	6514	0	0.030693677	0	176	0	2037		0	91	1	1366	0.999999996	0	20	0	1231		0	18	1	996	1	0	26	0	884
'C8orf58'	1	0	0	148.5966386	0	331	2	6514	0	0.030693677	0	176	0	2037		0	91	1	1366	0.999999996	0	20	0	1231		0	18	1	996	1	0	26	0	884
'CUEDC1'	1	0	0	148.5966386	0	331	2	6514	0	0.030693677	0	176	0	2037		0	91	1	1366	0.999999996	0	20	0	1231		0	18	1	996	1	0	26	0	884
'AGPAT6'	1	0	0	45.04513141	0	331	5	6511	0	0.076734193	0	176	0	2037		0	91	1	1366	0.999999996	0	20	1	1230	1	0	18	3	994	0.999999995	0	26	0	884
'AGPAT4'	1	0	0	580.5518321	0	331	1	6515	0	0.015346839	0	176	0	2037		0	91	1	1366	0.999999996	0	20	0	1231		0	18	0	997		0	26	0	884
'TMEM202'	1	0	0	84.83512252	0	331	3	6513	0	0.046040516	0	176	0	2037		0	91	1	1366	0.999999996	0	20	1	1230	1	0	18	1	996	1	0	26	0	884
'TMEM209'	1	0	0	16.48722712	0	331	11	6505	0	0.168815224	0	176	0	2037		0	91	1	1366	0.999999996	0	20	0	1231		0	18	7	990	1	0	26	3	881	1
'ADH6'	1	0	0	118.8771929	0	331	2	6514	0	0.030693677	0	176	0	2037		0	91	1	1366	0.999999996	0	20	0	1231		0	18	0	997		0	26	1	883	0.999999997
'DMPK'	1	0	0	31.22424999	0	331	7	6509	0	0.10742787	0	176	0	2037		0	91	1	1366	0.999999996	0	20	2	1229	0.999999996	0	18	4	993	0.999999998	0	26	0	884
'PCDHB4'	1	0	0	155.7731262	0	331	2	6514	0	0.030693677	0	176	0	2037		0	91	1	1366	0.999999996	0	20	1	1230	1	0	18	0	997		0	26	0	884
'FAM211B'	1	0	0	580.5518321	0	331	1	6515	0	0.015346839	0	176	0	2037		0	91	1	1366	0.999999996	0	20	0	1231		0	18	0	997		0	26	0	884
'TIMP3'	1	0	0	580.5518321	0	331	1	6515	0	0.015346839	0	176	0	2037		0	91	1	1366	0.999999996	0	20	0	1231		0	18	0	997		0	26	0	884
'TEAD1'	1	0	0	580.5518321	0	331	1	6515	0	0.015346839	0	176	0	2037		0	91	1	1366	0.999999996	0	20	0	1231		0	18	0	997		0	26	0	884
'TEAD2'	1	0	0	580.5518321	0	331	1	6515	0	0.015346839	0	176	0	2037		0	91	1	1366	0.999999996	0	20	0	1231		0	18	0	997		0	26	0	884
'RUNX1T1'	1	0	0	155.7731262	0	331	2	6514	0	0.030693677	0	176	0	2037		0	91	1	1366	0.999999996	0	20	1	1230	1	0	18	0	997		0	26	0	884
'MGMT'	1	0	0	70.6960867	0	331	3	6513	0	0.046040516	0	176	0	2037		0	91	1	1366	0.999999996	0	20	0	1231		0	18	1	996	1	0	26	1	883	0.999999997
'SCAF4'	1	0	0	155.7731262	0	331	2	6514	0	0.030693677	0	176	0	2037		0	91	1	1366	0.999999996	0	20	1	1230	1	0	18	0	997		0	26	0	884
'SLC39A2'	1	0	0	36.5502232	0	331	5	6511	0	0.076734193	0	176	0	2037		0	91	1	1366	0.999999996	0	20	0	1231		0	18	2	995	0.999999998	0	26	2	882	1
'SLC39A3'	1	0	0	70.6960867	0	331	3	6513	0	0.046040516	0	176	0	2037		0	91	1	1366	0.999999996	0	20	0	1231		0	18	1	996	1	0	26	1	883	0.999999997
'SUPT16H'	1	0	0	580.5518321	0	331	1	6515	0	0.015346839	0	176	0	2037		0	91	1	1366	0.999999996	0	20	0	1231		0	18	0	997		0	26	0	884
'ILF2'	1	0	0	148.5966386	0	331	2	6514	0	0.030693677	0	176	0	2037		0	91	1	1366	0.999999996	0	20	0	1231		0	18	1	996	1	0	26	0	884
'RAB30'	1	0	0	580.5518321	0	331	1	6515	0	0.015346839	0	176	0	2037		0	91	1	1366	0.999999996	0	20	0	1231		0	18	0	997		0	26	0	884
'SNRNP25'	1	0	0	148.5966386	0	331	2	6514	0	0.030693677	0	176	0	2037		0	91	1	1366	0.999999996	0	20	0	1231		0	18	1	996	1	0	26	0	884
'CSNK1G2'	1	0	0	148.5966386	0	331	2	6514	0	0.030693677	0	176	0	2037		0	91	1	1366	0.999999996	0	20	0	1231		0	18	1	996	1	0	26	0	884
'SRGAP3'	1	0	0	58.7131096	0	331	4	6512	0	0.061387354	0	176	0	2037		0	91	1	1366	0.999999996	0	20	1	1230	1	0	18	2	995	0.999999998	0	26	0	884
'PLXNA4'	1	0	0	580.5518321	0	331	1	6515	0	0.015346839	0	176	0	2037		0	91	1	1366	0.999999996	0	20	0	1231		0	18	0	997		0	26	0	884
'SCP2D1'	1	0	0	580.5518321	0	331	1	6515	0	0.015346839	0	176	0	2037		0	91	1	1366	0.999999996	0	20	0	1231		0	18	0	997		0	26	0	884
'RAB5A'	1	0	0	51.81360238	0	331	4	6512	0	0.061387354	0	176	0	2037		0	91	1	1366	0.999999996	0	20	1	1230	1	0	18	1	996	1	0	26	1	883	0.999999997
'CEP170'	1	0	0	580.5518321	0	331	1	6515	0	0.015346839	0	176	0	2037		0	91	1	1366	0.999999996	0	20	0	1231		0	18	0	997		0	26	0	884
'TFDP2'	1	0	0	580.5518321	0	331	1	6515	0	0.015346839	0	176	0	2037		0	91	1	1366	0.999999996	0	20	0	1231		0	18	0	997		0	26	0	884
'FBXL20'	1	0	0	580.5518321	0	331	1	6515	0	0.015346839	0	176	0	2037		0	91	1	1366	0.999999996	0	20	0	1231		0	18	0	997		0	26	0	884
'P2RY4'	1	0	0	45.68212776	0	331	4	6512	0	0.061387354	0	176	0	2037		0	91	1	1366	0.999999996	0	20	0	1231		0	18	1	996	1	0	26	2	882	1
'FCF1'	1	0	0	84.83512252	0	331	3	6513	0	0.046040516	0	176	0	2037		0	91	1	1366	0.999999996	0	20	1	1230	1	0	18	1	996	1	0	26	0	884
'RPL36AL'	1	0	0	580.5518321	0	331	1	6515	0	0.015346839	0	176	0	2037		0	91	1	1366	0.999999996	0	20	0	1231		0	18	0	997		0	26	0	884
'FTH1'	1	0	0	580.5518321	0	331	1	6515	0	0.015346839	0	176	0	2037		0	91	1	1366	0.999999996	0	20	0	1231		0	18	0	997		0	26	0	884
'TINF2'	1	0	0	580.5518321	0	331	1	6515	0	0.015346839	0	176	0	2037		0	91	1	1366	0.999999996	0	20	0	1231		0	18	0	997		0	26	0	884
'AP1B1'	1	0	0	84.83512252	0	331	3	6513	0	0.046040516	0	176	0	2037		0	91	1	1366	0.999999996	0	20	1	1230	1	0	18	1	996	1	0	26	0	884
'TWIST2'	1	0	0	580.5518321	0	331	1	6515	0	0.015346839	0	176	0	2037		0	91	1	1366	0.999999996	0	20	0	1231		0	18	0	997		0	26	0	884
'OR4D6'	1	0	0	580.5518321	0	331	1	6515	0	0.015346839	0	176	0	2037		0	91	1	1366	0.999999996	0	20	0	1231		0	18	0	997		0	26	0	884
'OR4D2'	1	0	0	580.5518321	0	331	1	6515	0	0.015346839	0	176	0	2037		0	91	1	1366	0.999999996	0	20	0	1231		0	18	0	997		0	26	0	884
'IZUMO1'	1	0	0	61.7026619	0	331	3	6513	0	0.046040516	0	176	0	2037		0	91	1	1366	0.999999996	0	20	0	1231		0	18	0	997		0	26	2	882	1
'PROX1'	1	0	0	148.5966386	0	331	2	6514	0	0.030693677	0	176	0	2037		0	91	1	1366	0.999999996	0	20	0	1231		0	18	1	996	1	0	26	0	884
'CBFA2T3'	1	0	0	84.83512252	0	331	3	6513	0	0.046040516	0	176	0	2037		0	91	1	1366	0.999999996	0	20	1	1230	1	0	18	1	996	1	0	26	0	884
'HDC'	1	0	0	72.72267362	0	331	3	6513	0	0.046040516	0	176	0	2037		0	91	1	1366	0.999999996	0	20	1	1230	1	0	18	0	997		0	26	1	883	0.999999997
'ATP6V0E2'	1	0	0	580.5518321	0	331	1	6515	0	0.015346839	0	176	0	2037		0	91	1	1366	0.999999996	0	20	0	1231		0	18	0	997		0	26	0	884
'FAIM3'	1	0	0	84.83512252	0	331	3	6513	0	0.046040516	0	176	0	2037		0	91	1	1366	0.999999996	0	20	1	1230	1	0	18	1	996	1	0	26	0	884
'HRASLS2'	1	0	0	580.5518321	0	331	1	6515	0	0.015346839	0	176	0	2037		0	91	1	1366	0.999999996	0	20	0	1231		0	18	0	997		0	26	0	884
'EFNB1'	1	0	0	58.7131096	0	331	4	6512	0	0.061387354	0	176	0	2037		0	91	1	1366	0.999999996	0	20	1	1230	1	0	18	2	995	0.999999998	0	26	0	884
'EIF2S1'	1	0	0	580.5518321	0	331	1	6515	0	0.015346839	0	176	0	2037		0	91	1	1366	0.999999996	0	20	0	1231		0	18	0	997		0	26	0	884
'PPP2R5A'	1	0	0	148.5966386	0	331	2	6514	0	0.030693677	0	176	0	2037		0	91	1	1366	0.999999996	0	20	0	1231		0	18	1	996	1	0	26	0	884
'TMPRSS11E'	1	0	0	45.68212776	0	331	4	6512	0	0.061387354	0	176	0	2037		0	91	1	1366	0.999999996	0	20	0	1231		0	18	1	996	1	0	26	2	882	1
'COLEC10'	1	0	0	41.52065204	0	331	4	6512	0	0.061387354	0	176	0	2037		0	91	1	1366	0.999999996	0	20	0	1231		0	18	0	997		0	26	3	881	1
'RFX2'	1	0	0	50.98637636	0	331	4	6512	0	0.061387354	0	176	0	2037		0	91	1	1366	0.999999996	0	20	0	1231		0	18	2	995	0.999999998	0	26	1	883	0.999999997
'OR6S1'	1	0	0	148.5966386	0	331	2	6514	0	0.030693677	0	176	0	2037		0	91	1	1366	0.999999996	0	20	0	1231		0	18	1	996	1	0	26	0	884
'IL22RA2'	1	0	0	148.5966386	0	331	2	6514	0	0.030693677	0	176	0	2037		0	91	1	1366	0.999999996	0	20	0	1231		0	18	1	996	1	0	26	0	884
'HSD11B1'	1	0	0	72.72267362	0	331	3	6513	0	0.046040516	0	176	0	2037		0	91	1	1366	0.999999996	0	20	1	1230	1	0	18	0	997		0	26	1	883	0.999999997
'GPR18'	1	0	0	148.5966386	0	331	2	6514	0	0.030693677	0	176	0	2037		0	91	1	1366	0.999999996	0	20	0	1231		0	18	1	996	1	0	26	0	884
'GPR22'	1	0	0	118.8771929	0	331	2	6514	0	0.030693677	0	176	0	2037		0	91	1	1366	0.999999996	0	20	0	1231		0	18	0	997		0	26	1	883	0.999999997
'GPR20'	1	0	0	155.7731262	0	331	2	6514	0	0.030693677	0	176	0	2037		0	91	1	1366	0.999999996	0	20	1	1230	1	0	18	0	997		0	26	0	884
'LRRC30'	1	0	0	28.48516299	0	331	7	6509	0	0.10742787	0	176	0	2037		0	91	1	1366	0.999999996	0	20	0	1231		0	18	5	992	1	0	26	1	883	0.999999997
'OR6Y1'	1	0	0	580.5518321	0	331	1	6515	0	0.015346839	0	176	0	2037		0	91	1	1366	0.999999996	0	20	0	1231		0	18	0	997		0	26	0	884
'VAMP5'	1	0	0	580.5518321	0	331	1	6515	0	0.015346839	0	176	0	2037		0	91	1	1366	0.999999996	0	20	0	1231		0	18	0	997		0	26	0	884
'VAMP2'	1	0	0	580.5518321	0	331	1	6515	0	0.015346839	0	176	0	2037		0	91	1	1366	0.999999996	0	20	0	1231		0	18	0	997		0	26	0	884
'GPR56'	1	0	0	118.8771929	0	331	2	6514	0	0.030693677	0	176	0	2037		0	91	1	1366	0.999999996	0	20	0	1231		0	18	0	997		0	26	1	883	0.999999997
'LRRC29'	1	0	0	83.06861439	0	331	3	6513	0	0.046040516	0	176	0	2037		0	91	1	1366	0.999999996	0	20	0	1231		0	18	2	995	0.999999998	0	26	0	884
'GPR50'	1	0	0	580.5518321	0	331	1	6515	0	0.015346839	0	176	0	2037		0	91	1	1366	0.999999996	0	20	0	1231		0	18	0	997		0	26	0	884
'LRRC72'	1	0	0	580.5518321	0	331	1	6515	0	0.015346839	0	176	0	2037		0	91	1	1366	0.999999996	0	20	0	1231		0	18	0	997		0	26	0	884
'MYT1'	1	0	0	118.8771929	0	331	2	6514	0	0.030693677	0	176	0	2037		0	91	1	1366	0.999999996	0	20	0	1231		0	18	0	997		0	26	1	883	0.999999997
'TXLNA'	1	0	0	148.5966386	0	331	2	6514	0	0.030693677	0	176	0	2037		0	91	1	1366	0.999999996	0	20	0	1231		0	18	1	996	1	0	26	0	884
'ANAPC4'	1	0	0	580.5518321	0	331	1	6515	0	0.015346839	0	176	0	2037		0	91	1	1366	0.999999996	0	20	0	1231		0	18	0	997		0	26	0	884
'SLC38A7'	1	0	0	580.5518321	0	331	1	6515	0	0.015346839	0	176	0	2037		0	91	1	1366	0.999999996	0	20	0	1231		0	18	0	997		0	26	0	884
'GGCT'	1	0	0	580.5518321	0	331	1	6515	0	0.015346839	0	176	0	2037		0	91	1	1366	0.999999996	0	20	0	1231		0	18	0	997		0	26	0	884
'ERC2'	1	0	0	83.06861439	0	331	3	6513	0	0.046040516	0	176	0	2037		0	91	1	1366	0.999999996	0	20	0	1231		0	18	2	995	0.999999998	0	26	0	884
'PPM1A'	1	0	0	580.5518321	0	331	1	6515	0	0.015346839	0	176	0	2037		0	91	1	1366	0.999999996	0	20	0	1231		0	18	0	997		0	26	0	884
'PPM1B'	1	0	0	84.83512252	0	331	3	6513	0	0.046040516	0	176	0	2037		0	91	1	1366	0.999999996	0	20	1	1230	1	0	18	1	996	1	0	26	0	884
'SLC25A5'	1	0	0	148.5966386	0	331	2	6514	0	0.030693677	0	176	0	2037		0	91	1	1366	0.999999996	0	20	0	1231		0	18	1	996	1	0	26	0	884
'ERAS'	1	0	0	580.5518321	0	331	1	6515	0	0.015346839	0	176	0	2037		0	91	1	1366	0.999999996	0	20	0	1231		0	18	0	997		0	26	0	884
'GTF3C2'	1	0	0	155.7731262	0	331	2	6514	0	0.030693677	0	176	0	2037		0	91	1	1366	0.999999996	0	20	1	1230	1	0	18	0	997		0	26	0	884
'GTF3C6'	1	0	0	155.7731262	0	331	2	6514	0	0.030693677	0	176	0	2037		0	91	1	1366	0.999999996	0	20	1	1230	1	0	18	0	997		0	26	0	884
'BEND7'	1	0	0	580.5518321	0	331	1	6515	0	0.015346839	0	176	0	2037		0	91	1	1366	0.999999996	0	20	0	1231		0	18	0	997		0	26	0	884
'BEND5'	1	0	0	580.5518321	0	331	1	6515	0	0.015346839	0	176	0	2037		0	91	1	1366	0.999999996	0	20	0	1231		0	18	0	997		0	26	0	884
'TPD52L3'	1	0	0	580.5518321	0	331	1	6515	0	0.015346839	0	176	0	2037		0	91	1	1366	0.999999996	0	20	0	1231		0	18	0	997		0	26	0	884
'MBOAT4'	1	0	0	33.28174838	0	331	6	6510	0	0.092081031	0	176	0	2037		0	91	1	1366	0.999999996	0	20	0	1231		0	18	4	993	0.999999998	0	26	1	883	0.999999997
'ATOX1'	1	0	0	83.06861439	0	331	3	6513	0	0.046040516	0	176	0	2037		0	91	1	1366	0.999999996	0	20	0	1231		0	18	2	995	0.999999998	0	26	0	884
'CTCFL'	1	0	0	580.5518321	0	331	1	6515	0	0.015346839	0	176	0	2037		0	91	1	1366	0.999999996	0	20	0	1231		0	18	0	997		0	26	0	884
'RQCD1'	1	0	0	580.5518321	0	331	1	6515	0	0.015346839	0	176	0	2037		0	91	1	1366	0.999999996	0	20	0	1231		0	18	0	997		0	26	0	884
'SMAP2'	1	0	0	51.81360238	0	331	4	6512	0	0.061387354	0	176	0	2037		0	91	1	1366	0.999999996	0	20	1	1230	1	0	18	1	996	1	0	26	1	883	0.999999997
'RASSF4'	1	0	0	70.6960867	0	331	3	6513	0	0.046040516	0	176	0	2037		0	91	1	1366	0.999999996	0	20	0	1231		0	18	1	996	1	0	26	1	883	0.999999997
'CALN1'	1	0	0	53.18372456	0	331	4	6512	0	0.061387354	0	176	0	2037		0	91	1	1366	0.999999996	0	20	2	1229	0.999999996	0	18	0	997		0	26	1	883	0.999999997
'PPP1R3F'	1	0	0	580.5518321	0	331	1	6515	0	0.015346839	0	176	0	2037		0	91	1	1366	0.999999996	0	20	0	1231		0	18	0	997		0	26	0	884
'ATP5S'	1	0	0	58.06863034	0	331	4	6512	0	0.061387354	0	176	0	2037		0	91	1	1366	0.999999996	0	20	0	1231		0	18	3	994	0.999999995	0	26	0	884
'C5orf24'	1	0	0	580.5518321	0	331	1	6515	0	0.015346839	0	176	0	2037		0	91	1	1366	0.999999996	0	20	0	1231		0	18	0	997		0	26	0	884
'TSPAN5'	1	0	0	48.05658739	0	331	5	6511	0	0.076734193	0	176	0	2037		0	91	1	1366	0.999999996	0	20	4	1227	0.999999997	0	18	0	997		0	26	0	884
'XRCC6'	1	0	0	580.5518321	0	331	1	6515	0	0.015346839	0	176	0	2037		0	91	1	1366	0.999999996	0	20	0	1231		0	18	0	997		0	26	0	884
'BPIFB3'	1	0	0	61.7026619	0	331	3	6513	0	0.046040516	0	176	0	2037		0	91	1	1366	0.999999996	0	20	0	1231		0	18	0	997		0	26	2	882	1
'ID3'	1	0	0	155.7731262	0	331	2	6514	0	0.030693677	0	176	0	2037		0	91	1	1366	0.999999996	0	20	1	1230	1	0	18	0	997		0	26	0	884
'ANKRD18A'	1	0	0	580.5518321	0	331	1	6515	0	0.015346839	0	176	0	2037		0	91	1	1366	0.999999996	0	20	0	1231		0	18	0	997		0	26	0	884
'RGL1'	1	0	0	118.8771929	0	331	2	6514	0	0.030693677	0	176	0	2037		0	91	1	1366	0.999999996	0	20	0	1231		0	18	0	997		0	26	1	883	0.999999997
'PPP1R17'	1	0	0	580.5518321	0	331	1	6515	0	0.015346839	0	176	0	2037		0	91	1	1366	0.999999996	0	20	0	1231		0	18	0	997		0	26	0	884
'C5orf47'	1	0	0	580.5518321	0	331	1	6515	0	0.015346839	0	176	0	2037		0	91	1	1366	0.999999996	0	20	0	1231		0	18	0	997		0	26	0	884
'NXPE1'	1	0	0	580.5518321	0	331	1	6515	0	0.015346839	0	176	0	2037		0	91	1	1366	0.999999996	0	20	0	1231		0	18	0	997		0	26	0	884
'NXPE2'	1	0	0	580.5518321	0	331	1	6515	0	0.015346839	0	176	0	2037		0	91	1	1366	0.999999996	0	20	0	1231		0	18	0	997		0	26	0	884
'AJAP1'	1	0	0	580.5518321	0	331	1	6515	0	0.015346839	0	176	0	2037		0	91	1	1366	0.999999996	0	20	0	1231		0	18	0	997		0	26	0	884
'KIF2A'	1	0	0	580.5518321	0	331	1	6515	0	0.015346839	0	176	0	2037		0	91	1	1366	0.999999996	0	20	0	1231		0	18	0	997		0	26	0	884
'C5orf63'	1	0	0	118.8771929	0	331	2	6514	0	0.030693677	0	176	0	2037		0	91	1	1366	0.999999996	0	20	0	1231		0	18	0	997		0	26	1	883	0.999999997
'AKR1C2'	1	0	0	50.98637636	0	331	4	6512	0	0.061387354	0	176	0	2037		0	91	1	1366	0.999999996	0	20	0	1231		0	18	2	995	0.999999998	0	26	1	883	0.999999997
'AP2B1'	1	0	0	118.8771929	0	331	2	6514	0	0.030693677	0	176	0	2037		0	91	1	1366	0.999999996	0	20	0	1231		0	18	0	997		0	26	1	883	0.999999997
'RGP1'	1	0	0	33.28174838	0	331	6	6510	0	0.092081031	0	176	0	2037		0	91	1	1366	0.999999996	0	20	0	1231		0	18	4	993	0.999999998	0	26	1	883	0.999999997
'JADE1'	1	0	0	155.7731262	0	331	2	6514	0	0.030693677	0	176	0	2037		0	91	1	1366	0.999999996	0	20	1	1230	1	0	18	0	997		0	26	0	884
'DIMT1'	1	0	0	148.5966386	0	331	2	6514	0	0.030693677	0	176	0	2037		0	91	1	1366	0.999999996	0	20	0	1231		0	18	1	996	1	0	26	0	884
'PSMD14'	1	0	0	580.5518321	0	331	1	6515	0	0.015346839	0	176	0	2037		0	91	1	1366	0.999999996	0	20	0	1231		0	18	0	997		0	26	0	884
'YTHDC1'	1	0	0	118.8771929	0	331	2	6514	0	0.030693677	0	176	0	2037		0	91	1	1366	0.999999996	0	20	0	1231		0	18	0	997		0	26	1	883	0.999999997
'FUT9'	1	0	0	155.7731262	0	331	2	6514	0	0.030693677	0	176	0	2037		0	91	1	1366	0.999999996	0	20	1	1230	1	0	18	0	997		0	26	0	884
'DEAF1'	1	0	0	58.06863034	0	331	4	6512	0	0.061387354	0	176	0	2037		0	91	1	1366	0.999999996	0	20	0	1231		0	18	3	994	0.999999995	0	26	0	884
'CACFD1'	1	0	0	148.5966386	0	331	2	6514	0	0.030693677	0	176	0	2037		0	91	1	1366	0.999999996	0	20	0	1231		0	18	1	996	1	0	26	0	884
'CLK3'	1	0	0	83.06861439	0	331	3	6513	0	0.046040516	0	176	0	2037		0	91	1	1366	0.999999996	0	20	0	1231		0	18	2	995	0.999999998	0	26	0	884
'IL5'	1	0	0	118.8771929	0	331	2	6514	0	0.030693677	0	176	0	2037		0	91	1	1366	0.999999996	0	20	0	1231		0	18	0	997		0	26	1	883	0.999999997
'PHF14'	1	0	0	84.83512252	0	331	3	6513	0	0.046040516	0	176	0	2037		0	91	1	1366	0.999999996	0	20	1	1230	1	0	18	1	996	1	0	26	0	884
'GSK3A'	1	0	0	155.7731262	0	331	2	6514	0	0.030693677	0	176	0	2037		0	91	1	1366	0.999999996	0	20	1	1230	1	0	18	0	997		0	26	0	884
'OR10AG1'	1	0	0	72.72267362	0	331	3	6513	0	0.046040516	0	176	0	2037		0	91	1	1366	0.999999996	0	20	1	1230	1	0	18	0	997		0	26	1	883	0.999999997
'S100Z'	1	0	0	580.5518321	0	331	1	6515	0	0.015346839	0	176	0	2037		0	91	1	1366	0.999999996	0	20	0	1231		0	18	0	997		0	26	0	884
'SOX11'	1	0	0	88.23444191	0	331	3	6513	0	0.046040516	0	176	0	2037		0	91	1	1366	0.999999996	0	20	2	1229	0.999999996	0	18	0	997		0	26	0	884
'CLPP'	1	0	0	118.8771929	0	331	2	6514	0	0.030693677	0	176	0	2037		0	91	1	1366	0.999999996	0	20	0	1231		0	18	0	997		0	26	1	883	0.999999997
'LGALS13'	1	0	0	118.8771929	0	331	2	6514	0	0.030693677	0	176	0	2037		0	91	1	1366	0.999999996	0	20	0	1231		0	18	0	997		0	26	1	883	0.999999997
'PRR11'	1	0	0	70.6960867	0	331	3	6513	0	0.046040516	0	176	0	2037		0	91	1	1366	0.999999996	0	20	0	1231		0	18	1	996	1	0	26	1	883	0.999999997
'MAPKAP1'	1	0	0	118.8771929	0	331	2	6514	0	0.030693677	0	176	0	2037		0	91	1	1366	0.999999996	0	20	0	1231		0	18	0	997		0	26	1	883	0.999999997
'SKA3'	1	0	0	148.5966386	0	331	2	6514	0	0.030693677	0	176	0	2037		0	91	1	1366	0.999999996	0	20	0	1231		0	18	1	996	1	0	26	0	884
'SKA1'	1	0	0	26.57920748	0	331	8	6508	0	0.122774708	0	176	0	2037		0	91	1	1366	0.999999996	0	20	6	1225	1	0	18	0	997		0	26	1	883	0.999999997
'RAD21'	1	0	0	580.5518321	0	331	1	6515	0	0.015346839	0	176	0	2037		0	91	1	1366	0.999999996	0	20	0	1231		0	18	0	997		0	26	0	884
'S100A13'	1	0	0	580.5518321	0	331	1	6515	0	0.015346839	0	176	0	2037		0	91	1	1366	0.999999996	0	20	0	1231		0	18	0	997		0	26	0	884
'HOXC8'	1	0	0	148.5966386	0	331	2	6514	0	0.030693677	0	176	0	2037		0	91	1	1366	0.999999996	0	20	0	1231		0	18	1	996	1	0	26	0	884
'RAD17'	1	0	0	580.5518321	0	331	1	6515	0	0.015346839	0	176	0	2037		0	91	1	1366	0.999999996	0	20	0	1231		0	18	0	997		0	26	0	884
'TNFSF8'	1	0	0	580.5518321	0	331	1	6515	0	0.015346839	0	176	0	2037		0	91	1	1366	0.999999996	0	20	0	1231		0	18	0	997		0	26	0	884
'ING4'	1	0	0	58.7131096	0	331	4	6512	0	0.061387354	0	176	0	2037		0	91	1	1366	0.999999996	0	20	1	1230	1	0	18	2	995	0.999999998	0	26	0	884
'C17orf59'	1	0	0	118.8771929	0	331	2	6514	0	0.030693677	0	176	0	2037		0	91	1	1366	0.999999996	0	20	0	1231		0	18	0	997		0	26	1	883	0.999999997
'ING3'	1	0	0	61.7026619	0	331	3	6513	0	0.046040516	0	176	0	2037		0	91	1	1366	0.999999996	0	20	0	1231		0	18	0	997		0	26	2	882	1
'TRIM4'	1	0	0	29.16023984	0	331	7	6509	0	0.10742787	0	176	0	2037		0	91	1	1366	0.999999996	0	20	3	1228	0.999999997	0	18	2	995	0.999999998	0	26	1	883	0.999999997
'TNKS1BP1'	1	0	0	580.5518321	0	331	1	6515	0	0.015346839	0	176	0	2037		0	91	1	1366	0.999999996	0	20	0	1231		0	18	0	997		0	26	0	884
'ATPIF1'	1	0	0	118.8771929	0	331	2	6514	0	0.030693677	0	176	0	2037		0	91	1	1366	0.999999996	0	20	0	1231		0	18	0	997		0	26	1	883	0.999999997
'OR5V1'	1	0	0	580.5518321	0	331	1	6515	0	0.015346839	0	176	0	2037		0	91	1	1366	0.999999996	0	20	0	1231		0	18	0	997		0	26	0	884
'BLCAP'	1	0	0	580.5518321	0	331	1	6515	0	0.015346839	0	176	0	2037		0	91	1	1366	0.999999996	0	20	0	1231		0	18	0	997		0	26	0	884
'OR5T2'	1	0	0	45.68212776	0	331	4	6512	0	0.061387354	0	176	0	2037		0	91	1	1366	0.999999996	0	20	0	1231		0	18	1	996	1	0	26	2	882	1
'C17orf64'	1	0	0	148.5966386	0	331	2	6514	0	0.030693677	0	176	0	2037		0	91	1	1366	0.999999996	0	20	0	1231		0	18	1	996	1	0	26	0	884
'FABP12'	1	0	0	580.5518321	0	331	1	6515	0	0.015346839	0	176	0	2037		0	91	1	1366	0.999999996	0	20	0	1231		0	18	0	997		0	26	0	884
'TUBB8'	1	0	0	70.6960867	0	331	3	6513	0	0.046040516	0	176	0	2037		0	91	1	1366	0.999999996	0	20	0	1231		0	18	1	996	1	0	26	1	883	0.999999997
'MITF'	1	0	0	45.68212776	0	331	4	6512	0	0.061387354	0	176	0	2037		0	91	1	1366	0.999999996	0	20	0	1231		0	18	1	996	1	0	26	2	882	1
'GTF2F2'	1	0	0	155.7731262	0	331	2	6514	0	0.030693677	0	176	0	2037		0	91	1	1366	0.999999996	0	20	1	1230	1	0	18	0	997		0	26	0	884
'SEMA7A'	1	0	0	70.6960867	0	331	3	6513	0	0.046040516	0	176	0	2037		0	91	1	1366	0.999999996	0	20	0	1231		0	18	1	996	1	0	26	1	883	0.999999997
'IGFBP7'	1	0	0	148.5966386	0	331	2	6514	0	0.030693677	0	176	0	2037		0	91	1	1366	0.999999996	0	20	0	1231		0	18	1	996	1	0	26	0	884
'RAD9B'	1	0	0	118.8771929	0	331	2	6514	0	0.030693677	0	176	0	2037		0	91	1	1366	0.999999996	0	20	0	1231		0	18	0	997		0	26	1	883	0.999999997
'SERINC5'	1	0	0	45.68212776	0	331	4	6512	0	0.061387354	0	176	0	2037		0	91	1	1366	0.999999996	0	20	0	1231		0	18	1	996	1	0	26	2	882	1
'PSD3'	1	0	0	45.68212776	0	331	4	6512	0	0.061387354	0	176	0	2037		0	91	1	1366	0.999999996	0	20	0	1231		0	18	1	996	1	0	26	2	882	1
'GTF2A1'	1	0	0	148.5966386	0	331	2	6514	0	0.030693677	0	176	0	2037		0	91	1	1366	0.999999996	0	20	0	1231		0	18	1	996	1	0	26	0	884
'RPL35A'	1	0	0	118.8771929	0	331	2	6514	0	0.030693677	0	176	0	2037		0	91	1	1366	0.999999996	0	20	0	1231		0	18	0	997		0	26	1	883	0.999999997
'RAD52'	1	0	0	41.52065204	0	331	4	6512	0	0.061387354	0	176	0	2037		0	91	1	1366	0.999999996	0	20	0	1231		0	18	0	997		0	26	3	881	1
'DPF1'	1	0	0	118.8771929	0	331	2	6514	0	0.030693677	0	176	0	2037		0	91	1	1366	0.999999996	0	20	0	1231		0	18	0	997		0	26	1	883	0.999999997
'CHAC1'	1	0	0	50.98637636	0	331	4	6512	0	0.061387354	0	176	0	2037		0	91	1	1366	0.999999996	0	20	0	1231		0	18	2	995	0.999999998	0	26	1	883	0.999999997
'CMC1'	1	0	0	155.7731262	0	331	2	6514	0	0.030693677	0	176	0	2037		0	91	1	1366	0.999999996	0	20	1	1230	1	0	18	0	997		0	26	0	884
'MGST3'	1	0	0	83.06861439	0	331	3	6513	0	0.046040516	0	176	0	2037		0	91	1	1366	0.999999996	0	20	0	1231		0	18	2	995	0.999999998	0	26	0	884
'OR6B1'	1	0	0	83.06861439	0	331	3	6513	0	0.046040516	0	176	0	2037		0	91	1	1366	0.999999996	0	20	0	1231		0	18	2	995	0.999999998	0	26	0	884
'TVP23C-CDRT4'	1	0	0	83.06861439	0	331	3	6513	0	0.046040516	0	176	0	2037		0	91	1	1366	0.999999996	0	20	0	1231		0	18	2	995	0.999999998	0	26	0	884
'TMEM50A'	1	0	0	148.5966386	0	331	2	6514	0	0.030693677	0	176	0	2037		0	91	1	1366	0.999999996	0	20	0	1231		0	18	1	996	1	0	26	0	884
'OR2A14'	1	0	0	580.5518321	0	331	1	6515	0	0.015346839	0	176	0	2037		0	91	1	1366	0.999999996	0	20	0	1231		0	18	0	997		0	26	0	884
'ZMYM4'	1	0	0	580.5518321	0	331	1	6515	0	0.015346839	0	176	0	2037		0	91	1	1366	0.999999996	0	20	0	1231		0	18	0	997		0	26	0	884
'AP3B1'	1	0	0	26.94117013	0	331	8	6508	0	0.122774708	0	176	0	2037		0	91	1	1366	0.999999996	0	20	1	1230	1	0	18	6	991	0.999999996	0	26	0	884
'RHOF'	1	0	0	118.8771929	0	331	2	6514	0	0.030693677	0	176	0	2037		0	91	1	1366	0.999999996	0	20	0	1231		0	18	0	997		0	26	1	883	0.999999997
'OR6F1'	1	0	0	580.5518321	0	331	1	6515	0	0.015346839	0	176	0	2037		0	91	1	1366	0.999999996	0	20	0	1231		0	18	0	997		0	26	0	884
'R3HCC1'	1	0	0	580.5518321	0	331	1	6515	0	0.015346839	0	176	0	2037		0	91	1	1366	0.999999996	0	20	0	1231		0	18	0	997		0	26	0	884
'LY6G5B'	1	0	0	580.5518321	0	331	1	6515	0	0.015346839	0	176	0	2037		0	91	1	1366	0.999999996	0	20	0	1231		0	18	0	997		0	26	0	884
'ARHGAP39'	1	0	0	88.23444191	0	331	3	6513	0	0.046040516	0	176	0	2037		0	91	1	1366	0.999999996	0	20	2	1229	0.999999996	0	18	0	997		0	26	0	884
'KCTD1'	1	0	0	148.5966386	0	331	2	6514	0	0.030693677	0	176	0	2037		0	91	1	1366	0.999999996	0	20	0	1231		0	18	1	996	1	0	26	0	884
'CMPK1'	1	0	0	148.5966386	0	331	2	6514	0	0.030693677	0	176	0	2037		0	91	1	1366	0.999999996	0	20	0	1231		0	18	1	996	1	0	26	0	884
'ADRB1'	1	0	0	580.5518321	0	331	1	6515	0	0.015346839	0	176	0	2037		0	91	1	1366	0.999999996	0	20	0	1231		0	18	0	997		0	26	0	884
'PDZD4'	1	0	0	580.5518321	0	331	1	6515	0	0.015346839	0	176	0	2037		0	91	1	1366	0.999999996	0	20	0	1231		0	18	0	997		0	26	0	884
'ARHGAP24'	1	0	0	118.8771929	0	331	2	6514	0	0.030693677	0	176	0	2037		0	91	1	1366	0.999999996	0	20	0	1231		0	18	0	997		0	26	1	883	0.999999997
'C10orf118'	1	0	0	580.5518321	0	331	1	6515	0	0.015346839	0	176	0	2037		0	91	1	1366	0.999999996	0	20	0	1231		0	18	0	997		0	26	0	884
'CRISP3'	1	0	0	118.8771929	0	331	2	6514	0	0.030693677	0	176	0	2037		0	91	1	1366	0.999999996	0	20	0	1231		0	18	0	997		0	26	1	883	0.999999997
'OR6Q1'	1	0	0	580.5518321	0	331	1	6515	0	0.015346839	0	176	0	2037		0	91	1	1366	0.999999996	0	20	0	1231		0	18	0	997		0	26	0	884
'IQCJ-SCHIP1'	1	0	0	148.5966386	0	331	2	6514	0	0.030693677	0	176	0	2037		0	91	1	1366	0.999999996	0	20	0	1231		0	18	1	996	1	0	26	0	884
'MADCAM1'	1	0	0	580.5518321	0	331	1	6515	0	0.015346839	0	176	0	2037		0	91	1	1366	0.999999996	0	20	0	1231		0	18	0	997		0	26	0	884
'TAS2R5'	1	0	0	580.5518321	0	331	1	6515	0	0.015346839	0	176	0	2037		0	91	1	1366	0.999999996	0	20	0	1231		0	18	0	997		0	26	0	884
'ITGB1BP1'	1	0	0	580.5518321	0	331	1	6515	0	0.015346839	0	176	0	2037		0	91	1	1366	0.999999996	0	20	0	1231		0	18	0	997		0	26	0	884
'MOSPD1'	1	0	0	580.5518321	0	331	1	6515	0	0.015346839	0	176	0	2037		0	91	1	1366	0.999999996	0	20	0	1231		0	18	0	997		0	26	0	884
'REPS2'	1	0	0	580.5518321	0	331	1	6515	0	0.015346839	0	176	0	2037		0	91	1	1366	0.999999996	0	20	0	1231		0	18	0	997		0	26	0	884
'PRAF2'	1	0	0	118.8771929	0	331	2	6514	0	0.030693677	0	176	0	2037		0	91	1	1366	0.999999996	0	20	0	1231		0	18	0	997		0	26	1	883	0.999999997
'NAP1L3'	1	0	0	580.5518321	0	331	1	6515	0	0.015346839	0	176	0	2037		0	91	1	1366	0.999999996	0	20	0	1231		0	18	0	997		0	26	0	884
'NAP1L1'	1	0	0	580.5518321	0	331	1	6515	0	0.015346839	0	176	0	2037		0	91	1	1366	0.999999996	0	20	0	1231		0	18	0	997		0	26	0	884
'SGPP1'	1	0	0	61.7026619	0	331	3	6513	0	0.046040516	0	176	0	2037		0	91	1	1366	0.999999996	0	20	0	1231		0	18	0	997		0	26	2	882	1
'SSBP1'	1	0	0	580.5518321	0	331	1	6515	0	0.015346839	0	176	0	2037		0	91	1	1366	0.999999996	0	20	0	1231		0	18	0	997		0	26	0	884
'SPINT4'	1	0	0	580.5518321	0	331	1	6515	0	0.015346839	0	176	0	2037		0	91	1	1366	0.999999996	0	20	0	1231		0	18	0	997		0	26	0	884
'ALKBH6'	1	0	0	580.5518321	0	331	1	6515	0	0.015346839	0	176	0	2037		0	91	1	1366	0.999999996	0	20	0	1231		0	18	0	997		0	26	0	884
'CKMT1B'	1	0	0	84.83512252	0	331	3	6513	0	0.046040516	0	176	0	2037		0	91	1	1366	0.999999996	0	20	1	1230	1	0	18	1	996	1	0	26	0	884
'VSTM1'	1	0	0	58.06863034	0	331	4	6512	0	0.061387354	0	176	0	2037		0	91	1	1366	0.999999996	0	20	0	1231		0	18	3	994	0.999999995	0	26	0	884
'SMCO4'	1	0	0	580.5518321	0	331	1	6515	0	0.015346839	0	176	0	2037		0	91	1	1366	0.999999996	0	20	0	1231		0	18	0	997		0	26	0	884
'SAR1A'	1	0	0	580.5518321	0	331	1	6515	0	0.015346839	0	176	0	2037		0	91	1	1366	0.999999996	0	20	0	1231		0	18	0	997		0	26	0	884
'LYPD1'	1	0	0	118.8771929	0	331	2	6514	0	0.030693677	0	176	0	2037		0	91	1	1366	0.999999996	0	20	0	1231		0	18	0	997		0	26	1	883	0.999999997
'LYPD4'	1	0	0	148.5966386	0	331	2	6514	0	0.030693677	0	176	0	2037		0	91	1	1366	0.999999996	0	20	0	1231		0	18	1	996	1	0	26	0	884
'LYPD5'	1	0	0	58.7131096	0	331	4	6512	0	0.061387354	0	176	0	2037		0	91	1	1366	0.999999996	0	20	1	1230	1	0	18	2	995	0.999999998	0	26	0	884
'TEX37'	1	0	0	580.5518321	0	331	1	6515	0	0.015346839	0	176	0	2037		0	91	1	1366	0.999999996	0	20	0	1231		0	18	0	997		0	26	0	884
'NMT1'	1	0	0	58.7131096	0	331	4	6512	0	0.061387354	0	176	0	2037		0	91	1	1366	0.999999996	0	20	1	1230	1	0	18	2	995	0.999999998	0	26	0	884
'SNX12'	1	0	0	580.5518321	0	331	1	6515	0	0.015346839	0	176	0	2037		0	91	1	1366	0.999999996	0	20	0	1231		0	18	0	997		0	26	0	884
'SNX33'	1	0	0	83.06861439	0	331	3	6513	0	0.046040516	0	176	0	2037		0	91	1	1366	0.999999996	0	20	0	1231		0	18	2	995	0.999999998	0	26	0	884
'FAM117B'	1	0	0	155.7731262	0	331	2	6514	0	0.030693677	0	176	0	2037		0	91	1	1366	0.999999996	0	20	1	1230	1	0	18	0	997		0	26	0	884
'SNX25'	1	0	0	88.23444191	0	331	3	6513	0	0.046040516	0	176	0	2037		0	91	1	1366	0.999999996	0	20	2	1229	0.999999996	0	18	0	997		0	26	0	884
'RIC3'	1	0	0	580.5518321	0	331	1	6515	0	0.015346839	0	176	0	2037		0	91	1	1366	0.999999996	0	20	0	1231		0	18	0	997		0	26	0	884
'CKMT1A'	1	0	0	580.5518321	0	331	1	6515	0	0.015346839	0	176	0	2037		0	91	1	1366	0.999999996	0	20	0	1231		0	18	0	997		0	26	0	884
'SNX18'	1	0	0	580.5518321	0	331	1	6515	0	0.015346839	0	176	0	2037		0	91	1	1366	0.999999996	0	20	0	1231		0	18	0	997		0	26	0	884
'LY6K'	1	0	0	580.5518321	0	331	1	6515	0	0.015346839	0	176	0	2037		0	91	1	1366	0.999999996	0	20	0	1231		0	18	0	997		0	26	0	884
'LY6D'	1	0	0	580.5518321	0	331	1	6515	0	0.015346839	0	176	0	2037		0	91	1	1366	0.999999996	0	20	0	1231		0	18	0	997		0	26	0	884
'PTEN'	1	0	0	155.7731262	0	331	2	6514	0	0.030693677	0	176	0	2037		0	91	1	1366	0.999999996	0	20	1	1230	1	0	18	0	997		0	26	0	884
'TOP1'	1	0	0	148.5966386	0	331	2	6514	0	0.030693677	0	176	0	2037		0	91	1	1366	0.999999996	0	20	0	1231		0	18	1	996	1	0	26	0	884
'TRIM50'	1	0	0	50.98637636	0	331	4	6512	0	0.061387354	0	176	0	2037		0	91	1	1366	0.999999996	0	20	0	1231		0	18	2	995	0.999999998	0	26	1	883	0.999999997
'E2F1'	1	0	0	148.5966386	0	331	2	6514	0	0.030693677	0	176	0	2037		0	91	1	1366	0.999999996	0	20	0	1231		0	18	1	996	1	0	26	0	884
'E2F6'	1	0	0	580.5518321	0	331	1	6515	0	0.015346839	0	176	0	2037		0	91	1	1366	0.999999996	0	20	0	1231		0	18	0	997		0	26	0	884
'E2F8'	1	0	0	70.6960867	0	331	3	6513	0	0.046040516	0	176	0	2037		0	91	1	1366	0.999999996	0	20	0	1231		0	18	1	996	1	0	26	1	883	0.999999997
'TRIM34'	1	0	0	155.7731262	0	331	2	6514	0	0.030693677	0	176	0	2037		0	91	1	1366	0.999999996	0	20	1	1230	1	0	18	0	997		0	26	0	884
'ICAM1'	1	0	0	580.5518321	0	331	1	6515	0	0.015346839	0	176	0	2037		0	91	1	1366	0.999999996	0	20	0	1231		0	18	0	997		0	26	0	884
'B4GALNT1'	1	0	0	72.72267362	0	331	3	6513	0	0.046040516	0	176	0	2037		0	91	1	1366	0.999999996	0	20	1	1230	1	0	18	0	997		0	26	1	883	0.999999997
'FAM9B'	1	0	0	580.5518321	0	331	1	6515	0	0.015346839	0	176	0	2037		0	91	1	1366	0.999999996	0	20	0	1231		0	18	0	997		0	26	0	884
'PCM1'	1	0	0	84.83512252	0	331	3	6513	0	0.046040516	0	176	0	2037		0	91	1	1366	0.999999996	0	20	1	1230	1	0	18	1	996	1	0	26	0	884
'UIMC1'	1	0	0	60.03703713	0	331	4	6512	0	0.061387354	0	176	0	2037		0	91	1	1366	0.999999996	0	20	2	1229	0.999999996	0	18	1	996	1	0	26	0	884
'ATPAF1'	1	0	0	580.5518321	0	331	1	6515	0	0.015346839	0	176	0	2037		0	91	1	1366	0.999999996	0	20	0	1231		0	18	0	997		0	26	0	884
'NOXO1'	1	0	0	580.5518321	0	331	1	6515	0	0.015346839	0	176	0	2037		0	91	1	1366	0.999999996	0	20	0	1231		0	18	0	997		0	26	0	884
'COX5A'	1	0	0	118.8771929	0	331	2	6514	0	0.030693677	0	176	0	2037		0	91	1	1366	0.999999996	0	20	0	1231		0	18	0	997		0	26	1	883	0.999999997
'PRUNE'	1	0	0	580.5518321	0	331	1	6515	0	0.015346839	0	176	0	2037		0	91	1	1366	0.999999996	0	20	0	1231		0	18	0	997		0	26	0	884
'SPINK4'	1	0	0	580.5518321	0	331	1	6515	0	0.015346839	0	176	0	2037		0	91	1	1366	0.999999996	0	20	0	1231		0	18	0	997		0	26	0	884
'COX19'	1	0	0	84.83512252	0	331	3	6513	0	0.046040516	0	176	0	2037		0	91	1	1366	0.999999996	0	20	1	1230	1	0	18	1	996	1	0	26	0	884
'NDUFB11'	1	0	0	580.5518321	0	331	1	6515	0	0.015346839	0	176	0	2037		0	91	1	1366	0.999999996	0	20	0	1231		0	18	0	997		0	26	0	884
'TTC24'	1	0	0	17.35513589	0	331	11	6505	0	0.168815224	0	176	0	2037		0	91	1	1366	0.999999996	0	20	1	1230	1	0	18	7	990	1	0	26	2	882	1
'PODXL2'	1	0	0	580.5518321	0	331	1	6515	0	0.015346839	0	176	0	2037		0	91	1	1366	0.999999996	0	20	0	1231		0	18	0	997		0	26	0	884
'TNFAIP2'	1	0	0	118.8771929	0	331	2	6514	0	0.030693677	0	176	0	2037		0	91	1	1366	0.999999996	0	20	0	1231		0	18	0	997		0	26	1	883	0.999999997
'TTC33'	1	0	0	155.7731262	0	331	2	6514	0	0.030693677	0	176	0	2037		0	91	1	1366	0.999999996	0	20	1	1230	1	0	18	0	997		0	26	0	884
'ETV1'	1	0	0	88.23444191	0	331	3	6513	0	0.046040516	0	176	0	2037		0	91	1	1366	0.999999996	0	20	2	1229	0.999999996	0	18	0	997		0	26	0	884
'SYNGR4'	1	0	0	580.5518321	0	331	1	6515	0	0.015346839	0	176	0	2037		0	91	1	1366	0.999999996	0	20	0	1231		0	18	0	997		0	26	0	884
'CYTH3'	1	0	0	580.5518321	0	331	1	6515	0	0.015346839	0	176	0	2037		0	91	1	1366	0.999999996	0	20	0	1231		0	18	0	997		0	26	0	884
'CYTH1'	1	0	0	580.5518321	0	331	1	6515	0	0.015346839	0	176	0	2037		0	91	1	1366	0.999999996	0	20	0	1231		0	18	0	997		0	26	0	884
'YY1AP1'	1	0	0	148.5966386	0	331	2	6514	0	0.030693677	0	176	0	2037		0	91	1	1366	0.999999996	0	20	0	1231		0	18	1	996	1	0	26	0	884
'WIPF2'	1	0	0	51.81360238	0	331	4	6512	0	0.061387354	0	176	0	2037		0	91	1	1366	0.999999996	0	20	1	1230	1	0	18	1	996	1	0	26	1	883	0.999999997
'WDR88'	1	0	0	70.6960867	0	331	3	6513	0	0.046040516	0	176	0	2037		0	91	1	1366	0.999999996	0	20	0	1231		0	18	1	996	1	0	26	1	883	0.999999997
'LUC7L'	1	0	0	84.83512252	0	331	3	6513	0	0.046040516	0	176	0	2037		0	91	1	1366	0.999999996	0	20	1	1230	1	0	18	1	996	1	0	26	0	884
'SAMSN1'	1	0	0	70.6960867	0	331	3	6513	0	0.046040516	0	176	0	2037		0	91	1	1366	0.999999996	0	20	0	1231		0	18	1	996	1	0	26	1	883	0.999999997
'UBL3'	1	0	0	580.5518321	0	331	1	6515	0	0.015346839	0	176	0	2037		0	91	1	1366	0.999999996	0	20	0	1231		0	18	0	997		0	26	0	884
'FGD4'	1	0	0	33.49170246	0	331	6	6510	0	0.092081031	0	176	0	2037		0	91	1	1366	0.999999996	0	20	1	1230	1	0	18	3	994	0.999999995	0	26	1	883	0.999999997
'FGF2'	1	0	0	580.5518321	0	331	1	6515	0	0.015346839	0	176	0	2037		0	91	1	1366	0.999999996	0	20	0	1231		0	18	0	997		0	26	0	884
'IPO4'	1	0	0	24.73975125	0	331	7	6509	0	0.10742787	0	176	0	2037		0	91	1	1366	0.999999996	0	20	0	1231		0	18	3	994	0.999999995	0	26	3	881	1
'TPM4'	1	0	0	148.5966386	0	331	2	6514	0	0.030693677	0	176	0	2037		0	91	1	1366	0.999999996	0	20	0	1231		0	18	1	996	1	0	26	0	884
'TPM3'	1	0	0	155.7731262	0	331	2	6514	0	0.030693677	0	176	0	2037		0	91	1	1366	0.999999996	0	20	1	1230	1	0	18	0	997		0	26	0	884
'TPM2'	1	0	0	83.06861439	0	331	3	6513	0	0.046040516	0	176	0	2037		0	91	1	1366	0.999999996	0	20	0	1231		0	18	2	995	0.999999998	0	26	0	884
'OR13C9'	1	0	0	41.52065204	0	331	4	6512	0	0.061387354	0	176	0	2037		0	91	1	1366	0.999999996	0	20	0	1231		0	18	0	997		0	26	3	881	1
'UBR7'	1	0	0	28.74928537	0	331	6	6510	0	0.092081031	0	176	0	2037		0	91	1	1366	0.999999996	0	20	1	1230	1	0	18	1	996	1	0	26	3	881	1
'UBR5'	1	0	0	45.68212776	0	331	4	6512	0	0.061387354	0	176	0	2037		0	91	1	1366	0.999999996	0	20	0	1231		0	18	1	996	1	0	26	2	882	1
'DRD2'	1	0	0	580.5518321	0	331	1	6515	0	0.015346839	0	176	0	2037		0	91	1	1366	0.999999996	0	20	0	1231		0	18	0	997		0	26	0	884
'DRD4'	1	0	0	24.73975125	0	331	7	6509	0	0.10742787	0	176	0	2037		0	91	1	1366	0.999999996	0	20	0	1231		0	18	3	994	0.999999995	0	26	3	881	1
'OSBPL9'	1	0	0	118.8771929	0	331	2	6514	0	0.030693677	0	176	0	2037		0	91	1	1366	0.999999996	0	20	0	1231		0	18	0	997		0	26	1	883	0.999999997
'COA4'	1	0	0	580.5518321	0	331	1	6515	0	0.015346839	0	176	0	2037		0	91	1	1366	0.999999996	0	20	0	1231		0	18	0	997		0	26	0	884
'MAP3K12'	1	0	0	155.7731262	0	331	2	6514	0	0.030693677	0	176	0	2037		0	91	1	1366	0.999999996	0	20	1	1230	1	0	18	0	997		0	26	0	884
'OR13H1'	1	0	0	580.5518321	0	331	1	6515	0	0.015346839	0	176	0	2037		0	91	1	1366	0.999999996	0	20	0	1231		0	18	0	997		0	26	0	884
'KRTAP5-3'	1	0	0	148.5966386	0	331	2	6514	0	0.030693677	0	176	0	2037		0	91	1	1366	0.999999996	0	20	0	1231		0	18	1	996	1	0	26	0	884
'TNPO1'	1	0	0	148.5966386	0	331	2	6514	0	0.030693677	0	176	0	2037		0	91	1	1366	0.999999996	0	20	0	1231		0	18	1	996	1	0	26	0	884
'TNPO2'	1	0	0	72.72267362	0	331	3	6513	0	0.046040516	0	176	0	2037		0	91	1	1366	0.999999996	0	20	1	1230	1	0	18	0	997		0	26	1	883	0.999999997
'COA6'	1	0	0	580.5518321	0	331	1	6515	0	0.015346839	0	176	0	2037		0	91	1	1366	0.999999996	0	20	0	1231		0	18	0	997		0	26	0	884
'PLA2G12B'	1	0	0	83.06861439	0	331	3	6513	0	0.046040516	0	176	0	2037		0	91	1	1366	0.999999996	0	20	0	1231		0	18	2	995	0.999999998	0	26	0	884
'CKAP2L'	1	0	0	580.5518321	0	331	1	6515	0	0.015346839	0	176	0	2037		0	91	1	1366	0.999999996	0	20	0	1231		0	18	0	997		0	26	0	884
'OR6C75'	1	0	0	148.5966386	0	331	2	6514	0	0.030693677	0	176	0	2037		0	91	1	1366	0.999999996	0	20	0	1231		0	18	1	996	1	0	26	0	884
'COBL'	1	0	0	118.8771929	0	331	2	6514	0	0.030693677	0	176	0	2037		0	91	1	1366	0.999999996	0	20	0	1231		0	18	0	997		0	26	1	883	0.999999997
'EDF1'	1	0	0	580.5518321	0	331	1	6515	0	0.015346839	0	176	0	2037		0	91	1	1366	0.999999996	0	20	0	1231		0	18	0	997		0	26	0	884
'C1QL3'	1	0	0	580.5518321	0	331	1	6515	0	0.015346839	0	176	0	2037		0	91	1	1366	0.999999996	0	20	0	1231		0	18	0	997		0	26	0	884
'DNAJB4'	1	0	0	118.8771929	0	331	2	6514	0	0.030693677	0	176	0	2037		0	91	1	1366	0.999999996	0	20	0	1231		0	18	0	997		0	26	1	883	0.999999997
'HN1L'	1	0	0	580.5518321	0	331	1	6515	0	0.015346839	0	176	0	2037		0	91	1	1366	0.999999996	0	20	0	1231		0	18	0	997		0	26	0	884
'IFITM2'	1	0	0	70.6960867	0	331	3	6513	0	0.046040516	0	176	0	2037		0	91	1	1366	0.999999996	0	20	0	1231		0	18	1	996	1	0	26	1	883	0.999999997
'IFIT3'	1	0	0	148.5966386	0	331	2	6514	0	0.030693677	0	176	0	2037		0	91	1	1366	0.999999996	0	20	0	1231		0	18	1	996	1	0	26	0	884
'FERD3L'	1	0	0	580.5518321	0	331	1	6515	0	0.015346839	0	176	0	2037		0	91	1	1366	0.999999996	0	20	0	1231		0	18	0	997		0	26	0	884
'RPS16'	1	0	0	33.65971102	0	331	5	6511	0	0.076734193	0	176	0	2037		0	91	1	1366	0.999999996	0	20	0	1231		0	18	1	996	1	0	26	3	881	1
'ZNF846'	1	0	0	148.5966386	0	331	2	6514	0	0.030693677	0	176	0	2037		0	91	1	1366	0.999999996	0	20	0	1231		0	18	1	996	1	0	26	0	884
'HLA-C'	1	0	0	580.5518321	0	331	1	6515	0	0.015346839	0	176	0	2037		0	91	1	1366	0.999999996	0	20	0	1231		0	18	0	997		0	26	0	884
'SLC51A'	1	0	0	580.5518321	0	331	1	6515	0	0.015346839	0	176	0	2037		0	91	1	1366	0.999999996	0	20	0	1231		0	18	0	997		0	26	0	884
'LHB'	1	0	0	580.5518321	0	331	1	6515	0	0.015346839	0	176	0	2037		0	91	1	1366	0.999999996	0	20	0	1231		0	18	0	997		0	26	0	884
'GSKIP'	1	0	0	61.7026619	0	331	3	6513	0	0.046040516	0	176	0	2037		0	91	1	1366	0.999999996	0	20	0	1231		0	18	0	997		0	26	2	882	1
'LIAS'	1	0	0	41.20014664	0	331	5	6511	0	0.076734193	0	176	0	2037		0	91	1	1366	0.999999996	0	20	2	1229	0.999999996	0	18	1	996	1	0	26	1	883	0.999999997
'FXR1'	1	0	0	41.52065204	0	331	4	6512	0	0.061387354	0	176	0	2037		0	91	1	1366	0.999999996	0	20	0	1231		0	18	0	997		0	26	3	881	1
'WBSCR27'	1	0	0	70.6960867	0	331	3	6513	0	0.046040516	0	176	0	2037		0	91	1	1366	0.999999996	0	20	0	1231		0	18	1	996	1	0	26	1	883	0.999999997
'ZNF827'	1	0	0	580.5518321	0	331	1	6515	0	0.015346839	0	176	0	2037		0	91	1	1366	0.999999996	0	20	0	1231		0	18	0	997		0	26	0	884
'TMEM184C'	1	0	0	580.5518321	0	331	1	6515	0	0.015346839	0	176	0	2037		0	91	1	1366	0.999999996	0	20	0	1231		0	18	0	997		0	26	0	884
'TMEM184B'	1	0	0	83.06861439	0	331	3	6513	0	0.046040516	0	176	0	2037		0	91	1	1366	0.999999996	0	20	0	1231		0	18	2	995	0.999999998	0	26	0	884
'TRERF1'	1	0	0	580.5518321	0	331	1	6515	0	0.015346839	0	176	0	2037		0	91	1	1366	0.999999996	0	20	0	1231		0	18	0	997		0	26	0	884
'RPS29'	1	0	0	580.5518321	0	331	1	6515	0	0.015346839	0	176	0	2037		0	91	1	1366	0.999999996	0	20	0	1231		0	18	0	997		0	26	0	884
'RPS21'	1	0	0	580.5518321	0	331	1	6515	0	0.015346839	0	176	0	2037		0	91	1	1366	0.999999996	0	20	0	1231		0	18	0	997		0	26	0	884
'MEOX1'	1	0	0	155.7731262	0	331	2	6514	0	0.030693677	0	176	0	2037		0	91	1	1366	0.999999996	0	20	1	1230	1	0	18	0	997		0	26	0	884
'ZDHHC14'	1	0	0	580.5518321	0	331	1	6515	0	0.015346839	0	176	0	2037		0	91	1	1366	0.999999996	0	20	0	1231		0	18	0	997		0	26	0	884
'AIDA'	1	0	0	580.5518321	0	331	1	6515	0	0.015346839	0	176	0	2037		0	91	1	1366	0.999999996	0	20	0	1231		0	18	0	997		0	26	0	884
'VWCE'	1	0	0	580.5518321	0	331	1	6515	0	0.015346839	0	176	0	2037		0	91	1	1366	0.999999996	0	20	0	1231		0	18	0	997		0	26	0	884
'COQ9'	1	0	0	28.45863037	0	331	6	6510	0	0.092081031	0	176	0	2037		0	91	1	1366	0.999999996	0	20	0	1231		0	18	2	995	0.999999998	0	26	3	881	1
'DARC'	1	0	0	580.5518321	0	331	1	6515	0	0.015346839	0	176	0	2037		0	91	1	1366	0.999999996	0	20	0	1231		0	18	0	997		0	26	0	884
'BRWD3'	1	0	0	118.8771929	0	331	2	6514	0	0.030693677	0	176	0	2037		0	91	1	1366	0.999999996	0	20	0	1231		0	18	0	997		0	26	1	883	0.999999997
'RPS4X'	1	0	0	580.5518321	0	331	1	6515	0	0.015346839	0	176	0	2037		0	91	1	1366	0.999999996	0	20	0	1231		0	18	0	997		0	26	0	884
'LRRTM2'	1	0	0	118.8771929	0	331	2	6514	0	0.030693677	0	176	0	2037		0	91	1	1366	0.999999996	0	20	0	1231		0	18	0	997		0	26	1	883	0.999999997
'ALDH1A3'	1	0	0	33.49170246	0	331	6	6510	0	0.092081031	0	176	0	2037		0	91	1	1366	0.999999996	0	20	1	1230	1	0	18	3	994	0.999999995	0	26	1	883	0.999999997
'FCHSD2'	1	0	0	118.8771929	0	331	2	6514	0	0.030693677	0	176	0	2037		0	91	1	1366	0.999999996	0	20	0	1231		0	18	0	997		0	26	1	883	0.999999997
'LTB'	1	0	0	61.7026619	0	331	3	6513	0	0.046040516	0	176	0	2037		0	91	1	1366	0.999999996	0	20	0	1231		0	18	0	997		0	26	2	882	1
'PDXK'	1	0	0	148.5966386	0	331	2	6514	0	0.030693677	0	176	0	2037		0	91	1	1366	0.999999996	0	20	0	1231		0	18	1	996	1	0	26	0	884
'PDXP'	1	0	0	580.5518321	0	331	1	6515	0	0.015346839	0	176	0	2037		0	91	1	1366	0.999999996	0	20	0	1231		0	18	0	997		0	26	0	884
'LIN9'	1	0	0	88.23444191	0	331	3	6513	0	0.046040516	0	176	0	2037		0	91	1	1366	0.999999996	0	20	2	1229	0.999999996	0	18	0	997		0	26	0	884
'S100PBP'	1	0	0	155.7731262	0	331	2	6514	0	0.030693677	0	176	0	2037		0	91	1	1366	0.999999996	0	20	1	1230	1	0	18	0	997		0	26	0	884
'SNCA'	1	0	0	45.68212776	0	331	4	6512	0	0.061387354	0	176	0	2037		0	91	1	1366	0.999999996	0	20	0	1231		0	18	1	996	1	0	26	2	882	1
'LIPA'	1	0	0	45.68212776	0	331	4	6512	0	0.061387354	0	176	0	2037		0	91	1	1366	0.999999996	0	20	0	1231		0	18	1	996	1	0	26	2	882	1
'SAMD14'	1	0	0	70.6960867	0	331	3	6513	0	0.046040516	0	176	0	2037		0	91	1	1366	0.999999996	0	20	0	1231		0	18	1	996	1	0	26	1	883	0.999999997
'SAMD13'	1	0	0	580.5518321	0	331	1	6515	0	0.015346839	0	176	0	2037		0	91	1	1366	0.999999996	0	20	0	1231		0	18	0	997		0	26	0	884
'SAMD10'	1	0	0	580.5518321	0	331	1	6515	0	0.015346839	0	176	0	2037		0	91	1	1366	0.999999996	0	20	0	1231		0	18	0	997		0	26	0	884
'CSNK2A1'	1	0	0	580.5518321	0	331	1	6515	0	0.015346839	0	176	0	2037		0	91	1	1366	0.999999996	0	20	0	1231		0	18	0	997		0	26	0	884
'CSNK2A2'	1	0	0	84.83512252	0	331	3	6513	0	0.046040516	0	176	0	2037		0	91	1	1366	0.999999996	0	20	1	1230	1	0	18	1	996	1	0	26	0	884
'PARPBP'	1	0	0	58.06863034	0	331	4	6512	0	0.061387354	0	176	0	2037		0	91	1	1366	0.999999996	0	20	0	1231		0	18	3	994	0.999999995	0	26	0	884
'HIST2H2AB'	1	0	0	53.18372456	0	331	4	6512	0	0.061387354	0	176	0	2037		0	91	1	1366	0.999999996	0	20	2	1229	0.999999996	0	18	0	997		0	26	1	883	0.999999997
'HIST2H2AC'	1	0	0	580.5518321	0	331	1	6515	0	0.015346839	0	176	0	2037		0	91	1	1366	0.999999996	0	20	0	1231		0	18	0	997		0	26	0	884
'UCN2'	1	0	0	580.5518321	0	331	1	6515	0	0.015346839	0	176	0	2037		0	91	1	1366	0.999999996	0	20	0	1231		0	18	0	997		0	26	0	884
'FGFBP2'	1	0	0	580.5518321	0	331	1	6515	0	0.015346839	0	176	0	2037		0	91	1	1366	0.999999996	0	20	0	1231		0	18	0	997		0	26	0	884
'OR10H1'	1	0	0	580.5518321	0	331	1	6515	0	0.015346839	0	176	0	2037		0	91	1	1366	0.999999996	0	20	0	1231		0	18	0	997		0	26	0	884
'OR10H2'	1	0	0	580.5518321	0	331	1	6515	0	0.015346839	0	176	0	2037		0	91	1	1366	0.999999996	0	20	0	1231		0	18	0	997		0	26	0	884
'P2RY10'	1	0	0	148.5966386	0	331	2	6514	0	0.030693677	0	176	0	2037		0	91	1	1366	0.999999996	0	20	0	1231		0	18	1	996	1	0	26	0	884
'SLC16A1'	1	0	0	155.7731262	0	331	2	6514	0	0.030693677	0	176	0	2037		0	91	1	1366	0.999999996	0	20	1	1230	1	0	18	0	997		0	26	0	884
'UTP3'	1	0	0	580.5518321	0	331	1	6515	0	0.015346839	0	176	0	2037		0	91	1	1366	0.999999996	0	20	0	1231		0	18	0	997		0	26	0	884
'GATAD2B'	1	0	0	118.8771929	0	331	2	6514	0	0.030693677	0	176	0	2037		0	91	1	1366	0.999999996	0	20	0	1231		0	18	0	997		0	26	1	883	0.999999997
'LYRM4'	1	0	0	580.5518321	0	331	1	6515	0	0.015346839	0	176	0	2037		0	91	1	1366	0.999999996	0	20	0	1231		0	18	0	997		0	26	0	884
'HLA-DPB1'	1	0	0	70.6960867	0	331	3	6513	0	0.046040516	0	176	0	2037		0	91	1	1366	0.999999996	0	20	0	1231		0	18	1	996	1	0	26	1	883	0.999999997
'OR10G9'	1	0	0	580.5518321	0	331	1	6515	0	0.015346839	0	176	0	2037		0	91	1	1366	0.999999996	0	20	0	1231		0	18	0	997		0	26	0	884
'ZNF691'	1	0	0	118.8771929	0	331	2	6514	0	0.030693677	0	176	0	2037		0	91	1	1366	0.999999996	0	20	0	1231		0	18	0	997		0	26	1	883	0.999999997
'CXCL17'	1	0	0	580.5518321	0	331	1	6515	0	0.015346839	0	176	0	2037		0	91	1	1366	0.999999996	0	20	0	1231		0	18	0	997		0	26	0	884
'DEFB1'	1	0	0	72.72267362	0	331	3	6513	0	0.046040516	0	176	0	2037		0	91	1	1366	0.999999996	0	20	1	1230	1	0	18	0	997		0	26	1	883	0.999999997
'CXCL14'	1	0	0	580.5518321	0	331	1	6515	0	0.015346839	0	176	0	2037		0	91	1	1366	0.999999996	0	20	0	1231		0	18	0	997		0	26	0	884
'FBRSL1'	1	0	0	148.5966386	0	331	2	6514	0	0.030693677	0	176	0	2037		0	91	1	1366	0.999999996	0	20	0	1231		0	18	1	996	1	0	26	0	884
'ZNF687'	1	0	0	45.68212776	0	331	4	6512	0	0.061387354	0	176	0	2037		0	91	1	1366	0.999999996	0	20	0	1231		0	18	1	996	1	0	26	2	882	1
'KPNA1'	1	0	0	58.7131096	0	331	4	6512	0	0.061387354	0	176	0	2037		0	91	1	1366	0.999999996	0	20	1	1230	1	0	18	2	995	0.999999998	0	26	0	884
'ZNF683'	1	0	0	580.5518321	0	331	1	6515	0	0.015346839	0	176	0	2037		0	91	1	1366	0.999999996	0	20	0	1231		0	18	0	997		0	26	0	884
'MAF'	1	0	0	148.5966386	0	331	2	6514	0	0.030693677	0	176	0	2037		0	91	1	1366	0.999999996	0	20	0	1231		0	18	1	996	1	0	26	0	884
'ZNF677'	1	0	0	580.5518321	0	331	1	6515	0	0.015346839	0	176	0	2037		0	91	1	1366	0.999999996	0	20	0	1231		0	18	0	997		0	26	0	884
'CPB2'	1	0	0	40.53071944	0	331	5	6511	0	0.076734193	0	176	0	2037		0	91	1	1366	0.999999996	0	20	1	1230	1	0	18	2	995	0.999999998	0	26	1	883	0.999999997
'STK35'	1	0	0	84.83512252	0	331	3	6513	0	0.046040516	0	176	0	2037		0	91	1	1366	0.999999996	0	20	1	1230	1	0	18	1	996	1	0	26	0	884
'MBP'	1	0	0	580.5518321	0	331	1	6515	0	0.015346839	0	176	0	2037		0	91	1	1366	0.999999996	0	20	0	1231		0	18	0	997		0	26	0	884
'ZNF665'	1	0	0	580.5518321	0	331	1	6515	0	0.015346839	0	176	0	2037		0	91	1	1366	0.999999996	0	20	0	1231		0	18	0	997		0	26	0	884
'C7orf63'	1	0	0	33.65971102	0	331	5	6511	0	0.076734193	0	176	0	2037		0	91	1	1366	0.999999996	0	20	0	1231		0	18	1	996	1	0	26	3	881	1
'DEFA6'	1	0	0	580.5518321	0	331	1	6515	0	0.015346839	0	176	0	2037		0	91	1	1366	0.999999996	0	20	0	1231		0	18	0	997		0	26	0	884
'CXCL11'	1	0	0	118.8771929	0	331	2	6514	0	0.030693677	0	176	0	2037		0	91	1	1366	0.999999996	0	20	0	1231		0	18	0	997		0	26	1	883	0.999999997
'STK24'	1	0	0	580.5518321	0	331	1	6515	0	0.015346839	0	176	0	2037		0	91	1	1366	0.999999996	0	20	0	1231		0	18	0	997		0	26	0	884
'SCHIP1'	1	0	0	580.5518321	0	331	1	6515	0	0.015346839	0	176	0	2037		0	91	1	1366	0.999999996	0	20	0	1231		0	18	0	997		0	26	0	884
'CELF3'	1	0	0	580.5518321	0	331	1	6515	0	0.015346839	0	176	0	2037		0	91	1	1366	0.999999996	0	20	0	1231		0	18	0	997		0	26	0	884
'ZNF648'	1	0	0	61.7026619	0	331	3	6513	0	0.046040516	0	176	0	2037		0	91	1	1366	0.999999996	0	20	0	1231		0	18	0	997		0	26	2	882	1
'ZNF641'	1	0	0	580.5518321	0	331	1	6515	0	0.015346839	0	176	0	2037		0	91	1	1366	0.999999996	0	20	0	1231		0	18	0	997		0	26	0	884
'GKN2'	1	0	0	61.7026619	0	331	3	6513	0	0.046040516	0	176	0	2037		0	91	1	1366	0.999999996	0	20	0	1231		0	18	0	997		0	26	2	882	1
'ZNF628'	1	0	0	580.5518321	0	331	1	6515	0	0.015346839	0	176	0	2037		0	91	1	1366	0.999999996	0	20	0	1231		0	18	0	997		0	26	0	884
'C2orf70'	1	0	0	58.06863034	0	331	4	6512	0	0.061387354	0	176	0	2037		0	91	1	1366	0.999999996	0	20	0	1231		0	18	3	994	0.999999995	0	26	0	884
'ZNF610'	1	0	0	580.5518321	0	331	1	6515	0	0.015346839	0	176	0	2037		0	91	1	1366	0.999999996	0	20	0	1231		0	18	0	997		0	26	0	884
'PVRL2'	1	0	0	48.05658739	0	331	5	6511	0	0.076734193	0	176	0	2037		0	91	1	1366	0.999999996	0	20	4	1227	0.999999997	0	18	0	997		0	26	0	884
'SPON2'	1	0	0	70.6960867	0	331	3	6513	0	0.046040516	0	176	0	2037		0	91	1	1366	0.999999996	0	20	0	1231		0	18	1	996	1	0	26	1	883	0.999999997
'CHORDC1'	1	0	0	580.5518321	0	331	1	6515	0	0.015346839	0	176	0	2037		0	91	1	1366	0.999999996	0	20	0	1231		0	18	0	997		0	26	0	884
'CTXN3'	1	0	0	84.83512252	0	331	3	6513	0	0.046040516	0	176	0	2037		0	91	1	1366	0.999999996	0	20	1	1230	1	0	18	1	996	1	0	26	0	884
'ZNF709'	1	0	0	580.5518321	0	331	1	6515	0	0.015346839	0	176	0	2037		0	91	1	1366	0.999999996	0	20	0	1231		0	18	0	997		0	26	0	884
'COMMD9'	1	0	0	51.81360238	0	331	4	6512	0	0.061387354	0	176	0	2037		0	91	1	1366	0.999999996	0	20	1	1230	1	0	18	1	996	1	0	26	1	883	0.999999997
'TMEM86B'	1	0	0	148.5966386	0	331	2	6514	0	0.030693677	0	176	0	2037		0	91	1	1366	0.999999996	0	20	0	1231		0	18	1	996	1	0	26	0	884
'CCDC144NL'	1	0	0	580.5518321	0	331	1	6515	0	0.015346839	0	176	0	2037		0	91	1	1366	0.999999996	0	20	0	1231		0	18	0	997		0	26	0	884
'INTS6'	1	0	0	118.8771929	0	331	2	6514	0	0.030693677	0	176	0	2037		0	91	1	1366	0.999999996	0	20	0	1231		0	18	0	997		0	26	1	883	0.999999997
'CCDC124'	1	0	0	155.7731262	0	331	2	6514	0	0.030693677	0	176	0	2037		0	91	1	1366	0.999999996	0	20	1	1230	1	0	18	0	997		0	26	0	884
'BMI1'	1	0	0	580.5518321	0	331	1	6515	0	0.015346839	0	176	0	2037		0	91	1	1366	0.999999996	0	20	0	1231		0	18	0	997		0	26	0	884
'MLX'	1	0	0	148.5966386	0	331	2	6514	0	0.030693677	0	176	0	2037		0	91	1	1366	0.999999996	0	20	0	1231		0	18	1	996	1	0	26	0	884
'ANKDD1B'	1	0	0	10.43065676	0	331	17	6499	0	0.260896255	0	176	0	2037		0	91	1	1366	0.999999996	0	20	0	1231		0	18	11	986	1	0	26	5	879	0.999999997
'TMEM150C'	1	0	0	580.5518321	0	331	1	6515	0	0.015346839	0	176	0	2037		0	91	1	1366	0.999999996	0	20	0	1231		0	18	0	997		0	26	0	884
'COMMD5'	1	0	0	70.6960867	0	331	3	6513	0	0.046040516	0	176	0	2037		0	91	1	1366	0.999999996	0	20	0	1231		0	18	1	996	1	0	26	1	883	0.999999997
'SERTAD2'	1	0	0	580.5518321	0	331	1	6515	0	0.015346839	0	176	0	2037		0	91	1	1366	0.999999996	0	20	0	1231		0	18	0	997		0	26	0	884
'NPM3'	1	0	0	118.8771929	0	331	2	6514	0	0.030693677	0	176	0	2037		0	91	1	1366	0.999999996	0	20	0	1231		0	18	0	997		0	26	1	883	0.999999997
'PLVAP'	1	0	0	118.8771929	0	331	2	6514	0	0.030693677	0	176	0	2037		0	91	1	1366	0.999999996	0	20	0	1231		0	18	0	997		0	26	1	883	0.999999997
'MR1'	1	0	0	83.06861439	0	331	3	6513	0	0.046040516	0	176	0	2037		0	91	1	1366	0.999999996	0	20	0	1231		0	18	2	995	0.999999998	0	26	0	884
'BMP1'	1	0	0	28.60773347	0	331	7	6509	0	0.10742787	0	176	0	2037		0	91	1	1366	0.999999996	0	20	1	1230	1	0	18	4	993	0.999999998	0	26	1	883	0.999999997
'TAB1'	1	0	0	580.5518321	0	331	1	6515	0	0.015346839	0	176	0	2037		0	91	1	1366	0.999999996	0	20	0	1231		0	18	0	997		0	26	0	884
'CD164L2'	1	0	0	580.5518321	0	331	1	6515	0	0.015346839	0	176	0	2037		0	91	1	1366	0.999999996	0	20	0	1231		0	18	0	997		0	26	0	884
'RBM34'	1	0	0	118.8771929	0	331	2	6514	0	0.030693677	0	176	0	2037		0	91	1	1366	0.999999996	0	20	0	1231		0	18	0	997		0	26	1	883	0.999999997
'FAM96B'	1	0	0	72.72267362	0	331	3	6513	0	0.046040516	0	176	0	2037		0	91	1	1366	0.999999996	0	20	1	1230	1	0	18	0	997		0	26	1	883	0.999999997
'IRF9'	1	0	0	51.81360238	0	331	4	6512	0	0.061387354	0	176	0	2037		0	91	1	1366	0.999999996	0	20	1	1230	1	0	18	1	996	1	0	26	1	883	0.999999997
'EPS8L1'	1	0	0	50.98637636	0	331	4	6512	0	0.061387354	0	176	0	2037		0	91	1	1366	0.999999996	0	20	0	1231		0	18	2	995	0.999999998	0	26	1	883	0.999999997
'RBM39'	1	0	0	118.8771929	0	331	2	6514	0	0.030693677	0	176	0	2037		0	91	1	1366	0.999999996	0	20	0	1231		0	18	0	997		0	26	1	883	0.999999997
'TAF7'	1	0	0	118.8771929	0	331	2	6514	0	0.030693677	0	176	0	2037		0	91	1	1366	0.999999996	0	20	0	1231		0	18	0	997		0	26	1	883	0.999999997
'TAF4'	1	0	0	580.5518321	0	331	1	6515	0	0.015346839	0	176	0	2037		0	91	1	1366	0.999999996	0	20	0	1231		0	18	0	997		0	26	0	884
'TRIO'	1	0	0	148.5966386	0	331	2	6514	0	0.030693677	0	176	0	2037		0	91	1	1366	0.999999996	0	20	0	1231		0	18	1	996	1	0	26	0	884
'OR11H4'	1	0	0	70.6960867	0	331	3	6513	0	0.046040516	0	176	0	2037		0	91	1	1366	0.999999996	0	20	0	1231		0	18	1	996	1	0	26	1	883	0.999999997
'MS4A14'	1	0	0	580.5518321	0	331	1	6515	0	0.015346839	0	176	0	2037		0	91	1	1366	0.999999996	0	20	0	1231		0	18	0	997		0	26	0	884
'GLCE'	1	0	0	88.23444191	0	331	3	6513	0	0.046040516	0	176	0	2037		0	91	1	1366	0.999999996	0	20	2	1229	0.999999996	0	18	0	997		0	26	0	884
'NHLRC1'	1	0	0	580.5518321	0	331	1	6515	0	0.015346839	0	176	0	2037		0	91	1	1366	0.999999996	0	20	0	1231		0	18	0	997		0	26	0	884
'NKX2-4'	1	0	0	84.83512252	0	331	3	6513	0	0.046040516	0	176	0	2037		0	91	1	1366	0.999999996	0	20	1	1230	1	0	18	1	996	1	0	26	0	884
'GLI1'	1	0	0	35.21043332	0	331	6	6510	0	0.092081031	0	176	0	2037		0	91	1	1366	0.999999996	0	20	4	1227	0.999999997	0	18	0	997		0	26	1	883	0.999999997
'JDP2'	1	0	0	70.6960867	0	331	3	6513	0	0.046040516	0	176	0	2037		0	91	1	1366	0.999999996	0	20	0	1231		0	18	1	996	1	0	26	1	883	0.999999997
'PATE2'	1	0	0	84.83512252	0	331	3	6513	0	0.046040516	0	176	0	2037		0	91	1	1366	0.999999996	0	20	1	1230	1	0	18	1	996	1	0	26	0	884
'ZNF580'	1	0	0	580.5518321	0	331	1	6515	0	0.015346839	0	176	0	2037		0	91	1	1366	0.999999996	0	20	0	1231		0	18	0	997		0	26	0	884
'SAAL1'	1	0	0	84.83512252	0	331	3	6513	0	0.046040516	0	176	0	2037		0	91	1	1366	0.999999996	0	20	1	1230	1	0	18	1	996	1	0	26	0	884
'POU4F1'	1	0	0	83.06861439	0	331	3	6513	0	0.046040516	0	176	0	2037		0	91	1	1366	0.999999996	0	20	0	1231		0	18	2	995	0.999999998	0	26	0	884
'FAM107B'	1	0	0	580.5518321	0	331	1	6515	0	0.015346839	0	176	0	2037		0	91	1	1366	0.999999996	0	20	0	1231		0	18	0	997		0	26	0	884
'MACROD1'	1	0	0	580.5518321	0	331	1	6515	0	0.015346839	0	176	0	2037		0	91	1	1366	0.999999996	0	20	0	1231		0	18	0	997		0	26	0	884
'FAM109B'	1	0	0	148.5966386	0	331	2	6514	0	0.030693677	0	176	0	2037		0	91	1	1366	0.999999996	0	20	0	1231		0	18	1	996	1	0	26	0	884
'CHERP'	1	0	0	580.5518321	0	331	1	6515	0	0.015346839	0	176	0	2037		0	91	1	1366	0.999999996	0	20	0	1231		0	18	0	997		0	26	0	884
'YEATS2'	1	0	0	84.83512252	0	331	3	6513	0	0.046040516	0	176	0	2037		0	91	1	1366	0.999999996	0	20	1	1230	1	0	18	1	996	1	0	26	0	884
'C19orf66'	1	0	0	148.5966386	0	331	2	6514	0	0.030693677	0	176	0	2037		0	91	1	1366	0.999999996	0	20	0	1231		0	18	1	996	1	0	26	0	884
'ZNF527'	1	0	0	580.5518321	0	331	1	6515	0	0.015346839	0	176	0	2037		0	91	1	1366	0.999999996	0	20	0	1231		0	18	0	997		0	26	0	884
'ZNF521'	1	0	0	70.6960867	0	331	3	6513	0	0.046040516	0	176	0	2037		0	91	1	1366	0.999999996	0	20	0	1231		0	18	1	996	1	0	26	1	883	0.999999997
'C19orf73'	1	0	0	580.5518321	0	331	1	6515	0	0.015346839	0	176	0	2037		0	91	1	1366	0.999999996	0	20	0	1231		0	18	0	997		0	26	0	884
'C19orf71'	1	0	0	580.5518321	0	331	1	6515	0	0.015346839	0	176	0	2037		0	91	1	1366	0.999999996	0	20	0	1231		0	18	0	997		0	26	0	884
'SCGB2B2'	1	0	0	580.5518321	0	331	1	6515	0	0.015346839	0	176	0	2037		0	91	1	1366	0.999999996	0	20	0	1231		0	18	0	997		0	26	0	884
'ZNF503'	1	0	0	580.5518321	0	331	1	6515	0	0.015346839	0	176	0	2037		0	91	1	1366	0.999999996	0	20	0	1231		0	18	0	997		0	26	0	884
'EDNRA'	1	0	0	580.5518321	0	331	1	6515	0	0.015346839	0	176	0	2037		0	91	1	1366	0.999999996	0	20	0	1231		0	18	0	997		0	26	0	884
'OR10V1'	1	0	0	155.7731262	0	331	2	6514	0	0.030693677	0	176	0	2037		0	91	1	1366	0.999999996	0	20	1	1230	1	0	18	0	997		0	26	0	884
'C19orf52'	1	0	0	580.5518321	0	331	1	6515	0	0.015346839	0	176	0	2037		0	91	1	1366	0.999999996	0	20	0	1231		0	18	0	997		0	26	0	884
'KTI12'	1	0	0	580.5518321	0	331	1	6515	0	0.015346839	0	176	0	2037		0	91	1	1366	0.999999996	0	20	0	1231		0	18	0	997		0	26	0	884
'ZWINT'	1	0	0	118.8771929	0	331	2	6514	0	0.030693677	0	176	0	2037		0	91	1	1366	0.999999996	0	20	0	1231		0	18	0	997		0	26	1	883	0.999999997
'PARP10'	1	0	0	580.5518321	0	331	1	6515	0	0.015346839	0	176	0	2037		0	91	1	1366	0.999999996	0	20	0	1231		0	18	0	997		0	26	0	884
'UBAP1L'	1	0	0	155.7731262	0	331	2	6514	0	0.030693677	0	176	0	2037		0	91	1	1366	0.999999996	0	20	1	1230	1	0	18	0	997		0	26	0	884
'FMR1NB'	1	0	0	580.5518321	0	331	1	6515	0	0.015346839	0	176	0	2037		0	91	1	1366	0.999999996	0	20	0	1231		0	18	0	997		0	26	0	884
'RAB33A'	1	0	0	580.5518321	0	331	1	6515	0	0.015346839	0	176	0	2037		0	91	1	1366	0.999999996	0	20	0	1231		0	18	0	997		0	26	0	884
'MPPED2'	1	0	0	118.8771929	0	331	2	6514	0	0.030693677	0	176	0	2037		0	91	1	1366	0.999999996	0	20	0	1231		0	18	0	997		0	26	1	883	0.999999997
'C19orf10'	1	0	0	50.98637636	0	331	4	6512	0	0.061387354	0	176	0	2037		0	91	1	1366	0.999999996	0	20	0	1231		0	18	2	995	0.999999998	0	26	1	883	0.999999997
'TRIP13'	1	0	0	155.7731262	0	331	2	6514	0	0.030693677	0	176	0	2037		0	91	1	1366	0.999999996	0	20	1	1230	1	0	18	0	997		0	26	0	884
'SMEK1'	1	0	0	580.5518321	0	331	1	6515	0	0.015346839	0	176	0	2037		0	91	1	1366	0.999999996	0	20	0	1231		0	18	0	997		0	26	0	884
'KLRF1'	1	0	0	580.5518321	0	331	1	6515	0	0.015346839	0	176	0	2037		0	91	1	1366	0.999999996	0	20	0	1231		0	18	0	997		0	26	0	884
'ISCU'	1	0	0	58.06863034	0	331	4	6512	0	0.061387354	0	176	0	2037		0	91	1	1366	0.999999996	0	20	0	1231		0	18	3	994	0.999999995	0	26	0	884
'NTM'	1	0	0	580.5518321	0	331	1	6515	0	0.015346839	0	176	0	2037		0	91	1	1366	0.999999996	0	20	0	1231		0	18	0	997		0	26	0	884
'NTS'	1	0	0	70.6960867	0	331	3	6513	0	0.046040516	0	176	0	2037		0	91	1	1366	0.999999996	0	20	0	1231		0	18	1	996	1	0	26	1	883	0.999999997
'OR10K2'	1	0	0	148.5966386	0	331	2	6514	0	0.030693677	0	176	0	2037		0	91	1	1366	0.999999996	0	20	0	1231		0	18	1	996	1	0	26	0	884
'OR10K1'	1	0	0	580.5518321	0	331	1	6515	0	0.015346839	0	176	0	2037		0	91	1	1366	0.999999996	0	20	0	1231		0	18	0	997		0	26	0	884
'ACBD6'	1	0	0	580.5518321	0	331	1	6515	0	0.015346839	0	176	0	2037		0	91	1	1366	0.999999996	0	20	0	1231		0	18	0	997		0	26	0	884
'BTNL8'	1	0	0	580.5518321	0	331	1	6515	0	0.015346839	0	176	0	2037		0	91	1	1366	0.999999996	0	20	0	1231		0	18	0	997		0	26	0	884
'CA5A'	1	0	0	155.7731262	0	331	2	6514	0	0.030693677	0	176	0	2037		0	91	1	1366	0.999999996	0	20	1	1230	1	0	18	0	997		0	26	0	884
'SENP2'	1	0	0	580.5518321	0	331	1	6515	0	0.015346839	0	176	0	2037		0	91	1	1366	0.999999996	0	20	0	1231		0	18	0	997		0	26	0	884
'LUC7L3'	1	0	0	580.5518321	0	331	1	6515	0	0.015346839	0	176	0	2037		0	91	1	1366	0.999999996	0	20	0	1231		0	18	0	997		0	26	0	884
'CMTM8'	1	0	0	580.5518321	0	331	1	6515	0	0.015346839	0	176	0	2037		0	91	1	1366	0.999999996	0	20	0	1231		0	18	0	997		0	26	0	884
'TSKS'	1	0	0	580.5518321	0	331	1	6515	0	0.015346839	0	176	0	2037		0	91	1	1366	0.999999996	0	20	0	1231		0	18	0	997		0	26	0	884
'SPI1'	1	0	0	580.5518321	0	331	1	6515	0	0.015346839	0	176	0	2037		0	91	1	1366	0.999999996	0	20	0	1231		0	18	0	997		0	26	0	884
'RAVER1'	1	0	0	580.5518321	0	331	1	6515	0	0.015346839	0	176	0	2037		0	91	1	1366	0.999999996	0	20	0	1231		0	18	0	997		0	26	0	884
'KRTDAP'	1	0	0	580.5518321	0	331	1	6515	0	0.015346839	0	176	0	2037		0	91	1	1366	0.999999996	0	20	0	1231		0	18	0	997		0	26	0	884
'TSTD1'	1	0	0	580.5518321	0	331	1	6515	0	0.015346839	0	176	0	2037		0	91	1	1366	0.999999996	0	20	0	1231		0	18	0	997		0	26	0	884
'C14orf80'	1	0	0	148.5966386	0	331	2	6514	0	0.030693677	0	176	0	2037		0	91	1	1366	0.999999996	0	20	0	1231		0	18	1	996	1	0	26	0	884
'CRABP1'	1	0	0	580.5518321	0	331	1	6515	0	0.015346839	0	176	0	2037		0	91	1	1366	0.999999996	0	20	0	1231		0	18	0	997		0	26	0	884
'PLA2G5'	1	0	0	148.5966386	0	331	2	6514	0	0.030693677	0	176	0	2037		0	91	1	1366	0.999999996	0	20	0	1231		0	18	1	996	1	0	26	0	884
'KRTAP5-10'	1	0	0	580.5518321	0	331	1	6515	0	0.015346839	0	176	0	2037		0	91	1	1366	0.999999996	0	20	0	1231		0	18	0	997		0	26	0	884
'RNF216'	1	0	0	70.6960867	0	331	3	6513	0	0.046040516	0	176	0	2037		0	91	1	1366	0.999999996	0	20	0	1231		0	18	1	996	1	0	26	1	883	0.999999997
'MED15'	1	0	0	580.5518321	0	331	1	6515	0	0.015346839	0	176	0	2037		0	91	1	1366	0.999999996	0	20	0	1231		0	18	0	997		0	26	0	884
'MED17'	1	0	0	580.5518321	0	331	1	6515	0	0.015346839	0	176	0	2037		0	91	1	1366	0.999999996	0	20	0	1231		0	18	0	997		0	26	0	884
'OR52B6'	1	0	0	148.5966386	0	331	2	6514	0	0.030693677	0	176	0	2037		0	91	1	1366	0.999999996	0	20	0	1231		0	18	1	996	1	0	26	0	884
'ZNF480'	1	0	0	580.5518321	0	331	1	6515	0	0.015346839	0	176	0	2037		0	91	1	1366	0.999999996	0	20	0	1231		0	18	0	997		0	26	0	884
'SLC39A12'	1	0	0	61.7026619	0	331	3	6513	0	0.046040516	0	176	0	2037		0	91	1	1366	0.999999996	0	20	0	1231		0	18	0	997		0	26	2	882	1
'MED27'	1	0	0	51.81360238	0	331	4	6512	0	0.061387354	0	176	0	2037		0	91	1	1366	0.999999996	0	20	1	1230	1	0	18	1	996	1	0	26	1	883	0.999999997
'GMIP'	1	0	0	83.06861439	0	331	3	6513	0	0.046040516	0	176	0	2037		0	91	1	1366	0.999999996	0	20	0	1231		0	18	2	995	0.999999998	0	26	0	884
'DDB1'	1	0	0	580.5518321	0	331	1	6515	0	0.015346839	0	176	0	2037		0	91	1	1366	0.999999996	0	20	0	1231		0	18	0	997		0	26	0	884
'CENPU'	1	0	0	580.5518321	0	331	1	6515	0	0.015346839	0	176	0	2037		0	91	1	1366	0.999999996	0	20	0	1231		0	18	0	997		0	26	0	884
'TSR2'	1	0	0	580.5518321	0	331	1	6515	0	0.015346839	0	176	0	2037		0	91	1	1366	0.999999996	0	20	0	1231		0	18	0	997		0	26	0	884
'CASC4'	1	0	0	580.5518321	0	331	1	6515	0	0.015346839	0	176	0	2037		0	91	1	1366	0.999999996	0	20	0	1231		0	18	0	997		0	26	0	884
'BTN1A1'	1	0	0	70.6960867	0	331	3	6513	0	0.046040516	0	176	0	2037		0	91	1	1366	0.999999996	0	20	0	1231		0	18	1	996	1	0	26	1	883	0.999999997
'HNRNPDL'	1	0	0	70.6960867	0	331	3	6513	0	0.046040516	0	176	0	2037		0	91	1	1366	0.999999996	0	20	0	1231		0	18	1	996	1	0	26	1	883	0.999999997
'G3BP2'	1	0	0	580.5518321	0	331	1	6515	0	0.015346839	0	176	0	2037		0	91	1	1366	0.999999996	0	20	0	1231		0	18	0	997		0	26	0	884
'ZNF415'	1	0	0	580.5518321	0	331	1	6515	0	0.015346839	0	176	0	2037		0	91	1	1366	0.999999996	0	20	0	1231		0	18	0	997		0	26	0	884
'OGT'	1	0	0	580.5518321	0	331	1	6515	0	0.015346839	0	176	0	2037		0	91	1	1366	0.999999996	0	20	0	1231		0	18	0	997		0	26	0	884
'ZNF410'	1	0	0	148.5966386	0	331	2	6514	0	0.030693677	0	176	0	2037		0	91	1	1366	0.999999996	0	20	0	1231		0	18	1	996	1	0	26	0	884
'PPP6R1'	1	0	0	50.98637636	0	331	4	6512	0	0.061387354	0	176	0	2037		0	91	1	1366	0.999999996	0	20	0	1231		0	18	2	995	0.999999998	0	26	1	883	0.999999997
'ZNF407'	1	0	0	580.5518321	0	331	1	6515	0	0.015346839	0	176	0	2037		0	91	1	1366	0.999999996	0	20	0	1231		0	18	0	997		0	26	0	884
'SMIM14'	1	0	0	580.5518321	0	331	1	6515	0	0.015346839	0	176	0	2037		0	91	1	1366	0.999999996	0	20	0	1231		0	18	0	997		0	26	0	884
'NRG4'	1	0	0	118.8771929	0	331	2	6514	0	0.030693677	0	176	0	2037		0	91	1	1366	0.999999996	0	20	0	1231		0	18	0	997		0	26	1	883	0.999999997
'FOXRED2'	1	0	0	155.7731262	0	331	2	6514	0	0.030693677	0	176	0	2037		0	91	1	1366	0.999999996	0	20	1	1230	1	0	18	0	997		0	26	0	884
'ZNRF3'	1	0	0	83.06861439	0	331	3	6513	0	0.046040516	0	176	0	2037		0	91	1	1366	0.999999996	0	20	0	1231		0	18	2	995	0.999999998	0	26	0	884
'CPNE4'	1	0	0	72.72267362	0	331	3	6513	0	0.046040516	0	176	0	2037		0	91	1	1366	0.999999996	0	20	1	1230	1	0	18	0	997		0	26	1	883	0.999999997
'CEND1'	1	0	0	580.5518321	0	331	1	6515	0	0.015346839	0	176	0	2037		0	91	1	1366	0.999999996	0	20	0	1231		0	18	0	997		0	26	0	884
'OR51I2'	1	0	0	33.65971102	0	331	5	6511	0	0.076734193	0	176	0	2037		0	91	1	1366	0.999999996	0	20	0	1231		0	18	1	996	1	0	26	3	881	1
'FAM78B'	1	0	0	84.83512252	0	331	3	6513	0	0.046040516	0	176	0	2037		0	91	1	1366	0.999999996	0	20	1	1230	1	0	18	1	996	1	0	26	0	884
'NOL11'	1	0	0	580.5518321	0	331	1	6515	0	0.015346839	0	176	0	2037		0	91	1	1366	0.999999996	0	20	0	1231		0	18	0	997		0	26	0	884
'SFTPD'	1	0	0	18.83869699	0	331	11	6505	0	0.168815224	0	176	0	2037		0	91	1	1366	0.999999996	0	20	6	1225	1	0	18	3	994	0.999999995	0	26	1	883	0.999999997
'DEPDC5'	1	0	0	51.81360238	0	331	4	6512	0	0.061387354	0	176	0	2037		0	91	1	1366	0.999999996	0	20	1	1230	1	0	18	1	996	1	0	26	1	883	0.999999997
'OS9'	1	0	0	39.40492347	0	331	6	6510	0	0.092081031	0	176	0	2037		0	91	1	1366	0.999999996	0	20	5	1226	0.999999998	0	18	0	997		0	26	0	884
'OTP'	1	0	0	118.8771929	0	331	2	6514	0	0.030693677	0	176	0	2037		0	91	1	1366	0.999999996	0	20	0	1231		0	18	0	997		0	26	1	883	0.999999997
'TTF1'	1	0	0	70.6960867	0	331	3	6513	0	0.046040516	0	176	0	2037		0	91	1	1366	0.999999996	0	20	0	1231		0	18	1	996	1	0	26	1	883	0.999999997
'COX6A2'	1	0	0	580.5518321	0	331	1	6515	0	0.015346839	0	176	0	2037		0	91	1	1366	0.999999996	0	20	0	1231		0	18	0	997		0	26	0	884
'TEKT4'	1	0	0	83.06861439	0	331	3	6513	0	0.046040516	0	176	0	2037		0	91	1	1366	0.999999996	0	20	0	1231		0	18	2	995	0.999999998	0	26	0	884
'FAM150B'	1	0	0	580.5518321	0	331	1	6515	0	0.015346839	0	176	0	2037		0	91	1	1366	0.999999996	0	20	0	1231		0	18	0	997		0	26	0	884
'BORA'	1	0	0	580.5518321	0	331	1	6515	0	0.015346839	0	176	0	2037		0	91	1	1366	0.999999996	0	20	0	1231		0	18	0	997		0	26	0	884
'AANAT'	1	0	0	24.73975125	0	331	7	6509	0	0.10742787	0	176	0	2037		0	91	1	1366	0.999999996	0	20	0	1231		0	18	3	994	0.999999995	0	26	3	881	1
'OR51B6'	1	0	0	118.8771929	0	331	2	6514	0	0.030693677	0	176	0	2037		0	91	1	1366	0.999999996	0	20	0	1231		0	18	0	997		0	26	1	883	0.999999997
'RHPN2'	1	0	0	580.5518321	0	331	1	6515	0	0.015346839	0	176	0	2037		0	91	1	1366	0.999999996	0	20	0	1231		0	18	0	997		0	26	0	884
'CRTAM'	1	0	0	580.5518321	0	331	1	6515	0	0.015346839	0	176	0	2037		0	91	1	1366	0.999999996	0	20	0	1231		0	18	0	997		0	26	0	884
'NAT1'	1	0	0	148.5966386	0	331	2	6514	0	0.030693677	0	176	0	2037		0	91	1	1366	0.999999996	0	20	0	1231		0	18	1	996	1	0	26	0	884
'TCF4'	1	0	0	118.8771929	0	331	2	6514	0	0.030693677	0	176	0	2037		0	91	1	1366	0.999999996	0	20	0	1231		0	18	0	997		0	26	1	883	0.999999997
'AMOTL1'	1	0	0	148.5966386	0	331	2	6514	0	0.030693677	0	176	0	2037		0	91	1	1366	0.999999996	0	20	0	1231		0	18	1	996	1	0	26	0	884
'C1orf85'	1	0	0	118.8771929	0	331	2	6514	0	0.030693677	0	176	0	2037		0	91	1	1366	0.999999996	0	20	0	1231		0	18	0	997		0	26	1	883	0.999999997
'FTHL17'	1	0	0	61.7026619	0	331	3	6513	0	0.046040516	0	176	0	2037		0	91	1	1366	0.999999996	0	20	0	1231		0	18	0	997		0	26	2	882	1
'TRA2A'	1	0	0	148.5966386	0	331	2	6514	0	0.030693677	0	176	0	2037		0	91	1	1366	0.999999996	0	20	0	1231		0	18	1	996	1	0	26	0	884
'DHRS4L2'	1	0	0	61.7026619	0	331	3	6513	0	0.046040516	0	176	0	2037		0	91	1	1366	0.999999996	0	20	0	1231		0	18	0	997		0	26	2	882	1
'GABRG2'	1	0	0	580.5518321	0	331	1	6515	0	0.015346839	0	176	0	2037		0	91	1	1366	0.999999996	0	20	0	1231		0	18	0	997		0	26	0	884
'ZNF396'	1	0	0	88.23444191	0	331	3	6513	0	0.046040516	0	176	0	2037		0	91	1	1366	0.999999996	0	20	2	1229	0.999999996	0	18	0	997		0	26	0	884
'PHYHIPL'	1	0	0	155.7731262	0	331	2	6514	0	0.030693677	0	176	0	2037		0	91	1	1366	0.999999996	0	20	1	1230	1	0	18	0	997		0	26	0	884
'PHC2'	1	0	0	580.5518321	0	331	1	6515	0	0.015346839	0	176	0	2037		0	91	1	1366	0.999999996	0	20	0	1231		0	18	0	997		0	26	0	884
'ZNF384'	1	0	0	118.8771929	0	331	2	6514	0	0.030693677	0	176	0	2037		0	91	1	1366	0.999999996	0	20	0	1231		0	18	0	997		0	26	1	883	0.999999997
'SQLE'	1	0	0	70.6960867	0	331	3	6513	0	0.046040516	0	176	0	2037		0	91	1	1366	0.999999996	0	20	0	1231		0	18	1	996	1	0	26	1	883	0.999999997
'HNRNPF'	1	0	0	580.5518321	0	331	1	6515	0	0.015346839	0	176	0	2037		0	91	1	1366	0.999999996	0	20	0	1231		0	18	0	997		0	26	0	884
'DAND5'	1	0	0	148.5966386	0	331	2	6514	0	0.030693677	0	176	0	2037		0	91	1	1366	0.999999996	0	20	0	1231		0	18	1	996	1	0	26	0	884
'PEA15'	1	0	0	580.5518321	0	331	1	6515	0	0.015346839	0	176	0	2037		0	91	1	1366	0.999999996	0	20	0	1231		0	18	0	997		0	26	0	884
'EPCAM'	1	0	0	580.5518321	0	331	1	6515	0	0.015346839	0	176	0	2037		0	91	1	1366	0.999999996	0	20	0	1231		0	18	0	997		0	26	0	884
'GABRA1'	1	0	0	31.30586227	0	331	6	6510	0	0.092081031	0	176	0	2037		0	91	1	1366	0.999999996	0	20	2	1229	0.999999996	0	18	1	996	1	0	26	2	882	1
'DEF8'	1	0	0	148.5966386	0	331	2	6514	0	0.030693677	0	176	0	2037		0	91	1	1366	0.999999996	0	20	0	1231		0	18	1	996	1	0	26	0	884
'CEP44'	1	0	0	118.8771929	0	331	2	6514	0	0.030693677	0	176	0	2037		0	91	1	1366	0.999999996	0	20	0	1231		0	18	0	997		0	26	1	883	0.999999997
'CLCC1'	1	0	0	118.8771929	0	331	2	6514	0	0.030693677	0	176	0	2037		0	91	1	1366	0.999999996	0	20	0	1231		0	18	0	997		0	26	1	883	0.999999997
'HMGN1'	1	0	0	580.5518321	0	331	1	6515	0	0.015346839	0	176	0	2037		0	91	1	1366	0.999999996	0	20	0	1231		0	18	0	997		0	26	0	884
'PGF'	1	0	0	72.72267362	0	331	3	6513	0	0.046040516	0	176	0	2037		0	91	1	1366	0.999999996	0	20	1	1230	1	0	18	0	997		0	26	1	883	0.999999997
'PHIP'	1	0	0	118.8771929	0	331	2	6514	0	0.030693677	0	176	0	2037		0	91	1	1366	0.999999996	0	20	0	1231		0	18	0	997		0	26	1	883	0.999999997
'YBEY'	1	0	0	148.5966386	0	331	2	6514	0	0.030693677	0	176	0	2037		0	91	1	1366	0.999999996	0	20	0	1231		0	18	1	996	1	0	26	0	884
'ZNF304'	1	0	0	580.5518321	0	331	1	6515	0	0.015346839	0	176	0	2037		0	91	1	1366	0.999999996	0	20	0	1231		0	18	0	997		0	26	0	884
'PSTPIP2'	1	0	0	580.5518321	0	331	1	6515	0	0.015346839	0	176	0	2037		0	91	1	1366	0.999999996	0	20	0	1231		0	18	0	997		0	26	0	884
'CCDC51'	1	0	0	580.5518321	0	331	1	6515	0	0.015346839	0	176	0	2037		0	91	1	1366	0.999999996	0	20	0	1231		0	18	0	997		0	26	0	884
'CDADC1'	1	0	0	580.5518321	0	331	1	6515	0	0.015346839	0	176	0	2037		0	91	1	1366	0.999999996	0	20	0	1231		0	18	0	997		0	26	0	884
'HAUS8'	1	0	0	118.8771929	0	331	2	6514	0	0.030693677	0	176	0	2037		0	91	1	1366	0.999999996	0	20	0	1231		0	18	0	997		0	26	1	883	0.999999997
'POLR2K'	1	0	0	580.5518321	0	331	1	6515	0	0.015346839	0	176	0	2037		0	91	1	1366	0.999999996	0	20	0	1231		0	18	0	997		0	26	0	884
'NCKAP5L'	1	0	0	580.5518321	0	331	1	6515	0	0.015346839	0	176	0	2037		0	91	1	1366	0.999999996	0	20	0	1231		0	18	0	997		0	26	0	884
'DOLPP1'	1	0	0	155.7731262	0	331	2	6514	0	0.030693677	0	176	0	2037		0	91	1	1366	0.999999996	0	20	1	1230	1	0	18	0	997		0	26	0	884
'MAGEA4'	1	0	0	83.06861439	0	331	3	6513	0	0.046040516	0	176	0	2037		0	91	1	1366	0.999999996	0	20	0	1231		0	18	2	995	0.999999998	0	26	0	884
'PRMT10'	1	0	0	45.68212776	0	331	4	6512	0	0.061387354	0	176	0	2037		0	91	1	1366	0.999999996	0	20	0	1231		0	18	1	996	1	0	26	2	882	1
'NSMF'	1	0	0	580.5518321	0	331	1	6515	0	0.015346839	0	176	0	2037		0	91	1	1366	0.999999996	0	20	0	1231		0	18	0	997		0	26	0	884
'KRTAP10-11'	1	0	0	148.5966386	0	331	2	6514	0	0.030693677	0	176	0	2037		0	91	1	1366	0.999999996	0	20	0	1231		0	18	1	996	1	0	26	0	884
'DCUN1D4'	1	0	0	83.06861439	0	331	3	6513	0	0.046040516	0	176	0	2037		0	91	1	1366	0.999999996	0	20	0	1231		0	18	2	995	0.999999998	0	26	0	884
'ZNHIT2'	1	0	0	118.8771929	0	331	2	6514	0	0.030693677	0	176	0	2037		0	91	1	1366	0.999999996	0	20	0	1231		0	18	0	997		0	26	1	883	0.999999997
'MAGEC3'	1	0	0	70.6960867	0	331	3	6513	0	0.046040516	0	176	0	2037		0	91	1	1366	0.999999996	0	20	0	1231		0	18	1	996	1	0	26	1	883	0.999999997
'ZRANB1'	1	0	0	118.8771929	0	331	2	6514	0	0.030693677	0	176	0	2037		0	91	1	1366	0.999999996	0	20	0	1231		0	18	0	997		0	26	1	883	0.999999997
'NARG2'	1	0	0	83.06861439	0	331	3	6513	0	0.046040516	0	176	0	2037		0	91	1	1366	0.999999996	0	20	0	1231		0	18	2	995	0.999999998	0	26	0	884
'XPO4'	1	0	0	580.5518321	0	331	1	6515	0	0.015346839	0	176	0	2037		0	91	1	1366	0.999999996	0	20	0	1231		0	18	0	997		0	26	0	884
'PPRC1'	1	0	0	580.5518321	0	331	1	6515	0	0.015346839	0	176	0	2037		0	91	1	1366	0.999999996	0	20	0	1231		0	18	0	997		0	26	0	884
'C2CD4D'	1	0	0	155.7731262	0	331	2	6514	0	0.030693677	0	176	0	2037		0	91	1	1366	0.999999996	0	20	1	1230	1	0	18	0	997		0	26	0	884
'METTL4'	1	0	0	580.5518321	0	331	1	6515	0	0.015346839	0	176	0	2037		0	91	1	1366	0.999999996	0	20	0	1231		0	18	0	997		0	26	0	884
'METTL5'	1	0	0	118.8771929	0	331	2	6514	0	0.030693677	0	176	0	2037		0	91	1	1366	0.999999996	0	20	0	1231		0	18	0	997		0	26	1	883	0.999999997
'SLC31A2'	1	0	0	83.06861439	0	331	3	6513	0	0.046040516	0	176	0	2037		0	91	1	1366	0.999999996	0	20	0	1231		0	18	2	995	0.999999998	0	26	0	884
'LSAMP'	1	0	0	88.23444191	0	331	3	6513	0	0.046040516	0	176	0	2037		0	91	1	1366	0.999999996	0	20	2	1229	0.999999996	0	18	0	997		0	26	0	884
'CYP2W1'	1	0	0	21.50192623	0	331	10	6506	0	0.153468386	0	176	0	2037		0	91	1	1366	0.999999996	0	20	3	1228	0.999999997	0	18	6	991	0.999999996	0	26	0	884
'KDM1A'	1	0	0	53.18372456	0	331	4	6512	0	0.061387354	0	176	0	2037		0	91	1	1366	0.999999996	0	20	2	1229	0.999999996	0	18	0	997		0	26	1	883	0.999999997
'CWC22'	1	0	0	31.30586227	0	331	6	6510	0	0.092081031	0	176	0	2037		0	91	1	1366	0.999999996	0	20	2	1229	0.999999996	0	18	1	996	1	0	26	2	882	1
'CHRNA7'	1	0	0	580.5518321	0	331	1	6515	0	0.015346839	0	176	0	2037		0	91	1	1366	0.999999996	0	20	0	1231		0	18	0	997		0	26	0	884
'NLRP4'	1	0	0	118.8771929	0	331	2	6514	0	0.030693677	0	176	0	2037		0	91	1	1366	0.999999996	0	20	0	1231		0	18	0	997		0	26	1	883	0.999999997
'KLHDC1'	1	0	0	58.7131096	0	331	4	6512	0	0.061387354	0	176	0	2037		0	91	1	1366	0.999999996	0	20	1	1230	1	0	18	2	995	0.999999998	0	26	0	884
'NR2E1'	1	0	0	148.5966386	0	331	2	6514	0	0.030693677	0	176	0	2037		0	91	1	1366	0.999999996	0	20	0	1231		0	18	1	996	1	0	26	0	884
'FAM166A'	1	0	0	26.44086187	0	331	7	6509	0	0.10742787	0	176	0	2037		0	91	1	1366	0.999999996	0	20	0	1231		0	18	4	993	0.999999998	0	26	2	882	1
'KDM6B'	1	0	0	148.5966386	0	331	2	6514	0	0.030693677	0	176	0	2037		0	91	1	1366	0.999999996	0	20	0	1231		0	18	1	996	1	0	26	0	884
'OR52I2'	1	0	0	155.7731262	0	331	2	6514	0	0.030693677	0	176	0	2037		0	91	1	1366	0.999999996	0	20	1	1230	1	0	18	0	997		0	26	0	884
'AMTN'	1	0	0	580.5518321	0	331	1	6515	0	0.015346839	0	176	0	2037		0	91	1	1366	0.999999996	0	20	0	1231		0	18	0	997		0	26	0	884
'IFNL2'	1	0	0	580.5518321	0	331	1	6515	0	0.015346839	0	176	0	2037		0	91	1	1366	0.999999996	0	20	0	1231		0	18	0	997		0	26	0	884
'ZNF286B'	1	0	0	83.06861439	0	331	3	6513	0	0.046040516	0	176	0	2037		0	91	1	1366	0.999999996	0	20	0	1231		0	18	2	995	0.999999998	0	26	0	884
'ZNF285'	1	0	0	580.5518321	0	331	1	6515	0	0.015346839	0	176	0	2037		0	91	1	1366	0.999999996	0	20	0	1231		0	18	0	997		0	26	0	884
'ZNF282'	1	0	0	580.5518321	0	331	1	6515	0	0.015346839	0	176	0	2037		0	91	1	1366	0.999999996	0	20	0	1231		0	18	0	997		0	26	0	884
'RUFY3'	1	0	0	70.6960867	0	331	3	6513	0	0.046040516	0	176	0	2037		0	91	1	1366	0.999999996	0	20	0	1231		0	18	1	996	1	0	26	1	883	0.999999997
'PSME4'	1	0	0	148.5966386	0	331	2	6514	0	0.030693677	0	176	0	2037		0	91	1	1366	0.999999996	0	20	0	1231		0	18	1	996	1	0	26	0	884
'TTYH3'	1	0	0	148.5966386	0	331	2	6514	0	0.030693677	0	176	0	2037		0	91	1	1366	0.999999996	0	20	0	1231		0	18	1	996	1	0	26	0	884
'MRPL10'	1	0	0	580.5518321	0	331	1	6515	0	0.015346839	0	176	0	2037		0	91	1	1366	0.999999996	0	20	0	1231		0	18	0	997		0	26	0	884
'ZNF264'	1	0	0	580.5518321	0	331	1	6515	0	0.015346839	0	176	0	2037		0	91	1	1366	0.999999996	0	20	0	1231		0	18	0	997		0	26	0	884
'FLI1'	1	0	0	580.5518321	0	331	1	6515	0	0.015346839	0	176	0	2037		0	91	1	1366	0.999999996	0	20	0	1231		0	18	0	997		0	26	0	884
'TMEM98'	1	0	0	148.5966386	0	331	2	6514	0	0.030693677	0	176	0	2037		0	91	1	1366	0.999999996	0	20	0	1231		0	18	1	996	1	0	26	0	884
'MRPL41'	1	0	0	148.5966386	0	331	2	6514	0	0.030693677	0	176	0	2037		0	91	1	1366	0.999999996	0	20	0	1231		0	18	1	996	1	0	26	0	884
'TMEM106B'	1	0	0	580.5518321	0	331	1	6515	0	0.015346839	0	176	0	2037		0	91	1	1366	0.999999996	0	20	0	1231		0	18	0	997		0	26	0	884
'PSMB7'	1	0	0	580.5518321	0	331	1	6515	0	0.015346839	0	176	0	2037		0	91	1	1366	0.999999996	0	20	0	1231		0	18	0	997		0	26	0	884
'ZNF225'	1	0	0	70.6960867	0	331	3	6513	0	0.046040516	0	176	0	2037		0	91	1	1366	0.999999996	0	20	0	1231		0	18	1	996	1	0	26	1	883	0.999999997
'SPSB3'	1	0	0	148.5966386	0	331	2	6514	0	0.030693677	0	176	0	2037		0	91	1	1366	0.999999996	0	20	0	1231		0	18	1	996	1	0	26	0	884
'FABP3'	1	0	0	580.5518321	0	331	1	6515	0	0.015346839	0	176	0	2037		0	91	1	1366	0.999999996	0	20	0	1231		0	18	0	997		0	26	0	884
'TMEM54'	1	0	0	83.06861439	0	331	3	6513	0	0.046040516	0	176	0	2037		0	91	1	1366	0.999999996	0	20	0	1231		0	18	2	995	0.999999998	0	26	0	884
'FABP7'	1	0	0	83.06861439	0	331	3	6513	0	0.046040516	0	176	0	2037		0	91	1	1366	0.999999996	0	20	0	1231		0	18	2	995	0.999999998	0	26	0	884
'ZBTB25'	1	0	0	44.77953112	0	331	5	6511	0	0.076734193	0	176	0	2037		0	91	1	1366	0.999999996	0	20	0	1231		0	18	4	993	0.999999998	0	26	0	884
'TRABD2A'	1	0	0	580.5518321	0	331	1	6515	0	0.015346839	0	176	0	2037		0	91	1	1366	0.999999996	0	20	0	1231		0	18	0	997		0	26	0	884
'ZBTB12'	1	0	0	580.5518321	0	331	1	6515	0	0.015346839	0	176	0	2037		0	91	1	1366	0.999999996	0	20	0	1231		0	18	0	997		0	26	0	884
'ZBTB11'	1	0	0	580.5518321	0	331	1	6515	0	0.015346839	0	176	0	2037		0	91	1	1366	0.999999996	0	20	0	1231		0	18	0	997		0	26	0	884
'ARRB1'	1	0	0	84.83512252	0	331	3	6513	0	0.046040516	0	176	0	2037		0	91	1	1366	0.999999996	0	20	1	1230	1	0	18	1	996	1	0	26	0	884
'SYNPO2L'	1	0	0	70.6960867	0	331	3	6513	0	0.046040516	0	176	0	2037		0	91	1	1366	0.999999996	0	20	0	1231		0	18	1	996	1	0	26	1	883	0.999999997
'NDUFB6'	1	0	0	155.7731262	0	331	2	6514	0	0.030693677	0	176	0	2037		0	91	1	1366	0.999999996	0	20	1	1230	1	0	18	0	997		0	26	0	884
'ZBTB48'	1	0	0	41.52065204	0	331	4	6512	0	0.061387354	0	176	0	2037		0	91	1	1366	0.999999996	0	20	0	1231		0	18	0	997		0	26	3	881	1
'PARD6G'	1	0	0	580.5518321	0	331	1	6515	0	0.015346839	0	176	0	2037		0	91	1	1366	0.999999996	0	20	0	1231		0	18	0	997		0	26	0	884
'ZBTB41'	1	0	0	580.5518321	0	331	1	6515	0	0.015346839	0	176	0	2037		0	91	1	1366	0.999999996	0	20	0	1231		0	18	0	997		0	26	0	884
'PTPN1'	1	0	0	72.72267362	0	331	3	6513	0	0.046040516	0	176	0	2037		0	91	1	1366	0.999999996	0	20	1	1230	1	0	18	0	997		0	26	1	883	0.999999997
'IL12A'	1	0	0	155.7731262	0	331	2	6514	0	0.030693677	0	176	0	2037		0	91	1	1366	0.999999996	0	20	1	1230	1	0	18	0	997		0	26	0	884
'ZG16'	1	0	0	148.5966386	0	331	2	6514	0	0.030693677	0	176	0	2037		0	91	1	1366	0.999999996	0	20	0	1231		0	18	1	996	1	0	26	0	884
'SPATA18'	1	0	0	118.8771929	0	331	2	6514	0	0.030693677	0	176	0	2037		0	91	1	1366	0.999999996	0	20	0	1231		0	18	0	997		0	26	1	883	0.999999997
'CD1C'	1	0	0	45.68212776	0	331	4	6512	0	0.061387354	0	176	0	2037		0	91	1	1366	0.999999996	0	20	0	1231		0	18	1	996	1	0	26	2	882	1
'CD19'	1	0	0	155.7731262	0	331	2	6514	0	0.030693677	0	176	0	2037		0	91	1	1366	0.999999996	0	20	1	1230	1	0	18	0	997		0	26	0	884
'SLAMF6'	1	0	0	580.5518321	0	331	1	6515	0	0.015346839	0	176	0	2037		0	91	1	1366	0.999999996	0	20	0	1231		0	18	0	997		0	26	0	884
'WNK3'	1	0	0	58.7131096	0	331	4	6512	0	0.061387354	0	176	0	2037		0	91	1	1366	0.999999996	0	20	1	1230	1	0	18	2	995	0.999999998	0	26	0	884
'CD27'	1	0	0	580.5518321	0	331	1	6515	0	0.015346839	0	176	0	2037		0	91	1	1366	0.999999996	0	20	0	1231		0	18	0	997		0	26	0	884
'CD22'	1	0	0	580.5518321	0	331	1	6515	0	0.015346839	0	176	0	2037		0	91	1	1366	0.999999996	0	20	0	1231		0	18	0	997		0	26	0	884
'DIRAS1'	1	0	0	580.5518321	0	331	1	6515	0	0.015346839	0	176	0	2037		0	91	1	1366	0.999999996	0	20	0	1231		0	18	0	997		0	26	0	884
'DIRAS2'	1	0	0	70.6960867	0	331	3	6513	0	0.046040516	0	176	0	2037		0	91	1	1366	0.999999996	0	20	0	1231		0	18	1	996	1	0	26	1	883	0.999999997
'CD34'	1	0	0	118.8771929	0	331	2	6514	0	0.030693677	0	176	0	2037		0	91	1	1366	0.999999996	0	20	0	1231		0	18	0	997		0	26	1	883	0.999999997
'PDRG1'	1	0	0	580.5518321	0	331	1	6515	0	0.015346839	0	176	0	2037		0	91	1	1366	0.999999996	0	20	0	1231		0	18	0	997		0	26	0	884
'NCR3'	1	0	0	580.5518321	0	331	1	6515	0	0.015346839	0	176	0	2037		0	91	1	1366	0.999999996	0	20	0	1231		0	18	0	997		0	26	0	884
'MIS12'	1	0	0	72.72267362	0	331	3	6513	0	0.046040516	0	176	0	2037		0	91	1	1366	0.999999996	0	20	1	1230	1	0	18	0	997		0	26	1	883	0.999999997
'CAMKK1'	1	0	0	148.5966386	0	331	2	6514	0	0.030693677	0	176	0	2037		0	91	1	1366	0.999999996	0	20	0	1231		0	18	1	996	1	0	26	0	884
'CD72'	1	0	0	148.5966386	0	331	2	6514	0	0.030693677	0	176	0	2037		0	91	1	1366	0.999999996	0	20	0	1231		0	18	1	996	1	0	26	0	884
'CD81'	1	0	0	45.68212776	0	331	4	6512	0	0.061387354	0	176	0	2037		0	91	1	1366	0.999999996	0	20	0	1231		0	18	1	996	1	0	26	2	882	1
'KIRREL3'	1	0	0	60.03703713	0	331	4	6512	0	0.061387354	0	176	0	2037		0	91	1	1366	0.999999996	0	20	2	1229	0.999999996	0	18	1	996	1	0	26	0	884
'SLC30A1'	1	0	0	580.5518321	0	331	1	6515	0	0.015346839	0	176	0	2037		0	91	1	1366	0.999999996	0	20	0	1231		0	18	0	997		0	26	0	884
'CD8A'	1	0	0	84.83512252	0	331	3	6513	0	0.046040516	0	176	0	2037		0	91	1	1366	0.999999996	0	20	1	1230	1	0	18	1	996	1	0	26	0	884
'GEMIN7'	1	0	0	580.5518321	0	331	1	6515	0	0.015346839	0	176	0	2037		0	91	1	1366	0.999999996	0	20	0	1231		0	18	0	997		0	26	0	884
'SPATA6L'	1	0	0	33.65971102	0	331	5	6511	0	0.076734193	0	176	0	2037		0	91	1	1366	0.999999996	0	20	0	1231		0	18	1	996	1	0	26	3	881	1
'ISG15'	1	0	0	580.5518321	0	331	1	6515	0	0.015346839	0	176	0	2037		0	91	1	1366	0.999999996	0	20	0	1231		0	18	0	997		0	26	0	884
'NDUFS4'	1	0	0	84.83512252	0	331	3	6513	0	0.046040516	0	176	0	2037		0	91	1	1366	0.999999996	0	20	1	1230	1	0	18	1	996	1	0	26	0	884
'ATG4B'	1	0	0	155.7731262	0	331	2	6514	0	0.030693677	0	176	0	2037		0	91	1	1366	0.999999996	0	20	1	1230	1	0	18	0	997		0	26	0	884
'GABPB2'	1	0	0	580.5518321	0	331	1	6515	0	0.015346839	0	176	0	2037		0	91	1	1366	0.999999996	0	20	0	1231		0	18	0	997		0	26	0	884
'RPL9'	1	0	0	580.5518321	0	331	1	6515	0	0.015346839	0	176	0	2037		0	91	1	1366	0.999999996	0	20	0	1231		0	18	0	997		0	26	0	884
'ZXDC'	1	0	0	148.5966386	0	331	2	6514	0	0.030693677	0	176	0	2037		0	91	1	1366	0.999999996	0	20	0	1231		0	18	1	996	1	0	26	0	884
'LCE2A'	1	0	0	36.5502232	0	331	5	6511	0	0.076734193	0	176	0	2037		0	91	1	1366	0.999999996	0	20	0	1231		0	18	2	995	0.999999998	0	26	2	882	1
'TSPYL4'	1	0	0	580.5518321	0	331	1	6515	0	0.015346839	0	176	0	2037		0	91	1	1366	0.999999996	0	20	0	1231		0	18	0	997		0	26	0	884
'FAM149A'	1	0	0	580.5518321	0	331	1	6515	0	0.015346839	0	176	0	2037		0	91	1	1366	0.999999996	0	20	0	1231		0	18	0	997		0	26	0	884
'ABR'	1	0	0	580.5518321	0	331	1	6515	0	0.015346839	0	176	0	2037		0	91	1	1366	0.999999996	0	20	0	1231		0	18	0	997		0	26	0	884
'ZNF146'	1	0	0	580.5518321	0	331	1	6515	0	0.015346839	0	176	0	2037		0	91	1	1366	0.999999996	0	20	0	1231		0	18	0	997		0	26	0	884
'ST13'	1	0	0	580.5518321	0	331	1	6515	0	0.015346839	0	176	0	2037		0	91	1	1366	0.999999996	0	20	0	1231		0	18	0	997		0	26	0	884
'RDX'	1	0	0	83.06861439	0	331	3	6513	0	0.046040516	0	176	0	2037		0	91	1	1366	0.999999996	0	20	0	1231		0	18	2	995	0.999999998	0	26	0	884
'BRAF'	1	0	0	580.5518321	0	331	1	6515	0	0.015346839	0	176	0	2037		0	91	1	1366	0.999999996	0	20	0	1231		0	18	0	997		0	26	0	884
'THAP10'	1	0	0	88.23444191	0	331	3	6513	0	0.046040516	0	176	0	2037		0	91	1	1366	0.999999996	0	20	2	1229	0.999999996	0	18	0	997		0	26	0	884
'ZNF136'	1	0	0	155.7731262	0	331	2	6514	0	0.030693677	0	176	0	2037		0	91	1	1366	0.999999996	0	20	1	1230	1	0	18	0	997		0	26	0	884
'BSPH1'	1	0	0	45.68212776	0	331	4	6512	0	0.061387354	0	176	0	2037		0	91	1	1366	0.999999996	0	20	0	1231		0	18	1	996	1	0	26	2	882	1
'TIGD4'	1	0	0	72.72267362	0	331	3	6513	0	0.046040516	0	176	0	2037		0	91	1	1366	0.999999996	0	20	1	1230	1	0	18	0	997		0	26	1	883	0.999999997
'TESC'	1	0	0	580.5518321	0	331	1	6515	0	0.015346839	0	176	0	2037		0	91	1	1366	0.999999996	0	20	0	1231		0	18	0	997		0	26	0	884
'AEN'	1	0	0	53.18372456	0	331	4	6512	0	0.061387354	0	176	0	2037		0	91	1	1366	0.999999996	0	20	2	1229	0.999999996	0	18	0	997		0	26	1	883	0.999999997
'MRAP'	1	0	0	580.5518321	0	331	1	6515	0	0.015346839	0	176	0	2037		0	91	1	1366	0.999999996	0	20	0	1231		0	18	0	997		0	26	0	884
'C11orf80'	1	0	0	70.6960867	0	331	3	6513	0	0.046040516	0	176	0	2037		0	91	1	1366	0.999999996	0	20	0	1231		0	18	1	996	1	0	26	1	883	0.999999997
'GPS2'	1	0	0	580.5518321	0	331	1	6515	0	0.015346839	0	176	0	2037		0	91	1	1366	0.999999996	0	20	0	1231		0	18	0	997		0	26	0	884
'C11orf73'	1	0	0	580.5518321	0	331	1	6515	0	0.015346839	0	176	0	2037		0	91	1	1366	0.999999996	0	20	0	1231		0	18	0	997		0	26	0	884
'SF3A3'	1	0	0	155.7731262	0	331	2	6514	0	0.030693677	0	176	0	2037		0	91	1	1366	0.999999996	0	20	1	1230	1	0	18	0	997		0	26	0	884
'C11orf57'	1	0	0	148.5966386	0	331	2	6514	0	0.030693677	0	176	0	2037		0	91	1	1366	0.999999996	0	20	0	1231		0	18	1	996	1	0	26	0	884
'CDH8'	1	0	0	118.8771929	0	331	2	6514	0	0.030693677	0	176	0	2037		0	91	1	1366	0.999999996	0	20	0	1231		0	18	0	997		0	26	1	883	0.999999997
'MAF1'	1	0	0	580.5518321	0	331	1	6515	0	0.015346839	0	176	0	2037		0	91	1	1366	0.999999996	0	20	0	1231		0	18	0	997		0	26	0	884
'NKX6-2'	1	0	0	580.5518321	0	331	1	6515	0	0.015346839	0	176	0	2037		0	91	1	1366	0.999999996	0	20	0	1231		0	18	0	997		0	26	0	884
'RPS8'	1	0	0	580.5518321	0	331	1	6515	0	0.015346839	0	176	0	2037		0	91	1	1366	0.999999996	0	20	0	1231		0	18	0	997		0	26	0	884
'RPS5'	1	0	0	580.5518321	0	331	1	6515	0	0.015346839	0	176	0	2037		0	91	1	1366	0.999999996	0	20	0	1231		0	18	0	997		0	26	0	884
'ARMCX1'	1	0	0	580.5518321	0	331	1	6515	0	0.015346839	0	176	0	2037		0	91	1	1366	0.999999996	0	20	0	1231		0	18	0	997		0	26	0	884
'BTBD2'	1	0	0	45.68212776	0	331	4	6512	0	0.061387354	0	176	0	2037		0	91	1	1366	0.999999996	0	20	0	1231		0	18	1	996	1	0	26	2	882	1
'RITA1'	1	0	0	580.5518321	0	331	1	6515	0	0.015346839	0	176	0	2037		0	91	1	1366	0.999999996	0	20	0	1231		0	18	0	997		0	26	0	884
'C11orf16'	1	0	0	580.5518321	0	331	1	6515	0	0.015346839	0	176	0	2037		0	91	1	1366	0.999999996	0	20	0	1231		0	18	0	997		0	26	0	884
'CDK9'	1	0	0	72.72267362	0	331	3	6513	0	0.046040516	0	176	0	2037		0	91	1	1366	0.999999996	0	20	1	1230	1	0	18	0	997		0	26	1	883	0.999999997
'MAFB'	1	0	0	83.06861439	0	331	3	6513	0	0.046040516	0	176	0	2037		0	91	1	1366	0.999999996	0	20	0	1231		0	18	2	995	0.999999998	0	26	0	884
'BAI1'	1	0	0	580.5518321	0	331	1	6515	0	0.015346839	0	176	0	2037		0	91	1	1366	0.999999996	0	20	0	1231		0	18	0	997		0	26	0	884
'GPX1'	1	0	0	36.5502232	0	331	5	6511	0	0.076734193	0	176	0	2037		0	91	1	1366	0.999999996	0	20	0	1231		0	18	2	995	0.999999998	0	26	2	882	1
'GPX8'	1	0	0	118.8771929	0	331	2	6514	0	0.030693677	0	176	0	2037		0	91	1	1366	0.999999996	0	20	0	1231		0	18	0	997		0	26	1	883	0.999999997
'TRAF1'	1	0	0	148.5966386	0	331	2	6514	0	0.030693677	0	176	0	2037		0	91	1	1366	0.999999996	0	20	0	1231		0	18	1	996	1	0	26	0	884
'KLF4'	1	0	0	580.5518321	0	331	1	6515	0	0.015346839	0	176	0	2037		0	91	1	1366	0.999999996	0	20	0	1231		0	18	0	997		0	26	0	884
'MGAT4C'	1	0	0	29.18673685	0	331	6	6510	0	0.092081031	0	176	0	2037		0	91	1	1366	0.999999996	0	20	2	1229	0.999999996	0	18	0	997		0	26	3	881	1
'C4orf27'	1	0	0	118.8771929	0	331	2	6514	0	0.030693677	0	176	0	2037		0	91	1	1366	0.999999996	0	20	0	1231		0	18	0	997		0	26	1	883	0.999999997
'CLEC2D'	1	0	0	580.5518321	0	331	1	6515	0	0.015346839	0	176	0	2037		0	91	1	1366	0.999999996	0	20	0	1231		0	18	0	997		0	26	0	884
'VSIG2'	1	0	0	118.8771929	0	331	2	6514	0	0.030693677	0	176	0	2037		0	91	1	1366	0.999999996	0	20	0	1231		0	18	0	997		0	26	1	883	0.999999997
'MRPS18C'	1	0	0	148.5966386	0	331	2	6514	0	0.030693677	0	176	0	2037		0	91	1	1366	0.999999996	0	20	0	1231		0	18	1	996	1	0	26	0	884
'UTS2B'	1	0	0	148.5966386	0	331	2	6514	0	0.030693677	0	176	0	2037		0	91	1	1366	0.999999996	0	20	0	1231		0	18	1	996	1	0	26	0	884
'CDS1'	1	0	0	580.5518321	0	331	1	6515	0	0.015346839	0	176	0	2037		0	91	1	1366	0.999999996	0	20	0	1231		0	18	0	997		0	26	0	884
'IGSF6'	1	0	0	580.5518321	0	331	1	6515	0	0.015346839	0	176	0	2037		0	91	1	1366	0.999999996	0	20	0	1231		0	18	0	997		0	26	0	884
'TEX264'	1	0	0	118.8771929	0	331	2	6514	0	0.030693677	0	176	0	2037		0	91	1	1366	0.999999996	0	20	0	1231		0	18	0	997		0	26	1	883	0.999999997
'MAP6'	1	0	0	118.8771929	0	331	2	6514	0	0.030693677	0	176	0	2037		0	91	1	1366	0.999999996	0	20	0	1231		0	18	0	997		0	26	1	883	0.999999997
'STAM'	1	0	0	72.72267362	0	331	3	6513	0	0.046040516	0	176	0	2037		0	91	1	1366	0.999999996	0	20	1	1230	1	0	18	0	997		0	26	1	883	0.999999997
'AKR1B15'	1	0	0	148.5966386	0	331	2	6514	0	0.030693677	0	176	0	2037		0	91	1	1366	0.999999996	0	20	0	1231		0	18	1	996	1	0	26	0	884
'ADIRF'	1	0	0	148.5966386	0	331	2	6514	0	0.030693677	0	176	0	2037		0	91	1	1366	0.999999996	0	20	0	1231		0	18	1	996	1	0	26	0	884
'BTN3A3'	1	0	0	70.6960867	0	331	3	6513	0	0.046040516	0	176	0	2037		0	91	1	1366	0.999999996	0	20	0	1231		0	18	1	996	1	0	26	1	883	0.999999997
'GALNT10'	1	0	0	61.7026619	0	331	3	6513	0	0.046040516	0	176	0	2037		0	91	1	1366	0.999999996	0	20	0	1231		0	18	0	997		0	26	2	882	1
'KRTAP13-2'	1	0	0	580.5518321	0	331	1	6515	0	0.015346839	0	176	0	2037		0	91	1	1366	0.999999996	0	20	0	1231		0	18	0	997		0	26	0	884
'PHOSPHO1'	1	0	0	580.5518321	0	331	1	6515	0	0.015346839	0	176	0	2037		0	91	1	1366	0.999999996	0	20	0	1231		0	18	0	997		0	26	0	884
'LIN28A'	1	0	0	580.5518321	0	331	1	6515	0	0.015346839	0	176	0	2037		0	91	1	1366	0.999999996	0	20	0	1231		0	18	0	997		0	26	0	884
'USP33'	1	0	0	148.5966386	0	331	2	6514	0	0.030693677	0	176	0	2037		0	91	1	1366	0.999999996	0	20	0	1231		0	18	1	996	1	0	26	0	884
'HTN3'	1	0	0	580.5518321	0	331	1	6515	0	0.015346839	0	176	0	2037		0	91	1	1366	0.999999996	0	20	0	1231		0	18	0	997		0	26	0	884
'USP46'	1	0	0	580.5518321	0	331	1	6515	0	0.015346839	0	176	0	2037		0	91	1	1366	0.999999996	0	20	0	1231		0	18	0	997		0	26	0	884
'AQP12B'	1	0	0	580.5518321	0	331	1	6515	0	0.015346839	0	176	0	2037		0	91	1	1366	0.999999996	0	20	0	1231		0	18	0	997		0	26	0	884
'IFNK'	1	0	0	58.06863034	0	331	4	6512	0	0.061387354	0	176	0	2037		0	91	1	1366	0.999999996	0	20	0	1231		0	18	3	994	0.999999995	0	26	0	884
'TM2D1'	1	0	0	118.8771929	0	331	2	6514	0	0.030693677	0	176	0	2037		0	91	1	1366	0.999999996	0	20	0	1231		0	18	0	997		0	26	1	883	0.999999997
'USP10'	1	0	0	148.5966386	0	331	2	6514	0	0.030693677	0	176	0	2037		0	91	1	1366	0.999999996	0	20	0	1231		0	18	1	996	1	0	26	0	884
'USP12'	1	0	0	580.5518321	0	331	1	6515	0	0.015346839	0	176	0	2037		0	91	1	1366	0.999999996	0	20	0	1231		0	18	0	997		0	26	0	884
'USP19'	1	0	0	38.34914354	0	331	6	6510	0	0.092081031	0	176	0	2037		0	91	1	1366	0.999999996	0	20	4	1227	0.999999997	0	18	1	996	1	0	26	0	884
'BAD'	1	0	0	155.7731262	0	331	2	6514	0	0.030693677	0	176	0	2037		0	91	1	1366	0.999999996	0	20	1	1230	1	0	18	0	997		0	26	0	884
'B3GAT2'	1	0	0	83.06861439	0	331	3	6513	0	0.046040516	0	176	0	2037		0	91	1	1366	0.999999996	0	20	0	1231		0	18	2	995	0.999999998	0	26	0	884
'USP22'	1	0	0	580.5518321	0	331	1	6515	0	0.015346839	0	176	0	2037		0	91	1	1366	0.999999996	0	20	0	1231		0	18	0	997		0	26	0	884
'SPRY3'	1	0	0	148.5966386	0	331	2	6514	0	0.030693677	0	176	0	2037		0	91	1	1366	0.999999996	0	20	0	1231		0	18	1	996	1	0	26	0	884
'C8orf34'	1	0	0	12.88525658	0	331	6	6510	0	0.092081031	0	176	0	2037		0	91	6	1361	0.999999998	0	20	0	1231		0	18	0	997		0	26	0	884
'EPSTI1'	1	0	0	33.29642151	0	331	4	6512	0	0.061387354	0	176	0	2037		0	91	2	1365	1	0	20	0	1231		0	18	0	997		0	26	2	882	1
'PGLYRP1'	1	0	0	53.10639398	0	331	3	6513	0	0.046040516	0	176	0	2037		0	91	2	1365	1	0	20	0	1231		0	18	1	996	1	0	26	0	884
'DHDH'	1	0	0	22.61079305	0	331	6	6510	0	0.092081031	0	176	0	2037		0	91	2	1365	1	0	20	0	1231		0	18	1	996	1	0	26	3	881	1
'FXYD6'	1	0	0	80.17805674	0	331	2	6514	0	0.030693677	0	176	0	2037		0	91	2	1365	1	0	20	0	1231		0	18	0	997		0	26	0	884
'BMP8A'	1	0	0	20.64879069	0	331	6	6510	0	0.092081031	0	176	0	2037		0	91	3	1364	1	0	20	0	1231		0	18	2	995	0.999999998	0	26	1	883	0.999999997
'MAP3K5'	1	0	0	80.17805674	0	331	2	6514	0	0.030693677	0	176	0	2037		0	91	2	1365	1	0	20	0	1231		0	18	0	997		0	26	0	884
'C6orf10'	1	0	0	14.71579182	0	331	9	6507	0	0.138121547	0	176	0	2037		0	91	3	1364	1	0	20	0	1231		0	18	4	993	0.999999998	0	26	2	882	1
'SP7'	1	0	0	80.17805674	0	331	2	6514	0	0.030693677	0	176	0	2037		0	91	2	1365	1	0	20	0	1231		0	18	0	997		0	26	0	884
'IL2RB'	1	0	0	80.17805674	0	331	2	6514	0	0.030693677	0	176	0	2037		0	91	2	1365	1	0	20	0	1231		0	18	0	997		0	26	0	884
'KCNK2'	1	0	0	46.83884288	0	331	3	6513	0	0.046040516	0	176	0	2037		0	91	2	1365	1	0	20	0	1231		0	18	0	997		0	26	1	883	0.999999997
'MT1G'	1	0	0	80.17805674	0	331	2	6514	0	0.030693677	0	176	0	2037		0	91	2	1365	1	0	20	0	1231		0	18	0	997		0	26	0	884
'APOE'	1	0	0	27.84920956	0	331	6	6510	0	0.092081031	0	176	0	2037		0	91	2	1365	1	0	20	0	1231		0	18	4	993	0.999999998	0	26	0	884
'MAP3K2'	1	0	0	25.98935805	0	331	5	6511	0	0.076734193	0	176	0	2037		0	91	2	1365	1	0	20	0	1231		0	18	0	997		0	26	3	881	1
'DENND5A'	1	0	0	36.40048411	0	331	4	6512	0	0.061387354	0	176	0	2037		0	91	2	1365	1	0	20	0	1231		0	18	1	996	1	0	26	1	883	0.999999997
'CD6'	1	0	0	41.85471758	0	331	4	6512	0	0.061387354	0	176	0	2037		0	91	2	1365	1	0	20	2	1229	0.999999996	0	18	0	997		0	26	0	884
'RRP9'	1	0	0	20.07565939	0	331	7	6509	0	0.10742787	0	176	0	2037		0	91	2	1365	1	0	20	0	1231		0	18	2	995	0.999999998	0	26	3	881	1
'VPS36'	1	0	0	40.3300097	0	331	4	6512	0	0.061387354	0	176	0	2037		0	91	2	1365	1	0	20	0	1231		0	18	2	995	0.999999998	0	26	0	884
'PRKCA'	1	0	0	80.17805674	0	331	2	6514	0	0.030693677	0	176	0	2037		0	91	2	1365	1	0	20	0	1231		0	18	0	997		0	26	0	884
'ASH2L'	1	0	0	80.17805674	0	331	2	6514	0	0.030693677	0	176	0	2037		0	91	2	1365	1	0	20	0	1231		0	18	0	997		0	26	0	884
'GAS7'	1	0	0	36.40048411	0	331	4	6512	0	0.061387354	0	176	0	2037		0	91	2	1365	1	0	20	0	1231		0	18	1	996	1	0	26	1	883	0.999999997
'CDKN2C'	1	0	0	46.83884288	0	331	3	6513	0	0.046040516	0	176	0	2037		0	91	2	1365	1	0	20	0	1231		0	18	0	997		0	26	1	883	0.999999997
'NFIB'	1	0	0	46.83884288	0	331	3	6513	0	0.046040516	0	176	0	2037		0	91	2	1365	1	0	20	0	1231		0	18	0	997		0	26	1	883	0.999999997
'BCL6'	1	0	0	80.17805674	0	331	2	6514	0	0.030693677	0	176	0	2037		0	91	2	1365	1	0	20	0	1231		0	18	0	997		0	26	0	884
'PGPEP1L'	1	0	0	80.17805674	0	331	2	6514	0	0.030693677	0	176	0	2037		0	91	2	1365	1	0	20	0	1231		0	18	0	997		0	26	0	884
'TST'	1	0	0	80.17805674	0	331	2	6514	0	0.030693677	0	176	0	2037		0	91	2	1365	1	0	20	0	1231		0	18	0	997		0	26	0	884
'DGCR14'	1	0	0	36.40048411	0	331	4	6512	0	0.061387354	0	176	0	2037		0	91	2	1365	1	0	20	0	1231		0	18	1	996	1	0	26	1	883	0.999999997
'HECTD3'	1	0	0	11.95867623	0	331	11	6505	0	0.168815224	0	176	0	2037		0	91	3	1364	1	0	20	2	1229	0.999999996	0	18	2	995	0.999999998	0	26	4	880	0.999999998
'PITPNB'	1	0	0	80.17805674	0	331	2	6514	0	0.030693677	0	176	0	2037		0	91	2	1365	1	0	20	0	1231		0	18	0	997		0	26	0	884
'KIAA0947'	1	0	0	80.17805674	0	331	2	6514	0	0.030693677	0	176	0	2037		0	91	2	1365	1	0	20	0	1231		0	18	0	997		0	26	0	884
'SDCCAG8'	1	0	0	54.44724921	0	331	3	6513	0	0.046040516	0	176	0	2037		0	91	2	1365	1	0	20	1	1230	1	0	18	0	997		0	26	0	884
'GSTA4'	1	0	0	33.29642151	0	331	4	6512	0	0.061387354	0	176	0	2037		0	91	2	1365	1	0	20	0	1231		0	18	0	997		0	26	2	882	1
'FRA10AC1'	1	0	0	46.83884288	0	331	3	6513	0	0.046040516	0	176	0	2037		0	91	2	1365	1	0	20	0	1231		0	18	0	997		0	26	1	883	0.999999997
'ROGDI'	1	0	0	80.17805674	0	331	2	6514	0	0.030693677	0	176	0	2037		0	91	2	1365	1	0	20	0	1231		0	18	0	997		0	26	0	884
'EME2'	1	0	0	15.05663892	0	331	6	6510	0	0.092081031	0	176	0	2037		0	91	5	1362	1	0	20	0	1231		0	18	1	996	1	0	26	0	884
'SPECC1L'	1	0	0	80.17805674	0	331	2	6514	0	0.030693677	0	176	0	2037		0	91	2	1365	1	0	20	0	1231		0	18	0	997		0	26	0	884
'HIST1H2BH'	1	0	0	46.83884288	0	331	3	6513	0	0.046040516	0	176	0	2037		0	91	2	1365	1	0	20	0	1231		0	18	0	997		0	26	1	883	0.999999997
'PNPT1'	1	0	0	8.320207535	0	331	16	6500	0	0.245549417	0	176	0	2037		0	91	5	1362	1	0	20	1	1230	1	0	18	10	987	1	0	26	0	884
'DNASE2'	1	0	0	30.06987906	0	331	5	6511	0	0.076734193	0	176	0	2037		0	91	2	1365	1	0	20	0	1231		0	18	2	995	0.999999998	0	26	1	883	0.999999997
'RBP7'	1	0	0	46.83884288	0	331	3	6513	0	0.046040516	0	176	0	2037		0	91	2	1365	1	0	20	0	1231		0	18	0	997		0	26	1	883	0.999999997
'C5'	1	0	0	36.40048411	0	331	4	6512	0	0.061387354	0	176	0	2037		0	91	2	1365	1	0	20	0	1231		0	18	1	996	1	0	26	1	883	0.999999997
'QPRT'	1	0	0	80.17805674	0	331	2	6514	0	0.030693677	0	176	0	2037		0	91	2	1365	1	0	20	0	1231		0	18	0	997		0	26	0	884
'ERO1L'	1	0	0	18.2386666	0	331	8	6508	0	0.122774708	0	176	0	2037		0	91	2	1365	1	0	20	1	1230	1	0	18	2	995	0.999999998	0	26	3	881	1
'SLFN12L'	1	0	0	80.17805674	0	331	2	6514	0	0.030693677	0	176	0	2037		0	91	2	1365	1	0	20	0	1231		0	18	0	997		0	26	0	884
'RNFT2'	1	0	0	80.17805674	0	331	2	6514	0	0.030693677	0	176	0	2037		0	91	2	1365	1	0	20	0	1231		0	18	0	997		0	26	0	884
'ART3'	1	0	0	80.17805674	0	331	2	6514	0	0.030693677	0	176	0	2037		0	91	2	1365	1	0	20	0	1231		0	18	0	997		0	26	0	884
'DEFB121'	1	0	0	22.61079305	0	331	6	6510	0	0.092081031	0	176	0	2037		0	91	2	1365	1	0	20	0	1231		0	18	1	996	1	0	26	3	881	1
'HFM1'	1	0	0	28.73903397	0	331	6	6510	0	0.092081031	0	176	0	2037		0	91	2	1365	1	0	20	3	1228	0.999999997	0	18	1	996	1	0	26	0	884
'RTP3'	1	0	0	80.17805674	0	331	2	6514	0	0.030693677	0	176	0	2037		0	91	2	1365	1	0	20	0	1231		0	18	0	997		0	26	0	884
'TAF1B'	1	0	0	80.17805674	0	331	2	6514	0	0.030693677	0	176	0	2037		0	91	2	1365	1	0	20	0	1231		0	18	0	997		0	26	0	884
'RPL26L1'	1	0	0	36.40048411	0	331	4	6512	0	0.061387354	0	176	0	2037		0	91	2	1365	1	0	20	0	1231		0	18	1	996	1	0	26	1	883	0.999999997
'RNF115'	1	0	0	80.17805674	0	331	2	6514	0	0.030693677	0	176	0	2037		0	91	2	1365	1	0	20	0	1231		0	18	0	997		0	26	0	884
'GPR137B'	1	0	0	13.26162386	0	331	7	6509	0	0.10742787	0	176	0	2037		0	91	5	1362	1	0	20	0	1231		0	18	1	996	1	0	26	1	883	0.999999997
'HOXD10'	1	0	0	16.54891159	0	331	5	6511	0	0.076734193	0	176	0	2037		0	91	5	1362	1	0	20	0	1231		0	18	0	997		0	26	0	884
'CD164'	1	0	0	17.54247076	0	331	7	6509	0	0.10742787	0	176	0	2037		0	91	3	1364	1	0	20	0	1231		0	18	2	995	0.999999998	0	26	2	882	1
'CD160'	1	0	0	36.40048411	0	331	4	6512	0	0.061387354	0	176	0	2037		0	91	2	1365	1	0	20	0	1231		0	18	1	996	1	0	26	1	883	0.999999997
'CHUK'	1	0	0	80.17805674	0	331	2	6514	0	0.030693677	0	176	0	2037		0	91	2	1365	1	0	20	0	1231		0	18	0	997		0	26	0	884
'RRAGD'	1	0	0	80.17805674	0	331	2	6514	0	0.030693677	0	176	0	2037		0	91	2	1365	1	0	20	0	1231		0	18	0	997		0	26	0	884
'LACE1'	1	0	0	12.24472539	0	331	9	6507	0	0.138121547	0	176	0	2037		0	91	4	1363	1	0	20	0	1231		0	18	2	995	0.999999998	0	26	3	881	1
'FADD'	1	0	0	53.10639398	0	331	3	6513	0	0.046040516	0	176	0	2037		0	91	2	1365	1	0	20	0	1231		0	18	1	996	1	0	26	0	884
'CCDC88B'	1	0	0	80.17805674	0	331	2	6514	0	0.030693677	0	176	0	2037		0	91	2	1365	1	0	20	0	1231		0	18	0	997		0	26	0	884
'B3GNT8'	1	0	0	27.84920956	0	331	6	6510	0	0.092081031	0	176	0	2037		0	91	2	1365	1	0	20	0	1231		0	18	4	993	0.999999998	0	26	0	884
'KPTN'	1	0	0	46.83884288	0	331	3	6513	0	0.046040516	0	176	0	2037		0	91	2	1365	1	0	20	0	1231		0	18	0	997		0	26	1	883	0.999999997
'AKAP6'	1	0	0	80.17805674	0	331	2	6514	0	0.030693677	0	176	0	2037		0	91	2	1365	1	0	20	0	1231		0	18	0	997		0	26	0	884
'LBX2'	1	0	0	18.94088289	0	331	5	6511	0	0.076734193	0	176	0	2037		0	91	4	1363	1	0	20	0	1231		0	18	0	997		0	26	1	883	0.999999997
'POLDIP3'	1	0	0	80.17805674	0	331	2	6514	0	0.030693677	0	176	0	2037		0	91	2	1365	1	0	20	0	1231		0	18	0	997		0	26	0	884
'RGS16'	1	0	0	30.06987906	0	331	5	6511	0	0.076734193	0	176	0	2037		0	91	2	1365	1	0	20	0	1231		0	18	2	995	0.999999998	0	26	1	883	0.999999997
'PDE6D'	1	0	0	80.17805674	0	331	2	6514	0	0.030693677	0	176	0	2037		0	91	2	1365	1	0	20	0	1231		0	18	0	997		0	26	0	884
'POMK'	1	0	0	13.86083356	0	331	8	6508	0	0.122774708	0	176	0	2037		0	91	4	1363	1	0	20	2	1229	0.999999996	0	18	0	997		0	26	2	882	1
'F11R'	1	0	0	36.40048411	0	331	4	6512	0	0.061387354	0	176	0	2037		0	91	2	1365	1	0	20	0	1231		0	18	1	996	1	0	26	1	883	0.999999997
'CINP'	1	0	0	80.17805674	0	331	2	6514	0	0.030693677	0	176	0	2037		0	91	2	1365	1	0	20	0	1231		0	18	0	997		0	26	0	884
'CIR1'	1	0	0	46.83884288	0	331	3	6513	0	0.046040516	0	176	0	2037		0	91	2	1365	1	0	20	0	1231		0	18	0	997		0	26	1	883	0.999999997
'DLX6'	1	0	0	80.17805674	0	331	2	6514	0	0.030693677	0	176	0	2037		0	91	2	1365	1	0	20	0	1231		0	18	0	997		0	26	0	884
'ACP1'	1	0	0	37.04816426	0	331	4	6512	0	0.061387354	0	176	0	2037		0	91	2	1365	1	0	20	1	1230	1	0	18	0	997		0	26	1	883	0.999999997
'SH3RF1'	1	0	0	40.3300097	0	331	4	6512	0	0.061387354	0	176	0	2037		0	91	2	1365	1	0	20	0	1231		0	18	2	995	0.999999998	0	26	0	884
'GCG'	1	0	0	80.17805674	0	331	2	6514	0	0.030693677	0	176	0	2037		0	91	2	1365	1	0	20	0	1231		0	18	0	997		0	26	0	884
'PCDHB13'	1	0	0	80.17805674	0	331	2	6514	0	0.030693677	0	176	0	2037		0	91	2	1365	1	0	20	0	1231		0	18	0	997		0	26	0	884
'IL6R'	1	0	0	46.83884288	0	331	3	6513	0	0.046040516	0	176	0	2037		0	91	2	1365	1	0	20	0	1231		0	18	0	997		0	26	1	883	0.999999997
'MANSC4'	1	0	0	80.17805674	0	331	2	6514	0	0.030693677	0	176	0	2037		0	91	2	1365	1	0	20	0	1231		0	18	0	997		0	26	0	884
'OR2AP1'	1	0	0	33.29642151	0	331	4	6512	0	0.061387354	0	176	0	2037		0	91	2	1365	1	0	20	0	1231		0	18	0	997		0	26	2	882	1
'ZC2HC1B'	1	0	0	36.40048411	0	331	4	6512	0	0.061387354	0	176	0	2037		0	91	2	1365	1	0	20	0	1231		0	18	1	996	1	0	26	1	883	0.999999997
'ADH5'	1	0	0	40.3300097	0	331	4	6512	0	0.061387354	0	176	0	2037		0	91	2	1365	1	0	20	0	1231		0	18	2	995	0.999999998	0	26	0	884
'C10orf67'	1	0	0	80.17805674	0	331	2	6514	0	0.030693677	0	176	0	2037		0	91	2	1365	1	0	20	0	1231		0	18	0	997		0	26	0	884
'NUCB2'	1	0	0	53.10639398	0	331	3	6513	0	0.046040516	0	176	0	2037		0	91	2	1365	1	0	20	0	1231		0	18	1	996	1	0	26	0	884
'OXNAD1'	1	0	0	22.00147721	0	331	5	6511	0	0.076734193	0	176	0	2037		0	91	3	1364	1	0	20	0	1231		0	18	0	997		0	26	2	882	1
'TLE3'	1	0	0	80.17805674	0	331	2	6514	0	0.030693677	0	176	0	2037		0	91	2	1365	1	0	20	0	1231		0	18	0	997		0	26	0	884
'LRFN2'	1	0	0	46.83884288	0	331	3	6513	0	0.046040516	0	176	0	2037		0	91	2	1365	1	0	20	0	1231		0	18	0	997		0	26	1	883	0.999999997
'PLXNB2'	1	0	0	80.17805674	0	331	2	6514	0	0.030693677	0	176	0	2037		0	91	2	1365	1	0	20	0	1231		0	18	0	997		0	26	0	884
'CISD3'	1	0	0	80.17805674	0	331	2	6514	0	0.030693677	0	176	0	2037		0	91	2	1365	1	0	20	0	1231		0	18	0	997		0	26	0	884
'DZIP1L'	1	0	0	80.17805674	0	331	2	6514	0	0.030693677	0	176	0	2037		0	91	2	1365	1	0	20	0	1231		0	18	0	997		0	26	0	884
'APBB1'	1	0	0	30.06987906	0	331	5	6511	0	0.076734193	0	176	0	2037		0	91	2	1365	1	0	20	0	1231		0	18	2	995	0.999999998	0	26	1	883	0.999999997
'FAIM2'	1	0	0	80.17805674	0	331	2	6514	0	0.030693677	0	176	0	2037		0	91	2	1365	1	0	20	0	1231		0	18	0	997		0	26	0	884
'DCAF8L2'	1	0	0	46.83884288	0	331	3	6513	0	0.046040516	0	176	0	2037		0	91	2	1365	1	0	20	0	1231		0	18	0	997		0	26	1	883	0.999999997
'FANCD2'	1	0	0	15.50721144	0	331	7	6509	0	0.10742787	0	176	0	2037		0	91	4	1363	1	0	20	0	1231		0	18	2	995	0.999999998	0	26	1	883	0.999999997
'FBLN7'	1	0	0	24.61182399	0	331	6	6510	0	0.092081031	0	176	0	2037		0	91	2	1365	1	0	20	2	1229	0.999999996	0	18	0	997		0	26	2	882	1
'TMPRSS11B'	1	0	0	40.3300097	0	331	4	6512	0	0.061387354	0	176	0	2037		0	91	2	1365	1	0	20	0	1231		0	18	2	995	0.999999998	0	26	0	884
'LIMK1'	1	0	0	54.44724921	0	331	3	6513	0	0.046040516	0	176	0	2037		0	91	2	1365	1	0	20	1	1230	1	0	18	0	997		0	26	0	884
'PDZK1'	1	0	0	53.10639398	0	331	3	6513	0	0.046040516	0	176	0	2037		0	91	2	1365	1	0	20	0	1231		0	18	1	996	1	0	26	0	884
'LRRC45'	1	0	0	33.29642151	0	331	4	6512	0	0.061387354	0	176	0	2037		0	91	2	1365	1	0	20	0	1231		0	18	0	997		0	26	2	882	1
'GPR55'	1	0	0	30.06987906	0	331	5	6511	0	0.076734193	0	176	0	2037		0	91	2	1365	1	0	20	0	1231		0	18	2	995	0.999999998	0	26	1	883	0.999999997
'SH2D7'	1	0	0	36.40048411	0	331	4	6512	0	0.061387354	0	176	0	2037		0	91	2	1365	1	0	20	0	1231		0	18	1	996	1	0	26	1	883	0.999999997
'GPR64'	1	0	0	46.83884288	0	331	3	6513	0	0.046040516	0	176	0	2037		0	91	2	1365	1	0	20	0	1231		0	18	0	997		0	26	1	883	0.999999997
'OLFM2'	1	0	0	13.42711194	0	331	11	6505	0	0.168815224	0	176	0	2037		0	91	3	1364	1	0	20	3	1228	0.999999997	0	18	4	993	0.999999998	0	26	1	883	0.999999997
'TACSTD2'	1	0	0	46.83884288	0	331	3	6513	0	0.046040516	0	176	0	2037		0	91	2	1365	1	0	20	0	1231		0	18	0	997		0	26	1	883	0.999999997
'NFKB2'	1	0	0	53.10639398	0	331	3	6513	0	0.046040516	0	176	0	2037		0	91	2	1365	1	0	20	0	1231		0	18	1	996	1	0	26	0	884
'EFCAB14'	1	0	0	53.10639398	0	331	3	6513	0	0.046040516	0	176	0	2037		0	91	2	1365	1	0	20	0	1231		0	18	1	996	1	0	26	0	884
'GTF3C3'	1	0	0	46.83884288	0	331	3	6513	0	0.046040516	0	176	0	2037		0	91	2	1365	1	0	20	0	1231		0	18	0	997		0	26	1	883	0.999999997
'EREG'	1	0	0	46.83884288	0	331	3	6513	0	0.046040516	0	176	0	2037		0	91	2	1365	1	0	20	0	1231		0	18	0	997		0	26	1	883	0.999999997
'UPRT'	1	0	0	80.17805674	0	331	2	6514	0	0.030693677	0	176	0	2037		0	91	2	1365	1	0	20	0	1231		0	18	0	997		0	26	0	884
'PPP1R35'	1	0	0	53.10639398	0	331	3	6513	0	0.046040516	0	176	0	2037		0	91	2	1365	1	0	20	0	1231		0	18	1	996	1	0	26	0	884
'C5orf22'	1	0	0	25.98935805	0	331	5	6511	0	0.076734193	0	176	0	2037		0	91	2	1365	1	0	20	0	1231		0	18	0	997		0	26	3	881	1
'ID1'	1	0	0	19.47769509	0	331	6	6510	0	0.092081031	0	176	0	2037		0	91	3	1364	1	0	20	0	1231		0	18	1	996	1	0	26	2	882	1
'RGL4'	1	0	0	36.40048411	0	331	4	6512	0	0.061387354	0	176	0	2037		0	91	2	1365	1	0	20	0	1231		0	18	1	996	1	0	26	1	883	0.999999997
'SORCS1'	1	0	0	40.92906628	0	331	4	6512	0	0.061387354	0	176	0	2037		0	91	2	1365	1	0	20	1	1230	1	0	18	1	996	1	0	26	0	884
'PSMD13'	1	0	0	46.83884288	0	331	3	6513	0	0.046040516	0	176	0	2037		0	91	2	1365	1	0	20	0	1231		0	18	0	997		0	26	1	883	0.999999997
'FUT7'	1	0	0	40.3300097	0	331	4	6512	0	0.061387354	0	176	0	2037		0	91	2	1365	1	0	20	0	1231		0	18	2	995	0.999999998	0	26	0	884
'PHF11'	1	0	0	54.44724921	0	331	3	6513	0	0.046040516	0	176	0	2037		0	91	2	1365	1	0	20	1	1230	1	0	18	0	997		0	26	0	884
'GRXCR1'	1	0	0	30.06987906	0	331	5	6511	0	0.076734193	0	176	0	2037		0	91	2	1365	1	0	20	0	1231		0	18	2	995	0.999999998	0	26	1	883	0.999999997
'LPCAT1'	1	0	0	22.00147721	0	331	5	6511	0	0.076734193	0	176	0	2037		0	91	3	1364	1	0	20	0	1231		0	18	0	997		0	26	2	882	1
'TRIM2'	1	0	0	54.44724921	0	331	3	6513	0	0.046040516	0	176	0	2037		0	91	2	1365	1	0	20	1	1230	1	0	18	0	997		0	26	0	884
'TRIM3'	1	0	0	28.31737454	0	331	6	6510	0	0.092081031	0	176	0	2037		0	91	2	1365	1	0	20	2	1229	0.999999996	0	18	2	995	0.999999998	0	26	0	884
'TNNC1'	1	0	0	46.83884288	0	331	3	6513	0	0.046040516	0	176	0	2037		0	91	2	1365	1	0	20	0	1231		0	18	0	997		0	26	1	883	0.999999997
'PHLPP1'	1	0	0	19.47769509	0	331	6	6510	0	0.092081031	0	176	0	2037		0	91	3	1364	1	0	20	0	1231		0	18	1	996	1	0	26	2	882	1
'OR2AG1'	1	0	0	46.83884288	0	331	3	6513	0	0.046040516	0	176	0	2037		0	91	2	1365	1	0	20	0	1231		0	18	0	997		0	26	1	883	0.999999997
'SEMA6D'	1	0	0	22.61079305	0	331	6	6510	0	0.092081031	0	176	0	2037		0	91	2	1365	1	0	20	0	1231		0	18	1	996	1	0	26	3	881	1
'ASMTL'	1	0	0	80.17805674	0	331	2	6514	0	0.030693677	0	176	0	2037		0	91	2	1365	1	0	20	0	1231		0	18	0	997		0	26	0	884
'LMAN1L'	1	0	0	30.06987906	0	331	5	6511	0	0.076734193	0	176	0	2037		0	91	2	1365	1	0	20	0	1231		0	18	2	995	0.999999998	0	26	1	883	0.999999997
'PSG6'	1	0	0	46.83884288	0	331	3	6513	0	0.046040516	0	176	0	2037		0	91	2	1365	1	0	20	0	1231		0	18	0	997		0	26	1	883	0.999999997
'RHOV'	1	0	0	36.40048411	0	331	4	6512	0	0.061387354	0	176	0	2037		0	91	2	1365	1	0	20	0	1231		0	18	1	996	1	0	26	1	883	0.999999997
'CSF2RB'	1	0	0	10.83817548	0	331	9	6507	0	0.138121547	0	176	0	2037		0	91	5	1362	1	0	20	1	1230	1	0	18	0	997		0	26	3	881	1
'PDZD7'	1	0	0	25.76705274	0	331	6	6510	0	0.092081031	0	176	0	2037		0	91	2	1365	1	0	20	0	1231		0	18	3	994	0.999999995	0	26	1	883	0.999999997
'ASPSCR1'	1	0	0	80.17805674	0	331	2	6514	0	0.030693677	0	176	0	2037		0	91	2	1365	1	0	20	0	1231		0	18	0	997		0	26	0	884
'ARHGAP33'	1	0	0	46.83884288	0	331	3	6513	0	0.046040516	0	176	0	2037		0	91	2	1365	1	0	20	0	1231		0	18	0	997		0	26	1	883	0.999999997
'ARHGAP31'	1	0	0	80.17805674	0	331	2	6514	0	0.030693677	0	176	0	2037		0	91	2	1365	1	0	20	0	1231		0	18	0	997		0	26	0	884
'URB2'	1	0	0	33.66681245	0	331	5	6511	0	0.076734193	0	176	0	2037		0	91	2	1365	1	0	20	2	1229	0.999999996	0	18	1	996	1	0	26	0	884
'ITSN2'	1	0	0	46.83884288	0	331	3	6513	0	0.046040516	0	176	0	2037		0	91	2	1365	1	0	20	0	1231		0	18	0	997		0	26	1	883	0.999999997
'UAP1'	1	0	0	33.16627138	0	331	5	6511	0	0.076734193	0	176	0	2037		0	91	2	1365	1	0	20	1	1230	1	0	18	2	995	0.999999998	0	26	0	884
'E2F5'	1	0	0	17.2717304	0	331	8	6508	0	0.122774708	0	176	0	2037		0	91	2	1365	1	0	20	0	1231		0	18	2	995	0.999999998	0	26	4	880	0.999999998
'ACPL2'	1	0	0	20.64879069	0	331	6	6510	0	0.092081031	0	176	0	2037		0	91	3	1364	1	0	20	0	1231		0	18	2	995	0.999999998	0	26	1	883	0.999999997
'HCRTR1'	1	0	0	20.64879069	0	331	6	6510	0	0.092081031	0	176	0	2037		0	91	3	1364	1	0	20	0	1231		0	18	2	995	0.999999998	0	26	1	883	0.999999997
'GZMK'	1	0	0	53.10639398	0	331	3	6513	0	0.046040516	0	176	0	2037		0	91	2	1365	1	0	20	0	1231		0	18	1	996	1	0	26	0	884
'RFESD'	1	0	0	40.3300097	0	331	4	6512	0	0.061387354	0	176	0	2037		0	91	2	1365	1	0	20	0	1231		0	18	2	995	0.999999998	0	26	0	884
'PNLDC1'	1	0	0	53.10639398	0	331	3	6513	0	0.046040516	0	176	0	2037		0	91	2	1365	1	0	20	0	1231		0	18	1	996	1	0	26	0	884
'TOX2'	1	0	0	80.17805674	0	331	2	6514	0	0.030693677	0	176	0	2037		0	91	2	1365	1	0	20	0	1231		0	18	0	997		0	26	0	884
'PTPLAD2'	1	0	0	46.83884288	0	331	3	6513	0	0.046040516	0	176	0	2037		0	91	2	1365	1	0	20	0	1231		0	18	0	997		0	26	1	883	0.999999997
'PCP2'	1	0	0	36.40048411	0	331	4	6512	0	0.061387354	0	176	0	2037		0	91	2	1365	1	0	20	0	1231		0	18	1	996	1	0	26	1	883	0.999999997
'TYROBP'	1	0	0	53.10639398	0	331	3	6513	0	0.046040516	0	176	0	2037		0	91	2	1365	1	0	20	0	1231		0	18	1	996	1	0	26	0	884
'PCIF1'	1	0	0	46.83884288	0	331	3	6513	0	0.046040516	0	176	0	2037		0	91	2	1365	1	0	20	0	1231		0	18	0	997		0	26	1	883	0.999999997
'TTC17'	1	0	0	80.17805674	0	331	2	6514	0	0.030693677	0	176	0	2037		0	91	2	1365	1	0	20	0	1231		0	18	0	997		0	26	0	884
'TSPO2'	1	0	0	80.17805674	0	331	2	6514	0	0.030693677	0	176	0	2037		0	91	2	1365	1	0	20	0	1231		0	18	0	997		0	26	0	884
'WDR72'	1	0	0	19.59975889	0	331	7	6509	0	0.10742787	0	176	0	2037		0	91	3	1364	1	0	20	0	1231		0	18	4	993	0.999999998	0	26	0	884
'USP1'	1	0	0	80.17805674	0	331	2	6514	0	0.030693677	0	176	0	2037		0	91	2	1365	1	0	20	0	1231		0	18	0	997		0	26	0	884
'ASPDH'	1	0	0	80.17805674	0	331	2	6514	0	0.030693677	0	176	0	2037		0	91	2	1365	1	0	20	0	1231		0	18	0	997		0	26	0	884
'TPMT'	1	0	0	46.83884288	0	331	3	6513	0	0.046040516	0	176	0	2037		0	91	2	1365	1	0	20	0	1231		0	18	0	997		0	26	1	883	0.999999997
'OR13D1'	1	0	0	54.44724921	0	331	3	6513	0	0.046040516	0	176	0	2037		0	91	2	1365	1	0	20	1	1230	1	0	18	0	997		0	26	0	884
'SSUH2'	1	0	0	80.17805674	0	331	2	6514	0	0.030693677	0	176	0	2037		0	91	2	1365	1	0	20	0	1231		0	18	0	997		0	26	0	884
'THOC5'	1	0	0	40.3300097	0	331	4	6512	0	0.061387354	0	176	0	2037		0	91	2	1365	1	0	20	0	1231		0	18	2	995	0.999999998	0	26	0	884
'HMMR'	1	0	0	53.10639398	0	331	3	6513	0	0.046040516	0	176	0	2037		0	91	2	1365	1	0	20	0	1231		0	18	1	996	1	0	26	0	884
'OSBPL6'	1	0	0	17.02189618	0	331	6	6510	0	0.092081031	0	176	0	2037		0	91	4	1363	1	0	20	0	1231		0	18	1	996	1	0	26	1	883	0.999999997
'MAP3K11'	1	0	0	10.03141909	0	331	13	6503	0	0.199508901	0	176	0	2037		0	91	4	1363	1	0	20	1	1230	1	0	18	6	991	0.999999996	0	26	2	882	1
'TPRN'	1	0	0	25.98935805	0	331	5	6511	0	0.076734193	0	176	0	2037		0	91	2	1365	1	0	20	0	1231		0	18	0	997		0	26	3	881	1
'RPS12'	1	0	0	80.17805674	0	331	2	6514	0	0.030693677	0	176	0	2037		0	91	2	1365	1	0	20	0	1231		0	18	0	997		0	26	0	884
'COG2'	1	0	0	40.3300097	0	331	4	6512	0	0.061387354	0	176	0	2037		0	91	2	1365	1	0	20	0	1231		0	18	2	995	0.999999998	0	26	0	884
'HLA-E'	1	0	0	80.17805674	0	331	2	6514	0	0.030693677	0	176	0	2037		0	91	2	1365	1	0	20	0	1231		0	18	0	997		0	26	0	884
'CSTF1'	1	0	0	30.15074515	0	331	4	6512	0	0.061387354	0	176	0	2037		0	91	3	1364	1	0	20	1	1230	1	0	18	0	997		0	26	0	884
'DCP1B'	1	0	0	19.66937118	0	331	6	6510	0	0.092081031	0	176	0	2037		0	91	3	1364	1	0	20	1	1230	1	0	18	0	997		0	26	2	882	1
'ZCCHC16'	1	0	0	25.76705274	0	331	6	6510	0	0.092081031	0	176	0	2037		0	91	2	1365	1	0	20	0	1231		0	18	3	994	0.999999995	0	26	1	883	0.999999997
'GP1BA'	1	0	0	22.00147721	0	331	5	6511	0	0.076734193	0	176	0	2037		0	91	3	1364	1	0	20	0	1231		0	18	0	997		0	26	2	882	1
'GDPD2'	1	0	0	80.17805674	0	331	2	6514	0	0.030693677	0	176	0	2037		0	91	2	1365	1	0	20	0	1231		0	18	0	997		0	26	0	884
'AIG1'	1	0	0	53.10639398	0	331	3	6513	0	0.046040516	0	176	0	2037		0	91	2	1365	1	0	20	0	1231		0	18	1	996	1	0	26	0	884
'HIST3H2A'	1	0	0	33.29642151	0	331	4	6512	0	0.061387354	0	176	0	2037		0	91	2	1365	1	0	20	0	1231		0	18	0	997		0	26	2	882	1
'UQCC1'	1	0	0	33.29642151	0	331	4	6512	0	0.061387354	0	176	0	2037		0	91	2	1365	1	0	20	0	1231		0	18	0	997		0	26	2	882	1
'BLNK'	1	0	0	80.17805674	0	331	2	6514	0	0.030693677	0	176	0	2037		0	91	2	1365	1	0	20	0	1231		0	18	0	997		0	26	0	884
'KANSL3'	1	0	0	40.3300097	0	331	4	6512	0	0.061387354	0	176	0	2037		0	91	2	1365	1	0	20	0	1231		0	18	2	995	0.999999998	0	26	0	884
'UCK1'	1	0	0	46.83884288	0	331	3	6513	0	0.046040516	0	176	0	2037		0	91	2	1365	1	0	20	0	1231		0	18	0	997		0	26	1	883	0.999999997
'C20orf194'	1	0	0	30.42983319	0	331	5	6511	0	0.076734193	0	176	0	2037		0	91	2	1365	1	0	20	1	1230	1	0	18	1	996	1	0	26	1	883	0.999999997
'KPNA4'	1	0	0	25.98935805	0	331	5	6511	0	0.076734193	0	176	0	2037		0	91	2	1365	1	0	20	0	1231		0	18	0	997		0	26	3	881	1
'ACAP2'	1	0	0	40.92906628	0	331	4	6512	0	0.061387354	0	176	0	2037		0	91	2	1365	1	0	20	1	1230	1	0	18	1	996	1	0	26	0	884
'AICDA'	1	0	0	53.10639398	0	331	3	6513	0	0.046040516	0	176	0	2037		0	91	2	1365	1	0	20	0	1231		0	18	1	996	1	0	26	0	884
'ZNF652'	1	0	0	36.40048411	0	331	4	6512	0	0.061387354	0	176	0	2037		0	91	2	1365	1	0	20	0	1231		0	18	1	996	1	0	26	1	883	0.999999997
'ZNF649'	1	0	0	80.17805674	0	331	2	6514	0	0.030693677	0	176	0	2037		0	91	2	1365	1	0	20	0	1231		0	18	0	997		0	26	0	884
'ZNF618'	1	0	0	80.17805674	0	331	2	6514	0	0.030693677	0	176	0	2037		0	91	2	1365	1	0	20	0	1231		0	18	0	997		0	26	0	884
'C2orf76'	1	0	0	53.10639398	0	331	3	6513	0	0.046040516	0	176	0	2037		0	91	2	1365	1	0	20	0	1231		0	18	1	996	1	0	26	0	884
'MIA'	1	0	0	80.17805674	0	331	2	6514	0	0.030693677	0	176	0	2037		0	91	2	1365	1	0	20	0	1231		0	18	0	997		0	26	0	884
'CCDC122'	1	0	0	19.47769509	0	331	6	6510	0	0.092081031	0	176	0	2037		0	91	3	1364	1	0	20	0	1231		0	18	1	996	1	0	26	2	882	1
'DIRC2'	1	0	0	19.47769509	0	331	6	6510	0	0.092081031	0	176	0	2037		0	91	3	1364	1	0	20	0	1231		0	18	1	996	1	0	26	2	882	1
'CCDC157'	1	0	0	80.17805674	0	331	2	6514	0	0.030693677	0	176	0	2037		0	91	2	1365	1	0	20	0	1231		0	18	0	997		0	26	0	884
'TAB3'	1	0	0	80.17805674	0	331	2	6514	0	0.030693677	0	176	0	2037		0	91	2	1365	1	0	20	0	1231		0	18	0	997		0	26	0	884
'SEC61A2'	1	0	0	40.92906628	0	331	4	6512	0	0.061387354	0	176	0	2037		0	91	2	1365	1	0	20	1	1230	1	0	18	1	996	1	0	26	0	884
'C20orf112'	1	0	0	37.04816426	0	331	4	6512	0	0.061387354	0	176	0	2037		0	91	2	1365	1	0	20	1	1230	1	0	18	0	997		0	26	1	883	0.999999997
'RBM4B'	1	0	0	80.17805674	0	331	2	6514	0	0.030693677	0	176	0	2037		0	91	2	1365	1	0	20	0	1231		0	18	0	997		0	26	0	884
'IRGQ'	1	0	0	14.69661194	0	331	9	6507	0	0.138121547	0	176	0	2037		0	91	2	1365	1	0	20	1	1230	1	0	18	0	997		0	26	6	878	1
'PIH1D2'	1	0	0	40.92906628	0	331	4	6512	0	0.061387354	0	176	0	2037		0	91	2	1365	1	0	20	1	1230	1	0	18	1	996	1	0	26	0	884
'KIAA0391'	1	0	0	80.17805674	0	331	2	6514	0	0.030693677	0	176	0	2037		0	91	2	1365	1	0	20	0	1231		0	18	0	997		0	26	0	884
'CDK12'	1	0	0	46.83884288	0	331	3	6513	0	0.046040516	0	176	0	2037		0	91	2	1365	1	0	20	0	1231		0	18	0	997		0	26	1	883	0.999999997
'TTC9C'	1	0	0	80.17805674	0	331	2	6514	0	0.030693677	0	176	0	2037		0	91	2	1365	1	0	20	0	1231		0	18	0	997		0	26	0	884
'NUTM2G'	1	0	0	46.83884288	0	331	3	6513	0	0.046040516	0	176	0	2037		0	91	2	1365	1	0	20	0	1231		0	18	0	997		0	26	1	883	0.999999997
'ZNF500'	1	0	0	33.16627138	0	331	5	6511	0	0.076734193	0	176	0	2037		0	91	2	1365	1	0	20	1	1230	1	0	18	2	995	0.999999998	0	26	0	884
'IRX1'	1	0	0	46.83884288	0	331	3	6513	0	0.046040516	0	176	0	2037		0	91	2	1365	1	0	20	0	1231		0	18	0	997		0	26	1	883	0.999999997
'IRX2'	1	0	0	33.29642151	0	331	4	6512	0	0.061387354	0	176	0	2037		0	91	2	1365	1	0	20	0	1231		0	18	0	997		0	26	2	882	1
'TTLL10'	1	0	0	54.44724921	0	331	3	6513	0	0.046040516	0	176	0	2037		0	91	2	1365	1	0	20	1	1230	1	0	18	0	997		0	26	0	884
'ACSM5'	1	0	0	25.98666959	0	331	6	6510	0	0.092081031	0	176	0	2037		0	91	2	1365	1	0	20	1	1230	1	0	18	2	995	0.999999998	0	26	1	883	0.999999997
'OCLM'	1	0	0	53.10639398	0	331	3	6513	0	0.046040516	0	176	0	2037		0	91	2	1365	1	0	20	0	1231		0	18	1	996	1	0	26	0	884
'PRPF18'	1	0	0	46.83884288	0	331	3	6513	0	0.046040516	0	176	0	2037		0	91	2	1365	1	0	20	0	1231		0	18	0	997		0	26	1	883	0.999999997
'NOV'	1	0	0	46.83884288	0	331	3	6513	0	0.046040516	0	176	0	2037		0	91	2	1365	1	0	20	0	1231		0	18	0	997		0	26	1	883	0.999999997
'NQO1'	1	0	0	40.92906628	0	331	4	6512	0	0.061387354	0	176	0	2037		0	91	2	1365	1	0	20	1	1230	1	0	18	1	996	1	0	26	0	884
'DOCK3'	1	0	0	25.98935805	0	331	5	6511	0	0.076734193	0	176	0	2037		0	91	2	1365	1	0	20	0	1231		0	18	0	997		0	26	3	881	1
'TSEN15'	1	0	0	80.17805674	0	331	2	6514	0	0.030693677	0	176	0	2037		0	91	2	1365	1	0	20	0	1231		0	18	0	997		0	26	0	884
'SYNGAP1'	1	0	0	37.04816426	0	331	4	6512	0	0.061387354	0	176	0	2037		0	91	2	1365	1	0	20	1	1230	1	0	18	0	997		0	26	1	883	0.999999997
'CTAGE5'	1	0	0	46.83884288	0	331	3	6513	0	0.046040516	0	176	0	2037		0	91	2	1365	1	0	20	0	1231		0	18	0	997		0	26	1	883	0.999999997
'SKAP2'	1	0	0	53.10639398	0	331	3	6513	0	0.046040516	0	176	0	2037		0	91	2	1365	1	0	20	0	1231		0	18	1	996	1	0	26	0	884
'RNF215'	1	0	0	80.17805674	0	331	2	6514	0	0.030693677	0	176	0	2037		0	91	2	1365	1	0	20	0	1231		0	18	0	997		0	26	0	884
'PPARD'	1	0	0	13.36818838	0	331	9	6507	0	0.138121547	0	176	0	2037		0	91	4	1363	1	0	20	2	1229	0.999999996	0	18	2	995	0.999999998	0	26	1	883	0.999999997
'ZNF467'	1	0	0	46.83884288	0	331	3	6513	0	0.046040516	0	176	0	2037		0	91	2	1365	1	0	20	0	1231		0	18	0	997		0	26	1	883	0.999999997
'SLC9A3R2'	1	0	0	53.10639398	0	331	3	6513	0	0.046040516	0	176	0	2037		0	91	2	1365	1	0	20	0	1231		0	18	1	996	1	0	26	0	884
'ZNF408'	1	0	0	28.20217207	0	331	5	6511	0	0.076734193	0	176	0	2037		0	91	2	1365	1	0	20	1	1230	1	0	18	0	997		0	26	2	882	1
'TBC1D22A'	1	0	0	46.83884288	0	331	3	6513	0	0.046040516	0	176	0	2037		0	91	2	1365	1	0	20	0	1231		0	18	0	997		0	26	1	883	0.999999997
'GNRH2'	1	0	0	16.20021509	0	331	6	6510	0	0.092081031	0	176	0	2037		0	91	4	1363	1	0	20	0	1231		0	18	0	997		0	26	2	882	1
'ECHDC2'	1	0	0	24.24850384	0	331	7	6509	0	0.10742787	0	176	0	2037		0	91	2	1365	1	0	20	0	1231		0	18	5	992	1	0	26	0	884
'CALR'	1	0	0	53.10639398	0	331	3	6513	0	0.046040516	0	176	0	2037		0	91	2	1365	1	0	20	0	1231		0	18	1	996	1	0	26	0	884
'WDFY2'	1	0	0	30.42983319	0	331	5	6511	0	0.076734193	0	176	0	2037		0	91	2	1365	1	0	20	1	1230	1	0	18	1	996	1	0	26	1	883	0.999999997
'CABIN1'	1	0	0	80.17805674	0	331	2	6514	0	0.030693677	0	176	0	2037		0	91	2	1365	1	0	20	0	1231		0	18	0	997		0	26	0	884
'RSPH3'	1	0	0	80.17805674	0	331	2	6514	0	0.030693677	0	176	0	2037		0	91	2	1365	1	0	20	0	1231		0	18	0	997		0	26	0	884
'PDXDC1'	1	0	0	80.17805674	0	331	2	6514	0	0.030693677	0	176	0	2037		0	91	2	1365	1	0	20	0	1231		0	18	0	997		0	26	0	884
'ZNF383'	1	0	0	53.10639398	0	331	3	6513	0	0.046040516	0	176	0	2037		0	91	2	1365	1	0	20	0	1231		0	18	1	996	1	0	26	0	884
'ZNF366'	1	0	0	33.29642151	0	331	4	6512	0	0.061387354	0	176	0	2037		0	91	2	1365	1	0	20	0	1231		0	18	0	997		0	26	2	882	1
'PIP'	1	0	0	80.17805674	0	331	2	6514	0	0.030693677	0	176	0	2037		0	91	2	1365	1	0	20	0	1231		0	18	0	997		0	26	0	884
'CCDC22'	1	0	0	53.10639398	0	331	3	6513	0	0.046040516	0	176	0	2037		0	91	2	1365	1	0	20	0	1231		0	18	1	996	1	0	26	0	884
'CCDC41'	1	0	0	20.64879069	0	331	6	6510	0	0.092081031	0	176	0	2037		0	91	3	1364	1	0	20	0	1231		0	18	2	995	0.999999998	0	26	1	883	0.999999997
'POLR2C'	1	0	0	17.54247076	0	331	7	6509	0	0.10742787	0	176	0	2037		0	91	3	1364	1	0	20	0	1231		0	18	2	995	0.999999998	0	26	2	882	1
'CCDC59'	1	0	0	80.17805674	0	331	2	6514	0	0.030693677	0	176	0	2037		0	91	2	1365	1	0	20	0	1231		0	18	0	997		0	26	0	884
'C8orf4'	1	0	0	80.17805674	0	331	2	6514	0	0.030693677	0	176	0	2037		0	91	2	1365	1	0	20	0	1231		0	18	0	997		0	26	0	884
'IFNB1'	1	0	0	80.17805674	0	331	2	6514	0	0.030693677	0	176	0	2037		0	91	2	1365	1	0	20	0	1231		0	18	0	997		0	26	0	884
'KRTAP24-1'	1	0	0	53.10639398	0	331	3	6513	0	0.046040516	0	176	0	2037		0	91	2	1365	1	0	20	0	1231		0	18	1	996	1	0	26	0	884
'CHMP2B'	1	0	0	18.94088289	0	331	5	6511	0	0.076734193	0	176	0	2037		0	91	4	1363	1	0	20	0	1231		0	18	0	997		0	26	1	883	0.999999997
'VPREB1'	1	0	0	80.17805674	0	331	2	6514	0	0.030693677	0	176	0	2037		0	91	2	1365	1	0	20	0	1231		0	18	0	997		0	26	0	884
'PSMD2'	1	0	0	15.50721144	0	331	7	6509	0	0.10742787	0	176	0	2037		0	91	4	1363	1	0	20	0	1231		0	18	2	995	0.999999998	0	26	1	883	0.999999997
'ZBTB7C'	1	0	0	40.3300097	0	331	4	6512	0	0.061387354	0	176	0	2037		0	91	2	1365	1	0	20	0	1231		0	18	2	995	0.999999998	0	26	0	884
'MRPL28'	1	0	0	80.17805674	0	331	2	6514	0	0.030693677	0	176	0	2037		0	91	2	1365	1	0	20	0	1231		0	18	0	997		0	26	0	884
'TRMT112'	1	0	0	36.40048411	0	331	4	6512	0	0.061387354	0	176	0	2037		0	91	2	1365	1	0	20	0	1231		0	18	1	996	1	0	26	1	883	0.999999997
'LEFTY1'	1	0	0	53.10639398	0	331	3	6513	0	0.046040516	0	176	0	2037		0	91	2	1365	1	0	20	0	1231		0	18	1	996	1	0	26	0	884
'TMEM40'	1	0	0	80.17805674	0	331	2	6514	0	0.030693677	0	176	0	2037		0	91	2	1365	1	0	20	0	1231		0	18	0	997		0	26	0	884
'TMCO3'	1	0	0	22.61079305	0	331	6	6510	0	0.092081031	0	176	0	2037		0	91	2	1365	1	0	20	0	1231		0	18	1	996	1	0	26	3	881	1
'TMCO1'	1	0	0	54.44724921	0	331	3	6513	0	0.046040516	0	176	0	2037		0	91	2	1365	1	0	20	1	1230	1	0	18	0	997		0	26	0	884
'TRIM49B'	1	0	0	53.10639398	0	331	3	6513	0	0.046040516	0	176	0	2037		0	91	2	1365	1	0	20	0	1231		0	18	1	996	1	0	26	0	884
'DCDC2'	1	0	0	20.07565939	0	331	7	6509	0	0.10742787	0	176	0	2037		0	91	2	1365	1	0	20	0	1231		0	18	2	995	0.999999998	0	26	3	881	1
'NCK1'	1	0	0	40.92906628	0	331	4	6512	0	0.061387354	0	176	0	2037		0	91	2	1365	1	0	20	1	1230	1	0	18	1	996	1	0	26	0	884
'PTPLA'	1	0	0	53.10639398	0	331	3	6513	0	0.046040516	0	176	0	2037		0	91	2	1365	1	0	20	0	1231		0	18	1	996	1	0	26	0	884
'NCLN'	1	0	0	80.17805674	0	331	2	6514	0	0.030693677	0	176	0	2037		0	91	2	1365	1	0	20	0	1231		0	18	0	997		0	26	0	884
'FCHO2'	1	0	0	80.17805674	0	331	2	6514	0	0.030693677	0	176	0	2037		0	91	2	1365	1	0	20	0	1231		0	18	0	997		0	26	0	884
'HIVEP2'	1	0	0	28.20217207	0	331	5	6511	0	0.076734193	0	176	0	2037		0	91	2	1365	1	0	20	1	1230	1	0	18	0	997		0	26	2	882	1
'CTSK'	1	0	0	25.98666959	0	331	6	6510	0	0.092081031	0	176	0	2037		0	91	2	1365	1	0	20	1	1230	1	0	18	2	995	0.999999998	0	26	1	883	0.999999997
'SLC43A3'	1	0	0	40.3300097	0	331	4	6512	0	0.061387354	0	176	0	2037		0	91	2	1365	1	0	20	0	1231		0	18	2	995	0.999999998	0	26	0	884
'SLC30A7'	1	0	0	36.40048411	0	331	4	6512	0	0.061387354	0	176	0	2037		0	91	2	1365	1	0	20	0	1231		0	18	1	996	1	0	26	1	883	0.999999997
'CD97'	1	0	0	36.40048411	0	331	4	6512	0	0.061387354	0	176	0	2037		0	91	2	1365	1	0	20	0	1231		0	18	1	996	1	0	26	1	883	0.999999997
'SLC30A2'	1	0	0	46.83884288	0	331	3	6513	0	0.046040516	0	176	0	2037		0	91	2	1365	1	0	20	0	1231		0	18	0	997		0	26	1	883	0.999999997
'SLC1A1'	1	0	0	19.59975889	0	331	7	6509	0	0.10742787	0	176	0	2037		0	91	3	1364	1	0	20	0	1231		0	18	4	993	0.999999998	0	26	0	884
'WNT1'	1	0	0	80.17805674	0	331	2	6514	0	0.030693677	0	176	0	2037		0	91	2	1365	1	0	20	0	1231		0	18	0	997		0	26	0	884
'CALHM3'	1	0	0	33.29642151	0	331	4	6512	0	0.061387354	0	176	0	2037		0	91	2	1365	1	0	20	0	1231		0	18	0	997		0	26	2	882	1
'CREB3'	1	0	0	9.074112185	0	331	14	6502	0	0.21485574	0	176	0	2037		0	91	5	1362	1	0	20	7	1224	0.999999997	0	18	1	996	1	0	26	1	883	0.999999997
'RPN2'	1	0	0	13.7814821	0	331	10	6506	0	0.153468386	0	176	0	2037		0	91	3	1364	1	0	20	2	1229	0.999999996	0	18	3	994	0.999999995	0	26	2	882	1
'DDX26B'	1	0	0	40.92906628	0	331	4	6512	0	0.061387354	0	176	0	2037		0	91	2	1365	1	0	20	1	1230	1	0	18	1	996	1	0	26	0	884
'GPN1'	1	0	0	22.00147721	0	331	5	6511	0	0.076734193	0	176	0	2037		0	91	3	1364	1	0	20	0	1231		0	18	0	997		0	26	2	882	1
'RGR'	1	0	0	33.66681245	0	331	5	6511	0	0.076734193	0	176	0	2037		0	91	2	1365	1	0	20	2	1229	0.999999996	0	18	1	996	1	0	26	0	884
'BRD9'	1	0	0	80.17805674	0	331	2	6514	0	0.030693677	0	176	0	2037		0	91	2	1365	1	0	20	0	1231		0	18	0	997		0	26	0	884
'GPATCH11'	1	0	0	53.10639398	0	331	3	6513	0	0.046040516	0	176	0	2037		0	91	2	1365	1	0	20	0	1231		0	18	1	996	1	0	26	0	884
'C11orf42'	1	0	0	40.92906628	0	331	4	6512	0	0.061387354	0	176	0	2037		0	91	2	1365	1	0	20	1	1230	1	0	18	1	996	1	0	26	0	884
'WRAP53'	1	0	0	12.32813122	0	331	8	6508	0	0.122774708	0	176	0	2037		0	91	5	1362	1	0	20	0	1231		0	18	2	995	0.999999998	0	26	1	883	0.999999997
'C16orf46'	1	0	0	80.17805674	0	331	2	6514	0	0.030693677	0	176	0	2037		0	91	2	1365	1	0	20	0	1231		0	18	0	997		0	26	0	884
'SIN3A'	1	0	0	40.92906628	0	331	4	6512	0	0.061387354	0	176	0	2037		0	91	2	1365	1	0	20	1	1230	1	0	18	1	996	1	0	26	0	884
'AMN'	1	0	0	36.40048411	0	331	4	6512	0	0.061387354	0	176	0	2037		0	91	2	1365	1	0	20	0	1231		0	18	1	996	1	0	26	1	883	0.999999997
'CACNG4'	1	0	0	36.40048411	0	331	4	6512	0	0.061387354	0	176	0	2037		0	91	2	1365	1	0	20	0	1231		0	18	1	996	1	0	26	1	883	0.999999997
'KLF1'	1	0	0	40.92906628	0	331	4	6512	0	0.061387354	0	176	0	2037		0	91	2	1365	1	0	20	1	1230	1	0	18	1	996	1	0	26	0	884
'FOLR1'	1	0	0	54.44724921	0	331	3	6513	0	0.046040516	0	176	0	2037		0	91	2	1365	1	0	20	1	1230	1	0	18	0	997		0	26	0	884
'SP140'	1	0	0	33.16627138	0	331	5	6511	0	0.076734193	0	176	0	2037		0	91	2	1365	1	0	20	1	1230	1	0	18	2	995	0.999999998	0	26	0	884
'DMRT3'	1	0	0	36.40048411	0	331	4	6512	0	0.061387354	0	176	0	2037		0	91	2	1365	1	0	20	0	1231		0	18	1	996	1	0	26	1	883	0.999999997
'GALNT18'	1	0	0	15.01344655	0	331	8	6508	0	0.122774708	0	176	0	2037		0	91	4	1363	1	0	20	1	1230	1	0	18	3	994	0.999999995	0	26	0	884
'CKAP4'	1	0	0	36.40048411	0	331	4	6512	0	0.061387354	0	176	0	2037		0	91	2	1365	1	0	20	0	1231		0	18	1	996	1	0	26	1	883	0.999999997
'CAMK2G'	1	0	0	28.20217207	0	331	5	6511	0	0.076734193	0	176	0	2037		0	91	2	1365	1	0	20	1	1230	1	0	18	0	997		0	26	2	882	1
'ABCE1'	1	0	0	41.85471758	0	331	4	6512	0	0.061387354	0	176	0	2037		0	91	2	1365	1	0	20	2	1229	0.999999996	0	18	0	997		0	26	0	884
'CXADR'	1	0	0	145.2140157	0	331	3	6513	0	0.046040516	0	176	0	2037		0	91	0	1367		0	20	2	1229	0.999999996	0	18	1	996	1	0	26	0	884
'EGLN1'	1	0	0	335.8569041	0	331	2	6514	0	0.030693677	0	176	0	2037		0	91	0	1367		0	20	2	1229	0.999999996	0	18	0	997		0	26	0	884
'SDF2L1'	1	0	0	145.2140157	0	331	3	6513	0	0.046040516	0	176	0	2037		0	91	0	1367		0	20	2	1229	0.999999996	0	18	1	996	1	0	26	0	884
'C16orf52'	1	0	0	335.8569041	0	331	2	6514	0	0.030693677	0	176	0	2037		0	91	0	1367		0	20	2	1229	0.999999996	0	18	0	997		0	26	0	884
'MRPS21'	1	0	0	335.8569041	0	331	2	6514	0	0.030693677	0	176	0	2037		0	91	0	1367		0	20	2	1229	0.999999996	0	18	0	997		0	26	0	884
'KLHL2'	1	0	0	335.8569041	0	331	2	6514	0	0.030693677	0	176	0	2037		0	91	0	1367		0	20	2	1229	0.999999996	0	18	0	997		0	26	0	884
'SPINK9'	1	0	0	41.05439187	0	331	6	6510	0	0.092081031	0	176	0	2037		0	91	0	1367		0	20	2	1229	0.999999996	0	18	2	995	0.999999998	0	26	2	882	1
'OLIG2'	1	0	0	335.8569041	0	331	2	6514	0	0.030693677	0	176	0	2037		0	91	0	1367		0	20	2	1229	0.999999996	0	18	0	997		0	26	0	884
'USF1'	1	0	0	77.84779547	0	331	4	6512	0	0.061387354	0	176	0	2037		0	91	0	1367		0	20	2	1229	0.999999996	0	18	1	996	1	0	26	1	883	0.999999997
'NDFIP2'	1	0	0	335.8569041	0	331	2	6514	0	0.030693677	0	176	0	2037		0	91	0	1367		0	20	2	1229	0.999999996	0	18	0	997		0	26	0	884
'JKAMP'	1	0	0	89.56520931	0	331	4	6512	0	0.061387354	0	176	0	2037		0	91	0	1367		0	20	2	1229	0.999999996	0	18	2	995	0.999999998	0	26	0	884
'MTNR1B'	1	0	0	20.80209361	0	331	9	6507	0	0.138121547	0	176	0	2037		0	91	0	1367		0	20	2	1229	0.999999996	0	18	1	996	1	0	26	6	878	1
'RPS6KA4'	1	0	0	77.84779547	0	331	4	6512	0	0.061387354	0	176	0	2037		0	91	0	1367		0	20	2	1229	0.999999996	0	18	1	996	1	0	26	1	883	0.999999997
'RPS10'	1	0	0	145.2140157	0	331	3	6513	0	0.046040516	0	176	0	2037		0	91	0	1367		0	20	2	1229	0.999999996	0	18	1	996	1	0	26	0	884
'ZDHHC22'	1	0	0	335.8569041	0	331	2	6514	0	0.030693677	0	176	0	2037		0	91	0	1367		0	20	2	1229	0.999999996	0	18	0	997		0	26	0	884
'PDP1'	1	0	0	335.8569041	0	331	2	6514	0	0.030693677	0	176	0	2037		0	91	0	1367		0	20	2	1229	0.999999996	0	18	0	997		0	26	0	884
'COPE'	1	0	0	77.84779547	0	331	4	6512	0	0.061387354	0	176	0	2037		0	91	0	1367		0	20	2	1229	0.999999996	0	18	1	996	1	0	26	1	883	0.999999997
'ZNF689'	1	0	0	145.2140157	0	331	3	6513	0	0.046040516	0	176	0	2037		0	91	0	1367		0	20	2	1229	0.999999996	0	18	1	996	1	0	26	0	884
'SOCS1'	1	0	0	89.56520931	0	331	4	6512	0	0.061387354	0	176	0	2037		0	91	0	1367		0	20	2	1229	0.999999996	0	18	2	995	0.999999998	0	26	0	884
'ZDHHC8'	1	0	0	335.8569041	0	331	2	6514	0	0.030693677	0	176	0	2037		0	91	0	1367		0	20	2	1229	0.999999996	0	18	0	997		0	26	0	884
'SATB2'	1	0	0	335.8569041	0	331	2	6514	0	0.030693677	0	176	0	2037		0	91	0	1367		0	20	2	1229	0.999999996	0	18	0	997		0	26	0	884
'GPR132'	1	0	0	335.8569041	0	331	2	6514	0	0.030693677	0	176	0	2037		0	91	0	1367		0	20	2	1229	0.999999996	0	18	0	997		0	26	0	884
'TMEM160'	1	0	0	335.8569041	0	331	2	6514	0	0.030693677	0	176	0	2037		0	91	0	1367		0	20	2	1229	0.999999996	0	18	0	997		0	26	0	884
'NCL'	1	0	0	335.8569041	0	331	2	6514	0	0.030693677	0	176	0	2037		0	91	0	1367		0	20	2	1229	0.999999996	0	18	0	997		0	26	0	884
'ZNF559'	1	0	0	335.8569041	0	331	2	6514	0	0.030693677	0	176	0	2037		0	91	0	1367		0	20	2	1229	0.999999996	0	18	0	997		0	26	0	884
'TVP23B'	1	0	0	335.8569041	0	331	2	6514	0	0.030693677	0	176	0	2037		0	91	0	1367		0	20	2	1229	0.999999996	0	18	0	997		0	26	0	884
'TGFBI'	1	0	0	37.87716424	0	331	6	6510	0	0.092081031	0	176	0	2037		0	91	0	1367		0	20	2	1229	0.999999996	0	18	1	996	1	0	26	3	881	1
'CDC25A'	1	0	0	335.8569041	0	331	2	6514	0	0.030693677	0	176	0	2037		0	91	0	1367		0	20	2	1229	0.999999996	0	18	0	997		0	26	0	884
'SNAP25'	1	0	0	335.8569041	0	331	2	6514	0	0.030693677	0	176	0	2037		0	91	0	1367		0	20	2	1229	0.999999996	0	18	0	997		0	26	0	884
'SNAP23'	1	0	0	335.8569041	0	331	2	6514	0	0.030693677	0	176	0	2037		0	91	0	1367		0	20	2	1229	0.999999996	0	18	0	997		0	26	0	884
'CD244'	1	0	0	145.2140157	0	331	3	6513	0	0.046040516	0	176	0	2037		0	91	0	1367		0	20	2	1229	0.999999996	0	18	1	996	1	0	26	0	884
'EIF3B'	1	0	0	335.8569041	0	331	2	6514	0	0.030693677	0	176	0	2037		0	91	0	1367		0	20	2	1229	0.999999996	0	18	0	997		0	26	0	884
'MKNK2'	1	0	0	335.8569041	0	331	2	6514	0	0.030693677	0	176	0	2037		0	91	0	1367		0	20	2	1229	0.999999996	0	18	0	997		0	26	0	884
'MCMBP'	1	0	0	335.8569041	0	331	2	6514	0	0.030693677	0	176	0	2037		0	91	0	1367		0	20	2	1229	0.999999996	0	18	0	997		0	26	0	884
'AFAP1L2'	1	0	0	335.8569041	0	331	2	6514	0	0.030693677	0	176	0	2037		0	91	0	1367		0	20	2	1229	0.999999996	0	18	0	997		0	26	0	884
'CACTIN'	1	0	0	89.56520931	0	331	4	6512	0	0.061387354	0	176	0	2037		0	91	0	1367		0	20	2	1229	0.999999996	0	18	2	995	0.999999998	0	26	0	884
'ZNF326'	1	0	0	335.8569041	0	331	2	6514	0	0.030693677	0	176	0	2037		0	91	0	1367		0	20	2	1229	0.999999996	0	18	0	997		0	26	0	884
'WDR1'	1	0	0	145.2140157	0	331	3	6513	0	0.046040516	0	176	0	2037		0	91	0	1367		0	20	2	1229	0.999999996	0	18	1	996	1	0	26	0	884
'TBC1D10B'	1	0	0	77.84779547	0	331	4	6512	0	0.061387354	0	176	0	2037		0	91	0	1367		0	20	2	1229	0.999999996	0	18	1	996	1	0	26	1	883	0.999999997
'HNRNPH3'	1	0	0	335.8569041	0	331	2	6514	0	0.030693677	0	176	0	2037		0	91	0	1367		0	20	2	1229	0.999999996	0	18	0	997		0	26	0	884
'KCNMB2'	1	0	0	335.8569041	0	331	2	6514	0	0.030693677	0	176	0	2037		0	91	0	1367		0	20	2	1229	0.999999996	0	18	0	997		0	26	0	884
'FAM136A'	1	0	0	145.2140157	0	331	3	6513	0	0.046040516	0	176	0	2037		0	91	0	1367		0	20	2	1229	0.999999996	0	18	1	996	1	0	26	0	884
'ZBTB33'	1	0	0	335.8569041	0	331	2	6514	0	0.030693677	0	176	0	2037		0	91	0	1367		0	20	2	1229	0.999999996	0	18	0	997		0	26	0	884
'LARP1B'	1	0	0	77.84779547	0	331	4	6512	0	0.061387354	0	176	0	2037		0	91	0	1367		0	20	2	1229	0.999999996	0	18	1	996	1	0	26	1	883	0.999999997
'ATAD2B'	1	0	0	145.2140157	0	331	3	6513	0	0.046040516	0	176	0	2037		0	91	0	1367		0	20	2	1229	0.999999996	0	18	1	996	1	0	26	0	884
'PCMT1'	1	0	0	145.2140157	0	331	3	6513	0	0.046040516	0	176	0	2037		0	91	0	1367		0	20	2	1229	0.999999996	0	18	1	996	1	0	26	0	884
'ITPRIPL2'	1	0	0	335.8569041	0	331	2	6514	0	0.030693677	0	176	0	2037		0	91	0	1367		0	20	2	1229	0.999999996	0	18	0	997		0	26	0	884
'USP26'	1	0	0	335.8569041	0	331	2	6514	0	0.030693677	0	176	0	2037		0	91	0	1367		0	20	2	1229	0.999999996	0	18	0	997		0	26	0	884
'HCN1'	1	0	0	77.84779547	0	331	4	6512	0	0.061387354	0	176	0	2037		0	91	0	1367		0	20	2	1229	0.999999996	0	18	1	996	1	0	26	1	883	0.999999997
'CTSH'	1	0	0	27.6365672	0	331	9	6507	0	0.138121547	0	176	0	2037		0	91	0	1367		0	20	7	1224	0.999999997	0	18	0	997		0	26	2	882	1
'GGACT'	1	0	0	80.89273013	0	331	4	6512	0	0.061387354	0	176	0	2037		0	91	0	1367		0	20	3	1228	0.999999997	0	18	0	997		0	26	1	883	0.999999997
'DNAJA1'	1	0	0	154.0874287	0	331	3	6513	0	0.046040516	0	176	0	2037		0	91	0	1367		0	20	3	1228	0.999999997	0	18	0	997		0	26	0	884
'MFAP5'	1	0	0	58.49496996	0	331	5	6511	0	0.076734193	0	176	0	2037		0	91	0	1367		0	20	3	1228	0.999999997	0	18	1	996	1	0	26	1	883	0.999999997
'TUBGCP3'	1	0	0	80.89273013	0	331	4	6512	0	0.061387354	0	176	0	2037		0	91	0	1367		0	20	3	1228	0.999999997	0	18	0	997		0	26	1	883	0.999999997
'EMX2'	1	0	0	41.78052564	0	331	6	6510	0	0.092081031	0	176	0	2037		0	91	0	1367		0	20	3	1228	0.999999997	0	18	1	996	1	0	26	2	882	1
'OR2V1'	1	0	0	80.89273013	0	331	4	6512	0	0.061387354	0	176	0	2037		0	91	0	1367		0	20	3	1228	0.999999997	0	18	0	997		0	26	1	883	0.999999997
'LPPR1'	1	0	0	154.0874287	0	331	3	6513	0	0.046040516	0	176	0	2037		0	91	0	1367		0	20	3	1228	0.999999997	0	18	0	997		0	26	0	884
'SGK1'	1	0	0	154.0874287	0	331	3	6513	0	0.046040516	0	176	0	2037		0	91	0	1367		0	20	3	1228	0.999999997	0	18	0	997		0	26	0	884
'ZC3H7B'	1	0	0	80.89273013	0	331	4	6512	0	0.061387354	0	176	0	2037		0	91	0	1367		0	20	3	1228	0.999999997	0	18	0	997		0	26	1	883	0.999999997
'MED22'	1	0	0	58.49496996	0	331	5	6511	0	0.076734193	0	176	0	2037		0	91	0	1367		0	20	3	1228	0.999999997	0	18	1	996	1	0	26	1	883	0.999999997
'ACSBG1'	1	0	0	92.57437822	0	331	4	6512	0	0.061387354	0	176	0	2037		0	91	0	1367		0	20	3	1228	0.999999997	0	18	1	996	1	0	26	0	884
'SMIM19'	1	0	0	80.89273013	0	331	4	6512	0	0.061387354	0	176	0	2037		0	91	0	1367		0	20	3	1228	0.999999997	0	18	0	997		0	26	1	883	0.999999997
'PCDH11X'	1	0	0	154.0874287	0	331	3	6513	0	0.046040516	0	176	0	2037		0	91	0	1367		0	20	3	1228	0.999999997	0	18	0	997		0	26	0	884
'CCDC47'	1	0	0	45.77808519	0	331	6	6510	0	0.092081031	0	176	0	2037		0	91	0	1367		0	20	3	1228	0.999999997	0	18	2	995	0.999999998	0	26	1	883	0.999999997
'SLC22A12'	1	0	0	58.49496996	0	331	5	6511	0	0.076734193	0	176	0	2037		0	91	0	1367		0	20	3	1228	0.999999997	0	18	1	996	1	0	26	1	883	0.999999997
'CNEP1R1'	1	0	0	92.57437822	0	331	4	6512	0	0.061387354	0	176	0	2037		0	91	0	1367		0	20	3	1228	0.999999997	0	18	1	996	1	0	26	0	884
'TMEM71'	1	0	0	58.49496996	0	331	5	6511	0	0.076734193	0	176	0	2037		0	91	0	1367		0	20	3	1228	0.999999997	0	18	1	996	1	0	26	1	883	0.999999997
'STX18'	1	0	0	58.49496996	0	331	5	6511	0	0.076734193	0	176	0	2037		0	91	0	1367		0	20	3	1228	0.999999997	0	18	1	996	1	0	26	1	883	0.999999997
'DEFB108B'	1	0	0	92.57437822	0	331	4	6512	0	0.061387354	0	176	0	2037		0	91	0	1367		0	20	3	1228	0.999999997	0	18	1	996	1	0	26	0	884
'CCL14'	1	0	0	154.0874287	0	331	3	6513	0	0.046040516	0	176	0	2037		0	91	0	1367		0	20	3	1228	0.999999997	0	18	0	997		0	26	0	884
'TNFRSF9'	1	0	0	97.36636518	0	331	4	6512	0	0.061387354	0	176	0	2037		0	91	0	1367		0	20	4	1227	0.999999997	0	18	0	997		0	26	0	884
'TAL1'	1	0	0	67.73076549	0	331	5	6511	0	0.076734193	0	176	0	2037		0	91	0	1367		0	20	4	1227	0.999999997	0	18	1	996	1	0	26	0	884
'HDGFRP3'	1	0	0	97.36636518	0	331	4	6512	0	0.061387354	0	176	0	2037		0	91	0	1367		0	20	4	1227	0.999999997	0	18	0	997		0	26	0	884
'ZNF438'	1	0	0	35.36505238	0	331	7	6509	0	0.10742787	0	176	0	2037		0	91	0	1367		0	20	4	1227	0.999999997	0	18	1	996	1	0	26	2	882	1
'TMEM251'	1	0	0	67.73076549	0	331	5	6511	0	0.076734193	0	176	0	2037		0	91	0	1367		0	20	4	1227	0.999999997	0	18	1	996	1	0	26	0	884
'TMEM248'	1	0	0	97.36636518	0	331	4	6512	0	0.061387354	0	176	0	2037		0	91	0	1367		0	20	4	1227	0.999999997	0	18	0	997		0	26	0	884
'ZNF224'	1	0	0	67.73076549	0	331	5	6511	0	0.076734193	0	176	0	2037		0	91	0	1367		0	20	4	1227	0.999999997	0	18	1	996	1	0	26	0	884
'CCM2'	1	0	0	32.39581936	0	331	8	6508	0	0.122774708	0	176	0	2037		0	91	0	1367		0	20	4	1227	0.999999997	0	18	3	994	0.999999995	0	26	1	883	0.999999997
'RPE'	1	0	0	60.56473722	0	331	5	6511	0	0.076734193	0	176	0	2037		0	91	0	1367		0	20	4	1227	0.999999997	0	18	0	997		0	26	1	883	0.999999997
'ZNF20'	1	0	0	2313.705912	0	331	1	6515	0	0.015346839	0	176	0	2037		0	91	0	1367		0	20	1	1230	1	0	18	0	997		0	26	0	884
'LARP1'	1	0	0	2313.705912	0	331	1	6515	0	0.015346839	0	176	0	2037		0	91	0	1367		0	20	1	1230	1	0	18	0	997		0	26	0	884
'RDH10'	1	0	0	2313.705912	0	331	1	6515	0	0.015346839	0	176	0	2037		0	91	0	1367		0	20	1	1230	1	0	18	0	997		0	26	0	884
'GSTM2'	1	0	0	116.817694	0	331	3	6513	0	0.046040516	0	176	0	2037		0	91	0	1367		0	20	1	1230	1	0	18	1	996	1	0	26	1	883	0.999999997
'BTBD17'	1	0	0	2313.705912	0	331	1	6515	0	0.015346839	0	176	0	2037		0	91	0	1367		0	20	1	1230	1	0	18	0	997		0	26	0	884
'GATSL3'	1	0	0	242.0212874	0	331	2	6514	0	0.030693677	0	176	0	2037		0	91	0	1367		0	20	1	1230	1	0	18	0	997		0	26	1	883	0.999999997
'LAPTM4A'	1	0	0	2313.705912	0	331	1	6515	0	0.015346839	0	176	0	2037		0	91	0	1367		0	20	1	1230	1	0	18	0	997		0	26	0	884
'SRSF5'	1	0	0	2313.705912	0	331	1	6515	0	0.015346839	0	176	0	2037		0	91	0	1367		0	20	1	1230	1	0	18	0	997		0	26	0	884
'RAP1B'	1	0	0	2313.705912	0	331	1	6515	0	0.015346839	0	176	0	2037		0	91	0	1367		0	20	1	1230	1	0	18	0	997		0	26	0	884
'TNFRSF17'	1	0	0	100.2105982	0	331	3	6513	0	0.046040516	0	176	0	2037		0	91	0	1367		0	20	1	1230	1	0	18	0	997		0	26	2	882	1
'KCNK9'	1	0	0	2313.705912	0	331	1	6515	0	0.015346839	0	176	0	2037		0	91	0	1367		0	20	1	1230	1	0	18	0	997		0	26	0	884
'HTR3D'	1	0	0	242.0212874	0	331	2	6514	0	0.030693677	0	176	0	2037		0	91	0	1367		0	20	1	1230	1	0	18	0	997		0	26	1	883	0.999999997
'TNFRSF1B'	1	0	0	242.0212874	0	331	2	6514	0	0.030693677	0	176	0	2037		0	91	0	1367		0	20	1	1230	1	0	18	0	997		0	26	1	883	0.999999997
'RABGGTA'	1	0	0	60.15518424	0	331	4	6512	0	0.061387354	0	176	0	2037		0	91	0	1367		0	20	1	1230	1	0	18	0	997		0	26	3	881	1
'TXNL1'	1	0	0	2313.705912	0	331	1	6515	0	0.015346839	0	176	0	2037		0	91	0	1367		0	20	1	1230	1	0	18	0	997		0	26	0	884
'SPDYE4'	1	0	0	2313.705912	0	331	1	6515	0	0.015346839	0	176	0	2037		0	91	0	1367		0	20	1	1230	1	0	18	0	997		0	26	0	884
'C16orf80'	1	0	0	2313.705912	0	331	1	6515	0	0.015346839	0	176	0	2037		0	91	0	1367		0	20	1	1230	1	0	18	0	997		0	26	0	884
'MCIDAS'	1	0	0	2313.705912	0	331	1	6515	0	0.015346839	0	176	0	2037		0	91	0	1367		0	20	1	1230	1	0	18	0	997		0	26	0	884
'ATXN7L2'	1	0	0	2313.705912	0	331	1	6515	0	0.015346839	0	176	0	2037		0	91	0	1367		0	20	1	1230	1	0	18	0	997		0	26	0	884
'FBXO8'	1	0	0	2313.705912	0	331	1	6515	0	0.015346839	0	176	0	2037		0	91	0	1367		0	20	1	1230	1	0	18	0	997		0	26	0	884
'ACTR3B'	1	0	0	242.0212874	0	331	2	6514	0	0.030693677	0	176	0	2037		0	91	0	1367		0	20	1	1230	1	0	18	0	997		0	26	1	883	0.999999997
'CNFN'	1	0	0	2313.705912	0	331	1	6515	0	0.015346839	0	176	0	2037		0	91	0	1367		0	20	1	1230	1	0	18	0	997		0	26	0	884
'FBXL2'	1	0	0	2313.705912	0	331	1	6515	0	0.015346839	0	176	0	2037		0	91	0	1367		0	20	1	1230	1	0	18	0	997		0	26	0	884
'RAP2A'	1	0	0	2313.705912	0	331	1	6515	0	0.015346839	0	176	0	2037		0	91	0	1367		0	20	1	1230	1	0	18	0	997		0	26	0	884
'DYNC1I2'	1	0	0	2313.705912	0	331	1	6515	0	0.015346839	0	176	0	2037		0	91	0	1367		0	20	1	1230	1	0	18	0	997		0	26	0	884
'GPALPP1'	1	0	0	2313.705912	0	331	1	6515	0	0.015346839	0	176	0	2037		0	91	0	1367		0	20	1	1230	1	0	18	0	997		0	26	0	884
'FAM196B'	1	0	0	242.0212874	0	331	2	6514	0	0.030693677	0	176	0	2037		0	91	0	1367		0	20	1	1230	1	0	18	0	997		0	26	1	883	0.999999997
'SLC41A1'	1	0	0	116.817694	0	331	3	6513	0	0.046040516	0	176	0	2037		0	91	0	1367		0	20	1	1230	1	0	18	1	996	1	0	26	1	883	0.999999997
'AUTS2'	1	0	0	242.0212874	0	331	2	6514	0	0.030693677	0	176	0	2037		0	91	0	1367		0	20	1	1230	1	0	18	0	997		0	26	1	883	0.999999997
'LHFP'	1	0	0	60.15518424	0	331	4	6512	0	0.061387354	0	176	0	2037		0	91	0	1367		0	20	1	1230	1	0	18	0	997		0	26	3	881	1
'FYCO1'	1	0	0	242.0212874	0	331	2	6514	0	0.030693677	0	176	0	2037		0	91	0	1367		0	20	1	1230	1	0	18	0	997		0	26	1	883	0.999999997
'TMEM189-UBE2V1'	1	0	0	2313.705912	0	331	1	6515	0	0.015346839	0	176	0	2037		0	91	0	1367		0	20	1	1230	1	0	18	0	997		0	26	0	884
'TTC34'	1	0	0	42.21742524	0	331	5	6511	0	0.076734193	0	176	0	2037		0	91	0	1367		0	20	1	1230	1	0	18	0	997		0	26	4	880	0.999999998
'TROVE2'	1	0	0	2313.705912	0	331	1	6515	0	0.015346839	0	176	0	2037		0	91	0	1367		0	20	1	1230	1	0	18	0	997		0	26	0	884
'IL1RL1'	1	0	0	2313.705912	0	331	1	6515	0	0.015346839	0	176	0	2037		0	91	0	1367		0	20	1	1230	1	0	18	0	997		0	26	0	884
'MTA2'	1	0	0	242.0212874	0	331	2	6514	0	0.030693677	0	176	0	2037		0	91	0	1367		0	20	1	1230	1	0	18	0	997		0	26	1	883	0.999999997
'POLE4'	1	0	0	2313.705912	0	331	1	6515	0	0.015346839	0	176	0	2037		0	91	0	1367		0	20	1	1230	1	0	18	0	997		0	26	0	884
'MRGPRD'	1	0	0	2313.705912	0	331	1	6515	0	0.015346839	0	176	0	2037		0	91	0	1367		0	20	1	1230	1	0	18	0	997		0	26	0	884
'CNST'	1	0	0	2313.705912	0	331	1	6515	0	0.015346839	0	176	0	2037		0	91	0	1367		0	20	1	1230	1	0	18	0	997		0	26	0	884
'HCFC2'	1	0	0	242.0212874	0	331	2	6514	0	0.030693677	0	176	0	2037		0	91	0	1367		0	20	1	1230	1	0	18	0	997		0	26	1	883	0.999999997
'VPS25'	1	0	0	2313.705912	0	331	1	6515	0	0.015346839	0	176	0	2037		0	91	0	1367		0	20	1	1230	1	0	18	0	997		0	26	0	884
'MTDH'	1	0	0	2313.705912	0	331	1	6515	0	0.015346839	0	176	0	2037		0	91	0	1367		0	20	1	1230	1	0	18	0	997		0	26	0	884
'GJC2'	1	0	0	2313.705912	0	331	1	6515	0	0.015346839	0	176	0	2037		0	91	0	1367		0	20	1	1230	1	0	18	0	997		0	26	0	884
'XKR8'	1	0	0	66.94578119	0	331	4	6512	0	0.061387354	0	176	0	2037		0	91	0	1367		0	20	1	1230	1	0	18	1	996	1	0	26	2	882	1
'ASGR2'	1	0	0	116.817694	0	331	3	6513	0	0.046040516	0	176	0	2037		0	91	0	1367		0	20	1	1230	1	0	18	1	996	1	0	26	1	883	0.999999997
'RRP15'	1	0	0	2313.705912	0	331	1	6515	0	0.015346839	0	176	0	2037		0	91	0	1367		0	20	1	1230	1	0	18	0	997		0	26	0	884
'IL13RA2'	1	0	0	2313.705912	0	331	1	6515	0	0.015346839	0	176	0	2037		0	91	0	1367		0	20	1	1230	1	0	18	0	997		0	26	0	884
'RALGAPA1'	1	0	0	2313.705912	0	331	1	6515	0	0.015346839	0	176	0	2037		0	91	0	1367		0	20	1	1230	1	0	18	0	997		0	26	0	884
'INSIG1'	1	0	0	2313.705912	0	331	1	6515	0	0.015346839	0	176	0	2037		0	91	0	1367		0	20	1	1230	1	0	18	0	997		0	26	0	884
'ESPNL'	1	0	0	116.817694	0	331	3	6513	0	0.046040516	0	176	0	2037		0	91	0	1367		0	20	1	1230	1	0	18	1	996	1	0	26	1	883	0.999999997
'BTLA'	1	0	0	2313.705912	0	331	1	6515	0	0.015346839	0	176	0	2037		0	91	0	1367		0	20	1	1230	1	0	18	0	997		0	26	0	884
'TCP10L'	1	0	0	116.817694	0	331	3	6513	0	0.046040516	0	176	0	2037		0	91	0	1367		0	20	1	1230	1	0	18	1	996	1	0	26	1	883	0.999999997
'KRTAP5-2'	1	0	0	2313.705912	0	331	1	6515	0	0.015346839	0	176	0	2037		0	91	0	1367		0	20	1	1230	1	0	18	0	997		0	26	0	884
'TSN'	1	0	0	2313.705912	0	331	1	6515	0	0.015346839	0	176	0	2037		0	91	0	1367		0	20	1	1230	1	0	18	0	997		0	26	0	884
'ST20-MTHFS'	1	0	0	2313.705912	0	331	1	6515	0	0.015346839	0	176	0	2037		0	91	0	1367		0	20	1	1230	1	0	18	0	997		0	26	0	884
'APOC2'	1	0	0	2313.705912	0	331	1	6515	0	0.015346839	0	176	0	2037		0	91	0	1367		0	20	1	1230	1	0	18	0	997		0	26	0	884
'C1orf116'	1	0	0	66.94578119	0	331	4	6512	0	0.061387354	0	176	0	2037		0	91	0	1367		0	20	1	1230	1	0	18	1	996	1	0	26	2	882	1
'C6orf89'	1	0	0	2313.705912	0	331	1	6515	0	0.015346839	0	176	0	2037		0	91	0	1367		0	20	1	1230	1	0	18	0	997		0	26	0	884
'WBSCR16'	1	0	0	242.0212874	0	331	2	6514	0	0.030693677	0	176	0	2037		0	91	0	1367		0	20	1	1230	1	0	18	0	997		0	26	1	883	0.999999997
'PARP6'	1	0	0	242.0212874	0	331	2	6514	0	0.030693677	0	176	0	2037		0	91	0	1367		0	20	1	1230	1	0	18	0	997		0	26	1	883	0.999999997
'ZDHHC11'	1	0	0	2313.705912	0	331	1	6515	0	0.015346839	0	176	0	2037		0	91	0	1367		0	20	1	1230	1	0	18	0	997		0	26	0	884
'SCNM1'	1	0	0	2313.705912	0	331	1	6515	0	0.015346839	0	176	0	2037		0	91	0	1367		0	20	1	1230	1	0	18	0	997		0	26	0	884
'WIF1'	1	0	0	116.817694	0	331	3	6513	0	0.046040516	0	176	0	2037		0	91	0	1367		0	20	1	1230	1	0	18	1	996	1	0	26	1	883	0.999999997
'FAM46D'	1	0	0	2313.705912	0	331	1	6515	0	0.015346839	0	176	0	2037		0	91	0	1367		0	20	1	1230	1	0	18	0	997		0	26	0	884
'RALBP1'	1	0	0	2313.705912	0	331	1	6515	0	0.015346839	0	176	0	2037		0	91	0	1367		0	20	1	1230	1	0	18	0	997		0	26	0	884
'C3orf70'	1	0	0	40.55592297	0	331	6	6510	0	0.092081031	0	176	0	2037		0	91	0	1367		0	20	1	1230	1	0	18	3	994	0.999999995	0	26	2	882	1
'C15orf65'	1	0	0	21.67359897	0	331	10	6506	0	0.153468386	0	176	0	2037		0	91	0	1367		0	20	1	1230	1	0	18	6	991	0.999999996	0	26	3	881	1
'RABEP1'	1	0	0	2313.705912	0	331	1	6515	0	0.015346839	0	176	0	2037		0	91	0	1367		0	20	1	1230	1	0	18	0	997		0	26	0	884
'NRXN3'	1	0	0	2313.705912	0	331	1	6515	0	0.015346839	0	176	0	2037		0	91	0	1367		0	20	1	1230	1	0	18	0	997		0	26	0	884
'NXF3'	1	0	0	242.0212874	0	331	2	6514	0	0.030693677	0	176	0	2037		0	91	0	1367		0	20	1	1230	1	0	18	0	997		0	26	1	883	0.999999997
'FSIP2'	1	0	0	44.68758868	0	331	6	6510	0	0.092081031	0	176	0	2037		0	91	0	1367		0	20	1	1230	1	0	18	4	993	0.999999998	0	26	1	883	0.999999997
'RNASE1'	1	0	0	2313.705912	0	331	1	6515	0	0.015346839	0	176	0	2037		0	91	0	1367		0	20	1	1230	1	0	18	0	997		0	26	0	884
'MCTS1'	1	0	0	2313.705912	0	331	1	6515	0	0.015346839	0	176	0	2037		0	91	0	1367		0	20	1	1230	1	0	18	0	997		0	26	0	884
'INCA1'	1	0	0	2313.705912	0	331	1	6515	0	0.015346839	0	176	0	2037		0	91	0	1367		0	20	1	1230	1	0	18	0	997		0	26	0	884
'C7orf50'	1	0	0	242.0212874	0	331	2	6514	0	0.030693677	0	176	0	2037		0	91	0	1367		0	20	1	1230	1	0	18	0	997		0	26	1	883	0.999999997
'ATF7IP2'	1	0	0	242.0212874	0	331	2	6514	0	0.030693677	0	176	0	2037		0	91	0	1367		0	20	1	1230	1	0	18	0	997		0	26	1	883	0.999999997
'HEY1'	1	0	0	116.817694	0	331	3	6513	0	0.046040516	0	176	0	2037		0	91	0	1367		0	20	1	1230	1	0	18	1	996	1	0	26	1	883	0.999999997
'ELOVL1'	1	0	0	2313.705912	0	331	1	6515	0	0.015346839	0	176	0	2037		0	91	0	1367		0	20	1	1230	1	0	18	0	997		0	26	0	884
'UTS2'	1	0	0	2313.705912	0	331	1	6515	0	0.015346839	0	176	0	2037		0	91	0	1367		0	20	1	1230	1	0	18	0	997		0	26	0	884
'CXCL12'	1	0	0	2313.705912	0	331	1	6515	0	0.015346839	0	176	0	2037		0	91	0	1367		0	20	1	1230	1	0	18	0	997		0	26	0	884
'SCGB3A2'	1	0	0	242.0212874	0	331	2	6514	0	0.030693677	0	176	0	2037		0	91	0	1367		0	20	1	1230	1	0	18	0	997		0	26	1	883	0.999999997
'PCBD2'	1	0	0	116.817694	0	331	3	6513	0	0.046040516	0	176	0	2037		0	91	0	1367		0	20	1	1230	1	0	18	1	996	1	0	26	1	883	0.999999997
'C2orf73'	1	0	0	2313.705912	0	331	1	6515	0	0.015346839	0	176	0	2037		0	91	0	1367		0	20	1	1230	1	0	18	0	997		0	26	0	884
'ZBED2'	1	0	0	2313.705912	0	331	1	6515	0	0.015346839	0	176	0	2037		0	91	0	1367		0	20	1	1230	1	0	18	0	997		0	26	0	884
'RBM12'	1	0	0	242.0212874	0	331	2	6514	0	0.030693677	0	176	0	2037		0	91	0	1367		0	20	1	1230	1	0	18	0	997		0	26	1	883	0.999999997
'TMEM86A'	1	0	0	2313.705912	0	331	1	6515	0	0.015346839	0	176	0	2037		0	91	0	1367		0	20	1	1230	1	0	18	0	997		0	26	0	884
'CCDC120'	1	0	0	2313.705912	0	331	1	6515	0	0.015346839	0	176	0	2037		0	91	0	1367		0	20	1	1230	1	0	18	0	997		0	26	0	884
'CCDC125'	1	0	0	116.817694	0	331	3	6513	0	0.046040516	0	176	0	2037		0	91	0	1367		0	20	1	1230	1	0	18	1	996	1	0	26	1	883	0.999999997
'UTP14A'	1	0	0	2313.705912	0	331	1	6515	0	0.015346839	0	176	0	2037		0	91	0	1367		0	20	1	1230	1	0	18	0	997		0	26	0	884
'DBNL'	1	0	0	116.817694	0	331	3	6513	0	0.046040516	0	176	0	2037		0	91	0	1367		0	20	1	1230	1	0	18	1	996	1	0	26	1	883	0.999999997
'YIPF6'	1	0	0	2313.705912	0	331	1	6515	0	0.015346839	0	176	0	2037		0	91	0	1367		0	20	1	1230	1	0	18	0	997		0	26	0	884
'RTN3'	1	0	0	2313.705912	0	331	1	6515	0	0.015346839	0	176	0	2037		0	91	0	1367		0	20	1	1230	1	0	18	0	997		0	26	0	884
'FAM178A'	1	0	0	66.94578119	0	331	4	6512	0	0.061387354	0	176	0	2037		0	91	0	1367		0	20	1	1230	1	0	18	1	996	1	0	26	2	882	1
'CCNA1'	1	0	0	2313.705912	0	331	1	6515	0	0.015346839	0	176	0	2037		0	91	0	1367		0	20	1	1230	1	0	18	0	997		0	26	0	884
'RBM24'	1	0	0	2313.705912	0	331	1	6515	0	0.015346839	0	176	0	2037		0	91	0	1367		0	20	1	1230	1	0	18	0	997		0	26	0	884
'ASB1'	1	0	0	2313.705912	0	331	1	6515	0	0.015346839	0	176	0	2037		0	91	0	1367		0	20	1	1230	1	0	18	0	997		0	26	0	884
'TMEM189'	1	0	0	2313.705912	0	331	1	6515	0	0.015346839	0	176	0	2037		0	91	0	1367		0	20	1	1230	1	0	18	0	997		0	26	0	884
'ZAR1L'	1	0	0	2313.705912	0	331	1	6515	0	0.015346839	0	176	0	2037		0	91	0	1367		0	20	1	1230	1	0	18	0	997		0	26	0	884
'GPR123'	1	0	0	2313.705912	0	331	1	6515	0	0.015346839	0	176	0	2037		0	91	0	1367		0	20	1	1230	1	0	18	0	997		0	26	0	884
'SSFA2'	1	0	0	2313.705912	0	331	1	6515	0	0.015346839	0	176	0	2037		0	91	0	1367		0	20	1	1230	1	0	18	0	997		0	26	0	884
'RPL14'	1	0	0	2313.705912	0	331	1	6515	0	0.015346839	0	176	0	2037		0	91	0	1367		0	20	1	1230	1	0	18	0	997		0	26	0	884
'ANKRD33'	1	0	0	2313.705912	0	331	1	6515	0	0.015346839	0	176	0	2037		0	91	0	1367		0	20	1	1230	1	0	18	0	997		0	26	0	884
'IRS4'	1	0	0	242.0212874	0	331	2	6514	0	0.030693677	0	176	0	2037		0	91	0	1367		0	20	1	1230	1	0	18	0	997		0	26	1	883	0.999999997
'IRS2'	1	0	0	2313.705912	0	331	1	6515	0	0.015346839	0	176	0	2037		0	91	0	1367		0	20	1	1230	1	0	18	0	997		0	26	0	884
'RNF43'	1	0	0	242.0212874	0	331	2	6514	0	0.030693677	0	176	0	2037		0	91	0	1367		0	20	1	1230	1	0	18	0	997		0	26	1	883	0.999999997
'RNF44'	1	0	0	2313.705912	0	331	1	6515	0	0.015346839	0	176	0	2037		0	91	0	1367		0	20	1	1230	1	0	18	0	997		0	26	0	884
'ZFP42'	1	0	0	2313.705912	0	331	1	6515	0	0.015346839	0	176	0	2037		0	91	0	1367		0	20	1	1230	1	0	18	0	997		0	26	0	884
'ENY2'	1	0	0	2313.705912	0	331	1	6515	0	0.015346839	0	176	0	2037		0	91	0	1367		0	20	1	1230	1	0	18	0	997		0	26	0	884
'HMBOX1'	1	0	0	116.817694	0	331	3	6513	0	0.046040516	0	176	0	2037		0	91	0	1367		0	20	1	1230	1	0	18	1	996	1	0	26	1	883	0.999999997
'OARD1'	1	0	0	40.55592297	0	331	6	6510	0	0.092081031	0	176	0	2037		0	91	0	1367		0	20	1	1230	1	0	18	3	994	0.999999995	0	26	2	882	1
'NDP'	1	0	0	2313.705912	0	331	1	6515	0	0.015346839	0	176	0	2037		0	91	0	1367		0	20	1	1230	1	0	18	0	997		0	26	0	884
'ZNF517'	1	0	0	242.0212874	0	331	2	6514	0	0.030693677	0	176	0	2037		0	91	0	1367		0	20	1	1230	1	0	18	0	997		0	26	1	883	0.999999997
'VDAC3'	1	0	0	2313.705912	0	331	1	6515	0	0.015346839	0	176	0	2037		0	91	0	1367		0	20	1	1230	1	0	18	0	997		0	26	0	884
'ZFPM1'	1	0	0	2313.705912	0	331	1	6515	0	0.015346839	0	176	0	2037		0	91	0	1367		0	20	1	1230	1	0	18	0	997		0	26	0	884
'OR10T2'	1	0	0	2313.705912	0	331	1	6515	0	0.015346839	0	176	0	2037		0	91	0	1367		0	20	1	1230	1	0	18	0	997		0	26	0	884
'OTOG'	1	0	0	7.086170325	0	331	26	6490	0	0.399017802	0	176	0	2037		0	91	0	1367		0	20	6	1225	1	0	18	10	987	1	0	26	10	874	0.999999999
'OLA1'	1	0	0	242.0212874	0	331	2	6514	0	0.030693677	0	176	0	2037		0	91	0	1367		0	20	1	1230	1	0	18	0	997		0	26	1	883	0.999999997
'AKAP4'	1	0	0	2313.705912	0	331	1	6515	0	0.015346839	0	176	0	2037		0	91	0	1367		0	20	1	1230	1	0	18	0	997		0	26	0	884
'TPPP2'	1	0	0	2313.705912	0	331	1	6515	0	0.015346839	0	176	0	2037		0	91	0	1367		0	20	1	1230	1	0	18	0	997		0	26	0	884
'CHCHD5'	1	0	0	66.94578119	0	331	4	6512	0	0.061387354	0	176	0	2037		0	91	0	1367		0	20	1	1230	1	0	18	1	996	1	0	26	2	882	1
'RELL1'	1	0	0	2313.705912	0	331	1	6515	0	0.015346839	0	176	0	2037		0	91	0	1367		0	20	1	1230	1	0	18	0	997		0	26	0	884
'HSPA8'	1	0	0	2313.705912	0	331	1	6515	0	0.015346839	0	176	0	2037		0	91	0	1367		0	20	1	1230	1	0	18	0	997		0	26	0	884
'HSPB7'	1	0	0	34.02612025	0	331	7	6509	0	0.10742787	0	176	0	2037		0	91	0	1367		0	20	1	1230	1	0	18	4	993	0.999999998	0	26	2	882	1
'LMOD1'	1	0	0	2313.705912	0	331	1	6515	0	0.015346839	0	176	0	2037		0	91	0	1367		0	20	1	1230	1	0	18	0	997		0	26	0	884
'CXCL2'	1	0	0	2313.705912	0	331	1	6515	0	0.015346839	0	176	0	2037		0	91	0	1367		0	20	1	1230	1	0	18	0	997		0	26	0	884
'SENP6'	1	0	0	2313.705912	0	331	1	6515	0	0.015346839	0	176	0	2037		0	91	0	1367		0	20	1	1230	1	0	18	0	997		0	26	0	884
'TMEM109'	1	0	0	2313.705912	0	331	1	6515	0	0.015346839	0	176	0	2037		0	91	0	1367		0	20	1	1230	1	0	18	0	997		0	26	0	884
'CMTM3'	1	0	0	2313.705912	0	331	1	6515	0	0.015346839	0	176	0	2037		0	91	0	1367		0	20	1	1230	1	0	18	0	997		0	26	0	884
'CMTM6'	1	0	0	2313.705912	0	331	1	6515	0	0.015346839	0	176	0	2037		0	91	0	1367		0	20	1	1230	1	0	18	0	997		0	26	0	884
'GTSF1'	1	0	0	2313.705912	0	331	1	6515	0	0.015346839	0	176	0	2037		0	91	0	1367		0	20	1	1230	1	0	18	0	997		0	26	0	884
'MED12'	1	0	0	2313.705912	0	331	1	6515	0	0.015346839	0	176	0	2037		0	91	0	1367		0	20	1	1230	1	0	18	0	997		0	26	0	884
'MED28'	1	0	0	2313.705912	0	331	1	6515	0	0.015346839	0	176	0	2037		0	91	0	1367		0	20	1	1230	1	0	18	0	997		0	26	0	884
'CENPB'	1	0	0	2313.705912	0	331	1	6515	0	0.015346839	0	176	0	2037		0	91	0	1367		0	20	1	1230	1	0	18	0	997		0	26	0	884
'OR4S1'	1	0	0	100.2105982	0	331	3	6513	0	0.046040516	0	176	0	2037		0	91	0	1367		0	20	1	1230	1	0	18	0	997		0	26	2	882	1
'NRAS'	1	0	0	242.0212874	0	331	2	6514	0	0.030693677	0	176	0	2037		0	91	0	1367		0	20	1	1230	1	0	18	0	997		0	26	1	883	0.999999997
'ERVV-2'	1	0	0	17.82010221	0	331	11	6505	0	0.168815224	0	176	0	2037		0	91	0	1367		0	20	1	1230	1	0	18	5	992	1	0	26	5	879	0.999999997
'CENPN'	1	0	0	2313.705912	0	331	1	6515	0	0.015346839	0	176	0	2037		0	91	0	1367		0	20	1	1230	1	0	18	0	997		0	26	0	884
'NAB2'	1	0	0	2313.705912	0	331	1	6515	0	0.015346839	0	176	0	2037		0	91	0	1367		0	20	1	1230	1	0	18	0	997		0	26	0	884
'FRY'	1	0	0	2313.705912	0	331	1	6515	0	0.015346839	0	176	0	2037		0	91	0	1367		0	20	1	1230	1	0	18	0	997		0	26	0	884
'BNIP3L'	1	0	0	2313.705912	0	331	1	6515	0	0.015346839	0	176	0	2037		0	91	0	1367		0	20	1	1230	1	0	18	0	997		0	26	0	884
'CDKL5'	1	0	0	2313.705912	0	331	1	6515	0	0.015346839	0	176	0	2037		0	91	0	1367		0	20	1	1230	1	0	18	0	997		0	26	0	884
'LCOR'	1	0	0	2313.705912	0	331	1	6515	0	0.015346839	0	176	0	2037		0	91	0	1367		0	20	1	1230	1	0	18	0	997		0	26	0	884
'CDC42'	1	0	0	2313.705912	0	331	1	6515	0	0.015346839	0	176	0	2037		0	91	0	1367		0	20	1	1230	1	0	18	0	997		0	26	0	884
'EIF3M'	1	0	0	2313.705912	0	331	1	6515	0	0.015346839	0	176	0	2037		0	91	0	1367		0	20	1	1230	1	0	18	0	997		0	26	0	884
'EIF3H'	1	0	0	2313.705912	0	331	1	6515	0	0.015346839	0	176	0	2037		0	91	0	1367		0	20	1	1230	1	0	18	0	997		0	26	0	884
'OR51I1'	1	0	0	2313.705912	0	331	1	6515	0	0.015346839	0	176	0	2037		0	91	0	1367		0	20	1	1230	1	0	18	0	997		0	26	0	884
'IL26'	1	0	0	2313.705912	0	331	1	6515	0	0.015346839	0	176	0	2037		0	91	0	1367		0	20	1	1230	1	0	18	0	997		0	26	0	884
'ZNF587B'	1	0	0	2313.705912	0	331	1	6515	0	0.015346839	0	176	0	2037		0	91	0	1367		0	20	1	1230	1	0	18	0	997		0	26	0	884
'ZADH2'	1	0	0	2313.705912	0	331	1	6515	0	0.015346839	0	176	0	2037		0	91	0	1367		0	20	1	1230	1	0	18	0	997		0	26	0	884
'DEPDC1'	1	0	0	28.89411969	0	331	9	6507	0	0.138121547	0	176	0	2037		0	91	0	1367		0	20	6	1225	1	0	18	2	995	0.999999998	0	26	1	883	0.999999997
'UFC1'	1	0	0	2313.705912	0	331	1	6515	0	0.015346839	0	176	0	2037		0	91	0	1367		0	20	1	1230	1	0	18	0	997		0	26	0	884
'FAM177A1'	1	0	0	2313.705912	0	331	1	6515	0	0.015346839	0	176	0	2037		0	91	0	1367		0	20	1	1230	1	0	18	0	997		0	26	0	884
'IL31'	1	0	0	2313.705912	0	331	1	6515	0	0.015346839	0	176	0	2037		0	91	0	1367		0	20	1	1230	1	0	18	0	997		0	26	0	884
'C1orf51'	1	0	0	242.0212874	0	331	2	6514	0	0.030693677	0	176	0	2037		0	91	0	1367		0	20	1	1230	1	0	18	0	997		0	26	1	883	0.999999997
'C1orf53'	1	0	0	116.817694	0	331	3	6513	0	0.046040516	0	176	0	2037		0	91	0	1367		0	20	1	1230	1	0	18	1	996	1	0	26	1	883	0.999999997
'OR5K4'	1	0	0	2313.705912	0	331	1	6515	0	0.015346839	0	176	0	2037		0	91	0	1367		0	20	1	1230	1	0	18	0	997		0	26	0	884
'CRTC1'	1	0	0	2313.705912	0	331	1	6515	0	0.015346839	0	176	0	2037		0	91	0	1367		0	20	1	1230	1	0	18	0	997		0	26	0	884
'ACTG1'	1	0	0	2313.705912	0	331	1	6515	0	0.015346839	0	176	0	2037		0	91	0	1367		0	20	1	1230	1	0	18	0	997		0	26	0	884
'FAM150A'	1	0	0	2313.705912	0	331	1	6515	0	0.015346839	0	176	0	2037		0	91	0	1367		0	20	1	1230	1	0	18	0	997		0	26	0	884
'IRAK1'	1	0	0	2313.705912	0	331	1	6515	0	0.015346839	0	176	0	2037		0	91	0	1367		0	20	1	1230	1	0	18	0	997		0	26	0	884
'CNOT11'	1	0	0	2313.705912	0	331	1	6515	0	0.015346839	0	176	0	2037		0	91	0	1367		0	20	1	1230	1	0	18	0	997		0	26	0	884
'TGIF2'	1	0	0	2313.705912	0	331	1	6515	0	0.015346839	0	176	0	2037		0	91	0	1367		0	20	1	1230	1	0	18	0	997		0	26	0	884
'CHI3L1'	1	0	0	116.817694	0	331	3	6513	0	0.046040516	0	176	0	2037		0	91	0	1367		0	20	1	1230	1	0	18	1	996	1	0	26	1	883	0.999999997
'GNG3'	1	0	0	2313.705912	0	331	1	6515	0	0.015346839	0	176	0	2037		0	91	0	1367		0	20	1	1230	1	0	18	0	997		0	26	0	884
'TRA2B'	1	0	0	2313.705912	0	331	1	6515	0	0.015346839	0	176	0	2037		0	91	0	1367		0	20	1	1230	1	0	18	0	997		0	26	0	884
'CRYM'	1	0	0	116.817694	0	331	3	6513	0	0.046040516	0	176	0	2037		0	91	0	1367		0	20	1	1230	1	0	18	1	996	1	0	26	1	883	0.999999997
'REST'	1	0	0	2313.705912	0	331	1	6515	0	0.015346839	0	176	0	2037		0	91	0	1367		0	20	1	1230	1	0	18	0	997		0	26	0	884
'KRAS'	1	0	0	2313.705912	0	331	1	6515	0	0.015346839	0	176	0	2037		0	91	0	1367		0	20	1	1230	1	0	18	0	997		0	26	0	884
'ANAPC13'	1	0	0	2313.705912	0	331	1	6515	0	0.015346839	0	176	0	2037		0	91	0	1367		0	20	1	1230	1	0	18	0	997		0	26	0	884
'FLRT2'	1	0	0	2313.705912	0	331	1	6515	0	0.015346839	0	176	0	2037		0	91	0	1367		0	20	1	1230	1	0	18	0	997		0	26	0	884
'PHF6'	1	0	0	2313.705912	0	331	1	6515	0	0.015346839	0	176	0	2037		0	91	0	1367		0	20	1	1230	1	0	18	0	997		0	26	0	884
'NUTF2'	1	0	0	2313.705912	0	331	1	6515	0	0.015346839	0	176	0	2037		0	91	0	1367		0	20	1	1230	1	0	18	0	997		0	26	0	884
'NDUFA4L2'	1	0	0	34.02612025	0	331	7	6509	0	0.10742787	0	176	0	2037		0	91	0	1367		0	20	1	1230	1	0	18	4	993	0.999999998	0	26	2	882	1
'GSC'	1	0	0	2313.705912	0	331	1	6515	0	0.015346839	0	176	0	2037		0	91	0	1367		0	20	1	1230	1	0	18	0	997		0	26	0	884
'DMTN'	1	0	0	2313.705912	0	331	1	6515	0	0.015346839	0	176	0	2037		0	91	0	1367		0	20	1	1230	1	0	18	0	997		0	26	0	884
'VKORC1L1'	1	0	0	242.0212874	0	331	2	6514	0	0.030693677	0	176	0	2037		0	91	0	1367		0	20	1	1230	1	0	18	0	997		0	26	1	883	0.999999997
'MB21D2'	1	0	0	2313.705912	0	331	1	6515	0	0.015346839	0	176	0	2037		0	91	0	1367		0	20	1	1230	1	0	18	0	997		0	26	0	884
'MB21D1'	1	0	0	66.94578119	0	331	4	6512	0	0.061387354	0	176	0	2037		0	91	0	1367		0	20	1	1230	1	0	18	1	996	1	0	26	2	882	1
'BRSK2'	1	0	0	116.817694	0	331	3	6513	0	0.046040516	0	176	0	2037		0	91	0	1367		0	20	1	1230	1	0	18	1	996	1	0	26	1	883	0.999999997
'ANGPT1'	1	0	0	116.817694	0	331	3	6513	0	0.046040516	0	176	0	2037		0	91	0	1367		0	20	1	1230	1	0	18	1	996	1	0	26	1	883	0.999999997
'FBXL12'	1	0	0	2313.705912	0	331	1	6515	0	0.015346839	0	176	0	2037		0	91	0	1367		0	20	1	1230	1	0	18	0	997		0	26	0	884
'UHMK1'	1	0	0	66.94578119	0	331	4	6512	0	0.061387354	0	176	0	2037		0	91	0	1367		0	20	1	1230	1	0	18	1	996	1	0	26	2	882	1
'RALGDS'	1	0	0	2313.705912	0	331	1	6515	0	0.015346839	0	176	0	2037		0	91	0	1367		0	20	1	1230	1	0	18	0	997		0	26	0	884
'PSD'	1	0	0	2313.705912	0	331	1	6515	0	0.015346839	0	176	0	2037		0	91	0	1367		0	20	1	1230	1	0	18	0	997		0	26	0	884
'PSENEN'	1	0	0	2313.705912	0	331	1	6515	0	0.015346839	0	176	0	2037		0	91	0	1367		0	20	1	1230	1	0	18	0	997		0	26	0	884
'IZUMO2'	1	0	0	116.817694	0	331	3	6513	0	0.046040516	0	176	0	2037		0	91	0	1367		0	20	1	1230	1	0	18	1	996	1	0	26	1	883	0.999999997
'LHFPL1'	1	0	0	100.2105982	0	331	3	6513	0	0.046040516	0	176	0	2037		0	91	0	1367		0	20	1	1230	1	0	18	0	997		0	26	2	882	1
'KBTBD7'	1	0	0	66.94578119	0	331	4	6512	0	0.061387354	0	176	0	2037		0	91	0	1367		0	20	1	1230	1	0	18	1	996	1	0	26	2	882	1
'NANOS2'	1	0	0	2313.705912	0	331	1	6515	0	0.015346839	0	176	0	2037		0	91	0	1367		0	20	1	1230	1	0	18	0	997		0	26	0	884
'OR52J3'	1	0	0	2313.705912	0	331	1	6515	0	0.015346839	0	176	0	2037		0	91	0	1367		0	20	1	1230	1	0	18	0	997		0	26	0	884
'MAPK1'	1	0	0	2313.705912	0	331	1	6515	0	0.015346839	0	176	0	2037		0	91	0	1367		0	20	1	1230	1	0	18	0	997		0	26	0	884
'ZNF287'	1	0	0	2313.705912	0	331	1	6515	0	0.015346839	0	176	0	2037		0	91	0	1367		0	20	1	1230	1	0	18	0	997		0	26	0	884
'RBFOX2'	1	0	0	2313.705912	0	331	1	6515	0	0.015346839	0	176	0	2037		0	91	0	1367		0	20	1	1230	1	0	18	0	997		0	26	0	884
'PSME3'	1	0	0	2313.705912	0	331	1	6515	0	0.015346839	0	176	0	2037		0	91	0	1367		0	20	1	1230	1	0	18	0	997		0	26	0	884
'IL20RA'	1	0	0	2313.705912	0	331	1	6515	0	0.015346839	0	176	0	2037		0	91	0	1367		0	20	1	1230	1	0	18	0	997		0	26	0	884
'CADM1'	1	0	0	2313.705912	0	331	1	6515	0	0.015346839	0	176	0	2037		0	91	0	1367		0	20	1	1230	1	0	18	0	997		0	26	0	884
'TMEM9B'	1	0	0	2313.705912	0	331	1	6515	0	0.015346839	0	176	0	2037		0	91	0	1367		0	20	1	1230	1	0	18	0	997		0	26	0	884
'MRPL34'	1	0	0	242.0212874	0	331	2	6514	0	0.030693677	0	176	0	2037		0	91	0	1367		0	20	1	1230	1	0	18	0	997		0	26	1	883	0.999999997
'B3GALT1'	1	0	0	2313.705912	0	331	1	6515	0	0.015346839	0	176	0	2037		0	91	0	1367		0	20	1	1230	1	0	18	0	997		0	26	0	884
'CLECL1'	1	0	0	2313.705912	0	331	1	6515	0	0.015346839	0	176	0	2037		0	91	0	1367		0	20	1	1230	1	0	18	0	997		0	26	0	884
'NCDN'	1	0	0	2313.705912	0	331	1	6515	0	0.015346839	0	176	0	2037		0	91	0	1367		0	20	1	1230	1	0	18	0	997		0	26	0	884
'PET100'	1	0	0	2313.705912	0	331	1	6515	0	0.015346839	0	176	0	2037		0	91	0	1367		0	20	1	1230	1	0	18	0	997		0	26	0	884
'SPSB1'	1	0	0	2313.705912	0	331	1	6515	0	0.015346839	0	176	0	2037		0	91	0	1367		0	20	1	1230	1	0	18	0	997		0	26	0	884
'ZNF219'	1	0	0	2313.705912	0	331	1	6515	0	0.015346839	0	176	0	2037		0	91	0	1367		0	20	1	1230	1	0	18	0	997		0	26	0	884
'RUVBL1'	1	0	0	2313.705912	0	331	1	6515	0	0.015346839	0	176	0	2037		0	91	0	1367		0	20	1	1230	1	0	18	0	997		0	26	0	884
'FTSJ1'	1	0	0	2313.705912	0	331	1	6515	0	0.015346839	0	176	0	2037		0	91	0	1367		0	20	1	1230	1	0	18	0	997		0	26	0	884
'HAT1'	1	0	0	2313.705912	0	331	1	6515	0	0.015346839	0	176	0	2037		0	91	0	1367		0	20	1	1230	1	0	18	0	997		0	26	0	884
'ZBTB18'	1	0	0	2313.705912	0	331	1	6515	0	0.015346839	0	176	0	2037		0	91	0	1367		0	20	1	1230	1	0	18	0	997		0	26	0	884
'HMG20B'	1	0	0	2313.705912	0	331	1	6515	0	0.015346839	0	176	0	2037		0	91	0	1367		0	20	1	1230	1	0	18	0	997		0	26	0	884
'C9orf43'	1	0	0	242.0212874	0	331	2	6514	0	0.030693677	0	176	0	2037		0	91	0	1367		0	20	1	1230	1	0	18	0	997		0	26	1	883	0.999999997
'NICN1'	1	0	0	2313.705912	0	331	1	6515	0	0.015346839	0	176	0	2037		0	91	0	1367		0	20	1	1230	1	0	18	0	997		0	26	0	884
'C9orf24'	1	0	0	2313.705912	0	331	1	6515	0	0.015346839	0	176	0	2037		0	91	0	1367		0	20	1	1230	1	0	18	0	997		0	26	0	884
'PPP1R3C'	1	0	0	242.0212874	0	331	2	6514	0	0.030693677	0	176	0	2037		0	91	0	1367		0	20	1	1230	1	0	18	0	997		0	26	1	883	0.999999997
'CD2BP2'	1	0	0	242.0212874	0	331	2	6514	0	0.030693677	0	176	0	2037		0	91	0	1367		0	20	1	1230	1	0	18	0	997		0	26	1	883	0.999999997
'PCDH17'	1	0	0	242.0212874	0	331	2	6514	0	0.030693677	0	176	0	2037		0	91	0	1367		0	20	1	1230	1	0	18	0	997		0	26	1	883	0.999999997
'TSPAN7'	1	0	0	2313.705912	0	331	1	6515	0	0.015346839	0	176	0	2037		0	91	0	1367		0	20	1	1230	1	0	18	0	997		0	26	0	884
'PRG2'	1	0	0	2313.705912	0	331	1	6515	0	0.015346839	0	176	0	2037		0	91	0	1367		0	20	1	1230	1	0	18	0	997		0	26	0	884
'TECR'	1	0	0	116.817694	0	331	3	6513	0	0.046040516	0	176	0	2037		0	91	0	1367		0	20	1	1230	1	0	18	1	996	1	0	26	1	883	0.999999997
'N4BP2L1'	1	0	0	2313.705912	0	331	1	6515	0	0.015346839	0	176	0	2037		0	91	0	1367		0	20	1	1230	1	0	18	0	997		0	26	0	884
'CD3E'	1	0	0	2313.705912	0	331	1	6515	0	0.015346839	0	176	0	2037		0	91	0	1367		0	20	1	1230	1	0	18	0	997		0	26	0	884
'SCML2'	1	0	0	2313.705912	0	331	1	6515	0	0.015346839	0	176	0	2037		0	91	0	1367		0	20	1	1230	1	0	18	0	997		0	26	0	884
'STK17B'	1	0	0	2313.705912	0	331	1	6515	0	0.015346839	0	176	0	2037		0	91	0	1367		0	20	1	1230	1	0	18	0	997		0	26	0	884
'PPME1'	1	0	0	242.0212874	0	331	2	6514	0	0.030693677	0	176	0	2037		0	91	0	1367		0	20	1	1230	1	0	18	0	997		0	26	1	883	0.999999997
'TIMM10B'	1	0	0	116.817694	0	331	3	6513	0	0.046040516	0	176	0	2037		0	91	0	1367		0	20	1	1230	1	0	18	1	996	1	0	26	1	883	0.999999997
'PJA1'	1	0	0	2313.705912	0	331	1	6515	0	0.015346839	0	176	0	2037		0	91	0	1367		0	20	1	1230	1	0	18	0	997		0	26	0	884
'MAPK14'	1	0	0	2313.705912	0	331	1	6515	0	0.015346839	0	176	0	2037		0	91	0	1367		0	20	1	1230	1	0	18	0	997		0	26	0	884
'U2SURP'	1	0	0	2313.705912	0	331	1	6515	0	0.015346839	0	176	0	2037		0	91	0	1367		0	20	1	1230	1	0	18	0	997		0	26	0	884
'STMN3'	1	0	0	2313.705912	0	331	1	6515	0	0.015346839	0	176	0	2037		0	91	0	1367		0	20	1	1230	1	0	18	0	997		0	26	0	884
'LGALS14'	1	0	0	2313.705912	0	331	1	6515	0	0.015346839	0	176	0	2037		0	91	0	1367		0	20	1	1230	1	0	18	0	997		0	26	0	884
'LCE1F'	1	0	0	2313.705912	0	331	1	6515	0	0.015346839	0	176	0	2037		0	91	0	1367		0	20	1	1230	1	0	18	0	997		0	26	0	884
'ZNF143'	1	0	0	116.817694	0	331	3	6513	0	0.046040516	0	176	0	2037		0	91	0	1367		0	20	1	1230	1	0	18	1	996	1	0	26	1	883	0.999999997
'MTHFS'	1	0	0	2313.705912	0	331	1	6515	0	0.015346839	0	176	0	2037		0	91	0	1367		0	20	1	1230	1	0	18	0	997		0	26	0	884
'CNTD1'	1	0	0	116.817694	0	331	3	6513	0	0.046040516	0	176	0	2037		0	91	0	1367		0	20	1	1230	1	0	18	1	996	1	0	26	1	883	0.999999997
'TIMM23'	1	0	0	2313.705912	0	331	1	6515	0	0.015346839	0	176	0	2037		0	91	0	1367		0	20	1	1230	1	0	18	0	997		0	26	0	884
'BACE2'	1	0	0	2313.705912	0	331	1	6515	0	0.015346839	0	176	0	2037		0	91	0	1367		0	20	1	1230	1	0	18	0	997		0	26	0	884
'C11orf85'	1	0	0	2313.705912	0	331	1	6515	0	0.015346839	0	176	0	2037		0	91	0	1367		0	20	1	1230	1	0	18	0	997		0	26	0	884
'CTDP1'	1	0	0	116.817694	0	331	3	6513	0	0.046040516	0	176	0	2037		0	91	0	1367		0	20	1	1230	1	0	18	1	996	1	0	26	1	883	0.999999997
'TIMM13'	1	0	0	242.0212874	0	331	2	6514	0	0.030693677	0	176	0	2037		0	91	0	1367		0	20	1	1230	1	0	18	0	997		0	26	1	883	0.999999997
'ZMYM6NB'	1	0	0	2313.705912	0	331	1	6515	0	0.015346839	0	176	0	2037		0	91	0	1367		0	20	1	1230	1	0	18	0	997		0	26	0	884
'GTF2H1'	1	0	0	2313.705912	0	331	1	6515	0	0.015346839	0	176	0	2037		0	91	0	1367		0	20	1	1230	1	0	18	0	997		0	26	0	884
'TM9SF2'	1	0	0	2313.705912	0	331	1	6515	0	0.015346839	0	176	0	2037		0	91	0	1367		0	20	1	1230	1	0	18	0	997		0	26	0	884
'CHRM2'	1	0	0	2313.705912	0	331	1	6515	0	0.015346839	0	176	0	2037		0	91	0	1367		0	20	1	1230	1	0	18	0	997		0	26	0	884
'BZW1'	1	0	0	242.0212874	0	331	2	6514	0	0.030693677	0	176	0	2037		0	91	0	1367		0	20	1	1230	1	0	18	0	997		0	26	1	883	0.999999997
'MUSTN1'	1	0	0	116.817694	0	331	3	6513	0	0.046040516	0	176	0	2037		0	91	0	1367		0	20	1	1230	1	0	18	1	996	1	0	26	1	883	0.999999997
'ANKRD34A'	1	0	0	2313.705912	0	331	1	6515	0	0.015346839	0	176	0	2037		0	91	0	1367		0	20	1	1230	1	0	18	0	997		0	26	0	884
'BRK1'	1	0	0	2313.705912	0	331	1	6515	0	0.015346839	0	176	0	2037		0	91	0	1367		0	20	1	1230	1	0	18	0	997		0	26	0	884
'METTL16'	1	0	0	2313.705912	0	331	1	6515	0	0.015346839	0	176	0	2037		0	91	0	1367		0	20	1	1230	1	0	18	0	997		0	26	0	884
'OR6C3'	1	0	0	45.91196472	0	331	5	6511	0	0.076734193	0	176	0	2037		0	91	0	1367		0	20	1	1230	1	0	18	1	996	1	0	26	3	881	1
'RHOH'	1	0	0	2313.705912	0	331	1	6515	0	0.015346839	0	176	0	2037		0	91	0	1367		0	20	1	1230	1	0	18	0	997		0	26	0	884
'RHOA'	1	0	0	2313.705912	0	331	1	6515	0	0.015346839	0	176	0	2037		0	91	0	1367		0	20	1	1230	1	0	18	0	997		0	26	0	884
'RHOU'	1	0	0	116.817694	0	331	3	6513	0	0.046040516	0	176	0	2037		0	91	0	1367		0	20	1	1230	1	0	18	1	996	1	0	26	1	883	0.999999997
'UQCR11'	1	0	0	2313.705912	0	331	1	6515	0	0.015346839	0	176	0	2037		0	91	0	1367		0	20	1	1230	1	0	18	0	997		0	26	0	884
'TBL1X'	1	0	0	2313.705912	0	331	1	6515	0	0.015346839	0	176	0	2037		0	91	0	1367		0	20	1	1230	1	0	18	0	997		0	26	0	884
'RANBP3'	1	0	0	2313.705912	0	331	1	6515	0	0.015346839	0	176	0	2037		0	91	0	1367		0	20	1	1230	1	0	18	0	997		0	26	0	884
'KCTD8'	1	0	0	116.817694	0	331	3	6513	0	0.046040516	0	176	0	2037		0	91	0	1367		0	20	1	1230	1	0	18	1	996	1	0	26	1	883	0.999999997
'LRIF1'	1	0	0	2313.705912	0	331	1	6515	0	0.015346839	0	176	0	2037		0	91	0	1367		0	20	1	1230	1	0	18	0	997		0	26	0	884
'STK4'	1	0	0	116.817694	0	331	3	6513	0	0.046040516	0	176	0	2037		0	91	0	1367		0	20	1	1230	1	0	18	1	996	1	0	26	1	883	0.999999997
'DPP8'	1	0	0	2313.705912	0	331	1	6515	0	0.015346839	0	176	0	2037		0	91	0	1367		0	20	1	1230	1	0	18	0	997		0	26	0	884
'TGIF2-C20orf24'	1	0	0	2313.705912	0	331	1	6515	0	0.015346839	0	176	0	2037		0	91	0	1367		0	20	1	1230	1	0	18	0	997		0	26	0	884
'KLF12'	1	0	0	2313.705912	0	331	1	6515	0	0.015346839	0	176	0	2037		0	91	0	1367		0	20	1	1230	1	0	18	0	997		0	26	0	884
'MARS2'	1	0	0	29.43461709	0	331	7	6509	0	0.10742787	0	176	0	2037		0	91	0	1367		0	20	1	1230	1	0	18	2	995	0.999999998	0	26	4	880	0.999999998
'BPNT1'	1	0	0	242.0212874	0	331	2	6514	0	0.030693677	0	176	0	2037		0	91	0	1367		0	20	1	1230	1	0	18	0	997		0	26	1	883	0.999999997
'RWDD4'	1	0	0	2313.705912	0	331	1	6515	0	0.015346839	0	176	0	2037		0	91	0	1367		0	20	1	1230	1	0	18	0	997		0	26	0	884
'GNPDA2'	1	0	0	2313.705912	0	331	1	6515	0	0.015346839	0	176	0	2037		0	91	0	1367		0	20	1	1230	1	0	18	0	997		0	26	0	884
'BCAT1'	1	0	0	49.96898169	0	331	5	6511	0	0.076734193	0	176	0	2037		0	91	0	1367		0	20	0	1231		0	18	3	994	0.999999995	0	26	2	882	1
'CERS1'	1	0	0	139.2856039	0	331	3	6513	0	0.046040516	0	176	0	2037		0	91	0	1367		0	20	0	1231		0	18	3	994	0.999999995	0	26	0	884
'CES3'	1	0	0	139.2856039	0	331	3	6513	0	0.046040516	0	176	0	2037		0	91	0	1367		0	20	0	1231		0	18	3	994	0.999999995	0	26	0	884
'XBP1'	1	0	0	139.2856039	0	331	3	6513	0	0.046040516	0	176	0	2037		0	91	0	1367		0	20	0	1231		0	18	3	994	0.999999995	0	26	0	884
'KCNRG'	1	0	0	139.2856039	0	331	3	6513	0	0.046040516	0	176	0	2037		0	91	0	1367		0	20	0	1231		0	18	3	994	0.999999995	0	26	0	884
'CA6'	1	0	0	139.2856039	0	331	3	6513	0	0.046040516	0	176	0	2037		0	91	0	1367		0	20	0	1231		0	18	3	994	0.999999995	0	26	0	884
'LACRT'	1	0	0	75.26052142	0	331	4	6512	0	0.061387354	0	176	0	2037		0	91	0	1367		0	20	0	1231		0	18	3	994	0.999999995	0	26	1	883	0.999999997
'SOCS5'	1	0	0	139.2856039	0	331	3	6513	0	0.046040516	0	176	0	2037		0	91	0	1367		0	20	0	1231		0	18	3	994	0.999999995	0	26	0	884
'PALM2-AKAP2'	1	0	0	139.2856039	0	331	3	6513	0	0.046040516	0	176	0	2037		0	91	0	1367		0	20	0	1231		0	18	3	994	0.999999995	0	26	0	884
'PROCR'	1	0	0	75.26052142	0	331	4	6512	0	0.061387354	0	176	0	2037		0	91	0	1367		0	20	0	1231		0	18	3	994	0.999999995	0	26	1	883	0.999999997
'DKK2'	1	0	0	139.2856039	0	331	3	6513	0	0.046040516	0	176	0	2037		0	91	0	1367		0	20	0	1231		0	18	3	994	0.999999995	0	26	0	884
'GDF1'	1	0	0	139.2856039	0	331	3	6513	0	0.046040516	0	176	0	2037		0	91	0	1367		0	20	0	1231		0	18	3	994	0.999999995	0	26	0	884
'DDRGK1'	1	0	0	139.2856039	0	331	3	6513	0	0.046040516	0	176	0	2037		0	91	0	1367		0	20	0	1231		0	18	3	994	0.999999995	0	26	0	884
'VAPB'	1	0	0	139.2856039	0	331	3	6513	0	0.046040516	0	176	0	2037		0	91	0	1367		0	20	0	1231		0	18	3	994	0.999999995	0	26	0	884
'P2RX1'	1	0	0	139.2856039	0	331	3	6513	0	0.046040516	0	176	0	2037		0	91	0	1367		0	20	0	1231		0	18	3	994	0.999999995	0	26	0	884
'PLA2G16'	1	0	0	139.2856039	0	331	3	6513	0	0.046040516	0	176	0	2037		0	91	0	1367		0	20	0	1231		0	18	3	994	0.999999995	0	26	0	884
'PLA2G10'	1	0	0	139.2856039	0	331	3	6513	0	0.046040516	0	176	0	2037		0	91	0	1367		0	20	0	1231		0	18	3	994	0.999999995	0	26	0	884
'PHLPP2'	1	0	0	49.96898169	0	331	5	6511	0	0.076734193	0	176	0	2037		0	91	0	1367		0	20	0	1231		0	18	3	994	0.999999995	0	26	2	882	1
'TRIM55'	1	0	0	139.2856039	0	331	3	6513	0	0.046040516	0	176	0	2037		0	91	0	1367		0	20	0	1231		0	18	3	994	0.999999995	0	26	0	884
'FAM129A'	1	0	0	49.96898169	0	331	5	6511	0	0.076734193	0	176	0	2037		0	91	0	1367		0	20	0	1231		0	18	3	994	0.999999995	0	26	2	882	1
'PARK7'	1	0	0	49.96898169	0	331	5	6511	0	0.076734193	0	176	0	2037		0	91	0	1367		0	20	0	1231		0	18	3	994	0.999999995	0	26	2	882	1
'MGP'	1	0	0	49.96898169	0	331	5	6511	0	0.076734193	0	176	0	2037		0	91	0	1367		0	20	0	1231		0	18	3	994	0.999999995	0	26	2	882	1
'RBM11'	1	0	0	139.2856039	0	331	3	6513	0	0.046040516	0	176	0	2037		0	91	0	1367		0	20	0	1231		0	18	3	994	0.999999995	0	26	0	884
'IRGC'	1	0	0	139.2856039	0	331	3	6513	0	0.046040516	0	176	0	2037		0	91	0	1367		0	20	0	1231		0	18	3	994	0.999999995	0	26	0	884
'PATE3'	1	0	0	139.2856039	0	331	3	6513	0	0.046040516	0	176	0	2037		0	91	0	1367		0	20	0	1231		0	18	3	994	0.999999995	0	26	0	884
'C19orf84'	1	0	0	49.96898169	0	331	5	6511	0	0.076734193	0	176	0	2037		0	91	0	1367		0	20	0	1231		0	18	3	994	0.999999995	0	26	2	882	1
'C19orf80'	1	0	0	49.96898169	0	331	5	6511	0	0.076734193	0	176	0	2037		0	91	0	1367		0	20	0	1231		0	18	3	994	0.999999995	0	26	2	882	1
'ACSL5'	1	0	0	24.07499276	0	331	8	6508	0	0.122774708	0	176	0	2037		0	91	0	1367		0	20	0	1231		0	18	3	994	0.999999995	0	26	5	879	0.999999997
'PRPF39'	1	0	0	139.2856039	0	331	3	6513	0	0.046040516	0	176	0	2037		0	91	0	1367		0	20	0	1231		0	18	3	994	0.999999995	0	26	0	884
'RNF212'	1	0	0	139.2856039	0	331	3	6513	0	0.046040516	0	176	0	2037		0	91	0	1367		0	20	0	1231		0	18	3	994	0.999999995	0	26	0	884
'ZNF468'	1	0	0	139.2856039	0	331	3	6513	0	0.046040516	0	176	0	2037		0	91	0	1367		0	20	0	1231		0	18	3	994	0.999999995	0	26	0	884
'SEC14L6'	1	0	0	75.26052142	0	331	4	6512	0	0.061387354	0	176	0	2037		0	91	0	1367		0	20	0	1231		0	18	3	994	0.999999995	0	26	1	883	0.999999997
'UGT1A9'	1	0	0	24.07499276	0	331	8	6508	0	0.122774708	0	176	0	2037		0	91	0	1367		0	20	0	1231		0	18	3	994	0.999999995	0	26	5	879	0.999999997
'SEPP1'	1	0	0	139.2856039	0	331	3	6513	0	0.046040516	0	176	0	2037		0	91	0	1367		0	20	0	1231		0	18	3	994	0.999999995	0	26	0	884
'ZNF281'	1	0	0	49.96898169	0	331	5	6511	0	0.076734193	0	176	0	2037		0	91	0	1367		0	20	0	1231		0	18	3	994	0.999999995	0	26	2	882	1
'LACTB2'	1	0	0	29.21571096	0	331	7	6509	0	0.10742787	0	176	0	2037		0	91	0	1367		0	20	0	1231		0	18	3	994	0.999999995	0	26	4	880	0.999999998
'ROPN1L'	1	0	0	139.2856039	0	331	3	6513	0	0.046040516	0	176	0	2037		0	91	0	1367		0	20	0	1231		0	18	3	994	0.999999995	0	26	0	884
'SSR2'	1	0	0	139.2856039	0	331	3	6513	0	0.046040516	0	176	0	2037		0	91	0	1367		0	20	0	1231		0	18	3	994	0.999999995	0	26	0	884
'ATP6AP1L'	1	0	0	139.2856039	0	331	3	6513	0	0.046040516	0	176	0	2037		0	91	0	1367		0	20	0	1231		0	18	3	994	0.999999995	0	26	0	884
'SCG2'	1	0	0	139.2856039	0	331	3	6513	0	0.046040516	0	176	0	2037		0	91	0	1367		0	20	0	1231		0	18	3	994	0.999999995	0	26	0	884
'USP29'	1	0	0	139.2856039	0	331	3	6513	0	0.046040516	0	176	0	2037		0	91	0	1367		0	20	0	1231		0	18	3	994	0.999999995	0	26	0	884
'C1orf234'	1	0	0	29.25173758	0	331	8	6508	0	0.122774708	0	176	0	2037		0	91	0	1367		0	20	0	1231		0	18	6	991	0.999999996	0	26	2	882	1
'STON1-GTF2A1L'	1	0	0	17.75730865	0	331	11	6505	0	0.168815224	0	176	0	2037		0	91	0	1367		0	20	0	1231		0	18	6	991	0.999999996	0	26	5	879	0.999999997
'ZNF484'	1	0	0	29.25173758	0	331	8	6508	0	0.122774708	0	176	0	2037		0	91	0	1367		0	20	0	1231		0	18	6	991	0.999999996	0	26	2	882	1
'STMND1'	1	0	0	15.15701383	0	331	13	6503	0	0.199508901	0	176	0	2037		0	91	0	1367		0	20	0	1231		0	18	8	989	0.999999998	0	26	5	879	0.999999997
'HYOU1'	1	0	0	65.81756504	0	331	4	6512	0	0.061387354	0	176	0	2037		0	91	0	1367		0	20	0	1231		0	18	2	995	0.999999998	0	26	2	882	1
'GSTM5'	1	0	0	65.81756504	0	331	4	6512	0	0.061387354	0	176	0	2037		0	91	0	1367		0	20	0	1231		0	18	2	995	0.999999998	0	26	2	882	1
'C6orf25'	1	0	0	302.0975579	0	331	2	6514	0	0.030693677	0	176	0	2037		0	91	0	1367		0	20	0	1231		0	18	2	995	0.999999998	0	26	0	884
'FBXO31'	1	0	0	302.0975579	0	331	2	6514	0	0.030693677	0	176	0	2037		0	91	0	1367		0	20	0	1231		0	18	2	995	0.999999998	0	26	0	884
'TFB2M'	1	0	0	302.0975579	0	331	2	6514	0	0.030693677	0	176	0	2037		0	91	0	1367		0	20	0	1231		0	18	2	995	0.999999998	0	26	0	884
'PPIP5K2'	1	0	0	302.0975579	0	331	2	6514	0	0.030693677	0	176	0	2037		0	91	0	1367		0	20	0	1231		0	18	2	995	0.999999998	0	26	0	884
'ELL2'	1	0	0	302.0975579	0	331	2	6514	0	0.030693677	0	176	0	2037		0	91	0	1367		0	20	0	1231		0	18	2	995	0.999999998	0	26	0	884
'DENND1B'	1	0	0	302.0975579	0	331	2	6514	0	0.030693677	0	176	0	2037		0	91	0	1367		0	20	0	1231		0	18	2	995	0.999999998	0	26	0	884
'GAS1'	1	0	0	302.0975579	0	331	2	6514	0	0.030693677	0	176	0	2037		0	91	0	1367		0	20	0	1231		0	18	2	995	0.999999998	0	26	0	884
'FAM91A1'	1	0	0	302.0975579	0	331	2	6514	0	0.030693677	0	176	0	2037		0	91	0	1367		0	20	0	1231		0	18	2	995	0.999999998	0	26	0	884
'C12orf23'	1	0	0	302.0975579	0	331	2	6514	0	0.030693677	0	176	0	2037		0	91	0	1367		0	20	0	1231		0	18	2	995	0.999999998	0	26	0	884
'HIST1H2AG'	1	0	0	302.0975579	0	331	2	6514	0	0.030693677	0	176	0	2037		0	91	0	1367		0	20	0	1231		0	18	2	995	0.999999998	0	26	0	884
'TMEM5'	1	0	0	302.0975579	0	331	2	6514	0	0.030693677	0	176	0	2037		0	91	0	1367		0	20	0	1231		0	18	2	995	0.999999998	0	26	0	884
'HIST1H2BL'	1	0	0	302.0975579	0	331	2	6514	0	0.030693677	0	176	0	2037		0	91	0	1367		0	20	0	1231		0	18	2	995	0.999999998	0	26	0	884
'PDSS1'	1	0	0	302.0975579	0	331	2	6514	0	0.030693677	0	176	0	2037		0	91	0	1367		0	20	0	1231		0	18	2	995	0.999999998	0	26	0	884
'HES7'	1	0	0	302.0975579	0	331	2	6514	0	0.030693677	0	176	0	2037		0	91	0	1367		0	20	0	1231		0	18	2	995	0.999999998	0	26	0	884
'HDDC3'	1	0	0	302.0975579	0	331	2	6514	0	0.030693677	0	176	0	2037		0	91	0	1367		0	20	0	1231		0	18	2	995	0.999999998	0	26	0	884
'CNNM2'	1	0	0	302.0975579	0	331	2	6514	0	0.030693677	0	176	0	2037		0	91	0	1367		0	20	0	1231		0	18	2	995	0.999999998	0	26	0	884
'LPPR3'	1	0	0	302.0975579	0	331	2	6514	0	0.030693677	0	176	0	2037		0	91	0	1367		0	20	0	1231		0	18	2	995	0.999999998	0	26	0	884
'ZBED6'	1	0	0	302.0975579	0	331	2	6514	0	0.030693677	0	176	0	2037		0	91	0	1367		0	20	0	1231		0	18	2	995	0.999999998	0	26	0	884
'ZBED4'	1	0	0	302.0975579	0	331	2	6514	0	0.030693677	0	176	0	2037		0	91	0	1367		0	20	0	1231		0	18	2	995	0.999999998	0	26	0	884
'DEFB134'	1	0	0	302.0975579	0	331	2	6514	0	0.030693677	0	176	0	2037		0	91	0	1367		0	20	0	1231		0	18	2	995	0.999999998	0	26	0	884
'CYC1'	1	0	0	302.0975579	0	331	2	6514	0	0.030693677	0	176	0	2037		0	91	0	1367		0	20	0	1231		0	18	2	995	0.999999998	0	26	0	884
'VPS26B'	1	0	0	302.0975579	0	331	2	6514	0	0.030693677	0	176	0	2037		0	91	0	1367		0	20	0	1231		0	18	2	995	0.999999998	0	26	0	884
'ASMT'	1	0	0	302.0975579	0	331	2	6514	0	0.030693677	0	176	0	2037		0	91	0	1367		0	20	0	1231		0	18	2	995	0.999999998	0	26	0	884
'EVL'	1	0	0	302.0975579	0	331	2	6514	0	0.030693677	0	176	0	2037		0	91	0	1367		0	20	0	1231		0	18	2	995	0.999999998	0	26	0	884
'TSHZ2'	1	0	0	302.0975579	0	331	2	6514	0	0.030693677	0	176	0	2037		0	91	0	1367		0	20	0	1231		0	18	2	995	0.999999998	0	26	0	884
'TRMT1L'	1	0	0	302.0975579	0	331	2	6514	0	0.030693677	0	176	0	2037		0	91	0	1367		0	20	0	1231		0	18	2	995	0.999999998	0	26	0	884
'AKAP2'	1	0	0	302.0975579	0	331	2	6514	0	0.030693677	0	176	0	2037		0	91	0	1367		0	20	0	1231		0	18	2	995	0.999999998	0	26	0	884
'CDCA5'	1	0	0	302.0975579	0	331	2	6514	0	0.030693677	0	176	0	2037		0	91	0	1367		0	20	0	1231		0	18	2	995	0.999999998	0	26	0	884
'GATA1'	1	0	0	65.81756504	0	331	4	6512	0	0.061387354	0	176	0	2037		0	91	0	1367		0	20	0	1231		0	18	2	995	0.999999998	0	26	2	882	1
'PIP5K1A'	1	0	0	65.81756504	0	331	4	6512	0	0.061387354	0	176	0	2037		0	91	0	1367		0	20	0	1231		0	18	2	995	0.999999998	0	26	2	882	1
'WFDC2'	1	0	0	302.0975579	0	331	2	6514	0	0.030693677	0	176	0	2037		0	91	0	1367		0	20	0	1231		0	18	2	995	0.999999998	0	26	0	884
'VEGFB'	1	0	0	302.0975579	0	331	2	6514	0	0.030693677	0	176	0	2037		0	91	0	1367		0	20	0	1231		0	18	2	995	0.999999998	0	26	0	884
'POU3F4'	1	0	0	302.0975579	0	331	2	6514	0	0.030693677	0	176	0	2037		0	91	0	1367		0	20	0	1231		0	18	2	995	0.999999998	0	26	0	884
'MAP7D1'	1	0	0	65.81756504	0	331	4	6512	0	0.061387354	0	176	0	2037		0	91	0	1367		0	20	0	1231		0	18	2	995	0.999999998	0	26	2	882	1
'HIGD1B'	1	0	0	302.0975579	0	331	2	6514	0	0.030693677	0	176	0	2037		0	91	0	1367		0	20	0	1231		0	18	2	995	0.999999998	0	26	0	884
'ADD2'	1	0	0	302.0975579	0	331	2	6514	0	0.030693677	0	176	0	2037		0	91	0	1367		0	20	0	1231		0	18	2	995	0.999999998	0	26	0	884
'FOSL2'	1	0	0	302.0975579	0	331	2	6514	0	0.030693677	0	176	0	2037		0	91	0	1367		0	20	0	1231		0	18	2	995	0.999999998	0	26	0	884
'TATDN1'	1	0	0	302.0975579	0	331	2	6514	0	0.030693677	0	176	0	2037		0	91	0	1367		0	20	0	1231		0	18	2	995	0.999999998	0	26	0	884
'SHISA5'	1	0	0	302.0975579	0	331	2	6514	0	0.030693677	0	176	0	2037		0	91	0	1367		0	20	0	1231		0	18	2	995	0.999999998	0	26	0	884
'H2AFJ'	1	0	0	302.0975579	0	331	2	6514	0	0.030693677	0	176	0	2037		0	91	0	1367		0	20	0	1231		0	18	2	995	0.999999998	0	26	0	884
'NKRF'	1	0	0	302.0975579	0	331	2	6514	0	0.030693677	0	176	0	2037		0	91	0	1367		0	20	0	1231		0	18	2	995	0.999999998	0	26	0	884
'VAMP8'	1	0	0	302.0975579	0	331	2	6514	0	0.030693677	0	176	0	2037		0	91	0	1367		0	20	0	1231		0	18	2	995	0.999999998	0	26	0	884
'LCNL1'	1	0	0	65.81756504	0	331	4	6512	0	0.061387354	0	176	0	2037		0	91	0	1367		0	20	0	1231		0	18	2	995	0.999999998	0	26	2	882	1
'LRRC4B'	1	0	0	302.0975579	0	331	2	6514	0	0.030693677	0	176	0	2037		0	91	0	1367		0	20	0	1231		0	18	2	995	0.999999998	0	26	0	884
'PLEKHB1'	1	0	0	27.43822598	0	331	7	6509	0	0.10742787	0	176	0	2037		0	91	0	1367		0	20	0	1231		0	18	2	995	0.999999998	0	26	5	879	0.999999997
'TSPAN6'	1	0	0	302.0975579	0	331	2	6514	0	0.030693677	0	176	0	2037		0	91	0	1367		0	20	0	1231		0	18	2	995	0.999999998	0	26	0	884
'C5orf51'	1	0	0	302.0975579	0	331	2	6514	0	0.030693677	0	176	0	2037		0	91	0	1367		0	20	0	1231		0	18	2	995	0.999999998	0	26	0	884
'AKR1C1'	1	0	0	302.0975579	0	331	2	6514	0	0.030693677	0	176	0	2037		0	91	0	1367		0	20	0	1231		0	18	2	995	0.999999998	0	26	0	884
'FCRLA'	1	0	0	302.0975579	0	331	2	6514	0	0.030693677	0	176	0	2037		0	91	0	1367		0	20	0	1231		0	18	2	995	0.999999998	0	26	0	884
'PTP4A2'	1	0	0	302.0975579	0	331	2	6514	0	0.030693677	0	176	0	2037		0	91	0	1367		0	20	0	1231		0	18	2	995	0.999999998	0	26	0	884
'OR6M1'	1	0	0	65.81756504	0	331	4	6512	0	0.061387354	0	176	0	2037		0	91	0	1367		0	20	0	1231		0	18	2	995	0.999999998	0	26	2	882	1
'SEZ6L2'	1	0	0	302.0975579	0	331	2	6514	0	0.030693677	0	176	0	2037		0	91	0	1367		0	20	0	1231		0	18	2	995	0.999999998	0	26	0	884
'FMNL2'	1	0	0	302.0975579	0	331	2	6514	0	0.030693677	0	176	0	2037		0	91	0	1367		0	20	0	1231		0	18	2	995	0.999999998	0	26	0	884
'SMCO2'	1	0	0	302.0975579	0	331	2	6514	0	0.030693677	0	176	0	2037		0	91	0	1367		0	20	0	1231		0	18	2	995	0.999999998	0	26	0	884
'HEXIM2'	1	0	0	302.0975579	0	331	2	6514	0	0.030693677	0	176	0	2037		0	91	0	1367		0	20	0	1231		0	18	2	995	0.999999998	0	26	0	884
'ICAM3'	1	0	0	302.0975579	0	331	2	6514	0	0.030693677	0	176	0	2037		0	91	0	1367		0	20	0	1231		0	18	2	995	0.999999998	0	26	0	884
'SPINK6'	1	0	0	302.0975579	0	331	2	6514	0	0.030693677	0	176	0	2037		0	91	0	1367		0	20	0	1231		0	18	2	995	0.999999998	0	26	0	884
'LYG2'	1	0	0	65.81756504	0	331	4	6512	0	0.061387354	0	176	0	2037		0	91	0	1367		0	20	0	1231		0	18	2	995	0.999999998	0	26	2	882	1
'N6AMT2'	1	0	0	302.0975579	0	331	2	6514	0	0.030693677	0	176	0	2037		0	91	0	1367		0	20	0	1231		0	18	2	995	0.999999998	0	26	0	884
'OR13A1'	1	0	0	302.0975579	0	331	2	6514	0	0.030693677	0	176	0	2037		0	91	0	1367		0	20	0	1231		0	18	2	995	0.999999998	0	26	0	884
'ZNF766'	1	0	0	302.0975579	0	331	2	6514	0	0.030693677	0	176	0	2037		0	91	0	1367		0	20	0	1231		0	18	2	995	0.999999998	0	26	0	884
'PLA2G12A'	1	0	0	302.0975579	0	331	2	6514	0	0.030693677	0	176	0	2037		0	91	0	1367		0	20	0	1231		0	18	2	995	0.999999998	0	26	0	884
'ZDHHC18'	1	0	0	302.0975579	0	331	2	6514	0	0.030693677	0	176	0	2037		0	91	0	1367		0	20	0	1231		0	18	2	995	0.999999998	0	26	0	884
'TAMM41'	1	0	0	65.81756504	0	331	4	6512	0	0.061387354	0	176	0	2037		0	91	0	1367		0	20	0	1231		0	18	2	995	0.999999998	0	26	2	882	1
'OR8U1'	1	0	0	302.0975579	0	331	2	6514	0	0.030693677	0	176	0	2037		0	91	0	1367		0	20	0	1231		0	18	2	995	0.999999998	0	26	0	884
'LRRTM3'	1	0	0	65.81756504	0	331	4	6512	0	0.061387354	0	176	0	2037		0	91	0	1367		0	20	0	1231		0	18	2	995	0.999999998	0	26	2	882	1
'SAMD4B'	1	0	0	302.0975579	0	331	2	6514	0	0.030693677	0	176	0	2037		0	91	0	1367		0	20	0	1231		0	18	2	995	0.999999998	0	26	0	884
'COMMD2'	1	0	0	302.0975579	0	331	2	6514	0	0.030693677	0	176	0	2037		0	91	0	1367		0	20	0	1231		0	18	2	995	0.999999998	0	26	0	884
'CCDC105'	1	0	0	302.0975579	0	331	2	6514	0	0.030693677	0	176	0	2037		0	91	0	1367		0	20	0	1231		0	18	2	995	0.999999998	0	26	0	884
'CCDC172'	1	0	0	302.0975579	0	331	2	6514	0	0.030693677	0	176	0	2037		0	91	0	1367		0	20	0	1231		0	18	2	995	0.999999998	0	26	0	884
'DNAH14'	1	0	0	65.81756504	0	331	4	6512	0	0.061387354	0	176	0	2037		0	91	0	1367		0	20	0	1231		0	18	2	995	0.999999998	0	26	2	882	1
'C19orf67'	1	0	0	22.84558533	0	331	8	6508	0	0.122774708	0	176	0	2037		0	91	0	1367		0	20	0	1231		0	18	2	995	0.999999998	0	26	6	878	1
'NMB'	1	0	0	302.0975579	0	331	2	6514	0	0.030693677	0	176	0	2037		0	91	0	1367		0	20	0	1231		0	18	2	995	0.999999998	0	26	0	884
'CHCHD2'	1	0	0	65.81756504	0	331	4	6512	0	0.061387354	0	176	0	2037		0	91	0	1367		0	20	0	1231		0	18	2	995	0.999999998	0	26	2	882	1
'ARHGAP8'	1	0	0	45.27975757	0	331	5	6511	0	0.076734193	0	176	0	2037		0	91	0	1367		0	20	0	1231		0	18	2	995	0.999999998	0	26	3	881	1
'SULT1C4'	1	0	0	302.0975579	0	331	2	6514	0	0.030693677	0	176	0	2037		0	91	0	1367		0	20	0	1231		0	18	2	995	0.999999998	0	26	0	884
'MED29'	1	0	0	45.27975757	0	331	5	6511	0	0.076734193	0	176	0	2037		0	91	0	1367		0	20	0	1231		0	18	2	995	0.999999998	0	26	3	881	1
'CENPO'	1	0	0	302.0975579	0	331	2	6514	0	0.030693677	0	176	0	2037		0	91	0	1367		0	20	0	1231		0	18	2	995	0.999999998	0	26	0	884
'ARPC5'	1	0	0	302.0975579	0	331	2	6514	0	0.030693677	0	176	0	2037		0	91	0	1367		0	20	0	1231		0	18	2	995	0.999999998	0	26	0	884
'TCEA2'	1	0	0	302.0975579	0	331	2	6514	0	0.030693677	0	176	0	2037		0	91	0	1367		0	20	0	1231		0	18	2	995	0.999999998	0	26	0	884
'DNAH9'	1	0	0	302.0975579	0	331	2	6514	0	0.030693677	0	176	0	2037		0	91	0	1367		0	20	0	1231		0	18	2	995	0.999999998	0	26	0	884
'C1QTNF8'	1	0	0	65.81756504	0	331	4	6512	0	0.061387354	0	176	0	2037		0	91	0	1367		0	20	0	1231		0	18	2	995	0.999999998	0	26	2	882	1
'CCDC42'	1	0	0	302.0975579	0	331	2	6514	0	0.030693677	0	176	0	2037		0	91	0	1367		0	20	0	1231		0	18	2	995	0.999999998	0	26	0	884
'ZNHIT1'	1	0	0	302.0975579	0	331	2	6514	0	0.030693677	0	176	0	2037		0	91	0	1367		0	20	0	1231		0	18	2	995	0.999999998	0	26	0	884
'ZER1'	1	0	0	302.0975579	0	331	2	6514	0	0.030693677	0	176	0	2037		0	91	0	1367		0	20	0	1231		0	18	2	995	0.999999998	0	26	0	884
'CHRNB1'	1	0	0	302.0975579	0	331	2	6514	0	0.030693677	0	176	0	2037		0	91	0	1367		0	20	0	1231		0	18	2	995	0.999999998	0	26	0	884
'OBP2A'	1	0	0	302.0975579	0	331	2	6514	0	0.030693677	0	176	0	2037		0	91	0	1367		0	20	0	1231		0	18	2	995	0.999999998	0	26	0	884
'FAM168A'	1	0	0	302.0975579	0	331	2	6514	0	0.030693677	0	176	0	2037		0	91	0	1367		0	20	0	1231		0	18	2	995	0.999999998	0	26	0	884
'IFNL1'	1	0	0	302.0975579	0	331	2	6514	0	0.030693677	0	176	0	2037		0	91	0	1367		0	20	0	1231		0	18	2	995	0.999999998	0	26	0	884
'LRRC3'	1	0	0	302.0975579	0	331	2	6514	0	0.030693677	0	176	0	2037		0	91	0	1367		0	20	0	1231		0	18	2	995	0.999999998	0	26	0	884
'NDUFA2'	1	0	0	302.0975579	0	331	2	6514	0	0.030693677	0	176	0	2037		0	91	0	1367		0	20	0	1231		0	18	2	995	0.999999998	0	26	0	884
'PTPMT1'	1	0	0	65.81756504	0	331	4	6512	0	0.061387354	0	176	0	2037		0	91	0	1367		0	20	0	1231		0	18	2	995	0.999999998	0	26	2	882	1
'PRSS27'	1	0	0	65.81756504	0	331	4	6512	0	0.061387354	0	176	0	2037		0	91	0	1367		0	20	0	1231		0	18	2	995	0.999999998	0	26	2	882	1
'MAFG'	1	0	0	302.0975579	0	331	2	6514	0	0.030693677	0	176	0	2037		0	91	0	1367		0	20	0	1231		0	18	2	995	0.999999998	0	26	0	884
'LUZP6'	1	0	0	302.0975579	0	331	2	6514	0	0.030693677	0	176	0	2037		0	91	0	1367		0	20	0	1231		0	18	2	995	0.999999998	0	26	0	884
'C4orf17'	1	0	0	302.0975579	0	331	2	6514	0	0.030693677	0	176	0	2037		0	91	0	1367		0	20	0	1231		0	18	2	995	0.999999998	0	26	0	884
'MRPS18B'	1	0	0	302.0975579	0	331	2	6514	0	0.030693677	0	176	0	2037		0	91	0	1367		0	20	0	1231		0	18	2	995	0.999999998	0	26	0	884
'C5AR2'	1	0	0	302.0975579	0	331	2	6514	0	0.030693677	0	176	0	2037		0	91	0	1367		0	20	0	1231		0	18	2	995	0.999999998	0	26	0	884
'USP21'	1	0	0	302.0975579	0	331	2	6514	0	0.030693677	0	176	0	2037		0	91	0	1367		0	20	0	1231		0	18	2	995	0.999999998	0	26	0	884
'USP28'	1	0	0	65.81756504	0	331	4	6512	0	0.061387354	0	176	0	2037		0	91	0	1367		0	20	0	1231		0	18	2	995	0.999999998	0	26	2	882	1
'BAX'	1	0	0	302.0975579	0	331	2	6514	0	0.030693677	0	176	0	2037		0	91	0	1367		0	20	0	1231		0	18	2	995	0.999999998	0	26	0	884
'C8orf88'	1	0	0	31.32879622	0	331	7	6509	0	0.10742787	0	176	0	2037		0	91	0	1367		0	20	0	1231		0	18	4	993	0.999999998	0	26	3	881	1
'COMTD1'	1	0	0	230.1178309	0	331	2	6514	0	0.030693677	0	176	0	2037		0	91	0	1367		0	20	0	1231		0	18	1	996	1	0	26	1	883	0.999999997
'FAM19A1'	1	0	0	230.1178309	0	331	2	6514	0	0.030693677	0	176	0	2037		0	91	0	1367		0	20	0	1231		0	18	1	996	1	0	26	1	883	0.999999997
'GSTM4'	1	0	0	2089.667595	0	331	1	6515	0	0.015346839	0	176	0	2037		0	91	0	1367		0	20	0	1231		0	18	1	996	1	0	26	0	884
'KCNG3'	1	0	0	97.088093	0	331	3	6513	0	0.046040516	0	176	0	2037		0	91	0	1367		0	20	0	1231		0	18	1	996	1	0	26	2	882	1
'FNTA'	1	0	0	2089.667595	0	331	1	6515	0	0.015346839	0	176	0	2037		0	91	0	1367		0	20	0	1231		0	18	1	996	1	0	26	0	884
'LENEP'	1	0	0	2089.667595	0	331	1	6515	0	0.015346839	0	176	0	2037		0	91	0	1367		0	20	0	1231		0	18	1	996	1	0	26	0	884
'SMS'	1	0	0	2089.667595	0	331	1	6515	0	0.015346839	0	176	0	2037		0	91	0	1367		0	20	0	1231		0	18	1	996	1	0	26	0	884
'FBXO44'	1	0	0	2089.667595	0	331	1	6515	0	0.015346839	0	176	0	2037		0	91	0	1367		0	20	0	1231		0	18	1	996	1	0	26	0	884
'FBXO41'	1	0	0	2089.667595	0	331	1	6515	0	0.015346839	0	176	0	2037		0	91	0	1367		0	20	0	1231		0	18	1	996	1	0	26	0	884
'C6orf15'	1	0	0	2089.667595	0	331	1	6515	0	0.015346839	0	176	0	2037		0	91	0	1367		0	20	0	1231		0	18	1	996	1	0	26	0	884
'BICD2'	1	0	0	230.1178309	0	331	2	6514	0	0.030693677	0	176	0	2037		0	91	0	1367		0	20	0	1231		0	18	1	996	1	0	26	1	883	0.999999997
'C1D'	1	0	0	2089.667595	0	331	1	6515	0	0.015346839	0	176	0	2037		0	91	0	1367		0	20	0	1231		0	18	1	996	1	0	26	0	884
'APLN'	1	0	0	2089.667595	0	331	1	6515	0	0.015346839	0	176	0	2037		0	91	0	1367		0	20	0	1231		0	18	1	996	1	0	26	0	884
'ST7'	1	0	0	2089.667595	0	331	1	6515	0	0.015346839	0	176	0	2037		0	91	0	1367		0	20	0	1231		0	18	1	996	1	0	26	0	884
'LGALSL'	1	0	0	2089.667595	0	331	1	6515	0	0.015346839	0	176	0	2037		0	91	0	1367		0	20	0	1231		0	18	1	996	1	0	26	0	884
'ATXN7L1'	1	0	0	2089.667595	0	331	1	6515	0	0.015346839	0	176	0	2037		0	91	0	1367		0	20	0	1231		0	18	1	996	1	0	26	0	884
'APOM'	1	0	0	2089.667595	0	331	1	6515	0	0.015346839	0	176	0	2037		0	91	0	1367		0	20	0	1231		0	18	1	996	1	0	26	0	884
'TNFSF13'	1	0	0	2089.667595	0	331	1	6515	0	0.015346839	0	176	0	2037		0	91	0	1367		0	20	0	1231		0	18	1	996	1	0	26	0	884
'SPDYA'	1	0	0	2089.667595	0	331	1	6515	0	0.015346839	0	176	0	2037		0	91	0	1367		0	20	0	1231		0	18	1	996	1	0	26	0	884
'MRPS10'	1	0	0	230.1178309	0	331	2	6514	0	0.030693677	0	176	0	2037		0	91	0	1367		0	20	0	1231		0	18	1	996	1	0	26	1	883	0.999999997
'MRPS27'	1	0	0	230.1178309	0	331	2	6514	0	0.030693677	0	176	0	2037		0	91	0	1367		0	20	0	1231		0	18	1	996	1	0	26	1	883	0.999999997
'PEX19'	1	0	0	2089.667595	0	331	1	6515	0	0.015346839	0	176	0	2037		0	91	0	1367		0	20	0	1231		0	18	1	996	1	0	26	0	884
'ZNF83'	1	0	0	2089.667595	0	331	1	6515	0	0.015346839	0	176	0	2037		0	91	0	1367		0	20	0	1231		0	18	1	996	1	0	26	0	884
'CARTPT'	1	0	0	2089.667595	0	331	1	6515	0	0.015346839	0	176	0	2037		0	91	0	1367		0	20	0	1231		0	18	1	996	1	0	26	0	884
'FGF23'	1	0	0	2089.667595	0	331	1	6515	0	0.015346839	0	176	0	2037		0	91	0	1367		0	20	0	1231		0	18	1	996	1	0	26	0	884
'IGF2R'	1	0	0	97.088093	0	331	3	6513	0	0.046040516	0	176	0	2037		0	91	0	1367		0	20	0	1231		0	18	1	996	1	0	26	2	882	1
'PITPNC1'	1	0	0	230.1178309	0	331	2	6514	0	0.030693677	0	176	0	2037		0	91	0	1367		0	20	0	1231		0	18	1	996	1	0	26	1	883	0.999999997
'ZIC2'	1	0	0	2089.667595	0	331	1	6515	0	0.015346839	0	176	0	2037		0	91	0	1367		0	20	0	1231		0	18	1	996	1	0	26	0	884
'SPATA31D1'	1	0	0	2089.667595	0	331	1	6515	0	0.015346839	0	176	0	2037		0	91	0	1367		0	20	0	1231		0	18	1	996	1	0	26	0	884
'MVB12B'	1	0	0	2089.667595	0	331	1	6515	0	0.015346839	0	176	0	2037		0	91	0	1367		0	20	0	1231		0	18	1	996	1	0	26	0	884
'CD2'	1	0	0	2089.667595	0	331	1	6515	0	0.015346839	0	176	0	2037		0	91	0	1367		0	20	0	1231		0	18	1	996	1	0	26	0	884
'TNIP1'	1	0	0	2089.667595	0	331	1	6515	0	0.015346839	0	176	0	2037		0	91	0	1367		0	20	0	1231		0	18	1	996	1	0	26	0	884
'FRMPD4'	1	0	0	2089.667595	0	331	1	6515	0	0.015346839	0	176	0	2037		0	91	0	1367		0	20	0	1231		0	18	1	996	1	0	26	0	884
'MSANTD3'	1	0	0	2089.667595	0	331	1	6515	0	0.015346839	0	176	0	2037		0	91	0	1367		0	20	0	1231		0	18	1	996	1	0	26	0	884
'ELK3'	1	0	0	2089.667595	0	331	1	6515	0	0.015346839	0	176	0	2037		0	91	0	1367		0	20	0	1231		0	18	1	996	1	0	26	0	884
'VPS35'	1	0	0	2089.667595	0	331	1	6515	0	0.015346839	0	176	0	2037		0	91	0	1367		0	20	0	1231		0	18	1	996	1	0	26	0	884
'KRTAP4-11'	1	0	0	2089.667595	0	331	1	6515	0	0.015346839	0	176	0	2037		0	91	0	1367		0	20	0	1231		0	18	1	996	1	0	26	0	884
'ZSCAN25'	1	0	0	2089.667595	0	331	1	6515	0	0.015346839	0	176	0	2037		0	91	0	1367		0	20	0	1231		0	18	1	996	1	0	26	0	884
'FREM3'	1	0	0	18.62746913	0	331	11	6505	0	0.168815224	0	176	0	2037		0	91	0	1367		0	20	0	1231		0	18	7	990	1	0	26	4	880	0.999999998
'C3orf18'	1	0	0	230.1178309	0	331	2	6514	0	0.030693677	0	176	0	2037		0	91	0	1367		0	20	0	1231		0	18	1	996	1	0	26	1	883	0.999999997
'HOMER1'	1	0	0	2089.667595	0	331	1	6515	0	0.015346839	0	176	0	2037		0	91	0	1367		0	20	0	1231		0	18	1	996	1	0	26	0	884
'SETD7'	1	0	0	2089.667595	0	331	1	6515	0	0.015346839	0	176	0	2037		0	91	0	1367		0	20	0	1231		0	18	1	996	1	0	26	0	884
'STON1'	1	0	0	22.69918765	0	331	9	6507	0	0.138121547	0	176	0	2037		0	91	0	1367		0	20	0	1231		0	18	5	992	1	0	26	4	880	0.999999998
'RPS6KL1'	1	0	0	2089.667595	0	331	1	6515	0	0.015346839	0	176	0	2037		0	91	0	1367		0	20	0	1231		0	18	1	996	1	0	26	0	884
'ZSCAN5A'	1	0	0	2089.667595	0	331	1	6515	0	0.015346839	0	176	0	2037		0	91	0	1367		0	20	0	1231		0	18	1	996	1	0	26	0	884
'IL10RB'	1	0	0	230.1178309	0	331	2	6514	0	0.030693677	0	176	0	2037		0	91	0	1367		0	20	0	1231		0	18	1	996	1	0	26	1	883	0.999999997
'FOSB'	1	0	0	2089.667595	0	331	1	6515	0	0.015346839	0	176	0	2037		0	91	0	1367		0	20	0	1231		0	18	1	996	1	0	26	0	884
'C1orf189'	1	0	0	97.088093	0	331	3	6513	0	0.046040516	0	176	0	2037		0	91	0	1367		0	20	0	1231		0	18	1	996	1	0	26	2	882	1
'DIO1'	1	0	0	97.088093	0	331	3	6513	0	0.046040516	0	176	0	2037		0	91	0	1367		0	20	0	1231		0	18	1	996	1	0	26	2	882	1
'LEMD3'	1	0	0	2089.667595	0	331	1	6515	0	0.015346839	0	176	0	2037		0	91	0	1367		0	20	0	1231		0	18	1	996	1	0	26	0	884
'PPEF1'	1	0	0	2089.667595	0	331	1	6515	0	0.015346839	0	176	0	2037		0	91	0	1367		0	20	0	1231		0	18	1	996	1	0	26	0	884
'TRO'	1	0	0	2089.667595	0	331	1	6515	0	0.015346839	0	176	0	2037		0	91	0	1367		0	20	0	1231		0	18	1	996	1	0	26	0	884
'C1orf141'	1	0	0	2089.667595	0	331	1	6515	0	0.015346839	0	176	0	2037		0	91	0	1367		0	20	0	1231		0	18	1	996	1	0	26	0	884
'XCL1'	1	0	0	2089.667595	0	331	1	6515	0	0.015346839	0	176	0	2037		0	91	0	1367		0	20	0	1231		0	18	1	996	1	0	26	0	884
'LEPROT'	1	0	0	230.1178309	0	331	2	6514	0	0.030693677	0	176	0	2037		0	91	0	1367		0	20	0	1231		0	18	1	996	1	0	26	1	883	0.999999997
'ASXL3'	1	0	0	2089.667595	0	331	1	6515	0	0.015346839	0	176	0	2037		0	91	0	1367		0	20	0	1231		0	18	1	996	1	0	26	0	884
'IFRD1'	1	0	0	97.088093	0	331	3	6513	0	0.046040516	0	176	0	2037		0	91	0	1367		0	20	0	1231		0	18	1	996	1	0	26	2	882	1
'C12orf50'	1	0	0	2089.667595	0	331	1	6515	0	0.015346839	0	176	0	2037		0	91	0	1367		0	20	0	1231		0	18	1	996	1	0	26	0	884
'C12orf54'	1	0	0	2089.667595	0	331	1	6515	0	0.015346839	0	176	0	2037		0	91	0	1367		0	20	0	1231		0	18	1	996	1	0	26	0	884
'XCR1'	1	0	0	2089.667595	0	331	1	6515	0	0.015346839	0	176	0	2037		0	91	0	1367		0	20	0	1231		0	18	1	996	1	0	26	0	884
'SLC35G6'	1	0	0	2089.667595	0	331	1	6515	0	0.015346839	0	176	0	2037		0	91	0	1367		0	20	0	1231		0	18	1	996	1	0	26	0	884
'SPPL2A'	1	0	0	2089.667595	0	331	1	6515	0	0.015346839	0	176	0	2037		0	91	0	1367		0	20	0	1231		0	18	1	996	1	0	26	0	884
'PAIP2B'	1	0	0	2089.667595	0	331	1	6515	0	0.015346839	0	176	0	2037		0	91	0	1367		0	20	0	1231		0	18	1	996	1	0	26	0	884
'ACYP2'	1	0	0	2089.667595	0	331	1	6515	0	0.015346839	0	176	0	2037		0	91	0	1367		0	20	0	1231		0	18	1	996	1	0	26	0	884
'RSBN1'	1	0	0	2089.667595	0	331	1	6515	0	0.015346839	0	176	0	2037		0	91	0	1367		0	20	0	1231		0	18	1	996	1	0	26	0	884
'EMCN'	1	0	0	230.1178309	0	331	2	6514	0	0.030693677	0	176	0	2037		0	91	0	1367		0	20	0	1231		0	18	1	996	1	0	26	1	883	0.999999997
'HIST1H2BG'	1	0	0	2089.667595	0	331	1	6515	0	0.015346839	0	176	0	2037		0	91	0	1367		0	20	0	1231		0	18	1	996	1	0	26	0	884
'C15orf62'	1	0	0	2089.667595	0	331	1	6515	0	0.015346839	0	176	0	2037		0	91	0	1367		0	20	0	1231		0	18	1	996	1	0	26	0	884
'SMKR1'	1	0	0	2089.667595	0	331	1	6515	0	0.015346839	0	176	0	2037		0	91	0	1367		0	20	0	1231		0	18	1	996	1	0	26	0	884
'SAP30L'	1	0	0	2089.667595	0	331	1	6515	0	0.015346839	0	176	0	2037		0	91	0	1367		0	20	0	1231		0	18	1	996	1	0	26	0	884
'PDSS2'	1	0	0	2089.667595	0	331	1	6515	0	0.015346839	0	176	0	2037		0	91	0	1367		0	20	0	1231		0	18	1	996	1	0	26	0	884
'HES3'	1	0	0	230.1178309	0	331	2	6514	0	0.030693677	0	176	0	2037		0	91	0	1367		0	20	0	1231		0	18	1	996	1	0	26	1	883	0.999999997
'HES2'	1	0	0	2089.667595	0	331	1	6515	0	0.015346839	0	176	0	2037		0	91	0	1367		0	20	0	1231		0	18	1	996	1	0	26	0	884
'EDDM3A'	1	0	0	2089.667595	0	331	1	6515	0	0.015346839	0	176	0	2037		0	91	0	1367		0	20	0	1231		0	18	1	996	1	0	26	0	884
'FPR3'	1	0	0	2089.667595	0	331	1	6515	0	0.015346839	0	176	0	2037		0	91	0	1367		0	20	0	1231		0	18	1	996	1	0	26	0	884
'OR2J2'	1	0	0	2089.667595	0	331	1	6515	0	0.015346839	0	176	0	2037		0	91	0	1367		0	20	0	1231		0	18	1	996	1	0	26	0	884
'RNASEK'	1	0	0	2089.667595	0	331	1	6515	0	0.015346839	0	176	0	2037		0	91	0	1367		0	20	0	1231		0	18	1	996	1	0	26	0	884
'GSX1'	1	0	0	2089.667595	0	331	1	6515	0	0.015346839	0	176	0	2037		0	91	0	1367		0	20	0	1231		0	18	1	996	1	0	26	0	884
'RIMBP2'	1	0	0	97.088093	0	331	3	6513	0	0.046040516	0	176	0	2037		0	91	0	1367		0	20	0	1231		0	18	1	996	1	0	26	2	882	1
'HLA-DRA'	1	0	0	2089.667595	0	331	1	6515	0	0.015346839	0	176	0	2037		0	91	0	1367		0	20	0	1231		0	18	1	996	1	0	26	0	884
'CNTNAP3'	1	0	0	2089.667595	0	331	1	6515	0	0.015346839	0	176	0	2037		0	91	0	1367		0	20	0	1231		0	18	1	996	1	0	26	0	884
'RNFT1'	1	0	0	2089.667595	0	331	1	6515	0	0.015346839	0	176	0	2037		0	91	0	1367		0	20	0	1231		0	18	1	996	1	0	26	0	884
'GCC2'	1	0	0	2089.667595	0	331	1	6515	0	0.015346839	0	176	0	2037		0	91	0	1367		0	20	0	1231		0	18	1	996	1	0	26	0	884
'DHX40'	1	0	0	2089.667595	0	331	1	6515	0	0.015346839	0	176	0	2037		0	91	0	1367		0	20	0	1231		0	18	1	996	1	0	26	0	884
'ZBED1'	1	0	0	2089.667595	0	331	1	6515	0	0.015346839	0	176	0	2037		0	91	0	1367		0	20	0	1231		0	18	1	996	1	0	26	0	884
'N4BP1'	1	0	0	2089.667595	0	331	1	6515	0	0.015346839	0	176	0	2037		0	91	0	1367		0	20	0	1231		0	18	1	996	1	0	26	0	884
'CETN2'	1	0	0	2089.667595	0	331	1	6515	0	0.015346839	0	176	0	2037		0	91	0	1367		0	20	0	1231		0	18	1	996	1	0	26	0	884
'SCAND1'	1	0	0	2089.667595	0	331	1	6515	0	0.015346839	0	176	0	2037		0	91	0	1367		0	20	0	1231		0	18	1	996	1	0	26	0	884
'YIPF4'	1	0	0	2089.667595	0	331	1	6515	0	0.015346839	0	176	0	2037		0	91	0	1367		0	20	0	1231		0	18	1	996	1	0	26	0	884
'CCND2'	1	0	0	2089.667595	0	331	1	6515	0	0.015346839	0	176	0	2037		0	91	0	1367		0	20	0	1231		0	18	1	996	1	0	26	0	884
'CCND1'	1	0	0	2089.667595	0	331	1	6515	0	0.015346839	0	176	0	2037		0	91	0	1367		0	20	0	1231		0	18	1	996	1	0	26	0	884
'UBE2V2'	1	0	0	2089.667595	0	331	1	6515	0	0.015346839	0	176	0	2037		0	91	0	1367		0	20	0	1231		0	18	1	996	1	0	26	0	884
'TAF5L'	1	0	0	230.1178309	0	331	2	6514	0	0.030693677	0	176	0	2037		0	91	0	1367		0	20	0	1231		0	18	1	996	1	0	26	1	883	0.999999997
'GULP1'	1	0	0	2089.667595	0	331	1	6515	0	0.015346839	0	176	0	2037		0	91	0	1367		0	20	0	1231		0	18	1	996	1	0	26	0	884
'FAM175B'	1	0	0	230.1178309	0	331	2	6514	0	0.030693677	0	176	0	2037		0	91	0	1367		0	20	0	1231		0	18	1	996	1	0	26	1	883	0.999999997
'YWHAQ'	1	0	0	2089.667595	0	331	1	6515	0	0.015346839	0	176	0	2037		0	91	0	1367		0	20	0	1231		0	18	1	996	1	0	26	0	884
'GLRX2'	1	0	0	2089.667595	0	331	1	6515	0	0.015346839	0	176	0	2037		0	91	0	1367		0	20	0	1231		0	18	1	996	1	0	26	0	884
'TAF10'	1	0	0	2089.667595	0	331	1	6515	0	0.015346839	0	176	0	2037		0	91	0	1367		0	20	0	1231		0	18	1	996	1	0	26	0	884
'C9orf173'	1	0	0	230.1178309	0	331	2	6514	0	0.030693677	0	176	0	2037		0	91	0	1367		0	20	0	1231		0	18	1	996	1	0	26	1	883	0.999999997
'MAML1'	1	0	0	230.1178309	0	331	2	6514	0	0.030693677	0	176	0	2037		0	91	0	1367		0	20	0	1231		0	18	1	996	1	0	26	1	883	0.999999997
'TMEM200A'	1	0	0	2089.667595	0	331	1	6515	0	0.015346839	0	176	0	2037		0	91	0	1367		0	20	0	1231		0	18	1	996	1	0	26	0	884
'RNF114'	1	0	0	2089.667595	0	331	1	6515	0	0.015346839	0	176	0	2037		0	91	0	1367		0	20	0	1231		0	18	1	996	1	0	26	0	884
'DKK1'	1	0	0	230.1178309	0	331	2	6514	0	0.030693677	0	176	0	2037		0	91	0	1367		0	20	0	1231		0	18	1	996	1	0	26	1	883	0.999999997
'UBA52'	1	0	0	2089.667595	0	331	1	6515	0	0.015346839	0	176	0	2037		0	91	0	1367		0	20	0	1231		0	18	1	996	1	0	26	0	884
'GSDMC'	1	0	0	230.1178309	0	331	2	6514	0	0.030693677	0	176	0	2037		0	91	0	1367		0	20	0	1231		0	18	1	996	1	0	26	1	883	0.999999997
'TMEM192'	1	0	0	2089.667595	0	331	1	6515	0	0.015346839	0	176	0	2037		0	91	0	1367		0	20	0	1231		0	18	1	996	1	0	26	0	884
'TMEM174'	1	0	0	2089.667595	0	331	1	6515	0	0.015346839	0	176	0	2037		0	91	0	1367		0	20	0	1231		0	18	1	996	1	0	26	0	884
'RPL12'	1	0	0	2089.667595	0	331	1	6515	0	0.015346839	0	176	0	2037		0	91	0	1367		0	20	0	1231		0	18	1	996	1	0	26	0	884
'ASIP'	1	0	0	2089.667595	0	331	1	6515	0	0.015346839	0	176	0	2037		0	91	0	1367		0	20	0	1231		0	18	1	996	1	0	26	0	884
'OR1L8'	1	0	0	2089.667595	0	331	1	6515	0	0.015346839	0	176	0	2037		0	91	0	1367		0	20	0	1231		0	18	1	996	1	0	26	0	884
'RNF141'	1	0	0	2089.667595	0	331	1	6515	0	0.015346839	0	176	0	2037		0	91	0	1367		0	20	0	1231		0	18	1	996	1	0	26	0	884
'OR1S2'	1	0	0	2089.667595	0	331	1	6515	0	0.015346839	0	176	0	2037		0	91	0	1367		0	20	0	1231		0	18	1	996	1	0	26	0	884
'ANKRD45'	1	0	0	2089.667595	0	331	1	6515	0	0.015346839	0	176	0	2037		0	91	0	1367		0	20	0	1231		0	18	1	996	1	0	26	0	884
'STRA8'	1	0	0	230.1178309	0	331	2	6514	0	0.030693677	0	176	0	2037		0	91	0	1367		0	20	0	1231		0	18	1	996	1	0	26	1	883	0.999999997
'ZFP57'	1	0	0	2089.667595	0	331	1	6515	0	0.015346839	0	176	0	2037		0	91	0	1367		0	20	0	1231		0	18	1	996	1	0	26	0	884
'LSP1'	1	0	0	2089.667595	0	331	1	6515	0	0.015346839	0	176	0	2037		0	91	0	1367		0	20	0	1231		0	18	1	996	1	0	26	0	884
'RPL7A'	1	0	0	2089.667595	0	331	1	6515	0	0.015346839	0	176	0	2037		0	91	0	1367		0	20	0	1231		0	18	1	996	1	0	26	0	884
'ESRP1'	1	0	0	2089.667595	0	331	1	6515	0	0.015346839	0	176	0	2037		0	91	0	1367		0	20	0	1231		0	18	1	996	1	0	26	0	884
'SSX2IP'	1	0	0	2089.667595	0	331	1	6515	0	0.015346839	0	176	0	2037		0	91	0	1367		0	20	0	1231		0	18	1	996	1	0	26	0	884
'SFT2D1'	1	0	0	230.1178309	0	331	2	6514	0	0.030693677	0	176	0	2037		0	91	0	1367		0	20	0	1231		0	18	1	996	1	0	26	1	883	0.999999997
'SMARCD1'	1	0	0	2089.667595	0	331	1	6515	0	0.015346839	0	176	0	2037		0	91	0	1367		0	20	0	1231		0	18	1	996	1	0	26	0	884
'SMARCD3'	1	0	0	2089.667595	0	331	1	6515	0	0.015346839	0	176	0	2037		0	91	0	1367		0	20	0	1231		0	18	1	996	1	0	26	0	884
'WASF2'	1	0	0	2089.667595	0	331	1	6515	0	0.015346839	0	176	0	2037		0	91	0	1367		0	20	0	1231		0	18	1	996	1	0	26	0	884
'WASF3'	1	0	0	2089.667595	0	331	1	6515	0	0.015346839	0	176	0	2037		0	91	0	1367		0	20	0	1231		0	18	1	996	1	0	26	0	884
'CDRT1'	1	0	0	2089.667595	0	331	1	6515	0	0.015346839	0	176	0	2037		0	91	0	1367		0	20	0	1231		0	18	1	996	1	0	26	0	884
'RAPGEFL1'	1	0	0	230.1178309	0	331	2	6514	0	0.030693677	0	176	0	2037		0	91	0	1367		0	20	0	1231		0	18	1	996	1	0	26	1	883	0.999999997
'IQCF6'	1	0	0	2089.667595	0	331	1	6515	0	0.015346839	0	176	0	2037		0	91	0	1367		0	20	0	1231		0	18	1	996	1	0	26	0	884
'OR4C15'	1	0	0	2089.667595	0	331	1	6515	0	0.015346839	0	176	0	2037		0	91	0	1367		0	20	0	1231		0	18	1	996	1	0	26	0	884
'OR4C13'	1	0	0	230.1178309	0	331	2	6514	0	0.030693677	0	176	0	2037		0	91	0	1367		0	20	0	1231		0	18	1	996	1	0	26	1	883	0.999999997
'NECAB1'	1	0	0	2089.667595	0	331	1	6515	0	0.015346839	0	176	0	2037		0	91	0	1367		0	20	0	1231		0	18	1	996	1	0	26	0	884
'GNG10'	1	0	0	2089.667595	0	331	1	6515	0	0.015346839	0	176	0	2037		0	91	0	1367		0	20	0	1231		0	18	1	996	1	0	26	0	884
'ASUN'	1	0	0	230.1178309	0	331	2	6514	0	0.030693677	0	176	0	2037		0	91	0	1367		0	20	0	1231		0	18	1	996	1	0	26	1	883	0.999999997
'HIST1H3C'	1	0	0	2089.667595	0	331	1	6515	0	0.015346839	0	176	0	2037		0	91	0	1367		0	20	0	1231		0	18	1	996	1	0	26	0	884
'UBAC1'	1	0	0	2089.667595	0	331	1	6515	0	0.015346839	0	176	0	2037		0	91	0	1367		0	20	0	1231		0	18	1	996	1	0	26	0	884
'FAM183A'	1	0	0	2089.667595	0	331	1	6515	0	0.015346839	0	176	0	2037		0	91	0	1367		0	20	0	1231		0	18	1	996	1	0	26	0	884
'NUSAP1'	1	0	0	2089.667595	0	331	1	6515	0	0.015346839	0	176	0	2037		0	91	0	1367		0	20	0	1231		0	18	1	996	1	0	26	0	884
'SDCBP'	1	0	0	230.1178309	0	331	2	6514	0	0.030693677	0	176	0	2037		0	91	0	1367		0	20	0	1231		0	18	1	996	1	0	26	1	883	0.999999997
'FOPNL'	1	0	0	2089.667595	0	331	1	6515	0	0.015346839	0	176	0	2037		0	91	0	1367		0	20	0	1231		0	18	1	996	1	0	26	0	884
'ZC3H13'	1	0	0	2089.667595	0	331	1	6515	0	0.015346839	0	176	0	2037		0	91	0	1367		0	20	0	1231		0	18	1	996	1	0	26	0	884
'DLG3'	1	0	0	2089.667595	0	331	1	6515	0	0.015346839	0	176	0	2037		0	91	0	1367		0	20	0	1231		0	18	1	996	1	0	26	0	884
'TMEM119'	1	0	0	2089.667595	0	331	1	6515	0	0.015346839	0	176	0	2037		0	91	0	1367		0	20	0	1231		0	18	1	996	1	0	26	0	884
'CLASRP'	1	0	0	2089.667595	0	331	1	6515	0	0.015346839	0	176	0	2037		0	91	0	1367		0	20	0	1231		0	18	1	996	1	0	26	0	884
'NFKBIE'	1	0	0	2089.667595	0	331	1	6515	0	0.015346839	0	176	0	2037		0	91	0	1367		0	20	0	1231		0	18	1	996	1	0	26	0	884
'NFKBID'	1	0	0	2089.667595	0	331	1	6515	0	0.015346839	0	176	0	2037		0	91	0	1367		0	20	0	1231		0	18	1	996	1	0	26	0	884
'HIST1H1T'	1	0	0	2089.667595	0	331	1	6515	0	0.015346839	0	176	0	2037		0	91	0	1367		0	20	0	1231		0	18	1	996	1	0	26	0	884
'HIST1H1E'	1	0	0	2089.667595	0	331	1	6515	0	0.015346839	0	176	0	2037		0	91	0	1367		0	20	0	1231		0	18	1	996	1	0	26	0	884
'OR2H1'	1	0	0	230.1178309	0	331	2	6514	0	0.030693677	0	176	0	2037		0	91	0	1367		0	20	0	1231		0	18	1	996	1	0	26	1	883	0.999999997
'MEIS2'	1	0	0	2089.667595	0	331	1	6515	0	0.015346839	0	176	0	2037		0	91	0	1367		0	20	0	1231		0	18	1	996	1	0	26	0	884
'FRS2'	1	0	0	2089.667595	0	331	1	6515	0	0.015346839	0	176	0	2037		0	91	0	1367		0	20	0	1231		0	18	1	996	1	0	26	0	884
'CDCA4'	1	0	0	2089.667595	0	331	1	6515	0	0.015346839	0	176	0	2037		0	91	0	1367		0	20	0	1231		0	18	1	996	1	0	26	0	884
'CDCA8'	1	0	0	2089.667595	0	331	1	6515	0	0.015346839	0	176	0	2037		0	91	0	1367		0	20	0	1231		0	18	1	996	1	0	26	0	884
'CYP21A2'	1	0	0	2089.667595	0	331	1	6515	0	0.015346839	0	176	0	2037		0	91	0	1367		0	20	0	1231		0	18	1	996	1	0	26	0	884
'CRLF3'	1	0	0	2089.667595	0	331	1	6515	0	0.015346839	0	176	0	2037		0	91	0	1367		0	20	0	1231		0	18	1	996	1	0	26	0	884
'EIF4EBP1'	1	0	0	230.1178309	0	331	2	6514	0	0.030693677	0	176	0	2037		0	91	0	1367		0	20	0	1231		0	18	1	996	1	0	26	1	883	0.999999997
'EIF4EBP2'	1	0	0	2089.667595	0	331	1	6515	0	0.015346839	0	176	0	2037		0	91	0	1367		0	20	0	1231		0	18	1	996	1	0	26	0	884
'EIF4EBP3'	1	0	0	97.088093	0	331	3	6513	0	0.046040516	0	176	0	2037		0	91	0	1367		0	20	0	1231		0	18	1	996	1	0	26	2	882	1
'FYB'	1	0	0	2089.667595	0	331	1	6515	0	0.015346839	0	176	0	2037		0	91	0	1367		0	20	0	1231		0	18	1	996	1	0	26	0	884
'REC8'	1	0	0	97.088093	0	331	3	6513	0	0.046040516	0	176	0	2037		0	91	0	1367		0	20	0	1231		0	18	1	996	1	0	26	2	882	1
'FSBP'	1	0	0	2089.667595	0	331	1	6515	0	0.015346839	0	176	0	2037		0	91	0	1367		0	20	0	1231		0	18	1	996	1	0	26	0	884
'EIF3D'	1	0	0	2089.667595	0	331	1	6515	0	0.015346839	0	176	0	2037		0	91	0	1367		0	20	0	1231		0	18	1	996	1	0	26	0	884
'ATP6V1G1'	1	0	0	2089.667595	0	331	1	6515	0	0.015346839	0	176	0	2037		0	91	0	1367		0	20	0	1231		0	18	1	996	1	0	26	0	884
'OR2AT4'	1	0	0	2089.667595	0	331	1	6515	0	0.015346839	0	176	0	2037		0	91	0	1367		0	20	0	1231		0	18	1	996	1	0	26	0	884
'KCTD16'	1	0	0	2089.667595	0	331	1	6515	0	0.015346839	0	176	0	2037		0	91	0	1367		0	20	0	1231		0	18	1	996	1	0	26	0	884
'IL25'	1	0	0	2089.667595	0	331	1	6515	0	0.015346839	0	176	0	2037		0	91	0	1367		0	20	0	1231		0	18	1	996	1	0	26	0	884
'WFDC3'	1	0	0	2089.667595	0	331	1	6515	0	0.015346839	0	176	0	2037		0	91	0	1367		0	20	0	1231		0	18	1	996	1	0	26	0	884
'FSHB'	1	0	0	230.1178309	0	331	2	6514	0	0.030693677	0	176	0	2037		0	91	0	1367		0	20	0	1231		0	18	1	996	1	0	26	1	883	0.999999997
'ATP6V1G3'	1	0	0	2089.667595	0	331	1	6515	0	0.015346839	0	176	0	2037		0	91	0	1367		0	20	0	1231		0	18	1	996	1	0	26	0	884
'TMEM261'	1	0	0	230.1178309	0	331	2	6514	0	0.030693677	0	176	0	2037		0	91	0	1367		0	20	0	1231		0	18	1	996	1	0	26	1	883	0.999999997
'OR5I1'	1	0	0	2089.667595	0	331	1	6515	0	0.015346839	0	176	0	2037		0	91	0	1367		0	20	0	1231		0	18	1	996	1	0	26	0	884
'UBE2U'	1	0	0	2089.667595	0	331	1	6515	0	0.015346839	0	176	0	2037		0	91	0	1367		0	20	0	1231		0	18	1	996	1	0	26	0	884
'MS4A7'	1	0	0	230.1178309	0	331	2	6514	0	0.030693677	0	176	0	2037		0	91	0	1367		0	20	0	1231		0	18	1	996	1	0	26	1	883	0.999999997
'TMEM225'	1	0	0	2089.667595	0	331	1	6515	0	0.015346839	0	176	0	2037		0	91	0	1367		0	20	0	1231		0	18	1	996	1	0	26	0	884
'EPN1'	1	0	0	2089.667595	0	331	1	6515	0	0.015346839	0	176	0	2037		0	91	0	1367		0	20	0	1231		0	18	1	996	1	0	26	0	884
'GIP'	1	0	0	230.1178309	0	331	2	6514	0	0.030693677	0	176	0	2037		0	91	0	1367		0	20	0	1231		0	18	1	996	1	0	26	1	883	0.999999997
'TMEM217'	1	0	0	2089.667595	0	331	1	6515	0	0.015346839	0	176	0	2037		0	91	0	1367		0	20	0	1231		0	18	1	996	1	0	26	0	884
'DPPA5'	1	0	0	2089.667595	0	331	1	6515	0	0.015346839	0	176	0	2037		0	91	0	1367		0	20	0	1231		0	18	1	996	1	0	26	0	884
'CASC10'	1	0	0	230.1178309	0	331	2	6514	0	0.030693677	0	176	0	2037		0	91	0	1367		0	20	0	1231		0	18	1	996	1	0	26	1	883	0.999999997
'OR5M3'	1	0	0	2089.667595	0	331	1	6515	0	0.015346839	0	176	0	2037		0	91	0	1367		0	20	0	1231		0	18	1	996	1	0	26	0	884
'AGPAT1'	1	0	0	230.1178309	0	331	2	6514	0	0.030693677	0	176	0	2037		0	91	0	1367		0	20	0	1231		0	18	1	996	1	0	26	1	883	0.999999997
'C8orf86'	1	0	0	2089.667595	0	331	1	6515	0	0.015346839	0	176	0	2037		0	91	0	1367		0	20	0	1231		0	18	1	996	1	0	26	0	884
'TMEM207'	1	0	0	63.95609313	0	331	5	6511	0	0.076734193	0	176	0	2037		0	91	0	1367		0	20	0	1231		0	18	5	992	1	0	26	0	884
'ZNF804A'	1	0	0	2089.667595	0	331	1	6515	0	0.015346839	0	176	0	2037		0	91	0	1367		0	20	0	1231		0	18	1	996	1	0	26	0	884
'MAP1S'	1	0	0	2089.667595	0	331	1	6515	0	0.015346839	0	176	0	2037		0	91	0	1367		0	20	0	1231		0	18	1	996	1	0	26	0	884
'ANAPC11'	1	0	0	2089.667595	0	331	1	6515	0	0.015346839	0	176	0	2037		0	91	0	1367		0	20	0	1231		0	18	1	996	1	0	26	0	884
'SGMS1'	1	0	0	2089.667595	0	331	1	6515	0	0.015346839	0	176	0	2037		0	91	0	1367		0	20	0	1231		0	18	1	996	1	0	26	0	884
'GRP'	1	0	0	2089.667595	0	331	1	6515	0	0.015346839	0	176	0	2037		0	91	0	1367		0	20	0	1231		0	18	1	996	1	0	26	0	884
'TXNL4A'	1	0	0	230.1178309	0	331	2	6514	0	0.030693677	0	176	0	2037		0	91	0	1367		0	20	0	1231		0	18	1	996	1	0	26	1	883	0.999999997
'RAB35'	1	0	0	2089.667595	0	331	1	6515	0	0.015346839	0	176	0	2037		0	91	0	1367		0	20	0	1231		0	18	1	996	1	0	26	0	884
'BRSK1'	1	0	0	2089.667595	0	331	1	6515	0	0.015346839	0	176	0	2037		0	91	0	1367		0	20	0	1231		0	18	1	996	1	0	26	0	884
'RAB6A'	1	0	0	2089.667595	0	331	1	6515	0	0.015346839	0	176	0	2037		0	91	0	1367		0	20	0	1231		0	18	1	996	1	0	26	0	884
'M6PR'	1	0	0	230.1178309	0	331	2	6514	0	0.030693677	0	176	0	2037		0	91	0	1367		0	20	0	1231		0	18	1	996	1	0	26	1	883	0.999999997
'RAB21'	1	0	0	2089.667595	0	331	1	6515	0	0.015346839	0	176	0	2037		0	91	0	1367		0	20	0	1231		0	18	1	996	1	0	26	0	884
'ADSS'	1	0	0	2089.667595	0	331	1	6515	0	0.015346839	0	176	0	2037		0	91	0	1367		0	20	0	1231		0	18	1	996	1	0	26	0	884
'SEC11A'	1	0	0	2089.667595	0	331	1	6515	0	0.015346839	0	176	0	2037		0	91	0	1367		0	20	0	1231		0	18	1	996	1	0	26	0	884
'VAPA'	1	0	0	2089.667595	0	331	1	6515	0	0.015346839	0	176	0	2037		0	91	0	1367		0	20	0	1231		0	18	1	996	1	0	26	0	884
'TWIST1'	1	0	0	2089.667595	0	331	1	6515	0	0.015346839	0	176	0	2037		0	91	0	1367		0	20	0	1231		0	18	1	996	1	0	26	0	884
'VASN'	1	0	0	2089.667595	0	331	1	6515	0	0.015346839	0	176	0	2037		0	91	0	1367		0	20	0	1231		0	18	1	996	1	0	26	0	884
'LIMD2'	1	0	0	2089.667595	0	331	1	6515	0	0.015346839	0	176	0	2037		0	91	0	1367		0	20	0	1231		0	18	1	996	1	0	26	0	884
'TLR6'	1	0	0	2089.667595	0	331	1	6515	0	0.015346839	0	176	0	2037		0	91	0	1367		0	20	0	1231		0	18	1	996	1	0	26	0	884
'VGLL3'	1	0	0	230.1178309	0	331	2	6514	0	0.030693677	0	176	0	2037		0	91	0	1367		0	20	0	1231		0	18	1	996	1	0	26	1	883	0.999999997
'RAB11A'	1	0	0	2089.667595	0	331	1	6515	0	0.015346839	0	176	0	2037		0	91	0	1367		0	20	0	1231		0	18	1	996	1	0	26	0	884
'HFE'	1	0	0	2089.667595	0	331	1	6515	0	0.015346839	0	176	0	2037		0	91	0	1367		0	20	0	1231		0	18	1	996	1	0	26	0	884
'DCAF8L1'	1	0	0	2089.667595	0	331	1	6515	0	0.015346839	0	176	0	2037		0	91	0	1367		0	20	0	1231		0	18	1	996	1	0	26	0	884
'ATP5L2'	1	0	0	2089.667595	0	331	1	6515	0	0.015346839	0	176	0	2037		0	91	0	1367		0	20	0	1231		0	18	1	996	1	0	26	0	884
'SHISA6'	1	0	0	2089.667595	0	331	1	6515	0	0.015346839	0	176	0	2037		0	91	0	1367		0	20	0	1231		0	18	1	996	1	0	26	0	884
'EFNA2'	1	0	0	230.1178309	0	331	2	6514	0	0.030693677	0	176	0	2037		0	91	0	1367		0	20	0	1231		0	18	1	996	1	0	26	1	883	0.999999997
'IRF2BPL'	1	0	0	2089.667595	0	331	1	6515	0	0.015346839	0	176	0	2037		0	91	0	1367		0	20	0	1231		0	18	1	996	1	0	26	0	884
'SIX3'	1	0	0	2089.667595	0	331	1	6515	0	0.015346839	0	176	0	2037		0	91	0	1367		0	20	0	1231		0	18	1	996	1	0	26	0	884
'HLX'	1	0	0	2089.667595	0	331	1	6515	0	0.015346839	0	176	0	2037		0	91	0	1367		0	20	0	1231		0	18	1	996	1	0	26	0	884
'RFX5'	1	0	0	230.1178309	0	331	2	6514	0	0.030693677	0	176	0	2037		0	91	0	1367		0	20	0	1231		0	18	1	996	1	0	26	1	883	0.999999997
'KCNE1L'	1	0	0	2089.667595	0	331	1	6515	0	0.015346839	0	176	0	2037		0	91	0	1367		0	20	0	1231		0	18	1	996	1	0	26	0	884
'GPR15'	1	0	0	2089.667595	0	331	1	6515	0	0.015346839	0	176	0	2037		0	91	0	1367		0	20	0	1231		0	18	1	996	1	0	26	0	884
'PRRT2'	1	0	0	2089.667595	0	331	1	6515	0	0.015346839	0	176	0	2037		0	91	0	1367		0	20	0	1231		0	18	1	996	1	0	26	0	884
'LRRC36'	1	0	0	2089.667595	0	331	1	6515	0	0.015346839	0	176	0	2037		0	91	0	1367		0	20	0	1231		0	18	1	996	1	0	26	0	884
'LRRC38'	1	0	0	2089.667595	0	331	1	6515	0	0.015346839	0	176	0	2037		0	91	0	1367		0	20	0	1231		0	18	1	996	1	0	26	0	884
'LRRC3C'	1	0	0	230.1178309	0	331	2	6514	0	0.030693677	0	176	0	2037		0	91	0	1367		0	20	0	1231		0	18	1	996	1	0	26	1	883	0.999999997
'LRRC18'	1	0	0	2089.667595	0	331	1	6515	0	0.015346839	0	176	0	2037		0	91	0	1367		0	20	0	1231		0	18	1	996	1	0	26	0	884
'PTGS2'	1	0	0	2089.667595	0	331	1	6515	0	0.015346839	0	176	0	2037		0	91	0	1367		0	20	0	1231		0	18	1	996	1	0	26	0	884
'SRSF11'	1	0	0	2089.667595	0	331	1	6515	0	0.015346839	0	176	0	2037		0	91	0	1367		0	20	0	1231		0	18	1	996	1	0	26	0	884
'SH2D5'	1	0	0	230.1178309	0	331	2	6514	0	0.030693677	0	176	0	2037		0	91	0	1367		0	20	0	1231		0	18	1	996	1	0	26	1	883	0.999999997
'SLC38A1'	1	0	0	2089.667595	0	331	1	6515	0	0.015346839	0	176	0	2037		0	91	0	1367		0	20	0	1231		0	18	1	996	1	0	26	0	884
'S100A2'	1	0	0	2089.667595	0	331	1	6515	0	0.015346839	0	176	0	2037		0	91	0	1367		0	20	0	1231		0	18	1	996	1	0	26	0	884
'SLC9A5'	1	0	0	97.088093	0	331	3	6513	0	0.046040516	0	176	0	2037		0	91	0	1367		0	20	0	1231		0	18	1	996	1	0	26	2	882	1
'IGFALS'	1	0	0	2089.667595	0	331	1	6515	0	0.015346839	0	176	0	2037		0	91	0	1367		0	20	0	1231		0	18	1	996	1	0	26	0	884
'UBFD1'	1	0	0	2089.667595	0	331	1	6515	0	0.015346839	0	176	0	2037		0	91	0	1367		0	20	0	1231		0	18	1	996	1	0	26	0	884
'NFE2L2'	1	0	0	2089.667595	0	331	1	6515	0	0.015346839	0	176	0	2037		0	91	0	1367		0	20	0	1231		0	18	1	996	1	0	26	0	884
'EFCAB11'	1	0	0	2089.667595	0	331	1	6515	0	0.015346839	0	176	0	2037		0	91	0	1367		0	20	0	1231		0	18	1	996	1	0	26	0	884
'SNURF'	1	0	0	2089.667595	0	331	1	6515	0	0.015346839	0	176	0	2037		0	91	0	1367		0	20	0	1231		0	18	1	996	1	0	26	0	884
'IFI16'	1	0	0	230.1178309	0	331	2	6514	0	0.030693677	0	176	0	2037		0	91	0	1367		0	20	0	1231		0	18	1	996	1	0	26	1	883	0.999999997
'PPP1R3G'	1	0	0	2089.667595	0	331	1	6515	0	0.015346839	0	176	0	2037		0	91	0	1367		0	20	0	1231		0	18	1	996	1	0	26	0	884
'ATP5L'	1	0	0	97.088093	0	331	3	6513	0	0.046040516	0	176	0	2037		0	91	0	1367		0	20	0	1231		0	18	1	996	1	0	26	2	882	1
'SEC31A'	1	0	0	230.1178309	0	331	2	6514	0	0.030693677	0	176	0	2037		0	91	0	1367		0	20	0	1231		0	18	1	996	1	0	26	1	883	0.999999997
'GTF2A1L'	1	0	0	230.1178309	0	331	2	6514	0	0.030693677	0	176	0	2037		0	91	0	1367		0	20	0	1231		0	18	1	996	1	0	26	1	883	0.999999997
'PPP1R1B'	1	0	0	2089.667595	0	331	1	6515	0	0.015346839	0	176	0	2037		0	91	0	1367		0	20	0	1231		0	18	1	996	1	0	26	0	884
'PPP1R10'	1	0	0	2089.667595	0	331	1	6515	0	0.015346839	0	176	0	2037		0	91	0	1367		0	20	0	1231		0	18	1	996	1	0	26	0	884
'STX17'	1	0	0	2089.667595	0	331	1	6515	0	0.015346839	0	176	0	2037		0	91	0	1367		0	20	0	1231		0	18	1	996	1	0	26	0	884
'STX19'	1	0	0	2089.667595	0	331	1	6515	0	0.015346839	0	176	0	2037		0	91	0	1367		0	20	0	1231		0	18	1	996	1	0	26	0	884
'DOHH'	1	0	0	2089.667595	0	331	1	6515	0	0.015346839	0	176	0	2037		0	91	0	1367		0	20	0	1231		0	18	1	996	1	0	26	0	884
'PRND'	1	0	0	2089.667595	0	331	1	6515	0	0.015346839	0	176	0	2037		0	91	0	1367		0	20	0	1231		0	18	1	996	1	0	26	0	884
'RGS7'	1	0	0	2089.667595	0	331	1	6515	0	0.015346839	0	176	0	2037		0	91	0	1367		0	20	0	1231		0	18	1	996	1	0	26	0	884
'PRM2'	1	0	0	2089.667595	0	331	1	6515	0	0.015346839	0	176	0	2037		0	91	0	1367		0	20	0	1231		0	18	1	996	1	0	26	0	884
'PRR5'	1	0	0	2089.667595	0	331	1	6515	0	0.015346839	0	176	0	2037		0	91	0	1367		0	20	0	1231		0	18	1	996	1	0	26	0	884
'PRR4'	1	0	0	230.1178309	0	331	2	6514	0	0.030693677	0	176	0	2037		0	91	0	1367		0	20	0	1231		0	18	1	996	1	0	26	1	883	0.999999997
'PRR9'	1	0	0	2089.667595	0	331	1	6515	0	0.015346839	0	176	0	2037		0	91	0	1367		0	20	0	1231		0	18	1	996	1	0	26	0	884
'CNPPD1'	1	0	0	97.088093	0	331	3	6513	0	0.046040516	0	176	0	2037		0	91	0	1367		0	20	0	1231		0	18	1	996	1	0	26	2	882	1
'TMEM45A'	1	0	0	2089.667595	0	331	1	6515	0	0.015346839	0	176	0	2037		0	91	0	1367		0	20	0	1231		0	18	1	996	1	0	26	0	884
'SOX21'	1	0	0	2089.667595	0	331	1	6515	0	0.015346839	0	176	0	2037		0	91	0	1367		0	20	0	1231		0	18	1	996	1	0	26	0	884
'SOX18'	1	0	0	97.088093	0	331	3	6513	0	0.046040516	0	176	0	2037		0	91	0	1367		0	20	0	1231		0	18	1	996	1	0	26	2	882	1
'PRIMA1'	1	0	0	2089.667595	0	331	1	6515	0	0.015346839	0	176	0	2037		0	91	0	1367		0	20	0	1231		0	18	1	996	1	0	26	0	884
'DYNC1LI1'	1	0	0	2089.667595	0	331	1	6515	0	0.015346839	0	176	0	2037		0	91	0	1367		0	20	0	1231		0	18	1	996	1	0	26	0	884
'PRR19'	1	0	0	2089.667595	0	331	1	6515	0	0.015346839	0	176	0	2037		0	91	0	1367		0	20	0	1231		0	18	1	996	1	0	26	0	884
'ACOT6'	1	0	0	2089.667595	0	331	1	6515	0	0.015346839	0	176	0	2037		0	91	0	1367		0	20	0	1231		0	18	1	996	1	0	26	0	884
'C17orf58'	1	0	0	2089.667595	0	331	1	6515	0	0.015346839	0	176	0	2037		0	91	0	1367		0	20	0	1231		0	18	1	996	1	0	26	0	884
'BACE1'	1	0	0	230.1178309	0	331	2	6514	0	0.030693677	0	176	0	2037		0	91	0	1367		0	20	0	1231		0	18	1	996	1	0	26	1	883	0.999999997
'LPCAT3'	1	0	0	230.1178309	0	331	2	6514	0	0.030693677	0	176	0	2037		0	91	0	1367		0	20	0	1231		0	18	1	996	1	0	26	1	883	0.999999997
'C17orf85'	1	0	0	2089.667595	0	331	1	6515	0	0.015346839	0	176	0	2037		0	91	0	1367		0	20	0	1231		0	18	1	996	1	0	26	0	884
'NIPSNAP1'	1	0	0	230.1178309	0	331	2	6514	0	0.030693677	0	176	0	2037		0	91	0	1367		0	20	0	1231		0	18	1	996	1	0	26	1	883	0.999999997
'PAPD7'	1	0	0	2089.667595	0	331	1	6515	0	0.015346839	0	176	0	2037		0	91	0	1367		0	20	0	1231		0	18	1	996	1	0	26	0	884
'TNMD'	1	0	0	2089.667595	0	331	1	6515	0	0.015346839	0	176	0	2037		0	91	0	1367		0	20	0	1231		0	18	1	996	1	0	26	0	884
'ADRM1'	1	0	0	230.1178309	0	331	2	6514	0	0.030693677	0	176	0	2037		0	91	0	1367		0	20	0	1231		0	18	1	996	1	0	26	1	883	0.999999997
'SFTPA1'	1	0	0	2089.667595	0	331	1	6515	0	0.015346839	0	176	0	2037		0	91	0	1367		0	20	0	1231		0	18	1	996	1	0	26	0	884
'HSF2BP'	1	0	0	2089.667595	0	331	1	6515	0	0.015346839	0	176	0	2037		0	91	0	1367		0	20	0	1231		0	18	1	996	1	0	26	0	884
'DPF3'	1	0	0	230.1178309	0	331	2	6514	0	0.030693677	0	176	0	2037		0	91	0	1367		0	20	0	1231		0	18	1	996	1	0	26	1	883	0.999999997
'OR6C1'	1	0	0	2089.667595	0	331	1	6515	0	0.015346839	0	176	0	2037		0	91	0	1367		0	20	0	1231		0	18	1	996	1	0	26	0	884
'PTGFR'	1	0	0	2089.667595	0	331	1	6515	0	0.015346839	0	176	0	2037		0	91	0	1367		0	20	0	1231		0	18	1	996	1	0	26	0	884
'GYPE'	1	0	0	2089.667595	0	331	1	6515	0	0.015346839	0	176	0	2037		0	91	0	1367		0	20	0	1231		0	18	1	996	1	0	26	0	884
'PTDSS1'	1	0	0	230.1178309	0	331	2	6514	0	0.030693677	0	176	0	2037		0	91	0	1367		0	20	0	1231		0	18	1	996	1	0	26	1	883	0.999999997
'LCN10'	1	0	0	2089.667595	0	331	1	6515	0	0.015346839	0	176	0	2037		0	91	0	1367		0	20	0	1231		0	18	1	996	1	0	26	0	884
'SIGLEC15'	1	0	0	2089.667595	0	331	1	6515	0	0.015346839	0	176	0	2037		0	91	0	1367		0	20	0	1231		0	18	1	996	1	0	26	0	884
'OR2A12'	1	0	0	2089.667595	0	331	1	6515	0	0.015346839	0	176	0	2037		0	91	0	1367		0	20	0	1231		0	18	1	996	1	0	26	0	884
'ESM1'	1	0	0	2089.667595	0	331	1	6515	0	0.015346839	0	176	0	2037		0	91	0	1367		0	20	0	1231		0	18	1	996	1	0	26	0	884
'CEACAM7'	1	0	0	230.1178309	0	331	2	6514	0	0.030693677	0	176	0	2037		0	91	0	1367		0	20	0	1231		0	18	1	996	1	0	26	1	883	0.999999997
'LY6G6D'	1	0	0	230.1178309	0	331	2	6514	0	0.030693677	0	176	0	2037		0	91	0	1367		0	20	0	1231		0	18	1	996	1	0	26	1	883	0.999999997
'SYDE1'	1	0	0	2089.667595	0	331	1	6515	0	0.015346839	0	176	0	2037		0	91	0	1367		0	20	0	1231		0	18	1	996	1	0	26	0	884
'KCTD4'	1	0	0	2089.667595	0	331	1	6515	0	0.015346839	0	176	0	2037		0	91	0	1367		0	20	0	1231		0	18	1	996	1	0	26	0	884
'ARHGAP20'	1	0	0	2089.667595	0	331	1	6515	0	0.015346839	0	176	0	2037		0	91	0	1367		0	20	0	1231		0	18	1	996	1	0	26	0	884
'TXNRD3NB'	1	0	0	2089.667595	0	331	1	6515	0	0.015346839	0	176	0	2037		0	91	0	1367		0	20	0	1231		0	18	1	996	1	0	26	0	884
'ARHGAP23'	1	0	0	2089.667595	0	331	1	6515	0	0.015346839	0	176	0	2037		0	91	0	1367		0	20	0	1231		0	18	1	996	1	0	26	0	884
'ARHGAP30'	1	0	0	2089.667595	0	331	1	6515	0	0.015346839	0	176	0	2037		0	91	0	1367		0	20	0	1231		0	18	1	996	1	0	26	0	884
'PTGIR'	1	0	0	230.1178309	0	331	2	6514	0	0.030693677	0	176	0	2037		0	91	0	1367		0	20	0	1231		0	18	1	996	1	0	26	1	883	0.999999997
'MLANA'	1	0	0	2089.667595	0	331	1	6515	0	0.015346839	0	176	0	2037		0	91	0	1367		0	20	0	1231		0	18	1	996	1	0	26	0	884
'ROMO1'	1	0	0	2089.667595	0	331	1	6515	0	0.015346839	0	176	0	2037		0	91	0	1367		0	20	0	1231		0	18	1	996	1	0	26	0	884
'OR6N2'	1	0	0	41.51172458	0	331	5	6511	0	0.076734193	0	176	0	2037		0	91	0	1367		0	20	0	1231		0	18	1	996	1	0	26	4	880	0.999999998
'SPINT3'	1	0	0	2089.667595	0	331	1	6515	0	0.015346839	0	176	0	2037		0	91	0	1367		0	20	0	1231		0	18	1	996	1	0	26	0	884
'ZC3H12B'	1	0	0	2089.667595	0	331	1	6515	0	0.015346839	0	176	0	2037		0	91	0	1367		0	20	0	1231		0	18	1	996	1	0	26	0	884
'PWWP2A'	1	0	0	2089.667595	0	331	1	6515	0	0.015346839	0	176	0	2037		0	91	0	1367		0	20	0	1231		0	18	1	996	1	0	26	0	884
'OPTC'	1	0	0	2089.667595	0	331	1	6515	0	0.015346839	0	176	0	2037		0	91	0	1367		0	20	0	1231		0	18	1	996	1	0	26	0	884
'NPBWR2'	1	0	0	2089.667595	0	331	1	6515	0	0.015346839	0	176	0	2037		0	91	0	1367		0	20	0	1231		0	18	1	996	1	0	26	0	884
'MOV10L1'	1	0	0	2089.667595	0	331	1	6515	0	0.015346839	0	176	0	2037		0	91	0	1367		0	20	0	1231		0	18	1	996	1	0	26	0	884
'HEXIM1'	1	0	0	2089.667595	0	331	1	6515	0	0.015346839	0	176	0	2037		0	91	0	1367		0	20	0	1231		0	18	1	996	1	0	26	0	884
'PBX3'	1	0	0	2089.667595	0	331	1	6515	0	0.015346839	0	176	0	2037		0	91	0	1367		0	20	0	1231		0	18	1	996	1	0	26	0	884
'PBX1'	1	0	0	2089.667595	0	331	1	6515	0	0.015346839	0	176	0	2037		0	91	0	1367		0	20	0	1231		0	18	1	996	1	0	26	0	884
'SNX31'	1	0	0	230.1178309	0	331	2	6514	0	0.030693677	0	176	0	2037		0	91	0	1367		0	20	0	1231		0	18	1	996	1	0	26	1	883	0.999999997
'AGRP'	1	0	0	2089.667595	0	331	1	6515	0	0.015346839	0	176	0	2037		0	91	0	1367		0	20	0	1231		0	18	1	996	1	0	26	0	884
'KIAA1522'	1	0	0	2089.667595	0	331	1	6515	0	0.015346839	0	176	0	2037		0	91	0	1367		0	20	0	1231		0	18	1	996	1	0	26	0	884
'OR12D3'	1	0	0	2089.667595	0	331	1	6515	0	0.015346839	0	176	0	2037		0	91	0	1367		0	20	0	1231		0	18	1	996	1	0	26	0	884
'OCIAD2'	1	0	0	2089.667595	0	331	1	6515	0	0.015346839	0	176	0	2037		0	91	0	1367		0	20	0	1231		0	18	1	996	1	0	26	0	884
'ICAM5'	1	0	0	230.1178309	0	331	2	6514	0	0.030693677	0	176	0	2037		0	91	0	1367		0	20	0	1231		0	18	1	996	1	0	26	1	883	0.999999997
'RIN2'	1	0	0	2089.667595	0	331	1	6515	0	0.015346839	0	176	0	2037		0	91	0	1367		0	20	0	1231		0	18	1	996	1	0	26	0	884
'TTBK1'	1	0	0	97.088093	0	331	3	6513	0	0.046040516	0	176	0	2037		0	91	0	1367		0	20	0	1231		0	18	1	996	1	0	26	2	882	1
'OR9G4'	1	0	0	2089.667595	0	331	1	6515	0	0.015346839	0	176	0	2037		0	91	0	1367		0	20	0	1231		0	18	1	996	1	0	26	0	884
