## Supplementary material for "Interstitial Cystitis: a phenotype and rare variant exome sequencing study": Data S5 (part 3 of 3)

gene	p.value	estimate	conf.low	conf.high	Qualified Case	Unqualified Case	Qualified Ctrl	Unqualified Ctrl	%QV+ Case	%QV+ Ctrl	0.Qualified Case	0.Unqualified Case	0.Qualified Ctrl	0.Unqualified Ctrl	0.Fet P	2.Qualified Case	2.Unqualified Case	2.Qualified Ctrl	2.Unqualified Ctrl	2.Fet P	4.Qualified Case	4.Unqualified Case	4.Qualified Ctrl	4.Unqualified Ctrl	4.Fet P	5.Qualified Case	5.Unqualified Case	5.Qualified Ctrl	5.Unqualified Ctrl	5.Fet P	6.Qualified Case	6.Unqualified Case	6.Qualified Ctrl	6.Unqualified Ctrl	6.Fet P
'NMRK1'	1	0	0	2089.667595	0	331	1	6515	0	0.015346839	0	176	0	2037		0	91	0	1367		0	20	0	1231		0	18	1	996	1	0	26	0	884
'COX8C'	1	0	0	2089.667595	0	331	1	6515	0	0.015346839	0	176	0	2037		0	91	0	1367		0	20	0	1231		0	18	1	996	1	0	26	0	884
'CTTNBP2NL'	1	0	0	2089.667595	0	331	1	6515	0	0.015346839	0	176	0	2037		0	91	0	1367		0	20	0	1231		0	18	1	996	1	0	26	0	884
'SLU7'	1	0	0	2089.667595	0	331	1	6515	0	0.015346839	0	176	0	2037		0	91	0	1367		0	20	0	1231		0	18	1	996	1	0	26	0	884
'TMEM176B'	1	0	0	2089.667595	0	331	1	6515	0	0.015346839	0	176	0	2037		0	91	0	1367		0	20	0	1231		0	18	1	996	1	0	26	0	884
'RIT1'	1	0	0	2089.667595	0	331	1	6515	0	0.015346839	0	176	0	2037		0	91	0	1367		0	20	0	1231		0	18	1	996	1	0	26	0	884
'IL18R1'	1	0	0	2089.667595	0	331	1	6515	0	0.015346839	0	176	0	2037		0	91	0	1367		0	20	0	1231		0	18	1	996	1	0	26	0	884
'UBA5'	1	0	0	230.1178309	0	331	2	6514	0	0.030693677	0	176	0	2037		0	91	0	1367		0	20	0	1231		0	18	1	996	1	0	26	1	883	0.999999997
'POLE3'	1	0	0	2089.667595	0	331	1	6515	0	0.015346839	0	176	0	2037		0	91	0	1367		0	20	0	1231		0	18	1	996	1	0	26	0	884
'MRGPRG'	1	0	0	2089.667595	0	331	1	6515	0	0.015346839	0	176	0	2037		0	91	0	1367		0	20	0	1231		0	18	1	996	1	0	26	0	884
'SMC3'	1	0	0	2089.667595	0	331	1	6515	0	0.015346839	0	176	0	2037		0	91	0	1367		0	20	0	1231		0	18	1	996	1	0	26	0	884
'HCFC1'	1	0	0	2089.667595	0	331	1	6515	0	0.015346839	0	176	0	2037		0	91	0	1367		0	20	0	1231		0	18	1	996	1	0	26	0	884
'KIAA1456'	1	0	0	97.088093	0	331	3	6513	0	0.046040516	0	176	0	2037		0	91	0	1367		0	20	0	1231		0	18	1	996	1	0	26	2	882	1
'HLA-DQA1'	1	0	0	2089.667595	0	331	1	6515	0	0.015346839	0	176	0	2037		0	91	0	1367		0	20	0	1231		0	18	1	996	1	0	26	0	884
'HLA-DQB2'	1	0	0	2089.667595	0	331	1	6515	0	0.015346839	0	176	0	2037		0	91	0	1367		0	20	0	1231		0	18	1	996	1	0	26	0	884
'IGLL5'	1	0	0	230.1178309	0	331	2	6514	0	0.030693677	0	176	0	2037		0	91	0	1367		0	20	0	1231		0	18	1	996	1	0	26	1	883	0.999999997
'FGF1'	1	0	0	2089.667595	0	331	1	6515	0	0.015346839	0	176	0	2037		0	91	0	1367		0	20	0	1231		0	18	1	996	1	0	26	0	884
'IPO7'	1	0	0	2089.667595	0	331	1	6515	0	0.015346839	0	176	0	2037		0	91	0	1367		0	20	0	1231		0	18	1	996	1	0	26	0	884
'IPO9'	1	0	0	2089.667595	0	331	1	6515	0	0.015346839	0	176	0	2037		0	91	0	1367		0	20	0	1231		0	18	1	996	1	0	26	0	884
'DRD1'	1	0	0	230.1178309	0	331	2	6514	0	0.030693677	0	176	0	2037		0	91	0	1367		0	20	0	1231		0	18	1	996	1	0	26	1	883	0.999999997
'UVRAG'	1	0	0	2089.667595	0	331	1	6515	0	0.015346839	0	176	0	2037		0	91	0	1367		0	20	0	1231		0	18	1	996	1	0	26	0	884
'COA1'	1	0	0	2089.667595	0	331	1	6515	0	0.015346839	0	176	0	2037		0	91	0	1367		0	20	0	1231		0	18	1	996	1	0	26	0	884
'ZNF776'	1	0	0	2089.667595	0	331	1	6515	0	0.015346839	0	176	0	2037		0	91	0	1367		0	20	0	1231		0	18	1	996	1	0	26	0	884
'ZNF768'	1	0	0	2089.667595	0	331	1	6515	0	0.015346839	0	176	0	2037		0	91	0	1367		0	20	0	1231		0	18	1	996	1	0	26	0	884
'OR13G1'	1	0	0	2089.667595	0	331	1	6515	0	0.015346839	0	176	0	2037		0	91	0	1367		0	20	0	1231		0	18	1	996	1	0	26	0	884
'ZNF75D'	1	0	0	230.1178309	0	331	2	6514	0	0.030693677	0	176	0	2037		0	91	0	1367		0	20	0	1231		0	18	1	996	1	0	26	1	883	0.999999997
'SMC1A'	1	0	0	2089.667595	0	331	1	6515	0	0.015346839	0	176	0	2037		0	91	0	1367		0	20	0	1231		0	18	1	996	1	0	26	0	884
'DNAJC7'	1	0	0	2089.667595	0	331	1	6515	0	0.015346839	0	176	0	2037		0	91	0	1367		0	20	0	1231		0	18	1	996	1	0	26	0	884
'DNAJC9'	1	0	0	2089.667595	0	331	1	6515	0	0.015346839	0	176	0	2037		0	91	0	1367		0	20	0	1231		0	18	1	996	1	0	26	0	884
'OR6C65'	1	0	0	2089.667595	0	331	1	6515	0	0.015346839	0	176	0	2037		0	91	0	1367		0	20	0	1231		0	18	1	996	1	0	26	0	884
'OR8B8'	1	0	0	2089.667595	0	331	1	6515	0	0.015346839	0	176	0	2037		0	91	0	1367		0	20	0	1231		0	18	1	996	1	0	26	0	884
'ZNF747'	1	0	0	230.1178309	0	331	2	6514	0	0.030693677	0	176	0	2037		0	91	0	1367		0	20	0	1231		0	18	1	996	1	0	26	1	883	0.999999997
'OR8B4'	1	0	0	230.1178309	0	331	2	6514	0	0.030693677	0	176	0	2037		0	91	0	1367		0	20	0	1231		0	18	1	996	1	0	26	1	883	0.999999997
'OR6C68'	1	0	0	2089.667595	0	331	1	6515	0	0.015346839	0	176	0	2037		0	91	0	1367		0	20	0	1231		0	18	1	996	1	0	26	0	884
'PDCD2L'	1	0	0	58.80348397	0	331	4	6512	0	0.061387354	0	176	0	2037		0	91	0	1367		0	20	0	1231		0	18	1	996	1	0	26	3	881	1
'OR8H3'	1	0	0	2089.667595	0	331	1	6515	0	0.015346839	0	176	0	2037		0	91	0	1367		0	20	0	1231		0	18	1	996	1	0	26	0	884
'ZNF830'	1	0	0	230.1178309	0	331	2	6514	0	0.030693677	0	176	0	2037		0	91	0	1367		0	20	0	1231		0	18	1	996	1	0	26	1	883	0.999999997
'CD79B'	1	0	0	2089.667595	0	331	1	6515	0	0.015346839	0	176	0	2037		0	91	0	1367		0	20	0	1231		0	18	1	996	1	0	26	0	884
'CHTF8'	1	0	0	2089.667595	0	331	1	6515	0	0.015346839	0	176	0	2037		0	91	0	1367		0	20	0	1231		0	18	1	996	1	0	26	0	884
'RPS25'	1	0	0	2089.667595	0	331	1	6515	0	0.015346839	0	176	0	2037		0	91	0	1367		0	20	0	1231		0	18	1	996	1	0	26	0	884
'ORM1'	1	0	0	2089.667595	0	331	1	6515	0	0.015346839	0	176	0	2037		0	91	0	1367		0	20	0	1231		0	18	1	996	1	0	26	0	884
'C2CD2'	1	0	0	2089.667595	0	331	1	6515	0	0.015346839	0	176	0	2037		0	91	0	1367		0	20	0	1231		0	18	1	996	1	0	26	0	884
'UBXN7'	1	0	0	2089.667595	0	331	1	6515	0	0.015346839	0	176	0	2037		0	91	0	1367		0	20	0	1231		0	18	1	996	1	0	26	0	884
'PARP8'	1	0	0	230.1178309	0	331	2	6514	0	0.030693677	0	176	0	2037		0	91	0	1367		0	20	0	1231		0	18	1	996	1	0	26	1	883	0.999999997
'GDPD5'	1	0	0	2089.667595	0	331	1	6515	0	0.015346839	0	176	0	2037		0	91	0	1367		0	20	0	1231		0	18	1	996	1	0	26	0	884
'PPP2CB'	1	0	0	2089.667595	0	331	1	6515	0	0.015346839	0	176	0	2037		0	91	0	1367		0	20	0	1231		0	18	1	996	1	0	26	0	884
'PDPN'	1	0	0	2089.667595	0	331	1	6515	0	0.015346839	0	176	0	2037		0	91	0	1367		0	20	0	1231		0	18	1	996	1	0	26	0	884
'NDUFA11'	1	0	0	2089.667595	0	331	1	6515	0	0.015346839	0	176	0	2037		0	91	0	1367		0	20	0	1231		0	18	1	996	1	0	26	0	884
'LZIC'	1	0	0	2089.667595	0	331	1	6515	0	0.015346839	0	176	0	2037		0	91	0	1367		0	20	0	1231		0	18	1	996	1	0	26	0	884
'ATP1B3'	1	0	0	2089.667595	0	331	1	6515	0	0.015346839	0	176	0	2037		0	91	0	1367		0	20	0	1231		0	18	1	996	1	0	26	0	884
'TCTEX1D1'	1	0	0	2089.667595	0	331	1	6515	0	0.015346839	0	176	0	2037		0	91	0	1367		0	20	0	1231		0	18	1	996	1	0	26	0	884
'MLNR'	1	0	0	2089.667595	0	331	1	6515	0	0.015346839	0	176	0	2037		0	91	0	1367		0	20	0	1231		0	18	1	996	1	0	26	0	884
'IQCD'	1	0	0	2089.667595	0	331	1	6515	0	0.015346839	0	176	0	2037		0	91	0	1367		0	20	0	1231		0	18	1	996	1	0	26	0	884
'IQCJ'	1	0	0	2089.667595	0	331	1	6515	0	0.015346839	0	176	0	2037		0	91	0	1367		0	20	0	1231		0	18	1	996	1	0	26	0	884
'DDAH2'	1	0	0	2089.667595	0	331	1	6515	0	0.015346839	0	176	0	2037		0	91	0	1367		0	20	0	1231		0	18	1	996	1	0	26	0	884
'LURAP1'	1	0	0	2089.667595	0	331	1	6515	0	0.015346839	0	176	0	2037		0	91	0	1367		0	20	0	1231		0	18	1	996	1	0	26	0	884
'MEAF6'	1	0	0	2089.667595	0	331	1	6515	0	0.015346839	0	176	0	2037		0	91	0	1367		0	20	0	1231		0	18	1	996	1	0	26	0	884
'OR10J1'	1	0	0	2089.667595	0	331	1	6515	0	0.015346839	0	176	0	2037		0	91	0	1367		0	20	0	1231		0	18	1	996	1	0	26	0	884
'ANKIB1'	1	0	0	2089.667595	0	331	1	6515	0	0.015346839	0	176	0	2037		0	91	0	1367		0	20	0	1231		0	18	1	996	1	0	26	0	884
'YLPM1'	1	0	0	2089.667595	0	331	1	6515	0	0.015346839	0	176	0	2037		0	91	0	1367		0	20	0	1231		0	18	1	996	1	0	26	0	884
'LYRM2'	1	0	0	2089.667595	0	331	1	6515	0	0.015346839	0	176	0	2037		0	91	0	1367		0	20	0	1231		0	18	1	996	1	0	26	0	884
'PRPF4B'	1	0	0	2089.667595	0	331	1	6515	0	0.015346839	0	176	0	2037		0	91	0	1367		0	20	0	1231		0	18	1	996	1	0	26	0	884
'KIAA0408'	1	0	0	97.088093	0	331	3	6513	0	0.046040516	0	176	0	2037		0	91	0	1367		0	20	0	1231		0	18	1	996	1	0	26	2	882	1
'ZNF672'	1	0	0	2089.667595	0	331	1	6515	0	0.015346839	0	176	0	2037		0	91	0	1367		0	20	0	1231		0	18	1	996	1	0	26	0	884
'ZNF670'	1	0	0	2089.667595	0	331	1	6515	0	0.015346839	0	176	0	2037		0	91	0	1367		0	20	0	1231		0	18	1	996	1	0	26	0	884
'TNFSF12-TNFSF13'	1	0	0	2089.667595	0	331	1	6515	0	0.015346839	0	176	0	2037		0	91	0	1367		0	20	0	1231		0	18	1	996	1	0	26	0	884
'ZNF639'	1	0	0	2089.667595	0	331	1	6515	0	0.015346839	0	176	0	2037		0	91	0	1367		0	20	0	1231		0	18	1	996	1	0	26	0	884
'ZNF638'	1	0	0	2089.667595	0	331	1	6515	0	0.015346839	0	176	0	2037		0	91	0	1367		0	20	0	1231		0	18	1	996	1	0	26	0	884
'MFF'	1	0	0	2089.667595	0	331	1	6515	0	0.015346839	0	176	0	2037		0	91	0	1367		0	20	0	1231		0	18	1	996	1	0	26	0	884
'ZNF629'	1	0	0	2089.667595	0	331	1	6515	0	0.015346839	0	176	0	2037		0	91	0	1367		0	20	0	1231		0	18	1	996	1	0	26	0	884
'ZNF627'	1	0	0	2089.667595	0	331	1	6515	0	0.015346839	0	176	0	2037		0	91	0	1367		0	20	0	1231		0	18	1	996	1	0	26	0	884
'P4HB'	1	0	0	27.22619979	0	331	8	6508	0	0.122774708	0	176	0	2037		0	91	0	1367		0	20	0	1231		0	18	5	992	1	0	26	3	881	1
'ZNF703'	1	0	0	2089.667595	0	331	1	6515	0	0.015346839	0	176	0	2037		0	91	0	1367		0	20	0	1231		0	18	1	996	1	0	26	0	884
'FOXF1'	1	0	0	2089.667595	0	331	1	6515	0	0.015346839	0	176	0	2037		0	91	0	1367		0	20	0	1231		0	18	1	996	1	0	26	0	884
'MYLPF'	1	0	0	2089.667595	0	331	1	6515	0	0.015346839	0	176	0	2037		0	91	0	1367		0	20	0	1231		0	18	1	996	1	0	26	0	884
'MKX'	1	0	0	2089.667595	0	331	1	6515	0	0.015346839	0	176	0	2037		0	91	0	1367		0	20	0	1231		0	18	1	996	1	0	26	0	884
'GLIPR1L1'	1	0	0	2089.667595	0	331	1	6515	0	0.015346839	0	176	0	2037		0	91	0	1367		0	20	0	1231		0	18	1	996	1	0	26	0	884
'CCDC116'	1	0	0	2089.667595	0	331	1	6515	0	0.015346839	0	176	0	2037		0	91	0	1367		0	20	0	1231		0	18	1	996	1	0	26	0	884
'COMMD4'	1	0	0	2089.667595	0	331	1	6515	0	0.015346839	0	176	0	2037		0	91	0	1367		0	20	0	1231		0	18	1	996	1	0	26	0	884
'SERTAD1'	1	0	0	2089.667595	0	331	1	6515	0	0.015346839	0	176	0	2037		0	91	0	1367		0	20	0	1231		0	18	1	996	1	0	26	0	884
'KIAA1715'	1	0	0	2089.667595	0	331	1	6515	0	0.015346839	0	176	0	2037		0	91	0	1367		0	20	0	1231		0	18	1	996	1	0	26	0	884
'IFI44L'	1	0	0	2089.667595	0	331	1	6515	0	0.015346839	0	176	0	2037		0	91	0	1367		0	20	0	1231		0	18	1	996	1	0	26	0	884
'CCDC152'	1	0	0	2089.667595	0	331	1	6515	0	0.015346839	0	176	0	2037		0	91	0	1367		0	20	0	1231		0	18	1	996	1	0	26	0	884
'C20orf141'	1	0	0	2089.667595	0	331	1	6515	0	0.015346839	0	176	0	2037		0	91	0	1367		0	20	0	1231		0	18	1	996	1	0	26	0	884
'ANKHD1'	1	0	0	2089.667595	0	331	1	6515	0	0.015346839	0	176	0	2037		0	91	0	1367		0	20	0	1231		0	18	1	996	1	0	26	0	884
'HMGB2'	1	0	0	2089.667595	0	331	1	6515	0	0.015346839	0	176	0	2037		0	91	0	1367		0	20	0	1231		0	18	1	996	1	0	26	0	884
'IRG1'	1	0	0	97.088093	0	331	3	6513	0	0.046040516	0	176	0	2037		0	91	0	1367		0	20	0	1231		0	18	1	996	1	0	26	2	882	1
'BCL7C'	1	0	0	2089.667595	0	331	1	6515	0	0.015346839	0	176	0	2037		0	91	0	1367		0	20	0	1231		0	18	1	996	1	0	26	0	884
'BCL7B'	1	0	0	2089.667595	0	331	1	6515	0	0.015346839	0	176	0	2037		0	91	0	1367		0	20	0	1231		0	18	1	996	1	0	26	0	884
'RBM33'	1	0	0	2089.667595	0	331	1	6515	0	0.015346839	0	176	0	2037		0	91	0	1367		0	20	0	1231		0	18	1	996	1	0	26	0	884
'NAA20'	1	0	0	2089.667595	0	331	1	6515	0	0.015346839	0	176	0	2037		0	91	0	1367		0	20	0	1231		0	18	1	996	1	0	26	0	884
'RBM38'	1	0	0	230.1178309	0	331	2	6514	0	0.030693677	0	176	0	2037		0	91	0	1367		0	20	0	1231		0	18	1	996	1	0	26	1	883	0.999999997
'SOD2'	1	0	0	2089.667595	0	331	1	6515	0	0.015346839	0	176	0	2037		0	91	0	1367		0	20	0	1231		0	18	1	996	1	0	26	0	884
'THRSP'	1	0	0	230.1178309	0	331	2	6514	0	0.030693677	0	176	0	2037		0	91	0	1367		0	20	0	1231		0	18	1	996	1	0	26	1	883	0.999999997
'CREB3L1'	1	0	0	2089.667595	0	331	1	6515	0	0.015346839	0	176	0	2037		0	91	0	1367		0	20	0	1231		0	18	1	996	1	0	26	0	884
'MS4A13'	1	0	0	2089.667595	0	331	1	6515	0	0.015346839	0	176	0	2037		0	91	0	1367		0	20	0	1231		0	18	1	996	1	0	26	0	884
'OR11G2'	1	0	0	2089.667595	0	331	1	6515	0	0.015346839	0	176	0	2037		0	91	0	1367		0	20	0	1231		0	18	1	996	1	0	26	0	884
'CDK19'	1	0	0	2089.667595	0	331	1	6515	0	0.015346839	0	176	0	2037		0	91	0	1367		0	20	0	1231		0	18	1	996	1	0	26	0	884
'CDK14'	1	0	0	2089.667595	0	331	1	6515	0	0.015346839	0	176	0	2037		0	91	0	1367		0	20	0	1231		0	18	1	996	1	0	26	0	884
'IMPA2'	1	0	0	2089.667595	0	331	1	6515	0	0.015346839	0	176	0	2037		0	91	0	1367		0	20	0	1231		0	18	1	996	1	0	26	0	884
'DKFZP761J1410'	1	0	0	2089.667595	0	331	1	6515	0	0.015346839	0	176	0	2037		0	91	0	1367		0	20	0	1231		0	18	1	996	1	0	26	0	884
'FIGF'	1	0	0	230.1178309	0	331	2	6514	0	0.030693677	0	176	0	2037		0	91	0	1367		0	20	0	1231		0	18	1	996	1	0	26	1	883	0.999999997
'ZNF589'	1	0	0	2089.667595	0	331	1	6515	0	0.015346839	0	176	0	2037		0	91	0	1367		0	20	0	1231		0	18	1	996	1	0	26	0	884
'TCAIM'	1	0	0	2089.667595	0	331	1	6515	0	0.015346839	0	176	0	2037		0	91	0	1367		0	20	0	1231		0	18	1	996	1	0	26	0	884
'FAM104A'	1	0	0	230.1178309	0	331	2	6514	0	0.030693677	0	176	0	2037		0	91	0	1367		0	20	0	1231		0	18	1	996	1	0	26	1	883	0.999999997
'ZNF560'	1	0	0	2089.667595	0	331	1	6515	0	0.015346839	0	176	0	2037		0	91	0	1367		0	20	0	1231		0	18	1	996	1	0	26	0	884
'NEUROD2'	1	0	0	230.1178309	0	331	2	6514	0	0.030693677	0	176	0	2037		0	91	0	1367		0	20	0	1231		0	18	1	996	1	0	26	1	883	0.999999997
'ZNF540'	1	0	0	2089.667595	0	331	1	6515	0	0.015346839	0	176	0	2037		0	91	0	1367		0	20	0	1231		0	18	1	996	1	0	26	0	884
'MARCH5'	1	0	0	2089.667595	0	331	1	6515	0	0.015346839	0	176	0	2037		0	91	0	1367		0	20	0	1231		0	18	1	996	1	0	26	0	884
'MARCH4'	1	0	0	2089.667595	0	331	1	6515	0	0.015346839	0	176	0	2037		0	91	0	1367		0	20	0	1231		0	18	1	996	1	0	26	0	884
'RLN3'	1	0	0	230.1178309	0	331	2	6514	0	0.030693677	0	176	0	2037		0	91	0	1367		0	20	0	1231		0	18	1	996	1	0	26	1	883	0.999999997
'BNC1'	1	0	0	230.1178309	0	331	2	6514	0	0.030693677	0	176	0	2037		0	91	0	1367		0	20	0	1231		0	18	1	996	1	0	26	1	883	0.999999997
'SART1'	1	0	0	230.1178309	0	331	2	6514	0	0.030693677	0	176	0	2037		0	91	0	1367		0	20	0	1231		0	18	1	996	1	0	26	1	883	0.999999997
'C19orf77'	1	0	0	2089.667595	0	331	1	6515	0	0.015346839	0	176	0	2037		0	91	0	1367		0	20	0	1231		0	18	1	996	1	0	26	0	884
'NHS'	1	0	0	230.1178309	0	331	2	6514	0	0.030693677	0	176	0	2037		0	91	0	1367		0	20	0	1231		0	18	1	996	1	0	26	1	883	0.999999997
'SOX3'	1	0	0	2089.667595	0	331	1	6515	0	0.015346839	0	176	0	2037		0	91	0	1367		0	20	0	1231		0	18	1	996	1	0	26	0	884
'PFN1'	1	0	0	2089.667595	0	331	1	6515	0	0.015346839	0	176	0	2037		0	91	0	1367		0	20	0	1231		0	18	1	996	1	0	26	0	884
'PFN2'	1	0	0	230.1178309	0	331	2	6514	0	0.030693677	0	176	0	2037		0	91	0	1367		0	20	0	1231		0	18	1	996	1	0	26	1	883	0.999999997
'TMEM161B'	1	0	0	2089.667595	0	331	1	6515	0	0.015346839	0	176	0	2037		0	91	0	1367		0	20	0	1231		0	18	1	996	1	0	26	0	884
'PARP12'	1	0	0	2089.667595	0	331	1	6515	0	0.015346839	0	176	0	2037		0	91	0	1367		0	20	0	1231		0	18	1	996	1	0	26	0	884
'CREBRF'	1	0	0	2089.667595	0	331	1	6515	0	0.015346839	0	176	0	2037		0	91	0	1367		0	20	0	1231		0	18	1	996	1	0	26	0	884
'NOG'	1	0	0	230.1178309	0	331	2	6514	0	0.030693677	0	176	0	2037		0	91	0	1367		0	20	0	1231		0	18	1	996	1	0	26	1	883	0.999999997
'OR10Z1'	1	0	0	2089.667595	0	331	1	6515	0	0.015346839	0	176	0	2037		0	91	0	1367		0	20	0	1231		0	18	1	996	1	0	26	0	884
'DISC1'	1	0	0	2089.667595	0	331	1	6515	0	0.015346839	0	176	0	2037		0	91	0	1367		0	20	0	1231		0	18	1	996	1	0	26	0	884
'CD300C'	1	0	0	2089.667595	0	331	1	6515	0	0.015346839	0	176	0	2037		0	91	0	1367		0	20	0	1231		0	18	1	996	1	0	26	0	884
'CPLX3'	1	0	0	2089.667595	0	331	1	6515	0	0.015346839	0	176	0	2037		0	91	0	1367		0	20	0	1231		0	18	1	996	1	0	26	0	884
'BTNL9'	1	0	0	2089.667595	0	331	1	6515	0	0.015346839	0	176	0	2037		0	91	0	1367		0	20	0	1231		0	18	1	996	1	0	26	0	884
'TBCB'	1	0	0	2089.667595	0	331	1	6515	0	0.015346839	0	176	0	2037		0	91	0	1367		0	20	0	1231		0	18	1	996	1	0	26	0	884
'CXCL5'	1	0	0	2089.667595	0	331	1	6515	0	0.015346839	0	176	0	2037		0	91	0	1367		0	20	0	1231		0	18	1	996	1	0	26	0	884
'SENP7'	1	0	0	2089.667595	0	331	1	6515	0	0.015346839	0	176	0	2037		0	91	0	1367		0	20	0	1231		0	18	1	996	1	0	26	0	884
'PLCZ1'	1	0	0	2089.667595	0	331	1	6515	0	0.015346839	0	176	0	2037		0	91	0	1367		0	20	0	1231		0	18	1	996	1	0	26	0	884
'TSHB'	1	0	0	2089.667595	0	331	1	6515	0	0.015346839	0	176	0	2037		0	91	0	1367		0	20	0	1231		0	18	1	996	1	0	26	0	884
'SENP1'	1	0	0	230.1178309	0	331	2	6514	0	0.030693677	0	176	0	2037		0	91	0	1367		0	20	0	1231		0	18	1	996	1	0	26	1	883	0.999999997
'C14orf79'	1	0	0	230.1178309	0	331	2	6514	0	0.030693677	0	176	0	2037		0	91	0	1367		0	20	0	1231		0	18	1	996	1	0	26	1	883	0.999999997
'EXD3'	1	0	0	2089.667595	0	331	1	6515	0	0.015346839	0	176	0	2037		0	91	0	1367		0	20	0	1231		0	18	1	996	1	0	26	0	884
'MEF2BNB-MEF2B'	1	0	0	2089.667595	0	331	1	6515	0	0.015346839	0	176	0	2037		0	91	0	1367		0	20	0	1231		0	18	1	996	1	0	26	0	884
'TIPARP'	1	0	0	230.1178309	0	331	2	6514	0	0.030693677	0	176	0	2037		0	91	0	1367		0	20	0	1231		0	18	1	996	1	0	26	1	883	0.999999997
'SFTA2'	1	0	0	2089.667595	0	331	1	6515	0	0.015346839	0	176	0	2037		0	91	0	1367		0	20	0	1231		0	18	1	996	1	0	26	0	884
'ARHGAP4'	1	0	0	2089.667595	0	331	1	6515	0	0.015346839	0	176	0	2037		0	91	0	1367		0	20	0	1231		0	18	1	996	1	0	26	0	884
'DLGAP1'	1	0	0	2089.667595	0	331	1	6515	0	0.015346839	0	176	0	2037		0	91	0	1367		0	20	0	1231		0	18	1	996	1	0	26	0	884
'ZNF486'	1	0	0	2089.667595	0	331	1	6515	0	0.015346839	0	176	0	2037		0	91	0	1367		0	20	0	1231		0	18	1	996	1	0	26	0	884
'METRN'	1	0	0	2089.667595	0	331	1	6515	0	0.015346839	0	176	0	2037		0	91	0	1367		0	20	0	1231		0	18	1	996	1	0	26	0	884
'JOSD2'	1	0	0	2089.667595	0	331	1	6515	0	0.015346839	0	176	0	2037		0	91	0	1367		0	20	0	1231		0	18	1	996	1	0	26	0	884
'MED20'	1	0	0	97.088093	0	331	3	6513	0	0.046040516	0	176	0	2037		0	91	0	1367		0	20	0	1231		0	18	1	996	1	0	26	2	882	1
'SIGLEC1'	1	0	0	230.1178309	0	331	2	6514	0	0.030693677	0	176	0	2037		0	91	0	1367		0	20	0	1231		0	18	1	996	1	0	26	1	883	0.999999997
'CENPP'	1	0	0	2089.667595	0	331	1	6515	0	0.015346839	0	176	0	2037		0	91	0	1367		0	20	0	1231		0	18	1	996	1	0	26	0	884
'CRB3'	1	0	0	2089.667595	0	331	1	6515	0	0.015346839	0	176	0	2037		0	91	0	1367		0	20	0	1231		0	18	1	996	1	0	26	0	884
'GMNN'	1	0	0	2089.667595	0	331	1	6515	0	0.015346839	0	176	0	2037		0	91	0	1367		0	20	0	1231		0	18	1	996	1	0	26	0	884
'NUDT16'	1	0	0	2089.667595	0	331	1	6515	0	0.015346839	0	176	0	2037		0	91	0	1367		0	20	0	1231		0	18	1	996	1	0	26	0	884
'ZNF440'	1	0	0	2089.667595	0	331	1	6515	0	0.015346839	0	176	0	2037		0	91	0	1367		0	20	0	1231		0	18	1	996	1	0	26	0	884
'ZNF436'	1	0	0	2089.667595	0	331	1	6515	0	0.015346839	0	176	0	2037		0	91	0	1367		0	20	0	1231		0	18	1	996	1	0	26	0	884
'SPATA4'	1	0	0	2089.667595	0	331	1	6515	0	0.015346839	0	176	0	2037		0	91	0	1367		0	20	0	1231		0	18	1	996	1	0	26	0	884
'ODF4'	1	0	0	2089.667595	0	331	1	6515	0	0.015346839	0	176	0	2037		0	91	0	1367		0	20	0	1231		0	18	1	996	1	0	26	0	884
'ARPC3'	1	0	0	97.088093	0	331	3	6513	0	0.046040516	0	176	0	2037		0	91	0	1367		0	20	0	1231		0	18	1	996	1	0	26	2	882	1
'CNTROB'	1	0	0	230.1178309	0	331	2	6514	0	0.030693677	0	176	0	2037		0	91	0	1367		0	20	0	1231		0	18	1	996	1	0	26	1	883	0.999999997
'ZNRD1'	1	0	0	2089.667595	0	331	1	6515	0	0.015346839	0	176	0	2037		0	91	0	1367		0	20	0	1231		0	18	1	996	1	0	26	0	884
'TMEM255A'	1	0	0	2089.667595	0	331	1	6515	0	0.015346839	0	176	0	2037		0	91	0	1367		0	20	0	1231		0	18	1	996	1	0	26	0	884
'ZNRF4'	1	0	0	2089.667595	0	331	1	6515	0	0.015346839	0	176	0	2037		0	91	0	1367		0	20	0	1231		0	18	1	996	1	0	26	0	884
'HNRNPA1'	1	0	0	2089.667595	0	331	1	6515	0	0.015346839	0	176	0	2037		0	91	0	1367		0	20	0	1231		0	18	1	996	1	0	26	0	884
'SCGB1A1'	1	0	0	2089.667595	0	331	1	6515	0	0.015346839	0	176	0	2037		0	91	0	1367		0	20	0	1231		0	18	1	996	1	0	26	0	884
'SPA17'	1	0	0	230.1178309	0	331	2	6514	0	0.030693677	0	176	0	2037		0	91	0	1367		0	20	0	1231		0	18	1	996	1	0	26	1	883	0.999999997
'TBC1D22B'	1	0	0	2089.667595	0	331	1	6515	0	0.015346839	0	176	0	2037		0	91	0	1367		0	20	0	1231		0	18	1	996	1	0	26	0	884
'KCNK13'	1	0	0	2089.667595	0	331	1	6515	0	0.015346839	0	176	0	2037		0	91	0	1367		0	20	0	1231		0	18	1	996	1	0	26	0	884
'GGNBP2'	1	0	0	230.1178309	0	331	2	6514	0	0.030693677	0	176	0	2037		0	91	0	1367		0	20	0	1231		0	18	1	996	1	0	26	1	883	0.999999997
'NUDCD2'	1	0	0	230.1178309	0	331	2	6514	0	0.030693677	0	176	0	2037		0	91	0	1367		0	20	0	1231		0	18	1	996	1	0	26	1	883	0.999999997
'YAP1'	1	0	0	2089.667595	0	331	1	6515	0	0.015346839	0	176	0	2037		0	91	0	1367		0	20	0	1231		0	18	1	996	1	0	26	0	884
'TTC9'	1	0	0	230.1178309	0	331	2	6514	0	0.030693677	0	176	0	2037		0	91	0	1367		0	20	0	1231		0	18	1	996	1	0	26	1	883	0.999999997
'UBXN2B'	1	0	0	2089.667595	0	331	1	6515	0	0.015346839	0	176	0	2037		0	91	0	1367		0	20	0	1231		0	18	1	996	1	0	26	0	884
'PAGE2'	1	0	0	2089.667595	0	331	1	6515	0	0.015346839	0	176	0	2037		0	91	0	1367		0	20	0	1231		0	18	1	996	1	0	26	0	884
'PEBP1'	1	0	0	2089.667595	0	331	1	6515	0	0.015346839	0	176	0	2037		0	91	0	1367		0	20	0	1231		0	18	1	996	1	0	26	0	884
'CAAP1'	1	0	0	2089.667595	0	331	1	6515	0	0.015346839	0	176	0	2037		0	91	0	1367		0	20	0	1231		0	18	1	996	1	0	26	0	884
'OR51B4'	1	0	0	230.1178309	0	331	2	6514	0	0.030693677	0	176	0	2037		0	91	0	1367		0	20	0	1231		0	18	1	996	1	0	26	1	883	0.999999997
'C1orf65'	1	0	0	2089.667595	0	331	1	6515	0	0.015346839	0	176	0	2037		0	91	0	1367		0	20	0	1231		0	18	1	996	1	0	26	0	884
'NAT2'	1	0	0	230.1178309	0	331	2	6514	0	0.030693677	0	176	0	2037		0	91	0	1367		0	20	0	1231		0	18	1	996	1	0	26	1	883	0.999999997
'DYRK2'	1	0	0	2089.667595	0	331	1	6515	0	0.015346839	0	176	0	2037		0	91	0	1367		0	20	0	1231		0	18	1	996	1	0	26	0	884
'NAT8L'	1	0	0	2089.667595	0	331	1	6515	0	0.015346839	0	176	0	2037		0	91	0	1367		0	20	0	1231		0	18	1	996	1	0	26	0	884
'RNF8'	1	0	0	2089.667595	0	331	1	6515	0	0.015346839	0	176	0	2037		0	91	0	1367		0	20	0	1231		0	18	1	996	1	0	26	0	884
'RNF6'	1	0	0	2089.667595	0	331	1	6515	0	0.015346839	0	176	0	2037		0	91	0	1367		0	20	0	1231		0	18	1	996	1	0	26	0	884
'RNF4'	1	0	0	230.1178309	0	331	2	6514	0	0.030693677	0	176	0	2037		0	91	0	1367		0	20	0	1231		0	18	1	996	1	0	26	1	883	0.999999997
'UFM1'	1	0	0	2089.667595	0	331	1	6515	0	0.015346839	0	176	0	2037		0	91	0	1367		0	20	0	1231		0	18	1	996	1	0	26	0	884
'NAA60'	1	0	0	2089.667595	0	331	1	6515	0	0.015346839	0	176	0	2037		0	91	0	1367		0	20	0	1231		0	18	1	996	1	0	26	0	884
'CEP72'	1	0	0	230.1178309	0	331	2	6514	0	0.030693677	0	176	0	2037		0	91	0	1367		0	20	0	1231		0	18	1	996	1	0	26	1	883	0.999999997
'PHC1'	1	0	0	2089.667595	0	331	1	6515	0	0.015346839	0	176	0	2037		0	91	0	1367		0	20	0	1231		0	18	1	996	1	0	26	0	884
'PHC3'	1	0	0	2089.667595	0	331	1	6515	0	0.015346839	0	176	0	2037		0	91	0	1367		0	20	0	1231		0	18	1	996	1	0	26	0	884
'GNLY'	1	0	0	2089.667595	0	331	1	6515	0	0.015346839	0	176	0	2037		0	91	0	1367		0	20	0	1231		0	18	1	996	1	0	26	0	884
'KRTAP1-5'	1	0	0	2089.667595	0	331	1	6515	0	0.015346839	0	176	0	2037		0	91	0	1367		0	20	0	1231		0	18	1	996	1	0	26	0	884
'KRTAP1-1'	1	0	0	230.1178309	0	331	2	6514	0	0.030693677	0	176	0	2037		0	91	0	1367		0	20	0	1231		0	18	1	996	1	0	26	1	883	0.999999997
'GNL1'	1	0	0	2089.667595	0	331	1	6515	0	0.015346839	0	176	0	2037		0	91	0	1367		0	20	0	1231		0	18	1	996	1	0	26	0	884
'GABRA5'	1	0	0	230.1178309	0	331	2	6514	0	0.030693677	0	176	0	2037		0	91	0	1367		0	20	0	1231		0	18	1	996	1	0	26	1	883	0.999999997
'TUBB4B'	1	0	0	2089.667595	0	331	1	6515	0	0.015346839	0	176	0	2037		0	91	0	1367		0	20	0	1231		0	18	1	996	1	0	26	0	884
'OR52W1'	1	0	0	2089.667595	0	331	1	6515	0	0.015346839	0	176	0	2037		0	91	0	1367		0	20	0	1231		0	18	1	996	1	0	26	0	884
'LAMP2'	1	0	0	2089.667595	0	331	1	6515	0	0.015346839	0	176	0	2037		0	91	0	1367		0	20	0	1231		0	18	1	996	1	0	26	0	884
'PAPOLA'	1	0	0	2089.667595	0	331	1	6515	0	0.015346839	0	176	0	2037		0	91	0	1367		0	20	0	1231		0	18	1	996	1	0	26	0	884
'HMGN3'	1	0	0	2089.667595	0	331	1	6515	0	0.015346839	0	176	0	2037		0	91	0	1367		0	20	0	1231		0	18	1	996	1	0	26	0	884
'TCTA'	1	0	0	2089.667595	0	331	1	6515	0	0.015346839	0	176	0	2037		0	91	0	1367		0	20	0	1231		0	18	1	996	1	0	26	0	884
'CCDC23'	1	0	0	2089.667595	0	331	1	6515	0	0.015346839	0	176	0	2037		0	91	0	1367		0	20	0	1231		0	18	1	996	1	0	26	0	884
'CCDC24'	1	0	0	2089.667595	0	331	1	6515	0	0.015346839	0	176	0	2037		0	91	0	1367		0	20	0	1231		0	18	1	996	1	0	26	0	884
'CCDC33'	1	0	0	2089.667595	0	331	1	6515	0	0.015346839	0	176	0	2037		0	91	0	1367		0	20	0	1231		0	18	1	996	1	0	26	0	884
'ZNF302'	1	0	0	2089.667595	0	331	1	6515	0	0.015346839	0	176	0	2037		0	91	0	1367		0	20	0	1231		0	18	1	996	1	0	26	0	884
'TMEM132D'	1	0	0	97.088093	0	331	3	6513	0	0.046040516	0	176	0	2037		0	91	0	1367		0	20	0	1231		0	18	1	996	1	0	26	2	882	1
'REEP2'	1	0	0	230.1178309	0	331	2	6514	0	0.030693677	0	176	0	2037		0	91	0	1367		0	20	0	1231		0	18	1	996	1	0	26	1	883	0.999999997
'CCDC54'	1	0	0	2089.667595	0	331	1	6515	0	0.015346839	0	176	0	2037		0	91	0	1367		0	20	0	1231		0	18	1	996	1	0	26	0	884
'TSSC4'	1	0	0	97.088093	0	331	3	6513	0	0.046040516	0	176	0	2037		0	91	0	1367		0	20	0	1231		0	18	1	996	1	0	26	2	882	1
'TMA16'	1	0	0	2089.667595	0	331	1	6515	0	0.015346839	0	176	0	2037		0	91	0	1367		0	20	0	1231		0	18	1	996	1	0	26	0	884
'OR52M1'	1	0	0	2089.667595	0	331	1	6515	0	0.015346839	0	176	0	2037		0	91	0	1367		0	20	0	1231		0	18	1	996	1	0	26	0	884
'UGCG'	1	0	0	2089.667595	0	331	1	6515	0	0.015346839	0	176	0	2037		0	91	0	1367		0	20	0	1231		0	18	1	996	1	0	26	0	884
'PPY'	1	0	0	2089.667595	0	331	1	6515	0	0.015346839	0	176	0	2037		0	91	0	1367		0	20	0	1231		0	18	1	996	1	0	26	0	884
'OR52K1'	1	0	0	2089.667595	0	331	1	6515	0	0.015346839	0	176	0	2037		0	91	0	1367		0	20	0	1231		0	18	1	996	1	0	26	0	884
'CCDC64B'	1	0	0	2089.667595	0	331	1	6515	0	0.015346839	0	176	0	2037		0	91	0	1367		0	20	0	1231		0	18	1	996	1	0	26	0	884
'MAGEF1'	1	0	0	230.1178309	0	331	2	6514	0	0.030693677	0	176	0	2037		0	91	0	1367		0	20	0	1231		0	18	1	996	1	0	26	1	883	0.999999997
'CLDN22'	1	0	0	2089.667595	0	331	1	6515	0	0.015346839	0	176	0	2037		0	91	0	1367		0	20	0	1231		0	18	1	996	1	0	26	0	884
'CST3'	1	0	0	2089.667595	0	331	1	6515	0	0.015346839	0	176	0	2037		0	91	0	1367		0	20	0	1231		0	18	1	996	1	0	26	0	884
'PVR'	1	0	0	2089.667595	0	331	1	6515	0	0.015346839	0	176	0	2037		0	91	0	1367		0	20	0	1231		0	18	1	996	1	0	26	0	884
'FAM81B'	1	0	0	2089.667595	0	331	1	6515	0	0.015346839	0	176	0	2037		0	91	0	1367		0	20	0	1231		0	18	1	996	1	0	26	0	884
'KDM2A'	1	0	0	2089.667595	0	331	1	6515	0	0.015346839	0	176	0	2037		0	91	0	1367		0	20	0	1231		0	18	1	996	1	0	26	0	884
'OR52E2'	1	0	0	230.1178309	0	331	2	6514	0	0.030693677	0	176	0	2037		0	91	0	1367		0	20	0	1231		0	18	1	996	1	0	26	1	883	0.999999997
'CAPRIN1'	1	0	0	2089.667595	0	331	1	6515	0	0.015346839	0	176	0	2037		0	91	0	1367		0	20	0	1231		0	18	1	996	1	0	26	0	884
'XAGE3'	1	0	0	2089.667595	0	331	1	6515	0	0.015346839	0	176	0	2037		0	91	0	1367		0	20	0	1231		0	18	1	996	1	0	26	0	884
'VWC2L'	1	0	0	2089.667595	0	331	1	6515	0	0.015346839	0	176	0	2037		0	91	0	1367		0	20	0	1231		0	18	1	996	1	0	26	0	884
'KRTAP11-1'	1	0	0	2089.667595	0	331	1	6515	0	0.015346839	0	176	0	2037		0	91	0	1367		0	20	0	1231		0	18	1	996	1	0	26	0	884
'FAM167B'	1	0	0	2089.667595	0	331	1	6515	0	0.015346839	0	176	0	2037		0	91	0	1367		0	20	0	1231		0	18	1	996	1	0	26	0	884
'PID1'	1	0	0	2089.667595	0	331	1	6515	0	0.015346839	0	176	0	2037		0	91	0	1367		0	20	0	1231		0	18	1	996	1	0	26	0	884
'PPP4R1'	1	0	0	2089.667595	0	331	1	6515	0	0.015346839	0	176	0	2037		0	91	0	1367		0	20	0	1231		0	18	1	996	1	0	26	0	884
'MEF2B'	1	0	0	2089.667595	0	331	1	6515	0	0.015346839	0	176	0	2037		0	91	0	1367		0	20	0	1231		0	18	1	996	1	0	26	0	884
'IDO1'	1	0	0	2089.667595	0	331	1	6515	0	0.015346839	0	176	0	2037		0	91	0	1367		0	20	0	1231		0	18	1	996	1	0	26	0	884
'MRPL22'	1	0	0	230.1178309	0	331	2	6514	0	0.030693677	0	176	0	2037		0	91	0	1367		0	20	0	1231		0	18	1	996	1	0	26	1	883	0.999999997
'PSMG4'	1	0	0	2089.667595	0	331	1	6515	0	0.015346839	0	176	0	2037		0	91	0	1367		0	20	0	1231		0	18	1	996	1	0	26	0	884
'ZNF257'	1	0	0	2089.667595	0	331	1	6515	0	0.015346839	0	176	0	2037		0	91	0	1367		0	20	0	1231		0	18	1	996	1	0	26	0	884
'TDRP'	1	0	0	230.1178309	0	331	2	6514	0	0.030693677	0	176	0	2037		0	91	0	1367		0	20	0	1231		0	18	1	996	1	0	26	1	883	0.999999997
'TMEM47'	1	0	0	2089.667595	0	331	1	6515	0	0.015346839	0	176	0	2037		0	91	0	1367		0	20	0	1231		0	18	1	996	1	0	26	0	884
'PSMA2'	1	0	0	2089.667595	0	331	1	6515	0	0.015346839	0	176	0	2037		0	91	0	1367		0	20	0	1231		0	18	1	996	1	0	26	0	884
'PIGK'	1	0	0	230.1178309	0	331	2	6514	0	0.030693677	0	176	0	2037		0	91	0	1367		0	20	0	1231		0	18	1	996	1	0	26	1	883	0.999999997
'PIGH'	1	0	0	230.1178309	0	331	2	6514	0	0.030693677	0	176	0	2037		0	91	0	1367		0	20	0	1231		0	18	1	996	1	0	26	1	883	0.999999997
'ZNF223'	1	0	0	2089.667595	0	331	1	6515	0	0.015346839	0	176	0	2037		0	91	0	1367		0	20	0	1231		0	18	1	996	1	0	26	0	884
'TMEM57'	1	0	0	230.1178309	0	331	2	6514	0	0.030693677	0	176	0	2037		0	91	0	1367		0	20	0	1231		0	18	1	996	1	0	26	1	883	0.999999997
'RORB'	1	0	0	2089.667595	0	331	1	6515	0	0.015346839	0	176	0	2037		0	91	0	1367		0	20	0	1231		0	18	1	996	1	0	26	0	884
'PIM3'	1	0	0	2089.667595	0	331	1	6515	0	0.015346839	0	176	0	2037		0	91	0	1367		0	20	0	1231		0	18	1	996	1	0	26	0	884
'DYDC2'	1	0	0	2089.667595	0	331	1	6515	0	0.015346839	0	176	0	2037		0	91	0	1367		0	20	0	1231		0	18	1	996	1	0	26	0	884
'THEM4'	1	0	0	2089.667595	0	331	1	6515	0	0.015346839	0	176	0	2037		0	91	0	1367		0	20	0	1231		0	18	1	996	1	0	26	0	884
'TMEM11'	1	0	0	2089.667595	0	331	1	6515	0	0.015346839	0	176	0	2037		0	91	0	1367		0	20	0	1231		0	18	1	996	1	0	26	0	884
'C9orf96'	1	0	0	2089.667595	0	331	1	6515	0	0.015346839	0	176	0	2037		0	91	0	1367		0	20	0	1231		0	18	1	996	1	0	26	0	884
'C9orf72'	1	0	0	2089.667595	0	331	1	6515	0	0.015346839	0	176	0	2037		0	91	0	1367		0	20	0	1231		0	18	1	996	1	0	26	0	884
'KIAA1328'	1	0	0	2089.667595	0	331	1	6515	0	0.015346839	0	176	0	2037		0	91	0	1367		0	20	0	1231		0	18	1	996	1	0	26	0	884
'ANHX'	1	0	0	2089.667595	0	331	1	6515	0	0.015346839	0	176	0	2037		0	91	0	1367		0	20	0	1231		0	18	1	996	1	0	26	0	884
'CCNH'	1	0	0	2089.667595	0	331	1	6515	0	0.015346839	0	176	0	2037		0	91	0	1367		0	20	0	1231		0	18	1	996	1	0	26	0	884
'SPATA25'	1	0	0	2089.667595	0	331	1	6515	0	0.015346839	0	176	0	2037		0	91	0	1367		0	20	0	1231		0	18	1	996	1	0	26	0	884
'AADACL3'	1	0	0	2089.667595	0	331	1	6515	0	0.015346839	0	176	0	2037		0	91	0	1367		0	20	0	1231		0	18	1	996	1	0	26	0	884
'FAM53B'	1	0	0	2089.667595	0	331	1	6515	0	0.015346839	0	176	0	2037		0	91	0	1367		0	20	0	1231		0	18	1	996	1	0	26	0	884
'HIVEP1'	1	0	0	2089.667595	0	331	1	6515	0	0.015346839	0	176	0	2037		0	91	0	1367		0	20	0	1231		0	18	1	996	1	0	26	0	884
'SLAMF7'	1	0	0	2089.667595	0	331	1	6515	0	0.015346839	0	176	0	2037		0	91	0	1367		0	20	0	1231		0	18	1	996	1	0	26	0	884
'CD28'	1	0	0	2089.667595	0	331	1	6515	0	0.015346839	0	176	0	2037		0	91	0	1367		0	20	0	1231		0	18	1	996	1	0	26	0	884
'EDA2R'	1	0	0	2089.667595	0	331	1	6515	0	0.015346839	0	176	0	2037		0	91	0	1367		0	20	0	1231		0	18	1	996	1	0	26	0	884
'BABAM1'	1	0	0	230.1178309	0	331	2	6514	0	0.030693677	0	176	0	2037		0	91	0	1367		0	20	0	1231		0	18	1	996	1	0	26	1	883	0.999999997
'SCML4'	1	0	0	2089.667595	0	331	1	6515	0	0.015346839	0	176	0	2037		0	91	0	1367		0	20	0	1231		0	18	1	996	1	0	26	0	884
'CTSL'	1	0	0	230.1178309	0	331	2	6514	0	0.030693677	0	176	0	2037		0	91	0	1367		0	20	0	1231		0	18	1	996	1	0	26	1	883	0.999999997
'ANO7'	1	0	0	230.1178309	0	331	2	6514	0	0.030693677	0	176	0	2037		0	91	0	1367		0	20	0	1231		0	18	1	996	1	0	26	1	883	0.999999997
'RAMP3'	1	0	0	230.1178309	0	331	2	6514	0	0.030693677	0	176	0	2037		0	91	0	1367		0	20	0	1231		0	18	1	996	1	0	26	1	883	0.999999997
'CSHL1'	1	0	0	2089.667595	0	331	1	6515	0	0.015346839	0	176	0	2037		0	91	0	1367		0	20	0	1231		0	18	1	996	1	0	26	0	884
'CD69'	1	0	0	2089.667595	0	331	1	6515	0	0.015346839	0	176	0	2037		0	91	0	1367		0	20	0	1231		0	18	1	996	1	0	26	0	884
'CD86'	1	0	0	97.088093	0	331	3	6513	0	0.046040516	0	176	0	2037		0	91	0	1367		0	20	0	1231		0	18	1	996	1	0	26	2	882	1
'CD80'	1	0	0	2089.667595	0	331	1	6515	0	0.015346839	0	176	0	2037		0	91	0	1367		0	20	0	1231		0	18	1	996	1	0	26	0	884
'OSCAR'	1	0	0	2089.667595	0	331	1	6515	0	0.015346839	0	176	0	2037		0	91	0	1367		0	20	0	1231		0	18	1	996	1	0	26	0	884
'PDS5B'	1	0	0	2089.667595	0	331	1	6515	0	0.015346839	0	176	0	2037		0	91	0	1367		0	20	0	1231		0	18	1	996	1	0	26	0	884
'SLC1A6'	1	0	0	27.22619979	0	331	8	6508	0	0.122774708	0	176	0	2037		0	91	0	1367		0	20	0	1231		0	18	5	992	1	0	26	3	881	1
'TOR1AIP1'	1	0	0	2089.667595	0	331	1	6515	0	0.015346839	0	176	0	2037		0	91	0	1367		0	20	0	1231		0	18	1	996	1	0	26	0	884
'NDUFV2'	1	0	0	97.088093	0	331	3	6513	0	0.046040516	0	176	0	2037		0	91	0	1367		0	20	0	1231		0	18	1	996	1	0	26	2	882	1
'TARM1'	1	0	0	2089.667595	0	331	1	6515	0	0.015346839	0	176	0	2037		0	91	0	1367		0	20	0	1231		0	18	1	996	1	0	26	0	884
'ACSM2A'	1	0	0	2089.667595	0	331	1	6515	0	0.015346839	0	176	0	2037		0	91	0	1367		0	20	0	1231		0	18	1	996	1	0	26	0	884
'DDX50'	1	0	0	2089.667595	0	331	1	6515	0	0.015346839	0	176	0	2037		0	91	0	1367		0	20	0	1231		0	18	1	996	1	0	26	0	884
'PPDPF'	1	0	0	230.1178309	0	331	2	6514	0	0.030693677	0	176	0	2037		0	91	0	1367		0	20	0	1231		0	18	1	996	1	0	26	1	883	0.999999997
'CSTF2T'	1	0	0	2089.667595	0	331	1	6515	0	0.015346839	0	176	0	2037		0	91	0	1367		0	20	0	1231		0	18	1	996	1	0	26	0	884
'TEN1'	1	0	0	97.088093	0	331	3	6513	0	0.046040516	0	176	0	2037		0	91	0	1367		0	20	0	1231		0	18	1	996	1	0	26	2	882	1
'KATNBL1'	1	0	0	2089.667595	0	331	1	6515	0	0.015346839	0	176	0	2037		0	91	0	1367		0	20	0	1231		0	18	1	996	1	0	26	0	884
'CHST13'	1	0	0	97.088093	0	331	3	6513	0	0.046040516	0	176	0	2037		0	91	0	1367		0	20	0	1231		0	18	1	996	1	0	26	2	882	1
'ZNF138'	1	0	0	2089.667595	0	331	1	6515	0	0.015346839	0	176	0	2037		0	91	0	1367		0	20	0	1231		0	18	1	996	1	0	26	0	884
'TCF24'	1	0	0	97.088093	0	331	3	6513	0	0.046040516	0	176	0	2037		0	91	0	1367		0	20	0	1231		0	18	1	996	1	0	26	2	882	1
'HAVCR2'	1	0	0	230.1178309	0	331	2	6514	0	0.030693677	0	176	0	2037		0	91	0	1367		0	20	0	1231		0	18	1	996	1	0	26	1	883	0.999999997
'NDC1'	1	0	0	2089.667595	0	331	1	6515	0	0.015346839	0	176	0	2037		0	91	0	1367		0	20	0	1231		0	18	1	996	1	0	26	0	884
'IFNGR2'	1	0	0	2089.667595	0	331	1	6515	0	0.015346839	0	176	0	2037		0	91	0	1367		0	20	0	1231		0	18	1	996	1	0	26	0	884
'ZNF114'	1	0	0	2089.667595	0	331	1	6515	0	0.015346839	0	176	0	2037		0	91	0	1367		0	20	0	1231		0	18	1	996	1	0	26	0	884
'SF3B5'	1	0	0	2089.667595	0	331	1	6515	0	0.015346839	0	176	0	2037		0	91	0	1367		0	20	0	1231		0	18	1	996	1	0	26	0	884
'CCL11'	1	0	0	230.1178309	0	331	2	6514	0	0.030693677	0	176	0	2037		0	91	0	1367		0	20	0	1231		0	18	1	996	1	0	26	1	883	0.999999997
'BRD8'	1	0	0	2089.667595	0	331	1	6515	0	0.015346839	0	176	0	2037		0	91	0	1367		0	20	0	1231		0	18	1	996	1	0	26	0	884
'CCL24'	1	0	0	2089.667595	0	331	1	6515	0	0.015346839	0	176	0	2037		0	91	0	1367		0	20	0	1231		0	18	1	996	1	0	26	0	884
'CCL27'	1	0	0	2089.667595	0	331	1	6515	0	0.015346839	0	176	0	2037		0	91	0	1367		0	20	0	1231		0	18	1	996	1	0	26	0	884
'PUS10'	1	0	0	2089.667595	0	331	1	6515	0	0.015346839	0	176	0	2037		0	91	0	1367		0	20	0	1231		0	18	1	996	1	0	26	0	884
'ABHD13'	1	0	0	2089.667595	0	331	1	6515	0	0.015346839	0	176	0	2037		0	91	0	1367		0	20	0	1231		0	18	1	996	1	0	26	0	884
'SSX3'	1	0	0	2089.667595	0	331	1	6515	0	0.015346839	0	176	0	2037		0	91	0	1367		0	20	0	1231		0	18	1	996	1	0	26	0	884
'RPTN'	1	0	0	2089.667595	0	331	1	6515	0	0.015346839	0	176	0	2037		0	91	0	1367		0	20	0	1231		0	18	1	996	1	0	26	0	884
'BAG6'	1	0	0	2089.667595	0	331	1	6515	0	0.015346839	0	176	0	2037		0	91	0	1367		0	20	0	1231		0	18	1	996	1	0	26	0	884
'BAG2'	1	0	0	2089.667595	0	331	1	6515	0	0.015346839	0	176	0	2037		0	91	0	1367		0	20	0	1231		0	18	1	996	1	0	26	0	884
'OR5B21'	1	0	0	2089.667595	0	331	1	6515	0	0.015346839	0	176	0	2037		0	91	0	1367		0	20	0	1231		0	18	1	996	1	0	26	0	884
'C11orf21'	1	0	0	2089.667595	0	331	1	6515	0	0.015346839	0	176	0	2037		0	91	0	1367		0	20	0	1231		0	18	1	996	1	0	26	0	884
'CDK8'	1	0	0	2089.667595	0	331	1	6515	0	0.015346839	0	176	0	2037		0	91	0	1367		0	20	0	1231		0	18	1	996	1	0	26	0	884
'RCAN1'	1	0	0	2089.667595	0	331	1	6515	0	0.015346839	0	176	0	2037		0	91	0	1367		0	20	0	1231		0	18	1	996	1	0	26	0	884
'TRAF7'	1	0	0	230.1178309	0	331	2	6514	0	0.030693677	0	176	0	2037		0	91	0	1367		0	20	0	1231		0	18	1	996	1	0	26	1	883	0.999999997
'DUSP21'	1	0	0	2089.667595	0	331	1	6515	0	0.015346839	0	176	0	2037		0	91	0	1367		0	20	0	1231		0	18	1	996	1	0	26	0	884
'CDNF'	1	0	0	2089.667595	0	331	1	6515	0	0.015346839	0	176	0	2037		0	91	0	1367		0	20	0	1231		0	18	1	996	1	0	26	0	884
'DCAF15'	1	0	0	2089.667595	0	331	1	6515	0	0.015346839	0	176	0	2037		0	91	0	1367		0	20	0	1231		0	18	1	996	1	0	26	0	884
'C16orf13'	1	0	0	2089.667595	0	331	1	6515	0	0.015346839	0	176	0	2037		0	91	0	1367		0	20	0	1231		0	18	1	996	1	0	26	0	884
'MUCL1'	1	0	0	2089.667595	0	331	1	6515	0	0.015346839	0	176	0	2037		0	91	0	1367		0	20	0	1231		0	18	1	996	1	0	26	0	884
'CRYZL1'	1	0	0	2089.667595	0	331	1	6515	0	0.015346839	0	176	0	2037		0	91	0	1367		0	20	0	1231		0	18	1	996	1	0	26	0	884
'AURKAIP1'	1	0	0	97.088093	0	331	3	6513	0	0.046040516	0	176	0	2037		0	91	0	1367		0	20	0	1231		0	18	1	996	1	0	26	2	882	1
'IGSF3'	1	0	0	2089.667595	0	331	1	6515	0	0.015346839	0	176	0	2037		0	91	0	1367		0	20	0	1231		0	18	1	996	1	0	26	0	884
'BCL11A'	1	0	0	2089.667595	0	331	1	6515	0	0.015346839	0	176	0	2037		0	91	0	1367		0	20	0	1231		0	18	1	996	1	0	26	0	884
'ANP32E'	1	0	0	2089.667595	0	331	1	6515	0	0.015346839	0	176	0	2037		0	91	0	1367		0	20	0	1231		0	18	1	996	1	0	26	0	884
'CDV3'	1	0	0	2089.667595	0	331	1	6515	0	0.015346839	0	176	0	2037		0	91	0	1367		0	20	0	1231		0	18	1	996	1	0	26	0	884
'BTN3A1'	1	0	0	2089.667595	0	331	1	6515	0	0.015346839	0	176	0	2037		0	91	0	1367		0	20	0	1231		0	18	1	996	1	0	26	0	884
'BTN3A2'	1	0	0	230.1178309	0	331	2	6514	0	0.030693677	0	176	0	2037		0	91	0	1367		0	20	0	1231		0	18	1	996	1	0	26	1	883	0.999999997
'TFF2'	1	0	0	230.1178309	0	331	2	6514	0	0.030693677	0	176	0	2037		0	91	0	1367		0	20	0	1231		0	18	1	996	1	0	26	1	883	0.999999997
'MAPRE2'	1	0	0	2089.667595	0	331	1	6515	0	0.015346839	0	176	0	2037		0	91	0	1367		0	20	0	1231		0	18	1	996	1	0	26	0	884
'OR5AN1'	1	0	0	2089.667595	0	331	1	6515	0	0.015346839	0	176	0	2037		0	91	0	1367		0	20	0	1231		0	18	1	996	1	0	26	0	884
'KRTAP13-3'	1	0	0	2089.667595	0	331	1	6515	0	0.015346839	0	176	0	2037		0	91	0	1367		0	20	0	1231		0	18	1	996	1	0	26	0	884
'EPDR1'	1	0	0	2089.667595	0	331	1	6515	0	0.015346839	0	176	0	2037		0	91	0	1367		0	20	0	1231		0	18	1	996	1	0	26	0	884
'OXA1L'	1	0	0	58.80348397	0	331	4	6512	0	0.061387354	0	176	0	2037		0	91	0	1367		0	20	0	1231		0	18	1	996	1	0	26	3	881	1
'PLCXD1'	1	0	0	230.1178309	0	331	2	6514	0	0.030693677	0	176	0	2037		0	91	0	1367		0	20	0	1231		0	18	1	996	1	0	26	1	883	0.999999997
'AZIN1'	1	0	0	230.1178309	0	331	2	6514	0	0.030693677	0	176	0	2037		0	91	0	1367		0	20	0	1231		0	18	1	996	1	0	26	1	883	0.999999997
'USP31'	1	0	0	230.1178309	0	331	2	6514	0	0.030693677	0	176	0	2037		0	91	0	1367		0	20	0	1231		0	18	1	996	1	0	26	1	883	0.999999997
'USP34'	1	0	0	2089.667595	0	331	1	6515	0	0.015346839	0	176	0	2037		0	91	0	1367		0	20	0	1231		0	18	1	996	1	0	26	0	884
'B3GAT1'	1	0	0	230.1178309	0	331	2	6514	0	0.030693677	0	176	0	2037		0	91	0	1367		0	20	0	1231		0	18	1	996	1	0	26	1	883	0.999999997
'MDFI'	1	0	0	38.5536061	0	331	5	6511	0	0.076734193	0	176	0	2037		0	91	0	1367		0	20	0	1231		0	18	0	997		0	26	5	879	0.999999997
'ZNF16'	1	0	0	1299.104478	0	331	1	6515	0	0.015346839	0	176	0	2037		0	91	0	1367		0	20	0	1231		0	18	0	997		0	26	1	883	0.999999997
'ZNF28'	1	0	0	1299.104478	0	331	1	6515	0	0.015346839	0	176	0	2037		0	91	0	1367		0	20	0	1231		0	18	0	997		0	26	1	883	0.999999997
'FXYD3'	1	0	0	1299.104478	0	331	1	6515	0	0.015346839	0	176	0	2037		0	91	0	1367		0	20	0	1231		0	18	0	997		0	26	1	883	0.999999997
'FXYD7'	1	0	0	1299.104478	0	331	1	6515	0	0.015346839	0	176	0	2037		0	91	0	1367		0	20	0	1231		0	18	0	997		0	26	1	883	0.999999997
'FXYD5'	1	0	0	1299.104478	0	331	1	6515	0	0.015346839	0	176	0	2037		0	91	0	1367		0	20	0	1231		0	18	0	997		0	26	1	883	0.999999997
'ZNF71'	1	0	0	1299.104478	0	331	1	6515	0	0.015346839	0	176	0	2037		0	91	0	1367		0	20	0	1231		0	18	0	997		0	26	1	883	0.999999997
'FBXO22'	1	0	0	1299.104478	0	331	1	6515	0	0.015346839	0	176	0	2037		0	91	0	1367		0	20	0	1231		0	18	0	997		0	26	1	883	0.999999997
'SP2'	1	0	0	1299.104478	0	331	1	6515	0	0.015346839	0	176	0	2037		0	91	0	1367		0	20	0	1231		0	18	0	997		0	26	1	883	0.999999997
'PRADC1'	1	0	0	1299.104478	0	331	1	6515	0	0.015346839	0	176	0	2037		0	91	0	1367		0	20	0	1231		0	18	0	997		0	26	1	883	0.999999997
'DRAM1'	1	0	0	1299.104478	0	331	1	6515	0	0.015346839	0	176	0	2037		0	91	0	1367		0	20	0	1231		0	18	0	997		0	26	1	883	0.999999997
'AWAT2'	1	0	0	1299.104478	0	331	1	6515	0	0.015346839	0	176	0	2037		0	91	0	1367		0	20	0	1231		0	18	0	997		0	26	1	883	0.999999997
'SPDYE3'	1	0	0	1299.104478	0	331	1	6515	0	0.015346839	0	176	0	2037		0	91	0	1367		0	20	0	1231		0	18	0	997		0	26	1	883	0.999999997
'SST'	1	0	0	1299.104478	0	331	1	6515	0	0.015346839	0	176	0	2037		0	91	0	1367		0	20	0	1231		0	18	0	997		0	26	1	883	0.999999997
'CES1'	1	0	0	1299.104478	0	331	1	6515	0	0.015346839	0	176	0	2037		0	91	0	1367		0	20	0	1231		0	18	0	997		0	26	1	883	0.999999997
'APOBEC3C'	1	0	0	1299.104478	0	331	1	6515	0	0.015346839	0	176	0	2037		0	91	0	1367		0	20	0	1231		0	18	0	997		0	26	1	883	0.999999997
'PRPF40A'	1	0	0	1299.104478	0	331	1	6515	0	0.015346839	0	176	0	2037		0	91	0	1367		0	20	0	1231		0	18	0	997		0	26	1	883	0.999999997
'SF3B14'	1	0	0	1299.104478	0	331	1	6515	0	0.015346839	0	176	0	2037		0	91	0	1367		0	20	0	1231		0	18	0	997		0	26	1	883	0.999999997
'ST3GAL4'	1	0	0	1299.104478	0	331	1	6515	0	0.015346839	0	176	0	2037		0	91	0	1367		0	20	0	1231		0	18	0	997		0	26	1	883	0.999999997
'EXOC5'	1	0	0	1299.104478	0	331	1	6515	0	0.015346839	0	176	0	2037		0	91	0	1367		0	20	0	1231		0	18	0	997		0	26	1	883	0.999999997
'GATS'	1	0	0	1299.104478	0	331	1	6515	0	0.015346839	0	176	0	2037		0	91	0	1367		0	20	0	1231		0	18	0	997		0	26	1	883	0.999999997
'CLU'	1	0	0	1299.104478	0	331	1	6515	0	0.015346839	0	176	0	2037		0	91	0	1367		0	20	0	1231		0	18	0	997		0	26	1	883	0.999999997
'MAP2K3'	1	0	0	1299.104478	0	331	1	6515	0	0.015346839	0	176	0	2037		0	91	0	1367		0	20	0	1231		0	18	0	997		0	26	1	883	0.999999997
'FKBP8'	1	0	0	1299.104478	0	331	1	6515	0	0.015346839	0	176	0	2037		0	91	0	1367		0	20	0	1231		0	18	0	997		0	26	1	883	0.999999997
'INSIG2'	1	0	0	1299.104478	0	331	1	6515	0	0.015346839	0	176	0	2037		0	91	0	1367		0	20	0	1231		0	18	0	997		0	26	1	883	0.999999997
'KNG1'	1	0	0	1299.104478	0	331	1	6515	0	0.015346839	0	176	0	2037		0	91	0	1367		0	20	0	1231		0	18	0	997		0	26	1	883	0.999999997
'TCEANC'	1	0	0	1299.104478	0	331	1	6515	0	0.015346839	0	176	0	2037		0	91	0	1367		0	20	0	1231		0	18	0	997		0	26	1	883	0.999999997
'COPS4'	1	0	0	1299.104478	0	331	1	6515	0	0.015346839	0	176	0	2037		0	91	0	1367		0	20	0	1231		0	18	0	997		0	26	1	883	0.999999997
'SLC48A1'	1	0	0	1299.104478	0	331	1	6515	0	0.015346839	0	176	0	2037		0	91	0	1367		0	20	0	1231		0	18	0	997		0	26	1	883	0.999999997
'ZC3H8'	1	0	0	1299.104478	0	331	1	6515	0	0.015346839	0	176	0	2037		0	91	0	1367		0	20	0	1231		0	18	0	997		0	26	1	883	0.999999997
'APOA4'	1	0	0	1299.104478	0	331	1	6515	0	0.015346839	0	176	0	2037		0	91	0	1367		0	20	0	1231		0	18	0	997		0	26	1	883	0.999999997
'C1orf105'	1	0	0	1299.104478	0	331	1	6515	0	0.015346839	0	176	0	2037		0	91	0	1367		0	20	0	1231		0	18	0	997		0	26	1	883	0.999999997
'DCAF4L2'	1	0	0	1299.104478	0	331	1	6515	0	0.015346839	0	176	0	2037		0	91	0	1367		0	20	0	1231		0	18	0	997		0	26	1	883	0.999999997
'C12orf60'	1	0	0	1299.104478	0	331	1	6515	0	0.015346839	0	176	0	2037		0	91	0	1367		0	20	0	1231		0	18	0	997		0	26	1	883	0.999999997
'IL23A'	1	0	0	1299.104478	0	331	1	6515	0	0.015346839	0	176	0	2037		0	91	0	1367		0	20	0	1231		0	18	0	997		0	26	1	883	0.999999997
'TMED2'	1	0	0	1299.104478	0	331	1	6515	0	0.015346839	0	176	0	2037		0	91	0	1367		0	20	0	1231		0	18	0	997		0	26	1	883	0.999999997
'ERMAP'	1	0	0	1299.104478	0	331	1	6515	0	0.015346839	0	176	0	2037		0	91	0	1367		0	20	0	1231		0	18	0	997		0	26	1	883	0.999999997
'SUSD3'	1	0	0	1299.104478	0	331	1	6515	0	0.015346839	0	176	0	2037		0	91	0	1367		0	20	0	1231		0	18	0	997		0	26	1	883	0.999999997
'NFYA'	1	0	0	1299.104478	0	331	1	6515	0	0.015346839	0	176	0	2037		0	91	0	1367		0	20	0	1231		0	18	0	997		0	26	1	883	0.999999997
'GSTA1'	1	0	0	1299.104478	0	331	1	6515	0	0.015346839	0	176	0	2037		0	91	0	1367		0	20	0	1231		0	18	0	997		0	26	1	883	0.999999997
'HIST1H2BD'	1	0	0	1299.104478	0	331	1	6515	0	0.015346839	0	176	0	2037		0	91	0	1367		0	20	0	1231		0	18	0	997		0	26	1	883	0.999999997
'ZMAT4'	1	0	0	1299.104478	0	331	1	6515	0	0.015346839	0	176	0	2037		0	91	0	1367		0	20	0	1231		0	18	0	997		0	26	1	883	0.999999997
'C3orf58'	1	0	0	1299.104478	0	331	1	6515	0	0.015346839	0	176	0	2037		0	91	0	1367		0	20	0	1231		0	18	0	997		0	26	1	883	0.999999997
'C22orf39'	1	0	0	1299.104478	0	331	1	6515	0	0.015346839	0	176	0	2037		0	91	0	1367		0	20	0	1231		0	18	0	997		0	26	1	883	0.999999997
'RBP1'	1	0	0	1299.104478	0	331	1	6515	0	0.015346839	0	176	0	2037		0	91	0	1367		0	20	0	1231		0	18	0	997		0	26	1	883	0.999999997
'CS'	1	0	0	1299.104478	0	331	1	6515	0	0.015346839	0	176	0	2037		0	91	0	1367		0	20	0	1231		0	18	0	997		0	26	1	883	0.999999997
'GSX2'	1	0	0	1299.104478	0	331	1	6515	0	0.015346839	0	176	0	2037		0	91	0	1367		0	20	0	1231		0	18	0	997		0	26	1	883	0.999999997
'TNFRSF11A'	1	0	0	1299.104478	0	331	1	6515	0	0.015346839	0	176	0	2037		0	91	0	1367		0	20	0	1231		0	18	0	997		0	26	1	883	0.999999997
'DGCR6'	1	0	0	1299.104478	0	331	1	6515	0	0.015346839	0	176	0	2037		0	91	0	1367		0	20	0	1231		0	18	0	997		0	26	1	883	0.999999997
'RAD23B'	1	0	0	1299.104478	0	331	1	6515	0	0.015346839	0	176	0	2037		0	91	0	1367		0	20	0	1231		0	18	0	997		0	26	1	883	0.999999997
'OR2V2'	1	0	0	1299.104478	0	331	1	6515	0	0.015346839	0	176	0	2037		0	91	0	1367		0	20	0	1231		0	18	0	997		0	26	1	883	0.999999997
'MIER3'	1	0	0	1299.104478	0	331	1	6515	0	0.015346839	0	176	0	2037		0	91	0	1367		0	20	0	1231		0	18	0	997		0	26	1	883	0.999999997
'RCE1'	1	0	0	1299.104478	0	331	1	6515	0	0.015346839	0	176	0	2037		0	91	0	1367		0	20	0	1231		0	18	0	997		0	26	1	883	0.999999997
'N4BP3'	1	0	0	1299.104478	0	331	1	6515	0	0.015346839	0	176	0	2037		0	91	0	1367		0	20	0	1231		0	18	0	997		0	26	1	883	0.999999997
'RAB11FIP3'	1	0	0	1299.104478	0	331	1	6515	0	0.015346839	0	176	0	2037		0	91	0	1367		0	20	0	1231		0	18	0	997		0	26	1	883	0.999999997
'PCSK5'	1	0	0	1299.104478	0	331	1	6515	0	0.015346839	0	176	0	2037		0	91	0	1367		0	20	0	1231		0	18	0	997		0	26	1	883	0.999999997
'SCAND3'	1	0	0	1299.104478	0	331	1	6515	0	0.015346839	0	176	0	2037		0	91	0	1367		0	20	0	1231		0	18	0	997		0	26	1	883	0.999999997
'CCNE2'	1	0	0	1299.104478	0	331	1	6515	0	0.015346839	0	176	0	2037		0	91	0	1367		0	20	0	1231		0	18	0	997		0	26	1	883	0.999999997
'CCNB1'	1	0	0	1299.104478	0	331	1	6515	0	0.015346839	0	176	0	2037		0	91	0	1367		0	20	0	1231		0	18	0	997		0	26	1	883	0.999999997
'MEA1'	1	0	0	1299.104478	0	331	1	6515	0	0.015346839	0	176	0	2037		0	91	0	1367		0	20	0	1231		0	18	0	997		0	26	1	883	0.999999997
'PSRC1'	1	0	0	1299.104478	0	331	1	6515	0	0.015346839	0	176	0	2037		0	91	0	1367		0	20	0	1231		0	18	0	997		0	26	1	883	0.999999997
'PNO1'	1	0	0	1299.104478	0	331	1	6515	0	0.015346839	0	176	0	2037		0	91	0	1367		0	20	0	1231		0	18	0	997		0	26	1	883	0.999999997
'GPR180'	1	0	0	1299.104478	0	331	1	6515	0	0.015346839	0	176	0	2037		0	91	0	1367		0	20	0	1231		0	18	0	997		0	26	1	883	0.999999997
'ENSA'	1	0	0	1299.104478	0	331	1	6515	0	0.015346839	0	176	0	2037		0	91	0	1367		0	20	0	1231		0	18	0	997		0	26	1	883	0.999999997
'RNF167'	1	0	0	1299.104478	0	331	1	6515	0	0.015346839	0	176	0	2037		0	91	0	1367		0	20	0	1231		0	18	0	997		0	26	1	883	0.999999997
'GPR152'	1	0	0	1299.104478	0	331	1	6515	0	0.015346839	0	176	0	2037		0	91	0	1367		0	20	0	1231		0	18	0	997		0	26	1	883	0.999999997
'TMEM159'	1	0	0	1299.104478	0	331	1	6515	0	0.015346839	0	176	0	2037		0	91	0	1367		0	20	0	1231		0	18	0	997		0	26	1	883	0.999999997
'DEFB118'	1	0	0	1299.104478	0	331	1	6515	0	0.015346839	0	176	0	2037		0	91	0	1367		0	20	0	1231		0	18	0	997		0	26	1	883	0.999999997
'RNF41'	1	0	0	1299.104478	0	331	1	6515	0	0.015346839	0	176	0	2037		0	91	0	1367		0	20	0	1231		0	18	0	997		0	26	1	883	0.999999997
'ERP29'	1	0	0	1299.104478	0	331	1	6515	0	0.015346839	0	176	0	2037		0	91	0	1367		0	20	0	1231		0	18	0	997		0	26	1	883	0.999999997
'RNF180'	1	0	0	1299.104478	0	331	1	6515	0	0.015346839	0	176	0	2037		0	91	0	1367		0	20	0	1231		0	18	0	997		0	26	1	883	0.999999997
'ESRRA'	1	0	0	1299.104478	0	331	1	6515	0	0.015346839	0	176	0	2037		0	91	0	1367		0	20	0	1231		0	18	0	997		0	26	1	883	0.999999997
'CALCOCO2'	1	0	0	1299.104478	0	331	1	6515	0	0.015346839	0	176	0	2037		0	91	0	1367		0	20	0	1231		0	18	0	997		0	26	1	883	0.999999997
'WASF1'	1	0	0	1299.104478	0	331	1	6515	0	0.015346839	0	176	0	2037		0	91	0	1367		0	20	0	1231		0	18	0	997		0	26	1	883	0.999999997
'VDAC2'	1	0	0	1299.104478	0	331	1	6515	0	0.015346839	0	176	0	2037		0	91	0	1367		0	20	0	1231		0	18	0	997		0	26	1	883	0.999999997
'CBLL1'	1	0	0	1299.104478	0	331	1	6515	0	0.015346839	0	176	0	2037		0	91	0	1367		0	20	0	1231		0	18	0	997		0	26	1	883	0.999999997
'HIST1H3I'	1	0	0	1299.104478	0	331	1	6515	0	0.015346839	0	176	0	2037		0	91	0	1367		0	20	0	1231		0	18	0	997		0	26	1	883	0.999999997
'MEIG1'	1	0	0	1299.104478	0	331	1	6515	0	0.015346839	0	176	0	2037		0	91	0	1367		0	20	0	1231		0	18	0	997		0	26	1	883	0.999999997
'CORO6'	1	0	0	1299.104478	0	331	1	6515	0	0.015346839	0	176	0	2037		0	91	0	1367		0	20	0	1231		0	18	0	997		0	26	1	883	0.999999997
'GUK1'	1	0	0	1299.104478	0	331	1	6515	0	0.015346839	0	176	0	2037		0	91	0	1367		0	20	0	1231		0	18	0	997		0	26	1	883	0.999999997
'AKAP8'	1	0	0	1299.104478	0	331	1	6515	0	0.015346839	0	176	0	2037		0	91	0	1367		0	20	0	1231		0	18	0	997		0	26	1	883	0.999999997
'PDZK1IP1'	1	0	0	1299.104478	0	331	1	6515	0	0.015346839	0	176	0	2037		0	91	0	1367		0	20	0	1231		0	18	0	997		0	26	1	883	0.999999997
'TOMM7'	1	0	0	1299.104478	0	331	1	6515	0	0.015346839	0	176	0	2037		0	91	0	1367		0	20	0	1231		0	18	0	997		0	26	1	883	0.999999997
'FAM186B'	1	0	0	1299.104478	0	331	1	6515	0	0.015346839	0	176	0	2037		0	91	0	1367		0	20	0	1231		0	18	0	997		0	26	1	883	0.999999997
'TMEM130'	1	0	0	1299.104478	0	331	1	6515	0	0.015346839	0	176	0	2037		0	91	0	1367		0	20	0	1231		0	18	0	997		0	26	1	883	0.999999997
'ZC3H15'	1	0	0	1299.104478	0	331	1	6515	0	0.015346839	0	176	0	2037		0	91	0	1367		0	20	0	1231		0	18	0	997		0	26	1	883	0.999999997
'OR2B3'	1	0	0	1299.104478	0	331	1	6515	0	0.015346839	0	176	0	2037		0	91	0	1367		0	20	0	1231		0	18	0	997		0	26	1	883	0.999999997
'HIST1H1C'	1	0	0	1299.104478	0	331	1	6515	0	0.015346839	0	176	0	2037		0	91	0	1367		0	20	0	1231		0	18	0	997		0	26	1	883	0.999999997
'ARID1B'	1	0	0	1299.104478	0	331	1	6515	0	0.015346839	0	176	0	2037		0	91	0	1367		0	20	0	1231		0	18	0	997		0	26	1	883	0.999999997
'NRIP1'	1	0	0	1299.104478	0	331	1	6515	0	0.015346839	0	176	0	2037		0	91	0	1367		0	20	0	1231		0	18	0	997		0	26	1	883	0.999999997
'NIFK'	1	0	0	1299.104478	0	331	1	6515	0	0.015346839	0	176	0	2037		0	91	0	1367		0	20	0	1231		0	18	0	997		0	26	1	883	0.999999997
'SAMD8'	1	0	0	1299.104478	0	331	1	6515	0	0.015346839	0	176	0	2037		0	91	0	1367		0	20	0	1231		0	18	0	997		0	26	1	883	0.999999997
'TRAPPC10'	1	0	0	1299.104478	0	331	1	6515	0	0.015346839	0	176	0	2037		0	91	0	1367		0	20	0	1231		0	18	0	997		0	26	1	883	0.999999997
'MPV17L'	1	0	0	1299.104478	0	331	1	6515	0	0.015346839	0	176	0	2037		0	91	0	1367		0	20	0	1231		0	18	0	997		0	26	1	883	0.999999997
'SLC27A5'	1	0	0	1299.104478	0	331	1	6515	0	0.015346839	0	176	0	2037		0	91	0	1367		0	20	0	1231		0	18	0	997		0	26	1	883	0.999999997
'LIN7A'	1	0	0	1299.104478	0	331	1	6515	0	0.015346839	0	176	0	2037		0	91	0	1367		0	20	0	1231		0	18	0	997		0	26	1	883	0.999999997
'PRPS1'	1	0	0	1299.104478	0	331	1	6515	0	0.015346839	0	176	0	2037		0	91	0	1367		0	20	0	1231		0	18	0	997		0	26	1	883	0.999999997
'PIEZO1'	1	0	0	1299.104478	0	331	1	6515	0	0.015346839	0	176	0	2037		0	91	0	1367		0	20	0	1231		0	18	0	997		0	26	1	883	0.999999997
'CIRBP'	1	0	0	1299.104478	0	331	1	6515	0	0.015346839	0	176	0	2037		0	91	0	1367		0	20	0	1231		0	18	0	997		0	26	1	883	0.999999997
'AKAP12'	1	0	0	1299.104478	0	331	1	6515	0	0.015346839	0	176	0	2037		0	91	0	1367		0	20	0	1231		0	18	0	997		0	26	1	883	0.999999997
'IL11'	1	0	0	1299.104478	0	331	1	6515	0	0.015346839	0	176	0	2037		0	91	0	1367		0	20	0	1231		0	18	0	997		0	26	1	883	0.999999997
'HNRNPA2B1'	1	0	0	1299.104478	0	331	1	6515	0	0.015346839	0	176	0	2037		0	91	0	1367		0	20	0	1231		0	18	0	997		0	26	1	883	0.999999997
'TMEM253'	1	0	0	1299.104478	0	331	1	6515	0	0.015346839	0	176	0	2037		0	91	0	1367		0	20	0	1231		0	18	0	997		0	26	1	883	0.999999997
'TMEM256'	1	0	0	1299.104478	0	331	1	6515	0	0.015346839	0	176	0	2037		0	91	0	1367		0	20	0	1231		0	18	0	997		0	26	1	883	0.999999997
'PPIA'	1	0	0	1299.104478	0	331	1	6515	0	0.015346839	0	176	0	2037		0	91	0	1367		0	20	0	1231		0	18	0	997		0	26	1	883	0.999999997
'BHLHE22'	1	0	0	1299.104478	0	331	1	6515	0	0.015346839	0	176	0	2037		0	91	0	1367		0	20	0	1231		0	18	0	997		0	26	1	883	0.999999997
'OR5H2'	1	0	0	1299.104478	0	331	1	6515	0	0.015346839	0	176	0	2037		0	91	0	1367		0	20	0	1231		0	18	0	997		0	26	1	883	0.999999997
'MANSC1'	1	0	0	1299.104478	0	331	1	6515	0	0.015346839	0	176	0	2037		0	91	0	1367		0	20	0	1231		0	18	0	997		0	26	1	883	0.999999997
'RER1'	1	0	0	1299.104478	0	331	1	6515	0	0.015346839	0	176	0	2037		0	91	0	1367		0	20	0	1231		0	18	0	997		0	26	1	883	0.999999997
'REP15'	1	0	0	1299.104478	0	331	1	6515	0	0.015346839	0	176	0	2037		0	91	0	1367		0	20	0	1231		0	18	0	997		0	26	1	883	0.999999997
'TMEM204'	1	0	0	1299.104478	0	331	1	6515	0	0.015346839	0	176	0	2037		0	91	0	1367		0	20	0	1231		0	18	0	997		0	26	1	883	0.999999997
'ACKR4'	1	0	0	1299.104478	0	331	1	6515	0	0.015346839	0	176	0	2037		0	91	0	1367		0	20	0	1231		0	18	0	997		0	26	1	883	0.999999997
'PCDHB8'	1	0	0	1299.104478	0	331	1	6515	0	0.015346839	0	176	0	2037		0	91	0	1367		0	20	0	1231		0	18	0	997		0	26	1	883	0.999999997
'YJEFN3'	1	0	0	1299.104478	0	331	1	6515	0	0.015346839	0	176	0	2037		0	91	0	1367		0	20	0	1231		0	18	0	997		0	26	1	883	0.999999997
'FAM216B'	1	0	0	1299.104478	0	331	1	6515	0	0.015346839	0	176	0	2037		0	91	0	1367		0	20	0	1231		0	18	0	997		0	26	1	883	0.999999997
'HSPBP1'	1	0	0	1299.104478	0	331	1	6515	0	0.015346839	0	176	0	2037		0	91	0	1367		0	20	0	1231		0	18	0	997		0	26	1	883	0.999999997
'SNRNP70'	1	0	0	1299.104478	0	331	1	6515	0	0.015346839	0	176	0	2037		0	91	0	1367		0	20	0	1231		0	18	0	997		0	26	1	883	0.999999997
'RAB28'	1	0	0	1299.104478	0	331	1	6515	0	0.015346839	0	176	0	2037		0	91	0	1367		0	20	0	1231		0	18	0	997		0	26	1	883	0.999999997
'FBXL18'	1	0	0	1299.104478	0	331	1	6515	0	0.015346839	0	176	0	2037		0	91	0	1367		0	20	0	1231		0	18	0	997		0	26	1	883	0.999999997
'PPP2R2A'	1	0	0	1299.104478	0	331	1	6515	0	0.015346839	0	176	0	2037		0	91	0	1367		0	20	0	1231		0	18	0	997		0	26	1	883	0.999999997
'AP1AR'	1	0	0	1299.104478	0	331	1	6515	0	0.015346839	0	176	0	2037		0	91	0	1367		0	20	0	1231		0	18	0	997		0	26	1	883	0.999999997
'CCSER2'	1	0	0	1299.104478	0	331	1	6515	0	0.015346839	0	176	0	2037		0	91	0	1367		0	20	0	1231		0	18	0	997		0	26	1	883	0.999999997
'VGLL2'	1	0	0	1299.104478	0	331	1	6515	0	0.015346839	0	176	0	2037		0	91	0	1367		0	20	0	1231		0	18	0	997		0	26	1	883	0.999999997
'RAB7A'	1	0	0	1299.104478	0	331	1	6515	0	0.015346839	0	176	0	2037		0	91	0	1367		0	20	0	1231		0	18	0	997		0	26	1	883	0.999999997
'CAPZA2'	1	0	0	1299.104478	0	331	1	6515	0	0.015346839	0	176	0	2037		0	91	0	1367		0	20	0	1231		0	18	0	997		0	26	1	883	0.999999997
'SHISA2'	1	0	0	1299.104478	0	331	1	6515	0	0.015346839	0	176	0	2037		0	91	0	1367		0	20	0	1231		0	18	0	997		0	26	1	883	0.999999997
'ATP5J2'	1	0	0	1299.104478	0	331	1	6515	0	0.015346839	0	176	0	2037		0	91	0	1367		0	20	0	1231		0	18	0	997		0	26	1	883	0.999999997
'PRPF4'	1	0	0	1299.104478	0	331	1	6515	0	0.015346839	0	176	0	2037		0	91	0	1367		0	20	0	1231		0	18	0	997		0	26	1	883	0.999999997
'HLF'	1	0	0	1299.104478	0	331	1	6515	0	0.015346839	0	176	0	2037		0	91	0	1367		0	20	0	1231		0	18	0	997		0	26	1	883	0.999999997
'RNF113A'	1	0	0	1299.104478	0	331	1	6515	0	0.015346839	0	176	0	2037		0	91	0	1367		0	20	0	1231		0	18	0	997		0	26	1	883	0.999999997
'LSM11'	1	0	0	1299.104478	0	331	1	6515	0	0.015346839	0	176	0	2037		0	91	0	1367		0	20	0	1231		0	18	0	997		0	26	1	883	0.999999997
'GPR34'	1	0	0	1299.104478	0	331	1	6515	0	0.015346839	0	176	0	2037		0	91	0	1367		0	20	0	1231		0	18	0	997		0	26	1	883	0.999999997
'SLC9B1'	1	0	0	1299.104478	0	331	1	6515	0	0.015346839	0	176	0	2037		0	91	0	1367		0	20	0	1231		0	18	0	997		0	26	1	883	0.999999997
'SAP30'	1	0	0	1299.104478	0	331	1	6515	0	0.015346839	0	176	0	2037		0	91	0	1367		0	20	0	1231		0	18	0	997		0	26	1	883	0.999999997
'SAP25'	1	0	0	1299.104478	0	331	1	6515	0	0.015346839	0	176	0	2037		0	91	0	1367		0	20	0	1231		0	18	0	997		0	26	1	883	0.999999997
'GPR85'	1	0	0	1299.104478	0	331	1	6515	0	0.015346839	0	176	0	2037		0	91	0	1367		0	20	0	1231		0	18	0	997		0	26	1	883	0.999999997
'PRB4'	1	0	0	1299.104478	0	331	1	6515	0	0.015346839	0	176	0	2037		0	91	0	1367		0	20	0	1231		0	18	0	997		0	26	1	883	0.999999997
'SMAP1'	1	0	0	1299.104478	0	331	1	6515	0	0.015346839	0	176	0	2037		0	91	0	1367		0	20	0	1231		0	18	0	997		0	26	1	883	0.999999997
'IMP3'	1	0	0	1299.104478	0	331	1	6515	0	0.015346839	0	176	0	2037		0	91	0	1367		0	20	0	1231		0	18	0	997		0	26	1	883	0.999999997
'DCLK1'	1	0	0	1299.104478	0	331	1	6515	0	0.015346839	0	176	0	2037		0	91	0	1367		0	20	0	1231		0	18	0	997		0	26	1	883	0.999999997
'PPP1R11'	1	0	0	1299.104478	0	331	1	6515	0	0.015346839	0	176	0	2037		0	91	0	1367		0	20	0	1231		0	18	0	997		0	26	1	883	0.999999997
'PLEKHA5'	1	0	0	1299.104478	0	331	1	6515	0	0.015346839	0	176	0	2037		0	91	0	1367		0	20	0	1231		0	18	0	997		0	26	1	883	0.999999997
'WWC1'	1	0	0	1299.104478	0	331	1	6515	0	0.015346839	0	176	0	2037		0	91	0	1367		0	20	0	1231		0	18	0	997		0	26	1	883	0.999999997
'RGS4'	1	0	0	1299.104478	0	331	1	6515	0	0.015346839	0	176	0	2037		0	91	0	1367		0	20	0	1231		0	18	0	997		0	26	1	883	0.999999997
'CALCB'	1	0	0	1299.104478	0	331	1	6515	0	0.015346839	0	176	0	2037		0	91	0	1367		0	20	0	1231		0	18	0	997		0	26	1	883	0.999999997
'FUT4'	1	0	0	1299.104478	0	331	1	6515	0	0.015346839	0	176	0	2037		0	91	0	1367		0	20	0	1231		0	18	0	997		0	26	1	883	0.999999997
'ISOC2'	1	0	0	1299.104478	0	331	1	6515	0	0.015346839	0	176	0	2037		0	91	0	1367		0	20	0	1231		0	18	0	997		0	26	1	883	0.999999997
'PDLIM4'	1	0	0	1299.104478	0	331	1	6515	0	0.015346839	0	176	0	2037		0	91	0	1367		0	20	0	1231		0	18	0	997		0	26	1	883	0.999999997
'BIN1'	1	0	0	1299.104478	0	331	1	6515	0	0.015346839	0	176	0	2037		0	91	0	1367		0	20	0	1231		0	18	0	997		0	26	1	883	0.999999997
'S100A10'	1	0	0	1299.104478	0	331	1	6515	0	0.015346839	0	176	0	2037		0	91	0	1367		0	20	0	1231		0	18	0	997		0	26	1	883	0.999999997
'SRP54'	1	0	0	1299.104478	0	331	1	6515	0	0.015346839	0	176	0	2037		0	91	0	1367		0	20	0	1231		0	18	0	997		0	26	1	883	0.999999997
'CLTA'	1	0	0	1299.104478	0	331	1	6515	0	0.015346839	0	176	0	2037		0	91	0	1367		0	20	0	1231		0	18	0	997		0	26	1	883	0.999999997
'ING2'	1	0	0	1299.104478	0	331	1	6515	0	0.015346839	0	176	0	2037		0	91	0	1367		0	20	0	1231		0	18	0	997		0	26	1	883	0.999999997
'BATF2'	1	0	0	1299.104478	0	331	1	6515	0	0.015346839	0	176	0	2037		0	91	0	1367		0	20	0	1231		0	18	0	997		0	26	1	883	0.999999997
'C17orf70'	1	0	0	1299.104478	0	331	1	6515	0	0.015346839	0	176	0	2037		0	91	0	1367		0	20	0	1231		0	18	0	997		0	26	1	883	0.999999997
'C17orf99'	1	0	0	1299.104478	0	331	1	6515	0	0.015346839	0	176	0	2037		0	91	0	1367		0	20	0	1231		0	18	0	997		0	26	1	883	0.999999997
'RHCE'	1	0	0	1299.104478	0	331	1	6515	0	0.015346839	0	176	0	2037		0	91	0	1367		0	20	0	1231		0	18	0	997		0	26	1	883	0.999999997
'VTCN1'	1	0	0	1299.104478	0	331	1	6515	0	0.015346839	0	176	0	2037		0	91	0	1367		0	20	0	1231		0	18	0	997		0	26	1	883	0.999999997
'ANKRD34C'	1	0	0	1299.104478	0	331	1	6515	0	0.015346839	0	176	0	2037		0	91	0	1367		0	20	0	1231		0	18	0	997		0	26	1	883	0.999999997
'CMC2'	1	0	0	1299.104478	0	331	1	6515	0	0.015346839	0	176	0	2037		0	91	0	1367		0	20	0	1231		0	18	0	997		0	26	1	883	0.999999997
'DAZAP1'	1	0	0	1299.104478	0	331	1	6515	0	0.015346839	0	176	0	2037		0	91	0	1367		0	20	0	1231		0	18	0	997		0	26	1	883	0.999999997
'TUBG1'	1	0	0	1299.104478	0	331	1	6515	0	0.015346839	0	176	0	2037		0	91	0	1367		0	20	0	1231		0	18	0	997		0	26	1	883	0.999999997
'CEACAM4'	1	0	0	1299.104478	0	331	1	6515	0	0.015346839	0	176	0	2037		0	91	0	1367		0	20	0	1231		0	18	0	997		0	26	1	883	0.999999997
'DPM2'	1	0	0	1299.104478	0	331	1	6515	0	0.015346839	0	176	0	2037		0	91	0	1367		0	20	0	1231		0	18	0	997		0	26	1	883	0.999999997
'PSPN'	1	0	0	1299.104478	0	331	1	6515	0	0.015346839	0	176	0	2037		0	91	0	1367		0	20	0	1231		0	18	0	997		0	26	1	883	0.999999997
'PRAC1'	1	0	0	1299.104478	0	331	1	6515	0	0.015346839	0	176	0	2037		0	91	0	1367		0	20	0	1231		0	18	0	997		0	26	1	883	0.999999997
'MOSPD2'	1	0	0	1299.104478	0	331	1	6515	0	0.015346839	0	176	0	2037		0	91	0	1367		0	20	0	1231		0	18	0	997		0	26	1	883	0.999999997
'DPRX'	1	0	0	1299.104478	0	331	1	6515	0	0.015346839	0	176	0	2037		0	91	0	1367		0	20	0	1231		0	18	0	997		0	26	1	883	0.999999997
'ALOX5AP'	1	0	0	1299.104478	0	331	1	6515	0	0.015346839	0	176	0	2037		0	91	0	1367		0	20	0	1231		0	18	0	997		0	26	1	883	0.999999997
'FAM110C'	1	0	0	1299.104478	0	331	1	6515	0	0.015346839	0	176	0	2037		0	91	0	1367		0	20	0	1231		0	18	0	997		0	26	1	883	0.999999997
'FNBP4'	1	0	0	1299.104478	0	331	1	6515	0	0.015346839	0	176	0	2037		0	91	0	1367		0	20	0	1231		0	18	0	997		0	26	1	883	0.999999997
'TCEANC2'	1	0	0	1299.104478	0	331	1	6515	0	0.015346839	0	176	0	2037		0	91	0	1367		0	20	0	1231		0	18	0	997		0	26	1	883	0.999999997
'CLOCK'	1	0	0	1299.104478	0	331	1	6515	0	0.015346839	0	176	0	2037		0	91	0	1367		0	20	0	1231		0	18	0	997		0	26	1	883	0.999999997
'TEX22'	1	0	0	1299.104478	0	331	1	6515	0	0.015346839	0	176	0	2037		0	91	0	1367		0	20	0	1231		0	18	0	997		0	26	1	883	0.999999997
'EIF2AK2'	1	0	0	1299.104478	0	331	1	6515	0	0.015346839	0	176	0	2037		0	91	0	1367		0	20	0	1231		0	18	0	997		0	26	1	883	0.999999997
'DUSP6'	1	0	0	1299.104478	0	331	1	6515	0	0.015346839	0	176	0	2037		0	91	0	1367		0	20	0	1231		0	18	0	997		0	26	1	883	0.999999997
'DUSP7'	1	0	0	1299.104478	0	331	1	6515	0	0.015346839	0	176	0	2037		0	91	0	1367		0	20	0	1231		0	18	0	997		0	26	1	883	0.999999997
'LAPTM4B'	1	0	0	1299.104478	0	331	1	6515	0	0.015346839	0	176	0	2037		0	91	0	1367		0	20	0	1231		0	18	0	997		0	26	1	883	0.999999997
'KMT2D'	1	0	0	1299.104478	0	331	1	6515	0	0.015346839	0	176	0	2037		0	91	0	1367		0	20	0	1231		0	18	0	997		0	26	1	883	0.999999997
'TNFRSF19'	1	0	0	1299.104478	0	331	1	6515	0	0.015346839	0	176	0	2037		0	91	0	1367		0	20	0	1231		0	18	0	997		0	26	1	883	0.999999997
'SRSF1'	1	0	0	1299.104478	0	331	1	6515	0	0.015346839	0	176	0	2037		0	91	0	1367		0	20	0	1231		0	18	0	997		0	26	1	883	0.999999997
'DBNDD2'	1	0	0	1299.104478	0	331	1	6515	0	0.015346839	0	176	0	2037		0	91	0	1367		0	20	0	1231		0	18	0	997		0	26	1	883	0.999999997
'TRIM26'	1	0	0	1299.104478	0	331	1	6515	0	0.015346839	0	176	0	2037		0	91	0	1367		0	20	0	1231		0	18	0	997		0	26	1	883	0.999999997
'C16orf71'	1	0	0	1299.104478	0	331	1	6515	0	0.015346839	0	176	0	2037		0	91	0	1367		0	20	0	1231		0	18	0	997		0	26	1	883	0.999999997
'POLA1'	1	0	0	1299.104478	0	331	1	6515	0	0.015346839	0	176	0	2037		0	91	0	1367		0	20	0	1231		0	18	0	997		0	26	1	883	0.999999997
'ARHGEF7'	1	0	0	1299.104478	0	331	1	6515	0	0.015346839	0	176	0	2037		0	91	0	1367		0	20	0	1231		0	18	0	997		0	26	1	883	0.999999997
'C16orf91'	1	0	0	1299.104478	0	331	1	6515	0	0.015346839	0	176	0	2037		0	91	0	1367		0	20	0	1231		0	18	0	997		0	26	1	883	0.999999997
'GRIN1'	1	0	0	1299.104478	0	331	1	6515	0	0.015346839	0	176	0	2037		0	91	0	1367		0	20	0	1231		0	18	0	997		0	26	1	883	0.999999997
'C6orf132'	1	0	0	1299.104478	0	331	1	6515	0	0.015346839	0	176	0	2037		0	91	0	1367		0	20	0	1231		0	18	0	997		0	26	1	883	0.999999997
'SPINK1'	1	0	0	1299.104478	0	331	1	6515	0	0.015346839	0	176	0	2037		0	91	0	1367		0	20	0	1231		0	18	0	997		0	26	1	883	0.999999997
'OR9Q1'	1	0	0	1299.104478	0	331	1	6515	0	0.015346839	0	176	0	2037		0	91	0	1367		0	20	0	1231		0	18	0	997		0	26	1	883	0.999999997
'COX20'	1	0	0	1299.104478	0	331	1	6515	0	0.015346839	0	176	0	2037		0	91	0	1367		0	20	0	1231		0	18	0	997		0	26	1	883	0.999999997
'EVA1B'	1	0	0	1299.104478	0	331	1	6515	0	0.015346839	0	176	0	2037		0	91	0	1367		0	20	0	1231		0	18	0	997		0	26	1	883	0.999999997
'FAM122C'	1	0	0	1299.104478	0	331	1	6515	0	0.015346839	0	176	0	2037		0	91	0	1367		0	20	0	1231		0	18	0	997		0	26	1	883	0.999999997
'BLOC1S3'	1	0	0	1299.104478	0	331	1	6515	0	0.015346839	0	176	0	2037		0	91	0	1367		0	20	0	1231		0	18	0	997		0	26	1	883	0.999999997
'PHF5A'	1	0	0	1299.104478	0	331	1	6515	0	0.015346839	0	176	0	2037		0	91	0	1367		0	20	0	1231		0	18	0	997		0	26	1	883	0.999999997
'TMEM178A'	1	0	0	1299.104478	0	331	1	6515	0	0.015346839	0	176	0	2037		0	91	0	1367		0	20	0	1231		0	18	0	997		0	26	1	883	0.999999997
'USP3'	1	0	0	1299.104478	0	331	1	6515	0	0.015346839	0	176	0	2037		0	91	0	1367		0	20	0	1231		0	18	0	997		0	26	1	883	0.999999997
'DAB2'	1	0	0	1299.104478	0	331	1	6515	0	0.015346839	0	176	0	2037		0	91	0	1367		0	20	0	1231		0	18	0	997		0	26	1	883	0.999999997
'COA5'	1	0	0	1299.104478	0	331	1	6515	0	0.015346839	0	176	0	2037		0	91	0	1367		0	20	0	1231		0	18	0	997		0	26	1	883	0.999999997
'OR6C70'	1	0	0	1299.104478	0	331	1	6515	0	0.015346839	0	176	0	2037		0	91	0	1367		0	20	0	1231		0	18	0	997		0	26	1	883	0.999999997
'OR6C74'	1	0	0	1299.104478	0	331	1	6515	0	0.015346839	0	176	0	2037		0	91	0	1367		0	20	0	1231		0	18	0	997		0	26	1	883	0.999999997
'ZNF746'	1	0	0	1299.104478	0	331	1	6515	0	0.015346839	0	176	0	2037		0	91	0	1367		0	20	0	1231		0	18	0	997		0	26	1	883	0.999999997
'OR8H1'	1	0	0	1299.104478	0	331	1	6515	0	0.015346839	0	176	0	2037		0	91	0	1367		0	20	0	1231		0	18	0	997		0	26	1	883	0.999999997
'YOD1'	1	0	0	1299.104478	0	331	1	6515	0	0.015346839	0	176	0	2037		0	91	0	1367		0	20	0	1231		0	18	0	997		0	26	1	883	0.999999997
'NEIL3'	1	0	0	1299.104478	0	331	1	6515	0	0.015346839	0	176	0	2037		0	91	0	1367		0	20	0	1231		0	18	0	997		0	26	1	883	0.999999997
'CSTF3'	1	0	0	1299.104478	0	331	1	6515	0	0.015346839	0	176	0	2037		0	91	0	1367		0	20	0	1231		0	18	0	997		0	26	1	883	0.999999997
'TMEM74B'	1	0	0	1299.104478	0	331	1	6515	0	0.015346839	0	176	0	2037		0	91	0	1367		0	20	0	1231		0	18	0	997		0	26	1	883	0.999999997
'ADCK5'	1	0	0	1299.104478	0	331	1	6515	0	0.015346839	0	176	0	2037		0	91	0	1367		0	20	0	1231		0	18	0	997		0	26	1	883	0.999999997
'AIF1'	1	0	0	1299.104478	0	331	1	6515	0	0.015346839	0	176	0	2037		0	91	0	1367		0	20	0	1231		0	18	0	997		0	26	1	883	0.999999997
'RPRML'	1	0	0	1299.104478	0	331	1	6515	0	0.015346839	0	176	0	2037		0	91	0	1367		0	20	0	1231		0	18	0	997		0	26	1	883	0.999999997
'OR8J3'	1	0	0	1299.104478	0	331	1	6515	0	0.015346839	0	176	0	2037		0	91	0	1367		0	20	0	1231		0	18	0	997		0	26	1	883	0.999999997
'GRHL2'	1	0	0	1299.104478	0	331	1	6515	0	0.015346839	0	176	0	2037		0	91	0	1367		0	20	0	1231		0	18	0	997		0	26	1	883	0.999999997
'DAOA'	1	0	0	1299.104478	0	331	1	6515	0	0.015346839	0	176	0	2037		0	91	0	1367		0	20	0	1231		0	18	0	997		0	26	1	883	0.999999997
'CDH22'	1	0	0	1299.104478	0	331	1	6515	0	0.015346839	0	176	0	2037		0	91	0	1367		0	20	0	1231		0	18	0	997		0	26	1	883	0.999999997
'LRRTM1'	1	0	0	1299.104478	0	331	1	6515	0	0.015346839	0	176	0	2037		0	91	0	1367		0	20	0	1231		0	18	0	997		0	26	1	883	0.999999997
'MAPK1IP1L'	1	0	0	1299.104478	0	331	1	6515	0	0.015346839	0	176	0	2037		0	91	0	1367		0	20	0	1231		0	18	0	997		0	26	1	883	0.999999997
'SUV420H2'	1	0	0	1299.104478	0	331	1	6515	0	0.015346839	0	176	0	2037		0	91	0	1367		0	20	0	1231		0	18	0	997		0	26	1	883	0.999999997
'AZU1'	1	0	0	1299.104478	0	331	1	6515	0	0.015346839	0	176	0	2037		0	91	0	1367		0	20	0	1231		0	18	0	997		0	26	1	883	0.999999997
'UCK2'	1	0	0	1299.104478	0	331	1	6515	0	0.015346839	0	176	0	2037		0	91	0	1367		0	20	0	1231		0	18	0	997		0	26	1	883	0.999999997
'NELFA'	1	0	0	1299.104478	0	331	1	6515	0	0.015346839	0	176	0	2037		0	91	0	1367		0	20	0	1231		0	18	0	997		0	26	1	883	0.999999997
'ELOVL5'	1	0	0	1299.104478	0	331	1	6515	0	0.015346839	0	176	0	2037		0	91	0	1367		0	20	0	1231		0	18	0	997		0	26	1	883	0.999999997
'OPALIN'	1	0	0	1299.104478	0	331	1	6515	0	0.015346839	0	176	0	2037		0	91	0	1367		0	20	0	1231		0	18	0	997		0	26	1	883	0.999999997
'STK39'	1	0	0	1299.104478	0	331	1	6515	0	0.015346839	0	176	0	2037		0	91	0	1367		0	20	0	1231		0	18	0	997		0	26	1	883	0.999999997
'KIRREL'	1	0	0	1299.104478	0	331	1	6515	0	0.015346839	0	176	0	2037		0	91	0	1367		0	20	0	1231		0	18	0	997		0	26	1	883	0.999999997
'SCGB3A1'	1	0	0	1299.104478	0	331	1	6515	0	0.015346839	0	176	0	2037		0	91	0	1367		0	20	0	1231		0	18	0	997		0	26	1	883	0.999999997
'C2orf91'	1	0	0	1299.104478	0	331	1	6515	0	0.015346839	0	176	0	2037		0	91	0	1367		0	20	0	1231		0	18	0	997		0	26	1	883	0.999999997
'FOXL2'	1	0	0	1299.104478	0	331	1	6515	0	0.015346839	0	176	0	2037		0	91	0	1367		0	20	0	1231		0	18	0	997		0	26	1	883	0.999999997
'SFRP1'	1	0	0	1299.104478	0	331	1	6515	0	0.015346839	0	176	0	2037		0	91	0	1367		0	20	0	1231		0	18	0	997		0	26	1	883	0.999999997
'APH1A'	1	0	0	1299.104478	0	331	1	6515	0	0.015346839	0	176	0	2037		0	91	0	1367		0	20	0	1231		0	18	0	997		0	26	1	883	0.999999997
'SNX7'	1	0	0	1299.104478	0	331	1	6515	0	0.015346839	0	176	0	2037		0	91	0	1367		0	20	0	1231		0	18	0	997		0	26	1	883	0.999999997
'COMMD3'	1	0	0	1299.104478	0	331	1	6515	0	0.015346839	0	176	0	2037		0	91	0	1367		0	20	0	1231		0	18	0	997		0	26	1	883	0.999999997
'CCDC169'	1	0	0	1299.104478	0	331	1	6515	0	0.015346839	0	176	0	2037		0	91	0	1367		0	20	0	1231		0	18	0	997		0	26	1	883	0.999999997
'CCDC155'	1	0	0	1299.104478	0	331	1	6515	0	0.015346839	0	176	0	2037		0	91	0	1367		0	20	0	1231		0	18	0	997		0	26	1	883	0.999999997
'TCTE3'	1	0	0	1299.104478	0	331	1	6515	0	0.015346839	0	176	0	2037		0	91	0	1367		0	20	0	1231		0	18	0	997		0	26	1	883	0.999999997
'CCDC178'	1	0	0	1299.104478	0	331	1	6515	0	0.015346839	0	176	0	2037		0	91	0	1367		0	20	0	1231		0	18	0	997		0	26	1	883	0.999999997
'BCL6B'	1	0	0	1299.104478	0	331	1	6515	0	0.015346839	0	176	0	2037		0	91	0	1367		0	20	0	1231		0	18	0	997		0	26	1	883	0.999999997
'RBM41'	1	0	0	1299.104478	0	331	1	6515	0	0.015346839	0	176	0	2037		0	91	0	1367		0	20	0	1231		0	18	0	997		0	26	1	883	0.999999997
'ZNF561'	1	0	0	1299.104478	0	331	1	6515	0	0.015346839	0	176	0	2037		0	91	0	1367		0	20	0	1231		0	18	0	997		0	26	1	883	0.999999997
'ZNF557'	1	0	0	1299.104478	0	331	1	6515	0	0.015346839	0	176	0	2037		0	91	0	1367		0	20	0	1231		0	18	0	997		0	26	1	883	0.999999997
'ZNF551'	1	0	0	1299.104478	0	331	1	6515	0	0.015346839	0	176	0	2037		0	91	0	1367		0	20	0	1231		0	18	0	997		0	26	1	883	0.999999997
'KIAA1644'	1	0	0	1299.104478	0	331	1	6515	0	0.015346839	0	176	0	2037		0	91	0	1367		0	20	0	1231		0	18	0	997		0	26	1	883	0.999999997
'MARCH7'	1	0	0	1299.104478	0	331	1	6515	0	0.015346839	0	176	0	2037		0	91	0	1367		0	20	0	1231		0	18	0	997		0	26	1	883	0.999999997
'ZNF532'	1	0	0	1299.104478	0	331	1	6515	0	0.015346839	0	176	0	2037		0	91	0	1367		0	20	0	1231		0	18	0	997		0	26	1	883	0.999999997
'IRX5'	1	0	0	1299.104478	0	331	1	6515	0	0.015346839	0	176	0	2037		0	91	0	1367		0	20	0	1231		0	18	0	997		0	26	1	883	0.999999997
'INSM1'	1	0	0	1299.104478	0	331	1	6515	0	0.015346839	0	176	0	2037		0	91	0	1367		0	20	0	1231		0	18	0	997		0	26	1	883	0.999999997
'SOX2'	1	0	0	1299.104478	0	331	1	6515	0	0.015346839	0	176	0	2037		0	91	0	1367		0	20	0	1231		0	18	0	997		0	26	1	883	0.999999997
'ARL6IP6'	1	0	0	1299.104478	0	331	1	6515	0	0.015346839	0	176	0	2037		0	91	0	1367		0	20	0	1231		0	18	0	997		0	26	1	883	0.999999997
'KREMEN2'	1	0	0	1299.104478	0	331	1	6515	0	0.015346839	0	176	0	2037		0	91	0	1367		0	20	0	1231		0	18	0	997		0	26	1	883	0.999999997
'TOMM20'	1	0	0	1299.104478	0	331	1	6515	0	0.015346839	0	176	0	2037		0	91	0	1367		0	20	0	1231		0	18	0	997		0	26	1	883	0.999999997
'CPLX2'	1	0	0	1299.104478	0	331	1	6515	0	0.015346839	0	176	0	2037		0	91	0	1367		0	20	0	1231		0	18	0	997		0	26	1	883	0.999999997
'CPLX4'	1	0	0	1299.104478	0	331	1	6515	0	0.015346839	0	176	0	2037		0	91	0	1367		0	20	0	1231		0	18	0	997		0	26	1	883	0.999999997
'KLRC3'	1	0	0	1299.104478	0	331	1	6515	0	0.015346839	0	176	0	2037		0	91	0	1367		0	20	0	1231		0	18	0	997		0	26	1	883	0.999999997
'OR10R2'	1	0	0	1299.104478	0	331	1	6515	0	0.015346839	0	176	0	2037		0	91	0	1367		0	20	0	1231		0	18	0	997		0	26	1	883	0.999999997
'U2AF1L4'	1	0	0	1299.104478	0	331	1	6515	0	0.015346839	0	176	0	2037		0	91	0	1367		0	20	0	1231		0	18	0	997		0	26	1	883	0.999999997
'TBL2'	1	0	0	1299.104478	0	331	1	6515	0	0.015346839	0	176	0	2037		0	91	0	1367		0	20	0	1231		0	18	0	997		0	26	1	883	0.999999997
'ZNF493'	1	0	0	1299.104478	0	331	1	6515	0	0.015346839	0	176	0	2037		0	91	0	1367		0	20	0	1231		0	18	0	997		0	26	1	883	0.999999997
'DLGAP4'	1	0	0	1299.104478	0	331	1	6515	0	0.015346839	0	176	0	2037		0	91	0	1367		0	20	0	1231		0	18	0	997		0	26	1	883	0.999999997
'INCENP'	1	0	0	1299.104478	0	331	1	6515	0	0.015346839	0	176	0	2037		0	91	0	1367		0	20	0	1231		0	18	0	997		0	26	1	883	0.999999997
'CRB1'	1	0	0	1299.104478	0	331	1	6515	0	0.015346839	0	176	0	2037		0	91	0	1367		0	20	0	1231		0	18	0	997		0	26	1	883	0.999999997
'ZNF473'	1	0	0	1299.104478	0	331	1	6515	0	0.015346839	0	176	0	2037		0	91	0	1367		0	20	0	1231		0	18	0	997		0	26	1	883	0.999999997
'GMNC'	1	0	0	1299.104478	0	331	1	6515	0	0.015346839	0	176	0	2037		0	91	0	1367		0	20	0	1231		0	18	0	997		0	26	1	883	0.999999997
'ZNF428'	1	0	0	1299.104478	0	331	1	6515	0	0.015346839	0	176	0	2037		0	91	0	1367		0	20	0	1231		0	18	0	997		0	26	1	883	0.999999997
'ZNF417'	1	0	0	1299.104478	0	331	1	6515	0	0.015346839	0	176	0	2037		0	91	0	1367		0	20	0	1231		0	18	0	997		0	26	1	883	0.999999997
'SMIM10'	1	0	0	1299.104478	0	331	1	6515	0	0.015346839	0	176	0	2037		0	91	0	1367		0	20	0	1231		0	18	0	997		0	26	1	883	0.999999997
'SPACA3'	1	0	0	1299.104478	0	331	1	6515	0	0.015346839	0	176	0	2037		0	91	0	1367		0	20	0	1231		0	18	0	997		0	26	1	883	0.999999997
'SNAP47'	1	0	0	1299.104478	0	331	1	6515	0	0.015346839	0	176	0	2037		0	91	0	1367		0	20	0	1231		0	18	0	997		0	26	1	883	0.999999997
'SNRPD2'	1	0	0	1299.104478	0	331	1	6515	0	0.015346839	0	176	0	2037		0	91	0	1367		0	20	0	1231		0	18	0	997		0	26	1	883	0.999999997
'GSPT2'	1	0	0	1299.104478	0	331	1	6515	0	0.015346839	0	176	0	2037		0	91	0	1367		0	20	0	1231		0	18	0	997		0	26	1	883	0.999999997
'EGR2'	1	0	0	1299.104478	0	331	1	6515	0	0.015346839	0	176	0	2037		0	91	0	1367		0	20	0	1231		0	18	0	997		0	26	1	883	0.999999997
'CSRNP2'	1	0	0	1299.104478	0	331	1	6515	0	0.015346839	0	176	0	2037		0	91	0	1367		0	20	0	1231		0	18	0	997		0	26	1	883	0.999999997
'HSD17B7'	1	0	0	1299.104478	0	331	1	6515	0	0.015346839	0	176	0	2037		0	91	0	1367		0	20	0	1231		0	18	0	997		0	26	1	883	0.999999997
'OSM'	1	0	0	1299.104478	0	331	1	6515	0	0.015346839	0	176	0	2037		0	91	0	1367		0	20	0	1231		0	18	0	997		0	26	1	883	0.999999997
'C1orf52'	1	0	0	1299.104478	0	331	1	6515	0	0.015346839	0	176	0	2037		0	91	0	1367		0	20	0	1231		0	18	0	997		0	26	1	883	0.999999997
'UBXN2A'	1	0	0	1299.104478	0	331	1	6515	0	0.015346839	0	176	0	2037		0	91	0	1367		0	20	0	1231		0	18	0	997		0	26	1	883	0.999999997
'TBC1D28'	1	0	0	1299.104478	0	331	1	6515	0	0.015346839	0	176	0	2037		0	91	0	1367		0	20	0	1231		0	18	0	997		0	26	1	883	0.999999997
'SLC35E2B'	1	0	0	1299.104478	0	331	1	6515	0	0.015346839	0	176	0	2037		0	91	0	1367		0	20	0	1231		0	18	0	997		0	26	1	883	0.999999997
'ATG14'	1	0	0	1299.104478	0	331	1	6515	0	0.015346839	0	176	0	2037		0	91	0	1367		0	20	0	1231		0	18	0	997		0	26	1	883	0.999999997
'NAA50'	1	0	0	1299.104478	0	331	1	6515	0	0.015346839	0	176	0	2037		0	91	0	1367		0	20	0	1231		0	18	0	997		0	26	1	883	0.999999997
'NRSN1'	1	0	0	1299.104478	0	331	1	6515	0	0.015346839	0	176	0	2037		0	91	0	1367		0	20	0	1231		0	18	0	997		0	26	1	883	0.999999997
'C1QTNF3'	1	0	0	1299.104478	0	331	1	6515	0	0.015346839	0	176	0	2037		0	91	0	1367		0	20	0	1231		0	18	0	997		0	26	1	883	0.999999997
'ZNF362'	1	0	0	1299.104478	0	331	1	6515	0	0.015346839	0	176	0	2037		0	91	0	1367		0	20	0	1231		0	18	0	997		0	26	1	883	0.999999997
'KAT2A'	1	0	0	1299.104478	0	331	1	6515	0	0.015346839	0	176	0	2037		0	91	0	1367		0	20	0	1231		0	18	0	997		0	26	1	883	0.999999997
'KIAA1045'	1	0	0	1299.104478	0	331	1	6515	0	0.015346839	0	176	0	2037		0	91	0	1367		0	20	0	1231		0	18	0	997		0	26	1	883	0.999999997
'TSSK4'	1	0	0	1299.104478	0	331	1	6515	0	0.015346839	0	176	0	2037		0	91	0	1367		0	20	0	1231		0	18	0	997		0	26	1	883	0.999999997
'OR4A47'	1	0	0	1299.104478	0	331	1	6515	0	0.015346839	0	176	0	2037		0	91	0	1367		0	20	0	1231		0	18	0	997		0	26	1	883	0.999999997
'POLR2L'	1	0	0	1299.104478	0	331	1	6515	0	0.015346839	0	176	0	2037		0	91	0	1367		0	20	0	1231		0	18	0	997		0	26	1	883	0.999999997
'MAGIX'	1	0	0	1299.104478	0	331	1	6515	0	0.015346839	0	176	0	2037		0	91	0	1367		0	20	0	1231		0	18	0	997		0	26	1	883	0.999999997
'KRTAP10-10'	1	0	0	1299.104478	0	331	1	6515	0	0.015346839	0	176	0	2037		0	91	0	1367		0	20	0	1231		0	18	0	997		0	26	1	883	0.999999997
'OR52L1'	1	0	0	1299.104478	0	331	1	6515	0	0.015346839	0	176	0	2037		0	91	0	1367		0	20	0	1231		0	18	0	997		0	26	1	883	0.999999997
'CST8'	1	0	0	1299.104478	0	331	1	6515	0	0.015346839	0	176	0	2037		0	91	0	1367		0	20	0	1231		0	18	0	997		0	26	1	883	0.999999997
'LHFPL4'	1	0	0	1299.104478	0	331	1	6515	0	0.015346839	0	176	0	2037		0	91	0	1367		0	20	0	1231		0	18	0	997		0	26	1	883	0.999999997
'OR52E8'	1	0	0	1299.104478	0	331	1	6515	0	0.015346839	0	176	0	2037		0	91	0	1367		0	20	0	1231		0	18	0	997		0	26	1	883	0.999999997
'PYY'	1	0	0	1299.104478	0	331	1	6515	0	0.015346839	0	176	0	2037		0	91	0	1367		0	20	0	1231		0	18	0	997		0	26	1	883	0.999999997
'SNAPC2'	1	0	0	1299.104478	0	331	1	6515	0	0.015346839	0	176	0	2037		0	91	0	1367		0	20	0	1231		0	18	0	997		0	26	1	883	0.999999997
'DDX39B'	1	0	0	1299.104478	0	331	1	6515	0	0.015346839	0	176	0	2037		0	91	0	1367		0	20	0	1231		0	18	0	997		0	26	1	883	0.999999997
'HHLA3'	1	0	0	1299.104478	0	331	1	6515	0	0.015346839	0	176	0	2037		0	91	0	1367		0	20	0	1231		0	18	0	997		0	26	1	883	0.999999997
'MRPL42'	1	0	0	1299.104478	0	331	1	6515	0	0.015346839	0	176	0	2037		0	91	0	1367		0	20	0	1231		0	18	0	997		0	26	1	883	0.999999997
'MRPL47'	1	0	0	1299.104478	0	331	1	6515	0	0.015346839	0	176	0	2037		0	91	0	1367		0	20	0	1231		0	18	0	997		0	26	1	883	0.999999997
'PSMA4'	1	0	0	1299.104478	0	331	1	6515	0	0.015346839	0	176	0	2037		0	91	0	1367		0	20	0	1231		0	18	0	997		0	26	1	883	0.999999997
'HAP1'	1	0	0	1299.104478	0	331	1	6515	0	0.015346839	0	176	0	2037		0	91	0	1367		0	20	0	1231		0	18	0	997		0	26	1	883	0.999999997
'ZNF518B'	1	0	0	1299.104478	0	331	1	6515	0	0.015346839	0	176	0	2037		0	91	0	1367		0	20	0	1231		0	18	0	997		0	26	1	883	0.999999997
'PSMA7'	1	0	0	1299.104478	0	331	1	6515	0	0.015346839	0	176	0	2037		0	91	0	1367		0	20	0	1231		0	18	0	997		0	26	1	883	0.999999997
'CEPT1'	1	0	0	1299.104478	0	331	1	6515	0	0.015346839	0	176	0	2037		0	91	0	1367		0	20	0	1231		0	18	0	997		0	26	1	883	0.999999997
'PSMC6'	1	0	0	1299.104478	0	331	1	6515	0	0.015346839	0	176	0	2037		0	91	0	1367		0	20	0	1231		0	18	0	997		0	26	1	883	0.999999997
'ZNF202'	1	0	0	1299.104478	0	331	1	6515	0	0.015346839	0	176	0	2037		0	91	0	1367		0	20	0	1231		0	18	0	997		0	26	1	883	0.999999997
'ZBTB38'	1	0	0	1299.104478	0	331	1	6515	0	0.015346839	0	176	0	2037		0	91	0	1367		0	20	0	1231		0	18	0	997		0	26	1	883	0.999999997
'BIRC3'	1	0	0	1299.104478	0	331	1	6515	0	0.015346839	0	176	0	2037		0	91	0	1367		0	20	0	1231		0	18	0	997		0	26	1	883	0.999999997
'ZBTB46'	1	0	0	1299.104478	0	331	1	6515	0	0.015346839	0	176	0	2037		0	91	0	1367		0	20	0	1231		0	18	0	997		0	26	1	883	0.999999997
'CXXC5'	1	0	0	1299.104478	0	331	1	6515	0	0.015346839	0	176	0	2037		0	91	0	1367		0	20	0	1231		0	18	0	997		0	26	1	883	0.999999997
'CXXC4'	1	0	0	1299.104478	0	331	1	6515	0	0.015346839	0	176	0	2037		0	91	0	1367		0	20	0	1231		0	18	0	997		0	26	1	883	0.999999997
'WFDC10B'	1	0	0	1299.104478	0	331	1	6515	0	0.015346839	0	176	0	2037		0	91	0	1367		0	20	0	1231		0	18	0	997		0	26	1	883	0.999999997
'IFITM10'	1	0	0	1299.104478	0	331	1	6515	0	0.015346839	0	176	0	2037		0	91	0	1367		0	20	0	1231		0	18	0	997		0	26	1	883	0.999999997
'USPL1'	1	0	0	1299.104478	0	331	1	6515	0	0.015346839	0	176	0	2037		0	91	0	1367		0	20	0	1231		0	18	0	997		0	26	1	883	0.999999997
'CTSG'	1	0	0	1299.104478	0	331	1	6515	0	0.015346839	0	176	0	2037		0	91	0	1367		0	20	0	1231		0	18	0	997		0	26	1	883	0.999999997
'SIRPB1'	1	0	0	1299.104478	0	331	1	6515	0	0.015346839	0	176	0	2037		0	91	0	1367		0	20	0	1231		0	18	0	997		0	26	1	883	0.999999997
'ATG4D'	1	0	0	1299.104478	0	331	1	6515	0	0.015346839	0	176	0	2037		0	91	0	1367		0	20	0	1231		0	18	0	997		0	26	1	883	0.999999997
'FAM131A'	1	0	0	1299.104478	0	331	1	6515	0	0.015346839	0	176	0	2037		0	91	0	1367		0	20	0	1231		0	18	0	997		0	26	1	883	0.999999997
'RPL4'	1	0	0	1299.104478	0	331	1	6515	0	0.015346839	0	176	0	2037		0	91	0	1367		0	20	0	1231		0	18	0	997		0	26	1	883	0.999999997
'ZNF169'	1	0	0	1299.104478	0	331	1	6515	0	0.015346839	0	176	0	2037		0	91	0	1367		0	20	0	1231		0	18	0	997		0	26	1	883	0.999999997
'ZNF165'	1	0	0	1299.104478	0	331	1	6515	0	0.015346839	0	176	0	2037		0	91	0	1367		0	20	0	1231		0	18	0	997		0	26	1	883	0.999999997
'ANXA7'	1	0	0	1299.104478	0	331	1	6515	0	0.015346839	0	176	0	2037		0	91	0	1367		0	20	0	1231		0	18	0	997		0	26	1	883	0.999999997
'C11orf87'	1	0	0	1299.104478	0	331	1	6515	0	0.015346839	0	176	0	2037		0	91	0	1367		0	20	0	1231		0	18	0	997		0	26	1	883	0.999999997
'SF3B4'	1	0	0	1299.104478	0	331	1	6515	0	0.015346839	0	176	0	2037		0	91	0	1367		0	20	0	1231		0	18	0	997		0	26	1	883	0.999999997
'RHD'	1	0	0	1299.104478	0	331	1	6515	0	0.015346839	0	176	0	2037		0	91	0	1367		0	20	0	1231		0	18	0	997		0	26	1	883	0.999999997
'PRSS50'	1	0	0	1299.104478	0	331	1	6515	0	0.015346839	0	176	0	2037		0	91	0	1367		0	20	0	1231		0	18	0	997		0	26	1	883	0.999999997
'C11orf71'	1	0	0	1299.104478	0	331	1	6515	0	0.015346839	0	176	0	2037		0	91	0	1367		0	20	0	1231		0	18	0	997		0	26	1	883	0.999999997
'CCL25'	1	0	0	1299.104478	0	331	1	6515	0	0.015346839	0	176	0	2037		0	91	0	1367		0	20	0	1231		0	18	0	997		0	26	1	883	0.999999997
'BAG3'	1	0	0	1299.104478	0	331	1	6515	0	0.015346839	0	176	0	2037		0	91	0	1367		0	20	0	1231		0	18	0	997		0	26	1	883	0.999999997
'NACC1'	1	0	0	1299.104478	0	331	1	6515	0	0.015346839	0	176	0	2037		0	91	0	1367		0	20	0	1231		0	18	0	997		0	26	1	883	0.999999997
'TRAF2'	1	0	0	1299.104478	0	331	1	6515	0	0.015346839	0	176	0	2037		0	91	0	1367		0	20	0	1231		0	18	0	997		0	26	1	883	0.999999997
'LUZP2'	1	0	0	1299.104478	0	331	1	6515	0	0.015346839	0	176	0	2037		0	91	0	1367		0	20	0	1231		0	18	0	997		0	26	1	883	0.999999997
'DCAF16'	1	0	0	1299.104478	0	331	1	6515	0	0.015346839	0	176	0	2037		0	91	0	1367		0	20	0	1231		0	18	0	997		0	26	1	883	0.999999997
'SPAG7'	1	0	0	1299.104478	0	331	1	6515	0	0.015346839	0	176	0	2037		0	91	0	1367		0	20	0	1231		0	18	0	997		0	26	1	883	0.999999997
'ENOX1'	1	0	0	1299.104478	0	331	1	6515	0	0.015346839	0	176	0	2037		0	91	0	1367		0	20	0	1231		0	18	0	997		0	26	1	883	0.999999997
'CLEC2B'	1	0	0	1299.104478	0	331	1	6515	0	0.015346839	0	176	0	2037		0	91	0	1367		0	20	0	1231		0	18	0	997		0	26	1	883	0.999999997
'TFAM'	1	0	0	1299.104478	0	331	1	6515	0	0.015346839	0	176	0	2037		0	91	0	1367		0	20	0	1231		0	18	0	997		0	26	1	883	0.999999997
'FAM64A'	1	0	0	1299.104478	0	331	1	6515	0	0.015346839	0	176	0	2037		0	91	0	1367		0	20	0	1231		0	18	0	997		0	26	1	883	0.999999997
'OR5AK2'	1	0	0	1299.104478	0	331	1	6515	0	0.015346839	0	176	0	2037		0	91	0	1367		0	20	0	1231		0	18	0	997		0	26	1	883	0.999999997
'IGSF1'	1	0	0	1299.104478	0	331	1	6515	0	0.015346839	0	176	0	2037		0	91	0	1367		0	20	0	1231		0	18	0	997		0	26	1	883	0.999999997
'IFI6'	1	0	0	1299.104478	0	331	1	6515	0	0.015346839	0	176	0	2037		0	91	0	1367		0	20	0	1231		0	18	0	997		0	26	1	883	0.999999997
'FOLH1'	1	0	0	1299.104478	0	331	1	6515	0	0.015346839	0	176	0	2037		0	91	0	1367		0	20	0	1231		0	18	0	997		0	26	1	883	0.999999997
'ZFP36L2'	1	0	0	1299.104478	0	331	1	6515	0	0.015346839	0	176	0	2037		0	91	0	1367		0	20	0	1231		0	18	0	997		0	26	1	883	0.999999997
'KLF10'	1	0	0	1299.104478	0	331	1	6515	0	0.015346839	0	176	0	2037		0	91	0	1367		0	20	0	1231		0	18	0	997		0	26	1	883	0.999999997
'TCFL5'	1	0	0	1299.104478	0	331	1	6515	0	0.015346839	0	176	0	2037		0	91	0	1367		0	20	0	1231		0	18	0	997		0	26	1	883	0.999999997
'C11orf53'	1	0	0	53.26811465	0	331	4	6512	0	0.061387354	0	176	0	2037		0	91	0	1367		0	20	0	1231		0	18	0	997		0	26	4	880	0.999999998
'LURAP1L'	1	0	0	184.0143762	0	331	2	6514	0	0.030693677	0	176	0	2037		0	91	0	1367		0	20	0	1231		0	18	0	997		0	26	2	882	1
'LARP7'	1	0	0	184.0143762	0	331	2	6514	0	0.030693677	0	176	0	2037		0	91	0	1367		0	20	0	1231		0	18	0	997		0	26	2	882	1
'IL1RAP'	1	0	0	184.0143762	0	331	2	6514	0	0.030693677	0	176	0	2037		0	91	0	1367		0	20	0	1231		0	18	0	997		0	26	2	882	1
'PODNL1'	1	0	0	184.0143762	0	331	2	6514	0	0.030693677	0	176	0	2037		0	91	0	1367		0	20	0	1231		0	18	0	997		0	26	2	882	1
'ZC3H6'	1	0	0	184.0143762	0	331	2	6514	0	0.030693677	0	176	0	2037		0	91	0	1367		0	20	0	1231		0	18	0	997		0	26	2	882	1
'LRRN4CL'	1	0	0	184.0143762	0	331	2	6514	0	0.030693677	0	176	0	2037		0	91	0	1367		0	20	0	1231		0	18	0	997		0	26	2	882	1
'OR2M4'	1	0	0	184.0143762	0	331	2	6514	0	0.030693677	0	176	0	2037		0	91	0	1367		0	20	0	1231		0	18	0	997		0	26	2	882	1
'RBP5'	1	0	0	184.0143762	0	331	2	6514	0	0.030693677	0	176	0	2037		0	91	0	1367		0	20	0	1231		0	18	0	997		0	26	2	882	1
'IER3IP1'	1	0	0	184.0143762	0	331	2	6514	0	0.030693677	0	176	0	2037		0	91	0	1367		0	20	0	1231		0	18	0	997		0	26	2	882	1
'ARV1'	1	0	0	184.0143762	0	331	2	6514	0	0.030693677	0	176	0	2037		0	91	0	1367		0	20	0	1231		0	18	0	997		0	26	2	882	1
'TMEM163'	1	0	0	184.0143762	0	331	2	6514	0	0.030693677	0	176	0	2037		0	91	0	1367		0	20	0	1231		0	18	0	997		0	26	2	882	1
'TREM1'	1	0	0	184.0143762	0	331	2	6514	0	0.030693677	0	176	0	2037		0	91	0	1367		0	20	0	1231		0	18	0	997		0	26	2	882	1
'PINLYP'	1	0	0	184.0143762	0	331	2	6514	0	0.030693677	0	176	0	2037		0	91	0	1367		0	20	0	1231		0	18	0	997		0	26	2	882	1
'LATS1'	1	0	0	184.0143762	0	331	2	6514	0	0.030693677	0	176	0	2037		0	91	0	1367		0	20	0	1231		0	18	0	997		0	26	2	882	1
'H2BFM'	1	0	0	184.0143762	0	331	2	6514	0	0.030693677	0	176	0	2037		0	91	0	1367		0	20	0	1231		0	18	0	997		0	26	2	882	1
'PPIL2'	1	0	0	184.0143762	0	331	2	6514	0	0.030693677	0	176	0	2037		0	91	0	1367		0	20	0	1231		0	18	0	997		0	26	2	882	1
'IZUMO3'	1	0	0	184.0143762	0	331	2	6514	0	0.030693677	0	176	0	2037		0	91	0	1367		0	20	0	1231		0	18	0	997		0	26	2	882	1
'RHBDL3'	1	0	0	184.0143762	0	331	2	6514	0	0.030693677	0	176	0	2037		0	91	0	1367		0	20	0	1231		0	18	0	997		0	26	2	882	1
'TXLNG'	1	0	0	184.0143762	0	331	2	6514	0	0.030693677	0	176	0	2037		0	91	0	1367		0	20	0	1231		0	18	0	997		0	26	2	882	1
'PLA2G2A'	1	0	0	184.0143762	0	331	2	6514	0	0.030693677	0	176	0	2037		0	91	0	1367		0	20	0	1231		0	18	0	997		0	26	2	882	1
'HOXD1'	1	0	0	184.0143762	0	331	2	6514	0	0.030693677	0	176	0	2037		0	91	0	1367		0	20	0	1231		0	18	0	997		0	26	2	882	1
'SKA2'	1	0	0	184.0143762	0	331	2	6514	0	0.030693677	0	176	0	2037		0	91	0	1367		0	20	0	1231		0	18	0	997		0	26	2	882	1
'AP3S2'	1	0	0	184.0143762	0	331	2	6514	0	0.030693677	0	176	0	2037		0	91	0	1367		0	20	0	1231		0	18	0	997		0	26	2	882	1
'NODAL'	1	0	0	184.0143762	0	331	2	6514	0	0.030693677	0	176	0	2037		0	91	0	1367		0	20	0	1231		0	18	0	997		0	26	2	882	1
'ACTR3C'	1	0	0	184.0143762	0	331	2	6514	0	0.030693677	0	176	0	2037		0	91	0	1367		0	20	0	1231		0	18	0	997		0	26	2	882	1
'CYTIP'	1	0	0	184.0143762	0	331	2	6514	0	0.030693677	0	176	0	2037		0	91	0	1367		0	20	0	1231		0	18	0	997		0	26	2	882	1
'BLOC1S1'	1	0	0	184.0143762	0	331	2	6514	0	0.030693677	0	176	0	2037		0	91	0	1367		0	20	0	1231		0	18	0	997		0	26	2	882	1
'ZDBF2'	1	0	0	184.0143762	0	331	2	6514	0	0.030693677	0	176	0	2037		0	91	0	1367		0	20	0	1231		0	18	0	997		0	26	2	882	1
'COMMD8'	1	0	0	184.0143762	0	331	2	6514	0	0.030693677	0	176	0	2037		0	91	0	1367		0	20	0	1231		0	18	0	997		0	26	2	882	1
'PENK'	1	0	0	184.0143762	0	331	2	6514	0	0.030693677	0	176	0	2037		0	91	0	1367		0	20	0	1231		0	18	0	997		0	26	2	882	1
'RCOR1'	1	0	0	184.0143762	0	331	2	6514	0	0.030693677	0	176	0	2037		0	91	0	1367		0	20	0	1231		0	18	0	997		0	26	2	882	1
'PGRMC1'	1	0	0	84.51813226	0	331	3	6513	0	0.046040516	0	176	0	2037		0	91	0	1367		0	20	0	1231		0	18	0	997		0	26	3	881	1
'NPM2'	1	0	0	184.0143762	0	331	2	6514	0	0.030693677	0	176	0	2037		0	91	0	1367		0	20	0	1231		0	18	0	997		0	26	2	882	1
'ZNF608'	1	0	0	184.0143762	0	331	2	6514	0	0.030693677	0	176	0	2037		0	91	0	1367		0	20	0	1231		0	18	0	997		0	26	2	882	1
'JMJD6'	1	0	0	184.0143762	0	331	2	6514	0	0.030693677	0	176	0	2037		0	91	0	1367		0	20	0	1231		0	18	0	997		0	26	2	882	1
'ZNF431'	1	0	0	184.0143762	0	331	2	6514	0	0.030693677	0	176	0	2037		0	91	0	1367		0	20	0	1231		0	18	0	997		0	26	2	882	1
'CRKL'	1	0	0	184.0143762	0	331	2	6514	0	0.030693677	0	176	0	2037		0	91	0	1367		0	20	0	1231		0	18	0	997		0	26	2	882	1
'AKR7A3'	1	0	0	184.0143762	0	331	2	6514	0	0.030693677	0	176	0	2037		0	91	0	1367		0	20	0	1231		0	18	0	997		0	26	2	882	1
'RHNO1'	1	0	0	184.0143762	0	331	2	6514	0	0.030693677	0	176	0	2037		0	91	0	1367		0	20	0	1231		0	18	0	997		0	26	2	882	1
'UGT1A8'	1	0	0	84.51813226	0	331	3	6513	0	0.046040516	0	176	0	2037		0	91	0	1367		0	20	0	1231		0	18	0	997		0	26	3	881	1
'MRPL13'	1	0	0	184.0143762	0	331	2	6514	0	0.030693677	0	176	0	2037		0	91	0	1367		0	20	0	1231		0	18	0	997		0	26	2	882	1
'ATXN3'	1	0	0	184.0143762	0	331	2	6514	0	0.030693677	0	176	0	2037		0	91	0	1367		0	20	0	1231		0	18	0	997		0	26	2	882	1
'CD3D'	1	0	0	184.0143762	0	331	2	6514	0	0.030693677	0	176	0	2037		0	91	0	1367		0	20	0	1231		0	18	0	997		0	26	2	882	1
'DDX19A'	1	0	0	184.0143762	0	331	2	6514	0	0.030693677	0	176	0	2037		0	91	0	1367		0	20	0	1231		0	18	0	997		0	26	2	882	1
'TM2D2'	1	0	0	184.0143762	0	331	2	6514	0	0.030693677	0	176	0	2037		0	91	0	1367		0	20	0	1231		0	18	0	997		0	26	2	882	1
'SPATA5L1'	1	0.991340517	0.114406534	3.923515655	2	329	41	6475	0.604229607	0.629220381	2	174	10	2027	0.246395876	0	91	10	1357	0.999999999	0	20	6	1225	1	0	18	8	989	0.999999998	0	26	7	877	0.999999998
'COL18A1'	1	1.030138643	0.118241212	4.122158812	2	329	32	6484	0.604229607	0.491098834	2	174	10	2027	0.246395876	0	91	12	1355	1	0	20	0	1231		0	18	4	993	0.999999998	0	26	6	878	1
'NELL1'	1	0.885480791	0.102589548	3.478967878	2	329	44	6472	0.604229607	0.675260896	2	174	10	2027	0.246395876	0	91	14	1353	1	0	20	4	1227	0.999999997	0	18	10	987	1	0	26	6	878	1
'SLC45A4'	1	1.034137663	0.118796088	4.129699547	2	329	37	6479	0.604229607	0.567833026	2	174	11	2026	0.276977792	0	91	10	1357	0.999999999	0	20	8	1223	0.999999998	0	18	7	990	1	0	26	1	883	0.999999997
'WDR3'	1	0.903541541	0.021625022	5.732684329	1	330	25	6491	0.302114804	0.383670964	1	175	3	2034	0.282310468	0	91	8	1359	1	0	20	5	1226	0.999999998	0	18	5	992	1	0	26	4	880	0.999999998
'SBDS'	1	1.00527005	0.023936397	6.45648215	1	330	23	6493	0.302114804	0.352977287	1	175	3	2034	0.282310468	0	91	6	1361	0.999999998	0	20	0	1231		0	18	9	988	0.999999999	0	26	5	879	0.999999997
'MYH7'	1	0.98683969	0.25823479	2.694559089	4	327	69	6447	1.208459215	1.05893186	4	172	25	2012	0.283757057	0	91	20	1347	0.631193356	0	20	4	1227	0.999999997	0	18	13	984	1	0	26	7	877	0.999999998
'TUBB1'	1	0.974390035	0.112328301	3.865008361	2	329	39	6477	0.604229607	0.598526703	2	174	12	2025	0.307487889	0	91	9	1358	0.999999996	0	20	6	1225	1	0	18	6	991	0.999999996	0	26	6	878	1
'CHST6'	1	1.034609809	0.118763856	4.137406196	2	329	35	6481	0.604229607	0.537139349	2	174	13	2024	0.33774504	0	91	6	1361	0.999999998	0	20	0	1231		0	18	8	989	0.999999998	0	26	8	876	1
'MTMR8'	1	0.749243505	0.018054182	4.682408864	1	330	28	6488	0.302114804	0.429711479	1	175	4	2033	0.339491706	0	91	10	1357	0.999999999	0	20	0	1231		0	18	10	987	1	0	26	4	880	0.999999998
'PZP'	1	1.019046659	0.024058844	6.692978199	1	330	17	6499	0.302114804	0.260896255	1	175	4	2033	0.339491706	0	91	7	1360	0.999999999	0	20	1	1230	1	0	18	1	996	1	0	26	4	880	0.999999998
'ABCD3'	1	1.00156079	0.023692225	6.544726698	1	330	18	6498	0.302114804	0.276243094	1	175	4	2033	0.339491706	0	91	7	1360	0.999999999	0	20	2	1229	0.999999996	0	18	1	996	1	0	26	4	880	0.999999998
'CELSR3'	1	0.904404212	0.104296414	3.586320626	2	329	36	6480	0.604229607	0.552486188	2	174	14	2023	0.367597086	0	91	11	1356	1	0	20	1	1230	1	0	18	6	991	0.999999996	0	26	4	880	0.999999998
'ALDH4A1'	1	0.77875737	0.090535679	3.040066072	2	329	46	6470	0.604229607	0.705954573	2	174	14	2023	0.367597086	0	91	13	1354	1	0	20	1	1230	1	0	18	8	989	0.999999998	0	26	10	874	0.999999999
'BBS2'	1	0.821615696	0.019746211	5.162845766	1	330	28	6488	0.302114804	0.429711479	1	175	5	2032	0.39214092	0	91	6	1361	0.999999998	0	20	2	1229	0.999999996	0	18	10	987	1	0	26	5	879	0.999999997
'SKIV2L'	1	0.936179972	0.022249365	6.047486448	1	330	20	6496	0.302114804	0.306936771	1	175	5	2032	0.39214092	0	91	6	1361	0.999999998	0	20	1	1230	1	0	18	3	994	0.999999995	0	26	5	879	0.999999997
'TUBGCP6'	1	0.976221134	0.023056962	6.407947326	1	330	17	6499	0.302114804	0.260896255	1	175	5	2032	0.39214092	0	91	7	1360	0.999999999	0	20	1	1230	1	0	18	2	995	0.999999998	0	26	2	882	1
'SGCE'	1	0.998746504	0.023703341	6.464399559	1	330	21	6495	0.302114804	0.32228361	1	175	5	2032	0.39214092	0	91	4	1363	1	0	20	2	1229	0.999999996	0	18	4	993	0.999999998	0	26	6	878	1
'DOPEY2'	1	0.834873892	0.019989416	5.297858185	1	330	23	6493	0.302114804	0.352977287	1	175	5	2032	0.39214092	0	91	7	1360	0.999999999	0	20	0	1231		0	18	4	993	0.999999998	0	26	7	877	0.999999998
'CD109'	1	0.792365656	0.019050449	4.977410885	1	330	26	6490	0.302114804	0.399017802	1	175	5	2032	0.39214092	0	91	7	1360	0.999999999	0	20	2	1229	0.999999996	0	18	4	993	0.999999998	0	26	8	876	1
'NOC4L'	1	1.046646898	0.024602355	6.949361254	1	330	16	6500	0.302114804	0.245549417	1	175	5	2032	0.39214092	0	91	6	1361	0.999999998	0	20	2	1229	0.999999996	0	18	1	996	1	0	26	2	882	1
'SHPRH'	1	0.790111525	0.018981011	4.973066669	1	330	26	6490	0.302114804	0.399017802	1	175	5	2032	0.39214092	0	91	8	1359	1	0	20	1	1230	1	0	18	8	989	0.999999998	0	26	4	880	0.999999998
'SCRN2'	1	0.827935013	0.019861799	5.225467906	1	330	27	6489	0.302114804	0.414364641	1	175	5	2032	0.39214092	0	91	7	1360	0.999999999	0	20	4	1227	0.999999997	0	18	9	988	0.999999999	0	26	2	882	1
'TMPRSS11D'	1	0.994712762	0.023443442	6.566289856	1	330	16	6500	0.302114804	0.245549417	1	175	5	2032	0.39214092	0	91	7	1360	0.999999999	0	20	1	1230	1	0	18	1	996	1	0	26	2	882	1
'PSEN1'	1	0.830734879	0.019869058	5.28643336	1	330	22	6494	0.302114804	0.337630448	1	175	5	2032	0.39214092	0	91	8	1359	1	0	20	0	1231		0	18	4	993	0.999999998	0	26	5	879	0.999999997
'UNC13D'	1	0.570928756	0.013898566	3.485870474	1	330	34	6482	0.302114804	0.521792511	1	175	5	2032	0.39214092	0	91	14	1353	1	0	20	1	1230	1	0	18	6	991	0.999999996	0	26	8	876	1
'SEPT12'	1	0.893313151	0.021315006	5.714450713	1	330	22	6494	0.302114804	0.337630448	1	175	5	2032	0.39214092	0	91	6	1361	0.999999998	0	20	0	1231		0	18	5	992	1	0	26	6	878	1
'GJA10'	1	0.969437364	0.02298058	6.298537531	1	330	20	6496	0.302114804	0.306936771	1	175	5	2032	0.39214092	0	91	6	1361	0.999999998	0	20	2	1229	0.999999996	0	18	5	992	1	0	26	2	882	1
'ACACA'	1	0.900595536	0.021393295	5.828643864	1	330	19	6497	0.302114804	0.291589932	1	175	5	2032	0.39214092	0	91	8	1359	1	0	20	1	1230	1	0	18	3	994	0.999999995	0	26	2	882	1
'CDHR2'	1	0.924495083	0.021903689	6.023839872	1	330	18	6498	0.302114804	0.276243094	1	175	5	2032	0.39214092	0	91	8	1359	1	0	20	0	1231		0	18	4	993	0.999999998	0	26	1	883	0.999999997
'ACTR5'	1	0.761775105	0.018306568	4.793779592	1	330	24	6492	0.302114804	0.368324125	1	175	5	2032	0.39214092	0	91	9	1358	0.999999996	0	20	0	1231		0	18	3	994	0.999999995	0	26	7	877	0.999999998
'ABCG2'	1	0.722989355	0.017472672	4.486052861	1	330	30	6486	0.302114804	0.460405157	1	175	5	2032	0.39214092	0	91	8	1359	1	0	20	3	1228	0.999999997	0	18	6	991	0.999999996	0	26	8	876	1
'ABCD4'	1	0.689237964	0.016694355	4.254292354	1	330	33	6483	0.302114804	0.506445672	1	175	5	2032	0.39214092	0	91	9	1358	0.999999996	0	20	4	1227	0.999999997	0	18	10	987	1	0	26	5	879	0.999999997
'CACNA1G'	1	0.723328912	0.084271935	2.811858536	2	329	52	6464	0.604229607	0.798035605	0	176	20	2017	0.398188115	1	90	9	1358	0.476142002	1	19	3	1228	0.062504768	0	18	13	984	1	0	26	7	877	0.999999998
'ALK'	1	0.934933346	0.10739366	3.734643745	2	329	35	6481	0.604229607	0.537139349	0	176	20	2017	0.398188115	0	91	5	1362	1	0	20	5	1226	0.999999998	2	16	3	994	0.002880274	0	26	2	882	1
'TPP1'	1	0.883971707	0.174634753	2.780416619	3	328	50	6466	0.906344411	0.767341928	0	176	21	2016	0.404565717	3	88	22	1345	0.201512898	0	20	2	1229	0.999999996	0	18	4	993	0.999999998	0	26	1	883	0.999999997
'TLCD1'	1	1.071327341	0.025256171	7.042056012	1	330	20	6496	0.302114804	0.306936771	1	175	6	2031	0.440615408	0	91	2	1365	1	0	20	0	1231		0	18	8	989	0.999999998	0	26	4	880	0.999999998
'TDRD10'	1	1.05841636	0.024712168	7.162428893	1	330	13	6503	0.302114804	0.199508901	1	175	6	2031	0.440615408	0	91	6	1361	0.999999998	0	20	0	1231		0	18	1	996	1	0	26	0	884
'FES'	1	1.032862327	0.024317399	6.825004111	1	330	17	6499	0.302114804	0.260896255	1	175	6	2031	0.440615408	0	91	4	1363	1	0	20	2	1229	0.999999996	0	18	1	996	1	0	26	4	880	0.999999998
'HTT'	1	1.021168692	0.024092872	6.706927068	1	330	19	6497	0.302114804	0.291589932	1	175	6	2031	0.440615408	0	91	4	1363	1	0	20	4	1227	0.999999997	0	18	3	994	0.999999995	0	26	2	882	1
'SERPINB8'	1	0.883923027	0.021128173	5.625378515	1	330	25	6491	0.302114804	0.383670964	1	175	6	2031	0.440615408	0	91	4	1363	1	0	20	2	1229	0.999999996	0	18	8	989	0.999999998	0	26	5	879	0.999999997
'DNAI1'	1	0.706983444	0.017003476	4.441871531	1	330	24	6492	0.302114804	0.368324125	1	175	6	2031	0.440615408	0	91	11	1356	1	0	20	2	1229	0.999999996	0	18	3	994	0.999999995	0	26	2	882	1
'FARP1'	1	0.922866255	0.022019505	5.894935282	1	330	25	6491	0.302114804	0.383670964	1	175	6	2031	0.440615408	0	91	3	1364	1	0	20	2	1229	0.999999996	0	18	9	988	0.999999999	0	26	5	879	0.999999997
'ZNF268'	1	0.926848477	0.021973159	6.025495989	1	330	19	6497	0.302114804	0.291589932	1	175	6	2031	0.440615408	0	91	6	1361	0.999999998	0	20	2	1229	0.999999996	0	18	3	994	0.999999995	0	26	2	882	1
'ABHD15'	1	1.070916888	0.025172174	7.099297588	1	330	17	6499	0.302114804	0.260896255	1	175	6	2031	0.440615408	0	91	3	1364	1	0	20	1	1230	1	0	18	2	995	0.999999998	0	26	5	879	0.999999997
'EFTUD1'	1	1.062480504	0.02493847	7.075094502	1	330	16	6500	0.302114804	0.245549417	1	175	6	2031	0.440615408	0	91	4	1363	1	0	20	0	1231		0	18	3	994	0.999999995	0	26	3	881	1
'TUB'	1	0.756433186	0.018191533	4.748261305	1	330	27	6489	0.302114804	0.414364641	1	175	7	2030	0.485244458	0	91	6	1361	0.999999998	0	20	7	1224	0.999999997	0	18	2	995	0.999999998	0	26	5	879	0.999999997
'PCSK9'	1	0.780907368	0.018699862	4.955818801	1	330	24	6492	0.302114804	0.368324125	1	175	7	2030	0.485244458	0	91	7	1360	0.999999999	0	20	0	1231		0	18	9	988	0.999999999	0	26	1	883	0.999999997
'CHD1'	1	0.904809512	0.021416436	5.909384021	1	330	18	6498	0.302114804	0.276243094	1	175	7	2030	0.485244458	0	91	6	1361	0.999999998	0	20	1	1230	1	0	18	4	993	0.999999998	0	26	0	884
'IGFN1'	1	0.661691304	0.016037549	4.0779287	1	330	33	6483	0.302114804	0.506445672	1	175	7	2030	0.485244458	0	91	7	1360	0.999999999	0	20	4	1227	0.999999997	0	18	8	989	0.999999998	0	26	7	877	0.999999998
'C16orf96'	1	0.927831364	0.022047839	5.98718925	1	330	22	6494	0.302114804	0.337630448	1	175	7	2030	0.485244458	0	91	3	1364	1	0	20	4	1227	0.999999997	0	18	4	993	0.999999998	0	26	4	880	0.999999998
'WDR11'	1	0.773574747	0.018608413	4.851844102	1	330	28	6488	0.302114804	0.429711479	1	175	7	2030	0.485244458	0	91	4	1363	1	0	20	0	1231		0	18	9	988	0.999999999	0	26	8	876	1
'ANKZF1'	1	0.891699405	0.021231786	5.728514377	1	330	23	6493	0.302114804	0.352977287	1	175	7	2030	0.485244458	0	91	4	1363	1	0	20	4	1227	0.999999997	0	18	6	991	0.999999996	0	26	2	882	1
'SMYD4'	1	0.749605705	0.018008243	4.719962999	1	330	25	6491	0.302114804	0.383670964	1	175	7	2030	0.485244458	0	91	7	1360	0.999999999	0	20	0	1231		0	18	7	990	1	0	26	4	880	0.999999998
'FARS2'	1	0.873302486	0.020786302	5.620651297	1	330	21	6495	0.302114804	0.32228361	1	175	7	2030	0.485244458	0	91	5	1362	1	0	20	3	1228	0.999999997	0	18	3	994	0.999999995	0	26	3	881	1
'PSMD3'	1	0.883779833	0.021016573	5.699593304	1	330	22	6494	0.302114804	0.337630448	1	175	7	2030	0.485244458	0	91	5	1362	1	0	20	8	1223	0.999999998	0	18	1	996	1	0	26	1	883	0.999999997
'DGAT2'	1	0.847746765	0.020153924	5.475794148	1	330	19	6497	0.302114804	0.291589932	1	175	8	2029	0.526331522	0	91	5	1362	1	0	20	0	1231		0	18	3	994	0.999999995	0	26	3	881	1
'GARS'	1	0.945093052	0.02232165	6.196888534	1	330	19	6497	0.302114804	0.291589932	1	175	8	2029	0.526331522	0	91	3	1364	1	0	20	1	1230	1	0	18	6	991	0.999999996	0	26	1	883	0.999999997
'DARS2'	1	0.883863353	0.020968314	5.736611588	1	330	19	6497	0.302114804	0.291589932	1	175	8	2029	0.526331522	0	91	4	1363	1	0	20	0	1231		0	18	4	993	0.999999998	0	26	3	881	1
'RNF175'	1	0.926074543	0.021866819	6.083002456	1	330	17	6499	0.302114804	0.260896255	1	175	8	2029	0.526331522	0	91	4	1363	1	0	20	1	1230	1	0	18	2	995	0.999999998	0	26	2	882	1
'MFSD2A'	1	0.676182588	0.016284952	4.23489127	1	330	24	6492	0.302114804	0.368324125	1	175	8	2029	0.526331522	0	91	9	1358	0.999999996	0	20	0	1231		0	18	3	994	0.999999995	0	26	4	880	0.999999998
'AP1M2'	1	1.001179414	0.023553348	6.622340196	1	330	18	6498	0.302114804	0.276243094	1	175	8	2029	0.526331522	0	91	2	1365	1	0	20	3	1228	0.999999997	0	18	3	994	0.999999995	0	26	2	882	1
'UQCRC1'	1	1.045075957	0.024378771	7.082595403	1	330	13	6503	0.302114804	0.199508901	1	175	8	2029	0.526331522	0	91	3	1364	1	0	20	0	1231		0	18	0	997		0	26	2	882	1
'FUT2'	1	0.730536879	0.017590397	4.57220731	1	330	28	6488	0.302114804	0.429711479	1	175	8	2029	0.526331522	0	91	5	1362	1	0	20	2	1229	0.999999996	0	18	8	989	0.999999998	0	26	5	879	0.999999997
'NAPRT1'	1	0.966017238	0.022803669	6.337866268	1	330	19	6497	0.302114804	0.291589932	1	175	8	2029	0.526331522	0	91	2	1365	1	0	20	0	1231		0	18	6	991	0.999999996	0	26	3	881	1
'SKIL'	1	0.871767521	0.020671251	5.66890272	1	330	18	6498	0.302114804	0.276243094	1	175	8	2029	0.526331522	0	91	5	1362	1	0	20	1	1230	1	0	18	2	995	0.999999998	0	26	2	882	1
'KMT2B'	1	0.695946121	0.016726133	4.381272657	1	330	23	6493	0.302114804	0.352977287	1	175	8	2029	0.526331522	0	91	9	1358	0.999999996	0	20	0	1231		0	18	4	993	0.999999998	0	26	2	882	1
'THSD7A'	1	0.966017238	0.022803669	6.337866268	1	330	19	6497	0.302114804	0.291589932	1	175	8	2029	0.526331522	0	91	2	1365	1	0	20	0	1231		0	18	6	991	0.999999996	0	26	3	881	1
'IFIH1'	1	0.569209911	0.013853217	3.477756488	1	330	35	6481	0.302114804	0.537139349	1	175	8	2029	0.526331522	0	91	10	1357	0.999999999	0	20	0	1231		0	18	11	986	1	0	26	6	878	1
'SLC25A10'	1	0.926074543	0.021866819	6.083002456	1	330	17	6499	0.302114804	0.260896255	1	175	8	2029	0.526331522	0	91	4	1363	1	0	20	1	1230	1	0	18	2	995	0.999999998	0	26	2	882	1
'SLC25A24'	1	0.977116922	0.023055141	6.413452192	1	330	20	6496	0.302114804	0.306936771	1	175	8	2029	0.526331522	0	91	2	1365	1	0	20	4	1227	0.999999997	0	18	5	992	1	0	26	1	883	0.999999997
'DDR1'	1	0.547653961	0.013333501	3.343726968	1	330	33	6483	0.302114804	0.506445672	1	175	8	2029	0.526331522	0	91	12	1355	1	0	20	1	1230	1	0	18	5	992	1	0	26	7	877	0.999999998
'SLC44A4'	1	0.818550647	0.019495284	5.264856367	1	330	20	6496	0.302114804	0.306936771	1	175	8	2029	0.526331522	0	91	6	1361	0.999999998	0	20	1	1230	1	0	18	4	993	0.999999998	0	26	1	883	0.999999997
'CHRNB3'	1	0.764630576	0.018311771	4.852532597	1	330	22	6494	0.302114804	0.337630448	1	175	8	2029	0.526331522	0	91	6	1361	0.999999998	0	20	0	1231		0	18	3	994	0.999999995	0	26	5	879	0.999999997
'WFS1'	1	0.922871707	0.328024305	2.105050172	6	325	130	6386	1.812688822	1.995089012	4	172	35	2002	0.546403682	1	90	29	1338	1	0	20	9	1222	1	1	17	28	969	0.409190447	0	26	29	855	0.999999997
'CHD6'	1	0.518204437	0.012658674	3.138586486	1	330	39	6477	0.302114804	0.598526703	1	175	9	2028	0.56415623	0	91	10	1357	0.999999999	0	20	2	1229	0.999999996	0	18	9	988	0.999999999	0	26	9	875	1
'MAN1B1'	1	0.910690747	0.021541295	5.947984743	1	330	19	6497	0.302114804	0.291589932	1	175	9	2028	0.56415623	0	91	2	1365	1	0	20	2	1229	0.999999996	0	18	3	994	0.999999995	0	26	3	881	1
'TDRD6'	1	0.817382458	0.019532809	5.204795879	1	330	25	6491	0.302114804	0.383670964	1	175	9	2028	0.56415623	0	91	2	1365	1	0	20	2	1229	0.999999996	0	18	8	989	0.999999998	0	26	4	880	0.999999998
'SLC25A38'	1	0.672987191	0.016240702	4.19233126	1	330	28	6488	0.302114804	0.429711479	1	175	9	2028	0.56415623	0	91	6	1361	0.999999998	0	20	1	1230	1	0	18	7	990	1	0	26	5	879	0.999999997
'ANO3'	1	1.04595895	0.024389932	7.083615641	1	330	14	6502	0.302114804	0.21485574	1	175	9	2028	0.56415623	0	91	1	1366	0.999999996	0	20	1	1230	1	0	18	0	997		0	26	3	881	1
'ABCF3'	1	0.513341991	0.012556808	3.098780729	1	330	44	6472	0.302114804	0.675260896	1	175	9	2028	0.56415623	0	91	9	1358	0.999999996	0	20	4	1227	0.999999997	0	18	15	982	0.999999999	0	26	7	877	0.999999998
'RBL2'	1	0.693830111	0.016680483	4.362489614	1	330	24	6492	0.302114804	0.368324125	1	175	10	2027	0.598976251	0	91	5	1362	1	0	20	1	1230	1	0	18	2	995	0.999999998	0	26	6	878	1
'GBP3'	1	0.702094855	0.016849861	4.433915042	1	330	23	6493	0.302114804	0.352977287	1	175	10	2027	0.598976251	0	91	6	1361	0.999999998	0	20	1	1230	1	0	18	4	993	0.999999998	0	26	2	882	1
'CORO7'	1	0.80902933	0.019253685	5.210987317	1	330	20	6496	0.302114804	0.306936771	1	175	10	2027	0.598976251	0	91	3	1364	1	0	20	0	1231		0	18	4	993	0.999999998	0	26	3	881	1
'NT5C1B'	1	0.720707594	0.017281214	4.559961005	1	330	23	6493	0.302114804	0.352977287	1	175	10	2027	0.598976251	0	91	5	1362	1	0	20	1	1230	1	0	18	4	993	0.999999998	0	26	3	881	1
'BEST3'	1	0.777588908	0.018550448	4.979968437	1	330	21	6495	0.302114804	0.32228361	1	175	10	2027	0.598976251	0	91	4	1363	1	0	20	3	1228	0.999999997	0	18	2	995	0.999999998	0	26	2	882	1
'DOCK10'	1	0.52158954	0.012724797	3.168871216	1	330	37	6479	0.302114804	0.567833026	0	176	12	2025	0.615366864	0	91	7	1360	0.999999999	0	20	2	1229	0.999999996	0	18	5	992	1	1	25	11	873	0.295313332
'CES5A'	1	0.540608221	0.013119091	3.327955314	1	330	28	6488	0.302114804	0.429711479	0	176	13	2024	0.616444514	1	90	9	1358	0.476142002	0	20	0	1231		0	18	4	993	0.999999998	0	26	2	882	1
'UNC45A'	1	0.637383371	0.015366762	3.982019171	1	330	27	6489	0.302114804	0.414364641	0	176	13	2024	0.616444514	0	91	5	1362	1	1	19	3	1228	0.062504768	0	18	5	992	1	0	26	1	883	0.999999997
'TBL3'	1	0.697451737	0.016703361	4.427267583	1	330	22	6494	0.302114804	0.337630448	0	176	13	2024	0.616444514	1	90	3	1364	0.22745321	0	20	0	1231		0	18	5	992	1	0	26	1	883	0.999999997
'LMCD1'	1	1.026579351	0.117796267	4.110350627	2	329	32	6484	0.604229607	0.491098834	0	176	13	2024	0.616444514	2	89	9	1358	0.146921853	0	20	0	1231		0	18	5	992	1	0	26	5	879	0.999999997
'NOD2'	1	1.024318231	0.117596293	4.096460742	2	329	35	6481	0.604229607	0.537139349	0	176	14	2023	0.619797272	0	91	9	1358	0.999999996	0	20	0	1231		2	16	9	988	0.014869824	0	26	3	881	1
'CDAN1'	1	0.828902208	0.095971734	3.261345763	2	329	40	6476	0.604229607	0.613873542	2	174	15	2022	0.640051241	0	91	12	1355	1	0	20	2	1229	0.999999996	0	18	6	991	0.999999996	0	26	5	879	0.999999997
'PHYHD1'	1	0.816443176	0.094559371	3.210878057	2	329	40	6476	0.604229607	0.613873542	2	174	15	2022	0.640051241	0	91	13	1354	1	0	20	2	1229	0.999999996	0	18	6	991	0.999999996	0	26	4	880	0.999999998
'PIK3C2G'	1	0.770348525	0.089500482	3.010404218	2	329	48	6468	0.604229607	0.73664825	2	174	18	2019	0.669955671	0	91	8	1359	1	0	20	2	1229	0.999999996	0	18	13	984	1	0	26	7	877	0.999999998
'CNTNAP2'	1	0.687871697	0.080142492	2.674184916	2	329	49	6467	0.604229607	0.751995089	2	174	20	2017	0.692593647	0	91	12	1355	1	0	20	3	1228	0.999999997	0	18	10	987	1	0	26	4	880	0.999999998
'CHRNA4'	1	0.805778431	0.093218762	3.175017482	2	329	40	6476	0.604229607	0.613873542	2	174	20	2017	0.692593647	0	91	6	1361	0.999999998	0	20	2	1229	0.999999996	0	18	5	992	1	0	26	7	877	0.999999998
'TRPV1'	1	0.975519997	0.192619457	3.070411431	3	328	55	6461	0.906344411	0.84407612	2	174	21	2016	0.704289909	1	90	10	1357	0.509064019	0	20	1	1230	1	0	18	11	986	1	0	26	12	872	0.999999999
'DUOX2'	1	0.903027273	0.178950199	2.824334515	3	328	64	6452	0.906344411	0.982197667	2	174	22	2015	0.716090133	1	90	10	1357	0.509064019	0	20	3	1228	0.999999997	0	18	16	981	0.999999999	0	26	13	871	1
'VPS13B'	1	0.87898114	0.174224761	2.748160814	3	328	62	6454	0.906344411	0.95150399	1	175	24	2013	0.716284682	1	90	11	1356	0.539938363	0	20	2	1229	0.999999996	1	17	11	986	0.194184481	0	26	14	870	0.999999996
'FRMD4B'	1	0.6893768	0.080310352	2.679666789	2	329	53	6463	0.604229607	0.813382443	1	175	24	2013	0.716284682	0	91	5	1362	1	0	20	5	1226	0.999999998	1	17	10	987	0.179473854	0	26	9	875	1
'CACNA1S'	1	0.862888767	0.307038417	1.964893429	6	325	135	6381	1.812688822	2.071823204	4	172	42	1995	0.781984343	1	90	29	1338	1	0	20	15	1216	1	0	18	30	967	0.999999998	1	25	19	865	0.443441032
'PLEC'	1	0.934104046	0.363827943	2.013490442	7	324	141	6375	2.114803625	2.163904236	4	172	45	1992	0.793867551	2	89	34	1333	1	0	20	15	1216	1	0	18	28	969	1	1	25	19	865	0.443441032
'TRPM8'	1	0.658499188	0.015876443	4.111052122	1	330	27	6489	0.302114804	0.414364641	1	175	11	2026	0.999999997	0	91	4	1363	1	0	20	0	1231		0	18	6	991	0.999999996	0	26	6	878	1
'LPIN2'	1	0.836486556	0.019832326	5.434592956	1	330	19	6497	0.302114804	0.291589932	1	175	11	2026	0.999999997	0	91	1	1366	0.999999996	0	20	2	1229	0.999999996	0	18	1	996	1	0	26	4	880	0.999999998
'INPP5E'	1	0.556419987	0.013513358	3.417406491	1	330	31	6485	0.302114804	0.475751995	1	175	11	2026	0.999999997	0	91	9	1358	0.999999996	0	20	2	1229	0.999999996	0	18	6	991	0.999999996	0	26	3	881	1
'UNC45B'	1	0.678436993	0.01628516	4.282086585	1	330	23	6493	0.302114804	0.352977287	1	175	12	2025	0.999999998	0	91	4	1363	1	0	20	1	1230	1	0	18	3	994	0.999999995	0	26	3	881	1
'PDE8A'	1	0.607205843	0.014687134	3.76391866	1	330	29	6487	0.302114804	0.445058318	1	175	12	2025	0.999999998	0	91	5	1362	1	0	20	1	1230	1	0	18	7	990	1	0	26	4	880	0.999999998
'FGB'	1	0.805613011	0.019110984	5.22907693	1	330	19	6497	0.302114804	0.291589932	1	175	12	2025	0.999999998	0	91	1	1366	0.999999996	0	20	1	1230	1	0	18	3	994	0.999999995	0	26	2	882	1
'ASTE1'	1	0.545160858	0.013243283	3.346621469	1	330	30	6486	0.302114804	0.460405157	1	175	12	2025	0.999999998	0	91	8	1359	1	0	20	1	1230	1	0	18	3	994	0.999999995	0	26	6	878	1
'ZNF23'	1	0	0	4.462300074	0	331	16	6500	0	0.245549417	0	176	9	2028	0.999999998	0	91	0	1367		0	20	1	1230	1	0	18	1	996	1	0	26	5	879	0.999999997
'NEBL'	1	0.827177981	0.019671258	5.342699609	1	330	18	6498	0.302114804	0.276243094	0	176	9	2028	0.999999998	1	90	5	1362	0.321159516	0	20	0	1231		0	18	1	996	1	0	26	3	881	1
'GALT'	1	0.652814671	0.015783291	4.049198825	1	330	30	6486	0.302114804	0.460405157	0	176	9	2028	0.999999998	1	90	7	1360	0.403609471	0	20	0	1231		0	18	11	986	1	0	26	3	881	1
'RRM1'	1	0.969137808	0.022766477	6.451497859	1	330	15	6501	0.302114804	0.230202578	0	176	9	2028	0.999999998	0	91	4	1363	1	0	20	0	1231		1	17	1	996	0.035170665	0	26	1	883	0.999999997
'PLS1'	1	0.67917376	0.016399434	4.224798225	1	330	29	6487	0.302114804	0.445058318	0	176	9	2028	0.999999998	1	90	6	1361	0.363703926	0	20	2	1229	0.999999996	0	18	8	989	0.999999998	0	26	4	880	0.999999998
'NID2'	1	0.667775658	0.016160918	4.130023769	1	330	33	6483	0.302114804	0.506445672	0	176	9	2028	0.999999998	1	90	5	1362	0.321159516	0	20	3	1228	0.999999997	0	18	12	985	0.999999998	0	26	4	880	0.999999998
'SAMD3'	1	0	0	4.455414105	0	331	13	6503	0	0.199508901	0	176	9	2028	0.999999998	0	91	2	1365	1	0	20	0	1231		0	18	0	997		0	26	2	882	1
'SETD1A'	1	0.884202571	0.021016605	5.706939488	1	330	21	6495	0.302114804	0.32228361	0	176	9	2028	0.999999998	1	90	2	1365	0.175912332	0	20	1	1230	1	0	18	5	992	1	0	26	4	880	0.999999998
'DCBLD1'	1	0.801702563	0.019188047	5.089866299	1	330	24	6492	0.302114804	0.368324125	0	176	9	2028	0.999999998	1	90	3	1364	0.22745321	0	20	1	1230	1	0	18	6	991	0.999999996	0	26	5	879	0.999999997
'ACOX1'	1	0.738418518	0.017707541	4.672572482	1	330	22	6494	0.302114804	0.337630448	0	176	9	2028	0.999999998	1	90	6	1361	0.363703926	0	20	1	1230	1	0	18	1	996	1	0	26	5	879	0.999999997
'RNASEH2A'	1	0.928111642	0.021912437	6.097210464	1	330	18	6498	0.302114804	0.276243094	0	176	9	2028	0.999999998	0	91	4	1363	1	0	20	0	1231		1	17	5	992	0.102037091	0	26	0	884
'ZNF529'	1	1.004747813	0.023558229	6.715376509	1	330	15	6501	0.302114804	0.230202578	0	176	9	2028	0.999999998	1	90	2	1365	0.175912332	0	20	0	1231		0	18	2	995	0.999999998	0	26	2	882	1
'C1QB'	1	0.839459301	0.019971293	5.413331531	1	330	19	6497	0.302114804	0.291589932	0	176	9	2028	0.999999998	0	91	5	1362	1	0	20	0	1231		0	18	2	995	0.999999998	1	25	3	881	0.10965351
'RDH13'	1	0.879979463	0.021217913	5.482641689	1	330	35	6481	0.302114804	0.537139349	0	176	5	2032	0.999999998	0	91	2	1365	1	1	19	2	1229	0.047236116	0	18	17	980	0.999999998	0	26	9	875	1
'FBXW5'	1	0.958648604	0.022919381	6.09553267	1	330	26	6490	0.302114804	0.399017802	0	176	5	2032	0.999999998	1	90	3	1364	0.22745321	0	20	1	1230	1	0	18	10	987	1	0	26	7	877	0.999999998
'FBXO11'	1	0	0	9.161290052	0	331	8	6508	0	0.122774708	0	176	5	2032	0.999999998	0	91	1	1366	0.999999996	0	20	0	1231		0	18	2	995	0.999999998	0	26	0	884
'BOC'	1	0	0	7.955660916	0	331	11	6505	0	0.168815224	0	176	5	2032	0.999999998	0	91	1	1366	0.999999996	0	20	1	1230	1	0	18	4	993	0.999999998	0	26	0	884
'SGIP1'	1	0	0	7.658637431	0	331	9	6507	0	0.138121547	0	176	5	2032	0.999999998	0	91	2	1365	1	0	20	0	1231		0	18	1	996	1	0	26	1	883	0.999999997
'QPCT'	1	0	0	8.010873236	0	331	8	6508	0	0.122774708	0	176	5	2032	0.999999998	0	91	2	1365	1	0	20	0	1231		0	18	0	997		0	26	1	883	0.999999997
'PROKR2'	1	0	0	5.597531263	0	331	12	6504	0	0.184162063	0	176	5	2032	0.999999998	0	91	4	1363	1	0	20	0	1231		0	18	0	997		0	26	3	881	1
'SLC7A11'	1	0	0	4.702581669	0	331	19	6497	0	0.291589932	0	176	5	2032	0.999999998	0	91	4	1363	1	0	20	1	1230	1	0	18	7	990	1	0	26	2	882	1
'PCSK7'	1	0	0	4.435006872	0	331	16	6500	0	0.245549417	0	176	5	2032	0.999999998	0	91	6	1361	0.999999998	0	20	0	1231		0	18	2	995	0.999999998	0	26	3	881	1
'NFXL1'	1	0	0	7.85575575	0	331	9	6507	0	0.138121547	0	176	5	2032	0.999999998	0	91	2	1365	1	0	20	0	1231		0	18	2	995	0.999999998	0	26	0	884
'ZFP62'	1	0	0	6.408306407	0	331	12	6504	0	0.184162063	0	176	5	2032	0.999999998	0	91	3	1364	1	0	20	1	1230	1	0	18	3	994	0.999999995	0	26	0	884
'TRMT12'	1	0	0	6.360534921	0	331	15	6501	0	0.230202578	0	176	5	2032	0.999999998	0	91	1	1366	0.999999996	0	20	1	1230	1	0	18	5	992	1	0	26	3	881	1
'TRMT11'	1	0	0	10.60427541	0	331	7	6509	0	0.10742787	0	176	5	2032	0.999999998	0	91	0	1367		0	20	0	1231		0	18	1	996	1	0	26	1	883	0.999999997
'RPUSD2'	1	0	0	7.171403472	0	331	10	6506	0	0.153468386	0	176	5	2032	0.999999998	0	91	2	1365	1	0	20	0	1231		0	18	1	996	1	0	26	2	882	1
'MANEA'	1	0	0	4.602855929	0	331	17	6499	0	0.260896255	0	176	5	2032	0.999999998	0	91	5	1362	1	0	20	2	1229	0.999999996	0	18	2	995	0.999999998	0	26	3	881	1
'TMEM131'	1	0	0	6.20429103	0	331	10	6506	0	0.153468386	0	176	5	2032	0.999999998	0	91	4	1363	1	0	20	0	1231		0	18	0	997		0	26	1	883	0.999999997
'EPHX1'	1	0	0	7.565007537	0	331	11	6505	0	0.168815224	0	176	5	2032	0.999999998	0	91	1	1366	0.999999996	0	20	1	1230	1	0	18	2	995	0.999999998	0	26	2	882	1
'FAM187B'	1	0	0	9.161290052	0	331	8	6508	0	0.122774708	0	176	5	2032	0.999999998	0	91	1	1366	0.999999996	0	20	0	1231		0	18	2	995	0.999999998	0	26	0	884
'GATA3'	1	0	0	5.993511572	0	331	15	6501	0	0.230202578	0	176	5	2032	0.999999998	0	91	2	1365	1	0	20	0	1231		0	18	6	991	0.999999996	0	26	2	882	1
'ATG7'	1	0	0	6.159484958	0	331	13	6503	0	0.199508901	0	176	5	2032	0.999999998	0	91	2	1365	1	0	20	0	1231		0	18	2	995	0.999999998	0	26	4	880	0.999999998
'VANGL2'	1	0.738610326	0.01781736	4.603507472	1	330	28	6488	0.302114804	0.429711479	0	176	5	2032	0.999999998	1	90	9	1358	0.476142002	0	20	2	1229	0.999999996	0	18	6	991	0.999999996	0	26	6	878	1
'LCTL'	1	0	0	6.894842914	0	331	11	6505	0	0.168815224	0	176	5	2032	0.999999998	0	91	2	1365	1	0	20	0	1231		0	18	2	995	0.999999998	0	26	2	882	1
'SPOCD1'	1	0	0	9.38134012	0	331	7	6509	0	0.10742787	0	176	5	2032	0.999999998	0	91	1	1366	0.999999996	0	20	0	1231		0	18	0	997		0	26	1	883	0.999999997
'MAN1A1'	1	0	0	10.60427541	0	331	7	6509	0	0.10742787	0	176	5	2032	0.999999998	0	91	0	1367		0	20	0	1231		0	18	1	996	1	0	26	1	883	0.999999997
'TMEM208'	1	0	0	10.60427541	0	331	7	6509	0	0.10742787	0	176	5	2032	0.999999998	0	91	0	1367		0	20	0	1231		0	18	1	996	1	0	26	1	883	0.999999997
'SETD1B'	1	0	0	6.567419011	0	331	14	6502	0	0.21485574	0	176	5	2032	0.999999998	0	91	1	1366	0.999999996	0	20	0	1231		0	18	5	992	1	0	26	3	881	1
'GP9'	1	0	0	6.20429103	0	331	10	6506	0	0.153468386	0	176	5	2032	0.999999998	0	91	4	1363	1	0	20	0	1231		0	18	0	997		0	26	1	883	0.999999997
'RFC3'	1	0	0	7.747225396	0	331	12	6504	0	0.184162063	0	176	5	2032	0.999999998	0	91	0	1367		0	20	0	1231		0	18	4	993	0.999999998	0	26	3	881	1
'RHBDF2'	1	0	0	7.658637431	0	331	9	6507	0	0.138121547	0	176	5	2032	0.999999998	0	91	2	1365	1	0	20	0	1231		0	18	1	996	1	0	26	1	883	0.999999997
'ETHE1'	1	0	0	8.159189353	0	331	11	6505	0	0.168815224	0	176	5	2032	0.999999998	0	91	0	1367		0	20	2	1229	0.999999996	0	18	1	996	1	0	26	3	881	1
'ALS2CR11'	1	0	0	5.897825958	0	331	18	6498	0	0.276243094	0	176	5	2032	0.999999998	0	91	1	1366	0.999999996	0	20	2	1229	0.999999996	0	18	8	989	0.999999998	0	26	2	882	1
'TMF1'	1	0	0	6.56638716	0	331	9	6507	0	0.138121547	0	176	5	2032	0.999999998	0	91	4	1363	1	0	20	0	1231		0	18	0	997		0	26	0	884
'SH3BP4'	1	0	0	7.012299862	0	331	12	6504	0	0.184162063	0	176	5	2032	0.999999998	0	91	2	1365	1	0	20	3	1228	0.999999997	0	18	2	995	0.999999998	0	26	0	884
'FUT1'	1	0	0	5.301762848	0	331	17	6499	0	0.260896255	0	176	5	2032	0.999999998	0	91	3	1364	1	0	20	3	1228	0.999999997	0	18	4	993	0.999999998	0	26	2	882	1
'UNC119'	1	0	0	6.894842914	0	331	11	6505	0	0.168815224	0	176	5	2032	0.999999998	0	91	2	1365	1	0	20	0	1231		0	18	2	995	0.999999998	0	26	2	882	1
'GTF2H4'	1	0	0	6.708457758	0	331	14	6502	0	0.21485574	0	176	5	2032	0.999999998	0	91	1	1366	0.999999996	0	20	0	1231		0	18	6	991	0.999999996	0	26	2	882	1
'SCCPDH'	1	0	0	7.171403472	0	331	10	6506	0	0.153468386	0	176	5	2032	0.999999998	0	91	2	1365	1	0	20	0	1231		0	18	1	996	1	0	26	2	882	1
'STEAP2'	1	0	0	6.942208157	0	331	12	6504	0	0.184162063	0	176	5	2032	0.999999998	0	91	2	1365	1	0	20	0	1231		0	18	5	992	1	0	26	0	884
'RADIL'	1	0	0	6.11571531	0	331	11	6505	0	0.168815224	0	176	5	2032	0.999999998	0	91	4	1363	1	0	20	0	1231		0	18	2	995	0.999999998	0	26	0	884
'LGI2'	1	0	0	6.894842914	0	331	11	6505	0	0.168815224	0	176	5	2032	0.999999998	0	91	2	1365	1	0	20	0	1231		0	18	2	995	0.999999998	0	26	2	882	1
'DRP2'	1	0	0	10.60427541	0	331	7	6509	0	0.10742787	0	176	5	2032	0.999999998	0	91	0	1367		0	20	0	1231		0	18	1	996	1	0	26	1	883	0.999999997
'LIPN'	1	0.86070315	0.020619607	5.45212908	1	330	24	6492	0.302114804	0.368324125	0	176	5	2032	0.999999998	1	90	6	1361	0.363703926	0	20	0	1231		0	18	5	992	1	0	26	8	876	1
'NSUN4'	1	0	0	10.60427541	0	331	7	6509	0	0.10742787	0	176	5	2032	0.999999998	0	91	0	1367		0	20	0	1231		0	18	1	996	1	0	26	1	883	0.999999997
'SUMF2'	1	0	0	6.708457758	0	331	14	6502	0	0.21485574	0	176	5	2032	0.999999998	0	91	1	1366	0.999999996	0	20	0	1231		0	18	6	991	0.999999996	0	26	2	882	1
'SLC25A37'	1	0	0	7.122464511	0	331	13	6503	0	0.199508901	0	176	5	2032	0.999999998	0	91	1	1366	0.999999996	0	20	0	1231		0	18	6	991	0.999999996	0	26	1	883	0.999999997
'C9orf3'	1	0	0	6.331776905	0	331	10	6506	0	0.153468386	0	176	5	2032	0.999999998	0	91	4	1363	1	0	20	0	1231		0	18	1	996	1	0	26	0	884
'PGK1'	1	0	0	9.161290052	0	331	8	6508	0	0.122774708	0	176	5	2032	0.999999998	0	91	1	1366	0.999999996	0	20	0	1231		0	18	2	995	0.999999998	0	26	0	884
'PHKG1'	1	0	0	6.963532277	0	331	12	6504	0	0.184162063	0	176	5	2032	0.999999998	0	91	2	1365	1	0	20	1	1230	1	0	18	4	993	0.999999998	0	26	0	884
'OMP'	1	0	0	10.60427541	0	331	7	6509	0	0.10742787	0	176	5	2032	0.999999998	0	91	0	1367		0	20	0	1231		0	18	1	996	1	0	26	1	883	0.999999997
'NRP2'	1	0.860502766	0.020551615	5.494989598	1	330	22	6494	0.302114804	0.337630448	0	176	5	2032	0.999999998	0	91	9	1358	0.999999996	0	20	0	1231		1	17	5	992	0.102037091	0	26	3	881	1
'STARD13'	1	0	0	7.658637431	0	331	9	6507	0	0.138121547	0	176	5	2032	0.999999998	0	91	2	1365	1	0	20	0	1231		0	18	1	996	1	0	26	1	883	0.999999997
'AMBN'	1	0	0	10.60427541	0	331	7	6509	0	0.10742787	0	176	5	2032	0.999999998	0	91	0	1367		0	20	0	1231		0	18	1	996	1	0	26	1	883	0.999999997
'ADAMTS7'	1	0	0	6.288451181	0	331	15	6501	0	0.230202578	0	176	5	2032	0.999999998	0	91	2	1365	1	0	20	3	1228	0.999999997	0	18	5	992	1	0	26	0	884
'BPGM'	1	0	0	4.888344443	0	331	20	6496	0	0.306936771	0	176	5	2032	0.999999998	0	91	2	1365	1	0	20	3	1228	0.999999997	0	18	4	993	0.999999998	0	26	6	878	1
'CYP2S1'	1	0	0	7.199010062	0	331	10	6506	0	0.153468386	0	176	5	2032	0.999999998	0	91	2	1365	1	0	20	1	1230	1	0	18	0	997		0	26	2	882	1
'MAGT1'	1	0	0	6.6395016	0	331	16	6500	0	0.245549417	0	176	5	2032	0.999999998	0	91	0	1367		0	20	0	1231		0	18	8	989	0.999999998	0	26	3	881	1
'CASP7'	1	0	0	4.987456858	0	331	21	6495	0	0.32228361	0	176	5	2032	0.999999998	0	91	0	1367		0	20	2	1229	0.999999996	0	18	3	994	0.999999995	0	26	11	873	0.999999999
'ZNF277'	1	0	0	7.565007537	0	331	11	6505	0	0.168815224	0	176	5	2032	0.999999998	0	91	1	1366	0.999999996	0	20	1	1230	1	0	18	2	995	0.999999998	0	26	2	882	1
'MRPL19'	1	0	0	9.38134012	0	331	7	6509	0	0.10742787	0	176	5	2032	0.999999998	0	91	1	1366	0.999999996	0	20	0	1231		0	18	0	997		0	26	1	883	0.999999997
'SAYSD1'	1	0	0	9.38134012	0	331	7	6509	0	0.10742787	0	176	5	2032	0.999999998	0	91	1	1366	0.999999996	0	20	0	1231		0	18	0	997		0	26	1	883	0.999999997
'TSEN2'	1	0	0	9.38134012	0	331	7	6509	0	0.10742787	0	176	5	2032	0.999999998	0	91	1	1366	0.999999996	0	20	0	1231		0	18	0	997		0	26	1	883	0.999999997
'IARS2'	1	0	0	5.807545392	0	331	16	6500	0	0.245549417	0	176	5	2032	0.999999998	0	91	2	1365	1	0	20	0	1231		0	18	7	990	1	0	26	2	882	1
'NDUFA8'	1	0	0	5.679359465	0	331	15	6501	0	0.230202578	0	176	5	2032	0.999999998	0	91	3	1364	1	0	20	0	1231		0	18	6	991	0.999999996	0	26	1	883	0.999999997
'SLAMF8'	1	0	0	7.456620847	0	331	13	6503	0	0.199508901	0	176	5	2032	0.999999998	0	91	0	1367		0	20	1	1230	1	0	18	4	993	0.999999998	0	26	3	881	1
'CCR5'	1	0	0	5.063784308	0	331	24	6492	0	0.368324125	0	176	5	2032	0.999999998	0	91	0	1367		0	20	3	1228	0.999999997	0	18	11	986	1	0	26	5	879	0.999999997
'DDX60'	1	0	0	6.963532277	0	331	12	6504	0	0.184162063	0	176	5	2032	0.999999998	0	91	2	1365	1	0	20	1	1230	1	0	18	4	993	0.999999998	0	26	0	884
'GALNT8'	1	0	0	5.600510232	0	331	16	6500	0	0.245549417	0	176	5	2032	0.999999998	0	91	2	1365	1	0	20	0	1231		0	18	5	992	1	0	26	4	880	0.999999998
'DCTN6'	1	0	0	7.658637431	0	331	9	6507	0	0.138121547	0	176	5	2032	0.999999998	0	91	2	1365	1	0	20	0	1231		0	18	1	996	1	0	26	1	883	0.999999997
'COL12A1'	1	0.944283426	0.022466026	6.082974983	1	330	21	6495	0.302114804	0.32228361	0	176	5	2032	0.999999998	1	90	6	1361	0.363703926	0	20	0	1231		0	18	6	991	0.999999996	0	26	4	880	0.999999998
'CDH4'	1	1.027426479	0.024327198	6.689414527	1	330	20	6496	0.302114804	0.306936771	0	176	5	2032	0.999999998	1	90	5	1362	0.321159516	0	20	4	1227	0.999999997	0	18	3	994	0.999999995	0	26	3	881	1
'SSX1'	1	0	0	6.894842914	0	331	11	6505	0	0.168815224	0	176	5	2032	0.999999998	0	91	2	1365	1	0	20	0	1231		0	18	2	995	0.999999998	0	26	2	882	1
'UGT3A2'	1	0	0	6.504594786	0	331	12	6504	0	0.184162063	0	176	5	2032	0.999999998	0	91	2	1365	1	0	20	0	1231		0	18	2	995	0.999999998	0	26	3	881	1
'ADAM8'	1	0.944898587	0.296009288	2.328150649	5	326	93	6423	1.510574018	1.427255985	2	174	33	2004	0.999999998	2	89	25	1342	0.683608522	0	20	1	1230	1	0	18	20	977	0.999999998	1	25	14	870	0.354831494
'MMP27'	1	0	0	4.975678695	0	331	15	6501	0	0.230202578	0	176	8	2029	0.999999998	0	91	1	1366	0.999999996	0	20	2	1229	0.999999996	0	18	3	994	0.999999995	0	26	1	883	0.999999997
'VDR'	1	0.856138614	0.020429729	5.474633325	1	330	22	6494	0.302114804	0.337630448	0	176	8	2029	0.999999998	0	91	4	1363	1	0	20	0	1231		1	17	3	994	0.069170782	0	26	7	877	0.999999998
'ACO1'	1	0.703543783	0.01696476	4.389996974	1	330	28	6488	0.302114804	0.429711479	0	176	8	2029	0.999999998	0	91	8	1359	1	0	20	3	1228	0.999999997	1	17	6	991	0.118056251	0	26	3	881	1
'DMGDH'	1	0.658240001	0.015881841	4.104386901	1	330	26	6490	0.302114804	0.399017802	0	176	8	2029	0.999999998	1	90	10	1357	0.509064019	0	20	2	1229	0.999999996	0	18	4	993	0.999999998	0	26	2	882	1
'STX11'	1	0	0	4.809588638	0	331	12	6504	0	0.184162063	0	176	8	2029	0.999999998	0	91	3	1364	1	0	20	0	1231		0	18	1	996	1	0	26	0	884
'GADL1'	1	1.027749464	0.024159659	6.81513291	1	330	17	6499	0.302114804	0.260896255	0	176	8	2029	0.999999998	1	90	2	1365	0.175912332	0	20	3	1228	0.999999997	0	18	1	996	1	0	26	3	881	1
'TUBD1'	1	0	0	4.905596927	0	331	13	6503	0	0.199508901	0	176	8	2029	0.999999998	0	91	2	1365	1	0	20	0	1231		0	18	2	995	0.999999998	0	26	1	883	0.999999997
'ACAT2'	1	0.963422158	0.022704405	6.35842658	1	330	17	6499	0.302114804	0.260896255	0	176	8	2029	0.999999998	0	91	5	1362	1	0	20	1	1230	1	1	17	3	994	0.069170782	0	26	0	884
'MME'	1	0.500337518	0.01224433	3.017801688	1	330	42	6474	0.302114804	0.644567219	0	176	8	2029	0.999999998	0	91	13	1354	1	0	20	1	1230	1	1	17	11	986	0.194184481	0	26	9	875	1
'LMTK2'	1	0	0	4.341023033	0	331	18	6498	0	0.276243094	0	176	8	2029	0.999999998	0	91	2	1365	1	0	20	1	1230	1	0	18	6	991	0.999999996	0	26	1	883	0.999999997
'A4GALT'	1	0	0	4.685855445	0	331	13	6503	0	0.199508901	0	176	8	2029	0.999999998	0	91	3	1364	1	0	20	0	1231		0	18	2	995	0.999999998	0	26	0	884
'PKN3'	1	0	0	9.058889077	0	331	13	6503	0	0.199508901	0	176	2	2035	0.999999999	0	91	2	1365	1	0	20	1	1230	1	0	18	5	992	1	0	26	3	881	1
'PIWIL3'	1	0	0	12.97894101	0	331	6	6510	0	0.092081031	0	176	2	2035	0.999999999	0	91	3	1364	1	0	20	0	1231		0	18	0	997		0	26	1	883	0.999999997
'UNC79'	1	0	0	10.97617313	0	331	10	6506	0	0.153468386	0	176	2	2035	0.999999999	0	91	2	1365	1	0	20	1	1230	1	0	18	3	994	0.999999995	0	26	2	882	1
'MC1R'	1	0	0	9.774175551	0	331	12	6504	0	0.184162063	0	176	2	2035	0.999999999	0	91	2	1365	1	0	20	0	1231		0	18	6	991	0.999999996	0	26	2	882	1
'AGTRAP'	1	0	0	12.01380148	0	331	10	6506	0	0.153468386	0	176	2	2035	0.999999999	0	91	1	1366	0.999999996	0	20	0	1231		0	18	4	993	0.999999998	0	26	3	881	1
'TASP1'	1	0	0	21.20741371	0	331	6	6510	0	0.092081031	0	176	2	2035	0.999999999	0	91	0	1367		0	20	0	1231		0	18	2	995	0.999999998	0	26	2	882	1
'POC1A'	1	0	0	13.39992225	0	331	7	6509	0	0.10742787	0	176	2	2035	0.999999999	0	91	2	1365	1	0	20	0	1231		0	18	1	996	1	0	26	2	882	1
'GBP7'	1	0	0	10.20216542	0	331	14	6502	0	0.21485574	0	176	2	2035	0.999999999	0	91	1	1366	0.999999996	0	20	0	1231		0	18	10	987	1	0	26	1	883	0.999999997
'IKBKE'	1	0	0	15.13723856	0	331	8	6508	0	0.122774708	0	176	2	2035	0.999999999	0	91	1	1366	0.999999996	0	20	0	1231		0	18	4	993	0.999999998	0	26	1	883	0.999999997
'STAT2'	1	0	0	21.20741371	0	331	6	6510	0	0.092081031	0	176	2	2035	0.999999999	0	91	0	1367		0	20	0	1231		0	18	2	995	0.999999998	0	26	2	882	1
'TUBGCP5'	1	0	0	19.55165356	0	331	6	6510	0	0.092081031	0	176	2	2035	0.999999999	0	91	1	1366	0.999999996	0	20	1	1230	1	0	18	2	995	0.999999998	0	26	0	884
'AAR2'	1	0	0	19.55165356	0	331	6	6510	0	0.092081031	0	176	2	2035	0.999999999	0	91	1	1366	0.999999996	0	20	1	1230	1	0	18	2	995	0.999999998	0	26	0	884
'TBC1D4'	1	0	0	11.23104912	0	331	9	6507	0	0.138121547	0	176	2	2035	0.999999999	0	91	2	1365	1	0	20	0	1231		0	18	2	995	0.999999998	0	26	3	881	1
'ALG10B'	1	0	0	18.44864145	0	331	6	6510	0	0.092081031	0	176	2	2035	0.999999999	0	91	1	1366	0.999999996	0	20	1	1230	1	0	18	1	996	1	0	26	1	883	0.999999997
'GCFC2'	1	0	0	8.077484788	0	331	12	6504	0	0.184162063	0	176	2	2035	0.999999999	0	91	4	1363	1	0	20	4	1227	0.999999997	0	18	0	997		0	26	2	882	1
'MELK'	1	0	0	10.24868513	0	331	10	6506	0	0.153468386	0	176	2	2035	0.999999999	0	91	2	1365	1	0	20	0	1231		0	18	2	995	0.999999998	0	26	4	880	0.999999998
'MROH9'	1	0	0	12.05395768	0	331	7	6509	0	0.10742787	0	176	2	2035	0.999999999	0	91	3	1364	1	0	20	0	1231		0	18	1	996	1	0	26	1	883	0.999999997
'GLIPR1'	1	0	0	24.51804914	0	331	5	6511	0	0.076734193	0	176	2	2035	0.999999999	0	91	0	1367		0	20	1	1230	1	0	18	0	997		0	26	2	882	1
'CIB4'	1	0	0	12.05395768	0	331	7	6509	0	0.10742787	0	176	2	2035	0.999999999	0	91	3	1364	1	0	20	0	1231		0	18	1	996	1	0	26	1	883	0.999999997
'DNAJC15'	1	0	0	12.97894101	0	331	6	6510	0	0.092081031	0	176	2	2035	0.999999999	0	91	3	1364	1	0	20	0	1231		0	18	0	997		0	26	1	883	0.999999997
'HIBCH'	1	0	0	14.73254438	0	331	7	6509	0	0.10742787	0	176	2	2035	0.999999999	0	91	2	1365	1	0	20	1	1230	1	0	18	2	995	0.999999998	0	26	0	884
'RGS11'	1	0	0	9.745626497	0	331	11	6505	0	0.168815224	0	176	2	2035	0.999999999	0	91	2	1365	1	0	20	1	1230	1	0	18	2	995	0.999999998	0	26	4	880	0.999999998
'F13B'	1	0	0	23.38221936	0	331	6	6510	0	0.092081031	0	176	2	2035	0.999999999	0	91	0	1367		0	20	3	1228	0.999999997	0	18	0	997		0	26	1	883	0.999999997
'SLC7A5'	1	0	0	9.080221706	0	331	14	6502	0	0.21485574	0	176	2	2035	0.999999999	0	91	1	1366	0.999999996	0	20	1	1230	1	0	18	5	992	1	0	26	5	879	0.999999997
'CEP250'	1	0	0	10.0469275	0	331	12	6504	0	0.184162063	0	176	2	2035	0.999999999	0	91	1	1366	0.999999996	0	20	1	1230	1	0	18	3	994	0.999999995	0	26	5	879	0.999999997
'ATRX'	1	0	0	8.071449247	0	331	14	6502	0	0.21485574	0	176	2	2035	0.999999999	0	91	3	1364	1	0	20	2	1229	0.999999996	0	18	5	992	1	0	26	2	882	1
'TRIB3'	1	0	0	21.20741371	0	331	6	6510	0	0.092081031	0	176	2	2035	0.999999999	0	91	0	1367		0	20	0	1231		0	18	2	995	0.999999998	0	26	2	882	1
'IFFO1'	1	0	0	8.109024959	0	331	18	6498	0	0.276243094	0	176	2	2035	0.999999999	0	91	1	1366	0.999999996	0	20	5	1226	0.999999998	0	18	7	990	1	0	26	3	881	1
'PPIC'	1	0	0	19.55165356	0	331	6	6510	0	0.092081031	0	176	2	2035	0.999999999	0	91	1	1366	0.999999996	0	20	1	1230	1	0	18	2	995	0.999999998	0	26	0	884
'PHTF2'	1	0	0	14.73254438	0	331	7	6509	0	0.10742787	0	176	2	2035	0.999999999	0	91	2	1365	1	0	20	1	1230	1	0	18	2	995	0.999999998	0	26	0	884
'ADPRM'	1	0	0	13.39992225	0	331	7	6509	0	0.10742787	0	176	2	2035	0.999999999	0	91	2	1365	1	0	20	0	1231		0	18	1	996	1	0	26	2	882	1
'PCDHA1'	1	0	0	21.20741371	0	331	6	6510	0	0.092081031	0	176	2	2035	0.999999999	0	91	0	1367		0	20	0	1231		0	18	2	995	0.999999998	0	26	2	882	1
'GRTP1'	1	0	0	11.62883797	0	331	9	6507	0	0.138121547	0	176	2	2035	0.999999999	0	91	2	1365	1	0	20	0	1231		0	18	3	994	0.999999995	0	26	2	882	1
'FOSL1'	1	0	0	12.05395768	0	331	7	6509	0	0.10742787	0	176	2	2035	0.999999999	0	91	3	1364	1	0	20	0	1231		0	18	1	996	1	0	26	1	883	0.999999997
'TAF9B'	1	0	0	18.44864145	0	331	6	6510	0	0.092081031	0	176	2	2035	0.999999999	0	91	1	1366	0.999999996	0	20	1	1230	1	0	18	1	996	1	0	26	1	883	0.999999997
'PROSC'	1	0	0	13.49592872	0	331	7	6509	0	0.10742787	0	176	2	2035	0.999999999	0	91	2	1365	1	0	20	1	1230	1	0	18	0	997		0	26	2	882	1
'SLC13A2'	1	0	0	10.24868513	0	331	10	6506	0	0.153468386	0	176	2	2035	0.999999999	0	91	2	1365	1	0	20	0	1231		0	18	2	995	0.999999998	0	26	4	880	0.999999998
'P2RX5'	1	0	0	14.98183255	0	331	9	6507	0	0.138121547	0	176	2	2035	0.999999999	0	91	1	1366	0.999999996	0	20	4	1227	0.999999997	0	18	2	995	0.999999998	0	26	0	884
'P2RX3'	1	0	0	24.51804914	0	331	5	6511	0	0.076734193	0	176	2	2035	0.999999999	0	91	0	1367		0	20	1	1230	1	0	18	0	997		0	26	2	882	1
'CAPZA3'	1	0	0	7.964145454	0	331	13	6503	0	0.199508901	0	176	2	2035	0.999999999	0	91	3	1364	1	0	20	0	1231		0	18	4	993	0.999999998	0	26	4	880	0.999999998
'SH3BP5'	1	0	0	12.97894101	0	331	6	6510	0	0.092081031	0	176	2	2035	0.999999999	0	91	3	1364	1	0	20	0	1231		0	18	0	997		0	26	1	883	0.999999997
'ZMPSTE24'	1	0	0	8.353678063	0	331	12	6504	0	0.184162063	0	176	2	2035	0.999999999	0	91	3	1364	1	0	20	1	1230	1	0	18	2	995	0.999999998	0	26	4	880	0.999999998
'TSPAN1'	1	0	0	9.058889077	0	331	13	6503	0	0.199508901	0	176	2	2035	0.999999999	0	91	2	1365	1	0	20	1	1230	1	0	18	5	992	1	0	26	3	881	1
'CLGN'	1	0	0	9.418347199	0	331	10	6506	0	0.153468386	0	176	2	2035	0.999999999	0	91	3	1364	1	0	20	0	1231		0	18	2	995	0.999999998	0	26	3	881	1
'PDLIM3'	1	0	0	13.39992225	0	331	7	6509	0	0.10742787	0	176	2	2035	0.999999999	0	91	2	1365	1	0	20	0	1231		0	18	1	996	1	0	26	2	882	1
'TUSC3'	1	0	0	13.39992225	0	331	7	6509	0	0.10742787	0	176	2	2035	0.999999999	0	91	2	1365	1	0	20	0	1231		0	18	1	996	1	0	26	2	882	1
'ITPRIPL1'	1	0	0	12.05395768	0	331	7	6509	0	0.10742787	0	176	2	2035	0.999999999	0	91	3	1364	1	0	20	0	1231		0	18	1	996	1	0	26	1	883	0.999999997
'METTL15'	1	0	0	18.44864145	0	331	6	6510	0	0.092081031	0	176	2	2035	0.999999999	0	91	1	1366	0.999999996	0	20	1	1230	1	0	18	1	996	1	0	26	1	883	0.999999997
'METTL20'	1	0	0	9.209789944	0	331	11	6505	0	0.168815224	0	176	2	2035	0.999999999	0	91	3	1364	1	0	20	0	1231		0	18	4	993	0.999999998	0	26	2	882	1
'TNNI2'	1	0	0	12.05395768	0	331	7	6509	0	0.10742787	0	176	2	2035	0.999999999	0	91	3	1364	1	0	20	0	1231		0	18	1	996	1	0	26	1	883	0.999999997
'PAPLN'	1	0	0	12.05395768	0	331	7	6509	0	0.10742787	0	176	2	2035	0.999999999	0	91	3	1364	1	0	20	0	1231		0	18	1	996	1	0	26	1	883	0.999999997
'ESPN'	1	0	0	13.39992225	0	331	7	6509	0	0.10742787	0	176	2	2035	0.999999999	0	91	2	1365	1	0	20	0	1231		0	18	1	996	1	0	26	2	882	1
'DPYSL5'	1	0	0	14.73254438	0	331	7	6509	0	0.10742787	0	176	2	2035	0.999999999	0	91	2	1365	1	0	20	1	1230	1	0	18	2	995	0.999999998	0	26	0	884
'CHST5'	1	0	0	9.745626497	0	331	11	6505	0	0.168815224	0	176	2	2035	0.999999999	0	91	2	1365	1	0	20	1	1230	1	0	18	2	995	0.999999998	0	26	4	880	0.999999998
'ETFB'	1	0	0	18.44864145	0	331	6	6510	0	0.092081031	0	176	2	2035	0.999999999	0	91	1	1366	0.999999996	0	20	1	1230	1	0	18	1	996	1	0	26	1	883	0.999999997
'ARL13B'	1	0	0	18.44864145	0	331	6	6510	0	0.092081031	0	176	2	2035	0.999999999	0	91	1	1366	0.999999996	0	20	1	1230	1	0	18	1	996	1	0	26	1	883	0.999999997
'NDUFAF5'	1	0	0	12.97894101	0	331	6	6510	0	0.092081031	0	176	2	2035	0.999999999	0	91	3	1364	1	0	20	0	1231		0	18	0	997		0	26	1	883	0.999999997
'SLFN14'	1	0	0	12.07028417	0	331	10	6506	0	0.153468386	0	176	2	2035	0.999999999	0	91	1	1366	0.999999996	0	20	1	1230	1	0	18	3	994	0.999999995	0	26	3	881	1
'RSPH6A'	1	0	0	12.68532013	0	331	9	6507	0	0.138121547	0	176	2	2035	0.999999999	0	91	2	1365	1	0	20	2	1229	0.999999996	0	18	3	994	0.999999995	0	26	0	884
'FAM129B'	1	0	0	7.611056882	0	331	12	6504	0	0.184162063	0	176	2	2035	0.999999999	0	91	5	1362	1	0	20	0	1231		0	18	5	992	1	0	26	0	884
'SLC38A10'	1	0	0	13.39992225	0	331	7	6509	0	0.10742787	0	176	2	2035	0.999999999	0	91	2	1365	1	0	20	0	1231		0	18	1	996	1	0	26	2	882	1
'APCDD1'	1	0	0	19.55165356	0	331	6	6510	0	0.092081031	0	176	2	2035	0.999999999	0	91	1	1366	0.999999996	0	20	1	1230	1	0	18	2	995	0.999999998	0	26	0	884
'ZWILCH'	1	0	0	14.73254438	0	331	7	6509	0	0.10742787	0	176	2	2035	0.999999999	0	91	2	1365	1	0	20	1	1230	1	0	18	2	995	0.999999998	0	26	0	884
'CHSY3'	1	0	0	13.39992225	0	331	7	6509	0	0.10742787	0	176	2	2035	0.999999999	0	91	2	1365	1	0	20	0	1231		0	18	1	996	1	0	26	2	882	1
'SUMF1'	1	0	0	10.97617313	0	331	10	6506	0	0.153468386	0	176	2	2035	0.999999999	0	91	2	1365	1	0	20	1	1230	1	0	18	3	994	0.999999995	0	26	2	882	1
'FHIT'	1	0	0	13.39992225	0	331	7	6509	0	0.10742787	0	176	2	2035	0.999999999	0	91	2	1365	1	0	20	0	1231		0	18	1	996	1	0	26	2	882	1
'THAP3'	1	0	0	18.64627652	0	331	6	6510	0	0.092081031	0	176	2	2035	0.999999999	0	91	1	1366	0.999999996	0	20	2	1229	0.999999996	0	18	0	997		0	26	1	883	0.999999997
'CAPN6'	1	0	0	11.36553836	0	331	10	6506	0	0.153468386	0	176	2	2035	0.999999999	0	91	2	1365	1	0	20	1	1230	1	0	18	4	993	0.999999998	0	26	1	883	0.999999997
'CDHR3'	1	0	0	19.55165356	0	331	6	6510	0	0.092081031	0	176	2	2035	0.999999999	0	91	1	1366	0.999999996	0	20	1	1230	1	0	18	2	995	0.999999998	0	26	0	884
'BMS1'	1	0	0	13.64223177	0	331	6	6510	0	0.092081031	0	176	2	2035	0.999999999	0	91	3	1364	1	0	20	1	1230	1	0	18	0	997		0	26	0	884
'MS4A4A'	1	0	0	11.56202879	0	331	10	6506	0	0.153468386	0	176	2	2035	0.999999999	0	91	2	1365	1	0	20	4	1227	0.999999997	0	18	1	996	1	0	26	1	883	0.999999997
'FIGN'	1	0	0	10.24868513	0	331	10	6506	0	0.153468386	0	176	2	2035	0.999999999	0	91	2	1365	1	0	20	0	1231		0	18	2	995	0.999999998	0	26	4	880	0.999999998
'KIAA0319'	1	0	0	8.153966431	0	331	16	6500	0	0.245549417	0	176	2	2035	0.999999999	0	91	2	1365	1	0	20	2	1229	0.999999996	0	18	8	989	0.999999998	0	26	2	882	1
'CA10'	1	0	0	7.220375532	0	331	11	6505	0	0.168815224	0	176	2	2035	0.999999999	0	91	5	1362	1	0	20	0	1231		0	18	0	997		0	26	4	880	0.999999998
'KRT18'	1	0	0	9.418347199	0	331	10	6506	0	0.153468386	0	176	2	2035	0.999999999	0	91	3	1364	1	0	20	0	1231		0	18	2	995	0.999999998	0	26	3	881	1
'ACBD4'	1	0	0	10.04185456	0	331	13	6503	0	0.199508901	0	176	2	2035	0.999999999	0	91	0	1367		0	20	0	1231		0	18	4	993	0.999999998	0	26	7	877	0.999999998
'SDR42E1'	1	0	0	9.418347199	0	331	10	6506	0	0.153468386	0	176	2	2035	0.999999999	0	91	3	1364	1	0	20	0	1231		0	18	2	995	0.999999998	0	26	3	881	1
'CSN1S1'	1	0	0	12.01380148	0	331	10	6506	0	0.153468386	0	176	2	2035	0.999999999	0	91	1	1366	0.999999996	0	20	0	1231		0	18	4	993	0.999999998	0	26	3	881	1
'ODF1'	1	0	0	9.511191364	0	331	10	6506	0	0.153468386	0	176	2	2035	0.999999999	0	91	3	1364	1	0	20	2	1229	0.999999996	0	18	0	997		0	26	3	881	1
'CCDC85A'	1	0	0	13.39992225	0	331	7	6509	0	0.10742787	0	176	2	2035	0.999999999	0	91	2	1365	1	0	20	0	1231		0	18	1	996	1	0	26	2	882	1
'DEPDC7'	1	0	0	9.209789944	0	331	11	6505	0	0.168815224	0	176	2	2035	0.999999999	0	91	3	1364	1	0	20	0	1231		0	18	4	993	0.999999998	0	26	2	882	1
'ITCH'	1	0	0	24.51804914	0	331	5	6511	0	0.076734193	0	176	2	2035	0.999999999	0	91	0	1367		0	20	1	1230	1	0	18	0	997		0	26	2	882	1
'CARS'	1	0	0	12.97894101	0	331	6	6510	0	0.092081031	0	176	2	2035	0.999999999	0	91	3	1364	1	0	20	0	1231		0	18	0	997		0	26	1	883	0.999999997
'TBC1D16'	1	0	0	13.46243525	0	331	10	6506	0	0.153468386	0	176	2	2035	0.999999999	0	91	0	1367		0	20	2	1229	0.999999996	0	18	2	995	0.999999998	0	26	4	880	0.999999998
'MUC16'	1	0	0	12.97894101	0	331	6	6510	0	0.092081031	0	176	2	2035	0.999999999	0	91	3	1364	1	0	20	0	1231		0	18	0	997		0	26	1	883	0.999999997
'CCDC13'	1	0	0	9.287327232	0	331	11	6505	0	0.168815224	0	176	2	2035	0.999999999	0	91	3	1364	1	0	20	2	1229	0.999999996	0	18	2	995	0.999999998	0	26	2	882	1
'NLRC4'	1	0	0	12.05395768	0	331	7	6509	0	0.10742787	0	176	2	2035	0.999999999	0	91	3	1364	1	0	20	0	1231		0	18	1	996	1	0	26	1	883	0.999999997
'CYP3A4'	1	0	0	9.287327232	0	331	11	6505	0	0.168815224	0	176	2	2035	0.999999999	0	91	3	1364	1	0	20	2	1229	0.999999996	0	18	2	995	0.999999998	0	26	2	882	1
'FKRP'	1	0	0	7.964145454	0	331	13	6503	0	0.199508901	0	176	2	2035	0.999999999	0	91	3	1364	1	0	20	0	1231		0	18	4	993	0.999999998	0	26	4	880	0.999999998
'CCDC60'	1	0	0	12.97894101	0	331	6	6510	0	0.092081031	0	176	2	2035	0.999999999	0	91	3	1364	1	0	20	0	1231		0	18	0	997		0	26	1	883	0.999999997
'DET1'	1	0	0	23.38221936	0	331	6	6510	0	0.092081031	0	176	2	2035	0.999999999	0	91	0	1367		0	20	3	1228	0.999999997	0	18	0	997		0	26	1	883	0.999999997
'SLC22A11'	1	0	0	9.418347199	0	331	10	6506	0	0.153468386	0	176	2	2035	0.999999999	0	91	3	1364	1	0	20	0	1231		0	18	2	995	0.999999998	0	26	3	881	1
'MPP3'	1	0	0	12.68532013	0	331	9	6507	0	0.138121547	0	176	2	2035	0.999999999	0	91	2	1365	1	0	20	2	1229	0.999999996	0	18	3	994	0.999999995	0	26	0	884
'NLRP3'	1	0	0	13.64223177	0	331	6	6510	0	0.092081031	0	176	2	2035	0.999999999	0	91	3	1364	1	0	20	1	1230	1	0	18	0	997		0	26	0	884
'TRPT1'	1	0	0	24.51804914	0	331	5	6511	0	0.076734193	0	176	2	2035	0.999999999	0	91	0	1367		0	20	1	1230	1	0	18	0	997		0	26	2	882	1
'SEPT5'	1	0	0	18.44864145	0	331	6	6510	0	0.092081031	0	176	2	2035	0.999999999	0	91	1	1366	0.999999996	0	20	1	1230	1	0	18	1	996	1	0	26	1	883	0.999999997
'IGDCC3'	1	0	0	21.20741371	0	331	6	6510	0	0.092081031	0	176	2	2035	0.999999999	0	91	0	1367		0	20	0	1231		0	18	2	995	0.999999998	0	26	2	882	1
'CLDN6'	1	0	0	15.13723856	0	331	8	6508	0	0.122774708	0	176	2	2035	0.999999999	0	91	1	1366	0.999999996	0	20	0	1231		0	18	4	993	0.999999998	0	26	1	883	0.999999997
'PUSL1'	1	0	0	13.39992225	0	331	7	6509	0	0.10742787	0	176	2	2035	0.999999999	0	91	2	1365	1	0	20	0	1231		0	18	1	996	1	0	26	2	882	1
'PIGS'	1	0	0	14.73254438	0	331	7	6509	0	0.10742787	0	176	2	2035	0.999999999	0	91	2	1365	1	0	20	1	1230	1	0	18	2	995	0.999999998	0	26	0	884
'ATXN1'	1	0	0	6.947868481	0	331	17	6499	0	0.260896255	0	176	2	2035	0.999999999	0	91	4	1363	1	0	20	5	1226	0.999999998	0	18	6	991	0.999999996	0	26	0	884
'C9orf64'	1	0	0	10.97249542	0	331	9	6507	0	0.138121547	0	176	2	2035	0.999999999	0	91	3	1364	1	0	20	0	1231		0	18	4	993	0.999999998	0	26	0	884
'CTSW'	1	0	0	9.774175551	0	331	12	6504	0	0.184162063	0	176	2	2035	0.999999999	0	91	2	1365	1	0	20	0	1231		0	18	6	991	0.999999996	0	26	2	882	1
'SAGE1'	1	0	0	12.05395768	0	331	7	6509	0	0.10742787	0	176	2	2035	0.999999999	0	91	3	1364	1	0	20	0	1231		0	18	1	996	1	0	26	1	883	0.999999997
'LMTK3'	1	0	0	21.20741371	0	331	6	6510	0	0.092081031	0	176	2	2035	0.999999999	0	91	0	1367		0	20	0	1231		0	18	2	995	0.999999998	0	26	2	882	1
'NDUFS7'	1	0	0	13.88870106	0	331	9	6507	0	0.138121547	0	176	2	2035	0.999999999	0	91	0	1367		0	20	1	1230	1	0	18	1	996	1	0	26	5	879	0.999999997
'GALNT7'	1	0	0	13.64223177	0	331	6	6510	0	0.092081031	0	176	2	2035	0.999999999	0	91	3	1364	1	0	20	1	1230	1	0	18	0	997		0	26	0	884
'RSPO4'	1	0	0	14.75115366	0	331	11	6505	0	0.168815224	0	176	2	2035	0.999999999	0	91	0	1367		0	20	1	1230	1	0	18	8	989	0.999999998	0	26	0	884
'GPT2'	1	0	0	7.58501531	0	331	11	6505	0	0.168815224	0	176	2	2035	0.999999999	0	91	5	1362	1	0	20	1	1230	1	0	18	1	996	1	0	26	2	882	1
'OR5AU1'	1	0	0	15.13723856	0	331	8	6508	0	0.122774708	0	176	2	2035	0.999999999	0	91	1	1366	0.999999996	0	20	0	1231		0	18	4	993	0.999999998	0	26	1	883	0.999999997
'ATR'	1	0	0	18.44864145	0	331	6	6510	0	0.092081031	0	176	2	2035	0.999999999	0	91	1	1366	0.999999996	0	20	1	1230	1	0	18	1	996	1	0	26	1	883	0.999999997
'PLCXD2'	1	0	0	21.20741371	0	331	6	6510	0	0.092081031	0	176	2	2035	0.999999999	0	91	0	1367		0	20	0	1231		0	18	2	995	0.999999998	0	26	2	882	1
'FAM63B'	1	0	0	18.44864145	0	331	6	6510	0	0.092081031	0	176	2	2035	0.999999999	0	91	1	1366	0.999999996	0	20	1	1230	1	0	18	1	996	1	0	26	1	883	0.999999997
'TRPM1'	1	0.923114133	0.182469466	2.899483387	3	328	59	6457	0.906344411	0.905463475	2	174	25	2012	0.999999999	0	91	7	1360	0.999999999	0	20	1	1230	1	1	17	12	985	0.208645777	0	26	14	870	0.999999996
'LAMA1'	1	0.817014993	0.162494615	2.539449947	3	328	70	6446	0.906344411	1.074278699	1	175	22	2015	0.999999999	2	89	14	1353	0.263455115	0	20	2	1229	0.999999996	0	18	14	983	0.999999999	0	26	18	866	1
'POLG'	1	0.966271795	0.191368796	3.025169386	3	328	62	6454	0.906344411	0.95150399	1	175	15	2022	0.999999999	2	89	17	1350	0.334658205	0	20	7	1224	0.999999997	0	18	12	985	0.999999998	0	26	11	873	0.999999999
'KIF17'	1	0.50238596	0.012236451	3.06395609	1	330	34	6482	0.302114804	0.521792511	1	175	15	2022	0.999999999	0	91	5	1362	1	0	20	1	1230	1	0	18	5	992	1	0	26	8	876	1
'SLC11A1'	1	0.832324108	0.096503156	3.26564359	2	329	43	6473	0.604229607	0.659914058	1	175	15	2022	0.999999999	0	91	11	1356	1	0	20	1	1230	1	1	17	7	990	0.133805247	0	26	9	875	1
'LCMT2'	1	0.512944946	0.012462599	3.148411908	1	330	29	6487	0.302114804	0.445058318	1	175	15	2022	0.999999999	0	91	7	1360	0.999999999	0	20	0	1231		0	18	3	994	0.999999995	0	26	4	880	0.999999998
'SPATA5'	1	0.785817422	0.091403686	3.064417278	2	329	51	6465	0.604229607	0.782688766	1	175	15	2022	0.999999999	1	90	10	1357	0.509064019	0	20	0	1231		0	18	18	979	1	0	26	8	876	1
'SHH'	1	0	0	14.42389802	0	331	6	6510	0	0.092081031	0	176	4	2033	1	0	91	0	1367		0	20	0	1231		0	18	2	995	0.999999998	0	26	0	884
'NEFM'	1	0	0	8.619940332	0	331	11	6505	0	0.168815224	0	176	4	2033	1	0	91	1	1366	0.999999996	0	20	1	1230	1	0	18	3	994	0.999999995	0	26	2	882	1
'GSTO1'	1	0	0	13.30999475	0	331	5	6511	0	0.076734193	0	176	4	2033	1	0	91	1	1366	0.999999996	0	20	0	1231		0	18	0	997		0	26	0	884
'CERS3'	1	0	0	8.346604185	0	331	10	6506	0	0.153468386	0	176	4	2033	1	0	91	2	1365	1	0	20	0	1231		0	18	3	994	0.999999995	0	26	1	883	0.999999997
'KRIT1'	1	0	0	9.267095516	0	331	8	6508	0	0.122774708	0	176	4	2033	1	0	91	2	1365	1	0	20	1	1230	1	0	18	0	997		0	26	1	883	0.999999997
'ZHX2'	1	0	0	7.410385679	0	331	13	6503	0	0.199508901	0	176	4	2033	1	0	91	2	1365	1	0	20	3	1228	0.999999997	0	18	3	994	0.999999995	0	26	1	883	0.999999997
'KLHL7'	1	0	0	13.30999475	0	331	5	6511	0	0.076734193	0	176	4	2033	1	0	91	1	1366	0.999999996	0	20	0	1231		0	18	0	997		0	26	0	884
'GRM7'	1	0	0	6.630177496	0	331	13	6503	0	0.199508901	0	176	4	2033	1	0	91	3	1364	1	0	20	2	1229	0.999999996	0	18	2	995	0.999999998	0	26	2	882	1
'MTBP'	1	0	0	12.30400874	0	331	6	6510	0	0.092081031	0	176	4	2033	1	0	91	1	1366	0.999999996	0	20	0	1231		0	18	1	996	1	0	26	0	884
'VPS39'	1	0	0	10.7157718	0	331	9	6507	0	0.138121547	0	176	4	2033	1	0	91	0	1367		0	20	0	1231		0	18	3	994	0.999999995	0	26	2	882	1
'RRS1'	1	0	0	6.927099471	0	331	10	6506	0	0.153468386	0	176	4	2033	1	0	91	4	1363	1	0	20	0	1231		0	18	1	996	1	0	26	1	883	0.999999997
'DENND2A'	1	0	0	11.82752514	0	331	6	6510	0	0.092081031	0	176	4	2033	1	0	91	1	1366	0.999999996	0	20	0	1231		0	18	0	997		0	26	1	883	0.999999997
'NFIC'	1	0	0	9.744963289	0	331	7	6509	0	0.10742787	0	176	4	2033	1	0	91	2	1365	1	0	20	0	1231		0	18	0	997		0	26	1	883	0.999999997
'CEBPZ'	1	0	0	11.82752514	0	331	6	6510	0	0.092081031	0	176	4	2033	1	0	91	1	1366	0.999999996	0	20	0	1231		0	18	0	997		0	26	1	883	0.999999997
'NIPAL3'	1	0	0	5.051298202	0	331	19	6497	0	0.291589932	0	176	4	2033	1	0	91	4	1363	1	0	20	3	1228	0.999999997	0	18	5	992	1	0	26	3	881	1
'C3orf38'	1	0	0	13.30999475	0	331	5	6511	0	0.076734193	0	176	4	2033	1	0	91	1	1366	0.999999996	0	20	0	1231		0	18	0	997		0	26	0	884
'MYCT1'	1	0	0	11.82752514	0	331	6	6510	0	0.092081031	0	176	4	2033	1	0	91	1	1366	0.999999996	0	20	0	1231		0	18	0	997		0	26	1	883	0.999999997
'STAT6'	1	0	0	9.744963289	0	331	7	6509	0	0.10742787	0	176	4	2033	1	0	91	2	1365	1	0	20	0	1231		0	18	0	997		0	26	1	883	0.999999997
'PFKFB3'	1	0	0	7.57342406	0	331	10	6506	0	0.153468386	0	176	4	2033	1	0	91	3	1364	1	0	20	0	1231		0	18	2	995	0.999999998	0	26	1	883	0.999999997
'MURC'	1	0	0	13.30999475	0	331	5	6511	0	0.076734193	0	176	4	2033	1	0	91	1	1366	0.999999996	0	20	0	1231		0	18	0	997		0	26	0	884
'EPHA4'	1	1.009033848	0.024030278	6.475654737	1	330	23	6493	0.302114804	0.352977287	0	176	4	2033	1	0	91	6	1361	0.999999998	0	20	2	1229	0.999999996	1	17	6	991	0.118056251	0	26	5	879	0.999999997
'ART4'	1	0	0	13.30999475	0	331	5	6511	0	0.076734193	0	176	4	2033	1	0	91	1	1366	0.999999996	0	20	0	1231		0	18	0	997		0	26	0	884
'TBC1D9'	1	0	0	7.602664199	0	331	10	6506	0	0.153468386	0	176	4	2033	1	0	91	3	1364	1	0	20	1	1230	1	0	18	1	996	1	0	26	1	883	0.999999997
'CHFR'	1	0	0	9.267095516	0	331	8	6508	0	0.122774708	0	176	4	2033	1	0	91	2	1365	1	0	20	1	1230	1	0	18	0	997		0	26	1	883	0.999999997
'BSCL2'	1	0	0	7.806074609	0	331	11	6505	0	0.168815224	0	176	4	2033	1	0	91	2	1365	1	0	20	1	1230	1	0	18	2	995	0.999999998	0	26	2	882	1
'ANKRD17'	1	0	0	7.634744169	0	331	10	6506	0	0.153468386	0	176	4	2033	1	0	91	3	1364	1	0	20	2	1229	0.999999996	0	18	0	997		0	26	1	883	0.999999997
'RNF170'	1	0	0	12.30400874	0	331	6	6510	0	0.092081031	0	176	4	2033	1	0	91	1	1366	0.999999996	0	20	0	1231		0	18	1	996	1	0	26	0	884
'RNF14'	1	0	0	12.30400874	0	331	6	6510	0	0.092081031	0	176	4	2033	1	0	91	1	1366	0.999999996	0	20	0	1231		0	18	1	996	1	0	26	0	884
'CARHSP1'	1	0	0	13.30999475	0	331	5	6511	0	0.076734193	0	176	4	2033	1	0	91	1	1366	0.999999996	0	20	0	1231		0	18	0	997		0	26	0	884
'STK11IP'	1	0	0	11.82752514	0	331	6	6510	0	0.092081031	0	176	4	2033	1	0	91	1	1366	0.999999996	0	20	0	1231		0	18	0	997		0	26	1	883	0.999999997
'PDE3B'	1	0	0	6.576407667	0	331	12	6504	0	0.184162063	0	176	4	2033	1	0	91	3	1364	1	0	20	1	1230	1	0	18	0	997		0	26	4	880	0.999999998
'PON1'	1	0	0	7.030382051	0	331	13	6503	0	0.199508901	0	176	4	2033	1	0	91	2	1365	1	0	20	1	1230	1	0	18	3	994	0.999999995	0	26	3	881	1
'HSPD1'	1	0	0	13.30999475	0	331	5	6511	0	0.076734193	0	176	4	2033	1	0	91	1	1366	0.999999996	0	20	0	1231		0	18	0	997		0	26	0	884
'RGS21'	1	0	0	6.762021474	0	331	9	6507	0	0.138121547	0	176	4	2033	1	0	91	5	1362	1	0	20	0	1231		0	18	0	997		0	26	0	884
'HHAT'	1	0	0	12.30400874	0	331	6	6510	0	0.092081031	0	176	4	2033	1	0	91	1	1366	0.999999996	0	20	0	1231		0	18	1	996	1	0	26	0	884
'DHRS7C'	1	0	0	7.030382051	0	331	13	6503	0	0.199508901	0	176	4	2033	1	0	91	2	1365	1	0	20	1	1230	1	0	18	3	994	0.999999995	0	26	3	881	1
'SYT5'	1	0	0	7.706701218	0	331	8	6508	0	0.122774708	0	176	4	2033	1	0	91	4	1363	1	0	20	0	1231		0	18	0	997		0	26	0	884
'SLC50A1'	1	0	0	9.744963289	0	331	7	6509	0	0.10742787	0	176	4	2033	1	0	91	2	1365	1	0	20	0	1231		0	18	0	997		0	26	1	883	0.999999997
'CTBP1'	1	0	0	12.30400874	0	331	6	6510	0	0.092081031	0	176	4	2033	1	0	91	1	1366	0.999999996	0	20	0	1231		0	18	1	996	1	0	26	0	884
'XPA'	1	0	0	13.30999475	0	331	5	6511	0	0.076734193	0	176	4	2033	1	0	91	1	1366	0.999999996	0	20	0	1231		0	18	0	997		0	26	0	884
'VRK3'	1	0	0	6.432953782	0	331	12	6504	0	0.184162063	0	176	4	2033	1	0	91	4	1363	1	0	20	0	1231		0	18	3	994	0.999999995	0	26	1	883	0.999999997
'RAB37'	1	0	0	6.532343007	0	331	14	6502	0	0.21485574	0	176	4	2033	1	0	91	3	1364	1	0	20	2	1229	0.999999996	0	18	4	993	0.999999998	0	26	1	883	0.999999997
'PLXNB1'	1	0	0	12.30920591	0	331	7	6509	0	0.10742787	0	176	4	2033	1	0	91	0	1367		0	20	1	1230	1	0	18	0	997		0	26	2	882	1
'FBXL13'	1	0	0	15.82338959	0	331	5	6511	0	0.076734193	0	176	4	2033	1	0	91	0	1367		0	20	0	1231		0	18	1	996	1	0	26	0	884
'ATP6V0D2'	1	0	0	7.410385679	0	331	13	6503	0	0.199508901	0	176	4	2033	1	0	91	2	1365	1	0	20	3	1228	0.999999997	0	18	3	994	0.999999995	0	26	1	883	0.999999997
'FUBP3'	1	0	0	12.30920591	0	331	7	6509	0	0.10742787	0	176	4	2033	1	0	91	0	1367		0	20	1	1230	1	0	18	0	997		0	26	2	882	1
'OR4E2'	1	0	0	7.198112326	0	331	12	6504	0	0.184162063	0	176	4	2033	1	0	91	3	1364	1	0	20	2	1229	0.999999996	0	18	3	994	0.999999995	0	26	0	884
'RAB8B'	1	0	0	7.706701218	0	331	8	6508	0	0.122774708	0	176	4	2033	1	0	91	4	1363	1	0	20	0	1231		0	18	0	997		0	26	0	884
'RFX1'	1	0	0	14.42389802	0	331	6	6510	0	0.092081031	0	176	4	2033	1	0	91	0	1367		0	20	0	1231		0	18	2	995	0.999999998	0	26	0	884
'LYPD6B'	1	0	0	15.82338959	0	331	5	6511	0	0.076734193	0	176	4	2033	1	0	91	0	1367		0	20	0	1231		0	18	1	996	1	0	26	0	884
'MICALL1'	1	0	0	7.976685895	0	331	11	6505	0	0.168815224	0	176	4	2033	1	0	91	2	1365	1	0	20	0	1231		0	18	4	993	0.999999998	0	26	1	883	0.999999997
'TM4SF1'	1	0	0	8.608788229	0	331	12	6504	0	0.184162063	0	176	4	2033	1	0	91	0	1367		0	20	0	1231		0	18	4	993	0.999999998	0	26	4	880	0.999999998
'EXOSC8'	1	0	0	9.293817652	0	331	11	6505	0	0.168815224	0	176	4	2033	1	0	91	0	1367		0	20	0	1231		0	18	4	993	0.999999998	0	26	3	881	1
'EXOSC3'	1	0	0	9.267095516	0	331	8	6508	0	0.122774708	0	176	4	2033	1	0	91	2	1365	1	0	20	1	1230	1	0	18	0	997		0	26	1	883	0.999999997
'ISOC1'	1	0	0	14.42389802	0	331	6	6510	0	0.092081031	0	176	4	2033	1	0	91	0	1367		0	20	0	1231		0	18	2	995	0.999999998	0	26	0	884
'MAST3'	1	0	0	11.82752514	0	331	6	6510	0	0.092081031	0	176	4	2033	1	0	91	1	1366	0.999999996	0	20	0	1231		0	18	0	997		0	26	1	883	0.999999997
'HOXA9'	1	0	0	6.343307029	0	331	13	6503	0	0.199508901	0	176	4	2033	1	0	91	4	1363	1	0	20	0	1231		0	18	5	992	1	0	26	0	884
'SYTL5'	1	0	0	14.42389802	0	331	6	6510	0	0.092081031	0	176	4	2033	1	0	91	0	1367		0	20	0	1231		0	18	2	995	0.999999998	0	26	0	884
'HSPA4L'	1	0	0	13.30999475	0	331	5	6511	0	0.076734193	0	176	4	2033	1	0	91	1	1366	0.999999996	0	20	0	1231		0	18	0	997		0	26	0	884
'SERPINA5'	1	0	0	9.744963289	0	331	7	6509	0	0.10742787	0	176	4	2033	1	0	91	2	1365	1	0	20	0	1231		0	18	0	997		0	26	1	883	0.999999997
'GTF2H3'	1	0	0	10.7157718	0	331	9	6507	0	0.138121547	0	176	4	2033	1	0	91	0	1367		0	20	0	1231		0	18	3	994	0.999999995	0	26	2	882	1
'ZYX'	1	0	0	6.608371399	0	331	13	6503	0	0.199508901	0	176	4	2033	1	0	91	3	1364	1	0	20	1	1230	1	0	18	3	994	0.999999995	0	26	2	882	1
'RHAG'	1	0	0	11.82752514	0	331	6	6510	0	0.092081031	0	176	4	2033	1	0	91	1	1366	0.999999996	0	20	0	1231		0	18	0	997		0	26	1	883	0.999999997
'SLC24A5'	1	0	0	10.21971805	0	331	9	6507	0	0.138121547	0	176	4	2033	1	0	91	1	1366	0.999999996	0	20	2	1229	0.999999996	0	18	2	995	0.999999998	0	26	0	884
'SLC11A2'	1	0	0	12.30400874	0	331	6	6510	0	0.092081031	0	176	4	2033	1	0	91	1	1366	0.999999996	0	20	0	1231		0	18	1	996	1	0	26	0	884
'ADRB2'	1	0	0	15.82338959	0	331	5	6511	0	0.076734193	0	176	4	2033	1	0	91	0	1367		0	20	0	1231		0	18	1	996	1	0	26	0	884
'LGI4'	1	0	0	13.35818234	0	331	7	6509	0	0.10742787	0	176	4	2033	1	0	91	0	1367		0	20	1	1230	1	0	18	2	995	0.999999998	0	26	0	884
'ZC3H12C'	1	0	0	12.30400874	0	331	6	6510	0	0.092081031	0	176	4	2033	1	0	91	1	1366	0.999999996	0	20	0	1231		0	18	1	996	1	0	26	0	884
'NCAPH2'	1	0	0	13.35818234	0	331	7	6509	0	0.10742787	0	176	4	2033	1	0	91	0	1367		0	20	1	1230	1	0	18	2	995	0.999999998	0	26	0	884
'SDCBP2'	1	0	0	7.57342406	0	331	10	6506	0	0.153468386	0	176	4	2033	1	0	91	3	1364	1	0	20	0	1231		0	18	2	995	0.999999998	0	26	1	883	0.999999997
'ARL16'	1	0	0	15.82338959	0	331	5	6511	0	0.076734193	0	176	4	2033	1	0	91	0	1367		0	20	0	1231		0	18	1	996	1	0	26	0	884
'TNFAIP1'	1	0	0	15.82338959	0	331	5	6511	0	0.076734193	0	176	4	2033	1	0	91	0	1367		0	20	0	1231		0	18	1	996	1	0	26	0	884
'ZMIZ1'	1	0	0	7.443904315	0	331	11	6505	0	0.168815224	0	176	4	2033	1	0	91	3	1364	1	0	20	0	1231		0	18	4	993	0.999999998	0	26	0	884
'WDR59'	1	0	0	6.06505082	0	331	14	6502	0	0.21485574	0	176	4	2033	1	0	91	4	1363	1	0	20	3	1228	0.999999997	0	18	2	995	0.999999998	0	26	1	883	0.999999997
'WDR49'	1	0	0	6.432953782	0	331	12	6504	0	0.184162063	0	176	4	2033	1	0	91	4	1363	1	0	20	0	1231		0	18	3	994	0.999999995	0	26	1	883	0.999999997
'WDR31'	1	0	0	4.701813737	0	331	17	6499	0	0.260896255	0	176	4	2033	1	0	91	6	1361	0.999999998	0	20	2	1229	0.999999996	0	18	2	995	0.999999998	0	26	3	881	1
'WDR12'	1	0	0	13.87434043	0	331	6	6510	0	0.092081031	0	176	4	2033	1	0	91	0	1367		0	20	1	1230	1	0	18	0	997		0	26	1	883	0.999999997
'ZNF789'	1	0	0	6.630177496	0	331	13	6503	0	0.199508901	0	176	4	2033	1	0	91	3	1364	1	0	20	2	1229	0.999999996	0	18	2	995	0.999999998	0	26	2	882	1
'DRD5'	1	0	0	13.30999475	0	331	5	6511	0	0.076734193	0	176	4	2033	1	0	91	1	1366	0.999999996	0	20	0	1231		0	18	0	997		0	26	0	884
'OSBPL3'	1	0	0	8.346604185	0	331	10	6506	0	0.153468386	0	176	4	2033	1	0	91	2	1365	1	0	20	0	1231		0	18	3	994	0.999999995	0	26	1	883	0.999999997
'DNAJC1'	1	0	0	9.146236003	0	331	10	6506	0	0.153468386	0	176	4	2033	1	0	91	1	1366	0.999999996	0	20	3	1228	0.999999997	0	18	0	997		0	26	2	882	1
'PARS2'	1	0	0	4.794730857	0	331	19	6497	0	0.291589932	0	176	4	2033	1	0	91	5	1362	1	0	20	0	1231		0	18	8	989	0.999999998	0	26	2	882	1
'F2RL2'	1	0	0	8.229669025	0	331	12	6504	0	0.184162063	0	176	4	2033	1	0	91	1	1366	0.999999996	0	20	1	1230	1	0	18	4	993	0.999999998	0	26	2	882	1
'LIFR'	1	0	0	7.621251527	0	331	13	6503	0	0.199508901	0	176	4	2033	1	0	91	2	1365	1	0	20	4	1227	0.999999997	0	18	3	994	0.999999995	0	26	0	884
'TOPBP1'	1	0	0	11.14918806	0	331	9	6507	0	0.138121547	0	176	4	2033	1	0	91	0	1367		0	20	1	1230	1	0	18	3	994	0.999999995	0	26	1	883	0.999999997
'CDH17'	1	0	0	9.507498113	0	331	8	6508	0	0.122774708	0	176	4	2033	1	0	91	2	1365	1	0	20	0	1231		0	18	2	995	0.999999998	0	26	0	884
'NAPSA'	1	0	0	8.346604185	0	331	10	6506	0	0.153468386	0	176	4	2033	1	0	91	2	1365	1	0	20	0	1231		0	18	3	994	0.999999995	0	26	1	883	0.999999997
'POU5F2'	1	0	0	5.249208113	0	331	15	6501	0	0.230202578	0	176	4	2033	1	0	91	5	1362	1	0	20	0	1231		0	18	3	994	0.999999995	0	26	3	881	1
'ZNF699'	1	0	0	11.82752514	0	331	6	6510	0	0.092081031	0	176	4	2033	1	0	91	1	1366	0.999999996	0	20	0	1231		0	18	0	997		0	26	1	883	0.999999997
'MAK'	1	0	0	8.864262167	0	331	11	6505	0	0.168815224	0	176	4	2033	1	0	91	1	1366	0.999999996	0	20	1	1230	1	0	18	4	993	0.999999998	0	26	1	883	0.999999997
'FOXK2'	1	0	0	9.099706016	0	331	9	6507	0	0.138121547	0	176	4	2033	1	0	91	2	1365	1	0	20	2	1229	0.999999996	0	18	1	996	1	0	26	0	884
'THAP4'	1	0	0	5.613517205	0	331	17	6499	0	0.260896255	0	176	4	2033	1	0	91	3	1364	1	0	20	3	1228	0.999999997	0	18	3	994	0.999999995	0	26	4	880	0.999999998
'FAM92B'	1	0	0	11.14918806	0	331	9	6507	0	0.138121547	0	176	4	2033	1	0	91	0	1367		0	20	1	1230	1	0	18	3	994	0.999999995	0	26	1	883	0.999999997
'BLVRB'	1	0	0	11.82752514	0	331	6	6510	0	0.092081031	0	176	4	2033	1	0	91	1	1366	0.999999996	0	20	0	1231		0	18	0	997		0	26	1	883	0.999999997
'RBM23'	1	0	0	5.716895017	0	331	15	6501	0	0.230202578	0	176	4	2033	1	0	91	4	1363	1	0	20	0	1231		0	18	5	992	1	0	26	2	882	1
'MVP'	1	0	0	7.007959242	0	331	13	6503	0	0.199508901	0	176	4	2033	1	0	91	2	1365	1	0	20	0	1231		0	18	4	993	0.999999998	0	26	3	881	1
'DBX2'	1	0	0	9.744963289	0	331	7	6509	0	0.10742787	0	176	4	2033	1	0	91	2	1365	1	0	20	0	1231		0	18	0	997		0	26	1	883	0.999999997
'CCDC170'	1	0	0	6.92621125	0	331	15	6501	0	0.230202578	0	176	4	2033	1	0	91	1	1366	0.999999996	0	20	0	1231		0	18	6	991	0.999999996	0	26	4	880	0.999999998
'GLDN'	1	0	0	8.619940332	0	331	11	6505	0	0.168815224	0	176	4	2033	1	0	91	1	1366	0.999999996	0	20	1	1230	1	0	18	3	994	0.999999995	0	26	2	882	1
'CDK15'	1	0	0	7.57342406	0	331	10	6506	0	0.153468386	0	176	4	2033	1	0	91	3	1364	1	0	20	0	1231		0	18	2	995	0.999999998	0	26	1	883	0.999999997
'LZTS1'	1	0	0	11.09775014	0	331	9	6507	0	0.138121547	0	176	4	2033	1	0	91	0	1367		0	20	0	1231		0	18	4	993	0.999999998	0	26	1	883	0.999999997
'ACSS1'	1	0	0	6.654534497	0	331	14	6502	0	0.21485574	0	176	4	2033	1	0	91	2	1365	1	0	20	2	1229	0.999999996	0	18	2	995	0.999999998	0	26	4	880	0.999999998
'IRX4'	1	0	0	9.507498113	0	331	8	6508	0	0.122774708	0	176	4	2033	1	0	91	2	1365	1	0	20	0	1231		0	18	2	995	0.999999998	0	26	0	884
'GLUL'	1	0	0	13.30999475	0	331	5	6511	0	0.076734193	0	176	4	2033	1	0	91	1	1366	0.999999996	0	20	0	1231		0	18	0	997		0	26	0	884
'PARP14'	1	0	0	12.30400874	0	331	6	6510	0	0.092081031	0	176	4	2033	1	0	91	1	1366	0.999999996	0	20	0	1231		0	18	1	996	1	0	26	0	884
'MTERFD2'	1	0	0	13.30999475	0	331	5	6511	0	0.076734193	0	176	4	2033	1	0	91	1	1366	0.999999996	0	20	0	1231		0	18	0	997		0	26	0	884
'SMEK2'	1	0	0	13.30999475	0	331	5	6511	0	0.076734193	0	176	4	2033	1	0	91	1	1366	0.999999996	0	20	0	1231		0	18	0	997		0	26	0	884
'BAZ2A'	1	0	0	7.976685895	0	331	11	6505	0	0.168815224	0	176	4	2033	1	0	91	2	1365	1	0	20	0	1231		0	18	4	993	0.999999998	0	26	1	883	0.999999997
'SLC39A13'	1	0	0	9.744963289	0	331	7	6509	0	0.10742787	0	176	4	2033	1	0	91	2	1365	1	0	20	0	1231		0	18	0	997		0	26	1	883	0.999999997
'TAOK1'	1	0	0	12.30400874	0	331	6	6510	0	0.092081031	0	176	4	2033	1	0	91	1	1366	0.999999996	0	20	0	1231		0	18	1	996	1	0	26	0	884
'CASC5'	1	0	0	13.30999475	0	331	5	6511	0	0.076734193	0	176	4	2033	1	0	91	1	1366	0.999999996	0	20	0	1231		0	18	0	997		0	26	0	884
'IST1'	1	0	0	9.507498113	0	331	8	6508	0	0.122774708	0	176	4	2033	1	0	91	2	1365	1	0	20	0	1231		0	18	2	995	0.999999998	0	26	0	884
'SP140L'	1	0	0	12.30400874	0	331	6	6510	0	0.092081031	0	176	4	2033	1	0	91	1	1366	0.999999996	0	20	0	1231		0	18	1	996	1	0	26	0	884
'CIITA'	1	0	0	15.82338959	0	331	5	6511	0	0.076734193	0	176	4	2033	1	0	91	0	1367		0	20	0	1231		0	18	1	996	1	0	26	0	884
'ALAD'	1	0	0	5.845345845	0	331	16	6500	0	0.245549417	0	176	4	2033	1	0	91	3	1364	1	0	20	0	1231		0	18	6	991	0.999999996	0	26	3	881	1
'ADORA2A'	1	0	0	12.30400874	0	331	6	6510	0	0.092081031	0	176	4	2033	1	0	91	1	1366	0.999999996	0	20	0	1231		0	18	1	996	1	0	26	0	884
'OMG'	1	0	0	11.82752514	0	331	6	6510	0	0.092081031	0	176	4	2033	1	0	91	1	1366	0.999999996	0	20	0	1231		0	18	0	997		0	26	1	883	0.999999997
'MIS18BP1'	1	0	0	15.82338959	0	331	5	6511	0	0.076734193	0	176	4	2033	1	0	91	0	1367		0	20	0	1231		0	18	1	996	1	0	26	0	884
'SFTPC'	1	0	0	4.842938102	0	331	18	6498	0	0.276243094	0	176	4	2033	1	0	91	5	1362	1	0	20	0	1231		0	18	6	991	0.999999996	0	26	3	881	1
'HSD17B6'	1	0	0	7.976685895	0	331	11	6505	0	0.168815224	0	176	4	2033	1	0	91	2	1365	1	0	20	0	1231		0	18	4	993	0.999999998	0	26	1	883	0.999999997
'NAT9'	1	0	0	12.30400874	0	331	6	6510	0	0.092081031	0	176	4	2033	1	0	91	1	1366	0.999999996	0	20	0	1231		0	18	1	996	1	0	26	0	884
'FAM73A'	1	0	0	9.89264177	0	331	10	6506	0	0.153468386	0	176	4	2033	1	0	91	0	1367		0	20	2	1229	0.999999996	0	18	1	996	1	0	26	3	881	1
'GNB1L'	1	0	0	8.129082432	0	331	10	6506	0	0.153468386	0	176	4	2033	1	0	91	2	1365	1	0	20	0	1231		0	18	2	995	0.999999998	0	26	2	882	1
'OR51E2'	1	0	0	13.30999475	0	331	5	6511	0	0.076734193	0	176	4	2033	1	0	91	1	1366	0.999999996	0	20	0	1231		0	18	0	997		0	26	0	884
'PHF2'	1	0	0	9.744963289	0	331	7	6509	0	0.10742787	0	176	4	2033	1	0	91	2	1365	1	0	20	0	1231		0	18	0	997		0	26	1	883	0.999999997
'ABCC10'	1	0	0	15.82338959	0	331	5	6511	0	0.076734193	0	176	4	2033	1	0	91	0	1367		0	20	0	1231		0	18	1	996	1	0	26	0	884
'CYSLTR2'	1	0	0	13.35818234	0	331	7	6509	0	0.10742787	0	176	4	2033	1	0	91	0	1367		0	20	1	1230	1	0	18	2	995	0.999999998	0	26	0	884
'CCDC27'	1	0	0	7.167353966	0	331	13	6503	0	0.199508901	0	176	4	2033	1	0	91	2	1365	1	0	20	0	1231		0	18	5	992	1	0	26	2	882	1
'AZGP1'	1	0	0	13.30999475	0	331	5	6511	0	0.076734193	0	176	4	2033	1	0	91	1	1366	0.999999996	0	20	0	1231		0	18	0	997		0	26	0	884
'CYP2U1'	1	0	0	8.129082432	0	331	10	6506	0	0.153468386	0	176	4	2033	1	0	91	2	1365	1	0	20	0	1231		0	18	2	995	0.999999998	0	26	2	882	1
'ZW10'	1	0	0	11.82752514	0	331	6	6510	0	0.092081031	0	176	4	2033	1	0	91	1	1366	0.999999996	0	20	0	1231		0	18	0	997		0	26	1	883	0.999999997
'SLC22A13'	1	0	0	4.267617907	0	331	24	6492	0	0.368324125	0	176	4	2033	1	0	91	4	1363	1	0	20	1	1230	1	0	18	9	988	0.999999999	0	26	6	878	1
'BHMT2'	1	0	0	6.486852328	0	331	17	6499	0	0.260896255	0	176	4	2033	1	0	91	1	1366	0.999999996	0	20	2	1229	0.999999996	0	18	6	991	0.999999996	0	26	4	880	0.999999998
'LMO7'	1	0	0	15.82338959	0	331	5	6511	0	0.076734193	0	176	4	2033	1	0	91	0	1367		0	20	0	1231		0	18	1	996	1	0	26	0	884
'FAM161B'	1	0	0	6.530407614	0	331	11	6505	0	0.168815224	0	176	4	2033	1	0	91	4	1363	1	0	20	0	1231		0	18	1	996	1	0	26	2	882	1
'NLRP9'	1	0	0	7.69473002	0	331	12	6504	0	0.184162063	0	176	4	2033	1	0	91	2	1365	1	0	20	2	1229	0.999999996	0	18	3	994	0.999999995	0	26	1	883	0.999999997
'GAS2L2'	1	0	0	6.065833319	0	331	17	6499	0	0.260896255	0	176	4	2033	1	0	91	2	1365	1	0	20	5	1226	0.999999998	0	18	2	995	0.999999998	0	26	4	880	0.999999998
'CASS4'	1	0	0	9.744963289	0	331	7	6509	0	0.10742787	0	176	4	2033	1	0	91	2	1365	1	0	20	0	1231		0	18	0	997		0	26	1	883	0.999999997
'NELFCD'	1	0	0	11.14918806	0	331	9	6507	0	0.138121547	0	176	4	2033	1	0	91	0	1367		0	20	1	1230	1	0	18	3	994	0.999999995	0	26	1	883	0.999999997
'MRPL53'	1	0	0	13.30999475	0	331	5	6511	0	0.076734193	0	176	4	2033	1	0	91	1	1366	0.999999996	0	20	0	1231		0	18	0	997		0	26	0	884
'HARS'	1	0	0	7.602664199	0	331	10	6506	0	0.153468386	0	176	4	2033	1	0	91	3	1364	1	0	20	1	1230	1	0	18	1	996	1	0	26	1	883	0.999999997
'ZBTB37'	1	0	0	12.30400874	0	331	6	6510	0	0.092081031	0	176	4	2033	1	0	91	1	1366	0.999999996	0	20	0	1231		0	18	1	996	1	0	26	0	884
'CCR9'	1	0	0	11.82752514	0	331	6	6510	0	0.092081031	0	176	4	2033	1	0	91	1	1366	0.999999996	0	20	0	1231		0	18	0	997		0	26	1	883	0.999999997
'CCR2'	1	0	0	8.42557359	0	331	12	6504	0	0.184162063	0	176	4	2033	1	0	91	1	1366	0.999999996	0	20	0	1231		0	18	6	991	0.999999996	0	26	1	883	0.999999997
'CCT3'	1	0	0	5.687267062	0	331	14	6502	0	0.21485574	0	176	4	2033	1	0	91	4	1363	1	0	20	0	1231		0	18	2	995	0.999999998	0	26	4	880	0.999999998
'SUPT3H'	1	0	0	11.82752514	0	331	6	6510	0	0.092081031	0	176	4	2033	1	0	91	1	1366	0.999999996	0	20	0	1231		0	18	0	997		0	26	1	883	0.999999997
'CCT8'	1	0	0	11.82752514	0	331	6	6510	0	0.092081031	0	176	4	2033	1	0	91	1	1366	0.999999996	0	20	0	1231		0	18	0	997		0	26	1	883	0.999999997
'NLRP14'	1	0	0	6.432953782	0	331	12	6504	0	0.184162063	0	176	4	2033	1	0	91	4	1363	1	0	20	0	1231		0	18	3	994	0.999999995	0	26	1	883	0.999999997
'DPAGT1'	1	0	0	8.346604185	0	331	10	6506	0	0.153468386	0	176	4	2033	1	0	91	2	1365	1	0	20	0	1231		0	18	3	994	0.999999995	0	26	1	883	0.999999997
'FRRS1L'	1	0	0	15.82338959	0	331	5	6511	0	0.076734193	0	176	4	2033	1	0	91	0	1367		0	20	0	1231		0	18	1	996	1	0	26	0	884
'INHBE'	1	0	0	6.021519214	0	331	14	6502	0	0.21485574	0	176	4	2033	1	0	91	3	1364	1	0	20	1	1230	1	0	18	1	996	1	0	26	5	879	0.999999997
'DDX28'	1	0	0	13.30999475	0	331	5	6511	0	0.076734193	0	176	4	2033	1	0	91	1	1366	0.999999996	0	20	0	1231		0	18	0	997		0	26	0	884
'ERLEC1'	1	0	0	9.744963289	0	331	7	6509	0	0.10742787	0	176	4	2033	1	0	91	2	1365	1	0	20	0	1231		0	18	0	997		0	26	1	883	0.999999997
'NFRKB'	1	0	0	6.927099471	0	331	10	6506	0	0.153468386	0	176	4	2033	1	0	91	4	1363	1	0	20	0	1231		0	18	1	996	1	0	26	1	883	0.999999997
'CDC6'	1	0	0	7.57342406	0	331	10	6506	0	0.153468386	0	176	4	2033	1	0	91	3	1364	1	0	20	0	1231		0	18	2	995	0.999999998	0	26	1	883	0.999999997
'AGA'	1	0	0	5.868838239	0	331	13	6503	0	0.199508901	0	176	4	2033	1	0	91	4	1363	1	0	20	0	1231		0	18	1	996	1	0	26	4	880	0.999999998
'DGKE'	1	0	0	10.21971805	0	331	9	6507	0	0.138121547	0	176	4	2033	1	0	91	1	1366	0.999999996	0	20	2	1229	0.999999996	0	18	2	995	0.999999998	0	26	0	884
'BTBD1'	1	0	0	10.79913445	0	331	8	6508	0	0.122774708	0	176	4	2033	1	0	91	1	1366	0.999999996	0	20	1	1230	1	0	18	2	995	0.999999998	0	26	0	884
'DCAF13'	1	0	0	4.963377627	0	331	13	6503	0	0.199508901	0	176	4	2033	1	0	91	7	1360	0.999999999	0	20	0	1231		0	18	0	997		0	26	2	882	1
'SPAST'	1	0	0	13.30999475	0	331	5	6511	0	0.076734193	0	176	4	2033	1	0	91	1	1366	0.999999996	0	20	0	1231		0	18	0	997		0	26	0	884
'STAC'	1	0	0	5.616562811	0	331	18	6498	0	0.276243094	0	176	4	2033	1	0	91	3	1364	1	0	20	1	1230	1	0	18	8	989	0.999999998	0	26	2	882	1
'STAR'	1	0	0	7.315179446	0	331	13	6503	0	0.199508901	0	176	4	2033	1	0	91	1	1366	0.999999996	0	20	0	1231		0	18	3	994	0.999999995	0	26	5	879	0.999999997
'TGFBR2'	1	0	0	8.129082432	0	331	10	6506	0	0.153468386	0	176	4	2033	1	0	91	2	1365	1	0	20	0	1231		0	18	2	995	0.999999998	0	26	2	882	1
'ZNF25'	1	0	0	5.541319891	0	331	14	6502	0	0.21485574	0	176	6	2031	1	0	91	2	1365	1	0	20	2	1229	0.999999996	0	18	1	996	1	0	26	3	881	1
'HTR3C'	1	0	0	5.486629032	0	331	13	6503	0	0.199508901	0	176	6	2031	1	0	91	2	1365	1	0	20	0	1231		0	18	0	997		0	26	5	879	0.999999997
'KCNT1'	1	0	0	6.087243734	0	331	14	6502	0	0.21485574	0	176	6	2031	1	0	91	1	1366	0.999999996	0	20	3	1228	0.999999997	0	18	2	995	0.999999998	0	26	2	882	1
'BCAN'	1	0	0	6.873145296	0	331	12	6504	0	0.184162063	0	176	6	2031	1	0	91	0	1367		0	20	0	1231		0	18	3	994	0.999999995	0	26	3	881	1
'DENND1C'	1	0	0	7.367202905	0	331	11	6505	0	0.168815224	0	176	6	2031	1	0	91	0	1367		0	20	2	1229	0.999999996	0	18	1	996	1	0	26	2	882	1
'TMED4'	1	0	0	6.896875308	0	331	11	6505	0	0.168815224	0	176	6	2031	1	0	91	1	1366	0.999999996	0	20	2	1229	0.999999996	0	18	1	996	1	0	26	1	883	0.999999997
'HELQ'	1	0.855036985	0.020404856	5.469870651	1	330	21	6495	0.302114804	0.32228361	0	176	6	2031	1	1	90	7	1360	0.403609471	0	20	2	1229	0.999999996	0	18	2	995	0.999999998	0	26	4	880	0.999999998
'FAM13B'	1	0	0	5.640037909	0	331	14	6502	0	0.21485574	0	176	6	2031	1	0	91	2	1365	1	0	20	2	1229	0.999999996	0	18	2	995	0.999999998	0	26	2	882	1
'EPHA5'	1	0	0	4.69765006	0	331	17	6499	0	0.260896255	0	176	6	2031	1	0	91	3	1364	1	0	20	1	1230	1	0	18	3	994	0.999999995	0	26	4	880	0.999999998
'GLTPD1'	1	0	0	6.871807137	0	331	11	6505	0	0.168815224	0	176	6	2031	1	0	91	1	1366	0.999999996	0	20	1	1230	1	0	18	2	995	0.999999998	0	26	1	883	0.999999997
'FAM188B'	1	0	0	4.50816591	0	331	17	6499	0	0.260896255	0	176	6	2031	1	0	91	4	1363	1	0	20	2	1229	0.999999996	0	18	2	995	0.999999998	0	26	3	881	1
'STAP1'	1	0	0	6.536892134	0	331	10	6506	0	0.153468386	0	176	6	2031	1	0	91	2	1365	1	0	20	0	1231		0	18	1	996	1	0	26	1	883	0.999999997
'ENOSF1'	1	1.070030288	0.025147616	7.104505844	1	330	16	6500	0.302114804	0.245549417	0	176	6	2031	1	1	90	4	1363	0.275803802	0	20	0	1231		0	18	2	995	0.999999998	0	26	4	880	0.999999998
'SLC7A3'	1	0	0	4.626621958	0	331	14	6502	0	0.21485574	0	176	6	2031	1	0	91	5	1362	1	0	20	0	1231		0	18	1	996	1	0	26	2	882	1
'DNM3'	1	1.020528311	0.024137716	6.66047598	1	330	21	6495	0.302114804	0.32228361	0	176	6	2031	1	1	90	4	1363	0.275803802	0	20	8	1223	0.999999998	0	18	2	995	0.999999998	0	26	1	883	0.999999997
'WEE2'	1	0	0	4.768197958	0	331	17	6499	0	0.260896255	0	176	6	2031	1	0	91	3	1364	1	0	20	1	1230	1	0	18	4	993	0.999999998	0	26	3	881	1
'EXOSC9'	1	0	0	4.254600445	0	331	20	6496	0	0.306936771	0	176	6	2031	1	0	91	3	1364	1	0	20	1	1230	1	0	18	4	993	0.999999998	0	26	6	878	1
'AGER'	1	0	0	4.246300933	0	331	20	6496	0	0.306936771	0	176	6	2031	1	0	91	4	1363	1	0	20	0	1231		0	18	8	989	0.999999998	0	26	2	882	1
'SLA2'	1	0	0	6.039048919	0	331	10	6506	0	0.153468386	0	176	6	2031	1	0	91	3	1364	1	0	20	0	1231		0	18	0	997		0	26	1	883	0.999999997
'ATAD1'	1	0	0	7.297454514	0	331	12	6504	0	0.184162063	0	176	6	2031	1	0	91	0	1367		0	20	4	1227	0.999999997	0	18	1	996	1	0	26	1	883	0.999999997
'UBQLN3'	1	0	0	5.996168462	0	331	16	6500	0	0.245549417	0	176	6	2031	1	0	91	0	1367		0	20	1	1230	1	0	18	6	991	0.999999996	0	26	3	881	1
'MON1A'	1	0	0	6.033889997	0	331	14	6502	0	0.21485574	0	176	6	2031	1	0	91	1	1366	0.999999996	0	20	0	1231		0	18	5	992	1	0	26	2	882	1
'LMNB1'	1	0	0	4.666860273	0	331	16	6500	0	0.245549417	0	176	6	2031	1	0	91	4	1363	1	0	20	0	1231		0	18	4	993	0.999999998	0	26	2	882	1
'MEP1B'	1	0	0	4.292543745	0	331	19	6497	0	0.291589932	0	176	6	2031	1	0	91	4	1363	1	0	20	1	1230	1	0	18	5	992	1	0	26	3	881	1
'MATN3'	1	0	0	6.012550826	0	331	13	6503	0	0.199508901	0	176	6	2031	1	0	91	2	1365	1	0	20	0	1231		0	18	5	992	1	0	26	0	884
'OVGP1'	1	0	0	6.039048919	0	331	10	6506	0	0.153468386	0	176	6	2031	1	0	91	3	1364	1	0	20	0	1231		0	18	0	997		0	26	1	883	0.999999997
'THAP9'	1	0	0	5.810916643	0	331	14	6502	0	0.21485574	0	176	6	2031	1	0	91	1	1366	0.999999996	0	20	0	1231		0	18	3	994	0.999999995	0	26	4	880	0.999999998
'ZNF546'	1	0	0	5.503307306	0	331	13	6503	0	0.199508901	0	176	6	2031	1	0	91	3	1364	1	0	20	1	1230	1	0	18	2	995	0.999999998	0	26	1	883	0.999999997
'CYP4F11'	1	0	0	4.207938761	0	331	21	6495	0	0.32228361	0	176	6	2031	1	0	91	3	1364	1	0	20	0	1231		0	18	7	990	1	0	26	5	879	0.999999997
'UGGT2'	1	0	0	4.497925553	0	331	17	6499	0	0.260896255	0	176	6	2031	1	0	91	4	1363	1	0	20	1	1230	1	0	18	3	994	0.999999995	0	26	3	881	1
'KRT37'	1	0	0	6.871807137	0	331	11	6505	0	0.168815224	0	176	6	2031	1	0	91	1	1366	0.999999996	0	20	1	1230	1	0	18	2	995	0.999999998	0	26	1	883	0.999999997
'RNF220'	1	0	0	6.871807137	0	331	11	6505	0	0.168815224	0	176	6	2031	1	0	91	1	1366	0.999999996	0	20	1	1230	1	0	18	2	995	0.999999998	0	26	1	883	0.999999997
'ZNF423'	1	0	0	6.873145296	0	331	12	6504	0	0.184162063	0	176	6	2031	1	0	91	0	1367		0	20	0	1231		0	18	3	994	0.999999995	0	26	3	881	1
'MOGS'	1	0	0	5.289399881	0	331	16	6500	0	0.245549417	0	176	6	2031	1	0	91	2	1365	1	0	20	0	1231		0	18	6	991	0.999999996	0	26	2	882	1
'GABRG1'	1	0	0	5.373309316	0	331	12	6504	0	0.184162063	0	176	6	2031	1	0	91	4	1363	1	0	20	0	1231		0	18	2	995	0.999999998	0	26	0	884
'DERA'	1	1.072040678	0.025266186	7.060347504	1	330	18	6498	0.302114804	0.276243094	0	176	6	2031	1	1	90	3	1364	0.22745321	0	20	2	1229	0.999999996	0	18	2	995	0.999999998	0	26	5	879	0.999999997
'GUCY1B3'	1	0	0	6.871807137	0	331	11	6505	0	0.168815224	0	176	6	2031	1	0	91	1	1366	0.999999996	0	20	1	1230	1	0	18	2	995	0.999999998	0	26	1	883	0.999999997
'PIGG'	1	0	0	4.687035667	0	331	17	6499	0	0.260896255	0	176	6	2031	1	0	91	3	1364	1	0	20	0	1231		0	18	4	993	0.999999998	0	26	4	880	0.999999998
'CTRC'	1	0	0	5.735896343	0	331	15	6501	0	0.230202578	0	176	6	2031	1	0	91	1	1366	0.999999996	0	20	0	1231		0	18	5	992	1	0	26	3	881	1
'AQR'	1	0	0	4.406692953	0	331	16	6500	0	0.245549417	0	176	6	2031	1	0	91	5	1362	1	0	20	0	1231		0	18	3	994	0.999999995	0	26	2	882	1
'KIF18A'	1	0	0	4.441155062	0	331	20	6496	0	0.306936771	0	176	6	2031	1	0	91	3	1364	1	0	20	2	1229	0.999999996	0	18	6	991	0.999999996	0	26	3	881	1
'CKAP5'	1	0	0	4.861778507	0	331	15	6501	0	0.230202578	0	176	6	2031	1	0	91	4	1363	1	0	20	0	1231		0	18	4	993	0.999999998	0	26	1	883	0.999999997
'TENM4'	1	0.905089292	0.321047204	2.070531137	6	325	114	6402	1.812688822	1.749539595	4	172	49	1988	1	1	90	21	1346	0.999999999	0	20	4	1227	0.999999997	0	18	23	974	0.999999999	1	25	17	867	0.409500212
'UNC5A'	1	0	0	10.86443688	0	331	8	6508	0	0.122774708	0	176	3	2034	1	0	91	2	1365	1	0	20	1	1230	1	0	18	1	996	1	0	26	1	883	0.999999997
'RDH11'	1	0	0	9.196454167	0	331	16	6500	0	0.245549417	0	176	1	2036	1	0	91	2	1365	1	0	20	6	1225	1	0	18	4	993	0.999999998	0	26	3	881	1
'PRKAG3'	1	0	0	4.337754191	0	331	17	6499	0	0.260896255	0	176	7	2030	1	0	91	3	1364	1	0	20	0	1231		0	18	3	994	0.999999995	0	26	4	880	0.999999998
'MMP14'	1	0	0	25.31800058	0	331	4	6512	0	0.061387354	0	176	1	2036	1	0	91	2	1365	1	0	20	0	1231		0	18	0	997		0	26	1	883	0.999999997
'RAPGEF6'	1	0	0	20.01565455	0	331	7	6509	0	0.10742787	0	176	1	2036	1	0	91	1	1366	0.999999996	0	20	0	1231		0	18	3	994	0.999999995	0	26	2	882	1
'RAPGEF4'	1	0	0	5.882785659	0	331	10	6506	0	0.153468386	0	176	7	2030	1	0	91	2	1365	1	0	20	0	1231		0	18	0	997		0	26	1	883	0.999999997
'KCNA4'	1	0	0	4.397702312	0	331	19	6497	0	0.291589932	0	176	1	2036	1	0	91	11	1356	1	0	20	3	1228	0.999999997	0	18	3	994	0.999999995	0	26	1	883	0.999999997
'STX3'	1	0	0	25.31800058	0	331	4	6512	0	0.061387354	0	176	1	2036	1	0	91	2	1365	1	0	20	0	1231		0	18	0	997		0	26	1	883	0.999999997
'SKI'	1	0	0	6.562655362	0	331	15	6501	0	0.230202578	0	176	3	2034	1	0	91	3	1364	1	0	20	0	1231		0	18	5	992	1	0	26	4	880	0.999999998
'FBXO27'	1	0	0	23.04496142	0	331	7	6509	0	0.10742787	0	176	1	2036	1	0	91	1	1366	0.999999996	0	20	2	1229	0.999999996	0	18	3	994	0.999999995	0	26	0	884
'PIAS3'	1	0	0	10.93157491	0	331	8	6508	0	0.122774708	0	176	3	2034	1	0	91	2	1365	1	0	20	2	1229	0.999999996	0	18	0	997		0	26	1	883	0.999999997
'FBXO15'	1	0	0	25.31800058	0	331	4	6512	0	0.061387354	0	176	1	2036	1	0	91	2	1365	1	0	20	0	1231		0	18	0	997		0	26	1	883	0.999999997
'FBXO34'	1	0	0	54.63521771	0	331	4	6512	0	0.061387354	0	176	1	2036	1	0	91	0	1367		0	20	2	1229	0.999999996	0	18	1	996	1	0	26	0	884
'LRCH4'	1	0	0	18.9613641	0	331	7	6509	0	0.10742787	0	176	1	2036	1	0	91	1	1366	0.999999996	0	20	0	1231		0	18	2	995	0.999999998	0	26	3	881	1
'SRI'	1	0	0	16.41878335	0	331	6	6510	0	0.092081031	0	176	3	2034	1	0	91	0	1367		0	20	0	1231		0	18	1	996	1	0	26	2	882	1
'PDCD4'	1	0	0	25.31800058	0	331	4	6512	0	0.061387354	0	176	1	2036	1	0	91	2	1365	1	0	20	0	1231		0	18	0	997		0	26	1	883	0.999999997
'CWF19L1'	1	0	0	13.78693156	0	331	8	6508	0	0.122774708	0	176	3	2034	1	0	91	0	1367		0	20	0	1231		0	18	3	994	0.999999995	0	26	2	882	1
'MRPS23'	1	0	0	20.01565455	0	331	7	6509	0	0.10742787	0	176	1	2036	1	0	91	1	1366	0.999999996	0	20	0	1231		0	18	3	994	0.999999995	0	26	2	882	1
'MC3R'	1	0	0	7.618462761	0	331	15	6501	0	0.230202578	0	176	3	2034	1	0	91	2	1365	1	0	20	6	1225	1	0	18	2	995	0.999999998	0	26	2	882	1
'MICU1'	1	0	0	11.21001118	0	331	9	6507	0	0.138121547	0	176	3	2034	1	0	91	1	1366	0.999999996	0	20	1	1230	1	0	18	2	995	0.999999998	0	26	2	882	1
'MRE11A'	1	0	0	9.388373195	0	331	12	6504	0	0.184162063	0	176	3	2034	1	0	91	0	1367		0	20	0	1231		0	18	3	994	0.999999995	0	26	6	878	1
'INPPL1'	1	0.59078984	0.014303202	3.654050929	1	330	30	6486	0.302114804	0.460405157	1	175	13	2024	1	0	91	4	1363	1	0	20	3	1228	0.999999997	0	18	5	992	1	0	26	5	879	0.999999997
'CARD14'	1	0	0	9.96909597	0	331	10	6506	0	0.153468386	0	176	3	2034	1	0	91	1	1366	0.999999996	0	20	2	1229	0.999999996	0	18	0	997		0	26	4	880	0.999999998
'MYSM1'	1	0	0	25.92144186	0	331	5	6511	0	0.076734193	0	176	1	2036	1	0	91	1	1366	0.999999996	0	20	0	1231		0	18	1	996	1	0	26	2	882	1
'HS3ST6'	1	0	0	8.539825341	0	331	12	6504	0	0.184162063	0	176	3	2034	1	0	91	2	1365	1	0	20	2	1229	0.999999996	0	18	3	994	0.999999995	0	26	2	882	1
'CLEC10A'	1	0	0	11.00491791	0	331	10	6506	0	0.153468386	0	176	1	2036	1	0	91	3	1364	1	0	20	0	1231		0	18	3	994	0.999999995	0	26	3	881	1
'TAAR5'	1	0	0	25.92144186	0	331	5	6511	0	0.076734193	0	176	1	2036	1	0	91	1	1366	0.999999996	0	20	0	1231		0	18	1	996	1	0	26	2	882	1
'CFH'	1	0	0	4.933176322	0	331	17	6499	0	0.260896255	0	176	3	2034	1	0	91	7	1360	0.999999999	0	20	0	1231		0	18	6	991	0.999999996	0	26	1	883	0.999999997
'PRKCZ'	1	0	0	9.574366768	0	331	8	6508	0	0.122774708	0	176	3	2034	1	0	91	3	1364	1	0	20	0	1231		0	18	1	996	1	0	26	1	883	0.999999997
'MCAM'	1	0	0	12.539835	0	331	8	6508	0	0.122774708	0	176	1	2036	1	0	91	3	1364	1	0	20	0	1231		0	18	1	996	1	0	26	3	881	1
'ELL3'	1	0	0	6.406822719	0	331	13	6503	0	0.199508901	0	176	3	2034	1	0	91	5	1362	1	0	20	1	1230	1	0	18	3	994	0.999999995	0	26	1	883	0.999999997
'OLFML3'	1	0	0	11.90618119	0	331	8	6508	0	0.122774708	0	176	3	2034	1	0	91	1	1366	0.999999996	0	20	0	1231		0	18	2	995	0.999999998	0	26	2	882	1
'ELP2'	1	0	0	8.34993014	0	331	13	6503	0	0.199508901	0	176	3	2034	1	0	91	2	1365	1	0	20	1	1230	1	0	18	6	991	0.999999996	0	26	1	883	0.999999997
'C1orf185'	1	0	0	25.92144186	0	331	5	6511	0	0.076734193	0	176	1	2036	1	0	91	1	1366	0.999999996	0	20	0	1231		0	18	1	996	1	0	26	2	882	1
'GTF3A'	1	0	0	17.29389411	0	331	6	6510	0	0.092081031	0	176	3	2034	1	0	91	0	1367		0	20	0	1231		0	18	2	995	0.999999998	0	26	1	883	0.999999997
'FKBP7'	1	0	0	20.01565455	0	331	7	6509	0	0.10742787	0	176	1	2036	1	0	91	1	1366	0.999999996	0	20	0	1231		0	18	3	994	0.999999995	0	26	2	882	1
'OSCP1'	1	0	0	17.29389411	0	331	6	6510	0	0.092081031	0	176	3	2034	1	0	91	0	1367		0	20	0	1231		0	18	2	995	0.999999998	0	26	1	883	0.999999997
'TULP4'	1	0	0	5.638173558	0	331	12	6504	0	0.184162063	0	176	7	2030	1	0	91	2	1365	1	0	20	1	1230	1	0	18	2	995	0.999999998	0	26	0	884
'TTK'	1	0	0	4.437675977	0	331	18	6498	0	0.276243094	0	176	7	2030	1	0	91	2	1365	1	0	20	2	1229	0.999999996	0	18	2	995	0.999999998	0	26	5	879	0.999999997
'C12orf57'	1	0	0	13.92623538	0	331	7	6509	0	0.10742787	0	176	3	2034	1	0	91	1	1366	0.999999996	0	20	0	1231		0	18	3	994	0.999999995	0	26	0	884
'HDAC10'	1	0.690400879	0.016689343	4.282765752	1	330	29	6487	0.302114804	0.445058318	0	176	7	2030	1	0	91	8	1359	1	0	20	0	1231		1	17	5	992	0.102037091	0	26	9	875	1
'HDAC11'	1	0	0	14.70542737	0	331	7	6509	0	0.10742787	0	176	1	2036	1	0	91	3	1364	1	0	20	0	1231		0	18	2	995	0.999999998	0	26	1	883	0.999999997
'RPS6KA2'	1	0	0	9.396331325	0	331	9	6507	0	0.138121547	0	176	3	2034	1	0	91	3	1364	1	0	20	1	1230	1	0	18	2	995	0.999999998	0	26	0	884
'NIPAL2'	1	0	0	6.387832847	0	331	13	6503	0	0.199508901	0	176	3	2034	1	0	91	5	1362	1	0	20	0	1231		0	18	4	993	0.999999998	0	26	1	883	0.999999997
'ARFIP1'	1	0	0	20.5924586	0	331	5	6511	0	0.076734193	0	176	3	2034	1	0	91	0	1367		0	20	0	1231		0	18	2	995	0.999999998	0	26	0	884
'SLC35C2'	1	0	0	10.80605999	0	331	8	6508	0	0.122774708	0	176	3	2034	1	0	91	2	1365	1	0	20	0	1231		0	18	2	995	0.999999998	0	26	1	883	0.999999997
'ZZZ3'	1	0	0	16.41878335	0	331	6	6510	0	0.092081031	0	176	3	2034	1	0	91	0	1367		0	20	0	1231		0	18	1	996	1	0	26	2	882	1
'SLC22A9'	1	0	0	6.380324556	0	331	10	6506	0	0.153468386	0	176	7	2030	1	0	91	1	1366	0.999999996	0	20	1	1230	1	0	18	0	997		0	26	1	883	0.999999997
'GSG2'	1	0	0	11.90618119	0	331	8	6508	0	0.122774708	0	176	3	2034	1	0	91	1	1366	0.999999996	0	20	0	1231		0	18	2	995	0.999999998	0	26	2	882	1
'SDCCAG3'	1	0	0	13.23295758	0	331	8	6508	0	0.122774708	0	176	3	2034	1	0	91	0	1367		0	20	0	1231		0	18	2	995	0.999999998	0	26	3	881	1
'EMC2'	1	0	0	18.83902253	0	331	5	6511	0	0.076734193	0	176	1	2036	1	0	91	3	1364	1	0	20	0	1231		0	18	1	996	1	0	26	0	884
'SIPA1'	1	0	0	15.28600938	0	331	8	6508	0	0.122774708	0	176	1	2036	1	0	91	2	1365	1	0	20	1	1230	1	0	18	2	995	0.999999998	0	26	2	882	1
'C15orf60'	1	0	0	56.45412194	0	331	4	6512	0	0.061387354	0	176	1	2036	1	0	91	0	1367		0	20	3	1228	0.999999997	0	18	0	997		0	26	0	884
'PXMP4'	1	0	0	18.83902253	0	331	5	6511	0	0.076734193	0	176	1	2036	1	0	91	3	1364	1	0	20	0	1231		0	18	1	996	1	0	26	0	884
'DTHD1'	1	0	0	28.8367242	0	331	6	6510	0	0.092081031	0	176	1	2036	1	0	91	0	1367		0	20	1	1230	1	0	18	2	995	0.999999998	0	26	2	882	1
'SCAMP2'	1	0	0	10.12801739	0	331	10	6506	0	0.153468386	0	176	1	2036	1	0	91	4	1363	1	0	20	1	1230	1	0	18	2	995	0.999999998	0	26	2	882	1
'ZFYVE19'	1	0	0	21.24321431	0	331	6	6510	0	0.092081031	0	176	1	2036	1	0	91	1	1366	0.999999996	0	20	0	1231		0	18	1	996	1	0	26	3	881	1
'WBP2NL'	1	0	0	20.5924586	0	331	5	6511	0	0.076734193	0	176	3	2034	1	0	91	0	1367		0	20	0	1231		0	18	2	995	0.999999998	0	26	0	884
'CCNDBP1'	1	0	0	6.387832847	0	331	13	6503	0	0.199508901	0	176	3	2034	1	0	91	5	1362	1	0	20	0	1231		0	18	4	993	0.999999998	0	26	1	883	0.999999997
'UBAP2'	1	0	0	10.80605999	0	331	8	6508	0	0.122774708	0	176	3	2034	1	0	91	2	1365	1	0	20	0	1231		0	18	2	995	0.999999998	0	26	1	883	0.999999997
'DST'	1	0	0	18.83902253	0	331	5	6511	0	0.076734193	0	176	1	2036	1	0	91	3	1364	1	0	20	0	1231		0	18	1	996	1	0	26	0	884
'PIK3C3'	1	0	0	18.83902253	0	331	5	6511	0	0.076734193	0	176	1	2036	1	0	91	3	1364	1	0	20	0	1231		0	18	1	996	1	0	26	0	884
'BDP1'	1	0	0	10.80605999	0	331	8	6508	0	0.122774708	0	176	3	2034	1	0	91	2	1365	1	0	20	0	1231		0	18	2	995	0.999999998	0	26	1	883	0.999999997
'SLC47A1'	1	0	0	14.97579864	0	331	7	6509	0	0.10742787	0	176	3	2034	1	0	91	0	1367		0	20	0	1231		0	18	2	995	0.999999998	0	26	2	882	1
'TXNDC15'	1	0	0	25.31800058	0	331	4	6512	0	0.061387354	0	176	1	2036	1	0	91	2	1365	1	0	20	0	1231		0	18	0	997		0	26	1	883	0.999999997
'TXNDC16'	1	0	0	25.92144186	0	331	5	6511	0	0.076734193	0	176	1	2036	1	0	91	1	1366	0.999999996	0	20	0	1231		0	18	1	996	1	0	26	2	882	1
'EPHA6'	1	0	0	11.90618119	0	331	8	6508	0	0.122774708	0	176	3	2034	1	0	91	1	1366	0.999999996	0	20	0	1231		0	18	2	995	0.999999998	0	26	2	882	1
'DHX36'	1	0	0	13.47537196	0	331	9	6507	0	0.138121547	0	176	3	2034	1	0	91	0	1367		0	20	2	1229	0.999999996	0	18	3	994	0.999999995	0	26	1	883	0.999999997
'SAMM50'	1	0	0	54.63521771	0	331	4	6512	0	0.061387354	0	176	1	2036	1	0	91	0	1367		0	20	2	1229	0.999999996	0	18	1	996	1	0	26	0	884
'FAM174B'	1	0	0	6.46593982	0	331	11	6505	0	0.168815224	0	176	3	2034	1	0	91	6	1361	0.999999998	0	20	0	1231		0	18	2	995	0.999999998	0	26	0	884
'BRINP3'	1	0	0	11.90618119	0	331	8	6508	0	0.122774708	0	176	3	2034	1	0	91	1	1366	0.999999996	0	20	0	1231		0	18	2	995	0.999999998	0	26	2	882	1
'KLHL21'	1	0	0	7.866765576	0	331	11	6505	0	0.168815224	0	176	3	2034	1	0	91	3	1364	1	0	20	1	1230	1	0	18	1	996	1	0	26	3	881	1
'KLHL24'	1	0	0	12.539835	0	331	8	6508	0	0.122774708	0	176	1	2036	1	0	91	3	1364	1	0	20	0	1231		0	18	1	996	1	0	26	3	881	1
'STT3A'	1	0	0	13.24199815	0	331	7	6509	0	0.10742787	0	176	1	2036	1	0	91	4	1363	1	0	20	1	1230	1	0	18	1	996	1	0	26	0	884
'EDA'	1	0	0	16.93232289	0	331	6	6510	0	0.092081031	0	176	1	2036	1	0	91	3	1364	1	0	20	0	1231		0	18	2	995	0.999999998	0	26	0	884
'TBC1D5'	1	0	0	6.764529298	0	331	10	6506	0	0.153468386	0	176	7	2030	1	0	91	0	1367		0	20	0	1231		0	18	1	996	1	0	26	2	882	1
'TAF1C'	1	0	0	14.97579864	0	331	7	6509	0	0.10742787	0	176	3	2034	1	0	91	0	1367		0	20	0	1231		0	18	2	995	0.999999998	0	26	2	882	1
'VHL'	1	0	0	13.92623538	0	331	7	6509	0	0.10742787	0	176	3	2034	1	0	91	1	1366	0.999999996	0	20	0	1231		0	18	3	994	0.999999995	0	26	0	884
'CHKA'	1	0	0	14.97579864	0	331	7	6509	0	0.10742787	0	176	3	2034	1	0	91	0	1367		0	20	0	1231		0	18	2	995	0.999999998	0	26	2	882	1
'RNF157'	1	0	0	11.02493256	0	331	10	6506	0	0.153468386	0	176	3	2034	1	0	91	1	1366	0.999999996	0	20	3	1228	0.999999997	0	18	2	995	0.999999998	0	26	1	883	0.999999997
'ZCWPW1'	1	0	0	17.46874193	0	331	7	6509	0	0.10742787	0	176	1	2036	1	0	91	2	1365	1	0	20	0	1231		0	18	3	994	0.999999995	0	26	1	883	0.999999997
'GPR137'	1	0	0	17.29389411	0	331	6	6510	0	0.092081031	0	176	3	2034	1	0	91	0	1367		0	20	0	1231		0	18	2	995	0.999999998	0	26	1	883	0.999999997
'FN3KRP'	1	0	0	20.01565455	0	331	7	6509	0	0.10742787	0	176	1	2036	1	0	91	1	1366	0.999999996	0	20	0	1231		0	18	3	994	0.999999995	0	26	2	882	1
'TACR1'	1	0	0	6.481363293	0	331	12	6504	0	0.184162063	0	176	3	2034	1	0	91	5	1362	1	0	20	0	1231		0	18	2	995	0.999999998	0	26	2	882	1
'TMEM177'	1	0	0	25.92144186	0	331	5	6511	0	0.076734193	0	176	1	2036	1	0	91	1	1366	0.999999996	0	20	0	1231		0	18	1	996	1	0	26	2	882	1
'MSRB1'	1	0	0	16.09559985	0	331	7	6509	0	0.10742787	0	176	3	2034	1	0	91	0	1367		0	20	3	1228	0.999999997	0	18	0	997		0	26	1	883	0.999999997
'ANKRD44'	1	0	0	13.92623538	0	331	7	6509	0	0.10742787	0	176	3	2034	1	0	91	1	1366	0.999999996	0	20	0	1231		0	18	3	994	0.999999995	0	26	0	884
'ERP27'	1	0	0	20.01565455	0	331	7	6509	0	0.10742787	0	176	1	2036	1	0	91	1	1366	0.999999996	0	20	0	1231		0	18	3	994	0.999999995	0	26	2	882	1
'ABL2'	1	0	0	6.871955265	0	331	12	6504	0	0.184162063	0	176	1	2036	1	0	91	7	1360	0.999999999	0	20	0	1231		0	18	2	995	0.999999998	0	26	2	882	1
'GPR107'	1	0	0	17.29389411	0	331	6	6510	0	0.092081031	0	176	3	2034	1	0	91	0	1367		0	20	0	1231		0	18	2	995	0.999999998	0	26	1	883	0.999999997
'ASPH'	1	0	0	20.5924586	0	331	5	6511	0	0.076734193	0	176	3	2034	1	0	91	0	1367		0	20	0	1231		0	18	2	995	0.999999998	0	26	0	884
'RCVRN'	1	0	0	13.78693156	0	331	8	6508	0	0.122774708	0	176	3	2034	1	0	91	0	1367		0	20	0	1231		0	18	3	994	0.999999995	0	26	2	882	1
'ZFPL1'	1	0	0	12.28325396	0	331	9	6507	0	0.138121547	0	176	1	2036	1	0	91	3	1364	1	0	20	2	1229	0.999999996	0	18	1	996	1	0	26	2	882	1
'ANKRA2'	1	0	0	18.83902253	0	331	5	6511	0	0.076734193	0	176	1	2036	1	0	91	3	1364	1	0	20	0	1231		0	18	1	996	1	0	26	0	884
'CYP27B1'	1	0	0	14.97579864	0	331	7	6509	0	0.10742787	0	176	3	2034	1	0	91	0	1367		0	20	0	1231		0	18	2	995	0.999999998	0	26	2	882	1
'HIST1H3D'	1	0	0	20.5924586	0	331	5	6511	0	0.076734193	0	176	3	2034	1	0	91	0	1367		0	20	0	1231		0	18	2	995	0.999999998	0	26	0	884
'LACC1'	1	0	0	54.63521771	0	331	4	6512	0	0.061387354	0	176	1	2036	1	0	91	0	1367		0	20	2	1229	0.999999996	0	18	1	996	1	0	26	0	884
'CLIC1'	1	0	0	25.31800058	0	331	4	6512	0	0.061387354	0	176	1	2036	1	0	91	2	1365	1	0	20	0	1231		0	18	0	997		0	26	1	883	0.999999997
'PRMT7'	1	0	0	5.901910873	0	331	16	6500	0	0.245549417	0	176	3	2034	1	0	91	4	1363	1	0	20	1	1230	1	0	18	4	993	0.999999998	0	26	4	880	0.999999998
'LILRB5'	1	0	0	26.15488252	0	331	6	6510	0	0.092081031	0	176	1	2036	1	0	91	1	1366	0.999999996	0	20	1	1230	1	0	18	3	994	0.999999995	0	26	0	884
'LMX1B'	1	0	0	12.539835	0	331	8	6508	0	0.122774708	0	176	1	2036	1	0	91	3	1364	1	0	20	0	1231		0	18	1	996	1	0	26	3	881	1
'PTCH2'	1	0.800813036	0.15930007	2.488116886	3	328	74	6442	0.906344411	1.135666053	2	174	24	2013	1	1	90	12	1355	0.568891065	0	20	2	1229	0.999999996	0	18	23	974	0.999999999	0	26	13	871	1
'GUSB'	1	0	0	8.960721261	0	331	11	6505	0	0.168815224	0	176	3	2034	1	0	91	2	1365	1	0	20	2	1229	0.999999996	0	18	2	995	0.999999998	0	26	2	882	1
'RGS14'	1	0	0	25.92144186	0	331	5	6511	0	0.076734193	0	176	1	2036	1	0	91	1	1366	0.999999996	0	20	0	1231		0	18	1	996	1	0	26	2	882	1
'POP4'	1	0	0	11.21001118	0	331	9	6507	0	0.138121547	0	176	3	2034	1	0	91	1	1366	0.999999996	0	20	1	1230	1	0	18	2	995	0.999999998	0	26	2	882	1
'TPRG1L'	1	0	0	18.9613641	0	331	7	6509	0	0.10742787	0	176	1	2036	1	0	91	1	1366	0.999999996	0	20	0	1231		0	18	2	995	0.999999998	0	26	3	881	1
'FAT1'	1	0	0	15.63651873	0	331	7	6509	0	0.10742787	0	176	1	2036	1	0	91	3	1364	1	0	20	2	1229	0.999999996	0	18	1	996	1	0	26	0	884
'MTMR12'	1	0.931582602	0.02206628	6.071397677	1	330	18	6498	0.302114804	0.276243094	0	176	7	2030	1	1	90	5	1362	0.321159516	0	20	1	1230	1	0	18	2	995	0.999999998	0	26	3	881	1
'NINL'	1	0	0	7.218214448	0	331	13	6503	0	0.199508901	0	176	3	2034	1	0	91	3	1364	1	0	20	0	1231		0	18	4	993	0.999999998	0	26	3	881	1
'CDC20B'	1	0	0	11.14265094	0	331	11	6505	0	0.168815224	0	176	1	2036	1	0	91	3	1364	1	0	20	1	1230	1	0	18	5	992	1	0	26	1	883	0.999999997
'ATL1'	1	0	0	18.30430527	0	331	8	6508	0	0.122774708	0	176	1	2036	1	0	91	1	1366	0.999999996	0	20	2	1229	0.999999996	0	18	2	995	0.999999998	0	26	2	882	1
'ATL2'	1	0	0	4.437675977	0	331	18	6498	0	0.276243094	0	176	7	2030	1	0	91	2	1365	1	0	20	2	1229	0.999999996	0	18	2	995	0.999999998	0	26	5	879	0.999999997
'CNPY4'	1	0	0	14.1844942	0	331	8	6508	0	0.122774708	0	176	1	2036	1	0	91	3	1364	1	0	20	0	1231		0	18	4	993	0.999999998	0	26	0	884
'FPGT-TNNI3K'	1	0	0	6.662718625	0	331	14	6502	0	0.21485574	0	176	3	2034	1	0	91	3	1364	1	0	20	0	1231		0	18	3	994	0.999999995	0	26	5	879	0.999999997
'NOC3L'	1	0	0	7.539551856	0	331	12	6504	0	0.184162063	0	176	3	2034	1	0	91	3	1364	1	0	20	1	1230	1	0	18	2	995	0.999999998	0	26	3	881	1
'ADORA3'	1	0	0	18.30430527	0	331	8	6508	0	0.122774708	0	176	1	2036	1	0	91	1	1366	0.999999996	0	20	2	1229	0.999999996	0	18	2	995	0.999999998	0	26	2	882	1
'CDC25C'	1	0	0	25.31800058	0	331	4	6512	0	0.061387354	0	176	1	2036	1	0	91	2	1365	1	0	20	0	1231		0	18	0	997		0	26	1	883	0.999999997
'SHC2'	1	0	0	5.882785659	0	331	10	6506	0	0.153468386	0	176	7	2030	1	0	91	2	1365	1	0	20	0	1231		0	18	0	997		0	26	1	883	0.999999997
'HSP90B1'	1	0	0	17.29389411	0	331	6	6510	0	0.092081031	0	176	3	2034	1	0	91	0	1367		0	20	0	1231		0	18	2	995	0.999999998	0	26	1	883	0.999999997
'SLC14A2'	1	0	0	8.590361488	0	331	14	6502	0	0.21485574	0	176	3	2034	1	0	91	1	1366	0.999999996	0	20	1	1230	1	0	18	7	990	1	0	26	2	882	1
'LRGUK'	1	0	0	9.574366768	0	331	8	6508	0	0.122774708	0	176	3	2034	1	0	91	3	1364	1	0	20	0	1231		0	18	1	996	1	0	26	1	883	0.999999997
'KIAA1549L'	1	0	0	14.09171951	0	331	9	6507	0	0.138121547	0	176	1	2036	1	0	91	2	1365	1	0	20	1	1230	1	0	18	3	994	0.999999995	0	26	2	882	1
'SYT10'	1	0	0	9.355070381	0	331	9	6507	0	0.138121547	0	176	3	2034	1	0	91	3	1364	1	0	20	0	1231		0	18	3	994	0.999999995	0	26	0	884
'NUDT2'	1	0	0	34.97881686	0	331	5	6511	0	0.076734193	0	176	1	2036	1	0	91	0	1367		0	20	2	1229	0.999999996	0	18	0	997		0	26	2	882	1
'STAT5A'	1	0	0	5.01667557	0	331	17	6499	0	0.260896255	0	176	3	2034	1	0	91	6	1361	0.999999998	0	20	1	1230	1	0	18	3	994	0.999999995	0	26	4	880	0.999999998
'CD209'	1	0	0	38.97067421	0	331	5	6511	0	0.076734193	0	176	1	2036	1	0	91	0	1367		0	20	3	1228	0.999999997	0	18	0	997		0	26	1	883	0.999999997
'IL20'	1	0	0	9.570237817	0	331	9	6507	0	0.138121547	0	176	3	2034	1	0	91	2	1365	1	0	20	0	1231		0	18	1	996	1	0	26	3	881	1
'ZNF585B'	1	0	0	7.62364997	0	331	9	6507	0	0.138121547	0	176	3	2034	1	0	91	5	1362	1	0	20	0	1231		0	18	1	996	1	0	26	0	884
'RELT'	1	0	0	16.41878335	0	331	6	6510	0	0.092081031	0	176	3	2034	1	0	91	0	1367		0	20	0	1231		0	18	1	996	1	0	26	2	882	1
'PNPLA3'	1	0	0	21.24321431	0	331	6	6510	0	0.092081031	0	176	1	2036	1	0	91	1	1366	0.999999996	0	20	0	1231		0	18	1	996	1	0	26	3	881	1
'PNPLA5'	1	0	0	7.157772024	0	331	11	6505	0	0.168815224	0	176	3	2034	1	0	91	4	1363	1	0	20	0	1231		0	18	1	996	1	0	26	3	881	1
'UBE3D'	1	0	0	18.45167389	0	331	6	6510	0	0.092081031	0	176	3	2034	1	0	91	0	1367		0	20	1	1230	1	0	18	2	995	0.999999998	0	26	0	884
'HOXB13'	1	0	0	10.80605999	0	331	8	6508	0	0.122774708	0	176	3	2034	1	0	91	2	1365	1	0	20	0	1231		0	18	2	995	0.999999998	0	26	1	883	0.999999997
'DHRS7B'	1	0	0	9.570237817	0	331	9	6507	0	0.138121547	0	176	3	2034	1	0	91	2	1365	1	0	20	0	1231		0	18	1	996	1	0	26	3	881	1
'CCPG1'	1	0	0	14.97579864	0	331	7	6509	0	0.10742787	0	176	3	2034	1	0	91	0	1367		0	20	0	1231		0	18	2	995	0.999999998	0	26	2	882	1
'UBE2S'	1	0	0	25.31800058	0	331	4	6512	0	0.061387354	0	176	1	2036	1	0	91	2	1365	1	0	20	0	1231		0	18	0	997		0	26	1	883	0.999999997
'RERE'	1	0	0	6.046824096	0	331	16	6500	0	0.245549417	0	176	3	2034	1	0	91	4	1363	1	0	20	3	1228	0.999999997	0	18	3	994	0.999999995	0	26	3	881	1
'RERG'	1	0	0	13.92623538	0	331	7	6509	0	0.10742787	0	176	3	2034	1	0	91	1	1366	0.999999996	0	20	0	1231		0	18	3	994	0.999999995	0	26	0	884
'TMEM216'	1	0	0	25.92144186	0	331	5	6511	0	0.076734193	0	176	1	2036	1	0	91	1	1366	0.999999996	0	20	0	1231		0	18	1	996	1	0	26	2	882	1
'AGPAT5'	1	0	0	9.355070381	0	331	9	6507	0	0.138121547	0	176	3	2034	1	0	91	3	1364	1	0	20	0	1231		0	18	3	994	0.999999995	0	26	0	884
'OR5M8'	1	0	0	10.80605999	0	331	8	6508	0	0.122774708	0	176	3	2034	1	0	91	2	1365	1	0	20	0	1231		0	18	2	995	0.999999998	0	26	1	883	0.999999997
'ANKS3'	1	0	0	38.97067421	0	331	5	6511	0	0.076734193	0	176	1	2036	1	0	91	0	1367		0	20	3	1228	0.999999997	0	18	0	997		0	26	1	883	0.999999997
'CSPP1'	1	0	0	9.93097321	0	331	8	6508	0	0.122774708	0	176	3	2034	1	0	91	3	1364	1	0	20	1	1230	1	0	18	1	996	1	0	26	0	884
'PROK2'	1	0	0	7.267567221	0	331	13	6503	0	0.199508901	0	176	3	2034	1	0	91	3	1364	1	0	20	2	1229	0.999999996	0	18	2	995	0.999999998	0	26	3	881	1
'AP1S3'	1	0	0	9.574366768	0	331	8	6508	0	0.122774708	0	176	3	2034	1	0	91	3	1364	1	0	20	0	1231		0	18	1	996	1	0	26	1	883	0.999999997
'ADH4'	1	0	0	8.229437157	0	331	13	6503	0	0.199508901	0	176	1	2036	1	0	91	4	1363	1	0	20	0	1231		0	18	4	993	0.999999998	0	26	4	880	0.999999998
'PCDHA3'	1	0	0	10.03884604	0	331	15	6501	0	0.230202578	0	176	1	2036	1	0	91	1	1366	0.999999996	0	20	3	1228	0.999999997	0	18	5	992	1	0	26	5	879	0.999999997
'TPRG1'	1	0	0	10.59336058	0	331	12	6504	0	0.184162063	0	176	3	2034	1	0	91	0	1367		0	20	0	1231		0	18	7	990	1	0	26	2	882	1
'RAB34'	1	0	0	14.18100163	0	331	9	6507	0	0.138121547	0	176	1	2036	1	0	91	2	1365	1	0	20	2	1229	0.999999996	0	18	2	995	0.999999998	0	26	2	882	1
'FAM217A'	1	0	0	9.068547223	0	331	13	6503	0	0.199508901	0	176	3	2034	1	0	91	1	1366	0.999999996	0	20	3	1228	0.999999997	0	18	4	993	0.999999998	0	26	2	882	1
'TTC23L'	1	0	0	14.25566946	0	331	10	6506	0	0.153468386	0	176	1	2036	1	0	91	2	1365	1	0	20	1	1230	1	0	18	6	991	0.999999996	0	26	0	884
'SLC13A4'	1	0	0	18.83902253	0	331	5	6511	0	0.076734193	0	176	1	2036	1	0	91	3	1364	1	0	20	0	1231		0	18	1	996	1	0	26	0	884
'VARS'	1	0	0	13.63792041	0	331	10	6506	0	0.153468386	0	176	1	2036	1	0	91	2	1365	1	0	20	1	1230	1	0	18	5	992	1	0	26	1	883	0.999999997
'GPR37L1'	1	0	0	20.5924586	0	331	5	6511	0	0.076734193	0	176	3	2034	1	0	91	0	1367		0	20	0	1231		0	18	2	995	0.999999998	0	26	0	884
'TP53BP1'	1	0	0	25.31800058	0	331	4	6512	0	0.061387354	0	176	1	2036	1	0	91	2	1365	1	0	20	0	1231		0	18	0	997		0	26	1	883	0.999999997
'SETDB1'	1	0	0	6.721452833	0	331	11	6505	0	0.168815224	0	176	3	2034	1	0	91	5	1362	1	0	20	0	1231		0	18	1	996	1	0	26	2	882	1
'HBD'	1	0	0	14.70542737	0	331	7	6509	0	0.10742787	0	176	1	2036	1	0	91	3	1364	1	0	20	0	1231		0	18	2	995	0.999999998	0	26	1	883	0.999999997
'HCK'	1	0	0	7.539551856	0	331	12	6504	0	0.184162063	0	176	3	2034	1	0	91	3	1364	1	0	20	1	1230	1	0	18	2	995	0.999999998	0	26	3	881	1
'TLR3'	1	0.53176552	0.012908927	3.270833638	1	330	28	6488	0.302114804	0.429711479	1	175	13	2024	1	0	91	9	1358	0.999999996	0	20	0	1231		0	18	3	994	0.999999995	0	26	3	881	1
'GUCY2C'	1	0.710987114	0.017131602	4.442077683	1	330	29	6487	0.302114804	0.445058318	0	176	10	2027	1	0	91	4	1363	1	1	19	1	1230	0.031731415	0	18	9	988	0.999999999	0	26	5	879	0.999999997
'TRAPPC2L'	1	0	0	7.838656946	0	331	13	6503	0	0.199508901	0	176	3	2034	1	0	91	2	1365	1	0	20	4	1227	0.999999997	0	18	0	997		0	26	4	880	0.999999998
'ALG10'	1	0	0	16.41878335	0	331	6	6510	0	0.092081031	0	176	3	2034	1	0	91	0	1367		0	20	0	1231		0	18	1	996	1	0	26	2	882	1
'CRLS1'	1	0	0	25.31800058	0	331	4	6512	0	0.061387354	0	176	1	2036	1	0	91	2	1365	1	0	20	0	1231		0	18	0	997		0	26	1	883	0.999999997
'SEPSECS'	1	0	0	5.627960987	0	331	15	6501	0	0.230202578	0	176	7	2030	1	0	91	0	1367		0	20	2	1229	0.999999996	0	18	3	994	0.999999995	0	26	3	881	1
'MCF2L'	1	0	0	8.218202218	0	331	9	6507	0	0.138121547	0	176	3	2034	1	0	91	4	1363	1	0	20	1	1230	1	0	18	0	997		0	26	1	883	0.999999997
'RHBDF1'	1	0	0	4.71291446	0	331	18	6498	0	0.276243094	0	176	7	2030	1	0	91	2	1365	1	0	20	3	1228	0.999999997	0	18	5	992	1	0	26	1	883	0.999999997
'RASA1'	1	0	0	20.5924586	0	331	5	6511	0	0.076734193	0	176	3	2034	1	0	91	0	1367		0	20	0	1231		0	18	2	995	0.999999998	0	26	0	884
'GHITM'	1	0	0	16.93232289	0	331	6	6510	0	0.092081031	0	176	1	2036	1	0	91	3	1364	1	0	20	0	1231		0	18	2	995	0.999999998	0	26	0	884
'GIGYF2'	1	0	0	10.80605999	0	331	8	6508	0	0.122774708	0	176	3	2034	1	0	91	2	1365	1	0	20	0	1231		0	18	2	995	0.999999998	0	26	1	883	0.999999997
'IL22RA1'	1	0	0	17.29389411	0	331	6	6510	0	0.092081031	0	176	3	2034	1	0	91	0	1367		0	20	0	1231		0	18	2	995	0.999999998	0	26	1	883	0.999999997
'LRRC48'	1	0	0	13.24199815	0	331	7	6509	0	0.10742787	0	176	1	2036	1	0	91	4	1363	1	0	20	1	1230	1	0	18	1	996	1	0	26	0	884
'MICALL2'	1	0	0	5.914391988	0	331	20	6496	0	0.306936771	0	176	3	2034	1	0	91	1	1366	0.999999996	0	20	1	1230	1	0	18	6	991	0.999999996	0	26	9	875	1
'AKR1E2'	1	0	0	14.1844942	0	331	8	6508	0	0.122774708	0	176	1	2036	1	0	91	3	1364	1	0	20	0	1231		0	18	4	993	0.999999998	0	26	0	884
'TNNI3K'	1	0	0	6.662718625	0	331	14	6502	0	0.21485574	0	176	3	2034	1	0	91	3	1364	1	0	20	0	1231		0	18	3	994	0.999999995	0	26	5	879	0.999999997
'LRRC63'	1	0	0	16.93232289	0	331	6	6510	0	0.092081031	0	176	1	2036	1	0	91	3	1364	1	0	20	0	1231		0	18	2	995	0.999999998	0	26	0	884
'PRB2'	1	0	0	54.63521771	0	331	4	6512	0	0.061387354	0	176	1	2036	1	0	91	0	1367		0	20	2	1229	0.999999996	0	18	1	996	1	0	26	0	884
'PCDH19'	1	0	0	14.97579864	0	331	7	6509	0	0.10742787	0	176	3	2034	1	0	91	0	1367		0	20	0	1231		0	18	2	995	0.999999998	0	26	2	882	1
'XRCC4'	1	0	0	13.92623538	0	331	7	6509	0	0.10742787	0	176	3	2034	1	0	91	1	1366	0.999999996	0	20	0	1231		0	18	3	994	0.999999995	0	26	0	884
'ERAL1'	1	0	0	10.93157491	0	331	8	6508	0	0.122774708	0	176	3	2034	1	0	91	2	1365	1	0	20	2	1229	0.999999996	0	18	0	997		0	26	1	883	0.999999997
'BARHL2'	1	0	0	9.081871938	0	331	10	6506	0	0.153468386	0	176	3	2034	1	0	91	2	1365	1	0	20	0	1231		0	18	2	995	0.999999998	0	26	3	881	1
'KIF12'	1	0	0	9.93097321	0	331	8	6508	0	0.122774708	0	176	3	2034	1	0	91	3	1364	1	0	20	1	1230	1	0	18	1	996	1	0	26	0	884
'AP2A2'	1	0	0	21.24321431	0	331	6	6510	0	0.092081031	0	176	1	2036	1	0	91	1	1366	0.999999996	0	20	0	1231		0	18	1	996	1	0	26	3	881	1
'SORCS2'	1	0	0	17.06842946	0	331	6	6510	0	0.092081031	0	176	1	2036	1	0	91	3	1364	1	0	20	1	1230	1	0	18	1	996	1	0	26	0	884
'DPY19L4'	1	0	0	8.171278355	0	331	11	6505	0	0.168815224	0	176	1	2036	1	0	91	5	1362	1	0	20	0	1231		0	18	1	996	1	0	26	4	880	0.999999998
'KIF5A'	1	0	0	7.822161091	0	331	10	6506	0	0.153468386	0	176	3	2034	1	0	91	4	1363	1	0	20	0	1231		0	18	2	995	0.999999998	0	26	1	883	0.999999997
'GGT5'	1	0	0	13.91863001	0	331	9	6507	0	0.138121547	0	176	1	2036	1	0	91	1	1366	0.999999996	0	20	0	1231		0	18	1	996	1	0	26	6	878	1
'QDPR'	1	0	0	18.83902253	0	331	5	6511	0	0.076734193	0	176	1	2036	1	0	91	3	1364	1	0	20	0	1231		0	18	1	996	1	0	26	0	884
'CYP11B1'	1	0	0	25.31800058	0	331	4	6512	0	0.061387354	0	176	1	2036	1	0	91	2	1365	1	0	20	0	1231		0	18	0	997		0	26	1	883	0.999999997
'HSDL1'	1	0	0	13.92623538	0	331	7	6509	0	0.10742787	0	176	3	2034	1	0	91	1	1366	0.999999996	0	20	0	1231		0	18	3	994	0.999999995	0	26	0	884
'ATOH1'	1	0	0	18.9613641	0	331	7	6509	0	0.10742787	0	176	1	2036	1	0	91	1	1366	0.999999996	0	20	0	1231		0	18	2	995	0.999999998	0	26	3	881	1
'CYP24A1'	1	0.531138061	0.012940164	3.237762179	1	330	35	6481	0.302114804	0.537139349	0	176	10	2027	1	0	91	12	1355	1	0	20	2	1229	0.999999996	1	17	8	989	0.149288371	0	26	3	881	1
'FCAMR'	1	0	0	14.70542737	0	331	7	6509	0	0.10742787	0	176	1	2036	1	0	91	3	1364	1	0	20	0	1231		0	18	2	995	0.999999998	0	26	1	883	0.999999997
'LGALS12'	1	0	0	7.866765576	0	331	11	6505	0	0.168815224	0	176	3	2034	1	0	91	3	1364	1	0	20	1	1230	1	0	18	1	996	1	0	26	3	881	1
'PRR16'	1	0	0	17.29389411	0	331	6	6510	0	0.092081031	0	176	3	2034	1	0	91	0	1367		0	20	0	1231		0	18	2	995	0.999999998	0	26	1	883	0.999999997
'SYCP2L'	1	0	0	18.45167389	0	331	6	6510	0	0.092081031	0	176	3	2034	1	0	91	0	1367		0	20	1	1230	1	0	18	2	995	0.999999998	0	26	0	884
'TRIM7'	1	0	0	13.92623538	0	331	7	6509	0	0.10742787	0	176	3	2034	1	0	91	1	1366	0.999999996	0	20	0	1231		0	18	3	994	0.999999995	0	26	0	884
'CLUH'	1	0.914978218	0.10567942	3.617076962	2	329	38	6478	0.604229607	0.583179865	1	175	13	2024	1	1	90	10	1357	0.509064019	0	20	1	1230	1	0	18	4	993	0.999999998	0	26	10	874	0.999999999
'TUBB3'	1	0	0	56.45412194	0	331	4	6512	0	0.061387354	0	176	1	2036	1	0	91	0	1367		0	20	3	1228	0.999999997	0	18	0	997		0	26	0	884
'SEMA3E'	1	0	0	9.081871938	0	331	10	6506	0	0.153468386	0	176	3	2034	1	0	91	2	1365	1	0	20	0	1231		0	18	2	995	0.999999998	0	26	3	881	1
'EBF2'	1	0	0	25.31800058	0	331	4	6512	0	0.061387354	0	176	1	2036	1	0	91	2	1365	1	0	20	0	1231		0	18	0	997		0	26	1	883	0.999999997
'LMAN2L'	1	0	0	14.97579864	0	331	7	6509	0	0.10742787	0	176	3	2034	1	0	91	0	1367		0	20	0	1231		0	18	2	995	0.999999998	0	26	2	882	1
'NME5'	1	0	0	10.80605999	0	331	8	6508	0	0.122774708	0	176	3	2034	1	0	91	2	1365	1	0	20	0	1231		0	18	2	995	0.999999998	0	26	1	883	0.999999997
'RHOC'	1	0	0	25.92144186	0	331	5	6511	0	0.076734193	0	176	1	2036	1	0	91	1	1366	0.999999996	0	20	0	1231		0	18	1	996	1	0	26	2	882	1
'IL17RD'	1	0	0	25.31800058	0	331	4	6512	0	0.061387354	0	176	1	2036	1	0	91	2	1365	1	0	20	0	1231		0	18	0	997		0	26	1	883	0.999999997
'IL17RA'	1	0	0	25.92144186	0	331	5	6511	0	0.076734193	0	176	1	2036	1	0	91	1	1366	0.999999996	0	20	0	1231		0	18	1	996	1	0	26	2	882	1
'DNASE1L1'	1	0	0	20.5924586	0	331	5	6511	0	0.076734193	0	176	3	2034	1	0	91	0	1367		0	20	0	1231		0	18	2	995	0.999999998	0	26	0	884
'LY6G6F'	1	0	0	17.34014651	0	331	9	6507	0	0.138121547	0	176	1	2036	1	0	91	1	1366	0.999999996	0	20	0	1231		0	18	6	991	0.999999996	0	26	1	883	0.999999997
'ARHGAP35'	1	0	0	54.63521771	0	331	4	6512	0	0.061387354	0	176	1	2036	1	0	91	0	1367		0	20	2	1229	0.999999996	0	18	1	996	1	0	26	0	884
'MYH13'	1	0.986686305	0.383850149	2.130486417	7	324	139	6377	2.114803625	2.133210559	3	173	46	1991	1	2	89	24	1343	0.674894092	0	20	10	1221	0.999999996	0	18	31	966	1	2	24	28	856	0.209986377
'SMAD1'	1	0	0	11.90618119	0	331	8	6508	0	0.122774708	0	176	3	2034	1	0	91	1	1366	0.999999996	0	20	0	1231		0	18	2	995	0.999999998	0	26	2	882	1
'ARHGAP32'	1	0	0	25.31800058	0	331	4	6512	0	0.061387354	0	176	1	2036	1	0	91	2	1365	1	0	20	0	1231		0	18	0	997		0	26	1	883	0.999999997
'NPBWR1'	1	0	0	7.386447858	0	331	13	6503	0	0.199508901	0	176	3	2034	1	0	91	3	1364	1	0	20	0	1231		0	18	5	992	1	0	26	2	882	1
'PBX2'	1	0	0	25.31800058	0	331	4	6512	0	0.061387354	0	176	1	2036	1	0	91	2	1365	1	0	20	0	1231		0	18	0	997		0	26	1	883	0.999999997
'CHST8'	1	0	0	21.24321431	0	331	6	6510	0	0.092081031	0	176	1	2036	1	0	91	1	1366	0.999999996	0	20	0	1231		0	18	1	996	1	0	26	3	881	1
'AGR3'	1	0	0	25.31800058	0	331	4	6512	0	0.061387354	0	176	1	2036	1	0	91	2	1365	1	0	20	0	1231		0	18	0	997		0	26	1	883	0.999999997
'ATAD2'	1	0	0	5.643880318	0	331	13	6503	0	0.199508901	0	176	7	2030	1	0	91	1	1366	0.999999996	0	20	0	1231		0	18	3	994	0.999999995	0	26	2	882	1
'NCAPD3'	1	0	0	8.218202218	0	331	9	6507	0	0.138121547	0	176	3	2034	1	0	91	4	1363	1	0	20	1	1230	1	0	18	0	997		0	26	1	883	0.999999997
'LGR4'	1	0	0	7.218214448	0	331	13	6503	0	0.199508901	0	176	3	2034	1	0	91	3	1364	1	0	20	0	1231		0	18	4	993	0.999999998	0	26	3	881	1
'KMT2E'	1	0	0	7.85315626	0	331	10	6506	0	0.153468386	0	176	3	2034	1	0	91	4	1363	1	0	20	1	1230	1	0	18	1	996	1	0	26	1	883	0.999999997
'UQCRQ'	1	0	0	20.5924586	0	331	5	6511	0	0.076734193	0	176	3	2034	1	0	91	0	1367		0	20	0	1231		0	18	2	995	0.999999998	0	26	0	884
'ERBB2IP'	1	0	0	10.80605999	0	331	8	6508	0	0.122774708	0	176	3	2034	1	0	91	2	1365	1	0	20	0	1231		0	18	2	995	0.999999998	0	26	1	883	0.999999997
'TNFRSF21'	1	0	0	8.185701945	0	331	12	6504	0	0.184162063	0	176	3	2034	1	0	91	3	1364	1	0	20	3	1228	0.999999997	0	18	3	994	0.999999995	0	26	0	884
'UBQLN1'	1	0	0	25.31800058	0	331	4	6512	0	0.061387354	0	176	1	2036	1	0	91	2	1365	1	0	20	0	1231		0	18	0	997		0	26	1	883	0.999999997
'TRIM42'	1	0	0	26.15488252	0	331	6	6510	0	0.092081031	0	176	1	2036	1	0	91	1	1366	0.999999996	0	20	1	1230	1	0	18	3	994	0.999999995	0	26	0	884
'TM6SF2'	1	0	0	4.461935484	0	331	23	6493	0	0.352977287	0	176	7	2030	1	0	91	0	1367		0	20	0	1231		0	18	12	985	0.999999998	0	26	4	880	0.999999998
'TRIM32'	1	0	0	6.983014409	0	331	10	6506	0	0.153468386	0	176	3	2034	1	0	91	5	1362	1	0	20	0	1231		0	18	0	997		0	26	2	882	1
'TP53'	1	0	0	5.974393515	0	331	18	6498	0	0.276243094	0	176	3	2034	1	0	91	3	1364	1	0	20	2	1229	0.999999996	0	18	6	991	0.999999996	0	26	4	880	0.999999998
'SYNGR1'	1	0	0	25.92144186	0	331	5	6511	0	0.076734193	0	176	1	2036	1	0	91	1	1366	0.999999996	0	20	0	1231		0	18	1	996	1	0	26	2	882	1
'TP73'	1	0.912708386	0.021722073	5.871280076	1	330	22	6494	0.302114804	0.337630448	0	176	7	2030	1	0	91	5	1362	1	0	20	4	1227	0.999999997	1	17	3	994	0.069170782	0	26	3	881	1
'SPAG16'	1	0	0	56.45412194	0	331	4	6512	0	0.061387354	0	176	1	2036	1	0	91	0	1367		0	20	3	1228	0.999999997	0	18	0	997		0	26	0	884
'SEC23IP'	1	0.825587691	0.019671427	5.299769675	1	330	21	6495	0.302114804	0.32228361	0	176	10	2027	1	1	90	2	1365	0.175912332	0	20	0	1231		0	18	4	993	0.999999998	0	26	5	879	0.999999997
'SPINK5'	1	0	0	4.55593524	0	331	17	6499	0	0.260896255	0	176	7	2030	1	0	91	3	1364	1	0	20	3	1228	0.999999997	0	18	3	994	0.999999995	0	26	1	883	0.999999997
'SLFN11'	1	0	0	16.41878335	0	331	6	6510	0	0.092081031	0	176	3	2034	1	0	91	0	1367		0	20	0	1231		0	18	1	996	1	0	26	2	882	1
'UBA6'	1	0	0	15.51205475	0	331	7	6509	0	0.10742787	0	176	1	2036	1	0	91	3	1364	1	0	20	1	1230	1	0	18	2	995	0.999999998	0	26	0	884
'RNF103-CHMP3'	1	0	0	13.92623538	0	331	7	6509	0	0.10742787	0	176	3	2034	1	0	91	1	1366	0.999999996	0	20	0	1231		0	18	3	994	0.999999995	0	26	0	884
'TTC31'	1	0	0	9.081871938	0	331	10	6506	0	0.153468386	0	176	3	2034	1	0	91	2	1365	1	0	20	0	1231		0	18	2	995	0.999999998	0	26	3	881	1
'PTGES3L'	1	0	0	20.5924586	0	331	5	6511	0	0.076734193	0	176	3	2034	1	0	91	0	1367		0	20	0	1231		0	18	2	995	0.999999998	0	26	0	884
'ARMC8'	1	0	0	25.31800058	0	331	4	6512	0	0.061387354	0	176	1	2036	1	0	91	2	1365	1	0	20	0	1231		0	18	0	997		0	26	1	883	0.999999997
'WDR81'	1	0	0	13.63792041	0	331	10	6506	0	0.153468386	0	176	1	2036	1	0	91	2	1365	1	0	20	1	1230	1	0	18	5	992	1	0	26	1	883	0.999999997
'PI4K2A'	1	0	0	22.09208817	0	331	8	6508	0	0.122774708	0	176	1	2036	1	0	91	0	1367		0	20	1	1230	1	0	18	4	993	0.999999998	0	26	2	882	1
'FAM171A1'	1	0	0	10.86443688	0	331	8	6508	0	0.122774708	0	176	3	2034	1	0	91	2	1365	1	0	20	1	1230	1	0	18	1	996	1	0	26	1	883	0.999999997
'LHPP'	1	0	0	14.70542737	0	331	7	6509	0	0.10742787	0	176	1	2036	1	0	91	3	1364	1	0	20	0	1231		0	18	2	995	0.999999998	0	26	1	883	0.999999997
'WDR43'	1	0	0	13.92623538	0	331	7	6509	0	0.10742787	0	176	3	2034	1	0	91	1	1366	0.999999996	0	20	0	1231		0	18	3	994	0.999999995	0	26	0	884
'WDR17'	1	0	0	17.46874193	0	331	7	6509	0	0.10742787	0	176	1	2036	1	0	91	2	1365	1	0	20	0	1231		0	18	3	994	0.999999995	0	26	1	883	0.999999997
'ZNF786'	1	0	0	13.78693156	0	331	8	6508	0	0.122774708	0	176	3	2034	1	0	91	0	1367		0	20	0	1231		0	18	3	994	0.999999995	0	26	2	882	1
'LHX1'	1	0	0	12.15513424	0	331	12	6504	0	0.184162063	0	176	1	2036	1	0	91	2	1365	1	0	20	5	1226	0.999999998	0	18	3	994	0.999999995	0	26	1	883	0.999999997
'ZNF774'	1	0	0	9.355070381	0	331	9	6507	0	0.138121547	0	176	3	2034	1	0	91	3	1364	1	0	20	0	1231		0	18	3	994	0.999999995	0	26	0	884
'NOA1'	1	0	0	10.13861191	0	331	7	6509	0	0.10742787	0	176	3	2034	1	0	91	3	1364	1	0	20	0	1231		0	18	0	997		0	26	1	883	0.999999997
'DNAJB8'	1	0	0	14.97579864	0	331	7	6509	0	0.10742787	0	176	3	2034	1	0	91	0	1367		0	20	0	1231		0	18	2	995	0.999999998	0	26	2	882	1
'KIAA1432'	1	0	0	4.832038534	0	331	15	6501	0	0.230202578	0	176	7	2030	1	0	91	3	1364	1	0	20	0	1231		0	18	5	992	1	0	26	0	884
'IFITM5'	1	0	0	16.93232289	0	331	6	6510	0	0.092081031	0	176	1	2036	1	0	91	3	1364	1	0	20	0	1231		0	18	2	995	0.999999998	0	26	0	884
'HELZ2'	1	0	0	6.139400807	0	331	11	6505	0	0.168815224	0	176	7	2030	1	0	91	1	1366	0.999999996	0	20	0	1231		0	18	2	995	0.999999998	0	26	1	883	0.999999997
'PARVA'	1	0	0	23.9871327	0	331	7	6509	0	0.10742787	0	176	1	2036	1	0	91	1	1366	0.999999996	0	20	5	1226	0.999999998	0	18	0	997		0	26	0	884
'PARP4'	1	0	0	13.78705287	0	331	10	6506	0	0.153468386	0	176	1	2036	1	0	91	2	1365	1	0	20	3	1228	0.999999997	0	18	3	994	0.999999995	0	26	1	883	0.999999997
'EDN3'	1	0	0	22.76757654	0	331	6	6510	0	0.092081031	0	176	1	2036	1	0	91	1	1366	0.999999996	0	20	1	1230	1	0	18	1	996	1	0	26	2	882	1
'VWDE'	1	0.83147041	0.096830719	3.234664132	2	329	55	6461	0.604229607	0.84407612	0	176	10	2027	1	1	90	13	1354	0.596040487	0	20	3	1228	0.999999997	0	18	18	979	1	1	25	11	873	0.295313332
'PRTN3'	1	0	0	7.866765576	0	331	11	6505	0	0.168815224	0	176	3	2034	1	0	91	3	1364	1	0	20	1	1230	1	0	18	1	996	1	0	26	3	881	1
'GPSM1'	1	0	0	8.88758901	0	331	11	6505	0	0.168815224	0	176	3	2034	1	0	91	2	1365	1	0	20	0	1231		0	18	4	993	0.999999998	0	26	2	882	1
'MFSD8'	1	0	0	9.574366768	0	331	8	6508	0	0.122774708	0	176	3	2034	1	0	91	3	1364	1	0	20	0	1231		0	18	1	996	1	0	26	1	883	0.999999997
'MFSD3'	1	0	0	14.97579864	0	331	7	6509	0	0.10742787	0	176	3	2034	1	0	91	0	1367		0	20	0	1231		0	18	2	995	0.999999998	0	26	2	882	1
'IQCH'	1	0	0	18.45167389	0	331	6	6510	0	0.092081031	0	176	3	2034	1	0	91	0	1367		0	20	1	1230	1	0	18	2	995	0.999999998	0	26	0	884
'ALDH1A1'	1	0	0	17.06842946	0	331	6	6510	0	0.092081031	0	176	1	2036	1	0	91	3	1364	1	0	20	1	1230	1	0	18	1	996	1	0	26	0	884
'CDH11'	1	0	0	14.63819185	0	331	8	6508	0	0.122774708	0	176	1	2036	1	0	91	2	1365	1	0	20	1	1230	1	0	18	1	996	1	0	26	3	881	1
'LIPM'	1	0	0	5.536520998	0	331	14	6502	0	0.21485574	0	176	3	2034	1	0	91	6	1361	0.999999998	0	20	0	1231		0	18	2	995	0.999999998	0	26	3	881	1
'DNTTIP2'	1	0	0	17.29389411	0	331	6	6510	0	0.092081031	0	176	3	2034	1	0	91	0	1367		0	20	0	1231		0	18	2	995	0.999999998	0	26	1	883	0.999999997
'LY9'	1	0	0	15.28600938	0	331	8	6508	0	0.122774708	0	176	1	2036	1	0	91	2	1365	1	0	20	1	1230	1	0	18	2	995	0.999999998	0	26	2	882	1
'NOX3'	1	0.514565263	0.012551905	3.127489306	1	330	36	6480	0.302114804	0.552486188	0	176	11	2026	1	1	90	10	1357	0.509064019	0	20	2	1229	0.999999996	0	18	8	989	0.999999998	0	26	5	879	0.999999997
'NOX4'	1	0	0	4.961808123	0	331	14	6502	0	0.21485574	0	176	7	2030	1	0	91	3	1364	1	0	20	0	1231		0	18	4	993	0.999999998	0	26	0	884
'TRIOBP'	1	0	0	11.90618119	0	331	8	6508	0	0.122774708	0	176	3	2034	1	0	91	1	1366	0.999999996	0	20	0	1231		0	18	2	995	0.999999998	0	26	2	882	1
'ELOVL3'	1	0	0	20.5924586	0	331	5	6511	0	0.076734193	0	176	3	2034	1	0	91	0	1367		0	20	0	1231		0	18	2	995	0.999999998	0	26	0	884
'FSTL5'	1	0	0	7.539551856	0	331	12	6504	0	0.184162063	0	176	3	2034	1	0	91	3	1364	1	0	20	1	1230	1	0	18	2	995	0.999999998	0	26	3	881	1
'UCP2'	1	0.616966711	0.014961742	3.800570013	1	330	32	6484	0.302114804	0.491098834	0	176	10	2027	1	0	91	7	1360	0.999999999	0	20	1	1230	1	0	18	9	988	0.999999999	1	25	5	879	0.160049252
'STK11'	1	0	0	20.30497423	0	331	8	6508	0	0.122774708	0	176	1	2036	1	0	91	1	1366	0.999999996	0	20	0	1231		0	18	6	991	0.999999996	0	26	0	884
'RNASEH2B'	1	0	0	20.01565455	0	331	7	6509	0	0.10742787	0	176	1	2036	1	0	91	1	1366	0.999999996	0	20	0	1231		0	18	3	994	0.999999995	0	26	2	882	1
'ZNF655'	1	0	0	20.5924586	0	331	5	6511	0	0.076734193	0	176	3	2034	1	0	91	0	1367		0	20	0	1231		0	18	2	995	0.999999998	0	26	0	884
'FOXM1'	1	0	0	8.057003801	0	331	10	6506	0	0.153468386	0	176	3	2034	1	0	91	4	1363	1	0	20	1	1230	1	0	18	2	995	0.999999998	0	26	0	884
'SLC25A17'	1	0	0	11.00491791	0	331	10	6506	0	0.153468386	0	176	1	2036	1	0	91	3	1364	1	0	20	0	1231		0	18	3	994	0.999999995	0	26	3	881	1
'SLC25A30'	1	0	0	16.41878335	0	331	6	6510	0	0.092081031	0	176	3	2034	1	0	91	0	1367		0	20	0	1231		0	18	1	996	1	0	26	2	882	1
'MIP'	1	0	0	8.229437157	0	331	13	6503	0	0.199508901	0	176	1	2036	1	0	91	4	1363	1	0	20	0	1231		0	18	4	993	0.999999998	0	26	4	880	0.999999998
'TMEM87B'	1	0	0	10.80605999	0	331	8	6508	0	0.122774708	0	176	3	2034	1	0	91	2	1365	1	0	20	0	1231		0	18	2	995	0.999999998	0	26	1	883	0.999999997
'DSN1'	1	0	0	10.86443688	0	331	8	6508	0	0.122774708	0	176	3	2034	1	0	91	2	1365	1	0	20	1	1230	1	0	18	1	996	1	0	26	1	883	0.999999997
'PEMT'	1	0	0	14.97579864	0	331	7	6509	0	0.10742787	0	176	3	2034	1	0	91	0	1367		0	20	0	1231		0	18	2	995	0.999999998	0	26	2	882	1
'INTS9'	1	0	0	8.057003801	0	331	10	6506	0	0.153468386	0	176	3	2034	1	0	91	4	1363	1	0	20	1	1230	1	0	18	2	995	0.999999998	0	26	0	884
'FKBP11'	1	0	0	25.92144186	0	331	5	6511	0	0.076734193	0	176	1	2036	1	0	91	1	1366	0.999999996	0	20	0	1231		0	18	1	996	1	0	26	2	882	1
'FOXE3'	1	0	0	17.29389411	0	331	6	6510	0	0.092081031	0	176	3	2034	1	0	91	0	1367		0	20	0	1231		0	18	2	995	0.999999998	0	26	1	883	0.999999997
'DOC2A'	1	0	0	9.85953666	0	331	12	6504	0	0.184162063	0	176	1	2036	1	0	91	4	1363	1	0	20	5	1226	0.999999998	0	18	2	995	0.999999998	0	26	0	884
'PEPD'	1	0.712247384	0.082937335	2.771580583	2	329	50	6466	0.604229607	0.767341928	1	175	21	2016	1	0	91	8	1359	1	0	20	0	1231		0	18	12	985	0.999999998	1	25	9	875	0.252738545
'FOXC2'	1	0	0	20.5924586	0	331	5	6511	0	0.076734193	0	176	3	2034	1	0	91	0	1367		0	20	0	1231		0	18	2	995	0.999999998	0	26	0	884
'DUOXA2'	1	0	0	26.15488252	0	331	6	6510	0	0.092081031	0	176	1	2036	1	0	91	1	1366	0.999999996	0	20	1	1230	1	0	18	3	994	0.999999995	0	26	0	884
'CCDC159'	1	0	0	18.9613641	0	331	7	6509	0	0.10742787	0	176	1	2036	1	0	91	1	1366	0.999999996	0	20	0	1231		0	18	2	995	0.999999998	0	26	3	881	1
'DPEP3'	1	0	0	9.721179004	0	331	12	6504	0	0.184162063	0	176	3	2034	1	0	91	1	1366	0.999999996	0	20	0	1231		0	18	7	990	1	0	26	1	883	0.999999997
'ARHGEF38'	1	0	0	13.19633317	0	331	13	6503	0	0.199508901	0	176	1	2036	1	0	91	0	1367		0	20	3	1228	0.999999997	0	18	5	992	1	0	26	4	880	0.999999998
'BMP2'	1	0	0	13.40005054	0	331	9	6507	0	0.138121547	0	176	3	2034	1	0	91	0	1367		0	20	1	1230	1	0	18	4	993	0.999999998	0	26	1	883	0.999999997
'ARHGEF12'	1	0	0	11.90618119	0	331	8	6508	0	0.122774708	0	176	3	2034	1	0	91	1	1366	0.999999996	0	20	0	1231		0	18	2	995	0.999999998	0	26	2	882	1
'PEX2'	1	0	0	13.14710064	0	331	12	6504	0	0.184162063	0	176	1	2036	1	0	91	1	1366	0.999999996	0	20	1	1230	1	0	18	7	990	1	0	26	2	882	1
'EPS8L3'	1	0	0	17.06842946	0	331	6	6510	0	0.092081031	0	176	1	2036	1	0	91	3	1364	1	0	20	1	1230	1	0	18	1	996	1	0	26	0	884
'FAM98A'	1	0	0	6.742747318	0	331	9	6507	0	0.138121547	0	176	7	2030	1	0	91	1	1366	0.999999996	0	20	0	1231		0	18	1	996	1	0	26	0	884
'TRHR'	1	0	0	13.92623538	0	331	7	6509	0	0.10742787	0	176	3	2034	1	0	91	1	1366	0.999999996	0	20	0	1231		0	18	3	994	0.999999995	0	26	0	884
'TYRO3'	1	0.718866084	0.017256707	4.534549186	1	330	24	6492	0.302114804	0.368324125	0	176	11	2026	1	1	90	3	1364	0.22745321	0	20	2	1229	0.999999996	0	18	2	995	0.999999998	0	26	6	878	1
'NKX2-5'	1	0	0	16.93232289	0	331	6	6510	0	0.092081031	0	176	1	2036	1	0	91	3	1364	1	0	20	0	1231		0	18	2	995	0.999999998	0	26	0	884
'FZD7'	1	0	0	9.574366768	0	331	8	6508	0	0.122774708	0	176	3	2034	1	0	91	3	1364	1	0	20	0	1231		0	18	1	996	1	0	26	1	883	0.999999997
'DTD2'	1	0	0	13.21806697	0	331	10	6506	0	0.153468386	0	176	3	2034	1	0	91	0	1367		0	20	4	1227	0.999999997	0	18	3	994	0.999999995	0	26	0	884
'ZNF572'	1	0	0	25.92144186	0	331	5	6511	0	0.076734193	0	176	1	2036	1	0	91	1	1366	0.999999996	0	20	0	1231		0	18	1	996	1	0	26	2	882	1
'GUCA1B'	1	0	0	11.90618119	0	331	8	6508	0	0.122774708	0	176	3	2034	1	0	91	1	1366	0.999999996	0	20	0	1231		0	18	2	995	0.999999998	0	26	2	882	1
'TARS'	1	0	0	4.347153125	0	331	17	6499	0	0.260896255	0	176	7	2030	1	0	91	3	1364	1	0	20	1	1230	1	0	18	2	995	0.999999998	0	26	4	880	0.999999998
'IARS'	1	0.631696305	0.015252601	3.93352116	1	330	27	6489	0.302114804	0.414364641	0	176	11	2026	1	1	90	7	1360	0.403609471	0	20	2	1229	0.999999996	0	18	6	991	0.999999996	0	26	1	883	0.999999997
'PCNXL3'	1	0	0	18.83902253	0	331	5	6511	0	0.076734193	0	176	1	2036	1	0	91	3	1364	1	0	20	0	1231		0	18	1	996	1	0	26	0	884
'ZNF511'	1	0	0	16.09559985	0	331	7	6509	0	0.10742787	0	176	3	2034	1	0	91	0	1367		0	20	3	1228	0.999999997	0	18	0	997		0	26	1	883	0.999999997
'PWP2'	1	0	0	4.370464353	0	331	15	6501	0	0.230202578	0	176	7	2030	1	0	91	4	1363	1	0	20	1	1230	1	0	18	0	997		0	26	3	881	1
'ARL6IP5'	1	0	0	11.71527894	0	331	9	6507	0	0.138121547	0	176	1	2036	1	0	91	3	1364	1	0	20	0	1231		0	18	2	995	0.999999998	0	26	3	881	1
'SOX8'	1	0	0	11.90618119	0	331	8	6508	0	0.122774708	0	176	3	2034	1	0	91	1	1366	0.999999996	0	20	0	1231		0	18	2	995	0.999999998	0	26	2	882	1
'JMJD8'	1	0	0	5.323446061	0	331	14	6502	0	0.21485574	0	176	7	2030	1	0	91	2	1365	1	0	20	2	1229	0.999999996	0	18	3	994	0.999999995	0	26	0	884
'C15orf38-AP3S2'	1	0	0	20.73008813	0	331	8	6508	0	0.122774708	0	176	1	2036	1	0	91	0	1367		0	20	0	1231		0	18	4	993	0.999999998	0	26	3	881	1
'CC2D2B'	1	0	0	25.31800058	0	331	4	6512	0	0.061387354	0	176	1	2036	1	0	91	2	1365	1	0	20	0	1231		0	18	0	997		0	26	1	883	0.999999997
'PACRG'	1	0	0	6.742747318	0	331	9	6507	0	0.138121547	0	176	7	2030	1	0	91	1	1366	0.999999996	0	20	0	1231		0	18	1	996	1	0	26	0	884
'NRL'	1	0	0	21.24321431	0	331	6	6510	0	0.092081031	0	176	1	2036	1	0	91	1	1366	0.999999996	0	20	0	1231		0	18	1	996	1	0	26	3	881	1
'KRT6B'	1	0	0	21.24321431	0	331	6	6510	0	0.092081031	0	176	1	2036	1	0	91	1	1366	0.999999996	0	20	0	1231		0	18	1	996	1	0	26	3	881	1
'COL20A1'	1	0	0	5.864394516	0	331	15	6501	0	0.230202578	0	176	3	2034	1	0	91	5	1362	1	0	20	0	1231		0	18	5	992	1	0	26	2	882	1
'CA5B'	1	0	0	11.4338522	0	331	7	6509	0	0.10742787	0	176	1	2036	1	0	91	5	1362	1	0	20	0	1231		0	18	1	996	1	0	26	0	884
'SCYL2'	1	0	0	7.970483735	0	331	8	6508	0	0.122774708	0	176	3	2034	1	0	91	5	1362	1	0	20	0	1231		0	18	0	997		0	26	0	884
'SPEN'	1	0	0	25.31800058	0	331	4	6512	0	0.061387354	0	176	1	2036	1	0	91	2	1365	1	0	20	0	1231		0	18	0	997		0	26	1	883	0.999999997
'GDAP1'	1	0	0	6.950346493	0	331	13	6503	0	0.199508901	0	176	3	2034	1	0	91	4	1363	1	0	20	1	1230	1	0	18	4	993	0.999999998	0	26	1	883	0.999999997
'SULT1A1'	1	0	0	13.92623538	0	331	7	6509	0	0.10742787	0	176	3	2034	1	0	91	1	1366	0.999999996	0	20	0	1231		0	18	3	994	0.999999995	0	26	0	884
'SLC39A11'	1	0	0	8.682054149	0	331	11	6505	0	0.168815224	0	176	3	2034	1	0	91	2	1365	1	0	20	1	1230	1	0	18	2	995	0.999999998	0	26	3	881	1
'ODC1'	1	0	0	54.63521771	0	331	4	6512	0	0.061387354	0	176	1	2036	1	0	91	0	1367		0	20	2	1229	0.999999996	0	18	1	996	1	0	26	0	884
'SULT1E1'	1	0	0	17.29389411	0	331	6	6510	0	0.092081031	0	176	3	2034	1	0	91	0	1367		0	20	0	1231		0	18	2	995	0.999999998	0	26	1	883	0.999999997
'ODAM'	1	0	0	9.570237817	0	331	9	6507	0	0.138121547	0	176	3	2034	1	0	91	2	1365	1	0	20	0	1231		0	18	1	996	1	0	26	3	881	1
'ZNF446'	1	0	0	14.70542737	0	331	7	6509	0	0.10742787	0	176	1	2036	1	0	91	3	1364	1	0	20	0	1231		0	18	2	995	0.999999998	0	26	1	883	0.999999997
'SMYD5'	1	0	0	21.24321431	0	331	6	6510	0	0.092081031	0	176	1	2036	1	0	91	1	1366	0.999999996	0	20	0	1231		0	18	1	996	1	0	26	3	881	1
'PPP6R2'	1	0	0	25.31800058	0	331	4	6512	0	0.061387354	0	176	1	2036	1	0	91	2	1365	1	0	20	0	1231		0	18	0	997		0	26	1	883	0.999999997
'ITGB7'	1	1.009101514	0.02381706	6.626517201	1	330	18	6498	0.302114804	0.276243094	0	176	7	2030	1	0	91	4	1363	1	0	20	0	1231		1	17	3	994	0.069170782	0	26	4	880	0.999999998
'IMPACT'	1	0	0	15.39939189	0	331	10	6506	0	0.153468386	0	176	1	2036	1	0	91	1	1366	0.999999996	0	20	3	1228	0.999999997	0	18	3	994	0.999999995	0	26	2	882	1
'TBX2'	1	0	0	7.218214448	0	331	13	6503	0	0.199508901	0	176	3	2034	1	0	91	3	1364	1	0	20	0	1231		0	18	4	993	0.999999998	0	26	3	881	1
'LDLRAD1'	1	0	0	25.31800058	0	331	4	6512	0	0.061387354	0	176	1	2036	1	0	91	2	1365	1	0	20	0	1231		0	18	0	997		0	26	1	883	0.999999997
'CCDC102A'	1	0	0	16.09559985	0	331	7	6509	0	0.10742787	0	176	3	2034	1	0	91	0	1367		0	20	3	1228	0.999999997	0	18	0	997		0	26	1	883	0.999999997
'HERC5'	1	0	0	11.00491791	0	331	10	6506	0	0.153468386	0	176	1	2036	1	0	91	3	1364	1	0	20	0	1231		0	18	3	994	0.999999995	0	26	3	881	1
'CCDC93'	1	0	0	7.85315626	0	331	10	6506	0	0.153468386	0	176	3	2034	1	0	91	4	1363	1	0	20	1	1230	1	0	18	1	996	1	0	26	1	883	0.999999997
'NAIP'	1	0	0	10.13861191	0	331	7	6509	0	0.10742787	0	176	3	2034	1	0	91	3	1364	1	0	20	0	1231		0	18	0	997		0	26	1	883	0.999999997
'CCDC83'	1	0	0	20.5924586	0	331	5	6511	0	0.076734193	0	176	3	2034	1	0	91	0	1367		0	20	0	1231		0	18	2	995	0.999999998	0	26	0	884
'ADCYAP1R1'	1	0	0	10.17878194	0	331	13	6503	0	0.199508901	0	176	3	2034	1	0	91	0	1367		0	20	4	1227	0.999999997	0	18	4	993	0.999999998	0	26	2	882	1
'WDYHV1'	1	0	0	20.5924586	0	331	5	6511	0	0.076734193	0	176	3	2034	1	0	91	0	1367		0	20	0	1231		0	18	2	995	0.999999998	0	26	0	884
'EXT2'	1	0.782129778	0.155403187	2.434812047	3	328	63	6453	0.906344411	0.966850829	2	174	24	2013	1	1	90	20	1347	1	0	20	6	1225	1	0	18	7	990	1	0	26	6	878	1
'NOL10'	1	0	0	9.229402712	0	331	14	6502	0	0.21485574	0	176	1	2036	1	0	91	3	1364	1	0	20	2	1229	0.999999996	0	18	6	991	0.999999996	0	26	2	882	1
'ECHDC3'	1	0	0	15.51205475	0	331	7	6509	0	0.10742787	0	176	1	2036	1	0	91	3	1364	1	0	20	1	1230	1	0	18	2	995	0.999999998	0	26	0	884
'DDR2'	1	0.791000541	0.018946476	5.016334864	1	330	23	6493	0.302114804	0.352977287	0	176	7	2030	1	1	90	7	1360	0.403609471	0	20	1	1230	1	0	18	5	992	1	0	26	3	881	1
'RANBP3L'	1	0	0	12.539835	0	331	8	6508	0	0.122774708	0	176	1	2036	1	0	91	3	1364	1	0	20	0	1231		0	18	1	996	1	0	26	3	881	1
'BUB1B'	1	0	0	10.86443688	0	331	8	6508	0	0.122774708	0	176	3	2034	1	0	91	2	1365	1	0	20	1	1230	1	0	18	1	996	1	0	26	1	883	0.999999997
'TEKT5'	1	0	0	21.24321431	0	331	6	6510	0	0.092081031	0	176	1	2036	1	0	91	1	1366	0.999999996	0	20	0	1231		0	18	1	996	1	0	26	3	881	1
'CARS2'	1	0	0	20.01565455	0	331	7	6509	0	0.10742787	0	176	1	2036	1	0	91	1	1366	0.999999996	0	20	0	1231		0	18	3	994	0.999999995	0	26	2	882	1
'DIABLO'	1	0	0	9.570237817	0	331	9	6507	0	0.138121547	0	176	3	2034	1	0	91	2	1365	1	0	20	0	1231		0	18	1	996	1	0	26	3	881	1
'HOOK2'	1	0	0	20.5924586	0	331	5	6511	0	0.076734193	0	176	3	2034	1	0	91	0	1367		0	20	0	1231		0	18	2	995	0.999999998	0	26	0	884
'ALPP'	1	0.984572859	0.023248714	6.461719226	1	330	18	6498	0.302114804	0.276243094	0	176	7	2030	1	1	90	4	1363	0.275803802	0	20	0	1231		0	18	5	992	1	0	26	2	882	1
'IRAK3'	1	0.756042814	0.018172144	4.75438573	1	330	26	6490	0.302114804	0.399017802	0	176	7	2030	1	1	90	7	1360	0.403609471	0	20	0	1231		0	18	9	988	0.999999999	0	26	3	881	1
'TTI2'	1	0	0	11.21001118	0	331	9	6507	0	0.138121547	0	176	3	2034	1	0	91	1	1366	0.999999996	0	20	1	1230	1	0	18	2	995	0.999999998	0	26	2	882	1
'ASB18'	1	0	0	31.72519216	0	331	5	6511	0	0.076734193	0	176	1	2036	1	0	91	0	1367		0	20	1	1230	1	0	18	0	997		0	26	3	881	1
'CEP97'	1	0	0	9.93097321	0	331	8	6508	0	0.122774708	0	176	3	2034	1	0	91	3	1364	1	0	20	1	1230	1	0	18	1	996	1	0	26	0	884
'STARD10'	1	0	0	32.74241659	0	331	6	6510	0	0.092081031	0	176	1	2036	1	0	91	0	1367		0	20	4	1227	0.999999997	0	18	0	997		0	26	1	883	0.999999997
'CEP57'	1	0	0	16.41878335	0	331	6	6510	0	0.092081031	0	176	3	2034	1	0	91	0	1367		0	20	0	1231		0	18	1	996	1	0	26	2	882	1
'CEP68'	1	0	0	9.355070381	0	331	9	6507	0	0.138121547	0	176	3	2034	1	0	91	3	1364	1	0	20	0	1231		0	18	3	994	0.999999995	0	26	0	884
'ZEB2'	1	0	0	25.92144186	0	331	5	6511	0	0.076734193	0	176	1	2036	1	0	91	1	1366	0.999999996	0	20	0	1231		0	18	1	996	1	0	26	2	882	1
'FARP2'	1	0.751203971	0.087523025	2.919957436	2	329	52	6464	0.604229607	0.798035605	1	175	16	2021	1	0	91	10	1357	0.999999999	0	20	1	1230	1	0	18	11	986	1	1	25	14	870	0.354831494
'DHRS3'	1	0	0	9.570237817	0	331	9	6507	0	0.138121547	0	176	3	2034	1	0	91	2	1365	1	0	20	0	1231		0	18	1	996	1	0	26	3	881	1
'ZNF33B'	1	0	0	9.574366768	0	331	8	6508	0	0.122774708	0	176	3	2034	1	0	91	3	1364	1	0	20	0	1231		0	18	1	996	1	0	26	1	883	0.999999997
'CEP41'	1	0	0	8.198373906	0	331	15	6501	0	0.230202578	0	176	3	2034	1	0	91	1	1366	0.999999996	0	20	0	1231		0	18	9	988	0.999999999	0	26	2	882	1
'DEPTOR'	1	0	0	7.62364997	0	331	9	6507	0	0.138121547	0	176	3	2034	1	0	91	5	1362	1	0	20	0	1231		0	18	1	996	1	0	26	0	884
'CCDC15'	1	0	0	23.04496142	0	331	7	6509	0	0.10742787	0	176	1	2036	1	0	91	1	1366	0.999999996	0	20	2	1229	0.999999996	0	18	3	994	0.999999995	0	26	0	884
'ADAMTS9'	1	0.546565432	0.013307211	3.336490411	1	330	35	6481	0.302114804	0.537139349	0	176	11	2026	1	0	91	9	1358	0.999999996	0	20	1	1230	1	1	17	9	988	0.164509851	0	26	5	879	0.999999997
'TRPC4'	1	0	0	11.49539994	0	331	12	6504	0	0.184162063	0	176	1	2036	1	0	91	2	1365	1	0	20	1	1230	1	0	18	6	991	0.999999996	0	26	2	882	1
'POLR1B'	1	0	0	4.556221379	0	331	25	6491	0	0.383670964	0	176	1	2036	1	0	91	7	1360	0.999999999	0	20	8	1223	0.999999998	0	18	4	993	0.999999998	0	26	5	879	0.999999997
'DENND3'	1	0	0	8.274825275	0	331	11	6505	0	0.168815224	0	176	3	2034	1	0	91	3	1364	1	0	20	1	1230	1	0	18	3	994	0.999999995	0	26	1	883	0.999999997
'BPHL'	1	0	0	7.141180809	0	331	10	6506	0	0.153468386	0	176	3	2034	1	0	91	5	1362	1	0	20	0	1231		0	18	1	996	1	0	26	1	883	0.999999997
'TBC1D10A'	1	0	0	18.83902253	0	331	5	6511	0	0.076734193	0	176	1	2036	1	0	91	3	1364	1	0	20	0	1231		0	18	1	996	1	0	26	0	884
'HNRNPLL'	1	0	0	22.76757654	0	331	6	6510	0	0.092081031	0	176	1	2036	1	0	91	1	1366	0.999999996	0	20	1	1230	1	0	18	1	996	1	0	26	2	882	1
'ROBO2'	1	0	0	5.574319289	0	331	14	6502	0	0.21485574	0	176	7	2030	1	0	91	1	1366	0.999999996	0	20	0	1231		0	18	5	992	1	0	26	1	883	0.999999997
'KBTBD8'	1	0	0	18.45167389	0	331	6	6510	0	0.092081031	0	176	3	2034	1	0	91	0	1367		0	20	1	1230	1	0	18	2	995	0.999999998	0	26	0	884
'CABP5'	1	0	0	17.29389411	0	331	6	6510	0	0.092081031	0	176	3	2034	1	0	91	0	1367		0	20	0	1231		0	18	2	995	0.999999998	0	26	1	883	0.999999997
'NMUR1'	1	0	0	5.655034709	0	331	12	6504	0	0.184162063	0	176	7	2030	1	0	91	2	1365	1	0	20	2	1229	0.999999996	0	18	1	996	1	0	26	0	884
'CLDN3'	1	0	0	25.31800058	0	331	4	6512	0	0.061387354	0	176	1	2036	1	0	91	2	1365	1	0	20	0	1231		0	18	0	997		0	26	1	883	0.999999997
'MRPL11'	1	0	0	25.31800058	0	331	4	6512	0	0.061387354	0	176	1	2036	1	0	91	2	1365	1	0	20	0	1231		0	18	0	997		0	26	1	883	0.999999997
'MRPL20'	1	0	0	28.8367242	0	331	6	6510	0	0.092081031	0	176	1	2036	1	0	91	0	1367		0	20	1	1230	1	0	18	2	995	0.999999998	0	26	2	882	1
'MRPL24'	1	0	0	15.51205475	0	331	7	6509	0	0.10742787	0	176	1	2036	1	0	91	3	1364	1	0	20	1	1230	1	0	18	2	995	0.999999998	0	26	0	884
'ZBTB8B'	1	0	0	10.13861191	0	331	7	6509	0	0.10742787	0	176	3	2034	1	0	91	3	1364	1	0	20	0	1231		0	18	0	997		0	26	1	883	0.999999997
'EZH1'	1	0	0	16.09559985	0	331	7	6509	0	0.10742787	0	176	3	2034	1	0	91	0	1367		0	20	3	1228	0.999999997	0	18	0	997		0	26	1	883	0.999999997
'EFCAB3'	1	0	0	25.92144186	0	331	5	6511	0	0.076734193	0	176	1	2036	1	0	91	1	1366	0.999999996	0	20	0	1231		0	18	1	996	1	0	26	2	882	1
'SMTNL2'	1	0	0	8.413207068	0	331	17	6499	0	0.260896255	0	176	1	2036	1	0	91	2	1365	1	0	20	1	1230	1	0	18	9	988	0.999999999	0	26	4	880	0.999999998
'RORC'	1	0	0	10.41747218	0	331	13	6503	0	0.199508901	0	176	1	2036	1	0	91	1	1366	0.999999996	0	20	0	1231		0	18	4	993	0.999999998	0	26	7	877	0.999999998
'SCMH1'	1	0	0	20.5924586	0	331	5	6511	0	0.076734193	0	176	3	2034	1	0	91	0	1367		0	20	0	1231		0	18	2	995	0.999999998	0	26	0	884
'ZBTB39'	1	0	0	22.16509602	0	331	5	6511	0	0.076734193	0	176	1	2036	1	0	91	2	1365	1	0	20	1	1230	1	0	18	0	997		0	26	1	883	0.999999997
'SLCO1B3'	1	0	0	22.76757654	0	331	6	6510	0	0.092081031	0	176	1	2036	1	0	91	1	1366	0.999999996	0	20	1	1230	1	0	18	1	996	1	0	26	2	882	1
'NADK2'	1	0	0	21.29951897	0	331	6	6510	0	0.092081031	0	176	1	2036	1	0	91	2	1365	1	0	20	3	1228	0.999999997	0	18	0	997		0	26	0	884
'PTPN6'	1	0	0	16.41878335	0	331	6	6510	0	0.092081031	0	176	3	2034	1	0	91	0	1367		0	20	0	1231		0	18	1	996	1	0	26	2	882	1
'PTPN5'	1	0	0	7.99344322	0	331	10	6506	0	0.153468386	0	176	3	2034	1	0	91	3	1364	1	0	20	0	1231		0	18	0	997		0	26	4	880	0.999999998
'CCNF'	1	0	0	26.15488252	0	331	6	6510	0	0.092081031	0	176	1	2036	1	0	91	1	1366	0.999999996	0	20	1	1230	1	0	18	3	994	0.999999995	0	26	0	884
'SYMPK'	1	0	0	11.71527894	0	331	9	6507	0	0.138121547	0	176	1	2036	1	0	91	3	1364	1	0	20	0	1231		0	18	2	995	0.999999998	0	26	3	881	1
'SCN3B'	1	0	0	10.37183424	0	331	8	6508	0	0.122774708	0	176	1	2036	1	0	91	5	1362	1	0	20	0	1231		0	18	1	996	1	0	26	1	883	0.999999997
'CTSS'	1	0	0	25.31800058	0	331	4	6512	0	0.061387354	0	176	1	2036	1	0	91	2	1365	1	0	20	0	1231		0	18	0	997		0	26	1	883	0.999999997
'CCR4'	1	0	0	25.31800058	0	331	4	6512	0	0.061387354	0	176	1	2036	1	0	91	2	1365	1	0	20	0	1231		0	18	0	997		0	26	1	883	0.999999997
'CTSB'	1	0.56974827	0.013843357	3.4954152	1	330	31	6485	0.302114804	0.475751995	0	176	10	2027	1	1	90	9	1358	0.476142002	0	20	3	1228	0.999999997	0	18	2	995	0.999999998	0	26	7	877	0.999999998
'ANO4'	1	0	0	11.14265094	0	331	11	6505	0	0.168815224	0	176	1	2036	1	0	91	3	1364	1	0	20	1	1230	1	0	18	5	992	1	0	26	1	883	0.999999997
'NLRP12'	1	0.550404793	0.013416391	3.34995038	1	330	37	6479	0.302114804	0.567833026	0	176	10	2027	1	1	90	8	1359	0.441038116	0	20	4	1227	0.999999997	0	18	8	989	0.999999998	0	26	7	877	0.999999998
'SLC30A3'	1	0	0	10.13861191	0	331	7	6509	0	0.10742787	0	176	3	2034	1	0	91	3	1364	1	0	20	0	1231		0	18	0	997		0	26	1	883	0.999999997
'INHBC'	1	0	0	10.07266856	0	331	11	6505	0	0.168815224	0	176	1	2036	1	0	91	3	1364	1	0	20	0	1231		0	18	3	994	0.999999995	0	26	4	880	0.999999998
'NUP54'	1	0	0	22.16509602	0	331	5	6511	0	0.076734193	0	176	1	2036	1	0	91	2	1365	1	0	20	1	1230	1	0	18	0	997		0	26	1	883	0.999999997
'DDX25'	1	0	0	5.246598204	0	331	12	6504	0	0.184162063	0	176	7	2030	1	0	91	3	1364	1	0	20	0	1231		0	18	2	995	0.999999998	0	26	0	884
'DDX31'	1	0	0	5.643880318	0	331	13	6503	0	0.199508901	0	176	7	2030	1	0	91	1	1366	0.999999996	0	20	0	1231		0	18	3	994	0.999999995	0	26	2	882	1
'LNX1'	1	0	0	11.90618119	0	331	8	6508	0	0.122774708	0	176	3	2034	1	0	91	1	1366	0.999999996	0	20	0	1231		0	18	2	995	0.999999998	0	26	2	882	1
'RB1'	1	0	0	7.039041849	0	331	15	6501	0	0.230202578	0	176	3	2034	1	0	91	3	1364	1	0	20	2	1229	0.999999996	0	18	6	991	0.999999996	0	26	1	883	0.999999997
'GALNTL5'	1	0	0	8.682054149	0	331	11	6505	0	0.168815224	0	176	3	2034	1	0	91	2	1365	1	0	20	1	1230	1	0	18	2	995	0.999999998	0	26	3	881	1
'DGKD'	1	0.504871561	0.012319208	3.065590824	1	330	42	6474	0.302114804	0.644567219	1	175	13	2024	1	0	91	6	1361	0.999999998	0	20	3	1228	0.999999997	0	18	18	979	1	0	26	2	882	1
'CTNND1'	1	0	0	9.570237817	0	331	9	6507	0	0.138121547	0	176	3	2034	1	0	91	2	1365	1	0	20	0	1231		0	18	1	996	1	0	26	3	881	1
'AHR'	1	0	0	17.06842946	0	331	6	6510	0	0.092081031	0	176	1	2036	1	0	91	3	1364	1	0	20	1	1230	1	0	18	1	996	1	0	26	0	884
'TEX9'	1	0	0	11.80660254	0	331	10	6506	0	0.153468386	0	176	1	2036	1	0	91	3	1364	1	0	20	0	1231		0	18	5	992	1	0	26	1	883	0.999999997
'MADD'	1	0	0	7.14045508	0	331	14	6502	0	0.21485574	0	176	3	2034	1	0	91	2	1365	1	0	20	2	1229	0.999999996	0	18	1	996	1	0	26	6	878	1
'CLEC4F'	1	0	0	16.54658825	0	331	7	6509	0	0.10742787	0	176	3	2034	1	0	91	0	1367		0	20	0	1231		0	18	4	993	0.999999998	0	26	0	884
'CACNG1'	1	0	0	13.78693156	0	331	8	6508	0	0.122774708	0	176	3	2034	1	0	91	0	1367		0	20	0	1231		0	18	3	994	0.999999995	0	26	2	882	1
'SPAG9'	1	0	0	7.85315626	0	331	10	6506	0	0.153468386	0	176	3	2034	1	0	91	4	1363	1	0	20	1	1230	1	0	18	1	996	1	0	26	1	883	0.999999997
'MYOZ2'	1	0	0	13.24199815	0	331	7	6509	0	0.10742787	0	176	1	2036	1	0	91	4	1363	1	0	20	1	1230	1	0	18	1	996	1	0	26	0	884
'XRN2'	1	0	0	28.8367242	0	331	6	6510	0	0.092081031	0	176	1	2036	1	0	91	0	1367		0	20	1	1230	1	0	18	2	995	0.999999998	0	26	2	882	1
'SCAP'	1	0	0	4.83018777	0	331	17	6499	0	0.260896255	0	176	3	2034	1	0	91	7	1360	0.999999999	0	20	4	1227	0.999999997	0	18	0	997		0	26	3	881	1
'TRAM1'	1	0	0	14.70542737	0	331	7	6509	0	0.10742787	0	176	1	2036	1	0	91	3	1364	1	0	20	0	1231		0	18	2	995	0.999999998	0	26	1	883	0.999999997
'HINT2'	1	0	0	11.4338522	0	331	7	6509	0	0.10742787	0	176	1	2036	1	0	91	5	1362	1	0	20	0	1231		0	18	1	996	1	0	26	0	884
'LRRIQ1'	1	0	0	12.06870221	0	331	10	6506	0	0.153468386	0	176	3	2034	1	0	91	0	1367		0	20	2	1229	0.999999996	0	18	3	994	0.999999995	0	26	2	882	1
'MRRF'	1	0	0	16.41878335	0	331	6	6510	0	0.092081031	0	176	3	2034	1	0	91	0	1367		0	20	0	1231		0	18	1	996	1	0	26	2	882	1
'TRAK2'	1	0	0	13.78693156	0	331	8	6508	0	0.122774708	0	176	3	2034	1	0	91	0	1367		0	20	0	1231		0	18	3	994	0.999999995	0	26	2	882	1
'PRSS58'	1	0	0	9.148164367	0	331	11	6505	0	0.168815224	0	176	3	2034	1	0	91	2	1365	1	0	20	0	1231		0	18	5	992	1	0	26	1	883	0.999999997
'WSCD1'	1	0	0	8.673851049	0	331	10	6506	0	0.153468386	0	176	3	2034	1	0	91	3	1364	1	0	20	1	1230	1	0	18	2	995	0.999999998	0	26	1	883	0.999999997
'SLC2A6'	1	0	0	4.590827602	0	331	16	6500	0	0.245549417	0	176	7	2030	1	0	91	3	1364	1	0	20	2	1229	0.999999996	0	18	2	995	0.999999998	0	26	2	882	1
'ABCD1'	1	0	0	11.21001118	0	331	9	6507	0	0.138121547	0	176	3	2034	1	0	91	1	1366	0.999999996	0	20	1	1230	1	0	18	2	995	0.999999998	0	26	2	882	1
'FBXW4'	1	0	0	40.13584459	0	331	5	6511	0	0.076734193	0	176	0	2037		0	91	1	1366	0.999999996	0	20	0	1231		0	18	3	994	0.999999995	0	26	1	883	0.999999997
'TDG'	1	0	0	40.13584459	0	331	5	6511	0	0.076734193	0	176	0	2037		0	91	1	1366	0.999999996	0	20	0	1231		0	18	3	994	0.999999995	0	26	1	883	0.999999997
'LANCL1'	1	0	0	21.07618477	0	331	9	6507	0	0.138121547	0	176	0	2037		0	91	1	1366	0.999999996	0	20	2	1229	0.999999996	0	18	4	993	0.999999998	0	26	2	882	1
'HSPA5'	1	0	0	40.13584459	0	331	5	6511	0	0.076734193	0	176	0	2037		0	91	1	1366	0.999999996	0	20	0	1231		0	18	3	994	0.999999995	0	26	1	883	0.999999997
'PYDC1'	1	0	0	40.13584459	0	331	5	6511	0	0.076734193	0	176	0	2037		0	91	1	1366	0.999999996	0	20	0	1231		0	18	3	994	0.999999995	0	26	1	883	0.999999997
'MICA'	1	0	0	32.60889714	0	331	7	6509	0	0.10742787	0	176	0	2037		0	91	1	1366	0.999999996	0	20	5	1226	0.999999998	0	18	1	996	1	0	26	0	884
'SMG1'	1	0	0	40.13584459	0	331	5	6511	0	0.076734193	0	176	0	2037		0	91	1	1366	0.999999996	0	20	0	1231		0	18	3	994	0.999999995	0	26	1	883	0.999999997
'CENPI'	1	0	0	40.13584459	0	331	5	6511	0	0.076734193	0	176	0	2037		0	91	1	1366	0.999999996	0	20	0	1231		0	18	3	994	0.999999995	0	26	1	883	0.999999997
'FAM8A1'	1	0	0	32.60889714	0	331	7	6509	0	0.10742787	0	176	0	2037		0	91	1	1366	0.999999996	0	20	5	1226	0.999999998	0	18	1	996	1	0	26	0	884
'CHST10'	1	0	0	23.57784564	0	331	8	6508	0	0.122774708	0	176	0	2037		0	91	1	1366	0.999999996	0	20	2	1229	0.999999996	0	18	3	994	0.999999995	0	26	2	882	1
'SMPD4'	1	0	0	9.208045162	0	331	11	6505	0	0.168815224	0	176	0	2037		0	91	6	1361	0.999999998	0	20	1	1230	1	0	18	3	994	0.999999995	0	26	1	883	0.999999997
'SLC35A5'	1	0	0	13.65075382	0	331	9	6507	0	0.138121547	0	176	0	2037		0	91	3	1364	1	0	20	1	1230	1	0	18	1	996	1	0	26	4	880	0.999999998
'ZCCHC5'	1	0	0	25.20189758	0	331	5	6511	0	0.076734193	0	176	0	2037		0	91	3	1364	1	0	20	0	1231		0	18	2	995	0.999999998	0	26	0	884
'ABHD3'	1	0	0	23.46483405	0	331	5	6511	0	0.076734193	0	176	0	2037		0	91	3	1364	1	0	20	0	1231		0	18	1	996	1	0	26	1	883	0.999999997
'TMEM138'	1	0	0	19.08044903	0	331	7	6509	0	0.10742787	0	176	0	2037		0	91	2	1365	1	0	20	0	1231		0	18	1	996	1	0	26	4	880	0.999999998
'FAM208B'	1	0	0	23.46483405	0	331	5	6511	0	0.076734193	0	176	0	2037		0	91	3	1364	1	0	20	0	1231		0	18	1	996	1	0	26	1	883	0.999999997
'SH3BGR'	1	0	0	19.08044903	0	331	7	6509	0	0.10742787	0	176	0	2037		0	91	2	1365	1	0	20	0	1231		0	18	1	996	1	0	26	4	880	0.999999998
'PPM1J'	1	0	0	19.08044903	0	331	7	6509	0	0.10742787	0	176	0	2037		0	91	2	1365	1	0	20	0	1231		0	18	1	996	1	0	26	4	880	0.999999998
'PREB'	1	0	0	20.88289644	0	331	8	6508	0	0.122774708	0	176	0	2037		0	91	2	1365	1	0	20	4	1227	0.999999997	0	18	1	996	1	0	26	1	883	0.999999997
'FUOM'	1	0	0	25.20189758	0	331	5	6511	0	0.076734193	0	176	0	2037		0	91	3	1364	1	0	20	0	1231		0	18	2	995	0.999999998	0	26	0	884
'PPP1R9A'	1	0	0	25.20189758	0	331	5	6511	0	0.076734193	0	176	0	2037		0	91	3	1364	1	0	20	0	1231		0	18	2	995	0.999999998	0	26	0	884
'TUBB6'	1	0	0	23.46483405	0	331	5	6511	0	0.076734193	0	176	0	2037		0	91	3	1364	1	0	20	0	1231		0	18	1	996	1	0	26	1	883	0.999999997
'ETV7'	1	0	0	22.95001294	0	331	4	6512	0	0.061387354	0	176	0	2037		0	91	4	1363	1	0	20	0	1231		0	18	0	997		0	26	0	884
'NOM1'	1	0	0	14.37831805	0	331	6	6510	0	0.092081031	0	176	0	2037		0	91	5	1362	1	0	20	0	1231		0	18	0	997		0	26	1	883	0.999999997
'CRADD'	1	0	0	20.10973081	0	331	5	6511	0	0.076734193	0	176	0	2037		0	91	4	1363	1	0	20	0	1231		0	18	1	996	1	0	26	0	884
'LMOD3'	1	0	0	18.46244908	0	331	9	6507	0	0.138121547	0	176	0	2037		0	91	2	1365	1	0	20	2	1229	0.999999996	0	18	4	993	0.999999998	0	26	1	883	0.999999997
'EGFL6'	1	0	0	25.20189758	0	331	5	6511	0	0.076734193	0	176	0	2037		0	91	3	1364	1	0	20	0	1231		0	18	2	995	0.999999998	0	26	0	884
'BAZ2B'	1	0	0	23.46483405	0	331	5	6511	0	0.076734193	0	176	0	2037		0	91	3	1364	1	0	20	0	1231		0	18	1	996	1	0	26	1	883	0.999999997
'ACTL8'	1	0	0	15.68190465	0	331	10	6506	0	0.153468386	0	176	0	2037		0	91	3	1364	1	0	20	7	1224	0.999999997	0	18	0	997		0	26	0	884
'CDK11A'	1	0	0	20.10973081	0	331	5	6511	0	0.076734193	0	176	0	2037		0	91	4	1363	1	0	20	0	1231		0	18	1	996	1	0	26	0	884
'KIAA1024'	1	0	0	25.20189758	0	331	5	6511	0	0.076734193	0	176	0	2037		0	91	3	1364	1	0	20	0	1231		0	18	2	995	0.999999998	0	26	0	884
'ADRBK2'	1	0	0	23.46483405	0	331	5	6511	0	0.076734193	0	176	0	2037		0	91	3	1364	1	0	20	0	1231		0	18	1	996	1	0	26	1	883	0.999999997
'CLDN15'	1	0	0	18.48765159	0	331	6	6510	0	0.092081031	0	176	0	2037		0	91	3	1364	1	0	20	0	1231		0	18	0	997		0	26	3	881	1
'ACR'	1	0	0	23.46483405	0	331	5	6511	0	0.076734193	0	176	0	2037		0	91	3	1364	1	0	20	0	1231		0	18	1	996	1	0	26	1	883	0.999999997
'HINT1'	1	0	0	19.08408847	0	331	8	6508	0	0.122774708	0	176	0	2037		0	91	2	1365	1	0	20	0	1231		0	18	4	993	0.999999998	0	26	2	882	1
'KLF11'	1	0	0	20.11643689	0	331	7	6509	0	0.10742787	0	176	0	2037		0	91	3	1364	1	0	20	3	1228	0.999999997	0	18	1	996	1	0	26	0	884
'OR10A2'	1	0	0	65.68871175	0	331	5	6511	0	0.076734193	0	176	0	2037		0	91	0	1367		0	20	3	1228	0.999999997	0	18	2	995	0.999999998	0	26	0	884
'STAM2'	1	0	0	65.68871175	0	331	5	6511	0	0.076734193	0	176	0	2037		0	91	0	1367		0	20	3	1228	0.999999997	0	18	2	995	0.999999998	0	26	0	884
'IL1B'	1	0	0	65.68871175	0	331	5	6511	0	0.076734193	0	176	0	2037		0	91	0	1367		0	20	3	1228	0.999999997	0	18	2	995	0.999999998	0	26	0	884
'DCLRE1C'	1	0	0	65.68871175	0	331	5	6511	0	0.076734193	0	176	0	2037		0	91	0	1367		0	20	3	1228	0.999999997	0	18	2	995	0.999999998	0	26	0	884
'ZNF354B'	1	0	0	65.68871175	0	331	5	6511	0	0.076734193	0	176	0	2037		0	91	0	1367		0	20	3	1228	0.999999997	0	18	2	995	0.999999998	0	26	0	884
'C3orf83'	1	0	0	10.99150078	0	331	19	6497	0	0.291589932	0	176	0	2037		0	91	0	1367		0	20	4	1227	0.999999997	0	18	11	986	1	0	26	4	880	0.999999998
'OTUD4'	1	0	0	53.24570767	0	331	6	6510	0	0.092081031	0	176	0	2037		0	91	0	1367		0	20	5	1226	0.999999998	0	18	1	996	1	0	26	0	884
'GORAB'	1	0	0	49.95917516	0	331	6	6510	0	0.092081031	0	176	0	2037		0	91	0	1367		0	20	1	1230	1	0	18	5	992	1	0	26	0	884
'DHRS11'	1	0	0	88.52906012	0	331	4	6512	0	0.061387354	0	176	0	2037		0	91	0	1367		0	20	1	1230	1	0	18	3	994	0.999999995	0	26	0	884
'PRX'	1	0	0	88.52906012	0	331	4	6512	0	0.061387354	0	176	0	2037		0	91	0	1367		0	20	1	1230	1	0	18	3	994	0.999999995	0	26	0	884
'WNT3'	1	0	0	88.52906012	0	331	4	6512	0	0.061387354	0	176	0	2037		0	91	0	1367		0	20	1	1230	1	0	18	3	994	0.999999995	0	26	0	884
'HOXA2'	1	0	0	88.52906012	0	331	4	6512	0	0.061387354	0	176	0	2037		0	91	0	1367		0	20	1	1230	1	0	18	3	994	0.999999995	0	26	0	884
'IFT122'	1	0.973619239	0.023069058	6.330261751	1	330	20	6496	0.302114804	0.306936771	1	175	6	2031	0.440615408	0	91	4	1363	1	0	20	1	1230	1	0	18	5	992	1	0	26	4	880	0.999999998
'TRIP6'	1	0.965552095	0.022783362	6.343362556	1	330	18	6498	0.302114804	0.276243094	1	175	8	2029	0.526331522	0	91	2	1365	1	0	20	2	1229	0.999999996	0	18	1	996	1	0	26	5	879	0.999999997
'MICALCL'	1	0.863151705	0.020479506	5.594709108	1	330	21	6495	0.302114804	0.32228361	1	175	10	2027	0.598976251	0	91	1	1366	0.999999996	0	20	0	1231		0	18	7	990	1	0	26	3	881	1
'GYG1'	1	0.644977581	0.015531147	4.042332422	1	330	25	6491	0.302114804	0.383670964	1	175	12	2025	0.999999998	0	91	5	1362	1	0	20	0	1231		0	18	6	991	0.999999996	0	26	2	882	1
'KRT5'	1	1.027989327	0.024406095	6.644163934	1	330	23	6493	0.302114804	0.352977287	0	176	5	2032	0.999999998	1	90	4	1363	0.275803802	0	20	3	1228	0.999999997	0	18	9	988	0.999999999	0	26	2	882	1
'TOP3A'	1	0	0	6.277544887	0	331	12	6504	0	0.184162063	0	176	5	2032	0.999999998	0	91	3	1364	1	0	20	1	1230	1	0	18	2	995	0.999999998	0	26	1	883	0.999999997
'MUT'	1	0.831155239	0.096550867	3.248917793	2	329	51	6465	0.604229607	0.782688766	1	175	15	2022	0.999999999	1	90	7	1360	0.403609471	0	20	3	1228	0.999999997	0	18	17	980	0.999999998	0	26	9	875	1
'TYW1'	1	0	0	6.076039378	0	331	16	6500	0	0.245549417	0	176	4	2033	1	0	91	2	1365	1	0	20	1	1230	1	0	18	4	993	0.999999998	0	26	5	879	0.999999997
'MIF4GD'	1	0	0	7.39831936	0	331	11	6505	0	0.168815224	0	176	6	2031	1	0	91	0	1367		0	20	3	1228	0.999999997	0	18	0	997		0	26	2	882	1
'COL5A1'	1	0.948098404	0.24874436	2.57801688	4	327	78	6438	1.208459215	1.197053407	2	174	27	2010	1	1	90	18	1349	1	1	19	6	1225	0.10692827	0	18	16	981	0.999999999	0	26	11	873	0.999999999
