## Supplementary material for "Interstitial Cystitis: a phenotype and rare variant exome sequencing study": Data S6

https://www.invitae.com/en/providers/test-catalog/test-434341	GOBP_EPITHELIAL_STRUCTURE_MAINTENANCE https://www.gsea-msigdb.org/gsea/msigdb/human/geneset/GOBP_EPITHELIAL_STRUCTURE_MAINTENANCE	GOBP_MORPHOGENESIS_OF_AN_EPITHELIAL_SHEET The process in which the anatomical structures of an epithelial sheet are generated and organized. An epithelial sheet is a flat surface consisting of closely packed epithelial cells. https://www.gsea-msigdb.org/gsea/msigdb/human/geneset/GOBP_MORPHOGENESIS_OF_AN_EPITHELIAL_SHEET.html?keywords=epithelial CARMIL2 changed to RLTPR, CCN1 changed to CYR61, CLASP1 changed to MAST1, MRTFA changed to MAL, PALS1 changed to MPP5 removed CLASP2, MIR221	Disease genes for interstitial cystitis from Estrella, E. et al. Mendelian Disorders in an Interstitial Cystitis Bladder Pain Syndrome Cohort. Advanced Genetics 4, 2200013 (2023).	Genes drawn from clinical panels for dermatologic disorders from genedx https://www.genedx.com/tests/Dermatology/dermatologic-disorders~c9693. Included diseases Darier Disease, Hailey-Haily Disease, Epidermolysis Bullosa (Dystrophic), Pachyonychia Congenita type 1, Epidermolysis Bullosa Simplex, Epidermolytic Ichthyosis, Superficial Epidermolytic Ichthyosis, Bullous Ichthyosiform Erythroderma, Pachyonychia Congenita type 2, Epidermolytic palmoplantar keratoderma, Epidermolysis Bullosa, Junctional Type, Generalized Atrophic Benign Epidermolysis Bullosa (GABEB), Herlitz Junctional Epidermolysis Bullosa, Mitis Junctional Epidermolysis Bullosa, Non-Herlitz Junctional Epidermolysis Bullosa, Focal Dermal Hypoplasia, Goltz Syndrome	BLALOCK_ALZHEIMERS_DISEASE_DN	DIAZ_CHRONIC_MYELOGENOUS_LEUKEMIA_UP	ENK_UV_RESPONSE_KERATINOCYTE_DN	LU_EZH2_TARGETS_DN	MULLIGHAN_MLL_SIGNATURE_2_DN	Genes expressed greater than 50 TPM in Bladder in GTEx_Analysis_2017-06-05_v8_RNASeQCv1.1.9_gene_median_tpm.gct.gz	Toikumo, S. et al. A multi-ancestry genetic study of pain intensity in 598,339 veterans. Nat Med 30, 1075�1084 (2024). Supplemental table 30.	Meng, X. et al. Multi-ancestry genome-wide association study of major depression aids locus discovery, fine mapping, gene prioritization and causal inference. Nat Genet 56, 222�233 (2024).	Eijsbouts, C. et al. Genome-wide analysis of 53,400 people with irritable bowel syndrome highlights shared genetic pathways with mood and anxiety disorders. Nat Genet 53, 1543�1552 (2021).	The 23andMe Research Team et al. Genome-wide association and HLA fine-mapping studies identify risk loci and genetic pathways underlying allergic rhinitis. Nat Genet 50, 1072�1080 (2018). Genes taken from table 2 in supplement. combined known loci with those that replicated.	An, J. et al. Gastroesophageal reflux GWAS identifies risk loci that also associate with subsequent severe esophageal diseases. Nat Commun 10, 4219 (2019). tables 1-3	McDonald, M.-L. N. et al. Novel genetic loci associated with osteoarthritis in multi-ancestry analyses in the Million Veteran Program and UK Biobank. Nat Genet 54, 1816�1826 (2022). Tables 2 and 3.	Development gene set	IC/BPS de novo genes	Animal model IC/BPS genes
ACE	STRAP	PDPN	ATP2C1	ATP2A2	ATP5B	AASDHPPT	AASDHPPT	AAK1	ABCB1	NOC2L	AKAP10	NDUFAF3	NCAM1	HLA-DQB1	KIAA1522	SLC39A8	TP63	HCN2	TRPM8
AGT	SERPINA3	FERMT2	DCAF8	ATP2C1	BAI2	ABCB6	ABCC5	ABCC5	ABCC4	SDF4	ANAPC4	PBRM1	CADM2	HLA-DQA1	PDE4B	FILIP1	SHH	PLXNA4	HTR2A
AGTR1	PIWIL4	PDCD10	SIX5	COL7A1	BAI3	ABCC1	ABCE1	ACO1	ABHD10	ACAP3	APOE	TBCA	PHF2	IL1RL1	RABGAP1L	SENP6	FOXA1	CS	TRPV1
BICC1	CXADR	LRG1	ENAM	KRT1	LPHN2	ABCC4	ACADM	ACSL1	ACACA	DVL1	CAMKV	HLA-B	FAM120A	TLR1	MST1R	MYO6	GATA3	GCNT4	STAT3
BNC2	ILDR1	COL5A1	ATP2A2	KRT10	LPHN3	ABCD3	ACADSB	ACVR1B	ADK	MXRA8	CDK2AP1	RABGAP1	DOCK9	TLR10	RBM5	DYNC1I1	UPK3A	USP34
CRKL	VSIG1	RLTPR		KRT2	KAL1	ABCE1	ACBD3	ADAMTS1	ADRM1	AURKAIP1	CHMP1A	GOLGA1	CKAP2	CAMK4	SEMA3F	FOXP2	KRT5	LRP1
DCHS1	IL17A	DAG1		KRT14	ATP5A1	ABCF2	ACSL3	GPR126	AGRN	CCNL2	DPYSL5	FRAT2	BAG6	WDR36	MAGI1	KDM2A	KRT20	FRAS1
DSTYK	MUC4	JAG1		KRT5	AASDHPPT	ABI1	ACTL6A	ADIPOR1	ANKLE2	MRPL20	FOXP2	RERE		LRRC32	LCORL	ADRBK1	BMP4	SPEG
EYA1	MUC6	HBEGF		KRT16	ABAT	ABL1	ACTR2	ADM	AP1B1	VWA1	GNL3	NEGR1		C11orf30	SNX2	ANKRD13D	RXRA
FAT4	NEUROD1	DVL1		KRT6A	ABCB1	ACAA2	ACTR3	AGO2	APP	GNB1	GRIA1	ZNF638		HLA-B	SGCD	SSH3	PPARG
FGF20	LSR	DVL2		KRT17	ABCC4	ACAD8	ACYP1	ALDH6A1	ARAP2	SKI	GRK4	RFTN2		HLA-C	LAMA2	RAD9A	FGFR2
FOXC1	TLR9	TOR1A		KRT6B	ABCE1	ACADM	ADCY3	ALPK2	AREG	RER1	C6orf106	ZNF445		RMI2	SNX10	PPP1CA	WNT4
FRAS1	MKS1	MEGF8		KRT9	ABHD14A	ACAT1	ADCY7	ALPP	ARFGEF1	TNFRSF14	ITIH3	ZNF197		CLEC16A	VIPR2	TBC1D10C	PAX2
FREM1	C1orf106	FLNA		LAMA3	ABHD6	ACBD3	ADCY9	AMER1	ASS1	TPRG1L	ITIH4	CCDC71		GSDMB	LMX1B	C1orf54	TP53
FREM2	MUC13	MAST1		LAMB3	ACAD8	ACLY	ADH5	AMY1B	ASXL1	RPL22	KAT8	RHOA		ZPBP2	ACAD10	C1orf51	HOXA13
GATA3	KIAA1211	TMEFF2		LAMC2	ACAT1	ACO1	ADRB2	ANKRD13D	ATP1B1	KLHL21	KHK	CDH9		IL21	YLPM1	MRPS21	TGFB1
GLI3	RBP4	FLRT3		PORCN	ACHE	ACO2	AFAP1	ANKRD17	ATP2A2	VAMP3	KNTC1	TMEM161B		IL2	SPG7	PRPF3	RUNX1
GREB1L	PBLD	MTOR		CD151	ACO2	ACOT2	AFF1	ANKRD46	ATP2A3	PARK7	MAD1L1	PFDN1		ID2	SETBP1	RPRD2	TLR3
HNF1B	NOD2	LAMA1		CDSN	ACOT13	ACOT7	AFG3L2	ANLN	ATP2C1	ERRFI1	MAML3	SLC4A9		RNF144A	DCC	TARS2	NR2F6
HOXA13	SLC22A5	ARHGAP35		CHST8	ACOT2	ACOT9	AGL	ANTXR1	ATRX	RERE	MAPRE3	HARS		IL33	TCF4	ECM1	UPK1B
HPSE2	SOX9	HOXB2		COL17A1	ACOT7	ACP1	AGPS	APAF1	B4GALT6	ENO1	MPHOSPH9	HARS2		RANBP6	PDE4B	ADAMTSL4	PAX8
ITGA8	SRF	HOXB4		CSTA	ACP1	ACSL1	AKAP10	ARHGEF10	BAALC	CLSTN1	MST1R	ZMAT2		PLCL1	DPYD	SERPINC1	EZH2
LRP4	TFF1	CYR61		DSG1	ACSL3	ACSL4	AKAP11	ARMCX1	BAIAP3	PGD	NCK1	PCDHA1		TPRG1	APOB	ZBTB37
NRIP1	TFF2	PLET1		DSP	ACTL6B	ACSL5	ANP32A	C14orf37	BARX2	PEX14	NEK4	PCDHA2		LPP	AFF3	RC3H1
PAX2	TFF3	ITGA5		DST	ACTN1	ACSM3	ANXA7	ASB13	BCAT1	TARDBP	NOP14	PCDHA3		CELF2	ANO10	RABGAP1L
PBX1	TLR4	ITGB1		EXPH5	ACTR10	ACTL6A	ARFGEF1	ASCC3	BCR	SRM	PITPNM2	TMEM106B		GATA3	SNRK	GPR52
REN	LDB1	RHOA		FERMT1	ACTR1A	ACTR1A	ARHGAP8	ASPH	BTG3	EXOSC10	PPP6C	ZDHHC21		AAGAB	RBM6	CACYBP
RET	LACRT	RHOC		FLG2	ACTR1B	ACTR2	ARHGEF4	ASRGL1	BTN3A3	KIAA2013	RBM6	SORCS3		SMAD3	MON1A	MRPS14
ROBO2	LDB2	LCP1		ITGA3	ACTR2	ACTR3	ARHGEF7	ATP11C	C9	PLOD1	RNF123	MYBPC3		ZBTB10	FOXP1	TNN
SALL1	ZNF830	MMP12		ITGA6	ACTR3	ACVR1	ARL6IP5	ATP2A2	PTRF	MFN2	RYR2	SLC39A13		TPD52	MAML3	EFEMP1
SIX1	CROCC	MSX2		ITGB4	ACTR3B	ACY1	ASH2L	ATP2B1	CCNG1	DHRS3	SCAI	CTNND1		SULT1A1	HAPLN1	PNPT1
SIX2		NOTCH1		JUP	ACYP2	ACYP1	ATP1B3	ATP2B4	CD1E	EFHD2	SEMA3F	ANKK1		SULT1A2	VCAN	TGFA
SIX5		NOTCH2		KLHL24	ADAM17	ADAM8	ATP2A2	ATP2C1	CD200	PLEKHM2	SLC39A8	DRD2		IL13	BTN1A1	SCN11A
SLIT2		DLL4		LAMA3	ADAM23	ADCY7	ATP2C1	ATRN	CD34	FBLIM1	SLC45A4	MLEC		RAD50	BTN2A1	WDR48
SOX17		LIN7C		LAMB3	ADCY2	GPR56	ATP5B	AXL	CD3D	HSPB7	SORCS3	SPPL3		MYC	MICA	GORASP1
TBX18		FERMT1		LAMC2	ADCY9	ADH5	ATP6V1A	BACE2	CD96	SZRD1	STMN3	LRFN5		NFATC2	HLA-B	TTC21A
UMOD		TBX20		PKP1	ADH5	ADK	ATR	BCL9	CD99	SDHB	TMEM165	AREL1		KCNG1	MAD1L1	CAMKV
VIPAS39		PTEN		PLEC	ADI1	ADORA2B	ATRX	BCLAF1	CDH16	AKR7A2	TRAF3	DLST		CAPSL	ELFN1	MST1R
VPS33B		MAL		SERPINB8	ADIPOR1	ADPRM	ATXN2	BIRC2	CDH4	CAPZB	TRAIP	MARK3		IL7R	SDK1	MON1A
WNT4		RREB1		TGM5	ADK	ADSS	AUH	BLZF1	CEP170	NBL1	UHRF1BP1	KLC1		CDK2AP1	FOXP2	RBM6
WT1		CEACAM1		ABCA12	ADORA2B	AGL	AZIN1	BMP6	CERS4	PLA2G2A	USMG5	XRCC3		C12orf65	GRM8	RBM5
		MPP5		ABHD5	AGAP2	AGPAT1	B4GALT2	BMPR2	CETP	CAMK2N1	VKORC1	ZFYVE21		BACH2	CCKBR	SEMA3F
		BMP5		ALDH3A2	AHSA1	AGPS	BAIAP2	BTAF1	CHD1L	DDOST	ZPBP	CELF4		GJA10	CNGA4	PTPRG
		BMP7		ALOX12B	AK5	AHCYL1	BCAR3	C6orf120	CHI3L1	HP1BP3	PBRM1			CXCR5	RAB5B	FHIT
		PHACTR4		ALOXE3	AKAP11	AHR	BCAT2	CACHD1	CKB	ECE1				DDX6	SUOX	FAM53A
		SOS1		AP1S1	AKAP12	AIFM1	BCL6	CALD1	CLIC4	HSPG2				FCER1G	CDK2	SLBP
		SOX11		ARSE	AKTIP	AIMP1	BET1	CASP2	CLMN	CDC42				ITPKA	ATXN2	TMEM129
		SRF		CASP14	ALDH2	AIMP2	BHLHE40	CBFB	CSAD	C1QA				RTF1	BRAP	TACC3
		ADAM17		CERS3	ALDH5A1	AK2	BIRC2	CBLN2	CSN3	C1QC				MANBA	SH2B3	FGFR3
		WNT5A		CLDN1	ALDOC	AKAP1	BIRC3	CCBE1	CTDSPL	C1QB				NFKB1	CA10	BANK1
		WNT7A		CYP4F22	ALG8	AKAP17A	BLMH	CCDC91	CXCL2	KDM1A				JAZF1	PGPEP1	SLC39A8
		DDR1		EBP	ALOX5AP	AKAP8L	BMI1	CTGF	IL8	ID3				TAX1BP1	LSM4
		ARHGAP24		ELOVL4	AMFR	AKR1C3	BNIP3L	CCNE1	CYP2E1	RPL11				ATXN2	KLHL26
		AJUBA		FLG	AMY1A	AKT1	BPTF	CCNG1	CYP4F2	PITHD1				SH2B3	CRTC1
		PHLDB2		GJB2	ANAPC13	ALAD	BRD8	CCR6	CYTL1	LYPLA2				OBP2B	TMEM59L
		ACVRL1		GJB3	ANK3	ALAS1	BUB3	CDK5R1	DAB2	PNRC2				VPRBP	NRIP1
		ARHGAP12		GJB4	ANO3	ALDH18A1	C1D	CDKN2AIPNL	DAPK1	SRRM1				FOSL2	OLIG2
		CD44		GJB6	ANXA7	ALDH1A1	CAMKK2	CENPQ	DBN1	CLIC4				RBKS	C21orf62
		CD151		KDSR	AP2B1	ALDH4A1	CAP2	CHCHD3	DCUN1D4	TMEM50A				ACTR1A
				LIPN	AP2M1	ALDH5A1	CBX1	CHRNA5	DEPTOR	MTFR1L				TMEM180
				LOR	AP2S1	ALDH6A1	CBX3	CLDN1	DHRS3	SH3BGRL3				LRRIQ3
				MBTPS2	AP3B2	ALDH9A1	CCDC6	CLDN11	DMXL1	HMGN2				NEGR1
				NIPAL4	AP3S1	ALG3	CCND2	CLK2	DNAH2	NUDC				CEBPA
				NSDHL	AP4S1	ALG5	CCNG2	CMTM4	DNAJC12	MAP3K6				SLC7A10
				PEX7	APBA2	ALKBH1	CD2AP	CNTNAP1	DNTTIP2	WASF2				SPPL3
				PHGDH	APC	AMD1	CD44	COL3A1	DPT	DNAJC8				ACADS
				PHYH	APEX1	AMMECR1	CD46	COL4A1	DUSP14	SRSF4				SPHKAP
				PNPLA1	APLP2	AMPD3	CD58	CPSF6	EDN2	LAPTM5				DAW1
				POMP	APP	ANAPC1	CDC123	CRCP	EEF1D	SDC3				RORA
				PSAT1	ARCN1	ANAPC10	CDC23	CREB1	EFCAB6	TINAGL1				RERE
				SDR9C7	ARF1	ANAPC5	CDC7	CREB5	EGFL7	PEF1				SLC45A1
				SLC27A4	ARF3	ANGPT2	CDK14	CRK	EGR3	COL16A1				TNFSF11
				SNAP29	ARF4	ANP32A	CDK2	CSNK2A2	EIF2AK2	PTP4A2				AKAP11
				SPINK5	ARF5	ANXA1	CDKN1B	CTNNA1	ELMO1	KHDRBS1
				ST14	ARFGEF2	ANXA4	CEBPD	CTR9	ENDOD1	TXLNA
				STS	ARHGEF3	ANXA7	CELSR2	CXADR	EPS15	EIF3I
				TGM1	ARHGEF4	AP2M1	CETN3	CYFIP2	C1orf86	HDAC1
				VPS33B	ARHGEF9	AP3B1	CLIP1	CYP24A1	FAH	MARCKSL1
				ZMPSTE24	ARIH2	APBA2	CLTC	DCAF12	FAM171A1	TMEM54
					ARL1	APEH	CNN3	DCAF12L1	FDFT1	PHC2
					ARL4C	API5	CNOT2	DCP2	FGFR1	SFPQ
					ARMCX1	AQP3	CNOT4	DDAH1	FSCN1	MAP7D1
					ARNT2	ARAF	CNTN1	DDX51	GALNT1	THRAP3
					ARPC1A	ARCN1	COG5	DDX52	GGT5	STK40
					ARPC2	ARF1	COL16A1	DENR	GLS	FHL3
					ARPC3	ARF3	COPB1	DICER1	GNPTAB	AKIRIN1
					ARPC5	ARF4	COPS2	C3orf58	GSDMB	NDUFS5
					ARPC5L	ARFGAP2	CPD	DKK1	GTPBP1	PABPC4
					ARPP19	ARFIP1	CPNE3	DLAT	GTPBP3	CAP1
					ASAH1	ARHGEF3	CPOX	DMC1	H1F0	PPT1
					ASF1A	ARID4B	CPSF4	HEATR2	PTPLA	YBX1
					ASH2L	ARIH2	CRADD	DNAJC13	HEMK1	ELOVL1
					ASIC2	ARL1	CREB1	DNAJC28	HGF	PTPRF
					ASMTL	ARL2BP	CRIM1	DSG2	HIF1A	ATP6V0B
					ASPH	ARL5A	CSE1L	DTWD2	HINT1	RPS8
					ASTN1	ARL6IP5	CSNK1A1	DUSP19	HIP1R	PRDX1
					ATIC	ARNTL2	CTBP1	DUSP6	HMGN4	MAST2
					ATP13A2	ARPC1A	CTCF	DYNC1LI2	HNRNPA1	UQCRH
					ATP1A2	ARPC3	CTNNA1	DYNLT3	HPGD	EFCAB14
					ATP1B1	ARPP19	CTNNAL1	DYRK2	HPGDS	CYP4B1
					ATP2A2	ARRB1	CUL1	EGFR	HS2ST1	CMPK1
					ATP2B1	ASAP2	CUX1	EIF1AD	HSD17B12	RNF11
					ATP2B2	ASH2L	CXADR	EIF4G2	HYAL2	ECHDC2
					ATP2C1	ASL	CYB5B	ELF4	ICOSLG	PODN
					ATP5C1	ASMTL	CYP51A1	ELL2	IER2	C1orf123
					ATP5E	ATF2	DCAF8	ELOVL6	IFI16	TMEM59
					ATPIF1	ATG12	DDX17	ENAH	IFI44	JUN
					ATP5G3	ATIC	DDX3Y	ENTPD4	IFITM1	JAK1
					ATP5J2	ATP1A1	DDX42	ESM1	IL2RA	LEPROT
					ATP5L	ATP2A2	DEK	ETS1	ISOC1	SERBP1
					C14orf2	ATP2C1	DHRS3	EXO5	ITGAV	GADD45A
					ATP5F1	ATP5B	DHX15	EXOC8	ITM2A	GNG12
					ATP5H	ATPIF1	DHX9	EXT2	JAK1	WLS
					ATP5J	ATP5G3	DKC1	EZH2	KATNB1	SRSF11
					ATP5O	ATP5J2	DKK1	FAM120A	KDM5B	ZRANB2
					ATP6AP1	ATP5J	DLD	FAM169A	KHDRBS1	NEXN
					ATP6AP2	ATP5O	DLG5	KIAA1467	KIFAP3	GNG5
					ATP6V0C	ATP6AP2	DNAJA1	FAM83D	KIR3DL2	CYR61
					ATP6V1A	ATP6V0E1	DNMT1	FAR2	KLRK1	GBP2
					ATP6V1C1	ATP6V1A	DOPEY2	FBN2	KMT2A	TGFBR3
					ATP6V1D	ATP6V1B2	DUSP4	FAM160B1	KRTAP5-8	RPL5
					ATP6V1E1	ATP6V1E1	DUSP5	FKBP14	KTN1	F3
					ATP6V1F	ATP7A	DUT	C7orf55	LAMA5	CNN3
					ATP6V1G2	ATP7B	DYRK2	FSTL1	LAMB2	SARS
					ATP6V1H	ATRX	EBAG9	FZD1	LAMC3	CSF1
					ATP8A2	ATXN1	EEF1E1	GAD1	LAX1	AHCYL1
					ATR	ATXN10	EFEMP1	GFPT1	LEPROTL1	LAMTOR5
					ATRN	AUP1	EID1	GJC1	LGALS3BP	ATP5F1
					ATRX	AZIN1	EIF3J	GLCE	LGR5	RAP1A
					ATXN1	B3GALNT1	EIF4H	GLRX	LHFPL2	CAPZA1
					ATXN10	B3GNT2	ELAC2	GNA13	LOXL1	RHOC
					AUH	BAG4	ELOVL5	GOLGA8B	LRRC8B	OLFML3
					AXL	BAZ1A	IKBKAP	GORASP2	LRRN2	CSDE1
					AZIN1	BCAP29	ENOSF1	GPC4	LUZP1	CASQ2
					B2M	BCAT1	ENTPD4	GRAMD3	LYRM1	ATP1A1
					B3GALT2	BCKDHB	ENTPD6	GRB14	MACF1	PIAS3
					B4GALNT1	BCL2L1	EPRS	GTF3C2	C5orf30	POLR3GL
					B4GALT6	BECN1	EPS15	HBEGF	MAN1A1	TXNIP
					BRE	NGFRAP1	ERCC5	HEG1	MANSC1	SF3B4
					BAG5	BID	ERH	HK2	MAPRE2	PLEKHO1
					BAG6	BIRC2	EXTL3	HMGCR	MAST4	APH1A
					C9orf16	BLMH	FASN	HNF1B	MATR3	MRPS21
					BCAN	BLVRB	FAT1	HNRNPU	MCF2L	ADAMTSL4
					BCAP29	BMI1	FAT2	HNRNPUL1	MCTP2	MCL1
					BCAS2	BNIP2	FDFT1	HPRT1	MDK	ENSA
					BCL11A	BNIP3	FEN1	HSD17B7	METAP1	CTSK
					BCL11B	BNIP3L	FEZ1	HYLS1	MGAT5	CERS2
					BCL7B	BRCA1	FH	HYPK	MMP2	CDC42SE1
					BECN1	BRD1	FKBP5	IDI1	MN1	VPS72
					BET1	BRD7	FLRT2	IGF2BP3	MPL	PSMD4
					BEX1	BRD8	FMR1	IGFBP1	MRC1	PI4KB
					NGFRAP1	BSG	FNTB	IGFBP3	MROH7	SELENBP1
					BHLHE40	BTBD1	FOS	IGSF3	MRPS2	PSMB4
					BLZF1	BTBD2	FOXO3	IL10	MRPS22	POGZ
					BNIP3	BTK	FPGT	IL17RD	MSMB	MRPL9
					BNIP3L	BUB3	FZD6	INIP	MUC4	S100A10
					BRINP1	WBSCR22	G3BP1	IRS2	MYH11	S100A11
					BSCL2	C11orf58	G3BP2	JADE3	MYO5C	S100A9
					BSG	C1D	GAPDH	JMJD7-PLA2G4B	MYRF	S100A6
					BSN	C1QBP	GAS2L1	KCNH6	N4BP2L2	S100A4
					BTN2A1	C4A	GBE1	KLHL12	NAA16	S100A16
					C11orf58	CAB39	GCAT	KLHL29	NBL1	S100A13
					C17orf75	CACYBP	GCSH	KPNA2	NEDD4	ILF2
					C1orf21	CAD	GMFB	KPNA3	NET1	INTS3
					C3orf14	CALM1	GNAQ	LAMB1	NIT2	CRTC2
					C6orf120	CALU	GNE	LAMC1	NME4	SLC39A1
					CA11	CAMLG	GNPAT	LAMC2	NME5	JTB
					CAB39	CANX	GOLGA4	LHFP	NONO	RAB13
					CABP1	CAPN15	GOLGA8A	LILRB3	NPM1	RPS27
					CACNB2	CAPN7	GOSR1	LIMCH1	NPR3	TPM3
					CACNG3	CAPNS1	GOT1	LITAF	NR2F2	C1orf43
					CACYBP	CAPRIN1	GRSF1	LPXN	NTRK2	UBAP2L
					CALM1	CAPZA2	DFNA5	FAM84B	NUDT11	HAX1
					CALM3	CAPZB	GSK3A	LRBA	NUP50	ADAR
					CAMK1G	CASP10	GSK3B	LRIG1	OLA1	PMVK
					CAMK2A	CASP3	GTF2F2	LRP8	OLFM4	PBXIP1
					CAMKK2	CASP6	GTF3C2	LRRC57	P2RX3	SHC1
					CAND1	CASP8	H1F0	MAGED1	PDCD4	ADAM15
					CAP1	CAST	H2AFV	MAGED2	PDIA5	DPM3
					CAP2	CBFB	HIST1H4C	MAGT1	PEX3	CLK2
					CAPNS1	CBX1	HES1	MAN2A1	PGF	SSR2
					CASD1	CBX3	HNRNPA0	MANEAL	PIGP	LMNA
					CCDC6	CCDC6	HNRNPD	MBD4	PITPNB	PMF1
					CCDC92	CCNG1	HNRNPDL	MCCC2	PMAIP1	SMG5
					CCK	CCNH	HNRNPR	MCL1	PML	CCT3
					NOV	CCNI	HOXA9	MCMDC2	POLE	MEF2D
					CCNA1	CCT2	HPS5	METTL21A	POU4F1	MRPL24
					CCND2	CCT3	HSPA4L	MGAT2	PPL	HDGF
					CCNG2	CCT6A	HSPB11	FAM73A	PPP1R16B	PRCC
					CCNH	CCT8	HSPD1	MMP3	PRF1	IFI16
					CCNL1	CD2AP	HSPE1	MOK	PRKCH	DUSP23
					CCPG1	CD36	ID1	MSANTD2	PRKCQ	TAGLN2
					CCT2	CD46	IFI44	MTF2	PTGIR	PEA15
					CCT3	CD47	IFI44L	MTMR9	PTHLH	DCAF8
					CCT4	CD55	IFIT1	MTPN	PTP4A3	PEX19
					CCT5	CD59	IFNGR2	MTRR	PTPN14	COPA
					CCZ1	CD63	IGF2BP3	MYBL1	PTPRCAP	NCSTN
					CD200	CD7	IGSF3	MYLK	PYCR1	USF1
					CD59	CD82	IL10RB	N4BP2	RAB11A	PFDN2
					CDC27	CD84	IMPA1	NABP1	RALGDS	UFC1
					CDC40	CDC123	IPO5	NBEA	RANBP2	NDUFS2
					CDC42	CDC16	IPO7	NBPF11	RASL10A	UAP1
					CDC5L	CDC23	IRS1	NBPF3	RBPMS	RGS5
					CDH10	CDC27	ITGB5	NEU1	RHOH	ALDH9A1
					CDH11	CDC37	ITSN1	NFE2L3	FAM65A	CREG1
					CDH18	CDC42BPA	ITSN2	NFKBIZ	RPL36	MPZL1
					CDH8	CDC42EP3	JAG2	NHLRC3	RPP40	DPT
					CDK14	CDC5L	KAT6A	NIPA2	RPS6KA2	PRDX6
					CDK16	CDC7	KATNB1	NIPAL3	RUNX1	QSOX1
					CDK17	CDH1	KDM5A	NLRP3	RUNX1T1	GLUL
					CDK5	CDK2	KHSRP	NLRP8	SCN2A	DHX9
					CDK5R1	CDK2AP1	KIF2A	NPC1	11-Sep	LAMC1
					CDK7	CDK7	KIFAP3	NPL	9-Sep	FAM129A
					CDKN2D	CDK8	KLF7	NR2C1	SERP1	RGS1
					CDO1	CDYL	KLF9	NRBF2	SERPINE2	RGS2
					CDS2	APITD1	KRAS	NSUN2	SESN1	CFH
					CEPT1	CEP70	KTN1	NUDT11	FAM60A	PHLDA3
					CHCHD2	CERS2	LAMP2	OCIAD1	SIPA1L1	CSRP1
					CHGA	CETN2	LAMP3	OIP5	SLC12A4	LMOD1
					CHL1	CETN3	LBR	ORC6	SLC17A9	ARL8A
					CHMP2A	CFDP1	LPCAT3	OTX1	SLC18A2	PPP1R12B
					CHN1	CFH	LUC7L3	LEPREL1	SLC24A3	ADIPOR1
					CHP1	CFLAR	LYST	PAIP1	SLC7A1	BTG2
					CHRDL1	CGGBP1	MACF1	PALLD	SLC9A3R2	FMOD
					CISD1	CHD1L	MAD2L1	PAPSS2	SMIM8	PRELP
					CKB	CHERP	MALT1	PARD6G	SMYD2	ATP2B4
					CKMT1B	CHIC2	MAN2A1	PBK	SORL1	SNRPE
					CKS2	CHP1	MAOA	PCNP	SPARC	NUCKS1
					CLDN10	CHPT1	MAP3K5	PDE4C	SPRY1	EIF2D
					CLIC2	CHST2	MAP4	PHACTR4	SRI	MAPKAPK2
					CLIP1	CISH	MAPKAPK5	PHLPP2	ST18	CD46
					CLIP3	CITED2	7-Mar	PI4K2B	STAM	PPP2R5A
					CLTC	CKB	MARK3	PI4KA	STAP1	NENF
					CNKSR2	CLC	MBD2	PICALM	STAT4	IARS2
					CNNM1	CLDND1	MBD4	PIGM	STAT5A	CAPN2
					CNOT7	CLEC2B	MBNL1	PILRB	STAT5B	DEGS1
					CNPY2	CLIC2	MCL1	PLAT	STK32B	SRP9
					CNR1	CLIC4	MCM3AP	PLAU	STOM	EPHX1
					CNTNAP2	CLNS1A	MCM6	PLSCR4	SUPV3L1	PYCR2
					COA3	CLPTM1	MDH1	PM20D2	SYNCRIP	ITPKB
					COL4A1	CLPX	ME2	PNPT1	TBXA2R	ARF1
					COL5A2	CMAS	MECP2	POC1B	TEAD4	GUK1
					COMMD3	CMPK1	MED7	POGLUT1	TEX10	RNF187
					COPA	CNBP	CTAGE5	POLQ	TEX11	IRF2BP2
					COPS4	CNIH1	MICB	PPP1CC	TFPI	TOMM20
					COPS5	CNOT7	MKRN1	PPP2CB	TGFB1I1	NID1
					COPS7A	CNOT8	MMS19	PPP3CA	TGFBR2	FH
					COPS8	CNPY2	MPHOSPH6	PPTC7	TGFBRAP1	HNRNPU
					COX11	COIL	MRPL3	PRDX6	TIE1	PXDN
					COX4I1	COMT	MSMO1	PRPF4B	TM4SF1	RPS7
					COX5A	COPA	MT1H	PSMD12	C9orf91	ID2
					COX5B	COPB2	MTF2	PSMD6	TNFRSF21	YWHAQ
					COX6A1	COPS2	MTHFD1	PSMG1	TNFRSF25	ODC1
					COX6B1	COPS3	MTMR3	PTPN12	TNFRSF4	PDIA6
					COX6C	COPS4	MTMR4	PTPRE	TNPO2	DDX1
					COX7A2	COPS5	MYO10	PURA	TPD52	OSR1
					COX7A2L	COPS8	MYO5A	RAB11FIP1	TRH	LAPTM4A
					COX7B	CORO1C	NAE1	RAB11FIP2	TRIM16	PUM2
					COX7C	COX15	NBN	C20orf24	TRIM24	RHOB
					COX8A	CPD	NCOA3	RABGEF1	TRMT1	RAB10
					CPNE6	CPNE3	NDUFS1	RAPH1	TSPAN7	HADHA
					CPSF6	CPOX	GBAS	RASSF5	TTC3	HADHB
					CRH	CPSF1	NME6	RBFOX2	UBE2E1	TMEM214
					CRIM1	CPSF6	NMI	RBM12	UBR5	OST4
					CRMP1	CPVL	NMT2	RECK	USP34	EMILIN1
					CRNKL1	CRADD	NOL7	FAM134B	VAV3	PREB
					CRYM	CRBN	NOLC1	RFTN1	VGLL4	ATRAID
					CRYZ	CREG1	NPEPPS	RNASEL	WASF1	EIF2B4
					CS	CRIP1	NPTN	RNF38	WDR59	SNX17
					CSE1L	CRKL	NRG1	RPA2	WWC3	PPM1G
					CSNK1G3	CRY1	OGT	RPIA	YES1	NRBP1
					CSNK2A1	CSDE1	PAFAH1B1	RPS6KA2	ZNF16	MRPL33
					CSPG5	CSF1	PAICS	RRP1B	ZNF544	FOSL2
					CTNNA2	CSF2RB	PAK1	RTCA	ZNF85	PPP1CB
					CUL1	CSNK1A1	PARP1	RTN3		YPEL5
					CUL2	CSNK1D	PAWR	RUFY1		SRSF7
					CUTA	CSNK1G3	PCDH7	RUNDC1		PKDCC
					CXCL14	CSNK2A1	PCF11	SACM1L		ZFP36L2
					CYC1	CTCF	PCGF3	SATB2		EPAS1
					CYCS	CTH	PCMT1	SCCPDH		RHOQ
					CYP26B1	CTNNA1	PEX11B	SCML1		CALM2
					DARS	CTNNBL1	PEX3	SCML2		ERLEC1
					DCAF6	CTNND1	PEX6	SCO1		SPTBN1
					DCTN2	CTPS2	PFDN4	SDCBP		RTN4
					DCTN6	CUL4A	PFKM	SEC24A		RPS27A
					DDN	CUL4B	PGRMC2	SEC24B		EFEMP1
					DDOST	CUL5	PHB	SEC24D		AHSA2
					DDT	CYC1	PICALM	SEC63		CCT4
					DDX1	CYCS	PIK3R3	SEMA3C		MDH1
					DDX47	CYP51A1	PIP4K2B	SENP2		UGP2
					DDX5	CYTH2	PKD2	SEPSECS		RAB1A
					DEAF1	CYTL1	PLSCR1	SERPINH1		ACTR2
					DEGS1	DAD1	POLR2B	SFT2D2		ANTXR1
					DENND4A	DAG1	PPIG	SGCB		PCBP1
					DGKB	DAPK1	PPP1R3C	SH2B3		TIA1
					DGUOK	DARS	PPP2R5E	SH3D19		TEX261
					DHCR7	DAZAP1	PRH1	SHISA2		CCT7
					DIMT1	DBF4	PRKAR1A	SHQ1		ACTG2
					DIO2	DCTD	PRKCI	SHROOM4		MOB1A
					FAM69A	DCTN4	PRKDC	SKP2		DCTN1
					DIRAS2	DCTN6	PRPF4	SLC15A4		INO80B
					DIRAS3	DCUN1D1	PRPF4B	SLC16A10		WBP1
					DLAT	DDB1	PRRG1	SLC16A9		MOGS
					DLD	DDX1	PSMD5	SLC22A4		AUP1
					DLG2	DDX10	PSMG1	SLC25A51		SUCLG1
					DLGAP1	DDX11	PSPH	SLC35A3		TMSB10
					DLGAP2	DDX21	PTHLH	SLC35E1		TGOLN2
					DMD	DDX23	PTMA	SLC36A1		MAT2A
					DMTN	DDX41	PTOV1	SLC38A1		VAMP8
					DMXL2	DEAF1	PTP4A2	SLC39A11		VAMP5
					DNAJA1	DECR1	PTPN1	SLC44A4		RNF181
					DNAJB9	DEGS1	PTPRZ1	SLC7A6		IMMT
					DNAJC12	DEK	PUM2	SLC7A7		KRCC1
					DNAJC6	DFFB	PURA	SNAPC3		MRPS5
					DNAJC8	DGCR2	PYROXD1	SPDYE2B		STARD7
					DNM1L	DGUOK	RAB14	SPTLC1		SNRNP200
					DOCK3	DHCR24	RABEPK	SRPX		SEMA4C
					DRAP1	DHRS9	RABGAP1	SSR3		COX5B
					DSC2	DHX15	RABIF	STAMBPL1		ACTR1B
					DUSP5	DHX9	GNB2L1	STIL		EIF5B
					DUSP6	DKC1	RANBP2	SUGP2		RPL31
					DYNC1H1	DLC1	RAPGEF5	SULT1A1		IL1R1
					DYNC1I1	DLD	RARS	TAB3		NCK2
					DYNC1I2	DNAJA2	RASA1	TACC1		10-Sep
					DYNC1LI1	DNAJA3	RB1	TACC2		DBI
					DYNC2LI1	DNAJB6	RBBP8	TAF5		RALB
					DYNLL1	DNAJC12	RBFOX2	TAP2		GYPC
					DYNLRB1	DNAJC7	RBM6	TBC1D8B		BIN1
					DYNLT3	DNM1L	RBM8A	TDRD1		ERCC3
					DZIP1	DNM2	RBMX	TECPR1		LIMS2
					EBP	DNMT3B	RCBTB2	TERF1		MZT2B
					ECH1	DPAGT1	RDX	TFDP1		CCDC115
					ECT2	DPM1	RGS19	TGFBR2		FAM168B
					EDN3	DPP3	RGS2	THBS1		UBXN4
					EEF1E1	DR1	RGS20	TM7SF3		DARS
					EFNB2	DRAP1	RND3	TMED10		MMADHC
					EID1	DRG1	RNF13	TMEM154		7-Mar
					EIF1B	DRG2	RNF2	TMEM17		RBMS1
					EIF2AK1	DSTN	TROVE2	TMEM183A		GORASP2
					EIF2B1	DUSP11	ROCK2	TMEM185B		CYBRD1
					EIF2B3	DUSP12	RP2	C5orf28		DYNC1I2
					EIF2S1	DUT	RPA3	TMEM87A		HNRNPA3
					EIF3D	DYNC1LI1	RPGR	TMTC4		NFE2L2
					EIF3K	DYRK1A	RPP30	TMX3		COL3A1
					EIF5	EBAG9	RPP38	TNFAIP3		COL5A2
					EIF6	ECD	RRM1	TNFRSF25		SDPR
					ELAVL4	ECHS1	RTCA	TNFSF15		SF3B1
					ELMO1	ECI2	RUVBL1	TPGS2		HSPD1
					ELMO2	EHD1	TMEM5	TRAPPC11		HSPE1
					ELOVL2	EID1	SCAF11	TRIM13		AOX1
					ELOVL4	EIF1AX	SCFD1	TRIM33		CLK1
					ENC1	EIF1B	SCML2	TRIM63		NDUFB3
					ENO2	EIF2AK1	SDHD	TROAP		FZD7
					ENOPH1	EIF2B1	SEC23A	TSEN2		SUMO1
					ENSA	EIF2D	SEC24B	TSPYL2		NOP58
					ENTPD3	EIF2S2	SEMA3C	UBE2E3		EEF1B2
					ENY2	EIF3A	SEMA3F	USP49		ATIC
					EPCAM	EIF3B	SERPINE2	UTP3		FN1
					EPHA4	EIF3C	SFRP1	VCL		XRCC5
					EPHA7	EIF3I	SIAH1	VKORC1		RPL37A
					EPHB2	EIF3J	SLBP	VWA8		IGFBP2
					EPS15	EIF3M	SLC11A2	WASL		IGFBP5
					ERGIC2	EIF4B	SLC16A1	WDFY2		TNS1
					ESD	EIF4E	SLC25A5	WDHD1		ARPC2
					ETFA	EIF4E2	SLC2A1	XPNPEP3		AAMP
					ETS2	EIF4ENIF1	SLC2A3	XRCC2		TMBIM1
					EXOC1	EIF4G1	SLC31A1	ZBTB34		CTDSP1
					F8	EIF4G2	SLC35A1	ZCCHC9		CYP27A1
					F8A1	EIF4H	SLC9A6	ZFYVE26		CNPPD1
					FABP3	EIF5	SMAD4	ZNF14		FAM134A
					FABP7	ELAVL1	SMARCA1	ZNF280D		ABCB6
					FAIM2	ELF4	SMARCA2	ZNF483		ANKZF1
					FAM162A	TCEB1	SMC1A	ZNF493		DNAJB2
					FAM216A	ELOVL5	SNRNP200	ZNF514		DNPEP
					FAM32A	IKBKAP	SNRPF	ZNF549		DES
					FARS2	EMP3	SNRPG	ZNF611		SPEG
					FBXL2	ENOPH1	SNTB2	ZNF614		MFF
					FBXO21	ENOSF1	SNX4	ZNF682		CAB39
					FBXO3	ENPP2	SNX7			ITM2C
					FBXW7	ENSA	SORL1			PSMD1
					FCER1G	SDCCAG3	SP100			NCL
					FCGR1A	EPB41	SQLE			PTMA
					FECH	EPOR	SRF			ACKR3
					FERMT2	EPS15	SRI			COL6A3
					FGF13	ERBB2IP	SRSF1			LRRFIP1
					FGFR3	ERCC8	SRSF11			RAMP1
					FH	C14orf1	SSB			GPC1
					FHIT	ERGIC3	STARD7			PPP1R7
					FHL1	ETF1	STAU1			HDLBP
					FIBP	ETFA	STEAP1			2-Sep
					FKBP1B	ETFDH	STK3			STK25
					FKBP3	ETNK1	STRN3			BOK
					FLRT2	ETS2	STT3A			ATG4B
					FN1	EXOC5	STX6			BHLHE40
					FOXG1	F11R	STXBP3			ARL8B
					FSD1	F2R	SUGP2			CAMK1
					FUCA1	F2RL1	SUMO1			TADA3
					FXYD6	FADS1	SVIL			ARPC4
					FXYD7	FADS2	SYPL1			IL17RC
					G3BP2	FAM117A	TACC1			BRK1
					GAA	FAM8A1	TARBP1			SEC13
					GABBR1	FANCF	TBL2			RAF1
					GABBR2	FARS2	TBXA2R			RPL32
					GABRA2	FAS	TCEAL1			FBLN2
					GABRB3	FASN	TCERG1			TMEM43
					GAD1	FBXO7	TCFL5			UBE2E1
					GAD2	FBXW2	PAPD7			RPL15
					GADD45GIP1	FCGR2A	TERF1			TOP2B
					GALC	FDFT1	TFAP4			TGFBR2
					GAP43	FDPS	TGDS			STT3B
					GAPDH	FECH	TGFBR2			GPD1L
					FAM198B	FEM1B	TJP2			CRTAP
					GCH1	FEZ2	TLK2			UBP1
					WRB	FH	TM9SF2			PDCD6IP
					ASNA1	FHL2	TMEM187			CSRNP1
					GGCX	FKBP1B	TMX1			SLC25A38
					GHITM	FKBP3	TNC			RPSA
					GLO1	FKBP4	TNFRSF1A			EIF1B
					GLOD4	FKBP5	TOMM20			RPL14
					GLRB	FLII	TOP2A			CTNNB1
					GLRX	FLNA	TOP2B			NKTR
					GLS	FLOT2	TOPORS			HIGD1A
					GLT8D1	FNTA	TOR1A			CLEC3B
					GLUD1	FOXK2	TP53BP1			SCAP
					GLUL	FOXN3	TP63			MAP4
					GMPR2	FOXO3	TPR			PLXNB1
					GNA14	FRG1	TPST2			TMA7
					GNAL	FSCN1	TPX2			SHISA5
					GNAO1	FXN	TRA2B			UQCRC1
					GNAS	FZD7	TRIM13			WDR6
					GNB1	G3BP1	TRIM23			NDUFAF3
					GNG3	G3BP2	TRIM38			IMPDH2
					GOLGA8A	GALC	TRIM44			QRICH1
					GOLT1B	GALNT1	TRIP12			QARS
					GORASP2	GALNT2	TRIP13			LAMB2
					GOT1	GAR1	TSNAX			KLHDC8B
					GOT2	GARS	TUBGCP2			GPX1
					GPAA1	GART	TUSC2			RHOA
					GPC5	GAS2	TYMS			APEH
					GPI	GATA1	UBA2			UBA7
					GPM6A	GATA2	UBE2C			RBM6
					GPR22	C21orf33	UBE2D3			RBM5
					GRIA1	GBE1	UBE2N			GNAI2
					GRIA2	GCDH	UBE4A			TMEM115
					GRIA3	GCLC	UBR5			PCBP4
					GRIN2A	GCLM	UGDH			ABHD14B
					GRPEL1	GCSH	UMPS			RPL29
					GSPT2	GDE1	UPF3A			ALAS1
					GSTA4	GDF11	URI1			TWF2
					GSTM3	GDI2	USP1			WDR82
					GSTO1	GEMIN2	USP14			BAP1
					GTF2A2	GEMIN4	USP6			NISCH
					GUCY1B3	WRB	USP7			STAB1
					GUK1	ASNA1	UTP3			NT5DC2
					H2AFV	GFI1B	VAMP4			GNL3
					HADH	GGH	DSCR3			SPCS1
					HBA1	GHITM	VRK1			MUSTN1
					HBB	GLE1	VSNL1			TKT
					HCCS	GLO1	WASF1			ARF4
					HERC1	GLT8D1	WNK1			FLNB
					HERC2	GLUD1	WNT5A			PDHB
					HEXB	GM2A	WWOX			FAM107A
					HEY1	GMCL1	WWTR1			THOC7
					HIGD1A	GMDS	XPA			PSMD6
					HINT1	GMFB	XPO1			ARL6IP5
					HLA-B	GMNN	YAF2			PCNP
					HLA-G	GMPR	YES1			RPL24
					HLTF	GMPR2	YME1L1			TIMMDC1
					HMG20A	GNAI3	YTHDC1			POPDC2
					HMGN4	GNAQ	ZDHHC3			FSTL1
					HNRNPC	GNB2	ZFAND5			NDUFB4
					HNRNPD	GNL2	ZFR			MYLK
					HNRNPDL	GNL3	ZMYM2			ITGB5
					HNRNPK	GNS	ZMYND11			KLF15
					HNRNPR	GOLPH3	ZMYND8			ABTB1
					HOPX	GOSR2	ZNF133			SEC61A1
					HPCA	GOT2	ZNF146			RPN1
					HPCAL4	GRB10	ZNF148			RAB7A
					HPRT1	GRSF1	ZNF638			CNBP
					HS3ST2	GSPT1	ZWINT			COPG1
					HSD17B12	GSR				H1FX
					HSF2	GSS				MRPL3
					HSP90AA1	GTF2A2				CDV3
					HSP90AB1	GTF2B				ANAPC13
					HSPA13	GTF2F1				COPB2
					HSPA14	GTF2H1				ATP1B3
					HSPA4L	GTF2H4				GYG1
					HSPA5	GTF2I				WWTR1
					HSPA8	GTF3C3				PFN2
					HSPA9	GTPBP4				SERP1
					HSPB11	GUCY1B3				EIF2A
					HSPD1	H2AFV				MBNL1
					HSPE1	PTPLA				CCNL1
					HSPH1	HADHA				RARRES1
					HTR1E	HADHB				PARL
					HTR2A	HAT1				EIF2B5
					HTRA2	HBB				DVL3
					HYOU1	HBD				AP2M1
					IARS	HBG1				PSMD2
					IDH3B	HBP1				EIF4G1
					IDS	HBQ1				POLR2H
					IFIT1	HBS1L				MAGEF1
					IFNGR2	HDAC1				TRA2B
					IFRD1	HDAC2				EIF4A2
					IGF1	HDAC3				BCL6
					ILF3	HDAC6				LPP
					IMP4	HDAC7				HES1
					INA	HDC				APOD
					IPO5	HEBP1				TNK2
					IPO7	HEBP2				NCBP2
					ISCU	HIBCH				RPL35A
					ITGB1BP1	HIRA				ATP5I
					ITM2B	HK1				GAK
					ITPKA	HK2				MXD4
					ITPR1	HLTF				ADD1
					ITSN2	HMBS				MFSD10
					JAK2	HMG20A				WFS1
					JPH3	HMG20B				MRFAP1
					KALRN	HMGB1				S100P
					KATNB1	HMGB3				MRFAP1L1
					KCNAB1	HMGCR				HTRA3
					KCNAB2	HMGCS1				WDR1
					KCND2	HMGN4				FBXL5
					KCNF1	HNRNPA0				SOD3
					KCNIP1	HNRNPAB				FAM114A1
					KCNJ3	HNRNPC				RPL9
					KCNK1	HNRNPF				UCHL1
					KCNN2	HNRNPH2				OCIAD1
					KCNQ2	HNRNPK				PDGFRA
					KDELR2	HNRNPR				POLR2B
					KHDRBS1	HOXA9				IGFBP7
					KIDINS220	HP1BP3				PARM1
					KIF1B	HPGDS				USO1
					KIF2A	HPRT1				SCARB2
					KIF3C	HS2ST1				CCNI
					KIF5C	HSD17B12				ANTXR2
					KIFAP3	HSD17B4				HNRNPD
					KIAA1279	HSP90AB1				HNRNPDL
					KIT	HSPA13				SEC31A
					KL	HSPA9				HSD17B11
					KLC1	HSPG2				SPARCL1
					KPNA2	HSPH1				METAP1
					KPNA3	HTATSF1				ADH5
					KPNB1	HTRA2				ADH1B
					L1CAM	ICAM4				H2AFZ
					LAMTOR2	ICMT				UBE2D3
					LAMTOR3	IDE				BDH2
					LAMTOR5	IDH3B				RPL34
					LANCL1	IFITM1				OSTC
					LAPTM4B	IFITM2				SYNPO2
					LARGE	IFRD1				C4orf3
					LDB2	IKZF1				ANXA5
					LDHA	IL1B				SPRY1
					LDOC1	IL1RAP				PGRMC2
					LETMD1	IL7				ARHGAP10
					LGALS8	ILF2				RPS3A
					LHX2	ILF3				SFRP2
					LMO4	ILK				PALLD
					LRP12	IMMT				HMGB2
					LRP1B	IMPA1				SPCS3
					LRP8	ING2				PDLIM3
					LRPPRC	INPP1				SDHA
					LRRC8B	INPP4B				CLPTM1L
					LRRN3	INTS6				CCT5
					LSM3	IPO5				DAP
					LSM4	IPO7				BASP1
					LSM5	IQGAP2				GOLPH3
					LTN1	ISCA1				ZFR
					LXN	ISYNA1				RPL37
					LZTS1	ITGA2B				C7
					H2AFY	ITGA4				NDUFS4
					MAGED1	ITGAE				IL6ST
					MAGEL2	ITGB1BP1				BTF3
					MAN1A1	ITM2A				HEXB
					MAOA	ITPA				NSA2
					MAP1A	ITPR2				TBCA
					MAP2K1	SSFA2				RPS23
					MAP2K4	IVD				COX7C
					MAP4K3	KARS				NR2F1
					MAPK1	KATNA1				CAST
					MAPK14	KCMF1				PAM
					MAPK8IP1	KCNH2				PJA2
					MAPK9	KCNK5				REEP5
					MAPRE3	KCNN4				AP3S1
					MARS	KCTD3				HSD17B4
					MATK	KDM3B				SNX2
					MATR3	KDM5B				PPIC
					MCCC1	KDSR				HINT1
					MCCC2	KEAP1				PDLIM4
					MCM4	KEL				UQCRQ
					MCTS1	KHDRBS1				VDAC1
					MDH1	KHSRP				SKP1
					MDH2	KIF22				UBE2B
					ME1	KIF2A				CAMLG
					ME3	KIFAP3				PITX1
					MECR	KLF1				CXCL14
					MED17	KLHDC2				TGFBI
					MED6	KLHL12				EGR1
					MEF2A	KLRG1				ETF1
					MEF2C	KPNA3				HSPA9
					MEMO1	KPNA4				CTNNA1
					MET	KPNB1				TMEM173
					METAP1	KRAS				UBE2D2
					METTL5	KTN1				PFDN1
					MFF	KYNU				EIF4EBP3
					MFN1	LAMTOR3				SLC35A4
					MGA	LANCL1				IK
					MGLL	LAPTM4B				ZMAT2
					MGST3	LARP1				TAF7
					MICU1	LAT				HDAC3
					MKKS	LBR				NDFIP1
					MLF2	LCP2				DPYSL3
					MLLT11	LDB1				CSNK1A1
					MMD	LDHB				PDGFRB
					MNDA	LEPR				CD74
					MOAP1	LEPROT				RPS14
					MOB4	LIN7C				SYNPO
					MOCS2	LMAN1				GPX3
					MOXD1	LMNA				TNIP1
					MPP1	LMO2				ANXA6
					MPPED1	LMO4				CCDC69
					MPV17	LPCAT3				SPARC
					MRPL13	LRRFIP2				LARP1
					MRPL15	LSM1				CLINT1
					MRPL16	LSM4				RNF145
					MRPL18	LSM5				TTC1
					MRPL19	LSM8				CCNG1
					MRPL20	LSS				NPM1
					MRPL22	LUC7L3				DUSP1
					MRPL3	LXN				ATP6V0E1
					MRP63	LY6E				BOD1
					MRPS10	LYN				KIAA1191
					MRPS15	LYPLA1				HIGD2A
					MRPS28	MAD2L1				CLTB
					MSH2	MAEA				RAB24
					MTCH2	MAGEF1				PRELID1
					MTERFD1	MAGOH				LMAN2
					MTF2	MAN2A1				DBN1
					MTHFD1	MAN2A2				PDLIM7
					MTMR1	MAP1LC3B				FAM193B
					MTMR4	MAP2K1				TMED9
					MTMR9	MAP2K2				NHP2
					MTX2	MAP3K5				HNRNPAB
					MXD1	MAP4K4				HNRNPH1
					MYL12A	GCKR				CANX
					MYL12B	MAP7				SQSTM1
					MYT1L	MAPK1				TBC1D9B
					NAA35	MAPRE2				SERPINB6
					NAE1	6-Mar				PXDC1
					NAP1L2	MARCKS				ECI2
					NARS	MARCKSL1				F13A1
					NCAN	MARK3				TXNDC5
					NCBP2	MAT2B				TMEM14C
					NDEL1	MATK				NOL7
					NDFIP1	MATN2				DEK
					NDRG4	MATR3				ID4
					NDUFA10	MBD4				C6orf62
					NDUFA2	MBNL2				HIST1H1C
					NDUFA3	MCCC2				HMGN4
					NDUFA4	MCM3				GABBR1
					NDUFA5	MDH1				HLA-A
					NDUFA7	MDH2				PPP1R11
					NDUFA8	MDM1				HLA-E
					NDUFAB1	MED12				ABCF1
					NDUFB1	MED13				MRPS18B
					NDUFB11	MED17				PPP1R18
					NDUFB2	MED21				TUBB
					NDUFB3	MED4				FLOT1
					NDUFB4	MED6				IER3
					NDUFB5	MEIS1				HLA-C
					NDUFB8	MEN1				HLA-B
					NDUFC2	MEST				DDX39B
					NDUFS2	METAP2				PRRC2A
					NDUFS3	MFAP1				BAG6
					NDUFS4	MFNG				CSNK2B
					NDUFV2	MGAT4B				DDAH2
					NECAP1	MGST2				CLIC1
					NEDD8	MICU1				LSM2
					NEFH	MICU2				HSPA1A
					NEFL	MIF				HSPA1B
					NEFM	MINPP1				C6orf48
					NELL1	MIPEP				NEU1
					NELL2	MIS18A				NELFE
					NETO2	MKRN1				ATF6B
					NEUROD1	MLF2				EGFL8
					NEUROD6	MLH1				AGPAT1
					NF2	MLLT10				RNF5
					NFU1	MLLT3				PBX2
					NFYC	MLST8				HLA-DRA
					NIF3L1	MMS19				HLA-DRB1
					NIPSNAP1	MUT				PSMB8
					GBAS	MORF4L1				BRD2
					NIT2	MORF4L2				HLA-DPA1
					NME1	MPDU1				RXRB
					NME2	MPP1				SLC39A7
					NMNAT2	MPST				RING1
					NNAT	MPV17				RPS18
					NNT	MRE11A				RGL2
					NOLC1	FTSJ2				TAPBP
					NOS1AP	MRPL3				PHF1
					NPAS2	MRPL49				CUTA
					NPEPPS	ICT1				RPS10
					NPTN	MRPS15				C6orf106
					NPY	MRPS30				SNRPC
					NQO1	MRPS31				ANKS1A
					NR2C1	MRPS35				RPL10A
					NREP	MSH2				TEAD3
					NRGN	MSH6				FKBP5
					NRIP1	MSMO1				STK38
					NRN1	MSN				SRSF3
					NRSN2	MTA1				CDKN1A
					NRXN1	MTCH2				C6orf89
					NSFL1C	MTHFD1				PI16
					NT5E	MTHFD2				MTCH1
					NUDT11	MTIF2				PIM1
					NUFIP1	MTMR2				ZFAND3
					NUMB	MTR				GLO1
					NUP153	MTX2				TOMM6
					OAT	MXI1				CNPY3
					OAZ2	MYC				PPP2R5D
					MGEA5	MYCBP				MEA1
					OGT	MYL4				KLHDC3
					OLFM1	NAMPT				SRF
					OMG	NAP1L4				YIPF3
					OPA1	NAPA				VEGFA
					ORC3	NARF				SLC29A1
					ORC5	NBAS				HSP90AB1
					OSBPL10	NBN				RCAN2
					OXCT1	NBR1				BAG2
					OXR1	NCBP1				LMBRD1
					P4HA1	NCBP2				EEF1A1
					PAFAH1B1	NCF4				COX7A2
					PAIP1	NCK1				TMEM30A
					PAK3	NCOA1				HMGN3
					PAK6	NCOR1				PNRC1
					PALM2-AKAP2	NDEL1				PNISR
					PAM	NDFIP1				SNX3
					PANK4	NDUFA5				CD164
					PANX1	NDUFA8				MICAL1
					PAPSS1	NDUFAB1				GTF3C6
					PARP1	NDUFB5				LAMA4
					PCCA	NDUFB6				MARCKS
					PCCB	NDUFC2				TSPYL1
					PCDH11X	NDUFS4				PLN
					PCDH7	NDUFV2				MAN1A1
					PCDHA9	NELFA				GJA1
					PCLO	NEMF				SERINC1
					PCMT1	NET1				CTGF
					PCNA	NFATC1				RPS12
					PCNT	NFATC3				IFNGR1
					PCP4	NFE2				PERP
					PCSK1	NFE2L2				CITED2
					PCSK2	NFKB1				SF3B5
					PDCD2	NFYB				GINM1
					PDCD5	NGRN				AKAP12
					PDE2A	NIF3L1				SNX9
					PDE4B	NIPSNAP1				DYNLT1
					PDE4D	GBAS				EZR
					PDE4DIP	NIT2				SOD2
					PDHA1	NLK				TCP1
					PDHB	NMD3				MRPL18
					PDHX	NME1				MPC1
					PDIA6	NME7				SMOC2
					PDS5B	NMI				PHF10
					PEG10	NMT1				PSMB1
					PEG3	NMT2				FAM20C
					PENK	NNT				SUN1
					PEX1	NOLC1				MAFK
					PEX11B	NOMO1				EIF3B
					PEX19	NPAT				ACTB
					PEX3	NPEPPS				RAC1
					PEX7	NPM3				KDELR2
					PFDN1	NPRL3				NDUFA4
					PFDN2	NPTN				BZW2
					PFDN4	NQO2				TOMM7
					PFKM	NSMAF				GPNMB
					PFN2	NT5C				TRA2A
					PGAM1	NUDC				HNRNPA2B1
					PGK1	NUDT21				CBX3
					PGM1	NUDT3				HIBADH
					PGRMC1	NUDT4				MTURN
					PGS1	NUDT6				GARS
					PHTF1	NUP107				AQP1
					PI4KA	NUP153				FKBP9
					PIAS1	NUP50				7-Sep
					PIGK	NUP54				BLVRA
					PIGP	NUP98				MRPS24
					PIK3R4	OAT				AEBP1
					PINK1	OAZ2				POLD2
					PIP5K1B	ODC1				YKT6
					PIP5K1C	OGDH				DDX56
					PITPNA	ORC2				TMED4
					PITPNB	ORC4				OGDH
					PITRM1	ORC5				ZMIZ2
					PJA1	OXCT1				PPIA
					PKNOX2	OXSR1				H2AFV
					PLCB1	P2RX5				IGFBP3
					PLCL2	P4HA1				SEC61G
					PLK2	PABPN1				GBAS
					PMPCB	PACSIN2				CCT6A
					PNMA2	PAICS				SUMF2
					PNN	PAIP1				CHCHD2
					POLR2B	PAPSS1				TPST1
					POLR2G	PARP1				TMEM248
					POLR2K	PARVB				SBDS
					PON2	PBX3				BCL7B
					POP7	PCBD1				ELN
					PPA1	PCCA				EIF4H
					PPIA	PCCB				RHBDD2
					PPID	PCK2				TMEM120A
					PPP1R11	PCM1				MDH2
					PPP1R12A	PCMT1				HSPB1
					PPP1R2	PCNP				YWHAG
					PPP1R7	PCTP				PTPN12
					PPP2CA	PCYT2				DMTF1
					PPP2R2B	PDAP1				GNG11
					PPP2R5C	PDCD10				COL1A2
					PPP2R5E	PDCD2				PDK4
					PPP3CA	PDCD4				ARPC1A
					PPP3CB	PDCD6				ARPC1B
					PPP3R1	PDCD6IP				PDAP1
					PPT1	PDF				ATP5J2
					PRAF2	PDGFC				COPS6
					PRDX2	PDHA1				MCM7
					PRDX3	PDHB				LAMTOR4
					PRDX4	PDHX				PILRB
					PREP	PDLIM5				TSC22D4
					PREPL	PEBP1				PCOLCE
					PRKAR1A	PEF1				GNB2
					PRKAR1B	PEX1				GIGYF1
					PRKAR2B	PEX2				TRIP6
					PRKCB	PEX6				SRRT
					PRKCI	PFDN4				PLOD3
					PRMT1	PFKM				FIS1
					PRPF19	PFKP				PMPCB
					PRPS1	PFN1				SYPL1
					PSAT1	TMEM8A				LAMB1
					PSD3	PGD				TES
					PSMA1	PGK1				CAV1
					PSMA5	PGRMC1				ARF5
					PSMA7	PGRMC2				SND1
					PSMB2	PHB2				IMPDH1
					PSMB3	PHC1				CALU
					PSMB4	PHF20				FLNC
					PSMB5	PHKB				ATP6V1F
					PSMB6	PHYH				UBE2H
					PSMC2	PICALM				AKR1B1
					PSMC6	PIGC				CALD1
					PSMD1	PIGN				MTPN
					PSMD10	PIK3C3				LUC7L2
					PSMD11	PIK3CB				MKRN1
					PSMD12	PILRB				SSBP1
					PSMD14	PIM1				GSTK1
					PSMD6	PIP5K1B				ZYX
					PSME3	PISD				CUL1
					PSMG1	PITPNA				PDIA4
					PSMG2	PITPNB				RARRES2
					PSPC1	PKIG				REPIN1
					PTDSS1	PKP4				TMEM176B
					PTEN	PLA2G12A				TMEM176A
					PTGER4	PLAA				FASTK
					PTGES2	PLIN2				RHEB
					PTGES3	PLOD2				ESYT2
					PTH2R	PLP2				FDFT1
					PTK2B	PLSCR1				CTSB
					PTN	PLTP				ASAH1
					PTPRE	PLXNC1				FAM160B2
					PTPRN2	PMP22				SORBS3
					PTPRR	PMPCB				CCAR2
					PTPRT	PMS1				BNIP3L
					PTRH2	PNMA1				DPYSL2
					PTS	PNN				CLU
					PTX3	PNO1				SCARA5
					PUM2	PNP				ZNF395
					QPCT	POGLUT1				RBPMS
					R3HDM1	POLD2				PPP2CB
					RAB11A	POLE2				ZNF703
					RAB2A	POLE3				EIF4EBP1
					RAB3A	POLR1C				FGFR1
					RAB6A	POLR1D				TACC1
					RAB7A	POLR2B				C8orf4
					RABEPK	POLR2C				PLAT
					RAD23B	POLR2E				VDAC3
					RAD51C	POLR2K				CEBPD
					RALB	POLRMT				SNAI2
					RANBP2	PPA2				RPS20
					RANBP9	PPAT				SDCBP
					RAP1GDS1	PPID				RAB2A
					RAPGEF4	PPIE				TRAM1
					RAPGEFL1	PPIH				RPL7
					RASA4	PPM1A				FABP4
					RASAL1	PPM1B				GEM
					RB1CC1	PPM1D				UQCRB
					RBBP7	PPOX				SDC2
					RBMX	PPP1CC				MATN2
					RBX1	PPP1R12A				RPL30
					RCAN2	PPP1R7				COX6C
					RCHY1	PPP1R8				PABPC1
					RCN2	PPP2CA				YWHAZ
					RCOR1	PPP2CB				AZIN1
					RDH11	PPP2R1A				EIF3E
					RECQL	PPP2R1B				EMC2
					REEP2	PPP2R5A				EIF3H
					REEP5	PPP2R5C				RAD21
					RFC5	PPP2R5E				FBXO32
					RFX5	PPP3CA				NDUFB9
					RGS14	PPP4R1				MYC
					RGS2	PPP6C				NDRG1
					RGS20	PPT2				PSCA
					RGS4	PRDX3				LY6E
					RGS7	PRDX4				GSDMD
					RHEB	PRDX6				EEF1D
					HRSP12	PRKAB1				SCRIB
					RIMS2	PRKACB				PUF60
					FAM65B	PRKAG1				NRBP2
					RIT2	PRKAR1A				PLEC
					RNASET2	PRKAR2B				GRINA
					RNF11	PRKCQ				GPAA1
					RNF14	PRKD3				CYC1
					RNF38	PRKDC				SHARPIN
					RNF5	PRKRA				MAF1
					RNF6	PRMT1				HSF1
					RNMT	PRMT5				CPSF1
					ROBO1	PRPF19				VPS28
					ROCK2	PRPS1				RPL8
					RPE	PRPSAP2				KANK1
					RPL14	PRR13				RRAGA
					RPL15	PSIP1				PLIN2
					RPL31	PSMA1				RPS6
					RPL35A	PSMA2				DNAJA1
					RPL38	PSMA3				B4GALT1
					RPL6	PSMA4				CHMP5
					RPN2	PSMA7				AQP3
					RPP30	PSMB1				UBE2R2
					RPRM	PSMB2				UBAP1
					RPS21	PSMB5				SIGMAR1
					RPS26	PSMC1				VCP
					RRAGA	PSMC3				STOML2
					RSU1	PSMC6				RUSC2
					FAM127B	PSMD1				CCDC107
					FAM127A	PSMD10				TPM2
					RTN1	PSMD12				TLN1
					RTN2	PSMD2				CREB3
					RTN3	PSMD3				GBA2
					RTN4	PSMD7				CLTA
					RUNDC3A	PSMD8				ALDH1B1
					RUNX1T1	PSMF1				PGM5
					RUSC1	PSMG1				TJP2
					TMEM5	PSMG2				MAMDC2
					S1PR1	PSTPIP2				KLF9
					SACS	PTBP1				ZFAND5
					SAMM50	PTBP3				ANXA1
					SAP18	PTGES3				OSTF1
					SAT1	PTGS1				PRUNE2
					SC5D	PTOV1				UBQLN1
					SCAMP1	PTP4A2				HNRNPK
					SCAPER	PTPN12				CTSL
					SCCPDH	PTPN13				SPIN1
					SCFD1	PTPN22				NFIL3
					SCG3	PTPN6				FAM120A
					SCG5	PTPN7				TMOD1
					SCHIP1	PTPRA				ANP32B
					SCN1A	PTPRC				SEC61B
					SCN2A	PTX3				RAD23B
					SCN3A	PUM1				KLF4
					SCN3B	PUM2				TXN
					SCP2	PUS1				ATP6V1G1
					SCRG1	PWP1				RAB14
					SDHA	PWP2				GSN
					SDHB	PYROXD1				STOM
					SDHD	QDPR				NDUFA8
					SEC13	QPCT				PTGS1
					SEC23B	QTRT1				PSMB7
					SEC23IP	R3HDM4				RPL35
					SEC31A	RAB11A				HSPA5
					SEC61A2	RAB31				ANGPTL2
					15-Sep	RAB38				RPL12
					C7orf76	RAB4A				FAM129B
					6-Sep	RAB6A				CDK9
					SERGEF	RAB9A				ENG
					SERINC3	RAC1				ST6GALNAC6
					SERPINI1	RAC2				FAM102A
					SEZ6L	RAD1				C9orf16
					SFPQ	RAD17				CIZ1
					SH3BGRL	RAD21				GOLGA2
					SH3GLB2	RAD23B				SPTAN1
					SH3YL1	RAD50				SET
					SHANK1	RALA				ZER1
					SHANK2	RALB				LRRC8A
					SHC3	RALBP1				SH3GLB2
					SIRT3	RANBP1				CRAT
					SKAP2	RANBP2				FNBP1
					SLC12A5	RANBP9				NCS1
					SLC1A1	RANGAP1				ASS1
					SLC1A4	RAP1A				ABL1
					SLC25A11	RAP1GDS1				RPL7A
					SLC25A12	RAP2B				SURF1
					SLC25A14	RAP2C				SURF4
					SLC25A3	RAPGEF2				EGFL7
					SLC25A32	RASA1				AGPAT2
					SLC25A5	RASSF1				TMEM141
					SLC25A6	RBBP4				PHPT1
					SLC30A9	RBBP7				EDF1
					SLC35A1	RBBP8				FBXW5
					SLC35B1	RBM14				PTGDS
					SLC4A3	RBM26				C9orf142
					SLC6A1	RBM3				NPDC1
					SLC9A6	RBM39				DPP7
					SLCO1C1	RBM5				SSNA1
					SLIT2	RBM7				TMEM203
					SMAP1	RBMS1				TUBB4B
					SMARCA2	RBPJ				NELFB
					SMYD2	RCC1				NSMF
					SNAP25	RCL1				MRPL41
					SNAPC5	RER1				ZMYND11
					SNCA	REST				PFKP
					SNCG	RFC3				KLF6
					SNN	RFC4				NET1
					SNRK	RGS10				GDI2
					SNRNP27	RHAG				ITIH5
					SNRPA1	RHOG				ATP5C1
					SNRPD2	RHOH				CDC123
					SNRPN	HRSP12				OPTN
					SNTG1	FAM65B				VIM
					NHP2L1	RNASEH1				WAC
					SNX10	RNF130				BAMBI
					SNX3	RNF14				SVIL
					SNX4	RNF5				KIF5B
					SOCS2	RNF6				ITGB1
					SON	RNFT1				HNRNPF
					SORBS2	TROVE2				ZNF32
					SORCS3	RP2				C10orf10
					SPCS1	RPA1				TIMM23
					SPG21	RPA2				NCOA4
					SPINT2	RPL31				HNRNPH3
					SRD5A1	RPN2				SRGN
					SRP19	RPS27L				HK1
					SRP54	RPS6KA3				TSPAN15
					SRP72	RPS6KC1				PPA1
					SRPK2	RRAGA				EIF4EBP2
					SRPR	RRAS2				PCBD1
					SRSF2	RREB1				PSAP
					SRSF3	RRN3				ANAPC16
					SRSF5	RSC1A1				DDIT4
					SSB	RSL24D1				ANXA7
					SSBP1	RSU1				ZSWIM8
					SSR1	RTCA				CAMK2G
					SST	RTCB				VCL
					ST6GALNAC5	RTN3				VDAC2
					STAM	RTN4				RPS24
					STAMBP	RUVBL1				ZCCHC24
					STAT1	RYK				ANXA11
					STK24	S100A10				GHITM
					STMN2	S100A6				SNCG
					STMN3	SAMSN1				GLUD1
					STOML1	SARS				ACTA2
					STS	SART3				MYOF
					STX1A	SAV1				PDLIM1
					STXBP1	SCAF11				SORBS1
					STXBP5L	SCARB2				TM9SF3
					SUB1	SCD				PGAM1
					SUCLA2	SCFD1				SLC25A28
					SULT4A1	SCP2				CUTC
					SUMO1	SDCBP				NDUFB8
					SUMO2	SDF4				LZTS2
					SUPT4H1	SDHD				FBXW4
					SUPT7L	SEC11A				MGEA5
					SV2A	SEC23IP				LDB1
					SV2B	SEC24B				NOLC1
					SYN1	SEC31A				PSD
					SYN2	SEC63				CUEDC2
					SYNCRIP	15-Sep				ACTR1A
					SYNGR1	SEPW1				TRIM8
					SYNGR3	SELPLG				USMG5
					SYNJ1	SEMA4D				CALHM2
					SYT1	SEPHS1				GSTO1
					SYT5	SEPHS2				PDCD4
					TAC1	2-Sep				ABLIM1
					TACC2	7-Sep				EIF3A
					TACO1	SERINC3				PRDX3
					TAF9	SERPINE2				BAG3
					TAGLN3	SF3A1				HTRA1
					TARBP1	SF3A3				OAT
					TASP1	SF3B3				ECHS1
					TBCA	SF3B4				BET1L
					TBK1	SGPP1				RIC8A
					TBPL1	SH3BGRL				PSMD13
					TCEAL1	SH3GLB2				IFITM2
					TCEAL2	SHMT1				IFITM1
					TCERG1	SHMT2				IFITM3
					TDP2	SIAH2				RNH1
					TENM1	SIGMAR1				HRAS
					TERF2IP	FAM60A				TALDO1
					TFDP1	SIRT1				RPLP2
					TFRC	SKP1				PNPLA2
					THOC5	SLA				CD151
					THY1	SLBP				POLR2L
					THYN1	SLC12A6				TSPAN4
					C12orf5	SLC16A1				MOB2
					TIMM17A	SLC18A2				CTSD
					TIMM23	SLC1A5				CD81
					AES	SLC25A11				CDKN1C
					TLK1	SLC25A15				NAP1L4
					TM2D1	SLC25A32				RHOG
					TM2D3	SLC27A2				HBB
					TM6SF1	SLC29A1				PRKCDBP
					TMBIM6	SLC2A1				APBB1
					TMED2	SLC2A10				ILK
					TMEFF1	SLC30A9				TAF10
					TMEM126B	SLC38A2				TPP1
					TMEM147	SLC39A8				EIF3F
					TMEM14A	SLC43A1				RPL27A
					TMEM208	SLC5A3				IPO7
					TMEM50A	SLC7A5				ADM
					TMOD1	SLC9A6				MRVI1
					TMSB10	SLCO4A1				EIF4G2
					TNFRSF21	SMAD2				DKK3
					TOMM20	SMAD4				PARVA
					TOMM70A	SMARCA2				TEAD1
					TOP1	SMARCA5				SPON1
					TOR1A	SMARCC1				COPB1
					TOX	SMARCC2				PSMA1
					TOX3	SMC2				C11orf58
					TPBG	SMC3				RPS13
					TPD52L1	SMC4				LDHA
					TPGS2	SMNDC1				CD59
					TPI1	SMS				CAT
					TRIB1	SNAP23				CD44
					TRIM32	SNCA				API5
					TRIM36	SNRPB2				C11orf96
					TRIM37	SNRPD1				CRY2
					TRMT11	SNRPD3				ARHGAP1
					TRO	SNRPG				ARFGAP2
					TRPC1	SNRPN				PSMC3
					TRRAP	NHP2L1				FNBP4
					TSG101	SNW1				TNKS1BP1
					TSNAX	SNX1				SSRP1
					TSPAN13	SNX3				SERPING1
					TSPAN3	SNX4				TMX2
					TSPAN7	SNX5				CTNND1
					BZRAP1	SOCS2				ZFP91
					TSPYL1	SOD1				PRPF19
					TTC1	SOD2				TMEM109
					TTC3	SORD				DDB1
					TUBB2A	SOS2				CPSF7
					TUBB4B	SPAG7				FADS3
					TUBG2	SPINT2				FTH1
					TUFM	SPOP				AHNAK
					TXN	SPTA1				EEF1G
					TXNDC9	SPTBN2				MTA2
					UAP1	SPTLC1				EML3
					UBA3	SQLE				GANAB
					UBC	SQSTM1				UBXN1
					UBE2A	SRD5A1				HNRNPUL2
					UBE2B	SREBF1				POLR2G
					UBE2D3	SREBF2				TMEM179B
					UBE2E3	SRI				NXF1
					UBE2G1	SRP19				SLC3A2
					UBE2M	SRP54				ATL3
					UBE2N	SRP72				COX8A
					UBE2V1	SRPK1				OTUB1
					UBL3	SRPK2				STIP1
					UBL5	SRRM1				TRPT1
					UBP1	SRSF1				DNAJC4
					UBXN4	SRSF10				VEGFB
					UCHL1	SRSF2				FKBP2
					UCHL3	SRSF3				PPP1R14B
					UGGT2	SRSF4				BAD
					UGP2	SRSF5				TRMT112
					ULK2	SRSF9				PRDX5
					UQCC1	SS18				SF1
					UQCR10	SSB				ARL2
					UQCR11	SSBP1				VPS51
					UQCRC1	SSR1				FAU
					UQCRC2	ST13				MRPL49
					UQCRH	STAG2				SYVN1
					UQCRQ	STAM				CAPN1
					UROS	STAP1				DPF2
					USE1	STAR				SCYL1
					USO1	STAT3				LTBP3
					USP10	STAT4				EHBP1L1
					USP14	STAT5A				RELA
					USP15	STAT5B				CFL1
					USP25	STAU1				EFEMP2
					USP33	STAU2				FIBP
					USP6	STK11				CCDC85B
					USP9X	STK24				C11orf68
					USP9Y	STK25				DRAP1
					UTP18	STOML2				SART1
					DIEXF	STRAP				BANF1
					UXS1	STXBP3				SF3B2
					VAMP1	SUB1				RAB1B
					VAMP2	SUCLA2				YIF1A
					VAMP7	SUCLG1				CD248
					VARS	SULT1A1				CTSF
					VBP1	SULT1A2				CCS
					VCP	SUMO1				SSH3
					VDAC1	SUOX				POLD4
					VDAC3	SUPT16H				PPP1CA
					VEGFA	SUPT20H				CORO1B
					VIP	TADA3				AIP
					VLDLR	TAF2				CDK2AP2
					VMP1	TAF6				GSTP1
					VPS33B	TAF6L				NDUFV1
					VPS41	TAF7				NDUFS8
					VSNL1	TAF9				TCIRG1
					VWF	TAGLN2				MRGPRF
					WASF1	TAL1				CTTN
					CCDC53	TARDBP				NUMA1
					WBP11	TARS				LAMTOR1
					WBP4	TAX1BP1				INPPL1
					WDHD1	TBCB				ARHGEF17
					WDR12	TBCE				RAB6A
					WDR6	TBK1				RPS3
					WDR61	TBL1X				SERPINH1
					WDR7	TBPL1				LRRC32
					WFDC1	TBRG4				CREBZF
					WIF1	TBXAS1				PICALM
					XK	TCEA1				PRSS23
					XPO7	WBP5				CWC15
					YIPF3	TCERG1				YAP1
					YME1L1	TCF12				TMEM123
					YPEL5	TCP1				CRYAB
					YWHAB	TDG				TIMM8B
					YWHAH	TEK				SDHD
					YWHAZ	TERF1				NNMT
					ZC3H15	TERF2IP				REXO2
					ZFR	TFCP2				TAGLN
					ZMAT3	TFDP1				FXYD6
					ZMYM4	TFDP2				ATP5L
					ZNF142	TFG				ARCN1
					ZNF184	TFR2				RPS25
					ZNF207	TFRC				MCAM
					ZNF706	TGFB1				HSPA8
					ZNF75D	TGM2				ESAM
					ZNHIT3	PRKRIR				EI24
					ZW10	TIA1				APLP2
						TIE1				JAM3
						TIMM10B				THYN1
						TIMM17A				FKBP4
						TIMM23				CCND2
						TIMP1				VWF
						TLK1				CD9
						TM2D1				TNFRSF1A
						TM9SF1				LTBR
						TM9SF2				MRPL51
						TM9SF3				GAPDH
						TMBIM1				CHD4
						TMED2				ING4
						TMED3				COPS7A
						TMEM165				MLF2
						TMEM50A				PTMS
						TMEM59				USP5
						TMOD3				TPI1
						TMX1				ENO2
						TNFAIP1				ATN1
						TNFAIP8				C12orf57
						TNPO3				PHB2
						TOMM20				C1S
						TOMM22				C1R
						TOP1				C1RL
						TOPBP1				CD163
						TOPORS				M6PR
						TP53BP2				A2M
						TP53I3				GABARAPL1
						TPI1				YBX3
						TPM1				CDKN1B
						TRA2A				MGP
						TRAK2				ARHGDIB
						TRAPPC3				EPS8
						TRIM13				STRAP
						TRIM16				LDHB
						TRIP12				ANO6
						TSC2				SLC38A2
						TSC22D1				HDAC7
						TSG101				DDX23
						TSNAX				ARF3
						TSPAN4				PRKAG1
						TST				TUBA1B
						TTC33				TUBA1A
						TTF2				MCRS1
						TUBGCP3				TMBIM6
						TUBGCP4				COX14
						TWSG1				LIMA1
						TXN				METTL7A
						TXN2				DAZAP2
						TXNDC9				NR4A1
						TXNL1				KRT8
						TXNRD1				EIF4B
						U2AF2				SPRYD3
						UBA2				IGFBP6
						UBAC1				PFDN5
						UBAP2				C12orf10
						UBE2B				AAAS
						UBE2D2				PRR13
						UBE2D3				PCBP2
						UBE2E1				ATP5G2
						UBE2E3				CALCOCO1
						UBE2G1				HNRNPA1
						UBE2G2				COPZ1
						UBE2K				ZNF385A
						UBE2M				ITGA5
						UBE2N				ITGA7
						UBE2V2				BLOC1S1
						UBE4A				CD63
						UBE4B				SARNP
						UBP1				RAB5B
						UBQLN2				RPS26
						UBTF				PA2G4
						UBXN8				RPL41
						UCHL5				ESYT1
						UGGT1				MYL6
						UGP2				SMARCC2
						UPF1				CS
						UPF3A				STAT2
						UPF3B				ATP5B
						UQCRC1				PTGES3
						URI1				NACA
						UROD				NAB2
						UROS				STAT6
						USP1				LRP1
						USP11				MARS
						USP14				DDIT3
						USP21				MBD6
						USP22				DCTN2
						USP9X				DTX3
						DIEXF				ARHGEF25
						UTP3				OS9
						VAMP7				CDK4
						VAPA				CTDSP2
						VARS				RASSF3
						VAV3				GNS
						VBP1				MSRB3
						VCL				CCT2
						VDAC3				NAP1L1
						VPS26A				CSRP2
						DSCR3				PPP1R12A
						VPS33B				LUM
						VPS41				DCN
						VPS4B				BTG1
						VPS72				LTA4H
						VRK2				SLC25A3
						VTI1B				HSP90B1
						WBP11				TXNRD1
						WDR1				ISCU
						WDR11				CORO1C
						WDR13				ATP2A2
						WDR3				ARPC3
						WDR44				VPS29
						WDR61				PPP1CC
						WIPF1				ALDH2
						WRN				ERP29
						WSB2				RPL6
						WT1				PTPN11
						XK				TBX3
						XPC				PEBP1
						XPNPEP1				HSPB8
						XPO1				RPLP0
						XPOT				PXN
						XRCC5				COX6A1
						YARS				SRSF9
						YEATS4				DYNLL1
						YES1				RNF10
						YKT6				MLEC
						YME1L1				ANAPC5
						YTHDC1				MLXIP
						YTHDF2				ARL6IP4
						YWHAZ				TMED2
						YY1				EIF2B1
						ZEB2				NCOR2
						ZFAND6				UBC
						ZFP36L1				RAN
						ZFR				ULK1
						ZKSCAN7				MPHOSPH8
						ZMPSTE24				SAP18
						ZMYND11				RPL21
						ZMYND8				GTF3A
						ZNF134				MTIF3
						ZNF146				POMP
						ZNF207				HMGB1
						ZNF217				LHFP
						ZNF22				RGCC
						ZNF24				TSC22D1
						ZNF267				TPT1
						ZNF277				ESD
						ZNF281				ITM2B
						ZNF302				COMMD6
						ZNF410				IPO5
						ZNF259				TM9SF2
						ZSCAN9				ARGLU1
										COL4A1
										COL4A2
										ANKRD10
										LAMP1
										GAS6
										CDC16
										APEX1
										TMEM55B
										RNASE4
										RNASE1
										NDRG2
										HNRNPC
										SUPT16H
										DAD1
										OXA1L
										MMP14
										LRP10
										HAUS4
										PSMB5
										ACIN1
										BCL2L2
										PABPN1
										SLC22A17
										DHRS2
										PSME1
										PSME2
										IRF9
										CHMP4A
										NEDD8
										TINF2
										NFATC4
										PSMA6
										NFKBIA
										PNN
										FKBP3
										RPS29
										RPL36AL
										FERMT2
										LGALS3
										KTN1
										PSMA3
										DHRS7
										HIF1A
										GPX2
										MAX
										RDH11
										ZFP36L1
										ACTN1
										ERH
										SRSF5
										RBM25
										PNMA1
										NPC2
										DLST
										TMED10
										FOS
										IRF2BPL
										AHSA1
										SNW1
										PSMC1
										CALM1
										FBLN5
										NDUFB1
										LGMN
										DDX24
										IFI27
										SERPINA3
										PAPOLA
										DYNC1H1
										HSP90AA1
										CDC42BPB
										TNFAIP2
										EIF5
										CKB
										ZFYVE21
										SIVA1
										AKT1
										BTBD6
										MTA1
										CRIP2
										NDN
										EMC7
										EMC4
										NOP10
										GOLGA8A
										ACTC1
										THBS1
										SRP14
										VPS39
										CCNDBP1
										PDIA3
										SERF2
										B2M
										EID1
										RSL24D1
										MYZAP
										SLTM
										ANXA2
										TPM1
										PPIB
										OAZ2
										RBPMS2
										SPG21
										RASL12
										RPL4
										RPLP1
										PKM
										PARP6
										NPTN
										ISLR
										UBL7
										SCAMP2
										COX5A
										MAN2C1
										CSPG4
										ETFA
										MORF4L1
										RPS17
										SEC11A
										MFGE8
										IDH2
										CIB1
										NGRN
										IQGAP1
										FURIN
										UNC45A
										NR2F2
										SYNM
										RHBDF1
										LUC7L
										MRPL28
										NME4
										RHOT2
										STUB1
										JMJD8
										CACNA1H
										TPSAB1
										UBE2I
										TSR3
										GNPTG
										TMEM204
										MAPK8IP3
										NME3
										MRPS34
										SPSB3
										NDUFB10
										RPS2
										SLC9A3R2
										TSC2
										PKD1
										TRAF7
										RNPS1
										ATP6V0C
										SRRM2
										HCFC1R1
										VASN
										GLYR1
										PPL
										USP7
										LITAF
										RSL1D1
										NTAN1
										C16orf45
										MYH11
										RPS15A
										ARL6IP1
										GDE1
										TMEM159
										UQCRC2
										NDUFAB1
										IL4R
										NUPR1
										ATXN2L
										TUFM
										SPNS1
										PAGR1
										MVP
										CDIPT
										TMEM219
										ALDOA
										PPP4C
										YPEL3
										MAPK3
										CD2BP2
										ZNF768
										PRR14
										FBRS
										VKORC1
										FUS
										TGFB1I1
										C16orf58
										RBL2
										MMP2
										CES1
										MT2A
										MT1E
										MT1X
										HERPUD1
										COQ9
										POLR2C
										GOT2
										DYNC1LI2
										FAM96B
										HSF4
										E2F4
										ATP6V0D1
										FAM65A
										CENPT
										NUTF2
										EDC4
										PSMB10
										SLC12A4
										CHTF8
										VPS4A
										CYB5B
										NQO1
										NOB1
										AARS
										IST1
										DHX38
										PSMD7
										GLG1
										GABARAPL2
										KARS
										TERF2IP
										MBTPS1
										TAF1C
										WFDC1
										CRISPLD2
										ZDHHC7
										COX4I1
										FOXF1
										MAP1LC3B
										PIEZO1
										APRT
										RPL13
										CHMP1A
										TCF25
										NXN
										YWHAE
										MYO1C
										PITPNA
										PRPF8
										SERPINF1
										SGSM2
										PAFAH1B1
										CLUH
										TAX1BP3
										P2RX1
										PSMB6
										MINK1
										SLC25A11
										RNF167
										PFN1
										CAMTA2
										KIF1C
										C1QBP
										RNASEK
										ACADVL
										GABARAP
										CTDNEP1
										EIF5A
										GPS2
										TMEM256
										NLGN2
										ZBTB4
										TNFSF12
										EIF4A1
										CD68
										SAT2
										NAA38
										CHD3
										TRAPPC1
										PER1
										VAMP2
										RPL26
										ELAC2
										PMP22
										UBB
										SREBF1
										ALKBH5
										FLII
										MFAP4
										USP22
										WSB1
										POLDIP2
										SUPT6H
										RAB34
										RPL23A
										ERAL1
										FLOT2
										CORO6
										COPRS
										AP2B1
										TAF15
										MLLT6
										CISD3
										PSMB3
										RPL23
										RPL19
										MIEN1
										PSMD3
										NR1D1
										MSL1
										CASC3
										IGFBP4
										KRT13
										KRT19
										EIF1
										FKBP10
										NT5C3B
										KAT2A
										RAB5C
										STAT5B
										STAT3
										PTRF
										TUBG2
										EZH1
										RAMP2
										COA3
										BECN1
										AOC3
										RPL27
										VAT1
										NBR1
										DUSP3
										G6PC3
										UBTF
										SLC25A39
										GRN
										NMT1
										NPEPPS
										KPNB1
										MRPL10
										CDK5RAP3
										NFE2L1
										CALCOCO2
										ATP5G1
										UBE2Z
										PHB
										SGCA
										COL1A1
										SPATA20
										LUC7L3
										TOB1
										NME2
										SCPEP1
										AKAP1
										SRSF1
										SUPT4H1
										CLTC
										VMP1
										TBX2
										CCDC47
										DDX42
										PSMC5
										SMARCD2
										DDX5
										PRKAR1A
										RPL38
										ATP5H
										NT5C
										SUMO2
										GRB2
										H3F3B
										WBP2
										TRIM47
										MRPL38
										SRP68
										EXOC7
										CYGB
										MXRA7
										SRSF2
										9-Sep
										SOCS3
										TIMP2
										LGALS3BP
										EIF4A3
										SLC38A10
										ACTG1
										HGS
										MRPL12
										P4HB
										ARHGDIA
										DCXR
										RFNG
										GPS1
										DUS1L
										CSNK1D
										WDR45B
										MYL12A
										MYL12B
										RAB12
										NDUFV2
										RAB31
										VAPA
										IMPA2
										TUBB6
										RIOK3
										ATP5A1
										RPL17
										CXXC1
										NARS
										CDC34
										BSG
										RNF126
										FSTL3
										PTBP1
										CFD
										R3HDM4
										TMEM259
										CNN2
										POLR2E
										GPX4
										ATP5D
										MIDN
										CIRBP
										DAZAP1
										RPS15
										UQCR11
										ABHD17A
										BTBD2
										MKNK2
										AP3D1
										SF3A2
										OAZ1
										LSM7
										TIMM13
										GADD45B
										SGTA
										TLE2
										AES
										GNA11
										NFIC
										HMG20B
										PIP5K1C
										DAPK3
										EEF2
										MAP2K2
										SH3GL1
										UBXN6
										PLIN4
										PLIN3
										SAFB
										RPL36
										C19orf70
										MLLT1
										CLPP
										ALKBH7
										GTF2F1
										KHSRP
										SLC25A23
										C3
										GPR108
										TRIP10
										ZNF358
										XAB2
										TIMM44
										NDUFA7
										RPS28
										RAB11B
										2-Mar
										HNRNPM
										UBL5
										C19orf66
										EIF3G
										CDC37
										KEAP1
										SLC44A2
										ILF3
										QTRT1
										DNM2
										KANK2
										TMEM205
										PRKCSH
										CNN1
										MAN2B1
										WDR83OS
										DHPS
										C19orf43
										ASNA1
										JUNB
										PRDX2
										DNASE2
										CALR
										RAD23A
										GADD45GIP1
										NFIX
										STX10
										IER2
										C19orf53
										PRKACA
										PKN1
										GIPC1
										DNAJB1
										TECR
										NDUFB7
										NOTCH3
										AKAP8L
										TPM4
										FAM32A
										KLF2
										BABAM1
										MRPL34
										PLVAP
										BST2
										PGLS
										COLGALT1
										RPL18A
										CCDC124
										IFI30
										JUND
										GDF15
										FKBP8
										KXD1
										UBA52
										C19orf60
										UPF1
										COPE
										SUGP2
										NDUFA13
										PDCD5
										PEPD
										LSM14A
										GPI
										GRAMD1A
										FXYD1
										FXYD5
										USF2
										TMEM147
										RBM42
										COX6B1
										UPK1A
										HSPB6
										TYROBP
										CLIP3
										POLR2I
										TBCB
										CAPNS1
										COX7A1
										SPINT2
										PPP1R14A
										PSMD8
										EIF3K
										ACTN4
										ECH1
										HNRNPL
										PAF1
										ZFP36
										RPS16
										SUPT5H
										FBL
										PSMC4
										PLD3
										BLVRB
										LTBP4
										SNRPA
										EGLN2
										AXL
										HNRNPUL1
										TGFB1
										RPS19
										ARHGEF1
										RABAC1
										BCAM
										APOE
										CLPTM1
										CLASRP
										VASP
										SNRPD2
										DMPK
										HIF3A
										PPP5C
										CALM3
										STRN4
										SLC1A5
										AP2S1
										SAE1
										NAPA
										EHD2
										GLTSCR2
										EMP3
										KDELR1
										RPL18
										BCAT2
										PPP1R15A
										NUCB1
										FTL
										SNRNP70
										PIH1D1
										RPL13A
										RPS11
										FCGRT
										RRAS
										SCAF1
										IRF3
										PRMT1
										AP2A1
										MED25
										PTOV1
										TBC1D17
										NR1H2
										JOSD2
										PPP2R1A
										MYADM
										PRPF31
										RPS9
										LENG8
										PPP1R12C
										PPP6R1
										RPL28
										U2AF2
										RPS5
										TRIM28
										CHMP2A
										UBE2M
										RBCK1
										FKBP1A
										SNRPB
										IDH3B
										PCED1A
										PTPRA
										MRPS26
										DDRGK1
										ADAM33
										C20orf27
										CENPB
										CDC25B
										PRNP
										TMEM230
										PCNA
										JAG1
										DSTN
										RRBP1
										XRN2
										CST3
										APMAP
										PYGB
										ID1
										BCL2L1
										COMMD7
										MAPRE1
										SNTA1
										CHMP4B
										EIF2S2
										AHCY
										DYNLRB1
										MAP1LC3A
										TRPC4AP
										EIF6
										ERGIC3
										CPNE1
										ROMO1
										RBM39
										SCAND1
										MYL9
										C20orf24
										SAMHD1
										RPN2
										MANBAL
										SRC
										TGM2
										SRSF6
										JPH2
										OSER1
										SERINC3
										PKIG
										YWHAB
										SLPI
										SDC4
										DBNDD2
										WFDC2
										SNX21
										CTSA
										PLTP
										STAU1
										PTGIS
										RNF114
										UBE2V1
										CEBPB
										DPM1
										FAM210B
										RTFDC1
										RBM38
										STX16
										NPEPL1
										GNAS
										NELFCD
										CTSZ
										ATP5E
										PSMA7
										ADRM1
										LAMA5
										RPS21
										PPDPF
										SLC2A4RG
										TPD52L2
										PRPF6
										ATP5J
										APP
										ADAMTS1
										CCT8
										SOD1
										TMEM50B
										SON
										ATP5O
										ETS2
										HMGN1
										PCP4
										CSTB
										PFKL
										UBE2G2
										SUMO3
										PTTG1IP
										ADARB1
										COL18A1
										COL6A1
										COL6A2
										PRMT2
										ATP6V1E1
										DGCR2
										SLC25A1
										CLDN5
										DGCR6L
										MED15
										THAP7
										UBE2L3
										CHCHD10
										GGT5
										GUCD1
										SNRPD3
										PITPNB
										XBP1
										EWSR1
										AP1B1
										UQCR10
										SF3A1
										SMTN
										PIK3IP1
										YWHAH
										RTCB
										FBXO7
										TIMP3
										RBFOX2
										APOL1
										MYH9
										TXN2
										EIF3D
										MPST
										CDC42EP1
										LGALS1
										H1F0
										EIF3L
										MAFF
										TMEM184B
										CSNK1E
										DDX17
										SUN2
										CBX6
										CBX7
										RPL3
										ATF4
										RPS19BP1
										SGSM3
										ST13
										RBX1
										ZC3H7B
										ACO2
										PMM1
										XRCC6
										SREBF2
										SMDT1
										NDUFA6
										POLDIP3
										CYB5R3
										A4GALT
										ARFGAP3
										PACSIN2
										TSPO
										FBLN1
										ATXN10
										PIM3
										TRABD
										PLXNB2
										LMF2
										CHKB
										GTPBP6
										SLC25A6
										AKAP17A
										CD99
										TMSB4X
										RBBP7
										RAI2
										SMS
										SAT1
										EIF2S3
										SRPX
										ATP6AP2
										DDX3X
										MAOA
										NDUFB11
										RBM10
										UBA1
										USP11
										ARAF
										TIMP1
										UXT
										RBM3
										PQBP1
										OTUD5
										TFE3
										PLP2
										TSPYL2
										HSD17B10
										TSR2
										MAGED2
										MSN
										IGBP1
										SNX12
										NONO
										OGT
										RPS4X
										PGK1
										SH3BGRL
										RPL36A
										HNRNPH2
										BEX4
										TCEAL8
										TCEAL4
										TCEAL3
										TCEAL1
										MORF4L2
										TSC22D3
										COL4A5
										PLS3
										PGRMC1
										SLC25A5
										UBE2A
										RPL39
										NDUFA1
										FAM127A
										FAM127B
										FHL1
										HTATSF1
										RBMX
										LDOC1
										IDS
										CETN2
										BGN
										SLC6A8
										BCAP31
										IDH3G
										NAA10
										IRAK1
										FLNA
										EMD
										RPL10
										TAZ
										ATP6AP1
										GDI1
										FAM50A
										SLC10A3
										FAM3A
										G6PD
										RPS4Y1
										DDX3Y
										KDM5D
