## Supplementary material for "Interstitial Cystitis: a phenotype and rare variant exome sequencing study": Data S8 (part 1 of 3)

gene	p.value	estimate	conf.low	conf.high	Qualified Case	Unqualified Case	Qualified Ctrl	Unqualified Ctrl	%QV+ Case	%QV+ Ctrl
'1-48708137-C-A'	6.56685E-06	16.2	4.8	54.1	7	324	8	6508	2.114803625	0.122774708
'17-7483627-A-G'	2.03217E-05	38.6	7.7	168.1	4	327	7	6509	1.208459215	0.10742787
'2-242757938-G-A'	2.17415E-05	37.6	7.5	159.3	4	327	8	6508	1.208459215	0.122774708
'19-17671248-C-G'	7.04092E-05	32.0	5.7	157.6	4	327	6	6510	1.208459215	0.092081031
'12-101017586-G-A'	7.23796E-05	12.8	3.6	43.8	6	325	8	6508	1.812688822	0.122774708
'3-1269658-G-A'	0.000102958	8.3	2.9	21.3	7	324	21	6495	2.114803625	0.32228361
'13-95271496-G-A'	0.000122024	17.6	3.8	81.5	5	326	5	6511	1.510574018	0.076734193
'7-148801038-A-G'	0.000165763	6.5	2.4	15.8	8	323	21	6495	2.416918429	0.32228361
'14-89747304-G-A'	0.000185658	15.6	3.5	70.2	5	326	5	6511	1.510574018	0.076734193
'15-91474511-T-TGTC'	0.000206219	7.7	2.6	20.8	7	324	14	6502	2.114803625	0.21485574
'17-39622142-G-A'	0.000247235	13.30290533	3.215381676	49.85898815	5	326	8	6508	1.510574018	0.122774708
'2-141777554-C-T'	0.000253576	6.057915587	2.269741129	14.6373515	8	323	21	6495	2.416918429	0.32228361
'6-39284063-C-T'	0.000297119	16.55207902	3.671834111	59.22830882	4	327	11	6505	1.208459215	0.168815224
'7-138851618-G-A'	0.000304212	13.36121293	3.092215744	54.17937001	5	326	7	6509	1.510574018	0.10742787
'1-247320480-T-C'	0.000382878	11.55457538	2.889666509	40.62873762	5	326	10	6506	1.510574018	0.153468386
'11-6568866-C-T'	0.000415893	4.385806672	1.888451094	9.349457297	10	321	33	6483	3.021148036	0.506445672
'3-38616876-C-T'	0.000443837	18.43930981	3.40508662	88.91928054	4	327	6	6510	1.208459215	0.092081031
'10-73055607-G-A'	0.000476624	7.097999326	2.358119696	17.83435471	6	325	42	6474	1.812688822	0.644567219
'12-53045869-G-A'	0.000535222	13.09919167	3.092764609	42.29095423	4	327	17	6499	1.208459215	0.260896255
'2-158617570-G-T'	0.000547849	9.193800976	2.596194276	26.4227699	5	326	29	6487	1.510574018	0.445058318
'1-228539034-C-T'	0.000565633	10.66194965	2.640885225	38.88609071	5	326	8	6508	1.510574018	0.122774708
'3-125828797-G-A'	0.000585293	11.00913802	2.632976753	43.71366719	5	326	6	6510	1.510574018	0.092081031
'1-89414776-A-T'	0.00061697	7.674682554	2.295754533	22.84195263	6	325	13	6503	1.812688822	0.199508901
'11-66258965-G-A'	0.000647666	10.06323565	2.552521418	34.40084156	5	326	11	6505	1.510574018	0.168815224
'4-40099071-A-G'	0.000670047	15.16321358	3.003240005	64.33985124	4	327	8	6508	1.208459215	0.122774708
'2-208631991-G-A'	0.000774982	9.073139135	2.422335323	28.73009583	5	326	13	6503	1.510574018	0.199508901
'2-179600303-G-C'	0.00077901	4.270642395	1.78659992	9.160391603	9	322	60	6456	2.719033233	0.920810313
'11-558912-C-T'	0.000803239	9.410079341	2.417853485	31.95736179	5	326	10	6506	1.510574018	0.153468386
'16-20335264-C-T'	0.00082276	8.725898195	2.379094325	26.6791216	5	326	15	6501	1.510574018	0.230202578
'19-13423537-G-A'	0.000844308	5.770439662	1.982724358	15.02496706	7	324	17	6499	2.114803625	0.260896255
'14-91666132-G-A'	0.000903871	21.31590432	3.46610642	93.37493196	3	328	10	6506	0.906344411	0.153468386
'14-76173980-G-A'	0.00093818	12.65928299	2.696881645	48.19047428	4	327	11	6505	1.208459215	0.168815224
'17-28378221-G-A'	0.000945879	3.109343007	1.54529166	5.815484321	13	318	68	6448	3.927492447	1.043585021
'2-242440200-T-C'	0.000973932	8.124974878	2.276227955	23.72254941	5	326	20	6496	1.510574018	0.306936771
'16-74773947-G-A'	0.000979521	11.75415954	2.645478417	40.27913336	4	327	18	6498	1.208459215	0.276243094
'14-70418858-C-G'	0.000987272	6.711591019	2.070972097	19.08298651	6	325	14	6502	1.812688822	0.21485574
'6-151670656-T-C'	0.000998483	4.182512846	1.727358445	9.131714082	9	322	41	6475	2.719033233	0.629220381
'15-76995269-C-T'	0.001016829	6.707436809	2.060519988	19.19504565	6	325	14	6502	1.812688822	0.21485574
'7-48312723-T-G'	0.001090355	6.614046966	2.031301283	18.93419409	6	325	14	6502	1.812688822	0.21485574
'6-10751413-G-A'	0.001143466	13.24547823	2.580935291	60.48955856	4	327	6	6510	1.208459215	0.092081031
'6-150158532-G-A'	0.001161694	4.055554302	1.684704092	8.79569677	9	322	36	6480	2.719033233	0.552486188
'11-6565458-G-A'	0.001336003	4.479790467	1.72185814	10.40635443	8	323	29	6487	2.416918429	0.445058318
'15-54542456-C-T'	0.001393408	17.13853197	2.951478291	68.60143229	3	328	11	6505	0.906344411	0.168815224
'11-71932697-C-T'	0.001401896	19.36865366	2.990832695	91.42510955	3	328	8	6508	0.906344411	0.122774708
'19-11917496-A-G'	0.001405298	10.49321098	2.384934629	35.56320766	4	327	19	6497	1.208459215	0.291589932
'19-2046433-G-A'	0.001417397	3.370751008	1.541711249	6.776833013	11	320	55	6461	3.32326284	0.84407612
'6-75834860-G-A'	0.001439898	3.347973587	1.536937086	6.696276293	11	320	54	6462	3.32326284	0.828729282
'6-30114845-T-G'	0.001467847	17.2321138	2.905321661	71.11686918	3	328	12	6504	0.906344411	0.184162063
'3-4725115-C-T'	0.001472457	5.018545786	1.778222531	12.44095389	7	324	24	6492	2.114803625	0.368324125
'19-47858540-C-T'	0.00147945	12.17006239	2.393860808	55.08055071	4	327	6	6510	1.208459215	0.092081031
'5-147207678-T-C'	0.001515262	9.833541535	2.320683069	31.57331261	4	327	18	6498	1.208459215	0.276243094
'12-53586536-C-T'	0.001518552	17.36509524	2.874515962	75.3244252	3	328	8	6508	0.906344411	0.122774708
'15-42977628-T-C'	0.001767882	16.58736415	2.724593284	72.75055823	3	328	8	6508	0.906344411	0.122774708
'6-145956419-G-A'	0.001810984	5.573316989	1.810126395	14.51945944	6	325	28	6488	1.812688822	0.429711479
'3-50334568-G-A'	0.001851494	7.388944969	1.970050423	23.69464816	5	326	11	6505	1.510574018	0.168815224
'11-67223254-C-T'	0.001876638	5.669849578	1.803606853	15.27668578	6	325	19	6497	1.812688822	0.291589932
'11-133791163-C-T'	0.001909121	7.307942595	1.955223887	23.19851043	5	326	12	6504	1.510574018	0.184162063
'19-44536397-T-C'	0.001922588	2.990750022	1.442964551	5.719829753	12	319	63	6453	3.625377644	0.966850829
'19-52034685-T-C'	0.001940027	4.086754481	1.608091145	9.175835267	8	323	42	6474	2.416918429	0.644567219
'6-28889741-G-A'	0.001941331	5.674982044	1.792314874	15.5267944	6	325	17	6499	1.812688822	0.260896255
'12-123482054-G-A'	0.001988648	10.57344636	2.184935938	43.66125844	4	327	7	6509	1.208459215	0.10742787
'11-71906793-T-C'	0.002005924	4.56655679	1.668732796	10.77757639	7	324	43	6473	2.114803625	0.659914058
'6-129470136-G-A'	0.00204769	5.594488114	1.772052753	15.1655334	6	325	21	6495	1.812688822	0.32228361
'2-167262592-C-T'	0.002053888	2.97848499	1.432006975	5.722757265	12	319	59	6457	3.625377644	0.905463475
'17-37296025-C-T'	0.002125363	6.93317099	1.898522558	21.15188687	5	326	14	6502	1.510574018	0.21485574
'3-47619045-G-C'	0.002168159	3.999144936	1.577268316	8.943495169	8	323	43	6473	2.416918429	0.659914058
'13-20763452-A-G'	0.002206959	9.610309986	2.107103286	34.98448411	4	327	11	6505	1.208459215	0.168815224
'3-50334592-G-A'	0.002232699	10.38734101	2.115934997	44.73342504	4	327	6	6510	1.208459215	0.092081031
'17-74470194-C-A'	0.00237853	5.242906746	1.708620846	13.59030419	6	325	26	6490	1.812688822	0.399017802
'3-52833032-C-G'	0.002445536	10.2162182	2.062741503	44.61940897	4	327	6	6510	1.208459215	0.092081031
'3-48453279-C-T'	0.002486295	15.07486544	2.417919483	67.18779295	3	328	9	6507	0.906344411	0.138121547
'7-40118406-C-T'	0.002604353	14.66936817	2.375523396	64.16639754	3	328	10	6506	0.906344411	0.153468386
'9-40774114-C-T'	0.00260687	6.776383571	1.811858158	21.67860617	5	326	11	6505	1.510574018	0.168815224
'5-122506503-C-T'	0.002621603	3.895358283	1.528292816	8.780647158	8	323	39	6477	2.416918429	0.598526703
'6-26123989-C-T'	0.002649445	13.90905216	2.34952277	57.30093213	3	328	10	6506	0.906344411	0.153468386
'2-186661602-A-G'	0.002694998	13.97895109	2.336368571	59.11350578	3	328	9	6507	0.906344411	0.138121547
'2-95815347-G-A'	0.002695293	14.21781947	2.343580994	59.79025769	3	328	12	6504	0.906344411	0.184162063
'16-57112967-C-A'	0.002753548	5.096103294	1.65708112	13.25402694	6	325	28	6488	1.812688822	0.429711479
'9-96422583-C-T'	0.002760386	3.879687782	1.515643004	8.811332689	8	323	31	6485	2.416918429	0.475751995
'12-16035712-G-A'	0.00278474	4.962412112	1.647497616	12.49742462	6	325	35	6481	1.812688822	0.537139349
'14-71197570-T-A'	0.002785391	6.775538512	1.786043742	22.26125511	5	326	10	6506	1.510574018	0.153468386
'5-140751144-G-A'	0.002823055	9.447747477	1.972525762	37.86837722	4	327	8	6508	1.208459215	0.122774708
'22-34046370-C-T'	0.002838805	15.33175363	2.31853953	75.60432448	3	328	7	6509	0.906344411	0.10742787
'4-111431444-G-A'	0.002879105	3.769907937	1.499917119	8.311607178	8	323	53	6463	2.416918429	0.813382443
'10-103920344-G-T'	0.002909483	8.319164297	1.931831626	27.40596634	4	327	18	6498	1.208459215	0.276243094
'14-20849189-G-C'	0.002990435	5.18422568	1.635657811	14.17160237	6	325	18	6498	1.812688822	0.276243094
'1-201190774-G-A'	0.003112243	8.462555693	1.902064603	29.41529055	4	327	14	6502	1.208459215	0.21485574
'5-150029415-C-T'	0.003112879	5.067819731	1.618294712	13.61300956	6	325	19	6497	1.812688822	0.291589932
'1-27223967-T-C'	0.003153171	3.137205902	1.401041685	6.352069306	10	321	59	6457	3.021148036	0.905463475
'11-64701295-C-T'	0.003193988	3.445390323	1.436222579	7.426396344	9	322	42	6474	2.719033233	0.644567219
'1-85487849-C-T'	0.003214884	6.221655828	1.714923873	18.70572364	5	326	18	6498	1.510574018	0.276243094
'X-132458238-C-A'	0.003272078	14.02901054	2.194735191	63.90798962	3	328	10	6506	0.906344411	0.153468386
'10-89530722-T-A'	0.003308803	9.249052997	1.885591478	39.88541897	4	327	6	6510	1.208459215	0.092081031
'19-41932127-G-A'	0.003346541	4.835001086	1.587260308	12.36585681	6	325	37	6479	1.812688822	0.567833026
'16-1825321-G-A'	0.003354039	9.133021224	1.876248627	38.94271925	4	327	6	6510	1.208459215	0.092081031
'18-47113165-C-T'	0.00335763	5.04605478	1.594527728	13.81691628	6	325	16	6500	1.812688822	0.245549417
'10-116621260-A-G'	0.003372586	8.6118406	1.864464151	32.52321893	4	327	9	6507	1.208459215	0.138121547
'1-45190837-A-T'	0.003409634	8.181071455	1.850603646	28.13696842	4	327	14	6502	1.208459215	0.21485574
'10-106907470-G-A'	0.003474607	3.609258949	1.449203607	7.861589137	8	323	65	6451	2.416918429	0.997544506
'6-168439290-T-G'	0.003485458	8.233011055	1.840360174	29.21348319	4	327	11	6505	1.208459215	0.168815224
'17-7329684-G-A'	0.003493662	7.998555685	1.83515649	26.74469315	4	327	16	6500	1.208459215	0.245549417
'4-175649799-G-C'	0.00354922	6.102850279	1.674820249	18.43961585	5	326	18	6498	1.510574018	0.276243094
'2-178936366-G-A'	0.003620838	3.361182648	1.406043227	7.22112471	9	322	37	6479	2.719033233	0.567833026
'6-36922621-A-G'	0.003685286	5.883346719	1.653823484	17.14438296	5	326	18	6498	1.510574018	0.276243094
'6-116381131-G-A'	0.00369797	12.26152677	2.081271221	49.32415823	3	328	13	6503	0.906344411	0.199508901
'16-19552027-G-A'	0.00377829	8.624768902	1.808179876	35.06350414	4	327	7	6509	1.208459215	0.10742787
'3-13381419-C-T'	0.003780805	3.627588115	1.432162443	8.095504546	8	323	47	6469	2.416918429	0.721301412
'16-1561037-G-A'	0.003795674	7.935321611	1.793819358	27.31328054	4	327	14	6502	1.208459215	0.21485574
'1-118582057-A-G'	0.003845345	12.56612503	2.055986571	54.92511371	3	328	9	6507	0.906344411	0.138121547
'3-4735407-C-G'	0.003865005	8.048893157	1.787272681	28.69353399	4	327	14	6502	1.208459215	0.21485574
'9-13126739-T-C'	0.003939959	6.004173114	1.633042263	18.56421792	5	326	14	6502	1.510574018	0.21485574
'5-160042905-T-C'	0.003945015	8.389892793	1.78354074	32.87524131	4	327	8	6508	1.208459215	0.122774708
'6-159687181-C-T'	0.004014559	3.275598865	1.380818716	6.951963812	9	322	49	6467	2.719033233	0.751995089
'4-185686011-G-A'	0.004015196	8.642209159	1.778630815	36.76441932	4	327	6	6510	1.208459215	0.092081031
'12-52790747-G-A'	0.004015196	8.642209159	1.778630815	36.76441932	4	327	6	6510	1.208459215	0.092081031
'2-74688854-C-T'	0.004015196	8.642209159	1.778630815	36.76441932	4	327	6	6510	1.208459215	0.092081031
'8-121561028-G-A'	0.004056569	2.687935125	1.305477718	5.094913088	12	319	74	6442	3.625377644	1.135666053
'14-90770485-T-C'	0.004129133	13.15636145	2.015363055	63.74326093	3	328	7	6509	0.906344411	0.10742787
'13-29600526-A-G'	0.004155485	4.66770196	1.516643324	12.1832986	6	325	25	6491	1.812688822	0.383670964
'3-126224851-G-A'	0.004161074	3.256843857	1.372824934	6.910185332	9	322	55	6461	2.719033233	0.84407612
'22-20082293-A-G'	0.004175257	4.744487088	1.51848458	12.66775204	6	325	20	6496	1.812688822	0.306936771
'20-6064805-C-T'	0.004190674	2.815048256	1.31844227	5.48334336	11	320	74	6442	3.32326284	1.135666053
'5-78417158-G-A'	0.004200974	5.683271252	1.600758643	16.49229498	5	326	21	6495	1.510574018	0.32228361
'2-170428436-C-T'	0.004232001	5.759641098	1.600239271	17.13777412	5	326	17	6499	1.510574018	0.260896255
'10-104417006-C-A'	0.004294574	5.797698432	1.595870597	17.59276514	5	326	14	6502	1.510574018	0.21485574
'3-42916408-G-A'	0.004301794	11.33990654	1.963853467	44.46306363	3	328	15	6501	0.906344411	0.230202578
'7-100685634-C-T'	0.004327256	3.546644434	1.398367512	7.942608864	8	323	38	6478	2.416918429	0.583179865
'4-40245150-T-C'	0.004353795	4.627033132	1.50157897	12.11071553	6	325	23	6493	1.812688822	0.352977287
'14-24679928-G-A'	0.004375784	5.847871658	1.590609116	18.12577701	5	326	13	6503	1.510574018	0.199508901
'1-236761231-T-C'	0.004389738	7.733641618	1.720873203	27.5249259	4	327	12	6504	1.208459215	0.184162063
'4-184614259-T-C'	0.004437749	11.18561296	1.940928647	43.73643732	3	328	19	6497	0.906344411	0.291589932
'14-73733285-G-A'	0.004486295	2.966954943	1.327647625	5.991738679	10	321	62	6454	3.021148036	0.95150399
'12-110238507-G-C'	0.004497322	7.730818918	1.709271672	27.97532303	4	327	11	6505	1.208459215	0.168815224
'2-197781288-T-C'	0.004511294	7.973690043	1.71191981	30.86454524	4	327	8	6508	1.208459215	0.122774708
'7-150698349-G-A'	0.004562914	3.992051408	1.430630476	9.715204462	7	324	27	6489	2.114803625	0.414364641
'8-82615258-G-A'	0.004677418	7.112456258	1.679186249	22.76455367	4	327	25	6491	1.208459215	0.383670964
'7-41729843-C-T'	0.004688219	3.475116316	1.377489168	7.716071127	8	323	46	6470	2.416918429	0.705954573
'6-43164581-G-A'	0.004709257	7.501358015	1.684236995	26.19531585	4	327	13	6503	1.208459215	0.199508901
'3-128976663-G-A'	0.00472385	5.505688039	1.554156096	15.93964814	5	326	21	6495	1.510574018	0.32228361
'19-59022682-G-A'	0.00475002	3.898167161	1.416628424	9.277728	7	324	37	6479	2.114803625	0.567833026
'6-7584173-T-A'	0.004778624	8.133813135	1.688227946	33.54316102	4	327	7	6509	1.208459215	0.10742787
'3-64582647-G-A'	0.004804671	12.13783379	1.899901859	57.75195699	3	328	7	6509	0.906344411	0.10742787
'20-57768704-G-T'	0.004835342	7.876366786	1.678380478	30.80446388	4	327	8	6508	1.208459215	0.122774708
'20-62190631-G-A'	0.004851275	5.335526556	1.539780897	14.90415418	5	326	25	6491	1.510574018	0.383670964
'6-33423975-C-T'	0.004866522	4.552225255	1.466637248	12.08009708	6	325	19	6497	1.812688822	0.291589932
'17-79974815-A-G'	0.004924083	7.195128579	1.658082351	23.99686039	4	327	16	6500	1.208459215	0.245549417
'11-1262084-C-T'	0.004949467	4.510731902	1.460370379	11.86427818	6	325	21	6495	1.812688822	0.32228361
'5-77298804-C-T'	0.005004007	11.89040997	1.870781661	56.01335937	3	328	7	6509	0.906344411	0.10742787
'1-75072554-G-A'	0.005072072	2.750071137	1.283397814	5.384880889	11	320	60	6456	3.32326284	0.920810313
'8-3245197-C-G'	0.005126745	10.81839008	1.843201956	43.60807939	3	328	13	6503	0.906344411	0.199508901
'3-38565782-C-T'	0.005134751	7.695045732	1.647685417	29.86269978	4	327	8	6508	1.208459215	0.122774708
'19-6732550-T-A'	0.005188007	7.782602905	1.644109333	31.25188834	4	327	7	6509	1.208459215	0.10742787
'1-11779668-G-A'	0.005188007	7.782602905	1.644109333	31.25188834	4	327	7	6509	1.208459215	0.10742787
'16-75563835-C-T'	0.00521537	4.408291714	1.441871549	11.39319598	6	325	25	6491	1.812688822	0.383670964
'7-100692224-C-G'	0.005245458	7.701370879	1.637568373	30.64113874	4	327	7	6509	1.208459215	0.10742787
'4-57829718-G-A'	0.005300596	4.298170509	1.433371281	10.76057884	6	325	40	6476	1.812688822	0.613873542
'12-105546171-A-C'	0.005404618	4.423177954	1.432329754	11.62416717	6	325	22	6494	1.812688822	0.337630448
'11-31805038-T-C'	0.005463098	5.475619467	1.502603028	16.74400805	5	326	13	6503	1.510574018	0.199508901
'12-100660759-T-C'	0.005470107	3.083914997	1.31037356	6.468327183	9	322	67	6449	2.719033233	1.028238183
'20-43723573-C-T'	0.005490449	10.8773069	1.801949571	45.49317013	3	328	11	6505	0.906344411	0.168815224
'19-440918-G-A'	0.00554569	3.067936503	1.306752854	6.420296908	9	322	61	6455	2.719033233	0.936157152
'3-51908182-T-C'	0.005580729	5.394561842	1.493299185	16.20683239	5	326	15	6501	1.510574018	0.230202578
'13-98671883-C-T'	0.005597308	5.201107472	1.487332957	14.72817228	5	326	22	6494	1.510574018	0.337630448
'15-50534966-T-C'	0.005600856	3.083758074	1.305771296	6.5070052	9	322	49	6467	2.719033233	0.751995089
'8-133622456-T-C'	0.005608453	7.606257209	1.606079051	30.5589906	4	327	7	6509	1.208459215	0.10742787
'19-17571406-G-C'	0.005611742	3.091294746	1.305792099	6.54939185	9	322	44	6472	2.719033233	0.675260896
'20-49232539-C-A'	0.005684452	7.510899547	1.598317637	29.84746964	4	327	7	6509	1.208459215	0.10742787
'15-101447478-G-A'	0.005887362	10.54632881	1.754430696	43.95298951	3	328	11	6505	0.906344411	0.168815224
'13-76381713-A-T'	0.005971823	0	0	0.625587348	0	331	85	6431	0	1.304481277
'4-95197608-C-T'	0.005983939	11.1836815	1.749974991	53.28373894	3	328	7	6509	0.906344411	0.10742787
'X-106116883-T-C'	0.005995265	4.289825914	1.3986635	11.15133119	6	325	25	6491	1.812688822	0.383670964
'11-125766022-C-T'	0.006009089	3.050082909	1.290593643	6.443475736	9	322	47	6469	2.719033233	0.721301412
'13-51854595-G-A'	0.006023576	9.683793143	1.729751198	36.06978856	3	328	17	6499	0.906344411	0.260896255
'12-110893682-C-A'	0.006043015	9.843197228	1.729527367	37.78019266	3	328	13	6503	0.906344411	0.199508901
'1-226829804-T-C'	0.006044573	10.29074189	1.736109822	41.5572238	3	328	13	6503	0.906344411	0.199508901
'12-111099002-CA-TG'	0.006106073	9.821998031	1.723083371	37.87935368	3	328	13	6503	0.906344411	0.199508901
'6-42110170-GCTT-G'	0.00613366	5.269611074	1.457860249	15.87700805	5	326	14	6502	1.510574018	0.21485574
'11-65387052-C-T'	0.006146795	4.335662506	1.393365573	11.51327764	6	325	23	6493	1.812688822	0.352977287
'10-135345638-C-T'	0.006150289	7.179736913	1.558490306	27.31093197	4	327	8	6508	1.208459215	0.122774708
'16-55360297-G-A'	0.006222148	10.51982648	1.719851637	45.61393116	3	328	10	6506	0.906344411	0.153468386
'9-136384124-G-T'	0.00628995	5.17712288	1.447134966	15.30406501	5	326	16	6500	1.510574018	0.245549417
'2-74759825-G-A'	0.006329929	3.267148719	1.303538864	7.190387487	8	323	50	6466	2.416918429	0.767341928
'2-172330424-T-C'	0.006341018	7.097233248	1.544189908	26.68575826	4	327	9	6507	1.208459215	0.138121547
'7-99998720-C-T'	0.00640998	10.79145008	1.704108901	50.72472662	3	328	7	6509	0.906344411	0.10742787
'12-54107594-C-A'	0.006455966	6.095162029	1.518409965	17.97976765	4	327	34	6482	1.208459215	0.521792511
'11-1027390-G-T'	0.006463096	5.264714573	1.439979296	16.22711253	5	326	12	6504	1.510574018	0.184162063
'20-57430118-C-G'	0.006512453	3.296078431	1.299013571	7.377662657	8	323	41	6475	2.416918429	0.629220381
'20-25261667-A-G'	0.006624645	6.659427068	1.518596746	22.74138485	4	327	14	6502	1.208459215	0.21485574
'8-61121422-G-T'	0.006627758	4.22241164	1.368528721	11.10395853	6	325	20	6496	1.812688822	0.306936771
'17-39279951-G-A'	0.006638515	7.012367785	1.522858752	26.67611343	4	327	8	6508	1.208459215	0.122774708
'19-40762915-G-A'	0.006673066	3.249614724	1.29165422	7.19337183	8	323	42	6474	2.416918429	0.644567219
'17-67149633-T-A'	0.006703001	6.942723199	1.517899164	25.8989039	4	327	9	6507	1.208459215	0.138121547
'2-24930055-A-T'	0.006714858	5.124147791	1.424105334	15.27382855	5	326	16	6500	1.510574018	0.245549417
'19-18727858-C-T'	0.006786849	6.601941372	1.507390741	22.57645682	4	327	13	6503	1.208459215	0.199508901
'4-149075889-C-T'	0.006885158	4.083061006	1.353852113	10.30299691	6	325	33	6483	1.812688822	0.506445672
'12-122260635-G-C'	0.006892036	4.16855694	1.356178979	10.85569479	6	325	25	6491	1.812688822	0.383670964
'12-111099104-T-C'	0.006912472	9.273158163	1.643910276	35.02131907	3	328	14	6502	0.906344411	0.21485574
'12-111080097-A-G'	0.006912472	9.273158163	1.643910276	35.02131907	3	328	14	6502	0.906344411	0.21485574
'15-91549010-C-T'	0.007028301	6.754553282	1.494822059	24.61252219	4	327	10	6506	1.208459215	0.153468386
'6-116879209-C-T'	0.007103939	9.271328778	1.628843013	35.24303083	3	328	18	6498	0.906344411	0.276243094
'12-49719540-C-T'	0.007150062	4.978547252	1.399753976	14.56396011	5	326	17	6499	1.510574018	0.260896255
'14-74422545-A-G'	0.00725528	5.05385696	1.396707054	15.24788188	5	326	14	6502	1.510574018	0.21485574
'1-161954613-G-A'	0.007287238	6.725225528	1.479075618	24.87915272	4	327	9	6507	1.208459215	0.138121547
'1-183559352-C-T'	0.007319196	6.692971874	1.476694869	24.64669905	4	327	9	6507	1.208459215	0.138121547
'12-111160015-C-T'	0.007408999	9.051864679	1.602025892	34.28555044	3	328	14	6502	0.906344411	0.21485574
'19-23158640-C-A'	0.007428741	4.118328587	1.334105478	10.80052379	6	325	23	6493	1.812688822	0.352977287
'21-39671199-A-G'	0.007430906	4.020009068	1.331097592	10.17504829	6	325	37	6479	1.812688822	0.567833026
'11-20119222-G-A'	0.007467439	4.881757538	1.383559356	14.03407583	5	326	20	6496	1.510574018	0.306936771
'1-40961562-G-A'	0.007472127	10.0532003	1.607292879	45.63356587	3	328	8	6508	0.906344411	0.122774708
'2-127961026-A-G'	0.007483804	2.907116351	1.242015222	6.056991542	9	322	65	6451	2.719033233	0.997544506
'5-147821690-G-A'	0.007592899	10.14528119	1.59846703	47.84677485	3	328	7	6509	0.906344411	0.10742787
'6-90372550-TTCTTCCTCCTCA-T'	0.007602638	6.510951087	1.458381616	23.19959588	4	327	10	6506	1.208459215	0.153468386
'1-184787943-C-T'	0.00760952	10.1994568	1.597535864	48.74005956	3	328	7	6509	0.906344411	0.10742787
'X-24197650-G-A'	0.007650256	6.499130398	1.45547675	23.21268925	4	327	10	6506	1.208459215	0.153468386
'8-100832259-A-G'	0.007666595	3.169862678	1.259185148	7.021825941	8	323	42	6474	2.416918429	0.644567219
'11-62521139-T-A'	0.007668498	4.025525017	1.322630476	10.32471149	6	325	33	6483	1.812688822	0.506445672
'13-42875528-G-A'	0.00767786	6.709254618	1.456966628	25.5171929	4	327	8	6508	1.208459215	0.122774708
'1-2538417-G-A'	0.00770014	10.41813756	1.592871421	51.41954076	3	328	7	6509	0.906344411	0.10742787
'5-35646784-A-G'	0.007767182	3.930640819	1.316342515	9.780654206	6	325	39	6477	1.812688822	0.598526703
'18-6999553-G-A'	0.007768774	3.484347169	1.28212528	8.153908265	7	324	38	6478	2.114803625	0.583179865
'3-51978511-C-T'	0.007775926	4.861085378	1.369803295	14.15937141	5	326	19	6497	1.510574018	0.291589932
'1-32201439-C-T'	0.007799312	4.014400453	1.317636409	10.33088638	6	325	25	6491	1.812688822	0.383670964
'3-47957769-C-T'	0.007812706	6.560760152	1.447608754	24.17385571	4	327	9	6507	1.208459215	0.138121547
'1-39757595-G-A'	0.007884481	6.533003424	1.443732217	23.80928109	4	327	10	6506	1.208459215	0.153468386
'X-63444271-T-C'	0.007949163	6.560677224	1.440829623	24.14505891	4	327	10	6506	1.208459215	0.153468386
'17-48653130-G-A'	0.007987332	3.441434193	1.274257145	7.963593953	7	324	49	6467	2.114803625	0.751995089
'1-36932463-A-G'	0.008094734	2.902483295	1.226998532	6.142467605	9	322	45	6471	2.719033233	0.690607735
'7-100633938-G-A'	0.008112316	2.695624844	1.209555489	5.424602141	10	321	62	6454	3.021148036	0.95150399
'20-55052115-C-T'	0.008166813	3.843595022	1.300260741	9.419465271	6	325	51	6465	1.812688822	0.782688766
'1-35972249-G-A'	0.008205689	3.933699042	1.301744192	9.966837276	6	325	30	6486	1.812688822	0.460405157
'14-52509033-G-A'	0.008241444	6.448773209	1.424148856	23.69618181	4	327	9	6507	1.208459215	0.138121547
'17-74470523-G-A'	0.008252846	4.843262542	1.349892185	14.41328961	5	326	15	6501	1.510574018	0.230202578
'10-123325158-G-A'	0.008254027	4.576427504	1.344102125	12.42024387	5	326	33	6483	1.510574018	0.506445672
'19-58439207-T-C'	0.00825544	3.943984347	1.300278233	10.07313125	6	325	27	6489	1.812688822	0.414364641
'X-135428968-G-A'	0.00825743	3.093895233	1.240665299	6.759007952	8	323	55	6461	2.416918429	0.84407612
'4-5758054-G-A'	0.008265347	6.536667173	1.424402276	24.49177313	4	327	9	6507	1.208459215	0.138121547
'19-7998859-G-A'	0.008364756	3.105581942	1.238482745	6.841896947	8	323	46	6470	2.416918429	0.705954573
'2-179610967-C-T'	0.008427022	3.389680074	1.259852033	7.812345789	7	324	50	6466	2.114803625	0.767341928
'8-22106651-T-G'	0.008488394	2.871994758	1.216692506	6.058805604	9	322	47	6469	2.719033233	0.721301412
'X-135429117-G-A'	0.008523454	6.243596939	1.407707483	21.96952725	4	327	11	6505	1.208459215	0.168815224
'4-71255478-T-TC'	0.008553962	3.459123269	1.258655143	8.244823124	7	324	28	6488	2.114803625	0.429711479
'15-43020911-A-G'	0.008558526	8.812408533	1.520166883	34.50917259	3	328	14	6502	0.906344411	0.21485574
'6-49519048-G-T'	0.008687783	6.23376198	1.399896422	22.08578493	4	327	11	6505	1.208459215	0.168815224
'10-115377224-T-G'	0.008714485	3.937601056	1.285544023	10.2183136	6	325	23	6493	1.812688822	0.352977287
'5-10282333-A-G'	0.008790303	3.943758351	1.283548165	10.25650903	6	325	24	6492	1.812688822	0.368324125
'12-72962370-A-T'	0.008793166	8.9657946	1.506741154	36.80801239	3	328	12	6504	0.906344411	0.184162063
'16-3820773-G-A'	0.008812162	4.777988628	1.327485646	14.28992144	5	326	15	6501	1.510574018	0.230202578
'11-1262397-C-T'	0.008838627	3.890702546	1.280511759	9.959373783	6	325	27	6489	1.812688822	0.414364641
'17-76129619-C-T'	0.008951394	3.91730041	1.277725533	10.19440027	6	325	21	6495	1.812688822	0.32228361
'1-154919160-C-T'	0.008969139	3.784862717	1.273782594	9.34103854	6	325	44	6472	1.812688822	0.675260896
'5-140201798-G-T'	0.008993639	3.908010764	1.276248266	10.14407283	6	325	22	6494	1.812688822	0.337630448
'1-41486083-C-A'	0.009112979	2.827936114	1.201450013	5.942174167	9	322	48	6468	2.719033233	0.73664825
'16-22144257-G-A'	0.009295902	6.107966948	1.371168993	21.65461945	4	327	11	6505	1.208459215	0.168815224
'7-7571257-A-G'	0.009332726	3.798872679	1.263709794	9.538277899	6	325	34	6482	1.812688822	0.521792511
'7-107808776-C-T'	0.009361458	9.756656518	1.47865517	48.80988467	3	328	7	6509	0.906344411	0.10742787
'5-68411956-G-T'	0.009378002	8.88864369	1.470946224	38.19664583	3	328	9	6507	0.906344411	0.138121547
'11-83673931-G-A'	0.009378002	8.88864369	1.470946224	38.19664583	3	328	9	6507	0.906344411	0.138121547
'3-51411907-C-T'	0.00943109	3.040230978	1.211127111	6.710837581	8	323	41	6475	2.416918429	0.629220381
'17-37317554-A-G'	0.009437147	7.91417178	1.458976051	27.96906106	3	328	24	6492	0.906344411	0.368324125
'7-148904547-A-G'	0.009452736	5.794000334	1.360487135	18.81421381	4	327	18	6498	1.208459215	0.276243094
'20-3719336-G-A'	0.009482327	4.591991679	1.300503774	13.2790046	5	326	18	6498	1.510574018	0.276243094
'13-26620738-G-A'	0.009509064	5.724024579	1.357258548	18.22360762	4	327	21	6495	1.208459215	0.32228361
'17-66902242-T-TCA'	0.009537637	5.864139582	1.357885058	19.55158272	4	327	16	6500	1.208459215	0.245549417
'14-102916165-C-T'	0.009539945	3.766895053	1.257037681	9.413029761	6	325	36	6480	1.812688822	0.552486188
'20-61485507-C-T'	0.009548194	5.606273518	1.35380823	17.35746616	4	327	24	6492	1.208459215	0.368324125
'5-112769530-G-C'	0.009578476	3.392300429	1.230213352	8.113125763	7	324	30	6486	2.114803625	0.460405157
'6-65300250-C-G'	0.009605031	3.017041269	1.206551145	6.618370943	8	323	50	6466	2.416918429	0.767341928
'4-647921-G-A'	0.009617259	8.208615699	1.452147225	30.90681184	3	328	21	6495	0.906344411	0.32228361
'12-48110681-G-A'	0.009618219	8.48792537	1.454449113	33.88334309	3	328	13	6503	0.906344411	0.199508901
'17-19700901-C-T'	0.009644077	5.629347275	1.350273801	17.63556467	4	327	26	6490	1.208459215	0.399017802
'9-139008614-T-C'	0.009675405	3.029609804	1.205466904	6.697942826	8	323	41	6475	2.416918429	0.629220381
'9-100895341-G-A'	0.009692161	4.529385986	1.29246117	12.90617974	5	326	22	6494	1.510574018	0.337630448
'3-49720357-G-A'	0.009696629	4.571642503	1.293061106	13.24826156	5	326	19	6497	1.510574018	0.291589932
'17-26971167-C-T'	0.009733202	5.768514629	1.348752065	18.85163998	4	327	18	6498	1.208459215	0.276243094
'8-21982847-G-A'	0.009770234	2.603718571	1.173233932	5.209057464	10	321	74	6442	3.021148036	1.135666053
'12-117962872-G-A'	0.00982335	2.805129297	1.186400976	5.935159957	9	322	42	6474	2.719033233	0.644567219
'4-6602402-G-A'	0.009938114	4.611870385	1.286134285	13.6752734	5	326	16	6500	1.510574018	0.245549417
'X-106885667-C-T'	0.009948042	7.904605746	1.431567645	28.79291781	3	328	18	6498	0.906344411	0.276243094
'2-209190430-G-A'	0.009999996	9.247302439	1.43945505	44.54761343	3	328	7	6509	0.906344411	0.10742787
'19-50165494-G-A'	0.01005792	6.07745256	1.339624012	22.3899182	4	327	9	6507	1.208459215	0.138121547
'5-149416404-C-T'	0.010124197	16.82443925	1.631605784	92.92163213	2	329	8	6508	0.604229607	0.122774708
'1-155020263-C-T'	0.010124197	16.82443925	1.631605784	92.92163213	2	329	8	6508	0.604229607	0.122774708
'1-201023671-C-T'	0.01017729	6.008834821	1.334065715	21.90711803	4	327	9	6507	1.208459215	0.138121547
'X-3240238-C-T'	0.010311516	2.764620877	1.175746384	5.799717708	9	322	50	6466	2.719033233	0.767341928
'1-89523844-G-A'	0.010321666	8.800103103	1.419279563	40.34619143	3	328	7	6509	0.906344411	0.10742787
'10-102703847-T-C'	0.01032384	3.770436722	1.236095648	9.730835958	6	325	23	6493	1.812688822	0.352977287
'10-102798401-G-A'	0.010331927	5.806010991	1.325845925	19.9222333	4	327	12	6504	1.208459215	0.184162063
'3-186570868-TCTA-T'	0.010365518	8.172158878	1.413020733	31.98190806	3	328	14	6502	0.906344411	0.21485574
'11-73022007-T-C'	0.0103969	4.332058958	1.266782461	11.85487674	5	326	32	6484	1.510574018	0.491098834
'20-50287726-C-T'	0.010434182	16.3125418	1.60484538	88.33864799	2	329	8	6508	0.604229607	0.122774708
'5-178413163-G-C'	0.010435887	3.698409861	1.23168044	9.278956918	6	325	33	6483	1.812688822	0.506445672
'3-128979593-C-T'	0.010541174	8.031166066	1.402956337	31.11097903	3	328	14	6502	0.906344411	0.21485574
'21-40570737-A-C'	0.010547637	4.454909563	1.264549197	12.84050519	5	326	18	6498	1.510574018	0.276243094
'17-48918012-G-A'	0.010662766	4.426017247	1.260654708	12.67974634	5	326	19	6497	1.510574018	0.291589932
'11-6592471-C-T'	0.010766913	3.722585032	1.223927895	9.556217062	6	325	26	6490	1.812688822	0.399017802
'7-151257695-C-T'	0.010903325	3.214863712	1.195162222	7.401275199	7	324	56	6460	2.114803625	0.859422959
'3-4704872-A-G'	0.010921037	5.288461063	1.298061345	15.92559443	4	327	32	6484	1.208459215	0.491098834
'3-113729839-C-T'	0.010932028	2.754520918	1.164450305	5.819732097	9	322	52	6464	2.719033233	0.798035605
'19-17611528-G-A'	0.010948346	5.546444047	1.300449962	18.09442364	4	327	17	6499	1.208459215	0.260896255
'2-95943170-G-A'	0.010965002	2.747314721	1.163550665	5.800103234	9	322	43	6473	2.719033233	0.659914058
'14-81744305-G-A'	0.01099254	8.870080981	1.387626715	41.76418483	3	328	8	6508	0.906344411	0.122774708
'11-130784840-CCTT-C'	0.01099979	4.426021701	1.251118382	12.81043556	5	326	19	6497	1.510574018	0.291589932
'2-168105758-G-A'	0.011055609	2.723495193	1.161183425	5.694995429	9	322	52	6464	2.719033233	0.798035605
'7-117250575-G-C'	0.011063801	5.302560535	1.293286901	16.18297768	4	327	27	6489	1.208459215	0.414364641
'7-6175526-C-T'	0.011101921	3.233124698	1.191451767	7.555607607	7	324	36	6480	2.114803625	0.552486188
'1-21009211-C-T'	0.01125151	4.324029677	1.242327004	12.19005872	5	326	23	6493	1.510574018	0.352977287
'3-112299710-A-G'	0.011335615	4.332505774	1.240175916	12.29450555	5	326	21	6495	1.510574018	0.32228361
'3-52427005-A-G'	0.011410261	5.760375635	1.287079469	20.64054632	4	327	10	6506	1.208459215	0.153468386
'21-46875615-A-G'	0.011464328	4.38691582	1.237540147	12.79545696	5	326	16	6500	1.510574018	0.245549417
'11-66360021-C-T'	0.01150541	3.586878249	1.203610624	8.897570431	6	325	38	6478	1.812688822	0.583179865
'11-33308084-C-T'	0.011515026	5.617861875	1.281944911	19.40398701	4	327	11	6505	1.208459215	0.168815224
'15-33952475-C-T'	0.011553464	3.68636405	1.204636276	9.547455365	6	325	24	6492	1.812688822	0.368324125
'19-10395796-C-T'	0.01158317	2.9065006	1.164356046	6.361657729	8	323	48	6468	2.416918429	0.73664825
'11-78239937-G-T'	0.011602197	5.663071355	1.279554565	19.9810964	4	327	10	6506	1.208459215	0.153468386
'1-171174481-C-CA'	0.011637508	5.520856021	1.277042987	18.45586495	4	327	15	6501	1.208459215	0.230202578
'3-15686008-C-T'	0.011638509	4.349195578	1.232410131	12.54033156	5	326	18	6498	1.510574018	0.276243094
'10-71883709-G-A'	0.011638509	4.349195578	1.232410131	12.54033156	5	326	18	6498	1.510574018	0.276243094
'4-57237713-A-C'	0.011646716	8.466088676	1.355053052	39.29044082	3	328	7	6509	0.906344411	0.10742787
'11-35456085-T-A'	0.011693628	3.647708995	1.200706354	9.32329131	6	325	29	6487	1.812688822	0.445058318
'19-45716471-G-T'	0.011702317	5.620356785	1.275887668	19.57543116	4	327	11	6505	1.208459215	0.168815224
'1-145563011-G-A'	0.011716335	4.350986615	1.230224603	12.65211322	5	326	16	6500	1.510574018	0.245549417
'3-53898806-C-T'	0.011813217	15.31081125	1.502123488	83.57924875	2	329	8	6508	0.604229607	0.122774708
'2-7027241-C-T'	0.011813217	15.31081125	1.502123488	83.57924875	2	329	8	6508	0.604229607	0.122774708
'9-133768823-G-A'	0.011930729	8.462569555	1.342936131	39.77340272	3	328	7	6509	0.906344411	0.10742787
'1-100346327-G-T'	0.011976655	3.592595055	1.193252707	9.068316802	6	325	35	6481	1.812688822	0.537139349
'X-100911707-G-A'	0.012050012	8.675118914	1.339253671	42.63146138	3	328	7	6509	0.906344411	0.10742787
'6-143093860-T-C'	0.012255734	14.95936582	1.47285809	80.00248132	2	329	9	6507	0.604229607	0.138121547
'4-38830589-A-G'	0.012255734	14.95936582	1.47285809	80.00248132	2	329	9	6507	0.604229607	0.138121547
'3-122598195-ACT-A'	0.012255734	14.95936582	1.47285809	80.00248132	2	329	9	6507	0.604229607	0.138121547
'4-79373031-C-T'	0.012255734	14.95936582	1.47285809	80.00248132	2	329	9	6507	0.604229607	0.138121547
'15-64970542-C-T'	0.012255734	14.95936582	1.47285809	80.00248132	2	329	9	6507	0.604229607	0.138121547
'22-38075624-C-T'	0.012255734	14.95936582	1.47285809	80.00248132	2	329	9	6507	0.604229607	0.138121547
'3-122642472-T-A'	0.012367253	4.191805726	1.211375866	11.68322686	5	326	26	6490	1.510574018	0.399017802
'10-124392830-G-A'	0.012413572	8.215494509	1.321600855	37.83359641	3	328	7	6509	0.906344411	0.10742787
'19-44896570-C-T'	0.012415706	5.184562689	1.249046376	16.15165412	4	327	24	6492	1.208459215	0.368324125
'1-20827826-A-G'	0.012421186	4.25989089	1.210995157	12.24857545	5	326	18	6498	1.510574018	0.276243094
'16-56717075-A-T'	0.012478434	8.131225246	1.31893608	35.9369772	3	328	9	6507	0.906344411	0.138121547
'5-140347431-C-T'	0.012498956	7.737367221	1.315823148	31.22949189	3	328	12	6504	0.906344411	0.184162063
'12-108010952-T-G'	0.012533084	2.846598192	1.146495739	6.180107804	8	323	58	6458	2.416918429	0.890116636
'4-3519897-G-A'	0.01257324	5.540148061	1.247978984	19.65229529	4	327	10	6506	1.208459215	0.153468386
'2-29293681-C-T'	0.012579237	2.662107498	1.134953271	5.565874299	9	322	51	6465	2.719033233	0.782688766
'17-28029992-G-A'	0.012616065	7.86132624	1.311813882	33.15166732	3	328	10	6506	0.906344411	0.153468386
'18-20817206-C-T'	0.012686765	2.648758015	1.132963949	5.511133913	9	322	59	6457	2.719033233	0.905463475
'3-169846735-T-C'	0.012740014	2.495546827	1.123257503	4.998447087	10	321	66	6450	3.021148036	1.012891344
'13-53049113-G-A'	0.012745074	8.250235961	1.308956453	38.40394271	3	328	8	6508	0.906344411	0.122774708
'2-109384494-C-T'	0.012830224	8.157306909	1.305396815	36.86435227	3	328	9	6507	0.906344411	0.138121547
'2-206872113-T-C'	0.012876231	3.520638454	1.173044721	8.845795726	6	325	31	6485	1.812688822	0.475751995
'11-126110813-C-A'	0.01288843	5.186897792	1.235394187	16.42803839	4	327	22	6494	1.208459215	0.337630448
'16-71683450-G-A'	0.012898807	3.540233953	1.17294983	8.980400639	6	325	27	6489	1.812688822	0.414364641
'7-101267509-G-T'	0.012910004	14.20775287	1.431509825	73.35950554	2	329	9	6507	0.604229607	0.138121547
'6-154735496-T-C'	0.012978971	3.552185021	1.171548508	9.084415967	6	325	24	6492	1.812688822	0.368324125
'19-8616995-C-T'	0.013010094	3.521571201	1.170400681	8.881856375	6	325	30	6486	1.812688822	0.460405157
'3-168840462-T-C'	0.01305783	3.508266966	1.169188488	8.813426666	6	325	31	6485	1.812688822	0.475751995
'5-5461619-A-G'	0.013081388	4.169247642	1.193951858	11.83763398	5	326	20	6496	1.510574018	0.306936771
'15-43498759-C-T'	0.013081962	7.500201228	1.292098601	29.57601078	3	328	13	6503	0.906344411	0.199508901
'16-67876475-C-T'	0.013134756	5.354893765	1.230170135	18.06864987	4	327	15	6501	1.208459215	0.230202578
'2-99614680-G-T'	0.013142999	7.785365975	1.291602719	32.75342658	3	328	13	6503	0.906344411	0.199508901
'11-9534103-G-A'	0.013187878	2.852871885	1.136254065	6.290582608	8	323	50	6466	2.416918429	0.767341928
'9-111617174-G-C'	0.013201021	4.095138108	1.190179868	11.32507206	5	326	27	6489	1.510574018	0.414364641
'19-35504510-G-A'	0.013217807	3.52491171	1.166343264	8.962161484	6	325	26	6490	1.812688822	0.399017802
'17-72218626-G-A'	0.013234317	3.474828407	1.165180649	8.62790062	6	325	37	6479	1.812688822	0.567833026
'16-20963832-C-T'	0.01325297	0	0	0.752157644	0	331	64	6452	0	0.982197667
'X-141291562-ACCT-A'	0.013270623	3.491248721	1.164704856	8.75971776	6	325	31	6485	1.812688822	0.475751995
'1-879341-G-A'	0.013303197	5.376737395	1.225443364	18.6310883	4	327	11	6505	1.208459215	0.168815224
'19-9271561-G-A'	0.013338463	3.039590519	1.144952956	6.865204676	7	324	72	6444	2.114803625	1.104972376
'17-36925983-G-C'	0.013461184	4.029710222	1.183423725	10.94772665	5	326	30	6486	1.510574018	0.460405157
'22-18273978-G-A'	0.013539345	4.149834778	1.183293518	11.87449625	5	326	19	6497	1.510574018	0.291589932
'11-400382-C-T'	0.013589467	7.206063889	1.271964961	27.31511758	3	328	17	6499	0.906344411	0.260896255
'10-52005095-G-A'	0.01359705	0	0	0.748786396	0	331	77	6439	0	1.181706568
'4-42551048-T-C'	0.013611418	6.95154831	1.269467244	24.98520225	3	328	20	6496	0.906344411	0.306936771
'4-119203330-G-A'	0.013648472	4.049267676	1.179585046	11.14224275	5	326	26	6490	1.510574018	0.399017802
'2-196681546-G-A'	0.013666493	0	0	0.764575383	0	331	86	6430	0	1.319828115
'19-16611613-G-T'	0.013719328	4.030678319	1.177732922	11.04909503	5	326	29	6487	1.510574018	0.445058318
'6-29454951-A-T'	0.013722902	7.635607889	1.269750001	32.35254117	3	328	10	6506	0.906344411	0.153468386
'1-52823546-C-G'	0.013731873	7.564569228	1.268871218	31.92943997	3	328	9	6507	0.906344411	0.138121547
'X-55035701-C-T'	0.013850861	4.138215162	1.176276242	11.91620601	5	326	17	6499	1.510574018	0.260896255
'2-202622481-G-C'	0.013868145	5.101787656	1.20773261	16.38105294	4	327	18	6498	1.208459215	0.276243094
'20-30662426-A-G'	0.013984427	3.979991693	1.171344588	10.78422969	5	326	36	6480	1.510574018	0.552486188
'X-66931295-C-A'	0.014011483	5.315033249	1.20575089	18.633289	4	327	10	6506	1.208459215	0.153468386
'14-45667921-C-T'	0.014023201	7.740834632	1.259781245	34.53321091	3	328	8	6508	0.906344411	0.122774708
'9-71509317-A-T'	0.014027203	3.02373786	1.133245585	6.885107347	7	324	60	6456	2.114803625	0.920810313
'X-140995939-C-T'	0.014085896	4.088710069	1.170593123	11.62366988	5	326	19	6497	1.510574018	0.291589932
'2-225630508-C-T'	0.014085896	4.088710069	1.170593123	11.62366988	5	326	19	6497	1.510574018	0.291589932
'20-62226971-G-A'	0.014094435	2.822429427	1.121828977	6.242417124	8	323	45	6471	2.416918429	0.690607735
'14-105242018-C-T'	0.014101998	13.71128609	1.365639335	72.27220011	2	329	9	6507	0.604229607	0.138121547
'14-105916610-C-T'	0.014101998	13.71128609	1.365639335	72.27220011	2	329	9	6507	0.604229607	0.138121547
'14-57700585-T-G'	0.014105758	5.171964767	1.202222121	17.18122867	4	327	14	6502	1.208459215	0.21485574
'13-23914588-G-T'	0.014112763	5.048819976	1.20093058	16.05339323	4	327	20	6496	1.208459215	0.306936771
'11-63990889-G-A'	0.014176957	4.916026504	1.19800285	15.01157701	4	327	26	6490	1.208459215	0.399017802
'7-92763377-G-A'	0.014217262	3.954585528	1.166087489	10.68244577	5	326	32	6484	1.510574018	0.491098834
'19-41931660-G-T'	0.014232078	0	0	0.726986348	0	331	85	6431	0	1.304481277
'19-36231371-G-A'	0.014262122	4.055560707	1.166444538	11.43030679	5	326	21	6495	1.510574018	0.32228361
'2-69093439-G-C'	0.014299282	2.784205145	1.117947175	6.074011074	8	323	50	6466	2.416918429	0.767341928
'5-154191113-A-G'	0.014303532	5.206934661	1.197385586	17.69822289	4	327	13	6503	1.208459215	0.199508901
'1-151534573-G-A'	0.014329407	5.131154862	1.196082884	17.00397904	4	327	14	6502	1.208459215	0.21485574
'18-23731897-A-G'	0.014335906	3.975948618	1.163935305	10.86117086	5	326	28	6488	1.510574018	0.429711479
'7-48314151-C-G'	0.014368183	2.815715627	1.117712098	6.239285749	8	323	44	6472	2.416918429	0.675260896
'6-42713480-C-T'	0.01439256	3.447348507	1.143068738	8.736321031	6	325	26	6490	1.812688822	0.399017802
'9-79931219-A-G'	0.014541469	3.00464232	1.124797156	6.843109556	7	324	61	6455	2.114803625	0.936157152
'2-241818170-G-A'	0.014566389	13.46460494	1.342102665	70.41076894	2	329	10	6506	0.604229607	0.153468386
'6-46133204-T-C'	0.014566389	13.46460494	1.342102665	70.41076894	2	329	10	6506	0.604229607	0.153468386
'6-97676808-T-C'	0.014566389	13.46460494	1.342102665	70.41076894	2	329	10	6506	0.604229607	0.153468386
'20-20055851-G-A'	0.014600945	5.162990033	1.1895471	17.48541612	4	327	13	6503	1.208459215	0.199508901
'10-48388710-G-A'	0.014626917	5.002307671	1.187692494	15.90117709	4	327	22	6494	1.208459215	0.337630448
'11-120996309-C-T'	0.014644895	7.833215837	1.239441146	37.19671534	3	328	7	6509	0.906344411	0.10742787
'6-43110003-C-T'	0.014660949	3.382189786	1.137383872	8.356299833	6	325	45	6471	1.812688822	0.690607735
'7-132192982-C-T'	0.014671678	3.987405479	1.157247661	11.03112351	5	326	28	6488	1.510574018	0.429711479
'3-9495424-G-A'	0.014764875	13.12298468	1.331773013	67.03875705	2	329	9	6507	0.604229607	0.138121547
'19-55086403-C-T'	0.014842444	4.013524906	1.154034865	11.32685597	5	326	20	6496	1.510574018	0.306936771
'9-139914893-C-T'	0.014884153	2.76130261	1.109241018	6.019106868	8	323	51	6465	2.416918429	0.782688766
'14-100847320-C-T'	0.014921761	5.119774897	1.181301533	17.33479887	4	327	12	6504	1.208459215	0.184162063
'1-6314138-C-T'	0.014930031	13.11779178	1.324013582	67.08376339	2	329	10	6506	0.604229607	0.153468386
'2-189904234-G-C'	0.015026606	6.706847346	1.22203248	24.11905809	3	328	19	6497	0.906344411	0.291589932
'11-6415245-C-T'	0.015030023	3.425225057	1.131634414	8.722979843	6	325	26	6490	1.812688822	0.399017802
'19-13246303-G-A'	0.015056893	4.877383375	1.176161358	15.16887627	4	327	22	6494	1.208459215	0.337630448
'22-36537871-C-T'	0.015205858	3.035931471	1.115258848	7.118660968	7	324	39	6477	2.114803625	0.598526703
'19-15131276-C-G'	0.015306426	2.564049335	1.095508125	5.344178163	9	322	57	6459	2.719033233	0.874769797
'17-39183104-T-C'	0.015315842	7.29666097	1.216104271	31.10343914	3	328	9	6507	0.906344411	0.138121547
'1-1231208-C-T'	0.015333691	7.725718451	1.217430075	36.7231696	3	328	7	6509	0.906344411	0.10742787
'1-228521002-C-A'	0.015391705	4.851485001	1.168118455	15.11852629	4	327	27	6489	1.208459215	0.414364641
'2-116283497-T-C'	0.015435103	3.999000149	1.142230965	11.42525552	5	326	18	6498	1.510574018	0.276243094
'12-7261040-C-T'	0.015444346	7.417493771	1.21289229	32.42505155	3	328	9	6507	0.906344411	0.138121547
'6-89814895-GTTC-G'	0.015497111	5.021936545	1.167096732	16.63100621	4	327	16	6500	1.208459215	0.245549417
'18-73139497-C-G'	0.01555407	7.037432037	1.207953314	28.02881823	3	328	13	6503	0.906344411	0.199508901
'8-121259902-C-T'	0.015614486	3.002147386	1.108608195	6.996710802	7	324	35	6481	2.114803625	0.537139349
'9-127064291-C-A'	0.015625871	5.157742037	1.164993873	18.20008864	4	327	10	6506	1.208459215	0.153468386
'7-100151734-G-A'	0.015660385	7.446951934	1.20647238	33.43998245	3	328	8	6508	0.906344411	0.122774708
'2-211442212-G-A'	0.01566635	2.944983557	1.106918048	6.672923813	7	324	68	6448	2.114803625	1.043585021
'2-166221706-C-T'	0.015674734	7.351428876	1.20567984	32.01191809	3	328	10	6506	0.906344411	0.153468386
'2-233671277-G-T'	0.015680357	3.014329398	1.10784887	7.079279437	7	324	31	6485	2.114803625	0.475751995
'12-15811031-C-T'	0.015737486	4.751419506	1.159444729	14.47454047	4	327	29	6487	1.208459215	0.445058318
'1-226825448-C-T'	0.015818111	4.928375852	1.159023157	16.02792391	4	327	17	6499	1.208459215	0.260896255
'22-26743689-A-G'	0.0158328	2.443339935	1.143720379	4.762878645	11	320	63	6453	3.32326284	0.966850829
'20-61572938-C-T'	0.015835671	3.856133387	1.133176805	10.4660085	5	326	35	6481	1.510574018	0.537139349
'12-18891703-C-A'	0.015865605	2.43723768	1.148495281	4.708807674	11	320	82	6434	3.32326284	1.258440761
'3-185970970-A-G'	0.015893536	3.304415063	1.115663369	8.128291026	6	325	43	6473	1.812688822	0.659914058
'1-204945871-C-T'	0.015912252	6.529633073	1.194998037	23.33505188	3	328	20	6496	0.906344411	0.306936771
'15-50521160-G-A'	0.015931341	7.493913393	1.198621322	34.82795625	3	328	7	6509	0.906344411	0.10742787
'6-116599896-G-T'	0.015944819	3.351183742	1.115474356	8.439941112	6	325	29	6487	1.812688822	0.445058318
'6-152806014-C-T'	0.016033428	4.966559949	1.154472847	16.52807683	4	327	14	6502	1.208459215	0.21485574
'17-16843666-C-T'	0.016070327	12.63484987	1.272486321	65.89447227	2	329	8	6508	0.604229607	0.122774708
'20-44190751-T-G'	0.016105447	4.942977564	1.15268904	16.37130871	4	327	14	6502	1.208459215	0.21485574
'15-54919032-C-T'	0.016119629	13.43128133	1.272058465	76.15673437	2	329	8	6508	0.604229607	0.122774708
'10-61965576-C-T'	0.016119629	13.43128133	1.272058465	76.15673437	2	329	8	6508	0.604229607	0.122774708
'8-140744252-G-A'	0.016161016	3.794284739	1.126535076	10.14233651	5	326	37	6479	1.510574018	0.567833026
'2-73519177-G-A'	0.016178578	7.105792595	1.190125561	29.63838494	3	328	12	6504	0.906344411	0.184162063
'1-40125111-C-T'	0.016186425	3.958259523	1.127741201	11.36200462	5	326	17	6499	1.510574018	0.260896255
'22-25246247-G-A'	0.016322105	3.91675713	1.124948325	11.03581375	5	326	23	6493	1.510574018	0.352977287
'20-32000520-G-C'	0.016341408	3.936879101	1.124773614	11.21136617	5	326	20	6496	1.510574018	0.306936771
'19-18990163-C-T'	0.016356274	12.48716819	1.260373202	64.87448276	2	329	8	6508	0.604229607	0.122774708
'1-16451766-C-T'	0.016373899	12.42432736	1.259561795	63.71619349	2	329	9	6507	0.604229607	0.138121547
'5-179201226-A-C'	0.016398404	4.905177341	1.146101488	16.1331111	4	327	16	6500	1.208459215	0.245549417
'13-33017480-T-C'	0.016413109	3.334501267	1.107882083	8.426634824	6	325	27	6489	1.812688822	0.414364641
'10-92675322-G-A'	0.016436705	3.318889968	1.107326053	8.326329019	6	325	30	6486	1.812688822	0.460405157
'7-150746016-C-G'	0.016564324	12.40752977	1.251853415	63.77534615	2	329	10	6506	0.604229607	0.153468386
'5-158750329-C-T'	0.016568082	4.747058723	1.141371061	14.84649805	4	327	25	6491	1.208459215	0.383670964
'21-45502709-G-A'	0.016634555	4.717151801	1.139782504	14.59573999	4	327	25	6491	1.208459215	0.383670964
'1-11106642-G-A'	0.016643735	6.545564653	1.17491619	24.10901722	3	328	25	6491	0.906344411	0.383670964
'1-11316091-G-C'	0.016643735	6.545564653	1.17491619	24.10901722	3	328	25	6491	0.906344411	0.383670964
'10-13375927-G-A'	0.016651802	5.026937545	1.141367233	17.60477067	4	327	10	6506	1.208459215	0.153468386
'8-90993640-C-T'	0.016704054	4.617231565	1.137551444	13.86862557	4	327	31	6485	1.208459215	0.475751995
'9-115652255-G-C'	0.016725473	2.521044744	1.077925229	5.249252364	9	322	54	6462	2.719033233	0.828729282
'9-140056421-C-T'	0.016738601	6.522650949	1.172281656	23.97861589	3	328	17	6499	0.906344411	0.260896255
'22-39814843-G-A'	0.016768878	4.995139766	1.138770663	17.22059499	4	327	12	6504	1.208459215	0.184162063
'19-50455562-C-G'	0.016791898	6.905271169	1.172525482	27.88148112	3	328	14	6502	0.906344411	0.21485574
'2-25387624-G-A'	0.016809418	3.291640855	1.101356962	8.199874269	6	325	35	6481	1.812688822	0.537139349
'5-178293311-T-C'	0.016810802	3.879391794	1.115902002	10.91505408	5	326	22	6494	1.510574018	0.337630448
'X-74494304-C-T'	0.016840226	6.656588096	1.170221049	25.28488407	3	328	17	6499	0.906344411	0.260896255
'19-36431525-C-T'	0.016853255	4.877986382	1.136263727	16.12932754	4	327	16	6500	1.208459215	0.245549417
'2-242572997-G-T'	0.016943459	6.64527267	1.167392103	25.34632838	3	328	18	6498	0.906344411	0.276243094
'9-5534957-C-T'	0.017050483	12.23049708	1.232481544	62.6177617	2	329	11	6505	0.604229607	0.168815224
'2-220428333-G-A'	0.017050483	12.23049708	1.232481544	62.6177617	2	329	11	6505	0.604229607	0.168815224
'16-84050850-T-G'	0.017050483	12.23049708	1.232481544	62.6177617	2	329	11	6505	0.604229607	0.168815224
'9-123792718-C-T'	0.017050483	12.23049708	1.232481544	62.6177617	2	329	11	6505	0.604229607	0.168815224
'13-111117923-C-T'	0.017114202	7.073421437	1.164448468	30.67116661	3	328	9	6507	0.906344411	0.138121547
'7-100647976-C-G'	0.017132281	2.920154763	1.086414545	6.725951982	7	324	46	6470	2.114803625	0.705954573
'7-100657248-C-T'	0.017243591	2.509200643	1.071965235	5.230446147	9	322	53	6463	2.719033233	0.813382443
'2-141243019-T-C'	0.017317044	6.956322684	1.158739885	29.41792606	3	328	10	6506	0.906344411	0.153468386
'6-56033069-T-C'	0.017337291	2.371353249	1.112932829	4.606189871	11	320	71	6445	3.32326284	1.089625537
'22-21385682-G-A'	0.017353889	6.989860118	1.157775573	30.44800351	3	328	8	6508	0.906344411	0.122774708
'16-1718110-C-T'	0.017356296	3.254343778	1.092819923	8.061824941	6	325	46	6470	1.812688822	0.705954573
'6-32816448-G-A'	0.017379611	3.251268995	1.092396103	8.067519094	6	325	36	6480	1.812688822	0.552486188
'4-69433891-A-AT'	0.017389173	6.9519344	1.156740463	30.0340215	3	328	8	6508	0.906344411	0.122774708
'17-55195780-A-G'	0.017411136	4.842183903	1.124588437	16.18906259	4	327	13	6503	1.208459215	0.199508901
'3-133119293-G-A'	0.017451429	7.142507426	1.15574315	32.68979664	3	328	7	6509	0.906344411	0.10742787
'11-48285686-C-T'	0.01745777	4.661550779	1.122593684	14.55633683	4	327	20	6496	1.208459215	0.306936771
'22-42464570-G-A'	0.017482946	2.678010538	1.074792286	5.84747586	8	323	47	6469	2.416918429	0.721301412
'9-131221916-G-A'	0.017484373	6.386617954	1.152355781	23.3058017	3	328	21	6495	0.906344411	0.32228361
'8-145700381-C-G'	0.01751844	2.699882201	1.074733601	5.959792634	8	323	45	6471	2.416918429	0.690607735
'X-119739984-G-A'	0.017548311	3.785271928	1.102506102	10.44368745	5	326	25	6491	1.510574018	0.383670964
'22-25124311-G-A'	0.017580703	4.843122422	1.121207572	16.27660069	4	327	13	6503	1.208459215	0.199508901
'9-35707483-C-T'	0.017653206	2.920448709	1.079697193	6.783192155	7	324	44	6472	2.114803625	0.675260896
'X-101912681-G-A'	0.017656944	12.22853065	1.209679844	64.75197815	2	329	10	6506	0.604229607	0.153468386
'8-142229904-T-C'	0.017664094	4.649574263	1.118466165	14.5135205	4	327	23	6493	1.208459215	0.352977287
'10-49934020-G-A'	0.017708682	2.354288006	1.107119154	4.560405491	11	320	73	6443	3.32326284	1.120319214
'19-36230788-T-G'	0.017778424	4.733616073	1.116700948	15.34867763	4	327	15	6501	1.208459215	0.230202578
'2-159490673-C-T'	0.017927625	2.944828832	1.076509588	6.959831617	7	324	33	6483	2.114803625	0.506445672
'19-2877663-G-A'	0.017969966	4.722354244	1.11290129	15.33659131	4	327	16	6500	1.208459215	0.245549417
'2-160737622-G-A'	0.017974431	3.252111817	1.083909535	8.17633527	6	325	28	6488	1.812688822	0.429711479
'2-17697446-C-T'	0.01800607	6.569999078	1.140149214	25.47195691	3	328	16	6500	0.906344411	0.245549417
'17-55752389-G-A'	0.018018867	3.221686886	1.083012755	7.971835125	6	325	38	6478	1.812688822	0.583179865
'17-26962431-G-A'	0.018028957	2.340867293	1.102134535	4.526985961	11	320	76	6440	3.32326284	1.16635973
'10-102107936-C-G'	0.018180932	7.143018699	1.137349605	33.57389278	3	328	7	6509	0.906344411	0.10742787
'16-2138570-C-T'	0.018214599	4.596339508	1.107566124	14.28371778	4	327	25	6491	1.208459215	0.383670964
'4-75681081-G-A'	0.018297567	12.83498154	1.187854954	74.28382245	2	329	8	6508	0.604229607	0.122774708
'9-79985181-C-T'	0.018356309	6.075209227	1.129837039	21.14008656	3	328	23	6493	0.906344411	0.352977287
'16-66503705-C-A'	0.018396791	6.161863862	1.129127964	21.97081927	3	328	21	6495	0.906344411	0.32228361
'19-15565508-G-A'	0.01845105	4.719531237	1.103722547	15.55278728	4	327	15	6501	1.208459215	0.230202578
'9-137593098-C-T'	0.018531502	6.267863716	1.126392741	22.98234653	3	328	18	6498	0.906344411	0.276243094
'17-37826316-G-A'	0.018551128	2.648664966	1.062238517	5.789278118	8	323	46	6470	2.416918429	0.705954573
'11-59575316-G-A'	0.018585926	11.67097914	1.176111419	60.82215716	2	329	8	6508	0.604229607	0.122774708
'6-109954145-G-A'	0.018613611	3.75559245	1.085168311	10.5272599	5	326	20	6496	1.510574018	0.306936771
'17-72791725-G-A'	0.018638835	11.54538248	1.174175096	58.51495955	2	329	10	6506	0.604229607	0.153468386
'9-136272163-C-T'	0.018671315	12.54672711	1.174626799	71.14000517	2	329	8	6508	0.604229607	0.122774708
'9-123169523-G-A'	0.018679112	4.724846398	1.099467704	15.76163272	4	327	13	6503	1.208459215	0.199508901
'12-101017951-C-T'	0.018679544	4.703695772	1.099376224	15.53450022	4	327	14	6502	1.208459215	0.21485574
'14-90651134-C-T'	0.018687484	4.758648032	1.099478174	16.08833448	4	327	12	6504	1.208459215	0.184162063
'16-88874676-A-T'	0.018689443	3.780451293	1.084171669	10.73160799	5	326	19	6497	1.510574018	0.291589932
'7-150217122-GA-G'	0.018836824	6.633588442	1.120367429	27.22025207	3	328	12	6504	0.906344411	0.184162063
'1-86591105-T-C'	0.018874884	6.968929173	1.120301206	31.93010617	3	328	8	6508	0.906344411	0.122774708
'X-153594966-G-A'	0.019030022	4.706594074	1.092983953	15.70044704	4	327	14	6502	1.208459215	0.21485574
'11-43940595-A-G'	0.019074761	3.744074944	1.078019934	10.54952145	5	326	20	6496	1.510574018	0.306936771
'15-89873415-G-A'	0.019149317	3.653740077	1.076296147	9.901362759	5	326	31	6485	1.510574018	0.475751995
'14-105420590-C-T'	0.019156425	4.486117872	1.089699479	13.77445794	4	327	27	6489	1.208459215	0.414364641
'1-48705078-G-A'	0.019158779	3.709060404	1.076523901	10.30434557	5	326	23	6493	1.510574018	0.352977287
'12-107209051-T-C'	0.019194649	11.34195142	1.155569151	57.05159539	2	329	11	6505	0.604229607	0.168815224
'12-108096762-T-C'	0.019239648	4.544952137	1.088475902	14.35005943	4	327	18	6498	1.208459215	0.276243094
'22-40037051-G-A'	0.019248464	2.634958984	1.054506062	5.778513455	8	323	42	6474	2.416918429	0.644567219
'17-7667554-C-T'	0.019276777	3.165834651	1.065513082	7.829359136	6	325	38	6478	1.812688822	0.583179865
'16-4935061-C-G'	0.019360212	3.193184635	1.064656596	8.014032216	6	325	33	6483	1.812688822	0.506445672
'3-49699197-A-G'	0.019365148	4.684206456	1.086858502	15.68284369	4	327	13	6503	1.208459215	0.199508901
'2-74592252-C-T'	0.019397765	4.689715743	1.086284315	15.78856469	4	327	12	6504	1.208459215	0.184162063
'1-22211856-G-A'	0.019410063	2.452202819	1.048791912	5.098296106	9	322	69	6447	2.719033233	1.05893186
'5-98192268-G-A'	0.019418431	4.464673411	1.084950843	13.7282342	4	327	25	6491	1.208459215	0.383670964
'17-37949134-T-C'	0.019436707	6.530941685	1.106374067	26.99035947	3	328	10	6506	0.906344411	0.153468386
'1-152284996-C-T'	0.019483085	4.672675991	1.084721573	15.6304248	4	327	13	6503	1.208459215	0.199508901
'1-92163682-C-G'	0.019581421	4.588002949	1.082643648	14.87841371	4	327	16	6500	1.208459215	0.245549417
'20-49214214-C-T'	0.01958888	4.645491631	1.08273566	15.45062451	4	327	13	6503	1.208459215	0.199508901
'5-74962809-C-T'	0.01960006	11.14963264	1.142413362	55.98465118	2	329	9	6507	0.604229607	0.138121547
'8-37688966-G-A'	0.019611343	3.720415507	1.06989228	10.4738227	5	326	21	6495	1.510574018	0.32228361
'5-140744449-C-G'	0.019612647	6.552246929	1.102544802	27.31664269	3	328	10	6506	0.906344411	0.153468386
'3-39150614-C-T'	0.019612647	6.552246929	1.102544802	27.31664269	3	328	10	6506	0.906344411	0.153468386
'2-152492772-G-A'	0.019648963	3.205446874	1.061009709	8.14912957	6	325	25	6491	1.812688822	0.383670964
'X-48853750-C-T'	0.019666053	3.72982064	1.06910482	10.59978298	5	326	18	6498	1.510574018	0.276243094
'19-43772123-C-T'	0.019695501	10.99811759	1.139274601	53.95730335	2	329	10	6506	0.604229607	0.153468386
'17-18023744-C-T'	0.019702458	11.21229963	1.139321023	56.35486429	2	329	12	6504	0.604229607	0.184162063
'1-41095010-G-T'	0.019702458	11.21229963	1.139321023	56.35486429	2	329	12	6504	0.604229607	0.184162063
'5-112439958-G-A'	0.019702458	11.21229963	1.139321023	56.35486429	2	329	12	6504	0.604229607	0.184162063
'2-241815411-T-C'	0.01979265	3.663855162	1.066961157	10.11264956	5	326	26	6490	1.510574018	0.399017802
'2-119727793-C-G'	0.019832913	3.694977479	1.066546814	10.36435325	5	326	21	6495	1.510574018	0.32228361
'3-121980455-G-A'	0.019875032	6.5213032	1.096770106	26.91542025	3	328	12	6504	0.906344411	0.184162063
'21-47684061-G-A'	0.019931514	6.712976922	1.095902575	29.85762477	3	328	8	6508	0.906344411	0.122774708
'4-187540042-G-A'	0.019931805	0	0	0.83482042	0	331	68	6448	0	1.043585021
'17-18145519-C-T'	0.019956798	4.572067468	1.076102256	14.87623588	4	327	16	6500	1.208459215	0.245549417
'11-68191036-G-A'	0.019972535	2.604181696	1.046610256	5.675058147	8	323	48	6468	2.416918429	0.73664825
'20-52583505-C-T'	0.019986133	11.88770813	1.131426912	65.63616989	2	329	8	6508	0.604229607	0.122774708
'X-84363716-G-C'	0.01999789	3.166852436	1.056301986	7.947538517	6	325	32	6484	1.812688822	0.491098834
'2-27322424-G-A'	0.020015031	3.684415112	1.063857712	10.32933684	5	326	21	6495	1.510574018	0.32228361
'16-66583871-G-A'	0.020055133	4.534560771	1.074291258	14.56828272	4	327	17	6499	1.208459215	0.260896255
'11-118509659-C-T'	0.020191961	2.797920709	1.048183038	6.377590826	7	324	57	6459	2.114803625	0.874769797
'21-46596459-G-A'	0.020220046	2.843117784	1.04825941	6.631062624	7	324	40	6476	2.114803625	0.613873542
'1-186332066-T-G'	0.020221164	4.503821711	1.071358774	14.37760018	4	327	18	6498	1.208459215	0.276243094
'1-202936023-G-A'	0.020270811	11.82055509	1.122693454	65.58594546	2	329	8	6508	0.604229607	0.122774708
'19-43529026-C-A'	0.020316021	2.613056447	1.043190949	5.750177253	8	323	40	6476	2.416918429	0.613873542
'1-204944454-G-A'	0.020373544	2.577106951	1.042285367	5.562657201	8	323	61	6455	2.416918429	0.936157152
'1-204944441-G-A'	0.020373544	2.577106951	1.042285367	5.562657201	8	323	61	6455	2.416918429	0.936157152
'1-167384979-T-C'	0.020377631	5.851263645	1.084488543	20.40318453	3	328	29	6487	0.906344411	0.445058318
'3-42799674-T-C'	0.02040098	5.874678424	1.084054737	20.66797831	3	328	22	6494	0.906344411	0.337630448
'9-19786015-C-T'	0.020475386	4.569212055	1.067345411	15.08377783	4	327	15	6501	1.208459215	0.230202578
'12-4719349-C-T'	0.020574516	11.83647465	1.113621617	67.17727854	2	329	8	6508	0.604229607	0.122774708
'16-2017804-T-G'	0.020596727	11.54705417	1.112596871	64.18560836	2	329	8	6508	0.604229607	0.122774708
'3-187088660-C-G'	0.020616542	3.609580447	1.054983614	9.912915198	5	326	26	6490	1.510574018	0.399017802
'9-131072099-G-A'	0.020636761	3.153972229	1.048399502	7.948072472	6	325	31	6485	1.812688822	0.475751995
'3-184801115-A-G'	0.020643094	4.62244114	1.064711829	15.76366607	4	327	11	6505	1.208459215	0.168815224
'18-3452291-G-A'	0.020648936	11.11510859	1.110703682	57.63257634	2	329	11	6505	0.604229607	0.168815224
'4-2178018-G-T'	0.020648936	11.11510859	1.110703682	57.63257634	2	329	11	6505	0.604229607	0.168815224
'2-220246709-G-T'	0.020648936	11.11510859	1.110703682	57.63257634	2	329	11	6505	0.604229607	0.168815224
'19-20003486-G-A'	0.020690302	3.574383885	1.053809047	9.65655453	5	326	41	6475	1.510574018	0.629220381
'2-241463317-G-A'	0.020774189	4.515880649	1.062269153	14.66204343	4	327	18	6498	1.208459215	0.276243094
'5-140772736-T-C'	0.020818551	3.643807896	1.052351301	10.22271648	5	326	20	6496	1.510574018	0.306936771
'17-6909890-A-T'	0.020883476	10.58055212	1.103487344	50.85159128	2	329	12	6504	0.604229607	0.184162063
'X-152770200-C-T'	0.020900274	3.599453512	1.051050318	9.88204593	5	326	28	6488	1.510574018	0.429711479
'20-39802121-T-C'	0.020952315	11.60807373	1.102466218	64.82480592	2	329	8	6508	0.604229607	0.122774708
'2-97297114-G-A'	0.020980119	0	0	0.783194315	0	331	60	6456	0	0.920810313
'3-185639804-A-G'	0.021039439	6.289649547	1.071905726	25.53791045	3	328	12	6504	0.906344411	0.184162063
'6-26017850-T-A'	0.021074677	4.591800781	1.057609075	15.5520124	4	327	13	6503	1.208459215	0.199508901
'13-52508989-G-A'	0.021107194	4.290755385	1.056179469	12.87290866	4	327	36	6480	1.208459215	0.552486188
'1-160394010-C-T'	0.021192512	0	0	0.801059925	0	331	76	6440	0	1.16635973
'16-2287838-G-A'	0.021196612	11.57828908	1.095490888	64.51673243	2	329	9	6507	0.604229607	0.138121547
'2-160335188-T-C'	0.021196612	11.57828908	1.095490888	64.51673243	2	329	9	6507	0.604229607	0.138121547
'22-50943099-G-A'	0.021196612	11.57828908	1.095490888	64.51673243	2	329	9	6507	0.604229607	0.138121547
'3-132213932-G-A'	0.021196612	11.57828908	1.095490888	64.51673243	2	329	9	6507	0.604229607	0.138121547
'X-17653697-C-T'	0.021201147	2.79302921	1.037280315	6.452407779	7	324	39	6477	2.114803625	0.598526703
'7-91503872-A-C'	0.021215114	6.486236447	1.068648835	28.55242541	3	328	8	6508	0.906344411	0.122774708
'16-84270817-C-T'	0.021220887	3.608297683	1.046754235	10.0032195	5	326	27	6489	1.510574018	0.414364641
'3-49936360-C-T'	0.021233077	3.548037785	1.046317367	9.594012754	5	326	31	6485	1.510574018	0.475751995
'4-79428704-C-T'	0.021279446	5.890692214	1.066395695	21.46127207	3	328	19	6497	0.906344411	0.291589932
'7-116339642-G-T'	0.021307837	2.585143173	1.033165867	5.672067759	8	323	51	6465	2.416918429	0.782688766
'7-120979079-T-C'	0.021312509	11.43253085	1.092134242	63.04875583	2	329	8	6508	0.604229607	0.122774708
'15-93588834-G-A'	0.02138232	3.115128837	1.03926364	7.821969784	6	325	28	6488	1.812688822	0.429711479
'15-75500324-C-T'	0.021384021	4.506428029	1.052411426	14.9397487	4	327	13	6503	1.208459215	0.199508901
'2-241069437-C-G'	0.021396903	3.128072835	1.039155377	7.912214022	6	325	25	6491	1.812688822	0.383670964
'19-51528897-G-C'	0.021437906	0	0	0.790794264	0	331	75	6441	0	1.151012891
'3-30713794-G-A'	0.021455732	6.213240856	1.063507726	24.92792121	3	328	13	6503	0.906344411	0.199508901
'1-223949314-G-C'	0.021463099	2.827722462	1.034737025	6.673324946	7	324	34	6482	2.114803625	0.521792511
'3-52547252-A-G'	0.021476218	4.418711253	1.050755464	14.07046148	4	327	20	6496	1.208459215	0.306936771
'1-2237525-C-T'	0.021478152	2.565152747	1.031443002	5.585172852	8	323	49	6467	2.416918429	0.751995089
'16-52484384-G-A'	0.021505582	0	0	0.793490652	0	331	77	6439	0	1.181706568
'2-179454530-C-T'	0.021540551	3.055584996	1.037132772	7.456655208	6	325	46	6470	1.812688822	0.705954573
'4-79494343-C-T'	0.021594086	11.33560297	1.084277952	62.01168271	2	329	9	6507	0.604229607	0.138121547
'1-146759387-A-G'	0.021594468	4.381689413	1.04879973	13.82082278	4	327	20	6496	1.208459215	0.306936771
'15-89382022-G-A'	0.021620635	4.41585371	1.048476045	14.15644283	4	327	17	6499	1.208459215	0.260896255
'11-124766421-G-A'	0.021667042	3.518179814	1.04047148	9.462018872	5	326	32	6484	1.510574018	0.491098834
'X-138865352-T-C'	0.021685028	6.25517273	1.05906649	25.88372938	3	328	10	6506	0.906344411	0.153468386
'1-203652469-G-A'	0.021687685	2.753405413	1.031961305	6.272092153	7	324	53	6463	2.114803625	0.813382443
'7-21639520-A-T'	0.021797545	4.474876527	1.045867996	14.82349398	4	327	13	6503	1.208459215	0.199508901
'1-150933600-C-T'	0.02182108	5.851603685	1.0558753	21.26006957	3	328	20	6496	0.906344411	0.306936771
'1-112304909-A-G'	0.021859931	10.36765355	1.076338142	50.64499712	2	329	10	6506	0.604229607	0.153468386
'17-60111225-A-C'	0.021916139	6.027892877	1.0543322	23.09914015	3	328	17	6499	0.906344411	0.260896255
'1-4772535-G-A'	0.021980858	11.17616863	1.073695356	61.14349834	2	329	8	6508	0.604229607	0.122774708
'10-43289339-A-C'	0.021980858	11.17616863	1.073695356	61.14349834	2	329	8	6508	0.604229607	0.122774708
'11-55322639-G-A'	0.021985872	6.460878191	1.053494684	29.2408194	3	328	7	6509	0.906344411	0.10742787
'2-179642515-A-G'	0.021985872	6.460878191	1.053494684	29.2408194	3	328	7	6509	0.906344411	0.10742787
'19-1817745-G-A'	0.022070129	10.80513675	1.071049901	56.31363545	2	329	10	6506	0.604229607	0.153468386
'11-64795017-G-T'	0.022109281	6.401631173	1.051055713	28.67036488	3	328	7	6509	0.906344411	0.10742787
'17-25909824-C-T'	0.022130385	3.565591331	1.034621784	9.923083028	5	326	21	6495	1.510574018	0.32228361
'10-50121868-G-A'	0.022151932	2.54739218	1.024994949	5.541835851	8	323	48	6468	2.416918429	0.73664825
'2-12880536-G-A'	0.022236658	6.484704215	1.048743429	29.77561266	3	328	7	6509	0.906344411	0.10742787
'6-152784621-T-C'	0.022237906	3.550955555	1.033221226	9.795739999	5	326	26	6490	1.510574018	0.399017802
'4-106863842-C-T'	0.022313403	3.058792858	1.028377714	7.583361744	6	325	40	6476	1.812688822	0.613873542
'2-233537094-T-G'	0.022336266	10.98257038	1.064215922	58.56912893	2	329	9	6507	0.604229607	0.138121547
'11-64525266-C-T'	0.022404717	2.465562792	1.109087225	4.943091646	10	321	66	6450	3.021148036	1.012891344
'7-43918208-G-A'	0.022422224	6.454214731	1.045214345	29.58204307	3	328	7	6509	0.906344411	0.10742787
'13-35770069-G-A'	0.022422224	6.454214731	1.045214345	29.58204307	3	328	7	6509	0.906344411	0.10742787
'1-160160671-G-A'	0.022462371	5.554464228	1.043426417	19.01072624	3	328	33	6483	0.906344411	0.506445672
'15-58837954-G-A'	0.022465902	4.366751669	1.035522735	14.02357307	4	327	17	6499	1.208459215	0.260896255
'13-39263609-C-T'	0.022483696	3.043395	1.026430675	7.506536382	6	325	36	6480	1.812688822	0.552486188
'19-40957281-C-T'	0.022516872	10.34838275	1.059142832	51.24901912	2	329	13	6503	0.604229607	0.199508901
'20-62494170-T-C'	0.022516872	10.34838275	1.059142832	51.24901912	2	329	13	6503	0.604229607	0.199508901
'17-62029014-G-A'	0.022543743	6.124380387	1.042625578	25.12635306	3	328	10	6506	0.906344411	0.153468386
'X-37663322-G-C'	0.0225518	2.747539439	1.023192714	6.31870595	7	324	44	6472	2.114803625	0.675260896
'3-122811251-G-A'	0.022588991	6.33383137	1.041992895	27.96035201	3	328	8	6508	0.906344411	0.122774708
'2-29287762-C-T'	0.022598014	10.84959054	1.057293701	59.35028102	2	329	8	6508	0.604229607	0.122774708
'X-101382402-C-T'	0.022598014	10.84959054	1.057293701	59.35028102	2	329	8	6508	0.604229607	0.122774708
'X-107224976-G-A'	0.022654685	2.453149522	1.108434234	4.88803305	10	321	74	6442	3.021148036	1.135666053
'1-1269796-C-G'	0.022722108	4.440024825	1.031849268	14.87715355	4	327	12	6504	1.208459215	0.184162063
'4-515503-C-G'	0.022735679	3.535739648	1.026882972	9.826610598	5	326	21	6495	1.510574018	0.32228361
'10-50532302-A-T'	0.022770535	6.308076447	1.038621913	27.81660439	3	328	8	6508	0.906344411	0.122774708
'17-35454851-G-A'	0.02277655	4.383386997	1.03096518	14.3053869	4	327	15	6501	1.208459215	0.230202578
'1-118609491-C-A'	0.022828357	4.475052099	1.030342645	15.26660331	4	327	11	6505	1.208459215	0.168815224
'9-103046765-G-C'	0.02290565	3.048593172	1.021823088	7.595635162	6	325	31	6485	1.812688822	0.475751995
'6-97715802-A-G'	0.022951913	10.13250945	1.048050194	49.28079838	2	329	13	6503	0.604229607	0.199508901
'19-17945708-C-G'	0.022951913	10.13250945	1.048050194	49.28079838	2	329	13	6503	0.604229607	0.199508901
'12-108012040-G-A'	0.022977507	3.027167931	1.020984671	7.463547065	6	325	38	6478	1.812688822	0.583179865
'3-65342256-CCCTGCGCTCGGGCGAGCCCCCTCT-C'	0.023084152	4.336707757	1.026431817	13.93954756	4	327	18	6498	1.208459215	0.276243094
'9-133901856-C-T'	0.023189888	3.531723493	1.021273099	9.886769473	5	326	20	6496	1.510574018	0.306936771
'3-183860063-G-A'	0.023225107	2.197801498	1.036924577	4.239140567	11	320	78	6438	3.32326284	1.197053407
'2-29222135-GCTGGACACCC-G'	0.023399879	3.490901761	1.018651821	9.6168253	5	326	24	6492	1.510574018	0.368324125
'20-31024704-G-A'	0.023426184	3.39902321	1.018175913	8.958866303	5	326	47	6469	1.510574018	0.721301412
'1-205210875-C-T'	0.023439326	6.166217196	1.02647879	26.67431955	3	328	8	6508	0.906344411	0.122774708
'16-90103716-G-A'	0.02345423	10.07170918	1.035697361	49.497283	2	329	12	6504	0.604229607	0.184162063
'11-71725634-C-T'	0.02345423	10.07170918	1.035697361	49.497283	2	329	12	6504	0.604229607	0.184162063
'1-22176643-G-A'	0.023522937	6.125082642	1.024979481	26.27377968	3	328	8	6508	0.906344411	0.122774708
'19-44470679-C-T'	0.023614504	2.19089424	1.033061174	4.229779312	11	320	74	6442	3.32326284	1.135666053
'X-23018664-G-A'	0.023728	4.342627653	1.017285619	14.33001377	4	327	13	6503	1.208459215	0.199508901
'3-191093019-C-T'	0.023728	4.342627653	1.017285619	14.33001377	4	327	13	6503	1.208459215	0.199508901
'1-20302201-C-T'	0.023731953	2.400676888	1.08210351	4.799211392	10	321	66	6450	3.021148036	1.012891344
'15-55652187-T-C'	0.023734629	6.216196338	1.02132755	27.83263472	3	328	7	6509	0.906344411	0.10742787
'6-132966837-G-A'	0.023815517	4.323340555	1.01605661	14.08970958	4	327	16	6500	1.208459215	0.245549417
'6-25691352-G-A'	0.023822491	4.156813642	1.015804725	12.66311025	4	327	24	6492	1.208459215	0.368324125
'18-48331611-CAG-C'	0.023840999	2.398324335	1.076738793	4.821865108	10	321	61	6455	3.021148036	0.936157152
'14-23886409-G-C'	0.023841401	5.591247589	1.019171716	20.07231691	3	328	22	6494	0.906344411	0.337630448
'11-67817648-C-T'	0.023847762	5.801846182	1.019177201	22.32269623	3	328	14	6502	0.906344411	0.21485574
'17-38253361-G-GTCC'	0.023863132	5.96844465	1.018992682	24.40014649	3	328	10	6506	0.906344411	0.153468386
'9-132630520-G-A'	0.023963687	4.406493972	1.014055642	15.0418547	4	327	11	6505	1.208459215	0.168815224
'4-113199216-G-A'	0.024046027	3.020267036	1.009679255	7.554772316	6	325	30	6486	1.812688822	0.460405157
'1-248343362-G-A'	0.024107615	4.267342199	1.011975994	13.73228459	4	327	16	6500	1.208459215	0.245549417
'17-6683848-T-A'	0.024148483	9.661135374	1.019221162	45.43167395	2	329	13	6503	0.604229607	0.199508901
'5-132270203-T-A'	0.024155951	6.132524702	1.014051097	26.91062658	3	328	8	6508	0.906344411	0.122774708
'X-53611216-T-C'	0.024197532	4.254914623	1.010739662	13.65874402	4	327	16	6500	1.208459215	0.245549417
'1-15541640-G-A'	0.024231858	5.36840161	1.012496703	18.24437034	3	328	27	6489	0.906344411	0.414364641
'11-71293567-C-T'	0.024234405	4.315729504	1.010271905	14.23930558	4	327	14	6502	1.208459215	0.21485574
'2-179417919-G-C'	0.024248917	10.55688338	1.017049334	56.97176023	2	329	10	6506	0.604229607	0.153468386
'2-241661926-G-A'	0.024248917	10.55688338	1.017049334	56.97176023	2	329	10	6506	0.604229607	0.153468386
'1-186375305-A-G'	0.024301511	3.375015011	1.007903189	8.934484334	5	326	39	6477	1.510574018	0.598526703
'12-52793771-G-A'	0.024379883	6.141693964	1.010270877	27.10538421	3	328	8	6508	0.906344411	0.122774708
'10-63520752-C-T'	0.024395531	2.708679331	1.005489518	6.262188077	7	324	39	6477	2.114803625	0.598526703
'16-50744688-A-G'	0.024477108	3.404515927	1.005912648	9.167408977	5	326	31	6485	1.510574018	0.475751995
'1-203188942-G-T'	0.024506532	10.07636167	1.011062872	51.85768757	2	329	9	6507	0.604229607	0.138121547
'15-74336874-A-G'	0.024508434	3.480053116	1.005593337	9.747915504	5	326	21	6495	1.510574018	0.32228361
'1-120438295-T-C'	0.024525309	3.451023786	1.005384488	9.536857169	5	326	23	6493	1.510574018	0.352977287
'2-207631566-A-G'	0.024532627	2.700142786	1.004226927	6.225744485	7	324	40	6476	2.114803625	0.613873542
'16-4625931-C-T'	0.024541934	2.719360277	1.004157518	6.332567501	7	324	39	6477	2.114803625	0.598526703
'5-158697564-A-C'	0.024542821	3.471585502	1.005194109	9.693166898	5	326	21	6495	1.510574018	0.32228361
'9-37735698-G-A'	0.024556586	4.149309945	1.005852922	12.81495989	4	327	21	6495	1.208459215	0.32228361
'3-109026983-A-G'	0.024635472	2.984817662	1.003638485	7.401330003	6	325	32	6484	1.812688822	0.491098834
'1-179587765-A-G'	0.024668668	10.08623333	1.007389136	53.11163631	2	329	8	6508	0.604229607	0.122774708
'22-21107208-T-C'	0.024668982	10.35662652	1.007409287	54.93539933	2	329	10	6506	0.604229607	0.153468386
'14-24631440-C-T'	0.024684288	2.486147187	1.002607954	5.389537193	8	323	52	6464	2.416918429	0.798035605
'3-49163437-G-A'	0.024739927	2.673336619	1.002331597	6.0869643	7	324	53	6463	2.114803625	0.813382443
'9-141014730-G-A'	0.024755866	5.631503583	1.00395675	20.90413438	3	328	18	6498	0.906344411	0.276243094
'6-46830740-C-G'	0.024786108	3.38538183	1.002398523	9.092682325	5	326	39	6477	1.510574018	0.598526703
'11-85707896-C-G'	0.024789044	4.15304127	1.002771151	12.9123951	4	327	20	6496	1.208459215	0.306936771
'15-42291726-G-A'	0.024855963	5.74372599	1.002335724	22.22290314	3	328	15	6501	0.906344411	0.230202578
'8-53084575-A-G'	0.024921176	2.353515358	1.063832387	4.687472398	10	321	72	6444	3.021148036	1.104972376
'14-21502048-G-A'	0.024937692	9.675958126	1.00137406	47.10824741	2	329	13	6503	0.604229607	0.199508901
'15-72208780-A-T'	0.024937692	9.675958126	1.00137406	47.10824741	2	329	13	6503	0.604229607	0.199508901
'1-203691770-C-T'	0.024937692	9.675958126	1.00137406	47.10824741	2	329	13	6503	0.604229607	0.199508901
'1-215820902-G-A'	0.024954033	4.188571066	1.000627128	13.28770187	4	327	18	6498	1.208459215	0.276243094
'16-20871403-C-T'	0.024964945	10.39360484	1.000777806	56.98888165	2	329	8	6508	0.604229607	0.122774708
'9-131258352-G-A'	0.024993989	4.115618866	1.000061039	12.65285802	4	327	22	6494	1.208459215	0.337630448
'1-145537455-G-A'	0.025086814	6.002313765	0.998589897	25.99700982	3	328	8	6508	0.906344411	0.122774708
'2-201846371-G-T'	0.025101603	9.934727484	0.997762424	50.59602011	2	329	11	6505	0.604229607	0.168815224
'5-179193385-C-T'	0.025108313	2.348277633	1.059991193	4.6865427	10	321	68	6448	3.021148036	1.043585021
'1-202287399-G-A'	0.025157419	4.280630206	0.997927123	14.27564461	4	327	12	6504	1.208459215	0.184162063
'5-138729513-G-A'	0.025163618	4.229443603	0.997851329	13.77350865	4	327	14	6502	1.208459215	0.21485574
'10-27687638-C-T'	0.025210189	3.385924997	0.997647156	9.169424985	5	326	32	6484	1.510574018	0.491098834
'12-6702299-G-A'	0.02521518	5.951061045	0.996513959	25.49783082	3	328	8	6508	0.906344411	0.122774708
'7-5545119-C-T'	0.025219889	3.351569774	0.997546319	8.924947949	5	326	36	6480	1.510574018	0.552486188
'3-121712437-A-G'	0.025247971	10.38410166	0.994534328	57.80729323	2	329	8	6508	0.604229607	0.122774708
'7-105658381-C-T'	0.025279461	5.331213489	0.995552281	18.42900422	3	328	28	6488	0.906344411	0.429711479
'2-179404498-G-C'	0.025327035	2.928232108	0.996822859	7.116550271	6	325	48	6468	1.812688822	0.73664825
'19-49100106-C-T'	0.025360774	4.246723004	0.995317283	14.01045505	4	327	13	6503	1.208459215	0.199508901
'22-38026109-C-T'	0.025365396	3.414437092	0.995952856	9.418649102	5	326	23	6493	1.510574018	0.352977287
'14-23299146-T-C'	0.02537962	2.721954619	0.996607337	6.421368937	7	324	32	6484	2.114803625	0.491098834
'10-102269201-C-T'	0.025393769	4.250117707	0.994879459	13.96838436	4	327	15	6501	1.208459215	0.230202578
'2-120439282-C-T'	0.025395548	3.40079193	0.995615777	9.286941184	5	326	29	6487	1.510574018	0.445058318
'10-26377297-T-C'	0.025463041	9.885187141	0.98988802	51.11804286	2	329	9	6507	0.604229607	0.138121547
'1-5937189-G-A'	0.025488402	9.602815547	0.989428147	46.946973	2	329	14	6502	0.604229607	0.21485574
'12-69264098-A-G'	0.025488402	9.602815547	0.989428147	46.946973	2	329	14	6502	0.604229607	0.21485574
'21-44296829-C-T'	0.025488402	9.602815547	0.989428147	46.946973	2	329	14	6502	0.604229607	0.21485574
'12-52585524-T-C'	0.025488402	9.602815547	0.989428147	46.946973	2	329	14	6502	0.604229607	0.21485574
'9-22451231-C-G'	0.025488402	9.602815547	0.989428147	46.946973	2	329	14	6502	0.604229607	0.21485574
'9-136401892-G-A'	0.025493195	3.317012065	0.994583652	8.73154009	5	326	50	6466	1.510574018	0.767341928
'10-129845924-G-A'	0.025554514	2.986408046	0.994555992	7.504504192	6	325	35	6481	1.812688822	0.537139349
'15-75122629-C-T'	0.025728008	5.370742088	0.988566855	18.99542139	3	328	22	6494	0.906344411	0.337630448
'13-46124056-T-C'	0.025782546	2.46429007	0.993685765	5.344409922	8	323	51	6465	2.416918429	0.782688766
'1-89844154-G-A'	0.025784528	3.333690609	0.991416776	8.892986296	5	326	38	6478	1.510574018	0.583179865
'16-84229288-C-T'	0.025905745	6.034342148	0.98558026	27.30215152	3	328	7	6509	0.906344411	0.10742787
'12-89744658-G-A'	0.025905745	6.034342148	0.98558026	27.30215152	3	328	7	6509	0.906344411	0.10742787
'7-75442725-G-A'	0.025940973	5.754272366	0.985120605	23.07437782	3	328	13	6503	0.906344411	0.199508901
'6-43322525-T-C'	0.025946891	3.340487064	0.989664306	8.965922909	5	326	34	6482	1.510574018	0.521792511
'12-113812646-C-T'	0.025958915	4.186578157	0.987691887	13.63106627	4	327	14	6502	1.208459215	0.21485574
'10-98157006-G-A'	0.02601829	4.060570007	0.987037004	12.46709585	4	327	26	6490	1.208459215	0.399017802
'16-71898924-G-A'	0.026047323	5.826942329	0.983462775	24.47304337	3	328	9	6507	0.906344411	0.138121547
'19-23159397-C-T'	0.026117653	2.312295594	1.048163589	4.58641752	10	321	81	6435	3.021148036	1.243093923
'20-33588193-G-A'	0.026240642	3.396637678	0.986458974	9.440323743	5	326	22	6494	1.510574018	0.337630448
'16-29821429-AGCGGCAGCG-A'	0.026250525	5.644342205	0.980433652	22.21102738	3	328	13	6503	0.906344411	0.199508901
'1-92163646-G-A'	0.026271585	5.229285295	0.980366635	17.92655804	3	328	26	6490	0.906344411	0.399017802
'22-19467510-C-G'	0.026275005	4.141812479	0.983778404	13.294346	4	327	16	6500	1.208459215	0.245549417
'10-71562468-G-T'	0.02638387	9.256131781	0.970779055	43.86829839	2	329	14	6502	0.604229607	0.21485574
'11-67414380-G-A'	0.026409707	9.297342011	0.97024807	44.83614938	2	329	11	6505	0.604229607	0.168815224
'1-89299123-T-C'	0.026421504	9.792988481	0.969872177	52.02685568	2	329	8	6508	0.604229607	0.122774708
'19-440882-G-A'	0.026452081	3.295533135	0.984365929	8.725973903	5	326	40	6476	1.510574018	0.613873542
'18-14105449-T-G'	0.0264896	5.481166611	0.976919623	20.43184368	3	328	21	6495	0.906344411	0.32228361
'19-45496019-C-T'	0.026517774	10.43838369	0.967721333	60.85554189	2	329	8	6508	0.604229607	0.122774708
'2-170063263-G-A'	0.026573647	2.63796859	0.986408046	6.033317748	7	324	47	6469	2.114803625	0.721301412
'5-16818218-G-A'	0.026680395	3.393975294	0.981807338	9.494373541	5	326	20	6496	1.510574018	0.306936771
'2-11727568-G-A'	0.026750251	9.277871116	0.963398873	45.21265115	2	329	10	6506	0.604229607	0.153468386
'6-64394837-C-T'	0.026760601	5.720238711	0.972711839	23.53104181	3	328	10	6506	0.906344411	0.153468386
'1-99771308-G-C'	0.026767104	3.33864509	0.981000703	9.09220816	5	326	26	6490	1.510574018	0.399017802
'22-25251372-C-T'	0.026806646	9.299387701	0.962261842	45.10503295	2	329	13	6503	0.604229607	0.199508901
'7-150499378-G-A'	0.026808709	2.450693913	0.985729027	5.334495582	8	323	47	6469	2.416918429	0.721301412
'12-132466835-C-A'	0.026880753	5.726098809	0.970914117	23.54485225	3	328	11	6505	0.906344411	0.168815224
'14-105860985-C-T'	0.026942418	2.642477865	0.983361451	6.086802176	7	324	40	6476	2.114803625	0.613873542
'3-53910726-G-T'	0.026961871	5.788936703	0.969686592	24.80686143	3	328	8	6508	0.906344411	0.122774708
'4-96762158-G-C'	0.027068151	2.450729557	0.983733735	5.351144322	8	323	43	6473	2.416918429	0.659914058
'13-52524268-C-T'	0.027145791	5.737455839	0.967013111	24.12234358	3	328	9	6507	0.906344411	0.138121547
'1-215953355-G-A'	0.027148666	5.883933539	0.966859983	26.32079367	3	328	7	6509	0.906344411	0.10742787
'1-55078271-TCTC-T'	0.027148666	5.883933539	0.966859983	26.32079367	3	328	7	6509	0.906344411	0.10742787
'20-60511887-C-T'	0.027148666	5.883933539	0.966859983	26.32079367	3	328	7	6509	0.906344411	0.10742787
'6-133015193-C-T'	0.027170726	2.284337106	1.034152057	4.539694124	10	321	82	6434	3.021148036	1.258440761
'9-117166240-G-A'	0.027255027	9.666023169	0.953248513	50.56612636	2	329	9	6507	0.604229607	0.138121547
'16-30997778-C-T'	0.027257383	3.301267842	0.976081686	8.893003628	5	326	32	6484	1.510574018	0.491098834
'12-53585372-G-A'	0.027277122	5.834962266	0.965024334	25.86761968	3	328	7	6509	0.906344411	0.10742787
'7-112424829-T-A'	0.027305667	3.32861102	0.975525538	9.109009718	5	326	24	6492	1.510574018	0.368324125
'16-4409351-G-A'	0.027324961	4.09046942	0.971170309	13.16458988	4	327	15	6501	1.208459215	0.230202578
'18-43243830-G-A'	0.027340651	3.327483369	0.975168464	9.099821613	5	326	26	6490	1.510574018	0.399017802
'11-44193165-G-A'	0.027357409	5.739721217	0.963905922	24.05505633	3	328	10	6506	0.906344411	0.153468386
'17-31267834-C-T'	0.027375762	3.296857841	0.974880308	8.86936237	5	326	38	6478	1.510574018	0.583179865
'X-49958666-T-C'	0.027449389	9.707214075	0.949456259	51.12964032	2	329	11	6505	0.604229607	0.168815224
'20-51871699-C-T'	0.027449389	9.707214075	0.949456259	51.12964032	2	329	11	6505	0.604229607	0.168815224
'20-44569202-G-A'	0.02745128	5.404793559	0.962956895	20.19967094	3	328	21	6495	0.906344411	0.32228361
'14-68238847-C-T'	0.027479786	5.639525985	0.962311397	23.09648735	3	328	10	6506	0.906344411	0.153468386
'X-119672060-G-A'	0.027486	9.024445013	0.949118899	42.75847072	2	329	12	6504	0.604229607	0.184162063
'X-31497197-A-G'	0.027487658	3.273829384	0.973810783	8.731111094	5	326	36	6480	1.510574018	0.552486188
'1-160593965-T-A'	0.027494162	2.923240542	0.976567028	7.3266437	6	325	27	6489	1.812688822	0.414364641
'19-3614429-G-A'	0.027497522	5.770328072	0.961934748	24.94150044	3	328	8	6508	0.906344411	0.122774708
'11-33631448-G-A'	0.027497522	5.770328072	0.961934748	24.94150044	3	328	8	6508	0.906344411	0.122774708
'1-248309222-T-C'	0.027497522	5.770328072	0.961934748	24.94150044	3	328	8	6508	0.906344411	0.122774708
'2-122007207-G-A'	0.027587942	9.407907006	0.946972448	48.28099384	2	329	9	6507	0.604229607	0.138121547
'19-20135109-C-T'	0.027593685	3.281515142	0.972716431	8.788774288	5	326	33	6483	1.510574018	0.506445672
'6-106969085-G-A'	0.027600032	2.914204689	0.975646712	7.276514262	6	325	29	6487	1.812688822	0.445058318
'3-52731900-G-T'	0.02761859	4.064032912	0.967747674	12.99628332	4	327	16	6500	1.208459215	0.245549417
'11-3712696-A-G'	0.027621908	5.692342281	0.960219256	23.93928139	3	328	9	6507	0.906344411	0.138121547
'14-89338702-A-G'	0.027637353	3.334669219	0.972142609	9.208650317	5	326	22	6494	1.510574018	0.337630448
'5-169535155-C-T'	0.027685763	3.30411565	0.971730555	8.966473201	5	326	28	6488	1.510574018	0.429711479
'19-36362814-C-T'	0.027724734	5.624292537	0.958818686	23.09593388	3	328	10	6506	0.906344411	0.153468386
'7-122033505-G-C'	0.027728099	2.873755113	0.974649355	7.02562315	6	325	44	6472	1.812688822	0.675260896
'6-37418113-G-A'	0.027729925	3.981537914	0.966603958	12.2612921	4	327	25	6491	1.208459215	0.383670964
'20-5096099-G-C'	0.027731721	4.02919698	0.966485272	12.68337517	4	327	20	6496	1.208459215	0.306936771
'11-5411473-C-A'	0.027756411	2.268533411	1.027566966	4.50414383	10	321	81	6435	3.021148036	1.243093923
'16-67916165-G-A'	0.02779071	5.553328436	0.957957333	22.23729672	3	328	11	6505	0.906344411	0.168815224
'6-128304438-G-A'	0.027815329	4.022548269	0.965535238	12.6668319	4	327	18	6498	1.208459215	0.276243094
'8-38275808-C-A'	0.027823054	5.671687749	0.957369753	23.82873524	3	328	9	6507	0.906344411	0.138121547
'4-46264078-A-T'	0.027864995	8.961769151	0.941961976	42.54696773	2	329	13	6503	0.604229607	0.199508901
'2-241537349-G-A'	0.02789094	9.53452503	0.941100833	49.35461526	2	329	11	6505	0.604229607	0.168815224
'16-88747748-C-T'	0.027907587	5.677983294	0.956146391	23.7722119	3	328	10	6506	0.906344411	0.153468386
'11-549946-C-T'	0.028003683	3.34871677	0.968441935	9.384108828	5	326	19	6497	1.510574018	0.291589932
'6-87968258-A-G'	0.028121659	3.983630826	0.96209553	12.37459755	4	327	24	6492	1.208459215	0.368324125
'16-3487431-G-C'	0.028149802	5.721933799	0.95267872	24.56322128	3	328	9	6507	0.906344411	0.138121547
'5-14610337-T-G'	0.028203171	3.26920623	0.966726772	8.807849812	5	326	32	6484	1.510574018	0.491098834
'19-806481-G-A'	0.028352645	4.032800803	0.959367127	12.93621203	4	327	15	6501	1.208459215	0.230202578
'21-33721642-C-T'	0.028392989	3.310763207	0.964728924	9.147939093	5	326	22	6494	1.510574018	0.337630448
'19-41944270-T-C'	0.028433244	2.826252562	0.968693659	6.792608981	6	325	58	6458	1.812688822	0.890116636
'5-72798812-G-A'	0.028486903	4.061641927	0.957772754	13.23108403	4	327	14	6502	1.208459215	0.21485574
'20-50407072-G-A'	0.028514278	5.569318929	0.947850705	23.06325062	3	328	9	6507	0.906344411	0.138121547
'6-31733418-C-G'	0.028514278	5.569318929	0.947850705	23.06325062	3	328	9	6507	0.906344411	0.138121547
'9-113169619-A-G'	0.028547896	3.998489037	0.957246337	12.66169337	4	327	17	6499	1.208459215	0.260896255
'11-58980176-G-A'	0.028548669	5.473213553	0.947482373	21.59268354	3	328	13	6503	0.906344411	0.199508901
'19-38817413-C-T'	0.028611836	8.959755139	0.92818535	43.32567058	2	329	15	6501	0.604229607	0.230202578
'10-21845679-C-T'	0.028611836	8.959755139	0.92818535	43.32567058	2	329	15	6501	0.604229607	0.230202578
'15-43656434-T-G'	0.028611836	8.959755139	0.92818535	43.32567058	2	329	15	6501	0.604229607	0.230202578
'19-38827961-C-A'	0.028611836	8.959755139	0.92818535	43.32567058	2	329	15	6501	0.604229607	0.230202578
'15-43748890-C-T'	0.028611836	8.959755139	0.92818535	43.32567058	2	329	15	6501	0.604229607	0.230202578
'19-38876263-C-T'	0.028611836	8.959755139	0.92818535	43.32567058	2	329	15	6501	0.604229607	0.230202578
'10-134663933-A-G'	0.028611836	8.959755139	0.92818535	43.32567058	2	329	15	6501	0.604229607	0.230202578
'6-157528077-C-T'	0.028683535	3.3031311	0.961938523	9.142349547	5	326	21	6495	1.510574018	0.32228361
'16-23712017-C-T'	0.028685717	5.294328181	0.945909873	19.71695783	3	328	18	6498	0.906344411	0.276243094
'15-45435486-G-A'	0.028720873	5.520137372	0.945091576	22.48892295	3	328	10	6506	0.906344411	0.153468386
'3-180334721-A-G'	0.028764425	5.486151673	0.944552182	22.12329268	3	328	10	6506	0.906344411	0.153468386
'16-336731-G-A'	0.028818236	2.243991263	1.01625551	4.458459956	10	321	76	6440	3.021148036	1.16635973
'3-148599344-C-G'	0.028902555	3.303885345	0.959829673	9.185434449	5	326	20	6496	1.510574018	0.306936771
'14-74345884-T-C'	0.028922576	5.596358715	0.942237604	23.57042096	3	328	9	6507	0.906344411	0.138121547
'3-151090476-C-T'	0.028922576	5.596358715	0.942237604	23.57042096	3	328	9	6507	0.906344411	0.138121547
'3-150931343-G-A'	0.028922576	5.596358715	0.942237604	23.57042096	3	328	9	6507	0.906344411	0.138121547
'16-72821110-T-C'	0.028937521	5.732313545	0.941848717	25.645243	3	328	7	6509	0.906344411	0.10742787
'19-38610444-T-C'	0.028937521	5.732313545	0.941848717	25.645243	3	328	7	6509	0.906344411	0.10742787
'19-36336918-G-T'	0.028937521	5.732313545	0.941848717	25.645243	3	328	7	6509	0.906344411	0.10742787
'16-20792122-C-T'	0.028999168	4.032999699	0.952126207	13.11974868	4	327	14	6502	1.208459215	0.21485574
'1-201169492-C-T'	0.029049311	5.700464851	0.940363719	25.01036931	3	328	8	6508	0.906344411	0.122774708
'16-89836358-C-T'	0.029049311	5.700464851	0.940363719	25.01036931	3	328	8	6508	0.906344411	0.122774708
'6-2890685-T-C'	0.029082255	8.638682569	0.920028846	40.01199806	2	329	13	6503	0.604229607	0.199508901
'1-160000580-C-T'	0.029111164	5.676478446	0.939607218	25.11583468	3	328	7	6509	0.906344411	0.10742787
'1-36932458-G-A'	0.029115192	2.862908047	0.962702442	7.099577031	6	325	31	6485	1.812688822	0.475751995
'1-207870945-C-T'	0.029191564	2.238632366	1.011811194	4.459972864	10	321	69	6447	3.021148036	1.05893186
'4-166261451-G-A'	0.029194046	2.825984848	0.962241177	6.86733905	6	325	51	6465	1.812688822	0.782688766
'5-115335543-G-A'	0.029200192	3.938316645	0.950182646	12.26639362	4	327	21	6495	1.208459215	0.32228361
'17-9850286-C-T'	0.029229482	3.999533585	0.949691334	12.87349681	4	327	15	6501	1.208459215	0.230202578
'4-13590380-A-G'	0.029234393	5.607851699	0.938027377	23.87206543	3	328	9	6507	0.906344411	0.138121547
'3-30713737-C-T'	0.029253118	3.264148311	0.956654481	8.928868669	5	326	25	6491	1.510574018	0.383670964
'2-167298131-G-A'	0.029277245	5.500376777	0.937645607	22.56404458	3	328	10	6506	0.906344411	0.153468386
'22-25331492-G-A'	0.029279469	3.27550789	0.956357719	9.020580732	5	326	23	6493	1.510574018	0.352977287
'19-10398842-G-A'	0.029307092	5.622042625	0.937057279	24.32531915	3	328	8	6508	0.906344411	0.122774708
'12-50754642-C-A'	0.029307092	5.622042625	0.937057279	24.32531915	3	328	8	6508	0.906344411	0.122774708
'12-2973570-C-G'	0.029339048	3.210750818	0.956077384	8.540104194	5	326	36	6480	1.510574018	0.552486188
'X-54584985-C-T'	0.029416292	2.591388833	0.963945686	5.973655418	7	324	39	6477	2.114803625	0.598526703
'2-65296745-G-T'	0.029509531	5.144602602	0.935272995	18.64726019	3	328	18	6498	0.906344411	0.276243094
'2-27558834-G-C'	0.029534347	5.316724043	0.934588166	20.46576487	3	328	14	6502	0.906344411	0.21485574
'3-124738290-A-G'	0.029594413	2.589857622	0.962593678	5.969776127	7	324	46	6470	2.114803625	0.705954573
'3-48690599-C-T'	0.029625027	3.92545772	0.945625386	12.26853828	4	327	20	6496	1.208459215	0.306936771
'16-1841559-G-A'	0.029638441	2.895579597	0.958108742	7.359516223	6	325	26	6490	1.812688822	0.399017802
'2-204305867-G-A'	0.029650615	5.38432983	0.932912119	21.17238393	3	328	13	6503	0.906344411	0.199508901
'6-28554465-G-A'	0.029689417	5.347810296	0.932522318	21.03791795	3	328	11	6505	0.906344411	0.168815224
'11-7063745-A-G'	0.029694549	3.970150957	0.944741095	12.72946834	4	327	15	6501	1.208459215	0.230202578
'X-40551980-T-C'	0.029791745	5.242280773	0.931371721	19.65866935	3	328	17	6499	0.906344411	0.260896255
'11-126294829-C-T'	0.029810779	3.237279978	0.951574731	8.812947143	5	326	26	6490	1.510574018	0.399017802
'1-183529339-G-A'	0.029849037	3.179740072	0.951510715	8.397005816	5	326	40	6476	1.510574018	0.613873542
'20-39981308-G-T'	0.029899571	9.545208072	0.905029266	53.35214519	2	329	9	6507	0.604229607	0.138121547
'17-76799558-C-T'	0.029927775	9.816418244	0.904286669	57.2659718	2	329	8	6508	0.604229607	0.122774708
'9-37737218-G-A'	0.030009017	5.425169036	0.92823902	22.16535321	3	328	10	6506	0.906344411	0.153468386
'6-74493537-C-T'	0.03002319	2.831553556	0.955342379	6.982944542	6	325	34	6482	1.812688822	0.521792511
'8-41789825-G-A'	0.03002795	2.53750217	0.959766096	5.703106789	7	324	73	6443	2.114803625	1.120319214
'3-47039634-C-T'	0.030034253	3.246123811	0.94947548	8.916199545	5	326	23	6493	1.510574018	0.352977287
'19-36592570-G-A'	0.030088666	5.308489317	0.927437207	20.6670817	3	328	13	6503	0.906344411	0.199508901
'11-556916-T-C'	0.030100545	8.612219607	0.902510275	40.78248553	2	329	14	6502	0.604229607	0.21485574
'2-39281922-T-C'	0.030116621	9.098975371	0.901707316	47.03338678	2	329	11	6505	0.604229607	0.168815224
'17-4455189-C-T'	0.030131332	3.95663947	0.940131822	12.7166776	4	327	15	6501	1.208459215	0.230202578
'1-204945814-C-T'	0.030184246	2.570319966	0.958342762	5.904298096	7	324	44	6472	2.114803625	0.675260896
'14-45686268-T-A'	0.030194447	3.254772504	0.947959269	9.000832963	5	326	22	6494	1.510574018	0.337630448
'8-145659016-T-C'	0.030237035	3.8345809	0.939469751	11.62600302	4	327	33	6483	1.208459215	0.506445672
'1-183891379-C-T'	0.030313594	8.863960167	0.898722127	45.14183055	2	329	9	6507	0.604229607	0.138121547
'15-52613593-G-C'	0.030313594	8.863960167	0.898722127	45.14183055	2	329	9	6507	0.604229607	0.138121547
'18-60036669-G-A'	0.030332921	2.379011078	0.96071382	5.142793733	8	323	66	6450	2.416918429	1.012891344
'7-73753227-G-A'	0.030381715	5.424877083	0.923488069	22.47258298	3	328	9	6507	0.906344411	0.138121547
'3-105264155-G-T'	0.030391681	5.264661783	0.923700276	20.41626162	3	328	12	6504	0.906344411	0.184162063
'7-11091357-G-A'	0.030414709	3.915414055	0.937305906	12.40119685	4	327	17	6499	1.208459215	0.260896255
'11-64109545-C-T'	0.030466261	3.918273685	0.936755048	12.43528699	4	327	17	6499	1.208459215	0.260896255
'11-73744968-C-T'	0.030484679	8.461538823	0.896287923	39.62146124	2	329	12	6504	0.604229607	0.184162063
'22-21380344-C-T'	0.030508252	2.826818076	0.951437295	6.996670746	6	325	33	6483	1.812688822	0.506445672
'3-147113821-G-C'	0.030535963	3.170329983	0.945325679	8.414070991	5	326	37	6479	1.510574018	0.567833026
'14-93652806-A-G'	0.03055643	3.945509565	0.935713748	12.72119468	4	327	15	6501	1.208459215	0.230202578
'X-151138818-T-C'	0.03057529	2.817152739	0.950973289	6.943277682	6	325	34	6482	1.812688822	0.521792511
'17-15611486-C-T'	0.030591384	5.267757636	0.9211759	20.49493521	3	328	13	6503	0.906344411	0.199508901
'1-158653178-C-T'	0.030618624	5.495553851	0.920346755	23.57209283	3	328	8	6508	0.906344411	0.122774708
'15-68491886-G-A'	0.030631828	3.230404035	0.944136633	8.888285756	5	326	22	6494	1.510574018	0.337630448
'17-30264476-G-A'	0.030695143	9.061766604	0.892230806	48.90869387	2	329	8	6508	0.604229607	0.122774708
'19-36641932-A-G'	0.030706829	5.058130052	0.920247204	18.21498348	3	328	26	6490	0.906344411	0.399017802
'11-93822102-C-T'	0.030733189	2.372074993	0.95807942	5.126732103	8	323	66	6450	2.416918429	1.012891344
'22-36920652-T-C'	0.03074616	3.224466709	0.943141723	8.855734273	5	326	23	6493	1.510574018	0.352977287
'2-197080642-G-A'	0.03074649	2.777115671	0.949890505	6.693885503	6	325	55	6461	1.812688822	0.84407612
'3-183756692-C-A'	0.030746718	3.88731949	0.933961912	12.20148774	4	327	23	6493	1.208459215	0.352977287
'4-147561333-C-T'	0.030751169	5.454422368	0.918789066	23.18436412	3	328	8	6508	0.906344411	0.122774708
'6-5369409-G-A'	0.030753127	3.855001446	0.934037434	11.92518793	4	327	22	6494	1.208459215	0.337630448
'12-46764973-G-A'	0.030769306	3.242459412	0.942826916	8.993340743	5	326	21	6495	1.510574018	0.32228361
'9-139409794-G-A'	0.0307811	5.591967497	0.918101656	25.04802355	3	328	7	6509	0.906344411	0.10742787
'7-142983145-A-G'	0.0307811	5.591967497	0.918101656	25.04802355	3	328	7	6509	0.906344411	0.10742787
'22-47103744-G-A'	0.030782019	8.722449307	0.891126266	43.27227167	2	329	14	6502	0.604229607	0.21485574
'4-436296-T-C'	0.030788394	0	0	0.900632227	0	331	69	6447	0	1.05893186
'4-84375020-G-A'	0.030793043	8.988468917	0.890578866	46.3422201	2	329	12	6504	0.604229607	0.184162063
'7-72727317-AC-A'	0.030838304	2.786146633	0.94910056	6.764077315	6	325	53	6463	1.812688822	0.813382443
'19-7690841-G-T'	0.030847325	3.921043131	0.932790603	12.54295021	4	327	17	6499	1.208459215	0.260896255
'2-25611102-G-A'	0.03090002	0	0	0.930271923	0	331	58	6458	0	0.890116636
'6-90604780-T-G'	0.030915319	5.388749282	0.916856899	22.16622909	3	328	10	6506	0.906344411	0.153468386
'2-210594917-A-G'	0.030918969	3.838153792	0.932412969	11.82113596	4	327	22	6494	1.208459215	0.337630448
'12-95502286-T-C'	0.030927167	3.883118895	0.932125661	12.20550117	4	327	20	6496	1.208459215	0.306936771
'21-45194586-C-T'	0.030962818	3.926102909	0.931592589	12.64124006	4	327	15	6501	1.208459215	0.230202578
'19-43023255-T-C'	0.030969791	5.403493591	0.916167929	22.53568217	3	328	9	6507	0.906344411	0.138121547
'3-132175596-G-A'	0.030969791	5.403493591	0.916167929	22.53568217	3	328	9	6507	0.906344411	0.138121547
'16-21051256-G-A'	0.030999926	5.528254346	0.915537018	24.4457866	3	328	7	6509	0.906344411	0.10742787
'1-155058893-C-T'	0.030999926	5.528254346	0.915537018	24.4457866	3	328	7	6509	0.906344411	0.10742787
'2-207310135-A-G'	0.03100929	3.853325334	0.931420135	11.96860805	4	327	21	6495	1.208459215	0.32228361
'6-72960774-A-G'	0.031016119	8.806570482	0.887233636	44.92102141	2	329	11	6505	0.604229607	0.168815224
'6-46135795-T-C'	0.031045675	0	0	0.939612327	0	331	59	6457	0	0.905463475
'14-93171033-T-C'	0.031097933	3.903500932	0.930319412	12.48507234	4	327	15	6501	1.208459215	0.230202578
'1-46501258-C-T'	0.031099342	0	0	0.939530919	0	331	61	6455	0	0.936157152
'3-107491892-G-A'	0.031136197	4.849041027	0.915618936	16.41892219	3	328	29	6487	0.906344411	0.445058318
'2-88425811-C-T'	0.031138823	8.714563853	0.885343236	43.45744669	2	329	13	6503	0.604229607	0.199508901
'3-196022930-G-A'	0.031141752	3.212108708	0.939702501	8.820476758	5	326	23	6493	1.510574018	0.352977287
'9-136573437-C-T'	0.031155075	5.292666767	0.91410872	20.99905687	3	328	13	6503	0.906344411	0.199508901
'1-120056817-T-TG'	0.031171219	5.484476679	0.913492153	23.75181656	3	328	8	6508	0.906344411	0.122774708
'1-120056820-A-G'	0.031171219	5.484476679	0.913492153	23.75181656	3	328	8	6508	0.906344411	0.122774708
'1-120056818-C-CAA'	0.031171219	5.484476679	0.913492153	23.75181656	3	328	8	6508	0.906344411	0.122774708
'18-47008746-G-A'	0.031174282	8.984407084	0.884440382	47.51825326	2	329	9	6507	0.604229607	0.138121547
'12-32134912-A-G'	0.031198217	2.525379922	0.951379166	5.709590978	7	324	59	6457	2.114803625	0.905463475
'19-52468527-T-G'	0.031206006	3.823311892	0.929559559	11.7530004	4	327	25	6491	1.208459215	0.383670964
'4-120221877-C-T'	0.031220928	8.253160815	0.884594425	37.59726551	2	329	15	6501	0.604229607	0.230202578
'3-113697048-G-A'	0.031224155	0	0	0.930714821	0	331	65	6451	0	0.997544506
'1-228461097-C-G'	0.031224701	0	0	0.896824648	0	331	63	6453	0	0.966850829
'9-100080780-C-T'	0.031225674	5.366123052	0.913102054	22.12705179	3	328	10	6506	0.906344411	0.153468386
'2-85629256-T-C'	0.031237505	0	0	0.93412999	0	331	66	6450	0	1.012891344
'16-86613301-GCTCGGGATCCCCTTC-G'	0.031252039	3.880320549	0.928845859	12.28926088	4	327	17	6499	1.208459215	0.260896255
'10-117884755-G-A'	0.03125507	0	0	0.911432913	0	331	65	6451	0	0.997544506
'7-2296552-A-G'	0.031255785	2.810563313	0.945623466	6.962602955	6	325	31	6485	1.812688822	0.475751995
'7-73013995-G-A'	0.031260761	3.974998807	0.928332668	13.16800624	4	327	13	6503	1.208459215	0.199508901
'19-11354031-C-T'	0.031264299	2.533003343	0.95083411	5.759042812	7	324	52	6464	2.114803625	0.798035605
'10-18807333-G-A'	0.031289029	0	0	0.895227609	0	331	60	6456	0	0.920810313
'16-21289510-G-A'	0.031289066	8.439055566	0.883290751	40.17758208	2	329	15	6501	0.604229607	0.230202578
'5-127597488-G-A'	0.031351394	3.905971786	0.927731783	12.56162815	4	327	15	6501	1.208459215	0.230202578
'5-16177949-C-T'	0.031353175	0	0	0.927328392	0	331	70	6446	0	1.074278699
'22-39222574-G-A'	0.031365711	8.555629604	0.881903787	41.67389462	2	329	12	6504	0.604229607	0.184162063
'6-158317863-G-A'	0.031401599	8.735412699	0.881046021	43.67838044	2	329	11	6505	0.604229607	0.168815224
'11-62398274-G-A'	0.031404734	0	0	0.901849525	0	331	68	6448	0	1.043585021
'12-57594552-C-T'	0.031501719	0	0	0.884583784	0	331	77	6439	0	1.181706568
'4-40122453-C-T'	0.031509914	3.170800263	0.936723769	8.546818705	5	326	30	6486	1.510574018	0.460405157
'3-112724713-C-T'	0.031525184	0	0	0.943720235	0	331	73	6443	0	1.120319214
'2-179659815-C-G'	0.031533466	3.821008847	0.926281654	11.80867713	4	327	27	6489	1.208459215	0.414364641
'21-43802157-T-C'	0.031563938	8.291138306	0.879144559	38.73518667	2	329	12	6504	0.604229607	0.184162063
'4-3319508-G-T'	0.03160974	2.539868312	0.948312297	5.821752432	7	324	43	6473	2.114803625	0.659914058
'7-143701522-G-A'	0.031673348	5.361965577	0.907655232	22.24546197	3	328	10	6506	0.906344411	0.153468386
'19-43575982-C-T'	0.031736487	3.183807097	0.934691442	8.687770975	5	326	25	6491	1.510574018	0.383670964
'7-148921721-G-T'	0.031751699	9.216717543	0.875047772	52.08343975	2	329	8	6508	0.604229607	0.122774708
'4-81865979-C-T'	0.031798387	2.805820399	0.941421472	6.975945868	6	325	35	6481	1.812688822	0.537139349
'19-8922721-C-T'	0.031811281	5.153623769	0.906572479	19.78760793	3	328	15	6501	0.906344411	0.230202578
'X-150869127-G-A'	0.031821203	3.87623128	0.923141469	12.36679497	4	327	16	6500	1.208459215	0.245549417
'X-37966024-C-T'	0.031882077	8.395825321	0.874041605	40.25403681	2	329	16	6500	0.604229607	0.245549417
'4-88959553-T-G'	0.031882077	8.395825321	0.874041605	40.25403681	2	329	16	6500	0.604229607	0.245549417
'7-4116756-C-T'	0.031882077	8.395825321	0.874041605	40.25403681	2	329	16	6500	0.604229607	0.245549417
'3-123359207-C-T'	0.031928121	0	0	0.885339683	0	331	69	6447	0	1.05893186
'19-48800330-C-T'	0.031959111	8.134591484	0.873203842	36.92614254	2	329	15	6501	0.604229607	0.230202578
'X-135323343-T-C'	0.031995926	5.044708084	0.904734963	18.75984544	3	328	15	6501	0.906344411	0.230202578
'15-75113460-C-T'	0.031997028	4.889370088	0.905218746	17.11799144	3	328	29	6487	0.906344411	0.445058318
'7-16502201-CT-C'	0.032028956	3.158449972	0.932354434	8.536616997	5	326	30	6486	1.510574018	0.460405157
'9-312088-C-A'	0.032036598	3.177363875	0.93216135	8.684067714	5	326	24	6492	1.510574018	0.368324125
'8-25317966-C-T'	0.032104209	3.736441883	0.921076822	11.2077766	4	327	34	6482	1.208459215	0.521792511
'20-25058398-T-C'	0.032117786	3.778947141	0.920714008	11.56976723	4	327	22	6494	1.208459215	0.337630448
'7-106509619-C-T'	0.032135217	8.427447677	0.870085587	41.03594492	2	329	11	6505	0.604229607	0.168815224
'7-106509728-G-A'	0.032135217	8.427447677	0.870085587	41.03594492	2	329	11	6505	0.604229607	0.168815224
'11-113561001-G-A'	0.032144104	8.830911483	0.869438639	46.9280018	2	329	9	6507	0.604229607	0.138121547
'16-4247885-C-G'	0.032196732	3.822503106	0.919717472	11.96781278	4	327	20	6496	1.208459215	0.306936771
'11-123900841-A-G'	0.032358529	3.744831508	0.918544764	11.30944763	4	327	29	6487	1.208459215	0.445058318
'17-56620102-T-C'	0.032395325	5.261314771	0.899420618	21.64508553	3	328	9	6507	0.906344411	0.138121547
'14-59792755-G-A'	0.032410544	0	0	0.869735184	0	331	65	6451	0	0.997544506
'5-89925039-A-C'	0.032486085	3.150884422	0.928536053	8.537379177	5	326	28	6488	1.510574018	0.429711479
'11-108382303-A-G'	0.032508969	4.771217093	0.899705023	16.19944117	3	328	29	6487	0.906344411	0.445058318
'17-46805705-C-T'	0.032525358	3.842654087	0.916441381	12.28489831	4	327	15	6501	1.208459215	0.230202578
'16-11375042-C-T'	0.03252635	5.122632101	0.898286093	19.86110606	3	328	13	6503	0.906344411	0.199508901
'4-87622503-T-G'	0.032528782	5.362938557	0.897557976	23.02399645	3	328	8	6508	0.906344411	0.122774708
'1-11775178-A-T'	0.032532865	3.092996378	0.928595818	8.126992499	5	326	44	6472	1.510574018	0.675260896
'3-45637230-G-C'	0.032544495	4.837552796	0.899032254	16.80031756	3	328	26	6490	0.906344411	0.399017802
'4-95585197-T-C'	0.032596896	0	0	0.87260093	0	331	71	6445	0	1.089625537
'1-182787685-A-C'	0.032600046	5.196007779	0.897198846	20.78419323	3	328	11	6505	0.906344411	0.168815224
'7-148963447-A-G'	0.032679563	5.46011015	0.895528546	24.49983026	3	328	7	6509	0.906344411	0.10742787
'2-84831486-G-A'	0.032682428	3.827693623	0.914999844	12.17217803	4	327	16	6500	1.208459215	0.245549417
'20-25060101-G-C'	0.032705999	5.314447559	0.895662907	22.57370412	3	328	8	6508	0.906344411	0.122774708
'1-203311527-C-T'	0.032705999	5.314447559	0.895662907	22.57370412	3	328	8	6508	0.906344411	0.122774708
'1-68904660-A-C'	0.032735278	4.751518265	0.897187177	16.08513102	3	328	32	6484	0.906344411	0.491098834
'9-113163238-A-C'	0.032752886	5.295384575	0.895184727	22.38039879	3	328	8	6508	0.906344411	0.122774708
'22-50944491-G-A'	0.032754192	2.762447226	0.934586814	6.784888981	6	325	36	6480	1.812688822	0.552486188
'19-8152724-C-T'	0.032769221	5.050763492	0.89573281	19.23447656	3	328	13	6503	0.906344411	0.199508901
'16-2296927-G-A'	0.032814519	3.847269191	0.913638149	12.40750468	4	327	14	6502	1.208459215	0.21485574
'13-103514786-T-C'	0.032818357	5.179106883	0.894736265	20.70092145	3	328	11	6505	0.906344411	0.168815224
'18-2700613-A-G'	0.032869427	2.740064461	0.933957293	6.650202069	6	325	45	6471	1.812688822	0.690607735
'15-32925226-T-G'	0.032880693	3.117490666	0.925480956	8.329153045	5	326	35	6481	1.510574018	0.537139349
'2-179590714-T-A'	0.032900137	5.272950443	0.893524716	22.00977513	3	328	9	6507	0.906344411	0.138121547
'2-61454242-C-A'	0.032943433	5.388791166	0.892714118	23.82308572	3	328	7	6509	0.906344411	0.10742787
'1-208202309-G-A'	0.032999338	3.869920209	0.911741607	12.66272075	4	327	13	6503	1.208459215	0.199508901
'X-100505962-G-A'	0.03315106	2.809208091	0.931135923	7.123692045	6	325	26	6490	1.812688822	0.399017802
'3-53221365-C-T'	0.033189895	5.179797598	0.890484955	20.86029169	3	328	11	6505	0.906344411	0.168815224
'1-153507809-A-G'	0.033190726	3.106341829	0.923043092	8.30295814	5	326	36	6480	1.510574018	0.552486188
'4-154510085-C-T'	0.033233979	2.769024838	0.930934572	6.857957745	6	325	37	6479	1.812688822	0.567833026
'19-4442978-A-G'	0.033257233	3.178132687	0.921902409	8.853346436	5	326	20	6496	1.510574018	0.306936771
'19-8564557-C-T'	0.033298249	3.112005739	0.922083387	8.337531316	5	326	36	6480	1.510574018	0.552486188
'2-136519456-G-C'	0.033298675	5.086509967	0.88956777	19.76153676	3	328	13	6503	0.906344411	0.199508901
'11-74617378-T-C'	0.033321691	8.012298044	0.852989481	36.86344708	2	329	16	6500	0.604229607	0.245549417
'3-121252048-T-G'	0.03336792	5.059856392	0.888867149	19.44610574	3	328	15	6501	0.906344411	0.230202578
'17-40453422-C-A'	0.03338279	3.745936127	0.908787572	11.53016573	4	327	30	6486	1.208459215	0.460405157
'6-13316909-G-T'	0.033419814	3.665810389	0.908973796	10.90487469	4	327	30	6486	1.208459215	0.460405157
'19-14088827-A-G'	0.033518762	5.115643454	0.88701824	20.3281191	3	328	11	6505	0.906344411	0.168815224
'17-73728022-G-A'	0.033536119	5.105002021	0.886875152	20.23854089	3	328	11	6505	0.906344411	0.168815224
'13-32937521-G-A'	0.033579307	3.134982085	0.919634243	8.570621307	5	326	24	6492	1.510574018	0.368324125
'1-169698657-A-G'	0.03363285	2.149306015	0.975761085	4.253767754	10	321	91	6425	3.021148036	1.396562308
'14-20711179-G-C'	0.033694515	3.123825139	0.918795311	8.502940362	5	326	25	6491	1.510574018	0.383670964
'6-130505611-C-T'	0.033713503	3.08889454	0.918948515	8.243580111	5	326	37	6479	1.510574018	0.567833026
'1-156046473-T-C'	0.033754887	3.184460431	0.917758831	8.956209421	5	326	20	6496	1.510574018	0.306936771
'5-132269938-C-T'	0.03376894	7.915594078	0.846737295	36.16718781	2	329	16	6500	0.604229607	0.245549417
'9-78947461-G-C'	0.033805654	7.979046306	0.846125782	37.21192968	2	329	12	6504	0.604229607	0.184162063
'10-30315676-G-A'	0.033832178	5.088614959	0.883630547	20.08840805	3	328	13	6503	0.906344411	0.199508901
'3-191098682-A-G'	0.033859946	5.037849669	0.883521891	19.58791063	3	328	12	6504	0.906344411	0.184162063
'4-1165808-G-A'	0.033958225	3.691601941	0.903826771	11.21518109	4	327	26	6490	1.208459215	0.399017802
'17-48069035-T-C'	0.033973083	3.121294366	0.916574259	8.516780974	5	326	24	6492	1.510574018	0.368324125
'16-72993847-C-T'	0.033986702	3.125791206	0.91639225	8.529776787	5	326	28	6488	1.510574018	0.429711479
'2-152541295-G-A'	0.034033136	3.130688154	0.915960036	8.564540898	5	326	27	6489	1.510574018	0.414364641
'1-151110510-G-A'	0.034054999	2.517419685	0.931882669	5.840332391	7	324	39	6477	2.114803625	0.598526703
'2-10729255-T-C'	0.034086017	3.725362785	0.902439309	11.5388686	4	327	22	6494	1.208459215	0.337630448
'11-57087817-C-T'	0.034114059	4.954748724	0.881034621	18.68582002	3	328	16	6500	0.906344411	0.245549417
'1-156622540-G-A'	0.03419288	5.024411215	0.879860374	19.37362607	3	328	15	6501	0.906344411	0.230202578
'19-49424482-G-T'	0.034220876	5.091117534	0.879350095	20.31892529	3	328	12	6504	0.906344411	0.184162063
'18-19995745-G-A'	0.034233503	3.797494087	0.900651416	12.2685069	4	327	14	6502	1.208459215	0.21485574
'15-43733766-T-C'	0.034233503	3.797494087	0.900651416	12.2685069	4	327	14	6502	1.208459215	0.21485574
'4-84232010-A-C'	0.034241249	2.751588674	0.923812986	6.829058495	6	325	36	6480	1.812688822	0.552486188
'5-79741086-A-G'	0.03427956	5.164595179	0.878476155	21.42042775	3	328	9	6507	0.906344411	0.138121547
'1-157067719-G-C'	0.034370052	3.744407475	0.899748176	11.79599601	4	327	17	6499	1.208459215	0.260896255
'7-38502634-G-A'	0.034403011	5.106309566	0.877343345	20.71186155	3	328	10	6506	0.906344411	0.153468386
'1-186277625-G-A'	0.034413229	5.140473574	0.877077605	21.05865342	3	328	10	6506	0.906344411	0.153468386
'6-36839543-G-A'	0.034481519	3.091345111	0.912802519	8.35395617	5	326	28	6488	1.510574018	0.429711479
'14-94696968-G-A'	0.034588875	3.804622289	0.897338679	12.36855473	4	327	15	6501	1.208459215	0.230202578
'5-145529188-G-A'	0.034632409	5.088372617	0.874932417	20.60887339	3	328	10	6506	0.906344411	0.153468386
'19-13216115-C-T'	0.034665105	8.287432345	0.83353722	42.14280945	2	329	10	6506	0.604229607	0.153468386
'11-128628194-G-T'	0.034715305	5.182917373	0.87371734	22.0102315	3	328	8	6508	0.906344411	0.122774708
'16-31366605-G-A'	0.034862559	4.787341992	0.873689953	17.18229468	3	328	21	6495	0.906344411	0.32228361
'22-29456796-A-G'	0.034885957	3.11701264	0.90933683	8.571694071	5	326	25	6491	1.510574018	0.383670964
'5-140580692-C-G'	0.034885957	3.11701264	0.90933683	8.571694071	5	326	25	6491	1.510574018	0.383670964
'10-135103416-G-A'	0.034916283	3.692197206	0.895186186	11.42223234	4	327	22	6494	1.208459215	0.337630448
'17-65907914-A-G'	0.035058592	2.46858142	0.92606136	5.618511461	7	324	48	6468	2.114803625	0.73664825
'1-65303662-A-G'	0.035072609	4.871678464	0.871067178	18.08418224	3	328	18	6498	0.906344411	0.276243094
'1-55518385-C-T'	0.035102551	2.691062249	0.918525985	6.515333127	6	325	48	6468	1.812688822	0.73664825
'19-8551203-G-A'	0.035294137	7.8980381	0.825754897	37.53575495	2	329	17	6499	0.604229607	0.260896255
'11-58979709-G-A'	0.035314154	3.055929103	0.906647363	8.176068655	5	326	33	6483	1.510574018	0.506445672
'18-55247314-G-C'	0.035321804	3.086931213	0.906308451	8.42931409	5	326	24	6492	1.510574018	0.368324125
'16-78420802-C-A'	0.035324179	5.170694573	0.867292664	22.16634406	3	328	8	6508	0.906344411	0.122774708
'8-23147516-G-A'	0.035392951	5.008032171	0.86717683	19.91528007	3	328	12	6504	0.906344411	0.184162063
'3-52398707-G-A'	0.035419188	7.685882581	0.824518437	35.04869727	2	329	15	6501	0.604229607	0.230202578
'16-843165-C-T'	0.035467557	3.699980527	0.89027637	11.61493012	4	327	18	6498	1.208459215	0.276243094
'1-222919899-C-T'	0.035590187	3.660236785	0.889474878	11.25863495	4	327	23	6493	1.208459215	0.352977287
'12-53876569-C-T'	0.035597591	5.00252567	0.86508086	19.98702956	3	328	11	6505	0.906344411	0.168815224
'3-46755917-G-A'	0.035602249	3.719944096	0.88895895	11.83346791	4	327	16	6500	1.208459215	0.245549417
'2-36704117-C-T'	0.035681264	3.583965649	0.889321014	10.65920972	4	327	32	6484	1.208459215	0.491098834
'20-17596582-C-T'	0.035713849	2.679454766	0.914420475	6.486740971	6	325	59	6457	1.812688822	0.905463475
'15-44120412-A-G'	0.035714185	3.743873976	0.887818653	12.09611323	4	327	14	6502	1.208459215	0.21485574
'20-16348362-G-A'	0.035726066	7.700321764	0.820447166	35.60976815	2	329	13	6503	0.604229607	0.199508901
'1-184853849-G-A'	0.035792834	5.038376976	0.862929115	20.58039189	3	328	10	6506	0.906344411	0.153468386
'6-7229356-G-A'	0.03581078	4.64442407	0.864538371	16.09856195	3	328	25	6491	0.906344411	0.383670964
'13-42887255-A-G'	0.035818573	3.663215124	0.887486827	11.33855134	4	327	22	6494	1.208459215	0.337630448
'16-55361504-C-T'	0.035825	3.061545111	0.902734698	8.297408079	5	326	26	6490	1.510574018	0.399017802
'7-6449947-G-T'	0.035834806	3.718700358	0.886965171	11.89045101	4	327	15	6501	1.208459215	0.230202578
'11-113570383-G-A'	0.035853393	5.061969858	0.862180593	20.84272859	3	328	10	6506	0.906344411	0.153468386
'2-26537347-C-T'	0.035874957	2.474535631	0.920828588	5.703673919	7	324	37	6479	2.114803625	0.567833026
'11-44069748-G-A'	0.035923027	4.869658436	0.862295759	18.51861851	3	328	14	6502	0.906344411	0.21485574
'7-43547658-A-G'	0.036003578	3.711578537	0.885562102	11.86044253	4	327	15	6501	1.208459215	0.230202578
'2-241569447-C-G'	0.036006083	8.456007209	0.815313751	46.84867707	2	329	8	6508	0.604229607	0.122774708
'11-61487639-C-T'	0.036033563	4.99135533	0.860662932	20.11969872	3	328	10	6506	0.906344411	0.153468386
'10-111640651-G-A'	0.036049277	7.945657307	0.815735281	39.37274743	2	329	10	6506	0.604229607	0.153468386
'8-77764484-A-G'	0.036059299	4.794909461	0.861273317	17.78828383	3	328	15	6501	0.906344411	0.230202578
'4-88239500-ATCTCT-A'	0.036100518	8.14938227	0.814633408	42.08744001	2	329	10	6506	0.604229607	0.153468386
'16-30006486-T-C'	0.036152174	2.700408459	0.911165171	6.662738085	6	325	33	6483	1.812688822	0.506445672
'14-77951117-G-C'	0.036168169	3.697624606	0.884245887	11.75438355	4	327	16	6500	1.208459215	0.245549417
'17-27286422-C-T'	0.036192282	2.667486705	0.911357457	6.446362488	6	325	55	6461	1.812688822	0.84407612
'6-44115192-G-A'	0.036298294	8.295749078	0.811728939	44.06124697	2	329	10	6506	0.604229607	0.153468386
'22-35478663-G-A'	0.036309998	5.045544798	0.857603917	20.95223569	3	328	9	6507	0.906344411	0.138121547
'13-21189953-T-C'	0.036338436	4.912601683	0.857900678	19.27385508	3	328	11	6505	0.906344411	0.168815224
'17-40344302-GCAC-G'	0.036366043	4.680143922	0.858736326	16.66553792	3	328	23	6493	0.906344411	0.352977287
'14-50100405-C-T'	0.03646816	4.745157876	0.857369984	17.3331799	3	328	22	6494	0.906344411	0.337630448
'14-71500217-C-T'	0.036481414	3.057601202	0.897800013	8.315398775	5	326	29	6487	1.510574018	0.445058318
'4-106510452-C-A'	0.036490142	5.003246258	0.85599617	20.56643481	3	328	9	6507	0.906344411	0.138121547
'12-57908753-C-T'	0.036490142	5.003246258	0.85599617	20.56643481	3	328	9	6507	0.906344411	0.138121547
'19-6754348-C-T'	0.036513127	5.120654469	0.855221783	22.05239157	3	328	8	6508	0.906344411	0.122774708
'11-117866313-T-G'	0.036534438	3.064779026	0.897388085	8.411652446	5	326	22	6494	1.510574018	0.337630448
'X-47308579-T-C'	0.036560322	2.690485501	0.908566309	6.627637031	6	325	34	6482	1.812688822	0.521792511
'7-158482638-T-C'	0.036579456	4.955088961	0.855303327	19.96214264	3	328	10	6506	0.906344411	0.153468386
'9-109687839-C-T'	0.03661937	3.621500661	0.881008737	11.13798401	4	327	22	6494	1.208459215	0.337630448
'15-74623422-C-T'	0.03662283	4.907064781	0.8550725	19.32211246	3	328	12	6504	0.906344411	0.184162063
'12-113445710-C-T'	0.036657028	2.645294013	0.908606674	6.34383019	6	325	57	6459	1.812688822	0.874769797
'15-43250243-A-G'	0.036719862	4.942578796	0.85390913	19.71662156	3	328	12	6504	0.906344411	0.184162063
'19-40097903-G-A'	0.036749947	3.57305507	0.880317304	10.73775346	4	327	26	6490	1.208459215	0.399017802
'3-36872689-G-A'	0.036754938	8.188160852	0.80608563	42.99965578	2	329	10	6506	0.604229607	0.153468386
'3-184742161-A-G'	0.036779079	5.059670927	0.852852416	21.4899756	3	328	8	6508	0.906344411	0.122774708
'7-30058714-C-G'	0.036779079	5.059670927	0.852852416	21.4899756	3	328	8	6508	0.906344411	0.122774708
'15-40018807-C-CA'	0.036779079	5.059670927	0.852852416	21.4899756	3	328	8	6508	0.906344411	0.122774708
'19-38886252-C-G'	0.036779079	5.059670927	0.852852416	21.4899756	3	328	8	6508	0.906344411	0.122774708
'7-23307590-C-T'	0.036791052	8.45139203	0.805092033	47.04803559	2	329	8	6508	0.604229607	0.122774708
'12-7067226-G-A'	0.036815877	4.938369769	0.853020583	19.86609463	3	328	10	6506	0.906344411	0.153468386
'12-124383261-C-T'	0.036828452	4.705117596	0.853987248	17.05691088	3	328	20	6496	0.906344411	0.306936771
'2-208486539-C-G'	0.036834645	4.992297622	0.852556703	20.45307884	3	328	10	6506	0.906344411	0.153468386
'19-51995034-G-A'	0.036863015	8.052230169	0.805140841	42.05801878	2	329	9	6507	0.604229607	0.138121547
'19-53645420-A-C'	0.0368641	3.010019277	0.8955255	8.032875949	5	326	34	6482	1.510574018	0.521792511
'1-99771270-C-T'	0.036866324	3.646970612	0.878699009	11.39320402	4	327	19	6497	1.208459215	0.291589932
'19-57325727-A-G'	0.036909988	3.582583269	0.87889647	10.84583885	4	327	24	6492	1.208459215	0.368324125
'9-117389267-T-C'	0.036914527	5.025605906	0.851675121	21.17424893	3	328	8	6508	0.906344411	0.122774708
'10-75184515-TA-T'	0.037061578	3.051096442	0.893594869	8.364812223	5	326	23	6493	1.510574018	0.352977287
'6-28963279-T-C'	0.037073496	3.636939094	0.87709839	11.37803182	4	327	18	6498	1.208459215	0.276243094
'1-208315692-G-A'	0.037081092	2.976125125	0.894359212	7.811837041	5	326	47	6469	1.510574018	0.721301412
'13-21549202-A-G'	0.037107781	3.669310391	0.876535635	11.67775868	4	327	16	6500	1.208459215	0.245549417
'8-95502257-T-C'	0.037142664	4.985348891	0.849572779	20.63898403	3	328	9	6507	0.906344411	0.138121547
'17-79263521-G-A'	0.037142664	4.985348891	0.849572779	20.63898403	3	328	9	6507	0.906344411	0.138121547
'6-7232014-G-A'	0.037311708	4.956969578	0.848006528	20.25369697	3	328	10	6506	0.906344411	0.153468386
'1-210415135-G-A'	0.03738897	3.508078169	0.875633117	10.31567766	4	327	37	6479	1.208459215	0.567833026
'15-45393418-C-T'	0.03739694	5.050139658	0.846779049	21.66254849	3	328	8	6508	0.906344411	0.122774708
'16-89249985-A-G'	0.037440515	2.300826005	0.990216388	4.746106831	9	322	71	6445	2.719033233	1.089625537
'16-90097861-G-A'	0.037462909	3.024010042	0.891004372	8.203869107	5	326	26	6490	1.510574018	0.399017802
'6-52317597-T-C'	0.037478488	2.650496238	0.90314259	6.437040422	6	325	45	6471	1.812688822	0.690607735
'17-40282555-G-A'	0.037483216	4.91900685	0.846544635	19.9221231	3	328	10	6506	0.906344411	0.153468386
'20-47864872-C-G'	0.03753823	8.385611656	0.795915356	47.25526123	2	329	8	6508	0.604229607	0.122774708
'18-19761485-C-T'	0.037560074	2.680459363	0.902146821	6.641482372	6	325	30	6486	1.812688822	0.460405157
'1-161198530-C-T'	0.037620976	3.578518913	0.87309668	10.95536864	4	327	29	6487	1.208459215	0.445058318
'17-73237124-T-C'	0.037621931	3.64369689	0.872470495	11.50364921	4	327	19	6497	1.208459215	0.291589932
'8-110457592-C-T'	0.03763371	2.66032475	0.901981767	6.511796457	6	325	37	6479	1.812688822	0.567833026
'10-91177152-C-G'	0.037676043	4.888413465	0.844792952	19.55932164	3	328	11	6505	0.906344411	0.168815224
'15-22939186-G-A'	0.037707512	2.420040304	0.910655602	5.48152815	7	324	54	6462	2.114803625	0.828729282
'21-38309460-G-A'	0.037784061	7.736267099	0.794259039	37.56940446	2	329	12	6504	0.604229607	0.184162063
'17-9631730-C-T'	0.037787063	2.661731196	0.900969691	6.535418585	6	325	35	6481	1.812688822	0.537139349
'16-15188016-G-T'	0.037796942	3.616203513	0.871339211	11.33390201	4	327	18	6498	1.208459215	0.276243094
'18-20602153-G-A'	0.037800956	4.859878795	0.843755832	19.3118072	3	328	11	6505	0.906344411	0.168815224
'10-99139064-G-T'	0.037890494	7.841748611	0.792746771	39.14662397	2	329	14	6502	0.604229607	0.21485574
'12-45173737-C-T'	0.037918307	8.067393304	0.791959411	42.90640817	2	329	9	6507	0.604229607	0.138121547
'7-99689283-C-T'	0.037945137	3.044010265	0.887297974	8.414357813	5	326	21	6495	1.510574018	0.32228361
'7-2742385-C-T'	0.038008485	3.556331535	0.87013166	10.8052861	4	327	26	6490	1.208459215	0.399017802
'11-1262859-C-T'	0.038036019	7.485433208	0.791960066	35.02129372	2	329	13	6503	0.604229607	0.199508901
'14-86088521-C-T'	0.038110183	2.981322573	0.886931137	7.957382255	5	326	34	6482	1.510574018	0.521792511
'1-110765765-C-T'	0.038208497	7.482183243	0.789894529	35.03084198	2	329	17	6499	0.604229607	0.260896255
'1-209803124-G-A'	0.038208497	7.482183243	0.789894529	35.03084198	2	329	17	6499	0.604229607	0.260896255
'5-112177900-T-C'	0.038208497	7.482183243	0.789894529	35.03084198	2	329	17	6499	0.604229607	0.260896255
'6-88187196-A-G'	0.038223608	4.685651994	0.840630728	17.40403299	3	328	15	6501	0.906344411	0.230202578
'3-151163133-G-A'	0.038241644	3.004851366	0.885680722	8.140662828	5	326	28	6488	1.510574018	0.429711479
'11-65088663-C-T'	0.038310352	4.753260703	0.839441513	18.22113354	3	328	13	6503	0.906344411	0.199508901
'1-183495812-A-G'	0.038318391	3.495837283	0.868207505	10.37589786	4	327	30	6486	1.208459215	0.460405157
'20-33868487-G-A'	0.038343178	3.014842458	0.884850669	8.233798569	5	326	25	6491	1.510574018	0.383670964
'17-8052915-C-T'	0.038380425	2.081960113	0.944872545	4.12383913	10	321	82	6434	3.021148036	1.258440761
'16-733572-C-T'	0.038432451	7.623022264	0.786887554	37.09107007	2	329	16	6500	0.604229607	0.245549417
'9-103002451-C-T'	0.038451207	2.974323472	0.884591763	7.927231634	5	326	34	6482	1.510574018	0.521792511
'5-140768676-G-A'	0.038454877	4.737582451	0.838145355	18.04067741	3	328	14	6502	0.906344411	0.21485574
'7-100225847-C-T'	0.038490533	2.653534749	0.896597563	6.532509373	6	325	34	6482	1.812688822	0.521792511
'12-111652019-G-T'	0.038618742	4.886277559	0.835876852	20.08611796	3	328	9	6507	0.906344411	0.138121547
'12-113386742-G-T'	0.038618742	4.886277559	0.835876852	20.08611796	3	328	9	6507	0.906344411	0.138121547
'1-45475928-G-A'	0.038631952	3.578123918	0.864880883	11.1122579	4	327	20	6496	1.208459215	0.306936771
'11-7686705-G-A'	0.038664005	7.546524875	0.784310603	36.13707649	2	329	15	6501	0.604229607	0.230202578
'4-2307087-G-A'	0.038767302	3.642990071	0.863247694	11.77917351	4	327	14	6502	1.208459215	0.21485574
'19-17688018-G-A'	0.038786723	4.86011376	0.834401212	19.73382786	3	328	10	6506	0.906344411	0.153468386
'11-17323361-G-A'	0.038843134	7.45563494	0.782475564	35.20765881	2	329	18	6498	0.604229607	0.276243094
'5-7867873-G-A'	0.038843134	7.45563494	0.782475564	35.20765881	2	329	18	6498	0.604229607	0.276243094
'1-152283053-G-A'	0.038844702	2.422208795	0.903927078	5.550388413	7	324	51	6465	2.114803625	0.782688766
'20-33588185-A-T'	0.038848942	2.076390558	0.9421609	4.114363326	10	321	75	6441	3.021148036	1.151012891
'8-110520472-G-A'	0.038874908	7.623475073	0.781546642	36.97677191	2	329	14	6502	0.604229607	0.21485574
'15-93588606-G-T'	0.038893612	3.597808911	0.862663407	11.36789363	4	327	17	6499	1.208459215	0.260896255
'3-183643439-G-A'	0.038930258	4.75001162	0.83362232	18.33726502	3	328	14	6502	0.906344411	0.21485574
'12-60173363-A-T'	0.038933768	2.07585592	0.941604608	4.115089057	10	321	75	6441	3.021148036	1.151012891
'3-49150049-C-T'	0.038941527	8.240548463	0.779490509	47.24952401	2	329	8	6508	0.604229607	0.122774708
'1-181767564-C-T'	0.038963751	4.821804269	0.832987267	19.40034583	3	328	10	6506	0.906344411	0.153468386
'13-28885760-G-A'	0.038977016	2.648211428	0.893584237	6.520486419	6	325	45	6471	1.812688822	0.690607735
'3-108776303-C-A'	0.039040561	2.958894206	0.880703893	7.875584989	5	326	35	6481	1.510574018	0.537139349
'2-219692022-T-C'	0.039076657	4.904408251	0.831543866	20.63991188	3	328	8	6508	0.906344411	0.122774708
'12-122413495-C-T'	0.039108888	2.639131079	0.892950662	6.47944169	6	325	36	6480	1.812688822	0.552486188
'7-102453912-A-G'	0.039123033	3.54201883	0.861398273	10.89545286	4	327	22	6494	1.208459215	0.337630448
'18-56586091-C-T'	0.039199318	4.60379914	0.831971991	16.76658856	3	328	21	6495	0.906344411	0.32228361
'10-27964291-T-C'	0.039375161	7.339903298	0.776639359	34.14899096	2	329	18	6498	0.604229607	0.276243094
'15-74659692-C-T'	0.039413523	2.638342596	0.891036158	6.486392787	6	325	42	6474	1.812688822	0.644567219
'1-150551576-A-G'	0.039424063	4.671384669	0.829576282	17.67665816	3	328	15	6501	0.906344411	0.230202578
'9-18928652-G-A'	0.039484124	4.799894364	0.82833902	19.35692671	3	328	10	6506	0.906344411	0.153468386
'10-124909372-C-G'	0.039524366	4.937117352	0.827213969	21.19754308	3	328	8	6508	0.906344411	0.122774708
'X-95993666-G-A'	0.039561926	2.250826115	0.969632884	4.637450942	9	322	66	6450	2.719033233	1.012891344
'16-48218416-C-T'	0.039572171	3.574379124	0.857568717	11.25154536	4	327	19	6497	1.208459215	0.291589932
'19-55505686-C-G'	0.039639996	4.804992694	0.826868374	19.47137196	3	328	10	6506	0.906344411	0.153468386
'2-29148008-A-G'	0.039654205	4.641102885	0.827650814	17.3905555	3	328	16	6500	0.906344411	0.245549417
'17-7643152-G-A'	0.039670011	7.803771672	0.772026856	40.83958769	2	329	9	6507	0.604229607	0.138121547
'7-73474367-T-A'	0.039681775	4.585518207	0.827793612	16.88662367	3	328	16	6500	0.906344411	0.245549417
'2-75879756-A-G'	0.039708121	7.190728162	0.773280922	32.49447173	2	329	17	6499	0.604229607	0.260896255
'7-1594949-C-T'	0.039740749	3.532113277	0.856747757	10.93686224	4	327	19	6497	1.208459215	0.291589932
'19-4168437-C-T'	0.03975423	7.514663918	0.771758564	36.49295062	2	329	12	6504	0.604229607	0.184162063
'7-98574595-C-T'	0.039851858	3.548494455	0.855715772	11.09364346	4	327	19	6497	1.208459215	0.291589932
'8-145580028-A-G'	0.03988706	3.474201936	0.856210384	10.43941296	4	327	26	6490	1.208459215	0.399017802
'12-122261163-G-A'	0.039897149	7.330396428	0.770795315	34.72329527	2	329	12	6504	0.604229607	0.184162063
'11-57886517-C-T'	0.039922216	4.86184332	0.824001149	20.33200254	3	328	9	6507	0.906344411	0.138121547
'13-33110905-G-T'	0.039922362	3.558541401	0.855103444	11.22395531	4	327	16	6500	1.208459215	0.245549417
'9-71869212-G-A'	0.040017073	2.379273511	0.898228327	5.36502462	7	324	60	6456	2.114803625	0.920810313
'5-75973066-A-G'	0.040026322	2.581310853	0.88836708	6.165616131	6	325	64	6452	1.812688822	0.982197667
'19-2769000-C-G'	0.040051951	2.948585237	0.874009494	7.920495886	5	326	29	6487	1.510574018	0.445058318
'6-24429340-CT-C'	0.040079317	2.953949514	0.873740402	7.960324043	5	326	31	6485	1.510574018	0.475751995
'11-85961371-A-C'	0.040099001	8.200525378	0.766261456	47.46285437	2	329	8	6508	0.604229607	0.122774708
'11-3063473-A-C'	0.040099001	8.200525378	0.766261456	47.46285437	2	329	8	6508	0.604229607	0.122774708
'3-47451863-G-C'	0.040106038	4.70815543	0.823261618	18.39383641	3	328	12	6504	0.906344411	0.184162063
'1-92441876-G-A'	0.040120339	4.616173188	0.823701117	17.34356582	3	328	14	6502	0.906344411	0.21485574
'6-56482923-A-G'	0.040145053	2.606544352	0.887181191	6.342077204	6	325	41	6475	1.812688822	0.629220381
'10-31810514-A-G'	0.040259384	3.506177476	0.853068866	10.78831291	4	327	21	6495	1.208459215	0.32228361
'16-8949095-C-T'	0.040296882	4.795267059	0.821080099	19.60267194	3	328	10	6506	0.906344411	0.153468386
'16-89293592-G-A'	0.040299443	2.589624956	0.886570497	6.243552882	6	325	53	6463	1.812688822	0.813382443
'11-57995449-TTGTTCC-T'	0.040301392	3.521790579	0.852539139	10.90199812	4	327	23	6493	1.208459215	0.352977287
'11-68213989-C-T'	0.040451353	7.093919302	0.765277976	31.84596129	2	329	17	6499	0.604229607	0.260896255
'16-67698938-C-T'	0.040458015	2.059732675	0.932944691	4.091699481	10	321	69	6447	3.021148036	1.05893186
'16-20748388-C-T'	0.040548106	8.113938387	0.761457261	46.53705199	2	329	8	6508	0.604229607	0.122774708
'8-99264792-C-T'	0.040548106	8.113938387	0.761457261	46.53705199	2	329	8	6508	0.604229607	0.122774708
'12-110345480-G-A'	0.040553388	7.347926317	0.76347076	35.55016227	2	329	11	6505	0.604229607	0.168815224
'14-102605705-G-A'	0.040553388	7.347926317	0.76347076	35.55016227	2	329	11	6505	0.604229607	0.168815224
'10-20357145-G-A'	0.040562246	3.563155806	0.850207552	11.3840364	4	327	15	6501	1.208459215	0.230202578
'14-74427993-A-G'	0.04065628	3.43518559	0.850859147	10.23114634	4	327	38	6478	1.208459215	0.583179865
'12-110734406-A-G'	0.040659387	7.493622274	0.761918934	37.75111376	2	329	10	6506	0.604229607	0.153468386
'17-71084898-G-A'	0.04068121	2.982954565	0.869252177	8.230682864	5	326	25	6491	1.510574018	0.383670964
'4-79421055-G-A'	0.040685768	4.383118982	0.820304962	15.08088125	3	328	32	6484	0.906344411	0.491098834
'1-180794046-G-A'	0.040688284	3.554736603	0.849331176	11.31286976	4	327	16	6500	1.208459215	0.245549417
'12-58209788-G-A'	0.040708344	3.450294698	0.850320447	10.38362446	4	327	26	6490	1.208459215	0.399017802
'19-1360408-C-T'	0.040717494	2.606636704	0.883732199	6.382305325	6	325	36	6480	1.812688822	0.552486188
'11-128838850-G-A'	0.040731091	2.388578898	0.894044061	5.453441539	7	324	45	6471	2.114803625	0.690607735
'11-55873365-C-T'	0.040801414	4.775238731	0.816757212	19.64090462	3	328	9	6507	0.906344411	0.138121547
'21-37537097-A-C'	0.040843158	7.641769803	0.759386067	39.39393521	2	329	12	6504	0.604229607	0.184162063
'3-48612964-G-A'	0.04085305	3.525566827	0.848365594	11.03702973	4	327	20	6496	1.208459215	0.306936771
'1-38463148-G-C'	0.040955143	4.461366493	0.817398815	15.94387168	3	328	19	6497	0.906344411	0.291589932
'1-32797830-AGAG-A'	0.041006721	4.706362155	0.815390374	18.85582836	3	328	10	6506	0.906344411	0.153468386
'16-67220479-G-A'	0.041007687	2.622543159	0.881647726	6.496704945	6	325	35	6481	1.812688822	0.537139349
'4-79831772-G-A'	0.041108544	2.588419101	0.881765545	6.290123204	6	325	41	6475	1.812688822	0.629220381
'19-39421947-G-A'	0.041165425	4.712724367	0.813955941	18.96773493	3	328	10	6506	0.906344411	0.153468386
'13-103718492-C-T'	0.041198104	7.864249123	0.755054608	43.79887926	2	329	8	6508	0.604229607	0.122774708
'16-21213326-C-T'	0.04129289	4.789832753	0.812427703	20.14608786	3	328	8	6508	0.906344411	0.122774708
'14-64688393-G-A'	0.04129289	4.789832753	0.812427703	20.14608786	3	328	8	6508	0.906344411	0.122774708
'2-220366249-C-T'	0.041362471	4.520792326	0.813478416	16.73670072	3	328	15	6501	0.906344411	0.230202578
'12-99100279-C-T'	0.041462888	3.412238088	0.845199158	10.17223054	4	327	29	6487	1.208459215	0.445058318
'12-2721131-C-A'	0.04147717	2.91453622	0.865093926	7.795309465	5	326	37	6479	1.510574018	0.567833026
'2-43937198-C-T'	0.041479436	4.637064646	0.811679779	18.05680897	3	328	13	6503	0.906344411	0.199508901
'10-375424-G-C'	0.041513569	7.446878892	0.75282463	37.82832632	2	329	10	6506	0.604229607	0.153468386
'17-45369543-C-T'	0.041581435	7.839332717	0.75104045	43.98630195	2	329	8	6508	0.604229607	0.122774708
'14-103574815-G-A'	0.041590524	2.20935213	0.953430228	4.540943529	9	322	70	6446	2.719033233	1.074278699
'11-67163780-G-A'	0.041592448	4.747050289	0.810009652	19.47117021	3	328	10	6506	0.906344411	0.153468386
'8-120583047-A-C'	0.041598065	2.584714777	0.878955351	6.297761488	6	325	40	6476	1.812688822	0.613873542
'22-50636544-C-T'	0.041634851	7.374795799	0.751621708	36.30867563	2	329	15	6501	0.604229607	0.230202578
'12-104138980-G-A'	0.041661111	2.923410332	0.863735583	7.870673598	5	326	33	6483	1.510574018	0.506445672
'19-7534857-G-A'	0.041692542	0.172883628	0.004308417	1.000914316	1	330	83	6433	0.302114804	1.2737876
'1-179304709-A-G'	0.041868224	7.222768082	0.749710839	34.70886094	2	329	16	6500	0.604229607	0.245549417
'12-26784841-C-T'	0.041868224	7.222768082	0.749710839	34.70886094	2	329	16	6500	0.604229607	0.245549417
'8-103564006-G-C'	0.041941721	2.368579504	0.887945896	5.395153191	7	324	47	6469	2.114803625	0.721301412
'12-52779006-A-C'	0.041975564	2.918943474	0.861849386	7.891458872	5	326	27	6489	1.510574018	0.414364641
'13-25671941-A-C'	0.041978801	3.455670583	0.840945747	10.62894484	4	327	21	6495	1.208459215	0.32228361
'20-14307322-A-G'	0.042014368	3.438965668	0.840839269	10.46503625	4	327	25	6491	1.208459215	0.383670964
'7-63726846-C-T'	0.042039928	4.581395634	0.807303871	17.63232579	3	328	13	6503	0.906344411	0.199508901
'18-2890716-G-A'	0.042151934	7.27116476	0.746498024	35.27831348	2	329	15	6501	0.604229607	0.230202578
'3-41504594-A-G'	0.042207476	4.593050332	0.805831782	17.89502124	3	328	11	6505	0.906344411	0.168815224
'2-203149103-T-C'	0.042216122	6.956935372	0.746953106	31.69215758	2	329	14	6502	0.604229607	0.21485574
'14-24642395-T-C'	0.042274443	4.542808361	0.805592571	17.25015932	3	328	14	6502	0.906344411	0.21485574
'19-45997992-T-C'	0.042299191	2.360477428	0.886249947	5.365699249	7	324	47	6469	2.114803625	0.721301412
'5-56178615-A-C'	0.042301568	2.197089246	0.94776246	4.517874444	9	322	69	6447	2.719033233	1.05893186
'11-123848071-C-T'	0.042364732	7.461460564	0.743821289	38.51529252	2	329	10	6506	0.604229607	0.153468386
'4-57777171-C-G'	0.042442623	2.916014506	0.858940756	7.922099179	5	326	24	6492	1.510574018	0.368324125
'11-62569103-G-C'	0.042507569	2.352252446	0.885356206	5.326387175	7	324	52	6464	2.114803625	0.798035605
'7-25266616-G-C'	0.042516825	4.689989463	0.802599977	19.19604747	3	328	10	6506	0.906344411	0.153468386
'8-2026918-C-T'	0.042524294	7.059954718	0.743445517	33.12913322	2	329	19	6497	0.604229607	0.291589932
'9-101748242-A-G'	0.042524294	7.059954718	0.743445517	33.12913322	2	329	19	6497	0.604229607	0.291589932
'2-85781306-C-G'	0.042524294	7.059954718	0.743445517	33.12913322	2	329	19	6497	0.604229607	0.291589932
'19-46998336-G-A'	0.042681865	6.867187412	0.7424711	30.8266213	2	329	17	6499	0.604229607	0.260896255
'15-59189414-C-A'	0.042702812	2.907639248	0.857421986	7.878051584	5	326	26	6490	1.510574018	0.399017802
'5-76708046-C-A'	0.042732267	2.567117429	0.872774408	6.256152633	6	325	41	6475	1.812688822	0.629220381
'2-71012713-G-A'	0.042734864	7.839123675	0.738971062	44.95959353	2	329	8	6508	0.604229607	0.122774708
'16-19548526-A-G'	0.042873823	4.605975713	0.800197147	18.25987892	3	328	11	6505	0.906344411	0.168815224
'11-55761734-T-A'	0.042966928	2.352704084	0.882929307	5.352438848	7	324	46	6470	2.114803625	0.705954573
'6-43022095-C-G'	0.042972745	7.141111778	0.738553083	34.42092277	2	329	13	6503	0.604229607	0.199508901
'7-94993261-A-G'	0.042979685	2.190747634	0.941048701	4.531390704	9	322	59	6457	2.719033233	0.905463475
'19-54545042-T-C'	0.043038146	4.670915638	0.798441314	19.22803303	3	328	9	6507	0.906344411	0.138121547
'22-37482458-C-A'	0.043048675	3.434728041	0.83357553	10.6068463	4	327	22	6494	1.208459215	0.337630448
'3-157081352-AT-TA'	0.043052809	4.572222089	0.798996577	17.96630131	3	328	11	6505	0.906344411	0.168815224
'2-24413311-A-G'	0.043107428	3.439634104	0.83313927	10.68733802	4	327	18	6498	1.208459215	0.276243094
'1-186151390-A-G'	0.04311404	2.863612103	0.855616389	7.587999416	5	326	40	6476	1.510574018	0.613873542
'1-62916503-G-A'	0.043118086	4.467084692	0.799145674	16.62257312	3	328	18	6498	0.906344411	0.276243094
'8-87151857-G-A'	0.043124451	4.537043016	0.798653562	17.55001118	3	328	12	6504	0.906344411	0.184162063
'9-131469190-C-A'	0.043189814	2.348999358	0.881865276	5.341234942	7	324	46	6470	2.114803625	0.705954573
'5-178413492-G-A'	0.04320107	7.753880113	0.734457632	43.96161984	2	329	8	6508	0.604229607	0.122774708
'22-50693699-C-T'	0.043219292	4.635925414	0.79723135	18.90832412	3	328	9	6507	0.906344411	0.138121547
'12-57180917-A-G'	0.043219292	4.635925414	0.79723135	18.90832412	3	328	9	6507	0.906344411	0.138121547
'5-150885263-C-T'	0.043297539	4.731624312	0.795914208	20.15501348	3	328	8	6508	0.906344411	0.122774708
'5-140559779-T-C'	0.043311709	7.959302312	0.732773195	47.28852427	2	329	8	6508	0.604229607	0.122774708
'8-144620334-C-G'	0.043409582	2.334618804	0.881111675	5.264736055	7	324	61	6455	2.114803625	0.936157152
'6-160645763-G-T'	0.043415729	2.891562168	0.853188057	7.802844012	5	326	31	6485	1.510574018	0.475751995
'15-85147428-A-G'	0.043427126	3.420848861	0.83112634	10.55666907	4	327	20	6496	1.208459215	0.306936771
'X-24844604-G-C'	0.043466549	7.241145631	0.733410192	36.80267009	2	329	10	6506	0.604229607	0.153468386
'5-115815832-C-T'	0.043476299	2.898642552	0.852755505	7.88525903	5	326	25	6491	1.510574018	0.383670964
'11-4566768-C-G'	0.04356429	4.592861995	0.794648628	18.32825619	3	328	11	6505	0.906344411	0.168815224
'1-55144525-G-A'	0.043652029	2.354430018	0.879321581	5.39638293	7	324	40	6476	2.114803625	0.613873542
'6-35289175-A-C'	0.043653156	4.465883377	0.794783846	16.73197331	3	328	17	6499	0.906344411	0.260896255
'14-58863048-CA-C'	0.043683177	7.348588191	0.730890069	38.39875176	2	329	9	6507	0.604229607	0.138121547
'14-58863050-GGGCAC-G'	0.043683177	7.348588191	0.730890069	38.39875176	2	329	9	6507	0.604229607	0.138121547
'2-220404927-G-A'	0.043701735	4.267891396	0.796081995	14.77503969	3	328	24	6492	0.906344411	0.368324125
'17-46620492-A-G'	0.043780799	4.55430436	0.793225368	17.99925924	3	328	11	6505	0.906344411	0.168815224
'8-104427552-C-G'	0.04384096	3.417705596	0.828313461	10.59898524	4	327	19	6497	1.208459215	0.291589932
'2-133540634-G-C'	0.043850033	4.472539586	0.793236795	16.9722599	3	328	15	6501	0.906344411	0.230202578
'2-73195646-G-A'	0.043883651	2.545404364	0.866791368	6.187849458	6	325	42	6474	1.812688822	0.644567219
'17-63010848-C-G'	0.043908676	2.544748984	0.866653317	6.182229541	6	325	45	6471	1.812688822	0.690607735
'11-581999-C-T'	0.043947848	4.535655239	0.791989292	17.76903607	3	328	12	6504	0.906344411	0.184162063
'17-10451055-C-T'	0.043996337	4.163887028	0.794681079	13.86968752	3	328	36	6480	0.906344411	0.552486188
'19-44514573-G-T'	0.044044578	2.864319906	0.849880613	7.67655171	5	326	33	6483	1.510574018	0.506445672
'3-49568966-C-T'	0.044115319	4.597726233	0.790237415	18.66390662	3	328	10	6506	0.906344411	0.153468386
'1-78280825-C-T'	0.04414704	2.546038964	0.865325497	6.210055657	6	325	38	6478	1.812688822	0.583179865
'19-1013256-G-T'	0.044165325	7.351166826	0.725974316	38.06568688	2	329	11	6505	0.604229607	0.168815224
'21-45106786-T-G'	0.044190097	2.840353437	0.849413169	7.504986782	5	326	38	6478	1.510574018	0.583179865
'3-48716065-G-A'	0.044195915	3.394566131	0.826176866	10.44636123	4	327	21	6495	1.208459215	0.32228361
'2-207656411-A-G'	0.044206327	4.478769618	0.790370277	17.19290647	3	328	13	6503	0.906344411	0.199508901
'9-116091203-A-C'	0.04425228	2.824349736	0.849362429	7.401323749	5	326	44	6472	1.510574018	0.675260896
'19-9868536-GAATT-G'	0.044296734	4.348724967	0.790680822	15.75332901	3	328	18	6498	0.906344411	0.276243094
'9-140065535-G-A'	0.044359052	6.751779917	0.72630266	30.60829698	2	329	14	6502	0.604229607	0.21485574
'17-33255068-C-A'	0.044374168	4.432002036	0.789422536	16.74108463	3	328	13	6503	0.906344411	0.199508901
'10-62648371-C-T'	0.044378805	4.656214296	0.78772936	19.52972131	3	328	9	6507	0.906344411	0.138121547
'17-27890082-T-C'	0.044381829	2.167767137	0.931918837	4.479195494	9	322	61	6455	2.719033233	0.936157152
'16-29899021-C-T'	0.044383276	4.274452995	0.790650853	15.0338922	3	328	22	6494	0.906344411	0.337630448
'20-1961298-T-G'	0.044419665	2.162616658	0.932892417	4.447253867	9	322	67	6449	2.719033233	1.028238183
'15-65703646-C-T'	0.044470101	7.350420069	0.723266203	39.65023844	2	329	8	6508	0.604229607	0.122774708
'19-48626236-A-G'	0.044476154	2.873373565	0.847121451	7.792527001	5	326	25	6491	1.510574018	0.383670964
'4-88356173-G-C'	0.044481816	7.074945202	0.723964685	34.99829874	2	329	12	6504	0.604229607	0.184162063
'22-32810303-T-C'	0.04449433	7.402096783	0.722708669	39.63735523	2	329	9	6507	0.604229607	0.138121547
'3-121412702-G-A'	0.044499995	2.860269063	0.847147888	7.672273275	5	326	34	6482	1.510574018	0.521792511
'9-113192229-T-G'	0.044533542	4.449059547	0.788009512	16.92930212	3	328	14	6502	0.906344411	0.21485574
'17-57851126-A-G'	0.044611532	2.845595055	0.846768214	7.57832104	5	326	34	6482	1.510574018	0.521792511
'2-198283669-T-C'	0.044615364	4.492920649	0.787095849	17.58495741	3	328	11	6505	0.906344411	0.168815224
'11-230474-G-T'	0.044641547	2.581586072	0.861734892	6.471329134	6	325	29	6487	1.812688822	0.445058318
'8-39111997-G-A'	0.044696145	4.423373948	0.786939602	16.67358336	3	328	16	6500	0.906344411	0.245549417
'17-72888698-G-A'	0.044718545	6.845238473	0.722494003	31.99563814	2	329	15	6501	0.604229607	0.230202578
'11-61318927-G-C'	0.044741757	7.176158695	0.721068851	36.30789567	2	329	13	6503	0.604229607	0.199508901
'16-48139122-G-T'	0.044780537	4.437761674	0.7861217	16.80416926	3	328	16	6500	0.906344411	0.245549417
'22-36889816-G-A'	0.04486727	2.157362011	0.929558763	4.444664301	9	322	63	6453	2.719033233	0.966850829
'8-67507915-C-T'	0.044867829	2.541026068	0.861495569	6.221827175	6	325	37	6479	1.812688822	0.567833026
'1-204944536-A-G'	0.044923993	2.320920588	0.873783936	5.253574514	7	324	53	6463	2.114803625	0.813382443
'17-8700777-C-G'	0.044974337	6.870483906	0.71998432	32.5286511	2	329	16	6500	0.604229607	0.245549417
'17-8700774-C-T'	0.044974337	6.870483906	0.71998432	32.5286511	2	329	16	6500	0.604229607	0.245549417
'19-41754430-G-A'	0.044992846	2.820868517	0.844958304	7.432513357	5	326	40	6476	1.510574018	0.613873542
'11-65743955-C-T'	0.045007354	4.525947704	0.783789207	18.13246596	3	328	10	6506	0.906344411	0.153468386
'19-44591260-T-C'	0.045017795	2.5348431	0.86083355	6.190956053	6	325	37	6479	1.812688822	0.567833026
'6-46988476-G-A'	0.045034255	2.555652319	0.86019327	6.319849062	6	325	36	6480	1.812688822	0.552486188
'6-12122700-G-A'	0.045049923	4.422610628	0.784153336	16.71564835	3	328	16	6500	0.906344411	0.245549417
'20-61525253-C-T'	0.045167686	4.305007422	0.784222236	15.46971561	3	328	21	6495	0.906344411	0.32228361
'12-101685786-A-G'	0.045222715	3.364686372	0.819697784	10.34622832	4	327	20	6496	1.208459215	0.306936771
'11-102643636-C-A'	0.04535217	3.366538243	0.81879104	10.36866478	4	327	21	6495	1.208459215	0.32228361
'15-55652605-T-C'	0.045353691	3.360660818	0.818872476	10.32205861	4	327	21	6495	1.208459215	0.32228361
'22-31091154-G-A'	0.045413663	4.357490568	0.781987841	16.23626921	3	328	14	6502	0.906344411	0.21485574
'19-45322904-C-T'	0.04542165	3.354933818	0.818498888	10.27614714	4	327	23	6493	1.208459215	0.352977287
'11-67203608-C-T'	0.045483728	6.722579577	0.715776302	31.02903049	2	329	13	6503	0.604229607	0.199508901
'7-4799189-G-A'	0.045503506	6.959208322	0.714612096	33.8705412	2	329	16	6500	0.604229607	0.245549417
'12-132516569-A-G'	0.045503506	6.959208322	0.714612096	33.8705412	2	329	16	6500	0.604229607	0.245549417
'14-24731434-G-T'	0.045524044	2.14251727	0.92662351	4.388690445	9	322	80	6436	2.719033233	1.227747084
'9-91616138-G-A'	0.045552603	4.532834726	0.77957695	18.48489905	3	328	9	6507	0.906344411	0.138121547
'15-48703301-A-G'	0.045579481	2.859973706	0.840794861	7.794927821	5	326	23	6493	1.510574018	0.352977287
'17-57272724-AGTTACC-A'	0.045588027	4.51320646	0.779355817	18.06407653	3	328	11	6505	0.906344411	0.168815224
'2-173832019-A-G'	0.045648955	4.512716036	0.779018753	18.29595534	3	328	9	6507	0.906344411	0.138121547
'1-171509671-A-G'	0.045776057	2.313542966	0.86983414	5.249785	7	324	49	6467	2.114803625	0.751995089
'1-171509414-C-G'	0.045776057	2.313542966	0.86983414	5.249785	7	324	49	6467	2.114803625	0.751995089
'16-46958348-G-A'	0.045875068	0	0	1.034775434	0	331	52	6464	0	0.798035605
'19-8138104-C-T'	0.045881875	2.509605873	0.856822762	6.075259512	6	325	49	6467	1.812688822	0.751995089
'8-94745803-G-A'	0.045887508	4.580197621	0.776676104	19.26663178	3	328	8	6508	0.906344411	0.122774708
'18-29784196-C-T'	0.045887508	4.580197621	0.776676104	19.26663178	3	328	8	6508	0.906344411	0.122774708
'9-97221598-G-A'	0.045888734	7.438693561	0.709529447	41.90608633	2	329	8	6508	0.604229607	0.122774708
'12-2788732-C-A'	0.045901302	2.796564872	0.840207838	7.343956282	5	326	45	6471	1.510574018	0.690607735
'X-15529580-T-A'	0.04590749	4.480285842	0.77727792	17.91285047	3	328	10	6506	0.906344411	0.153468386
'17-26874803-G-A'	0.04590749	4.480285842	0.77727792	17.91285047	3	328	10	6506	0.906344411	0.153468386
'4-985326-C-T'	0.045921489	7.218548719	0.709839515	38.11985603	2	329	9	6507	0.604229607	0.138121547
'20-44512183-C-T'	0.045952521	6.863106904	0.710866653	33.02849537	2	329	14	6502	0.604229607	0.21485574
'11-58967162-G-A'	0.045956866	2.531314694	0.855886223	6.226186642	6	325	33	6483	1.812688822	0.506445672
'11-12316171-C-CA'	0.045968306	7.103244429	0.70970551	35.92128229	2	329	12	6504	0.604229607	0.184162063
'12-6092372-C-T'	0.046037018	6.866509069	0.710010438	32.96353022	2	329	16	6500	0.604229607	0.245549417
'7-73245639-C-T'	0.046037018	6.866509069	0.710010438	32.96353022	2	329	16	6500	0.604229607	0.245549417
'19-11529925-G-A'	0.046099839	6.572178776	0.710698266	29.49205369	2	329	15	6501	0.604229607	0.230202578
'9-130286118-C-A'	0.046121593	2.793826869	0.838967307	7.33809844	5	326	41	6475	1.510574018	0.629220381
'17-27959050-C-T'	0.046130908	2.79783859	0.838856925	7.37437976	5	326	40	6476	1.510574018	0.613873542
'3-151163173-G-A'	0.046211047	2.812379907	0.838102039	7.489926602	5	326	33	6483	1.510574018	0.506445672
'10-86012747-G-T'	0.046240007	4.433200936	0.775145397	17.42110863	3	328	11	6505	0.906344411	0.168815224
'16-2279614-C-A'	0.046279431	4.519985115	0.774172163	18.57498946	3	328	9	6507	0.906344411	0.138121547
'1-89585878-C-T'	0.046317781	4.330861652	0.775375926	16.17060684	3	328	15	6501	0.906344411	0.230202578
'10-21178852-C-G'	0.046332949	6.70107609	0.708066684	31.26411083	2	329	20	6496	0.604229607	0.306936771
'7-151879489-A-G'	0.046332949	6.70107609	0.708066684	31.26411083	2	329	20	6496	0.604229607	0.306936771
'17-35295653-C-G'	0.046362897	3.363107583	0.812265038	10.50717251	4	327	17	6499	1.208459215	0.260896255
'8-25346073-G-C'	0.046362897	3.363107583	0.812265038	10.50717251	4	327	17	6499	1.208459215	0.260896255
'15-75974722-C-T'	0.046372601	2.296606223	0.867424026	5.173333451	7	324	59	6457	2.114803625	0.905463475
'10-123845456-G-A'	0.046391803	2.499234794	0.854413219	6.039339755	6	325	46	6470	1.812688822	0.705954573
'1-158389757-A-T'	0.046506142	2.823146355	0.83615912	7.590062758	5	326	30	6486	1.510574018	0.460405157
'1-158532607-C-T'	0.046507452	2.833139562	0.835968643	7.671545592	5	326	26	6490	1.510574018	0.399017802
'1-236154319-G-A'	0.046533639	3.297680087	0.812095201	9.933612547	4	327	26	6490	1.208459215	0.399017802
'10-135215667-C-T'	0.046552284	0	0	1.027076769	0	331	48	6468	0	0.73664825
'12-8758028-T-C'	0.046613097	0	0	1.022770184	0	331	62	6454	0	0.95150399
'3-52521380-T-C'	0.046616832	3.259679412	0.812127509	9.617471181	4	327	31	6485	1.208459215	0.475751995
'7-92734064-A-G'	0.046650965	2.129532815	0.919094202	4.376224166	9	322	73	6443	2.719033233	1.120319214
'2-55254295-C-T'	0.046654656	4.326059788	0.772874291	16.16100754	3	328	17	6499	0.906344411	0.260896255
'17-1399984-C-T'	0.046768844	7.026613247	0.702953527	36.43413937	2	329	9	6507	0.604229607	0.138121547
'11-56000020-C-A'	0.046777144	3.361864606	0.809629379	10.56615275	4	327	16	6500	1.208459215	0.245549417
'19-51840597-C-T'	0.046794907	3.365938416	0.809419915	10.5851891	4	327	17	6499	1.208459215	0.260896255
'19-33149861-G-A'	0.046903019	2.519662204	0.851178581	6.195374324	6	325	39	6477	1.812688822	0.598526703
'14-104473128-G-A'	0.046922678	2.77569023	0.834739111	7.268766852	5	326	49	6467	1.510574018	0.751995089
'6-116442897-C-T'	0.046934782	6.96711514	0.701608681	35.39958589	2	329	11	6505	0.604229607	0.168815224
'19-11347525-C-T'	0.046954462	3.243801262	0.810240419	9.531956997	4	327	36	6480	1.208459215	0.552486188
'1-1398032-C-G'	0.046978666	0	0	0.990226091	0	331	58	6458	0	0.890116636
'14-94526797-G-T'	0.046980892	2.807897799	0.833778268	7.523688455	5	326	29	6487	1.510574018	0.445058318
'19-36047827-G-A'	0.04702961	2.77085539	0.834258134	7.248572755	5	326	44	6472	1.510574018	0.675260896
'2-20974689-C-T'	0.047134946	0	0	1.036004727	0	331	58	6458	0	0.890116636
'10-79781739-G-A'	0.047185424	0	0	1.023800402	0	331	57	6459	0	0.874769797
'17-80193928-C-T'	0.047207553	6.669230652	0.700239623	31.16707885	2	329	14	6502	0.604229607	0.21485574
'5-148421065-G-A'	0.047244526	2.786072482	0.832711339	7.375772471	5	326	37	6479	1.510574018	0.567833026
'5-149776159-A-C'	0.047259256	6.477069055	0.700701267	28.9582627	2	329	19	6497	0.604229607	0.291589932
'7-150747933-CCCCCAG-C'	0.047272842	6.591733166	0.700074252	30.35012019	2	329	17	6499	0.604229607	0.260896255
'1-1403788-G-A'	0.047278677	4.319776219	0.768402622	16.35585163	3	328	13	6503	0.906344411	0.199508901
'11-121032819-C-T'	0.047291389	0	0	0.962016589	0	331	52	6464	0	0.798035605
'2-61415378-T-G'	0.047304743	3.330071052	0.806709735	10.33876079	4	327	19	6497	1.208459215	0.291589932
'2-179431967-C-T'	0.047317179	4.317149635	0.768108686	16.26404114	3	328	16	6500	0.906344411	0.245549417
'5-78340223-G-A'	0.047379288	3.284382461	0.806892236	9.922071009	4	327	24	6492	1.208459215	0.368324125
'11-60617428-C-G'	0.04738507	0	0	1.039141766	0	331	65	6451	0	0.997544506
'1-177930867-T-C'	0.047438495	4.092816015	0.769434665	13.99588702	3	328	30	6486	0.906344411	0.460405157
'15-84651068-G-A'	0.04744621	6.522601997	0.698866506	29.63378196	2	329	20	6496	0.604229607	0.306936771
'9-86616901-A-G'	0.047448676	2.116130446	0.915053668	4.336480101	9	322	75	6441	2.719033233	1.151012891
'20-43929790-G-A'	0.047473435	4.392178096	0.766384804	17.305599	3	328	11	6505	0.906344411	0.168815224
'10-124348479-C-T'	0.047493034	3.344653855	0.805315473	10.50175392	4	327	17	6499	1.208459215	0.260896255
'12-70953189-C-T'	0.047504942	0	0	1.04627071	0	331	63	6453	0	0.966850829
'9-97207424-G-C'	0.047543233	4.400145616	0.765850961	17.4909629	3	328	10	6506	0.906344411	0.153468386
'7-6661186-G-T'	0.047584322	6.571011946	0.697473715	30.46440028	2	329	13	6503	0.604229607	0.199508901
'14-20897390-G-A'	0.047587497	2.793374796	0.830646149	7.46451607	5	326	31	6485	1.510574018	0.475751995
'22-45683103-TC-GA'	0.047590468	6.836071442	0.696268748	33.8367986	2	329	12	6504	0.604229607	0.184162063
'9-107558340-G-A'	0.047610436	3.261554958	0.805816868	9.758980526	4	327	32	6484	1.208459215	0.491098834
'10-116057000-G-A'	0.047620378	0	0	0.981188855	0	331	51	6465	0	0.782688766
'6-27368331-A-G'	0.047636706	6.661796571	0.696669044	31.81282116	2	329	12	6504	0.604229607	0.184162063
'1-226019599-T-C'	0.047669165	3.327068399	0.804454207	10.36023614	4	327	19	6497	1.208459215	0.291589932
'16-1129189-C-T'	0.047718067	0	0	1.042311803	0	331	71	6445	0	1.089625537
'3-14770001-C-G'	0.047740673	2.018667873	0.957545522	3.865281124	11	320	93	6423	3.32326284	1.427255985
'16-30567290-A-C'	0.047809169	4.244017885	0.765204294	15.57113116	3	328	18	6498	0.906344411	0.276243094
'12-108641799-G-A'	0.047812893	2.499993484	0.847060397	6.127303643	6	325	35	6481	1.812688822	0.537139349
'2-219529924-T-G'	0.047826777	3.24706176	0.804689851	9.663724704	4	327	28	6488	1.208459215	0.429711479
'7-107621253-A-G'	0.047853846	4.332197943	0.764076911	16.57840514	3	328	14	6502	0.906344411	0.21485574
'7-128846367-G-C'	0.047855846	0	0	1.060228684	0	331	68	6448	0	1.043585021
'3-51672170-A-G'	0.047858212	4.289532208	0.764499392	16.17247109	3	328	14	6502	0.906344411	0.21485574
'3-169485336-A-G'	0.047861588	0	0	1.05000717	0	331	69	6447	0	1.05893186
'2-158177847-C-T'	0.047939363	4.435492828	0.762701165	18.09173143	3	328	9	6507	0.906344411	0.138121547
'17-48616582-T-C'	0.047939363	4.435492828	0.762701165	18.09173143	3	328	9	6507	0.906344411	0.138121547
'4-74357772-C-T'	0.047943391	6.826651983	0.693250138	33.97000562	2	329	13	6503	0.604229607	0.199508901
'1-3643687-G-A'	0.047988417	7.098728599	0.692011969	38.84907013	2	329	8	6508	0.604229607	0.122774708
'11-62288014-G-A'	0.048004241	2.488171664	0.846412788	6.0594115	6	325	39	6477	1.812688822	0.598526703
'12-57909119-A-C'	0.048078129	4.410640995	0.761949604	17.86206326	3	328	9	6507	0.906344411	0.138121547
'8-145689806-C-A'	0.048078129	4.410640995	0.761949604	17.86206326	3	328	9	6507	0.906344411	0.138121547
'16-48261829-G-C'	0.048112588	7.188300003	0.690542106	40.13264374	2	329	8	6508	0.604229607	0.122774708
'8-110510964-A-C'	0.048203426	0	0	1.049128882	0	331	77	6439	0	1.181706568
'16-20348048-G-T'	0.048219158	6.901614998	0.690499409	34.99105768	2	329	12	6504	0.604229607	0.184162063
'5-178310142-G-A'	0.048279353	0	0	0.980897906	0	331	59	6457	0	0.905463475
'1-40928408-G-A'	0.048291939	0	0	1.010608927	0	331	70	6446	0	1.074278699
'X-49143288-C-T'	0.048312278	4.38370447	0.760474903	17.52912276	3	328	10	6506	0.906344411	0.153468386
'3-131100956-C-G'	0.048362715	0	0	0.954181477	0	331	61	6455	0	0.936157152
'9-100326403-A-C'	0.048405609	4.365614822	0.759995093	17.36371378	3	328	10	6506	0.906344411	0.153468386
'3-36876294-G-A'	0.048405609	4.365614822	0.759995093	17.36371378	3	328	10	6506	0.906344411	0.153468386
'19-11326585-G-A'	0.048456619	6.472700796	0.690410173	29.80515691	2	329	14	6502	0.604229607	0.21485574
'6-158910743-G-A'	0.048473635	2.113087701	0.907115292	4.376238471	9	322	55	6461	2.719033233	0.84407612
'2-190719607-G-A'	0.048474814	3.250543924	0.800672711	9.793748696	4	327	25	6491	1.208459215	0.383670964
'8-99101544-C-T'	0.048476106	2.108944194	0.907958801	4.349445691	9	322	60	6456	2.719033233	0.920810313
'3-8665254-C-G'	0.048607026	6.967402705	0.68703329	36.7062117	2	329	9	6507	0.604229607	0.138121547
'8-48878772-C-T'	0.04861663	6.427833737	0.689234475	29.26393055	2	329	15	6501	0.604229607	0.230202578
'7-106799958-C-T'	0.048621257	0	0	1.02149763	0	331	82	6434	0	1.258440761
'1-52520740-G-A'	0.048629842	2.514186025	0.842487398	6.263303168	6	325	32	6484	1.812688822	0.491098834
'7-73929751-G-A'	0.048658003	0	0	0.972413684	0	331	55	6461	0	0.84407612
'19-52618124-T-C'	0.048662875	4.33719022	0.758402599	17.04478019	3	328	11	6505	0.906344411	0.168815224
'19-35434144-G-A'	0.048682808	4.330519605	0.758309208	16.94246306	3	328	12	6504	0.906344411	0.184162063
'18-32843952-A-G'	0.048695	3.251455677	0.799289679	9.820272165	4	327	26	6490	1.208459215	0.399017802
'19-37854207-C-T'	0.048713976	3.310497333	0.798263215	10.3744739	4	327	17	6499	1.208459215	0.260896255
'5-121188306-G-T'	0.048739603	6.8702417	0.686377274	35.70039687	2	329	9	6507	0.604229607	0.138121547
'15-81625161-G-A'	0.04878424	6.959231484	0.685661833	37.05877201	2	329	9	6507	0.604229607	0.138121547
'1-161008360-T-A'	0.048811764	4.063646454	0.759987578	14.0022811	3	328	31	6485	0.906344411	0.475751995
'16-2143546-C-T'	0.048862978	4.31726112	0.757143603	16.81285474	3	328	12	6504	0.906344411	0.184162063
'4-187201271-C-T'	0.048915613	3.266203099	0.797717715	9.985778499	4	327	22	6494	1.208459215	0.337630448
'11-75298327-C-T'	0.048928045	3.211703563	0.798519838	9.504982581	4	327	35	6481	1.208459215	0.537139349
'8-87439965-C-G'	0.048932021	4.028487969	0.759532832	13.68746444	3	328	31	6485	0.906344411	0.475751995
'7-100420010-G-A'	0.049023293	3.265308606	0.79709855	10.00148595	4	327	21	6495	1.208459215	0.32228361
'7-120972016-C-A'	0.049023845	3.28741431	0.796753381	10.21158433	4	327	18	6498	1.208459215	0.276243094
'10-76735758-G-A'	0.049063135	4.113945566	0.757677205	14.53504014	3	328	23	6493	0.906344411	0.352977287
'22-22042377-C-A'	0.049110569	0	0	0.972139826	0	331	60	6456	0	0.920810313
'21-44839263-C-T'	0.049215365	2.100466701	0.903851216	4.335107689	9	322	61	6455	2.719033233	0.936157152
'3-48265003-T-C'	0.049254371	6.455707103	0.683781478	30.08645608	2	329	13	6503	0.604229607	0.199508901
'1-190234126-T-C'	0.049261563	6.549842865	0.683180502	30.99116362	2	329	16	6500	0.604229607	0.245549417
'3-42906647-G-C'	0.049277596	4.239877762	0.755012409	16.05412928	3	328	13	6503	0.906344411	0.199508901
'16-68853297-G-C'	0.049278842	2.46447059	0.840709899	5.976469988	6	325	42	6474	1.812688822	0.644567219
'20-60970034-C-T'	0.04938816	3.241706315	0.795280632	9.83973139	4	327	23	6493	1.208459215	0.352977287
'1-160123000-G-A'	0.049480389	4.22730652	0.75367892	15.89445308	3	328	15	6501	0.906344411	0.230202578
'4-951878-G-A'	0.049491994	6.591920889	0.681113562	31.74578605	2	329	17	6499	0.604229607	0.260896255
'X-10181902-G-A'	0.049521995	2.745837479	0.821101066	7.267951497	5	326	37	6479	1.510574018	0.567833026
'18-47390526-G-A'	0.049527727	3.251527095	0.794267427	9.939844388	4	327	22	6494	1.208459215	0.337630448
'5-176072243-C-T'	0.049535325	4.281095599	0.75287023	16.65707165	3	328	11	6505	0.906344411	0.168815224
'15-81574987-C-T'	0.049552594	4.19408199	0.753541472	15.575507	3	328	15	6501	0.906344411	0.230202578
'15-79750419-A-T'	0.04958371	4.004473704	0.755329993	13.60558814	3	328	34	6482	0.906344411	0.521792511
'19-18702930-C-T'	0.049593671	3.27145828	0.793571922	10.14503416	4	327	18	6498	1.208459215	0.276243094
'19-12881811-C-T'	0.049593671	3.27145828	0.793571922	10.14503416	4	327	18	6498	1.208459215	0.276243094
'4-647723-G-A'	0.049641628	4.210694537	0.752738206	15.75708567	3	328	15	6501	0.906344411	0.230202578
'19-17361109-G-A'	0.049657184	6.485355429	0.680301544	30.60206056	2	329	18	6498	0.604229607	0.276243094
'11-65305309-G-T'	0.04971665	3.249789054	0.793128025	9.936162804	4	327	21	6495	1.208459215	0.32228361
'20-17479609-A-G'	0.049794642	6.613927678	0.678511521	32.18505779	2	329	14	6502	0.604229607	0.21485574
'3-3887972-C-T'	0.04989384	3.967467787	0.753622121	13.30182822	3	328	34	6482	0.906344411	0.521792511
'6-158923870-G-A'	0.049905755	6.574743959	0.677760808	31.72745357	2	329	13	6503	0.604229607	0.199508901
'5-63256888-C-A'	0.04991742	6.327976495	0.678887605	28.76063852	2	329	14	6502	0.604229607	0.21485574
'1-82456599-C-G'	0.04992424	4.141640053	0.751489929	15.04841064	3	328	19	6497	0.906344411	0.291589932
'19-5978076-G-A'	0.049926276	6.489527927	0.678111218	31.00101753	2	329	12	6504	0.604229607	0.184162063
'10-31134286-A-G'	0.049944725	3.277695229	0.791367206	10.2495007	4	327	17	6499	1.208459215	0.260896255
'11-5068425-C-T'	0.049944725	3.277695229	0.791367206	10.2495007	4	327	17	6499	1.208459215	0.260896255
'6-5368986-C-T'	0.049991773	4.306621106	0.7495127	17.12131972	3	328	10	6506	0.906344411	0.153468386
'16-77359816-C-T'	0.049991773	4.306621106	0.7495127	17.12131972	3	328	10	6506	0.906344411	0.153468386
'3-43122685-C-T'	0.050032331	6.976705728	0.675241151	38.35551513	2	329	8	6508	0.604229607	0.122774708
'1-111490837-C-T'	0.050037936	0	0	0.953207033	0	331	59	6457	0	0.905463475
'8-103324450-C-T'	0.050041009	6.508383968	0.676977624	30.92505448	2	329	17	6499	0.604229607	0.260896255
'4-139993098-T-C'	0.050046772	4.01382979	0.752043478	13.76737321	3	328	29	6487	0.906344411	0.445058318
'2-29443623-G-A'	0.050057865	3.265642273	0.790934735	10.1647429	4	327	17	6499	1.208459215	0.260896255
'1-152659393-C-T'	0.050090231	4.288245979	0.749039898	16.95146379	3	328	10	6506	0.906344411	0.153468386
'4-72413417-T-C'	0.050090249	4.021307086	0.751678563	13.85999193	3	328	27	6489	0.906344411	0.414364641
'17-29645505-T-C'	0.050125485	2.468421659	0.836443026	6.050799804	6	325	34	6482	1.812688822	0.521792511
'19-11891145-A-G'	0.050132312	6.310415458	0.677240481	28.61509992	2	329	20	6496	0.604229607	0.306936771
'5-140167636-G-C'	0.050161269	2.737362442	0.817916957	7.259583411	5	326	33	6483	1.510574018	0.506445672
'3-128077191-C-T'	0.05018102	6.787442956	0.674761554	35.35073159	2	329	10	6506	0.604229607	0.153468386
'5-176919656-G-A'	0.050191392	3.188132423	0.791400062	9.466005327	4	327	29	6487	1.208459215	0.445058318
'19-13249022-C-T'	0.050243013	4.108971696	0.749692086	14.79186216	3	328	20	6496	0.906344411	0.306936771
'5-63509810-C-T'	0.050244561	2.452106398	0.836302068	5.93935168	6	325	54	6462	1.812688822	0.828729282
'6-155497995-C-A'	0.05026453	6.378431172	0.675864936	29.58523145	2	329	21	6495	0.604229607	0.32228361
'18-24442537-C-G'	0.05026453	6.378431172	0.675864936	29.58523145	2	329	21	6495	0.604229607	0.32228361
'3-52246348-C-A'	0.050334625	2.764201326	0.816366303	7.479650417	5	326	25	6491	1.510574018	0.383670964
'9-100364786-G-T'	0.050396203	3.275209196	0.788767332	10.29770186	4	327	16	6500	1.208459215	0.245549417
'1-186370281-C-G'	0.050426956	3.257590899	0.788802821	10.10192581	4	327	19	6497	1.208459215	0.291589932
'1-17668888-A-G'	0.050426956	3.257590899	0.788802821	10.10192581	4	327	19	6497	1.208459215	0.291589932
'6-152718008-T-C'	0.050442787	6.638844445	0.673290536	33.43054199	2	329	11	6505	0.604229607	0.168815224
'13-24863179-G-A'	0.050444332	6.209251097	0.675204587	27.52219779	2	329	19	6497	0.604229607	0.291589932
'5-149360202-T-A'	0.050482675	4.267449324	0.746503839	16.6945498	3	328	12	6504	0.906344411	0.184162063
'1-237711862-G-A'	0.050491252	4.305270084	0.7461385	17.24646963	3	328	10	6506	0.906344411	0.153468386
'1-979594-C-T'	0.050560029	4.314354468	0.745638915	17.45914367	3	328	9	6507	0.906344411	0.138121547
'19-56188968-A-C'	0.050566487	3.240622053	0.788320017	9.984986529	4	327	20	6496	1.208459215	0.306936771
'7-5922214-T-C'	0.050581224	6.7739202	0.67161594	35.55266327	2	329	10	6506	0.604229607	0.153468386
'16-71894324-G-A'	0.05061341	3.225282787	0.78829517	9.845035441	4	327	24	6492	1.208459215	0.368324125
'9-35810094-G-A'	0.050671695	2.445488259	0.834491128	5.926924424	6	325	44	6472	1.812688822	0.675260896
'15-42147885-A-C'	0.050681829	6.23723865	0.673171429	27.99036913	2	329	20	6496	0.604229607	0.306936771
'4-164394422-T-C'	0.050682041	3.254530528	0.787446214	10.14831708	4	327	17	6499	1.208459215	0.260896255
'10-127668751-C-T'	0.050695877	0	0	0.950645331	0	331	63	6453	0	0.966850829
'19-1828319-C-T'	0.050699009	6.764013736	0.67084186	36.07245313	2	329	8	6508	0.604229607	0.122774708
'20-35661155-C-T'	0.050770074	4.29234515	0.744393439	17.17189483	3	328	10	6506	0.906344411	0.153468386
'3-102187979-G-A'	0.050850497	4.028141332	0.746499554	14.08076579	3	328	27	6489	0.906344411	0.414364641
'14-21971694-C-G'	0.050900922	3.253405154	0.786088644	10.11643795	4	327	22	6494	1.208459215	0.337630448
'5-71739748-C-T'	0.050904541	2.446164775	0.833352197	5.943816983	6	325	42	6474	1.812688822	0.644567219
'3-17226601-C-G'	0.050917023	3.256292615	0.785956626	10.15202554	4	327	20	6496	1.208459215	0.306936771
'X-114425284-G-A'	0.050997635	2.745931849	0.813314284	7.394468586	5	326	26	6490	1.510574018	0.399017802
'3-12977631-C-T'	0.051101215	3.234391699	0.785259275	9.974319403	4	327	22	6494	1.208459215	0.337630448
'1-21976289-C-T'	0.051119445	6.405189079	0.668942333	30.53164812	2	329	19	6497	0.604229607	0.291589932
'12-123444507-G-T'	0.051119445	6.405189079	0.668942333	30.53164812	2	329	19	6497	0.604229607	0.291589932
'14-74535660-G-A'	0.05112306	0	0	0.947511929	0	331	66	6450	0	1.012891344
'4-8239236-C-T'	0.051166649	4.232721098	0.742234195	16.41292682	3	328	13	6503	0.906344411	0.199508901
'16-88599240-C-T'	0.051200469	3.219770423	0.785005904	9.886901792	4	327	20	6496	1.208459215	0.306936771
'17-39623269-A-G'	0.051217558	6.17147055	0.669254977	27.46159949	2	329	20	6496	0.604229607	0.306936771
'15-33445999-G-C'	0.051257806	3.89150933	0.745469861	12.87298983	3	328	37	6479	0.906344411	0.567833026
'9-139925339-C-T'	0.051282345	6.46847519	0.667391034	31.67253398	2	329	11	6505	0.604229607	0.168815224
'15-41625167-C-T'	0.051379333	2.770161638	0.810681538	7.595502877	5	326	25	6491	1.510574018	0.383670964
'7-912157-G-A'	0.05141487	2.665661054	0.813166433	6.834651345	5	326	63	6453	1.510574018	0.966850829
'20-60908493-G-A'	0.051416539	4.197437007	0.740995585	16.12264282	3	328	13	6503	0.906344411	0.199508901
'1-155932492-C-T'	0.051484622	4.204985774	0.740511849	16.28056223	3	328	12	6504	0.906344411	0.184162063
'6-168708652-C-T'	0.05150846	4.016511816	0.742334533	14.13949449	3	328	22	6494	0.906344411	0.337630448
'10-72326486-G-A'	0.051764438	6.681991015	0.662711411	35.21144538	2	329	9	6507	0.604229607	0.138121547
'2-84846931-T-G'	0.051826595	6.635078647	0.662299067	34.17365296	2	329	10	6506	0.604229607	0.153468386
'17-16001757-A-C'	0.051912576	4.234876334	0.737416188	16.7747495	3	328	11	6505	0.906344411	0.168815224
'7-50136086-T-C'	0.052045026	4.190900968	0.737028587	16.30648584	3	328	11	6505	0.906344411	0.168815224
'2-234526893-T-C'	0.052063241	6.60288774	0.66066334	33.84071211	2	329	12	6504	0.604229607	0.184162063
'7-76029853-G-A'	0.052073174	6.152736644	0.662741066	27.76544912	2	329	19	6497	0.604229607	0.291589932
'3-65342433-A-C'	0.052078686	2.71348361	0.80853306	7.23252556	5	326	30	6486	1.510574018	0.460405157
'X-151821207-C-T'	0.052094684	3.160697157	0.780904585	9.456581059	4	327	27	6489	1.208459215	0.414364641
'7-102579926-C-T'	0.052135749	3.212720432	0.779799109	9.953518245	4	327	18	6498	1.208459215	0.276243094
'4-57797037-G-T'	0.052135749	3.212720432	0.779799109	9.953518245	4	327	18	6498	1.208459215	0.276243094
'3-121207509-CAATAGTA-C'	0.052158555	3.17146647	0.780340191	9.554736002	4	327	27	6489	1.208459215	0.414364641
'1-26075769-G-A'	0.05218628	4.132098182	0.736627585	15.51648299	3	328	18	6498	0.906344411	0.276243094
'3-120952486-G-A'	0.052202141	2.331498888	0.938837326	5.060131537	8	323	66	6450	2.416918429	1.012891344
'11-63742263-C-A'	0.05220333	3.167801588	0.780177899	9.538668723	4	327	24	6492	1.208459215	0.368324125
'4-89625388-A-T'	0.05227638	2.442357135	0.826996637	5.99374605	6	325	33	6483	1.812688822	0.506445672
'20-57767013-C-T'	0.052485561	2.42721728	0.826498227	5.903840534	6	325	39	6477	1.812688822	0.598526703
'17-10298599-C-T'	0.052521178	4.085605632	0.73501191	15.12025109	3	328	16	6500	0.906344411	0.245549417
'4-184587487-A-C'	0.052633007	4.195671015	0.73322772	16.5733387	3	328	10	6506	0.906344411	0.153468386
'17-48263206-T-C'	0.052633007	4.195671015	0.73322772	16.5733387	3	328	10	6506	0.906344411	0.153468386
'10-123843470-C-A'	0.052655192	2.696819904	0.806045528	7.148874703	5	326	39	6477	1.510574018	0.598526703
'17-34958533-A-G'	0.052660516	4.081938156	0.734188115	15.12741822	3	328	16	6500	0.906344411	0.245549417
'7-93090257-C-T'	0.052694747	6.348103514	0.656939144	30.47781879	2	329	13	6503	0.604229607	0.199508901
'X-18925201-C-T'	0.05274342	6.239930137	0.657211866	29.30603706	2	329	13	6503	0.604229607	0.199508901
'6-17649473-G-A'	0.052801919	6.692822288	0.654675157	36.03098392	2	329	9	6507	0.604229607	0.138121547
'1-207095192-A-C'	0.052813928	6.292934806	0.656324947	29.8237028	2	329	17	6499	0.604229607	0.260896255
'15-89453043-G-A'	0.052864743	4.173769045	0.731941505	16.31838527	3	328	11	6505	0.906344411	0.168815224
'9-135864513-C-T'	0.052947939	2.313885664	0.936514365	4.99114228	8	323	55	6461	2.416918429	0.84407612
'19-4267681-C-T'	0.052963598	2.684875543	0.804813885	7.082433128	5	326	36	6480	1.510574018	0.552486188
'11-123756102-C-T'	0.052985542	4.086687781	0.732068939	15.25882674	3	328	15	6501	0.906344411	0.230202578
'10-123970722-T-C'	0.053012554	2.412967731	0.824532339	5.835901274	6	325	44	6472	1.812688822	0.675260896
'19-4550812-G-A'	0.053040166	4.159331009	0.730938029	16.13875793	3	328	12	6504	0.906344411	0.184162063
'11-6245448-G-A'	0.053094531	4.223353583	0.730020091	17.08580473	3	328	9	6507	0.906344411	0.138121547
'7-141385379-C-T'	0.053094531	4.223353583	0.730020091	17.08580473	3	328	9	6507	0.906344411	0.138121547
'3-108549622-G-A'	0.053096781	4.184300315	0.730349513	16.49992697	3	328	11	6505	0.906344411	0.168815224
'4-166795101-G-T'	0.053103277	6.342097087	0.653926414	30.73965585	2	329	12	6504	0.604229607	0.184162063
'17-73919719-C-A'	0.053139564	6.615111412	0.652603922	35.5624292	2	329	8	6508	0.604229607	0.122774708
'22-21133831-C-A'	0.053144628	3.819119848	0.734341648	12.56968025	3	328	43	6473	0.906344411	0.659914058
'11-73718025-G-C'	0.053160356	6.716616041	0.651748122	36.02132018	2	329	10	6506	0.604229607	0.153468386
'7-123516943-G-A'	0.053176923	2.4295385	0.823227134	5.952936615	6	325	35	6481	1.812688822	0.537139349
'11-64323476-C-T'	0.053184894	3.168521151	0.774736959	9.686384569	4	327	20	6496	1.208459215	0.306936771
'22-42271363-G-A'	0.053188299	2.308037045	0.933137602	4.986519488	8	323	53	6463	2.416918429	0.813382443
'16-47294544-C-A'	0.053214506	4.133804455	0.730148434	15.91859114	3	328	12	6504	0.906344411	0.184162063
'6-144780322-A-C'	0.05328995	6.81166276	0.650604032	38.56623482	2	329	8	6508	0.604229607	0.122774708
'16-70295047-G-A'	0.053330643	2.303782148	0.928434894	4.996009413	8	323	59	6457	2.416918429	0.905463475
'22-38120668-A-G'	0.053361243	3.962973478	0.7311067	13.97936336	3	328	24	6492	0.906344411	0.368324125
'9-33120483-T-C'	0.053363435	6.220654842	0.652561532	29.1383439	2	329	17	6499	0.604229607	0.260896255
'9-140509209-G-A'	0.053363923	3.132322453	0.774409989	9.377041487	4	327	27	6489	1.208459215	0.414364641
'19-9325263-C-T'	0.053392776	6.393502643	0.651423095	31.33559474	2	329	13	6503	0.604229607	0.199508901
'1-51912694-T-C'	0.053489359	2.663924218	0.802695556	6.954850026	5	326	51	6465	1.510574018	0.782688766
'11-62343057-C-T'	0.053522275	2.29904707	0.932431089	4.944000317	8	323	60	6456	2.416918429	0.920810313
'12-56397747-C-T'	0.053595945	6.261869392	0.650662817	29.86429208	2	329	18	6498	0.604229607	0.276243094
'20-3843015-G-A'	0.053595945	6.261869392	0.650662817	29.86429208	2	329	18	6498	0.604229607	0.276243094
'14-92087964-G-T'	0.053653107	3.124867065	0.772948735	9.342567739	4	327	26	6490	1.208459215	0.399017802
'19-59010910-A-G'	0.053702368	3.108088718	0.77300602	9.198187114	4	327	29	6487	1.208459215	0.445058318
'6-96054254-A-G'	0.053703365	4.049847472	0.727986478	15.04202107	3	328	14	6502	0.906344411	0.21485574
'19-1825845-C-T'	0.053724452	6.78863391	0.647507501	38.65435663	2	329	8	6508	0.604229607	0.122774708
'3-105470435-T-C'	0.053724452	6.78863391	0.647507501	38.65435663	2	329	8	6508	0.604229607	0.122774708
'9-130506906-C-T'	0.05374566	2.296802578	0.923187779	5.005873784	8	323	44	6472	2.416918429	0.675260896
'19-33334776-G-A'	0.053757649	3.951025063	0.728756695	13.91785266	3	328	24	6492	0.906344411	0.368324125
'11-5443730-T-C'	0.053817683	4.102297808	0.726704525	15.68143229	3	328	13	6503	0.906344411	0.199508901
'17-73827335-T-G'	0.053863477	4.058762955	0.726896602	15.16856916	3	328	16	6500	0.906344411	0.245549417
'20-17602194-TGA-T'	0.053874194	3.172665546	0.770880333	9.815016071	4	327	18	6498	1.208459215	0.276243094
'6-34952983-G-T'	0.05398568	6.712736854	0.645764596	37.04006745	2	329	9	6507	0.604229607	0.138121547
'4-87556430-G-A'	0.054066024	2.67007245	0.799738646	7.048993567	5	326	39	6477	1.510574018	0.598526703
'8-37623101-A-G'	0.05409894	4.017527002	0.725936119	14.78316457	3	328	16	6500	0.906344411	0.245549417
'19-1507585-C-A'	0.054120733	6.132517068	0.647569091	28.66073853	2	329	13	6503	0.604229607	0.199508901
'1-44685695-G-A'	0.054169441	4.161223082	0.723883586	16.50523867	3	328	11	6505	0.906344411	0.168815224
'21-33975515-C-T'	0.054226106	2.283124055	0.920677731	4.946435403	8	323	61	6455	2.416918429	0.936157152
'X-47085263-C-T'	0.054274204	3.158799562	0.768958001	9.733021186	4	327	19	6497	1.208459215	0.291589932
'6-36298275-A-G'	0.054314571	6.084616915	0.646411667	28.08273568	2	329	22	6494	0.604229607	0.337630448
'16-31105945-C-A'	0.054342608	6.59610941	0.643809834	35.93282675	2	329	9	6507	0.604229607	0.138121547
'11-70218498-TA-T'	0.054446394	2.279569374	0.917629772	4.951644839	8	323	56	6460	2.416918429	0.859422959
'17-30986185-G-A'	0.054468377	3.892139992	0.725147165	13.48558387	3	328	29	6487	0.906344411	0.445058318
'2-179528759-T-C'	0.05447806	2.69482312	0.797073733	7.274685907	5	326	25	6491	1.510574018	0.383670964
'2-179476242-C-T'	0.054484838	6.563811973	0.642907314	35.42757956	2	329	9	6507	0.604229607	0.138121547
'2-239051448-C-T'	0.054499345	3.170847889	0.767524096	9.878821869	4	327	17	6499	1.208459215	0.260896255
'18-33779655-G-A'	0.054548088	2.401959228	0.817905312	5.834890373	6	325	48	6468	1.812688822	0.73664825
'4-148589711-G-A'	0.054615663	2.402716708	0.81763069	5.849328552	6	325	39	6477	1.812688822	0.598526703
'1-169499000-T-C'	0.054653824	4.034663138	0.722287468	15.05856465	3	328	17	6499	0.906344411	0.260896255
'10-119044315-G-A'	0.054672846	4.078077627	0.721739414	15.65098766	3	328	12	6504	0.906344411	0.184162063
'5-140553827-G-C'	0.054710717	3.031314697	0.76918921	8.684406869	4	327	48	6468	1.208459215	0.73664825
'5-171295669-G-C'	0.054743993	3.149837846	0.766555313	9.690139707	4	327	21	6495	1.208459215	0.32228361
'X-115303595-G-T'	0.054758023	2.677333824	0.796185536	7.161095851	5	326	28	6488	1.510574018	0.429711479
'1-155261649-C-T'	0.054793402	2.271301724	0.917311565	4.912408182	8	323	55	6461	2.416918429	0.84407612
'11-2186541-C-T'	0.054812373	6.31596982	0.641512527	31.28975283	2	329	12	6504	0.604229607	0.184162063
'2-179412453-G-A'	0.054827751	4.108369573	0.720432553	16.03172606	3	328	12	6504	0.906344411	0.184162063
'2-217012977-G-T'	0.054846704	3.146142371	0.766118248	9.687428364	4	327	19	6497	1.208459215	0.291589932
'11-18745705-T-C'	0.054883183	3.946172757	0.721973164	14.16093883	3	328	18	6498	0.906344411	0.276243094
'1-12337888-G-A'	0.054983723	6.507233028	0.63957649	34.84101866	2	329	9	6507	0.604229607	0.138121547
'11-17150917-C-T'	0.054988117	3.913680884	0.721679848	13.7838249	3	328	26	6490	0.906344411	0.399017802
'2-183703239-C-T'	0.055036132	2.695384996	0.794275287	7.303850413	5	326	28	6488	1.510574018	0.429711479
'7-2473231-C-T'	0.055090095	3.097939683	0.765761645	9.273480837	4	327	27	6489	1.208459215	0.414364641
'11-6578641-C-A'	0.055094021	2.666357627	0.79481309	7.086973239	5	326	39	6477	1.510574018	0.598526703
'8-93026810-T-C'	0.055154507	2.678185267	0.794253588	7.197741945	5	326	26	6490	1.510574018	0.399017802
'5-151784448-A-C'	0.055157209	4.051806336	0.719069592	15.42657095	3	328	13	6503	0.906344411	0.199508901
'20-16360240-G-A'	0.055159986	2.678915956	0.794202872	7.202946426	5	326	26	6490	1.510574018	0.399017802
'5-94764366-G-A'	0.055182614	2.646049676	0.794966289	6.944018883	5	326	41	6475	1.510574018	0.629220381
'11-76372064-G-A'	0.05521557	2.403258999	0.814932491	5.882354871	6	325	36	6480	1.812688822	0.552486188
'16-68289836-G-A'	0.055219281	3.151856941	0.76400913	9.782004877	4	327	18	6498	1.208459215	0.276243094
'1-206320214-G-A'	0.055227675	4.10811344	0.718078289	16.22097739	3	328	10	6506	0.906344411	0.153468386
'17-42268052-G-A'	0.055227675	4.10811344	0.718078289	16.22097739	3	328	10	6506	0.906344411	0.153468386
'11-64368384-C-T'	0.055227675	4.10811344	0.718078289	16.22097739	3	328	10	6506	0.906344411	0.153468386
'11-124517370-G-A'	0.055277409	6.609686591	0.63703224	36.62655278	2	329	9	6507	0.604229607	0.138121547
'11-66272207-C-A'	0.055285295	4.096397884	0.717880695	16.10869314	3	328	10	6506	0.906344411	0.153468386
'5-130791678-T-C'	0.055291816	5.893367909	0.64046766	26.10727248	2	329	21	6495	0.604229607	0.32228361
'19-7685821-G-T'	0.055340388	3.142256615	0.763575143	9.716561596	4	327	18	6498	1.208459215	0.276243094
'16-23391744-C-T'	0.055340388	3.142256615	0.763575143	9.716561596	4	327	18	6498	1.208459215	0.276243094
'2-175263171-G-T'	0.055341018	3.978585887	0.718793976	14.59163005	3	328	17	6499	0.906344411	0.260896255
'1-6659292-G-A'	0.055392332	5.970670711	0.639308456	27.09894385	2	329	19	6497	0.604229607	0.291589932
'13-103701648-A-G'	0.055424523	3.989538015	0.71820358	14.78584803	3	328	14	6502	0.906344411	0.21485574
'8-142228362-G-A'	0.055424784	3.903627247	0.719255043	13.82738809	3	328	20	6496	0.906344411	0.306936771
'2-179483108-C-T'	0.055435709	4.090330569	0.716983247	16.00250185	3	328	11	6505	0.906344411	0.168815224
'22-38541454-C-T'	0.055439987	6.307165328	0.637222534	31.80406434	2	329	12	6504	0.604229607	0.184162063
'21-42824730-C-T'	0.055506506	2.383156906	0.814351649	5.763957445	6	325	45	6471	1.812688822	0.690607735
'12-11061507-G-A'	0.055581748	2.399106347	0.813466626	5.874420627	6	325	35	6481	1.812688822	0.537139349
'X-153539290-A-G'	0.055587967	4.079527549	0.71614438	15.85425681	3	328	12	6504	0.906344411	0.184162063
'3-113342349-G-C'	0.055596629	6.712825196	0.634332856	38.61979973	2	329	8	6508	0.604229607	0.122774708
'6-49419396-A-G'	0.055596629	6.712825196	0.634332856	38.61979973	2	329	8	6508	0.604229607	0.122774708
'4-2306281-C-T'	0.055597264	3.125795114	0.762551741	9.598915722	4	327	19	6497	1.208459215	0.291589932
'3-136574420-A-G'	0.055612637	3.900308069	0.71817556	13.82510241	3	328	21	6495	0.906344411	0.32228361
'7-128494922-G-A'	0.055633861	2.661914823	0.792405856	7.106965686	5	326	29	6487	1.510574018	0.445058318
'13-100543648-C-T'	0.055659525	3.080128902	0.763135844	9.189063251	4	327	34	6482	1.208459215	0.521792511
'17-26913149-G-C'	0.055786542	6.548152568	0.63371572	35.90292776	2	329	9	6507	0.604229607	0.138121547
'2-18736719-A-G'	0.055799511	3.116791645	0.761660841	9.538154861	4	327	20	6496	1.208459215	0.306936771
'6-52849342-A-G'	0.055810235	2.250783449	0.90977254	4.865286921	8	323	51	6465	2.416918429	0.782688766
'6-107100212-T-G'	0.056061156	4.093906299	0.71325369	16.26378375	3	328	10	6506	0.906344411	0.153468386
'14-77950856-A-T'	0.056091608	4.080584885	0.713115248	15.97607712	3	328	12	6504	0.906344411	0.184162063
'15-83330584-C-T'	0.056138422	2.639534584	0.790642502	6.966864135	5	326	40	6476	1.510574018	0.613873542
'9-19372118-C-G'	0.056185019	6.358803257	0.631744713	32.91074913	2	329	12	6504	0.604229607	0.184162063
'2-68882648-G-A'	0.056244093	2.374578183	0.81146365	5.742332413	6	325	43	6473	1.812688822	0.659914058
'11-70007354-G-A'	0.056317475	2.384571652	0.810781075	5.814736348	6	325	36	6480	1.812688822	0.552486188
'14-20898823-G-A'	0.056394811	3.074539064	0.759358607	9.203246472	4	327	29	6487	1.208459215	0.445058318
'12-53588016-C-T'	0.056403904	6.03101145	0.631988967	28.52317193	2	329	16	6500	0.604229607	0.245549417
'3-187388048-G-A'	0.056411633	3.734819729	0.715738117	12.34227026	3	328	38	6478	0.906344411	0.583179865
'18-21957382-C-CAATT'	0.056441424	2.661439935	0.788572476	7.155946175	5	326	28	6488	1.510574018	0.429711479
'19-4689635-C-T'	0.056457468	2.64779371	0.788898864	7.055711465	5	326	35	6481	1.510574018	0.537139349
'15-34388147-G-A'	0.056463302	2.651997168	0.788742044	7.085609844	5	326	32	6484	1.510574018	0.491098834
'8-30703845-T-C'	0.056482793	3.79402043	0.714451003	12.90511637	3	328	30	6486	0.906344411	0.460405157
'21-15954553-T-C'	0.056546349	5.926142968	0.631618111	27.26491767	2	329	14	6502	0.604229607	0.21485574
'9-133995669-T-C'	0.056615726	3.965127507	0.711444195	14.77348952	3	328	14	6502	0.906344411	0.21485574
'2-108910793-G-A'	0.056656161	4.022792653	0.710477124	15.42511673	3	328	13	6503	0.906344411	0.199508901
'1-200619654-T-C'	0.056721042	4.003559469	0.710416897	15.29617756	3	328	12	6504	0.906344411	0.184162063
'3-69168316-T-C'	0.056721042	4.003559469	0.710416897	15.29617756	3	328	12	6504	0.906344411	0.184162063
'12-27156182-A-G'	0.056755366	4.019579723	0.710087006	15.49483829	3	328	12	6504	0.906344411	0.184162063
'1-115130508-A-G'	0.056756864	2.367966057	0.809485567	5.721797389	6	325	45	6471	1.812688822	0.690607735
'8-28989878-G-A'	0.056770173	6.44993047	0.627382838	35.02800702	2	329	9	6507	0.604229607	0.138121547
'7-82584095-T-C'	0.056775758	2.60141036	0.788775483	6.727049514	5	326	53	6463	1.510574018	0.813382443
'10-99215507-G-A'	0.056790344	3.108197297	0.75667667	9.574156789	4	327	19	6497	1.208459215	0.291589932
'6-29795945-G-T'	0.056886088	6.397988968	0.626948542	34.80458281	2	329	8	6508	0.604229607	0.122774708
'9-4118388-G-A'	0.056901393	3.066132426	0.75700344	9.210910855	4	327	24	6492	1.208459215	0.368324125
'20-13765897-G-C'	0.056952225	2.368334542	0.808592547	5.731404158	6	325	53	6463	1.812688822	0.813382443
'7-128491390-A-G'	0.057070277	3.987793226	0.708635149	15.18093069	3	328	13	6503	0.906344411	0.199508901
'12-55863064-TA-T'	0.057114306	3.088241478	0.755445328	9.436669234	4	327	20	6496	1.208459215	0.306936771
'6-144869859-A-G'	0.057210249	2.352331292	0.808121326	5.641155582	6	325	55	6461	1.812688822	0.84407612
'1-38484974-C-T'	0.057220505	4.024408703	0.7073217	15.67319176	3	328	11	6505	0.906344411	0.168815224
'3-108112954-C-T'	0.057282622	2.225571668	0.896289269	4.831609033	8	323	56	6460	2.416918429	0.859422959
'17-55184387-C-T'	0.057297461	2.609504279	0.786138575	6.829381709	5	326	48	6468	1.510574018	0.73664825
'2-86305405-T-C'	0.057331694	3.042886262	0.755273807	9.043260653	4	327	38	6478	1.208459215	0.583179865
'10-410493-C-T'	0.057377483	2.612924508	0.785675451	6.861062234	5	326	38	6478	1.510574018	0.583179865
'6-109803084-C-T'	0.057391908	2.006385792	0.867599927	4.112243363	9	322	69	6447	2.719033233	1.05893186
'10-135168915-T-G'	0.05745009	5.688258161	0.626899324	24.57146295	2	329	20	6496	0.604229607	0.306936771
'2-29380087-G-T'	0.057479756	2.002668988	0.867615936	4.092314187	9	322	84	6432	2.719033233	1.289134438
'2-170100029-G-A'	0.057532692	6.033230781	0.624345951	29.18917333	2	329	12	6504	0.604229607	0.184162063
'8-38034460-G-A'	0.057533917	2.365372094	0.806250113	5.740559088	6	325	43	6473	1.812688822	0.659914058
'9-135977399-C-T'	0.057550039	3.090503669	0.753174114	9.505779188	4	327	19	6497	1.208459215	0.291589932
'6-56507503-A-G'	0.05759052	3.986111315	0.705655389	15.28995311	3	328	12	6504	0.906344411	0.184162063
'11-57559105-A-G'	0.05759853	3.069912368	0.753287505	9.294373929	4	327	23	6493	1.208459215	0.352977287
'2-160994200-G-T'	0.057605432	4.012048032	0.705146631	15.49308745	3	328	14	6502	0.906344411	0.21485574
'3-49155468-C-G'	0.057687175	3.970823577	0.705314965	15.15077292	3	328	12	6504	0.906344411	0.184162063
'2-61575149-A-G'	0.05769139	3.085527077	0.752546011	9.470187945	4	327	20	6496	1.208459215	0.306936771
'22-36624005-C-T'	0.057738666	3.840603943	0.706611726	13.608433	3	328	23	6493	0.906344411	0.352977287
'19-44501395-G-A'	0.057750883	2.606959418	0.784130135	6.839176849	5	326	41	6475	1.510574018	0.629220381
'6-26393161-A-C'	0.057795345	2.650116434	0.782570895	7.15657837	5	326	32	6484	1.510574018	0.491098834
'1-40705609-C-A'	0.057799144	3.082681605	0.75204189	9.449080427	4	327	21	6495	1.208459215	0.32228361
'17-65936669-C-T'	0.057811087	5.963731555	0.622822586	28.20257989	2	329	19	6497	0.604229607	0.291589932
'16-72055187-G-A'	0.057811087	5.963731555	0.622822586	28.20257989	2	329	19	6497	0.604229607	0.291589932
'X-99854149-A-C'	0.057820907	3.891453269	0.705494322	14.20715374	3	328	16	6500	0.906344411	0.245549417
'3-98189012-G-C'	0.057874094	4.025150972	0.703599088	15.89231991	3	328	10	6506	0.906344411	0.153468386
'4-183836148-T-C'	0.057874094	4.025150972	0.703599088	15.89231991	3	328	10	6506	0.906344411	0.153468386
'17-79104922-G-A'	0.057936838	3.077907207	0.751462705	9.426050486	4	327	21	6495	1.208459215	0.32228361
'13-52343310-T-C'	0.057939037	3.951457717	0.704096125	14.95416795	3	328	13	6503	0.906344411	0.199508901
'16-29824442-G-A'	0.057939363	3.072514634	0.751576056	9.381939767	4	327	21	6495	1.208459215	0.32228361
'17-78069129-G-A'	0.057951358	2.62156221	0.78277492	6.962081298	5	326	32	6484	1.510574018	0.491098834
'3-88189927-T-C'	0.057967853	2.621669333	0.782671232	6.959383902	5	326	34	6482	1.510574018	0.521792511
'15-33022994-C-G'	0.057977538	2.349389592	0.805007935	5.65762704	6	325	47	6469	1.812688822	0.721301412
'4-366612-G-A'	0.05798151	3.855699167	0.705008567	13.8041276	3	328	21	6495	0.906344411	0.32228361
'9-104341616-G-A'	0.058061813	3.952459941	0.703320135	14.93015549	3	328	15	6501	0.906344411	0.230202578
'12-132549264-C-T'	0.058076565	3.096211417	0.750310733	9.584142938	4	327	22	6494	1.208459215	0.337630448
'8-91057198-A-G'	0.05808247	2.620408181	0.782215579	6.963136337	5	326	31	6485	1.510574018	0.475751995
'7-158439163-C-T'	0.05816191	2.616244022	0.781960479	6.933340868	5	326	35	6481	1.510574018	0.537139349
'7-107423773-G-A'	0.058176764	3.107562889	0.749659444	9.742156992	4	327	16	6500	1.208459215	0.245549417
'11-552631-G-A'	0.058194396	5.794586784	0.621336703	26.27621666	2	329	17	6499	0.604229607	0.260896255
'2-179441038-C-T'	0.058215429	3.077795282	0.750065638	9.457673072	4	327	20	6496	1.208459215	0.306936771
'19-16192806-G-A'	0.058229574	3.802974181	0.704321622	13.29187019	3	328	25	6491	0.906344411	0.383670964
'1-36769570-G-A'	0.058252078	2.37423205	0.80283636	5.83064056	6	325	38	6478	1.812688822	0.583179865
'X-70644043-C-T'	0.058272151	3.93309782	0.702427304	14.79820266	3	328	14	6502	0.906344411	0.21485574
'6-155497995-C-T'	0.05830512	3.972201457	0.701701866	15.23460801	3	328	13	6503	0.906344411	0.199508901
'1-118441782-A-G'	0.05832096	4.055462032	0.700701423	16.41291835	3	328	9	6507	0.906344411	0.138121547
'22-40816430-C-T'	0.058334598	2.355966541	0.803243734	5.718493618	6	325	40	6476	1.812688822	0.613873542
'10-5937094-A-G'	0.058351666	3.041962563	0.750196916	9.157318494	4	327	24	6492	1.208459215	0.368324125
'17-37872145-C-T'	0.058405459	3.83076298	0.70300189	13.65474785	3	328	20	6496	0.906344411	0.306936771
'6-39835372-G-A'	0.058461686	2.619939523	0.780501278	6.984047407	5	326	30	6486	1.510574018	0.460405157
'7-44157322-G-A'	0.058478703	5.816265317	0.619376106	26.71316736	2	329	23	6493	0.604229607	0.352977287
'20-55206401-C-G'	0.058478703	5.816265317	0.619376106	26.71316736	2	329	23	6493	0.604229607	0.352977287
'9-139354251-C-T'	0.058599672	5.998470456	0.617348575	28.85908917	2	329	15	6501	0.604229607	0.230202578
'14-92157889-G-T'	0.058630865	6.217375843	0.616169596	32.75233601	2	329	9	6507	0.604229607	0.138121547
'16-15141307-T-C'	0.05880816	3.062436131	0.747459038	9.389744772	4	327	20	6496	1.208459215	0.306936771
'19-42855822-C-T'	0.058856204	3.959138242	0.698850068	15.28153173	3	328	12	6504	0.906344411	0.184162063
'8-10469109-C-T'	0.058857135	3.866367643	0.700025654	14.16768226	3	328	16	6500	0.906344411	0.245549417
'6-131222232-T-C'	0.058864491	6.281384525	0.61425443	33.60769367	2	329	10	6506	0.604229607	0.153468386
'19-41223943-C-T'	0.058877352	3.065393895	0.74705233	9.423726902	4	327	20	6496	1.208459215	0.306936771
'5-135692539-G-A'	0.058892995	3.922619639	0.699111752	14.84953778	3	328	13	6503	0.906344411	0.199508901
'17-10429052-G-A'	0.05896199	2.192777953	0.889435104	4.715645019	8	323	56	6460	2.416918429	0.859422959
'12-121605383-C-T'	0.059009238	6.263060151	0.613410195	33.44881906	2	329	9	6507	0.604229607	0.138121547
'1-159902438-G-A'	0.059036467	3.851900999	0.699196798	14.03134627	3	328	16	6500	0.906344411	0.245549417
'2-180634321-G-A'	0.059112898	2.55017146	0.779817018	6.515002629	5	326	65	6451	1.510574018	0.997544506
'1-247040571-T-C'	0.059226318	2.632914457	0.776593888	7.122086624	5	326	30	6486	1.510574018	0.460405157
'17-42255679-G-A'	0.059312973	2.586932531	0.777708027	6.791958843	5	326	39	6477	1.510574018	0.598526703
'10-48414216-C-T'	0.059347879	6.15191442	0.61204208	32.73106304	2	329	8	6508	0.604229607	0.122774708
'16-21261569-A-G'	0.059348174	3.778886309	0.698487027	13.29170269	3	328	22	6494	0.906344411	0.337630448
'9-126128293-C-T'	0.059393887	3.925057521	0.696304645	15.00288601	3	328	12	6504	0.906344411	0.184162063
'7-100014021-C-T'	0.059417231	3.056157352	0.74463495	9.414612833	4	327	18	6498	1.208459215	0.276243094
'10-99655072-G-A'	0.059502037	2.930325221	0.747154943	8.334162749	4	327	55	6461	1.208459215	0.84407612
'3-167293773-G-C'	0.059523246	5.896315721	0.612174372	28.36898436	2	329	12	6504	0.604229607	0.184162063
'4-56277867-C-T'	0.059634712	3.001638629	0.744763727	8.930037818	4	327	28	6488	1.208459215	0.429711479
'18-43529548-G-A'	0.059671722	0.187863471	0.004671416	1.093160625	1	330	67	6449	0.302114804	1.028238183
'9-79118400-C-T'	0.059682603	0.183378893	0.004560942	1.066498963	1	330	68	6448	0.302114804	1.043585021
'19-17312735-A-G'	0.059682764	6.262659159	0.609268583	34.48312189	2	329	8	6508	0.604229607	0.122774708
'2-40342690-C-T'	0.059706697	5.72109876	0.611941077	25.84924793	2	329	18	6498	0.604229607	0.276243094
'19-11356377-G-A'	0.059711865	2.181147424	0.884583376	4.691775962	8	323	62	6454	2.416918429	0.95150399
'10-99677327-G-A'	0.059745576	3.89142262	0.694811815	14.67599546	3	328	13	6503	0.906344411	0.199508901
'2-160239298-A-G'	0.05974765	2.335830363	0.798199025	5.65057791	6	325	42	6474	1.812688822	0.644567219
'19-11470370-C-G'	0.05975575	2.615737989	0.774816256	7.036181566	5	326	29	6487	1.510574018	0.445058318
'3-43389858-G-A'	0.059800177	3.040833461	0.743082726	9.302580426	4	327	20	6496	1.208459215	0.306936771
'3-196612959-C-T'	0.059811005	2.179162391	0.884422623	4.683416585	8	323	56	6460	2.416918429	0.859422959
'3-66460631-T-C'	0.059867184	5.968635419	0.609565242	29.55095674	2	329	11	6505	0.604229607	0.168815224
'17-35944801-C-T'	0.05989629	1.983900959	0.857828163	4.066559924	9	322	69	6447	2.719033233	1.05893186
'1-196963211-A-T'	0.059901065	6.010861626	0.60917097	30.28555573	2	329	12	6504	0.604229607	0.184162063
'8-38003911-G-A'	0.059908815	2.60460529	0.774500815	6.963450577	5	326	29	6487	1.510574018	0.445058318
'1-158735905-T-G'	0.060033389	5.644080161	0.610509657	25.268008	2	329	16	6500	0.604229607	0.245549417
'3-155200461-G-A'	0.060065958	1.973528498	0.858651757	4.010165051	9	322	95	6421	2.719033233	1.457949662
'11-82645246-G-A'	0.06006631	3.923940367	0.692671459	15.17622815	3	328	11	6505	0.906344411	0.168815224
'10-135025199-G-T'	0.060109635	3.038023208	0.741564508	9.281101007	4	327	24	6492	1.208459215	0.368324125
'15-48444430-C-A'	0.060176675	2.331278544	0.796631801	5.639278056	6	325	42	6474	1.812688822	0.644567219
'1-151274741-C-T'	0.060178198	3.826169821	0.693318133	14.00607984	3	328	15	6501	0.906344411	0.230202578
'11-94759940-T-G'	0.060215989	5.744681518	0.60873152	26.63654855	2	329	14	6502	0.604229607	0.21485574
'3-197410187-G-A'	0.060259999	3.022754436	0.741181549	9.161445187	4	327	24	6492	1.208459215	0.368324125
'19-39398122-C-T'	0.06031271	3.978530873	0.690585887	15.87828419	3	328	10	6506	0.906344411	0.153468386
'16-70287883-T-C'	0.06032449	3.042174049	0.740483667	9.366596319	4	327	20	6496	1.208459215	0.306936771
'9-34257908-G-A'	0.060400552	2.552582282	0.774015674	6.60477829	5	326	51	6465	1.510574018	0.782688766
'17-3937518-G-A'	0.060467562	2.576892988	0.772879599	6.780426679	5	326	39	6477	1.510574018	0.598526703
'2-169764287-T-C'	0.06049002	5.706961776	0.607222434	26.20637292	2	329	15	6501	0.604229607	0.230202578
'8-10755654-G-A'	0.060490627	2.605681189	0.771937919	7.016607876	5	326	25	6491	1.510574018	0.383670964
'3-50006072-A-C'	0.060507043	2.980920716	0.74104911	8.841757227	4	327	29	6487	1.208459215	0.445058318
'19-48284418-G-A'	0.060534364	0.189171971	0.004709453	1.097631416	1	330	85	6431	0.302114804	1.304481277
'22-29440848-C-T'	0.0605793	2.584152424	0.7722152	6.852233409	5	326	33	6483	1.510574018	0.506445672
'22-46704577-T-G'	0.060606898	6.045806978	0.604527924	31.1967333	2	329	10	6506	0.604229607	0.153468386
'12-56110773-G-A'	0.060623898	3.868370138	0.690320639	14.5644671	3	328	14	6502	0.906344411	0.21485574
'8-95680403-G-A'	0.06063751	3.875050852	0.690192202	14.67399071	3	328	13	6503	0.906344411	0.199508901
'15-72640066-G-A'	0.06063751	3.875050852	0.690192202	14.67399071	3	328	13	6503	0.906344411	0.199508901
'3-119306449-G-A'	0.060696407	3.006281126	0.739563412	9.090443905	4	327	22	6494	1.208459215	0.337630448
'1-186114591-G-A'	0.060801511	6.105128668	0.603142906	32.78452607	2	329	8	6508	0.604229607	0.122774708
'4-72629139-C-T'	0.06085087	3.881174783	0.688944562	14.77129924	3	328	14	6502	0.906344411	0.21485574
'19-58132534-C-T'	0.060891872	2.163576399	0.877571295	4.652224173	8	323	57	6459	2.416918429	0.874769797
'20-50346491-C-A'	0.060937703	2.558765319	0.771512911	6.688775616	5	326	43	6473	1.510574018	0.659914058
'16-15931893-T-G'	0.060979305	5.561567821	0.605177156	24.59061926	2	329	21	6495	0.604229607	0.32228361
'11-34158274-G-A'	0.061006403	3.885043579	0.688111835	14.90056086	3	328	12	6504	0.906344411	0.184162063
'3-121207976-C-T'	0.061031328	5.88421852	0.602739218	28.83476635	2	329	12	6504	0.604229607	0.184162063
'16-88555494-G-A'	0.061036477	5.690123379	0.603900751	26.13877366	2	329	18	6498	0.604229607	0.276243094
'1-200818130-C-T'	0.061048588	6.051355212	0.601642212	31.11705616	2	329	11	6505	0.604229607	0.168815224
'3-49699168-A-G'	0.061055352	2.989949991	0.738206254	8.97141791	4	327	26	6490	1.208459215	0.399017802
'6-116953443-C-T'	0.061079317	3.701108047	0.690267337	12.80070884	3	328	26	6490	0.906344411	0.399017802
'11-5461861-C-G'	0.061113197	0.182661962	0.004550931	1.057967771	1	330	90	6426	0.302114804	1.38121547
'17-7344879-C-G'	0.061132567	5.961001065	0.601687929	29.91286615	2	329	13	6503	0.604229607	0.199508901
'4-20512137-A-G'	0.061133802	3.896856625	0.687237574	15.0416987	3	328	12	6504	0.906344411	0.184162063
'14-91805665-G-A'	0.061148011	3.729655273	0.689482604	13.11937576	3	328	21	6495	0.906344411	0.32228361
'20-62178739-C-T'	0.061214577	3.009041675	0.737041909	9.17299474	4	327	20	6496	1.208459215	0.306936771
'9-100139105-A-G'	0.06125128	5.865572257	0.601556719	28.68041549	2	329	14	6502	0.604229607	0.21485574
'2-179585257-G-C'	0.061270121	2.95484855	0.738043131	8.690471999	4	327	37	6479	1.208459215	0.567833026
'8-8749471-C-G'	0.061277087	2.325559565	0.792432839	5.650845635	6	325	38	6478	1.812688822	0.583179865
'7-150938689-G-A'	0.061301784	0.179402428	0.004467729	1.040259488	1	330	79	6437	0.302114804	1.212400246
'8-21892053-A-G'	0.061304113	3.81564696	0.687455181	14.12080863	3	328	15	6501	0.906344411	0.230202578
'6-32809965-C-T'	0.061348696	2.3159198	0.792546353	5.587363467	6	325	49	6467	1.812688822	0.751995089
'8-28651434-C-T'	0.061359182	2.575655432	0.769063688	6.82910938	5	326	38	6478	1.510574018	0.583179865
'11-103908585-G-A'	0.061359747	5.844714315	0.601020682	28.48561027	2	329	12	6504	0.604229607	0.184162063
'1-63789368-C-T'	0.061396675	3.832569911	0.686703933	14.35145843	3	328	13	6503	0.906344411	0.199508901
'1-247013543-T-C'	0.061427066	2.951712399	0.737348492	8.671262223	4	327	33	6483	1.208459215	0.506445672
'2-99909078-T-A'	0.061512744	2.950638331	0.736989252	8.674942884	4	327	31	6485	1.208459215	0.475751995
'6-132891675-C-T'	0.061575122	0.182625346	0.004552523	1.056378466	1	330	98	6418	0.302114804	1.503990178
'11-134184229-G-A'	0.061653797	6.094086484	0.597928744	32.84712052	2	329	9	6507	0.604229607	0.138121547
'21-41414590-T-C'	0.061662214	2.578720243	0.767717334	6.88240379	5	326	29	6487	1.510574018	0.445058318
'5-177546849-C-T'	0.061685575	2.941946389	0.736398207	8.616967506	4	327	41	6475	1.208459215	0.629220381
'19-6040046-C-A'	0.061691002	2.606252518	0.766641564	7.088105378	5	326	25	6491	1.510574018	0.383670964
'18-33077807-G-C'	0.061848344	2.148838972	0.872477754	4.613868367	8	323	59	6457	2.416918429	0.905463475
'8-144995376-G-A'	0.061997865	5.577324215	0.598908012	25.26785648	2	329	23	6493	0.604229607	0.352977287
'1-25553993-T-C'	0.061997865	5.577324215	0.598908012	25.26785648	2	329	23	6493	0.604229607	0.352977287
'19-16918662-G-A'	0.062016259	2.562125684	0.76667206	6.764146959	5	326	42	6474	1.510574018	0.644567219
'10-98129999-G-A'	0.062023586	3.710700744	0.685168378	13.09807857	3	328	20	6496	0.906344411	0.306936771
'1-159846372-G-A'	0.062063987	2.142730188	0.872829706	4.579145237	8	323	72	6444	2.416918429	1.104972376
'15-89422320-G-A'	0.062107089	6.175026357	0.594777419	34.54166842	2	329	8	6508	0.604229607	0.122774708
'16-75513071-G-A'	0.062133245	5.69322182	0.597275814	26.71036679	2	329	20	6496	0.604229607	0.306936771
'19-16973724-G-A'	0.062174649	0.17935511	0.004470756	1.037699197	1	330	91	6425	0.302114804	1.396562308
'5-176885509-G-A'	0.062225372	3.805071827	0.682771475	14.21184035	3	328	14	6502	0.906344411	0.21485574
'5-157182251-G-A'	0.062258528	3.831029537	0.682270606	14.56089127	3	328	12	6504	0.906344411	0.184162063
'22-39137513-C-T'	0.062261878	0.178206095	0.004440729	1.03175917	1	330	93	6423	0.302114804	1.427255985
'19-17056473-G-A'	0.062321147	6.27678569	0.592961261	36.33511063	2	329	8	6508	0.604229607	0.122774708
'8-124089483-C-G'	0.062386895	2.939731053	0.733153967	8.656893483	4	327	31	6485	1.208459215	0.475751995
'19-36033433-G-A'	0.062410243	2.529931025	0.766167614	6.560309425	5	326	50	6466	1.510574018	0.767341928
'5-90086955-G-A'	0.062564631	2.951156952	0.732053521	8.775156092	4	327	27	6489	1.208459215	0.414364641
'16-1273562-C-T'	0.062583352	3.802061072	0.680987076	14.27541837	3	328	13	6503	0.906344411	0.199508901
'9-136302010-C-T'	0.062583352	3.802061072	0.680987076	14.27541837	3	328	13	6503	0.906344411	0.199508901
'16-27221733-A-G'	0.062598936	2.53291497	0.765247991	6.589498301	5	326	46	6470	1.510574018	0.705954573
'4-144442605-C-T'	0.062609994	3.758675705	0.681413006	13.71768505	3	328	17	6499	0.906344411	0.260896255
'6-32084259-T-C'	0.062656025	3.784150517	0.680809083	14.02091329	3	328	15	6501	0.906344411	0.230202578
'3-45637109-T-C'	0.062752656	5.570218144	0.594472347	25.50117793	2	329	24	6492	0.604229607	0.368324125
'2-217279850-T-C'	0.062752656	5.570218144	0.594472347	25.50117793	2	329	24	6492	0.604229607	0.368324125
'5-149361202-G-A'	0.062752656	5.570218144	0.594472347	25.50117793	2	329	24	6492	0.604229607	0.368324125
'16-4242187-G-A'	0.062764446	5.629380697	0.593892851	26.07585755	2	329	16	6500	0.604229607	0.245549417
'3-10254969-G-A'	0.06278994	2.982805511	0.730278225	9.089307326	4	327	22	6494	1.208459215	0.337630448
'1-62976259-C-T'	0.062799643	5.565751797	0.594208042	25.42512053	2	329	21	6495	0.604229607	0.32228361
'1-6278401-G-A'	0.062799643	5.565751797	0.594208042	25.42512053	2	329	21	6495	0.604229607	0.32228361
'22-24123166-G-A'	0.062830075	3.728093724	0.680746312	13.43780052	3	328	18	6498	0.906344411	0.276243094
'11-72084037-C-T'	0.062855121	2.136337232	0.866561303	4.593216258	8	323	58	6458	2.416918429	0.890116636
'7-111629218-G-A'	0.062884884	2.931544722	0.731110555	8.644702777	4	327	35	6481	1.208459215	0.537139349
'5-10973781-G-A'	0.06297351	2.930020259	0.730760316	8.645328246	4	327	33	6483	1.208459215	0.506445672
'3-137843333-G-A'	0.063007406	2.97394382	0.729505296	9.035435112	4	327	22	6494	1.208459215	0.337630448
'8-23299163-C-T'	0.063022038	2.530505057	0.763603726	6.60344429	5	326	44	6472	1.510574018	0.675260896
'19-45579026-G-T'	0.063074977	3.702919329	0.679783149	13.13484125	3	328	23	6493	0.906344411	0.352977287
'16-11136204-A-C'	0.063134129	5.462936655	0.59291616	24.17176839	2	329	19	6497	0.604229607	0.291589932
'12-19467762-A-G'	0.063144125	3.686840346	0.679762685	13.04642297	3	328	22	6494	0.906344411	0.337630448
'19-7964859-C-A'	0.063195234	2.884777968	0.730936047	8.288602135	4	327	44	6472	1.208459215	0.675260896
'10-62038547-G-A'	0.063210643	3.711937166	0.679033373	13.30644954	3	328	24	6492	0.906344411	0.368324125
'14-105052846-G-A'	0.063264165	2.958472274	0.728718934	8.924363245	4	327	23	6493	1.208459215	0.352977287
'19-3612035-G-A'	0.063280656	5.960151973	0.588996846	31.60428682	2	329	9	6507	0.604229607	0.138121547
'5-176931294-T-C'	0.063301636	5.572958888	0.591132312	25.59542864	2	329	20	6496	0.604229607	0.306936771
'11-111225020-G-A'	0.063312784	5.754830773	0.589985198	28.3621815	2	329	11	6505	0.604229607	0.168815224
'17-44060841-T-G'	0.063374429	2.533928433	0.762009575	6.649351092	5	326	39	6477	1.510574018	0.598526703
'X-84306502-T-A'	0.063386806	3.801465014	0.676843981	14.41117759	3	328	13	6503	0.906344411	0.199508901
'3-102176634-G-A'	0.063425045	3.650345389	0.678891596	12.68556916	3	328	28	6488	0.906344411	0.429711479
'12-56642599-C-T'	0.063430898	5.659626571	0.589915297	27.10246163	2	329	12	6504	0.604229607	0.184162063
'1-216219841-G-T'	0.063461279	3.862977859	0.675582482	15.17341455	3	328	11	6505	0.906344411	0.168815224
'18-67864923-C-G'	0.063499144	3.848714581	0.675690005	15.09822553	3	328	10	6506	0.906344411	0.153468386
'10-81928766-G-A'	0.063519275	3.784568825	0.67644721	14.26254561	3	328	13	6503	0.906344411	0.199508901
'2-234580588-G-A'	0.063519275	3.784568825	0.67644721	14.26254561	3	328	13	6503	0.906344411	0.199508901
'19-8130867-G-T'	0.063520197	2.973630634	0.727108875	9.065414233	4	327	23	6493	1.208459215	0.352977287
'9-4118585-G-T'	0.063571191	3.588983885	0.679206084	12.13340406	3	328	31	6485	0.906344411	0.475751995
'18-60206951-A-G'	0.063610888	5.529390782	0.589641903	25.20163992	2	329	17	6499	0.604229607	0.260896255
'11-47595058-G-A'	0.063714919	3.833719622	0.674758279	14.91228419	3	328	11	6505	0.906344411	0.168815224
'5-150028408-T-A'	0.063781658	5.732321153	0.587420883	28.30134178	2	329	11	6505	0.604229607	0.168815224
'8-71033566-T-C'	0.063849191	3.816512033	0.674358753	14.75729185	3	328	11	6505	0.906344411	0.168815224
'18-28654750-G-A'	0.063860729	3.682401434	0.676122182	13.06053204	3	328	25	6491	0.906344411	0.383670964
'1-214558119-T-G'	0.063861928	0.176358567	0.004398937	1.018833288	1	330	96	6420	0.302114804	1.473296501
'15-43653305-C-T'	0.063923344	3.699200883	0.675627568	13.33062084	3	328	17	6499	0.906344411	0.260896255
'19-10781667-T-C'	0.063973714	5.445360204	0.588209712	24.33451927	2	329	24	6492	0.604229607	0.368324125
'3-195306289-A-G'	0.064003028	2.871295292	0.727640805	8.246911921	4	327	45	6471	1.208459215	0.690607735
'11-62550196-C-A'	0.064015979	5.870554318	0.585129548	30.1425256	2	329	12	6504	0.604229607	0.184162063
'12-21958185-CTA-C'	0.064040967	3.774820824	0.673908763	14.21600667	3	328	14	6502	0.906344411	0.21485574
'12-21958188-A-ATTT'	0.064040967	3.774820824	0.673908763	14.21600667	3	328	14	6502	0.906344411	0.21485574
'17-9549174-C-G'	0.064052475	2.929196371	0.725842904	8.728778054	4	327	34	6482	1.208459215	0.521792511
'16-84779243-C-A'	0.0640956	6.030499802	0.583932861	33.44130392	2	329	8	6508	0.604229607	0.122774708
'2-36764632-C-T'	0.064101858	3.793414394	0.673292131	14.39901016	3	328	14	6502	0.906344411	0.21485574
'7-22233013-G-A'	0.064184445	3.86126956	0.672004611	15.37054535	3	328	10	6506	0.906344411	0.153468386
'8-38884270-C-T'	0.064195314	5.475428315	0.586745144	24.88884695	2	329	15	6501	0.604229607	0.230202578
'15-89424765-C-T'	0.064198601	2.283546688	0.782849004	5.496087812	6	325	46	6470	1.812688822	0.705954573
'7-92763782-T-C'	0.0642105	2.531930791	0.75862183	6.684919988	5	326	35	6481	1.510574018	0.537139349
'1-65113552-G-A'	0.064240092	5.714366925	0.584921495	28.31231012	2	329	11	6505	0.604229607	0.168815224
'14-31388312-C-T'	0.064240092	5.714366925	0.584921495	28.31231012	2	329	11	6505	0.604229607	0.168815224
'8-144522278-C-G'	0.064353591	3.644447552	0.674310509	12.79539793	3	328	24	6492	0.906344411	0.368324125
'9-21859379-T-G'	0.064426137	2.031039304	0.92247089	4.019609425	10	321	77	6439	3.021148036	1.181706568
'2-98709679-C-A'	0.064438136	3.769814372	0.67203919	14.27546891	3	328	13	6503	0.906344411	0.199508901
'1-185269425-A-G'	0.064462064	2.918430515	0.724332498	8.688128695	4	327	26	6490	1.208459215	0.399017802
'22-43568439-T-C'	0.064510438	2.28917909	0.781408071	5.545945004	6	325	40	6476	1.812688822	0.613873542
'17-1961400-C-T'	0.064532162	2.53241925	0.7572379	6.700072538	5	326	39	6477	1.510574018	0.598526703
'3-8787330-C-T'	0.064557133	2.927761227	0.723588457	8.756333845	4	327	30	6486	1.208459215	0.460405157
'8-101601148-T-C'	0.064634075	2.545793556	0.756401775	6.818125264	5	326	28	6488	1.510574018	0.429711479
'6-43565568-G-T'	0.064642196	2.516489155	0.757406667	6.59378271	5	326	40	6476	1.510574018	0.613873542
'6-148869462-G-A'	0.064650387	2.937058949	0.723003337	8.869372268	4	327	23	6493	1.208459215	0.352977287
'1-32120944-G-A'	0.064666024	5.604044973	0.583038245	26.55757365	2	329	14	6502	0.604229607	0.21485574
'1-32120947-TCCCCGAAGG-T'	0.064666024	5.604044973	0.583038245	26.55757365	2	329	14	6502	0.604229607	0.21485574
'6-46839745-G-C'	0.064768445	3.742250409	0.670804658	14.0121829	3	328	14	6502	0.906344411	0.21485574
'5-149743806-G-A'	0.064926115	2.915388609	0.722337895	8.702666609	4	327	28	6488	1.208459215	0.429711479
'20-23065352-G-A'	0.064989469	5.834565411	0.579871094	30.37007895	2	329	10	6506	0.604229607	0.153468386
'2-63223861-C-G'	0.065003624	3.659765921	0.670885371	13.09930122	3	328	19	6497	0.906344411	0.291589932
'8-37702445-G-A'	0.06508596	2.893170918	0.722192792	8.516830174	4	327	33	6483	1.208459215	0.506445672
'20-50307296-G-A'	0.065145303	5.3414455	0.582315384	23.47454314	2	329	24	6492	0.604229607	0.368324125
'1-174959116-A-C'	0.065145303	5.3414455	0.582315384	23.47454314	2	329	24	6492	0.604229607	0.368324125
'17-9538770-C-T'	0.065193576	2.261660656	0.780086256	5.391309026	6	325	61	6455	1.812688822	0.936157152
'10-34620077-G-A'	0.065194829	3.588445644	0.671070081	12.35239848	3	328	27	6489	0.906344411	0.414364641
'2-179594107-G-C'	0.065221304	2.921545581	0.720887016	8.791166388	4	327	23	6493	1.208459215	0.352977287
'1-85647905-A-G'	0.065237896	2.9544961	0.719890702	9.068291335	4	327	21	6495	1.208459215	0.32228361
'14-103447292-G-A'	0.065280052	2.109863384	0.853234649	4.558128052	8	323	49	6467	2.416918429	0.751995089
'3-37061893-T-C'	0.065313597	5.958674351	0.577535022	33.16286733	2	329	8	6508	0.604229607	0.122774708
'1-155030364-G-A'	0.065372443	3.803258179	0.666899626	14.86916735	3	328	11	6505	0.906344411	0.168815224
'20-42788571-T-C'	0.065372443	3.803258179	0.666899626	14.86916735	3	328	11	6505	0.906344411	0.168815224
'8-100155382-G-A'	0.065431423	3.721997226	0.667875587	13.93111552	3	328	13	6503	0.906344411	0.199508901
'5-43246057-G-A'	0.065483442	2.269338755	0.778620522	5.452127287	6	325	53	6463	1.812688822	0.813382443
'22-37466565-G-A'	0.065537453	2.943462227	0.718831415	8.993384439	4	327	21	6495	1.208459215	0.32228361
'14-24606949-G-T'	0.065589618	3.713338377	0.667167006	13.8105635	3	328	15	6501	0.906344411	0.230202578
'1-114442873-G-A'	0.065589668	3.690543494	0.667506458	13.53463206	3	328	17	6499	0.906344411	0.260896255
'X-107462929-G-A'	0.065600836	2.51117798	0.753745124	6.614564654	5	326	34	6482	1.510574018	0.521792511
'6-170068107-T-G'	0.065618026	5.559208521	0.578219127	26.75030458	2	329	13	6503	0.604229607	0.199508901
'17-39521045-C-T'	0.065618026	5.559208521	0.578219127	26.75030458	2	329	13	6503	0.604229607	0.199508901
'7-11068439-G-A'	0.065688799	3.622941769	0.668112997	12.81732498	3	328	21	6495	0.906344411	0.32228361
'1-22964176-G-A'	0.065692178	2.929067131	0.718526768	8.875589418	4	327	25	6491	1.208459215	0.383670964
'6-46802324-A-G'	0.065730889	2.945258955	0.718040987	9.061016226	4	327	18	6498	1.208459215	0.276243094
'5-158588391-C-T'	0.065736565	5.583363886	0.577304699	26.90708375	2	329	15	6501	0.604229607	0.230202578
'9-140409967-G-A'	0.065760987	5.632707343	0.576783237	27.53743967	2	329	13	6503	0.604229607	0.199508901
'11-130784284-G-A'	0.065767241	3.757338772	0.665732867	14.45304127	3	328	11	6505	0.906344411	0.168815224
'11-60540907-G-T'	0.065767241	3.757338772	0.665732867	14.45304127	3	328	11	6505	0.906344411	0.168815224
'9-34723439-C-T'	0.065767241	3.757338772	0.665732867	14.45304127	3	328	11	6505	0.906344411	0.168815224
'22-20043504-G-A'	0.06577264	2.895456469	0.719061707	8.586904042	4	327	31	6485	1.208459215	0.475751995
'22-39918347-G-C'	0.065792704	5.790875596	0.575661045	30.03876151	2	329	12	6504	0.604229607	0.184162063
'11-123624673-G-A'	0.065804532	5.352805545	0.578588758	23.94873279	2	329	16	6500	0.604229607	0.245549417
'9-123917145-G-C'	0.065810395	2.971986367	0.716947704	9.29796954	4	327	17	6499	1.208459215	0.260896255
'1-110884030-C-T'	0.065813477	2.283128249	0.776774663	5.563937086	6	325	35	6481	1.812688822	0.537139349
'X-20028993-G-A'	0.06588338	2.485249113	0.753511562	6.42703303	5	326	53	6463	1.510574018	0.813382443
'7-112407377-A-G'	0.065895834	5.283419708	0.578593371	23.09821048	2	329	22	6494	0.604229607	0.337630448
'6-121769120-G-A'	0.065919386	5.525694069	0.576699273	26.1977697	2	329	18	6498	0.604229607	0.276243094
'22-38131357-G-T'	0.065923638	5.70710512	0.575582092	29.14297806	2	329	10	6506	0.604229607	0.153468386
'19-2761500-G-A'	0.065955208	2.001092102	0.909543734	3.955143523	10	321	80	6436	3.021148036	1.227747084
'12-132624701-C-T'	0.065974632	2.092020396	0.853216448	4.462718623	8	323	69	6447	2.416918429	1.05893186
'4-8235241-G-A'	0.066000032	2.55878381	0.750358204	6.998562757	5	326	23	6493	1.510574018	0.352977287
'7-150776920-C-T'	0.066000032	2.55878381	0.750358204	6.998562757	5	326	23	6493	1.510574018	0.352977287
'19-54848819-G-A'	0.066133558	3.609391908	0.666180478	12.74024286	3	328	22	6494	0.906344411	0.337630448
'17-73144665-C-A'	0.066177867	2.505799539	0.751624581	6.605994891	5	326	34	6482	1.510574018	0.521792511
'12-104324309-G-T'	0.0661868	3.732211301	0.663995328	14.16451499	3	328	13	6503	0.906344411	0.199508901
'22-50636514-G-A'	0.066362404	5.708795041	0.573214903	29.58187809	2	329	9	6507	0.604229607	0.138121547
'5-131729380-G-A'	0.066372762	2.270450237	0.775272821	5.501273438	6	325	39	6477	1.812688822	0.598526703
'22-38219570-C-G'	0.066380852	2.85636881	0.717530765	8.319287704	4	327	39	6477	1.208459215	0.598526703
'19-17397353-C-G'	0.066420671	3.6775245	0.663719615	13.57671464	3	328	14	6502	0.906344411	0.21485574
'16-3736085-C-T'	0.066485393	2.90087471	0.715868759	8.714013513	4	327	26	6490	1.208459215	0.399017802
'16-57100493-G-A'	0.066497647	2.942349894	0.714688773	9.083021767	4	327	20	6496	1.208459215	0.306936771
'1-165697319-C-T'	0.066512935	5.709409227	0.572401844	29.68860196	2	329	9	6507	0.604229607	0.138121547
'6-152746682-C-A'	0.066519409	2.503221366	0.750358218	6.605755049	5	326	34	6482	1.510574018	0.521792511
'10-43613908-A-T'	0.06658042	3.680260633	0.662950904	13.65840342	3	328	14	6502	0.906344411	0.21485574
'8-121561134-G-T'	0.066602121	5.389822503	0.573974405	24.74999406	2	329	22	6494	0.604229607	0.337630448
'15-59506892-G-C'	0.066619892	2.924859952	0.714675932	8.95230725	4	327	20	6496	1.208459215	0.306936771
'1-77763293-A-G'	0.066662275	3.659525213	0.66284066	13.39617462	3	328	17	6499	0.906344411	0.260896255
'7-100855180-G-A'	0.066812053	5.216093071	0.574095581	22.5498358	2	329	24	6492	0.604229607	0.368324125
'6-38560449-C-T'	0.066888152	2.500173683	0.749019806	6.605018061	5	326	33	6483	1.510574018	0.506445672
'5-131329760-C-T'	0.066893555	5.359182477	0.57251539	24.31305883	2	329	20	6496	0.604229607	0.306936771
'1-16462264-C-T'	0.066945389	2.259668389	0.773672385	5.448078163	6	325	44	6472	1.812688822	0.675260896
'3-172351370-C-T'	0.066953881	5.634426104	0.570433095	28.54903218	2	329	10	6506	0.604229607	0.153468386
'6-160328742-A-G'	0.066960499	2.886545168	0.714223616	8.634255643	4	327	26	6490	1.208459215	0.399017802
'12-70953369-T-G'	0.066973569	2.485174997	0.749246599	6.494392324	5	326	42	6474	1.510574018	0.644567219
'14-23524771-C-T'	0.0669738	2.892883797	0.713999488	8.693030596	4	327	26	6490	1.208459215	0.399017802
'16-20948173-A-G'	0.066977002	3.707789857	0.660613989	14.05087844	3	328	13	6503	0.906344411	0.199508901
'1-52839012-C-T'	0.06702865	2.907012232	0.713392611	8.829858708	4	327	21	6495	1.208459215	0.32228361
'1-52703169-T-C'	0.06702865	2.907012232	0.713392611	8.829858708	4	327	21	6495	1.208459215	0.32228361
'1-52704109-T-A'	0.06702865	2.907012232	0.713392611	8.829858708	4	327	21	6495	1.208459215	0.32228361
'16-57794995-G-A'	0.067100168	5.476622115	0.570527116	25.93769702	2	329	14	6502	0.604229607	0.21485574
'4-23815793-A-G'	0.067139212	5.448554679	0.570477042	25.48588409	2	329	16	6500	0.604229607	0.245549417
'2-215880247-C-G'	0.067201586	2.073347626	0.849093535	4.39670537	8	323	82	6434	2.416918429	1.258440761
'4-100205872-C-G'	0.067203235	5.824067013	0.567947623	31.91310918	2	329	8	6508	0.604229607	0.122774708
'2-239253177-A-C'	0.06722023	2.494388463	0.747907171	6.576122955	5	326	37	6479	1.510574018	0.567833026
'11-118081425-G-A'	0.067256259	5.536450574	0.569290605	26.787413	2	329	14	6502	0.604229607	0.21485574
'15-25207273-C-T'	0.067328834	5.211329514	0.571378287	22.71566549	2	329	23	6493	0.604229607	0.352977287
'2-108604657-C-T'	0.067350973	3.598065546	0.66057489	12.83500501	3	328	20	6496	0.906344411	0.306936771
'1-9781553-C-T'	0.06741682	2.908515387	0.711717105	8.88865016	4	327	19	6497	1.208459215	0.291589932
'6-39278694-AAAG-A'	0.06749364	5.221369734	0.570401439	22.85402121	2	329	23	6493	0.604229607	0.352977287
'12-2595423-T-C'	0.06752795	5.770841392	0.566631001	31.46186124	2	329	8	6508	0.604229607	0.122774708
'7-44612617-G-A'	0.067568884	2.906687232	0.711087316	8.876089987	4	327	21	6495	1.208459215	0.32228361
'9-35649916-C-A'	0.067619622	3.438848326	0.662192616	11.27678144	3	328	42	6474	0.906344411	0.644567219
'16-55719143-G-A'	0.067647846	2.464926154	0.747356004	6.377172183	5	326	50	6466	1.510574018	0.767341928
'11-122930314-T-C'	0.067660412	3.666417418	0.658021161	13.67781004	3	328	15	6501	0.906344411	0.230202578
'2-64331868-A-G'	0.067660985	2.866297724	0.711777302	8.514946413	4	327	32	6484	1.208459215	0.491098834
'14-75537349-C-G'	0.06766877	3.52253723	0.660406728	12.10186281	3	328	26	6490	0.906344411	0.399017802
'3-14862235-G-A'	0.067692368	2.483793994	0.746483526	6.526541545	5	326	37	6479	1.510574018	0.567833026
'X-114424132-G-A'	0.067751513	5.479852275	0.567154606	26.48227568	2	329	13	6503	0.604229607	0.199508901
'6-29323245-G-C'	0.067764687	2.077913381	0.842811854	4.467290661	8	323	59	6457	2.416918429	0.905463475
'14-102482408-G-T'	0.067821486	2.854257524	0.711440769	8.425303095	4	327	33	6483	1.208459215	0.506445672
'14-24572929-G-A'	0.067834348	5.68240067	0.565459761	29.86478532	2	329	9	6507	0.604229607	0.138121547
'18-60563225-A-G'	0.067857456	2.485994258	0.7456773	6.540875134	5	326	45	6471	1.510574018	0.690607735
'1-51204557-G-A'	0.067896551	2.910780278	0.709613757	8.955265992	4	327	18	6498	1.208459215	0.276243094
'11-74876889-C-T'	0.067958735	5.777421672	0.564278581	31.68901435	2	329	8	6508	0.604229607	0.122774708
'16-78466628-G-A'	0.067974523	3.667538586	0.656566681	13.78302208	3	328	13	6503	0.906344411	0.199508901
'1-226570767-G-A'	0.067977586	2.250942864	0.770328515	5.433567926	6	325	43	6473	1.812688822	0.659914058
'11-44228488-C-T'	0.068032683	5.676027024	0.564485315	29.91003826	2	329	9	6507	0.604229607	0.138121547
'17-4496261-C-A'	0.068037195	2.481903279	0.745208476	6.530542915	5	326	38	6478	1.510574018	0.583179865
'10-64927837-C-T'	0.068049469	5.174858	0.567845746	22.52046536	2	329	18	6498	0.604229607	0.276243094
'11-33620408-A-G'	0.068180333	3.59313309	0.656747421	12.90546865	3	328	20	6496	0.906344411	0.306936771
'17-18023748-C-T'	0.068180563	3.482398338	0.658718925	11.75918965	3	328	36	6480	0.906344411	0.552486188
'6-151671747-A-C'	0.068200936	2.475774222	0.744833711	6.494204749	5	326	37	6479	1.510574018	0.567833026
'1-231374856-G-A'	0.068233448	3.627346083	0.655946944	13.31017761	3	328	17	6499	0.906344411	0.260896255
'4-164087646-G-C'	0.068262809	3.624418223	0.655903306	13.31377482	3	328	16	6500	0.906344411	0.245549417
'2-95815878-C-T'	0.068276435	2.857043823	0.709467312	8.495375037	4	327	27	6489	1.208459215	0.414364641
'10-73591663-G-A'	0.06836397	2.499967435	0.743261428	6.689793135	5	326	27	6489	1.510574018	0.414364641
'17-7951822-G-A'	0.068367671	2.907612273	0.707705077	8.969395942	4	327	18	6498	1.208459215	0.276243094
'1-62614029-C-T'	0.06836786	2.496759644	0.74337166	6.665025764	5	326	28	6488	1.510574018	0.429711479
'1-82456165-G-T'	0.068409384	3.533478647	0.656707382	12.29967361	3	328	25	6491	0.906344411	0.383670964
'7-99055969-C-T'	0.068467344	2.893310405	0.707592605	8.820072186	4	327	26	6490	1.208459215	0.399017802
'19-45381676-G-A'	0.068517117	2.935455551	0.706294052	9.233113358	4	327	16	6500	1.208459215	0.245549417
'19-49244700-G-A'	0.068542967	3.628631	0.654521422	13.40596153	3	328	15	6501	0.906344411	0.230202578
'X-99596953-G-A'	0.068560872	2.875976255	0.707718766	8.683089354	4	327	25	6491	1.208459215	0.383670964
'8-2046731-C-T'	0.068567561	2.246710362	0.768420114	5.42899537	6	325	41	6475	1.812688822	0.629220381
'17-27936138-C-T'	0.068593907	3.510718407	0.656245734	12.08623375	3	328	30	6486	0.906344411	0.460405157
'9-139658325-G-A'	0.06862539	5.815180119	0.560471821	32.48169593	2	329	8	6508	0.604229607	0.122774708
'9-135932235-G-A'	0.068656502	5.347512536	0.563321289	24.9318728	2	329	17	6499	0.604229607	0.260896255
'17-21081608-GC-G'	0.068662334	3.685750703	0.653119596	14.17354603	3	328	11	6505	0.906344411	0.168815224
'4-186435435-C-T'	0.068688398	2.856616763	0.707765263	8.531131391	4	327	25	6491	1.208459215	0.383670964
'1-36479290-G-A'	0.068697972	2.065879016	0.839609269	4.430580725	8	323	57	6459	2.416918429	0.874769797
'19-36213300-G-A'	0.068866462	5.583436461	0.56063892	28.54405003	2	329	12	6504	0.604229607	0.184162063
'2-31600072-G-C'	0.06887621	3.673430468	0.652285606	14.02862998	3	328	12	6504	0.906344411	0.184162063
'15-43817604-C-T'	0.068943803	3.540327598	0.654160777	12.48278428	3	328	20	6496	0.906344411	0.306936771
'17-76825073-G-A'	0.068945259	1.954390641	0.890617315	3.849692065	10	321	90	6426	3.021148036	1.38121547
'22-20131213-G-A'	0.068967842	5.455747972	0.561052177	26.87969882	2	329	11	6505	0.604229607	0.168815224
'17-61566095-A-G'	0.068980785	3.583257869	0.653255868	12.96900306	3	328	16	6500	0.906344411	0.245549417
'3-39230607-C-G'	0.069021043	2.491761714	0.741055875	6.665732242	5	326	27	6489	1.510574018	0.414364641
'17-10432789-A-C'	0.069022096	5.602956237	0.559888455	29.59728227	2	329	8	6508	0.604229607	0.122774708
'2-28802544-C-T'	0.069068953	2.242578592	0.766837694	5.421357192	6	325	40	6476	1.812688822	0.613873542
'3-113303574-C-T'	0.069099689	5.189826974	0.562275945	23.10374165	2	329	20	6496	0.604229607	0.306936771
'2-9533633-C-T'	0.069163594	5.090737356	0.562733463	21.8694638	2	329	20	6496	0.604229607	0.306936771
'5-127744469-G-A'	0.069167927	2.469223859	0.741306747	6.488255576	5	326	39	6477	1.510574018	0.598526703
'1-209907731-G-C'	0.069188681	2.23839889	0.766604586	5.396567086	6	325	44	6472	1.812688822	0.675260896
'4-71510463-G-A'	0.069194553	5.210252717	0.561641876	23.429263	2	329	16	6500	0.604229607	0.245549417
'1-150445282-T-A'	0.069196181	2.479048226	0.740865139	6.57359396	5	326	32	6484	1.510574018	0.491098834
'16-3646275-C-T'	0.06922737	3.704347699	0.65023177	14.53065207	3	328	10	6506	0.906344411	0.153468386
'3-156413682-A-C'	0.06922737	3.704347699	0.65023177	14.53065207	3	328	10	6506	0.906344411	0.153468386
'20-60885119-C-A'	0.069234547	3.67476104	0.650541204	14.05097267	3	328	14	6502	0.906344411	0.21485574
'15-41102150-C-T'	0.069245502	3.644153843	0.651063774	13.74165428	3	328	13	6503	0.906344411	0.199508901
'3-38163867-C-T'	0.069252719	5.429233832	0.559592404	26.19640353	2	329	14	6502	0.604229607	0.21485574
'6-25972179-A-G'	0.069315833	5.491128974	0.558935176	27.40919228	2	329	11	6505	0.604229607	0.168815224
'22-31091305-C-T'	0.069316636	2.45151393	0.74146241	6.366241342	5	326	47	6469	1.510574018	0.721301412
'5-43174710-A-G'	0.06941879	5.537435009	0.558088149	28.06198807	2	329	12	6504	0.604229607	0.184162063
'13-52542680-A-G'	0.069442011	2.237060125	0.765775158	5.397679203	6	325	43	6473	1.812688822	0.659914058
'1-26142081-G-A'	0.069530587	5.282377813	0.559332188	24.44096069	2	329	15	6501	0.604229607	0.230202578
'2-207564562-T-A'	0.069570699	2.457666722	0.740239201	6.423398322	5	326	49	6467	1.510574018	0.751995089
'7-99654862-T-G'	0.069594325	3.617511693	0.649913112	13.48753739	3	328	14	6502	0.906344411	0.21485574
'16-30567100-G-A'	0.069608322	3.672731976	0.648987443	14.19687921	3	328	11	6505	0.906344411	0.168815224
'2-238249370-G-T'	0.069608322	3.672731976	0.648987443	14.19687921	3	328	11	6505	0.906344411	0.168815224
'2-179428370-C-T'	0.069618594	2.874490425	0.703422562	8.783928959	4	327	19	6497	1.208459215	0.291589932
'13-25034237-T-G'	0.069784662	2.869689792	0.702855906	8.749676464	4	327	20	6496	1.208459215	0.306936771
'1-41483693-G-A'	0.069801054	3.66229462	0.648231351	14.06518759	3	328	12	6504	0.906344411	0.184162063
'18-32844197-G-C'	0.069838044	2.467396504	0.73890838	6.521801607	5	326	32	6484	1.510574018	0.491098834
'6-35705853-G-A'	0.0698525	0	0	1.186858709	0	331	48	6468	0	0.73664825
'7-128493866-C-T'	0.069941323	3.656820397	0.647630853	13.98264629	3	328	13	6503	0.906344411	0.199508901
'15-56208745-C-T'	0.069947249	2.839581466	0.70303146	8.484968444	4	327	27	6489	1.208459215	0.414364641
'9-116346115-C-A'	0.069956298	3.569259574	0.649039188	12.95933508	3	328	19	6497	0.906344411	0.291589932
'16-88798919-G-T'	0.069968767	3.643972526	0.647814094	13.90314945	3	328	12	6504	0.906344411	0.184162063
'2-179396568-T-G'	0.069968767	3.643972526	0.647814094	13.90314945	3	328	12	6504	0.906344411	0.184162063
'14-21167642-C-T'	0.06998092	2.870321953	0.702018781	8.768914206	4	327	21	6495	1.208459215	0.32228361
'15-78486941-G-A'	0.070001648	5.151273744	0.558002318	22.96609774	2	329	24	6492	0.604229607	0.368324125
'14-23874851-C-T'	0.07004495	2.461214847	0.738310324	6.476326004	5	326	41	6475	1.510574018	0.629220381
'14-94756503-G-T'	0.070050531	5.368511208	0.556108074	25.99660405	2	329	12	6504	0.604229607	0.184162063
'5-54424366-C-T'	0.07006505	5.086314909	0.558184128	22.12889529	2	329	19	6497	0.604229607	0.291589932
'17-59485528-C-A'	0.070191706	3.622442324	0.647068066	13.61630478	3	328	14	6502	0.906344411	0.21485574
'15-75498447-C-T'	0.070207275	2.215367159	0.764193778	5.279501313	6	325	60	6456	1.812688822	0.920810313
'9-137801823-A-G'	0.070308841	3.617832869	0.646709594	13.64366882	3	328	13	6503	0.906344411	0.199508901
'4-159790352-C-G'	0.070338186	5.637752347	0.55288829	30.62187899	2	329	8	6508	0.604229607	0.122774708
'12-51685707-T-C'	0.070370428	2.055293895	0.830839688	4.442252203	8	323	49	6467	2.416918429	0.751995089
'1-114524169-C-T'	0.070400674	2.426942094	0.738409119	6.245015857	5	326	55	6461	1.510574018	0.84407612
'12-56528164-G-A'	0.0704277	2.822450687	0.701498533	8.357630697	4	327	31	6485	1.208459215	0.475751995
'10-118434718-C-T'	0.070463021	5.28536786	0.55458983	24.82439773	2	329	19	6497	0.604229607	0.291589932
'12-102182343-C-T'	0.0704814	5.232834091	0.554948998	24.20165222	2	329	20	6496	0.604229607	0.306936771
'10-123988931-G-C'	0.070506432	2.862266916	0.700109063	8.745341554	4	327	20	6496	1.208459215	0.306936771
'17-80788219-C-T'	0.070525522	5.167489142	0.555138705	23.22698554	2	329	20	6496	0.604229607	0.306936771
'16-72828279-T-A'	0.070527519	5.26498221	0.554420394	24.59358871	2	329	16	6500	0.604229607	0.245549417
'8-133851798-C-T'	0.070535275	2.458637682	0.736613056	6.489537464	5	326	35	6481	1.510574018	0.537139349
'19-35250996-C-T'	0.070558009	2.814111997	0.701300863	8.314378798	4	327	29	6487	1.208459215	0.445058318
'3-60522690-C-A'	0.070565051	2.842754565	0.700411641	8.566173309	4	327	24	6492	1.208459215	0.368324125
'2-44023025-G-A'	0.070594879	3.645992466	0.64489954	14.00229798	3	328	12	6504	0.906344411	0.184162063
'16-23497420-C-T'	0.070597496	5.56117856	0.552163936	29.69805025	2	329	8	6508	0.604229607	0.122774708
'20-32268180-C-T'	0.070614631	0	0	1.151536513	0	331	49	6467	0	0.751995089
'2-64780256-A-T'	0.0706628	2.850395639	0.699819123	8.651930717	4	327	21	6495	1.208459215	0.32228361
'11-62997041-G-A'	0.070752934	2.840916797	0.699754682	8.580332839	4	327	21	6495	1.208459215	0.32228361
'6-111913185-A-AGGT'	0.070768712	3.590031437	0.645030047	13.3308631	3	328	16	6500	0.906344411	0.245549417
'7-129919343-C-T'	0.070769946	2.462191083	0.735622199	6.537366845	5	326	30	6486	1.510574018	0.460405157
'19-42213903-C-A'	0.070820337	5.139374184	0.553996054	23.10856315	2	329	25	6491	0.604229607	0.383670964
'1-46496400-G-A'	0.07086314	2.828963051	0.699603819	8.466519104	4	327	27	6489	1.208459215	0.414364641
'1-161736197-G-T'	0.070893555	0	0	1.173558418	0	331	43	6473	0	0.659914058
'21-45548228-C-T'	0.07093719	3.567230723	0.644743229	13.1437811	3	328	15	6501	0.906344411	0.230202578
'5-1038075-C-T'	0.070954095	0	0	1.124306592	0	331	46	6470	0	0.705954573
'7-90741881-G-A'	0.070964931	5.505878011	0.550627131	28.70698026	2	329	9	6507	0.604229607	0.138121547
'11-130131283-G-A'	0.070975997	0	0	1.185240241	0	331	49	6467	0	0.751995089
'11-56949446-GAC-G'	0.070985468	3.604347024	0.643937311	13.62779766	3	328	12	6504	0.906344411	0.184162063
'6-142397005-C-T'	0.070999393	2.834477444	0.698939509	8.54149005	4	327	22	6494	1.208459215	0.337630448
'5-40854004-C-T'	0.07102791	2.452786823	0.735044654	6.476597395	5	326	33	6483	1.510574018	0.506445672
'19-4683525-C-T'	0.071082357	5.22053988	0.551997759	24.18441154	2	329	22	6494	0.604229607	0.337630448
'19-5696371-G-A'	0.071098721	5.172423248	0.552356791	23.64143611	2	329	23	6493	0.604229607	0.352977287
'15-79749702-T-C'	0.071184996	0	0	1.201892121	0	331	45	6471	0	0.690607735
'3-65456154-AAT-TAA'	0.071204927	0	0	1.174561381	0	331	45	6471	0	0.690607735
'7-63726744-T-C'	0.071322682	0	0	1.191335589	0	331	46	6470	0	0.705954573
'10-15120942-A-C'	0.071333448	2.848688886	0.697177371	8.699534032	4	327	20	6496	1.208459215	0.306936771
'10-114427981-A-G'	0.071335163	0	0	1.176422828	0	331	47	6469	0	0.721301412
'1-156641746-C-G'	0.071358045	0	0	1.202697211	0	331	46	6470	0	0.705954573
'2-135887597-C-T'	0.071434612	0	0	1.202636659	0	331	59	6457	0	0.905463475
'11-77911745-C-T'	0.071442238	0	0	1.167672315	0	331	48	6468	0	0.73664825
'3-170184933-C-T'	0.071453896	0	0	1.145097406	0	331	56	6460	0	0.859422959
'11-65385456-C-T'	0.071493581	2.456170998	0.733159497	6.5251099	5	326	31	6485	1.510574018	0.475751995
'3-110912135-A-T'	0.071508719	5.032544797	0.551446969	21.94488392	2	329	18	6498	0.604229607	0.276243094
'19-53793596-A-G'	0.071554578	2.453345343	0.733062969	6.508779116	5	326	31	6485	1.510574018	0.475751995
'11-36614624-A-G'	0.071606773	3.617503996	0.640975514	13.91161761	3	328	11	6505	0.906344411	0.168815224
'20-33567299-G-T'	0.071616155	0	0	1.13913904	0	331	46	6470	0	0.705954573
'2-241831155-C-G'	0.071616305	0	0	1.198195218	0	331	49	6467	0	0.751995089
'5-157075846-G-A'	0.071618526	2.808174074	0.697239146	8.358848969	4	327	27	6489	1.208459215	0.414364641
'16-67670682-C-T'	0.071678496	0	0	1.137865577	0	331	45	6471	0	0.690607735
'1-244217415-C-T'	0.071688744	0	0	1.196442707	0	331	51	6465	0	0.782688766
'8-62577838-T-C'	0.071720684	3.475371489	0.642886806	12.21464776	3	328	23	6493	0.906344411	0.352977287
'5-78379069-C-T'	0.071813814	3.538852032	0.641353223	12.95178425	3	328	16	6500	0.906344411	0.245549417
'11-132399001-A-G'	0.071815791	5.619878333	0.54565999	31.00605385	2	329	8	6508	0.604229607	0.122774708
'2-150294252-C-T'	0.071826083	5.122643795	0.54916376	23.24360018	2	329	16	6500	0.604229607	0.245549417
'20-1532599-T-C'	0.071843305	0	0	1.195147192	0	331	52	6464	0	0.798035605
'5-66462105-C-A'	0.071854451	5.356098385	0.547227284	26.57139916	2	329	11	6505	0.604229607	0.168815224
'9-131584880-CAGTA-C'	0.071896131	2.770912006	0.697226087	8.04513159	4	327	42	6474	1.208459215	0.644567219
'21-18924222-G-A'	0.071902552	2.837700934	0.695251885	8.655241509	4	327	19	6497	1.208459215	0.291589932
'3-57303603-C-G'	0.071943308	5.505329374	0.545912657	29.48148462	2	329	8	6508	0.604229607	0.122774708
'8-10467285-C-T'	0.071947877	3.532257378	0.640894121	12.90664472	3	328	16	6500	0.906344411	0.245549417
'7-16655423-C-T'	0.071962544	5.50706798	0.545678679	29.07653465	2	329	9	6507	0.604229607	0.138121547
'19-9089110-T-G'	0.071969572	3.589628705	0.639851517	13.62761808	3	328	12	6504	0.906344411	0.184162063
'10-121182694-C-T'	0.071977158	5.017778287	0.549289715	21.92394722	2	329	18	6498	0.604229607	0.276243094
'10-91486078-ATAT-A'	0.072000042	2.43640411	0.732126967	6.402498174	5	326	37	6479	1.510574018	0.567833026
'14-94567118-G-A'	0.072001927	5.153354324	0.54802437	23.67406449	2	329	15	6501	0.604229607	0.230202578
'15-41222855-C-T'	0.072057014	5.380465558	0.546160005	27.2343299	2	329	11	6505	0.604229607	0.168815224
'9-135933206-T-C'	0.072085505	2.44254508	0.731573079	6.45768516	5	326	31	6485	1.510574018	0.475751995
'X-67937495-A-G'	0.072114067	5.598647389	0.54442552	30.97561243	2	329	8	6508	0.604229607	0.122774708
'7-30649268-C-T'	0.072116048	0	0	1.168297357	0	331	71	6445	0	1.089625537
'12-109958961-C-T'	0.072143552	5.532380863	0.54475116	29.96558372	2	329	8	6508	0.604229607	0.122774708
'11-56127932-T-C'	0.072146034	0	0	1.193394765	0	331	61	6455	0	0.936157152
'3-49044858-G-A'	0.072166732	3.637183951	0.638198684	14.27391404	3	328	10	6506	0.906344411	0.153468386
'12-368999-CA-C'	0.072202592	0	0	1.169644101	0	331	55	6461	0	0.84407612
'1-883549-T-C'	0.072210204	5.147664081	0.547014974	23.56369945	2	329	19	6497	0.604229607	0.291589932
'19-804040-C-T'	0.072227023	5.49239534	0.544644672	29.45855418	2	329	8	6508	0.604229607	0.122774708
'X-118377123-A-G'	0.072227023	5.49239534	0.544644672	29.45855418	2	329	8	6508	0.604229607	0.122774708
'11-551741-C-T'	0.072234573	2.798439809	0.695008161	8.303389001	4	327	32	6484	1.208459215	0.491098834
'6-84632166-A-G'	0.072248043	3.552127945	0.639146452	13.12758866	3	328	17	6499	0.906344411	0.260896255
'9-136031315-T-C'	0.072258945	0	0	1.204330733	0	331	58	6458	0	0.890116636
'12-57441459-G-A'	0.072260148	0	0	1.131243822	0	331	49	6467	0	0.751995089
'3-188956641-G-T'	0.072278996	1.913121124	0.871630486	3.769347817	10	321	85	6431	3.021148036	1.304481277
'17-30219329-C-T'	0.072312187	3.564257447	0.638792016	13.37642487	3	328	13	6503	0.906344411	0.199508901
'11-62377166-C-T'	0.072321783	5.071795744	0.547169147	22.71802345	2	329	23	6493	0.604229607	0.352977287
'19-51870429-G-A'	0.072417648	2.833328827	0.693336664	8.659623799	4	327	19	6497	1.208459215	0.291589932
'8-144895820-C-T'	0.072459367	3.509115514	0.639087798	12.72675441	3	328	17	6499	0.906344411	0.260896255
'4-25849141-C-A'	0.072464142	5.484152478	0.543421429	29.03472759	2	329	9	6507	0.604229607	0.138121547
'17-40714665-C-T'	0.07250271	2.419261651	0.731027294	6.300704338	5	326	42	6474	1.510574018	0.644567219
'7-70800578-G-A'	0.072502931	5.450259728	0.543408734	28.24399597	2	329	11	6505	0.604229607	0.168815224
'16-77232159-C-G'	0.072545086	3.533188632	0.638328311	13.04944609	3	328	14	6502	0.906344411	0.21485574
'16-1537926-C-T'	0.072617708	2.747256762	0.695135396	7.905110761	4	327	41	6475	1.208459215	0.629220381
'9-95477559-C-T'	0.072618877	0	0	1.128206593	0	331	50	6466	0	0.767341928
'12-53162655-C-T'	0.072676717	0	0	1.175408546	0	331	65	6451	0	0.997544506
'1-40929077-C-G'	0.072792791	0	0	1.207456975	0	331	68	6448	0	1.043585021
'12-52943953-G-A'	0.072839062	0	0	1.124291611	0	331	52	6464	0	0.798035605
'19-4523694-G-A'	0.072872994	3.448586733	0.638336439	12.0758468	3	328	27	6489	0.906344411	0.414364641
'10-76818200-C-T'	0.072922441	3.545408304	0.636437919	13.23797967	3	328	13	6503	0.906344411	0.199508901
'1-156521765-C-T'	0.072952097	3.571001306	0.635811715	13.50152797	3	328	14	6502	0.906344411	0.21485574
'20-30789888-G-A'	0.072953327	3.444709894	0.638188551	12.11317813	3	328	21	6495	0.906344411	0.32228361
'9-2812282-A-T'	0.072974947	5.265554134	0.542457321	25.61701384	2	329	12	6504	0.604229607	0.184162063
'3-39432957-T-C'	0.073072025	5.367203824	0.541339274	27.43609356	2	329	10	6506	0.604229607	0.153468386
'17-38555188-A-G'	0.073111176	2.431638854	0.728285843	6.426088239	5	326	33	6483	1.510574018	0.506445672
'12-114397160-C-T'	0.073139347	2.43483025	0.72804746	6.452628155	5	326	31	6485	1.510574018	0.475751995
'19-38867031-G-A'	0.073142123	3.507837896	0.636176014	12.82736921	3	328	16	6500	0.906344411	0.245549417
'5-38486008-T-C'	0.073208225	3.541759414	0.635319535	13.26389623	3	328	13	6503	0.906344411	0.199508901
'2-166740469-A-C'	0.073220437	2.414112072	0.728655128	6.299079989	5	326	40	6476	1.510574018	0.613873542
'14-100795978-C-T'	0.073260116	5.00205696	0.543250163	22.1160196	2	329	24	6492	0.604229607	0.368324125
'18-7231467-A-G'	0.073274453	0	0	1.150208404	0	331	72	6444	0	1.104972376
'6-74207487-A-G'	0.073286696	2.415855597	0.728260474	6.3051391	5	326	43	6473	1.510574018	0.659914058
'11-123894635-G-A'	0.073334269	0	0	1.111487565	0	331	50	6466	0	0.767341928
'3-169555275-A-G'	0.073431603	0	0	1.143394235	0	331	65	6451	0	0.997544506
'12-9260177-G-A'	0.073439302	3.49594536	0.635114952	12.73340263	3	328	17	6499	0.906344411	0.260896255
'4-70160459-G-A'	0.073449566	0	0	1.10854655	0	331	53	6463	0	0.813382443
'1-27690792-C-A'	0.073467579	2.45486555	0.725978378	6.617152868	5	326	27	6489	1.510574018	0.414364641
'6-116264301-C-T'	0.073500516	5.071189237	0.541474549	23.04830636	2	329	16	6500	0.604229607	0.245549417
'1-108299925-C-T'	0.073593089	2.013458573	0.821232027	4.29427054	8	323	71	6445	2.416918429	1.089625537
'19-36125167-C-G'	0.073620644	3.507624772	0.634189067	12.93816616	3	328	14	6502	0.906344411	0.21485574
'11-108138003-T-C'	0.073696615	5.158308659	0.539966807	24.499706	2	329	14	6502	0.604229607	0.21485574
'11-108043535-TAGA-T'	0.073696615	5.158308659	0.539966807	24.499706	2	329	14	6502	0.604229607	0.21485574
'11-17552707-C-A'	0.073736761	0	0	1.136795231	0	331	67	6449	0	1.028238183
'2-201357906-T-C'	0.073780321	5.316157491	0.53846108	27.22088168	2	329	9	6507	0.604229607	0.138121547
'3-137881014-G-A'	0.073833355	2.793642822	0.688994745	8.416056744	4	327	22	6494	1.208459215	0.337630448
'10-21157673-C-T'	0.07383775	2.749284064	0.690346395	8.017590086	4	327	35	6481	1.208459215	0.537139349
'1-205272962-G-A'	0.073946219	3.435552434	0.634091604	12.13989108	3	328	23	6493	0.906344411	0.352977287
'1-55075451-C-T'	0.073976313	5.438021227	0.536467862	28.61363146	2	329	11	6505	0.604229607	0.168815224
'2-203653587-A-T'	0.073990869	0	0	1.104976706	0	331	54	6462	0	0.828729282
'11-99715891-T-G'	0.074026009	2.017268742	0.817880053	4.342058675	8	323	52	6464	2.416918429	0.798035605
'17-72860109-C-T'	0.074151716	5.116671274	0.538075339	23.93917802	2	329	14	6502	0.604229607	0.21485574
'10-14965056-A-T'	0.074196644	3.527884953	0.631361926	13.26197898	3	328	13	6503	0.906344411	0.199508901
'15-43585731-GGCGCACAGTGAGCCGCTT-G'	0.074202764	5.042394098	0.53851492	23.03576804	2	329	20	6496	0.604229607	0.306936771
'20-35661138-G-A'	0.074294139	5.290964888	0.536252889	27.03019457	2	329	9	6507	0.604229607	0.138121547
'7-99654642-G-A'	0.074294139	5.290964888	0.536252889	27.03019457	2	329	9	6507	0.604229607	0.138121547
'5-54948538-A-G'	0.0743045	2.443977943	0.723434711	6.576497426	5	326	28	6488	1.510574018	0.429711479
'2-152536299-T-C'	0.074306717	4.970754171	0.538634365	22.13596867	2	329	17	6499	0.604229607	0.260896255
'2-152515585-C-T'	0.074306717	4.970754171	0.538634365	22.13596867	2	329	17	6499	0.604229607	0.260896255
'7-151791365-C-T'	0.07433082	2.410320415	0.7248427	6.32705939	5	326	37	6479	1.510574018	0.567833026
'8-143957235-C-T'	0.074348895	3.507697399	0.631131612	13.0750836	3	328	13	6503	0.906344411	0.199508901
'3-184043282-A-G'	0.07436016	2.72324572	0.689173016	7.831660286	4	327	41	6475	1.208459215	0.629220381
'6-30135009-T-A'	0.074409484	2.38193596	0.725837221	6.119358105	5	326	62	6454	1.510574018	0.95150399
'2-207527656-A-G'	0.07447378	2.415774086	0.724087859	6.375506084	5	326	34	6482	1.510574018	0.521792511
'7-45140965-C-T'	0.074538596	2.002410296	0.818565562	4.25849054	8	323	73	6443	2.416918429	1.120319214
'19-3011109-G-A'	0.074562797	3.502085991	0.630294334	13.01568579	3	328	14	6502	0.906344411	0.21485574
'1-43218010-C-G'	0.074562797	3.502085991	0.630294334	13.01568579	3	328	14	6502	0.906344411	0.21485574
'4-109000649-C-T'	0.074568069	5.352855964	0.53440192	27.82544655	2	329	10	6506	0.604229607	0.153468386
'7-158486086-A-G'	0.074660851	2.785959262	0.686038956	8.411686791	4	327	22	6494	1.208459215	0.337630448
'1-21012609-G-A'	0.074678266	2.390780527	0.724421157	6.189333376	5	326	49	6467	1.510574018	0.751995089
'16-30100381-C-T'	0.074729261	5.281808495	0.534216674	26.79882155	2	329	10	6506	0.604229607	0.153468386
'7-51096852-C-T'	0.074734934	3.5376469	0.629004245	13.53090189	3	328	11	6505	0.906344411	0.168815224
'1-226173167-A-T'	0.074741703	0	0	1.103121464	0	331	66	6450	0	1.012891344
'18-65178238-T-G'	0.074789683	5.294139619	0.533890074	27.19876672	2	329	10	6506	0.604229607	0.153468386
'11-562380-G-A'	0.074797148	5.033571509	0.535762034	23.02671542	2	329	17	6499	0.604229607	0.260896255
'11-73979241-C-G'	0.07483639	5.386674536	0.533067925	28.91714427	2	329	8	6508	0.604229607	0.122774708
'X-135429475-A-T'	0.074899645	2.722379496	0.687139697	7.866044132	4	327	38	6478	1.208459215	0.583179865
'9-73151059-G-A'	0.074916194	3.463979174	0.629525651	12.62572971	3	328	16	6500	0.906344411	0.245549417
'2-20403889-A-G'	0.074928743	2.770160963	0.685419322	8.268936901	4	327	28	6488	1.208459215	0.429711479
'4-187003729-C-G'	0.074940189	2.761110336	0.685749186	8.210533404	4	327	27	6489	1.208459215	0.414364641
'12-71950441-C-T'	0.074955147	3.433992512	0.629840741	12.24149262	3	328	21	6495	0.906344411	0.32228361
'9-117122311-C-A'	0.074977758	3.524705841	0.628184744	13.38399213	3	328	12	6504	0.906344411	0.184162063
'9-88633203-C-T'	0.07497986	5.003989852	0.535152579	22.66548883	2	329	18	6498	0.604229607	0.276243094
'7-99725533-A-C'	0.075032085	5.444148193	0.531675095	29.75917032	2	329	8	6508	0.604229607	0.122774708
'20-20257946-C-T'	0.075071763	5.11943548	0.533772658	24.24911563	2	329	19	6497	0.604229607	0.291589932
'15-29398920-G-A'	0.075081859	2.713031067	0.68677105	7.799966013	4	327	49	6467	1.208459215	0.751995089
'10-90341359-A-G'	0.075168366	0	0	1.077656986	0	331	50	6466	0	0.767341928
'15-33954552-T-C'	0.075170307	2.766832086	0.684708728	8.282012382	4	327	24	6492	1.208459215	0.368324125
'19-3771696-A-C'	0.075264336	1.997440671	0.815581132	4.254931109	8	323	70	6446	2.416918429	1.074278699
'2-209028127-T-A'	0.075275392	0	0	1.101101837	0	331	66	6450	0	1.012891344
'9-138754415-G-A'	0.075280468	0	0	1.098741553	0	331	63	6453	0	0.966850829
'3-49141859-G-A'	0.075308749	5.136978996	0.532601843	24.69569664	2	329	13	6503	0.604229607	0.199508901
'1-1354495-T-C'	0.075340779	5.421702868	0.530497156	29.6874012	2	329	8	6508	0.604229607	0.122774708
'2-183699648-A-G'	0.07540236	4.922793269	0.533984306	21.8424351	2	329	17	6499	0.604229607	0.260896255
'12-124824869-G-A'	0.075405209	2.750214943	0.684280539	8.138184394	4	327	28	6488	1.208459215	0.429711479
'11-70172819-C-T'	0.075426039	2.714476473	0.685441019	7.843047486	4	327	44	6472	1.208459215	0.675260896
'6-39824130-G-A'	0.075499668	0	0	1.092536467	0	331	64	6452	0	0.982197667
'17-79517566-G-A'	0.075577096	4.966096274	0.532740941	22.3693147	2	329	17	6499	0.604229607	0.260896255
'X-131205231-C-T'	0.075723707	3.413986782	0.627159402	12.1930265	3	328	18	6498	0.906344411	0.276243094
'7-99170533-T-C'	0.075762198	1.87687841	0.855915652	3.69253997	10	321	91	6425	3.021148036	1.396562308
'12-68720653-T-G'	0.075771445	5.229453409	0.529859217	26.47504214	2	329	10	6506	0.604229607	0.153468386
'13-28885810-G-A'	0.075777274	2.395733153	0.720409356	6.29101274	5	326	36	6480	1.510574018	0.552486188
'9-114456228-C-T'	0.075894354	3.436905471	0.625995263	12.46159918	3	328	19	6497	0.906344411	0.291589932
'15-42437975-C-T'	0.075907432	2.770826609	0.681820126	8.380761041	4	327	21	6495	1.208459215	0.32228361
'3-184429332-T-C'	0.075925845	3.44109461	0.625826983	12.5452783	3	328	15	6501	0.906344411	0.230202578
'17-80196720-G-A'	0.075943088	5.300738206	0.528604692	27.841089	2	329	9	6507	0.604229607	0.138121547
'2-84926718-G-T'	0.075943851	4.968015305	0.53107873	22.51572639	2	329	19	6497	0.604229607	0.291589932
'11-65147013-C-T'	0.075945128	2.74877008	0.682288433	8.166539224	4	327	27	6489	1.208459215	0.414364641
'4-138451397-G-A'	0.075952135	0	0	1.06566075	0	331	52	6464	0	0.798035605
'6-106992504-G-A'	0.076012922	5.126594866	0.529490496	24.84961554	2	329	13	6503	0.604229607	0.199508901
'1-45475906-G-A'	0.076018443	5.265732326	0.528553262	27.40676866	2	329	9	6507	0.604229607	0.138121547
'20-60891986-G-C'	0.076058975	4.866093372	0.531533689	21.34438051	2	329	19	6497	0.604229607	0.291589932
'17-18023499-G-A'	0.076089167	3.374877145	0.626418614	11.81046717	3	328	21	6495	0.906344411	0.32228361
'11-111431006-C-T'	0.076141692	5.026915691	0.529816648	23.60801013	2	329	13	6503	0.604229607	0.199508901
'1-82417696-A-G'	0.076167863	1.98983608	0.812361616	4.239498781	8	323	70	6446	2.416918429	1.074278699
'9-140109141-C-T'	0.076220579	3.456291798	0.624219255	12.69782167	3	328	17	6499	0.906344411	0.260896255
'3-118948830-T-C'	0.076314426	2.722620955	0.681795574	7.96962651	4	327	32	6484	1.208459215	0.491098834
'1-169349811-G-A'	0.076342496	5.437235615	0.525855286	30.42212036	2	329	8	6508	0.604229607	0.122774708
'9-117124123-G-A'	0.076396714	2.758278143	0.680393508	8.306230558	4	327	22	6494	1.208459215	0.337630448
'15-48551421-G-A'	0.076510206	2.770652469	0.679480975	8.407474944	4	327	24	6492	1.208459215	0.368324125
'19-16614115-T-G'	0.07653694	5.183638347	0.526689831	25.91366716	2	329	11	6505	0.604229607	0.168815224
'9-139301708-A-T'	0.076548391	0	0	1.063253944	0	331	50	6466	0	0.767341928
'1-155657901-A-G'	0.076581861	1.869958966	0.852011216	3.683685041	10	321	84	6432	3.021148036	1.289134438
'5-76249909-G-T'	0.076601092	4.917200881	0.528557801	22.05840745	2	329	18	6498	0.604229607	0.276243094
'1-112308618-T-C'	0.076641791	4.849700003	0.529076855	21.3150275	2	329	26	6490	0.604229607	0.399017802
'11-74716517-C-G'	0.076671976	3.4400603	0.622822925	12.65971194	3	328	14	6502	0.906344411	0.21485574
'11-64525251-C-T'	0.076677338	3.395394712	0.623614891	12.11352105	3	328	19	6497	0.906344411	0.291589932
'19-48733928-C-T'	0.076688588	3.443147735	0.622694495	12.69665414	3	328	14	6502	0.906344411	0.21485574
'6-33423004-C-G'	0.076749655	2.72662402	0.680076987	8.043192776	4	327	32	6484	1.208459215	0.491098834
'14-96772075-G-A'	0.076912661	2.379631048	0.717176926	6.217972689	5	326	45	6471	1.510574018	0.690607735
'6-152668272-C-T'	0.076958273	1.981283221	0.810090356	4.21196166	8	323	73	6443	2.416918429	1.120319214
'17-42084810-G-A'	0.076972985	5.308310381	0.523938593	28.37963889	2	329	9	6507	0.604229607	0.138121547
'1-100606023-A-G'	0.076976306	4.786929973	0.52816509	20.61668941	2	329	25	6491	0.604229607	0.383670964
'10-88719758-T-C'	0.077031731	3.474791431	0.620715225	13.13990841	3	328	12	6504	0.906344411	0.184162063
'6-34838731-C-A'	0.077054581	0	0	1.064372577	0	331	55	6461	0	0.84407612
'20-30729619-G-A'	0.077116617	2.303073194	0.859584483	5.278630694	7	324	47	6469	2.114803625	0.721301412
'7-129825030-A-G'	0.077118849	0	0	1.059211384	0	331	57	6459	0	0.874769797
'4-41687797-G-A'	0.077138617	1.981875244	0.808936041	4.223343814	8	323	71	6445	2.416918429	1.089625537
'13-103701690-G-A'	0.077159831	2.300975509	0.851027115	5.347910887	7	324	36	6480	2.114803625	0.552486188
'12-56811549-C-T'	0.077214148	0	0	1.084656964	0	331	81	6435	0	1.243093923
'X-152960255-A-G'	0.077222494	5.146538113	0.524012598	25.72459906	2	329	12	6504	0.604229607	0.184162063
'14-51370807-C-T'	0.077225199	2.68199047	0.679876354	7.70025263	4	327	46	6470	1.208459215	0.705954573
'1-6648838-C-T'	0.077231753	2.740313761	0.677869782	8.20519847	4	327	24	6492	1.208459215	0.368324125
'19-53057650-G-A'	0.077251875	2.737399795	0.677809914	8.166267854	4	327	30	6486	1.208459215	0.460405157
'10-101637089-T-C'	0.077255875	3.403813134	0.621129462	12.29832551	3	328	18	6498	0.906344411	0.276243094
'7-114619689-G-A'	0.07727038	3.410555638	0.620961605	12.39409201	3	328	16	6500	0.906344411	0.245549417
'11-130785386-T-C'	0.077308056	5.198354676	0.523319786	26.84931212	2	329	9	6507	0.604229607	0.138121547
'3-121204025-G-A'	0.077314179	5.465022127	0.521353095	31.37761749	2	329	8	6508	0.604229607	0.122774708
'16-28944257-G-A'	0.077371883	4.858219196	0.525785105	21.66111119	2	329	17	6499	0.604229607	0.260896255
'5-141694213-T-C'	0.077389131	3.422315735	0.620267301	12.55462557	3	328	15	6501	0.906344411	0.230202578
'3-38349088-C-T'	0.077391261	3.450263374	0.619732375	12.89726906	3	328	13	6503	0.906344411	0.199508901
'2-71295736-C-G'	0.077391261	3.450263374	0.619732375	12.89726906	3	328	13	6503	0.906344411	0.199508901
'1-150531828-G-A'	0.077399076	3.435459187	0.619979159	12.71596879	3	328	14	6502	0.906344411	0.21485574
'11-621640-G-A'	0.077400391	2.689053838	0.678947932	7.7638623	4	327	38	6478	1.208459215	0.583179865
'1-226421157-T-G'	0.077415088	2.364177709	0.716152178	6.123068096	5	326	49	6467	1.510574018	0.751995089
'17-42635805-C-T'	0.077448041	3.442069993	0.619682175	12.8202756	3	328	13	6503	0.906344411	0.199508901
'2-218999705-C-T'	0.077448041	3.442069993	0.619682175	12.8202756	3	328	13	6503	0.906344411	0.199508901
'17-15950400-C-T'	0.07747922	3.229975008	0.623970636	10.53533325	3	328	46	6470	0.906344411	0.705954573
'6-108840919-C-T'	0.077483453	5.278561822	0.521906288	28.04249042	2	329	10	6506	0.604229607	0.153468386
'11-67219810-C-T'	0.077512769	2.296533676	0.858990865	5.250500864	7	324	42	6474	2.114803625	0.644567219
'10-18789874-C-T'	0.077643033	3.490198612	0.61797284	13.43537638	3	328	11	6505	0.906344411	0.168815224
'2-170042245-T-C'	0.07772766	0	0	1.061885454	0	331	64	6452	0	0.982197667
'2-196673569-G-C'	0.077747059	2.69556397	0.677443579	7.845216474	4	327	35	6481	1.208459215	0.537139349
'1-51913766-C-A'	0.077803086	3.287197536	0.621368073	11.12527413	3	328	35	6481	0.906344411	0.537139349
'7-34125419-C-T'	0.077813424	3.473224502	0.617653023	13.28004219	3	328	11	6505	0.906344411	0.168815224
'5-60186745-C-T'	0.077813424	3.473224502	0.617653023	13.28004219	3	328	11	6505	0.906344411	0.168815224
'16-89985750-C-CA'	0.07781674	2.382368193	0.714037353	6.291396202	5	326	31	6485	1.510574018	0.475751995
'14-24769625-C-T'	0.077827107	5.187985916	0.52103655	26.6668139	2	329	10	6506	0.604229607	0.153468386
'4-187530349-G-A'	0.077827107	5.187985916	0.52103655	26.6668139	2	329	10	6506	0.604229607	0.153468386
'19-52538303-C-T'	0.077846246	3.414095572	0.618532969	12.48693786	3	328	17	6499	0.906344411	0.260896255
'1-52940771-C-T'	0.077868367	2.74025977	0.675530756	8.261825134	4	327	22	6494	1.208459215	0.337630448
'5-140073790-T-C'	0.077868868	2.764558885	0.67468461	8.473986706	4	327	20	6496	1.208459215	0.306936771
'1-32568070-C-T'	0.077892611	2.288887715	0.860926251	5.187761123	7	324	52	6464	2.114803625	0.798035605
'8-25280706-C-G'	0.077910581	3.390568195	0.618822573	12.27383377	3	328	16	6500	0.906344411	0.245549417
'1-22170712-C-A'	0.077930699	3.332895183	0.619844313	11.60187969	3	328	23	6493	0.906344411	0.352977287
'2-233715061-G-A'	0.078034419	3.462721633	0.616929054	13.15507895	3	328	12	6504	0.906344411	0.184162063
'3-14703201-C-T'	0.078034419	3.462721633	0.616929054	13.15507895	3	328	12	6504	0.906344411	0.184162063
'1-1354756-G-A'	0.078034419	3.462721633	0.616929054	13.15507895	3	328	12	6504	0.906344411	0.184162063
'20-45354041-C-T'	0.078078162	0	0	1.062049899	0	331	63	6453	0	0.966850829
'10-102054397-C-T'	0.078113593	2.687307801	0.676445102	7.809806209	4	327	37	6479	1.208459215	0.567833026
'12-123346047-A-C'	0.078143361	2.368353139	0.71353044	6.194934982	5	326	46	6470	1.510574018	0.705954573
'5-1216931-C-T'	0.078145438	3.411562239	0.617413287	12.51577794	3	328	16	6500	0.906344411	0.245549417
'12-11463283-T-C'	0.078172818	2.727487629	0.674862147	8.171017628	4	327	23	6493	1.208459215	0.352977287
'9-20995555-C-T'	0.078183176	2.755489341	0.673872561	8.42473572	4	327	20	6496	1.208459215	0.306936771
'11-110450673-G-A'	0.078402896	2.721272483	0.674205421	8.122565208	4	327	26	6490	1.208459215	0.399017802
'4-173269737-T-C'	0.0784915	4.776896228	0.521680297	20.97747359	2	329	19	6497	0.604229607	0.291589932
'X-12904292-T-A'	0.078492116	2.730776128	0.673589535	8.226081895	4	327	22	6494	1.208459215	0.337630448
'19-6906469-T-C'	0.078526843	2.272347212	0.847536544	5.214089253	7	324	45	6471	2.114803625	0.690607735
'12-71158453-G-A'	0.07854601	2.274167611	0.853952812	5.167964143	7	324	47	6469	2.114803625	0.721301412
'7-100491451-G-C'	0.078570982	3.338205807	0.617181593	11.73019162	3	328	24	6492	0.906344411	0.368324125
'3-196736547-G-A'	0.078575507	3.386820413	0.616236443	12.30685088	3	328	18	6498	0.906344411	0.276243094
'19-11277247-G-A'	0.078595844	5.203760831	0.517749212	27.71208466	2	329	8	6508	0.604229607	0.122774708
'1-230805215-G-A'	0.078602336	2.27063163	0.850127054	5.177995778	7	324	53	6463	2.114803625	0.813382443
'5-72313079-T-C'	0.07861358	3.408021261	0.61561434	12.53411933	3	328	16	6500	0.906344411	0.245549417
'3-178962370-C-T'	0.078688282	2.26885529	0.850777998	5.16174123	7	324	55	6461	2.114803625	0.84407612
'19-46313918-C-G'	0.078689806	2.375061571	0.711413849	6.276002416	5	326	32	6484	1.510574018	0.491098834
'20-19956007-G-C'	0.078752608	2.719611482	0.673003663	8.136115828	4	327	26	6490	1.208459215	0.399017802
'11-105880760-G-T'	0.078782649	3.243189705	0.618489373	10.80753306	3	328	36	6480	0.906344411	0.552486188
'3-42735207-C-A'	0.078787183	3.313955369	0.61685902	11.50700145	3	328	25	6491	0.906344411	0.383670964
'9-21216959-G-T'	0.078856728	3.354949416	0.615777521	11.98715547	3	328	19	6497	0.906344411	0.291589932
'2-95540570-C-T'	0.078931012	4.935107169	0.518345135	23.21144469	2	329	16	6500	0.604229607	0.245549417
'16-57789088-C-T'	0.079021978	3.452754088	0.61322535	13.19241857	3	328	12	6504	0.906344411	0.184162063
'1-45189817-G-A'	0.079095595	1.848536062	0.841919438	3.644881414	10	321	81	6435	3.021148036	1.243093923
'3-42956831-CCTT-C'	0.07911136	1.968397729	0.801888334	4.206918063	8	323	61	6455	2.416918429	0.936157152
'19-54515341-C-T'	0.079149762	4.930729819	0.517424627	23.21390781	2	329	18	6498	0.604229607	0.276243094
'19-3736212-G-A'	0.079205566	5.078477629	0.516057128	25.697982	2	329	10	6506	0.604229607	0.153468386
'5-35806960-T-C'	0.079255683	4.719298187	0.518924209	20.42606357	2	329	19	6497	0.604229607	0.291589932
'22-19124938-G-A'	0.079321232	2.345155113	0.710648334	6.071374035	5	326	49	6467	1.510574018	0.751995089
'15-77067392-G-A'	0.079458754	5.090219165	0.514776644	25.72440036	2	329	11	6505	0.604229607	0.168815224
'19-48059036-C-G'	0.079461184	3.403436287	0.612504756	12.6798496	3	328	13	6503	0.906344411	0.199508901
'9-130279168-G-T'	0.079533539	5.034712764	0.514873476	24.77125591	2	329	14	6502	0.604229607	0.21485574
'17-10298626-C-T'	0.079583123	4.893179945	0.515934188	22.86248106	2	329	14	6502	0.604229607	0.21485574
'8-25337562-C-T'	0.079601723	2.687142291	0.67108769	7.911937133	4	327	30	6486	1.208459215	0.460405157
'7-73653317-G-A'	0.079666573	5.016909829	0.514628967	24.95575322	2	329	10	6506	0.604229607	0.153468386
'8-70981946-G-A'	0.079684525	5.198835472	0.51313377	28.03763963	2	329	8	6508	0.604229607	0.122774708
'3-37560842-A-G'	0.079722454	2.66675047	0.67135593	7.7386199	4	327	36	6480	1.208459215	0.552486188
'17-4722441-G-A'	0.079769206	2.695343114	0.670172153	7.991037746	4	327	33	6483	1.208459215	0.506445672
'13-114188464-G-A'	0.079827094	4.865509565	0.515131004	22.53062812	2	329	21	6495	0.604229607	0.32228361
'18-8113646-G-A'	0.079833544	3.26649549	0.613895841	11.17944447	3	328	26	6490	0.906344411	0.399017802
'22-24313484-G-A'	0.079942088	2.245657236	0.845580176	5.084044064	7	324	50	6466	2.114803625	0.767341928
'11-75694549-A-C'	0.079978697	2.244281513	0.845456629	5.073907028	7	324	61	6455	2.114803625	0.936157152
'10-75276693-G-A'	0.080064712	3.354775082	0.611114935	12.17020507	3	328	17	6499	0.906344411	0.260896255
'2-27462337-C-A'	0.080071679	4.973576183	0.513248265	24.35014867	2	329	11	6505	0.604229607	0.168815224
'19-22271741-G-A'	0.080100213	3.356007027	0.61096367	12.19331896	3	328	17	6499	0.906344411	0.260896255
'9-115336630-G-A'	0.080127024	3.414370036	0.609712718	12.91770427	3	328	12	6504	0.906344411	0.184162063
'2-178417195-G-A'	0.080131484	4.998008152	0.512729674	24.59359025	2	329	12	6504	0.604229607	0.184162063
'12-120941645-A-G'	0.08021707	5.173969111	0.511099785	27.87227986	2	329	8	6508	0.604229607	0.122774708
'17-7330307-C-T'	0.080230979	2.238469133	0.843434779	5.056645403	7	324	65	6451	2.114803625	0.997544506
'11-66281952-G-A'	0.080260005	3.400843609	0.609504673	12.79389258	3	328	12	6504	0.906344411	0.184162063
'18-6999567-G-A'	0.080260005	3.400843609	0.609504673	12.79389258	3	328	12	6504	0.906344411	0.184162063
'1-150443738-C-T'	0.08026196	2.354312993	0.707179043	6.192953136	5	326	34	6482	1.510574018	0.521792511
'5-10387171-C-T'	0.080316762	3.315609126	0.61096537	11.76284051	3	328	20	6496	0.906344411	0.306936771
'6-46593179-T-G'	0.080350234	2.237900056	0.841527928	5.076438134	7	324	48	6468	2.114803625	0.73664825
'16-2817788-C-T'	0.080377791	3.351230689	0.610000747	12.18432106	3	328	16	6500	0.906344411	0.245549417
'2-96942978-C-G'	0.080567134	2.234386227	0.833734855	5.123246253	7	324	45	6471	2.114803625	0.690607735
'3-155314114-G-A'	0.080571577	2.233911715	0.845052911	5.022096108	7	324	60	6456	2.114803625	0.920810313
'9-131708504-T-C'	0.080610495	3.228387981	0.611762221	10.87618452	3	328	36	6480	0.906344411	0.552486188
'2-111806832-T-A'	0.080636414	4.966753028	0.510795482	24.0962531	2	329	15	6501	0.604229607	0.230202578
'4-89442924-G-C'	0.080699173	3.293109381	0.609949741	11.55498764	3	328	21	6495	0.906344411	0.32228361
'8-90937070-A-G'	0.080715452	3.333344816	0.609086181	12.02597048	3	328	18	6498	0.906344411	0.276243094
'18-55362430-A-T'	0.080782085	2.689697688	0.666843272	8.030845263	4	327	24	6492	1.208459215	0.368324125
'13-79190957-C-T'	0.080854537	3.367666015	0.607866828	12.46127537	3	328	14	6502	0.906344411	0.21485574
'15-45436303-G-A'	0.080907828	3.360126572	0.607838876	12.39106097	3	328	14	6502	0.906344411	0.21485574
'11-3720413-T-C'	0.080939578	3.411754291	0.606700386	13.04451541	3	328	11	6505	0.906344411	0.168815224
'18-10539824-C-T'	0.081071752	2.354804544	0.704489148	6.235117653	5	326	31	6485	1.510574018	0.475751995
'22-26164255-T-C'	0.081092527	1.951373421	0.795982467	4.162596147	8	323	67	6449	2.416918429	1.028238183
'1-40961395-A-G'	0.081095049	2.688172748	0.665794751	8.039040158	4	327	24	6492	1.208459215	0.368324125
'16-2030971-C-T'	0.081135769	2.650340315	0.666939057	7.689868939	4	327	41	6475	1.208459215	0.629220381
'7-150835306-C-T'	0.081204871	5.09987003	0.507533537	26.80937462	2	329	10	6506	0.604229607	0.153468386
'6-167754303-C-T'	0.081227476	2.701441941	0.664879171	8.17118315	4	327	21	6495	1.208459215	0.32228361
'6-46658952-A-G'	0.081237619	4.788371284	0.50986934	21.7656133	2	329	19	6497	0.604229607	0.291589932
'20-62871684-C-T'	0.081274372	2.69450696	0.664927636	8.107233024	4	327	23	6493	1.208459215	0.352977287
'1-54060109-A-G'	0.081287418	2.683784585	0.665298384	8.017990764	4	327	23	6493	1.208459215	0.352977287
'7-111375137-G-C'	0.081295968	5.161434325	0.506672661	27.91649309	2	329	9	6507	0.604229607	0.138121547
'6-54804649-G-A'	0.081304379	3.38784569	0.605789253	12.79897682	3	328	12	6504	0.906344411	0.184162063
'2-234627508-A-G'	0.08130946	3.373380993	0.606054043	12.61539137	3	328	13	6503	0.906344411	0.199508901
'17-37619236-C-G'	0.081372521	2.709279622	0.664077389	8.250998602	4	327	20	6496	1.208459215	0.306936771
'8-19701702-G-T'	0.081504778	3.328722642	0.606212788	12.09801691	3	328	16	6500	0.906344411	0.245549417
'14-74823701-G-A'	0.081588808	4.626082028	0.510144231	19.93638616	2	329	23	6493	0.604229607	0.352977287
'11-62483342-G-C'	0.081640609	4.699291517	0.509210788	20.8841215	2	329	25	6491	0.604229607	0.383670964
'1-11090814-C-T'	0.081640609	4.699291517	0.509210788	20.8841215	2	329	25	6491	0.604229607	0.383670964
'5-32230027-G-A'	0.081796498	2.689662037	0.663295348	8.105388956	4	327	22	6494	1.208459215	0.337630448
'3-14703094-G-A'	0.081802043	2.21179983	0.83363288	5.001284559	7	324	50	6466	2.114803625	0.767341928
'19-6752732-G-A'	0.08185502	5.128630068	0.504641415	27.5791085	2	329	9	6507	0.604229607	0.138121547
'17-78858831-C-T'	0.081910403	5.050952328	0.505024705	26.25060586	2	329	10	6506	0.604229607	0.153468386
'10-49934027-C-T'	0.081916674	4.770061347	0.507286008	21.77541721	2	329	16	6500	0.604229607	0.245549417
'3-113084922-T-C'	0.081917905	3.348205828	0.60414842	12.32464382	3	328	17	6499	0.906344411	0.260896255
'16-50346030-G-A'	0.081954551	5.020482848	0.505243635	26.25179212	2	329	8	6508	0.604229607	0.122774708
'13-50283795-G-A'	0.081993213	2.655671131	0.663798266	7.80139193	4	327	30	6486	1.208459215	0.460405157
'8-20107433-C-T'	0.082034512	5.073992227	0.504477286	27.12658256	2	329	8	6508	0.604229607	0.122774708
'4-94693546-T-A'	0.082045864	3.240728469	0.606067272	11.17829811	3	328	27	6489	0.906344411	0.414364641
'17-45776072-C-G'	0.08206877	2.672100624	0.662966318	7.961662653	4	327	26	6490	1.208459215	0.399017802
'1-207760906-T-C'	0.082082443	4.810343302	0.506393922	22.60655635	2	329	15	6501	0.604229607	0.230202578
'14-105419232-C-G'	0.082082443	4.810343302	0.506393922	22.60655635	2	329	15	6501	0.604229607	0.230202578
'14-105418467-C-T'	0.082082443	4.810343302	0.506393922	22.60655635	2	329	15	6501	0.604229607	0.230202578
'16-31374330-C-T'	0.082115894	4.740076083	0.506887976	21.59774198	2	329	15	6501	0.604229607	0.230202578
'16-83991313-A-C'	0.082181215	3.269449815	0.604908577	11.50377749	3	328	23	6493	0.906344411	0.352977287
'5-43506235-G-A'	0.082188595	2.690759998	0.66189093	8.139101933	4	327	22	6494	1.208459215	0.337630448
'1-26610881-C-G'	0.082316056	2.672216167	0.662127512	7.984679943	4	327	24	6492	1.208459215	0.368324125
'1-242042454-C-G'	0.08237364	2.317958383	0.702125768	6.012747173	5	326	49	6467	1.510574018	0.751995089
'16-332092-C-T'	0.082394318	4.904909711	0.504366183	24.3189897	2	329	10	6506	0.604229607	0.153468386
'14-58910784-G-A'	0.082395489	2.327084695	0.701593314	6.083917235	5	326	38	6478	1.510574018	0.583179865
'2-102493546-A-G'	0.082402492	4.911731987	0.504203839	24.19780982	2	329	13	6503	0.604229607	0.199508901
'9-6610329-A-G'	0.082410524	5.049053394	0.503076799	26.57343903	2	329	9	6507	0.604229607	0.138121547
'17-6663808-C-T'	0.082425907	4.965473295	0.503650198	25.06765338	2	329	12	6504	0.604229607	0.184162063
'13-23904298-T-G'	0.082468322	2.201817711	0.826746611	5.00625219	7	324	46	6470	2.114803625	0.705954573
'5-33546207-T-C'	0.082488568	2.662835372	0.661853229	7.908574175	4	327	27	6489	1.208459215	0.414364641
'19-35758620-G-A'	0.08248917	2.333572228	0.700944132	6.13622503	5	326	36	6480	1.510574018	0.552486188
'3-41497081-C-T'	0.082544808	2.678247111	0.661157238	8.064006174	4	327	21	6495	1.208459215	0.32228361
'15-28391422-C-T'	0.0825476	3.311864803	0.602619587	12.03042619	3	328	16	6500	0.906344411	0.245549417
'15-27188501-C-T'	0.082567389	2.200446863	0.823021118	5.026390977	7	324	49	6467	2.114803625	0.751995089
'5-140773738-C-T'	0.082670886	4.648716506	0.505548241	20.54207983	2	329	18	6498	0.604229607	0.276243094
'19-49104509-G-T'	0.082704925	3.334070911	0.601669125	12.36711067	3	328	13	6503	0.906344411	0.199508901
'8-131130830-A-G'	0.082909649	2.194587846	0.824411379	4.986332741	7	324	45	6471	2.114803625	0.690607735
'12-45686703-T-A'	0.082963557	2.670144038	0.659978788	8.011806945	4	327	24	6492	1.208459215	0.368324125
'16-84229869-C-T'	0.082969365	4.957907366	0.50158953	25.28262939	2	329	10	6506	0.604229607	0.153468386
'1-7897189-A-G'	0.08298591	5.050712065	0.500814809	27.0416152	2	329	8	6508	0.604229607	0.122774708
'8-98943744-T-C'	0.083005493	4.997186072	0.501070777	25.80826578	2	329	10	6506	0.604229607	0.153468386
'17-8011844-C-T'	0.083017244	2.660451856	0.660127705	7.922000755	4	327	26	6490	1.208459215	0.399017802
'11-67209291-C-G'	0.083025992	3.268084332	0.601812144	11.59565008	3	328	26	6490	0.906344411	0.399017802
'15-63111778-G-A'	0.083033076	2.628198716	0.661238684	7.630902033	4	327	36	6480	1.208459215	0.552486188
'17-66878099-C-T'	0.083078797	3.130275313	0.604911806	10.20541703	3	328	46	6470	0.906344411	0.705954573
'6-26056286-C-G'	0.083219772	2.616081803	0.661113238	7.549320894	4	327	42	6474	1.208459215	0.644567219
'11-73915481-T-C'	0.083260479	2.188513286	0.823426108	4.961057524	7	324	47	6469	2.114803625	0.721301412
'16-29855955-T-C'	0.083270193	3.356580757	0.599081992	12.70863903	3	328	12	6504	0.906344411	0.184162063
'16-3367647-G-A'	0.083275926	2.638434609	0.660091832	7.754304227	4	327	29	6487	1.208459215	0.445058318
'15-85478573-C-A'	0.083300635	4.956291758	0.500108159	25.00190477	2	329	12	6504	0.604229607	0.184162063
'1-71418711-T-C'	0.083300843	2.655326701	0.659345931	7.897307903	4	327	27	6489	1.208459215	0.414364641
'2-54850685-G-A'	0.083319171	3.297945395	0.600156867	12.01689864	3	328	15	6501	0.906344411	0.230202578
'21-45746685-C-T'	0.083346342	4.857323477	0.500885142	23.6811489	2	329	12	6504	0.604229607	0.184162063
'9-140477032-T-C'	0.083394662	3.22135552	0.60150537	11.13742022	3	328	25	6491	0.906344411	0.383670964
'17-36483470-G-A'	0.083420053	3.352660684	0.598561532	12.64961679	3	328	13	6503	0.906344411	0.199508901
'2-242572950-C-G'	0.08343774	3.341081977	0.598830074	12.56731593	3	328	12	6504	0.906344411	0.184162063
'20-47607702-C-T'	0.083530387	5.025213758	0.498868585	26.84887164	2	329	8	6508	0.604229607	0.122774708
'17-8701315-G-A'	0.083537654	2.30862028	0.698908033	5.995346716	5	326	43	6473	1.510574018	0.659914058
'17-5357158-G-C'	0.083567898	2.633096766	0.659275858	7.716807386	4	327	33	6483	1.208459215	0.506445672
'22-43010821-C-T'	0.083593305	4.653206652	0.501833221	20.86180785	2	329	17	6499	0.604229607	0.260896255
'17-66981048-G-T'	0.08360096	1.933517633	0.788394304	4.12747682	8	323	62	6454	2.416918429	0.95150399
'16-2161788-G-A'	0.08365704	3.332326268	0.598171104	12.4681387	3	328	13	6503	0.906344411	0.199508901
'19-46627294-G-A'	0.083671104	3.231896396	0.600283883	11.29420872	3	328	22	6494	0.906344411	0.337630448
'1-158735945-G-A'	0.083673825	5.07436498	0.497941847	27.83953098	2	329	8	6508	0.604229607	0.122774708
'19-14676569-C-T'	0.083674983	2.346200667	0.696491439	6.285484759	5	326	29	6487	1.510574018	0.445058318
'4-186112135-G-A'	0.083726252	2.180057052	0.82247455	4.921643487	7	324	52	6464	2.114803625	0.798035605
'2-179410184-C-T'	0.083834081	4.877172153	0.498723253	24.00312263	2	329	14	6502	0.604229607	0.21485574
'1-6533112-G-A'	0.083869865	3.275377026	0.598604249	11.81507835	3	328	17	6499	0.906344411	0.260896255
'3-172353780-T-C'	0.083900989	2.663721806	0.657062887	8.026011227	4	327	22	6494	1.208459215	0.337630448
'19-49206625-C-T'	0.084043738	3.105704764	0.602040883	10.08198484	3	328	51	6465	0.906344411	0.782688766
'6-33391270-T-C'	0.084156311	2.623155282	0.657624695	7.665532263	4	327	32	6484	1.208459215	0.491098834
'16-88599315-C-T'	0.084180735	4.896108387	0.497405272	24.9424812	2	329	9	6507	0.604229607	0.138121547
'17-72368711-C-T'	0.084216522	2.172281698	0.819747581	4.901186871	7	324	57	6459	2.114803625	0.874769797
'4-88036116-G-A'	0.084279704	2.352020209	0.694311286	6.362629267	5	326	25	6491	1.510574018	0.383670964
'2-103142785-C-T'	0.084292521	3.346737877	0.595549195	12.73734777	3	328	12	6504	0.906344411	0.184162063
'4-148834277-C-T'	0.084359718	3.100403784	0.601036039	10.06512833	3	328	52	6464	0.906344411	0.798035605
'5-74442748-C-T'	0.084365452	4.906679634	0.496349746	24.56359741	2	329	13	6503	0.604229607	0.199508901
'3-35770896-C-G'	0.084499621	3.301566465	0.595792719	12.23171119	3	328	14	6502	0.906344411	0.21485574
'22-19241688-C-T'	0.084540397	2.66439969	0.654814768	8.060759605	4	327	24	6492	1.208459215	0.368324125
'9-113170289-C-T'	0.084582051	1.925581412	0.785711753	4.10554262	8	323	66	6450	2.416918429	1.012891344
'2-47233120-C-T'	0.084596868	4.789619898	0.496489496	22.90126162	2	329	17	6499	0.604229607	0.260896255
'17-79667505-A-G'	0.08460673	2.644268639	0.655425685	7.899794395	4	327	23	6493	1.208459215	0.352977287
'16-3707205-C-T'	0.084611092	4.790573789	0.496609305	23.30378286	2	329	11	6505	0.604229607	0.168815224
'13-52603448-A-G'	0.084631665	2.166820501	0.816691072	4.898047597	7	324	51	6465	2.114803625	0.782688766
'1-32279756-G-C'	0.084632369	5.023482065	0.49452101	27.23640458	2	329	8	6508	0.604229607	0.122774708
'4-52869526-C-T'	0.084662796	2.603769992	0.656685207	7.529561248	4	327	44	6472	1.208459215	0.675260896
'19-47910818-G-A'	0.084690933	3.321900054	0.594635476	12.49029261	3	328	13	6503	0.906344411	0.199508901
'12-6436574-C-T'	0.084739532	2.643899769	0.654972097	7.900858883	4	327	24	6492	1.208459215	0.368324125
'7-99821631-G-A'	0.084774642	4.849931988	0.495463034	24.31625949	2	329	10	6506	0.604229607	0.153468386
'2-203995078-G-A'	0.084798408	2.163335894	0.817138854	4.874427783	7	324	56	6460	2.114803625	0.859422959
'2-179599473-C-G'	0.084805304	2.301448347	0.695268378	5.992671027	5	326	49	6467	1.510574018	0.751995089
'19-47285802-G-C'	0.084841719	3.31821943	0.594121634	12.43724613	3	328	14	6502	0.906344411	0.21485574
'19-41035017-C-G'	0.084841719	3.31821943	0.594121634	12.43724613	3	328	14	6502	0.906344411	0.21485574
'16-88781091-G-C'	0.084850472	3.307482943	0.594411907	12.36181724	3	328	13	6503	0.906344411	0.199508901
'14-73746070-C-T'	0.084863218	2.641828587	0.654646865	7.894466338	4	327	24	6492	1.208459215	0.368324125
'10-26513468-G-A'	0.084863218	2.641828587	0.654646865	7.894466338	4	327	24	6492	1.208459215	0.368324125
'1-2105415-C-T'	0.084944504	4.881674944	0.494305693	24.42119559	2	329	12	6504	0.604229607	0.184162063
'1-1247302-G-A'	0.084982915	4.633761505	0.496454183	20.81457668	2	329	20	6496	0.604229607	0.306936771
'17-59924572-G-A'	0.085035422	2.162003216	0.813705781	4.898902786	7	324	47	6469	2.114803625	0.721301412
'3-9862309-C-T'	0.085059776	3.292738951	0.593889047	12.16456183	3	328	15	6501	0.906344411	0.230202578
'13-97639878-C-T'	0.085087936	3.280136252	0.594146657	12.06500206	3	328	14	6502	0.906344411	0.21485574
'2-42553349-T-A'	0.085094825	4.635906481	0.496019369	20.9069885	2	329	19	6497	0.604229607	0.291589932
'19-36334485-G-A'	0.085126512	4.857398423	0.493974636	24.46442789	2	329	11	6505	0.604229607	0.168815224
'7-105264695-T-C'	0.085163032	3.201083623	0.595576181	11.13622662	3	328	25	6491	0.906344411	0.383670964
'5-131007425-G-C'	0.085176521	4.999850571	0.492623423	27.03427435	2	329	8	6508	0.604229607	0.122774708
'5-130771677-C-T'	0.085176521	4.999850571	0.492623423	27.03427435	2	329	8	6508	0.604229607	0.122774708
'2-26696027-G-C'	0.085213727	4.978077038	0.492612896	26.52999528	2	329	9	6507	0.604229607	0.138121547
'22-20230602-C-T'	0.085260498	3.2365517	0.594420558	11.54618173	3	328	19	6497	0.906344411	0.291589932
'8-30954294-C-T'	0.085323379	4.729778598	0.494327593	22.4579874	2	329	13	6503	0.604229607	0.199508901
'1-45224937-G-A'	0.085364684	2.309543387	0.693146023	6.086488514	5	326	32	6484	1.510574018	0.491098834
'8-30702739-G-C'	0.085452288	2.154512767	0.813218158	4.85949452	7	324	53	6463	2.114803625	0.813382443
'12-7045136-A-C'	0.085550966	2.1545341	0.810888252	4.880748077	7	324	49	6467	2.114803625	0.751995089
'19-36234727-C-A'	0.085649218	3.137996019	0.595361075	10.531378	3	328	37	6479	0.906344411	0.567833026
'4-71510215-T-C'	0.085714387	3.143680701	0.59501604	10.60578496	3	328	34	6482	0.906344411	0.521792511
'19-54761023-C-G'	0.085730029	3.240132066	0.592747256	11.68307717	3	328	16	6500	0.906344411	0.245549417
'1-113269294-C-T'	0.08577523	4.949280076	0.490705267	26.25586357	2	329	9	6507	0.604229607	0.138121547
'X-17157027-T-C'	0.085798608	2.6388604	0.65161941	7.935528995	4	327	22	6494	1.208459215	0.337630448
'4-39267748-T-C'	0.08598871	4.964070505	0.489883866	26.87211145	2	329	8	6508	0.604229607	0.122774708
'4-90872862-C-A'	0.085989176	2.145808091	0.810861526	4.829951042	7	324	61	6455	2.114803625	0.936157152
'18-70532430-T-C'	0.085992828	4.753688361	0.49155492	23.08518581	2	329	13	6503	0.604229607	0.199508901
'16-88501553-A-G'	0.08614399	2.146214508	0.808298785	4.857258063	7	324	50	6466	2.114803625	0.767341928
'4-37358062-G-C'	0.086191084	2.648949055	0.64997409	8.062986538	4	327	19	6497	1.208459215	0.291589932
'9-86284112-G-A'	0.086210099	4.761306112	0.490789131	23.53564766	2	329	10	6506	0.604229607	0.153468386
'1-1425676-C-T'	0.086260532	0.204803022	0.005085979	1.195060927	1	330	65	6451	0.302114804	0.997544506
'X-114874753-A-G'	0.086325342	3.233776145	0.590748691	11.66702099	3	328	18	6498	0.906344411	0.276243094
'15-34032188-C-G'	0.086342221	2.30390601	0.690441159	6.087014645	5	326	30	6486	1.510574018	0.460405157
'12-39751215-C-G'	0.086342221	2.30390601	0.690441159	6.087014645	5	326	30	6486	1.510574018	0.460405157
'6-129670493-C-T'	0.086555375	2.288894805	0.690560105	5.97755222	5	326	39	6477	1.510574018	0.598526703
'13-25835847-G-C'	0.086661923	3.283949869	0.588517355	12.35406941	3	328	12	6504	0.906344411	0.184162063
'7-151873400-A-T'	0.086669551	3.270063749	0.58879018	12.17962483	3	328	13	6503	0.906344411	0.199508901
'9-117808721-C-G'	0.086674547	2.585135467	0.650859023	7.510908479	4	327	35	6481	1.208459215	0.537139349
'3-122422748-A-G'	0.086688016	2.27918325	0.690664897	5.907898529	5	326	47	6469	1.510574018	0.721301412
'22-32792192-T-C'	0.086755555	3.274134073	0.5884346	12.2629185	3	328	12	6504	0.906344411	0.184162063
'2-241537306-T-C'	0.086762126	3.211943852	0.58970832	11.47966584	3	328	17	6499	0.906344411	0.260896255
'9-85615159-C-T'	0.08685452	1.906888349	0.779993404	4.051749128	8	323	72	6444	2.416918429	1.104972376
'22-42526712-G-A'	0.086887939	2.302777886	0.688826557	6.10169894	5	326	29	6487	1.510574018	0.445058318
'13-41705130-C-T'	0.086892354	0.202412856	0.005031623	1.178395551	1	330	74	6442	0.302114804	1.135666053
'20-36989410-A-G'	0.086919936	3.153202016	0.590536688	10.84380137	3	328	25	6491	0.906344411	0.383670964
'1-62728902-A-G'	0.086932821	3.185407521	0.589735417	11.19573104	3	328	22	6494	0.906344411	0.337630448
'8-30557599-C-T'	0.087005889	4.647896338	0.488701977	21.77461432	2	329	14	6502	0.604229607	0.21485574
'12-56142553-G-T'	0.08700874	2.287166023	0.689273868	5.984373818	5	326	37	6479	1.510574018	0.567833026
'9-5300255-C-A'	0.087020347	2.136238588	0.801620517	4.855834334	7	324	54	6462	2.114803625	0.828729282
'19-50826995-G-A'	0.087022662	3.262804958	0.587719631	12.14311901	3	328	13	6503	0.906344411	0.199508901
'19-54655963-G-A'	0.087025314	4.675956995	0.488280407	22.06832368	2	329	15	6501	0.604229607	0.230202578
'12-120593109-C-T'	0.08708384	3.221015488	0.588398773	11.62793517	3	328	17	6499	0.906344411	0.260896255
'4-8469757-G-C'	0.087125161	2.132745591	0.80417772	4.818823357	7	324	50	6466	2.114803625	0.767341928
'9-990235-C-T'	0.087202797	0.202385592	0.005033012	1.17712271	1	330	72	6444	0.302114804	1.104972376
'10-28971169-G-A'	0.087214735	1.90370115	0.779199034	4.041194181	8	323	74	6442	2.416918429	1.135666053
'5-176335682-A-G'	0.087244118	2.296167447	0.688083471	6.064971328	5	326	31	6485	1.510574018	0.475751995
'14-81743284-T-G'	0.087454561	4.811527947	0.485605745	24.58909124	2	329	10	6506	0.604229607	0.153468386
'10-28260162-G-A'	0.087498622	0.205648734	0.005115583	1.195243355	1	330	77	6439	0.302114804	1.181706568
'11-45827874-C-T'	0.087509943	2.619180687	0.646821336	7.879891305	4	327	21	6495	1.208459215	0.32228361
'2-234752863-C-T'	0.08753467	2.127021022	0.802554496	4.801041281	7	324	51	6465	2.114803625	0.782688766
'16-231021-C-G'	0.087577892	4.466517269	0.48849751	19.52207579	2	329	19	6497	0.604229607	0.291589932
'20-5283323-A-C'	0.087602068	3.145732395	0.588367078	10.85090263	3	328	25	6491	0.906344411	0.383670964
'11-6806989-T-C'	0.08764038	4.585110533	0.486955451	21.02899592	2	329	20	6496	0.604229607	0.306936771
'19-54848846-C-T'	0.087666153	0.196203847	0.004877649	1.142165736	1	330	69	6447	0.302114804	1.05893186
'7-48004991-C-T'	0.087710719	2.614732778	0.646331499	7.849760305	4	327	22	6494	1.208459215	0.337630448
'11-55563159-G-A'	0.087725092	3.273169512	0.585052145	12.37208076	3	328	12	6504	0.906344411	0.184162063
'10-115535618-C-T'	0.087727564	2.284324361	0.687263334	5.994778381	5	326	34	6482	1.510574018	0.521792511
'17-26955337-G-A'	0.087734154	0.200000074	0.004975678	1.162156804	1	330	77	6439	0.302114804	1.181706568
'X-135487947-T-G'	0.087745744	4.618869693	0.486279371	21.6205104	2	329	16	6500	0.604229607	0.245549417
'10-50667120-T-G'	0.087887892	3.202994221	0.586076874	11.54881842	3	328	16	6500	0.906344411	0.245549417
'4-83776087-A-G'	0.087902226	3.102669337	0.588418022	10.43385311	3	328	35	6481	0.906344411	0.537139349
'1-92789410-G-A'	0.087966879	4.720859396	0.48461143	23.48324944	2	329	10	6506	0.604229607	0.153468386
'19-3779728-G-A'	0.088024405	4.699214273	0.484568046	23.08335779	2	329	11	6505	0.604229607	0.168815224
'7-148801170-G-A'	0.088159228	2.118427541	0.800179519	4.773960061	7	324	53	6463	2.114803625	0.813382443
'14-73729154-G-A'	0.088386135	4.681610778	0.483265066	22.6586869	2	329	13	6503	0.604229607	0.199508901
'3-4808290-T-G'	0.088407703	3.122730176	0.586189862	10.70843344	3	328	26	6490	0.906344411	0.399017802
'17-19575224-C-T'	0.088455858	4.503793539	0.484869271	20.25069046	2	329	18	6498	0.604229607	0.276243094
'21-44273691-G-A'	0.088510009	4.663396134	0.483106087	22.63384977	2	329	12	6504	0.604229607	0.184162063
'2-141707812-G-C'	0.088519869	0.201904201	0.005028743	1.170081218	1	330	94	6422	0.302114804	1.442602824
'8-11643696-G-A'	0.088580425	4.512109123	0.484256646	20.29610217	2	329	19	6497	0.604229607	0.291589932
'11-64677310-G-A'	0.088580831	4.743038738	0.482045403	23.75495777	2	329	12	6504	0.604229607	0.184162063
'6-90605664-C-T'	0.08863967	2.111222248	0.797764713	4.750116857	7	324	69	6447	2.114803625	1.05893186
'X-70389354-A-G'	0.088667415	2.582886031	0.644490516	7.620377458	4	327	29	6487	1.208459215	0.445058318
'9-77357506-G-A'	0.08868469	3.205860863	0.583277532	11.68527284	3	328	15	6501	0.906344411	0.230202578
'2-207172142-C-T'	0.088686394	3.189672102	0.583658331	11.50021048	3	328	16	6500	0.906344411	0.245549417
'9-5300223-G-A'	0.088693822	3.208250624	0.583150935	11.68981223	3	328	17	6499	0.906344411	0.260896255
'9-26905633-T-C'	0.088708972	2.276504388	0.684707736	5.972918197	5	326	37	6479	1.510574018	0.567833026
'15-48782235-C-T'	0.088734485	4.447268502	0.484399546	19.50894417	2	329	19	6497	0.604229607	0.291589932
'10-74100831-A-G'	0.088769219	2.121915209	0.789968878	4.882200806	7	324	42	6474	2.114803625	0.644567219
'19-4714251-C-T'	0.088787599	4.783495379	0.481118558	25.0176896	2	329	8	6508	0.604229607	0.122774708
'6-35207648-C-G'	0.088882099	4.723461455	0.481054518	23.43757354	2	329	12	6504	0.604229607	0.184162063
'20-13830939-G-A'	0.088888709	2.251648677	0.685536449	5.789456828	5	326	57	6459	1.510574018	0.874769797
'1-6649173-C-T'	0.0888933	2.111912978	0.79512928	4.781232729	7	324	50	6466	2.114803625	0.767341928
'10-96109888-C-T'	0.088932977	2.591526914	0.643338059	7.721212582	4	327	24	6492	1.208459215	0.368324125
'18-76870412-A-C'	0.088937485	2.607775761	0.64269397	7.872029086	4	327	21	6495	1.208459215	0.32228361
'6-66204970-C-T'	0.088994721	2.591116981	0.643132828	7.716715521	4	327	26	6490	1.208459215	0.399017802
'1-210536249-G-A'	0.089034625	4.871996477	0.479306349	26.24893178	2	329	9	6507	0.604229607	0.138121547
'17-1438508-G-A'	0.08906903	3.195028179	0.582213106	11.6018943	3	328	16	6500	0.906344411	0.245549417
'11-19077011-A-C'	0.089086517	2.10591524	0.796669428	4.734490625	7	324	58	6458	2.114803625	0.890116636
'9-77752523-C-G'	0.08914826	4.552646124	0.481767639	21.01114614	2	329	18	6498	0.604229607	0.276243094
'2-74450014-G-A'	0.089177287	4.488759987	0.482392073	20.2274345	2	329	25	6491	0.604229607	0.383670964
'2-74593101-G-C'	0.089177287	4.488759987	0.482392073	20.2274345	2	329	25	6491	0.604229607	0.383670964
'1-26355691-C-T'	0.089193962	3.231355248	0.580899666	12.0273167	3	328	14	6502	0.906344411	0.21485574
'10-95276905-G-A'	0.089207786	3.220181748	0.58119662	11.94181207	3	328	13	6503	0.906344411	0.199508901
'19-8587401-C-T'	0.089207786	3.220181748	0.58119662	11.94181207	3	328	13	6503	0.906344411	0.199508901
'17-79872220-C-T'	0.089207786	3.220181748	0.58119662	11.94181207	3	328	13	6503	0.906344411	0.199508901
'19-19745477-G-A'	0.089212281	4.48996136	0.482239755	20.23494594	2	329	22	6494	0.604229607	0.337630448
'3-194118946-C-T'	0.089245022	4.665319759	0.480464866	22.99317019	2	329	11	6505	0.604229607	0.168815224
'21-45743744-C-T'	0.089252697	3.145651577	0.582744556	11.04671992	3	328	26	6490	0.906344411	0.399017802
'17-61987645-C-T'	0.08929555	4.813852265	0.478970707	25.55709298	2	329	9	6507	0.604229607	0.138121547
'17-33768304-G-A'	0.089372473	4.744039019	0.479337093	24.43775357	2	329	9	6507	0.604229607	0.138121547
'6-26157073-A-G'	0.08953608	0.194067173	0.004830363	1.126534639	1	330	77	6439	0.302114804	1.181706568
'17-7188459-C-T'	0.089645003	0.195865276	0.004878207	1.135231164	1	330	89	6427	0.302114804	1.365868631
'17-40659622-A-G'	0.089692663	4.642236949	0.478991737	22.57420594	2	329	13	6503	0.604229607	0.199508901
'14-59942674-C-A'	0.089697897	4.688251767	0.47863496	23.52341324	2	329	10	6506	0.604229607	0.153468386
'8-55533754-C-T'	0.089801982	4.542524039	0.479554918	21.11064696	2	329	16	6500	0.604229607	0.245549417
'5-41067259-A-G'	0.089849498	3.13206446	0.581043507	10.96283859	3	328	24	6492	0.906344411	0.368324125
'13-96086195-G-A'	0.089876781	3.184064909	0.57977817	11.5945518	3	328	15	6501	0.906344411	0.230202578
'9-94487187-C-T'	0.089888049	2.259244085	0.682189185	5.892256696	5	326	40	6476	1.510574018	0.613873542
'17-62271155-G-C'	0.090012447	4.663209289	0.477673627	23.09755785	2	329	11	6505	0.604229607	0.168815224
'22-32111827-C-T'	0.090035703	2.590984985	0.639905539	7.794096264	4	327	21	6495	1.208459215	0.32228361
'1-5926503-G-A'	0.09004232	3.1646202	0.579691225	11.39258314	3	328	16	6500	0.906344411	0.245549417
'X-114424865-C-T'	0.090177448	2.579106514	0.639920942	7.691142201	4	327	24	6492	1.208459215	0.368324125
'1-168683471-G-A'	0.09018799	2.569778322	0.640213448	7.598531295	4	327	29	6487	1.208459215	0.445058318
'19-55831502-G-A'	0.090201525	0.192583549	0.00479345	1.117809287	1	330	84	6432	0.302114804	1.289134438
'6-110734638-C-T'	0.090234364	2.580476769	0.63970029	7.709717859	4	327	23	6493	1.208459215	0.352977287
'18-908290-C-T'	0.090343471	3.168887047	0.578526036	11.4517024	3	328	17	6499	0.906344411	0.260896255
'7-6623017-T-C'	0.090414709	0.307173964	0.036485822	1.15100985	2	329	119	6397	0.604229607	1.826273788
'8-144698374-G-A'	0.090491602	4.715296982	0.475604552	24.34645597	2	329	9	6507	0.604229607	0.138121547
'16-52497869-G-A'	0.090508497	4.776188575	0.475026779	25.51584393	2	329	8	6508	0.604229607	0.122774708
'11-62398626-C-A'	0.090516891	2.542441083	0.640310079	7.376055904	4	327	35	6481	1.208459215	0.537139349
'7-142836646-C-T'	0.090558446	2.233342297	0.681680822	5.718993249	5	326	59	6457	1.510574018	0.905463475
'19-10227651-C-T'	0.090602196	3.242907797	0.575993295	12.41923359	3	328	11	6505	0.906344411	0.168815224
'16-88782205-G-C'	0.090660814	3.188895737	0.577047998	11.75553479	3	328	14	6502	0.906344411	0.21485574
'15-41195357-C-T'	0.090689108	0.190608787	0.004742895	1.107199553	1	330	76	6440	0.302114804	1.16635973
'6-35965587-G-A'	0.090694434	4.555212499	0.4764382	21.77450337	2	329	12	6504	0.604229607	0.184162063
'1-10714221-C-T'	0.090752924	4.505637947	0.476707582	20.97007523	2	329	16	6500	0.604229607	0.245549417
'1-203740057-G-A'	0.090752924	4.505637947	0.476707582	20.97007523	2	329	16	6500	0.604229607	0.245549417
'19-13218417-T-C'	0.09075502	2.088611505	0.787418646	4.716147135	7	324	62	6454	2.114803625	0.95150399
'19-16799057-CACG-C'	0.090758435	2.544900692	0.639483312	7.41671313	4	327	34	6482	1.208459215	0.521792511
'2-133543014-A-C'	0.090794205	4.438797923	0.477210625	19.95833082	2	329	23	6493	0.604229607	0.352977287
'9-131388089-C-T'	0.090813957	2.584152993	0.637644041	7.762926155	4	327	26	6490	1.208459215	0.399017802
'11-66359172-C-T'	0.09083649	4.745178449	0.474063753	24.83461478	2	329	9	6507	0.604229607	0.138121547
'2-36818090-T-C'	0.090873352	4.504013645	0.476219519	20.87218841	2	329	17	6499	0.604229607	0.260896255
'2-27263006-T-C'	0.090899455	2.569366543	0.63805714	7.648123748	4	327	25	6491	1.208459215	0.383670964
'19-22363095-T-C'	0.090908186	2.568907525	0.638010745	7.637345314	4	327	27	6489	1.208459215	0.414364641
'16-75512603-A-C'	0.091005332	3.219452186	0.575190013	12.17709852	3	328	12	6504	0.906344411	0.184162063
'22-38121652-C-G'	0.091140979	4.299475785	0.477586936	18.25118185	2	329	28	6488	0.604229607	0.429711479
'1-85279730-G-A'	0.091165386	4.378403325	0.476538839	19.21668004	2	329	21	6495	0.604229607	0.32228361
'1-161088292-A-G'	0.091208126	4.281013127	0.477576668	18.05671522	2	329	23	6493	0.604229607	0.352977287
'16-30750590-C-A'	0.091223304	4.533239183	0.474710284	21.41749938	2	329	14	6502	0.604229607	0.21485574
'19-49377089-A-G'	0.091272773	2.241768453	0.679165728	5.815275352	5	326	43	6473	1.510574018	0.659914058
'9-98684662-G-T'	0.091379491	3.073219197	0.577503995	10.51684246	3	328	27	6489	0.906344411	0.414364641
'3-123987634-C-T'	0.091405745	4.661794996	0.472898344	23.6593684	2	329	10	6506	0.604229607	0.153468386
'11-18306978-A-G'	0.091405745	4.661794996	0.472898344	23.6593684	2	329	10	6506	0.604229607	0.153468386
'4-110890274-G-A'	0.091505687	2.249108323	0.678061017	5.884282192	5	326	36	6480	1.510574018	0.552486188
'1-33960082-A-C'	0.091533046	2.5356568	0.637500988	7.385741239	4	327	34	6482	1.208459215	0.521792511
'16-88776402-G-A'	0.091572975	3.14621019	0.575037723	11.35689774	3	328	17	6499	0.906344411	0.260896255
'X-47426757-C-T'	0.091573221	4.308850174	0.475989858	18.51689897	2	329	23	6493	0.604229607	0.352977287
'7-117232481-G-A'	0.091614272	2.549761439	0.636673064	7.51723036	4	327	27	6489	1.208459215	0.414364641
'11-118625446-T-C'	0.091647704	4.834636928	0.470583954	26.91783361	2	329	8	6508	0.604229607	0.122774708
'1-156565386-T-C'	0.091719693	2.518220798	0.637641101	7.241414212	4	327	41	6475	1.208459215	0.629220381
'1-57209907-C-A'	0.091791668	2.242474788	0.677618224	5.844728482	5	326	38	6478	1.510574018	0.583179865
'1-223940635-C-T'	0.091824534	3.131152697	0.574569879	11.20609034	3	328	18	6498	0.906344411	0.276243094
'3-48465206-C-T'	0.091934183	2.076147189	0.783258825	4.687207125	7	324	52	6464	2.114803625	0.798035605
'3-37096638-A-G'	0.091937365	4.512495357	0.472384597	21.24544321	2	329	17	6499	0.604229607	0.260896255
'11-74345739-A-C'	0.09197594	4.732610078	0.470203702	24.88676159	2	329	10	6506	0.604229607	0.153468386
'12-110897558-G-A'	0.091993551	4.334177324	0.474219608	18.91715583	2	329	20	6496	0.604229607	0.306936771
'6-154533930-G-A'	0.091993687	4.565523192	0.471828748	22.37442404	2	329	11	6505	0.604229607	0.168815224
'10-23408243-A-C'	0.091995994	4.434710309	0.472994998	20.14100275	2	329	18	6498	0.604229607	0.276243094
'17-1264430-G-A'	0.091997928	2.555651659	0.635234528	7.594720899	4	327	26	6490	1.208459215	0.399017802
'1-208062046-C-G'	0.092017818	4.619173852	0.471153898	23.05981639	2	329	11	6505	0.604229607	0.168815224
'17-73914024-C-T'	0.092028219	4.410137765	0.473218873	19.90039692	2	329	18	6498	0.604229607	0.276243094
'3-12867010-C-T'	0.09204574	4.461150193	0.472591409	20.58989047	2	329	15	6501	0.604229607	0.230202578
'8-71068635-C-T'	0.09205519	3.051504707	0.575832195	10.34888583	3	328	31	6485	0.906344411	0.475751995
'16-1825969-C-A'	0.092107638	3.169605027	0.572658267	11.66856629	3	328	16	6500	0.906344411	0.245549417
'8-110592151-A-G'	0.092121253	2.570293769	0.63415973	7.719565819	4	327	24	6492	1.208459215	0.368324125
'3-196674237-C-T'	0.092151697	3.172179956	0.572467233	11.71363261	3	328	15	6501	0.906344411	0.230202578
'3-186383945-G-A'	0.092174581	2.246999009	0.676234514	5.893897295	5	326	36	6480	1.510574018	0.552486188
'X-109695375-G-A'	0.092197392	4.656860224	0.470349148	24.18532329	2	329	8	6508	0.604229607	0.122774708
'12-89917437-C-T'	0.092197392	4.656860224	0.470349148	24.18532329	2	329	8	6508	0.604229607	0.122774708
'20-16360517-T-C'	0.092199293	4.296662256	0.473950691	18.49210902	2	329	29	6487	0.604229607	0.445058318
'1-16374849-G-C'	0.092309418	4.596298856	0.470276026	22.64566189	2	329	12	6504	0.604229607	0.184162063
'19-18192977-G-C'	0.092490709	2.568588871	0.633199892	7.747333505	4	327	21	6495	1.208459215	0.32228361
'1-9305532-A-G'	0.092503681	4.711909236	0.468579869	24.66792135	2	329	11	6505	0.604229607	0.168815224
'11-73076741-G-A'	0.092547258	3.114969298	0.572541896	11.07411263	3	328	21	6495	0.906344411	0.32228361
'2-179665279-G-A'	0.092550885	2.499289236	0.635929432	7.127854217	4	327	54	6462	1.208459215	0.828729282
'6-128643194-T-C'	0.092584196	2.548756193	0.633634298	7.549842407	4	327	29	6487	1.208459215	0.445058318
'12-53822730-C-T'	0.092619252	3.157733011	0.571415821	11.66311222	3	328	13	6503	0.906344411	0.199508901
'1-248343343-A-C'	0.092619252	3.157733011	0.571415821	11.66311222	3	328	13	6503	0.906344411	0.199508901
'11-59369198-C-T'	0.092619252	3.157733011	0.571415821	11.66311222	3	328	13	6503	0.906344411	0.199508901
'16-72993631-G-A'	0.092619252	3.157733011	0.571415821	11.66311222	3	328	13	6503	0.906344411	0.199508901
'13-45533678-T-C'	0.092662515	3.11932016	0.572169617	11.18718218	3	328	17	6499	0.906344411	0.260896255
'11-6567962-G-A'	0.092875647	2.066158818	0.77945242	4.664210076	7	324	51	6465	2.114803625	0.782688766
'19-13875904-G-A'	0.092876372	3.158644352	0.570447159	11.64805425	3	328	15	6501	0.906344411	0.230202578
'2-141032021-T-A'	0.092908797	2.261482098	0.673215711	6.031329101	5	326	33	6483	1.510574018	0.506445672
'14-62204808-C-T'	0.092947422	2.067612024	0.778085179	4.684673526	7	324	49	6467	2.114803625	0.751995089
'12-41302288-T-C'	0.093095899	4.321062438	0.470624107	19.0639771	2	329	26	6490	0.604229607	0.399017802
'4-17710743-C-T'	0.09310089	4.530682392	0.468330315	22.05426137	2	329	12	6504	0.604229607	0.184162063
'3-19992444-A-T'	0.093229122	2.247870311	0.67320302	5.946780439	5	326	29	6487	1.510574018	0.445058318
'1-226570748-G-T'	0.093278039	2.545794929	0.63176345	7.589907729	4	327	24	6492	1.208459215	0.368324125
'5-77458689-A-C'	0.093285821	3.008137837	0.573083467	10.05512332	3	328	37	6479	0.906344411	0.567833026
'10-415447-G-A'	0.09331822	4.250608525	0.470649454	18.13942315	2	329	26	6490	0.604229607	0.399017802
'11-66260338-C-T'	0.093333944	2.237706551	0.673464517	5.869508531	5	326	35	6481	1.510574018	0.537139349
'5-482786-G-A'	0.09333626	4.353213155	0.469406649	19.50699033	2	329	18	6498	0.604229607	0.276243094
'7-128317797-C-T'	0.093496783	2.247589696	0.672365678	5.943507754	5	326	41	6475	1.510574018	0.629220381
'19-42489247-C-T'	0.09354194	3.115011037	0.569464263	11.25461672	3	328	16	6500	0.906344411	0.245549417
'12-46591791-C-T'	0.09359812	2.545095008	0.6308169	7.602185393	4	327	24	6492	1.208459215	0.368324125
'8-142199128-C-T'	0.093598651	2.215848273	0.674024441	5.711145858	5	326	52	6464	1.510574018	0.798035605
'12-71946943-G-A'	0.093646164	4.569476942	0.46611839	22.88265463	2	329	11	6505	0.604229607	0.168815224
'2-160268992-C-T'	0.093686967	4.705976639	0.46473217	25.3829091	2	329	8	6508	0.604229607	0.122774708
'10-124896817-G-A'	0.093743986	2.53311459	0.630899044	7.50163855	4	327	26	6490	1.208459215	0.399017802
'20-1918143-C-T'	0.093778104	2.542004977	0.630301263	7.567490439	4	327	27	6489	1.208459215	0.414364641
'13-49796268-TTC-T'	0.093821257	2.521791938	0.631150551	7.404975598	4	327	29	6487	1.208459215	0.445058318
'20-44477173-G-A'	0.093918856	2.242211591	0.671559793	5.931320924	5	326	30	6486	1.510574018	0.460405157
'16-4431457-C-T'	0.093957624	4.646503952	0.464463266	24.58023875	2	329	8	6508	0.604229607	0.122774708
'1-205052775-G-A'	0.094022119	3.042127365	0.569776084	10.47096707	3	328	25	6491	0.906344411	0.383670964
'15-85669569-G-A'	0.094028724	3.088533622	0.56850671	10.97693337	3	328	19	6497	0.906344411	0.291589932
'1-205035727-A-G'	0.094069319	4.287832715	0.467685959	18.82017511	2	329	19	6497	0.604229607	0.291589932
'14-39650489-G-A'	0.094072986	2.051312126	0.776271637	4.60984569	7	324	55	6461	2.114803625	0.84407612
'9-90502470-G-A'	0.094104328	2.532294054	0.629866273	7.523044603	4	327	24	6492	1.208459215	0.368324125
'11-22294441-C-G'	0.094116328	4.371707802	0.466585227	19.99852103	2	329	16	6500	0.604229607	0.245549417
'14-75551321-T-G'	0.094165673	4.50416635	0.465042175	22.02350711	2	329	12	6504	0.604229607	0.184162063
'11-47303165-A-G'	0.094199226	3.115158628	0.567361874	11.33766877	3	328	15	6501	0.906344411	0.230202578
'14-75276176-G-C'	0.094282767	2.047282968	0.776280678	4.586373013	7	324	65	6451	2.114803625	0.997544506
'16-87723834-C-G'	0.094283725	4.617602515	0.463552931	23.99507746	2	329	9	6507	0.604229607	0.138121547
'16-72130111-G-A'	0.094292767	3.106026544	0.567319253	11.25283505	3	328	15	6501	0.906344411	0.230202578
'1-155039225-G-C'	0.094483435	4.571616733	0.463405235	23.41412529	2	329	9	6507	0.604229607	0.138121547
'9-125152621-G-A'	0.094495352	2.499011529	0.630067249	7.234655953	4	327	37	6479	1.208459215	0.567833026
'1-52703448-A-G'	0.094503103	2.497267709	0.630148826	7.223809936	4	327	37	6479	1.208459215	0.567833026
'1-26384973-G-A'	0.094512157	4.358199157	0.465395348	19.86261964	2	329	21	6495	0.604229607	0.32228361
'19-39230735-G-A'	0.09454729	3.097846926	0.566697495	11.17416664	3	328	16	6500	0.906344411	0.245549417
'7-148963937-G-A'	0.094868759	4.383628128	0.463800155	20.1710553	2	329	17	6499	0.604229607	0.260896255
'8-41790359-C-T'	0.094907011	3.010579651	0.56783522	10.2296618	3	328	34	6482	0.906344411	0.521792511
'12-106633162-G-A'	0.094958496	3.122053612	0.564775119	11.50785049	3	328	14	6502	0.906344411	0.21485574
'22-24718408-G-A'	0.094966905	1.935385695	0.842615804	3.928792575	9	322	95	6421	2.719033233	1.457949662
'15-42853561-T-C'	0.095004207	4.338754864	0.464009203	19.7793754	2	329	17	6499	0.604229607	0.260896255
'14-63269189-G-T'	0.095072978	2.520402997	0.62747947	7.471174818	4	327	25	6491	1.208459215	0.383670964
'12-11061351-T-C'	0.095118893	3.109001553	0.564636062	11.38938125	3	328	14	6502	0.906344411	0.21485574
'17-56385284-C-G'	0.095130531	4.582215458	0.461134953	23.77829053	2	329	9	6507	0.604229607	0.138121547
'5-156890324-C-T'	0.09514458	4.426723829	0.462469611	20.91653458	2	329	15	6501	0.604229607	0.230202578
'4-36212163-C-T'	0.095145321	4.641514089	0.460553158	24.87556252	2	329	8	6508	0.604229607	0.122774708
'2-108910712-A-C'	0.095413171	2.219352185	0.668726534	5.812114863	5	326	34	6482	1.510574018	0.521792511
'18-47803066-C-T'	0.095426008	4.323781495	0.46267606	19.53495688	2	329	18	6498	0.604229607	0.276243094
'19-12767853-C-A'	0.095458688	3.092157668	0.563996593	11.22911649	3	328	15	6501	0.906344411	0.230202578
'7-142983834-C-T'	0.095535258	2.039333137	0.769791813	4.60033554	7	324	50	6466	2.114803625	0.767341928
'11-57564368-G-A'	0.095595007	4.246592025	0.463054142	18.58456279	2	329	22	6494	0.604229607	0.337630448
'8-145584287-G-A'	0.0956115	4.320369734	0.462221647	19.68090397	2	329	15	6501	0.604229607	0.230202578
'17-27239630-C-T'	0.095645021	2.209698616	0.668634329	5.740370035	5	326	51	6465	1.510574018	0.782688766
'14-24801009-G-A'	0.095648021	3.063645229	0.564109086	10.90058552	3	328	19	6497	0.906344411	0.291589932
'17-7296926-C-T'	0.095693801	2.545567391	0.624539244	7.73316351	4	327	21	6495	1.208459215	0.32228361
'1-155028692-C-T'	0.095695055	4.562479456	0.459488967	23.63082291	2	329	9	6507	0.604229607	0.138121547
'2-170557656-G-C'	0.095701903	4.552412406	0.459536553	23.39368427	2	329	10	6506	0.604229607	0.153468386
'19-9077623-C-G'	0.095708823	4.620753346	0.458906146	24.73568541	2	329	8	6508	0.604229607	0.122774708
'17-17106148-G-A'	0.095708823	4.620753346	0.458906146	24.73568541	2	329	8	6508	0.604229607	0.122774708
'2-153575305-G-T'	0.095773639	2.477034555	0.627303829	7.122531751	4	327	40	6476	1.208459215	0.613873542
'12-54110127-C-G'	0.095800012	4.14979572	0.463632627	17.44055148	2	329	29	6487	0.604229607	0.445058318
'1-236987512-C-T'	0.095847582	4.21416745	0.462670403	18.27438667	2	329	20	6496	0.604229607	0.306936771
'4-186180187-C-T'	0.095891423	3.115762324	0.562045385	11.56519734	3	328	13	6503	0.906344411	0.199508901
'1-150280652-A-G'	0.095891423	3.115762324	0.562045385	11.56519734	3	328	13	6503	0.906344411	0.199508901
'3-194373464-G-A'	0.095957474	1.919036576	0.831554819	3.921703604	9	322	80	6436	2.719033233	1.227747084
'12-7283287-G-T'	0.095983377	2.483080493	0.626432533	7.190119264	4	327	39	6477	1.208459215	0.598526703
'14-77491933-T-A'	0.096015963	3.104977457	0.561963759	11.46592386	3	328	13	6503	0.906344411	0.199508901
'7-48626765-A-G'	0.096040325	3.008961862	0.5643087	10.32270579	3	328	26	6490	0.906344411	0.399017802
'1-110882627-A-G'	0.096071493	2.210486716	0.667417697	5.768022677	5	326	40	6476	1.510574018	0.613873542
'13-47356835-G-A'	0.096118272	2.033211592	0.767908837	4.582183543	7	324	52	6464	2.114803625	0.798035605
'2-109379977-A-T'	0.09613577	2.026955987	0.770622557	4.523617562	7	324	71	6445	2.114803625	1.089625537
'19-45153113-G-C'	0.096212503	4.289060577	0.460599473	19.37628544	2	329	16	6500	0.604229607	0.245549417
'15-62147087-C-A'	0.096259967	3.097012811	0.56137493	11.38283128	3	328	14	6502	0.906344411	0.21485574
'19-46320218-G-A'	0.096288863	2.215173368	0.66653648	5.813021383	5	326	34	6482	1.510574018	0.521792511
'15-85326089-C-T'	0.096312897	3.041288858	0.56260455	10.71147065	3	328	22	6494	0.906344411	0.337630448
'2-220413981-G-A'	0.096330819	4.408868329	0.458832231	21.08266854	2	329	13	6503	0.604229607	0.199508901
'12-129694074-G-A'	0.096347584	3.088549435	0.561347978	11.30490647	3	328	14	6502	0.906344411	0.21485574
'20-35842190-C-T'	0.096347584	3.088549435	0.561347978	11.30490647	3	328	14	6502	0.906344411	0.21485574
'19-49651411-A-G'	0.096347584	3.088549435	0.561347978	11.30490647	3	328	14	6502	0.906344411	0.21485574
'14-64687305-G-A'	0.096399559	4.40982951	0.458711096	21.29265952	2	329	13	6503	0.604229607	0.199508901
'12-113321161-G-T'	0.096475648	3.089151835	0.56085797	11.28915823	3	328	16	6500	0.906344411	0.245549417
'3-77614215-T-C'	0.096510195	2.219778171	0.665654225	5.859122844	5	326	31	6485	1.510574018	0.475751995
'6-74528127-A-G'	0.096513556	2.030440519	0.766230078	4.58239265	7	324	49	6467	2.114803625	0.751995089
'1-26527941-G-A'	0.096529894	4.33278742	0.458940206	19.90301676	2	329	17	6499	0.604229607	0.260896255
'6-132909888-C-T'	0.096610604	3.07977429	0.560733818	11.21907654	3	328	15	6501	0.906344411	0.230202578
'2-71780265-T-C'	0.096610604	3.07977429	0.560733818	11.21907654	3	328	15	6501	0.906344411	0.230202578
'9-100919834-C-T'	0.096613927	3.031981327	0.561905967	10.63119171	3	328	25	6491	0.906344411	0.383670964
'9-112899715-C-A'	0.096639786	4.153811578	0.460831751	17.67394036	2	329	22	6494	0.604229607	0.337630448
'6-137330503-G-T'	0.096712506	2.026437008	0.766396097	4.557910478	7	324	54	6462	2.114803625	0.828729282
'3-23996056-C-T'	0.096758582	4.463257271	0.456991998	22.21332128	2	329	12	6504	0.604229607	0.184162063
'11-64811854-C-T'	0.096801964	3.111653935	0.559368214	11.64933881	3	328	12	6504	0.906344411	0.184162063
'18-56586442-C-T'	0.096801964	3.111653935	0.559368214	11.64933881	3	328	12	6504	0.906344411	0.184162063
'2-31593333-G-A'	0.096851326	4.212733969	0.459381866	18.44562598	2	329	20	6496	0.604229607	0.306936771
'5-17275936-C-G'	0.096863994	4.44559128	0.456716126	21.79775329	2	329	12	6504	0.604229607	0.184162063
'3-12623722-C-T'	0.096885459	2.212626201	0.665007377	5.812718957	5	326	36	6480	1.510574018	0.552486188
'6-26033617-G-A'	0.096949497	2.207713024	0.665175804	5.780230262	5	326	35	6481	1.510574018	0.537139349
'16-85022409-A-C'	0.09698482	2.93664108	0.563504872	9.685003577	3	328	44	6472	0.906344411	0.675260896
'2-128934411-C-T'	0.09698601	4.238447836	0.45870762	18.89846783	2	329	17	6499	0.604229607	0.260896255
'2-209324668-G-A'	0.097067204	4.277281596	0.457884007	19.32671619	2	329	18	6498	0.604229607	0.276243094
'1-46496942-G-A'	0.097072944	3.038973582	0.560322648	10.77492876	3	328	18	6498	0.906344411	0.276243094
'2-179411212-G-A'	0.097162208	3.093324512	0.558722382	11.46540651	3	328	13	6503	0.906344411	0.199508901
'1-155932847-G-A'	0.097194898	2.508184936	0.621845848	7.496994495	4	327	22	6494	1.208459215	0.337630448
'3-136047691-C-T'	0.097209671	3.016709751	0.560527892	10.54325283	3	328	22	6494	0.906344411	0.337630448
'14-23523440-C-T'	0.097216857	2.20871391	0.664371942	5.798339258	5	326	35	6481	1.510574018	0.537139349
'1-185985250-A-T'	0.097265804	2.483185779	0.622735262	7.265763817	4	327	31	6485	1.208459215	0.475751995
'19-1488214-G-A'	0.097313852	4.417636583	0.455544803	21.4177535	2	329	14	6502	0.604229607	0.21485574
'15-89414741-G-A'	0.097406181	4.432161951	0.455133741	21.77975229	2	329	12	6504	0.604229607	0.184162063
'2-173882219-C-T'	0.097441436	4.602645881	0.453489643	25.0511459	2	329	8	6508	0.604229607	0.122774708
'6-28251786-C-T'	0.097450183	4.530148986	0.454107246	23.56494255	2	329	10	6506	0.604229607	0.153468386
'11-69063153-G-A'	0.097465173	2.994723057	0.560346312	10.3294324	3	328	23	6493	0.906344411	0.352977287
'4-48555265-T-C'	0.097525366	4.377490357	0.455390519	21.01222051	2	329	14	6502	0.604229607	0.21485574
'X-37961637-T-C'	0.097572058	3.025587722	0.559092382	10.64549745	3	328	27	6489	0.906344411	0.414364641
'3-97983207-G-C'	0.097597862	2.500770066	0.620980194	7.445196229	4	327	24	6492	1.208459215	0.368324125
'20-42907667-G-A'	0.097634077	2.484484627	0.621605431	7.299000693	4	327	29	6487	1.208459215	0.445058318
'17-27958275-G-T'	0.097643978	4.386755408	0.454952157	21.27244195	2	329	12	6504	0.604229607	0.184162063
'18-67718690-C-T'	0.097651556	3.043239714	0.558523182	10.91917257	3	328	16	6500	0.906344411	0.245549417
'17-20135710-C-T'	0.09770468	3.118439073	0.556382159	11.82130631	3	328	12	6504	0.906344411	0.184162063
'14-52507491-C-A'	0.09773503	2.490109776	0.621084888	7.361033479	4	327	25	6491	1.208459215	0.383670964
'12-56075599-C-T'	0.09774347	2.498177979	0.620633883	7.422751088	4	327	28	6488	1.208459215	0.429711479
'18-44109190-G-A'	0.097748134	4.445817193	0.454026474	22.31177008	2	329	10	6506	0.604229607	0.153468386
'11-66617859-G-A'	0.09774893	3.068837623	0.557526841	11.22280335	3	328	15	6501	0.906344411	0.230202578
'15-41488231-G-C'	0.097811512	2.196932131	0.663403991	5.723055143	5	326	50	6466	1.510574018	0.767341928
'2-179500777-C-T'	0.097949902	4.455581395	0.453357153	22.68728886	2	329	9	6507	0.604229607	0.138121547
'11-64884362-T-C'	0.097953125	4.436425241	0.453547343	22.39473989	2	329	9	6507	0.604229607	0.138121547
'15-42436737-C-T'	0.097953125	4.436425241	0.453547343	22.39473989	2	329	9	6507	0.604229607	0.138121547
'19-36530430-G-A'	0.097953125	4.436425241	0.453547343	22.39473989	2	329	9	6507	0.604229607	0.138121547
'16-89351098-C-T'	0.09802552	4.283885324	0.454806785	19.71709764	2	329	20	6496	0.604229607	0.306936771
'17-27893169-G-A'	0.098077403	4.415782735	0.453252631	21.81142056	2	329	13	6503	0.604229607	0.199508901
'17-27893565-CA-C'	0.098182368	4.140894967	0.456053094	17.84386154	2	329	21	6495	0.604229607	0.32228361
'1-39340381-A-G'	0.098230622	2.013789134	0.760817664	4.537077614	7	324	51	6465	2.114803625	0.782688766
'1-156902311-G-A'	0.098274157	2.013965477	0.759868822	4.541195844	7	324	63	6453	2.114803625	0.966850829
'9-111938911-C-T'	0.098275975	4.340412589	0.453404211	20.62892318	2	329	14	6502	0.604229607	0.21485574
'11-6591260-G-A'	0.09828522	3.032586936	0.556861557	10.85708519	3	328	17	6499	0.906344411	0.260896255
'2-3743870-G-T'	0.09828522	3.032586936	0.556861557	10.85708519	3	328	17	6499	0.906344411	0.260896255
'12-12871199-G-A'	0.098314349	2.007652169	0.762686603	4.485849684	7	324	69	6447	2.114803625	1.05893186
'8-13424840-G-T'	0.098338342	2.494664253	0.619151112	7.438109615	4	327	23	6493	1.208459215	0.352977287
'11-85396271-C-A'	0.098343497	2.009872877	0.761555411	4.507922938	7	324	60	6456	2.114803625	0.920810313
'2-207527981-C-A'	0.09841749	2.196444388	0.66188897	5.751547989	5	326	34	6482	1.510574018	0.521792511
'17-36935737-C-T'	0.098466986	2.195227507	0.661826277	5.743442247	5	326	35	6481	1.510574018	0.537139349
'19-54377206-C-T'	0.098480903	4.406788285	0.452124722	21.88066361	2	329	11	6505	0.604229607	0.168815224
'12-122396990-T-C'	0.098491524	2.170999055	0.663225641	5.551867476	5	326	61	6455	1.510574018	0.936157152
'2-182780784-C-G'	0.098529515	4.454590097	0.451494048	22.72906401	2	329	10	6506	0.604229607	0.153468386
'16-20809915-G-C'	0.098530436	3.059085109	0.555436765	11.21130523	3	328	14	6502	0.906344411	0.21485574
'14-95085642-C-G'	0.098556826	2.010582349	0.759901367	4.527488844	7	324	51	6465	2.114803625	0.782688766
'5-150923225-G-A'	0.098565883	3.042045091	0.55579867	11.01596854	3	328	15	6501	0.906344411	0.230202578
'15-81635654-A-G'	0.098583144	4.313832233	0.452754521	20.37796227	2	329	13	6503	0.604229607	0.199508901
'9-140444627-C-CT'	0.09882159	4.208258221	0.453227459	18.90800201	2	329	18	6498	0.604229607	0.276243094
'14-22038377-G-A'	0.098944286	1.884642669	0.819175764	3.834526081	9	322	85	6431	2.719033233	1.304481277
'16-27539962-C-T'	0.098968361	4.260191719	0.452176563	19.71592985	2	329	15	6501	0.604229607	0.230202578
'8-73849653-A-G'	0.09899188	3.038475064	0.55452901	10.98631195	3	328	17	6499	0.906344411	0.260896255
'4-90856377-G-T'	0.099081058	2.009535532	0.756260387	4.548613487	7	324	57	6459	2.114803625	0.874769797
'16-14234490-C-T'	0.099169305	2.179609394	0.660910276	5.647232078	5	326	44	6472	1.510574018	0.675260896
'8-42012309-C-G'	0.09922149	4.497701347	0.448955577	23.86527166	2	329	8	6508	0.604229607	0.122774708
'7-87005024-C-T'	0.09922149	4.497701347	0.448955577	23.86527166	2	329	8	6508	0.604229607	0.122774708
'3-13361277-C-T'	0.09922149	4.497701347	0.448955577	23.86527166	2	329	8	6508	0.604229607	0.122774708
'11-65373284-A-T'	0.09922149	4.497701347	0.448955577	23.86527166	2	329	8	6508	0.604229607	0.122774708
'16-87902907-C-T'	0.099234244	3.022435988	0.554314376	10.85952186	3	328	16	6500	0.906344411	0.245549417
'11-44102798-G-C'	0.099272043	4.246666542	0.451340359	19.54059041	2	329	16	6500	0.604229607	0.245549417
'X-11130185-G-A'	0.099288296	4.452166204	0.44924303	23.19283085	2	329	8	6508	0.604229607	0.122774708
'20-60893637-C-T'	0.099300505	3.066698032	0.552917571	11.39242728	3	328	13	6503	0.906344411	0.199508901
'2-174074555-G-A'	0.099330034	3.003516547	0.554472373	10.62828359	3	328	18	6498	0.906344411	0.276243094
'19-15234344-G-A'	0.099367389	3.013676117	0.554066905	10.74074897	3	328	18	6498	0.906344411	0.276243094
'10-60577396-A-G'	0.099373642	1.88020744	0.814674501	3.842751173	9	322	72	6444	2.719033233	1.104972376
'15-38641715-C-T'	0.099390726	4.3671606	0.449665679	21.44986853	2	329	12	6504	0.604229607	0.184162063
'3-160150859-G-A'	0.099405062	2.466442562	0.617282232	7.226278749	4	327	32	6484	1.208459215	0.491098834
'20-23345110-G-A'	0.099456097	3.054425797	0.552814144	11.27964678	3	328	13	6503	0.906344411	0.199508901
'3-126114858-G-A'	0.099457362	4.344504319	0.449657992	21.0186834	2	329	13	6503	0.604229607	0.199508901
'4-4322790-T-C'	0.099493064	2.480420871	0.616477053	7.370958947	4	327	25	6491	1.208459215	0.383670964
'1-94054790-C-T'	0.09949654	2.4715179	0.616901151	7.294863913	4	327	26	6490	1.208459215	0.399017802
'11-64956204-C-T'	0.099533392	3.01263378	0.553674475	10.77297154	3	328	17	6499	0.906344411	0.260896255
'2-228564010-C-T'	0.099555864	2.196603811	0.658748933	5.790376413	5	326	36	6480	1.510574018	0.552486188
'1-150551327-G-A'	0.099686424	4.23676706	0.450215978	19.55056247	2	329	17	6499	0.604229607	0.260896255
'11-118765282-C-T'	0.099686424	4.23676706	0.450215978	19.55056247	2	329	17	6499	0.604229607	0.260896255
'8-17132441-A-T'	0.099686424	4.23676706	0.450215978	19.55056247	2	329	17	6499	0.604229607	0.260896255
'1-35260208-C-T'	0.099686424	4.23676706	0.450215978	19.55056247	2	329	17	6499	0.604229607	0.260896255
'1-55119193-A-G'	0.099795284	4.255789661	0.449696187	19.9307567	2	329	13	6503	0.604229607	0.199508901
'15-66625140-T-A'	0.099799833	3.038017827	0.552222728	11.11890114	3	328	14	6502	0.906344411	0.21485574
'7-2692634-C-T'	0.099799833	3.038017827	0.552222728	11.11890114	3	328	14	6502	0.906344411	0.21485574
'17-40996887-G-A'	0.099819012	3.033683906	0.552298678	11.07642269	3	328	14	6502	0.906344411	0.21485574
'9-103002466-A-G'	0.099857857	1.875024821	0.814587734	3.817477061	9	322	84	6432	2.719033233	1.289134438
'16-57463123-C-G'	0.099860605	2.481895719	0.615412324	7.414210624	4	327	22	6494	1.208459215	0.337630448
'12-54118992-C-T'	0.099884199	3.013267829	0.552604898	10.81396518	3	328	18	6498	0.906344411	0.276243094
'17-38249548-C-T'	0.09993526	4.183332195	0.449991549	18.74243417	2	329	23	6493	0.604229607	0.352977287
'6-36106657-T-G'	0.099973943	2.463781322	0.615898087	7.249918078	4	327	28	6488	1.208459215	0.429711479
'16-2498949-G-T'	0.1000187	4.192558914	0.449649676	18.9405906	2	329	18	6498	0.604229607	0.276243094
'10-125521520-G-A'	0.100042994	3.030810533	0.551663076	11.04279654	3	328	15	6501	0.906344411	0.230202578
'2-186670536-C-T'	0.100051621	4.040525652	0.451520425	16.98467925	2	329	25	6491	0.604229607	0.383670964
'7-1487278-G-A'	0.100216867	4.113084853	0.450071353	17.95231944	2	329	20	6496	0.604229607	0.306936771
'15-43815117-A-G'	0.100231712	2.997160508	0.552042847	10.67812166	3	328	17	6499	0.906344411	0.260896255
'20-61833801-G-A'	0.100301887	4.196987741	0.448719443	19.04433064	2	329	24	6492	0.604229607	0.368324125
'20-61834857-G-A'	0.100301887	4.196987741	0.448719443	19.04433064	2	329	24	6492	0.604229607	0.368324125
'2-234669473-A-G'	0.100318631	2.470346352	0.61465341	7.333947022	4	327	24	6492	1.208459215	0.368324125
'5-112770527-C-T'	0.100369706	4.389443438	0.446475656	22.22105457	2	329	10	6506	0.604229607	0.153468386
'17-40821633-C-A'	0.100459306	2.442284617	0.615546077	7.084651758	4	327	41	6475	1.208459215	0.629220381
'4-184182125-G-A'	0.100490925	2.463311431	0.614486241	7.278095551	4	327	26	6490	1.208459215	0.399017802
'X-149680843-C-A'	0.100513719	4.212078002	0.447814915	19.21899141	2	329	19	6497	0.604229607	0.291589932
'16-14755781-A-G'	0.100546674	2.466043086	0.614205524	7.30640927	4	327	25	6491	1.208459215	0.383670964
'22-25155857-CTGCTCCTCCTCT-C'	0.100562467	2.1800921	0.657163728	5.703678402	5	326	36	6480	1.510574018	0.552486188
'16-72133120-G-A'	0.100591143	2.178121703	0.657220539	5.689914285	5	326	37	6479	1.510574018	0.567833026
'17-42463006-A-G'	0.100629305	4.336495554	0.446215175	21.37835468	2	329	11	6505	0.604229607	0.168815224
'9-6256078-T-A'	0.100655403	2.17972817	0.656959882	5.705961285	5	326	34	6482	1.510574018	0.521792511
'3-72897459-A-C'	0.100798184	2.435002522	0.61490445	7.032453726	4	327	42	6474	1.208459215	0.644567219
'11-47259417-T-C'	0.100851529	4.30024292	0.445810039	20.65376348	2	329	14	6502	0.604229607	0.21485574
'16-23392086-C-T'	0.10090929	4.273699104	0.445996724	20.37099198	2	329	13	6503	0.604229607	0.199508901
'2-85827020-G-A'	0.100943459	2.931031546	0.55179519	10.004363	3	328	28	6488	0.906344411	0.429711479
'6-150285205-C-G'	0.100944953	4.369795455	0.444933559	22.07401347	2	329	10	6506	0.604229607	0.153468386
'10-124740113-C-T'	0.100965683	3.026874654	0.549081633	11.119621	3	328	14	6502	0.906344411	0.21485574
'3-50645431-A-G'	0.100983232	4.419219086	0.444314209	22.96953592	2	329	9	6507	0.604229607	0.138121547
'5-149460542-A-C'	0.100988335	3.004200467	0.549553737	10.81986459	3	328	16	6500	0.906344411	0.245549417
'6-143825146-T-A'	0.101012769	4.462726751	0.443765865	23.69537848	2	329	9	6507	0.604229607	0.138121547
'2-9543426-G-A'	0.101024177	2.17956952	0.655995517	5.718062811	5	326	33	6483	1.510574018	0.506445672
'4-38051499-A-G'	0.101033838	2.191560279	0.655102901	5.804271812	5	326	36	6480	1.510574018	0.552486188
'22-45564104-G-A'	0.101102834	4.190917808	0.446267672	19.06034507	2	329	19	6497	0.604229607	0.291589932
'4-79385647-C-T'	0.101104554	4.258306806	0.445676317	20.3365323	2	329	12	6504	0.604229607	0.184162063
'20-44637635-C-T'	0.101111034	2.445199074	0.613516284	7.136044752	4	327	32	6484	1.208459215	0.491098834
'X-57475022-G-T'	0.101141129	2.461310256	0.612776912	7.300169187	4	327	24	6492	1.208459215	0.368324125
'1-155582257-G-A'	0.101141591	4.278222329	0.445311588	20.61204479	2	329	12	6504	0.604229607	0.184162063
'7-127225102-C-T'	0.101177627	4.433512486	0.443665506	23.48322757	2	329	8	6508	0.604229607	0.122774708
'15-59499575-G-A'	0.101177627	4.433512486	0.443665506	23.48322757	2	329	8	6508	0.604229607	0.122774708
'11-120776154-C-T'	0.101256025	4.29892273	0.444689743	20.88769455	2	329	12	6504	0.604229607	0.184162063
'15-62212467-C-T'	0.101279701	2.958520231	0.549978561	10.32006157	3	328	23	6493	0.906344411	0.352977287
'5-64942912-A-C'	0.101576466	4.387444524	0.442825928	22.52950102	2	329	10	6506	0.604229607	0.153468386
'15-39910063-C-T'	0.101579656	2.417635145	0.613622761	6.929399614	4	327	42	6474	1.208459215	0.644567219
'13-101258623-T-C'	0.101592653	4.363471175	0.443110188	22.33267214	2	329	9	6507	0.604229607	0.138121547
'11-18740269-G-A'	0.101622034	2.997254628	0.547971833	10.83408885	3	328	16	6500	0.906344411	0.245549417
'1-24989159-T-A'	0.101684623	2.932149878	0.549549926	10.07440017	3	328	27	6489	0.906344411	0.414364641
'10-129905774-G-A'	0.101808819	2.406360386	0.613551819	6.845129362	4	327	51	6465	1.208459215	0.782688766
'1-153995731-G-A'	0.101827147	2.460072239	0.610927575	7.328056265	4	327	23	6493	1.208459215	0.352977287
'19-52869706-C-A'	0.101857189	2.422586756	0.612587928	6.98344101	4	327	42	6474	1.208459215	0.644567219
'6-2766613-C-T'	0.101864638	2.997308602	0.547150367	10.81095375	3	328	21	6495	0.906344411	0.32228361
'16-4847824-C-T'	0.101943918	2.929631725	0.548916242	10.08965629	3	328	23	6493	0.906344411	0.352977287
'2-215882749-G-T'	0.101974784	2.465808913	0.610138516	7.368320413	4	327	25	6491	1.208459215	0.383670964
'19-14029592-C-T'	0.101974784	2.465808913	0.610138516	7.368320413	4	327	25	6491	1.208459215	0.383670964
'22-19431794-G-A'	0.101974784	2.465808913	0.610138516	7.368320413	4	327	25	6491	1.208459215	0.383670964
'7-44046965-G-A'	0.101974784	2.465808913	0.610138516	7.368320413	4	327	25	6491	1.208459215	0.383670964
'4-26432449-C-T'	0.101974784	2.465808913	0.610138516	7.368320413	4	327	25	6491	1.208459215	0.383670964
'1-158943469-G-A'	0.102051755	1.980370275	0.749073494	4.453731934	7	324	53	6463	2.114803625	0.813382443
'1-169698442-G-T'	0.102057988	2.428154447	0.611745893	7.040413021	4	327	42	6474	1.208459215	0.644567219
'6-32180950-C-T'	0.102074461	4.337043667	0.441900234	21.90659253	2	329	10	6506	0.604229607	0.153468386
'19-55670467-G-A'	0.102074461	4.337043667	0.441900234	21.90659253	2	329	10	6506	0.604229607	0.153468386
'15-72030141-C-A'	0.102106962	3.001171898	0.54647741	10.94669532	3	328	14	6502	0.906344411	0.21485574
'12-62148790-G-A'	0.102133201	2.433777957	0.61130107	7.099751966	4	327	38	6478	1.208459215	0.583179865
'20-23028640-G-A'	0.102311367	2.414051758	0.611797957	6.939117369	4	327	41	6475	1.208459215	0.629220381
'9-90497847-G-A'	0.102328849	2.994100553	0.545920132	10.83728766	3	328	17	6499	0.906344411	0.260896255
'2-176973732-A-G'	0.102349042	2.994371869	0.545934952	10.87851998	3	328	15	6501	0.906344411	0.230202578
'17-38061072-G-C'	0.102349042	2.994371869	0.545934952	10.87851998	3	328	15	6501	0.906344411	0.230202578
'12-118458758-C-T'	0.102395771	2.450618289	0.609812377	7.273688369	4	327	25	6491	1.208459215	0.383670964
'19-44116708-A-G'	0.10241422	4.429130453	0.440004454	23.79858803	2	329	8	6508	0.604229607	0.122774708
'19-46997160-C-T'	0.102525505	4.03963795	0.444028604	17.49334128	2	329	21	6495	0.604229607	0.32228361
'17-79898737-T-C'	0.102525505	4.03963795	0.444028604	17.49334128	2	329	21	6495	0.604229607	0.32228361
'19-2878015-G-A'	0.102556135	2.441450143	0.609801591	7.197270585	4	327	27	6489	1.208459215	0.414364641
'12-79842893-G-A'	0.102658523	2.410625914	0.610983226	6.922680886	4	327	46	6470	1.208459215	0.705954573
'4-140811463-G-A'	0.10270793	2.166112997	0.652459595	5.67748398	5	326	33	6483	1.510574018	0.506445672
'7-143039510-G-C'	0.102745201	2.453253464	0.608718076	7.317364029	4	327	23	6493	1.208459215	0.352977287
'3-69230733-G-GTGC'	0.102754741	4.460620797	0.438602435	24.33653014	2	329	8	6508	0.604229607	0.122774708
'11-22384295-C-T'	0.102822635	2.96424811	0.545427253	10.57999007	3	328	17	6499	0.906344411	0.260896255
'3-52857971-A-G'	0.102924505	4.362580677	0.439159551	22.70916772	2	329	9	6507	0.604229607	0.138121547
'1-204379133-T-A'	0.102939419	3.005925243	0.543949597	11.10352603	3	328	13	6503	0.906344411	0.199508901
'1-67266824-T-A'	0.102974774	4.233076462	0.44027277	20.28338859	2	329	14	6502	0.604229607	0.21485574
'10-16942635-G-A'	0.102985877	4.411582502	0.438501049	23.69618374	2	329	8	6508	0.604229607	0.122774708
'2-223806351-G-A'	0.102992138	4.235383324	0.440203694	20.34487938	2	329	13	6503	0.604229607	0.199508901
'22-40803041-G-A'	0.103030109	2.444578285	0.608366539	7.256292889	4	327	24	6492	1.208459215	0.368324125
'11-119031669-G-A'	0.103046911	4.045336135	0.442386563	17.66065193	2	329	20	6496	0.604229607	0.306936771
'9-107535190-G-A'	0.103274534	4.078842452	0.441260175	18.14019123	2	329	21	6495	0.604229607	0.32228361
'17-58134442-G-A'	0.103394351	2.974187585	0.543414	10.71576741	3	328	19	6497	0.906344411	0.291589932
'2-71360418-G-A'	0.103404189	2.416945752	0.608659741	7.020965226	4	327	35	6481	1.208459215	0.537139349
'19-7676462-C-T'	0.103427129	4.107646576	0.44041899	18.54856466	2	329	17	6499	0.604229607	0.260896255
'7-135047811-G-C'	0.103474584	2.450003528	0.606911751	7.328461837	4	327	22	6494	1.208459215	0.337630448
'2-162929955-C-T'	0.103476656	2.163139774	0.650645657	5.680533045	5	326	33	6483	1.510574018	0.506445672
'15-68643740-G-C'	0.103582257	4.035404221	0.440944752	17.65171963	2	329	20	6496	0.604229607	0.306936771
'12-7086586-G-A'	0.103587144	2.429158277	0.607475348	7.126846654	4	327	31	6485	1.208459215	0.475751995
'2-241685573-C-T'	0.103684948	2.952898172	0.543277841	10.53261811	3	328	19	6497	0.906344411	0.291589932
'3-37396678-G-A'	0.103742797	2.949112244	0.543245654	10.50602443	3	328	17	6499	0.906344411	0.260896255
'3-111632292-C-G'	0.103832918	4.162764944	0.438539293	19.4117189	2	329	15	6501	0.604229607	0.230202578
'4-47538735-C-T'	0.103840505	2.130244268	0.65188539	5.434832479	5	326	62	6454	1.510574018	0.95150399
'4-146650323-A-G'	0.103863308	4.317774617	0.436823305	22.1058608	2	329	10	6506	0.604229607	0.153468386
'21-37603196-C-T'	0.103894725	1.963045437	0.744392719	4.396728641	7	324	64	6452	2.114803625	0.982197667
'15-74707215-G-A'	0.103954515	2.150889519	0.650237269	5.599520367	5	326	39	6477	1.510574018	0.598526703
'22-26860200-G-A'	0.103987667	2.98510694	0.541380816	10.9182136	3	328	17	6499	0.906344411	0.260896255
'10-50574314-G-A'	0.10402449	2.155225192	0.649679783	5.629360012	5	326	45	6471	1.510574018	0.690607735
'1-16458722-C-T'	0.104104096	2.996019558	0.540841233	11.1132347	3	328	13	6503	0.906344411	0.199508901
'11-117376211-C-T'	0.104150522	4.232808805	0.436911875	20.76027332	2	329	11	6505	0.604229607	0.168815224
'5-180030376-C-G'	0.104162652	2.400708161	0.607422986	6.919033214	4	327	41	6475	1.208459215	0.629220381
'11-60235926-T-C'	0.1042129	4.028496608	0.439214772	17.71939094	2	329	26	6490	0.604229607	0.399017802
'15-75913266-G-A'	0.104214334	2.953368093	0.54170638	10.59661875	3	328	17	6499	0.906344411	0.260896255
'4-9828099-G-A'	0.104221087	2.468556994	0.603964132	7.543666585	4	327	19	6497	1.208459215	0.291589932
'3-42166943-C-T'	0.104282683	2.887224074	0.543514655	9.857135258	3	328	29	6487	0.906344411	0.445058318
'17-77768955-C-T'	0.104292272	1.964949436	0.741652244	4.4325116	7	324	51	6465	2.114803625	0.782688766
'3-50332800-G-A'	0.104364455	4.103795545	0.437724613	18.69836522	2	329	17	6499	0.604229607	0.260896255
'16-71884320-G-A'	0.104372693	4.258688534	0.435993263	21.25887927	2	329	11	6505	0.604229607	0.168815224
'13-101020733-G-T'	0.104469406	2.41067357	0.606017676	7.011729355	4	327	40	6476	1.208459215	0.613873542
'2-171818189-G-A'	0.104530686	2.435768259	0.604733079	7.256423051	4	327	23	6493	1.208459215	0.352977287
'18-21153530-T-C'	0.104541481	4.307337965	0.434999992	22.21757556	2	329	9	6507	0.604229607	0.138121547
'3-44854614-T-G'	0.104590349	1.965749596	0.739927071	4.453784661	7	324	45	6471	2.114803625	0.690607735
'5-124080382-T-A'	0.104621662	2.416122979	0.605395183	7.076583024	4	327	32	6484	1.208459215	0.491098834
'2-114500349-C-T'	0.104633787	1.957089093	0.742471959	4.381681119	7	324	60	6456	2.114803625	0.920810313
'18-6965341-G-A'	0.104723051	2.41170491	0.605362454	7.045512167	4	327	32	6484	1.208459215	0.491098834
'17-8700719-C-T'	0.104726132	2.143318786	0.648786381	5.570714634	5	326	44	6472	1.510574018	0.675260896
'17-67014643-G-A'	0.104748404	4.318297911	0.434364463	22.65302325	2	329	8	6508	0.604229607	0.122774708
'12-46760866-G-A'	0.104813899	3.973404053	0.438197532	17.10931834	2	329	22	6494	0.604229607	0.337630448
'10-115609761-C-T'	0.10489153	2.406064788	0.605119066	6.99281369	4	327	40	6476	1.208459215	0.613873542
'9-386414-A-T'	0.104953652	2.175679263	0.645979141	5.832086192	5	326	27	6489	1.510574018	0.414364641
'15-72040777-C-T'	0.105014279	2.944295749	0.539736077	10.58385222	3	328	16	6500	0.906344411	0.245549417
'15-79083038-G-C'	0.105049921	4.140849552	0.435302713	19.4291856	2	329	14	6502	0.604229607	0.21485574
'1-19166990-G-A'	0.105067238	2.938939856	0.539696545	10.50569822	3	328	20	6496	0.906344411	0.306936771
'4-983684-A-G'	0.105149214	2.94959533	0.539212401	10.66185009	3	328	16	6500	0.906344411	0.245549417
'9-82267611-G-C'	0.105165177	4.250830496	0.433871656	21.54015334	2	329	9	6507	0.604229607	0.138121547
'22-19213835-C-T'	0.105174687	1.946955166	0.7430404	4.320980801	7	324	79	6437	2.114803625	1.212400246
'10-116037781-G-A'	0.105180941	4.324805271	0.432954617	22.67703671	2	329	9	6507	0.604229607	0.138121547
'11-7669736-T-A'	0.105192084	4.104689262	0.435434494	19.0517099	2	329	17	6499	0.604229607	0.260896255
'22-24086944-G-A'	0.105214968	4.073387412	0.435584595	18.39556855	2	329	19	6497	0.604229607	0.291589932
'X-136648899-G-T'	0.105219733	2.430640308	0.603032611	7.233542198	4	327	28	6488	1.208459215	0.429711479
'19-38230877-G-A'	0.105229625	2.939596919	0.539240164	10.5392776	3	328	17	6499	0.906344411	0.260896255
'21-30407256-T-C'	0.105310096	2.900913391	0.540154324	10.09856494	3	328	25	6491	0.906344411	0.383670964
'2-241829491-G-A'	0.105350117	4.286789876	0.432948796	22.1859471	2	329	9	6507	0.604229607	0.138121547
'9-117846676-C-T'	0.105366927	2.888196798	0.540355007	9.961137394	3	328	28	6488	0.906344411	0.429711479
'16-55883552-C-A'	0.105496114	4.04049362	0.435335922	18.15980673	2	329	18	6498	0.604229607	0.276243094
'20-29960701-T-C'	0.105561638	2.137441898	0.647070343	5.555450887	5	326	38	6478	1.510574018	0.583179865
'19-58640284-T-C'	0.105599844	1.944924227	0.741318926	4.323770694	7	324	80	6436	2.114803625	1.227747084
'3-37583941-C-T'	0.105630915	1.959169576	0.736267703	4.445004025	7	324	52	6464	2.114803625	0.798035605
'2-224743433-T-C'	0.105699273	2.893213026	0.539281791	10.05565909	3	328	21	6495	0.906344411	0.32228361
'7-56147354-C-T'	0.105868748	3.972287379	0.435124676	17.25869307	2	329	21	6495	0.604229607	0.32228361
'2-72359481-G-A'	0.105962895	4.209360909	0.431952761	20.84329045	2	329	11	6505	0.604229607	0.168815224
'15-40866186-A-C'	0.105962895	4.209360909	0.431952761	20.84329045	2	329	11	6505	0.604229607	0.168815224
'2-219894191-G-T'	0.105984699	4.191926284	0.432051401	20.48153573	2	329	13	6503	0.604229607	0.199508901
'11-5632121-A-G'	0.106002979	2.127679425	0.646607744	5.491073499	5	326	47	6469	1.510574018	0.721301412
'16-4780109-C-G'	0.106017296	2.148963372	0.6451316	5.664485045	5	326	30	6486	1.510574018	0.460405157
'11-6942915-C-T'	0.106180855	1.94968796	0.736419398	4.390058179	7	324	63	6453	2.114803625	0.966850829
'8-30546765-T-A'	0.106186303	4.111309504	0.432428795	19.28372634	2	329	14	6502	0.604229607	0.21485574
'3-31617945-T-C'	0.106252197	2.974173968	0.535415134	11.07439593	3	328	13	6503	0.906344411	0.199508901
'6-142399964-T-C'	0.106308431	2.429650354	0.600223514	7.287503456	4	327	24	6492	1.208459215	0.368324125
'7-27140497-C-T'	0.106382089	4.328543767	0.429490188	23.07883368	2	329	9	6507	0.604229607	0.138121547
'15-66031102-C-T'	0.106465699	2.959337051	0.535293205	10.92958449	3	328	13	6503	0.906344411	0.199508901
'7-141803090-A-G'	0.106465699	2.959337051	0.535293205	10.92958449	3	328	13	6503	0.906344411	0.199508901
'X-2933066-G-A'	0.106583408	2.412114779	0.600434634	7.154592519	4	327	24	6492	1.208459215	0.368324125
'15-79755593-C-T'	0.106587283	2.40927265	0.600581006	7.13092523	4	327	24	6492	1.208459215	0.368324125
'20-62038087-G-A'	0.106595451	4.293410531	0.429380507	22.77943343	2	329	8	6508	0.604229607	0.122774708
'11-57373646-C-T'	0.106644977	2.933778618	0.535495706	10.62311454	3	328	16	6500	0.906344411	0.245549417
'12-19408017-G-A'	0.106647036	4.270883565	0.42951446	22.4594386	2	329	8	6508	0.604229607	0.122774708
'7-82997128-C-A'	0.106721054	1.94203769	0.736394294	4.350845031	7	324	61	6455	2.114803625	0.936157152
'17-45886471-G-A'	0.10673517	2.898490582	0.53633156	10.23434425	3	328	18	6498	0.906344411	0.276243094
'8-95523385-T-C'	0.106737662	4.003588066	0.432213101	17.82629162	2	329	25	6491	0.604229607	0.383670964
'2-27373166-G-A'	0.106752582	4.157735249	0.43043075	20.41974238	2	329	10	6506	0.604229607	0.153468386
'22-50873450-GC-TT'	0.10678485	2.432589598	0.598826641	7.348775631	4	327	22	6494	1.208459215	0.337630448
'10-29752485-G-A'	0.106821378	1.814259796	0.787830689	3.696887581	9	322	77	6439	2.719033233	1.181706568
'16-19547863-A-G'	0.106821669	2.941951047	0.534726672	10.72033437	3	328	16	6500	0.906344411	0.245549417
'18-29622210-A-G'	0.106831852	2.943005158	0.534753913	10.77200035	3	328	14	6502	0.906344411	0.21485574
'22-41620138-C-T'	0.106831852	2.943005158	0.534753913	10.77200035	3	328	14	6502	0.906344411	0.21485574
'15-74467878-C-T'	0.106831852	2.943005158	0.534753913	10.77200035	3	328	14	6502	0.906344411	0.21485574
'5-52367773-C-T'	0.106835988	4.214687966	0.42955422	21.41796154	2	329	9	6507	0.604229607	0.138121547
'14-24702728-C-T'	0.10687119	4.015514873	0.431696626	18.04357032	2	329	20	6496	0.604229607	0.306936771
'2-11053113-C-G'	0.10688056	2.360276279	0.602255837	6.703493892	4	327	48	6468	1.208459215	0.73664825
'1-17603340-C-T'	0.106917112	2.401583206	0.599984128	7.06240212	4	327	33	6483	1.208459215	0.506445672
'22-24313530-GGA-G'	0.106954785	2.876457895	0.53635448	9.994179226	3	328	23	6493	0.906344411	0.352977287
'6-152847284-A-G'	0.106973185	3.961926185	0.432172345	17.37964269	2	329	20	6496	0.604229607	0.306936771
'5-38950729-T-C'	0.107039129	2.959391451	0.533658369	10.96577046	3	328	14	6502	0.906344411	0.21485574
'20-46292275-T-C'	0.107049279	4.121990004	0.429896571	19.68230152	2	329	15	6501	0.604229607	0.230202578
'1-35658588-T-G'	0.107095742	4.232779464	0.428625617	21.79195454	2	329	9	6507	0.604229607	0.138121547
'X-134481154-G-A'	0.107112353	2.858799835	0.53644297	9.80768131	3	328	24	6492	0.906344411	0.368324125
'3-39176625-G-A'	0.107113583	2.900312428	0.535196927	10.27691145	3	328	19	6497	0.906344411	0.291589932
'19-48949678-A-G'	0.107113583	2.900312428	0.535196927	10.27691145	3	328	19	6497	0.906344411	0.291589932
'6-31083945-C-T'	0.107153262	0	0	1.328993018	0	331	41	6475	0	0.629220381
'11-102661164-C-T'	0.107191066	4.204701793	0.428514365	21.04156926	2	329	11	6505	0.604229607	0.168815224
'8-134232908-C-T'	0.107205037	2.914564225	0.534494442	10.44168758	3	328	18	6498	0.906344411	0.276243094
'17-30179173-G-A'	0.107228533	2.922425268	0.534290471	10.5750929	3	328	15	6501	0.906344411	0.230202578
'17-72368202-T-C'	0.107234134	2.409382083	0.598818671	7.162885155	4	327	26	6490	1.208459215	0.399017802
'10-47668689-G-A'	0.107293159	2.395696375	0.599395232	7.041822888	4	327	27	6489	1.208459215	0.414364641
'21-47544833-C-T'	0.107294853	2.902984843	0.53466013	10.34210598	3	328	17	6499	0.906344411	0.260896255
'13-23914886-T-C'	0.107309018	0	0	1.379895777	0	331	40	6476	0	0.613873542
'2-98430563-T-C'	0.107328899	4.073928871	0.429738989	19.06977611	2	329	18	6498	0.604229607	0.276243094
'12-26774172-G-T'	0.107334886	4.157646206	0.428802301	20.56069235	2	329	10	6506	0.604229607	0.153468386
'20-9364916-C-T'	0.107334886	4.157646206	0.428802301	20.56069235	2	329	10	6506	0.604229607	0.153468386
'5-156923974-C-T'	0.107337594	2.408035172	0.598660255	7.16094552	4	327	23	6493	1.208459215	0.352977287
'16-84523025-T-C'	0.107350251	2.367674074	0.600616178	6.787838851	4	327	41	6475	1.208459215	0.629220381
'11-55595116-G-A'	0.107440922	2.862394708	0.535457081	9.888120195	3	328	22	6494	0.906344411	0.337630448
'1-15957025-C-G'	0.10744506	0	0	1.389176887	0	331	45	6471	0	0.690607735
'11-116661001-G-A'	0.107465989	4.206500258	0.427822986	21.3168734	2	329	10	6506	0.604229607	0.153468386
'8-17447194-T-G'	0.107478058	2.398867405	0.598747333	7.079555213	4	327	27	6489	1.208459215	0.414364641
'14-24435564-C-T'	0.107533378	3.961281786	0.430602138	17.47545116	2	329	20	6496	0.604229607	0.306936771
'6-41129207-C-T'	0.107533378	3.961281786	0.430602138	17.47545116	2	329	20	6496	0.604229607	0.306936771
'19-57931352-A-G'	0.107578581	0	0	1.375542515	0	331	37	6479	0	0.567833026
'17-19643665-G-A'	0.107586873	2.12399731	0.642907787	5.520273789	5	326	39	6477	1.510574018	0.598526703
'1-182555149-C-A'	0.107633296	2.116175353	0.643350976	5.461378733	5	326	45	6471	1.510574018	0.690607735
'17-56277684-C-T'	0.107656991	2.137445636	0.641782017	5.629878459	5	326	31	6485	1.510574018	0.475751995
'8-30694432-G-A'	0.107663111	1.938701478	0.732817925	4.364574784	7	324	51	6465	2.114803625	0.782688766
'19-15484023-C-T'	0.107680822	1.937283561	0.733170954	4.353459977	7	324	54	6462	2.114803625	0.828729282
'2-220333642-G-A'	0.107727959	0	0	1.375612132	0	331	43	6473	0	0.659914058
'9-125562705-A-G'	0.107735859	4.145073651	0.427708758	20.24181989	2	329	12	6504	0.604229607	0.184162063
'11-55136157-C-T'	0.107812265	2.397122662	0.597973454	7.084397411	4	327	25	6491	1.208459215	0.383670964
'17-39115049-C-T'	0.107818867	0	0	1.346279535	0	331	43	6473	0	0.659914058
'3-10334546-C-T'	0.107929774	2.372893747	0.598822208	6.862306412	4	327	36	6480	1.208459215	0.552486188
'2-70074757-A-C'	0.107936279	3.906030152	0.43027817	16.86148025	2	329	28	6488	0.604229607	0.429711479
'12-45410288-C-T'	0.107962463	0	0	1.362396721	0	331	45	6471	0	0.690607735
'1-150525587-C-T'	0.10799118	2.922050362	0.532110801	10.60285931	3	328	17	6499	0.906344411	0.260896255
'4-106888468-C-T'	0.10801607	2.933486022	0.531795483	10.78203668	3	328	14	6502	0.906344411	0.21485574
'19-8028442-T-A'	0.108028799	3.834152818	0.431031998	15.94085922	2	329	27	6489	0.604229607	0.414364641
'11-6561260-G-A'	0.108162358	4.251616996	0.425451647	22.47841656	2	329	8	6508	0.604229607	0.122774708
'17-78332274-T-C'	0.108162358	4.251616996	0.425451647	22.47841656	2	329	8	6508	0.604229607	0.122774708
'17-30791069-C-G'	0.108162358	4.251616996	0.425451647	22.47841656	2	329	8	6508	0.604229607	0.122774708
'20-44515322-C-T'	0.108186185	0	0	1.383793563	0	331	39	6477	0	0.598526703
'1-92613253-G-A'	0.1081977	2.867716356	0.533271474	10.02844765	3	328	20	6496	0.906344411	0.306936771
'14-91700552-G-C'	0.108235977	2.876220433	0.532830411	10.09869561	3	328	21	6495	0.906344411	0.32228361
'1-179886769-G-A'	0.108288029	2.373113332	0.597937137	6.89093931	4	327	33	6483	1.208459215	0.506445672
'6-90472093-T-C'	0.108292574	0	0	1.361190177	0	331	39	6477	0	0.598526703
'4-57366826-G-A'	0.108327917	2.905066635	0.531813639	10.48292823	3	328	15	6501	0.906344411	0.230202578
'12-109847787-A-G'	0.108327917	2.905066635	0.531813639	10.48292823	3	328	15	6501	0.906344411	0.230202578
'3-13612921-G-A'	0.108337843	4.211893751	0.425469422	21.92597838	2	329	8	6508	0.604229607	0.122774708
'11-18267057-G-A'	0.108352701	0	0	1.361706368	0	331	39	6477	0	0.598526703
'13-96743545-A-G'	0.108370125	0	0	1.384857339	0	331	38	6478	0	0.583179865
'17-45753845-T-C'	0.108376969	0	0	1.374671259	0	331	39	6477	0	0.598526703
'14-104433097-A-G'	0.108446614	2.37887863	0.597220126	6.949965011	4	327	32	6484	1.208459215	0.491098834
'7-98645331-T-C'	0.108446946	0	0	1.376483078	0	331	41	6475	0	0.629220381
'14-94964311-G-T'	0.108482416	3.909089522	0.428658712	16.94571414	2	329	29	6487	0.604229607	0.445058318
'4-90857252-A-G'	0.108501992	0	0	1.355460933	0	331	40	6476	0	0.613873542
'16-2998716-C-T'	0.108541462	0	0	1.384549618	0	331	41	6475	0	0.629220381
'17-27075334-G-A'	0.10854369	1.934437034	0.729560273	4.365482311	7	324	59	6457	2.114803625	0.905463475
'16-81733292-G-A'	0.108547485	2.372858169	0.597273726	6.901400434	4	327	33	6483	1.208459215	0.506445672
'7-100086490-G-A'	0.108631745	2.369139466	0.597215053	6.865889072	4	327	38	6478	1.208459215	0.583179865
'17-34871802-T-C'	0.108651401	2.891833112	0.531335476	10.35674812	3	328	16	6500	0.906344411	0.245549417
'8-61655388-C-T'	0.108658059	4.152191975	0.42511097	20.62070364	2	329	12	6504	0.604229607	0.184162063
'5-169412872-T-C'	0.108658059	4.152191975	0.42511097	20.62070364	2	329	12	6504	0.604229607	0.184162063
'6-133078886-G-A'	0.108692525	0	0	1.347820728	0	331	43	6473	0	0.659914058
'14-75509146-G-T'	0.108736889	0	0	1.401219723	0	331	42	6474	0	0.644567219
'13-41704659-A-G'	0.108747783	2.90914688	0.530442811	10.52380634	3	328	19	6497	0.906344411	0.291589932
'5-110445979-G-A'	0.108755595	4.146746054	0.425034644	20.84829116	2	329	9	6507	0.604229607	0.138121547
'8-12947773-C-T'	0.108800413	2.913620606	0.53019761	10.59757434	3	328	16	6500	0.906344411	0.245549417
'X-3239828-T-C'	0.108868261	2.378031389	0.596169897	6.96434444	4	327	30	6486	1.208459215	0.460405157
'15-85326734-A-G'	0.108871389	3.947523961	0.427104275	17.59272077	2	329	26	6490	0.604229607	0.399017802
'1-167905028-C-T'	0.108872577	4.061898467	0.425575721	19.20303432	2	329	14	6502	0.604229607	0.21485574
'19-58265146-G-C'	0.108879841	3.887553214	0.427856203	16.73722954	2	329	22	6494	0.604229607	0.337630448
'11-82880732-C-T'	0.108930804	0	0	1.395518795	0	331	44	6472	0	0.675260896
'6-1612330-T-C'	0.108941282	4.212106991	0.423769226	21.97916483	2	329	9	6507	0.604229607	0.138121547
'4-16204188-T-G'	0.108941608	0	0	1.392155286	0	331	41	6475	0	0.629220381
'7-44259739-G-A'	0.108964166	2.832655638	0.532317677	9.713005444	3	328	25	6491	0.906344411	0.383670964
'14-74975348-G-A'	0.108996297	3.967920839	0.426447456	17.862456	2	329	25	6491	0.604229607	0.383670964
'21-30926024-G-A'	0.109013284	1.92318168	0.731066789	4.29300715	7	324	65	6451	2.114803625	0.997544506
'6-17637979-A-C'	0.109023528	0	0	1.377480686	0	331	43	6473	0	0.659914058
'13-113965127-G-A'	0.10903927	3.949524179	0.426620589	17.6667974	2	329	18	6498	0.604229607	0.276243094
'2-202606507-G-A'	0.109084121	0	0	1.398056854	0	331	42	6474	0	0.644567219
'21-19687506-G-A'	0.109114357	0	0	1.383466432	0	331	45	6471	0	0.690607735
'3-193081961-TC-T'	0.109133349	0	0	1.329089882	0	331	45	6471	0	0.690607735
'16-69832622-T-G'	0.109189042	0	0	1.381372382	0	331	45	6471	0	0.690607735
'19-49644685-C-A'	0.109205561	2.908242879	0.529355194	10.61184761	3	328	14	6502	0.906344411	0.21485574
'12-56415348-G-A'	0.10920637	0	0	1.333446547	0	331	47	6469	0	0.721301412
'3-111603969-T-C'	0.10929232	1.794142792	0.782229313	3.635277537	9	322	94	6422	2.719033233	1.442602824
'2-219566622-T-C'	0.10929855	0	0	1.326091484	0	331	43	6473	0	0.659914058
'9-136333052-C-T'	0.109309429	2.375951727	0.595176208	6.968550169	4	327	28	6488	1.208459215	0.429711479
'19-34687560-T-C'	0.109316167	0	0	1.370734212	0	331	47	6469	0	0.721301412
'6-118606403-G-A'	0.109325532	4.153951477	0.423331145	20.97445072	2	329	10	6506	0.604229607	0.153468386
'5-150947664-C-G'	0.109372458	0	0	1.370114687	0	331	45	6471	0	0.690607735
'6-12125614-G-A'	0.109386927	0	0	1.284359543	0	331	42	6474	0	0.644567219
'11-128354963-T-C'	0.109410149	0	0	1.359089068	0	331	45	6471	0	0.690607735
'3-134884880-C-T'	0.109423961	0	0	1.39580004	0	331	52	6464	0	0.798035605
'15-60758844-T-C'	0.109427974	4.157030094	0.423062005	21.12206555	2	329	10	6506	0.604229607	0.153468386
'1-75684184-C-T'	0.109443568	0	0	1.39648306	0	331	53	6463	0	0.813382443
'8-104312381-C-G'	0.109446938	0	0	1.310834693	0	331	41	6475	0	0.629220381
'12-54394149-G-A'	0.109514179	0	0	1.377930286	0	331	48	6468	0	0.73664825
'1-16381970-G-T'	0.109519046	4.027068752	0.424305408	18.90383561	2	329	14	6502	0.604229607	0.21485574
'16-4911079-G-A'	0.109530365	4.129505696	0.422950791	20.42558343	2	329	12	6504	0.604229607	0.184162063
'10-102676991-T-C'	0.109539944	3.919956002	0.425571746	17.27440659	2	329	19	6497	0.604229607	0.291589932
'4-79410216-A-G'	0.109555628	2.893542992	0.528859348	10.46988633	3	328	15	6501	0.906344411	0.230202578
'1-161023074-T-C'	0.10955883	0	0	1.285375615	0	331	45	6471	0	0.690607735
'20-32881908-T-C'	0.109562191	0	0	1.304936027	0	331	40	6476	0	0.613873542
'12-113728005-C-T'	0.109601235	0	0	1.342586084	0	331	45	6471	0	0.690607735
'5-140730667-T-C'	0.109651418	3.902148188	0.425577524	17.11684094	2	329	22	6494	0.604229607	0.337630448
'5-89990155-C-T'	0.109669939	0	0	1.384810327	0	331	48	6468	0	0.73664825
'12-55715248-A-C'	0.109671021	0	0	1.293304073	0	331	38	6478	0	0.583179865
'9-78947501-G-A'	0.109692139	3.802913627	0.426914033	15.84666436	2	329	26	6490	0.604229607	0.399017802
'17-7673930-A-G'	0.109716567	0	0	1.33838204	0	331	51	6465	0	0.782688766
'2-198495767-A-G'	0.109763052	3.96270564	0.424485335	18.02800074	2	329	15	6501	0.604229607	0.230202578
'1-103444970-A-T'	0.10981535	0	0	1.322574623	0	331	45	6471	0	0.690607735
'20-30818823-G-A'	0.109834721	0	0	1.377132851	0	331	50	6466	0	0.767341928
'16-72992316-C-T'	0.109941321	2.833221333	0.52964681	9.791704198	3	328	24	6492	0.906344411	0.368324125
'1-20440717-C-T'	0.109949785	2.875949516	0.528280689	10.27442709	3	328	18	6498	0.906344411	0.276243094
'10-102740026-C-T'	0.109996689	2.80724968	0.530333636	9.513134691	3	328	32	6484	0.906344411	0.491098834
'1-12198305-C-T'	0.110023963	4.002393918	0.42328534	18.71160417	2	329	13	6503	0.604229607	0.199508901
'4-74607285-G-T'	0.110036173	2.854167812	0.528769933	10.04488389	3	328	20	6496	0.906344411	0.306936771
'14-93398717-C-T'	0.11003993	0	0	1.298020682	0	331	44	6472	0	0.675260896
'13-32367033-C-G'	0.110056511	2.833408094	0.529348515	9.808560816	3	328	24	6492	0.906344411	0.368324125
'20-43257744-C-T'	0.110081749	0	0	1.326297625	0	331	48	6468	0	0.73664825
'2-241991198-C-T'	0.1101078	1.915163407	0.728373018	4.272205747	7	324	69	6447	2.114803625	1.05893186
'7-5417170-G-A'	0.110168013	0	0	1.274952745	0	331	45	6471	0	0.690607735
'1-36383277-G-A'	0.110180769	4.016205046	0.422671669	18.92431776	2	329	14	6502	0.604229607	0.21485574
'6-143095682-C-A'	0.11021812	2.851331331	0.528321455	10.01651586	3	328	19	6497	0.906344411	0.291589932
'19-52034437-G-A'	0.110222334	4.184577209	0.420654565	21.98132975	2	329	8	6508	0.604229607	0.122774708
'1-203154465-C-T'	0.110222334	4.184577209	0.420654565	21.98132975	2	329	8	6508	0.604229607	0.122774708
'5-76355468-T-G'	0.110222334	4.184577209	0.420654565	21.98132975	2	329	8	6508	0.604229607	0.122774708
'2-220092519-A-C'	0.110222334	4.184577209	0.420654565	21.98132975	2	329	8	6508	0.604229607	0.122774708
'2-118860873-T-C'	0.110228222	0	0	1.270720155	0	331	43	6473	0	0.659914058
'10-120810177-T-G'	0.110248467	0	0	1.281875153	0	331	40	6476	0	0.613873542
'2-179579935-C-T'	0.110278914	3.924935614	0.423514687	17.50028219	2	329	22	6494	0.604229607	0.337630448
'19-4704192-G-C'	0.110299049	0	0	1.300878413	0	331	43	6473	0	0.659914058
'18-77208841-C-T'	0.110313542	0	0	1.344629259	0	331	52	6464	0	0.798035605
'12-113534669-G-A'	0.110373422	1.788652207	0.77691603	3.643317126	9	322	77	6439	2.719033233	1.181706568
'19-11943225-C-T'	0.110381421	0	0	1.397638935	0	331	57	6459	0	0.874769797
'12-95479649-G-A'	0.110413378	2.875277827	0.527071973	10.31828059	3	328	16	6500	0.906344411	0.245549417
'7-94039046-C-T'	0.110413378	2.875277827	0.527071973	10.31828059	3	328	16	6500	0.906344411	0.245549417
'2-219294124-C-A'	0.110413378	2.875277827	0.527071973	10.31828059	3	328	16	6500	0.906344411	0.245549417
'6-32946119-G-C'	0.11041746	0	0	1.33919891	0	331	58	6458	0	0.890116636
'7-150698667-C-G'	0.110464472	2.861242398	0.527411873	10.16853478	3	328	18	6498	0.906344411	0.276243094
'4-126411525-G-A'	0.110508155	0	0	1.348069095	0	331	58	6458	0	0.890116636
'1-228548360-G-A'	0.110533287	2.387315521	0.591390979	7.126405292	4	327	26	6490	1.208459215	0.399017802
'3-3887309-C-T'	0.110591272	0	0	1.321629179	0	331	51	6465	0	0.782688766
'1-11852412-G-A'	0.110616883	4.065018437	0.42084035	19.72559603	2	329	13	6503	0.604229607	0.199508901
'15-90770815-C-T'	0.110654575	0	0	1.288794271	0	331	43	6473	0	0.659914058
'1-60104049-T-C'	0.110726607	0	0	1.296219915	0	331	47	6469	0	0.721301412
'15-52571773-G-A'	0.110730237	4.117658315	0.420021921	20.81688597	2	329	10	6506	0.604229607	0.153468386
'12-121622381-G-A'	0.11080821	3.97829564	0.421389164	18.39060449	2	329	16	6500	0.604229607	0.245549417
'18-28612233-G-T'	0.1108164	2.924299511	0.524599073	10.97377522	3	328	12	6504	0.906344411	0.184162063
'19-44116616-AGGGGCACACACAGCC-A'	0.110848791	2.346401025	0.592778718	6.77973076	4	327	40	6476	1.208459215	0.613873542
'19-44116609-C-A'	0.110848791	2.346401025	0.592778718	6.77973076	4	327	40	6476	1.208459215	0.613873542
'4-68619737-T-C'	0.110892106	0	0	1.369533146	0	331	64	6452	0	0.982197667
'1-230386238-A-C'	0.110941274	0	0	1.342976469	0	331	57	6459	0	0.874769797
'8-9592392-T-C'	0.110949128	0	0	1.374063747	0	331	72	6444	0	1.104972376
'16-24124365-A-G'	0.111008239	4.169834785	0.418763008	22.01358494	2	329	8	6508	0.604229607	0.122774708
'16-30456723-C-T'	0.111044288	4.130493447	0.418948838	20.95951981	2	329	11	6505	0.604229607	0.168815224
'5-118556760-G-A'	0.111068829	2.37789213	0.590593458	7.081770307	4	327	23	6493	1.208459215	0.352977287
'13-52693493-T-TTCA'	0.111114345	2.869330443	0.525470437	10.33640878	3	328	16	6500	0.906344411	0.245549417
'5-122515853-C-T'	0.111248423	0	0	1.309324487	0	331	53	6463	0	0.813382443
'12-68708979-G-A'	0.111276822	1.914561907	0.722926655	4.312767904	7	324	63	6453	2.114803625	0.966850829
'11-607680-G-A'	0.111300133	0	0	1.262553	0	331	47	6469	0	0.721301412
'21-34925263-A-G'	0.1113279	4.098639415	0.418655922	20.65040404	2	329	10	6506	0.604229607	0.153468386
'4-265339-T-C'	0.111500521	4.17959112	0.417299136	22.24635961	2	329	8	6508	0.604229607	0.122774708
'22-50277494-G-A'	0.111567197	0	0	1.341706132	0	331	66	6450	0	1.012891344
'14-33293523-G-A'	0.111589918	0	0	1.305047638	0	331	55	6461	0	0.84407612
'19-44153248-T-C'	0.111599341	2.310245458	0.59287903	6.501769811	4	327	56	6460	1.208459215	0.859422959
'11-134073605-C-G'	0.111688743	1.907839137	0.723285878	4.274941037	7	324	60	6456	2.114803625	0.920810313
'4-79236779-C-T'	0.11176713	4.048877239	0.418075954	19.88479085	2	329	12	6504	0.604229607	0.184162063
'17-28598294-C-T'	0.111801338	3.974755196	0.418935908	18.76503634	2	329	12	6504	0.604229607	0.184162063
'7-99802331-C-T'	0.111861128	3.984428889	0.418542655	18.75272483	2	329	15	6501	0.604229607	0.230202578
'7-156556385-G-C'	0.111861476	0	0	1.254912915	0	331	39	6477	0	0.598526703
'1-109477462-G-C'	0.111887041	2.852666416	0.52398328	10.22181261	3	328	16	6500	0.906344411	0.245549417
'12-120653019-C-T'	0.111911686	4.035014701	0.417792908	19.60604855	2	329	12	6504	0.604229607	0.184162063
'1-46494589-T-C'	0.111941293	2.849156415	0.523889634	10.16171726	3	328	18	6498	0.906344411	0.276243094
'10-95418703-G-A'	0.112036516	2.757499191	0.52668197	9.170654787	3	328	37	6479	0.906344411	0.567833026
'2-196728886-A-G'	0.1120653	2.804842205	0.52501008	9.683383467	3	328	22	6494	0.906344411	0.337630448
'11-113688407-G-A'	0.112163797	2.855877509	0.523134609	10.27679582	3	328	16	6500	0.906344411	0.245549417
'19-17752216-G-A'	0.112191192	4.134915721	0.416049091	21.73957919	2	329	8	6508	0.604229607	0.122774708
'18-67508533-G-A'	0.112192546	2.79788928	0.524899463	9.611309438	3	328	26	6490	0.906344411	0.399017802
'10-103908944-C-T'	0.112257267	3.828397498	0.419652109	16.63522181	2	329	21	6495	0.604229607	0.32228361
'16-29816237-G-A'	0.112279785	2.358954049	0.5885321	6.966131997	4	327	28	6488	1.208459215	0.429711479
'10-24762291-G-A'	0.112294577	2.843198677	0.523237824	10.15571901	3	328	16	6500	0.906344411	0.245549417
'6-10874905-A-C'	0.112296143	2.369337311	0.587839184	7.049680012	4	327	26	6490	1.208459215	0.399017802
'12-58159173-C-G'	0.112327557	2.859810474	0.522598295	10.34299181	3	328	16	6500	0.906344411	0.245549417
'2-141092084-T-G'	0.112384458	0	0	1.304790686	0	331	63	6453	0	0.966850829
'7-48563974-C-T'	0.11242251	4.05999243	0.416300102	20.42313752	2	329	9	6507	0.604229607	0.138121547
'6-131602819-G-A'	0.112432692	0	0	1.256696314	0	331	42	6474	0	0.644567219
'18-29126108-T-G'	0.112437592	0	0	1.275089926	0	331	50	6466	0	0.767341928
'7-134853533-C-T'	0.112504259	4.059251317	0.416020586	20.25792239	2	329	11	6505	0.604229607	0.168815224
'11-123887107-A-G'	0.112534443	2.348579336	0.588461638	6.886045772	4	327	28	6488	1.208459215	0.429711479
'19-4433151-G-A'	0.11260062	4.104273243	0.415272814	21.16834774	2	329	9	6507	0.604229607	0.138121547
'2-39452999-G-A'	0.11263741	3.946809943	0.416897016	18.23720377	2	329	18	6498	0.604229607	0.276243094
'8-70744581-C-T'	0.112699935	0	0	1.314326048	0	331	77	6439	0	1.181706568
'7-102574453-T-G'	0.112713504	2.838815445	0.522219302	10.11756338	3	328	18	6498	0.906344411	0.276243094
'4-10446444-G-C'	0.112842433	0	0	1.26000137	0	331	48	6468	0	0.73664825
'12-10167138-T-C'	0.112885472	3.777924547	0.418709701	16.06194424	2	329	28	6488	0.604229607	0.429711479
'18-60232248-A-G'	0.112886558	0	0	1.255674133	0	331	56	6460	0	0.859422959
'19-39991293-G-A'	0.112889623	2.328864739	0.588585081	6.720962979	4	327	41	6475	1.208459215	0.629220381
'10-82269185-C-T'	0.112893821	3.9423947	0.416438024	18.43366794	2	329	14	6502	0.604229607	0.21485574
'4-114286207-T-A'	0.112906503	2.336810356	0.588158556	6.795474801	4	327	33	6483	1.208459215	0.506445672
'8-27373270-C-T'	0.112931181	3.878943363	0.417069818	17.36718054	2	329	19	6497	0.604229607	0.291589932
'5-54645455-C-G'	0.112945151	0	0	1.243586665	0	331	42	6474	0	0.644567219
'11-18332456-T-C'	0.112973067	2.339488774	0.587859674	6.825043906	4	327	30	6486	1.208459215	0.460405157
'17-76809019-C-T'	0.112975165	2.336908017	0.58792795	6.792983555	4	327	33	6483	1.208459215	0.506445672
'6-110636603-C-T'	0.112984852	0	0	1.271690462	0	331	52	6464	0	0.798035605
'7-72857133-C-T'	0.113001748	3.954494703	0.415943694	18.55694456	2	329	16	6500	0.604229607	0.245549417
'2-64780404-G-A'	0.113208976	3.930561022	0.415727163	18.26859596	2	329	15	6501	0.604229607	0.230202578
'6-129419332-G-A'	0.113290534	3.971062635	0.41509942	19.08513996	2	329	11	6505	0.604229607	0.168815224
'8-30704120-G-A'	0.113337562	0	0	1.241754837	0	331	53	6463	0	0.813382443
'1-16054610-C-T'	0.113363891	0	0	1.260410543	0	331	51	6465	0	0.782688766
'11-5566751-C-A'	0.11336825	0	0	1.243405113	0	331	53	6463	0	0.813382443
'11-68707139-T-G'	0.11343149	2.34964753	0.586180562	6.94383315	4	327	25	6491	1.208459215	0.383670964
'1-94568686-C-T'	0.113455994	4.001408463	0.414278132	19.59848843	2	329	11	6505	0.604229607	0.168815224
'12-101577955-G-A'	0.113483159	0	0	1.261741936	0	331	52	6464	0	0.798035605
'3-58377562-G-A'	0.113542606	2.332305706	0.586827423	6.785259633	4	327	38	6478	1.208459215	0.583179865
'7-22206753-A-G'	0.113563198	2.743843694	0.523215121	9.154306971	3	328	33	6483	0.906344411	0.506445672
'7-150164189-C-G'	0.113567747	2.8309715	0.520345493	10.1353727	3	328	16	6500	0.906344411	0.245549417
'2-43458290-TGAA-T'	0.113602776	2.361411756	0.585120321	7.061013169	4	327	22	6494	1.208459215	0.337630448
'9-123880790-A-T'	0.113602776	2.361411756	0.585120321	7.061013169	4	327	22	6494	1.208459215	0.337630448
'15-54306012-C-G'	0.113616368	0	0	1.234443318	0	331	40	6476	0	0.613873542
'10-72513648-A-G'	0.113650541	4.127478075	0.412262807	21.89093685	2	329	8	6508	0.604229607	0.122774708
'1-215901623-C-T'	0.113658172	3.931511938	0.414536467	18.3499292	2	329	15	6501	0.604229607	0.230202578
'1-40947434-G-T'	0.113723807	2.842876857	0.519571156	10.29336689	3	328	15	6501	0.906344411	0.230202578
'12-132624669-G-A'	0.113739895	0	0	1.258890008	0	331	51	6465	0	0.782688766
'10-61819543-C-A'	0.113785665	0	0	1.236404385	0	331	58	6458	0	0.890116636
'10-121587043-G-C'	0.113832251	3.826150594	0.415577108	16.91278774	2	329	20	6496	0.604229607	0.306936771
'11-64622102-G-A'	0.113849692	2.823710125	0.519834783	10.0688373	3	328	17	6499	0.906344411	0.260896255
'16-4747343-G-A'	0.113866738	4.083873815	0.412288527	21.28522491	2	329	8	6508	0.604229607	0.122774708
'7-75172179-C-T'	0.113866738	4.083873815	0.412288527	21.28522491	2	329	8	6508	0.604229607	0.122774708
'2-183387073-A-G'	0.113866738	4.083873815	0.412288527	21.28522491	2	329	8	6508	0.604229607	0.122774708
'17-46929982-A-G'	0.113900679	0	0	1.242722349	0	331	47	6469	0	0.721301412
'5-66449305-C-T'	0.113951699	2.351690507	0.584797852	6.991482851	4	327	23	6493	1.208459215	0.352977287
'13-39450435-C-G'	0.113989948	0	0	1.241589235	0	331	46	6470	0	0.705954573
'12-5153883-C-T'	0.1140164	0	0	1.240381331	0	331	48	6468	0	0.73664825
'3-36875116-G-A'	0.114042023	0	0	1.240347677	0	331	45	6471	0	0.690607735
'X-43590970-G-A'	0.114097724	2.815921217	0.519342213	9.966877826	3	328	21	6495	0.906344411	0.32228361
'9-95411761-G-A'	0.114113115	0	0	1.237987042	0	331	45	6471	0	0.690607735
'1-46072178-C-T'	0.114171931	2.845422014	0.518356108	10.37126221	3	328	14	6502	0.906344411	0.21485574
'16-1825089-C-T'	0.114179381	3.903369701	0.413674727	18.19507395	2	329	13	6503	0.604229607	0.199508901
'1-158532447-C-A'	0.114179704	2.809838975	0.51942879	9.936879876	3	328	19	6497	0.906344411	0.291589932
'17-649698-T-A'	0.114185875	0	0	1.238437499	0	331	49	6467	0	0.751995089
'2-178417220-T-G'	0.114189063	3.791338869	0.415085698	16.44297969	2	329	23	6493	0.604229607	0.352977287
'1-15794011-A-G'	0.114192012	0	0	1.237146973	0	331	46	6470	0	0.705954573
'22-32352698-G-A'	0.114222003	2.775651959	0.520441712	9.551800505	3	328	24	6492	0.906344411	0.368324125
'1-168034974-G-A'	0.114244179	3.916970428	0.413224578	18.2650068	2	329	15	6501	0.604229607	0.230202578
'14-21109255-T-C'	0.114269138	0	0	1.277860224	0	331	76	6440	0	1.16635973
'12-57573272-C-T'	0.114319033	2.765356725	0.520499267	9.434424789	3	328	29	6487	0.906344411	0.445058318
'20-56137901-G-A'	0.114351815	2.797175997	0.519341598	9.786736949	3	328	25	6491	0.906344411	0.383670964
'11-46747692-C-T'	0.114357935	4.02982715	0.411662117	20.40632013	2	329	9	6507	0.604229607	0.138121547
'3-141499528-G-C'	0.114363188	2.305746836	0.586257764	6.585825375	4	327	43	6473	1.208459215	0.659914058
'22-50303575-G-A'	0.114371437	0	0	1.277275653	0	331	71	6445	0	1.089625537
'1-112999339-A-G'	0.114373678	2.346249094	0.583963896	6.94856032	4	327	28	6488	1.208459215	0.429711479
'1-70460304-A-G'	0.114384044	2.357758906	0.583406257	7.070124131	4	327	21	6495	1.208459215	0.32228361
'3-42448647-C-T'	0.114467848	4.086197481	0.410674714	21.36793192	2	329	9	6507	0.604229607	0.138121547
'11-68682346-C-G'	0.114467848	4.086197481	0.410674714	21.36793192	2	329	9	6507	0.604229607	0.138121547
'15-79082154-C-T'	0.1145311	3.891846809	0.412827429	17.9609411	2	329	15	6501	0.604229607	0.230202578
'1-38484795-A-G'	0.114584323	0	0	1.24368607	0	331	50	6466	0	0.767341928
'9-5361136-G-A'	0.114695452	2.811596333	0.518105821	10.01913208	3	328	16	6500	0.906344411	0.245549417
'19-44636131-C-G'	0.114744711	2.790549142	0.518598656	9.759033466	3	328	21	6495	0.906344411	0.32228361
'19-47883105-C-T'	0.114753653	3.974120358	0.41132265	19.52963488	2	329	10	6506	0.604229607	0.153468386
'1-53373560-C-T'	0.114763826	0	0	1.235026547	0	331	47	6469	0	0.721301412
'10-50947825-A-G'	0.114793721	2.719570842	0.520938671	9.002322741	3	328	38	6478	0.906344411	0.583179865
'22-29656697-C-A'	0.114818187	3.874363358	0.412408768	17.86036776	2	329	14	6502	0.604229607	0.21485574
'6-107955369-C-T'	0.11484075	2.863872522	0.516038595	10.64792535	3	328	13	6503	0.906344411	0.199508901
'5-65350279-C-T'	0.114879589	1.890090693	0.714916228	4.251318773	7	324	52	6464	2.114803625	0.798035605
'17-14110489-C-T'	0.114892526	2.348828151	0.582566752	7.001254812	4	327	25	6491	1.208459215	0.383670964
'2-27356180-T-C'	0.115008672	2.787023397	0.5180342	9.737206775	3	328	22	6494	0.906344411	0.337630448
'7-158824725-C-T'	0.115108291	2.323436087	0.583392882	6.773075715	4	327	32	6484	1.208459215	0.491098834
'11-17351790-A-G'	0.115109114	3.926368779	0.410993348	18.74955654	2	329	12	6504	0.604229607	0.184162063
'15-25947096-G-A'	0.115154219	2.729835324	0.519656646	9.135440985	3	328	31	6485	0.906344411	0.475751995
'4-187628819-C-T'	0.115176625	0	0	1.221006213	0	331	48	6468	0	0.73664825
'5-175956761-C-T'	0.115219095	3.958274994	0.410308692	19.30590611	2	329	11	6505	0.604229607	0.168815224
'19-48967932-T-C'	0.115305629	0	0	1.230225157	0	331	65	6451	0	0.997544506
'2-152382717-C-T'	0.115392052	2.782417147	0.517223085	9.720466064	3	328	22	6494	0.906344411	0.337630448
'4-187118692-G-A'	0.115467215	1.882611622	0.714502812	4.211768679	7	324	61	6455	2.114803625	0.936157152
'5-56778305-A-G'	0.115524985	2.741205701	0.518293548	9.28340476	3	328	27	6489	0.906344411	0.414364641
'20-50049079-G-A'	0.11553641	3.871250697	0.410570118	17.89490829	2	329	16	6500	0.604229607	0.245549417
'X-153184386-G-A'	0.115676919	2.810812808	0.515664653	10.104712	3	328	15	6501	0.906344411	0.230202578
'11-27384429-C-T'	0.115676919	2.810812808	0.515664653	10.104712	3	328	15	6501	0.906344411	0.230202578
'7-100839529-G-A'	0.115682841	0	0	1.236713593	0	331	59	6457	0	0.905463475
'4-23815410-G-A'	0.115686762	3.872614252	0.410082768	17.83040578	2	329	18	6498	0.604229607	0.276243094
'2-73799632-C-G'	0.115696927	1.882264487	0.71343727	4.216061708	7	324	72	6444	2.114803625	1.104972376
'11-47776156-T-C'	0.115722371	3.762915359	0.411666585	16.40525103	2	329	21	6495	0.604229607	0.32228361
'16-68714912-G-T'	0.115746534	2.714356613	0.518700573	9.01608442	3	328	36	6480	0.906344411	0.552486188
'8-21767417-C-T'	0.115770911	4.059722595	0.407734183	21.36182445	2	329	8	6508	0.604229607	0.122774708
'19-49619539-C-T'	0.115770911	4.059722595	0.407734183	21.36182445	2	329	8	6508	0.604229607	0.122774708
'19-32844376-A-T'	0.115770911	4.059722595	0.407734183	21.36182445	2	329	8	6508	0.604229607	0.122774708
'17-61908536-C-T'	0.115770911	4.059722595	0.407734183	21.36182445	2	329	8	6508	0.604229607	0.122774708
'13-111164386-G-A'	0.115770911	4.059722595	0.407734183	21.36182445	2	329	8	6508	0.604229607	0.122774708
'9-72520928-C-T'	0.115770911	4.059722595	0.407734183	21.36182445	2	329	8	6508	0.604229607	0.122774708
'2-162849809-C-G'	0.115770911	4.059722595	0.407734183	21.36182445	2	329	8	6508	0.604229607	0.122774708
'20-60888267-G-A'	0.115800902	2.284039543	0.584014242	6.463993101	4	327	51	6465	1.208459215	0.782688766
'3-135720663-A-G'	0.115827076	0	0	1.234782179	0	331	54	6462	0	0.828729282
'20-30610508-A-T'	0.115845998	2.311612238	0.582354578	6.714622797	4	327	32	6484	1.208459215	0.491098834
'1-231059629-C-G'	0.115870244	4.032454341	0.407859359	20.97414001	2	329	8	6508	0.604229607	0.122774708
'8-133894816-G-A'	0.115870244	4.032454341	0.407859359	20.97414001	2	329	8	6508	0.604229607	0.122774708
'3-9746676-T-A'	0.115897742	2.310842249	0.58225675	6.707182051	4	327	36	6480	1.208459215	0.552486188
'1-89848275-CTGTTCA-C'	0.115920982	2.326922325	0.581322406	6.859303642	4	327	26	6490	1.208459215	0.399017802
'2-27598471-C-T'	0.115940274	2.804454962	0.515182149	10.04481042	3	328	16	6500	0.906344411	0.245549417
'9-134350957-C-G'	0.115947287	3.866119046	0.409653143	17.96217497	2	329	14	6502	0.604229607	0.21485574
'11-119991348-G-A'	0.11596951	3.722512228	0.411639076	15.90733457	2	329	26	6490	0.604229607	0.399017802
'13-29287326-C-A'	0.11598014	2.331439273	0.580917669	6.902071106	4	327	26	6490	1.208459215	0.399017802
'9-121971096-G-A'	0.115988526	2.799137738	0.515256123	9.993209995	3	328	16	6500	0.906344411	0.245549417
'19-2396536-G-A'	0.115988526	2.799137738	0.515256123	9.993209995	3	328	16	6500	0.906344411	0.245549417
'X-135313959-G-A'	0.116026096	3.993137064	0.407789414	20.00567326	2	329	11	6505	0.604229607	0.168815224
'5-447689-C-G'	0.116074529	4.043882273	0.407073999	20.97913017	2	329	9	6507	0.604229607	0.138121547
'1-62330134-G-A'	0.11610765	1.882217435	0.711807177	4.230087782	7	324	65	6451	2.114803625	0.997544506
'16-55601042-G-A'	0.116119715	2.792118506	0.515106249	9.910573432	3	328	18	6498	0.906344411	0.276243094
'7-81641500-G-A'	0.116152938	3.669093732	0.412036796	15.26670664	2	329	26	6490	0.604229607	0.399017802
'4-159076944-G-A'	0.116162432	2.800190166	0.514732324	10.00485829	3	328	17	6499	0.906344411	0.260896255
'9-138590900-C-T'	0.116166677	3.969522434	0.407817428	19.78280659	2	329	10	6506	0.604229607	0.153468386
'3-6903219-C-T'	0.116193995	3.984338178	0.407594112	20.1300409	2	329	9	6507	0.604229607	0.138121547
'1-43408984-C-T'	0.116193995	3.984338178	0.407594112	20.1300409	2	329	9	6507	0.604229607	0.138121547
'12-124383312-C-T'	0.11622033	0	0	1.22706937	0	331	53	6463	0	0.813382443
'6-138201240-A-C'	0.116222221	2.757759872	0.515950581	9.511403954	3	328	26	6490	0.906344411	0.399017802
'17-7999967-A-G'	0.116226465	3.987586331	0.407386026	20.03629801	2	329	10	6506	0.604229607	0.153468386
'7-150884574-C-T'	0.116246984	3.949721051	0.407729839	19.25817837	2	329	12	6504	0.604229607	0.184162063
'19-17598122-G-A'	0.116275907	4.004588352	0.407124889	20.46151734	2	329	9	6507	0.604229607	0.138121547
'5-176395618-A-G'	0.11629947	2.749828201	0.516062658	9.439956287	3	328	27	6489	0.906344411	0.414364641
'19-57642413-C-A'	0.116336642	0	0	1.206934347	0	331	41	6475	0	0.629220381
'10-71160861-C-T'	0.11638238	4.032462454	0.406503667	20.9524568	2	329	9	6507	0.604229607	0.138121547
'17-79514378-C-T'	0.116426375	3.84318949	0.408745131	17.69426358	2	329	16	6500	0.604229607	0.245549417
'16-61687915-C-T'	0.116552411	2.804972187	0.51366203	10.11638674	3	328	15	6501	0.906344411	0.230202578
'6-3284163-G-A'	0.116611104	2.812190248	0.513273034	10.21748223	3	328	14	6502	0.906344411	0.21485574
'9-98220308-G-A'	0.116660639	2.806856842	0.513346212	10.16566427	3	328	14	6502	0.906344411	0.21485574
'5-140594520-C-T'	0.116660639	2.806856842	0.513346212	10.16566427	3	328	14	6502	0.906344411	0.21485574
'16-84793028-G-A'	0.116686351	2.720225944	0.516111035	9.145596405	3	328	31	6485	0.906344411	0.475751995
'11-58126173-C-A'	0.116754345	3.955620685	0.406536183	19.70877731	2	329	10	6506	0.604229607	0.153468386
'2-32667393-T-C'	0.116754345	3.955620685	0.406536183	19.70877731	2	329	10	6506	0.604229607	0.153468386
'21-47811215-G-A'	0.116754345	3.955620685	0.406536183	19.70877731	2	329	10	6506	0.604229607	0.153468386
'X-135427678-G-A'	0.11677107	3.945520522	0.406595219	19.48141145	2	329	11	6505	0.604229607	0.168815224
'21-34927291-T-C'	0.116819888	0	0	1.218418941	0	331	52	6464	0	0.798035605
'4-79353587-C-G'	0.116829593	2.730743832	0.515386545	9.275608911	3	328	27	6489	0.906344411	0.414364641
'19-12874208-G-A'	0.116845274	2.327792127	0.579015936	6.909475715	4	327	25	6491	1.208459215	0.383670964
'21-45929090-G-A'	0.116865209	2.77258888	0.513894047	9.748869049	3	328	20	6496	0.906344411	0.306936771
'4-186353135-G-T'	0.116878796	2.770524751	0.513960721	9.737425783	3	328	19	6497	0.906344411	0.291589932
'X-65423217-A-C'	0.116890001	3.977769661	0.40590231	20.08380349	2	329	10	6506	0.604229607	0.153468386
'15-79054758-G-A'	0.116912342	3.825656589	0.407729296	17.48430909	2	329	16	6500	0.604229607	0.245549417
'22-32113036-T-C'	0.116916659	1.869277281	0.712468694	4.156134051	7	324	71	6445	2.114803625	1.089625537
'22-47059001-C-T'	0.117009167	3.875987151	0.406805782	18.27072353	2	329	14	6502	0.604229607	0.21485574
'20-44692202-A-G'	0.1171166	0	0	1.209584128	0	331	48	6468	0	0.73664825
'7-129668746-G-A'	0.117138837	2.303956331	0.579569282	6.693287933	4	327	39	6477	1.208459215	0.598526703
'18-34376861-T-G'	0.117146594	0	0	1.210682143	0	331	49	6467	0	0.751995089
'19-56011279-C-T'	0.117154625	2.300064273	0.579762433	6.660964659	4	327	35	6481	1.208459215	0.537139349
'20-62221982-G-A'	0.117176607	2.794083585	0.512357384	10.00767197	3	328	18	6498	0.906344411	0.276243094
'2-102476221-G-A'	0.117188145	2.34088203	0.577456182	7.046423201	4	327	22	6494	1.208459215	0.337630448
'9-95888852-G-A'	0.117194639	2.794205199	0.51238964	10.03801748	3	328	16	6500	0.906344411	0.245549417
'7-48080972-G-A'	0.117194639	2.794205199	0.51238964	10.03801748	3	328	16	6500	0.906344411	0.245549417
'1-147091005-C-T'	0.117205858	3.91209419	0.405968763	19.0721759	2	329	11	6505	0.604229607	0.168815224
'1-231155682-C-T'	0.11726932	2.787760233	0.512445022	9.981421617	3	328	16	6500	0.906344411	0.245549417
'8-30700203-A-C'	0.11726932	2.787760233	0.512445022	9.981421617	3	328	16	6500	0.906344411	0.245549417
'8-19250941-G-A'	0.117293018	0	0	1.211160372	0	331	48	6468	0	0.73664825
'1-186301436-C-T'	0.117403229	0	0	1.21706977	0	331	56	6460	0	0.859422959
'6-10924756-T-C'	0.117409908	2.312380861	0.578560669	6.800310263	4	327	26	6490	1.208459215	0.399017802
'16-8989511-C-T'	0.117457126	1.876609537	0.708081041	4.231993762	7	324	59	6457	2.114803625	0.905463475
'1-156256257-G-A'	0.117474685	1.870836613	0.709812641	4.187876247	7	324	58	6458	2.114803625	0.890116636
'6-162206852-G-A'	0.117625592	2.746251272	0.512889875	9.516356504	3	328	21	6495	0.906344411	0.32228361
'15-101605746-G-A'	0.117660956	4.040597907	0.403267389	21.52475496	2	329	8	6508	0.604229607	0.122774708
'4-1843424-T-C'	0.117767188	2.294421039	0.578711869	6.650352711	4	327	36	6480	1.208459215	0.552486188
'19-53453883-G-A'	0.117851428	2.304884875	0.577919349	6.751192247	4	327	28	6488	1.208459215	0.429711479
'8-144590049-G-A'	0.117859596	2.303360452	0.577994587	6.738671419	4	327	28	6488	1.208459215	0.429711479
'13-32782997-C-T'	0.117973401	2.210341379	0.756854932	5.331891453	6	325	42	6474	1.812688822	0.644567219
'16-20043236-T-C'	0.117995065	1.861408566	0.710392394	4.13007791	7	324	78	6438	2.114803625	1.197053407
'3-48506305-G-A'	0.118015119	3.9389894	0.403686983	19.83679677	2	329	9	6507	0.604229607	0.138121547
'17-79517729-G-A'	0.118041432	2.319395962	0.57658033	6.884341749	4	327	27	6489	1.208459215	0.414364641
'19-12155148-T-C'	0.118048516	1.862958143	0.709819616	4.144706656	7	324	68	6448	2.114803625	1.043585021
'2-220500412-G-A'	0.118162053	2.202563159	0.746554728	5.391807247	6	325	37	6479	1.812688822	0.567833026
'1-43392754-G-A'	0.11818647	3.974972004	0.402742445	20.3535861	2	329	10	6506	0.604229607	0.153468386
'14-74206571-G-A'	0.118189643	2.71987053	0.512451894	9.280170821	3	328	25	6491	0.906344411	0.383670964
'11-5255650-G-A'	0.118194281	2.775011886	0.5105528	9.903896704	3	328	17	6499	0.906344411	0.260896255
'12-4737708-T-G'	0.118201985	2.730929223	0.511994638	9.387576345	3	328	27	6489	0.906344411	0.414364641
'10-55721636-C-A'	0.118225753	2.309942709	0.576751442	6.817019487	4	327	26	6490	1.208459215	0.399017802
'X-99661913-C-T'	0.118225876	2.281767093	0.578283211	6.548588503	4	327	47	6469	1.208459215	0.721301412
'11-92714801-C-T'	0.118260917	2.742027519	0.511504174	9.528077895	3	328	22	6494	0.906344411	0.337630448
'3-119156748-T-C'	0.118265615	3.959919087	0.402816864	20.26477739	2	329	9	6507	0.604229607	0.138121547
'19-14165876-G-A'	0.118302787	2.766943978	0.510587809	9.828650748	3	328	17	6499	0.906344411	0.260896255
'22-18898420-G-A'	0.118341832	2.203014704	0.754273917	5.312911441	6	325	44	6472	1.812688822	0.675260896
'2-234224738-G-A'	0.11836795	3.633586153	0.407085248	15.19615233	2	329	26	6490	0.604229607	0.399017802
'3-195800923-G-A'	0.118399212	1.861749948	0.708718688	4.146734266	7	324	71	6445	2.114803625	1.089625537
'20-43851794-A-G'	0.118426786	3.65715874	0.406576981	15.49961992	2	329	31	6485	0.604229607	0.475751995
'15-26793069-C-T'	0.11848388	3.96954151	0.402031839	20.26354459	2	329	10	6506	0.604229607	0.153468386
'7-2400417-A-G'	0.11851067	2.811163086	0.508567663	10.36783627	3	328	14	6502	0.906344411	0.21485574
'18-30926284-G-A'	0.118549329	2.200111969	0.753543238	5.304911638	6	325	43	6473	1.812688822	0.659914058
'3-132427063-T-C'	0.118582933	2.313125248	0.575716881	6.862644665	4	327	24	6492	1.208459215	0.368324125
'18-2578028-G-C'	0.118584801	3.749054611	0.404721489	16.71891959	2	329	19	6497	0.604229607	0.291589932
'1-1267955-G-A'	0.118616238	2.316487565	0.575450057	6.895310163	4	327	23	6493	1.208459215	0.352977287
'7-149558235-C-G'	0.11865146	2.300933733	0.576251272	6.754330213	4	327	27	6489	1.208459215	0.414364641
'19-49939809-C-A'	0.118686242	3.923632596	0.402168474	19.56943758	2	329	11	6505	0.604229607	0.168815224
'2-21229068-G-A'	0.118686242	3.923632596	0.402168474	19.56943758	2	329	11	6505	0.604229607	0.168815224
'X-150842630-C-T'	0.118727952	3.829363505	0.403339189	18.08188317	2	329	12	6504	0.604229607	0.184162063
'4-110890153-G-A'	0.118809411	2.273203444	0.577455631	6.506312904	4	327	43	6473	1.208459215	0.659914058
'19-44681717-T-G'	0.118875739	3.795778827	0.403402434	17.54089081	2	329	15	6501	0.604229607	0.230202578
'2-103340233-C-A'	0.11888174	1.861047501	0.707094799	4.157497564	7	324	60	6456	2.114803625	0.920810313
'6-75893670-T-G'	0.118896188	3.81913012	0.402990223	17.84616464	2	329	18	6498	0.604229607	0.276243094
'3-98072962-G-A'	0.118958932	1.86713111	0.705213277	4.208799954	7	324	48	6468	2.114803625	0.73664825
'22-37581457-T-C'	0.118970752	2.311256849	0.574835347	6.854434227	4	327	27	6489	1.208459215	0.414364641
'11-57367768-C-T'	0.118976494	3.815446732	0.402965491	17.98602875	2	329	12	6504	0.604229607	0.184162063
'2-233704674-G-A'	0.119005987	3.917146628	0.401440522	19.50055322	2	329	11	6505	0.604229607	0.168815224
'7-124404791-A-G'	0.119034477	2.298550728	0.575369325	6.735842323	4	327	30	6486	1.208459215	0.460405157
'5-140764367-A-T'	0.119128509	3.687392616	0.404371777	16.01364045	2	329	23	6493	0.604229607	0.352977287
'10-7218099-C-T'	0.119129215	2.67251989	0.511884457	8.847831403	3	328	40	6476	0.906344411	0.613873542
'2-108921036-T-C'	0.119190403	2.672045418	0.511717471	8.841504301	3	328	44	6472	0.906344411	0.675260896
'2-232209714-C-T'	0.119297236	2.790594997	0.50732877	10.19230344	3	328	15	6501	0.906344411	0.230202578
'17-72791723-C-T'	0.119325824	3.729753935	0.403150226	16.53647726	2	329	21	6495	0.604229607	0.32228361
'9-132374646-G-A'	0.119360871	2.185147064	0.742009139	5.339510569	6	325	34	6482	1.812688822	0.521792511
'17-30362657-CTG-C'	0.11936645	3.927488127	0.400541115	19.95477431	2	329	9	6507	0.604229607	0.138121547
'6-56919383-ATAGT-A'	0.11936645	3.927488127	0.400541115	19.95477431	2	329	9	6507	0.604229607	0.138121547
'4-154541935-C-T'	0.11943112	2.743351696	0.508631115	9.65044854	3	328	19	6497	0.906344411	0.291589932
'19-6183135-C-G'	0.119434162	2.306897457	0.574095456	6.84992865	4	327	23	6493	1.208459215	0.352977287
'17-78196585-C-T'	0.119437482	2.29757843	0.574599381	6.761963221	4	327	26	6490	1.208459215	0.399017802
'2-43452502-G-C'	0.119467862	3.964206262	0.399851895	20.69380196	2	329	8	6508	0.604229607	0.122774708
'1-242020670-T-A'	0.119467862	3.964206262	0.399851895	20.69380196	2	329	8	6508	0.604229607	0.122774708
'2-185803098-T-C'	0.119467862	3.964206262	0.399851895	20.69380196	2	329	8	6508	0.604229607	0.122774708
'X-122536945-G-A'	0.119467862	3.964206262	0.399851895	20.69380196	2	329	8	6508	0.604229607	0.122774708
'7-102755545-T-C'	0.119501069	2.18393662	0.74749585	5.270775385	6	325	41	6475	1.812688822	0.629220381
'22-21998448-G-A'	0.119524216	2.183005031	0.748167829	5.255019728	6	325	48	6468	1.812688822	0.73664825
'19-6921879-G-A'	0.11953502	3.613675795	0.404570574	15.14322041	2	329	29	6487	0.604229607	0.445058318
'X-120009216-C-T'	0.119565314	3.937497972	0.399996328	20.30610923	2	329	8	6508	0.604229607	0.122774708
'11-58035115-G-T'	0.119565314	3.937497972	0.399996328	20.30610923	2	329	8	6508	0.604229607	0.122774708
'2-242144349-T-TG'	0.119565314	3.937497972	0.399996328	20.30610923	2	329	8	6508	0.604229607	0.122774708
'X-48823233-T-C'	0.119565314	3.937497972	0.399996328	20.30610923	2	329	8	6508	0.604229607	0.122774708
'19-18092784-C-T'	0.119582855	2.182536007	0.74526621	5.287178272	6	325	38	6478	1.812688822	0.583179865
'12-7463324-G-T'	0.119604954	3.768691838	0.402052524	17.32360884	2	329	14	6502	0.604229607	0.21485574
'3-46729697-C-A'	0.119627498	3.668572102	0.403474406	15.86371355	2	329	21	6495	0.604229607	0.32228361
'1-222705379-G-A'	0.119644224	2.763309147	0.507443458	9.90491527	3	328	16	6500	0.906344411	0.245549417
'3-52727675-G-C'	0.119716348	2.267903576	0.575642249	6.501324258	4	327	40	6476	1.208459215	0.613873542
'9-119625872-G-A'	0.119720647	2.75635874	0.50750473	9.843474284	3	328	16	6500	0.906344411	0.245549417
'4-38972691-T-C'	0.119744553	3.695339571	0.402691736	16.16493713	2	329	24	6492	0.604229607	0.368324125
'2-196836978-T-C'	0.119771326	3.949963542	0.399215849	20.34991726	2	329	9	6507	0.604229607	0.138121547
'17-8638499-G-A'	0.119825322	2.737471692	0.507875507	9.616264836	3	328	20	6496	0.906344411	0.306936771
'2-190532183-G-A'	0.1198378	2.685887645	0.509634352	9.03077869	3	328	35	6481	0.906344411	0.537139349
'19-58152933-G-A'	0.119850986	3.843584653	0.400283078	18.33759779	2	329	14	6502	0.604229607	0.21485574
'16-15129927-G-A'	0.119886128	2.732388278	0.507829315	9.543534957	3	328	21	6495	0.906344411	0.32228361
'14-93275714-G-A'	0.11989461	2.177652939	0.744861496	5.260843414	6	325	40	6476	1.812688822	0.613873542
'3-110841054-A-C'	0.119927381	3.789049281	0.400978116	17.69040653	2	329	14	6502	0.604229607	0.21485574
'22-41832485-T-C'	0.119939776	2.735363106	0.507619531	9.588578302	3	328	19	6497	0.906344411	0.291589932
'7-31683260-AT-A'	0.119967355	3.912034866	0.399299942	19.84126405	2	329	9	6507	0.604229607	0.138121547
'X-153761811-C-G'	0.11997257	3.828747863	0.400310827	18.28913062	2	329	13	6503	0.604229607	0.199508901
'6-31918080-C-T'	0.119973044	2.755024924	0.506828632	9.804361123	3	328	20	6496	0.906344411	0.306936771
'20-3870023-G-A'	0.119993362	2.270656774	0.574774005	6.532058837	4	327	38	6478	1.208459215	0.583179865
'1-10720254-G-A'	0.120014842	2.174173761	0.740557875	5.282778217	6	325	43	6473	1.812688822	0.659914058
'17-41352245-T-C'	0.120182418	3.757983727	0.400826292	17.29048359	2	329	14	6502	0.604229607	0.21485574
'19-19646441-C-G'	0.120303497	2.291542757	0.57278299	6.73002542	4	327	31	6485	1.208459215	0.475751995
'1-24932109-G-A'	0.120306124	2.739675543	0.506655337	9.686114964	3	328	18	6498	0.906344411	0.276243094
'8-72981337-G-A'	0.120331348	2.77058898	0.50555777	10.06803182	3	328	14	6502	0.906344411	0.21485574
'7-5920569-C-T'	0.120425755	2.71383121	0.507225817	9.394525536	3	328	21	6495	0.906344411	0.32228361
'15-99491809-C-T'	0.120441274	3.865601034	0.398764316	19.12688847	2	329	10	6506	0.604229607	0.153468386
'7-94058641-A-C'	0.120441274	3.865601034	0.398764316	19.12688847	2	329	10	6506	0.604229607	0.153468386
'1-201181070-C-T'	0.120447962	3.654674407	0.401669239	15.77671716	2	329	22	6494	0.604229607	0.337630448
'11-67168308-C-T'	0.120608314	2.278624152	0.572941684	6.641536147	4	327	30	6486	1.208459215	0.460405157
'4-3417821-A-G'	0.120611575	2.750577085	0.505554067	9.853189253	3	328	16	6500	0.906344411	0.245549417
'17-37826013-C-T'	0.120613733	2.729221526	0.506279468	9.592658675	3	328	19	6497	0.906344411	0.291589932
'13-20716194-C-T'	0.120697445	2.682208625	0.507690713	9.055519501	3	328	34	6482	0.906344411	0.521792511
'1-46088449-G-A'	0.120808654	3.86511156	0.397791926	19.02838141	2	329	12	6504	0.604229607	0.184162063
'2-28113195-T-C'	0.120828045	1.849581855	0.702912903	4.131935104	7	324	59	6457	2.114803625	0.905463475
'6-43413588-C-T'	0.120928204	3.927201122	0.396878479	20.47106543	2	329	8	6508	0.604229607	0.122774708
'6-43413442-C-T'	0.120928204	3.927201122	0.396878479	20.47106543	2	329	8	6508	0.604229607	0.122774708
'21-38459589-TGGC-T'	0.120930775	3.695457703	0.399933972	16.47537393	2	329	18	6498	0.604229607	0.276243094
'8-23709878-G-A'	0.120960336	2.691489532	0.506764453	9.187934344	3	328	29	6487	0.906344411	0.445058318
'7-21698453-A-G'	0.121077957	3.679439643	0.39977181	16.22126348	2	329	20	6496	0.604229607	0.306936771
'15-43748556-A-T'	0.12117602	2.157953519	0.739615779	5.197412422	6	325	43	6473	1.812688822	0.659914058
'3-38645506-A-G'	0.12120485	3.581967271	0.401073725	14.99917209	2	329	27	6489	0.604229607	0.414364641
'7-129929468-C-A'	0.121319506	3.791567434	0.397611889	17.97803106	2	329	13	6503	0.604229607	0.199508901
'7-99273815-G-A'	0.121345718	2.154785469	0.733321421	5.240511867	6	325	48	6468	1.812688822	0.73664825
'11-4903336-A-G'	0.121392739	3.942834954	0.395530351	20.78984228	2	329	8	6508	0.604229607	0.122774708
'15-90030069-T-C'	0.121392739	3.942834954	0.395530351	20.78984228	2	329	8	6508	0.604229607	0.122774708
'5-13781044-G-C'	0.121399422	2.773499459	0.502858205	10.18535368	3	328	14	6502	0.906344411	0.21485574
'12-6344465-G-A'	0.121403385	3.60274927	0.400260639	15.3020496	2	329	31	6485	0.604229607	0.475751995
'1-62733957-AC-A'	0.121455277	2.273895881	0.571156705	6.625484784	4	327	32	6484	1.208459215	0.491098834
'19-39233142-C-T'	0.121529336	2.718248986	0.504446924	9.535780029	3	328	20	6496	0.906344411	0.306936771
'3-148757880-G-A'	0.121637428	2.273003688	0.570911045	6.639841021	4	327	28	6488	1.208459215	0.429711479
'16-72828304-C-A'	0.121734037	2.725170615	0.503678338	9.620120389	3	328	20	6496	0.906344411	0.306936771
'12-120750398-C-T'	0.121842243	1.846237804	0.70010212	4.137669255	7	324	54	6462	2.114803625	0.828729282
'16-10775980-C-A'	0.121842483	2.653088097	0.506079189	8.844789861	3	328	32	6484	0.906344411	0.491098834
'20-47570296-C-T'	0.121858075	2.148072132	0.736138072	5.173849488	6	325	43	6473	1.812688822	0.659914058
'3-46009352-G-A'	0.121869204	2.272686586	0.57035333	6.643158063	4	327	30	6486	1.208459215	0.460405157
'11-1275492-G-A'	0.121904439	3.889572133	0.394997711	19.91396776	2	329	9	6507	0.604229607	0.138121547
'22-24121497-C-T'	0.121904439	3.889572133	0.394997711	19.91396776	2	329	9	6507	0.604229607	0.138121547
'1-218458715-C-A'	0.121924143	2.145709623	0.735226862	5.163278047	6	325	53	6463	1.812688822	0.813382443
'19-47883126-C-T'	0.121954883	2.660411888	0.505541198	8.932499754	3	328	30	6486	0.906344411	0.460405157
'19-14281582-G-A'	0.121966794	2.720084338	0.503387781	9.60562708	3	328	18	6498	0.906344411	0.276243094
'1-109529213-A-G'	0.121996128	3.573000189	0.399322338	14.98849392	2	329	25	6491	0.604229607	0.383670964
'17-71257913-G-A'	0.122025319	2.706266524	0.503726547	9.450071017	3	328	20	6496	0.906344411	0.306936771
'11-102711201-C-T'	0.122036191	3.806429089	0.395720466	18.378315	2	329	12	6504	0.604229607	0.184162063
'3-39145016-G-A'	0.122066452	2.259424183	0.570655956	6.528293792	4	327	36	6480	1.208459215	0.552486188
'18-13049020-A-G'	0.122085073	3.800767053	0.395772108	18.48611533	2	329	10	6506	0.604229607	0.153468386
'9-21350603-T-C'	0.122090141	3.751183738	0.396365652	17.52772105	2	329	14	6502	0.604229607	0.21485574
'1-17681096-G-A'	0.12210458	2.733069684	0.502597252	9.776888154	3	328	16	6500	0.906344411	0.245549417
'2-227942764-A-G'	0.122171891	2.143843041	0.735150838	5.159479095	6	325	43	6473	1.812688822	0.659914058
'3-49947766-T-C'	0.122209483	2.681404488	0.504125917	9.165628292	3	328	29	6487	0.906344411	0.445058318
'14-76090978-C-T'	0.122247483	3.623962889	0.397903083	15.70752313	2	329	22	6494	0.604229607	0.337630448
'11-44129781-G-C'	0.122347106	2.250531002	0.570501803	6.454819843	4	327	42	6474	1.208459215	0.644567219
'1-235827874-C-T'	0.122391367	3.842131344	0.394478603	19.17466973	2	329	10	6506	0.604229607	0.153468386
'9-139397677-C-A'	0.122394824	1.839503516	0.699850977	4.102234702	7	324	64	6452	2.114803625	0.982197667
'22-40797647-T-C'	0.122426687	3.584167267	0.398132913	15.21054828	2	329	24	6492	0.604229607	0.368324125
'2-96936936-G-A'	0.12244379	2.721054536	0.502215418	9.6640703	3	328	17	6499	0.906344411	0.260896255
'6-158510956-G-A'	0.122447854	2.714837045	0.502447635	9.599162297	3	328	17	6499	0.906344411	0.260896255
'4-40339250-T-C'	0.12246784	2.142313425	0.723480471	5.276239902	6	325	33	6483	1.812688822	0.506445672
'19-45992702-C-T'	0.122489316	2.66808678	0.503972069	9.050645498	3	328	26	6490	0.906344411	0.399017802
'12-7548969-C-A'	0.122561728	2.28190157	0.568240698	6.766686359	4	327	24	6492	1.208459215	0.368324125
'1-2523412-C-T'	0.122587471	3.596892223	0.397547833	15.40764121	2	329	23	6493	0.604229607	0.352977287
'7-26224760-G-A'	0.122759507	2.231213974	0.570794357	6.308534596	4	327	53	6463	1.208459215	0.813382443
'4-122604580-A-G'	0.12279398	2.258007073	0.569060245	6.545449629	4	327	40	6476	1.208459215	0.613873542
'3-140409863-T-C'	0.122818747	2.678545249	0.502794305	9.185938771	3	328	24	6492	0.906344411	0.368324125
'17-28512039-G-A'	0.122843726	3.647014109	0.39612509	16.0942599	2	329	23	6493	0.604229607	0.352977287
'6-42236973-C-T'	0.122871768	2.133337971	0.738536869	5.057040222	6	325	68	6448	1.812688822	1.043585021
'15-100589154-C-T'	0.122919844	2.133481026	0.73197994	5.131235673	6	325	43	6473	1.812688822	0.659914058
'3-11606349-G-A'	0.123006184	2.283180347	0.56709407	6.787281643	4	327	26	6490	1.208459215	0.399017802
'16-3297136-C-T'	0.123024096	2.26981475	0.567917935	6.678891661	4	327	25	6491	1.208459215	0.383670964
'11-6578343-C-T'	0.123076172	2.700151389	0.501484731	9.470890448	3	328	19	6497	0.906344411	0.291589932
'17-39017974-T-C'	0.123086049	3.745174489	0.394126022	17.6211476	2	329	15	6501	0.604229607	0.230202578
'1-169845195-A-G'	0.123114251	2.671366995	0.502368704	9.128204357	3	328	28	6488	0.906344411	0.429711479
'5-35904662-G-A'	0.123142215	3.596716038	0.396267373	15.50989598	2	329	25	6491	0.604229607	0.383670964
'8-120977542-A-G'	0.123172512	3.5336019	0.397241183	14.67979602	2	329	27	6489	0.604229607	0.414364641
'6-30657146-C-G'	0.123191015	2.131518084	0.725227149	5.192334061	6	325	35	6481	1.812688822	0.537139349
'5-112178805-G-A'	0.123206255	2.722230434	0.500430779	9.75981177	3	328	15	6501	0.906344411	0.230202578
'16-2580362-G-T'	0.123305738	3.926073747	0.391282314	20.96839883	2	329	8	6508	0.604229607	0.122774708
'19-46318293-G-A'	0.123323574	3.610731147	0.39559396	15.70833223	2	329	24	6492	0.604229607	0.368324125
'X-14027247-C-T'	0.123443361	3.728221454	0.393485526	17.36470003	2	329	16	6500	0.604229607	0.245549417
'1-16535162-G-A'	0.123485397	3.890119745	0.391397396	20.46659559	2	329	8	6508	0.604229607	0.122774708
'6-161134069-G-A'	0.123485397	3.890119745	0.391397396	20.46659559	2	329	8	6508	0.604229607	0.122774708
'3-38892069-C-T'	0.123523609	3.571968919	0.395787531	15.24004057	2	329	24	6492	0.604229607	0.368324125
'X-46918243-T-C'	0.123554754	1.834507414	0.697111582	4.098912519	7	324	59	6457	2.114803625	0.905463475
'11-74329833-C-G'	0.123603839	3.802684468	0.392245238	18.91323442	2	329	9	6507	0.604229607	0.138121547
'17-41106928-G-A'	0.123659435	2.253000852	0.567448026	6.545717884	4	327	32	6484	1.208459215	0.491098834
'X-101857095-G-A'	0.12367516	3.824870469	0.391775092	19.28877529	2	329	9	6507	0.604229607	0.138121547
'7-142749823-G-A'	0.123716025	3.805637995	0.391967138	19.00387129	2	329	9	6507	0.604229607	0.138121547
'9-125797493-C-T'	0.123718739	2.123796225	0.722068242	5.173614772	6	325	45	6471	1.812688822	0.690607735
'7-150839330-C-T'	0.12373565	2.710868546	0.499540784	9.65325555	3	328	17	6499	0.906344411	0.260896255
'14-24035071-G-A'	0.123828605	3.871476408	0.390771129	20.05838429	2	329	9	6507	0.604229607	0.138121547
'20-39986549-G-A'	0.123905875	2.120138974	0.726350109	5.108145348	6	325	47	6469	1.812688822	0.721301412
'19-21910020-A-G'	0.123955538	3.843318518	0.390911133	19.67498313	2	329	9	6507	0.604229607	0.138121547
'7-138406746-C-A'	0.124068555	0.225030721	0.005578813	1.318225488	1	330	56	6460	0.302114804	0.859422959
'15-69560923-C-G'	0.124091011	2.730472554	0.498056166	9.929949752	3	328	14	6502	0.906344411	0.21485574
'15-41148092-C-T'	0.124125943	3.729389619	0.39193997	17.57932693	2	329	14	6502	0.604229607	0.21485574
'3-48670483-G-A'	0.124173574	3.692851489	0.392381042	17.06075673	2	329	15	6501	0.604229607	0.230202578
'1-183206566-G-A'	0.124195083	2.722858056	0.498111943	9.857592478	3	328	14	6502	0.906344411	0.21485574
'10-95276973-G-A'	0.124195083	2.722858056	0.498111943	9.857592478	3	328	14	6502	0.906344411	0.21485574
'6-46801214-T-A'	0.124230005	2.116642277	0.725039447	5.102988588	6	325	41	6475	1.812688822	0.629220381
'21-34099201-C-T'	0.124242123	0.336056907	0.039814094	1.265460344	2	329	97	6419	0.604229607	1.488643339
'12-58197363-C-T'	0.124282582	3.549135488	0.394385908	15.03579132	2	329	24	6492	0.604229607	0.368324125
'2-242593011-G-A'	0.124282586	2.704247139	0.498455651	9.609813791	3	328	17	6499	0.906344411	0.260896255
'18-43796356-G-A'	0.124335936	0.335822816	0.039792537	1.264208998	2	329	95	6421	0.604229607	1.457949662
'16-72110637-C-A'	0.124368389	0.335502544	0.039755892	1.262874855	2	329	98	6418	0.604229607	1.503990178
'19-23543107-T-A'	0.124478583	3.694336768	0.391669882	17.13594075	2	329	15	6501	0.604229607	0.230202578
'19-55865252-C-CG'	0.124502642	2.257360144	0.565279816	6.628227141	4	327	27	6489	1.208459215	0.414364641
'9-139244192-G-A'	0.124518832	3.734069517	0.391070294	17.89200887	2	329	11	6505	0.604229607	0.168815224
'7-151874581-G-C'	0.124531159	0.3265905	0.038699686	1.229385857	2	329	92	6424	0.604229607	1.411909147
'4-122682720-C-T'	0.124629375	0.33693135	0.039935844	1.267652439	2	329	97	6419	0.604229607	1.488643339
'11-61897806-G-T'	0.124682557	2.108858879	0.728086034	5.020628479	6	325	59	6457	1.812688822	0.905463475
'4-156721107-T-C'	0.124690864	0.224579007	0.00557185	1.313145962	1	330	64	6452	0.302114804	0.982197667
'3-44611759-A-G'	0.124778555	2.649848469	0.499316937	9.028067337	3	328	30	6486	0.906344411	0.460405157
'2-40342600-G-T'	0.124781739	0.220086525	0.00545857	1.287459958	1	330	78	6438	0.302114804	1.197053407
'13-32913691-C-T'	0.124879422	0.225872101	0.005604538	1.320257551	1	330	69	6447	0.302114804	1.05893186
'15-43527069-G-A'	0.124885347	2.248258688	0.564976402	6.562554611	4	327	29	6487	1.208459215	0.445058318
'3-52406252-A-G'	0.124916187	0.225089711	0.005584515	1.315668444	1	330	82	6434	0.302114804	1.258440761
'16-58076225-A-G'	0.124979148	3.722751662	0.390157212	17.77042881	2	329	12	6504	0.604229607	0.184162063
'3-184910069-T-A'	0.125001224	3.503122996	0.393546275	14.57086277	2	329	35	6481	0.604229607	0.537139349
'10-73591648-G-A'	0.125025702	2.228267961	0.565814261	6.375884535	4	327	44	6472	1.208459215	0.675260896
'11-3050622-G-A'	0.12505486	3.494974935	0.393560907	14.47313818	2	329	28	6488	0.604229607	0.429711479
'12-100926308-T-C'	0.125071367	0.225065953	0.005586425	1.314594175	1	330	64	6452	0.302114804	0.982197667
'6-74524822-A-G'	0.12507374	2.25857636	0.563932428	6.666825424	4	327	25	6491	1.208459215	0.383670964
'6-35426122-G-C'	0.125139843	3.851143623	0.388091938	20.14729845	2	329	8	6508	0.604229607	0.122774708
'21-31802759-T-C'	0.125162275	2.22651927	0.565620234	6.365780882	4	327	49	6467	1.208459215	0.751995089
'15-64275867-C-T'	0.125179179	0.222202276	0.005515507	1.297693533	1	330	69	6447	0.302114804	1.05893186
'14-24780751-A-G'	0.12525186	3.740647397	0.389305852	18.09409309	2	329	12	6504	0.604229607	0.184162063
'7-132973750-A-G'	0.125264525	3.807636831	0.38845874	19.49391381	2	329	8	6508	0.604229607	0.122774708
'10-75393674-A-C'	0.12527574	3.820782857	0.388241194	19.70632314	2	329	8	6508	0.604229607	0.122774708
'3-77629163-C-T'	0.12527574	3.820782857	0.388241194	19.70632314	2	329	8	6508	0.604229607	0.122774708
'X-48542332-C-T'	0.12527574	3.820782857	0.388241194	19.70632314	2	329	8	6508	0.604229607	0.122774708
'3-195022313-T-C'	0.12527574	3.820782857	0.388241194	19.70632314	2	329	8	6508	0.604229607	0.122774708
'2-28824173-G-A'	0.12527574	3.820782857	0.388241194	19.70632314	2	329	8	6508	0.604229607	0.122774708
'19-43766133-G-A'	0.12527574	3.820782857	0.388241194	19.70632314	2	329	8	6508	0.604229607	0.122774708
'14-94526529-G-C'	0.12527574	3.820782857	0.388241194	19.70632314	2	329	8	6508	0.604229607	0.122774708
'19-1277209-C-T'	0.12529017	2.683374773	0.49692646	9.462476593	3	328	19	6497	0.906344411	0.291589932
'16-731318-G-A'	0.12530654	2.234713164	0.56480284	6.447964767	4	327	43	6473	1.208459215	0.659914058
'22-24717510-C-T'	0.125317959	0.223169932	0.005540977	1.302633479	1	330	73	6443	0.302114804	1.120319214
'1-46159157-C-T'	0.125397286	0.218839642	0.005431759	1.278378921	1	330	64	6452	0.302114804	0.982197667
'6-129826383-T-C'	0.125427183	3.637679142	0.390311297	16.42616365	2	329	17	6499	0.604229607	0.260896255
'4-39304698-C-T'	0.125428023	2.101048953	0.721678933	5.044683555	6	325	44	6472	1.812688822	0.675260896
'17-74154525-G-A'	0.125491626	3.695927321	0.389351755	17.39387477	2	329	14	6502	0.604229607	0.21485574
'17-38911185-G-A'	0.125523237	3.769164864	0.388306704	18.69868772	2	329	10	6506	0.604229607	0.153468386
'16-68909090-C-T'	0.12554409	2.248439332	0.563500563	6.595120963	4	327	27	6489	1.208459215	0.414364641
'4-91234118-C-T'	0.125553985	3.51307967	0.392093189	14.7663257	2	329	25	6491	0.604229607	0.383670964
'18-67993227-C-T'	0.125559522	0.219391436	0.005446871	1.280825599	1	330	64	6452	0.302114804	0.982197667
'8-86180719-A-G'	0.125598489	3.491177514	0.392392555	14.50808443	2	329	35	6481	0.604229607	0.537139349
'6-90455078-C-T'	0.125652878	2.096174383	0.724451389	4.981668828	6	325	62	6454	1.812688822	0.95150399
'15-83926611-C-G'	0.125664456	0.218934203	0.005435407	1.278117637	1	330	66	6450	0.302114804	1.012891344
'3-122128637-C-T'	0.12572418	2.708819043	0.495044938	9.808773025	3	328	15	6501	0.906344411	0.230202578
'1-145562503-G-A'	0.125728575	3.77747638	0.38778525	18.98484227	2	329	9	6507	0.604229607	0.138121547
'17-80051198-G-A'	0.125728575	3.77747638	0.38778525	18.98484227	2	329	9	6507	0.604229607	0.138121547
'20-19955466-A-T'	0.125728575	3.77747638	0.38778525	18.98484227	2	329	9	6507	0.604229607	0.138121547
'4-40752830-G-C'	0.125766801	0.228945054	0.005685555	1.335615911	1	330	70	6446	0.302114804	1.074278699
'11-108382793-C-A'	0.125809361	2.210327934	0.565209333	6.253011889	4	327	51	6465	1.208459215	0.782688766
'5-150704946-G-A'	0.125851577	0.226581398	0.005629139	1.320624876	1	330	71	6445	0.302114804	1.089625537
'21-42851157-A-T'	0.125886735	3.531502461	0.391011769	15.0542951	2	329	27	6489	0.604229607	0.414364641
'11-62381825-G-A'	0.125918544	0.22300404	0.00554062	1.299583834	1	330	72	6444	0.302114804	1.104972376
'12-124297874-A-G'	0.12594949	0.226856531	0.005636441	1.321928429	1	330	73	6443	0.302114804	1.120319214
'9-95481121-C-T'	0.125950402	3.78987677	0.387010511	19.0505242	2	329	10	6506	0.604229607	0.153468386
'7-36561695-C-A'	0.125982368	2.68657463	0.495271169	9.5722887	3	328	16	6500	0.906344411	0.245549417
'19-51526473-G-C'	0.126000339	2.682849345	0.495380465	9.534624437	3	328	16	6500	0.906344411	0.245549417
'18-13885438-G-C'	0.12608813	2.091064957	0.722397213	4.973544083	6	325	62	6454	1.812688822	0.95150399
'16-1129586-C-T'	0.126126875	3.755783357	0.387142628	18.61512177	2	329	10	6506	0.604229607	0.153468386
'16-50346084-C-T'	0.126146363	3.773509554	0.386822115	18.82636339	2	329	11	6505	0.604229607	0.168815224
'10-25313367-A-G'	0.126151812	3.62515253	0.388917245	16.42221646	2	329	17	6499	0.604229607	0.260896255
'11-102565820-C-A'	0.126161184	0.217879838	0.00541103	1.271014983	1	330	74	6442	0.302114804	1.135666053
'19-58385381-G-A'	0.126181749	2.238328713	0.562668804	6.527362577	4	327	30	6486	1.208459215	0.460405157
'12-54757464-G-A'	0.126226498	2.682098812	0.494848304	9.531164366	3	328	17	6499	0.906344411	0.260896255
'10-29581461-A-G'	0.126284305	3.64922045	0.388241365	16.80049284	2	329	16	6500	0.604229607	0.245549417
'1-111690455-C-T'	0.126286326	2.67362942	0.495054992	9.447469028	3	328	17	6499	0.906344411	0.260896255
'19-59028065-C-T'	0.126299487	2.67600845	0.494928364	9.473446517	3	328	17	6499	0.906344411	0.260896255
'8-3200913-A-C'	0.126313025	2.224335933	0.563161892	6.392733209	4	327	40	6476	1.208459215	0.613873542
'3-48682936-T-C'	0.126357382	2.233971843	0.562545783	6.495320548	4	327	32	6484	1.208459215	0.491098834
'1-151131581-G-A'	0.126434641	0.228259356	0.005673984	1.328557601	1	330	82	6434	0.302114804	1.258440761
'6-46977786-C-G'	0.126440328	0.226110628	0.005621557	1.315578602	1	330	83	6433	0.302114804	1.2737876
'8-23049314-T-G'	0.126472753	3.848378435	0.38513708	20.38201783	2	329	8	6508	0.604229607	0.122774708
'2-163124596-C-T'	0.126477876	0.220937285	0.005491421	1.2863209	1	330	78	6438	0.302114804	1.197053407
'2-120221711-G-A'	0.126478012	0.219766859	0.0054614	1.280035758	1	330	76	6440	0.302114804	1.16635973
'9-95076775-C-G'	0.126506519	3.781878785	0.38598209	19.23651255	2	329	9	6507	0.604229607	0.138121547
'1-156640505-C-T'	0.126522266	2.22580996	0.562676196	6.422522705	4	327	39	6477	1.208459215	0.598526703
'16-11000940-G-A'	0.126584269	3.715601891	0.386683738	18.02241924	2	329	11	6505	0.604229607	0.168815224
'22-50537980-G-A'	0.126588269	0.224620569	0.005585383	1.306418013	1	330	81	6435	0.302114804	1.243093923
'5-150924962-G-A'	0.126606965	2.235800577	0.561894052	6.52445103	4	327	29	6487	1.208459215	0.445058318
'4-100052818-C-A'	0.126640243	2.243544291	0.561352762	6.598527292	4	327	26	6490	1.208459215	0.399017802
'1-27720470-C-T'	0.126648769	3.812418007	0.385275835	19.88392611	2	329	8	6508	0.604229607	0.122774708
'19-46334782-G-A'	0.126648769	3.812418007	0.385275835	19.88392611	2	329	8	6508	0.604229607	0.122774708
'14-23467945-T-C'	0.126661878	3.661869569	0.387306825	17.20666196	2	329	12	6504	0.604229607	0.184162063
'9-79322921-G-T'	0.12666848	2.239890557	0.561396628	6.547684932	4	327	33	6483	1.208459215	0.506445672
'5-32074252-G-A'	0.126719066	2.086063169	0.714989442	5.023128386	6	325	44	6472	1.812688822	0.675260896
'10-72300886-G-A'	0.126742775	0.219434614	0.00545432	1.277459677	1	330	79	6437	0.302114804	1.212400246
'3-12560610-C-G'	0.126774907	3.53835536	0.388923916	15.30860875	2	329	21	6495	0.604229607	0.32228361
'6-7405508-G-A'	0.126783939	2.08436438	0.716545758	4.995080945	6	325	50	6466	1.812688822	0.767341928
'6-33372689-C-T'	0.126842127	3.459963001	0.390126887	14.29282578	2	329	28	6488	0.604229607	0.429711479
'11-83585487-A-G'	0.126854116	3.642018378	0.38709071	16.81668957	2	329	16	6500	0.604229607	0.245549417
'7-110763503-A-G'	0.126897261	2.599604975	0.496418356	8.647885444	3	328	33	6483	0.906344411	0.506445672
'1-174979171-G-C'	0.126957459	2.68797995	0.493000339	9.670699326	3	328	15	6501	0.906344411	0.230202578
'9-130495504-C-T'	0.126957459	2.68797995	0.493000339	9.670699326	3	328	15	6501	0.906344411	0.230202578
'1-24082402-G-A'	0.126982651	2.228691713	0.561502521	6.475925258	4	327	31	6485	1.208459215	0.475751995
'9-27062666-G-A'	0.126996579	0.213058694	0.00528915	1.24420484	1	330	63	6453	0.302114804	0.966850829
'14-24792132-A-G'	0.127086368	3.832227433	0.383979497	20.25792232	2	329	8	6508	0.604229607	0.122774708
'14-21570257-G-A'	0.127086368	3.832227433	0.383979497	20.25792232	2	329	8	6508	0.604229607	0.122774708
'3-108147510-A-G'	0.127091262	2.627792406	0.49489906	8.966728505	3	328	26	6490	0.906344411	0.399017802
'14-102729910-C-T'	0.127107215	0.212564602	0.005276557	1.241497619	1	330	63	6453	0.302114804	0.966850829
'1-160811669-A-G'	0.127177936	2.625490923	0.494794311	8.94897527	3	328	27	6489	0.906344411	0.414364641
'19-51452193-T-C'	0.127237862	2.08037782	0.713377493	5.007664525	6	325	42	6474	1.812688822	0.644567219
'19-18876306-C-T'	0.127245591	3.554776146	0.387587365	15.59563466	2	329	24	6492	0.604229607	0.368324125
'8-10465008-C-T'	0.127260465	3.797608645	0.384122478	19.76669821	2	329	8	6508	0.604229607	0.122774708
'15-59784556-C-T'	0.127260465	3.797608645	0.384122478	19.76669821	2	329	8	6508	0.604229607	0.122774708
'1-15772212-C-T'	0.127268598	2.225293096	0.561076135	6.456296329	4	327	32	6484	1.208459215	0.491098834
'2-209190427-G-A'	0.127292152	3.780281863	0.384319542	19.50796282	2	329	8	6508	0.604229607	0.122774708
'12-130830943-C-T'	0.127341332	2.671583831	0.492748688	9.513957652	3	328	16	6500	0.906344411	0.245549417
'12-124239029-C-T'	0.127367639	2.213489551	0.561612209	6.350796318	4	327	39	6477	1.208459215	0.598526703
'5-149391886-G-A'	0.127423928	3.679188937	0.385273054	17.51006402	2	329	14	6502	0.604229607	0.21485574
'10-101591737-T-C'	0.127436615	0.224691636	0.005592657	1.3038154	1	330	95	6421	0.302114804	1.457949662
'17-47246916-C-T'	0.127578742	2.22184216	0.560599852	6.437411432	4	327	35	6481	1.208459215	0.537139349
'19-33119742-C-T'	0.127602451	3.780749166	0.383520859	19.4020657	2	329	9	6507	0.604229607	0.138121547
'14-45433118-G-A'	0.127602451	3.780749166	0.383520859	19.4020657	2	329	9	6507	0.604229607	0.138121547
'8-38006196-C-T'	0.127660272	2.694846307	0.491117726	9.796924915	3	328	15	6501	0.906344411	0.230202578
'1-226050512-C-T'	0.127660272	2.694846307	0.491117726	9.796924915	3	328	15	6501	0.906344411	0.230202578
'6-39877617-A-G'	0.127674341	2.662845771	0.49223539	9.412862852	3	328	19	6497	0.906344411	0.291589932
'1-37307394-G-A'	0.127706447	3.809265189	0.382901111	19.89367911	2	329	9	6507	0.604229607	0.138121547
'13-74420118-G-C'	0.127709392	2.073652273	0.71323098	4.965519794	6	325	49	6467	1.812688822	0.751995089
'16-66949228-T-G'	0.127725738	3.753412353	0.383682231	19.02711659	2	329	9	6507	0.604229607	0.138121547
'11-5462498-C-T'	0.127725738	3.753412353	0.383682231	19.02711659	2	329	9	6507	0.604229607	0.138121547
'5-54329605-G-A'	0.127764874	2.62369063	0.493491953	8.970789525	3	328	24	6492	0.906344411	0.368324125
'15-40856965-A-G'	0.127805439	3.608827024	0.385413485	16.4084227	2	329	18	6498	0.604229607	0.276243094
'5-34945012-G-A'	0.127859299	0.214234294	0.005324184	1.247794428	1	330	70	6446	0.302114804	1.074278699
'X-10102548-G-A'	0.127863637	3.702079234	0.384089748	18.14455699	2	329	10	6506	0.604229607	0.153468386
'1-35227224-G-A'	0.12786875	2.661168431	0.491895057	9.419804477	3	328	18	6498	0.906344411	0.276243094
'11-64669854-G-A'	0.12786875	2.661168431	0.491895057	9.419804477	3	328	18	6498	0.906344411	0.276243094
'2-65315679-T-C'	0.127922145	3.451985389	0.387864219	14.34926874	2	329	35	6481	0.604229607	0.537139349
'1-117635401-G-A'	0.127965916	0.21055467	0.005227102	1.229609495	1	330	61	6455	0.302114804	0.936157152
'14-35592679-G-A'	0.128039285	2.071358935	0.710772218	4.97988743	6	325	42	6474	1.812688822	0.644567219
'11-64825917-A-T'	0.128071117	2.689926108	0.490373245	9.773158222	3	328	15	6501	0.906344411	0.230202578
'6-110768128-G-A'	0.128135788	2.199189508	0.560829133	6.254828371	4	327	46	6470	1.208459215	0.705954573
'1-32673514-G-C'	0.128195142	2.634827274	0.492157009	9.140201765	3	328	21	6495	0.906344411	0.32228361
'12-57453699-C-T'	0.128328125	2.62181409	0.492336871	8.990345234	3	328	25	6491	0.906344411	0.383670964
'1-151143970-G-C'	0.128339969	0.217273748	0.005406448	1.261693913	1	330	89	6427	0.302114804	1.365868631
'21-46932129-G-A'	0.128351068	2.641052165	0.491545464	9.215240615	3	328	21	6495	0.906344411	0.32228361
'1-203054727-G-T'	0.128402131	0.20923239	0.005193464	1.222323968	1	330	60	6456	0.302114804	0.920810313
'6-28297090-G-A'	0.128475718	2.064535373	0.711510586	4.929527118	6	325	50	6466	1.812688822	0.767341928
'16-72142248-C-T'	0.128488296	3.604300776	0.384081226	16.56788844	2	329	15	6501	0.604229607	0.230202578
'19-7697663-G-A'	0.128511893	2.638563657	0.491291146	9.202276369	3	328	22	6494	0.906344411	0.337630448
'12-101017768-G-A'	0.128512179	0.213382168	0.005304472	1.241991237	1	330	74	6442	0.302114804	1.135666053
'2-136107663-T-C'	0.128522736	2.616026957	0.492130665	8.943092598	3	328	26	6490	0.906344411	0.399017802
'17-18003919-G-A'	0.128528693	2.066563105	0.707746888	4.982849244	6	325	42	6474	1.812688822	0.644567219
'1-17332025-T-C'	0.12852924	3.4646515	0.386302418	14.60800472	2	329	27	6489	0.604229607	0.414364641
'3-151154509-C-T'	0.128535319	2.064973754	0.709989678	4.948976652	6	325	47	6469	1.812688822	0.721301412
'22-42482252-G-A'	0.128540325	2.614228702	0.492131269	8.918939093	3	328	30	6486	0.906344411	0.460405157
'1-49511311-C-T'	0.128547773	2.190971752	0.560466586	6.200005385	4	327	51	6465	1.208459215	0.782688766
'X-77528876-A-G'	0.12856515	3.693666906	0.382626829	18.07386386	2	329	11	6505	0.604229607	0.168815224
'21-46309915-G-A'	0.128603567	2.221714132	0.558370124	6.4814954	4	327	30	6486	1.208459215	0.460405157
'5-70798567-A-G'	0.128620967	3.792575548	0.381205511	20.00014437	2	329	8	6508	0.604229607	0.122774708
'7-112096070-T-A'	0.128642826	0.212004865	0.005267368	1.235234208	1	330	92	6424	0.302114804	1.411909147
'5-52157347-A-G'	0.128671832	2.062875	0.710313772	4.932799106	6	325	49	6467	1.812688822	0.751995089
'1-151140742-C-T'	0.128676966	0.216484476	0.005387348	1.256825029	1	330	90	6426	0.302114804	1.38121547
'6-135639715-G-A'	0.128689415	2.211100467	0.558753132	6.377034933	4	327	37	6479	1.208459215	0.567833026
'12-13061441-C-T'	0.12885283	2.05863314	0.711394498	4.891953499	6	325	64	6452	1.812688822	0.982197667
'12-130926448-C-T'	0.128899406	3.680837627	0.382026547	17.85141783	2	329	12	6504	0.604229607	0.184162063
'6-83838852-G-A'	0.128990722	2.217572921	0.557781347	6.45961452	4	327	31	6485	1.208459215	0.475751995
'10-5138672-C-G'	0.129080122	3.537692381	0.383768824	15.62075706	2	329	23	6493	0.604229607	0.352977287
'X-13636157-C-A'	0.129105054	2.638649389	0.490013365	9.264177352	3	328	18	6498	0.906344411	0.276243094
'7-47947684-C-T'	0.129112414	3.663654491	0.38189653	17.72155008	2	329	11	6505	0.604229607	0.168815224
'1-12059092-C-T'	0.129232928	3.77856665	0.380072437	19.89945785	2	329	8	6508	0.604229607	0.122774708
'12-109719360-C-T'	0.129232928	3.77856665	0.380072437	19.89945785	2	329	8	6508	0.604229607	0.122774708
'X-63411556-G-A'	0.129232928	3.77856665	0.380072437	19.89945785	2	329	8	6508	0.604229607	0.122774708
'5-13737379-G-A'	0.129312919	3.695372972	0.380942513	18.19918394	2	329	12	6504	0.604229607	0.184162063
'22-36745275-G-C'	0.129380181	2.633338422	0.489586008	9.219481867	3	328	19	6497	0.906344411	0.291589932
'1-233393994-A-G'	0.129393519	2.05717552	0.70382631	4.963148387	6	325	49	6467	1.812688822	0.751995089
'X-103267820-G-A'	0.129401378	3.71869308	0.380501221	18.78531263	2	329	9	6507	0.604229607	0.138121547
'17-73231284-C-T'	0.129410228	2.215640895	0.556989021	6.459568085	4	327	31	6485	1.208459215	0.475751995
'2-43506979-C-T'	0.12941548	2.195425116	0.558275696	6.27293732	4	327	45	6471	1.208459215	0.690607735
'4-77659945-C-T'	0.129472646	2.219368103	0.556647466	6.500344097	4	327	27	6489	1.208459215	0.414364641
'7-100087171-C-T'	0.129490047	2.636605514	0.489207884	9.262412168	3	328	19	6497	0.906344411	0.291589932
'8-100205255-G-A'	0.129766346	3.421567024	0.384360403	14.23105069	2	329	36	6480	0.604229607	0.552486188
'16-9196898-G-A'	0.129791862	3.656656152	0.380550952	17.7990816	2	329	10	6506	0.604229607	0.153468386
'12-57600281-C-T'	0.129792784	3.435252962	0.384035884	14.39644759	2	329	26	6490	0.604229607	0.399017802
'1-157516861-C-T'	0.129802237	2.048358048	0.708384274	4.862999145	6	325	64	6452	1.812688822	0.982197667
'7-80374345-T-C'	0.129863968	2.643240065	0.488181345	9.390867457	3	328	16	6500	0.906344411	0.245549417
'7-143175689-C-T'	0.129864887	2.655253804	0.487638697	9.503979668	3	328	17	6499	0.906344411	0.260896255
'17-10302965-G-A'	0.129899225	3.556879281	0.381764464	16.11170077	2	329	18	6498	0.604229607	0.276243094
'17-18047825-G-A'	0.129927044	2.624898189	0.488614291	9.143606024	3	328	21	6495	0.906344411	0.32228361
'14-20850171-G-A'	0.130020612	2.224498338	0.555118294	6.569970428	4	327	26	6490	1.208459215	0.399017802
'2-207171050-G-A'	0.130077251	2.611430963	0.488850029	9.014166827	3	328	23	6493	0.906344411	0.352977287
'2-131103937-A-G'	0.130086816	3.634912241	0.380172006	17.40357784	2	329	12	6504	0.604229607	0.184162063
'11-101832689-A-T'	0.130096783	2.197743836	0.55657177	6.317556618	4	327	39	6477	1.208459215	0.598526703
'16-75467223-A-G'	0.130145512	2.637437274	0.48775668	9.338312452	3	328	17	6499	0.906344411	0.260896255
'2-20974586-C-T'	0.130165657	3.456773305	0.382854575	14.74073591	2	329	24	6492	0.604229607	0.368324125
'11-9069032-C-T'	0.130181271	2.046538698	0.70456466	4.892501139	6	325	53	6463	1.812688822	0.813382443
'9-20990164-G-A'	0.130313562	3.435733702	0.382895547	14.47706121	2	329	25	6491	0.604229607	0.383670964
'12-6128141-C-A'	0.130349478	2.622864459	0.487855208	9.177249399	3	328	19	6497	0.906344411	0.291589932
'13-33703450-C-T'	0.130349478	2.622864459	0.487855208	9.177249399	3	328	19	6497	0.906344411	0.291589932
'16-3274063-T-C'	0.130369267	2.61868165	0.487961465	9.128392889	3	328	20	6496	0.906344411	0.306936771
'10-97154830-T-C'	0.130369481	3.423138408	0.383024728	14.34125822	2	329	28	6488	0.604229607	0.429711479
'2-148696810-G-A'	0.130378682	3.409082116	0.38325842	14.15913202	2	329	36	6480	0.604229607	0.552486188
'6-30571006-G-A'	0.130378984	3.623582061	0.379696465	17.24436218	2	329	15	6501	0.604229607	0.230202578
'3-10280460-A-G'	0.130380381	2.203292375	0.55569377	6.389167361	4	327	32	6484	1.208459215	0.491098834
'12-112184086-G-A'	0.130457175	2.62765066	0.487440548	9.242771361	3	328	18	6498	0.906344411	0.276243094
'18-14763745-C-T'	0.130578357	2.043719382	0.702327447	4.900858563	6	325	46	6470	1.812688822	0.705954573
'12-57398223-C-T'	0.130611455	2.660935091	0.485810666	9.642709927	3	328	15	6501	0.906344411	0.230202578
'16-69965444-C-T'	0.130689834	2.602238826	0.487866282	8.957897576	3	328	24	6492	0.906344411	0.368324125
'19-44224043-G-A'	0.130716627	2.623029492	0.487026316	9.203378039	3	328	19	6497	0.906344411	0.291589932
'6-30675997-C-T'	0.130716627	2.623029492	0.487026316	9.203378039	3	328	19	6497	0.906344411	0.291589932
'1-228285579-C-T'	0.130745435	2.198759221	0.555189282	6.361929443	4	327	34	6482	1.208459215	0.521792511
'9-18684731-G-T'	0.130794311	2.606721599	0.487458105	9.014936761	3	328	23	6493	0.906344411	0.352977287
'17-65733661-A-G'	0.130817565	2.194618279	0.55532141	6.329430961	4	327	34	6482	1.208459215	0.521792511
'17-26822793-G-A'	0.130821002	2.204778471	0.554663597	6.422849793	4	327	29	6487	1.208459215	0.445058318
'15-75500164-G-A'	0.130847727	2.213858291	0.553933327	6.497867069	4	327	33	6483	1.208459215	0.506445672
'17-77808500-G-A'	0.130860328	2.577275895	0.488439205	8.687100167	3	328	29	6487	0.906344411	0.445058318
'12-56477541-C-T'	0.130871155	2.196325777	0.555084881	6.345934696	4	327	34	6482	1.208459215	0.521792511
'1-3329167-G-A'	0.130881259	3.745806188	0.376949638	19.63774226	2	329	8	6508	0.604229607	0.122774708
'20-45130768-G-C'	0.130893135	2.642952573	0.485933274	9.472866303	3	328	15	6501	0.906344411	0.230202578
'1-169847844-T-C'	0.130908735	2.63948916	0.486047368	9.438148184	3	328	15	6501	0.906344411	0.230202578
'6-116558193-C-T'	0.130921748	2.221578561	0.553343852	6.580483568	4	327	25	6491	1.208459215	0.383670964
'14-75470349-C-T'	0.130945142	2.185831903	0.555586254	6.252434754	4	327	44	6472	1.208459215	0.675260896
'1-36212547-G-T'	0.130957918	0.207128559	0.005146446	1.207058142	1	330	71	6445	0.302114804	1.089625537
'4-69817374-A-G'	0.13104947	3.712394949	0.377118857	19.15585598	2	329	8	6508	0.604229607	0.122774708
'X-19817779-G-C'	0.13104947	3.712394949	0.377118857	19.15585598	2	329	8	6508	0.604229607	0.122774708
'12-113565932-C-T'	0.13104947	3.712394949	0.377118857	19.15585598	2	329	8	6508	0.604229607	0.122774708
'22-38206081-C-T'	0.13104947	3.712394949	0.377118857	19.15585598	2	329	8	6508	0.604229607	0.122774708
'9-101540542-T-G'	0.13104947	3.712394949	0.377118857	19.15585598	2	329	8	6508	0.604229607	0.122774708
'10-78651385-G-A'	0.131053774	2.595861718	0.48727994	8.906372099	3	328	26	6490	0.906344411	0.399017802
'8-27151698-C-T'	0.131080416	3.695157508	0.377326147	18.8926614	2	329	8	6508	0.604229607	0.122774708
'19-6427481-G-T'	0.131110309	0.206868897	0.005139685	1.205619649	1	330	73	6443	0.302114804	1.120319214
'3-14703205-G-A'	0.131183373	2.617973684	0.486210667	9.184082664	3	328	20	6496	0.906344411	0.306936771
'12-100732822-G-A'	0.131219334	2.0378635	0.699905455	4.892462522	6	325	43	6473	1.812688822	0.659914058
'1-182501901-C-T'	0.131293825	3.453618854	0.380494504	14.88478178	2	329	27	6489	0.604229607	0.414364641
'6-29408014-T-C'	0.13134067	2.034002505	0.701517325	4.849671549	6	325	58	6458	1.812688822	0.890116636
'17-5289554-T-C'	0.131396992	0.207861448	0.005168092	1.209457794	1	330	74	6442	0.302114804	1.135666053
'13-21557379-G-C'	0.131420639	3.553781407	0.378479143	16.26112751	2	329	17	6499	0.604229607	0.260896255
'11-5364471-C-G'	0.131437254	3.509069751	0.379266835	15.70586153	2	329	18	6498	0.604229607	0.276243094
'19-18377981-C-G'	0.131437817	3.436324631	0.380462265	14.64618119	2	329	24	6492	0.604229607	0.368324125
'19-18376713-G-A'	0.131437817	3.436324631	0.380462265	14.64618119	2	329	24	6492	0.604229607	0.368324125
'19-1370925-G-A'	0.131471622	3.577874856	0.378051621	16.71783557	2	329	14	6502	0.604229607	0.21485574
'13-99030126-G-A'	0.131472167	3.419072979	0.380709547	14.43479586	2	329	25	6491	0.604229607	0.383670964
'2-231222661-C-T'	0.131478577	2.19242584	0.554053636	6.337734709	4	327	33	6483	1.208459215	0.506445672
'15-23006299-T-TTCA'	0.131494511	1.9042057	0.7737494	4.085575666	8	323	54	6462	2.416918429	0.828729282
'X-1536985-T-G'	0.131494623	3.477587621	0.37967129	15.26288344	2	329	23	6493	0.604229607	0.352977287
'9-35231179-C-T'	0.131509639	3.670493351	0.376721556	18.45625817	2	329	9	6507	0.604229607	0.138121547
'11-71725089-G-A'	0.131509639	3.670493351	0.376721556	18.45625817	2	329	9	6507	0.604229607	0.138121547
'1-11346008-C-T'	0.131509639	3.670493351	0.376721556	18.45625817	2	329	9	6507	0.604229607	0.138121547
'18-67684875-C-A'	0.131509639	3.670493351	0.376721556	18.45625817	2	329	9	6507	0.604229607	0.138121547
'22-36678779-C-T'	0.131516853	2.623146026	0.485312934	9.279187246	3	328	17	6499	0.906344411	0.260896255
'15-79080626-G-A'	0.131520127	3.564762087	0.378124996	16.48483847	2	329	15	6501	0.604229607	0.230202578
'16-88744949-G-T'	0.131525254	2.5721696	0.487227534	8.688077243	3	328	36	6480	0.906344411	0.552486188
'11-47304450-A-G'	0.131573352	2.616800426	0.485413406	9.204387345	3	328	18	6498	0.906344411	0.276243094
'3-62636579-G-A'	0.131575965	3.655675212	0.376662097	18.00687704	2	329	11	6505	0.604229607	0.168815224
'16-57741404-C-T'	0.13159297	2.57390498	0.486994224	8.707610749	3	328	28	6488	0.906344411	0.429711479
'X-1712940-C-T'	0.131622376	2.196888536	0.553436919	6.382239516	4	327	32	6484	1.208459215	0.491098834
'6-90605513-T-A'	0.13165214	2.029715315	0.700802009	4.827955693	6	325	68	6448	1.812688822	1.043585021
'12-6061593-G-A'	0.131706565	2.624138812	0.484811313	9.295977618	3	328	18	6498	0.906344411	0.276243094
'17-71027781-C-T'	0.131706565	2.624138812	0.484811313	9.295977618	3	328	18	6498	0.906344411	0.276243094
'14-60921836-T-G'	0.131726211	2.032742708	0.698178253	4.879064164	6	325	44	6472	1.812688822	0.675260896
'X-119005968-G-C'	0.131751473	1.905551023	0.777561326	4.06324747	8	323	63	6453	2.416918429	0.966850829
'16-57786463-G-A'	0.131806983	2.614389928	0.485013318	9.197947485	3	328	18	6498	0.906344411	0.276243094
'2-159672322-C-T'	0.131874634	2.231430754	0.550691664	6.717301045	4	327	21	6495	1.208459215	0.32228361
'13-73636581-C-G'	0.131877338	3.653468342	0.3761345	18.14552384	2	329	10	6506	0.604229607	0.153468386
'20-36641871-G-A'	0.131920429	0.208124531	0.005177244	1.209554073	1	330	79	6437	0.302114804	1.212400246
'22-45218339-G-A'	0.13192113	3.413728148	0.379877588	14.45416276	2	329	26	6490	0.604229607	0.399017802
'11-12539180-G-A'	0.131971669	3.583898526	0.377008764	17.06211906	2	329	11	6505	0.604229607	0.168815224
'7-23731172-C-T'	0.132003591	2.028538648	0.69861734	4.848777295	6	325	48	6468	1.812688822	0.73664825
'19-9048362-A-G'	0.13219782	2.570169373	0.485847675	8.704300399	3	328	33	6483	0.906344411	0.506445672
'14-58863051-G-A'	0.132198594	3.384375318	0.379811523	14.10388451	2	329	29	6487	0.604229607	0.445058318
'16-1268257-C-T'	0.132201339	2.026498461	0.698047028	4.842299405	6	325	49	6467	1.812688822	0.751995089
'8-124238771-A-G'	0.132249821	3.38245272	0.379718185	14.07117894	2	329	27	6489	0.604229607	0.414364641
'10-95993887-A-G'	0.132282033	2.201374659	0.551775446	6.456056797	4	327	26	6490	1.208459215	0.399017802
'19-14749056-G-A'	0.132341823	3.614397595	0.375734501	17.56552472	2	329	11	6505	0.604229607	0.168815224
'7-73183979-G-A'	0.132377173	2.030305011	0.6922359	4.925524933	6	325	42	6474	1.812688822	0.644567219
'11-118513049-C-T'	0.132433973	3.70570172	0.374288972	19.34469033	2	329	8	6508	0.604229607	0.122774708
'2-70045801-C-T'	0.132446619	2.576574492	0.48500142	8.788477086	3	328	27	6489	0.906344411	0.414364641
'6-29408592-C-T'	0.132505111	3.684354754	0.37448554	19.03165627	2	329	8	6508	0.604229607	0.122774708
'6-33036548-G-A'	0.132613405	2.606937121	0.483465117	9.150575402	3	328	19	6497	0.906344411	0.291589932
'11-19955110-G-A'	0.132676795	2.610353978	0.483287766	9.220198158	3	328	17	6499	0.906344411	0.260896255
'12-15777287-A-G'	0.132693187	2.606779668	0.483405342	9.183675956	3	328	17	6499	0.906344411	0.260896255
'1-3102793-G-A'	0.132744175	3.41826079	0.377968896	14.57323239	2	329	27	6489	0.604229607	0.414364641
'2-39009025-T-A'	0.132748474	3.635395142	0.374607386	18.06044031	2	329	10	6506	0.604229607	0.153468386
'7-123599755-C-T'	0.132755322	2.5848489	0.484088195	8.923404894	3	328	22	6494	0.906344411	0.337630448
'1-238050081-T-C'	0.132760529	3.384683777	0.378596627	14.17197158	2	329	26	6490	0.604229607	0.399017802
'17-18862551-A-T'	0.132764584	3.367351202	0.378925581	13.96016511	2	329	36	6480	0.604229607	0.552486188
'3-184046529-T-C'	0.13278342	3.57937783	0.375340686	17.08559389	2	329	12	6504	0.604229607	0.184162063
'20-20392744-G-A'	0.132804351	3.570135392	0.375413797	16.89896767	2	329	13	6503	0.604229607	0.199508901
'6-36193085-G-A'	0.132903789	2.191922969	0.55092511	6.377939754	4	327	36	6480	1.208459215	0.552486188
'19-56953511-T-C'	0.132929921	3.54638096	0.375463957	16.47607721	2	329	18	6498	0.604229607	0.276243094
'12-123285957-G-A'	0.132975424	2.59840399	0.483115993	9.105355841	3	328	18	6498	0.906344411	0.276243094
'20-58348387-C-T'	0.132975424	2.59840399	0.483115993	9.105355841	3	328	18	6498	0.906344411	0.276243094
'22-32270262-A-G'	0.13305263	3.691654522	0.373199124	19.23264162	2	329	8	6508	0.604229607	0.122774708
'9-15307246-C-G'	0.13305263	3.691654522	0.373199124	19.23264162	2	329	8	6508	0.604229607	0.122774708
'12-72338466-A-G'	0.13305263	3.691654522	0.373199124	19.23264162	2	329	8	6508	0.604229607	0.122774708
'17-37262162-G-A'	0.13305263	3.691654522	0.373199124	19.23264162	2	329	8	6508	0.604229607	0.122774708
'2-196723434-C-T'	0.133111013	2.198280161	0.55022865	6.464068658	4	327	25	6491	1.208459215	0.383670964
'3-146322998-A-G'	0.133122417	3.670569762	0.373397729	18.9238124	2	329	8	6508	0.604229607	0.122774708
'19-7965518-TG-T'	0.133122417	3.670569762	0.373397729	18.9238124	2	329	8	6508	0.604229607	0.122774708
'15-90126156-G-A'	0.133122417	3.670569762	0.373397729	18.9238124	2	329	8	6508	0.604229607	0.122774708
'1-248756434-C-A'	0.133153998	2.199109833	0.549926777	6.462304295	4	327	35	6481	1.208459215	0.537139349
'17-67161107-G-C'	0.133161766	2.584045231	0.483195124	8.933672393	3	328	21	6495	0.906344411	0.32228361
'6-41196454-T-C'	0.133227286	2.567088882	0.483736396	8.74956716	3	328	29	6487	0.906344411	0.445058318
'16-69177169-C-T'	0.133257984	2.193523476	0.550212896	6.42351808	4	327	27	6489	1.208459215	0.414364641
'1-110146108-A-G'	0.133277152	2.01947031	0.691120615	4.870351455	6	325	48	6468	1.812688822	0.73664825
'6-99858659-G-A'	0.133280784	2.189207872	0.550420724	6.381490428	4	327	30	6486	1.208459215	0.460405157
'2-191301640-C-T'	0.133392094	2.182127252	0.550559974	6.311679405	4	327	40	6476	1.208459215	0.613873542
'8-116617113-G-A'	0.133396672	3.555887891	0.374394543	16.77284606	2	329	14	6502	0.604229607	0.21485574
'12-52885374-G-A'	0.1334167	3.557635206	0.374333795	16.81803062	2	329	13	6503	0.604229607	0.199508901
'19-1615393-C-T'	0.133537341	2.01677678	0.69140623	4.854407431	6	325	42	6474	1.812688822	0.644567219
'12-6973339-T-C'	0.133561182	3.580997708	0.373742613	17.35960378	2	329	10	6506	0.604229607	0.153468386
'3-12950002-C-T'	0.133572014	2.014494227	0.69231561	4.828098857	6	325	50	6466	1.812688822	0.767341928
'8-119391678-A-G'	0.133617331	2.188770826	0.549695604	6.393785861	4	327	28	6488	1.208459215	0.429711479
'5-140712375-C-A'	0.133660614	2.160759257	0.551485706	6.136688807	4	327	47	6469	1.208459215	0.721301412
'11-293878-C-T'	0.133731703	3.600125879	0.373016914	17.54971155	2	329	12	6504	0.604229607	0.184162063
'1-23417894-T-C'	0.133742002	2.571454093	0.482479996	8.838522634	3	328	25	6491	0.906344411	0.383670964
'2-242162607-G-A'	0.133762962	2.605070993	0.481179579	9.248817381	3	328	16	6500	0.906344411	0.245549417
'6-148711371-A-G'	0.133905443	2.608135945	0.480698226	9.278484401	3	328	17	6499	0.906344411	0.260896255
'19-3834864-G-A'	0.133926133	3.562165635	0.373138088	16.90553659	2	329	14	6502	0.604229607	0.21485574
'22-17589516-C-T'	0.133972725	3.61058031	0.372443515	17.90514234	2	329	10	6506	0.604229607	0.153468386
'5-138738337-C-T'	0.134015212	1.873813312	0.76205176	4.015284023	8	323	55	6461	2.416918429	0.84407612
'14-74539060-T-C'	0.134027739	2.600220356	0.480777794	9.204373472	3	328	17	6499	0.906344411	0.260896255
'19-45496095-C-T'	0.134042508	2.202095516	0.547873038	6.529670728	4	327	26	6490	1.208459215	0.399017802
'12-26752256-C-T'	0.134067895	2.197326029	0.548177988	6.492197453	4	327	25	6491	1.208459215	0.383670964
'1-151774888-G-T'	0.134071797	1.876286949	0.766535018	3.993902139	8	323	65	6451	2.416918429	0.997544506
'1-26384907-C-T'	0.134115941	2.197545859	0.548017655	6.490455182	4	327	27	6489	1.208459215	0.414364641
'1-906122-C-T'	0.13412674	1.873615077	0.763355944	4.004047313	8	323	60	6456	2.416918429	0.920810313
'19-4354080-C-T'	0.134142434	2.008601817	0.691393185	4.804051299	6	325	49	6467	1.812688822	0.751995089
'17-39645705-G-C'	0.134215165	2.008588422	0.691000564	4.809796104	6	325	45	6471	1.812688822	0.690607735
'4-89013496-C-T'	0.134238859	2.004674494	0.69369226	4.756664648	6	325	61	6455	1.812688822	0.936157152
'1-32145693-C-T'	0.134300674	3.371505702	0.375648892	14.24712003	2	329	27	6489	0.604229607	0.414364641
'7-135312810-A-G'	0.13431149	3.588297641	0.371999689	17.46451719	2	329	13	6503	0.604229607	0.199508901
'20-62178483-G-C'	0.134357664	3.41064146	0.37474403	14.71632302	2	329	26	6490	0.604229607	0.399017802
'15-43552404-G-C'	0.134419172	2.568921624	0.48110617	8.853010625	3	328	22	6494	0.906344411	0.337630448
'9-33944596-A-G'	0.134432627	2.577649004	0.480821996	8.976930172	3	328	19	6497	0.906344411	0.291589932
'8-17919807-A-G'	0.134444378	3.524690486	0.37276718	16.55593162	2	329	12	6504	0.604229607	0.184162063
'6-88125455-T-C'	0.13459162	2.586656809	0.480086108	9.081375922	3	328	19	6497	0.906344411	0.291589932
'18-42532604-A-G'	0.134642876	2.563238529	0.48089875	8.812937229	3	328	24	6492	0.906344411	0.368324125
'6-24698187-G-T'	0.134668233	2.613412948	0.478896227	9.416040402	3	328	15	6501	0.906344411	0.230202578
'8-68213477-T-G'	0.134671296	2.012336367	0.68367467	4.909533706	6	325	39	6477	1.812688822	0.598526703
'3-40231935-G-A'	0.13476159	3.61507951	0.370745547	18.13107172	2	329	10	6506	0.604229607	0.153468386
'6-30652729-G-A'	0.13477142	2.005645364	0.687460444	4.82794982	6	325	46	6470	1.812688822	0.705954573
'8-144356971-C-T'	0.134791094	2.605430613	0.478977696	9.340161833	3	328	15	6501	0.906344411	0.230202578
'19-42566716-G-A'	0.13480424	3.547540648	0.37167629	17.01154306	2	329	11	6505	0.604229607	0.168815224
'10-91162971-G-A'	0.134850761	2.162229676	0.548799371	6.1930354	4	327	40	6476	1.208459215	0.613873542
'9-131762021-G-T'	0.134888724	2.169937297	0.548274751	6.272474705	4	327	40	6476	1.208459215	0.613873542
'16-19627474-A-C'	0.134914349	1.869648058	0.766984283	3.956247404	8	323	82	6434	2.416918429	1.258440761
'2-152222731-G-A'	0.134932316	2.594843946	0.47898031	9.184414149	3	328	20	6496	0.906344411	0.306936771
'22-19127404-G-A'	0.13494668	2.572945693	0.479902256	8.9556645	3	328	20	6496	0.906344411	0.306936771
'13-20797025-A-T'	0.134955625	1.865095741	0.761057639	3.976688771	8	323	63	6453	2.416918429	0.966850829
'5-94857921-T-C'	0.135045645	3.674700821	0.369337006	19.37840263	2	329	8	6508	0.604229607	0.122774708
'9-91667039-T-A'	0.135045645	3.674700821	0.369337006	19.37840263	2	329	8	6508	0.604229607	0.122774708
'4-47455100-T-C'	0.135125903	1.999020973	0.68894827	4.772082488	6	325	51	6465	1.812688822	0.782688766
'16-20429391-G-A'	0.135132821	3.583088163	0.370501888	17.74309356	2	329	9	6507	0.604229607	0.138121547
'16-2345709-G-A'	0.135270025	2.180482795	0.546816562	6.38853683	4	327	26	6490	1.208459215	0.399017802
'5-56171018-G-A'	0.13528855	3.581179879	0.370239503	17.7636383	2	329	9	6507	0.604229607	0.138121547
'10-85982093-G-A'	0.135297542	3.475672947	0.371797218	15.91719863	2	329	14	6502	0.604229607	0.21485574
'18-43669856-T-C'	0.135307433	3.592879908	0.370011177	17.95048043	2	329	9	6507	0.604229607	0.138121547
'20-30898883-G-A'	0.135307433	3.592879908	0.370011177	17.95048043	2	329	9	6507	0.604229607	0.138121547
'17-7161927-T-G'	0.135307433	3.592879908	0.370011177	17.95048043	2	329	9	6507	0.604229607	0.138121547
'17-8018336-G-A'	0.135307433	3.592879908	0.370011177	17.95048043	2	329	9	6507	0.604229607	0.138121547
'6-51612999-C-A'	0.135322134	2.166860935	0.547475099	6.250468079	4	327	37	6479	1.208459215	0.567833026
'15-65703370-C-T'	0.135400555	2.557361233	0.479478141	8.786381495	3	328	26	6490	0.906344411	0.399017802
'17-38928019-T-C'	0.135481902	1.997654882	0.686792314	4.787863422	6	325	48	6468	1.812688822	0.73664825
'7-142983295-G-A'	0.13549197	2.144977269	0.548707102	6.07028628	4	327	53	6463	1.208459215	0.813382443
'12-3782630-A-T'	0.13553807	3.43059869	0.37202248	15.23407041	2	329	19	6497	0.604229607	0.291589932
'4-110791654-CCTT-C'	0.135663141	1.857153381	0.757535038	3.961773847	8	323	62	6454	2.416918429	0.95150399
'11-99715897-C-T'	0.135673171	3.577305204	0.369447554	17.66684938	2	329	10	6506	0.604229607	0.153468386
'2-73800227-G-A'	0.135673171	3.577305204	0.369447554	17.66684938	2	329	10	6506	0.604229607	0.153468386
'19-55143036-C-G'	0.135698277	2.171832914	0.546481437	6.324631397	4	327	29	6487	1.208459215	0.445058318
'17-1961353-G-A'	0.135727522	2.1899496	0.545153074	6.487861543	4	327	26	6490	1.208459215	0.399017802
'19-7964768-C-G'	0.135743148	1.994679623	0.68627382	4.774142984	6	325	48	6468	1.812688822	0.73664825
'X-154305469-A-G'	0.135753708	3.509359517	0.370209358	16.38589743	2	329	19	6497	0.604229607	0.291589932
'4-87662871-G-A'	0.135786156	2.561658755	0.478571795	8.88355321	3	328	22	6494	0.906344411	0.337630448
'19-37239188-G-A'	0.135813853	1.997411278	0.684308596	4.816327527	6	325	39	6477	1.812688822	0.598526703
'7-138603714-C-G'	0.135885904	2.152860549	0.547278664	6.148690971	4	327	42	6474	1.208459215	0.644567219
'22-30976109-T-A'	0.135886253	3.507413141	0.369984845	16.40300695	2	329	15	6501	0.604229607	0.230202578
'17-67004283-T-A'	0.135897024	2.548779824	0.478835792	8.739220562	3	328	25	6491	0.906344411	0.383670964
'6-152730736-A-G'	0.135982628	2.55408082	0.478433257	8.803788756	3	328	24	6492	0.906344411	0.368324125
'2-196759808-A-AT'	0.13600326	2.166089612	0.54623606	6.284222775	4	327	30	6486	1.208459215	0.460405157
'9-131860917-C-T'	0.136004074	3.538695127	0.369321852	17.02508592	2	329	12	6504	0.604229607	0.184162063
'1-78958451-A-T'	0.136014344	1.992343179	0.685698462	4.76758294	6	325	47	6469	1.812688822	0.721301412
'5-131915022-G-A'	0.136047002	2.523628283	0.479592635	8.478871229	3	328	34	6482	0.906344411	0.521792511
'11-62380800-G-A'	0.136144142	3.532419963	0.369160712	16.96876348	2	329	12	6504	0.604229607	0.184162063
'6-15524866-G-A'	0.136276948	2.586057876	0.476559329	9.203697653	3	328	18	6498	0.906344411	0.276243094
'13-25008873-G-C'	0.136308688	1.991776844	0.683159609	4.790378755	6	325	45	6471	1.812688822	0.690607735
'18-29645930-A-T'	0.136347545	2.519360976	0.479133218	8.449874898	3	328	33	6483	0.906344411	0.506445672
'19-463890-G-A'	0.136439867	2.522689673	0.478788183	8.491168509	3	328	28	6488	0.906344411	0.429711479
'7-45007287-T-C'	0.136450805	3.582601613	0.367776237	17.88954841	2	329	10	6506	0.604229607	0.153468386
'5-1078832-C-T'	0.136609713	2.173342302	0.544489156	6.374198787	4	327	27	6489	1.208459215	0.414364641
'19-11553281-T-C'	0.136727367	1.848590395	0.757866402	3.915018832	8	323	78	6438	2.416918429	1.197053407
'2-179435121-T-C'	0.136729884	3.582918665	0.367278279	18.06193708	2	329	9	6507	0.604229607	0.138121547
'11-75134906-T-C'	0.13676757	3.472020419	0.368852136	16.08607773	2	329	14	6502	0.604229607	0.21485574
'11-67068530-C-T'	0.136786384	2.576218646	0.475924602	9.138387409	3	328	17	6499	0.906344411	0.260896255
'1-155160813-G-C'	0.136813311	1.984229596	0.684233692	4.7340741	6	325	49	6467	1.812688822	0.751995089
'19-3976714-G-A'	0.136832854	2.162384557	0.544710922	6.276328079	4	327	37	6479	1.208459215	0.567833026
'14-77794333-G-A'	0.136885265	3.610582144	0.366573934	18.64681307	2	329	8	6508	0.604229607	0.122774708
'17-18862543-C-T'	0.136885265	3.610582144	0.366573934	18.64681307	2	329	8	6508	0.604229607	0.122774708
'3-151166049-C-T'	0.136885265	3.610582144	0.366573934	18.64681307	2	329	8	6508	0.604229607	0.122774708
'12-44782177-C-T'	0.136885265	3.610582144	0.366573934	18.64681307	2	329	8	6508	0.604229607	0.122774708
'11-3109546-C-T'	0.136885265	3.610582144	0.366573934	18.64681307	2	329	8	6508	0.604229607	0.122774708
'11-57003504-G-A'	0.136885265	3.610582144	0.366573934	18.64681307	2	329	8	6508	0.604229607	0.122774708
'2-172823428-C-T'	0.136885265	3.610582144	0.366573934	18.64681307	2	329	8	6508	0.604229607	0.122774708
'12-100453018-T-C'	0.136885265	3.610582144	0.366573934	18.64681307	2	329	8	6508	0.604229607	0.122774708
'22-39496301-CG-C'	0.136928991	3.54249803	0.36742493	17.29981347	2	329	11	6505	0.604229607	0.168815224
'1-19175982-C-T'	0.136952332	3.589828837	0.366786676	18.33811753	2	329	8	6508	0.604229607	0.122774708
'16-31150559-G-C'	0.136952332	3.589828837	0.366786676	18.33811753	2	329	8	6508	0.604229607	0.122774708
'1-149858180-G-T'	0.136952332	3.589828837	0.366786676	18.33811753	2	329	8	6508	0.604229607	0.122774708
'1-228404305-G-A'	0.137269104	1.841434488	0.752793379	3.916720488	8	323	70	6446	2.416918429	1.074278699
'5-35691247-C-T'	0.137334618	2.163946361	0.54358762	6.312734649	4	327	31	6485	1.208459215	0.475751995
'16-1748888-G-A'	0.13734565	2.165856932	0.543503742	6.340053632	4	327	26	6490	1.208459215	0.399017802
'18-61587064-C-T'	0.137350532	3.569970352	0.366234033	17.96656307	2	329	9	6507	0.604229607	0.138121547
'2-241810850-G-A'	0.137350532	3.569970352	0.366234033	17.96656307	2	329	9	6507	0.604229607	0.138121547
'4-8055963-G-C'	0.137350532	3.569970352	0.366234033	17.96656307	2	329	9	6507	0.604229607	0.138121547
'2-84806724-A-G'	0.137370496	3.554807124	0.366453544	17.74238484	2	329	9	6507	0.604229607	0.138121547
'7-148768041-A-T'	0.137373569	3.503376281	0.367138782	16.70755732	2	329	13	6503	0.604229607	0.199508901
'15-68653946-C-T'	0.137375484	2.525838461	0.476722702	8.592377904	3	328	26	6490	0.906344411	0.399017802
'2-55096381-C-T'	0.137376155	2.539675758	0.476099614	8.738884969	3	328	22	6494	0.906344411	0.337630448
'15-81234193-G-A'	0.137496451	2.532244006	0.476206801	8.672863525	3	328	24	6492	0.906344411	0.368324125
'14-20845770-T-C'	0.137588779	2.131921743	0.545309977	6.035354815	4	327	51	6465	1.208459215	0.782688766
'11-59423175-C-T'	0.137589415	1.975608287	0.683116495	4.692287598	6	325	57	6459	1.812688822	0.874769797
'2-65248061-G-A'	0.137603521	3.468132424	0.367295045	16.25657182	2	329	12	6504	0.604229607	0.184162063
'2-95756147-C-T'	0.137644335	2.564817251	0.474632655	9.079363939	3	328	16	6500	0.906344411	0.245549417
'7-128415814-G-A'	0.137656578	2.138288228	0.544661236	6.088648956	4	327	46	6470	1.208459215	0.705954573
'7-128503072-G-T'	0.137697041	2.56825631	0.474364854	9.11864681	3	328	16	6500	0.906344411	0.245549417
'17-9763353-C-T'	0.137697041	2.56825631	0.474364854	9.11864681	3	328	16	6500	0.906344411	0.245549417
'1-177921112-C-T'	0.137724677	3.490200885	0.366592212	16.49065545	2	329	14	6502	0.604229607	0.21485574
'9-125316351-G-A'	0.13779458	3.533542932	0.365895644	17.38963432	2	329	10	6506	0.604229607	0.153468386
'5-141336635-G-A'	0.137842922	1.971560773	0.683797416	4.66139612	6	325	66	6450	1.812688822	1.012891344
'3-63996607-G-A'	0.137849433	2.143762803	0.543914304	6.147835524	4	327	42	6474	1.208459215	0.644567219
'6-109274244-C-T'	0.137858545	3.521390106	0.36583756	17.04605868	2	329	12	6504	0.604229607	0.184162063
'19-2127197-C-T'	0.137873745	2.539996168	0.47511935	8.791566501	3	328	22	6494	0.906344411	0.337630448
'4-128748467-G-A'	0.137875917	3.476935512	0.36657414	16.39598119	2	329	13	6503	0.604229607	0.199508901
'17-9559847-A-C'	0.137886646	1.976681061	0.680069788	4.733041929	6	325	47	6469	1.812688822	0.721301412
'15-73621986-G-A'	0.137933549	2.544103611	0.474835662	8.845617884	3	328	21	6495	0.906344411	0.32228361
'12-52941699-G-A'	0.1379459	2.564280326	0.473981854	9.081746061	3	328	17	6499	0.906344411	0.260896255
'19-15230319-C-T'	0.138218864	3.456490852	0.366263687	16.18441596	2	329	12	6504	0.604229607	0.184162063
'16-89348078-C-T'	0.138275903	2.126699518	0.544222347	6.009682431	4	327	50	6466	1.208459215	0.767341928
'18-72344883-C-T'	0.138297246	2.153025741	0.542408445	6.257701286	4	327	30	6486	1.208459215	0.460405157
'19-51361525-G-A'	0.138310704	2.550253803	0.47381937	8.949385658	3	328	18	6498	0.906344411	0.276243094
'10-70451244-C-T'	0.138332527	3.331650937	0.368155769	14.27663814	2	329	24	6492	0.604229607	0.368324125
'12-52756695-G-A'	0.138365973	2.564232675	0.473099123	9.106701753	3	328	18	6498	0.906344411	0.276243094
'5-145834656-G-A'	0.138455975	3.420136266	0.366381123	15.62284687	2	329	14	6502	0.604229607	0.21485574
'7-99688952-G-A'	0.138466377	1.83075542	0.750412989	3.878884788	8	323	74	6442	2.416918429	1.135666053
'1-180062869-T-C'	0.138467571	3.406577949	0.366531186	15.34939666	2	329	21	6495	0.604229607	0.32228361
'3-137849808-G-T'	0.138596928	2.133588265	0.543080743	6.083086294	4	327	43	6473	1.208459215	0.659914058
'4-88767432-A-G'	0.138608812	3.484758836	0.365004383	16.66842515	2	329	12	6504	0.604229607	0.184162063
'2-47698179-A-G'	0.138616516	3.432489465	0.365874912	15.85629134	2	329	14	6502	0.604229607	0.21485574
'X-73812373-C-T'	0.138649335	2.167534933	0.540637518	6.396569006	4	327	31	6485	1.208459215	0.475751995
'16-1962141-G-A'	0.138659612	3.340348974	0.367326539	14.42687988	2	329	23	6493	0.604229607	0.352977287
'5-56778225-T-C'	0.138709134	2.569390051	0.472154592	9.185230115	3	328	17	6499	0.906344411	0.260896255
'11-95568531-A-G'	0.138744372	2.508278426	0.474629473	8.489091474	3	328	28	6488	0.906344411	0.429711479
'15-79748576-C-G'	0.138761572	3.562766811	0.363539888	18.12014045	2	329	9	6507	0.604229607	0.138121547
'13-39343721-G-A'	0.138790835	2.563803646	0.472312641	9.156267425	3	328	15	6501	0.906344411	0.230202578
'6-143074516-G-A'	0.13879426	3.49841015	0.36439472	16.89289877	2	329	12	6504	0.604229607	0.184162063
'16-72828265-G-A'	0.138863172	3.282905732	0.368012744	13.69191376	2	329	27	6489	0.604229607	0.414364641
'12-132626138-G-C'	0.138907762	3.591981712	0.362833719	18.73861698	2	329	8	6508	0.604229607	0.122774708
'15-41817312-C-T'	0.138907762	3.591981712	0.362833719	18.73861698	2	329	8	6508	0.604229607	0.122774708
'7-138954200-T-G'	0.138907762	3.591981712	0.362833719	18.73861698	2	329	8	6508	0.604229607	0.122774708
'14-69521637-C-T'	0.138908979	1.969390419	0.676694079	4.725456607	6	325	44	6472	1.812688822	0.675260896
'1-216420480-A-G'	0.139009712	3.567658001	0.363047498	18.38469938	2	329	8	6508	0.604229607	0.122774708
'3-196387058-C-A'	0.139009712	3.567658001	0.363047498	18.38469938	2	329	8	6508	0.604229607	0.122774708
'2-241535835-G-A'	0.139009712	3.567658001	0.363047498	18.38469938	2	329	8	6508	0.604229607	0.122774708
'16-75573952-C-T'	0.139056858	2.160601292	0.540389501	6.362622975	4	327	24	6492	1.208459215	0.368324125
'13-24797564-C-T'	0.139128485	2.565090503	0.471469306	9.166468698	3	328	17	6499	0.906344411	0.260896255
'6-6174830-G-A'	0.139266111	2.543935865	0.472107778	8.942616225	3	328	19	6497	0.906344411	0.291589932
'12-94613883-A-G'	0.139295006	2.55553825	0.471554332	9.077181015	3	328	17	6499	0.906344411	0.260896255
'12-15262359-C-T'	0.13930703	1.965117962	0.675655586	4.706291552	6	325	56	6460	1.812688822	0.859422959
'2-27445109-C-T'	0.139382504	3.550491431	0.362512643	18.03764127	2	329	9	6507	0.604229607	0.138121547
'5-79769675-C-T'	0.139382504	3.550491431	0.362512643	18.03764127	2	329	9	6507	0.604229607	0.138121547
'7-121650508-A-T'	0.139382504	3.550491431	0.362512643	18.03764127	2	329	9	6507	0.604229607	0.138121547
'12-131357591-C-T'	0.139426524	2.535068006	0.472165166	8.85737931	3	328	18	6498	0.906344411	0.276243094
'8-36788597-G-C'	0.139441046	2.532364142	0.472226021	8.819726417	3	328	20	6496	0.906344411	0.306936771
'17-11787008-A-G'	0.139453315	2.139928825	0.540937793	6.17712396	4	327	36	6480	1.208459215	0.552486188
'12-124798944-C-T'	0.139481564	3.478701038	0.363456894	16.84570416	2	329	10	6506	0.604229607	0.153468386
'14-88651919-C-T'	0.13948319	3.505621086	0.3629928	17.23941874	2	329	10	6506	0.604229607	0.153468386
'6-26032105-G-A'	0.13948319	3.505621086	0.3629928	17.23941874	2	329	10	6506	0.604229607	0.153468386
'3-23930669-T-C'	0.139506338	3.384234438	0.364861501	15.17052383	2	329	19	6497	0.604229607	0.291589932
'3-123634294-C-T'	0.139547467	3.261809297	0.367066882	13.50955072	2	329	28	6488	0.604229607	0.429711479
'9-3271018-G-A'	0.139583638	1.962814311	0.674976903	4.699617118	6	325	58	6458	1.812688822	0.890116636
'16-28112999-C-T'	0.139677329	3.409268314	0.36410793	15.59230538	2	329	17	6499	0.604229607	0.260896255
'6-79577426-C-G'	0.139699889	3.540133172	0.3619792	17.80400392	2	329	10	6506	0.604229607	0.153468386
'2-219509285-A-C'	0.139706306	3.425945746	0.363764601	15.85243508	2	329	19	6497	0.604229607	0.291589932
'1-156647033-C-T'	0.139707229	2.150049263	0.539785901	6.288255891	4	327	27	6489	1.208459215	0.414364641
'22-36685292-G-A'	0.139762987	2.142794789	0.54012724	6.215358517	4	327	33	6483	1.208459215	0.506445672
'1-908669-G-A'	0.139770011	2.527786238	0.47176106	8.79564395	3	328	19	6497	0.906344411	0.291589932
'2-17692189-C-T'	0.139805208	2.543793719	0.471014134	8.981248586	3	328	18	6498	0.906344411	0.276243094
'7-91729127-A-G'	0.139818296	2.117603277	0.541757737	5.987693961	4	327	59	6457	1.208459215	0.905463475
'19-3543678-G-A'	0.139836778	3.513244937	0.362191183	17.44350741	2	329	10	6506	0.604229607	0.153468386
'9-79323853-C-T'	0.13987966	3.369330507	0.364452145	15.08444219	2	329	16	6500	0.604229607	0.245549417
'11-62417267-G-C'	0.139974792	2.146556223	0.539480578	6.265621435	4	327	28	6488	1.208459215	0.429711479
'10-50121714-T-G'	0.139981258	3.421206207	0.363290769	15.80574841	2	329	17	6499	0.604229607	0.260896255
'5-73153552-G-A'	0.14000878	1.957261785	0.675680922	4.662537216	6	325	51	6465	1.812688822	0.782688766
'6-30680968-C-T'	0.140067007	1.960787591	0.673118774	4.710449859	6	325	47	6469	1.812688822	0.721301412
'2-179406044-C-T'	0.140072575	3.341524954	0.364562431	14.69700017	2	329	18	6498	0.604229607	0.276243094
'18-9204535-A-G'	0.140076192	2.497123048	0.472384931	8.457374596	3	328	26	6490	0.906344411	0.399017802
'1-22160001-C-T'	0.140078831	2.157625898	0.538421202	6.364312854	4	327	28	6488	1.208459215	0.429711479
'7-138545975-G-A'	0.140186079	2.138621828	0.539577726	6.198051587	4	327	32	6484	1.208459215	0.491098834
'22-39267515-C-T'	0.140274929	1.957217331	0.673863478	4.682221758	6	325	46	6470	1.812688822	0.705954573
'17-74878282-G-A'	0.140296325	3.589611773	0.3601569	18.98980672	2	329	8	6508	0.604229607	0.122774708
'12-1908849-A-G'	0.14031148	2.501991579	0.471697165	8.52792773	3	328	24	6492	0.906344411	0.368324125
'19-56515426-G-A'	0.140478334	2.528862374	0.470280612	8.860376262	3	328	18	6498	0.906344411	0.276243094
'3-44894185-C-T'	0.140540545	2.496354301	0.471462377	8.475795677	3	328	31	6485	0.906344411	0.475751995
'19-55556454-G-T'	0.140596571	3.298997213	0.364241352	14.10861872	2	329	26	6490	0.604229607	0.399017802
'16-84651172-T-G'	0.140598657	2.53313361	0.469864394	8.921255041	3	328	17	6499	0.906344411	0.260896255
'5-40958215-G-A'	0.140683179	2.50143885	0.470997979	8.552151068	3	328	24	6492	0.906344411	0.368324125
'3-151161330-T-A'	0.140688586	1.951110092	0.674157776	4.64037607	6	325	62	6454	1.812688822	0.95150399
'1-11150721-G-C'	0.140738752	2.488894095	0.471396312	8.408193278	3	328	29	6487	0.906344411	0.445058318
'1-228447463-G-A'	0.140794175	1.809550657	0.740320277	3.844939211	8	323	68	6448	2.416918429	1.043585021
'10-88446830-G-A'	0.140796	2.136500581	0.538506885	6.200870867	4	327	36	6480	1.208459215	0.552486188
'1-17690206-C-A'	0.140874202	3.251493411	0.364673975	13.55713038	2	329	31	6485	0.604229607	0.475751995
'1-1140855-C-T'	0.14089892	2.524645239	0.46960671	8.841769781	3	328	18	6498	0.906344411	0.276243094
'10-63976968-C-T'	0.140922158	3.576877177	0.359141722	18.89642328	2	329	8	6508	0.604229607	0.122774708
'9-140140137-C-T'	0.140922158	3.576877177	0.359141722	18.89642328	2	329	8	6508	0.604229607	0.122774708
'7-36579939-C-T'	0.140924535	2.502496037	0.470465576	8.580984877	3	328	23	6493	0.906344411	0.352977287
'16-3406478-G-A'	0.140944923	2.482631748	0.471237427	8.35138459	3	328	28	6488	0.906344411	0.429711479
'X-135474417-C-T'	0.140955516	2.49998376	0.470499422	8.551434415	3	328	24	6492	0.906344411	0.368324125
'13-72133998-G-A'	0.141000794	3.300131647	0.363445059	14.18935836	2	329	31	6485	0.604229607	0.475751995
'19-11598118-TCGATGCCTG-T'	0.141035511	3.334513571	0.362756105	14.68540428	2	329	21	6495	0.604229607	0.32228361
'15-72030333-G-A'	0.141047067	3.52450568	0.359653303	17.88471965	2	329	9	6507	0.604229607	0.138121547
'15-65147181-G-A'	0.141047067	3.52450568	0.359653303	17.88471965	2	329	9	6507	0.604229607	0.138121547
'9-139753522-G-A'	0.141073891	3.434530653	0.361009371	16.29060676	2	329	13	6503	0.604229607	0.199508901
'14-65236330-C-T'	0.14109045	3.421961193	0.361208622	16.13184152	2	329	12	6504	0.604229607	0.184162063
'15-101529511-A-G'	0.141150516	2.482024319	0.470822282	8.351971696	3	328	30	6486	0.906344411	0.460405157
'5-149677278-G-C'	0.141176603	2.51993194	0.469225357	8.801476878	3	328	19	6497	0.906344411	0.291589932
'22-44360335-G-A'	0.1411797	2.55585886	0.467696604	9.217536448	3	328	16	6500	0.906344411	0.245549417
'1-247592912-A-G'	0.141190229	3.495983943	0.359878152	17.48099963	2	329	9	6507	0.604229607	0.138121547
'5-160721278-C-T'	0.141190229	3.495983943	0.359878152	17.48099963	2	329	9	6507	0.604229607	0.138121547
'14-52471166-A-G'	0.141190229	3.495983943	0.359878152	17.48099963	2	329	9	6507	0.604229607	0.138121547
'7-150878144-G-A'	0.141190229	3.495983943	0.359878152	17.48099963	2	329	9	6507	0.604229607	0.138121547
'3-195517220-A-G'	0.141208944	3.480895085	0.360106723	17.25349841	2	329	9	6507	0.604229607	0.138121547
'19-8615552-C-T'	0.141214144	2.512560006	0.469467672	8.720813795	3	328	20	6496	0.906344411	0.306936771
'14-64548293-G-C'	0.141359581	2.50640693	0.469418738	8.654506282	3	328	22	6494	0.906344411	0.337630448
'6-25669783-T-C'	0.141512753	2.126237887	0.537740878	6.128548149	4	327	42	6474	1.208459215	0.644567219
'10-61844537-C-T'	0.141536785	3.360012412	0.361397832	15.21452485	2	329	15	6501	0.604229607	0.230202578
'6-43172498-G-T'	0.141565107	2.527579939	0.468140467	8.924549872	3	328	17	6499	0.906344411	0.260896255
'22-50869714-C-T'	0.14161294	3.218447177	0.36390329	13.23257186	2	329	36	6480	0.604229607	0.552486188
'4-114823698-C-T'	0.141665931	2.532715265	0.467727631	8.994589069	3	328	16	6500	0.906344411	0.245549417
'8-21905706-C-T'	0.141690747	2.486382358	0.469545472	8.43606233	3	328	30	6486	0.906344411	0.460405157
'14-45642365-C-A'	0.141704267	2.528471165	0.467848104	8.952582731	3	328	16	6500	0.906344411	0.245549417
'17-10233716-ATCT-A'	0.141709346	3.410694355	0.360208682	16.06248134	2	329	12	6504	0.604229607	0.184162063
'15-90764702-C-T'	0.141720345	3.255470089	0.362964367	13.73125421	2	329	27	6489	0.604229607	0.414364641
'10-102056866-G-A'	0.141731681	3.322828567	0.361654578	14.65595557	2	329	20	6496	0.604229607	0.306936771
'17-7662437-C-T'	0.141755927	2.475910427	0.469904876	8.332251162	3	328	28	6488	0.906344411	0.429711479
'2-73450610-G-A'	0.141792085	2.137444696	0.536469068	6.252924563	4	327	27	6489	1.208459215	0.414364641
'8-31012237-C-G'	0.14180615	1.945239054	0.669805342	4.651567137	6	325	48	6468	1.812688822	0.73664825
'17-26107857-G-A'	0.141849701	3.395171935	0.360147481	15.75996342	2	329	15	6501	0.604229607	0.230202578
'11-73020965-C-A'	0.141987736	2.523337916	0.467470674	8.905454916	3	328	17	6499	0.906344411	0.260896255
'6-152454556-A-G'	0.141997834	2.52022797	0.46759742	8.8737996	3	328	17	6499	0.906344411	0.260896255
'1-40980715-C-T'	0.142040158	3.353182724	0.360441873	15.07364326	2	329	19	6497	0.604229607	0.291589932
'1-151787451-C-T'	0.142041399	1.94224434	0.669936785	4.632704468	6	325	50	6466	1.812688822	0.767341928
'21-47570433-G-A'	0.142085001	2.145530999	0.535306963	6.341242061	4	327	24	6492	1.208459215	0.368324125
'2-170068598-C-T'	0.142205049	2.464785322	0.469497722	8.237873938	3	328	34	6482	0.906344411	0.521792511
'5-131977996-C-T'	0.142249466	2.483378013	0.468571411	8.443870773	3	328	25	6491	0.906344411	0.383670964
'20-62384171-G-A'	0.142269304	3.368144961	0.359824141	15.42301836	2	329	16	6500	0.604229607	0.245549417
'10-6257261-G-A'	0.142269304	3.368144961	0.359824141	15.42301836	2	329	16	6500	0.604229607	0.245549417
'2-44053599-G-A'	0.142426076	2.457340791	0.469384487	8.170433668	3	328	37	6479	0.906344411	0.567833026
'4-36231081-C-T'	0.142451074	3.321901206	0.360319528	14.78079882	2	329	17	6499	0.604229607	0.260896255
'3-164906320-A-T'	0.142517279	1.938519805	0.668943868	4.621829756	6	325	49	6467	1.812688822	0.751995089
'14-44975349-G-A'	0.142541588	2.125390721	0.535729037	6.159844902	4	327	37	6479	1.208459215	0.567833026
'4-74282011-T-C'	0.142575218	2.104648966	0.537252845	5.977827828	4	327	49	6467	1.208459215	0.751995089
'1-116247824-C-T'	0.142579023	3.305124631	0.360287138	14.4687321	2	329	23	6493	0.604229607	0.352977287
'11-76834887-C-A'	0.142652117	2.133197839	0.535074208	6.250487827	4	327	26	6490	1.208459215	0.399017802
'6-44134522-G-A'	0.142781834	3.514639981	0.356557845	18.17548213	2	329	8	6508	0.604229607	0.122774708
'22-18220916-A-G'	0.142781834	3.514639981	0.356557845	18.17548213	2	329	8	6508	0.604229607	0.122774708
'19-6696439-G-A'	0.142846662	3.383691751	0.358451555	15.75409727	2	329	17	6499	0.604229607	0.260896255
'9-21206660-T-G'	0.142854302	3.48060861	0.357017208	17.65810497	2	329	8	6508	0.604229607	0.122774708
'2-36704089-G-A'	0.142858584	3.385780737	0.358433283	15.84399807	2	329	13	6503	0.604229607	0.199508901
'12-130926559-G-A'	0.142861839	2.12598692	0.535163246	6.189695256	4	327	28	6488	1.208459215	0.429711479
'1-227935530-G-A'	0.142879205	3.490985202	0.356788307	17.82579426	2	329	8	6508	0.604229607	0.122774708
'20-33337636-G-A'	0.142879205	3.490985202	0.356788307	17.82579426	2	329	8	6508	0.604229607	0.122774708
'3-121340620-T-G'	0.142879205	3.490985202	0.356788307	17.82579426	2	329	8	6508	0.604229607	0.122774708
'X-21887672-A-G'	0.142879205	3.490985202	0.356788307	17.82579426	2	329	8	6508	0.604229607	0.122774708
'10-81318680-C-T'	0.142879205	3.490985202	0.356788307	17.82579426	2	329	8	6508	0.604229607	0.122774708
'10-97607409-C-T'	0.142989068	3.226695478	0.361051452	13.49314824	2	329	30	6486	0.604229607	0.460405157
'19-13227005-T-C'	0.143037708	2.523896213	0.465348788	8.988239059	3	328	16	6500	0.906344411	0.245549417
'17-4797588-G-A'	0.143081305	3.279156209	0.359890458	14.24212629	2	329	23	6493	0.604229607	0.352977287
'12-49997088-C-T'	0.143116907	1.931653193	0.668475777	4.583436589	6	325	58	6458	1.812688822	0.890116636
'22-21350369-C-T'	0.143174684	3.354508638	0.358367771	15.40348389	2	329	14	6502	0.604229607	0.21485574
'9-114159401-G-A'	0.143185855	2.123806296	0.534665032	6.180315527	4	327	29	6487	1.208459215	0.445058318
'1-55072856-G-A'	0.143201866	2.470349208	0.46727791	8.366510793	3	328	28	6488	0.906344411	0.429711479
'2-85032868-A-G'	0.143212562	2.443425138	0.468472445	8.075897888	3	328	41	6475	0.906344411	0.629220381
'22-24225971-G-A'	0.143236261	1.937332754	0.664927087	4.656784196	6	325	43	6473	1.812688822	0.659914058
'3-42567381-C-A'	0.143236403	2.124374361	0.534513343	6.185656131	4	327	30	6486	1.208459215	0.460405157
'X-48544175-G-A'	0.143250052	3.475276948	0.356273763	17.51231877	2	329	9	6507	0.604229607	0.138121547
'21-37665836-C-T'	0.143250052	3.475276948	0.356273763	17.51231877	2	329	9	6507	0.604229607	0.138121547
'1-215848430-A-T'	0.143250052	3.475276948	0.356273763	17.51231877	2	329	9	6507	0.604229607	0.138121547
'17-39623208-G-T'	0.143303753	3.457001498	0.356502704	17.2482457	2	329	9	6507	0.604229607	0.138121547
'2-37406643-C-T'	0.143303753	3.457001498	0.356502704	17.2482457	2	329	9	6507	0.604229607	0.138121547
'1-45293261-G-A'	0.143508491	3.418539843	0.356682107	16.53852687	2	329	11	6505	0.604229607	0.168815224
'5-149240492-C-A'	0.143508491	3.418539843	0.356682107	16.53852687	2	329	11	6505	0.604229607	0.168815224
'2-39158297-C-G'	0.143514504	3.210465063	0.36041207	13.3735499	2	329	30	6486	0.604229607	0.460405157
'10-68688019-A-G'	0.143520427	2.510772448	0.46487661	8.847486173	3	328	19	6497	0.906344411	0.291589932
'4-110765244-G-A'	0.143554013	3.354979152	0.357526361	15.34257515	2	329	17	6499	0.604229607	0.260896255
'X-119004814-C-T'	0.143567628	3.465911084	0.355755602	17.30298767	2	329	10	6506	0.604229607	0.153468386
'3-121208887-T-G'	0.143631962	1.929836587	0.666385294	4.596570757	6	325	50	6466	1.812688822	0.767341928
'15-55881002-C-T'	0.143661312	3.385932329	0.356951419	16.05584147	2	329	11	6505	0.604229607	0.168815224
'12-89917541-A-T'	0.143683259	2.121368474	0.533854391	6.175572861	4	327	31	6485	1.208459215	0.475751995
'5-140731375-C-T'	0.143764737	2.096824433	0.535432351	5.949976995	4	327	47	6469	1.208459215	0.721301412
'10-98192592-G-A'	0.143770022	3.31281511	0.357919855	14.78994673	2	329	20	6496	0.604229607	0.306936771
'3-1269607-C-T'	0.143803827	3.2154992	0.359751066	13.4694094	2	329	29	6487	0.604229607	0.445058318
'11-14989392-G-A'	0.143929972	3.40182657	0.356165493	16.34800146	2	329	11	6505	0.604229607	0.168815224
'19-49686146-G-A'	0.143962801	2.495400511	0.46473574	8.718717672	3	328	19	6497	0.906344411	0.291589932
'16-3543865-G-A'	0.144014378	1.931175119	0.663175655	4.637183942	6	325	45	6471	1.812688822	0.690607735
'2-179397368-G-A'	0.14403404	2.458369895	0.466175195	8.291323098	3	328	36	6480	0.906344411	0.552486188
'7-110764108-G-A'	0.144038664	3.269388126	0.358236469	14.22119265	2	329	21	6495	0.604229607	0.32228361
'18-21141343-G-A'	0.144039672	3.42885887	0.355469338	16.76125535	2	329	11	6505	0.604229607	0.168815224
'12-100732393-A-G'	0.144069284	2.47364325	0.46544541	8.468659431	3	328	23	6493	0.906344411	0.352977287
'1-169698643-T-G'	0.144078139	2.119952846	0.533184844	6.18078538	4	327	28	6488	1.208459215	0.429711479
'20-62324619-C-T'	0.144112913	3.332995381	0.356941774	15.1752242	2	329	17	6499	0.604229607	0.260896255
'12-113873316-C-T'	0.144127302	3.408016128	0.355698875	16.48240856	2	329	11	6505	0.604229607	0.168815224
'19-11558570-G-A'	0.144131473	3.460272997	0.354896529	17.46924737	2	329	9	6507	0.604229607	0.138121547
'9-120474841-C-A'	0.144132732	1.925893346	0.66460894	4.585780439	6	325	64	6452	1.812688822	0.982197667
'7-43906465-G-A'	0.144200635	2.115076607	0.533296754	6.13911814	4	327	30	6486	1.208459215	0.460405157
'18-47310224-G-A'	0.144217482	2.47937993	0.464895386	8.542636033	3	328	22	6494	0.906344411	0.337630448
'16-20563544-T-G'	0.144305816	3.211198516	0.358877796	13.47179437	2	329	27	6489	0.604229607	0.414364641
'20-62630980-C-T'	0.144312477	3.374502418	0.355869042	15.89468802	2	329	13	6503	0.604229607	0.199508901
'5-56778423-G-T'	0.144317734	3.36843111	0.355944717	15.77061603	2	329	14	6502	0.604229607	0.21485574
'6-43251472-G-C'	0.144323166	3.483402765	0.354194599	17.98428288	2	329	8	6508	0.604229607	0.122774708
'3-38037265-A-T'	0.144348167	3.389593423	0.355517419	16.10478641	2	329	14	6502	0.604229607	0.21485574
'19-2934625-C-T'	0.144351173	2.104195458	0.533776949	6.041171739	4	327	38	6478	1.208459215	0.583179865
'5-176859076-C-T'	0.144434008	3.275185793	0.357431389	14.40668536	2	329	18	6498	0.604229607	0.276243094
'6-152469204-G-A'	0.14447291	3.171809859	0.359369052	12.9855109	2	329	31	6485	0.604229607	0.475751995
'12-52824363-G-A'	0.144514664	3.339174489	0.356134565	15.41211447	2	329	13	6503	0.604229607	0.199508901
'5-43174994-A-G'	0.144514664	3.339174489	0.356134565	15.41211447	2	329	13	6503	0.604229607	0.199508901
'15-79606202-G-A'	0.144659859	1.925723586	0.662129638	4.616216192	6	325	44	6472	1.812688822	0.675260896
'18-334901-C-T'	0.144726184	2.506172441	0.462685909	8.875808728	3	328	19	6497	0.906344411	0.291589932
'8-23225708-C-A'	0.144792063	2.419279817	0.466486076	7.921094979	3	328	42	6474	0.906344411	0.644567219
'16-2816519-G-A'	0.14479482	1.921344887	0.66337617	4.575469444	6	325	52	6464	1.812688822	0.798035605
'12-53298579-T-C'	0.144796554	2.124769234	0.531357444	6.243335394	4	327	30	6486	1.208459215	0.460405157
'10-44053451-T-C'	0.144824497	3.497949745	0.352980325	18.2811058	2	329	8	6508	0.604229607	0.122774708
'4-110433184-A-T'	0.144865928	3.238464081	0.357271757	13.90492857	2	329	24	6492	0.604229607	0.368324125
'19-51584867-C-T'	0.144910343	2.489698215	0.463117382	8.719138401	3	328	18	6498	0.906344411	0.276243094
'19-15839671-C-A'	0.1449529	3.470974649	0.353219821	17.88636122	2	329	8	6508	0.604229607	0.122774708
'2-50724817-G-A'	0.1449529	3.470974649	0.353219821	17.88636122	2	329	8	6508	0.604229607	0.122774708
'22-50693934-G-A'	0.144958402	2.116748232	0.531711193	6.184673601	4	327	27	6489	1.208459215	0.414364641
'12-7521535-A-G'	0.144985123	2.093203051	0.533336569	5.963938704	4	327	47	6469	1.208459215	0.721301412
'17-28380413-C-G'	0.145037617	3.237958417	0.356938172	13.90743081	2	329	26	6490	0.604229607	0.399017802
'12-53566174-A-T'	0.145077566	1.920741028	0.661992702	4.586476196	6	325	49	6467	1.812688822	0.751995089
'1-3551739-C-T'	0.145089706	3.336110917	0.355052122	15.37774849	2	329	15	6501	0.604229607	0.230202578
'6-32149219-G-A'	0.145127524	3.248354345	0.35662557	14.10802472	2	329	29	6487	0.604229607	0.445058318
'17-39671831-G-A'	0.145134944	3.432302116	0.353418735	17.07560517	2	329	10	6506	0.604229607	0.153468386
'17-72443138-G-A'	0.145139838	3.297052657	0.355653651	14.78331848	2	329	18	6498	0.604229607	0.276243094
'3-24006497-G-A'	0.14515386	3.286147876	0.355820425	14.60974495	2	329	20	6496	0.604229607	0.306936771
'1-85816215-G-A'	0.145278845	1.775360992	0.724189846	3.788449634	8	323	59	6457	2.416918429	0.905463475
'11-62374525-T-C'	0.145298044	3.286059526	0.355562646	14.64250622	2	329	19	6497	0.604229607	0.291589932
'7-44663949-C-T'	0.145298303	3.383835346	0.353942443	16.34059285	2	329	10	6506	0.604229607	0.153468386
'15-100271592-G-A'	0.145298303	3.383835346	0.353942443	16.34059285	2	329	10	6506	0.604229607	0.153468386
'10-81058336-A-G'	0.145300769	3.457719356	0.352716082	17.59604229	2	329	9	6507	0.604229607	0.138121547
'10-16911749-C-T'	0.145393602	1.773647705	0.726421302	3.762019127	8	323	70	6446	2.416918429	1.074278699
'17-80007868-C-T'	0.145399975	2.475483994	0.462678784	8.563182175	3	328	22	6494	0.906344411	0.337630448
'7-105207655-C-T'	0.145498186	2.100384668	0.531759378	6.044045952	4	327	37	6479	1.208459215	0.567833026
'19-10395650-C-T'	0.145525088	2.510953055	0.460945458	8.998312295	3	328	17	6499	0.906344411	0.260896255
'6-132645210-A-G'	0.145537794	3.261030747	0.355599302	14.33318497	2	329	20	6496	0.604229607	0.306936771
'11-88780384-T-G'	0.145586214	3.281960813	0.355163648	14.69083434	2	329	16	6500	0.604229607	0.245549417
'1-233296103-C-T'	0.145610238	2.48004319	0.462137242	8.645770191	3	328	20	6496	0.906344411	0.306936771
'19-11489146-C-T'	0.145622707	3.238288585	0.355835979	13.98862185	2	329	23	6493	0.604229607	0.352977287
'2-55523504-A-G'	0.145753224	3.416180439	0.352522332	16.89397288	2	329	11	6505	0.604229607	0.168815224
'6-52702355-C-T'	0.145801838	3.405061138	0.352678363	16.80298321	2	329	10	6506	0.604229607	0.153468386
'11-100141950-G-A'	0.145839274	3.380969236	0.352955651	16.3263334	2	329	11	6505	0.604229607	0.168815224
'10-6540462-C-A'	0.145839274	3.380969236	0.352955651	16.3263334	2	329	11	6505	0.604229607	0.168815224
'X-153282020-G-A'	0.14590282	2.109288	0.530418359	6.152343427	4	327	27	6489	1.208459215	0.414364641
'3-63600905-T-C'	0.145905601	3.252033874	0.355049401	14.21806228	2	329	23	6493	0.604229607	0.352977287
'9-134357164-C-T'	0.145962393	2.424011134	0.463969291	8.040045221	3	328	34	6482	0.906344411	0.521792511
'15-86123231-C-T'	0.145998562	2.488981072	0.461020753	8.786649187	3	328	17	6499	0.906344411	0.260896255
'18-21736505-T-C'	0.146000235	3.182939002	0.35629036	13.33080415	2	329	29	6487	0.604229607	0.445058318
'6-26501828-C-T'	0.146049302	2.103445639	0.530430762	6.090176972	4	327	34	6482	1.208459215	0.521792511
'6-31916713-C-T'	0.146123837	2.090882173	0.531314492	5.986842862	4	327	39	6477	1.208459215	0.598526703
'12-130926715-C-T'	0.14618866	2.097390232	0.53070393	6.050100328	4	327	34	6482	1.208459215	0.521792511
'1-22923859-C-A'	0.146218115	3.198098534	0.355533214	13.52684471	2	329	26	6490	0.604229607	0.399017802
'15-43499436-G-A'	0.146329876	2.442676226	0.462335492	8.253755363	3	328	30	6486	0.906344411	0.460405157
'10-75305340-G-C'	0.146474162	2.46606542	0.46105509	8.538031483	3	328	23	6493	0.906344411	0.352977287
'9-125627910-T-C'	0.146513405	3.371583651	0.35180271	16.17816176	2	329	14	6502	0.604229607	0.21485574
'2-157407209-A-G'	0.146578481	2.112039219	0.528896178	6.203063502	4	327	26	6490	1.208459215	0.399017802
'20-61443809-G-A'	0.146596353	2.470293086	0.460685853	8.609537217	3	328	19	6497	0.906344411	0.291589932
'2-241679488-G-A'	0.146640432	3.288945945	0.353104874	14.98329243	2	329	14	6502	0.604229607	0.21485574
'19-15132682-AC-A'	0.14668975	2.10556709	0.529163046	6.147339322	4	327	27	6489	1.208459215	0.414364641
'15-50593003-T-C'	0.146694327	2.101783326	0.529366122	6.106054406	4	327	33	6483	1.208459215	0.506445672
'2-74902071-T-C'	0.146704328	2.096467992	0.529790491	6.060059877	4	327	32	6484	1.208459215	0.491098834
'8-26265752-C-T'	0.146710506	1.90993721	0.657954185	4.564817697	6	325	46	6470	1.812688822	0.705954573
'12-107155117-C-T'	0.146711161	3.192502927	0.354756684	13.53459701	2	329	26	6490	0.604229607	0.399017802
'2-44040347-T-C'	0.146725862	2.129031765	0.527358857	6.369983393	4	327	22	6494	1.208459215	0.337630448
'17-18075051-G-A'	0.146747048	1.763606808	0.724392785	3.724975367	8	323	83	6433	2.416918429	1.2737876
'15-77067254-T-C'	0.146773735	2.097473863	0.529578282	6.071480086	4	327	32	6484	1.208459215	0.491098834
'8-30938513-A-G'	0.146802297	2.088971639	0.530138691	5.993961156	4	327	39	6477	1.208459215	0.598526703
'3-9408637-G-C'	0.146809847	2.493206103	0.459287687	8.905583345	3	328	15	6501	0.906344411	0.230202578
'20-42679955-A-G'	0.146921853	3.385951544	0.350945958	16.71945363	2	329	9	6507	0.604229607	0.138121547
'14-39587798-A-T'	0.146921853	3.385951544	0.350945958	16.71945363	2	329	9	6507	0.604229607	0.138121547
'2-234357944-C-T'	0.146943656	3.382400426	0.350942057	16.6037365	2	329	10	6506	0.604229607	0.153468386
'4-166416806-G-A'	0.146952677	3.368924102	0.35117834	16.40452217	2	329	10	6506	0.604229607	0.153468386
'5-139936825-G-C'	0.147040761	1.761824439	0.722659035	3.728618381	8	323	75	6441	2.416918429	1.151012891
'2-74777384-C-T'	0.147129529	3.40472242	0.35024553	17.04518338	2	329	9	6507	0.604229607	0.138121547
'11-61546764-C-T'	0.147129529	3.40472242	0.35024553	17.04518338	2	329	9	6507	0.604229607	0.138121547
'16-723506-C-T'	0.147153369	2.439124164	0.460951747	8.27861846	3	328	25	6491	0.906344411	0.383670964
'15-69561200-A-G'	0.147180098	3.386768183	0.350486504	16.79827525	2	329	9	6507	0.604229607	0.138121547
'3-48629677-C-T'	0.147180098	3.386768183	0.350486504	16.79827525	2	329	9	6507	0.604229607	0.138121547
'3-48691190-G-A'	0.147180098	3.386768183	0.350486504	16.79827525	2	329	9	6507	0.604229607	0.138121547
'3-180327634-T-G'	0.147180098	3.386768183	0.350486504	16.79827525	2	329	9	6507	0.604229607	0.138121547
'X-101970123-G-A'	0.147180098	3.386768183	0.350486504	16.79827525	2	329	9	6507	0.604229607	0.138121547
'12-49169162-C-T'	0.147180098	3.386768183	0.350486504	16.79827525	2	329	9	6507	0.604229607	0.138121547
'9-117568199-T-C'	0.147180098	3.386768183	0.350486504	16.79827525	2	329	9	6507	0.604229607	0.138121547
'11-65618606-C-T'	0.147180098	3.386768183	0.350486504	16.79827525	2	329	9	6507	0.604229607	0.138121547
'19-58549237-C-G'	0.147255711	3.248565731	0.352673227	14.41098983	2	329	19	6497	0.604229607	0.291589932
'16-70841658-C-T'	0.147265801	3.268589134	0.352291222	14.72024871	2	329	16	6500	0.604229607	0.245549417
'9-94800624-C-G'	0.147286332	3.371720377	0.350439816	16.40404646	2	329	11	6505	0.604229607	0.168815224
'6-74331606-G-A'	0.14731865	2.462712289	0.459584201	8.559002733	3	328	21	6495	0.906344411	0.32228361
'17-8000062-G-A'	0.147344397	3.443236767	0.349199913	17.73538091	2	329	9	6507	0.604229607	0.138121547
'11-3062131-G-A'	0.147346794	1.904337651	0.656777418	4.540226988	6	325	56	6460	1.812688822	0.859422959
'19-5783166-C-T'	0.147365433	2.468344889	0.459178883	8.610312362	3	328	24	6492	0.906344411	0.368324125
'2-204013748-G-A'	0.147572282	3.370974966	0.349991624	16.52410356	2	329	10	6506	0.604229607	0.153468386
'5-150942905-A-G'	0.147572282	3.370974966	0.349991624	16.52410356	2	329	10	6506	0.604229607	0.153468386
'11-63992059-A-G'	0.147580243	3.357651953	0.350228671	16.32724015	2	329	10	6506	0.604229607	0.153468386
'4-174219273-T-A'	0.147694718	2.50426926	0.457081274	9.093267278	3	328	14	6502	0.906344411	0.21485574
'17-39577188-C-A'	0.147737825	3.311739869	0.350607201	15.42295301	2	329	15	6501	0.604229607	0.230202578
'19-50549633-C-G'	0.147829031	2.457800134	0.45886296	8.548002703	3	328	19	6497	0.906344411	0.291589932
'1-24687371-C-T'	0.14789548	1.755999762	0.719845956	3.718931962	8	323	75	6441	2.416918429	1.151012891
'3-130452803-G-A'	0.147943938	2.468725253	0.458116052	8.672611111	3	328	19	6497	0.906344411	0.291589932
'5-63509839-A-G'	0.147995908	3.340556744	0.349734097	16.0613269	2	329	11	6505	0.604229607	0.168815224
'14-59950623-G-A'	0.148044206	3.29630372	0.350388234	15.30434157	2	329	13	6503	0.604229607	0.199508901
'7-64168493-G-T'	0.148058534	3.142110125	0.353316519	13.03833188	2	329	29	6487	0.604229607	0.445058318
'15-48748913-C-T'	0.14815131	1.89995348	0.654309734	4.538208676	6	325	57	6459	1.812688822	0.874769797
'18-50848468-A-G'	0.148339992	3.278651043	0.350195427	15.0990388	2	329	13	6503	0.604229607	0.199508901
'21-47571884-G-A'	0.148503223	2.081371118	0.527448842	5.985907041	4	327	36	6480	1.208459215	0.552486188
'14-60923714-A-G'	0.148541451	3.248813198	0.350363884	14.64534559	2	329	15	6501	0.604229607	0.230202578
'6-90605577-G-A'	0.148568784	3.261111191	0.350050614	14.79474478	2	329	17	6499	0.604229607	0.260896255
'14-96991664-A-T'	0.148657406	3.376572247	0.34798336	16.87440464	2	329	9	6507	0.604229607	0.138121547
'9-35752124-G-A'	0.148684337	3.342450441	0.348438793	16.17976094	2	329	12	6504	0.604229607	0.184162063
'2-47748741-G-A'	0.148691042	3.262356099	0.349861443	14.88744255	2	329	15	6501	0.604229607	0.230202578
'21-35757862-T-C'	0.148717543	2.426885053	0.458520601	8.240715434	3	328	29	6487	0.906344411	0.445058318
'1-115537503-G-T'	0.148859918	3.398071799	0.347285428	17.35172109	2	329	8	6508	0.604229607	0.122774708
'1-169762613-G-A'	0.148859918	3.398071799	0.347285428	17.35172109	2	329	8	6508	0.604229607	0.122774708
'1-32101060-G-T'	0.148859918	3.398071799	0.347285428	17.35172109	2	329	8	6508	0.604229607	0.122774708
'21-34030141-C-T'	0.148859918	3.398071799	0.347285428	17.35172109	2	329	8	6508	0.604229607	0.122774708
'22-19839305-C-T'	0.148859918	3.398071799	0.347285428	17.35172109	2	329	8	6508	0.604229607	0.122774708
'2-17851750-A-G'	0.148859918	3.398071799	0.347285428	17.35172109	2	329	8	6508	0.604229607	0.122774708
'12-25261702-A-G'	0.148859918	3.398071799	0.347285428	17.35172109	2	329	8	6508	0.604229607	0.122774708
'18-55992353-C-T'	0.148859918	3.398071799	0.347285428	17.35172109	2	329	8	6508	0.604229607	0.122774708
'6-84884583-G-C'	0.148859918	3.398071799	0.347285428	17.35172109	2	329	8	6508	0.604229607	0.122774708
'2-168107990-A-G'	0.148859918	3.398071799	0.347285428	17.35172109	2	329	8	6508	0.604229607	0.122774708
'17-33680081-A-G'	0.148868769	3.38447676	0.347522314	17.14156196	2	329	8	6508	0.604229607	0.122774708
'17-73239193-G-A'	0.148868769	3.38447676	0.347522314	17.14156196	2	329	8	6508	0.604229607	0.122774708
'16-31213086-C-T'	0.148868769	3.38447676	0.347522314	17.14156196	2	329	8	6508	0.604229607	0.122774708
'2-179399677-C-T'	0.14887473	1.893513669	0.653837005	4.508456895	6	325	50	6466	1.812688822	0.767341928
'10-105330852-C-T'	0.148947368	2.414245343	0.45866053	8.112258364	3	328	30	6486	0.906344411	0.460405157
'3-52643343-T-G'	0.148954204	2.435337153	0.45769545	8.355274396	3	328	23	6493	0.906344411	0.352977287
'7-1587439-G-A'	0.148986461	2.075149408	0.526999557	5.945913628	4	327	39	6477	1.208459215	0.598526703
'15-56142851-C-T'	0.149006863	3.295430457	0.348671939	15.43638512	2	329	14	6502	0.604229607	0.21485574
'10-115489187-A-C'	0.149126777	3.281764504	0.348619418	15.1510333	2	329	16	6500	0.604229607	0.245549417
'17-39890541-G-A'	0.149141571	2.420628573	0.457966837	8.191712478	3	328	26	6490	0.906344411	0.399017802
'18-33785083-G-A'	0.149178652	2.422980007	0.457797147	8.222626177	3	328	25	6491	0.906344411	0.383670964
'1-155296444-A-G'	0.149201974	2.452713279	0.456440616	8.574741161	3	328	19	6497	0.906344411	0.291589932
'16-2120487-G-A'	0.149203992	1.893668077	0.652029142	4.528169633	6	325	46	6470	1.812688822	0.705954573
'12-49443799-G-A'	0.149206943	3.385971489	0.346797677	17.09045382	2	329	9	6507	0.604229607	0.138121547
'X-153222121-C-T'	0.149206943	3.385971489	0.346797677	17.09045382	2	329	9	6507	0.604229607	0.138121547
'11-119053001-G-A'	0.149229074	2.45572464	0.45623514	8.605299791	3	328	20	6496	0.906344411	0.306936771
'11-118968185-A-C'	0.149238776	2.428465841	0.457471855	8.296041648	3	328	24	6492	0.906344411	0.368324125
'20-3147411-C-T'	0.149257391	2.447948685	0.456571154	8.528556361	3	328	19	6497	0.906344411	0.291589932
'7-117251649-T-G'	0.149264687	3.233998519	0.349243808	14.43672241	2	329	19	6497	0.604229607	0.291589932
'7-103004703-G-A'	0.149288738	3.365070316	0.34704661	16.79029435	2	329	9	6507	0.604229607	0.138121547
'17-71334790-C-T'	0.149288738	3.365070316	0.34704661	16.79029435	2	329	9	6507	0.604229607	0.138121547
'11-66191399-C-T'	0.149306519	3.231824796	0.349256496	14.45246821	2	329	19	6497	0.604229607	0.291589932
'3-155611426-C-T'	0.149347235	7.113907135	0.154977322	56.14589225	1	330	9	6507	0.302114804	0.138121547
'19-45872355-C-T'	0.149347235	7.113907135	0.154977322	56.14589225	1	330	9	6507	0.302114804	0.138121547
'16-1822303-A-T'	0.149347235	7.113907135	0.154977322	56.14589225	1	330	9	6507	0.302114804	0.138121547
'11-47857275-T-C'	0.149347235	7.113907135	0.154977322	56.14589225	1	330	9	6507	0.302114804	0.138121547
'3-112198471-T-C'	0.149347235	7.113907135	0.154977322	56.14589225	1	330	9	6507	0.302114804	0.138121547
'11-775100-C-T'	0.149347235	7.113907135	0.154977322	56.14589225	1	330	9	6507	0.302114804	0.138121547
'11-55111042-G-T'	0.149347235	7.113907135	0.154977322	56.14589225	1	330	9	6507	0.302114804	0.138121547
'2-69174383-T-C'	0.149347235	7.113907135	0.154977322	56.14589225	1	330	9	6507	0.302114804	0.138121547
'22-41605909-C-T'	0.149347235	7.113907135	0.154977322	56.14589225	1	330	9	6507	0.302114804	0.138121547
'9-101894862-A-G'	0.149347235	7.113907135	0.154977322	56.14589225	1	330	9	6507	0.302114804	0.138121547
'12-12514215-G-A'	0.149347235	7.113907135	0.154977322	56.14589225	1	330	9	6507	0.302114804	0.138121547
'18-2666885-T-G'	0.149347235	7.113907135	0.154977322	56.14589225	1	330	9	6507	0.302114804	0.138121547
'12-57927842-T-G'	0.149347235	7.113907135	0.154977322	56.14589225	1	330	9	6507	0.302114804	0.138121547
'3-50617593-AGCTG-A'	0.149347235	7.113907135	0.154977322	56.14589225	1	330	9	6507	0.302114804	0.138121547
'15-67495210-G-A'	0.149347235	7.113907135	0.154977322	56.14589225	1	330	9	6507	0.302114804	0.138121547
'19-52394152-T-A'	0.149347235	7.113907135	0.154977322	56.14589225	1	330	9	6507	0.302114804	0.138121547
'6-30879002-G-A'	0.149347235	7.113907135	0.154977322	56.14589225	1	330	9	6507	0.302114804	0.138121547
'16-81204576-C-T'	0.149347235	7.113907135	0.154977322	56.14589225	1	330	9	6507	0.302114804	0.138121547
'1-208234063-C-T'	0.149347235	7.113907135	0.154977322	56.14589225	1	330	9	6507	0.302114804	0.138121547
'10-129907002-C-T'	0.149347235	7.113907135	0.154977322	56.14589225	1	330	9	6507	0.302114804	0.138121547
'21-46603313-A-G'	0.149347235	7.113907135	0.154977322	56.14589225	1	330	9	6507	0.302114804	0.138121547
'4-9784377-A-G'	0.149347235	7.113907135	0.154977322	56.14589225	1	330	9	6507	0.302114804	0.138121547
'20-61438896-T-A'	0.149347235	7.113907135	0.154977322	56.14589225	1	330	9	6507	0.302114804	0.138121547
'3-195516616-G-A'	0.149347235	7.113907135	0.154977322	56.14589225	1	330	9	6507	0.302114804	0.138121547
'9-136582551-G-T'	0.149347235	7.113907135	0.154977322	56.14589225	1	330	9	6507	0.302114804	0.138121547
'19-10578119-C-T'	0.149347235	7.113907135	0.154977322	56.14589225	1	330	9	6507	0.302114804	0.138121547
'1-23417739-G-A'	0.149347235	7.113907135	0.154977322	56.14589225	1	330	9	6507	0.302114804	0.138121547
'20-37353483-A-G'	0.149347235	7.113907135	0.154977322	56.14589225	1	330	9	6507	0.302114804	0.138121547
'22-39146289-C-T'	0.149347235	7.113907135	0.154977322	56.14589225	1	330	9	6507	0.302114804	0.138121547
'12-53589950-G-C'	0.149347235	7.113907135	0.154977322	56.14589225	1	330	9	6507	0.302114804	0.138121547
'6-158487564-C-T'	0.149347235	7.113907135	0.154977322	56.14589225	1	330	9	6507	0.302114804	0.138121547
'3-121825195-G-T'	0.149347235	7.113907135	0.154977322	56.14589225	1	330	9	6507	0.302114804	0.138121547
'3-43732523-C-T'	0.149347235	7.113907135	0.154977322	56.14589225	1	330	9	6507	0.302114804	0.138121547
'14-64884726-C-T'	0.149347235	7.113907135	0.154977322	56.14589225	1	330	9	6507	0.302114804	0.138121547
'19-38798287-G-A'	0.149347235	7.113907135	0.154977322	56.14589225	1	330	9	6507	0.302114804	0.138121547
'19-33603404-G-T'	0.149347235	7.113907135	0.154977322	56.14589225	1	330	9	6507	0.302114804	0.138121547
'9-116276774-G-T'	0.149347235	7.113907135	0.154977322	56.14589225	1	330	9	6507	0.302114804	0.138121547
'12-46758946-A-G'	0.149347235	7.113907135	0.154977322	56.14589225	1	330	9	6507	0.302114804	0.138121547
'4-955856-A-G'	0.149347235	7.113907135	0.154977322	56.14589225	1	330	9	6507	0.302114804	0.138121547
'5-26906925-A-C'	0.149347235	7.113907135	0.154977322	56.14589225	1	330	9	6507	0.302114804	0.138121547
'11-34472619-C-T'	0.149347235	7.113907135	0.154977322	56.14589225	1	330	9	6507	0.302114804	0.138121547
'3-121383792-G-C'	0.149347235	7.113907135	0.154977322	56.14589225	1	330	9	6507	0.302114804	0.138121547
'10-98292942-G-A'	0.149347235	7.113907135	0.154977322	56.14589225	1	330	9	6507	0.302114804	0.138121547
'7-44578747-G-A'	0.149458326	3.303972923	0.347681328	15.62079006	2	329	14	6502	0.604229607	0.21485574
'9-131394992-G-A'	0.149465667	3.33054975	0.347254306	16.13561764	2	329	11	6505	0.604229607	0.168815224
'X-49958477-C-T'	0.149526905	1.888599151	0.652664522	4.491157808	6	325	52	6464	1.812688822	0.798035605
'21-36080276-A-G'	0.149551765	3.264952921	0.348207336	15.00376109	2	329	15	6501	0.604229607	0.230202578
'2-63175759-A-G'	0.149658041	3.351547562	0.346561588	16.55577028	2	329	10	6506	0.604229607	0.153468386
'11-8752312-TCGGCGA-T'	0.149658041	3.351547562	0.346561588	16.55577028	2	329	10	6506	0.604229607	0.153468386
'3-160037608-C-T'	0.149698805	3.335363835	0.346803344	16.32641132	2	329	10	6506	0.604229607	0.153468386
'16-67692863-T-C'	0.149704436	3.206482384	0.348942835	14.0649238	2	329	22	6494	0.604229607	0.337630448
'12-123338723-A-G'	0.149789937	2.459136398	0.455080312	8.70649719	3	328	16	6500	0.906344411	0.245549417
'2-179467100-C-T'	0.149920384	3.110645774	0.35060318	12.85414849	2	329	30	6486	0.604229607	0.460405157
'3-14212047-G-A'	0.149996114	2.396230974	0.457519489	7.978692815	3	328	36	6480	0.906344411	0.552486188
'22-37770048-G-A'	0.150002439	2.078021892	0.524875653	6.013202937	4	327	31	6485	1.208459215	0.475751995
'22-31284281-G-T'	0.150021944	3.271905606	0.347304587	15.27347886	2	329	12	6504	0.604229607	0.184162063
'19-18121454-G-C'	0.150033757	2.441610454	0.455305249	8.487234034	3	328	20	6496	0.906344411	0.306936771
'5-7883356-T-C'	0.150043024	2.455622238	0.454731674	8.673268681	3	328	17	6499	0.906344411	0.260896255
'1-249150022-G-A'	0.150113924	2.429414872	0.455776802	8.36492947	3	328	22	6494	0.906344411	0.337630448
'17-2570480-T-C'	0.150131245	3.135866006	0.349632951	13.1753912	2	329	29	6487	0.604229607	0.445058318
'3-35785416-C-T'	0.150373111	1.884319239	0.650201321	4.490744936	6	325	50	6466	1.812688822	0.767341928
'8-144413485-G-A'	0.150392034	3.263781717	0.346699433	15.08338289	2	329	15	6501	0.604229607	0.230202578
'2-206590654-C-T'	0.150422719	2.433070363	0.455055525	8.437695406	3	328	19	6497	0.906344411	0.291589932
'3-143708626-C-T'	0.150432083	3.311033908	0.345827971	15.91620713	2	329	12	6504	0.604229607	0.184162063
'9-130479233-A-G'	0.150446218	3.159474281	0.348655083	13.58656529	2	329	23	6493	0.604229607	0.352977287
'12-123818747-T-C'	0.150461411	3.284632386	0.346306116	15.55280206	2	329	12	6504	0.604229607	0.184162063
'3-48610667-G-C'	0.15046163	2.434442785	0.454915628	8.455232714	3	328	19	6497	0.906344411	0.291589932
'1-55223992-G-A'	0.150488696	1.880692667	0.651273351	4.45821311	6	325	57	6459	1.812688822	0.874769797
'21-45745940-A-G'	0.150504624	3.29246737	0.34607477	15.67089947	2	329	12	6504	0.604229607	0.184162063
'10-26513561-C-T'	0.150521439	2.423900124	0.455208327	8.317821073	3	328	22	6494	0.906344411	0.337630448
'3-52552876-C-T'	0.15075628	3.357192145	0.344572824	16.91978005	2	329	9	6507	0.604229607	0.138121547
'4-57180304-C-T'	0.15075628	3.357192145	0.344572824	16.91978005	2	329	9	6507	0.604229607	0.138121547
'18-47429185-C-T'	0.150757297	6.975026649	0.15348847	54.00211747	1	330	9	6507	0.302114804	0.138121547
'9-33923191-A-G'	0.150757297	6.975026649	0.15348847	54.00211747	1	330	9	6507	0.302114804	0.138121547
'7-91691718-G-A'	0.150757297	6.975026649	0.15348847	54.00211747	1	330	9	6507	0.302114804	0.138121547
'16-20975318-T-C'	0.150757297	6.975026649	0.15348847	54.00211747	1	330	9	6507	0.302114804	0.138121547
'11-126283418-T-C'	0.150757297	6.975026649	0.15348847	54.00211747	1	330	9	6507	0.302114804	0.138121547
'11-73105582-C-T'	0.150757297	6.975026649	0.15348847	54.00211747	1	330	9	6507	0.302114804	0.138121547
'11-6643110-G-A'	0.150757297	6.975026649	0.15348847	54.00211747	1	330	9	6507	0.302114804	0.138121547
'11-118235912-A-G'	0.150757297	6.975026649	0.15348847	54.00211747	1	330	9	6507	0.302114804	0.138121547
'11-47362773-C-T'	0.150757297	6.975026649	0.15348847	54.00211747	1	330	9	6507	0.302114804	0.138121547
'17-79095120-G-A'	0.150757297	6.975026649	0.15348847	54.00211747	1	330	9	6507	0.302114804	0.138121547
'17-47875868-T-G'	0.150757297	6.975026649	0.15348847	54.00211747	1	330	9	6507	0.302114804	0.138121547
'6-6589070-G-C'	0.150757297	6.975026649	0.15348847	54.00211747	1	330	9	6507	0.302114804	0.138121547
'19-38383789-C-T'	0.150757297	6.975026649	0.15348847	54.00211747	1	330	9	6507	0.302114804	0.138121547
'5-156890174-T-C'	0.150776837	1.883704575	0.648484344	4.505337958	6	325	46	6470	1.812688822	0.705954573
'6-117730797-C-T'	0.15084454	2.065178053	0.524158424	5.914046914	4	327	40	6476	1.208459215	0.613873542
'1-154988966-T-C'	0.150868338	3.28156617	0.345584899	15.50426238	2	329	13	6503	0.604229607	0.199508901
'14-91700525-G-A'	0.150883785	2.085139583	0.522696624	6.116007531	4	327	25	6491	1.208459215	0.383670964
'9-139405649-C-T'	0.15088999	2.396245998	0.455845593	8.036711168	3	328	29	6487	0.906344411	0.445058318
'6-138417574-C-G'	0.150899413	3.267214856	0.345825504	15.31403848	2	329	13	6503	0.604229607	0.199508901
'4-107253029-C-T'	0.150899413	3.267214856	0.345825504	15.31403848	2	329	13	6503	0.604229607	0.199508901
'17-48046917-G-T'	0.150921644	3.323112092	0.34478996	16.25060021	2	329	11	6505	0.604229607	0.168815224
'1-201190614-C-T'	0.150950791	3.379974181	0.343871586	17.42502418	2	329	8	6508	0.604229607	0.122774708
'11-111177302-T-G'	0.150950791	3.379974181	0.343871586	17.42502418	2	329	8	6508	0.604229607	0.122774708
'19-7623833-C-T'	0.150950791	3.379974181	0.343871586	17.42502418	2	329	8	6508	0.604229607	0.122774708
'17-72954285-G-A'	0.151017391	2.071659934	0.523426479	5.989049398	4	327	34	6482	1.208459215	0.521792511
'14-23745014-G-C'	0.151056718	2.07554401	0.523034325	6.024586985	4	327	33	6483	1.208459215	0.506445672
'2-242079959-T-C'	0.151245832	3.287639216	0.344877651	15.75305082	2	329	11	6505	0.604229607	0.168815224
'5-139193183-C-T'	0.151316307	2.416170601	0.454136098	8.293453344	3	328	22	6494	0.906344411	0.337630448
'4-77660381-G-A'	0.151330896	3.291098651	0.344616862	15.74892211	2	329	13	6503	0.604229607	0.199508901
'17-77926526-C-T'	0.151410832	1.877824412	0.647939364	4.475848304	6	325	49	6467	1.812688822	0.751995089
'17-56284465-C-T'	0.151426525	2.391740597	0.455078311	8.023534576	3	328	29	6487	0.906344411	0.445058318
'12-102047015-C-T'	0.151433304	3.229256022	0.3455187	14.7273688	2	329	16	6500	0.604229607	0.245549417
'11-118376925-A-G'	0.151450316	2.067462423	0.522934355	5.965743742	4	327	34	6482	1.208459215	0.521792511
'2-179407663-G-A'	0.151456666	3.22098402	0.34561098	14.57951382	2	329	17	6499	0.604229607	0.260896255
'2-201515745-C-T'	0.151464028	3.29284136	0.344436984	15.92812342	2	329	10	6506	0.604229607	0.153468386
'2-208633009-C-T'	0.151470961	1.876919727	0.648100843	4.469337016	6	325	49	6467	1.812688822	0.751995089
'11-77825034-A-G'	0.151520748	2.438032231	0.452735406	8.561651992	3	328	18	6498	0.906344411	0.276243094
'4-38774816-C-T'	0.151635095	1.870478636	0.650103648	4.409781954	6	325	70	6446	1.812688822	1.074278699
'1-22186350-G-A'	0.151735724	3.33490832	0.343171755	16.63235926	2	329	10	6506	0.604229607	0.153468386
'11-2439033-G-T'	0.15173937	3.203395807	0.345534562	14.44535093	2	329	15	6501	0.604229607	0.230202578
'3-38240280-A-G'	0.151746271	1.879624304	0.645750006	4.511711225	6	325	41	6475	1.812688822	0.629220381
'2-85982017-G-C'	0.151807059	3.315869527	0.343422604	16.36807818	2	329	10	6506	0.604229607	0.153468386
'19-31769293-T-C'	0.151920299	2.059922581	0.522557685	5.905217443	4	327	48	6468	1.208459215	0.73664825
'14-68274324-C-T'	0.151941044	3.110689311	0.346939511	13.06251551	2	329	30	6486	0.604229607	0.460405157
'1-183093911-C-T'	0.151976468	2.389939774	0.454109394	8.031277496	3	328	34	6482	0.906344411	0.521792511
'5-55168257-A-G'	0.152041984	3.222118265	0.344592307	14.71876909	2	329	16	6500	0.604229607	0.245549417
'5-140797827-G-A'	0.152050982	2.40712065	0.453106539	8.218745468	3	328	26	6490	0.906344411	0.399017802
'2-67630846-T-G'	0.152063046	2.056674439	0.522628667	5.887931039	4	327	38	6478	1.208459215	0.583179865
'20-18395153-C-T'	0.15212513	3.176400974	0.345344414	14.05660919	2	329	21	6495	0.604229607	0.32228361
'8-13425373-T-G'	0.15219128	6.856702822	0.151975122	52.35565662	1	330	9	6507	0.302114804	0.138121547
'3-53159938-C-T'	0.15219128	6.856702822	0.151975122	52.35565662	1	330	9	6507	0.302114804	0.138121547
'1-248039252-G-A'	0.15219128	6.856702822	0.151975122	52.35565662	1	330	9	6507	0.302114804	0.138121547
'12-57539194-G-A'	0.15219128	6.856702822	0.151975122	52.35565662	1	330	9	6507	0.302114804	0.138121547
'X-135314009-G-A'	0.15219128	6.856702822	0.151975122	52.35565662	1	330	9	6507	0.302114804	0.138121547
'8-101586164-A-G'	0.15219128	6.856702822	0.151975122	52.35565662	1	330	9	6507	0.302114804	0.138121547
'17-4145721-C-A'	0.15219128	6.856702822	0.151975122	52.35565662	1	330	9	6507	0.302114804	0.138121547
'19-44419029-C-T'	0.152196148	2.405771716	0.452966866	8.22606403	3	328	24	6492	0.906344411	0.368324125
'1-89733172-G-A'	0.152256368	2.406831863	0.452746926	8.231941159	3	328	23	6493	0.906344411	0.352977287
'2-179615278-A-G'	0.152509657	2.374979888	0.45380329	7.890918442	3	328	33	6483	0.906344411	0.506445672
'4-76797597-C-T'	0.152537059	3.22511352	0.34372238	14.90630992	2	329	13	6503	0.604229607	0.199508901
'5-156482296-C-G'	0.152575528	3.079064541	0.346535382	12.74237823	2	329	29	6487	0.604229607	0.445058318
'6-144835942-A-C'	0.152620179	3.300180548	0.342190498	16.12818417	2	329	11	6505	0.604229607	0.168815224
'15-33905433-G-A'	0.152629303	2.423572339	0.451383678	8.469714574	3	328	18	6498	0.906344411	0.276243094
'11-60636633-G-A'	0.152656619	2.055082192	0.521629209	5.892776448	4	327	43	6473	1.208459215	0.659914058
'11-1273605-G-A'	0.15269625	2.409913669	0.45176463	8.286288996	3	328	26	6490	0.906344411	0.399017802
'20-61939929-C-G'	0.152706982	2.398934937	0.452307299	8.172816141	3	328	27	6489	0.906344411	0.414364641
'X-101969860-G-C'	0.152765087	2.427233572	0.450967776	8.524314333	3	328	17	6499	0.906344411	0.260896255
'15-55838976-C-G'	0.152765087	2.427233572	0.450967776	8.524314333	3	328	17	6499	0.906344411	0.260896255
'15-64689981-A-G'	0.152831007	1.724784616	0.707918909	3.646901275	8	323	81	6435	2.416918429	1.243093923
'16-2988326-G-A'	0.152963305	2.408875723	0.451408582	8.314924403	3	328	22	6494	0.906344411	0.337630448
'17-47218741-G-A'	0.152973277	3.280569641	0.342021278	15.9741727	2	329	10	6506	0.604229607	0.153468386
'16-80718728-C-T'	0.153004266	2.062878693	0.520410109	5.981958542	4	327	30	6486	1.208459215	0.460405157
'9-35662530-G-T'	0.153019289	2.418559183	0.450900347	8.438408309	3	328	18	6498	0.906344411	0.276243094
'12-6976669-T-G'	0.153034739	3.058157253	0.346207141	12.53832785	2	329	32	6484	0.604229607	0.491098834
'20-33874407-G-A'	0.153063694	3.213758946	0.343013537	14.79010865	2	329	14	6502	0.604229607	0.21485574
'2-191364898-A-C'	0.153124101	3.318584429	0.341073087	16.64011841	2	329	9	6507	0.604229607	0.138121547
'16-4934286-C-T'	0.15314719	3.249003322	0.342235877	15.39673677	2	329	12	6504	0.604229607	0.184162063
'4-184432105-G-A'	0.153167676	3.288926976	0.341572422	16.20932059	2	329	9	6507	0.604229607	0.138121547
'11-35492293-G-A'	0.153167676	3.288926976	0.341572422	16.20932059	2	329	9	6507	0.604229607	0.138121547
'20-23350847-G-A'	0.153167676	3.288926976	0.341572422	16.20932059	2	329	9	6507	0.604229607	0.138121547
'1-38289400-C-T'	0.153200997	3.298213602	0.341335974	16.35918506	2	329	9	6507	0.604229607	0.138121547
'9-85958114-T-C'	0.153200997	3.298213602	0.341335974	16.35918506	2	329	9	6507	0.604229607	0.138121547
'17-43924003-A-G'	0.153225587	2.068493608	0.51958813	6.045657385	4	327	26	6490	1.208459215	0.399017802
'11-124632014-G-A'	0.15325616	3.288928891	0.34128715	16.04548044	2	329	11	6505	0.604229607	0.168815224
'2-206920990-C-T'	0.153322452	1.722478471	0.706010749	3.649415121	8	323	71	6445	2.416918429	1.089625537
'16-77353790-G-A'	0.153344079	3.269353642	0.341557917	15.83388465	2	329	10	6506	0.604229607	0.153468386
'15-44856827-G-A'	0.153481833	2.402484383	0.450718926	8.265696851	3	328	24	6492	0.906344411	0.368324125
'1-154919209-C-T'	0.153568683	3.285769245	0.340867379	16.12978519	2	329	10	6506	0.604229607	0.153468386
'20-60927355-G-A'	0.153568683	3.285769245	0.340867379	16.12978519	2	329	10	6506	0.604229607	0.153468386
'2-119750749-G-A'	0.153606246	3.269851666	0.341119822	15.90036666	2	329	10	6506	0.604229607	0.153468386
'16-77759403-T-A'	0.153606246	3.269851666	0.341119822	15.90036666	2	329	10	6506	0.604229607	0.153468386
'7-44089863-C-T'	0.153647008	2.362630073	0.452318239	7.828794653	3	328	41	6475	0.906344411	0.629220381
'14-69993434-G-A'	0.153649068	6.75604518	0.150439397	51.1190861	1	330	9	6507	0.302114804	0.138121547
'2-242617882-C-T'	0.15372622	3.201263352	0.342026208	14.62084893	2	329	16	6500	0.604229607	0.245549417
'19-57985702-C-A'	0.153760607	2.416357945	0.44951907	8.441799103	3	328	19	6497	0.906344411	0.291589932
'6-47541954-C-T'	0.153867003	1.721396311	0.702207151	3.67261288	8	323	59	6457	2.416918429	0.905463475
'14-101347355-C-T'	0.153881651	2.426475848	0.44893457	8.591912345	3	328	16	6500	0.906344411	0.245549417
'13-25374513-T-C'	0.15388912	2.058505875	0.519119632	5.973851282	4	327	30	6486	1.208459215	0.460405157
'12-53670563-C-A'	0.153889396	3.212895453	0.341635605	14.95671531	2	329	12	6504	0.604229607	0.184162063
'1-16532549-T-A'	0.153995679	3.256111057	0.340654914	15.67626026	2	329	11	6505	0.604229607	0.168815224
'8-101625248-C-T'	0.154029485	1.862146007	0.642244657	4.441474557	6	325	48	6468	1.812688822	0.73664825
'22-20101289-C-T'	0.154089072	3.182969197	0.341838544	14.48321435	2	329	14	6502	0.604229607	0.21485574
'5-891400-T-C'	0.154202979	2.415461045	0.448871381	8.482946306	3	328	17	6499	0.906344411	0.260896255
'11-102647452-A-C'	0.154250463	2.053727075	0.518794764	5.938902687	4	327	33	6483	1.208459215	0.506445672
'12-132626452-G-A'	0.154334489	2.398674277	0.449335255	8.277683763	3	328	23	6493	0.906344411	0.352977287
'1-28240648-C-T'	0.154399562	2.035452664	0.519923915	5.771891209	4	327	47	6469	1.208459215	0.721301412
'20-62421537-C-T'	0.154404722	3.229310839	0.340436454	15.28338272	2	329	12	6504	0.604229607	0.184162063
'3-183854503-C-T'	0.154468235	3.270766647	0.339621159	16.05931918	2	329	10	6506	0.604229607	0.153468386
'5-57790642-T-C'	0.154548491	3.186605401	0.340958617	14.57505693	2	329	15	6501	0.604229607	0.230202578
'2-69046316-C-G'	0.15457305	2.052552863	0.518300497	5.940455395	4	327	32	6484	1.208459215	0.491098834
'1-113255471-G-A'	0.154594715	2.059609879	0.517740732	6.011201577	4	327	27	6489	1.208459215	0.414364641
'15-35273866-A-T'	0.154618046	2.047980896	0.518591421	5.900663984	4	327	33	6483	1.208459215	0.506445672
'12-120594340-T-C'	0.154623041	3.228828023	0.340083606	15.3201775	2	329	12	6504	0.604229607	0.184162063
'10-101165576-T-G'	0.154645639	3.16134071	0.341220178	14.14829663	2	329	19	6497	0.604229607	0.291589932
'17-3494286-G-A'	0.154669734	3.076343151	0.342940032	12.95250583	2	329	29	6487	0.604229607	0.445058318
'5-35667239-T-C'	0.154686095	3.258860328	0.339400416	15.80378515	2	329	12	6504	0.604229607	0.184162063
'1-54433490-A-G'	0.154687627	3.289415677	0.338934266	16.46225612	2	329	9	6507	0.604229607	0.138121547
'22-38039746-C-T'	0.154735693	1.860308692	0.639925829	4.458056746	6	325	42	6474	1.812688822	0.644567219
'9-139909206-C-T'	0.154771933	3.044642719	0.343485051	12.56412629	2	329	32	6484	0.604229607	0.491098834
'2-20840823-G-A'	0.154842597	1.852293257	0.642614663	4.378436282	6	325	60	6456	1.812688822	0.920810313
'12-53594124-C-T'	0.154893305	3.310514	0.338237848	16.91237999	2	329	8	6508	0.604229607	0.122774708
'6-33141678-C-T'	0.154893305	3.310514	0.338237848	16.91237999	2	329	8	6508	0.604229607	0.122774708
'9-131370267-C-G'	0.154893305	3.310514	0.338237848	16.91237999	2	329	8	6508	0.604229607	0.122774708
'19-15079228-G-A'	0.154893305	3.310514	0.338237848	16.91237999	2	329	8	6508	0.604229607	0.122774708
'15-89761811-G-A'	0.154893305	3.310514	0.338237848	16.91237999	2	329	8	6508	0.604229607	0.122774708
'11-68853153-A-G'	0.154893305	3.310514	0.338237848	16.91237999	2	329	8	6508	0.604229607	0.122774708
'X-101381875-C-T'	0.154896213	3.194915911	0.340156679	14.71388231	2	329	15	6501	0.604229607	0.230202578
'8-8749944-G-T'	0.154930396	3.294198194	0.338492544	16.66415735	2	329	8	6508	0.604229607	0.122774708
'9-95048890-C-T'	0.154930396	3.294198194	0.338492544	16.66415735	2	329	8	6508	0.604229607	0.122774708
'4-175897699-C-T'	0.154930396	3.294198194	0.338492544	16.66415735	2	329	8	6508	0.604229607	0.122774708
'7-4056945-G-A'	0.154930396	3.294198194	0.338492544	16.66415735	2	329	8	6508	0.604229607	0.122774708
'21-16337279-C-A'	0.154930396	3.294198194	0.338492544	16.66415735	2	329	8	6508	0.604229607	0.122774708
'21-16338313-C-T'	0.154930396	3.294198194	0.338492544	16.66415735	2	329	8	6508	0.604229607	0.122774708
'11-6519561-A-G'	0.155044474	3.140242372	0.340976141	13.90738858	2	329	20	6496	0.604229607	0.306936771
'2-24260741-A-G'	0.155078198	2.397674023	0.448037722	8.318833455	3	328	21	6495	0.906344411	0.32228361
'5-112403799-C-T'	0.155105007	3.259713954	0.338732583	15.9763516	2	329	10	6506	0.604229607	0.153468386
'3-69273822-C-A'	0.155105007	3.259713954	0.338732583	15.9763516	2	329	10	6506	0.604229607	0.153468386
'9-136342228-C-G'	0.15513054	6.670863	0.148883377	50.23565544	1	330	9	6507	0.302114804	0.138121547
'1-179852065-C-T'	0.155179696	3.193764052	0.339742124	14.78671901	2	329	14	6502	0.604229607	0.21485574
'17-17925164-C-T'	0.15525298	2.350681028	0.449966958	7.791403599	3	328	40	6476	0.906344411	0.613873542
'13-33628272-A-G'	0.155265435	3.229126784	0.338956652	15.40107464	2	329	12	6504	0.604229607	0.184162063
'9-73028201-G-A'	0.155322781	3.266446908	0.338287825	16.20008742	2	329	9	6507	0.604229607	0.138121547
'20-52193659-G-A'	0.155324368	3.278465912	0.338044773	16.3816034	2	329	9	6507	0.604229607	0.138121547
'2-96789598-G-A'	0.155324368	3.278465912	0.338044773	16.3816034	2	329	9	6507	0.604229607	0.138121547
'19-18572405-C-T'	0.155324368	3.278465912	0.338044773	16.3816034	2	329	9	6507	0.604229607	0.138121547
'12-56120555-AGTT-A'	0.155324368	3.278465912	0.338044773	16.3816034	2	329	9	6507	0.604229607	0.138121547
'15-65140800-G-A'	0.155324368	3.278465912	0.338044773	16.3816034	2	329	9	6507	0.604229607	0.138121547
'2-158272435-C-T'	0.155324368	3.278465912	0.338044773	16.3816034	2	329	9	6507	0.604229607	0.138121547
'3-56683066-C-T'	0.155324368	3.278465912	0.338044773	16.3816034	2	329	9	6507	0.604229607	0.138121547
'2-201436078-G-T'	0.155324368	3.278465912	0.338044773	16.3816034	2	329	9	6507	0.604229607	0.138121547
'1-114255975-G-T'	0.155460828	3.062100073	0.341911738	12.87287465	2	329	28	6488	0.604229607	0.429711479
'16-85696635-A-T'	0.155515902	3.139061348	0.340246466	14.00672625	2	329	16	6500	0.604229607	0.245549417
'22-41574510-TCAG-T'	0.155585115	3.207886812	0.33883939	15.15866921	2	329	11	6505	0.604229607	0.168815224
'6-78471280-C-G'	0.155622034	2.409841621	0.446515277	8.505434904	3	328	17	6499	0.906344411	0.260896255
'16-88786314-G-A'	0.155725652	3.02355511	0.342302222	12.39076743	2	329	32	6484	0.604229607	0.491098834
'8-144671787-G-A'	0.155733992	2.385846117	0.447436914	8.223332542	3	328	21	6495	0.906344411	0.32228361
'19-39016132-G-A'	0.155795468	3.175822334	0.339062793	14.63230677	2	329	13	6503	0.604229607	0.199508901
'17-4799323-G-A'	0.155819612	2.358573006	0.448572234	7.914414963	3	328	32	6484	0.906344411	0.491098834
'9-84607348-C-A'	0.155832358	2.042416331	0.516801834	5.890946022	4	327	34	6482	1.208459215	0.521792511
'9-84607346-C-G'	0.155832358	2.042416331	0.516801834	5.890946022	4	327	34	6482	1.208459215	0.521792511
'17-30527999-G-A'	0.155937935	2.39805866	0.446465907	8.375440377	3	328	19	6497	0.906344411	0.291589932
'17-79893270-C-T'	0.155950425	3.263410365	0.337233633	16.18608475	2	329	10	6506	0.604229607	0.153468386
'14-93652787-C-T'	0.156014357	2.392609916	0.446609653	8.322422132	3	328	19	6497	0.906344411	0.291589932
'11-1023622-G-A'	0.156089288	2.026700944	0.517518831	5.748402483	4	327	46	6470	1.208459215	0.705954573
'5-76758933-T-C'	0.156106182	3.237806847	0.337385368	15.70737529	2	329	11	6505	0.604229607	0.168815224
'11-55135566-C-A'	0.156160764	2.035291396	0.516709181	5.831396344	4	327	46	6470	1.208459215	0.705954573
'22-37322101-C-T'	0.15617614	1.706550985	0.699402662	3.616361313	8	323	78	6438	2.416918429	1.197053407
'3-38601665-C-T'	0.156271742	2.02673064	0.517171607	5.753838321	4	327	46	6470	1.208459215	0.705954573
'4-2306600-G-A'	0.156311801	2.38534994	0.446415865	8.25551683	3	328	20	6496	0.906344411	0.306936771
'5-16769267-C-G'	0.156318181	3.165392758	0.338372802	14.52738095	2	329	14	6502	0.604229607	0.21485574
'22-37462173-C-T'	0.156327211	1.857795286	0.633836821	4.503862331	6	325	41	6475	1.812688822	0.629220381
'15-75189489-C-T'	0.156383451	2.038795018	0.515979567	5.86643217	4	327	37	6479	1.208459215	0.567833026
'21-35742947-T-C'	0.156384549	3.070788582	0.340143108	13.10066596	2	329	28	6488	0.604229607	0.429711479
'8-30694962-A-C'	0.156422797	3.142607927	0.338560548	14.10706835	2	329	19	6497	0.604229607	0.291589932
'5-126213994-C-T'	0.15644205	2.3758043	0.446634252	8.150741674	3	328	22	6494	0.906344411	0.337630448
'11-62446179-G-C'	0.156442057	3.20190228	0.33742302	15.0915259	2	329	13	6503	0.604229607	0.199508901
'14-105420134-C-T'	0.156458675	1.850177263	0.636479888	4.433239969	6	325	42	6474	1.812688822	0.644567219
'3-127325493-G-C'	0.156523624	3.21040766	0.337182829	15.30374125	2	329	12	6504	0.604229607	0.184162063
'7-97822267-C-G'	0.156755299	2.391090693	0.445356032	8.35603324	3	328	18	6498	0.906344411	0.276243094
'15-22846897-G-A'	0.15678067	3.033824698	0.340273898	12.64566314	2	329	29	6487	0.604229607	0.445058318
'1-117556165-G-A'	0.156787329	1.70401415	0.697200883	3.619642104	8	323	66	6450	2.416918429	1.012891344
'1-27941047-G-A'	0.156895016	3.177927397	0.337064806	14.71119796	2	329	18	6498	0.604229607	0.276243094
'10-30315222-G-A'	0.156945044	1.842774232	0.637176915	4.379706915	6	325	55	6461	1.812688822	0.84407612
'3-142413338-G-A'	0.157002148	3.29411303	0.334964703	16.99734246	2	329	8	6508	0.604229607	0.122774708
'15-40751725-G-A'	0.157002148	3.29411303	0.334964703	16.99734246	2	329	8	6508	0.604229607	0.122774708
'9-35674191-G-A'	0.157002148	3.29411303	0.334964703	16.99734246	2	329	8	6508	0.604229607	0.122774708
'10-122630812-G-A'	0.157139945	2.391700914	0.444607571	8.383697575	3	328	18	6498	0.906344411	0.276243094
'11-552678-T-A'	0.15714444	2.042828374	0.51437209	5.941192779	4	327	30	6486	1.208459215	0.460405157
'6-42832901-T-C'	0.157168984	1.844184299	0.635732521	4.403924939	6	325	46	6470	1.812688822	0.705954573
'2-238730410-A-G'	0.157172193	2.385283036	0.444890026	8.318041491	3	328	18	6498	0.906344411	0.276243094
'7-6026685-G-T'	0.157204667	3.13691369	0.33737706	14.15384265	2	329	17	6499	0.604229607	0.260896255
'5-149310665-C-T'	0.157299277	2.359978602	0.445813062	8.017620115	3	328	26	6490	0.906344411	0.399017802
'7-100320381-C-T'	0.157317038	2.046405534	0.513722904	5.97578192	4	327	31	6485	1.208459215	0.475751995
'2-224642526-T-C'	0.157420474	2.348263216	0.446152072	7.885732782	3	328	32	6484	0.906344411	0.491098834
'17-42475271-C-T'	0.157451301	3.202372563	0.335847352	15.41464349	2	329	10	6506	0.604229607	0.153468386
'X-149013964-C-T'	0.157471786	2.019452443	0.515671221	5.735314328	4	327	43	6473	1.208459215	0.659914058
'16-10775972-G-A'	0.157490281	3.223734184	0.335353589	15.74729464	2	329	10	6506	0.604229607	0.153468386
'16-722747-C-T'	0.157493159	3.113602673	0.33742192	13.90258873	2	329	16	6500	0.604229607	0.245549417
'1-10689705-A-G'	0.157509265	1.698885324	0.697048734	3.594189251	8	323	74	6442	2.416918429	1.135666053
'20-3673643-G-A'	0.157524331	3.208078822	0.335616397	15.51776364	2	329	10	6506	0.604229607	0.153468386
'17-73837042-T-C'	0.157669044	3.143130178	0.336538075	14.37570138	2	329	15	6501	0.604229607	0.230202578
'1-156821742-G-A'	0.157679979	2.023440566	0.514957267	5.778291833	4	327	40	6476	1.208459215	0.613873542
'5-10450146-C-T'	0.157683178	3.179166079	0.335843465	14.988415	2	329	12	6504	0.604229607	0.184162063
'20-36997795-C-T'	0.15776105	2.376372583	0.44423127	8.240469152	3	328	20	6496	0.906344411	0.306936771
'4-156850809-C-T'	0.157788209	3.098542869	0.337209622	13.68686419	2	329	26	6490	0.604229607	0.399017802
'14-21424041-G-T'	0.157810585	3.217180149	0.334882225	15.61244256	2	329	11	6505	0.604229607	0.168815224
'2-113074074-G-C'	0.157861739	3.231763947	0.334606008	15.96377992	2	329	10	6506	0.604229607	0.153468386
'4-185681514-C-A'	0.157885766	2.369676694	0.444312571	8.164589608	3	328	22	6494	0.906344411	0.337630448
'15-73414920-A-G'	0.157911395	3.195348794	0.335168199	15.31144323	2	329	11	6505	0.604229607	0.168815224
'X-132160273-G-A'	0.157943952	3.08217116	0.337263133	13.44909277	2	329	25	6491	0.604229607	0.383670964
'8-144671390-G-A'	0.157995882	3.090468663	0.337022631	13.59786678	2	329	20	6496	0.604229607	0.306936771
'3-129308276-G-A'	0.15800558	2.394694071	0.442937429	8.482525134	3	328	16	6500	0.906344411	0.245549417
'2-3726083-A-C'	0.158017019	2.032398169	0.513553777	5.865454073	4	327	39	6477	1.208459215	0.598526703
'1-31351510-A-G'	0.158022876	3.109609018	0.336537979	13.84159516	2	329	20	6496	0.604229607	0.306936771
'11-103908233-A-C'	0.158031326	2.022120544	0.514451095	5.780111568	4	327	38	6478	1.208459215	0.583179865
'3-132218621-G-A'	0.158041057	1.844769518	0.631700555	4.444947144	6	325	50	6466	1.812688822	0.767341928
'11-118509676-G-A'	0.158164055	6.54193709	0.145718584	49.39689515	1	330	9	6507	0.302114804	0.138121547
'14-21896192-G-A'	0.158164055	6.54193709	0.145718584	49.39689515	1	330	9	6507	0.302114804	0.138121547
'11-118518751-G-A'	0.158164055	6.54193709	0.145718584	49.39689515	1	330	9	6507	0.302114804	0.138121547
'11-118516453-C-T'	0.158164055	6.54193709	0.145718584	49.39689515	1	330	9	6507	0.302114804	0.138121547
'17-2601266-C-T'	0.158164055	6.54193709	0.145718584	49.39689515	1	330	9	6507	0.302114804	0.138121547
'6-75836079-A-G'	0.158164055	6.54193709	0.145718584	49.39689515	1	330	9	6507	0.302114804	0.138121547
'4-106157698-T-C'	0.158188652	3.019491503	0.338211867	12.61418124	2	329	30	6486	0.604229607	0.460405157
'22-41903841-C-G'	0.158203186	1.840211303	0.633070061	4.409015594	6	325	42	6474	1.812688822	0.644567219
'6-143093698-G-A'	0.158204142	2.371350241	0.443672706	8.20653783	3	328	21	6495	0.906344411	0.32228361
'19-3762705-A-G'	0.15827299	2.048355299	0.51184576	6.029348578	4	327	29	6487	1.208459215	0.445058318
'19-52793580-A-G'	0.158315374	3.169658311	0.334975338	14.93339695	2	329	12	6504	0.604229607	0.184162063
'19-52793572-A-G'	0.158315374	3.169658311	0.334975338	14.93339695	2	329	12	6504	0.604229607	0.184162063
'22-50667930-G-A'	0.158315374	3.169658311	0.334975338	14.93339695	2	329	12	6504	0.604229607	0.184162063
'2-170103295-C-T'	0.15832796	2.38634426	0.44275493	8.401749967	3	328	17	6499	0.906344411	0.260896255
'2-230675693-T-C'	0.158360091	2.335887874	0.445115228	7.807828918	3	328	33	6483	0.906344411	0.506445672
'1-242022009-G-A'	0.158427091	2.391492938	0.442269751	8.452887354	3	328	18	6498	0.906344411	0.276243094
'5-14681593-G-T'	0.15851452	1.839727236	0.631951494	4.417442872	6	325	41	6475	1.812688822	0.629220381
'17-2227571-AG-TA'	0.158611932	3.077901481	0.336225505	13.46391038	2	329	21	6495	0.604229607	0.32228361
'8-113662568-C-T'	0.158849127	2.357272933	0.443188125	8.077400757	3	328	24	6492	0.906344411	0.368324125
'5-38959337-G-C'	0.158890623	2.375627346	0.442242762	8.301404695	3	328	19	6497	0.906344411	0.291589932
'1-231398585-A-T'	0.158994653	2.342060157	0.443645072	7.905891648	3	328	27	6489	0.906344411	0.414364641
'16-4519382-T-G'	0.159042606	3.168497453	0.333771441	14.99579116	2	329	13	6503	0.604229607	0.199508901
'20-25656224-G-A'	0.159084039	3.135900336	0.334321268	14.46163354	2	329	14	6502	0.604229607	0.21485574
'17-17910434-C-T'	0.159089374	3.028435924	0.336508536	12.84116582	2	329	31	6485	0.604229607	0.475751995
'5-54423155-G-A'	0.159104127	2.326601336	0.444216865	7.742643735	3	328	36	6480	0.906344411	0.552486188
'10-135012612-C-T'	0.15912587	2.324390176	0.444307646	7.724298148	3	328	32	6484	0.906344411	0.491098834
'17-79898820-G-A'	0.15917267	3.237096712	0.332325176	16.27935964	2	329	9	6507	0.604229607	0.138121547
'17-29645994-T-C'	0.159189029	3.168888711	0.333532691	15.04007794	2	329	12	6504	0.604229607	0.184162063
'12-113629240-C-G'	0.159233546	2.024245423	0.512106224	5.83895507	4	327	34	6482	1.208459215	0.521792511
'16-57286172-G-A'	0.159266816	3.001644177	0.336799374	12.49485847	2	329	35	6481	0.604229607	0.537139349
'1-27099883-C-T'	0.159266899	3.202728993	0.332867995	15.7671504	2	329	9	6507	0.604229607	0.138121547
'9-116854714-G-C'	0.159270578	3.214691834	0.332617326	15.95130309	2	329	9	6507	0.604229607	0.138121547
'19-43420415-G-A'	0.159270578	3.214691834	0.332617326	15.95130309	2	329	9	6507	0.604229607	0.138121547
'12-121883201-G-A'	0.159270578	3.214691834	0.332617326	15.95130309	2	329	9	6507	0.604229607	0.138121547
'16-4057515-G-A'	0.159270578	3.214691834	0.332617326	15.95130309	2	329	9	6507	0.604229607	0.138121547
'11-17113718-C-T'	0.159270578	3.214691834	0.332617326	15.95130309	2	329	9	6507	0.604229607	0.138121547
'19-15996828-G-C'	0.159290114	1.689148705	0.693761991	3.568683341	8	323	78	6438	2.416918429	1.197053407
'1-145530980-C-T'	0.159322435	2.382181394	0.44117914	8.414097404	3	328	17	6499	0.906344411	0.260896255
'3-51969657-G-A'	0.159409502	3.185948113	0.332854801	15.37623124	2	329	11	6505	0.604229607	0.168815224
'15-100252893-A-G'	0.159415773	1.825070208	0.633785216	4.308662333	6	325	62	6454	1.812688822	0.95150399
'18-211194-G-T'	0.159442772	3.13862713	0.333664867	14.53552869	2	329	15	6501	0.604229607	0.230202578
'15-45389453-G-C'	0.159444593	2.034104683	0.510878986	5.935490598	4	327	31	6485	1.208459215	0.475751995
'6-158487636-G-A'	0.159490339	3.180145585	0.332883243	15.36288903	2	329	10	6506	0.604229607	0.153468386
'7-15601409-T-TAA'	0.159491614	1.825945467	0.632999034	4.320545813	6	325	63	6453	1.812688822	0.966850829
'2-242402806-G-C'	0.159499308	3.060056062	0.335113071	13.30922992	2	329	27	6489	0.604229607	0.414364641
'9-33917088-C-T'	0.159501127	2.360941844	0.441876712	8.166963394	3	328	21	6495	0.906344411	0.32228361
'13-46733070-G-A'	0.159580513	1.999077848	0.51352334	5.617087675	4	327	55	6461	1.208459215	0.84407612
'3-108133189-G-A'	0.159590999	3.14393895	0.333346003	14.68187718	2	329	13	6503	0.604229607	0.199508901
'21-42770896-G-A'	0.159595143	1.68821122	0.692395097	3.573739629	8	323	74	6442	2.416918429	1.135666053
'4-36230761-G-C'	0.1596145	1.829154166	0.631508772	4.358000359	6	325	47	6469	1.812688822	0.721301412
'6-55988870-GG-CT'	0.159617119	3.205177869	0.332166214	15.76234191	2	329	10	6506	0.604229607	0.153468386
'19-45774804-G-A'	0.159678922	3.187060623	0.332442248	15.50336132	2	329	10	6506	0.604229607	0.153468386
'1-181724381-C-T'	0.159678922	3.187060623	0.332442248	15.50336132	2	329	10	6506	0.604229607	0.153468386
'2-73486158-C-T'	0.159678922	3.187060623	0.332442248	15.50336132	2	329	10	6506	0.604229607	0.153468386
'2-162762381-C-T'	0.159678922	3.187060623	0.332442248	15.50336132	2	329	10	6506	0.604229607	0.153468386
'16-72134987-G-A'	0.159784515	1.823245936	0.632937586	4.306069671	6	325	70	6446	1.812688822	1.074278699
'3-124951596-G-A'	0.159865882	3.015436813	0.335491349	12.74376607	2	329	26	6490	0.604229607	0.399017802
'2-55054839-A-G'	0.159879472	2.354434309	0.44153322	8.116071041	3	328	21	6495	0.906344411	0.32228361
'5-140235714-C-A'	0.159879472	2.354434309	0.44153322	8.116071041	3	328	21	6495	0.906344411	0.32228361
'5-79357604-A-G'	0.159956931	3.134267638	0.332895613	14.54025155	2	329	14	6502	0.604229607	0.21485574
'4-110681527-C-T'	0.160011463	2.009938626	0.511869193	5.731236309	4	327	47	6469	1.208459215	0.721301412
'2-220349039-C-T'	0.160031833	3.150821968	0.332504289	14.88585462	2	329	12	6504	0.604229607	0.184162063
'20-60773009-G-A'	0.160070478	3.162078035	0.332259102	15.1159986	2	329	11	6505	0.604229607	0.168815224
'3-133496032-G-A'	0.160110903	2.025842332	0.510424109	5.887390591	4	327	29	6487	1.208459215	0.445058318
'18-32826268-A-G'	0.160127076	6.533288587	0.143617402	50.79393757	1	330	9	6507	0.302114804	0.138121547
'22-37273768-G-A'	0.160127076	6.533288587	0.143617402	50.79393757	1	330	9	6507	0.302114804	0.138121547
'19-50762499-C-T'	0.160127076	6.533288587	0.143617402	50.79393757	1	330	9	6507	0.302114804	0.138121547
'4-169812192-T-G'	0.160127076	6.533288587	0.143617402	50.79393757	1	330	9	6507	0.302114804	0.138121547
'3-81627172-G-C'	0.160127076	6.533288587	0.143617402	50.79393757	1	330	9	6507	0.302114804	0.138121547
'9-131030229-T-C'	0.160127076	6.533288587	0.143617402	50.79393757	1	330	9	6507	0.302114804	0.138121547
'14-92915440-T-C'	0.160127076	6.533288587	0.143617402	50.79393757	1	330	9	6507	0.302114804	0.138121547
'15-75974990-G-A'	0.160127076	6.533288587	0.143617402	50.79393757	1	330	9	6507	0.302114804	0.138121547
'4-90169843-G-C'	0.160153683	2.361413254	0.440705336	8.217101969	3	328	19	6497	0.906344411	0.291589932
'19-12866228-C-T'	0.160182408	2.000868972	0.512290995	5.651905372	4	327	52	6464	1.208459215	0.798035605
'10-43089278-T-C'	0.160188294	3.044966945	0.334348629	13.22205314	2	329	20	6496	0.604229607	0.306936771
'3-111264008-C-A'	0.16022318	3.084980651	0.333452286	13.81502149	2	329	17	6499	0.604229607	0.260896255
'11-119183244-C-T'	0.160240086	3.056539452	0.333989409	13.37374238	2	329	22	6494	0.604229607	0.337630448
'2-1544464-C-T'	0.160249801	2.009492703	0.51151359	5.738251781	4	327	39	6477	1.208459215	0.598526703
'12-15777273-C-T'	0.160256365	2.017563615	0.510708928	5.802330668	4	327	41	6475	1.208459215	0.629220381
'2-54587561-C-T'	0.160332222	1.819302682	0.63224077	4.289472212	6	325	68	6448	1.812688822	1.043585021
'11-111706952-G-A'	0.160338684	3.009268549	0.33487507	12.73384543	2	329	24	6492	0.604229607	0.368324125
'6-33408605-A-G'	0.160338891	3.084552105	0.333270733	13.82190495	2	329	17	6499	0.604229607	0.260896255
'6-130761855-A-T'	0.160378056	2.012458846	0.510938994	5.761298649	4	327	40	6476	1.208459215	0.613873542
'2-119600585-G-A'	0.160380789	2.320885365	0.442300803	7.763169992	3	328	32	6484	0.906344411	0.491098834
'5-150858983-C-T'	0.160394699	2.357997712	0.440430905	8.181921435	3	328	21	6495	0.906344411	0.32228361
'9-18675897-C-G'	0.160457423	3.150053032	0.331820668	14.93068266	2	329	12	6504	0.604229607	0.184162063
'2-190924861-A-G'	0.160459403	2.351487473	0.440671461	8.121383028	3	328	20	6496	0.906344411	0.306936771
'14-75376687-C-T'	0.160465949	2.348366892	0.440806018	8.083622395	3	328	21	6495	0.906344411	0.32228361
'3-53837510-C-T'	0.160767671	3.207122223	0.330307033	16.06309303	2	329	9	6507	0.604229607	0.138121547
'11-74911293-G-A'	0.160832225	2.325929699	0.441202908	7.828710492	3	328	28	6488	0.906344411	0.429711479
'1-3551737-C-T'	0.160852536	3.126322607	0.331635571	14.59367205	2	329	13	6503	0.604229607	0.199508901
'3-49758063-G-A'	0.160877456	2.333459528	0.440810813	7.930862852	3	328	26	6490	0.906344411	0.399017802
'13-39621933-C-T'	0.160899377	2.013480244	0.510026898	5.797810918	4	327	34	6482	1.208459215	0.521792511
'11-113725011-T-C'	0.160951188	3.161882623	0.33082349	15.24317397	2	329	11	6505	0.604229607	0.168815224
'10-94828158-C-T'	0.16097815	3.227820188	0.329609987	16.50464953	2	329	8	6508	0.604229607	0.122774708
'14-71444367-A-G'	0.161038179	3.209208916	0.329890148	16.222125	2	329	8	6508	0.604229607	0.122774708
'2-140990879-T-C'	0.161038179	3.209208916	0.329890148	16.222125	2	329	8	6508	0.604229607	0.122774708
'1-161131024-C-T'	0.161038179	3.209208916	0.329890148	16.222125	2	329	8	6508	0.604229607	0.122774708
'8-100287362-A-G'	0.161038179	3.209208916	0.329890148	16.222125	2	329	8	6508	0.604229607	0.122774708
'22-20812116-G-A'	0.161038179	3.209208916	0.329890148	16.222125	2	329	8	6508	0.604229607	0.122774708
'1-110465874-C-T'	0.161038179	3.209208916	0.329890148	16.222125	2	329	8	6508	0.604229607	0.122774708
'12-114397098-T-C'	0.161038179	3.209208916	0.329890148	16.222125	2	329	8	6508	0.604229607	0.122774708
'8-99054916-G-A'	0.161038179	3.209208916	0.329890148	16.222125	2	329	8	6508	0.604229607	0.122774708
'10-97096645-C-T'	0.161041718	2.363591802	0.439070375	8.303906285	3	328	17	6499	0.906344411	0.260896255
'1-11105542-C-T'	0.161045361	1.826876282	0.626435768	4.393177541	6	325	51	6465	1.812688822	0.782688766
'3-184299155-G-A'	0.161139105	1.815235267	0.630667063	4.282535874	6	325	66	6450	1.812688822	1.012891344
'16-4802585-G-A'	0.161165669	2.018786727	0.509151168	5.859379443	4	327	28	6488	1.208459215	0.429711479
'21-45389013-C-A'	0.16121427	3.117547902	0.331184854	14.46824823	2	329	14	6502	0.604229607	0.21485574
'10-18828486-C-G'	0.161290832	6.46191584	0.142496534	49.71629707	1	330	9	6507	0.302114804	0.138121547
'9-138847255-G-A'	0.161315229	1.818061077	0.628624752	4.317193506	6	325	65	6451	1.812688822	0.997544506
'15-51791234-G-A'	0.161351461	2.355966295	0.43889827	8.231168471	3	328	18	6498	0.906344411	0.276243094
'X-53615453-G-A'	0.16140951	3.196678921	0.32946139	15.98573651	2	329	9	6507	0.604229607	0.138121547
'13-29599435-C-T'	0.16140951	3.196678921	0.32946139	15.98573651	2	329	9	6507	0.604229607	0.138121547
'6-122773101-C-A'	0.16140951	3.196678921	0.32946139	15.98573651	2	329	9	6507	0.604229607	0.138121547
'8-95680232-C-T'	0.16140951	3.196678921	0.32946139	15.98573651	2	329	9	6507	0.604229607	0.138121547
'6-32809349-T-C'	0.16140951	3.196678921	0.32946139	15.98573651	2	329	9	6507	0.604229607	0.138121547
'1-55139784-C-T'	0.161429013	2.327113097	0.440166507	7.887944768	3	328	27	6489	0.906344411	0.414364641
'9-101552716-C-T'	0.161434018	3.182198065	0.329724556	15.77059469	2	329	9	6507	0.604229607	0.138121547
'8-11831527-C-T'	0.161434018	3.182198065	0.329724556	15.77059469	2	329	9	6507	0.604229607	0.138121547
'X-30269199-A-G'	0.16147533	3.107341893	0.330896875	14.27280646	2	329	18	6498	0.604229607	0.276243094
'9-80869773-G-C'	0.161530309	6.42304394	0.142318954	49.03741285	1	330	9	6507	0.302114804	0.138121547
'9-35957853-C-T'	0.161530309	6.42304394	0.142318954	49.03741285	1	330	9	6507	0.302114804	0.138121547
'15-42115682-C-T'	0.161530309	6.42304394	0.142318954	49.03741285	1	330	9	6507	0.302114804	0.138121547
'3-97806249-C-G'	0.161530309	6.42304394	0.142318954	49.03741285	1	330	9	6507	0.302114804	0.138121547
'9-35826016-G-A'	0.161530309	6.42304394	0.142318954	49.03741285	1	330	9	6507	0.302114804	0.138121547
'14-36005025-C-A'	0.161603272	2.353084668	0.438574927	8.206326309	3	328	19	6497	0.906344411	0.291589932
'17-6683599-C-T'	0.161649355	2.34887339	0.43872486	8.164598823	3	328	19	6497	0.906344411	0.291589932
'11-66032680-C-T'	0.16168298	2.341841729	0.439014958	8.084230068	3	328	20	6496	0.906344411	0.306936771
'2-232663646-A-G'	0.161746385	2.005604695	0.509148983	5.749476965	4	327	39	6477	1.208459215	0.598526703
'2-241569669-G-A'	0.161762892	3.058405281	0.331500774	13.63114536	2	329	17	6499	0.604229607	0.260896255
'3-113023920-T-C'	0.161778284	3.060334876	0.331440479	13.66738589	2	329	16	6500	0.604229607	0.245549417
'17-48265475-A-G'	0.161782964	2.346444525	0.438522396	8.122950839	3	328	21	6495	0.906344411	0.32228361
'10-28023688-C-T'	0.161789805	2.953416846	0.333770534	12.14696083	2	329	41	6475	0.604229607	0.629220381
'9-13250302-T-C'	0.16181344	3.157806749	0.329550283	15.36785629	2	329	10	6506	0.604229607	0.153468386
'8-104943552-A-C'	0.161960186	2.325604382	0.439256774	7.888598821	3	328	30	6486	0.906344411	0.460405157
'10-17365146-G-A'	0.162015989	2.350841745	0.437912281	8.189884117	3	328	21	6495	0.906344411	0.32228361
'17-60469289-T-C'	0.162112744	2.004271283	0.50853226	5.742052533	4	327	44	6472	1.208459215	0.675260896
'19-38875072-G-C'	0.16219386	2.035534001	0.505927181	6.053546182	4	327	23	6493	1.208459215	0.352977287
'11-18497187-G-A'	0.162194374	2.328120529	0.438773181	7.943295055	3	328	25	6491	0.906344411	0.383670964
'10-50740861-C-T'	0.162232635	2.358755868	0.43725022	8.326767803	3	328	16	6500	0.906344411	0.245549417
'1-44774068-G-A'	0.162239392	2.025399068	0.506631204	5.952515188	4	327	28	6488	1.208459215	0.429711479
'20-39974467-G-A'	0.162286619	2.291215323	0.440527858	7.539496985	3	328	39	6477	0.906344411	0.598526703
'19-1255002-C-T'	0.162330067	2.316772746	0.439104663	7.821192492	3	328	26	6490	0.906344411	0.399017802
'14-68045912-G-A'	0.162485936	3.088864621	0.329673324	14.15633706	2	329	16	6500	0.604229607	0.245549417
'14-68117496-G-A'	0.162501669	3.065569855	0.33015589	13.82451289	2	329	20	6496	0.604229607	0.306936771
'22-19217422-C-T'	0.162536149	2.351337082	0.437082139	8.254710387	3	328	17	6499	0.906344411	0.260896255
'9-130207383-A-G'	0.162536149	2.351337082	0.437082139	8.254710387	3	328	17	6499	0.906344411	0.260896255
'15-40699921-C-T'	0.162591505	3.132742269	0.328699286	14.96075514	2	329	12	6504	0.604229607	0.184162063
'11-68382119-C-A'	0.162595517	2.943931592	0.332663929	12.09932916	2	329	31	6485	0.604229607	0.475751995
'19-50455202-G-A'	0.162595517	2.943931592	0.332663929	12.09932916	2	329	31	6485	0.604229607	0.475751995
'2-220357468-G-A'	0.162618797	3.09083312	0.329504389	14.29718541	2	329	13	6503	0.604229607	0.199508901
'14-64653146-T-C'	0.162621473	1.813105555	0.625845766	4.320964357	6	325	48	6468	1.812688822	0.73664825
'12-113416431-C-T'	0.162635623	2.307519185	0.438977276	7.724709321	3	328	37	6479	0.906344411	0.567833026
'1-197062222-A-G'	0.162676793	2.33482992	0.437576209	8.045804984	3	328	23	6493	0.906344411	0.352977287
'8-101054113-T-C'	0.162805741	2.347767107	0.436765593	8.222307658	3	328	18	6498	0.906344411	0.276243094
'8-17612318-C-A'	0.16281567	2.33406565	0.437424158	8.058248059	3	328	21	6495	0.906344411	0.32228361
'19-6416627-C-T'	0.162881775	1.986950513	0.508738394	5.615538035	4	327	51	6465	1.208459215	0.782688766
'2-192279339-A-G'	0.162887181	3.066236759	0.329497128	13.86517986	2	329	17	6499	0.604229607	0.260896255
'7-87035688-G-A'	0.162900298	3.191080489	0.32716985	16.11513101	2	329	9	6507	0.604229607	0.138121547
'17-8661610-C-T'	0.162914854	3.126983161	0.328241981	14.85660161	2	329	13	6503	0.604229607	0.199508901
'4-106196834-C-T'	0.162989065	1.999131889	0.507470412	5.728102737	4	327	39	6477	1.208459215	0.598526703
'1-23688491-T-TA'	0.163056385	6.40151027	0.140757806	49.35566683	1	330	10	6506	0.302114804	0.153468386
'7-92164118-G-A'	0.163056385	6.40151027	0.140757806	49.35566683	1	330	10	6506	0.302114804	0.153468386
'3-112727085-C-T'	0.163056385	6.40151027	0.140757806	49.35566683	1	330	10	6506	0.302114804	0.153468386
'11-64444507-G-A'	0.163056385	6.40151027	0.140757806	49.35566683	1	330	10	6506	0.302114804	0.153468386
'17-7464117-A-C'	0.163056385	6.40151027	0.140757806	49.35566683	1	330	10	6506	0.302114804	0.153468386
'19-2278621-G-A'	0.163056385	6.40151027	0.140757806	49.35566683	1	330	10	6506	0.302114804	0.153468386
'2-170044742-G-A'	0.163056385	6.40151027	0.140757806	49.35566683	1	330	10	6506	0.302114804	0.153468386
'2-30748579-G-T'	0.163056385	6.40151027	0.140757806	49.35566683	1	330	10	6506	0.302114804	0.153468386
'9-35751376-C-T'	0.163056385	6.40151027	0.140757806	49.35566683	1	330	10	6506	0.302114804	0.153468386
'1-46685580-C-T'	0.163056385	6.40151027	0.140757806	49.35566683	1	330	10	6506	0.302114804	0.153468386
'22-24982310-C-T'	0.163056385	6.40151027	0.140757806	49.35566683	1	330	10	6506	0.302114804	0.153468386
'1-120302586-C-G'	0.163056385	6.40151027	0.140757806	49.35566683	1	330	10	6506	0.302114804	0.153468386
'3-3887330-T-G'	0.163056385	6.40151027	0.140757806	49.35566683	1	330	10	6506	0.302114804	0.153468386
'X-47919120-A-G'	0.163056385	6.40151027	0.140757806	49.35566683	1	330	10	6506	0.302114804	0.153468386
'5-150942987-T-G'	0.163056385	6.40151027	0.140757806	49.35566683	1	330	10	6506	0.302114804	0.153468386
'6-82461326-ATCT-A'	0.163056385	6.40151027	0.140757806	49.35566683	1	330	10	6506	0.302114804	0.153468386
'21-34635731-G-A'	0.163056385	6.40151027	0.140757806	49.35566683	1	330	10	6506	0.302114804	0.153468386
'2-217724645-A-C'	0.163056385	6.40151027	0.140757806	49.35566683	1	330	10	6506	0.302114804	0.153468386
'1-22142456-C-T'	0.163056385	6.40151027	0.140757806	49.35566683	1	330	10	6506	0.302114804	0.153468386
'16-68729270-G-A'	0.163056385	6.40151027	0.140757806	49.35566683	1	330	10	6506	0.302114804	0.153468386
'12-50615855-C-T'	0.163056385	6.40151027	0.140757806	49.35566683	1	330	10	6506	0.302114804	0.153468386
'17-7339264-A-T'	0.163056385	6.40151027	0.140757806	49.35566683	1	330	10	6506	0.302114804	0.153468386
'11-87908502-G-A'	0.163056385	6.40151027	0.140757806	49.35566683	1	330	10	6506	0.302114804	0.153468386
'11-400577-C-G'	0.163056385	6.40151027	0.140757806	49.35566683	1	330	10	6506	0.302114804	0.153468386
'3-194371914-G-A'	0.163056385	6.40151027	0.140757806	49.35566683	1	330	10	6506	0.302114804	0.153468386
'12-100482717-C-T'	0.163056385	6.40151027	0.140757806	49.35566683	1	330	10	6506	0.302114804	0.153468386
'9-135202308-T-C'	0.163056385	6.40151027	0.140757806	49.35566683	1	330	10	6506	0.302114804	0.153468386
'17-42274679-G-A'	0.163056385	6.40151027	0.140757806	49.35566683	1	330	10	6506	0.302114804	0.153468386
'12-51771081-C-T'	0.163056385	6.40151027	0.140757806	49.35566683	1	330	10	6506	0.302114804	0.153468386
'4-72222807-G-A'	0.163056385	6.40151027	0.140757806	49.35566683	1	330	10	6506	0.302114804	0.153468386
'15-81591956-C-T'	0.163056385	6.40151027	0.140757806	49.35566683	1	330	10	6506	0.302114804	0.153468386
'17-67109484-T-C'	0.163056385	6.40151027	0.140757806	49.35566683	1	330	10	6506	0.302114804	0.153468386
'8-2021421-G-A'	0.163056385	6.40151027	0.140757806	49.35566683	1	330	10	6506	0.302114804	0.153468386
'13-21331685-G-A'	0.163056385	6.40151027	0.140757806	49.35566683	1	330	10	6506	0.302114804	0.153468386
'17-10222367-C-T'	0.163056385	6.40151027	0.140757806	49.35566683	1	330	10	6506	0.302114804	0.153468386
'14-23311163-G-C'	0.163056385	6.40151027	0.140757806	49.35566683	1	330	10	6506	0.302114804	0.153468386
'X-15509341-G-A'	0.163056385	6.40151027	0.140757806	49.35566683	1	330	10	6506	0.302114804	0.153468386
'21-43539311-G-C'	0.163056385	6.40151027	0.140757806	49.35566683	1	330	10	6506	0.302114804	0.153468386
'1-206821100-A-G'	0.163056385	6.40151027	0.140757806	49.35566683	1	330	10	6506	0.302114804	0.153468386
'11-27679470-G-A'	0.163056385	6.40151027	0.140757806	49.35566683	1	330	10	6506	0.302114804	0.153468386
'2-24305911-C-T'	0.163056385	6.40151027	0.140757806	49.35566683	1	330	10	6506	0.302114804	0.153468386
'7-135390982-G-A'	0.163056385	6.40151027	0.140757806	49.35566683	1	330	10	6506	0.302114804	0.153468386
'16-89211719-C-T'	0.163056385	6.40151027	0.140757806	49.35566683	1	330	10	6506	0.302114804	0.153468386
'1-154919950-C-T'	0.163056385	6.40151027	0.140757806	49.35566683	1	330	10	6506	0.302114804	0.153468386
'16-24834858-G-A'	0.163056385	6.40151027	0.140757806	49.35566683	1	330	10	6506	0.302114804	0.153468386
'11-134241725-G-C'	0.163056385	6.40151027	0.140757806	49.35566683	1	330	10	6506	0.302114804	0.153468386
'4-141334149-C-T'	0.163056385	6.40151027	0.140757806	49.35566683	1	330	10	6506	0.302114804	0.153468386
'19-52217160-C-T'	0.163056385	6.40151027	0.140757806	49.35566683	1	330	10	6506	0.302114804	0.153468386
'10-28032239-T-C'	0.163056385	6.40151027	0.140757806	49.35566683	1	330	10	6506	0.302114804	0.153468386
'20-33338114-G-A'	0.163056385	6.40151027	0.140757806	49.35566683	1	330	10	6506	0.302114804	0.153468386
'1-1273960-C-T'	0.163056385	6.40151027	0.140757806	49.35566683	1	330	10	6506	0.302114804	0.153468386
'5-141242841-C-T'	0.163056385	6.40151027	0.140757806	49.35566683	1	330	10	6506	0.302114804	0.153468386
'10-17199470-G-T'	0.163056385	6.40151027	0.140757806	49.35566683	1	330	10	6506	0.302114804	0.153468386
'22-24906736-T-C'	0.163056385	6.40151027	0.140757806	49.35566683	1	330	10	6506	0.302114804	0.153468386
'X-15618918-C-T'	0.163056385	6.40151027	0.140757806	49.35566683	1	330	10	6506	0.302114804	0.153468386
'4-71634283-A-G'	0.163056385	6.40151027	0.140757806	49.35566683	1	330	10	6506	0.302114804	0.153468386
'1-48459819-C-A'	0.163056385	6.40151027	0.140757806	49.35566683	1	330	10	6506	0.302114804	0.153468386
'5-154202977-A-T'	0.163056385	6.40151027	0.140757806	49.35566683	1	330	10	6506	0.302114804	0.153468386
'17-27613494-C-T'	0.163056385	6.40151027	0.140757806	49.35566683	1	330	10	6506	0.302114804	0.153468386
'1-156838037-C-G'	0.163056385	6.40151027	0.140757806	49.35566683	1	330	10	6506	0.302114804	0.153468386
'4-527626-C-G'	0.163056385	6.40151027	0.140757806	49.35566683	1	330	10	6506	0.302114804	0.153468386
'5-140581363-G-T'	0.163056385	6.40151027	0.140757806	49.35566683	1	330	10	6506	0.302114804	0.153468386
'12-8288300-C-T'	0.163056385	6.40151027	0.140757806	49.35566683	1	330	10	6506	0.302114804	0.153468386
'X-39931792-G-T'	0.163056385	6.40151027	0.140757806	49.35566683	1	330	10	6506	0.302114804	0.153468386
'1-185267193-G-T'	0.16310569	3.212927504	0.32646537	16.60034587	2	329	8	6508	0.604229607	0.122774708
'19-42863044-C-G'	0.16310569	3.212927504	0.32646537	16.60034587	2	329	8	6508	0.604229607	0.122774708
'17-18220101-A-G'	0.163117245	3.112308995	0.328289816	14.75089378	2	329	11	6505	0.604229607	0.168815224
'11-130343143-C-T'	0.163123964	1.808368633	0.625683333	4.29415903	6	325	51	6465	1.812688822	0.782688766
'3-49692833-G-A'	0.163161617	3.082479911	0.328776963	14.21927158	2	329	14	6502	0.604229607	0.21485574
'19-58757770-C-T'	0.163161617	3.082479911	0.328776963	14.21927158	2	329	14	6502	0.604229607	0.21485574
'14-96997874-T-C'	0.163225308	0	0	1.60303883	0	331	29	6487	0	0.445058318
'20-10393439-C-A'	0.163303983	1.669676201	0.685353933	3.530189749	8	323	74	6442	2.416918429	1.135666053
'19-17007064-C-T'	0.163317376	3.081529584	0.32855392	14.23610732	2	329	13	6503	0.604229607	0.199508901
'9-101787280-C-A'	0.163336976	3.101366746	0.328080319	14.50438381	2	329	14	6502	0.604229607	0.21485574
'14-45696937-T-C'	0.163383162	3.006268816	0.329954226	13.02662722	2	329	24	6492	0.604229607	0.368324125
'8-38265755-C-T'	0.163538446	2.007146744	0.505911811	5.828228615	4	327	29	6487	1.208459215	0.445058318
'20-23065689-C-T'	0.163572802	3.145775914	0.326918422	15.39273037	2	329	10	6506	0.604229607	0.153468386
'16-1499063-G-A'	0.163572802	3.145775914	0.326918422	15.39273037	2	329	10	6506	0.604229607	0.153468386
'10-74894550-C-T'	0.163587296	3.119746726	0.327448655	15.00139571	2	329	10	6506	0.604229607	0.153468386
'X-100493970-G-A'	0.163629412	3.128085493	0.327206261	15.13583366	2	329	10	6506	0.604229607	0.153468386
'19-45716357-C-T'	0.163629412	3.128085493	0.327206261	15.13583366	2	329	10	6506	0.604229607	0.153468386
'7-128480629-G-A'	0.16375039	3.066564067	0.328165912	14.04314292	2	329	15	6501	0.604229607	0.230202578
'19-58453167-T-C'	0.163755241	2.00674042	0.505565953	5.831676996	4	327	29	6487	1.208459215	0.445058318
'19-57646767-C-T'	0.163818178	1.992952807	0.506611499	5.704036013	4	327	37	6479	1.208459215	0.567833026
'19-33414392-T-C'	0.163822503	0	0	1.564490288	0	331	29	6487	0	0.445058318
'2-74883750-G-A'	0.163940555	1.665557386	0.685076295	3.511169705	8	323	87	6429	2.416918429	1.335174954
'3-49070104-C-T'	0.163957163	3.011959404	0.328923525	13.1846043	2	329	25	6491	0.604229607	0.383670964
'22-24984215-C-G'	0.163979655	1.802892431	0.624129101	4.272918911	6	325	69	6447	1.812688822	1.05893186
'12-88548133-T-C'	0.163989603	1.993795734	0.506197882	5.713712825	4	327	43	6473	1.208459215	0.659914058
'20-2796002-GGACT-G'	0.164016089	3.104138343	0.327045823	14.76377529	2	329	11	6505	0.604229607	0.168815224
'2-158406865-A-G'	0.164072484	2.334058192	0.435273612	8.139787684	3	328	18	6498	0.906344411	0.276243094
'6-79713537-T-C'	0.164072484	2.334058192	0.435273612	8.139787684	3	328	18	6498	0.906344411	0.276243094
'16-61687911-G-A'	0.164076058	2.331319056	0.435420296	8.110872345	3	328	18	6498	0.906344411	0.276243094
'19-39228193-C-A'	0.164113053	1.666627831	0.683126304	3.531048723	8	323	72	6444	2.416918429	1.104972376
'12-130184612-C-T'	0.164144045	1.982168452	0.506913124	5.610399437	4	327	48	6468	1.208459215	0.73664825
'1-245850296-C-T'	0.164252805	1.808586326	0.621160986	4.338882086	6	325	49	6467	1.812688822	0.751995089
'6-99936163-T-C'	0.164318205	1.996901834	0.505395002	5.75710352	4	327	35	6481	1.208459215	0.537139349
'1-75609555-C-T'	0.164361314	3.009031002	0.328302931	13.16201426	2	329	22	6494	0.604229607	0.337630448
'16-57413660-C-T'	0.164396977	2.928222013	0.330139452	12.08909067	2	329	31	6485	0.604229607	0.475751995
'17-33443932-T-C'	0.164400893	3.092981989	0.326622086	14.59324309	2	329	12	6504	0.604229607	0.184162063
'17-64876773-C-T'	0.164400893	3.092981989	0.326622086	14.59324309	2	329	12	6504	0.604229607	0.184162063
'8-125551451-C-T'	0.164407348	6.247262938	0.139656316	46.87793656	1	330	9	6507	0.302114804	0.138121547
'1-55183238-A-G'	0.164432703	6.287440569	0.139548955	47.58046446	1	330	10	6506	0.302114804	0.153468386
'14-64954429-T-C'	0.164432703	6.287440569	0.139548955	47.58046446	1	330	10	6506	0.302114804	0.153468386
'20-37580715-C-T'	0.164432703	6.287440569	0.139548955	47.58046446	1	330	10	6506	0.302114804	0.153468386
'14-31602758-G-A'	0.164432703	6.287440569	0.139548955	47.58046446	1	330	10	6506	0.302114804	0.153468386
'15-79082045-G-A'	0.164432703	6.287440569	0.139548955	47.58046446	1	330	10	6506	0.302114804	0.153468386
'12-100042287-C-T'	0.164432703	6.287440569	0.139548955	47.58046446	1	330	10	6506	0.302114804	0.153468386
'6-138601258-C-T'	0.164432703	6.287440569	0.139548955	47.58046446	1	330	10	6506	0.302114804	0.153468386
'19-14037492-G-T'	0.164432703	6.287440569	0.139548955	47.58046446	1	330	10	6506	0.302114804	0.153468386
'19-40698254-G-C'	0.164432703	6.287440569	0.139548955	47.58046446	1	330	10	6506	0.302114804	0.153468386
'3-44286473-A-G'	0.164432703	6.287440569	0.139548955	47.58046446	1	330	10	6506	0.302114804	0.153468386
'6-30297105-C-G'	0.164432703	6.287440569	0.139548955	47.58046446	1	330	10	6506	0.302114804	0.153468386
'5-72373300-A-G'	0.164432703	6.287440569	0.139548955	47.58046446	1	330	10	6506	0.302114804	0.153468386
'2-220355135-C-A'	0.164432703	6.287440569	0.139548955	47.58046446	1	330	10	6506	0.302114804	0.153468386
'19-40827881-G-A'	0.164432703	6.287440569	0.139548955	47.58046446	1	330	10	6506	0.302114804	0.153468386
'9-114874078-G-A'	0.164432703	6.287440569	0.139548955	47.58046446	1	330	10	6506	0.302114804	0.153468386
'5-32233886-C-T'	0.164432703	6.287440569	0.139548955	47.58046446	1	330	10	6506	0.302114804	0.153468386
'15-70388577-C-T'	0.164432703	6.287440569	0.139548955	47.58046446	1	330	10	6506	0.302114804	0.153468386
'17-42756230-C-T'	0.164432703	6.287440569	0.139548955	47.58046446	1	330	10	6506	0.302114804	0.153468386
'9-36118905-G-A'	0.164432703	6.287440569	0.139548955	47.58046446	1	330	10	6506	0.302114804	0.153468386
'7-25182372-G-A'	0.164432703	6.287440569	0.139548955	47.58046446	1	330	10	6506	0.302114804	0.153468386
'14-21771560-A-G'	0.164432703	6.287440569	0.139548955	47.58046446	1	330	10	6506	0.302114804	0.153468386
'5-109190945-T-C'	0.164432703	6.287440569	0.139548955	47.58046446	1	330	10	6506	0.302114804	0.153468386
'2-241696786-G-A'	0.164432703	6.287440569	0.139548955	47.58046446	1	330	10	6506	0.302114804	0.153468386
'2-163133952-CT-C'	0.164432703	6.287440569	0.139548955	47.58046446	1	330	10	6506	0.302114804	0.153468386
'8-67976663-A-G'	0.164447446	1.807569993	0.620823814	4.336351437	6	325	49	6467	1.812688822	0.751995089
'3-49846856-CTGTT-C'	0.16447006	3.051470817	0.327275051	13.85251326	2	329	17	6499	0.604229607	0.260896255
'1-201981805-C-T'	0.164509851	6.427022533	0.139232212	51.28100367	1	330	9	6507	0.302114804	0.138121547
'7-148910848-A-G'	0.164509851	6.427022533	0.139232212	51.28100367	1	330	9	6507	0.302114804	0.138121547
'19-14074787-C-T'	0.164509851	6.427022533	0.139232212	51.28100367	1	330	9	6507	0.302114804	0.138121547
'7-1485043-C-T'	0.164509851	6.427022533	0.139232212	51.28100367	1	330	9	6507	0.302114804	0.138121547
'8-17731876-A-G'	0.164509851	6.427022533	0.139232212	51.28100367	1	330	9	6507	0.302114804	0.138121547
'3-51978220-A-G'	0.164509851	6.427022533	0.139232212	51.28100367	1	330	9	6507	0.302114804	0.138121547
'18-55359082-T-C'	0.164537295	1.984668504	0.505961361	5.642279793	4	327	51	6465	1.208459215	0.782688766
'12-57569339-G-A'	0.164546044	1.799313425	0.623688718	4.260194213	6	325	55	6461	1.812688822	0.84407612
'1-112991736-A-G'	0.164587069	3.063944944	0.326899951	14.13965926	2	329	13	6503	0.604229607	0.199508901
'8-53852607-T-C'	0.164606457	0	0	1.649443511	0	331	32	6484	0	0.491098834
'7-139652457-G-C'	0.164613033	2.979401167	0.328619301	12.81809372	2	329	21	6495	0.604229607	0.32228361
'16-4751025-G-A'	0.164737837	0	0	1.610905026	0	331	35	6481	0	0.537139349
'10-105104819-T-C'	0.164770726	2.326518782	0.434422305	8.084019462	3	328	20	6496	0.906344411	0.306936771
'6-35443481-G-A'	0.164791088	3.070202125	0.326459733	14.26864229	2	329	13	6503	0.604229607	0.199508901
'13-103514444-C-T'	0.164792089	0	0	1.608261636	0	331	35	6481	0	0.537139349
'21-40568476-A-G'	0.164837771	0	0	1.651872907	0	331	36	6480	0	0.552486188
'15-45490988-G-C'	0.164870038	3.009098048	0.327509187	13.23583298	2	329	24	6492	0.604229607	0.368324125
'5-55471984-A-T'	0.164937001	2.992694891	0.327789109	13.0300111	2	329	21	6495	0.604229607	0.32228361
'5-176860948-G-A'	0.164939689	2.308714917	0.435067613	7.891665802	3	328	22	6494	0.906344411	0.337630448
'5-71757172-G-A'	0.164964064	0	0	1.598775887	0	331	31	6485	0	0.475751995
'17-55729497-G-A'	0.165090866	2.910776852	0.329445462	11.93151863	2	329	32	6484	0.604229607	0.491098834
'12-91502457-G-A'	0.165166443	0	0	1.67812246	0	331	32	6484	0	0.491098834
'2-17962005-C-G'	0.165200622	0	0	1.589368019	0	331	31	6485	0	0.475751995
'12-108912592-C-A'	0.165211882	0	0	1.655845994	0	331	32	6484	0	0.491098834
'1-103428312-G-T'	0.165243942	0	0	1.655124828	0	331	34	6482	0	0.521792511
'9-73225639-C-G'	0.165253027	1.789715115	0.624608908	4.193427904	6	325	77	6439	1.812688822	1.181706568
'5-149677245-G-A'	0.165253483	2.327272184	0.433626594	8.137680493	3	328	17	6499	0.906344411	0.260896255
'5-80057395-G-A'	0.165253483	2.327272184	0.433626594	8.137680493	3	328	17	6499	0.906344411	0.260896255
'8-42213047-T-C'	0.165298487	0	0	1.60701557	0	331	32	6484	0	0.491098834
'11-77336017-C-T'	0.1653325	3.116531482	0.324793464	15.26745614	2	329	9	6507	0.604229607	0.138121547
'2-179540461-G-T'	0.165342409	1.795108864	0.622295487	4.249326645	6	325	56	6460	1.812688822	0.859422959
'7-73922479-G-A'	0.16538773	3.135748897	0.324297061	15.57185735	2	329	9	6507	0.604229607	0.138121547
'6-28331111-A-ATGC'	0.16538773	3.135748897	0.324297061	15.57185735	2	329	9	6507	0.604229607	0.138121547
'2-62066830-T-A'	0.16538773	3.135748897	0.324297061	15.57185735	2	329	9	6507	0.604229607	0.138121547
'16-88782101-A-AGCTCCC'	0.16538773	3.135748897	0.324297061	15.57185735	2	329	9	6507	0.604229607	0.138121547
'9-117848295-C-T'	0.16538773	3.135748897	0.324297061	15.57185735	2	329	9	6507	0.604229607	0.138121547
'17-4619729-C-T'	0.16538773	3.135748897	0.324297061	15.57185735	2	329	9	6507	0.604229607	0.138121547
'17-25974061-G-T'	0.165405633	0	0	1.638738118	0	331	34	6482	0	0.521792511
'6-99365371-A-G'	0.165408453	3.121512773	0.324569563	15.35681214	2	329	9	6507	0.604229607	0.138121547
'1-153933045-C-T'	0.165408453	3.121512773	0.324569563	15.35681214	2	329	9	6507	0.604229607	0.138121547
'16-31160446-C-T'	0.165408453	3.121512773	0.324569563	15.35681214	2	329	9	6507	0.604229607	0.138121547
'2-113940737-C-T'	0.165408453	3.121512773	0.324569563	15.35681214	2	329	9	6507	0.604229607	0.138121547
'20-60776088-C-T'	0.165408453	3.121512773	0.324569563	15.35681214	2	329	9	6507	0.604229607	0.138121547
'8-41573266-G-A'	0.165408473	1.797188082	0.621352562	4.272130219	6	325	49	6467	1.812688822	0.751995089
'1-119929268-G-A'	0.165432232	0	0	1.590118054	0	331	31	6485	0	0.475751995
'1-20827258-G-A'	0.165469378	3.058013231	0.325562361	14.09118377	2	329	15	6501	0.604229607	0.230202578
'5-111540145-T-C'	0.165474085	0	0	1.678952826	0	331	32	6484	0	0.491098834
'18-56191247-G-A'	0.165501574	0	0	1.65582096	0	331	33	6483	0	0.506445672
'8-105509717-A-C'	0.165525525	0	0	1.647172998	0	331	33	6483	0	0.506445672
'6-167435941-G-C'	0.165541785	2.325705921	0.433173811	8.127758021	3	328	18	6498	0.906344411	0.276243094
'10-72025953-C-T'	0.165545258	3.040283758	0.325858157	13.86496644	2	329	15	6501	0.604229607	0.230202578
'3-48638472-T-C'	0.165547174	0	0	1.602444773	0	331	39	6477	0	0.598526703
'22-19211467-T-A'	0.165566727	0	0	1.637781399	0	331	34	6482	0	0.521792511
'11-62159582-G-A'	0.165566727	0	0	1.637781399	0	331	34	6482	0	0.521792511
'3-73433272-G-A'	0.165567803	0	0	1.653186007	0	331	34	6482	0	0.521792511
'6-46996760-G-A'	0.165580308	2.273683725	0.43576754	7.5181634	3	328	38	6478	0.906344411	0.583179865
'16-20948167-T-C'	0.165605683	3.086963759	0.324779445	14.59641573	2	329	13	6503	0.604229607	0.199508901
'9-137591755-C-T'	0.165650456	2.330634985	0.432680357	8.178318247	3	328	19	6497	0.906344411	0.291589932
'6-4937879-C-T'	0.165652694	2.329524951	0.43272325	8.162475921	3	328	20	6496	0.906344411	0.306936771
'17-14110179-C-T'	0.165654778	3.020704679	0.326067989	13.54902077	2	329	17	6499	0.604229607	0.260896255
'19-35524964-G-A'	0.165669977	2.324275506	0.432972181	8.104959736	3	328	20	6496	0.906344411	0.306936771
'1-157490969-G-C'	0.165716351	3.12880196	0.323856245	15.4195527	2	329	10	6506	0.604229607	0.153468386
'8-113276030-G-A'	0.165716351	3.12880196	0.323856245	15.4195527	2	329	10	6506	0.604229607	0.153468386
'8-134108584-C-T'	0.165736942	0	0	1.577102374	0	331	38	6478	0	0.583179865
'9-113169013-G-A'	0.165775923	0	0	1.65692444	0	331	33	6483	0	0.506445672
'11-11398824-C-T'	0.165780952	2.323410233	0.432856056	8.108179894	3	328	19	6497	0.906344411	0.291589932
'2-207012277-T-C'	0.165783365	3.098185424	0.324416631	14.97294409	2	329	10	6506	0.604229607	0.153468386
'13-49885010-G-A'	0.165783365	3.098185424	0.324416631	14.97294409	2	329	10	6506	0.604229607	0.153468386
'18-43438592-A-C'	0.165783365	3.098185424	0.324416631	14.97294409	2	329	10	6506	0.604229607	0.153468386
'7-98992084-C-T'	0.165791384	0	0	1.60772794	0	331	33	6483	0	0.506445672
'19-35842526-C-T'	0.165797239	3.108825961	0.324162201	15.13358659	2	329	10	6506	0.604229607	0.153468386
'2-80530471-G-A'	0.165797239	3.108825961	0.324162201	15.13358659	2	329	10	6506	0.604229607	0.153468386
'12-95676206-C-T'	0.165798818	0	0	1.647129584	0	331	34	6482	0	0.521792511
'9-91993833-G-A'	0.165832611	6.188723934	0.138316529	46.14967559	1	330	10	6506	0.302114804	0.153468386
'12-57501984-C-T'	0.165832611	6.188723934	0.138316529	46.14967559	1	330	10	6506	0.302114804	0.153468386
'17-26490610-A-G'	0.165832611	6.188723934	0.138316529	46.14967559	1	330	10	6506	0.302114804	0.153468386
'17-79503280-C-T'	0.165834365	0	0	1.640010059	0	331	33	6483	0	0.506445672
'22-43206882-T-C'	0.165866726	3.06340744	0.324850031	14.25000106	2	329	15	6501	0.604229607	0.230202578
'2-204009437-A-G'	0.165881321	0	0	1.586318169	0	331	39	6477	0	0.598526703
'17-61898459-C-T'	0.165881837	3.034930055	0.325406655	13.7949946	2	329	16	6500	0.604229607	0.245549417
'3-119109769-C-T'	0.165886041	1.791217054	0.621730258	4.231726472	6	325	60	6456	1.812688822	0.920810313
'3-155547508-T-G'	0.165907333	0	0	1.637421978	0	331	34	6482	0	0.521792511
'2-148715901-A-G'	0.165909276	0	0	1.680211686	0	331	33	6483	0	0.506445672
'12-52756671-C-T'	0.165921089	0	0	1.641401343	0	331	42	6474	0	0.644567219
'11-4661230-G-A'	0.165922558	0	0	1.675437685	0	331	33	6483	0	0.506445672
'1-155931474-C-T'	0.16596543	0	0	1.639189177	0	331	36	6480	0	0.552486188
'5-178580519-G-A'	0.16597943	3.051066826	0.325000899	14.15817917	2	329	12	6504	0.604229607	0.184162063
'1-157765932-C-T'	0.165988445	0	0	1.640530696	0	331	34	6482	0	0.521792511
'18-72347253-G-A'	0.1660093	0	0	1.667109475	0	331	33	6483	0	0.506445672
'3-112693645-TAAG-T'	0.166029462	1.794342035	0.620111907	4.267570526	6	325	53	6463	1.812688822	0.813382443
'4-56310908-G-A'	0.1660535	0	0	1.663612721	0	331	36	6480	0	0.552486188
'1-21801393-A-G'	0.166101883	0	0	1.612693304	0	331	34	6482	0	0.521792511
'1-196918738-C-T'	0.16613247	0	0	1.587343889	0	331	40	6476	0	0.613873542
'4-90171113-G-A'	0.166139692	0	0	1.617979486	0	331	34	6482	0	0.521792511
'15-73994778-G-A'	0.166144212	3.10060019	0.323730619	14.98147912	2	329	11	6505	0.604229607	0.168815224
'16-2514179-G-A'	0.166144212	3.10060019	0.323730619	14.98147912	2	329	11	6505	0.604229607	0.168815224
'1-26629304-C-T'	0.166178831	2.265110869	0.435231934	7.463084182	3	328	38	6478	0.906344411	0.583179865
'8-67579167-AGGCGGC-A'	0.166191404	3.084413538	0.324016967	14.75393723	2	329	11	6505	0.604229607	0.168815224
'7-5922229-G-T'	0.16629321	0	0	1.624831633	0	331	36	6480	0	0.552486188
'6-126199420-G-A'	0.166296942	0	0	1.598912409	0	331	35	6481	0	0.537139349
'3-48266835-A-G'	0.166299859	0	0	1.642202762	0	331	37	6479	0	0.567833026
'14-20869194-G-A'	0.166300328	0	0	1.617151124	0	331	35	6481	0	0.537139349
'16-79245582-C-T'	0.1663025	2.324535376	0.43196465	8.164366751	3	328	17	6499	0.906344411	0.260896255
'7-47906069-C-T'	0.16638278	0	0	1.631309178	0	331	36	6480	0	0.552486188
'10-26463443-C-T'	0.166398592	2.910281919	0.327400079	12.07056999	2	329	33	6483	0.604229607	0.506445672
'1-169512106-T-C'	0.166404613	0	0	1.598731551	0	331	36	6480	0	0.552486188
'1-168013876-G-A'	0.166423904	0	0	1.652182855	0	331	36	6480	0	0.552486188
'5-60448723-G-A'	0.166426406	0	0	1.633380317	0	331	36	6480	0	0.552486188
'17-10216537-G-A'	0.166498178	0	0	1.652056021	0	331	42	6474	0	0.644567219
'6-41533595-G-A'	0.166502238	0	0	1.595889699	0	331	43	6473	0	0.659914058
'14-23821163-G-A'	0.166536322	0	0	1.565141507	0	331	34	6482	0	0.521792511
'4-151827032-G-A'	0.166569889	3.062296216	0.323862006	14.42318951	2	329	12	6504	0.604229607	0.184162063
'9-100616475-C-T'	0.166569889	3.062296216	0.323862006	14.42318951	2	329	12	6504	0.604229607	0.184162063
'9-90322027-C-T'	0.166571979	1.789901342	0.619721706	4.244322709	6	325	55	6461	1.812688822	0.84407612
'19-55614812-G-A'	0.166575007	2.287975518	0.43333604	7.737190738	3	328	27	6489	0.906344411	0.414364641
'5-181729-CC-TG'	0.166582285	0	0	1.671919175	0	331	38	6478	0	0.583179865
'2-227660781-T-C'	0.166582749	0	0	1.627895388	0	331	37	6479	0	0.567833026
'3-101476645-C-T'	0.166591433	0	0	1.572277936	0	331	36	6480	0	0.552486188
'2-110332215-C-T'	0.166596355	0	0	1.596314762	0	331	36	6480	0	0.552486188
'6-26225712-G-A'	0.166633656	0	0	1.635702785	0	331	40	6476	0	0.613873542
'17-72875656-T-A'	0.166670573	2.299104972	0.43260589	7.875916827	3	328	24	6492	0.906344411	0.368324125
'17-47210166-C-A'	0.166739928	0	0	1.633634106	0	331	52	6464	0	0.798035605
'6-131971244-C-T'	0.166747178	2.320961439	0.431394409	8.148238674	3	328	17	6499	0.906344411	0.260896255
'1-145440086-C-T'	0.166749588	1.795794445	0.616791185	4.307025287	6	325	54	6462	1.812688822	0.828729282
'22-43606181-C-T'	0.166763147	0	0	1.603933779	0	331	47	6469	0	0.721301412
'4-8609123-A-G'	0.166768419	2.991785325	0.324909006	13.2187773	2	329	21	6495	0.604229607	0.32228361
'1-245849938-C-T'	0.166773042	0	0	1.576718843	0	331	35	6481	0	0.537139349
'15-79586692-TGTG-T'	0.166790315	3.016105434	0.324444985	13.68600617	2	329	14	6502	0.604229607	0.21485574
'4-159789555-G-A'	0.16680924	2.24345085	0.435374392	7.265539231	3	328	51	6465	0.906344411	0.782688766
'19-2422191-G-A'	0.166811253	1.784570524	0.620794114	4.20142046	6	325	66	6450	1.812688822	1.012891344
'1-20442831-C-T'	0.166811788	0	0	1.660750901	0	331	49	6467	0	0.751995089
'2-47607081-A-G'	0.166813541	3.01735339	0.324395244	13.71045758	2	329	15	6501	0.604229607	0.230202578
'14-73973254-C-T'	0.166881129	3.069739543	0.323146719	14.50757162	2	329	13	6503	0.604229607	0.199508901
'12-132426489-C-T'	0.166913795	0	0	1.585903769	0	331	37	6479	0	0.567833026
'17-3195599-C-T'	0.166921465	0	0	1.616512565	0	331	39	6477	0	0.598526703
'12-123661295-T-C'	0.166926337	0	0	1.641504341	0	331	41	6475	0	0.629220381
'5-140719224-G-A'	0.166942437	0	0	1.671016274	0	331	52	6464	0	0.798035605
'8-23294645-A-C'	0.166943251	3.112513815	0.322358498	15.44323137	2	329	9	6507	0.604229607	0.138121547
'17-4714225-G-A'	0.166970114	0	0	1.608099886	0	331	38	6478	0	0.583179865
'4-81967610-G-C'	0.166982149	0	0	1.565337874	0	331	39	6477	0	0.598526703
'2-105708918-G-A'	0.166989911	2.990831484	0.32461125	13.25967249	2	329	19	6497	0.604229607	0.291589932
'5-149495360-G-A'	0.167010398	0	0	1.67262474	0	331	40	6476	0	0.613873542
'6-65300775-T-A'	0.167045103	2.313998701	0.431240509	8.081815264	3	328	18	6498	0.906344411	0.276243094
'14-23818620-C-T'	0.167047514	1.791346368	0.617672524	4.276184964	6	325	45	6471	1.812688822	0.690607735
'8-30469967-A-G'	0.167047734	0	0	1.6310511	0	331	41	6475	0	0.629220381
'17-40767021-C-T'	0.167071082	3.024766356	0.32376627	13.79055474	2	329	16	6500	0.604229607	0.245549417
'1-236148787-G-T'	0.167113197	3.149553649	0.321370211	16.12575671	2	329	8	6508	0.604229607	0.122774708
'17-72758167-G-A'	0.167142331	0	0	1.613055962	0	331	40	6476	0	0.613873542
'12-56559454-G-A'	0.167148664	2.97331824	0.324735724	13.00426025	2	329	22	6494	0.604229607	0.337630448
'2-33505202-G-A'	0.167176301	0	0	1.60848238	0	331	41	6475	0	0.629220381
'17-48263369-C-T'	0.167191066	3.129011447	0.321681716	15.82741296	2	329	8	6508	0.604229607	0.122774708
'22-44004465-C-T'	0.167199264	0	0	1.553992285	0	331	34	6482	0	0.521792511
'19-19030611-G-A'	0.167201229	0	0	1.600902596	0	331	45	6471	0	0.690607735
'5-176813246-G-A'	0.16721885	0	0	1.593076566	0	331	38	6478	0	0.583179865
'19-40520908-T-G'	0.167246715	0	0	1.647512501	0	331	46	6470	0	0.705954573
'19-40582086-A-G'	0.167246715	0	0	1.647512501	0	331	46	6470	0	0.705954573
'19-40541528-T-C'	0.167246715	0	0	1.647512501	0	331	46	6470	0	0.705954573
'19-40540900-G-A'	0.167246715	0	0	1.647512501	0	331	46	6470	0	0.705954573
'19-40540697-G-A'	0.167246715	0	0	1.647512501	0	331	46	6470	0	0.705954573
'19-40580431-C-G'	0.167246715	0	0	1.647512501	0	331	46	6470	0	0.705954573
'19-40540724-A-C'	0.167246715	0	0	1.647512501	0	331	46	6470	0	0.705954573
'12-88505598-G-C'	0.167255996	6.103440038	0.137062204	45.09055776	1	330	10	6506	0.302114804	0.153468386
'20-5921937-G-A'	0.167255996	6.103440038	0.137062204	45.09055776	1	330	10	6506	0.302114804	0.153468386
'16-49407976-G-A'	0.167255996	6.103440038	0.137062204	45.09055776	1	330	10	6506	0.302114804	0.153468386
'5-157214828-A-T'	0.167275967	0	0	1.672235283	0	331	44	6472	0	0.675260896
'14-105517676-G-A'	0.167287077	0	0	1.610432523	0	331	41	6475	0	0.629220381
'20-47292761-C-T'	0.167305511	3.008326033	0.323807132	13.62050813	2	329	15	6501	0.604229607	0.230202578
'19-52034601-G-A'	0.16733765	0	0	1.56878034	0	331	39	6477	0	0.598526703
'17-649947-C-T'	0.167361512	2.302984969	0.431243284	7.963964762	3	328	20	6496	0.906344411	0.306936771
'11-72413997-G-A'	0.167394415	0	0	1.653206708	0	331	44	6472	0	0.675260896
'19-50548004-T-C'	0.16741593	0	0	1.561611704	0	331	37	6479	0	0.567833026
'1-27706621-G-A'	0.167419144	0	0	1.681631291	0	331	45	6471	0	0.690607735
'21-47931424-G-A'	0.167457974	2.299984402	0.431231917	7.932057724	3	328	22	6494	0.906344411	0.337630448
'14-70489935-C-T'	0.167461427	0	0	1.63285025	0	331	42	6474	0	0.644567219
'17-72929583-C-T'	0.167485236	0	0	1.559381362	0	331	36	6480	0	0.552486188
'11-71725144-T-G'	0.167494549	0	0	1.58084516	0	331	43	6473	0	0.659914058
'20-36952300-A-G'	0.167499582	2.266245981	0.432909715	7.539788701	3	328	35	6481	0.906344411	0.537139349
'5-179280392-G-A'	0.16751383	0	0	1.633511481	0	331	43	6473	0	0.659914058
'2-233208123-A-AGGG'	0.167531228	0	0	1.606982304	0	331	44	6472	0	0.675260896
'4-984958-G-A'	0.167537513	0	0	1.530237155	0	331	46	6470	0	0.705954573
'9-136227236-C-T'	0.167588445	3.102716066	0.321554523	15.37173382	2	329	9	6507	0.604229607	0.138121547
'11-124294255-G-A'	0.167588445	3.102716066	0.321554523	15.37173382	2	329	9	6507	0.604229607	0.138121547
'5-35072685-C-T'	0.167588445	3.102716066	0.321554523	15.37173382	2	329	9	6507	0.604229607	0.138121547
'1-6511901-G-A'	0.167588907	0	0	1.656504926	0	331	48	6468	0	0.73664825
'8-20112355-A-G'	0.167622898	0	0	1.520663027	0	331	32	6484	0	0.491098834
'9-96860789-G-A'	0.167648562	0	0	1.61117428	0	331	48	6468	0	0.73664825
'3-185146499-G-A'	0.167668797	0	0	1.653314918	0	331	52	6464	0	0.798035605
'14-96730475-G-A'	0.167673803	0	0	1.585020927	0	331	40	6476	0	0.613873542
'4-39064365-A-G'	0.167684041	0	0	1.579464584	0	331	42	6474	0	0.644567219
'22-38823676-C-G'	0.167689068	1.780237857	0.619267129	4.191551317	6	325	65	6451	1.812688822	0.997544506
'8-48882589-G-C'	0.167696916	0	0	1.596325332	0	331	43	6473	0	0.659914058
'22-50893019-C-G'	0.167719166	3.075573385	0.32182249	14.82435339	2	329	11	6505	0.604229607	0.168815224
'17-79674249-C-T'	0.167719166	3.075573385	0.32182249	14.82435339	2	329	11	6505	0.604229607	0.168815224
'1-207850900-G-C'	0.167730989	0	0	1.660761696	0	331	43	6473	0	0.659914058
'9-140250808-C-T'	0.167757716	1.783336799	0.617905943	4.223951518	6	325	57	6459	1.812688822	0.874769797
'3-49569177-G-A'	0.167790694	0	0	1.58237295	0	331	42	6474	0	0.644567219
'7-100071904-C-T'	0.167815325	2.983567764	0.323502177	13.25889751	2	329	19	6497	0.604229607	0.291589932
'12-133357405-C-G'	0.167820425	0	0	1.613970539	0	331	44	6472	0	0.675260896
'22-50584123-T-C'	0.16782865	2.990618901	0.323351257	13.38992792	2	329	17	6499	0.604229607	0.260896255
'8-142170813-C-T'	0.167848605	0	0	1.538523998	0	331	38	6478	0	0.583179865
'16-30975501-C-T'	0.167863644	0	0	1.637114785	0	331	53	6463	0	0.813382443
'7-100675940-A-G'	0.167886877	1.96180042	0.502202632	5.539213029	4	327	50	6466	1.208459215	0.767341928
'2-196834813-C-T'	0.167898598	3.018921672	0.322650101	13.84317878	2	329	17	6499	0.604229607	0.260896255
'17-27446423-G-A'	0.167909507	0	0	1.635457409	0	331	46	6470	0	0.705954573
'1-116275561-G-C'	0.167958487	3.091810122	0.321146947	15.16671187	2	329	10	6506	0.604229607	0.153468386
'3-113010551-T-C'	0.16799121	0	0	1.669538038	0	331	52	6464	0	0.798035605
'19-36036001-T-C'	0.168005384	0	0	1.676328553	0	331	45	6471	0	0.690607735
'9-140138735-CAG-C'	0.168023568	0	0	1.681666138	0	331	49	6467	0	0.751995089
'10-71391560-A-G'	0.168028665	0	0	1.660285795	0	331	46	6470	0	0.705954573
'12-31815202-G-A'	0.1680293	0	0	1.609270563	0	331	47	6469	0	0.721301412
'14-22038644-T-C'	0.168061302	2.889828169	0.325290907	11.97338734	2	329	32	6484	0.604229607	0.491098834
'12-111744895-G-A'	0.1680685	0	0	1.655542598	0	331	51	6465	0	0.782688766
'9-35095102-G-T'	0.168100656	0	0	1.512728235	0	331	33	6483	0	0.506445672
'5-147889153-G-A'	0.168100805	2.259182391	0.432300501	7.499680267	3	328	41	6475	0.906344411	0.629220381
'10-69672479-G-A'	0.168148356	0	0	1.569392104	0	331	48	6468	0	0.73664825
'4-151789381-A-G'	0.168174855	0	0	1.599862915	0	331	56	6460	0	0.859422959
'16-11781741-G-C'	0.168183649	2.270650269	0.431498028	7.623189509	3	328	34	6482	0.906344411	0.521792511
'X-134713929-C-G'	0.168200546	0	0	1.573448206	0	331	42	6474	0	0.644567219
'7-72297490-C-T'	0.168219901	0	0	1.534178004	0	331	45	6471	0	0.690607735
'6-127836046-G-A'	0.168243882	2.884304239	0.32512482	11.90875421	2	329	31	6485	0.604229607	0.475751995
'11-488541-G-A'	0.168277332	2.307387163	0.429411961	8.053219023	3	328	23	6493	0.906344411	0.352977287
'17-3926081-G-C'	0.168308117	0	0	1.62160289	0	331	52	6464	0	0.798035605
'11-111590605-C-T'	0.168308526	2.301033541	0.429794802	8.0033929	3	328	18	6498	0.906344411	0.276243094
'20-31652507-C-A'	0.168308526	2.301033541	0.429794802	8.0033929	3	328	18	6498	0.906344411	0.276243094
'1-32741634-G-A'	0.168308526	2.301033541	0.429794802	8.0033929	3	328	18	6498	0.906344411	0.276243094
'11-108352891-C-T'	0.16831653	1.779821983	0.617235826	4.210181191	6	325	58	6458	1.812688822	0.890116636
'1-167358837-A-G'	0.168327081	0	0	1.542379345	0	331	38	6478	0	0.583179865
'11-85365116-T-G'	0.168334722	2.317673863	0.428822909	8.188665167	3	328	18	6498	0.906344411	0.276243094
'8-145141025-G-T'	0.168337492	3.028426357	0.321839226	14.13176809	2	329	12	6504	0.604229607	0.184162063
'14-33015531-A-G'	0.168354842	1.645428183	0.676863797	3.467993983	8	323	84	6432	2.416918429	1.289134438
'19-36611629-C-T'	0.168359312	3.06687238	0.321017815	14.77647834	2	329	11	6505	0.604229607	0.168815224
'17-26925964-T-C'	0.168388191	0	0	1.580723887	0	331	46	6470	0	0.705954573
'21-31655154-TA-T'	0.168454109	0	0	1.647352887	0	331	52	6464	0	0.798035605
'2-223168886-G-A'	0.168471433	0	0	1.541021374	0	331	47	6469	0	0.721301412
'8-11629070-G-A'	0.168493597	1.774811417	0.618472004	4.168417952	6	325	74	6442	1.812688822	1.135666053
'15-75122525-C-A'	0.168522819	2.294459599	0.429775646	7.937561083	3	328	19	6497	0.906344411	0.291589932
'1-160090708-T-A'	0.168538265	3.010052642	0.321879668	13.83321035	2	329	13	6503	0.604229607	0.199508901
'5-71015214-G-A'	0.168572865	0	0	1.53706071	0	331	39	6477	0	0.598526703
'11-71717267-A-G'	0.168574799	0	0	1.667249433	0	331	53	6463	0	0.813382443
'17-6380447-C-T'	0.168593415	2.994321998	0.322085903	13.53327787	2	329	20	6496	0.604229607	0.306936771
'3-142269106-T-G'	0.168614683	0	0	1.536707605	0	331	38	6478	0	0.583179865
'16-27751382-G-A'	0.168619009	0	0	1.551708093	0	331	41	6475	0	0.629220381
'7-4116703-C-T'	0.168682756	2.970030694	0.322450564	13.15655707	2	329	25	6491	0.604229607	0.383670964
'9-131397116-C-T'	0.168683569	0	0	1.630664927	0	331	54	6462	0	0.828729282
'16-67859955-C-T'	0.168689337	3.037882852	0.321110211	14.33926751	2	329	12	6504	0.604229607	0.184162063
'2-27594142-A-C'	0.168693906	0	0	1.588216844	0	331	53	6463	0	0.813382443
'2-179458701-T-C'	0.168702741	6.030097139	0.135787638	44.30258936	1	330	10	6506	0.302114804	0.153468386
'3-125702113-T-G'	0.168702741	6.030097139	0.135787638	44.30258936	1	330	10	6506	0.302114804	0.153468386
'5-154305423-G-A'	0.168702741	6.030097139	0.135787638	44.30258936	1	330	10	6506	0.302114804	0.153468386
'6-70070997-C-A'	0.168739698	0	0	1.523200052	0	331	37	6479	0	0.567833026
'8-91029456-A-G'	0.168745104	3.044247984	0.32087794	14.43649316	2	329	12	6504	0.604229607	0.184162063
'5-73153979-C-T'	0.168799822	3.032788265	0.320915335	14.13264814	2	329	15	6501	0.604229607	0.230202578
'15-81593757-C-T'	0.168823319	2.232720012	0.432572434	7.250550023	3	328	49	6467	0.906344411	0.751995089
'4-110758673-A-G'	0.168851419	0	0	1.5429872	0	331	54	6462	0	0.828729282
'9-8518098-C-A'	0.168899076	2.981077638	0.321846406	13.32229498	2	329	20	6496	0.604229607	0.306936771
'15-34077949-G-A'	0.168961556	0	0	1.530188671	0	331	39	6477	0	0.598526703
'15-45448081-G-A'	0.168992303	3.053530743	0.320301507	14.61424456	2	329	12	6504	0.604229607	0.184162063
'11-18636405-T-C'	0.16911112	3.035291802	0.320462816	14.2972255	2	329	13	6503	0.604229607	0.199508901
'4-153273667-T-G'	0.169114261	2.283792441	0.429328724	7.842945247	3	328	21	6495	0.906344411	0.32228361
'2-166872146-G-C'	0.169151732	0	0	1.546847786	0	331	43	6473	0	0.659914058
'5-5464418-T-C'	0.169194949	0	0	1.537650299	0	331	41	6475	0	0.629220381
'10-127697997-G-T'	0.169222182	0	0	1.513316929	0	331	45	6471	0	0.690607735
'12-9265016-G-C'	0.169260655	2.294186546	0.428454912	7.957028105	3	328	20	6496	0.906344411	0.306936771
'3-111775906-T-C'	0.169260655	2.294186546	0.428454912	7.957028105	3	328	20	6496	0.906344411	0.306936771
'14-22038172-C-T'	0.169260655	2.294186546	0.428454912	7.957028105	3	328	20	6496	0.906344411	0.306936771
'17-40061836-C-T'	0.169260655	2.294186546	0.428454912	7.957028105	3	328	20	6496	0.906344411	0.306936771
'16-4414888-C-T'	0.169271245	0	0	1.587853833	0	331	57	6459	0	0.874769797
'16-48139232-G-A'	0.169321246	0	0	1.519349568	0	331	37	6479	0	0.567833026
'15-90349517-G-A'	0.169360322	0	0	1.578121984	0	331	50	6466	0	0.767341928
'6-31084714-G-A'	0.16936177	2.980395384	0.321205721	13.41647004	2	329	17	6499	0.604229607	0.260896255
'5-179192580-G-A'	0.169384303	0	0	1.61730392	0	331	58	6458	0	0.890116636
'2-152492771-C-T'	0.169403131	2.243451875	0.430959147	7.387509109	3	328	43	6473	0.906344411	0.659914058
'16-15967469-C-T'	0.169414988	0	0	1.528856804	0	331	41	6475	0	0.629220381
'22-43950949-G-A'	0.169446245	3.045666176	0.319804684	14.61353442	2	329	10	6506	0.604229607	0.153468386
'17-73830182-C-T'	0.169500072	3.013666143	0.320321529	13.99650015	2	329	14	6502	0.604229607	0.21485574
'6-148854066-C-T'	0.16957347	1.772466834	0.615533115	4.183907512	6	325	60	6456	1.812688822	0.920810313
'17-36707545-C-T'	0.169612797	0	0	1.562003283	0	331	52	6464	0	0.798035605
'19-5211612-A-G'	0.169634975	0	0	1.540998804	0	331	51	6465	0	0.782688766
'22-32479102-G-T'	0.169696907	0	0	1.524014154	0	331	42	6474	0	0.644567219
'12-111070349-GATA-G'	0.169704133	3.071839683	0.318856406	15.0617189	2	329	10	6506	0.604229607	0.153468386
'16-21030965-G-A'	0.169747092	0	0	1.554483365	0	331	55	6461	0	0.84407612
'15-90168895-G-A'	0.169761886	3.041842634	0.319436287	14.61717493	2	329	10	6506	0.604229607	0.153468386
'19-10071183-C-T'	0.169761886	3.041842634	0.319436287	14.61717493	2	329	10	6506	0.604229607	0.153468386
'11-66249736-C-T'	0.169778257	3.052430019	0.31917496	14.77982767	2	329	10	6506	0.604229607	0.153468386
'19-35617773-G-C'	0.169780623	2.290797091	0.427886507	7.969258864	3	328	18	6498	0.906344411	0.276243094
'1-11169420-G-A'	0.169794474	0	0	1.528597998	0	331	43	6473	0	0.659914058
'14-103969503-C-T'	0.16980717	2.266514489	0.429061948	7.675733608	3	328	27	6489	0.906344411	0.414364641
'3-127439979-C-T'	0.169843533	3.007483977	0.319890284	13.9065555	2	329	15	6501	0.604229607	0.230202578
'12-78400395-C-A'	0.169843533	3.007483977	0.319890284	13.9065555	2	329	15	6501	0.604229607	0.230202578
'12-51749641-G-A'	0.169901723	0	0	1.509909636	0	331	39	6477	0	0.598526703
'19-44351815-G-A'	0.16995362	2.252159656	0.429553672	7.512480844	3	328	31	6485	0.906344411	0.475751995
'2-131096792-G-A'	0.169982848	2.963551978	0.32064455	13.25920298	2	329	16	6500	0.604229607	0.245549417
'8-110498978-G-A'	0.169983261	0	0	1.53755975	0	331	49	6467	0	0.751995089
'X-153780386-G-A'	0.169986377	2.256878509	0.429277294	7.572508982	3	328	32	6484	0.906344411	0.491098834
'17-4510777-G-A'	0.170029499	0	0	1.504782167	0	331	49	6467	0	0.751995089
'3-164792451-A-G'	0.170040972	1.94264006	0.500302261	5.434942867	4	327	59	6457	1.208459215	0.905463475
'12-45782052-G-A'	0.170089615	2.286206308	0.427596135	7.928896356	3	328	19	6497	0.906344411	0.291589932
'10-123730454-T-C'	0.170090317	0	0	1.551618416	0	331	51	6465	0	0.782688766
'2-179578891-T-C'	0.170166913	3.029030909	0.319051041	14.4152349	2	329	11	6505	0.604229607	0.168815224
'2-67631910-G-T'	0.170166913	3.029030909	0.319051041	14.4152349	2	329	11	6505	0.604229607	0.168815224
'14-63174541-C-T'	0.170166913	3.029030909	0.319051041	14.4152349	2	329	11	6505	0.604229607	0.168815224
'9-130207074-G-A'	0.170172727	5.967533772	0.134494469	43.74310322	1	330	10	6506	0.302114804	0.153468386
'12-1741882-G-T'	0.170184311	2.971404638	0.320119162	13.35389637	2	329	22	6494	0.604229607	0.337630448
'1-34631370-T-C'	0.170203373	2.287799653	0.42724372	7.938983652	3	328	21	6495	0.906344411	0.32228361
'17-79173216-C-A'	0.170203373	2.287799653	0.42724372	7.938983652	3	328	21	6495	0.906344411	0.32228361
'2-168103950-T-C'	0.170214349	0	0	1.547717701	0	331	58	6458	0	0.890116636
'9-132897395-G-A'	0.1702154	2.963311629	0.320284856	13.26963942	2	329	17	6499	0.604229607	0.260896255
'1-19504062-T-C'	0.170242428	0	0	1.584917581	0	331	64	6452	0	0.982197667
'15-50940982-T-C'	0.170247327	2.259659654	0.428716971	7.624625971	3	328	26	6490	0.906344411	0.399017802
'10-11543119-T-C'	0.170261146	2.99665615	0.319559084	13.85935684	2	329	13	6503	0.604229607	0.199508901
'10-34558715-C-T'	0.170296547	0	0	1.534778654	0	331	49	6467	0	0.751995089
'5-38485971-T-C'	0.170347122	0	0	1.548588884	0	331	54	6462	0	0.828729282
'2-136567154-C-T'	0.170364953	0	0	1.511920102	0	331	41	6475	0	0.629220381
'2-179517605-G-A'	0.170427617	0	0	1.465473976	0	331	36	6480	0	0.552486188
'8-94747904-G-A'	0.170432528	0	0	1.496089494	0	331	37	6479	0	0.567833026
'12-57592067-G-A'	0.170513751	0	0	1.523308413	0	331	49	6467	0	0.751995089
'10-54076118-G-T'	0.170520062	2.95121485	0.320065252	13.09877459	2	329	21	6495	0.604229607	0.32228361
'5-126676262-A-G'	0.170521597	3.051438178	0.318045053	14.83249758	2	329	11	6505	0.604229607	0.168815224
'16-28137151-G-A'	0.170523696	2.928852317	0.320590253	12.79183712	2	329	21	6495	0.604229607	0.32228361
'16-25258225-C-T'	0.170531473	3.020299198	0.318639929	14.27499001	2	329	12	6504	0.604229607	0.184162063
'11-57080938-C-A'	0.170546501	0	0	1.534416342	0	331	52	6464	0	0.798035605
'2-74808893-C-CA'	0.170654419	0	0	1.503517759	0	331	42	6474	0	0.644567219
'3-125828823-T-C'	0.170771594	2.961473224	0.31947872	13.3042772	2	329	17	6499	0.604229607	0.260896255
'7-103197603-G-A'	0.170782365	0	0	1.5333705	0	331	58	6458	0	0.890116636
'4-24838984-G-A'	0.170845619	0	0	1.468010646	0	331	33	6483	0	0.506445672
'16-57937820-C-T'	0.170888005	0	0	1.529013909	0	331	56	6460	0	0.859422959
'11-22399109-C-A'	0.170891062	0	0	1.66773947	0	331	72	6444	0	1.104972376
'17-28748788-G-C'	0.17092344	2.997970065	0.318514345	13.95486693	2	329	13	6503	0.604229607	0.199508901
'14-78353477-C-T'	0.17092344	2.997970065	0.318514345	13.95486693	2	329	13	6503	0.604229607	0.199508901
'16-1748906-C-T'	0.170941527	0.364588294	0.043100875	1.37857851	2	329	81	6435	0.604229607	1.243093923
'4-139981622-C-T'	0.17098746	2.291263454	0.425838867	8.046461326	3	328	17	6499	0.906344411	0.260896255
'14-101200825-C-T'	0.171019328	0	0	1.509089831	0	331	46	6470	0	0.705954573
'19-36637204-C-T'	0.171024143	0	0	1.525920295	0	331	53	6463	0	0.813382443
'11-125769731-A-G'	0.171046141	2.942769865	0.31954359	13.11428088	2	329	16	6500	0.604229607	0.245549417
'17-42030702-G-A'	0.171046141	2.942769865	0.31954359	13.11428088	2	329	16	6500	0.604229607	0.245549417
'11-62286165-C-G'	0.171079744	0	0	1.526867346	0	331	57	6459	0	0.874769797
'5-115469842-G-A'	0.171083407	0	0	1.553516807	0	331	62	6454	0	0.95150399
'19-56459302-A-C'	0.171115264	0	0	1.501640979	0	331	44	6472	0	0.675260896
'11-403749-C-T'	0.171147042	2.946826978	0.319251421	13.14147698	2	329	17	6499	0.604229607	0.260896255
'8-39521389-T-C'	0.171159965	0	0	1.494679779	0	331	41	6475	0	0.629220381
'17-40010572-G-A'	0.171190187	0	0	1.502397327	0	331	44	6472	0	0.675260896
'5-149578820-A-C'	0.171265888	2.991979632	0.318086529	13.86506554	2	329	14	6502	0.604229607	0.21485574
'18-31323136-T-G'	0.17128227	0.361601061	0.042775993	1.365635968	2	329	83	6433	0.604229607	1.2737876
'2-238280553-G-A'	0.171288818	1.770293773	0.610456209	4.221456078	6	325	56	6460	1.812688822	0.859422959
'12-122657198-G-T'	0.171322454	3.031214212	0.317303858	14.66354345	2	329	10	6506	0.604229607	0.153468386
'12-117157598-C-T'	0.171329873	2.94471112	0.319005223	13.11848439	2	329	19	6497	0.604229607	0.291589932
'20-34783252-C-T'	0.171339354	0	0	1.475245061	0	331	36	6480	0	0.552486188
'17-76993649-C-T'	0.171339489	2.273921181	0.426176581	7.860270845	3	328	19	6497	0.906344411	0.291589932
'7-127953238-G-A'	0.171348746	0	0	1.504478976	0	331	50	6466	0	0.767341928
'17-7699865-C-T'	0.17138572	0	0	1.580738206	0	331	72	6444	0	1.104972376
'8-133015528-A-G'	0.171385892	2.239896525	0.427853085	7.450208269	3	328	36	6480	0.906344411	0.552486188
'1-198665917-C-G'	0.171386751	2.861370612	0.320864403	11.928743	2	329	30	6486	0.604229607	0.460405157
'4-177056356-T-C'	0.17144483	0	0	1.515588043	0	331	53	6463	0	0.813382443
'19-11598527-C-T'	0.171483109	0.365186726	0.043202551	1.379049136	2	329	83	6433	0.604229607	1.2737876
'19-52520550-C-T'	0.171520735	2.930686724	0.319060045	12.95691782	2	329	17	6499	0.604229607	0.260896255
'19-9720904-T-C'	0.171542828	3.037345716	0.316886248	14.85379676	2	329	9	6507	0.604229607	0.138121547
'10-72358167-G-A'	0.171542828	3.037345716	0.316886248	14.85379676	2	329	9	6507	0.604229607	0.138121547
'14-103573866-C-T'	0.171591386	3.044815397	0.31664563	14.97535508	2	329	9	6507	0.604229607	0.138121547
'5-145651122-G-A'	0.171591386	3.044815397	0.31664563	14.97535508	2	329	9	6507	0.604229607	0.138121547
'X-20173571-C-T'	0.171591386	3.044815397	0.31664563	14.97535508	2	329	9	6507	0.604229607	0.138121547
'17-44952586-G-A'	0.171591386	3.044815397	0.31664563	14.97535508	2	329	9	6507	0.604229607	0.138121547
'14-64749640-T-C'	0.171591386	3.044815397	0.31664563	14.97535508	2	329	9	6507	0.604229607	0.138121547
'8-17919816-T-A'	0.171591386	3.044815397	0.31664563	14.97535508	2	329	9	6507	0.604229607	0.138121547
'12-120660762-C-T'	0.171591386	3.044815397	0.31664563	14.97535508	2	329	9	6507	0.604229607	0.138121547
'14-77333759-A-G'	0.171591386	3.044815397	0.31664563	14.97535508	2	329	9	6507	0.604229607	0.138121547
'1-109793894-A-G'	0.171591386	3.044815397	0.31664563	14.97535508	2	329	9	6507	0.604229607	0.138121547
'3-131442345-T-C'	0.171591386	3.044815397	0.31664563	14.97535508	2	329	9	6507	0.604229607	0.138121547
'6-97246471-A-G'	0.171591386	3.044815397	0.31664563	14.97535508	2	329	9	6507	0.604229607	0.138121547
'14-105355914-C-T'	0.171591386	3.044815397	0.31664563	14.97535508	2	329	9	6507	0.604229607	0.138121547
'10-105971911-C-T'	0.171619062	0	0	1.485179657	0	331	40	6476	0	0.613873542
'15-102346082-C-T'	0.171632346	0	0	1.48978994	0	331	43	6473	0	0.659914058
'17-72350566-CG-C'	0.171665834	5.914850136	0.133184306	43.39715787	1	330	10	6506	0.302114804	0.153468386
'16-16208714-G-A'	0.171665834	5.914850136	0.133184306	43.39715787	1	330	10	6506	0.302114804	0.153468386
'5-179193270-C-T'	0.171710705	3.019621151	0.316918631	14.46910704	2	329	11	6505	0.604229607	0.168815224
'20-62904845-G-A'	0.171772326	2.83878514	0.320848503	11.67286145	2	329	35	6481	0.604229607	0.537139349
'9-130566678-C-T'	0.171774394	0	0	1.495340918	0	331	44	6472	0	0.675260896
'2-136627911-C-T'	0.171796443	2.939978851	0.318427337	13.12013841	2	329	19	6497	0.604229607	0.291589932
'19-10229580-T-C'	0.171808344	0	0	1.459308022	0	331	40	6476	0	0.613873542
'7-99755343-C-T'	0.171903455	2.252056303	0.426353661	7.619246421	3	328	25	6491	0.906344411	0.383670964
'10-48389737-C-G'	0.17196012	3.034742779	0.316249686	14.78868668	2	329	10	6506	0.604229607	0.153468386
'13-46164816-A-G'	0.171986602	2.854959246	0.320104245	11.89890463	2	329	32	6484	0.604229607	0.491098834
'18-61060722-A-G'	0.172006048	6.008000717	0.132696868	46.16353002	1	330	9	6507	0.302114804	0.138121547
'8-145732114-G-C'	0.172029333	2.249871377	0.426300714	7.606059276	3	328	27	6489	0.906344411	0.414364641
'11-47593180-G-C'	0.172087265	0	0	1.505207483	0	331	54	6462	0	0.828729282
'3-189689689-G-T'	0.172094708	0	0	1.460538074	0	331	36	6480	0	0.552486188
'7-138738249-C-T'	0.172195299	0	0	1.4945576	0	331	54	6462	0	0.828729282
'16-87445609-A-ATGG'	0.172204329	5.960155451	0.132603799	45.16733315	1	330	9	6507	0.302114804	0.138121547
'5-141335674-C-G'	0.172217423	2.82538943	0.320495861	11.53043243	2	329	33	6483	0.604229607	0.506445672
'11-60636698-G-A'	0.172246751	0.35643847	0.042203778	1.343734801	2	329	92	6424	0.604229607	1.411909147
'3-129290378-C-T'	0.172317451	2.987492778	0.316679741	14.00814683	2	329	12	6504	0.604229607	0.184162063
'17-1479963-G-A'	0.172355019	3.010890933	0.316141628	14.41590007	2	329	11	6505	0.604229607	0.168815224
'3-195594068-C-T'	0.172355019	3.010890933	0.316141628	14.41590007	2	329	11	6505	0.604229607	0.168815224
'3-184025306-G-A'	0.172407644	0.350623426	0.041492156	1.323270781	2	329	83	6433	0.604229607	1.2737876
'15-60741931-T-C'	0.172447534	2.974532059	0.316738233	13.77781724	2	329	14	6502	0.604229607	0.21485574
'6-151766807-C-T'	0.172461027	2.988744768	0.316396359	13.9995081	2	329	13	6503	0.604229607	0.199508901
'19-2408427-C-T'	0.172498541	2.958883494	0.317005085	13.55382335	2	329	13	6503	0.604229607	0.199508901
'11-61053895-G-A'	0.17253241	0	0	1.470409541	0	331	40	6476	0	0.613873542
'16-72143406-G-C'	0.172561523	1.758689672	0.610522775	4.154701731	6	325	58	6458	1.812688822	0.890116636
'10-52067808-G-A'	0.172568818	2.271397714	0.424301026	7.900645887	3	328	18	6498	0.906344411	0.276243094
'4-2941327-G-A'	0.172607872	2.95433228	0.316895201	13.44047043	2	329	16	6500	0.604229607	0.245549417
'14-24684777-G-A'	0.172641129	2.880149247	0.318482065	12.29716759	2	329	26	6490	0.604229607	0.399017802
'5-86564628-C-A'	0.172697231	2.966386517	0.316559307	13.70312516	2	329	13	6503	0.604229607	0.199508901
'12-14976205-A-G'	0.172702583	3.003737852	0.315727576	14.29226472	2	329	12	6504	0.604229607	0.184162063
'1-60338498-C-T'	0.172728441	0	0	1.480551037	0	331	44	6472	0	0.675260896
'16-75654536-C-T'	0.172754025	2.242296932	0.4254802	7.549597176	3	328	27	6489	0.906344411	0.414364641
'15-69715633-A-G'	0.172879814	0	0	1.488938081	0	331	54	6462	0	0.828729282
'9-131231577-G-A'	0.172894312	0	0	1.465487908	0	331	41	6475	0	0.629220381
'5-148384455-T-A'	0.172932035	0	0	1.453118123	0	331	50	6466	0	0.767341928
'6-491150-C-A'	0.172949674	2.257195883	0.424425887	7.749775151	3	328	21	6495	0.906344411	0.32228361
'5-131993938-C-T'	0.172976057	2.851458694	0.318680754	11.9404983	2	329	29	6487	0.604229607	0.445058318
'20-33330880-G-A'	0.172978774	0	0	1.480151416	0	331	53	6463	0	0.813382443
'6-33383044-C-T'	0.173061266	2.953851799	0.316240932	13.49934586	2	329	15	6501	0.604229607	0.230202578
'1-220808814-C-T'	0.173097012	2.976031471	0.31570797	13.85797154	2	329	14	6502	0.604229607	0.21485574
'7-48428776-C-T'	0.173135542	3.036917094	0.314513749	15.06920563	2	329	9	6507	0.604229607	0.138121547
'6-157505418-C-T'	0.173175251	0	0	1.464850785	0	331	45	6471	0	0.690607735
'2-209190337-T-A'	0.173181941	5.871359936	0.131858735	43.27402564	1	330	10	6506	0.302114804	0.153468386
'1-155152205-C-T'	0.173181941	5.871359936	0.131858735	43.27402564	1	330	10	6506	0.302114804	0.153468386
'15-45391661-G-A'	0.173219093	0.350360634	0.041491906	1.32038004	2	329	89	6427	0.604229607	1.365868631
'6-168479739-G-A'	0.173258656	2.968089025	0.315570247	13.68018086	2	329	17	6499	0.604229607	0.260896255
'2-152321091-G-A'	0.173317518	2.255265327	0.423923477	7.739263068	3	328	23	6493	0.906344411	0.352977287
'11-381754-G-A'	0.17338796	3.05316877	0.313837549	15.44580038	2	329	8	6508	0.604229607	0.122774708
'2-196851841-C-T'	0.17338796	3.05316877	0.313837549	15.44580038	2	329	8	6508	0.604229607	0.122774708
'1-23836478-A-C'	0.17338796	3.05316877	0.313837549	15.44580038	2	329	8	6508	0.604229607	0.122774708
'6-39158947-C-T'	0.173433989	2.906839663	0.316747992	12.83129409	2	329	17	6499	0.604229607	0.260896255
'17-39742885-C-T'	0.17346571	2.807436852	0.319086663	11.42328966	2	329	35	6481	0.604229607	0.537139349
'9-127570070-G-A'	0.173540854	0	0	1.457890165	0	331	40	6476	0	0.613873542
'1-235647783-G-A'	0.173594417	5.988969201	0.131266304	46.78576819	1	330	9	6507	0.302114804	0.138121547
'19-14157331-C-T'	0.173605197	0	0	1.433057665	0	331	39	6477	0	0.598526703
'2-61719182-A-C'	0.173616905	2.894225049	0.316722593	12.62295851	2	329	22	6494	0.604229607	0.337630448
'10-134981795-C-T'	0.173623807	5.883071768	0.131439626	44.18952512	1	330	9	6507	0.302114804	0.138121547
'1-52704364-T-C'	0.173623807	5.883071768	0.131439626	44.18952512	1	330	9	6507	0.302114804	0.138121547
'9-96435876-G-A'	0.173638426	2.241767448	0.424164036	7.60661205	3	328	24	6492	0.906344411	0.368324125
'9-94487285-C-T'	0.1736516	5.919608715	0.131339881	44.89665357	1	330	10	6506	0.302114804	0.153468386
'19-49253477-T-A'	0.1736516	5.919608715	0.131339881	44.89665357	1	330	10	6506	0.302114804	0.153468386
'3-195936356-T-C'	0.1736516	5.919608715	0.131339881	44.89665357	1	330	10	6506	0.302114804	0.153468386
'17-41570404-C-G'	0.1736516	5.919608715	0.131339881	44.89665357	1	330	10	6506	0.302114804	0.153468386
'1-6609659-G-A'	0.1736516	5.919608715	0.131339881	44.89665357	1	330	10	6506	0.302114804	0.153468386
'19-53612544-C-T'	0.1736516	5.919608715	0.131339881	44.89665357	1	330	10	6506	0.302114804	0.153468386
'1-228509360-G-A'	0.1736516	5.919608715	0.131339881	44.89665357	1	330	10	6506	0.302114804	0.153468386
'3-10417168-G-A'	0.1736516	5.919608715	0.131339881	44.89665357	1	330	10	6506	0.302114804	0.153468386
'7-102937914-C-T'	0.173658454	0	0	1.463751805	0	331	43	6473	0	0.659914058
'15-49284842-G-T'	0.1737072	2.87928455	0.31692511	12.40829672	2	329	24	6492	0.604229607	0.368324125
'21-48064382-C-T'	0.173731366	0	0	1.461992029	0	331	45	6471	0	0.690607735
'10-435971-T-C'	0.173767759	2.270147614	0.422418802	7.954367595	3	328	17	6499	0.906344411	0.260896255
'1-32196506-C-T'	0.173771596	2.230551962	0.424536875	7.479650736	3	328	29	6487	0.906344411	0.445058318
'7-149174821-T-G'	0.173782007	2.937245553	0.315562219	13.35810584	2	329	14	6502	0.604229607	0.21485574
'X-136112942-C-T'	0.173785042	3.027565395	0.313747833	15.0007109	2	329	9	6507	0.604229607	0.138121547
'2-113404974-A-C'	0.173808948	0.347577867	0.041161373	1.309925859	2	329	90	6426	0.604229607	1.38121547
'6-148865933-G-A'	0.173852342	2.264587139	0.42249494	7.867893127	3	328	22	6494	0.906344411	0.337630448
'7-123302102-T-C'	0.173869767	0	0	1.491674942	0	331	66	6450	0	1.012891344
'21-47546080-G-A'	0.173997052	2.209768385	0.425345833	7.260330027	3	328	38	6478	0.906344411	0.583179865
'11-64846849-C-T'	0.174011721	2.267854513	0.422116748	7.93418414	3	328	18	6498	0.906344411	0.276243094
'20-45003211-C-T'	0.17401265	0	0	1.445245744	0	331	38	6478	0	0.583179865
'1-161069881-C-T'	0.174054656	2.960003012	0.314584196	13.67121628	2	329	16	6500	0.604229607	0.245549417
'20-51872869-C-A'	0.174077704	2.239341249	0.423560409	7.596968447	3	328	25	6491	0.906344411	0.383670964
'X-2408319-T-C'	0.174137152	3.019122546	0.313348123	14.83129549	2	329	10	6506	0.604229607	0.153468386
'6-56481130-C-T'	0.174151286	2.976514855	0.314228943	14.10804509	2	329	11	6505	0.604229607	0.168815224
'22-39772151-G-A'	0.174151286	2.976514855	0.314228943	14.10804509	2	329	11	6505	0.604229607	0.168815224
'6-110422931-G-A'	0.174151286	2.976514855	0.314228943	14.10804509	2	329	11	6505	0.604229607	0.168815224
'3-123666140-C-T'	0.174168514	3.004308867	0.313645397	14.61591471	2	329	10	6506	0.604229607	0.153468386
'2-231256814-A-G'	0.174222708	2.243151746	0.423079778	7.642966028	3	328	26	6490	0.906344411	0.399017802
'8-24208750-T-C'	0.174225733	2.997101274	0.313606846	14.37784568	2	329	12	6504	0.604229607	0.184162063
'5-127863579-G-A'	0.174261002	2.954144211	0.314512606	13.722164	2	329	12	6504	0.604229607	0.184162063
'16-67264648-C-T'	0.174295499	2.24604352	0.42282988	7.681796072	3	328	23	6493	0.906344411	0.352977287
'9-140328440-C-T'	0.174313595	2.910941064	0.315285245	12.93620737	2	329	19	6497	0.604229607	0.291589932
'15-29488715-C-T'	0.174460506	2.937645051	0.31448415	13.37425602	2	329	17	6499	0.604229607	0.260896255
'2-233406204-C-T'	0.17451482	2.968410345	0.313828885	13.97871857	2	329	12	6504	0.604229607	0.184162063
'3-50402890-G-A'	0.17451482	2.968410345	0.313828885	13.97871857	2	329	12	6504	0.604229607	0.184162063
'10-72358722-T-C'	0.174552156	1.755554045	0.605340158	4.190762068	6	325	45	6471	1.812688822	0.690607735
'2-152369326-A-G'	0.174580645	2.222937318	0.423650124	7.434824808	3	328	31	6485	0.906344411	0.475751995
'2-39088786-T-C'	0.174628194	0	0	1.452883297	0	331	48	6468	0	0.73664825
'3-155203398-A-G'	0.174673347	2.918622993	0.314690047	13.19966646	2	329	14	6502	0.604229607	0.21485574
'20-1538279-T-A'	0.174850732	0	0	1.450123776	0	331	43	6473	0	0.659914058
'6-108204319-ACTT-A'	0.174869285	2.989132669	0.312837866	14.33962998	2	329	12	6504	0.604229607	0.184162063
'5-40853048-C-G'	0.175021374	5.827838738	0.130270703	43.49539314	1	330	10	6506	0.302114804	0.153468386
'7-73098119-G-A'	0.175021374	5.827838738	0.130270703	43.49539314	1	330	10	6506	0.302114804	0.153468386
'1-20991143-G-A'	0.175021374	5.827838738	0.130270703	43.49539314	1	330	10	6506	0.302114804	0.153468386
'17-6683264-G-A'	0.175035864	2.239411094	0.422005446	7.655159673	3	328	23	6493	0.906344411	0.352977287
'4-74283822-C-T'	0.175099566	2.900452273	0.314414655	12.90412865	2	329	24	6492	0.604229607	0.368324125
'2-178096529-C-T'	0.175167907	0	0	1.431025022	0	331	37	6479	0	0.567833026
'10-123325169-C-T'	0.175184424	1.747808744	0.60592305	4.13743909	6	325	55	6461	1.812688822	0.84407612
'13-39266167-T-C'	0.175214069	2.920793219	0.313849457	13.29424118	2	329	14	6502	0.604229607	0.21485574
'13-96506633-C-T'	0.175253464	1.751273883	0.604540082	4.172473755	6	325	48	6468	1.812688822	0.73664825
'17-27899184-C-T'	0.175296879	2.952455568	0.313036626	13.81883457	2	329	13	6503	0.604229607	0.199508901
'4-126370186-A-T'	0.175353861	0	0	1.429937206	0	331	39	6477	0	0.598526703
'9-79834890-A-G'	0.175390649	0	0	1.433279454	0	331	41	6475	0	0.629220381
'2-165994476-A-G'	0.175545999	2.933342554	0.31306303	13.51238341	2	329	14	6502	0.604229607	0.21485574
'5-131396676-A-G'	0.175565076	2.255760249	0.420288151	7.881626362	3	328	18	6498	0.906344411	0.276243094
'1-5935064-T-C'	0.175625351	0	0	1.433258816	0	331	40	6476	0	0.613873542
'6-109481776-G-A'	0.175628902	2.220487066	0.422110759	7.463792152	3	328	36	6480	0.906344411	0.552486188
'19-56465982-G-A'	0.175636458	0	0	1.446992942	0	331	48	6468	0	0.73664825
'6-43469358-G-A'	0.175666515	1.746983815	0.604703505	4.145105283	6	325	57	6459	1.812688822	0.874769797
'4-73944597-T-C'	0.175669273	2.848298101	0.314807335	12.2044165	2	329	23	6493	0.604229607	0.352977287
'12-4737404-C-T'	0.175700713	2.218729236	0.422052875	7.438809174	3	328	28	6488	0.906344411	0.429711479
'17-59984895-A-G'	0.175710454	2.966615278	0.312156533	14.14752009	2	329	11	6505	0.604229607	0.168815224
'15-74623630-C-A'	0.175715556	0	0	1.459751684	0	331	68	6448	0	1.043585021
'7-150776726-G-A'	0.17573258	2.90931857	0.313297212	13.12070405	2	329	18	6498	0.604229607	0.276243094
'18-67794783-C-T'	0.175824748	0	0	1.431442279	0	331	42	6474	0	0.644567219
'6-31106051-G-C'	0.175892723	2.963574733	0.312004367	14.175671	2	329	10	6506	0.604229607	0.153468386
'4-25363919-C-A'	0.175924947	2.149779959	0.642016518	5.705808841	5	326	31	6485	1.510574018	0.475751995
'11-75148031-C-T'	0.17597421	2.968225785	0.31178049	14.25931844	2	329	10	6506	0.604229607	0.153468386
'7-53104180-G-A'	0.17597421	2.968225785	0.31178049	14.25931844	2	329	10	6506	0.604229607	0.153468386
'19-54695720-C-T'	0.17600787	2.901996825	0.313080701	13.06386227	2	329	16	6500	0.604229607	0.245549417
'21-46925294-G-A'	0.176016549	2.952026162	0.312017195	13.9445948	2	329	11	6505	0.604229607	0.168815224
'4-20533613-C-G'	0.176016549	2.952026162	0.312017195	13.9445948	2	329	11	6505	0.604229607	0.168815224
'13-37399630-A-G'	0.176090887	2.849674252	0.314163931	12.27483634	2	329	23	6493	0.604229607	0.352977287
'3-183225982-G-A'	0.176155463	2.239542963	0.420196037	7.713614421	3	328	21	6495	0.906344411	0.32228361
'14-75330256-G-A'	0.1761731	2.231068367	0.420661874	7.622460908	3	328	22	6494	0.906344411	0.337630448
'14-75373783-A-G'	0.1761731	2.231068367	0.420661874	7.622460908	3	328	22	6494	0.906344411	0.337630448
'17-73949555-C-T'	0.176282654	5.810091966	0.129167544	43.68905924	1	330	10	6506	0.302114804	0.153468386
'19-3644179-G-A'	0.176300913	2.975268668	0.311078215	14.3378356	2	329	11	6505	0.604229607	0.168815224
'5-121759040-A-G'	0.176300913	2.975268668	0.311078215	14.3378356	2	329	11	6505	0.604229607	0.168815224
'14-93263878-C-T'	0.176332301	2.948404676	0.311669408	13.94626192	2	329	11	6505	0.604229607	0.168815224
'7-42004666-C-T'	0.176356802	2.859504495	0.313535944	12.4437716	2	329	22	6494	0.604229607	0.337630448
'X-142718607-G-A'	0.176358612	2.957870699	0.311406208	14.08956247	2	329	11	6505	0.604229607	0.168815224
'8-53071574-C-T'	0.176358612	2.957870699	0.311406208	14.08956247	2	329	11	6505	0.604229607	0.168815224
'7-81334825-C-T'	0.176358612	2.957870699	0.311406208	14.08956247	2	329	11	6505	0.604229607	0.168815224
'12-114837364-T-C'	0.17639245	2.874467312	0.313115872	12.65391897	2	329	27	6489	0.604229607	0.414364641
'9-36169931-G-A'	0.176414387	5.747823915	0.12918007	42.48997498	1	330	10	6506	0.302114804	0.153468386
'6-56462690-T-A'	0.176425111	2.860960706	0.313419818	12.48389838	2	329	23	6493	0.604229607	0.352977287
'2-54870254-C-A'	0.176446148	0	0	1.458604646	0	331	67	6449	0	1.028238183
'2-160604568-A-G'	0.17644695	2.218481319	0.420857626	7.478082547	3	328	26	6490	0.906344411	0.399017802
'7-100657272-C-T'	0.176465268	2.965355282	0.311064943	14.19454191	2	329	12	6504	0.604229607	0.184162063
'11-18723454-G-A'	0.176487612	0	0	1.448784745	0	331	60	6456	0	0.920810313
'19-9072561-G-A'	0.176499426	1.742360498	0.603695792	4.127820652	6	325	54	6462	1.812688822	0.828729282
'17-4925675-G-A'	0.176527753	2.237405385	0.419753201	7.715317169	3	328	20	6496	0.906344411	0.306936771
'15-42740364-G-A'	0.176531924	5.760158592	0.129055418	42.9455195	1	330	9	6507	0.302114804	0.138121547
'14-21458668-G-C'	0.176555476	5.817067278	0.128910581	43.95168002	1	330	11	6505	0.302114804	0.168815224
'17-76803675-T-C'	0.176555476	5.817067278	0.128910581	43.95168002	1	330	11	6505	0.302114804	0.168815224
'11-72070009-G-A'	0.176555476	5.817067278	0.128910581	43.95168002	1	330	11	6505	0.302114804	0.168815224
'17-18077147-G-A'	0.176555476	5.817067278	0.128910581	43.95168002	1	330	11	6505	0.302114804	0.168815224
'6-26056360-G-A'	0.176555476	5.817067278	0.128910581	43.95168002	1	330	11	6505	0.302114804	0.168815224
'11-124519603-C-T'	0.176555476	5.817067278	0.128910581	43.95168002	1	330	11	6505	0.302114804	0.168815224
'19-22498309-C-T'	0.176555476	5.817067278	0.128910581	43.95168002	1	330	11	6505	0.302114804	0.168815224
'1-147095792-C-T'	0.176555476	5.817067278	0.128910581	43.95168002	1	330	11	6505	0.302114804	0.168815224
'12-7586283-T-C'	0.176555476	5.817067278	0.128910581	43.95168002	1	330	11	6505	0.302114804	0.168815224
'9-35752019-G-C'	0.176555476	5.817067278	0.128910581	43.95168002	1	330	11	6505	0.302114804	0.168815224
'1-155408493-G-A'	0.176555476	5.817067278	0.128910581	43.95168002	1	330	11	6505	0.302114804	0.168815224
'1-2452750-G-A'	0.176555476	5.817067278	0.128910581	43.95168002	1	330	11	6505	0.302114804	0.168815224
'7-158439246-C-T'	0.176555476	5.817067278	0.128910581	43.95168002	1	330	11	6505	0.302114804	0.168815224
'20-42275588-G-A'	0.176555476	5.817067278	0.128910581	43.95168002	1	330	11	6505	0.302114804	0.168815224
'5-41018851-A-G'	0.176555476	5.817067278	0.128910581	43.95168002	1	330	11	6505	0.302114804	0.168815224
'3-39226276-A-G'	0.176555476	5.817067278	0.128910581	43.95168002	1	330	11	6505	0.302114804	0.168815224
'12-21325669-G-A'	0.176555476	5.817067278	0.128910581	43.95168002	1	330	11	6505	0.302114804	0.168815224
'22-44592242-G-T'	0.176555476	5.817067278	0.128910581	43.95168002	1	330	11	6505	0.302114804	0.168815224
'11-92914921-T-G'	0.176555476	5.817067278	0.128910581	43.95168002	1	330	11	6505	0.302114804	0.168815224
'10-121662397-A-G'	0.176555476	5.817067278	0.128910581	43.95168002	1	330	11	6505	0.302114804	0.168815224
'15-68378743-C-T'	0.176555476	5.817067278	0.128910581	43.95168002	1	330	11	6505	0.302114804	0.168815224
'22-31837767-G-C'	0.176555476	5.817067278	0.128910581	43.95168002	1	330	11	6505	0.302114804	0.168815224
'22-24434850-C-T'	0.176555476	5.817067278	0.128910581	43.95168002	1	330	11	6505	0.302114804	0.168815224
'5-150948328-G-A'	0.176555476	5.817067278	0.128910581	43.95168002	1	330	11	6505	0.302114804	0.168815224
'8-22058664-G-A'	0.176555476	5.817067278	0.128910581	43.95168002	1	330	11	6505	0.302114804	0.168815224
'7-11101620-A-G'	0.176555476	5.817067278	0.128910581	43.95168002	1	330	11	6505	0.302114804	0.168815224
'5-74364404-T-C'	0.176555476	5.817067278	0.128910581	43.95168002	1	330	11	6505	0.302114804	0.168815224
'3-52548465-C-T'	0.176555476	5.817067278	0.128910581	43.95168002	1	330	11	6505	0.302114804	0.168815224
'9-34622525-C-T'	0.176555476	5.817067278	0.128910581	43.95168002	1	330	11	6505	0.302114804	0.168815224
'1-155838284-A-G'	0.176555476	5.817067278	0.128910581	43.95168002	1	330	11	6505	0.302114804	0.168815224
'17-2323643-C-T'	0.176555476	5.817067278	0.128910581	43.95168002	1	330	11	6505	0.302114804	0.168815224
'12-104131527-G-A'	0.176555476	5.817067278	0.128910581	43.95168002	1	330	11	6505	0.302114804	0.168815224
'1-226050490-T-A'	0.176555476	5.817067278	0.128910581	43.95168002	1	330	11	6505	0.302114804	0.168815224
'6-151687663-G-C'	0.176555476	5.817067278	0.128910581	43.95168002	1	330	11	6505	0.302114804	0.168815224
'7-27204564-G-T'	0.176555476	5.817067278	0.128910581	43.95168002	1	330	11	6505	0.302114804	0.168815224
'11-75139511-G-A'	0.176555476	5.817067278	0.128910581	43.95168002	1	330	11	6505	0.302114804	0.168815224
'14-51192709-T-C'	0.176555476	5.817067278	0.128910581	43.95168002	1	330	11	6505	0.302114804	0.168815224
'6-160328918-C-T'	0.176555476	5.817067278	0.128910581	43.95168002	1	330	11	6505	0.302114804	0.168815224
'11-5153662-T-TG'	0.176555476	5.817067278	0.128910581	43.95168002	1	330	11	6505	0.302114804	0.168815224
'6-74079058-G-C'	0.176555476	5.817067278	0.128910581	43.95168002	1	330	11	6505	0.302114804	0.168815224
'10-5800942-AAAG-A'	0.176555476	5.817067278	0.128910581	43.95168002	1	330	11	6505	0.302114804	0.168815224
'1-179078353-G-A'	0.176555476	5.817067278	0.128910581	43.95168002	1	330	11	6505	0.302114804	0.168815224
'5-40834664-G-A'	0.176555476	5.817067278	0.128910581	43.95168002	1	330	11	6505	0.302114804	0.168815224
'17-46052662-C-T'	0.176555476	5.817067278	0.128910581	43.95168002	1	330	11	6505	0.302114804	0.168815224
'9-129642648-G-T'	0.176555476	5.817067278	0.128910581	43.95168002	1	330	11	6505	0.302114804	0.168815224
'2-231042873-C-T'	0.176555476	5.817067278	0.128910581	43.95168002	1	330	11	6505	0.302114804	0.168815224
'7-15470713-C-T'	0.176555476	5.817067278	0.128910581	43.95168002	1	330	11	6505	0.302114804	0.168815224
'9-104390659-G-T'	0.176555476	5.817067278	0.128910581	43.95168002	1	330	11	6505	0.302114804	0.168815224
'1-17279820-G-A'	0.176555476	5.817067278	0.128910581	43.95168002	1	330	11	6505	0.302114804	0.168815224
'17-18025705-G-A'	0.176555476	5.817067278	0.128910581	43.95168002	1	330	11	6505	0.302114804	0.168815224
'6-41118586-A-G'	0.176555476	5.817067278	0.128910581	43.95168002	1	330	11	6505	0.302114804	0.168815224
'1-156124485-T-A'	0.176555476	5.817067278	0.128910581	43.95168002	1	330	11	6505	0.302114804	0.168815224
'22-50682306-G-A'	0.176555476	5.817067278	0.128910581	43.95168002	1	330	11	6505	0.302114804	0.168815224
'11-119548369-C-T'	0.176556769	2.944647047	0.31132424	13.80108584	2	329	14	6502	0.604229607	0.21485574
'12-110221524-C-T'	0.176578618	0.247377862	0.006108804	1.461737081	1	330	56	6460	0.302114804	0.859422959
'15-42702858-G-A'	0.176637291	2.926239493	0.311565201	13.46856105	2	329	16	6500	0.604229607	0.245549417
'X-99890572-C-T'	0.176676278	2.930444121	0.311546735	13.67235361	2	329	12	6504	0.604229607	0.184162063
'1-38343863-G-A'	0.176680507	2.254125289	0.418548952	7.915096726	3	328	18	6498	0.906344411	0.276243094
'3-20042833-G-C'	0.176733875	2.937067792	0.311305494	13.7767602	2	329	12	6504	0.604229607	0.184162063
'19-53856365-C-T'	0.176733875	2.937067792	0.311305494	13.7767602	2	329	12	6504	0.604229607	0.184162063
'11-85365174-A-G'	0.176798708	2.247463601	0.418753565	7.848280421	3	328	18	6498	0.906344411	0.276243094
'2-175436496-G-A'	0.176853879	2.240488148	0.41908836	7.776050107	3	328	18	6498	0.906344411	0.276243094
'8-98973696-G-A'	0.176856649	2.242941966	0.418933027	7.802349076	3	328	18	6498	0.906344411	0.276243094
'8-133881996-G-A'	0.176907932	0.253849997	0.006267495	1.50057568	1	330	54	6462	0.302114804	0.828729282
'17-20156860-G-A'	0.177095276	2.918159818	0.311192782	13.50222587	2	329	13	6503	0.604229607	0.199508901
'19-4207293-T-C'	0.177165914	0	0	1.429758221	0	331	49	6467	0	0.751995089
'12-95456418-C-T'	0.177179724	0	0	1.407048801	0	331	37	6479	0	0.567833026
'1-16091591-G-A'	0.177286241	2.192771293	0.421062944	7.237568747	3	328	37	6479	0.906344411	0.567833026
'7-151684294-G-A'	0.177364123	0	0	1.443052897	0	331	59	6457	0	0.905463475
'19-41744462-A-C'	0.177381454	2.229875292	0.418822434	7.67411913	3	328	20	6496	0.906344411	0.306936771
'1-103355059-G-T'	0.177414131	2.22836493	0.418829013	7.653184503	3	328	21	6495	0.906344411	0.32228361
'11-47767662-C-G'	0.177414457	2.233868501	0.41852093	7.71865499	3	328	20	6496	0.906344411	0.306936771
'11-64812155-G-A'	0.177414457	2.233868501	0.41852093	7.71865499	3	328	20	6496	0.906344411	0.306936771
'2-160139273-C-G'	0.177425137	2.925274832	0.310488847	13.59377709	2	329	14	6502	0.604229607	0.21485574
'16-88502381-G-C'	0.177434928	2.184956459	0.421225688	7.150670104	3	328	48	6468	0.906344411	0.73664825
'6-35610553-T-C'	0.177476269	2.909459335	0.310810169	13.38254591	2	329	14	6502	0.604229607	0.21485574
'7-1037435-G-A'	0.177476269	2.909459335	0.310810169	13.38254591	2	329	14	6502	0.604229607	0.21485574
'10-79760740-G-A'	0.177498376	2.231014367	0.418465072	7.673364136	3	328	22	6494	0.906344411	0.337630448
'1-176845725-G-A'	0.177542244	2.958751632	0.309724612	14.31373347	2	329	10	6506	0.604229607	0.153468386
'6-52368034-G-A'	0.177561321	0	0	1.410373308	0	331	39	6477	0	0.598526703
'X-68836358-G-T'	0.177569181	0	0	1.416549183	0	331	45	6471	0	0.690607735
'4-88534029-C-A'	0.177602321	2.181847559	0.421172529	7.12976703	3	328	44	6472	0.906344411	0.675260896
'15-68489810-G-T'	0.177676487	0.250773075	0.006200062	1.477591174	1	330	61	6455	0.302114804	0.936157152
'2-54081744-C-T'	0.17774201	2.880775867	0.311069313	12.94800631	2	329	17	6499	0.604229607	0.260896255
'22-31536074-A-T'	0.17774978	1.734362934	0.602584417	4.091415889	6	325	62	6454	1.812688822	0.95150399
'3-42242418-C-A'	0.177788574	2.962635768	0.309331525	14.46968396	2	329	9	6507	0.604229607	0.138121547
'18-11884458-G-A'	0.177788574	2.962635768	0.309331525	14.46968396	2	329	9	6507	0.604229607	0.138121547
'20-61537181-A-C'	0.177814694	2.972230751	0.309068176	14.62016102	2	329	9	6507	0.604229607	0.138121547
'19-15794475-C-T'	0.177814694	2.972230751	0.309068176	14.62016102	2	329	9	6507	0.604229607	0.138121547
'21-18981367-C-G'	0.177814694	2.972230751	0.309068176	14.62016102	2	329	9	6507	0.604229607	0.138121547
'16-310012-AACG-A'	0.177814694	2.972230751	0.309068176	14.62016102	2	329	9	6507	0.604229607	0.138121547
'1-155295681-C-T'	0.177814694	2.972230751	0.309068176	14.62016102	2	329	9	6507	0.604229607	0.138121547
'16-310007-GGGCC-G'	0.177814694	2.972230751	0.309068176	14.62016102	2	329	9	6507	0.604229607	0.138121547
'2-50780119-A-G'	0.177814694	2.972230751	0.309068176	14.62016102	2	329	9	6507	0.604229607	0.138121547
'16-310018-A-T'	0.177814694	2.972230751	0.309068176	14.62016102	2	329	9	6507	0.604229607	0.138121547
'3-52536216-C-T'	0.177830523	5.678248121	0.128069398	41.64815829	1	330	10	6506	0.302114804	0.153468386
'3-110837726-G-A'	0.177830523	5.678248121	0.128069398	41.64815829	1	330	10	6506	0.302114804	0.153468386
'9-73151174-C-T'	0.177830523	5.678248121	0.128069398	41.64815829	1	330	10	6506	0.302114804	0.153468386
'8-6913026-C-T'	0.177867008	5.791759932	0.127804926	44.24448585	1	330	10	6506	0.302114804	0.153468386
'21-46705617-T-C'	0.177898735	5.722185539	0.127913162	42.52397512	1	330	11	6505	0.302114804	0.168815224
'2-29259478-C-T'	0.177898735	5.722185539	0.127913162	42.52397512	1	330	11	6505	0.302114804	0.168815224
'22-32439304-G-A'	0.177898735	5.722185539	0.127913162	42.52397512	1	330	11	6505	0.302114804	0.168815224
'3-57131637-G-C'	0.177898735	5.722185539	0.127913162	42.52397512	1	330	11	6505	0.302114804	0.168815224
'6-36343669-G-A'	0.177898735	5.722185539	0.127913162	42.52397512	1	330	11	6505	0.302114804	0.168815224
'2-220108023-G-A'	0.177898735	5.722185539	0.127913162	42.52397512	1	330	11	6505	0.302114804	0.168815224
'19-2418030-C-T'	0.177898735	5.722185539	0.127913162	42.52397512	1	330	11	6505	0.302114804	0.168815224
'17-10416219-T-TA'	0.177912495	2.912751184	0.310045496	13.42798769	2	329	16	6500	0.604229607	0.245549417
'7-142880736-C-T'	0.177961813	0	0	1.417020608	0	331	47	6469	0	0.721301412
'17-33679559-G-A'	0.178020325	5.712563733	0.127838311	42.79049149	1	330	9	6507	0.302114804	0.138121547
'19-12874383-C-T'	0.178085585	0	0	1.427611616	0	331	59	6457	0	0.905463475
'3-101474385-A-T'	0.178092874	2.122816738	0.639300071	5.56405816	5	326	34	6482	1.510574018	0.521792511
'10-75860740-A-G'	0.178166441	2.964452393	0.308677937	14.46655646	2	329	10	6506	0.604229607	0.153468386
'17-4806002-A-G'	0.178166441	2.964452393	0.308677937	14.46655646	2	329	10	6506	0.604229607	0.153468386
'18-56203146-T-C'	0.178166441	2.964452393	0.308677937	14.46655646	2	329	10	6506	0.604229607	0.153468386
'1-27480600-G-A'	0.178192441	2.949984219	0.30898452	14.25329211	2	329	10	6506	0.604229607	0.153468386
'2-113976146-T-C'	0.178216965	0	0	1.413650532	0	331	44	6472	0	0.675260896
'2-171070982-G-A'	0.178253354	2.904192693	0.309846098	13.4395791	2	329	12	6504	0.604229607	0.184162063
'15-65559068-C-T'	0.178435887	0.244679328	0.006053375	1.439461119	1	330	65	6451	0.302114804	0.997544506
'18-77896253-G-A'	0.178469506	1.700848278	0.741831017	3.44413254	9	322	95	6421	2.719033233	1.457949662
'1-162302846-C-T'	0.178497249	2.239496228	0.416459608	7.838051004	3	328	19	6497	0.906344411	0.291589932
'6-161653212-G-A'	0.178557849	2.114280197	0.6365375	5.536263942	5	326	40	6476	1.510574018	0.613873542
'1-203316959-C-T'	0.178560277	2.941151418	0.308606139	14.09985582	2	329	11	6505	0.604229607	0.168815224
'6-43110014-C-T'	0.178560277	2.941151418	0.308606139	14.09985582	2	329	11	6505	0.604229607	0.168815224
'12-117705934-T-A'	0.178587453	2.116256743	0.637026781	5.552759473	5	326	32	6484	1.510574018	0.491098834
'8-2040288-G-A'	0.178602523	1.729455408	0.601596772	4.071032627	6	325	68	6448	1.812688822	1.043585021
'15-43705365-G-A'	0.178611481	2.21204751	0.417856151	7.528337153	3	328	23	6493	0.906344411	0.352977287
'6-87965519-C-T'	0.178616509	0.242100597	0.005988634	1.424904354	1	330	63	6453	0.302114804	0.966850829
'19-50881054-G-A'	0.178624615	2.754216659	0.312885603	11.21109751	2	329	34	6482	0.604229607	0.521792511
'9-17462985-A-C'	0.178684067	2.18553449	0.419203499	7.219879034	3	328	34	6482	0.906344411	0.521792511
'1-237058726-G-A'	0.178721721	2.208886452	0.41776278	7.480199522	3	328	28	6488	0.906344411	0.429711479
'10-103899047-C-T'	0.178758317	2.207080793	0.417815867	7.461509193	3	328	29	6487	0.906344411	0.445058318
'11-1276006-G-A'	0.178781152	2.188017932	0.418953157	7.254686137	3	328	37	6479	0.906344411	0.567833026
'19-57286624-G-A'	0.178860686	0	0	1.421813502	0	331	61	6455	0	0.936157152
'19-48058953-G-A'	0.178871096	2.781371883	0.311802866	11.58724204	2	329	33	6483	0.604229607	0.506445672
'15-75015162-G-A'	0.178907964	2.911402551	0.308779014	13.65364765	2	329	12	6504	0.604229607	0.184162063
'11-5410769-C-G'	0.178917496	2.226425271	0.416554075	7.710872267	3	328	20	6496	0.906344411	0.306936771
'3-124732375-T-C'	0.178941207	2.919922274	0.308520922	13.7793636	2	329	12	6504	0.604229607	0.184162063
'11-59573828-G-A'	0.178941207	2.919922274	0.308520922	13.7793636	2	329	12	6504	0.604229607	0.184162063
'14-75365084-G-A'	0.178966355	2.106638356	0.62983795	5.579428711	5	326	34	6482	1.510574018	0.521792511
'19-17999245-C-G'	0.179005173	2.187773433	0.418560924	7.259404237	3	328	32	6484	0.906344411	0.491098834
'11-64811951-T-A'	0.179040963	0.255522304	0.006325729	1.501250542	1	330	58	6458	0.302114804	0.890116636
'X-1537879-C-G'	0.179101684	2.951061558	0.307670747	14.39890975	2	329	10	6506	0.604229607	0.153468386
'17-71197985-ACTC-A'	0.179101684	2.951061558	0.307670747	14.39890975	2	329	10	6506	0.604229607	0.153468386
'9-36170252-C-T'	0.179103117	2.109830232	0.636736042	5.511832616	5	326	34	6482	1.510574018	0.521792511
'22-41574351-G-A'	0.179106962	2.110775745	0.638897969	5.487507801	5	326	38	6478	1.510574018	0.583179865
'17-38635981-C-T'	0.179157767	0.25061684	0.006208628	1.47023974	1	330	57	6459	0.302114804	0.874769797
'13-78477665-G-A'	0.17922725	2.109638792	0.639016739	5.478741283	5	326	39	6477	1.510574018	0.598526703
'9-118163498-G-A'	0.179257958	0.238125212	0.005889263	1.402266134	1	330	59	6457	0.302114804	0.905463475
'8-141545633-A-C'	0.179265258	5.639004207	0.1268936	41.32446286	1	330	11	6505	0.302114804	0.168815224
'1-55248105-C-A'	0.179265258	5.639004207	0.1268936	41.32446286	1	330	11	6505	0.302114804	0.168815224
'12-110820718-C-T'	0.179265258	5.639004207	0.1268936	41.32446286	1	330	11	6505	0.302114804	0.168815224
'10-100157172-C-T'	0.179265258	5.639004207	0.1268936	41.32446286	1	330	11	6505	0.302114804	0.168815224
'3-97806874-G-A'	0.179265258	5.639004207	0.1268936	41.32446286	1	330	11	6505	0.302114804	0.168815224
'20-49221255-A-G'	0.179265258	5.639004207	0.1268936	41.32446286	1	330	11	6505	0.302114804	0.168815224
'14-31647343-C-T'	0.179269668	5.618073887	0.126940092	41.0394161	1	330	10	6506	0.302114804	0.153468386
'5-128302155-G-A'	0.179269668	5.618073887	0.126940092	41.0394161	1	330	10	6506	0.302114804	0.153468386
'11-407954-G-C'	0.17929501	0.243721152	0.00603573	1.431016798	1	330	56	6460	0.302114804	0.859422959
'11-4406662-G-A'	0.179308889	2.900598027	0.308422892	13.49798207	2	329	13	6503	0.604229607	0.199508901
'7-36320799-G-A'	0.179308889	2.900598027	0.308422892	13.49798207	2	329	13	6503	0.604229607	0.199508901
'3-52179955-G-A'	0.179369225	2.965304011	0.307008253	14.72081177	2	329	9	6507	0.604229607	0.138121547
'12-56705028-G-A'	0.179374894	0	0	1.415749184	0	331	53	6463	0	0.813382443
'5-156991445-G-A'	0.179387188	2.883315322	0.308679031	13.21313105	2	329	14	6502	0.604229607	0.21485574
'12-31613214-G-A'	0.17943003	0	0	1.408731282	0	331	49	6467	0	0.751995089
'19-12386800-C-G'	0.179432465	1.724252306	0.600923099	4.04864089	6	325	74	6442	1.812688822	1.135666053
'2-128389835-G-A'	0.179473854	5.781492555	0.1264329	45.03400428	1	330	10	6506	0.302114804	0.153468386
'9-33467123-G-A'	0.179473854	5.781492555	0.1264329	45.03400428	1	330	10	6506	0.302114804	0.153468386
'7-1587440-G-A'	0.179473854	5.781492555	0.1264329	45.03400428	1	330	10	6506	0.302114804	0.153468386
'X-32509625-A-C'	0.179473854	5.781492555	0.1264329	45.03400428	1	330	10	6506	0.302114804	0.153468386
'2-238820380-G-A'	0.179473854	5.781492555	0.1264329	45.03400428	1	330	10	6506	0.302114804	0.153468386
'3-38908944-T-C'	0.179473854	5.781492555	0.1264329	45.03400428	1	330	10	6506	0.302114804	0.153468386
'X-16142472-G-A'	0.179473854	5.781492555	0.1264329	45.03400428	1	330	10	6506	0.302114804	0.153468386
'17-9808426-C-G'	0.179473854	5.781492555	0.1264329	45.03400428	1	330	10	6506	0.302114804	0.153468386
'1-115151373-C-T'	0.179502427	2.103298479	0.632667326	5.52569148	5	326	31	6485	1.510574018	0.475751995
'4-73156678-T-C'	0.179576186	2.179579573	0.418151908	7.197475506	3	328	34	6482	0.906344411	0.521792511
'6-20546697-G-A'	0.17959074	0.255235537	0.006322274	1.497077191	1	330	77	6439	0.302114804	1.181706568
'1-46049849-G-C'	0.179604829	2.206534127	0.416598273	7.514219223	3	328	24	6492	0.906344411	0.368324125
'11-117299079-C-T'	0.179612364	0	0	1.410120208	0	331	54	6462	0	0.828729282
'1-39951304-T-G'	0.179624942	0.249769139	0.006190933	1.463421932	1	330	60	6456	0.302114804	0.920810313
'14-94394613-G-A'	0.179627722	2.981297013	0.30633114	15.09074808	2	329	8	6508	0.604229607	0.122774708
'9-109688872-C-T'	0.179627722	2.981297013	0.30633114	15.09074808	2	329	8	6508	0.604229607	0.122774708
'14-81950631-G-A'	0.179627722	2.981297013	0.30633114	15.09074808	2	329	8	6508	0.604229607	0.122774708
'3-38163606-C-CCAAA'	0.179709466	0.243741004	0.006038643	1.429737989	1	330	57	6459	0.302114804	0.874769797
'14-81259336-T-C'	0.179727919	2.746809806	0.311517151	11.22821313	2	329	38	6478	0.604229607	0.583179865
'16-55613118-T-G'	0.179801416	2.885461429	0.3080771	13.3233986	2	329	13	6503	0.604229607	0.199508901
'11-5221008-A-C'	0.179838531	2.172400295	0.418186977	7.128698869	3	328	42	6474	0.906344411	0.644567219
'20-16360654-T-C'	0.180005871	0.248696718	0.006166541	1.455857134	1	330	64	6452	0.302114804	0.982197667
'2-242148922-C-T'	0.180022744	2.956363871	0.306277831	14.65504467	2	329	9	6507	0.604229607	0.138121547
'10-118434408-C-T'	0.180159986	0.250820536	0.006220542	1.467473504	1	330	67	6449	0.302114804	1.028238183
'3-121575986-T-C'	0.1801697	2.221514697	0.414886773	7.725302614	3	328	19	6497	0.906344411	0.291589932
'2-46313438-G-A'	0.180173373	0.245292097	0.006081389	1.43644112	1	330	61	6455	0.302114804	0.936157152
'17-17700774-G-T'	0.180188215	2.091691569	0.62798368	5.502138452	5	326	41	6475	1.510574018	0.629220381
'3-9991425-G-A'	0.180216375	0.239884693	0.005941858	1.408023255	1	330	54	6462	0.302114804	0.828729282
'11-47183073-C-T'	0.180236807	2.092983641	0.631496595	5.465105861	5	326	39	6477	1.510574018	0.598526703
'4-5721084-A-G'	0.180245499	0.25284907	0.006271566	1.479068654	1	330	66	6450	0.302114804	1.012891344
'2-168115568-T-C'	0.180299877	0.243972688	0.006048161	1.428984141	1	330	61	6455	0.302114804	0.936157152
'4-5620263-G-A'	0.180333404	2.852806824	0.30803545	12.83528102	2	329	15	6501	0.604229607	0.230202578
'20-60909006-G-A'	0.180341053	2.898122545	0.307073539	13.64823837	2	329	11	6505	0.604229607	0.168815224
'3-38167089-G-A'	0.180341053	2.898122545	0.307073539	13.64823837	2	329	11	6505	0.604229607	0.168815224
'5-112769675-C-A'	0.180367793	0.253353395	0.006284718	1.481618165	1	330	67	6449	0.302114804	1.028238183
'X-100547853-C-T'	0.180399107	2.089747159	0.628702823	5.480860051	5	326	38	6478	1.510574018	0.583179865
'8-144458795-G-A'	0.180405525	2.933657316	0.306210191	14.27776244	2	329	10	6506	0.604229607	0.153468386
'16-27481532-C-T'	0.180405525	2.933657316	0.306210191	14.27776244	2	329	10	6506	0.604229607	0.153468386
'3-197544082-G-A'	0.180405525	2.933657316	0.306210191	14.27776244	2	329	10	6506	0.604229607	0.153468386
'14-96730740-G-A'	0.180436161	0.253912324	0.006298804	1.484738632	1	330	68	6448	0.302114804	1.043585021
'7-143748162-C-G'	0.180438334	2.089735349	0.627807872	5.497316279	5	326	32	6484	1.510574018	0.491098834
'7-107703333-G-A'	0.180455569	0.248545335	0.006165928	1.45328902	1	330	66	6450	0.302114804	1.012891344
'13-45589633-G-T'	0.180475217	2.757920499	0.310133933	11.43175243	2	329	31	6485	0.604229607	0.475751995
'7-90894528-G-C'	0.180489978	2.205966165	0.415271394	7.55961466	3	328	21	6495	0.906344411	0.32228361
'19-18368552-C-T'	0.18050646	0	0	1.414052289	0	331	61	6455	0	0.936157152
'11-124180643-G-T'	0.180602424	2.089913871	0.63319997	5.422008365	5	326	41	6475	1.510574018	0.629220381
'5-169028514-A-T'	0.180687086	0.242857442	0.006021832	1.421821675	1	330	60	6456	0.302114804	0.920810313
'12-124835279-G-A'	0.180739968	2.887534156	0.306721399	13.49101936	2	329	12	6504	0.604229607	0.184162063
'15-57809116-C-T'	0.18076813	2.086074536	0.628216014	5.466380887	5	326	34	6482	1.510574018	0.521792511
'19-4174626-C-T'	0.180796011	2.860154868	0.307245856	13.02798552	2	329	14	6502	0.604229607	0.21485574
'2-179640598-C-T'	0.180803244	2.78404159	0.308968901	11.80605624	2	329	30	6486	0.604229607	0.460405157
'8-6500528-G-A'	0.180814763	2.213150007	0.414335101	7.655587733	3	328	20	6496	0.906344411	0.306936771
'14-76966275-T-C'	0.180828473	0.241764898	0.005993983	1.415771869	1	330	61	6455	0.302114804	0.936157152
'19-49121108-G-T'	0.180932316	2.786659417	0.308730723	11.86366177	2	329	29	6487	0.604229607	0.445058318
'20-18118662-C-T'	0.180942513	2.755587145	0.309556903	11.46000987	2	329	32	6484	0.604229607	0.491098834
'7-912860-C-T'	0.181007101	2.209952216	0.414257263	7.6358223	3	328	19	6497	0.906344411	0.291589932
'2-228564122-C-T'	0.181017128	0.242908315	0.006024086	1.42118626	1	330	72	6444	0.302114804	1.104972376
'16-23428402-T-C'	0.181049289	2.197440246	0.414873636	7.485306263	3	328	23	6493	0.906344411	0.352977287
'7-100686037-C-T'	0.181058483	2.180469488	0.415830592	7.287310232	3	328	30	6486	0.906344411	0.460405157
'9-35733402-A-G'	0.181077998	0.253702862	0.006298221	1.480808004	1	330	80	6436	0.302114804	1.227747084
'6-84025099-G-A'	0.181096569	2.869326301	0.30662595	13.22555652	2	329	13	6503	0.604229607	0.199508901
'16-31927690-G-A'	0.181121541	2.835495849	0.307319473	12.63883298	2	329	18	6498	0.604229607	0.276243094
'16-4935317-G-A'	0.181136266	2.191212222	0.415074044	7.412488901	3	328	27	6489	0.906344411	0.414364641
'3-55922561-T-G'	0.181171736	2.215313281	0.413685212	7.707969097	3	328	18	6498	0.906344411	0.276243094
'17-15554727-C-T'	0.181193603	2.85076132	0.306885974	12.90764902	2	329	15	6501	0.604229607	0.230202578
'19-16980668-C-T'	0.181248187	0.253727369	0.006300229	1.480219153	1	330	79	6437	0.302114804	1.212400246
'10-115534690-A-G'	0.181285268	0.242804797	0.006023691	1.419663233	1	330	72	6444	0.302114804	1.104972376
'19-52003588-T-C'	0.181314282	2.881086979	0.306047025	13.45030285	2	329	12	6504	0.604229607	0.184162063
'6-19838192-C-T'	0.181390516	5.639116511	0.125091879	43.02893319	1	330	9	6507	0.302114804	0.138121547
'17-78338329-C-T'	0.181422169	2.078972592	0.630062935	5.390376554	5	326	42	6474	1.510574018	0.644567219
'3-57542538-C-A'	0.181439751	2.852783881	0.306518212	12.99158627	2	329	14	6502	0.604229607	0.21485574
'1-159778905-C-T'	0.181467616	2.209047364	0.413577838	7.64695094	3	328	19	6497	0.906344411	0.291589932
'22-35660648-G-A'	0.181661756	0.240433465	0.005963341	1.40652034	1	330	69	6447	0.302114804	1.05893186
'11-112041221-A-G'	0.181673567	2.073720138	0.624978466	5.421861388	5	326	40	6476	1.510574018	0.613873542
'5-112175617-T-A'	0.181719309	2.077485728	0.635881858	5.297654522	5	326	62	6454	1.510574018	0.95150399
'5-68578806-G-A'	0.181742681	2.075224805	0.629922396	5.368174594	5	326	45	6471	1.510574018	0.690607735
'6-30595823-T-A'	0.181824433	2.815745013	0.306794057	12.40746165	2	329	20	6496	0.604229607	0.306936771
'6-30593528-C-T'	0.181824433	2.815745013	0.306794057	12.40746165	2	329	20	6496	0.604229607	0.306936771
'11-55433001-G-A'	0.181866116	2.878850993	0.305282187	13.42653981	2	329	14	6502	0.604229607	0.21485574
'1-65348981-T-C'	0.181912736	2.759709991	0.308052583	11.59491881	2	329	33	6483	0.604229607	0.506445672
'4-46053576-C-T'	0.181931778	2.887363269	0.3050911	13.6726207	2	329	11	6505	0.604229607	0.168815224
'4-20619178-C-T'	0.181936461	2.072887821	0.628686419	5.371069941	5	326	48	6468	1.510574018	0.73664825
'7-101199090-G-A'	0.181938061	2.898695279	0.304802111	13.84066039	2	329	11	6505	0.604229607	0.168815224
'7-2296622-A-T'	0.181950637	2.181546292	0.414348304	7.338810359	3	328	29	6487	0.906344411	0.445058318
'7-2296618-A-T'	0.181950637	2.181546292	0.414348304	7.338810359	3	328	29	6487	0.906344411	0.445058318
'15-91795601-T-C'	0.182009716	2.801833701	0.306873671	12.21567943	2	329	26	6490	0.604229607	0.399017802
'5-205939-C-T'	0.182024051	0.242887966	0.00603001	1.417753472	1	330	75	6441	0.302114804	1.151012891
'21-33371295-T-C'	0.182028907	2.197754409	0.413349353	7.543432193	3	328	21	6495	0.906344411	0.32228361
'12-58017860-G-A'	0.182103106	0.241599694	0.005996589	1.410997926	1	330	74	6442	0.302114804	1.135666053
'7-47331594-G-A'	0.182117614	0.23967996	0.005946302	1.401347857	1	330	67	6449	0.302114804	1.028238183
'10-127442397-A-G'	0.182129569	2.168842308	0.414857703	7.209217405	3	328	33	6483	0.906344411	0.506445672
'19-17213250-C-T'	0.182165518	2.891768671	0.304699415	13.815269	2	329	10	6506	0.604229607	0.153468386
'5-94936596-T-C'	0.182165518	2.891768671	0.304699415	13.815269	2	329	10	6506	0.604229607	0.153468386
'12-125591734-C-G'	0.182165518	2.891768671	0.304699415	13.815269	2	329	10	6506	0.604229607	0.153468386
'1-179437659-C-T'	0.182223358	2.898515749	0.304454773	13.92545996	2	329	10	6506	0.604229607	0.153468386
'X-70443792-C-T'	0.182228409	2.164062124	0.41497956	7.158259193	3	328	34	6482	0.906344411	0.521792511
'8-11615887-C-T'	0.182280838	2.869260124	0.304999692	13.39462665	2	329	12	6504	0.604229607	0.184162063
'16-66881090-C-T'	0.182391332	2.834560901	0.305609071	12.81596008	2	329	14	6502	0.604229607	0.21485574
'14-23072927-G-A'	0.182440496	2.782264393	0.306708424	11.94586312	2	329	29	6487	0.604229607	0.445058318
'2-234621898-C-T'	0.182495709	2.874974585	0.304595653	13.54482518	2	329	11	6505	0.604229607	0.168815224
'1-19528276-G-A'	0.182519699	2.83515452	0.305343356	12.77056422	2	329	17	6499	0.604229607	0.260896255
'9-84302311-A-G'	0.182562751	2.164248829	0.41441532	7.171424616	3	328	33	6483	0.906344411	0.506445672
'6-135239816-G-T'	0.182579198	0.239089775	0.005933052	1.397105847	1	330	68	6448	0.302114804	1.043585021
'17-79205672-G-A'	0.1825817	0.232890548	0.005766381	1.367692613	1	330	68	6448	0.302114804	1.043585021
'20-60887343-G-A'	0.182582708	2.879102663	0.304375262	13.61851711	2	329	11	6505	0.604229607	0.168815224
'3-53133472-T-C'	0.182582708	2.879102663	0.304375262	13.61851711	2	329	11	6505	0.604229607	0.168815224
'17-7096390-G-A'	0.18258763	2.063467517	0.626206338	5.333799882	5	326	61	6455	1.510574018	0.936157152
'16-2159090-G-A'	0.182590158	2.890320683	0.304086	13.78483199	2	329	11	6505	0.604229607	0.168815224
'2-218699832-T-C'	0.18262144	5.618590602	0.124104048	43.20441487	1	330	9	6507	0.302114804	0.138121547
'18-19762989-A-G'	0.18262144	5.618590602	0.124104048	43.20441487	1	330	9	6507	0.302114804	0.138121547
'2-29293733-T-G'	0.18262144	5.618590602	0.124104048	43.20441487	1	330	9	6507	0.302114804	0.138121547
'8-37729777-G-A'	0.182684367	0.240816304	0.005979266	1.405301391	1	330	73	6443	0.302114804	1.120319214
'10-72434602-C-T'	0.182718391	2.204436495	0.411926047	7.663516695	3	328	18	6498	0.906344411	0.276243094
'1-151039913-C-T'	0.182748978	0.241564109	0.005999251	1.408840449	1	330	78	6438	0.302114804	1.197053407
'12-114380215-G-A'	0.182767198	2.879527017	0.303999396	13.53097266	2	329	14	6502	0.604229607	0.21485574
'9-96870198-C-T'	0.182883186	2.852099111	0.304537887	13.16889969	2	329	13	6503	0.604229607	0.199508901
'1-154184993-G-A'	0.182898211	2.153430342	0.414559641	7.068722058	3	328	37	6479	0.906344411	0.567833026
'7-117232223-C-T'	0.182921969	0.232806651	0.005765807	1.366406312	1	330	68	6448	0.302114804	1.043585021
'17-73895744-G-A'	0.182929248	2.861452123	0.304282638	13.34940073	2	329	12	6504	0.604229607	0.184162063
'19-48967789-C-A'	0.182937068	2.061581519	0.628821279	5.291873414	5	326	50	6466	1.510574018	0.767341928
'16-30012275-G-T'	0.182950314	2.866793272	0.304095958	13.40373803	2	329	13	6503	0.604229607	0.199508901
'12-44782265-A-G'	0.182974583	2.191050669	0.412296526	7.517732064	3	328	20	6496	0.906344411	0.306936771
'15-102346127-A-G'	0.182998616	2.198754949	0.411815519	7.608292254	3	328	19	6497	0.906344411	0.291589932
'11-89902154-ATA-GTC'	0.183011362	2.191615224	0.412093737	7.504610115	3	328	23	6493	0.906344411	0.352977287
'9-37744678-T-C'	0.183029974	2.169113056	0.413435631	7.25287261	3	328	30	6486	0.906344411	0.460405157
'3-14189426-A-G'	0.183033173	2.841503795	0.304563019	12.99825472	2	329	14	6502	0.604229607	0.21485574
'X-50089740-C-T'	0.183038517	2.826809129	0.304896295	12.77085326	2	329	14	6502	0.604229607	0.21485574
'5-170238985-T-C'	0.183067075	0.23979186	0.005954118	1.399139466	1	330	82	6434	0.302114804	1.258440761
'15-42028820-A-G'	0.183106658	2.716472739	0.307524455	11.12617068	2	329	33	6483	0.604229607	0.506445672
'22-17669265-C-T'	0.18312916	2.205634712	0.411145279	7.682742133	3	328	20	6496	0.906344411	0.306936771
'1-190424003-T-G'	0.183228911	2.878412436	0.30345513	13.64345327	2	329	12	6504	0.604229607	0.184162063
'11-73811643-C-T'	0.18324265	0.235141981	0.005830578	1.376410332	1	330	67	6449	0.302114804	1.028238183
'8-53085088-G-A'	0.183253808	2.056174375	0.62229808	5.34561857	5	326	39	6477	1.510574018	0.598526703
'11-65350826-A-T'	0.183288148	2.18698738	0.412038693	7.483427305	3	328	21	6495	0.906344411	0.32228361
'12-70070744-A-G'	0.183311655	2.153821187	0.413929586	7.097364916	3	328	41	6475	0.906344411	0.629220381
'2-88409879-C-T'	0.183329759	2.169789985	0.412896942	7.270608759	3	328	33	6483	0.906344411	0.506445672
'5-73153949-A-G'	0.18333862	2.055885218	0.62565821	5.296136389	5	326	50	6466	1.510574018	0.767341928
'18-34273358-C-A'	0.183413982	2.164307909	0.413100978	7.213207909	3	328	30	6486	0.906344411	0.460405157
'1-228467881-G-A'	0.183503285	5.447269312	0.123715408	39.17078771	1	330	11	6505	0.302114804	0.168815224
'9-100234633-T-C'	0.183503285	5.447269312	0.123715408	39.17078771	1	330	11	6505	0.302114804	0.168815224
'1-156622525-C-A'	0.183503285	5.447269312	0.123715408	39.17078771	1	330	11	6505	0.302114804	0.168815224
'19-56953167-T-G'	0.183543341	2.812514183	0.304512104	12.57847815	2	329	16	6500	0.604229607	0.245549417
'20-50406807-C-A'	0.18356383	2.052833365	0.620933782	5.343310761	5	326	38	6478	1.510574018	0.583179865
'6-84925066-A-G'	0.183588077	2.053042142	0.624818252	5.289165514	5	326	52	6464	1.510574018	0.798035605
'10-134981801-C-T'	0.183662664	2.184733634	0.411565123	7.469943346	3	328	23	6493	0.906344411	0.352977287
'5-145435759-G-A'	0.1837651	2.881387384	0.302732444	13.85329266	2	329	10	6506	0.604229607	0.153468386
'9-139802567-G-A'	0.183769363	2.816800648	0.304105011	12.67002747	2	329	16	6500	0.604229607	0.245549417
'17-74564841-T-C'	0.183806837	2.800136445	0.304462469	12.4296714	2	329	16	6500	0.604229607	0.245549417
'17-5291126-T-C'	0.183857701	2.048522502	0.617616392	5.355112448	5	326	39	6477	1.510574018	0.598526703
'2-179659757-T-C'	0.18393005	2.153995921	0.41296235	7.127328163	3	328	38	6478	0.906344411	0.583179865
'5-143539969-C-T'	0.183962685	2.164056924	0.412260066	7.235161079	3	328	35	6481	0.906344411	0.537139349
'1-152284948-G-A'	0.18403025	2.047113431	0.617833683	5.346695258	5	326	36	6480	1.510574018	0.552486188
'2-45620215-T-A'	0.184058936	2.047190039	0.619612378	5.323386116	5	326	37	6479	1.510574018	0.567833026
'5-37183490-G-T'	0.184064175	2.767547437	0.304851812	11.91590896	2	329	25	6491	0.604229607	0.383670964
'15-74836779-G-C'	0.184068884	2.892021716	0.302102944	14.1123311	2	329	9	6507	0.604229607	0.138121547
'15-74920968-G-A'	0.184068884	2.892021716	0.302102944	14.1123311	2	329	9	6507	0.604229607	0.138121547
'6-137476104-G-A'	0.184068884	2.892021716	0.302102944	14.1123311	2	329	9	6507	0.604229607	0.138121547
'19-46269323-C-T'	0.184068884	2.892021716	0.302102944	14.1123311	2	329	9	6507	0.604229607	0.138121547
'2-64779285-G-A'	0.184068884	2.892021716	0.302102944	14.1123311	2	329	9	6507	0.604229607	0.138121547
'22-30775729-G-A'	0.184068884	2.892021716	0.302102944	14.1123311	2	329	9	6507	0.604229607	0.138121547
'16-31091744-G-A'	0.184068884	2.892021716	0.302102944	14.1123311	2	329	9	6507	0.604229607	0.138121547
'3-127399269-G-A'	0.184068884	2.892021716	0.302102944	14.1123311	2	329	9	6507	0.604229607	0.138121547
'16-30100300-G-A'	0.184068884	2.892021716	0.302102944	14.1123311	2	329	9	6507	0.604229607	0.138121547
'12-21665245-G-A'	0.184068884	2.892021716	0.302102944	14.1123311	2	329	9	6507	0.604229607	0.138121547
'7-135291649-A-G'	0.184077335	2.903397597	0.301812177	14.28890438	2	329	9	6507	0.604229607	0.138121547
'2-71576922-A-G'	0.184077335	2.903397597	0.301812177	14.28890438	2	329	9	6507	0.604229607	0.138121547
'1-35847342-A-G'	0.184077335	2.903397597	0.301812177	14.28890438	2	329	9	6507	0.604229607	0.138121547
'8-52287175-C-T'	0.184077335	2.903397597	0.301812177	14.28890438	2	329	9	6507	0.604229607	0.138121547
'7-128366896-G-C'	0.184077335	2.903397597	0.301812177	14.28890438	2	329	9	6507	0.604229607	0.138121547
'3-52442055-G-A'	0.184077335	2.903397597	0.301812177	14.28890438	2	329	9	6507	0.604229607	0.138121547
'10-95660658-C-T'	0.184077335	2.903397597	0.301812177	14.28890438	2	329	9	6507	0.604229607	0.138121547
'19-11034008-C-T'	0.184077335	2.903397597	0.301812177	14.28890438	2	329	9	6507	0.604229607	0.138121547
'14-55818101-C-T'	0.184110835	2.785255494	0.30437513	12.20310883	2	329	22	6494	0.604229607	0.337630448
'5-71740098-C-T'	0.184130069	2.045212109	0.622290238	5.265462671	5	326	60	6456	1.510574018	0.920810313
'5-1244478-G-A'	0.184140615	2.045970483	0.618343358	5.33206044	5	326	36	6480	1.510574018	0.552486188
'5-79031519-G-A'	0.184149844	5.513572206	0.123050814	41.35297367	1	330	10	6506	0.302114804	0.153468386
'21-31874224-C-T'	0.184149844	5.513572206	0.123050814	41.35297367	1	330	10	6506	0.302114804	0.153468386
'19-9060439-T-A'	0.184167102	2.869784398	0.302405146	13.66317329	2	329	11	6505	0.604229607	0.168815224
'8-144654730-G-T'	0.184222809	2.045299642	0.620493948	5.297142504	5	326	40	6476	1.510574018	0.613873542
'1-182520258-G-A'	0.184289393	2.710157753	0.306055588	11.15158631	2	329	36	6480	0.604229607	0.552486188
'19-43420385-G-A'	0.184303518	2.79865221	0.303761588	12.41365225	2	329	19	6497	0.604229607	0.291589932
'22-37538522-G-A'	0.184336108	2.832093554	0.302949775	12.96580223	2	329	15	6501	0.604229607	0.230202578
'8-124658135-C-T'	0.184376139	2.184586409	0.410490615	7.507686082	3	328	21	6495	0.906344411	0.32228361
'16-70287644-C-T'	0.184409186	2.81045747	0.303383566	12.64978116	2	329	16	6500	0.604229607	0.245549417
'8-30700833-TTC-T'	0.184418101	2.873090091	0.302026109	13.79665293	2	329	10	6506	0.604229607	0.153468386
'5-139938337-G-A'	0.184453844	2.881678165	0.301762042	13.9291625	2	329	10	6506	0.604229607	0.153468386
'1-2451298-G-A'	0.184472945	2.042618663	0.616039831	5.341837453	5	326	33	6483	1.510574018	0.506445672
'18-77893552-A-G'	0.184477694	1.649128898	0.720413008	3.332105868	9	322	101	6415	2.719033233	1.550030694
'2-197735679-G-C'	0.184498019	0.232347339	0.00576169	1.360123095	1	330	61	6455	0.302114804	0.936157152
'4-174254747-G-A'	0.184522034	2.851312216	0.302328066	13.37927432	2	329	12	6504	0.604229607	0.184162063
'2-207310170-A-G'	0.1845647	2.184040419	0.410255554	7.515466198	3	328	20	6496	0.906344411	0.306936771
'11-116717136-G-A'	0.184634548	2.040632932	0.615762123	5.332837904	5	326	34	6482	1.510574018	0.521792511
'7-48556328-A-G'	0.184634835	2.148117104	0.412218763	7.091647351	3	328	34	6482	0.906344411	0.521792511
'1-213405593-C-T'	0.184659284	2.760768282	0.304252196	11.91748681	2	329	20	6496	0.604229607	0.306936771
'11-12231112-A-G'	0.184687909	2.159337565	0.411490279	7.225397995	3	328	31	6485	0.906344411	0.475751995
'X-50658871-T-C'	0.18477744	2.785267718	0.303417835	12.24617632	2	329	22	6494	0.604229607	0.337630448
'19-52131256-A-AG'	0.18478796	2.178607554	0.410141123	7.443707605	3	328	26	6490	0.906344411	0.399017802
'17-505105-T-C'	0.184800312	2.188455037	0.409628179	7.578711031	3	328	20	6496	0.906344411	0.306936771
'8-145624744-C-T'	0.184818457	2.861877751	0.301697537	13.61510039	2	329	11	6505	0.604229607	0.168815224
'9-18777601-G-A'	0.184822769	2.038567807	0.625163704	5.184323657	5	326	66	6450	1.510574018	1.012891344
'1-151108231-C-T'	0.184896489	0.236705133	0.005880908	1.379277382	1	330	80	6436	0.302114804	1.227747084
'17-48753045-G-A'	0.184930367	2.686318245	0.305828144	10.89943272	2	329	36	6480	0.604229607	0.552486188
'8-104897928-G-A'	0.184945249	2.037005129	0.620254763	5.243313211	5	326	49	6467	1.510574018	0.751995089
'10-115480788-C-T'	0.185026942	2.036298716	0.620313985	5.238660627	5	326	46	6470	1.510574018	0.705954573
'22-36537671-T-G'	0.185085418	0.232983003	0.005781594	1.361554173	1	330	63	6453	0.302114804	0.966850829
'5-131705800-C-T'	0.185087563	2.870755242	0.301129747	13.80064534	2	329	11	6505	0.604229607	0.168815224
'3-99514789-A-G'	0.185152195	2.841176169	0.301691835	13.27390362	2	329	13	6503	0.604229607	0.199508901
'17-56350196-G-A'	0.185160027	2.034809218	0.611891969	5.344434062	5	326	32	6484	1.510574018	0.491098834
'1-26620806-T-C'	0.185195845	2.183427288	0.409243248	7.524851551	3	328	21	6495	0.906344411	0.32228361
'19-57085783-T-C'	0.185195845	2.183427288	0.409243248	7.524851551	3	328	21	6495	0.906344411	0.32228361
'17-45438788-C-T'	0.185195845	2.183427288	0.409243248	7.524851551	3	328	21	6495	0.906344411	0.32228361
'13-109318370-G-A'	0.185203903	2.82368027	0.301993649	12.95713752	2	329	16	6500	0.604229607	0.245549417
'2-135596266-T-C'	0.185253951	5.457561948	0.12226401	40.50477388	1	330	10	6506	0.302114804	0.153468386
'19-40478452-C-T'	0.185253951	5.457561948	0.12226401	40.50477388	1	330	10	6506	0.302114804	0.153468386
'1-10364335-T-C'	0.185262663	2.033393082	0.617045459	5.263648939	5	326	41	6475	1.510574018	0.629220381
'15-99459314-G-T'	0.185298652	0.236107132	0.005866783	1.375418487	1	330	78	6438	0.302114804	1.197053407
'18-65181269-T-G'	0.18535114	0.233081923	0.00578515	1.361394807	1	330	69	6447	0.302114804	1.05893186
'3-3887633-C-T'	0.18541627	0.232632598	0.005773152	1.359207597	1	330	68	6448	0.302114804	1.043585021
'4-87692496-G-A'	0.185448136	2.816456197	0.301791508	12.83430256	2	329	17	6499	0.604229607	0.260896255
'15-78894357-G-T'	0.185471831	2.029828252	0.619941023	5.193817033	5	326	59	6457	1.510574018	0.905463475
'19-1827851-G-T'	0.185512941	5.438410823	0.122097517	40.21004256	1	330	10	6506	0.302114804	0.153468386
'7-90014380-T-A'	0.185512941	5.438410823	0.122097517	40.21004256	1	330	10	6506	0.302114804	0.153468386
'19-15760015-A-G'	0.185537085	0.232086111	0.005759063	1.356402995	1	330	64	6452	0.302114804	0.982197667
'7-156521410-C-T'	0.185544282	2.184840523	0.408733072	7.57957036	3	328	18	6498	0.906344411	0.276243094
'19-11728257-G-A'	0.185578684	2.698325791	0.304602989	11.1159696	2	329	33	6483	0.604229607	0.506445672
'16-72992292-C-T'	0.18566114	0.230086873	0.005705315	1.347107292	1	330	60	6456	0.302114804	0.920810313
'16-72048431-C-T'	0.185678722	2.170661801	0.409342995	7.412336436	3	328	23	6493	0.906344411	0.352977287
'7-107329499-T-C'	0.185743843	2.862073991	0.300435004	13.734647	2	329	11	6505	0.604229607	0.168815224
'1-236734764-C-T'	0.185900085	2.172305409	0.408920375	7.445120245	3	328	21	6495	0.906344411	0.32228361
'12-54911392-A-G'	0.185908502	2.817819608	0.301189667	12.96433927	2	329	14	6502	0.604229607	0.21485574
'1-9784870-G-A'	0.18590917	2.913269314	0.299138741	14.75993447	2	329	8	6508	0.604229607	0.122774708
'3-124739948-T-C'	0.18591575	2.193804766	0.407591154	7.693708598	3	328	19	6497	0.906344411	0.291589932
'16-68719119-T-C'	0.185923686	2.168532947	0.409094014	7.399692016	3	328	22	6494	0.906344411	0.337630448
'16-20996525-G-A'	0.185944022	2.02553898	0.617533137	5.202424694	5	326	51	6465	1.510574018	0.782688766
'7-31104520-A-G'	0.185972538	2.802475145	0.301448305	12.71480585	2	329	15	6501	0.604229607	0.230202578
'17-48614031-G-A'	0.186037681	2.706178349	0.303737463	11.24898879	2	329	31	6485	0.604229607	0.475751995
'3-93769677-G-A'	0.186068739	2.854448626	0.300115015	13.58508921	2	329	13	6503	0.604229607	0.199508901
'9-8486132-G-C'	0.186082491	2.173691396	0.408561445	7.471426158	3	328	21	6495	0.906344411	0.32228361
'1-33065830-T-C'	0.1861774	0.232573778	0.005775079	1.357052002	1	330	71	6445	0.302114804	1.089625537
'3-58108981-C-T'	0.186300446	2.888846963	0.299120659	14.33252922	2	329	9	6507	0.604229607	0.138121547
'7-99273810-T-TC'	0.186329239	2.023753298	0.603857425	5.380898493	5	326	29	6487	1.510574018	0.445058318
'6-5404899-C-T'	0.186348483	0.229166921	0.005682942	1.341444039	1	330	61	6455	0.302114804	0.936157152
'8-70585223-G-A'	0.186379343	2.165487341	0.408587025	7.386852256	3	328	22	6494	0.906344411	0.337630448
'17-74729764-T-C'	0.186382772	2.767423526	0.301741449	12.20896154	2	329	17	6499	0.604229607	0.260896255
'7-36194539-C-G'	0.186384491	2.170891788	0.408261567	7.451154976	3	328	21	6495	0.906344411	0.32228361
'19-17476933-G-T'	0.186386364	2.685127474	0.303841616	11.00340295	2	329	33	6483	0.604229607	0.506445672
'3-184008959-G-A'	0.186498916	2.743705378	0.302173475	11.85505385	2	329	22	6494	0.604229607	0.337630448
'8-17829941-G-C'	0.186508982	2.76902885	0.301542664	12.25147936	2	329	17	6499	0.604229607	0.260896255
'3-157146186-C-T'	0.186615412	2.83096855	0.299986012	13.33189706	2	329	11	6505	0.604229607	0.168815224
'9-139974533-C-T'	0.186615412	2.83096855	0.299986012	13.33189706	2	329	11	6505	0.604229607	0.168815224
'7-127014955-T-C'	0.186615412	2.83096855	0.299986012	13.33189706	2	329	11	6505	0.604229607	0.168815224
'1-173873176-C-A'	0.18662726	2.842015521	0.299689518	13.49825371	2	329	11	6505	0.604229607	0.168815224
'10-26856414-C-T'	0.186666718	2.018939296	0.608431576	5.285923675	5	326	34	6482	1.510574018	0.521792511
'5-56778235-A-C'	0.186722713	2.017974348	0.611224475	5.2410352	5	326	37	6479	1.510574018	0.567833026
'1-109192959-G-A'	0.18675943	2.017005369	0.61528622	5.177724596	5	326	51	6465	1.510574018	0.782688766
'7-151791508-G-C'	0.186898926	5.37286325	0.121124684	39.42663886	1	330	10	6506	0.302114804	0.153468386
'11-67135090-C-T'	0.186920847	2.157920003	0.408205807	7.322373328	3	328	24	6492	0.906344411	0.368324125
'1-203138146-G-A'	0.18696906	5.411571069	0.120980842	40.22077145	1	330	11	6505	0.302114804	0.168815224
'2-113984771-C-T'	0.18696906	5.411571069	0.120980842	40.22077145	1	330	11	6505	0.302114804	0.168815224
'9-140109639-C-A'	0.18696906	5.411571069	0.120980842	40.22077145	1	330	11	6505	0.302114804	0.168815224
'9-139636428-C-T'	0.18696906	5.411571069	0.120980842	40.22077145	1	330	11	6505	0.302114804	0.168815224
'12-49420920-C-T'	0.18696906	5.411571069	0.120980842	40.22077145	1	330	11	6505	0.302114804	0.168815224
'4-156715106-T-C'	0.18696906	5.411571069	0.120980842	40.22077145	1	330	11	6505	0.302114804	0.168815224
'5-139908255-T-C'	0.18696906	5.411571069	0.120980842	40.22077145	1	330	11	6505	0.302114804	0.168815224
'1-20980847-C-T'	0.186986915	1.825127296	0.689551086	4.108560193	7	324	60	6456	2.114803625	0.920810313
'4-62542607-A-G'	0.186996173	2.822427037	0.299639042	13.20074903	2	329	12	6504	0.604229607	0.184162063
'6-25851102-C-A'	0.186996173	2.822427037	0.299639042	13.20074903	2	329	12	6504	0.604229607	0.184162063
'11-102647396-A-G'	0.186996173	2.822427037	0.299639042	13.20074903	2	329	12	6504	0.604229607	0.184162063
'4-79403088-G-A'	0.187001833	2.711875782	0.302337503	11.45895276	2	329	29	6487	0.604229607	0.445058318
'3-52661351-G-A'	0.187008302	2.152527948	0.40831597	7.249783009	3	328	30	6486	0.906344411	0.460405157
'3-172065148-A-G'	0.187038343	2.782795867	0.30050954	12.54985582	2	329	14	6502	0.604229607	0.21485574
'1-186276232-C-A'	0.187049932	2.84637443	0.299037985	13.63843429	2	329	11	6505	0.604229607	0.168815224
'3-186938030-C-T'	0.187053369	2.129474986	0.409738493	7.003687754	3	328	39	6477	0.906344411	0.598526703
'8-124195359-C-T'	0.187082879	2.177409799	0.40684257	7.569624804	3	328	18	6498	0.906344411	0.276243094
'16-72132832-G-A'	0.187143005	2.148538331	0.408438387	7.224455651	3	328	27	6489	0.906344411	0.414364641
'5-178413380-G-A'	0.187179214	2.146021515	0.408504614	7.191269546	3	328	31	6485	0.906344411	0.475751995
'6-43469299-G-A'	0.187214802	1.829170554	0.69375688	4.098897341	7	324	54	6462	2.114803625	0.828729282
'5-150923405-A-G'	0.187249824	1.827801208	0.692781453	4.099733347	7	324	53	6463	2.114803625	0.813382443
'19-9067935-G-T'	0.187310828	2.01124842	0.610664208	5.201263305	5	326	42	6474	1.510574018	0.644567219
'X-154290190-T-G'	0.187353265	2.80454598	0.299574365	12.93888423	2	329	13	6503	0.604229607	0.199508901
'9-6421105-G-A'	0.187355779	2.011334153	0.608527559	5.232190502	5	326	37	6479	1.510574018	0.567833026
'22-43614381-G-A'	0.187463474	2.760607347	0.300444873	12.20882492	2	329	18	6498	0.604229607	0.276243094
'16-30715462-C-T'	0.187557361	2.143092936	0.408123796	7.178173988	3	328	32	6484	0.906344411	0.491098834
'19-19625631-G-A'	0.187583024	2.16655922	0.406634963	7.446304748	3	328	25	6491	0.906344411	0.383670964
'16-1716526-C-T'	0.187637159	2.810871003	0.299035704	13.06834782	2	329	13	6503	0.604229607	0.199508901
'11-57512690-T-C'	0.187642781	2.166327394	0.406645656	7.466565736	3	328	20	6496	0.906344411	0.306936771
'3-188327256-C-T'	0.187697433	2.007756671	0.607673997	5.219341402	5	326	38	6478	1.510574018	0.583179865
'3-44974434-T-C'	0.187915166	1.82272191	0.692334771	4.075178554	7	324	58	6458	2.114803625	0.890116636
'X-103294668-G-A'	0.187921477	2.155111158	0.406885255	7.345217395	3	328	22	6494	0.906344411	0.337630448
'2-172314577-G-A'	0.187925121	2.821802455	0.298401107	13.29556658	2	329	12	6504	0.604229607	0.184162063
'7-135307619-C-T'	0.187936511	2.00460073	0.610099826	5.164487597	5	326	47	6469	1.510574018	0.721301412
'3-49936626-G-A'	0.187946585	2.694316268	0.301472633	11.27295253	2	329	29	6487	0.604229607	0.445058318
'19-3752927-C-T'	0.187974324	1.81795448	0.688021514	4.08708548	7	324	50	6466	2.114803625	0.767341928
'22-31485994-G-T'	0.187985995	2.004222757	0.606939168	5.202663158	5	326	42	6474	1.510574018	0.644567219
'3-140407211-A-T'	0.18800382	1.819326546	0.689925117	4.076623069	7	324	58	6458	2.114803625	0.890116636
'4-110638824-C-T'	0.188054759	2.00519786	0.601561959	5.283435779	5	326	34	6482	1.510574018	0.521792511
'17-78223030-G-A'	0.188179183	2.777667688	0.299089631	12.57289489	2	329	16	6500	0.604229607	0.245549417
'7-1484457-G-A'	0.188180862	2.144029933	0.407113526	7.215884356	3	328	29	6487	0.906344411	0.445058318
'6-116879222-C-T'	0.188194073	2.738265613	0.300009857	11.93662308	2	329	20	6496	0.604229607	0.306936771
'X-70347965-C-T'	0.188212844	2.821270825	0.298070712	13.36398094	2	329	11	6505	0.604229607	0.168815224
'16-16208851-G-A'	0.188212844	2.821270825	0.298070712	13.36398094	2	329	11	6505	0.604229607	0.168815224
'19-49377889-G-C'	0.188306054	5.334679236	0.120088133	39.11334053	1	330	11	6505	0.302114804	0.168815224
'3-20043243-G-T'	0.188306054	5.334679236	0.120088133	39.11334053	1	330	11	6505	0.302114804	0.168815224
'7-104748092-T-C'	0.188306054	5.334679236	0.120088133	39.11334053	1	330	11	6505	0.302114804	0.168815224
'19-49217181-G-A'	0.188307688	5.313700381	0.120133523	38.79177899	1	330	10	6506	0.302114804	0.153468386
'7-128317659-G-A'	0.188336571	2.785139494	0.298670542	12.6884759	2	329	16	6500	0.604229607	0.245549417
'1-32126700-A-T'	0.188352861	2.140240677	0.40711584	7.185329875	3	328	29	6487	0.906344411	0.445058318
'15-66813446-C-G'	0.188469479	2.823930082	0.297705494	13.47934536	2	329	10	6506	0.604229607	0.153468386
'16-30772950-C-T'	0.188469479	2.823930082	0.297705494	13.47934536	2	329	10	6506	0.604229607	0.153468386
'11-86519070-C-A'	0.188470829	2.799800046	0.298226315	13.02471146	2	329	12	6504	0.604229607	0.184162063
'17-7227312-T-C'	0.188499666	1.815056626	0.689273033	4.057750583	7	324	63	6453	2.114803625	0.966850829
'22-30418019-C-T'	0.18850838	2.832451056	0.29743546	13.61349506	2	329	10	6506	0.604229607	0.153468386
'4-94750360-C-T'	0.18850838	2.832451056	0.29743546	13.61349506	2	329	10	6506	0.604229607	0.153468386
'2-242757582-C-T'	0.18850838	2.832451056	0.29743546	13.61349506	2	329	10	6506	0.604229607	0.153468386
'19-18474346-C-T'	0.188609244	2.159414684	0.405634666	7.436460758	3	328	19	6497	0.906344411	0.291589932
'2-127951371-C-T'	0.188637536	1.996863486	0.605783088	5.16537914	5	326	49	6467	1.510574018	0.751995089
'2-160755272-T-C'	0.188696125	2.660539636	0.301399149	10.88679354	2	329	40	6476	0.604229607	0.613873542
'1-247320105-G-T'	0.188712035	2.118745578	0.407872655	6.954004854	3	328	38	6478	0.906344411	0.583179865
'3-38755450-C-T'	0.188757344	2.155125292	0.405636119	7.386691971	3	328	21	6495	0.906344411	0.32228361
'5-15928459-C-T'	0.188789952	2.167356514	0.40480629	7.526773983	3	328	20	6496	0.906344411	0.306936771
'12-58018668-T-G'	0.188845179	0.229628324	0.005705553	1.337843882	1	330	82	6434	0.302114804	1.258440761
'X-37312586-T-G'	0.188865859	2.775504834	0.298248791	12.65043892	2	329	13	6503	0.604229607	0.199508901
'8-92982952-G-A'	0.188867261	2.813364797	0.297386942	13.31200731	2	329	11	6505	0.604229607	0.168815224
'19-38160776-G-A'	0.188924083	2.15537221	0.405392333	7.401199411	3	328	20	6496	0.906344411	0.306936771
'21-45564748-T-G'	0.188934415	2.157571955	0.405229561	7.425471059	3	328	20	6496	0.906344411	0.306936771
'12-1137369-C-T'	0.188934415	2.157571955	0.405229561	7.425471059	3	328	20	6496	0.906344411	0.306936771
'16-20380898-G-A'	0.188990528	2.7693669	0.298217609	12.53958837	2	329	15	6501	0.604229607	0.230202578
'4-7436080-C-T'	0.189080914	2.14569526	0.405733687	7.292833814	3	328	22	6494	0.906344411	0.337630448
'19-50412873-G-A'	0.189118663	1.992761298	0.60674816	5.131128445	5	326	46	6470	1.510574018	0.705954573
'5-1038383-G-A'	0.18918899	2.146267589	0.405496096	7.295241392	3	328	26	6490	0.906344411	0.399017802
'7-116918397-G-A'	0.189194817	2.793616263	0.297394993	12.98872183	2	329	13	6503	0.604229607	0.199508901
'15-77756591-C-T'	0.189214006	2.152172616	0.40513534	7.374648468	3	328	21	6495	0.906344411	0.32228361
'5-38884151-A-G'	0.189233519	2.806131991	0.29703287	13.1953597	2	329	12	6504	0.604229607	0.184162063
'1-46086987-A-C'	0.18938675	5.576180302	0.118703491	45.26553888	1	330	9	6507	0.302114804	0.138121547
'X-69424226-C-T'	0.18938675	5.576180302	0.118703491	45.26553888	1	330	9	6507	0.302114804	0.138121547
'21-44513293-G-A'	0.18938675	5.576180302	0.118703491	45.26553888	1	330	9	6507	0.302114804	0.138121547
'2-210559313-C-T'	0.18938675	5.576180302	0.118703491	45.26553888	1	330	9	6507	0.302114804	0.138121547
'4-177094517-CTGAG-C'	0.18938675	5.576180302	0.118703491	45.26553888	1	330	9	6507	0.302114804	0.138121547
'9-2812337-A-G'	0.18938675	5.576180302	0.118703491	45.26553888	1	330	9	6507	0.302114804	0.138121547
'17-8139591-C-T'	0.18938675	5.576180302	0.118703491	45.26553888	1	330	9	6507	0.302114804	0.138121547
'1-60228246-A-G'	0.18938675	5.576180302	0.118703491	45.26553888	1	330	9	6507	0.302114804	0.138121547
'11-85397073-TC-T'	0.18938675	5.576180302	0.118703491	45.26553888	1	330	9	6507	0.302114804	0.138121547
'5-41159253-C-T'	0.18938675	5.576180302	0.118703491	45.26553888	1	330	9	6507	0.302114804	0.138121547
'19-4548397-A-G'	0.18938675	5.576180302	0.118703491	45.26553888	1	330	9	6507	0.302114804	0.138121547
'1-200534651-T-G'	0.18944382	1.991830776	0.598052606	5.239843464	5	326	35	6481	1.510574018	0.537139349
'14-44975089-G-C'	0.189479211	2.149798062	0.404863484	7.356464616	3	328	22	6494	0.906344411	0.337630448
'20-33665969-C-T'	0.189533939	1.805584085	0.686420374	4.031239437	7	324	59	6457	2.114803625	0.905463475
'20-20506950-G-A'	0.189550151	2.780254056	0.297247109	12.81376946	2	329	13	6503	0.604229607	0.199508901
'4-126237751-G-C'	0.189550151	2.780254056	0.297247109	12.81376946	2	329	13	6503	0.604229607	0.199508901
'12-67706476-C-T'	0.18963353	2.748741739	0.297872281	12.29345185	2	329	15	6501	0.604229607	0.230202578
'19-50364580-G-A'	0.189665965	5.264941514	0.119175323	38.17534287	1	330	11	6505	0.302114804	0.168815224
'6-29556170-G-C'	0.189678166	2.724559954	0.298392497	11.89334609	2	329	21	6495	0.604229607	0.32228361
'X-65824281-G-A'	0.189703565	1.987322272	0.602230657	5.152954621	5	326	45	6471	1.510574018	0.690607735
'12-53445677-T-C'	0.18973743	2.109998259	0.406928518	6.908644689	3	328	39	6477	0.906344411	0.598526703
'22-25158391-C-T'	0.189847559	5.330166684	0.11888769	39.65232134	1	330	12	6504	0.302114804	0.184162063
'18-43497648-C-T'	0.189847559	5.330166684	0.11888769	39.65232134	1	330	12	6504	0.302114804	0.184162063
'3-40442405-C-T'	0.189847559	5.330166684	0.11888769	39.65232134	1	330	12	6504	0.302114804	0.184162063
'12-57132236-C-T'	0.189847559	5.330166684	0.11888769	39.65232134	1	330	12	6504	0.302114804	0.184162063
'3-126291371-C-T'	0.189847559	5.330166684	0.11888769	39.65232134	1	330	12	6504	0.302114804	0.184162063
'4-77288709-C-T'	0.189847559	5.330166684	0.11888769	39.65232134	1	330	12	6504	0.302114804	0.184162063
'15-43675557-A-AT'	0.189847559	5.330166684	0.11888769	39.65232134	1	330	12	6504	0.302114804	0.184162063
'5-54527476-G-A'	0.189847559	5.330166684	0.11888769	39.65232134	1	330	12	6504	0.302114804	0.184162063
'5-74807112-G-A'	0.189847559	5.330166684	0.11888769	39.65232134	1	330	12	6504	0.302114804	0.184162063
'2-179442805-C-T'	0.189847559	5.330166684	0.11888769	39.65232134	1	330	12	6504	0.302114804	0.184162063
'5-74651294-C-G'	0.189847559	5.330166684	0.11888769	39.65232134	1	330	12	6504	0.302114804	0.184162063
'10-118439271-G-A'	0.189847559	5.330166684	0.11888769	39.65232134	1	330	12	6504	0.302114804	0.184162063
'16-58073900-C-T'	0.189847559	5.330166684	0.11888769	39.65232134	1	330	12	6504	0.302114804	0.184162063
'19-10204529-C-A'	0.189847559	5.330166684	0.11888769	39.65232134	1	330	12	6504	0.302114804	0.184162063
'1-247751689-A-AG'	0.189847559	5.330166684	0.11888769	39.65232134	1	330	12	6504	0.302114804	0.184162063
'6-43472947-G-A'	0.189847559	5.330166684	0.11888769	39.65232134	1	330	12	6504	0.302114804	0.184162063
'13-21395965-G-A'	0.189847559	5.330166684	0.11888769	39.65232134	1	330	12	6504	0.302114804	0.184162063
'X-153553747-C-T'	0.189847559	5.330166684	0.11888769	39.65232134	1	330	12	6504	0.302114804	0.184162063
'22-26110429-C-T'	0.189847559	5.330166684	0.11888769	39.65232134	1	330	12	6504	0.302114804	0.184162063
'8-101146049-C-T'	0.189847559	5.330166684	0.11888769	39.65232134	1	330	12	6504	0.302114804	0.184162063
'14-63246495-G-C'	0.189847559	5.330166684	0.11888769	39.65232134	1	330	12	6504	0.302114804	0.184162063
'19-41626322-C-T'	0.189847559	5.330166684	0.11888769	39.65232134	1	330	12	6504	0.302114804	0.184162063
'2-37232824-T-A'	0.189847559	5.330166684	0.11888769	39.65232134	1	330	12	6504	0.302114804	0.184162063
'3-25672412-C-T'	0.189847559	5.330166684	0.11888769	39.65232134	1	330	12	6504	0.302114804	0.184162063
'8-17554774-A-G'	0.189847559	5.330166684	0.11888769	39.65232134	1	330	12	6504	0.302114804	0.184162063
'16-81902872-G-A'	0.189847559	5.330166684	0.11888769	39.65232134	1	330	12	6504	0.302114804	0.184162063
'19-10428226-G-A'	0.189847559	5.330166684	0.11888769	39.65232134	1	330	12	6504	0.302114804	0.184162063
'1-211545976-G-A'	0.189847559	5.330166684	0.11888769	39.65232134	1	330	12	6504	0.302114804	0.184162063
'1-223177526-T-C'	0.189847559	5.330166684	0.11888769	39.65232134	1	330	12	6504	0.302114804	0.184162063
'15-25924713-G-C'	0.189847559	5.330166684	0.11888769	39.65232134	1	330	12	6504	0.302114804	0.184162063
'11-45949522-G-T'	0.189847559	5.330166684	0.11888769	39.65232134	1	330	12	6504	0.302114804	0.184162063
'17-17077252-C-T'	0.189847559	5.330166684	0.11888769	39.65232134	1	330	12	6504	0.302114804	0.184162063
'18-14837224-G-GACAGGA'	0.189847559	5.330166684	0.11888769	39.65232134	1	330	12	6504	0.302114804	0.184162063
'16-75563961-C-G'	0.189847559	5.330166684	0.11888769	39.65232134	1	330	12	6504	0.302114804	0.184162063
'4-106607871-G-A'	0.189847559	5.330166684	0.11888769	39.65232134	1	330	12	6504	0.302114804	0.184162063
'15-44180420-C-T'	0.189847559	5.330166684	0.11888769	39.65232134	1	330	12	6504	0.302114804	0.184162063
'1-233313596-C-T'	0.189847559	5.330166684	0.11888769	39.65232134	1	330	12	6504	0.302114804	0.184162063
'17-38978517-G-A'	0.189847559	5.330166684	0.11888769	39.65232134	1	330	12	6504	0.302114804	0.184162063
'14-75989077-C-G'	0.189933474	2.132276202	0.405248502	7.168329838	3	328	28	6488	0.906344411	0.429711479
'5-169023686-G-A'	0.19009439	2.824950597	0.295512513	13.68197312	2	329	10	6506	0.604229607	0.153468386
'20-746080-G-A'	0.19009439	2.824950597	0.295512513	13.68197312	2	329	10	6506	0.604229607	0.153468386
'13-28623525-G-A'	0.19009439	2.824950597	0.295512513	13.68197312	2	329	10	6506	0.604229607	0.153468386
'17-1631785-G-A'	0.190152865	2.725285786	0.297708998	11.93116029	2	329	21	6495	0.604229607	0.32228361
'X-47446041-G-A'	0.190236832	2.134123799	0.404704516	7.211157691	3	328	25	6491	0.906344411	0.383670964
'12-133220454-G-A'	0.190276352	2.737576796	0.2972893	12.17742116	2	329	16	6500	0.604229607	0.245549417
'1-45469357-G-A'	0.190294285	2.145557325	0.40394337	7.351663231	3	328	21	6495	0.906344411	0.32228361
'1-227203793-T-C'	0.190378221	2.838236145	0.294855197	13.97951728	2	329	9	6507	0.604229607	0.138121547
'22-41926892-G-A'	0.190378221	2.838236145	0.294855197	13.97951728	2	329	9	6507	0.604229607	0.138121547
'10-25273757-C-T'	0.190378221	2.838236145	0.294855197	13.97951728	2	329	9	6507	0.604229607	0.138121547
'7-48427520-A-C'	0.190382859	2.82481892	0.29517697	13.77927453	2	329	9	6507	0.604229607	0.138121547
'10-103868024-G-A'	0.190382859	2.82481892	0.29517697	13.77927453	2	329	9	6507	0.604229607	0.138121547
'17-72349698-G-A'	0.190382859	2.82481892	0.29517697	13.77927453	2	329	9	6507	0.604229607	0.138121547
'2-219418307-T-C'	0.190382859	2.82481892	0.29517697	13.77927453	2	329	9	6507	0.604229607	0.138121547
'15-30011099-G-A'	0.190382859	2.82481892	0.29517697	13.77927453	2	329	9	6507	0.604229607	0.138121547
'3-11301810-T-C'	0.190382859	2.82481892	0.29517697	13.77927453	2	329	9	6507	0.604229607	0.138121547
'6-151671920-C-T'	0.190564115	2.132548677	0.404296719	7.205946245	3	328	26	6490	0.906344411	0.399017802
'8-128750527-T-C'	0.190583461	2.728349922	0.297078766	12.03361729	2	329	21	6495	0.604229607	0.32228361
'19-7593048-C-T'	0.190633299	1.978852733	0.600779647	5.119658766	5	326	44	6472	1.510574018	0.675260896
'1-200534255-T-A'	0.190707958	1.794518565	0.682868558	4.001171148	7	324	61	6455	2.114803625	0.936157152
'X-48970663-G-A'	0.190731932	2.806723889	0.295130037	13.47017632	2	329	10	6506	0.604229607	0.153468386
'1-89637469-G-A'	0.190741097	5.496393326	0.117815771	43.8777539	1	330	9	6507	0.302114804	0.138121547
'5-43246074-C-T'	0.190741097	5.496393326	0.117815771	43.8777539	1	330	9	6507	0.302114804	0.138121547
'9-79438584-T-C'	0.19075182	2.816944021	0.294837658	13.6261021	2	329	10	6506	0.604229607	0.153468386
'15-43653413-C-T'	0.19075182	2.816944021	0.294837658	13.6261021	2	329	10	6506	0.604229607	0.153468386
'13-45589616-C-G'	0.190878743	2.633342442	0.299251155	10.70694927	2	329	35	6481	0.604229607	0.537139349
'20-3672046-C-T'	0.190886655	2.129252908	0.403970141	7.174221783	3	328	26	6490	0.906344411	0.399017802
'6-135524414-C-T'	0.1909243	2.729810204	0.296645502	12.13133513	2	329	17	6499	0.604229607	0.260896255
'17-18259294-A-T'	0.190992299	2.768756331	0.295651629	12.81829811	2	329	12	6504	0.604229607	0.184162063
'12-48090135-T-C'	0.191014589	2.711443978	0.29696836	11.84240831	2	329	19	6497	0.604229607	0.291589932
'5-140306489-T-G'	0.191021135	5.276302173	0.118098413	39.03216831	1	330	11	6505	0.302114804	0.168815224
'11-61254514-G-A'	0.191034376	2.777149959	0.295375987	12.94832967	2	329	12	6504	0.604229607	0.184162063
'2-71206976-C-T'	0.191091321	2.811803672	0.294460715	13.52666444	2	329	11	6505	0.604229607	0.168815224
'X-69354501-G-A'	0.191091321	2.811803672	0.294460715	13.52666444	2	329	11	6505	0.604229607	0.168815224
'18-47800027-C-T'	0.191114827	2.797479293	0.294804499	13.31708631	2	329	11	6505	0.604229607	0.168815224
'18-72999205-G-A'	0.191123796	2.70327934	0.297052254	11.74241521	2	329	19	6497	0.604229607	0.291589932
'16-48232179-T-C'	0.19114886	2.723293432	0.296525683	12.06728321	2	329	16	6500	0.604229607	0.245549417
'3-190573522-G-A'	0.191150025	1.974132258	0.598915263	5.112910579	5	326	44	6472	1.510574018	0.675260896
'7-7629117-A-G'	0.191158433	5.248894176	0.118053582	38.3597183	1	330	12	6504	0.302114804	0.184162063
'5-140751413-T-A'	0.191158433	5.248894176	0.118053582	38.3597183	1	330	12	6504	0.302114804	0.184162063
'1-87033294-G-A'	0.191158433	5.248894176	0.118053582	38.3597183	1	330	12	6504	0.302114804	0.184162063
'4-95575661-A-G'	0.191158433	5.248894176	0.118053582	38.3597183	1	330	12	6504	0.302114804	0.184162063
'11-69933992-G-A'	0.191158433	5.248894176	0.118053582	38.3597183	1	330	12	6504	0.302114804	0.184162063
'9-37503144-C-T'	0.191158433	5.248894176	0.118053582	38.3597183	1	330	12	6504	0.302114804	0.184162063
'19-55558756-G-A'	0.191158433	5.248894176	0.118053582	38.3597183	1	330	12	6504	0.302114804	0.184162063
'5-167943795-G-A'	0.191158433	5.248894176	0.118053582	38.3597183	1	330	12	6504	0.302114804	0.184162063
'5-74400378-T-C'	0.191158433	5.248894176	0.118053582	38.3597183	1	330	12	6504	0.302114804	0.184162063
'3-52436816-T-G'	0.191158433	5.248894176	0.118053582	38.3597183	1	330	12	6504	0.302114804	0.184162063
'15-85326313-C-G'	0.191158433	5.248894176	0.118053582	38.3597183	1	330	12	6504	0.302114804	0.184162063
'15-59323192-T-C'	0.191305663	2.137272043	0.402921956	7.297723294	3	328	23	6493	0.906344411	0.352977287
'19-13930270-C-T'	0.191402169	2.616606432	0.299052749	10.54118545	2	329	39	6477	0.604229607	0.598526703
'17-4535186-T-C'	0.191405305	2.116147723	0.404092961	7.05445023	3	328	31	6485	0.906344411	0.475751995
'19-40964064-G-A'	0.191409934	2.106801164	0.404626769	6.942251494	3	328	35	6481	0.906344411	0.537139349
'X-118227718-C-T'	0.191446148	2.777260235	0.294828209	12.98391241	2	329	13	6503	0.604229607	0.199508901
'10-74311046-G-C'	0.191466899	2.77971539	0.294756273	13.04557614	2	329	12	6504	0.604229607	0.184162063
'19-15338334-G-A'	0.191560496	2.135410138	0.402699825	7.295593921	3	328	21	6495	0.906344411	0.32228361
'10-115485239-C-T'	0.191590672	5.299730628	0.117629661	40.3508726	1	330	9	6507	0.302114804	0.138121547
'2-186664503-C-T'	0.191590672	5.299730628	0.117629661	40.3508726	1	330	9	6507	0.302114804	0.138121547
'16-68894100-A-G'	0.191590672	5.299730628	0.117629661	40.3508726	1	330	9	6507	0.302114804	0.138121547
'X-73960146-G-A'	0.191665973	1.967344348	0.602015284	5.024892868	5	326	55	6461	1.510574018	0.84407612
'2-88383996-C-A'	0.191750321	2.787043491	0.294207639	13.19795184	2	329	12	6504	0.604229607	0.184162063
'1-11728920-G-C'	0.191760868	2.137083616	0.40230659	7.327248072	3	328	20	6496	0.906344411	0.306936771
'11-1972199-C-T'	0.191798434	2.728704735	0.295527717	12.20706264	2	329	16	6500	0.604229607	0.245549417
'X-69479172-C-T'	0.191807724	2.763576278	0.294693484	12.80617297	2	329	13	6503	0.604229607	0.199508901
'17-67039671-C-T'	0.191885517	2.746397854	0.294977318	12.50092034	2	329	15	6501	0.604229607	0.230202578
'X-153247849-G-A'	0.191885517	2.746397854	0.294977318	12.50092034	2	329	15	6501	0.604229607	0.230202578
'13-99554629-C-T'	0.191885677	2.108284711	0.403837857	6.985676597	3	328	32	6484	0.906344411	0.491098834
'4-6303680-A-G'	0.191898811	2.724684622	0.295493797	12.14945988	2	329	17	6499	0.604229607	0.260896255
'12-12483030-C-T'	0.191935126	1.967660098	0.593815352	5.133278608	5	326	41	6475	1.510574018	0.629220381
'2-165947005-G-A'	0.192102815	2.769332545	0.294164223	12.92882806	2	329	13	6503	0.604229607	0.199508901
'17-10535839-G-A'	0.19210646	1.967082235	0.593752673	5.136661258	5	326	34	6482	1.510574018	0.521792511
'1-36025977-G-T'	0.192114121	2.125847485	0.402374272	7.192394707	3	328	25	6491	0.906344411	0.383670964
'5-56177913-C-G'	0.192114797	1.965890115	0.595581502	5.103158244	5	326	38	6478	1.510574018	0.583179865
'12-52284521-C-T'	0.192118186	5.426631812	0.116909284	42.89162942	1	330	9	6507	0.302114804	0.138121547
'10-43882430-G-A'	0.192144982	1.965943967	0.594762153	5.114237705	5	326	39	6477	1.510574018	0.598526703
'11-124310625-C-T'	0.192188324	2.755799381	0.294358628	12.69588075	2	329	14	6502	0.604229607	0.21485574
'2-208632227-G-A'	0.192335821	2.105721685	0.403343286	6.977484538	3	328	32	6484	0.906344411	0.491098834
'4-85672738-C-T'	0.19235233	2.756282976	0.294171702	12.76268884	2	329	12	6504	0.604229607	0.184162063
'16-66514549-A-G'	0.192369606	2.732941387	0.294690788	12.34708314	2	329	15	6501	0.604229607	0.230202578
'2-220082504-C-T'	0.192382974	1.960454548	0.599571976	5.009759996	5	326	60	6456	1.510574018	0.920810313
'1-229771013-C-T'	0.192459627	2.103924765	0.403272959	6.9584897	3	328	37	6479	0.906344411	0.567833026
'19-18245711-G-A'	0.192492249	5.1782446	0.117198926	37.39230855	1	330	12	6504	0.302114804	0.184162063
'3-133342913-C-T'	0.192492249	5.1782446	0.117198926	37.39230855	1	330	12	6504	0.302114804	0.184162063
'9-119097147-T-C'	0.192492249	5.1782446	0.117198926	37.39230855	1	330	12	6504	0.302114804	0.184162063
'19-9020040-A-G'	0.192492249	5.1782446	0.117198926	37.39230855	1	330	12	6504	0.302114804	0.184162063
'5-169025499-A-T'	0.19250592	2.76733584	0.293706743	12.9725419	2	329	11	6505	0.604229607	0.168815224
'19-8993539-C-T'	0.19250592	2.76733584	0.293706743	12.9725419	2	329	11	6505	0.604229607	0.168815224
'3-127411064-C-T'	0.19250592	2.76733584	0.293706743	12.9725419	2	329	11	6505	0.604229607	0.168815224
'19-18368873-C-T'	0.19250592	2.76733584	0.293706743	12.9725419	2	329	11	6505	0.604229607	0.168815224
'18-77894642-TTCCTGCAGGCCAGATGAC-T'	0.19250592	2.76733584	0.293706743	12.9725419	2	329	11	6505	0.604229607	0.168815224
'1-1560966-G-A'	0.19250592	2.76733584	0.293706743	12.9725419	2	329	11	6505	0.604229607	0.168815224
'3-97983368-G-A'	0.192609491	2.758089413	0.293805072	12.82720634	2	329	12	6504	0.604229607	0.184162063
'12-675240-G-A'	0.192617	2.82426969	0.292254883	14.0312013	2	329	9	6507	0.604229607	0.138121547
'X-18775816-C-T'	0.192669468	5.184039183	0.117061993	37.893241	1	330	10	6506	0.302114804	0.153468386
'14-105477990-C-T'	0.192718146	2.110046555	0.402518919	7.045405205	3	328	29	6487	0.906344411	0.445058318
'2-128047304-G-A'	0.192787579	2.639333642	0.296566112	10.96468369	2	329	32	6484	0.604229607	0.491098834
'9-107589238-C-G'	0.192822249	2.126369899	0.401312815	7.234934327	3	328	26	6490	0.906344411	0.399017802
'6-137540423-C-T'	0.192906831	2.615074492	0.297093196	10.63842408	2	329	35	6481	0.604229607	0.537139349
'6-76022192-C-T'	0.192922261	2.767384831	0.293190936	13.03582277	2	329	11	6505	0.604229607	0.168815224
'11-119025526-C-T'	0.192922261	2.767384831	0.293190936	13.03582277	2	329	11	6505	0.604229607	0.168815224
'21-37602869-C-T'	0.192989981	2.750110759	0.293474483	12.71050836	2	329	13	6503	0.604229607	0.199508901
'3-382529-A-C'	0.192993339	2.803048023	0.292253889	13.66647139	2	329	10	6506	0.604229607	0.153468386
'14-55005089-G-A'	0.192998164	1.956428558	0.59583904	5.03519755	5	326	46	6470	1.510574018	0.705954573
'20-10026255-G-A'	0.193171492	2.746784576	0.293362856	12.71078837	2	329	12	6504	0.604229607	0.184162063
'14-74538612-T-C'	0.193345351	1.954575352	0.593220971	5.059556218	5	326	40	6476	1.510574018	0.613873542
'13-23909993-A-G'	0.193380505	2.645126703	0.295598435	11.08147148	2	329	33	6483	0.604229607	0.506445672
'19-35828831-G-A'	0.193429262	2.124226052	0.400635551	7.251714802	3	328	22	6494	0.906344411	0.337630448
'2-18767638-A-G'	0.193544616	1.767245611	0.671793633	3.946120928	7	324	58	6458	2.114803625	0.890116636
'4-190862170-C-G'	0.193615499	2.113998974	0.401008573	7.141116368	3	328	24	6492	0.906344411	0.368324125
'11-5475598-G-A'	0.193621255	2.126454716	0.400135934	7.272501597	3	328	23	6493	0.906344411	0.352977287
'5-89969880-A-G'	0.193621255	2.126454716	0.400135934	7.272501597	3	328	23	6493	0.906344411	0.352977287
'3-44763822-C-T'	0.193683609	2.663990418	0.294685928	11.36933684	2	329	27	6489	0.604229607	0.414364641
'9-135042352-G-A'	0.193722767	1.767444373	0.673900606	3.928879266	7	324	66	6450	2.114803625	1.012891344
'12-56385915-GGGA-G'	0.193746269	2.122575378	0.400222249	7.236038466	3	328	31	6485	0.906344411	0.475751995
'22-33253320-G-A'	0.193848896	5.115561652	0.116324803	36.57859581	1	330	12	6504	0.302114804	0.184162063
'11-111896242-G-A'	0.193848896	5.115561652	0.116324803	36.57859581	1	330	12	6504	0.302114804	0.184162063
'6-35261686-G-A'	0.193848896	5.115561652	0.116324803	36.57859581	1	330	12	6504	0.302114804	0.184162063
'13-61103155-G-A'	0.193848896	5.115561652	0.116324803	36.57859581	1	330	12	6504	0.302114804	0.184162063
'11-5462553-G-C'	0.193903192	2.107685452	0.400926233	7.070679488	3	328	31	6485	0.906344411	0.475751995
'20-33855058-G-A'	0.193910927	2.106332776	0.401044603	7.062103423	3	328	28	6488	0.906344411	0.429711479
'7-100676683-T-C'	0.19392914	2.749527104	0.292271604	12.80229546	2	329	13	6503	0.604229607	0.199508901
'11-71202902-G-A'	0.193988655	2.726890614	0.292760978	12.4408596	2	329	14	6502	0.604229607	0.21485574
'21-30365162-C-T'	0.193988655	2.726890614	0.292760978	12.4408596	2	329	14	6502	0.604229607	0.21485574
'12-53071246-T-A'	0.193988655	2.726890614	0.292760978	12.4408596	2	329	14	6502	0.604229607	0.21485574
'19-8186255-C-A'	0.19399566	2.720866429	0.29281779	12.27358761	2	329	18	6498	0.604229607	0.276243094
'19-8186254-G-A'	0.19399566	2.720866429	0.29281779	12.27358761	2	329	18	6498	0.604229607	0.276243094
'19-16487961-A-C'	0.194061132	2.748438989	0.292155517	12.82068577	2	329	13	6503	0.604229607	0.199508901
'8-52320832-G-C'	0.194084284	2.117529588	0.400022142	7.190151886	3	328	28	6488	0.906344411	0.429711479
'12-101776959-G-A'	0.194147342	1.949208955	0.589099691	5.079800855	5	326	36	6480	1.510574018	0.552486188
'2-207564537-C-T'	0.194174997	1.944782352	0.594440955	4.974520534	5	326	57	6459	1.510574018	0.874769797
'X-3228966-C-G'	0.194184482	5.252321838	0.115768929	40.19885772	1	330	11	6505	0.302114804	0.168815224
'17-37865659-C-T'	0.194184482	5.252321838	0.115768929	40.19885772	1	330	11	6505	0.302114804	0.168815224
'9-134165410-G-A'	0.194184482	5.252321838	0.115768929	40.19885772	1	330	11	6505	0.302114804	0.168815224
'12-124323006-A-G'	0.194184482	5.252321838	0.115768929	40.19885772	1	330	11	6505	0.302114804	0.168815224
'16-19533131-A-G'	0.194184482	5.252321838	0.115768929	40.19885772	1	330	11	6505	0.302114804	0.168815224
'17-48151296-T-C'	0.194184482	5.252321838	0.115768929	40.19885772	1	330	11	6505	0.302114804	0.168815224
'2-42836614-A-C'	0.194250579	2.122472019	0.399559573	7.274527265	3	328	21	6495	0.906344411	0.32228361
'15-34130020-G-A'	0.194341061	2.129911179	0.39900268	7.374097664	3	328	18	6498	0.906344411	0.276243094
'17-7329692-C-T'	0.194341061	2.129911179	0.39900268	7.374097664	3	328	18	6498	0.906344411	0.276243094
'11-113270015-G-T'	0.194402758	2.671861118	0.29358775	11.57789776	2	329	24	6492	0.604229607	0.368324125
'11-132016374-C-T'	0.194436961	1.943216925	0.59343963	4.979998597	5	326	50	6466	1.510574018	0.767341928
'3-10074529-A-C'	0.194551441	5.1654771	0.115698946	38.46635848	1	330	10	6506	0.302114804	0.153468386
'11-8942867-C-T'	0.194591549	1.944234864	0.589811433	5.03704683	5	326	38	6478	1.510574018	0.583179865
'9-126129566-C-T'	0.194633438	2.619282767	0.294741263	10.84669508	2	329	36	6480	0.604229607	0.552486188
'12-46320453-T-C'	0.194687854	2.111261974	0.399578574	7.151240961	3	328	26	6490	0.906344411	0.399017802
'1-22203106-C-T'	0.194712732	2.755399032	0.291218614	13.09679266	2	329	10	6506	0.604229607	0.153468386
'17-4862835-G-T'	0.194761031	2.667445548	0.293199267	11.52208395	2	329	25	6491	0.604229607	0.383670964
'18-44113283-G-A'	0.194773615	2.093748045	0.400605891	6.958938554	3	328	32	6484	0.906344411	0.491098834
'5-132388038-C-T'	0.194803795	2.759227873	0.291000321	13.16567538	2	329	10	6506	0.604229607	0.153468386
'16-84132837-T-C'	0.194803795	2.759227873	0.291000321	13.16567538	2	329	10	6506	0.604229607	0.153468386
'17-27890080-A-G'	0.194803795	2.759227873	0.291000321	13.16567538	2	329	10	6506	0.604229607	0.153468386
'10-81850625-T-C'	0.194803795	2.759227873	0.291000321	13.16567538	2	329	10	6506	0.604229607	0.153468386
'10-860970-A-G'	0.194806354	1.756379307	0.667172307	3.92610495	7	324	56	6460	2.114803625	0.859422959
'15-43769851-A-G'	0.194825268	1.758036419	0.670600074	3.904813232	7	324	70	6446	2.114803625	1.074278699
'3-49765545-G-A'	0.19482828	2.769295207	0.29070131	13.32155032	2	329	10	6506	0.604229607	0.153468386
'19-42703618-C-A'	0.19482828	2.769295207	0.29070131	13.32155032	2	329	10	6506	0.604229607	0.153468386
'17-4624249-C-T'	0.194856537	2.684991024	0.292661929	11.82389609	2	329	20	6496	0.604229607	0.306936771
'16-76486506-G-A'	0.194876165	2.741204812	0.291304753	12.80593666	2	329	12	6504	0.604229607	0.184162063
'2-179544983-C-G'	0.194891525	2.116501676	0.3990156	7.232561922	3	328	21	6495	0.906344411	0.32228361
'17-4875702-T-C'	0.194891525	2.116501676	0.3990156	7.232561922	3	328	21	6495	0.906344411	0.32228361
'6-52761695-G-A'	0.194891525	2.116501676	0.3990156	7.232561922	3	328	21	6495	0.906344411	0.32228361
'8-17157605-A-C'	0.194922296	1.940661707	0.58967363	5.013318384	5	326	42	6474	1.510574018	0.644567219
'15-41797721-G-T'	0.195112964	2.711356513	0.291700172	12.30137083	2	329	16	6500	0.604229607	0.245549417
'9-90500708-C-T'	0.195112964	2.711356513	0.291700172	12.30137083	2	329	16	6500	0.604229607	0.245549417
'X-107422058-C-T'	0.195168478	2.765071089	0.290330959	13.23148551	2	329	11	6505	0.604229607	0.168815224
'3-132360973-C-T'	0.195168478	2.765071089	0.290330959	13.23148551	2	329	11	6505	0.604229607	0.168815224
'9-131348166-C-T'	0.195185037	2.751110411	0.290683072	13.02492008	2	329	11	6505	0.604229607	0.168815224
'1-32846847-G-A'	0.195185037	2.751110411	0.290683072	13.02492008	2	329	11	6505	0.604229607	0.168815224
'16-27840152-G-A'	0.195185037	2.751110411	0.290683072	13.02492008	2	329	11	6505	0.604229607	0.168815224
'6-152737573-C-T'	0.195185037	2.751110411	0.290683072	13.02492008	2	329	11	6505	0.604229607	0.168815224
'2-207988985-G-A'	0.195211521	1.939821949	0.587326861	5.041224489	5	326	36	6480	1.510574018	0.552486188
'11-67250676-G-A'	0.195215197	1.937277592	0.590374372	4.981544404	5	326	46	6470	1.510574018	0.705954573
'4-140616417-C-T'	0.195276264	2.099687534	0.399443153	7.043293517	3	328	27	6489	0.906344411	0.414364641
'X-2994679-G-A'	0.195316184	1.936339788	0.590142002	4.978049314	5	326	47	6469	1.510574018	0.721301412
'15-82564087-G-A'	0.195332524	5.066207844	0.115345863	36.25534329	1	330	11	6505	0.302114804	0.168815224
'1-94998750-G-A'	0.195332524	5.066207844	0.115345863	36.25534329	1	330	11	6505	0.302114804	0.168815224
'9-134072817-C-G'	0.195420206	1.936241178	0.588768684	4.995722886	5	326	43	6473	1.510574018	0.659914058
'17-73261868-G-A'	0.195441389	1.936457737	0.58850091	5.001993443	5	326	41	6475	1.510574018	0.629220381
'13-60485919-A-G'	0.195474171	1.749804934	0.662617123	3.928775445	7	324	53	6463	2.114803625	0.813382443
'6-31692395-C-T'	0.195502706	2.680426294	0.291995024	11.85330664	2	329	17	6499	0.604229607	0.260896255
'19-6678030-T-G'	0.195507695	2.105054963	0.39880407	7.122247613	3	328	25	6491	0.906344411	0.383670964
'9-35108136-C-T'	0.195509693	1.935357516	0.588446922	4.993011496	5	326	50	6466	1.510574018	0.767341928
'9-137591818-C-A'	0.195531528	2.734051145	0.290649277	12.76390692	2	329	12	6504	0.604229607	0.184162063
'7-114619695-G-A'	0.195531528	2.734051145	0.290649277	12.76390692	2	329	12	6504	0.604229607	0.184162063
'4-153244137-G-T'	0.195531528	2.734051145	0.290649277	12.76390692	2	329	12	6504	0.604229607	0.184162063
'8-124518686-G-A'	0.195537913	2.74549796	0.290327722	12.93118446	2	329	12	6504	0.604229607	0.184162063
'3-33166010-C-T'	0.195684966	2.107403187	0.398396948	7.158425895	3	328	24	6492	0.906344411	0.368324125
'1-5935096-C-T'	0.195703704	2.104222103	0.398587375	7.125523775	3	328	24	6492	0.906344411	0.368324125
'11-4112541-C-T'	0.195745625	2.080865188	0.40000293	6.851453707	3	328	38	6478	0.906344411	0.583179865
'1-46159244-A-G'	0.195780133	2.103100614	0.398550552	7.1150297	3	328	25	6491	0.906344411	0.383670964
'1-46082330-C-T'	0.195780133	2.103100614	0.398550552	7.1150297	3	328	25	6491	0.906344411	0.383670964
'11-92895874-T-C'	0.195783188	2.096161004	0.398904675	7.019255195	3	328	31	6485	0.906344411	0.475751995
'3-32915405-G-A'	0.195890825	1.930933283	0.589655677	4.948509216	5	326	49	6467	1.510574018	0.751995089
'19-14031461-C-A'	0.195935679	2.702305415	0.290884546	12.24842943	2	329	15	6501	0.604229607	0.230202578
'13-36909893-T-C'	0.195954647	2.645973481	0.292307831	11.35926871	2	329	25	6491	0.604229607	0.383670964
'7-102108170-G-A'	0.195992472	1.935998891	0.581808204	5.087314696	5	326	34	6482	1.510574018	0.521792511
'18-67365815-G-A'	0.196024783	2.099168406	0.398448278	7.080287964	3	328	26	6490	0.906344411	0.399017802
'5-122361517-C-T'	0.196191732	1.746058857	0.664774224	3.88962972	7	324	63	6453	2.114803625	0.966850829
'1-9323895-C-T'	0.196201583	2.666067052	0.29145276	11.68193628	2	329	21	6495	0.604229607	0.32228361
'22-30689667-G-C'	0.196246634	2.711153798	0.290273739	12.43205406	2	329	14	6502	0.604229607	0.21485574
'8-121502795-T-G'	0.196246634	2.711153798	0.290273739	12.43205406	2	329	14	6502	0.604229607	0.21485574
'4-38800323-A-G'	0.196384772	5.265698194	0.114088206	41.1531893	1	330	9	6507	0.302114804	0.138121547
'4-88035587-G-A'	0.196417494	2.750823798	0.289159971	13.21716399	2	329	10	6506	0.604229607	0.153468386
'14-105964144-C-G'	0.196417494	2.750823798	0.289159971	13.21716399	2	329	10	6506	0.604229607	0.153468386
'22-26860708-G-A'	0.196424675	2.762579223	0.288836397	13.39622405	2	329	10	6506	0.604229607	0.153468386
'3-12858158-C-T'	0.196466278	2.108755948	0.397221709	7.21633473	3	328	21	6495	0.906344411	0.32228361
'6-16141919-G-A'	0.196559168	2.656326356	0.291213415	11.53993531	2	329	23	6493	0.604229607	0.352977287
'1-150255718-C-T'	0.196562826	2.626993316	0.292065638	11.14316083	2	329	26	6490	0.604229607	0.399017802
'3-45152112-C-T'	0.196597075	2.70660321	0.289909729	12.36950949	2	329	15	6501	0.604229607	0.230202578
'6-170059234-C-G'	0.19671569	2.083724929	0.398389412	6.924344421	3	328	31	6485	0.906344411	0.475751995
'5-56546906-C-T'	0.196716229	2.77562316	0.288177052	13.6901589	2	329	9	6507	0.604229607	0.138121547
'16-1840711-C-T'	0.196729561	2.761377203	0.288532505	13.46833318	2	329	9	6507	0.604229607	0.138121547
'5-141337002-C-T'	0.196729561	2.761377203	0.288532505	13.46833318	2	329	9	6507	0.604229607	0.138121547
'6-56035853-A-T'	0.196729561	2.761377203	0.288532505	13.46833318	2	329	9	6507	0.604229607	0.138121547
'10-75566517-C-A'	0.196729561	2.761377203	0.288532505	13.46833318	2	329	9	6507	0.604229607	0.138121547
'19-41077991-C-T'	0.196729561	2.761377203	0.288532505	13.46833318	2	329	9	6507	0.604229607	0.138121547
'3-128060329-G-A'	0.196729561	2.761377203	0.288532505	13.46833318	2	329	9	6507	0.604229607	0.138121547
'1-1269802-C-T'	0.196734675	2.092722335	0.397828311	7.034429321	3	328	30	6486	0.906344411	0.460405157
'19-9066001-T-C'	0.19675696	2.733854108	0.28912844	12.94259798	2	329	11	6505	0.604229607	0.168815224
'1-230810858-T-C'	0.196808437	2.07573765	0.398796344	6.840105302	3	328	36	6480	0.906344411	0.552486188
'8-141810604-C-A'	0.196925103	1.739591126	0.660414949	3.891764092	7	324	59	6457	2.114803625	0.905463475
'2-179392277-A-G'	0.196957965	2.604287161	0.292171486	10.83243302	2	329	32	6484	0.604229607	0.491098834
'1-228467095-T-C'	0.197048833	1.925932427	0.58070968	5.031482731	5	326	42	6474	1.510574018	0.644567219
'8-144413499-C-T'	0.197076844	2.743245219	0.288514828	13.1651038	2	329	10	6506	0.604229607	0.153468386
'22-25753310-T-C'	0.197085317	2.754886882	0.288191089	13.34234164	2	329	10	6506	0.604229607	0.153468386
'4-8214545-G-A'	0.197086103	2.718818544	0.289081642	12.70093276	2	329	12	6504	0.604229607	0.184162063
'1-162557419-A-G'	0.19710094	1.920870051	0.586726428	4.919953171	5	326	52	6464	1.510574018	0.798035605
'1-158151892-T-C'	0.197108599	2.107320635	0.396385316	7.229539897	3	328	21	6495	0.906344411	0.32228361
'13-60545212-G-A'	0.19713086	2.631683357	0.291185717	11.24375874	2	329	28	6488	0.604229607	0.429711479
'9-104357062-C-T'	0.197157029	1.92046099	0.58549669	4.929459887	5	326	58	6458	1.510574018	0.890116636
'18-67755334-G-A'	0.197219736	1.922455196	0.583666685	4.973265917	5	326	40	6476	1.510574018	0.613873542
'2-190541788-A-C'	0.19723198	5.109914921	0.113867879	38.48674201	1	330	10	6506	0.302114804	0.153468386
'12-71947064-G-A'	0.19723198	5.109914921	0.113867879	38.48674201	1	330	10	6506	0.302114804	0.153468386
'3-136664807-A-T'	0.197240309	1.738654585	0.662994027	3.864400269	7	324	66	6450	2.114803625	1.012891344
'16-55883627-G-T'	0.197250192	2.661947148	0.290254436	11.73354351	2	329	23	6493	0.604229607	0.352977287
'13-52639602-C-T'	0.197289886	2.676280079	0.28983007	11.96548603	2	329	17	6499	0.604229607	0.260896255
'1-6189058-C-T'	0.197320369	2.706930438	0.289069472	12.53547441	2	329	12	6504	0.604229607	0.184162063
'9-113221263-G-A'	0.197384317	2.602876313	0.291686439	10.85974206	2	329	30	6486	0.604229607	0.460405157
'2-33505176-G-T'	0.197445093	2.735888799	0.288188442	13.03780123	2	329	11	6505	0.604229607	0.168815224
'14-68353784-G-T'	0.197446633	2.675309065	0.289672748	11.98194958	2	329	15	6501	0.604229607	0.230202578
'6-56483052-T-C'	0.197489531	1.7366452	0.661892073	3.86290746	7	324	64	6452	2.114803625	0.982197667
'14-21511570-A-C'	0.197490125	2.108971367	0.395759998	7.273135108	3	328	19	6497	0.906344411	0.291589932
'16-84529519-T-C'	0.197646692	2.692649379	0.289025993	12.31649053	2	329	13	6503	0.604229607	0.199508901
'11-44129782-A-C'	0.197772413	2.716613072	0.288240801	12.71180116	2	329	13	6503	0.604229607	0.199508901
'1-182555767-C-T'	0.197774645	1.914045919	0.587187193	4.869501278	5	326	59	6457	1.510574018	0.905463475
'11-60559747-T-G'	0.197786489	2.731903288	0.287822705	12.95724347	2	329	12	6504	0.604229607	0.184162063
'2-219266388-C-G'	0.197786489	2.731903288	0.287822705	12.95724347	2	329	12	6504	0.604229607	0.184162063
'16-30518143-C-T'	0.197851686	5.227189159	0.113117599	41.00126341	1	330	9	6507	0.302114804	0.138121547
'8-28321280-C-T'	0.197852925	2.099188328	0.395838197	7.168617174	3	328	22	6494	0.906344411	0.337630448
'7-56082831-G-A'	0.19787801	2.64537015	0.289891522	11.53285516	2	329	22	6494	0.604229607	0.337630448
'1-171168521-G-A'	0.197897004	1.733231672	0.659647602	3.863534957	7	324	65	6451	2.114803625	0.997544506
'12-110841439-C-G'	0.197900287	2.685682144	0.288840388	12.19659532	2	329	15	6501	0.604229607	0.230202578
'2-86297186-C-T'	0.197982096	2.092445824	0.39600284	7.079875599	3	328	28	6488	0.906344411	0.429711479
'8-99101554-G-C'	0.198007287	2.094406097	0.395941289	7.121952722	3	328	22	6494	0.906344411	0.337630448
'1-28220891-T-A'	0.198035851	2.098971578	0.395610036	7.176592044	3	328	21	6495	0.906344411	0.32228361
'X-153693126-C-T'	0.1980453	1.918597832	0.578336805	5.015841233	5	326	42	6474	1.510574018	0.644567219
'4-2659543-C-A'	0.198047916	2.695783883	0.288389029	12.36945991	2	329	14	6502	0.604229607	0.21485574
'4-2661707-C-T'	0.198047916	2.695783883	0.288389029	12.36945991	2	329	14	6502	0.604229607	0.21485574
'4-2673912-C-A'	0.198047916	2.695783883	0.288389029	12.36945991	2	329	14	6502	0.604229607	0.21485574
'17-39464591-G-A'	0.198071766	2.567709569	0.291848977	10.44433467	2	329	38	6478	0.604229607	0.583179865
'16-77328872-G-C'	0.198183267	2.61028924	0.290414871	11.01434507	2	329	31	6485	0.604229607	0.475751995
'6-10671716-G-A'	0.198280736	2.092084203	0.395686113	7.104610314	3	328	23	6493	0.906344411	0.352977287
'5-156593120-C-T'	0.198313607	2.096428893	0.395359873	7.157501043	3	328	22	6494	0.906344411	0.337630448
'1-246729339-C-T'	0.1984407	1.913787012	0.579620442	4.96811922	5	326	40	6476	1.510574018	0.613873542
'12-32778663-C-A'	0.198585177	1.90898833	0.583349216	4.886296625	5	326	53	6463	1.510574018	0.813382443
'6-31600032-C-G'	0.19866979	1.909628351	0.581795584	4.91163763	5	326	46	6470	1.510574018	0.705954573
'16-66643397-C-T'	0.198722592	1.907244472	0.583696116	4.869661676	5	326	57	6459	1.510574018	0.874769797
'2-219878668-T-C'	0.198728338	1.911988521	0.579226274	4.964847046	5	326	36	6480	1.510574018	0.552486188
'14-24878921-A-C'	0.198850101	1.727421568	0.660565658	3.823077722	7	324	76	6440	2.114803625	1.16635973
'9-136597592-T-C'	0.199008525	5.050701817	0.112733115	37.94057643	1	330	9	6507	0.302114804	0.138121547
'1-228526619-G-A'	0.199008525	5.050701817	0.112733115	37.94057643	1	330	9	6507	0.302114804	0.138121547
'16-84230332-A-G'	0.19901652	1.725998453	0.659505887	3.824397608	7	324	73	6443	2.114803625	1.120319214
'3-12854835-T-C'	0.199029468	2.068975978	0.396122284	6.866691458	3	328	32	6484	0.906344411	0.491098834
'1-156567863-A-G'	0.199058927	2.101930577	0.393969959	7.263629648	3	328	19	6497	0.906344411	0.291589932
'5-121487789-G-A'	0.199058927	2.101930577	0.393969959	7.263629648	3	328	19	6497	0.906344411	0.291589932
'10-104173533-G-A'	0.199074324	2.650738006	0.28828148	11.7593708	2	329	17	6499	0.604229607	0.260896255
'16-75512734-C-A'	0.19911977	2.614803105	0.289167795	11.19768081	2	329	31	6485	0.604229607	0.475751995
'5-156592603-C-T'	0.199195533	2.677153238	0.2874114	12.17189461	2	329	16	6500	0.604229607	0.245549417
'6-29012656-G-T'	0.199197807	2.058952189	0.396506396	6.756231038	3	328	42	6474	0.906344411	0.644567219
'12-57870726-T-C'	0.199202944	2.100623324	0.39379612	7.244274458	3	328	21	6495	0.906344411	0.32228361
'15-102190334-T-G'	0.199208963	2.698818191	0.286949156	12.63780151	2	329	11	6505	0.604229607	0.168815224
'2-27150297-C-T'	0.199208963	2.698818191	0.286949156	12.63780151	2	329	11	6505	0.604229607	0.168815224
'12-109639465-G-A'	0.199208963	2.698818191	0.286949156	12.63780151	2	329	11	6505	0.604229607	0.168815224
'17-48673967-C-T'	0.199208963	2.698818191	0.286949156	12.63780151	2	329	11	6505	0.604229607	0.168815224
'13-42876091-A-G'	0.199221838	1.905605384	0.580575709	4.90248699	5	326	44	6472	1.510574018	0.675260896
'10-72462171-G-A'	0.199231571	2.660936454	0.287833617	11.94731762	2	329	16	6500	0.604229607	0.245549417
'1-33945011-G-A'	0.199259429	2.577864679	0.290023059	10.66625257	2	329	31	6485	0.604229607	0.475751995
'7-143792647-A-G'	0.199260696	2.706448497	0.286674095	12.75829612	2	329	11	6505	0.604229607	0.168815224
'15-89811698-T-C'	0.199260696	2.706448497	0.286674095	12.75829612	2	329	11	6505	0.604229607	0.168815224
'16-69117457-G-A'	0.199260696	2.706448497	0.286674095	12.75829612	2	329	11	6505	0.604229607	0.168815224
'12-105460432-G-A'	0.199260696	2.706448497	0.286674095	12.75829612	2	329	11	6505	0.604229607	0.168815224
'9-100116970-A-G'	0.199260696	2.706448497	0.286674095	12.75829612	2	329	11	6505	0.604229607	0.168815224
'1-166826838-C-T'	0.199260696	2.706448497	0.286674095	12.75829612	2	329	11	6505	0.604229607	0.168815224
'12-126138386-C-T'	0.199260696	2.706448497	0.286674095	12.75829612	2	329	11	6505	0.604229607	0.168815224
'7-100192070-G-A'	0.199309802	2.691351152	0.286956238	12.4561185	2	329	13	6503	0.604229607	0.199508901
'14-53162089-G-A'	0.199341954	2.741976124	0.285697561	13.3897605	2	329	10	6506	0.604229607	0.153468386
'17-36623095-G-T'	0.199501558	4.931104969	0.112655169	34.9181952	1	330	12	6504	0.302114804	0.184162063
'8-28866671-A-T'	0.199526748	2.684568218	0.286899569	12.41679549	2	329	12	6504	0.604229607	0.184162063
'3-73450146-T-C'	0.199601454	2.690048432	0.286654159	12.50631931	2	329	12	6504	0.604229607	0.184162063
'19-44777361-G-A'	0.199601454	2.690048432	0.286654159	12.50631931	2	329	12	6504	0.604229607	0.184162063
'20-62737579-C-T'	0.199613638	2.701263232	0.286325463	12.67242073	2	329	12	6504	0.604229607	0.184162063
'6-13591941-G-A'	0.199669731	5.196479158	0.111905294	41.41485461	1	330	9	6507	0.302114804	0.138121547
'19-13227058-G-A'	0.199669731	5.196479158	0.111905294	41.41485461	1	330	9	6507	0.302114804	0.138121547
'9-130511552-G-A'	0.199669731	5.196479158	0.111905294	41.41485461	1	330	9	6507	0.302114804	0.138121547
'19-50063295-C-A'	0.199669731	5.196479158	0.111905294	41.41485461	1	330	9	6507	0.302114804	0.138121547
'4-138442375-T-C'	0.199727324	2.600819323	0.288820139	11.06337574	2	329	27	6489	0.604229607	0.414364641
'6-47682070-G-A'	0.199745447	1.901989166	0.57878823	4.901214621	5	326	44	6472	1.510574018	0.675260896
'5-60240770-C-T'	0.199775909	2.06746177	0.395139487	6.877645637	3	328	33	6483	0.906344411	0.506445672
'1-169346051-C-G'	0.19986189	2.082005652	0.39410458	7.060952774	3	328	23	6493	0.906344411	0.352977287
'6-42141500-C-T'	0.199932297	2.675050456	0.286618697	12.28353208	2	329	13	6503	0.604229607	0.199508901
'13-41134707-A-G'	0.199948317	2.681586808	0.286401818	12.35300338	2	329	14	6502	0.604229607	0.21485574
'22-35734736-C-T'	0.199971291	4.944320635	0.112298104	35.56716273	1	330	11	6505	0.302114804	0.168815224
'19-47987230-C-T'	0.199988143	2.64526469	0.287267243	11.7503259	2	329	19	6497	0.604229607	0.291589932
'16-348021-G-C'	0.199995929	1.718700192	0.655605716	3.817862731	7	324	69	6447	2.114803625	1.05893186
'12-79842793-G-A'	0.200022948	1.89925849	0.57904932	4.88049559	5	326	46	6470	1.510574018	0.705954573
'6-50810881-C-T'	0.200074083	2.053644277	0.395659918	6.737336562	3	328	45	6471	0.906344411	0.690607735
'19-58991723-C-T'	0.200082424	1.71838379	0.656489866	3.808427574	7	324	79	6437	2.114803625	1.212400246
'20-58567485-G-A'	0.200082462	4.983753171	0.112123151	36.49789089	1	330	12	6504	0.302114804	0.184162063
'9-139977130-G-T'	0.200082462	4.983753171	0.112123151	36.49789089	1	330	12	6504	0.302114804	0.184162063
'16-78420792-C-T'	0.200082462	4.983753171	0.112123151	36.49789089	1	330	12	6504	0.302114804	0.184162063
'5-141334760-G-A'	0.200082462	4.983753171	0.112123151	36.49789089	1	330	12	6504	0.302114804	0.184162063
'X-54359884-A-C'	0.200082462	4.983753171	0.112123151	36.49789089	1	330	12	6504	0.302114804	0.184162063
'2-27479365-C-T'	0.200082462	4.983753171	0.112123151	36.49789089	1	330	12	6504	0.302114804	0.184162063
'16-84043407-C-A'	0.200082462	4.983753171	0.112123151	36.49789089	1	330	12	6504	0.302114804	0.184162063
'19-11559907-A-G'	0.200100111	1.71792149	0.654459642	3.824067912	7	324	62	6454	2.114803625	0.95150399
'19-11559801-T-C'	0.200100111	1.71792149	0.654459642	3.824067912	7	324	62	6454	2.114803625	0.95150399
'19-52395150-T-C'	0.200113118	2.630348005	0.287495598	11.52234518	2	329	20	6496	0.604229607	0.306936771
'2-54877014-A-G'	0.200130883	2.659854395	0.286756279	12.0487866	2	329	14	6502	0.604229607	0.21485574
'4-154477046-C-T'	0.200168584	2.668972754	0.286433459	12.15573928	2	329	15	6501	0.604229607	0.230202578
'15-42147118-G-A'	0.200252943	2.661361601	0.286568139	12.08608547	2	329	14	6502	0.604229607	0.21485574
'3-69047210-G-A'	0.200325873	1.716865787	0.65650922	3.799965651	7	324	78	6438	2.114803625	1.197053407
'6-16327770-C-A'	0.200390896	2.091190678	0.392738106	7.190842277	3	328	21	6495	0.906344411	0.32228361
'3-7494298-G-A'	0.200391023	2.059554422	0.394751982	6.81051991	3	328	34	6482	0.906344411	0.521792511
'1-46073597-A-G'	0.20047188	2.074297554	0.393735612	6.995860123	3	328	26	6490	0.906344411	0.399017802
'12-52960917-G-A'	0.200501876	5.02255165	0.1117487	38.01867081	1	330	9	6507	0.302114804	0.138121547
'11-6411930-CCTGGTGCTGGCGCTGGCGCTGGCG-C'	0.200501876	5.02255165	0.1117487	38.01867081	1	330	9	6507	0.302114804	0.138121547
'19-17838742-C-T'	0.200501876	5.02255165	0.1117487	38.01867081	1	330	9	6507	0.302114804	0.138121547
'1-205180407-A-T'	0.200501876	5.02255165	0.1117487	38.01867081	1	330	9	6507	0.302114804	0.138121547
'X-47774515-A-G'	0.200642584	1.895690755	0.575735112	4.896273629	5	326	50	6466	1.510574018	0.767341928
'19-5456401-G-A'	0.200643685	2.654200664	0.286263469	11.98849792	2	329	15	6501	0.604229607	0.230202578
'3-128526409-C-G'	0.200657759	1.892949813	0.579225522	4.836251263	5	326	56	6460	1.510574018	0.859422959
'16-845173-C-T'	0.200660912	2.664457447	0.285942337	12.13296584	2	329	15	6501	0.604229607	0.230202578
'1-182856329-TGGAGGCTATGGTAGC-T'	0.200692256	2.652389409	0.286183221	11.91584594	2	329	17	6499	0.604229607	0.260896255
'14-21499319-G-A'	0.200790583	2.061881154	0.39403267	6.854501445	3	328	33	6483	0.906344411	0.506445672
'19-2098096-C-T'	0.200839996	2.689386544	0.285175295	12.66365653	2	329	11	6505	0.604229607	0.168815224
'5-139743389-C-T'	0.200851879	5.169448869	0.111137427	41.29290433	1	330	9	6507	0.302114804	0.138121547
'2-160994293-C-T'	0.201015016	1.889478675	0.579318411	4.812311068	5	326	61	6455	1.510574018	0.936157152
'17-71364598-G-A'	0.2010174	5.130790221	0.111104028	40.31008706	1	330	9	6507	0.302114804	0.138121547
'2-241066286-C-T'	0.2010174	5.130790221	0.111104028	40.31008706	1	330	9	6507	0.302114804	0.138121547
'9-127661686-G-A'	0.201167613	2.698125673	0.284570023	12.87228717	2	329	10	6506	0.604229607	0.153468386
'2-230678650-G-A'	0.201167613	2.698125673	0.284570023	12.87228717	2	329	10	6506	0.604229607	0.153468386
'2-179472662-G-A'	0.201167613	2.698125673	0.284570023	12.87228717	2	329	10	6506	0.604229607	0.153468386
'19-4102404-G-A'	0.201167613	2.698125673	0.284570023	12.87228717	2	329	10	6506	0.604229607	0.153468386
'4-38910217-A-G'	0.201167613	2.698125673	0.284570023	12.87228717	2	329	10	6506	0.604229607	0.153468386
'4-90169684-G-C'	0.201167613	2.698125673	0.284570023	12.87228717	2	329	10	6506	0.604229607	0.153468386
'1-40703355-T-C'	0.201167613	2.698125673	0.284570023	12.87228717	2	329	10	6506	0.604229607	0.153468386
'17-35310234-G-A'	0.201167613	2.698125673	0.284570023	12.87228717	2	329	10	6506	0.604229607	0.153468386
'3-8578948-G-C'	0.201167613	2.698125673	0.284570023	12.87228717	2	329	10	6506	0.604229607	0.153468386
'7-150164111-G-A'	0.201183408	2.079155017	0.392426301	7.088340004	3	328	22	6494	0.906344411	0.337630448
'2-74720140-C-G'	0.201184423	2.628308622	0.286209124	11.58323113	2	329	20	6496	0.604229607	0.306936771
'6-6145882-G-A'	0.201268523	1.710139488	0.652757952	3.795218187	7	324	70	6446	2.114803625	1.074278699
'1-182499956-CA-TG'	0.201288117	2.544377662	0.288499553	10.3907274	2	329	38	6478	0.604229607	0.583179865
'1-182496791-T-G'	0.201288117	2.544377662	0.288499553	10.3907274	2	329	38	6478	0.604229607	0.583179865
'7-75659753-T-C'	0.201294049	1.894615648	0.571240291	4.950268568	5	326	41	6475	1.510574018	0.629220381
'1-19411111-G-A'	0.201346922	4.893702166	0.111458152	35.03523026	1	330	11	6505	0.302114804	0.168815224
'8-125989455-A-G'	0.201346922	4.893702166	0.111458152	35.03523026	1	330	11	6505	0.302114804	0.168815224
'7-73021328-T-C'	0.201387343	4.91754767	0.111368976	35.48220517	1	330	12	6504	0.302114804	0.184162063
'1-36026509-G-A'	0.201387343	4.91754767	0.111368976	35.48220517	1	330	12	6504	0.302114804	0.184162063
'7-72891799-T-C'	0.201387343	4.91754767	0.111368976	35.48220517	1	330	12	6504	0.302114804	0.184162063
'6-76063368-G-A'	0.201403129	2.678792725	0.28476449	12.55550699	2	329	11	6505	0.604229607	0.168815224
'5-74014629-C-T'	0.201403129	2.678792725	0.28476449	12.55550699	2	329	11	6505	0.604229607	0.168815224
'2-38525607-T-C'	0.201407774	2.588271842	0.287053511	11.00490429	2	329	25	6491	0.604229607	0.383670964
'8-41791414-C-T'	0.201411066	2.54029615	0.288471164	10.34503348	2	329	37	6479	0.604229607	0.567833026
'15-64017685-C-T'	0.201429017	2.618640851	0.286222027	11.49550337	2	329	18	6498	0.604229607	0.276243094
'6-31084333-G-A'	0.201481879	2.640531328	0.285550326	11.82582757	2	329	18	6498	0.604229607	0.276243094
'6-31085286-C-T'	0.201481879	2.640531328	0.285550326	11.82582757	2	329	18	6498	0.604229607	0.276243094
'5-24509749-A-C'	0.201499518	2.682213066	0.284549784	12.61676916	2	329	11	6505	0.604229607	0.168815224
'6-87968071-T-C'	0.201499518	2.682213066	0.284549784	12.61676916	2	329	11	6505	0.604229607	0.168815224
'3-179322703-A-C'	0.201512899	2.082761926	0.391656671	7.134981337	3	328	22	6494	0.906344411	0.337630448
'9-109688482-A-G'	0.201512899	2.082761926	0.391656671	7.134981337	3	328	22	6494	0.906344411	0.337630448
'9-123902979-G-A'	0.201520748	2.644031173	0.285454362	11.91508708	2	329	16	6500	0.604229607	0.245549417
'1-224566789-C-T'	0.201557188	4.919688172	0.11125114	35.80132686	1	330	10	6506	0.302114804	0.153468386
'4-103644046-A-G'	0.201557419	2.665828071	0.284853635	12.30423797	2	329	13	6503	0.604229607	0.199508901
'16-3640715-G-A'	0.201558241	2.067467081	0.392666858	6.967266917	3	328	26	6490	0.906344411	0.399017802
'16-20486999-C-T'	0.201586212	2.638628104	0.285468675	11.8039335	2	329	19	6497	0.604229607	0.291589932
'4-186283185-C-T'	0.20168868	1.707222476	0.649415014	3.808710922	7	324	58	6458	2.114803625	0.890116636
'19-53643746-T-C'	0.20170408	2.651342812	0.285069239	12.09749514	2	329	13	6503	0.604229607	0.199508901
'4-77676155-G-A'	0.201711533	2.070112592	0.392278081	7.005285668	3	328	24	6492	0.906344411	0.368324125
'1-154560602-G-A'	0.2018218	2.667675378	0.284513855	12.39131678	2	329	12	6504	0.604229607	0.184162063
'8-144994656-C-T'	0.2018218	2.667675378	0.284513855	12.39131678	2	329	12	6504	0.604229607	0.184162063
'20-58381232-C-T'	0.20187909	2.67459332	0.284245449	12.49802345	2	329	12	6504	0.604229607	0.184162063
'11-45955752-T-C'	0.201943085	2.084305346	0.391046421	7.190147025	3	328	19	6497	0.906344411	0.291589932
'12-101436218-G-A'	0.202006813	1.885275203	0.573855421	4.855360805	5	326	45	6471	1.510574018	0.690607735
'2-127447841-G-A'	0.202042141	2.06200111	0.392340278	6.922925653	3	328	27	6489	0.906344411	0.414364641
'10-45959762-G-A'	0.20210606	2.094085377	0.39015127	7.309670675	3	328	19	6497	0.906344411	0.291589932
'17-40269411-A-G'	0.202134363	2.673095451	0.283994739	12.5183351	2	329	12	6504	0.604229607	0.184162063
'17-33504147-C-G'	0.202213756	2.659296185	0.284224251	12.27014364	2	329	13	6503	0.604229607	0.199508901
'3-28476712-A-G'	0.202223449	2.031224224	0.394147593	6.576362331	3	328	46	6470	0.906344411	0.705954573
'17-34190069-C-A'	0.202233503	1.70373672	0.649329856	3.789800392	7	324	63	6453	2.114803625	0.966850829
'6-105850763-G-A'	0.202261224	4.978541646	0.11062585	37.68884857	1	330	9	6507	0.302114804	0.138121547
'3-45801393-T-C'	0.202285574	1.891473956	0.56681203	4.994415132	5	326	31	6485	1.510574018	0.475751995
'5-180166834-G-T'	0.202380169	2.570490436	0.286372877	10.83983527	2	329	26	6490	0.604229607	0.399017802
'11-6789492-C-T'	0.202430405	2.546740495	0.28703061	10.52297679	2	329	30	6486	0.604229607	0.460405157
'2-155252623-G-A'	0.202440103	5.103051728	0.110183895	40.19701319	1	330	10	6506	0.302114804	0.153468386
'11-123466670-C-T'	0.202440103	5.103051728	0.110183895	40.19701319	1	330	10	6506	0.302114804	0.153468386
'6-3737326-T-C'	0.202440103	5.103051728	0.110183895	40.19701319	1	330	10	6506	0.302114804	0.153468386
'19-44677061-A-G'	0.202440103	5.103051728	0.110183895	40.19701319	1	330	10	6506	0.302114804	0.153468386
'7-15725686-A-G'	0.202440103	5.103051728	0.110183895	40.19701319	1	330	10	6506	0.302114804	0.153468386
'6-128320042-G-T'	0.202440103	5.103051728	0.110183895	40.19701319	1	330	10	6506	0.302114804	0.153468386
'7-99695842-A-G'	0.202440103	5.103051728	0.110183895	40.19701319	1	330	10	6506	0.302114804	0.153468386
'7-100030736-G-C'	0.202440103	5.103051728	0.110183895	40.19701319	1	330	10	6506	0.302114804	0.153468386
'6-3284139-C-T'	0.202440103	5.103051728	0.110183895	40.19701319	1	330	10	6506	0.302114804	0.153468386
'19-891080-C-T'	0.202440103	5.103051728	0.110183895	40.19701319	1	330	10	6506	0.302114804	0.153468386
'22-39477101-C-A'	0.202440103	5.103051728	0.110183895	40.19701319	1	330	10	6506	0.302114804	0.153468386
'19-11436122-C-T'	0.202441228	2.607082353	0.28531476	11.44103838	2	329	17	6499	0.604229607	0.260896255
'14-64954410-G-A'	0.202465417	2.68125692	0.283397553	12.71117678	2	329	11	6505	0.604229607	0.168815224
'19-687035-T-A'	0.202475698	1.882424167	0.572706902	4.85334915	5	326	43	6473	1.510574018	0.659914058
'17-37070664-C-T'	0.202519614	2.642484025	0.284269978	12.00578316	2	329	15	6501	0.604229607	0.230202578
'5-137354051-C-T'	0.202544868	2.629837051	0.284499014	11.74140816	2	329	21	6495	0.604229607	0.32228361
'11-3039866-G-A'	0.202574419	2.069958876	0.391077304	7.04230214	3	328	23	6493	0.906344411	0.352977287
'15-81625228-CTCT-C'	0.202665836	2.573210914	0.285964246	10.91535686	2	329	25	6491	0.604229607	0.383670964
'2-48030603-C-T'	0.202714822	4.85849153	0.110596133	34.726752	1	330	12	6504	0.302114804	0.184162063
'7-107167766-A-G'	0.202714822	4.85849153	0.110596133	34.726752	1	330	12	6504	0.302114804	0.184162063
'9-136266913-C-T'	0.202714822	4.85849153	0.110596133	34.726752	1	330	12	6504	0.302114804	0.184162063
'8-55539158-G-A'	0.202714822	4.85849153	0.110596133	34.726752	1	330	12	6504	0.302114804	0.184162063
'19-58049117-C-T'	0.202714822	4.85849153	0.110596133	34.726752	1	330	12	6504	0.302114804	0.184162063
'21-44485590-C-T'	0.202804839	2.054976947	0.39170319	6.86982617	3	328	28	6488	0.906344411	0.429711479
'11-5906117-A-G'	0.202823776	2.573709488	0.285739543	10.9290266	2	329	25	6491	0.604229607	0.383670964
'5-179303017-C-T'	0.202916626	2.63878471	0.283873625	11.98149305	2	329	15	6501	0.604229607	0.230202578
'18-3456458-C-T'	0.202919463	2.650808012	0.283527175	12.14260999	2	329	15	6501	0.604229607	0.230202578
'2-160087316-T-C'	0.202935643	4.917038863	0.110297869	36.07805411	1	330	13	6503	0.302114804	0.199508901
'1-223983695-T-A'	0.202935643	4.917038863	0.110297869	36.07805411	1	330	13	6503	0.302114804	0.199508901
'6-90399761-C-A'	0.202935643	4.917038863	0.110297869	36.07805411	1	330	13	6503	0.302114804	0.199508901
'10-92617138-C-A'	0.202935643	4.917038863	0.110297869	36.07805411	1	330	13	6503	0.302114804	0.199508901
'1-2524280-C-T'	0.202935643	4.917038863	0.110297869	36.07805411	1	330	13	6503	0.302114804	0.199508901
'12-129558537-G-A'	0.202935643	4.917038863	0.110297869	36.07805411	1	330	13	6503	0.302114804	0.199508901
'16-88719745-G-A'	0.202935643	4.917038863	0.110297869	36.07805411	1	330	13	6503	0.302114804	0.199508901
'7-93108722-T-C'	0.202935643	4.917038863	0.110297869	36.07805411	1	330	13	6503	0.302114804	0.199508901
'13-28622544-T-A'	0.202935643	4.917038863	0.110297869	36.07805411	1	330	13	6503	0.302114804	0.199508901
'2-111598983-G-A'	0.202935643	4.917038863	0.110297869	36.07805411	1	330	13	6503	0.302114804	0.199508901
'2-191927624-G-T'	0.202935643	4.917038863	0.110297869	36.07805411	1	330	13	6503	0.302114804	0.199508901
'1-91406851-A-G'	0.202935643	4.917038863	0.110297869	36.07805411	1	330	13	6503	0.302114804	0.199508901
'3-42701205-A-C'	0.202935643	4.917038863	0.110297869	36.07805411	1	330	13	6503	0.302114804	0.199508901
'16-7568191-C-T'	0.202935643	4.917038863	0.110297869	36.07805411	1	330	13	6503	0.302114804	0.199508901
'2-179416454-T-G'	0.202935643	4.917038863	0.110297869	36.07805411	1	330	13	6503	0.302114804	0.199508901
'9-140167323-G-A'	0.202935643	4.917038863	0.110297869	36.07805411	1	330	13	6503	0.302114804	0.199508901
'17-76802320-G-T'	0.202935643	4.917038863	0.110297869	36.07805411	1	330	13	6503	0.302114804	0.199508901
'18-21957412-G-A'	0.202935643	4.917038863	0.110297869	36.07805411	1	330	13	6503	0.302114804	0.199508901
'1-212459470-G-C'	0.202935643	4.917038863	0.110297869	36.07805411	1	330	13	6503	0.302114804	0.199508901
'11-120008652-C-T'	0.202935643	4.917038863	0.110297869	36.07805411	1	330	13	6503	0.302114804	0.199508901
'X-49113998-G-A'	0.202935643	4.917038863	0.110297869	36.07805411	1	330	13	6503	0.302114804	0.199508901
'13-43896594-C-T'	0.202935643	4.917038863	0.110297869	36.07805411	1	330	13	6503	0.302114804	0.199508901
'2-152521046-G-A'	0.202935643	4.917038863	0.110297869	36.07805411	1	330	13	6503	0.302114804	0.199508901
'20-48744549-G-A'	0.202935643	4.917038863	0.110297869	36.07805411	1	330	13	6503	0.302114804	0.199508901
'3-101384152-T-C'	0.202935643	4.917038863	0.110297869	36.07805411	1	330	13	6503	0.302114804	0.199508901
'17-6979169-C-T'	0.202935643	4.917038863	0.110297869	36.07805411	1	330	13	6503	0.302114804	0.199508901
'17-9808132-C-T'	0.202935643	4.917038863	0.110297869	36.07805411	1	330	13	6503	0.302114804	0.199508901
'4-146700537-G-A'	0.202935643	4.917038863	0.110297869	36.07805411	1	330	13	6503	0.302114804	0.199508901
'9-131387431-T-G'	0.202935643	4.917038863	0.110297869	36.07805411	1	330	13	6503	0.302114804	0.199508901
'16-11000396-T-C'	0.202935643	4.917038863	0.110297869	36.07805411	1	330	13	6503	0.302114804	0.199508901
'17-80391658-T-C'	0.202935643	4.917038863	0.110297869	36.07805411	1	330	13	6503	0.302114804	0.199508901
'21-35742806-C-T'	0.202935643	4.917038863	0.110297869	36.07805411	1	330	13	6503	0.302114804	0.199508901
'7-86468787-G-A'	0.202935643	4.917038863	0.110297869	36.07805411	1	330	13	6503	0.302114804	0.199508901
'9-4618046-C-T'	0.202935643	4.917038863	0.110297869	36.07805411	1	330	13	6503	0.302114804	0.199508901
'3-42681201-T-G'	0.202935643	4.917038863	0.110297869	36.07805411	1	330	13	6503	0.302114804	0.199508901
'11-314253-A-G'	0.202935643	4.917038863	0.110297869	36.07805411	1	330	13	6503	0.302114804	0.199508901
'17-7557429-G-A'	0.202935643	4.917038863	0.110297869	36.07805411	1	330	13	6503	0.302114804	0.199508901
'20-10620296-C-G'	0.202935643	4.917038863	0.110297869	36.07805411	1	330	13	6503	0.302114804	0.199508901
'12-39760959-T-C'	0.202935643	4.917038863	0.110297869	36.07805411	1	330	13	6503	0.302114804	0.199508901
'X-70460814-G-A'	0.202994263	2.55407367	0.286111926	10.66844231	2	329	27	6489	0.604229607	0.414364641
'3-148601571-C-T'	0.203025053	4.888136088	0.110316374	35.73369944	1	330	10	6506	0.302114804	0.153468386
'12-113645648-C-T'	0.203053316	2.625114359	0.284068132	11.75619424	2	329	18	6498	0.604229607	0.276243094
'18-47506839-C-T'	0.203086838	2.556786046	0.285914215	10.71199167	2	329	28	6488	0.604229607	0.429711479
'21-38117039-C-T'	0.203108008	2.700968926	0.282156801	13.17757318	2	329	9	6507	0.604229607	0.138121547
'10-88260464-T-C'	0.203108008	2.700968926	0.282156801	13.17757318	2	329	9	6507	0.604229607	0.138121547
'14-81744941-A-G'	0.203108008	2.700968926	0.282156801	13.17757318	2	329	9	6507	0.604229607	0.138121547
'22-30398935-T-C'	0.203144479	2.617866058	0.284163985	11.65816975	2	329	17	6499	0.604229607	0.260896255
'7-149129476-G-A'	0.203146857	2.684537892	0.282456892	12.81913057	2	329	11	6505	0.604229607	0.168815224
'5-157053610-T-C'	0.203251026	1.871169192	0.576400051	4.73006352	5	326	71	6445	1.510574018	1.089625537
'15-83455619-GCTT-G'	0.203262008	2.058690864	0.390869989	6.941163109	3	328	25	6491	0.906344411	0.383670964
'12-6965260-C-T'	0.203274403	2.034539999	0.392453346	6.658503375	3	328	38	6478	0.906344411	0.583179865
'10-22024152-A-G'	0.203306801	2.050919376	0.391257866	6.840554166	3	328	34	6482	0.906344411	0.521792511
'13-26793628-C-T'	0.203354297	1.878487237	0.568362096	4.881240203	5	326	42	6474	1.510574018	0.644567219
'22-19776406-G-A'	0.203421196	2.6237585	0.283611275	11.74112313	2	329	18	6498	0.604229607	0.276243094
'7-138946385-C-G'	0.203439458	1.875700381	0.570698297	4.835848725	5	326	42	6474	1.510574018	0.644567219
'6-170173427-G-A'	0.203451927	2.683255518	0.282167773	12.87957097	2	329	10	6506	0.604229607	0.153468386
'X-153692561-C-T'	0.203451927	2.683255518	0.282167773	12.87957097	2	329	10	6506	0.604229607	0.153468386
'17-708346-G-A'	0.203585682	2.511546529	0.28668065	10.13961496	2	329	40	6476	0.604229607	0.613873542
'2-219540127-T-C'	0.203599642	2.612638087	0.283738269	11.6276745	2	329	17	6499	0.604229607	0.260896255
'1-228596103-C-T'	0.203599718	2.642905026	0.283004221	12.17829698	2	329	12	6504	0.604229607	0.184162063
'1-17402216-G-A'	0.203757342	1.873766012	0.569762631	4.835236794	5	326	41	6475	1.510574018	0.629220381
'2-158272507-C-T'	0.203762157	5.035347914	0.109431094	39.10884434	1	330	10	6506	0.302114804	0.153468386
'1-230979219-C-T'	0.203762157	5.035347914	0.109431094	39.10884434	1	330	10	6506	0.302114804	0.153468386
'7-57528613-T-TAAC'	0.203782551	2.064671982	0.389776082	7.040791139	3	328	21	6495	0.906344411	0.32228361
'15-80478550-G-A'	0.203782551	2.064671982	0.389776082	7.040791139	3	328	21	6495	0.906344411	0.32228361
'7-57528608-ATGTTT-A'	0.203782551	2.064671982	0.389776082	7.040791139	3	328	21	6495	0.906344411	0.32228361
'3-13417828-G-A'	0.203787088	2.667026942	0.282162114	12.61754332	2	329	11	6505	0.604229607	0.168815224
'3-38591847-G-C'	0.203884856	2.065280692	0.389579662	7.049764135	3	328	22	6494	0.906344411	0.337630448
'11-66612999-C-T'	0.203906416	1.87287783	0.569260503	4.835550003	5	326	42	6474	1.510574018	0.644567219
'7-4201448-C-T'	0.20400242	2.633970514	0.282731506	12.05386645	2	329	13	6503	0.604229607	0.199508901
'7-123256453-A-G'	0.204017101	2.56710074	0.284489017	10.94740752	2	329	25	6491	0.604229607	0.383670964
'14-96772059-T-A'	0.204042645	2.043208339	0.390754401	6.784504367	3	328	32	6484	0.906344411	0.491098834
'14-23243680-T-G'	0.204064793	4.805545372	0.109805556	34.08750445	1	330	12	6504	0.302114804	0.184162063
'20-17640865-A-G'	0.204064793	4.805545372	0.109805556	34.08750445	1	330	12	6504	0.302114804	0.184162063
'10-116331054-A-ACTG'	0.204122017	2.056049088	0.389860141	6.950043157	3	328	24	6492	0.906344411	0.368324125
'7-6449585-C-T'	0.204154792	2.660509103	0.281847468	12.51083192	2	329	12	6504	0.604229607	0.184162063
'8-144398257-C-G'	0.20416512	4.809384701	0.109730265	34.30821609	1	330	11	6505	0.302114804	0.168815224
'3-39229340-C-T'	0.204184629	5.230328902	0.108662892	43.59713412	1	330	9	6507	0.302114804	0.138121547
'19-54758810-T-C'	0.204184629	5.230328902	0.108662892	43.59713412	1	330	9	6507	0.302114804	0.138121547
'1-86822204-C-T'	0.204184629	5.230328902	0.108662892	43.59713412	1	330	9	6507	0.302114804	0.138121547
'5-149360917-C-T'	0.204184629	5.230328902	0.108662892	43.59713412	1	330	9	6507	0.302114804	0.138121547
'16-24942573-C-T'	0.204184629	5.230328902	0.108662892	43.59713412	1	330	9	6507	0.302114804	0.138121547
'8-146076270-C-A'	0.204184629	5.230328902	0.108662892	43.59713412	1	330	9	6507	0.302114804	0.138121547
'5-150921974-C-T'	0.204184629	5.230328902	0.108662892	43.59713412	1	330	9	6507	0.302114804	0.138121547
'2-47277183-C-T'	0.204184629	5.230328902	0.108662892	43.59713412	1	330	9	6507	0.302114804	0.138121547
'3-57310688-G-A'	0.204184629	5.230328902	0.108662892	43.59713412	1	330	9	6507	0.302114804	0.138121547
'3-57509601-C-A'	0.204184629	5.230328902	0.108662892	43.59713412	1	330	9	6507	0.302114804	0.138121547
'16-31143768-C-T'	0.204184629	5.230328902	0.108662892	43.59713412	1	330	9	6507	0.302114804	0.138121547
'19-44471322-C-T'	0.204184629	5.230328902	0.108662892	43.59713412	1	330	9	6507	0.302114804	0.138121547
'11-126147375-C-G'	0.204184629	5.230328902	0.108662892	43.59713412	1	330	9	6507	0.302114804	0.138121547
'19-6896472-G-C'	0.204184629	5.230328902	0.108662892	43.59713412	1	330	9	6507	0.302114804	0.138121547
'5-74491742-C-T'	0.204214794	4.848730501	0.109592339	35.03827238	1	330	13	6503	0.302114804	0.199508901
'8-120805644-T-C'	0.204214794	4.848730501	0.109592339	35.03827238	1	330	13	6503	0.302114804	0.199508901
'15-78458565-T-C'	0.204214794	4.848730501	0.109592339	35.03827238	1	330	13	6503	0.302114804	0.199508901
'17-39323877-G-A'	0.204214794	4.848730501	0.109592339	35.03827238	1	330	13	6503	0.302114804	0.199508901
'4-189068317-G-A'	0.204214794	4.848730501	0.109592339	35.03827238	1	330	13	6503	0.302114804	0.199508901
'7-100280994-C-T'	0.204214794	4.848730501	0.109592339	35.03827238	1	330	13	6503	0.302114804	0.199508901
'18-675344-G-A'	0.204214794	4.848730501	0.109592339	35.03827238	1	330	13	6503	0.302114804	0.199508901
'6-112393215-C-T'	0.204214794	4.848730501	0.109592339	35.03827238	1	330	13	6503	0.302114804	0.199508901
'8-144406206-G-A'	0.204214794	4.848730501	0.109592339	35.03827238	1	330	13	6503	0.302114804	0.199508901
'17-7345966-C-T'	0.204354616	2.513416655	0.285678957	10.22281336	2	329	38	6478	0.604229607	0.583179865
'20-23375624-T-C'	0.204450085	2.048054202	0.389930797	6.868531711	3	328	27	6489	0.906344411	0.414364641
'5-133481460-T-C'	0.204514882	4.861741541	0.1093689	35.80781024	1	330	10	6506	0.302114804	0.153468386
'17-27381621-C-T'	0.204547701	2.577417653	0.28354607	11.1409372	2	329	22	6494	0.604229607	0.337630448
'5-118468907-A-C'	0.204565276	2.582967789	0.283415441	11.28175132	2	329	18	6498	0.604229607	0.276243094
'7-4794885-G-A'	0.204624762	2.608690881	0.282639761	11.69169223	2	329	15	6501	0.604229607	0.230202578
'19-6833210-G-A'	0.20468156	1.687913612	0.645031541	3.737721127	7	324	95	6421	2.114803625	1.457949662
'4-139964437-A-G'	0.204892962	2.04452078	0.389551963	6.845757623	3	328	29	6487	0.906344411	0.445058318
'6-159181740-C-T'	0.204957387	2.041782556	0.389580971	6.806941204	3	328	30	6486	0.906344411	0.460405157
'6-159458006-G-T'	0.204977937	2.631446828	0.281619855	12.11122932	2	329	13	6503	0.604229607	0.199508901
'21-43242347-T-C'	0.204982203	2.597097608	0.282495642	11.52023983	2	329	18	6498	0.604229607	0.276243094
'3-113045325-G-A'	0.20501135	1.86579963	0.566785561	4.822372696	5	326	42	6474	1.510574018	0.644567219
'3-112738411-C-T'	0.205032615	4.88039502	0.108972446	36.55011688	1	330	9	6507	0.302114804	0.138121547
'8-96059304-A-G'	0.205036844	2.038756022	0.389735949	6.783709171	3	328	31	6485	0.906344411	0.475751995
'16-920009-G-A'	0.205106639	4.975385	0.108660758	38.17890496	1	330	10	6506	0.302114804	0.153468386
'19-46334719-G-A'	0.205111744	2.062044158	0.388112372	7.070782037	3	328	20	6496	0.906344411	0.306936771
'12-46243365-C-T'	0.205111744	2.062044158	0.388112372	7.070782037	3	328	20	6496	0.906344411	0.306936771
'9-134398452-C-T'	0.205114467	2.51449068	0.28471841	10.29759887	2	329	36	6480	0.604229607	0.552486188
'7-100731949-C-G'	0.205183616	2.057928413	0.388265036	7.020340053	3	328	22	6494	0.906344411	0.337630448
'11-608997-C-T'	0.205186682	2.033442834	0.389900572	6.730117373	3	328	35	6481	0.906344411	0.537139349
'19-757197-C-T'	0.205190179	2.603741479	0.282063731	11.64541013	2	329	17	6499	0.604229607	0.260896255
'7-31123784-G-A'	0.205194365	4.978064075	0.108601253	38.54446154	1	330	9	6507	0.302114804	0.138121547
'11-1317004-C-T'	0.205289886	2.541341436	0.283665037	10.66785938	2	329	29	6487	0.604229607	0.445058318
'1-100366260-T-A'	0.205301865	2.617313252	0.281599381	11.90372173	2	329	14	6502	0.604229607	0.21485574
'17-43923192-G-A'	0.205374117	1.862145324	0.567044577	4.794774387	5	326	42	6474	1.510574018	0.644567219
'20-61340774-C-T'	0.205510309	4.832748007	0.108759324	35.28039573	1	330	12	6504	0.302114804	0.184162063
'3-124377326-T-G'	0.205510309	4.832748007	0.108759324	35.28039573	1	330	12	6504	0.302114804	0.184162063
'16-5077875-G-A'	0.205589379	2.639810068	0.280711468	12.35891154	2	329	11	6505	0.604229607	0.168815224
'11-118379865-T-C'	0.205589379	2.639810068	0.280711468	12.35891154	2	329	11	6505	0.604229607	0.168815224
'15-85664158-C-T'	0.205591474	2.56908846	0.282522202	11.11209358	2	329	22	6494	0.604229607	0.337630448
'14-75052580-G-A'	0.205625345	2.047511364	0.388276756	6.903956355	3	328	26	6490	0.906344411	0.399017802
'X-106144073-T-C'	0.205629772	2.648760479	0.280406344	12.49778377	2	329	11	6505	0.604229607	0.168815224
'1-169831847-A-G'	0.205629772	2.648760479	0.280406344	12.49778377	2	329	11	6505	0.604229607	0.168815224
'5-131008584-C-T'	0.205645095	2.052799704	0.387990577	6.98318336	3	328	22	6494	0.906344411	0.337630448
'22-29456467-T-C'	0.205685366	1.682401526	0.642100723	3.73464487	7	324	68	6448	2.114803625	1.043585021
'20-36767986-C-T'	0.20578741	1.682385262	0.638412921	3.7665116	7	324	53	6463	2.114803625	0.813382443
'12-104187732-G-T'	0.205805079	1.863087778	0.562641469	4.855170418	5	326	41	6475	1.510574018	0.629220381
'17-4457510-C-G'	0.20583734	2.519742565	0.283681163	10.42655207	2	329	34	6482	0.604229607	0.521792511
'6-32149140-C-T'	0.205858526	2.607174058	0.281185896	11.78196586	2	329	15	6501	0.604229607	0.230202578
'12-105519873-G-A'	0.205865497	2.58766474	0.28169014	11.45990829	2	329	18	6498	0.604229607	0.276243094
'15-22863037-G-A'	0.205865497	2.58766474	0.28169014	11.45990829	2	329	18	6498	0.604229607	0.276243094
'13-25841953-C-T'	0.205906747	2.625802946	0.280687596	12.14123777	2	329	12	6504	0.604229607	0.184162063
'9-713310-G-C'	0.205906747	2.625802946	0.280687596	12.14123777	2	329	12	6504	0.604229607	0.184162063
'10-16870993-G-A'	0.205906747	2.625802946	0.280687596	12.14123777	2	329	12	6504	0.604229607	0.184162063
'3-14803068-G-A'	0.205906747	2.625802946	0.280687596	12.14123777	2	329	12	6504	0.604229607	0.184162063
'11-71819790-C-T'	0.205967567	2.632692118	0.280414018	12.2491275	2	329	12	6504	0.604229607	0.184162063
'19-9968048-G-A'	0.205967567	2.632692118	0.280414018	12.2491275	2	329	12	6504	0.604229607	0.184162063
'18-7231881-A-G'	0.205997089	1.857233782	0.566274439	4.77176525	5	326	53	6463	1.510574018	0.813382443
'6-167719445-G-A'	0.206020523	2.053868011	0.38741617	7.015337504	3	328	21	6495	0.906344411	0.32228361
'19-11618314-C-T'	0.206026553	4.840347072	0.108409709	36.02665224	1	330	10	6506	0.302114804	0.153468386
'1-6215713-G-A'	0.206082661	2.579150977	0.281652111	11.33432921	2	329	19	6497	0.604229607	0.291589932
'1-183532590-C-T'	0.206109719	2.54017659	0.282737117	10.73563397	2	329	30	6486	0.604229607	0.460405157
'18-48510696-T-C'	0.206123031	1.854821013	0.567084121	4.743768269	5	326	58	6458	1.510574018	0.890116636
'4-57333859-C-T'	0.206312994	1.854704816	0.565851201	4.759626012	5	326	47	6469	1.510574018	0.721301412
'11-62291125-G-A'	0.206429466	2.017286437	0.389318008	6.598724494	3	328	41	6475	0.906344411	0.629220381
'2-190617411-T-TA'	0.206460515	1.854381661	0.565231503	4.766815364	5	326	44	6472	1.510574018	0.675260896
'17-39728023-G-A'	0.20647344	4.922340565	0.107873789	37.51881879	1	330	10	6506	0.302114804	0.153468386
'17-3427581-C-T'	0.206474065	2.591901613	0.280890358	11.61424903	2	329	15	6501	0.604229607	0.230202578
'22-30771573-G-A'	0.206543295	2.591670824	0.280727256	11.55627404	2	329	19	6497	0.604229607	0.291589932
'10-101590486-G-A'	0.206589609	2.486793798	0.283792	10.03542294	2	329	39	6477	0.604229607	0.598526703
'19-17881668-G-A'	0.206589609	2.486793798	0.283792	10.03542294	2	329	39	6477	0.604229607	0.598526703
'4-85634326-C-T'	0.206630959	4.939590362	0.107737159	38.23679773	1	330	9	6507	0.302114804	0.138121547
'18-618015-C-G'	0.20664628	2.051772506	0.386714868	7.021705466	3	328	20	6496	0.906344411	0.306936771
'12-54969851-C-T'	0.206661836	2.612605917	0.280082968	11.95347751	2	329	14	6502	0.604229607	0.21485574
'16-1719150-G-A'	0.206661836	2.612605917	0.280082968	11.95347751	2	329	14	6502	0.604229607	0.21485574
'20-61391514-G-A'	0.206687531	1.676876526	0.63765056	3.742107591	7	324	62	6454	2.114803625	0.95150399
'6-138628503-G-A'	0.206770257	2.631775409	0.279467276	12.30304526	2	329	13	6503	0.604229607	0.199508901
'19-8601430-G-A'	0.206770859	2.609161385	0.280056866	11.91292425	2	329	15	6501	0.604229607	0.230202578
'4-38972693-T-C'	0.20681525	2.024736821	0.388247376	6.697229382	3	328	36	6480	0.906344411	0.552486188
'19-37367833-A-G'	0.206831763	4.718220239	0.108174928	33.21104038	1	330	12	6504	0.302114804	0.184162063
'17-72842228-G-A'	0.206840856	4.732239508	0.108125292	33.4612626	1	330	13	6503	0.302114804	0.199508901
'18-6948481-C-T'	0.206840856	4.732239508	0.108125292	33.4612626	1	330	13	6503	0.302114804	0.199508901
'8-110477269-G-A'	0.206840856	4.732239508	0.108125292	33.4612626	1	330	13	6503	0.302114804	0.199508901
'17-72840499-G-A'	0.206840856	4.732239508	0.108125292	33.4612626	1	330	13	6503	0.302114804	0.199508901
'1-92737180-G-A'	0.206866203	5.096745584	0.107157508	41.35625934	1	330	9	6507	0.302114804	0.138121547
'3-73432565-G-A'	0.206920567	2.567831705	0.280988148	11.22932753	2	329	22	6494	0.604229607	0.337630448
'2-32640038-A-C'	0.206937284	2.568383555	0.280961815	11.26343221	2	329	17	6499	0.604229607	0.260896255
'10-69881254-A-G'	0.206977515	2.050239377	0.386335829	7.013263183	3	328	21	6495	0.906344411	0.32228361
'3-98073065-A-T'	0.207015722	2.541974893	0.281612588	10.84861642	2	329	28	6488	0.604229607	0.429711479
'10-72538357-G-A'	0.207071796	4.747278814	0.107944886	34.07594956	1	330	11	6505	0.302114804	0.168815224
'19-11461608-T-C'	0.207071796	4.747278814	0.107944886	34.07594956	1	330	11	6505	0.302114804	0.168815224
'19-11510631-G-T'	0.207071796	4.747278814	0.107944886	34.07594956	1	330	11	6505	0.302114804	0.168815224
'21-30963448-A-G'	0.207114583	2.039906474	0.386827387	6.892181783	3	328	25	6491	0.906344411	0.383670964
'11-65631127-C-T'	0.207156545	2.030401295	0.387335544	6.768548508	3	328	36	6480	0.906344411	0.552486188
'13-33018121-C-A'	0.207225723	2.534693368	0.281554234	10.74658824	2	329	26	6490	0.604229607	0.399017802
'2-239344574-C-T'	0.20723595	2.048475852	0.386081287	7.000131557	3	328	22	6494	0.906344411	0.337630448
'19-50967735-C-T'	0.207265587	1.673100432	0.64044718	3.697364203	7	324	78	6438	2.114803625	1.197053407
'19-6718146-T-G'	0.207266012	1.851698055	0.561604431	4.799456231	5	326	38	6478	1.510574018	0.583179865
'2-166201225-A-G'	0.207367321	2.012706549	0.388330061	6.582725192	3	328	38	6478	0.906344411	0.583179865
'15-42169007-GTGTGTGCAGCTGGGTGCTGGCTC-G'	0.207392843	2.58523202	0.279965759	11.58363284	2	329	17	6499	0.604229607	0.260896255
'9-97912307-T-A'	0.207452018	1.845258092	0.565031571	4.707421345	5	326	56	6460	1.510574018	0.859422959
'1-22206977-C-T'	0.207461817	1.847420915	0.563432431	4.746079339	5	326	44	6472	1.510574018	0.675260896
'19-40978644-C-T'	0.207468067	2.041036265	0.38627994	6.923220445	3	328	25	6491	0.906344411	0.383670964
'17-9729503-G-C'	0.207498849	2.632970512	0.27865906	12.48557317	2	329	10	6506	0.604229607	0.153468386
'22-23917217-AC-A'	0.207498849	2.632970512	0.27865906	12.48557317	2	329	10	6506	0.604229607	0.153468386
'2-189861933-C-A'	0.207534468	2.03125741	0.386767099	6.796950286	3	328	32	6484	0.906344411	0.491098834
'2-11964797-G-A'	0.207560039	2.639924738	0.278385232	12.59743026	2	329	10	6506	0.604229607	0.153468386
'5-35763747-C-T'	0.207560039	2.639924738	0.278385232	12.59743026	2	329	10	6506	0.604229607	0.153468386
'15-40099275-G-A'	0.207560039	2.639924738	0.278385232	12.59743026	2	329	10	6506	0.604229607	0.153468386
'6-24436910-A-G'	0.207560039	2.639924738	0.278385232	12.59743026	2	329	10	6506	0.604229607	0.153468386
'6-26409782-A-G'	0.207560039	2.639924738	0.278385232	12.59743026	2	329	10	6506	0.604229607	0.153468386
'16-88499455-G-A'	0.207560039	2.639924738	0.278385232	12.59743026	2	329	10	6506	0.604229607	0.153468386
'3-126229605-G-A'	0.207568547	2.652436568	0.278020757	12.79122259	2	329	10	6506	0.604229607	0.153468386
'14-20848532-C-T'	0.207568547	2.652436568	0.278020757	12.79122259	2	329	10	6506	0.604229607	0.153468386
'1-171303836-G-A'	0.207654317	2.549587148	0.280639719	11.03847341	2	329	19	6497	0.604229607	0.291589932
'2-71360431-G-A'	0.207703986	2.030343225	0.386654056	6.801658225	3	328	29	6487	0.906344411	0.445058318
'3-128971751-C-T'	0.207779515	2.013694996	0.387735742	6.616164926	3	328	38	6478	0.906344411	0.583179865
'2-98994246-C-T'	0.207808202	2.619377896	0.278633852	12.2642143	2	329	11	6505	0.604229607	0.168815224
'X-107224963-G-C'	0.207875547	2.553939424	0.280235663	11.11348546	2	329	21	6495	0.604229607	0.32228361
'13-99115978-C-T'	0.207889306	2.624333899	0.278391771	12.34587158	2	329	11	6505	0.604229607	0.168815224
'19-2799757-C-T'	0.207892226	4.807420884	0.107259667	36.06371147	1	330	9	6507	0.302114804	0.138121547
'19-53453131-G-A'	0.207892226	4.807420884	0.107259667	36.06371147	1	330	9	6507	0.302114804	0.138121547
'10-7213927-C-T'	0.207892226	4.807420884	0.107259667	36.06371147	1	330	9	6507	0.302114804	0.138121547
'X-591718-A-C'	0.207916361	2.634630025	0.278060704	12.50272073	2	329	11	6505	0.604229607	0.168815224
'19-4306281-T-C'	0.207916361	2.634630025	0.278060704	12.50272073	2	329	11	6505	0.604229607	0.168815224
'1-155020535-A-G'	0.207935592	2.010985409	0.387688282	6.587845401	3	328	40	6476	0.906344411	0.613873542
'16-29906773-C-T'	0.207975587	2.015715386	0.387299848	6.644008127	3	328	38	6478	0.906344411	0.583179865
'6-161512446-T-A'	0.20797586	1.669502383	0.636059961	3.714796351	7	324	62	6454	2.114803625	0.95150399
'11-73724508-C-A'	0.208008431	2.494334338	0.281855644	10.25142432	2	329	37	6479	0.604229607	0.567833026
'19-35633635-C-T'	0.20804577	2.492384625	0.281858453	10.22043197	2	329	36	6480	0.604229607	0.552486188
'8-144919852-G-A'	0.208060961	2.026445339	0.386446442	6.773180918	3	328	29	6487	0.906344411	0.445058318
'7-76054395-C-T'	0.20806418	2.549127928	0.280143088	11.0530302	2	329	20	6496	0.604229607	0.306936771
'18-76753121-T-C'	0.208077935	2.594645557	0.27893975	11.84222205	2	329	13	6503	0.604229607	0.199508901
'3-9074342-A-G'	0.208086294	2.582732178	0.279217436	11.62459429	2	329	14	6502	0.604229607	0.21485574
'17-79982622-G-C'	0.208089497	4.906855618	0.106859712	38.1728499	1	330	9	6507	0.302114804	0.138121547
'6-7405579-T-C'	0.208121937	2.60337894	0.278629858	11.975486	2	329	13	6503	0.604229607	0.199508901
'10-78850172-G-A'	0.208168692	2.591017714	0.278919635	11.77873297	2	329	14	6502	0.604229607	0.21485574
'6-52144263-A-G'	0.208210127	2.610049191	0.278381811	12.12349111	2	329	12	6504	0.604229607	0.184162063
'17-66871468-G-C'	0.208210127	2.610049191	0.278381811	12.12349111	2	329	12	6504	0.604229607	0.184162063
'19-7694391-G-C'	0.208239667	2.039195005	0.385384907	6.941739508	3	328	21	6495	0.906344411	0.32228361
'19-5696738-C-T'	0.208240369	5.041827886	0.106380376	40.59051181	1	330	9	6507	0.302114804	0.138121547
'1-234534241-A-G'	0.208248535	4.681658577	0.107336738	32.9493109	1	330	12	6504	0.302114804	0.184162063
'14-23302643-C-A'	0.208263079	2.043676152	0.385020146	6.991773097	3	328	21	6495	0.906344411	0.32228361
'11-18729488-C-T'	0.208272459	2.008426288	0.387404563	6.572708051	3	328	38	6478	0.906344411	0.583179865
'17-39724810-G-A'	0.208273791	2.027065513	0.386092328	6.786279929	3	328	37	6479	0.906344411	0.567833026
'1-203054980-C-T'	0.208315487	1.847862296	0.557341459	4.828460216	5	326	37	6479	1.510574018	0.567833026
'6-53986286-A-G'	0.208318341	2.531791048	0.280329949	10.79327192	2	329	26	6490	0.604229607	0.399017802
'10-105202013-C-T'	0.208421364	2.569124986	0.279167383	11.40576893	2	329	19	6497	0.604229607	0.291589932
'18-34846518-G-A'	0.208488888	2.04019573	0.384870386	6.944818833	3	328	28	6488	0.906344411	0.429711479
'4-114288920-C-A'	0.208522218	2.596984971	0.278355755	11.92639027	2	329	13	6503	0.604229607	0.199508901
'4-187175753-A-C'	0.208530083	1.84141664	0.560597148	4.743187492	5	326	44	6472	1.510574018	0.675260896
'1-12091410-G-A'	0.208536224	2.036309815	0.385165597	6.918149657	3	328	22	6494	0.906344411	0.337630448
'11-67198887-C-T'	0.208536224	2.036309815	0.385165597	6.918149657	3	328	22	6494	0.906344411	0.337630448
'4-47939552-G-A'	0.208541494	2.038737936	0.384977245	6.944821079	3	328	22	6494	0.906344411	0.337630448
'19-55568059-A-C'	0.208558018	4.722648786	0.107033039	34.13733253	1	330	11	6505	0.302114804	0.168815224
'17-39119986-C-T'	0.208590951	2.556776893	0.279297665	11.21160551	2	329	21	6495	0.604229607	0.32228361
'1-13910346-C-T'	0.208602035	2.005252065	0.387158837	6.547042809	3	328	40	6476	0.906344411	0.613873542
'21-34109582-C-T'	0.208645777	4.811607057	0.106747075	36.20815424	1	330	12	6504	0.302114804	0.184162063
'11-1771671-ATC-A'	0.208645777	4.811607057	0.106747075	36.20815424	1	330	12	6504	0.302114804	0.184162063
'5-159707623-G-C'	0.208645777	4.811607057	0.106747075	36.20815424	1	330	12	6504	0.302114804	0.184162063
'1-158262459-C-T'	0.208679461	1.839887248	0.560776842	4.730945525	5	326	45	6471	1.510574018	0.690607735
'19-4292680-G-A'	0.208719609	2.046218692	0.384175982	7.032656274	3	328	24	6492	0.906344411	0.368324125
'4-49000542-C-T'	0.208818954	2.560915354	0.278948788	11.3291105	2	329	16	6500	0.604229607	0.245549417
'3-193036894-G-A'	0.208872513	2.543917968	0.279348446	11.05479118	2	329	19	6497	0.604229607	0.291589932
'6-57012986-T-G'	0.208911609	2.589465844	0.278078382	11.82212952	2	329	14	6502	0.604229607	0.21485574
'16-50136331-G-A'	0.208971277	4.722202749	0.106765515	34.36030164	1	330	10	6506	0.302114804	0.153468386
'3-196089400-G-A'	0.208971277	4.722202749	0.106765515	34.36030164	1	330	10	6506	0.302114804	0.153468386
'12-132283582-G-T'	0.209108457	2.481326291	0.280953048	10.15836141	2	329	36	6480	0.604229607	0.552486188
'3-126160641-G-A'	0.209140788	2.021523407	0.3853631	6.769309536	3	328	27	6489	0.906344411	0.414364641
'17-46691974-G-A'	0.209188311	2.608582953	0.277273335	12.201627	2	329	12	6504	0.604229607	0.184162063
'4-187522566-T-C'	0.209241654	2.605034924	0.277225342	12.07806578	2	329	14	6502	0.604229607	0.21485574
'1-23763676-G-A'	0.209345704	1.837070822	0.55881039	4.740382562	5	326	41	6475	1.510574018	0.629220381
'4-120221878-C-T'	0.209354825	4.778129623	0.106383331	36.0475547	1	330	9	6507	0.302114804	0.138121547
'X-54956502-C-T'	0.209354825	4.778129623	0.106383331	36.0475547	1	330	9	6507	0.302114804	0.138121547
'17-37224094-C-T'	0.209400043	2.50563559	0.279834748	10.52018056	2	329	30	6486	0.604229607	0.460405157
'9-108536284-G-A'	0.209432137	2.018437986	0.385173928	6.744059008	3	328	27	6489	0.906344411	0.414364641
'6-33690749-A-G'	0.209468001	2.025891441	0.384585354	6.829601493	3	328	26	6490	0.906344411	0.399017802
'6-33690597-T-G'	0.209468001	2.025891441	0.384585354	6.829601493	3	328	26	6490	0.906344411	0.399017802
'6-33690807-G-A'	0.209468001	2.025891441	0.384585354	6.829601493	3	328	26	6490	0.906344411	0.399017802
'14-23938936-G-A'	0.209516919	2.580186059	0.277606523	11.71450294	2	329	16	6500	0.604229607	0.245549417
'12-57441141-C-T'	0.209517183	2.643375191	0.276021119	12.90527708	2	329	9	6507	0.604229607	0.138121547
'X-118221318-A-G'	0.209517183	2.643375191	0.276021119	12.90527708	2	329	9	6507	0.604229607	0.138121547
'5-74001089-G-A'	0.209517183	2.643375191	0.276021119	12.90527708	2	329	9	6507	0.604229607	0.138121547
'19-36303663-G-A'	0.209517183	2.643375191	0.276021119	12.90527708	2	329	9	6507	0.604229607	0.138121547
'19-11545665-A-G'	0.209556545	4.640723621	0.106589476	32.44530307	1	330	13	6503	0.302114804	0.199508901
'17-48155640-G-T'	0.209557176	2.602282515	0.276973619	12.10113517	2	329	13	6503	0.604229607	0.199508901
'2-27802420-G-C'	0.209601205	2.023730127	0.384562218	6.811059975	3	328	26	6490	0.906344411	0.399017802
'6-12163868-C-T'	0.209633474	2.028265243	0.384208079	6.866563661	3	328	25	6491	0.906344411	0.383670964
'19-41743849-G-A'	0.20963664	4.993844112	0.105588118	40.09464894	1	330	9	6507	0.302114804	0.138121547
'X-47498518-C-T'	0.20963664	4.993844112	0.105588118	40.09464894	1	330	9	6507	0.302114804	0.138121547
'1-204380232-T-C'	0.20963664	4.993844112	0.105588118	40.09464894	1	330	9	6507	0.302114804	0.138121547
'5-140255573-A-G'	0.209669782	2.034580128	0.383727469	6.944313001	3	328	22	6494	0.906344411	0.337630448
'6-29641045-G-A'	0.209737284	2.010077451	0.385333582	6.657735676	3	328	37	6479	0.906344411	0.567833026
'6-29640855-C-G'	0.209737284	2.010077451	0.385333582	6.657735676	3	328	37	6479	0.906344411	0.567833026
'6-29640416-G-C'	0.209737284	2.010077451	0.385333582	6.657735676	3	328	37	6479	0.906344411	0.567833026
'1-47101556-G-C'	0.209794427	2.51975902	0.278980286	10.77964049	2	329	21	6495	0.604229607	0.32228361
'11-14889208-G-A'	0.209855069	1.830978731	0.559540399	4.687643485	5	326	50	6466	1.510574018	0.767341928
'16-15832512-A-G'	0.209856229	2.626065793	0.276059781	12.61192054	2	329	10	6506	0.604229607	0.153468386
'6-135778794-T-C'	0.209856229	2.626065793	0.276059781	12.61192054	2	329	10	6506	0.604229607	0.153468386
'1-248129501-G-A'	0.209858221	4.872974762	0.105804771	38.31650468	1	330	9	6507	0.302114804	0.138121547
'1-248129173-G-A'	0.209858221	4.872974762	0.105804771	38.31650468	1	330	9	6507	0.302114804	0.138121547
'15-99511765-T-C'	0.209884053	2.014813456	0.38480476	6.719013635	3	328	29	6487	0.906344411	0.445058318
'9-136029336-C-T'	0.209919905	2.55878418	0.27772234	11.39785223	2	329	17	6499	0.604229607	0.260896255
'12-103234285-G-A'	0.209943046	2.532361919	0.278389216	10.95028468	2	329	23	6493	0.604229607	0.352977287
'2-179605212-C-T'	0.209996165	2.585786365	0.276955137	11.91153042	2	329	12	6504	0.604229607	0.184162063
'16-71319581-T-C'	0.210019771	2.471422003	0.280156168	10.0892433	2	329	36	6480	0.604229607	0.552486188
'1-3348629-A-T'	0.210060751	2.592637585	0.276676484	12.02048249	2	329	12	6504	0.604229607	0.184162063
'19-56733460-C-T'	0.21012375	1.657247565	0.633896343	3.666076357	7	324	80	6436	2.114803625	1.227747084
'19-15565226-G-C'	0.210145897	2.029118811	0.383480108	6.903478103	3	328	22	6494	0.906344411	0.337630448
'1-8390435-G-A'	0.210187713	2.610169461	0.276081051	12.35357696	2	329	11	6505	0.604229607	0.168815224
'3-31725450-C-T'	0.210203188	2.621799871	0.275722825	12.52945646	2	329	11	6505	0.604229607	0.168815224
'14-31602571-T-C'	0.21022407	4.686454237	0.106047832	33.94310533	1	330	12	6504	0.302114804	0.184162063
'8-75233301-C-T'	0.210384101	2.578421788	0.276679656	11.80687549	2	329	13	6503	0.604229607	0.199508901
'6-99849009-TTCG-T'	0.210391037	2.546790951	0.277514901	11.25511051	2	329	17	6499	0.604229607	0.260896255
'X-22291942-G-A'	0.210403629	2.024916798	0.383421864	6.864323743	3	328	23	6493	0.906344411	0.352977287
'5-140590658-G-A'	0.210492458	1.828708717	0.557427903	4.70246407	5	326	43	6473	1.510574018	0.659914058
'5-7863112-T-TA'	0.210590263	2.002835907	0.384658646	6.604200381	3	328	34	6482	0.906344411	0.521792511
'6-32164799-C-T'	0.21066921	2.471872385	0.279377385	10.14808026	2	329	40	6476	0.604229607	0.613873542
'7-20449350-T-C'	0.210706627	4.800055981	0.105422104	36.44058078	1	330	10	6506	0.302114804	0.153468386
'4-38798515-G-A'	0.210706627	4.800055981	0.105422104	36.44058078	1	330	10	6506	0.302114804	0.153468386
'4-982821-C-A'	0.210710153	2.538694851	0.277351536	11.14762258	2	329	19	6497	0.604229607	0.291589932
'1-210273710-A-G'	0.21074888	2.573422625	0.276363355	11.73721987	2	329	14	6502	0.604229607	0.21485574
'10-38407745-G-A'	0.21074888	2.573422625	0.276363355	11.73721987	2	329	14	6502	0.604229607	0.21485574
'3-9944636-C-T'	0.210780456	1.655172719	0.628639906	3.700742241	7	324	54	6462	2.114803625	0.828729282
'2-238976708-A-G'	0.210826701	2.582225066	0.276073193	11.92260119	2	329	13	6503	0.604229607	0.199508901
'11-64031030-G-A'	0.210837051	2.52601273	0.277570528	10.96411465	2	329	19	6497	0.604229607	0.291589932
'16-112593-G-A'	0.210872993	1.654315891	0.62949892	3.68849652	7	324	59	6457	2.114803625	0.905463475
'22-31486997-G-C'	0.210878622	2.589776849	0.275781323	12.03505894	2	329	13	6503	0.604229607	0.199508901
'10-124058549-G-A'	0.210947723	4.60193607	0.10579799	32.10898611	1	330	13	6503	0.302114804	0.199508901
'5-149901055-G-A'	0.21103641	2.021820956	0.382793538	6.856276689	3	328	23	6493	0.906344411	0.352977287
'6-30570678-AGGACCCCCT-A'	0.211041621	1.653073092	0.629505558	3.680553411	7	324	70	6446	2.114803625	1.074278699
'6-30522595-C-T'	0.211041621	1.653073092	0.629505558	3.680553411	7	324	70	6446	2.114803625	1.074278699
'13-73301733-C-G'	0.211054901	4.951927334	0.104781609	39.7314802	1	330	9	6507	0.302114804	0.138121547
'6-30596123-G-A'	0.211071924	4.858918143	0.105068448	38.59796647	1	330	9	6507	0.302114804	0.138121547
'17-1399658-G-A'	0.211146366	2.028904597	0.382101034	6.936823536	3	328	23	6493	0.906344411	0.352977287
'15-33955124-G-A'	0.211215613	2.543731263	0.276630147	11.27513665	2	329	18	6498	0.604229607	0.276243094
'16-70365692-G-A'	0.211296122	2.570076017	0.275864514	11.76979231	2	329	13	6503	0.604229607	0.199508901
'3-135871179-G-A'	0.211432613	2.020230156	0.382377529	6.856038126	3	328	22	6494	0.906344411	0.337630448
'2-88402651-C-A'	0.211517251	1.831365048	0.549947551	4.82081708	5	326	32	6484	1.510574018	0.491098834
'19-30934874-C-T'	0.211522823	4.630606406	0.105362082	33.14439037	1	330	12	6504	0.302114804	0.184162063
'22-45221366-C-T'	0.211522823	4.630606406	0.105362082	33.14439037	1	330	12	6504	0.302114804	0.184162063
'1-24663569-C-T'	0.211540626	2.568213683	0.275551163	11.69626594	2	329	16	6500	0.604229607	0.245549417
'1-1177948-C-T'	0.211549979	4.621246716	0.105369964	32.98161712	1	330	11	6505	0.302114804	0.168815224
'8-37729870-G-A'	0.211672119	2.505895563	0.277189115	10.72927922	2	329	22	6494	0.604229607	0.337630448
'17-48701789-C-T'	0.211717082	2.550074409	0.275878058	11.43086521	2	329	16	6500	0.604229607	0.245549417
'3-9934779-C-T'	0.211774688	2.578479626	0.275118503	11.99648216	2	329	11	6505	0.604229607	0.168815224
'8-119452073-G-A'	0.211840473	1.820319206	0.554931311	4.67864786	5	326	48	6468	1.510574018	0.73664825
'20-60988475-CAGGCGGCTGTGGGTGGGG-C'	0.211911555	2.578581671	0.274960191	12.01327857	2	329	11	6505	0.604229607	0.168815224
'5-115329529-A-G'	0.211911555	2.578581671	0.274960191	12.01327857	2	329	11	6505	0.604229607	0.168815224
'1-210187118-A-G'	0.211911555	2.578581671	0.274960191	12.01327857	2	329	11	6505	0.604229607	0.168815224
'16-70843712-G-A'	0.211923724	2.011738597	0.382301257	6.773851899	3	328	25	6491	0.906344411	0.383670964
'11-129722427-T-C'	0.211994295	2.007468117	0.382425107	6.714493923	3	328	28	6488	0.906344411	0.429711479
'1-118644374-T-C'	0.211995337	2.583590154	0.274713624	12.09723638	2	329	11	6505	0.604229607	0.168815224
'10-75519510-G-A'	0.211995337	2.583590154	0.274713624	12.09723638	2	329	11	6505	0.604229607	0.168815224
'22-28503194-T-C'	0.211995337	2.583590154	0.274713624	12.09723638	2	329	11	6505	0.604229607	0.168815224
'6-100395721-C-T'	0.211995337	2.583590154	0.274713624	12.09723638	2	329	11	6505	0.604229607	0.168815224
'6-160328355-T-C'	0.211995337	2.583590154	0.274713624	12.09723638	2	329	11	6505	0.604229607	0.168815224
'13-19751301-C-T'	0.212028505	2.593670197	0.274376422	12.25291616	2	329	11	6505	0.604229607	0.168815224
'17-41004777-T-A'	0.212044401	2.581032062	0.274650021	11.99099536	2	329	13	6503	0.604229607	0.199508901
'1-33487007-C-T'	0.212153571	1.816495488	0.55564284	4.643871474	5	326	54	6462	1.510574018	0.828729282
'8-125103781-C-T'	0.212170853	2.599353799	0.274035522	12.33840505	2	329	12	6504	0.604229607	0.184162063
'3-63996606-C-T'	0.212193117	2.541479764	0.27555427	11.3245772	2	329	18	6498	0.604229607	0.276243094
'15-91500905-T-C'	0.212310744	2.569825397	0.274714996	11.88254784	2	329	12	6504	0.604229607	0.184162063
'11-2418039-C-T'	0.212310744	2.569825397	0.274714996	11.88254784	2	329	12	6504	0.604229607	0.184162063
'3-15311256-G-A'	0.212310744	2.569825397	0.274714996	11.88254784	2	329	12	6504	0.604229607	0.184162063
'22-38528925-G-A'	0.212345609	2.024950776	0.380835615	6.954451832	3	328	20	6496	0.906344411	0.306936771
'19-12296605-G-A'	0.212420625	1.816802792	0.553979593	4.668527298	5	326	44	6472	1.510574018	0.675260896
'14-55903340-T-C'	0.212436259	2.465187769	0.277528322	10.19600794	2	329	31	6485	0.604229607	0.475751995
'4-155511824-T-C'	0.212495037	4.915993645	0.103961715	39.57042012	1	330	9	6507	0.302114804	0.138121547
'4-126373018-C-T'	0.212520489	1.644943124	0.627934128	3.648970567	7	324	72	6444	2.114803625	1.104972376
'17-10261080-G-A'	0.212527242	2.014876245	0.381239566	6.831490283	3	328	25	6491	0.906344411	0.383670964
'5-137801474-G-A'	0.212547128	4.781955304	0.10431356	37.04284107	1	330	10	6506	0.302114804	0.153468386
'5-140236859-AC-A'	0.212547128	4.781955304	0.10431356	37.04284107	1	330	10	6506	0.302114804	0.153468386
'7-150704039-G-A'	0.212547128	4.781955304	0.10431356	37.04284107	1	330	10	6506	0.302114804	0.153468386
'19-11890956-G-A'	0.212578773	2.476904281	0.276987786	10.3672968	2	329	29	6487	0.604229607	0.445058318
'15-72690734-C-T'	0.212581168	1.975464981	0.383992384	6.376489854	3	328	48	6468	0.906344411	0.73664825
'20-20453542-C-T'	0.212618039	2.557219568	0.274699973	11.6920073	2	329	13	6503	0.604229607	0.199508901
'2-98274529-C-A'	0.212765835	2.015482243	0.38094005	6.859826351	3	328	21	6495	0.906344411	0.32228361
'6-135732649-T-C'	0.212820143	1.64304979	0.629117013	3.629508522	7	324	80	6436	2.114803625	1.227747084
'17-65908155-T-A'	0.21284934	2.013728082	0.38091785	6.836581173	3	328	23	6493	0.906344411	0.352977287
'20-36676816-G-A'	0.212932653	1.995187079	0.382091456	6.615810681	3	328	34	6482	0.906344411	0.521792511
'3-121822564-G-A'	0.212940413	4.583018159	0.104593425	32.64341748	1	330	11	6505	0.302114804	0.168815224
'12-51399206-C-T'	0.212947225	2.561344289	0.27420748	11.79292803	2	329	13	6503	0.604229607	0.199508901
'5-137488280-C-G'	0.212994771	4.618903412	0.104462445	33.40623955	1	330	13	6503	0.302114804	0.199508901
'3-151171274-C-A'	0.212994771	4.618903412	0.104462445	33.40623955	1	330	13	6503	0.302114804	0.199508901
'6-130164729-G-A'	0.213005565	2.550166422	0.27442908	11.58715208	2	329	14	6502	0.604229607	0.21485574
'11-113610003-C-T'	0.213184644	2.532848733	0.274702804	11.31266838	2	329	16	6500	0.604229607	0.245549417
'19-16860096-T-C'	0.213210143	2.56352279	0.273872222	11.87895144	2	329	12	6504	0.604229607	0.184162063
'2-173832080-G-A'	0.213254585	2.548705287	0.274196827	11.59494333	2	329	14	6502	0.604229607	0.21485574
'6-11190515-G-A'	0.21326418	1.998586677	0.381424535	6.672978974	3	328	29	6487	0.906344411	0.445058318
'3-13381402-G-A'	0.213317364	2.542529146	0.274242273	11.45756471	2	329	17	6499	0.604229607	0.260896255
'5-149433752-A-G'	0.213320006	2.033455487	0.378935473	7.099791327	3	328	18	6498	0.906344411	0.276243094
'6-31106797-G-A'	0.213370859	1.991530187	0.381802875	6.596736256	3	328	31	6485	0.906344411	0.475751995
'16-22358415-G-A'	0.213478277	2.003937429	0.380784492	6.748855317	3	328	25	6491	0.906344411	0.383670964
'16-602430-C-T'	0.213501363	1.640194959	0.626115556	3.639314579	7	324	69	6447	2.114803625	1.05893186
'4-77192831-G-T'	0.213638249	4.74409204	0.103720927	36.46868564	1	330	10	6506	0.302114804	0.153468386
'16-31435277-G-C'	0.213640877	2.575754827	0.273041784	12.13499752	2	329	11	6505	0.604229607	0.168815224
'3-39227174-G-A'	0.213662081	2.587190872	0.272677172	12.31000058	2	329	11	6505	0.604229607	0.168815224
'17-6913336-C-A'	0.213678022	1.810413759	0.551276212	4.663582811	5	326	40	6476	1.510574018	0.613873542
'5-149578896-C-T'	0.213796173	4.537832638	0.104172264	31.73828937	1	330	13	6503	0.302114804	0.199508901
'1-40148282-A-G'	0.21386278	4.725459887	0.103628095	36.14089104	1	330	10	6506	0.302114804	0.153468386
'2-233345496-C-T'	0.21386278	4.725459887	0.103628095	36.14089104	1	330	10	6506	0.302114804	0.153468386
'2-24483979-C-G'	0.213890511	1.638636425	0.624508255	3.64456317	7	324	63	6453	2.114803625	0.966850829
'22-28392125-G-A'	0.213927643	2.576218153	0.272740038	12.20914229	2	329	10	6506	0.604229607	0.153468386
'2-73518628-C-G'	0.213927643	2.576218153	0.272740038	12.20914229	2	329	10	6506	0.604229607	0.153468386
'1-32672713-C-T'	0.213927643	2.576218153	0.272740038	12.20914229	2	329	10	6506	0.604229607	0.153468386
'22-43032729-C-G'	0.213927643	2.576218153	0.272740038	12.20914229	2	329	10	6506	0.604229607	0.153468386
'4-6607008-T-C'	0.213927643	2.576218153	0.272740038	12.20914229	2	329	10	6506	0.604229607	0.153468386
'15-29415701-C-T'	0.21395693	4.887189904	0.103129299	39.59918511	1	330	9	6507	0.302114804	0.138121547
'16-49430501-C-T'	0.213975634	1.998408058	0.380498837	6.701609439	3	328	28	6488	0.906344411	0.429711479
'X-119005292-A-T'	0.213980142	2.584414233	0.272435002	12.33954796	2	329	10	6506	0.604229607	0.153468386
'17-26659218-G-A'	0.213980142	2.584414233	0.272435002	12.33954796	2	329	10	6506	0.604229607	0.153468386
'1-52826104-C-T'	0.213980142	2.584414233	0.272435002	12.33954796	2	329	10	6506	0.604229607	0.153468386
'16-66975483-C-T'	0.213980142	2.584414233	0.272435002	12.33954796	2	329	10	6506	0.604229607	0.153468386
'17-915108-C-T'	0.214072384	1.807491026	0.550884078	4.648634334	5	326	42	6474	1.510574018	0.644567219
'1-227182674-G-A'	0.214091392	1.998881079	0.3803218	6.713986773	3	328	26	6490	0.906344411	0.399017802
'14-77706926-T-C'	0.21411597	1.986608885	0.381124629	6.563626543	3	328	39	6477	0.906344411	0.598526703
'20-256617-C-T'	0.214125221	2.534197124	0.273613392	11.44595325	2	329	14	6502	0.604229607	0.21485574
'1-91978730-A-G'	0.214235315	2.562858834	0.27273941	11.9825798	2	329	11	6505	0.604229607	0.168815224
'10-7213936-C-T'	0.214268192	4.56158252	0.103818868	32.55050326	1	330	13	6503	0.302114804	0.199508901
'5-179193548-G-A'	0.214279893	4.88759435	0.102935836	39.95215974	1	330	9	6507	0.302114804	0.138121547
'15-44134668-A-G'	0.214279893	4.88759435	0.102935836	39.95215974	1	330	9	6507	0.302114804	0.138121547
'3-121414325-T-C'	0.214279893	4.88759435	0.102935836	39.95215974	1	330	9	6507	0.302114804	0.138121547
'1-52962830-C-T'	0.214279893	4.88759435	0.102935836	39.95215974	1	330	9	6507	0.302114804	0.138121547
'14-21487276-T-C'	0.214279893	4.88759435	0.102935836	39.95215974	1	330	9	6507	0.302114804	0.138121547
'2-99985946-C-T'	0.214279893	4.88759435	0.102935836	39.95215974	1	330	9	6507	0.302114804	0.138121547
'8-42608381-C-T'	0.214305275	2.569140331	0.272467633	12.09152002	2	329	11	6505	0.604229607	0.168815224
'14-55241682-G-A'	0.214305275	2.569140331	0.272467633	12.09152002	2	329	11	6505	0.604229607	0.168815224
'2-118578824-A-G'	0.214305275	2.569140331	0.272467633	12.09152002	2	329	11	6505	0.604229607	0.168815224
'10-128973984-C-T'	0.214306874	2.509888827	0.274069473	11.0457287	2	329	18	6498	0.604229607	0.276243094
'1-223934845-C-T'	0.214327867	2.580470351	0.272103029	12.264874	2	329	11	6505	0.604229607	0.168815224
'10-3175419-C-T'	0.214327867	2.580470351	0.272103029	12.264874	2	329	11	6505	0.604229607	0.168815224
'11-57003481-C-A'	0.214327867	2.580470351	0.272103029	12.264874	2	329	11	6505	0.604229607	0.168815224
'21-37617608-C-T'	0.214336122	2.008486759	0.379259993	6.829195777	3	328	26	6490	0.906344411	0.399017802
'22-25251572-C-A'	0.214434019	2.526663015	0.273455033	11.33402174	2	329	17	6499	0.604229607	0.260896255
'11-133791166-C-T'	0.214460939	1.805782574	0.549323443	4.653144097	5	326	50	6466	1.510574018	0.767341928
'14-69697203-G-C'	0.214476235	2.540556022	0.273043056	11.59379901	2	329	13	6503	0.604229607	0.199508901
'2-228158021-C-T'	0.214512081	1.635060328	0.624570336	3.62438638	7	324	70	6446	2.114803625	1.074278699
'11-73717267-C-T'	0.214535163	2.550639006	0.272722273	11.78997082	2	329	12	6504	0.604229607	0.184162063
'1-86361571-G-T'	0.214576503	2.536190077	0.273045208	11.5217416	2	329	14	6502	0.604229607	0.21485574
'5-146798038-C-T'	0.214576503	2.536190077	0.273045208	11.5217416	2	329	14	6502	0.604229607	0.21485574
'22-18562734-T-C'	0.214593556	2.458466055	0.275259798	10.27837539	2	329	31	6485	0.604229607	0.475751995
'1-3703827-A-G'	0.214613247	2.523117094	0.273346972	11.28978968	2	329	16	6500	0.604229607	0.245549417
'5-7892937-A-G'	0.214614539	1.805720173	0.549185823	4.660207886	5	326	39	6477	1.510574018	0.598526703
'5-66460848-C-T'	0.214672073	2.53003424	0.273057072	11.38988445	2	329	16	6500	0.604229607	0.245549417
'1-233136261-G-A'	0.214764479	4.604404159	0.103409151	34.052956	1	330	10	6506	0.302114804	0.153468386
'21-47552089-A-C'	0.214783465	2.517326304	0.273314366	11.21752537	2	329	15	6501	0.604229607	0.230202578
'5-14387615-T-C'	0.214845251	2.503047365	0.273646991	10.98667926	2	329	17	6499	0.604229607	0.260896255
'12-44605150-T-C'	0.214933378	2.542238181	0.272481744	11.66852173	2	329	13	6503	0.604229607	0.199508901
'11-1577871-G-A'	0.215136553	4.723242401	0.102852962	36.70616573	1	330	10	6506	0.302114804	0.153468386
'9-77454985-C-A'	0.215200523	4.675201468	0.102926613	35.42120716	1	330	10	6506	0.302114804	0.153468386
'1-161168120-A-G'	0.215235773	2.530455953	0.272463995	11.49524893	2	329	14	6502	0.604229607	0.21485574
'1-222801661-A-T'	0.215253212	4.511989223	0.103339771	31.69611219	1	330	13	6503	0.302114804	0.199508901
'7-130023245-G-A'	0.215266263	2.001677659	0.378604378	6.803181166	3	328	22	6494	0.906344411	0.337630448
'3-195591057-G-A'	0.215293607	4.706499367	0.102794922	36.23620224	1	330	11	6505	0.302114804	0.168815224
'16-2812444-TCAC-T'	0.215293607	4.706499367	0.102794922	36.23620224	1	330	11	6505	0.302114804	0.168815224
'6-46978038-G-A'	0.215293607	4.706499367	0.102794922	36.23620224	1	330	11	6505	0.302114804	0.168815224
'5-32058071-A-G'	0.215293607	4.706499367	0.102794922	36.23620224	1	330	11	6505	0.302114804	0.168815224
'6-37612364-G-A'	0.215293607	4.706499367	0.102794922	36.23620224	1	330	11	6505	0.302114804	0.168815224
'10-90984862-T-C'	0.215293607	4.706499367	0.102794922	36.23620224	1	330	11	6505	0.302114804	0.168815224
'16-68013554-G-A'	0.215293607	4.706499367	0.102794922	36.23620224	1	330	11	6505	0.302114804	0.168815224
'4-69341983-C-T'	0.215306306	4.623899888	0.103021678	34.75086225	1	330	9	6507	0.302114804	0.138121547
'19-44890825-T-G'	0.215353618	4.688935666	0.102804575	36.02793238	1	330	9	6507	0.302114804	0.138121547
'19-44890824-T-C'	0.215353618	4.688935666	0.102804575	36.02793238	1	330	9	6507	0.302114804	0.138121547
'10-327226-G-A'	0.215366935	1.798920157	0.549210628	4.612984358	5	326	46	6470	1.510574018	0.705954573
'21-46281170-G-C'	0.215528832	1.79883862	0.548496028	4.622649151	5	326	43	6473	1.510574018	0.659914058
'2-179612373-A-C'	0.215539246	1.794065209	0.551118357	4.554392033	5	326	68	6448	1.510574018	1.043585021
'8-42323380-C-T'	0.215555866	1.990557229	0.378899353	6.664892709	3	328	31	6485	0.906344411	0.475751995
'1-70819699-G-C'	0.215563899	4.510046179	0.103158031	31.84658777	1	330	13	6503	0.302114804	0.199508901
'1-224345067-T-C'	0.215563899	4.510046179	0.103158031	31.84658777	1	330	13	6503	0.302114804	0.199508901
'10-75407176-G-A'	0.215563899	4.510046179	0.103158031	31.84658777	1	330	13	6503	0.302114804	0.199508901
'1-224301837-G-A'	0.215563899	4.510046179	0.103158031	31.84658777	1	330	13	6503	0.302114804	0.199508901
'8-42977531-C-T'	0.215578637	2.482630379	0.273394798	10.71461427	2	329	23	6493	0.604229607	0.352977287
'8-42977849-G-A'	0.215578637	2.482630379	0.273394798	10.71461427	2	329	23	6493	0.604229607	0.352977287
'8-103274296-G-C'	0.215580532	2.414739538	0.275548279	9.751918964	2	329	40	6476	0.604229607	0.613873542
'1-21564631-C-T'	0.215591903	1.98539229	0.379219546	6.6044791	3	328	33	6483	0.906344411	0.506445672
'22-50319159-C-T'	0.215602961	4.828738473	0.102257511	38.92807672	1	330	9	6507	0.302114804	0.138121547
'16-24950797-C-T'	0.215602961	4.828738473	0.102257511	38.92807672	1	330	9	6507	0.302114804	0.138121547
'2-220470776-C-T'	0.215602961	4.828738473	0.102257511	38.92807672	1	330	9	6507	0.302114804	0.138121547
'4-128694557-G-A'	0.215676801	1.972711465	0.380105744	6.470780104	3	328	37	6479	0.906344411	0.567833026
'19-18545747-C-T'	0.215819177	1.985614253	0.378917811	6.618881972	3	328	30	6486	0.906344411	0.460405157
'12-110897617-G-A'	0.215822698	4.563381694	0.102854274	33.13554545	1	330	14	6502	0.302114804	0.21485574
'17-11572884-C-T'	0.215822698	4.563381694	0.102854274	33.13554545	1	330	14	6502	0.302114804	0.21485574
'2-145156612-C-T'	0.215822698	4.563381694	0.102854274	33.13554545	1	330	14	6502	0.302114804	0.21485574
'15-66222160-G-A'	0.215822698	4.563381694	0.102854274	33.13554545	1	330	14	6502	0.302114804	0.21485574
'16-28495349-G-A'	0.215822698	4.563381694	0.102854274	33.13554545	1	330	14	6502	0.302114804	0.21485574
'6-138428379-G-A'	0.215822698	4.563381694	0.102854274	33.13554545	1	330	14	6502	0.302114804	0.21485574
'22-50280487-C-T'	0.215822698	4.563381694	0.102854274	33.13554545	1	330	14	6502	0.302114804	0.21485574
'2-220081416-G-A'	0.215822698	4.563381694	0.102854274	33.13554545	1	330	14	6502	0.302114804	0.21485574
'2-27587456-A-G'	0.215822698	4.563381694	0.102854274	33.13554545	1	330	14	6502	0.302114804	0.21485574
'11-117042408-C-T'	0.215822698	4.563381694	0.102854274	33.13554545	1	330	14	6502	0.302114804	0.21485574
'7-127669661-G-C'	0.215822698	4.563381694	0.102854274	33.13554545	1	330	14	6502	0.302114804	0.21485574
'6-56496791-T-C'	0.215822698	4.563381694	0.102854274	33.13554545	1	330	14	6502	0.302114804	0.21485574
'16-67214076-G-T'	0.215822698	4.563381694	0.102854274	33.13554545	1	330	14	6502	0.302114804	0.21485574
'1-151262945-C-G'	0.215822698	4.563381694	0.102854274	33.13554545	1	330	14	6502	0.302114804	0.21485574
'7-126882990-G-C'	0.215822698	4.563381694	0.102854274	33.13554545	1	330	14	6502	0.302114804	0.21485574
'19-48800558-C-G'	0.215822698	4.563381694	0.102854274	33.13554545	1	330	14	6502	0.302114804	0.21485574
'10-134698692-G-A'	0.215822698	4.563381694	0.102854274	33.13554545	1	330	14	6502	0.302114804	0.21485574
'2-179443678-C-T'	0.215822698	4.563381694	0.102854274	33.13554545	1	330	14	6502	0.302114804	0.21485574
'13-33590904-T-G'	0.215822698	4.563381694	0.102854274	33.13554545	1	330	14	6502	0.302114804	0.21485574
'1-182551364-T-C'	0.215822698	4.563381694	0.102854274	33.13554545	1	330	14	6502	0.302114804	0.21485574
'17-3436164-G-A'	0.215822698	4.563381694	0.102854274	33.13554545	1	330	14	6502	0.302114804	0.21485574
'14-86089520-G-A'	0.215822698	4.563381694	0.102854274	33.13554545	1	330	14	6502	0.302114804	0.21485574
'9-139846791-G-T'	0.215822698	4.563381694	0.102854274	33.13554545	1	330	14	6502	0.302114804	0.21485574
'16-1497533-G-A'	0.215822698	4.563381694	0.102854274	33.13554545	1	330	14	6502	0.302114804	0.21485574
'11-50003290-C-T'	0.215822698	4.563381694	0.102854274	33.13554545	1	330	14	6502	0.302114804	0.21485574
'6-84234155-A-G'	0.215822698	4.563381694	0.102854274	33.13554545	1	330	14	6502	0.302114804	0.21485574
'22-30953369-G-A'	0.215822698	4.563381694	0.102854274	33.13554545	1	330	14	6502	0.302114804	0.21485574
'6-97629889-A-G'	0.215822698	4.563381694	0.102854274	33.13554545	1	330	14	6502	0.302114804	0.21485574
'2-204075806-C-T'	0.215822698	4.563381694	0.102854274	33.13554545	1	330	14	6502	0.302114804	0.21485574
'4-8443071-G-A'	0.215822698	4.563381694	0.102854274	33.13554545	1	330	14	6502	0.302114804	0.21485574
'2-24498698-G-C'	0.215822698	4.563381694	0.102854274	33.13554545	1	330	14	6502	0.302114804	0.21485574
'3-87018099-T-A'	0.215822698	4.563381694	0.102854274	33.13554545	1	330	14	6502	0.302114804	0.21485574
'16-84030848-C-T'	0.215822698	4.563381694	0.102854274	33.13554545	1	330	14	6502	0.302114804	0.21485574
'20-31659917-G-A'	0.215822698	4.563381694	0.102854274	33.13554545	1	330	14	6502	0.302114804	0.21485574
'7-100648671-A-T'	0.215822698	4.563381694	0.102854274	33.13554545	1	330	14	6502	0.302114804	0.21485574
'17-7330298-C-T'	0.215822698	4.563381694	0.102854274	33.13554545	1	330	14	6502	0.302114804	0.21485574
'9-139846788-G-T'	0.215822698	4.563381694	0.102854274	33.13554545	1	330	14	6502	0.302114804	0.21485574
'2-46608860-G-A'	0.215822698	4.563381694	0.102854274	33.13554545	1	330	14	6502	0.302114804	0.21485574
'17-17698099-G-A'	0.215822698	4.563381694	0.102854274	33.13554545	1	330	14	6502	0.302114804	0.21485574
'13-75936281-C-T'	0.215822698	4.563381694	0.102854274	33.13554545	1	330	14	6502	0.302114804	0.21485574
'22-31737559-A-G'	0.21582524	1.794554222	0.548957582	4.582911042	5	326	65	6451	1.510574018	0.997544506
'3-105404298-C-T'	0.215948594	2.535020472	0.271525791	11.65017789	2	329	12	6504	0.604229607	0.184162063
'11-64003467-C-G'	0.215956031	2.588387021	0.270115374	12.64015755	2	329	9	6507	0.604229607	0.138121547
'8-2824257-C-T'	0.215983506	1.982497213	0.378940718	6.591190064	3	328	35	6481	0.906344411	0.537139349
'2-179571644-C-T'	0.21605546	2.525415238	0.271696413	11.50574785	2	329	13	6503	0.604229607	0.199508901
'7-92132483-T-TA'	0.21605546	2.525415238	0.271696413	11.50574785	2	329	13	6503	0.604229607	0.199508901
'1-169825081-C-T'	0.216092039	2.442719472	0.27404389	10.17276477	2	329	31	6485	0.604229607	0.475751995
'8-145619907-G-A'	0.216265075	2.453159385	0.273523037	10.34012647	2	329	25	6491	0.604229607	0.383670964
'7-2752155-G-A'	0.216384404	1.982467245	0.378495375	6.618789124	3	328	27	6489	0.906344411	0.414364641
'16-20380937-G-T'	0.216415155	2.531356959	0.271135631	11.65262235	2	329	12	6504	0.604229607	0.184162063
'8-69046419-A-T'	0.216415155	2.531356959	0.271135631	11.65262235	2	329	12	6504	0.604229607	0.184162063
'7-23871924-C-T'	0.216415155	2.531356959	0.271135631	11.65262235	2	329	12	6504	0.604229607	0.184162063
'1-1269612-TCTC-T'	0.216452586	2.501493921	0.271896063	11.11790336	2	329	17	6499	0.604229607	0.260896255
'15-73028295-A-T'	0.216471302	2.539341762	0.270826232	11.77714775	2	329	12	6504	0.604229607	0.184162063
'10-105179386-T-C'	0.216584023	4.648410038	0.102150322	35.25400921	1	330	11	6505	0.302114804	0.168815224
'1-230916015-A-G'	0.216584023	4.648410038	0.102150322	35.25400921	1	330	11	6505	0.302114804	0.168815224
'7-30490919-C-T'	0.216610198	2.495917431	0.27186927	11.03688938	2	329	18	6498	0.604229607	0.276243094
'19-36352906-A-G'	0.216615106	2.555904128	0.270228261	12.09666678	2	329	11	6505	0.604229607	0.168815224
'2-98810904-A-G'	0.216628366	1.792445524	0.546721041	4.603851071	5	326	49	6467	1.510574018	0.751995089
'19-12812262-G-A'	0.216696507	1.976485102	0.378475998	6.555258357	3	328	31	6485	0.906344411	0.475751995
'17-78182048-C-G'	0.216707709	1.98580793	0.377831206	6.672513915	3	328	25	6491	0.906344411	0.383670964
'4-95173928-C-T'	0.216731969	4.4900233	0.102495342	31.74834074	1	330	13	6503	0.302114804	0.199508901
'5-154275840-A-G'	0.216876757	1.973320593	0.378504053	6.529696326	3	328	32	6484	0.906344411	0.491098834
'16-20788882-G-A'	0.216903465	1.991268455	0.37718157	6.746132972	3	328	23	6493	0.906344411	0.352977287
'14-69800241-C-T'	0.21694802	4.776682358	0.101563747	38.11616164	1	330	9	6507	0.302114804	0.138121547
'3-58117710-T-C'	0.216950647	2.476914469	0.271984422	10.72844278	2	329	23	6493	0.604229607	0.352977287
'9-1057195-G-A'	0.216963874	2.552138802	0.269900071	12.02920874	2	329	12	6504	0.604229607	0.184162063
'7-107605123-C-T'	0.216974563	2.492045359	0.271552269	10.99538201	2	329	19	6497	0.604229607	0.291589932
'2-175432767-G-A'	0.216999692	4.802705994	0.101476824	38.82819965	1	330	10	6506	0.302114804	0.153468386
'1-196977663-G-A'	0.216999692	4.802705994	0.101476824	38.82819965	1	330	10	6506	0.302114804	0.153468386
'9-125316056-A-G'	0.216999692	4.802705994	0.101476824	38.82819965	1	330	10	6506	0.302114804	0.153468386
'17-39577171-C-G'	0.216999692	4.802705994	0.101476824	38.82819965	1	330	10	6506	0.302114804	0.153468386
'2-3604467-C-T'	0.216999692	4.802705994	0.101476824	38.82819965	1	330	10	6506	0.302114804	0.153468386
'11-6260437-A-G'	0.216999692	4.802705994	0.101476824	38.82819965	1	330	10	6506	0.302114804	0.153468386
'1-247053277-C-T'	0.216999692	4.802705994	0.101476824	38.82819965	1	330	10	6506	0.302114804	0.153468386
'1-237758806-G-A'	0.216999692	4.802705994	0.101476824	38.82819965	1	330	10	6506	0.302114804	0.153468386
'18-30554575-T-C'	0.216999692	4.802705994	0.101476824	38.82819965	1	330	10	6506	0.302114804	0.153468386
'17-4576683-C-T'	0.216999692	4.802705994	0.101476824	38.82819965	1	330	10	6506	0.302114804	0.153468386
'1-32120960-C-T'	0.217066761	1.989389676	0.377080522	6.726771637	3	328	25	6491	0.906344411	0.383670964
'8-113358413-T-A'	0.217070775	4.504364827	0.102251649	32.21313368	1	330	14	6502	0.302114804	0.21485574
'20-40034028-C-A'	0.217070775	4.504364827	0.102251649	32.21313368	1	330	14	6502	0.302114804	0.21485574
'2-216288105-G-T'	0.217070775	4.504364827	0.102251649	32.21313368	1	330	14	6502	0.302114804	0.21485574
'X-27998893-G-A'	0.217070775	4.504364827	0.102251649	32.21313368	1	330	14	6502	0.302114804	0.21485574
'3-149051122-C-T'	0.217070775	4.504364827	0.102251649	32.21313368	1	330	14	6502	0.302114804	0.21485574
'1-36040558-C-T'	0.217070775	4.504364827	0.102251649	32.21313368	1	330	14	6502	0.302114804	0.21485574
'3-100274161-C-T'	0.217070775	4.504364827	0.102251649	32.21313368	1	330	14	6502	0.302114804	0.21485574
'4-37432376-G-A'	0.217070775	4.504364827	0.102251649	32.21313368	1	330	14	6502	0.302114804	0.21485574
'20-36982779-C-G'	0.217114111	1.991339967	0.37681338	6.740685982	3	328	30	6486	0.906344411	0.460405157
'1-100206379-C-T'	0.217146351	2.521601147	0.270531613	11.512361	2	329	14	6502	0.604229607	0.21485574
'1-22030875-T-A'	0.217146351	2.521601147	0.270531613	11.512361	2	329	14	6502	0.604229607	0.21485574
'22-38120797-G-A'	0.217169318	2.404629317	0.274056982	9.724788067	2	329	38	6478	0.604229607	0.583179865
'11-30033939-T-C'	0.217242644	4.494456711	0.102182464	32.28641276	1	330	11	6505	0.302114804	0.168815224
'1-226046964-T-C'	0.21724942	2.450963042	0.272428876	10.36059705	2	329	29	6487	0.604229607	0.445058318
'1-16475243-G-A'	0.217283404	2.481241985	0.271533933	10.85889184	2	329	20	6496	0.604229607	0.306936771
'19-18966824-C-T'	0.217327977	1.621294466	0.620427132	3.584952488	7	324	73	6443	2.114803625	1.120319214
'6-37280744-C-A'	0.217356233	1.999489193	0.376015159	6.867511598	3	328	20	6496	0.906344411	0.306936771
'16-66975712-G-A'	0.21740808	2.500767629	0.27086132	11.2104463	2	329	15	6501	0.604229607	0.230202578
'10-101964847-T-C'	0.217533847	2.451705315	0.272135203	10.42365473	2	329	23	6493	0.604229607	0.352977287
'5-37480026-T-C'	0.217562417	1.98847808	0.376537545	6.743472863	3	328	22	6494	0.906344411	0.337630448
'5-120022006-T-C'	0.21776354	1.62009941	0.617691154	3.600793522	7	324	67	6449	2.114803625	1.028238183
'12-113826356-G-A'	0.217782882	2.495621876	0.270570856	11.14706727	2	329	16	6500	0.604229607	0.245549417
'15-45464510-A-G'	0.21781332	1.971472601	0.377409097	6.545327289	3	328	31	6485	0.906344411	0.475751995
'X-70518564-G-T'	0.217860076	1.785549649	0.544755073	4.584712237	5	326	43	6473	1.510574018	0.659914058
'6-111588316-C-T'	0.217896557	4.5964772	0.101489424	34.52583846	1	330	11	6505	0.302114804	0.168815224
'7-2748787-T-C'	0.217973127	2.49820721	0.270279818	11.20939459	2	329	15	6501	0.604229607	0.230202578
'10-120907358-C-T'	0.217997332	1.964513588	0.377682598	6.471297983	3	328	37	6479	0.906344411	0.567833026
'6-76331308-A-G'	0.218047333	2.492038362	0.27039011	11.11893021	2	329	16	6500	0.604229607	0.245549417
'22-40820273-C-T'	0.218062376	2.439756499	0.27188874	10.27532327	2	329	30	6486	0.604229607	0.460405157
'1-186313522-T-C'	0.218073812	2.522721021	0.26952414	11.67061354	2	329	12	6504	0.604229607	0.184162063
'3-48716536-GC-AA'	0.21815967	1.990844549	0.37549738	6.783145351	3	328	23	6493	0.906344411	0.352977287
'1-229738193-C-T'	0.21815967	1.990844549	0.37549738	6.783145351	3	328	23	6493	0.906344411	0.352977287
'4-6612965-G-A'	0.218232116	4.629087747	0.101222014	35.86303268	1	330	9	6507	0.302114804	0.138121547
'6-160966559-G-A'	0.218232322	4.471796461	0.101639831	31.89726246	1	330	13	6503	0.302114804	0.199508901
'16-48174765-C-A'	0.218270275	1.965706135	0.377244837	6.497294728	3	328	37	6479	0.906344411	0.567833026
'1-20141465-G-A'	0.218297611	4.742259484	0.100838089	37.75145027	1	330	10	6506	0.302114804	0.153468386
'20-1961466-C-T'	0.218297611	4.742259484	0.100838089	37.75145027	1	330	10	6506	0.302114804	0.153468386
'16-46744650-A-G'	0.218297611	4.742259484	0.100838089	37.75145027	1	330	10	6506	0.302114804	0.153468386
'1-10434394-G-A'	0.218297611	4.742259484	0.100838089	37.75145027	1	330	10	6506	0.302114804	0.153468386
'22-29886485-G-A'	0.218297611	4.742259484	0.100838089	37.75145027	1	330	10	6506	0.302114804	0.153468386
'12-76741325-T-C'	0.218297611	4.742259484	0.100838089	37.75145027	1	330	10	6506	0.302114804	0.153468386
'19-2098294-C-T'	0.218297611	4.742259484	0.100838089	37.75145027	1	330	10	6506	0.302114804	0.153468386
'5-74949002-C-G'	0.218341159	4.451152653	0.101631579	31.44776592	1	330	14	6502	0.302114804	0.21485574
'11-114576683-A-G'	0.218341159	4.451152653	0.101631579	31.44776592	1	330	14	6502	0.302114804	0.21485574
'8-10583341-G-T'	0.218341159	4.451152653	0.101631579	31.44776592	1	330	14	6502	0.302114804	0.21485574
'15-98509167-G-C'	0.21837506	1.781551481	0.544542425	4.560783359	5	326	46	6470	1.510574018	0.705954573
'16-89663026-G-A'	0.218404697	1.783443394	0.543373128	4.58944718	5	326	41	6475	1.510574018	0.629220381
'11-128806462-C-G'	0.218425986	2.529953271	0.268940178	11.84278074	2	329	11	6505	0.604229607	0.168815224
'2-211456628-T-G'	0.218425986	2.529953271	0.268940178	11.84278074	2	329	11	6505	0.604229607	0.168815224
'10-94834578-G-A'	0.218425986	2.529953271	0.268940178	11.84278074	2	329	11	6505	0.604229607	0.168815224
'2-239006969-C-T'	0.218425986	2.529953271	0.268940178	11.84278074	2	329	11	6505	0.604229607	0.168815224
'8-74333676-T-A'	0.218472026	1.780044276	0.544794674	4.545963396	5	326	55	6461	1.510574018	0.84407612
'11-67219242-G-C'	0.218583627	2.490799807	0.269788225	11.11865921	2	329	18	6498	0.604229607	0.276243094
'3-40457524-G-A'	0.218587244	1.780258379	0.54427881	4.555809468	5	326	46	6470	1.510574018	0.705954573
'10-30602650-C-T'	0.218647236	2.51191231	0.269209759	11.55567249	2	329	12	6504	0.604229607	0.184162063
'15-51828622-T-G'	0.218651992	1.988058776	0.375168976	6.788539584	3	328	20	6496	0.906344411	0.306936771
'15-42982891-A-C'	0.218719973	4.473273578	0.101354491	32.37905143	1	330	11	6505	0.302114804	0.168815224
'3-145924403-A-G'	0.218737953	2.516433301	0.268966228	11.6310667	2	329	12	6504	0.604229607	0.184162063
'19-44793278-A-G'	0.218737953	2.516433301	0.268966228	11.6310667	2	329	12	6504	0.604229607	0.184162063
'16-2159850-G-A'	0.218756805	2.504078137	0.269261074	11.39279736	2	329	14	6502	0.604229607	0.21485574
'X-129147531-G-A'	0.218862725	1.986109601	0.374957145	6.760500859	3	328	24	6492	0.906344411	0.368324125
'19-14517736-A-G'	0.218872725	2.481211967	0.269788257	11.02835981	2	329	15	6501	0.604229607	0.230202578
'8-77761269-G-C'	0.21893734	2.499843234	0.2691862	11.34447208	2	329	14	6502	0.604229607	0.21485574
'7-134819601-C-T'	0.218939059	1.988202124	0.37475047	6.796635004	3	328	21	6495	0.906344411	0.32228361
'11-8132302-G-A'	0.218957783	4.458601733	0.101250482	32.08080834	1	330	11	6505	0.302114804	0.168815224
'11-32954693-A-C'	0.218978031	1.956606143	0.376964568	6.414807998	3	328	37	6479	0.906344411	0.567833026
'5-140202499-C-T'	0.218993755	1.961242784	0.37662277	6.472233368	3	328	43	6473	0.906344411	0.659914058
'19-35804312-G-A'	0.219014951	2.502439466	0.269041555	11.40366195	2	329	14	6502	0.604229607	0.21485574
'19-10260243-C-T'	0.219042928	2.50401553	0.268975269	11.44280333	2	329	13	6503	0.604229607	0.199508901
'10-90673187-G-A'	0.219095776	1.966917295	0.376004888	6.534213453	3	328	32	6484	0.906344411	0.491098834
'19-17783304-G-A'	0.21910434	2.511367513	0.268672926	11.55525875	2	329	13	6503	0.604229607	0.199508901
'19-19905599-TC-T'	0.21912185	2.463465671	0.270050663	10.77306506	2	329	17	6499	0.604229607	0.260896255
'X-73815708-A-G'	0.219122535	1.98034415	0.375101799	6.712329995	3	328	23	6493	0.906344411	0.352977287
'3-172165673-G-T'	0.219158393	4.476265893	0.101083356	32.62445505	1	330	10	6506	0.302114804	0.153468386
'11-6622185-G-C'	0.21919491	1.981511029	0.374918595	6.72902868	3	328	22	6494	0.906344411	0.337630448
'12-120750374-G-A'	0.219455096	1.776747864	0.542192417	4.560505104	5	326	43	6473	1.510574018	0.659914058
'5-140530973-G-A'	0.219609998	1.966978317	0.375396922	6.564464948	3	328	30	6486	0.906344411	0.460405157
'7-127669499-G-A'	0.21962812	2.450172981	0.269867493	10.59377327	2	329	19	6497	0.604229607	0.291589932
'21-31015239-C-T'	0.219633746	4.402870953	0.100994789	30.81538743	1	330	14	6502	0.302114804	0.21485574
'15-75981185-C-T'	0.219663625	2.457148959	0.269572312	10.67393742	2	329	24	6492	0.604229607	0.368324125
'17-3483785-T-C'	0.219688267	1.775692091	0.541522377	4.560565054	5	326	46	6470	1.510574018	0.705954573
'7-128454866-G-A'	0.21970366	4.604696238	0.100412974	36.0041613	1	330	9	6507	0.302114804	0.138121547
'19-12864100-G-A'	0.21970366	4.604696238	0.100412974	36.0041613	1	330	9	6507	0.302114804	0.138121547
'16-83994673-C-G'	0.21970366	4.604696238	0.100412974	36.0041613	1	330	9	6507	0.302114804	0.138121547
'5-96077014-C-T'	0.21970366	4.604696238	0.100412974	36.0041613	1	330	9	6507	0.302114804	0.138121547
'13-39266441-A-C'	0.219703674	4.69046936	0.100132965	37.18105496	1	330	9	6507	0.302114804	0.138121547
'3-48621017-G-A'	0.219729424	2.515133947	0.267905408	11.7058082	2	329	12	6504	0.604229607	0.184162063
'1-229794901-C-T'	0.219742919	2.502870404	0.268198872	11.46271229	2	329	14	6502	0.604229607	0.21485574
'2-178936272-T-C'	0.21998811	2.437342955	0.269816474	10.39768585	2	329	27	6489	0.604229607	0.414364641
'2-229890579-G-A'	0.220151873	1.964814261	0.374889126	6.566370825	3	328	27	6489	0.906344411	0.414364641
'21-41151154-C-CGCTGCT'	0.220171572	2.466897255	0.268766909	10.90990804	2	329	16	6500	0.604229607	0.245549417
'19-6375753-G-A'	0.220206972	1.958222482	0.375286884	6.487344411	3	328	34	6482	0.906344411	0.521792511
'11-73739420-T-C'	0.22021873	4.455826421	0.100515738	32.58143009	1	330	11	6505	0.302114804	0.168815224
'22-36054997-C-T'	0.22021873	4.455826421	0.100515738	32.58143009	1	330	11	6505	0.302114804	0.168815224
'19-38861397-C-T'	0.220284773	1.981250245	0.373549231	6.775967356	3	328	20	6496	0.906344411	0.306936771
'2-223781186-A-G'	0.22029709	4.417155442	0.100570907	31.59363387	1	330	11	6505	0.302114804	0.168815224
'11-45928418-ACCAT-A'	0.220298653	1.975967571	0.373872506	6.705334927	3	328	23	6493	0.906344411	0.352977287
'14-102028589-G-T'	0.220353168	1.969978413	0.374241717	6.635606862	3	328	25	6491	0.906344411	0.383670964
'4-147755012-T-A'	0.220375455	2.496091384	0.267693897	11.40606397	2	329	15	6501	0.604229607	0.230202578
'13-102375289-A-G'	0.220379206	2.522110853	0.267042343	11.94120707	2	329	10	6506	0.604229607	0.153468386
'8-141716248-T-G'	0.220379206	2.522110853	0.267042343	11.94120707	2	329	10	6506	0.604229607	0.153468386
'3-189706798-G-A'	0.220379206	2.522110853	0.267042343	11.94120707	2	329	10	6506	0.604229607	0.153468386
'6-51484304-C-T'	0.220379206	2.522110853	0.267042343	11.94120707	2	329	10	6506	0.604229607	0.153468386
'3-151129215-C-T'	0.220392467	1.973533251	0.373927617	6.679174878	3	328	25	6491	0.906344411	0.383670964
'3-49321424-T-C'	0.220427979	1.60735016	0.614529505	3.558561084	7	324	75	6441	2.114803625	1.151012891
'19-15302941-T-C'	0.22050008	1.986335839	0.372839419	6.836112161	3	328	21	6495	0.906344411	0.32228361
'10-13154572-A-G'	0.220564423	1.950938011	0.375356244	6.413874302	3	328	39	6477	0.906344411	0.598526703
'16-1270254-G-A'	0.220565951	4.444885467	0.10033826	32.42901409	1	330	10	6506	0.302114804	0.153468386
'2-100022421-C-A'	0.220682727	2.425340737	0.269469549	10.30167196	2	329	25	6491	0.604229607	0.383670964
'17-3844399-G-A'	0.220683728	2.509012269	0.267065768	11.7269222	2	329	11	6505	0.604229607	0.168815224
'11-376345-C-T'	0.220683728	2.509012269	0.267065768	11.7269222	2	329	11	6505	0.604229607	0.168815224
'12-6127833-T-C'	0.220750556	2.414556682	0.269721017	10.1399122	2	329	28	6488	0.604229607	0.429711479
'14-44975017-C-T'	0.22078014	2.475369384	0.267862344	11.11682264	2	329	14	6502	0.604229607	0.21485574
'5-150921969-C-T'	0.220782612	1.948502424	0.375228149	6.390661474	3	328	37	6479	0.906344411	0.567833026
'16-21245101-G-C'	0.220800813	1.951405409	0.374976541	6.423837434	3	328	35	6481	0.906344411	0.537139349
'16-20360198-C-T'	0.220802415	2.419931734	0.26946765	10.20776604	2	329	29	6487	0.604229607	0.445058318
'8-8185889-G-A'	0.220847166	2.422698298	0.269347435	10.2627872	2	329	28	6488	0.604229607	0.429711479
'11-67814983-G-A'	0.220936741	1.771060756	0.538616401	4.570694504	5	326	39	6477	1.510574018	0.598526703
'22-31011737-C-T'	0.22094843	4.359757911	0.100342007	30.29824604	1	330	14	6502	0.302114804	0.21485574
'1-64011657-A-G'	0.22094843	4.359757911	0.100342007	30.29824604	1	330	14	6502	0.302114804	0.21485574
'12-75706669-T-G'	0.22094843	4.359757911	0.100342007	30.29824604	1	330	14	6502	0.302114804	0.21485574
'6-46659431-T-G'	0.22094843	4.359757911	0.100342007	30.29824604	1	330	14	6502	0.302114804	0.21485574
'14-23524924-G-A'	0.2209594	4.640712966	0.099514166	36.23700767	1	330	10	6506	0.302114804	0.153468386
'17-56620822-C-T'	0.22096269	2.41998307	0.269293848	10.2245369	2	329	28	6488	0.604229607	0.429711479
'4-5823570-T-G'	0.220981525	2.49697191	0.267072116	11.53674154	2	329	12	6504	0.604229607	0.184162063
'16-85100797-C-T'	0.221015143	1.970243467	0.373401101	6.671232561	3	328	23	6493	0.906344411	0.352977287
'14-52473372-T-C'	0.221023268	1.966935302	0.373619397	6.629382768	3	328	24	6492	0.906344411	0.368324125
'12-55794575-C-A'	0.221028902	2.431630341	0.268877495	10.41699258	2	329	23	6493	0.604229607	0.352977287
'1-40929087-C-T'	0.221040077	2.373825522	0.27075123	9.58963397	2	329	39	6477	0.604229607	0.598526703
'16-72831555-T-C'	0.221067453	2.455947648	0.268092689	10.79960482	2	329	19	6497	0.604229607	0.291589932
'2-211070473-C-T'	0.221077855	2.479975061	0.267364799	11.18586042	2	329	16	6500	0.604229607	0.245549417
'9-100364900-A-C'	0.221096146	2.51294694	0.266438924	11.78283696	2	329	12	6504	0.604229607	0.184162063
'1-176563779-G-A'	0.221191965	1.768386032	0.538812232	4.548962554	5	326	44	6472	1.510574018	0.675260896
'19-11486196-G-A'	0.221231229	4.378013953	0.100131074	30.96908116	1	330	12	6504	0.302114804	0.184162063
'17-10222462-G-A'	0.221297323	4.445809623	0.099898915	32.50816758	1	330	13	6503	0.302114804	0.199508901
'2-74779683-G-C'	0.221324819	1.960017982	0.373731303	6.55702665	3	328	27	6489	0.906344411	0.414364641
'13-37596152-C-G'	0.221438681	1.764321949	0.53994618	4.507164449	5	326	50	6466	1.510574018	0.767341928
'13-103520565-A-G'	0.221507714	1.775067734	0.534025878	4.658579752	5	326	33	6483	1.510574018	0.506445672
'18-12955479-A-G'	0.221548984	1.961268134	0.373351845	6.581436769	3	328	26	6490	0.906344411	0.399017802
'1-16372123-G-A'	0.221641467	1.954438114	0.373752233	6.505254002	3	328	28	6488	0.906344411	0.429711479
'2-110901179-C-T'	0.221658185	4.3800942	0.099876833	31.22160919	1	330	11	6505	0.302114804	0.168815224
'11-118263608-C-T'	0.221658185	4.3800942	0.099876833	31.22160919	1	330	11	6505	0.302114804	0.168815224
'20-62178513-C-T'	0.221668053	2.435908272	0.268060314	10.54774728	2	329	21	6495	0.604229607	0.32228361
'19-3747896-G-A'	0.221704376	2.415648467	0.268629581	10.22987865	2	329	30	6486	0.604229607	0.460405157
'9-136198932-G-C'	0.221821264	1.949309461	0.373843448	6.443180628	3	328	32	6484	0.906344411	0.491098834
'9-139286443-G-A'	0.221823739	1.960725006	0.373033211	6.584765727	3	328	28	6488	0.906344411	0.429711479
'11-73078783-T-C'	0.221888445	1.602483993	0.60996308	3.570679699	7	324	61	6455	2.114803625	0.936157152
'9-100839202-G-A'	0.221960266	2.46769548	0.266820701	11.10850526	2	329	15	6501	0.604229607	0.230202578
'4-159789264-C-T'	0.222011145	1.760014335	0.539715441	4.481267824	5	326	59	6457	1.510574018	0.905463475
'6-129670476-C-T'	0.222016092	1.958440352	0.372900171	6.558227619	3	328	27	6489	0.906344411	0.414364641
'3-11402141-C-G'	0.222042779	2.472848163	0.266558672	11.18777043	2	329	15	6501	0.604229607	0.230202578
'13-42876833-G-A'	0.222110552	2.429638174	0.267744748	10.47369046	2	329	24	6492	0.604229607	0.368324125
'5-149359938-C-G'	0.222139502	2.445715941	0.267259259	10.75228332	2	329	18	6498	0.604229607	0.276243094
'1-100133249-G-C'	0.222144764	1.968201334	0.372085601	6.691751285	3	328	22	6494	0.906344411	0.337630448
'3-98072852-A-C'	0.222312637	2.395609311	0.268575765	9.970526047	2	329	31	6485	0.604229607	0.475751995
'10-70644705-G-A'	0.22232305	4.598397907	0.098830435	35.73721907	1	330	10	6506	0.302114804	0.153468386
'X-106109101-G-A'	0.222336295	2.448321176	0.266933886	10.78821412	2	329	19	6497	0.604229607	0.291589932
'16-3640664-C-T'	0.222372942	4.322373574	0.099621875	30.01583305	1	330	13	6503	0.302114804	0.199508901
'10-49446120-G-T'	0.222421063	2.415545793	0.267867844	10.29734088	2	329	26	6490	0.604229607	0.399017802
'6-168467448-C-T'	0.222445197	2.372690886	0.269227149	9.672766105	2	329	37	6479	0.604229607	0.567833026
'10-23393172-C-T'	0.222463325	1.950890857	0.372948746	6.493676482	3	328	31	6485	0.906344411	0.475751995
'17-29509641-G-A'	0.222503064	1.950455896	0.372914056	6.487872294	3	328	34	6482	0.906344411	0.521792511
'2-163075627-A-G'	0.222513526	1.966942089	0.371628087	6.679789617	3	328	24	6492	0.906344411	0.368324125
'16-9858173-G-T'	0.222531065	1.598831933	0.610280345	3.548369004	7	324	69	6447	2.114803625	1.05893186
'9-131038436-T-G'	0.222545955	4.625605391	0.0986496	36.86834044	1	330	9	6507	0.302114804	0.138121547
'19-35249940-T-TAA'	0.222667042	2.476126272	0.265804351	11.31588587	2	329	14	6502	0.604229607	0.21485574
'11-63883967-C-T'	0.222704945	4.357912462	0.099331934	31.05132074	1	330	12	6504	0.302114804	0.184162063
'5-163496-T-C'	0.222729666	1.926387918	0.374494553	6.223529211	3	328	51	6465	0.906344411	0.782688766
'1-167802226-C-T'	0.222748508	2.519234261	0.264516785	12.11555684	2	329	10	6506	0.604229607	0.153468386
'11-49221914-C-G'	0.222762214	2.474857473	0.265778825	11.33993292	2	329	12	6504	0.604229607	0.184162063
'6-144878377-A-G'	0.222762214	2.474857473	0.265778825	11.33993292	2	329	12	6504	0.604229607	0.184162063
'6-31829172-C-T'	0.222762214	2.474857473	0.265778825	11.33993292	2	329	12	6504	0.604229607	0.184162063
'20-50048830-C-T'	0.22276771	2.431177592	0.266991252	10.55990424	2	329	22	6494	0.604229607	0.337630448
'2-215674261-C-A'	0.222780681	2.420372495	0.267331566	10.40570717	2	329	21	6495	0.604229607	0.32228361
'5-36679942-C-T'	0.22285592	2.479416147	0.265531006	11.41716579	2	329	12	6504	0.604229607	0.184162063
'2-10074012-C-A'	0.222861721	4.43841674	0.099015156	32.9901961	1	330	13	6503	0.302114804	0.199508901
'2-133402949-G-A'	0.222861721	4.43841674	0.099015156	32.9901961	1	330	13	6503	0.302114804	0.199508901
'8-22476754-C-T'	0.222861721	4.43841674	0.099015156	32.9901961	1	330	13	6503	0.302114804	0.199508901
'4-5733236-C-G'	0.222861721	4.43841674	0.099015156	32.9901961	1	330	13	6503	0.302114804	0.199508901
'1-20474812-C-T'	0.222861721	4.43841674	0.099015156	32.9901961	1	330	13	6503	0.302114804	0.199508901
'3-119445021-G-A'	0.222861721	4.43841674	0.099015156	32.9901961	1	330	13	6503	0.302114804	0.199508901
'16-84229892-C-T'	0.222861721	4.43841674	0.099015156	32.9901961	1	330	13	6503	0.302114804	0.199508901
'7-2752383-C-A'	0.222890416	1.761477633	0.535183311	4.552025397	5	326	39	6477	1.510574018	0.598526703
'3-49149151-G-A'	0.222912152	1.950667298	0.372372434	6.506495799	3	328	30	6486	0.906344411	0.460405157
'5-32126474-G-A'	0.222948382	1.758489461	0.536429858	4.514647458	5	326	46	6470	1.510574018	0.705954573
'18-51813752-C-G'	0.222962392	4.359442399	0.099179134	31.1668243	1	330	13	6503	0.302114804	0.199508901
'2-20451445-G-A'	0.222966004	2.446538986	0.266342926	10.85272239	2	329	15	6501	0.604229607	0.230202578
'4-7436415-G-A'	0.222966004	2.446538986	0.266342926	10.85272239	2	329	15	6501	0.604229607	0.230202578
'16-3293369-C-T'	0.223005388	1.939463116	0.373112718	6.379470868	3	328	39	6477	0.906344411	0.598526703
'17-39580595-G-A'	0.22302296	1.934296083	0.373484739	6.322006533	3	328	41	6475	0.906344411	0.629220381
'20-2796081-T-G'	0.223068312	2.504041279	0.264589551	11.8637474	2	329	11	6505	0.604229607	0.168815224
'4-183714507-C-T'	0.223134144	1.959329886	0.371453841	6.621301062	3	328	25	6491	0.906344411	0.383670964
'9-140002875-C-T'	0.223208645	2.361675112	0.268763332	9.576702111	2	329	39	6477	0.604229607	0.598526703
'20-31652478-G-A'	0.223232475	1.595659253	0.609527577	3.53757948	7	324	68	6448	2.114803625	1.043585021
'11-126075677-C-T'	0.223245833	1.967736225	0.370732547	6.735792154	3	328	20	6496	0.906344411	0.306936771
'19-18377791-T-C'	0.223265746	2.446647086	0.266041759	10.89460131	2	329	15	6501	0.604229607	0.230202578
'12-56487657-G-C'	0.223291621	1.949838263	0.371988852	6.51773565	3	328	27	6489	0.906344411	0.414364641
'7-100883449-C-T'	0.223292354	1.961807881	0.371106311	6.664378895	3	328	22	6494	0.906344411	0.337630448
'17-35979871-T-A'	0.22333031	2.470481202	0.265254485	11.28709235	2	329	14	6502	0.604229607	0.21485574
'5-163436-G-A'	0.223409676	1.961240838	0.371024508	6.666437028	3	328	21	6495	0.906344411	0.32228361
'13-21165141-A-C'	0.223445531	4.394014217	0.098811161	32.37210583	1	330	10	6506	0.302114804	0.153468386
'1-6271178-C-T'	0.223480015	1.961700536	0.370892917	6.673816182	3	328	21	6495	0.906344411	0.32228361
'2-208993135-C-T'	0.223484815	1.975628129	0.369816339	6.836853209	3	328	20	6496	0.906344411	0.306936771
'1-34002679-C-A'	0.223509836	1.963406444	0.370713974	6.693569498	3	328	21	6495	0.906344411	0.32228361
'17-80274113-G-A'	0.223537732	1.593859901	0.609782061	3.525539082	7	324	78	6438	2.114803625	1.197053407
'1-228432061-C-T'	0.223570489	2.471969522	0.264910725	11.30788346	2	329	14	6502	0.604229607	0.21485574
'9-135202325-A-C'	0.223577806	2.406634733	0.266894972	10.26483021	2	329	22	6494	0.604229607	0.337630448
'16-11001797-C-T'	0.223604391	1.957990439	0.370913021	6.617779228	3	328	27	6489	0.906344411	0.414364641
'16-4960852-C-G'	0.223671564	1.947564979	0.371668163	6.504836772	3	328	28	6488	0.906344411	0.429711479
'1-90179529-A-T'	0.22369079	2.477050588	0.264681153	11.44173982	2	329	13	6503	0.604229607	0.199508901
'11-47726134-T-C'	0.223708391	4.560480571	0.098133164	35.38804246	1	330	10	6506	0.302114804	0.153468386
'17-67107057-G-T'	0.223870588	4.455984999	0.098375795	33.72228007	1	330	10	6506	0.302114804	0.153468386
'2-33572566-G-A'	0.223934946	1.754002813	0.534731708	4.50870943	5	326	45	6471	1.510574018	0.690607735
'2-233899425-G-A'	0.223999292	4.598886344	0.097890096	36.94735635	1	330	9	6507	0.302114804	0.138121547
'1-74808631-C-T'	0.224002209	1.933857593	0.372280433	6.356636355	3	328	41	6475	0.906344411	0.629220381
'9-95094587-C-T'	0.224017126	1.955531513	0.370651842	6.618225248	3	328	23	6493	0.906344411	0.352977287
'10-135168935-G-A'	0.224125548	2.416740934	0.265965104	10.45471524	2	329	20	6496	0.604229607	0.306936771
'3-184429557-T-TC'	0.224172598	1.941387453	0.371450019	6.445005013	3	328	30	6486	0.906344411	0.460405157
'11-129739546-T-C'	0.224175773	1.590197892	0.610039444	3.503118188	7	324	88	6428	2.114803625	1.350521793
'5-176070715-C-T'	0.224200009	4.341236231	0.098522217	31.22983362	1	330	12	6504	0.302114804	0.184162063
'6-41703889-T-G'	0.224242232	2.340684764	0.268373855	9.372461515	2	329	43	6473	0.604229607	0.659914058
'19-52003388-T-C'	0.224266374	2.432424656	0.265355249	10.73437117	2	329	16	6500	0.604229607	0.245549417
'6-30139700-C-T'	0.224282391	4.591602149	0.097749162	36.9115214	1	330	9	6507	0.302114804	0.138121547
'1-150933468-C-T'	0.224319315	1.948517836	0.370778798	6.543582349	3	328	26	6490	0.906344411	0.399017802
'1-152192121-G-A'	0.224348948	1.936219979	0.371662693	6.396327963	3	328	36	6480	0.906344411	0.552486188
'17-40723612-G-A'	0.224359814	2.460472016	0.264415107	11.1993271	2	329	15	6501	0.604229607	0.230202578
'11-428749-G-A'	0.224383342	1.750923175	0.534493791	4.491731743	5	326	44	6472	1.510574018	0.675260896
'6-29054923-A-G'	0.224535295	1.591561328	0.605898967	3.547037992	7	324	57	6459	2.114803625	0.874769797
'15-89422481-C-T'	0.224696567	2.421028514	0.265253015	10.59178126	2	329	18	6498	0.604229607	0.276243094
'16-55600965-T-A'	0.224754731	1.908003459	0.373380139	6.093580049	3	328	62	6454	0.906344411	0.95150399
'7-140380883-C-T'	0.224756669	1.936838833	0.37109001	6.418477552	3	328	34	6482	0.906344411	0.521792511
'8-41530362-G-A'	0.224812447	2.471282917	0.263685317	11.49485963	2	329	11	6505	0.604229607	0.168815224
'15-28228529-T-C'	0.224812447	2.471282917	0.263685317	11.49485963	2	329	11	6505	0.604229607	0.168815224
'5-110440034-G-T'	0.224812447	2.471282917	0.263685317	11.49485963	2	329	11	6505	0.604229607	0.168815224
'4-7780514-C-T'	0.224812447	2.471282917	0.263685317	11.49485963	2	329	11	6505	0.604229607	0.168815224
'7-47323416-C-T'	0.224812447	2.471282917	0.263685317	11.49485963	2	329	11	6505	0.604229607	0.168815224
'16-68719126-C-T'	0.224812447	2.471282917	0.263685317	11.49485963	2	329	11	6505	0.604229607	0.168815224
'12-21695522-T-G'	0.224812447	2.471282917	0.263685317	11.49485963	2	329	11	6505	0.604229607	0.168815224
'3-108159910-T-G'	0.224915738	1.950216733	0.36993129	6.594327343	3	328	22	6494	0.906344411	0.337630448
'14-68117457-T-G'	0.224922879	2.389641176	0.265952068	10.0988304	2	329	27	6489	0.604229607	0.414364641
'1-102302510-G-A'	0.224928314	2.426617467	0.264821132	10.70038633	2	329	16	6500	0.604229607	0.245549417
'10-132891465-C-T'	0.225023978	4.254432711	0.098295044	29.32194021	1	330	14	6502	0.302114804	0.21485574
'7-75182802-C-T'	0.225062279	2.340338338	0.267478142	9.419036787	2	329	40	6476	0.604229607	0.613873542
'15-42363379-G-A'	0.225107687	2.391064115	0.265713274	10.13845566	2	329	25	6491	0.604229607	0.383670964
'1-155450838-C-T'	0.225120732	2.447507424	0.26401583	11.07771579	2	329	14	6502	0.604229607	0.21485574
'1-93602364-G-A'	0.225141623	2.426404247	0.264582372	10.69814195	2	329	18	6498	0.604229607	0.276243094
'1-152058907-C-T'	0.225187552	2.465398497	0.263427222	11.40239515	2	329	12	6504	0.604229607	0.184162063
'1-172502564-A-G'	0.225187552	2.465398497	0.263427222	11.40239515	2	329	12	6504	0.604229607	0.184162063
'11-119206369-G-A'	0.225187552	2.465398497	0.263427222	11.40239515	2	329	12	6504	0.604229607	0.184162063
'8-10467333-G-T'	0.22520147	4.413512935	0.097733941	33.16374029	1	330	10	6506	0.302114804	0.153468386
'3-122134353-T-C'	0.22520147	4.413512935	0.097733941	33.16374029	1	330	10	6506	0.302114804	0.153468386
'1-109200189-C-T'	0.225213305	2.437272526	0.264237654	10.92789263	2	329	14	6502	0.604229607	0.21485574
'6-35454343-C-T'	0.225227529	4.429743565	0.097677059	33.55957831	1	330	11	6505	0.302114804	0.168815224
'2-86371426-C-T'	0.225227529	4.429743565	0.097677059	33.55957831	1	330	11	6505	0.302114804	0.168815224
'4-9998464-G-A'	0.225310295	2.441850445	0.263985264	11.005391	2	329	14	6502	0.604229607	0.21485574
'19-57910651-C-T'	0.225349841	1.959896906	0.368594089	6.719828235	3	328	22	6494	0.906344411	0.337630448
'17-7810252-C-T'	0.225381124	2.435715746	0.264078568	10.89456869	2	329	16	6500	0.604229607	0.245549417
'5-140182120-C-T'	0.225420497	1.944529017	0.369625647	6.531109485	3	328	29	6487	0.906344411	0.445058318
'12-53298582-C-A'	0.225464611	1.946527052	0.36939939	6.554902411	3	328	27	6489	0.906344411	0.414364641
'3-9970062-C-T'	0.225473937	4.577809226	0.097119711	37.18776005	1	330	9	6507	0.302114804	0.138121547
'9-97321404-A-G'	0.225482652	4.394486508	0.097652435	33.1890275	1	330	9	6507	0.302114804	0.138121547
'9-80046318-G-A'	0.225488772	2.453212451	0.263459789	11.21592343	2	329	13	6503	0.604229607	0.199508901
'9-136310108-G-A'	0.225519459	4.266750398	0.097983638	29.88613996	1	330	13	6503	0.302114804	0.199508901
'11-115088683-A-C'	0.225519459	4.266750398	0.097983638	29.88613996	1	330	13	6503	0.302114804	0.199508901
'12-125432382-A-G'	0.225548564	1.744739538	0.532899622	4.471987602	5	326	44	6472	1.510574018	0.675260896
'8-27886851-G-A'	0.225590522	2.418642974	0.264357972	10.6257188	2	329	18	6498	0.604229607	0.276243094
'19-46307572-C-T'	0.225598779	4.542746032	0.097127984	36.11839242	1	330	9	6507	0.302114804	0.138121547
'11-7111136-G-T'	0.225682348	1.742667445	0.533241859	4.451485498	5	326	52	6464	1.510574018	0.798035605
'12-53691689-C-G'	0.225708911	4.303211294	0.097771426	30.77897913	1	330	14	6502	0.302114804	0.21485574
'4-151770632-T-C'	0.225708911	4.303211294	0.097771426	30.77897913	1	330	14	6502	0.302114804	0.21485574
'18-74592236-G-T'	0.225708911	4.303211294	0.097771426	30.77897913	1	330	14	6502	0.302114804	0.21485574
'16-2815014-G-A'	0.225708911	4.303211294	0.097771426	30.77897913	1	330	14	6502	0.302114804	0.21485574
'6-150052765-C-T'	0.225716298	4.327934685	0.0977027	31.51058065	1	330	12	6504	0.302114804	0.184162063
'X-54584923-G-T'	0.225767484	2.429196404	0.263842404	10.80864815	2	329	17	6499	0.604229607	0.260896255
'16-3647691-T-C'	0.22578381	2.441975099	0.263475187	11.04948289	2	329	14	6502	0.604229607	0.21485574
'10-115610004-G-A'	0.225814775	2.3379951	0.266740322	9.438973923	2	329	40	6476	0.604229607	0.613873542
'4-87638213-G-A'	0.225824127	2.45773923	0.26296359	11.32109518	2	329	13	6503	0.604229607	0.199508901
'2-8890333-T-C'	0.225854008	2.43873198	0.263441474	10.9614923	2	329	16	6500	0.604229607	0.245549417
'6-41553201-G-A'	0.225855184	2.448660994	0.263175025	11.15163968	2	329	14	6502	0.604229607	0.21485574
'16-2079665-G-A'	0.225932101	1.934855224	0.369757885	6.441936331	3	328	30	6486	0.906344411	0.460405157
'16-30198804-G-A'	0.226003123	1.744191177	0.531177331	4.489252233	5	326	44	6472	1.510574018	0.675260896
'21-37605264-A-G'	0.226036983	1.938684657	0.369264173	6.482392384	3	328	30	6486	0.906344411	0.460405157
'9-125288887-C-T'	0.226038062	2.40926902	0.264150159	10.50159486	2	329	21	6495	0.604229607	0.32228361
'8-19231093-C-T'	0.226317485	2.392954538	0.264376557	10.28289665	2	329	20	6496	0.604229607	0.306936771
'8-133146616-G-A'	0.226345133	1.929859286	0.369645159	6.402531163	3	328	29	6487	0.906344411	0.445058318
'1-152129405-A-T'	0.226358885	1.945944206	0.368444615	6.60403044	3	328	21	6495	0.906344411	0.32228361
'13-95768242-A-AT'	0.226405807	2.446245128	0.262704716	11.19548534	2	329	13	6503	0.604229607	0.199508901
'12-56811937-C-T'	0.226418269	1.740456331	0.531558785	4.461102112	5	326	47	6469	1.510574018	0.721301412
'14-73989369-G-T'	0.226459192	1.948187145	0.36812809	6.6326091	3	328	21	6495	0.906344411	0.32228361
'1-228509109-G-A'	0.226459192	1.948187145	0.36812809	6.6326091	3	328	21	6495	0.906344411	0.32228361
'11-62415571-G-A'	0.226461606	1.735358553	0.533935755	4.395108771	5	326	61	6455	1.510574018	0.936157152
'6-7593998-A-G'	0.22651181	4.381052488	0.097085589	32.79607424	1	330	11	6505	0.302114804	0.168815224
'1-14107568-C-T'	0.22654378	2.472041717	0.261791787	11.65951278	2	329	11	6505	0.604229607	0.168815224
'7-27195857-T-C'	0.226687383	1.920743043	0.369896016	6.307200725	3	328	40	6476	0.906344411	0.613873542
'17-9631418-C-G'	0.226714735	1.944186709	0.368106954	6.593744792	3	328	22	6494	0.906344411	0.337630448
'5-7873566-C-G'	0.226729384	1.739180178	0.53095117	4.460603937	5	326	44	6472	1.510574018	0.675260896
'7-44611235-T-C'	0.226796722	1.580192215	0.604912614	3.491539971	7	324	77	6439	2.114803625	1.181706568
'5-131323789-C-T'	0.226835032	1.740595042	0.529855524	4.484984545	5	326	40	6476	1.510574018	0.613873542
'17-67013913-A-G'	0.2268527	2.470678835	0.261552107	11.69808731	2	329	10	6506	0.604229607	0.153468386
'11-57099303-C-T'	0.2268527	2.470678835	0.261552107	11.69808731	2	329	10	6506	0.604229607	0.153468386
'11-62433898-G-A'	0.226885103	4.3638951	0.096950873	33.02187071	1	330	9	6507	0.302114804	0.138121547
'3-66433640-C-T'	0.226922211	4.509848006	0.096474633	35.73770472	1	330	10	6506	0.302114804	0.153468386
'2-74747143-C-T'	0.226951514	4.253074439	0.09721744	30.02656491	1	330	14	6502	0.302114804	0.21485574
'17-79173280-G-A'	0.226951514	4.253074439	0.09721744	30.02656491	1	330	14	6502	0.302114804	0.21485574
'14-23731887-C-T'	0.226951514	4.253074439	0.09721744	30.02656491	1	330	14	6502	0.302114804	0.21485574
'12-57466600-T-G'	0.226951514	4.253074439	0.09721744	30.02656491	1	330	14	6502	0.302114804	0.21485574
'10-17152970-G-A'	0.226951514	4.253074439	0.09721744	30.02656491	1	330	14	6502	0.302114804	0.21485574
'11-4566684-G-A'	0.226963582	1.940435317	0.368077366	6.558031311	3	328	23	6493	0.906344411	0.352977287
'6-46563804-T-G'	0.22701394	1.924300212	0.369164609	6.356264428	3	328	33	6483	0.906344411	0.506445672
'22-38109353-G-A'	0.227036782	1.740663002	0.529179917	4.496256132	5	326	37	6479	1.510574018	0.567833026
'10-112266827-C-T'	0.227082275	1.738707601	0.529774141	4.472810722	5	326	45	6471	1.510574018	0.690607735
'9-115631066-C-T'	0.22712543	1.933924069	0.368369747	6.485284153	3	328	25	6491	0.906344411	0.383670964
'8-145101758-G-A'	0.227143248	1.914497452	0.369787236	6.249208231	3	328	39	6477	0.906344411	0.598526703
'4-49005824-T-C'	0.227152669	2.45747066	0.261598984	11.48665701	2	329	11	6505	0.604229607	0.168815224
'16-72164475-G-T'	0.227152669	2.45747066	0.261598984	11.48665701	2	329	11	6505	0.604229607	0.168815224
'19-36379479-C-T'	0.227152669	2.45747066	0.261598984	11.48665701	2	329	11	6505	0.604229607	0.168815224
'11-94599186-G-A'	0.227152669	2.45747066	0.261598984	11.48665701	2	329	11	6505	0.604229607	0.168815224
'9-129957451-C-T'	0.227152669	2.45747066	0.261598984	11.48665701	2	329	11	6505	0.604229607	0.168815224
'9-103323753-A-T'	0.227152669	2.45747066	0.261598984	11.48665701	2	329	11	6505	0.604229607	0.168815224
'16-601566-C-T'	0.227159364	2.429143254	0.262420947	10.98461308	2	329	13	6503	0.604229607	0.199508901
'7-133994192-T-C'	0.227178573	2.395666745	0.263376309	10.39539778	2	329	20	6496	0.604229607	0.306936771
'5-138861257-C-T'	0.227261013	2.413614888	0.262698204	10.6666707	2	329	20	6496	0.604229607	0.306936771
'2-131520968-C-T'	0.227271137	2.432241208	0.262202293	11.04192742	2	329	13	6503	0.604229607	0.199508901
'14-51390736-T-C'	0.227315518	1.934150116	0.368030997	6.482788115	3	328	30	6486	0.906344411	0.460405157
'2-179398465-T-C'	0.227318204	4.269905605	0.096970407	30.7374905	1	330	11	6505	0.302114804	0.168815224
'1-120459251-G-T'	0.227342863	2.439412774	0.261890058	11.15451661	2	329	13	6503	0.604229607	0.199508901
'17-19611776-C-T'	0.227378462	1.926637296	0.36857768	6.402582373	3	328	31	6485	0.906344411	0.475751995
'7-150696076-G-A'	0.227431999	2.419947743	0.262399442	10.84551686	2	329	14	6502	0.604229607	0.21485574
'12-52799788-T-C'	0.227498917	1.937199036	0.367620981	6.535583399	3	328	25	6491	0.906344411	0.383670964
'20-36846718-G-A'	0.227507649	1.732356539	0.531295739	4.410427771	5	326	60	6456	1.510574018	0.920810313
'9-131196840-C-T'	0.227587101	4.520873055	0.096124323	36.98077341	1	330	9	6507	0.302114804	0.138121547
'19-38782602-G-A'	0.227644999	2.427229488	0.261935446	10.97300807	2	329	14	6502	0.604229607	0.21485574
'1-153431435-T-G'	0.227652313	1.916111785	0.368997735	6.284107846	3	328	41	6475	0.906344411	0.629220381
'12-38710771-G-C'	0.227675401	4.273559561	0.096761584	30.91395123	1	330	11	6505	0.302114804	0.168815224
'6-33990625-G-A'	0.227685124	1.905246799	0.369853363	6.164414324	3	328	47	6469	0.906344411	0.721301412
'16-31477594-C-G'	0.227778497	2.398372932	0.26263843	10.48065568	2	329	20	6496	0.604229607	0.306936771
'8-133844543-G-A'	0.227789887	1.577177607	0.60237744	3.497649184	7	324	65	6451	2.114803625	0.997544506
'20-43930036-C-A'	0.227796027	1.731589662	0.530404274	4.415423524	5	326	57	6459	1.510574018	0.874769797
'16-3569909-G-T'	0.2277994	1.914289146	0.369009918	6.275328042	3	328	42	6474	0.906344411	0.644567219
'21-45107635-C-T'	0.227817878	4.337601491	0.096479202	32.18162981	1	330	11	6505	0.302114804	0.168815224
'2-73868736-C-T'	0.227821963	2.439993425	0.261373865	11.21292481	2	329	13	6503	0.604229607	0.199508901
'2-47287966-G-A'	0.227865495	1.918039831	0.368631556	6.321338249	3	328	35	6481	0.906344411	0.537139349
'12-132426291-G-C'	0.227871457	4.288131226	0.096610467	31.36428983	1	330	10	6506	0.302114804	0.153468386
'19-2073407-C-T'	0.22787636	1.951778467	0.366043748	6.729068581	3	328	21	6495	0.906344411	0.32228361
'1-9165668-C-T'	0.227943651	2.406425671	0.262233177	10.63719214	2	329	17	6499	0.604229607	0.260896255
'10-24825768-C-G'	0.227950161	4.367885175	0.09632537	33.00026786	1	330	12	6504	0.302114804	0.184162063
'22-30867939-C-T'	0.227950161	4.367885175	0.09632537	33.00026786	1	330	12	6504	0.302114804	0.184162063
'8-100108606-A-G'	0.227950161	4.367885175	0.09632537	33.00026786	1	330	12	6504	0.302114804	0.184162063
'11-65310916-C-T'	0.227950161	4.367885175	0.09632537	33.00026786	1	330	12	6504	0.302114804	0.184162063
'19-46216264-C-T'	0.227950161	4.367885175	0.09632537	33.00026786	1	330	12	6504	0.302114804	0.184162063
'4-2702193-C-T'	0.228002307	2.424103902	0.261625173	10.93211916	2	329	15	6501	0.604229607	0.230202578
'19-1802625-C-T'	0.228057373	2.376912036	0.263007188	10.15795231	2	329	24	6492	0.604229607	0.368324125
'20-56728632-G-A'	0.22806242	1.932914385	0.367271686	6.51079963	3	328	24	6492	0.906344411	0.368324125
'6-2675282-T-C'	0.228180982	2.436301919	0.261075451	11.15798839	2	329	14	6502	0.604229607	0.21485574
'11-60615518-C-T'	0.228213845	4.459661136	0.095888094	34.94539717	1	330	10	6506	0.302114804	0.153468386
'22-19119778-G-C'	0.228213845	4.459661136	0.095888094	34.94539717	1	330	10	6506	0.302114804	0.153468386
'11-134054855-A-C'	0.228213845	4.459661136	0.095888094	34.94539717	1	330	10	6506	0.302114804	0.153468386
'5-462353-C-T'	0.228213845	4.459661136	0.095888094	34.94539717	1	330	10	6506	0.302114804	0.153468386
'15-86124917-T-A'	0.228216094	4.208163363	0.096647522	29.40066156	1	330	14	6502	0.302114804	0.21485574
'15-86189179-C-T'	0.228216094	4.208163363	0.096647522	29.40066156	1	330	14	6502	0.302114804	0.21485574
'2-84960594-C-G'	0.228255866	1.932553212	0.367071672	6.516439703	3	328	23	6493	0.906344411	0.352977287
'22-50893057-G-T'	0.228255866	1.932553212	0.367071672	6.516439703	3	328	23	6493	0.906344411	0.352977287
'3-39170234-C-T'	0.22835438	4.205159726	0.096582617	29.47602846	1	330	12	6504	0.302114804	0.184162063
'19-49377318-CA-TG'	0.228511651	4.256912441	0.096341827	30.60514285	1	330	15	6501	0.302114804	0.230202578
'2-179641393-G-A'	0.228511651	4.256912441	0.096341827	30.60514285	1	330	15	6501	0.302114804	0.230202578
'17-28651877-T-C'	0.228511651	4.256912441	0.096341827	30.60514285	1	330	15	6501	0.302114804	0.230202578
'8-27678110-G-C'	0.228511651	4.256912441	0.096341827	30.60514285	1	330	15	6501	0.302114804	0.230202578
'22-50942261-C-T'	0.228511651	4.256912441	0.096341827	30.60514285	1	330	15	6501	0.302114804	0.230202578
'16-24831666-G-A'	0.228511651	4.256912441	0.096341827	30.60514285	1	330	15	6501	0.302114804	0.230202578
'5-94275824-G-A'	0.228511651	4.256912441	0.096341827	30.60514285	1	330	15	6501	0.302114804	0.230202578
'X-46696565-G-A'	0.228511651	4.256912441	0.096341827	30.60514285	1	330	15	6501	0.302114804	0.230202578
'11-34492956-G-A'	0.228511651	4.256912441	0.096341827	30.60514285	1	330	15	6501	0.302114804	0.230202578
'2-179405034-G-A'	0.228511651	4.256912441	0.096341827	30.60514285	1	330	15	6501	0.302114804	0.230202578
'4-7062894-C-T'	0.228511651	4.256912441	0.096341827	30.60514285	1	330	15	6501	0.302114804	0.230202578
'12-123414625-C-A'	0.228511651	4.256912441	0.096341827	30.60514285	1	330	15	6501	0.302114804	0.230202578
'22-50845151-T-C'	0.228511651	4.256912441	0.096341827	30.60514285	1	330	15	6501	0.302114804	0.230202578
'2-242174955-C-T'	0.228511651	4.256912441	0.096341827	30.60514285	1	330	15	6501	0.302114804	0.230202578
'1-110950355-G-A'	0.228511651	4.256912441	0.096341827	30.60514285	1	330	15	6501	0.302114804	0.230202578
'8-68107725-C-T'	0.228511651	4.256912441	0.096341827	30.60514285	1	330	15	6501	0.302114804	0.230202578
'1-179077613-T-C'	0.228511651	4.256912441	0.096341827	30.60514285	1	330	15	6501	0.302114804	0.230202578
'16-67440198-T-C'	0.228511651	4.256912441	0.096341827	30.60514285	1	330	15	6501	0.302114804	0.230202578
'2-109088001-ATAAT-A'	0.228511651	4.256912441	0.096341827	30.60514285	1	330	15	6501	0.302114804	0.230202578
'8-22487980-C-G'	0.228511651	4.256912441	0.096341827	30.60514285	1	330	15	6501	0.302114804	0.230202578
'19-56467343-A-G'	0.228511651	4.256912441	0.096341827	30.60514285	1	330	15	6501	0.302114804	0.230202578
'17-39505627-G-C'	0.228511651	4.256912441	0.096341827	30.60514285	1	330	15	6501	0.302114804	0.230202578
'21-46320285-C-T'	0.228511651	4.256912441	0.096341827	30.60514285	1	330	15	6501	0.302114804	0.230202578
'15-42579949-G-A'	0.228511651	4.256912441	0.096341827	30.60514285	1	330	15	6501	0.302114804	0.230202578
'11-101918569-C-T'	0.228511651	4.256912441	0.096341827	30.60514285	1	330	15	6501	0.302114804	0.230202578
'2-38960642-C-G'	0.228511651	4.256912441	0.096341827	30.60514285	1	330	15	6501	0.302114804	0.230202578
'10-134713076-G-A'	0.228511651	4.256912441	0.096341827	30.60514285	1	330	15	6501	0.302114804	0.230202578
'19-38380407-C-A'	0.228511651	4.256912441	0.096341827	30.60514285	1	330	15	6501	0.302114804	0.230202578
'7-540090-T-C'	0.228526262	2.377572654	0.262502865	10.21421911	2	329	25	6491	0.604229607	0.383670964
'2-182394308-T-C'	0.228561836	1.909586415	0.368390827	6.245198571	3	328	39	6477	0.906344411	0.598526703
'15-65703704-C-T'	0.228609581	1.933923687	0.366514408	6.545841262	3	328	23	6493	0.906344411	0.352977287
'7-36763722-G-A'	0.228616498	1.727905226	0.529242622	4.408569685	5	326	49	6467	1.510574018	0.751995089
'5-112178212-G-A'	0.228777619	1.940723535	0.365784413	6.636006298	3	328	21	6495	0.906344411	0.32228361
'22-45255682-G-A'	0.228786542	4.251726213	0.096214953	30.85586747	1	330	11	6505	0.302114804	0.168815224
'1-53122648-A-G'	0.228961466	2.398713033	0.261378952	10.58844729	2	329	18	6498	0.604229607	0.276243094
'11-111156587-T-G'	0.229031845	1.570880398	0.602228752	3.464321091	7	324	79	6437	2.114803625	1.212400246
'15-82444469-T-C'	0.229059525	2.367033827	0.262299655	10.10826418	2	329	22	6494	0.604229607	0.337630448
'10-123845303-G-A'	0.229105793	2.422701391	0.26059072	11.06688098	2	329	12	6504	0.604229607	0.184162063
'17-27085998-T-C'	0.229129118	1.926541437	0.36644577	6.47837561	3	328	24	6492	0.906344411	0.368324125
'17-7806301-G-T'	0.229130854	1.931146018	0.366043088	6.527671511	3	328	25	6491	0.906344411	0.383670964
'6-34214894-A-G'	0.229230994	2.424327589	0.260406387	11.10326104	2	329	12	6504	0.604229607	0.184162063
'19-17316882-C-T'	0.229230994	2.424327589	0.260406387	11.10326104	2	329	12	6504	0.604229607	0.184162063
'1-20021023-GAA-G'	0.229243212	2.40219718	0.26100857	10.69201637	2	329	16	6500	0.604229607	0.245549417
'9-131671142-G-A'	0.229271536	1.727562881	0.527000826	4.437116401	5	326	41	6475	1.510574018	0.629220381
'19-47207846-G-A'	0.229275029	2.358926625	0.262292835	9.977935351	2	329	29	6487	0.604229607	0.445058318
'X-140985318-C-G'	0.229294407	4.181076363	0.096130566	29.07649776	1	330	14	6502	0.302114804	0.21485574
'9-99285994-G-A'	0.229317653	2.429607702	0.260127937	11.19532519	2	329	12	6504	0.604229607	0.184162063
'14-68234533-C-A'	0.22937522	1.572323897	0.598605572	3.503380693	7	324	57	6459	2.114803625	0.874769797
'6-56457044-T-C'	0.229395723	1.726157065	0.527100107	4.424931388	5	326	45	6471	1.510574018	0.690607735
'2-124999880-C-T'	0.229464365	4.455959173	0.09522318	35.40136818	1	330	10	6506	0.302114804	0.153468386
'5-9044587-G-A'	0.229496585	1.913905575	0.366935153	6.338218898	3	328	33	6483	0.906344411	0.506445672
'18-12095528-G-C'	0.229502546	4.16679828	0.096062309	28.88394114	1	330	14	6502	0.302114804	0.21485574
'7-99084275-G-A'	0.229512562	2.413693132	0.260414236	10.94461783	2	329	13	6503	0.604229607	0.199508901
'2-191159333-A-C'	0.229538241	1.927921257	0.36584598	6.514289908	3	328	22	6494	0.906344411	0.337630448
'18-46645157-C-T'	0.229613014	2.417831152	0.260169791	11.01450013	2	329	13	6503	0.604229607	0.199508901
'12-109728016-C-T'	0.229618553	4.441287998	0.09517361	34.95612325	1	330	11	6505	0.302114804	0.168815224
'4-98893477-G-A'	0.229618553	4.441287998	0.09517361	34.95612325	1	330	11	6505	0.302114804	0.168815224
'19-2432469-T-C'	0.229618553	4.441287998	0.09517361	34.95612325	1	330	11	6505	0.302114804	0.168815224
'19-632870-G-A'	0.229618553	4.441287998	0.09517361	34.95612325	1	330	11	6505	0.302114804	0.168815224
'8-12957789-G-C'	0.229618553	4.441287998	0.09517361	34.95612325	1	330	11	6505	0.302114804	0.168815224
'22-37414404-C-T'	0.229618553	4.441287998	0.09517361	34.95612325	1	330	11	6505	0.302114804	0.168815224
'10-103988298-T-A'	0.229666666	1.929392902	0.365558301	6.535516568	3	328	22	6494	0.906344411	0.337630448
'3-126137547-G-A'	0.229690283	2.38790981	0.260981652	10.50459188	2	329	16	6500	0.604229607	0.245549417
'1-159021839-G-A'	0.229690283	2.38790981	0.260981652	10.50459188	2	329	16	6500	0.604229607	0.245549417
'3-142681957-T-A'	0.229729291	4.205133462	0.095822735	29.79458748	1	330	15	6501	0.302114804	0.230202578
'11-62417454-T-C'	0.229729291	4.205133462	0.095822735	29.79458748	1	330	15	6501	0.302114804	0.230202578
'11-5067817-G-A'	0.229729291	4.205133462	0.095822735	29.79458748	1	330	15	6501	0.302114804	0.230202578
'12-124210758-T-C'	0.229729291	4.205133462	0.095822735	29.79458748	1	330	15	6501	0.302114804	0.230202578
'1-38188779-C-G'	0.229729291	4.205133462	0.095822735	29.79458748	1	330	15	6501	0.302114804	0.230202578
'15-43621136-T-C'	0.229736936	1.717593212	0.530077052	4.329647107	5	326	72	6444	1.510574018	1.104972376
'12-57589067-C-T'	0.229772734	1.919076523	0.366140659	6.402416209	3	328	28	6488	0.906344411	0.429711479
'1-158612645-T-C'	0.229801576	2.363505455	0.261620647	10.10625256	2	329	23	6493	0.604229607	0.352977287
'17-77758091-G-T'	0.22981806	1.725609357	0.525900194	4.438748235	5	326	40	6476	1.510574018	0.613873542
'6-149944336-C-G'	0.229902763	2.406988623	0.260194323	10.85291287	2	329	14	6502	0.604229607	0.21485574
'18-56002750-C-G'	0.229902763	2.406988623	0.260194323	10.85291287	2	329	14	6502	0.604229607	0.21485574
'19-6495604-C-T'	0.22990824	1.719070652	0.528634783	4.35763719	5	326	62	6454	1.510574018	0.95150399
'19-46825154-G-A'	0.229979189	2.413605773	0.259889448	10.95514053	2	329	14	6502	0.604229607	0.21485574
'7-48338078-C-T'	0.230252226	1.927709039	0.364950003	6.536678954	3	328	23	6493	0.906344411	0.352977287
'1-228336130-C-T'	0.230479158	2.346400328	0.261463132	9.895897264	2	329	26	6490	0.604229607	0.399017802
'9-136523555-G-A'	0.230490815	4.272436195	0.095197062	31.50723924	1	330	12	6504	0.302114804	0.184162063
'X-100524197-C-T'	0.230538153	1.944363199	0.363331753	6.756178112	3	328	18	6498	0.906344411	0.276243094
'11-62343448-G-A'	0.230606829	1.900516584	0.366595229	6.220458782	3	328	37	6479	0.906344411	0.567833026
'7-138329571-C-T'	0.230636415	2.370556555	0.260545982	10.30045408	2	329	19	6497	0.604229607	0.291589932
'1-150530009-C-T'	0.230740402	4.286030708	0.095033654	32.17440996	1	330	10	6506	0.302114804	0.153468386
'1-245850166-C-T'	0.230743242	1.910707631	0.36566799	6.352558356	3	328	28	6488	0.906344411	0.429711479
'2-238277379-C-T'	0.23076065	4.16253468	0.09538636	29.14679271	1	330	14	6502	0.302114804	0.21485574
'12-57849372-G-A'	0.230780047	1.900507782	0.366403792	6.229140846	3	328	37	6479	0.906344411	0.567833026
'13-21549264-G-A'	0.230794922	2.360949066	0.260659917	10.14863999	2	329	22	6494	0.604229607	0.337630448
'7-77552058-G-A'	0.230824639	1.71720893	0.52577295	4.378892583	5	326	64	6452	1.510574018	0.982197667
'19-4556051-C-G'	0.230829397	2.379353769	0.260059271	10.45360462	2	329	18	6498	0.604229607	0.276243094
'6-132059193-T-C'	0.230885412	4.389675616	0.094620934	34.09720078	1	330	11	6505	0.302114804	0.168815224
'12-130941118-G-C'	0.230885412	4.389675616	0.094620934	34.09720078	1	330	11	6505	0.302114804	0.168815224
'8-41552828-C-T'	0.230885412	4.389675616	0.094620934	34.09720078	1	330	11	6505	0.302114804	0.168815224
'15-53907709-T-C'	0.230915375	2.404381023	0.259213956	10.89718258	2	329	14	6502	0.604229607	0.21485574
'1-43851867-G-A'	0.230956424	4.439783887	0.094469046	35.76458379	1	330	10	6506	0.302114804	0.153468386
'2-170068502-T-A'	0.230956424	4.439783887	0.094469046	35.76458379	1	330	10	6506	0.302114804	0.153468386
'15-65694803-C-T'	0.230960751	2.386855958	0.259688375	10.60097046	2	329	15	6501	0.604229607	0.230202578
'11-102711208-G-A'	0.230991032	2.422643083	0.258599524	11.22374864	2	329	12	6504	0.604229607	0.184162063
'21-35469405-A-G'	0.231026722	2.299442901	0.262529178	9.271874308	2	329	40	6476	0.604229607	0.613873542
'1-94654810-A-G'	0.231040018	1.924875048	0.364220994	6.538302734	3	328	21	6495	0.906344411	0.32228361
'7-75053819-C-T'	0.231079837	4.396767286	0.094508441	34.64371688	1	330	9	6507	0.302114804	0.138121547
'1-67518477-G-A'	0.23119169	2.41730939	0.258596715	11.19176968	2	329	11	6505	0.604229607	0.168815224
'1-7798367-C-T'	0.231240639	2.327253955	0.261325529	9.677286561	2	329	34	6482	0.604229607	0.521792511
'11-124739450-G-A'	0.23127992	4.304367363	0.094698662	33.00549915	1	330	9	6507	0.302114804	0.138121547
'10-75562240-C-T'	0.23127992	4.304367363	0.094698662	33.00549915	1	330	9	6507	0.302114804	0.138121547
'1-94471055-C-T'	0.231292007	2.421446585	0.258352538	11.2627176	2	329	11	6505	0.604229607	0.168815224
'12-115120835-C-T'	0.231384243	1.914795768	0.364544591	6.423049722	3	328	26	6490	0.906344411	0.399017802
'19-14034243-C-T'	0.231428232	1.561212062	0.599184171	3.437215506	7	324	83	6433	2.114803625	1.2737876
'17-80828248-A-G'	0.23149332	1.918687991	0.364108354	6.475544897	3	328	24	6492	0.906344411	0.368324125
'13-36871782-G-T'	0.231514732	4.156346544	0.095007098	29.41739895	1	330	12	6504	0.302114804	0.184162063
'10-101981878-T-A'	0.231580763	2.410144773	0.258390763	11.08119073	2	329	12	6504	0.604229607	0.184162063
'1-39934310-G-A'	0.231580763	2.410144773	0.258390763	11.08119073	2	329	12	6504	0.604229607	0.184162063
'1-198675959-G-T'	0.231580763	2.410144773	0.258390763	11.08119073	2	329	12	6504	0.604229607	0.184162063
'X-67937920-A-G'	0.231580763	2.410144773	0.258390763	11.08119073	2	329	12	6504	0.604229607	0.184162063
'16-11650441-G-A'	0.231580763	2.410144773	0.258390763	11.08119073	2	329	12	6504	0.604229607	0.184162063
'15-41192540-C-T'	0.231660952	1.720449465	0.521351759	4.460733333	5	326	45	6471	1.510574018	0.690607735
'22-32620416-TATC-T'	0.231777373	2.356092199	0.259810288	10.15946442	2	329	21	6495	0.604229607	0.32228361
'10-74660199-C-T'	0.231777601	2.347093767	0.260051282	9.991430917	2	329	27	6489	0.604229607	0.414364641
'9-136297737-C-G'	0.231793755	4.231675559	0.094610867	30.96432253	1	330	12	6504	0.302114804	0.184162063
'6-26017760-C-T'	0.231923472	2.403152034	0.258204847	10.96701936	2	329	14	6502	0.604229607	0.21485574
'5-14713681-C-T'	0.231975324	1.911894753	0.364065902	6.414545831	3	328	25	6491	0.906344411	0.383670964
'1-240370769-T-G'	0.231983329	1.894290337	0.365380749	6.197748346	3	328	37	6479	0.906344411	0.567833026
'14-74759920-G-A'	0.232011255	2.413606657	0.257773175	11.14151361	2	329	13	6503	0.604229607	0.199508901
'12-57589460-C-T'	0.232011255	2.413606657	0.257773175	11.14151361	2	329	13	6503	0.604229607	0.199508901
'13-103443665-T-C'	0.232015382	1.897751205	0.36511029	6.245285815	3	328	36	6480	0.906344411	0.552486188
'1-19615041-C-T'	0.232069493	4.205486061	0.094569222	30.94060119	1	330	10	6506	0.302114804	0.153468386
'11-6411935-T-TGGC'	0.232069493	4.205486061	0.094569222	30.94060119	1	330	10	6506	0.302114804	0.153468386
'3-141163362-G-T'	0.232069493	4.205486061	0.094569222	30.94060119	1	330	10	6506	0.302114804	0.153468386
'2-26453084-C-G'	0.232119334	2.368473292	0.259028892	10.36564658	2	329	23	6493	0.604229607	0.352977287
'1-247150811-AC-A'	0.232215348	2.39182004	0.25824955	10.79741231	2	329	15	6501	0.604229607	0.230202578
'19-36558854-C-T'	0.23221845	4.338218122	0.09404457	33.36601493	1	330	10	6506	0.302114804	0.153468386
'17-39081614-C-G'	0.23221845	4.338218122	0.09404457	33.36601493	1	330	10	6506	0.302114804	0.153468386
'7-114582433-G-A'	0.23222202	1.902349084	0.36443691	6.300448785	3	328	35	6481	0.906344411	0.537139349
'12-7362713-G-A'	0.23222587	2.366661307	0.258973521	10.34408054	2	329	20	6496	0.604229607	0.306936771
'5-140474755-C-T'	0.232230457	4.11616366	0.094737015	28.54984605	1	330	15	6501	0.302114804	0.230202578
'11-118828867-C-T'	0.232245748	2.393386184	0.258178576	10.83662827	2	329	14	6502	0.604229607	0.21485574
'13-24234628-C-T'	0.232292548	4.105127587	0.0947427	28.42120418	1	330	13	6503	0.302114804	0.199508901
'8-99441203-C-T'	0.232313368	2.364092429	0.259001379	10.34277821	2	329	17	6499	0.604229607	0.260896255
'9-78722196-G-A'	0.23233687	2.353150715	0.259326718	10.16781812	2	329	19	6497	0.604229607	0.291589932
'22-28196476-C-T'	0.232337353	2.363862963	0.258992995	10.34009819	2	329	18	6498	0.604229607	0.276243094
'20-60749592-G-A'	0.232442656	1.559130254	0.595750276	3.454729206	7	324	68	6448	2.114803625	1.043585021
'2-158167856-C-T'	0.232465752	2.382109978	0.258293533	10.65364863	2	329	17	6499	0.604229607	0.260896255
'12-111885804-C-T'	0.232503419	4.370081917	0.093823203	34.62404169	1	330	9	6507	0.302114804	0.138121547
'15-65108865-G-A'	0.232503419	4.370081917	0.093823203	34.62404169	1	330	9	6507	0.302114804	0.138121547
'3-49053918-C-T'	0.232531328	2.383204783	0.258199197	10.68861888	2	329	15	6501	0.604229607	0.230202578
'1-145581455-C-T'	0.232599589	1.55776262	0.596417794	3.441758891	7	324	73	6443	2.114803625	1.120319214
'1-157805673-C-A'	0.232695114	1.918461894	0.36268084	6.526387791	3	328	21	6495	0.906344411	0.32228361
'9-6475424-A-C'	0.232752572	2.355599268	0.25880205	10.22677539	2	329	20	6496	0.604229607	0.306936771
'3-49137043-C-T'	0.23275668	1.899598569	0.364051758	6.295425232	3	328	32	6484	0.906344411	0.491098834
'6-7574938-C-T'	0.232809754	1.910366923	0.363175212	6.431536893	3	328	23	6493	0.906344411	0.352977287
'1-205038648-G-A'	0.232822438	4.119385131	0.094417596	28.97637467	1	330	12	6504	0.302114804	0.184162063
'12-104126810-C-T'	0.232825	1.709689951	0.522490823	4.377191078	5	326	46	6470	1.510574018	0.705954573
'17-48614355-C-T'	0.2328388	4.131705871	0.094373113	29.27652689	1	330	13	6503	0.302114804	0.199508901
'2-152425820-C-T'	0.232846192	1.900276674	0.363883161	6.30642553	3	328	31	6485	0.906344411	0.475751995
'8-22481554-C-T'	0.232868709	1.911301892	0.363021528	6.444259912	3	328	23	6493	0.906344411	0.352977287
'11-46897434-T-C'	0.2329053	2.378549549	0.257939372	10.62942142	2	329	16	6500	0.604229607	0.245549417
'7-94937418-C-T'	0.2329053	2.378549549	0.257939372	10.62942142	2	329	16	6500	0.604229607	0.245549417
'5-76785321-T-C'	0.232919023	4.353183522	0.093676267	34.58735894	1	330	9	6507	0.302114804	0.138121547
'2-99013202-C-T'	0.232940204	2.345465909	0.258945253	10.0894868	2	329	21	6495	0.604229607	0.32228361
'9-18905795-A-G'	0.232968601	1.708742363	0.52249578	4.371771809	5	326	45	6471	1.510574018	0.690607735
'12-50748169-T-G'	0.232972651	2.414346714	0.256834382	11.29850271	2	329	11	6505	0.604229607	0.168815224
'6-43153814-G-A'	0.232972651	2.414346714	0.256834382	11.29850271	2	329	11	6505	0.604229607	0.168815224
'15-52539699-T-C'	0.232980333	2.326374192	0.259541758	9.799404346	2	329	25	6491	0.604229607	0.383670964
'10-50830155-C-G'	0.23299297	2.335850903	0.259209587	9.945419128	2	329	22	6494	0.604229607	0.337630448
'1-103364285-G-A'	0.23304688	4.136380918	0.094247511	29.49120215	1	330	11	6505	0.302114804	0.168815224
'15-25971153-G-A'	0.233069577	1.900874162	0.363557031	6.321579313	3	328	31	6485	0.906344411	0.475751995
'17-46135674-A-G'	0.233162545	1.708871858	0.521786807	4.382410569	5	326	43	6473	1.510574018	0.659914058
'11-5686140-T-G'	0.233166552	2.375816478	0.257767738	10.61292215	2	329	16	6500	0.604229607	0.245549417
'6-159029487-C-T'	0.233326094	1.891298097	0.36397473	6.213664569	3	328	35	6481	0.906344411	0.537139349
'20-61981239-G-A'	0.233345607	2.336156308	0.258843474	9.976803431	2	329	28	6488	0.604229607	0.429711479
'14-45403454-C-T'	0.233440885	2.377139351	0.257462572	10.67333698	2	329	15	6501	0.604229607	0.230202578
'14-74953134-C-T'	0.233459933	2.335060073	0.258747525	9.962828673	2	329	25	6491	0.604229607	0.383670964
'2-166789554-C-T'	0.233476405	1.894715254	0.363535511	6.262485483	3	328	32	6484	0.906344411	0.491098834
'10-73826776-G-A'	0.233484168	4.301241572	0.093472352	32.79211409	1	330	11	6505	0.302114804	0.168815224
'5-74443121-G-A'	0.233513778	4.077665329	0.094171595	28.08186196	1	330	15	6501	0.302114804	0.230202578
'22-41742139-G-A'	0.233581119	2.309231138	0.25952172	9.596640561	2	329	31	6485	0.604229607	0.475751995
'1-248403015-C-A'	0.233595056	1.710711332	0.519145114	4.425806504	5	326	48	6468	1.510574018	0.73664825
'1-158647584-G-T'	0.23359619	4.306706834	0.093404232	33.11496183	1	330	10	6506	0.302114804	0.153468386
'12-129431952-C-T'	0.23359619	4.306706834	0.093404232	33.11496183	1	330	10	6506	0.302114804	0.153468386
'1-214504351-G-A'	0.233637523	4.244008872	0.093613413	32.34910062	1	330	10	6506	0.302114804	0.153468386
'20-5095989-C-T'	0.233637523	4.244008872	0.093613413	32.34910062	1	330	10	6506	0.302114804	0.153468386
'1-42628591-A-T'	0.233641324	2.408528521	0.256326401	11.26052679	2	329	11	6505	0.604229607	0.168815224
'12-93100897-C-T'	0.233641324	2.408528521	0.256326401	11.26052679	2	329	11	6505	0.604229607	0.168815224
'17-76120809-C-T'	0.233641324	2.408528521	0.256326401	11.26052679	2	329	11	6505	0.604229607	0.168815224
'1-100661842-T-C'	0.233657852	1.905316561	0.362530771	6.402735422	3	328	24	6492	0.906344411	0.368324125
'1-160134012-C-T'	0.233701065	2.417769332	0.25595717	11.40700693	2	329	11	6505	0.604229607	0.168815224
'17-73625179-G-A'	0.233701065	2.417769332	0.25595717	11.40700693	2	329	11	6505	0.604229607	0.168815224
'7-108155377-G-A'	0.233794475	2.356264976	0.257752121	10.34869829	2	329	16	6500	0.604229607	0.245549417
'10-79588706-G-A'	0.233822673	1.893026307	0.363229768	6.253184956	3	328	32	6484	0.906344411	0.491098834
'10-71129333-G-A'	0.233867631	2.310410448	0.259141548	9.612694206	2	329	30	6486	0.604229607	0.460405157
'19-47823349-C-T'	0.233942895	1.90270353	0.362374429	6.382491874	3	328	26	6490	0.906344411	0.399017802
'15-43658846-T-G'	0.233948099	4.348170411	0.093127158	34.7674262	1	330	9	6507	0.302114804	0.138121547
'8-17486068-T-C'	0.233948099	4.348170411	0.093127158	34.7674262	1	330	9	6507	0.302114804	0.138121547
'12-109539799-G-A'	0.233948099	4.348170411	0.093127158	34.7674262	1	330	9	6507	0.302114804	0.138121547
'1-94467548-C-G'	0.233968262	1.888654381	0.363394378	6.204987129	3	328	42	6474	0.906344411	0.644567219
'9-138683940-G-A'	0.233984241	2.394549533	0.256321019	10.98833861	2	329	14	6502	0.604229607	0.21485574
'11-102668051-C-T'	0.234001539	2.404632252	0.256044745	11.19420182	2	329	12	6504	0.604229607	0.184162063
'5-149514363-A-G'	0.234024066	2.373763686	0.25698569	10.67061173	2	329	14	6502	0.604229607	0.21485574
'1-54644899-C-G'	0.234091572	1.916320958	0.361141056	6.557154907	3	328	20	6496	0.906344411	0.306936771
'17-56274420-T-C'	0.234091774	0.399745109	0.047137557	1.51897158	2	329	67	6449	0.604229607	1.028238183
'17-72791224-G-A'	0.234095161	2.356665082	0.257456265	10.39198628	2	329	16	6500	0.604229607	0.245549417
'2-162865124-G-A'	0.234109798	2.343079993	0.257821004	10.14446297	2	329	21	6495	0.604229607	0.32228361
'3-50379257-G-A'	0.234146173	1.705093312	0.519774247	4.379405801	5	326	51	6465	1.510574018	0.782688766
'11-76910631-G-A'	0.234171079	4.128391076	0.093680808	29.72768469	1	330	12	6504	0.302114804	0.184162063
'11-71807767-A-C'	0.234188984	4.21670184	0.093414136	32.05728694	1	330	9	6507	0.302114804	0.138121547
'20-43851320-A-G'	0.234200236	2.324398444	0.258347158	9.859425937	2	329	27	6489	0.604229607	0.414364641
'12-21689946-A-G'	0.234213192	1.901861075	0.362015745	6.369538279	3	328	29	6487	0.906344411	0.445058318
'20-48156236-C-T'	0.234215412	2.386253004	0.256412267	10.90840169	2	329	13	6503	0.604229607	0.199508901
'X-69176938-G-A'	0.234217852	2.308894254	0.258860673	9.630423482	2	329	30	6486	0.604229607	0.460405157
'19-30106250-C-T'	0.234273818	2.362415077	0.257077232	10.49152442	2	329	16	6500	0.604229607	0.245549417
'2-100209989-C-T'	0.234274356	2.352433575	0.257368613	10.32098838	2	329	18	6498	0.604229607	0.276243094
'14-77844416-G-A'	0.234282364	1.908422554	0.361518163	6.465403641	3	328	22	6494	0.906344411	0.337630448
'3-48603736-G-A'	0.234303082	2.364098207	0.257001828	10.52970013	2	329	15	6501	0.604229607	0.230202578
'11-64123095-G-A'	0.234316142	2.34699434	0.257482606	10.22166517	2	329	26	6490	0.604229607	0.399017802
'19-24309561-T-C'	0.234344704	2.273386964	0.260007109	9.1381478	2	329	43	6473	0.604229607	0.659914058
'10-72293702-C-T'	0.234363091	1.90732695	0.361508676	6.455185857	3	328	23	6493	0.906344411	0.352977287
'5-41186248-A-G'	0.234397249	2.369204228	0.25672671	10.61145527	2	329	15	6501	0.604229607	0.230202578
'9-104499916-C-T'	0.234429698	2.375505929	0.256443818	10.69463452	2	329	16	6500	0.604229607	0.245549417
'17-79867425-A-G'	0.234443115	4.110866754	0.093587341	29.37117794	1	330	11	6505	0.302114804	0.168815224
'22-24921714-C-T'	0.234454493	1.877143053	0.363765076	6.092085206	3	328	42	6474	0.906344411	0.644567219
'1-204438113-G-T'	0.234471652	0.390257256	0.046051412	1.480958305	2	329	71	6445	0.604229607	1.089625537
'2-63175952-T-A'	0.234485932	2.34737265	0.257291711	10.24050215	2	329	20	6496	0.604229607	0.306936771
'2-179410815-G-A'	0.234503315	2.349775989	0.257182187	10.27270271	2	329	20	6496	0.604229607	0.306936771
'3-10346747-C-T'	0.234545567	2.301236888	0.258780653	9.538373181	2	329	34	6482	0.604229607	0.521792511
'1-46662456-C-T'	0.234683692	2.358985686	0.256759803	10.4665496	2	329	16	6500	0.604229607	0.245549417
'11-94731376-T-C'	0.234688222	1.899693919	0.361611913	6.362329334	3	328	29	6487	0.906344411	0.445058318
'7-6561105-T-C'	0.234712466	1.900382118	0.361636902	6.386989924	3	328	24	6492	0.906344411	0.368324125
'1-167343491-C-A'	0.234818784	4.042725683	0.093591947	27.67597864	1	330	15	6501	0.302114804	0.230202578
'16-4431315-C-T'	0.234818784	4.042725683	0.093591947	27.67597864	1	330	15	6501	0.302114804	0.230202578
'4-38053599-C-T'	0.234864943	4.039222781	0.093581377	27.70339577	1	330	14	6502	0.302114804	0.21485574
'3-50225255-G-A'	0.234904906	2.334689876	0.257258179	10.05963201	2	329	25	6491	0.604229607	0.383670964
'17-68128954-C-T'	0.234995179	4.278739066	0.092752049	32.98227459	1	330	10	6506	0.302114804	0.153468386
'18-65179657-T-C'	0.235042265	1.695818566	0.521262255	4.302047928	5	326	57	6459	1.510574018	0.874769797
'7-99063739-G-C'	0.235053256	2.268672745	0.259434983	9.116595936	2	329	41	6475	0.604229607	0.629220381
'11-64607670-G-A'	0.235053256	2.268672745	0.259434983	9.116595936	2	329	41	6475	0.604229607	0.629220381
'8-9413594-A-G'	0.235054964	1.900024849	0.361163856	6.383656809	3	328	31	6485	0.906344411	0.475751995
'1-10720305-A-G'	0.235085437	1.906611771	0.360598517	6.462827987	3	328	24	6492	0.906344411	0.368324125
'6-109837147-A-G'	0.235085437	1.906611771	0.360598517	6.462827987	3	328	24	6492	0.906344411	0.368324125
'2-27802145-T-C'	0.235085437	1.906611771	0.360598517	6.462827987	3	328	24	6492	0.906344411	0.368324125
'20-3026345-AGCCCC-A'	0.235094122	1.891874451	0.361759404	6.286300815	3	328	30	6486	0.906344411	0.460405157
'19-43411230-C-G'	0.235151624	4.062946798	0.09335967	28.38462417	1	330	13	6503	0.302114804	0.199508901
'16-89762090-G-A'	0.235255509	1.696004717	0.52041068	4.3140716	5	326	55	6461	1.510574018	0.84407612
'6-75848173-C-T'	0.235304208	2.312381494	0.257594021	9.748541043	2	329	30	6486	0.604229607	0.460405157
'5-39331894-G-A'	0.235310783	1.704580672	0.516158721	4.425233181	5	326	43	6473	1.510574018	0.659914058
'1-150772129-T-C'	0.235314105	1.695990193	0.520211699	4.316619676	5	326	53	6463	1.510574018	0.813382443
'15-45396354-C-G'	0.2354443	1.699548378	0.518168103	4.367828854	5	326	42	6474	1.510574018	0.644567219
'19-39876979-G-A'	0.235478996	1.895049702	0.361115317	6.34977953	3	328	26	6490	0.906344411	0.399017802
'19-36497727-C-T'	0.235502209	4.056065072	0.093198409	28.36957007	1	330	12	6504	0.302114804	0.184162063
'22-20024596-C-G'	0.235562032	4.186912138	0.092783606	31.83070737	1	330	9	6507	0.302114804	0.138121547
'X-54957176-G-A'	0.235562032	4.186912138	0.092783606	31.83070737	1	330	9	6507	0.302114804	0.138121547
'5-1216769-C-T'	0.23559959	1.89872315	0.360700728	6.403152365	3	328	23	6493	0.906344411	0.352977287
'5-149213075-G-A'	0.235600262	2.372950455	0.255438436	10.82862693	2	329	12	6504	0.604229607	0.184162063
'1-156213695-C-T'	0.235600262	2.372950455	0.255438436	10.82862693	2	329	12	6504	0.604229607	0.184162063
'19-56042661-C-T'	0.235600262	2.372950455	0.255438436	10.82862693	2	329	12	6504	0.604229607	0.184162063
'10-123996915-G-A'	0.23560253	2.361606014	0.255769612	10.61185284	2	329	14	6502	0.604229607	0.21485574
'2-178879055-C-T'	0.235609748	1.896148761	0.360788616	6.35654691	3	328	33	6483	0.906344411	0.506445672
'15-52017135-C-T'	0.235651055	0.394088912	0.046571554	1.491228897	2	329	81	6435	0.604229607	1.243093923
'13-95816707-G-A'	0.235704484	0.393686919	0.046525436	1.489572506	2	329	85	6431	0.604229607	1.304481277
'9-116131994-G-C'	0.235716218	2.37572417	0.255224431	10.88040179	2	329	12	6504	0.604229607	0.184162063
'1-196395023-A-G'	0.235716218	2.37572417	0.255224431	10.88040179	2	329	12	6504	0.604229607	0.184162063
'7-84644476-G-A'	0.235716218	2.37572417	0.255224431	10.88040179	2	329	12	6504	0.604229607	0.184162063
'11-5878617-G-A'	0.235726235	1.545107711	0.593359346	3.399092973	7	324	86	6430	2.114803625	1.319828115
'7-111958266-A-G'	0.235799512	2.38226992	0.254914307	10.98604159	2	329	12	6504	0.604229607	0.184162063
'7-2629694-C-T'	0.235799512	2.38226992	0.254914307	10.98604159	2	329	12	6504	0.604229607	0.184162063
'1-57252848-C-G'	0.235834178	1.694518225	0.519205636	4.321371161	5	326	49	6467	1.510574018	0.751995089
'4-139163197-G-A'	0.235852234	1.899413946	0.360345671	6.420225859	3	328	22	6494	0.906344411	0.337630448
'15-75968312-C-T'	0.235865899	2.364188895	0.255433833	10.69042728	2	329	13	6503	0.604229607	0.199508901
'6-51611651-C-A'	0.235876806	1.695836652	0.518477754	4.340022459	5	326	44	6472	1.510574018	0.675260896
'17-74008167-G-A'	0.235913132	2.303628719	0.257295424	9.677346918	2	329	30	6486	0.604229607	0.460405157
'12-57858553-G-A'	0.235913204	1.900248493	0.360195365	6.431558929	3	328	22	6494	0.906344411	0.337630448
'8-27373854-G-A'	0.235933597	1.857229885	0.363678316	5.923660482	3	328	59	6457	0.906344411	0.905463475
'X-67426446-G-A'	0.23596998	2.326548441	0.256451459	10.02948416	2	329	22	6494	0.604229607	0.337630448
'1-158045965-G-A'	0.2360073	0.392149317	0.046357555	1.482924654	2	329	84	6432	0.604229607	1.289134438
'15-90328681-G-A'	0.236062131	2.347064663	0.255767479	10.40974992	2	329	15	6501	0.604229607	0.230202578
'5-167855730-T-A'	0.23606577	1.893867318	0.360516208	6.361216932	3	328	24	6492	0.906344411	0.368324125
'X-129149906-A-G'	0.236069379	1.694728716	0.518315051	4.334562914	5	326	45	6471	1.510574018	0.690607735
'2-233409156-C-T'	0.236070294	1.902191379	0.359794975	6.45335545	3	328	24	6492	0.906344411	0.368324125
'11-102668089-G-T'	0.236078222	1.896422198	0.360305444	6.394043929	3	328	23	6493	0.906344411	0.352977287
'2-160086299-TC-AT'	0.236089338	2.370752442	0.254978451	10.80680805	2	329	13	6503	0.604229607	0.199508901
'2-85059255-T-C'	0.236153117	2.379685564	0.254606029	10.94486187	2	329	13	6503	0.604229607	0.199508901
'17-80041173-G-A'	0.236153117	2.379685564	0.254606029	10.94486187	2	329	13	6503	0.604229607	0.199508901
'10-55582088-C-T'	0.236259139	4.015060033	0.092929361	27.5729042	1	330	14	6502	0.302114804	0.21485574
'19-50139932-C-T'	0.23626369	1.877829566	0.361499817	6.166152572	3	328	35	6481	0.906344411	0.537139349
'6-167719513-G-A'	0.236267652	2.356299744	0.255265825	10.58280161	2	329	14	6502	0.604229607	0.21485574
'12-56090761-G-C'	0.236385987	1.885861244	0.360739522	6.271540166	3	328	31	6485	0.906344411	0.475751995
'1-24201911-C-T'	0.236415304	4.254207402	0.092088662	32.96523449	1	330	10	6506	0.302114804	0.153468386
'11-62342631-G-A'	0.236434826	2.322310189	0.256157683	10.01666299	2	329	19	6497	0.604229607	0.291589932
'9-33468087-C-T'	0.236448999	2.34150326	0.255543298	10.34197294	2	329	16	6500	0.604229607	0.245549417
'1-203152864-G-C'	0.236449214	2.36749047	0.254687976	10.76085738	2	329	14	6502	0.604229607	0.21485574
'1-32628093-C-G'	0.236449214	2.36749047	0.254687976	10.76085738	2	329	14	6502	0.604229607	0.21485574
'19-10748382-G-C'	0.236454977	0.398676611	0.047154254	1.505981353	2	329	95	6421	0.604229607	1.457949662
'19-629639-G-A'	0.236552329	1.692846739	0.517585933	4.332217176	5	326	44	6472	1.510574018	0.675260896
'1-248202211-A-G'	0.236618103	0.388557348	0.045951624	1.468245703	2	329	86	6430	0.604229607	1.319828115
'3-111831896-G-A'	0.236637876	2.332625996	0.255602578	10.18733382	2	329	19	6497	0.604229607	0.291589932
'11-102495959-G-A'	0.236658743	1.691295462	0.517555864	4.316992766	5	326	59	6457	1.510574018	0.905463475
'14-91763720-G-A'	0.236719993	0.3821001	0.045147498	1.446228132	2	329	81	6435	0.604229607	1.243093923
'11-130750592-G-A'	0.236813364	0.396185702	0.046883324	1.495174884	2	329	97	6419	0.604229607	1.488643339
'5-7804706-C-G'	0.236836236	4.118629923	0.09231498	30.2685895	1	330	14	6502	0.302114804	0.21485574
'6-161022107-C-T'	0.236836236	4.118629923	0.09231498	30.2685895	1	330	14	6502	0.302114804	0.21485574
'6-75844458-C-T'	0.236836236	4.118629923	0.09231498	30.2685895	1	330	14	6502	0.302114804	0.21485574
'X-153174934-T-G'	0.236836236	4.118629923	0.09231498	30.2685895	1	330	14	6502	0.302114804	0.21485574
'19-39734734-T-C'	0.236836236	4.118629923	0.09231498	30.2685895	1	330	14	6502	0.302114804	0.21485574
'2-74657782-C-T'	0.236923853	1.690072278	0.517499556	4.313328458	5	326	53	6463	1.510574018	0.813382443
'11-792011-C-T'	0.236930325	2.341119199	0.255065927	10.37355931	2	329	16	6500	0.604229607	0.245549417
'9-115456447-A-C'	0.236934744	2.369396353	0.254154483	10.84669589	2	329	14	6502	0.604229607	0.21485574
'5-79733425-G-A'	0.236956708	0.381239905	0.045050747	1.442751432	2	329	78	6438	0.604229607	1.197053407
'1-109815465-G-A'	0.237012209	1.884841887	0.360047668	6.280783443	3	328	30	6486	0.906344411	0.460405157
'7-12395924-A-G'	0.237018618	2.363061198	0.25429956	10.76995996	2	329	13	6503	0.604229607	0.199508901
'22-21991307-A-G'	0.237028286	2.345792295	0.254798273	10.4477068	2	329	16	6500	0.604229607	0.245549417
'14-73412626-A-C'	0.237028286	2.345792295	0.254798273	10.4477068	2	329	16	6500	0.604229607	0.245549417
'7-27827191-A-G'	0.237042223	0.380772442	0.044992452	1.441048684	2	329	83	6433	0.604229607	1.2737876
'1-20141148-G-A'	0.237049084	1.89965916	0.358889049	6.472892782	3	328	20	6496	0.906344411	0.306936771
'5-95249572-G-A'	0.237074701	1.901599322	0.358687154	6.49560204	3	328	20	6496	0.906344411	0.306936771
'21-37758539-C-T'	0.237298831	4.069042794	0.092233579	29.38869549	1	330	11	6505	0.302114804	0.168815224
'14-75746805-A-G'	0.237298831	4.069042794	0.092233579	29.38869549	1	330	11	6505	0.302114804	0.168815224
'5-96078393-C-T'	0.237299283	2.364200112	0.254002147	10.8344002	2	329	12	6504	0.604229607	0.184162063
'6-31556992-G-C'	0.237393535	2.314945365	0.255419345	9.975222687	2	329	23	6493	0.604229607	0.352977287
'10-85955337-C-A'	0.237395519	4.263179204	0.091607472	34.20904915	1	330	9	6507	0.302114804	0.138121547
'12-6928020-C-T'	0.237395519	4.263179204	0.091607472	34.20904915	1	330	9	6507	0.302114804	0.138121547
'19-17648208-G-T'	0.237493423	3.982509042	0.092392433	27.16479883	1	330	15	6501	0.302114804	0.230202578
'X-80064802-C-T'	0.237597114	1.897119516	0.35834615	6.449839493	3	328	24	6492	0.906344411	0.368324125
'12-64521724-A-G'	0.237638393	0.380377927	0.04497009	1.438158324	2	329	83	6433	0.604229607	1.2737876
'1-248129415-TTG-T'	0.237648033	4.109656186	0.091910776	30.20774157	1	330	11	6505	0.302114804	0.168815224
'1-248128981-G-A'	0.237648033	4.109656186	0.091910776	30.20774157	1	330	11	6505	0.302114804	0.168815224
'1-248128725-G-A'	0.237648033	4.109656186	0.091910776	30.20774157	1	330	11	6505	0.302114804	0.168815224
'9-18941665-C-T'	0.237694243	2.368540234	0.253482004	10.95825742	2	329	11	6505	0.604229607	0.168815224
'19-6937617-C-T'	0.237694243	2.368540234	0.253482004	10.95825742	2	329	11	6505	0.604229607	0.168815224
'1-117552675-G-A'	0.237713789	4.127794773	0.09182605	30.68626286	1	330	12	6504	0.302114804	0.184162063
'11-67163734-G-A'	0.237713789	4.127794773	0.09182605	30.68626286	1	330	12	6504	0.302114804	0.184162063
'5-21765114-G-A'	0.237713789	4.127794773	0.09182605	30.68626286	1	330	12	6504	0.302114804	0.184162063
'19-47570690-G-A'	0.237713789	4.127794773	0.09182605	30.68626286	1	330	12	6504	0.302114804	0.184162063
'17-78071068-G-A'	0.237757076	2.337445116	0.254364615	10.39378704	2	329	15	6501	0.604229607	0.230202578
'20-61542164-G-A'	0.237789927	2.373680264	0.253206475	11.04405787	2	329	11	6505	0.604229607	0.168815224
'10-29773593-A-G'	0.237789927	2.373680264	0.253206475	11.04405787	2	329	11	6505	0.604229607	0.168815224
'4-170043268-C-T'	0.237789927	2.373680264	0.253206475	11.04405787	2	329	11	6505	0.604229607	0.168815224
'16-15809068-G-A'	0.237818193	1.890542937	0.358669353	6.389418925	3	328	23	6493	0.906344411	0.352977287
'8-3267027-C-T'	0.23782642	0.376361309	0.044461362	1.425030748	2	329	77	6439	0.604229607	1.181706568
'18-65181093-T-C'	0.237856448	4.234133488	0.091414707	33.06476577	1	330	10	6506	0.302114804	0.153468386
'5-96314935-C-G'	0.237857048	2.382689977	0.252832453	11.18865641	2	329	11	6505	0.604229607	0.168815224
'1-245530546-C-T'	0.23790007	1.883452187	0.35914354	6.305596882	3	328	25	6491	0.906344411	0.383670964
'18-21017792-C-T'	0.23802496	2.335185927	0.254102568	10.33226858	2	329	18	6498	0.604229607	0.276243094
'1-76262773-C-A'	0.238038959	4.214157973	0.091372245	32.57393237	1	330	10	6506	0.302114804	0.153468386
'15-75656445-C-T'	0.238073438	2.362434687	0.253266512	10.86443276	2	329	12	6504	0.604229607	0.184162063
'1-16256215-C-T'	0.238073438	2.362434687	0.253266512	10.86443276	2	329	12	6504	0.604229607	0.184162063
'5-72868402-A-G'	0.238073438	2.362434687	0.253266512	10.86443276	2	329	12	6504	0.604229607	0.184162063
'7-2108927-G-A'	0.238073438	2.362434687	0.253266512	10.86443276	2	329	12	6504	0.604229607	0.184162063
'6-87967754-A-G'	0.238073438	2.362434687	0.253266512	10.86443276	2	329	12	6504	0.604229607	0.184162063
'X-153551641-C-T'	0.238147821	2.341523446	0.253846273	10.50116039	2	329	14	6502	0.604229607	0.21485574
'8-126091044-G-A'	0.238150449	2.369923059	0.252928498	10.98330733	2	329	12	6504	0.604229607	0.184162063
'12-83290105-C-G'	0.238185094	4.223265087	0.091277526	32.99849889	1	330	9	6507	0.302114804	0.138121547
'9-140357162-C-T'	0.238227764	4.027944777	0.091876928	28.52748634	1	330	15	6501	0.302114804	0.230202578
'9-131395210-C-T'	0.238227764	4.027944777	0.091876928	28.52748634	1	330	15	6501	0.302114804	0.230202578
'10-103534966-G-A'	0.238234166	2.349647605	0.253515164	10.65910155	2	329	13	6503	0.604229607	0.199508901
'2-29294264-C-T'	0.23825372	2.296272136	0.255190116	9.754040771	2	329	27	6489	0.604229607	0.414364641
'13-103515288-G-C'	0.23825617	1.882109734	0.358808037	6.300801228	3	328	26	6490	0.906344411	0.399017802
'1-62321734-G-T'	0.238542326	2.323279247	0.253999687	10.19726708	2	329	20	6496	0.604229607	0.306936771
'19-39735100-C-T'	0.238591559	4.25297484	0.09103341	34.52251846	1	330	9	6507	0.302114804	0.138121547
'1-152327157-GTATT-G'	0.238601334	2.30257154	0.254637688	9.88463821	2	329	27	6489	0.604229607	0.414364641
'4-71275588-T-C'	0.238636668	1.881313792	0.358387842	6.301726935	3	328	28	6488	0.906344411	0.429711479
'9-139362877-G-A'	0.238640037	1.865138426	0.359677993	6.103572514	3	328	37	6479	0.906344411	0.567833026
'17-18155870-C-T'	0.238689654	4.220966312	0.091061879	33.52985003	1	330	9	6507	0.302114804	0.138121547
'15-89738576-C-T'	0.238709142	0.37666496	0.04453701	1.423756303	2	329	87	6429	0.604229607	1.335174954
'3-141163074-C-T'	0.238808897	0.37788208	0.044698396	1.427273448	2	329	90	6426	0.604229607	1.38121547
'5-142526905-C-T'	0.238962284	2.3265123	0.253467619	10.28333365	2	329	18	6498	0.604229607	0.276243094
'17-59560453-C-G'	0.238968868	4.075754805	0.091339005	29.81786678	1	330	11	6505	0.302114804	0.168815224
'2-71046535-C-T'	0.238991852	2.298425023	0.254370767	9.837179037	2	329	22	6494	0.604229607	0.337630448
'1-36820939-A-G'	0.23902298	1.876380235	0.358331959	6.257388004	3	328	29	6487	0.906344411	0.445058318
'15-42438355-G-A'	0.239037602	4.124380787	0.091170031	31.21584471	1	330	11	6505	0.302114804	0.168815224
'8-41559126-C-T'	0.239042572	2.310349021	0.253928774	10.03921582	2	329	18	6498	0.604229607	0.276243094
'9-33470111-G-A'	0.239063019	2.336105857	0.253031848	10.43570005	2	329	17	6499	0.604229607	0.260896255
'16-3726094-T-C'	0.239112125	0.374651939	0.044292958	1.416593052	2	329	79	6437	0.604229607	1.212400246
'1-167096997-G-A'	0.23912164	1.6792303	0.515234687	4.272099968	5	326	53	6463	1.510574018	0.813382443
'1-82432242-C-T'	0.239173751	1.876793	0.35816406	6.274611351	3	328	25	6491	0.906344411	0.383670964
'1-228461900-G-A'	0.239209008	4.095433496	0.091165314	30.52711953	1	330	10	6506	0.302114804	0.153468386
'8-88885220-CCTT-C'	0.239210943	2.302534142	0.254029605	9.931331945	2	329	19	6497	0.604229607	0.291589932
'6-119136133-T-C'	0.239245053	4.059353329	0.091268209	29.80755235	1	330	10	6506	0.302114804	0.153468386
'16-77327042-C-T'	0.239245053	4.059353329	0.091268209	29.80755235	1	330	10	6506	0.302114804	0.153468386
'1-151783805-G-C'	0.239318494	4.216265294	0.090730817	33.28558585	1	330	10	6506	0.302114804	0.153468386
'13-53216673-C-T'	0.239345546	4.175683521	0.090818204	32.04364671	1	330	10	6506	0.302114804	0.153468386
'22-26000352-G-T'	0.239371129	4.189860927	0.090768767	32.41605836	1	330	11	6505	0.302114804	0.168815224
'14-96772091-T-C'	0.239371129	4.189860927	0.090768767	32.41605836	1	330	11	6505	0.302114804	0.168815224
'2-228846541-G-A'	0.239409272	1.880750347	0.357546421	6.330304212	3	328	24	6492	0.906344411	0.368324125
'18-74583670-A-C'	0.239440181	3.984162216	0.091396442	27.87949	1	330	15	6501	0.302114804	0.230202578
'3-122433166-A-G'	0.239440181	3.984162216	0.091396442	27.87949	1	330	15	6501	0.302114804	0.230202578
'11-33680333-G-A'	0.239464897	2.292930993	0.254071865	9.776974235	2	329	25	6491	0.604229607	0.383670964
'10-34671623-A-G'	0.239516628	1.879567975	0.357530244	6.322013345	3	328	24	6492	0.906344411	0.368324125
'5-140475441-A-G'	0.239518369	2.308355592	0.253518938	10.03772653	2	329	20	6496	0.604229607	0.306936771
'20-52570006-G-A'	0.239558354	4.19377314	0.090668999	32.78486589	1	330	9	6507	0.302114804	0.138121547
'17-72342636-C-T'	0.239597879	4.02041756	0.091209066	28.90118788	1	330	13	6503	0.302114804	0.199508901
'17-35300369-G-T'	0.239638531	2.338568811	0.252431177	10.57523888	2	329	13	6503	0.604229607	0.199508901
'16-75240087-G-A'	0.239638531	2.338568811	0.252431177	10.57523888	2	329	13	6503	0.604229607	0.199508901
'4-175564987-C-T'	0.239773859	1.880143704	0.357181205	6.339935795	3	328	23	6493	0.906344411	0.352977287
'8-25708266-TTGA-T'	0.239815826	2.300431536	0.253497847	9.943125036	2	329	20	6496	0.604229607	0.306936771
'8-25708270-T-C'	0.239815826	2.300431536	0.253497847	9.943125036	2	329	20	6496	0.604229607	0.306936771
'2-75914985-A-T'	0.239868553	1.86383579	0.358352533	6.13823813	3	328	34	6482	0.906344411	0.521792511
'19-51738931-G-A'	0.240015305	4.195360017	0.0904668	33.29267866	1	330	10	6506	0.302114804	0.153468386
'22-50657010-C-G'	0.240039117	1.868254236	0.357735924	6.191803887	3	328	35	6481	0.906344411	0.537139349
'17-37762655-C-T'	0.240092195	3.993172907	0.09104339	28.39758434	1	330	12	6504	0.302114804	0.184162063
'19-45314496-GTGCGCT-G'	0.24012645	2.332960409	0.252163686	10.54164045	2	329	13	6503	0.604229607	0.199508901
'2-135745521-G-A'	0.24022272	2.271101944	0.254100462	9.517114679	2	329	28	6488	0.604229607	0.429711479
'1-75055552-G-C'	0.240225763	2.338037647	0.251884216	10.62588744	2	329	13	6503	0.604229607	0.199508901
'20-21687305-C-T'	0.240225763	2.338037647	0.251884216	10.62588744	2	329	13	6503	0.604229607	0.199508901
'11-9074740-T-G'	0.240242369	4.046469946	0.090783762	29.47610612	1	330	12	6504	0.302114804	0.184162063
'12-52285052-G-A'	0.240246042	1.861236437	0.358090383	6.117103127	3	328	39	6477	0.906344411	0.598526703
'9-139728202-T-G'	0.240253493	3.93385947	0.091143417	26.89510485	1	330	15	6501	0.302114804	0.230202578
'1-203053787-C-T'	0.240253493	3.93385947	0.091143417	26.89510485	1	330	15	6501	0.302114804	0.230202578
'2-26534245-G-A'	0.240338841	2.298307921	0.25303289	9.946102017	2	329	19	6497	0.604229607	0.291589932
'9-133768869-G-A'	0.240376574	2.305528037	0.252773999	10.07379334	2	329	18	6498	0.604229607	0.276243094
'21-33057720-T-G'	0.240394911	2.323900938	0.252183759	10.4047871	2	329	14	6502	0.604229607	0.21485574
'16-50745929-C-T'	0.240405185	1.673637514	0.513634984	4.256402059	5	326	53	6463	1.510574018	0.813382443
'3-137787144-C-A'	0.240412629	4.075972051	0.090613587	30.28763913	1	330	13	6503	0.302114804	0.199508901
'9-35737206-A-G'	0.240412629	4.075972051	0.090613587	30.28763913	1	330	13	6503	0.302114804	0.199508901
'8-142228407-G-A'	0.240412629	4.075972051	0.090613587	30.28763913	1	330	13	6503	0.302114804	0.199508901
'10-102249475-GT-G'	0.240412629	4.075972051	0.090613587	30.28763913	1	330	13	6503	0.302114804	0.199508901
'9-35547982-C-A'	0.240412629	4.075972051	0.090613587	30.28763913	1	330	13	6503	0.302114804	0.199508901
'15-41476593-T-G'	0.240412629	4.075972051	0.090613587	30.28763913	1	330	13	6503	0.302114804	0.199508901
'2-220352984-C-T'	0.24044837	1.868139062	0.357296007	6.210174263	3	328	31	6485	0.906344411	0.475751995
'9-990520-C-T'	0.240505187	2.327670523	0.251938852	10.46971659	2	329	14	6502	0.604229607	0.21485574
'1-115164659-G-C'	0.240636159	4.035141947	0.090643746	29.71362631	1	330	10	6506	0.302114804	0.153468386
'5-176519730-C-T'	0.240636159	4.035141947	0.090643746	29.71362631	1	330	10	6506	0.302114804	0.153468386
'16-1256259-C-T'	0.240636159	4.035141947	0.090643746	29.71362631	1	330	10	6506	0.302114804	0.153468386
'5-140263926-G-A'	0.240674268	3.944197343	0.090901253	27.31158332	1	330	15	6501	0.302114804	0.230202578
'5-140605099-T-A'	0.240674268	3.944197343	0.090901253	27.31158332	1	330	15	6501	0.302114804	0.230202578
'X-2161244-G-A'	0.240708187	1.873429925	0.356606381	6.292464871	3	328	24	6492	0.906344411	0.368324125
'6-158499290-G-A'	0.240711679	2.339493179	0.251365617	10.69830833	2	329	13	6503	0.604229607	0.199508901
'1-216420460-C-A'	0.240711679	2.339493179	0.251365617	10.69830833	2	329	13	6503	0.604229607	0.199508901
'21-34109714-G-A'	0.240748724	2.274662947	0.253429501	9.600742773	2	329	27	6489	0.604229607	0.414364641
'11-77412755-C-T'	0.240782214	0.370245431	0.043776032	1.399636412	2	329	82	6434	0.604229607	1.258440761
'16-19278323-C-T'	0.240799357	1.876348296	0.356260072	6.331959641	3	328	23	6493	0.906344411	0.352977287
'19-19790690-C-T'	0.240804757	1.85173823	0.358238443	6.028148627	3	328	41	6475	0.906344411	0.629220381
'3-196754651-G-A'	0.240952616	4.167842742	0.090049242	32.69126168	1	330	9	6507	0.302114804	0.138121547
'4-186283092-C-T'	0.24100539	3.987888101	0.090596092	28.42290217	1	330	16	6500	0.302114804	0.245549417
'19-41920030-C-T'	0.24100539	3.987888101	0.090596092	28.42290217	1	330	16	6500	0.302114804	0.245549417
'3-39543999-G-A'	0.24100539	3.987888101	0.090596092	28.42290217	1	330	16	6500	0.302114804	0.245549417
'X-49047968-C-A'	0.24100539	3.987888101	0.090596092	28.42290217	1	330	16	6500	0.302114804	0.245549417
'13-32914437-GT-G'	0.24100539	3.987888101	0.090596092	28.42290217	1	330	16	6500	0.302114804	0.245549417
'10-93600414-G-A'	0.24100539	3.987888101	0.090596092	28.42290217	1	330	16	6500	0.302114804	0.245549417
'11-18305355-C-T'	0.24100539	3.987888101	0.090596092	28.42290217	1	330	16	6500	0.302114804	0.245549417
'9-35397166-C-G'	0.24100539	3.987888101	0.090596092	28.42290217	1	330	16	6500	0.302114804	0.245549417
'2-141816515-A-T'	0.24100539	3.987888101	0.090596092	28.42290217	1	330	16	6500	0.302114804	0.245549417
'11-61249346-C-T'	0.24100539	3.987888101	0.090596092	28.42290217	1	330	16	6500	0.302114804	0.245549417
'1-92979519-G-C'	0.24100539	3.987888101	0.090596092	28.42290217	1	330	16	6500	0.302114804	0.245549417
'1-43803600-T-A'	0.24100539	3.987888101	0.090596092	28.42290217	1	330	16	6500	0.302114804	0.245549417
'19-55495070-G-T'	0.24100539	3.987888101	0.090596092	28.42290217	1	330	16	6500	0.302114804	0.245549417
'21-43504294-T-A'	0.24100539	3.987888101	0.090596092	28.42290217	1	330	16	6500	0.302114804	0.245549417
'20-60581686-C-T'	0.24100539	3.987888101	0.090596092	28.42290217	1	330	16	6500	0.302114804	0.245549417
'10-99683113-G-A'	0.24100539	3.987888101	0.090596092	28.42290217	1	330	16	6500	0.302114804	0.245549417
'19-57839164-G-C'	0.24100539	3.987888101	0.090596092	28.42290217	1	330	16	6500	0.302114804	0.245549417
'13-31231976-C-G'	0.24100539	3.987888101	0.090596092	28.42290217	1	330	16	6500	0.302114804	0.245549417
'11-88961019-G-A'	0.24100539	3.987888101	0.090596092	28.42290217	1	330	16	6500	0.302114804	0.245549417
'7-5399045-G-A'	0.24100539	3.987888101	0.090596092	28.42290217	1	330	16	6500	0.302114804	0.245549417
'15-58855760-A-C'	0.24100539	3.987888101	0.090596092	28.42290217	1	330	16	6500	0.302114804	0.245549417
'16-17294381-G-A'	0.24100539	3.987888101	0.090596092	28.42290217	1	330	16	6500	0.302114804	0.245549417
'4-96761881-G-T'	0.24100539	3.987888101	0.090596092	28.42290217	1	330	16	6500	0.302114804	0.245549417
'16-50667224-G-A'	0.24100539	3.987888101	0.090596092	28.42290217	1	330	16	6500	0.302114804	0.245549417
'7-44806135-C-T'	0.24100539	3.987888101	0.090596092	28.42290217	1	330	16	6500	0.302114804	0.245549417
'10-70775705-C-T'	0.24100539	3.987888101	0.090596092	28.42290217	1	330	16	6500	0.302114804	0.245549417
'9-130529306-C-T'	0.24100539	3.987888101	0.090596092	28.42290217	1	330	16	6500	0.302114804	0.245549417
'16-69381824-C-G'	0.24100539	3.987888101	0.090596092	28.42290217	1	330	16	6500	0.302114804	0.245549417
'7-26225103-T-C'	0.241152956	2.314009743	0.251724219	10.28017244	2	329	16	6500	0.604229607	0.245549417
'6-87966524-T-C'	0.241254353	1.853005088	0.357592052	6.058616617	3	328	37	6479	0.906344411	0.567833026
'7-100205703-C-T'	0.241262515	1.858716707	0.357113708	6.128213524	3	328	33	6483	0.906344411	0.506445672
'21-38567985-G-A'	0.241342402	1.874405681	0.355699907	6.318215593	3	328	27	6489	0.906344411	0.414364641
'19-55176584-G-T'	0.241427496	2.320590714	0.251269702	10.43626378	2	329	14	6502	0.604229607	0.21485574
'8-67380553-C-G'	0.241430021	2.304696164	0.251761352	10.15008729	2	329	17	6499	0.604229607	0.260896255
'X-117788888-G-A'	0.241488801	1.861367078	0.356657343	6.172437901	3	328	30	6486	0.906344411	0.460405157
'15-89182726-C-T'	0.241498651	1.670382489	0.51171553	4.261405493	5	326	47	6469	1.510574018	0.721301412
'9-130475480-C-T'	0.241538785	4.011427718	0.090242372	29.03777667	1	330	12	6504	0.302114804	0.184162063
'8-30694338-T-C'	0.241612304	0.366262725	0.043275918	1.386380172	2	329	76	6440	0.604229607	1.16635973
'12-108912742-C-T'	0.241641686	4.032201272	0.090129444	29.57188665	1	330	13	6503	0.302114804	0.199508901
'6-43970434-G-A'	0.241641686	4.032201272	0.090129444	29.57188665	1	330	13	6503	0.302114804	0.199508901
'18-13826350-G-A'	0.241641686	4.032201272	0.090129444	29.57188665	1	330	13	6503	0.302114804	0.199508901
'15-43314916-A-G'	0.241652979	4.262884028	0.089452484	35.51979261	1	330	9	6507	0.302114804	0.138121547
'17-79518127-G-A'	0.241652979	4.262884028	0.089452484	35.51979261	1	330	9	6507	0.302114804	0.138121547
'17-17754237-G-A'	0.241652979	4.262884028	0.089452484	35.51979261	1	330	9	6507	0.302114804	0.138121547
'5-75428021-G-A'	0.241652979	4.262884028	0.089452484	35.51979261	1	330	9	6507	0.302114804	0.138121547
'4-38830157-G-A'	0.241652979	4.262884028	0.089452484	35.51979261	1	330	9	6507	0.302114804	0.138121547
'22-23438569-C-T'	0.241691938	2.260309713	0.253026536	9.469895577	2	329	26	6490	0.604229607	0.399017802
'2-128075265-A-G'	0.241747164	1.871376229	0.3555374	6.306558661	3	328	24	6492	0.906344411	0.368324125
'4-54348009-G-A'	0.241762455	1.842357643	0.357899352	5.95289316	3	328	55	6461	0.906344411	0.84407612
'12-53071154-G-A'	0.241810952	1.86071693	0.356336002	6.177784516	3	328	29	6487	0.906344411	0.445058318
'12-6061684-C-G'	0.241823493	2.324677784	0.250753599	10.54662078	2	329	13	6503	0.604229607	0.199508901
'20-40079594-G-C'	0.241823493	2.324677784	0.250753599	10.54662078	2	329	13	6503	0.604229607	0.199508901
'17-40344516-A-G'	0.241826256	1.635553109	0.669917047	3.46904805	8	323	68	6448	2.416918429	1.043585021
'9-131513506-G-A'	0.241879988	2.247011876	0.253290894	9.272299294	2	329	35	6481	0.604229607	0.537139349
'4-5630327-G-A'	0.241914191	4.106476771	0.08973354	31.11220107	1	330	11	6505	0.302114804	0.168815224
'20-24646071-T-C'	0.241915402	2.33069257	0.250446376	10.64343876	2	329	13	6503	0.604229607	0.199508901
'16-28328747-G-A'	0.241929561	1.668628782	0.511119453	4.257206911	5	326	48	6468	1.510574018	0.73664825
'2-179634839-T-C'	0.241929924	3.907718791	0.090391895	26.85129605	1	330	15	6501	0.302114804	0.230202578
'8-3266952-G-A'	0.241948369	1.875600204	0.354975178	6.370264999	3	328	21	6495	0.906344411	0.32228361
'3-13679239-T-C'	0.241999738	1.875176855	0.354861032	6.353634241	3	328	26	6490	0.906344411	0.399017802
'X-152960076-G-A'	0.24204406	4.132921407	0.089599809	31.87963268	1	330	12	6504	0.302114804	0.184162063
'12-117968784-C-T'	0.24204406	4.132921407	0.089599809	31.87963268	1	330	12	6504	0.302114804	0.184162063
'5-96130769-T-G'	0.24204406	4.132921407	0.089599809	31.87963268	1	330	12	6504	0.302114804	0.184162063
'7-44574064-G-A'	0.24204406	4.132921407	0.089599809	31.87963268	1	330	12	6504	0.302114804	0.184162063
'22-37602775-C-T'	0.24204406	4.132921407	0.089599809	31.87963268	1	330	12	6504	0.302114804	0.184162063
'14-90756827-C-T'	0.24204406	4.132921407	0.089599809	31.87963268	1	330	12	6504	0.302114804	0.184162063
'7-44102418-T-G'	0.242046947	4.052990661	0.089879677	30.5560367	1	330	10	6506	0.302114804	0.153468386
'19-35786697-G-A'	0.242057063	1.855042427	0.356509919	6.117061261	3	328	33	6483	0.906344411	0.506445672
'10-64973890-A-G'	0.242059547	2.293767089	0.251474107	10.00120106	2	329	23	6493	0.604229607	0.352977287
'19-36340506-A-C'	0.24206484	2.297302708	0.25137243	10.07378429	2	329	18	6498	0.604229607	0.276243094
'8-99101429-T-A'	0.242106831	2.325624928	0.250466251	10.60445812	2	329	12	6504	0.604229607	0.184162063
'16-30976421-GAGA-G'	0.242106831	2.325624928	0.250466251	10.60445812	2	329	12	6504	0.604229607	0.184162063
'2-162091932-G-A'	0.24213713	2.287933034	0.25160984	9.921120079	2	329	21	6495	0.604229607	0.32228361
'4-2900006-T-C'	0.242184173	2.279416408	0.251831379	9.77805879	2	329	23	6493	0.604229607	0.352977287
'4-2906523-T-A'	0.242184173	2.279416408	0.251831379	9.77805879	2	329	23	6493	0.604229607	0.352977287
'4-2906691-C-T'	0.242184173	2.279416408	0.251831379	9.77805879	2	329	23	6493	0.604229607	0.352977287
'1-17961369-C-T'	0.242193218	3.942912666	0.090145653	27.72011966	1	330	16	6500	0.302114804	0.245549417
'18-72920865-G-T'	0.242193218	3.942912666	0.090145653	27.72011966	1	330	16	6500	0.302114804	0.245549417
'10-13330432-G-T'	0.242193218	3.942912666	0.090145653	27.72011966	1	330	16	6500	0.302114804	0.245549417
'10-94223617-T-C'	0.242193218	3.942912666	0.090145653	27.72011966	1	330	16	6500	0.302114804	0.245549417
'22-37770469-C-T'	0.242193218	3.942912666	0.090145653	27.72011966	1	330	16	6500	0.302114804	0.245549417
'16-67424856-G-A'	0.242193218	3.942912666	0.090145653	27.72011966	1	330	16	6500	0.302114804	0.245549417
'4-102117194-T-C'	0.242193218	3.942912666	0.090145653	27.72011966	1	330	16	6500	0.302114804	0.245549417
'1-11876686-T-C'	0.242193218	3.942912666	0.090145653	27.72011966	1	330	16	6500	0.302114804	0.245549417
'7-25207957-T-C'	0.242193218	3.942912666	0.090145653	27.72011966	1	330	16	6500	0.302114804	0.245549417
'21-47987517-T-C'	0.242217165	2.329399086	0.250221534	10.67025135	2	329	12	6504	0.604229607	0.184162063
'15-65918071-C-T'	0.242217165	2.329399086	0.250221534	10.67025135	2	329	12	6504	0.604229607	0.184162063
'11-60785843-G-A'	0.242217275	1.862437381	0.355647527	6.205401584	3	328	34	6482	0.906344411	0.521792511
'18-28934781-C-T'	0.242217382	1.843293268	0.357304654	5.982745661	3	328	46	6470	0.906344411	0.705954573
'16-88705496-G-A'	0.242300147	0.368526706	0.043599068	1.391382572	2	329	93	6423	0.604229607	1.427255985
'17-54534268-A-G'	0.242367768	4.145289758	0.089418847	32.71619673	1	330	9	6507	0.302114804	0.138121547
'10-115366016-T-A'	0.242367768	4.145289758	0.089418847	32.71619673	1	330	9	6507	0.302114804	0.138121547
'6-116752157-G-C'	0.24243005	0.366568731	0.043344568	1.385515888	2	329	82	6434	0.604229607	1.258440761
'17-76115441-C-T'	0.242490781	2.319371675	0.250271754	10.51452965	2	329	13	6503	0.604229607	0.199508901
'9-12702386-C-T'	0.242490781	2.319371675	0.250271754	10.51452965	2	329	13	6503	0.604229607	0.199508901
'17-4015991-G-A'	0.242490781	2.319371675	0.250271754	10.51452965	2	329	13	6503	0.604229607	0.199508901
'6-42073031-G-C'	0.242490781	2.319371675	0.250271754	10.51452965	2	329	13	6503	0.604229607	0.199508901
'1-178490387-A-G'	0.242491807	2.273403015	0.251735262	9.708146468	2	329	26	6490	0.604229607	0.399017802
'21-27347536-G-A'	0.242644746	2.300234626	0.250679938	10.15481142	2	329	19	6497	0.604229607	0.291589932
'9-140166645-C-T'	0.242649854	1.661733712	0.511924645	4.201075887	5	326	64	6452	1.510574018	0.982197667
'X-38169914-C-T'	0.242714893	1.846341553	0.356461965	6.037079124	3	328	38	6478	0.906344411	0.583179865
'15-78475108-T-A'	0.242745316	2.300844451	0.250605346	10.20228723	2	329	16	6500	0.604229607	0.245549417
'14-20874544-A-T'	0.242760321	2.310131243	0.250304503	10.37662727	2	329	14	6502	0.604229607	0.21485574
'13-31848718-G-A'	0.242780928	2.281506835	0.251196227	9.875543958	2	329	21	6495	0.604229607	0.32228361
'20-31954726-T-A'	0.242783192	2.297312764	0.250632824	10.11199745	2	329	19	6497	0.604229607	0.291589932
'3-194371881-G-C'	0.242837135	1.666536615	0.509230718	4.268298232	5	326	44	6472	1.510574018	0.675260896
'15-89400341-C-T'	0.242854916	1.857517413	0.355357634	6.176744827	3	328	30	6486	0.906344411	0.460405157
'16-4812620-C-G'	0.242856476	3.979745724	0.089688221	28.69412527	1	330	12	6504	0.302114804	0.184162063
'11-34482910-G-A'	0.2428631	2.314783415	0.25003264	10.45112738	2	329	14	6502	0.604229607	0.21485574
'8-135602591-C-T'	0.242887094	1.86819271	0.354395221	6.303305588	3	328	26	6490	0.906344411	0.399017802
'1-151508720-A-G'	0.242892252	3.992383698	0.089631304	28.97956466	1	330	13	6503	0.302114804	0.199508901
'2-101670762-C-T'	0.242921175	2.296812469	0.250571757	10.1541461	2	329	16	6500	0.604229607	0.245549417
'11-74717217-A-C'	0.242941934	1.841817648	0.356569865	5.990888887	3	328	45	6471	0.906344411	0.690607735
'3-42568935-C-T'	0.24305841	3.993776647	0.089550868	29.21139678	1	330	11	6505	0.302114804	0.168815224
'9-111954616-C-T'	0.24305841	3.993776647	0.089550868	29.21139678	1	330	11	6505	0.302114804	0.168815224
'6-26392917-T-A'	0.243067971	1.659225072	0.511718031	4.18698914	5	326	68	6448	1.510574018	1.043585021
'7-128482959-C-T'	0.243150241	2.335678688	0.249064227	10.82930451	2	329	13	6503	0.604229607	0.199508901
'1-154316453-C-T'	0.243171964	1.847633735	0.35579718	6.067042655	3	328	37	6479	0.906344411	0.567833026
'12-51054095-ACCT-A'	0.243207046	3.874445504	0.089868904	26.47295066	1	330	15	6501	0.302114804	0.230202578
'7-155534672-A-G'	0.243217702	4.070781974	0.08919633	30.65096768	1	330	11	6505	0.302114804	0.168815224
'19-3746521-C-T'	0.243217702	4.070781974	0.08919633	30.65096768	1	330	11	6505	0.302114804	0.168815224
'9-123550466-T-C'	0.243224256	2.31182086	0.249748808	10.41435424	2	329	15	6501	0.604229607	0.230202578
'17-6373665-G-A'	0.243251285	4.115140542	0.089062614	31.94864744	1	330	11	6505	0.302114804	0.168815224
'4-8098927-G-A'	0.24328049	4.088045571	0.08911817	31.10428244	1	330	12	6504	0.302114804	0.184162063
'7-19765343-G-A'	0.24328049	4.088045571	0.08911817	31.10428244	1	330	12	6504	0.302114804	0.184162063
'16-1251760-G-A'	0.24328049	4.088045571	0.08911817	31.10428244	1	330	12	6504	0.302114804	0.184162063
'11-102477336-G-C'	0.24328049	4.088045571	0.08911817	31.10428244	1	330	12	6504	0.302114804	0.184162063
'11-118983058-G-A'	0.24328049	4.088045571	0.08911817	31.10428244	1	330	12	6504	0.302114804	0.184162063
'19-33135257-C-G'	0.24328049	4.088045571	0.08911817	31.10428244	1	330	12	6504	0.302114804	0.184162063
'19-15302421-C-T'	0.24328049	4.088045571	0.08911817	31.10428244	1	330	12	6504	0.302114804	0.184162063
'11-114310345-C-T'	0.243289646	1.661872497	0.509879333	4.228740496	5	326	54	6462	1.510574018	0.828729282
'6-30570224-G-T'	0.243295176	1.852065614	0.355288703	6.126547514	3	328	33	6483	0.906344411	0.506445672
'3-111805346-C-T'	0.243392409	4.082873244	0.089082315	31.16562027	1	330	10	6506	0.302114804	0.153468386
'9-2718180-C-A'	0.243392409	4.082873244	0.089082315	31.16562027	1	330	10	6506	0.302114804	0.153468386
'6-117250084-C-T'	0.243528075	2.264859504	0.251025357	9.659406897	2	329	26	6490	0.604229607	0.399017802
'6-158873293-G-A'	0.243535796	1.861541516	0.354245706	6.255391084	3	328	24	6492	0.906344411	0.368324125
'2-26702409-C-T'	0.24353947	1.672029016	0.504762047	4.364048216	5	326	35	6481	1.510574018	0.537139349
'8-19363029-A-G'	0.24353947	1.672029016	0.504762047	4.364048216	5	326	35	6481	1.510574018	0.537139349
'2-242312655-C-T'	0.243544376	1.85325539	0.354816696	6.140024836	3	328	34	6482	0.906344411	0.521792511
'2-219528898-C-G'	0.243545047	1.865833341	0.353883481	6.309673152	3	328	22	6494	0.906344411	0.337630448
'6-161007619-G-T'	0.243592723	1.853139152	0.354864472	6.152599547	3	328	29	6487	0.906344411	0.445058318
'15-80872845-G-T'	0.243647588	1.65815127	0.510399442	4.197042844	5	326	60	6456	1.510574018	0.920810313
'19-12691497-G-A'	0.243702564	1.65966875	0.509507215	4.217950086	5	326	56	6460	1.510574018	0.859422959
'6-15520335-C-G'	0.243719863	1.861451414	0.354031279	6.265660473	3	328	23	6493	0.906344411	0.352977287
'3-49039982-G-A'	0.243810516	2.31753497	0.249065576	10.61499034	2	329	12	6504	0.604229607	0.184162063
'3-44286632-T-C'	0.243848986	1.84230439	0.355480608	6.031978774	3	328	37	6479	0.906344411	0.567833026
'4-88047328-C-T'	0.243866049	1.657084442	0.510188714	4.192615166	5	326	63	6453	1.510574018	0.966850829
'2-219602754-C-T'	0.243872877	1.621364702	0.666056627	3.424251033	8	323	78	6438	2.416918429	1.197053407
'15-100871162-T-C'	0.24387974	3.893195843	0.089480814	27.1864601	1	330	13	6503	0.302114804	0.199508901
'3-135797232-A-G'	0.243960805	1.840089084	0.355473402	6.0020828	3	328	39	6477	0.906344411	0.598526703
'2-84777081-C-T'	0.243987608	1.855748435	0.354193161	6.200723499	3	328	26	6490	0.906344411	0.399017802
'1-247264356-T-C'	0.244016925	1.859332939	0.353864616	6.246736619	3	328	24	6492	0.906344411	0.368324125
'14-75515951-A-G'	0.244029567	1.845128104	0.354945464	6.062106518	3	328	39	6477	0.906344411	0.598526703
'6-43191017-G-A'	0.244051857	1.866824485	0.353145849	6.332749688	3	328	24	6492	0.906344411	0.368324125
'7-24839891-C-T'	0.244054256	1.856490082	0.354044103	6.211236501	3	328	26	6490	0.906344411	0.399017802
'16-77353802-T-G'	0.244106085	2.221415472	0.252039468	9.05555449	2	329	38	6478	0.604229607	0.583179865
'9-78773971-T-C'	0.244149757	2.247412356	0.251013573	9.429007595	2	329	30	6486	0.604229607	0.460405157
'12-57971848-G-A'	0.244188014	2.311802707	0.248859294	10.52984732	2	329	13	6503	0.604229607	0.199508901
'5-55407449-A-G'	0.244188118	1.663346971	0.506309579	4.282154615	5	326	47	6469	1.510574018	0.721301412
'4-39450295-G-A'	0.244193893	1.855139419	0.353996993	6.200695611	3	328	26	6490	0.906344411	0.399017802
'5-140588855-A-G'	0.244210808	2.322038067	0.248543772	10.73844297	2	329	11	6505	0.604229607	0.168815224
'16-4748802-T-C'	0.244210808	2.322038067	0.248543772	10.73844297	2	329	11	6505	0.604229607	0.168815224
'2-179606288-G-A'	0.244228153	4.178793348	0.08841491	34.09767487	1	330	9	6507	0.302114804	0.138121547
'2-179438480-C-T'	0.244228153	4.178793348	0.08841491	34.09767487	1	330	9	6507	0.302114804	0.138121547
'2-179419353-C-T'	0.244228153	4.178793348	0.08841491	34.09767487	1	330	9	6507	0.302114804	0.138121547
'2-179433046-C-G'	0.244228153	4.178793348	0.08841491	34.09767487	1	330	9	6507	0.302114804	0.138121547
'1-28802695-C-G'	0.244228153	4.178793348	0.08841491	34.09767487	1	330	9	6507	0.302114804	0.138121547
'2-179580437-C-T'	0.244228153	4.178793348	0.08841491	34.09767487	1	330	9	6507	0.302114804	0.138121547
'17-7218354-C-T'	0.244294098	1.860060691	0.353399318	6.255051541	3	328	29	6487	0.906344411	0.445058318
'9-21202092-C-A'	0.244305377	2.328014714	0.248236198	10.8378197	2	329	11	6505	0.604229607	0.168815224
'19-59073740-G-C'	0.244305377	2.328014714	0.248236198	10.8378197	2	329	11	6505	0.604229607	0.168815224
'9-77684860-C-G'	0.244308347	1.830049909	0.355990129	5.903741197	3	328	53	6463	0.906344411	0.813382443
'9-106880515-G-T'	0.24431273	1.658950153	0.508103779	4.233530772	5	326	47	6469	1.510574018	0.721301412
'8-67922949-C-T'	0.24444981	2.268086444	0.250022332	9.793557511	2	329	19	6497	0.604229607	0.291589932
'2-47202157-G-A'	0.244478786	2.312263929	0.248589512	10.58203943	2	329	12	6504	0.604229607	0.184162063
'8-70744856-G-A'	0.244485724	1.84210737	0.354687223	6.045317261	3	328	35	6481	0.906344411	0.537139349
'11-128838970-C-T'	0.244520576	2.30698789	0.248659678	10.45161236	2	329	15	6501	0.604229607	0.230202578
'10-1054946-A-G'	0.244542392	4.038642376	0.088646777	30.29808412	1	330	11	6505	0.302114804	0.168815224
'14-70925038-G-A'	0.244542392	4.038642376	0.088646777	30.29808412	1	330	11	6505	0.302114804	0.168815224
'15-80181459-C-G'	0.244542392	4.038642376	0.088646777	30.29808412	1	330	11	6505	0.302114804	0.168815224
'6-161128812-G-A'	0.244551794	3.88013032	0.089187879	26.94906208	1	330	15	6501	0.302114804	0.230202578
'22-26243474-C-T'	0.244551794	3.88013032	0.089187879	26.94906208	1	330	15	6501	0.302114804	0.230202578
'16-1639658-C-T'	0.244554831	2.30773393	0.248608084	10.47132969	2	329	14	6502	0.604229607	0.21485574
'8-39785446-G-A'	0.244584419	1.657145056	0.508053131	4.222058173	5	326	49	6467	1.510574018	0.751995089
'11-9049107-G-A'	0.244633842	3.86416782	0.089200977	26.61110074	1	330	16	6500	0.302114804	0.245549417
'3-43122729-T-C'	0.244633842	3.86416782	0.089200977	26.61110074	1	330	16	6500	0.302114804	0.245549417
'12-133779616-T-C'	0.244641384	2.272592578	0.249700908	9.895949959	2	329	17	6499	0.604229607	0.260896255
'14-68038889-C-T'	0.244657609	2.274213646	0.249640782	9.923892832	2	329	18	6498	0.604229607	0.276243094
'1-158736217-G-A'	0.244771512	1.614025413	0.663019634	3.409511499	8	323	73	6443	2.416918429	1.120319214
'2-29240050-G-C'	0.244780926	1.857595633	0.353032259	6.242992393	3	328	29	6487	0.906344411	0.445058318
'12-57577637-C-T'	0.244787026	1.61181478	0.661198496	3.411278131	8	323	74	6442	2.416918429	1.135666053
'5-140579736-C-CT'	0.244832912	1.850501724	0.353610018	6.164331712	3	328	29	6487	0.906344411	0.445058318
'4-90169776-C-A'	0.244856032	2.30667008	0.248380699	10.5005944	2	329	13	6503	0.604229607	0.199508901
'16-53265391-T-C'	0.244879094	1.860550538	0.352762855	6.301741904	3	328	21	6495	0.906344411	0.32228361
'7-146805369-C-T'	0.24505913	1.837701397	0.354448909	6.020415297	3	328	37	6479	0.906344411	0.567833026
'10-12833212-C-T'	0.24511166	2.219717659	0.251100864	9.093622832	2	329	38	6478	0.604229607	0.583179865
'9-140069828-C-T'	0.245112124	2.27338532	0.249201154	9.937322402	2	329	17	6499	0.604229607	0.260896255
'18-51795990-C-G'	0.245121535	3.961625625	0.088661245	29.35375246	1	330	10	6506	0.302114804	0.153468386
'5-75886292-G-A'	0.245130797	2.286490126	0.248737825	10.14904705	2	329	17	6499	0.604229607	0.260896255
'16-22291670-G-A'	0.245188749	2.301374057	0.248195702	10.41176269	2	329	15	6501	0.604229607	0.230202578
'21-46276173-C-T'	0.245216383	1.855088568	0.352791937	6.242275285	3	328	24	6492	0.906344411	0.368324125
'9-95177598-T-C'	0.245219021	2.227831271	0.250703928	9.223173264	2	329	33	6483	0.604229607	0.506445672
'17-39724805-G-A'	0.245279415	2.283411358	0.248714487	10.12218203	2	329	16	6500	0.604229607	0.245549417
'16-67293744-G-A'	0.245287624	1.869774937	0.351478426	6.421725224	3	328	21	6495	0.906344411	0.32228361
'17-38633854-C-T'	0.245340579	1.656673083	0.50598559	4.245948013	5	326	44	6472	1.510574018	0.675260896
'5-151784592-C-A'	0.245462288	2.237421238	0.250126914	9.392311573	2	329	27	6489	0.604229607	0.414364641
'19-36293885-C-T'	0.245477575	4.070204576	0.088150844	32.17260255	1	330	9	6507	0.302114804	0.138121547
'3-73433730-C-T'	0.245531357	1.838759998	0.353756607	6.044390785	3	328	34	6482	0.906344411	0.521792511
'7-150934827-G-A'	0.245618655	2.229728913	0.2502582	9.293202392	2	329	31	6485	0.604229607	0.475751995
'5-178413407-G-A'	0.245645484	1.847069729	0.352966663	6.160032481	3	328	26	6490	0.906344411	0.399017802
'3-100174634-G-A'	0.245677969	2.19603538	0.251470752	8.805739571	2	329	44	6472	0.604229607	0.675260896
'7-1474287-T-G'	0.245706197	1.845511835	0.353031543	6.144041496	3	328	27	6489	0.906344411	0.414364641
'9-103066063-T-C'	0.245762805	2.257487856	0.249079137	9.70317724	2	329	25	6491	0.604229607	0.383670964
'1-113162500-G-A'	0.245769851	2.241776801	0.249665003	9.481453949	2	329	23	6493	0.604229607	0.352977287
'18-2891083-A-C'	0.245795025	1.843759898	0.353066766	6.124474749	3	328	28	6488	0.906344411	0.429711479
'19-37917266-G-A'	0.245817488	4.010447775	0.088114709	29.95354635	1	330	12	6504	0.302114804	0.184162063
'11-62299515-C-G'	0.245823323	2.28079903	0.248302246	10.13945873	2	329	15	6501	0.604229607	0.230202578
'19-8174531-G-A'	0.245850192	2.263719219	0.248815813	9.828674531	2	329	25	6491	0.604229607	0.383670964
'6-46977107-G-A'	0.245862442	1.844539734	0.352914937	6.135646588	3	328	28	6488	0.906344411	0.429711479
'10-45959131-G-A'	0.245886437	3.829758843	0.088707749	26.19458202	1	330	16	6500	0.302114804	0.245549417
'4-185941698-C-T'	0.245886437	3.829758843	0.088707749	26.19458202	1	330	16	6500	0.302114804	0.245549417
'8-30694758-T-C'	0.245888152	4.009811342	0.088085425	30.04446385	1	330	11	6505	0.302114804	0.168815224
'16-311506-G-A'	0.245889521	3.953763451	0.088303922	29.23656375	1	330	11	6505	0.302114804	0.168815224
'11-104972136-G-A'	0.245889521	3.953763451	0.088303922	29.23656375	1	330	11	6505	0.302114804	0.168815224
'17-41245900-T-G'	0.245889521	3.953763451	0.088303922	29.23656375	1	330	11	6505	0.302114804	0.168815224
'17-41246092-A-G'	0.245889521	3.953763451	0.088303922	29.23656375	1	330	11	6505	0.302114804	0.168815224
'17-41251803-T-C'	0.245889521	3.953763451	0.088303922	29.23656375	1	330	11	6505	0.302114804	0.168815224
'7-27285576-C-A'	0.245889521	3.953763451	0.088303922	29.23656375	1	330	11	6505	0.302114804	0.168815224
'12-19427513-A-G'	0.246026277	3.866981476	0.088516611	27.09179154	1	330	15	6501	0.302114804	0.230202578
'1-29010147-T-G'	0.246106803	1.816269744	0.355085582	5.810133183	3	328	55	6461	0.906344411	0.84407612
'6-142397030-G-A'	0.246140702	1.606532097	0.661775656	3.379888184	8	323	86	6430	2.416918429	1.319828115
'X-118250487-C-T'	0.246157594	2.294981489	0.24750086	10.40526438	2	329	14	6502	0.604229607	0.21485574
'1-151748578-GC-AA'	0.246166107	1.607356614	0.66264835	3.377529938	8	323	92	6424	2.416918429	1.411909147
'6-111688681-C-T'	0.246184976	2.267177722	0.2483838	9.92058609	2	329	18	6498	0.604229607	0.276243094
'10-69692476-C-T'	0.246209394	1.840179182	0.352882896	6.095489844	3	328	30	6486	0.906344411	0.460405157
'6-27834702-C-T'	0.246238479	1.650673835	0.505708297	4.206706881	5	326	61	6455	1.510574018	0.936157152
'20-60427938-C-T'	0.246292473	2.238489452	0.249277131	9.469464982	2	329	27	6489	0.604229607	0.414364641
'12-15794695-G-A'	0.246337418	2.252924865	0.248712749	9.694851362	2	329	22	6494	0.604229607	0.337630448
'11-34154579-C-T'	0.246364473	2.251854254	0.248732272	9.681034378	2	329	23	6493	0.604229607	0.352977287
'2-62069482-G-A'	0.246395876	2.328477702	0.246205617	11.05086414	2	329	10	6506	0.604229607	0.153468386
'9-140729243-C-T'	0.24644196	3.931511939	0.088119156	29.0289866	1	330	10	6506	0.302114804	0.153468386
'12-111801172-A-G'	0.246506556	2.2854771	0.247512214	10.29126188	2	329	13	6503	0.604229607	0.199508901
'1-114515903-C-T'	0.246506556	2.2854771	0.247512214	10.29126188	2	329	13	6503	0.604229607	0.199508901
'22-32828366-C-A'	0.246605176	2.279115762	0.247592411	10.16832231	2	329	15	6501	0.604229607	0.230202578
'16-76569512-G-A'	0.246630039	2.288042128	0.247298255	10.34029641	2	329	13	6503	0.604229607	0.199508901
'6-36454836-G-A'	0.246630039	2.288042128	0.247298255	10.34029641	2	329	13	6503	0.604229607	0.199508901
'19-40698441-C-A'	0.246630039	2.288042128	0.247298255	10.34029641	2	329	13	6503	0.604229607	0.199508901
'15-77046287-C-T'	0.246636714	4.041651309	0.087650502	31.47677996	1	330	9	6507	0.302114804	0.138121547
'18-21500903-G-T'	0.246669927	1.838993709	0.352429218	6.095523909	3	328	32	6484	0.906344411	0.491098834
'2-27423972-C-T'	0.246701832	3.846164479	0.088267038	26.94952348	1	330	12	6504	0.302114804	0.184162063
'7-100634386-C-T'	0.246701832	3.846164479	0.088267038	26.94952348	1	330	12	6504	0.302114804	0.184162063
'10-95326591-G-A'	0.246859269	1.852035851	0.351147981	6.269647161	3	328	22	6494	0.906344411	0.337630448
'1-70504651-C-T'	0.246897833	4.050022403	0.087535987	32.25513357	1	330	9	6507	0.302114804	0.138121547
'20-32295687-G-A'	0.247091726	1.647976296	0.504592375	4.206884307	5	326	48	6468	1.510574018	0.73664825
'15-43552700-G-T'	0.247117849	3.977056071	0.087593916	29.54450574	1	330	12	6504	0.302114804	0.184162063
'X-47272396-G-A'	0.247155036	2.270784563	0.247361451	10.08217811	2	329	15	6501	0.604229607	0.230202578
'3-186386776-C-G'	0.247160417	3.798310729	0.088201278	25.81158237	1	330	16	6500	0.302114804	0.245549417
'1-36564213-C-G'	0.24716615	3.791637863	0.088223581	25.70643212	1	330	15	6501	0.302114804	0.230202578
'11-607394-G-C'	0.247202505	1.82913476	0.352658959	5.992270038	3	328	44	6472	0.906344411	0.675260896
'1-158648255-G-A'	0.247254872	3.984083008	0.087512821	29.88407989	1	330	11	6505	0.302114804	0.168815224
'12-108634230-C-T'	0.247271611	2.274190268	0.247120277	10.14157716	2	329	15	6501	0.604229607	0.230202578
'4-155254540-G-C'	0.247302745	1.596656439	0.65732012	3.361736503	8	323	84	6432	2.416918429	1.289134438
'11-44286458-C-T'	0.247336157	3.937769801	0.087665733	29.37836278	1	330	11	6505	0.302114804	0.168815224
'19-18172004-G-A'	0.247521418	3.856116392	0.087836638	27.30236118	1	330	15	6501	0.302114804	0.230202578
'19-35832839-G-A'	0.247537973	2.265468745	0.24716049	10.01599541	2	329	16	6500	0.604229607	0.245549417
'17-34079822-C-T'	0.247585532	2.291554	0.246221134	10.45425917	2	329	14	6502	0.604229607	0.21485574
'20-46265008-C-G'	0.247627598	4.019220434	0.087247717	31.22938457	1	330	10	6506	0.302114804	0.153468386
'19-57955184-C-G'	0.247627598	4.019220434	0.087247717	31.22938457	1	330	10	6506	0.302114804	0.153468386
'10-124800121-C-T'	0.247666348	2.23964227	0.247907567	9.586594603	2	329	23	6493	0.604229607	0.352977287
'17-7733800-C-T'	0.247700499	1.832318045	0.351746198	6.045833612	3	328	33	6483	0.906344411	0.506445672
'5-148747642-C-T'	0.247806151	1.831388715	0.351800386	6.050397414	3	328	32	6484	0.906344411	0.491098834
'22-43089400-G-A'	0.247900095	1.592695004	0.655941196	3.351570249	8	323	85	6431	2.416918429	1.304481277
'5-163534-C-T'	0.247900497	2.227938625	0.248097551	9.419603854	2	329	27	6489	0.604229607	0.414364641
'12-113565663-G-A'	0.247976946	2.251722876	0.247186992	9.805610442	2	329	20	6496	0.604229607	0.306936771
'3-113172548-T-G'	0.247979391	1.641126324	0.50491212	4.156901997	5	326	61	6455	1.510574018	0.936157152
'11-118516274-G-A'	0.248011871	1.835668935	0.351132944	6.102227874	3	328	33	6483	0.906344411	0.506445672
'2-99172077-TGCTGCAGAAGGAGCG-T'	0.248040464	2.242276486	0.247470707	9.666987903	2	329	20	6496	0.604229607	0.306936771
'11-113270478-C-T'	0.248043036	2.215689145	0.248408334	9.241130285	2	329	29	6487	0.604229607	0.445058318
'6-619507-G-A'	0.248047481	1.828286581	0.351753688	6.017093874	3	328	34	6482	0.906344411	0.521792511
'2-220404615-C-T'	0.24807268	1.832987922	0.351279531	6.069900982	3	328	35	6481	0.906344411	0.537139349
'X-100746613-A-G'	0.248086703	3.825070297	0.087677004	26.88031804	1	330	12	6504	0.302114804	0.184162063
'17-79880565-G-A'	0.248086703	3.825070297	0.087677004	26.88031804	1	330	12	6504	0.302114804	0.184162063
'9-117354865-A-C'	0.248197497	1.842113343	0.350440321	6.197844953	3	328	23	6493	0.906344411	0.352977287
'5-171509966-T-G'	0.248218267	2.279176019	0.246001643	10.27509901	2	329	16	6500	0.604229607	0.245549417
'17-74898653-G-A'	0.248218267	2.279176019	0.246001643	10.27509901	2	329	16	6500	0.604229607	0.245549417
'1-115130425-A-G'	0.24822837	1.588605119	0.653271488	3.3497683	8	323	80	6436	2.416918429	1.227747084
'4-159048692-T-C'	0.24828192	2.260631486	0.246619644	9.99758433	2	329	17	6499	0.604229607	0.260896255
'20-61522352-C-G'	0.24837824	1.644402015	0.502460076	4.212196222	5	326	43	6473	1.510574018	0.659914058
'2-46985726-C-T'	0.248422996	2.210657733	0.248243603	9.201668712	2	329	30	6486	0.604229607	0.460405157
'20-33842556-C-T'	0.248455677	3.769609709	0.087682082	25.53611558	1	330	16	6500	0.302114804	0.245549417
'1-67450263-T-C'	0.248504638	1.830390323	0.351064992	6.061878056	3	328	29	6487	0.906344411	0.445058318
'2-121748048-G-A'	0.248525351	2.191003443	0.248888743	8.919577632	2	329	43	6473	0.604229607	0.659914058
'21-15746133-G-A'	0.248528069	3.769123724	0.087651517	25.58233204	1	330	15	6501	0.302114804	0.230202578
'16-717544-G-A'	0.248562248	2.23896022	0.247073613	9.650776613	2	329	19	6497	0.604229607	0.291589932
'13-52345552-CATT-C'	0.2485748	2.225244825	0.247560947	9.438396791	2	329	22	6494	0.604229607	0.337630448
'2-29366763-G-A'	0.248624036	1.838625361	0.350236868	6.169780634	3	328	24	6492	0.906344411	0.368324125
'5-176815132-G-A'	0.248624896	2.280255372	0.245663398	10.39473498	2	329	12	6504	0.604229607	0.184162063
'5-16769286-G-C'	0.24873308	2.284880611	0.245387275	10.47342064	2	329	12	6504	0.604229607	0.184162063
'19-5455719-T-G'	0.24873308	2.284880611	0.245387275	10.47342064	2	329	12	6504	0.604229607	0.184162063
'9-129594920-C-T'	0.248796454	1.640700379	0.502855695	4.182717461	5	326	47	6469	1.510574018	0.721301412
'16-18882009-T-C'	0.248820074	2.293184673	0.245012104	10.60143446	2	329	12	6504	0.604229607	0.184162063
'17-15942948-G-A'	0.248820074	2.293184673	0.245012104	10.60143446	2	329	12	6504	0.604229607	0.184162063
'22-26895231-C-T'	0.248860247	2.262425621	0.246015706	10.07905157	2	329	15	6501	0.604229607	0.230202578
'10-99433389-G-A'	0.248884153	2.271567585	0.245698888	10.25883497	2	329	13	6503	0.604229607	0.199508901
'7-117243828-T-C'	0.248884153	2.271567585	0.245698888	10.25883497	2	329	13	6503	0.604229607	0.199508901
'4-2877687-G-T'	0.248910239	2.229984255	0.24703598	9.516656322	2	329	24	6492	0.604229607	0.368324125
'14-96770893-T-C'	0.248969861	2.266679505	0.245747084	10.1492789	2	329	15	6501	0.604229607	0.230202578
'X-152710845-A-T'	0.248970022	3.772579616	0.087433138	25.82921668	1	330	14	6502	0.302114804	0.21485574
'11-6415259-G-A'	0.249000802	2.275296534	0.245457889	10.31879114	2	329	13	6503	0.604229607	0.199508901
'3-46414611-C-T'	0.249000802	2.275296534	0.245457889	10.31879114	2	329	13	6503	0.604229607	0.199508901
'11-64813784-G-A'	0.249000802	2.275296534	0.245457889	10.31879114	2	329	13	6503	0.604229607	0.199508901
'7-128457814-A-G'	0.249034447	3.96950471	0.086727352	30.2698728	1	330	11	6505	0.302114804	0.168815224
'12-124832388-C-T'	0.249037095	3.847504241	0.087148555	27.58666974	1	330	15	6501	0.302114804	0.230202578
'4-155411721-G-A'	0.249037095	3.847504241	0.087148555	27.58666974	1	330	15	6501	0.302114804	0.230202578
'14-23946445-C-T'	0.249062912	3.788777573	0.087334207	26.25491922	1	330	15	6501	0.302114804	0.230202578
'10-91198496-C-T'	0.249062912	3.788777573	0.087334207	26.25491922	1	330	15	6501	0.302114804	0.230202578
'13-20797443-T-C'	0.249062912	3.788777573	0.087334207	26.25491922	1	330	15	6501	0.302114804	0.230202578
'11-17632457-A-G'	0.249062912	3.788777573	0.087334207	26.25491922	1	330	15	6501	0.302114804	0.230202578
'2-133542303-T-C'	0.249062912	3.788777573	0.087334207	26.25491922	1	330	15	6501	0.302114804	0.230202578
'9-35663006-C-T'	0.249068689	2.209878295	0.247627508	9.221997297	2	329	30	6486	0.604229607	0.460405157
'6-112476767-A-G'	0.249124898	2.231554215	0.246817682	9.582130709	2	329	20	6496	0.604229607	0.306936771
'2-233322721-C-T'	0.249129895	1.640783269	0.501847517	4.196164405	5	326	45	6471	1.510574018	0.690607735
'12-112586091-G-C'	0.249139863	2.263894044	0.245717089	10.13705554	2	329	14	6502	0.604229607	0.21485574
'1-94473287-G-A'	0.249145333	3.880259074	0.087000827	28.65849944	1	330	10	6506	0.302114804	0.153468386
'2-242157188-G-A'	0.249145333	3.880259074	0.087000827	28.65849944	1	330	10	6506	0.302114804	0.153468386
'10-27460008-A-T'	0.249175062	2.248716368	0.246140625	9.848336119	2	329	19	6497	0.604229607	0.291589932
'11-10580792-C-T'	0.249208511	2.249892841	0.246074409	9.874930416	2	329	18	6498	0.604229607	0.276243094
'2-215891583-C-G'	0.249265422	2.266147194	0.245510792	10.17996334	2	329	14	6502	0.604229607	0.21485574
'19-4210057-C-T'	0.249391826	2.256574317	0.245718212	10.02798779	2	329	15	6501	0.604229607	0.230202578
'15-45706945-G-A'	0.249417576	1.81211341	0.351575512	5.872224205	3	328	52	6464	0.906344411	0.798035605
'4-73012833-T-C'	0.24943076	1.640051251	0.501311116	4.198489452	5	326	44	6472	1.510574018	0.675260896
'1-75688101-T-G'	0.249514912	1.577590909	0.646698178	3.342135858	8	323	68	6448	2.416918429	1.043585021
'19-1788909-C-T'	0.249612138	2.168309982	0.248721143	8.667018615	2	329	44	6472	0.604229607	0.675260896
'4-77134617-C-T'	0.249631066	4.058568062	0.086197479	32.98463876	1	330	9	6507	0.302114804	0.138121547
'20-60749664-G-A'	0.249640616	2.174981121	0.248425412	8.760030498	2	329	42	6474	0.604229607	0.644567219
'3-195298178-G-C'	0.249656041	3.971647041	0.086462763	30.96086232	1	330	10	6506	0.302114804	0.153468386
'6-170627940-C-T'	0.249656041	3.971647041	0.086462763	30.96086232	1	330	10	6506	0.302114804	0.153468386
'7-48547481-C-T'	0.249746789	1.582935937	0.654036014	3.315990063	8	323	101	6415	2.416918429	1.550030694
'16-84473044-G-A'	0.249761677	2.241499828	0.245862355	9.79211587	2	329	18	6498	0.604229607	0.276243094
'12-52450405-C-T'	0.249766532	1.829038152	0.349727116	6.092204084	3	328	27	6489	0.906344411	0.414364641
'3-52403861-G-A'	0.249897015	2.206349234	0.246962084	9.225428607	2	329	28	6488	0.604229607	0.429711479
'3-100365491-G-A'	0.249916767	1.831862281	0.349331172	6.13528395	3	328	24	6492	0.906344411	0.368324125
'15-78465993-G-A'	0.249992461	1.832399157	0.349191701	6.144022471	3	328	24	6492	0.906344411	0.368324125
'3-47277065-C-A'	0.249992461	1.832399157	0.349191701	6.144022471	3	328	24	6492	0.906344411	0.368324125
'2-27717419-C-T'	0.250008728	3.865313933	0.086628786	28.26816221	1	330	13	6503	0.302114804	0.199508901
'19-1978927-G-T'	0.250078694	3.822203027	0.086747118	27.41630232	1	330	11	6505	0.302114804	0.168815224
'1-53158503-C-T'	0.250092148	1.835275069	0.348832798	6.183732247	3	328	23	6493	0.906344411	0.352977287
'5-126147503-T-C'	0.250098125	1.634096759	0.501939193	4.150699806	5	326	55	6461	1.510574018	0.84407612
'11-18528424-G-A'	0.250098198	2.256475018	0.245013897	10.0625576	2	329	17	6499	0.604229607	0.260896255
'15-55647090-C-G'	0.250270946	2.232054177	0.245661775	9.648447486	2	329	23	6493	0.604229607	0.352977287
'12-51386017-G-T'	0.250375678	1.833418756	0.348651428	6.169308031	3	328	24	6492	0.906344411	0.368324125
'1-32628006-C-T'	0.250401965	3.881689119	0.086403068	29.04108203	1	330	10	6506	0.302114804	0.153468386
'12-85255552-C-A'	0.250437261	1.826849605	0.349154763	6.091301033	3	328	26	6490	0.906344411	0.399017802
'16-77331235-T-C'	0.250442752	2.225985327	0.245707273	9.561814574	2	329	23	6493	0.604229607	0.352977287
'16-30770762-G-A'	0.250474321	3.756007191	0.086783958	25.89369878	1	330	13	6503	0.302114804	0.199508901
'2-233398698-C-T'	0.250474321	3.756007191	0.086783958	25.89369878	1	330	13	6503	0.302114804	0.199508901
'6-149922850-C-T'	0.250490412	1.819154739	0.349708402	5.992924754	3	328	33	6483	0.906344411	0.506445672
'22-18300311-G-A'	0.250554176	3.785672801	0.086644701	26.59799271	1	330	16	6500	0.302114804	0.245549417
'1-111060935-T-C'	0.250554176	3.785672801	0.086644701	26.59799271	1	330	16	6500	0.302114804	0.245549417
'10-91066013-T-C'	0.250554176	3.785672801	0.086644701	26.59799271	1	330	16	6500	0.302114804	0.245549417
'6-71377781-C-A'	0.250573184	3.841131679	0.086452951	27.93980788	1	330	15	6501	0.302114804	0.230202578
'7-143175850-G-A'	0.250573184	3.841131679	0.086452951	27.93980788	1	330	15	6501	0.302114804	0.230202578
'3-51970296-T-G'	0.250573184	3.841131679	0.086452951	27.93980788	1	330	15	6501	0.302114804	0.230202578
'15-45394007-T-C'	0.250573184	3.841131679	0.086452951	27.93980788	1	330	15	6501	0.302114804	0.230202578
'17-53342920-G-A'	0.250573184	3.841131679	0.086452951	27.93980788	1	330	15	6501	0.302114804	0.230202578
'9-133569200-C-G'	0.250573184	3.841131679	0.086452951	27.93980788	1	330	15	6501	0.302114804	0.230202578
'3-52425267-C-T'	0.250704683	2.267978961	0.244077871	10.33827606	2	329	13	6503	0.604229607	0.199508901
'16-23080363-G-A'	0.250740672	2.277249088	0.243771719	10.53281956	2	329	11	6505	0.604229607	0.168815224
'X-131202338-C-T'	0.250740672	2.277249088	0.243771719	10.53281956	2	329	11	6505	0.604229607	0.168815224
'2-33012142-G-A'	0.250740672	2.277249088	0.243771719	10.53281956	2	329	11	6505	0.604229607	0.168815224
'1-156169862-G-A'	0.250740672	2.277249088	0.243771719	10.53281956	2	329	11	6505	0.604229607	0.168815224
'17-10301897-C-T'	0.250740672	2.277249088	0.243771719	10.53281956	2	329	11	6505	0.604229607	0.168815224
'3-186954138-C-T'	0.250795036	2.275829201	0.243710102	10.45874197	2	329	13	6503	0.604229607	0.199508901
'2-48952861-A-T'	0.25080002	2.22940558	0.245232922	9.635557203	2	329	23	6493	0.604229607	0.352977287
'14-70634076-C-A'	0.250837497	2.283983998	0.243431717	10.6430515	2	329	11	6505	0.604229607	0.168815224
'11-6662466-C-T'	0.25088534	1.573656085	0.649206926	3.30313988	8	323	95	6421	2.416918429	1.457949662
'12-50044479-C-T'	0.250918495	3.790084141	0.0864666	26.94204727	1	330	12	6504	0.302114804	0.184162063
'14-68249672-G-A'	0.25099181	1.633814082	0.499498571	4.180000406	5	326	47	6469	1.510574018	0.721301412
'15-89401783-C-T'	0.251003018	2.267657202	0.243837489	10.37777135	2	329	12	6504	0.604229607	0.184162063
'4-96127874-G-A'	0.251003018	2.267657202	0.243837489	10.37777135	2	329	12	6504	0.604229607	0.184162063
'8-146003514-G-A'	0.251003018	2.267657202	0.243837489	10.37777135	2	329	12	6504	0.604229607	0.184162063
'21-43496282-T-C'	0.251003018	2.267657202	0.243837489	10.37777135	2	329	12	6504	0.604229607	0.184162063
'19-42342293-G-T'	0.251017514	1.813297804	0.349616316	5.94092179	3	328	36	6480	0.906344411	0.552486188
'4-178359970-A-C'	0.251038916	3.939721396	0.085918774	30.65764574	1	330	9	6507	0.302114804	0.138121547
'20-1433259-G-A'	0.251085787	1.634893075	0.49897423	4.197012912	5	326	40	6476	1.510574018	0.613873542
'12-57588838-C-T'	0.251109612	3.719744382	0.086607608	25.1443769	1	330	16	6500	0.302114804	0.245549417
'1-153066080-A-G'	0.251141491	2.253489575	0.244153424	10.12126478	2	329	14	6502	0.604229607	0.21485574
'3-10081411-A-G'	0.251203268	3.849502059	0.086126642	28.30031558	1	330	12	6504	0.302114804	0.184162063
'X-40513785-C-T'	0.251204449	2.237941013	0.244612107	9.843562214	2	329	16	6500	0.604229607	0.245549417
'1-14109023-C-T'	0.251285466	2.240896081	0.244463355	9.92444546	2	329	15	6501	0.604229607	0.230202578
'11-48285558-C-T'	0.251336615	1.820986998	0.348624732	6.051205384	3	328	28	6488	0.906344411	0.429711479
'5-179252184-A-G'	0.251344884	2.196832435	0.245970841	9.201286358	2	329	25	6491	0.604229607	0.383670964
'18-32833713-G-A'	0.251373679	2.263042886	0.243617094	10.30986657	2	329	13	6503	0.604229607	0.199508901
'1-12401857-C-T'	0.251397931	1.82813618	0.347955273	6.144725957	3	328	23	6493	0.906344411	0.352977287
'9-114454292-C-T'	0.251405625	2.244328229	0.24421837	9.984971743	2	329	15	6501	0.604229607	0.230202578
'1-229599414-C-T'	0.251418674	0	0	2.011910805	0	331	23	6493	0	0.352977287
'6-166836792-G-A'	0.251473261	2.197389437	0.245827692	9.218065011	2	329	25	6491	0.604229607	0.383670964
'2-128016978-G-A'	0.251490484	2.218090393	0.245053753	9.542855348	2	329	20	6496	0.604229607	0.306936771
'9-131083986-CG-C'	0.251518833	2.250645047	0.243916196	10.11409995	2	329	14	6502	0.604229607	0.21485574
'11-65629482-G-A'	0.251533608	2.245485127	0.244037675	9.992886652	2	329	18	6498	0.604229607	0.276243094
'10-55973755-G-A'	0.251539895	2.213198742	0.245198011	9.47840912	2	329	20	6496	0.604229607	0.306936771
'12-57431355-T-A'	0.251540977	3.722432323	0.086401554	25.39313541	1	330	15	6501	0.302114804	0.230202578
'1-33059343-A-G'	0.251564895	3.897990887	0.085767109	29.21171831	1	330	11	6505	0.302114804	0.168815224
'16-2086440-G-A'	0.251564895	3.897990887	0.085767109	29.21171831	1	330	11	6505	0.302114804	0.168815224
'15-72057477-G-A'	0.251573625	1.630289361	0.499183096	4.157819861	5	326	60	6456	1.510574018	0.920810313
'11-104901916-C-T'	0.251581184	0	0	2.089035948	0	331	23	6493	0	0.352977287
'11-119044535-C-G'	0.251607163	0.280925816	0.00690873	1.676015249	1	330	43	6473	0.302114804	0.659914058
'7-20193899-C-T'	0.251629451	3.913657648	0.085692966	29.65973677	1	330	12	6504	0.302114804	0.184162063
'12-131589456-G-A'	0.251629451	3.913657648	0.085692966	29.65973677	1	330	12	6504	0.302114804	0.184162063
'2-219508253-G-A'	0.251629451	3.913657648	0.085692966	29.65973677	1	330	12	6504	0.302114804	0.184162063
'12-52775167-G-A'	0.251736268	2.260251545	0.243351411	10.2666743	2	329	14	6502	0.604229607	0.21485574
'9-116279886-G-A'	0.251736268	2.260251545	0.243351411	10.2666743	2	329	14	6502	0.604229607	0.21485574
'4-187532810-A-T'	0.251736268	2.260251545	0.243351411	10.2666743	2	329	14	6502	0.604229607	0.21485574
'11-62289033-G-A'	0.251736268	2.260251545	0.243351411	10.2666743	2	329	14	6502	0.604229607	0.21485574
'X-144904192-C-G'	0.251737025	3.746997494	0.08622519	26.0224029	1	330	16	6500	0.302114804	0.245549417
'21-47549222-G-A'	0.251737025	3.746997494	0.08622519	26.0224029	1	330	16	6500	0.302114804	0.245549417
'4-149075928-A-G'	0.251831154	2.162175962	0.246824867	8.716789833	2	329	43	6473	0.604229607	0.659914058
'14-59821936-C-T'	0.251855955	3.736130097	0.086210654	25.83381368	1	330	13	6503	0.302114804	0.199508901
'22-32791151-C-G'	0.251984079	1.564102453	0.642790527	3.301550374	8	323	75	6441	2.416918429	1.151012891
'14-23532193-T-C'	0.251988843	1.629076012	0.498717058	4.158665526	5	326	50	6466	1.510574018	0.767341928
'11-119508832-G-A'	0.251994135	2.222938596	0.244388552	9.650573121	2	329	23	6493	0.604229607	0.352977287
'2-206872126-C-T'	0.252195492	1.821530187	0.347590904	6.088965252	3	328	26	6490	0.906344411	0.399017802
'19-37733732-T-C'	0.252241139	1.828954932	0.346818371	6.172961392	3	328	25	6491	0.906344411	0.383670964
'17-694847-T-C'	0.252241139	1.828954932	0.346818371	6.172961392	3	328	25	6491	0.906344411	0.383670964
'13-26349076-C-T'	0.252355157	0.286525019	0.007049119	1.70775127	1	330	45	6471	0.302114804	0.690607735
'X-129484651-G-A'	0.252377886	0	0	2.0673879	0	331	25	6491	0	0.383670964
'12-14613631-A-G'	0.252383138	1.820624569	0.347462144	6.085401111	3	328	26	6490	0.906344411	0.399017802
'19-13010875-G-C'	0.252411279	1.563246017	0.644073785	3.287749576	8	323	87	6429	2.416918429	1.335174954
'17-76198595-G-A'	0.252455226	1.82313459	0.347094066	6.110435708	3	328	31	6485	0.906344411	0.475751995
'22-37471311-G-A'	0.252457042	4.018140065	0.0850261	33.17823594	1	330	9	6507	0.302114804	0.138121547
'16-1273586-G-A'	0.252457042	4.018140065	0.0850261	33.17823594	1	330	9	6507	0.302114804	0.138121547
'3-38888878-C-G'	0.252468067	3.698290851	0.086053382	25.02637993	1	330	16	6500	0.302114804	0.245549417
'3-183756667-G-T'	0.252476792	3.79344421	0.085715899	27.21355135	1	330	13	6503	0.302114804	0.199508901
'9-136030656-C-T'	0.252476792	3.79344421	0.085715899	27.21355135	1	330	13	6503	0.302114804	0.199508901
'12-91348310-C-T'	0.252500345	0	0	2.058718197	0	331	26	6490	0	0.399017802
'12-132624314-C-T'	0.252504995	3.788564206	0.085719777	27.1330685	1	330	12	6504	0.302114804	0.184162063
'15-92706164-G-A'	0.25256387	2.236464553	0.243353381	9.904624947	2	329	19	6497	0.604229607	0.291589932
'8-13424600-A-T'	0.252579248	1.809229748	0.348206953	5.949051541	3	328	36	6480	0.906344411	0.552486188
'8-13424565-C-T'	0.252579248	1.809229748	0.348206953	5.949051541	3	328	36	6480	0.906344411	0.552486188
'6-132211530-G-C'	0.252580893	1.624955073	0.49893029	4.130406843	5	326	52	6464	1.510574018	0.798035605
'19-51835866-TACAGAG-T'	0.252610542	1.824105396	0.346916538	6.139367498	3	328	23	6493	0.906344411	0.352977287
'16-67236872-C-T'	0.252629384	0	0	1.957991465	0	331	25	6491	0	0.383670964
'11-116744648-A-G'	0.252630391	0	0	2.073758899	0	331	25	6491	0	0.383670964
'16-15188025-C-G'	0.252675637	2.198011517	0.244666633	9.313312922	2	329	22	6494	0.604229607	0.337630448
'9-33113786-T-C'	0.252679636	1.808699941	0.348138595	5.946088444	3	328	36	6480	0.906344411	0.552486188
'6-138655393-G-A'	0.25268383	3.82131361	0.085533737	28.00515635	1	330	14	6502	0.302114804	0.21485574
'6-51612936-G-A'	0.25268383	3.82131361	0.085533737	28.00515635	1	330	14	6502	0.302114804	0.21485574
'7-127569312-C-T'	0.25268383	3.82131361	0.085533737	28.00515635	1	330	14	6502	0.302114804	0.21485574
'18-31318959-A-G'	0.25268383	3.82131361	0.085533737	28.00515635	1	330	14	6502	0.302114804	0.21485574
'10-103991754-G-C'	0.25268383	3.82131361	0.085533737	28.00515635	1	330	14	6502	0.302114804	0.21485574
'2-165997177-C-T'	0.25268383	3.82131361	0.085533737	28.00515635	1	330	14	6502	0.302114804	0.21485574
'10-103906431-C-A'	0.25268383	3.82131361	0.085533737	28.00515635	1	330	14	6502	0.302114804	0.21485574
'19-4529166-C-T'	0.25268383	3.82131361	0.085533737	28.00515635	1	330	14	6502	0.302114804	0.21485574
'1-152276186-G-A'	0.25268383	3.82131361	0.085533737	28.00515635	1	330	14	6502	0.302114804	0.21485574
'17-77711018-A-G'	0.252738546	3.877884063	0.085350519	29.94405803	1	330	9	6507	0.302114804	0.138121547
'13-25670985-G-A'	0.252738546	3.877884063	0.085350519	29.94405803	1	330	9	6507	0.302114804	0.138121547
'X-108638614-C-T'	0.252738546	3.877884063	0.085350519	29.94405803	1	330	9	6507	0.302114804	0.138121547
'3-19554662-G-A'	0.252738546	3.877884063	0.085350519	29.94405803	1	330	9	6507	0.302114804	0.138121547
'12-109683531-A-G'	0.25275966	2.17919174	0.245279863	9.024210255	2	329	32	6484	0.604229607	0.491098834
'5-31532534-G-C'	0.2528413	0.287425876	0.007074691	1.711069793	1	330	50	6466	0.302114804	0.767341928
'20-44469533-C-T'	0.252852099	1.80311233	0.348416198	5.882682432	3	328	38	6478	0.906344411	0.583179865
'2-118588243-C-A'	0.252860114	3.875317537	0.085245073	29.03202796	1	330	12	6504	0.302114804	0.184162063
'2-118588196-G-A'	0.252860114	3.875317537	0.085245073	29.03202796	1	330	12	6504	0.302114804	0.184162063
'1-207504467-G-C'	0.252861618	3.867150842	0.085268924	28.84117429	1	330	11	6505	0.302114804	0.168815224
'22-46930239-G-A'	0.252866368	1.824975204	0.346552329	6.160255415	3	328	22	6494	0.906344411	0.337630448
'8-24771753-G-C'	0.2528676	2.209961638	0.244024593	9.502165095	2	329	22	6494	0.604229607	0.337630448
'14-105878113-C-G'	0.252917725	3.695588637	0.085860718	25.17488531	1	330	14	6502	0.302114804	0.21485574
'17-36909561-C-T'	0.252929098	3.909224773	0.085120771	30.14425943	1	330	11	6505	0.302114804	0.168815224
'5-96097979-A-G'	0.252929098	3.909224773	0.085120771	30.14425943	1	330	11	6505	0.302114804	0.168815224
'11-75442274-C-T'	0.252964104	0	0	2.017446892	0	331	28	6488	0	0.429711479
'1-247267372-C-A'	0.252994813	2.232456128	0.243152176	9.917078938	2	329	15	6501	0.604229607	0.230202578
'7-5256209-C-T'	0.253025705	2.24132438	0.242839573	10.08705945	2	329	13	6503	0.604229607	0.199508901
'5-140782819-G-A'	0.253025705	2.24132438	0.242839573	10.08705945	2	329	13	6503	0.604229607	0.199508901
'2-36818142-G-T'	0.253053279	0	0	2.013914207	0	331	30	6486	0	0.460405157
'1-156104292-G-A'	0.253058542	0	0	1.920604483	0	331	24	6492	0	0.368324125
'5-64976539-A-T'	0.253083672	1.623701517	0.498003902	4.133083911	5	326	52	6464	1.510574018	0.798035605
'8-87235210-G-A'	0.25309541	1.821944649	0.34655252	6.130513547	3	328	23	6493	0.906344411	0.352977287
'5-57755609-G-C'	0.253133129	2.221676938	0.243389018	9.740543234	2	329	17	6499	0.604229607	0.260896255
'19-36051747-C-A'	0.253146093	2.244762239	0.242594719	10.14827571	2	329	13	6503	0.604229607	0.199508901
'12-56222194-T-G'	0.253157013	2.198262249	0.244194956	9.347634943	2	329	22	6494	0.604229607	0.337630448
'19-10227847-C-G'	0.253181309	2.232711664	0.242936996	9.921462636	2	329	15	6501	0.604229607	0.230202578
'1-156503828-G-A'	0.253216956	2.273190212	0.241563523	10.6579531	2	329	11	6505	0.604229607	0.168815224
'1-38079537-G-A'	0.253244178	3.753818708	0.085514109	26.70820046	1	330	14	6502	0.302114804	0.21485574
'5-115831176-T-C'	0.25324529	0	0	2.019312109	0	331	25	6491	0	0.383670964
'1-236722318-T-C'	0.253246548	0.286974693	0.007067885	1.705806689	1	330	54	6462	0.302114804	0.828729282
'1-12343493-T-A'	0.253251035	1.814542964	0.346996287	6.040903758	3	328	29	6487	0.906344411	0.445058318
'16-89211714-G-A'	0.253267587	0.271282399	0.006678693	1.614413974	1	330	46	6470	0.302114804	0.705954573
'2-232995468-T-G'	0.253270879	1.806174843	0.347706804	5.939057657	3	328	40	6476	0.906344411	0.613873542
'16-85688481-C-T'	0.253292638	1.793527574	0.348799091	5.78692851	3	328	55	6461	0.906344411	0.84407612
'19-36616394-T-A'	0.253306761	3.750981339	0.085489197	26.54305148	1	330	17	6499	0.302114804	0.260896255
'1-175054626-G-T'	0.253306761	3.750981339	0.085489197	26.54305148	1	330	17	6499	0.302114804	0.260896255
'6-42934097-G-A'	0.253306761	3.750981339	0.085489197	26.54305148	1	330	17	6499	0.302114804	0.260896255
'10-116050058-G-C'	0.253306761	3.750981339	0.085489197	26.54305148	1	330	17	6499	0.302114804	0.260896255
'12-19518899-C-T'	0.253306761	3.750981339	0.085489197	26.54305148	1	330	17	6499	0.302114804	0.260896255
'2-113496453-G-A'	0.253306761	3.750981339	0.085489197	26.54305148	1	330	17	6499	0.302114804	0.260896255
'3-151458560-A-G'	0.253306761	3.750981339	0.085489197	26.54305148	1	330	17	6499	0.302114804	0.260896255
'19-17351567-G-A'	0.253306761	3.750981339	0.085489197	26.54305148	1	330	17	6499	0.302114804	0.260896255
'6-26104475-C-T'	0.253306761	3.750981339	0.085489197	26.54305148	1	330	17	6499	0.302114804	0.260896255
'9-97401491-C-G'	0.253306761	3.750981339	0.085489197	26.54305148	1	330	17	6499	0.302114804	0.260896255
'17-79207455-C-A'	0.253306761	3.750981339	0.085489197	26.54305148	1	330	17	6499	0.302114804	0.260896255
'1-207510048-A-G'	0.253306761	3.750981339	0.085489197	26.54305148	1	330	17	6499	0.302114804	0.260896255
'19-39876959-C-T'	0.253306761	3.750981339	0.085489197	26.54305148	1	330	17	6499	0.302114804	0.260896255
'20-62178623-C-T'	0.253306761	3.750981339	0.085489197	26.54305148	1	330	17	6499	0.302114804	0.260896255
'5-126860321-C-T'	0.253306761	3.750981339	0.085489197	26.54305148	1	330	17	6499	0.302114804	0.260896255
'11-60901583-G-T'	0.253306761	3.750981339	0.085489197	26.54305148	1	330	17	6499	0.302114804	0.260896255
'22-42322280-GC-AA'	0.253306761	3.750981339	0.085489197	26.54305148	1	330	17	6499	0.302114804	0.260896255
'3-194386312-G-A'	0.253306761	3.750981339	0.085489197	26.54305148	1	330	17	6499	0.302114804	0.260896255
'22-46654159-T-C'	0.253306761	3.750981339	0.085489197	26.54305148	1	330	17	6499	0.302114804	0.260896255
'17-8354264-A-G'	0.253306761	3.750981339	0.085489197	26.54305148	1	330	17	6499	0.302114804	0.260896255
'3-15123997-C-T'	0.253306761	3.750981339	0.085489197	26.54305148	1	330	17	6499	0.302114804	0.260896255
'19-48789579-A-G'	0.253306761	3.750981339	0.085489197	26.54305148	1	330	17	6499	0.302114804	0.260896255
'9-136385356-C-T'	0.253306761	3.750981339	0.085489197	26.54305148	1	330	17	6499	0.302114804	0.260896255
'14-91681784-G-A'	0.253330054	1.814063985	0.346969855	6.040472483	3	328	26	6490	0.906344411	0.399017802
'14-20528558-G-A'	0.25338602	0	0	2.035675907	0	331	29	6487	0	0.445058318
'21-40190408-C-A'	0.25338602	0	0	2.035675907	0	331	29	6487	0	0.445058318
'11-74413955-G-A'	0.25338602	0	0	2.035675907	0	331	29	6487	0	0.445058318
'7-1608812-C-G'	0.25338602	0	0	2.035675907	0	331	29	6487	0	0.445058318
'10-81927002-C-T'	0.253422461	2.220930233	0.243161453	9.759816663	2	329	16	6500	0.604229607	0.245549417
'20-31890802-T-C'	0.253471344	1.81709161	0.346525119	6.080834699	3	328	27	6489	0.906344411	0.414364641
'17-78320925-G-A'	0.253492154	0	0	2.083856211	0	331	24	6492	0	0.368324125
'14-23886826-C-T'	0.253492867	3.878173798	0.084978625	29.66742616	1	330	11	6505	0.302114804	0.168815224
'1-117311391-C-T'	0.253524872	2.226484445	0.242872684	9.862038992	2	329	15	6501	0.604229607	0.230202578
'18-55373755-T-C'	0.253529522	1.805584412	0.347390826	5.932088453	3	328	36	6480	0.906344411	0.552486188
'12-53074020-C-T'	0.253532354	0	0	2.068774441	0	331	25	6491	0	0.383670964
'8-143927918-A-G'	0.253532354	0	0	2.068774441	0	331	25	6491	0	0.383670964
'1-215802242-C-T'	0.253540909	0	0	1.977217178	0	331	28	6488	0	0.429711479
'8-145086777-C-T'	0.253562392	1.801067319	0.347838679	5.888394195	3	328	38	6478	0.906344411	0.583179865
'3-46724772-C-T'	0.253598593	0	0	2.02291109	0	331	26	6490	0	0.399017802
'17-51901223-G-A'	0.253598941	0	0	1.998279224	0	331	26	6490	0	0.399017802
'8-11420609-G-A'	0.253629539	2.219773245	0.242987913	9.743733686	2	329	17	6499	0.604229607	0.260896255
'14-45644816-A-C'	0.253647688	1.807713747	0.347142339	5.970972269	3	328	32	6484	0.906344411	0.491098834
'12-133201563-G-A'	0.253653066	1.812409316	0.346714181	6.027552882	3	328	29	6487	0.906344411	0.445058318
'1-17949537-C-T'	0.253659756	2.212827201	0.243154663	9.594081881	2	329	21	6495	0.604229607	0.32228361
'5-173534424-G-A'	0.253723236	2.175844981	0.24449045	9.037123271	2	329	28	6488	0.604229607	0.429711479
'15-90764988-C-T'	0.253742505	3.762123399	0.085240599	26.82172077	1	330	13	6503	0.302114804	0.199508901
'8-42911507-G-T'	0.253745395	3.724700971	0.085381461	26.14050968	1	330	12	6504	0.302114804	0.184162063
'6-152762307-A-T'	0.253765668	0	0	2.033459491	0	331	26	6490	0	0.399017802
'2-242650884-C-T'	0.25383657	3.763613981	0.085194959	26.93251636	1	330	12	6504	0.302114804	0.184162063
'16-2136842-C-T'	0.253840088	0	0	2.073555703	0	331	30	6486	0	0.460405157
'19-51633306-C-T'	0.253844826	3.95699148	0.084563871	31.76503552	1	330	9	6507	0.302114804	0.138121547
'5-14508067-A-C'	0.253854862	3.967217873	0.084531783	32.03571151	1	330	10	6506	0.302114804	0.153468386
'15-101567909-G-A'	0.253854862	3.967217873	0.084531783	32.03571151	1	330	10	6506	0.302114804	0.153468386
'16-81301575-C-T'	0.253854862	3.967217873	0.084531783	32.03571151	1	330	10	6506	0.302114804	0.153468386
'12-43886344-T-C'	0.253854862	3.967217873	0.084531783	32.03571151	1	330	10	6506	0.302114804	0.153468386
'10-27326133-T-C'	0.253857794	0	0	2.105997329	0	331	24	6492	0	0.368324125
'3-134967181-C-T'	0.253865198	0	0	2.08310914	0	331	25	6491	0	0.383670964
'1-94473807-C-T'	0.253878397	0	0	2.048586625	0	331	25	6491	0	0.383670964
'12-94965347-G-A'	0.25392929	0	0	2.104617663	0	331	25	6491	0	0.383670964
'14-23939305-G-A'	0.253949496	2.179909812	0.244140471	9.117769274	2	329	25	6491	0.604229607	0.383670964
'2-160843710-T-C'	0.254046452	0	0	2.06994765	0	331	25	6491	0	0.383670964
'16-31202744-G-A'	0.254057937	2.207319073	0.24301767	9.552938864	2	329	21	6495	0.604229607	0.32228361
'16-335639-G-T'	0.254065375	0	0	1.962195566	0	331	30	6486	0	0.460405157
'1-156035717-A-G'	0.254066087	0.28230122	0.006964116	1.672436422	1	330	44	6472	0.302114804	0.675260896
'12-48920217-T-C'	0.254109717	0	0	2.077908131	0	331	32	6484	0	0.491098834
'11-113684625-G-A'	0.254123825	0.283919795	0.007004249	1.681922406	1	330	44	6472	0.302114804	0.675260896
'19-18330088-G-C'	0.25413271	0	0	2.040116752	0	331	32	6484	0	0.491098834
'15-100514610-C-T'	0.25415599	3.754695389	0.085097361	27.05848178	1	330	11	6505	0.302114804	0.168815224
'10-28420620-C-T'	0.25415599	3.754695389	0.085097361	27.05848178	1	330	11	6505	0.302114804	0.168815224
'10-98084110-G-C'	0.254161537	1.62316827	0.495477443	4.16533774	5	326	41	6475	1.510574018	0.629220381
'14-92471653-A-G'	0.254166729	3.678877325	0.085345888	25.08614557	1	330	16	6500	0.302114804	0.245549417
'5-180420151-C-T'	0.254179199	3.8392743	0.08475934	28.56237491	1	330	11	6505	0.302114804	0.168815224
'1-113126734-T-C'	0.25420999	0	0	2.105196602	0	331	25	6491	0	0.383670964
'11-4703762-G-A'	0.254212786	0	0	1.99938144	0	331	27	6489	0	0.414364641
'12-50189828-G-T'	0.254217134	0	0	2.097379967	0	331	26	6490	0	0.399017802
'16-72821344-G-A'	0.254259711	0.28882047	0.007120565	1.7126279	1	330	54	6462	0.302114804	0.828729282
'6-55264036-C-CA'	0.254274141	2.233590714	0.241914829	10.0356949	2	329	15	6501	0.604229607	0.230202578
'1-154999134-C-T'	0.254275361	3.674615172	0.085314163	25.06635284	1	330	14	6502	0.302114804	0.21485574
'1-204242827-G-A'	0.254278305	0	0	2.034654683	0	331	26	6490	0	0.399017802
'8-32453386-G-A'	0.254279022	3.865836173	0.084635623	29.27585953	1	330	13	6503	0.302114804	0.199508901
'11-129785603-G-A'	0.254279022	3.865836173	0.084635623	29.27585953	1	330	13	6503	0.302114804	0.199508901
'16-53726063-A-G'	0.254279022	3.865836173	0.084635623	29.27585953	1	330	13	6503	0.302114804	0.199508901
'2-176812292-G-C'	0.254279022	3.865836173	0.084635623	29.27585953	1	330	13	6503	0.302114804	0.199508901
'14-89656772-C-T'	0.254279022	3.865836173	0.084635623	29.27585953	1	330	13	6503	0.302114804	0.199508901
'2-216213954-C-T'	0.254279022	3.865836173	0.084635623	29.27585953	1	330	13	6503	0.302114804	0.199508901
'14-45496564-G-A'	0.254295222	2.215365056	0.242527425	9.723880849	2	329	17	6499	0.604229607	0.260896255
'1-228033265-C-T'	0.254296717	0	0	2.06471438	0	331	29	6487	0	0.445058318
'6-155577918-T-A'	0.254388832	0	0	2.040572155	0	331	27	6489	0	0.414364641
'19-16973361-C-T'	0.254419521	0	0	2.057454196	0	331	29	6487	0	0.445058318
'4-99997885-G-A'	0.254421375	2.192531936	0.243212531	9.340716712	2	329	24	6492	0.604229607	0.368324125
'13-23909622-G-T'	0.254435476	0	0	2.080042762	0	331	29	6487	0	0.445058318
'16-30667461-T-G'	0.254465393	3.71131045	0.085095802	25.88373303	1	330	17	6499	0.302114804	0.260896255
'11-45275866-C-T'	0.254465393	3.71131045	0.085095802	25.88373303	1	330	17	6499	0.302114804	0.260896255
'22-50656673-C-T'	0.254465393	3.71131045	0.085095802	25.88373303	1	330	17	6499	0.302114804	0.260896255
'1-151508290-A-G'	0.254465393	3.71131045	0.085095802	25.88373303	1	330	17	6499	0.302114804	0.260896255
'3-124515609-T-C'	0.254465393	3.71131045	0.085095802	25.88373303	1	330	17	6499	0.302114804	0.260896255
'16-30903962-T-C'	0.254465393	3.71131045	0.085095802	25.88373303	1	330	17	6499	0.302114804	0.260896255
'2-152364593-T-G'	0.254465393	3.71131045	0.085095802	25.88373303	1	330	17	6499	0.302114804	0.260896255
'15-42143327-G-C'	0.254480193	3.862718953	0.084560696	29.45930272	1	330	10	6506	0.302114804	0.153468386
'6-53517128-T-C'	0.254480193	3.862718953	0.084560696	29.45930272	1	330	10	6506	0.302114804	0.153468386
'12-53693620-C-T'	0.254480193	3.862718953	0.084560696	29.45930272	1	330	10	6506	0.302114804	0.153468386
'6-30878523-C-A'	0.254482224	0	0	1.973005223	0	331	32	6484	0	0.491098834
'11-55761605-A-G'	0.254514391	0.265078239	0.006524701	1.578493862	1	330	43	6473	0.302114804	0.659914058
'18-13746276-C-T'	0.254520138	0	0	2.092009711	0	331	32	6484	0	0.491098834
'8-24170956-C-A'	0.254525735	0	0	2.034313843	0	331	28	6488	0	0.429711479
'1-156206156-G-A'	0.254527475	0	0	2.081401685	0	331	28	6488	0	0.429711479
'2-131487021-C-T'	0.25452773	0	0	2.076595103	0	331	32	6484	0	0.491098834
'4-46967058-T-C'	0.254556563	0	0	1.954302075	0	331	26	6490	0	0.399017802
'11-73850837-C-T'	0.254581026	0	0	2.068041253	0	331	28	6488	0	0.429711479
'19-52824887-T-G'	0.254587669	0	0	2.075322295	0	331	27	6489	0	0.414364641
'18-21496533-C-T'	0.254589477	0.274951641	0.006781711	1.62873755	1	330	55	6461	0.302114804	0.84407612
'15-63047874-C-T'	0.254604304	0	0	1.980033015	0	331	27	6489	0	0.414364641
'5-140221099-CG-C'	0.254634747	0	0	2.027654881	0	331	31	6485	0	0.475751995
'8-59852017-G-A'	0.254650871	2.203922004	0.242585261	9.553893069	2	329	18	6498	0.604229607	0.276243094
'3-10312633-G-A'	0.254660985	0	0	1.966837757	0	331	28	6488	0	0.429711479
'6-34508821-G-A'	0.25466719	2.211888574	0.242288256	9.68559218	2	329	18	6498	0.604229607	0.276243094
'1-153330777-G-A'	0.254673397	0	0	2.028207392	0	331	30	6486	0	0.460405157
'14-24653947-C-T'	0.254690536	0	0	2.092216435	0	331	28	6488	0	0.429711479
'17-80789502-C-T'	0.254720115	1.549670407	0.638091122	3.262311629	8	323	80	6436	2.416918429	1.227747084
'6-18197821-T-C'	0.254722682	0.28754307	0.007096847	1.701549689	1	330	46	6470	0.302114804	0.705954573
'1-55253394-G-A'	0.254749748	0.276973806	0.006836272	1.638891084	1	330	45	6471	0.302114804	0.690607735
'20-32358018-G-A'	0.254750848	0	0	1.99200451	0	331	28	6488	0	0.429711479
'20-2464234-G-A'	0.254764567	1.614854784	0.497245604	4.086075436	5	326	58	6458	1.510574018	0.890116636
'14-93709393-C-T'	0.254783787	0	0	2.07945892	0	331	34	6482	0	0.521792511
'1-17588689-T-A'	0.254800505	1.549051775	0.637865876	3.260185203	8	323	92	6424	2.416918429	1.411909147
'12-53004410-G-A'	0.254829343	0	0	2.103589564	0	331	27	6489	0	0.414364641
'7-132174152-C-T'	0.254842401	0	0	1.972165742	0	331	28	6488	0	0.429711479
'22-45291943-C-A'	0.25492205	0	0	2.044107473	0	331	32	6484	0	0.491098834
'22-30769713-G-T'	0.254923203	0	0	1.953818465	0	331	27	6489	0	0.414364641
'X-1540721-C-G'	0.254924023	1.803093268	0.346116583	5.961591508	3	328	32	6484	0.906344411	0.491098834
'6-133076999-C-T'	0.254929788	0	0	2.047659983	0	331	28	6488	0	0.429711479
'17-73748322-C-T'	0.254937894	0	0	1.927354782	0	331	30	6486	0	0.460405157
'11-63176187-A-G'	0.254945429	0	0	1.97933713	0	331	33	6483	0	0.506445672
'1-7724562-C-T'	0.254987499	0	0	2.084313676	0	331	31	6485	0	0.475751995
'11-65385573-A-G'	0.254990153	0.289626512	0.007148504	1.713728594	1	330	46	6470	0.302114804	0.705954573
'11-65384944-C-G'	0.254990153	0.289626512	0.007148504	1.713728594	1	330	46	6470	0.302114804	0.705954573
'3-154859855-G-A'	0.255004723	0	0	2.07989264	0	331	29	6487	0	0.445058318
'3-194386984-GTTC-G'	0.255024325	0.279622222	0.006903339	1.652691462	1	330	69	6447	0.302114804	1.05893186
'19-57290803-C-T'	0.255076759	0	0	2.039244441	0	331	29	6487	0	0.445058318
'17-37879585-A-G'	0.255076803	1.546984967	0.636060673	3.263357389	8	323	76	6440	2.416918429	1.16635973
'19-1221302-G-A'	0.255101498	3.928868277	0.0840814	31.34821057	1	330	10	6506	0.302114804	0.153468386
'4-8288399-C-T'	0.255106141	0	0	2.018958833	0	331	30	6486	0	0.460405157
'12-7805414-C-T'	0.255109783	0.277023336	0.006838282	1.637847171	1	330	59	6457	0.302114804	0.905463475
'3-23929073-C-T'	0.255126154	0	0	2.070218304	0	331	35	6481	0	0.537139349
'1-47042283-C-T'	0.255137167	0	0	1.99154524	0	331	30	6486	0	0.460405157
'14-73739361-A-T'	0.255153813	2.237031841	0.241020054	10.19508161	2	329	12	6504	0.604229607	0.184162063
'1-36501829-T-C'	0.255153813	2.237031841	0.241020054	10.19508161	2	329	12	6504	0.604229607	0.184162063
'16-84230300-G-A'	0.255153813	2.237031841	0.241020054	10.19508161	2	329	12	6504	0.604229607	0.184162063
'19-1085965-CA-TG'	0.255155843	0	0	2.028486252	0	331	30	6486	0	0.460405157
'14-89061118-T-A'	0.255157103	3.926551542	0.084065096	31.39612425	1	330	9	6507	0.302114804	0.138121547
'2-27804114-C-T'	0.255157103	3.926551542	0.084065096	31.39612425	1	330	9	6507	0.302114804	0.138121547
'20-60883201-C-T'	0.255157103	3.926551542	0.084065096	31.39612425	1	330	9	6507	0.302114804	0.138121547
'22-50687800-C-T'	0.255159535	0.274653434	0.006778113	1.624832871	1	330	57	6459	0.302114804	0.874769797
'3-150321225-G-A'	0.255166257	0	0	2.019116312	0	331	29	6487	0	0.445058318
'11-100999579-G-T'	0.255166257	0	0	2.019116312	0	331	29	6487	0	0.445058318
'11-60535105-G-A'	0.255212159	0.286886356	0.007083403	1.695102671	1	330	62	6454	0.302114804	0.95150399
'22-32647802-C-T'	0.255228323	0	0	2.100893261	0	331	28	6488	0	0.429711479
'2-21238367-C-T'	0.255234399	0.283180653	0.006995193	1.67217845	1	330	52	6464	0.302114804	0.798035605
'19-56467135-G-A'	0.255244814	0	0	2.018104003	0	331	33	6483	0	0.506445672
'3-37785454-G-A'	0.255246793	0.286251841	0.007069991	1.690784465	1	330	51	6465	0.302114804	0.782688766
'1-224377996-A-G'	0.255247398	3.661776333	0.084913584	24.9419387	1	330	16	6500	0.302114804	0.245549417
'19-49930352-C-A'	0.255247398	3.661776333	0.084913584	24.9419387	1	330	16	6500	0.302114804	0.245549417
'15-50154563-C-T'	0.255256997	0	0	1.970474935	0	331	30	6486	0	0.460405157
'3-12421360-C-T'	0.255263175	2.242416539	0.240712129	10.28551499	2	329	12	6504	0.604229607	0.184162063
'17-33289090-G-A'	0.255283805	1.796148039	0.346288809	5.884886792	3	328	42	6474	0.906344411	0.644567219
'3-64507913-T-C'	0.25528625	0	0	1.967636436	0	331	35	6481	0	0.537139349
'14-24799164-G-T'	0.255318742	0	0	1.981790249	0	331	30	6486	0	0.460405157
'12-66773075-C-T'	0.255319565	0.267820661	0.006601535	1.589238025	1	330	50	6466	0.302114804	0.767341928
'19-58806854-G-A'	0.255322264	0	0	2.027693584	0	331	34	6482	0	0.521792511
'7-123097583-G-A'	0.255323933	0.284108304	0.007018809	1.677280062	1	330	50	6466	0.302114804	0.767341928
'1-19176005-C-T'	0.255334525	2.208765019	0.241785417	9.691037304	2	329	16	6500	0.604229607	0.245549417
'5-6600043-C-T'	0.255360729	0	0	1.964703888	0	331	36	6480	0	0.552486188
'8-26505307-A-C'	0.25538422	2.20452503	0.241915314	9.633748044	2	329	17	6499	0.604229607	0.260896255
'11-125766041-C-T'	0.255384318	0	0	1.986272815	0	331	29	6487	0	0.445058318
'3-130309919-T-C'	0.25538462	3.808595306	0.084312257	28.12244581	1	330	12	6504	0.302114804	0.184162063
'5-179201332-G-C'	0.25538462	3.808595306	0.084312257	28.12244581	1	330	12	6504	0.302114804	0.184162063
'17-80399002-G-A'	0.25538462	3.808595306	0.084312257	28.12244581	1	330	12	6504	0.302114804	0.184162063
'19-10670567-G-A'	0.25538462	3.808595306	0.084312257	28.12244581	1	330	12	6504	0.302114804	0.184162063
'1-196952092-C-T'	0.255385119	0.277032844	0.006842668	1.636526769	1	330	47	6469	0.302114804	0.721301412
'9-116356458-G-A'	0.2553986	0	0	2.030615523	0	331	30	6486	0	0.460405157
'17-36484433-G-C'	0.255401433	0	0	2.073443634	0	331	31	6485	0	0.475751995
'3-38401858-G-C'	0.255401641	0	0	2.045441484	0	331	30	6486	0	0.460405157
'6-89868078-A-G'	0.255401925	0.264856041	0.006523855	1.574387212	1	330	47	6469	0.302114804	0.721301412
'16-20946807-C-G'	0.255408	2.22847066	0.241074911	10.06025218	2	329	13	6503	0.604229607	0.199508901
'6-155154342-A-G'	0.255408	2.22847066	0.241074911	10.06025218	2	329	13	6503	0.604229607	0.199508901
'1-175067547-C-T'	0.255408	2.22847066	0.241074911	10.06025218	2	329	13	6503	0.604229607	0.199508901
'16-68380071-G-A'	0.255416931	2.212320823	0.241623392	9.777112384	2	329	15	6501	0.604229607	0.230202578
'16-4438627-C-T'	0.255434819	0	0	2.070470358	0	331	31	6485	0	0.475751995
'9-113233837-T-C'	0.255437614	0	0	2.050553014	0	331	31	6485	0	0.475751995
'11-114400991-G-C'	0.25545996	0	0	1.926943307	0	331	32	6484	0	0.491098834
'7-4823061-G-A'	0.255484687	0	0	2.018354299	0	331	31	6485	0	0.475751995
'20-25197365-G-A'	0.255485643	3.826560421	0.084213242	28.60226701	1	330	13	6503	0.302114804	0.199508901
'22-32011190-G-A'	0.255490485	0	0	1.984383487	0	331	30	6486	0	0.460405157
'4-2994002-A-C'	0.25549779	2.195101515	0.242138283	9.484185425	2	329	18	6498	0.604229607	0.276243094
'19-57641440-C-G'	0.255517531	3.81417123	0.084238843	28.36856322	1	330	11	6505	0.302114804	0.168815224
'17-3649221-C-G'	0.255523801	2.232693091	0.240802553	10.13202301	2	329	13	6503	0.604229607	0.199508901
'2-102641099-C-T'	0.255523801	2.232693091	0.240802553	10.13202301	2	329	13	6503	0.604229607	0.199508901
'1-77627282-G-A'	0.255523801	2.232693091	0.240802553	10.13202301	2	329	13	6503	0.604229607	0.199508901
'13-97485170-G-A'	0.255523801	2.232693091	0.240802553	10.13202301	2	329	13	6503	0.604229607	0.199508901
'19-50864364-C-T'	0.255525811	4.028316357	0.083595555	34.19674669	1	330	9	6507	0.302114804	0.138121547
'8-110592092-G-T'	0.255525811	4.028316357	0.083595555	34.19674669	1	330	9	6507	0.302114804	0.138121547
'3-51411944-ATGT-A'	0.255527585	0	0	2.003942073	0	331	31	6485	0	0.475751995
'3-123458823-C-A'	0.255529266	0	0	2.040326243	0	331	32	6484	0	0.491098834
'20-23858216-C-T'	0.255539841	1.791463152	0.34645929	5.841794948	3	328	42	6474	0.906344411	0.644567219
'5-146889371-G-T'	0.25553993	2.13058773	0.244594676	8.507262627	2	329	47	6469	0.604229607	0.721301412
'13-25670421-GAGA-G'	0.255543473	2.196984594	0.242000747	9.494407506	2	329	25	6491	0.604229607	0.383670964
'3-38597180-G-A'	0.255561028	0	0	1.964405456	0	331	30	6486	0	0.460405157
'19-18976527-C-T'	0.255579922	0	0	1.971221151	0	331	31	6485	0	0.475751995
'21-39672038-C-T'	0.255622701	2.240003374	0.240431172	10.25029971	2	329	13	6503	0.604229607	0.199508901
'19-57931682-T-C'	0.255624124	0	0	1.990172088	0	331	30	6486	0	0.460405157
'1-152284782-C-T'	0.255626661	0.283274099	0.007000916	1.670866922	1	330	53	6463	0.302114804	0.813382443
'17-26671614-C-T'	0.255654892	1.80240219	0.345343899	5.978299849	3	328	32	6484	0.906344411	0.491098834
'7-30693162-G-A'	0.25565956	2.220574848	0.241112301	9.939160553	2	329	14	6502	0.604229607	0.21485574
'19-54823844-G-A'	0.255675562	0	0	2.008815642	0	331	34	6482	0	0.521792511
'6-109787476-C-T'	0.255699041	0	0	2.04980921	0	331	36	6480	0	0.552486188
'1-214557945-C-T'	0.255719124	0	0	2.097524049	0	331	30	6486	0	0.460405157
'3-194346704-A-G'	0.255720257	0	0	2.055795799	0	331	33	6483	0	0.506445672
'19-40581857-C-T'	0.255730403	0	0	2.092149359	0	331	31	6485	0	0.475751995
'1-22211941-G-T'	0.255736068	0.283399067	0.007004435	1.67114433	1	330	54	6462	0.302114804	0.828729282
'6-7378978-G-A'	0.255736551	0	0	1.970351284	0	331	32	6484	0	0.491098834
'5-149580666-G-A'	0.255763037	0	0	1.923465736	0	331	27	6489	0	0.414364641
'15-49059275-C-T'	0.255772921	0	0	2.0745281	0	331	31	6485	0	0.475751995
'17-18219607-G-A'	0.255778236	0	0	2.030687072	0	331	32	6484	0	0.491098834
'3-73657832-C-T'	0.255782281	2.223685583	0.240875085	9.993983995	2	329	14	6502	0.604229607	0.21485574
'6-41162204-G-T'	0.255797673	0	0	2.009963668	0	331	37	6479	0	0.567833026
'10-135053784-A-G'	0.255799079	0	0	1.898411919	0	331	26	6490	0	0.399017802
'11-73103491-C-T'	0.255805276	0.286776333	0.007087952	1.691190625	1	330	55	6461	0.302114804	0.84407612
'12-68051571-A-G'	0.255807275	0	0	1.926704243	0	331	29	6487	0	0.445058318
'15-59500961-C-T'	0.255809569	0	0	2.047455778	0	331	36	6480	0	0.552486188
'19-11277278-T-C'	0.255810328	0	0	2.047338527	0	331	34	6482	0	0.521792511
'16-15844048-G-A'	0.255812934	2.190157844	0.242011627	9.415570846	2	329	21	6495	0.604229607	0.32228361
'7-105656471-G-A'	0.25582592	1.783098882	0.346897883	5.751562859	3	328	51	6465	0.906344411	0.782688766
'8-71646548-T-C'	0.255873128	0	0	1.885064498	0	331	27	6489	0	0.414364641
'12-96422843-C-T'	0.255881736	0.283596576	0.007010967	1.671576414	1	330	52	6464	0.302114804	0.798035605
'1-6641060-G-C'	0.255883506	3.844084785	0.083994649	29.509784	1	330	10	6506	0.302114804	0.153468386
'5-125880710-T-C'	0.255889762	0	0	1.873919309	0	331	30	6486	0	0.460405157
'4-188924601-C-G'	0.255895174	0.277333896	0.006853775	1.636072405	1	330	50	6466	0.302114804	0.767341928
'17-8215755-C-T'	0.255910163	0	0	1.973746541	0	331	30	6486	0	0.460405157
'5-82834009-G-A'	0.255940446	2.178491348	0.242321485	9.239852108	2	329	22	6494	0.604229607	0.337630448
'2-42557056-C-T'	0.255940446	2.178491348	0.242321485	9.239852108	2	329	22	6494	0.604229607	0.337630448
'20-2795864-C-T'	0.255947159	0	0	2.016808831	0	331	40	6476	0	0.613873542
'2-54342846-C-T'	0.25596965	0	0	2.068500808	0	331	32	6484	0	0.491098834
'5-154278839-G-A'	0.256005161	0.285209459	0.007049924	1.680801547	1	330	68	6448	0.302114804	1.043585021
'X-27840013-G-A'	0.256019958	0	0	2.044842222	0	331	32	6484	0	0.491098834
'12-101739442-G-A'	0.256023873	0	0	1.92832069	0	331	29	6487	0	0.445058318
'16-67222828-A-T'	0.256037326	0.275537088	0.006807301	1.625978985	1	330	62	6454	0.302114804	0.95150399
'12-53663433-G-C'	0.256038345	2.215355954	0.240929978	9.869722645	2	329	15	6501	0.604229607	0.230202578
'3-44843459-G-T'	0.256048243	0	0	2.006165912	0	331	35	6481	0	0.537139349
'3-38591853-A-G'	0.25605559	3.662186296	0.084554742	25.28536007	1	330	14	6502	0.302114804	0.21485574
'1-47716889-C-T'	0.25605953	0.286900326	0.007093346	1.690666217	1	330	53	6463	0.302114804	0.813382443
'2-242815360-C-T'	0.256067346	0	0	1.968878496	0	331	39	6477	0	0.598526703
'X-106185951-C-T'	0.256097628	0.277535044	0.006860293	1.636333613	1	330	51	6465	0.302114804	0.782688766
'1-209791358-T-C'	0.256117541	0	0	1.975541715	0	331	33	6483	0	0.506445672
'13-25066593-A-G'	0.256133983	0.290023397	0.007168413	1.71005176	1	330	53	6463	0.302114804	0.813382443
'16-1250271-C-T'	0.25614928	2.220316795	0.240630246	9.950241653	2	329	15	6501	0.604229607	0.230202578
'9-139959231-G-A'	0.256166656	0	0	1.978202444	0	331	37	6479	0	0.567833026
'2-112995893-C-T'	0.256171254	0	0	2.093659354	0	331	39	6477	0	0.598526703
'11-124623847-T-C'	0.256173305	0	0	2.026201089	0	331	35	6481	0	0.537139349
'8-62550551-G-A'	0.256174238	0	0	1.878151373	0	331	29	6487	0	0.445058318
'10-126715803-CCT-C'	0.256184091	0	0	1.988975463	0	331	34	6482	0	0.521792511
'12-32134690-G-A'	0.256219585	0	0	1.924665457	0	331	30	6486	0	0.460405157
'19-38160742-T-C'	0.256219943	0	0	1.952812665	0	331	31	6485	0	0.475751995
'16-4559692-CTCCAGT-C'	0.256224416	0	0	2.044117144	0	331	33	6483	0	0.506445672
'1-27124130-C-T'	0.256226103	0	0	1.982838334	0	331	33	6483	0	0.506445672
'9-6014446-T-G'	0.256234286	0.279123523	0.006901855	1.644448873	1	330	52	6464	0.302114804	0.798035605
'2-8936931-A-G'	0.256270506	0.274571818	0.006785143	1.61984206	1	330	51	6465	0.302114804	0.782688766
'16-11272330-G-A'	0.256289849	0	0	2.046589608	0	331	43	6473	0	0.659914058
'19-48733814-C-T'	0.25629384	0	0	2.051047357	0	331	36	6480	0	0.552486188
'12-48240233-G-A'	0.256295852	0	0	1.957375601	0	331	33	6483	0	0.506445672
'7-132192810-C-T'	0.256309871	0	0	2.028214099	0	331	37	6479	0	0.567833026
'15-102261334-T-C'	0.256315618	0	0	1.917466219	0	331	29	6487	0	0.445058318
'1-35656381-T-C'	0.256322991	0	0	2.055678192	0	331	34	6482	0	0.521792511
'17-39191027-G-A'	0.256328811	0	0	1.914134997	0	331	32	6484	0	0.491098834
'17-38416827-G-A'	0.256337714	0.265672796	0.006550882	1.57516541	1	330	51	6465	0.302114804	0.782688766
'19-4323050-C-T'	0.256355677	0	0	2.034399703	0	331	43	6473	0	0.659914058
'1-10363487-T-C'	0.256366586	0.279978404	0.006924193	1.648658673	1	330	55	6461	0.302114804	0.84407612
'14-95081036-C-T'	0.256369067	3.894083929	0.083619118	30.79850534	1	330	10	6506	0.302114804	0.153468386
'2-113067650-G-A'	0.256370703	0	0	1.913010252	0	331	33	6483	0	0.506445672
'14-75513934-T-C'	0.256374922	0	0	2.071719163	0	331	35	6481	0	0.537139349
'1-162326851-C-T'	0.25638749	0	0	2.06102783	0	331	38	6478	0	0.583179865
'16-3254783-C-G'	0.256390502	0	0	2.039951487	0	331	36	6480	0	0.552486188
'9-96209957-T-C'	0.256412812	0	0	1.915469099	0	331	30	6486	0	0.460405157
'11-12316010-C-T'	0.256412864	0	0	2.0505691	0	331	36	6480	0	0.552486188
'2-242402016-G-A'	0.256437014	3.680389436	0.084320601	25.83604255	1	330	12	6504	0.302114804	0.184162063
'X-31854852-C-T'	0.256454693	2.226085076	0.240193218	10.10389785	2	329	13	6503	0.604229607	0.199508901
'1-235922443-T-G'	0.256480948	2.166259709	0.242279831	9.085049792	2	329	27	6489	0.604229607	0.414364641
'9-8404607-G-A'	0.256486568	0	0	1.977733325	0	331	33	6483	0	0.506445672
'19-5844470-C-T'	0.256490073	3.899233551	0.083555513	31.14257174	1	330	9	6507	0.302114804	0.138121547
'22-26902750-C-T'	0.256490073	3.899233551	0.083555513	31.14257174	1	330	9	6507	0.302114804	0.138121547
'19-4013262-C-T'	0.256504833	0.274952492	0.006795368	1.621038448	1	330	69	6447	0.302114804	1.05893186
'2-21229905-T-C'	0.256509635	0	0	2.066826316	0	331	34	6482	0	0.521792511
'4-88583745-G-A'	0.256511196	0	0	1.964978896	0	331	34	6482	0	0.521792511
'2-120012405-G-A'	0.25651366	0	0	1.94600879	0	331	33	6483	0	0.506445672
'21-42851134-G-A'	0.256533305	0	0	1.998693386	0	331	36	6480	0	0.552486188
'3-160783222-T-C'	0.256534207	0	0	2.031342894	0	331	36	6480	0	0.552486188
'19-58806433-C-T'	0.25655129	0.286593763	0.007089986	1.686357945	1	330	57	6459	0.302114804	0.874769797
'1-59139251-C-T'	0.256552034	0.275622887	0.006814574	1.624224226	1	330	54	6462	0.302114804	0.828729282
'11-108032167-T-C'	0.256556474	1.787389995	0.345696012	5.829395667	3	328	39	6477	0.906344411	0.598526703
'7-134617884-G-A'	0.2565742	0	0	2.087693395	0	331	35	6481	0	0.537139349
'19-18119848-G-A'	0.256593778	0	0	1.989562642	0	331	34	6482	0	0.521792511
'7-150779447-C-T'	0.256598419	0	0	1.971046508	0	331	33	6483	0	0.506445672
'12-32875454-C-T'	0.256604078	0.272117335	0.006722522	1.605978864	1	330	61	6455	0.302114804	0.936157152
'16-72153863-G-A'	0.256628639	2.196545655	0.241022292	9.579010747	2	329	19	6497	0.604229607	0.291589932
'16-3367512-G-A'	0.256630091	0	0	1.91032781	0	331	29	6487	0	0.445058318
'14-21469248-T-C'	0.256635927	0	0	2.08673141	0	331	37	6479	0	0.567833026
'1-22202155-C-T'	0.256636364	0.278081888	0.006877831	1.63709692	1	330	57	6459	0.302114804	0.874769797
'16-14341046-A-G'	0.25664099	0.273368331	0.006755404	1.612246863	1	330	63	6453	0.302114804	0.966850829
'21-47735449-C-T'	0.256652493	1.790310453	0.345297147	5.865016448	3	328	41	6475	0.906344411	0.629220381
'11-117866396-C-T'	0.256678257	3.779706493	0.083828253	27.78664157	1	330	12	6504	0.302114804	0.184162063
'1-66101898-A-G'	0.256678257	3.779706493	0.083828253	27.78664157	1	330	12	6504	0.302114804	0.184162063
'19-46973026-C-A'	0.256678257	3.779706493	0.083828253	27.78664157	1	330	12	6504	0.302114804	0.184162063
'9-289557-G-A'	0.25670044	0	0	2.095881762	0	331	33	6483	0	0.506445672
'19-7964184-G-A'	0.256700628	0	0	1.930268323	0	331	38	6478	0	0.583179865
'8-144811340-G-A'	0.256706284	0	0	2.096356655	0	331	33	6483	0	0.506445672
'17-73818628-C-T'	0.256711964	0.282264901	0.006984353	1.660045444	1	330	63	6453	0.302114804	0.966850829
'3-127294041-G-A'	0.256720447	0	0	2.0240783	0	331	38	6478	0	0.583179865
'1-248309153-G-A'	0.256728431	0	0	1.94856716	0	331	33	6483	0	0.506445672
'11-116633724-C-T'	0.256778445	0.275275798	0.006807096	1.621505771	1	330	53	6463	0.302114804	0.813382443
'8-95182722-C-T'	0.256779425	3.98893833	0.083147919	33.4387863	1	330	9	6507	0.302114804	0.138121547
'1-55337260-G-A'	0.256779425	3.98893833	0.083147919	33.4387863	1	330	9	6507	0.302114804	0.138121547
'22-18912581-C-T'	0.256780697	0	0	2.06810248	0	331	39	6477	0	0.598526703
'1-248129304-T-C'	0.256781756	0	0	2.085603299	0	331	38	6478	0	0.583179865
'16-716543-G-A'	0.256786754	0	0	1.913923468	0	331	32	6484	0	0.491098834
'12-132334460-A-G'	0.256797997	0.287682224	0.007118189	1.691860327	1	330	67	6449	0.302114804	1.028238183
'19-6733582-G-A'	0.256818284	0	0	1.855801875	0	331	31	6485	0	0.475751995
'19-53793175-T-C'	0.256843645	0	0	1.967299489	0	331	37	6479	0	0.567833026
'14-93107620-A-C'	0.256846714	3.64127665	0.084268612	24.90952179	1	330	17	6499	0.302114804	0.260896255
'2-223554125-T-TATCTTCAC'	0.256846714	3.64127665	0.084268612	24.90952179	1	330	17	6499	0.302114804	0.260896255
'7-116918235-T-C'	0.256864672	0	0	2.063323492	0	331	39	6477	0	0.598526703
'16-14346354-C-A'	0.256869022	2.230031407	0.239682933	10.21397458	2	329	12	6504	0.604229607	0.184162063
'11-7818410-C-T'	0.256869022	2.230031407	0.239682933	10.21397458	2	329	12	6504	0.604229607	0.184162063
'19-14910752-A-G'	0.256876505	3.791682016	0.083707918	28.2394453	1	330	11	6505	0.302114804	0.168815224
'14-76232469-C-T'	0.256876772	0	0	2.044748259	0	331	39	6477	0	0.598526703
'22-50943907-G-A'	0.256905606	0	0	1.916745544	0	331	30	6486	0	0.460405157
'4-111539437-C-T'	0.256910426	0	0	2.006448721	0	331	40	6476	0	0.613873542
'17-78055455-C-G'	0.256939587	0	0	1.893045488	0	331	28	6488	0	0.429711479
'22-39125549-C-T'	0.256940278	0	0	2.064952606	0	331	38	6478	0	0.583179865
'7-116411923-C-T'	0.256949536	0.285774343	0.007073366	1.679462145	1	330	60	6456	0.302114804	0.920810313
'2-170009391-G-T'	0.256950422	0.280098541	0.006931773	1.646792451	1	330	58	6458	0.302114804	0.890116636
'20-25655849-C-T'	0.256958958	0	0	2.045370014	0	331	46	6470	0	0.705954573
'21-45679527-G-A'	0.256961693	0.273915793	0.006772672	1.61375223	1	330	55	6461	0.302114804	0.84407612
'4-186353227-C-A'	0.256965641	0	0	1.903037274	0	331	30	6486	0	0.460405157
'11-47367871-C-T'	0.257006701	0	0	1.91776602	0	331	35	6481	0	0.537139349
'15-59465975-G-A'	0.257016994	0.288223676	0.007133507	1.694079982	1	330	63	6453	0.302114804	0.966850829
'8-124094998-G-A'	0.257019454	0	0	1.901577509	0	331	33	6483	0	0.506445672
'13-42385421-C-T'	0.257025794	0	0	2.05155544	0	331	45	6471	0	0.690607735
'7-103244816-G-A'	0.257036512	0	0	1.997284686	0	331	38	6478	0	0.583179865
'17-72440049-C-A'	0.257045847	2.212657686	0.240090024	9.897624431	2	329	16	6500	0.604229607	0.245549417
'20-2597716-A-T'	0.257055016	0	0	1.994419418	0	331	39	6477	0	0.598526703
'1-152552197-G-A'	0.25705721	0	0	2.059856664	0	331	39	6477	0	0.598526703
'14-73727963-G-A'	0.257062016	0	0	1.927411543	0	331	32	6484	0	0.491098834
'17-27958335-A-G'	0.257081337	2.212775969	0.240056786	9.904761926	2	329	15	6501	0.604229607	0.230202578
'1-23520155-C-T'	0.257082901	0.276220576	0.006833654	1.625264995	1	330	56	6460	0.302114804	0.859422959
'12-130184969-T-C'	0.257093691	0.278153485	0.006883367	1.635545589	1	330	57	6459	0.302114804	0.874769797
'15-69003978-T-A'	0.257098073	1.78024275	0.345737479	5.761596562	3	328	43	6473	0.906344411	0.659914058
'1-193038360-A-G'	0.257116802	0	0	2.05699032	0	331	40	6476	0	0.613873542
'16-56686510-G-C'	0.257129626	0.288029331	0.00712949	1.692342761	1	330	65	6451	0.302114804	0.997544506
'2-70188531-C-T'	0.257140295	0	0	1.87506221	0	331	29	6487	0	0.445058318
'17-79182769-G-A'	0.257142325	0.264671162	0.006529109	1.567639902	1	330	51	6465	0.302114804	0.782688766
'11-60886423-C-T'	0.25715202	2.218248185	0.239767765	9.985606032	2	329	16	6500	0.604229607	0.245549417
'1-179311323-A-G'	0.257164273	0.273055783	0.006750572	1.608664639	1	330	77	6439	0.302114804	1.181706568
'19-1440374-C-T'	0.257169028	0	0	1.919302067	0	331	34	6482	0	0.521792511
'X-118220986-C-A'	0.257175906	0	0	2.017622955	0	331	40	6476	0	0.613873542
'4-16504352-G-A'	0.257193982	0.278017273	0.006879129	1.634545965	1	330	74	6442	0.302114804	1.135666053
'16-309524-G-A'	0.257203274	0	0	1.992723533	0	331	45	6471	0	0.690607735
'17-41002312-G-A'	0.257211859	0	0	2.013807865	0	331	38	6478	0	0.583179865
'16-81399026-C-T'	0.257230484	0	0	2.021915623	0	331	43	6473	0	0.659914058
'19-13059563-G-A'	0.257251171	0.276009064	0.006829507	1.623465499	1	330	55	6461	0.302114804	0.84407612
'6-116446506-A-T'	0.257259841	0	0	2.003635515	0	331	41	6475	0	0.629220381
'10-73565712-G-A'	0.257262819	0	0	2.052855868	0	331	41	6475	0	0.629220381
'1-228456382-A-C'	0.257283092	2.234534665	0.239156426	10.3368896	2	329	11	6505	0.604229607	0.168815224
'17-2203223-T-C'	0.257283092	2.234534665	0.239156426	10.3368896	2	329	11	6505	0.604229607	0.168815224
'3-194373656-G-A'	0.257283092	2.234534665	0.239156426	10.3368896	2	329	11	6505	0.604229607	0.168815224
'13-111563063-T-C'	0.257286319	0	0	1.905180413	0	331	30	6486	0	0.460405157
'10-83637725-T-C'	0.257295717	2.19337814	0.240526166	9.582006235	2	329	17	6499	0.604229607	0.260896255
'7-30818128-A-G'	0.257321135	0.26876822	0.006640327	1.586668905	1	330	48	6468	0.302114804	0.73664825
'7-30818142-T-G'	0.257321135	0.26876822	0.006640327	1.586668905	1	330	48	6468	0.302114804	0.73664825
'2-135738715-A-G'	0.257333398	0	0	1.956936337	0	331	37	6479	0	0.567833026
'3-124732098-A-G'	0.257339243	0.280319538	0.006940327	1.646342815	1	330	62	6454	0.302114804	0.95150399
'1-46651169-G-A'	0.257355456	0	0	1.954987765	0	331	37	6479	0	0.567833026
'1-229730691-T-C'	0.257356199	0	0	1.995746088	0	331	38	6478	0	0.583179865
'13-39621965-G-T'	0.257378931	0	0	1.856625956	0	331	31	6485	0	0.475751995
'10-96484153-T-C'	0.257381757	0	0	1.936620117	0	331	34	6482	0	0.521792511
'15-89862237-C-T'	0.257394152	0	0	1.984912281	0	331	47	6469	0	0.721301412
'8-121301887-T-C'	0.257412722	0.28522836	0.007063407	1.674053765	1	330	70	6446	0.302114804	1.074278699
'2-187529347-C-T'	0.257423465	2.186581123	0.240645955	9.47066279	2	329	20	6496	0.604229607	0.306936771
'3-194062742-C-T'	0.257439043	0	0	1.870171413	0	331	28	6488	0	0.429711479
'16-4027518-C-T'	0.257457815	0	0	1.929908684	0	331	36	6480	0	0.552486188
'11-113604503-C-T'	0.257502149	0.282506632	0.006996732	1.657870854	1	330	66	6450	0.302114804	1.012891344
'7-111368481-G-A'	0.257512401	0	0	1.907909189	0	331	39	6477	0	0.598526703
'10-34400403-C-T'	0.257522674	0	0	1.913124162	0	331	34	6482	0	0.521792511
'1-213173696-G-T'	0.257526558	1.779841515	0.345286922	5.770894828	3	328	43	6473	0.906344411	0.659914058
'5-100231408-C-T'	0.257529357	0	0	1.892175549	0	331	30	6486	0	0.460405157
'11-3060507-G-A'	0.257538612	2.225111224	0.239241667	10.18321252	2	329	12	6504	0.604229607	0.184162063
'14-75514722-C-A'	0.257549933	3.798639326	0.083419194	29.03767693	1	330	10	6506	0.302114804	0.153468386
'19-49339590-G-A'	0.25756804	0	0	2.091945088	0	331	40	6476	0	0.613873542
'13-96743584-G-T'	0.257572429	0	0	2.089684284	0	331	42	6474	0	0.644567219
'4-83776174-A-G'	0.257576103	0.270973439	0.006700332	1.596470873	1	330	53	6463	0.302114804	0.813382443
'5-150947751-G-A'	0.257585428	1.784053404	0.344778292	5.817395342	3	328	39	6477	0.906344411	0.598526703
'7-135323351-G-T'	0.257586582	0.270846029	0.006696838	1.595975009	1	330	52	6464	0.302114804	0.798035605
'16-461483-G-C'	0.257630636	0	0	1.866256084	0	331	30	6486	0	0.460405157
'17-4925481-C-T'	0.25763569	0	0	2.003417016	0	331	42	6474	0	0.644567219
'12-62954833-C-T'	0.257638404	2.209160119	0.239623729	9.857535934	2	329	18	6498	0.604229607	0.276243094
'11-4470651-T-A'	0.2576546	0	0	1.902998502	0	331	33	6483	0	0.506445672
'17-79910942-G-A'	0.257657466	3.862581166	0.083145387	30.36940774	1	330	10	6506	0.302114804	0.153468386
'18-13885385-C-T'	0.2576581	2.197747192	0.240083904	9.707249411	2	329	15	6501	0.604229607	0.230202578
'14-86089382-T-C'	0.257673391	0	0	2.074393441	0	331	41	6475	0	0.629220381
'2-183699682-A-G'	0.257680878	0	0	2.072789304	0	331	42	6474	0	0.644567219
'8-21959726-G-A'	0.257683464	0	0	2.037324234	0	331	42	6474	0	0.644567219
'16-71703205-T-C'	0.257684885	2.151125268	0.241770168	8.945717823	2	329	29	6487	0.604229607	0.445058318
'19-16884122-G-A'	0.257692818	0	0	2.041525969	0	331	42	6474	0	0.644567219
'7-75687382-G-A'	0.257725322	0	0	1.955110771	0	331	39	6477	0	0.598526703
'18-67795689-C-T'	0.257727085	0	0	2.01684994	0	331	48	6468	0	0.73664825
'13-25444875-C-T'	0.257741684	0	0	1.903733162	0	331	32	6484	0	0.491098834
'11-75442301-C-A'	0.257747944	0	0	1.939632414	0	331	36	6480	0	0.552486188
'7-21945988-C-T'	0.257752185	0	0	1.87803009	0	331	31	6485	0	0.475751995
'15-68468098-A-G'	0.257778708	0.264462955	0.006526793	1.564590263	1	330	60	6456	0.302114804	0.920810313
'5-132159576-C-T'	0.257790149	0	0	2.04998981	0	331	42	6474	0	0.644567219
'12-123201072-T-C'	0.257796488	0	0	1.874680975	0	331	29	6487	0	0.445058318
'19-55399537-G-A'	0.257802134	0	0	1.953188132	0	331	39	6477	0	0.598526703
'6-117128308-C-T'	0.257808791	0	0	2.016559292	0	331	46	6470	0	0.705954573
'10-104493338-C-T'	0.257845212	0	0	2.028843207	0	331	43	6473	0	0.659914058
'16-81324160-G-A'	0.2578455	0	0	1.976767131	0	331	48	6468	0	0.73664825
'17-80395068-G-A'	0.257845921	0	0	1.96359236	0	331	42	6474	0	0.644567219
'1-24746056-G-A'	0.257848215	0	0	1.916284017	0	331	36	6480	0	0.552486188
'1-21044052-T-C'	0.257853607	2.185762067	0.240278717	9.487750241	2	329	22	6494	0.604229607	0.337630448
'21-45540264-C-T'	0.257867863	0	0	1.880367152	0	331	30	6486	0	0.460405157
'1-151259113-G-A'	0.257892787	0.265149771	0.006545933	1.567442622	1	330	59	6457	0.302114804	0.905463475
'16-70513553-C-T'	0.257901938	0	0	1.901619694	0	331	34	6482	0	0.521792511
'22-50885649-A-G'	0.257913701	0	0	1.845694086	0	331	31	6485	0	0.475751995
'16-61761031-C-T'	0.257916034	2.20329436	0.239628711	9.809872345	2	329	15	6501	0.604229607	0.230202578
'17-26948133-C-T'	0.257952447	0	0	1.895280191	0	331	33	6483	0	0.506445672
'11-66136961-T-C'	0.257956729	0	0	1.94849631	0	331	38	6478	0	0.583179865
'3-19938235-T-G'	0.257984962	0	0	1.93848574	0	331	41	6475	0	0.629220381
'7-123516961-T-G'	0.257996624	0.272565445	0.006744766	1.602903464	1	330	56	6460	0.302114804	0.859422959
'2-61258816-G-A'	0.25800214	0	0	1.890782266	0	331	32	6484	0	0.491098834
'6-31477668-T-C'	0.25801193	0	0	1.851765486	0	331	27	6489	0	0.414364641
'19-3539203-C-T'	0.25801193	0	0	1.851765486	0	331	27	6489	0	0.414364641
'10-91497605-A-G'	0.258019117	2.210396926	0.239254526	9.923090028	2	329	15	6501	0.604229607	0.230202578
'10-96201755-A-G'	0.258023051	0	0	1.917503068	0	331	35	6481	0	0.537139349
'13-21732137-G-A'	0.258027928	0	0	1.927624476	0	331	37	6479	0	0.567833026
'5-14751305-C-T'	0.258038177	0.270289527	0.006684993	1.591592809	1	330	53	6463	0.302114804	0.813382443
'16-69727480-A-G'	0.258043453	0	0	1.833677876	0	331	30	6486	0	0.460405157
'15-52510796-A-G'	0.258057072	0	0	1.892007761	0	331	36	6480	0	0.552486188
'6-116442686-C-T'	0.258105312	0	0	1.898848274	0	331	33	6483	0	0.506445672
'20-58519514-C-G'	0.258109189	3.633235042	0.083735496	25.05861719	1	330	16	6500	0.302114804	0.245549417
'7-48318242-G-A'	0.258140724	0	0	1.887623175	0	331	36	6480	0	0.552486188
'12-15102799-C-G'	0.258156203	0.277296113	0.006868902	1.626645323	1	330	67	6449	0.302114804	1.028238183
'5-16680203-G-A'	0.258162086	2.212204026	0.239094097	9.986254795	2	329	14	6502	0.604229607	0.21485574
'19-58806557-C-T'	0.258171275	2.19493509	0.239695446	9.687539745	2	329	16	6500	0.604229607	0.245549417
'4-941650-C-T'	0.258171275	2.19493509	0.239695446	9.687539745	2	329	16	6500	0.604229607	0.245549417
'4-88534140-G-T'	0.258173621	2.123587644	0.24241474	8.569991536	2	329	39	6477	0.604229607	0.598526703
'3-74350674-G-A'	0.258211908	0.27301072	0.006757876	1.604341494	1	330	58	6458	0.302114804	0.890116636
'17-39506824-G-A'	0.258272767	0	0	1.858430616	0	331	28	6488	0	0.429711479
'1-156779118-G-A'	0.25831289	0	0	1.858799101	0	331	29	6487	0	0.445058318
'9-13136783-T-C'	0.258315775	0.265457827	0.006558272	1.567339335	1	330	47	6469	0.302114804	0.721301412
'10-87487798-G-A'	0.25833082	0	0	1.929550478	0	331	42	6474	0	0.644567219
'20-25472059-C-T'	0.258389921	0	0	1.969357442	0	331	51	6465	0	0.782688766
'17-39646047-C-T'	0.258424139	2.187204723	0.239744737	9.577145398	2	329	17	6499	0.604229607	0.260896255
'6-136681130-C-T'	0.258424139	2.187204723	0.239744737	9.577145398	2	329	17	6499	0.604229607	0.260896255
'3-188327019-C-T'	0.258437654	0	0	1.862630174	0	331	30	6486	0	0.460405157
'6-99824005-G-A'	0.258439548	0	0	1.889369645	0	331	34	6482	0	0.521792511
'14-75190002-T-C'	0.258444044	0	0	1.897930399	0	331	35	6481	0	0.537139349
'16-68330397-A-G'	0.258450031	0	0	1.90789062	0	331	35	6481	0	0.537139349
'1-52821892-G-A'	0.258500196	0	0	2.087792215	0	331	44	6472	0	0.675260896
'14-20710968-A-G'	0.258534132	0.267577761	0.006615795	1.576717904	1	330	53	6463	0.302114804	0.813382443
'6-7606411-G-C'	0.258573389	0	0	1.929866694	0	331	44	6472	0	0.675260896
'19-30312976-A-T'	0.25857614	0	0	1.99366278	0	331	54	6462	0	0.828729282
'2-207631446-G-C'	0.25858526	0.268671639	0.006645214	1.581801625	1	330	55	6461	0.302114804	0.84407612
'1-154562348-G-A'	0.2586423	0.266688812	0.006592819	1.572102597	1	330	51	6465	0.302114804	0.782688766
'19-40581437-G-A'	0.258672184	0	0	2.012744251	0	331	47	6469	0	0.721301412
'2-62066986-G-C'	0.25868348	0.266883103	0.006598557	1.572857914	1	330	50	6466	0.302114804	0.767341928
'16-30098145-T-C'	0.258690492	2.230746308	0.237969021	10.36100477	2	329	12	6504	0.604229607	0.184162063
'3-157099066-C-T'	0.258739394	0	0	1.960354102	0	331	46	6470	0	0.705954573
'3-72957598-A-G'	0.25875879	0.287320737	0.007126745	1.679986573	1	330	82	6434	0.302114804	1.258440761
'1-26355756-G-A'	0.258764581	0	0	1.887042127	0	331	34	6482	0	0.521792511
'1-3102751-G-A'	0.258769768	0	0	1.838930074	0	331	29	6487	0	0.445058318
'2-241727627-C-A'	0.258793642	0.268333001	0.006637553	1.579441888	1	330	58	6458	0.302114804	0.890116636
'2-220470710-G-A'	0.258814073	0.290526231	0.007205384	1.699239326	1	330	78	6438	0.302114804	1.197053407
'4-153690678-G-A'	0.258858721	0	0	1.976320185	0	331	48	6468	0	0.73664825
'1-147380740-A-G'	0.258862641	0	0	1.861275344	0	331	32	6484	0	0.491098834
'2-26805743-C-T'	0.258900042	2.190557876	0.239142999	9.643926962	2	329	18	6498	0.604229607	0.276243094
'3-139097902-A-G'	0.258915038	0.272156811	0.006739915	1.597641895	1	330	61	6455	0.302114804	0.936157152
'6-117715395-C-G'	0.258937836	3.779426078	0.082875136	29.04327496	1	330	10	6506	0.302114804	0.153468386
'21-43281777-C-T'	0.258965892	0.270876251	0.006706097	1.591178029	1	330	63	6453	0.302114804	0.966850829
'3-111319710-C-T'	0.258966589	3.834121206	0.082660656	30.04864584	1	330	10	6506	0.302114804	0.153468386
'8-77616519-G-A'	0.258969815	0	0	1.886534529	0	331	35	6481	0	0.537139349
'6-142409658-G-A'	0.258981989	0	0	1.919765717	0	331	42	6474	0	0.644567219
'3-183882129-T-A'	0.258991771	0	0	1.863676333	0	331	32	6484	0	0.491098834
'6-27833477-G-T'	0.259005474	0	0	1.973147429	0	331	48	6468	0	0.73664825
'9-116041249-A-G'	0.259015823	0.268577882	0.006645669	1.579828697	1	330	55	6461	0.302114804	0.84407612
'2-150427678-T-C'	0.259034801	1.77163241	0.34432736	5.720294188	3	328	56	6460	0.906344411	0.859422959
'11-1253691-C-T'	0.259035431	0	0	1.82871216	0	331	33	6483	0	0.506445672
'5-52337983-G-A'	0.259046894	0	0	1.834166429	0	331	28	6488	0	0.429711479
'8-100454804-A-G'	0.259053464	0	0	1.98587956	0	331	48	6468	0	0.73664825
'5-112406928-C-A'	0.259056543	0	0	1.990917915	0	331	50	6466	0	0.767341928
'22-32894494-G-C'	0.259062383	0	0	1.913043086	0	331	42	6474	0	0.644567219
'3-45965190-G-A'	0.259133981	0	0	1.947224641	0	331	46	6470	0	0.705954573
'20-60791185-C-T'	0.259161478	2.170684029	0.239644196	9.344262989	2	329	22	6494	0.604229607	0.337630448
'17-66252959-TGGTGA-T'	0.259210688	3.644101227	0.083219517	25.81460652	1	330	12	6504	0.302114804	0.184162063
'17-17174281-G-A'	0.259217661	3.853225622	0.082505813	30.9584016	1	330	9	6507	0.302114804	0.138121547
'16-1825376-C-T'	0.259231801	3.728022317	0.08287229	27.21631288	1	330	13	6503	0.302114804	0.199508901
'8-101232513-G-A'	0.259233126	0	0	1.89317683	0	331	37	6479	0	0.567833026
'3-39166915-C-T'	0.259249626	0.267975199	0.006630997	1.576144697	1	330	56	6460	0.302114804	0.859422959
'5-150276497-A-G'	0.259258614	2.199452594	0.23855873	9.860246093	2	329	14	6502	0.604229607	0.21485574
'4-87672235-G-T'	0.259282486	2.188329275	0.238898862	9.652247561	2	329	16	6500	0.604229607	0.245549417
'19-49416342-C-T'	0.259283497	0	0	2.036964226	0	331	56	6460	0	0.859422959
'1-55078341-T-C'	0.259293514	0	0	1.851357092	0	331	31	6485	0	0.475751995
'19-804184-C-T'	0.259304392	0	0	1.869624798	0	331	39	6477	0	0.598526703
'17-7226276-G-C'	0.259312791	3.581225439	0.083390401	24.20113766	1	330	17	6499	0.302114804	0.260896255
'5-140741838-C-A'	0.259327769	3.729882639	0.08282737	27.36032904	1	330	12	6504	0.302114804	0.184162063
'5-140788731-C-T'	0.259327769	3.729882639	0.08282737	27.36032904	1	330	12	6504	0.302114804	0.184162063
'5-179201298-C-T'	0.259381702	0.260376232	0.006425592	1.540758799	1	330	60	6456	0.302114804	0.920810313
'7-148709346-T-C'	0.259402252	0	0	1.92400672	0	331	45	6471	0	0.690607735
'1-161161016-G-A'	0.25941859	0	0	1.834646344	0	331	30	6486	0	0.460405157
'18-43316532-C-T'	0.259437884	2.17194383	0.239361629	9.394262731	2	329	18	6498	0.604229607	0.276243094
'6-33423153-A-G'	0.259458889	2.135709469	0.240721446	8.820372409	2	329	32	6484	0.604229607	0.491098834
'12-124413109-T-C'	0.25950993	2.191213755	0.238623119	9.735946288	2	329	15	6501	0.604229607	0.230202578
'5-140724134-C-T'	0.25951717	0	0	1.809152687	0	331	30	6486	0	0.460405157
'6-41037832-G-A'	0.259543565	3.643761921	0.08307163	25.84986882	1	330	12	6504	0.302114804	0.184162063
'1-109801543-A-G'	0.259570715	3.621804524	0.083133398	25.19578854	1	330	16	6500	0.302114804	0.245549417
'19-39959402-G-A'	0.259573355	0	0	1.87023661	0	331	44	6472	0	0.675260896
'22-36900732-G-A'	0.259586411	0	0	2.084594572	0	331	54	6462	0	0.828729282
'19-31039257-G-A'	0.259594008	2.144674683	0.240251604	8.96782852	2	329	30	6486	0.604229607	0.460405157
'2-27157542-C-T'	0.259612432	0	0	1.883390348	0	331	38	6478	0	0.583179865
'1-74670359-C-T'	0.259619776	2.182462958	0.238842132	9.596679851	2	329	16	6500	0.604229607	0.245549417
'9-125772713-G-A'	0.259632778	2.181540491	0.238847262	9.573393646	2	329	17	6499	0.604229607	0.260896255
'3-196118702-A-G'	0.259636289	0	0	1.869734794	0	331	39	6477	0	0.598526703
'1-224553602-G-A'	0.259648029	0.267522256	0.006621371	1.572635029	1	330	55	6461	0.302114804	0.84407612
'16-27751895-C-T'	0.259691067	0	0	1.851925582	0	331	34	6482	0	0.521792511
'12-123920887-C-G'	0.259708551	0	0	1.92535071	0	331	50	6466	0	0.767341928
'3-52857940-C-T'	0.259718774	2.176330541	0.238955758	9.489433699	2	329	18	6498	0.604229607	0.276243094
'6-17826151-T-C'	0.259721684	0	0	1.850039891	0	331	33	6483	0	0.506445672
'9-79938131-C-T'	0.259737123	0	0	1.921091934	0	331	49	6467	0	0.751995089
'4-140640704-G-A'	0.259759861	0	0	1.899323041	0	331	45	6471	0	0.690607735
'20-23016750-C-A'	0.259763152	0	0	1.852448029	0	331	35	6481	0	0.537139349
'2-234758503-G-A'	0.259764671	2.159709281	0.239474393	9.191154551	2	329	26	6490	0.604229607	0.399017802
'12-54902264-G-A'	0.259765035	0	0	1.846827069	0	331	32	6484	0	0.491098834
'X-1540695-C-T'	0.259796541	0	0	1.814258339	0	331	32	6484	0	0.491098834
'11-119020858-C-T'	0.259799976	2.191590332	0.238364027	9.776317965	2	329	14	6502	0.604229607	0.21485574
'2-1921083-G-A'	0.259799976	2.191590332	0.238364027	9.776317965	2	329	14	6502	0.604229607	0.21485574
'3-136708404-C-G'	0.259809084	0	0	1.884578105	0	331	41	6475	0	0.629220381
'20-61340732-C-T'	0.25981873	3.65959824	0.082896604	26.36917994	1	330	11	6505	0.302114804	0.168815224
'20-25459660-T-C'	0.259834519	2.156420843	0.239562504	9.15930238	2	329	23	6493	0.604229607	0.352977287
'19-59027967-G-A'	0.259836539	0	0	1.845479827	0	331	32	6484	0	0.491098834
'22-24121441-C-T'	0.259864817	0	0	1.861654294	0	331	35	6481	0	0.537139349
'19-54652265-C-T'	0.259878408	0	0	1.866623609	0	331	36	6480	0	0.552486188
'16-88800060-C-T'	0.259924562	0.266649267	0.006599439	1.567631752	1	330	57	6459	0.302114804	0.874769797
'17-7710874-G-A'	0.259980992	0	0	1.874988709	0	331	48	6468	0	0.73664825
'19-9770071-C-T'	0.260003533	0	0	1.914850541	0	331	49	6467	0	0.751995089
'17-57289805-T-A'	0.26000412	0.268528674	0.006650311	1.576208467	1	330	60	6456	0.302114804	0.920810313
'3-49830425-C-T'	0.260040803	0	0	1.853750944	0	331	40	6476	0	0.613873542
'8-135614553-G-C'	0.260041725	0	0	1.838902117	0	331	34	6482	0	0.521792511
'11-116691675-T-C'	0.260048657	2.154868881	0.239452339	9.160654429	2	329	26	6490	0.604229607	0.399017802
'16-29675217-C-T'	0.26010121	0.267392257	0.006620539	1.570511955	1	330	57	6459	0.302114804	0.874769797
'1-156532932-C-T'	0.260111276	0	0	1.831955789	0	331	38	6478	0	0.583179865
'19-56934522-C-T'	0.260121721	0.26798542	0.006636342	1.573250063	1	330	60	6456	0.302114804	0.920810313
'12-42866205-C-T'	0.26014932	0	0	1.883838426	0	331	44	6472	0	0.675260896
'9-102713432-G-A'	0.260189156	0.26671035	0.006602737	1.567035898	1	330	56	6460	0.302114804	0.859422959
'14-20444193-A-G'	0.260240144	0.268558153	0.0066523	1.575565794	1	330	67	6449	0.302114804	1.028238183
'22-24179334-C-T'	0.260258071	0	0	1.836801541	0	331	34	6482	0	0.521792511
'1-197102632-T-C'	0.260296331	3.808503166	0.08216538	29.82776376	1	330	10	6506	0.302114804	0.153468386
'17-33904286-G-A'	0.260297361	0	0	1.846380438	0	331	35	6481	0	0.537139349
'16-21272648-A-G'	0.260321126	0	0	1.820230064	0	331	37	6479	0	0.567833026
'3-49050499-G-A'	0.260346086	3.762597857	0.082321856	29.13668878	1	330	10	6506	0.302114804	0.153468386
'4-40104739-C-A'	0.260382246	0	0	1.997830989	0	331	65	6451	0	0.997544506
'12-122247909-C-T'	0.260425605	2.179194779	0.238228518	9.602157754	2	329	16	6500	0.604229607	0.245549417
'3-112328856-G-C'	0.260426672	0	0	1.830525437	0	331	35	6481	0	0.537139349
'17-5036780-G-T'	0.260430591	2.175347131	0.238318136	9.511398297	2	329	20	6496	0.604229607	0.306936771
'16-65005934-G-A'	0.260450355	0	0	1.829370092	0	331	38	6478	0	0.583179865
'20-19956311-G-A'	0.260456689	0	0	1.904030119	0	331	51	6465	0	0.782688766
'19-52869241-T-C'	0.260458569	0	0	1.892209466	0	331	48	6468	0	0.73664825
'16-855646-C-T'	0.260522279	3.700796304	0.082402162	26.92519043	1	330	13	6503	0.302114804	0.199508901
'19-52919361-G-A'	0.26057736	3.555148593	0.082933252	23.92710483	1	330	17	6499	0.302114804	0.260896255
'5-72364574-C-T'	0.260579349	0	0	1.821119758	0	331	32	6484	0	0.491098834
'3-52172214-G-A'	0.260612057	3.834245344	0.081966646	31.02481007	1	330	9	6507	0.302114804	0.138121547
'5-149323870-C-A'	0.260612057	3.834245344	0.081966646	31.02481007	1	330	9	6507	0.302114804	0.138121547
'1-989295-C-T'	0.260612057	3.834245344	0.081966646	31.02481007	1	330	9	6507	0.302114804	0.138121547
'22-44559776-C-T'	0.260612057	3.834245344	0.081966646	31.02481007	1	330	9	6507	0.302114804	0.138121547
'7-103185751-C-T'	0.260612057	3.834245344	0.081966646	31.02481007	1	330	9	6507	0.302114804	0.138121547
'14-73718474-G-T'	0.260662351	2.150058368	0.239069657	9.123745078	2	329	23	6493	0.604229607	0.352977287
'1-226579963-A-G'	0.260663984	0	0	1.818026006	0	331	31	6485	0	0.475751995
'12-56994855-C-T'	0.260678025	0	0	1.841571214	0	331	40	6476	0	0.613873542
'14-64445645-G-A'	0.260703201	0	0	1.871713131	0	331	51	6465	0	0.782688766
'14-102964447-G-A'	0.260735047	3.64631047	0.082535944	26.12441854	1	330	13	6503	0.302114804	0.199508901
'11-65715203-C-T'	0.260738818	2.155299864	0.238803051	9.218823276	2	329	20	6496	0.604229607	0.306936771
'14-52793949-A-G'	0.260743983	0	0	1.893479837	0	331	52	6464	0	0.798035605
'20-52788189-C-T'	0.260749427	0.265328203	0.006568669	1.558838013	1	330	56	6460	0.302114804	0.859422959
'16-4845987-T-C'	0.26076619	0	0	1.842515239	0	331	35	6481	0	0.537139349
'3-190030679-C-T'	0.260803595	0	0	1.853762455	0	331	39	6477	0	0.598526703
'17-26969991-A-C'	0.260860691	0	0	1.908481266	0	331	57	6459	0	0.874769797
'18-47778134-C-T'	0.260885321	0	0	1.827600544	0	331	34	6482	0	0.521792511
'6-167570915-C-T'	0.260915192	2.166013721	0.238265154	9.415462289	2	329	18	6498	0.604229607	0.276243094
'14-65209909-G-A'	0.260974798	0.256399348	0.006325194	1.51856872	1	330	54	6462	0.302114804	0.828729282
'10-123988893-C-T'	0.260976398	0.269059216	0.006670349	1.575418224	1	330	71	6445	0.302114804	1.089625537
'X-10535000-G-C'	0.260993679	0	0	1.836434798	0	331	38	6478	0	0.583179865
'16-87432453-G-C'	0.260997222	0.255420474	0.006298518	1.514270145	1	330	51	6465	0.302114804	0.782688766
'22-36661455-C-T'	0.261043244	0	0	1.817681258	0	331	33	6483	0	0.506445672
'19-44778451-T-TCAC'	0.261076161	3.738682071	0.082057451	28.37588627	1	330	11	6505	0.302114804	0.168815224
'8-23104250-A-G'	0.261083824	0	0	1.887311258	0	331	50	6466	0	0.767341928
'3-8923089-G-A'	0.261091514	0	0	1.874151774	0	331	47	6469	0	0.721301412
'2-88408025-C-T'	0.261107323	2.133756464	0.23928548	8.897570844	2	329	27	6489	0.604229607	0.414364641
'19-50208347-C-T'	0.261194367	3.572031437	0.082607475	24.55339673	1	330	16	6500	0.302114804	0.245549417
'1-29320034-G-A'	0.261194367	3.572031437	0.082607475	24.55339673	1	330	16	6500	0.302114804	0.245549417
'17-6981403-G-A'	0.261230372	0	0	1.918693548	0	331	55	6461	0	0.84407612
'13-41373319-G-A'	0.261242703	0.262762763	0.006501858	1.54566903	1	330	53	6463	0.302114804	0.813382443
'X-153036095-G-A'	0.261246901	0	0	1.778004533	0	331	32	6484	0	0.491098834
'6-138628515-G-T'	0.261286602	0.271210766	0.006729661	1.584584326	1	330	81	6435	0.302114804	1.243093923
'16-87677887-G-A'	0.261302396	2.177327566	0.237498814	9.633593858	2	329	17	6499	0.604229607	0.260896255
'1-247587982-C-T'	0.26133492	1.51659051	0.624894617	3.189289746	8	323	85	6431	2.416918429	1.304481277
'22-22037524-T-C'	0.261357122	3.726821857	0.081973198	28.14713739	1	330	10	6506	0.302114804	0.153468386
'16-19775403-A-C'	0.261394965	2.156961762	0.238140547	9.289895687	2	329	19	6497	0.604229607	0.291589932
'19-2877736-G-A'	0.261422081	2.164705201	0.23783247	9.418867834	2	329	19	6497	0.604229607	0.291589932
'21-47656800-C-T'	0.261428772	0	0	1.813634761	0	331	33	6483	0	0.506445672
'9-140099504-G-A'	0.261430705	0	0	1.799141307	0	331	31	6485	0	0.475751995
'19-18180447-C-T'	0.26150352	0	0	1.91765692	0	331	58	6458	0	0.890116636
'12-21971087-A-G'	0.26156222	0	0	1.870831972	0	331	50	6466	0	0.767341928
'8-52339311-T-C'	0.261566076	2.192496758	0.236768181	9.949851773	2	329	12	6504	0.604229607	0.184162063
'3-85935413-C-T'	0.261572828	2.152930596	0.238148431	9.246211347	2	329	19	6497	0.604229607	0.291589932
'7-150738005-C-T'	0.261623743	0	0	1.822436323	0	331	36	6480	0	0.552486188
'2-160697321-C-T'	0.261692908	2.195585997	0.236527237	10.00645421	2	329	12	6504	0.604229607	0.184162063
'19-12246636-C-T'	0.261692908	2.195585997	0.236527237	10.00645421	2	329	12	6504	0.604229607	0.184162063
'16-31089465-C-T'	0.26169747	0	0	1.840473341	0	331	42	6474	0	0.644567219
'15-65262475-C-T'	0.261763917	2.176476589	0.237132344	9.665902813	2	329	15	6501	0.604229607	0.230202578
'1-205073069-C-T'	0.261777226	0	0	1.812569657	0	331	35	6481	0	0.537139349
'3-52840342-C-T'	0.261806633	2.201555845	0.236187365	10.10769192	2	329	12	6504	0.604229607	0.184162063
'3-128971732-G-A'	0.261806633	2.201555845	0.236187365	10.10769192	2	329	12	6504	0.604229607	0.184162063
'14-53003450-C-T'	0.261808489	2.184993683	0.236806786	9.831988823	2	329	13	6503	0.604229607	0.199508901
'15-78473160-C-T'	0.26183346	3.676062975	0.081921203	26.70600339	1	330	13	6503	0.302114804	0.199508901
'1-161018268-T-C'	0.261860288	2.145962568	0.238137433	9.143948479	2	329	22	6494	0.604229607	0.337630448
'1-23233346-G-A'	0.261862811	3.531225881	0.082464665	23.70950916	1	330	17	6499	0.302114804	0.260896255
'5-140790088-A-G'	0.26189187	2.179336515	0.236898593	9.716538419	2	329	15	6501	0.604229607	0.230202578
'6-26108173-T-C'	0.261916277	2.177812349	0.236873958	9.656929059	2	329	18	6498	0.604229607	0.276243094
'11-102482626-T-G'	0.261922885	2.150994783	0.23790461	9.236117619	2	329	21	6495	0.604229607	0.32228361
'6-17850647-C-T'	0.261923956	0	0	1.867513809	0	331	51	6465	0	0.782688766
'7-5103491-A-G'	0.261929289	2.161305802	0.237516957	9.406855526	2	329	19	6497	0.604229607	0.291589932
'10-75834538-C-T'	0.261940844	2.18708227	0.236600955	9.872599745	2	329	13	6503	0.604229607	0.199508901
'2-15378727-G-A'	0.261940844	2.18708227	0.236600955	9.872599745	2	329	13	6503	0.604229607	0.199508901
'12-6634817-C-T'	0.262001206	3.866530879	0.081246436	31.86452134	1	330	9	6507	0.302114804	0.138121547
'13-33635842-G-A'	0.262006516	2.169702746	0.237156804	9.565682561	2	329	16	6500	0.604229607	0.245549417
'11-118765108-G-A'	0.262010928	0	0	1.775690592	0	331	32	6484	0	0.491098834
'14-90650514-C-T'	0.262019608	0	0	1.831900431	0	331	43	6473	0	0.659914058
'19-1468442-C-T'	0.262023075	0	0	1.828969146	0	331	42	6474	0	0.644567219
'3-194118145-C-G'	0.262029391	2.14477345	0.238029419	9.136217883	2	329	21	6495	0.604229607	0.32228361
'12-49373410-T-A'	0.262055698	0	0	1.776550275	0	331	37	6479	0	0.567833026
'17-36614353-T-C'	0.262056452	2.175614372	0.236887216	9.667603513	2	329	15	6501	0.604229607	0.230202578
'13-48547445-T-C'	0.262059016	2.192004592	0.236296988	9.955220301	2	329	13	6503	0.604229607	0.199508901
'12-49434801-G-A'	0.262059016	2.192004592	0.236296988	9.955220301	2	329	13	6503	0.604229607	0.199508901
'7-103767338-G-A'	0.262067344	0	0	1.78999982	0	331	31	6485	0	0.475751995
'6-47681542-T-C'	0.262071528	0	0	1.803206505	0	331	32	6484	0	0.491098834
'9-21304891-C-G'	0.262092617	0.269979869	0.006701832	1.575967801	1	330	79	6437	0.302114804	1.212400246
'2-24291323-G-A'	0.262096664	3.591073145	0.0821498	25.28662032	1	330	12	6504	0.302114804	0.184162063
'5-205967-G-T'	0.262115125	3.635113575	0.081981436	26.24832265	1	330	14	6502	0.302114804	0.21485574
'18-47788544-T-G'	0.262229638	0	0	1.802436154	0	331	43	6473	0	0.659914058
'5-98193990-G-A'	0.262256795	0	0	1.835438332	0	331	42	6474	0	0.644567219
'13-98896944-A-G'	0.262309411	0	0	1.889963126	0	331	66	6450	0	1.012891344
'3-194118130-C-T'	0.262310189	2.183135617	0.236388588	9.817890443	2	329	14	6502	0.604229607	0.21485574
'15-75146379-T-A'	0.262313426	0.258549508	0.006391518	1.524022047	1	330	54	6462	0.302114804	0.828729282
'1-208270093-C-T'	0.262349423	0	0	1.856455749	0	331	50	6466	0	0.767341928
'16-53686789-C-T'	0.262352063	3.687184181	0.081671198	27.29490782	1	330	12	6504	0.302114804	0.184162063
'3-37774229-G-C'	0.262361696	0.263781662	0.006535212	1.546835257	1	330	67	6449	0.302114804	1.028238183
'10-18795447-G-C'	0.262385946	3.637213354	0.081860347	26.51139996	1	330	11	6505	0.302114804	0.168815224
'10-43089750-G-C'	0.262406886	0.265807817	0.00659089	1.555765047	1	330	68	6448	0.302114804	1.043585021
'14-72138184-C-T'	0.262413937	0	0	1.819741955	0	331	40	6476	0	0.613873542
'14-72138139-C-T'	0.262413937	0	0	1.819741955	0	331	40	6476	0	0.613873542
'14-72128137-C-T'	0.262413937	0	0	1.819741955	0	331	40	6476	0	0.613873542
'17-41132080-C-T'	0.2624219	0.265245807	0.006575798	1.553174216	1	330	67	6449	0.302114804	1.028238183
'5-108713984-C-T'	0.262428441	0	0	1.792718985	0	331	33	6483	0	0.506445672
'4-3240312-G-A'	0.262430332	0	0	1.804636258	0	331	42	6474	0	0.644567219
'11-113267991-G-T'	0.26243132	2.172076073	0.236695805	9.643719191	2	329	15	6501	0.604229607	0.230202578
'8-145655860-G-A'	0.262442726	0.257324617	0.006357673	1.518446847	1	330	66	6450	0.302114804	1.012891344
'20-826115-A-G'	0.262559872	2.174912323	0.236462415	9.694051312	2	329	15	6501	0.604229607	0.230202578
'16-72984714-T-C'	0.262559872	2.174912323	0.236462415	9.694051312	2	329	15	6501	0.604229607	0.230202578
'X-134426270-G-A'	0.262559872	2.174912323	0.236462415	9.694051312	2	329	15	6501	0.604229607	0.230202578
'6-144508380-G-A'	0.262559872	2.174912323	0.236462415	9.694051312	2	329	15	6501	0.604229607	0.230202578
'17-48437445-C-T'	0.262559872	2.174912323	0.236462415	9.694051312	2	329	15	6501	0.604229607	0.230202578
'5-159492041-A-G'	0.262595204	0	0	1.816124317	0	331	37	6479	0	0.567833026
'3-111697987-C-T'	0.262621125	2.174263435	0.236379519	9.656297109	2	329	17	6499	0.604229607	0.260896255
'1-46056939-A-G'	0.262653676	0	0	1.780900317	0	331	29	6487	0	0.445058318
'6-136882715-C-T'	0.262671201	0	0	1.802756706	0	331	39	6477	0	0.598526703
'11-59271477-C-T'	0.26269095	3.570174861	0.081969061	24.90126444	1	330	17	6499	0.302114804	0.260896255
'4-154216494-C-T'	0.26269095	3.570174861	0.081969061	24.90126444	1	330	17	6499	0.302114804	0.260896255
'16-14678633-T-C'	0.26269095	3.570174861	0.081969061	24.90126444	1	330	17	6499	0.302114804	0.260896255
'20-39801462-A-T'	0.26269095	3.570174861	0.081969061	24.90126444	1	330	17	6499	0.302114804	0.260896255
'22-47193415-A-G'	0.26269095	3.570174861	0.081969061	24.90126444	1	330	17	6499	0.302114804	0.260896255
'4-147861051-G-A'	0.26269095	3.570174861	0.081969061	24.90126444	1	330	17	6499	0.302114804	0.260896255
'20-34057799-A-G'	0.262741955	0.262232665	0.006495102	1.53880619	1	330	62	6454	0.302114804	0.95150399
'14-21993359-G-A'	0.262761743	0.262311734	0.006496404	1.539180644	1	330	77	6439	0.302114804	1.181706568
'17-10600809-G-C'	0.262768947	0.263037039	0.006517565	1.542245264	1	330	61	6455	0.302114804	0.936157152
'19-56424395-G-A'	0.262817993	2.141668847	0.237428436	9.134621625	2	329	26	6490	0.604229607	0.399017802
'8-21984596-C-T'	0.262923964	0	0	1.790327735	0	331	42	6474	0	0.644567219
'11-76371085-G-A'	0.262962633	3.687608084	0.081436494	27.79698144	1	330	11	6505	0.302114804	0.168815224
'19-37368133-C-T'	0.262981944	0	0	1.789013512	0	331	34	6482	0	0.521792511
'1-179609549-C-T'	0.263007769	0.262292028	0.006498659	1.538227045	1	330	60	6456	0.302114804	0.920810313
'1-109838960-G-A'	0.263060438	2.166472569	0.236330874	9.590881563	2	329	16	6500	0.604229607	0.245549417
'21-38128931-C-T'	0.263126991	0.26418654	0.006550593	1.546276873	1	330	73	6443	0.302114804	1.120319214
'8-70971040-C-T'	0.263139972	2.162180386	0.236381499	9.503205292	2	329	18	6498	0.604229607	0.276243094
'16-58712363-G-A'	0.263159267	0	0	1.794287935	0	331	38	6478	0	0.583179865
'7-55240803-C-T'	0.263169038	3.509327526	0.081985088	23.54853957	1	330	17	6499	0.302114804	0.260896255
'11-93554179-G-A'	0.263178533	2.163814108	0.236296882	9.540739215	2	329	17	6499	0.604229607	0.260896255
'15-78921602-G-A'	0.263228665	0.254913847	0.006295305	1.505994464	1	330	55	6461	0.302114804	0.84407612
'1-235345115-C-T'	0.263251264	0	0	1.777206186	0	331	41	6475	0	0.629220381
'10-123843665-G-A'	0.263287524	0.264385417	0.006557004	1.5466582	1	330	70	6446	0.302114804	1.074278699
'15-41337180-G-A'	0.263289828	2.170069146	0.2359382	9.638516832	2	329	17	6499	0.604229607	0.260896255
'3-33174163-C-T'	0.26330117	0	0	1.792709159	0	331	35	6481	0	0.537139349
'1-207140447-C-T'	0.263339381	0	0	1.785076275	0	331	34	6482	0	0.521792511
'19-48305076-C-T'	0.263350892	3.709571733	0.081212787	28.80005075	1	330	9	6507	0.302114804	0.138121547
'11-674657-T-C'	0.263350892	3.709571733	0.081212787	28.80005075	1	330	9	6507	0.302114804	0.138121547
'6-31743770-G-A'	0.263350892	3.709571733	0.081212787	28.80005075	1	330	9	6507	0.302114804	0.138121547
'4-8584320-G-T'	0.263350892	3.709571733	0.081212787	28.80005075	1	330	9	6507	0.302114804	0.138121547
'7-21781702-A-G'	0.263350892	3.709571733	0.081212787	28.80005075	1	330	9	6507	0.302114804	0.138121547
'19-4538780-G-A'	0.263356851	0.255840447	0.006321369	1.509574675	1	330	59	6457	0.302114804	0.905463475
'3-170002333-A-G'	0.263357951	3.843521924	0.080745541	31.77401189	1	330	9	6507	0.302114804	0.138121547
'8-25276944-C-A'	0.263372605	3.761181297	0.081011303	29.80964663	1	330	9	6507	0.302114804	0.138121547
'2-11755256-C-G'	0.263455116	2.170195318	0.235823387	9.67914353	2	329	14	6502	0.604229607	0.21485574
'17-66381293-C-T'	0.263455116	2.170195318	0.235823387	9.67914353	2	329	14	6502	0.604229607	0.21485574
'9-131708952-G-A'	0.263486384	0	0	1.762829302	0	331	30	6486	0	0.460405157
'12-56077599-A-T'	0.263486393	1.507309192	0.62208042	3.162628272	8	323	89	6427	2.416918429	1.365868631
'19-34868756-C-G'	0.263511157	0	0	1.774860556	0	331	39	6477	0	0.598526703
'6-158924338-C-T'	0.263548878	2.180348044	0.235345671	9.842509222	2	329	16	6500	0.604229607	0.245549417
'7-92027808-T-G'	0.263612897	3.512548357	0.081786583	23.78121786	1	330	16	6500	0.302114804	0.245549417
'2-63176179-A-G'	0.263688878	2.107965593	0.237990969	8.682555602	2	329	31	6485	0.604229607	0.475751995
'17-73998028-G-A'	0.263699944	3.673113538	0.081148236	27.35521367	1	330	13	6503	0.302114804	0.199508901
'7-98558922-G-A'	0.263726586	3.661291103	0.081175217	27.0830074	1	330	11	6505	0.302114804	0.168815224
'19-10461586-T-C'	0.263743669	0	0	1.796478496	0	331	38	6478	0	0.583179865
'14-37132613-G-A'	0.263758244	0	0	1.786055312	0	331	45	6471	0	0.690607735
'6-47749835-C-T'	0.263774378	3.620429443	0.081329852	26.53521301	1	330	11	6505	0.302114804	0.168815224
'5-79041161-G-A'	0.263811375	0	0	1.860662924	0	331	60	6456	0	0.920810313
'14-93652974-G-T'	0.263828377	0	0	1.813217499	0	331	52	6464	0	0.798035605
'1-145586839-C-G'	0.26383564	0	0	1.804386218	0	331	46	6470	0	0.705954573
'17-42743946-C-T'	0.263837293	2.193452956	0.234689267	10.15172078	2	329	11	6505	0.604229607	0.168815224
'6-49936469-T-C'	0.26384484	3.535835503	0.08160064	24.37859187	1	330	17	6499	0.302114804	0.260896255
'8-135614588-G-A'	0.26384484	3.535835503	0.08160064	24.37859187	1	330	17	6499	0.302114804	0.260896255
'16-66836988-G-C'	0.26384484	3.535835503	0.08160064	24.37859187	1	330	17	6499	0.302114804	0.260896255
'11-124310273-C-T'	0.263855101	0	0	1.769419491	0	331	31	6485	0	0.475751995
'8-10390492-G-T'	0.263940177	2.163500428	0.235669256	9.62438941	2	329	14	6502	0.604229607	0.21485574
'2-25038514-G-T'	0.264004274	0.260128072	0.006444222	1.525926343	1	330	59	6457	0.302114804	0.905463475
'3-97887833-G-A'	0.264011907	2.14746255	0.236179891	9.339249333	2	329	18	6498	0.604229607	0.276243094
'5-149927905-C-T'	0.264028074	2.176699927	0.235082531	9.83783596	2	329	14	6502	0.604229607	0.21485574
'12-7046398-A-C'	0.264045132	2.126775128	0.236909589	8.986898844	2	329	30	6486	0.604229607	0.460405157
'6-151152607-A-G'	0.264057098	3.61638291	0.081222233	26.47855824	1	330	11	6505	0.302114804	0.168815224
'16-69373451-G-A'	0.264070632	2.166889606	0.235424606	9.681405202	2	329	14	6502	0.604229607	0.21485574
'2-133540714-G-A'	0.264076369	3.597686344	0.081281057	25.98683571	1	330	16	6500	0.302114804	0.245549417
'19-9271224-T-G'	0.264076369	3.597686344	0.081281057	25.98683571	1	330	16	6500	0.302114804	0.245549417
'12-124333367-G-A'	0.264076369	3.597686344	0.081281057	25.98683571	1	330	16	6500	0.302114804	0.245549417
'9-139743999-G-C'	0.264076369	3.597686344	0.081281057	25.98683571	1	330	16	6500	0.302114804	0.245549417
'9-88938668-G-A'	0.264076369	3.597686344	0.081281057	25.98683571	1	330	16	6500	0.302114804	0.245549417
'14-105416698-A-G'	0.264084848	2.184141446	0.234793389	9.999281746	2	329	12	6504	0.604229607	0.184162063
'X-10094215-G-A'	0.264084848	2.184141446	0.234793389	9.999281746	2	329	12	6504	0.604229607	0.184162063
'11-67414352-G-C'	0.264084848	2.184141446	0.234793389	9.999281746	2	329	12	6504	0.604229607	0.184162063
'7-158449369-G-A'	0.264087398	0	0	1.758021044	0	331	31	6485	0	0.475751995
'11-65304124-C-T'	0.264125028	2.11721609	0.237236795	8.85615263	2	329	25	6491	0.604229607	0.383670964
'2-109088343-A-G'	0.264151379	0	0	1.769172754	0	331	32	6484	0	0.491098834
'19-55107829-C-T'	0.264172202	2.116966299	0.237167402	8.837021253	2	329	31	6485	0.604229607	0.475751995
'8-22459522-C-T'	0.264216826	3.65801304	0.081002965	27.38397699	1	330	11	6505	0.302114804	0.168815224
'9-98229473-C-T'	0.264216826	3.65801304	0.081002965	27.38397699	1	330	11	6505	0.302114804	0.168815224
'9-114172438-C-T'	0.264234771	0	0	1.791720026	0	331	43	6473	0	0.659914058
'6-159006373-A-C'	0.264234771	0	0	1.791720026	0	331	43	6473	0	0.659914058
'15-75650903-C-T'	0.264256914	0.260483453	0.006455001	1.52675495	1	330	66	6450	0.302114804	1.012891344
'5-145509631-C-T'	0.264289049	0	0	1.778972911	0	331	37	6479	0	0.567833026
'17-3567049-A-G'	0.264364281	2.131673467	0.236464965	9.105665044	2	329	20	6496	0.604229607	0.306936771
'19-44159722-C-T'	0.264437822	2.163785085	0.235185163	9.643813594	2	329	15	6501	0.604229607	0.230202578
'2-102038824-C-T'	0.264502428	0	0	1.770332077	0	331	33	6483	0	0.506445672
'16-68279421-C-T'	0.264523902	3.57043925	0.081177236	25.28863042	1	330	14	6502	0.302114804	0.21485574
'3-48680431-G-A'	0.264559208	2.151756463	0.235542644	9.456593365	2	329	16	6500	0.604229607	0.245549417
'16-87445672-G-T'	0.264559208	2.151756463	0.235542644	9.456593365	2	329	16	6500	0.604229607	0.245549417
'17-36971154-T-C'	0.264564464	2.107148662	0.237222417	8.719854708	2	329	34	6482	0.604229607	0.521792511
'4-1067427-C-T'	0.264659656	3.701873733	0.080665358	28.73842392	1	330	9	6507	0.302114804	0.138121547
'12-49483699-A-T'	0.264677729	3.734762852	0.080546931	29.52325473	1	330	9	6507	0.302114804	0.138121547
'12-122734569-C-T'	0.264723858	3.500227369	0.081358895	23.7516559	1	330	16	6500	0.302114804	0.245549417
'5-167855138-C-T'	0.264731848	3.547394895	0.081185352	24.96278025	1	330	12	6504	0.302114804	0.184162063
'5-140763370-T-C'	0.264766549	3.596485876	0.080986398	26.05023994	1	330	15	6501	0.302114804	0.230202578
'2-202207113-CTG-C'	0.264766549	3.596485876	0.080986398	26.05023994	1	330	15	6501	0.302114804	0.230202578
'1-24080637-A-C'	0.264766549	3.596485876	0.080986398	26.05023994	1	330	15	6501	0.302114804	0.230202578
'11-20948904-G-C'	0.264766549	3.596485876	0.080986398	26.05023994	1	330	15	6501	0.302114804	0.230202578
'14-105410784-C-T'	0.264807712	0.256006086	0.006334082	1.50623312	1	330	53	6463	0.302114804	0.813382443
'3-32586499-A-G'	0.264816774	0	0	1.747866122	0	331	30	6486	0	0.460405157
'6-26446011-G-A'	0.264819837	0	0	1.74930733	0	331	29	6487	0	0.445058318
'1-152275403-C-T'	0.264820323	2.160369629	0.234998914	9.627397601	2	329	15	6501	0.604229607	0.230202578
'6-152784602-G-A'	0.26482723	0.258502373	0.006403422	1.516673006	1	330	59	6457	0.302114804	0.905463475
'8-124089460-C-G'	0.264863841	3.62838831	0.080801446	26.54409349	1	330	12	6504	0.302114804	0.184162063
'21-43985958-A-T'	0.264883408	0.258102125	0.006392494	1.514837134	1	330	68	6448	0.302114804	1.043585021
'11-8161564-G-A'	0.264924648	0	0	1.763559324	0	331	34	6482	0	0.521792511
'4-71063801-A-G'	0.264945882	2.163862761	0.234738004	9.687279617	2	329	15	6501	0.604229607	0.230202578
'19-45540871-C-T'	0.264949513	0	0	1.757292866	0	331	33	6483	0	0.506445672
'17-31324504-A-G'	0.264985394	0	0	1.786759041	0	331	42	6474	0	0.644567219
'4-54179825-G-T'	0.265007511	0	0	1.760286566	0	331	36	6480	0	0.552486188
'2-204161222-G-A'	0.265083161	0	0	1.758512801	0	331	33	6483	0	0.506445672
'22-26861473-T-A'	0.265139366	1.730238287	0.595135349	4.142066919	6	325	56	6460	1.812688822	0.859422959
'8-19263328-C-G'	0.265178261	0.259874913	0.006442969	1.521523078	1	330	70	6446	0.302114804	1.074278699
'2-232457983-G-A'	0.265194327	0.261392222	0.006485001	1.527945022	1	330	72	6444	0.302114804	1.104972376
'11-77412456-T-C'	0.265249209	0	0	1.78565812	0	331	45	6471	0	0.690607735
'13-36445392-C-T'	0.265418574	3.539817155	0.08092021	24.88025078	1	330	18	6498	0.302114804	0.276243094
'4-1843275-G-T'	0.265418574	3.539817155	0.08092021	24.88025078	1	330	18	6498	0.302114804	0.276243094
'10-135027500-G-A'	0.265418574	3.539817155	0.08092021	24.88025078	1	330	18	6498	0.302114804	0.276243094
'4-129880902-T-C'	0.265418574	3.539817155	0.08092021	24.88025078	1	330	18	6498	0.302114804	0.276243094
'3-100595372-TA-T'	0.265418574	3.539817155	0.08092021	24.88025078	1	330	18	6498	0.302114804	0.276243094
'1-32205603-G-A'	0.265418574	3.539817155	0.08092021	24.88025078	1	330	18	6498	0.302114804	0.276243094
'1-229770972-G-A'	0.265418574	3.539817155	0.08092021	24.88025078	1	330	18	6498	0.302114804	0.276243094
'17-11757379-C-T'	0.265418574	3.539817155	0.08092021	24.88025078	1	330	18	6498	0.302114804	0.276243094
'16-69184547-G-A'	0.265418574	3.539817155	0.08092021	24.88025078	1	330	18	6498	0.302114804	0.276243094
'4-73003835-T-C'	0.265418574	3.539817155	0.08092021	24.88025078	1	330	18	6498	0.302114804	0.276243094
'17-10429077-A-G'	0.265418574	3.539817155	0.08092021	24.88025078	1	330	18	6498	0.302114804	0.276243094
'18-7949202-T-C'	0.265418574	3.539817155	0.08092021	24.88025078	1	330	18	6498	0.302114804	0.276243094
'11-72421492-A-G'	0.265418574	3.539817155	0.08092021	24.88025078	1	330	18	6498	0.302114804	0.276243094
'16-77353798-C-T'	0.265418574	3.539817155	0.08092021	24.88025078	1	330	18	6498	0.302114804	0.276243094
'3-157317996-A-G'	0.265418574	3.539817155	0.08092021	24.88025078	1	330	18	6498	0.302114804	0.276243094
'12-124268721-C-G'	0.265418574	3.539817155	0.08092021	24.88025078	1	330	18	6498	0.302114804	0.276243094
'1-3807590-C-T'	0.265451653	0	0	1.76832756	0	331	38	6478	0	0.583179865
'10-7214505-C-A'	0.265472322	1.727558418	0.594577867	4.131265795	6	325	52	6464	1.812688822	0.798035605
'4-126408706-T-C'	0.265491628	3.630207691	0.080558515	27.05814594	1	330	11	6505	0.302114804	0.168815224
'20-44469366-A-C'	0.265565812	0.255996797	0.006337331	1.504167842	1	330	57	6459	0.302114804	0.874769797
'16-336691-G-A'	0.265598638	0	0	1.769702493	0	331	41	6475	0	0.629220381
'18-74625769-C-T'	0.265708867	0	0	1.755318801	0	331	35	6481	0	0.537139349
'9-12821754-G-T'	0.265750622	2.116166559	0.235799831	8.934723046	2	329	26	6490	0.604229607	0.399017802
'2-237395520-A-T'	0.265759534	3.54232575	0.080757576	24.93054335	1	330	14	6502	0.302114804	0.21485574
'17-42475738-T-C'	0.265759534	3.54232575	0.080757576	24.93054335	1	330	14	6502	0.302114804	0.21485574
'2-61272966-T-C'	0.265813511	3.540418961	0.080743058	24.92605482	1	330	13	6503	0.302114804	0.199508901
'10-5442851-T-C'	0.26581928	3.731485093	0.080087937	29.87819827	1	330	10	6506	0.302114804	0.153468386
'1-117568510-C-A'	0.26581928	3.731485093	0.080087937	29.87819827	1	330	10	6506	0.302114804	0.153468386
'22-19175143-G-A'	0.265820977	2.150385553	0.234454578	9.516503727	2	329	17	6499	0.604229607	0.260896255
'3-50645812-C-T'	0.265821635	3.700820997	0.080173165	28.82550228	1	330	10	6506	0.302114804	0.153468386
'10-49609751-A-G'	0.265821635	3.700820997	0.080173165	28.82550228	1	330	10	6506	0.302114804	0.153468386
'13-92380829-G-A'	0.265840251	2.14596498	0.234576218	9.429777155	2	329	18	6498	0.604229607	0.276243094
'17-36484564-C-T'	0.265870081	3.71281289	0.080118077	29.19246106	1	330	11	6505	0.302114804	0.168815224
'3-49847828-G-A'	0.265870081	3.71281289	0.080118077	29.19246106	1	330	11	6505	0.302114804	0.168815224
'22-23237752-G-A'	0.265878466	0	0	1.767726509	0	331	47	6469	0	0.721301412
'7-32584334-A-C'	0.265891421	0	0	1.774048609	0	331	43	6473	0	0.659914058
'11-46897115-G-T'	0.265900862	0	0	1.770123001	0	331	46	6470	0	0.705954573
'12-82752003-C-T'	0.265936728	3.562426796	0.080613238	25.4741058	1	330	15	6501	0.302114804	0.230202578
'7-92760773-A-C'	0.265936728	3.562426796	0.080613238	25.4741058	1	330	15	6501	0.302114804	0.230202578
'6-111702530-A-T'	0.265953294	2.156682476	0.234154857	9.66962999	2	329	13	6503	0.604229607	0.199508901
'12-27863828-A-T'	0.265953294	2.156682476	0.234154857	9.66962999	2	329	13	6503	0.604229607	0.199508901
'12-27841260-G-C'	0.265958739	0	0	1.73137412	0	331	31	6485	0	0.475751995
'16-15808876-C-G'	0.265982987	0	0	1.814212475	0	331	61	6455	0	0.936157152
'8-25232165-C-T'	0.266031837	0	0	1.743764893	0	331	32	6484	0	0.491098834
'1-208072455-C-T'	0.266033943	2.1514455	0.234238303	9.564336138	2	329	15	6501	0.604229607	0.230202578
'22-19130247-G-A'	0.266063379	0	0	1.765976516	0	331	44	6472	0	0.675260896
'5-179744024-G-A'	0.266088786	2.158835293	0.233945312	9.711926228	2	329	13	6503	0.604229607	0.199508901
'20-57274321-G-A'	0.266088786	2.158835293	0.233945312	9.711926228	2	329	13	6503	0.604229607	0.199508901
'1-156039980-C-G'	0.266088786	2.158835293	0.233945312	9.711926228	2	329	13	6503	0.604229607	0.199508901
'2-215882771-G-C'	0.266088786	2.158835293	0.233945312	9.711926228	2	329	13	6503	0.604229607	0.199508901
'14-96730262-C-G'	0.266112879	0	0	1.763076679	0	331	39	6477	0	0.598526703
'17-72340981-G-A'	0.266128846	0	0	1.756012972	0	331	42	6474	0	0.644567219
'1-156883746-G-T'	0.266133036	0	0	1.733771351	0	331	31	6485	0	0.475751995
'3-192973579-G-A'	0.266150901	0	0	1.743878118	0	331	36	6480	0	0.552486188
'14-74970041-A-G'	0.266190567	1.727651353	0.598001621	4.096435659	6	325	65	6451	1.812688822	0.997544506
'17-15619848-C-T'	0.266204728	0	0	1.781094695	0	331	51	6465	0	0.782688766
'19-38189627-T-C'	0.266212698	2.16366307	0.233637716	9.794552135	2	329	13	6503	0.604229607	0.199508901
'19-56002392-C-A'	0.266215732	3.474823077	0.080826521	23.55419692	1	330	17	6499	0.302114804	0.260896255
'13-42352171-T-C'	0.266226353	0	0	1.739658568	0	331	35	6481	0	0.537139349
'4-84376794-T-C'	0.266227253	0.257367352	0.006378632	1.508084761	1	330	64	6452	0.302114804	0.982197667
'5-149498370-C-T'	0.26624002	2.143381937	0.234357399	9.434258552	2	329	17	6499	0.604229607	0.260896255
'1-205628425-G-A'	0.266277129	2.143900507	0.23430367	9.452623239	2	329	16	6500	0.604229607	0.245549417
'17-42990697-C-A'	0.266288752	0	0	1.762800235	0	331	44	6472	0	0.675260896
'12-51773455-G-A'	0.266309472	3.645595046	0.080155212	27.56464318	1	330	12	6504	0.302114804	0.184162063
'9-136272148-CCTT-C'	0.266324344	0	0	1.719698087	0	331	32	6484	0	0.491098834
'15-75942786-G-A'	0.266326211	3.632314307	0.080186146	27.08187007	1	330	14	6502	0.302114804	0.21485574
'2-26684766-G-A'	0.266326211	3.632314307	0.080186146	27.08187007	1	330	14	6502	0.302114804	0.21485574
'18-48703177-A-C'	0.266326211	3.632314307	0.080186146	27.08187007	1	330	14	6502	0.302114804	0.21485574
'17-48434513-C-T'	0.26632973	2.151253089	0.234007527	9.594652289	2	329	14	6502	0.604229607	0.21485574
'19-46181478-C-T'	0.26632973	2.151253089	0.234007527	9.594652289	2	329	14	6502	0.604229607	0.21485574
'12-86272290-G-T'	0.26632973	2.151253089	0.234007527	9.594652289	2	329	14	6502	0.604229607	0.21485574
'11-57958038-C-T'	0.266339399	2.135407562	0.234574328	9.308368032	2	329	18	6498	0.604229607	0.276243094
'12-2936425-G-A'	0.26639874	0	0	1.746125931	0	331	39	6477	0	0.598526703
'3-47308746-G-A'	0.266441279	0	0	1.751777445	0	331	49	6467	0	0.751995089
'2-232324919-G-A'	0.266457639	2.155060006	0.233735389	9.660961286	2	329	14	6502	0.604229607	0.21485574
'6-31937969-G-A'	0.266457639	2.155060006	0.233735389	9.660961286	2	329	14	6502	0.604229607	0.21485574
'15-99452002-A-G'	0.266457639	2.155060006	0.233735389	9.660961286	2	329	14	6502	0.604229607	0.21485574
'8-59412620-G-A'	0.266462306	0	0	1.744049059	0	331	34	6482	0	0.521792511
'1-227335084-T-C'	0.26648417	0.256261847	0.006349179	1.502806217	1	330	61	6455	0.302114804	0.936157152
'1-34052114-C-T'	0.266494045	0	0	1.748769057	0	331	35	6481	0	0.537139349
'13-36888433-C-A'	0.266548612	3.504640829	0.080574675	24.31867579	1	330	18	6498	0.302114804	0.276243094
'6-28200399-G-T'	0.266548612	3.504640829	0.080574675	24.31867579	1	330	18	6498	0.302114804	0.276243094
'6-26022142-G-C'	0.266548612	3.504640829	0.080574675	24.31867579	1	330	18	6498	0.302114804	0.276243094
'6-158924661-C-T'	0.266633407	0	0	1.744679399	0	331	34	6482	0	0.521792511
'17-74902198-G-A'	0.266663283	2.146275627	0.233879002	9.515003554	2	329	16	6500	0.604229607	0.245549417
'21-35169809-C-T'	0.266697206	0.257271648	0.006378078	1.506433438	1	330	71	6445	0.302114804	1.089625537
'5-126758373-C-T'	0.266701558	2.147076954	0.233815319	9.540374584	2	329	15	6501	0.604229607	0.230202578
'1-3329213-G-A'	0.266739256	0	0	1.749010727	0	331	40	6476	0	0.613873542
'3-11389502-C-T'	0.266739906	2.11455707	0.235008344	8.988664947	2	329	24	6492	0.604229607	0.368324125
'7-33545217-A-T'	0.266744472	3.608527441	0.080110002	26.82804942	1	330	12	6504	0.302114804	0.184162063
'18-67531573-G-A'	0.266806956	2.137787129	0.23408003	9.393826468	2	329	16	6500	0.604229607	0.245549417
'11-114401278-C-T'	0.266836144	0	0	1.749333574	0	331	37	6479	0	0.567833026
'19-16799060-G-A'	0.266845291	2.122082107	0.234608277	9.118070815	2	329	19	6497	0.604229607	0.291589932
'1-117559884-C-T'	0.266863999	0	0	1.734182265	0	331	32	6484	0	0.491098834
'19-36340009-G-A'	0.266880781	3.557965328	0.080248995	25.83745696	1	330	11	6505	0.302114804	0.168815224
'22-42474002-C-T'	0.266880781	3.557965328	0.080248995	25.83745696	1	330	11	6505	0.302114804	0.168815224
'7-122342769-A-G'	0.266909313	0	0	1.765049011	0	331	46	6470	0	0.705954573
'3-168861537-G-T'	0.267004214	2.130898049	0.234161582	9.280413917	2	329	18	6498	0.604229607	0.276243094
'17-3953068-G-A'	0.267009133	0	0	1.748575547	0	331	42	6474	0	0.644567219
'6-41739160-G-T'	0.267018699	3.485677227	0.080452538	24.06843637	1	330	13	6503	0.302114804	0.199508901
'1-246729251-C-T'	0.267043412	1.722626726	0.597315176	4.076780023	6	325	54	6462	1.812688822	0.828729282
'16-68713815-A-C'	0.267082414	1.723691113	0.598582634	4.068440444	6	325	67	6449	1.812688822	1.028238183
'16-2505490-T-A'	0.267127821	3.531054078	0.080228052	25.01414906	1	330	15	6501	0.302114804	0.230202578
'1-24201711-G-T'	0.267150302	0	0	1.745562223	0	331	46	6470	0	0.705954573
'1-2105427-C-T'	0.267156573	0	0	1.722777877	0	331	31	6485	0	0.475751995
'19-56235368-T-C'	0.267338803	0	0	1.747149785	0	331	45	6471	0	0.690607735
'11-76867745-G-A'	0.267340669	2.105151183	0.234834246	8.873906577	2	329	27	6489	0.604229607	0.414364641
'9-2837326-A-G'	0.267432539	3.447685758	0.080421588	23.2314437	1	330	17	6499	0.302114804	0.260896255
'17-79972949-A-T'	0.267448259	3.511735465	0.0801818	24.87068567	1	330	12	6504	0.302114804	0.184162063
'20-34240686-T-C'	0.26745256	0	0	1.690029029	0	331	27	6489	0	0.414364641
'2-105708997-G-A'	0.267470813	2.116259702	0.234275459	9.063221097	2	329	20	6496	0.604229607	0.306936771
'10-5541277-T-C'	0.267470821	2.110844912	0.234495399	8.979985962	2	329	21	6495	0.604229607	0.32228361
'8-2040174-T-G'	0.267494626	3.751264432	0.079310096	30.61417958	1	330	9	6507	0.302114804	0.138121547
'3-36915712-A-G'	0.267494626	3.751264432	0.079310096	30.61417958	1	330	9	6507	0.302114804	0.138121547
'16-697443-G-A'	0.267504478	3.760074647	0.079281717	30.86865472	1	330	10	6506	0.302114804	0.153468386
'14-105460933-A-G'	0.267504478	3.760074647	0.079281717	30.86865472	1	330	10	6506	0.302114804	0.153468386
'10-98762036-G-A'	0.267504478	3.760074647	0.079281717	30.86865472	1	330	10	6506	0.302114804	0.153468386
'11-125776101-G-A'	0.267504478	3.760074647	0.079281717	30.86865472	1	330	10	6506	0.302114804	0.153468386
'21-42647372-G-A'	0.267527116	0	0	1.715954245	0	331	37	6479	0	0.567833026
'8-195338-G-A'	0.267563836	1.713565977	0.592240308	4.074697016	6	325	49	6467	1.812688822	0.751995089
'7-138424300-C-T'	0.267644547	1.715690229	0.594430736	4.064864518	6	325	52	6464	1.812688822	0.798035605
'13-23913939-A-G'	0.267644804	0	0	1.73381681	0	331	35	6481	0	0.537139349
'6-88224688-G-A'	0.267699735	3.47212805	0.08021658	23.83158256	1	330	18	6498	0.302114804	0.276243094
'19-4280183-C-T'	0.267754397	0	0	1.747208012	0	331	43	6473	0	0.659914058
'9-139110935-C-T'	0.267769947	1.719466828	0.598269399	4.047731171	6	325	64	6452	1.812688822	0.982197667
'10-129914162-G-C'	0.267782137	0	0	1.728052504	0	331	34	6482	0	0.521792511
'3-183960671-C-T'	0.267813311	2.151885223	0.232683922	9.722617709	2	329	13	6503	0.604229607	0.199508901
'19-58906084-C-T'	0.267844759	1.705038075	0.585975516	4.087021981	6	325	48	6468	1.812688822	0.73664825
'11-47772711-G-C'	0.267876129	1.715819572	0.595685615	4.052285586	6	325	58	6458	1.812688822	0.890116636
'6-43400500-G-A'	0.267960449	0	0	1.773441643	0	331	58	6458	0	0.890116636
'6-25652682-C-T'	0.267987727	2.09824611	0.2345396	8.808309198	2	329	26	6490	0.604229607	0.399017802
'8-146107479-C-T'	0.268102644	3.583337757	0.079638503	26.63677469	1	330	11	6505	0.302114804	0.168815224
'17-18039039-G-T'	0.26811241	2.151735998	0.232449099	9.760314074	2	329	12	6504	0.604229607	0.184162063
'19-58578458-T-A'	0.26811241	2.151735998	0.232449099	9.760314074	2	329	12	6504	0.604229607	0.184162063
'11-988619-A-G'	0.268118956	0	0	1.739490573	0	331	40	6476	0	0.613873542
'4-52883382-G-T'	0.268124913	0	0	1.73185561	0	331	37	6479	0	0.567833026
'12-117615374-A-G'	0.26821968	2.128602358	0.233156975	9.328955776	2	329	16	6500	0.604229607	0.245549417
'20-61453127-G-A'	0.268241476	2.155610226	0.232176713	9.828009349	2	329	12	6504	0.604229607	0.184162063
'1-160129260-A-G'	0.268241476	2.155610226	0.232176713	9.828009349	2	329	12	6504	0.604229607	0.184162063
'1-214819850-G-A'	0.268241476	2.155610226	0.232176713	9.828009349	2	329	12	6504	0.604229607	0.184162063
'19-19737992-G-A'	0.268301757	0	0	1.740361446	0	331	52	6464	0	0.798035605
'16-1827857-C-T'	0.268361223	0	0	1.707675988	0	331	31	6485	0	0.475751995
'10-105207194-C-T'	0.268368706	0	0	1.706897124	0	331	37	6479	0	0.567833026
'1-120438577-G-A'	0.268395397	0	0	1.713309978	0	331	32	6484	0	0.491098834
'5-176899148-G-C'	0.268399378	2.125772515	0.233124142	9.300225763	2	329	17	6499	0.604229607	0.260896255
'19-19038842-G-C'	0.268404157	0	0	1.73490688	0	331	44	6472	0	0.675260896
'22-44280150-G-A'	0.268405296	3.647975281	0.079279015	28.21493485	1	330	10	6506	0.302114804	0.153468386
'12-26755617-A-C'	0.2684078	2.123480254	0.233205162	9.256717398	2	329	20	6496	0.604229607	0.306936771
'9-116185703-T-C'	0.2684078	2.123480254	0.233205162	9.256717398	2	329	20	6496	0.604229607	0.306936771
'1-60019881-G-A'	0.268438709	3.605721228	0.079435715	27.54615264	1	330	10	6506	0.302114804	0.153468386
'17-74721590-G-A'	0.268438709	3.605721228	0.079435715	27.54615264	1	330	10	6506	0.302114804	0.153468386
'11-66052931-G-A'	0.268482033	2.147319262	0.232268755	9.695040163	2	329	13	6503	0.604229607	0.199508901
'X-49103192-G-A'	0.268482033	2.147319262	0.232268755	9.695040163	2	329	13	6503	0.604229607	0.199508901
'8-144644664-G-T'	0.268482033	2.147319262	0.232268755	9.695040163	2	329	13	6503	0.604229607	0.199508901
'16-12142440-C-T'	0.268482033	2.147319262	0.232268755	9.695040163	2	329	13	6503	0.604229607	0.199508901
'6-46660026-T-G'	0.268482033	2.147319262	0.232268755	9.695040163	2	329	13	6503	0.604229607	0.199508901
'18-32374062-G-A'	0.268488065	0	0	1.728886256	0	331	43	6473	0	0.659914058
'19-13211508-C-T'	0.268491914	1.71024706	0.594059723	4.035920609	6	325	61	6455	1.812688822	0.936157152
'10-27044667-G-A'	0.268537227	2.126394751	0.232959398	9.305918853	2	329	20	6496	0.604229607	0.306936771
'9-4860267-C-T'	0.268591829	0	0	1.717969697	0	331	35	6481	0	0.537139349
'14-51716269-C-T'	0.268620564	0	0	1.736860645	0	331	42	6474	0	0.644567219
'11-102650042-A-G'	0.268670119	3.422640427	0.080005259	22.96093434	1	330	17	6499	0.302114804	0.260896255
'12-13240162-G-A'	0.268681927	1.703169627	0.589081521	4.042549978	6	325	63	6453	1.812688822	0.966850829
'21-43164198-C-T'	0.268701874	3.565079521	0.079429489	26.01443556	1	330	14	6502	0.302114804	0.21485574
'13-111870148-G-C'	0.268714947	3.669787342	0.079095387	29.23837115	1	330	9	6507	0.302114804	0.138121547
'2-71297922-G-A'	0.268714947	3.669787342	0.079095387	29.23837115	1	330	9	6507	0.302114804	0.138121547
'20-35827543-C-T'	0.268714947	3.669787342	0.079095387	29.23837115	1	330	9	6507	0.302114804	0.138121547
'1-228362923-C-T'	0.268714947	3.669787342	0.079095387	29.23837115	1	330	9	6507	0.302114804	0.138121547
'2-179597808-G-A'	0.268714947	3.669787342	0.079095387	29.23837115	1	330	9	6507	0.302114804	0.138121547
'7-156754901-T-G'	0.268714947	3.669787342	0.079095387	29.23837115	1	330	9	6507	0.302114804	0.138121547
'17-7483294-CGGACCCACGACTGCCACTCACAACCCCACCACCACCAGCCAT-C'	0.268721757	2.139617909	0.232343109	9.575155299	2	329	14	6502	0.604229607	0.21485574
'1-231155784-G-C'	0.268721757	2.139617909	0.232343109	9.575155299	2	329	14	6502	0.604229607	0.21485574
'5-42808401-T-TC'	0.268728308	3.725654811	0.078885463	30.22331979	1	330	10	6506	0.302114804	0.153468386
'20-3016535-G-A'	0.268728308	3.725654811	0.078885463	30.22331979	1	330	10	6506	0.302114804	0.153468386
'1-214819739-T-G'	0.268728308	3.725654811	0.078885463	30.22331979	1	330	10	6506	0.302114804	0.153468386
'21-47916995-G-A'	0.268728308	3.725654811	0.078885463	30.22331979	1	330	10	6506	0.302114804	0.153468386
'18-46284585-C-G'	0.268767761	2.123180017	0.232880661	9.273367285	2	329	18	6498	0.604229607	0.276243094
'17-10436860-A-G'	0.268812485	2.118107544	0.233031204	9.189886842	2	329	20	6496	0.604229607	0.306936771
'18-56247152-C-A'	0.268848409	2.144119299	0.232043234	9.650960055	2	329	14	6502	0.604229607	0.21485574
'12-8991788-T-C'	0.268848409	2.144119299	0.232043234	9.650960055	2	329	14	6502	0.604229607	0.21485574
'16-16272711-C-T'	0.268871848	3.441939199	0.079846282	23.42673644	1	330	18	6498	0.302114804	0.276243094
'12-130845838-A-G'	0.268871848	3.441939199	0.079846282	23.42673644	1	330	18	6498	0.302114804	0.276243094
'1-216246244-A-G'	0.268871848	3.441939199	0.079846282	23.42673644	1	330	18	6498	0.302114804	0.276243094
'7-99303138-G-A'	0.268888206	3.526773678	0.079528905	25.58091738	1	330	12	6504	0.302114804	0.184162063
'14-23858697-C-G'	0.268927798	0	0	1.719756696	0	331	35	6481	0	0.537139349
'12-21229413-G-A'	0.268944314	0	0	1.774791467	0	331	66	6450	0	1.012891344
'19-11537779-T-C'	0.268958777	3.431609763	0.079854214	23.28113021	1	330	15	6501	0.302114804	0.230202578
'3-142274770-T-C'	0.269079653	1.70872416	0.595515344	4.012079342	6	325	72	6444	1.812688822	1.104972376
'20-31647276-T-G'	0.269090582	2.136004204	0.232135455	9.527497441	2	329	15	6501	0.604229607	0.230202578
'14-91772264-C-A'	0.269090582	2.136004204	0.232135455	9.527497441	2	329	15	6501	0.604229607	0.230202578
'19-49694029-G-A'	0.26912441	2.107397028	0.233190794	9.033437834	2	329	23	6493	0.604229607	0.352977287
'14-62207553-G-A'	0.269135083	0	0	1.70663013	0	331	34	6482	0	0.521792511
'11-212839-C-T'	0.269150491	1.695343367	0.583358152	4.056294694	6	325	49	6467	1.812688822	0.751995089
'19-41382543-C-T'	0.269156368	1.708951021	0.595910655	4.01021797	6	325	71	6445	1.812688822	1.089625537
'17-80915250-G-A'	0.269190177	0	0	1.719504756	0	331	49	6467	0	0.751995089
'1-158747043-C-G'	0.269244921	1.483501499	0.613733098	3.101850897	8	323	105	6411	2.416918429	1.611418048
'1-203696548-C-T'	0.26929134	1.48308458	0.611031044	3.119576409	8	323	80	6436	2.416918429	1.227747084
'6-30615206-C-T'	0.269447425	3.460847276	0.079547315	24.15973775	1	330	14	6502	0.302114804	0.21485574
'7-98786092-G-A'	0.269643757	0	0	1.714389428	0	331	42	6474	0	0.644567219
'11-65547235-C-G'	0.269653366	0	0	1.698408209	0	331	32	6484	0	0.491098834
'1-165532833-G-A'	0.269654304	0	0	1.727571336	0	331	44	6472	0	0.675260896
'19-40929205-G-C'	0.269673169	0	0	1.710641543	0	331	35	6481	0	0.537139349
'7-100417809-G-A'	0.269727639	3.625616099	0.078817053	28.05784088	1	330	10	6506	0.302114804	0.153468386
'5-180335720-A-G'	0.269858394	0	0	1.728214115	0	331	50	6466	0	0.767341928
'3-193385047-C-T'	0.269920842	3.535828992	0.079033986	25.5739051	1	330	14	6502	0.302114804	0.21485574
'2-219920547-G-A'	0.269920842	3.535828992	0.079033986	25.5739051	1	330	14	6502	0.302114804	0.21485574
'17-72240182-G-A'	0.269942557	2.118288082	0.232050232	9.278713551	2	329	18	6498	0.604229607	0.276243094
'11-71146886-C-G'	0.269963133	2.107798723	0.232425549	9.099641105	2	329	20	6496	0.604229607	0.306936771
'7-5545229-A-G'	0.269965122	2.079092368	0.233574824	8.642584197	2	329	27	6489	0.604229607	0.414364641
'19-15752322-C-T'	0.26997082	2.149458085	0.230894676	9.854030249	2	329	12	6504	0.604229607	0.184162063
'11-124310318-G-A'	0.269972689	3.694280441	0.07847842	29.70572176	1	330	10	6506	0.302114804	0.153468386
'6-107003686-G-A'	0.269975284	2.095009032	0.232937391	8.898366264	2	329	22	6494	0.604229607	0.337630448
'1-16258302-A-G'	0.269977338	1.480416108	0.610528567	3.109340463	8	323	85	6431	2.416918429	1.304481277
'12-132325135-G-A'	0.270037291	0	0	1.726115595	0	331	52	6464	0	0.798035605
'9-140441821-G-A'	0.270048937	2.096781077	0.23279485	8.930135987	2	329	24	6492	0.604229607	0.368324125
'2-55214639-C-G'	0.270064496	2.075379099	0.233651034	8.596679079	2	329	29	6487	0.604229607	0.445058318
'17-37922622-G-A'	0.270086119	2.093473476	0.232890637	8.878733577	2	329	22	6494	0.604229607	0.337630448
'4-40337977-G-A'	0.270089125	0	0	1.691599692	0	331	31	6485	0	0.475751995
'22-28379120-G-A'	0.270090361	0	0	1.694741066	0	331	34	6482	0	0.521792511
'7-100491685-C-T'	0.270091482	3.698582598	0.078422291	30.02054338	1	330	9	6507	0.302114804	0.138121547
'16-11864657-T-C'	0.270142863	0	0	1.698958024	0	331	33	6483	0	0.506445672
'5-68607011-A-G'	0.270148122	0	0	1.743057971	0	331	58	6458	0	0.890116636
'13-45768256-G-A'	0.270216308	0	0	1.717167012	0	331	40	6476	0	0.613873542
'20-37667148-T-C'	0.270266145	0	0	1.71005627	0	331	52	6464	0	0.798035605
'19-49513245-C-T'	0.270328862	2.122874358	0.231586693	9.417521367	2	329	14	6502	0.604229607	0.21485574
'10-100219492-C-G'	0.270347495	0	0	1.694214123	0	331	33	6483	0	0.506445672
'12-81205379-G-T'	0.270354652	0	0	1.732544858	0	331	54	6462	0	0.828729282
'1-45223255-A-G'	0.270447088	2.000901948	0.501108519	5.868859922	4	327	28	6488	1.208459215	0.429711479
'19-1987562-C-A'	0.270447088	2.000901948	0.501108519	5.868859922	4	327	28	6488	1.208459215	0.429711479
'22-24836650-C-T'	0.270466709	0	0	1.717544156	0	331	45	6471	0	0.690607735
'22-38074614-G-A'	0.270471679	2.124183247	0.231408257	9.447563571	2	329	14	6502	0.604229607	0.21485574
'2-9628433-G-A'	0.270471679	2.124183247	0.231408257	9.447563571	2	329	14	6502	0.604229607	0.21485574
'17-71232020-A-G'	0.270471679	2.124183247	0.231408257	9.447563571	2	329	14	6502	0.604229607	0.21485574
'12-104697926-GA-AT'	0.270471679	2.124183247	0.231408257	9.447563571	2	329	14	6502	0.604229607	0.21485574
'16-8862087-T-C'	0.270478936	0	0	1.711188171	0	331	40	6476	0	0.613873542
'8-27606081-C-A'	0.270537866	3.547398193	0.078753972	26.25151828	1	330	12	6504	0.302114804	0.184162063
'2-228173636-A-G'	0.27055036	1.683607614	0.578712099	4.034025521	6	325	51	6465	1.812688822	0.782688766
'8-41348466-T-C'	0.270565516	3.415595096	0.079258796	23.31115496	1	330	16	6500	0.302114804	0.245549417
'11-66033394-C-T'	0.270611952	2.10986105	0.231812562	9.194451053	2	329	18	6498	0.604229607	0.276243094
'11-118919560-G-A'	0.270642312	0	0	1.737923852	0	331	58	6458	0	0.890116636
'1-248685793-C-T'	0.270735557	0	0	1.724188854	0	331	55	6461	0	0.84407612
'2-215865740-A-C'	0.270755563	0	0	1.703884679	0	331	37	6479	0	0.567833026
'2-170462574-T-A'	0.270788594	3.491794619	0.078886191	25.30163465	1	330	11	6505	0.302114804	0.168815224
'19-49967718-A-T'	0.270798508	1.692300506	0.58936315	3.977648562	6	325	69	6447	1.812688822	1.05893186
'6-30571997-C-G'	0.270898852	1.689766428	0.587527147	3.980952725	6	325	74	6442	1.812688822	1.135666053
'15-41105942-G-A'	0.27090627	0	0	1.709556865	0	331	43	6473	0	0.659914058
'8-121237345-A-G'	0.271069965	2.111455353	0.231335152	9.246187398	2	329	20	6496	0.604229607	0.306936771
'8-133899190-G-A'	0.271070179	3.605505775	0.078345712	28.00793639	1	330	10	6506	0.302114804	0.153468386
'1-237604747-C-T'	0.271117337	2.128576199	0.230675647	9.565862084	2	329	14	6502	0.604229607	0.21485574
'5-137548988-G-A'	0.271166033	0	0	1.728706352	0	331	60	6456	0	0.920810313
'3-122459377-A-G'	0.271167435	2.093531938	0.231945616	8.94929843	2	329	22	6494	0.604229607	0.337630448
'17-57334490-G-A'	0.271216569	3.5073859	0.078612202	25.26314109	1	330	13	6503	0.302114804	0.199508901
'1-32800320-C-T'	0.271216569	3.5073859	0.078612202	25.26314109	1	330	13	6503	0.302114804	0.199508901
'1-154029357-G-C'	0.271219246	3.468510565	0.078787126	24.68182539	1	330	13	6503	0.302114804	0.199508901
'7-127983761-C-T'	0.271221146	1.995565813	0.501951487	5.81959681	4	327	26	6490	1.208459215	0.399017802
'12-121004739-C-T'	0.271239291	2.078886097	0.232465043	8.719329422	2	329	29	6487	0.604229607	0.445058318
'9-118982329-G-C'	0.271420277	3.676095585	0.077963959	29.87790676	1	330	9	6507	0.302114804	0.138121547
'7-150730966-C-G'	0.271436569	3.414979994	0.078902144	23.42791644	1	330	17	6499	0.302114804	0.260896255
'1-898869-C-T'	0.271460624	3.468480429	0.078690607	24.74707273	1	330	14	6502	0.302114804	0.21485574
'7-22532971-T-A'	0.271497249	3.563756263	0.078345679	27.46800101	1	330	9	6507	0.302114804	0.138121547
'7-5410498-G-A'	0.271638067	2.098534633	0.231342781	9.071054452	2	329	18	6498	0.604229607	0.276243094
'15-75043539-C-T'	0.271647905	2.101468778	0.231226021	9.118024157	2	329	19	6497	0.604229607	0.291589932
'20-43653713-C-T'	0.271647944	2.035847885	0.233958232	8.110427864	2	329	47	6469	0.604229607	0.721301412
'11-65793162-C-T'	0.271671113	3.446151809	0.078694433	24.34146176	1	330	12	6504	0.302114804	0.184162063
'9-90501759-G-T'	0.271730865	2.089928163	0.231559745	8.911527256	2	329	25	6491	0.604229607	0.383670964
'X-40572251-G-T'	0.271735828	1.989961574	0.501606055	5.781321681	4	327	29	6487	1.208459215	0.445058318
'2-118586874-T-C'	0.271777009	1.681291324	0.583272688	3.976155923	6	325	54	6462	1.812688822	0.828729282
'2-166003301-G-A'	0.271826394	2.10836964	0.230830621	9.264292798	2	329	17	6499	0.604229607	0.260896255
'6-111896863-T-C'	0.271917016	0	0	1.686053316	0	331	37	6479	0	0.567833026
'X-24197433-C-A'	0.271966887	1.681993921	0.5852384	3.959726899	6	325	62	6454	1.812688822	0.95150399
'17-36485552-T-A'	0.27199047	3.409469494	0.078705501	23.52071847	1	330	17	6499	0.302114804	0.260896255
'1-1116183-G-A'	0.27199047	3.409469494	0.078705501	23.52071847	1	330	17	6499	0.302114804	0.260896255
'4-77274306-C-G'	0.272058539	2.115041022	0.230398864	9.409272413	2	329	14	6502	0.604229607	0.21485574
'6-29523999-C-T'	0.272059114	2.0635425	0.23240328	8.541853043	2	329	29	6487	0.604229607	0.445058318
'20-9374275-A-G'	0.272087354	0	0	1.686115685	0	331	36	6480	0	0.552486188
'19-8005990-T-C'	0.272158523	2.070183908	0.232039032	8.652086505	2	329	25	6491	0.604229607	0.383670964
'11-47189728-C-T'	0.272160062	3.570415359	0.07802054	27.21798183	1	330	11	6505	0.302114804	0.168815224
'11-47202130-T-C'	0.272160062	3.570415359	0.07802054	27.21798183	1	330	11	6505	0.302114804	0.168815224
'16-83992895-A-G'	0.272186821	1.98459314	0.500345955	5.763784809	4	327	28	6488	1.208459215	0.429711479
'3-57488087-C-T'	0.272198079	2.117050444	0.230192805	9.448347406	2	329	14	6502	0.604229607	0.21485574
'12-55886629-A-G'	0.272245071	1.982875222	0.498895541	5.778554556	4	327	27	6489	1.208459215	0.414364641
'6-33247595-G-A'	0.272285881	0	0	1.69339225	0	331	45	6471	0	0.690607735
'2-122038783-G-A'	0.272410294	0	0	1.709598543	0	331	51	6465	0	0.782688766
'7-4107543-C-T'	0.272420553	3.484293426	0.078210501	24.97296251	1	330	14	6502	0.302114804	0.21485574
'17-33443915-C-T'	0.272432807	3.587535354	0.077865401	28.00103825	1	330	10	6506	0.302114804	0.153468386
'17-61556415-G-C'	0.272432807	3.587535354	0.077865401	28.00103825	1	330	10	6506	0.302114804	0.153468386
'2-28081439-C-G'	0.272439069	3.418037922	0.078495559	23.90603517	1	330	13	6503	0.302114804	0.199508901
'5-9224811-C-T'	0.272494639	2.117172116	0.229947899	9.486449402	2	329	13	6503	0.604229607	0.199508901
'6-11105511-C-T'	0.272494639	2.117172116	0.229947899	9.486449402	2	329	13	6503	0.604229607	0.199508901
'9-136594913-C-T'	0.27250648	3.358787448	0.078691871	22.38998566	1	330	17	6499	0.302114804	0.260896255
'2-215821412-C-T'	0.272570508	2.101023856	0.230445823	9.177857301	2	329	19	6497	0.604229607	0.291589932
'3-78766992-A-G'	0.272579036	1.470598407	0.606593954	3.088281109	8	323	85	6431	2.416918429	1.304481277
'19-18368201-T-C'	0.272631474	2.120040131	0.229707253	9.539309887	2	329	13	6503	0.604229607	0.199508901
'13-96239889-T-G'	0.272631474	2.120040131	0.229707253	9.539309887	2	329	13	6503	0.604229607	0.199508901
'1-154920687-C-T'	0.272643551	2.093845927	0.230643712	9.050106027	2	329	21	6495	0.604229607	0.32228361
'X-10035461-G-A'	0.272701355	1.671659514	0.577643316	3.977596985	6	325	47	6469	1.812688822	0.721301412
'17-18030426-C-T'	0.272751419	2.070797702	0.231497536	8.696312502	2	329	27	6489	0.604229607	0.414364641
'7-100648048-G-A'	0.272769173	3.655172356	0.077496542	29.83289752	1	330	9	6507	0.302114804	0.138121547
'6-169648775-C-T'	0.272826017	2.099590619	0.230322337	9.192261643	2	329	16	6500	0.604229607	0.245549417
'2-212576777-A-C'	0.272826017	2.099590619	0.230322337	9.192261643	2	329	16	6500	0.604229607	0.245549417
'11-62285541-G-A'	0.272826017	2.099590619	0.230322337	9.192261643	2	329	16	6500	0.604229607	0.245549417
'6-27879112-GT-G'	0.272849376	2.08739279	0.230729238	8.962158135	2	329	23	6493	0.604229607	0.352977287
'20-37377481-G-A'	0.272865586	2.112599239	0.229787296	9.422631527	2	329	14	6502	0.604229607	0.21485574
'10-104359297-G-T'	0.272885128	3.404888807	0.078358291	23.55778587	1	330	17	6499	0.302114804	0.260896255
'9-125512861-C-A'	0.272889492	3.508834923	0.077948432	25.95031782	1	330	12	6504	0.302114804	0.184162063
'10-135106550-G-A'	0.272917835	2.082694754	0.230862501	8.899490865	2	329	20	6496	0.604229607	0.306936771
'1-202464773-G-A'	0.272929608	0	0	1.694026662	0	331	49	6467	0	0.751995089
'8-42914288-A-G'	0.27296751	2.090044395	0.230528526	9.026247148	2	329	18	6498	0.604229607	0.276243094
'20-36640466-G-A'	0.272971014	3.425576793	0.078250306	24.1849162	1	330	12	6504	0.302114804	0.184162063
'6-70866071-GAGA-G'	0.272972623	3.362918598	0.078490342	22.66104724	1	330	16	6500	0.302114804	0.245549417
'2-29140825-C-T'	0.273034989	3.501250684	0.077915523	25.72136848	1	330	13	6503	0.302114804	0.199508901
'21-45733000-C-T'	0.273055356	1.975911389	0.499950697	5.702353159	4	327	31	6485	1.208459215	0.475751995
'19-56200667-C-T'	0.273075458	2.061659937	0.231607975	8.582788408	2	329	27	6489	0.604229607	0.414364641
'10-111890151-C-T'	0.273099073	2.105713004	0.2298499	9.317280617	2	329	15	6501	0.604229607	0.230202578
'8-35406991-C-T'	0.273099073	2.105713004	0.2298499	9.317280617	2	329	15	6501	0.604229607	0.230202578
'13-20763264-C-T'	0.273109302	0	0	1.686613652	0	331	40	6476	0	0.613873542
'10-50532370-G-C'	0.273184871	3.500331718	0.077860311	25.77971562	1	330	11	6505	0.302114804	0.168815224
'17-73239557-T-C'	0.273194514	1.974796759	0.50044889	5.682744736	4	327	33	6483	1.208459215	0.506445672
'5-39383058-G-A'	0.27323403	2.109273279	0.229581837	9.378270511	2	329	15	6501	0.604229607	0.230202578
'6-132068060-A-G'	0.273283463	1.972960854	0.501267683	5.642091202	4	327	40	6476	1.208459215	0.613873542
'16-2106725-C-G'	0.27336276	2.11508217	0.22921553	9.476868291	2	329	15	6501	0.604229607	0.230202578
'12-57975211-G-A'	0.273401041	1.670536235	0.581099015	3.934350418	6	325	61	6455	1.812688822	0.936157152
'1-21944439-C-T'	0.273470635	2.092971909	0.229976177	9.107573	2	329	18	6498	0.604229607	0.276243094
'3-42681053-G-A'	0.27349316	2.107427885	0.229443836	9.373284889	2	329	15	6501	0.604229607	0.230202578
'17-27291011-G-A'	0.273529686	1.970308175	0.501041771	5.62634768	4	327	48	6468	1.208459215	0.73664825
'17-17062065-C-G'	0.273582348	2.078774799	0.230447728	8.882898316	2	329	20	6496	0.604229607	0.306936771
'17-45412629-C-T'	0.273626915	1.967522076	0.498954105	5.641753661	4	327	45	6471	1.208459215	0.690607735
'16-58318562-G-C'	0.273646059	1.663363605	0.574132129	3.961025484	6	325	55	6461	1.812688822	0.84407612
'5-145379844-G-A'	0.273710392	2.073859622	0.230553614	8.811025266	2	329	21	6495	0.604229607	0.32228361
'7-150873331-C-T'	0.273768249	3.34223956	0.078250427	22.28430173	1	330	18	6498	0.302114804	0.276243094
'9-135772681-G-A'	0.273796218	1.967132552	0.497402453	5.683870155	4	327	30	6486	1.208459215	0.460405157
'9-117826246-T-C'	0.27382811	3.615460623	0.077196328	28.78291235	1	330	10	6506	0.302114804	0.153468386
'3-185798862-T-C'	0.273926549	2.074019658	0.230358355	8.827908596	2	329	27	6489	0.604229607	0.414364641
'11-6661051-C-A'	0.274032787	2.090436756	0.229598425	9.100296249	2	329	19	6497	0.604229607	0.291589932
'22-28501414-C-T'	0.274055358	1.965619811	0.501529424	5.579878303	4	327	52	6464	1.208459215	0.798035605
'11-124972120-G-A'	0.274074962	2.091960467	0.229510352	9.137463552	2	329	18	6498	0.604229607	0.276243094
'16-10788294-G-A'	0.274112693	1.666149297	0.580356746	3.915829231	6	325	64	6452	1.812688822	0.982197667
'20-62737214-C-T'	0.27413806	3.637339633	0.077020439	29.88543646	1	330	9	6507	0.302114804	0.138121547
'13-53039547-C-T'	0.274152411	0	0	1.68255694	0	331	50	6466	0	0.767341928
'19-7143074-G-A'	0.274187771	3.424385658	0.077765707	24.42114789	1	330	12	6504	0.302114804	0.184162063
'9-95048868-G-A'	0.274204097	2.097639689	0.229152521	9.2270985	2	329	18	6498	0.604229607	0.276243094
'6-32975286-A-G'	0.27423663	2.060514565	0.23064501	8.636025931	2	329	27	6489	0.604229607	0.414364641
'19-1783160-C-T'	0.274255448	3.467489084	0.077550018	25.18867405	1	330	12	6504	0.302114804	0.184162063
'11-76892617-G-C'	0.274311378	2.085318897	0.229573658	9.043257725	2	329	19	6497	0.604229607	0.291589932
'9-138415740-G-T'	0.274326099	3.487240928	0.077494139	26.29743158	1	330	10	6506	0.302114804	0.153468386
'12-8374502-G-A'	0.274326099	3.487240928	0.077494139	26.29743158	1	330	10	6506	0.302114804	0.153468386
'10-86131036-A-G'	0.274326099	3.487240928	0.077494139	26.29743158	1	330	10	6506	0.302114804	0.153468386
'10-112583294-G-A'	0.274326099	3.487240928	0.077494139	26.29743158	1	330	10	6506	0.302114804	0.153468386
'3-108719436-C-G'	0.274326099	3.487240928	0.077494139	26.29743158	1	330	10	6506	0.302114804	0.153468386
'11-67075149-T-C'	0.274326099	3.487240928	0.077494139	26.29743158	1	330	10	6506	0.302114804	0.153468386
'9-35906504-C-T'	0.274326099	3.487240928	0.077494139	26.29743158	1	330	10	6506	0.302114804	0.153468386
'1-3327973-G-A'	0.274326099	3.487240928	0.077494139	26.29743158	1	330	10	6506	0.302114804	0.153468386
'9-34658593-A-G'	0.274326099	3.487240928	0.077494139	26.29743158	1	330	10	6506	0.302114804	0.153468386
'9-5770093-A-G'	0.274333535	3.342369712	0.078028321	22.4852965	1	330	15	6501	0.302114804	0.230202578
'17-38975155-G-T'	0.274412124	1.957139356	0.492935721	5.682427026	4	327	38	6478	1.208459215	0.583179865
'7-6476019-G-A'	0.274445147	2.065408513	0.230246075	8.719363699	2	329	26	6490	0.604229607	0.399017802
'16-87445810-T-G'	0.27459468	2.105766055	0.228566323	9.431121877	2	329	14	6502	0.604229607	0.21485574
'10-96112083-C-T'	0.274640854	3.378327445	0.077765677	23.4220108	1	330	18	6498	0.302114804	0.276243094
'12-56526275-T-C'	0.274640854	3.378327445	0.077765677	23.4220108	1	330	18	6498	0.302114804	0.276243094
'11-2946335-G-A'	0.274640854	3.378327445	0.077765677	23.4220108	1	330	18	6498	0.302114804	0.276243094
'5-170338070-T-C'	0.274664482	2.112835972	0.228264708	9.58110681	2	329	12	6504	0.604229607	0.184162063
'15-56924114-T-G'	0.274664482	2.112835972	0.228264708	9.58110681	2	329	12	6504	0.604229607	0.184162063
'15-40756209-C-T'	0.27466944	1.958535662	0.497243731	5.618467624	4	327	35	6481	1.208459215	0.537139349
'16-538995-G-A'	0.274761687	2.09225541	0.228928734	9.193027899	2	329	17	6499	0.604229607	0.260896255
'1-201181974-C-A'	0.274780373	2.085153856	0.229204023	9.08330375	2	329	17	6499	0.604229607	0.260896255
'16-88901661-C-T'	0.274798781	2.117294258	0.227960917	9.658986353	2	329	12	6504	0.604229607	0.184162063
'11-27520274-T-G'	0.274814793	1.956888627	0.497199697	5.604600833	4	327	37	6479	1.208459215	0.567833026
'3-121341826-G-A'	0.274894787	2.105602849	0.228339007	9.464766836	2	329	13	6503	0.604229607	0.199508901
'16-787316-C-T'	0.274954029	1.955656437	0.497338095	5.5921667	4	327	39	6477	1.208459215	0.598526703
'7-94164820-A-C'	0.275030884	2.109114389	0.228070724	9.526817885	2	329	13	6503	0.604229607	0.199508901
'14-24534206-G-A'	0.275043832	3.321911743	0.077824686	22.11787658	1	330	18	6498	0.302114804	0.276243094
'19-4902680-C-T'	0.275049788	2.046733634	0.230509243	8.469900626	2	329	30	6486	0.604229607	0.460405157
'20-60893697-C-T'	0.275109243	1.953338075	0.495892199	5.602685679	4	327	45	6471	1.208459215	0.690607735
'17-78157740-G-A'	0.275117564	1.94939579	0.489732653	5.687231446	4	327	30	6486	1.208459215	0.460405157
'1-75038603-C-T'	0.275119214	1.654068647	0.57218776	3.924804399	6	325	61	6455	1.812688822	0.936157152
'9-113244709-A-G'	0.275138502	3.457770739	0.077276985	25.67466207	1	330	10	6506	0.302114804	0.153468386
'18-3457439-A-T'	0.27515366	3.594264078	0.076749917	28.65835052	1	330	10	6506	0.302114804	0.153468386
'5-82406931-T-C'	0.27516289	2.115152404	0.227703642	9.628675185	2	329	13	6503	0.604229607	0.199508901
'5-63256729-C-T'	0.275186998	3.528141498	0.07697915	27.16659093	1	330	10	6506	0.302114804	0.153468386
'4-68925094-G-A'	0.275195037	2.095185466	0.228443141	9.276657352	2	329	16	6500	0.604229607	0.245549417
'1-22163370-C-T'	0.275200768	3.400832178	0.077450576	24.02367306	1	330	15	6501	0.302114804	0.230202578
'6-43022138-G-C'	0.275200768	3.400832178	0.077450576	24.02367306	1	330	15	6501	0.302114804	0.230202578
'20-57598878-C-G'	0.275427603	3.541756317	0.07684743	27.79555816	1	330	9	6507	0.302114804	0.138121547
'8-408425-C-T'	0.275508333	1.947739572	0.492284069	5.629289801	4	327	31	6485	1.208459215	0.475751995
'10-98469537-C-A'	0.275535108	1.950617967	0.497750615	5.546228862	4	327	43	6473	1.208459215	0.659914058
'19-32844597-C-T'	0.275574045	1.651385187	0.570597818	3.928583515	6	325	47	6469	1.812688822	0.721301412
'1-175097299-A-G'	0.275574529	1.947830632	0.493089971	5.617463717	4	327	31	6485	1.208459215	0.475751995
'16-57201066-T-A'	0.275588523	1.950305315	0.497829821	5.543367703	4	327	47	6469	1.208459215	0.721301412
'19-16686864-T-C'	0.275617827	1.94756169	0.493191771	5.613681183	4	327	31	6485	1.208459215	0.475751995
'19-12866521-A-C'	0.275623261	2.05438199	0.229673301	8.613290708	2	329	28	6488	0.604229607	0.429711479
'16-67700924-C-T'	0.275631011	3.389887284	0.077334032	24.03329478	1	330	12	6504	0.302114804	0.184162063
'14-105413631-G-A'	0.275631011	3.389887284	0.077334032	24.03329478	1	330	12	6504	0.302114804	0.184162063
'13-99098432-C-T'	0.275631011	3.389887284	0.077334032	24.03329478	1	330	12	6504	0.302114804	0.184162063
'4-5624614-G-A'	0.275655943	2.071671986	0.228990387	8.912430851	2	329	21	6495	0.604229607	0.32228361
'17-9536233-C-T'	0.275766382	3.347503296	0.077440442	22.95159123	1	330	18	6498	0.302114804	0.276243094
'4-166405630-C-T'	0.275766382	3.347503296	0.077440442	22.95159123	1	330	18	6498	0.302114804	0.276243094
'5-176637380-C-T'	0.275766382	3.347503296	0.077440442	22.95159123	1	330	18	6498	0.302114804	0.276243094
'6-117010499-A-G'	0.275766382	3.347503296	0.077440442	22.95159123	1	330	18	6498	0.302114804	0.276243094
'5-179136963-C-T'	0.275781525	2.04944391	0.229757961	8.553889434	2	329	30	6486	0.604229607	0.460405157
'17-56281674-G-A'	0.275816795	1.652098282	0.573801659	3.900329114	6	325	56	6460	1.812688822	0.859422959
'15-72144522-G-C'	0.276039089	1.942685334	0.491559283	5.606348865	4	327	31	6485	1.208459215	0.475751995
'6-26107824-G-T'	0.276046984	2.05666891	0.229206508	8.672322227	2	329	27	6489	0.604229607	0.414364641
'X-9907369-C-T'	0.276132128	1.64996127	0.573001051	3.896136177	6	325	55	6461	1.812688822	0.84407612
'7-21469640-C-G'	0.276171609	1.942064714	0.493186763	5.568175408	4	327	36	6480	1.208459215	0.552486188
'3-141161943-G-A'	0.276177638	3.513134631	0.076644208	27.00046723	1	330	11	6505	0.302114804	0.168815224
'12-9875323-T-C'	0.276216596	1.943175732	0.497877729	5.479622523	4	327	52	6464	1.208459215	0.798035605
'1-212156041-A-G'	0.276229738	2.075011566	0.228335388	8.997095476	2	329	19	6497	0.604229607	0.291589932
'2-69049808-C-T'	0.276356897	2.074884562	0.228208257	8.991793371	2	329	21	6495	0.604229607	0.32228361
'1-161681124-G-C'	0.27638642	3.373267778	0.077088952	23.63921104	1	330	15	6501	0.302114804	0.230202578
'2-219746977-C-T'	0.276465252	2.081699275	0.227878677	9.12904065	2	329	18	6498	0.604229607	0.276243094
'17-76170996-G-A'	0.276505557	3.347629577	0.077151057	23.17861523	1	330	13	6503	0.302114804	0.199508901
'7-100202751-G-A'	0.276505557	3.347629577	0.077151057	23.17861523	1	330	13	6503	0.302114804	0.199508901
'3-171321009-T-C'	0.276516075	3.371308373	0.077047675	23.66913807	1	330	13	6503	0.302114804	0.199508901
'3-12881028-C-T'	0.276547628	1.937870755	0.49139094	5.571115007	4	327	33	6483	1.208459215	0.506445672
'17-1657459-C-T'	0.276564376	1.936394058	0.492124714	5.535479952	4	327	40	6476	1.208459215	0.613873542
'2-101609961-G-A'	0.276618862	1.933901423	0.484088527	5.678349294	4	327	28	6488	1.208459215	0.429711479
'19-47700542-T-C'	0.276626838	1.938080346	0.493432817	5.533211673	4	327	38	6478	1.208459215	0.583179865
'17-72878688-G-T'	0.27666353	3.397655566	0.076891972	24.33748912	1	330	16	6500	0.302114804	0.245549417
'9-4684944-G-C'	0.27666353	3.397655566	0.076891972	24.33748912	1	330	16	6500	0.302114804	0.245549417
'16-74729317-C-T'	0.27666353	3.397655566	0.076891972	24.33748912	1	330	16	6500	0.302114804	0.245549417
'1-179064228-C-T'	0.27666353	3.397655566	0.076891972	24.33748912	1	330	16	6500	0.302114804	0.245549417
'11-102479722-G-A'	0.27666353	3.397655566	0.076891972	24.33748912	1	330	16	6500	0.302114804	0.245549417
'15-74918261-C-T'	0.27668275	3.419424263	0.076773023	24.59894272	1	330	13	6503	0.302114804	0.199508901
'20-48522561-G-A'	0.276757482	3.430610917	0.076705356	24.9129731	1	330	14	6502	0.302114804	0.21485574
'10-81070858-G-A'	0.276757482	3.430610917	0.076705356	24.9129731	1	330	14	6502	0.302114804	0.21485574
'2-225781476-C-T'	0.276757482	3.430610917	0.076705356	24.9129731	1	330	14	6502	0.302114804	0.21485574
'X-151303631-C-A'	0.276757482	3.430610917	0.076705356	24.9129731	1	330	14	6502	0.302114804	0.21485574
'14-105716853-C-G'	0.276796502	3.57372148	0.076188366	28.75247486	1	330	10	6506	0.302114804	0.153468386
'12-7260982-G-A'	0.276796502	3.57372148	0.076188366	28.75247486	1	330	10	6506	0.302114804	0.153468386
'5-80631664-G-A'	0.276835311	3.424733492	0.076697085	24.82232264	1	330	12	6504	0.302114804	0.184162063
'12-11183802-C-G'	0.276880603	1.935647847	0.493409907	5.512972013	4	327	40	6476	1.208459215	0.613873542
'1-64643833-G-A'	0.276912684	3.318902508	0.077103585	22.51557175	1	330	18	6498	0.302114804	0.276243094
'19-51530722-T-C'	0.276912684	3.318902508	0.077103585	22.51557175	1	330	18	6498	0.302114804	0.276243094
'4-8608538-C-T'	0.276921264	3.393971932	0.076811211	24.44284797	1	330	12	6504	0.302114804	0.184162063
'2-24305773-G-A'	0.276921264	3.393971932	0.076811211	24.44284797	1	330	12	6504	0.302114804	0.184162063
'18-44584675-G-A'	0.276939625	2.080249194	0.227559983	9.154258667	2	329	16	6500	0.604229607	0.245549417
'9-35714272-G-A'	0.276963789	1.932487543	0.48767303	5.602266813	4	327	29	6487	1.208459215	0.445058318
'13-28611353-T-C'	0.276977793	2.116055579	0.226168286	9.810509087	2	329	11	6505	0.604229607	0.168815224
'2-43768345-T-C'	0.277008198	2.086463101	0.227278766	9.280033429	2	329	14	6502	0.604229607	0.21485574
'15-29398999-G-A'	0.277008198	2.086463101	0.227278766	9.280033429	2	329	14	6502	0.604229607	0.21485574
'11-94341823-C-T'	0.277008198	2.086463101	0.227278766	9.280033429	2	329	14	6502	0.604229607	0.21485574
'16-50402112-G-C'	0.277053055	1.93206319	0.488698008	5.578215919	4	327	31	6485	1.208459215	0.475751995
'13-26789528-A-G'	0.277125897	1.931583132	0.488968581	5.569636526	4	327	31	6485	1.208459215	0.475751995
'1-20249127-C-A'	0.277133966	1.934323347	0.494890464	5.476681481	4	327	46	6470	1.208459215	0.705954573
'14-21838053-T-A'	0.277160583	1.931772847	0.49074285	5.535326441	4	327	36	6480	1.208459215	0.552486188
'13-79175688-G-A'	0.277236427	2.079740205	0.227346884	9.177084805	2	329	15	6501	0.604229607	0.230202578
'14-91357007-C-T'	0.277330749	2.071382128	0.227587304	9.032885733	2	329	17	6499	0.604229607	0.260896255
'6-31080049-G-A'	0.277343597	3.351420149	0.076808396	23.4255904	1	330	19	6497	0.302114804	0.291589932
'4-73185600-C-T'	0.277343597	3.351420149	0.076808396	23.4255904	1	330	19	6497	0.302114804	0.291589932
'7-140373480-A-G'	0.277343597	3.351420149	0.076808396	23.4255904	1	330	19	6497	0.302114804	0.291589932
'2-121747749-C-G'	0.277343597	3.351420149	0.076808396	23.4255904	1	330	19	6497	0.302114804	0.291589932
'11-85685820-T-C'	0.277343597	3.351420149	0.076808396	23.4255904	1	330	19	6497	0.302114804	0.291589932
'5-9629478-G-A'	0.277343597	3.351420149	0.076808396	23.4255904	1	330	19	6497	0.302114804	0.291589932
'2-113513738-T-C'	0.277343597	3.351420149	0.076808396	23.4255904	1	330	19	6497	0.302114804	0.291589932
'3-39307962-C-A'	0.277343597	3.351420149	0.076808396	23.4255904	1	330	19	6497	0.302114804	0.291589932
'1-1022900-C-T'	0.277343597	3.351420149	0.076808396	23.4255904	1	330	19	6497	0.302114804	0.291589932
'13-41379284-C-T'	0.277343597	3.351420149	0.076808396	23.4255904	1	330	19	6497	0.302114804	0.291589932
'11-34475443-G-A'	0.277343597	3.351420149	0.076808396	23.4255904	1	330	19	6497	0.302114804	0.291589932
'6-76018497-G-A'	0.277343597	3.351420149	0.076808396	23.4255904	1	330	19	6497	0.302114804	0.291589932
'16-20966345-G-C'	0.277343597	3.351420149	0.076808396	23.4255904	1	330	19	6497	0.302114804	0.291589932
'17-8048094-T-G'	0.277343597	3.351420149	0.076808396	23.4255904	1	330	19	6497	0.302114804	0.291589932
'17-72771835-C-T'	0.277343597	3.351420149	0.076808396	23.4255904	1	330	19	6497	0.302114804	0.291589932
'12-132334504-C-T'	0.277343597	3.351420149	0.076808396	23.4255904	1	330	19	6497	0.302114804	0.291589932
'17-18064722-C-T'	0.277343597	3.351420149	0.076808396	23.4255904	1	330	19	6497	0.302114804	0.291589932
'3-113184548-A-G'	0.277343597	3.351420149	0.076808396	23.4255904	1	330	19	6497	0.302114804	0.291589932
'2-220107997-G-A'	0.277349541	3.383594331	0.076684198	24.24503046	1	330	17	6499	0.302114804	0.260896255
'19-53573187-T-G'	0.277349541	3.383594331	0.076684198	24.24503046	1	330	17	6499	0.302114804	0.260896255
'14-61180336-C-T'	0.277349541	3.383594331	0.076684198	24.24503046	1	330	17	6499	0.302114804	0.260896255
'11-63978534-C-T'	0.277349541	3.383594331	0.076684198	24.24503046	1	330	17	6499	0.302114804	0.260896255
'14-100615586-C-T'	0.277350717	1.92990137	0.490023094	5.535791862	4	327	34	6482	1.208459215	0.521792511
'1-15439009-G-A'	0.277364023	1.928868768	0.487409311	5.579224575	4	327	30	6486	1.208459215	0.460405157
'11-66481106-G-A'	0.27739977	3.574884281	0.075981917	29.45954128	1	330	9	6507	0.302114804	0.138121547
'7-7420320-G-A'	0.27739977	3.574884281	0.075981917	29.45954128	1	330	9	6507	0.302114804	0.138121547
'X-153692380-G-A'	0.27739977	3.574884281	0.075981917	29.45954128	1	330	9	6507	0.302114804	0.138121547
'6-127611353-G-A'	0.277464253	2.073517898	0.227397791	9.083924133	2	329	16	6500	0.604229607	0.245549417
'12-43846199-G-T'	0.277592579	3.347782796	0.076716533	23.31300382	1	330	15	6501	0.302114804	0.230202578
'6-168709073-T-C'	0.277606272	2.076135543	0.227161166	9.132270311	2	329	16	6500	0.604229607	0.245549417
'7-2584678-G-GT'	0.277615665	3.477405957	0.076210377	26.44021925	1	330	11	6505	0.302114804	0.168815224
'3-52256643-G-A'	0.277615665	3.477405957	0.076210377	26.44021925	1	330	11	6505	0.302114804	0.168815224
'22-22036768-C-T'	0.277656047	3.286067096	0.076943768	21.89785546	1	330	18	6498	0.302114804	0.276243094
'6-43190293-C-T'	0.277700079	2.054407012	0.227935903	8.764906877	2	329	20	6496	0.604229607	0.306936771
'3-39180114-T-C'	0.277701345	3.490263988	0.076136754	26.84859831	1	330	12	6504	0.302114804	0.184162063
'2-31610711-G-A'	0.277701345	3.490263988	0.076136754	26.84859831	1	330	12	6504	0.302114804	0.184162063
'10-74100836-C-T'	0.277737293	1.925183117	0.486586242	5.566203893	4	327	30	6486	1.208459215	0.460405157
'1-160968676-C-T'	0.277756584	3.482433768	0.07614277	26.7094964	1	330	10	6506	0.302114804	0.153468386
'8-113364697-T-C'	0.277770865	2.063999342	0.227493238	8.928412618	2	329	19	6497	0.604229607	0.291589932
'14-44974136-T-G'	0.277805172	3.367178888	0.076561766	23.84315004	1	330	16	6500	0.302114804	0.245549417
'14-95599776-T-C'	0.277822675	3.330001493	0.076707854	23.08868312	1	330	13	6503	0.302114804	0.199508901
'13-52532627-C-T'	0.277846593	1.922608238	0.486318131	5.541041104	4	327	38	6478	1.208459215	0.583179865
'5-93077093-G-A'	0.277894899	2.083868853	0.226620998	9.291242979	2	329	15	6501	0.604229607	0.230202578
'X-1761761-C-T'	0.277903567	2.042147166	0.228264444	8.5739642	2	329	27	6489	0.604229607	0.414364641
'22-24087118-G-A'	0.277942151	3.279195793	0.076863278	21.85091964	1	330	17	6499	0.302114804	0.260896255
'6-33289246-C-T'	0.27795837	2.083088756	0.226547897	9.252465101	2	329	17	6499	0.604229607	0.260896255
'19-30199252-C-T'	0.277963166	1.637546034	0.568331918	3.870204396	6	325	58	6458	1.812688822	0.890116636
'3-73453541-G-A'	0.277976027	1.926851457	0.496310459	5.389563748	4	327	59	6457	1.208459215	0.905463475
'1-92846322-G-A'	0.278014298	3.544020107	0.075816594	28.23768739	1	330	10	6506	0.302114804	0.153468386
'2-70315126-A-G'	0.278065349	2.063473714	0.227280894	8.94791798	2	329	18	6498	0.604229607	0.276243094
'22-44022493-G-A'	0.278096752	1.636608319	0.5678425	3.869861155	6	325	53	6463	1.812688822	0.813382443
'X-153047239-G-A'	0.278111944	1.921420303	0.486886021	5.52813651	4	327	34	6482	1.208459215	0.521792511
'8-110447469-G-A'	0.278129357	3.547317063	0.075765538	28.49470534	1	330	9	6507	0.302114804	0.138121547
'3-125735679-G-A'	0.278173993	1.636628636	0.568550219	3.862734225	6	325	55	6461	1.812688822	0.84407612
'7-105254981-G-A'	0.278188358	3.42548432	0.076175216	25.19987344	1	330	15	6501	0.302114804	0.230202578
'7-44180659-C-T'	0.278188358	3.42548432	0.076175216	25.19987344	1	330	15	6501	0.302114804	0.230202578
'17-7350213-G-C'	0.278188358	3.42548432	0.076175216	25.19987344	1	330	15	6501	0.302114804	0.230202578
'14-64688390-C-T'	0.278226322	1.921586401	0.490526454	5.458079405	4	327	45	6471	1.208459215	0.690607735
'4-177089839-C-G'	0.278430998	1.635476496	0.569054364	3.850115911	6	325	60	6456	1.812688822	0.920810313
'11-66009061-G-C'	0.278445633	3.319880526	0.076503364	22.9206906	1	330	19	6497	0.302114804	0.291589932
'17-61499167-T-G'	0.278445633	3.319880526	0.076503364	22.9206906	1	330	19	6497	0.302114804	0.291589932
'10-124672387-C-G'	0.278445633	3.319880526	0.076503364	22.9206906	1	330	19	6497	0.302114804	0.291589932
'12-53088430-C-T'	0.278445633	3.319880526	0.076503364	22.9206906	1	330	19	6497	0.302114804	0.291589932
'10-124692039-C-T'	0.278445633	3.319880526	0.076503364	22.9206906	1	330	19	6497	0.302114804	0.291589932
'1-8926474-G-T'	0.278507184	1.918106645	0.486293694	5.516918524	4	327	32	6484	1.208459215	0.491098834
'20-18162405-T-A'	0.27853993	1.917758897	0.486249311	5.514711606	4	327	33	6483	1.208459215	0.506445672
'17-4439623-C-T'	0.27855213	3.402111022	0.076136641	24.86207685	1	330	13	6503	0.302114804	0.199508901
'19-42914668-G-A'	0.278608102	1.915011139	0.479954578	5.610361653	4	327	29	6487	1.208459215	0.445058318
'16-83704419-G-A'	0.278802903	1.914386173	0.488123497	5.442345149	4	327	44	6472	1.208459215	0.675260896
'11-32624547-A-T'	0.278867252	3.45274997	0.075816796	26.13553276	1	330	11	6505	0.302114804	0.168815224
'17-37815024-C-T'	0.278894953	1.914086983	0.482678795	5.558440793	4	327	27	6489	1.208459215	0.414364641
'17-54940127-A-G'	0.278911376	1.913446723	0.48234538	5.557051865	4	327	28	6488	1.208459215	0.429711479
'19-37854197-G-A'	0.27892559	1.914727012	0.488462847	5.446301311	4	327	41	6475	1.208459215	0.629220381
'11-60073664-C-T'	0.278966271	2.072611717	0.226170358	9.176451067	2	329	15	6501	0.604229607	0.230202578
'11-46564032-C-T'	0.278967437	3.338950061	0.076220395	23.43295905	1	330	16	6500	0.302114804	0.245549417
'20-57767683-C-A'	0.278992464	3.270399792	0.076489374	21.84135906	1	330	18	6498	0.302114804	0.276243094
'20-47253124-G-A'	0.279020228	3.375629052	0.076073558	24.58850803	1	330	11	6505	0.302114804	0.168815224
'11-118774002-ACGCCCCCGCCCC-A'	0.279020228	3.375629052	0.076073558	24.58850803	1	330	11	6505	0.302114804	0.168815224
'19-14030642-A-G'	0.279026962	1.914101985	0.489143119	5.428653634	4	327	43	6473	1.208459215	0.659914058
'12-124413089-C-A'	0.279039573	2.079241512	0.225870443	9.313049135	2	329	13	6503	0.604229607	0.199508901
'3-58520806-A-G'	0.279039573	2.079241512	0.225870443	9.313049135	2	329	13	6503	0.604229607	0.199508901
'1-237675029-G-A'	0.279060913	1.912637401	0.484644147	5.506238268	4	327	32	6484	1.208459215	0.491098834
'8-8185481-G-A'	0.279117058	2.068709974	0.226167007	9.099774994	2	329	18	6498	0.604229607	0.276243094
'19-12802059-G-A'	0.279163112	1.911792295	0.486902673	5.452006453	4	327	44	6472	1.208459215	0.675260896
'9-126554884-C-T'	0.27918071	2.082725973	0.225598727	9.37567301	2	329	13	6503	0.604229607	0.199508901
'3-142987786-C-T'	0.27919294	2.066136065	0.226235944	9.078754847	2	329	16	6500	0.604229607	0.245549417
'6-144508353-G-A'	0.279250025	3.543378953	0.075358938	28.79796113	1	330	10	6506	0.302114804	0.153468386
'6-16327615-A-C'	0.279252337	3.516831122	0.075434811	27.82415539	1	330	10	6506	0.302114804	0.153468386
'22-45927150-A-G'	0.279252337	3.516831122	0.075434811	27.82415539	1	330	10	6506	0.302114804	0.153468386
'15-72192242-G-A'	0.279264425	2.072743012	0.225932721	9.210745634	2	329	14	6502	0.604229607	0.21485574
'19-42301636-G-C'	0.279264425	2.072743012	0.225932721	9.210745634	2	329	14	6502	0.604229607	0.21485574
'11-71943374-C-T'	0.279264425	2.072743012	0.225932721	9.210745634	2	329	14	6502	0.604229607	0.21485574
'19-50979165-C-A'	0.279264425	2.072743012	0.225932721	9.210745634	2	329	14	6502	0.604229607	0.21485574
'5-1432733-G-A'	0.279264425	2.072743012	0.225932721	9.210745634	2	329	14	6502	0.604229607	0.21485574
'10-115612765-C-G'	0.279267231	3.267714908	0.076396299	21.87168332	1	330	18	6498	0.302114804	0.276243094
'10-115612738-T-C'	0.279267231	3.267714908	0.076396299	21.87168332	1	330	18	6498	0.302114804	0.276243094
'16-87448108-C-T'	0.27929195	3.415449008	0.075815705	25.63017609	1	330	10	6506	0.302114804	0.153468386
'1-214170820-G-C'	0.279299897	3.527175354	0.075385851	28.14419405	1	330	11	6505	0.302114804	0.168815224
'19-57060391-A-G'	0.279299897	3.527175354	0.075385851	28.14419405	1	330	11	6505	0.302114804	0.168815224
'11-64116879-C-T'	0.279299897	3.527175354	0.075385851	28.14419405	1	330	11	6505	0.302114804	0.168815224
'9-125512855-C-T'	0.279320171	2.088623031	0.225228542	9.476489671	2	329	13	6503	0.604229607	0.199508901
'1-207648456-G-T'	0.27937065	1.909803361	0.48518086	5.472039964	4	327	35	6481	1.208459215	0.537139349
'21-34166479-G-A'	0.279406927	2.075357707	0.225696082	9.25940191	2	329	14	6502	0.604229607	0.21485574
'1-233297107-C-T'	0.279406927	2.075357707	0.225696082	9.25940191	2	329	14	6502	0.604229607	0.21485574
'3-165548394-C-T'	0.279430613	3.525428978	0.075345532	28.30125971	1	330	9	6507	0.302114804	0.138121547
'10-49447720-G-A'	0.279431916	2.074172552	0.225667161	9.207076814	2	329	17	6499	0.604229607	0.260896255
'19-3918855-G-A'	0.279489079	2.066735515	0.225977828	9.118407371	2	329	15	6501	0.604229607	0.230202578
'19-48003924-G-A'	0.279495375	3.389385636	0.075807416	24.68467689	1	330	12	6504	0.302114804	0.184162063
'14-94849061-C-T'	0.279589891	3.431643747	0.07565148	26.33750528	1	330	9	6507	0.302114804	0.138121547
'6-99858828-T-C'	0.279589891	3.431643747	0.07565148	26.33750528	1	330	9	6507	0.302114804	0.138121547
'15-50593417-C-A'	0.279704926	1.906471044	0.483607901	5.47664667	4	327	34	6482	1.208459215	0.521792511
'5-140215382-T-C'	0.279728507	3.281223081	0.076167928	22.35286649	1	330	15	6501	0.302114804	0.230202578
'6-35278355-C-T'	0.279733061	2.035440568	0.227022476	8.595458816	2	329	24	6492	0.604229607	0.368324125
'6-35248940-G-A'	0.279733061	2.035440568	0.227022476	8.595458816	2	329	24	6492	0.604229607	0.368324125
'16-57597126-G-A'	0.279784806	1.906043995	0.484468723	5.4574262	4	327	35	6481	1.208459215	0.537139349
'4-73149106-C-T'	0.279841174	3.376308079	0.075739843	24.57332049	1	330	12	6504	0.302114804	0.184162063
'1-19215877-C-T'	0.279844054	1.905235581	0.484495441	5.448867309	4	327	37	6479	1.208459215	0.567833026
'19-49691898-G-A'	0.279845905	3.313492261	0.075995323	23.19573411	1	330	16	6500	0.302114804	0.245549417
'10-104678801-C-T'	0.27984656	3.268406822	0.076172703	22.05948415	1	330	15	6501	0.302114804	0.230202578
'4-71835658-C-T'	0.279859773	2.062164411	0.225838563	9.058931982	2	329	16	6500	0.604229607	0.245549417
'11-77301471-AG-CT'	0.27986237	1.627712829	0.56828324	3.812271912	6	325	72	6444	1.812688822	1.104972376
'6-131188656-G-A'	0.279872444	3.519244305	0.075220909	28.55103701	1	330	9	6507	0.302114804	0.138121547
'15-42167249-T-C'	0.279939032	2.040175304	0.226634197	8.679340644	2	329	24	6492	0.604229607	0.368324125
'19-11034239-T-G'	0.279946162	2.053013309	0.226095247	8.885741418	2	329	21	6495	0.604229607	0.32228361
'18-34901815-C-T'	0.28002401	1.903699018	0.484992006	5.427097665	4	327	42	6474	1.208459215	0.644567219
'11-6632991-G-A'	0.280042244	1.90298957	0.48100113	5.500897601	4	327	30	6486	1.208459215	0.460405157
'22-41527628-A-G'	0.280097282	3.432807335	0.075419284	25.9208239	1	330	12	6504	0.302114804	0.184162063
'21-46935784-C-T'	0.280097282	3.432807335	0.075419284	25.9208239	1	330	12	6504	0.302114804	0.184162063
'16-67857606-G-A'	0.280150229	3.312799515	0.075868178	23.07745964	1	330	16	6500	0.302114804	0.245549417
'16-11000417-G-A'	0.280160031	2.05331765	0.225912904	8.911234846	2	329	19	6497	0.604229607	0.291589932
'12-113593145-C-T'	0.280167126	1.622077826	0.56043501	3.857103405	6	325	56	6460	1.812688822	0.859422959
'6-32011639-T-C'	0.280220434	2.050721414	0.225959232	8.870357484	2	329	19	6497	0.604229607	0.291589932
'14-105860980-A-G'	0.280229364	2.058671684	0.225654858	9.015886726	2	329	17	6499	0.604229607	0.260896255
'3-86114765-T-C'	0.280307985	1.899622916	0.481558635	5.455916729	4	327	39	6477	1.208459215	0.598526703
'22-28389379-C-T'	0.280311714	2.050880487	0.22591256	8.894826698	2	329	18	6498	0.604229607	0.276243094
'1-207649609-C-T'	0.280406155	3.444781662	0.075269981	26.54432212	1	330	10	6506	0.302114804	0.153468386
'16-25228368-T-C'	0.280466055	3.239689856	0.076052482	21.51652532	1	330	17	6499	0.302114804	0.260896255
'2-196801362-T-A'	0.280494546	3.496833842	0.075033385	27.61126375	1	330	11	6505	0.302114804	0.168815224
'8-125575041-C-A'	0.280506525	3.366097591	0.075504129	24.24189451	1	330	15	6501	0.302114804	0.230202578
'4-121739614-G-A'	0.280506525	3.366097591	0.075504129	24.24189451	1	330	15	6501	0.302114804	0.230202578
'12-100774713-T-C'	0.280537721	2.010728643	0.227407599	8.260221	2	329	32	6484	0.604229607	0.491098834
'6-26388372-G-T'	0.280624993	2.034152208	0.226326163	8.631687834	2	329	25	6491	0.604229607	0.383670964
'2-70122305-G-A'	0.280644307	1.897960517	0.483555559	5.410917682	4	327	39	6477	1.208459215	0.598526703
'5-52376433-T-G'	0.280685948	1.897549189	0.482070288	5.437914304	4	327	34	6482	1.208459215	0.521792511
'17-7536587-G-A'	0.28071198	3.26336208	0.07585876	22.07830253	1	330	19	6497	0.302114804	0.291589932
'8-27315929-C-T'	0.28071198	3.26336208	0.07585876	22.07830253	1	330	19	6497	0.302114804	0.291589932
'16-1536466-C-T'	0.280849587	0.494913796	0.099391148	1.512836459	3	328	100	6416	0.906344411	1.534683855
'5-89949651-A-G'	0.280853067	1.896571449	0.484933196	5.37504314	4	327	47	6469	1.208459215	0.721301412
'1-215793852-C-T'	0.280855213	3.374278471	0.075349752	24.69846464	1	330	12	6504	0.302114804	0.184162063
'6-37414212-G-A'	0.280856372	1.895498411	0.479430921	5.471200589	4	327	31	6485	1.208459215	0.475751995
'16-88790362-A-G'	0.280861584	3.437427491	0.075134398	26.56439213	1	330	10	6506	0.302114804	0.153468386
'19-46145436-G-C'	0.280863463	3.300188064	0.075657535	23.10750293	1	330	13	6503	0.302114804	0.199508901
'2-3197850-G-A'	0.280954308	1.894901127	0.480707043	5.443252665	4	327	33	6483	1.208459215	0.506445672
'4-75937886-G-A'	0.281006275	1.892954257	0.478538297	5.461005363	4	327	37	6479	1.208459215	0.567833026
'3-180364961-T-C'	0.281038308	3.24953474	0.075794894	21.89591307	1	330	16	6500	0.302114804	0.245549417
'1-221912472-C-T'	0.2810461	1.893711558	0.480247166	5.440720897	4	327	35	6481	1.208459215	0.537139349
'3-38753732-A-T'	0.281071363	1.618051532	0.560303265	3.837836157	6	325	49	6467	1.812688822	0.751995089
'10-43316012-C-T'	0.28108297	1.619360482	0.564248718	3.803478997	6	325	68	6448	1.812688822	1.043585021
'13-75900510-G-A'	0.281097698	3.248029008	0.075777706	21.8708329	1	330	15	6501	0.302114804	0.230202578
'10-114177616-G-A'	0.281126923	3.269568211	0.075681935	22.41934285	1	330	15	6501	0.302114804	0.230202578
'12-72335380-C-A'	0.281138945	3.494955555	0.074825986	28.2042126	1	330	9	6507	0.302114804	0.138121547
'1-23768748-C-T'	0.281207054	1.61826324	0.562822637	3.812822333	6	325	57	6459	1.812688822	0.874769797
'1-152080890-T-C'	0.281217288	2.041182497	0.225534843	8.7885647	2	329	18	6498	0.604229607	0.276243094
'9-119460579-G-C'	0.281221661	2.075400294	0.224207875	9.411244332	2	329	12	6504	0.604229607	0.184162063
'19-19042798-C-T'	0.281221661	2.075400294	0.224207875	9.411244332	2	329	12	6504	0.604229607	0.184162063
'3-18436063-G-A'	0.281221661	2.075400294	0.224207875	9.411244332	2	329	12	6504	0.604229607	0.184162063
'5-145199531-C-T'	0.281223144	2.05946884	0.224823009	9.116420308	2	329	15	6501	0.604229607	0.230202578
'3-51978552-C-T'	0.28127812	0.492955836	0.099058015	1.505268466	3	328	99	6417	0.906344411	1.519337017
'22-32843317-T-C'	0.281294838	1.891941832	0.482905243	5.376037461	4	327	44	6472	1.208459215	0.675260896
'4-79295312-C-T'	0.281328108	2.061566397	0.22463308	9.149592544	2	329	16	6500	0.604229607	0.245549417
'1-120056849-C-T'	0.281349418	1.891324764	0.480266444	5.423740684	4	327	34	6482	1.208459215	0.521792511
'5-89943581-G-A'	0.281372551	2.054705853	0.224889264	9.045095234	2	329	15	6501	0.604229607	0.230202578
'11-126391247-G-A'	0.281444303	2.068263754	0.224299278	9.295449552	2	329	13	6503	0.604229607	0.199508901
'17-42427605-C-A'	0.281502304	3.377223813	0.075118485	25.23685289	1	330	11	6505	0.302114804	0.168815224
'17-67146149-G-A'	0.281559294	0.487845787	0.098054727	1.488977811	3	328	103	6413	0.906344411	1.580724371
'2-27693802-G-C'	0.281627503	1.616064191	0.562468105	3.803803879	6	325	59	6457	1.812688822	0.905463475
'4-680328-C-T'	0.281650214	3.33148595	0.075200564	23.66962005	1	330	14	6502	0.302114804	0.21485574
'4-37857332-A-G'	0.281667348	2.061639166	0.224373269	9.190795982	2	329	14	6502	0.604229607	0.21485574
'12-6173515-G-A'	0.281709463	3.468944444	0.074670823	27.16000822	1	330	11	6505	0.302114804	0.168815224
'2-196619105-T-C'	0.281741697	0.489522169	0.09841969	1.4933894	3	328	104	6412	0.906344411	1.596071209
'3-105264086-C-T'	0.281747386	1.887705888	0.479139902	5.417247944	4	327	34	6482	1.208459215	0.521792511
'17-73727943-C-T'	0.281760667	3.428752349	0.074820855	26.5662312	1	330	10	6506	0.302114804	0.153468386
'14-105414273-C-T'	0.281760667	3.428752349	0.074820855	26.5662312	1	330	10	6506	0.302114804	0.153468386
'8-39626968-T-TAGTG'	0.281760667	3.428752349	0.074820855	26.5662312	1	330	10	6506	0.302114804	0.153468386
'9-121929598-C-T'	0.281760667	3.428752349	0.074820855	26.5662312	1	330	10	6506	0.302114804	0.153468386
'12-51394128-T-C'	0.281769722	1.999627558	0.226851921	8.160883704	2	329	34	6482	0.604229607	0.521792511
'11-107381630-G-T'	0.281817189	2.030687697	0.225469171	8.653580872	2	329	20	6496	0.604229607	0.306936771
'11-10624774-A-T'	0.281829996	3.338308218	0.075110521	23.93478865	1	330	13	6503	0.302114804	0.199508901
'2-85981877-G-A'	0.281840077	3.372524428	0.075008654	25.21699098	1	330	10	6506	0.302114804	0.153468386
'7-150553974-C-A'	0.281876104	3.238053841	0.075519803	21.75486807	1	330	19	6497	0.302114804	0.291589932
'6-44329574-G-A'	0.281966038	2.044885825	0.224779247	8.908369064	2	329	17	6499	0.604229607	0.260896255
'9-140450082-G-A'	0.281966038	2.044885825	0.224779247	8.908369064	2	329	17	6499	0.604229607	0.260896255
'11-67814943-G-A'	0.281966038	2.044885825	0.224779247	8.908369064	2	329	17	6499	0.604229607	0.260896255
'15-52903958-C-T'	0.281966038	2.044885825	0.224779247	8.908369064	2	329	17	6499	0.604229607	0.260896255
'12-52913958-G-A'	0.281989757	3.4217437	0.074758175	26.40565805	1	330	10	6506	0.302114804	0.153468386
'13-39266590-C-T'	0.282026564	2.021348551	0.225679159	8.507462481	2	329	26	6490	0.604229607	0.399017802
'6-117114050-G-A'	0.282034342	2.057876935	0.224200826	9.140198346	2	329	15	6501	0.604229607	0.230202578
'9-34405924-G-A'	0.282050009	1.885003611	0.476511716	5.447618522	4	327	30	6486	1.208459215	0.460405157
'8-36780142-G-A'	0.28209272	3.487850831	0.074479395	28.21107965	1	330	9	6507	0.302114804	0.138121547
'10-115489296-A-G'	0.28209272	3.487850831	0.074479395	28.21107965	1	330	9	6507	0.302114804	0.138121547
'4-169606648-A-T'	0.282121783	1.884858218	0.47623648	5.454664181	4	327	28	6488	1.208459215	0.429711479
'7-83689870-T-C'	0.28214019	2.013422737	0.225926324	8.392466618	2	329	26	6490	0.604229607	0.399017802
'11-62416859-G-A'	0.28222056	1.882143427	0.479721082	5.353794641	4	327	43	6473	1.208459215	0.659914058
'5-140764394-T-G'	0.282415854	2.044884426	0.224375961	8.926219097	2	329	17	6499	0.604229607	0.260896255
'17-78058781-G-C'	0.282471454	3.340463107	0.074883438	24.38695153	1	330	12	6504	0.302114804	0.184162063
'16-10525062-C-T'	0.282697053	1.60898057	0.55902591	3.794871912	6	325	63	6453	1.812688822	0.966850829
'5-180278027-A-G'	0.282715137	1.610063471	0.561557969	3.77659413	6	325	73	6443	1.812688822	1.120319214
'1-203708710-G-A'	0.282742394	3.390851887	0.074579828	25.59542017	1	330	11	6505	0.302114804	0.168815224
'1-79002304-A-G'	0.282833611	1.877061797	0.475508707	5.397299286	4	327	38	6478	1.208459215	0.583179865
'19-41220218-G-A'	0.282837435	1.60880159	0.559581772	3.789789191	6	325	57	6459	1.812688822	0.874769797
'2-20403855-C-T'	0.28290644	3.315316214	0.074790808	23.56542082	1	330	15	6501	0.302114804	0.230202578
'16-4845834-CTTCA-C'	0.282923933	3.311418434	0.074799819	23.49718224	1	330	14	6502	0.302114804	0.21485574
'7-73753101-C-A'	0.282944547	3.443290515	0.07429849	26.79902087	1	330	11	6505	0.302114804	0.168815224
'16-50347964-C-T'	0.282952445	3.20402674	0.075256462	21.23639096	1	330	18	6498	0.302114804	0.276243094
'2-220046830-C-T'	0.282963313	2.007198587	0.225521969	8.350764433	2	329	26	6490	0.604229607	0.399017802
'3-49698115-G-A'	0.283048616	1.975679426	0.226868909	7.879534293	2	329	47	6469	0.604229607	0.721301412
'3-49691675-A-G'	0.283048616	1.975679426	0.226868909	7.879534293	2	329	47	6469	0.604229607	0.721301412
'5-102310130-A-C'	0.283060734	3.214528353	0.075170162	21.47775504	1	330	19	6497	0.302114804	0.291589932
'1-240256105-T-C'	0.283060734	3.214528353	0.075170162	21.47775504	1	330	19	6497	0.302114804	0.291589932
'11-55735273-T-C'	0.283077271	1.607126384	0.558036242	3.795965058	6	325	53	6463	1.812688822	0.813382443
'3-50214233-C-T'	0.283121628	3.231722959	0.075075163	21.88040685	1	330	18	6498	0.302114804	0.276243094
'10-103340081-G-A'	0.283144848	1.607366113	0.559987124	3.77693351	6	325	62	6454	1.812688822	0.95150399
'3-10861501-C-T'	0.283164981	1.875514329	0.479739082	5.31222698	4	327	43	6473	1.208459215	0.659914058
'16-84883063-C-A'	0.283179219	1.606436332	0.558045949	3.7908067	6	325	57	6459	1.812688822	0.874769797
'17-73096860-C-T'	0.28323299	2.034828234	0.224123003	8.81846506	2	329	17	6499	0.604229607	0.260896255
'16-50338341-C-T'	0.283293435	1.874180064	0.475855115	5.375993483	4	327	34	6482	1.208459215	0.521792511
'2-152382511-G-C'	0.283329175	1.872679152	0.475718715	5.358817997	4	327	43	6473	1.208459215	0.659914058
'19-12384411-G-A'	0.283344188	1.607071868	0.562213808	3.752146559	6	325	84	6432	1.812688822	1.289134438
'19-1979579-C-T'	0.283352344	1.87383697	0.473430932	5.421689447	4	327	29	6487	1.208459215	0.445058318
'8-29923556-C-T'	0.283352344	1.87383697	0.473430932	5.421689447	4	327	29	6487	1.208459215	0.445058318
'11-99931945-C-G'	0.283402327	2.047480484	0.223513957	9.070860929	2	329	14	6502	0.604229607	0.21485574
'10-127737958-T-C'	0.283458677	1.872646461	0.476228912	5.355937581	4	327	36	6480	1.208459215	0.552486188
'16-30768334-T-C'	0.283505618	1.872368284	0.476662288	5.346312506	4	327	36	6480	1.208459215	0.552486188
'9-20881957-C-T'	0.283542385	1.871560557	0.471341375	5.437912878	4	327	31	6485	1.208459215	0.475751995
'5-34945004-G-A'	0.283548697	2.012462185	0.224804479	8.467786456	2	329	25	6491	0.604229607	0.383670964
'16-76486472-A-T'	0.28354913	2.050101963	0.223273873	9.120398502	2	329	14	6502	0.604229607	0.21485574
'2-55874559-C-T'	0.28354913	2.050101963	0.223273873	9.120398502	2	329	14	6502	0.604229607	0.21485574
'7-43918564-G-A'	0.283549181	2.042495365	0.223565539	8.975045852	2	329	17	6499	0.604229607	0.260896255
'5-52779510-G-C'	0.283563485	1.605241009	0.560086117	3.762967875	6	325	75	6441	1.812688822	1.151012891
'6-4032608-G-A'	0.283583213	1.871808886	0.479374741	5.290328953	4	327	50	6466	1.208459215	0.767341928
'9-125424451-C-T'	0.283607362	2.023022599	0.224296907	8.638166525	2	329	23	6493	0.604229607	0.352977287
'8-145095559-C-T'	0.283625905	3.459967867	0.074005741	27.84414876	1	330	9	6507	0.302114804	0.138121547
'18-9396524-C-T'	0.283626912	1.871421453	0.475785381	5.356468792	4	327	34	6482	1.208459215	0.521792511
'3-14170981-C-T'	0.283631359	1.980028201	0.22618993	7.979913518	2	329	47	6469	0.604229607	0.721301412
'16-1273558-C-T'	0.283693881	2.037826586	0.223633	8.904021812	2	329	17	6499	0.604229607	0.260896255
'11-85445311-A-G'	0.283693881	2.037826586	0.223633	8.904021812	2	329	17	6499	0.604229607	0.260896255
'1-26487942-C-A'	0.283747726	2.036993146	0.223601377	8.885447837	2	329	17	6499	0.604229607	0.260896255
'6-31599556-A-C'	0.283757057	1.870838467	0.467879556	5.506912358	4	327	25	6491	1.208459215	0.383670964
'3-121304981-C-T'	0.283758757	3.277472279	0.074659133	23.29976485	1	330	12	6504	0.302114804	0.184162063
'11-5247828-G-A'	0.283780098	3.233161034	0.07482806	22.14201045	1	330	18	6498	0.302114804	0.276243094
'5-35873646-A-G'	0.283780098	3.233161034	0.07482806	22.14201045	1	330	18	6498	0.302114804	0.276243094
'1-118486119-A-G'	0.283784222	1.870092321	0.473593896	5.387973051	4	327	31	6485	1.208459215	0.475751995
'21-45846962-C-T'	0.283790811	1.869730114	0.47451249	5.365770776	4	327	34	6482	1.208459215	0.521792511
'14-75515522-G-A'	0.283816351	3.325017924	0.074442399	24.37383118	1	330	12	6504	0.302114804	0.184162063
'7-99526647-G-T'	0.283839006	2.011772576	0.224603334	8.47981165	2	329	24	6492	0.604229607	0.368324125
'20-16409630-C-T'	0.283890737	3.400248706	0.074145161	26.62496525	1	330	9	6507	0.302114804	0.138121547
'17-41598230-G-A'	0.28390818	1.987927416	0.225567011	8.101353498	2	329	38	6478	0.604229607	0.583179865
'16-71318492-A-G'	0.28391627	2.047465173	0.223056657	9.087653513	2	329	15	6501	0.604229607	0.230202578
'5-134910364-T-C'	0.283960172	2.015176064	0.224336755	8.532227657	2	329	24	6492	0.604229607	0.368324125
'11-609351-C-G'	0.28399125	2.037288918	0.223426699	8.924490596	2	329	16	6500	0.604229607	0.245549417
'14-91739969-A-G'	0.284070738	3.231087756	0.074729228	22.19288755	1	330	14	6502	0.302114804	0.21485574
'15-50897114-A-G'	0.284074534	2.029477176	0.223669635	8.791663212	2	329	18	6498	0.604229607	0.276243094
'16-21658498-G-A'	0.284077624	1.867856012	0.472122822	5.401150994	4	327	29	6487	1.208459215	0.445058318
'11-73103368-C-T'	0.284294964	2.010155364	0.22425731	8.465506436	2	329	27	6489	0.604229607	0.414364641
'19-814526-C-G'	0.284310043	1.865554732	0.473210346	5.360714856	4	327	33	6483	1.208459215	0.506445672
'1-201009066-G-A'	0.284311039	1.865136505	0.475990241	5.301344251	4	327	42	6474	1.208459215	0.644567219
'15-69652439-C-G'	0.284347341	1.86541605	0.473285928	5.359431559	4	327	32	6484	1.208459215	0.491098834
'1-235894366-A-C'	0.284380598	2.012528467	0.22410109	8.518741048	2	329	22	6494	0.604229607	0.337630448
'11-124749145-G-A'	0.284393431	1.86304762	0.474923923	5.296596855	4	327	44	6472	1.208459215	0.675260896
'16-72170469-G-A'	0.284405963	1.8643406	0.469826148	5.41061586	4	327	32	6484	1.208459215	0.491098834
'1-92948551-G-A'	0.284425154	2.013947494	0.224010859	8.548426137	2	329	21	6495	0.604229607	0.32228361
'1-101198111-C-G'	0.2844404	2.047810088	0.222621228	9.135204829	2	329	15	6501	0.604229607	0.230202578
'1-158262619-G-T'	0.284476988	2.022843862	0.223557999	8.678509039	2	329	25	6491	0.604229607	0.383670964
'11-6007271-C-T'	0.284486102	1.60057399	0.559873798	3.7379228	6	325	79	6437	1.812688822	1.212400246
'1-161336289-A-G'	0.284517043	1.863690034	0.47324611	5.345169285	4	327	35	6481	1.208459215	0.537139349
'17-4448104-C-T'	0.28453761	3.221462379	0.074588059	21.96458428	1	330	18	6498	0.302114804	0.276243094
'2-99006129-C-T'	0.28453761	3.221462379	0.074588059	21.96458428	1	330	18	6498	0.302114804	0.276243094
'5-150723142-C-T'	0.28453761	3.221462379	0.074588059	21.96458428	1	330	18	6498	0.302114804	0.276243094
'1-84944975-C-T'	0.284543658	2.009709003	0.224101858	8.490257892	2	329	22	6494	0.604229607	0.337630448
'15-44859744-C-T'	0.284546496	2.003281559	0.224380838	8.386621161	2	329	30	6486	0.604229607	0.460405157
'9-104335472-C-T'	0.284651586	1.862477167	0.474241034	5.315404009	4	327	37	6479	1.208459215	0.567833026
'17-62499163-C-T'	0.284652582	1.86145364	0.47685593	5.252140702	4	327	50	6466	1.208459215	0.767341928
'1-236721761-T-C'	0.284655484	2.021452279	0.223528312	8.696464066	2	329	19	6497	0.604229607	0.291589932
'19-58982241-G-A'	0.284706784	1.862135627	0.472877517	5.340205691	4	327	34	6482	1.208459215	0.521792511
'2-46986202-G-C'	0.28476351	3.389473138	0.073852643	26.47831286	1	330	9	6507	0.302114804	0.138121547
'11-5255242-G-A'	0.284842926	1.990347173	0.224701541	8.202008677	2	329	29	6487	0.604229607	0.445058318
'15-69682027-G-A'	0.284861431	3.295050761	0.074164414	23.78078819	1	330	13	6503	0.302114804	0.199508901
'3-149686161-G-A'	0.284900984	3.206002014	0.074521253	21.74446167	1	330	18	6498	0.302114804	0.276243094
'16-3349670-T-C'	0.284900984	3.206002014	0.074521253	21.74446167	1	330	18	6498	0.302114804	0.276243094
'1-154516944-C-T'	0.284910631	2.032702478	0.222865619	8.911918682	2	329	16	6500	0.604229607	0.245549417
'16-2813316-C-T'	0.284937912	2.015508587	0.223514325	8.603489836	2	329	21	6495	0.604229607	0.32228361
'11-65647350-TGCCTCCTG-T'	0.284939077	1.860377885	0.472536325	5.334276219	4	327	35	6481	1.208459215	0.537139349
'9-115652605-G-A'	0.2850244	2.004707376	0.223915269	8.437861708	2	329	23	6493	0.604229607	0.352977287
'1-157738326-C-T'	0.285028434	2.017160511	0.223398583	8.647740707	2	329	20	6496	0.604229607	0.306936771
'16-20996588-G-A'	0.28503452	1.596610004	0.555382696	3.760664694	6	325	57	6459	1.812688822	0.874769797
'16-67304654-G-A'	0.285120637	1.857433708	0.475941207	5.238294243	4	327	51	6465	1.208459215	0.782688766
'16-67338357-A-T'	0.285120637	1.857433708	0.475941207	5.238294243	4	327	51	6465	1.208459215	0.782688766
'11-47281453-G-T'	0.285131467	3.343232061	0.073866429	24.91404882	1	330	12	6504	0.302114804	0.184162063
'11-46391097-C-G'	0.285131467	3.343232061	0.073866429	24.91404882	1	330	12	6504	0.302114804	0.184162063
'7-116937727-C-T'	0.285176744	2.01934148	0.223173278	8.688318089	2	329	20	6496	0.604229607	0.306936771
'14-24681025-C-A'	0.285198284	1.858251659	0.472101691	5.326362495	4	327	33	6483	1.208459215	0.506445672
'13-32352714-A-G'	0.285261813	1.59454552	0.553717112	3.762610655	6	325	71	6445	1.812688822	1.089625537
'2-27587447-T-C'	0.285262853	1.856993642	0.473868631	5.279316518	4	327	43	6473	1.208459215	0.659914058
'19-47919955-C-A'	0.285339924	1.85727872	0.469723368	5.366893296	4	327	29	6487	1.208459215	0.445058318
'9-35043478-A-C'	0.285344952	1.856674161	0.471226752	5.327946758	4	327	35	6481	1.208459215	0.537139349
'17-40849591-G-A'	0.285439875	2.040973337	0.222121001	9.111173973	2	329	13	6503	0.604229607	0.199508901
'17-4863328-G-A'	0.285439875	2.040973337	0.222121001	9.111173973	2	329	13	6503	0.604229607	0.199508901
'21-42064785-C-T'	0.285491119	3.172373255	0.074440123	21.04519052	1	330	19	6497	0.302114804	0.291589932
'5-101794167-A-G'	0.285491119	3.172373255	0.074440123	21.04519052	1	330	19	6497	0.302114804	0.291589932
'17-71084834-C-A'	0.28553129	3.2762131	0.0739713	23.2944926	1	330	14	6502	0.302114804	0.21485574
'11-117052799-A-G'	0.285535965	1.993123935	0.22399076	8.281400492	2	329	27	6489	0.604229607	0.414364641
'8-13965705-G-A'	0.285587528	2.042785033	0.221915672	9.148029404	2	329	13	6503	0.604229607	0.199508901
'20-50408481-C-T'	0.285587528	2.042785033	0.221915672	9.148029404	2	329	13	6503	0.604229607	0.199508901
'X-54263498-C-T'	0.285596199	3.348193863	0.073684757	25.30901599	1	330	11	6505	0.302114804	0.168815224
'1-31188935-C-T'	0.28560832	1.98970195	0.224085939	8.232092533	2	329	30	6486	0.604229607	0.460405157
'11-108044205-A-C'	0.285634587	1.593339002	0.554195505	3.753442408	6	325	57	6459	1.812688822	0.874769797
'13-102047617-C-A'	0.285657041	2.035329239	0.222165419	9.021498057	2	329	14	6502	0.604229607	0.21485574
'5-179036506-T-G'	0.285684586	2.029937309	0.22233198	8.910237644	2	329	17	6499	0.604229607	0.260896255
'10-79584179-C-T'	0.285723908	2.030345176	0.222287205	8.922948324	2	329	16	6500	0.604229607	0.245549417
'16-12662400-C-A'	0.285733213	3.352251436	0.07362275	25.51785878	1	330	10	6506	0.302114804	0.153468386
'19-14554304-G-A'	0.285735798	2.046803386	0.221613077	9.219615677	2	329	13	6503	0.604229607	0.199508901
'5-110436301-G-A'	0.285767009	1.853427246	0.471208069	5.305199016	4	327	37	6479	1.208459215	0.567833026
'10-64958355-T-C'	0.285773219	3.248546244	0.074020624	22.95918828	1	330	16	6500	0.302114804	0.245549417
'8-23292973-C-G'	0.285810064	3.236260275	0.074055892	22.68486248	1	330	13	6503	0.302114804	0.199508901
'3-45942554-A-G'	0.285873071	1.850850207	0.47275022	5.246501219	4	327	46	6470	1.208459215	0.705954573
'21-33686957-C-T'	0.285875952	2.027222351	0.22229347	8.881657794	2	329	16	6500	0.604229607	0.245549417
'5-176078649-C-T'	0.285899421	3.294965541	0.073771935	23.97702964	1	330	13	6503	0.302114804	0.199508901
'10-48414253-C-T'	0.285913995	3.275184597	0.07383742	23.41433496	1	330	13	6503	0.302114804	0.199508901
'2-176965337-T-A'	0.28592698	3.28116206	0.073810843	23.57438229	1	330	14	6502	0.302114804	0.21485574
'16-3533379-A-G'	0.285933753	2.007696128	0.223045975	8.548408254	2	329	20	6496	0.604229607	0.306936771
'12-56230980-C-T'	0.285950276	1.982602138	0.224144787	8.153963598	2	329	32	6484	0.604229607	0.491098834
'8-124142567-G-T'	0.285953104	2.039544691	0.221727211	9.103809462	2	329	14	6502	0.604229607	0.21485574
'1-4829963-A-G'	0.285953104	2.039544691	0.221727211	9.103809462	2	329	14	6502	0.604229607	0.21485574
'17-41003381-C-T'	0.285953104	2.039544691	0.221727211	9.103809462	2	329	14	6502	0.604229607	0.21485574
'9-18661995-T-G'	0.285953104	2.039544691	0.221727211	9.103809462	2	329	14	6502	0.604229607	0.21485574
'7-1595005-C-T'	0.285973196	3.212464849	0.074093756	22.08662718	1	330	18	6498	0.302114804	0.276243094
'2-226491670-G-A'	0.286008965	1.850836925	0.474940156	5.211971482	4	327	53	6463	1.208459215	0.813382443
'10-128147735-G-A'	0.286023514	2.030398665	0.222056515	8.953903308	2	329	15	6501	0.604229607	0.230202578
'7-127714617-G-A'	0.286102939	2.044955256	0.221362014	9.196696547	2	329	14	6502	0.604229607	0.21485574
'19-50983377-G-A'	0.286114631	3.411069058	0.073261882	27.16553342	1	330	9	6507	0.302114804	0.138121547
'17-29226616-C-T'	0.286125199	3.283540944	0.073731157	23.73242419	1	330	12	6504	0.302114804	0.184162063
'19-22498815-T-A'	0.286165557	1.850281258	0.469795873	5.310861215	4	327	32	6484	1.208459215	0.491098834
'2-65480872-T-C'	0.286179587	3.367884651	0.073423248	26.38105926	1	330	10	6506	0.302114804	0.153468386
'5-112173250-G-A'	0.286302025	1.995738459	0.223247871	8.371493665	2	329	24	6492	0.604229607	0.368324125
'12-129559228-G-A'	0.286346304	1.589206617	0.550293488	3.769523542	6	325	48	6468	1.812688822	0.73664825
'7-23728923-C-T'	0.286368653	3.208694276	0.073955988	22.0104148	1	330	16	6500	0.302114804	0.245549417
'14-24724656-T-C'	0.286379737	1.846995823	0.471781029	5.237063596	4	327	45	6471	1.208459215	0.690607735
'21-46047543-C-T'	0.286394168	2.00638115	0.222705454	8.546770878	2	329	21	6495	0.604229607	0.32228361
'5-176722277-C-T'	0.286400476	1.991642305	0.223329104	8.30279776	2	329	30	6486	0.604229607	0.460405157
'19-11508199-C-T'	0.286403618	3.418295157	0.073158187	27.85554992	1	330	9	6507	0.302114804	0.138121547
'14-65194426-C-T'	0.286403618	3.418295157	0.073158187	27.85554992	1	330	9	6507	0.302114804	0.138121547
'17-30693773-A-G'	0.286406614	3.205603823	0.073966436	22.07560692	1	330	19	6497	0.302114804	0.291589932
'6-122773136-T-G'	0.286406614	3.205603823	0.073966436	22.07560692	1	330	19	6497	0.302114804	0.291589932
'10-123845659-C-T'	0.286406614	3.205603823	0.073966436	22.07560692	1	330	19	6497	0.302114804	0.291589932
'6-49426975-T-C'	0.286441815	1.847985914	0.469382793	5.300461402	4	327	33	6483	1.208459215	0.506445672
'14-64604650-A-G'	0.286465733	1.995290197	0.223121619	8.366983366	2	329	28	6488	0.604229607	0.429711479
'19-39591268-G-A'	0.286500668	3.273736231	0.073648191	23.72938012	1	330	12	6504	0.302114804	0.184162063
'2-219688502-C-T'	0.286528548	1.998338189	0.222961063	8.433256528	2	329	22	6494	0.604229607	0.337630448
'18-12325370-G-A'	0.286761297	1.843713855	0.471492039	5.216457525	4	327	47	6469	1.208459215	0.721301412
'22-30682006-A-G'	0.286795872	3.344980595	0.073265981	25.65232539	1	330	11	6505	0.302114804	0.168815224
'9-113704413-G-A'	0.286795872	3.344980595	0.073265981	25.65232539	1	330	11	6505	0.302114804	0.168815224
'10-72360291-C-T'	0.286795872	3.344980595	0.073265981	25.65232539	1	330	11	6505	0.302114804	0.168815224
'1-1688719-C-A'	0.286795872	3.344980595	0.073265981	25.65232539	1	330	11	6505	0.302114804	0.168815224
'1-74507042-G-A'	0.286845222	3.331626617	0.073291505	25.20674894	1	330	12	6504	0.302114804	0.184162063
'20-55206335-C-T'	0.286890635	1.844332917	0.469093066	5.275189272	4	327	39	6477	1.208459215	0.598526703
'9-420579-A-G'	0.286956826	1.843406138	0.470114168	5.250144611	4	327	38	6478	1.208459215	0.583179865
'3-11064091-G-A'	0.286965473	1.992357402	0.222853515	8.359704212	2	329	24	6492	0.604229607	0.368324125
'3-167051659-G-T'	0.287020761	3.33289819	0.07322621	25.37470512	1	330	10	6506	0.302114804	0.153468386
'1-204957768-G-C'	0.28707532	1.953725862	0.224535313	7.780160664	2	329	48	6468	0.604229607	0.73664825
'3-111888137-A-T'	0.287145978	1.840827833	0.469716042	5.228060789	4	327	44	6472	1.208459215	0.675260896
'11-5373652-C-G'	0.287182991	1.841071647	0.468696462	5.25123013	4	327	44	6472	1.208459215	0.675260896
'6-30115320-G-T'	0.287191115	1.585051098	0.549625084	3.752097905	6	325	50	6466	1.812688822	0.767341928
'6-29408717-C-A'	0.287195193	3.267873871	0.073432679	23.96493567	1	330	11	6505	0.302114804	0.168815224
'6-29408720-A-G'	0.287195193	3.267873871	0.073432679	23.96493567	1	330	11	6505	0.302114804	0.168815224
'9-139399256-G-A'	0.287279022	3.152462456	0.073868912	21.02757529	1	330	16	6500	0.302114804	0.245549417
'16-69007951-G-A'	0.287288319	3.272550038	0.073349941	23.72013959	1	330	15	6501	0.302114804	0.230202578
'2-178482720-C-T'	0.28729152	2.024144932	0.221245864	8.918272576	2	329	15	6501	0.604229607	0.230202578
'X-153223257-C-T'	0.28729152	2.024144932	0.221245864	8.918272576	2	329	15	6501	0.604229607	0.230202578
'X-48838048-T-G'	0.28729152	2.024144932	0.221245864	8.918272576	2	329	15	6501	0.604229607	0.230202578
'3-39184884-G-A'	0.28729152	2.024144932	0.221245864	8.918272576	2	329	15	6501	0.604229607	0.230202578
'8-145002070-G-A'	0.28729152	2.024144932	0.221245864	8.918272576	2	329	15	6501	0.604229607	0.230202578
'11-66191840-G-C'	0.28729152	2.024144932	0.221245864	8.918272576	2	329	15	6501	0.604229607	0.230202578
'X-48771474-G-A'	0.28729152	2.024144932	0.221245864	8.918272576	2	329	15	6501	0.604229607	0.230202578
'4-8605860-C-A'	0.28729152	2.024144932	0.221245864	8.918272576	2	329	15	6501	0.604229607	0.230202578
'17-40940416-G-A'	0.28729512	3.283505634	0.073310223	24.0908911	1	330	13	6503	0.302114804	0.199508901
'14-24884615-C-T'	0.287306894	1.840970631	0.468223127	5.268063985	4	327	34	6482	1.208459215	0.521792511
'6-47254224-G-A'	0.28735787	1.584416123	0.551669792	3.72598391	6	325	59	6457	1.812688822	0.905463475
'17-71084844-C-T'	0.287376058	1.838774304	0.470348534	5.200136057	4	327	47	6469	1.208459215	0.721301412
'12-95879687-A-G'	0.287388753	3.389731929	0.072876471	26.95521648	1	330	9	6507	0.302114804	0.138121547
'17-1564328-G-A'	0.287467912	1.839981138	0.467108129	5.282274222	4	327	32	6484	1.208459215	0.491098834
'9-2096702-C-T'	0.287504366	3.177893051	0.073677998	21.65159377	1	330	19	6497	0.302114804	0.291589932
'17-10243471-A-G'	0.287521283	3.224657086	0.07347834	22.8400005	1	330	13	6503	0.302114804	0.199508901
